# Single-Nucleus to Whole Body Phenotyping Reveals Neuromuscular Impairment and Preserved Exercise Adaptations in Long-Term Pediatric HSCT Survivors >10 years after treatment

**DOI:** 10.64898/2026.04.24.26351644

**Authors:** Casper Soendenbroe, Anne Nissen, Lise Marie Krogh, Peter Schjerling, Jasmin Garoussian, Veronika D. Storm, Michael Kjaer, Jesper L. Andersen, Kenneth H. Mertz, Martin Kaj Fridh, Klaus Müller, Abigail L. Mackey

## Abstract

Allogeneic hematopoietic stem cell transplantation (HSCT) is a life-saving treatment for hematologic malignancies, but long-term survivors present with lower muscle mass and functional capacity. In adult HSCT survivors 10-20 years after treatment, single nucleus RNA sequencing uncovered elevated XRRA1 expression levels in all muscle nuclei populations, which was retained in primary muscle stem cell cultures. HSCT survivors were characterized *in vivo* by impaired neuromuscular innervation that associated with muscle weakness, and lower muscle stem cell neurotrophic action. Despite these impairments, the molecular and physiological responses to heavy resistance training (HReT) were preserved in HSCT survivors, as demonstrated in a pre-registered clinical trial (ClinicalTrials.gov: NCT04922970). After 12 weeks of HReT, gains in muscle mass and strength were similar in HSCT survivors and healthy controls. In addition, we observed that ∼9% of muscle-resident immune cells persist into adulthood and that bone marrow derived cells do not adopt alternative cell fates in muscle tissue, resolving long-standing questions in human muscle biology. Together, these findings uncover molecular mechanisms of HSCT sequelae in muscle nuclei and muscle stem cells, which, importantly, can at least partly be overcome by mechanical loading. Given the growing population of HSCT survivors and the multitude of benefits of HReT for all organ systems, our findings support the importance of HReT in this population to promote healthspan.

**GRAPHICAL ABSTRACT:** 

## Supplemental Data Files for "Single-Nucleus to Whole Body Phenotyping Reveals Neuromuscular Impairment and Preserved Exercise Adaptations in Long-Term Pediatric HSCT Survivors >10 years after treatment": Supplemental Data 1 - DataSheet.xlsx

### Sheet: Fig 1A
Group	Sex	Quadriceps CSA
Control	Female	46
Control	Female	46.645
Control	Female	61.37
Control	Female	41.99
Control	Female	49.98
Control	Female	60.72
Control	Female	49.215
Control	Male	69.625
Control	Male	55.985
Control	Male	60.525
Control	Male	74.04
Control	Male	64.02
Control	Male	65.2
Control	Male	77.44
Control	Male	73.225
Control	Male	78.465
Control	Male	81.085
HSCT	Female	36.685
HSCT	Female	35.765
HSCT	Female	49.535
HSCT	Female	57.17
HSCT	Female	60.4
HSCT	Male	34.54
HSCT	Male	73.255
HSCT	Male	62.225
HSCT	Male	55.08
HSCT	Male	39.42
HSCT	Male	58.265

### Sheet: Fig 1B
Group	Sex	Whole-body Lean mass	Leg lean mass
Control	Female	40.0449	13.671
Control	Female	36.2136	12.1336
Control	Female	41.0663	15.2919
Control	Female	35.9353	12.8982
Control	Female	42.5298	14.9168
Control	Female	41.3761	13.7374
Control	Female	49.0033	16.9349
Control	Female	47.6879	17.2767
Control	Female	39.7263	14.1942
Control	Female	46.2585	17.8961
Control	Female	36.4788	12.1676
Control	Female	48.9526	16.7871
Control	Female	48.2774	16.7334
Control	Female	40.289	13.4525
Control	Female	38.7806	13.8443
Control	Female	40.1837	14.1214
Control	Female	37.4296	13.2625
Control	Male	61.1896	21.7811
Control	Male	41.9459	15.1279
Control	Male	50.2198	17.135
Control	Male	56.1282	18.5758
Control	Male	48.8113	17.7319
Control	Male	54.3839	18.9902
Control	Male	60.6562	21.562
Control	Male	55.4541	19.6116
Control	Male	54.4972	19.7912
Control	Male	57.5542	22.1867
HCST	Female	32.0817	12.0198
HCST	Female	42.3893	16.1931
HCST	Female	36.3661	12.3318
HCST	Female	23.9872	7.74293
HCST	Female	45.0253	15.8787
HCST	Female	34.915	12.219
HCST	Female	38.8535	13.4435
HSCT	Female	30.7678	10.107
HSCT	Female	31.6231	9.62108
HSCT	Female	41.5895	12.9495
HSCT	Female	43.2166	14.8995
HSCT	Female	46.8282	17.0783
HSCT	Male	35.9529	12.2438
HSCT	Male	61.2139	21.8891
HSCT	Male	52.3481	17.1441
HSCT	Male	48.0391	17.5046
HSCT	Male	33.8465	10.8656

### Sheet: Fig 1C
Group	Sex	Bone mineral density	Z-score
Control	Female	1.12908	0.481701
Control	Female	1.26732	1.85166
Control	Female	1.43365	3.49993
Control	Female	1.1678	0.865384
Control	Female	1.24075	1.58829
Control	Female	1.13798	0.569909
Control	Female	1.25593	1.73878
Control	Female	1.24545	1.63493
Control	Female	1.32277	2.40113
Control	Female	1.47008	3.86097
Control	Female	1.14831	0.67222
Control	Female	1.27427	1.9205
Control	Female	1.26679	1.84634
Control	Female	1.16125	0.800452
Control	Female	1.05723	-0.230315
Control	Female	1.12847	0.919943
Control	Female	1.15297	0.718432
Control	Male	1.32659	1.2515
Control	Male	1.37995	1.78035
Control	Male	1.27767	0.766755
Control	Male	1.17869	-0.214167
Control	Male	1.15236	-0.47508
Control	Male	1.18337	-0.167817
Control	Male	1.21242	0.120067
Control	Male	1.17024	-0.297909
Control	Male	1.27893	0.779169
Control	Male	1.39115	1.8913
HCST	Female	0.991148	-0.885226
HCST	Female	1.07203	-0.0836978
HCST	Female	1.03926	-0.408409
HCST	Female	0.86035	-2.18143
HCST	Female	1.3195	2.36873
HCST	Female	0.963217	-1.16202
HCST	Female	1.25729	1.75225
HSCT	Female	1.13397	0.530117
HSCT	Female	1.37884	2.95677
HSCT	Female	1.15338	0.722512
HSCT	Female	1.22897	1.47164
HSCT	Female	1.36195	1.60193
HSCT	Male	1.03522	-1.63597
HSCT	Male	1.46423	2.6155
HSCT	Male	1.20593	0.055744
HSCT	Male	1.21115	0.107483
HSCT	Male	1.06508	-1.34002

### Sheet: Fig 1D
Group	Sex	Isometric MVC	MVC/BW	RFDpeak
Control	Female	238.6	3.99665
Control	Female	172.1	3.17528
Control	Female	188.5	2.52343
Control	Female	187.7	3.19761
Control	Female	180.7	2.99172
Control	Female	205.7	3.31774
Control	Female	170.3	3.06847
Control	Female	224.648	3.21845	1574.9
Control	Female	217.431	2.65484	1423.32
Control	Female	195.041	3.39792	1685.7
Control	Female	221.25	2.6721	1231.46
Control	Female	186.828	3.78194	1331.46
Control	Female	239.719	3.63211	1718.87
Control	Female	258.859	3.67697	1424.99
Control	Female	179.277	3.08036	1107.77
Control	Female	172.696	3.09492	1235.42
Control	Female	183.7	2.49932	1406.23
Control	Female	193.047	2.80592	1514.59
Control	Male	350.9	3.60267
Control	Male	230.6	3.30846
Control	Male	227.6	3.54517
Control	Male	276.8	3.90409
Control	Male	265	3.50066
Control	Male	256.1	2.99182
Control	Male	318.1	4.09395
Control	Male	308.5	4.36351
Control	Male	294.4	3.68
Control	Male	351.5	3.97175
HCST	Female	151.959	2.39683	1119.35
HCST	Female	178.503	2.55735	1215.56
HCST	Female	164.062	2.99384	1203.68
HCST	Female	76.4796	2.06702	664.409
HCST	Female	176.997	2.17709	977.466
HCST	Female	188.576	3.42866	1105.53
HCST	Female	132.896	1.8081	769.763
HSCT	Female	88.7	1.61861
HSCT	Female	105.5	2.3136
HSCT	Female	184.8	3.02951
HSCT	Female	210	3.69069
HSCT	Female	213.1	3.04429
HSCT	Male	169.6	3.12915
HSCT	Male	308.4	3.87925
HSCT	Male	253.9	3.87634
HSCT	Male	185.7	2.57559
HSCT	Male	103.1	2.1127
HSCT	Male	230	3.70968

### Sheet: Fig 1E
Group	Sex	Chair-stand test	Timed up and go	6-min walking test
Control	Female	26	3.7	650.46
Control	Female	30	3.65	650.2
Control	Female	26	3.09	647.33
Control	Female	21	3.35	657.48
Control	Female	27	3.2	665
Control	Female	32	3.2	697
Control	Female	32	3.3	644
Control	Male	26	3.68	602
Control	Male	24	3.76	605
Control	Male	27	3.47	675
Control	Male	30	3.31	638.44
Control	Male	27	3.19	640
Control	Male	23	3.76	655.75
Control	Male	29	3.19	713.25
Control	Male	31	3.43	720.5
Control	Male	30	2.98	653.85
Control	Male	19	3.83	679.12
HSCT	Female	20	4.46	462.5
HSCT	Female	26	4	623.2
HSCT	Female	25	3.73	647.45
HSCT	Female	33	3.08	726.77
HSCT	Female	31	3.36	665.2
HSCT	Male	24	3.52	637
HSCT	Male	28	3.3	642
HSCT	Male	23	3.36	684.84
HSCT	Male	25	3.9	623.26
HSCT	Male	20	4.12	598.15
HSCT	Male	26	3.65	677

### Sheet: Fig 1G
Group	Sex	Type I proportion	Type I area proportion
Control	Female	41.0673	45.0928
Control	Female	49.9291	55.5686
Control	Female	41.039	34.9121
Control	Female	37.1517	39.3015
Control	Female	70.318	79.0207
Control	Female	64.0407	68.3336
Control	Female	50.2513	49.0914
Control	Female	46.8156	50.4627
Control	Female	48.8818	50.2352
Control	Female	43.1373	47.0739
Control	Female	48.4375	41.1729
Control	Female	42.6916	51.265
Control	Female	73.0183	77.9789
Control	Female	55.6338	54.8863
Control	Female	62.2003	64.2482
Control	Female	44.2416	43.2865
Control	Female	48.3333	55.0955
Control	Female	39.8754	36.0904
Control	Male	46.1248	42.8831
Control	Male	37.4055	33.3254
Control	Male	37.6221	33.6487
Control	Male	54.2029	56.9408
Control	Male	47.5	42.8411
Control	Male	54.9822	60.366
Control	Male	57.0248	58.6259
Control	Male	46.6825	46.1592
HCST	Female	26.6667	34.1365
HCST	Female	47.6636	54.8405
HCST	Female	30.552	34.9028
HCST	Female	44.6623	43.4575
HCST	Female	52.6227	58.637
HSCT	Female	19.1824	24.0379
HSCT	Female	54.8957	56.3703
HSCT	Female	46.3295	45.5395
HSCT	Female	33.0544	29.2712
HSCT	Female	25.5556	27.1929
HSCT	Male	16.0051	14.1176
HSCT	Male	71.9368	69.4364
HSCT	Male	72.9688	77.7747
HSCT	Male	78.087	81.358
HSCT	Male	52.8059	57.052
HSCT	Male	50.2447	50.1836

### Sheet: Fig 1H
Group	Sex	Type I SFI	Type II SFI
Control	Female	1.26572	1.38023
Control	Female	1.31366	1.38096
Control	Female	1.41584	1.39433
Control	Female	1.30814	1.34966
Control	Female	1.42265	1.57544
Control	Female	1.32155	1.38774
Control	Female	1.37828	1.45145
Control	Female	1.35799	1.40597
Control	Female	1.31807	1.35778
Control	Female	1.29482	1.36539
Control	Female	1.3429	1.36613
Control	Female	1.29489	1.45063
Control	Female	1.36235	1.40893
Control	Female	1.30183	1.36685
Control	Female	1.35196	1.41655
Control	Female	1.31354	1.384
Control	Female	1.35425	1.40839
Control	Female	1.38024	1.38063
Control	Male	1.32074	1.29561
Control	Male	1.34443	1.37809
Control	Male	1.3058	1.35243
Control	Male	1.40309	1.48556
Control	Male	1.4107	1.4108
Control	Male	1.30651	1.40402
Control	Male	1.3588	1.37285
Control	Male	1.3549	1.39019
HCST	Female	1.28703	1.48953
HCST	Female	1.33273	1.43949
HCST	Female	1.34217	1.39897
HCST	Female	1.31676	1.36692
HCST	Female	1.29407	1.36573
HSCT	Female	1.3345	1.33312
HSCT	Female	1.318	1.35235
HSCT	Female	1.3107	1.39909
HSCT	Female	1.31236	1.33555
HSCT	Female	1.24923	1.30569
HSCT	Male	1.30424	1.36979
HSCT	Male	1.44976	1.45403
HSCT	Male	1.38696	1.48579
HSCT	Male	1.41516	1.50032
HSCT	Male	1.36806	1.39034
HSCT	Male	1.42459	1.40312

### Sheet: Fig 1I
Group	Sex	Type I CSA	Type II CSA
Control	Female	3927.46	3332.53
Control	Female	3784.27	3017.25
Control	Female	3779.8	4904.85
Control	Female	2987.14	2727.16
Control	Female	5051.81	3177.39
Control	Female	3480.75	2872.65
Control	Female	5566.32	5830.67
Control	Female	4002.01	3458.18
Control	Female	4171.12	3951.28
Control	Female	3571.17	3045.96
Control	Female	3590.15	4818.65
Control	Female	2884.79	2042.96
Control	Female	3986.11	3046.31
Control	Female	2999.92	3092.02
Control	Female	2972.98	2722.28
Control	Female	3197.32	3323.83
Control	Female	2901.94	2212.58
Control	Female	2538.48	2981.26
Control	Male	4649.89	5302.33
Control	Male	3362.26	4019.91
Control	Male	3791.3	4509.02
Control	Male	4370.84	3911.93
Control	Male	4622.72	5580.28
Control	Male	6031.98	4836.97
Control	Male	4891.33	4580.5
Control	Male	5705.02	5826.31
HCST	Female	4587.41	3218.55
HCST	Female	3661.55	2745.97
HCST	Female	2859.24	2346.02
HCST	Female	3673.84	3857.89
HCST	Female	2859.37	2240.34
HSCT	Female	4300.8	3225.87
HSCT	Female	3575.61	3368.23
HSCT	Female	3626.3	3743.51
HSCT	Female	3265.23	3895.62
HSCT	Female	4934.93	4535.8
HSCT	Male	2744.14	3180.95
HSCT	Male	4819.14	5437.5
HSCT	Male	4541.85	3503.59
HSCT	Male	3703.18	3023.72
HSCT	Male	3805.15	3205.08
HSCT	Male	3114.86	3122.49

### Sheet: Fig 1J
Group	Sex	Type I myonuclei	Type II myonuclei
Control	Female	1.72093	1.73626
Control	Female	1.37879	1.35938
Control	Female	1.35897	2.11905
Control	Female	1.4375	1.2807
Control	Female	2.43137	1.7
Control	Female	1.09639	0.849057
Control	Female	1.71429	1.69767
Control	Female	1.78049	1.58
Control	Female	1.97143	1.61765
Control	Female	1.51667	1.48315
Control	Female	1.22727	1.94286
Control	Female	1.26984	1.25882
Control	Female	1.76119	1.64286
Control	Female	1.48193	1.32812
Control	Female	1.57812	1.71875
Control	Female	1.30952	1.41176
Control	Female	1.39506	1.41414
Control	Female	1.14286	1.44898
Control	Male	1.26471	1.5
Control	Male	1.54545	1.58904
Control	Male	1.64706	1.69811
Control	Male	1.4902	1.15789
Control	Male	1.45455	2.40541
Control	Male	1.45238	1.54839
Control	Male	2.02174	1.7
Control	Male	2.15152	1.97436
HCST	Female	1.52941	1.82143
HCST	Female	2.01471	1.61224
HCST	Female	1.25	1.33333
HCST	Female	2.08475	1.87719
HCST	Female	1.01266	0.95122
HSCT	Female	1.4	0.956522
HSCT	Female	1.17391	1.22222
HSCT	Female	0.978723	1.49351
HSCT	Female	1.58065	2.01852
HSCT	Female	1.5	1.47541
HSCT	Male	1.44828	1.71724
HSCT	Male	1.98361	2.04
HSCT	Male	1.72222	1.05
HSCT	Male	1.59524	1.30435
HSCT	Male	1.42188	1.24528
HSCT	Male	1.81356	1.29825

### Sheet: Fig 1K
Group	Sex	Type I MND	Type II MND
Control	Female	2282.17	1919.37
Control	Female	2744.64	2219.59
Control	Female	2781.37	2314.65
Control	Female	2078.01	2129.42
Control	Female	2077.76	1869.05
Control	Female	3174.75	3383.34
Control	Female	3247.02	3434.5
Control	Female	2247.7	2188.72
Control	Female	2115.78	2442.61
Control	Female	2354.62	2053.71
Control	Female	2925.31	2480.19
Control	Female	2271.77	1622.91
Control	Female	2263.3	1854.27
Control	Female	2024.34	2328.11
Control	Female	1883.87	1583.87
Control	Female	2441.59	2354.38
Control	Female	2080.15	1564.61
Control	Female	2221.17	2057.49
Control	Male	3676.66	3534.88
Control	Male	2175.58	2529.77
Control	Male	2301.86	2655.31
Control	Male	2933.06	3378.49
Control	Male	3178.12	2319.89
Control	Male	4153.17	3123.88
Control	Male	2419.37	2694.41
Control	Male	2651.63	2950.99
HCST	Female	2999.46	1767.05
HCST	Female	1817.41	1703.2
HCST	Female	2287.39	1759.52
HCST	Female	1762.25	2055.14
HCST	Female	2823.63	2355.23
HSCT	Female	3072	3372.5
HSCT	Female	3045.89	2755.82
HSCT	Female	3705.13	2506.53
HSCT	Female	2065.76	1929.94
HSCT	Female	3289.96	3074.26
HSCT	Male	1894.77	1852.36
HSCT	Male	2429.48	2665.44
HSCT	Male	2637.2	3336.75
HSCT	Male	2321.4	2318.19
HSCT	Male	2676.15	2573.78
HSCT	Male	1717.54	2405.16

### Sheet: Fig 2E
Anno_main	Group	JAML	SYK
Adipo	Control	0	0
Adipo	Control	0	0
Adipo	Control	0	0
Adipo	Transplanted	0	0
Adipo	Transplanted	0	0
Adipo	Transplanted	0	0
Adipo	Transplanted	0	0
Adipo	Control	0	0
Adipo	Control	0	0.107359
Endo	Transplanted	0	0
Endo	Transplanted	0	0.0119924
Endo	Control	0.0173729	0.042879
Endo	Control	0.0367531	0.0457341
Endo	Transplanted	0	0.0177106
Endo	Transplanted	0	0.00548005
Endo	Control	0	0.0552992
Endo	Control	0.0226365	0.0226365
Endo	Transplanted	0.0128287	0.0380027
Endo	Transplanted	0.00365925	0.0430513
Endo	Transplanted	0.0491637	0.024884
Endo	Transplanted	0	0.033717
Endo	Control	0	0
Endo	Control	0.0150879	0.0445974
Endo	Control	0.00903435	0
Endo	Control	0.0129111	0.0129111
Fib	Transplanted	0	0.072587
Fib	Transplanted	0	0.059689
Fib	Control	0.00648468	0.00648468
Fib	Control	0	0
Fib	Transplanted	0	0.132524
Fib	Transplanted	0.00473105	0.0598237
Fib	Control	0	0.007909
Fib	Control	0	0
Fib	Transplanted	0	0.0781445
Fib	Transplanted	0	0.0466713
Fib	Transplanted	0.012997	0.0215688
Fib	Transplanted	0.00505594	0.0100865
Fib	Control	0	0.100884
Fib	Control	0	0.162803
Fib	Control	0.0427292	0.0756449
Fib	Control	0.0134355	0.059087
Immuno	Transplanted	0.733408	2.16207
Immuno	Transplanted	0.40345	1.90439
Immuno	Control	1.00898	1.6138
Immuno	Control	0.733381	1.56598
Immuno	Transplanted	1.16895	1.66967
Immuno	Transplanted	1.25916	1.91973
Immuno	Control	0.858394	1.61923
Immuno	Control	0.666514	1.76451
Immuno	Transplanted	0.321538	1.90042
Immuno	Transplanted	0.909542	2.08507
Immuno	Transplanted	1.29637	1.79106
Immuno	Transplanted	0.688078	1.4011
Immuno	Control	1.3107	1.9134
Immuno	Control	0.841302	1.86006
Immuno	Control	0.927915	1.77023
Immuno	Control	0.675583	1.55888
MuSC	Transplanted	0	0
MuSC	Transplanted	0	0
MuSC	Control	0	0
MuSC	Control	0	0
MuSC	Transplanted	0	0
MuSC	Transplanted	0.011488	0.0228455
MuSC	Control	0	0
MuSC	Control	0	0.0138966
MuSC	Transplanted	0.0353183	0.102419
MuSC	Transplanted	0	0.0498941
MuSC	Transplanted	0.016101	0
MuSC	Transplanted	0.0154681	0.0307006
MuSC	Control	0	0
MuSC	Control	0.017962	0.0699896
MuSC	Control	0	0
MuSC	Control	0	0
MyoIIA-m1	Transplanted	0.00182253	0.00364174
MyoIIA-m1	Transplanted	0.00221244	0.0175639
MyoIIA-m1	Control	0.00110466	0.00660971
MyoIIA-m1	Control	0	0.00142455
MyoIIA-m1	Transplanted	0	0.00912162
MyoIIA-m1	Transplanted	0	0.000671334
MyoIIA-m1	Control	0.00109166	0.00218214
MyoIIA-m1	Control	0.00109463	0.00218806
MyoIIA-m1	Transplanted	0	0
MyoIIA-m1	Transplanted	0	0.00127593
MyoIIA-m1	Transplanted	0.0015849	0.0015849
MyoIIA-m1	Transplanted	0.0015664	0.00313036
MyoIIA-m1	Control	0.000629922	0.00440114
MyoIIA-m1	Control	0.000992551	0
MyoIIA-m1	Control	0	0
MyoIIA-m1	Control	0.00483728	0.00121152
MyoIIA-m4	Transplanted	0.00585826	0.00585826
MyoIIA-m4	Transplanted	0	0.0135815
MyoIIA-m4	Control	0	0.0327836
MyoIIA-m4	Control	0	0.00316967
MyoIIA-m4	Transplanted	0	0.0111904
MyoIIA-m4	Transplanted	0	0
MyoIIA-m4	Control	0.00566679	0
MyoIIA-m4	Control	0.00592906	0
MyoIIA-m4	Transplanted	0	0
MyoIIA-m4	Transplanted	0.00274758	0.00274758
MyoIIA-m4	Transplanted	0	0.0292947
MyoIIA-m4	Transplanted	0	0
MyoIIA-m4	Control	0.00441276	0.00441276
MyoIIA-m4	Control	0	0
MyoIIA-m4	Control	0	0
MyoIIA-m4	Control	0.00498427	0.00994381
MyoIIX-m6	Transplanted	0	0.0279675
MyoIIX-m6	Transplanted	0.0202901	0.0202901
MyoIIX-m6	Control	0	0.00429849
MyoIIX-m6	Control	0	0.00700022
MyoIIX-m6	Transplanted	0	0
MyoIIX-m6	Transplanted	0	0
MyoIIX-m6	Control	0	0
MyoIIX-m6	Control	0.0165064	0
MyoIIX-m6	Transplanted	0	0
MyoIIX-m6	Transplanted	0	0
MyoIIX-m6	Transplanted	0.0150471	0.0372017
MyoIIX-m6	Transplanted	0	0.0025314
MyoIIX-m6	Control	0	0
MyoIIX-m6	Control	0.00655104	0
MyoIIX-m6	Control	0	0
MyoIIX-m6	Control	0.00667977	0
MyoI-m2	Transplanted	0	0
MyoI-m2	Transplanted	0	0
MyoI-m2	Control	0	0
MyoI-m2	Control	0	0
MyoI-m2	Transplanted	0	0
MyoI-m2	Transplanted	0	0.000871565
MyoI-m2	Control	0	0.00257563
MyoI-m2	Control	0.000999205	0
MyoI-m2	Transplanted	0	0.00657556
MyoI-m2	Transplanted	0	0.00130271
MyoI-m2	Transplanted	0	0
MyoI-m2	Transplanted	0.000845361	0.000845361
MyoI-m2	Control	0.00215735	0.00431005
MyoI-m2	Control	0	0
MyoI-m2	Control	0	0.00315935
MyoI-m2	Control	0	0.00462096
MyoI-m3	Transplanted	0	0
MyoI-m3	Transplanted	0	0
MyoI-m3	Control	0	0
MyoI-m3	Control	0	0
MyoI-m3	Transplanted	0	0
MyoI-m3	Transplanted	0	0
MyoI-m3	Control	0	0
MyoI-m3	Control	0	0
MyoI-m3	Transplanted	0	0
MyoI-m3	Transplanted	0	0
MyoI-m3	Transplanted	0	0
MyoI-m3	Transplanted	0	0
MyoI-m3	Control	0	0
MyoI-m3	Control	0	0
MyoI-m3	Control	0	0
MyoI-m3	Control	0.00170427	0
MyoI-m5	Transplanted	0.00331445	0
MyoI-m5	Transplanted	0	0.00905324
MyoI-m5	Control	0	0
MyoI-m5	Control	0.00575991	0
MyoI-m5	Transplanted	0	0.00393411
MyoI-m5	Transplanted	0	0
MyoI-m5	Control	0	0
MyoI-m5	Control	0.0018865	0.0018865
MyoI-m5	Transplanted	0	0
MyoI-m5	Transplanted	0	0
MyoI-m5	Transplanted	0	0.00414752
MyoI-m5	Transplanted	0	0
MyoI-m5	Control	0.00489685	0
MyoI-m5	Control	0	0
MyoI-m5	Control	0	0.00208068
MyoI-m5	Control	0	0
MyoI-m8	Transplanted	0	0
MyoI-m8	Transplanted	0	0
MyoI-m8	Control	0	0
MyoI-m8	Control	0	0
MyoI-m8	Transplanted	0	0
MyoI-m8	Transplanted	0	0
MyoI-m8	Control	0	0
MyoI-m8	Control	0	0
MyoI-m8	Transplanted	0	0
MyoI-m8	Transplanted	0	0
MyoI-m8	Transplanted	0	0
MyoI-m8	Control	0	0
MyoI-m8	Control	0	0
Myo-m7	Transplanted	0	0
Myo-m7	Transplanted	0	0.0300819
Myo-m7	Control	0	0
Myo-m7	Control	0	0
Myo-m7	Transplanted	0	0
Myo-m7	Transplanted	0	0
Myo-m7	Control	0	0
Myo-m7	Control	0.0192431	0
Myo-m7	Transplanted	0	0
Myo-m7	Transplanted	0	0
Myo-m7	Transplanted	0.0122266	0
Myo-m7	Transplanted	0	0
Myo-m7	Control	0	0
Myo-m7	Control	0	0
Myo-m7	Control	0	0
Myo-m7	Control	0	0
Myo-m9NMJ	Transplanted	0	0
Myo-m9NMJ	Transplanted	0.237875	0.237875
Myo-m9NMJ	Control	0	0
Myo-m9NMJ	Control	0	0
Myo-m9NMJ	Transplanted	0	0.152474
Myo-m9NMJ	Transplanted	0	0.219248
Myo-m9NMJ	Control	0	0
Myo-m9NMJ	Transplanted	0	0.163817
Myo-m9NMJ	Transplanted	0	0
Myo-m9NMJ	Transplanted	0	0
Myo-m9NMJ	Transplanted	0.119854	0.119854
Myo-m9NMJ	Control	0	0
Myo-m9NMJ	Control	0	0
Myo-m9NMJ	Control	0.137876	0
Myo-m9NMJ	Control	0	0.0899685
Smooth	Transplanted	0	0.00886682
Smooth	Transplanted	0.015315	0.059901
Smooth	Control	0.0171808	0.00862728
Smooth	Control	0	0
Smooth	Transplanted	0	0.0145328
Smooth	Transplanted	0	0
Smooth	Control	0.00806356	0.00806356
Smooth	Control	0	0.0310419
Smooth	Transplanted	0.0221552	0.0330514
Smooth	Transplanted	0.00877787	0.0681558
Smooth	Transplanted	0	0.0506485
Smooth	Transplanted	0.0243432	0.101457
Smooth	Control	0	0
Smooth	Control	0	0
Smooth	Control	0	0
Smooth	Control	0	0

### Sheet: Fig 4A
Anno_main	Group	XRRA1	ATP6V0B	EMC7
Adipo	Control	0.868922	0	0
Adipo	Control	0.77437	0	0
Adipo	Control	0	0	0
Adipo	Transplanted	1.09566	0.202129	0.222259
Adipo	Transplanted	0.596065	0	0
Adipo	Transplanted	0.675738	0	0
Adipo	Transplanted	0.906233	0.169213	0
Adipo	Control	0.904091	0	0.296995
Adipo	Control	0.204301	0.107359	0
Endo	Transplanted	0.855157	0.0523189	0.244913
Endo	Transplanted	0.99812	0	0.0471302
Endo	Control	0.422479	0.00872416	0.0259474
Endo	Control	0.595673	0.0808727	0.304281
Endo	Transplanted	0.827032	0	0.0177106
Endo	Transplanted	0.90085	0.0217423	0.0792051
Endo	Control	0.582035	0.0310985	0.152079
Endo	Control	0.62287	0.0392838	0.103233
Endo	Transplanted	0.88387	0.0317684	0.0254949
Endo	Transplanted	0.973054	0.0500497	0.140026
Endo	Transplanted	0.772569	0.0431488	0.0669944
Endo	Transplanted	0.908037	0.00975	0.033717
Endo	Control	0.466176	0.043578	0.282648
Endo	Control	0.62408	0.0150879	0.0590319
Endo	Control	0.524564	0.00903435	0.0268618
Endo	Control	0.512364	0.286207	0.204905
Fib	Transplanted	1.01403	0.00833035	0.0880261
Fib	Transplanted	1.02378	0	0.400152
Fib	Control	0.661052	0.0129276	0.0630288
Fib	Control	0.604095	0	0.0538311
Fib	Transplanted	1.02103	0	0.242135
Fib	Transplanted	1.02696	0	0.0280563
Fib	Control	0.677385	0.0157559	0.091014
Fib	Control	0.653528	0.00891461	0
Fib	Transplanted	0.939165	0	0.311707
Fib	Transplanted	1.02235	0.0118736	0.0409551
Fib	Transplanted	0.945533	0.046852	0.0633591
Fib	Transplanted	0.932518	0.0200722	0.0250279
Fib	Control	0.555631	0.154269	0.0150503
Fib	Control	0.660636	0	0.287288
Fib	Control	0.664209	0.0173114	0.0510603
Fib	Control	0.552259	0.046255	0.19591
Immuno	Transplanted	0.705673	0.107878	0.157745
Immuno	Transplanted	0.557025	0	0.221935
Immuno	Control	0.492738	0.289046	0.0329659
Immuno	Control	0.432467	0.143743	0.0744519
Immuno	Transplanted	1.05798	0.191691	0.15618
Immuno	Transplanted	1.00183	0.530213	0.0487421
Immuno	Control	0.560753	0.135067	0.109474
Immuno	Control	0.516852	0.291453	0.126939
Immuno	Transplanted	0.75975	0	0.321538
Immuno	Transplanted	0.747819	0.442243	0
Immuno	Transplanted	0.564662	0.409392	0.0906234
Immuno	Transplanted	0.717782	0	0.0582625
Immuno	Control	0.443203	0.306392	0.112886
Immuno	Control	0.599359	0.442808	0.1368
Immuno	Control	0.472862	0.193411	0
Immuno	Control	0.539382	0.0690546	0.194319
MuSC	Transplanted	1.27897	0	0
MuSC	Transplanted	1.23989	0	0.0799457
MuSC	Control	0.785339	0.128983	0.168528
MuSC	Control	0.639972	0	0.0580442
MuSC	Transplanted	1.15651	0	0.0217697
MuSC	Transplanted	1.18315	0	0.0340755
MuSC	Control	0.81579	0.0299321	0.276903
MuSC	Control	0.869354	0.0276028	0.0276028
MuSC	Transplanted	1.05409	0.0353183	0.195317
MuSC	Transplanted	1.13061	0	0
MuSC	Transplanted	1.14503	0.217905	0.217905
MuSC	Transplanted	1.04908	0.0154681	0
MuSC	Control	0.879582	0.23134	0.178327
MuSC	Control	0.850661	0	0.181794
MuSC	Control	0.709999	0	0.211069
MuSC	Control	0.565746	0.174113	0.287306
MyoIIA-m1	Transplanted	1.03109	0.126624	0.0216541
MyoIIA-m1	Transplanted	0.969567	0.0326833	0.0283868
MyoIIA-m1	Control	0.646333	0.229147	0.139076
MyoIIA-m1	Control	0.614218	0.214704	0.234067
MyoIIA-m1	Transplanted	1.11047	0.0389398	0.205026
MyoIIA-m1	Transplanted	1.0635	0.0504175	0.0818455
MyoIIA-m1	Control	0.712332	0.312618	0.174916
MyoIIA-m1	Control	0.721729	0.303693	0.191759
MyoIIA-m1	Transplanted	1.03689	0.102053	0.158978
MyoIIA-m1	Transplanted	1.03832	0.0406565	0.0375871
MyoIIA-m1	Transplanted	0.937208	0.182201	0.186159
MyoIIA-m1	Transplanted	0.966515	0.02935	0.0407025
MyoIIA-m1	Control	0.664382	0.17526	0.158193
MyoIIA-m1	Control	0.641695	0.208941	0.183644
MyoIIA-m1	Control	0.636692	0.0522618	0.0389725
MyoIIA-m1	Control	0.617035	0.260989	0.184358
MyoIIA-m4	Transplanted	1.0558	0.068131	0.0116824
MyoIIA-m4	Transplanted	0.946657	0.0618591	0.0135815
MyoIIA-m4	Control	0.620089	0.270829	0.118584
MyoIIA-m4	Control	0.630948	0.200676	0.273301
MyoIIA-m4	Transplanted	0.98879	0.0277445	0.141429
MyoIIA-m4	Transplanted	1.01778	0.0920754	0.0889289
MyoIIA-m4	Control	0.696078	0.167083	0.181405
MyoIIA-m4	Control	0.732041	0.171699	0.120316
MyoIIA-m4	Transplanted	1.03759	0.0423769	0.0710072
MyoIIA-m4	Transplanted	1.05655	0.0522618	0.0271419
MyoIIA-m4	Transplanted	0.902259	0.112357	0.108554
MyoIIA-m4	Transplanted	0.980001	0.00513989	0
MyoIIA-m4	Control	0.608714	0.231848	0.199773
MyoIIA-m4	Control	0.594357	0.131185	0.136294
MyoIIA-m4	Control	0.678043	0.0580762	0.0828433
MyoIIA-m4	Control	0.59854	0.190506	0.0463765
MyoIIX-m6	Transplanted	1.10318	0.0685047	0
MyoIIX-m6	Transplanted	0.939147	0	0
MyoIIX-m6	Control	0.659994	0.256908	0.132917
MyoIIX-m6	Control	0.560559	0.208491	0.185416
MyoIIX-m6	Transplanted	1.08135	0.0563767	0.165335
MyoIIX-m6	Transplanted	1.03556	0.0267535	0.20372
MyoIIX-m6	Control	0.81531	0.238996	0.207504
MyoIIX-m6	Control	0.741206	0.209456	0.110202
MyoIIX-m6	Transplanted	1.02522	0.0704281	0.136221
MyoIIX-m6	Transplanted	1.09182	0.0315986	0.0315986
MyoIIX-m6	Transplanted	0.895217	0.147721	0.217186
MyoIIX-m6	Transplanted	1.01487	0.0150931	0.0518585
MyoIIX-m6	Control	0.736365	0.200577	0.182236
MyoIIX-m6	Control	0.497199	0.152132	0.129293
MyoIIX-m6	Control	0.675007	0.0463796	0.035866
MyoIIX-m6	Control	0.668702	0.221525	0.101865
MyoI-m2	Transplanted	0.989735	0.0526406	0.0204889
MyoI-m2	Transplanted	0.942568	0.00317901	0.0344254
MyoI-m2	Control	0.684878	0.199431	0.109636
MyoI-m2	Control	0.693527	0.330019	0.160886
MyoI-m2	Transplanted	1.06125	0.0572904	0.155692
MyoI-m2	Transplanted	1.03819	0.0258221	0.0309074
MyoI-m2	Control	0.686348	0.0661081	0.203478
MyoI-m2	Control	0.67738	0.273766	0.233428
MyoI-m2	Transplanted	1.0229	0.126847	0.196971
MyoI-m2	Transplanted	1.0283	0.030806	0.0968342
MyoI-m2	Transplanted	0.974438	0.188857	0.185189
MyoI-m2	Transplanted	0.989761	0.0316317	0.0349039
MyoI-m2	Control	0.630734	0.17218	0.18303
MyoI-m2	Control	0.671653	0.145692	0.182453
MyoI-m2	Control	0.606106	0.0503931	0.0362523
MyoI-m2	Control	0.611374	0.239159	0.25244
MyoI-m3	Transplanted	0.988969	0.0557062	0.0189157
MyoI-m3	Transplanted	0.921501	0.0386023	0.0151896
MyoI-m3	Control	0.682505	0.272105	0.158711
MyoI-m3	Control	0.691655	0.279573	0.202792
MyoI-m3	Transplanted	1.10806	0.123037	0.193075
MyoI-m3	Transplanted	1.08868	0.0503668	0.0204521
MyoI-m3	Control	0.749458	0.133399	0.223962
MyoI-m3	Control	0.763989	0.283272	0.243999
MyoI-m3	Transplanted	1.04741	0.117983	0.131519
MyoI-m3	Transplanted	1.07281	0.0612982	0.0354862
MyoI-m3	Transplanted	0.935208	0.22714	0.20286
MyoI-m3	Transplanted	1.01945	0.038176	0.0235025
MyoI-m3	Control	0.686836	0.134529	0.161145
MyoI-m3	Control	0.647125	0.195595	0.170864
MyoI-m3	Control	0.650022	0.0484163	0.0276531
MyoI-m3	Control	0.648443	0.115836	0.164752
MyoI-m5	Transplanted	1.00175	0.0485989	0.0229737
MyoI-m5	Transplanted	0.985035	0.0444682	0.0313341
MyoI-m5	Control	0.596054	0.263772	0.0642911
MyoI-m5	Control	0.598983	0.437461	0.262656
MyoI-m5	Transplanted	1.0782	0.12229	0.18646
MyoI-m5	Transplanted	1.08281	0.0532291	0.0299208
MyoI-m5	Control	0.683727	0.122502	0.200746
MyoI-m5	Control	0.692597	0.161787	0.201157
MyoI-m5	Transplanted	1.04269	0.0703558	0.0905323
MyoI-m5	Transplanted	1.04568	0.0492547	0.0249306
MyoI-m5	Transplanted	0.916436	0.215962	0.157347
MyoI-m5	Transplanted	0.989941	0.0406958	0
MyoI-m5	Control	0.65891	0.250536	0.187452
MyoI-m5	Control	0.630466	0.202364	0.106292
MyoI-m5	Control	0.626274	0.0347959	0.0144746
MyoI-m5	Control	0.545239	0.111948	0.03807
MyoI-m8	Transplanted	0.969066	0.0364959	0.0717066
MyoI-m8	Transplanted	0.766247	0.120414	0.0620185
MyoI-m8	Control	0.402073	0.315679	0.116654
MyoI-m8	Control	0.817231	0.274639	0
MyoI-m8	Transplanted	1.09036	0.0387464	0.112007
MyoI-m8	Transplanted	0.977658	0.0986129	0.0505215
MyoI-m8	Control	0.778375	0.0889211	0.196378
MyoI-m8	Control	0.685751	0.220192	0.283991
MyoI-m8	Transplanted	1.0077	0	0.221919
MyoI-m8	Transplanted	0.978204	0.320052	0.204017
MyoI-m8	Transplanted	0.683301	0	0
MyoI-m8	Control	0.598672	0.0546244	0.0652002
MyoI-m8	Control	0.629143	0.315677	0.271398
Myo-m7	Transplanted	1.03141	0.0713674	0.029161
Myo-m7	Transplanted	1.00822	0.115252	0.0300819
Myo-m7	Control	0.664945	0.211958	0.0800377
Myo-m7	Control	0.601735	0.272777	0.124026
Myo-m7	Transplanted	1.06831	0.0455432	0.170911
Myo-m7	Transplanted	1.07342	0.0496378	0.0656509
Myo-m7	Control	0.66233	0.43815	0.0876807
Myo-m7	Control	0.575027	0.2406	0.127519
Myo-m7	Transplanted	0.951839	0.102275	0.109726
Myo-m7	Transplanted	1.02922	0.0354449	0.0696764
Myo-m7	Transplanted	0.945697	0.179673	0.200022
Myo-m7	Transplanted	0.929588	0.0283469	0.046808
Myo-m7	Control	0.664141	0.216784	0.142272
Myo-m7	Control	0.745324	0.280371	0.241001
Myo-m7	Control	0.62232	0.0142849	0.0828001
Myo-m7	Control	0.601335	0.144404	0.0692464
Myo-m9NMJ	Transplanted	0.399643	0.219654	0
Myo-m9NMJ	Transplanted	0.590921	0	0
Myo-m9NMJ	Control	0.236822	0.236822	0.428159
Myo-m9NMJ	Control	0.469801	0	0
Myo-m9NMJ	Transplanted	0.506124	0.152474	0.600791
Myo-m9NMJ	Transplanted	0.68338	0	0
Myo-m9NMJ	Control	0.655407	0	0
Myo-m9NMJ	Transplanted	0.956278	0.427877	0.163817
Myo-m9NMJ	Transplanted	0.208205	0	0.208205
Myo-m9NMJ	Transplanted	0.805586	0	0.481811
Myo-m9NMJ	Transplanted	0.875739	0.119854	0.119854
Myo-m9NMJ	Control	0.521627	0	0
Myo-m9NMJ	Control	0.376822	0.108326	0.108326
Myo-m9NMJ	Control	0.36707	0	0.0713121
Myo-m9NMJ	Control	0.248748	0.385738	0.248748
Smooth	Transplanted	1.06676	0.0176557	0.0934619
Smooth	Transplanted	0.94552	0	0.015315
Smooth	Control	0.651516	0.0256617	0.152401
Smooth	Control	0.483474	0	0.19971
Smooth	Transplanted	1.0758	0	0.0706396
Smooth	Transplanted	0.916188	0.0174902	0.0174902
Smooth	Control	0.649647	0.0239982	0.310661
Smooth	Control	0.677784	0.0462088	0.0537069
Smooth	Transplanted	1.07384	0	0.0858195
Smooth	Transplanted	1.08128	0.00877787	0.0346584
Smooth	Transplanted	0.956236	0	0.0506485
Smooth	Transplanted	1.01145	0.00818043	0.0323277
Smooth	Control	0.73184	0.255878	0.148745
Smooth	Control	0.702337	0.0318205	0.0777298
Smooth	Control	0.789056	0.0653099	0
Smooth	Control	0.651154	0.271316	0.20303

### Sheet: Fig 4B
Primary myotubes IF			Primary myoblasts (PRO) and myotubes (FUS) qPCR
Group	Fusion Index		Group	Condition	Myogenin	XRRA1_E2_E4	XRRA1_E2_E3	XRRA1_E2-4	XRRA1_E1E2
HCST	17.6656		Con	DIF	1.69834	0.902381	0.514745	0.595816	0.508622
Con	56.4721		Con	DIF	1.92445	0.563574	1.20121	0.342555	0.640848
HCST	18.2109		Con	DIF	1.80751	1.04984	1.62468	1.39416	0.356
Con	56.7524		Con	DIF	1.69873	2.69235	3.89598	2.06311	2.59437
Con	44.745		Con	DIF	2.41517	0.839566	2.24031	2.57411	0.295578
HCST	55.8105		Con	DIF	1.53053	0.429808	1.20583	0.46538	0.321952
Con	49.3023		Con	DIF	2.06235	2.86109	6.20512	2.37099	1.04222
HCST	55.2279		Con	DIF	1.79909	0.638609	0.487565	1.14693	0.485404
Con	45.4545		HSCT	DIF	1.7133	2.96225	4.20881	1.60253	0.861989
Con	41.2403		HSCT	DIF	2.23571	2.31547	4.58829	2.56491	2.55693
Con	59.1331		HSCT	DIF	2.01482	2.5907	4.43606	2.32037	0.90107
Con	71.6645		HSCT	DIF	1.47905	1.41077	4.0984	1.75072	0.659823
			Con	PRO		0.146345	0.208199	1.16701	0.307452
			Con	PRO		0.300894	0.750411	0.487189	0.158283
			Con	PRO		0.496824	0.856115	0.245326	0.516602
			Con	PRO		0.685804	0.333638	0.953632	1.25761
			Con	PRO		0.254966	0.258937	0.778027	0.594026
			Con	PRO		0.393318	0.790779	0.507449	0.16346
			Con	PRO		0.738412	0.526458	0.694122	0.554761
			Con	PRO		0.656882	0.596993	1.29779	0.34589
			HSCT	PRO		0.740914	1.02733	0.553934	0.554426
			HSCT	PRO		0.908022	0.877902	0.898528	0.521873
			HSCT	PRO		0.703621	0.606298	0.969785	0.534451
			HSCT	PRO		0.582717	1.21548	0.930627	0.188398

### Sheet: Fig 5A
Group	Sex	Grouped fibers	Central nuclei	NCAM+ fibers
Control	Female	0.0580144	0.00429799	0
Control	Female	0.0140451	0	0
Control	Female	0.0346259	0.0143443	0.00732601
Control	Female	0.0732671	0.00524934	0.00110193
Control	Female	0.0691081	0.037296	0.00538358
Control	Female	0.0333419	0.00527009	0.00152672
Control	Female	0.0146871	0.00609756	0.00654664
Control	Female	0.0490019	0.00126582	0.00694444
Control	Female	0.0214281	0.00157978	0.00206897
Control	Female	0.0259736	0.00389105	0.0110294
Control	Female	0.0849613	0.00403769	0.00304692
Control	Female	0.0207778	0.00117371	0.00571178
Control	Female	0.0759337	0.00108932	0
Control	Female	0.030281	0.0028777	0.000652316
Control	Female	0.0611288	0.00219058	0.000704722
Control	Female	0.0254414	0.0114943	0
Control	Female	0.0280432	0.0015748	0.00161725
Control	Female	0.0279066	0.011811	0
Control	Male	0.0299118	0.00985222	0.0115274
Control	Male	0.0511756	0.00598802	0.00078125
Control	Male	0.0347575	0.00186567	0.0131681
Control	Male	0.0153787	0	0.00363636
Control	Male			0
Control	Male	0.0899734	0.101449	0.00411523
Control	Male	0.0604024	0.0129032	0.00261097
Control	Male	0.00262678	0.00459418	0.00187091
Control	Male	0.038404	0.00760456	0
Control	Male	0.0224431	0.00793651	0.0172228
HCST	Female	0.0385333	0.0297872	0.0234375
HCST	Female	0.0293084	0.00162075	0.00244499
HCST	Female	0.0724051	0.00642398	0.00679117
HCST	Female	0.0191468	0.0148588	0.0144274
HCST	Female	0.0671581	0.0100334	0.00454959
HSCT	Female	0.0857134	0.039039	0.0162003
HSCT	Female	0.0408747	0.00718391	0.00855615
HSCT	Female	0.0273761	0.0122783	0.00654206
HSCT	Female	0.0775555	0.00669643	0.00117925
HSCT	Female	0.0620202	0.0137741	0.00366972
HSCT	Male	0.114567	0.00922722	0.002331
HSCT	Male	0.0743347	0.0119658	0
HSCT	Male	0.09054	0.00650195	0.00269784
HSCT	Male	0.117785	0.0108548	0.0138549
HSCT	Male	0.0377339	0.0227273	0.00397276
HSCT	Male	0.0378342	0.0283186	0.00109649

### Sheet: Fig 5B
Group	Sex	C-terminal agrin fragment
Control	Female	5040.06
Control	Female	4653.1
Control	Female	4287.17
Control	Female	4222.22
Control	Female	4306.62
Control	Female	3992.98
Control	Female	3617.89
Control	Female	4528.91
Control	Female	4344.14
Control	Female	3997.03
Control	Female	5036.09
Control	Female	4644.17
Control	Female	5533.93
Control	Female	4455.13
Control	Female	4215.71
Control	Female	4101.52
Control	Female	4761.93
Control	Female	4448.7
Control	Male	4900.71
Control	Male	3745.34
Control	Male	4191.04
Control	Male	4102.2
Control	Male	4077.95
Control	Male	3842.92
Control	Male	5436.6
Control	Male	4577.07
Control	Male	3989.97
Control	Male	4072.05
HCST	Female	5838.77
HCST	Female	5341.64
HCST	Female	4676.05
HCST	Female	6377.61
HCST	Female	7175.88
HCST	Female	3871.17
HCST	Female	3804.85
HSCT	Female	4400.43
HSCT	Female	4408.47
HSCT	Female	5444.51
HSCT	Female	4885.42
HSCT	Female	5155.54
HSCT	Male	7033.05
HSCT	Male	4512.86
HSCT	Male	3373.5
HSCT	Male	7009.79
HSCT	Male	6788.55
HSCT	Male	5589.31

### Sheet: Fig 5C
Group	Sex	Composite score
Control	Female	-0.173049
Control	Female	-0.731191
Control	Female	-0.104231
Control	Female	-0.1925
Control	Female	0.461224
Control	Female	-0.589322
Control	Female	-0.617848
Control	Female	-0.123193
Control	Female	-0.631836
Control	Female	-0.247767
Control	Female	0.198304
Control	Female	-0.399966
Control	Female	0.070604
Control	Female	-0.567765
Control	Female	-0.365399
Control	Female	-0.606606
Control	Female	-0.481696
Control	Female	-0.487182
Control	Male	0.139697
Control	Male	-0.519779
Control	Male	-0.0519256
Control	Male	-0.703408
Control	Male	-0.812382
Control	Male	1.41869
Control	Male	0.199165
Control	Male	-0.70082
Control	Male	-0.578967
Control	Male	0.0789337
HCST	Female	1.29768
HCST	Female	0.625401
HCST	Female	-0.455575
HCST	Female	0.648768
HCST	Female	2.58668
HCST	Female	-0.0267017
HCST	Female	-0.132595
HSCT	Female	1.14523
HSCT	Female	-0.0674041
HSCT	Female	0.0748275
HSCT	Female	0.0478671
HSCT	Female	0.198864
HSCT	Male	1.04025
HSCT	Male	-0.0550086
HSCT	Male	-0.175602
HSCT	Male	1.60397
HSCT	Male	0.566077
HSCT	Male	0.200364

### Sheet: Fig 5G
Primary rat motor neurons in myotube conditioned medium qPCR
Group	RnGAPDH	RnFth1	RnPpp1r1a	RnRack1	RnVimentin	RnCdh13
Con	1.06599	1.08274	1.15815	1.03	1.18177	0.942117
Con	1.05822	1.02046	1.08791	1.0765	1.05192	1.15995
Con	1.09952	1.09829	1.06402	1.09416	1.07568	0.938879
Con	0.843548	0.914708	0.764718	0.902218	0.934521	0.880983
Con	1.02911	0.966048	0.963724	1.06995	1.01616	1.13885
Con	0.940268	0.862864	0.861312	0.896516	1.0174	0.834718
Con	0.886506	0.840719	0.931225	0.918305	0.99003	0.929269
Con	0.808332	1.06516	0.761651	0.89736	0.961618	0.807971
HSCT	0.989764	1.04036	0.995423	1.11891	1.14951	1.21228
HSCT	1.02554	0.980272	1.01957	0.895835	1.11453	0.997941
HSCT	1.14824	1.03829	1.0264	1.06734	1.07872	1.15057
HSCT	0.986647	0.895577	1.17345	0.909345	0.974319	1.19593

### Sheet: Fig 5F
	Direct co-culture IF	Conditioned medium IF
Group	MNs per area (norm. to exp.)	MNs per area (norm. to exp.)
HSCT	86.7769	92.6244
Con	85.5372	84.9057
HSCT	32.9268	92.6244
Con	98.0198	106.132
Con	121.488	100.172
HSCT	79.3388	82.5472
Con	94.5591	107.376
HSCT	108.416	96.2264
Con	172.514	111.492
Con	91.7355	95.7118
Con	135.124	120.755
Con	93.5644	109.434

### Sheet: Fig 6B
Group	Con-Slow Set1Rep1	Con-Slow Set1Rep5	Con-Slow Set1Rep10	Con-Slow Set2Rep1	Con-Slow Set2Rep5	Con-Slow Set2Rep10	Con-Slow Set3Rep1	Con-Slow Set3Rep5	Con-Slow Set3Rep10	Con-Slow Set4Rep1	Con-Slow Set4Rep5	Con-Slow Set4Rep10	Ecc-Slow Set1Rep1	Ecc-Slow Set1Rep3	Ecc-Slow Set1Rep5	Ecc-Slow Set2Rep1	Ecc-Slow Set2Rep3	Ecc-Slow Set2Rep5	Ecc-Slow Set3Rep1	Ecc-Slow Set3Rep3	Ecc-Slow Set3Rep5	Ecc-Slow Set4Rep1	Ecc-Slow Set4Rep3	Ecc-Slow Set4Rep5	Ecc-Slow Set5Rep1	Ecc-Slow Set5Rep3	Ecc-Slow Set5Rep5	Con-Fast Set1Rep1	Con-Fast Set1Rep5	Con-Fast Set1Rep10	Con-Fast Set2Rep1	Con-Fast Set2Rep5	Con-Fast Set2Rep10	Con-Fast Set3Rep1	Con-Fast Set3Rep5	Con-Fast Set3Rep10	Con-Fast Set4Rep1	Con-Fast Set4Rep5	Con-Fast Set4Rep10	Ecc-Fast Set1Rep1	Ecc-Fast Set1Rep3	Ecc-Fast Set1Rep5	Ecc-Fast Set2Rep1	Ecc-Fast Set2Rep3	Ecc-Fast Set2Rep5	Ecc-Fast Set3Rep1	Ecc-Fast Set3Rep3	Ecc-Fast Set3Rep5	Ecc-Fast Set4Rep1	Ecc-Fast Set4Rep3	Ecc-Fast Set4Rep5	Ecc-Fast Set5Rep1	Ecc-Fast Set5Rep3	Ecc-Fast Set5Rep5
HCST	82.7798	74.8393	72.6111	78.9124	77.8182	59.658	76.1625	64.0274	56.508	77.8493	62.7846	63.4261	105.792	105.49	100.222	91.2837	100.902	85.8099	90.221	95.5047	97.0581	84.1803	92.422	88.8277	87.3198	81.9599	79.3782	73.27	70.38	68.2223	66.6765	72.5312	68.3561	72.7651	67.3646	72.4932	68.238	69.1164	64.5741	138.087	137.974	123.005	133.685	128.142	131.153	117.439	120.276	122.356	133.406	127.744	121.665	116.509	133.139	127.592
Con	70.4821	75.5663	65.9903	65.5894	70.3085	63.7073	78.3759	63.8795	60.0458	68.049	72.8333	65.326	103.726	104.736	105.778	105.74	102.728	97.3565	107.224	99.0997	90.5428	95.0749	102.36	101.845	103.746	103.424	105.078	71.0437	70.0484	66.9223	68.2886	68.7441	61.9943	77.8388	73.0909	69.9059	79.1043	77.8798	81.0399	134.177	142.033	128.661	133.477	121.148	167.242	140.562	135.036	129.997	146.413	152.176	149.029	159.297	140.064	166.083
HCST	81.1886	83.7547	72.4714	84.9123	76.8092	73.5642	84.8634	77.7329	72.1905	88.6711	72.8584	72.8372	95.9706	102.675	89.9139	99.0116	78.0761	79.3688	90.435	80.7711	86.2235	80.4473	74.7665	80.6154	104.61	91.1773	92.4813	81.8058	83.7405	87.211	87.0698	94.9472	87.7963	89.7382	93.0228	93.5263	94.6223	93.1901	86.4166	132.728	131.479	102.941	109.096	124.531	102.098	108.209	140.061	139.141	156.027	141.063	142.172	148.035	139.119	139.072
Con	86.602	67.3248	65.2065	87.0451	67.0513	57.568	81.7786	60.604	52.9524	72.6449	61.9402	57.1942	118.691	145.008	128.422	127.993	137.95	122.989	120.282	125.836	121.5	101.544	112.215	108.543	105.683	113.137	107.79	78.6745	74.7126	69.5209	74.2966	68.9205	64.4082	78.217	70.6181	63.2569	79.9475	73.8214	64.078	146.425	157.344	140.569	135.52	146.93	150.492	135.956	140.559	151.315	147.271	152.306	141.834	160.308	147.966	149.414
Con	84.1044	79.8127	79.3149	78.4539	81.8943	77.6308	75.8243	81.1687	72.7163	80.1775	71.4516	79.005	113.096	86.1193	103.061	115.169	97.5352	102.494	111.315	108.266	112.055	101.082	109.201	92.0821	108.589	110.7	101.672	83.5669	87.7139	89.0963	84.1611	93.3579	91.8821	93.3192	93.7164	87.5418	85.7281	92.415	89.7996	140.451	149.898	145.926	152.752	161.162	158.723	125.173	153.544	151.712	137.28	163.076	152.779	152.314	144.95	159.686
Con	64.6764	74.0893	NA	68.3613	63.7918	62.4792	53.2243	66.7758	68.5232	79.1764	68.6939	68.1557	83.7638	85.1127	84.0578	97.0114	93.8708	87.6678	73.4115	74.775	69.8574	81.3428	92.0692	81.008	76.4277	65.7916	73.1493	65.3815	66.1698	71.6411	64.1885	64.0188	73.0238	71.837	63.9851	74.1924	73.9508	80.8746	78.0329	114.963	116.723	128.588	113.674	88.7823	98.5838	125.248	127.073	143.952	100.516	123.687	113.297	116.252	99.4243	115.648
HCST	88.0014	58.4026	62.6571	81.0613	55.7383	26.9023	76.2786	52.4982	49.2643	86.5605	56.438	55.6564	88.6357	106.95	114.25	115.74	108.222	112.106	119.114	108.657	113.627	125.065	101.988	118.348	110.479	111.561	101.85	135.288	154.262	139.839	165.405	133.462	109.378	208.031	159.48	155.246	200.064	158.92	127.111	328.049	308.91	357.036	356.722	319.442	296.653	337.666	326.877	321.638	369.683	316.967	306.986	320.505	296.159	324.57
HCST	92.2086	80.0483	60.6949	73.3228	64.7167	56.368	77.9446	61.5525	57.7211	69.9627	63.7748	59.6881	100.544	101.611	105.089	105.199	102.314	97.3196	91.4443	92.242	88.0324	95.0629	87.0765	101.386	86.4418	105.521	94.3892	88.0755	84.8097	87.7901	77.9507	81.6327	80.4401	93.7484	75.1009	76.6889	81.2235	83.8246	77.093	118.141	128.043	145.049	122.473	120.988	132.792	136.915	149.58	142.793	145.619	123.73	144.574	133.249	121.103	122.984
Con	86.0864	81.9069	73.707	81.1944	81.6534	71.7221	84.9095	74.3345	72.4304	83.2247	78.5432	73.4828	82.111	94.0776	102.359	93.077	96.1552	99.9287	91.4176	96.2499	104.217	94.0707	108.425	107.339	103.368	90.6853	103.341	85.9881	86.2041	77.617	92.3516	88.036	86.7254	85.3841	93.2511	89.5723	93.4468	91.3658	89.4401	128.097	135.892	128.792	129.591	143.41	127.919	130.528	149.804	148.208	134.181	129.105	146.482	137.072	136.116	167.037
HCST	89.7518	73.2962	73.9868	83.5495	71.4091	71.5674	82.8026	80.3624	73.5983	86.1977	81.8683	74.4217	107.748	107.785	109.09	124.343	131.501	124.035	123.133	111.971	121.896	129.017	132.655	124.449	121.617	122.473	121.908	93.2682	91.6139	88.7167	96.0198	98.7361	90.3211	98.2469	96.9464	94.8229	104.253	98.4342	82.9547	156.804	151.663	150.957	143.371	145.315	146.721	144.612	145.323	149.329	131.795	139.624	158.467	145.488	153.946	152.57
HCST	94.7124	84.5289	77.6547	92.6776	92.5651	76.408	80.3981	86.2936	70.1643	91.6391	82.5182	61.5139	93.2869	104.274	87.1522	98.6359	104.012	103.761	104.214	86.9082	98.339	101.224	99.2333	101.715	88.5215	90.158	84.9066	80.5773	89.0055	86.7062	76.2626	86.0819	87.4377	77.1246	76.4602	85.8199	71.5856	89.267	87.2105	91.5331	95.1841	99.3426	110.339	110.684	118.421	92.1099	100.953	113.374	110.42	114.417	107.465	111.416	110.485	103.396
HCST	89.716	72.1578	64.1949	84.8697	71.8595	53.1017	81.2573	62.0921	47.9195	72.4877	64.7156	52.3412	96.4027	101.082	110.156	99.8159	113.208	95.0447	95.8292	99.9495	100.372	93.9916	101.717	102.919	99.9304	109.889	105.053	66.8118	55.882	57.3812	59.7954	66.0218	73.7717	81.8747	82.6198	79.165	89.0371	88.1646	93.2555	153.838	140.158	129.044	157.528	119.618	153.085	170.135	165.111	167.046	160.226	163.489	166.941	142.627	169.664	182.836
Con	82.7714	83.2922	71.3523	86.8465	73.1813	72.8201	90.1426	69.5678	66.033	84.5713	72.8524	64.7353	107.288	106.483	102.172	92.2651	111.889	101.451	100.416	102.427	95.7462	101.516	101.457	94.6601	94.4009	93.808	85.2902	76.7754	70.3121	76.3659	83.1483	75.1833	78.0487	83.8396	78.4718	78.6887	79.0768	77.1542	78.4551	117.1	132.651	129.467	126.202	113.06	129.832	121.93	120.721	118.593	124.891	112.99	124.105	130.814	104.165	129.454
Con	86.305	64.0334	62.7637	75.2223	64.6238	60.6972	75.792	63.5301	57.9891	76.4121	59.8774	61.1914	98.5973	NA	NA	100.796	97.4052	107.064	99.5483	99.5136	93.3998	101.83	95.869	94.5904	95.7563	100.613	78.9091	69.076	66.3586	63.6967	65.6095	66.7336	63.5446	71.6223	66.2142	59.5334	66.89	62.6919	59.1777	116.327	117.532	114.662	106.697	118.147	113.208	111.784	128.233	112.646	119.575	121.245	111.076	122.423	122.153	129.766
Con	93.2901	82.2826	74.3277	86.8908	76.2101	64.8542	77.3509	70.8864	63.0418	84.2737	68.1682	60.6654	117.97	116.537	109.424	109.377	105.689	110.954	112.258	100.962	110.89	106.841	98.2928	97.832	95.9857	106.793	89.0538	84.7758	83.628	79.5709	74.9641	81.7864	83.4065	75.0313	77.0296	81.8025	87.6263	90.729	90.8402	125.91	122.939	129.138	122.562	123.804	128.069	141.355	138.277	130.829	137.769	125.355	129.367	132.373	129.68	135.426
Con	87.8712	77.1241	67.812	82.1777	72.2229	60.3155	76.1908	70.4643	59.3235	74.2108	71.4057	72.9578	107.045	109.239	104.416	97.9439	101.879	102.904	98.7848	98.9134	90.4151	96.5302	93.1775	94.5643	90.2301	91.2456	92.4029	78.558	81.6229	78.1827	80.0239	77.9375	76.0887	81.4348	75.9438	75.622	81.6904	75.883	76.4158	146.679	143.443	145.418	134.138	143.542	135.996	128.384	130.93	132.344	129.321	130.16	152.535	129.3	139.934	142.327
Con	88.6506	76.942	70.0744	83.4736	70.9091	62.7663	81.9867	68.6377	64.1862	80.5319	66.1092	63.2892	69.975	63.6353	105.611	99.3266	106.929	116.428	103.443	111.985	109.933	97.2162	108.015	103.081	95.1619	105.445	105.198	77.9854	84.2705	86.2237	84.067	79.752	86.0537	81.1158	85.4289	82.0505	84.3625	83.9849	86.3709	136.042	169.991	167.238	135.162	168.34	172.757	156.437	173.527	169.854	166.211	159.306	145.143	174.814	162.101	164.766
Con	76.4075	69.714	73.339	86.6966	67.4123	80.3737	82.7261	78.2113	61.3976	86.2267	70.6135	62.5291	99.3798	91.3708	87.0209	106.299	91.3708	96.4402	79.1767	98.2009	95.192	79.6559	96.2796	87.7887	93.9301	96.6651	82.4607	81.3458	81.529	81.9091	91.658	94.1191	89.9936	94.9485	88.3911	89.564	101.694	96.1461	85.7415	117.241	133.636	133.874	144.504	120.829	146.449	160.893	140.682	150.05	142.868	143.895	120.491	129.339	119.25	121.767
Group	Con-Slow Set1	Con-Slow Set2	Con-Slow Set3	Con-Slow Set4	Ecc-Slow Set1	Ecc-Slow Set2	Ecc-Slow Set3	Ecc-Slow Set4	Ecc-Slow Set5	Con-Fast Set1	Con-Fast Set2	Con-Fast Set3	Con-Fast Set4	Ecc-Fast Set1	Ecc-Fast Set2	Ecc-Fast Set3	Ecc-Fast Set4	Ecc-Fast Set5
HCST	6	7	7	8	5	6	7	8	8	6	6	7	7	6	7	7	7	8
Con	5	6	6	7	5	6	6	6	6	4	4	4	4	4	4	4	5	5
HCST	7	7	7	7	7	7	8	8	8	7	7	7	7	6	6	7	7	7
Con	7	8	8	9	5	5	6	6	6	4	4	4	5	5	5	5	5	5
Con	5	7	8	8	9	8	9	8	9	2	3	3	3	4	4	4	5	4
Con	6	7	6	6	8	8	6	7	8	4	5	4	5	7	6	7	6	7
HCST	7	8	8	9	4	4	4	5	6	7	8	8	8	3	3	4	4	4
HCST	8	9	9	10	9	9	10	9	10	7	8	9	9	9	10	9	10	10
Con	6	6	7	7	6	6	7	7	7	5	5	5	6	6	6	6	6	6
HCST	6	8	8	9	10	10	10	10	10	2	2	3	3	3	5	5	7	7
HCST	7	8	8	9	8	8	9	9	8	6	5	5	5	5	5	5	6	5
HCST	7	7	8	9	7	8	8	9	10	7	7	7	8	7	8	8	8	9
Con	7	8	8	8	9	9	10	10	10	7	7	8	8	8	9	9	9	10
Con	7	8	9	10	5	6	6	7	8	2	2	4	4	5	5	6	6	6
Con	8	9	9	10	8	9	10	9	10	6	7	7	7	5	5	6	5	5
Con	6	7	7	8	7	8	8	8	9	4	4	4	5	5	5	5	5	5
Con	8	8	9	9	8	9	10	10	10	6	6	6	6	8	8	8	9	9
Con	8	8	9	9	9	9	9	9	10	6	7	7	8	8	8	9	9	10

### Sheet: Fig 7B
Group	Sex	Time	Quadriceps CSA
HSCT	Female	Pre	60.4
HSCT	Male	Pre	58.265
HSCT	Female	Pre	57.17
HSCT	Male	Pre	55.08
HSCT	Female	Pre	49.535
HSCT	Female	Pre	35.765
Control	Male	Pre	81.085
Control	Male	Pre	78.465
Control	Male	Pre	73.225
Control	Female	Pre	49.215
Control	Female	Pre	49.98
Control	Female	Pre	41.99
Control	Female	Pre	61.37
Control	Female	Pre	46.645
Control	Female	Pre	46
Control	Male	Pre	74.04
Control	Male	Pre	60.525
Control	Male	Pre	55.985
Control	Male	Pre	69.625
HSCT	Female	Post	66.765
HSCT	Male	Post	63.815
HSCT	Female	Post	62.145
HSCT	Male	Post	60.515
HSCT	Female	Post	51.87
HSCT	Female	Post	40.5
Control	Male	Post	81.72
Control	Male	Post	81.835
Control	Male	Post	82.93
Control	Female	Post	57.51
Control	Female	Post	52.33
Control	Female	Post	45.815
Control	Female	Post	58.94
Control	Female	Post	50.025
Control	Female	Post	49.2
Control	Male	Post	72.94
Control	Male	Post	64.86
Control	Male	Post	57.93
Control	Male	Post	72.68

### Sheet: Fig 7C
Group	Sex	Time	Whole-body Lean mass	Leg lean mass
HSCT	Female	Pre	46828.2	17078.3
HSCT	Female	Pre	43216.6	14899.5
HSCT	Male	Pre	33846.5	10865.6
HSCT	Male	Pre	48039.1	17504.6
HSCT	Female	Pre	41589.5	12949.5
HSCT	Female	Pre	31623.1	9621.08
Control	Male	Pre	57554.2	22186.7
Control	Male	Pre	54497.2	19791.2
Control	Male	Pre	55454.1	19611.6
Control	Female	Pre	41376.1	13737.4
Control	Female	Pre	42529.8	14916.8
Control	Female	Pre	35935.3	12898.2
Control	Female	Pre	41066.3	15291.9
Control	Female	Pre	36213.6	12133.6
Control	Female	Pre	40044.9	13671
Control	Male	Pre	56128.2	18575.8
Control	Male	Pre	50219.8	17135
Control	Male	Pre	41945.9	15127.9
Control	Male	Pre	61189.6	21781.1
HSCT	Female	Post	47736.1	17178.3
HSCT	Female	Post	45979	15782.5
HSCT	Male	Post	35309.4	11387.1
HSCT	Male	Post	50614	18127
HSCT	Female	Post	41058.7	13114.1
HSCT	Female	Post	31821	9976.87
Control	Male	Post	59311.4	22212.5
Control	Male	Post	55727.1	20510.4
Control	Male	Post	57375.9	20837.2
Control	Female	Post	43803.9	15259.1
Control	Female	Post	44219.5	15831.1
Control	Female	Post	38565	13639
Control	Female	Post	43512.7	16126.5
Control	Female	Post	38527.9	12935.6
Control	Female	Post	42663.5	14867.3
Control	Male	Post	57981.9	19639.4
Control	Male	Post	53182.3	19235.9
Control	Male	Post	44643.8	16429.1
Control	Male	Post	61229.2	22306

### Sheet: Fig 7D
Group	Sex	Time	Isometric MVC	Chair-stand test	Timed up and go	6-min walking test
HSCT	Female	Pre	213.1	31	3.36	665.2
HSCT	Male	Pre	230	26	3.65	677
HSCT	Female	Pre	210	33	3.08	726.77
HSCT	Male	Pre	103.1	20	4.12	598.15
HSCT	Male	Pre	185.7	25	3.9	623.26
HSCT	Female	Pre	184.8	25	3.73	647.45
HSCT	Female	Pre	105.5	26	4	623.2
Control	Male	Pre	351.5	19	3.83	679.12
Control	Male	Pre	294.4	30	2.98	653.85
Control	Male	Pre	308.5	31	3.43	720.5
Control	Female	Pre	170.3	32	3.3	644
Control	Female	Pre	180.7	27	3.2	665
Control	Female	Pre	187.7	21	3.35	657.48
Control	Female	Pre	188.5	26	3.09	647.33
Control	Female	Pre	172.1
Control	Female	Pre	238.6	26	3.7	650.46
Control	Male	Pre	276.8	30	3.31	638.44
Control	Male	Pre	227.6
Control	Male	Pre	230.6
Control	Male	Pre	350.9
HSCT	Female	Post	296.4	29	3	651.72
HSCT	Male	Post	203.5	29	3.48	716
HSCT	Female	Post	239.6	34	2.95	764.5
HSCT	Male	Post	107.5	24	4.03	636.5
HSCT	Male	Post	204.5	21	3.56	593.5
HSCT	Female	Post	211.7	29	3.02	670.5
HSCT	Female	Post	132.4	35	3.39	590
Control	Male	Post	395.1	18	3.36	695.73
Control	Male	Post	292.2	29	2.93	638
Control	Male	Post	373.9	30	3.16	716.67
Control	Female	Post	208.3	32	3.16	692
Control	Female	Post	215.3	29	3	762
Control	Female	Post	228.2	25	3.39	640
Control	Female	Post	243.6	30
Control	Female	Post	206.9
Control	Female	Post	259.7	30	4.3	623
Control	Male	Post	309.6	31	2.99	671
Control	Male	Post	281.6
Control	Male	Post	259.6
Control	Male	Post	373.4

### Sheet: Fig 7E
Group	Sex	Time	Type I proportion
HSCT	Female	Pre	25.5556
HSCT	Male	Pre	50.2447
HSCT	Female	Pre	33.0544
HSCT	Male	Pre	52.8059
HSCT	Male	Pre	78.087
HSCT	Female	Pre	46.3295
HSCT	Female	Pre	54.8957
Control	Male	Pre	46.6825
Control	Male	Pre	57.0248
Control	Male	Pre	54.9822
Control	Female	Pre	50.2513
Control	Female	Pre	70.318
Control	Female	Pre	37.1517
Control	Female	Pre	41.039
Control	Female	Pre	49.9291
Control	Female	Pre	41.0673
Control	Male	Pre	54.2029
Control	Male	Pre	37.6221
Control	Male	Pre	37.4055
Control	Male	Pre	46.1248
HSCT	Female	Post	27.7132
HSCT	Male	Post	60.6414
HSCT	Female	Post	50.5769
HSCT	Male	Post	56.4232
HSCT	Male	Post	57.1757
HSCT	Female	Post	32.9851
HSCT	Female	Post	57.9646
Control	Male	Post	82.153
Control	Male	Post	63.3721
Control	Male	Post	54.4041
Control	Female	Post	50.2433
Control	Female	Post	68.4466
Control	Female	Post	39.3352
Control	Female	Post	49.7238
Control	Female	Post	62.4413
Control	Female	Post	28.6026
Control	Male	Post	54.1667
Control	Male	Post	32.9412
Control	Male	Post	28.8288
Control	Male	Post	45.5696

### Sheet: Fig 7F
Group	Sex	Time	Type I CSA	Type II CSA
HSCT	Female	Pre	4934.93	4535.8
HSCT	Male	Pre	3114.86	3122.49
HSCT	Female	Pre	3265.23	3895.62
HSCT	Male	Pre	3805.15	3205.08
HSCT	Male	Pre	3703.18	3023.72
HSCT	Female	Pre	3626.3	3743.51
HSCT	Female	Pre	3575.61	3368.23
Control	Male	Pre	5705.02	5826.31
Control	Male	Pre	4891.33	4580.5
Control	Male	Pre	6031.98	4836.97
Control	Female	Pre	5566.32	5830.67
Control	Female	Pre	5051.81	3177.39
Control	Female	Pre	2987.14	2727.16
Control	Female	Pre	3779.8	4904.85
Control	Female	Pre	3784.27	3017.25
Control	Female	Pre	3927.46	3332.53
Control	Male	Pre	4370.84	3911.93
Control	Male	Pre	3791.3	4509.02
Control	Male	Pre	3362.26	4019.91
Control	Male	Pre	4649.89	5302.33
HSCT	Female	Post	3347.38	4287.16
HSCT	Male	Post	3415.66	2627.61
HSCT	Female	Post	3612.72	5374.92
HSCT	Male	Post	4001.1	4223.73
HSCT	Male	Post	3339.16	3429.5
HSCT	Female	Post	3372.07	4447.62
HSCT	Female	Post	3834.44	4801.54
Control	Male	Post	5466.14	5289.92
Control	Male	Post	4812.48	4499
Control	Male	Post	5389.02	5734.4
Control	Female	Post	4406.43	4966.3
Control	Female	Post	4755.56	4743.13
Control	Female	Post	2782.09	2912.5
Control	Female	Post	3753.62	4689.35
Control	Female	Post	4385.25	3768.05
Control	Female	Post	4024.11	4467.86
Control	Male	Post	4449.83	4587.53
Control	Male	Post	3651.05	4392.65
Control	Male	Post	2965.73	3672.63
Control	Male	Post	5427.38	4716.69

### Sheet: Fig 7G
Group	Sex	Time	Type I SFI	Type II SFI
HSCT	Female	Pre	1.24923	1.30569
HSCT	Male	Pre	1.42459	1.40312
HSCT	Female	Pre	1.31236	1.33555
HSCT	Male	Pre	1.36806	1.39034
HSCT	Male	Pre	1.41516	1.50032
HSCT	Female	Pre	1.3107	1.39909
HSCT	Female	Pre	1.318	1.35235
Control	Male	Pre	1.3549	1.39019
Control	Male	Pre	1.3588	1.37285
Control	Male	Pre	1.30651	1.40402
Control	Female	Pre	1.37828	1.45145
Control	Female	Pre	1.42265	1.57544
Control	Female	Pre	1.30814	1.34966
Control	Female	Pre	1.41584	1.39433
Control	Female	Pre	1.31366	1.38096
Control	Female	Pre	1.26572	1.38023
Control	Male	Pre	1.40309	1.48556
Control	Male	Pre	1.3058	1.35243
Control	Male	Pre	1.34443	1.37809
Control	Male	Pre	1.32074	1.29561
HSCT	Female	Post	1.37334	1.38383
HSCT	Male	Post	1.3582	1.33428
HSCT	Female	Post	1.39361	1.38826
HSCT	Male	Post	1.49722	1.49128
HSCT	Male	Post	1.37809	1.39314
HSCT	Female	Post	1.29125	1.32773
HSCT	Female	Post	1.33787	1.37514
Control	Male	Post	1.42793	1.41781
Control	Male	Post	1.34906	1.36614
Control	Male	Post	1.3658	1.3795
Control	Female	Post	1.34847	1.38774
Control	Female	Post	1.31011	1.29195
Control	Female	Post	1.28904	1.30786
Control	Female	Post	1.35665	1.36691
Control	Female	Post	1.34522	1.37179
Control	Female	Post	1.28493	1.32975
Control	Male	Post	1.52191	1.58387
Control	Male	Post	1.35017	1.31
Control	Male	Post	1.46307	1.41226
Control	Male	Post	1.32102	1.35826

### Sheet: Fig 7H
Group	Sex	Time	Type I myonuclei	Type II myonuclei
HSCT	Female	Pre	1.5	1.47541
HSCT	Male	Pre	1.81356	1.29825
HSCT	Female	Pre	1.58065	2.01852
HSCT	Male	Pre	1.42188	1.24528
HSCT	Male	Pre	1.59524	1.30435
HSCT	Female	Pre	0.978723	1.49351
HSCT	Female	Pre	1.17391	1.22222
Control	Male	Pre	2.15152	1.97436
Control	Male	Pre	2.02174	1.7
Control	Male	Pre	1.45238	1.54839
Control	Female	Pre	1.71429	1.69767
Control	Female	Pre	2.43137	1.7
Control	Female	Pre	1.4375	1.2807
Control	Female	Pre	1.35897	2.11905
Control	Female	Pre	1.37879	1.35938
Control	Female	Pre	1.72093	1.73626
Control	Male	Pre	1.4902	1.15789
Control	Male	Pre	1.64706	1.69811
Control	Male	Pre	1.54545	1.58904
Control	Male	Pre	1.26471	1.5
HSCT	Female	Post	1.30303	1.42593
HSCT	Male	Post	1.3253	1.09589
HSCT	Female	Post	1.35417	2.25455
HSCT	Male	Post	1.73585	1.90476
HSCT	Male	Post	1.2	1.53125
HSCT	Female	Post	1.04	1.21795
HSCT	Female	Post	1.08065	1.525
Control	Male	Post	2	1.35294
Control	Male	Post	2.01639	1.4
Control	Male	Post	1.53571	1.6
Control	Female	Post	1.63158	1.76923
Control	Female	Post	1.22034	1.39394
Control	Female	Post	0.890909	1.29464
Control	Female	Post	1.55882	2.28571
Control	Female	Post	1.74242	1.47826
Control	Female	Post	1.66667	1.72881
Control	Male	Post	1.82759	2
Control	Male	Post	1.45455	1.92063
Control	Male	Post	1.38889	1.64444
Control	Male	Post	1.86667	1.43478

### Sheet: OGTT (Fig S1)
Group	Glucose 2h AUC	Glucose 3h AUC	C-peptide 2h AUC	C-peptide 3h AUC
Control	858.75	1185.75	458767	639367
Control	640.5	877.5	166424	206324
Control	846.075	1102.58	260001	325161
Control	587.9	817.4	203563	288088
Control	958.25	1292.75	160130	269630
Control	643.75	909.25	222187	314797
Control	572.2	776.2	227482	287422
Control	635.7	919.2	164584	255784
Control	985.4	1432.4	258256	405706
Control	809.25	1188.75	217383	351333
Control	744.35	949.85	290570	344030
Control	627.95	824.45	253846	327512
Control	715.75	1003.75	224634	292150
Control	760.35	1069.35	148089	218889
Control	656.75	860.75	223325	282080
Control	657.35	891.35	284247	366672
Control	854.9	1142.9	342445	461095
HSCT	1049.9	1466.9	421445	567695
HSCT	856.5	1173	435560	637160
HSCT	907.15	1243.15	273348	399498
HSCT	811.65	1212.15	340247	522947
HSCT	581.4	774.9	273556	328546
HSCT	830.45	1227.95	180704	278054
HSCT	674.1	891.6	208516	248430
HSCT	947.6	1240.1	538855	755155
HSCT	755.75	1073.75	351604	519154

### Sheet: Fig S2C
Anno_main	Group	XRRA1
Bcell	Transplanted	0.477305
Bcell	Control	0.411071
Bcell	Transplanted	0.660552
Bcell	Control	0.497594
Bcell	Transplanted	0.532393
Bcell	Transplanted	0.592774
Bcell	Control	0.38497
Bcell	Control	0.58222
CD14-Mono-m1	Transplanted	0.336066
CD14-Mono-m1	Control	0.385897
CD14-Mono-m1	Transplanted	0.888568
CD14-Mono-m1	Control	0.38279
CD14-Mono-m1	Transplanted	0.554925
CD14-Mono-m1	Transplanted	0.627029
CD14-Mono-m1	Control	0.477339
CD14-Mono-m1	Control	0.522478
CD14-Mono-m2	Transplanted	0.270799
CD14-Mono-m2	Control	0.142325
CD14-Mono-m2	Transplanted	0.365036
CD14-Mono-m2	Control	0.156256
CD14-Mono-m2	Transplanted	0.394933
CD14-Mono-m2	Transplanted	0.235105
CD14-Mono-m2	Control	0.0987673
CD14-Mono-m2	Control	0.140962
CD16-Mono	Transplanted	0.363144
CD16-Mono	Control	0.331235
CD16-Mono	Transplanted	0.81276
CD16-Mono	Control	0.379729
CD16-Mono	Transplanted	0.465562
CD16-Mono	Transplanted	0.374296
CD16-Mono	Control	0.469976
CD16-Mono	Control	0.324073
CD4-Tcell-Dup	Transplanted	0.792075
CD4-Tcell-Dup	Transplanted	0.99774
CD4-Tcell-Dup	Control	0.911497
CD4-Tcell-Dup	Transplanted	1.09888
CD4-Tcell-Dup	Transplanted	0.797752
CD4-Tcell-Dup	Control	0.621175
CD4-Tcell-Dup	Control	0.691049
CD4-Tcell-m1	Transplanted	0.580325
CD4-Tcell-m1	Control	0.548199
CD4-Tcell-m1	Transplanted	0.88431
CD4-Tcell-m1	Control	0.599991
CD4-Tcell-m1	Transplanted	0.874164
CD4-Tcell-m1	Transplanted	0.675586
CD4-Tcell-m1	Control	0.506718
CD4-Tcell-m1	Control	0.648348
CD4-Tcell-m2	Transplanted	0.656684
CD4-Tcell-m2	Control	0.638131
CD4-Tcell-m2	Transplanted	0.939375
CD4-Tcell-m2	Control	0.659341
CD4-Tcell-m2	Transplanted	0.990469
CD4-Tcell-m2	Transplanted	0.768357
CD4-Tcell-m2	Control	0.61187
CD4-Tcell-m2	Control	0.69928
CD4-Tcell-m3	Transplanted	0.543005
CD4-Tcell-m3	Control	0.49676
CD4-Tcell-m3	Transplanted	0.706965
CD4-Tcell-m3	Control	0.508338
CD4-Tcell-m3	Transplanted	0.631238
CD4-Tcell-m3	Transplanted	0.564375
CD4-Tcell-m3	Control	0.4978
CD4-Tcell-m3	Control	0.539492
CD4-Tcell-m4	Transplanted	0.63904
CD4-Tcell-m4	Control	0.579897
CD4-Tcell-m4	Transplanted	0.821597
CD4-Tcell-m4	Control	0.478265
CD4-Tcell-m4	Transplanted	0.89724
CD4-Tcell-m4	Transplanted	0.66195
CD4-Tcell-m4	Control	0.482087
CD4-Tcell-m4	Control	0.609262
CD8-Tcell-m1	Transplanted	0.639989
CD8-Tcell-m1	Control	0.582042
CD8-Tcell-m1	Transplanted	0.91601
CD8-Tcell-m1	Control	0.700962
CD8-Tcell-m1	Transplanted	0.941964
CD8-Tcell-m1	Transplanted	0.763737
CD8-Tcell-m1	Control	0.506542
CD8-Tcell-m1	Control	0.79572
CD8-Tcell-m2	Transplanted	0.560424
CD8-Tcell-m2	Control	0.429372
CD8-Tcell-m2	Transplanted	0.764903
CD8-Tcell-m2	Control	0.627959
CD8-Tcell-m2	Transplanted	0.827839
CD8-Tcell-m2	Transplanted	0.607288
CD8-Tcell-m2	Control	0.481412
CD8-Tcell-m2	Control	0.672359
CD8-Tcell-m3	Transplanted	0.429723
CD8-Tcell-m3	Control	0.244551
CD8-Tcell-m3	Transplanted	0.686409
CD8-Tcell-m3	Control	0.440061
CD8-Tcell-m3	Transplanted	0.633857
CD8-Tcell-m3	Transplanted	0.469389
CD8-Tcell-m3	Control	0.345794
CD8-Tcell-m3	Control	0.457735
MAIT	Transplanted	0.680804
MAIT	Control	0.361284
MAIT	Transplanted	0.798397
MAIT	Control	0.555547
MAIT	Transplanted	1.33148
MAIT	Transplanted	0.681515
MAIT	Control	0.489834
MAIT	Control	0.697736
NKcell	Transplanted	0.64658
NKcell	Control	0.469012
NKcell	Transplanted	0.86178
NKcell	Control	0.63766
NKcell	Transplanted	0.739722
NKcell	Transplanted	0.759277
NKcell	Control	0.488272
NKcell	Control	0.691082
Plasma	Transplanted	1.00775
Plasma	Control	0.987263
Plasma	Transplanted	1.20832
Plasma	Control	1.10253
Plasma	Transplanted	0.908002
Plasma	Transplanted	0.877688
Plasma	Control	0.916931
Plasma	Control	0.922938
Platelet	Transplanted	0
Platelet	Control	0
Platelet	Control	0
Platelet	Transplanted	0
Platelet	Transplanted	0
Platelet	Control	0
TissueCell	Transplanted	1.01779
TissueCell	Control	0
TissueCell	Transplanted	2.23161
TissueCell	Transplanted	0.634278
TissueCell	Control	0.665354
TissueCell	Control	0.147462
cDC2	Transplanted	0.468721
cDC2	Control	0.282935
cDC2	Transplanted	0.603509
cDC2	Control	0.283375
cDC2	Transplanted	0.460115
cDC2	Transplanted	0.307633
cDC2	Control	0.391574
cDC2	Control	0.37059
dnT	Transplanted	0.572549
dnT	Control	0.299846
dnT	Transplanted	0.728197
dnT	Control	0.700498
dnT	Transplanted	0.527484
dnT	Transplanted	0.508242
dnT	Control	0.495013
dnT	Control	0.682975
pDC	Transplanted	0.591617
pDC	Control	0.905444
pDC	Transplanted	0.843403
pDC	Control	0.225815
pDC	Transplanted	0.640788
pDC	Control	0.456674
pDC	Control	0.521541

### Sheet: 1RM (Fig S6)
Group	Exercise	Session 1	Session 8	Session 18	Session 28	Session 36
Control	LegCurl	50	52.5	65	60	65
Control	LegCurl	62.5
Control	LegCurl	62.5	65	67.5	72.5	77.5
Control	LegCurl	40	42.5	42.5	42.5	47.5
Control	LegCurl	42.5	45	45	47.5	50
Control	LegCurl	32.5	35	37.5	40	42.5
Control	LegCurl	37.5	42.5	45	47.5	47.5
Control	LegCurl	32.5	35	35	42.5	42.5
Control	LegCurl	50	55	45	60	60
Control	LegCurl	35	40	42.5	45	47.5
Control	LegCurl	47.5	55	57.5	60	65
Control	LegCurl	55	67.5	72.5	75	77.5
Control	LegCurl	57.5	62.5	65	67.5	70
Control	LegCurl	37.5	50	52.5	52.5	55
Control	LegCurl	55	60	65	67.5	70
HSCT	LegCurl	45	47.5	50	57.5	57.5
HSCT	LegCurl	42.5	45	47.5	52.5	55
HSCT	LegCurl	47.5	50		57.5	57.5
HSCT	LegCurl	32.5	35	40	37.5	40
HSCT	LegCurl	42.5	42.5	47.5	50	47.5
HSCT	LegCurl	35	35	37.5	37.5	40
HSCT	LegCurl	25	27.5	27.5	27.5	30
Control	LegExt	132	141	150	159	153
Control	LegExt	110		147	153	156
Control	LegExt	125	141	150	156	168
Control	LegExt	80	95	100	105	120
Control	LegExt	77.5	95	110	120	126
Control	LegExt	57.5	72.5	87.5	100	102.5
Control	LegExt	80	90	97.5	120	126
Control	LegExt	70	82.5	85	90	95
Control	LegExt	120	141	147	150	159
Control	LegExt	80	87.5	100	112.5	117.5
Control	LegExt	100	120	132	138	144
Control	LegExt	105	135	144	159	165
Control	LegExt	132	126	135	138	150
Control	LegExt	100	115	115	112.5	144
Control	LegExt	126	153	162	159	159
HSCT	LegExt	110	115	141	150	159
HSCT	LegExt	82.5	100	115	129	144
HSCT	LegExt	87.5	110	115	141	144
HSCT	LegExt	50	65	75	80	77.5
HSCT	LegExt	80	75	112.5	122.5	120
HSCT	LegExt	67.5	87.5	110	105	105
HSCT	LegExt	47.5	60	62.5	65	70
Control	Legpress	310	325	340	370	370
Control	Legpress	255		315	340	340
Control	Legpress	225	225	265	295	310
Control	Legpress	190	210	235	260	330
Control	Legpress	165	187.5	200	220	245
Control	Legpress	135	142.5	155	160	180
Control	Legpress	240	285	260	305	340
Control	Legpress	165	200	205	260	265
Control	Legpress	280	360	377.5	510	600
Control	Legpress	210	220	230	250	257.5
Control	Legpress	235	300	302.5	332.5	340
Control	Legpress	325	345	370	460	510
Control	Legpress	255	272.5	280	300	295
Control	Legpress	225	287.5	310	340	355
Control	Legpress	450	480	600	560	630
HSCT	Legpress	305	310	330	365	380
HSCT	Legpress	190	202.5	255	230	290
HSCT	Legpress	225	245	280	300	340
HSCT	Legpress	135	200	200	210	240
HSCT	Legpress	220	205	237.5	250	285
HSCT	Legpress	245	255	305	305	310
HSCT	Legpress	125	135	160	165	182.5

### Sheet: Baseline (SF36)
Group	Sex	SF36_Physical Functioning	SF36_Role Physical	SF36_Role Emotional	SF36_Social Functioning	SF36_Bodily Pain	SF36_Vitality	SF36_Mental Health	SF36_General Health
HSCT	Female	65	100	100	50	87.5	55	72	55
HSCT	Male	100	100	100	75	90	65	60	60
HSCT	Male	100	100	100	100	100	70	60	80
HSCT	Female	100	100	66.6667	37.5	70	25	56	65
HSCT	Female	100	100	100	100	100	25	76	25
HSCT	Male	100	100	0	50	100	20	64	60
HSCT	Male	100	100	66.6667	75	57.5	70	60	65
HSCT	Male	100	100	100	87.5	100	70	60	80
HSCT	Female	100	100	100	100	100	75	68	100
HSCT	Male	95	100	100	100	67.5	85	64	60
HSCT	Female	100	100	100	100	90	70	72	60
Control	Male	100	100	33.3333	75	80	65	60	65
Control	Male	100	100	100	100	100	90	68	95
Control	Male	100	100	100	87.5	100	60	56	100
Control	Male	100	100	33.3333	87.5	100	40	72	85
Control	Male	100	100	100	100	77.5	50	76	70
Control	Female	100	100	100	100	90	75	60	80
Control	Male	100	100	100	100	100	75	60	85
Control	Female	100	100	100	100	90	55	64	70
Control	Female	100	100	100	100	100	80	64	80
Control	Female	100	100	100	75	100	80	68	70
Control	Female	100	100	66.6667	87.5	90	60	60	85
Control	Male	100	100	100	100	100	65	64	80
Control	Female	95	100	100	87.5	100	50	64	60
Control	Female	95	100	100	87.5	100	60	64	85
Control	Male	100	100	100	100	90	65	72	65
Control	Male	95	100	100	100	67.5	35	64	60
Control	Male	95	100	100	100	100	65	72	60

### Sheet: Long-term exercise (misc. 1)
Group	Time	Systolic blood pressure	Diastolic blood pressure	Pulse Pressure	MAP
Control	Pre	142	86	56	104.667
Control	Pre	114.333	75	39.3333	88.1111
Control	Pre	109.667	62.3333	47.3333	78.1111
Control	Pre	104.667	61.6667	43	76
Control	Pre	98.6667	69	29.6667	78.8889
Control	Pre	115	78.3333	36.6667	90.5556
Control	Pre	120.667	82.6667	38	95.3333
Control	Pre	102	66	36	78
Control	Pre	118	74.6667	43.3333	89.1111
Control	Pre	133.333	73.6667	59.6667	93.5556
HSCT	Pre	123.333	78.6667	44.6667	93.5556
HSCT	Pre	102.333	72.6667	29.6667	82.5556
HSCT	Pre	108.333	67	41.3333	80.7778
HSCT	Pre	116.667	82	34.6667	93.5556
HSCT	Pre	103.667	72	31.6667	82.5556
HSCT	Pre	96.6667	66.3333	30.3333	76.4444
Control	Post	134.667	82.3333	52.3333	99.7778
Control	Post	123.333	85.3333	38	98
Control	Post	125.333	78	47.3333	93.7778
Control	Post	106.333	57	49.3333	73.4444
Control	Post	103.667	66	37.6667	78.5556
Control	Post	102.667	69	33.6667	80.2222
Control	Post	108.333	78	30.3333	88.1111
Control	Post	107	71.6667	35.3333	83.4444
Control	Post	116	75.3333	40.6667	88.8889
Control	Post	117.667	68.6667	49	85
HSCT	Post	114.333	80.3333	34	91.6667
HSCT	Post	123	83	40	96.3333
HSCT	Post	124	80	44	94.6667
HSCT	Post	131.667	94.3333	37.3333	106.778
HSCT	Post	97.3333	66.3333	31	76.6667
HSCT	Post	105.667	66.6667	39	79.6667

### Sheet: Long-term exercise (misc. 2)
Group	Time	SF36_Physical Functioning	SF36_Role Physical	SF36_Role Emotional	SF36_Social Functioning	SF36_Bodily Pain	SF36_Vitality	SF36_Mental Health	SF36_General Health
Control	Pre	95	100	100	100	100	65	72	60
Control	Pre	95	100	100	100	67.5	35	64	60
Control	Pre	100	100	100	100	90	65	72	65
Control	Pre	95	100	100	87.5	100	60	64	85
Control	Pre	100	100	100	100	100	65	64	80
Control	Pre	100	100	100	100	90	55	64	70
Control	Pre	100	100	100	75	100	80	68	70
Control	Pre	100	100	100	100	100	80	64	80
Control	Pre	100	100	100	100	77.5	50	76	70
Control	Pre	100	100	100	100	90	75	60	80
Control	Pre	100	100	33.3333	87.5	100	40	72	85
Control	Pre	100	100	100	100	100	75	60	85
Control	Pre	100	100	100	87.5	100	60	56	100
Control	Pre	100	100	100	100	100	90	68	95
Control	Pre	100	100	33.3333	75	80	65	60	65
HSCT	Pre	100	100	100	100	90	70	72	60
HSCT	Pre	95	100	100	100	67.5	85	64	60
HSCT	Pre	100	100	100	100	100	75	68	100
HSCT	Pre	100	100	100	87.5	100	70	60	80
HSCT	Pre	100	100	66.6667	75	57.5	70	60	65
HSCT	Pre	100	100	100	100	100	25	76	25
HSCT	Pre	100	100	66.6667	37.5	70	25	56	65
Control	Post	100	100	66.6667	100	80	60	64	50
Control	Post	90	100	100	100	77.5	70	64	75
Control	Post	95	100	100	87.5	90	80	64	75
Control	Post	100	100	100	100	100	70	68	80
Control	Post	100	100	100	100	77.5	75	68	85
Control	Post	100	100	100	100	100	60	60	70
Control	Post	100	100	100	100	100	90	68	85
Control	Post	100	100	100	100	100	85	64	80
Control	Post	90	100	66.6667	75	80	40	68	60
Control	Post	100	100	100	100	80	80	64	80
Control	Post	100	100	100	75	100	65	60	100
Control	Post	100	100	100	100	100	80	64	85
Control	Post	100	100	0	100	80	45	64	95
Control	Post	100	100	100	100	90	90	64	100
Control	Post	100	100	100	87.5	90	80	60	90
HSCT	Post	100	100	100	100	90	60	64	55
HSCT	Post	100	100	66.6667	87.5	80	80	72	65
HSCT	Post	100	100	100	100	100	70	68	100
HSCT	Post	100	100	100	100	90	70	64	80
HSCT	Post	100	100	66.6667	75	45	40	56	70
HSCT	Post	100	100	100	100	100	30	72	20
HSCT	Post	95	75	66.6667	75	70	50	68	60
