## Supplemental Data Files for "Single-Nucleus to Whole Body Phenotyping Reveals Neuromuscular Impairment and Preserved Exercise Adaptations in Long-Term Pediatric HSCT Survivors >10 years after treatment": Supplemental Data 3 - PBMC_Markers_main.xlsx (part 1 of 3)

### Sheet: INFO
The columns in each sheet contain log2FC output from pseudobulk DESeq comparison between sheet cluster and the other clusters individually
Column	Description
geneID	Unique internal name for transcript
Bcell	Significant log2 fold increase compared to Bcell
CD14_Mono_m1	Significant log2 fold increase compared to CD14_Mono_m1
CD14_Mono_m2	Significant log2 fold increase compared to CD14_Mono_m2
CD16_Mono	Significant log2 fold increase compared to CD16_Mono
CD4_Tcell_Dup	Significant log2 fold increase compared to CD4_Tcell_Dup
CD4_Tcell_m1	Significant log2 fold increase compared to CD4_Tcell_m1
CD4_Tcell_m2	Significant log2 fold increase compared to CD4_Tcell_m2
CD4_Tcell_m3	Significant log2 fold increase compared to CD4_Tcell_m3
CD4_Tcell_m4	Significant log2 fold increase compared to CD4_Tcell_m4
CD8_Tcell_m1	Significant log2 fold increase compared to CD8_Tcell_m1
CD8_Tcell_m2	Significant log2 fold increase compared to CD8_Tcell_m2
CD8_Tcell_m3	Significant log2 fold increase compared to CD8_Tcell_m3
cDC2	Significant log2 fold increase compared to cDC2
dnT	Significant log2 fold increase compared to dnT
MAIT	Significant log2 fold increase compared to MAIT
NKcell	Significant log2 fold increase compared to NKcell
pDC	Significant log2 fold increase compared to pDC
Plasma	Significant log2 fold increase compared to Plasma
Platelet	Significant log2 fold increase compared to Platelet
TissueCell	Significant log2 fold increase compared to TissueCell
Num_diff	Number of significant cluster comparisons
ensembl_gene_id	Ensembl gene ID
hgnc_symbol	HGNC gene symbol
gene_biotype	Gene type
description	Gene description

### Sheet: Bcell
geneID	Bcell	CD14_Mono_m1	CD14_Mono_m2	CD16_Mono	CD4_Tcell_Dup	CD4_Tcell_m1	CD4_Tcell_m2	CD4_Tcell_m3	CD4_Tcell_m4	CD8_Tcell_m1	CD8_Tcell_m2	CD8_Tcell_m3	cDC2	dnT	MAIT	NKcell	pDC	Plasma	Platelet	TissueCell	Num_diff	ensembl_gene_id	hgnc_symbol	gene_biotype	description
CD24	#N/A	6.23043	8.22102	7.84101	9.15648	9.8949	9.75609	8.26107	11.1113	13.0281	9.53804	7.63454	7.37655	9.20424	9.90046	8.41808	6.4797	6.09206	7.10967	5.67728	19	ENSG00000272398	CD24	protein_coding	CD24 molecule [Source:HGNC Symbol;Acc:HGNC:1645]
LINC00926	#N/A	5.80702	8.1767	7.1897	6.87444	9.22808	7.65978	9.44848	7.75852	9.68548	10.5622	7.88275	6.36343	8.6001	11.1217	8.5108	6.25153	5.41712	11.6567	7.81644	19	ENSG00000247982	LINC00926	lncRNA	long intergenic non-protein coding RNA 926 [Source:HGNC Symbol;Acc:HGNC:27514]
NETO1	#N/A	5.06762	7.78975	6.13945	8.66665	9.75774	9.69326	11.4443	7.91425	10.715	12.2825	7.41658	6.86787	8.51459	9.27512	8.40106	6.12679	6.58909	6.63406	5.40959	19	ENSG00000166342	NETO1	protein_coding	neuropilin and tolloid like 1 [Source:HGNC Symbol;Acc:HGNC:13823]
MS4A1	#N/A	6.1448	8.78049	7.57137	7.26961	10.5899	9.62648	11.6126	8.38656	10.9697	12.189	8.7162	7.89457	10.4744	11.0143	10.3342	6.37491	4.93477	12.326	8.55314	19	ENSG00000156738	MS4A1	protein_coding	membrane spanning 4-domains A1 [Source:HGNC Symbol;Acc:HGNC:7315]
CD22	#N/A	5.35776	8.34201	6.8622	7.04247	9.64958	9.16598	9.86975	8.5132	12.0544	11.4387	8.67099	4.92242	11.8913	10.1719	8.9799	4.97204	6.22661	10.4642	5.97076	19	ENSG00000012124	CD22	protein_coding	CD22 molecule [Source:HGNC Symbol;Acc:HGNC:1643]
FCRLA	#N/A	6.92259	8.5631	9.10168	9.51173	10.1973	9.20689	8.43619	8.32406	10.151	10.5821	7.01218	5.87661	9.46106	10.0602	9.22098	5.04768	4.83134	4.97935	5.91158	19	ENSG00000132185	FCRLA	protein_coding	Fc receptor like A [Source:HGNC Symbol;Acc:HGNC:18504]
VPREB3	#N/A	6.99929	12.2797	7.70015	6.49256	10.8177	8.81422	9.9629	9.18907	13.4408	13.0055	6.51588	6.78168	9.61053	10.2348	8.53901	8.63875	4.815	7.65842	5.96541	19	ENSG00000128218	VPREB3	protein_coding	V-set pre-B cell surrogate light chain 3 [Source:HGNC Symbol;Acc:HGNC:12710]
SHISA8	#N/A	6.01811	11.5496	7.07704	5.86362	9.05738	11.7027	8.24131	7.29714	8.44942	12.028	8.89902	6.48479	8.28294	9.10113	8.28279	5.0533	4.80282	7.10924	5.14648	19	ENSG00000234965	SHISA8	protein_coding	shisa family member 8 [Source:HGNC Symbol;Acc:HGNC:18351]
BANK1	#N/A	5.51922	7.18464	7.6081	6.99391	10.3528	9.61751	10.1434	8.83566	10.0436	11.8428	9.63723	5.0216	9.9156	9.1513	9.65107	4.70325	4.68568	13.6053	7.12017	19	ENSG00000153064	BANK1	protein_coding	B cell scaffold protein with ankyrin repeats 1 [Source:HGNC Symbol;Acc:HGNC:18233]
#251309	#N/A	5.25653	9.71717	7.27994	7.28622	9.60552	9.21861	12.077	9.07671	10.0562	10.4059	9.38666	5.22824	8.32301	9.30048	9.68194	4.30582	4.36397	11.6711	6.47419	19	ENSG00000251309		lncRNA	novel transcript
EBF1	#N/A	6.07202	8.81753	7.55701	8.06079	9.22144	9.199	10.0879	7.98531	12.2362	11.8686	9.00471	7.97439	10.946	10.4386	9.53517	7.09597	3.83704	12.8977	6.54778	19	ENSG00000164330	EBF1	protein_coding	EBF transcription factor 1 [Source:HGNC Symbol;Acc:HGNC:3126]
LIX1	#N/A	4.74148	7.10461	5.47349	3.76546	5.33719	4.72157	6.13602	4.89467	4.68627	5.48297	7.29944	7.06827	4.84135	5.14273	3.96415	6.34314	5.63189	6.53111	5.63886	19	ENSG00000145721	LIX1	protein_coding	limb and CNS expressed 1 [Source:HGNC Symbol;Acc:HGNC:18581]
LINC01857	#N/A	5.6153	6.03223	8.33408	7.76142	10.005	10.6212	10.2756	6.57227	11.8069	11.2263	6.15326	5.82892	5.39278	8.23454	8.39274	4.92874	4.75337	5.58451	3.72126	19	ENSG00000224137	LINC01857	lncRNA	long intergenic non-protein coding RNA 1857 [Source:HGNC Symbol;Acc:HGNC:52673]
PAX5	#N/A	6.16417	8.56906	7.6929	8.14015	9.85508	10.4103	10.5334	8.68029	10.6332	11.4299	9.62502	8.42935	10.0681	14.2974	10.4767	5.9778	3.71155	12.1502	8.31052	19	ENSG00000196092	PAX5	protein_coding	paired box 5 [Source:HGNC Symbol;Acc:HGNC:8619]
WNT16	#N/A	4.79001	10.9675	7.46417	5.44897	7.69446	7.24133	7.66688	7.87947	7.90516	7.62848	6.511	4.72741	7.8128	6.29769	8.6762	4.69649	3.69287	6.2303	4.42254	19	ENSG00000002745	WNT16	protein_coding	Wnt family member 16 [Source:HGNC Symbol;Acc:HGNC:16267]
LINC01811	#N/A	4.39301	6.21078	6.28422	3.95068	5.95474	4.94537	5.64065	5.71314	7.19167	7.83188	6.01016	4.76791	6.93193	6.17102	6.85032	5.60413	3.62073	7.89157	4.01569	19	ENSG00000226320	LINC01811	lncRNA	long intergenic non-protein coding RNA 1811 [Source:HGNC Symbol;Acc:HGNC:52615]
PLEKHG1	#N/A	5.01436	7.55473	6.58864	4.83987	4.57851	7.22427	4.68004	3.59037	3.69507	3.86929	4.36021	5.98074	5.59745	4.58844	6.49115	5.20883	3.92789	11.3709	5.31444	19	ENSG00000120278	PLEKHG1	protein_coding	pleckstrin homology and RhoGEF domain containing G1 [Source:HGNC Symbol;Acc:HGNC:20884]
#250850	#N/A	5.26761	8.85493	6.98345	8.63979	10.1358	8.79613	7.72508	7.07648	10.2498	12.0666	8.42047	5.6501	8.44917	9.12962	8.29267	5.36249	3.58505	6.89605	5.21361	19	ENSG00000250850		lncRNA	novel transcript, antisense to PAX5
#287554	#N/A	5.68601	10.2106	7.08418	7.84208	10.1069	8.57239	10.2653	9.74045	12.0624	8.8737	9.95687	5.88802	7.32184	6.11819	6.97757	4.20775	3.57472	5.69146	3.69542	19	ENSG00000287554		lncRNA	novel transcript
TNFRSF13C	#N/A	5.85292	8.37438	7.36252	5.58498	6.94109	6.94682	6.61195	7.84161	8.70874	8.87248	6.73781	6.98183	5.63599	7.34531	9.34648	5.82358	3.45069	7.84295	8.60753	19	ENSG00000159958	TNFRSF13C	protein_coding	TNF receptor superfamily member 13C [Source:HGNC Symbol;Acc:HGNC:17755]
#232949	#N/A	4.33288	6.55845	7.97874	6.22865	7.70472	8.76936	6.111	7.51709	9.51059	11.0548	7.26709	6.23678	6.87459	7.90344	6.98586	4.40048	3.43725	5.30911	3.38995	19	ENSG00000232949		lncRNA	novel transcript, antisense to STEAP1B
LINC01781	#N/A	8.02696	7.44153	7.63521	8.52009	13.0909	11.3026	10.9292	10.4225	12.2919	9.26918	6.71229	7.7048	8.25992	9.38142	7.59511	8.04348	3.23205	6.09077	4.66891	19	ENSG00000234184	LINC01781	lncRNA	long intergenic non-protein coding RNA 1781 [Source:HGNC Symbol;Acc:HGNC:52571]
LINC02550	#N/A	4.63561	5.44013	6.73382	7.58919	7.23149	8.63137	9.95487	6.06157	5.69623	7.86246	7.32536	8.38682	6.95183	7.83454	6.1369	3.25818	3.36735	5.78638	3.1315	19	ENSG00000271584	LINC02550	lncRNA	long intergenic non-protein coding RNA 2550 [Source:HGNC Symbol;Acc:HGNC:53585]
LINC02397	#N/A	5.56112	7.40986	7.5923	8.05293	10.335	8.81649	10.3743	8.05479	11.102	10.5083	7.86273	6.62292	8.50576	11.5081	9.91094	3.28811	3.08082	9.22793	7.94487	19	ENSG00000205056	LINC02397	lncRNA	long intergenic non-protein coding RNA 2397 [Source:HGNC Symbol;Acc:HGNC:53323]
EBI3	#N/A	5.51964	7.63552	4.86313	7.21222	8.75583	7.91982	7.46795	9.06357	9.01732	10.5822	7.5353	4.39099	6.65387	7.62565	7.01497	4.98817	4.11428	5.45759	3.03763	19	ENSG00000105246	EBI3	protein_coding	Epstein-Barr virus induced 3 [Source:HGNC Symbol;Acc:HGNC:3129]
FCER2	#N/A	4.05803	6.22011	6.20366	5.79496	9.87487	8.46255	9.14687	7.0245	13.5603	10.6013	8.40638	8.18348	9.54201	10.1902	7.62554	4.66438	3.01384	8.23892	5.9816	19	ENSG00000104921	FCER2	protein_coding	Fc epsilon receptor II [Source:HGNC Symbol;Acc:HGNC:3612]
CD40	#N/A	3.68102	3.19864	3.34093	6.64456	8.2714	6.59971	7.25332	6.88484	7.49424	7.41061	5.54838	3.35295	6.30816	6.99755	6.16986	4.53224	2.97231	6.26019	6.67767	19	ENSG00000101017	CD40	protein_coding	CD40 molecule [Source:HGNC Symbol;Acc:HGNC:11919]
FCRL2	#N/A	5.70624	8.31314	7.25511	6.69868	9.81507	9.35413	9.82313	8.77313	11.0383	10.9568	9.08803	6.4942	11.7798	12.4671	10.9203	5.23806	2.87974	10.1253	8.8417	19	ENSG00000132704	FCRL2	protein_coding	Fc receptor like 2 [Source:HGNC Symbol;Acc:HGNC:14875]
SOX5	#N/A	6.20012	10.6027	7.35102	7.81566	10.2952	10.968	10.4835	8.5994	9.86486	10.508	9.39758	7.94655	8.67812	10.175	9.26419	3.95176	2.84993	9.34183	6.63717	19	ENSG00000134532	SOX5	protein_coding	SRY-box transcription factor 5 [Source:HGNC Symbol;Acc:HGNC:11201]
STEAP1B	#N/A	4.73364	2.89886	3.84532	6.26943	6.80235	6.33961	4.47241	6.33904	8.30719	5.68316	2.78182	4.05219	5.23542	6.8759	6.14271	5.24449	4.46185	9.57773	3.73118	19	ENSG00000105889	STEAP1B	protein_coding	STEAP family member 1B [Source:HGNC Symbol;Acc:HGNC:41907]
CD19	#N/A	6.36306	9.28566	7.77009	9.77626	8.94043	9.62505	12.3902	9.3588	11.2708	13.2432	6.86905	7.88932	9.65187	10.2712	8.14492	5.75745	2.64307	8.12981	6.35056	19	ENSG00000177455	CD19	protein_coding	CD19 molecule [Source:HGNC Symbol;Acc:HGNC:1633]
GALNTL6	#N/A	4.43913	8.16116	4.15627	3.99542	5.75659	5.38967	7.12566	5.25465	5.61144	6.38397	7.01852	3.68738	5.29948	5.77105	5.41141	4.09547	4.76466	8.12118	2.59324	19	ENSG00000174473	GALNTL6	protein_coding	polypeptide N-acetylgalactosaminyltransferase like 6 [Source:HGNC Symbol;Acc:HGNC:33844]
KIAA0319	#N/A	4.62365	6.62072	5.37651	3.76658	4.39242	5.66022	5.22462	4.83583	5.34587	7.17927	5.975	5.17359	2.5093	5.59739	4.99503	2.84901	3.51681	5.50676	2.9599	19	ENSG00000137261	KIAA0319	protein_coding	KIAA0319 [Source:HGNC Symbol;Acc:HGNC:21580]
RALGPS2	#N/A	4.68322	5.94916	4.88378	5.09654	5.52437	4.62629	6.08577	7.17799	8.57154	10.1287	7.8317	5.32264	6.16477	7.7013	6.8324	4.29859	2.50304	14.039	4.84506	19	ENSG00000116191	RALGPS2	protein_coding	Ral GEF with PH domain and SH3 binding motif 2 [Source:HGNC Symbol;Acc:HGNC:30279]
VAV3-AS1#230489	#N/A	3.50701	4.13644	4.38105	4.03698	5.38077	5.32807	6.71787	5.51264	4.05149	4.52747	4.86296	2.44985	6.28756	4.54945	3.80458	4.8159	4.70425	7.0909	3.80925	19	ENSG00000230489	VAV3-AS1	lncRNA	VAV3 antisense RNA 1 [Source:HGNC Symbol;Acc:HGNC:40608]
#224610	#N/A	3.78848	10.0979	6.61645	5.3892	3.38027	2.44367	7.31643	4.69655	11.6912	9.25464	9.80016	8.47693	4.07702	5.27886	7.0954	4.02294	3.36803	5.75255	4.25049	19	ENSG00000224610		lncRNA	novel transcript
SLC38A11	#N/A	5.8407	8.08279	7.3137	7.09228	9.34474	8.47551	8.50782	8.75131	8.84182	12.6616	8.90268	7.43887	6.84067	7.66786	9.76205	3.43502	5.44134	7.59426	2.43276	19	ENSG00000169507	SLC38A11	protein_coding	solute carrier family 38 member 11 [Source:HGNC Symbol;Acc:HGNC:26836]
CD79B	#N/A	8.08746	6.54875	2.39811	8.47337	10.0487	9.14394	4.84533	7.7112	11.3746	6.75859	5.07283	5.4188	5.30282	8.50733	8.08499	7.39311	4.02701	10.2091	6.59762	19	ENSG00000007312	CD79B	protein_coding	CD79b molecule [Source:HGNC Symbol;Acc:HGNC:1699]
LARGE2	#N/A	3.57406	6.17807	5.14898	3.67562	2.80684	3.27373	2.37465	2.78406	3.23783	3.55881	2.66729	4.5999	4.52238	2.58317	5.56433	4.83051	3.36236	6.55031	4.41726	19	ENSG00000165905	LARGE2	protein_coding	LARGE xylosyl- and glucuronyltransferase 2 [Source:HGNC Symbol;Acc:HGNC:16522]
CR2	#N/A	4.40252	11.0305	6.39642	2.51251	3.5197	2.35608	3.94778	5.53558	7.72389	8.66474	6.21504	5.60025	4.4277	5.36506	7.33476	4.31945	3.16371	6.64926	4.91461	19	ENSG00000117322	CR2	protein_coding	complement C3d receptor 2 [Source:HGNC Symbol;Acc:HGNC:2336]
DTX1	#N/A	4.06153	6.85359	6.63582	2.78447	2.49586	2.31921	2.54203	3.74592	4.90406	5.73318	4.53023	10.0066	4.29463	2.80178	5.01742	4.23498	2.39553	6.88979	5.27498	19	ENSG00000135144	DTX1	protein_coding	deltex E3 ubiquitin ligase 1 [Source:HGNC Symbol;Acc:HGNC:3060]
FCRL1	#N/A	5.84848	8.2299	6.42265	6.88728	9.73077	9.10545	9.60378	7.86481	10.4906	11.9681	9.23524	8.15505	13.3813	9.1492	10.4625	5.88728	2.31197	11.8376	10.5441	19	ENSG00000163534	FCRL1	protein_coding	Fc receptor like 1 [Source:HGNC Symbol;Acc:HGNC:18509]
CD79A	#N/A	7.53357	10.9015	8.55041	7.85943	11.3859	10.267	9.48576	10.3386	12.8154	12.8841	7.72776	7.62497	9.09835	12.8245	11.0539	7.53045	2.29437	10.449	7.02217	19	ENSG00000105369	CD79A	protein_coding	CD79a molecule [Source:HGNC Symbol;Acc:HGNC:1698]
#253811	#N/A	5.55851	10.173	6.35595	8.27783	10.3691	8.75304	10.3621	7.71449	9.80984	11.3222	7.11836	8.77211	7.30318	8.21362	7.4144	4.5615	3.41028	5.76375	2.24355	19	ENSG00000253811		lncRNA	novel transcript
TLR10	#N/A	5.23141	4.96875	3.89508	10.1058	9.8593	10.6599	9.46877	7.97206	10.947	10.9825	6.77927	2.21232	9.9044	10.6549	8.43141	2.91961	4.14427	6.11206	6.69612	19	ENSG00000174123	TLR10	protein_coding	toll like receptor 10 [Source:HGNC Symbol;Acc:HGNC:15634]
IRAG1-AS1	#N/A	3.42428	3.71578	2.20409	4.42965	6.22325	6.41369	5.93877	5.68206	7.6494	8.89184	7.79681	4.47381	7.4934	6.40187	6.53529	4.47269	5.55002	6.42119	4.10513	19	ENSG00000177112	IRAG1-AS1	lncRNA	IRAG1 antisense RNA 1 [Source:HGNC Symbol;Acc:HGNC:43434]
SNX22	#N/A	4.64962	8.29355	5.41695	3.78889	5.17967	5.43529	5.73538	4.9968	5.25764	5.65265	5.68069	4.44227	5.07116	5.93166	5.67887	4.123	2.17067	7.75126	3.85639	19	ENSG00000157734	SNX22	protein_coding	sorting nexin 22 [Source:HGNC Symbol;Acc:HGNC:16315]
COL19A1	#N/A	5.49018	7.82593	7.82217	7.09184	8.2911	8.17142	9.17816	7.33864	9.43762	8.83062	8.15183	8.18144	2.17059	9.60594	9.36722	5.60589	2.81099	10.9476	9.4972	19	ENSG00000082293	COL19A1	protein_coding	collagen type XIX alpha 1 chain [Source:HGNC Symbol;Acc:HGNC:2196]
SYBU	#N/A	5.51568	7.76648	6.17382	7.46446	5.41691	5.43679	6.8138	4.90687	6.27727	7.16387	6.20201	6.59876	6.8857	4.89786	6.67734	4.20996	4.91014	5.77932	2.15985	19	ENSG00000147642	SYBU	protein_coding	syntabulin [Source:HGNC Symbol;Acc:HGNC:26011]
GPM6A	#N/A	4.47246	5.88609	6.63978	6.84793	7.71071	8.48977	9.8688	8.21	7.74806	12.1917	7.65392	4.76363	7.18763	9.14865	7.16411	2.1073	6.58322	8.96669	3.68748	19	ENSG00000150625	GPM6A	protein_coding	glycoprotein M6A [Source:HGNC Symbol;Acc:HGNC:4460]
LINC02324	#N/A	5.72606	8.6598	6.73687	9.46415	7.93223	10.0546	9.58652	8.23314	10.7798	10.0427	6.54953	6.94888	6.92149	9.82129	7.74803	4.62393	2.10266	7.43898	6.13408	19	ENSG00000255002	LINC02324	lncRNA	long intergenic non-protein coding RNA 2324 [Source:HGNC Symbol;Acc:HGNC:53244]
EML4-AS1	#N/A	3.75385	5.31249	2.0973	4.38468	3.6476	4.08051	4.35269	3.2508	4.13202	4.10259	4.14393	4.46597	2.48853	3.25863	5.39801	3.48929	4.25022	5.86061	2.66099	19	ENSG00000224875	EML4-AS1	lncRNA	EML4 antisense RNA 1 [Source:HGNC Symbol;Acc:HGNC:40112]
ANGPTL1	#N/A	5.04434	8.39491	5.28226	5.39947	5.43928	4.42673	5.81781	6.9093	8.37534	10.1913	7.78031	5.61755	6.46124	6.80019	6.56459	3.81916	2.06541	11.8034	4.41046	19	ENSG00000116194	ANGPTL1	protein_coding	angiopoietin like 1 [Source:HGNC Symbol;Acc:HGNC:489]
P2RX5	#N/A	4.57661	6.02715	6.39441	4.50117	4.61391	4.99838	4.60808	5.24327	5.23476	5.35939	5.32486	4.87949	3.4114	3.74749	6.12391	4.28469	2.05261	7.21693	5.55492	19	ENSG00000083454	P2RX5	protein_coding	purinergic receptor P2X 5 [Source:HGNC Symbol;Acc:HGNC:8536]
CD80	#N/A	3.65114	4.85823	3.95089	3.19844	3.40817	4.35936	3.83772	2.71021	4.17339	4.4039	5.26196	3.63556	5.73007	4.51966	4.95879	3.34374	2.04611	6.37372	4.36509	19	ENSG00000121594	CD80	protein_coding	CD80 molecule [Source:HGNC Symbol;Acc:HGNC:1700]
BLK#136573	#N/A	5.76775	8.31351	7.4491	6.17994	7.1759	7.75905	7.12723	6.68703	8.10477	9.12689	7.5079	7.52173	8.72545	5.0147	9.65481	2.92935	2.04215	12.2058	7.35511	19	ENSG00000136573	BLK	protein_coding	BLK proto-oncogene, Src family tyrosine kinase [Source:HGNC Symbol;Acc:HGNC:1057]
#285744	#N/A	3.57791	4.72458	4.09319	6.19808	5.41997	7.51143	4.75706	3.11131	5.59619	4.99523	5.57864	2.02959	7.2048	7.8009	6.29157	3.96347	3.80205	8.54498	2.21886	19	ENSG00000285744		lncRNA	novel transcript
ZNF860	#N/A	6.50686	9.18941	7.26182	6.95361	9.44027	10.4195	12.2996	8.01412	9.5908	9.7535	7.89153	6.82539	9.47766	10.1418	10.1234	5.16495	2.00425	8.03019	6.41161	19	ENSG00000197385	ZNF860	protein_coding	zinc finger protein 860 [Source:HGNC Symbol;Acc:HGNC:34513]
CELSR1	#N/A	3.76485	5.49359	5.1794	4.32154	4.53828	4.6667	5.04808	5.09847	4.40937	4.50842	5.09872	4.67097	4.72786	2.95724	4.11808	3.33362	1.97844	7.68934	4.09714	19	ENSG00000075275	CELSR1	protein_coding	cadherin EGF LAG seven-pass G-type receptor 1 [Source:HGNC Symbol;Acc:HGNC:1850]
LINC02422	#N/A	2.96048	3.26786	1.9129	2.84898	3.74864	3.4879	3.6435	3.27023	2.90609	2.99887	3.14113	3.50978	3.83938	4.73727	2.03941	2.53998	1.90733	7.51096	2.62117	19	ENSG00000255760	LINC02422	lncRNA	long intergenic non-protein coding RNA 2422 [Source:HGNC Symbol;Acc:HGNC:53352]
CLEC17A	#N/A	3.87305	4.66709	4.77923	6.49059	9.30136	8.48014	8.03332	8.3788	10.7274	13.355	7.9381	1.87603	9.82537	10.5946	8.37574	4.54807	4.45084	8.07841	4.07579	19	ENSG00000187912	CLEC17A	protein_coding	C-type lectin domain containing 17A [Source:HGNC Symbol;Acc:HGNC:34520]
IFT57	#N/A	2.65561	2.99417	2.3836	2.57478	1.92725	2.13137	2.03468	2.26797	2.63734	2.8207	2.37183	2.17084	2.96042	2.5034	3.26978	2.99878	1.86589	6.58345	4.14953	19	ENSG00000114446	IFT57	protein_coding	intraflagellar transport 57 [Source:HGNC Symbol;Acc:HGNC:17367]
GDF7	#N/A	4.50986	6.87319	6.13541	3.52835	3.38957	4.02011	3.36914	4.53264	5.43559	5.85843	4.99179	5.12772	3.41758	3.83055	4.58054	5.51184	3.42264	4.40226	1.85999	19	ENSG00000143869	GDF7	protein_coding	growth differentiation factor 7 [Source:HGNC Symbol;Acc:HGNC:4222]
ACP5	#N/A	3.26925	2.32169	2.25845	3.73629	2.96052	3.23754	1.84628	2.96035	3.89659	2.03497	2.52031	3.32422	2.15574	4.06656	4.06514	3.0956	2.16941	7.14156	5.15704	19	ENSG00000102575	ACP5	protein_coding	acid phosphatase 5, tartrate resistant [Source:HGNC Symbol;Acc:HGNC:124]
SOX5-AS1	#N/A	5.57195	10.4895	5.75966	5.06803	10.3226	7.77034	10.3759	7.62004	8.96271	9.03006	10.177	8.91267	7.3941	8.05857	10.6561	4.25973	3.31854	5.97604	1.83528	19	ENSG00000256120	SOX5-AS1	lncRNA	SOX5 antisense RNA 1 [Source:HGNC Symbol;Acc:HGNC:53311]
TNR	#N/A	5.22633	7.10313	5.84859	2.68811	6.67709	6.55615	10.138	9.86457	6.47257	5.96091	6.17046	4.92879	7.17503	6.25647	4.00968	4.91282	5.40338	5.99474	1.8335	19	ENSG00000116147	TNR	protein_coding	tenascin R [Source:HGNC Symbol;Acc:HGNC:11953]
HLA-DOB#241106	#N/A	3.3074	4.23815	3.53082	3.1067	5.09985	5.12988	5.00505	4.16855	4.2286	4.12527	4.12454	1.80505	3.14796	3.75713	3.59024	3.51731	1.99037	7.76595	4.20597	19	ENSG00000241106	HLA-DOB	protein_coding	major histocompatibility complex, class II, DO beta [Source:HGNC Symbol;Acc:HGNC:4937]
LIX1-AS1	#N/A	3.0177	4.24027	3.59088	3.69677	3.74278	3.44449	4.14018	4.17264	3.54867	4.23941	4.49679	3.54345	4.69301	4.07514	3.28007	1.79429	3.02772	10.0229	3.3645	19	ENSG00000251513	LIX1-AS1	lncRNA	LIX1 and RIOK2 antisense RNA 1 [Source:HGNC Symbol;Acc:HGNC:52976]
#257275	#N/A	5.16514	8.64612	8.58948	4.79	12.702	8.14018	7.42691	7.77537	8.21453	9.26742	8.35076	6.6431	4.38579	7.98543	10.8698	2.44802	4.721	6.10201	1.74308	19	ENSG00000257275		lncRNA	novel transcript, antisense to TCL1A
#253924	#N/A	4.37814	6.03599	9.44964	4.35637	11.5237	9.82956	9.37231	8.73101	10.9233	10.2084	8.96387	3.05789	6.35387	7.20237	6.56411	3.98319	1.88626	4.29365	1.72073	19	ENSG00000253924		lncRNA	novel transcript
STAP1	#N/A	4.93052	8.20065	6.69321	4.64857	5.12131	3.72518	5.98557	6.35848	6.6675	7.86943	6.92186	5.8305	4.85147	5.66682	3.70822	3.28172	1.7105	9.17174	3.48363	19	ENSG00000035720	STAP1	protein_coding	signal transducing adaptor family member 1 [Source:HGNC Symbol;Acc:HGNC:24133]
CNR2	#N/A	4.53201	6.86971	6.21102	3.68847	5.88626	6.49206	6.47788	5.79011	3.11034	3.61945	3.87668	4.86047	1.70272	2.8566	3.56001	3.2443	4.91827	9.86605	3.94624	19	ENSG00000188822	CNR2	protein_coding	cannabinoid receptor 2 [Source:HGNC Symbol;Acc:HGNC:2160]
GRAMD1C	#N/A	4.15385	5.62118	5.46053	4.40435	5.34351	6.28795	6.59756	4.2723	4.15181	4.63112	4.57384	3.88609	4.16703	5.14207	4.11737	5.30744	1.69002	8.36925	2.91626	19	ENSG00000178075	GRAMD1C	protein_coding	GRAM domain containing 1C [Source:HGNC Symbol;Acc:HGNC:25252]
CD37	#N/A	2.59805	1.67725	1.6763	2.96675	2.82816	2.87026	2.01416	2.73553	2.67994	1.92167	1.67442	2.0962	3.01319	2.87267	2.65395	2.49713	2.9599	7.88661	3.10712	19	ENSG00000104894	CD37	protein_coding	CD37 molecule [Source:HGNC Symbol;Acc:HGNC:1666]
#273472	#N/A	2.71829	2.21913	2.86971	7.07621	11.818	7.83938	9.56721	8.89131	11.0823	10.3705	6.9721	2.04437	6.64613	7.31034	7.63749	2.66141	1.66395	4.78442	2.30572	19	ENSG00000273472		lncRNA	novel transcript
DNAJC5B	#N/A	4.04086	3.0224	6.40845	5.19677	9.35678	10.1025	9.26294	8.83575	8.62407	7.74368	6.32472	5.53772	6.18409	7.52687	7.48566	5.46435	4.06008	5.14679	1.6627	19	ENSG00000147570	DNAJC5B	protein_coding	DnaJ heat shock protein family (Hsp40) member C5 beta [Source:HGNC Symbol;Acc:HGNC:24138]
UGT8	#N/A	5.03481	7.97336	6.93984	5.86955	7.28947	7.40989	7.77881	6.06201	5.99508	6.08438	5.48808	7.77061	6.45753	5.57674	7.51111	5.62448	1.64151	6.9711	3.38988	19	ENSG00000174607	UGT8	protein_coding	UDP glycosyltransferase 8 [Source:HGNC Symbol;Acc:HGNC:12555]
#236911	#N/A	1.63263	3.52717	1.86787	3.06619	2.30649	2.80886	2.83974	4.71343	6.11081	6.78997	6.20064	4.14303	4.19764	3.68912	7.89186	3.84211	1.93985	7.53274	3.96062	19	ENSG00000236911		lncRNA	novel transcript, antisense to CR1
BTLA	#N/A	4.49981	6.64503	6.15561	3.65521	2.49055	2.22027	2.46586	2.92926	3.75643	3.76227	3.62248	3.54192	3.70235	3.32314	6.07828	1.61598	1.62018	8.6403	4.02179	19	ENSG00000186265	BTLA	protein_coding	B and T lymphocyte associated [Source:HGNC Symbol;Acc:HGNC:21087]
HVCN1	#N/A	1.88232	1.53164	1.60883	4.17173	5.81372	4.66519	6.03692	5.05737	6.56229	7.24646	4.5033	2.74029	3.99658	6.51281	4.78492	2.28985	3.45223	9.95895	5.20339	19	ENSG00000122986	HVCN1	protein_coding	hydrogen voltage gated channel 1 [Source:HGNC Symbol;Acc:HGNC:28240]
#197813	#N/A	2.4415	3.20138	1.52937	2.2957	2.44553	2.64591	2.34532	2.15445	1.90126	1.87818	2.31746	2.36136	2.08685	2.21248	1.82064	1.7467	2.94435	4.9162	1.64339	19	ENSG00000197813		lncRNA	novel transcript
#232732	#N/A	2.52885	3.59259	3.26503	3.91093	4.45474	5.08851	4.54432	5.27142	4.31847	5.42102	5.58676	1.6168	3.54753	4.38028	5.01832	2.29906	1.52043	4.80928	1.84717	19	ENSG00000232732		lncRNA	novel transcript
CD180	#N/A	3.56703	1.80477	1.64205	6.48978	13.9774	9.85814	7.6612	11.2399	13.3371	9.2976	7.18901	1.5044	9.14069	9.86149	9.10774	3.72438	2.31037	7.31441	5.76247	19	ENSG00000134061	CD180	protein_coding	CD180 molecule [Source:HGNC Symbol;Acc:HGNC:6726]
GRAPL	#N/A	2.94122	4.27017	5.1061	2.35422	2.27406	1.50317	2.7185	2.48639	4.03181	4.17885	4.30318	4.27337	2.43683	5.70545	4.89458	3.87704	3.19732	7.02053	3.42548	19	ENSG00000189152	GRAPL	protein_coding	GRB2 related adaptor protein like [Source:HGNC Symbol;Acc:HGNC:37240]
CD200	#N/A	4.18597	6.95281	5.86564	3.7349	3.76224	3.46381	4.15998	4.14173	6.60996	5.95761	5.10953	2.64649	1.50173	6.01461	6.09593	3.22139	2.56851	5.43222	3.64207	19	ENSG00000091972	CD200	protein_coding	CD200 molecule [Source:HGNC Symbol;Acc:HGNC:7203]
ARHGAP24	#N/A	1.6216	1.47633	3.20167	6.97718	10.1971	9.14784	11.357	8.87933	10.2002	12.795	9.02581	3.26689	10.161	9.95712	9.42038	2.16122	3.92611	10.028	5.26236	19	ENSG00000138639	ARHGAP24	protein_coding	Rho GTPase activating protein 24 [Source:HGNC Symbol;Acc:HGNC:25361]
#249738	#N/A	5.13906	8.39801	5.5281	4.92271	3.94844	6.06624	4.39704	3.39598	5.20049	5.28293	6.50112	6.08897	1.47517	4.51551	6.91336	5.1783	3.6537	9.23311	4.58179	19	ENSG00000249738		lncRNA	novel transcript
USP6NL	#N/A	2.17767	2.01665	2.67842	4.30818	4.14298	3.58525	4.57486	5.14146	7.32146	8.49151	6.01152	2.08129	5.23704	6.71968	6.78423	3.34762	1.45601	11.0036	2.14734	19	ENSG00000148429	USP6NL	protein_coding	USP6 N-terminal like [Source:HGNC Symbol;Acc:HGNC:16858]
QSOX2	#N/A	1.71423	2.65777	2.73837	1.45271	1.80329	1.64652	1.9665	1.65936	1.79485	2.01301	2.36906	2.78061	1.6124	1.97197	1.7143	1.99754	1.47903	7.63101	2.31859	19	ENSG00000165661	QSOX2	protein_coding	quiescin sulfhydryl oxidase 2 [Source:HGNC Symbol;Acc:HGNC:30249]
SWAP70	#N/A	3.00022	2.86829	1.45171	5.38456	6.98785	7.37961	7.55128	5.63077	6.97432	7.39787	5.56956	2.92477	6.32389	7.94668	5.34944	4.23361	3.16295	11.6559	2.89215	19	ENSG00000133789	SWAP70	protein_coding	switching B cell complex subunit SWAP70 [Source:HGNC Symbol;Acc:HGNC:17070]
PART1	#N/A	1.84855	2.97869	2.6626	5.47892	9.89061	6.9636	9.94239	7.24198	11.7052	8.48273	7.53788	2.21952	6.90301	5.78995	6.38974	2.82186	1.44715	5.27355	3.35745	19	ENSG00000152931	PART1	lncRNA	prostate androgen-regulated transcript 1 [Source:HGNC Symbol;Acc:HGNC:17263]
LINC01013	#N/A	5.6879	9.31705	9.91305	5.93601	9.39586	9.96791	8.94211	8.69417	11.0931	10.135	7.39684	5.74341	6.09818	6.83332	9.64588	4.94919	5.3946	5.07254	1.43016	19	ENSG00000228495	LINC01013	lncRNA	long intergenic non-protein coding RNA 1013 [Source:HGNC Symbol;Acc:HGNC:48987]
MICAL3	#N/A	2.88241	4.62027	4.63353	2.49732	2.20308	3.21512	2.3372	1.7312	2.42117	2.82208	2.9814	2.38367	2.87868	2.11372	2.75106	2.9998	1.48529	9.93273	1.39844	19	ENSG00000243156	MICAL3	protein_coding	microtubule associated monooxygenase, calponin and LIM domain containing 3 [Source:HGNC Symbol;Acc:HGNC:24694]
N4BP3	#N/A	3.54606	5.4376	4.91901	1.66641	2.93296	2.08314	2.58725	3.26421	3.33332	4.13621	4.00488	4.55701	2.93109	2.76312	4.60135	1.39016	3.11834	4.14468	1.42633	19	ENSG00000145911	N4BP3	protein_coding	NEDD4 binding protein 3 [Source:HGNC Symbol;Acc:HGNC:29852]
AIM2	#N/A	4.13005	3.89742	3.52134	4.81854	4.40066	6.61837	4.03492	3.97313	5.40686	5.11046	4.4887	4.1819	4.32994	4.70954	7.47949	4.65303	1.33811	7.11011	3.92661	19	ENSG00000163568	AIM2	protein_coding	absent in melanoma 2 [Source:HGNC Symbol;Acc:HGNC:357]
SEMA4B	#N/A	1.87545	2.09733	2.47885	3.7273	4.2042	4.70526	4.59683	3.8925	3.77463	4.12353	4.05341	2.80623	4.0907	4.62329	4.01708	3.62845	1.33047	9.71579	4.8118	19	ENSG00000185033	SEMA4B	protein_coding	semaphorin 4B [Source:HGNC Symbol;Acc:HGNC:10730]
CXCR5	#N/A	3.27714	8.19818	6.32634	1.76627	1.39589	1.32027	1.44406	2.23584	1.84732	2.06329	2.55057	5.47288	1.54102	3.09519	2.14053	3.01618	4.86633	6.91184	5.15326	19	ENSG00000160683	CXCR5	protein_coding	C-X-C motif chemokine receptor 5 [Source:HGNC Symbol;Acc:HGNC:1060]
MARCHF3	#N/A	2.60824	3.91023	3.41875	1.88449	2.2338	1.31452	2.81988	2.49725	4.43008	4.84208	4.4711	3.24126	1.66614	3.76633	2.94098	2.4452	1.48302	10.2034	1.6497	19	ENSG00000173926	MARCHF3	protein_coding	membrane associated ring-CH-type finger 3 [Source:HGNC Symbol;Acc:HGNC:28728]
HIP1R	#N/A	3.08185	6.77408	5.46663	1.54624	2.03176	1.29435	2.32533	2.77264	1.97485	2.21014	2.24105	5.45245	2.15046	2.43295	1.76873	3.46638	1.68189	9.0191	5.17193	19	ENSG00000130787	HIP1R	protein_coding	huntingtin interacting protein 1 related [Source:HGNC Symbol;Acc:HGNC:18415]
LY86-AS1	#N/A	2.11833	2.69485	4.35766	3.75159	6.53221	2.91572	6.84253	6.70725	8.95049	9.86872	7.07985	2.4593	6.89117	6.9897	8.25788	3.45943	1.288	8.37883	6.82297	19	ENSG00000216863	LY86-AS1	lncRNA	LY86 antisense RNA 1 [Source:HGNC Symbol;Acc:HGNC:26593]
SYT1	#N/A	3.3314	4.14671	7.54661	7.14827	8.90795	8.81507	12.7709	7.11005	14.5437	11.0071	9.10347	5.80134	7.02705	10.4776	8.60683	4.97124	1.23871	8.51642	1.42526	19	ENSG00000067715	SYT1	protein_coding	synaptotagmin 1 [Source:HGNC Symbol;Acc:HGNC:11509]
CR1	#N/A	1.27681	1.23759	1.61967	3.38015	2.56541	3.50715	2.91126	4.62226	6.35855	7.59712	5.35874	4.01243	4.99615	3.27724	7.85565	4.66949	2.05972	8.05066	4.26103	19	ENSG00000203710	CR1	protein_coding	complement C3b/C4b receptor 1 (Knops blood group) [Source:HGNC Symbol;Acc:HGNC:2334]
LCN10	#N/A	4.53603	5.97554	9.174	4.54613	6.22147	3.59933	5.99954	8.2388	8.04695	7.51113	6.27472	7.42503	5.89471	6.73488	7.03065	5.17773	5.65957	4.17781	1.23474	19	ENSG00000187922	LCN10	protein_coding	lipocalin 10 [Source:HGNC Symbol;Acc:HGNC:20892]
KHDRBS2	#N/A	2.99748	3.01281	3.77179	6.42359	9.07653	8.95212	8.70173	7.79997	10.713	11.6848	8.46031	3.95539	7.55489	10.177	9.01933	1.2318	3.86997	11.2387	2.26703	19	ENSG00000112232	KHDRBS2	protein_coding	KH RNA binding domain containing, signal transduction associated 2 [Source:HGNC Symbol;Acc:HGNC:18114]
PRDM4	#N/A	1.60851	2.12426	1.22404	1.627	1.47119	1.75801	1.68424	1.46228	1.32974	1.44044	1.62082	1.88324	1.90075	1.27189	1.54595	1.46735	1.45057	6.41159	2.12067	19	ENSG00000110851	PRDM4	protein_coding	PR/SET domain 4 [Source:HGNC Symbol;Acc:HGNC:9348]
PRDM2	#N/A	1.34475	1.83076	1.47354	1.31473	1.24455	1.35517	1.37346	1.29037	1.27892	1.42811	1.60278	1.91213	1.58992	1.50116	1.29724	1.60445	1.22369	9.29599	2.05434	19	ENSG00000116731	PRDM2	protein_coding	PR/SET domain 2 [Source:HGNC Symbol;Acc:HGNC:9347]
RABEP2	#N/A	1.96464	2.67276	2.06928	2.28006	2.77571	2.73177	2.94323	2.82728	2.11707	2.39028	2.76524	1.91339	2.48233	2.67821	1.71803	2.13765	1.21543	9.56331	2.29627	19	ENSG00000177548	RABEP2	protein_coding	rabaptin, RAB GTPase binding effector protein 2 [Source:HGNC Symbol;Acc:HGNC:24817]
OSBPL10	#N/A	5.60935	9.10332	7.42898	6.75912	7.85445	7.61621	8.31479	8.2355	9.66698	10.3364	8.65099	6.55223	7.86848	10.1039	9.27007	5.876	1.20268	13.1437	7.89993	19	ENSG00000144645	OSBPL10	protein_coding	oxysterol binding protein like 10 [Source:HGNC Symbol;Acc:HGNC:16395]
#258216	#N/A	1.47289	1.19888	2.29291	3.04206	2.5979	3.18548	2.7593	2.26858	3.73615	4.65708	4.32987	1.91652	4.93713	3.86818	3.51478	2.98418	2.1323	8.10082	6.47201	19	ENSG00000258216		lncRNA	novel transcript
CD72	#N/A	2.0518	2.91885	3.32467	2.31893	2.60214	2.76098	2.88587	2.18115	1.73466	1.9209	2.28591	1.3703	1.84815	1.76329	1.19083	1.78324	2.56555	7.65681	1.57501	19	ENSG00000137101	CD72	protein_coding	CD72 molecule [Source:HGNC Symbol;Acc:HGNC:1696]
ADAMTS6	#N/A	3.29538	5.92866	5.35738	1.93352	2.48369	1.18585	2.86681	3.41463	1.92553	2.36261	2.81412	4.6845	2.18198	1.64173	3.74887	3.50054	2.58929	8.58268	2.78767	19	ENSG00000049192	ADAMTS6	protein_coding	ADAM metallopeptidase with thrombospondin type 1 motif 6 [Source:HGNC Symbol;Acc:HGNC:222]
RASSF6	#N/A	3.98653	8.58459	7.51108	3.30417	1.94205	3.90655	1.87175	4.8355	7.22054	7.99812	4.90982	5.75984	7.65557	5.86841	6.30752	4.78448	1.17979	6.9055	4.33775	19	ENSG00000169435	RASSF6	protein_coding	Ras association domain family member 6 [Source:HGNC Symbol;Acc:HGNC:20796]
#258760	#N/A	5.20681	7.73689	6.95961	4.61468	4.64127	4.09113	5.03455	5.39396	6.79201	7.75355	7.20128	6.32601	6.2213	8.31311	7.60221	5.75918	1.17604	10.7993	5.70731	19	ENSG00000258760		lncRNA	novel transcript
#248758	#N/A	2.1502	5.80027	2.96657	3.03812	2.76741	2.38047	2.98937	3.17635	3.87499	4.2668	5.50832	2.96781	3.74401	3.53714	3.38241	1.16988	2.67004	6.02372	1.56772	19	ENSG00000248758		lncRNA	novel transcript
SP140	#N/A	2.85946	4.27425	3.08547	2.12373	1.84117	2.58562	1.97839	1.63517	1.59299	1.74469	1.96503	2.65274	2.16735	1.68552	1.83752	3.58896	1.16816	7.27092	5.07793	19	ENSG00000079263	SP140	protein_coding	SP140 nuclear body protein [Source:HGNC Symbol;Acc:HGNC:17133]
CDK14	#N/A	3.28071	3.51288	3.32368	6.68991	8.5107	8.72258	9.55702	7.30558	10.317	10.7458	8.86974	2.83424	6.80247	9.03655	9.40108	4.38716	1.15395	12.6289	3.21183	19	ENSG00000058091	CDK14	protein_coding	cyclin dependent kinase 14 [Source:HGNC Symbol;Acc:HGNC:8883]
CNR1	#N/A	4.5589	5.12884	5.14516	4.25242	8.02893	6.5798	6.87083	5.42447	8.1414	9.70365	8.43349	5.49017	5.79712	6.65733	7.00956	3.86613	2.58841	4.37112	1.15172	19	ENSG00000118432	CNR1	protein_coding	cannabinoid receptor 1 [Source:HGNC Symbol;Acc:HGNC:2159]
LYPLAL1	#N/A	1.43716	1.3643	1.14518	1.62148	1.49798	1.42777	1.67478	1.62045	1.69592	1.94101	1.98273	1.33427	1.52259	1.87953	1.53193	1.48348	1.4846	3.86936	1.39106	19	ENSG00000143353	LYPLAL1	protein_coding	lysophospholipase like 1 [Source:HGNC Symbol;Acc:HGNC:20440]
TMED8	#N/A	1.44611	1.39032	1.12057	2.18312	1.8848	2.28013	2.03799	1.83801	2.35121	2.67994	2.36669	2.05926	1.92886	2.16758	2.1908	1.67856	1.54411	5.20004	1.31481	19	ENSG00000100580	TMED8	protein_coding	transmembrane p24 trafficking protein family member 8 [Source:HGNC Symbol;Acc:HGNC:18633]
BCL10-AS1	#N/A	3.40392	3.27383	3.87086	7.15821	7.01852	7.45334	7.40457	7.36524	8.48183	9.51588	7.32736	3.82546	5.70166	8.84899	6.72199	3.47967	1.11986	9.2985	2.91412	19	ENSG00000223653	BCL10-AS1	lncRNA	BCL10 antisense RNA 1 [Source:HGNC Symbol;Acc:HGNC:55868]
MAP3K9	#N/A	2.62323	6.11434	4.21707	1.34587	1.35285	1.31198	1.57043	1.24	1.53108	2.09982	2.10563	4.57127	1.64462	1.95845	2.22633	2.76949	1.09296	6.79549	2.48745	19	ENSG00000006432	MAP3K9	protein_coding	mitogen-activated protein kinase kinase kinase 9 [Source:HGNC Symbol;Acc:HGNC:6861]
#227217	#N/A	3.24199	9.37895	5.3856	1.73343	3.70179	4.95417	4.28739	2.45145	1.08797	1.58148	2.68847	6.03528	2.57192	3.93665	1.09751	3.39748	3.72435	7.23366	4.18162	19	ENSG00000227217		lncRNA	novel transcript
PLEKHG7	#N/A	4.12379	6.6147	4.81965	3.89332	4.48746	3.93679	4.90057	3.92023	4.93261	5.73124	6.04534	3.91189	3.99453	5.66807	4.78803	3.85693	1.08195	7.79625	3.88682	19	ENSG00000187510	PLEKHG7	protein_coding	pleckstrin homology and RhoGEF domain containing G7 [Source:HGNC Symbol;Acc:HGNC:33829]
ADAM7-AS1	#N/A	3.66755	5.62709	6.34612	4.36182	4.35478	4.745	4.73896	4.64867	5.16155	5.51739	5.96287	1.07185	6.95733	5.54209	4.34363	3.98184	2.62338	10.9456	2.1639	19	ENSG00000253535	ADAM7-AS1	lncRNA	ADAM7, ADAMDEC1 and ADAM28 antisense RNA 1 [Source:HGNC Symbol;Acc:HGNC:56152]
TSBP1-AS1#225914	#N/A	5.28743	6.69375	7.12191	4.65212	7.52147	6.8957	8.87998	7.43837	6.9034	7.998	7.14323	5.08671	6.51318	8.25653	6.5866	1.05605	4.41444	10.0124	2.63483	19	ENSG00000225914	TSBP1-AS1	lncRNA	TSBP1 and BTNL2 antisense RNA 1 [Source:HGNC Symbol;Acc:HGNC:39756]
MBD4	#N/A	1.61642	1.35973	1.93129	1.76427	1.45877	1.67401	1.4894	1.6089	1.36277	1.34417	1.43732	1.65804	1.15899	1.44693	1.29778	1.62229	1.05263	6.07831	1.81656	19	ENSG00000129071	MBD4	protein_coding	methyl-CpG binding domain 4, DNA glycosylase [Source:HGNC Symbol;Acc:HGNC:6919]
IGLV10-54	#N/A	3.57005	4.87604	6.19907	5.85591	6.0478	5.96349	5.96784	6.75263	7.11207	8.62076	7.36296	5.50034	5.40173	6.55459	6.61255	4.51663	1.03966	6.67408	2.76336	19	ENSG00000211642	IGLV10-54	IG_V_gene	immunoglobulin lambda variable 10-54 [Source:HGNC Symbol;Acc:HGNC:5884]
FCRL5	#N/A	5.82908	7.65428	6.95882	7.0518	10.102	8.58997	14.1832	7.8604	10.6526	12.3398	9.73875	7.58071	7.88413	9.49026	10.0972	4.5431	1.03583	9.73281	7.81779	19	ENSG00000143297	FCRL5	protein_coding	Fc receptor like 5 [Source:HGNC Symbol;Acc:HGNC:18508]
C12orf42	#N/A	2.98799	6.65346	4.96614	1.71451	1.35841	1.03177	1.62464	1.88435	1.46666	1.77497	2.40878	3.42082	2.216	3.33659	3.84502	2.06442	2.09567	9.26453	6.2318	19	ENSG00000179088	C12orf42	protein_coding	chromosome 12 open reading frame 42 [Source:HGNC Symbol;Acc:HGNC:24729]
NUP88	#N/A	1.42859	2.56416	1.7254	1.14933	1.08046	1.05205	1.33783	1.3212	1.03164	1.40898	1.66145	1.86058	1.13508	1.3576	1.31005	1.45458	1.03263	10.3081	1.23875	19	ENSG00000108559	NUP88	protein_coding	nucleoporin 88 [Source:HGNC Symbol;Acc:HGNC:8067]
PAWR	#N/A	4.5551	7.31736	6.66317	4.21198	3.56769	3.43631	3.78901	5.38082	5.41404	6.64836	5.34461	3.43844	4.21683	4.94938	4.27892	3.66459	1.87234	6.79562	1.03122	19	ENSG00000177425	PAWR	protein_coding	pro-apoptotic WT1 regulator [Source:HGNC Symbol;Acc:HGNC:8614]
SLC6A16	#N/A	2.27012	3.71786	1.70587	1.28135	1.72678	1.5695	2.0857	1.87342	1.0638	1.26707	1.49464	2.92211	1.38872	1.39216	1.02575	1.55897	2.37158	8.02538	3.11438	19	ENSG00000063127	SLC6A16	protein_coding	solute carrier family 6 member 16 [Source:HGNC Symbol;Acc:HGNC:13622]
SIPA1L3	#N/A	1.48076	2.01554	1.11285	2.41543	2.47653	2.55249	2.73039	2.47401	2.35827	2.80864	2.95813	1.28797	2.82873	2.30193	2.44557	2.02594	1.01161	8.09559	2.15741	19	ENSG00000105738	SIPA1L3	protein_coding	signal induced proliferation associated 1 like 3 [Source:HGNC Symbol;Acc:HGNC:23801]
KIAA0040	#N/A	1.86788	1.51817	2.96979	1.98845	1.38949	1.52822	1.00879	1.3938	1.78613	1.61914	1.1479	2.05744	2.2726	2.44383	2.46107	2.40527	1.24166	6.05315	1.72661	19	ENSG00000235750	KIAA0040	protein_coding	KIAA0040 [Source:HGNC Symbol;Acc:HGNC:28950]
LINC01215	#N/A	3.30627	5.30287	2.49408	1.50326	1.26437	0.993629	1.02535	1.8379	3.04612	2.66649	2.26326	3.17552	1.44983	2.34983	4.23853	1.36011	2.66928	7.08048	5.00526	19	ENSG00000271856	LINC01215	lncRNA	long intergenic non-protein coding RNA 1215 [Source:HGNC Symbol;Acc:HGNC:49651]
FAM3C	#N/A	2.76796	3.12723	2.95483	2.26245	2.22436	2.35815	2.1585	2.41403	2.09909	1.91974	1.93561	2.91853	2.27175	1.64356	2.06137	2.6063	0.98825	9.5516	2.8728	19	ENSG00000196937	FAM3C	protein_coding	FAM3 metabolism regulating signaling molecule C [Source:HGNC Symbol;Acc:HGNC:18664]
FCRL3	#N/A	3.70106	8.98359	6.16274	2.07683	3.95215	5.28295	3.88612	2.97754	1.12601	1.06337	1.46711	5.50135	3.24061	3.55262	0.958651	3.92699	3.73307	6.02497	4.10973	19	ENSG00000160856	FCRL3	protein_coding	Fc receptor like 3 [Source:HGNC Symbol;Acc:HGNC:18506]
COCH	#N/A	2.90902	5.14145	3.55493	2.34381	2.22673	1.91068	2.60967	2.26141	2.64909	2.80339	3.93409	3.38664	2.06889	2.80387	2.85171	2.1858	0.95634	7.71646	2.23926	19	ENSG00000100473	COCH	protein_coding	cochlin [Source:HGNC Symbol;Acc:HGNC:2180]
OSBPL10-AS1	#N/A	5.65551	8.80824	8.50865	7.30541	11.4504	12.7752	11.9453	9.17955	11.1166	10.426	11.7221	6.78277	8.96788	9.84315	9.44334	5.63462	0.95034	7.88598	6.45568	19	ENSG00000232490	OSBPL10-AS1	lncRNA	OSBPL10 antisense RNA 1 [Source:HGNC Symbol;Acc:HGNC:40767]
PRAG1	#N/A	2.32516	3.32814	3.96925	1.45907	2.52503	0.944759	2.60147	2.75516	1.93854	2.17321	2.22533	2.31589	3.43893	2.12538	1.78849	1.64029	2.62929	6.94733	2.68566	19	ENSG00000275342	PRAG1	protein_coding	PEAK1 related, kinase-activating pseudokinase 1 [Source:HGNC Symbol;Acc:HGNC:25438]
IL7	#N/A	2.72571	4.55185	1.86699	3.28696	2.60556	4.36759	2.76422	0.930811	2.78645	2.97273	3.90346	2.07198	2.61198	5.08779	4.2844	3.56512	1.7344	6.30918	1.92799	19	ENSG00000104432	IL7	protein_coding	interleukin 7 [Source:HGNC Symbol;Acc:HGNC:6023]
#269954	#N/A	4.31416	7.36499	6.55971	5.25166	4.85763	6.48807	6.91059	4.70471	6.3352	7.38564	6.29601	6.07567	7.46011	2.31571	6.65929	0.934268	0.923359	5.97051	4.4946	19	ENSG00000269954		lncRNA	novel transcript, antisense to BLK
PLEKHF2	#N/A	1.40551	0.910503	1.15626	1.80769	1.34734	1.75937	1.46038	1.43867	1.28897	1.37146	1.19584	0.933833	1.3362	1.64455	1.70342	1.31775	1.10386	5.75226	3.00275	19	ENSG00000175895	PLEKHF2	protein_coding	pleckstrin homology and FYVE domain containing 2 [Source:HGNC Symbol;Acc:HGNC:20757]
ICOSLG	#N/A	1.15078	1.15937	2.21504	2.459	2.9234	2.7044	1.99734	2.67116	6.82839	7.72182	4.46141	0.907834	3.60939	4.92062	5.50258	1.57537	1.46951	5.73194	2.76581	19	ENSG00000160223	ICOSLG	protein_coding	inducible T cell costimulator ligand [Source:HGNC Symbol;Acc:HGNC:17087]
ORAI2	#N/A	1.36899	1.48538	2.31374	2.69462	2.72443	2.85309	2.50313	2.88802	2.94303	2.87749	2.35389	1.87386	2.89127	2.43468	1.90699	1.4776	0.901182	4.49947	1.90793	19	ENSG00000160991	ORAI2	protein_coding	ORAI calcium release-activated calcium modulator 2 [Source:HGNC Symbol;Acc:HGNC:21667]
EZR	#N/A	1.25928	1.35602	1.77225	1.96481	1.30707	2.49615	1.29173	1.06186	1.41594	1.34454	1.29896	0.898627	1.38386	1.26734	2.3589	2.13432	1.13295	8.97336	3.02562	19	ENSG00000092820	EZR	protein_coding	ezrin [Source:HGNC Symbol;Acc:HGNC:12691]
C17orf100	#N/A	2.90011	6.21614	4.91781	1.60169	1.21827	0.888242	1.17453	1.54036	3.68279	3.97305	2.95628	3.60126	2.05339	2.1315	5.05319	3.94545	1.38019	6.13568	2.8567	19	ENSG00000256806	C17orf100	protein_coding	chromosome 17 open reading frame 100 [Source:HGNC Symbol;Acc:HGNC:34494]
CLECL1	#N/A	3.59576	4.06288	3.47424	3.95532	2.79206	3.89258	3.38084	2.75338	3.36196	3.79779	3.27407	2.71194	3.11123	4.34794	5.0342	1.95625	0.881061	8.18565	6.84822	19	ENSG00000184293	CLECL1	transcribed_unitary_pseudogene	C-type lectin like 1 [Source:HGNC Symbol;Acc:HGNC:24462]
NUAK2	#N/A	1.05064	0.934985	0.878458	1.67715	2.37908	1.64684	2.55898	2.51926	2.8133	2.5812	2.00706	1.48205	3.94768	3.04543	2.48029	2.20751	0.95182	7.27705	3.39839	19	ENSG00000163545	NUAK2	protein_coding	NUAK family kinase 2 [Source:HGNC Symbol;Acc:HGNC:29558]
BCAS4	#N/A	2.9633	6.51435	4.90519	1.78174	2.25538	0.875284	2.29769	2.54572	2.16572	2.44103	2.25804	4.19741	2.32741	2.65139	2.58663	2.14401	2.5477	6.87181	1.59252	19	ENSG00000124243	BCAS4	protein_coding	breast carcinoma amplified sequence 4 [Source:HGNC Symbol;Acc:HGNC:14367]
#253645	#N/A	1.71125	2.65476	1.28368	1.60619	1.51096	1.89263	1.59408	1.40405	1.15982	1.28813	1.41346	1.49384	1.76179	1.37649	1.1667	0.861919	1.859	4.7713	2.3529	19	ENSG00000253645		lncRNA	novel transcript
ZDHHC21	#N/A	2.02619	2.26004	1.88018	1.97637	2.0968	2.43599	2.34037	1.87155	1.85708	2.06977	2.34291	3.15039	1.61757	2.19559	1.45306	0.855782	1.20583	7.88946	1.25236	19	ENSG00000175893	ZDHHC21	protein_coding	zinc finger DHHC-type palmitoyltransferase 21 [Source:HGNC Symbol;Acc:HGNC:20750]
IKZF3	#N/A	2.95723	7.09348	5.3287	1.43377	1.57286	1.76764	1.51302	1.54048	0.859325	0.847934	0.879319	5.12331	1.05905	1.40511	0.861654	3.55185	1.07978	8.13598	4.13958	19	ENSG00000161405	IKZF3	protein_coding	IKAROS family zinc finger 3 [Source:HGNC Symbol;Acc:HGNC:13178]
DRAM2	#N/A	0.999041	0.888618	0.799871	1.71621	1.7692	1.41673	1.80863	1.64396	1.78489	1.82349	1.84612	1.04114	1.31091	1.87433	1.68455	1.33111	1.88936	6.00292	1.69078	19	ENSG00000156171	DRAM2	protein_coding	DNA damage regulated autophagy modulator 2 [Source:HGNC Symbol;Acc:HGNC:28769]
LPAR5	#N/A	3.46174	6.00241	4.03709	3.0127	2.2416	2.22333	2.35235	2.33529	1.54505	1.0214	1.28361	2.28351	0.799619	1.17013	1.10949	2.6702	2.26993	3.90045	1.71316	19	ENSG00000184574	LPAR5	protein_coding	lysophosphatidic acid receptor 5 [Source:HGNC Symbol;Acc:HGNC:13307]
#267787	#N/A	1.07323	1.46448	1.72601	1.60325	1.77579	1.7385	2.05983	1.87307	1.63912	2.00129	2.22957	0.795263	1.84827	1.77004	1.72629	0.886584	2.5363	7.21038	1.3468	19	ENSG00000267787		lncRNA	novel transcript, antisense to ATP8B1
GPR18	#N/A	1.76464	3.24373	2.45377	1.22681	1.36022	0.773718	1.39255	1.81622	1.62306	1.33521	1.58109	1.77097	1.3402	1.02237	1.71599	1.07022	2.61267	7.09162	2.83604	19	ENSG00000125245	GPR18	protein_coding	G protein-coupled receptor 18 [Source:HGNC Symbol;Acc:HGNC:4472]
#228157	#N/A	3.14778	6.55357	5.1617	3.27379	2.53118	1.58207	3.20661	3.52048	4.36793	5.05791	5.1991	4.90847	1.88679	6.13502	4.61196	2.43396	2.20832	3.07268	0.77323	19	ENSG00000228157		lncRNA	novel transcript
#276509	#N/A	1.81662	3.35604	3.16073	3.91803	4.74683	3.26913	6.40531	4.91463	11.1088	7.90432	9.00704	0.771398	4.41541	3.16711	9.59913	1.05548	2.09346	5.62412	1.78064	19	ENSG00000276509		lncRNA	novel transcript
SNX2	#N/A	1.11864	0.869186	0.771396	2.82976	2.5178	2.62162	2.57941	2.44206	2.82137	3.06847	2.85341	1.43377	2.80596	2.70006	3.16125	2.44373	2.96333	7.95299	2.51177	19	ENSG00000205302	SNX2	protein_coding	sorting nexin 2 [Source:HGNC Symbol;Acc:HGNC:11173]
#225963	#N/A	1.29666	1.98959	1.00004	1.21088	1.18751	0.894335	1.20162	1.13589	1.2844	1.31389	1.51382	1.13393	1.92891	1.72275	1.51253	0.744478	2.11771	6.57559	2.7936	19	ENSG00000225963		lncRNA	novel transcript, antisense to SP110
ZCCHC7	#N/A	1.49094	2.04508	1.63942	1.38137	1.16601	1.11965	1.39329	1.29164	1.28652	1.44889	1.81262	1.96731	1.44488	1.3315	1.41159	1.44863	0.74151	8.62539	1.45532	19	ENSG00000147905	ZCCHC7	protein_coding	zinc finger CCHC-type containing 7 [Source:HGNC Symbol;Acc:HGNC:26209]
TFEB	#N/A	0.735589	0.771282	1.09376	1.97116	3.1456	3.87864	3.45391	2.84183	1.70157	2.00046	1.92486	1.09722	3.50282	2.87454	1.29064	2.58816	1.24265	6.03745	2.1369	19	ENSG00000112561	TFEB	protein_coding	transcription factor EB [Source:HGNC Symbol;Acc:HGNC:11753]
TRAF5	#N/A	2.40752	4.95158	3.88002	1.41284	0.982417	1.41319	1.08898	0.821817	1.37937	1.57058	1.49089	2.78777	0.730765	0.95376	1.59232	2.5769	3.16312	9.59872	2.51049	19	ENSG00000082512	TRAF5	protein_coding	TNF receptor associated factor 5 [Source:HGNC Symbol;Acc:HGNC:12035]
PLCG2	#N/A	1.62873	1.89372	1.37436	2.57376	6.21457	7.15038	7.12872	4.87731	2.65624	3	3.36467	1.9811	3.86786	4.83319	1.07018	2.14638	0.7274	9.57082	2.96478	19	ENSG00000197943	PLCG2	protein_coding	phospholipase C gamma 2 [Source:HGNC Symbol;Acc:HGNC:9066]
LINC00494	#N/A	5.02657	10.4938	6.8989	8.32573	8.7122	8.1349	8.37965	10.008	8.7698	9.10479	7.16045	6.28062	7.65621	8.5514	6.81043	0.725814	4.02995	6.1405	4.42402	19	ENSG00000235621	LINC00494	lncRNA	long intergenic non-protein coding RNA 494 [Source:HGNC Symbol;Acc:HGNC:27657]
ZNF594-DT	#N/A	1.30513	2.02717	0.70544	2.78945	2.90907	2.42974	3.3616	3.16763	3.12895	3.58338	3.78872	1.12132	2.38368	3.0522	2.62352	2.58936	3.23029	7.21645	2.08909	19	ENSG00000261879	ZNF594-DT	lncRNA	ZNF594 divergent transcript [Source:HGNC Symbol;Acc:HGNC:55347]
CHD7	#N/A	2.41318	4.07347	2.47143	1.40497	1.01314	0.871851	1.31863	2.0928	2.42759	2.7109	2.64205	3.79602	2.86307	1.15635	2.09486	3.15244	0.702911	10.3399	2.54574	19	ENSG00000171316	CHD7	protein_coding	chromodomain helicase DNA binding protein 7 [Source:HGNC Symbol;Acc:HGNC:20626]
ADK	#N/A	1.2793	1.72239	0.701938	1.72552	1.17973	1.46745	1.43283	1.42609	1.89788	2.224	2.48377	1.53975	1.47305	1.50844	2.61909	1.0461	1.42942	10.6489	1.49356	19	ENSG00000156110	ADK	protein_coding	adenosine kinase [Source:HGNC Symbol;Acc:HGNC:257]
ATP8B1	#N/A	1.35848	3.06498	1.90116	1.49243	1.60517	1.47123	2.00637	1.69859	1.67481	1.90831	2.59764	0.907879	1.96286	1.85583	1.7059	0.679637	2.13253	7.12582	1.36753	19	ENSG00000081923	ATP8B1	protein_coding	ATPase phospholipid transporting 8B1 [Source:HGNC Symbol;Acc:HGNC:3706]
LMBRD1	#N/A	1.07103	1.3331	0.663669	1.50509	1.08017	1.34383	1.22976	1.16339	1.35834	1.3914	1.80117	1.40217	1.02521	1.56397	1.39037	1.4869	0.764696	7.90959	2.06812	19	ENSG00000168216	LMBRD1	protein_coding	LMBR1 domain containing 1 [Source:HGNC Symbol;Acc:HGNC:23038]
CERNA1	#N/A	2.5389	6.49744	4.47085	1.96537	0.83045	0.654808	1.03459	1.13741	1.30474	1.57303	1.72855	1.8793	1.66426	0.926253	2.68692	1.75029	1.69251	2.38471	2.99409	19	ENSG00000259577	CERNA1	lncRNA	competing endogenous lncRNA 1 for miR-4707-5p and miR-4767 [Source:HGNC Symbol;Acc:HGNC:52664]
PNOC	#N/A	5.1789	5.95221	4.67675	5.0474	5.45679	5.2415	6.25778	5.86439	7.34117	8.25013	4.98255	5.47235	7.89647	6.49432	6.91319	2.34798	0.653517	5.6296	4.28913	19	ENSG00000168081	PNOC	protein_coding	prepronociceptin [Source:HGNC Symbol;Acc:HGNC:9163]
RHBDF2	#N/A	0.71608	1.2687	0.882215	1.58438	2.79712	3.62514	3.05921	2.56851	1.02403	1.29048	1.79963	2.29498	2.98331	1.30749	0.640539	0.858428	0.997887	6.57798	3.15739	19	ENSG00000129667	RHBDF2	protein_coding	rhomboid 5 homolog 2 [Source:HGNC Symbol;Acc:HGNC:20788]
TTC21A	#N/A	0.627406	1.22411	1.77973	3.02411	2.61367	3.1433	2.71551	2.32998	4.30787	4.66734	4.02669	0.723694	3.96216	2.90087	4.69145	1.07033	0.973925	6.94685	2.16506	19	ENSG00000168026	TTC21A	protein_coding	tetratricopeptide repeat domain 21A [Source:HGNC Symbol;Acc:HGNC:30761]
TSBP1#204296	#N/A	4.56255	8.50179	6.32993	5.79645	7.26525	6.68532	9.95217	6.77672	6.3233	7.74818	6.79023	4.77557	6.04105	7.10956	6.06934	0.62471	3.98438	8.12182	3.06629	19	ENSG00000204296	TSBP1	protein_coding	testis expressed basic protein 1 [Source:HGNC Symbol;Acc:HGNC:13922]
P2RY10	#N/A	3.22417	6.73276	2.52096	2.3079	1.0412	1.71773	0.619141	0.951705	1.72306	1.20514	1.29439	3.48339	0.78	2.28936	3.32238	3.14794	1.99461	6.39795	3.63258	19	ENSG00000078589	P2RY10	protein_coding	P2Y receptor family member 10 [Source:HGNC Symbol;Acc:HGNC:19906]
SP110	#N/A	1.13515	1.34827	0.613361	1.24748	1.36848	1.10602	1.43835	1.44109	1.28679	1.34693	1.46151	1.33664	1.51591	1.55939	1.35935	0.922169	2.10459	7.73458	2.49145	19	ENSG00000135899	SP110	protein_coding	SP110 nuclear body protein [Source:HGNC Symbol;Acc:HGNC:5401]
RIPOR1	#N/A	1.07859	0.925512	0.990987	2.97457	3.38348	3.23967	4.04045	3.79034	4.37506	5.2976	4.36341	1.7708	3.78739	3.91079	2.88503	0.605025	2.07663	8.53263	1.94708	19	ENSG00000039523	RIPOR1	protein_coding	RHO family interacting cell polarization regulator 1 [Source:HGNC Symbol;Acc:HGNC:25836]
SP100	#N/A	0.701521	1.16268	1.16397	0.766924	0.714033	1.00375	0.8873	0.713454	0.60156	0.786974	0.95437	1.07333	0.752277	0.810419	0.605532	1.23373	0.973048	7.73701	1.82454	19	ENSG00000067066	SP100	protein_coding	SP100 nuclear antigen [Source:HGNC Symbol;Acc:HGNC:11206]
RABEP1	#N/A	0.851588	1.43345	0.590046	1.08458	0.980659	0.848764	1.18184	1.23244	0.857245	1.09844	1.2975	1.19034	0.710101	1.08002	0.983503	0.951048	1.082	8.76944	1.0385	19	ENSG00000029725	RABEP1	protein_coding	rabaptin, RAB GTPase binding effector protein 1 [Source:HGNC Symbol;Acc:HGNC:17677]
ATP2A3	#N/A	2.00871	4.42086	4.5005	1.27706	1.19688	1.30978	1.16401	1.00765	0.802985	0.77925	1.10179	3.04719	0.628157	0.811978	0.990547	0.584849	0.837245	4.58466	2.10774	19	ENSG00000074370	ATP2A3	protein_coding	ATPase sarcoplasmic/endoplasmic reticulum Ca2+ transporting 3 [Source:HGNC Symbol;Acc:HGNC:813]
SREBF2	#N/A	0.574353	1.05136	1.47402	1.18931	1.16321	1.46224	1.4697	1.09016	0.996671	1.31211	1.6228	0.983777	1.06269	1.04947	0.758058	1.1054	0.837643	6.6176	0.866134	19	ENSG00000198911	SREBF2	protein_coding	sterol regulatory element binding transcription factor 2 [Source:HGNC Symbol;Acc:HGNC:11290]
STRBP	#N/A	3.69146	4.84639	4.56623	2.93378	2.66974	2.59936	2.91048	2.87992	3.59239	3.83044	3.88981	3.63278	2.57798	2.53017	4.02598	0.572653	1.34936	11.4391	1.57205	19	ENSG00000165209	STRBP	protein_coding	spermatid perinuclear RNA binding protein [Source:HGNC Symbol;Acc:HGNC:16462]
ADD2	#N/A	3.47415	5.46649	0.564147	2.82058	5.31301	1.48356	5.44052	4.97046	6.58342	8.07244	5.40073	4.97265	8.02778	6.86228	5.78109	3.23554	3.54459	6.8389	2.28057	19	ENSG00000075340	ADD2	protein_coding	adducin 2 [Source:HGNC Symbol;Acc:HGNC:244]
MARF1#166783	#N/A	0.709953	0.838088	0.561251	1.11414	0.834456	0.778899	0.974843	0.906384	0.971471	1.17371	1.19122	1.59285	0.89804	1.4893	1.12119	1.51925	0.936465	5.70526	1.27475	19	ENSG00000166783	MARF1	protein_coding	meiosis regulator and mRNA stability factor 1 [Source:HGNC Symbol;Acc:HGNC:29562]
PXK	#N/A	0.839456	0.871614	1.21435	1.94739	2.26167	2.37524	2.3763	1.99328	1.8322	2.00172	2.15925	1.17936	1.68987	1.99949	1.31135	0.556696	1.47898	5.73525	1.80699	19	ENSG00000168297	PXK	protein_coding	PX domain containing serine/threonine kinase like [Source:HGNC Symbol;Acc:HGNC:23326]
PPP3CA	#N/A	0.672356	0.823066	0.940794	1.24734	1.1685	2.10252	1.38825	0.871363	0.824263	1.03325	1.39408	1.22653	1.9405	0.740141	0.555065	1.18305	0.770775	9.98842	1.42208	19	ENSG00000138814	PPP3CA	protein_coding	protein phosphatase 3 catalytic subunit alpha [Source:HGNC Symbol;Acc:HGNC:9314]
CSNK1G3	#N/A	0.929022	1.23931	1.05683	0.905137	1.04413	1.3997	1.26896	1.07675	0.620389	0.825628	1.2913	1.61841	0.948376	0.750111	0.62398	0.829615	0.550648	7.71583	1.19892	19	ENSG00000151292	CSNK1G3	protein_coding	casein kinase 1 gamma 3 [Source:HGNC Symbol;Acc:HGNC:2456]
GNB5	#N/A	1.98025	3.77206	3.25393	0.884857	0.547335	0.762101	0.794446	0.710505	0.980463	1.28592	1.41282	2.26541	0.988157	1.13455	1.98125	1.07005	1.60486	3.76425	1.68095	19	ENSG00000069966	GNB5	protein_coding	G protein subunit beta 5 [Source:HGNC Symbol;Acc:HGNC:4401]
FCMR	#N/A	3.15318	8.06819	5.784	1.5228	1.1867	0.53649	0.66311	1.5154	2.13288	1.31119	1.09729	5.41734	0.768624	1.60293	2.25821	3.72209	2.50728	9.67525	2.75217	19	ENSG00000162894	FCMR	protein_coding	Fc mu receptor [Source:HGNC Symbol;Acc:HGNC:14315]
DENND4A	#N/A	0.532328	0.860686	1.78559	0.953773	0.631711	0.773456	0.988821	0.878157	0.789443	1.0545	1.40359	0.646676	1.16444	0.630998	1.17023	1.66845	1.40744	8.15178	1.26563	19	ENSG00000174485	DENND4A	protein_coding	DENN domain containing 4A [Source:HGNC Symbol;Acc:HGNC:24321]
PARP15	#N/A	2.79377	6.03658	3.45663	1.34391	1.32492	1.67719	1.53951	1.27742	0.733867	0.938596	1.29355	3.29325	1.09094	1.28679	0.525436	2.0579	1.81988	7.51864	2.59823	19	ENSG00000173200	PARP15	protein_coding	poly(ADP-ribose) polymerase family member 15 [Source:HGNC Symbol;Acc:HGNC:26876]
NT5E	#N/A	3.17577	5.93732	5.20762	1.14306	1.56974	0.521693	1.0239	2.97023	2.74931	2.72496	1.68143	4.1384	3.85312	2.11386	3.57734	3.48974	1.66972	5.28232	2.06346	19	ENSG00000135318	NT5E	protein_coding	5'-nucleotidase ecto [Source:HGNC Symbol;Acc:HGNC:8021]
SMAGP	#N/A	1.2308	3.14542	1.2831	0.688373	0.868181	0.799017	1.03401	0.960751	0.516047	0.625012	1.11425	1.76589	1.50706	1.40894	0.510669	0.921557	1.01005	6.65847	1.50595	19	ENSG00000170545	SMAGP	protein_coding	small cell adhesion glycoprotein [Source:HGNC Symbol;Acc:HGNC:26918]
BIRC3	#N/A	2.26051	2.39126	1.72952	2.35926	0.88122	1.64484	0.510427	0.790497	3.13627	3.06315	1.99287	2.79691	2.6529	2.27627	4.54094	3.68053	2.46898	9.8335	2.85089	19	ENSG00000023445	BIRC3	protein_coding	baculoviral IAP repeat containing 3 [Source:HGNC Symbol;Acc:HGNC:591]
EBLN3P	#N/A	1.14399	1.60487	1.38867	0.653736	0.531196	0.509098	0.680667	0.920623	0.904264	0.947054	0.832381	1.56771	1.35719	0.974699	0.757279	0.95694	0.787085	8.2074	1.31902	19	ENSG00000281649	EBLN3P	lncRNA	endogenous Bornavirus like nucleoprotein 3, pseudogene [Source:HGNC Symbol;Acc:HGNC:50682]
GRAP	#N/A	2.14934	3.28536	4.32763	1.68708	1.00773	0.492576	1.09402	1.67176	2.50391	2.66824	2.63047	2.81352	1.56946	2.88651	3.25123	2.52793	2.59629	7.41138	2.18982	19	ENSG00000154016	GRAP	protein_coding	GRB2 related adaptor protein [Source:HGNC Symbol;Acc:HGNC:4562]
GEN1	#N/A	2.31523	2.74256	2.70076	2.90137	3.23392	3.54374	3.54701	2.52759	2.82098	2.99689	3.27659	3.03806	0.577024	3.05952	2.60305	1.10403	0.491574	6.89012	2.34637	19	ENSG00000178295	GEN1	protein_coding	GEN1 Holliday junction 5' flap endonuclease [Source:HGNC Symbol;Acc:HGNC:26881]
ZHX2	#N/A	1.37473	2.78575	1.62486	0.679394	0.513944	0.458142	0.739971	0.876506	0.579214	0.954396	1.0489	3.06958	0.890649	0.642995	1.09238	0.709651	0.786037	7.70291	1.55153	19	ENSG00000178764	ZHX2	protein_coding	zinc fingers and homeoboxes 2 [Source:HGNC Symbol;Acc:HGNC:18513]
E2F5	#N/A	4.22583	6.33305	4.57709	2.83617	4.32475	2.99471	5.0984	4.77517	3.73279	4.26931	4.6194	3.00647	3.99678	4.35937	2.21061	0.457903	1.15236	9.10112	2.42327	19	ENSG00000133740	E2F5	protein_coding	E2F transcription factor 5 [Source:HGNC Symbol;Acc:HGNC:3119]
PLEKHA2	#N/A	0.804301	0.993566	0.850602	1.0591	1.26887	2.00339	1.39036	1.04334	0.638122	0.919174	1.07801	0.981047	1.78755	0.910921	0.454136	0.830637	1.23426	7.44125	1.93404	19	ENSG00000169499	PLEKHA2	protein_coding	pleckstrin homology domain containing A2 [Source:HGNC Symbol;Acc:HGNC:14336]
ADAM28	#N/A	3.37836	3.63878	6.64014	5.97952	9.07861	8.89961	9.69523	7.78653	8.44838	8.31232	7.7514	0.450694	7.08263	8.40394	5.01422	4.21376	2.61525	8.40454	2.12383	19	ENSG00000042980	ADAM28	protein_coding	ADAM metallopeptidase domain 28 [Source:HGNC Symbol;Acc:HGNC:206]
STX7	#N/A	1.21591	1.01193	0.599125	2.77485	3.00756	3.27463	3.33517	2.62768	2.467	2.64219	2.98512	0.782017	3.08276	3.27985	2.14256	0.436859	1.9225	8.07395	2.04706	19	ENSG00000079950	STX7	protein_coding	syntaxin 7 [Source:HGNC Symbol;Acc:HGNC:11442]
IRAG2	#N/A	1.34684	1.50672	0.42611	2.1371	2.61673	2.33328	2.99685	3.13591	2.19211	2.46827	2.59164	1.32738	1.17413	2.55038	1.64999	1.71654	0.455461	7.13886	2.19882	19	ENSG00000118308	IRAG2	protein_coding	inositol 1,4,5-triphosphate receptor associated 2 [Source:HGNC Symbol;Acc:HGNC:6690]
XKR6	#N/A	1.43502	2.46861	2.50294	0.600348	0.425705	0.539833	0.64029	0.757286	0.650939	0.951844	1.07941	1.76143	0.800021	0.532268	0.657529	1.32419	0.519747	8.05355	1.26065	19	ENSG00000171044	XKR6	protein_coding	XK related 6 [Source:HGNC Symbol;Acc:HGNC:27806]
AFF3	#N/A	3.35539	3.98038	5.02345	4.53653	5.37865	4.31042	5.77112	6.25284	7.79937	8.13733	7.36028	0.827649	2.20456	6.18394	6.67618	0.425082	5.45635	11.7256	3.30889	19	ENSG00000144218	AFF3	protein_coding	AF4/FMR2 family member 3 [Source:HGNC Symbol;Acc:HGNC:6473]
ELOVL5	#N/A	1.25876	1.58336	1.87616	1.41615	0.724455	1.56774	0.839938	0.422528	1.15635	1.35778	1.51411	0.848044	0.56734	0.748002	1.5355	1.94336	2.10158	8.34818	1.29241	19	ENSG00000012660	ELOVL5	protein_coding	ELOVL fatty acid elongase 5 [Source:HGNC Symbol;Acc:HGNC:21308]
NEK6	#N/A	0.406516	0.795014	1.42249	2.51567	2.62414	4.6724	2.87491	1.84521	2.3306	2.76886	2.46452	1.55922	3.33461	2.61243	2.13917	0.932393	3.06195	6.19767	2.69091	19	ENSG00000119408	NEK6	protein_coding	NIMA related kinase 6 [Source:HGNC Symbol;Acc:HGNC:7749]
MARCHF1	#N/A	0.678996	0.403761	0.530887	6.05957	9.53178	8.92083	9.61976	7.70301	9.47199	11.3754	8.99436	0.716725	7.24164	9.49598	7.763	1.29593	4.92376	12.6796	4.42017	19	ENSG00000145416	MARCHF1	protein_coding	membrane associated ring-CH-type finger 1 [Source:HGNC Symbol;Acc:HGNC:26077]
TBC1D9	#N/A	0.960099	0.715316	1.43588	5.70714	9.32497	9.47837	10.9263	7.5092	10.1893	10.6291	8.55427	0.388167	7.48967	9.2949	7.91569	1.13726	0.939943	11.2245	4.3443	19	ENSG00000109436	TBC1D9	protein_coding	TBC1 domain family member 9 [Source:HGNC Symbol;Acc:HGNC:21710]
DMXL1	#N/A	0.960287	1.17041	1.15125	1.5517	1.6057	1.49614	1.79914	1.6469	1.44487	1.6581	1.99324	1.03064	1.75804	1.96275	1.42732	0.382246	0.564426	7.17231	1.04308	19	ENSG00000172869	DMXL1	protein_coding	Dmx like 1 [Source:HGNC Symbol;Acc:HGNC:2937]
ZNF107	#N/A	1.64389	2.90077	1.77748	0.735555	0.374224	0.408317	0.383643	0.503622	0.438917	0.54954	0.826845	1.98654	0.576061	0.866561	0.729157	1.3248	0.705593	6.63592	1.18623	19	ENSG00000196247	ZNF107	protein_coding	zinc finger protein 107 [Source:HGNC Symbol;Acc:HGNC:12887]
RRAS2	#N/A	2.78838	6.24901	5.23986	1.00965	1.75318	2.18804	2.01328	2.07866	0.601248	0.807917	1.08651	4.72287	1.89756	0.362621	0.370185	2.88899	1.15741	10.6104	2.43416	19	ENSG00000133818	RRAS2	protein_coding	RAS related 2 [Source:HGNC Symbol;Acc:HGNC:17271]
ARID5B	#N/A	1.89212	3.57814	1.27407	0.955233	0.434187	0.965826	0.605696	0.302303	0.75599	1.01435	1.25625	2.94442	1.06741	2.48306	1.20188	2.91783	1.2413	9.1908	2.25096	19	ENSG00000150347	ARID5B	protein_coding	AT-rich interaction domain 5B [Source:HGNC Symbol;Acc:HGNC:17362]
PRKCE	#N/A	0.546733	0.747437	0.46698	2.10271	2.06607	2.36896	2.36523	2.4894	1.73135	2.15925	2.41374	0.296727	2.59472	1.60927	1.88898	1.51673	2.81982	9.01621	2.34983	19	ENSG00000171132	PRKCE	protein_coding	protein kinase C epsilon [Source:HGNC Symbol;Acc:HGNC:9401]
CAMK1D	#N/A	0.692291	0.969716	0.274417	1.56756	1.43441	1.53747	1.74416	1.70762	1.6592	2.06074	2.08541	0.695185	1.75565	1.33417	1.36907	2.56173	0.832834	8.53366	1.2678	19	ENSG00000183049	CAMK1D	protein_coding	calcium/calmodulin dependent protein kinase ID [Source:HGNC Symbol;Acc:HGNC:19341]
#255595	#N/A	6.01016	9.28259	7.87232	0.450424	9.82194	8.92224	8.54371	9.0896	11.1252	11.7143	6.35169	8.0649	7.59663	8.355	9.54719	6.10968	0.242797	1.07837	0.650139	19	ENSG00000255595		lncRNA	novel transcript
PARP14	#N/A	0.494626	0.348439	0.239328	1.16798	1.13531	1.47741	1.16319	0.920688	0.964334	1.00311	1.15374	0.875474	1.08862	1.09785	0.826713	3.04546	1.76449	6.4226	1.4547	19	ENSG00000173193	PARP14	protein_coding	poly(ADP-ribose) polymerase family member 14 [Source:HGNC Symbol;Acc:HGNC:29232]
CDK13	#N/A	0.57076	1.05717	0.716792	0.453419	0.333861	0.380632	0.625041	0.27988	0.233065	0.492379	0.836415	0.784805	0.720159	0.364785	0.248049	0.596023	0.719541	8.54046	0.89117	19	ENSG00000065883	CDK13	protein_coding	cyclin dependent kinase 13 [Source:HGNC Symbol;Acc:HGNC:1733]
MAP4K4	#N/A	0.294284	0.655047	0.461715	0.633942	0.413389	0.217991	0.610703	0.369974	0.818889	1.11714	1.21322	1.58127	1.00482	0.836588	1.38215	0.346334	1.41674	6.86981	2.47175	19	ENSG00000071054	MAP4K4	protein_coding	mitogen-activated protein kinase kinase kinase kinase 4 [Source:HGNC Symbol;Acc:HGNC:6866]
BBX	#N/A	0.500121	0.859558	0.509643	0.425582	0.277088	0.310543	0.383842	0.324013	0.21657	0.372318	0.608207	0.572428	0.681468	0.472438	0.562887	1.04639	0.607225	6.58138	1.00179	19	ENSG00000114439	BBX	protein_coding	BBX high mobility group box domain containing [Source:HGNC Symbol;Acc:HGNC:14422]
MAP4K2	#N/A	0.816937	1.73779	0.443912	0.608439	0.174076	0.255163	0.400162	0.4588	0.974632	1.20535	1.16285	1.60622	0.518775	0.886801	1.40869	0.866253	1.27738	3.53394	1.31373	19	ENSG00000168067	MAP4K2	protein_coding	mitogen-activated protein kinase kinase kinase kinase 2 [Source:HGNC Symbol;Acc:HGNC:6864]
PRKCB	#N/A	0.629563	0.85608	0.16182	1.50916	1.48937	2.0299	1.79174	1.78489	1.06174	1.34407	1.6144	1.46874	1.39137	1.68805	1.41301	0.540719	0.947342	9.22597	2.6933	19	ENSG00000166501	PRKCB	protein_coding	protein kinase C beta [Source:HGNC Symbol;Acc:HGNC:9395]
IGKC	#N/A	8.43919	10.2158	9.23012	11.459	12.4979	12.267	9.03701	11.6984	12.434	9.42919	8.13404	8.75175	10.1327	10.5438	10.7277	7.24005	#N/A	10.1266	8.42906	18	ENSG00000211592	IGKC	IG_C_gene	immunoglobulin kappa constant [Source:HGNC Symbol;Acc:HGNC:5716]
IGLC2	#N/A	8.72869	11.1191	9.42676	13.1975	10.1653	11.3747	9.31831	10.6316	12.1713	10.8502	9.2858	12.0816	6.91113	13.8551	10.3479	6.86217	#N/A	11.2794	9.89892	18	ENSG00000211677	IGLC2	IG_C_gene	immunoglobulin lambda constant 2 [Source:HGNC Symbol;Acc:HGNC:5856]
IGHM#211899	#N/A	7.26601	9.40463	8.24658	9.50818	11.5775	11.3055	10.8536	10.2148	12.4756	11.5406	8.82588	7.53581	8.15756	14.3966	9.55637	6.23162	#N/A	12.3066	7.59025	18	ENSG00000211899	IGHM	IG_C_gene	immunoglobulin heavy constant mu [Source:HGNC Symbol;Acc:HGNC:5541]
IGLC3	#N/A	8.16193	8.79067	9.21495	12.345	10.5277	9.91139	8.66774	9.98842	11.3971	10.7028	8.72235	10.8327	7.81978	12.5724	9.56505	9.29267	#N/A	10.1662	5.70699	18	ENSG00000211679	IGLC3	IG_C_gene	immunoglobulin lambda constant 3 (Kern-Oz+ marker) [Source:HGNC Symbol;Acc:HGNC:5857]
IGHG1#211896	#N/A	6.74725	9.54735	8.47979	8.11554	10.1701	10.3405	8.27899	10.2975	10.5322	10.467	7.45725	7.85004	6.38036	11.3599	8.92905	6.33085	#N/A	8.93201	5.69986	18	ENSG00000211896	IGHG1	IG_C_gene	immunoglobulin heavy constant gamma 1 (G1m marker) [Source:HGNC Symbol;Acc:HGNC:5525]
NIBAN3	#N/A	5.54208	7.54667	7.38011	6.0853	9.18263	8.54628	10.0866	8.2077	9.35669	10.3377	8.54978	6.10794	8.0923	10.5061	8.41154	#N/A	5.99633	11.4869	5.9036	18	ENSG00000167483	NIBAN3	protein_coding	niban apoptosis regulator 3 [Source:HGNC Symbol;Acc:HGNC:24130]
IGHG3#211897	#N/A	6.29352	10.2263	7.31567	7.44755	8.91158	8.16487	9.17794	8.00383	8.91363	10.9165	8.01208	7.16503	6.70648	10.2734	8.96833	5.51347	#N/A	8.84176	6.2111	18	ENSG00000211897	IGHG3	IG_C_gene	immunoglobulin heavy constant gamma 3 (G3m marker) [Source:HGNC Symbol;Acc:HGNC:5527]
IGHA1#211895	#N/A	6.44778	9.72576	8.94084	12.3953	9.84437	10.598	7.9111	7.94837	10.816	8.86894	7.01429	9.86862	6.18368	12.7445	8.61115	5.8972	#N/A	10.6287	5.29298	18	ENSG00000211895	IGHA1	IG_C_gene	immunoglobulin heavy constant alpha 1 [Source:HGNC Symbol;Acc:HGNC:5478]
IGHD#211898	#N/A	6.72499	7.92244	7.98472	7.69697	10.6098	8.97363	9.08838	7.47226	11.5795	14.5316	8.8844	7.12797	11.0205	11.5236	10.2144	5.06428	#N/A	9.44382	7.8083	18	ENSG00000211898	IGHD	IG_C_gene	immunoglobulin heavy constant delta [Source:HGNC Symbol;Acc:HGNC:5480]
SYNPO	#N/A	4.89481	9.89291	5.6314	7.17808	7.62941	5.4115	7.75871	5.79723	9.12467	7.56934	6.67255	4.9531	7.01326	7.89838	8.04873	5.19873	5.34929	5.2614	#N/A	18	ENSG00000171992	SYNPO	protein_coding	synaptopodin [Source:HGNC Symbol;Acc:HGNC:30672]
TNFRSF13B	#N/A	5.94239	9.01875	7.22826	7.18439	8.45861	8.98428	9.30473	8.00457	12.0225	11.3482	7.51972	6.03505	6.40503	11.035	9.35253	4.56341	#N/A	8.51437	7.20608	18	ENSG00000240505	TNFRSF13B	protein_coding	TNF receptor superfamily member 13B [Source:HGNC Symbol;Acc:HGNC:18153]
#286546	#N/A	5.81442	7.35876	8.00362	5.85108	10.2439	11.7265	11.4604	7.22023	13.3082	12.5143	11.7013	7.11533	8.68557	9.13449	11.8611	4.4994	#N/A	7.03795	4.75403	18	ENSG00000286546		lncRNA	novel transcript, antisense to MACROD2
IGHG2#211893	#N/A	6.51241	10.9488	7.04934	8.64858	9.96969	11.3818	10.6585	7.91905	8.75899	8.35507	7.33696	9.41647	4.44514	5.52225	8.73862	8.35416	#N/A	5.99827	5.0063	18	ENSG00000211893	IGHG2	IG_C_gene	immunoglobulin heavy constant gamma 2 (G2m marker) [Source:HGNC Symbol;Acc:HGNC:5526]
SSPN	#N/A	5.93243	8.52534	7.29039	7.49639	9.30004	9.13809	9.92341	8.59831	10.3605	10.9716	9.6458	6.63391	11.4502	9.82147	9.88334	5.86476	#N/A	7.80471	4.42887	18	ENSG00000123096	SSPN	protein_coding	sarcospan [Source:HGNC Symbol;Acc:HGNC:11322]
KLHL14	#N/A	5.17466	8.0856	8.13426	6.58038	8.87191	8.33203	10.5457	7.88017	11.1753	11.3965	8.75425	7.2027	10.2191	10.9716	9.44207	4.17011	#N/A	8.74859	7.41778	18	ENSG00000197705	KLHL14	protein_coding	kelch like family member 14 [Source:HGNC Symbol;Acc:HGNC:29266]
HRK	#N/A	5.8391	6.52991	6.85078	4.85739	12.8523	7.95317	8.15803	9.94539	8.43452	9.10721	7.62329	9.36906	7.56562	8.44052	6.49733	5.80556	#N/A	6.59545	3.90281	18	ENSG00000135116	HRK	protein_coding	harakiri, BCL2 interacting protein [Source:HGNC Symbol;Acc:HGNC:5185]
AK8	#N/A	4.64979	10.8632	5.51084	4.3005	5.62992	5.76048	10.8002	6.02706	6.67545	6.96482	6.01232	5.92792	3.95795	5.37129	4.36268	4.12458	3.83472	6.60117	#N/A	18	ENSG00000165695	AK8	protein_coding	adenylate kinase 8 [Source:HGNC Symbol;Acc:HGNC:26526]
LINC03034	#N/A	4.8938	7.20938	5.81451	7.9019	7.52027	7.22545	10.2463	9.61774	8.01047	11.0697	6.26307	3.7577	7.37447	8.14098	6.98289	3.99481	#N/A	5.4845	3.76636	18	ENSG00000259772	LINC03034	lncRNA	long intergenic non-protein coding RNA 3034 [Source:HGNC Symbol;Acc:HGNC:54360]
#258168	#N/A	4.64396	7.23453	4.2409	6.65919	7.8651	9.95867	7.46766	8.62684	9.78814	9.03097	8.83039	7.32252	6.5977	9.77173	5.8777	4.39597	#N/A	7.2656	3.71341	18	ENSG00000258168		lncRNA	novel transcript, antisense to PTPRB
#286752	#N/A	5.00328	7.52524	6.31656	8.38629	8.79441	11.1417	10.4683	10.0284	9.81206	11.4802	10.4418	5.21187	7.47925	8.32332	10.695	3.70133	#N/A	5.95176	4.53506	18	ENSG00000286752		lncRNA	novel transcript, antisense to SSPN
KCNH8	#N/A	5.7967	6.91881	6.69051	5.61014	7.74248	7.52509	9.96805	8.77047	9.97333	11.813	13.3249	5.0486	8.21278	9.00177	8.37699	#N/A	5.6265	9.49624	3.68678	18	ENSG00000183960	KCNH8	protein_coding	potassium voltage-gated channel subfamily H member 8 [Source:HGNC Symbol;Acc:HGNC:18864]
CHL1	#N/A	4.76676	8.82089	4.94232	6.90761	7.10767	7.10723	6.51917	6.78938	8.42063	7.9691	8.7638	5.62701	6.41646	7.41709	7.50331	3.58773	6.28481	4.5015	#N/A	18	ENSG00000134121	CHL1	protein_coding	cell adhesion molecule L1 like [Source:HGNC Symbol;Acc:HGNC:1939]
BTNL9	#N/A	6.04562	8.30785	7.98198	6.72644	10.3226	12.2462	11.3395	10.5416	8.37477	8.11185	7.22601	7.09254	5.61825	9.09689	8.45441	5.16046	3.53721	7.81023	#N/A	18	ENSG00000165810	BTNL9	protein_coding	butyrophilin like 9 [Source:HGNC Symbol;Acc:HGNC:24176]
#226571	#N/A	3.86273	5.10661	4.88245	4.87089	4.51125	5.72182	4.66816	3.757	5.76473	5.56999	5.6166	3.51004	5.93606	5.73868	6.03449	4.60961	#N/A	10.3715	3.94759	18	ENSG00000226571		lncRNA	novel transcript
#253690	#N/A	4.00587	5.73742	4.41914	4.17426	6.6535	6.51391	6.61616	6.77762	7.5905	8.0124	7.35601	5.50939	9.1149	7.437	6.92476	3.50488	#N/A	7.59361	5.98324	18	ENSG00000253690		lncRNA	novel transcript
IGHA2#211890	#N/A	6.58675	9.24258	7.83594	8.92672	9.03917	9.50693	7.82148	8.70101	10.8685	10.1382	7.29287	8.21994	8.84159	7.4242	9.68651	5.76912	#N/A	7.66999	3.38202	18	ENSG00000211890	IGHA2	IG_C_gene	immunoglobulin heavy constant alpha 2 (A2m marker) [Source:HGNC Symbol;Acc:HGNC:5479]
TCL1A	#N/A	6.24069	8.69395	7.08234	8.35376	13.5209	7.89777	9.09229	8.69751	12.8958	9.62321	7.45831	7.8152	6.59576	9.25486	8.24085	#N/A	5.3903	7.03593	3.37165	18	ENSG00000100721	TCL1A	protein_coding	TCL1 family AKT coactivator A [Source:HGNC Symbol;Acc:HGNC:11648]
LINC02202	#N/A	5.33682	9.78099	6.98854	5.25765	7.43086	7.05391	9.71334	6.95551	8.93316	7.58832	7.35935	5.45634	6.80852	7.65676	10.0472	4.2699	3.3307	4.93708	#N/A	18	ENSG00000245812	LINC02202	lncRNA	long intergenic non-protein coding RNA 2202 [Source:HGNC Symbol;Acc:HGNC:53068]
NTNG1	#N/A	5.83709	9.97654	6.87766	5.80859	9.28417	7.92122	9.61756	8.20465	9.02814	10.6827	8.54053	7.08927	9.13845	9.6859	8.60688	5.6777	3.31602	8.19142	#N/A	18	ENSG00000162631	NTNG1	protein_coding	netrin G1 [Source:HGNC Symbol;Acc:HGNC:23319]
#285095	#N/A	4.31319	11.3605	6.6263	5.90809	7.30651	7.06428	7.73192	5.77143	9.78828	9.91132	11.1145	5.21654	6.42426	7.18275	6.94422	3.31522	#N/A	7.04494	5.89044	18	ENSG00000285095		lncRNA	novel transcript
#260971	#N/A	3.82061	5.40785	4.18704	4.44786	4.4461	4.71464	6.85551	4.91233	4.97746	6.56559	6.91149	6.15267	7.01553	7.66617	5.20362	3.30211	3.6939	4.67983	#N/A	18	ENSG00000260971		lncRNA	novel transcript
CORO2B	#N/A	4.08787	6.56879	7.21397	4.54304	7.4708	6.18615	7.73592	6.6128	5.96462	7.01502	8.23338	6.15863	7.18042	7.71939	6.84622	3.68393	3.21728	5.52065	#N/A	18	ENSG00000103647	CORO2B	protein_coding	coronin 2B [Source:HGNC Symbol;Acc:HGNC:2256]
SEMA3D	#N/A	4.46848	6.04886	6.6225	3.12501	7.12014	6.92797	8.42966	7.92433	5.20177	6.37772	7.71538	6.81069	5.23697	6.1995	5.813	4.65777	4.60547	3.16924	#N/A	18	ENSG00000153993	SEMA3D	protein_coding	semaphorin 3D [Source:HGNC Symbol;Acc:HGNC:10726]
DNAH8	#N/A	5.15029	8.36141	5.66814	4.49895	4.86023	5.83611	5.58329	4.41422	7.00429	7.28199	6.50832	4.87265	4.33885	7.38499	7.02034	4.0154	#N/A	7.58296	3.07526	18	ENSG00000124721	DNAH8	protein_coding	dynein axonemal heavy chain 8 [Source:HGNC Symbol;Acc:HGNC:2952]
#255240	#N/A	4.44642	5.78488	7.36909	5.3127	8.36393	7.45329	8.02099	8.01193	10.9388	13.4745	8.31126	2.97857	7.68767	8.24909	7.93369	4.10154	7.53265	3.81385	#N/A	18	ENSG00000255240		lncRNA	novel transcript
LINC01625	#N/A	4.68481	7.71205	4.98541	4.62447	5.49116	6.30538	5.25273	5.40357	7.34362	7.68197	7.14677	3.23878	7.06264	5.83304	6.52288	4.02331	#N/A	5.26995	2.97668	18	ENSG00000238099	LINC01625	lncRNA	long intergenic non-protein coding RNA 1625 [Source:HGNC Symbol;Acc:HGNC:52052]
GLYATL1	#N/A	3.72942	9.1519	6.48372	6.66047	6.67442	6.57911	7.75938	6.47056	7.80737	9.11169	8.64038	2.89708	4.99021	9.16763	6.17389	4.04754	8.00165	5.16438	#N/A	18	ENSG00000166840	GLYATL1	protein_coding	glycine-N-acyltransferase like 1 [Source:HGNC Symbol;Acc:HGNC:30519]
LARGE1	#N/A	4.73795	6.81556	5.88364	4.34332	5.20249	5.25501	5.711	5.58734	5.40563	6.53663	6.06184	6.15528	5.50371	7.60787	3.8133	4.8195	#N/A	8.39304	2.72404	18	ENSG00000133424	LARGE1	protein_coding	LARGE xylosyl- and glucuronyltransferase 1 [Source:HGNC Symbol;Acc:HGNC:6511]
PCDH9-AS2	#N/A	4.47047	7.27442	6.80928	5.21631	6.12369	5.94416	9.57145	9.17358	6.45758	10.5996	9.28003	3.82144	4.67439	7.16346	5.28769	2.637	4.40973	4.61857	#N/A	18	ENSG00000228842	PCDH9-AS2	lncRNA	PCDH9 antisense RNA 2 [Source:HGNC Symbol;Acc:HGNC:39896]
PLPP3	#N/A	5.05977	4.33968	4.75314	5.21663	7.01218	5.94072	5.48249	6.72181	8.42529	6.19409	4.2577	4.65094	8.06067	6.66665	6.69767	3.21211	2.60191	5.82937	#N/A	18	ENSG00000162407	PLPP3	protein_coding	phospholipid phosphatase 3 [Source:HGNC Symbol;Acc:HGNC:9229]
DOK7	#N/A	4.03585	5.63479	5.33722	3.79757	5.53769	4.9157	9.5286	4.22343	5.62688	7.27072	5.54947	6.18083	3.91581	7.51939	3.27188	4.30735	2.56304	5.10493	#N/A	18	ENSG00000175920	DOK7	protein_coding	docking protein 7 [Source:HGNC Symbol;Acc:HGNC:26594]
RASGRP3	#N/A	4.93768	6.79522	5.97494	5.21998	4.31623	4.83344	4.86164	3.40417	5.49035	5.31453	5.42109	4.34355	5.1039	5.29748	6.66397	4.2989	#N/A	9.80031	2.54871	18	ENSG00000152689	RASGRP3	protein_coding	RAS guanyl releasing protein 3 [Source:HGNC Symbol;Acc:HGNC:14545]
HSPA12A	#N/A	3.05522	4.35878	3.54922	6.71719	2.66572	4.63662	2.83116	2.54723	5.42882	5.85282	5.90905	3.36407	3.09215	5.00449	5.25305	2.63161	3.08062	4.05793	#N/A	18	ENSG00000165868	HSPA12A	protein_coding	heat shock protein family A (Hsp70) member 12A [Source:HGNC Symbol;Acc:HGNC:19022]
#276075	#N/A	3.44885	4.46544	4.18571	4.27772	4.48484	4.39178	5.11914	5.34146	5.95823	6.31666	5.41543	5.21881	3.97016	5.84311	5.13753	3.37604	2.54487	5.42716	#N/A	18	ENSG00000276075		lncRNA	novel transcript, antisense to FAM65A
LYPD6B	#N/A	4.92067	5.15534	6.5586	4.42668	6.65491	6.7739	5.97227	5.94893	7.24224	8.31928	6.73353	5.99696	6.3308	7.14068	7.62671	3.47626	#N/A	5.36684	2.53537	18	ENSG00000150556	LYPD6B	protein_coding	LY6/PLAUR domain containing 6B [Source:HGNC Symbol;Acc:HGNC:27018]
CPNE4	#N/A	3.14771	4.65465	3.24933	3.07707	3.79147	3.49384	4.26009	2.97893	3.44357	4.41075	5.63371	3.55729	5.08986	4.20029	4.28622	2.52944	3.25269	6.07962	#N/A	18	ENSG00000196353	CPNE4	protein_coding	copine 4 [Source:HGNC Symbol;Acc:HGNC:2317]
#228590	#N/A	5.20463	10.8086	6.50968	5.1868	8.64236	8.04572	10.9669	5.67077	10.0423	9.55715	7.67068	3.22269	6.0417	8.85302	6.8077	#N/A	3.6061	6.15309	2.51952	18	ENSG00000228590		lncRNA	MIR4432 host gene [Source:NCBI gene (formerly Entrezgene);Acc:106660609]
EML6	#N/A	3.86718	5.50585	3.78969	3.86193	4.1011	5.07653	4.63479	3.94073	3.8763	4.51896	4.4607	4.13832	2.49998	3.77532	4.4917	4.26154	#N/A	9.64853	4.39734	18	ENSG00000214595	EML6	protein_coding	EMAP like 6 [Source:HGNC Symbol;Acc:HGNC:35412]
#232891	#N/A	4.09982	5.92276	5.5089	4.72905	5.29947	4.36497	7.81817	5.35428	4.75019	5.98614	5.36943	6.51623	4.60662	5.64557	6.25826	4.21755	2.49652	3.10267	#N/A	18	ENSG00000232891		lncRNA	novel transcript
SPIB	#N/A	5.57942	7.5244	7.3169	6.49076	9.70724	9.26886	9.92232	7.37586	8.9955	9.88181	7.53394	2.47666	8.19692	11.1006	8.79233	#N/A	5.29557	8.83973	4.39169	18	ENSG00000269404	SPIB	protein_coding	Spi-B transcription factor [Source:HGNC Symbol;Acc:HGNC:11242]
RGS7	#N/A	4.22517	7.72346	6.09101	5.09563	7.28781	6.68018	8.22914	6.63464	6.73957	7.18071	8.51892	4.83901	5.38439	6.33819	6.96199	#N/A	2.45179	7.91345	3.36331	18	ENSG00000182901	RGS7	protein_coding	regulator of G protein signaling 7 [Source:HGNC Symbol;Acc:HGNC:10003]
#278158	#N/A	3.73593	5.42065	6.64146	5.20371	3.49938	3.81148	4.19274	3.023	6.88688	6.36916	6.80198	2.39846	3.74049	4.82941	8.05277	2.65337	3.10371	6.14959	#N/A	18	ENSG00000278158		lncRNA	novel transcript
OSTN-AS1	#N/A	5.06294	7.33972	10.5347	6.85949	12.0993	7.82394	9.70168	9.25901	11.9836	10.7628	7.57366	5.56147	6.59143	7.58734	7.88957	2.77104	#N/A	5.39391	2.3921	18	ENSG00000233308	OSTN-AS1	lncRNA	OSTN antisense RNA 1 [Source:HGNC Symbol;Acc:HGNC:41250]
MAP2	#N/A	4.46084	10.1811	6.1536	7.48824	4.97288	3.18449	5.23829	6.0269	6.84477	7.91892	6.36784	5.25619	3.39404	7.79295	6.77723	3.50236	2.38005	5.80179	#N/A	18	ENSG00000078018	MAP2	protein_coding	microtubule associated protein 2 [Source:HGNC Symbol;Acc:HGNC:6839]
CPNE5	#N/A	4.66007	7.06005	5.277	5.10837	8.24688	7.39475	8.47199	7.48784	8.21539	9.27976	7.3651	5.96461	5.8542	10.4823	9.08589	5.08179	#N/A	2.34034	4.60233	18	ENSG00000124772	CPNE5	protein_coding	copine 5 [Source:HGNC Symbol;Acc:HGNC:2318]
RAB30	#N/A	4.12217	7.3097	6.27193	2.87121	3.10635	2.30486	3.25179	3.16321	3.50021	3.60577	3.67861	3.69302	2.92117	4.6142	3.78494	3.17818	#N/A	7.28481	3.13254	18	ENSG00000137502	RAB30	protein_coding	RAB30, member RAS oncogene family [Source:HGNC Symbol;Acc:HGNC:9770]
ATRNL1	#N/A	4.74066	7.84419	5.68631	4.39255	4.18949	3.78659	4.46403	4.7146	5.38611	5.57915	6.64202	4.60525	4.34328	5.23135	6.30353	2.30049	4.08695	5.79125	#N/A	18	ENSG00000107518	ATRNL1	protein_coding	attractin like 1 [Source:HGNC Symbol;Acc:HGNC:29063]
KLK1	#N/A	4.62596	3.71933	5.58795	5.79718	10.5169	8.67566	8.68191	7.84776	7.32492	9.34238	8.06773	7.08723	5.76141	6.57505	8.95472	5.35688	5.33274	2.29203	#N/A	18	ENSG00000167748	KLK1	protein_coding	kallikrein 1 [Source:HGNC Symbol;Acc:HGNC:6357]
BAIAP3	#N/A	3.9546	6.04777	5.61426	3.52262	2.35909	4.63635	2.43656	2.48361	3.10313	3.59147	3.32653	5.96312	3.15687	2.41134	3.64373	3.7279	2.28865	6.15969	#N/A	18	ENSG00000007516	BAIAP3	protein_coding	BAI1 associated protein 3 [Source:HGNC Symbol;Acc:HGNC:948]
POU2AF1	#N/A	5.59395	8.11715	7.61551	6.27328	7.72993	7.93685	6.9721	6.77795	9.27587	7.9541	8.01419	5.98758	2.24559	11.5449	9.69308	5.09653	#N/A	9.08322	7.82718	18	ENSG00000110777	POU2AF1	protein_coding	POU class 2 homeobox associating factor 1 [Source:HGNC Symbol;Acc:HGNC:9211]
TCF7L1	#N/A	3.98806	7.10891	4.1428	3.66502	5.05511	4.73137	4.49474	4.64248	5.26415	6.10446	4.96361	4.60032	3.12637	5.36658	6.11021	4.61863	2.22751	4.8518	#N/A	18	ENSG00000152284	TCF7L1	protein_coding	transcription factor 7 like 1 [Source:HGNC Symbol;Acc:HGNC:11640]
ANK2	#N/A	4.09109	4.59568	4.48875	2.262	3.4061	3.44336	3.64215	4.33903	4.02031	4.44726	5.26562	4.22707	3.79726	2.91525	3.95092	2.17211	3.65856	6.52449	#N/A	18	ENSG00000145362	ANK2	protein_coding	ankyrin 2 [Source:HGNC Symbol;Acc:HGNC:493]
OSTN	#N/A	4.42052	9.04649	6.99058	6.4795	9.26844	9.32225	8.81438	10.6524	9.39244	9.57526	8.61531	5.8566	8.13494	8.92178	8.24399	2.12461	#N/A	6.93288	4.88571	18	ENSG00000188729	OSTN	protein_coding	osteocrin [Source:HGNC Symbol;Acc:HGNC:29961]
IGF2BP3	#N/A	4.02867	4.76574	5.20169	4.23657	5.02739	5.06964	5.178	4.94796	5.37589	6.25172	6.17017	4.77438	3.60845	6.14754	6.02661	4.09106	#N/A	2.06897	3.46533	18	ENSG00000136231	IGF2BP3	protein_coding	insulin like growth factor 2 mRNA binding protein 3 [Source:HGNC Symbol;Acc:HGNC:28868]
PLD5	#N/A	2.93247	5.17011	3.67571	5.44406	6.05577	5.63414	6.30607	4.88524	5.07275	5.40212	5.6812	3.89373	4.05278	5.86438	6.02542	3.17034	2.04043	4.62337	#N/A	18	ENSG00000180287	PLD5	protein_coding	phospholipase D family member 5 [Source:HGNC Symbol;Acc:HGNC:26879]
PEBP4	#N/A	3.20791	4.86643	3.40341	2.98969	4.33204	4.19205	4.70904	4.5003	3.35691	3.48606	3.50237	5.09397	5.96676	5.09829	2.03318	2.99261	3.65862	6.4289	#N/A	18	ENSG00000134020	PEBP4	protein_coding	phosphatidylethanolamine binding protein 4 [Source:HGNC Symbol;Acc:HGNC:28319]
CYB561A3	#N/A	2.62868	2.03191	2.41847	2.83974	3.30304	3.76777	2.91221	3.22567	3.07852	2.56711	2.31753	2.26242	3.14195	3.45164	3.04799	#N/A	2.70131	5.30778	3.26754	18	ENSG00000162144	CYB561A3	protein_coding	cytochrome b561 family member A3 [Source:HGNC Symbol;Acc:HGNC:23014]
GRAPLDR	#N/A	2.99702	4.33542	6.05931	2.60215	3.03081	2.03071	4.13044	4.13793	4.62008	4.24301	4.29613	2.92695	4.67517	3.79739	4.51149	2.93778	2.2782	2.48044	#N/A	18	ENSG00000262292	GRAPLDR	lncRNA	GRAPL long non-coding downstream RNA [Source:HGNC Symbol;Acc:HGNC:55226]
RUBCNL	#N/A	3.72173	4.09605	4.37653	6.85572	9.63793	8.13141	9.29557	8.14833	10.2998	10.8155	8.81935	3.88274	7.28101	10.1876	9.90461	#N/A	1.98929	10.2728	3.58966	18	ENSG00000102445	RUBCNL	protein_coding	rubicon like autophagy enhancer [Source:HGNC Symbol;Acc:HGNC:20420]
CNFN	#N/A	5.44838	1.94206	3.74661	5.5807	7.8273	4.75357	8.70319	7.80432	7.53536	4.42971	2.34837	2.09459	5.7694	3.4381	3.1449	6.54345	2.15654	2.94225	#N/A	18	ENSG00000105427	CNFN	protein_coding	cornifelin [Source:HGNC Symbol;Acc:HGNC:30183]
ABCB4	#N/A	4.37102	6.68505	7.17484	4.81878	5.79338	6.20243	7.23178	5.67195	5.84645	6.89189	6.23554	1.94075	5.22255	4.97441	5.73329	5.0953	4.94483	5.62151	#N/A	18	ENSG00000005471	ABCB4	protein_coding	ATP binding cassette subfamily B member 4 [Source:HGNC Symbol;Acc:HGNC:45]
TEAD2	#N/A	2.88721	5.64859	3.72992	1.93325	3.07655	2.14097	3.19424	3.5543	3.24975	3.94438	4.04375	3.24345	2.54119	3.71122	2.584	2.42858	3.32935	4.57997	#N/A	18	ENSG00000074219	TEAD2	protein_coding	TEA domain transcription factor 2 [Source:HGNC Symbol;Acc:HGNC:11715]
HTR3A	#N/A	5.70819	8.48716	8.79884	5.25065	10.3893	6.51718	8.09899	7.38781	9.75006	9.22109	8.83654	4.307	4.93903	6.01206	8.64282	1.90596	1.96632	3.917	#N/A	18	ENSG00000166736	HTR3A	protein_coding	5-hydroxytryptamine receptor 3A [Source:HGNC Symbol;Acc:HGNC:5297]
UTS2B	#N/A	4.06577	6.4734	5.43281	2.99099	6.97168	6.31871	9.06101	6.22174	8.73141	10.2073	9.64328	5.8698	4.32451	6.84226	5.68451	1.88714	2.6119	4.62466	#N/A	18	ENSG00000188958	UTS2B	protein_coding	urotensin 2B [Source:HGNC Symbol;Acc:HGNC:30894]
PCDH9	#N/A	5.27975	8.65855	6.57097	5.52809	7.49325	6.81905	8.87978	7.326	8.67146	10.0828	8.05791	6.93835	5.81453	8.55032	5.72537	1.88648	6.30619	9.24259	#N/A	18	ENSG00000184226	PCDH9	protein_coding	protocadherin 9 [Source:HGNC Symbol;Acc:HGNC:8661]
SOBP	#N/A	3.67877	7.97765	6.41146	1.8801	3.05797	1.99087	3.10206	3.35264	2.96431	2.48574	2.84813	4.00005	3.26408	1.9999	3.48027	3.67191	2.771	3.11087	#N/A	18	ENSG00000112320	SOBP	protein_coding	sine oculis binding protein homolog [Source:HGNC Symbol;Acc:HGNC:29256]
ACSM1	#N/A	1.85068	2.72558	3.79962	4.08167	3.20529	2.55916	2.97211	3.52334	3.17395	4.31128	3.90975	4.66785	3.57352	2.62233	3.31879	2.55046	2.4818	5.23584	#N/A	18	ENSG00000166743	ACSM1	protein_coding	acyl-CoA synthetase medium chain family member 1 [Source:HGNC Symbol;Acc:HGNC:18049]
#254205	#N/A	3.65646	7.75342	5.06207	2.18489	2.14593	2.62623	2.78371	2.43296	2.38966	3.26088	4.27231	3.65516	4.19335	2.34996	2.39183	1.83609	#N/A	6.20621	4.75027	18	ENSG00000254205		lncRNA	novel transcript
#263394	#N/A	4.02961	5.76381	5.31177	2.052	3.09628	1.81541	3.96891	3.49013	4.42216	4.9346	4.85962	4.5104	3.43408	3.87636	6.18731	3.00901	3.29421	2.11937	#N/A	18	ENSG00000263394		lncRNA	novel transcript
RPS6KA6	#N/A	3.67764	4.86698	5.77841	5.89978	4.3868	4.28236	4.54432	4.13985	7.23666	5.8202	5.28507	1.80198	3.76245	3.73206	4.5815	4.3479	1.9331	4.92512	#N/A	18	ENSG00000072133	RPS6KA6	protein_coding	ribosomal protein S6 kinase A6 [Source:HGNC Symbol;Acc:HGNC:10435]
FFAR1	#N/A	4.02293	8.20667	8.56359	4.93339	10.4309	8.81103	7.97917	5.40747	7.37992	8.89708	7.753	3.36678	4.77972	5.54933	8.31655	3.62981	1.78088	3.56323	#N/A	18	ENSG00000126266	FFAR1	protein_coding	free fatty acid receptor 1 [Source:HGNC Symbol;Acc:HGNC:4498]
CAPN14	#N/A	4.08932	6.61616	3.89827	2.49646	3.00463	2.8261	4.35187	3.65726	2.5662	3.67637	3.53448	4.35077	5.58854	3.25101	3.39537	2.89283	1.77022	3.91841	#N/A	18	ENSG00000214711	CAPN14	protein_coding	calpain 14 [Source:HGNC Symbol;Acc:HGNC:16664]
#254777	#N/A	3.78517	6.61552	6.16576	1.95508	2.38558	1.88856	2.63798	3.67736	3.51826	4.19023	3.85146	5.61903	4.92856	1.76195	2.47303	3.3902	#N/A	7.94347	6.88535	18	ENSG00000254777		lncRNA	novel transcript
SYN3	#N/A	2.85178	4.33231	3.80052	1.75236	4.00432	3.71296	6.12837	4.36722	4.09831	5.59171	6.92646	3.58608	5.43092	4.48067	3.52262	3.06153	4.7913	5.2263	#N/A	18	ENSG00000185666	SYN3	protein_coding	synapsin III [Source:HGNC Symbol;Acc:HGNC:11496]
#236283	#N/A	5.98189	12.365	6.97852	5.59916	9.3643	7.59701	8.59596	8.90999	10.5421	10.815	7.83303	6.78974	6.06523	10.2048	6.755	#N/A	1.72376	8.06281	3.36987	18	ENSG00000236283		lncRNA	novel transcript, antisense to SLC38A11 and SCN3A
SLC24A2	#N/A	2.72507	5.98349	3.47145	3.17606	3.34946	3.00682	4.06553	2.97433	3.63791	4.95838	4.27745	5.28322	2.97607	4.66319	3.63729	3.49102	2.30454	1.72032	#N/A	18	ENSG00000155886	SLC24A2	protein_coding	solute carrier family 24 member 2 [Source:HGNC Symbol;Acc:HGNC:10976]
CCDC144NL-AS1	#N/A	2.7215	3.91456	2.77535	1.71577	3.12474	2.52896	3.22693	2.80971	3.81072	3.3666	4.26344	3.57085	2.91924	4.96865	1.73099	2.24947	2.3304	5.33001	#N/A	18	ENSG00000233098	CCDC144NL-AS1	lncRNA	CCDC144NL antisense RNA 1 [Source:HGNC Symbol;Acc:HGNC:51340]
LINC02541	#N/A	1.9902	1.7038	3.18982	3.98128	6.68431	6.16152	8.62704	8.1645	8.30275	6.10808	6.11983	4.41313	3.72367	6.20744	5.14071	4.39492	2.68873	3.88942	#N/A	18	ENSG00000230943	LINC02541	lncRNA	long intergenic non-protein coding RNA 2541 [Source:HGNC Symbol;Acc:HGNC:53574]
ZNF608	#N/A	4.99196	6.73925	6.01476	6.03213	7.46954	8.72943	8.89315	6.33539	8.01833	12.037	6.55982	4.08848	6.37529	7.14463	7.23151	1.86174	1.67964	6.83568	#N/A	18	ENSG00000168916	ZNF608	protein_coding	zinc finger protein 608 [Source:HGNC Symbol;Acc:HGNC:29238]
CNTNAP2#174469	#N/A	2.66564	4.13701	3.25812	2.47617	3.11594	3.31668	4.0091	3.38703	3.39229	3.76704	4.31136	3.53144	3.49295	3.78123	2.26718	2.79363	1.65691	5.62647	#N/A	18	ENSG00000174469	CNTNAP2	protein_coding	contactin associated protein 2 [Source:HGNC Symbol;Acc:HGNC:13830]
HLA-DOA#204252	#N/A	3.16112	1.64149	3.89778	5.83876	8.18716	7.60853	6.9159	6.18952	9.61885	6.65097	4.9174	#N/A	4.58459	9.10784	7.39252	1.92662	3.60176	6.73567	4.9272	18	ENSG00000204252	HLA-DOA	protein_coding	major histocompatibility complex, class II, DO alpha [Source:HGNC Symbol;Acc:HGNC:4936]
CLCN4	#N/A	3.06237	3.09899	5.08962	5.80893	8.45651	7.34794	8.52476	6.77298	7.78514	8.00465	7.46443	1.64056	7.84643	5.46612	7.32426	3.91239	3.17139	6.28395	#N/A	18	ENSG00000073464	CLCN4	protein_coding	chloride voltage-gated channel 4 [Source:HGNC Symbol;Acc:HGNC:2022]
MAPK10	#N/A	1.92184	3.61385	2.07578	4.95063	2.51069	4.54738	3.06316	3.21453	5.51318	6.85208	5.8533	2.51269	4.75541	3.05538	5.47548	1.62002	2.64397	4.35433	#N/A	18	ENSG00000109339	MAPK10	protein_coding	mitogen-activated protein kinase 10 [Source:HGNC Symbol;Acc:HGNC:6872]
FAM177B	#N/A	1.91168	2.37772	2.31056	2.58269	2.42012	2.39768	2.77961	2.45637	2.35089	2.7939	2.99538	2.84134	2.03883	2.84416	2.52019	#N/A	1.60639	3.31119	2.54097	18	ENSG00000197520	FAM177B	protein_coding	family with sequence similarity 177 member B [Source:HGNC Symbol;Acc:HGNC:34395]
JAM3	#N/A	3.42006	7.26247	5.23427	2.17384	1.59213	1.78513	1.92839	3.19382	2.46426	2.8694	3.04432	4.41093	2.77143	1.80238	3.49219	3.43061	2.81417	1.77779	#N/A	18	ENSG00000166086	JAM3	protein_coding	junctional adhesion molecule 3 [Source:HGNC Symbol;Acc:HGNC:15532]
TPD52	#N/A	3.89604	7.7716	6.03007	2.68935	2.29119	2.93476	2.44466	2.25385	2.4585	2.79633	2.81328	4.13465	3.0779	1.57941	2.26911	3.1365	#N/A	11.8614	3.26447	18	ENSG00000076554	TPD52	protein_coding	tumor protein D52 [Source:HGNC Symbol;Acc:HGNC:12005]
SYPL1	#N/A	2.25552	1.76666	1.87322	2.92718	2.08447	2.3628	1.57547	2.42511	3.54909	2.83415	2.35115	2.20029	1.93045	2.74866	4.83068	2.47123	3.15588	5.23599	#N/A	18	ENSG00000008282	SYPL1	protein_coding	synaptophysin like 1 [Source:HGNC Symbol;Acc:HGNC:11507]
#287069	#N/A	3.98887	5.91385	3.67076	4.28039	6.04622	4.04189	5.87165	5.39551	5.50303	5.81313	5.36802	3.60775	4.97556	6.94458	4.39541	#N/A	3.20987	8.21185	1.5703	18	ENSG00000287069		lncRNA	novel transcript, antisense to KCNH8
PALM2AKAP2	#N/A	4.31081	6.19752	6.43148	3.98157	3.20812	3.90001	3.24012	2.37866	4.22431	3.91009	3.72498	1.63563	1.56096	5.23719	5.13506	4.05753	#N/A	10.4701	2.12011	18	ENSG00000157654	PALM2AKAP2	protein_coding	PALM2 and AKAP2 fusion [Source:HGNC Symbol;Acc:HGNC:33529]
PARM1	#N/A	4.41567	5.65319	5.21947	5.56568	7.72128	6.95063	7.24443	7.25123	8.77166	8.88571	7.69504	1.55506	6.33905	10.2932	7.37114	5.05998	#N/A	8.19012	3.41196	18	ENSG00000169116	PARM1	protein_coding	prostate androgen-regulated mucin-like protein 1 [Source:HGNC Symbol;Acc:HGNC:24536]
QRSL1	#N/A	1.92538	2.12749	1.79525	1.98501	1.86413	1.64258	1.86653	1.81585	1.96601	2.14413	2.18279	1.59602	1.55054	2.15655	2.05149	1.55392	1.70972	8.79904	#N/A	18	ENSG00000130348	QRSL1	protein_coding	glutaminyl-tRNA amidotransferase subunit QRSL1 [Source:HGNC Symbol;Acc:HGNC:21020]
TNFRSF10A-DT#246582	#N/A	2.88891	1.54213	2.43975	2.03	2.10019	2.03622	1.56261	1.88406	4.86774	4.61851	1.96863	1.59926	3.1635	3.292	6.0141	5.31789	1.69919	2.94986	#N/A	18	ENSG00000246582	TNFRSF10A-DT	lncRNA	TNFRSF10A divergent transcript [Source:HGNC Symbol;Acc:HGNC:52647]
FADS3	#N/A	1.50726	2.59573	2.49147	2.55949	1.96812	2.98972	2.31838	1.8233	1.90884	1.75914	2.16544	2.13096	4.91612	1.92095	2.03905	2.81093	2.98889	6.66969	#N/A	18	ENSG00000221968	FADS3	protein_coding	fatty acid desaturase 3 [Source:HGNC Symbol;Acc:HGNC:3576]
LINC02413	#N/A	5.46582	5.2046	4.17036	4.4646	5.70728	4.42816	4.90761	5.49665	5.23889	5.99269	4.5222	5.52959	5.59624	4.83482	6.1827	5.34116	1.48479	4.10864	#N/A	18	ENSG00000257345	LINC02413	lncRNA	long intergenic non-protein coding RNA 2413 [Source:HGNC Symbol;Acc:HGNC:53342]
LRP2BP-AS1	#N/A	2.78159	7.24467	4.1212	1.78761	1.69558	1.94538	1.94801	1.59515	1.58294	1.92834	2.36457	3.85813	1.4561	1.73706	2.01199	2.73652	#N/A	6.30848	2.20426	18	ENSG00000250410	LRP2BP-AS1	lncRNA	LRP2BP antisense RNA 1 [Source:HGNC Symbol;Acc:HGNC:55998]
CD1C	#N/A	2.91292	1.45118	5.51619	6.17448	9.28056	8.6543	10.8181	7.61573	9.42668	9.18316	7.21522	#N/A	8.01405	8.64661	7.22922	4.08522	6.09071	5.68381	4.18838	18	ENSG00000158481	CD1C	protein_coding	CD1c molecule [Source:HGNC Symbol;Acc:HGNC:1636]
CCDC106	#N/A	2.16239	1.94141	2.97818	1.83344	2.82139	1.67734	3.00262	4.12978	2.84092	2.75477	2.21458	1.67187	3.74871	2.37893	2.47436	1.45047	1.71794	3.87052	#N/A	18	ENSG00000173581	CCDC106	protein_coding	coiled-coil domain containing 106 [Source:HGNC Symbol;Acc:HGNC:30181]
TEX9	#N/A	3.91628	6.65579	5.33218	2.50368	3.12934	2.56832	3.39707	3.06808	3.65123	4.35862	4.19982	4.88611	3.48773	4.55172	4.61345	4.27952	#N/A	8.972	1.4389	18	ENSG00000151575	TEX9	protein_coding	testis expressed 9 [Source:HGNC Symbol;Acc:HGNC:29585]
#285519	#N/A	3.42812	6.92322	3.3267	3.57246	3.11912	4.18066	3.41534	2.60568	2.82398	4.39354	3.86527	4.44024	1.50452	2.95143	4.84719	2.8715	#N/A	4.65421	1.43476	18	ENSG00000285519		lncRNA	Novel transcript, antisense to EML6
SNX25	#N/A	3.03068	6.05698	3.25792	2.12242	1.69038	2.22549	1.85635	1.45776	1.50985	1.73241	2.02427	3.8251	1.42053	1.46927	1.55568	2.8305	#N/A	10.1301	2.81993	18	ENSG00000109762	SNX25	protein_coding	sorting nexin 25 [Source:HGNC Symbol;Acc:HGNC:21883]
GGA2	#N/A	1.57636	2.02016	1.81565	2.09022	2.02762	2.14631	2.22359	1.91586	1.47475	1.72467	2.01628	1.83416	1.86917	1.94462	2.12045	#N/A	1.41533	8.13163	2.16063	18	ENSG00000103365	GGA2	protein_coding	golgi associated, gamma adaptin ear containing, ARF binding protein 2 [Source:HGNC Symbol;Acc:HGNC:16064]
LINC01340	#N/A	2.7769	4.92131	3.95002	4.6409	4.29402	3.95296	4.56411	5.22193	5.79239	6.58383	6.18811	3.68311	5.11188	4.69997	5.41984	1.40806	#N/A	5.79065	1.89696	18	ENSG00000250331	LINC01340	lncRNA	long intergenic non-protein coding RNA 1340 [Source:HGNC Symbol;Acc:HGNC:50550]
CHPT1	#N/A	1.36977	1.38118	1.60562	2.51396	2.70757	2.5467	2.90293	2.77274	2.32221	2.65453	2.87415	1.39146	2.84354	2.68131	2.82974	1.65179	2.14406	7.85963	#N/A	18	ENSG00000111666	CHPT1	protein_coding	choline phosphotransferase 1 [Source:HGNC Symbol;Acc:HGNC:17852]
ILDR1	#N/A	1.82029	1.36866	3.45401	4.90789	8.26726	7.43395	10.1372	5.50397	8.62045	8.81226	7.97329	1.53376	7.24315	5.49462	6.96637	4.08416	#N/A	5.49782	2.095	18	ENSG00000145103	ILDR1	protein_coding	immunoglobulin like domain containing receptor 1 [Source:HGNC Symbol;Acc:HGNC:28741]
TCTN1	#N/A	2.22201	2.53516	2.41846	2.34669	2.31743	1.5978	1.96299	2.67645	2.60608	2.39969	3.43392	2.5147	2.17226	2.93034	3.17454	1.34712	1.35784	5.93734	#N/A	18	ENSG00000204852	TCTN1	protein_coding	tectonic family member 1 [Source:HGNC Symbol;Acc:HGNC:26113]
TMEM156	#N/A	3.453	6.29949	5.59252	2.26934	1.34628	2.37029	1.67305	2.27691	2.34488	2.52983	2.86563	2.70022	1.43505	1.96372	2.3278	2.40252	#N/A	7.5169	2.656	18	ENSG00000121895	TMEM156	protein_coding	transmembrane protein 156 [Source:HGNC Symbol;Acc:HGNC:26260]
PKIG	#N/A	3.23588	4.83784	4.09432	2.55572	3.25146	2.54542	3.64372	2.99007	3.30295	3.52405	3.36348	2.99807	4.58948	3.58604	3.06671	1.34204	2.81987	4.43425	#N/A	18	ENSG00000168734	PKIG	protein_coding	cAMP-dependent protein kinase inhibitor gamma [Source:HGNC Symbol;Acc:HGNC:9019]
BCL11A	#N/A	2.61025	2.48712	2.44032	6.5498	10.1031	8.75876	10.6312	8.19401	9.8487	12.8994	8.17471	1.34032	8.39984	9.50576	8.54912	#N/A	3.45443	11.2432	2.36445	18	ENSG00000119866	BCL11A	protein_coding	BAF chromatin remodeling complex subunit BCL11A [Source:HGNC Symbol;Acc:HGNC:13221]
#275799	#N/A	3.30107	5.82373	7.01602	3.35063	3.93655	3.50553	3.82583	3.30067	6.79769	6.13667	6.06243	4.42622	3.05265	6.19175	8.82086	1.33755	3.15538	4.20191	#N/A	18	ENSG00000275799		lncRNA	novel transcript
BACE2	#N/A	4.62124	8.11479	6.04992	6.78595	6.41817	5.22803	6.33758	4.87568	6.39078	7.74134	6.24443	5.21034	4.65144	6.99885	5.37245	4.39176	1.33233	8.42913	#N/A	18	ENSG00000182240	BACE2	protein_coding	beta-secretase 2 [Source:HGNC Symbol;Acc:HGNC:934]
POF1B	#N/A	3.06151	5.66865	1.49647	2.91523	1.96713	2.48897	2.86654	2.83324	3.58273	3.91767	3.84459	3.60003	4.07857	2.91925	4.56168	1.86371	1.32874	5.62671	#N/A	18	ENSG00000124429	POF1B	protein_coding	POF1B actin binding protein [Source:HGNC Symbol;Acc:HGNC:13711]
UGDH-AS1	#N/A	1.361	2.01303	1.37175	2.10482	2.31004	2.20994	2.69116	2.66575	2.22179	2.77403	3.17987	1.3604	3.96437	2.18062	1.82111	#N/A	1.31642	7.55451	2.00465	18	ENSG00000249348	UGDH-AS1	lncRNA	UGDH antisense RNA 1 [Source:HGNC Symbol;Acc:HGNC:40601]
#231873	#N/A	5.76815	4.74953	5.14526	6.08646	6.58245	6.8177	4.4825	5.93189	7.50548	5.47794	2.67305	1.30524	3.96474	6.54356	6.82865	4.33135	#N/A	6.57283	4.15318	18	ENSG00000231873		lncRNA	novel transcript
LINC00665	#N/A	2.40269	3.90221	3.79536	2.01567	1.62409	2.12546	1.45803	1.95002	1.88307	1.84408	1.66994	1.76984	1.30001	3.35411	1.33461	1.78658	2.74589	5.34068	#N/A	18	ENSG00000232677	LINC00665	lncRNA	long intergenic non-protein coding RNA 665 [Source:HGNC Symbol;Acc:HGNC:44323]
NEXMIF	#N/A	3.76737	5.71929	4.70854	1.64965	1.29797	#N/A	2.0953	3.36272	3.59687	4.06432	3.34919	4.70575	4.46609	4.79048	4.52677	3.54001	2.2914	7.16943	2.15036	18	ENSG00000050030	NEXMIF	protein_coding	neurite extension and migration factor [Source:HGNC Symbol;Acc:HGNC:29433]
LYVE1	#N/A	3.33969	3.34288	1.28854	4.91807	7.2596	6.90861	5.5226	5.64111	7.07036	7.01081	6.55237	4.80508	3.14952	6.67444	9.16089	4.73572	5.23681	4.80297	#N/A	18	ENSG00000133800	LYVE1	protein_coding	lymphatic vessel endothelial hyaluronan receptor 1 [Source:HGNC Symbol;Acc:HGNC:14687]
CLIC4	#N/A	1.75277	1.60726	2.2859	5.71782	7.99246	8.02705	8.58532	7.36627	8.51585	9.77548	6.88386	1.9004	7.37256	8.46179	7.12492	2.47211	#N/A	4.88235	1.2863	18	ENSG00000169504	CLIC4	protein_coding	chloride intracellular channel 4 [Source:HGNC Symbol;Acc:HGNC:13518]
EHD3	#N/A	3.45084	4.4038	3.47982	4.11205	3.36795	3.49111	3.39816	3.21141	2.90672	2.7373	2.58254	4.94133	4.449	3.37151	2.92089	4.15218	1.27991	#N/A	2.28237	18	ENSG00000013016	EHD3	protein_coding	EH domain containing 3 [Source:HGNC Symbol;Acc:HGNC:3244]
LINC01342	#N/A	4.0711	8.3913	5.72397	4.84666	3.81401	4.72023	4.37957	3.08043	5.31846	5.56979	7.85563	6.4755	4.7351	3.65794	5.4707	2.20201	1.26103	3.70224	#N/A	18	ENSG00000223823	LINC01342	lncRNA	long intergenic non-protein coding RNA 1342 [Source:HGNC Symbol;Acc:HGNC:50551]
TTC9-DT	#N/A	3.63183	6.54515	3.78041	2.13749	2.34873	1.2596	2.60483	3.6487	4.97588	4.90502	5.39067	5.21198	3.33247	2.50964	4.50615	3.46869	3.89951	3.78337	#N/A	18	ENSG00000245466	TTC9-DT	lncRNA	TTC9 divergent transcript [Source:HGNC Symbol;Acc:HGNC:53243]
HLA-DQA1#196735	#N/A	1.94495	1.25788	2.56403	7.15306	10.191	9.16612	9.82158	7.95195	10.128	8.016	5.45991	#N/A	7.8118	8.56464	8.6032	2.24531	4.45828	7.43748	4.80468	18	ENSG00000196735	HLA-DQA1	protein_coding	major histocompatibility complex, class II, DQ alpha 1 [Source:HGNC Symbol;Acc:HGNC:4942]
NXPH4	#N/A	4.59665	4.876	5.46329	4.63271	7.01349	8.36431	5.103	5.10869	9.31292	6.66491	7.78866	3.61339	2.96564	5.45634	8.19871	5.47518	1.24699	2.77125	#N/A	18	ENSG00000182379	NXPH4	protein_coding	neurexophilin 4 [Source:HGNC Symbol;Acc:HGNC:8078]
NAV2	#N/A	2.99963	5.64022	4.9411	2.18447	1.24663	2.61786	1.83393	1.95377	2.52607	3.30735	3.23955	3.54067	1.36605	3.15208	3.71781	2.66086	2.52766	5.86061	#N/A	18	ENSG00000166833	NAV2	protein_coding	neuron navigator 2 [Source:HGNC Symbol;Acc:HGNC:15997]
CCDC50	#N/A	2.35357	1.85961	3.05991	4.33135	4.12853	6.18553	4.38767	3.14927	4.73179	4.67033	4.06321	1.28267	3.47807	5.19897	3.90764	#N/A	1.24358	7.39632	2.41095	18	ENSG00000152492	CCDC50	protein_coding	coiled-coil domain containing 50 [Source:HGNC Symbol;Acc:HGNC:18111]
SYT17	#N/A	1.20654	1.94111	#N/A	2.3504	6.60415	6.48716	7.20849	6.1621	7.0059	10.503	6.32038	2.24843	6.37318	7.24815	5.25836	1.67903	2.03414	5.32202	2.54911	18	ENSG00000103528	SYT17	protein_coding	synaptotagmin 17 [Source:HGNC Symbol;Acc:HGNC:24119]
C1orf220	#N/A	4.48276	6.07844	5.08149	3.63131	5.58213	5.34883	5.91609	5.35214	4.69148	5.69909	5.42328	5.50328	4.13636	2.92527	5.07824	3.11432	1.19907	5.48257	#N/A	18	ENSG00000213057	C1orf220	lncRNA	chromosome 1 putative open reading frame 220 [Source:HGNC Symbol;Acc:HGNC:33805]
EIF2AK3	#N/A	1.30846	1.6528	2.06328	1.44979	1.55782	1.72462	1.62922	1.73435	1.44266	1.64598	2.00388	1.74574	1.31143	1.21468	1.38186	1.18158	#N/A	10.4153	2.56799	18	ENSG00000172071	EIF2AK3	protein_coding	eukaryotic translation initiation factor 2 alpha kinase 3 [Source:HGNC Symbol;Acc:HGNC:3255]
TSPAN13	#N/A	4.8129	5.61334	5.77283	8.48132	5.95675	4.82982	6.15765	7.66915	6.0578	7.13749	5.00964	4.79478	4.37409	6.93293	4.7957	#N/A	1.17987	4.23983	1.64405	18	ENSG00000106537	TSPAN13	protein_coding	tetraspanin 13 [Source:HGNC Symbol;Acc:HGNC:21643]
FCGR2B	#N/A	2.50795	2.00266	1.17909	5.56692	11.4315	9.01612	8.3918	6.78263	7.0666	6.49994	4.63588	#N/A	5.48723	9.73863	3.63162	4.94836	1.52437	7.49451	5.68723	18	ENSG00000072694	FCGR2B	protein_coding	Fc gamma receptor IIb [Source:HGNC Symbol;Acc:HGNC:3618]
RHPN2	#N/A	3.28949	3.839	2.77243	1.17312	3.94984	3.13173	4.03603	3.64698	4.32582	4.82604	3.39401	4.1242	1.98521	3.70026	3.36218	2.85524	1.38509	1.28597	#N/A	18	ENSG00000131941	RHPN2	protein_coding	rhophilin Rho GTPase binding protein 2 [Source:HGNC Symbol;Acc:HGNC:19974]
LINC02201	#N/A	2.92136	3.62577	2.40987	1.16657	4.68708	4.04136	4.07039	3.7188	4.41095	4.2226	7.71229	3.74249	3.14279	3.73002	3.85578	1.63314	3.59538	3.1626	#N/A	18	ENSG00000251538	LINC02201	lncRNA	long intergenic non-protein coding RNA 2201 [Source:HGNC Symbol;Acc:HGNC:53067]
CYSLTR1	#N/A	1.8072	1.32434	1.15751	2.5256	1.96054	2.15213	1.9251	1.61676	4.73948	5.90252	4.32981	1.60275	3.24752	4.56969	2.80658	#N/A	1.48981	6.61708	2.81577	18	ENSG00000173198	CYSLTR1	protein_coding	cysteinyl leukotriene receptor 1 [Source:HGNC Symbol;Acc:HGNC:17451]
CCDC191	#N/A	2.09409	2.56941	2.15301	1.86285	1.52367	2.03093	1.5771	1.36345	1.90233	2.12201	2.24118	2.20896	1.92569	1.95656	2.16258	1.15716	1.70602	8.22507	#N/A	18	ENSG00000163617	CCDC191	protein_coding	coiled-coil domain containing 191 [Source:HGNC Symbol;Acc:HGNC:29272]
SAV1	#N/A	2.1672	1.89869	1.81119	2.50353	1.85875	2.33202	1.7296	2.49333	2.0216	2.03869	1.63019	1.89799	3.43983	2.70032	3.03883	1.92589	2.66244	1.15377	#N/A	18	ENSG00000151748	SAV1	protein_coding	salvador family WW domain containing protein 1 [Source:HGNC Symbol;Acc:HGNC:17795]
PXDC1	#N/A	2.28748	1.8327	4.63253	4.76123	6.76059	6.32195	7.8979	4.75143	10.0142	8.85368	7.40526	1.33132	4.59932	3.80935	8.23487	4.50094	1.23042	1.14524	#N/A	18	ENSG00000168994	PXDC1	protein_coding	PX domain containing 1 [Source:HGNC Symbol;Acc:HGNC:21361]
#257894	#N/A	2.94765	6.00727	3.71998	3.20198	3.22687	3.44156	5.09435	3.82852	3.71467	3.77421	5.35311	3.40981	4.29775	2.47933	3.68924	3.13646	1.14031	4.53774	#N/A	18	ENSG00000257894		lncRNA	novel transcript
ENTHD1	#N/A	2.85464	5.10195	3.93136	1.1385	1.78053	1.28464	2.2573	1.29037	1.18149	2.64124	1.99158	2.55437	2.79269	1.48379	2.66718	2.93923	1.2217	2.63897	#N/A	18	ENSG00000176177	ENTHD1	protein_coding	ENTH domain containing 1 [Source:HGNC Symbol;Acc:HGNC:26352]
SGPP1#126821	#N/A	1.90977	2.56659	#N/A	1.68696	1.68393	1.44287	1.93016	1.31452	1.42064	1.6304	2.04087	2.40937	1.19283	1.72744	1.4033	3.0074	2.18241	8.05849	1.1275	18	ENSG00000126821	SGPP1	protein_coding	sphingosine-1-phosphate phosphatase 1 [Source:HGNC Symbol;Acc:HGNC:17720]
ARHGAP20	#N/A	2.99224	2.03164	5.37654	4.48907	4.48018	4.93483	4.96236	3.83365	2.99122	4.11556	3.08207	1.09917	3.88134	3.63068	4.47887	3.41324	3.42175	4.33392	#N/A	18	ENSG00000137727	ARHGAP20	protein_coding	Rho GTPase activating protein 20 [Source:HGNC Symbol;Acc:HGNC:18357]
SMIM14	#N/A	1.58026	1.09463	1.16525	2.51297	2.57464	2.54429	2.60995	2.80384	2.3937	2.59132	2.46112	1.32149	3.88769	2.36821	2.13464	#N/A	2.38987	9.7835	2.44543	18	ENSG00000163683	SMIM14	protein_coding	small integral membrane protein 14 [Source:HGNC Symbol;Acc:HGNC:27321]
CBR1-AS1	#N/A	2.374	2.70581	2.15906	1.29385	1.47019	1.08922	1.78406	2.20731	2.72247	3.47158	2.24555	1.93246	2.64353	2.83955	3.439	3.52986	2.5679	3.49582	#N/A	18	ENSG00000230212	CBR1-AS1	lncRNA	CBR1 antisense RNA 1 [Source:HGNC Symbol;Acc:HGNC:55777]
LRP2BP	#N/A	2.36126	4.11222	2.95255	1.44404	1.094	1.15348	1.34737	1.17007	1.18424	1.59264	1.96509	3.39077	1.22709	1.08051	1.58176	1.59698	#N/A	7.45541	2.24131	18	ENSG00000109771	LRP2BP	protein_coding	LRP2 binding protein [Source:HGNC Symbol;Acc:HGNC:25434]
ACSM3	#N/A	1.05247	1.45784	2.33306	1.98822	2.07499	1.83984	2.47705	2.02116	2.0874	2.47681	2.99506	2.92287	2.51725	2.22862	2.03021	2.05462	2.53344	8.2427	#N/A	18	ENSG00000005187	ACSM3	protein_coding	acyl-CoA synthetase medium chain family member 3 [Source:HGNC Symbol;Acc:HGNC:10522]
#257322	#N/A	2.1449	2.40338	1.04653	3.97378	3.43762	3.7964	2.71649	3.52425	3.22259	2.87479	1.29859	2.05256	6.47813	3.26607	2.91674	2.58177	2.04517	5.25884	#N/A	18	ENSG00000257322		lncRNA	novel transcript, antisense to novel protein
PRDM4-AS1	#N/A	1.90597	4.46575	1.67295	1.54688	1.37532	1.50437	2.08555	1.55844	1.3283	1.70042	2.47	1.63677	2.06299	1.30057	1.62342	1.04454	1.18158	6.6464	#N/A	18	ENSG00000258136	PRDM4-AS1	lncRNA	PRDM4 antisense RNA 1 [Source:HGNC Symbol;Acc:HGNC:56186]
LTB#227507	#N/A	4.97009	7.78737	4.22517	3.44121	1.11526	1.98473	#N/A	1.74497	4.8398	2.50229	1.03418	5.6345	3.16976	1.23073	6.80444	6.65226	4.27061	11.456	5.45226	18	ENSG00000227507	LTB	protein_coding	lymphotoxin beta [Source:HGNC Symbol;Acc:HGNC:6711]
RHOBTB2	#N/A	1.89439	2.2654	1.39567	1.30186	2.21275	2.39893	2.69056	2.09139	1.62952	1.70927	1.82802	2.07994	1.86214	2.37976	1.03248	2.55281	1.43819	5.66946	#N/A	18	ENSG00000008853	RHOBTB2	protein_coding	Rho related BTB domain containing 2 [Source:HGNC Symbol;Acc:HGNC:18756]
DENND5B	#N/A	4.54511	6.03195	5.31288	6.6194	8.82632	8.76043	9.39045	8.44057	9.94501	11.1333	8.58313	2.91466	6.96544	9.73226	8.02352	1.02973	#N/A	11.2805	2.44423	18	ENSG00000170456	DENND5B	protein_coding	DENN domain containing 5B [Source:HGNC Symbol;Acc:HGNC:28338]
CD82	#N/A	3.08931	3.17617	4.85332	3.30834	1.57521	2.85966	1.02879	1.26796	3.53982	3.24496	2.673	4.04339	2.06713	2.76844	5.76428	3.64286	2.86104	4.78207	#N/A	18	ENSG00000085117	CD82	protein_coding	CD82 molecule [Source:HGNC Symbol;Acc:HGNC:6210]
SMC6	#N/A	2.381	2.68993	2.44187	2.14092	2.17844	2.59937	2.37737	1.61879	1.99191	1.96722	2.33609	2.82182	0.992562	2.42882	2.01952	#N/A	1.33891	10.5262	1.8977	18	ENSG00000163029	SMC6	protein_coding	structural maintenance of chromosomes 6 [Source:HGNC Symbol;Acc:HGNC:20466]
PAOX	#N/A	1.39118	1.89444	0.985854	1.89539	2.12144	2.57796	2.12773	1.65443	1.54346	1.68769	1.46756	1.11072	1.97251	1.71037	1.90961	1.61827	#N/A	2.90646	2.62187	18	ENSG00000148832	PAOX	protein_coding	polyamine oxidase [Source:HGNC Symbol;Acc:HGNC:20837]
#286125	#N/A	2.22484	4.54443	2.80639	0.979719	1.04089	#N/A	1.76918	2.38105	2.98087	4.35241	2.44517	2.57625	2.75132	1.77756	1.01392	1.23152	2.61922	4.21212	1.5662	18	ENSG00000286125		lncRNA	novel transcript (contains ZIM2-AS1 and PEG3-AS1)
#285454	#N/A	4.22721	9.98757	4.27437	4.8766	4.8189	4.51218	4.94957	6.17553	5.11643	5.97715	5.09385	4.98957	7.29072	6.20623	4.49476	2.28507	0.978267	5.59431	#N/A	18	ENSG00000285454		lncRNA	novel transcript
#236733	#N/A	2.61073	5.06799	2.8628	6.26505	6.24513	7.27469	8.78755	8.19204	10.4441	9.68559	6.41516	4.41635	5.67508	6.47319	6.01417	2.68425	#N/A	3.7201	0.972593	18	ENSG00000236733		lncRNA	novel transcript
BACH2	#N/A	2.7754	6.68034	5.5862	0.965321	1.4271	#N/A	1.57337	2.97564	3.25326	3.63374	3.02445	2.94083	1.0561	1.99598	3.25976	3.69892	2.25024	13.1168	2.17966	18	ENSG00000112182	BACH2	protein_coding	BTB domain and CNC homolog 2 [Source:HGNC Symbol;Acc:HGNC:14078]
MTSS1	#N/A	0.950417	0.977329	#N/A	2.43943	4.17113	5.83797	4.79028	2.84338	2.14647	2.51956	2.62543	3.18296	2.30287	4.52522	1.16314	3.76616	2.50194	5.63001	1.83685	18	ENSG00000170873	MTSS1	protein_coding	MTSS I-BAR domain containing 1 [Source:HGNC Symbol;Acc:HGNC:20443]
KMO	#N/A	2.04451	1.96625	0.940196	5.76116	8.80641	7.62826	7.60493	7.36483	8.81609	11.1576	7.16924	1.71066	6.67879	8.66644	6.97369	#N/A	3.19027	8.75816	5.15518	18	ENSG00000117009	KMO	protein_coding	kynurenine 3-monooxygenase [Source:HGNC Symbol;Acc:HGNC:6381]
DUS2	#N/A	0.938044	1.42511	#N/A	1.54878	1.70626	1.31077	2.0646	1.84055	1.92096	2.33047	2.42819	1.57247	1.76569	2.17156	1.47054	2.15843	1.28975	8.87241	1.85359	18	ENSG00000167264	DUS2	protein_coding	dihydrouridine synthase 2 [Source:HGNC Symbol;Acc:HGNC:26014]
TNFRSF10A-DT#250714	#N/A	2.42865	3.22595	2.27694	1.58407	2.00578	2.08582	2.24006	1.81442	5.28712	5.77901	4.58634	2.31329	2.97984	3.19629	5.29759	2.68411	0.933896	4.0936	#N/A	18	ENSG00000250714	TNFRSF10A-DT	lncRNA	TNFRSF10A divergent transcript [Source:HGNC Symbol;Acc:HGNC:52647]
TNFRSF17	#N/A	4.86477	8.33234	8.92472	6.20438	8.70424	9.31928	8.46958	6.09348	10.3484	6.60327	5.54558	7.09058	5.20021	6.49038	5.8017	3.10135	#N/A	3.72809	0.929306	18	ENSG00000048462	TNFRSF17	protein_coding	TNF receptor superfamily member 17 [Source:HGNC Symbol;Acc:HGNC:11913]
PPM1K	#N/A	2.32064	3.33556	3.74886	1.38728	1.02009	0.97099	0.926601	1.11907	1.16952	1.23906	1.03736	2.04698	1.47042	1.05064	1.43394	#N/A	1.24578	7.12603	0.944679	18	ENSG00000163644	PPM1K	protein_coding	protein phosphatase, Mg2+/Mn2+ dependent 1K [Source:HGNC Symbol;Acc:HGNC:25415]
ARHGAP17#140750	#N/A	1.07047	1.10014	0.915785	2.10601	2.06808	2.05742	2.29052	1.80713	1.81638	2.07184	2.25518	1.29652	1.79417	2.02887	1.78493	#N/A	3.04429	7.15494	1.33044	18	ENSG00000140750	ARHGAP17	protein_coding	Rho GTPase activating protein 17 [Source:HGNC Symbol;Acc:HGNC:18239]
PALS2	#N/A	2.96605	6.30516	3.99664	1.41168	1.45917	1.08013	1.55147	1.22863	0.909356	1.31691	1.48182	4.63345	2.36065	2.08447	2.0879	1.00079	#N/A	9.44501	1.2799	18	ENSG00000105926	PALS2	protein_coding	protein associated with LIN7 2, MAGUK p55 family member [Source:HGNC Symbol;Acc:HGNC:18167]
ATP8B1-AS1	#N/A	0.952364	1.14369	1.20328	1.54773	1.33876	1.44961	1.54615	1.33394	1.52395	1.49413	1.48152	1.10749	1.26579	1.64242	1.4637	0.899227	2.11873	4.64943	#N/A	18	ENSG00000267040	ATP8B1-AS1	lncRNA	ATP8B1 antisense RNA 1 [Source:HGNC Symbol;Acc:HGNC:56042]
#285755	#N/A	2.16777	2.5851	2.18192	3.73968	3.63594	2.73408	3.28477	4.51811	3.89581	4.95712	4.85036	1.4001	7.71622	5.61233	2.7719	0.89402	1.98651	6.22697	#N/A	18	ENSG00000285755		lncRNA	Novel transcript
BEND4	#N/A	4.64678	7.38447	6.06352	3.93633	4.67158	4.38621	4.18373	4.45268	4.26899	5.11345	4.6002	8.16733	4.14469	5.60331	4.27575	1.83434	0.880477	4.8867	#N/A	18	ENSG00000188848	BEND4	protein_coding	BEN domain containing 4 [Source:HGNC Symbol;Acc:HGNC:23815]
PSD3	#N/A	1.24407	1.15057	0.8719	3.13677	2.19587	2.8304	1.83315	0.883559	5.69842	5.74998	3.73951	0.91471	3.48646	3.11417	6.01603	3.17324	3.57171	6.24183	#N/A	18	ENSG00000156011	PSD3	protein_coding	pleckstrin and Sec7 domain containing 3 [Source:HGNC Symbol;Acc:HGNC:19093]
CNKSR2	#N/A	2.72364	7.01796	5.61545	0.861926	1.28693	#N/A	1.40717	1.63871	4.12359	4.41643	3.57281	5.72136	1.05223	3.39655	5.20112	2.36408	1.53527	8.04843	1.36658	18	ENSG00000149970	CNKSR2	protein_coding	connector enhancer of kinase suppressor of Ras 2 [Source:HGNC Symbol;Acc:HGNC:19701]
C16orf74	#N/A	1.06605	1.33359	3.07198	2.712	2.64646	2.12131	2.8386	3.03016	3.98279	5.1662	3.93814	0.860772	3.3457	4.44562	3.84141	3.23637	#N/A	8.22806	2.84523	18	ENSG00000154102	C16orf74	protein_coding	chromosome 16 open reading frame 74 [Source:HGNC Symbol;Acc:HGNC:23362]
KLF8	#N/A	3.74662	5.44692	6.10083	3.28312	1.71874	4.41949	1.94154	1.17354	3.55702	3.7268	3.13582	1.45874	3.26986	2.61359	2.44844	3.29948	0.856833	6.50799	#N/A	18	ENSG00000102349	KLF8	protein_coding	Kruppel like factor 8 [Source:HGNC Symbol;Acc:HGNC:6351]
PTCHD1	#N/A	4.20795	5.15184	8.14281	3.69686	5.02381	5.90411	5.29536	5.97005	6.0534	6.02282	7.76253	6.04662	3.19853	4.4393	8.13756	6.35175	2.50175	0.856663	#N/A	18	ENSG00000165186	PTCHD1	protein_coding	patched domain containing 1 [Source:HGNC Symbol;Acc:HGNC:26392]
#287125	#N/A	0.989397	2.07278	2.70098	2.166	2.17208	1.61337	2.50225	2.6277	4.15882	4.82794	5.00103	0.852069	2.92376	4.8122	3.50968	3.07504	#N/A	5.5424	3.9291	18	ENSG00000287125		lncRNA	novel transcript, antisense to C16orf74
NEK8	#N/A	1.61331	2.20024	1.63919	1.85769	1.82008	1.54856	2.05199	2.05581	2.01777	2.27607	2.10852	3.70716	1.8713	1.80549	1.51963	#N/A	0.844218	6.19386	1.65441	18	ENSG00000160602	NEK8	protein_coding	NIMA related kinase 8 [Source:HGNC Symbol;Acc:HGNC:13387]
SYVN1	#N/A	1.27824	1.2588	1.34805	1.36114	1.45503	1.6183	1.13643	1.2998	1.17993	0.828909	0.916533	1.38627	1.0148	1.42501	0.832395	1.00762	#N/A	6.89635	1.67146	18	ENSG00000162298	SYVN1	protein_coding	synoviolin 1 [Source:HGNC Symbol;Acc:HGNC:20738]
#285639	#N/A	1.8331	2.577	0.815242	2.19736	2.92589	2.52907	3.18916	2.76712	3.29619	3.23552	3.96776	1.09561	2.43554	1.93612	3.32459	1.71644	2.77371	5.35227	#N/A	18	ENSG00000285639		lncRNA	novel transcript
CCDC32	#N/A	1.26464	1.41867	1.26483	1.77817	1.73035	1.77233	1.66596	1.37453	1.38278	1.51466	1.40015	0.853744	1.56545	1.71183	1.35385	0.811327	#N/A	5.33741	1.26154	18	ENSG00000128891	CCDC32	protein_coding	coiled-coil domain containing 32 [Source:HGNC Symbol;Acc:HGNC:28295]
LCN8	#N/A	4.2782	7.28145	6.67951	4.27824	6.58233	7.68767	7.34409	6.47445	9.14701	8.47375	7.02937	5.6214	1.28487	5.7877	7.98576	3.54434	1.0131	0.809887	#N/A	18	ENSG00000204001	LCN8	protein_coding	lipocalin 8 [Source:HGNC Symbol;Acc:HGNC:27038]
SERPINB9P1	#N/A	1.92486	2.49184	2.04535	1.87673	0.804799	1.86006	0.992504	1.19113	2.50629	2.78712	2.27832	3.21262	3.03232	1.45804	3.60413	2.13514	2.04043	7.35743	#N/A	18	ENSG00000230438	SERPINB9P1	lncRNA	serpin family B member 9 pseudogene 1 [Source:HGNC Symbol;Acc:HGNC:28590]
GUCD1	#N/A	1.48957	0.80139	1.57452	2.57443	2.2408	2.84281	1.91121	2.45928	2.22826	1.78193	1.47132	1.58592	1.31276	2.34176	1.96258	2.73829	1.47647	3.39782	#N/A	18	ENSG00000138867	GUCD1	protein_coding	guanylyl cyclase domain containing 1 [Source:HGNC Symbol;Acc:HGNC:14237]
TMEM163	#N/A	3.56553	7.17681	5.90518	1.77802	3.28939	4.36527	4.13431	2.69224	2.30859	2.36714	3.05739	4.34585	2.89789	0.917566	0.799927	2.80481	3.4123	5.99927	#N/A	18	ENSG00000152128	TMEM163	protein_coding	transmembrane protein 163 [Source:HGNC Symbol;Acc:HGNC:25380]
FAM111B	#N/A	4.05244	8.84729	6.30426	3.3927	3.40703	3.35498	3.69946	2.40517	3.64738	2.19624	3.05337	3.20329	#N/A	4.41059	2.84961	3.49774	0.797231	4.24381	1.37749	18	ENSG00000189057	FAM111B	protein_coding	FAM111 trypsin like peptidase B [Source:HGNC Symbol;Acc:HGNC:24200]
NCOA3	#N/A	0.936061	1.21487	0.845786	1.70542	1.53528	1.27537	1.77424	1.56226	1.87927	2.13847	2.39119	0.788888	1.74004	2.15665	2.24608	1.02518	#N/A	8.54566	1.95669	18	ENSG00000124151	NCOA3	protein_coding	nuclear receptor coactivator 3 [Source:HGNC Symbol;Acc:HGNC:7670]
ITPR1	#N/A	1.04628	1.27152	2.32779	1.89013	1.75791	1.72092	1.88971	1.93349	1.84296	2.01219	2.23418	1.0271	2.30434	1.88933	1.97213	0.78031	2.12418	7.42306	#N/A	18	ENSG00000150995	ITPR1	protein_coding	inositol 1,4,5-trisphosphate receptor type 1 [Source:HGNC Symbol;Acc:HGNC:6180]
GNG7	#N/A	3.54387	4.748	5.73572	4.27807	4.79476	4.10139	5.23476	5.65821	7.17813	8.04542	6.69122	2.41134	7.12023	5.61565	7.65693	0.776818	#N/A	12.0335	3.51894	18	ENSG00000176533	GNG7	protein_coding	G protein subunit gamma 7 [Source:HGNC Symbol;Acc:HGNC:4410]
ATP2A1	#N/A	2.30924	4.6568	2.98731	1.55351	2.7018	1.94093	2.95206	3.14321	2.35076	2.90147	3.45734	2.02224	1.42737	4.11102	1.69255	1.67963	0.773792	6.26704	#N/A	18	ENSG00000196296	ATP2A1	protein_coding	ATPase sarcoplasmic/endoplasmic reticulum Ca2+ transporting 1 [Source:HGNC Symbol;Acc:HGNC:811]
LINC02605	#N/A	2.9826	3.46146	2.93697	3.73258	4.30383	7.95347	3.36782	3.01655	4.77218	4.59373	5.60507	0.976501	4.14699	4.89185	4.4883	3.31674	0.773113	2.01888	#N/A	18	ENSG00000261618	LINC02605	lncRNA	long intergenic non-protein coding RNA 2605 [Source:HGNC Symbol;Acc:HGNC:53974]
AEBP1	#N/A	3.52718	7.0447	4.76499	2.05556	2.64218	0.76885	2.55107	5.3075	5.08148	6.02123	4.41396	4.03313	1.10186	4.2177	4.28158	#N/A	3.86967	3.92673	1.69553	18	ENSG00000106624	AEBP1	protein_coding	AE binding protein 1 [Source:HGNC Symbol;Acc:HGNC:303]
#267412	#N/A	3.49262	4.4672	6.23847	4.31885	4.74352	4.08256	4.93154	5.94444	6.46242	10.7238	6.55665	2.22446	6.86389	4.5917	10.2198	0.762907	#N/A	5.71103	2.20479	18	ENSG00000267412		lncRNA	novel transcript, sense intronic to GNG7
CNNM4	#N/A	0.761947	0.956652	0.953174	1.51466	1.32717	1.76652	1.35601	1.32992	0.829958	1.2063	1.5761	0.917841	1.15103	1.19613	1.06188	1.00039	0.951724	7.37412	#N/A	18	ENSG00000158158	CNNM4	protein_coding	cyclin and CBS domain divalent metal cation transport mediator 4 [Source:HGNC Symbol;Acc:HGNC:105]
FAM167A	#N/A	3.29196	3.55406	#N/A	3.76418	5.34818	6.95212	8.25886	7.83894	4.31297	4.88953	4.86106	2.46075	5.05813	4.6314	3.78725	1.73428	3.04995	3.32049	0.760716	18	ENSG00000154319	FAM167A	protein_coding	family with sequence similarity 167 member A [Source:HGNC Symbol;Acc:HGNC:15549]
DNAJC10	#N/A	1.34767	0.756517	1.94229	2.18464	2.06293	2.05	1.9013	1.94057	1.89756	1.86958	1.74074	0.998877	2.19218	2.0021	1.89053	1.7814	#N/A	7.10524	1.42574	18	ENSG00000077232	DNAJC10	protein_coding	DnaJ heat shock protein family (Hsp40) member C10 [Source:HGNC Symbol;Acc:HGNC:24637]
NOC3L	#N/A	1.55286	1.53731	1.76505	1.28514	0.990226	0.791529	0.809626	1.081	1.03916	0.840524	0.754924	1.38709	1.20597	0.925945	1.24899	0.776967	0.802499	5.30765	#N/A	18	ENSG00000173145	NOC3L	protein_coding	NOC3 like DNA replication regulator [Source:HGNC Symbol;Acc:HGNC:24034]
LINC01800	#N/A	3.40169	3.17054	4.13171	6.07696	8.58716	7.36119	10.4843	7.73325	9.58181	11.3161	7.22571	3.2063	7.69544	8.34867	8.02628	#N/A	0.754026	5.99565	3.99088	18	ENSG00000234572	LINC01800	lncRNA	long intergenic non-protein coding RNA 1800 [Source:HGNC Symbol;Acc:HGNC:52590]
ADAM29	#N/A	3.46959	8.30503	5.10997	4.40222	3.44818	4.27029	3.79186	4.65396	3.8368	3.47848	3.81408	7.10343	1.91498	4.51097	5.34155	4.57517	#N/A	3.55949	0.746869	18	ENSG00000168594	ADAM29	protein_coding	ADAM metallopeptidase domain 29 [Source:HGNC Symbol;Acc:HGNC:207]
TERF2	#N/A	0.743817	0.856424	1.22109	1.08433	0.760855	0.818557	0.970741	0.988224	0.763214	0.932085	0.818281	0.856963	1.07449	1.06528	0.868518	1.10365	1.12305	5.10998	#N/A	18	ENSG00000132604	TERF2	protein_coding	telomeric repeat binding factor 2 [Source:HGNC Symbol;Acc:HGNC:11729]
SYCP3	#N/A	1.46713	2.47701	1.75812	1.50158	1.84361	1.6373	2.1125	2.24464	1.27654	1.60795	2.01201	1.2479	2.15067	2.08956	0.839942	0.739939	1.90756	6.58895	#N/A	18	ENSG00000139351	SYCP3	protein_coding	synaptonemal complex protein 3 [Source:HGNC Symbol;Acc:HGNC:18130]
TCF3	#N/A	1.77143	2.4401	1.81684	2.00428	2.15058	1.76658	2.16207	2.04199	1.76741	1.98109	1.8885	2.08262	1.51239	2.18755	1.81871	0.739228	#N/A	9.06429	1.45684	18	ENSG00000071564	TCF3	protein_coding	transcription factor 3 [Source:HGNC Symbol;Acc:HGNC:11633]
TESK2	#N/A	0.770855	1.05365	0.738632	1.29808	1.3891	1.32761	1.83993	1.57582	1.45657	1.81649	1.92852	1.21182	1.54159	1.40728	1.71497	1.21965	0.844315	6.84754	#N/A	18	ENSG00000070759	TESK2	protein_coding	testis associated actin remodelling kinase 2 [Source:HGNC Symbol;Acc:HGNC:11732]
CPED1	#N/A	1.20408	0.932991	1.5836	5.72036	9.28705	8.66407	11.253	7.7813	9.67006	10.9851	8.22396	0.737022	7.69658	8.59245	6.70338	0.873067	4.29458	6.24983	#N/A	18	ENSG00000106034	CPED1	protein_coding	cadherin like and PC-esterase domain containing 1 [Source:HGNC Symbol;Acc:HGNC:26159]
LINC01588	#N/A	1.58352	2.58816	2.63902	0.943195	1.26204	0.734454	1.48908	1.6115	1.35373	1.62613	1.704	2.12404	1.7534	1.09256	1.02359	2.21316	2.35104	6.17082	#N/A	18	ENSG00000214900	LINC01588	lncRNA	long intergenic non-protein coding RNA 1588 [Source:HGNC Symbol;Acc:HGNC:27503]
TMEM38B	#N/A	1.32746	1.58635	0.939865	1.44586	1.26459	0.728293	1.40062	1.95662	1.57858	1.71162	1.7184	1.48582	1.83221	1.2376	1.64201	1.02808	1.35039	7.92009	#N/A	18	ENSG00000095209	TMEM38B	protein_coding	transmembrane protein 38B [Source:HGNC Symbol;Acc:HGNC:25535]
JADE3	#N/A	2.8977	3.47773	3.10104	4.90385	5.49143	5.5681	6.11108	5.94339	6.83326	6.48302	7.08788	2.90542	5.4653	6.66325	6.29685	0.726922	1.93041	8.16733	#N/A	18	ENSG00000102221	JADE3	protein_coding	jade family PHD finger 3 [Source:HGNC Symbol;Acc:HGNC:22982]
AMFR	#N/A	0.887451	0.936769	0.720753	1.90351	1.40699	1.56743	1.54421	1.48569	1.42518	1.46013	1.65293	1.11376	1.35031	1.59015	1.59232	1.39058	1.40951	5.03978	#N/A	18	ENSG00000159461	AMFR	protein_coding	autocrine motility factor receptor [Source:HGNC Symbol;Acc:HGNC:463]
AIDA	#N/A	1.52553	1.26573	1.30616	1.32743	0.807055	0.865569	0.803953	0.855644	1.20368	1.18289	0.711195	1.93868	0.9047	1.43485	1.28271	1.34715	1.61607	4.95892	#N/A	18	ENSG00000186063	AIDA	protein_coding	axin interactor, dorsalization associated [Source:HGNC Symbol;Acc:HGNC:25761]
MYO1C	#N/A	2.13575	2.30891	2.59651	2.1912	1.83602	2.44976	1.86912	1.44973	2.68546	2.66818	2.68287	2.85977	2.84829	3.05998	4.37977	1.90776	0.700881	4.16535	#N/A	18	ENSG00000197879	MYO1C	protein_coding	myosin IC [Source:HGNC Symbol;Acc:HGNC:7597]
PWP1	#N/A	1.61527	1.68295	1.26527	1.37181	1.16789	1.15099	0.991547	1.13691	1.08782	0.852449	0.694023	1.42762	1.55036	1.38828	1.03048	0.843518	1.10529	4.79617	#N/A	18	ENSG00000136045	PWP1	protein_coding	PWP1 homolog, endonuclein [Source:HGNC Symbol;Acc:HGNC:17015]
ANKRD33B	#N/A	4.186	6.84407	7.22466	3.74033	3.1178	4.72465	2.92229	2.2244	2.94431	2.87837	3.76307	4.96477	0.683663	3.00934	3.1424	3.25071	0.896433	7.91828	#N/A	18	ENSG00000164236	ANKRD33B	protein_coding	ankyrin repeat domain 33B [Source:HGNC Symbol;Acc:HGNC:35240]
DISP1	#N/A	1.13116	1.75883	1.26216	1.08017	0.96766	1.06954	1.3074	0.982437	0.743851	0.827374	1.1654	1.33855	0.878964	0.945899	0.679989	0.812519	1.23008	8.38549	#N/A	18	ENSG00000154309	DISP1	protein_coding	dispatched RND transporter family member 1 [Source:HGNC Symbol;Acc:HGNC:19711]
C11orf80	#N/A	2.62686	5.24666	3.15776	1.946	1.3635	2.10536	1.64732	1.00672	1.6172	1.98465	2.17218	3.27139	0.949716	2.03007	2.01325	0.66841	#N/A	9.60799	1.09486	18	ENSG00000173715	C11orf80	protein_coding	chromosome 11 open reading frame 80 [Source:HGNC Symbol;Acc:HGNC:26197]
LINC02352	#N/A	0.666849	0.770311	0.774201	2.12041	2.44802	2.09164	2.08461	1.98483	1.91331	2.1401	2.42529	1.50219	2.71267	2.69739	1.16979	1.91618	#N/A	4.59228	1.65768	18	ENSG00000259448	LINC02352	lncRNA	long intergenic non-protein coding RNA 2352 [Source:HGNC Symbol;Acc:HGNC:53274]
#260621	#N/A	1.38463	3.70417	0.885291	1.05763	1.24403	1.35637	1.70034	1.46993	1.31221	1.55509	2.43724	1.40793	1.16171	1.6783	1.54455	1.51789	0.665337	6.85711	#N/A	18	ENSG00000260621		lncRNA	novel transcript, antisense to AMFR
AGPAT5#155189	#N/A	1.62563	1.7348	1.57035	1.74425	1.05959	1.22554	1.17053	1.63916	2.19014	2.08446	2.10264	1.53314	0.9037	1.45592	2.33903	0.663406	1.22468	6.77012	#N/A	18	ENSG00000155189	AGPAT5	protein_coding	1-acylglycerol-3-phosphate O-acyltransferase 5 [Source:HGNC Symbol;Acc:HGNC:20886]
PNPLA7	#N/A	1.59337	2.83747	2.46959	1.36618	1.44363	0.661825	1.78163	1.0965	2.22102	2.71174	2.80996	1.98238	1.85055	2.28708	2.54894	1.95872	1.35659	6.33228	#N/A	18	ENSG00000130653	PNPLA7	protein_coding	patatin like phospholipase domain containing 7 [Source:HGNC Symbol;Acc:HGNC:24768]
DIPK1A	#N/A	1.97548	4.08656	4.18824	1.16767	0.660912	0.815117	0.936531	1.00557	1.14807	1.43045	1.88711	1.74317	1.45082	1.27877	1.31541	0.802033	#N/A	7.67071	2.04936	18	ENSG00000154511	DIPK1A	protein_coding	divergent protein kinase domain 1A [Source:HGNC Symbol;Acc:HGNC:32213]
DAZL	#N/A	4.71779	5.28755	5.59113	3.02998	7.81459	5.00197	5.50955	4.9049	6.67312	8.21409	6.87728	5.64231	4.33347	5.13626	5.79827	4.77981	0.66086	2.39704	#N/A	18	ENSG00000092345	DAZL	protein_coding	deleted in azoospermia like [Source:HGNC Symbol;Acc:HGNC:2685]
GAPT	#N/A	2.93305	0.650696	1.47016	9.47602	11.642	12.4074	12.1727	9.16119	11.0236	10.4008	5.79431	0.992095	7.2681	10.1943	10.0467	#N/A	4.37787	7.30492	2.26347	18	ENSG00000175857	GAPT	protein_coding	GRB2 binding adaptor protein, transmembrane [Source:HGNC Symbol;Acc:HGNC:26588]
PRKD3	#N/A	0.853642	0.933985	1.67696	1.39084	1.38776	1.16813	1.5019	1.72196	1.05014	1.09889	1.43084	0.650611	1.89187	0.806868	0.668983	1.14635	0.78873	5.61908	#N/A	18	ENSG00000115825	PRKD3	protein_coding	protein kinase D3 [Source:HGNC Symbol;Acc:HGNC:9408]
UGCG	#N/A	1.69216	2.03585	1.53202	1.42085	0.647056	1.01488	0.678658	0.932207	1.41277	1.4053	1.56829	0.839952	0.957818	1.47632	1.66374	#N/A	1.0981	9.19316	2.08035	18	ENSG00000148154	UGCG	protein_coding	UDP-glucose ceramide glucosyltransferase [Source:HGNC Symbol;Acc:HGNC:12524]
DAPP1	#N/A	1.11077	0.64384	0.842935	3.49498	2.71989	3.30383	2.77815	2.38121	5.3895	6.05403	4.50301	#N/A	3.5596	4.25272	6.36401	1.65004	0.934648	2.26424	3.21022	18	ENSG00000070190	DAPP1	protein_coding	dual adaptor of phosphotyrosine and 3-phosphoinositides 1 [Source:HGNC Symbol;Acc:HGNC:16500]
PIP4P1	#N/A	0.67158	0.825787	0.98055	1.23335	0.836349	1.02922	0.668584	0.817809	0.921015	0.68639	0.637507	0.644596	1.10592	0.978465	0.810817	0.848848	0.709055	6.46619	#N/A	18	ENSG00000165782	PIP4P1	protein_coding	phosphatidylinositol-4,5-bisphosphate 4-phosphatase 1 [Source:HGNC Symbol;Acc:HGNC:19299]
SPON1-AS1	#N/A	3.04498	6.4696	4.93948	0.76221	2.29504	2.85932	2.5104	2.19712	0.906294	1.22162	1.8425	4.65533	2.57604	#N/A	0.629802	2.56527	1.2805	6.81402	1.77605	18	ENSG00000254418	SPON1-AS1	lncRNA	SPON1 antisense RNA 1 [Source:HGNC Symbol;Acc:HGNC:53117]
PTPN1	#N/A	1.05086	1.24177	0.62662	1.26529	1.07376	1.28939	1.16096	1.09699	1.10764	1.33531	1.20732	1.13265	1.42296	1.2242	1.35493	0.966364	#N/A	6.90149	2.18028	18	ENSG00000196396	PTPN1	protein_coding	protein tyrosine phosphatase non-receptor type 1 [Source:HGNC Symbol;Acc:HGNC:9642]
LINC01237#233806	#N/A	1.55466	3.60331	1.86437	0.746072	0.623592	0.624153	0.998001	0.97952	1.06181	1.46771	1.7361	3.33851	1.35679	0.826651	1.85463	#N/A	1.66941	8.87904	1.13342	18	ENSG00000233806	LINC01237	lncRNA	long intergenic non-protein coding RNA 1237 [Source:HGNC Symbol;Acc:HGNC:49793]
MACC1	#N/A	3.58185	5.59668	4.03517	4.09761	4.76091	4.30205	4.92434	3.93247	4.36127	4.10026	4.903	3.68106	5.23588	2.46156	4.35754	0.973372	0.620389	6.82783	#N/A	18	ENSG00000183742	MACC1	protein_coding	MET transcriptional regulator MACC1 [Source:HGNC Symbol;Acc:HGNC:30215]
TMEM154	#N/A	0.899506	0.608221	0.648478	2.62315	2.11994	2.22734	1.86096	1.7656	3.54076	3.49611	3.05551	0.864239	2.46997	2.86283	5.39709	3.0302	#N/A	10.4156	3.02625	18	ENSG00000170006	TMEM154	protein_coding	transmembrane protein 154 [Source:HGNC Symbol;Acc:HGNC:26489]
#286162	#N/A	1.18941	1.51708	1.17977	1.25664	1.4638	0.901189	1.53331	1.66857	2.0531	2.25327	2.16901	1.48814	1.26839	2.44347	2.10447	0.720701	0.606791	8.64985	#N/A	18	ENSG00000286162		lncRNA	novel transcript
DYRK4	#N/A	2.25606	1.20323	1.59373	1.36861	1.71612	1.81548	1.25566	1.94227	1.7302	1.27053	0.605933	1.86777	0.853554	1.47784	2.08547	1.24255	0.891663	5.13479	#N/A	18	ENSG00000010219	DYRK4	protein_coding	dual specificity tyrosine phosphorylation regulated kinase 4 [Source:HGNC Symbol;Acc:HGNC:3095]
SYT9-AS1	#N/A	1.16036	1.11913	0.604726	1.88685	3.6623	2.08209	4.6746	3.90684	4.82874	5.63135	4.49871	1.89529	1.79427	5.4874	2.14646	1.38318	0.620758	6.66106	#N/A	18	ENSG00000251364	SYT9-AS1	lncRNA	SYT9 antisense RNA 1 [Source:HGNC Symbol;Acc:HGNC:56173]
CIITA	#N/A	0.87914	0.754095	1.87436	4.92304	7.87836	8.20177	8.18069	5.80315	6.49239	7.51516	6.07101	#N/A	4.59993	7.44545	6.35142	0.598591	3.40082	8.32281	3.12868	18	ENSG00000179583	CIITA	protein_coding	class II major histocompatibility complex transactivator [Source:HGNC Symbol;Acc:HGNC:7067]
ZNF92	#N/A	1.17726	1.49932	1.02875	1.02166	1.0004	1.45612	1.02256	0.782702	0.834412	0.856283	1.00523	1.13965	0.900844	1.03702	0.596015	0.848863	#N/A	6.21407	1.7022	18	ENSG00000146757	ZNF92	protein_coding	zinc finger protein 92 [Source:HGNC Symbol;Acc:HGNC:13168]
BTG1-DT	#N/A	0.907621	1.2409	0.593816	1.02288	0.825016	#N/A	0.677719	1.1537	1.74836	2.12674	1.56674	1.47547	1.52118	1.44539	2.09786	1.78649	1.07753	5.97777	2.59147	18	ENSG00000245904	BTG1-DT	lncRNA	BTG1 divergent transcript [Source:HGNC Symbol;Acc:HGNC:55600]
ANK2-AS1	#N/A	5.12337	7.16353	5.15183	3.7668	5.37606	8.10579	5.57743	3.62137	6.03086	6.60233	7.26122	5.7396	3.8057	4.85977	7.65521	2.91709	0.58926	1.93635	#N/A	18	ENSG00000248152	ANK2-AS1	lncRNA	ANK2 antisense RNA 1 [Source:HGNC Symbol;Acc:HGNC:40076]
FANCD2	#N/A	1.53583	2.52715	1.45305	1.34497	0.829518	0.831462	1.10265	0.893534	1.29179	1.47267	1.7408	1.66901	#N/A	1.65126	1.53738	0.58812	0.742393	5.49012	2.06686	18	ENSG00000144554	FANCD2	protein_coding	FA complementation group D2 [Source:HGNC Symbol;Acc:HGNC:3585]
VOPP1	#N/A	1.66939	2.61493	1.82788	1.29744	0.632379	1.29468	0.832744	0.580029	1.18563	1.36839	1.4587	0.949909	1.21102	1.55226	1.18745	1.11214	#N/A	8.63006	2.52576	18	ENSG00000154978	VOPP1	protein_coding	VOPP1 WW domain binding protein [Source:HGNC Symbol;Acc:HGNC:34518]
KIF3B	#N/A	0.886882	1.00523	0.578744	1.15317	0.913707	1.34994	0.982751	0.650743	0.685977	0.892113	0.86805	1.02862	0.955733	0.739412	1.11333	1.44498	#N/A	7.85296	1.56592	18	ENSG00000101350	KIF3B	protein_coding	kinesin family member 3B [Source:HGNC Symbol;Acc:HGNC:6320]
#285782	#N/A	3.70092	7.23873	8.23589	1.89107	3.10733	1.90751	3.30017	4.59372	8.42356	8.54207	6.92408	4.215	4.09514	5.26553	7.86819	1.37119	0.566018	3.06564	#N/A	18	ENSG00000285782		lncRNA	novel transcript
PIKFYVE	#N/A	0.716082	0.956921	0.56468	1.58326	1.18445	1.26007	1.37926	1.11785	1.08499	1.28995	1.52875	0.98445	1.12605	1.3961	1.34706	1.43777	1.95685	7.36583	#N/A	18	ENSG00000115020	PIKFYVE	protein_coding	phosphoinositide kinase, FYVE-type zinc finger containing [Source:HGNC Symbol;Acc:HGNC:23785]
FCHSD2	#N/A	1.18845	1.39881	2.10795	2.39284	2.19025	2.25777	2.52378	2.2039	2.3531	2.65476	2.96498	1.06087	2.13592	2.48608	2.51801	#N/A	0.564497	9.50499	1.4209	18	ENSG00000137478	FCHSD2	protein_coding	FCH and double SH3 domains 2 [Source:HGNC Symbol;Acc:HGNC:29114]
CCDC6	#N/A	0.562219	0.578389	0.991663	1.22244	1.05267	0.991208	1.11895	1.21213	0.94263	1.15754	1.35559	#N/A	0.987512	0.951841	1.12794	0.902024	0.734485	5.64794	0.958095	18	ENSG00000108091	CCDC6	protein_coding	coiled-coil domain containing 6 [Source:HGNC Symbol;Acc:HGNC:18782]
#259709	#N/A	2.31251	5.98286	3.67701	0.714479	0.55852	0.731475	0.92636	0.790896	1.11156	1.4712	2.11448	2.71347	0.805774	1.44637	2.40338	1.35458	1.25697	5.50329	#N/A	18	ENSG00000259709		lncRNA	novel transcript, antisense to GNB5
MCM5	#N/A	1.35323	0.894341	0.557998	1.63253	1.91943	2.05188	1.48296	1.57714	1.34324	0.830867	0.727966	0.893713	#N/A	2.15019	0.932572	0.717811	0.945441	4.65897	1.74997	18	ENSG00000100297	MCM5	protein_coding	minichromosome maintenance complex component 5 [Source:HGNC Symbol;Acc:HGNC:6948]
#253891	#N/A	4.86822	7.34398	5.33917	2.88232	9.65174	7.77445	7.13644	6.4767	9.25045	8.26527	7.26225	5.5835	3.64163	4.31631	7.56923	3.67376	0.549144	2.02174	#N/A	18	ENSG00000253891		lncRNA	novel transcript
LRCH1	#N/A	0.552661	0.798567	1.01022	0.786475	0.881544	1.11348	1.09171	0.944595	0.943472	1.14776	1.32944	1.0678	0.74667	1.03022	0.547796	1.13445	0.553381	6.70426	#N/A	18	ENSG00000136141	LRCH1	protein_coding	leucine rich repeats and calponin homology domain containing 1 [Source:HGNC Symbol;Acc:HGNC:20309]
AMPD3	#N/A	0.599048	0.536443	1.25188	1.77411	1.24083	1.57825	1.51074	1.30627	2.00116	2.40581	2.13181	0.88819	1.94457	0.95941	3.59719	1.75134	1.77515	5.22889	#N/A	18	ENSG00000133805	AMPD3	protein_coding	adenosine monophosphate deaminase 3 [Source:HGNC Symbol;Acc:HGNC:470]
ANKRD13A	#N/A	0.60496	0.534046	#N/A	1.5552	1.0447	1.49921	1.12098	0.92092	1.38414	1.72361	1.4071	1.0238	1.30598	1.56886	1.29398	1.63605	0.734852	5.78443	1.53335	18	ENSG00000076513	ANKRD13A	protein_coding	ankyrin repeat domain 13A [Source:HGNC Symbol;Acc:HGNC:21268]
SLC9A7	#N/A	2.40276	2.97318	2.81444	3.96075	3.49309	4.03001	3.7793	2.90352	4.89429	5.68167	5.22591	0.530073	3.64292	5.61312	5.97448	#N/A	2.78318	9.88835	1.18143	18	ENSG00000065923	SLC9A7	protein_coding	solute carrier family 9 member A7 [Source:HGNC Symbol;Acc:HGNC:17123]
GLYATL1B	#N/A	5.62724	7.18742	5.85082	0.791166	6.57703	6.16341	7.35322	5.4168	8.08197	8.32273	6.63064	5.56136	3.70001	4.614	7.45046	2.88218	0.528775	2.25897	#N/A	18	ENSG00000255151	GLYATL1B	protein_coding	glycine-N-acyltransferase like 1B [Source:HGNC Symbol;Acc:HGNC:37865]
SLC24A1	#N/A	0.954663	2.39156	2.06868	0.948544	0.694383	0.524434	1.19284	0.900423	0.732827	1.1691	1.76235	1.36857	1.55526	0.741442	1.01709	1.25147	0.819222	8.29004	#N/A	18	ENSG00000074621	SLC24A1	protein_coding	solute carrier family 24 member 1 [Source:HGNC Symbol;Acc:HGNC:10975]
ZNF439	#N/A	1.71094	2.69104	1.3615	0.677481	1.02962	0.524141	1.40506	1.9846	2.0967	2.44539	2.17334	0.782351	1.06516	2.14434	0.856695	0.770688	1.6106	7.74931	#N/A	18	ENSG00000171291	ZNF439	protein_coding	zinc finger protein 439 [Source:HGNC Symbol;Acc:HGNC:20873]
ZNF844	#N/A	0.807137	1.4613	0.754797	0.709317	1.6067	1.01963	1.75443	2.41723	2.32159	2.72128	2.57187	0.911272	1.76921	2.41212	0.522591	1.63239	1.43364	4.94387	#N/A	18	ENSG00000223547	ZNF844	protein_coding	zinc finger protein 844 [Source:HGNC Symbol;Acc:HGNC:25932]
AP1S3	#N/A	2.45683	2.70016	2.77055	3.03365	3.33291	4.09795	3.70826	3.04941	2.57405	2.77432	2.90497	0.521155	2.79259	2.62631	2.30585	#N/A	1.33044	5.81008	2.22588	18	ENSG00000152056	AP1S3	protein_coding	adaptor related protein complex 1 subunit sigma 3 [Source:HGNC Symbol;Acc:HGNC:18971]
KREMEN2	#N/A	3.22754	4.21574	0.902007	2.91191	7.03987	7.24243	4.95891	4.43654	5.72166	8.03234	4.13138	5.46973	3.52664	4.40322	3.95815	2.43718	0.519548	0.943072	#N/A	18	ENSG00000131650	KREMEN2	protein_coding	kringle containing transmembrane protein 2 [Source:HGNC Symbol;Acc:HGNC:18797]
VAV2	#N/A	0.510435	0.971713	#N/A	4.06677	6.09644	6.06177	6.64873	5.19477	5.95665	7.28611	5.9935	1.37316	3.59804	5.23604	4.99553	1.6455	1.54379	9.72383	4.28766	18	ENSG00000160293	VAV2	protein_coding	vav guanine nucleotide exchange factor 2 [Source:HGNC Symbol;Acc:HGNC:12658]
RNFT2	#N/A	2.33864	4.73677	3.23891	1.41438	1.17442	0.508476	1.10547	1.02941	2.47141	2.61697	2.53919	2.60288	1.58125	1.37911	2.38975	2.29683	#N/A	6.03985	2.17402	18	ENSG00000135119	RNFT2	protein_coding	ring finger protein, transmembrane 2 [Source:HGNC Symbol;Acc:HGNC:25905]
LHPP	#N/A	0.500348	1.15279	1.15266	1.08198	0.849229	0.649577	1.17419	0.971042	1.02221	1.34973	1.57306	0.920596	1.27412	1.22992	1.18294	1.65645	0.96628	8.31512	#N/A	18	ENSG00000107902	LHPP	protein_coding	phospholysine phosphohistidine inorganic pyrophosphate phosphatase [Source:HGNC Symbol;Acc:HGNC:30042]
SCIMP	#N/A	1.42733	0.495936	#N/A	4.47637	8.26654	6.94307	8.5519	7.13976	8.44757	9.4654	7.00685	0.876072	6.63684	8.10266	5.18708	3.576	3.65871	6.18604	3.63249	18	ENSG00000161929	SCIMP	protein_coding	SLP adaptor and CSK interacting membrane protein [Source:HGNC Symbol;Acc:HGNC:33504]
MBNL3	#N/A	0.948471	1.0118	0.486808	1.05196	0.750135	0.803119	0.882712	0.985145	0.489935	0.636218	0.658028	0.694085	0.555604	0.527531	0.549919	1.10185	1.01232	6.08931	#N/A	18	ENSG00000076770	MBNL3	protein_coding	muscleblind like splicing regulator 3 [Source:HGNC Symbol;Acc:HGNC:20564]
FUT8	#N/A	1.96522	3.91907	2.93975	1.09663	0.485174	0.619414	0.787162	0.540417	1.2144	1.48079	1.86008	3.18524	0.892862	1.26409	1.86994	1.73744	#N/A	8.22212	1.48058	18	ENSG00000033170	FUT8	protein_coding	fucosyltransferase 8 [Source:HGNC Symbol;Acc:HGNC:4019]
NCF4#100365	#N/A	0.482187	#N/A	1.04962	3.09229	2.76544	5.70153	2.14134	1.88813	5.4823	5.55302	3.83288	0.724203	3.76576	3.28239	5.8647	0.997539	1.57843	6.98394	1.41189	18	ENSG00000100365	NCF4	protein_coding	neutrophil cytosolic factor 4 [Source:HGNC Symbol;Acc:HGNC:7662]
ZNF627	#N/A	1.0481	1.7046	1.01715	0.846715	1.23177	0.480012	1.35904	1.42747	1.3112	1.57942	1.58845	1.0838	1.34743	1.78617	1.23985	1.20424	0.964792	6.92254	#N/A	18	ENSG00000198551	ZNF627	protein_coding	zinc finger protein 627 [Source:HGNC Symbol;Acc:HGNC:30570]
EFCAB13	#N/A	1.11446	1.68185	1.45716	1.04577	1.27755	0.479873	1.65356	1.97236	1.68824	2.00995	2.37549	1.71346	2.33205	1.53998	1.99169	1.39311	0.68481	8.54022	#N/A	18	ENSG00000178852	EFCAB13	protein_coding	EF-hand calcium binding domain 13 [Source:HGNC Symbol;Acc:HGNC:26864]
OR2T11	#N/A	5.01867	4.01183	7.78515	2.34069	9.5735	5.87818	6.99248	6.42746	9.17087	8.09413	7.00516	2.87746	3.36109	4.3106	7.42104	2.42547	0.477195	1.73225	#N/A	18	ENSG00000279301	OR2T11	protein_coding	olfactory receptor family 2 subfamily T member 11 [Source:HGNC Symbol;Acc:HGNC:19574]
SEL1L3	#N/A	3.78465	6.1206	4.88114	3.40724	2.73303	3.34865	2.85673	2.32992	2.76585	2.97135	3.20889	2.91951	2.99162	2.75302	3.41151	0.475044	#N/A	9.76952	4.33173	18	ENSG00000091490	SEL1L3	protein_coding	SEL1L family member 3 [Source:HGNC Symbol;Acc:HGNC:29108]
RCSD1	#N/A	0.4726	0.630737	0.668977	1.0112	0.653171	0.852143	0.710209	0.648749	0.957287	1.08195	1.17952	1.31787	#N/A	0.952511	1.16338	1.49204	1.09638	8.08589	1.39778	18	ENSG00000198771	RCSD1	protein_coding	RCSD domain containing 1 [Source:HGNC Symbol;Acc:HGNC:28310]
TANK-AS1	#N/A	#N/A	2.42362	0.470599	1.75746	0.803387	2.11615	1.10954	0.548059	1.12075	1.40708	2.27604	1.81905	1.94919	1.52424	2.05296	1.84727	0.860404	6.36524	2.46449	18	ENSG00000224467	TANK-AS1	lncRNA	TANK antisense RNA 1 [Source:HGNC Symbol;Acc:HGNC:40575]
SETBP1	#N/A	3.22492	4.19387	0.465779	2.92217	5.85808	7.10798	6.70416	4.45867	2.02516	2.12381	2.82688	3.45779	3.80416	4.93123	1.61633	#N/A	0.512801	9.37958	2.12464	18	ENSG00000152217	SETBP1	protein_coding	SET binding protein 1 [Source:HGNC Symbol;Acc:HGNC:15573]
ZFP82	#N/A	1.49358	2.82172	1.7818	0.539651	0.463453	0.551914	0.483283	0.485385	0.498667	0.542725	0.831183	1.28422	1.11648	1.03773	0.587227	1.12462	0.73988	6.4167	#N/A	18	ENSG00000181007	ZFP82	protein_coding	ZFP82 zinc finger protein [Source:HGNC Symbol;Acc:HGNC:28682]
DOP1B	#N/A	0.463013	0.713595	0.460859	1.39115	1.37221	1.83112	1.5742	1.09754	1.26061	1.54198	1.72175	0.995549	1.63316	1.32712	0.998182	#N/A	2.21729	9.93283	1.39653	18	ENSG00000142197	DOP1B	protein_coding	DOP1 leucine zipper like protein B [Source:HGNC Symbol;Acc:HGNC:1291]
POLD4	#N/A	1.41518	0.903805	#N/A	1.74944	1.38362	1.1982	1.16397	1.42961	1.45443	0.994155	0.459722	0.852962	2.04386	1.60893	1.401	1.79524	1.85705	3.80007	2.80085	18	ENSG00000175482	POLD4	protein_coding	DNA polymerase delta 4, accessory subunit [Source:HGNC Symbol;Acc:HGNC:14106]
ADAM19	#N/A	2.35831	3.59718	5.41881	3.01792	0.800805	4.37418	1.02035	0.598576	4.11121	4.39151	3.42955	3.12744	3.10053	2.7219	6.04277	0.455617	#N/A	11.316	3.29917	18	ENSG00000135074	ADAM19	protein_coding	ADAM metallopeptidase domain 19 [Source:HGNC Symbol;Acc:HGNC:197]
#225889	#N/A	0.614836	0.640468	0.446694	2.5788	2.70922	1.81159	3.32478	2.86063	6.88324	6.16077	6.08313	3.68907	0.840998	6.23326	6.1408	2.44145	#N/A	6.94436	1.97381	18	ENSG00000225889		lncRNA	novel transcript, antisense to PELI1
#249207	#N/A	1.17016	2.75386	1.47011	1.33109	0.445723	1.11806	0.869005	1.2335	2.29853	2.61651	2.83079	0.708973	1.95138	1.79603	2.26152	1.69537	#N/A	5.56532	1.24434	18	ENSG00000249207		lncRNA	novel transcript
AMN1	#N/A	1.37755	2.35517	2.0429	0.889206	0.906969	0.443134	1.14866	1.20382	1.18611	1.39326	1.80029	2.03082	1.07692	1.62301	1.14173	0.757462	1.44878	8.53279	#N/A	18	ENSG00000151743	AMN1	protein_coding	antagonist of mitotic exit network 1 homolog [Source:HGNC Symbol;Acc:HGNC:27281]
ITSN2	#N/A	0.438442	0.692181	#N/A	0.913891	0.796686	0.959762	1.03258	0.811001	0.777943	1.02545	1.25096	0.593438	1.10893	0.788256	0.88673	1.28495	0.877135	7.50646	1.41469	18	ENSG00000198399	ITSN2	protein_coding	intersectin 2 [Source:HGNC Symbol;Acc:HGNC:6184]
COL4A3	#N/A	4.99693	8.50803	6.43232	4.76336	5.97	5.04263	6.56869	6.66654	7.44563	8.96327	7.16015	5.74163	5.88391	6.1144	5.63639	4.59789	0.43756	9.20966	#N/A	18	ENSG00000169031	COL4A3	protein_coding	collagen type IV alpha 3 chain [Source:HGNC Symbol;Acc:HGNC:2204]
TUBA4B	#N/A	2.81839	4.1393	3.48062	1.89007	3.46991	3.70354	3.92673	3.55553	3.4182	3.8029	3.76271	2.43374	3.49193	4.49031	3.7479	3.1018	0.437347	1.32095	#N/A	18	ENSG00000243910	TUBA4B	protein_coding	tubulin alpha 4b [Source:HGNC Symbol;Acc:HGNC:18637]
SNX3	#N/A	1.66895	0.436705	0.839284	2.20262	2.14706	2.16599	1.99314	1.99071	1.82261	1.80529	0.989753	0.603652	2.04918	1.94711	1.8087	1.32773	1.93388	1.56511	#N/A	18	ENSG00000112335	SNX3	protein_coding	sorting nexin 3 [Source:HGNC Symbol;Acc:HGNC:11174]
LIMS2	#N/A	3.19123	6.89327	3.32001	1.59557	1.84528	1.76348	1.45308	2.18878	5.52075	3.42642	2.63258	2.27984	2.55059	4.72399	7.70689	3.80893	0.433556	0.736018	#N/A	18	ENSG00000072163	LIMS2	protein_coding	LIM zinc finger domain containing 2 [Source:HGNC Symbol;Acc:HGNC:16084]
RAB11A	#N/A	0.638578	1.93334	1.65326	0.77087	0.46003	0.427881	0.866522	0.752822	0.796726	0.921161	1.57746	0.5614	1.26593	0.732429	1.24629	1.50002	1.40459	5.22001	#N/A	18	ENSG00000103769	RAB11A	protein_coding	RAB11A, member RAS oncogene family [Source:HGNC Symbol;Acc:HGNC:9760]
FDFT1#079459	#N/A	0.567152	0.861279	0.487606	0.592161	0.482205	0.587482	0.536884	0.51366	0.565987	0.447476	0.504523	0.572368	0.506618	0.745183	0.42768	0.704092	0.824238	8.2181	#N/A	18	ENSG00000079459	FDFT1	protein_coding	farnesyl-diphosphate farnesyltransferase 1 [Source:HGNC Symbol;Acc:HGNC:3629]
PAQR3	#N/A	0.42262	1.2671	0.978425	1.40317	1.39733	1.3099	1.58117	1.11277	1.3734	1.41861	1.65634	0.495488	1.34959	1.65028	1.46318	0.75875	1.24971	4.32096	#N/A	18	ENSG00000163291	PAQR3	protein_coding	progestin and adipoQ receptor family member 3 [Source:HGNC Symbol;Acc:HGNC:30130]
IGHV3-23#211949	#N/A	6.11243	7.76717	8.38544	0.421228	9.23919	8.14962	7.79449	6.87395	9.38176	7.19113	5.92241	6.34617	1.33071	0.947847	8.44067	5.24626	#N/A	1.14595	0.65184	18	ENSG00000211949	IGHV3-23	IG_V_gene	immunoglobulin heavy variable 3-23 [Source:HGNC Symbol;Acc:HGNC:5588]
UBR5-DT	#N/A	0.685064	0.927731	0.695028	2.12404	1.96803	1.59536	2.33924	2.84048	2.58361	3.28341	3.171	0.417689	2.53166	2.57966	2.66982	0.630742	0.965842	7.36345	#N/A	18	ENSG00000246263	UBR5-DT	lncRNA	UBR5 divergent transcript [Source:HGNC Symbol;Acc:HGNC:51661]
KLHL5	#N/A	0.645505	0.690416	0.953295	1.3674	0.4171	1.23069	0.717481	1.18989	2.15992	2.50136	2.48865	0.446412	1.41864	1.60197	2.09789	1.81755	#N/A	5.88725	1.09692	18	ENSG00000109790	KLHL5	protein_coding	kelch like family member 5 [Source:HGNC Symbol;Acc:HGNC:6356]
MGAT5	#N/A	1.26379	2.12091	2.0306	1.01562	#N/A	1.19812	0.416947	0.553525	1.54532	1.8061	1.72946	1.99607	1.09988	0.686332	1.63796	1.37633	1.92391	8.65353	2.24649	18	ENSG00000152127	MGAT5	protein_coding	alpha-1,6-mannosylglycoprotein 6-beta-N-acetylglucosaminyltransferase [Source:HGNC Symbol;Acc:HGNC:7049]
ZNF594	#N/A	1.12922	1.6806	1.70073	0.747896	1.03892	0.402802	1.21306	1.72872	1.28837	1.60946	1.78114	1.3196	1.04566	1.45943	1.43592	0.782954	1.2493	5.89802	#N/A	18	ENSG00000180626	ZNF594	protein_coding	zinc finger protein 594 [Source:HGNC Symbol;Acc:HGNC:29392]
SLC45A3	#N/A	2.57004	3.58431	7.30568	1.47945	7.17118	5.56675	5.25321	3.56301	4.85324	4.93283	4.19887	2.95446	3.51637	4.26379	4.6232	2.35792	0.401154	1.05342	#N/A	18	ENSG00000158715	SLC45A3	protein_coding	solute carrier family 45 member 3 [Source:HGNC Symbol;Acc:HGNC:8642]
UBE2I	#N/A	0.501866	0.39976	0.574247	0.695362	0.811467	0.861803	0.653647	0.816091	0.815778	0.615689	#N/A	0.609835	0.543926	0.800562	0.582809	0.669117	0.606484	4.53965	1.20602	18	ENSG00000103275	UBE2I	protein_coding	ubiquitin conjugating enzyme E2 I [Source:HGNC Symbol;Acc:HGNC:12485]
CAMK2D	#N/A	0.39413	0.51885	1.83194	0.743005	0.734669	0.806937	0.952771	0.754939	0.744917	0.959805	1.36543	0.817982	0.725092	#N/A	0.786317	2.8355	1.83479	8.46504	1.84468	18	ENSG00000145349	CAMK2D	protein_coding	calcium/calmodulin dependent protein kinase II delta [Source:HGNC Symbol;Acc:HGNC:1462]
SBF2-AS1	#N/A	0.589848	2.09694	0.385208	1.14138	0.958846	0.8907	1.10154	0.966187	1.34551	1.53905	1.70346	0.885684	1.10594	1.26743	1.47003	1.32344	1.00634	6.68387	#N/A	18	ENSG00000246273	SBF2-AS1	lncRNA	SBF2 antisense RNA 1 [Source:HGNC Symbol;Acc:HGNC:27438]
IQSEC1	#N/A	#N/A	0.585077	0.383013	1.4005	1.6738	2.01521	1.81154	1.47622	1.17832	1.40429	1.61905	1.29589	1.94261	1.56978	0.893736	0.818115	1.06485	7.00187	2.94269	18	ENSG00000144711	IQSEC1	protein_coding	IQ motif and Sec7 domain ArfGEF 1 [Source:HGNC Symbol;Acc:HGNC:29112]
MARCHF8#165406	#N/A	0.809457	1.37382	0.70372	0.800198	0.379454	0.529207	0.637261	0.513403	0.693771	0.954084	1.03623	0.861798	1.1139	0.693838	0.808654	1.70762	#N/A	6.10838	1.03816	18	ENSG00000165406	MARCHF8	protein_coding	membrane associated ring-CH-type finger 8 [Source:HGNC Symbol;Acc:HGNC:23356]
DEPDC5	#N/A	0.379312	0.815044	0.562396	1.29546	1.05917	1.22312	1.37466	1.061	0.880732	1.31295	1.63014	0.679947	0.565827	1.28139	1.04119	1.62815	1.0798	6.97869	#N/A	18	ENSG00000100150	DEPDC5	protein_coding	DEP domain containing 5, GATOR1 subcomplex subunit [Source:HGNC Symbol;Acc:HGNC:18423]
PHKB	#N/A	0.523886	0.589369	0.377081	1.35309	1.17712	1.23706	1.31451	1.05158	1.09892	1.37103	1.63979	0.97507	0.965285	1.00056	1.34073	0.937368	0.691689	6.40917	#N/A	18	ENSG00000102893	PHKB	protein_coding	phosphorylase kinase regulatory subunit beta [Source:HGNC Symbol;Acc:HGNC:8927]
RIC3	#N/A	2.76943	6.63488	4.86842	1.66992	0.66321	0.370656	0.682424	1.75477	2.29678	2.65381	2.27748	5.02485	1.49646	3.87374	4.42366	2.54937	#N/A	8.52125	1.50104	18	ENSG00000166405	RIC3	protein_coding	RIC3 acetylcholine receptor chaperone [Source:HGNC Symbol;Acc:HGNC:30338]
#235419	#N/A	0.716734	1.90215	1.26968	0.713984	0.425699	0.785377	0.766615	0.525692	0.358173	0.539392	1.26757	1.18113	0.562596	0.77971	0.514866	1.29887	#N/A	5.15788	3.07768	18	ENSG00000235419		lncRNA	novel transcript, antisense to SP100
ST6GAL1	#N/A	1.03291	1.82333	0.687842	0.849941	0.755433	1.15628	0.928094	0.565701	0.354453	0.550024	0.818781	1.56339	1.30763	0.767654	0.723197	1.58096	#N/A	8.5199	1.80446	18	ENSG00000073849	ST6GAL1	protein_coding	ST6 beta-galactoside alpha-2,6-sialyltransferase 1 [Source:HGNC Symbol;Acc:HGNC:10860]
SLC2A1	#N/A	2.78584	5.87346	4.83089	1.45155	1.7958	2.16433	1.43414	1.49909	0.793585	0.353511	0.678467	0.873736	1.3721	1.38712	0.68381	#N/A	1.08957	7.1954	2.3382	18	ENSG00000117394	SLC2A1	protein_coding	solute carrier family 2 member 1 [Source:HGNC Symbol;Acc:HGNC:11005]
POLM	#N/A	0.7755	1.7221	1.02617	0.764333	0.746609	0.350249	1.02482	0.788633	0.652864	0.883671	1.09678	1.10057	0.916552	0.882989	0.704712	#N/A	0.718816	5.47995	1.38776	18	ENSG00000122678	POLM	protein_coding	DNA polymerase mu [Source:HGNC Symbol;Acc:HGNC:9185]
OR2G6	#N/A	4.56075	6.9544	7.45361	0.9121	9.26757	4.63704	5.01	6.05801	6.56161	7.87524	6.763	5.18778	3.01135	3.82277	5.27956	3.27102	0.349973	1.00175	#N/A	18	ENSG00000188558	OR2G6	protein_coding	olfactory receptor family 2 subfamily G member 6 [Source:HGNC Symbol;Acc:HGNC:27019]
#284957	#N/A	4.69661	5.14667	7.24383	2.67556	7.17837	7.39763	7.13858	6.34054	8.68508	8.04667	6.82502	5.42455	3.54386	4.41904	5.49248	1.3097	0.348257	0.816297	#N/A	18	ENSG00000284957		lncRNA	novel transcript
#248165	#N/A	3.19316	5.51334	3.76689	3.37586	5.64222	4.73844	4.81052	5.34022	5.07193	4.97226	5.85986	1.90188	4.29792	3.59028	5.98247	5.41955	#N/A	1.0691	0.328614	18	ENSG00000248165		lncRNA	novel transcript
PTPRO	#N/A	1.34538	1.12014	0.327447	2.37635	2.04818	1.8943	2.23887	2.94449	5.32788	6.2477	4.5966	1.09818	5.66633	4.92879	5.7184	#N/A	1.47202	7.02534	5.35842	18	ENSG00000151490	PTPRO	protein_coding	protein tyrosine phosphatase receptor type O [Source:HGNC Symbol;Acc:HGNC:9678]
KCNJ3	#N/A	4.65106	7.0541	4.73573	0.77406	6.18042	4.0494	7.22252	3.94461	4.90522	5.80492	4.2831	4.03897	2.39431	4.51377	4.80552	4.02663	0.325036	0.939373	#N/A	18	ENSG00000162989	KCNJ3	protein_coding	potassium inwardly rectifying channel subfamily J member 3 [Source:HGNC Symbol;Acc:HGNC:6264]
#253619	#N/A	2.21859	4.05151	2.57058	0.821143	2.88481	2.18439	3.21622	4.24987	4.2993	2.36067	3.86871	3.65305	3.53922	4.49014	2.51235	1.53876	0.321748	1.42307	#N/A	18	ENSG00000253619		lncRNA	novel transcript
TSPAN3	#N/A	0.319674	1.28509	1.21673	0.750008	0.838746	1.2328	1.09123	0.748313	0.56885	0.803428	1.37183	0.600808	1.16879	0.70846	0.508012	0.586803	1.51109	8.56697	#N/A	18	ENSG00000140391	TSPAN3	protein_coding	tetraspanin 3 [Source:HGNC Symbol;Acc:HGNC:17752]
C12orf76	#N/A	0.906739	1.64402	0.647104	1.16752	0.561003	0.669466	0.683017	0.319534	1.17401	1.0298	0.696391	0.645824	1.21314	1.24851	1.18624	1.43267	0.652405	3.19496	#N/A	18	ENSG00000174456	C12orf76	protein_coding	chromosome 12 open reading frame 76 [Source:HGNC Symbol;Acc:HGNC:33790]
MAP4K1#104814	#N/A	1.13794	2.01595	2.38432	0.982918	0.646596	1.06815	0.708465	0.331597	0.315644	0.376289	0.616531	0.453299	0.818608	0.635388	0.957642	0.726424	0.914098	8.19374	#N/A	18	ENSG00000104814	MAP4K1	protein_coding	mitogen-activated protein kinase kinase kinase kinase 1 [Source:HGNC Symbol;Acc:HGNC:6863]
TRAF3	#N/A	0.314377	0.532364	0.763718	1.39265	0.957537	1.26016	1.17279	0.997786	1.42699	1.83459	1.93605	1.40259	0.743475	1.41617	1.93584	0.770727	#N/A	8.71792	2.67528	18	ENSG00000131323	TRAF3	protein_coding	TNF receptor associated factor 3 [Source:HGNC Symbol;Acc:HGNC:12033]
LSM7	#N/A	1.81914	0.308821	0.626328	1.75261	1.50428	1.40123	0.613625	1.60267	1.49246	0.490161	#N/A	0.461234	1.25983	1.06759	1.35934	1.50605	0.97859	7.99028	2.1689	18	ENSG00000130332	LSM7	protein_coding	LSM7 homolog, U6 small nuclear RNA and mRNA degradation associated [Source:HGNC Symbol;Acc:HGNC:20470]
TMEM131	#N/A	0.307719	0.418952	0.40317	1.01538	0.971845	1.1032	1.13295	1.06536	0.882117	1.12922	1.42987	0.358734	1.2024	0.976386	0.884996	0.601908	0.72507	7.40563	#N/A	18	ENSG00000075568	TMEM131	protein_coding	transmembrane protein 131 [Source:HGNC Symbol;Acc:HGNC:30366]
#236022	#N/A	2.6784	6.45982	7.1075	0.817949	2.71045	2.14015	2.95757	1.82318	3.99733	3.85446	4.3352	3.32844	1.71038	3.45727	3.60966	2.87753	0.30641	0.55253	#N/A	18	ENSG00000236022		lncRNA	novel transcript
SP140L	#N/A	0.851383	1.3769	0.688409	0.652267	0.306372	0.445337	0.4234	0.557406	0.539137	0.682068	0.822159	1.11599	0.664257	#N/A	0.667227	1.94218	0.469885	9.57383	1.71285	18	ENSG00000185404	SP140L	protein_coding	SP140 nuclear body protein like [Source:HGNC Symbol;Acc:HGNC:25105]
TRIM38	#N/A	0.49688	0.301539	#N/A	1.50963	1.12831	1.4246	1.1499	1.14971	1.16284	1.28743	1.19446	0.49889	1.5135	1.26668	1.31191	0.812476	1.3468	6.02057	1.7136	18	ENSG00000112343	TRIM38	protein_coding	tripartite motif containing 38 [Source:HGNC Symbol;Acc:HGNC:10059]
DPH5-DT	#N/A	1.92689	3.37574	3.72447	1.11258	0.794266	0.299684	0.76208	1.07788	1.4558	1.55345	1.58245	2.49282	0.56643	1.5554	1.67653	2.29323	1.30235	6.09715	#N/A	18	ENSG00000233184	DPH5-DT	lncRNA	DPH5 divergent transcript [Source:HGNC Symbol;Acc:HGNC:53720]
MARCHF9	#N/A	2.15831	4.14306	4.22009	0.911664	0.381798	0.291902	0.338022	0.730546	1.04586	1.06615	0.54155	1.85257	2.19106	0.566837	1.27639	#N/A	1.15873	5.41321	1.54587	18	ENSG00000139266	MARCHF9	protein_coding	membrane associated ring-CH-type finger 9 [Source:HGNC Symbol;Acc:HGNC:25139]
ZBTB24	#N/A	1.04237	1.09945	0.980786	0.759817	0.329702	0.521687	0.281269	0.427363	0.948823	0.931871	0.66615	1.11029	0.707271	1.08059	1.26489	0.903863	0.668797	7.1307	#N/A	18	ENSG00000112365	ZBTB24	protein_coding	zinc finger and BTB domain containing 24 [Source:HGNC Symbol;Acc:HGNC:21143]
CSGALNACT1	#N/A	1.96471	3.69725	4.7685	0.970168	0.797645	0.323456	0.917624	0.278885	2.33283	2.57549	2.32742	3.43313	3.1662	3.76489	2.30517	2.8901	#N/A	8.17247	4.13033	18	ENSG00000147408	CSGALNACT1	protein_coding	chondroitin sulfate N-acetylgalactosaminyltransferase 1 [Source:HGNC Symbol;Acc:HGNC:24290]
HLA-DMB#242574	#N/A	1.18775	0.26767	2.15221	5.06836	10.4306	8.50138	8.61222	6.19692	8.56373	7.99531	5.89841	#N/A	7.08774	7.59825	7.03615	1.02367	3.90524	5.78983	3.67252	18	ENSG00000242574	HLA-DMB	protein_coding	major histocompatibility complex, class II, DM beta [Source:HGNC Symbol;Acc:HGNC:4935]
ST3GAL5	#N/A	0.292016	0.263396	#N/A	1.10464	1.15967	0.939901	1.23081	1.33037	0.677489	0.85043	0.968878	1.03535	0.985442	0.359438	0.580655	1.09523	1.89393	5.8039	2.21997	18	ENSG00000115525	ST3GAL5	protein_coding	ST3 beta-galactoside alpha-2,3-sialyltransferase 5 [Source:HGNC Symbol;Acc:HGNC:10872]
HSPA4	#N/A	0.641487	0.430326	0.262817	0.896523	0.608844	0.595231	0.617417	0.724187	0.636824	0.547425	0.496627	0.511644	0.786424	0.929571	0.533603	1.03234	0.675475	8.45902	#N/A	18	ENSG00000170606	HSPA4	protein_coding	heat shock protein family A (Hsp70) member 4 [Source:HGNC Symbol;Acc:HGNC:5237]
LY86	#N/A	0.908014	0.259813	1.83083	4.79438	7.90362	6.55058	9.10067	6.92079	9.57119	9.39409	8.05697	#N/A	7.10837	8.57068	7.68172	3.43944	4.41064	7.23474	4.27057	18	ENSG00000112799	LY86	protein_coding	lymphocyte antigen 86 [Source:HGNC Symbol;Acc:HGNC:16837]
TBC1D22A	#N/A	0.251619	0.718571	#N/A	1.06013	1.1093	1.27584	1.40328	1.10704	1.03335	1.38744	1.64406	0.46445	0.922498	1.03887	1.01442	1.20323	0.548686	7.60974	1.51872	18	ENSG00000054611	TBC1D22A	protein_coding	TBC1 domain family member 22A [Source:HGNC Symbol;Acc:HGNC:1309]
LINC00662	#N/A	0.404512	0.76928	0.720334	0.549598	0.580621	0.244503	0.931055	0.812525	0.937493	1.12324	1.1464	0.790996	1.63793	0.873724	0.824007	0.589657	1.23042	7.80595	#N/A	18	ENSG00000261824	LINC00662	lncRNA	long intergenic non-protein coding RNA 662 [Source:HGNC Symbol;Acc:HGNC:27122]
PRKD2	#N/A	0.756258	1.62275	1.1728	0.54901	0.546104	0.690728	0.727378	0.382375	0.33545	0.571866	0.746645	2.71976	0.702519	0.848475	0.228144	1.9902	#N/A	6.08876	1.54099	18	ENSG00000105287	PRKD2	protein_coding	protein kinase D2 [Source:HGNC Symbol;Acc:HGNC:17293]
GRIK3	#N/A	3.6466	6.69468	5.49131	0.608927	7.20476	4.88904	4.85316	6.03002	5.39214	7.53458	4.64362	5.3647	2.67632	3.56306	7.24568	1.88937	0.227026	1.17081	#N/A	18	ENSG00000163873	GRIK3	protein_coding	glutamate ionotropic receptor kainate type subunit 3 [Source:HGNC Symbol;Acc:HGNC:4581]
MYT1#196132	#N/A	3.97655	6.48258	2.66142	0.628616	3.37531	4.06806	4.30929	4.47498	6.75209	7.78836	4.19198	5.48802	2.90224	4.0147	4.75897	1.08053	0.220429	0.865191	#N/A	18	ENSG00000196132	MYT1	protein_coding	myelin transcription factor 1 [Source:HGNC Symbol;Acc:HGNC:7622]
CD53	#N/A	0.5164	0.349853	0.363912	0.960759	0.69711	1.04724	0.343743	0.531397	0.532391	#N/A	0.217529	0.663947	0.400709	0.457083	0.271558	1.47456	0.898316	8.5475	1.55805	18	ENSG00000143119	CD53	protein_coding	CD53 molecule [Source:HGNC Symbol;Acc:HGNC:1686]
KCNG1	#N/A	4.5514	3.97771	3.20668	0.450128	7.14958	5.34292	6.74125	6.22571	8.21459	7.63275	5.68984	4.59214	2.65034	3.29773	7.04183	3.22877	0.206665	0.724896	#N/A	18	ENSG00000026559	KCNG1	protein_coding	potassium voltage-gated channel modifier subfamily G member 1 [Source:HGNC Symbol;Acc:HGNC:6248]
IL6	#N/A	2.96954	3.09402	6.53903	0.532765	6.78151	6.72976	6.19229	5.69293	8.36074	7.40277	6.07359	4.22469	1.69998	2.68704	6.62099	1.21696	0.198605	0.404847	#N/A	18	ENSG00000136244	IL6	protein_coding	interleukin 6 [Source:HGNC Symbol;Acc:HGNC:6018]
NIN	#N/A	0.215158	0.218492	0.201	0.635435	0.482615	0.310483	0.569516	0.530793	0.175655	0.352968	0.643171	0.614543	0.668512	0.513154	0.851678	#N/A	0.420601	7.25075	1.20971	18	ENSG00000100503	NIN	protein_coding	ninein [Source:HGNC Symbol;Acc:HGNC:14906]
ARHGEF18	#N/A	0.573388	1.47087	0.43028	0.520997	0.154353	#N/A	0.448104	0.376403	0.993866	1.43226	1.42542	1.75869	0.683546	0.975838	1.40983	1.21242	0.785602	11.1476	2.05538	18	ENSG00000104880	ARHGEF18	protein_coding	Rho/Rac guanine nucleotide exchange factor 18 [Source:HGNC Symbol;Acc:HGNC:17090]
NT5DC1	#N/A	0.702646	1.13644	1.14713	0.601467	0.154298	0.261035	0.307992	0.366632	0.379284	0.602373	0.768369	1.11765	0.823938	0.405871	0.959981	0.711196	0.393577	9.22997	#N/A	18	ENSG00000178425	NT5DC1	protein_coding	5'-nucleotidase domain containing 1 [Source:HGNC Symbol;Acc:HGNC:21556]
LINC01203	#N/A	3.42039	6.49994	6.7639	0.540134	4.57922	4.66805	4.58199	5.78164	5.39704	7.44261	5.43788	4.55314	0.809223	1.71947	4.73343	1.80251	0.153714	0.502132	#N/A	18	ENSG00000226985	LINC01203	lncRNA	long intergenic non-protein coding RNA 1203 [Source:HGNC Symbol;Acc:HGNC:49634]
PROX1	#N/A	4.18828	3.0607	6.5311	0.57546	8.44337	4.59207	4.16034	5.13713	5.61344	4.34473	3.58578	1.91814	1.2278	1.63849	6.35517	1.35557	0.14978	0.230932	#N/A	18	ENSG00000117707	PROX1	protein_coding	prospero homeobox 1 [Source:HGNC Symbol;Acc:HGNC:9459]
#237019	#N/A	3.71137	5.50919	5.03349	0.391995	5.60235	7.07897	6.37349	5.92697	5.51378	4.21784	5.53416	4.5287	1.41996	1.45896	6.5661	1.3198	0.14615	0.46461	#N/A	18	ENSG00000237019		lncRNA	novel transcript
DSP	#N/A	4.15091	0.270638	0.281472	0.407827	1.43942	0.533635	0.274343	0.242435	0.771464	0.287214	0.682172	0.45831	0.18457	0.207659	0.470431	0.174203	0.156547	0.145628	#N/A	18	ENSG00000096696	DSP	protein_coding	desmoplakin [Source:HGNC Symbol;Acc:HGNC:3052]
OR2T10	#N/A	4.10398	5.30179	6.57055	0.327164	6.70093	6.86282	5.94087	5.39681	8.11749	6.94467	5.00116	2.44094	1.01371	1.15379	6.30722	0.918636	0.12327	0.354868	#N/A	18	ENSG00000184022	OR2T10	protein_coding	olfactory receptor family 2 subfamily T member 10 [Source:HGNC Symbol;Acc:HGNC:19573]
#259283	#N/A	4.34024	5.75072	6.56273	0.382455	6.18674	6.06663	5.8043	2.92539	5.85439	4.8645	5.55737	4.31058	0.87277	0.84867	3.73431	0.490505	0.116915	0.206265	#N/A	18	ENSG00000259283		lncRNA	novel transcript, antisense to IRX6
GPM6A-DT	#N/A	4.19227	0.285102	0.304432	0.214124	0.318345	0.290135	0.289865	0.254768	0.314623	0.301604	0.285494	0.271714	0.188953	0.644608	0.300472	0.520155	0.10373	0.786778	#N/A	18	ENSG00000249106	GPM6A-DT	lncRNA	GPM6A divergent transcript [Source:HGNC Symbol;Acc:HGNC:55577]
IGLC1	#N/A	6.18555	9.37167	9.33463	10.4202	8.37282	#N/A	8.07731	8.42512	8.51207	9.01801	9.33795	7.58238	6.35081	10.7948	8.15223	8.20612	#N/A	8.4585	7.26812	17	ENSG00000211675	IGLC1	IG_C_gene	immunoglobulin lambda constant 1 [Source:HGNC Symbol;Acc:HGNC:5855]
BHLHE41	#N/A	5.60798	6.00606	5.93991	7.92457	10.1373	7.13288	7.47416	9.71992	11.868	11.2229	6.48136	5.61734	7.57045	8.32217	7.11762	5.70002	#N/A	5.77278	#N/A	17	ENSG00000123095	BHLHE41	protein_coding	basic helix-loop-helix family member e41 [Source:HGNC Symbol;Acc:HGNC:16617]
IGHGP#253755	#N/A	6.1105	8.44607	6.91095	5.76191	8.69971	8.95425	8.90166	10.116	12.1815	9.28337	7.63354	9.37458	5.49636	8.56364	7.03485	4.84279	#N/A	5.65981	#N/A	17	ENSG00000253755	IGHGP	IG_C_pseudogene	immunoglobulin heavy constant gamma P (non-functional) [Source:HGNC Symbol;Acc:HGNC:5529]
JCHAIN	#N/A	8.0574	13.3577	9.43203	11.3969	10.9825	11.5132	8.43786	8.75429	10.4855	11.8845	9.06986	6.28782	7.03156	9.17227	9.34019	#N/A	#N/A	9.4199	4.78949	17	ENSG00000132465	JCHAIN	protein_coding	joining chain of multimeric IgA and IgM [Source:HGNC Symbol;Acc:HGNC:5713]
MOXD1	#N/A	5.23842	7.12593	6.73239	4.64226	7.41744	5.67786	6.80763	7.31808	10.3041	8.60933	8.62772	6.22482	5.85028	8.77393	8.90484	#N/A	#N/A	6.60886	4.53919	17	ENSG00000079931	MOXD1	protein_coding	monooxygenase DBH like 1 [Source:HGNC Symbol;Acc:HGNC:21063]
IGHG4#211892	#N/A	5.85937	9.37893	6.44309	6.19369	7.11613	9.31747	8.91599	8.22575	10.4806	10.0122	6.22483	7.57957	6.00647	4.75292	7.22911	7.16205	#N/A	4.40941	#N/A	17	ENSG00000211892	IGHG4	IG_C_gene	immunoglobulin heavy constant gamma 4 (G4m marker) [Source:HGNC Symbol;Acc:HGNC:5528]
MARK1	#N/A	5.53129	9.81193	5.98609	6.33051	5.74779	7.72765	5.42626	4.60051	11.1766	8.08909	9.99224	8.27264	4.26844	7.03912	7.583	7.27547	#N/A	5.67061	#N/A	17	ENSG00000116141	MARK1	protein_coding	microtubule affinity regulating kinase 1 [Source:HGNC Symbol;Acc:HGNC:6896]
COL4A4	#N/A	5.16253	7.74722	7.01235	4.54349	5.29144	5.22463	5.58375	5.73087	6.91718	7.17679	6.08645	4.55805	6.3492	6.53131	5.36915	4.2309	#N/A	9.52156	#N/A	17	ENSG00000081052	COL4A4	protein_coding	collagen type IV alpha 4 chain [Source:HGNC Symbol;Acc:HGNC:2206]
MGAT3	#N/A	5.01863	6.68931	5.69068	7.28397	9.69846	7.31206	9.75029	9.13259	8.18387	7.20613	7.4481	8.49599	6.6864	7.6921	7.85689	4.22733	#N/A	5.56917	#N/A	17	ENSG00000128268	MGAT3	protein_coding	beta-1,4-mannosyl-glycoprotein 4-beta-N-acetylglucosaminyltransferase [Source:HGNC Symbol;Acc:HGNC:7046]
SIGLEC6	#N/A	5.49134	7.72118	6.61196	6.39406	9.26964	7.70248	11.1033	10.27	12.5796	12.0329	8.77494	#N/A	8.32903	8.72123	7.35452	#N/A	4.19085	6.31106	4.29785	17	ENSG00000105492	SIGLEC6	protein_coding	sialic acid binding Ig like lectin 6 [Source:HGNC Symbol;Acc:HGNC:10875]
GLRA3	#N/A	4.95708	9.43509	6.60905	4.00403	7.31574	10.0394	9.13843	8.28634	8.19836	9.92386	6.69929	4.31328	4.21785	6.80557	7.18541	6.79198	#N/A	5.29957	#N/A	17	ENSG00000145451	GLRA3	protein_coding	glycine receptor alpha 3 [Source:HGNC Symbol;Acc:HGNC:4328]
FA2H	#N/A	4.24951	6.05204	5.63783	4.22856	4.26523	5.35888	4.58713	4.59192	6.36973	6.63711	6.18642	3.9938	4.43331	4.30642	6.05953	4.01128	#N/A	5.43638	#N/A	17	ENSG00000103089	FA2H	protein_coding	fatty acid 2-hydroxylase [Source:HGNC Symbol;Acc:HGNC:21197]
SLCO5A1-AS1	#N/A	4.99193	9.09265	5.6394	3.86736	6.82859	9.66679	8.91025	4.0401	6.04743	6.00236	8.87334	4.00863	5.89264	6.82501	6.35117	5.306	#N/A	4.45589	#N/A	17	ENSG00000246528	SLCO5A1-AS1	lncRNA	SLCO5A1 antisense RNA 1 [Source:HGNC Symbol;Acc:HGNC:55595]
COBLL1	#N/A	5.76647	8.2343	7.26403	7.58136	9.58304	9.75988	9.71171	8.44469	12.8238	9.96966	8.10292	6.76784	8.6553	10.7967	9.61678	#N/A	#N/A	11.0653	3.7569	17	ENSG00000082438	COBLL1	protein_coding	cordon-bleu WH2 repeat protein like 1 [Source:HGNC Symbol;Acc:HGNC:23571]
LINC01754	#N/A	5.03406	6.15775	5.83675	6.87046	6.56133	6.4879	7.12308	4.63738	11.0101	10.3507	9.48519	5.49234	4.39944	7.01834	9.53516	3.74764	#N/A	3.82013	#N/A	17	ENSG00000224565	LINC01754	lncRNA	long intergenic non-protein coding RNA 1754 [Source:HGNC Symbol;Acc:HGNC:52542]
KHDRBS2-OT1	#N/A	3.76751	4.108	4.65518	6.07093	7.8011	6.17887	6.52935	6.29363	10.5701	7.01276	5.83103	3.73281	5.68686	6.43746	6.91181	#N/A	4.93702	3.90057	#N/A	17	ENSG00000250686	KHDRBS2-OT1	lncRNA	KHDRBS2 3'UTR overlapping transcript 1 [Source:HGNC Symbol;Acc:HGNC:53911]
LARGE-AS1	#N/A	4.73562	6.15399	10.1715	3.42492	5.12207	5.29659	6.02725	5.39572	5.90228	5.55105	5.98487	6.15465	4.73454	7.73834	4.45743	4.98382	#N/A	4.9522	#N/A	17	ENSG00000224973	LARGE-AS1	lncRNA	LARGE antisense RNA 1 [Source:HGNC Symbol;Acc:HGNC:40336]
MTARC2	#N/A	3.4885	4.99831	5.21219	5.72134	7.11513	7.05343	6.28233	4.99893	10.1044	9.23174	6.28373	6.99975	3.41676	6.24723	6.56605	4.14475	#N/A	3.72253	#N/A	17	ENSG00000117791	MTARC2	protein_coding	mitochondrial amidoxime reducing component 2 [Source:HGNC Symbol;Acc:HGNC:26064]
DDAH1	#N/A	4.22187	6.97699	4.80765	4.19543	7.71382	7.60244	8.88475	6.00612	6.73683	9.83701	7.81815	3.86758	6.12884	6.91789	6.55248	3.39722	#N/A	7.3028	#N/A	17	ENSG00000153904	DDAH1	protein_coding	dimethylarginine dimethylaminohydrolase 1 [Source:HGNC Symbol;Acc:HGNC:2715]
TLCD4	#N/A	3.90086	7.98207	6.74751	5.5195	3.35583	4.37678	4.30942	3.28413	5.1581	4.08975	4.6034	4.49509	5.00854	4.46778	5.74002	3.88066	#N/A	3.65409	#N/A	17	ENSG00000152078	TLCD4	protein_coding	TLC domain containing 4 [Source:HGNC Symbol;Acc:HGNC:26477]
MACROD2	#N/A	3.41616	4.83823	4.01847	4.309	5.83086	5.04212	6.54948	5.496	5.64349	7.45862	6.79957	3.55052	5.72973	4.7939	3.2415	3.82013	#N/A	8.97741	#N/A	17	ENSG00000172264	MACROD2	protein_coding	mono-ADP ribosylhydrolase 2 [Source:HGNC Symbol;Acc:HGNC:16126]
#228835	#N/A	3.88441	8.02149	6.09756	4.10753	10.0028	8.42092	7.59457	4.92166	9.17749	8.58532	7.70396	4.4573	4.36019	4.94738	8.01472	4.59806	#N/A	3.22182	#N/A	17	ENSG00000228835		lncRNA	novel transcript, antisense to KLHL14
#257191	#N/A	5.31813	6.54392	6.96398	3.70861	5.98985	5.08669	8.28621	5.73968	8.02889	9.46346	6.21811	4.70985	5.10974	5.49292	5.53171	3.085	#N/A	3.60846	#N/A	17	ENSG00000257191		lncRNA	novel transcript, antisense to SYT1
PTCHD1-AS	#N/A	3.74713	5.24596	3.77385	4.68878	3.00761	4.20746	3.37293	3.97596	4.59853	4.993	5.76339	4.79924	6.32452	7.10617	5.21377	#N/A	3.02349	6.87198	#N/A	17	ENSG00000233067	PTCHD1-AS	lncRNA	PTCHD1 antisense RNA (head to head) [Source:HGNC Symbol;Acc:HGNC:37703]
EYA2	#N/A	2.98309	3.22096	4.99714	4.57192	5.67347	5.078	7.16108	6.61423	6.42218	7.03707	5.99166	3.97994	4.62468	8.36683	6.33221	3.58629	#N/A	5.91161	#N/A	17	ENSG00000064655	EYA2	protein_coding	EYA transcriptional coactivator and phosphatase 2 [Source:HGNC Symbol;Acc:HGNC:3520]
GALNT14	#N/A	4.21982	5.66726	6.08382	3.66796	3.42961	3.92619	3.92281	4.37486	3.90404	4.07153	3.64358	6.45172	4.37691	4.58648	3.9999	2.98247	#N/A	3.09524	#N/A	17	ENSG00000158089	GALNT14	protein_coding	polypeptide N-acetylgalactosaminyltransferase 14 [Source:HGNC Symbol;Acc:HGNC:22946]
SLCO5A1	#N/A	4.19966	6.23131	6.56228	7.73326	6.00221	5.72302	5.34062	4.52411	5.43305	5.91247	5.81871	2.72954	4.38382	5.89068	4.39783	4.34144	#N/A	6.06413	#N/A	17	ENSG00000137571	SLCO5A1	protein_coding	solute carrier organic anion transporter family member 5A1 [Source:HGNC Symbol;Acc:HGNC:19046]
MNS1	#N/A	5.37952	6.32237	5.46601	2.86135	6.35775	5.36332	7.13445	5.55599	7.93004	8.89511	6.6307	4.82172	2.68134	7.86193	6.93436	3.67607	#N/A	6.28494	#N/A	17	ENSG00000138587	MNS1	protein_coding	meiosis specific nuclear structural 1 [Source:HGNC Symbol;Acc:HGNC:29636]
ZYG11A	#N/A	3.90218	6.97454	4.7879	2.84284	3.48464	3.9541	3.85891	2.6384	3.68274	3.67308	4.34608	4.72137	3.00216	4.7139	4.11813	3.92051	#N/A	4.32553	#N/A	17	ENSG00000203995	ZYG11A	protein_coding	zyg-11 family member A, cell cycle regulator [Source:HGNC Symbol;Acc:HGNC:32058]
BLNK	#N/A	4.39603	5.43053	6.50111	6.91435	8.95557	9.0123	10.5386	7.92671	9.81544	11.754	8.17797	2.55763	8.27852	8.92004	10.9096	#N/A	#N/A	10.0137	5.61872	17	ENSG00000095585	BLNK	protein_coding	B cell linker [Source:HGNC Symbol;Acc:HGNC:14211]
#250541	#N/A	3.54268	7.32514	4.89776	3.14599	2.61439	3.07708	3.27175	2.70718	2.86899	3.02265	3.48371	3.7735	3.28526	2.53293	3.52035	#N/A	#N/A	6.40702	3.16359	17	ENSG00000250541		lncRNA	novel transcript
IGKV4-1	#N/A	5.57334	7.71412	5.34776	4.38782	7.75645	8.17712	7.64495	6.99233	9.46246	8.74655	5.73444	4.26939	4.35149	2.96179	4.29168	3.64631	#N/A	2.53204	#N/A	17	ENSG00000211598	IGKV4-1	IG_V_gene	immunoglobulin kappa variable 4-1 [Source:HGNC Symbol;Acc:HGNC:5834]
DPF3	#N/A	4.45396	7.07284	3.69253	3.36384	4.2767	4.67516	4.64024	2.96743	3.88545	3.99885	3.81119	5.0561	3.12757	4.32792	2.96691	2.51037	#N/A	7.9502	#N/A	17	ENSG00000205683	DPF3	protein_coding	double PHD fingers 3 [Source:HGNC Symbol;Acc:HGNC:17427]
MZB1	#N/A	5.27619	9.45364	7.06734	5.95775	7.60385	9.02755	9.67542	6.3221	8.0056	7.67817	5.25766	4.81151	5.83365	7.34754	7.15392	#N/A	#N/A	7.44957	2.49413	17	ENSG00000170476	MZB1	protein_coding	marginal zone B and B1 cell specific protein [Source:HGNC Symbol;Acc:HGNC:30125]
CRACR2B	#N/A	2.9483	3.18889	3.79163	3.42326	5.8349	6.06804	5.15079	4.08041	4.70961	4.16652	4.5391	3.75109	2.4777	3.59204	3.43506	2.91122	#N/A	4.34592	#N/A	17	ENSG00000177685	CRACR2B	protein_coding	calcium release activated channel regulator 2B [Source:HGNC Symbol;Acc:HGNC:28703]
ROR1	#N/A	4.24282	7.60634	5.23155	2.45212	5.23233	4.62356	5.55539	5.05429	6.82364	7.57227	5.86024	2.96856	4.89043	5.06093	2.98893	#N/A	4.94062	6.48505	#N/A	17	ENSG00000185483	ROR1	protein_coding	receptor tyrosine kinase like orphan receptor 1 [Source:HGNC Symbol;Acc:HGNC:10256]
RAPGEF5	#N/A	3.88976	8.5137	5.64232	4.50194	5.0097	4.63162	5.74905	5.50726	5.07672	5.49968	6.864	5.57923	4.46232	2.44343	4.53847	4.44128	#N/A	6.65627	#N/A	17	ENSG00000136237	RAPGEF5	protein_coding	Rap guanine nucleotide exchange factor 5 [Source:HGNC Symbol;Acc:HGNC:16862]
FAM30A#226777	#N/A	5.48682	7.81882	7.15308	6.66656	8.42662	7.66476	9.58618	8.76154	8.68713	10.0901	6.08394	7.15106	7.1419	10.5736	7.00864	2.39533	#N/A	5.20168	#N/A	17	ENSG00000226777	FAM30A	lncRNA	family with sequence similarity 30 member A [Source:HGNC Symbol;Acc:HGNC:19955]
MFF-DT	#N/A	3.35685	4.50262	3.93817	3.43067	3.36271	2.29339	3.32467	3.88179	4.39365	5.12586	4.16057	3.42728	4.20916	3.86712	3.07646	2.45598	#N/A	7.19647	#N/A	17	ENSG00000236432	MFF-DT	lncRNA	MFF divergent transcript [Source:HGNC Symbol;Acc:HGNC:41067]
COLCA2	#N/A	5.20913	5.95978	6.56969	5.14356	6.14991	8.88271	7.99286	5.47711	9.68258	6.39766	8.37442	6.39703	2.25685	5.27645	8.31663	2.71996	#N/A	3.68274	#N/A	17	ENSG00000214290	COLCA2	protein_coding	colorectal cancer associated 2 [Source:HGNC Symbol;Acc:HGNC:26978]
#241577	#N/A	2.17139	3.6605	2.95816	5.78672	9.72038	8.06065	12.0357	6.62248	10.2709	9.66578	7.93331	#N/A	6.89155	9.90428	9.80131	#N/A	2.7894	7.64772	2.72422	17	ENSG00000241577		lncRNA	novel transcript, sense intronic to LRRC18
THRB	#N/A	3.00206	3.71568	3.74064	3.79922	4.26535	4.44246	4.18913	4.02334	4.48691	4.52295	4.6513	#N/A	3.6563	4.16272	5.55985	3.13577	3.83277	2.14225	#N/A	17	ENSG00000151090	THRB	protein_coding	thyroid hormone receptor beta [Source:HGNC Symbol;Acc:HGNC:11799]
CCSER1	#N/A	2.27137	2.47123	5.13009	5.69568	4.35557	5.43092	4.97265	6.34821	7.58698	7.98508	6.14042	#N/A	7.19037	8.46737	6.98305	2.30454	2.11699	10.9708	#N/A	17	ENSG00000184305	CCSER1	protein_coding	coiled-coil serine rich protein 1 [Source:HGNC Symbol;Acc:HGNC:29349]
#249061	#N/A	3.91784	6.4981	5.03233	3.44262	3.4642	2.43006	3.09753	3.35504	4.47367	4.07232	4.35988	4.38148	2.85433	2.07718	4.06897	3.54213	#N/A	6.59283	#N/A	17	ENSG00000249061		lncRNA	novel transcript
#262151	#N/A	2.06798	3.48256	3.13907	4.10171	7.52905	7.396	7.30854	6.73242	8.9425	9.23582	8.19539	#N/A	5.01975	5.8923	8.39651	#N/A	2.87528	6.37999	4.84385	17	ENSG00000262151		lncRNA	novel transcript, antisense to CIITA
PLPP5	#N/A	2.61975	2.74744	3.11313	2.77555	2.3678	2.4821	2.2296	2.43446	2.51602	2.291	2.40577	2.52938	3.21649	2.05083	3.02584	2.13484	#N/A	5.20293	#N/A	17	ENSG00000147535	PLPP5	protein_coding	phospholipid phosphatase 5 [Source:HGNC Symbol;Acc:HGNC:25026]
LINC02161	#N/A	4.63743	8.54131	6.99527	3.86641	5.66147	5.23	4.68167	4.65904	5.77886	5.29678	5.60832	3.47288	5.37871	3.5026	4.85981	2.0475	#N/A	4.21161	#N/A	17	ENSG00000250437	LINC02161	lncRNA	long intergenic non-protein coding RNA 2161 [Source:HGNC Symbol;Acc:HGNC:53022]
RHEX	#N/A	5.2256	7.91183	7.38055	6.21526	5.8176	7.80808	6.58344	7.11108	9.18019	10.3022	7.50467	3.18334	6.94028	7.19434	8.34561	#N/A	#N/A	9.62033	2.03522	17	ENSG00000263961	RHEX	protein_coding	regulator of hemoglobinization and erythroid cell expansion [Source:HGNC Symbol;Acc:HGNC:25341]
WDFY4	#N/A	2.02064	2.12381	2.65571	6.20568	9.05128	8.95662	10.2877	8.31326	10.3509	11.9776	8.3201	#N/A	7.96188	8.26409	9.18337	#N/A	3.40418	8.41607	3.93343	17	ENSG00000128815	WDFY4	protein_coding	WDFY family member 4 [Source:HGNC Symbol;Acc:HGNC:29323]
PEG10	#N/A	4.48981	7.70808	8.26485	2.53038	5.4879	5.76924	3.78975	3.93594	3.40356	2.14711	2.01807	4.33962	4.56576	5.50109	4.51606	3.81721	#N/A	3.04995	#N/A	17	ENSG00000242265	PEG10	protein_coding	paternally expressed 10 [Source:HGNC Symbol;Acc:HGNC:14005]
PIP5K1B	#N/A	2.1168	2.12438	2.14652	5.51092	8.85503	7.99777	9.22459	7.03612	10.2913	10.078	7.36747	2.83345	6.39147	8.17921	7.72931	1.99762	#N/A	6.68621	#N/A	17	ENSG00000107242	PIP5K1B	protein_coding	phosphatidylinositol-4-phosphate 5-kinase type 1 beta [Source:HGNC Symbol;Acc:HGNC:8995]
#287679	#N/A	2.98298	4.85283	3.80974	5.22885	4.37538	4.42195	4.28796	4.12614	4.89635	4.98598	4.47667	4.37924	4.16399	6.16851	4.00228	#N/A	1.97421	2.11189	#N/A	17	ENSG00000287679		lncRNA	novel transcript, antisense to KHDRBS2
PRKD1	#N/A	4.64433	7.11082	5.41522	4.34971	6.64039	6.42791	7.0148	6.50971	5.6571	7.9615	10.0193	6.53501	7.92834	8.58085	7.0323	#N/A	1.96315	5.7237	#N/A	17	ENSG00000184304	PRKD1	protein_coding	protein kinase D1 [Source:HGNC Symbol;Acc:HGNC:9407]
#224376	#N/A	4.42137	6.5856	5.5946	2.52998	7.54805	6.62011	8.46326	5.69273	3.11875	2.43377	1.95059	4.34682	2.90774	4.51062	#N/A	4.51002	2.16875	3.01953	#N/A	17	ENSG00000224376		lncRNA	novel transcript
FBXO10	#N/A	2.66588	4.07329	3.47355	2.16133	2.23313	3.21088	2.51413	2.60754	2.75557	3.02691	3.2679	3.13733	2.97962	1.93331	2.80988	3.27676	#N/A	7.70445	#N/A	17	ENSG00000147912	FBXO10	protein_coding	F-box protein 10 [Source:HGNC Symbol;Acc:HGNC:13589]
MYO1B	#N/A	3.52543	5.59527	5.53889	1.89376	2.87517	2.9279	3.10629	3.99899	4.66955	4.8363	4.15642	3.70029	5.62911	3.85025	5.3532	#N/A	2.87458	3.75645	#N/A	17	ENSG00000128641	MYO1B	protein_coding	myosin IB [Source:HGNC Symbol;Acc:HGNC:7596]
DENND5B-AS1	#N/A	4.29018	6.88201	4.1503	3.82822	7.32376	6.57184	6.85861	6.38993	10.8434	9.84598	5.14989	4.63841	5.90082	6.85876	9.28911	1.88041	#N/A	4.38735	#N/A	17	ENSG00000255867	DENND5B-AS1	lncRNA	DENND5B antisense RNA 1 [Source:HGNC Symbol;Acc:HGNC:42517]
LINC01480#270164	#N/A	5.02461	5.37587	5.82145	4.58651	5.3365	4.38358	7.02143	5.81421	6.86062	7.16624	6.01918	4.18427	4.33533	7.05472	6.62671	1.8801	#N/A	4.79463	#N/A	17	ENSG00000270164	LINC01480	lncRNA	long intergenic non-protein coding RNA 1480 [Source:HGNC Symbol;Acc:HGNC:51124]
TXLNB	#N/A	2.60134	2.51604	2.5824	3.00657	1.91709	2.76391	2.45076	1.87198	2.88951	2.67589	2.7136	2.58696	3.30054	3.13834	2.66166	2.27905	#N/A	5.06666	#N/A	17	ENSG00000164440	TXLNB	protein_coding	taxilin beta [Source:HGNC Symbol;Acc:HGNC:21617]
ZDHHC23	#N/A	2.8794	4.08661	3.00483	3.11421	2.13655	2.90297	1.94865	2.17726	2.76911	3.30713	3.16296	2.37924	2.50694	2.9112	4.71447	#N/A	#N/A	5.58446	1.8527	17	ENSG00000184307	ZDHHC23	protein_coding	zinc finger DHHC-type palmitoyltransferase 23 [Source:HGNC Symbol;Acc:HGNC:28654]
CRACD	#N/A	2.69785	4.8423	3.67292	1.89531	5.69162	5.49896	9.24428	4.45937	4.81268	5.57744	4.13634	1.84366	2.38652	7.35417	3.11686	2.34345	#N/A	4.99672	#N/A	17	ENSG00000109265	CRACD	protein_coding	capping protein inhibiting regulator of actin dynamics [Source:HGNC Symbol;Acc:HGNC:29219]
CLVS1	#N/A	3.50907	5.78344	4.34509	1.94319	2.41445	1.80617	2.9961	2.69428	3.63154	4.06636	3.12672	4.57518	4.08523	2.19498	2.90546	2.41166	#N/A	5.30424	#N/A	17	ENSG00000177182	CLVS1	protein_coding	clavesin 1 [Source:HGNC Symbol;Acc:HGNC:23139]
TXNDC5	#N/A	2.27631	2.12837	3.53689	3.65543	4.14695	5.47033	4.05763	3.71736	5.028	3.88754	3.06055	1.75848	3.29098	3.97074	4.29547	#N/A	#N/A	8.09136	1.90795	17	ENSG00000239264	TXNDC5	protein_coding	thioredoxin domain containing 5 [Source:HGNC Symbol;Acc:HGNC:21073]
NAALADL2-AS2	#N/A	4.06438	5.10906	8.74173	3.12723	6.13694	4.639	7.54184	4.83813	10.1199	6.44506	7.57991	4.21551	3.81872	5.09245	8.11863	1.6873	#N/A	3.44709	#N/A	17	ENSG00000226779	NAALADL2-AS2	lncRNA	NAALADL2 antisense RNA 2 [Source:HGNC Symbol;Acc:HGNC:41015]
#269898	#N/A	1.65017	3.10541	2.81407	2.91735	5.39039	4.68584	8.49246	3.56578	5.12282	6.35326	4.31854	2.15953	5.37296	6.22912	5.8616	1.80607	#N/A	3.56157	#N/A	17	ENSG00000269898		lncRNA	novel transcript, antisense to C16orf74
SLC2A5	#N/A	3.01316	2.25036	2.10601	1.60776	2.9023	3.18428	3.46043	3.25148	5.0898	4.33247	3.0092	2.61744	2.16869	2.78594	4.61277	2.62408	#N/A	2.44643	#N/A	17	ENSG00000142583	SLC2A5	protein_coding	solute carrier family 2 member 5 [Source:HGNC Symbol;Acc:HGNC:11010]
WEE1	#N/A	3.67858	6.14634	4.87942	3.30493	2.59303	5.21829	2.82824	1.65046	2.36792	2.10002	2.04857	3.52009	#N/A	3.94201	2.24524	2.84262	1.57418	5.17916	#N/A	17	ENSG00000166483	WEE1	protein_coding	WEE1 G2 checkpoint kinase [Source:HGNC Symbol;Acc:HGNC:12761]
PRICKLE2	#N/A	4.28581	9.33051	4.91091	1.93888	6.3241	6.79589	6.14599	4.81589	5.07725	6.4016	3.78479	7.9332	4.08871	7.14482	1.52331	3.77316	#N/A	4.75007	#N/A	17	ENSG00000163637	PRICKLE2	protein_coding	prickle planar cell polarity protein 2 [Source:HGNC Symbol;Acc:HGNC:20340]
WASF1	#N/A	1.74751	1.71538	1.519	3.09688	4.23832	2.98716	6.45644	4.45947	5.35882	7.33309	7.54518	2.48125	3.37308	5.15067	4.09307	#N/A	1.98783	5.3132	#N/A	17	ENSG00000112290	WASF1	protein_coding	WASP family member 1 [Source:HGNC Symbol;Acc:HGNC:12732]
TSPAN33	#N/A	2.26076	1.51443	3.02225	3.48972	5.16102	4.16964	4.64972	4.63772	5.51076	5.87807	4.44684	#N/A	3.10319	6.27049	4.49566	2.03189	3.18258	#N/A	2.70293	17	ENSG00000158457	TSPAN33	protein_coding	tetraspanin 33 [Source:HGNC Symbol;Acc:HGNC:28743]
RWDD3-DT	#N/A	2.57836	3.11075	3.59925	2.69688	2.11616	2.26018	3.71947	2.92374	3.51026	3.17928	3.65873	4.21154	3.92164	2.41238	2.58622	1.49669	#N/A	2.34499	#N/A	17	ENSG00000226026	RWDD3-DT	lncRNA	RWDD3 divergent transcript [Source:HGNC Symbol;Acc:HGNC:55839]
HLA-DRA#204287	#N/A	1.72357	#N/A	1.45728	9.19229	12.8498	12.801	9.40679	9.39706	14.4781	8.12466	6.01404	#N/A	7.9921	10.1537	10.4009	2.89155	4.82015	7.8928	5.59973	17	ENSG00000204287	HLA-DRA	protein_coding	major histocompatibility complex, class II, DR alpha [Source:HGNC Symbol;Acc:HGNC:4947]
TLR9	#N/A	3.41995	4.88252	5.00307	3.38312	4.38444	4.48123	3.21352	4.17354	6.23224	4.71583	4.4205	3.61521	4.08419	4.97071	6.91087	#N/A	1.45189	3.34386	#N/A	17	ENSG00000239732	TLR9	protein_coding	toll like receptor 9 [Source:HGNC Symbol;Acc:HGNC:15633]
TCL6	#N/A	3.06843	4.001	5.28719	1.43167	2.49268	3.27421	1.71588	2.78183	3.4495	3.49075	2.01155	2.23782	2.48983	2.7956	2.84406	#N/A	1.4862	2.8882	#N/A	17	ENSG00000187621	TCL6	lncRNA	T cell leukemia/lymphoma 6 [Source:HGNC Symbol;Acc:HGNC:13463]
LAMA5	#N/A	3.92106	7.11576	5.02883	6.48971	6.94155	9.82643	7.01506	5.72791	8.5704	7.8249	6.89477	3.90882	6.07102	5.1305	6.57742	1.42464	#N/A	4.85379	#N/A	17	ENSG00000130702	LAMA5	protein_coding	laminin subunit alpha 5 [Source:HGNC Symbol;Acc:HGNC:6485]
ARHGAP44	#N/A	2.86585	6.39792	3.2712	1.42215	2.45807	1.82487	2.8867	2.64153	2.98185	3.51665	3.96049	3.28081	2.11942	3.22221	2.58413	2.4286	#N/A	5.33834	#N/A	17	ENSG00000006740	ARHGAP44	protein_coding	Rho GTPase activating protein 44 [Source:HGNC Symbol;Acc:HGNC:29096]
EFCAB12	#N/A	1.62241	2.19125	3.20879	1.92315	1.87226	2.16386	2.51928	1.37795	1.56753	1.90653	2.21196	2.02475	2.24074	1.6883	1.87984	1.76669	#N/A	4.67793	#N/A	17	ENSG00000172771	EFCAB12	protein_coding	EF-hand calcium binding domain 12 [Source:HGNC Symbol;Acc:HGNC:28061]
TLL2	#N/A	3.49055	4.12637	3.64669	2.90751	3.19199	3.95079	5.62199	3.58104	3.53415	3.871	4.16782	2.51377	4.21993	5.07209	1.89633	2.49927	#N/A	1.3738	#N/A	17	ENSG00000095587	TLL2	protein_coding	tolloid like 2 [Source:HGNC Symbol;Acc:HGNC:11844]
CCDC187	#N/A	4.06976	6.76792	4.65898	1.61237	5.32337	7.27371	6.65479	6.23515	5.55033	7.99447	7.22658	5.29545	2.96853	3.96054	7.29993	2.2499	#N/A	1.36768	#N/A	17	ENSG00000260220	CCDC187	protein_coding	coiled-coil domain containing 187 [Source:HGNC Symbol;Acc:HGNC:30942]
#285717	#N/A	3.36757	4.79646	4.67952	1.35432	5.87046	1.69636	5.52586	4.38106	8.07639	8.40913	6.6922	2.88277	2.04995	4.55721	4.81222	2.00632	#N/A	1.74608	#N/A	17	ENSG00000285717		lncRNA	novel transcript
#286277	#N/A	2.08631	4.25579	1.52263	1.60767	1.41248	2.4798	2.10704	1.66194	2.2107	3.55195	3.15672	2.58265	#N/A	2.62856	1.34159	2.04853	3.5078	4.95847	#N/A	17	ENSG00000286277		lncRNA	novel transcript
LINC02240	#N/A	3.24923	4.32658	3.28373	1.47974	3.6098	3.30094	3.53262	3.05955	3.98262	4.05892	3.8462	4.27954	6.18967	3.4533	2.81829	1.33351	#N/A	5.12357	#N/A	17	ENSG00000260192	LINC02240	lncRNA	long intergenic non-protein coding RNA 2240 [Source:HGNC Symbol;Acc:HGNC:53118]
#272563	#N/A	2.74143	2.61423	3.15977	1.8185	2.74862	3.80234	2.57155	1.79755	1.35619	1.54112	2.3112	2.44192	3.06065	1.32583	3.05627	2.18063	#N/A	3.4392	#N/A	17	ENSG00000272563		lncRNA	novel transcript
TRAF4	#N/A	1.9605	2.80358	2.49486	1.98596	2.01214	1.96337	2.12746	1.93115	1.71885	1.97547	2.27611	1.31839	1.33712	2.01374	2.0126	#N/A	1.59207	5.36862	#N/A	17	ENSG00000076604	TRAF4	protein_coding	TNF receptor associated factor 4 [Source:HGNC Symbol;Acc:HGNC:12034]
SAMD4A	#N/A	1.47188	1.30379	#N/A	4.78152	2.81654	3.95077	2.84649	2.6384	5.45092	6.06939	5.4925	2.24846	4.57061	4.36856	5.95867	3.04438	4.37525	8.14194	#N/A	17	ENSG00000020577	SAMD4A	protein_coding	sterile alpha motif domain containing 4A [Source:HGNC Symbol;Acc:HGNC:23023]
HLA-DPB1#223865	#N/A	1.79039	#N/A	1.28491	6.87442	9.77035	11.5433	5.44076	6.42277	5.74331	1.95183	1.82335	#N/A	5.05379	7.11825	5.99832	2.73051	3.78969	7.83409	4.58201	17	ENSG00000223865	HLA-DPB1	protein_coding	major histocompatibility complex, class II, DP beta 1 [Source:HGNC Symbol;Acc:HGNC:4940]
HS3ST1	#N/A	2.73065	4.18718	2.48123	3.72664	4.32613	3.82104	4.34157	3.45577	5.30467	6.13623	7.53169	1.27992	7.28341	3.19702	3.1447	#N/A	2.83113	5.49773	#N/A	17	ENSG00000002587	HS3ST1	protein_coding	heparan sulfate-glucosamine 3-sulfotransferase 1 [Source:HGNC Symbol;Acc:HGNC:5194]
#227486	#N/A	2.94416	4.5757	4.09673	2.35596	2.04694	2.48489	2.28675	1.68602	2.20629	2.54372	2.69593	3.21708	2.84944	3.36273	2.86804	1.27556	#N/A	8.97135	#N/A	17	ENSG00000227486		lncRNA	novel transcript
CD74	#N/A	1.22506	#N/A	1.53498	8.22376	9.84683	10.1338	6.55155	6.91664	9.09232	4.86478	4.17614	#N/A	5.17355	7.85066	7.59717	1.61939	3.6066	9.23819	4.42208	17	ENSG00000019582	CD74	protein_coding	CD74 molecule [Source:HGNC Symbol;Acc:HGNC:1697]
MYBPC2	#N/A	3.73912	5.93995	4.5095	6.39594	6.30443	6.72429	5.13593	5.05688	6.75147	6.89717	5.08373	1.21331	5.80227	6.95232	6.39478	#N/A	2.57079	4.59006	#N/A	17	ENSG00000086967	MYBPC2	protein_coding	myosin binding protein C2 [Source:HGNC Symbol;Acc:HGNC:7550]
#258525	#N/A	1.49076	2.23713	2.81699	1.56928	1.21008	1.2506	1.46902	1.6239	1.56613	1.73197	2.53806	1.87514	1.35334	1.53427	1.79548	1.94137	#N/A	6.22068	#N/A	17	ENSG00000258525		lncRNA	novel transcript, antisense to COCH
BEND5	#N/A	4.79418	6.1721	6.38763	2.78604	4.66752	1.75329	3.64724	4.64119	6.10692	6.37497	6.21316	1.20524	5.12443	5.88876	4.60669	3.07423	#N/A	3.27232	#N/A	17	ENSG00000162373	BEND5	protein_coding	BEN domain containing 5 [Source:HGNC Symbol;Acc:HGNC:25668]
#286953	#N/A	3.41327	3.72171	3.74443	4.45359	3.69105	3.07685	4.68655	4.19525	4.14034	4.42867	5.39914	2.73605	2.17485	3.89462	6.16019	#N/A	1.20487	2.76452	#N/A	17	ENSG00000286953		lncRNA	novel transcript
PTPRK#152894	#N/A	3.52258	7.85965	6.11702	1.19822	3.53651	#N/A	3.94776	3.45735	3.35575	3.59671	4.49159	5.7809	1.62102	5.84805	5.37823	4.03342	4.2589	7.18838	#N/A	17	ENSG00000152894	PTPRK	protein_coding	protein tyrosine phosphatase receptor type K [Source:HGNC Symbol;Acc:HGNC:9674]
CDCA7L	#N/A	3.39698	4.83882	3.54501	2.42372	3.23822	1.43114	3.03597	4.04771	4.95143	4.38437	3.79054	2.30691	1.19491	6.1076	5.12222	#N/A	1.56192	7.21405	#N/A	17	ENSG00000164649	CDCA7L	protein_coding	cell division cycle associated 7 like [Source:HGNC Symbol;Acc:HGNC:30777]
GSDME	#N/A	1.9815	2.60192	4.0743	1.34569	1.73494	1.30449	2.80969	1.83049	1.90763	2.57414	3.72033	1.17623	3.46756	4.3093	3.37371	2.2175	#N/A	3.30144	#N/A	17	ENSG00000105928	GSDME	protein_coding	gasdermin E [Source:HGNC Symbol;Acc:HGNC:2810]
LINC02987	#N/A	1.60045	1.63959	1.8763	1.17418	1.5184	1.32997	1.39683	1.28516	1.41829	1.5377	1.57889	1.41343	2.75826	1.3143	2.16527	#N/A	1.25083	4.16999	#N/A	17	ENSG00000267575	LINC02987	lncRNA	long intergenic non-protein coding RNA 2987 [Source:HGNC Symbol;Acc:HGNC:56093]
RAB3C	#N/A	2.85778	3.12234	1.16223	2.85841	6.08474	4.51712	4.49012	8.44898	7.37325	10.0971	9.04573	4.66618	3.82412	3.05237	4.86828	#N/A	3.31254	4.23836	#N/A	17	ENSG00000152932	RAB3C	protein_coding	RAB3C, member RAS oncogene family [Source:HGNC Symbol;Acc:HGNC:30269]
HLA-DMA#204257	#N/A	1.16068	#N/A	1.68821	5.02884	7.46867	7.64619	5.09934	5.70823	6.39251	3.19202	3.17825	#N/A	3.10845	5.76617	5.88219	1.60208	2.95373	6.27234	2.79185	17	ENSG00000204257	HLA-DMA	protein_coding	major histocompatibility complex, class II, DM alpha [Source:HGNC Symbol;Acc:HGNC:4934]
SYT9	#N/A	1.8109	2.97891	1.41824	2.72688	3.56703	1.74766	3.70858	3.37343	3.92291	4.50479	4.53417	2.68117	2.1908	6.89818	2.46406	1.14859	#N/A	4.43677	#N/A	17	ENSG00000170743	SYT9	protein_coding	synaptotagmin 9 [Source:HGNC Symbol;Acc:HGNC:19265]
NIPAL2	#N/A	1.17295	1.14823	1.59489	2.14399	2.42563	4.74831	2.62066	1.92285	1.72214	2.05459	2.30527	#N/A	2.83728	2.80681	1.35509	2.10095	1.43567	5.03581	#N/A	17	ENSG00000104361	NIPAL2	protein_coding	NIPA like domain containing 2 [Source:HGNC Symbol;Acc:HGNC:25854]
HLA-DQB1#179344	#N/A	1.14223	#N/A	1.844	6.29718	10.5463	10.2648	8.33053	6.73866	9.19234	6.6975	4.91538	#N/A	6.83298	8.47906	8.37588	2.47433	3.63555	6.65566	3.66277	17	ENSG00000179344	HLA-DQB1	protein_coding	major histocompatibility complex, class II, DQ beta 1 [Source:HGNC Symbol;Acc:HGNC:4944]
CAPG	#N/A	1.14051	#N/A	1.69001	6.34123	6.54221	7.97183	2.22623	4.74929	7.37915	4.38039	1.83568	#N/A	2.93285	6.83742	6.7261	2.12301	2.07113	6.13648	1.67409	17	ENSG00000042493	CAPG	protein_coding	capping actin protein, gelsolin like [Source:HGNC Symbol;Acc:HGNC:1474]
TP53INP1	#N/A	1.94714	2.0808	1.61652	2.50946	1.41281	3.07789	1.3383	1.13767	2.21165	2.31492	2.37954	2.83989	2.12129	2.51292	2.39577	2.7359	#N/A	8.75797	#N/A	17	ENSG00000164938	TP53INP1	protein_coding	tumor protein p53 inducible nuclear protein 1 [Source:HGNC Symbol;Acc:HGNC:18022]
PPP1R14A	#N/A	7.23109	8.29147	6.01789	5.98947	9.9782	8.28688	10.5616	6.69755	11.8691	11.5309	7.23883	1.13489	7.77034	8.47459	7.6395	3.50956	3.03878	#N/A	#N/A	17	ENSG00000167641	PPP1R14A	protein_coding	protein phosphatase 1 regulatory inhibitor subunit 14A [Source:HGNC Symbol;Acc:HGNC:14871]
#287684	#N/A	3.71725	7.62208	5.39299	4.74803	5.50679	3.58956	4.66077	5.49267	6.04707	5.24582	5.28121	2.92756	4.80817	3.55464	3.55105	#N/A	1.12982	2.3245	#N/A	17	ENSG00000287684		lncRNA	novel transcript, antisense to FAM177B
LINC02966	#N/A	1.83707	1.4121	1.12179	1.13687	2.94701	4.10194	3.58002	1.73663	1.6769	1.75252	2.03238	1.58666	2.27089	3.14712	3.80701	1.46531	#N/A	2.89608	#N/A	17	ENSG00000234997	LINC02966	lncRNA	long intergenic non-protein coding RNA 2966 [Source:HGNC Symbol;Acc:HGNC:56006]
#286349	#N/A	1.40912	3.18672	1.11449	1.73691	1.94405	1.46264	2.43306	2.38098	1.64589	1.92967	2.44556	1.30385	4.10115	1.72179	1.49687	#N/A	2.08492	4.7175	#N/A	17	ENSG00000286349		lncRNA	novel transcript, antisense to SMIM14
#225420	#N/A	1.9851	4.60237	2.65774	1.66311	1.54611	1.11114	1.99998	1.7029	1.62542	1.80129	2.70091	2.84447	1.18911	1.39116	1.52036	#N/A	#N/A	6.01776	3.35172	17	ENSG00000225420		lncRNA	novel transcript
MIR3681HG	#N/A	2.20177	4.81244	3.8751	1.10335	3.60659	3.89195	4.843	2.56263	2.24962	2.35718	2.98904	3.34949	2.89549	3.84993	#N/A	3.5365	3.07376	6.9773	#N/A	17	ENSG00000224184	MIR3681HG	lncRNA	MIR3681 host gene [Source:HGNC Symbol;Acc:HGNC:52001]
#287805	#N/A	2.82243	5.31707	2.78254	3.173	1.82605	2.542	1.87544	1.98433	2.34206	3.18293	3.65105	3.09505	2.63822	3.75149	3.61903	#N/A	1.09479	5.23351	#N/A	17	ENSG00000287805		lncRNA	novel transcript, antisense to CCDC191
FXYD1	#N/A	4.5148	3.70014	4.52441	2.51217	1.73825	2.80795	1.08015	1.31852	3.7891	2.44656	#N/A	2.80213	3.02649	3.11569	5.13587	5.54837	3.94753	3.89928	#N/A	17	ENSG00000266964	FXYD1	protein_coding	FXYD domain containing ion transport regulator 1 [Source:HGNC Symbol;Acc:HGNC:4025]
#232342	#N/A	1.30942	3.5619	1.21257	1.17148	1.07622	1.10111	1.85795	1.28871	1.94371	2.37379	3.19603	1.94255	1.60792	1.25429	2.51787	#N/A	#N/A	6.58624	3.09546	17	ENSG00000232342		lncRNA	novel transcript
#259941	#N/A	5.19348	7.16799	7.6087	1.0693	4.8022	7.56082	6.66823	3.90905	6.20536	7.64592	6.43576	5.27618	1.41818	3.44885	7.03323	1.71074	#N/A	1.1396	#N/A	17	ENSG00000259941		lncRNA	novel transcript
#261218	#N/A	2.74016	2.3946	1.06759	3.71168	6.66286	7.87027	7.31921	6.52704	8.95646	8.33394	7.38577	1.87497	3.97953	4.69402	5.03247	2.96836	#N/A	1.89698	#N/A	17	ENSG00000261218		lncRNA	novel transcript
#272871	#N/A	1.96032	2.68987	1.58299	1.79172	1.87643	2.06786	2.37924	2.0003	1.34139	1.83379	1.99869	2.88679	1.20546	1.76695	1.05852	1.22445	#N/A	2.94696	#N/A	17	ENSG00000272871		lncRNA	novel transcript
LAMC1	#N/A	4.06966	5.44944	5.88476	5.26078	8.47686	6.76723	7.47902	8.2623	13.2955	12.7206	9.36002	4.56208	9.03675	6.1961	6.28102	1.05829	#N/A	5.75471	#N/A	17	ENSG00000135862	LAMC1	protein_coding	laminin subunit gamma 1 [Source:HGNC Symbol;Acc:HGNC:6492]
ENAH	#N/A	2.56881	4.55912	3.1032	#N/A	2.38267	2.10922	3.74402	2.93124	2.68246	3.22702	2.34997	3.31867	2.48806	2.10759	1.86384	1.59633	1.05781	2.29604	#N/A	17	ENSG00000154380	ENAH	protein_coding	ENAH actin regulator [Source:HGNC Symbol;Acc:HGNC:18271]
LINC00996	#N/A	3.45547	6.47544	6.02707	2.68852	5.33422	6.73679	8.42955	5.15135	3.25358	3.31676	4.06958	6.2935	3.21715	3.64991	1.05749	#N/A	1.12977	6.17451	#N/A	17	ENSG00000242258	LINC00996	lncRNA	long intergenic non-protein coding RNA 996 [Source:HGNC Symbol;Acc:HGNC:27800]
LINC02234	#N/A	3.35118	3.75038	4.16409	3.04811	5.77199	5.00842	4.50857	5.07052	6.64181	7.30017	3.73366	4.46718	3.33333	4.62539	6.74884	1.18118	#N/A	1.05584	#N/A	17	ENSG00000248202	LINC02234	lncRNA	long intergenic non-protein coding RNA 2234 [Source:HGNC Symbol;Acc:HGNC:53105]
#258308	#N/A	2.71001	3.26868	3.53239	1.0398	5.97183	6.82061	7.1859	4.70021	5.68485	5.78054	3.61378	2.46166	3.58736	2.94483	5.44133	1.57615	#N/A	2.11202	#N/A	17	ENSG00000258308		lncRNA	novel transcript
VEGFB	#N/A	2.58338	3.29535	4.25779	1.69857	1.49166	1.39331	1.22305	1.94862	1.97587	1.7129	1.13011	1.81068	2.24161	1.39863	1.92579	#N/A	1.03029	4.49639	#N/A	17	ENSG00000173511	VEGFB	protein_coding	vascular endothelial growth factor B [Source:HGNC Symbol;Acc:HGNC:12681]
#229848	#N/A	2.06002	2.69581	2.37867	2.95939	2.04344	2.04003	2.43463	1.84801	2.7791	3.15246	3.42706	1.0149	1.18442	2.5422	2.92248	1.36578	#N/A	3.88054	#N/A	17	ENSG00000229848		lncRNA	novel transcript, antisense to ACTG1
DNAI7	#N/A	1.65506	3.74399	1.78879	1.44319	1.89215	1.01417	2.08147	2.50713	1.87205	2.90666	2.64699	1.79419	1.15289	3.65366	1.63982	1.86976	#N/A	5.31486	#N/A	17	ENSG00000118307	DNAI7	protein_coding	dynein axonemal intermediate chain 7 [Source:HGNC Symbol;Acc:HGNC:29599]
PRCD	#N/A	2.46657	5.28948	5.0601	1.00159	3.52144	1.2756	3.77232	2.76503	3.54046	4.09761	4.39551	3.31135	1.74606	1.99928	3.05749	4.86685	#N/A	1.7835	#N/A	17	ENSG00000214140	PRCD	protein_coding	photoreceptor disc component [Source:HGNC Symbol;Acc:HGNC:32528]
RASGRF1	#N/A	3.11364	3.68661	2.80014	3.44662	4.01727	4.36879	5.92249	3.32733	4.60324	3.96768	5.21342	#N/A	4.72251	5.72926	4.49846	4.37517	0.999457	2.95405	#N/A	17	ENSG00000058335	RASGRF1	protein_coding	Ras protein specific guanine nucleotide releasing factor 1 [Source:HGNC Symbol;Acc:HGNC:9875]
ITM2C	#N/A	4.63783	5.4799	5.91829	8.77571	3.90793	5.42343	1.24792	3.49491	6.03836	3.37513	2.31993	0.994728	2.33289	3.68151	6.03788	#N/A	#N/A	4.50272	2.10119	17	ENSG00000135916	ITM2C	protein_coding	integral membrane protein 2C [Source:HGNC Symbol;Acc:HGNC:6175]
PDCD1LG2	#N/A	2.38162	3.95691	2.63407	1.5169	1.74826	2.68607	1.67048	1.92839	2.14676	2.16027	2.83945	2.04491	2.56162	3.38811	3.22567	0.991532	#N/A	5.00109	#N/A	17	ENSG00000197646	PDCD1LG2	protein_coding	programmed cell death 1 ligand 2 [Source:HGNC Symbol;Acc:HGNC:18731]
CACNA1E	#N/A	1.89783	3.87629	0.991343	1.60598	3.17984	3.92478	1.80587	3.43572	4.22409	4.53563	3.60771	2.74321	3.36647	4.33492	4.08832	1.59009	#N/A	1.78976	#N/A	17	ENSG00000198216	CACNA1E	protein_coding	calcium voltage-gated channel subunit alpha1 E [Source:HGNC Symbol;Acc:HGNC:1392]
IGHV3-30#270550	#N/A	5.44462	6.59054	7.28642	1.45958	6.52359	7.74472	6.85188	6.22661	8.54935	7.7536	6.50343	3.46241	3.07431	4.3304	5.26089	3.95325	#N/A	0.978189	#N/A	17	ENSG00000270550	IGHV3-30	IG_V_gene	immunoglobulin heavy variable 3-30 [Source:HGNC Symbol;Acc:HGNC:5591]
ACBD3-AS1	#N/A	1.64718	3.52586	1.32949	1.05652	1.37572	1.26031	1.66809	1.16614	1.22537	1.24509	2.59088	1.40198	1.58408	1.64167	1.26465	0.967103	#N/A	3.48561	#N/A	17	ENSG00000234478	ACBD3-AS1	lncRNA	ACBD3 antisense RNA 1 [Source:HGNC Symbol;Acc:HGNC:40701]
#286548	#N/A	1.43513	1.79519	2.11939	2.97885	1.67543	1.09556	1.65174	2.19859	2.59878	2.60042	1.78897	1.12858	1.59985	2.40462	4.22154	#N/A	0.964397	3.41114	#N/A	17	ENSG00000286548		lncRNA	novel transcript, antisense to LRRC8B
HLA-DRB1#196126	#N/A	1.49189	#N/A	0.953266	8.2825	10.073	12.2212	5.64903	6.39169	8.98571	3.54471	3.36003	#N/A	4.75077	8.19352	7.60375	2.63675	3.82784	7.19618	4.42987	17	ENSG00000196126	HLA-DRB1	protein_coding	major histocompatibility complex, class II, DR beta 1 [Source:HGNC Symbol;Acc:HGNC:4948]
EEF1A1-AS1	#N/A	2.25004	3.78114	3.27316	1.41207	1.41355	#N/A	1.19418	2.08002	2.68744	2.52837	2.80926	2.86021	1.66617	1.18062	2.09698	1.14438	#N/A	4.15253	0.952329	17	ENSG00000229862	EEF1A1-AS1	lncRNA	EEF1A1 antisense RNA 1 [Source:HGNC Symbol;Acc:HGNC:40206]
CBLN3	#N/A	3.08531	2.87178	3.06486	5.80162	3.44514	3.90125	3.61606	3.65614	4.42158	5.09649	4.35884	3.27121	3.35824	3.88562	5.66297	1.98347	#N/A	0.951052	#N/A	17	ENSG00000139899	CBLN3	protein_coding	cerebellin 3 precursor [Source:HGNC Symbol;Acc:HGNC:20146]
BASP1-AS1	#N/A	1.18783	1.06711	1.75914	0.950868	3.89571	4.01261	4.38224	2.82857	4.79295	4.71371	6.90383	#N/A	1.65242	5.43026	5.93477	3.27978	0.971876	2.29007	#N/A	17	ENSG00000215196	BASP1-AS1	lncRNA	BASP1 antisense RNA 1 [Source:HGNC Symbol;Acc:HGNC:26609]
ACSM6	#N/A	2.60805	7.22678	4.28638	1.00475	2.95601	1.95931	3.46599	2.77544	1.52108	2.17218	3.11326	1.86377	3.13493	5.05434	0.950389	1.41238	#N/A	4.72059	#N/A	17	ENSG00000173124	ACSM6	protein_coding	acyl-CoA synthetase medium chain family member 6 [Source:HGNC Symbol;Acc:HGNC:31665]
ZNF318	#N/A	0.947651	0.969805	1.61303	1.4736	1.54334	1.151	1.57222	1.55985	1.46143	1.35116	1.20451	#N/A	2.09268	1.82398	0.949975	2.56424	2.45778	7.64763	#N/A	17	ENSG00000171467	ZNF318	protein_coding	zinc finger protein 318 [Source:HGNC Symbol;Acc:HGNC:13578]
#286063	#N/A	3.65647	7.70329	6.03498	2.37162	6.61088	6.50396	7.53933	5.00046	7.18846	5.84458	7.33694	5.88741	4.11546	4.95618	7.73248	#N/A	0.922461	2.64298	#N/A	17	ENSG00000286063		lncRNA	novel transcript
#271955	#N/A	3.14233	7.78521	4.3223	4.27456	4.62553	6.36623	5.21614	3.82444	5.31222	5.31816	5.12461	1.38501	1.40302	3.8241	4.97087	#N/A	1.05588	0.911314	#N/A	17	ENSG00000271955		lncRNA	novel transcript
PMEPA1	#N/A	3.32914	4.83404	6.12921	4.80432	3.44684	2.39641	3.40771	4.80328	6.1243	7.23174	5.00716	3.42087	5.49358	7.1144	7.13785	#N/A	0.905414	7.04012	#N/A	17	ENSG00000124225	PMEPA1	protein_coding	prostate transmembrane protein, androgen induced 1 [Source:HGNC Symbol;Acc:HGNC:14107]
PTPRG	#N/A	4.29708	7.08534	7.724	4.1009	5.44856	6.45638	6.97024	5.06928	3.63514	5.31809	3.85544	5.37533	3.84006	9.36142	0.902591	2.19468	#N/A	7.2201	#N/A	17	ENSG00000144724	PTPRG	protein_coding	protein tyrosine phosphatase receptor type G [Source:HGNC Symbol;Acc:HGNC:9671]
SNX8	#N/A	0.884752	1.22681	1.03826	2.79256	3.26338	3.10784	3.35183	2.71626	3.21948	3.59917	3.61825	#N/A	2.44896	3.35979	2.74082	2.28822	2.25021	8.49649	#N/A	17	ENSG00000106266	SNX8	protein_coding	sorting nexin 8 [Source:HGNC Symbol;Acc:HGNC:14972]
EGOT	#N/A	1.28131	3.4949	2.68691	1.84323	1.56336	1.48129	2.24876	2.00368	1.87178	2.1313	3.17865	0.881747	1.57568	2.11067	2.04765	#N/A	1.02365	5.95561	#N/A	17	ENSG00000235947	EGOT	lncRNA	eosinophil granule ontogeny transcript [Source:HGNC Symbol;Acc:HGNC:37129]
#237596	#N/A	0.872554	2.92413	1.32438	2.06978	2.62072	1.39809	3.48798	3.53327	4.24156	4.89427	5.02768	#N/A	3.32078	4.36756	3.44464	1.87233	2.763	3.95988	#N/A	17	ENSG00000237596		lncRNA	novel transcript
CFAP161	#N/A	1.59191	2.21429	1.48916	0.986435	1.23021	1.40478	1.31378	1.02903	1.30638	1.33115	1.41127	1.85546	1.40349	0.8681	1.25039	2.06171	#N/A	5.31579	#N/A	17	ENSG00000156206	CFAP161	protein_coding	cilia and flagella associated protein 161 [Source:HGNC Symbol;Acc:HGNC:26782]
#277007	#N/A	1.75978	2.40085	2.11254	1.86602	1.58025	1.3197	2.34173	0.863813	1.69142	2.13474	2.29117	2.23677	1.50253	1.66165	2.02281	1.77031	#N/A	2.85221	#N/A	17	ENSG00000277007		lncRNA	novel transcript
#258449	#N/A	1.41135	4.04845	0.85691	1.88741	2.26301	1.54549	3.54589	3.43583	2.15188	2.9321	4.7139	1.53209	1.53395	2.29006	1.79346	#N/A	#N/A	7.39657	2.61097	17	ENSG00000258449		lncRNA	novel transcript, antisense to LRMP
#254802	#N/A	2.96783	2.85238	2.22902	1.44799	1.80863	0.855105	1.6691	3.75852	3.86206	3.01332	1.07138	3.29615	2.01007	1.8778	1.20741	1.80074	#N/A	1.63439	#N/A	17	ENSG00000254802		lncRNA	novel transcript
#287265	#N/A	1.5967	1.83735	3.06044	1.67563	1.86314	1.78908	1.99857	1.36125	1.70079	1.58903	1.9232	0.850729	1.82894	2.27872	1.3473	#N/A	#N/A	6.578	2.36848	17	ENSG00000287265		lncRNA	novel transcript, antisense to DUSP22
TAF1A	#N/A	1.26266	1.7154	1.01013	0.860119	0.993051	1.03164	0.845952	1.1796	0.918572	0.946935	1.12215	1.39482	2.31256	0.977406	1.04641	#N/A	#N/A	4.66712	2.04755	17	ENSG00000143498	TAF1A	protein_coding	TATA-box binding protein associated factor, RNA polymerase I subunit A [Source:HGNC Symbol;Acc:HGNC:11532]
LYPLAL1-DT	#N/A	2.37988	4.58589	3.34638	0.89937	1.97459	0.833395	2.57831	2.71443	3.02251	2.86229	2.54456	4.02059	3.43072	2.57693	3.36577	2.08296	#N/A	1.17351	#N/A	17	ENSG00000228063	LYPLAL1-DT	lncRNA	LYPLAL1 divergent transcript [Source:HGNC Symbol;Acc:HGNC:50560]
ACBD3	#N/A	1.05057	1.05167	0.827335	1.39174	1.27912	1.5113	1.29568	1.21149	0.925752	1.01924	1.14456	1.2494	1.16679	1.04391	0.94194	1.09368	#N/A	6.34377	#N/A	17	ENSG00000182827	ACBD3	protein_coding	acyl-CoA binding domain containing 3 [Source:HGNC Symbol;Acc:HGNC:15453]
CXXC5	#N/A	2.49886	1.69005	5.15955	2.75704	6.62603	6.56267	5.85792	5.34913	3.63118	3.36103	2.11628	2.66519	2.59349	2.71523	0.824811	1.21574	#N/A	7.92975	#N/A	17	ENSG00000171604	CXXC5	protein_coding	CXXC finger protein 5 [Source:HGNC Symbol;Acc:HGNC:26943]
ZNF821	#N/A	1.66103	2.48545	1.75205	1.99568	1.5324	1.88344	1.41459	0.817504	1.03497	1.31725	1.42066	2.53147	1.61112	1.76295	1.51583	2.78369	#N/A	8.16261	#N/A	17	ENSG00000102984	ZNF821	protein_coding	zinc finger protein 821 [Source:HGNC Symbol;Acc:HGNC:28043]
#231964	#N/A	0.815766	2.6052	1.14026	2.25149	1.521	1.98932	1.5458	1.73503	1.90348	2.67445	2.42489	#N/A	2.26715	1.30341	1.73954	1.73857	1.46617	4.00599	#N/A	17	ENSG00000231964		lncRNA	novel transcript
HRAS#174775	#N/A	1.36474	1.08398	0.970095	1.39475	0.993669	1.06168	0.836622	0.994071	1.16989	0.85275	#N/A	0.97422	0.898073	1.40549	1.16719	1.27779	0.814966	5.23384	#N/A	17	ENSG00000174775	HRAS	protein_coding	HRas proto-oncogene, GTPase [Source:HGNC Symbol;Acc:HGNC:5173]
RHBDD1	#N/A	0.850714	1.26069	0.813658	1.16575	0.968947	0.823998	1.08078	0.993958	1.23365	1.58405	1.72447	0.915638	1.1879	1.32402	1.44768	#N/A	#N/A	6.883	1.28697	17	ENSG00000144468	RHBDD1	protein_coding	rhomboid domain containing 1 [Source:HGNC Symbol;Acc:HGNC:23081]
PDLIM1	#N/A	3.34231	3.56278	4.02706	4.10043	7.08045	8.50724	5.98198	5.44063	3.62637	3.16032	2.60492	0.868543	3.89985	7.60907	2.95569	4.14754	0.804499	#N/A	#N/A	17	ENSG00000107438	PDLIM1	protein_coding	PDZ and LIM domain 1 [Source:HGNC Symbol;Acc:HGNC:2067]
PIK3C2B	#N/A	2.01481	4.03675	4.29544	1.42311	0.79656	1.42268	0.936475	0.850912	1.38658	1.57309	1.40901	2.14725	2.19417	0.806275	1.77508	2.31269	#N/A	7.55617	#N/A	17	ENSG00000133056	PIK3C2B	protein_coding	phosphatidylinositol-4-phosphate 3-kinase catalytic subunit type 2 beta [Source:HGNC Symbol;Acc:HGNC:8972]
NYAP2	#N/A	4.42583	6.18879	4.68127	2.31654	3.27024	3.97786	3.23817	2.74692	4.53352	0.840583	5.3807	3.2516	3.32723	3.12968	4.88995	1.42548	#N/A	0.791317	#N/A	17	ENSG00000144460	NYAP2	protein_coding	neuronal tyrosine-phosphorylated phosphoinositide-3-kinase adaptor 2 [Source:HGNC Symbol;Acc:HGNC:29291]
SLC5A11#158865	#N/A	1.0409	2.65948	1.20416	0.786986	1.06753	0.966689	1.64427	0.883671	1.0896	1.7196	2.58411	1.88955	1.67355	0.905307	1.32011	#N/A	1.4046	5.85984	#N/A	17	ENSG00000158865	SLC5A11	protein_coding	solute carrier family 5 member 11 [Source:HGNC Symbol;Acc:HGNC:23091]
ID3#117318	#N/A	3.40272	4.08196	5.0057	2.67825	2.59609	2.43951	1.23346	3.16181	6.72503	4.11813	2.1828	1.49043	#N/A	8.03597	6.83544	6.45583	0.772099	5.00266	#N/A	17	ENSG00000117318	ID3	protein_coding	inhibitor of DNA binding 3, HLH protein [Source:HGNC Symbol;Acc:HGNC:5362]
#284914	#N/A	3.21642	7.30079	4.66274	1.97245	1.18419	5.54348	1.27955	0.877431	5.43912	5.17178	3.47723	2.1041	1.60006	#N/A	5.82223	2.38842	0.769909	2.11816	#N/A	17	ENSG00000284914		lncRNA	novel transcript
RIPOR3	#N/A	1.16268	3.38671	1.13454	0.77916	0.771301	0.790528	1.08106	0.805311	1.00264	1.10214	1.34994	1.355	1.04738	0.95539	1.32924	0.767345	#N/A	2.79058	#N/A	17	ENSG00000042062	RIPOR3	protein_coding	RIPOR family member 3 [Source:HGNC Symbol;Acc:HGNC:16168]
KCNN4	#N/A	1.40764	1.333	1.41116	2.81115	1.67919	2.10782	1.60776	1.14891	3.33667	3.09265	2.63087	1.52514	0.765633	4.00633	5.4149	2.99576	#N/A	5.36907	#N/A	17	ENSG00000104783	KCNN4	protein_coding	potassium calcium-activated channel subfamily N member 4 [Source:HGNC Symbol;Acc:HGNC:6293]
SNHG26	#N/A	1.65526	2.86141	2.84144	1.19484	1.05157	0.761986	0.761208	0.894486	1.02915	1.11406	1.01172	2.22754	1.22105	1.37685	1.56455	#N/A	1.00833	3.5194	#N/A	17	ENSG00000228649	SNHG26	lncRNA	small nucleolar RNA host gene 26 [Source:HGNC Symbol;Acc:HGNC:53131]
HTRA4	#N/A	1.08399	2.10077	1.74842	1.50189	1.62999	1.69954	1.56318	1.14406	0.941724	1.15487	1.40403	0.954621	1.92826	2.00262	0.759947	#N/A	2.52162	4.09115	#N/A	17	ENSG00000169495	HTRA4	protein_coding	HtrA serine peptidase 4 [Source:HGNC Symbol;Acc:HGNC:26909]
ANXA4	#N/A	0.966432	0.758877	#N/A	1.7478	2.13922	2.99345	2.43176	1.50686	1.32932	1.29685	1.44058	0.873752	1.28726	1.43352	0.820807	1.4189	1.49402	5.79475	#N/A	17	ENSG00000196975	ANXA4	protein_coding	annexin A4 [Source:HGNC Symbol;Acc:HGNC:542]
DCAF4	#N/A	1.10778	1.89192	1.66669	0.985789	0.75739	0.772671	0.89471	0.818141	1.29647	1.37828	1.66436	1.25526	1.08163	1.52676	1.17751	0.811743	#N/A	6.02468	#N/A	17	ENSG00000119599	DCAF4	protein_coding	DDB1 and CUL4 associated factor 4 [Source:HGNC Symbol;Acc:HGNC:20229]
CACNA1A	#N/A	1.35643	3.15962	1.03506	0.755099	0.857581	0.842446	1.30646	1.06433	1.18305	1.25111	1.73309	2.66454	1.33874	1.26523	#N/A	1.08357	1.80732	5.25383	#N/A	17	ENSG00000141837	CACNA1A	protein_coding	calcium voltage-gated channel subunit alpha1 A [Source:HGNC Symbol;Acc:HGNC:1388]
#253653	#N/A	2.83164	5.68276	3.52034	1.40305	1.94346	1.12843	1.7006	1.85443	2.0189	1.63939	1.53425	3.44385	1.6346	1.98891	1.73735	#N/A	0.753508	2.46083	#N/A	17	ENSG00000253653		lncRNA	novel transcript
CR1L	#N/A	0.745733	0.757192	1.28668	1.95255	1.64152	2.18616	1.63544	3.04419	3.72505	3.03751	3.66457	2.02321	2.04292	3.09501	3.36156	2.46548	#N/A	3.4146	#N/A	17	ENSG00000197721	CR1L	protein_coding	complement C3b/C4b receptor 1 like [Source:HGNC Symbol;Acc:HGNC:2335]
ADAMDEC1	#N/A	5.08308	1.43625	3.84545	0.926952	9.22718	7.03814	6.61079	4.44984	8.92524	7.93267	6.90462	4.81844	2.66395	3.569	7.01711	2.89587	#N/A	0.744558	#N/A	17	ENSG00000134028	ADAMDEC1	protein_coding	ADAM like decysin 1 [Source:HGNC Symbol;Acc:HGNC:16299]
INKA1	#N/A	4.63658	3.17919	3.01415	4.65259	4.8821	3.2667	4.43986	4.97913	4.12503	4.6668	3.21271	6.377	2.87821	5.64539	5.31645	4.52313	0.740156	#N/A	#N/A	17	ENSG00000185614	INKA1	protein_coding	inka box actin regulator 1 [Source:HGNC Symbol;Acc:HGNC:32480]
ALKBH4	#N/A	1.02474	1.08443	1.2831	0.721603	1.13009	1.20533	1.35488	0.945952	1.17819	0.967111	0.777227	1.70875	1.4782	1.28968	0.762191	#N/A	0.944858	6.1974	#N/A	17	ENSG00000160993	ALKBH4	protein_coding	alkB homolog 4, lysine demethylase [Source:HGNC Symbol;Acc:HGNC:21900]
#253853	#N/A	1.77711	1.92448	2.69016	2.33052	2.42362	4.62802	2.36784	0.719134	2.50826	2.65555	2.20684	1.16472	1.12508	3.15194	2.30271	1.67217	#N/A	4.77692	#N/A	17	ENSG00000253853		lncRNA	novel transcript
#285582	#N/A	3.48453	4.1856	3.7275	0.955391	2.15139	2.45403	2.164	3.043	2.67186	2.39763	2.75062	1.93256	2.04247	1.60183	2.44193	#N/A	0.716414	3.46032	#N/A	17	ENSG00000285582		lncRNA	novel transcript, antisense to ATRNL1
RPS27	#N/A	6.59103	0.933126	1.57081	6.34218	4.70192	6.13033	#N/A	4.31043	4.92883	0.715132	#N/A	0.811299	3.55156	3.24883	3.74103	7.86337	3.03507	6.25343	5.98591	17	ENSG00000177954	RPS27	protein_coding	ribosomal protein S27 [Source:HGNC Symbol;Acc:HGNC:10416]
TTC9	#N/A	2.01627	2.76074	#N/A	0.866058	0.769819	#N/A	0.697579	1.39389	2.74077	2.99745	1.53772	3.86186	2.38579	1.1728	3.59203	2.46296	2.27777	6.67745	5.02374	17	ENSG00000133985	TTC9	protein_coding	tetratricopeptide repeat domain 9 [Source:HGNC Symbol;Acc:HGNC:20267]
RHOQ-AS1	#N/A	0.691284	2.08651	#N/A	1.77602	2.82552	3.01569	3.20618	2.78895	1.91332	1.97979	2.52337	0.936794	3.65758	2.18253	1.11704	1.30411	#N/A	9.14952	1.94422	17	ENSG00000250116	RHOQ-AS1	lncRNA	RHOQ antisense RNA 1 [Source:HGNC Symbol;Acc:HGNC:40816]
SIGLEC10	#N/A	0.68959	#N/A	#N/A	2.24179	8.16331	8.97107	10.8228	5.09454	2.5834	3.88767	3.21221	1.00699	5.91581	5.90845	0.84321	2.54936	3.78029	6.5192	2.75575	17	ENSG00000142512	SIGLEC10	protein_coding	sialic acid binding Ig like lectin 10 [Source:HGNC Symbol;Acc:HGNC:15620]
#226576	#N/A	1.98757	1.99956	3.20176	4.53579	4.47745	3.31658	4.26823	5.21341	5.04431	4.39626	5.15617	1.51339	2.96331	3.66948	4.39277	#N/A	0.689161	1.79716	#N/A	17	ENSG00000226576		lncRNA	novel transcript
#257496	#N/A	2.51768	9.4447	3.43456	1.44909	1.87029	0.688111	2.03935	2.4589	2.37333	2.93563	3.15818	2.16963	1.4187	2.67589	1.74917	1.75928	#N/A	4.81699	#N/A	17	ENSG00000257496		lncRNA	novel transcript
#271046	#N/A	4.88703	6.92775	7.13361	2.04884	6.24458	5.34496	6.83509	5.963	8.26509	7.75383	4.6364	5.33024	3.21901	4.10796	7.25606	2.97051	#N/A	0.685173	#N/A	17	ENSG00000271046		lncRNA	novel transcript
CBWD5	#N/A	0.893055	1.47704	0.681654	1.12684	0.791072	0.753066	0.939334	0.877293	0.941021	0.954136	1.34023	0.99396	1.55555	0.738317	1.55657	0.880638	#N/A	8.6873	#N/A	17	ENSG00000147996	CBWD5	protein_coding	COBW domain containing 5 [Source:HGNC Symbol;Acc:HGNC:24584]
#249988	#N/A	1.36985	0.972067	#N/A	5.168	9.88689	8.39037	10.3415	6.61927	8.43532	13.5678	7.89434	0.680387	7.99941	8.52763	7.22234	3.69929	#N/A	8.39985	6.56674	17	ENSG00000249988		lncRNA	novel transcript
COLCA1	#N/A	3.82057	7.2324	5.52535	0.679847	7.69115	6.93026	7.04977	4.68868	8.93436	5.91923	6.34511	3.07029	3.44068	4.28037	5.35076	4.14324	#N/A	1.80428	#N/A	17	ENSG00000196167	COLCA1	lncRNA	colorectal cancer associated 1 [Source:HGNC Symbol;Acc:HGNC:33789]
EPN2	#N/A	1.79286	3.32936	3.11645	1.42294	0.967874	1.45213	1.32251	0.723836	0.67223	0.870877	1.17007	3.40919	0.769707	1.51684	1.32426	2.50672	#N/A	7.07634	#N/A	17	ENSG00000072134	EPN2	protein_coding	epsin 2 [Source:HGNC Symbol;Acc:HGNC:18639]
#267383	#N/A	1.93318	4.4406	2.12162	0.785147	0.832109	0.670044	0.803381	1.121	1.13342	1.24666	1.5955	2.20876	#N/A	1.17404	0.901339	1.85572	1.02707	6.65346	#N/A	17	ENSG00000267383		lncRNA	novel transcript, antisense to ZNF486 and ZNF90
PDE4D	#N/A	1.65054	2.07244	3.24149	2.46446	1.92981	3.11843	2.18752	2.98243	2.64427	2.78984	2.93261	2.76485	1.69602	0.663285	1.75014	4.24901	#N/A	9.48067	#N/A	17	ENSG00000113448	PDE4D	protein_coding	phosphodiesterase 4D [Source:HGNC Symbol;Acc:HGNC:8783]
UGT2B17	#N/A	3.57623	4.41251	5.16269	0.661237	8.86243	6.32679	5.04017	4.61938	8.62943	7.88143	6.09265	4.98206	3.26164	3.9987	5.26763	2.52207	#N/A	1.44903	#N/A	17	ENSG00000197888	UGT2B17	protein_coding	UDP glucuronosyltransferase family 2 member B17 [Source:HGNC Symbol;Acc:HGNC:12547]
RIOK2	#N/A	0.976018	0.898175	0.789117	1.2184	0.853009	0.990571	0.659599	0.877829	0.793358	0.875489	0.658476	0.705358	1.08745	0.928984	0.742753	#N/A	0.847037	6.87714	#N/A	17	ENSG00000058729	RIOK2	protein_coding	RIO kinase 2 [Source:HGNC Symbol;Acc:HGNC:18999]
SLC30A4	#N/A	2.30277	4.6944	3.75293	1.28357	1.29655	1.17172	1.6444	1.42427	0.871552	0.733768	0.651342	2.23418	2.48956	1.10622	#N/A	2.63828	1.7024	5.96108	#N/A	17	ENSG00000104154	SLC30A4	protein_coding	solute carrier family 30 member 4 [Source:HGNC Symbol;Acc:HGNC:11015]
IL4R	#N/A	0.808267	1.23094	2.27335	0.805908	0.641966	#N/A	#N/A	0.932441	1.48808	1.74214	1.63561	1.84054	1.36936	1.66751	1.85948	1.56963	2.68919	6.21467	2.7745	17	ENSG00000077238	IL4R	protein_coding	interleukin 4 receptor [Source:HGNC Symbol;Acc:HGNC:6015]
#259536	#N/A	1.46437	2.79223	1.67719	1.79098	1.67473	1.5504	1.94458	1.19144	1.34476	1.6895	1.8575	0.971961	0.879073	1.74335	1.41688	0.635617	#N/A	5.33232	#N/A	17	ENSG00000259536		lncRNA	novel transcript, antisense to C15orf57
MAILR	#N/A	0.634097	0.783098	1.60404	1.13552	1.60748	1.12405	1.88201	1.71698	1.52874	1.75107	1.9123	0.86322	0.934534	1.83431	1.01676	#N/A	1.02274	7.63098	#N/A	17	ENSG00000253320	MAILR	lncRNA	macrophage interferon regulatory lncRNA [Source:HGNC Symbol;Acc:HGNC:51558]
OPN3	#N/A	1.25032	0.632103	1.01089	2.67516	2.08106	1.54015	2.27083	2.38285	2.75078	2.83367	2.62915	#N/A	1.1879	2.86379	3.02157	#N/A	2.11189	6.51619	2.25394	17	ENSG00000054277	OPN3	protein_coding	opsin 3 [Source:HGNC Symbol;Acc:HGNC:14007]
RALGPS2-AS1	#N/A	3.33902	4.92532	3.55718	1.41108	4.71857	2.87241	3.97129	3.61104	8.40809	7.77113	6.62272	2.77961	3.13104	3.96037	4.53967	1.58685	#N/A	0.631865	#N/A	17	ENSG00000273062	RALGPS2-AS1	lncRNA	RALGPS2 antisense RNA 1 [Source:HGNC Symbol;Acc:HGNC:55163]
#287875	#N/A	1.25981	0.915084	0.631712	1.31764	1.29322	1.30302	1.36806	1.05065	1.27811	1.28618	1.31725	0.948951	1.15218	1.35209	0.710755	0.911308	#N/A	4.43624	#N/A	17	ENSG00000287875		lncRNA	novel transcript, antisense to VRK2
PHF6	#N/A	0.970583	1.03817	0.814544	1.08485	0.757961	0.747756	0.664946	0.924627	0.939295	0.79214	0.677565	0.630052	#N/A	0.987559	0.74769	0.757187	1.06346	5.44579	#N/A	17	ENSG00000156531	PHF6	protein_coding	PHD finger protein 6 [Source:HGNC Symbol;Acc:HGNC:18145]
C11orf24	#N/A	2.00943	0.618968	1.26333	2.56744	2.48604	2.3455	2.06963	2.23874	2.08451	1.42685	1.01899	0.929534	3.14363	2.44233	1.62351	1.97676	#N/A	2.2483	#N/A	17	ENSG00000171067	C11orf24	protein_coding	chromosome 11 open reading frame 24 [Source:HGNC Symbol;Acc:HGNC:1174]
GANC	#N/A	0.782711	0.933769	0.828721	1.90273	1.5785	1.51229	1.90595	1.66989	1.83208	2.17322	2.41438	#N/A	2.36223	2.14873	2.21671	0.618263	1.15215	9.3164	#N/A	17	ENSG00000214013	GANC	protein_coding	glucosidase alpha, neutral C [Source:HGNC Symbol;Acc:HGNC:4139]
SLC50A1	#N/A	1.0339	1.01569	0.831623	0.754867	1.05195	0.759899	0.615645	1.22751	1.06952	0.85095	0.793541	1.16915	0.705113	1.46482	0.872149	1.57554	#N/A	1.55045	#N/A	17	ENSG00000169241	SLC50A1	protein_coding	solute carrier family 50 member 1 [Source:HGNC Symbol;Acc:HGNC:30657]
NT5C	#N/A	1.54925	1.90205	0.991389	1.30914	1.37717	1.34134	1.33344	1.11469	1.00863	0.842449	0.789277	1.39531	1.11841	1.32094	0.615326	1.08754	#N/A	6.53138	#N/A	17	ENSG00000125458	NT5C	protein_coding	5', 3'-nucleotidase, cytosolic [Source:HGNC Symbol;Acc:HGNC:17144]
MFN1	#N/A	0.844972	1.20485	0.695674	0.848894	0.787753	0.83536	0.861173	0.757727	0.688127	0.912837	0.899512	0.904631	0.974071	0.868272	0.787271	0.613374	#N/A	8.73816	#N/A	17	ENSG00000171109	MFN1	protein_coding	mitofusin 1 [Source:HGNC Symbol;Acc:HGNC:18262]
TLR6	#N/A	0.612446	#N/A	1.27184	4.47274	6.6578	6.50833	4.57869	4.43426	4.84017	5.01025	3.23295	#N/A	2.96431	5.24932	4.11759	1.24407	1.94512	6.33703	2.64453	17	ENSG00000174130	TLR6	protein_coding	toll like receptor 6 [Source:HGNC Symbol;Acc:HGNC:16711]
SECISBP2L	#N/A	0.655581	0.870415	0.755735	0.746296	0.71531	0.745081	0.837148	0.654643	0.60898	0.804646	0.877432	0.955772	1.10688	0.862041	0.709817	0.871245	#N/A	5.85475	#N/A	17	ENSG00000138593	SECISBP2L	protein_coding	SECIS binding protein 2 like [Source:HGNC Symbol;Acc:HGNC:28997]
PLD4	#N/A	3.3351	1.68638	0.607322	8.17592	10.4529	8.03028	8.54522	7.91387	9.11214	9.49876	6.63147	#N/A	5.20906	6.60672	7.21758	#N/A	4.11972	6.50198	1.84846	17	ENSG00000166428	PLD4	protein_coding	phospholipase D family member 4 [Source:HGNC Symbol;Acc:HGNC:23792]
SHMT2	#N/A	2.70679	0.591745	1.45142	4.62873	3.89196	4.5814	1.26745	2.55076	4.90391	0.912241	0.879125	1.06941	0.738035	3.95243	2.97746	3.91744	#N/A	5.45845	#N/A	17	ENSG00000182199	SHMT2	protein_coding	serine hydroxymethyltransferase 2 [Source:HGNC Symbol;Acc:HGNC:10852]
NIPSNAP3B	#N/A	2.51583	2.27855	2.56037	3.3939	3.47721	3.34339	3.96945	3.06609	3.89825	5.0091	4.02749	0.58674	7.10216	4.92231	3.89686	#N/A	1.00981	5.78383	#N/A	17	ENSG00000165028	NIPSNAP3B	protein_coding	nipsnap homolog 3B [Source:HGNC Symbol;Acc:HGNC:23641]
#230393	#N/A	3.50874	4.02894	5.35013	1.57166	5.06425	3.89195	5.77831	5.91052	6.51675	7.82327	7.11913	1.13713	4.33689	5.31263	5.11729	#N/A	0.578107	2.6857	#N/A	17	ENSG00000230393		lncRNA	novel transcript
TMEM19	#N/A	1.82742	1.1466	1.28425	1.67146	1.8963	1.63321	1.66911	1.75772	1.67921	1.09476	0.95784	1.04779	1.71204	2.11166	1.37996	#N/A	0.577767	6.40583	#N/A	17	ENSG00000139291	TMEM19	protein_coding	transmembrane protein 19 [Source:HGNC Symbol;Acc:HGNC:25605]
ZDHHC19	#N/A	2.50517	4.50547	2.80961	0.749081	3.55696	3.1864	6.56205	2.82782	4.41599	5.53344	6.37248	1.95407	1.41365	3.49009	3.7245	1.34481	#N/A	0.559862	#N/A	17	ENSG00000163958	ZDHHC19	protein_coding	zinc finger DHHC-type palmitoyltransferase 19 [Source:HGNC Symbol;Acc:HGNC:20713]
ZDHHC14	#N/A	1.21996	1.44902	2.30509	1.82731	2.45422	4.02691	2.94965	2.0924	1.30163	1.65922	1.8852	2.49371	2.33815	1.08475	0.893567	#N/A	0.553269	6.76159	#N/A	17	ENSG00000175048	ZDHHC14	protein_coding	zinc finger DHHC-type palmitoyltransferase 14 [Source:HGNC Symbol;Acc:HGNC:20341]
TFEC	#N/A	#N/A	#N/A	2.69242	6.39668	9.89911	10.4439	10.2204	6.86426	9.70857	12.208	7.45248	1.10022	6.98	7.99927	9.05941	0.551418	3.70146	7.30065	1.33013	17	ENSG00000105967	TFEC	protein_coding	transcription factor EC [Source:HGNC Symbol;Acc:HGNC:11754]
TRIM34	#N/A	0.778029	0.550258	0.677913	0.798191	1.23114	0.950977	1.30608	1.47016	1.24882	1.36008	1.42295	#N/A	1.42294	1.38722	0.990205	1.44138	1.8214	6.50316	#N/A	17	ENSG00000258659	TRIM34	protein_coding	tripartite motif containing 34 [Source:HGNC Symbol;Acc:HGNC:10063]
NCF1	#N/A	#N/A	#N/A	1.6699	4.84338	8.42714	7.56511	6.22086	6.95599	8.40601	9.365	3.71936	2.16655	7.03505	6.75467	7.35107	0.730853	0.550233	5.30299	5.36154	17	ENSG00000158517	NCF1	protein_coding	neutrophil cytosolic factor 1 [Source:HGNC Symbol;Acc:HGNC:7660]
CIPC	#N/A	1.0917	#N/A	0.549833	1.58107	1.15644	1.41447	0.989986	1.286	1.45509	1.73715	1.75814	0.693784	1.50076	1.58906	1.55423	1.39832	1.02474	3.78456	#N/A	17	ENSG00000198894	CIPC	protein_coding	CLOCK interacting pacemaker [Source:HGNC Symbol;Acc:HGNC:20365]
LINC02709	#N/A	2.35505	2.11919	1.82485	0.651888	4.59603	5.60672	4.06569	4.27396	2.87407	3.0061	3.59685	3.33202	1.46963	3.01336	3.74633	2.72703	#N/A	0.544901	#N/A	17	ENSG00000245522	LINC02709	lncRNA	long intergenic non-protein coding RNA 2709 [Source:HGNC Symbol;Acc:HGNC:54226]
CBWD3	#N/A	0.744387	1.14683	0.542335	1.19724	0.732415	0.693257	0.726398	0.745911	0.804141	1.14394	1.50753	0.98731	1.53661	0.754725	1.64608	0.839724	#N/A	7.30694	#N/A	17	ENSG00000196873	CBWD3	protein_coding	COBW domain containing 3 [Source:HGNC Symbol;Acc:HGNC:18519]
IGKV3-20#239951	#N/A	7.77722	6.51352	7.0412	0.541728	8.63389	7.87755	7.12333	6.5007	8.7024	7.99585	6.09824	5.12628	2.90666	3.77902	7.10133	3.85006	#N/A	0.876389	#N/A	17	ENSG00000239951	IGKV3-20	IG_V_gene	immunoglobulin kappa variable 3-20 [Source:HGNC Symbol;Acc:HGNC:5817]
CRYBG2	#N/A	1.46756	3.86184	1.66629	0.848731	0.538501	#N/A	0.894684	0.544794	0.605986	0.832664	1.12183	2.04405	1.02421	1.44415	1.57073	2.22366	2.51473	3.42184	#N/A	17	ENSG00000176092	CRYBG2	protein_coding	crystallin beta-gamma domain containing 2 [Source:HGNC Symbol;Acc:HGNC:17295]
PTPN6	#N/A	0.562856	#N/A	#N/A	1.59981	1.53047	1.71159	1.11273	1.54119	1.64995	0.781753	0.5679	0.535794	1.66248	1.45282	1.34801	1.51169	0.880027	7.18084	1.69589	17	ENSG00000111679	PTPN6	protein_coding	protein tyrosine phosphatase non-receptor type 6 [Source:HGNC Symbol;Acc:HGNC:9658]
IL24	#N/A	2.05829	5.00288	4.35442	#N/A	0.535657	#N/A	0.6765	1.28281	1.72313	1.61823	1.97112	3.74656	1.14138	1.92315	1.71207	2.1394	3.10211	5.26732	1.76069	17	ENSG00000162892	IL24	protein_coding	interleukin 24 [Source:HGNC Symbol;Acc:HGNC:11346]
GAS6-AS1	#N/A	0.729035	1.33138	0.530325	2.69387	1.83117	1.6011	2.49167	2.32655	4.0161	4.61376	4.34452	1.27166	1.80316	4.18483	3.60684	#N/A	1.78999	6.12473	#N/A	17	ENSG00000233695	GAS6-AS1	lncRNA	GAS6 antisense RNA 1 [Source:HGNC Symbol;Acc:HGNC:39826]
MAP9	#N/A	2.33145	8.04014	4.74393	0.784168	0.705495	0.554308	0.602024	1.07843	0.767443	0.938619	0.528573	3.51323	1.69644	0.605054	1.21476	#N/A	1.03107	5.89923	#N/A	17	ENSG00000164114	MAP9	protein_coding	microtubule associated protein 9 [Source:HGNC Symbol;Acc:HGNC:26118]
PARP1	#N/A	1.70066	1.54429	1.07392	1.51806	1.36214	1.56553	0.797376	1.23189	1.27509	0.529223	#N/A	1.33097	1.01181	1.34924	1.36053	2.0061	0.525884	8.69026	#N/A	17	ENSG00000143799	PARP1	protein_coding	poly(ADP-ribose) polymerase 1 [Source:HGNC Symbol;Acc:HGNC:270]
ZNF736	#N/A	0.841059	1.08251	0.567877	1.08009	0.786127	0.735972	1.04924	0.715305	0.958184	1.13928	1.39114	0.524533	1.21484	1.12674	1.04426	#N/A	1.80744	8.23117	#N/A	17	ENSG00000234444	ZNF736	protein_coding	zinc finger protein 736 [Source:HGNC Symbol;Acc:HGNC:32467]
DPH6-DT	#N/A	1.20465	1.50519	0.983658	0.917577	1.38648	0.517058	1.47196	1.48332	1.93915	1.98062	2.10256	2.27726	1.62424	0.953885	1.68123	#N/A	1.74653	4.99361	#N/A	17	ENSG00000248079	DPH6-DT	lncRNA	DPH6 divergent transcript [Source:HGNC Symbol;Acc:HGNC:44147]
SLC15A2	#N/A	1.08987	0.996457	0.516904	3.08659	4.49723	3.87293	5.35728	4.62604	5.60735	6.92422	5.88552	0.966825	3.39725	4.97172	4.69388	1.09478	#N/A	8.23713	#N/A	17	ENSG00000163406	SLC15A2	protein_coding	solute carrier family 15 member 2 [Source:HGNC Symbol;Acc:HGNC:10921]
BTK	#N/A	1.12628	0.515175	#N/A	5.22847	8.90995	9.38329	8.42293	7.97997	9.65156	9.14991	6.32584	0.608776	6.15918	7.56725	6.53492	0.933333	#N/A	2.50737	4.04762	17	ENSG00000010671	BTK	protein_coding	Bruton tyrosine kinase [Source:HGNC Symbol;Acc:HGNC:1133]
HLA-DPA1#231389	#N/A	2.8368	#N/A	0.513463	9.9073	11.7925	11.883	6.666	7.55395	8.84201	2.83676	2.5279	#N/A	6.39104	7.78138	6.91562	3.18175	4.09876	11.3009	6.2193	17	ENSG00000231389	HLA-DPA1	protein_coding	major histocompatibility complex, class II, DP alpha 1 [Source:HGNC Symbol;Acc:HGNC:4938]
KBTBD8	#N/A	1.17359	0.901574	0.512441	2.66359	2.08604	2.59855	1.83216	1.56199	1.80758	2.22158	2.25187	#N/A	2.204	2.37882	1.76828	2.09376	0.928327	4.55581	#N/A	17	ENSG00000163376	KBTBD8	protein_coding	kelch repeat and BTB domain containing 8 [Source:HGNC Symbol;Acc:HGNC:30691]
LINC02532	#N/A	4.74573	3.99011	3.34594	0.500144	4.08457	5.33143	4.08689	3.42378	4.49232	4.12689	3.69618	1.53536	1.48674	1.80461	3.48232	1.14317	#N/A	0.617904	#N/A	17	ENSG00000235142	LINC02532	lncRNA	long intergenic non-protein coding RNA 2532 [Source:HGNC Symbol;Acc:HGNC:53549]
PLCE1	#N/A	1.92444	5.06304	2.34164	1.12218	0.96211	0.498837	1.16017	1.24631	1.34308	1.51585	2.35476	1.64698	1.53384	1.68973	1.56614	0.937493	#N/A	6.28156	#N/A	17	ENSG00000138193	PLCE1	protein_coding	phospholipase C epsilon 1 [Source:HGNC Symbol;Acc:HGNC:17175]
SNHG7	#N/A	1.25337	1.0969	1.51916	1.15113	0.712076	0.529833	0.493642	1.06142	1.12078	1.01125	0.602406	0.822144	1.86663	1.09392	1.54021	#N/A	0.869524	2.51128	#N/A	17	ENSG00000233016	SNHG7	lncRNA	small nucleolar RNA host gene 7 [Source:HGNC Symbol;Acc:HGNC:28254]
TRIO	#N/A	0.560441	0.492542	0.66109	3.13385	6.05025	6.97198	6.85904	5.30803	3.58459	4.45259	4.38179	#N/A	4.08755	5.63507	2.04704	2.32537	#N/A	7.55165	1.78606	17	ENSG00000038382	TRIO	protein_coding	trio Rho guanine nucleotide exchange factor [Source:HGNC Symbol;Acc:HGNC:12303]
BMERB1#166780	#N/A	0.995038	2.5621	1.13569	0.766232	0.571759	0.542967	1.00564	0.590041	0.492493	0.711057	1.45815	1.62086	#N/A	1.45388	0.853727	1.34574	0.709018	8.0403	#N/A	17	ENSG00000166780	BMERB1	protein_coding	bMERB domain containing 1 [Source:HGNC Symbol;Acc:HGNC:19213]
#237705	#N/A	0.803853	2.29097	#N/A	1.22144	0.487858	0.969138	0.787242	0.552403	2.6833	3.04327	2.6886	0.919633	2.36431	2.41147	3.06694	0.887117	#N/A	9.01107	2.01439	17	ENSG00000237705		lncRNA	novel transcript
AMN	#N/A	2.19984	4.12318	4.64973	1.1637	2.04729	0.486357	2.24652	2.34775	3.4375	3.236	4.48708	3.10467	3.74644	2.68671	3.95539	#N/A	1.12103	3.88052	#N/A	17	ENSG00000166126	AMN	protein_coding	amnion associated transmembrane protein [Source:HGNC Symbol;Acc:HGNC:14604]
C1GALT1	#N/A	0.839413	1.03826	0.499529	0.765305	0.652191	0.604391	0.680275	0.734735	0.53378	0.58681	0.705687	1.18534	#N/A	0.644182	0.48583	0.811029	#N/A	5.95619	0.971783	17	ENSG00000106392	C1GALT1	protein_coding	core 1 synthase, glycoprotein-N-acetylgalactosamine 3-beta-galactosyltransferase 1 [Source:HGNC Symbol;Acc:HGNC:24337]
CEPT1	#N/A	0.480694	#N/A	#N/A	1.0328	1.03015	0.690278	1.08134	1.13344	0.998908	1.14188	1.20265	0.545249	1.05957	1.27871	1.00078	0.994603	1.07444	5.88728	1.32171	17	ENSG00000134255	CEPT1	protein_coding	choline/ethanolamine phosphotransferase 1 [Source:HGNC Symbol;Acc:HGNC:24289]
RAD17#152942	#N/A	0.986361	1.0846	0.959617	0.891579	0.626427	0.476689	0.700492	0.747013	0.575857	0.816947	0.682086	1.27411	0.807859	0.777183	0.778937	0.985546	#N/A	7.51052	#N/A	17	ENSG00000152942	RAD17	protein_coding	RAD17 checkpoint clamp loader component [Source:HGNC Symbol;Acc:HGNC:9807]
SERPINI1	#N/A	2.53917	4.85475	3.57076	1.44952	1.12585	1.19198	0.497569	0.566935	0.951156	0.476639	0.70758	3.31097	#N/A	0.93724	0.908719	1.78905	1.74187	3.55526	#N/A	17	ENSG00000163536	SERPINI1	protein_coding	serpin family I member 1 [Source:HGNC Symbol;Acc:HGNC:8943]
FAM117B	#N/A	0.474757	0.904602	#N/A	0.679253	0.972141	#N/A	1.22659	1.85883	1.94298	2.49971	2.31229	0.528745	1.07805	1.61712	2.41238	0.779877	1.85805	8.67541	1.64826	17	ENSG00000138439	FAM117B	protein_coding	family with sequence similarity 117 member B [Source:HGNC Symbol;Acc:HGNC:14440]
MYO1D	#N/A	1.79977	3.77412	4.14198	1.21563	0.47447	1.37811	0.708308	0.696178	1.06561	1.41623	1.64932	1.08865	2.24298	#N/A	1.48076	1.79258	#N/A	9.38332	2.86453	17	ENSG00000176658	MYO1D	protein_coding	myosin ID [Source:HGNC Symbol;Acc:HGNC:7598]
#287640	#N/A	3.97532	7.25835	7.47389	2.9938	9.75204	8.05225	7.22891	6.57834	5.94795	8.12235	6.57261	2.10486	3.62593	4.52758	7.35653	#N/A	0.468239	1.39317	#N/A	17	ENSG00000287640		lncRNA	novel transcript
ZNF395	#N/A	0.794752	#N/A	3.39619	1.11212	0.772418	0.910451	0.592271	1.53653	1.41484	1.26279	0.467526	1.94285	1.98684	0.935341	1.3526	1.29272	1.88927	4.76847	#N/A	17	ENSG00000186918	ZNF395	protein_coding	zinc finger protein 395 [Source:HGNC Symbol;Acc:HGNC:18737]
CTSH	#N/A	0.537529	#N/A	0.462525	3.38893	3.81404	5.14808	2.56056	3.06892	7.12604	5.48972	3.55253	#N/A	3.55378	2.8396	6.47641	2.58677	1.01544	5.1938	1.68959	17	ENSG00000103811	CTSH	protein_coding	cathepsin H [Source:HGNC Symbol;Acc:HGNC:2535]
TPST1	#N/A	1.22927	2.65702	2.59871	0.460517	1.72222	#N/A	2.17513	2.25513	1.78348	2.51514	2.69873	2.88833	1.86691	1.4411	1.5243	1.60442	0.905965	8.0162	#N/A	17	ENSG00000169902	TPST1	protein_coding	tyrosylprotein sulfotransferase 1 [Source:HGNC Symbol;Acc:HGNC:12020]
LINC01685	#N/A	4.18466	4.25822	6.80053	0.445253	5.90768	7.61864	6.82796	3.73687	5.67087	7.8497	6.29181	3.03893	2.81765	3.56744	7.05796	2.66324	#N/A	0.722854	#N/A	17	ENSG00000238063	LINC01685	lncRNA	long intergenic non-protein coding RNA 1685 [Source:HGNC Symbol;Acc:HGNC:52473]
RIPK2-DT	#N/A	0.444277	0.650486	0.917075	0.761386	0.748139	0.968729	1.13706	1.49356	0.928119	1.2397	1.41644	0.522418	1.69359	0.925442	0.619986	0.805318	#N/A	7.23225	#N/A	17	ENSG00000251136	RIPK2-DT	lncRNA	RIPK2 divergent transcript [Source:HGNC Symbol;Acc:HGNC:55545]
SDR16C5	#N/A	5.35203	6.14404	6.74273	0.776112	5.64051	6.76631	4.27024	5.51866	7.87853	7.08458	6.38557	4.82092	1.9819	2.94646	6.62231	1.33333	#N/A	0.434402	#N/A	17	ENSG00000170786	SDR16C5	protein_coding	short chain dehydrogenase/reductase family 16C member 5 [Source:HGNC Symbol;Acc:HGNC:30311]
PLAC4	#N/A	4.0781	6.02891	4.86809	0.429228	7.15888	4.30584	6.50146	4.23181	8.63554	7.52135	5.67935	4.62754	1.63207	2.2877	6.716	1.78208	#N/A	0.551469	#N/A	17	ENSG00000280109	PLAC4	lncRNA	placenta enriched 4 [Source:HGNC Symbol;Acc:HGNC:14616]
ISG20	#N/A	2.55917	4.18027	2.71485	1.19488	0.897313	1.04873	0.426996	0.889666	0.962164	0.633506	#N/A	3.17222	0.675653	0.891615	1.20494	2.85788	#N/A	6.77675	2.76944	17	ENSG00000172183	ISG20	protein_coding	interferon stimulated exonuclease gene 20 [Source:HGNC Symbol;Acc:HGNC:6130]
NLK	#N/A	0.537604	0.749705	0.426524	0.90739	0.937984	1.00745	1.19837	0.814041	0.794231	1.10011	1.37938	0.827849	0.868787	1.00257	0.716218	0.962266	#N/A	10.1451	#N/A	17	ENSG00000087095	NLK	protein_coding	nemo like kinase [Source:HGNC Symbol;Acc:HGNC:29858]
IRF8	#N/A	0.647466	0.426296	1.47092	4.36539	8.46675	8.59732	9.08628	6.25868	8.06788	8.54315	5.71177	#N/A	6.12293	7.51647	3.42108	#N/A	3.5463	5.16246	3.83089	17	ENSG00000140968	IRF8	protein_coding	interferon regulatory factor 8 [Source:HGNC Symbol;Acc:HGNC:5358]
GPATCH11	#N/A	0.579463	0.424197	1.84267	1.03199	0.789749	0.885302	0.636057	0.855061	0.840195	0.421819	#N/A	#N/A	0.783674	0.851704	0.810537	0.709555	1.0195	7.03924	2.05631	17	ENSG00000152133	GPATCH11	protein_coding	G-patch domain containing 11 [Source:HGNC Symbol;Acc:HGNC:26768]
MTMR4	#N/A	0.418494	0.962609	0.433113	0.823618	0.500196	0.514249	0.588283	0.612813	0.740977	0.795167	0.85246	0.671616	0.729021	0.783528	1.02077	0.778285	#N/A	7.29663	#N/A	17	ENSG00000108389	MTMR4	protein_coding	myotubularin related protein 4 [Source:HGNC Symbol;Acc:HGNC:7452]
FGGY	#N/A	0.618577	1.35304	0.987316	0.518401	1.18398	0.783792	1.51137	1.09367	0.40878	0.685397	0.773131	0.608857	0.51951	0.646258	0.44569	1.1947	#N/A	8.3774	#N/A	17	ENSG00000172456	FGGY	protein_coding	FGGY carbohydrate kinase domain containing [Source:HGNC Symbol;Acc:HGNC:25610]
ZNF441	#N/A	1.11842	1.86624	0.95402	#N/A	0.694434	0.439022	0.74211	0.745656	0.408758	0.675556	0.780931	1.39211	1.23387	0.997699	0.475703	1.2301	1.44434	5.661	#N/A	17	ENSG00000197044	ZNF441	protein_coding	zinc finger protein 441 [Source:HGNC Symbol;Acc:HGNC:20875]
BTNL2#204290	#N/A	3.62893	7.246	7.01028	0.967419	9.38147	5.47602	7.64564	5.64329	5.83873	6.67242	6.92792	5.88369	3.95279	4.86903	7.77402	#N/A	0.406675	2.52408	#N/A	17	ENSG00000204290	BTNL2	protein_coding	butyrophilin like 2 [Source:HGNC Symbol;Acc:HGNC:1142]
FCHO1	#N/A	#N/A	0.723424	0.600797	0.727432	0.607071	0.529124	0.800465	0.753816	0.856856	1.11532	1.11718	0.392286	1.2558	0.909157	0.672645	#N/A	1.06588	4.75258	2.58425	17	ENSG00000130475	FCHO1	protein_coding	FCH and mu domain containing endocytic adaptor 1 [Source:HGNC Symbol;Acc:HGNC:29002]
MEF2C	#N/A	1.08124	0.758968	0.943626	6.51602	9.55169	9.59231	9.68393	7.45689	9.91692	10.9701	7.84881	0.391439	8.1861	8.56337	6.2416	0.53082	#N/A	7.29967	#N/A	17	ENSG00000081189	MEF2C	protein_coding	myocyte enhancer factor 2C [Source:HGNC Symbol;Acc:HGNC:6996]
USPL1	#N/A	0.637126	0.979567	0.462193	0.697914	0.439269	0.711306	0.586898	0.481208	0.383034	0.583155	0.887486	0.714391	0.507371	0.519967	0.390261	0.503824	#N/A	5.86737	#N/A	17	ENSG00000132952	USPL1	protein_coding	ubiquitin specific peptidase like 1 [Source:HGNC Symbol;Acc:HGNC:20294]
TRAK1	#N/A	0.484066	0.536149	#N/A	1.92771	2.32058	2.82953	2.66851	2.38812	2.21586	2.59827	2.67563	0.381723	2.14895	2.2099	2.07143	1.03232	1.09355	8.52587	#N/A	17	ENSG00000182606	TRAK1	protein_coding	trafficking kinesin protein 1 [Source:HGNC Symbol;Acc:HGNC:29947]
TSTD1	#N/A	2.85813	4.11815	2.17251	0.996348	0.808035	0.528993	#N/A	0.85843	1.17131	0.379375	#N/A	2.24121	1.18497	1.33491	1.04684	2.25688	1.72647	7.80968	2.72205	17	ENSG00000215845	TSTD1	protein_coding	thiosulfate sulfurtransferase like domain containing 1 [Source:HGNC Symbol;Acc:HGNC:35410]
RRAGC	#N/A	1.50819	#N/A	0.37876	1.68404	1.7046	2.53126	1.07754	1.59039	1.38801	0.981619	0.440617	0.871338	1.54886	1.66265	1.41188	1.55502	1.87397	4.15527	#N/A	17	ENSG00000116954	RRAGC	protein_coding	Ras related GTP binding C [Source:HGNC Symbol;Acc:HGNC:19902]
CFAP418-AS1	#N/A	0.511184	1.90084	2.34508	0.74768	0.375477	0.416514	0.705655	0.686207	1.12334	1.4051	1.53794	#N/A	1.04595	1.03499	1.47286	0.953533	1.28987	4.90349	#N/A	17	ENSG00000253773	CFAP418-AS1	lncRNA	CFAP418 antisense RNA 1 [Source:HGNC Symbol;Acc:HGNC:50444]
SEC62	#N/A	0.989363	0.794625	0.948937	1.29878	0.85999	0.884039	0.374531	1.05941	1.00557	0.429109	0.413098	0.914193	1.12091	0.820764	1.30828	1.07114	#N/A	5.54555	#N/A	17	ENSG00000008952	SEC62	protein_coding	SEC62 homolog, preprotein translocation factor [Source:HGNC Symbol;Acc:HGNC:11846]
SELENOF	#N/A	0.938488	0.685529	0.720939	0.939994	0.681152	0.746077	0.480421	0.733148	0.793816	0.373703	0.433792	0.630213	0.642303	0.744165	0.873762	#N/A	#N/A	6.54375	1.5017	17	ENSG00000183291	SELENOF	protein_coding	selenoprotein F [Source:HGNC Symbol;Acc:HGNC:17705]
DGKD#077044	#N/A	#N/A	0.707589	1.60712	0.371423	1.19888	0.618448	1.47913	1.19809	0.407432	0.741078	0.929807	0.853756	1.63598	1.14134	#N/A	1.01372	0.464383	4.73528	1.52036	17	ENSG00000077044	DGKD	protein_coding	diacylglycerol kinase delta [Source:HGNC Symbol;Acc:HGNC:2851]
ZNF397	#N/A	0.834498	1.44635	0.733853	0.623955	0.361505	#N/A	0.466561	0.657334	0.879057	1.08889	0.87963	1.03417	0.836802	0.977926	0.878602	0.721986	1.11293	7.06467	#N/A	17	ENSG00000186812	ZNF397	protein_coding	zinc finger protein 397 [Source:HGNC Symbol;Acc:HGNC:18818]
ARID1B	#N/A	0.513887	1.0154	0.637809	0.547532	0.37982	0.517919	0.637148	0.453401	0.391343	0.555732	0.938395	0.769307	0.481026	0.476162	0.457617	#N/A	0.356092	8.13127	#N/A	17	ENSG00000049618	ARID1B	protein_coding	AT-rich interaction domain 1B [Source:HGNC Symbol;Acc:HGNC:18040]
CCS	#N/A	0.788094	0.865787	0.847604	0.504506	0.542381	0.355458	0.466634	0.710387	0.610896	0.50427	0.490704	0.461648	1.28745	0.954096	0.484001	#N/A	0.591816	2.38756	#N/A	17	ENSG00000173992	CCS	protein_coding	copper chaperone for superoxide dismutase [Source:HGNC Symbol;Acc:HGNC:1613]
TMEM134	#N/A	1.54239	1.20068	0.349762	0.718779	0.797908	0.487911	0.48426	1.1046	1.08594	0.815115	#N/A	1.38475	0.916608	1.24097	1.2374	1.99823	0.906286	6.56782	#N/A	17	ENSG00000172663	TMEM134	protein_coding	transmembrane protein 134 [Source:HGNC Symbol;Acc:HGNC:26142]
NDUFB9	#N/A	0.995565	0.871908	#N/A	1.31317	1.31103	1.7311	0.865761	1.04013	0.954609	0.609565	0.349719	1.28879	0.716083	1.88242	0.811489	2.29177	1.41128	4.49757	#N/A	17	ENSG00000147684	NDUFB9	protein_coding	NADH:ubiquinone oxidoreductase subunit B9 [Source:HGNC Symbol;Acc:HGNC:7704]
HMGA1P4	#N/A	0.349292	0.692421	0.58458	1.30847	1.2808	0.955441	1.61919	1.38348	1.46742	1.78952	1.98403	0.868658	0.964113	1.41254	1.18943	#N/A	1.05348	5.96233	#N/A	17	ENSG00000234705	HMGA1P4	lncRNA	high mobility group AT-hook 1 pseudogene 4 [Source:HGNC Symbol;Acc:HGNC:39093]
CDC40	#N/A	0.348713	0.372911	#N/A	0.919346	0.745779	0.667491	0.741808	0.704713	0.622371	0.610665	0.674047	0.633625	0.80199	0.39426	0.590506	#N/A	1.30217	7.07513	1.25272	17	ENSG00000168438	CDC40	protein_coding	cell division cycle 40 [Source:HGNC Symbol;Acc:HGNC:17350]
FBXW11	#N/A	0.348634	0.613383	0.416238	0.5706	0.639874	0.756724	0.802358	0.61499	0.478822	0.739212	1.02834	0.644472	0.793179	0.519034	0.676708	#N/A	0.494607	8.0085	#N/A	17	ENSG00000072803	FBXW11	protein_coding	F-box and WD repeat domain containing 11 [Source:HGNC Symbol;Acc:HGNC:13607]
SH3BP5	#N/A	0.341223	0.511772	1.62989	1.0603	0.550367	1.39101	0.579228	0.582625	0.875969	0.740902	0.383741	#N/A	2.12941	0.878926	0.53774	1.17528	#N/A	6.27411	2.82305	17	ENSG00000131370	SH3BP5	protein_coding	SH3 domain binding protein 5 [Source:HGNC Symbol;Acc:HGNC:10827]
AUTS2	#N/A	1.95912	2.78743	4.4939	1.70809	2.07975	4.34211	2.32103	1.88884	1.42205	1.60873	1.87023	0.340279	1.66865	1.09681	0.535829	#N/A	3.50811	11.4862	#N/A	17	ENSG00000158321	AUTS2	protein_coding	activator of transcription and developmental regulator AUTS2 [Source:HGNC Symbol;Acc:HGNC:14262]
ZCCHC10	#N/A	0.339909	0.533162	0.568374	0.666282	0.629289	0.761016	0.685246	0.547097	0.600181	0.644957	0.563408	0.340013	0.641482	0.576371	0.594358	0.560831	#N/A	8.27279	#N/A	17	ENSG00000155329	ZCCHC10	protein_coding	zinc finger CCHC-type containing 10 [Source:HGNC Symbol;Acc:HGNC:25954]
MRNIP#161010	#N/A	1.06154	2.5364	1.71411	0.769527	0.386156	0.329431	0.634238	0.778733	0.722938	1.15893	1.20594	2.15739	1.40503	0.528428	1.40652	#N/A	0.732942	7.7788	#N/A	17	ENSG00000161010	MRNIP	protein_coding	MRN complex interacting protein [Source:HGNC Symbol;Acc:HGNC:30817]
RIMKLB	#N/A	0.722208	1.31019	1.66035	#N/A	0.350131	0.329259	0.539455	1.13934	1.00023	1.52745	1.36669	1.88944	1.78438	1.03286	0.838495	0.81318	2.63918	6.48081	#N/A	17	ENSG00000166532	RIMKLB	protein_coding	ribosomal modification protein rimK like family member B [Source:HGNC Symbol;Acc:HGNC:29228]
ARHGEF18-AS1	#N/A	0.956153	3.10719	0.710152	0.788175	0.327074	#N/A	0.872886	0.482184	1.36794	1.94826	1.96951	2.1202	1.15788	1.16492	1.95282	1.23259	#N/A	6.72025	1.93135	17	ENSG00000267852	ARHGEF18-AS1	lncRNA	ARHGEF18 antisense RNA 1 [Source:HGNC Symbol;Acc:HGNC:55284]
C1orf115	#N/A	4.54754	1.81161	4.02315	0.765561	3.06239	2.63127	1.624	3.9287	5.9407	3.29404	1.89997	4.82466	2.05713	2.99964	5.13083	1.60586	#N/A	0.323469	#N/A	17	ENSG00000162817	C1orf115	protein_coding	chromosome 1 open reading frame 115 [Source:HGNC Symbol;Acc:HGNC:25873]
SLC25A42	#N/A	1.54113	3.60262	2.32383	0.640656	0.922343	0.874811	1.25327	0.635893	0.357495	0.760422	0.93297	2.94881	0.767891	0.934424	0.322183	1.52939	#N/A	6.42323	#N/A	17	ENSG00000181035	SLC25A42	protein_coding	solute carrier family 25 member 42 [Source:HGNC Symbol;Acc:HGNC:28380]
PEAK1	#N/A	0.319568	0.589009	0.909519	0.691646	1.83561	1.69538	2.27129	1.65691	0.905931	1.12414	1.28815	1.27376	0.332551	0.646751	#N/A	0.77308	1.21922	7.27102	#N/A	17	ENSG00000173517	PEAK1	protein_coding	pseudopodium enriched atypical kinase 1 [Source:HGNC Symbol;Acc:HGNC:29431]
TCEA1	#N/A	1.15155	0.868148	0.961063	1.18033	0.861969	1.00012	0.788947	0.822617	0.839211	0.751519	0.318594	0.957401	0.674501	1.13647	1.05098	0.777523	#N/A	4.1224	#N/A	17	ENSG00000187735	TCEA1	protein_coding	transcription elongation factor A1 [Source:HGNC Symbol;Acc:HGNC:11612]
SIDT2	#N/A	0.314552	0.416041	#N/A	0.734515	0.715685	0.504872	1.01602	0.960559	0.782498	1.15069	1.55266	0.809097	1.74463	0.862892	0.923287	0.917026	1.2718	8.15013	#N/A	17	ENSG00000149577	SIDT2	protein_coding	SID1 transmembrane family member 2 [Source:HGNC Symbol;Acc:HGNC:24272]
REL	#N/A	0.416093	0.311328	#N/A	1.37728	1.38518	2.06375	1.43795	1.38318	0.818419	0.837206	1.07122	#N/A	1.1803	0.846549	0.596913	0.840326	2.34049	8.42736	1.98654	17	ENSG00000162924	REL	protein_coding	REL proto-oncogene, NF-kB subunit [Source:HGNC Symbol;Acc:HGNC:9954]
EIF1B	#N/A	1.09103	0.369707	0.664278	0.906338	0.455861	0.514414	0.319503	0.498979	0.556585	0.30658	#N/A	0.609416	1.09128	1.07942	0.692446	0.900592	1.04643	1.32405	#N/A	17	ENSG00000114784	EIF1B	protein_coding	eukaryotic translation initiation factor 1B [Source:HGNC Symbol;Acc:HGNC:30792]
TMEM243	#N/A	1.20872	1.83009	1.13874	0.614678	0.30311	#N/A	0.358228	0.668781	1.05506	1.06558	1.0412	1.00398	1.59965	0.874468	1.36038	0.520068	#N/A	7.12235	2.80679	17	ENSG00000135185	TMEM243	protein_coding	transmembrane protein 243 [Source:HGNC Symbol;Acc:HGNC:21707]
GSAP	#N/A	#N/A	0.298348	0.677462	0.602096	2.2729	2.09113	2.85253	2.0611	0.696906	0.896374	1.23351	0.722353	2.39105	1.42508	#N/A	2.14987	1.54198	5.46453	2.82727	17	ENSG00000186088	GSAP	protein_coding	gamma-secretase activating protein [Source:HGNC Symbol;Acc:HGNC:28042]
#227498	#N/A	3.60403	5.22558	6.39145	0.296502	8.8354	2.51821	3.99488	5.09258	5.56265	6.74671	3.10333	2.35771	0.860682	0.88674	5.95826	0.781897	#N/A	0.330217	#N/A	17	ENSG00000227498		lncRNA	novel transcript
FBXW8	#N/A	0.621315	1.04661	0.877762	0.50832	0.882842	0.398828	1.01656	0.997785	0.463194	0.684873	0.874215	0.879043	1.13067	0.292899	0.373606	0.640355	#N/A	8.10444	#N/A	17	ENSG00000174989	FBXW8	protein_coding	F-box and WD repeat domain containing 8 [Source:HGNC Symbol;Acc:HGNC:13597]
SRPK2	#N/A	0.288128	0.834162	0.795874	0.553284	0.612519	0.833467	0.892249	0.500632	#N/A	0.302428	0.687922	1.19228	0.451689	0.818649	#N/A	1.10789	0.663868	7.88611	1.36608	17	ENSG00000135250	SRPK2	protein_coding	SRSF protein kinase 2 [Source:HGNC Symbol;Acc:HGNC:11306]
SLC39A10	#N/A	0.828321	1.44723	1.60336	0.562028	0.302059	0.285614	0.479487	0.34181	0.617706	0.713833	1.0136	0.466445	0.750517	0.851412	0.73464	#N/A	1.55323	6.49372	#N/A	17	ENSG00000196950	SLC39A10	protein_coding	solute carrier family 39 member 10 [Source:HGNC Symbol;Acc:HGNC:20861]
#285588	#N/A	4.97397	6.68087	5.37404	0.551627	6.4306	5.59483	7.24542	4.39694	7.898	6.11516	6.37242	3.43347	3.51064	2.65281	4.11903	#N/A	0.284777	1.31435	#N/A	17	ENSG00000285588		lncRNA	novel transcript, antisense to PCDH9
DBNL	#N/A	0.63196	#N/A	0.282352	1.31825	1.23014	0.814947	1.02693	1.38775	1.26576	0.994034	0.735844	0.504428	1.52434	1.13535	1.22899	#N/A	1.25252	1.99127	1.75707	17	ENSG00000136279	DBNL	protein_coding	drebrin like [Source:HGNC Symbol;Acc:HGNC:2696]
TIMP3	#N/A	2.20893	4.55112	4.00766	0.531214	4.27847	5.44768	3.49684	6.24171	6.31832	7.88568	2.33447	2.95776	2.73245	3.67191	3.80001	2.22614	0.281347	#N/A	#N/A	17	ENSG00000100234	TIMP3	protein_coding	TIMP metallopeptidase inhibitor 3 [Source:HGNC Symbol;Acc:HGNC:11822]
CLEC16A	#N/A	#N/A	0.477562	0.300937	0.615138	0.637875	0.556295	0.769546	0.55958	0.560591	0.917402	1.07391	0.281018	0.616802	0.942768	0.620456	0.620079	0.93855	9.55307	#N/A	17	ENSG00000038532	CLEC16A	protein_coding	C-type lectin domain containing 16A [Source:HGNC Symbol;Acc:HGNC:29013]
ADNP	#N/A	0.316769	0.521287	0.460522	0.544868	0.384619	0.279662	0.453017	0.388662	0.300547	0.447398	0.63965	0.612867	0.307406	0.429167	0.300152	#N/A	0.551057	9.78643	#N/A	17	ENSG00000101126	ADNP	protein_coding	activity dependent neuroprotector homeobox [Source:HGNC Symbol;Acc:HGNC:15766]
EXOC6	#N/A	0.317833	0.570396	0.653388	0.660679	0.497021	0.773417	0.693071	0.458942	0.550727	0.814281	1.02551	0.279154	0.440418	0.6952	0.544952	#N/A	0.568304	7.87194	#N/A	17	ENSG00000138190	EXOC6	protein_coding	exocyst complex component 6 [Source:HGNC Symbol;Acc:HGNC:23196]
UBE2N	#N/A	0.43924	0.566424	0.362443	0.44478	0.278203	0.342296	0.363241	0.402961	0.325434	0.280474	0.289116	0.475803	#N/A	0.558151	0.527151	0.70396	0.456259	6.92783	#N/A	17	ENSG00000177889	UBE2N	protein_coding	ubiquitin conjugating enzyme E2 N [Source:HGNC Symbol;Acc:HGNC:12492]
UBE2G1	#N/A	0.443616	0.83479	0.432775	0.446654	0.433805	0.639457	0.709881	0.400847	0.278003	0.55013	0.748757	0.926417	0.430283	0.452752	0.398033	0.524828	#N/A	8.1931	#N/A	17	ENSG00000132388	UBE2G1	protein_coding	ubiquitin conjugating enzyme E2 G1 [Source:HGNC Symbol;Acc:HGNC:12482]
LINC01605	#N/A	2.81577	2.43875	#N/A	1.03125	9.28009	4.37763	6.57419	6.07748	5.48804	7.56223	3.77893	5.16147	2.53473	3.78398	3.67887	3.22631	0.270773	0.715209	#N/A	17	ENSG00000253161	LINC01605	lncRNA	long intergenic non-protein coding RNA 1605 [Source:HGNC Symbol;Acc:HGNC:51654]
NLGN4X	#N/A	3.45738	1.07304	3.56857	1.96058	3.87276	1.81745	2.41972	5.22682	2.64494	4.78877	6.69134	0.708984	#N/A	3.34064	6.26656	1.82449	0.265807	0.488822	#N/A	17	ENSG00000146938	NLGN4X	protein_coding	neuroligin 4 X-linked [Source:HGNC Symbol;Acc:HGNC:14287]
APPL1	#N/A	0.755125	0.565195	0.646788	0.91515	1.11568	1.08374	1.07678	1.3228	0.979986	0.896823	0.837606	0.264115	1.59935	1.00846	0.908171	#N/A	0.906518	6.5464	#N/A	17	ENSG00000157500	APPL1	protein_coding	adaptor protein, phosphotyrosine interacting with PH domain and leucine zipper 1 [Source:HGNC Symbol;Acc:HGNC:24035]
DIRAS1	#N/A	3.31557	0.344471	5.33554	0.263444	5.81005	0.293376	0.320482	0.268164	0.770071	4.89097	3.13236	0.287808	1.1277	1.37827	4.21735	0.678252	#N/A	0.629876	#N/A	17	ENSG00000176490	DIRAS1	protein_coding	DIRAS family GTPase 1 [Source:HGNC Symbol;Acc:HGNC:19127]
KDM4C	#N/A	0.33028	0.735775	0.33734	0.387359	0.25274	0.384764	0.47617	0.422045	0.298932	0.575925	0.824826	0.540434	0.817872	0.287182	0.265547	0.992264	#N/A	8.90754	#N/A	17	ENSG00000107077	KDM4C	protein_coding	lysine demethylase 4C [Source:HGNC Symbol;Acc:HGNC:17071]
SLC12A2-DT	#N/A	1.2057	1.98936	1.26899	0.677743	0.417345	0.249399	0.6263	0.63527	0.758158	1.0058	1.09117	1.13944	0.811818	0.444566	1.23557	#N/A	0.516156	6.45154	#N/A	17	ENSG00000245937	SLC12A2-DT	lncRNA	SLC12A2 divergent transcript [Source:HGNC Symbol;Acc:HGNC:49565]
IGLC6	#N/A	5.75131	0.288678	3.72815	0.247653	0.84189	0.298323	0.292267	0.263395	0.337317	0.304545	0.313733	0.274971	0.761253	0.695209	4.48703	0.623213	#N/A	0.402467	#N/A	17	ENSG00000222037	IGLC6	IG_C_pseudogene	immunoglobulin lambda constant 6 [Source:HGNC Symbol;Acc:HGNC:5860]
TMEM131L	#N/A	0.3654	0.679013	0.247637	0.618124	0.28343	#N/A	0.526894	0.719256	1.05276	1.28471	1.4361	0.929916	#N/A	0.34964	0.735906	2.33958	1.19099	7.60877	1.27327	17	ENSG00000121210	TMEM131L	protein_coding	transmembrane 131 like [Source:HGNC Symbol;Acc:HGNC:29146]
PARM1-AS1	#N/A	3.05017	3.88224	4.64833	0.273856	6.12679	6.41404	5.45658	4.64352	7.56785	6.49503	4.41071	1.83162	0.720703	0.718243	4.11819	0.659553	#N/A	0.246142	#N/A	17	ENSG00000249717	PARM1-AS1	lncRNA	PARM1 antisense RNA 1 [Source:HGNC Symbol;Acc:HGNC:41051]
RHOH	#N/A	2.19985	6.40853	4.54724	0.721478	0.245064	#N/A	0.44752	0.488287	0.853013	1.05581	1.16829	4.4488	#N/A	1.41531	1.94775	2.12762	0.788762	11.5646	2.24194	17	ENSG00000168421	RHOH	protein_coding	ras homolog family member H [Source:HGNC Symbol;Acc:HGNC:686]
FARP2	#N/A	1.1415	1.41139	0.244387	2.14211	2.20769	2.44281	2.47229	1.75785	2.01039	2.34782	2.56853	0.441326	2.32709	2.13665	2.04086	#N/A	#N/A	7.07361	1.29805	17	ENSG00000006607	FARP2	protein_coding	FERM, ARH/RhoGEF and pleckstrin domain protein 2 [Source:HGNC Symbol;Acc:HGNC:16460]
DNAJC16	#N/A	0.579516	0.879911	0.923286	0.454885	0.362911	0.238626	0.45962	0.527483	0.519799	0.607734	0.903221	1.00898	#N/A	0.682435	0.750682	0.636393	0.570443	4.15613	#N/A	17	ENSG00000116138	DNAJC16	protein_coding	DnaJ heat shock protein family (Hsp40) member C16 [Source:HGNC Symbol;Acc:HGNC:29157]
RASGRP2	#N/A	0.730436	1.48079	0.713673	0.318173	0.238149	#N/A	0.344195	0.457469	0.581469	0.643175	0.589484	1.5751	0.594734	0.822989	0.556884	1.35819	1.13167	3.17184	#N/A	17	ENSG00000068831	RASGRP2	protein_coding	RAS guanyl releasing protein 2 [Source:HGNC Symbol;Acc:HGNC:9879]
ZNF274	#N/A	0.59607	1.22932	0.476278	0.453923	0.236672	#N/A	0.405128	0.624487	0.79337	1.00181	0.948766	0.744353	1.03513	0.411175	0.797328	0.950231	0.811639	7.99197	#N/A	17	ENSG00000171606	ZNF274	protein_coding	zinc finger protein 274 [Source:HGNC Symbol;Acc:HGNC:13068]
ZNF480	#N/A	0.889414	0.871793	0.628783	0.551196	0.523123	0.231255	0.486676	0.779173	0.801685	0.691445	#N/A	0.783166	0.984086	0.527919	0.77491	0.922769	0.90385	6.92169	#N/A	17	ENSG00000198464	ZNF480	protein_coding	zinc finger protein 480 [Source:HGNC Symbol;Acc:HGNC:23305]
SMOC2	#N/A	3.3939	5.40186	3.85559	0.623586	5.08615	4.41816	7.28382	4.22936	4.47468	5.26012	4.87015	5.60961	3.02862	3.77905	4.551	#N/A	0.226076	0.849586	#N/A	17	ENSG00000112562	SMOC2	protein_coding	SPARC related modular calcium binding 2 [Source:HGNC Symbol;Acc:HGNC:20323]
#283413	#N/A	5.97972	6.68064	4.07835	0.9594	3.89817	5.22841	3.76378	3.79435	6.43498	4.61084	6.78943	3.44946	#N/A	3.7274	5.2428	2.59017	0.225369	0.851623	#N/A	17	ENSG00000283413		lncRNA	novel transcript
GTF2E2	#N/A	0.394445	0.79015	0.444024	0.697167	0.447958	0.591875	0.662159	0.381692	0.224396	0.465408	0.650962	0.290862	0.353101	0.396753	0.548105	#N/A	#N/A	5.99001	1.15929	17	ENSG00000197265	GTF2E2	protein_coding	general transcription factor IIE subunit 2 [Source:HGNC Symbol;Acc:HGNC:4651]
ERICH3	#N/A	4.16679	4.43887	7.63852	0.595652	5.37711	7.46292	5.17803	3.19901	2.92452	3.18303	2.7427	5.3793	1.3635	3.69184	#N/A	2.58653	0.222052	0.939047	#N/A	17	ENSG00000178965	ERICH3	protein_coding	glutamate rich 3 [Source:HGNC Symbol;Acc:HGNC:25346]
TAF4B	#N/A	1.5676	2.19175	2.86832	1.35813	0.969189	0.219893	1.26042	1.90863	2.49979	2.79219	2.6266	1.62007	1.92	1.49209	4.1302	1.58698	#N/A	6.44812	#N/A	17	ENSG00000141384	TAF4B	protein_coding	TATA-box binding protein associated factor 4b [Source:HGNC Symbol;Acc:HGNC:11538]
TBC1D5	#N/A	0.27591	0.412607	0.209356	1.00675	0.800485	1.23826	1.00581	0.72911	0.644148	0.913894	1.30928	#N/A	0.670583	0.720165	0.754582	0.555623	0.73521	9.47324	#N/A	17	ENSG00000131374	TBC1D5	protein_coding	TBC1 domain family member 5 [Source:HGNC Symbol;Acc:HGNC:19166]
L1CAM	#N/A	3.87525	4.04698	4.12539	0.651873	3.76963	4.11466	2.14001	#N/A	3.94812	3.97968	3.56555	4.25608	1.83732	2.62634	4.5266	1.83888	0.20935	0.442898	#N/A	17	ENSG00000198910	L1CAM	protein_coding	L1 cell adhesion molecule [Source:HGNC Symbol;Acc:HGNC:6470]
IGHV1-3#211935	#N/A	4.42067	5.7029	3.65052	0.284016	7.09978	6.17064	3.83915	4.53994	5.77297	6.80118	5.15433	3.38301	0.633734	0.661541	6.35454	0.46488	#N/A	0.199978	#N/A	17	ENSG00000211935	IGHV1-3	IG_V_gene	immunoglobulin heavy variable 1-3 [Source:HGNC Symbol;Acc:HGNC:5552]
MORC3	#N/A	0.405594	0.65017	0.269363	0.47911	0.34226	0.266035	0.445177	0.314162	0.359933	0.504256	0.643793	0.718252	0.538133	0.863243	0.194953	#N/A	0.970626	7.47485	#N/A	17	ENSG00000159256	MORC3	protein_coding	MORC family CW-type zinc finger 3 [Source:HGNC Symbol;Acc:HGNC:23572]
IGKV3-11#241351	#N/A	3.63465	4.82696	6.13841	0.293748	6.08292	5.99248	5.33935	4.59019	7.72249	6.30792	4.09944	3.36694	0.605853	0.598016	6.06049	0.514506	#N/A	0.170991	#N/A	17	ENSG00000241351	IGKV3-11	IG_V_gene	immunoglobulin kappa variable 3-11 [Source:HGNC Symbol;Acc:HGNC:5815]
EIF4E	#N/A	0.618884	0.919692	0.583225	0.486365	0.319746	0.351319	0.378378	0.35642	0.189143	0.312864	0.431389	0.600171	0.371719	0.433169	0.166525	0.753491	#N/A	5.73451	#N/A	17	ENSG00000151247	EIF4E	protein_coding	eukaryotic translation initiation factor 4E [Source:HGNC Symbol;Acc:HGNC:3287]
CELF2-DT	#N/A	3.79862	3.96735	3.86839	#N/A	2.96654	3.48907	4.46779	5.93979	4.26441	3.58501	5.04724	2.91492	1.73548	1.70361	4.1395	0.774331	0.16603	0.595882	#N/A	17	ENSG00000270111	CELF2-DT	lncRNA	CELF2 divergent transript [Source:HGNC Symbol;Acc:HGNC:54157]
CNTRL	#N/A	0.289948	0.519313	0.327873	0.479686	0.285827	0.389493	0.453715	0.165411	0.453159	0.648092	0.895924	0.581547	#N/A	0.816301	0.792183	0.393817	0.615226	10.5171	#N/A	17	ENSG00000119397	CNTRL	protein_coding	centriolin [Source:HGNC Symbol;Acc:HGNC:1858]
#287360	#N/A	2.80376	3.09651	2.45272	0.422584	5.10936	6.27271	5.75793	4.67479	4.14381	6.69461	5.01328	3.90893	0.704419	0.694742	2.7988	0.520019	#N/A	0.164472	#N/A	17	ENSG00000287360		lncRNA	novel transcript
BOD1L1	#N/A	0.259137	0.157566	#N/A	0.605249	0.520884	0.499196	0.394239	0.552897	0.483763	0.282656	0.316014	0.2708	0.577987	0.644134	0.450824	0.756774	0.729973	7.52596	#N/A	17	ENSG00000038219	BOD1L1	protein_coding	biorientation of chromosomes in cell division 1 like 1 [Source:HGNC Symbol;Acc:HGNC:31792]
MYCBP2	#N/A	0.148217	0.270671	0.39727	0.522181	0.272582	0.297724	0.428889	0.37182	0.539898	0.610975	0.813456	0.41815	0.690851	0.501397	0.718069	1.01461	#N/A	7.56424	#N/A	17	ENSG00000005810	MYCBP2	protein_coding	MYC binding protein 2 [Source:HGNC Symbol;Acc:HGNC:23386]
NETO1-DT	#N/A	4.93618	6.0219	4.86084	0.38101	6.97955	7.1409	6.24952	4.01274	8.15531	7.18961	5.23682	4.3423	1.36587	1.7192	6.55264	#N/A	0.145297	0.444656	#N/A	17	ENSG00000263958	NETO1-DT	lncRNA	NETO1 divergent transcript [Source:HGNC Symbol;Acc:HGNC:55333]
WASF3	#N/A	3.35739	3.20576	4.40256	0.384749	4.2523	3.36102	6.03682	5.47285	4.80039	4.82758	5.05091	1.50435	#N/A	1.05643	6.68751	1.40117	0.120785	0.310246	#N/A	17	ENSG00000132970	WASF3	protein_coding	WASP family member 3 [Source:HGNC Symbol;Acc:HGNC:12734]
#233577	#N/A	5.0988	5.27016	5.69278	0.417246	8.09036	6.13791	5.38849	4.57445	7.0572	6.49717	5.13366	3.47764	0.890992	1.0009	5.77896	0.699481	0.119874	#N/A	#N/A	17	ENSG00000233577		lncRNA	novel transcript
#275418	#N/A	4.47419	5.02441	4.1466	0.359537	3.18962	2.24465	1.26192	3.19427	5.6426	6.60965	2.96423	2.03867	0.824149	0.966772	5.92459	0.886746	0.112327	#N/A	#N/A	17	ENSG00000275418		lncRNA	novel transcript
#234913	#N/A	0.800736	2.27939	2.60554	0.138227	5.77231	3.89264	2.03246	1.0343	3.93527	4.4209	1.0554	1.12691	0.309354	0.278912	0.327992	0.376333	0.0769721	#N/A	#N/A	17	ENSG00000234913		lncRNA	novel transcript
AICDA	#N/A	2.99923	0.71679	0.202802	0.107207	3.80203	0.199197	0.163186	0.578393	2.74071	0.243954	0.393231	0.428482	0.185382	0.170407	0.198917	0.128922	0.064602	#N/A	#N/A	17	ENSG00000111732	AICDA	protein_coding	activation induced cytidine deaminase [Source:HGNC Symbol;Acc:HGNC:13203]
SCN3A	#N/A	5.73253	9.16562	7.33818	6.17165	8.69162	7.48727	9.07017	8.80256	9.87381	12.374	7.70357	9.98726	8.64284	9.37476	8.67764	#N/A	#N/A	7.39662	#N/A	16	ENSG00000153253	SCN3A	protein_coding	sodium voltage-gated channel alpha subunit 3 [Source:HGNC Symbol;Acc:HGNC:10590]
XACT	#N/A	3.69167	8.23981	6.15362	3.52153	6.034	5.31408	5.8222	6.96428	8.29745	9.07485	4.85677	#N/A	4.18355	8.4745	5.40712	#N/A	5.45338	6.32175	#N/A	16	ENSG00000241743	XACT	lncRNA	X active specific transcript [Source:HGNC Symbol;Acc:HGNC:45056]
#286848	#N/A	4.29939	10.536	6.29593	6.1152	6.46397	5.61562	10.4938	6.4446	7.65914	7.70215	5.74919	3.52054	7.52717	8.17363	7.65506	#N/A	#N/A	6.15701	#N/A	16	ENSG00000286848		lncRNA	novel transcript
PKHD1L1	#N/A	4.9766	6.75578	5.72637	4.03556	7.11825	5.64577	6.98041	6.98708	6.25235	7.10191	6.21413	5.08155	7.01154	5.64238	6.22754	3.31727	#N/A	#N/A	#N/A	16	ENSG00000205038	PKHD1L1	protein_coding	PKHD1 like 1 [Source:HGNC Symbol;Acc:HGNC:20313]
PTPRB	#N/A	3.79025	7.70401	4.96457	2.93925	6.49195	7.82701	10.2126	7.12099	4.46126	3.64605	5.29337	5.08841	3.80068	6.05165	#N/A	4.2313	#N/A	5.36356	#N/A	16	ENSG00000127329	PTPRB	protein_coding	protein tyrosine phosphatase receptor type B [Source:HGNC Symbol;Acc:HGNC:9665]
#243004	#N/A	4.09321	5.10231	4.3698	4.14804	4.60891	3.98217	4.57177	3.27214	3.98416	5.34433	4.42138	3.39255	4.39339	2.69599	4.00367	#N/A	#N/A	4.71341	#N/A	16	ENSG00000243004		lncRNA	novel transcript, sense overlapping to MACC1
LINC01266	#N/A	4.06278	8.80018	9.70538	2.69553	4.58932	3.38357	5.46177	8.25329	4.774	5.59211	5.60445	7.7759	5.7044	4.84795	5.88	#N/A	#N/A	3.87658	#N/A	16	ENSG00000224957	LINC01266	lncRNA	long intergenic non-protein coding RNA 1266 [Source:HGNC Symbol;Acc:HGNC:50309]
#287123	#N/A	3.45868	4.25193	3.33585	5.73218	8.50739	9.0662	8.41618	7.76951	7.61698	9.28463	8.02786	2.54089	5.43137	6.06671	8.70473	#N/A	#N/A	3.4439	#N/A	16	ENSG00000287123		lncRNA	novel transcript
DERL3#099958	#N/A	3.92709	9.23061	6.19061	4.96453	6.37094	7.84549	7.22353	8.92012	6.94868	6.0214	4.63012	4.25668	2.30205	7.30614	7.48486	#N/A	#N/A	4.86727	#N/A	16	ENSG00000099958	DERL3	protein_coding	derlin 3 [Source:HGNC Symbol;Acc:HGNC:14236]
#267749	#N/A	3.66312	4.31431	5.75281	5.82422	5.35263	4.70121	5.01142	5.97838	9.96066	9.15556	7.91714	2.28829	5.2073	4.43195	6.58232	#N/A	#N/A	3.20044	#N/A	16	ENSG00000267749		lncRNA	novel transcript, sense intronic to GNG7
COL9A3	#N/A	3.86781	2.3659	4.81418	4.32121	6.60425	6.24989	7.64389	7.18989	7.3168	8.65967	4.05656	2.51764	4.26862	5.17329	7.89184	#N/A	#N/A	2.26388	#N/A	16	ENSG00000092758	COL9A3	protein_coding	collagen type IX alpha 3 chain [Source:HGNC Symbol;Acc:HGNC:2219]
#286828	#N/A	2.60689	3.16931	4.00301	2.221	2.87712	2.21044	3.99894	3.5157	3.86607	3.74133	3.91374	2.20447	4.48382	3.58509	3.19953	#N/A	#N/A	2.74145	#N/A	16	ENSG00000286828		lncRNA	novel transcript
DYNC2I2	#N/A	2.61454	3.77815	2.57891	2.97366	3.13846	3.6076	3.27246	3.20899	3.42425	2.71553	2.88436	2.81167	#N/A	2.48366	2.80882	2.07467	#N/A	5.05703	#N/A	16	ENSG00000119333	DYNC2I2	protein_coding	dynein 2 intermediate chain 2 [Source:HGNC Symbol;Acc:HGNC:28296]
MIR600HG	#N/A	3.24568	7.50881	3.80439	2.09203	2.65658	2.06697	3.17103	2.13178	4.8986	5.01847	3.58954	3.21379	2.98526	3.05809	5.31427	#N/A	#N/A	2.36424	#N/A	16	ENSG00000236901	MIR600HG	lncRNA	MIR600 host gene [Source:HGNC Symbol;Acc:HGNC:23642]
MTCL1	#N/A	2.87136	6.36557	4.6506	2.27564	4.29135	3.66796	3.84119	4.53894	4.89761	4.06247	3.7605	3.2744	2.73411	1.95917	3.34029	#N/A	#N/A	3.81251	#N/A	16	ENSG00000168502	MTCL1	protein_coding	microtubule crosslinking factor 1 [Source:HGNC Symbol;Acc:HGNC:29121]
#257221	#N/A	2.18374	3.07991	2.5981	3.09707	4.7763	4.5765	5.52961	4.16723	4.16811	4.98782	4.34008	1.9161	3.826	5.04578	4.09261	#N/A	#N/A	6.81363	#N/A	16	ENSG00000257221		lncRNA	novel transcript, antisense to SELPLG
IRAG1	#N/A	1.89661	#N/A	#N/A	3.5642	7.69675	6.60704	8.87318	5.41236	8.44663	9.89097	6.60151	3.74393	5.66325	6.58495	6.91241	3.92149	2.98469	1.98003	#N/A	16	ENSG00000072952	IRAG1	protein_coding	inositol 1,4,5-triphosphate receptor associated 1 [Source:HGNC Symbol;Acc:HGNC:7237]
STK33	#N/A	3.32215	8.39648	5.51983	2.109	3.15449	2.59206	4.01997	2.56219	1.82313	2.14171	2.33129	4.60166	#N/A	3.74847	3.52366	2.31513	#N/A	6.54942	#N/A	16	ENSG00000130413	STK33	protein_coding	serine/threonine kinase 33 [Source:HGNC Symbol;Acc:HGNC:14568]
ZBTB32	#N/A	3.58823	8.19292	4.96018	1.81076	2.63372	2.1863	3.04583	2.29109	2.80702	2.36118	2.78386	5.91923	#N/A	3.3638	3.70495	2.76752	#N/A	5.7332	#N/A	16	ENSG00000011590	ZBTB32	protein_coding	zinc finger and BTB domain containing 32 [Source:HGNC Symbol;Acc:HGNC:16763]
CALHM6	#N/A	2.38798	#N/A	#N/A	7.69119	10.29	8.76192	6.79239	10.0254	11.6702	7.17829	1.80456	#N/A	7.90818	8.59206	5.70322	4.53154	6.38532	2.97573	4.46102	16	ENSG00000188820	CALHM6	protein_coding	calcium homeostasis modulator family member 6 [Source:HGNC Symbol;Acc:HGNC:33391]
MME	#N/A	2.90289	9.68874	5.19107	2.36213	1.78117	3.92353	2.60202	2.18517	2.87949	4.0068	6.94022	4.37368	#N/A	2.85336	4.47441	#N/A	2.44158	5.16341	#N/A	16	ENSG00000196549	MME	protein_coding	membrane metalloendopeptidase [Source:HGNC Symbol;Acc:HGNC:7154]
MYO3A	#N/A	2.27196	7.69592	3.69002	2.0618	2.85758	2.33645	2.72062	4.11972	2.39285	3.60365	3.80919	3.28358	#N/A	2.01433	2.47487	1.69332	#N/A	2.46792	#N/A	16	ENSG00000095777	MYO3A	protein_coding	myosin IIIA [Source:HGNC Symbol;Acc:HGNC:7601]
#253125	#N/A	#N/A	#N/A	1.67324	4.91087	5.69586	6.39907	7.85736	4.0816	5.19016	6.89427	5.4154	2.57926	4.61062	5.47491	4.53176	3.0498	3.72281	3.24873	#N/A	16	ENSG00000253125		lncRNA	novel transcript
HES1	#N/A	1.80824	1.64809	#N/A	3.75815	7.20736	7.0517	8.35207	5.83493	7.07101	9.46792	5.11157	2.47051	3.51825	6.12358	6.66457	1.80501	#N/A	4.02123	#N/A	16	ENSG00000114315	HES1	protein_coding	hes family bHLH transcription factor 1 [Source:HGNC Symbol;Acc:HGNC:5192]
ITPR2-AS1	#N/A	1.74504	2.66657	2.58773	2.18324	2.3427	2.02518	2.44429	2.23183	2.36621	2.26256	2.33183	2.55562	1.62531	2.17858	1.70815	#N/A	#N/A	5.23316	#N/A	16	ENSG00000256234	ITPR2-AS1	lncRNA	ITPR2 and SSPN antisense RNA 1 [Source:HGNC Symbol;Acc:HGNC:56072]
#287778	#N/A	1.77196	1.62272	1.83453	2.9138	4.43835	4.26208	4.65283	4.36127	4.73728	5.92995	5.27211	#N/A	5.33513	3.18524	1.64523	#N/A	2.66836	6.54531	#N/A	16	ENSG00000287778		lncRNA	novel transcript, antisense to HS3ST1
MEF2C-AS1	#N/A	2.46863	2.72114	2.26016	6.36234	8.74326	8.3937	10.6817	7.19166	8.96533	11.1621	7.56316	1.61383	8.13925	9.18581	6.69541	#N/A	#N/A	6.45581	#N/A	16	ENSG00000248309	MEF2C-AS1	lncRNA	MEF2C antisense RNA 1 [Source:HGNC Symbol;Acc:HGNC:48908]
TCF4	#N/A	2.4989	2.4192	2.90174	5.36931	9.35855	7.81611	10.0392	8.01545	7.81407	8.81307	6.89085	1.60668	5.62778	8.62433	4.22764	#N/A	#N/A	11.1772	#N/A	16	ENSG00000196628	TCF4	protein_coding	transcription factor 4 [Source:HGNC Symbol;Acc:HGNC:11634]
CADPS	#N/A	3.03229	9.31936	5.01176	1.58814	3.14513	2.97448	3.60723	2.80679	3.25297	3.58467	6.53163	4.2116	#N/A	3.15792	2.98765	2.21389	#N/A	4.09402	#N/A	16	ENSG00000163618	CADPS	protein_coding	calcium dependent secretion activator [Source:HGNC Symbol;Acc:HGNC:1426]
LINC01845	#N/A	4.07258	7.48956	5.72428	1.555	3.88334	5.45045	5.00381	3.12875	5.74992	6.04147	7.33787	3.80679	#N/A	4.00012	5.37017	2.47889	#N/A	1.54121	#N/A	16	ENSG00000253298	LINC01845	lncRNA	long intergenic non-protein coding RNA 1845 [Source:HGNC Symbol;Acc:HGNC:27747]
IFNLR1	#N/A	3.90562	8.03746	5.89804	3.41823	3.36938	3.62396	3.62934	2.9552	1.5144	1.86318	2.17241	4.95962	#N/A	3.48823	3.95353	#N/A	#N/A	7.64091	3.2777	16	ENSG00000185436	IFNLR1	protein_coding	interferon lambda receptor 1 [Source:HGNC Symbol;Acc:HGNC:18584]
FAM81A	#N/A	1.53348	1.48796	3.72949	3.84977	5.11923	5.55291	6.63523	4.00742	5.20242	5.95657	4.9826	#N/A	2.92089	5.68741	4.63665	#N/A	3.24888	5.07688	#N/A	16	ENSG00000157470	FAM81A	protein_coding	family with sequence similarity 81 member A [Source:HGNC Symbol;Acc:HGNC:28379]
DCLK2	#N/A	2.29254	2.9459	1.47136	4.18615	4.5455	4.67602	4.51078	5.35512	4.90517	5.83652	5.41025	#N/A	2.65003	5.45938	4.24706	#N/A	1.84939	5.21242	#N/A	16	ENSG00000170390	DCLK2	protein_coding	doublecortin like kinase 2 [Source:HGNC Symbol;Acc:HGNC:19002]
TGFB2	#N/A	1.4486	2.62562	3.74729	1.59673	2.40765	1.82889	2.52734	2.18351	2.14685	3.2147	3.00379	#N/A	3.11991	3.12927	2.91425	#N/A	2.04915	2.91803	#N/A	16	ENSG00000092969	TGFB2	protein_coding	transforming growth factor beta 2 [Source:HGNC Symbol;Acc:HGNC:11768]
ENAM	#N/A	4.69028	7.22874	4.72641	3.07574	6.15071	7.87574	7.17162	6.60605	8.90824	6.21585	5.18156	2.50559	3.67734	4.51777	4.74617	#N/A	#N/A	1.37798	#N/A	16	ENSG00000132464	ENAM	protein_coding	enamelin [Source:HGNC Symbol;Acc:HGNC:3344]
#231829	#N/A	2.61779	5.70233	5.41846	1.48487	3.569	1.86208	3.80507	2.98324	1.6693	2.41237	2.7556	1.55212	4.48223	3.68153	1.33555	#N/A	#N/A	2.55479	#N/A	16	ENSG00000231829		lncRNA	novel transcript
RNF141	#N/A	1.32183	#N/A	#N/A	2.32141	1.85269	1.9002	2.00062	2.08168	2.7204	2.80206	1.90077	1.52708	1.9137	2.0242	3.2475	1.55438	2.38655	3.87552	#N/A	16	ENSG00000110315	RNF141	protein_coding	ring finger protein 141 [Source:HGNC Symbol;Acc:HGNC:21159]
SGCZ	#N/A	1.48731	3.18961	2.19008	1.30239	1.69597	1.70424	2.19188	1.83169	1.71315	2.59491	2.47377	2.40866	1.62713	2.07313	1.62315	#N/A	#N/A	2.8804	#N/A	16	ENSG00000185053	SGCZ	protein_coding	sarcoglycan zeta [Source:HGNC Symbol;Acc:HGNC:14075]
CLNK	#N/A	3.24608	5.31328	4.66976	1.51039	3.50628	3.84597	3.60149	1.44852	3.83649	4.48404	4.60707	#N/A	2.79791	3.25374	1.29726	#N/A	2.50448	5.96838	#N/A	16	ENSG00000109684	CLNK	protein_coding	cytokine dependent hematopoietic cell linker [Source:HGNC Symbol;Acc:HGNC:17438]
#223725	#N/A	#N/A	#N/A	#N/A	2.00073	1.60256	1.28205	2.02616	1.90441	3.21516	3.31934	3.65707	1.42688	1.47189	2.57985	3.55436	2.35741	1.71641	4.55246	3.65434	16	ENSG00000223725		lncRNA	novel transcript
ROR2	#N/A	2.50921	5.51339	2.79084	1.31588	1.25301	3.09857	1.41252	2.10964	3.15129	3.57998	3.90151	3.42114	5.50205	#N/A	3.76565	2.41154	#N/A	2.53584	#N/A	16	ENSG00000169071	ROR2	protein_coding	receptor tyrosine kinase like orphan receptor 2 [Source:HGNC Symbol;Acc:HGNC:10257]
DMD	#N/A	1.94888	3.13204	2.13449	1.24182	2.12195	2.33672	2.01987	1.49714	2.34555	2.22937	2.59747	#N/A	2.48545	2.1081	2.22114	#N/A	2.0088	5.37049	#N/A	16	ENSG00000198947	DMD	protein_coding	dystrophin [Source:HGNC Symbol;Acc:HGNC:2928]
DNAH11	#N/A	3.20325	5.58115	4.52356	2.62039	2.91821	1.22348	3.02567	3.19894	4.2644	4.3237	4.69856	2.85214	1.99062	5.54508	3.78211	#N/A	#N/A	6.96392	#N/A	16	ENSG00000105877	DNAH11	protein_coding	dynein axonemal heavy chain 11 [Source:HGNC Symbol;Acc:HGNC:2942]
IL2RA	#N/A	2.23082	5.88777	4.83428	1.20915	#N/A	1.31399	#N/A	#N/A	3.42761	3.51422	2.40069	5.37786	1.30438	2.03523	4.38103	3.03022	2.68031	7.03414	1.80988	16	ENSG00000134460	IL2RA	protein_coding	interleukin 2 receptor subunit alpha [Source:HGNC Symbol;Acc:HGNC:6008]
PPP1R9A	#N/A	3.19598	8.10653	1.61811	1.19561	5.45435	5.55018	7.25259	4.42967	4.08938	4.40019	3.3228	4.39825	4.019	5.5107	#N/A	2.28834	#N/A	7.73307	#N/A	16	ENSG00000158528	PPP1R9A	protein_coding	protein phosphatase 1 regulatory subunit 9A [Source:HGNC Symbol;Acc:HGNC:14946]
#272009	#N/A	2.21531	1.92985	1.63451	1.35455	1.53028	1.46244	1.45318	2.0449	2.74966	2.45702	1.87837	1.84973	5.51625	1.1914	2.69375	#N/A	#N/A	3.70462	#N/A	16	ENSG00000272009		lncRNA	novel transcript, antisense to ZNF165
#287149	#N/A	2.72282	6.222	5.12737	1.1896	1.86539	#N/A	1.90159	#N/A	2.59736	2.90067	3.61788	5.15588	#N/A	4.20451	3.53572	2.52541	2.52627	7.4055	3.38737	16	ENSG00000287149		lncRNA	novel transcript, antisense to CCDC141and TTN
STPG2	#N/A	1.92054	2.1895	1.88866	1.24208	1.5909	1.18917	1.52333	2.58395	3.11183	3.52267	3.56184	1.44907	#N/A	3.18371	2.44472	#N/A	2.1077	6.01788	#N/A	16	ENSG00000163116	STPG2	protein_coding	sperm tail PG-rich repeat containing 2 [Source:HGNC Symbol;Acc:HGNC:28712]
SCRN1	#N/A	1.72762	1.66363	#N/A	2.58571	4.65804	4.60683	4.92012	4.78933	5.22172	6.1081	4.57163	#N/A	3.72877	1.18427	1.99235	#N/A	1.3363	8.03906	1.61899	16	ENSG00000136193	SCRN1	protein_coding	secernin 1 [Source:HGNC Symbol;Acc:HGNC:22192]
ZNF442	#N/A	2.12955	4.57674	2.58178	#N/A	1.36804	1.18394	1.48767	2.63803	1.91603	2.46733	2.59035	3.14223	1.90821	1.25715	1.29292	1.46058	#N/A	3.19478	#N/A	16	ENSG00000198342	ZNF442	protein_coding	zinc finger protein 442 [Source:HGNC Symbol;Acc:HGNC:20877]
CCDC24	#N/A	1.437	1.22043	#N/A	2.20159	2.95208	3.7557	3.13019	3.22717	2.13781	2.60755	2.78215	1.18275	3.03481	2.10073	1.862	1.9417	#N/A	3.72279	#N/A	16	ENSG00000159214	CCDC24	protein_coding	coiled-coil domain containing 24 [Source:HGNC Symbol;Acc:HGNC:28688]
BCL7A#110987	#N/A	3.15626	4.10567	3.69319	3.12879	3.49546	2.88704	3.55564	3.23366	4.69829	4.93687	3.87282	#N/A	2.61515	5.48872	5.56073	#N/A	1.15106	6.31643	#N/A	16	ENSG00000110987	BCL7A	protein_coding	BAF chromatin remodeling complex subunit BCL7A [Source:HGNC Symbol;Acc:HGNC:1004]
NPHP1	#N/A	3.13998	4.25412	3.57719	#N/A	1.16027	1.30489	1.43319	2.62357	1.39744	1.27231	2.77677	2.40709	1.63113	1.13128	2.10801	2.73877	#N/A	2.09124	#N/A	16	ENSG00000144061	NPHP1	protein_coding	nephrocystin 1 [Source:HGNC Symbol;Acc:HGNC:7905]
CA8	#N/A	2.6119	3.39784	1.11356	3.65632	9.37624	6.07586	9.45971	5.44888	8.98684	6.63481	5.65095	5.20431	6.38635	7.33416	6.3187	#N/A	#N/A	4.61651	#N/A	16	ENSG00000178538	CA8	protein_coding	carbonic anhydrase 8 [Source:HGNC Symbol;Acc:HGNC:1382]
LINC02812	#N/A	2.19736	1.11085	2.09335	3.34459	3.52712	4.02346	3.17376	2.70809	4.03784	5.08471	3.35083	#N/A	3.2381	3.18641	5.74968	#N/A	3.04768	3.67367	#N/A	16	ENSG00000230138	LINC02812	lncRNA	long intergenic non-protein coding RNA 2812 [Source:HGNC Symbol;Acc:HGNC:54344]
SH2B2	#N/A	1.23382	1.20826	#N/A	4.63812	6.82922	6.12072	6.67917	6.11515	7.56771	8.87701	5.07849	1.10466	4.24036	5.39891	6.22817	3.2425	#N/A	5.35068	#N/A	16	ENSG00000160999	SH2B2	protein_coding	SH2B adaptor protein 2 [Source:HGNC Symbol;Acc:HGNC:17381]
GLIDR	#N/A	2.3341	1.86995	1.38618	2.32964	2.76589	2.83827	2.7371	2.53203	2.09149	1.65653	1.24467	#N/A	2.11532	2.92586	1.39	1.09885	#N/A	3.3155	#N/A	16	ENSG00000278175	GLIDR	lncRNA	glioblastoma down-regulated RNA [Source:HGNC Symbol;Acc:HGNC:48823]
LRP5	#N/A	1.934	4.02509	4.45991	1.21263	2.25108	1.12274	2.24126	2.90899	2.57881	3.4875	2.82606	1.08889	1.40722	3.53321	3.1076	#N/A	#N/A	4.343	#N/A	16	ENSG00000162337	LRP5	protein_coding	LDL receptor related protein 5 [Source:HGNC Symbol;Acc:HGNC:6697]
#263331	#N/A	1.9803	4.10999	3.68239	1.30101	1.06223	#N/A	1.39286	1.86254	3.05457	3.31285	2.01479	2.70027	3.45878	3.72142	2.05765	2.20364	#N/A	3.63067	#N/A	16	ENSG00000263331		lncRNA	novel transcript, antisense to DNAH3
GYPE	#N/A	2.29264	3.33053	1.61458	1.19445	1.89383	1.57153	2.4618	2.43856	2.12495	2.37457	2.39847	1.0478	2.01897	2.34061	1.5368	#N/A	#N/A	4.56149	#N/A	16	ENSG00000197465	GYPE	protein_coding	glycophorin E (MNS blood group) [Source:HGNC Symbol;Acc:HGNC:4705]
KCNMA1	#N/A	1.03992	1.31066	#N/A	3.09616	5.75642	5.74327	5.60219	5.18104	6.27283	6.79917	5.54355	1.52548	2.72346	6.69939	4.5038	2.16979	#N/A	6.00337	#N/A	16	ENSG00000156113	KCNMA1	protein_coding	potassium calcium-activated channel subfamily M alpha 1 [Source:HGNC Symbol;Acc:HGNC:6284]
ZNF711	#N/A	3.15435	5.46284	4.72672	1.30889	2.05691	1.03417	2.40936	3.0483	3.18034	3.28544	3.16963	1.9571	2.49332	1.50015	2.11104	#N/A	#N/A	4.40647	#N/A	16	ENSG00000147180	ZNF711	protein_coding	zinc finger protein 711 [Source:HGNC Symbol;Acc:HGNC:13128]
LRRC56#161328	#N/A	1.96287	2.25516	1.69838	1.30764	0.993279	1.45091	1.35693	1.02138	2.0283	2.54763	1.8737	1.89305	#N/A	#N/A	2.61968	3.1903	2.78444	3.01327	#N/A	16	ENSG00000161328	LRRC56	protein_coding	leucine rich repeat containing 56 [Source:HGNC Symbol;Acc:HGNC:25430]
DNAH3	#N/A	1.38337	3.52904	1.53495	1.09396	0.973692	#N/A	1.46799	2.0751	1.44541	2.08951	3.13634	1.59211	2.04064	2.08056	1.67558	2.13052	#N/A	4.95545	#N/A	16	ENSG00000158486	DNAH3	protein_coding	dynein axonemal heavy chain 3 [Source:HGNC Symbol;Acc:HGNC:2949]
GPT2	#N/A	0.970646	1.38644	1.92018	1.71893	2.44395	2.91552	2.70446	2.71891	2.40303	1.90921	2.4258	#N/A	2.34155	6.09103	1.30394	1.37016	#N/A	3.01273	#N/A	16	ENSG00000166123	GPT2	protein_coding	glutamic--pyruvic transaminase 2 [Source:HGNC Symbol;Acc:HGNC:18062]
BCAS1	#N/A	3.2429	4.53082	3.62276	2.68273	2.44533	3.86528	1.39928	#N/A	3.56968	3.25704	2.84081	3.42984	5.48357	#N/A	1.39154	3.0172	0.96584	4.29058	#N/A	16	ENSG00000064787	BCAS1	protein_coding	brain enriched myelin associated protein 1 [Source:HGNC Symbol;Acc:HGNC:974]
RPS11	#N/A	4.6332	#N/A	1.18324	8.15988	6.05865	7.90504	0.94184	5.00795	6.43432	1.53996	#N/A	#N/A	3.37524	4.2308	3.73807	7.0968	2.2936	6.54922	5.27759	16	ENSG00000142534	RPS11	protein_coding	ribosomal protein S11 [Source:HGNC Symbol;Acc:HGNC:10384]
#274422	#N/A	0.938349	1.43524	1.70754	1.22827	1.39623	1.11884	1.64989	1.27959	1.18701	1.60079	1.55997	1.18678	1.05251	1.6529	1.22996	#N/A	#N/A	8.73469	#N/A	16	ENSG00000274422		lncRNA	novel transcript
LRRN1	#N/A	1.56243	4.56367	2.40785	#N/A	2.18461	1.04156	2.20625	2.97928	2.4113	2.59892	3.45347	1.03996	2.87436	3.56206	1.07153	0.930935	#N/A	4.56326	#N/A	16	ENSG00000175928	LRRN1	protein_coding	leucine rich repeat neuronal 1 [Source:HGNC Symbol;Acc:HGNC:20980]
GPLD1	#N/A	1.90999	5.36927	3.37628	1.0643	1.39309	0.929073	1.35125	1.17404	1.33856	1.65277	1.80365	2.37993	1.12592	1.51286	1.36099	#N/A	#N/A	4.89686	#N/A	16	ENSG00000112293	GPLD1	protein_coding	glycosylphosphatidylinositol specific phospholipase D1 [Source:HGNC Symbol;Acc:HGNC:4459]
KCNIP2-AS1	#N/A	1.09803	2.52294	1.44574	1.20764	1.48843	1.79452	1.93071	1.09644	1.74137	2.16908	2.99383	0.981159	0.915957	1.56014	1.88526	#N/A	#N/A	5.76798	#N/A	16	ENSG00000226009	KCNIP2-AS1	lncRNA	KCNIP2 antisense RNA 1 [Source:HGNC Symbol;Acc:HGNC:48680]
#276115	#N/A	1.93517	3.06575	4.39668	1.33528	1.26359	1.04278	1.27345	0.915126	1.43851	1.57836	1.29508	1.37397	2.65123	1.25774	2.03353	#N/A	#N/A	4.06371	#N/A	16	ENSG00000276115		lncRNA	novel transcript, sense intronic to BICD1
TAS1R3	#N/A	2.45587	4.75184	3.32828	2.37838	2.75754	2.37785	3.48306	3.0788	3.11026	3.78488	2.26497	3.74172	#N/A	2.76946	3.96268	1.37561	#N/A	0.907361	#N/A	16	ENSG00000169962	TAS1R3	protein_coding	taste 1 receptor member 3 [Source:HGNC Symbol;Acc:HGNC:15661]
DENND2A	#N/A	2.04996	3.71428	2.65071	#N/A	0.902335	#N/A	1.48758	1.84323	1.759	2.4917	3.34666	3.25113	1.82138	1.91959	2.01671	1.10575	1.88558	3.96968	#N/A	16	ENSG00000146966	DENND2A	protein_coding	DENN domain containing 2A [Source:HGNC Symbol;Acc:HGNC:22212]
KLHL29	#N/A	1.47149	4.26508	2.78863	#N/A	0.89937	#N/A	1.19004	2.13481	2.59954	3.55339	2.80241	2.48662	2.15606	3.66414	2.59408	1.56645	1.74873	6.07156	#N/A	16	ENSG00000119771	KLHL29	protein_coding	kelch like family member 29 [Source:HGNC Symbol;Acc:HGNC:29404]
RFX5	#N/A	1.01802	#N/A	1.44577	1.94987	1.71966	1.92443	1.26944	1.48434	1.2677	0.898633	0.961906	#N/A	1.88367	1.22452	1.04555	1.0633	1.19325	5.32731	#N/A	16	ENSG00000143390	RFX5	protein_coding	regulatory factor X5 [Source:HGNC Symbol;Acc:HGNC:9986]
NDUFAF6	#N/A	1.80493	2.979	1.61369	1.59267	0.992001	1.74849	1.17551	0.896702	1.17119	1.36051	1.69168	2.15968	#N/A	1.69044	1.5292	1.7339	#N/A	6.71756	#N/A	16	ENSG00000156170	NDUFAF6	protein_coding	NADH:ubiquinone oxidoreductase complex assembly factor 6 [Source:HGNC Symbol;Acc:HGNC:28625]
ENTPD1-AS1	#N/A	#N/A	1.0325	0.891687	1.449	1.42868	1.3395	1.61792	1.07445	1.35717	1.7235	1.92677	#N/A	1.45441	1.46096	1.38374	1.12753	#N/A	10.363	0.936875	16	ENSG00000226688	ENTPD1-AS1	lncRNA	ENTPD1 antisense RNA 1 [Source:HGNC Symbol;Acc:HGNC:45203]
PCDHGA6	#N/A	2.43277	3.07158	5.46893	#N/A	2.2126	2.74486	1.98835	3.72436	1.21945	1.55992	2.19899	2.6823	2.53091	1.40747	0.88898	1.51863	#N/A	0.941087	#N/A	16	ENSG00000253731	PCDHGA6	protein_coding	protocadherin gamma subfamily A, 6 [Source:HGNC Symbol;Acc:HGNC:8704]
KCNMB3	#N/A	1.24785	1.64543	1.102	1.12119	1.47788	1.49868	1.76704	1.1267	1.36831	1.90148	2.25813	0.885932	#N/A	1.33178	1.52261	1.61579	#N/A	5.66022	#N/A	16	ENSG00000171121	KCNMB3	protein_coding	potassium calcium-activated channel subfamily M regulatory beta subunit 3 [Source:HGNC Symbol;Acc:HGNC:6287]
TTC28	#N/A	1.85199	2.42015	3.32504	0.885236	2.12644	#N/A	2.3364	2.43799	2.76654	3.29393	3.34645	1.43448	2.80128	2.45961	1.02893	#N/A	1.47686	4.66577	#N/A	16	ENSG00000100154	TTC28	protein_coding	tetratricopeptide repeat domain 28 [Source:HGNC Symbol;Acc:HGNC:29179]
TTC26	#N/A	1.84497	3.0298	1.96193	1.55188	1.08779	0.928539	1.43354	1.00484	1.18099	1.33324	1.58423	#N/A	0.878566	0.914816	2.08383	#N/A	1.76089	4.99189	#N/A	16	ENSG00000105948	TTC26	protein_coding	tetratricopeptide repeat domain 26 [Source:HGNC Symbol;Acc:HGNC:21882]
BICD1	#N/A	1.6465	2.58246	3.91764	1.03419	1.0335	0.903129	1.28784	0.967601	1.10813	1.40391	1.73303	1.22733	1.30011	0.871696	1.65568	#N/A	#N/A	10.2276	#N/A	16	ENSG00000151746	BICD1	protein_coding	BICD cargo adaptor 1 [Source:HGNC Symbol;Acc:HGNC:1049]
#267053	#N/A	1.88762	4.76986	2.90429	#N/A	1.07095	1.5228	1.40892	1.26393	1.34724	1.64264	1.93864	1.03323	1.06234	2.22291	0.866574	#N/A	0.904326	3.58912	#N/A	16	ENSG00000267053		lncRNA	novel transcript
ST14	#N/A	1.88518	0.86024	3.29793	4.86327	8.7479	9.33566	7.33654	7.39447	8.79733	8.14693	10.8316	#N/A	6.0091	8.83436	8.13892	#N/A	2.76995	6.90951	#N/A	16	ENSG00000149418	ST14	protein_coding	ST14 transmembrane serine protease matriptase [Source:HGNC Symbol;Acc:HGNC:11344]
KCNQ5	#N/A	2.98139	7.24253	5.1878	1.09107	2.45218	0.939902	2.63796	2.76952	1.38017	1.56712	1.9111	3.58768	#N/A	2.76196	0.857347	4.2263	#N/A	8.67702	#N/A	16	ENSG00000185760	KCNQ5	protein_coding	potassium voltage-gated channel subfamily Q member 5 [Source:HGNC Symbol;Acc:HGNC:6299]
MEF2C-AS2	#N/A	1.58169	3.33149	1.58475	5.27809	8.35683	8.50218	8.85815	5.63695	8.03518	9.15974	7.51174	0.854119	7.69799	8.2774	5.08617	#N/A	#N/A	8.53909	#N/A	16	ENSG00000245864	MEF2C-AS2	lncRNA	MEF2C antisense RNA 2 [Source:HGNC Symbol;Acc:HGNC:53115]
CRIP3	#N/A	0.849223	1.27499	1.84303	#N/A	1.9298	2.2793	2.41943	1.53202	1.91933	2.47993	2.06737	#N/A	2.80902	1.59971	1.51157	1.62998	0.963256	2.88457	#N/A	16	ENSG00000146215	CRIP3	protein_coding	cysteine rich protein 3 [Source:HGNC Symbol;Acc:HGNC:17751]
#287168	#N/A	1.24933	1.32452	#N/A	1.84631	3.18937	3.89487	3.29802	2.15975	0.843093	1.08839	1.38748	1.14127	1.30958	1.70404	2.44098	#N/A	0.956429	5.07319	#N/A	16	ENSG00000287168		lncRNA	novel transcript
CYP2U1	#N/A	2.16214	1.79735	#N/A	2.0966	1.57212	1.13698	1.69469	2.21547	1.41628	1.19682	0.832586	1.01196	2.29704	1.53706	1.35312	#N/A	2.28137	4.85805	#N/A	16	ENSG00000155016	CYP2U1	protein_coding	cytochrome P450 family 2 subfamily U member 1 [Source:HGNC Symbol;Acc:HGNC:20582]
DHTKD1	#N/A	1.21899	1.1512	1.08882	1.50077	1.45328	1.62915	1.84404	1.45559	1.59617	2.16698	2.00144	0.831577	1.39723	1.79914	1.50098	#N/A	#N/A	8.13196	#N/A	16	ENSG00000181192	DHTKD1	protein_coding	dehydrogenase E1 and transketolase domain containing 1 [Source:HGNC Symbol;Acc:HGNC:23537]
MARCKS	#N/A	1.24718	#N/A	#N/A	6.4855	12.3261	10.7238	9.15726	9.83293	11.7975	10.414	6.3627	0.819103	10.2049	10.8794	9.92065	4.28955	2.99313	8.35545	#N/A	16	ENSG00000277443	MARCKS	protein_coding	myristoylated alanine rich protein kinase C substrate [Source:HGNC Symbol;Acc:HGNC:6759]
#279278	#N/A	1.64566	3.99914	1.96829	0.834242	1.09582	0.818499	1.70145	0.835746	1.22046	1.31338	2.14771	1.25788	1.00414	1.71167	1.15281	#N/A	#N/A	6.02936	#N/A	16	ENSG00000279278		lncRNA	novel transcript
EAF2	#N/A	1.19998	0.796799	#N/A	3.39968	4.09311	3.89876	4.51531	3.90189	5.02341	6.20201	4.3646	0.80175	3.6501	5.20379	4.52891	#N/A	#N/A	6.57765	1.59182	16	ENSG00000145088	EAF2	protein_coding	ELL associated factor 2 [Source:HGNC Symbol;Acc:HGNC:23115]
USP38-DT	#N/A	1.82465	3.18458	2.81543	0.923342	0.79348	#N/A	0.945994	1.07282	1.47104	1.43585	1.27816	1.82354	1.29619	1.51764	1.47326	#N/A	1.50121	6.28354	#N/A	16	ENSG00000250326	USP38-DT	lncRNA	USP38 divergent transcript [Source:HGNC Symbol;Acc:HGNC:55554]
HTT-AS	#N/A	#N/A	2.57377	#N/A	1.22283	1.96119	2.25223	2.13379	2.91721	1.0358	1.49619	1.61095	2.49077	2.93657	2.20683	#N/A	1.67474	1.87807	1.44034	0.786021	16	ENSG00000251075	HTT-AS	lncRNA	HTT antisense RNA [Source:HGNC Symbol;Acc:HGNC:37118]
PXDNL	#N/A	1.53182	2.56432	1.74233	1.02004	1.25201	0.784627	1.17029	1.43349	1.04029	1.58793	2.21461	1.62999	1.19552	1.24895	0.834995	#N/A	#N/A	6.88245	#N/A	16	ENSG00000147485	PXDNL	protein_coding	peroxidasin like [Source:HGNC Symbol;Acc:HGNC:26359]
SDK2	#N/A	2.49152	5.32963	3.32349	0.773173	1.84995	#N/A	2.0908	3.4032	4.54694	5.13691	4.12292	3.72607	3.63655	5.64242	4.9611	#N/A	3.15234	5.64872	#N/A	16	ENSG00000069188	SDK2	protein_coding	sidekick cell adhesion molecule 2 [Source:HGNC Symbol;Acc:HGNC:19308]
ALOX5#012779	#N/A	#N/A	#N/A	#N/A	4.17898	5.50884	6.54495	5.79255	5.81429	7.79561	9.59501	6.94665	0.769321	5.66838	6.66868	7.11854	4.16468	3.55434	8.1848	2.54433	16	ENSG00000012779	ALOX5	protein_coding	arachidonate 5-lipoxygenase [Source:HGNC Symbol;Acc:HGNC:435]
FNBP1L	#N/A	1.60265	2.14182	3.80999	1.60113	0.767236	1.29296	1.13112	0.809247	3.7895	4.08423	3.26081	#N/A	3.10254	3.51601	4.00377	#N/A	1.40116	1.39897	#N/A	16	ENSG00000137942	FNBP1L	protein_coding	formin binding protein 1 like [Source:HGNC Symbol;Acc:HGNC:20851]
KCNIP2	#N/A	0.766807	1.26424	1.17405	1.17247	1.8321	2.06685	2.41758	1.22201	1.77921	2.36131	2.72007	1.39794	#N/A	1.3542	1.70996	#N/A	1.07566	4.94519	#N/A	16	ENSG00000120049	KCNIP2	protein_coding	potassium voltage-gated channel interacting protein 2 [Source:HGNC Symbol;Acc:HGNC:15522]
ACADM	#N/A	1.2014	1.48485	1.04102	0.899791	0.983289	0.903228	1.04463	1.09037	0.989049	0.929395	0.82448	0.763849	0.936462	1.07166	0.948831	#N/A	#N/A	8.14599	#N/A	16	ENSG00000117054	ACADM	protein_coding	acyl-CoA dehydrogenase medium chain [Source:HGNC Symbol;Acc:HGNC:89]
SLC2A11#133460	#N/A	1.83848	2.5213	1.66166	0.757274	1.22113	0.858459	1.36525	1.75082	1.5428	1.57545	1.32281	1.68395	2.47389	1.16568	1.14833	#N/A	#N/A	5.84804	#N/A	16	ENSG00000133460	SLC2A11	protein_coding	solute carrier family 2 member 11 [Source:HGNC Symbol;Acc:HGNC:14239]
RALGPS1	#N/A	1.20281	2.01576	0.972108	1.31063	1.252	1.88139	1.29838	1.0258	0.810641	1.2607	1.30164	2.15018	1.07	0.751467	1.00866	#N/A	#N/A	8.20235	#N/A	16	ENSG00000136828	RALGPS1	protein_coding	Ral GEF with PH domain and SH3 binding motif 1 [Source:HGNC Symbol;Acc:HGNC:16851]
HHEX	#N/A	1.83131	#N/A	#N/A	5.92272	9.48849	9.29995	6.65326	8.36848	7.99051	8.12999	4.8803	0.750301	6.30664	9.33074	6.10064	1.56513	3.85567	3.16795	#N/A	16	ENSG00000152804	HHEX	protein_coding	hematopoietically expressed homeobox [Source:HGNC Symbol;Acc:HGNC:4901]
KNL1	#N/A	2.45278	3.30851	1.77856	3.09066	2.97123	4.96166	3.1819	0.741371	2.54321	2.18799	3.0205	2.64783	#N/A	4.10646	2.09095	2.36043	#N/A	3.67943	#N/A	16	ENSG00000137812	KNL1	protein_coding	kinetochore scaffold 1 [Source:HGNC Symbol;Acc:HGNC:24054]
RPS21	#N/A	3.27231	0.956819	2.02987	1.93937	1.08613	0.740027	#N/A	2.10044	2.85885	1.05626	#N/A	#N/A	2.11043	1.48805	3.70225	4.47891	1.61978	8.48755	2.25123	16	ENSG00000171858	RPS21	protein_coding	ribosomal protein S21 [Source:HGNC Symbol;Acc:HGNC:10409]
POU2F2	#N/A	#N/A	#N/A	#N/A	2.13574	1.98426	2.20841	2.15486	1.90074	2.53277	3.17429	2.71741	0.730158	2.1571	2.33261	2.6724	2.53904	1.49197	8.89993	2.01623	16	ENSG00000028277	POU2F2	protein_coding	POU class 2 homeobox 2 [Source:HGNC Symbol;Acc:HGNC:9213]
PLAG1	#N/A	2.26197	5.11789	3.36122	0.696508	0.750731	#N/A	0.797777	2.54365	3.24207	4.3734	2.82424	3.46593	3.61473	4.05434	2.88829	1.2767	#N/A	5.00842	#N/A	16	ENSG00000181690	PLAG1	protein_coding	PLAG1 zinc finger [Source:HGNC Symbol;Acc:HGNC:9045]
TIMELESS	#N/A	1.75618	1.81762	1.33751	1.38434	1.75927	2.26798	2.00434	1.6781	1.42794	1.31813	1.17763	1.88715	#N/A	2.20713	0.694559	1.2764	#N/A	4.49045	#N/A	16	ENSG00000111602	TIMELESS	protein_coding	timeless circadian regulator [Source:HGNC Symbol;Acc:HGNC:11813]
GLRA2	#N/A	2.37721	6.39153	3.47984	0.687462	1.49608	1.62675	1.86206	2.68656	3.77604	3.53726	4.31258	4.41887	#N/A	1.97699	3.69395	1.30642	#N/A	0.879966	#N/A	16	ENSG00000101958	GLRA2	protein_coding	glycine receptor alpha 2 [Source:HGNC Symbol;Acc:HGNC:4327]
BTN2A2	#N/A	0.859095	0.68712	2.15769	1.85462	1.96415	1.82707	1.79208	1.61797	1.29776	1.16035	1.52689	#N/A	1.96214	1.75873	1.37786	1.3243	#N/A	4.75276	#N/A	16	ENSG00000124508	BTN2A2	protein_coding	butyrophilin subfamily 2 member A2 [Source:HGNC Symbol;Acc:HGNC:1137]
#254936	#N/A	1.59469	2.40837	2.61279	#N/A	0.684212	0.92869	0.911294	1.46632	0.800357	1.19864	1.23355	1.7178	1.38713	0.928246	0.769176	1.04815	#N/A	3.80382	#N/A	16	ENSG00000254936		lncRNA	novel transcript
ACSF2	#N/A	1.06858	1.14046	#N/A	1.51992	1.64587	1.85311	1.90368	1.44245	1.23524	1.54493	1.5881	#N/A	1.24921	1.69837	1.39799	1.01439	0.68309	6.03595	#N/A	16	ENSG00000167107	ACSF2	protein_coding	acyl-CoA synthetase family member 2 [Source:HGNC Symbol;Acc:HGNC:26101]
WASHC4	#N/A	#N/A	#N/A	#N/A	1.64112	1.3968	1.53293	1.63951	1.59128	1.98324	2.32674	2.1568	0.681538	1.78745	1.92775	2.21122	0.978758	1.36897	10.4756	1.41162	16	ENSG00000136051	WASHC4	protein_coding	WASH complex subunit 4 [Source:HGNC Symbol;Acc:HGNC:29174]
ODC1	#N/A	1.47762	1.7249	1.45822	2.11822	1.17471	1.817	1.06014	1.11552	1.22377	1.02985	0.675316	1.31757	1.08496	1.44611	1.99634	0.950265	#N/A	#N/A	#N/A	16	ENSG00000115758	ODC1	protein_coding	ornithine decarboxylase 1 [Source:HGNC Symbol;Acc:HGNC:8109]
CFAP20DC-DT	#N/A	0.822166	2.17688	#N/A	1.06489	1.15687	0.858493	1.24496	1.27144	1.09689	1.27951	1.64777	1.39945	1.03045	2.28333	1.35676	#N/A	0.67441	6.89487	#N/A	16	ENSG00000243295	CFAP20DC-DT	lncRNA	CFAP20DC divergent transcript [Source:HGNC Symbol;Acc:HGNC:55618]
RPS8	#N/A	5.11298	#N/A	1.4445	7.08623	4.73971	5.81408	0.669237	4.71651	6.00774	1.52706	#N/A	#N/A	3.0999	3.64924	4.18677	6.37646	2.50857	6.88769	4.82725	16	ENSG00000142937	RPS8	protein_coding	ribosomal protein S8 [Source:HGNC Symbol;Acc:HGNC:10441]
SLC44A5	#N/A	1.95302	8.93701	3.55251	1.052	1.20849	0.778771	1.30696	0.667115	1.96263	2.55211	1.96765	3.81626	#N/A	1.96208	2.7805	2.8835	#N/A	3.79299	#N/A	16	ENSG00000137968	SLC44A5	protein_coding	solute carrier family 44 member 5 [Source:HGNC Symbol;Acc:HGNC:28524]
SPAG16	#N/A	2.026	5.70702	2.91444	1.07434	0.686118	#N/A	0.666494	0.669586	1.13941	1.34698	1.2599	2.78424	1.00571	1.10382	1.3667	0.988852	#N/A	5.43223	#N/A	16	ENSG00000144451	SPAG16	protein_coding	sperm associated antigen 16 [Source:HGNC Symbol;Acc:HGNC:23225]
PTK2	#N/A	0.826408	0.663471	2.36637	2.15156	3.01075	1.46087	3.21034	4.06041	6.18537	7.53096	5.8405	#N/A	4.86144	5.22136	4.67939	#N/A	3.2756	5.72351	#N/A	16	ENSG00000169398	PTK2	protein_coding	protein tyrosine kinase 2 [Source:HGNC Symbol;Acc:HGNC:9611]
NFKB2	#N/A	#N/A	#N/A	1.07063	1.35611	0.862813	0.949031	1.06339	1.31159	1.66264	2.04595	1.8009	0.663014	1.23555	1.33629	2.007	1.74921	#N/A	4.64073	1.90409	16	ENSG00000077150	NFKB2	protein_coding	nuclear factor kappa B subunit 2 [Source:HGNC Symbol;Acc:HGNC:7795]
UVRAG	#N/A	0.767427	0.858201	1.05293	2.02368	1.94394	2.09325	2.21445	1.85041	1.86979	2.12159	2.39704	#N/A	1.89475	2.09811	1.58002	#N/A	0.65744	7.77974	#N/A	16	ENSG00000198382	UVRAG	protein_coding	UV radiation resistance associated [Source:HGNC Symbol;Acc:HGNC:12640]
HSF5	#N/A	2.32344	5.85847	4.80272	0.872099	0.651145	#N/A	0.884506	1.02614	1.14143	1.25606	1.36958	2.93988	#N/A	1.42082	2.0267	1.93666	1.41599	5.89295	#N/A	16	ENSG00000176160	HSF5	protein_coding	heat shock transcription factor 5 [Source:HGNC Symbol;Acc:HGNC:26862]
BMP2K	#N/A	#N/A	#N/A	1.02362	2.90531	4.15204	3.40495	4.84649	3.5939	4.50761	5.46164	4.58662	0.640052	2.56002	4.60667	4.08612	1.63166	2.01512	6.15559	#N/A	16	ENSG00000138756	BMP2K	protein_coding	BMP2 inducible kinase [Source:HGNC Symbol;Acc:HGNC:18041]
#286186	#N/A	1.37758	3.63061	#N/A	1.04587	0.635303	0.77896	1.284	1.35835	1.7309	2.29179	2.65346	2.23818	#N/A	1.16372	2.21051	1.23222	2.17443	4.14111	#N/A	16	ENSG00000286186		lncRNA	novel transcript, antisense to NFATC1
DAPK2	#N/A	1.6747	3.29387	4.49018	1.83375	2.19107	4.46606	2.22871	1.28664	#N/A	0.632701	0.891547	1.85895	2.61221	0.998029	0.746149	#N/A	3.02581	6.77626	#N/A	16	ENSG00000035664	DAPK2	protein_coding	death associated protein kinase 2 [Source:HGNC Symbol;Acc:HGNC:2675]
EPHB6#106123	#N/A	1.18013	0.626433	2.15714	1.44899	0.705204	#N/A	#N/A	0.859345	2.548	1.28173	1.6937	1.06565	1.61759	1.2314	3.27088	3.07962	1.60678	5.85061	#N/A	16	ENSG00000106123	EPHB6	protein_coding	EPH receptor B6 [Source:HGNC Symbol;Acc:HGNC:3396]
TICAM2-AS1	#N/A	0.716973	2.39433	0.619151	0.842776	0.883155	0.764728	1.64605	0.886065	0.827789	1.00465	1.91629	#N/A	0.978035	0.954803	0.964742	#N/A	1.25436	5.05529	#N/A	16	ENSG00000249249	TICAM2-AS1	lncRNA	TICAM2 antisense RNA 1 [Source:HGNC Symbol;Acc:HGNC:55575]
HEPHL1	#N/A	1.87624	2.55675	1.92163	0.872384	1.72866	2.30543	1.95429	1.52191	1.84195	1.90135	2.35912	2.72112	#N/A	1.88724	#N/A	1.99409	0.61869	2.0902	#N/A	16	ENSG00000181333	HEPHL1	protein_coding	hephaestin like 1 [Source:HGNC Symbol;Acc:HGNC:30477]
RNF41	#N/A	0.616957	#N/A	0.67998	1.06854	1.32087	1.32953	1.37873	1.21162	1.02216	1.28014	1.06869	#N/A	1.71417	1.19901	1.14734	0.911037	1.24249	7.0125	#N/A	16	ENSG00000181852	RNF41	protein_coding	ring finger protein 41 [Source:HGNC Symbol;Acc:HGNC:18401]
PCK2#100889	#N/A	0.740434	#N/A	#N/A	1.44964	1.13351	1.63915	1.14493	0.90775	1.22884	1.31155	1.51483	0.616177	0.918744	1.53325	1.34222	1.49159	0.788612	5.67674	#N/A	16	ENSG00000100889	PCK2	protein_coding	phosphoenolpyruvate carboxykinase 2, mitochondrial [Source:HGNC Symbol;Acc:HGNC:8725]
#222042	#N/A	2.78782	0.79464	5.45405	0.611369	4.47392	3.31254	4.45284	6.03535	3.68991	4.8442	6.94049	3.6395	2.13173	3.51262	7.44584	#N/A	#N/A	0.709467	#N/A	16	ENSG00000222042		lncRNA	novel transcript
MYO1E	#N/A	0.70171	0.611134	2.08026	3.95999	6.88279	6.8038	7.502	5.09634	6.15102	7.09082	5.90121	#N/A	3.38289	6.84707	2.29124	#N/A	1.15817	6.63847	#N/A	16	ENSG00000157483	MYO1E	protein_coding	myosin IE [Source:HGNC Symbol;Acc:HGNC:7599]
LIPE	#N/A	0.99996	3.43165	2.1115	#N/A	0.672759	0.606706	0.920391	0.772613	0.751872	0.941343	1.52673	1.02192	1.01487	#N/A	0.771413	0.76381	0.990245	5.95312	#N/A	16	ENSG00000079435	LIPE	protein_coding	lipase E, hormone sensitive type [Source:HGNC Symbol;Acc:HGNC:6621]
RPS23	#N/A	6.50134	#N/A	1.13859	7.59573	5.78066	7.77575	0.605403	5.21795	7.14935	1.3605	#N/A	#N/A	3.31773	4.03776	4.20965	7.76572	2.59756	6.93548	5.04317	16	ENSG00000186468	RPS23	protein_coding	ribosomal protein S23 [Source:HGNC Symbol;Acc:HGNC:10410]
CCDC122	#N/A	0.85237	0.674849	0.911513	0.906489	0.601203	1.15656	0.836593	0.619229	1.15834	1.3274	1.18248	#N/A	1.18537	0.865449	1.27417	#N/A	1.30866	5.63522	#N/A	16	ENSG00000151773	CCDC122	protein_coding	coiled-coil domain containing 122 [Source:HGNC Symbol;Acc:HGNC:26478]
SMARCB1#099956	#N/A	0.599725	0.952957	0.914192	1.12694	1.14995	1.0286	1.26346	1.34758	1.08402	1.10316	1.18712	0.760893	1.08363	1.11879	1.00204	#N/A	#N/A	6.0866	#N/A	16	ENSG00000099956	SMARCB1	protein_coding	SWI/SNF related, matrix associated, actin dependent regulator of chromatin, subfamily b, member 1 [Source:HGNC Symbol;Acc:HGNC:11103]
BCAR3	#N/A	2.17608	3.67587	3.50006	2.20063	1.64971	1.44087	2.03522	1.82537	3.03843	3.14703	3.02571	0.593972	2.81384	2.40097	3.13862	#N/A	#N/A	7.36103	#N/A	16	ENSG00000137936	BCAR3	protein_coding	BCAR3 adaptor protein, NSP family member [Source:HGNC Symbol;Acc:HGNC:973]
#269918	#N/A	1.68357	3.23235	3.15981	0.932411	0.629665	0.645964	0.593565	0.876518	0.858489	0.948865	0.98459	2.7955	1.06903	#N/A	0.887349	1.41475	#N/A	3.53254	#N/A	16	ENSG00000269918		lncRNA	novel transcript
ZNF154	#N/A	1.96411	3.62167	3.18721	0.943477	1.13351	0.706298	1.58819	1.60945	2.19049	2.47546	2.39876	1.42452	0.91431	1.28622	0.590193	#N/A	#N/A	5.11295	#N/A	16	ENSG00000179909	ZNF154	protein_coding	zinc finger protein 154 [Source:HGNC Symbol;Acc:HGNC:12939]
EFNA4	#N/A	1.7996	1.05406	0.731689	1.49069	2.24432	2.09682	0.790772	1.5181	1.49923	0.588481	#N/A	1.20459	1.27888	1.17435	1.36048	#N/A	0.886493	2.79943	#N/A	16	ENSG00000243364	EFNA4	protein_coding	ephrin A4 [Source:HGNC Symbol;Acc:HGNC:3224]
FAM214A	#N/A	1.40587	2.19285	2.08927	1.32918	0.834313	1.02062	1.0257	0.58778	0.625607	0.89614	1.34403	1.85284	0.830488	0.899197	0.919661	#N/A	#N/A	5.96091	#N/A	16	ENSG00000047346	FAM214A	protein_coding	family with sequence similarity 214 member A [Source:HGNC Symbol;Acc:HGNC:25609]
LINC02227	#N/A	3.39993	6.3357	4.83491	#N/A	5.92673	2.80231	6.40415	5.73777	8.77332	7.66178	6.6456	4.82725	2.24819	3.0978	4.16915	1.58918	#N/A	0.586926	#N/A	16	ENSG00000276778	LINC02227	lncRNA	long intergenic non-protein coding RNA 2227 [Source:HGNC Symbol;Acc:HGNC:53096]
HSH2D	#N/A	1.20198	2.03513	0.585495	1.12688	2.25166	2.50212	2.62673	2.11823	1.8287	2.07293	1.81402	1.22258	2.42667	1.61017	#N/A	2.01723	#N/A	9.61366	#N/A	16	ENSG00000196684	HSH2D	protein_coding	hematopoietic SH2 domain containing [Source:HGNC Symbol;Acc:HGNC:24920]
B4GALT1	#N/A	#N/A	0.578063	1.32771	1.39162	1.12673	1.7559	1.32376	1.43976	0.80554	0.921113	1.13789	0.773606	1.31771	#N/A	0.731066	#N/A	1.2503	7.68289	2.34284	16	ENSG00000086062	B4GALT1	protein_coding	beta-1,4-galactosyltransferase 1 [Source:HGNC Symbol;Acc:HGNC:924]
SLC17A9	#N/A	0.577836	1.10839	1.21375	1.04703	3.42299	2.08554	3.78994	3.43223	1.74033	1.89574	2.32786	#N/A	2.34525	2.07926	1.08264	1.77096	#N/A	5.72039	#N/A	16	ENSG00000101194	SLC17A9	protein_coding	solute carrier family 17 member 9 [Source:HGNC Symbol;Acc:HGNC:16192]
TMEM273	#N/A	1.90104	1.85597	4.52764	2.26996	1.51956	4.60125	1.03585	1.25027	1.19251	0.577808	0.953341	#N/A	2.47945	#N/A	1.13218	3.20104	2.24245	5.915	#N/A	16	ENSG00000204161	TMEM273	protein_coding	transmembrane protein 273 [Source:HGNC Symbol;Acc:HGNC:27274]
DTX4	#N/A	0.575317	1.74344	1.33252	4.15323	5.66967	5.96236	6.29699	5.26232	6.66652	8.44739	4.90521	#N/A	4.2333	4.74192	4.59239	#N/A	1.64795	5.30767	#N/A	16	ENSG00000110042	DTX4	protein_coding	deltex E3 ubiquitin ligase 4 [Source:HGNC Symbol;Acc:HGNC:29151]
#287286	#N/A	0.907334	2.25734	0.5727	1.26415	0.69549	0.809601	0.99273	0.86354	0.703287	0.624371	1.06425	1.17695	0.949634	1.18189	0.575417	#N/A	#N/A	4.06005	#N/A	16	ENSG00000287286		lncRNA	novel transcript, antisense to RUBCN
ATP6V0D1-DT	#N/A	0.75242	1.46257	1.6468	0.56803	0.60131	#N/A	0.938333	1.09667	0.973821	1.51601	1.22985	1.14806	0.885162	1.13294	0.904709	#N/A	0.924436	7.29315	#N/A	16	ENSG00000270049	ATP6V0D1-DT	lncRNA	ATP6V0D1 divergent transcript [Source:HGNC Symbol;Acc:HGNC:55268]
RPL22L1	#N/A	1.59089	#N/A	0.563028	1.55656	1.37517	1.67612	0.578697	1.60103	2.12674	0.637137	#N/A	#N/A	1.52074	1.06744	1.91975	1.37401	0.666974	6.93077	1.62589	16	ENSG00000163584	RPL22L1	protein_coding	ribosomal protein L22 like 1 [Source:HGNC Symbol;Acc:HGNC:27610]
UCKL1	#N/A	0.573544	1.29951	0.829843	0.79768	0.812565	0.71954	0.814783	0.645889	0.76805	0.562155	0.622242	1.36419	0.961226	#N/A	0.626349	1.51539	#N/A	6.23092	#N/A	16	ENSG00000198276	UCKL1	protein_coding	uridine-cytidine kinase 1 like 1 [Source:HGNC Symbol;Acc:HGNC:15938]
MGME1	#N/A	0.83029	0.783044	0.560068	1.34376	1.04285	1.39049	0.958386	0.652692	1.01456	1.05989	0.758948	1.16895	#N/A	1.1447	1.09833	#N/A	0.7041	4.5221	#N/A	16	ENSG00000125871	MGME1	protein_coding	mitochondrial genome maintenance exonuclease 1 [Source:HGNC Symbol;Acc:HGNC:16205]
SPRING1	#N/A	1.49369	1.00183	0.922751	1.05784	1.32386	1.65541	0.953559	0.872501	0.854174	0.556396	#N/A	0.806546	#N/A	0.788999	0.667553	0.9361	#N/A	5.96689	4.08595	16	ENSG00000111412	SPRING1	protein_coding	SREBF pathway regulator in golgi 1 [Source:HGNC Symbol;Acc:HGNC:26128]
GNAZ	#N/A	2.32843	6.07655	3.82341	0.554977	3.33763	3.1356	4.13782	3.49089	2.03975	1.43274	1.96761	1.64342	0.927517	1.30226	1.20599	1.15436	#N/A	#N/A	#N/A	16	ENSG00000128266	GNAZ	protein_coding	G protein subunit alpha z [Source:HGNC Symbol;Acc:HGNC:4395]
SNX29	#N/A	#N/A	#N/A	1.04544	1.34628	1.35046	1.11383	1.67736	1.59535	1.75746	2.20222	2.23203	0.74052	1.32941	1.83457	1.83977	0.554138	#N/A	7.79401	1.75858	16	ENSG00000048471	SNX29	protein_coding	sorting nexin 29 [Source:HGNC Symbol;Acc:HGNC:30542]
SLC37A1	#N/A	1.07343	1.47772	0.549406	1.30536	1.33369	1.54016	1.46827	1.78973	1.25278	1.53845	1.59047	1.1647	1.23058	0.845316	1.28722	#N/A	#N/A	4.74593	#N/A	16	ENSG00000160190	SLC37A1	protein_coding	solute carrier family 37 member 1 [Source:HGNC Symbol;Acc:HGNC:11024]
FGD2	#N/A	0.733115	0.544324	#N/A	5.56115	8.44153	8.01054	9.03031	8.89616	8.69571	9.1409	6.98533	#N/A	6.91534	7.78083	6.53257	0.608826	#N/A	7.774	4.00395	16	ENSG00000146192	FGD2	protein_coding	FYVE, RhoGEF and PH domain containing 2 [Source:HGNC Symbol;Acc:HGNC:3664]
CIAO2A	#N/A	1.46426	#N/A	0.576567	1.77432	1.62734	1.71557	1.2529	1.54735	1.71533	1.59707	1.01833	0.542967	1.69012	1.4314	1.98843	#N/A	1.3973	4.53755	#N/A	16	ENSG00000166797	CIAO2A	protein_coding	cytosolic iron-sulfur assembly component 2A [Source:HGNC Symbol;Acc:HGNC:26235]
PKD2L2-DT	#N/A	1.76929	2.18498	1.81832	0.592649	0.774218	0.563723	0.90531	0.711693	0.539841	0.878687	1.17504	1.31796	1.03561	1.38531	0.601395	#N/A	#N/A	6.59701	#N/A	16	ENSG00000250159	PKD2L2-DT	lncRNA	PKD2L2 divergent transcript [Source:HGNC Symbol;Acc:HGNC:55557]
TMA16	#N/A	1.0321	0.779033	#N/A	1.49014	1.16014	0.945523	1.1886	1.4527	1.56002	1.4178	1.3968	0.536359	1.3209	1.62827	1.69424	#N/A	0.868514	5.72963	#N/A	16	ENSG00000198498	TMA16	protein_coding	translation machinery associated 16 homolog [Source:HGNC Symbol;Acc:HGNC:25638]
GINM1	#N/A	0.79712	0.921553	0.714655	0.814434	0.969704	0.832927	0.981611	0.925395	0.932529	0.967963	1.06696	0.875331	0.534894	1.06234	0.867719	#N/A	#N/A	6.38101	#N/A	16	ENSG00000055211	GINM1	protein_coding	glycosylated integral membrane protein 1 [Source:HGNC Symbol;Acc:HGNC:21074]
ZNF486	#N/A	1.38495	1.88415	0.864289	#N/A	0.533741	0.597784	0.737947	1.00763	0.813981	1.0607	0.788558	1.6497	#N/A	1.42957	0.774698	1.75028	0.924536	5.21951	#N/A	16	ENSG00000256229	ZNF486	protein_coding	zinc finger protein 486 [Source:HGNC Symbol;Acc:HGNC:20807]
CD5L	#N/A	2.83358	4.17846	#N/A	0.533583	8.51096	7.5188	6.71819	6.05632	5.58167	5.87882	5.76929	4.82006	2.07572	2.832	4.93429	2.69981	#N/A	0.685953	#N/A	16	ENSG00000073754	CD5L	protein_coding	CD5 molecule like [Source:HGNC Symbol;Acc:HGNC:1690]
DAAM1	#N/A	1.06558	1.19464	1.64114	1.26602	0.801151	1.61674	0.856528	0.533198	1.58576	1.76465	1.71008	1.16752	1.45933	1.77211	1.19714	#N/A	#N/A	3.29361	#N/A	16	ENSG00000100592	DAAM1	protein_coding	dishevelled associated activator of morphogenesis 1 [Source:HGNC Symbol;Acc:HGNC:18142]
TOR3A	#N/A	1.02979	#N/A	0.658957	1.91379	1.8998	2.91973	1.02275	1.29022	1.95522	0.715847	0.825477	0.530311	0.664898	1.67398	1.83749	1.07747	#N/A	6.40904	#N/A	16	ENSG00000186283	TOR3A	protein_coding	torsin family 3 member A [Source:HGNC Symbol;Acc:HGNC:11997]
#260618	#N/A	1.70903	5.58801	2.6187	0.527406	0.753618	0.861842	1.22935	0.577625	0.689997	1.00857	1.63456	1.91213	1.125	0.962291	1.04535	#N/A	#N/A	6.53692	#N/A	16	ENSG00000260618		lncRNA	novel transcript, antisense to KIAA1370
PEX11G	#N/A	#N/A	1.06462	1.23157	0.839568	0.623488	0.526681	1.21646	0.704093	1.50659	1.95306	2.14452	1.62067	1.75008	0.910008	2.08397	1.54725	#N/A	5.25821	#N/A	16	ENSG00000104883	PEX11G	protein_coding	peroxisomal biogenesis factor 11 gamma [Source:HGNC Symbol;Acc:HGNC:20208]
ZNF532	#N/A	0.600995	0.525176	1.97905	2.85018	3.06071	4.47432	3.30955	2.157	1.42104	1.8548	2.31051	#N/A	4.29447	2.13654	2.094	2.02903	#N/A	8.07679	#N/A	16	ENSG00000074657	ZNF532	protein_coding	zinc finger protein 532 [Source:HGNC Symbol;Acc:HGNC:30940]
#176593	#N/A	1.08625	2.43299	1.61565	0.708657	0.681866	0.523667	0.838395	0.761277	1.04764	1.23192	1.09638	0.950729	0.781425	1.03663	#N/A	#N/A	1.81913	6.07498	#N/A	16	ENSG00000176593		lncRNA	novel transcript, antisense to ZNF606
ZFP36L1	#N/A	#N/A	#N/A	#N/A	0.996834	0.979038	1.22806	0.685316	0.846585	0.987563	0.80803	0.510973	0.541682	1.44676	0.716774	0.779801	1.85054	1.94142	5.73783	1.28453	16	ENSG00000185650	ZFP36L1	protein_coding	ZFP36 ring finger protein like 1 [Source:HGNC Symbol;Acc:HGNC:1107]
NGLY1	#N/A	0.736296	1.05163	1.04498	0.578846	0.67529	0.72334	0.831244	0.690315	0.53038	0.725831	1.02409	0.58645	0.585362	0.580905	0.509568	#N/A	#N/A	7.70935	#N/A	16	ENSG00000151092	NGLY1	protein_coding	N-glycanase 1 [Source:HGNC Symbol;Acc:HGNC:17646]
SINHCAF#139146	#N/A	1.21703	1.56238	1.21238	1.09656	0.973345	0.901909	1.09415	1.56425	1.8189	1.86963	1.50001	0.505903	1.06757	1.59565	1.81219	#N/A	#N/A	7.16616	#N/A	16	ENSG00000139146	SINHCAF	protein_coding	SIN3-HDAC complex associated factor [Source:HGNC Symbol;Acc:HGNC:30702]
LBH	#N/A	2.60678	6.56383	4.63098	0.798998	0.9978	0.505366	#N/A	0.921003	0.722435	#N/A	#N/A	3.88167	0.821575	0.812943	0.723311	2.839	3.22221	6.05108	2.03203	16	ENSG00000213626	LBH	protein_coding	LBH regulator of WNT signaling pathway [Source:HGNC Symbol;Acc:HGNC:29532]
VARS1#204394	#N/A	1.0834	0.499488	0.54197	1.42181	1.31347	1.47728	0.792334	1.46828	1.18621	0.78286	0.549967	#N/A	2.02203	1.26251	1.20898	1.14722	#N/A	5.52956	#N/A	16	ENSG00000204394	VARS1	protein_coding	valyl-tRNA synthetase 1 [Source:HGNC Symbol;Acc:HGNC:12651]
PHTF2	#N/A	1.21361	1.84023	#N/A	1.45693	0.499404	1.57303	0.714109	#N/A	1.51511	1.73274	1.91651	1.90415	0.841314	1.41675	1.94817	2.01479	1.53733	6.0395	#N/A	16	ENSG00000006576	PHTF2	protein_coding	putative homeodomain transcription factor 2 [Source:HGNC Symbol;Acc:HGNC:13411]
#232557	#N/A	3.86287	7.21579	5.65571	1.03234	5.0947	5.03237	6.94812	4.46371	3.52628	3.53382	4.99647	2.9784	#N/A	2.89813	4.60785	#N/A	0.498644	1.48178	#N/A	16	ENSG00000232557		lncRNA	novel transcript, antisense to CNR2
#249112	#N/A	3.57163	5.126	5.32066	0.490867	8.68931	5.19918	6.66358	4.35051	8.2851	7.49893	5.65384	4.91928	2.25061	3.10059	4.88487	#N/A	#N/A	0.743496	#N/A	16	ENSG00000249112		lncRNA	novel transcript, antisense to ZNF608
LAMTOR5-AS1	#N/A	0.64784	1.19068	1.00813	0.694903	0.831422	0.920736	1.00018	0.711631	0.480419	0.824841	1.23751	1.23749	#N/A	0.804312	0.699357	0.863702	#N/A	8.34253	#N/A	16	ENSG00000224699	LAMTOR5-AS1	lncRNA	LAMTOR5 antisense RNA 1 [Source:HGNC Symbol;Acc:HGNC:40823]
NFATC1	#N/A	0.477713	1.27624	#N/A	0.883869	0.531104	0.721682	0.751079	1.16375	1.44894	1.73183	1.61422	1.51519	#N/A	0.959149	1.72302	0.929438	1.71133	5.01627	#N/A	16	ENSG00000131196	NFATC1	protein_coding	nuclear factor of activated T cells 1 [Source:HGNC Symbol;Acc:HGNC:7775]
LINC00467	#N/A	1.55867	2.07311	0.476706	1.15602	0.835196	1.22957	1.21842	0.499574	1.32876	1.51199	1.65207	1.96621	#N/A	1.17877	1.28815	1.48461	#N/A	3.71805	#N/A	16	ENSG00000153363	LINC00467	lncRNA	long intergenic non-protein coding RNA 467 [Source:HGNC Symbol;Acc:HGNC:28227]
AP1B1	#N/A	#N/A	#N/A	0.461817	1.23097	1.42914	1.5245	1.52677	1.39076	1.23415	1.28173	1.38433	#N/A	1.52583	1.62024	1.12589	0.612838	0.979323	4.18408	1.38917	16	ENSG00000100280	AP1B1	protein_coding	adaptor related protein complex 1 subunit beta 1 [Source:HGNC Symbol;Acc:HGNC:554]
ARHGEF35-AS1	#N/A	2.77917	6.06516	4.1846	0.725476	0.511789	#N/A	0.460544	#N/A	1.40518	1.62146	1.37791	3.56203	#N/A	2.1885	3.51728	2.12445	0.733873	6.66241	1.94868	16	ENSG00000244198	ARHGEF35-AS1	lncRNA	ARHGEF35 antisense RNA 1 [Source:HGNC Symbol;Acc:HGNC:41292]
PLAC8	#N/A	1.85829	1.88042	0.851837	0.650691	0.844338	0.460432	0.96498	2.3374	0.935153	0.867378	#N/A	2.02886	1.24866	0.857462	#N/A	#N/A	2.28108	9.99895	1.52596	16	ENSG00000145287	PLAC8	protein_coding	placenta associated 8 [Source:HGNC Symbol;Acc:HGNC:19254]
ZNF90	#N/A	1.8593	2.60618	2.21729	0.96601	0.455566	#N/A	0.720475	1.2191	1.17094	1.58009	1.46356	1.73635	#N/A	1.36071	0.820944	1.71552	0.884169	3.3376	#N/A	16	ENSG00000213988	ZNF90	protein_coding	zinc finger protein 90 [Source:HGNC Symbol;Acc:HGNC:13165]
POLR3K	#N/A	2.24636	0.91408	0.458051	1.53282	1.39052	1.24871	0.633385	1.49739	1.20661	0.449312	#N/A	1.12587	#N/A	1.01376	0.966709	1.43008	0.750241	4.83257	#N/A	16	ENSG00000161980	POLR3K	protein_coding	RNA polymerase III subunit K [Source:HGNC Symbol;Acc:HGNC:14121]
EPB41L5	#N/A	1.14812	2.00583	1.97505	0.572247	0.448601	#N/A	0.833781	0.905687	0.499583	0.823639	1.09163	2.48667	1.27552	1.34783	0.622038	1.87744	#N/A	7.05818	#N/A	16	ENSG00000115109	EPB41L5	protein_coding	erythrocyte membrane protein band 4.1 like 5 [Source:HGNC Symbol;Acc:HGNC:19819]
LYPLAL1-AS1	#N/A	3.44315	2.94539	3.63891	0.487242	2.05528	1.62635	2.97733	1.4484	3.09359	3.97924	5.34627	2.97393	#N/A	1.73069	3.22565	1.45004	#N/A	0.446788	#N/A	16	ENSG00000228536	LYPLAL1-AS1	lncRNA	LYPLAL1 antisense RNA 1 [Source:HGNC Symbol;Acc:HGNC:54054]
RERE	#N/A	0.445753	0.886323	0.483734	0.749844	0.71474	0.499332	0.967971	0.970971	0.984127	1.33976	1.51922	0.709614	#N/A	0.88555	0.930649	#N/A	0.932769	8.23837	#N/A	16	ENSG00000142599	RERE	protein_coding	arginine-glutamic acid dipeptide repeats [Source:HGNC Symbol;Acc:HGNC:9965]
PCMTD1-DT	#N/A	1.73959	2.26762	1.50485	1.03727	1.07264	0.445062	1.06104	1.37062	1.44777	1.62423	1.35013	1.50041	1.02787	1.87957	0.957004	#N/A	#N/A	4.05667	#N/A	16	ENSG00000228801	PCMTD1-DT	lncRNA	PCMTD1 divergent transcript [Source:HGNC Symbol;Acc:HGNC:55791]
SLC16A4	#N/A	1.03359	2.97285	1.51012	0.853763	0.685545	0.629118	1.10158	0.444371	0.587053	0.686069	1.50199	1.32248	#N/A	1.21294	0.7105	0.715602	#N/A	5.61484	#N/A	16	ENSG00000168679	SLC16A4	protein_coding	solute carrier family 16 member 4 [Source:HGNC Symbol;Acc:HGNC:10925]
#281021	#N/A	0.836764	2.45878	1.18379	0.913136	0.70894	0.442184	1.05304	0.668793	0.610736	1.13465	1.85308	1.04653	0.799188	1.07818	0.831184	#N/A	#N/A	6.3926	#N/A	16	ENSG00000281021		lncRNA	novel transcript
ZFHX3-AS1	#N/A	0.439798	1.63594	0.835981	1.15525	1.02708	0.679855	0.884819	0.933189	1.264	1.3651	1.74364	0.820573	#N/A	1.34201	1.63349	#N/A	1.11753	5.26169	#N/A	16	ENSG00000259768	ZFHX3-AS1	lncRNA	ZFHX3 antisense RNA 1 [Source:HGNC Symbol;Acc:HGNC:56033]
SCN2A	#N/A	2.825	6.56235	5.43961	0.438849	4.09701	3.70087	3.08623	6.28157	3.85145	4.88326	5.9114	5.05546	2.76843	3.71121	7.0428	#N/A	#N/A	0.899513	#N/A	16	ENSG00000136531	SCN2A	protein_coding	sodium voltage-gated channel alpha subunit 2 [Source:HGNC Symbol;Acc:HGNC:10588]
DCK	#N/A	1.8324	0.753834	1.0528	1.77474	1.02327	1.21752	0.427565	0.94714	1.13434	0.573993	#N/A	0.596903	#N/A	1.37999	1.11491	#N/A	1.68579	2.88382	1.53759	16	ENSG00000156136	DCK	protein_coding	deoxycytidine kinase [Source:HGNC Symbol;Acc:HGNC:2704]
OSGEP	#N/A	0.49413	0.859026	0.667669	0.582414	0.465308	#N/A	0.512178	0.714106	0.590953	0.835088	0.739048	#N/A	0.671661	0.614958	0.42384	0.543301	0.781735	7.54185	#N/A	16	ENSG00000092094	OSGEP	protein_coding	O-sialoglycoprotein endopeptidase [Source:HGNC Symbol;Acc:HGNC:18028]
MTPN	#N/A	1.11756	#N/A	#N/A	1.87457	1.68115	2.4175	1.24243	1.52835	1.41118	0.901746	0.421907	0.534217	1.20205	1.5366	1.29632	1.24867	0.833046	#N/A	2.1371	16	ENSG00000105887	MTPN	protein_coding	myotrophin [Source:HGNC Symbol;Acc:HGNC:15667]
#258302	#N/A	0.836677	2.26511	1.05105	1.08341	0.421423	1.01709	0.902144	#N/A	1.19885	1.57902	2.42669	#N/A	1.13601	1.1644	1.44193	2.87201	#N/A	6.67588	1.56773	16	ENSG00000258302		lncRNA	novel transcript, antisense to ATP2B1
#263990	#N/A	0.537208	2.55893	0.895842	0.76273	0.58698	0.418433	0.889754	0.666241	0.629766	0.984563	1.61046	0.43172	1.05549	0.563408	0.75094	#N/A	#N/A	4.74364	#N/A	16	ENSG00000263990		lncRNA	novel transcript
MOB3B	#N/A	#N/A	#N/A	0.417	3.38593	4.81044	3.74066	5.81462	5.48549	7.06313	9.24174	7.44589	#N/A	4.86486	7.27504	6.59921	2.11948	2.54588	6.90318	1.17635	16	ENSG00000120162	MOB3B	protein_coding	MOB kinase activator 3B [Source:HGNC Symbol;Acc:HGNC:23825]
SEMA7A#138623	#N/A	2.64914	4.88029	3.8206	1.44537	3.92084	4.37848	3.50746	3.47558	2.3066	2.21216	2.06914	#N/A	1.25053	2.19003	2.05475	#N/A	0.410943	3.61832	#N/A	16	ENSG00000138623	SEMA7A	protein_coding	semaphorin 7A (John Milton Hagen blood group) [Source:HGNC Symbol;Acc:HGNC:10741]
MIR142HG	#N/A	0.649903	1.53966	#N/A	0.988219	0.891593	1.08897	0.897639	0.524153	0.631193	0.604703	1.07463	#N/A	#N/A	0.958473	0.408564	0.889593	1.59318	7.1243	1.36522	16	ENSG00000265206	MIR142HG	lncRNA	MIR142 host genes [Source:HGNC Symbol;Acc:HGNC:55980]
ISCU	#N/A	1.77775	0.666687	1.04425	1.63582	1.3592	1.32404	0.407206	1.35314	1.61516	0.548483	#N/A	1.37535	1.24706	1.65613	1.79676	0.962629	#N/A	1.53675	#N/A	16	ENSG00000136003	ISCU	protein_coding	iron-sulfur cluster assembly enzyme [Source:HGNC Symbol;Acc:HGNC:29882]
JUND	#N/A	0.406565	#N/A	0.437836	1.57748	0.865706	1.50337	0.511396	1.04983	1.53852	0.890961	#N/A	#N/A	1.34578	1.31733	1.52988	1.08135	1.40953	6.1758	1.40954	16	ENSG00000130522	JUND	protein_coding	JunD proto-oncogene, AP-1 transcription factor subunit [Source:HGNC Symbol;Acc:HGNC:6206]
ZNF790-AS1	#N/A	1.24151	2.22362	1.59874	#N/A	0.670503	0.40036	0.829425	1.01382	0.867352	1.0767	1.18835	0.653053	1.4485	1.18291	0.844957	#N/A	1.39388	4.38379	#N/A	16	ENSG00000267254	ZNF790-AS1	lncRNA	ZNF790 antisense RNA 1 [Source:HGNC Symbol;Acc:HGNC:27617]
INPP5F	#N/A	0.924061	1.13363	0.397924	1.55956	1.29705	1.64754	1.50805	0.896524	1.72024	1.82918	1.74558	#N/A	1.21031	2.4833	0.98146	1.16273	#N/A	8.55805	#N/A	16	ENSG00000198825	INPP5F	protein_coding	inositol polyphosphate-5-phosphatase F [Source:HGNC Symbol;Acc:HGNC:17054]
EPM2A	#N/A	0.866063	1.16002	1.35305	0.926127	0.933548	0.395812	0.855524	1.01482	1.23366	1.28374	2.00107	0.875627	0.787189	1.33655	1.35036	#N/A	#N/A	7.20265	#N/A	16	ENSG00000112425	EPM2A	protein_coding	EPM2A glucan phosphatase, laforin [Source:HGNC Symbol;Acc:HGNC:3413]
SIPA1L1	#N/A	#N/A	#N/A	#N/A	1.28511	1.26912	1.65851	1.60017	1.3211	1.51555	1.90869	2.34477	0.486464	0.611486	0.395231	1.66599	2.52974	0.675428	6.81403	2.10715	16	ENSG00000197555	SIPA1L1	protein_coding	signal induced proliferation associated 1 like 1 [Source:HGNC Symbol;Acc:HGNC:20284]
BLOC1S2	#N/A	0.979976	#N/A	0.39346	0.785264	0.996087	1.50514	0.90996	1.01613	0.782554	0.686361	#N/A	0.542345	0.877278	1.07168	0.655558	1.19729	0.775759	3.48794	#N/A	16	ENSG00000196072	BLOC1S2	protein_coding	biogenesis of lysosomal organelles complex 1 subunit 2 [Source:HGNC Symbol;Acc:HGNC:20984]
MKNK2	#N/A	0.554474	#N/A	0.611066	1.89809	1.36901	1.57603	0.989372	1.13298	1.35566	0.918994	0.388876	#N/A	1.27946	1.07754	1.45527	1.60546	1.05289	5.70211	#N/A	16	ENSG00000099875	MKNK2	protein_coding	MAPK interacting serine/threonine kinase 2 [Source:HGNC Symbol;Acc:HGNC:7111]
APOBEC3F	#N/A	1.09419	1.08787	0.492695	1.07814	1.09044	1.24849	1.16446	0.745478	0.697801	0.656849	0.388219	1.29822	1.11497	0.878929	#N/A	1.36423	#N/A	5.76215	#N/A	16	ENSG00000128394	APOBEC3F	protein_coding	apolipoprotein B mRNA editing enzyme catalytic subunit 3F [Source:HGNC Symbol;Acc:HGNC:17356]
BCL10	#N/A	0.540589	#N/A	#N/A	1.20688	1.2176	1.74305	0.813882	1.02666	1.00006	0.756751	0.492774	0.388131	0.798986	1.09073	0.94704	1.20757	0.821683	5.2195	#N/A	16	ENSG00000142867	BCL10	protein_coding	BCL10 immune signaling adaptor [Source:HGNC Symbol;Acc:HGNC:989]
METTL21A	#N/A	0.5797	1.22422	0.417967	0.546565	0.552627	0.387502	0.82336	0.739614	0.784447	0.95874	1.26001	0.499699	0.425899	0.994033	0.994552	#N/A	#N/A	5.86048	#N/A	16	ENSG00000144401	METTL21A	protein_coding	methyltransferase 21A, HSPA lysine [Source:HGNC Symbol;Acc:HGNC:30476]
CCNT2-AS1	#N/A	0.837863	1.43933	1.22732	#N/A	0.871192	0.47664	1.15125	0.917282	0.715562	0.956532	0.924625	0.916103	1.05114	1.48374	0.386629	#N/A	0.853381	4.37548	#N/A	16	ENSG00000224043	CCNT2-AS1	lncRNA	CCNT2 antisense RNA 1 [Source:HGNC Symbol;Acc:HGNC:40130]
POLH	#N/A	1.38883	2.26924	1.28395	0.888939	0.383427	0.709669	0.4478	#N/A	0.90559	0.94298	0.928877	1.68244	#N/A	1.00053	1.28609	1.10371	0.649539	4.89699	#N/A	16	ENSG00000170734	POLH	protein_coding	DNA polymerase eta [Source:HGNC Symbol;Acc:HGNC:9181]
ARHGAP42	#N/A	3.29525	6.63753	5.08092	1.43762	6.43565	5.10776	7.44559	4.75588	3.11667	3.66598	2.88191	2.05124	2.55755	4.7394	0.382429	#N/A	#N/A	7.39709	#N/A	16	ENSG00000165895	ARHGAP42	protein_coding	Rho GTPase activating protein 42 [Source:HGNC Symbol;Acc:HGNC:26545]
CMSS1	#N/A	1.08628	1.80687	0.955297	0.439037	#N/A	#N/A	0.381307	0.59633	0.760825	0.94596	0.918484	1.00699	0.828307	0.488282	1.23761	0.587197	0.643912	9.5177	#N/A	16	ENSG00000184220	CMSS1	protein_coding	cms1 ribosomal small subunit homolog [Source:HGNC Symbol;Acc:HGNC:28666]
#246316	#N/A	3.86326	6.18475	4.55737	#N/A	4.91912	3.32852	4.01763	5.45126	0.979926	5.13927	3.37996	2.69197	1.33541	1.09799	5.22203	0.625356	#N/A	0.379612	#N/A	16	ENSG00000246316		lncRNA	artifact
RNASEH2B	#N/A	0.847686	1.00095	1.07756	0.97318	0.712606	0.926235	0.866496	0.370167	0.736238	0.803889	0.975021	1.03621	#N/A	1.09937	0.946931	#N/A	1.31841	6.76518	#N/A	16	ENSG00000136104	RNASEH2B	protein_coding	ribonuclease H2 subunit B [Source:HGNC Symbol;Acc:HGNC:25671]
ZFAND6	#N/A	0.369678	0.478747	#N/A	0.899102	0.826782	0.996733	1.08268	0.754872	0.483525	0.662746	0.883236	0.559355	0.802295	0.888956	0.391209	0.621726	#N/A	6.97139	#N/A	16	ENSG00000086666	ZFAND6	protein_coding	zinc finger AN1-type containing 6 [Source:HGNC Symbol;Acc:HGNC:30164]
CCDC141	#N/A	3.09568	7.83985	5.66069	1.40185	2.03373	0.366156	1.91584	#N/A	2.50134	2.75499	3.47898	4.45984	#N/A	5.18962	3.75731	3.57422	2.64903	6.42935	#N/A	16	ENSG00000163492	CCDC141	protein_coding	coiled-coil domain containing 141 [Source:HGNC Symbol;Acc:HGNC:26821]
KNTC1	#N/A	1.05894	1.84044	1.24137	0.687534	0.555247	0.542795	0.832377	0.366122	0.691222	0.964924	1.33514	1.19029	#N/A	1.1829	0.586651	0.996931	#N/A	4.4154	#N/A	16	ENSG00000184445	KNTC1	protein_coding	kinetochore associated 1 [Source:HGNC Symbol;Acc:HGNC:17255]
PHLPP2	#N/A	0.721389	1.37053	#N/A	0.975282	0.418913	0.91626	0.588049	0.384544	0.3635	0.789605	0.948635	0.415135	1.00661	0.784323	0.470398	#N/A	0.682245	7.69015	#N/A	16	ENSG00000040199	PHLPP2	protein_coding	PH domain and leucine rich repeat protein phosphatase 2 [Source:HGNC Symbol;Acc:HGNC:29149]
MRPS25	#N/A	0.628099	0.752243	0.367723	0.672102	0.452194	#N/A	0.613647	0.782177	0.827053	0.914403	0.641925	0.36106	0.68648	0.658972	0.918393	#N/A	0.729709	5.24977	#N/A	16	ENSG00000131368	MRPS25	protein_coding	mitochondrial ribosomal protein S25 [Source:HGNC Symbol;Acc:HGNC:14511]
NUDT4	#N/A	0.419431	0.364763	0.437963	0.70049	0.403624	0.359619	0.646423	0.522204	0.465689	0.446275	0.501459	0.980071	0.544001	#N/A	0.519184	0.780001	#N/A	5.7128	#N/A	16	ENSG00000173598	NUDT4	protein_coding	nudix hydrolase 4 [Source:HGNC Symbol;Acc:HGNC:8051]
RPAIN	#N/A	0.866991	0.713826	0.83337	0.855298	0.448178	0.526225	0.355785	0.629074	0.607748	0.511475	#N/A	0.722532	0.618623	0.684734	0.608241	#N/A	0.837904	7.24226	#N/A	16	ENSG00000129197	RPAIN	protein_coding	RPA interacting protein [Source:HGNC Symbol;Acc:HGNC:28641]
DNAJC15	#N/A	0.518885	#N/A	0.787283	0.925022	0.660092	0.680226	0.512603	0.679491	0.790074	0.466841	0.452262	#N/A	0.353009	0.896855	0.735129	0.817576	0.642433	3.54158	#N/A	16	ENSG00000120675	DNAJC15	protein_coding	DnaJ heat shock protein family (Hsp40) member C15 [Source:HGNC Symbol;Acc:HGNC:20325]
GTF2I-AS1	#N/A	0.923722	3.09993	1.85617	0.631143	0.57335	0.349851	1.04387	0.674376	0.633399	0.864578	1.60511	0.83778	0.594575	0.713994	0.659209	#N/A	#N/A	6.57804	#N/A	16	ENSG00000232729	GTF2I-AS1	lncRNA	GTF2I antisense RNA 1 [Source:HGNC Symbol;Acc:HGNC:55572]
WWC3	#N/A	0.348606	0.837281	0.472009	0.99329	0.592589	0.878424	0.579395	0.56118	0.417986	0.408136	0.568198	2.10301	1.17045	#N/A	0.849022	1.44915	#N/A	3.24711	#N/A	16	ENSG00000047644	WWC3	protein_coding	WWC family member 3 [Source:HGNC Symbol;Acc:HGNC:29237]
TLE1	#N/A	3.65193	5.98582	5.09789	2.06009	5.34905	6.20153	5.38132	5.12138	3.83169	3.90943	3.6065	3.6631	3.8797	#N/A	0.347899	2.42099	#N/A	6.50443	#N/A	16	ENSG00000196781	TLE1	protein_coding	TLE family member 1, transcriptional corepressor [Source:HGNC Symbol;Acc:HGNC:11837]
KAT2A	#N/A	0.500216	1.00062	1.67357	#N/A	0.87717	0.342197	1.25465	1.24945	1.3556	1.55849	1.15927	0.660595	1.37377	0.866916	0.969632	#N/A	1.22785	6.03207	#N/A	16	ENSG00000108773	KAT2A	protein_coding	lysine acetyltransferase 2A [Source:HGNC Symbol;Acc:HGNC:4201]
OSER1	#N/A	#N/A	0.368582	#N/A	0.949892	0.53906	0.727349	0.621546	0.521961	0.782111	0.753085	0.683668	0.334006	0.491599	0.547767	0.736881	0.880367	0.723955	8.13562	#N/A	16	ENSG00000132823	OSER1	protein_coding	oxidative stress responsive serine rich 1 [Source:HGNC Symbol;Acc:HGNC:16105]
GTF2I	#N/A	0.389471	0.402864	1.19767	0.759322	0.587183	0.524201	0.652908	0.566653	0.501291	0.577107	0.671331	0.331739	0.430181	0.476002	0.434779	#N/A	#N/A	6.75687	#N/A	16	ENSG00000263001	GTF2I	protein_coding	general transcription factor IIi [Source:HGNC Symbol;Acc:HGNC:4659]
MAP3K1	#N/A	#N/A	#N/A	#N/A	1.42852	0.330399	1.04374	0.55666	0.502408	2.69979	3.27209	2.47813	0.73502	1.98839	1.99014	3.08541	1.3808	0.634737	8.01192	2.48509	16	ENSG00000095015	MAP3K1	protein_coding	mitogen-activated protein kinase kinase kinase 1 [Source:HGNC Symbol;Acc:HGNC:6848]
#233665	#N/A	2.37434	3.5496	3.73874	0.759558	6.92115	6.97247	6.6383	5.93944	8.58515	7.88015	6.77309	#N/A	2.66876	3.23102	5.2	#N/A	0.329509	0.68554	#N/A	16	ENSG00000233665		lncRNA	novel transcript
SLC9B2	#N/A	1.79874	3.76983	4.08846	0.816742	0.327682	0.657446	0.421615	0.544717	#N/A	0.415949	0.792716	1.95095	0.912865	#N/A	0.922603	1.0126	0.729554	7.3478	#N/A	16	ENSG00000164038	SLC9B2	protein_coding	solute carrier family 9 member B2 [Source:HGNC Symbol;Acc:HGNC:25143]
COLGALT1	#N/A	0.327617	#N/A	#N/A	1.78848	1.58153	1.51983	1.67748	1.69352	1.62917	1.57306	1.66742	0.799287	2.04278	1.59579	1.43749	#N/A	1.98734	6.23828	2.20446	16	ENSG00000130309	COLGALT1	protein_coding	collagen beta(1-O)galactosyltransferase 1 [Source:HGNC Symbol;Acc:HGNC:26182]
#275119	#N/A	1.08007	1.1942	1.30474	0.525793	1.16955	0.873336	1.29329	1.11334	0.81996	1.30812	1.33535	0.986934	1.13926	0.767238	0.326026	#N/A	#N/A	7.7392	#N/A	16	ENSG00000275119		lncRNA	novel transcript
MTMR1	#N/A	0.78627	1.63553	0.995374	0.711561	0.325096	0.412017	0.615837	0.374368	0.607619	0.874745	1.09538	0.843707	#N/A	0.359554	0.821364	#N/A	0.562157	9.13796	#N/A	16	ENSG00000063601	MTMR1	protein_coding	myotubularin related protein 1 [Source:HGNC Symbol;Acc:HGNC:7449]
TANK	#N/A	#N/A	#N/A	#N/A	1.27277	0.524797	1.33053	0.647574	0.322883	0.703436	0.803697	1.08126	0.512906	0.872239	0.873768	1.26776	1.15674	0.816588	8.48966	1.41834	16	ENSG00000136560	TANK	protein_coding	TRAF family member associated NFKB activator [Source:HGNC Symbol;Acc:HGNC:11562]
METTL8	#N/A	0.571503	1.16202	0.368814	0.682723	0.32133	0.652368	0.551585	0.424016	0.58958	0.623136	0.88091	0.60226	0.924813	0.654732	0.548672	#N/A	#N/A	8.16286	#N/A	16	ENSG00000123600	METTL8	protein_coding	methyltransferase 8, methylcytidine [Source:HGNC Symbol;Acc:HGNC:25856]
TMEM62	#N/A	0.666685	1.04929	0.719951	0.780012	0.928934	1.38662	1.06622	0.668184	0.312753	0.524485	0.925772	#N/A	0.574957	0.442089	0.402593	0.499129	#N/A	6.35535	#N/A	16	ENSG00000137842	TMEM62	protein_coding	transmembrane protein 62 [Source:HGNC Symbol;Acc:HGNC:26269]
#258623	#N/A	2.54582	3.22621	1.5767	0.31111	2.77072	4.26075	4.78143	1.21074	3.45308	3.86787	2.08442	2.7395	0.694577	0.811694	3.13782	0.592293	#N/A	#N/A	#N/A	16	ENSG00000258623		lncRNA	novel transcript, antisense to RAD51L1
IGHV3-15#211943	#N/A	4.68452	5.51435	6.00411	0.309242	8.73818	6.74743	4.82307	5.3938	7.77539	6.9965	4.90203	2.50702	0.848517	0.892727	4.51816	0.760982	#N/A	#N/A	#N/A	16	ENSG00000211943	IGHV3-15	IG_V_gene	immunoglobulin heavy variable 3-15 [Source:HGNC Symbol;Acc:HGNC:5582]
WDR11	#N/A	0.321495	0.309003	#N/A	0.959477	0.935015	1.09714	1.0657	0.984348	0.736715	0.887248	1.07545	0.480308	0.791681	0.956394	0.50755	0.925418	#N/A	6.61617	#N/A	16	ENSG00000120008	WDR11	protein_coding	WD repeat domain 11 [Source:HGNC Symbol;Acc:HGNC:13831]
RUBCN	#N/A	0.805845	1.11536	0.3058	1.15884	1.02645	1.20165	1.29342	1.05134	0.879778	1.22425	1.35573	1.11324	0.828525	1.39752	1.20133	#N/A	#N/A	4.7036	#N/A	16	ENSG00000145016	RUBCN	protein_coding	rubicon autophagy regulator [Source:HGNC Symbol;Acc:HGNC:28991]
ZBTB10	#N/A	0.30432	0.372415	1.1536	0.691385	0.442645	0.537003	0.731166	1.6757	1.19744	1.40937	1.26638	#N/A	1.26231	1.17904	0.555887	#N/A	1.69912	6.92256	#N/A	16	ENSG00000205189	ZBTB10	protein_coding	zinc finger and BTB domain containing 10 [Source:HGNC Symbol;Acc:HGNC:30953]
UST	#N/A	1.54496	2.97121	0.586194	0.685471	#N/A	2.1649	#N/A	0.755376	0.943387	1.27345	1.26987	0.30298	1.97201	0.333085	0.439386	#N/A	3.42424	7.90627	1.16736	16	ENSG00000111962	UST	protein_coding	uronyl 2-sulfotransferase [Source:HGNC Symbol;Acc:HGNC:17223]
DMAC2L	#N/A	0.710699	0.671975	0.538115	0.867159	0.569103	0.30304	0.60919	0.550029	0.363458	0.496196	0.338733	0.623507	#N/A	0.739567	0.302281	#N/A	0.810633	2.41062	#N/A	16	ENSG00000125375	DMAC2L	protein_coding	distal membrane arm assembly component 2 like [Source:HGNC Symbol;Acc:HGNC:18799]
HLA-DQA2#237541	#N/A	2.66525	1.13485	#N/A	0.385873	8.93221	7.46378	4.81563	4.93977	6.11916	#N/A	2.85526	#N/A	4.1191	5.90966	5.62907	2.47404	3.75037	4.98566	0.301911	16	ENSG00000237541	HLA-DQA2	protein_coding	major histocompatibility complex, class II, DQ alpha 2 [Source:HGNC Symbol;Acc:HGNC:4943]
#285080	#N/A	0.972401	2.49242	1.06698	0.82071	0.83401	0.896636	1.14282	0.622806	0.29423	0.467075	1.05883	0.649102	0.617122	0.663553	0.347196	#N/A	#N/A	6.24613	#N/A	16	ENSG00000285080		lncRNA	novel transcript, antisense to TMEM62
TAPBP#231925	#N/A	1.0084	0.592663	1.09075	0.982321	0.715226	1.04176	#N/A	0.672452	0.444388	#N/A	#N/A	0.65495	0.707147	0.394927	0.293359	0.797889	0.432828	7.80022	2.05262	16	ENSG00000231925	TAPBP	protein_coding	TAP binding protein [Source:HGNC Symbol;Acc:HGNC:11566]
UIMC1	#N/A	#N/A	0.292969	0.89599	0.494773	0.405511	0.628384	0.613459	0.463207	0.408359	0.567136	0.871373	0.701432	0.511496	0.482265	0.449171	0.419733	#N/A	4.72807	#N/A	16	ENSG00000087206	UIMC1	protein_coding	ubiquitin interaction motif containing 1 [Source:HGNC Symbol;Acc:HGNC:30298]
HMBOX1	#N/A	#N/A	0.311566	0.401944	0.555098	0.537049	0.631877	0.688126	0.493032	0.462938	0.67461	0.947511	0.287249	0.339452	0.630806	0.649905	0.632444	#N/A	6.69256	#N/A	16	ENSG00000147421	HMBOX1	protein_coding	homeobox containing 1 [Source:HGNC Symbol;Acc:HGNC:26137]
TIMMDC1	#N/A	0.622765	0.345296	0.306662	0.875252	0.501162	0.424384	0.332102	0.424072	0.576044	0.28647	0.3491	#N/A	#N/A	0.838823	0.632652	1.07452	0.861455	3.95038	#N/A	16	ENSG00000113845	TIMMDC1	protein_coding	translocase of inner mitochondrial membrane domain containing 1 [Source:HGNC Symbol;Acc:HGNC:1321]
SEMA6A-AS1	#N/A	0.285713	0.981299	0.661144	0.473582	0.406343	#N/A	0.529906	0.547279	0.773115	1.06654	1.36561	0.829593	0.82559	0.656374	1.10379	#N/A	1.02562	5.11428	#N/A	16	ENSG00000248445	SEMA6A-AS1	lncRNA	SEMA6A antisense RNA 1 [Source:HGNC Symbol;Acc:HGNC:51110]
L1TD1	#N/A	1.84736	2.36358	#N/A	1.08072	3.38608	2.94555	3.41978	4.76143	5.00943	3.42303	1.45191	2.7988	1.43691	0.506256	4.1065	2.76038	#N/A	0.277029	#N/A	16	ENSG00000240563	L1TD1	protein_coding	LINE1 type transposase domain containing 1 [Source:HGNC Symbol;Acc:HGNC:25595]
WSCD2	#N/A	3.7386	5.69862	3.75997	0.35554	6.57792	6.73787	3.06412	2.05121	7.89578	6.80748	4.9254	4.22456	#N/A	1.02935	4.56596	0.82663	#N/A	0.275812	#N/A	16	ENSG00000075035	WSCD2	protein_coding	WSC domain containing 2 [Source:HGNC Symbol;Acc:HGNC:29117]
VRK2	#N/A	0.367894	0.496822	#N/A	1.06146	0.991005	1.32546	1.25068	0.733979	0.633946	0.805919	1.3668	0.274364	0.85678	0.924374	0.719995	#N/A	0.622035	6.49507	#N/A	16	ENSG00000028116	VRK2	protein_coding	VRK serine/threonine kinase 2 [Source:HGNC Symbol;Acc:HGNC:12719]
NFX1	#N/A	0.352439	0.918529	0.630173	0.642536	0.358129	0.270279	0.58731	0.525126	0.531291	0.814907	0.986794	0.648805	0.733565	0.600674	0.750307	#N/A	#N/A	5.7777	#N/A	16	ENSG00000086102	NFX1	protein_coding	nuclear transcription factor, X-box binding 1 [Source:HGNC Symbol;Acc:HGNC:7803]
RBM26	#N/A	0.390616	0.687445	0.59348	0.362988	0.26767	#N/A	0.405929	0.338292	0.413749	0.589277	0.901089	0.658537	0.474814	0.521164	0.520646	0.504628	#N/A	10.633	#N/A	16	ENSG00000139746	RBM26	protein_coding	RNA binding motif protein 26 [Source:HGNC Symbol;Acc:HGNC:20327]
MRPS27	#N/A	0.67097	1.03218	0.782815	0.497969	0.306789	0.264826	0.361858	0.459166	0.353124	0.459124	0.849103	0.620614	#N/A	0.610319	0.55592	0.677179	#N/A	8.45091	#N/A	16	ENSG00000113048	MRPS27	protein_coding	mitochondrial ribosomal protein S27 [Source:HGNC Symbol;Acc:HGNC:14512]
CDKL1	#N/A	1.04061	2.43464	1.9255	0.466617	0.637703	0.634727	0.843311	0.512308	0.264388	0.531074	0.769457	1.34469	#N/A	0.679602	#N/A	0.770003	1.34286	3.4179	#N/A	16	ENSG00000100490	CDKL1	protein_coding	cyclin dependent kinase like 1 [Source:HGNC Symbol;Acc:HGNC:1781]
YPEL3	#N/A	0.818372	#N/A	1.18243	1.19506	0.649818	0.659336	0.41884	0.752425	0.534944	0.263966	#N/A	1.68637	0.75431	0.644976	0.267761	1.17363	1.07384	4.04408	#N/A	16	ENSG00000090238	YPEL3	protein_coding	yippee like 3 [Source:HGNC Symbol;Acc:HGNC:18327]
ILRUN	#N/A	0.331801	0.672619	#N/A	0.537046	0.42231	0.80947	0.558621	0.259596	0.311468	0.594705	0.51949	0.656537	0.298506	0.764461	0.302198	0.969732	#N/A	6.30181	#N/A	16	ENSG00000196821	ILRUN	protein_coding	inflammation and lipid regulator with UBA-like and NBR1-like domains [Source:HGNC Symbol;Acc:HGNC:21215]
NIPA2	#N/A	0.545303	0.512431	0.258372	1.13378	0.953119	1.26406	0.864797	0.765672	0.835148	0.778867	0.800481	0.446268	0.864638	0.981535	0.757534	#N/A	#N/A	8.00045	#N/A	16	ENSG00000140157	NIPA2	protein_coding	NIPA magnesium transporter 2 [Source:HGNC Symbol;Acc:HGNC:17044]
SCAF4	#N/A	#N/A	0.372899	#N/A	0.705209	0.571946	0.695516	0.748122	0.448998	0.484967	0.637863	0.917709	0.256711	0.317403	0.59003	0.289456	0.464201	0.969276	9.11064	#N/A	16	ENSG00000156304	SCAF4	protein_coding	SR-related CTD associated factor 4 [Source:HGNC Symbol;Acc:HGNC:19304]
ZNF675	#N/A	1.16956	1.85184	0.743309	#N/A	0.255683	0.293534	0.412282	0.476846	0.305116	0.463564	0.412591	1.28335	#N/A	0.937771	0.481526	0.984727	0.87627	7.25575	#N/A	16	ENSG00000197372	ZNF675	protein_coding	zinc finger protein 675 [Source:HGNC Symbol;Acc:HGNC:30768]
NCBP2	#N/A	0.965855	0.730299	0.52989	0.74682	0.255013	0.295452	#N/A	0.351868	0.42641	0.333945	#N/A	0.514974	0.837516	0.452541	0.670183	0.890771	1.15282	5.25355	#N/A	16	ENSG00000114503	NCBP2	protein_coding	nuclear cap binding protein subunit 2 [Source:HGNC Symbol;Acc:HGNC:7659]
SMAP2	#N/A	#N/A	#N/A	#N/A	0.758584	0.526759	0.250202	0.638301	0.710751	1.24848	1.59778	1.28071	0.450425	1.09998	0.892614	1.74947	1.74026	0.765566	7.56363	1.97744	16	ENSG00000084070	SMAP2	protein_coding	small ArfGAP2 [Source:HGNC Symbol;Acc:HGNC:25082]
SYK	#N/A	#N/A	#N/A	0.657126	3.73512	8.81353	8.41674	9.4812	6.98577	6.19413	7.0864	5.08877	0.248982	4.53839	7.10699	1.65788	#N/A	0.864034	9.19106	2.59042	16	ENSG00000165025	SYK	protein_coding	spleen associated tyrosine kinase [Source:HGNC Symbol;Acc:HGNC:11491]
ZDHHC2	#N/A	0.429855	0.365895	0.833052	0.603206	0.30841	0.521555	0.407839	0.256552	0.246686	0.308542	0.424267	0.540297	0.751048	#N/A	0.356724	#N/A	0.706332	6.1075	#N/A	16	ENSG00000104219	ZDHHC2	protein_coding	zinc finger DHHC-type palmitoyltransferase 2 [Source:HGNC Symbol;Acc:HGNC:18469]
#258885	#N/A	3.24098	4.68707	4.08212	0.244158	5.59742	3.9857	5.20737	4.52236	5.40777	6.26178	4.06432	2.92547	0.553201	0.532075	5.7376	0.469408	#N/A	#N/A	#N/A	16	ENSG00000258885		lncRNA	novel transcript, antisense to PAX5
SMARCC1	#N/A	0.273927	0.662933	0.408201	0.394488	0.242062	0.350141	0.429306	0.267212	0.244488	0.494844	0.696294	0.334272	#N/A	0.40045	0.281522	0.39579	#N/A	10.8009	#N/A	16	ENSG00000173473	SMARCC1	protein_coding	SWI/SNF related, matrix associated, actin dependent regulator of chromatin subfamily c member 1 [Source:HGNC Symbol;Acc:HGNC:11104]
AKAP13	#N/A	#N/A	#N/A	#N/A	1.0051	0.632724	0.980588	0.755821	0.50339	0.765231	0.911685	1.03695	0.241219	0.693143	0.950213	0.939761	0.495169	1.07077	9.23974	1.33825	16	ENSG00000170776	AKAP13	protein_coding	A-kinase anchoring protein 13 [Source:HGNC Symbol;Acc:HGNC:371]
TTN-AS1	#N/A	0.652882	1.20367	1.67732	0.627188	0.240634	#N/A	0.393154	#N/A	0.474073	0.71096	1.08125	1.17758	0.603627	0.499125	0.81001	0.78395	0.670254	7.85483	#N/A	16	ENSG00000237298	TTN-AS1	lncRNA	TTN antisense RNA 1 [Source:HGNC Symbol;Acc:HGNC:44124]
DLGAP4	#N/A	#N/A	0.237209	0.566483	0.707646	0.639336	0.783188	0.630925	0.415508	0.582435	0.92812	0.541838	0.804939	1.65541	0.620166	0.442735	#N/A	0.973668	7.71499	#N/A	16	ENSG00000080845	DLGAP4	protein_coding	DLG associated protein 4 [Source:HGNC Symbol;Acc:HGNC:24476]
RFX7	#N/A	0.404525	0.968183	0.522143	0.522343	0.240336	0.325059	0.434751	#N/A	0.236362	0.44387	0.897855	0.66071	#N/A	0.245657	0.496668	0.721624	0.635784	6.58068	#N/A	16	ENSG00000181827	RFX7	protein_coding	regulatory factor X7 [Source:HGNC Symbol;Acc:HGNC:25777]
MATN1	#N/A	2.07358	3.06945	3.19832	0.487287	2.01635	1.47114	2.3684	#N/A	2.18663	3.96767	2.23714	3.64246	1.18296	1.17605	2.61698	1.09913	#N/A	0.235765	#N/A	16	ENSG00000162510	MATN1	protein_coding	matrilin 1 [Source:HGNC Symbol;Acc:HGNC:6907]
IGHV4-34#211956	#N/A	5.52549	5.06479	5.24535	0.232282	5.76117	3.60453	4.01773	3.92709	6.80451	6.26097	4.37662	2.42542	0.539015	0.548055	5.64455	0.426978	#N/A	#N/A	#N/A	16	ENSG00000211956	IGHV4-34	IG_V_gene	immunoglobulin heavy variable 4-34 [Source:HGNC Symbol;Acc:HGNC:5650]
ABCB7	#N/A	0.230737	0.31774	0.397276	0.496157	0.236353	0.232739	0.395543	0.267793	0.279881	0.424161	0.734921	0.420004	0.396753	0.393437	0.395424	#N/A	#N/A	8.83176	#N/A	16	ENSG00000131269	ABCB7	protein_coding	ATP binding cassette subfamily B member 7 [Source:HGNC Symbol;Acc:HGNC:48]
#273203	#N/A	3.52091	4.79739	3.53748	0.228346	4.00469	2.67568	3.2006	1.69444	3.27181	5.94593	2.24409	2.49866	0.473961	0.717213	3.77441	0.445382	#N/A	#N/A	#N/A	16	ENSG00000273203		lncRNA	novel transcript
IFNAR1	#N/A	0.774201	0.268661	0.226598	1.03649	0.700262	0.577042	0.645096	0.950745	1.1757	1.10035	0.990377	0.987285	1.28167	1.09876	1.39837	#N/A	#N/A	6.73056	#N/A	16	ENSG00000142166	IFNAR1	protein_coding	interferon alpha and beta receptor subunit 1 [Source:HGNC Symbol;Acc:HGNC:5432]
RB1	#N/A	0.226592	0.491866	#N/A	1.18422	1.12166	1.44898	1.45807	0.894557	0.912302	1.13141	1.60132	0.233759	0.986206	1.36975	1.13568	0.759682	#N/A	8.12305	#N/A	16	ENSG00000139687	RB1	protein_coding	RB transcriptional corepressor 1 [Source:HGNC Symbol;Acc:HGNC:9884]
ABCG1	#N/A	0.976449	1.8544	2.16733	1.03238	0.304123	0.341487	0.555169	0.224991	1.3828	1.59215	1.38871	2.55713	#N/A	#N/A	1.52788	1.18557	2.17995	8.33808	#N/A	16	ENSG00000160179	ABCG1	protein_coding	ATP binding cassette subfamily G member 1 [Source:HGNC Symbol;Acc:HGNC:73]
#243081	#N/A	2.8816	6.04341	6.19308	#N/A	4.87598	3.78525	5.68026	4.65349	5.50193	6.83534	3.6744	3.78757	1.23541	1.55255	6.15196	1.03891	#N/A	0.221552	#N/A	16	ENSG00000243081		lncRNA	novel transcript
STIM2	#N/A	0.784851	1.49562	0.237688	0.365923	0.304591	0.379374	0.47791	0.445382	#N/A	0.221126	0.590426	0.668978	0.409145	#N/A	#N/A	0.566688	1.01047	8.35527	1.77875	16	ENSG00000109689	STIM2	protein_coding	stromal interaction molecule 2 [Source:HGNC Symbol;Acc:HGNC:19205]
ELK4	#N/A	0.560959	0.502207	0.665247	0.612039	0.253394	#N/A	0.220035	0.453202	0.409276	0.464515	#N/A	0.471248	0.631417	0.606561	0.545947	1.05937	1.09468	5.09785	#N/A	16	ENSG00000158711	ELK4	protein_coding	ETS transcription factor ELK4 [Source:HGNC Symbol;Acc:HGNC:3326]
SHOC2	#N/A	0.218957	#N/A	#N/A	1.10266	0.934083	1.19622	1.09971	0.831982	0.816779	0.865046	1.10359	0.590215	0.712511	0.841063	0.816689	0.626889	0.82336	5.82007	#N/A	16	ENSG00000108061	SHOC2	protein_coding	SHOC2 leucine rich repeat scaffold protein [Source:HGNC Symbol;Acc:HGNC:15454]
STS	#N/A	0.218054	#N/A	#N/A	1.82117	1.82345	1.89062	2.01776	1.75959	1.22249	1.5092	1.99728	0.761093	1.70928	1.6463	0.920533	1.76097	0.85549	7.28029	#N/A	16	ENSG00000101846	STS	protein_coding	steroid sulfatase [Source:HGNC Symbol;Acc:HGNC:11425]
INPP5D#168918	#N/A	#N/A	0.375471	#N/A	0.527254	0.771984	1.10195	1.01488	0.499566	0.207378	0.497242	0.781014	0.404929	0.343594	0.398503	#N/A	0.74332	1.01258	6.96761	1.00602	16	ENSG00000168918	INPP5D	protein_coding	inositol polyphosphate-5-phosphatase D [Source:HGNC Symbol;Acc:HGNC:6079]
CREB1	#N/A	#N/A	#N/A	0.198502	0.559477	0.315419	0.386073	0.486182	0.310896	0.519518	0.693174	0.914041	0.328365	0.370534	0.604537	0.684556	0.497853	0.5352	6.11954	#N/A	16	ENSG00000118260	CREB1	protein_coding	cAMP responsive element binding protein 1 [Source:HGNC Symbol;Acc:HGNC:2345]
FIG4	#N/A	#N/A	#N/A	0.193259	1.19964	1.51193	1.46777	1.69469	1.29089	1.0852	1.3558	1.57094	0.714659	1.36519	1.59276	0.563301	0.661852	1.18068	6.41177	#N/A	16	ENSG00000112367	FIG4	protein_coding	FIG4 phosphoinositide 5-phosphatase [Source:HGNC Symbol;Acc:HGNC:16873]
#267055	#N/A	2.56134	4.38413	4.24817	0.472531	6.13978	4.74413	5.7695	2.44315	5.59658	6.73642	5.10059	3.75604	0.955523	1.19699	4.23704	#N/A	#N/A	0.193174	#N/A	16	ENSG00000267055		lncRNA	novel transcript
#230197	#N/A	2.46917	5.90104	4.67736	0.510012	2.86027	#N/A	3.16898	1.99274	3.80664	3.96247	3.52239	#N/A	1.38854	1.88315	4.43143	1.1691	0.19212	0.469464	#N/A	16	ENSG00000230197		lncRNA	novel transcript
OR13A1#256574	#N/A	2.91088	5.26	3.16521	#N/A	4.76019	3.77143	4.06354	4.9507	7.82305	6.57242	4.54561	3.7415	0.764057	0.748716	4.40644	0.972938	#N/A	0.185121	#N/A	16	ENSG00000256574	OR13A1	protein_coding	olfactory receptor family 13 subfamily A member 1 [Source:HGNC Symbol;Acc:HGNC:14772]
ZBTB20-AS5	#N/A	1.24799	3.51778	1.30979	0.501055	0.179657	#N/A	0.697491	0.725175	0.763395	1.02872	1.84033	1.07614	1.57108	0.949872	1.10194	0.872966	#N/A	8.13885	#N/A	16	ENSG00000242290	ZBTB20-AS5	lncRNA	ZBTB20 antisense RNA 5 [Source:HGNC Symbol;Acc:HGNC:52841]
SOX7#171056	#N/A	2.95954	5.60171	6.18548	0.380022	2.07529	2.37704	2.72249	1.35136	2.98426	2.62457	1.98179	1.85243	0.67571	#N/A	2.94304	0.833955	#N/A	0.168295	#N/A	16	ENSG00000171056	SOX7	protein_coding	SRY-box transcription factor 7 [Source:HGNC Symbol;Acc:HGNC:18196]
IGHV3-7#211938	#N/A	5.37649	0.281887	0.368879	0.164842	0.342075	0.295663	0.287566	0.270632	5.35408	0.314795	3.39059	1.50299	0.432957	0.382542	4.19151	0.343775	#N/A	#N/A	#N/A	16	ENSG00000211938	IGHV3-7	IG_V_gene	immunoglobulin heavy variable 3-7 [Source:HGNC Symbol;Acc:HGNC:5620]
WARS2-AS1	#N/A	0.817493	1.43536	1.41522	0.736754	0.39943	0.149487	0.64597	0.641185	0.665818	1.02746	1.15182	1.03271	1.17526	1.12164	1.27445	#N/A	#N/A	8.7872	#N/A	16	ENSG00000231365	WARS2-AS1	lncRNA	WARS2 antisense RNA 1 [Source:HGNC Symbol;Acc:HGNC:40612]
IGKV1-5#243466	#N/A	0.30086	0.950596	2.71837	0.146338	4.90024	2.32666	0.932029	0.787913	0.367943	1.97766	0.792293	0.64246	0.231392	0.213205	3.81669	0.18593	#N/A	#N/A	#N/A	16	ENSG00000243466	IGKV1-5	IG_V_gene	immunoglobulin kappa variable 1-5 [Source:HGNC Symbol;Acc:HGNC:5741]
SLC44A2	#N/A	0.681139	1.93119	#N/A	#N/A	0.402996	0.141424	0.625597	0.704071	0.408565	0.67972	0.828544	2.93274	0.425308	0.609355	0.179539	0.623945	1.48975	5.35357	#N/A	16	ENSG00000129353	SLC44A2	protein_coding	solute carrier family 44 member 2 [Source:HGNC Symbol;Acc:HGNC:17292]
IGHV3-33#211955	#N/A	3.78369	1.91887	3.02106	0.140313	5.40441	1.17484	1.13454	0.915269	4.18324	3.66148	0.899074	0.738417	0.258235	0.238495	0.302795	0.222402	#N/A	#N/A	#N/A	16	ENSG00000211955	IGHV3-33	IG_V_gene	immunoglobulin heavy variable 3-33 [Source:HGNC Symbol;Acc:HGNC:5596]
NUP160	#N/A	0.591485	1.41638	1.18497	0.571238	0.231981	0.139608	0.422831	0.553271	0.720492	0.929669	1.07947	0.873029	#N/A	0.700233	0.747172	#N/A	0.858422	9.60664	#N/A	16	ENSG00000030066	NUP160	protein_coding	nucleoporin 160 [Source:HGNC Symbol;Acc:HGNC:18017]
HCG22#228789	#N/A	3.57864	0.236523	0.255463	0.123497	0.269636	0.245574	0.241679	0.216434	0.265845	0.248983	0.535366	0.224938	0.226804	0.193307	0.25039	0.181837	#N/A	#N/A	#N/A	16	ENSG00000228789	HCG22	protein_coding	HLA complex group 22 (gene/pseudogene) [Source:HGNC Symbol;Acc:HGNC:27780]
#257474	#N/A	3.89797	0.443611	0.248245	0.117671	4.07847	2.3148	0.43157	1.25001	3.40403	0.444616	0.578804	0.410832	0.159347	0.187063	2.26869	0.175841	#N/A	#N/A	#N/A	16	ENSG00000257474		lncRNA	novel transcript
#285789	#N/A	4.35263	5.33331	6.08982	#N/A	5.90491	5.53011	3.51459	4.28859	5.6916	4.56232	4.99604	3.46758	0.784241	0.821481	4.173	0.717045	0.112247	#N/A	#N/A	16	ENSG00000285789		lncRNA	novel transcript
IGLC7	#N/A	1.06724	3.14634	0.330208	0.193052	0.321755	3.73384	0.28577	2.83991	#N/A	3.45923	1.76997	0.255949	0.487205	0.443263	0.507299	0.385423	0.100412	#N/A	#N/A	16	ENSG00000211685	IGLC7	IG_C_gene	immunoglobulin lambda constant 7 [Source:HGNC Symbol;Acc:HGNC:5861]
#261786	#N/A	3.76004	3.38705	5.99182	0.25334	5.03802	6.0407	3.99011	4.53086	5.27134	2.31105	4.13663	3.06013	#N/A	0.645876	5.82853	0.577664	0.0922384	#N/A	#N/A	16	ENSG00000261786		lncRNA	novel transcript
#244620	#N/A	4.12264	4.8157	5.70259	0.237783	6.07946	6.01829	5.04438	4.34423	7.11643	6.05669	3.86234	2.91556	0.602826	0.59755	3.99459	#N/A	0.0915283	#N/A	#N/A	16	ENSG00000244620		lncRNA	novel transcript
SGCA	#N/A	1.50726	1.78301	1.28386	0.169016	7.45387	3.13631	3.57443	2.74517	4.80916	4.00064	3.23702	#N/A	0.38144	0.366731	5.0655	0.288047	0.0806964	#N/A	#N/A	16	ENSG00000108823	SGCA	protein_coding	sarcoglycan alpha [Source:HGNC Symbol;Acc:HGNC:10805]
LINC00698	#N/A	0.156243	0.139178	0.151436	0.0683771	0.167764	0.143456	0.142675	0.122494	0.120493	0.108331	0.139107	0.131213	#N/A	0.0545333	0.147462	0.0625303	0.0329946	#N/A	#N/A	16	ENSG00000244342	LINC00698	lncRNA	long intergenic non-protein coding RNA 698 [Source:HGNC Symbol;Acc:HGNC:27720]
MYBL2	#N/A	3.68252	6.41702	5.61644	4.38848	5.24353	6.00311	5.83905	3.88619	5.29746	3.29105	5.57776	4.30279	#N/A	5.03739	3.76527	#N/A	#N/A	3.69277	#N/A	15	ENSG00000101057	MYBL2	protein_coding	MYB proto-oncogene like 2 [Source:HGNC Symbol;Acc:HGNC:7548]
LINC01374	#N/A	2.42782	2.71125	5.06175	6.6585	8.175	7.99881	9.43989	7.18246	9.67814	8.46899	7.05132	#N/A	4.6888	7.62169	7.98159	#N/A	#N/A	7.29345	#N/A	15	ENSG00000280560	LINC01374	lncRNA	long intergenic non-protein coding RNA 1374 [Source:HGNC Symbol;Acc:HGNC:50631]
CD83	#N/A	#N/A	#N/A	#N/A	3.80591	6.99654	7.51504	7.4204	5.92074	7.22472	9.19281	6.85478	#N/A	5.52727	5.55055	5.73742	2.23588	3.1583	5.90798	3.79261	15	ENSG00000112149	CD83	protein_coding	CD83 molecule [Source:HGNC Symbol;Acc:HGNC:1703]
MAGI1#151276	#N/A	2.17627	4.87333	3.18343	2.49965	2.63681	3.81633	2.87807	2.91465	3.91751	3.94872	4.47649	#N/A	#N/A	2.7975	3.56222	2.2589	#N/A	4.51218	#N/A	15	ENSG00000151276	MAGI1	protein_coding	membrane associated guanylate kinase, WW and PDZ domain containing 1 [Source:HGNC Symbol;Acc:HGNC:946]
P2RY14	#N/A	1.99037	3.62347	4.83376	2.52737	2.38778	3.27328	2.54319	2.96309	4.56857	4.42127	4.00998	#N/A	3.70492	#N/A	3.30448	#N/A	2.44032	5.30229	#N/A	15	ENSG00000174944	P2RY14	protein_coding	purinergic receptor P2Y14 [Source:HGNC Symbol;Acc:HGNC:16442]
NRCAM	#N/A	#N/A	8.76377	5.6172	#N/A	3.28354	#N/A	2.2464	4.30141	5.17254	6.36799	4.71823	4.8047	4.10448	3.80527	5.14983	2.6703	1.8574	5.94863	#N/A	15	ENSG00000091129	NRCAM	protein_coding	neuronal cell adhesion molecule [Source:HGNC Symbol;Acc:HGNC:7994]
LINC01551	#N/A	2.23392	3.73568	3.39707	3.20275	3.54108	4.11983	4.1273	3.64075	3.00722	3.06341	3.69122	1.84927	#N/A	2.02796	2.60576	#N/A	#N/A	2.82615	#N/A	15	ENSG00000186960	LINC01551	lncRNA	long intergenic non-protein coding RNA 1551 [Source:HGNC Symbol;Acc:HGNC:19828]
#287150	#N/A	2.65597	5.82333	4.76082	3.05764	8.08886	6.45057	7.79421	7.41054	6.70954	6.23176	5.6264	#N/A	1.81775	5.37682	5.33056	#N/A	#N/A	2.37944	#N/A	15	ENSG00000287150		lncRNA	novel transcript
CCR6	#N/A	3.38099	6.6098	5.19925	2.68339	#N/A	3.54246	#N/A	#N/A	4.26001	3.86162	3.03896	1.7838	2.95934	#N/A	5.89135	3.80111	3.32286	8.14427	2.49091	15	ENSG00000112486	CCR6	protein_coding	C-C motif chemokine receptor 6 [Source:HGNC Symbol;Acc:HGNC:1607]
TCF4-AS1	#N/A	1.77769	3.95073	2.34521	3.87984	7.77426	6.38428	9.02698	5.05393	4.7112	6.96301	8.73286	#N/A	3.13259	6.59266	3.16626	#N/A	#N/A	4.79573	#N/A	15	ENSG00000267028	TCF4-AS1	lncRNA	TCF4 antisense RNA 1 [Source:HGNC Symbol;Acc:HGNC:51642]
PPP1R9A-AS1	#N/A	2.67673	5.80551	1.75753	#N/A	4.25422	4.29356	4.88054	6.38121	2.85091	4.24241	4.47211	4.6239	3.34309	3.92635	#N/A	2.86887	#N/A	5.54624	#N/A	15	ENSG00000236197	PPP1R9A-AS1	lncRNA	PPP1R9A antisense RNA 1 [Source:HGNC Symbol;Acc:HGNC:40696]
#233005	#N/A	3.443	10.0598	5.35266	1.63234	3.33991	4.97018	2.4546	1.90015	2.21167	2.81499	2.25644	3.96436	2.48964	#N/A	#N/A	2.90476	#N/A	5.31879	#N/A	15	ENSG00000233005		lncRNA	novel transcript
LINC02427	#N/A	1.57588	2.14603	1.58898	#N/A	2.40994	1.61887	1.73362	1.68046	1.87672	2.20192	3.51487	3.10805	#N/A	3.25117	1.60356	1.64027	#N/A	3.08381	#N/A	15	ENSG00000271538	LINC02427	lncRNA	long intergenic non-protein coding RNA 2427 [Source:HGNC Symbol;Acc:HGNC:53358]
TLE1-DT	#N/A	2.40411	4.58482	2.64693	#N/A	2.67749	2.95104	3.26974	3.11317	2.27047	2.51349	3.07944	2.636	2.44399	#N/A	#N/A	1.99978	1.55411	4.45351	#N/A	15	ENSG00000233926	TLE1-DT	lncRNA	TLE1 divergent transcript [Source:HGNC Symbol;Acc:HGNC:55701]
CKAP4	#N/A	#N/A	#N/A	#N/A	3.04368	3.63925	3.80349	1.76579	4.53863	9.09047	6.47255	4.02813	1.50789	3.97349	5.9634	5.36389	2.37344	#N/A	5.62215	1.72363	15	ENSG00000136026	CKAP4	protein_coding	cytoskeleton associated protein 4 [Source:HGNC Symbol;Acc:HGNC:16991]
LRRK2	#N/A	#N/A	#N/A	#N/A	4.65164	8.5553	8.39867	9.54206	5.97152	9.28704	11.2492	8.9753	#N/A	6.88575	7.16017	6.50944	1.49672	2.7778	9.54501	2.77085	15	ENSG00000188906	LRRK2	protein_coding	leucine rich repeat kinase 2 [Source:HGNC Symbol;Acc:HGNC:18618]
TREML2	#N/A	1.7303	1.4797	2.56739	3.526	3.39926	3.51769	2.7781	4.57617	9.23575	6.82571	3.46984	#N/A	3.49974	2.04588	8.37694	#N/A	#N/A	2.95763	#N/A	15	ENSG00000112195	TREML2	protein_coding	triggering receptor expressed on myeloid cells like 2 [Source:HGNC Symbol;Acc:HGNC:21092]
SLC7A7	#N/A	#N/A	#N/A	#N/A	3.37604	7.20277	6.91771	7.24538	4.78785	7.62456	9.67976	5.7492	#N/A	5.69062	6.14359	4.74176	1.80592	1.45101	3.85325	1.45833	15	ENSG00000155465	SLC7A7	protein_coding	solute carrier family 7 member 7 [Source:HGNC Symbol;Acc:HGNC:11065]
CHIT1	#N/A	1.43188	2.68334	#N/A	5.21943	6.72397	3.62694	8.07197	3.68315	6.31001	6.61159	5.66735	2.0727	4.95845	2.55975	6.38523	#N/A	#N/A	3.17026	#N/A	15	ENSG00000133063	CHIT1	protein_coding	chitinase 1 [Source:HGNC Symbol;Acc:HGNC:1936]
LYL1	#N/A	1.42052	#N/A	#N/A	4.63377	5.57511	5.1242	3.2746	4.92044	8.51233	5.15679	3.08833	#N/A	4.6584	4.67511	6.87234	3.31383	2.90184	#N/A	2.09246	15	ENSG00000104903	LYL1	protein_coding	LYL1 basic helix-loop-helix family member [Source:HGNC Symbol;Acc:HGNC:6734]
GATM	#N/A	1.76494	1.41645	2.0841	3.18364	4.09911	1.69076	3.4585	4.25254	4.07002	4.38147	3.2141	#N/A	3.5921	2.79016	3.40302	#N/A	#N/A	3.37347	#N/A	15	ENSG00000171766	GATM	protein_coding	glycine amidinotransferase [Source:HGNC Symbol;Acc:HGNC:4175]
ZNF215	#N/A	2.58986	3.98977	3.52826	1.41308	3.9162	1.70883	3.89453	3.60562	4.80476	4.40302	4.68667	3.47445	#N/A	3.04127	5.3686	#N/A	#N/A	3.08409	#N/A	15	ENSG00000149054	ZNF215	protein_coding	zinc finger protein 215 [Source:HGNC Symbol;Acc:HGNC:13007]
SNX10	#N/A	#N/A	#N/A	#N/A	2.30164	3.06662	3.90377	3.28144	2.18996	2.21782	2.51452	2.13105	#N/A	1.5122	2.01186	1.79888	1.41212	1.65439	9.4518	2.47998	15	ENSG00000086300	SNX10	protein_coding	sorting nexin 10 [Source:HGNC Symbol;Acc:HGNC:14974]
MROH9	#N/A	3.68578	4.47846	6.04648	4.96555	4.91078	6.06666	7.56016	6.32105	7.13736	5.35086	5.89428	3.96761	#N/A	4.53666	8.13006	#N/A	#N/A	1.36708	#N/A	15	ENSG00000117501	MROH9	protein_coding	maestro heat like repeat family member 9 [Source:HGNC Symbol;Acc:HGNC:26287]
ARLNC1	#N/A	2.79764	4.16643	4.42199	#N/A	2.73683	2.24868	5.09091	3.52868	2.39574	3.57625	3.95813	1.86085	#N/A	3.99789	2.44087	3.3195	#N/A	1.36621	#N/A	15	ENSG00000260896	ARLNC1	lncRNA	androgen receptor regulated long noncoding RNA 1 [Source:HGNC Symbol;Acc:HGNC:53032]
ANGPTL6	#N/A	2.50649	2.96766	2.9774	2.04983	2.29879	2.21299	1.69718	1.86098	1.57802	1.68718	1.366	3.16621	#N/A	1.50495	#N/A	1.3816	#N/A	2.22558	#N/A	15	ENSG00000130812	ANGPTL6	protein_coding	angiopoietin like 6 [Source:HGNC Symbol;Acc:HGNC:23140]
BCL2A1	#N/A	#N/A	#N/A	#N/A	2.65706	6.47552	6.64806	3.91896	4.43007	6.39935	4.20961	1.36285	#N/A	3.69947	5.60782	4.11945	1.6839	1.88351	5.56472	1.41675	15	ENSG00000140379	BCL2A1	protein_coding	BCL2 related protein A1 [Source:HGNC Symbol;Acc:HGNC:991]
DPF1	#N/A	1.40561	3.02015	1.35389	3.01849	2.1306	2.03441	3.08467	1.53924	2.33151	3.47516	3.26146	#N/A	1.57193	2.12397	3.62815	#N/A	#N/A	3.27504	#N/A	15	ENSG00000011332	DPF1	protein_coding	double PHD fingers 1 [Source:HGNC Symbol;Acc:HGNC:20225]
ZC3H12D	#N/A	1.95176	3.25942	2.55577	1.59748	#N/A	1.34352	#N/A	#N/A	2.33131	2.34646	2.3203	2.51984	#N/A	2.97517	4.48884	2.16541	2.54315	8.21519	4.00027	15	ENSG00000178199	ZC3H12D	protein_coding	zinc finger CCCH-type containing 12D [Source:HGNC Symbol;Acc:HGNC:21175]
LGMN	#N/A	1.54188	2.08203	2.91393	1.82429	2.36109	1.35868	1.80676	2.22864	4.85967	4.70159	4.17465	#N/A	1.31222	4.29019	4.463	#N/A	#N/A	5.57526	#N/A	15	ENSG00000100600	LGMN	protein_coding	legumain [Source:HGNC Symbol;Acc:HGNC:9472]
MIR4280HG	#N/A	2.58502	5.34156	3.52552	1.25625	2.73919	2.21762	2.72044	#N/A	2.31745	2.13421	2.85363	4.20694	#N/A	1.59724	1.43206	2.18799	#N/A	4.20494	#N/A	15	ENSG00000233828	MIR4280HG	lncRNA	MIR4280 host gene [Source:HGNC Symbol;Acc:HGNC:54975]
ZNF165	#N/A	2.69639	2.7615	3.5749	2.95369	2.42696	2.86065	2.67332	3.42004	3.22742	4.92629	2.14822	#N/A	3.46061	1.23646	5.51017	#N/A	#N/A	1.5796	#N/A	15	ENSG00000197279	ZNF165	protein_coding	zinc finger protein 165 [Source:HGNC Symbol;Acc:HGNC:12953]
ABCA1	#N/A	#N/A	#N/A	#N/A	2.45015	3.87605	3.03356	4.7718	3.84786	6.26613	8.08619	5.93793	1.46004	3.71524	3.47657	5.76007	1.23557	1.93671	7.98099	#N/A	15	ENSG00000165029	ABCA1	protein_coding	ATP binding cassette subfamily A member 1 [Source:HGNC Symbol;Acc:HGNC:29]
#285159	#N/A	2.20286	2.7888	4.00473	2.2311	1.7234	2.41546	1.6473	#N/A	1.73084	1.27676	1.72264	1.77036	#N/A	1.23195	1.89753	2.44149	#N/A	3.46013	#N/A	15	ENSG00000285159		lncRNA	novel transcript
RPS18#231500	#N/A	6.15328	#N/A	1.66972	5.54346	3.97446	4.73541	#N/A	4.30378	5.87965	1.20743	#N/A	#N/A	3.28865	3.36491	4.30805	8.62243	1.90295	8.07622	5.5973	15	ENSG00000231500	RPS18	protein_coding	ribosomal protein S18 [Source:HGNC Symbol;Acc:HGNC:10401]
RPL37	#N/A	5.94647	#N/A	1.25181	7.42315	5.01774	6.55148	#N/A	4.5745	6.49835	1.14107	#N/A	#N/A	2.75225	3.69244	3.65313	7.45544	2.21475	6.27171	4.65329	15	ENSG00000145592	RPL37	protein_coding	ribosomal protein L37 [Source:HGNC Symbol;Acc:HGNC:10347]
RPL18A	#N/A	6.03754	#N/A	1.20999	7.24576	5.09003	6.77302	#N/A	4.49332	6.08278	1.13739	#N/A	#N/A	3.30895	3.59324	4.36034	7.95169	2.17281	7.01375	5.23383	15	ENSG00000105640	RPL18A	protein_coding	ribosomal protein L18a [Source:HGNC Symbol;Acc:HGNC:10311]
LINC01362	#N/A	2.31371	4.39677	4.95023	1.1327	#N/A	1.33052	#N/A	#N/A	3.43748	3.68582	2.49444	4.52302	3.09274	3.12112	4.89175	1.26349	2.24278	6.0148	#N/A	15	ENSG00000230817	LINC01362	lncRNA	long intergenic non-protein coding RNA 1362 [Source:HGNC Symbol;Acc:HGNC:50596]
CD52	#N/A	5.32165	1.12581	#N/A	5.59752	3.25814	5.45583	#N/A	1.86102	3.79201	#N/A	#N/A	1.6282	1.34805	2.22392	3.71569	6.86041	3.20736	7.73744	8.88214	15	ENSG00000169442	CD52	protein_coding	CD52 molecule [Source:HGNC Symbol;Acc:HGNC:1804]
LIPI	#N/A	2.29859	7.78589	4.53954	#N/A	1.51209	1.35352	2.60636	1.11665	1.13594	2.16233	2.48467	3.17955	#N/A	4.63591	1.55977	2.77604	#N/A	2.29478	#N/A	15	ENSG00000188992	LIPI	protein_coding	lipase I [Source:HGNC Symbol;Acc:HGNC:18821]
NSUN7	#N/A	#N/A	#N/A	2.6709	4.29982	4.54462	3.92597	4.79606	3.43827	5.12	5.12565	8.00551	1.09218	4.27034	4.98432	4.15775	1.78919	#N/A	2.83721	#N/A	15	ENSG00000179299	NSUN7	protein_coding	NOP2/Sun RNA methyltransferase family member 7 [Source:HGNC Symbol;Acc:HGNC:25857]
RPL32	#N/A	5.55081	#N/A	1.28547	6.65906	4.71201	5.91848	#N/A	4.52944	5.92781	1.09162	#N/A	#N/A	3.11487	3.51584	3.96879	8.01477	2.58918	7.77286	7.07776	15	ENSG00000144713	RPL32	protein_coding	ribosomal protein L32 [Source:HGNC Symbol;Acc:HGNC:10336]
FBLN2	#N/A	1.86278	5.31271	5.24635	#N/A	3.53496	1.28292	5.26099	3.02383	2.63901	2.49841	2.2615	#N/A	#N/A	3.66389	1.09019	1.95715	1.19619	2.49035	#N/A	15	ENSG00000163520	FBLN2	protein_coding	fibulin 2 [Source:HGNC Symbol;Acc:HGNC:3601]
RPL9	#N/A	5.06008	#N/A	1.08379	7.56551	4.60957	5.73444	#N/A	4.28762	6.03185	1.08589	#N/A	#N/A	3.35349	3.65947	3.77111	7.56169	2.21565	7.72666	5.29911	15	ENSG00000163682	RPL9	protein_coding	ribosomal protein L9 [Source:HGNC Symbol;Acc:HGNC:10369]
#277117	#N/A	1.06457	1.52564	3.06254	2.22515	4.905	4.64786	4.2192	5.40986	7.27645	8.82492	5.77976	#N/A	4.68537	3.93938	4.93559	#N/A	#N/A	3.22401	#N/A	15	ENSG00000277117		artifact	novel protein, similar to inducible T-cell co-stimulator ligand ICOSLG
GLDC	#N/A	1.15241	4.76745	2.85031	2.6628	1.15522	1.9487	1.95413	1.05715	1.66882	1.76814	1.79932	1.37393	#N/A	1.47147	1.9183	#N/A	#N/A	2.02783	#N/A	15	ENSG00000178445	GLDC	protein_coding	glycine decarboxylase [Source:HGNC Symbol;Acc:HGNC:4313]
NCKAP5	#N/A	1.04984	3.27601	2.10187	1.09623	2.7516	1.7338	3.56083	1.72595	1.75915	3.38317	4.25557	#N/A	2.03847	1.43381	3.4951	#N/A	#N/A	1.66975	#N/A	15	ENSG00000176771	NCKAP5	protein_coding	NCK associated protein 5 [Source:HGNC Symbol;Acc:HGNC:29847]
RPS12	#N/A	6.51668	#N/A	1.29473	7.72904	4.93294	6.15537	#N/A	4.68935	6.51355	1.04371	#N/A	#N/A	3.64758	3.40683	4.23822	8.55577	2.96752	7.51841	5.2452	15	ENSG00000112306	RPS12	protein_coding	ribosomal protein S12 [Source:HGNC Symbol;Acc:HGNC:10385]
TTN	#N/A	2.53006	7.23921	4.76553	1.03935	1.73027	#N/A	2.06765	#N/A	2.06106	2.5807	3.34194	3.93682	#N/A	3.25217	2.8911	2.96202	1.91199	9.84329	#N/A	15	ENSG00000155657	TTN	protein_coding	titin [Source:HGNC Symbol;Acc:HGNC:12403]
PDE7B	#N/A	#N/A	#N/A	1.03717	2.08462	3.20678	1.60487	4.04271	4.02733	5.23918	6.66884	6.1868	#N/A	3.08941	5.0756	4.22016	2.36092	3.87358	8.51092	#N/A	15	ENSG00000171408	PDE7B	protein_coding	phosphodiesterase 7B [Source:HGNC Symbol;Acc:HGNC:8792]
LHFPL2	#N/A	1.03248	#N/A	2.07064	2.62901	4.89517	4.15307	4.61444	3.9559	4.86159	5.5725	4.79096	1.6397	3.6116	4.15922	3.42353	#N/A	#N/A	3.8633	#N/A	15	ENSG00000145685	LHFPL2	protein_coding	LHFPL tetraspan subfamily member 2 [Source:HGNC Symbol;Acc:HGNC:6588]
#249631	#N/A	1.25143	2.00214	2.06194	1.18258	3.01598	3.18655	4.06007	3.36666	3.71875	4.8125	6.30783	#N/A	6.48195	2.07374	1.03227	#N/A	#N/A	4.96028	#N/A	15	ENSG00000249631		lncRNA	novel transcript
PYCR3#104524	#N/A	1.86279	2.3567	2.43513	#N/A	1.44836	1.19929	1.85292	1.39204	1.47706	1.22823	1.02282	1.60081	1.20504	1.36073	1.94948	#N/A	#N/A	3.41582	#N/A	15	ENSG00000104524	PYCR3	protein_coding	pyrroline-5-carboxylate reductase 3 [Source:HGNC Symbol;Acc:HGNC:25846]
#248335	#N/A	1.02167	2.31025	1.49481	3.61154	10.1271	7.84957	7.44328	5.24839	9.04413	7.03128	5.73867	#N/A	1.45907	4.22708	7.9309	#N/A	#N/A	1.19199	#N/A	15	ENSG00000248335		lncRNA	novel transcript
RPLP2	#N/A	4.70661	#N/A	1.28416	6.85187	4.45833	5.81418	#N/A	4.23801	5.46407	1.02158	#N/A	#N/A	2.98842	3.41425	3.73409	7.69883	2.38841	6.02875	5.30859	15	ENSG00000177600	RPLP2	protein_coding	ribosomal protein lateral stalk subunit P2 [Source:HGNC Symbol;Acc:HGNC:10377]
IRS1	#N/A	1.69486	1.58007	4.15326	1.01694	1.67974	#N/A	1.54226	3.12298	3.34429	4.71339	2.76146	1.92241	#N/A	4.06552	4.57279	2.17896	#N/A	2.97207	#N/A	15	ENSG00000169047	IRS1	protein_coding	insulin receptor substrate 1 [Source:HGNC Symbol;Acc:HGNC:6125]
IFI30	#N/A	#N/A	#N/A	#N/A	4.06067	8.17542	7.53409	7.54408	5.10474	8.13533	7.98106	4.75245	#N/A	8.89718	5.0035	5.17073	1.01179	1.62049	4.7403	2.70067	15	ENSG00000216490	IFI30	protein_coding	IFI30 lysosomal thiol reductase [Source:HGNC Symbol;Acc:HGNC:5398]
#231424	#N/A	4.75885	7.86765	6.37691	5.66067	5.73326	6.74805	8.94391	6.62411	7.07238	7.22445	9.8554	5.74851	#N/A	5.61016	5.93639	#N/A	#N/A	1.00257	#N/A	15	ENSG00000231424		lncRNA	novel transcript, antisense to FMO1
ST6GALNAC3	#N/A	#N/A	#N/A	#N/A	2.22291	3.09109	0.995989	4.06904	2.79474	4.20638	5.46437	4.52421	1.10058	3.44201	4.98146	4.91429	2.65374	1.9743	5.88154	#N/A	15	ENSG00000184005	ST6GALNAC3	protein_coding	ST6 N-acetylgalactosaminide alpha-2,6-sialyltransferase 3 [Source:HGNC Symbol;Acc:HGNC:19343]
SIGLEC5#105501	#N/A	#N/A	#N/A	#N/A	5.41209	7.93342	10.3649	9.72663	6.2384	8.91386	8.40855	7.45488	#N/A	6.8017	5.72142	6.17128	0.995968	2.48936	5.1994	1.7262	15	ENSG00000105501	SIGLEC5	lncRNA	sialic acid binding Ig like lectin 5 [Source:HGNC Symbol;Acc:HGNC:10874]
RPL39	#N/A	5.34281	#N/A	0.992999	9.32115	5.98707	7.78888	#N/A	5.32172	7.56344	1.30592	#N/A	#N/A	3.56255	4.02326	4.49141	8.63984	2.75319	6.21086	5.29832	15	ENSG00000198918	RPL39	protein_coding	ribosomal protein L39 [Source:HGNC Symbol;Acc:HGNC:10350]
RPL34	#N/A	5.49181	#N/A	0.993414	7.26307	4.64532	6.17316	#N/A	4.42921	6.08307	0.992918	#N/A	#N/A	3.49633	3.36121	3.90318	7.6024	2.31283	7.54863	5.20989	15	ENSG00000109475	RPL34	protein_coding	ribosomal protein L34 [Source:HGNC Symbol;Acc:HGNC:10340]
RPS16	#N/A	4.6619	#N/A	0.98796	7.33215	4.29069	5.8974	#N/A	3.97937	6.15042	0.987252	#N/A	#N/A	2.71299	3.3868	3.61808	7.14541	2.54329	7.60044	4.86818	15	ENSG00000105193	RPS16	protein_coding	ribosomal protein S16 [Source:HGNC Symbol;Acc:HGNC:10396]
LINC01535	#N/A	3.20998	3.65415	4.4825	#N/A	1.91222	4.5762	2.7175	1.57247	2.75887	2.67274	2.54805	3.18871	3.03984	3.82788	1.3292	#N/A	#N/A	0.986706	#N/A	15	ENSG00000226686	LINC01535	lncRNA	long intergenic non-protein coding RNA 1535 [Source:HGNC Symbol;Acc:HGNC:51282]
TLR7	#N/A	0.981636	#N/A	#N/A	7.37998	8.31672	8.02969	9.80254	5.83639	9.11076	10.6295	9.29905	0.976028	4.0587	7.70123	6.96738	#N/A	#N/A	4.93821	2.76865	15	ENSG00000196664	TLR7	protein_coding	toll like receptor 7 [Source:HGNC Symbol;Acc:HGNC:15631]
PCDHGA10	#N/A	3.13946	7.9476	4.57931	1.31024	2.1751	2.01886	2.29913	2.20199	0.973878	1.00022	#N/A	3.67133	2.46259	4.78819	#N/A	1.52582	#N/A	2.60493	#N/A	15	ENSG00000253846	PCDHGA10	protein_coding	protocadherin gamma subfamily A, 10 [Source:HGNC Symbol;Acc:HGNC:8697]
FLNB	#N/A	1.5765	2.43244	1.48806	0.96707	1.13571	#N/A	1.18394	1.29147	1.93217	2.04835	2.07268	1.89172	#N/A	1.04994	1.98625	#N/A	1.86926	8.34412	#N/A	15	ENSG00000136068	FLNB	protein_coding	filamin B [Source:HGNC Symbol;Acc:HGNC:3755]
TAGLN	#N/A	#N/A	#N/A	#N/A	1.81855	2.52248	2.22935	3.39283	2.73732	2.92739	3.95102	3.72513	1.007	2.53223	2.74535	2.38293	0.960635	1.8546	4.44208	#N/A	15	ENSG00000149591	TAGLN	protein_coding	transgelin [Source:HGNC Symbol;Acc:HGNC:11553]
BASP1	#N/A	#N/A	#N/A	0.956742	5.30182	8.37334	7.24041	8.20217	5.28564	8.96045	9.92803	6.73397	#N/A	5.17133	6.04677	6.5558	2.22408	#N/A	6.42977	2.55963	15	ENSG00000176788	BASP1	protein_coding	brain abundant membrane attached signal protein 1 [Source:HGNC Symbol;Acc:HGNC:957]
RPL37A	#N/A	5.60205	#N/A	1.11277	8.6407	5.23557	6.91845	#N/A	4.4433	6.66601	0.956266	#N/A	#N/A	2.80259	3.59022	3.46533	6.90111	1.76906	7.96652	4.14281	15	ENSG00000197756	RPL37A	protein_coding	ribosomal protein L37a [Source:HGNC Symbol;Acc:HGNC:10348]
ROBO1	#N/A	1.72701	2.16401	2.73884	0.942054	3.35615	#N/A	4.57994	4.12148	4.94779	6.61362	5.67423	#N/A	4.79415	4.14093	3.77212	2.58572	#N/A	6.69088	#N/A	15	ENSG00000169855	ROBO1	protein_coding	roundabout guidance receptor 1 [Source:HGNC Symbol;Acc:HGNC:10249]
RPL36	#N/A	5.7524	#N/A	1.10714	9.51732	4.85773	6.50089	#N/A	4.17046	6.32806	0.941719	#N/A	#N/A	2.85093	3.40001	4.08742	7.56634	2.17915	5.93165	4.77264	15	ENSG00000130255	RPL36	protein_coding	ribosomal protein L36 [Source:HGNC Symbol;Acc:HGNC:13631]
#224905	#N/A	1.90334	4.47968	2.92219	1.34728	1.25157	0.940378	1.54757	0.960165	#N/A	1.09689	1.03534	3.15419	#N/A	3.05069	1.00796	1.0242	#N/A	7.00453	#N/A	15	ENSG00000224905		lncRNA	novel transcript, antisense to LIPI
RPLP1	#N/A	5.59324	#N/A	1.58736	8.11842	5.18481	7.01673	#N/A	4.4713	6.99755	0.933769	#N/A	#N/A	2.39236	3.52326	3.88621	7.83946	1.30148	5.76021	6.04292	15	ENSG00000137818	RPLP1	protein_coding	ribosomal protein lateral stalk subunit P1 [Source:HGNC Symbol;Acc:HGNC:10372]
MARCKSL1	#N/A	2.98762	#N/A	#N/A	3.21314	3.65382	4.28486	0.932722	3.26975	4.06776	1.42359	#N/A	0.972802	2.10895	3.29987	2.20907	1.15926	2.11456	3.38579	#N/A	15	ENSG00000175130	MARCKSL1	protein_coding	MARCKS like 1 [Source:HGNC Symbol;Acc:HGNC:7142]
PTPRS	#N/A	1.01173	4.75741	2.54961	#N/A	1.54048	1.10522	2.10454	1.34978	1.64144	2.38064	3.61025	0.932331	2.0544	2.50293	1.14922	#N/A	#N/A	2.28668	#N/A	15	ENSG00000105426	PTPRS	protein_coding	protein tyrosine phosphatase receptor type S [Source:HGNC Symbol;Acc:HGNC:9681]
LRRC34	#N/A	1.3509	3.10627	2.37726	1.69828	1.58442	1.01671	2.28319	2.15896	2.00757	2.16251	1.90652	0.931505	#N/A	1.28166	1.62459	#N/A	#N/A	2.61791	#N/A	15	ENSG00000171757	LRRC34	protein_coding	leucine rich repeat containing 34 [Source:HGNC Symbol;Acc:HGNC:28408]
LINC01358	#N/A	1.72278	4.77476	3.58494	1.60937	1.32853	1.57651	1.74525	1.67828	0.936249	0.930642	1.0827	4.8217	#N/A	1.02121	#N/A	1.88536	#N/A	2.52495	#N/A	15	ENSG00000237352	LINC01358	lncRNA	long intergenic non-protein coding RNA 1358 [Source:HGNC Symbol;Acc:HGNC:50589]
RPS28	#N/A	5.25599	#N/A	1.16884	6.8334	4.62572	5.69202	#N/A	4.22705	5.9462	0.929073	#N/A	#N/A	2.91422	3.20563	4.04555	8.02653	2.52801	7.45235	5.01704	15	ENSG00000233927	RPS28	protein_coding	ribosomal protein S28 [Source:HGNC Symbol;Acc:HGNC:10418]
SMIM20	#N/A	2.09324	1.41656	1.76778	2.45589	2.08773	1.98207	1.59818	1.67723	2.14635	1.31596	0.926298	#N/A	1.5779	2.52872	2.18116	#N/A	#N/A	6.57661	#N/A	15	ENSG00000250317	SMIM20	protein_coding	small integral membrane protein 20 [Source:HGNC Symbol;Acc:HGNC:37260]
ZNF470-DT	#N/A	1.94528	2.83232	2.39132	#N/A	1.20716	#N/A	0.935104	#N/A	2.53333	2.06474	2.43965	2.10984	2.40444	1.2257	1.85601	1.54765	0.925924	1.88653	#N/A	15	ENSG00000269696	ZNF470-DT	lncRNA	ZNF470 divergent transcript [Source:HGNC Symbol;Acc:HGNC:55272]
RPL30	#N/A	5.79638	#N/A	1.2243	6.46595	4.03374	4.61737	#N/A	4.24134	5.69729	0.918386	#N/A	#N/A	3.53688	3.27498	3.96903	8.05539	2.7317	7.11688	5.00662	15	ENSG00000156482	RPL30	protein_coding	ribosomal protein L30 [Source:HGNC Symbol;Acc:HGNC:10333]
WWC1	#N/A	2.23137	5.64869	3.91132	1.29444	#N/A	2.49219	#N/A	0.917896	2.56875	3.67435	2.8111	2.73315	1.79799	3.34818	4.49635	2.1805	#N/A	4.1814	#N/A	15	ENSG00000113645	WWC1	protein_coding	WW and C2 domain containing 1 [Source:HGNC Symbol;Acc:HGNC:29435]
ARHGAP6	#N/A	0.911356	#N/A	#N/A	3.47781	6.91048	6.10589	7.96397	5.35757	7.40941	7.36794	5.44217	1.62182	3.77546	4.67186	4.52977	2.54857	1.16845	#N/A	#N/A	15	ENSG00000047648	ARHGAP6	protein_coding	Rho GTPase activating protein 6 [Source:HGNC Symbol;Acc:HGNC:676]
RPL13	#N/A	4.99855	#N/A	1.26457	5.78192	3.81549	4.93337	#N/A	3.75403	4.93662	0.908842	#N/A	#N/A	3.24096	2.90063	3.78357	6.8431	2.33154	7.18529	4.81785	15	ENSG00000167526	RPL13	protein_coding	ribosomal protein L13 [Source:HGNC Symbol;Acc:HGNC:10303]
ACTR3-AS1	#N/A	2.048	4.33527	2.17663	0.976099	1.09488	#N/A	1.13638	0.905991	1.25102	1.64219	1.42839	1.95847	#N/A	0.939052	1.29413	1.31413	#N/A	3.3403	#N/A	15	ENSG00000228857	ACTR3-AS1	lncRNA	ACTR3 antisense RNA 1 [Source:HGNC Symbol;Acc:HGNC:53965]
#286313	#N/A	#N/A	1.99128	0.91328	1.4421	2.16762	0.904356	2.2114	2.50854	3.69767	4.14832	3.12701	#N/A	3.18516	3.62892	2.88552	#N/A	2.58187	5.27435	#N/A	15	ENSG00000286313		lncRNA	novel transcript, antisense to PDE7B
NCR3#204475	#N/A	3.37362	6.78186	4.82686	2.85533	4.10037	5.59777	0.899683	2.40099	0.921856	#N/A	#N/A	5.11864	1.37911	#N/A	#N/A	3.24857	2.70924	5.15023	2.98773	15	ENSG00000204475	NCR3	protein_coding	natural cytotoxicity triggering receptor 3 [Source:HGNC Symbol;Acc:HGNC:19077]
RPL13A	#N/A	5.00893	#N/A	1.51576	5.98393	4.31365	5.97221	#N/A	3.95665	5.0733	0.89451	#N/A	#N/A	2.86375	3.30425	3.76284	7.31671	2.04861	6.70582	5.70942	15	ENSG00000142541	RPL13A	protein_coding	ribosomal protein L13a [Source:HGNC Symbol;Acc:HGNC:10304]
RNASEH1-DT	#N/A	2.20793	1.67206	1.61924	0.976355	0.889104	#N/A	0.922144	1.13295	1.456	1.26955	#N/A	1.67117	#N/A	2.41296	1.13737	1.7388	1.17413	3.02352	#N/A	15	ENSG00000234171	RNASEH1-DT	lncRNA	RNASEH1 divergent transcript [Source:HGNC Symbol;Acc:HGNC:49289]
SOX12	#N/A	2.01919	2.304	3.87384	#N/A	1.66026	#N/A	1.10997	1.46911	1.98637	1.52069	1.17746	0.883796	1.24951	3.37193	1.99238	1.04936	#N/A	2.1435	#N/A	15	ENSG00000177732	SOX12	protein_coding	SRY-box transcription factor 12 [Source:HGNC Symbol;Acc:HGNC:11198]
LGR4	#N/A	#N/A	#N/A	0.875248	2.16431	1.41406	1.484	1.66957	1.12095	1.53418	1.66914	2.24968	#N/A	2.27942	1.55317	1.41904	1.72589	1.0637	4.64161	#N/A	15	ENSG00000205213	LGR4	protein_coding	leucine rich repeat containing G protein-coupled receptor 4 [Source:HGNC Symbol;Acc:HGNC:13299]
RPL41	#N/A	5.14247	#N/A	1.01334	6.34824	4.16315	5.1594	#N/A	3.99172	5.06019	0.870445	#N/A	#N/A	3.00602	3.31552	3.633	6.55861	1.95911	5.69537	5.9463	15	ENSG00000229117	RPL41	protein_coding	ribosomal protein L41 [Source:HGNC Symbol;Acc:HGNC:10354]
RPL11	#N/A	5.09134	#N/A	1.02698	6.89846	3.47962	4.71826	#N/A	3.29258	5.09692	0.867962	#N/A	#N/A	2.84669	2.98636	3.82222	6.86508	1.92093	9.56754	4.78447	15	ENSG00000142676	RPL11	protein_coding	ribosomal protein L11 [Source:HGNC Symbol;Acc:HGNC:10301]
RPS5	#N/A	6.65997	0.863342	1.73877	7.16057	4.57812	6.06237	#N/A	4.26689	5.98757	1.08304	#N/A	#N/A	3.1455	3.15812	3.97713	7.42115	1.80475	7.19229	#N/A	15	ENSG00000083845	RPS5	protein_coding	ribosomal protein S5 [Source:HGNC Symbol;Acc:HGNC:10426]
RPL21	#N/A	4.7824	#N/A	0.86093	7.02456	4.27198	5.31391	#N/A	3.89505	5.54225	0.928662	#N/A	#N/A	2.74483	3.40175	3.70598	7.56154	2.03778	6.29476	4.48326	15	ENSG00000122026	RPL21	protein_coding	ribosomal protein L21 [Source:HGNC Symbol;Acc:HGNC:10313]
#224746	#N/A	1.07548	3.47423	#N/A	1.33663	1.17268	1.31418	1.50374	1.32661	1.15719	1.31767	1.9243	0.858267	1.54031	1.59094	1.29388	#N/A	#N/A	5.97668	#N/A	15	ENSG00000224746		lncRNA	novel transcript, antisense to MTPN
HEATR6-DT	#N/A	1.76592	#N/A	#N/A	2.34451	2.69716	2.55664	2.63281	2.47391	2.24024	2.69364	1.99566	#N/A	1.77766	3.19953	2.0738	1.42483	0.858155	2.49352	#N/A	15	ENSG00000267416	HEATR6-DT	lncRNA	HEATR6 divergent transcript [Source:HGNC Symbol;Acc:HGNC:52929]
MRPL40	#N/A	3.05521	#N/A	#N/A	3.03449	2.61208	3.30646	0.856637	2.6214	2.99987	0.880782	#N/A	0.906592	2.34553	2.24626	1.78531	4.40985	1.5438	4.72001	#N/A	15	ENSG00000185608	MRPL40	protein_coding	mitochondrial ribosomal protein L40 [Source:HGNC Symbol;Acc:HGNC:14491]
MYO7B	#N/A	1.46776	0.851598	#N/A	3.55783	8.20103	5.67149	6.04913	7.46389	5.95143	6.61994	4.11992	#N/A	3.3483	5.84198	4.62526	#N/A	3.93011	2.51989	#N/A	15	ENSG00000169994	MYO7B	protein_coding	myosin VIIB [Source:HGNC Symbol;Acc:HGNC:7607]
TLR1	#N/A	#N/A	#N/A	#N/A	2.66391	3.11833	3.44767	2.49685	3.23447	4.55959	4.31045	3.29655	#N/A	3.53909	5.05625	2.1517	1.00779	0.850593	5.67967	2.08167	15	ENSG00000174125	TLR1	protein_coding	toll like receptor 1 [Source:HGNC Symbol;Acc:HGNC:11847]
ENTPD1	#N/A	#N/A	#N/A	0.848931	4.00341	6.32755	7.34381	6.29298	3.08601	7.26613	8.33937	7.05259	#N/A	3.82464	5.65662	6.08489	2.14949	#N/A	7.30023	2.89729	15	ENSG00000138185	ENTPD1	protein_coding	ectonucleoside triphosphate diphosphohydrolase 1 [Source:HGNC Symbol;Acc:HGNC:3363]
RPS6	#N/A	5.09873	#N/A	1.15617	6.97365	4.0559	5.20907	#N/A	3.95892	4.99801	0.846427	#N/A	#N/A	2.61896	2.98768	3.40284	6.89426	2.16987	7.71979	3.80469	15	ENSG00000137154	RPS6	protein_coding	ribosomal protein S6 [Source:HGNC Symbol;Acc:HGNC:10429]
MYL6B	#N/A	1.3804	1.95121	2.38959	1.18408	0.878199	0.949879	1.11105	0.87641	1.03881	0.938616	0.857206	0.888123	#N/A	1.17065	0.843979	#N/A	#N/A	2.55797	#N/A	15	ENSG00000196465	MYL6B	protein_coding	myosin light chain 6B [Source:HGNC Symbol;Acc:HGNC:29823]
ZNF667-AS1	#N/A	2.18124	2.56874	2.70192	1.04243	1.91293	#N/A	1.80222	2.49889	3.02196	3.66181	2.31336	#N/A	2.80212	1.58262	1.59879	#N/A	0.840696	1.8053	#N/A	15	ENSG00000166770	ZNF667-AS1	lncRNA	ZNF667 antisense RNA 1 (head to head) [Source:HGNC Symbol;Acc:HGNC:44321]
HDAC9	#N/A	#N/A	#N/A	0.815927	3.98932	6.52911	8.49279	6.37714	4.43996	3.27106	3.29514	3.68198	#N/A	4.57392	3.18114	2.65796	#N/A	1.3604	9.70784	2.14462	15	ENSG00000048052	HDAC9	protein_coding	histone deacetylase 9 [Source:HGNC Symbol;Acc:HGNC:14065]
ZEB1-AS1	#N/A	2.86715	5.48528	4.42557	2.54264	1.20388	1.26835	1.20406	0.813346	2.05633	2.3105	2.17081	1.36489	#N/A	1.57335	2.07922	#N/A	#N/A	4.99169	#N/A	15	ENSG00000237036	ZEB1-AS1	lncRNA	ZEB1 antisense RNA 1 [Source:HGNC Symbol;Acc:HGNC:42354]
CDH13-AS2	#N/A	2.64625	#N/A	#N/A	1.28916	9.20778	7.14998	6.7956	6.16827	8.95332	7.9518	6.95444	1.08134	2.91043	4.03613	5.18764	1.8293	#N/A	0.812203	#N/A	15	ENSG00000260228	CDH13-AS2	lncRNA	CDH13 antisense RNA 2 [Source:HGNC Symbol;Acc:HGNC:56243]
BCAR3-AS1	#N/A	2.06755	4.10815	4.47688	#N/A	1.73987	2.82812	3.40736	1.80979	4.54565	4.97801	6.768	1.24551	2.63239	3.5264	4.24513	#N/A	#N/A	0.812026	#N/A	15	ENSG00000224093	BCAR3-AS1	lncRNA	BCAR3 antisense RNA 1 [Source:HGNC Symbol;Acc:HGNC:40093]
RPL19	#N/A	6.24277	#N/A	1.1885	7.24179	5.22458	6.56934	#N/A	4.69446	5.89969	0.809521	#N/A	#N/A	3.21054	3.35937	3.79157	8.08612	2.31092	7.25691	4.97244	15	ENSG00000108298	RPL19	protein_coding	ribosomal protein L19 [Source:HGNC Symbol;Acc:HGNC:10312]
RPS2	#N/A	4.77588	#N/A	0.909461	6.21813	3.42084	4.66034	#N/A	3.30424	4.72466	0.805859	#N/A	#N/A	2.52755	2.5986	3.88938	6.69884	1.71305	7.66	3.85707	15	ENSG00000140988	RPS2	protein_coding	ribosomal protein S2 [Source:HGNC Symbol;Acc:HGNC:10404]
IFNG-AS1	#N/A	2.42488	6.27202	4.63578	1.74789	#N/A	2.58471	0.801511	1.40081	0.838032	1.40549	1.60404	4.22062	#N/A	#N/A	3.06082	2.30238	#N/A	10.8045	2.44944	15	ENSG00000255733	IFNG-AS1	lncRNA	IFNG antisense RNA 1 [Source:HGNC Symbol;Acc:HGNC:43910]
RPL18	#N/A	5.76909	#N/A	1.23376	9.5716	4.51191	6.40625	#N/A	3.98022	5.71832	0.797621	#N/A	#N/A	2.85465	3.1275	3.73739	7.58184	1.98388	7.20409	3.88398	15	ENSG00000063177	RPL18	protein_coding	ribosomal protein L18 [Source:HGNC Symbol;Acc:HGNC:10310]
GDI2	#N/A	0.81952	#N/A	#N/A	1.47336	1.14462	1.262	1.16736	1.1141	1.10339	1.06422	0.859204	#N/A	1.10189	1.22972	1.15622	0.916947	0.79573	7.1215	#N/A	15	ENSG00000057608	GDI2	protein_coding	GDP dissociation inhibitor 2 [Source:HGNC Symbol;Acc:HGNC:4227]
TMEM60	#N/A	3.26367	#N/A	#N/A	4.76516	3.21081	4.7515	0.793812	1.93448	3.55862	0.816174	#N/A	0.902137	1.57217	2.61383	3.26012	3.76795	1.76085	2.13551	#N/A	15	ENSG00000135211	TMEM60	protein_coding	transmembrane protein 60 [Source:HGNC Symbol;Acc:HGNC:21754]
PIK3AP1	#N/A	#N/A	#N/A	#N/A	2.04195	5.53635	6.37983	6.96437	3.48574	1.58348	1.89571	1.87458	0.954193	3.04523	2.02938	0.788259	#N/A	2.05759	10.0148	2.03618	15	ENSG00000155629	PIK3AP1	protein_coding	phosphoinositide-3-kinase adaptor protein 1 [Source:HGNC Symbol;Acc:HGNC:30034]
RPS10	#N/A	6.38428	#N/A	1.10682	8.65947	5.9153	7.81445	#N/A	4.92575	7.1947	0.787186	#N/A	#N/A	3.37045	4.22572	3.88362	7.90002	2.1913	10.5657	4.59148	15	ENSG00000124614	RPS10	protein_coding	ribosomal protein S10 [Source:HGNC Symbol;Acc:HGNC:10383]
TMEM231	#N/A	1.96579	3.53833	3.02568	2.39619	0.784332	1.6709	1.18855	1.85902	1.3991	1.4755	1.6984	#N/A	1.31903	1.11661	2.38501	#N/A	#N/A	3.06958	#N/A	15	ENSG00000205084	TMEM231	protein_coding	transmembrane protein 231 [Source:HGNC Symbol;Acc:HGNC:37234]
SLC9C1#172139	#N/A	1.75862	3.6997	3.4864	#N/A	0.999114	0.782294	1.37354	1.29332	2.80056	2.76732	2.9618	1.01927	#N/A	1.07254	4.20384	1.68335	#N/A	2.52055	#N/A	15	ENSG00000172139	SLC9C1	protein_coding	solute carrier family 9 member C1 [Source:HGNC Symbol;Acc:HGNC:31401]
WDR11-DT	#N/A	1.46069	2.54923	#N/A	1.84976	2.5687	2.04589	2.56852	2.34	2.54486	2.40555	1.86053	1.74252	0.77877	2.28801	1.85472	1.74068	#N/A	#N/A	#N/A	15	ENSG00000227165	WDR11-DT	lncRNA	WDR11 divergent transcript [Source:HGNC Symbol;Acc:HGNC:27437]
CRYM	#N/A	2.74974	6.99621	4.36517	1.16087	5.83694	6.72713	6.30251	5.64033	4.01527	7.87708	4.56863	#N/A	2.86999	3.26272	5.0227	#N/A	#N/A	0.771677	#N/A	15	ENSG00000103316	CRYM	protein_coding	crystallin mu [Source:HGNC Symbol;Acc:HGNC:2418]
IER5	#N/A	0.940403	#N/A	#N/A	2.08908	2.34598	3.84758	1.39817	1.94472	2.23456	1.01719	0.770954	#N/A	1.53279	0.950704	1.5553	2.39613	0.823889	7.61648	#N/A	15	ENSG00000162783	IER5	protein_coding	immediate early response 5 [Source:HGNC Symbol;Acc:HGNC:5393]
#259336	#N/A	1.57272	3.35672	2.30938	0.954056	0.768833	#N/A	0.956361	1.57797	2.55667	2.29075	3.35113	0.798934	0.99839	2.12014	1.69729	#N/A	#N/A	3.87821	#N/A	15	ENSG00000259336		lncRNA	novel transcript
LINC02785#226822	#N/A	#N/A	#N/A	#N/A	2.80881	7.532	8.23498	8.26028	4.39258	7.1096	9.1821	7.93785	#N/A	4.05374	0.882611	3.79263	1.43115	1.72543	0.765866	2.84535	15	ENSG00000226822	LINC02785	lncRNA	long intergenic non-protein coding RNA 2785 [Source:HGNC Symbol;Acc:HGNC:54305]
TOMM34	#N/A	0.762374	0.924863	1.07314	0.915092	0.898367	0.782675	1.34548	0.884272	1.14751	1.24799	0.965939	#N/A	0.832537	1.08264	1.11191	#N/A	#N/A	5.13991	#N/A	15	ENSG00000025772	TOMM34	protein_coding	translocase of outer mitochondrial membrane 34 [Source:HGNC Symbol;Acc:HGNC:15746]
HLA-DQB2#232629	#N/A	0.754791	#N/A	2.3371	3.56116	7.91306	6.08608	7.90197	3.81994	5.63435	5.51107	5.23288	#N/A	4.42714	5.02787	6.29385	#N/A	1.92646	4.63854	#N/A	15	ENSG00000232629	HLA-DQB2	protein_coding	major histocompatibility complex, class II, DQ beta 2 [Source:HGNC Symbol;Acc:HGNC:4945]
ZNF667	#N/A	2.6962	4.67769	5.52429	#N/A	3.28066	#N/A	2.83394	4.08384	5.24514	6.25343	2.92754	1.34448	1.3792	4.80839	2.8161	#N/A	0.746314	1.71114	#N/A	15	ENSG00000198046	ZNF667	protein_coding	zinc finger protein 667 [Source:HGNC Symbol;Acc:HGNC:28854]
LRRK2-DT	#N/A	#N/A	#N/A	#N/A	4.46806	6.87087	5.59355	6.99392	4.28407	8.8005	8.19471	6.73234	1.43348	0.798697	2.99797	5.7472	1.66123	1.31466	0.746159	#N/A	15	ENSG00000225342	LRRK2-DT	lncRNA	LRRK2 divergent transcript [Source:HGNC Symbol;Acc:HGNC:40848]
RPL35A	#N/A	5.71174	#N/A	1.02036	7.52212	4.9663	6.43993	#N/A	4.23358	6.0537	0.744485	#N/A	#N/A	2.78099	3.33482	3.47147	6.56915	1.80014	3.98664	3.75944	15	ENSG00000182899	RPL35A	protein_coding	ribosomal protein L35a [Source:HGNC Symbol;Acc:HGNC:10345]
TMED6	#N/A	1.22866	1.6519	1.7444	#N/A	0.740545	1.08785	0.994007	0.820618	0.89719	1.23777	1.43984	0.910977	#N/A	0.748972	1.12275	#N/A	1.08787	3.88857	#N/A	15	ENSG00000157315	TMED6	protein_coding	transmembrane p24 trafficking protein 6 [Source:HGNC Symbol;Acc:HGNC:28331]
SNED1	#N/A	1.30622	2.20252	#N/A	1.21591	0.849801	#N/A	0.838531	#N/A	2.9314	3.52633	3.11758	3.36568	2.39673	2.43846	3.83394	2.41584	0.72624	9.90659	#N/A	15	ENSG00000162804	SNED1	protein_coding	sushi, nidogen and EGF like domains 1 [Source:HGNC Symbol;Acc:HGNC:24696]
NEIL1	#N/A	1.26647	2.59777	2.64271	#N/A	1.28011	1.55172	1.45751	1.6913	1.08636	1.30115	1.12199	2.33416	2.48297	0.724168	#N/A	1.59089	#N/A	6.08473	#N/A	15	ENSG00000140398	NEIL1	protein_coding	nei like DNA glycosylase 1 [Source:HGNC Symbol;Acc:HGNC:18448]
DTNB-AS1	#N/A	1.94013	4.54055	3.3518	#N/A	0.722263	0.784347	0.914473	1.18941	1.28016	1.26543	2.53004	2.83546	2.11681	#N/A	1.78679	2.08001	#N/A	3.03053	#N/A	15	ENSG00000224220	DTNB-AS1	lncRNA	DTNB antisense RNA 1 [Source:HGNC Symbol;Acc:HGNC:40198]
#284825	#N/A	1.80775	5.47564	4.27455	0.72045	#N/A	2.7098	#N/A	#N/A	2.96898	3.18509	2.03862	3.40246	1.02265	#N/A	4.14221	1.78485	1.26598	3.96565	1.1325	15	ENSG00000284825		lncRNA	novel transcript
METTL7A	#N/A	1.72371	#N/A	#N/A	6.49294	10.1316	12.3964	7.02267	6.93251	8.37046	5.68516	4.3414	0.715626	5.70805	9.80906	3.1905	1.37064	#N/A	3.95635	#N/A	15	ENSG00000185432	METTL7A	protein_coding	methyltransferase like 7A [Source:HGNC Symbol;Acc:HGNC:24550]
RPS7	#N/A	3.81621	#N/A	1.31746	3.80832	2.19455	2.6284	#N/A	2.62329	3.8735	0.715258	#N/A	#N/A	2.14468	2.35842	3.24073	5.06784	1.56307	8.73096	3.10734	15	ENSG00000171863	RPS7	protein_coding	ribosomal protein S7 [Source:HGNC Symbol;Acc:HGNC:10440]
RPS29	#N/A	6.164	#N/A	1.40305	7.11235	4.36258	5.77652	#N/A	3.97507	5.053	0.703952	#N/A	#N/A	2.89737	3.28667	3.58716	7.34655	2.22666	6.30758	5.62803	15	ENSG00000213741	RPS29	protein_coding	ribosomal protein S29 [Source:HGNC Symbol;Acc:HGNC:10419]
SYNGR2	#N/A	1.82627	#N/A	#N/A	4.48118	5.00263	5.35046	1.31253	4.0596	6.64216	1.87007	1.22997	#N/A	2.6073	3.82002	4.79299	2.93649	0.702708	5.61293	#N/A	15	ENSG00000108639	SYNGR2	protein_coding	synaptogyrin 2 [Source:HGNC Symbol;Acc:HGNC:11499]
SCX	#N/A	1.25703	1.95613	2.61267	0.995781	0.702274	1.17999	1.56259	#N/A	1.26754	2.09239	1.82491	1.2987	#N/A	1.11091	1.10266	1.2863	#N/A	0.990789	#N/A	15	ENSG00000260428	SCX	protein_coding	scleraxis bHLH transcription factor [Source:HGNC Symbol;Acc:HGNC:32322]
LINC01572	#N/A	1.20058	1.59994	0.696045	1.236	1.2965	1.49473	1.32194	0.968739	1.57682	1.72154	2.59148	1.7136	#N/A	1.19167	1.77756	#N/A	#N/A	8.60886	#N/A	15	ENSG00000261008	LINC01572	lncRNA	long intergenic non-protein coding RNA 1572 [Source:HGNC Symbol;Acc:HGNC:51385]
#254787	#N/A	1.41816	4.24337	3.93766	#N/A	1.12108	#N/A	0.788515	2.39076	2.44885	2.11929	2.68675	3.32588	2.31676	1.37517	2.74207	#N/A	0.695366	1.68493	#N/A	15	ENSG00000254787		lncRNA	novel transcript
#253270	#N/A	1.46176	5.02729	3.90288	#N/A	0.693771	#N/A	1.04624	#N/A	2.28246	3.42025	3.73177	4.04461	2.49194	2.79028	2.60409	1.26359	#N/A	4.48426	1.84803	15	ENSG00000253270		lncRNA	novel transcript
RPL10	#N/A	4.46032	#N/A	0.874695	5.1049	3.62512	4.95839	#N/A	3.43866	4.04183	0.691785	#N/A	#N/A	2.97506	2.48337	3.14024	6.26155	1.48527	5.64306	4.03229	15	ENSG00000147403	RPL10	protein_coding	ribosomal protein L10 [Source:HGNC Symbol;Acc:HGNC:10298]
ALDH5A1	#N/A	1.90643	6.14595	5.01173	0.689987	0.71335	#N/A	0.844516	1.11523	0.983087	0.963776	1.00534	3.1978	1.10139	1.27881	1.13087	#N/A	#N/A	5.77106	#N/A	15	ENSG00000112294	ALDH5A1	protein_coding	aldehyde dehydrogenase 5 family member A1 [Source:HGNC Symbol;Acc:HGNC:408]
ALCAM	#N/A	0.689787	0.709504	1.50427	2.53563	1.44351	3.02168	1.49327	1.18381	2.79414	3.16815	3.35519	#N/A	0.703063	1.58699	4.73755	#N/A	#N/A	6.27386	#N/A	15	ENSG00000170017	ALCAM	protein_coding	activated leukocyte cell adhesion molecule [Source:HGNC Symbol;Acc:HGNC:400]
NFKBID	#N/A	#N/A	#N/A	1.22122	1.46745	2.50911	2.67906	2.70949	2.15665	2.14082	2.58935	2.83353	#N/A	1.61348	2.07222	1.92604	0.688519	1.75764	8.28279	#N/A	15	ENSG00000167604	NFKBID	protein_coding	NFKB inhibitor delta [Source:HGNC Symbol;Acc:HGNC:15671]
CAPN12	#N/A	2.08499	4.45284	3.34395	0.968009	1.07217	2.44051	0.981029	0.687589	0.691231	0.700648	#N/A	2.415	0.914834	#N/A	#N/A	1.6535	0.761309	5.7824	#N/A	15	ENSG00000182472	CAPN12	protein_coding	calpain 12 [Source:HGNC Symbol;Acc:HGNC:13249]
MIR155HG	#N/A	2.61981	4.52243	4.82161	1.9009	1.19788	2.25103	1.17254	0.773119	0.686777	0.787118	1.23336	2.6153	#N/A	1.57644	1.7645	#N/A	#N/A	5.83778	#N/A	15	ENSG00000234883	MIR155HG	lncRNA	MIR155 host gene [Source:HGNC Symbol;Acc:HGNC:35460]
RPS14	#N/A	5.09866	#N/A	0.845768	7.64402	4.88412	6.27158	#N/A	4.36866	5.48158	0.68539	#N/A	#N/A	3.24657	3.22325	3.65803	7.96731	2.29079	6.23479	5.53651	15	ENSG00000164587	RPS14	protein_coding	ribosomal protein S14 [Source:HGNC Symbol;Acc:HGNC:10387]
LAPTM5	#N/A	#N/A	#N/A	#N/A	4.10195	3.94721	4.66538	1.44718	3.24165	3.75084	0.973211	0.685118	#N/A	2.3028	2.32853	2.7532	2.38287	2.66474	5.52518	4.40803	15	ENSG00000162511	LAPTM5	protein_coding	lysosomal protein transmembrane 5 [Source:HGNC Symbol;Acc:HGNC:29612]
EFHC1	#N/A	0.858841	1.40635	1.41538	0.921452	1.19778	1.09281	1.31161	1.02464	0.935622	1.2001	1.70057	#N/A	0.683009	1.38045	0.93292	#N/A	#N/A	6.92582	#N/A	15	ENSG00000096093	EFHC1	protein_coding	EF-hand domain containing 1 [Source:HGNC Symbol;Acc:HGNC:16406]
GRK3	#N/A	#N/A	#N/A	#N/A	4.52965	7.87947	7.50229	7.7809	5.83759	8.04628	9.54012	6.66006	#N/A	4.63022	6.79562	6.34124	0.681123	2.14504	8.58093	1.52709	15	ENSG00000100077	GRK3	protein_coding	G protein-coupled receptor kinase 3 [Source:HGNC Symbol;Acc:HGNC:290]
#259436	#N/A	1.13968	#N/A	#N/A	#N/A	2.19217	2.3484	1.80086	1.60444	2.81878	1.97918	1.02683	1.17891	1.92652	2.11115	1.97332	1.86493	0.679877	1.55907	#N/A	15	ENSG00000259436		lncRNA	novel transcript, antisense to POU2F2
#266846	#N/A	0.673683	2.7611	1.77898	#N/A	3.38165	3.7126	3.97122	3.34832	1.86585	2.53394	2.40669	1.37082	1.32609	1.96098	#N/A	#N/A	2.27864	5.77256	#N/A	15	ENSG00000266846		lncRNA	novel transcript, antisense to L3MBTL4
RPL23A	#N/A	6.42997	#N/A	1.64883	7.51551	4.88381	6.73549	#N/A	4.21872	5.36396	0.67277	#N/A	#N/A	2.99607	3.2485	3.60769	8.55731	2.86219	7.06028	3.94343	15	ENSG00000198242	RPL23A	protein_coding	ribosomal protein L23a [Source:HGNC Symbol;Acc:HGNC:10317]
LAT2	#N/A	#N/A	#N/A	1.06431	2.31652	5.18574	4.47565	6.09672	4.24352	3.49165	3.76739	3.0835	#N/A	2.58828	4.10492	0.671243	2.44303	1.69127	6.51435	#N/A	15	ENSG00000086730	LAT2	protein_coding	linker for activation of T cells family member 2 [Source:HGNC Symbol;Acc:HGNC:12749]
CHCHD10#250479	#N/A	1.94336	#N/A	#N/A	3.75333	3.05304	2.46895	1.15165	2.78354	3.5742	1.04738	#N/A	0.670143	2.8251	2.40704	4.16536	2.4403	1.40154	4.75065	#N/A	15	ENSG00000250479	CHCHD10	protein_coding	coiled-coil-helix-coiled-coil-helix domain containing 10 [Source:HGNC Symbol;Acc:HGNC:15559]
ST18	#N/A	#N/A	0.667609	4.18018	3.23983	7.59349	4.45954	6.46076	8.30893	7.48686	6.8899	6.35418	#N/A	5.69096	3.81406	4.80644	#N/A	#N/A	3.79987	0.996923	15	ENSG00000147488	ST18	protein_coding	ST18 C2H2C-type zinc finger transcription factor [Source:HGNC Symbol;Acc:HGNC:18695]
RPS25#118181	#N/A	5.75568	#N/A	1.14531	7.29284	4.06507	5.12442	#N/A	3.87638	4.99524	0.667174	#N/A	#N/A	2.95911	3.13048	3.68328	7.37957	2.31999	7.38082	3.76978	15	ENSG00000118181	RPS25	protein_coding	ribosomal protein S25 [Source:HGNC Symbol;Acc:HGNC:10413]
LY6E-DT#247317	#N/A	1.58359	5.01392	1.53789	#N/A	0.666785	#N/A	#N/A	1.313	1.34187	2.29015	1.7463	3.21628	1.99087	1.34461	2.81755	1.69818	0.725345	0.987045	#N/A	15	ENSG00000247317	LY6E-DT	lncRNA	LY6E divergent transcript [Source:HGNC Symbol;Acc:HGNC:53728]
RPL15	#N/A	4.88068	#N/A	0.844243	6.26072	4.30925	5.68058	#N/A	3.77684	4.8054	0.665045	#N/A	#N/A	2.45636	2.94196	3.04865	7.21257	1.68967	4.96449	4.30809	15	ENSG00000174748	RPL15	protein_coding	ribosomal protein L15 [Source:HGNC Symbol;Acc:HGNC:10306]
LILRA4#239961	#N/A	4.26867	3.1748	2.18469	0.663801	8.82153	6.64727	6.7753	4.36766	8.28649	7.75579	4.26525	1.10683	2.11028	2.72495	7.23039	#N/A	#N/A	#N/A	#N/A	15	ENSG00000239961	LILRA4	protein_coding	leukocyte immunoglobulin like receptor A4 [Source:HGNC Symbol;Acc:HGNC:15503]
SH2D4A	#N/A	2.01052	5.74074	4.82876	0.660832	0.790027	#N/A	1.30248	#N/A	2.58904	2.68339	2.54185	5.23497	2.72163	3.73246	2.11038	1.72466	#N/A	4.05685	#N/A	15	ENSG00000104611	SH2D4A	protein_coding	SH2 domain containing 4A [Source:HGNC Symbol;Acc:HGNC:26102]
#262319	#N/A	2.48401	6.38829	2.59492	#N/A	1.40807	1.40643	3.0854	2.07449	4.35791	4.85432	3.2701	2.63612	#N/A	2.22193	4.95975	1.44443	#N/A	0.655466	#N/A	15	ENSG00000262319		lncRNA	novel transcript, antisense to GRAPL
EPS15-AS1	#N/A	2.31143	4.67637	3.67236	1.26256	0.655133	1.84875	#N/A	#N/A	1.35764	2.16582	1.7536	2.31648	1.42007	1.94374	3.29056	2.41916	#N/A	6.06144	#N/A	15	ENSG00000227070	EPS15-AS1	lncRNA	EPS15 antisense RNA 1 [Source:HGNC Symbol;Acc:HGNC:40219]
GPR160	#N/A	1.14532	1.68789	2.41684	1.07481	1.57265	0.653477	1.75343	2.26376	2.01496	2.52513	2.34761	#N/A	1.97245	2.39445	2.48512	#N/A	#N/A	6.91277	#N/A	15	ENSG00000173890	GPR160	protein_coding	G protein-coupled receptor 160 [Source:HGNC Symbol;Acc:HGNC:23693]
RPL27A	#N/A	5.89513	#N/A	0.947355	7.15191	5.30189	6.90926	#N/A	4.63562	6.08982	0.651696	#N/A	#N/A	3.31078	3.6467	3.608	8.12623	2.07701	8.08927	5.5492	15	ENSG00000166441	RPL27A	protein_coding	ribosomal protein L27a [Source:HGNC Symbol;Acc:HGNC:10329]
OVOL2	#N/A	1.07036	2.75576	0.691765	0.644467	0.833607	1.17901	1.03496	0.698714	0.911894	1.21965	1.8342	1.11467	#N/A	1.24579	1.18269	#N/A	#N/A	4.58015	#N/A	15	ENSG00000125850	OVOL2	protein_coding	ovo like zinc finger 2 [Source:HGNC Symbol;Acc:HGNC:15804]
#240086	#N/A	1.42482	3.06956	1.46912	0.64387	1.20429	1.49895	1.92242	1.00392	1.0286	1.42605	3.07452	1.39998	#N/A	1.42748	2.00384	#N/A	#N/A	1.62183	#N/A	15	ENSG00000240086		lncRNA	novel transcript, antisense to EPHB1
#285994	#N/A	0.900671	0.967319	#N/A	#N/A	1.63355	2.13344	2.37663	2.46294	1.84057	3.06604	2.48675	1.04508	#N/A	1.80299	1.49815	1.56011	0.64377	1.51018	#N/A	15	ENSG00000285994		lncRNA	novel transcript, sense intronic to CAMK1D
ORC6	#N/A	1.73826	1.44591	0.641726	1.54936	1.3332	1.79367	1.0713	1.14653	1.06732	0.744795	1.04657	1.20742	#N/A	2.56906	1.06016	#N/A	#N/A	3.70132	#N/A	15	ENSG00000091651	ORC6	protein_coding	origin recognition complex subunit 6 [Source:HGNC Symbol;Acc:HGNC:17151]
FANCD2OS	#N/A	1.77915	4.32075	2.2049	#N/A	1.11125	1.42447	1.44146	1.23084	1.36815	1.52606	1.80545	1.79097	#N/A	2.93077	1.67807	#N/A	#N/A	1.14909	0.637861	15	ENSG00000163705	FANCD2OS	protein_coding	FANCD2 opposite strand [Source:HGNC Symbol;Acc:HGNC:28623]
ST6GALNAC4	#N/A	1.58856	1.32805	1.73178	1.21195	1.34312	0.87255	0.635031	0.950297	1.16834	0.650322	#N/A	1.23342	1.21935	1.17835	1.0863	#N/A	#N/A	3.87371	#N/A	15	ENSG00000136840	ST6GALNAC4	protein_coding	ST6 N-acetylgalactosaminide alpha-2,6-sialyltransferase 4 [Source:HGNC Symbol;Acc:HGNC:17846]
SOWAHD	#N/A	3.50699	#N/A	#N/A	4.17044	6.30788	6.04379	2.94556	4.90617	4.82997	4.43849	2.09264	#N/A	4.60133	3.75463	6.14937	3.92008	0.630819	2.32561	#N/A	15	ENSG00000187808	SOWAHD	protein_coding	sosondowah ankyrin repeat domain family member D [Source:HGNC Symbol;Acc:HGNC:32960]
NEB	#N/A	0.850511	2.6213	1.63613	0.851882	0.657011	#N/A	0.890199	1.30269	0.894287	1.16596	1.86145	1.78852	#N/A	0.880623	0.629522	0.98295	#N/A	3.57787	#N/A	15	ENSG00000183091	NEB	protein_coding	nebulin [Source:HGNC Symbol;Acc:HGNC:7720]
RPS4X	#N/A	5.96597	#N/A	1.04235	8.82293	4.72784	6.42136	#N/A	4.2539	5.73763	0.628969	#N/A	#N/A	2.52955	3.12926	3.55826	7.92564	1.56101	7.04454	4.4074	15	ENSG00000198034	RPS4X	protein_coding	ribosomal protein S4 X-linked [Source:HGNC Symbol;Acc:HGNC:10424]
#267214	#N/A	2.83786	5.93059	5.0243	0.761035	3.70014	2.58688	3.99659	3.44312	5.28442	7.44349	3.86697	#N/A	1.91387	2.73217	6.6839	#N/A	#N/A	0.626774	#N/A	15	ENSG00000267214		lncRNA	novel transcript, antisense to GNG7
TPTE2	#N/A	1.694	6.39496	2.69502	1.94565	0.859162	0.625583	1.01398	1.8025	0.83992	1.46307	1.54025	1.91369	#N/A	1.42044	0.858531	#N/A	#N/A	2.92618	#N/A	15	ENSG00000132958	TPTE2	protein_coding	transmembrane phosphoinositide 3-phosphatase and tensin homolog 2 [Source:HGNC Symbol;Acc:HGNC:17299]
AMZ1	#N/A	0.619952	1.74171	1.82896	1.89815	1.87679	1.74971	2.25063	1.59748	1.90124	2.64	3.45856	#N/A	#N/A	2.46467	2.29126	#N/A	0.742509	8.12157	#N/A	15	ENSG00000174945	AMZ1	protein_coding	archaelysin family metallopeptidase 1 [Source:HGNC Symbol;Acc:HGNC:22231]
JAM2	#N/A	1.44636	4.59881	1.96878	0.761933	1.84122	1.11984	1.49444	1.68019	1.83999	2.34739	3.38461	#N/A	#N/A	2.78775	1.72347	#N/A	0.616662	1.33267	#N/A	15	ENSG00000154721	JAM2	protein_coding	junctional adhesion molecule 2 [Source:HGNC Symbol;Acc:HGNC:14686]
RPL5	#N/A	3.29032	#N/A	1.21116	3.49292	2.22161	2.5663	#N/A	2.35622	2.89172	0.61375	#N/A	#N/A	2.19344	2.0192	2.56404	3.43943	1.32187	6.7962	2.37857	15	ENSG00000122406	RPL5	protein_coding	ribosomal protein L5 [Source:HGNC Symbol;Acc:HGNC:10360]
GM2A	#N/A	0.625576	#N/A	1.86172	0.918279	1.71676	1.42267	1.45421	1.42049	1.66903	1.4695	1.44664	#N/A	1.04476	1.87369	1.29132	#N/A	0.611658	6.15176	#N/A	15	ENSG00000196743	GM2A	protein_coding	ganglioside GM2 activator [Source:HGNC Symbol;Acc:HGNC:4367]
SNHG31	#N/A	1.97994	1.34129	1.52428	0.960469	2.0672	3.12809	1.41559	0.975443	1.84604	1.40787	0.899007	1.12752	#N/A	1.10914	0.608489	#N/A	#N/A	3.25036	#N/A	15	ENSG00000229267	SNHG31	lncRNA	small nucleolar RNA host gene 31 [Source:HGNC Symbol;Acc:HGNC:54196]
ARPC3	#N/A	0.701956	#N/A	#N/A	1.79372	1.91826	2.41563	1.09527	1.48922	1.47041	0.606707	#N/A	#N/A	1.04052	1.8508	1.01297	0.671914	1.49288	3.91432	2.1053	15	ENSG00000111229	ARPC3	protein_coding	actin related protein 2/3 complex subunit 3 [Source:HGNC Symbol;Acc:HGNC:706]
#261386	#N/A	1.05578	2.78235	1.75228	0.841343	0.758857	0.602042	1.12712	0.649323	0.705968	1.1846	1.51596	1.96441	#N/A	1.24781	0.849842	#N/A	#N/A	6.45753	#N/A	15	ENSG00000261386		lncRNA	novel transcript
ASB14	#N/A	1.22363	3.16318	1.99273	#N/A	1.03522	0.594436	1.21209	1.2322	1.28907	1.43835	1.99864	1.18638	1.80747	1.28069	1.2882	#N/A	#N/A	5.8807	#N/A	15	ENSG00000239388	ASB14	protein_coding	ankyrin repeat and SOCS box containing 14 [Source:HGNC Symbol;Acc:HGNC:19766]
TP73	#N/A	2.09693	4.16641	4.9694	#N/A	2.835	3.18922	3.28306	2.44012	2.3738	2.05209	3.39658	2.07986	#N/A	3.55051	2.43375	3.1425	#N/A	0.590882	#N/A	15	ENSG00000078900	TP73	protein_coding	tumor protein p73 [Source:HGNC Symbol;Acc:HGNC:12003]
ATP10D	#N/A	#N/A	#N/A	#N/A	2.2425	3.81108	4.93643	4.2066	2.65276	1.53488	1.43947	1.78769	#N/A	3.2266	1.44167	0.817556	0.839074	0.587966	8.44483	1.13847	15	ENSG00000145246	ATP10D	protein_coding	ATPase phospholipid transporting 10D (putative) [Source:HGNC Symbol;Acc:HGNC:13549]
SCPEP1	#N/A	#N/A	#N/A	#N/A	3.55604	5.6389	5.28902	4.92029	4.02817	6.10948	4.92038	4.36722	0.583888	4.21774	6.07938	3.69246	1.41328	0.872357	4.96168	#N/A	15	ENSG00000121064	SCPEP1	protein_coding	serine carboxypeptidase 1 [Source:HGNC Symbol;Acc:HGNC:29507]
GAS5	#N/A	1.69938	0.581353	1.39916	1.11612	0.732734	0.701991	#N/A	0.953842	1.2257	0.807321	#N/A	#N/A	1.11689	0.759152	1.80731	1.6656	1.05185	8.73529	#N/A	15	ENSG00000234741	GAS5	lncRNA	growth arrest specific 5 [Source:HGNC Symbol;Acc:HGNC:16355]
BLM	#N/A	1.48645	2.02582	1.99668	0.934282	1.06209	1.48304	1.38951	0.743325	0.865509	0.922316	0.976996	2.34564	#N/A	0.580027	#N/A	1.16119	#N/A	5.20734	#N/A	15	ENSG00000197299	BLM	protein_coding	BLM RecQ like helicase [Source:HGNC Symbol;Acc:HGNC:1058]
#259732	#N/A	1.66718	2.73137	4.54981	0.978587	5.17577	7.22137	4.11767	2.31537	4.88775	4.66216	6.11737	#N/A	1.36727	3.43094	3.06403	#N/A	#N/A	0.572438	#N/A	15	ENSG00000259732		lncRNA	novel transcript, sense overlapping to CCNB2
HECTD2	#N/A	1.24082	2.17661	1.70296	1.45364	0.739796	1.05575	0.729544	0.568575	#N/A	#N/A	0.746124	1.38462	#N/A	0.653193	1.32199	1.22895	1.12267	5.54712	#N/A	15	ENSG00000165338	HECTD2	protein_coding	HECT domain E3 ubiquitin protein ligase 2 [Source:HGNC Symbol;Acc:HGNC:26736]
FAIM	#N/A	0.989306	1.45884	2.30085	0.827571	1.01274	1.17605	1.38302	1.05809	0.853925	0.708693	#N/A	0.579374	#N/A	1.74067	0.560496	1.41109	#N/A	3.44901	#N/A	15	ENSG00000158234	FAIM	protein_coding	Fas apoptotic inhibitory molecule [Source:HGNC Symbol;Acc:HGNC:18703]
SUSD3	#N/A	1.64577	2.7026	3.5212	0.55985	#N/A	#N/A	#N/A	#N/A	2.0911	2.00724	0.721508	0.770751	1.81674	1.79189	4.32623	2.47269	1.63755	1.07115	2.20183	15	ENSG00000157303	SUSD3	protein_coding	sushi domain containing 3 [Source:HGNC Symbol;Acc:HGNC:28391]
SNX9	#N/A	0.553019	0.857442	#N/A	0.927139	0.692095	#N/A	0.95274	1.22369	3.19469	3.86352	3.04754	0.686371	0.569778	0.637111	3.33182	#N/A	1.09731	6.89353	#N/A	15	ENSG00000130340	SNX9	protein_coding	sorting nexin 9 [Source:HGNC Symbol;Acc:HGNC:14973]
OR2A1-AS1	#N/A	2.48836	5.82805	4.81617	0.798699	0.551103	#N/A	0.752338	#N/A	1.45981	1.47445	1.36094	3.66404	#N/A	2.18278	3.55517	1.98808	0.735284	3.92944	#N/A	15	ENSG00000244479	OR2A1-AS1	lncRNA	OR2A1 antisense RNA 1 [Source:HGNC Symbol;Acc:HGNC:49168]
RPL17	#N/A	4.44769	#N/A	1.0553	5.00805	3.63978	5.03418	#N/A	3.24873	4.33125	0.546731	#N/A	#N/A	2.49534	2.51572	3.05431	6.86101	1.70938	6.03231	3.63841	15	ENSG00000265681	RPL17	protein_coding	ribosomal protein L17 [Source:HGNC Symbol;Acc:HGNC:10307]
PNMA5	#N/A	1.04095	0.772711	#N/A	#N/A	1.1996	2.99549	1.07785	#N/A	3.94532	3.0612	2.49973	1.3596	1.66558	1.43756	3.93843	1.67608	0.544598	1.41086	#N/A	15	ENSG00000198883	PNMA5	protein_coding	PNMA family member 5 [Source:HGNC Symbol;Acc:HGNC:18743]
SNHG4	#N/A	1.26192	1.06692	2.16416	#N/A	1.04526	0.539623	1.24324	0.82139	1.81767	1.64406	1.70665	0.932386	#N/A	1.02495	2.66519	1.29209	#N/A	3.64584	#N/A	15	ENSG00000281398	SNHG4	lncRNA	small nucleolar RNA host gene 4 [Source:HGNC Symbol;Acc:HGNC:32964]
GCNT2#111846	#N/A	#N/A	#N/A	0.53364	2.14406	1.88055	2.06015	2.731	1.86897	2.32451	2.64971	3.55009	#N/A	1.56376	2.44678	3.91747	0.844732	1.84241	8.87971	#N/A	15	ENSG00000111846	GCNT2	protein_coding	glucosaminyl (N-acetyl) transferase 2 (I blood group) [Source:HGNC Symbol;Acc:HGNC:4204]
SNHG8	#N/A	2.38276	0.531489	0.831936	2.01767	0.96889	0.830502	#N/A	1.41256	2.30998	0.97888	#N/A	#N/A	2.09731	1.0757	3.03895	2.06868	0.802461	7.97885	#N/A	15	ENSG00000269893	SNHG8	lncRNA	small nucleolar RNA host gene 8 [Source:HGNC Symbol;Acc:HGNC:33098]
FANCL	#N/A	1.06066	1.02069	0.681725	1.49383	1.47165	2.48376	1.64532	1.09402	0.652401	0.829917	1.33597	#N/A	#N/A	1.48421	0.986509	0.530191	#N/A	6.91884	#N/A	15	ENSG00000115392	FANCL	protein_coding	FA complementation group L [Source:HGNC Symbol;Acc:HGNC:20748]
#250781	#N/A	2.85951	4.46336	5.17816	#N/A	3.15145	2.27141	4.25931	3.25972	3.45939	7.33569	6.38765	4.76321	1.77148	2.82538	2.05758	#N/A	#N/A	0.529232	#N/A	15	ENSG00000250781		lncRNA	novel transcript
ZNF670	#N/A	0.705154	1.02292	0.854305	1.00988	0.682501	0.591814	1.02567	0.832769	0.527437	0.587087	0.851316	0.587696	#N/A	0.962331	0.970621	#N/A	#N/A	5.92197	#N/A	15	ENSG00000277462	ZNF670	protein_coding	zinc finger protein 670 [Source:HGNC Symbol;Acc:HGNC:28167]
CECR2	#N/A	0.523946	1.73075	2.57715	#N/A	2.55032	2.21476	4.06268	3.33034	2.32592	2.90091	3.64417	3.21978	1.9609	1.9234	2.84546	#N/A	#N/A	1.91151	#N/A	15	ENSG00000099954	CECR2	protein_coding	CECR2 histone acetyl-lysine reader [Source:HGNC Symbol;Acc:HGNC:1840]
MCOLN2	#N/A	1.93246	4.2082	3.97589	1.26842	0.581441	2.52278	0.921256	0.863516	#N/A	#N/A	0.521682	#N/A	1.28514	1.59126	1.80321	#N/A	2.47057	6.58839	2.61254	15	ENSG00000153898	MCOLN2	protein_coding	mucolipin TRP cation channel 2 [Source:HGNC Symbol;Acc:HGNC:13357]
RELB	#N/A	#N/A	#N/A	0.521467	1.71602	1.03433	1.83468	1.12693	1.56691	1.62306	2.14563	2.06211	#N/A	1.51052	0.785902	1.83029	0.776795	#N/A	8.95644	2.21952	15	ENSG00000104856	RELB	protein_coding	RELB proto-oncogene, NF-kB subunit [Source:HGNC Symbol;Acc:HGNC:9956]
#285731	#N/A	0.517563	2.15105	0.79369	0.928703	0.73427	0.936167	1.23892	0.705868	0.730756	1.12044	1.5033	#N/A	0.969129	0.879009	0.750878	#N/A	#N/A	7.10489	#N/A	15	ENSG00000285731		lncRNA	Novel transcript, antisense to TBC1D5
GALNT7-DT	#N/A	0.615896	0.71274	0.517236	1.79866	1.80929	1.12499	2.26609	2.12758	2.2039	3.09386	2.60091	#N/A	#N/A	2.66955	1.09198	#N/A	1.58249	4.54426	#N/A	15	ENSG00000245213	GALNT7-DT	lncRNA	GALNT7 divergent transcript [Source:HGNC Symbol;Acc:HGNC:55604]
CTNS	#N/A	#N/A	#N/A	0.515365	1.39886	1.20813	1.28297	1.43286	0.992568	1.11636	1.21757	1.43705	0.764411	1.07897	1.39183	0.885951	#N/A	0.947232	2.35511	#N/A	15	ENSG00000040531	CTNS	protein_coding	cystinosin, lysosomal cystine transporter [Source:HGNC Symbol;Acc:HGNC:2518]
ANAPC16	#N/A	1.31086	0.840481	0.804469	0.580382	0.509621	#N/A	#N/A	0.820826	1.04583	0.7721	#N/A	0.894428	1.17274	0.63666	1.06389	0.710417	1.01491	6.49606	#N/A	15	ENSG00000166295	ANAPC16	protein_coding	anaphase promoting complex subunit 16 [Source:HGNC Symbol;Acc:HGNC:26976]
TMEM241	#N/A	0.972436	1.61692	0.762115	0.507311	1.85053	1.56747	2.53112	1.97763	0.916568	1.33392	1.42694	1.37546	0.96385	1.81189	#N/A	#N/A	#N/A	4.47701	#N/A	15	ENSG00000134490	TMEM241	protein_coding	transmembrane protein 241 [Source:HGNC Symbol;Acc:HGNC:31723]
#261448	#N/A	#N/A	2.76005	#N/A	2.0923	0.876764	1.15385	1.31329	1.30714	0.986354	1.16033	1.82308	0.762869	1.35925	0.934258	0.499636	1.30889	#N/A	4.11825	#N/A	15	ENSG00000261448		lncRNA	novel transcript, antisense to XYLT1
SLC39A3	#N/A	2.36591	1.21152	1.56655	1.22728	1.88128	2.00013	1.17244	1.60444	1.52688	0.493849	0.556746	#N/A	1.03622	1.1492	1.3925	2.76146	#N/A	#N/A	#N/A	15	ENSG00000141873	SLC39A3	protein_coding	solute carrier family 39 member 3 [Source:HGNC Symbol;Acc:HGNC:17128]
NDRG4	#N/A	2.10419	4.40154	3.06623	#N/A	2.45046	1.29613	2.87998	1.84472	2.91749	3.43566	3.32622	2.46353	#N/A	3.37948	3.23041	1.73545	#N/A	0.490753	#N/A	15	ENSG00000103034	NDRG4	protein_coding	NDRG family member 4 [Source:HGNC Symbol;Acc:HGNC:14466]
MAP7D3	#N/A	0.863792	0.778058	0.949075	0.852374	0.487216	0.633632	#N/A	0.85102	0.862386	0.692086	#N/A	0.975964	1.03856	#N/A	1.11053	1.30152	0.795004	6.42181	#N/A	15	ENSG00000129680	MAP7D3	protein_coding	MAP7 domain containing 3 [Source:HGNC Symbol;Acc:HGNC:25742]
LIMD1	#N/A	0.583508	0.808184	#N/A	1.65719	1.73133	1.9407	1.84409	1.39585	1.38392	1.6552	1.82104	0.482914	1.04403	1.90843	1.40478	#N/A	#N/A	9.61268	#N/A	15	ENSG00000144791	LIMD1	protein_coding	LIM domain containing 1 [Source:HGNC Symbol;Acc:HGNC:6612]
#286993	#N/A	2.5105	5.84924	2.81415	0.639174	9.06006	7.07035	6.32065	4.03126	4.01773	7.40415	5.94172	#N/A	1.79772	2.94772	6.51688	#N/A	#N/A	0.480428	#N/A	15	ENSG00000286993		lncRNA	novel transcript, antisense to WDFY4
TAF7	#N/A	1.71517	0.921978	0.939269	0.975266	0.699379	0.865	#N/A	1.03884	0.669385	#N/A	#N/A	0.851608	0.660337	0.557159	0.478629	1.00172	0.702271	3.54127	#N/A	15	ENSG00000178913	TAF7	protein_coding	TATA-box binding protein associated factor 7 [Source:HGNC Symbol;Acc:HGNC:11541]
BPNT1	#N/A	1.33969	1.255	1.14772	#N/A	0.992403	0.706826	0.490657	0.901031	0.790232	0.478524	0.612199	1.24006	#N/A	1.32577	0.657357	1.6351	#N/A	5.05183	#N/A	15	ENSG00000162813	BPNT1	protein_coding	3'(2'), 5'-bisphosphate nucleotidase 1 [Source:HGNC Symbol;Acc:HGNC:1096]
LINC02245	#N/A	1.28516	1.64807	0.476824	1.66405	2.15034	1.50154	2.44699	1.67685	2.16171	2.45708	2.76956	#N/A	1.50091	3.74358	2.63119	#N/A	#N/A	5.88845	#N/A	15	ENSG00000237638	LINC02245	lncRNA	long intergenic non-protein coding RNA 2245 [Source:HGNC Symbol;Acc:HGNC:53134]
THAP5	#N/A	1.82957	0.820789	0.794924	1.30319	0.491066	0.508313	#N/A	0.551726	0.985825	0.473514	#N/A	1.07568	#N/A	1.16527	0.915761	1.59545	0.763642	2.69072	#N/A	15	ENSG00000177683	THAP5	protein_coding	THAP domain containing 5 [Source:HGNC Symbol;Acc:HGNC:23188]
#250155	#N/A	0.885736	0.47298	#N/A	1.87178	2.65409	1.66859	2.66842	2.49924	3.09904	3.39351	3.2347	#N/A	4.6404	3.403	1.58679	#N/A	1.12763	4.69666	#N/A	15	ENSG00000250155		lncRNA	novel transcript
ZNF551	#N/A	0.903604	1.67527	1.48625	0.593148	0.762527	0.47126	0.900848	1.47341	1.3421	1.71661	1.80999	#N/A	0.569546	0.800621	0.559123	#N/A	#N/A	6.83205	#N/A	15	ENSG00000204519	ZNF551	protein_coding	zinc finger protein 551 [Source:HGNC Symbol;Acc:HGNC:25108]
CBWD6	#N/A	0.543983	1.12395	0.470695	0.61028	0.564421	#N/A	0.692676	0.748973	0.563519	0.668695	1.22667	0.503925	0.794772	0.779019	1.31248	#N/A	#N/A	4.62408	#N/A	15	ENSG00000215126	CBWD6	protein_coding	COBW domain containing 6 [Source:HGNC Symbol;Acc:HGNC:31978]
USP45	#N/A	1.03585	1.9403	1.91887	0.594636	0.470251	0.666932	0.7503	0.689549	0.702818	1.0453	1.33293	0.794505	0.705937	#N/A	1.32566	#N/A	#N/A	6.10068	#N/A	15	ENSG00000123552	USP45	protein_coding	ubiquitin specific peptidase 45 [Source:HGNC Symbol;Acc:HGNC:20080]
MAPK8IP3	#N/A	#N/A	0.768891	0.652437	0.586548	0.656555	0.654368	1.06867	0.851033	0.603211	0.970689	1.38358	0.565109	0.976395	#N/A	0.468004	#N/A	0.622813	7.16922	#N/A	15	ENSG00000138834	MAPK8IP3	protein_coding	mitogen-activated protein kinase 8 interacting protein 3 [Source:HGNC Symbol;Acc:HGNC:6884]
ZNF208	#N/A	2.20726	5.05557	3.40625	0.466945	#N/A	1.05681	#N/A	#N/A	1.28643	2.16866	1.19044	3.25083	2.92182	1.23037	2.08018	2.67138	2.42351	5.30094	#N/A	15	ENSG00000160321	ZNF208	protein_coding	zinc finger protein 208 [Source:HGNC Symbol;Acc:HGNC:12999]
SPPL2B	#N/A	0.466129	1.27622	1.19564	#N/A	0.955688	#N/A	0.97569	1.30259	0.913782	1.13791	1.32507	1.2519	0.499797	1.13001	0.892228	0.892027	#N/A	7.23012	#N/A	15	ENSG00000005206	SPPL2B	protein_coding	signal peptide peptidase like 2B [Source:HGNC Symbol;Acc:HGNC:30627]
SEMA6A	#N/A	0.851994	3.76527	1.06449	#N/A	0.464016	#N/A	0.84021	0.98203	1.01137	1.27356	2.32642	1.14371	1.45411	1.15152	0.942108	#N/A	1.11608	3.78724	#N/A	15	ENSG00000092421	SEMA6A	protein_coding	semaphorin 6A [Source:HGNC Symbol;Acc:HGNC:10738]
DNAAF10	#N/A	1.0622	1.31976	1.44085	0.537839	0.460022	#N/A	0.72143	0.655671	0.710651	0.92933	0.746582	1.03264	#N/A	0.700157	0.777123	#N/A	0.645328	6.29935	#N/A	15	ENSG00000243667	DNAAF10	protein_coding	dynein axonemal assembly factor 10 [Source:HGNC Symbol;Acc:HGNC:25176]
UCP2	#N/A	1.5168	#N/A	#N/A	2.27003	1.64402	2.01764	0.452373	1.4486	2.10652	#N/A	#N/A	0.57274	0.757734	2.09107	1.56715	1.73649	1.64329	2.65678	2.95094	15	ENSG00000175567	UCP2	protein_coding	uncoupling protein 2 [Source:HGNC Symbol;Acc:HGNC:12518]
LINC01473	#N/A	1.08761	2.08299	1.34317	#N/A	0.569664	#N/A	0.78336	1.02577	0.609783	0.964553	1.28424	0.985368	0.858008	0.463912	0.763752	0.447864	#N/A	7.60231	#N/A	15	ENSG00000237877	LINC01473	lncRNA	long intergenic non-protein coding RNA 1473 [Source:HGNC Symbol;Acc:HGNC:51109]
MACC1-AS1	#N/A	3.23004	6.08208	3.75817	0.446029	6.02323	4.87966	6.37176	5.72022	3.31325	3.84811	5.35449	4.29743	1.05257	1.11517	2.61411	#N/A	#N/A	#N/A	#N/A	15	ENSG00000228598	MACC1-AS1	lncRNA	MACC1 antisense RNA 1 [Source:HGNC Symbol;Acc:HGNC:41257]
ADARB1	#N/A	1.3355	2.77096	2.32626	0.524522	#N/A	0.552498	0.444179	#N/A	0.655553	1.01815	0.935303	3.67646	1.72923	#N/A	1.81366	1.90756	1.26463	8.84076	#N/A	15	ENSG00000197381	ADARB1	protein_coding	adenosine deaminase RNA specific B1 [Source:HGNC Symbol;Acc:HGNC:226]
#260719	#N/A	1.81799	3.98464	4.03097	1.61038	#N/A	1.09507	#N/A	0.439917	1.32555	1.66571	1.64115	2.75705	0.970087	#N/A	1.93019	2.07343	#N/A	5.39225	3.45177	15	ENSG00000260719		lncRNA	novel transcript, antisense to C16orf54
#286494	#N/A	3.96762	3.6995	2.87959	0.438301	4.30301	5.49009	6.83481	3.8778	4.66256	4.67995	6.29434	5.15372	#N/A	1.49927	7.16185	#N/A	#N/A	0.519566	#N/A	15	ENSG00000286494		lncRNA	novel transcript
LINC03007	#N/A	2.01849	4.77173	4.69724	#N/A	1.69312	#N/A	#N/A	1.55399	4.06735	3.60165	2.86042	1.31588	3.6109	4.69465	4.07793	1.60491	0.438051	1.25576	#N/A	15	ENSG00000223561	LINC03007	lncRNA	long intergenic non-protein coding RNA 3007 [Source:HGNC Symbol;Acc:HGNC:56132]
#287092	#N/A	2.65569	6.92927	5.01066	1.31076	#N/A	0.436684	0.87985	#N/A	5.38365	5.25651	4.0121	5.0566	3.41311	4.53671	6.36089	2.9667	#N/A	11.4212	#N/A	15	ENSG00000287092		lncRNA	novel transcript
#235204	#N/A	#N/A	3.57543	1.49685	0.594132	2.69026	4.67566	2.03452	1.4617	2.70114	1.86048	3.71208	1.55006	1.18075	1.01794	1.79878	#N/A	#N/A	0.435296	#N/A	15	ENSG00000235204		lncRNA	novel transcript
NOTCH2	#N/A	#N/A	#N/A	#N/A	2.38318	2.92108	3.2639	3.23826	2.71233	2.60683	2.96276	3.01033	#N/A	3.10398	2.65414	2.5003	0.431672	2.10284	8.13588	1.20968	15	ENSG00000134250	NOTCH2	protein_coding	notch receptor 2 [Source:HGNC Symbol;Acc:HGNC:7882]
ATP2B1	#N/A	#N/A	#N/A	#N/A	1.90301	0.874553	2.19717	0.982965	0.430095	1.85651	2.08322	2.20213	#N/A	1.4194	1.42148	2.39795	2.62499	1.24172	8.48653	2.10339	15	ENSG00000070961	ATP2B1	protein_coding	ATPase plasma membrane Ca2+ transporting 1 [Source:HGNC Symbol;Acc:HGNC:814]
RRAGB	#N/A	0.429619	0.747347	0.509313	0.669936	0.529574	0.455741	0.943666	0.647896	0.668539	0.805195	0.925408	0.73604	#N/A	0.491877	0.581575	#N/A	#N/A	6.99329	#N/A	15	ENSG00000083750	RRAGB	protein_coding	Ras related GTP binding B [Source:HGNC Symbol;Acc:HGNC:19901]
ZNF85#105750	#N/A	1.54998	2.2896	0.874842	0.682281	0.61963	0.661138	0.786685	0.66334	0.519722	0.655068	0.564604	1.031	#N/A	1.21732	0.423903	#N/A	#N/A	5.5731	#N/A	15	ENSG00000105750	ZNF85	protein_coding	zinc finger protein 85 [Source:HGNC Symbol;Acc:HGNC:13160]
C7orf31	#N/A	0.749415	0.873626	0.941362	#N/A	0.858319	0.50398	1.02165	0.421842	0.696224	0.80226	0.882276	1.13539	1.24276	0.996037	0.768102	#N/A	#N/A	5.34515	#N/A	15	ENSG00000153790	C7orf31	protein_coding	chromosome 7 open reading frame 31 [Source:HGNC Symbol;Acc:HGNC:21722]
#239920	#N/A	0.697205	1.94658	1.04243	#N/A	0.416351	#N/A	0.651724	0.87281	0.865014	1.00324	1.00989	1.09	0.589218	0.595475	0.450438	#N/A	1.27488	6.54799	#N/A	15	ENSG00000239920		protein_coding	novel transcript
ZNF528-AS1	#N/A	1.60952	2.83497	1.5085	#N/A	0.580682	#N/A	0.806417	#N/A	0.686857	0.806502	0.752705	1.81024	1.52243	1.26596	0.415419	1.41276	2.82985	5.0109	#N/A	15	ENSG00000269834	ZNF528-AS1	lncRNA	ZNF528 antisense RNA 1 [Source:HGNC Symbol;Acc:HGNC:51305]
SESTD1	#N/A	#N/A	#N/A	#N/A	2.47698	4.08098	5.88807	4.14043	3.0244	3.69924	4.63815	4.57822	0.414132	#N/A	4.42512	2.81345	2.76682	0.847474	6.15577	1.41203	15	ENSG00000187231	SESTD1	protein_coding	SEC14 and spectrin domain containing 1 [Source:HGNC Symbol;Acc:HGNC:18379]
ORAI3	#N/A	0.815865	#N/A	#N/A	1.81793	2.84373	3.46691	1.47638	1.99919	1.69309	0.652445	0.504975	#N/A	1.51711	1.56667	0.413727	0.764366	1.26754	1.50976	#N/A	15	ENSG00000175938	ORAI3	protein_coding	ORAI calcium release-activated calcium modulator 3 [Source:HGNC Symbol;Acc:HGNC:28185]
MX1	#N/A	0.413479	#N/A	0.603143	1.24147	0.700576	0.966396	0.545502	0.717687	1.22027	1.15066	1.22894	#N/A	0.928044	0.828466	2.05275	#N/A	1.1216	7.26308	#N/A	15	ENSG00000157601	MX1	protein_coding	MX dynamin like GTPase 1 [Source:HGNC Symbol;Acc:HGNC:7532]
TAPT1-AS1	#N/A	0.412315	0.76885	1.80454	0.662713	0.665656	#N/A	0.771683	1.13579	1.25795	1.65252	1.48943	#N/A	1.06784	1.3075	1.36519	#N/A	1.19752	7.27413	#N/A	15	ENSG00000263327	TAPT1-AS1	lncRNA	TAPT1 antisense RNA 1 (head to head) [Source:HGNC Symbol;Acc:HGNC:26832]
ZBED5	#N/A	0.50698	0.667928	1.11805	0.806364	0.412298	#N/A	0.585308	0.789665	1.02581	1.26219	1.08012	0.647625	0.545182	0.840169	1.20578	#N/A	#N/A	7.32025	#N/A	15	ENSG00000236287	ZBED5	protein_coding	zinc finger BED-type containing 5 [Source:HGNC Symbol;Acc:HGNC:30803]
GJA3	#N/A	3.35786	4.25762	3.32814	#N/A	2.95969	#N/A	2.54369	2.36815	1.60431	3.27535	2.42547	4.58518	1.42873	1.91906	4.27831	1.5367	#N/A	0.410541	#N/A	15	ENSG00000121743	GJA3	protein_coding	gap junction protein alpha 3 [Source:HGNC Symbol;Acc:HGNC:4277]
RGL3	#N/A	1.23697	#N/A	2.64161	0.410534	2.86131	1.95012	2.7967	2.60821	3.0446	3.47122	3.20222	2.92354	1.15905	1.13115	2.62587	#N/A	#N/A	0.422524	#N/A	15	ENSG00000205517	RGL3	protein_coding	ral guanine nucleotide dissociation stimulator like 3 [Source:HGNC Symbol;Acc:HGNC:30282]
SIMC1	#N/A	0.409389	0.892043	0.911923	0.409771	0.61158	0.712641	0.957591	0.631137	0.790329	1.07938	1.52929	0.804042	#N/A	0.746659	0.512005	#N/A	#N/A	9.08789	#N/A	15	ENSG00000170085	SIMC1	protein_coding	SUMO interacting motifs containing 1 [Source:HGNC Symbol;Acc:HGNC:24779]
PPFIBP2	#N/A	#N/A	0.408966	#N/A	1.34825	1.65953	0.936535	1.57193	2.19561	2.28386	2.33366	2.10368	0.846741	1.8856	2.30064	2.06136	1.93822	#N/A	7.90487	#N/A	15	ENSG00000166387	PPFIBP2	protein_coding	PPFIA binding protein 2 [Source:HGNC Symbol;Acc:HGNC:9250]
MCFD2	#N/A	0.608794	0.450508	1.16944	0.763496	0.688466	0.877724	0.414438	0.612654	0.794167	0.573771	0.661339	0.41211	#N/A	0.408217	0.76989	#N/A	#N/A	3.68092	#N/A	15	ENSG00000180398	MCFD2	protein_coding	multiple coagulation factor deficiency 2, ER cargo receptor complex subunit [Source:HGNC Symbol;Acc:HGNC:18451]
#235978	#N/A	0.810355	1.58234	2.01381	0.917634	0.406283	#N/A	0.581241	0.908882	0.921891	1.09251	1.3759	0.767211	1.86058	#N/A	0.58985	#N/A	0.837835	7.27241	#N/A	15	ENSG00000235978		lncRNA	novel transcript, antisense to ITPR1
SLC12A3	#N/A	2.21935	1.87589	3.5266	0.416411	4.40691	2.97407	3.28357	3.00866	2.92328	7.39489	3.54057	#N/A	1.41261	1.84111	2.97496	#N/A	#N/A	0.405486	#N/A	15	ENSG00000070915	SLC12A3	protein_coding	solute carrier family 12 member 3 [Source:HGNC Symbol;Acc:HGNC:10912]
GEMIN7-AS1	#N/A	0.404688	1.76426	0.873528	2.19198	3.01141	3.32592	3.60085	2.77052	1.92016	2.28712	2.57803	#N/A	3.14826	2.94607	1.20324	#N/A	#N/A	8.26094	#N/A	15	ENSG00000267348	GEMIN7-AS1	lncRNA	GEMIN7 antisense RNA 1 [Source:HGNC Symbol;Acc:HGNC:53773]
L3MBTL3	#N/A	0.703127	1.08921	#N/A	0.660732	0.403687	0.661732	0.640544	0.533181	0.490628	0.639243	1.16281	1.71524	#N/A	0.78054	0.82569	#N/A	1.79881	9.24847	#N/A	15	ENSG00000198945	L3MBTL3	protein_coding	L3MBTL histone methyl-lysine binding protein 3 [Source:HGNC Symbol;Acc:HGNC:23035]
MYC	#N/A	2.22273	1.08227	2.63664	1.09574	#N/A	0.402748	#N/A	1.01818	3.21478	2.39778	#N/A	1.7265	1.97116	#N/A	4.46125	3.17451	1.67874	5.96538	1.85754	15	ENSG00000136997	MYC	protein_coding	MYC proto-oncogene, bHLH transcription factor [Source:HGNC Symbol;Acc:HGNC:7553]
LRP10	#N/A	1.53654	0.895229	0.941518	0.813795	0.527287	0.685572	#N/A	0.401	0.689353	#N/A	#N/A	1.02945	0.78646	0.800377	#N/A	1.34286	0.765421	3.52954	2.87195	15	ENSG00000197324	LRP10	protein_coding	LDL receptor related protein 10 [Source:HGNC Symbol;Acc:HGNC:14553]
CNPY3	#N/A	0.40051	#N/A	#N/A	2.12723	2.09891	2.80171	0.962293	1.89314	1.75231	0.586743	0.52437	#N/A	0.893557	1.65753	1.41122	#N/A	1.26441	2.12202	1.86796	15	ENSG00000137161	CNPY3	protein_coding	canopy FGF signaling regulator 3 [Source:HGNC Symbol;Acc:HGNC:11968]
CLMN	#N/A	#N/A	#N/A	0.398434	3.69656	6.68227	6.51132	8.98089	5.18677	6.32751	10.616	7.05225	0.923883	6.10857	6.21479	5.31743	#N/A	1.41599	7.66317	#N/A	15	ENSG00000165959	CLMN	protein_coding	calmin [Source:HGNC Symbol;Acc:HGNC:19972]
RTN4IP1	#N/A	0.576599	0.799804	0.433075	0.901369	0.696299	0.453688	0.679401	0.622316	0.998788	1.37756	1.28781	0.39661	#N/A	0.696689	1.08304	#N/A	#N/A	6.22582	#N/A	15	ENSG00000130347	RTN4IP1	protein_coding	reticulon 4 interacting protein 1 [Source:HGNC Symbol;Acc:HGNC:18647]
ZNF93	#N/A	0.936551	1.23217	0.394917	0.926066	0.818635	#N/A	0.871123	0.724982	1.25457	1.37749	1.6044	0.947116	#N/A	1.23085	1.07145	0.90011	#N/A	5.12022	#N/A	15	ENSG00000184635	ZNF93	protein_coding	zinc finger protein 93 [Source:HGNC Symbol;Acc:HGNC:13169]
TOP1MT	#N/A	0.392817	#N/A	2.14331	0.849964	1.00544	0.393581	0.782218	1.55661	1.34046	1.36891	1.09291	#N/A	1.62763	1.66386	1.99854	#N/A	1.3242	4.63944	#N/A	15	ENSG00000184428	TOP1MT	protein_coding	DNA topoisomerase I mitochondrial [Source:HGNC Symbol;Acc:HGNC:29787]
MANBA	#N/A	#N/A	#N/A	#N/A	1.06435	1.25673	1.36138	1.55131	1.35688	1.43702	1.81454	1.98687	#N/A	1.17168	1.57715	1.36687	0.390615	1.38358	6.06316	1.03484	15	ENSG00000109323	MANBA	protein_coding	mannosidase beta [Source:HGNC Symbol;Acc:HGNC:6831]
SELL	#N/A	1.14237	#N/A	4.35935	0.751461	0.390532	#N/A	#N/A	1.22214	2.76275	1.87502	1.24746	0.558081	#N/A	2.28942	3.04638	1.30148	2.21768	6.95113	2.52834	15	ENSG00000188404	SELL	protein_coding	selectin L [Source:HGNC Symbol;Acc:HGNC:10720]
AKAP11	#N/A	0.765598	0.547381	#N/A	0.811457	0.394871	0.598442	0.389676	#N/A	0.709628	0.819587	0.756961	0.490467	#N/A	0.736294	0.816956	0.895074	0.644137	8.24766	#N/A	15	ENSG00000023516	AKAP11	protein_coding	A-kinase anchoring protein 11 [Source:HGNC Symbol;Acc:HGNC:369]
MOB1A	#N/A	0.545887	#N/A	#N/A	0.996538	0.900433	1.18765	0.783019	0.840273	0.614059	0.469494	#N/A	#N/A	0.742166	0.6942	0.385165	0.534229	1.07057	1.70937	1.42537	15	ENSG00000114978	MOB1A	protein_coding	MOB kinase activator 1A [Source:HGNC Symbol;Acc:HGNC:16015]
PTMA	#N/A	1.27476	#N/A	#N/A	2.57466	2.17412	2.64965	0.381216	2.06719	2.60542	0.554528	#N/A	#N/A	0.883202	1.6463	1.58273	1.93644	1.25759	1.48365	2.433	15	ENSG00000187514	PTMA	protein_coding	prothymosin alpha [Source:HGNC Symbol;Acc:HGNC:9623]
CYBB	#N/A	#N/A	#N/A	#N/A	6.08672	12.1677	11.9031	13.889	7.01529	11.4621	10.1534	7.3238	0.379904	7.51553	8.52514	8.57819	#N/A	2.15858	7.26864	3.54047	15	ENSG00000165168	CYBB	protein_coding	cytochrome b-245 beta chain [Source:HGNC Symbol;Acc:HGNC:2578]
ZNF585A	#N/A	1.06612	1.20889	0.903819	#N/A	0.435945	#N/A	0.669877	0.565386	0.421645	0.471056	#N/A	0.762792	0.664384	0.649891	0.375531	0.916115	1.25496	3.22883	#N/A	15	ENSG00000196967	ZNF585A	protein_coding	zinc finger protein 585A [Source:HGNC Symbol;Acc:HGNC:26305]
TCF4-AS2	#N/A	2.18026	5.95742	2.79399	0.446038	6.6886	7.00477	6.08861	5.44099	4.8299	6.98479	2.80786	#N/A	1.28764	1.57066	4.70197	#N/A	#N/A	0.372466	#N/A	15	ENSG00000267402	TCF4-AS2	lncRNA	TCF4 antisense RNA 2 [Source:HGNC Symbol;Acc:HGNC:51643]
HINT1	#N/A	1.88761	0.606407	1.50192	1.18381	0.371568	0.796022	#N/A	0.627549	1.22272	0.421244	#N/A	#N/A	0.668183	0.726885	1.81523	0.847887	0.878094	6.21253	#N/A	15	ENSG00000169567	HINT1	protein_coding	histidine triad nucleotide binding protein 1 [Source:HGNC Symbol;Acc:HGNC:4912]
LYN	#N/A	#N/A	#N/A	#N/A	3.76264	7.79473	8.4361	8.26104	5.67752	4.45569	5.24841	4.15717	0.370569	4.4328	6.09475	1.44462	#N/A	0.961641	6.91005	1.66312	15	ENSG00000254087	LYN	protein_coding	LYN proto-oncogene, Src family tyrosine kinase [Source:HGNC Symbol;Acc:HGNC:6735]
PIGF	#N/A	0.530225	0.77917	0.453583	0.579928	0.616228	0.534309	0.787588	0.555656	0.47506	0.516115	0.696073	0.403316	#N/A	0.898632	0.367636	#N/A	#N/A	4.68855	#N/A	15	ENSG00000151665	PIGF	protein_coding	phosphatidylinositol glycan anchor biosynthesis class F [Source:HGNC Symbol;Acc:HGNC:8962]
LINC01712	#N/A	3.54744	4.97639	4.27396	#N/A	3.02951	1.36168	3.29232	2.91428	7.8059	6.65661	4.60493	3.47244	0.824687	0.815253	5.90888	#N/A	#N/A	0.36353	#N/A	15	ENSG00000231364	LINC01712	lncRNA	long intergenic non-protein coding RNA 1712 [Source:HGNC Symbol;Acc:HGNC:52499]
PPP1CC	#N/A	1.30249	0.361158	0.747272	1.04942	0.5382	0.704377	0.461473	0.583601	0.555814	0.494221	#N/A	0.786227	#N/A	0.698851	0.581315	1.38411	#N/A	5.89692	#N/A	15	ENSG00000186298	PPP1CC	protein_coding	protein phosphatase 1 catalytic subunit gamma [Source:HGNC Symbol;Acc:HGNC:9283]
SPAG1	#N/A	1.09991	2.29385	1.05643	0.657886	0.619245	1.3912	1.04962	0.601716	#N/A	0.358539	1.02659	1.41942	#N/A	0.858519	0.379279	1.08515	#N/A	8.15119	#N/A	15	ENSG00000104450	SPAG1	protein_coding	sperm associated antigen 1 [Source:HGNC Symbol;Acc:HGNC:11212]
ZNF790	#N/A	1.06116	2.00933	1.57446	#N/A	#N/A	#N/A	0.358193	0.480898	0.480819	0.732232	0.574709	0.879261	0.655102	0.520127	0.417483	0.849607	1.05394	6.7015	#N/A	15	ENSG00000197863	ZNF790	protein_coding	zinc finger protein 790 [Source:HGNC Symbol;Acc:HGNC:33114]
TRMT1L	#N/A	0.497361	#N/A	#N/A	0.920028	0.356078	0.431797	0.523583	0.581298	0.728421	0.767992	0.648112	0.634497	0.688971	0.642103	0.838901	0.725106	#N/A	4.31478	#N/A	15	ENSG00000121486	TRMT1L	protein_coding	tRNA methyltransferase 1 like [Source:HGNC Symbol;Acc:HGNC:16782]
RBFA	#N/A	1.01135	0.920341	0.792636	0.846343	0.611191	0.355581	#N/A	0.761249	0.905638	0.917352	0.543333	#N/A	1.06498	0.691021	1.01902	1.51894	#N/A	5.17804	#N/A	15	ENSG00000101546	RBFA	protein_coding	ribosome binding factor A [Source:HGNC Symbol;Acc:HGNC:26120]
TGIF2	#N/A	#N/A	0.454046	1.22886	0.371961	0.770193	0.388818	0.924948	0.899745	0.712766	1.11098	1.06368	0.350251	1.10666	0.86006	0.731399	#N/A	#N/A	5.92388	#N/A	15	ENSG00000118707	TGIF2	protein_coding	TGFB induced factor homeobox 2 [Source:HGNC Symbol;Acc:HGNC:15764]
NSA2	#N/A	1.97044	#N/A	0.698374	1.42862	1.12848	1.01062	0.349623	1.07865	1.12409	0.486439	#N/A	#N/A	1.03109	1.38782	0.994398	1.63282	1.50338	6.18798	#N/A	15	ENSG00000164346	NSA2	protein_coding	NSA2 ribosome biogenesis factor [Source:HGNC Symbol;Acc:HGNC:30728]
NRL#129535	#N/A	0.348205	0.767705	#N/A	0.832042	0.823826	1.20883	1.03002	0.775716	0.485219	1.00172	1.16347	#N/A	0.718393	1.03744	0.699719	1.28735	#N/A	5.75427	#N/A	15	ENSG00000129535	NRL	protein_coding	neural retina leucine zipper [Source:HGNC Symbol;Acc:HGNC:8002]
#214719	#N/A	0.348006	0.463641	#N/A	0.94396	1.29158	1.50719	1.41334	1.1983	0.787346	1.01669	0.914622	#N/A	1.30303	1.43164	0.378707	0.690043	#N/A	5.08316	#N/A	15	ENSG00000214719		lncRNA	novel transcript
#257703	#N/A	3.38553	3.48147	5.11709	#N/A	1.85663	#N/A	1.46758	1.64096	2.02315	2.8762	1.94929	5.52197	#N/A	3.23073	4.70278	2.22406	0.342339	1.8689	#N/A	15	ENSG00000257703		lncRNA	novel transcript
#286035	#N/A	1.43235	2.97855	1.61986	#N/A	0.709411	#N/A	1.37918	1.45816	0.82922	1.32235	1.75007	2.382	1.67444	0.826297	0.341894	#N/A	1.74497	7.69195	#N/A	15	ENSG00000286035		lncRNA	novel transcript
CAPN3	#N/A	#N/A	0.338476	0.714438	1.67916	1.62818	1.51092	1.94865	1.63077	1.85983	2.54071	2.44082	#N/A	2.20948	2.2489	2.30118	#N/A	0.736365	7.78192	#N/A	15	ENSG00000092529	CAPN3	protein_coding	calpain 3 [Source:HGNC Symbol;Acc:HGNC:1480]
ARHGEF2-AS2	#N/A	1.1468	3.30104	1.12687	0.438507	1.27666	1.25443	1.86323	#N/A	1.96636	1.73775	2.06503	2.26049	1.0474	1.28039	1.88352	#N/A	#N/A	0.333817	#N/A	15	ENSG00000273002	ARHGEF2-AS2	lncRNA	ARHGEF2 antisense RNA 2 [Source:HGNC Symbol;Acc:HGNC:55175]
IFNGR2#159128	#N/A	#N/A	#N/A	#N/A	1.38319	1.27596	0.976878	1.89109	1.56741	2.25567	3.09432	3.61959	0.333227	2.44623	2.24327	2.48677	0.9859	0.481557	5.99076	#N/A	15	ENSG00000159128	IFNGR2	protein_coding	interferon gamma receptor 2 [Source:HGNC Symbol;Acc:HGNC:5440]
PDCD6IP	#N/A	#N/A	#N/A	#N/A	0.656832	0.367676	0.438432	0.500424	0.332706	0.363854	0.471354	0.66701	0.426527	0.65368	0.500549	0.459275	0.591623	0.472711	7.50209	#N/A	15	ENSG00000170248	PDCD6IP	protein_coding	programmed cell death 6 interacting protein [Source:HGNC Symbol;Acc:HGNC:8766]
NHLRC2	#N/A	0.61422	0.856209	0.664292	0.627254	0.860644	0.995182	0.939366	0.596208	0.331253	0.482023	0.7933	#N/A	0.403306	0.765061	0.453592	#N/A	#N/A	7.90201	#N/A	15	ENSG00000196865	NHLRC2	protein_coding	NHL repeat containing 2 [Source:HGNC Symbol;Acc:HGNC:24731]
CCDC18	#N/A	0.723999	1.17987	0.330559	0.594345	0.584202	0.437944	0.790524	0.504298	0.627126	0.764151	1.24553	0.683636	#N/A	0.935572	0.742818	#N/A	#N/A	9.07286	#N/A	15	ENSG00000122483	CCDC18	protein_coding	coiled-coil domain containing 18 [Source:HGNC Symbol;Acc:HGNC:30370]
CCNG2	#N/A	0.324591	#N/A	#N/A	2.03398	2.79601	3.57582	2.73238	1.33059	2.94328	2.63756	2.05569	1.15096	0.639077	1.50458	2.00071	0.783199	#N/A	5.22405	#N/A	15	ENSG00000138764	CCNG2	protein_coding	cyclin G2 [Source:HGNC Symbol;Acc:HGNC:1593]
LIMD2	#N/A	0.763526	0.473505	#N/A	0.706467	0.349224	#N/A	#N/A	0.573965	0.638428	0.321914	#N/A	0.323436	0.391092	0.664144	0.484528	1.63919	0.730266	6.39763	1.78541	15	ENSG00000136490	LIMD2	protein_coding	LIM domain containing 2 [Source:HGNC Symbol;Acc:HGNC:28142]
DIP2B	#N/A	#N/A	0.378042	0.321007	0.668763	0.452292	#N/A	0.775081	0.683702	1.29124	1.59591	1.79523	0.703624	0.455581	1.23859	1.18952	1.34922	#N/A	8.63667	#N/A	15	ENSG00000066084	DIP2B	protein_coding	disco interacting protein 2 homolog B [Source:HGNC Symbol;Acc:HGNC:29284]
MFSD4A	#N/A	1.0706	2.80211	1.59667	#N/A	0.319063	#N/A	0.577688	0.901301	0.67384	0.93749	1.04993	1.41739	1.24031	0.991479	0.827819	#N/A	1.05316	6.05287	#N/A	15	ENSG00000174514	MFSD4A	protein_coding	major facilitator superfamily domain containing 4A [Source:HGNC Symbol;Acc:HGNC:25433]
TCP11L2	#N/A	0.408725	0.632484	1.05752	0.478265	#N/A	#N/A	#N/A	0.316954	0.91827	1.10512	0.98882	1.61293	0.738841	1.23068	1.27532	1.90025	1.63187	5.72952	#N/A	15	ENSG00000166046	TCP11L2	protein_coding	t-complex 11 like 2 [Source:HGNC Symbol;Acc:HGNC:28627]
IQCB1	#N/A	0.490199	0.776069	0.315103	0.57251	0.40595	0.524473	0.591257	0.437376	0.460461	0.735664	1.13503	0.342456	#N/A	0.560226	0.615994	#N/A	#N/A	5.66556	#N/A	15	ENSG00000173226	IQCB1	protein_coding	IQ motif containing B1 [Source:HGNC Symbol;Acc:HGNC:28949]
GRB2	#N/A	#N/A	#N/A	#N/A	1.10712	1.13713	1.26685	1.29634	1.0717	1.08445	1.25227	1.22573	#N/A	0.774831	1.28318	1.11467	0.312765	0.46707	6.73206	1.46818	15	ENSG00000177885	GRB2	protein_coding	growth factor receptor bound protein 2 [Source:HGNC Symbol;Acc:HGNC:4566]
DLGAP4-AS1	#N/A	1.10742	3.34099	1.83867	#N/A	0.833615	0.311276	1.20194	0.863846	0.894665	1.30576	1.45871	1.73163	1.3103	0.61408	1.18991	#N/A	#N/A	6.57909	#N/A	15	ENSG00000232907	DLGAP4-AS1	lncRNA	DLGAP4 antisense RNA 1 [Source:HGNC Symbol;Acc:HGNC:51223]
RPAP3	#N/A	0.648017	0.464655	#N/A	0.539486	0.699177	0.311235	0.725231	0.565496	0.771142	0.564578	0.70732	#N/A	0.683987	0.805063	0.684693	0.539216	#N/A	4.75076	#N/A	15	ENSG00000005175	RPAP3	protein_coding	RNA polymerase II associated protein 3 [Source:HGNC Symbol;Acc:HGNC:26151]
MIPEP	#N/A	0.954665	1.42687	1.20472	#N/A	0.309135	0.363259	0.441946	0.513849	0.376947	0.457976	0.739151	0.954949	0.616993	0.437956	0.576801	#N/A	#N/A	7.27464	#N/A	15	ENSG00000027001	MIPEP	protein_coding	mitochondrial intermediate peptidase [Source:HGNC Symbol;Acc:HGNC:7104]
GABPB1	#N/A	#N/A	0.714223	0.634822	0.511075	0.405422	0.496697	0.444922	0.469763	0.381581	0.610687	0.944243	0.503254	#N/A	0.511282	0.309071	0.471328	#N/A	6.22699	#N/A	15	ENSG00000104064	GABPB1	protein_coding	GA binding protein transcription factor subunit beta 1 [Source:HGNC Symbol;Acc:HGNC:4074]
ZNF717	#N/A	0.65551	0.923594	0.305665	#N/A	0.496614	#N/A	0.908572	1.48141	1.69278	1.77843	1.52661	0.524826	0.749737	1.04722	0.494611	#N/A	0.746573	6.46681	#N/A	15	ENSG00000227124	ZNF717	protein_coding	zinc finger protein 717 [Source:HGNC Symbol;Acc:HGNC:29448]
GABPB1-AS1	#N/A	0.589409	1.22267	1.61647	0.475381	0.305311	#N/A	0.43803	0.630709	1.0114	1.19522	1.26724	0.76211	0.470295	0.609844	1.11061	#N/A	#N/A	6.81034	#N/A	15	ENSG00000244879	GABPB1-AS1	lncRNA	GABPB1 antisense RNA 1 [Source:HGNC Symbol;Acc:HGNC:44157]
TNFRSF19	#N/A	3.23423	3.03427	3.07297	0.917782	2.09991	3.45978	1.40021	#N/A	4.17549	2.54744	3.64391	1.47099	#N/A	3.70483	2.79365	#N/A	0.304001	0.68593	#N/A	15	ENSG00000127863	TNFRSF19	protein_coding	TNF receptor superfamily member 19 [Source:HGNC Symbol;Acc:HGNC:11915]
UBR7#012963	#N/A	0.912349	1.1312	0.649745	0.6831	0.887613	0.921426	0.812436	0.523565	0.493331	0.517527	0.546215	1.34604	#N/A	0.636332	0.302854	#N/A	#N/A	3.34339	#N/A	15	ENSG00000012963	UBR7	protein_coding	ubiquitin protein ligase E3 component n-recognin 7 [Source:HGNC Symbol;Acc:HGNC:20344]
TAF1D	#N/A	0.731894	0.974052	0.650152	0.45671	#N/A	#N/A	0.321757	0.302224	0.319662	0.367162	0.487492	0.74828	0.500839	0.3182	0.41467	0.505083	#N/A	6.56204	#N/A	15	ENSG00000166012	TAF1D	protein_coding	TATA-box binding protein associated factor, RNA polymerase I subunit D [Source:HGNC Symbol;Acc:HGNC:28759]
SPATS2	#N/A	0.534505	0.959551	2.76501	1.10288	1.05237	1.22026	1.39835	0.971827	0.702024	0.858385	0.969537	#N/A	0.624346	1.05022	0.300696	#N/A	#N/A	5.44312	#N/A	15	ENSG00000123352	SPATS2	protein_coding	spermatogenesis associated serine rich 2 [Source:HGNC Symbol;Acc:HGNC:18650]
MMP11#099953	#N/A	1.93011	6.10417	4.30042	#N/A	1.85309	1.11622	1.02997	2.61523	1.90561	1.58465	1.3549	2.26813	1.29131	1.25652	4.54395	#N/A	#N/A	0.296015	#N/A	15	ENSG00000099953	MMP11	protein_coding	matrix metallopeptidase 11 [Source:HGNC Symbol;Acc:HGNC:7157]
DDI2	#N/A	0.352396	0.479037	0.520905	0.676229	0.518511	0.42004	0.705333	0.29367	0.593671	0.92494	0.771079	#N/A	0.668264	0.620473	0.912143	#N/A	#N/A	4.99865	#N/A	15	ENSG00000197312	DDI2	protein_coding	DNA damage inducible 1 homolog 2 [Source:HGNC Symbol;Acc:HGNC:24578]
ZNF586	#N/A	0.392106	0.893241	0.752483	0.566073	0.403822	0.286192	0.64009	0.660837	0.697331	1.00338	1.23365	0.355001	#N/A	0.47615	0.33462	#N/A	#N/A	8.25784	#N/A	15	ENSG00000083828	ZNF586	protein_coding	zinc finger protein 586 [Source:HGNC Symbol;Acc:HGNC:25949]
ZFAS1	#N/A	0.889778	#N/A	#N/A	1.09595	0.637652	0.861719	0.329031	0.984246	0.909605	0.673708	#N/A	0.2842	1.14708	0.715542	1.28579	1.16642	0.735326	5.84936	#N/A	15	ENSG00000177410	ZFAS1	lncRNA	ZNFX1 antisense RNA 1 [Source:HGNC Symbol;Acc:HGNC:33101]
KIF20B	#N/A	1.185	1.6469	0.9896	0.913833	0.559559	0.862478	0.629522	#N/A	0.405516	0.282172	0.746643	1.45506	#N/A	0.778868	0.607637	0.644118	#N/A	7.88034	#N/A	15	ENSG00000138182	KIF20B	protein_coding	kinesin family member 20B [Source:HGNC Symbol;Acc:HGNC:7212]
#287216	#N/A	#N/A	0.856236	0.783937	#N/A	0.281534	#N/A	0.660069	0.844354	1.31602	1.24061	1.33118	1.3512	1.07762	0.694837	1.02259	2.25236	0.945792	4.70899	#N/A	15	ENSG00000287216		lncRNA	novel transcript, antisense to KIAA0922
PNPLA8	#N/A	#N/A	#N/A	#N/A	1.02517	0.776718	1.01813	0.998773	0.709417	0.610745	0.736305	0.935369	0.28073	0.957069	0.582816	0.719966	0.740469	#N/A	6.6328	0.9617	15	ENSG00000135241	PNPLA8	protein_coding	patatin like phospholipase domain containing 8 [Source:HGNC Symbol;Acc:HGNC:28900]
TLE3	#N/A	#N/A	#N/A	#N/A	1.63252	1.57129	1.46317	1.47706	1.53994	1.50044	1.3092	1.36502	0.278682	1.38867	2.01035	2.24456	0.643701	#N/A	7.73672	1.85361	15	ENSG00000140332	TLE3	protein_coding	TLE family member 3, transcriptional corepressor [Source:HGNC Symbol;Acc:HGNC:11839]
#253730	#N/A	1.22331	2.94794	#N/A	1.06271	3.8078	2.58167	2.88833	3.35707	4.36719	3.79976	2.65898	#N/A	2.80299	3.44483	3.81985	#N/A	0.27834	0.670755	#N/A	15	ENSG00000253730		lncRNA	novel transcript
LINC02100	#N/A	1.13264	1.91601	0.884944	0.44303	0.316115	0.557069	0.529938	0.277474	#N/A	0.284322	0.473128	1.52167	0.760595	0.472429	#N/A	1.15979	#N/A	4.24414	#N/A	15	ENSG00000248693	LINC02100	lncRNA	long intergenic non-protein coding RNA 2100 [Source:HGNC Symbol;Acc:HGNC:52955]
MCPH1-AS1#249898	#N/A	0.972392	2.33538	1.52953	#N/A	0.274781	0.400019	0.675463	0.581533	0.669014	1.01966	1.27387	1.05072	0.523417	0.719913	0.714281	#N/A	#N/A	2.26898	#N/A	15	ENSG00000249898	MCPH1-AS1	lncRNA	MCPH1 antisense RNA 1 [Source:HGNC Symbol;Acc:HGNC:51655]
EPS15L1	#N/A	#N/A	0.841217	0.642784	#N/A	0.692028	0.728794	0.950267	0.580683	0.274635	0.654282	0.762442	0.85294	0.508932	0.513017	#N/A	0.516865	0.969369	5.44283	#N/A	15	ENSG00000127527	EPS15L1	protein_coding	epidermal growth factor receptor pathway substrate 15 like 1 [Source:HGNC Symbol;Acc:HGNC:24634]
GRK5	#N/A	0.273692	0.932985	0.735717	#N/A	0.43943	0.471107	0.665036	0.28346	0.534086	0.865871	0.890339	1.71176	#N/A	1.66891	#N/A	2.21282	#N/A	5.12703	2.04816	15	ENSG00000198873	GRK5	protein_coding	G protein-coupled receptor kinase 5 [Source:HGNC Symbol;Acc:HGNC:4544]
CLASRP	#N/A	#N/A	0.268815	#N/A	1.02435	1.0265	1.10488	1.13564	1.1516	1.14069	1.31885	1.38608	0.344295	1.26033	1.43489	0.980284	#N/A	0.705165	6.92806	#N/A	15	ENSG00000104859	CLASRP	protein_coding	CLK4 associating serine/arginine rich protein [Source:HGNC Symbol;Acc:HGNC:17731]
C3orf38	#N/A	0.76264	0.351327	#N/A	0.609272	0.445443	0.595242	0.26819	0.400429	0.458435	0.455072	0.516114	0.711883	#N/A	0.952534	0.506069	#N/A	0.703725	7.80533	#N/A	15	ENSG00000179021	C3orf38	protein_coding	chromosome 3 open reading frame 38 [Source:HGNC Symbol;Acc:HGNC:28384]
RBM6	#N/A	#N/A	0.467089	0.40832	0.432599	0.281278	0.317236	0.512629	0.316437	0.262793	0.609739	0.813362	0.386945	0.412715	0.434192	0.360847	#N/A	#N/A	7.59058	#N/A	15	ENSG00000004534	RBM6	protein_coding	RNA binding motif protein 6 [Source:HGNC Symbol;Acc:HGNC:9903]
THUMPD2	#N/A	0.365531	0.505613	0.759396	0.584429	0.307519	0.459711	0.583972	0.297946	0.258756	0.494367	0.855264	#N/A	#N/A	0.463147	0.387326	#N/A	0.687967	5.79586	#N/A	15	ENSG00000138050	THUMPD2	protein_coding	THUMP domain containing 2 [Source:HGNC Symbol;Acc:HGNC:14890]
MTHFD1	#N/A	0.909351	1.18479	1.1549	0.662591	0.569246	0.2554	0.677255	0.439141	0.781936	0.875143	0.736786	0.70052	#N/A	#N/A	1.02211	1.13326	#N/A	6.4817	#N/A	15	ENSG00000100714	MTHFD1	protein_coding	methylenetetrahydrofolate dehydrogenase, cyclohydrolase and formyltetrahydrofolate synthetase 1 [Source:HGNC Symbol;Acc:HGNC:7432]
SNHG3	#N/A	1.34689	1.01036	1.31572	1.03206	0.254208	0.287604	#N/A	0.630963	0.710641	0.953692	0.522214	0.786712	0.960164	#N/A	1.13349	0.96702	#N/A	5.08575	#N/A	15	ENSG00000242125	SNHG3	lncRNA	small nucleolar RNA host gene 3 [Source:HGNC Symbol;Acc:HGNC:10118]
RPRD1A	#N/A	0.360972	0.679229	0.247034	0.407445	0.255133	#N/A	0.443819	0.445752	0.463883	0.726899	0.923727	#N/A	0.474114	0.397585	0.686723	#N/A	0.680448	6.0341	#N/A	15	ENSG00000141425	RPRD1A	protein_coding	regulation of nuclear pre-mRNA domain containing 1A [Source:HGNC Symbol;Acc:HGNC:25560]
ANKRD10	#N/A	0.280471	0.539399	0.589779	0.723899	0.570049	0.712221	0.721984	0.474273	0.618539	0.684367	0.887796	0.244994	#N/A	0.452334	0.31943	#N/A	#N/A	5.07707	#N/A	15	ENSG00000088448	ANKRD10	protein_coding	ankyrin repeat domain 10 [Source:HGNC Symbol;Acc:HGNC:20265]
RGN	#N/A	1.56601	2.3037	3.37306	0.243419	8.32181	4.57072	5.28662	3.0435	3.05627	4.83986	4.14131	1.33228	0.607141	0.619449	3.23261	#N/A	#N/A	#N/A	#N/A	15	ENSG00000130988	RGN	protein_coding	regucalcin [Source:HGNC Symbol;Acc:HGNC:9989]
LDAH	#N/A	0.840927	1.32707	1.06207	0.381454	0.25827	0.299447	0.488584	0.240295	0.243097	0.500762	0.728206	1.03854	#N/A	0.587942	0.382819	#N/A	#N/A	8.60991	#N/A	15	ENSG00000118961	LDAH	protein_coding	lipid droplet associated hydrolase [Source:HGNC Symbol;Acc:HGNC:26145]
RIPOR2	#N/A	0.710926	1.52442	0.714373	0.336326	#N/A	#N/A	0.23852	#N/A	0.314289	0.55588	0.723776	1.58791	#N/A	0.407081	0.738066	1.18008	0.580302	7.61181	1.3554	15	ENSG00000111913	RIPOR2	protein_coding	RHO family interacting cell polarization regulator 2 [Source:HGNC Symbol;Acc:HGNC:13872]
GNG3	#N/A	4.98405	1.00837	2.29621	#N/A	3.83966	2.02845	0.874782	0.749324	1.96404	1.42382	1.04834	0.797569	0.23826	0.296897	0.981888	0.236182	#N/A	#N/A	#N/A	15	ENSG00000162188	GNG3	protein_coding	G protein subunit gamma 3 [Source:HGNC Symbol;Acc:HGNC:4405]
SLC38A4-AS1	#N/A	1.8183	3.24784	3.32162	1.07167	2.17247	1.3122	2.37865	2.41269	2.62467	2.79764	2.69384	0.234187	0.626534	2.26227	#N/A	#N/A	#N/A	8.17599	#N/A	15	ENSG00000257261	SLC38A4-AS1	lncRNA	SLC38A4 antisense RNA 1 [Source:HGNC Symbol;Acc:HGNC:56178]
SF1	#N/A	0.588846	1.0991	0.770344	0.5374	#N/A	#N/A	#N/A	0.23092	0.46723	0.533244	0.570165	0.734811	0.659076	0.299111	0.707999	0.45716	0.980904	7.09968	#N/A	15	ENSG00000168066	SF1	protein_coding	splicing factor 1 [Source:HGNC Symbol;Acc:HGNC:12950]
CARS2	#N/A	#N/A	#N/A	#N/A	0.615743	0.39161	0.22856	0.648076	0.504484	0.713115	0.953751	1.04214	0.377135	0.899349	0.675513	0.698264	0.432112	0.955719	6.39955	#N/A	15	ENSG00000134905	CARS2	protein_coding	cysteinyl-tRNA synthetase 2, mitochondrial [Source:HGNC Symbol;Acc:HGNC:25695]
MTG1	#N/A	0.704005	1.54348	0.633365	0.659324	0.419203	0.481084	0.363467	0.231609	0.2278	0.405957	0.656695	0.907753	#N/A	0.31776	#N/A	0.40913	#N/A	8.54262	#N/A	15	ENSG00000148824	MTG1	protein_coding	mitochondrial ribosome associated GTPase 1 [Source:HGNC Symbol;Acc:HGNC:32159]
NBPF11	#N/A	0.279986	0.768273	0.231019	#N/A	0.426634	0.223269	0.651261	0.509666	0.333851	0.653805	0.955959	#N/A	0.841772	0.897798	0.371424	#N/A	1.06667	6.05989	#N/A	15	ENSG00000263956	NBPF11	protein_coding	NBPF member 11 [Source:HGNC Symbol;Acc:HGNC:31993]
ATIC	#N/A	0.996116	1.19044	1.42111	0.873602	0.220868	#N/A	#N/A	0.44546	0.586618	0.291009	#N/A	0.411003	0.651902	0.496186	0.795382	0.906078	1.03671	4.45254	#N/A	15	ENSG00000138363	ATIC	protein_coding	5-aminoimidazole-4-carboxamide ribonucleotide formyltransferase/IMP cyclohydrolase [Source:HGNC Symbol;Acc:HGNC:794]
PPP1R16B	#N/A	1.52495	3.61081	2.0094	0.631347	#N/A	1.76471	0.46269	#N/A	#N/A	#N/A	0.475117	1.77771	1.07682	0.474434	0.218848	0.359464	1.36413	7.03738	2.58051	15	ENSG00000101445	PPP1R16B	protein_coding	protein phosphatase 1 regulatory subunit 16B [Source:HGNC Symbol;Acc:HGNC:15850]
YWHAZ	#N/A	#N/A	#N/A	0.217621	0.91343	0.525942	0.957357	0.544416	0.57149	0.525162	0.421759	#N/A	#N/A	0.704478	0.50635	0.536537	0.421947	0.729196	2.48235	1.11505	15	ENSG00000164924	YWHAZ	protein_coding	tyrosine 3-monooxygenase/tryptophan 5-monooxygenase activation protein zeta [Source:HGNC Symbol;Acc:HGNC:12855]
UBA6-DT	#N/A	1.66082	2.77872	2.75201	0.569851	0.558425	0.335779	0.842724	0.424155	0.719846	0.942859	0.924318	1.11803	#N/A	1.26636	0.211253	#N/A	#N/A	7.63631	#N/A	15	ENSG00000248049	UBA6-DT	lncRNA	UBA6 divergent transcript [Source:HGNC Symbol;Acc:HGNC:49083]
#263657	#N/A	0.804735	2.67765	0.831658	#N/A	0.281247	0.208537	0.506574	0.336046	0.479453	0.802969	1.42749	1.17437	0.542089	0.715373	0.671234	#N/A	#N/A	4.59026	#N/A	15	ENSG00000263657		lncRNA	novel transcript, antisense to SSH2
DLG2	#N/A	1.41288	2.45421	2.39665	#N/A	0.207249	#N/A	0.490599	0.655528	0.870466	1.24621	1.27789	2.56717	1.52412	#N/A	0.964067	1.06925	2.12294	8.40047	#N/A	15	ENSG00000150672	DLG2	protein_coding	discs large MAGUK scaffold protein 2 [Source:HGNC Symbol;Acc:HGNC:2901]
TLK1	#N/A	0.612241	1.01779	0.819121	0.481052	#N/A	0.206109	0.385256	#N/A	0.749187	0.970967	1.00348	0.78608	#N/A	0.731511	0.787699	0.406974	#N/A	2.96137	0.994497	15	ENSG00000198586	TLK1	protein_coding	tousled like kinase 1 [Source:HGNC Symbol;Acc:HGNC:11841]
CNTNAP3	#N/A	1.59735	0.519854	3.28173	0.362421	1.83675	1.77617	1.59877	2.23058	3.1141	0.890876	0.765866	0.62494	#N/A	0.227302	0.750743	#N/A	#N/A	0.202711	#N/A	15	ENSG00000106714	CNTNAP3	protein_coding	contactin associated protein family member 3 [Source:HGNC Symbol;Acc:HGNC:13834]
SSH2	#N/A	#N/A	#N/A	#N/A	0.365654	0.258795	#N/A	0.547296	0.623157	0.385371	0.762191	1.00457	0.727706	0.240991	0.470274	0.201675	0.880397	0.915773	7.50789	0.935446	15	ENSG00000141298	SSH2	protein_coding	slingshot protein phosphatase 2 [Source:HGNC Symbol;Acc:HGNC:30580]
FAM167A-AS1#184608	#N/A	3.12843	3.22099	#N/A	0.278004	3.09422	4.08385	2.98257	2.91028	2.33824	4.539	3.96581	1.21964	0.676012	0.602816	3.31567	#N/A	#N/A	0.198803	#N/A	15	ENSG00000184608	FAM167A-AS1	lncRNA	FAM167A antisense RNA 1 [Source:HGNC Symbol;Acc:HGNC:15548]
RTCB	#N/A	0.198579	0.318266	0.225776	0.456001	0.497599	0.489269	0.441664	0.67413	0.510405	0.371053	#N/A	#N/A	0.441878	0.749986	0.485322	#N/A	0.71901	5.45491	#N/A	15	ENSG00000100220	RTCB	protein_coding	RNA 2',3'-cyclic phosphate and 5'-OH ligase [Source:HGNC Symbol;Acc:HGNC:26935]
MEF2A	#N/A	#N/A	#N/A	#N/A	1.87957	1.67884	1.41084	2.02608	1.91496	1.74819	2.15618	2.39991	0.198373	1.8049	1.96688	2.04464	0.602482	0.666046	7.84062	#N/A	15	ENSG00000068305	MEF2A	protein_coding	myocyte enhancer factor 2A [Source:HGNC Symbol;Acc:HGNC:6993]
HPS4	#N/A	0.536383	1.15626	0.584012	0.595468	0.196937	#N/A	0.291756	0.568323	0.576076	0.861278	0.730691	0.376228	0.889456	0.587896	0.513675	#N/A	#N/A	6.93483	#N/A	15	ENSG00000100099	HPS4	protein_coding	HPS4 biogenesis of lysosomal organelles complex 3 subunit 2 [Source:HGNC Symbol;Acc:HGNC:15844]
UPF3B	#N/A	0.333852	0.853342	0.66626	#N/A	0.220315	0.195386	0.359885	0.325795	0.358129	0.429009	0.571236	0.543016	0.438815	0.36932	0.228767	#N/A	#N/A	8.24299	#N/A	15	ENSG00000125351	UPF3B	protein_coding	UPF3B regulator of nonsense mediated mRNA decay [Source:HGNC Symbol;Acc:HGNC:20439]
RUFY1#176783	#N/A	#N/A	0.195096	0.276271	0.504835	0.572066	0.575028	0.833577	0.690432	0.549676	0.714521	0.686156	0.305883	0.473852	0.811197	0.636144	#N/A	0.599108	#N/A	#N/A	15	ENSG00000176783	RUFY1	protein_coding	RUN and FYVE domain containing 1 [Source:HGNC Symbol;Acc:HGNC:19760]
WASIR2	#N/A	4.16694	5.52759	3.45016	0.243017	3.46262	2.68885	5.32232	1.84549	4.48046	4.94886	4.743	1.62724	#N/A	0.62408	3.409	#N/A	#N/A	0.194606	#N/A	15	ENSG00000231439	WASIR2	lncRNA	WASH and IL9R antisense RNA 2 [Source:HGNC Symbol;Acc:HGNC:38609]
GALNT9#182870	#N/A	3.71759	3.12407	3.98341	0.191335	1.74378	2.66406	1.51972	1.25237	2.34846	2.5918	1.57943	1.05784	#N/A	0.414007	3.27837	0.398972	#N/A	#N/A	#N/A	15	ENSG00000182870	GALNT9	protein_coding	polypeptide N-acetylgalactosaminyltransferase 9 [Source:HGNC Symbol;Acc:HGNC:4131]
PNO1	#N/A	0.335877	0.685131	0.607716	0.419693	0.191104	0.402612	0.359588	0.39623	0.332853	0.547965	0.466586	#N/A	0.722457	0.438843	0.540448	#N/A	#N/A	7.36252	#N/A	15	ENSG00000115946	PNO1	protein_coding	partner of NOB1 homolog [Source:HGNC Symbol;Acc:HGNC:32790]
USF3	#N/A	0.448561	0.647421	#N/A	0.389967	0.399886	0.673866	0.63235	0.521004	0.190955	0.320163	0.563274	0.771604	0.529982	0.458643	#N/A	#N/A	0.497009	4.72833	#N/A	15	ENSG00000176542	USF3	protein_coding	upstream transcription factor family member 3 [Source:HGNC Symbol;Acc:HGNC:30494]
#256568	#N/A	2.45604	3.71711	3.44213	0.382263	3.58263	3.02435	5.27691	4.37842	2.34071	4.5759	4.69402	3.30238	#N/A	0.982473	1.98319	#N/A	#N/A	0.189668	#N/A	15	ENSG00000256568		lncRNA	novel transcript
ZBTB20	#N/A	0.559184	1.10915	0.679922	0.35504	#N/A	#N/A	0.185376	0.334666	0.396773	0.676757	0.967708	0.905054	0.898957	0.561099	0.732392	0.8281	#N/A	8.52019	#N/A	15	ENSG00000181722	ZBTB20	protein_coding	zinc finger and BTB domain containing 20 [Source:HGNC Symbol;Acc:HGNC:13503]
PPP3CC	#N/A	1.20536	2.48926	1.70332	0.311196	0.181889	0.543965	0.438659	0.241224	#N/A	#N/A	0.491948	1.76417	0.535568	0.637944	#N/A	0.970385	#N/A	7.84073	1.40503	15	ENSG00000120910	PPP3CC	protein_coding	protein phosphatase 3 catalytic subunit gamma [Source:HGNC Symbol;Acc:HGNC:9316]
TSPYL5	#N/A	1.92538	1.62456	2.36104	0.732559	2.17653	2.32302	1.26197	1.76502	3.71376	2.25661	1.72768	#N/A	#N/A	2.44718	1.08223	#N/A	0.180263	0.297734	#N/A	15	ENSG00000180543	TSPYL5	protein_coding	TSPY like 5 [Source:HGNC Symbol;Acc:HGNC:29367]
HTT	#N/A	#N/A	0.260014	0.253287	0.372759	0.594919	0.677515	0.783303	0.575646	0.178028	0.487707	0.588924	#N/A	0.38697	0.653044	#N/A	0.39365	0.980209	5.16523	#N/A	15	ENSG00000197386	HTT	protein_coding	huntingtin [Source:HGNC Symbol;Acc:HGNC:4851]
ASXL1	#N/A	0.652702	1.54929	1.43598	0.646729	0.17701	0.253073	0.405215	#N/A	0.39122	0.606981	1.07942	1.30504	#N/A	0.410793	0.763993	0.694358	#N/A	10.6985	#N/A	15	ENSG00000171456	ASXL1	protein_coding	ASXL transcriptional regulator 1 [Source:HGNC Symbol;Acc:HGNC:18318]
#236800	#N/A	5.34178	0.274818	4.37446	#N/A	0.310644	0.287515	1.54077	0.96773	0.294646	0.287332	0.970675	0.856179	0.336476	0.289238	0.283756	#N/A	#N/A	0.174161	#N/A	15	ENSG00000236800		lncRNA	novel transcript
DIPK1B	#N/A	1.66883	2.98273	2.71496	#N/A	2.76577	3.16092	2.0268	2.44895	2.46536	3.12132	1.95435	2.09886	1.42489	1.92465	3.29496	#N/A	0.174082	#N/A	#N/A	15	ENSG00000165716	DIPK1B	protein_coding	divergent protein kinase domain 1B [Source:HGNC Symbol;Acc:HGNC:28290]
CCDC18-AS1	#N/A	0.517465	1.25401	1.04205	0.311212	0.170537	#N/A	0.389668	0.438071	0.621671	0.827648	1.02638	0.944353	#N/A	0.676904	0.748642	#N/A	0.494574	6.6429	#N/A	15	ENSG00000223745	CCDC18-AS1	lncRNA	CCDC18 antisense RNA 1 [Source:HGNC Symbol;Acc:HGNC:52262]
#287797	#N/A	4.3326	3.44314	4.76886	0.170162	1.23044	2.04717	1.75855	1.13141	4.39747	2.42861	2.62351	1.02158	#N/A	0.327592	3.61947	0.260306	#N/A	#N/A	#N/A	15	ENSG00000287797		lncRNA	novel transcript
IMMP2L	#N/A	0.500385	0.916694	0.76559	0.435703	#N/A	#N/A	0.163027	0.461985	0.663573	0.987974	1.21211	1.11437	1.12779	0.202848	1.41079	#N/A	1.61599	9.13445	#N/A	15	ENSG00000184903	IMMP2L	protein_coding	inner mitochondrial membrane peptidase subunit 2 [Source:HGNC Symbol;Acc:HGNC:14598]
SPECC1L	#N/A	0.160137	0.734386	0.354752	#N/A	0.335627	0.296878	0.615418	0.416041	0.299102	0.647618	0.924922	0.65342	#N/A	0.261899	0.231625	#N/A	0.74822	6.90243	#N/A	15	ENSG00000100014	SPECC1L	protein_coding	sperm antigen with calponin homology and coiled-coil domains 1 like [Source:HGNC Symbol;Acc:HGNC:29022]
FAM13B	#N/A	#N/A	0.523228	#N/A	0.461592	0.423188	0.638871	0.721575	0.334437	0.159354	0.389062	0.66856	0.413715	#N/A	0.457945	0.250493	0.349514	0.369431	7.23332	#N/A	15	ENSG00000031003	FAM13B	protein_coding	family with sequence similarity 13 member B [Source:HGNC Symbol;Acc:HGNC:1335]
LSM14A#257103	#N/A	0.341678	0.724526	0.3434	0.383947	0.225422	0.251902	0.355802	0.152509	#N/A	0.335842	0.388575	0.72702	#N/A	0.196199	0.234837	0.625642	#N/A	6.60982	#N/A	15	ENSG00000257103	LSM14A	protein_coding	LSM14A mRNA processing body assembly factor [Source:HGNC Symbol;Acc:HGNC:24489]
SUN1	#N/A	0.323958	0.714318	0.673542	0.707429	0.150838	0.246882	0.267985	#N/A	1.06337	1.27534	1.36577	1.1563	#N/A	1.13474	1.2815	1.42659	#N/A	8.03498	#N/A	15	ENSG00000164828	SUN1	protein_coding	Sad1 and UNC84 domain containing 1 [Source:HGNC Symbol;Acc:HGNC:18587]
ACYP2	#N/A	0.538468	1.1491	0.937246	#N/A	0.285128	#N/A	0.523564	0.354953	0.257072	0.611599	0.794411	0.927213	0.50864	0.562327	0.145156	#N/A	0.756353	5.80147	#N/A	15	ENSG00000170634	ACYP2	protein_coding	acylphosphatase 2 [Source:HGNC Symbol;Acc:HGNC:180]
#232494	#N/A	5.26873	2.41791	3.72275	0.133623	0.732457	0.268424	0.270309	0.838694	0.285689	0.275956	0.965923	1.00061	#N/A	0.286962	0.280554	0.221494	#N/A	#N/A	#N/A	15	ENSG00000232494		lncRNA	novel transcript
SBNO1	#N/A	#N/A	0.384035	#N/A	0.415895	0.12655	0.203524	0.236898	0.167126	0.164467	0.257892	0.325094	#N/A	0.407286	0.415467	0.315231	0.43888	0.431704	5.5411	#N/A	15	ENSG00000139697	SBNO1	protein_coding	strawberry notch homolog 1 [Source:HGNC Symbol;Acc:HGNC:22973]
#249022	#N/A	4.33151	1.56067	0.333682	0.122656	5.61428	1.18469	1.6614	0.870324	0.310777	4.0022	0.908983	0.802204	#N/A	0.242689	4.20188	0.212415	#N/A	#N/A	#N/A	15	ENSG00000249022		lncRNA	novel transcript
IGLV1-40#211653	#N/A	3.08355	0.237588	0.521631	0.112871	0.259894	0.230872	0.21693	0.197808	0.703326	0.242935	0.213549	0.191341	#N/A	0.164491	0.330379	0.152554	#N/A	#N/A	#N/A	15	ENSG00000211653	IGLV1-40	IG_V_gene	immunoglobulin lambda variable 1-40 [Source:HGNC Symbol;Acc:HGNC:5877]
ZNF112	#N/A	1.00723	1.42183	1.60486	0.332686	2.01968	2.17999	2.10317	2.08498	4.26902	4.04744	2.12844	#N/A	0.606169	0.619615	3.00717	#N/A	0.0904473	#N/A	#N/A	15	ENSG00000062370	ZNF112	protein_coding	zinc finger protein 112 [Source:HGNC Symbol;Acc:HGNC:12892]
LINC02471	#N/A	0.866364	1.55723	#N/A	0.270729	5.17653	3.47491	2.99884	2.73369	2.36689	3.02381	4.76298	#N/A	0.697368	0.672235	5.89557	#N/A	0.0880884	0.182416	#N/A	15	ENSG00000223914	LINC02471	lncRNA	long intergenic non-protein coding RNA 2471 [Source:HGNC Symbol;Acc:HGNC:53410]
#224029	#N/A	0.108144	0.12616	0.14418	0.0861911	0.114113	0.141628	0.137129	0.121706	0.247723	0.134673	0.135598	0.117948	#N/A	0.102661	0.140199	0.0913189	#N/A	#N/A	#N/A	15	ENSG00000224029		lncRNA	novel transcript
H3-5	#N/A	2.89476	3.28922	3.49683	0.276387	3.37794	2.66974	2.9976	1.59535	2.38126	1.65817	#N/A	1.47092	#N/A	0.585501	1.11522	0.440183	0.0845748	#N/A	#N/A	15	ENSG00000188375	H3-5	protein_coding	H3.5 histone [Source:HGNC Symbol;Acc:HGNC:33164]
PCSK6	#N/A	1.5095	6.03567	2.38374	#N/A	1.66893	#N/A	2.28547	1.79071	1.56429	2.42659	2.81274	3.65375	2.59804	2.24188	#N/A	2.12212	1.2314	0.0403941	#N/A	15	ENSG00000140479	PCSK6	protein_coding	proprotein convertase subtilisin/kexin type 6 [Source:HGNC Symbol;Acc:HGNC:8569]
CTSZ	#N/A	#N/A	#N/A	#N/A	6.18246	9.42989	9.58614	7.27494	7.0034	9.13067	6.8349	3.63936	#N/A	6.84648	7.5646	6.46075	#N/A	2.40137	3.72593	2.18052	14	ENSG00000101160	CTSZ	protein_coding	cathepsin Z [Source:HGNC Symbol;Acc:HGNC:2547]
DOK3	#N/A	#N/A	#N/A	#N/A	4.72978	7.39922	7.19838	7.20342	5.11272	7.131	9.2751	4.99921	2.87341	4.01671	7.51984	5.43019	2.12944	#N/A	4.60737	#N/A	14	ENSG00000146094	DOK3	protein_coding	docking protein 3 [Source:HGNC Symbol;Acc:HGNC:24583]
MPEG1	#N/A	#N/A	#N/A	#N/A	4.88679	10.2611	10.9878	8.28747	9.97906	9.73798	8.22527	6.04998	#N/A	7.81762	8.57651	7.26767	#N/A	3.3575	5.8243	2.10787	14	ENSG00000197629	MPEG1	protein_coding	macrophage expressed 1 [Source:HGNC Symbol;Acc:HGNC:29619]
KYNU	#N/A	#N/A	#N/A	#N/A	5.28681	9.54031	9.24599	9.84172	7.1048	9.04711	9.96747	8.27188	#N/A	6.92027	7.75417	6.87021	#N/A	1.96068	11.1448	3.1729	14	ENSG00000115919	KYNU	protein_coding	kynureninase [Source:HGNC Symbol;Acc:HGNC:6469]
CLEC4C	#N/A	2.51805	7.63032	4.91159	1.94165	5.52996	6.09872	5.3506	3.37989	3.96903	6.27616	5.28728	#N/A	#N/A	4.88707	5.87871	#N/A	#N/A	2.25284	#N/A	14	ENSG00000198178	CLEC4C	protein_coding	C-type lectin domain family 4 member C [Source:HGNC Symbol;Acc:HGNC:13258]
#260271	#N/A	2.49681	5.1047	6.25907	#N/A	1.86966	#N/A	2.11737	3.82941	4.43374	3.64953	3.12095	2.81384	#N/A	2.65307	2.93885	2.98794	#N/A	2.88416	#N/A	14	ENSG00000260271		lncRNA	novel transcript
JUP	#N/A	#N/A	#N/A	#N/A	3.06016	7.92697	6.04104	7.09361	5.45389	7.30909	8.58827	5.18145	#N/A	5.5122	6.30054	5.85782	2.03894	1.98393	1.81647	#N/A	14	ENSG00000173801	JUP	protein_coding	junction plakoglobin [Source:HGNC Symbol;Acc:HGNC:6207]
DGKG	#N/A	#N/A	#N/A	#N/A	3.54331	6.49982	7.18782	8.43156	5.05317	6.08859	8.07994	6.46572	#N/A	9.18859	5.94966	5.3081	1.7706	1.93174	5.0194	#N/A	14	ENSG00000058866	DGKG	protein_coding	diacylglycerol kinase gamma [Source:HGNC Symbol;Acc:HGNC:2853]
UACA	#N/A	#N/A	#N/A	#N/A	2.13344	5.33017	2.9635	4.79847	3.35973	10.1005	6.20582	4.23784	#N/A	3.08424	4.18912	2.19691	1.72857	1.99099	3.39661	#N/A	14	ENSG00000137831	UACA	protein_coding	uveal autoantigen with coiled-coil domains and ankyrin repeats [Source:HGNC Symbol;Acc:HGNC:15947]
GRN	#N/A	#N/A	#N/A	#N/A	4.96706	10.9682	9.24663	6.41039	6.7873	10.1513	7.3108	4.61773	#N/A	8.86937	9.38282	6.94999	#N/A	2.26652	4.06325	1.71065	14	ENSG00000030582	GRN	protein_coding	granulin precursor [Source:HGNC Symbol;Acc:HGNC:4601]
TUBB6	#N/A	#N/A	#N/A	1.59207	3.06946	4.29496	4.38714	6.12305	3.88279	5.31253	7.0813	6.58603	#N/A	3.54039	4.60034	4.54281	#N/A	1.76074	7.59614	#N/A	14	ENSG00000176014	TUBB6	protein_coding	tubulin beta 6 class V [Source:HGNC Symbol;Acc:HGNC:20776]
LINC02997	#N/A	2.89341	3.72478	3.15332	#N/A	1.83992	2.35015	2.18482	#N/A	1.79186	2.21519	3.13275	#N/A	2.79792	2.24299	1.92024	#N/A	1.51196	3.93651	#N/A	14	ENSG00000249364	LINC02997	lncRNA	long intergenic non-protein coding RNA 2997 [Source:HGNC Symbol;Acc:HGNC:56113]
RASSF2	#N/A	#N/A	#N/A	#N/A	1.88706	1.95356	3.15313	1.80943	1.4909	3.09021	3.26791	1.94158	#N/A	1.6197	1.5833	3.74236	#N/A	1.79858	5.30723	1.47406	14	ENSG00000101265	RASSF2	protein_coding	Ras association domain family member 2 [Source:HGNC Symbol;Acc:HGNC:9883]
DDAH2#213722	#N/A	1.61533	#N/A	#N/A	2.38357	4.76185	5.36904	2.73005	3.01343	2.63562	1.47043	#N/A	#N/A	2.08091	2.38201	1.62826	1.57143	2.30275	2.87321	#N/A	14	ENSG00000213722	DDAH2	protein_coding	dimethylarginine dimethylaminohydrolase 2 [Source:HGNC Symbol;Acc:HGNC:2716]
KCNN3	#N/A	2.58024	3.65537	#N/A	#N/A	3.05155	2.87483	2.44567	2.62586	4.62362	5.73302	3.48065	2.28137	#N/A	1.86403	4.16924	1.44659	#N/A	2.86511	#N/A	14	ENSG00000143603	KCNN3	protein_coding	potassium calcium-activated channel subfamily N member 3 [Source:HGNC Symbol;Acc:HGNC:6292]
MILR1	#N/A	#N/A	#N/A	#N/A	3.12147	9.26632	9.98124	6.74565	5.72994	11.2133	7.99635	5.52728	#N/A	6.58072	5.16841	4.96631	#N/A	1.44003	2.57731	1.83577	14	ENSG00000271605	MILR1	protein_coding	mast cell immunoglobulin like receptor 1 [Source:HGNC Symbol;Acc:HGNC:27570]
RPL12	#N/A	5.152	#N/A	#N/A	8.00249	5.13966	7.00061	#N/A	4.72355	5.89304	1.43852	#N/A	#N/A	2.95996	3.60236	4.02756	7.86879	2.8739	6.6355	4.44295	14	ENSG00000197958	RPL12	protein_coding	ribosomal protein L12 [Source:HGNC Symbol;Acc:HGNC:10302]
WIPF3	#N/A	1.43262	3.5321	1.65089	1.52763	3.36094	2.09439	3.70066	4.35518	3.00798	3.77706	4.67141	#N/A	1.94719	#N/A	1.85319	#N/A	#N/A	1.75028	#N/A	14	ENSG00000122574	WIPF3	protein_coding	WAS/WASL interacting protein family member 3 [Source:HGNC Symbol;Acc:HGNC:22004]
EEF1B2#114942	#N/A	5.57167	#N/A	1.4115	5.62428	3.76106	4.89091	#N/A	3.85617	5.89948	1.37311	#N/A	#N/A	2.69554	3.36767	3.70579	6.95246	1.50861	6.67835	#N/A	14	ENSG00000114942	EEF1B2	protein_coding	eukaryotic translation elongation factor 1 beta 2 [Source:HGNC Symbol;Acc:HGNC:3208]
RPS3	#N/A	5.24317	#N/A	1.37154	6.36998	4.13776	5.74292	#N/A	3.71921	4.53366	#N/A	#N/A	#N/A	2.45268	2.76616	3.17039	6.17949	1.81515	6.68632	3.42951	14	ENSG00000149273	RPS3	protein_coding	ribosomal protein S3 [Source:HGNC Symbol;Acc:HGNC:10420]
RPL3	#N/A	5.69098	#N/A	1.58398	5.97579	3.85859	5.30199	#N/A	3.6483	4.44879	#N/A	#N/A	#N/A	2.79696	2.59778	2.94879	7.43949	1.34858	6.4723	6.38978	14	ENSG00000100316	RPL3	protein_coding	ribosomal protein L3 [Source:HGNC Symbol;Acc:HGNC:10332]
RPS27A	#N/A	6.49398	#N/A	1.34743	7.54813	4.56246	5.96067	#N/A	4.16044	5.50869	#N/A	#N/A	#N/A	2.83376	3.1461	3.33005	8.17086	2.50227	5.8279	5.31433	14	ENSG00000143947	RPS27A	protein_coding	ribosomal protein S27a [Source:HGNC Symbol;Acc:HGNC:10417]
#287242	#N/A	#N/A	1.89166	2.3601	2.16109	4.14207	2.67058	4.5961	3.83308	3.48432	6.29224	8.09018	#N/A	1.29544	3.95561	4.0363	#N/A	#N/A	3.0972	#N/A	14	ENSG00000287242		lncRNA	novel transcript, antisense to SCARB1
CRIP2	#N/A	2.89348	3.74577	4.42323	1.40945	#N/A	#N/A	#N/A	#N/A	3.23342	2.96929	1.29449	4.26401	1.57704	1.76847	4.9617	2.53824	6.55836	5.11982	#N/A	14	ENSG00000182809	CRIP2	protein_coding	cysteine rich protein 2 [Source:HGNC Symbol;Acc:HGNC:2361]
DGAT2	#N/A	#N/A	#N/A	1.55819	3.65642	4.88323	5.10205	4.37572	4.77773	7.11024	8.36105	4.50239	#N/A	1.41268	3.39589	5.89761	1.64964	#N/A	1.2751	#N/A	14	ENSG00000062282	DGAT2	protein_coding	diacylglycerol O-acyltransferase 2 [Source:HGNC Symbol;Acc:HGNC:16940]
LINC02576	#N/A	1.37122	2.69757	#N/A	1.72217	2.06458	1.26768	2.68838	2.20874	2.42164	2.48937	3.61436	#N/A	1.4897	4.01695	3.25932	#N/A	#N/A	5.96718	#N/A	14	ENSG00000232613	LINC02576	lncRNA	long intergenic non-protein coding RNA 2576 [Source:HGNC Symbol;Acc:HGNC:53748]
RPS15A	#N/A	5.95324	#N/A	1.26317	6.07439	4.22802	5.58495	#N/A	3.90581	4.55665	#N/A	#N/A	#N/A	2.24839	2.9924	3.31655	6.81418	1.54569	6.11641	3.73076	14	ENSG00000134419	RPS15A	protein_coding	ribosomal protein S15a [Source:HGNC Symbol;Acc:HGNC:10389]
MIR193BHG	#N/A	#N/A	1.44034	2.56259	1.27377	2.28624	#N/A	2.07685	2.29658	4.57127	6.14031	2.36086	1.81067	3.76563	2.82564	4.07063	#N/A	#N/A	1.23216	#N/A	14	ENSG00000262454	MIR193BHG	lncRNA	MIR193b-365a host gene [Source:HGNC Symbol;Acc:HGNC:51945]
SLC2A6#160326	#N/A	#N/A	#N/A	#N/A	2.91568	6.03054	5.50233	5.5124	5.33902	5.03377	4.85512	4.46961	#N/A	4.83141	5.16253	3.47566	#N/A	1.21917	5.03368	1.82309	14	ENSG00000160326	SLC2A6	protein_coding	solute carrier family 2 member 6 [Source:HGNC Symbol;Acc:HGNC:11011]
#288080	#N/A	1.20906	3.42052	#N/A	1.82441	2.43848	2.58368	3.55085	2.03121	2.03226	2.89064	3.52618	#N/A	2.9552	1.80407	2.0745	#N/A	#N/A	5.16706	#N/A	14	ENSG00000288080		lncRNA	novel transcript, antisense to FARP2
BFSP2	#N/A	2.58326	9.36829	5.19362	#N/A	#N/A	#N/A	1.1936	#N/A	3.60447	4.11858	3.11695	3.09364	1.29475	2.23926	5.25282	2.2028	#N/A	4.31542	1.71504	14	ENSG00000170819	BFSP2	protein_coding	beaded filament structural protein 2 [Source:HGNC Symbol;Acc:HGNC:1041]
RPS20	#N/A	5.39826	#N/A	1.20493	8.0471	5.06184	6.33175	#N/A	4.55104	6.28941	1.17406	#N/A	#N/A	2.99521	3.66043	3.95954	7.35446	2.97397	6.7048	#N/A	14	ENSG00000008988	RPS20	protein_coding	ribosomal protein S20 [Source:HGNC Symbol;Acc:HGNC:10405]
DNASE1L3	#N/A	2.99342	3.98204	3.11274	3.3172	9.65422	7.6841	7.36299	6.75483	9.10732	5.17143	4.12067	#N/A	#N/A	4.89466	3.82653	#N/A	#N/A	1.16822	#N/A	14	ENSG00000163687	DNASE1L3	protein_coding	deoxyribonuclease 1 like 3 [Source:HGNC Symbol;Acc:HGNC:2959]
LSM10	#N/A	2.2009	#N/A	#N/A	3.42298	3.7818	4.69381	1.16644	3.27579	2.94109	1.21886	#N/A	#N/A	1.81969	3.51933	2.12404	2.79687	2.06542	2.96731	#N/A	14	ENSG00000181817	LSM10	protein_coding	LSM10, U7 small nuclear RNA associated [Source:HGNC Symbol;Acc:HGNC:17562]
NBEA	#N/A	1.16093	1.75061	2.7103	#N/A	1.20492	#N/A	1.23943	2.63734	3.32215	4.51986	3.1217	1.21726	2.75377	2.41687	2.85123	#N/A	#N/A	8.52471	#N/A	14	ENSG00000172915	NBEA	protein_coding	neurobeachin [Source:HGNC Symbol;Acc:HGNC:7648]
LINC01725	#N/A	1.15986	4.4543	4.00492	#N/A	#N/A	#N/A	#N/A	1.17644	3.46515	3.93829	2.81226	1.53127	2.39	3.63388	4.49824	#N/A	2.08448	6.10445	2.75631	14	ENSG00000233008	LINC01725	lncRNA	long intergenic non-protein coding RNA 1725 [Source:HGNC Symbol;Acc:HGNC:52513]
#253519	#N/A	2.70252	4.47695	3.32823	1.84648	#N/A	4.05692	#N/A	1.13691	3.66492	4.09477	3.17614	2.9489	3.56973	1.8103	7.43046	#N/A	#N/A	1.43343	#N/A	14	ENSG00000253519		lncRNA	novel transcript
AKAP6	#N/A	2.40809	6.07489	4.66688	#N/A	1.12428	#N/A	1.49589	3.2467	4.60203	5.32377	4.23701	#N/A	5.91796	4.32087	5.34812	#N/A	1.09415	6.69269	#N/A	14	ENSG00000151320	AKAP6	protein_coding	A-kinase anchoring protein 6 [Source:HGNC Symbol;Acc:HGNC:376]
SUSD5	#N/A	1.14323	2.99943	2.58992	#N/A	1.28345	1.07674	1.76401	2.37476	1.73635	1.87594	3.85133	#N/A	3.83462	1.53998	2.4774	#N/A	#N/A	1.914	#N/A	14	ENSG00000173705	SUSD5	protein_coding	sushi domain containing 5 [Source:HGNC Symbol;Acc:HGNC:29061]
#247345	#N/A	1.07276	#N/A	3.32665	1.68113	1.36268	2.32227	1.73794	2.52189	2.25481	2.44695	1.40992	3.1761	1.52383	#N/A	#N/A	2.12956	#N/A	1.60316	#N/A	14	ENSG00000247345		lncRNA	novel transcript
RPL29	#N/A	5.70242	#N/A	1.04798	7.42309	5.36333	6.77348	#N/A	4.95192	6.86972	1.08814	#N/A	#N/A	2.89723	3.60956	3.61777	8.11184	2.29326	6.76716	#N/A	14	ENSG00000162244	RPL29	protein_coding	ribosomal protein L29 [Source:HGNC Symbol;Acc:HGNC:10331]
HLX-AS1	#N/A	#N/A	#N/A	1.19471	2.78605	5.60686	6.2794	4.46055	4.49205	4.94861	6.51812	3.60964	#N/A	4.34116	3.83284	4.36575	#N/A	1.04698	2.18582	#N/A	14	ENSG00000257551	HLX-AS1	lncRNA	HLX antisense RNA 1 [Source:HGNC Symbol;Acc:HGNC:42509]
RPL35	#N/A	5.62034	#N/A	1.04576	6.9257	4.88568	6.79011	#N/A	4.23385	5.60958	#N/A	#N/A	#N/A	2.42195	3.40439	3.349	7.7145	1.60231	5.76695	4.78077	14	ENSG00000136942	RPL35	protein_coding	ribosomal protein L35 [Source:HGNC Symbol;Acc:HGNC:10344]
RPL7A#148303	#N/A	5.25764	#N/A	1.04331	6.88689	4.82897	6.55491	#N/A	4.03341	5.11182	#N/A	#N/A	#N/A	2.46821	3.08785	3.18158	7.44333	1.98964	5.48876	3.75914	14	ENSG00000148303	RPL7A	protein_coding	ribosomal protein L7a [Source:HGNC Symbol;Acc:HGNC:10364]
UBE2E2	#N/A	#N/A	#N/A	#N/A	2.74459	4.65834	1.98492	5.40985	5.55544	7.28082	8.92849	6.96944	#N/A	2.21824	7.33738	6.48658	#N/A	1.02694	8.57812	1.82167	14	ENSG00000182247	UBE2E2	protein_coding	ubiquitin conjugating enzyme E2 E2 [Source:HGNC Symbol;Acc:HGNC:12478]
OLFML1	#N/A	1.02662	3.18255	#N/A	#N/A	3.9218	2.13193	6.02562	4.3309	4.52963	5.01762	5.04519	3.35243	2.36053	3.84833	2.28351	#N/A	#N/A	3.15578	#N/A	14	ENSG00000183801	OLFML1	protein_coding	olfactomedin like 1 [Source:HGNC Symbol;Acc:HGNC:24473]
#251009	#N/A	1.84163	6.81013	1.34462	1.09951	2.57195	2.86594	2.58634	1.20495	2.28507	2.74253	3.50054	#N/A	#N/A	2.44364	2.00211	#N/A	#N/A	1.02646	#N/A	14	ENSG00000251009		lncRNA	novel transcript
SPINT2	#N/A	1.37212	#N/A	1.01151	3.79706	2.8127	2.05479	1.0974	4.55683	9.60393	6.63373	2.71666	#N/A	4.03805	4.40966	6.43395	#N/A	1.68422	#N/A	#N/A	14	ENSG00000167642	SPINT2	protein_coding	serine peptidase inhibitor, Kunitz type 2 [Source:HGNC Symbol;Acc:HGNC:11247]
CACFD1#160325	#N/A	1.22133	#N/A	#N/A	1.01129	2.98284	2.53387	2.10591	3.40341	3.54218	1.685	2.13942	#N/A	2.08465	4.657	2.3617	1.68781	#N/A	1.17453	#N/A	14	ENSG00000160325	CACFD1	protein_coding	calcium channel flower domain containing 1 [Source:HGNC Symbol;Acc:HGNC:1365]
#225489	#N/A	2.6566	4.04137	3.41493	1.04434	1.1782	#N/A	#N/A	1.01033	2.64103	3.10684	2.12525	1.17204	3.48622	#N/A	5.34583	2.55854	#N/A	1.41191	#N/A	14	ENSG00000225489		lncRNA	novel transcript
MED12L	#N/A	1.18635	2.34742	2.32933	1.26746	1.00425	1.79317	1.5427	1.55574	2.18045	2.73193	2.23578	#N/A	2.00904	#N/A	1.46651	#N/A	#N/A	3.91979	#N/A	14	ENSG00000144893	MED12L	protein_coding	mediator complex subunit 12L [Source:HGNC Symbol;Acc:HGNC:16050]
TEC	#N/A	#N/A	#N/A	0.995792	1.67275	2.1252	1.94122	2.4705	2.64944	2.47884	3.28587	2.6695	#N/A	2.80779	2.14131	1.03159	1.78417	#N/A	5.79388	#N/A	14	ENSG00000135605	TEC	protein_coding	tec protein tyrosine kinase [Source:HGNC Symbol;Acc:HGNC:11719]
NIPAL4	#N/A	2.0825	3.17006	5.08225	1.90918	1.37816	4.75093	1.96008	#N/A	5.12835	5.26654	3.80204	2.62539	#N/A	4.05	7.01265	#N/A	#N/A	0.990429	#N/A	14	ENSG00000172548	NIPAL4	protein_coding	NIPA like domain containing 4 [Source:HGNC Symbol;Acc:HGNC:28018]
#287421	#N/A	1.90534	4.30809	3.78753	1.29884	1.40045	5.95933	1.45971	#N/A	#N/A	0.989454	1.17998	3.19205	#N/A	#N/A	1.9466	1.66431	1.03969	2.36857	#N/A	14	ENSG00000287421		lncRNA	novel transcript
ZNF296	#N/A	1.57125	#N/A	#N/A	2.02843	3.60432	5.27337	2.14065	4.2875	2.78116	1.87129	0.983368	#N/A	2.27998	3.22945	2.06031	1.03625	#N/A	2.6658	#N/A	14	ENSG00000170684	ZNF296	protein_coding	zinc finger protein 296 [Source:HGNC Symbol;Acc:HGNC:15981]
USP44	#N/A	1.37981	4.56483	3.09155	#N/A	#N/A	#N/A	#N/A	1.67258	1.53032	2.05509	1.77249	3.60018	1.09668	0.982012	1.63199	2.38149	1.47038	3.54912	#N/A	14	ENSG00000136014	USP44	protein_coding	ubiquitin specific peptidase 44 [Source:HGNC Symbol;Acc:HGNC:20064]
NCAM2	#N/A	1.96279	2.52816	1.69354	2.14545	#N/A	0.970663	#N/A	#N/A	2.2082	2.4277	3.1495	1.71985	1.59995	2.81157	#N/A	1.70369	1.06656	3.04393	#N/A	14	ENSG00000154654	NCAM2	protein_coding	neural cell adhesion molecule 2 [Source:HGNC Symbol;Acc:HGNC:7657]
RPS15	#N/A	5.53811	#N/A	0.968798	8.09126	4.60949	6.4422	#N/A	3.83094	5.31446	#N/A	#N/A	#N/A	2.56604	3.02602	3.51791	7.81412	1.89623	5.75015	4.23153	14	ENSG00000115268	RPS15	protein_coding	ribosomal protein S15 [Source:HGNC Symbol;Acc:HGNC:10388]
#286746	#N/A	2.07416	6.9156	3.15164	#N/A	2.66799	2.59483	3.84149	2.98837	#N/A	1.39793	1.57168	2.52396	2.68428	0.967607	#N/A	#N/A	3.01198	5.26116	#N/A	14	ENSG00000286746		lncRNA	novel transcript
ZNF135	#N/A	1.86397	3.42017	3.80236	0.952399	2.2606	#N/A	1.90547	2.354	3.31578	3.99787	2.57052	#N/A	1.63078	2.16995	#N/A	#N/A	2.06218	4.51846	#N/A	14	ENSG00000176293	ZNF135	protein_coding	zinc finger protein 135 [Source:HGNC Symbol;Acc:HGNC:12919]
#275481	#N/A	2.00212	1.88576	3.49287	0.951035	2.31952	1.48592	1.78158	1.62113	3.01589	2.74203	2.65185	#N/A	#N/A	2.21281	2.25642	#N/A	#N/A	1.2455	#N/A	14	ENSG00000275481		lncRNA	novel transcript
PALD1	#N/A	0.950643	2.44487	3.24974	#N/A	3.72262	2.36424	3.66908	2.60906	3.87027	7.86236	3.84813	#N/A	1.48071	4.33849	2.40829	#N/A	#N/A	1.11326	#N/A	14	ENSG00000107719	PALD1	protein_coding	phosphatase domain containing paladin 1 [Source:HGNC Symbol;Acc:HGNC:23530]
SKAP2	#N/A	#N/A	#N/A	#N/A	2.019	4.18611	5.64154	4.86363	2.83232	1.64219	1.85263	2.13471	#N/A	2.80004	2.1351	1.05953	#N/A	0.948156	5.12488	1.86173	14	ENSG00000005020	SKAP2	protein_coding	src kinase associated phosphoprotein 2 [Source:HGNC Symbol;Acc:HGNC:15687]
JUN	#N/A	#N/A	#N/A	2.59686	1.52149	0.992485	1.8591	1.08028	1.37852	1.35642	1.28847	1.57951	#N/A	1.54021	0.944716	2.1416	1.86371	#N/A	8.44568	#N/A	14	ENSG00000177606	JUN	protein_coding	Jun proto-oncogene, AP-1 transcription factor subunit [Source:HGNC Symbol;Acc:HGNC:6204]
OXA1L-DT	#N/A	0.936218	1.57645	1.10628	1.14692	0.930702	#N/A	1.34711	1.43361	2.04504	1.83158	2.12865	0.99505	#N/A	1.50176	1.79439	#N/A	#N/A	2.68235	#N/A	14	ENSG00000258458	OXA1L-DT	lncRNA	OXA1L divergent transcript [Source:HGNC Symbol;Acc:HGNC:55448]
#265987	#N/A	#N/A	1.41672	#N/A	1.02159	1.10428	0.987043	1.49754	1.10245	1.22908	1.53274	2.00754	#N/A	0.923552	1.71604	1.3494	#N/A	#N/A	7.03381	1.51119	14	ENSG00000265987		lncRNA	novel transcript, antisense to GRB2
TEX53	#N/A	#N/A	2.20048	1.44152	0.933077	1.40083	#N/A	2.23976	1.3235	2.20798	2.16332	3.00258	1.62704	2.55187	2.17169	1.63378	#N/A	#N/A	0.922276	#N/A	14	ENSG00000230054	TEX53	protein_coding	testis expressed 53 [Source:HGNC Symbol;Acc:HGNC:53655]
CCND1	#N/A	2.56534	4.53468	3.36387	#N/A	2.34899	1.20482	1.38758	1.46489	1.35967	1.37256	1.15988	#N/A	1.77552	#N/A	3.0796	1.51185	#N/A	0.916912	#N/A	14	ENSG00000110092	CCND1	protein_coding	cyclin D1 [Source:HGNC Symbol;Acc:HGNC:1582]
LINC01435	#N/A	#N/A	#N/A	1.09093	0.933012	2.91415	3.05021	5.65512	2.25192	3.94727	5.54504	4.77898	#N/A	3.55693	2.09611	4.43223	#N/A	2.21334	0.914402	#N/A	14	ENSG00000229981	LINC01435	lncRNA	long intergenic non-protein coding RNA 1435 [Source:HGNC Symbol;Acc:HGNC:50753]
RPS3A	#N/A	5.72721	#N/A	1.1258	6.72065	4.59131	6.04919	#N/A	4.20626	5.53987	0.907563	#N/A	#N/A	2.81094	3.28181	3.36916	7.55115	2.41198	11.3419	#N/A	14	ENSG00000145425	RPS3A	protein_coding	ribosomal protein S3A [Source:HGNC Symbol;Acc:HGNC:10421]
IL13RA1	#N/A	#N/A	#N/A	0.90333	4.60306	9.74488	9.58359	8.89769	7.18829	10.7096	9.7708	5.77678	#N/A	8.33729	5.57702	7.52279	#N/A	2.13991	3.13525	#N/A	14	ENSG00000131724	IL13RA1	protein_coding	interleukin 13 receptor subunit alpha 1 [Source:HGNC Symbol;Acc:HGNC:5974]
RPS13	#N/A	4.52212	#N/A	0.900682	8.16895	5.32279	6.47963	#N/A	4.84704	7.09688	1.27057	#N/A	#N/A	3.09305	3.4124	4.07967	7.38012	2.59097	5.38699	#N/A	14	ENSG00000110700	RPS13	protein_coding	ribosomal protein S13 [Source:HGNC Symbol;Acc:HGNC:10386]
EEF1G	#N/A	4.39272	#N/A	0.92461	7.24218	3.79899	5.08533	#N/A	3.83843	5.57952	0.895882	#N/A	#N/A	2.51992	3.11067	3.57753	6.60426	1.48058	6.15608	#N/A	14	ENSG00000254772	EEF1G	protein_coding	eukaryotic translation elongation factor 1 gamma [Source:HGNC Symbol;Acc:HGNC:3213]
SNHG29	#N/A	2.02604	#N/A	0.976657	2.71489	1.76	1.89146	#N/A	1.80668	2.85363	0.894759	#N/A	#N/A	1.75618	1.76905	2.56721	3.23511	0.977566	8.15729	#N/A	14	ENSG00000175061	SNHG29	lncRNA	small nucleolar RNA host gene 29 [Source:HGNC Symbol;Acc:HGNC:28619]
PLP2	#N/A	1.86802	#N/A	0.997356	4.01188	1.64886	3.55274	#N/A	0.89253	4.67481	0.895332	#N/A	#N/A	1.18782	1.73042	4.13014	#N/A	1.18393	3.95908	2.34413	14	ENSG00000102007	PLP2	protein_coding	proteolipid protein 2 [Source:HGNC Symbol;Acc:HGNC:9087]
CD1D	#N/A	#N/A	#N/A	#N/A	3.61508	9.12378	7.69028	7.70026	5.24403	9.38119	7.61624	4.31394	#N/A	0.891979	5.45323	6.46651	1.8268	2.47854	1.4958	#N/A	14	ENSG00000158473	CD1D	protein_coding	CD1d molecule [Source:HGNC Symbol;Acc:HGNC:1637]
JSRP1	#N/A	1.82308	1.0945	2.24186	1.07357	1.54714	2.22505	0.973445	#N/A	0.996535	1.31507	1.39354	1.65417	#N/A	#N/A	2.43899	1.76287	#N/A	0.890157	#N/A	14	ENSG00000167476	JSRP1	protein_coding	junctional sarcoplasmic reticulum protein 1 [Source:HGNC Symbol;Acc:HGNC:24963]
RNF32-DT	#N/A	1.75061	2.1515	2.0141	#N/A	0.87724	1.39029	0.994657	#N/A	1.57888	1.65278	1.67491	0.877601	1.33025	0.997976	2.72064	#N/A	#N/A	3.98459	#N/A	14	ENSG00000182648	RNF32-DT	lncRNA	RNF32 divergent transcript [Source:HGNC Symbol;Acc:HGNC:48971]
FALEC	#N/A	2.46951	3.05928	3.14129	#N/A	1.24606	#N/A	1.13538	1.47317	1.09764	1.45858	0.936254	2.06112	1.66393	#N/A	0.875621	1.40767	#N/A	1.54104	#N/A	14	ENSG00000228126	FALEC	lncRNA	focally amplified long non-coding RNA in epithelial cancer [Source:HGNC Symbol;Acc:HGNC:43713]
RALB	#N/A	#N/A	#N/A	#N/A	1.915	2.01476	2.87409	1.77463	1.27097	1.54823	1.5565	0.87336	#N/A	2.19704	1.47393	1.04915	1.39138	1.23056	3.67199	#N/A	14	ENSG00000144118	RALB	protein_coding	RAS like proto-oncogene B [Source:HGNC Symbol;Acc:HGNC:9840]
SNHG32#204387	#N/A	2.51625	#N/A	0.866728	2.57764	1.90052	2.60552	#N/A	2.26353	3.29746	1.07927	#N/A	#N/A	1.7888	1.66124	2.75743	2.50869	2.13854	6.51317	#N/A	14	ENSG00000204387	SNHG32	lncRNA	small nucleolar RNA host gene 32 [Source:HGNC Symbol;Acc:HGNC:19078]
UNC93B1	#N/A	#N/A	#N/A	#N/A	3.44461	4.4214	4.66378	3.44327	3.76092	5.00736	5.60459	3.67474	#N/A	4.47253	4.11419	3.34951	#N/A	0.866384	7.98854	1.96553	14	ENSG00000110057	UNC93B1	protein_coding	unc-93 homolog B1, TLR signaling regulator [Source:HGNC Symbol;Acc:HGNC:13481]
RPL8	#N/A	4.41894	#N/A	#N/A	7.8174	4.28921	6.27397	#N/A	3.7724	5.47501	0.857462	#N/A	#N/A	2.81862	3.13213	3.6796	7.40539	1.37864	6.20213	4.59634	14	ENSG00000161016	RPL8	protein_coding	ribosomal protein L8 [Source:HGNC Symbol;Acc:HGNC:10368]
EPB41L2	#N/A	#N/A	#N/A	#N/A	1.91579	1.1952	1.60621	1.46075	1.6406	3.65723	4.29899	3.27505	#N/A	0.856591	1.8569	4.47117	1.40385	0.938161	8.30795	#N/A	14	ENSG00000079819	EPB41L2	protein_coding	erythrocyte membrane protein band 4.1 like 2 [Source:HGNC Symbol;Acc:HGNC:3379]
FAM43A	#N/A	#N/A	#N/A	1.45667	1.77686	2.89537	3.28537	2.08615	2.33537	2.33321	1.89359	0.981867	#N/A	1.75091	0.855726	#N/A	#N/A	1.43257	5.1643	2.09718	14	ENSG00000185112	FAM43A	protein_coding	family with sequence similarity 43 member A [Source:HGNC Symbol;Acc:HGNC:26888]
CFAP20DC	#N/A	2.16448	3.91828	1.40356	1.20533	0.855326	1.16502	1.50585	#N/A	2.21262	1.55508	1.62578	#N/A	#N/A	3.75921	2.17176	2.02111	#N/A	3.39044	#N/A	14	ENSG00000163689	CFAP20DC	protein_coding	CFAP20 domain containing [Source:HGNC Symbol;Acc:HGNC:24763]
PHACTR1	#N/A	#N/A	#N/A	1.3287	1.65356	2.94781	2.10237	3.4898	2.8231	3.4721	4.81581	4.45511	#N/A	2.1666	3.63453	3.29542	#N/A	0.845443	5.51201	#N/A	14	ENSG00000112137	PHACTR1	protein_coding	phosphatase and actin regulator 1 [Source:HGNC Symbol;Acc:HGNC:20990]
#266977	#N/A	2.13485	4.98335	3.79661	1.20005	1.64486	1.34333	1.53043	2.76619	1.7971	1.09397	3.53015	#N/A	2.04273	#N/A	3.08715	#N/A	#N/A	0.83817	#N/A	14	ENSG00000266977		lncRNA	novel transcript
CCNB2	#N/A	0.836173	1.57414	2.12647	1.62224	3.08573	2.95773	2.04311	1.45759	4.74953	1.30216	2.26146	#N/A	#N/A	4.71486	2.39046	#N/A	#N/A	1.26159	#N/A	14	ENSG00000157456	CCNB2	protein_coding	cyclin B2 [Source:HGNC Symbol;Acc:HGNC:1580]
DRAM1	#N/A	#N/A	#N/A	#N/A	1.56006	2.40953	3.36214	2.63807	1.71219	1.22641	1.6831	2.07061	0.832581	2.13963	1.30652	1.13715	1.49633	#N/A	4.39896	#N/A	14	ENSG00000136048	DRAM1	protein_coding	DNA damage regulated autophagy modulator 1 [Source:HGNC Symbol;Acc:HGNC:25645]
ATP2B1-AS1	#N/A	#N/A	#N/A	#N/A	1.8434	3.60196	3.97718	3.55454	2.77542	3.88661	3.43464	3.0136	#N/A	3.69307	2.23172	3.03579	1.23402	0.81812	6.30742	#N/A	14	ENSG00000271614	ATP2B1-AS1	lncRNA	ATP2B1 antisense RNA 1 [Source:HGNC Symbol;Acc:HGNC:27883]
PDE1A	#N/A	1.00148	2.33872	0.975255	1.50455	1.01138	1.63156	0.817888	1.26477	1.32001	1.65011	1.70978	#N/A	1.32612	#N/A	0.854784	#N/A	#N/A	3.33609	#N/A	14	ENSG00000115252	PDE1A	protein_coding	phosphodiesterase 1A [Source:HGNC Symbol;Acc:HGNC:8774]
#251314	#N/A	#N/A	#N/A	#N/A	1.04621	0.848986	1.6	1.13783	0.925321	0.830119	0.805008	1.4807	2.00274	1.2819	0.806978	0.976335	1.79158	#N/A	5.67337	#N/A	14	ENSG00000251314		lncRNA	novel transcript, antisense to PCSK1
#287154	#N/A	2.54792	4.53219	8.34339	#N/A	2.59822	2.84739	2.21183	0.804415	1.92991	2.48297	2.22926	#N/A	1.75979	3.0378	#N/A	#N/A	0.84172	2.99964	#N/A	14	ENSG00000287154		lncRNA	novel transcript, antisense to ZNF518Band CLNK
#260136	#N/A	1.05332	0.79501	0.835405	1.52579	1.71697	1.04166	1.44288	1.43059	1.19607	1.7499	1.50931	#N/A	#N/A	2.22047	1.42786	#N/A	#N/A	1.81124	#N/A	14	ENSG00000260136		lncRNA	novel transcript
PPP1R9B	#N/A	#N/A	#N/A	#N/A	1.95322	1.49945	2.5944	0.793811	1.29959	1.54114	0.964022	#N/A	#N/A	1.3773	1.28587	0.878098	1.96872	1.05458	4.21296	2.92893	14	ENSG00000108819	PPP1R9B	protein_coding	protein phosphatase 1 regulatory subunit 9B [Source:HGNC Symbol;Acc:HGNC:9298]
TTC7A	#N/A	#N/A	#N/A	0.7826	1.6517	1.4466	1.87466	1.71526	1.21528	1.65937	2.16579	2.32142	#N/A	1.04031	1.44737	1.95386	#N/A	#N/A	7.72296	2.30749	14	ENSG00000068724	TTC7A	protein_coding	tetratricopeptide repeat domain 7A [Source:HGNC Symbol;Acc:HGNC:19750]
CKS1B	#N/A	2.96375	1.00378	#N/A	3.8997	2.52593	2.61875	0.927013	1.96604	3.19764	0.777731	#N/A	1.36893	#N/A	3.05571	1.9913	1.80686	#N/A	1.64374	#N/A	14	ENSG00000173207	CKS1B	protein_coding	CDC28 protein kinase regulatory subunit 1B [Source:HGNC Symbol;Acc:HGNC:19083]
EEF1A1	#N/A	2.73669	#N/A	#N/A	4.85088	3.56734	5.10758	#N/A	3.23951	3.95508	0.777395	#N/A	#N/A	2.21965	2.68428	2.78265	4.54226	1.66759	6.76407	4.67582	14	ENSG00000156508	EEF1A1	protein_coding	eukaryotic translation elongation factor 1 alpha 1 [Source:HGNC Symbol;Acc:HGNC:3189]
C19orf44	#N/A	0.817789	2.14043	1.03262	#N/A	0.77697	#N/A	1.08105	1.05995	1.08327	1.22186	1.01542	1.43644	1.35491	1.53621	0.921329	#N/A	#N/A	2.15302	#N/A	14	ENSG00000105072	C19orf44	protein_coding	chromosome 19 open reading frame 44 [Source:HGNC Symbol;Acc:HGNC:26141]
HLA-DRB5	#N/A	#N/A	#N/A	0.773408	4.25289	8.07539	8.38668	6.9582	4.9874	6.40879	4.57702	4.37057	#N/A	4.16236	5.89785	5.98469	#N/A	3.16857	3.83795	#N/A	14	ENSG00000198502	HLA-DRB5	protein_coding	major histocompatibility complex, class II, DR beta 5 [Source:HGNC Symbol;Acc:HGNC:4953]
#260664	#N/A	1.18637	3.89456	#N/A	1.3558	1.18541	1.16969	1.37086	0.771004	1.19942	1.25785	2.37726	1.6467	#N/A	0.915124	1.38555	#N/A	#N/A	5.17733	#N/A	14	ENSG00000260664		lncRNA	novel transcript
PTRHD1	#N/A	2.7927	#N/A	0.767538	4.3013	4.81784	5.33427	1.03312	3.29561	2.57441	#N/A	#N/A	#N/A	1.66107	3.51081	1.72293	2.84985	3.02596	2.27236	#N/A	14	ENSG00000184924	PTRHD1	protein_coding	peptidyl-tRNA hydrolase domain containing 1 [Source:HGNC Symbol;Acc:HGNC:33782]
SMPD2	#N/A	1.08522	1.39518	0.837824	0.896564	1.17459	1.20998	1.20627	1.21202	1.0584	1.09723	1.09668	#N/A	1.24632	#N/A	0.764192	#N/A	#N/A	4.49186	#N/A	14	ENSG00000135587	SMPD2	protein_coding	sphingomyelin phosphodiesterase 2 [Source:HGNC Symbol;Acc:HGNC:11121]
CYRIA	#N/A	#N/A	#N/A	#N/A	2.1779	6.33446	7.05661	6.77125	3.78814	1.93081	2.60902	2.3767	#N/A	3.53771	4.17723	0.763549	#N/A	1.15336	5.72802	2.7093	14	ENSG00000197872	CYRIA	protein_coding	CYFIP related Rac1 interactor A [Source:HGNC Symbol;Acc:HGNC:25373]
RAD51AP1	#N/A	2.36948	1.74259	#N/A	1.68833	2.98596	3.29348	2.5709	1.40852	1.60591	1.97817	1.24822	2.2672	#N/A	1.96676	0.752166	#N/A	#N/A	2.69427	#N/A	14	ENSG00000111247	RAD51AP1	protein_coding	RAD51 associated protein 1 [Source:HGNC Symbol;Acc:HGNC:16956]
CCDC62	#N/A	1.14103	1.42593	1.07856	#N/A	1.0702	0.805557	1.12702	0.751187	1.12748	1.84032	1.69709	#N/A	#N/A	1.93439	1.7753	#N/A	1.07557	4.96423	#N/A	14	ENSG00000130783	CCDC62	protein_coding	coiled-coil domain containing 62 [Source:HGNC Symbol;Acc:HGNC:30723]
#224478	#N/A	#N/A	1.6473	1.83291	1.04211	1.93147	2.26922	2.57003	1.50721	3.98453	2.96574	1.24553	1.39787	#N/A	2.04231	2.32582	#N/A	#N/A	0.750008	#N/A	14	ENSG00000224478		lncRNA	novel transcript
RPL26	#N/A	5.49472	#N/A	#N/A	7.79086	5.5694	7.8954	#N/A	4.61709	5.65171	0.749849	#N/A	#N/A	3.11747	3.54457	3.51389	7.94039	2.60831	5.78026	4.62889	14	ENSG00000161970	RPL26	protein_coding	ribosomal protein L26 [Source:HGNC Symbol;Acc:HGNC:10327]
RPL10A	#N/A	5.1472	#N/A	1.2338	5.32586	3.12235	3.71978	#N/A	3.21889	4.45682	0.745377	#N/A	#N/A	2.55735	2.60006	3.43549	5.65224	2.78058	7.27275	#N/A	14	ENSG00000198755	RPL10A	protein_coding	ribosomal protein L10a [Source:HGNC Symbol;Acc:HGNC:10299]
CHAD	#N/A	1.33027	2.95927	0.740081	#N/A	2.18062	2.59128	2.74198	1.80915	2.06414	2.00128	2.75708	#N/A	2.66138	1.77928	2.38633	#N/A	#N/A	1.88686	#N/A	14	ENSG00000136457	CHAD	protein_coding	chondroadherin [Source:HGNC Symbol;Acc:HGNC:1909]
CENPM	#N/A	3.0996	7.20869	4.89481	2.4105	1.31813	3.31655	0.733614	0.946707	2.61466	#N/A	0.82237	3.865	#N/A	#N/A	2.4281	2.74243	#N/A	1.23335	#N/A	14	ENSG00000100162	CENPM	protein_coding	centromere protein M [Source:HGNC Symbol;Acc:HGNC:18352]
DOCK6	#N/A	0.733194	1.9801	#N/A	#N/A	2.2299	2.80726	2.21689	2.12984	1.52266	2.08842	2.60293	2.93627	#N/A	1.44363	1.95664	1.32473	#N/A	2.31064	#N/A	14	ENSG00000130158	DOCK6	protein_coding	dedicator of cytokinesis 6 [Source:HGNC Symbol;Acc:HGNC:19189]
#259515	#N/A	#N/A	2.22539	#N/A	1.10812	1.03287	0.730514	1.31052	0.99345	4.18593	4.90667	2.94421	#N/A	3.01033	2.77714	4.76984	1.64775	#N/A	2.93148	#N/A	14	ENSG00000259515		lncRNA	novel transcript, antisense to CDC42BPB
PTPRK-AS1#227945	#N/A	1.24509	5.73915	5.27682	#N/A	1.4	#N/A	1.3235	0.999793	#N/A	0.728737	1.22823	5.31606	#N/A	3.64585	3.38058	1.7228	1.48133	5.18251	#N/A	14	ENSG00000227945	PTPRK-AS1	lncRNA	PTPRK antisense RNA 1 [Source:HGNC Symbol;Acc:HGNC:40484]
SPOPL	#N/A	#N/A	#N/A	#N/A	1.45486	1.8688	2.89618	2.07736	1.31491	0.968787	1.18146	1.51232	#N/A	1.14601	1.34914	1.08271	0.717789	1.44842	4.77388	#N/A	14	ENSG00000144228	SPOPL	protein_coding	speckle type BTB/POZ protein like [Source:HGNC Symbol;Acc:HGNC:27934]
TIFA	#N/A	2.6416	1.45274	3.15826	1.5358	1.14964	2.38083	#N/A	0.716695	1.40508	0.920196	#N/A	1.59353	#N/A	1.62644	1.37812	1.87007	#N/A	2.96102	#N/A	14	ENSG00000145365	TIFA	protein_coding	TRAF interacting protein with forkhead associated domain [Source:HGNC Symbol;Acc:HGNC:19075]
MS4A6E	#N/A	#N/A	#N/A	#N/A	2.71645	9.89004	5.85772	7.6023	3.92385	6.50615	8.69658	4.89397	#N/A	4.38034	5.28985	5.97727	1.84787	0.714137	1.96637	#N/A	14	ENSG00000166926	MS4A6E	protein_coding	membrane spanning 4-domains A6E [Source:HGNC Symbol;Acc:HGNC:14285]
BRPF3-AS1	#N/A	0.898529	2.88577	2.30565	#N/A	0.780513	#N/A	0.940266	0.710145	0.74316	1.10405	1.00437	2.27782	0.915525	0.991334	0.925564	#N/A	#N/A	5.14375	#N/A	14	ENSG00000246982	BRPF3-AS1	lncRNA	BRPF3 antisense RNA 1 [Source:HGNC Symbol;Acc:HGNC:55591]
NOP53	#N/A	3.15765	#N/A	0.773351	4.60435	1.93571	3.23805	#N/A	1.73717	2.97166	#N/A	#N/A	0.708622	1.99298	1.76086	2.54013	5.39956	0.873451	4.38897	#N/A	14	ENSG00000105373	NOP53	protein_coding	NOP53 ribosome biogenesis factor [Source:HGNC Symbol;Acc:HGNC:4333]
RPL27	#N/A	5.96555	#N/A	1.08882	8.95201	5.79233	7.68323	#N/A	4.79886	6.14181	0.707017	#N/A	#N/A	2.92543	3.50006	3.30635	7.67223	2.66733	6.94494	#N/A	14	ENSG00000131469	RPL27	protein_coding	ribosomal protein L27 [Source:HGNC Symbol;Acc:HGNC:10328]
COTL1	#N/A	#N/A	#N/A	#N/A	2.01002	1.67793	3.2159	0.903458	1.01797	3.09467	2.55268	0.799482	#N/A	0.706917	3.16162	4.35877	2.12137	1.20256	2.21941	#N/A	14	ENSG00000103187	COTL1	protein_coding	coactosin like F-actin binding protein 1 [Source:HGNC Symbol;Acc:HGNC:18304]
MAST4	#N/A	2.36406	6.51502	4.6824	1.03971	#N/A	#N/A	#N/A	#N/A	2.81423	2.84446	2.1448	3.4833	0.706636	1.5679	2.83455	2.69623	1.72781	4.84121	#N/A	14	ENSG00000069020	MAST4	protein_coding	microtubule associated serine/threonine kinase family member 4 [Source:HGNC Symbol;Acc:HGNC:19037]
UST-AS2	#N/A	2.098	3.9894	0.976545	1.47306	#N/A	2.35598	0.997011	1.12267	1.18631	1.57065	1.99338	#N/A	2.32304	#N/A	0.705361	#N/A	2.0881	3.82646	#N/A	14	ENSG00000236591	UST-AS2	lncRNA	UST antisense RNA 2 [Source:HGNC Symbol;Acc:HGNC:40803]
SLC36A3	#N/A	1.32968	2.04886	5.02649	0.703446	2.68218	2.49517	3.65561	2.72347	3.02434	3.64459	4.70682	#N/A	#N/A	2.11637	2.51225	#N/A	#N/A	1.45458	#N/A	14	ENSG00000186334	SLC36A3	protein_coding	solute carrier family 36 member 3 [Source:HGNC Symbol;Acc:HGNC:19659]
OTUD1	#N/A	#N/A	#N/A	#N/A	1.42542	0.772835	0.728759	0.778007	0.701891	1.85186	1.40948	0.789007	#N/A	1.02324	1.60148	2.5027	0.868565	0.727963	5.27184	#N/A	14	ENSG00000165312	OTUD1	protein_coding	OTU deubiquitinase 1 [Source:HGNC Symbol;Acc:HGNC:27346]
PODXL2	#N/A	1.83075	1.92545	2.01031	#N/A	0.759153	0.701312	#N/A	2.58329	1.88916	1.94386	0.834201	1.95618	2.85195	1.24141	0.968873	#N/A	#N/A	1.94275	#N/A	14	ENSG00000114631	PODXL2	protein_coding	podocalyxin like 2 [Source:HGNC Symbol;Acc:HGNC:17936]
LAMTOR5	#N/A	1.51252	#N/A	#N/A	2.24254	1.83915	2.51944	0.89547	1.41246	1.84979	0.695903	#N/A	#N/A	1.39011	1.79091	1.45017	1.95574	1.99238	4.20426	#N/A	14	ENSG00000134248	LAMTOR5	protein_coding	late endosomal/lysosomal adaptor, MAPK and MTOR activator 5 [Source:HGNC Symbol;Acc:HGNC:17955]
#228862	#N/A	1.90603	4.33349	0.899661	#N/A	0.915331	#N/A	1.62826	1.17202	2.31951	2.64996	2.83082	2.76127	1.52795	#N/A	2.43726	1.98985	#N/A	0.695313	#N/A	14	ENSG00000228862		lncRNA	novel transcript
LINC00960	#N/A	1.1506	3.64748	1.02637	#N/A	0.860109	#N/A	1.33686	1.57799	2.08479	2.18923	2.67915	0.693961	1.11811	2.21817	0.938994	#N/A	#N/A	5.18854	#N/A	14	ENSG00000242516	LINC00960	lncRNA	long intergenic non-protein coding RNA 960 [Source:HGNC Symbol;Acc:HGNC:48710]
FUCA1	#N/A	1.02044	#N/A	#N/A	1.19613	1.3363	1.59606	0.688608	1.41018	0.969149	#N/A	0.711186	0.990313	#N/A	0.825088	0.957337	2.24731	1.50688	5.24113	#N/A	14	ENSG00000179163	FUCA1	protein_coding	alpha-L-fucosidase 1 [Source:HGNC Symbol;Acc:HGNC:4006]
IPMK	#N/A	#N/A	#N/A	#N/A	0.920318	0.98664	1.03981	1.35882	0.985498	0.922039	1.34758	1.67114	#N/A	1.02617	1.17963	0.978423	0.685374	0.867781	6.49528	#N/A	14	ENSG00000151151	IPMK	protein_coding	inositol polyphosphate multikinase [Source:HGNC Symbol;Acc:HGNC:20739]
#287721	#N/A	0.938159	2.06828	2.01346	#N/A	0.803799	0.681594	1.17933	0.904091	1.25455	1.32505	2.11701	1.38448	#N/A	1.6196	1.45006	#N/A	#N/A	1.67324	#N/A	14	ENSG00000287721		lncRNA	novel transcript
RACK1	#N/A	3.19291	#N/A	0.89426	4.78185	3.19613	4.35711	#N/A	2.81971	3.81927	0.67894	#N/A	#N/A	2.12927	2.75029	2.9241	5.54861	1.09314	5.36508	#N/A	14	ENSG00000204628	RACK1	protein_coding	receptor for activated C kinase 1 [Source:HGNC Symbol;Acc:HGNC:4399]
#254180	#N/A	1.48258	4.77042	1.53771	1.28586	0.790286	0.931551	1.55302	1.54418	0.67768	1.05931	0.923369	1.30802	#N/A	#N/A	#N/A	1.17459	#N/A	3.76384	#N/A	14	ENSG00000254180		lncRNA	novel transcript
#240710	#N/A	0.695566	1.33373	1.31019	1.02612	0.677117	#N/A	1.07072	1.48888	1.11659	1.61864	1.7315	0.851	#N/A	1.75508	0.975484	#N/A	#N/A	4.77788	#N/A	14	ENSG00000240710		lncRNA	novel transcript
SLC35F2	#N/A	2.0785	2.86174	4.48804	1.07063	0.753175	1.8092	0.671828	#N/A	0.925339	1.06161	1.06952	#N/A	#N/A	0.96385	2.15846	2.02505	#N/A	6.93706	#N/A	14	ENSG00000110660	SLC35F2	protein_coding	solute carrier family 35 member F2 [Source:HGNC Symbol;Acc:HGNC:23615]
WWC3-AS1	#N/A	#N/A	2.24502	0.669667	#N/A	1.00227	0.740822	1.14797	0.872394	1.26274	1.11556	2.53545	2.36128	1.90373	1.00267	1.884	#N/A	#N/A	3.3369	#N/A	14	ENSG00000225076	WWC3-AS1	lncRNA	WWC3 antisense RNA 1 [Source:HGNC Symbol;Acc:HGNC:41236]
TCOF1	#N/A	#N/A	#N/A	0.667819	1.5576	1.94836	2.1592	1.96951	1.75092	1.73192	1.54505	1.51512	#N/A	1.06329	1.37568	1.74218	#N/A	1.33513	8.75346	#N/A	14	ENSG00000070814	TCOF1	protein_coding	treacle ribosome biogenesis factor 1 [Source:HGNC Symbol;Acc:HGNC:11654]
ATG4C	#N/A	#N/A	#N/A	0.768477	1.18824	1.11856	0.849715	1.30767	1.20643	1.16811	1.49148	1.51845	#N/A	1.50745	1.42316	1.18838	#N/A	0.666198	8.24846	#N/A	14	ENSG00000125703	ATG4C	protein_coding	autophagy related 4C cysteine peptidase [Source:HGNC Symbol;Acc:HGNC:16040]
RELT	#N/A	#N/A	#N/A	#N/A	1.71386	3.2925	3.9388	3.74539	2.52509	2.9858	4.33413	3.45396	#N/A	1.87178	1.92735	2.1041	#N/A	0.665538	4.90481	1.37632	14	ENSG00000054967	RELT	protein_coding	RELT TNF receptor [Source:HGNC Symbol;Acc:HGNC:13764]
EPHA4	#N/A	1.77441	5.44646	4.37189	#N/A	#N/A	0.712699	#N/A	#N/A	0.830104	1.23246	1.08997	3.6628	0.992747	0.663047	0.930396	2.38664	#N/A	6.95763	1.74747	14	ENSG00000116106	EPHA4	protein_coding	EPH receptor A4 [Source:HGNC Symbol;Acc:HGNC:3388]
DEF8	#N/A	#N/A	#N/A	0.771191	1.5203	1.67067	2.07143	1.73864	1.81502	1.69732	1.67784	1.34047	0.654941	2.00285	1.46699	1.64983	#N/A	#N/A	6.76228	#N/A	14	ENSG00000140995	DEF8	protein_coding	differentially expressed in FDCP 8 homolog [Source:HGNC Symbol;Acc:HGNC:25969]
CEACAM1	#N/A	1.69482	3.69233	0.756547	#N/A	0.654458	#N/A	0.770677	0.839312	1.2327	1.57805	2.23745	1.39985	#N/A	1.16294	1.29213	1.13731	#N/A	4.46415	#N/A	14	ENSG00000079385	CEACAM1	protein_coding	CEA cell adhesion molecule 1 [Source:HGNC Symbol;Acc:HGNC:1814]
CLIP2	#N/A	#N/A	#N/A	0.652526	2.14176	3.15767	4.0127	3.6629	3.18207	2.46531	3.07738	2.94214	#N/A	3.46791	2.1296	1.45473	2.81985	#N/A	3.41548	#N/A	14	ENSG00000106665	CLIP2	protein_coding	CAP-Gly domain containing linker protein 2 [Source:HGNC Symbol;Acc:HGNC:2586]
CABP4	#N/A	1.67672	4.82606	#N/A	#N/A	0.763119	0.650514	1.16843	0.863991	0.865969	1.90965	1.74465	3.61172	#N/A	1.10702	1.09306	1.04793	#N/A	4.12882	#N/A	14	ENSG00000175544	CABP4	protein_coding	calcium binding protein 4 [Source:HGNC Symbol;Acc:HGNC:1386]
#287975	#N/A	2.23078	5.5574	3.79924	#N/A	#N/A	0.645356	#N/A	1.46579	2.69724	3.36021	2.34074	4.89734	3.26795	1.26521	2.74853	1.23325	#N/A	4.00565	#N/A	14	ENSG00000287975		lncRNA	novel transcript
SLC25A6	#N/A	1.48052	#N/A	#N/A	4.16684	3.34081	4.84207	#N/A	2.60237	3.9676	0.645003	#N/A	#N/A	1.78478	2.64543	3.03511	4.4414	1.46473	8.35651	3.82865	14	ENSG00000169100	SLC25A6	protein_coding	solute carrier family 25 member 6 [Source:HGNC Symbol;Acc:HGNC:10992]
LIG4	#N/A	0.971906	#N/A	0.637649	1.97564	1.30617	0.90156	1.01744	1.25764	1.269	1.03314	1.03306	0.758942	#N/A	1.36739	1.17641	#N/A	#N/A	4.6907	#N/A	14	ENSG00000174405	LIG4	protein_coding	DNA ligase 4 [Source:HGNC Symbol;Acc:HGNC:6601]
RABAC1	#N/A	3.17597	#N/A	1.10467	2.93628	1.8834	3.25146	#N/A	1.10264	1.19676	#N/A	#N/A	1.06127	0.717997	0.85548	0.63622	3.65248	#N/A	1.49811	4.96821	14	ENSG00000105404	RABAC1	protein_coding	Rab acceptor 1 [Source:HGNC Symbol;Acc:HGNC:9794]
NT5C3B	#N/A	1.19398	0.927024	2.60789	#N/A	0.63496	#N/A	0.639433	1.46819	0.891643	0.876506	#N/A	0.946668	2.43499	0.981632	1.49251	1.41452	#N/A	4.54475	#N/A	14	ENSG00000141698	NT5C3B	protein_coding	5'-nucleotidase, cytosolic IIIB [Source:HGNC Symbol;Acc:HGNC:28300]
CD86	#N/A	#N/A	#N/A	#N/A	3.29206	8.10547	7.57565	7.61195	4.51952	7.0981	8.12835	6.20287	#N/A	5.16774	4.69668	5.09493	#N/A	0.634248	7.74124	2.50905	14	ENSG00000114013	CD86	protein_coding	CD86 molecule [Source:HGNC Symbol;Acc:HGNC:1705]
RPLP0	#N/A	3.32439	#N/A	1.50578	3.04267	1.96205	2.65985	#N/A	2.21891	2.98627	0.63207	#N/A	#N/A	1.24264	1.38648	2.94639	4.2208	0.823476	7.51963	#N/A	14	ENSG00000089157	RPLP0	protein_coding	ribosomal protein lateral stalk subunit P0 [Source:HGNC Symbol;Acc:HGNC:10371]
#232043	#N/A	1.72835	4.31353	0.625165	#N/A	1.46633	0.993809	2.35827	1.56021	0.999293	1.86786	1.51326	2.31765	#N/A	1.84171	1.54004	#N/A	#N/A	1.72612	#N/A	14	ENSG00000232043		lncRNA	novel transcript, antisense to PTPN1
L3MBTL4	#N/A	#N/A	#N/A	1.26382	#N/A	3.34966	3.86111	4.1984	3.32415	1.6307	2.41365	1.73308	0.623271	1.28195	1.32724	#N/A	1.12698	2.19874	5.9914	#N/A	14	ENSG00000154655	L3MBTL4	protein_coding	L3MBTL histone methyl-lysine binding protein 4 [Source:HGNC Symbol;Acc:HGNC:26677]
RRM2B	#N/A	#N/A	#N/A	#N/A	1.21153	1.71002	1.64696	1.71946	1.68158	1.47848	1.42045	1.19988	#N/A	1.46459	1.66741	1.61946	0.618081	0.861058	6.58991	#N/A	14	ENSG00000048392	RRM2B	protein_coding	ribonucleotide reductase regulatory TP53 inducible subunit M2B [Source:HGNC Symbol;Acc:HGNC:17296]
CYB5A	#N/A	1.38001	0.964409	0.8929	0.93847	1.25555	0.843474	0.616144	1.44751	1.46053	0.921839	#N/A	#N/A	#N/A	#N/A	1.39562	1.93955	1.64073	5.46154	#N/A	14	ENSG00000166347	CYB5A	protein_coding	cytochrome b5 type A [Source:HGNC Symbol;Acc:HGNC:2570]
#287789	#N/A	2.09476	7.40778	8.32749	#N/A	0.614804	#N/A	1.16571	2.1083	2.62985	3.25083	3.6918	2.1059	#N/A	#N/A	2.00196	1.67792	1.45635	2.75452	#N/A	14	ENSG00000287789		lncRNA	novel transcript, antisense to BACH2
RMDN2	#N/A	#N/A	#N/A	#N/A	0.924636	1.9504	1.10597	2.43438	2.07917	0.893776	1.08473	1.50718	1.12766	1.78886	0.636009	#N/A	0.614222	1.12824	6.79686	#N/A	14	ENSG00000115841	RMDN2	protein_coding	regulator of microtubule dynamics 2 [Source:HGNC Symbol;Acc:HGNC:26567]
ETFBKMT	#N/A	1.11421	1.59987	1.42268	#N/A	0.613016	#N/A	0.76567	0.976597	1.227	1.13053	1.27592	1.45708	1.05178	1.94736	1.18921	#N/A	#N/A	3.8602	#N/A	14	ENSG00000139160	ETFBKMT	protein_coding	electron transfer flavoprotein subunit beta lysine methyltransferase [Source:HGNC Symbol;Acc:HGNC:28739]
TNFRSF10A	#N/A	0.608196	1.04356	1.7755	0.851628	#N/A	#N/A	#N/A	#N/A	1.20469	1.56151	1.17121	1.25792	1.66659	0.727566	2.91312	2.64146	0.764947	7.70891	#N/A	14	ENSG00000104689	TNFRSF10A	protein_coding	TNF receptor superfamily member 10a [Source:HGNC Symbol;Acc:HGNC:11904]
GSTCD	#N/A	0.972863	1.50687	0.757687	0.722199	0.896483	#N/A	0.858327	1.09502	0.84809	1.16245	0.82731	0.59197	#N/A	0.763306	0.6302	#N/A	#N/A	7.19287	#N/A	14	ENSG00000138780	GSTCD	protein_coding	glutathione S-transferase C-terminal domain containing [Source:HGNC Symbol;Acc:HGNC:25806]
CLCN6	#N/A	#N/A	#N/A	#N/A	1.28072	1.55712	1.52121	1.80046	1.27738	0.981628	1.1758	1.43284	#N/A	1.38872	1.32785	0.708013	0.590783	1.13276	5.19426	#N/A	14	ENSG00000011021	CLCN6	protein_coding	chloride voltage-gated channel 6 [Source:HGNC Symbol;Acc:HGNC:2024]
KLHL18	#N/A	#N/A	#N/A	#N/A	0.931722	0.677844	0.901948	0.971285	0.779191	0.587264	0.842941	0.982037	#N/A	0.766144	0.706483	0.710024	0.892324	0.671915	4.76871	#N/A	14	ENSG00000114648	KLHL18	protein_coding	kelch like family member 18 [Source:HGNC Symbol;Acc:HGNC:29120]
CYB5R4	#N/A	#N/A	#N/A	#N/A	0.921113	0.910036	1.21466	1.21036	0.727244	0.617375	0.755844	1.01536	#N/A	0.691258	0.994099	0.629398	0.584225	0.76366	6.08753	#N/A	14	ENSG00000065615	CYB5R4	protein_coding	cytochrome b5 reductase 4 [Source:HGNC Symbol;Acc:HGNC:20147]
LRWD1	#N/A	1.51923	2.2139	1.60861	#N/A	1.10587	1.25332	0.583642	1.05725	1.26578	#N/A	#N/A	1.66387	1.03574	1.1286	0.902448	1.08394	#N/A	3.99509	#N/A	14	ENSG00000161036	LRWD1	protein_coding	leucine rich repeats and WD repeat domain containing 1 [Source:HGNC Symbol;Acc:HGNC:21769]
ARL11	#N/A	0.579703	#N/A	#N/A	3.53298	6.28749	4.3123	6.01815	6.31815	9.05054	6.43139	5.00833	#N/A	7.00493	7.76199	6.16466	#N/A	1.62178	5.43012	#N/A	14	ENSG00000152213	ARL11	protein_coding	ADP ribosylation factor like GTPase 11 [Source:HGNC Symbol;Acc:HGNC:24046]
ZNF418	#N/A	1.15598	1.82506	1.7902	#N/A	1.10156	1.29045	1.95339	2.64427	2.8366	3.28045	2.34888	#N/A	1.08649	1.0233	0.578956	#N/A	#N/A	3.17557	#N/A	14	ENSG00000196724	ZNF418	protein_coding	zinc finger protein 418 [Source:HGNC Symbol;Acc:HGNC:20647]
EFCAB11	#N/A	0.815389	0.921338	#N/A	1.25035	1.30462	1.27789	1.56908	1.62268	1.44192	1.54663	1.64885	0.822986	#N/A	1.45779	0.575834	#N/A	#N/A	4.64658	#N/A	14	ENSG00000140025	EFCAB11	protein_coding	EF-hand calcium binding domain 11 [Source:HGNC Symbol;Acc:HGNC:20357]
RPSA	#N/A	4.04657	#N/A	1.68494	3.81915	2.27329	2.88082	#N/A	2.31765	3.14139	0.574081	#N/A	#N/A	1.61861	1.95128	2.83574	4.54231	1.88998	6.72428	#N/A	14	ENSG00000168028	RPSA	protein_coding	ribosomal protein SA [Source:HGNC Symbol;Acc:HGNC:6502]
SQLE	#N/A	0.84981	1.20738	0.85235	1.4318	1.25821	1.3413	0.670059	1.23507	0.672382	#N/A	0.573349	#N/A	#N/A	0.96161	0.585226	1.22129	#N/A	5.81879	#N/A	14	ENSG00000104549	SQLE	protein_coding	squalene epoxidase [Source:HGNC Symbol;Acc:HGNC:11279]
MORN1	#N/A	0.970064	1.53818	1.05785	#N/A	0.714419	#N/A	1.07505	0.78931	0.58432	1.15403	1.00352	0.662123	#N/A	0.818399	0.571071	#N/A	0.93119	4.92511	#N/A	14	ENSG00000116151	MORN1	protein_coding	MORN repeat containing 1 [Source:HGNC Symbol;Acc:HGNC:25852]
SOGA1	#N/A	#N/A	#N/A	0.570797	2.84882	6.0752	5.58788	6.5458	5.33689	5.32223	7.22812	4.55309	#N/A	4.06078	7.60025	2.8221	#N/A	1.5752	4.53111	#N/A	14	ENSG00000149639	SOGA1	protein_coding	suppressor of glucose, autophagy associated 1 [Source:HGNC Symbol;Acc:HGNC:16111]
IRF4	#N/A	0.569522	0.749485	2.06678	2.09413	2.19848	2.0764	2.24474	1.15388	1.37956	1.28295	1.88423	#N/A	#N/A	3.00021	1.46285	#N/A	#N/A	6.96538	#N/A	14	ENSG00000137265	IRF4	protein_coding	interferon regulatory factor 4 [Source:HGNC Symbol;Acc:HGNC:6119]
#272750	#N/A	1.00385	1.57968	1.59207	#N/A	#N/A	0.569121	0.690502	0.616462	1.04369	0.929691	2.12133	2.52847	#N/A	#N/A	1.28225	1.34725	1.26379	3.66372	#N/A	14	ENSG00000272750		lncRNA	novel transcript, antisense to MIA3
SVBP	#N/A	1.2099	#N/A	#N/A	1.40375	1.40313	1.99393	0.8408	1.55699	1.181	0.564566	#N/A	#N/A	1.05965	1.91122	1.07345	1.94686	1.10724	4.07372	#N/A	14	ENSG00000177868	SVBP	protein_coding	small vasohibin binding protein [Source:HGNC Symbol;Acc:HGNC:29204]
#251600	#N/A	2.36466	6.4983	2.94678	#N/A	#N/A	#N/A	0.562897	1.21098	1.63331	1.89385	2.01412	2.50631	0.858165	#N/A	1.44137	1.65656	0.918433	1.58772	#N/A	14	ENSG00000251600		lncRNA	novel transcript, antisense to GYPA
#228318	#N/A	0.602072	1.63936	1.37121	0.95456	0.607665	0.559208	0.777958	0.61802	1.2939	1.36225	1.89346	#N/A	#N/A	1.07635	1.65278	#N/A	#N/A	3.61142	#N/A	14	ENSG00000228318		lncRNA	novel transcript
JAZF1-AS1	#N/A	0.706089	1.12274	1.1357	#N/A	3.39424	4.16547	3.82917	1.76326	0.818328	0.940165	0.994095	1.92793	#N/A	1.24256	#N/A	#N/A	0.557151	1.60876	#N/A	14	ENSG00000234336	JAZF1-AS1	lncRNA	JAZF1 antisense RNA 1 [Source:HGNC Symbol;Acc:HGNC:41218]
GEMIN7	#N/A	0.556808	#N/A	0.807479	2.5495	3.45032	5.98051	1.72451	2.73941	1.65071	0.862834	#N/A	#N/A	2.56576	2.18716	1.16767	0.860249	#N/A	4.71006	#N/A	14	ENSG00000142252	GEMIN7	protein_coding	gem nuclear organelle associated protein 7 [Source:HGNC Symbol;Acc:HGNC:20045]
ZNF581	#N/A	1.83624	#N/A	#N/A	4.12764	2.54848	2.99379	1.07963	2.39879	2.98103	1.28405	#N/A	#N/A	1.09289	1.54137	2.42922	3.58864	0.555508	4.14283	#N/A	14	ENSG00000171425	ZNF581	protein_coding	zinc finger protein 581 [Source:HGNC Symbol;Acc:HGNC:25017]
CLCN7	#N/A	#N/A	#N/A	#N/A	0.823389	0.900407	0.951293	1.00872	1.01127	0.707791	0.805171	1.19856	#N/A	1.0528	0.841372	0.70787	0.553724	0.928823	7.43401	#N/A	14	ENSG00000103249	CLCN7	protein_coding	chloride voltage-gated channel 7 [Source:HGNC Symbol;Acc:HGNC:2025]
ZMIZ2	#N/A	#N/A	0.780394	0.634987	0.587376	0.638778	0.848822	0.881866	0.781185	0.553535	0.76019	1.13735	#N/A	1.13521	0.946716	0.56035	#N/A	#N/A	5.61869	#N/A	14	ENSG00000122515	ZMIZ2	protein_coding	zinc finger MIZ-type containing 2 [Source:HGNC Symbol;Acc:HGNC:22229]
AFDN	#N/A	1.38257	2.19058	0.978341	2.24696	#N/A	2.55946	#N/A	#N/A	1.74413	2.01497	1.69375	1.03423	1.58464	0.552581	2.21259	1.82829	#N/A	7.39698	#N/A	14	ENSG00000130396	AFDN	protein_coding	afadin, adherens junction formation factor [Source:HGNC Symbol;Acc:HGNC:7137]
KCNQ5-AS1	#N/A	2.581	6.33754	4.02555	0.548637	2.53391	#N/A	2.40277	3.0815	1.56282	1.94635	2.41245	4.85843	#N/A	1.85207	#N/A	1.89927	#N/A	0.898972	#N/A	14	ENSG00000229154	KCNQ5-AS1	lncRNA	KCNQ5 antisense RNA 1 [Source:HGNC Symbol;Acc:HGNC:40323]
MICU3	#N/A	1.7973	6.51403	4.01441	#N/A	#N/A	#N/A	#N/A	0.581251	2.13314	2.74155	1.9313	3.60317	1.3062	0.98261	0.546865	0.736064	2.07038	6.5776	#N/A	14	ENSG00000155970	MICU3	protein_coding	mitochondrial calcium uptake family member 3 [Source:HGNC Symbol;Acc:HGNC:27820]
ZNF706	#N/A	1.06685	#N/A	#N/A	1.16726	0.96744	0.693626	0.566883	0.912879	1.35991	0.9322	#N/A	0.552836	1.29696	1.10208	1.55527	0.546124	#N/A	3.55999	#N/A	14	ENSG00000120963	ZNF706	protein_coding	zinc finger protein 706 [Source:HGNC Symbol;Acc:HGNC:24992]
RBFOX2#100320	#N/A	3.22982	#N/A	0.771491	2.85074	1.733	2.43382	#N/A	2.22813	3.28358	0.545107	#N/A	#N/A	2.606	1.3361	1.89386	4.39343	3.14907	6.32601	#N/A	14	ENSG00000100320	RBFOX2	protein_coding	RNA binding fox-1 homolog 2 [Source:HGNC Symbol;Acc:HGNC:9906]
RHOQ	#N/A	#N/A	#N/A	#N/A	1.98625	3.18269	3.81574	3.43566	2.60714	1.73693	2.1625	2.10304	0.535976	3.06644	1.95531	0.9874	1.24041	#N/A	9.66318	#N/A	14	ENSG00000119729	RHOQ	protein_coding	ras homolog family member Q [Source:HGNC Symbol;Acc:HGNC:17736]
PDE4B	#N/A	#N/A	#N/A	0.582623	1.48705	0.533093	0.948061	0.825304	0.856038	1.93213	2.15999	2.1125	1.10165	2.36396	0.600879	3.73134	#N/A	#N/A	8.04371	#N/A	14	ENSG00000184588	PDE4B	protein_coding	phosphodiesterase 4B [Source:HGNC Symbol;Acc:HGNC:8781]
MUC16	#N/A	2.34483	2.77425	3.28816	#N/A	1.82919	4.08816	1.62889	1.00968	1.0654	#N/A	1.67543	2.76458	0.624966	0.863373	3.69784	#N/A	#N/A	0.532206	#N/A	14	ENSG00000181143	MUC16	protein_coding	mucin 16, cell surface associated [Source:HGNC Symbol;Acc:HGNC:15582]
#270019	#N/A	1.54233	2.54822	1.23058	#N/A	1.23398	0.530558	1.48042	1.32401	1.7283	1.46768	2.02483	#N/A	1.36575	1.67362	1.14106	#N/A	#N/A	3.53681	#N/A	14	ENSG00000270019		lncRNA	novel transcript
SPACA9	#N/A	1.93908	1.49248	0.793977	1.06598	2.14415	2.05753	1.97391	2.06522	1.81793	1.7731	#N/A	1.78363	#N/A	1.63561	2.33038	#N/A	#N/A	0.528611	#N/A	14	ENSG00000165698	SPACA9	protein_coding	sperm acrosome associated 9 [Source:HGNC Symbol;Acc:HGNC:1367]
NCF4-AS1#183822	#N/A	#N/A	1.24534	1.14675	0.52768	1.56409	5.9589	2.36316	0.972721	4.45953	5.23968	4.35649	#N/A	2.702	3.61042	3.43225	#N/A	#N/A	0.851038	#N/A	14	ENSG00000183822	NCF4-AS1	lncRNA	NCF4 antisense RNA 1 [Source:HGNC Symbol;Acc:HGNC:40393]
HMGN1	#N/A	1.37514	0.789959	1.11097	1.10235	0.573181	0.567078	#N/A	0.827627	0.954207	0.52437	#N/A	#N/A	#N/A	0.780003	0.712408	0.902165	0.639163	1.49206	#N/A	14	ENSG00000205581	HMGN1	protein_coding	high mobility group nucleosome binding domain 1 [Source:HGNC Symbol;Acc:HGNC:4984]
#261544	#N/A	0.520666	#N/A	1.5956	1.04565	0.595603	1.10655	0.713534	#N/A	0.780352	0.84028	0.916315	#N/A	1.32655	#N/A	1.20996	1.34261	1.13622	4.32884	#N/A	14	ENSG00000261544		lncRNA	novel transcript, intronic to DENND4A
PARVB	#N/A	#N/A	#N/A	0.518191	1.87843	1.91722	3.31574	2.32839	1.50261	2.40578	2.82332	2.47582	#N/A	1.65804	1.74548	3.23669	#N/A	0.527948	0.915056	#N/A	14	ENSG00000188677	PARVB	protein_coding	parvin beta [Source:HGNC Symbol;Acc:HGNC:14653]
LONRF1#154359	#N/A	#N/A	0.513266	#N/A	2.31613	1.72615	2.31763	2.30971	2.07916	2.01612	2.4252	2.63441	#N/A	2.07696	1.49074	2.24236	1.09412	#N/A	5.64606	#N/A	14	ENSG00000154359	LONRF1	protein_coding	LON peptidase N-terminal domain and ring finger 1 [Source:HGNC Symbol;Acc:HGNC:26302]
#228427	#N/A	#N/A	0.518008	#N/A	0.763254	0.703667	1.08081	0.86632	0.547062	0.511114	0.748904	0.851933	#N/A	0.603312	0.642677	1.23722	#N/A	#N/A	6.15634	1.57941	14	ENSG00000228427		lncRNA	novel transcript
MIR3936HG	#N/A	0.637407	1.86112	2.52405	#N/A	#N/A	#N/A	0.510822	1.0173	1.16205	1.80299	1.37295	1.47299	1.7418	#N/A	1.84752	1.22378	1.14469	6.1771	#N/A	14	ENSG00000233006	MIR3936HG	lncRNA	MIR3936 host gene [Source:HGNC Symbol;Acc:HGNC:40538]
ZNF347	#N/A	1.04354	1.22236	1.07308	#N/A	0.53309	#N/A	0.507059	1.12886	1.71884	1.79435	1.46911	0.689349	#N/A	1.162	0.530804	#N/A	0.937171	3.16447	#N/A	14	ENSG00000197937	ZNF347	protein_coding	zinc finger protein 347 [Source:HGNC Symbol;Acc:HGNC:16447]
PWWP2B	#N/A	#N/A	#N/A	#N/A	0.863381	1.94006	2.23963	2.18111	2.3111	1.50551	1.37503	0.956794	#N/A	2.25394	1.08296	0.505717	1.41278	2.92302	5.34455	#N/A	14	ENSG00000171813	PWWP2B	protein_coding	PWWP domain containing 2B [Source:HGNC Symbol;Acc:HGNC:25150]
GDAP1	#N/A	1.17339	1.50655	#N/A	1.20216	0.503655	0.853912	0.62167	#N/A	0.547665	0.683603	1.00196	1.46849	#N/A	0.812237	0.977483	1.86518	#N/A	7.16947	#N/A	14	ENSG00000104381	GDAP1	protein_coding	ganglioside induced differentiation associated protein 1 [Source:HGNC Symbol;Acc:HGNC:15968]
HIF1A	#N/A	#N/A	#N/A	#N/A	0.621233	0.741326	0.501114	1.05193	1.09129	1.41071	1.85194	1.89058	#N/A	1.0656	1.02265	1.51606	0.915898	1.02429	7.02272	#N/A	14	ENSG00000100644	HIF1A	protein_coding	hypoxia inducible factor 1 subunit alpha [Source:HGNC Symbol;Acc:HGNC:4910]
#242628	#N/A	0.897365	2.86506	0.644477	#N/A	0.498912	0.712191	0.882181	0.700386	0.830855	0.95853	1.27857	#N/A	0.848115	#N/A	0.942618	1.19446	#N/A	2.15035	#N/A	14	ENSG00000242628		lncRNA	novel transcript
PAIP2B	#N/A	1.63294	2.78045	2.4598	#N/A	0.496275	#N/A	#N/A	0.631256	0.973857	0.800425	0.792554	2.89232	1.34441	0.979352	1.78494	#N/A	0.839385	4.07764	#N/A	14	ENSG00000124374	PAIP2B	protein_coding	poly(A) binding protein interacting protein 2B [Source:HGNC Symbol;Acc:HGNC:29200]
ZNF70	#N/A	0.833723	1.26376	1.55143	#N/A	1.49117	1.39001	1.19742	1.07776	0.49335	0.849482	0.810461	1.09446	1.55609	1.48398	#N/A	#N/A	#N/A	4.1208	#N/A	14	ENSG00000187792	ZNF70	protein_coding	zinc finger protein 70 [Source:HGNC Symbol;Acc:HGNC:13140]
RAP2C-AS1	#N/A	0.520731	1.50311	#N/A	#N/A	0.564333	0.523182	0.76516	0.665681	0.50425	0.597635	1.20254	1.33173	1.09993	0.555216	0.492051	#N/A	#N/A	8.13106	#N/A	14	ENSG00000232160	RAP2C-AS1	lncRNA	RAP2C antisense RNA 1 [Source:HGNC Symbol;Acc:HGNC:40957]
ARHGEF2	#N/A	#N/A	#N/A	#N/A	0.63586	0.682706	0.544945	0.785858	0.630893	0.669451	0.659947	0.546188	#N/A	0.882316	0.979505	0.489286	0.538615	1.01217	6.56195	#N/A	14	ENSG00000116584	ARHGEF2	protein_coding	Rho/Rac guanine nucleotide exchange factor 2 [Source:HGNC Symbol;Acc:HGNC:682]
LRRC1	#N/A	0.982418	1.59183	1.45706	#N/A	0.483877	0.743465	0.747272	0.807873	0.81454	0.745889	0.920781	0.644715	0.896864	#N/A	#N/A	#N/A	0.880614	5.44515	#N/A	14	ENSG00000137269	LRRC1	protein_coding	leucine rich repeat containing 1 [Source:HGNC Symbol;Acc:HGNC:14307]
ZNF606	#N/A	1.11127	1.65992	1.53568	#N/A	0.495059	#N/A	0.483533	0.585187	1.1448	1.33823	1.41907	1.11395	0.916106	0.813943	0.521599	#N/A	#N/A	4.6958	#N/A	14	ENSG00000166704	ZNF606	protein_coding	zinc finger protein 606 [Source:HGNC Symbol;Acc:HGNC:25879]
SHANK2	#N/A	1.14727	2.27134	#N/A	0.479082	1.36762	1.38537	1.26471	1.48503	1.43867	1.59363	1.78101	1.26966	#N/A	1.08639	2.50659	#N/A	#N/A	0.755392	#N/A	14	ENSG00000162105	SHANK2	protein_coding	SH3 and multiple ankyrin repeat domains 2 [Source:HGNC Symbol;Acc:HGNC:14295]
DBNDD1	#N/A	2.59437	6.00444	4.10448	#N/A	1.79011	1.17056	0.958176	3.86323	3.58725	3.47615	5.84193	4.19433	#N/A	2.86156	2.25457	#N/A	#N/A	0.471976	#N/A	14	ENSG00000003249	DBNDD1	protein_coding	dysbindin domain containing 1 [Source:HGNC Symbol;Acc:HGNC:28455]
ADD1	#N/A	0.471794	0.786865	#N/A	0.675333	0.84669	0.939802	0.857298	0.774987	0.538727	0.653647	0.592617	0.829128	0.836211	0.856398	#N/A	#N/A	#N/A	6.08285	#N/A	14	ENSG00000087274	ADD1	protein_coding	adducin 1 [Source:HGNC Symbol;Acc:HGNC:243]
ZKSCAN7-AS1#236869	#N/A	0.897179	2.82538	1.11917	#N/A	0.840541	0.548953	1.30253	1.31178	0.467232	0.742349	1.13655	0.6616	0.920198	1.15517	#N/A	#N/A	#N/A	5.88725	#N/A	14	ENSG00000236869	ZKSCAN7-AS1	lncRNA	ZKSCAN7 ZNF cluster antisense RNA 1 [Source:HGNC Symbol;Acc:HGNC:53964]
HSD17B4	#N/A	#N/A	#N/A	0.872225	1.04083	0.861542	0.800332	1.08032	0.990678	0.779734	0.824834	0.822753	0.466286	1.17057	0.91227	0.818436	#N/A	#N/A	4.81072	#N/A	14	ENSG00000133835	HSD17B4	protein_coding	hydroxysteroid 17-beta dehydrogenase 4 [Source:HGNC Symbol;Acc:HGNC:5213]
CDC42BPB	#N/A	#N/A	#N/A	#N/A	1.76258	1.17393	1.41976	1.32436	0.466189	4.62401	5.68222	3.42617	#N/A	4.49563	2.96118	5.48081	2.21705	0.876711	3.52824	#N/A	14	ENSG00000198752	CDC42BPB	protein_coding	CDC42 binding protein kinase beta [Source:HGNC Symbol;Acc:HGNC:1738]
TMEM175	#N/A	0.484087	1.03102	#N/A	0.665017	0.802108	0.463751	0.836258	0.898207	0.457249	0.577974	0.825948	0.92634	0.719448	1.15176	#N/A	#N/A	#N/A	7.12633	#N/A	14	ENSG00000127419	TMEM175	protein_coding	transmembrane protein 175 [Source:HGNC Symbol;Acc:HGNC:28709]
ZC3H12B	#N/A	2.40889	5.03572	3.7741	#N/A	0.455319	#N/A	0.926573	1.60914	1.48747	1.86227	2.05815	3.85541	1.20443	#N/A	2.04959	#N/A	2.15335	7.22023	#N/A	14	ENSG00000102053	ZC3H12B	protein_coding	zinc finger CCCH-type containing 12B [Source:HGNC Symbol;Acc:HGNC:17407]
PATL2#229474	#N/A	0.808413	1.55332	1.01166	#N/A	0.681989	#N/A	0.904712	0.454033	#N/A	#N/A	#N/A	2.06926	0.807468	0.74521	0.489291	1.37726	0.716247	6.62308	1.53096	14	ENSG00000229474	PATL2	protein_coding	PAT1 homolog 2 [Source:HGNC Symbol;Acc:HGNC:33630]
PHF7	#N/A	0.749253	1.53213	0.783764	0.668316	0.481698	0.616132	0.453369	#N/A	0.558653	0.868849	0.875158	1.07748	#N/A	0.729782	0.482156	#N/A	#N/A	5.74064	#N/A	14	ENSG00000010318	PHF7	protein_coding	PHD finger protein 7 [Source:HGNC Symbol;Acc:HGNC:18458]
#262020	#N/A	#N/A	2.54651	0.608816	0.703944	0.452401	#N/A	0.797309	0.471429	0.471158	0.795649	1.35397	0.531747	0.609411	0.943761	0.560241	#N/A	#N/A	6.57881	#N/A	14	ENSG00000262020		lncRNA	novel transcript, antisense to CLEC16A
ICA1L	#N/A	0.81022	2.66458	#N/A	0.447101	1.12453	#N/A	1.46278	1.87385	1.64877	1.84085	2.13398	#N/A	#N/A	1.45671	1.004	0.832799	1.30309	8.51406	#N/A	14	ENSG00000163596	ICA1L	protein_coding	islet cell autoantigen 1 like [Source:HGNC Symbol;Acc:HGNC:14442]
SLC35F1	#N/A	1.22094	0.759364	0.445094	0.998079	1.07853	0.84642	0.865889	0.919364	1.50203	0.97749	#N/A	0.815829	#N/A	0.777026	1.52024	#N/A	#N/A	4.6199	#N/A	14	ENSG00000196376	SLC35F1	protein_coding	solute carrier family 35 member F1 [Source:HGNC Symbol;Acc:HGNC:21483]
HULC	#N/A	0.937072	1.87016	1.07763	#N/A	0.52926	#N/A	1.24945	0.651361	1.2559	1.24214	2.06826	0.895194	0.715313	0.941381	0.44486	#N/A	#N/A	6.06774	#N/A	14	ENSG00000285219	HULC	lncRNA	hepatocellular carcinoma up-regulated long non-coding RNA [Source:HGNC Symbol;Acc:HGNC:34232]
#259442	#N/A	1.37989	2.97176	2.26224	#N/A	0.442857	#N/A	0.630995	0.668294	0.74902	1.08287	1.4582	2.53249	#N/A	0.539951	0.862505	1.07097	#N/A	5.79814	#N/A	14	ENSG00000259442		lncRNA	novel transcript, antisense FSD2
ALDH16A1	#N/A	0.442591	#N/A	#N/A	1.27912	1.03003	0.719477	0.842646	0.870081	0.900552	0.679624	0.62344	0.62859	#N/A	1.13042	0.72047	0.805901	#N/A	4.63683	#N/A	14	ENSG00000161618	ALDH16A1	protein_coding	aldehyde dehydrogenase 16 family member A1 [Source:HGNC Symbol;Acc:HGNC:28114]
TATDN3	#N/A	0.571587	0.574448	#N/A	1.2531	0.874947	1.30937	0.871966	0.431502	0.884462	1.11894	1.10438	#N/A	1.02557	1.45582	1.25458	#N/A	#N/A	7.43551	#N/A	14	ENSG00000203705	TATDN3	protein_coding	TatD DNase domain containing 3 [Source:HGNC Symbol;Acc:HGNC:27010]
C5orf63	#N/A	2.05375	3.94687	3.2273	#N/A	0.659497	#N/A	0.701176	0.701547	1.06534	1.27824	1.2044	1.99698	#N/A	1.07307	0.42971	0.904471	#N/A	5.43711	#N/A	14	ENSG00000164241	C5orf63	protein_coding	chromosome 5 open reading frame 63 [Source:HGNC Symbol;Acc:HGNC:40051]
METTL25B	#N/A	0.425892	#N/A	#N/A	1.24263	1.33888	0.939906	1.12254	0.974254	0.916247	1.02213	0.984232	#N/A	0.782965	1.14851	0.733196	1.55496	#N/A	3.93591	#N/A	14	ENSG00000143303	METTL25B	protein_coding	methyltransferase like 25B [Source:HGNC Symbol;Acc:HGNC:24273]
DTWD2	#N/A	0.422261	0.75922	0.742041	#N/A	0.6792	#N/A	0.873073	1.09686	0.658023	1.02755	0.967706	0.509725	1.83785	0.595681	0.504168	#N/A	#N/A	7.22659	#N/A	14	ENSG00000169570	DTWD2	protein_coding	DTW domain containing 2 [Source:HGNC Symbol;Acc:HGNC:19334]
CHML	#N/A	0.420863	#N/A	#N/A	1.85648	1.66335	1.11117	1.40082	1.87488	2.57765	2.37953	1.78206	#N/A	0.838662	2.55034	2.13863	#N/A	#N/A	6.36879	2.02615	14	ENSG00000203668	CHML	protein_coding	CHM like Rab escort protein [Source:HGNC Symbol;Acc:HGNC:1941]
CMTM6	#N/A	#N/A	#N/A	#N/A	1.12859	0.419964	1.34841	#N/A	0.550006	1.7053	0.760032	0.497377	#N/A	0.506238	0.835965	1.13305	0.700472	0.714478	3.06628	0.995986	14	ENSG00000091317	CMTM6	protein_coding	CKLF like MARVEL transmembrane domain containing 6 [Source:HGNC Symbol;Acc:HGNC:19177]
LNCRNA-IUR	#N/A	1.22068	3.72507	1.18216	#N/A	#N/A	#N/A	0.418291	0.48166	1.57657	1.87615	2.0141	1.85084	#N/A	2.02761	2.38953	1.88103	2.54658	6.3999	#N/A	14	ENSG00000245552	LNCRNA-IUR	lncRNA	lncRNA imatinib upregulated [Source:HGNC Symbol;Acc:HGNC:55755]
C10orf95-AS1	#N/A	1.56292	2.66876	2.84672	0.802881	0.416753	#N/A	#N/A	0.74105	0.799504	0.954825	#N/A	1.02511	1.57683	0.950817	0.502025	#N/A	1.90652	5.23283	#N/A	14	ENSG00000269609	C10orf95-AS1	lncRNA	C10orf95 antisense RNA 1 [Source:HGNC Symbol;Acc:HGNC:45238]
MTX2	#N/A	0.816581	1.10568	0.716451	0.856035	0.455053	#N/A	0.662868	0.513632	0.475006	0.650409	0.787564	0.404392	#N/A	0.450549	0.544938	#N/A	#N/A	5.60141	#N/A	14	ENSG00000128654	MTX2	protein_coding	metaxin 2 [Source:HGNC Symbol;Acc:HGNC:7506]
TNS3	#N/A	#N/A	#N/A	0.402569	4.465	7.22083	7.7064	9.39494	5.60914	6.91789	8.75307	6.83585	#N/A	6.31925	6.246	5.92416	#N/A	2.3193	4.7808	#N/A	14	ENSG00000136205	TNS3	protein_coding	tensin 3 [Source:HGNC Symbol;Acc:HGNC:21616]
CHD9	#N/A	0.67191	0.930934	#N/A	1.25918	1.3753	1.81651	1.59888	1.20399	0.661597	0.87561	1.26358	0.401854	1.004	#N/A	0.590852	#N/A	#N/A	5.72287	#N/A	14	ENSG00000177200	CHD9	protein_coding	chromodomain helicase DNA binding protein 9 [Source:HGNC Symbol;Acc:HGNC:25701]
NPM1	#N/A	1.85214	0.39988	1.64693	1.71807	0.985058	1.12537	#N/A	1.18591	1.46852	#N/A	#N/A	#N/A	0.514016	0.980133	1.62765	2.15223	0.752069	5.82248	#N/A	14	ENSG00000181163	NPM1	protein_coding	nucleophosmin 1 [Source:HGNC Symbol;Acc:HGNC:7910]
PUS10	#N/A	0.652374	1.62507	#N/A	0.586342	0.925275	0.789498	1.17908	0.581663	0.397556	0.681422	1.0414	0.615216	#N/A	0.863817	#N/A	#N/A	0.951711	4.15706	#N/A	14	ENSG00000162927	PUS10	protein_coding	pseudouridine synthase 10 [Source:HGNC Symbol;Acc:HGNC:26505]
#249685	#N/A	0.991744	1.34228	1.16257	0.39337	0.82559	1.69469	1.44604	1.23322	2.52102	3.24496	1.63521	#N/A	0.858502	#N/A	1.63225	0.686949	#N/A	#N/A	#N/A	14	ENSG00000249685		lncRNA	novel transcript
CXCR4	#N/A	0.775803	0.980767	2.58669	1.19106	#N/A	0.705387	#N/A	0.585474	0.482363	#N/A	#N/A	0.386887	1.3668	#N/A	2.10191	2.02064	1.93837	7.76979	2.94916	14	ENSG00000121966	CXCR4	protein_coding	C-X-C motif chemokine receptor 4 [Source:HGNC Symbol;Acc:HGNC:2561]
ZMAT1	#N/A	0.529832	1.45496	0.864025	0.461875	#N/A	#N/A	0.385092	0.543189	0.858999	1.3445	1.33965	1.26597	2.1823	#N/A	1.21339	#N/A	2.27595	5.5701	#N/A	14	ENSG00000166432	ZMAT1	protein_coding	zinc finger matrin-type 1 [Source:HGNC Symbol;Acc:HGNC:29377]
CBR3-AS1	#N/A	0.439711	1.34625	0.380099	0.582636	#N/A	#N/A	0.528441	0.546865	1.04938	1.7425	1.53742	#N/A	1.74784	1.04352	0.997116	#N/A	1.73532	6.23673	#N/A	14	ENSG00000236830	CBR3-AS1	lncRNA	CBR3 antisense RNA 1 [Source:HGNC Symbol;Acc:HGNC:43664]
TUBA4A	#N/A	1.91242	1.08471	1.17302	1.4493	0.855996	1.40024	#N/A	0.378466	0.850713	#N/A	#N/A	2.81938	1.55985	1.37734	1.76314	2.78149	0.825147	#N/A	#N/A	14	ENSG00000127824	TUBA4A	protein_coding	tubulin alpha 4a [Source:HGNC Symbol;Acc:HGNC:12407]
MYCBP2-AS1	#N/A	0.533684	2.35342	0.885032	#N/A	#N/A	#N/A	0.670796	0.378405	0.644495	0.856092	1.60275	0.549474	0.910271	0.790107	0.834248	0.763794	#N/A	9.4778	#N/A	14	ENSG00000236051	MYCBP2-AS1	lncRNA	MYCBP2 antisense RNA 1 [Source:HGNC Symbol;Acc:HGNC:41023]
CD55	#N/A	#N/A	#N/A	#N/A	0.378165	0.556393	#N/A	0.703875	1.15926	1.95249	2.48922	2.19762	#N/A	1.36847	0.903096	1.62789	0.854879	0.951984	7.37001	0.967315	14	ENSG00000196352	CD55	protein_coding	CD55 molecule (Cromer blood group) [Source:HGNC Symbol;Acc:HGNC:2665]
CLN8#182372	#N/A	#N/A	0.377473	#N/A	1.64456	1.28541	1.26077	1.61434	1.48916	1.58088	1.70844	2.01587	#N/A	2.06443	1.64855	1.3011	#N/A	1.68734	7.16757	#N/A	14	ENSG00000182372	CLN8	protein_coding	CLN8 transmembrane ER and ERGIC protein [Source:HGNC Symbol;Acc:HGNC:2079]
#237188	#N/A	0.375986	0.866245	#N/A	0.597289	0.629384	0.846597	1.03265	0.609087	0.425675	0.749395	0.925278	0.66881	#N/A	0.708299	#N/A	#N/A	0.989644	6.84416	#N/A	14	ENSG00000237188		lncRNA	novel transcript, antisense to FMO5
DNAJC19	#N/A	2.20473	0.778334	0.582866	0.894573	0.505117	0.374057	#N/A	0.755246	0.873344	#N/A	#N/A	0.688619	0.8518	#N/A	1.09218	2.09448	0.4068	5.6257	#N/A	14	ENSG00000205981	DNAJC19	protein_coding	DnaJ heat shock protein family (Hsp40) member C19 [Source:HGNC Symbol;Acc:HGNC:30528]
PITPNM2	#N/A	0.92792	3.8622	1.56111	#N/A	0.370789	#N/A	0.596674	0.482869	1.39563	1.80864	1.47104	3.31704	#N/A	1.01872	#N/A	2.28192	2.00615	2.00474	#N/A	14	ENSG00000090975	PITPNM2	protein_coding	phosphatidylinositol transfer protein membrane associated 2 [Source:HGNC Symbol;Acc:HGNC:21044]
SESN3	#N/A	0.846464	1.21429	0.628364	0.370158	#N/A	#N/A	#N/A	0.481126	1.84825	2.16963	1.93803	1.65111	#N/A	2.17127	2.92063	1.89387	2.6172	10.3442	#N/A	14	ENSG00000149212	SESN3	protein_coding	sestrin 3 [Source:HGNC Symbol;Acc:HGNC:23060]
BLCAP	#N/A	#N/A	#N/A	#N/A	0.510216	0.697213	0.830259	0.766256	0.365897	0.439544	0.673644	0.424115	#N/A	0.825453	0.47036	0.504552	0.794204	0.693187	7.37467	#N/A	14	ENSG00000166619	BLCAP	protein_coding	BLCAP apoptosis inducing factor [Source:HGNC Symbol;Acc:HGNC:1055]
GABBR1#204681	#N/A	#N/A	#N/A	#N/A	1.19106	0.362737	0.594699	0.620291	0.75814	2.3711	3.36572	2.34314	#N/A	1.87597	1.62849	3.65741	0.897409	2.53577	8.10327	#N/A	14	ENSG00000204681	GABBR1	protein_coding	gamma-aminobutyric acid type B receptor subunit 1 [Source:HGNC Symbol;Acc:HGNC:4070]
ZNF518B	#N/A	0.754587	0.953674	0.652469	0.769899	0.361679	#N/A	#N/A	0.679133	0.843346	0.827058	0.788773	0.724078	#N/A	1.10997	0.935544	#N/A	0.839218	4.14803	#N/A	14	ENSG00000178163	ZNF518B	protein_coding	zinc finger protein 518B [Source:HGNC Symbol;Acc:HGNC:29365]
GNA12	#N/A	#N/A	0.359875	1.11394	2.11741	1.81199	1.73675	2.10333	1.65842	1.78251	2.20487	2.2858	#N/A	#N/A	2.08244	2.12195	#N/A	0.86433	4.60801	#N/A	14	ENSG00000146535	GNA12	protein_coding	G protein subunit alpha 12 [Source:HGNC Symbol;Acc:HGNC:4380]
MAP3K7CL	#N/A	0.718786	0.591155	1.05459	#N/A	0.470561	0.358371	0.685225	0.438832	0.597816	0.806021	0.995384	1.5773	#N/A	0.86234	0.582009	#N/A	0.78558	#N/A	#N/A	14	ENSG00000156265	MAP3K7CL	protein_coding	MAP3K7 C-terminal like [Source:HGNC Symbol;Acc:HGNC:16457]
ADAM17	#N/A	#N/A	#N/A	#N/A	0.773018	0.569062	0.970393	0.78702	0.355656	0.404339	0.567971	0.948713	0.499581	0.483664	0.626422	0.491688	0.530024	#N/A	7.0664	#N/A	14	ENSG00000151694	ADAM17	protein_coding	ADAM metallopeptidase domain 17 [Source:HGNC Symbol;Acc:HGNC:195]
LINC01375	#N/A	1.88333	3.93579	3.94553	0.353672	6.18544	7.19226	3.61841	5.79277	5.82355	5.7717	5.47891	#N/A	#N/A	1.38224	6.3634	#N/A	#N/A	0.64578	#N/A	14	ENSG00000226159	LINC01375	lncRNA	long intergenic non-protein coding RNA 1375 [Source:HGNC Symbol;Acc:HGNC:50632]
UPF2	#N/A	0.384344	0.768403	0.401154	0.572397	0.352252	0.428299	0.547393	0.377899	0.355528	0.431448	0.74263	#N/A	#N/A	0.529026	0.433586	#N/A	#N/A	7.94193	#N/A	14	ENSG00000151461	UPF2	protein_coding	UPF2 regulator of nonsense mediated mRNA decay [Source:HGNC Symbol;Acc:HGNC:17854]
BTG2	#N/A	#N/A	#N/A	0.351601	1.28197	0.855559	1.13374	0.428765	0.991245	1.63882	1.23324	0.789219	#N/A	1.7635	0.852155	1.30887	#N/A	0.586105	5.57729	#N/A	14	ENSG00000159388	BTG2	protein_coding	BTG anti-proliferation factor 2 [Source:HGNC Symbol;Acc:HGNC:1131]
LRRC8D-DT	#N/A	2.74725	2.04841	3.46494	#N/A	2.27864	0.919254	1.97282	1.89042	2.02527	1.75026	1.1134	1.8399	#N/A	1.44654	1.27801	#N/A	#N/A	0.349172	#N/A	14	ENSG00000272931	LRRC8D-DT	lncRNA	LRRC8D divergent transcript [Source:HGNC Symbol;Acc:HGNC:55186]
DPEP2	#N/A	#N/A	#N/A	#N/A	#N/A	0.348907	#N/A	0.741036	0.976873	1.28806	2.01864	1.75644	0.810917	1.40767	1.36797	0.812641	2.10657	1.11096	8.47381	3.05218	14	ENSG00000167261	DPEP2	protein_coding	dipeptidase 2 [Source:HGNC Symbol;Acc:HGNC:23028]
NRP2	#N/A	#N/A	#N/A	1.91494	1.1763	4.62719	3.12957	6.87287	2.80688	6.60261	4.73603	6.73713	#N/A	1.95085	3.88852	4.30181	#N/A	0.346182	0.742037	#N/A	14	ENSG00000118257	NRP2	protein_coding	neuropilin 2 [Source:HGNC Symbol;Acc:HGNC:8005]
#243176	#N/A	0.367268	0.630242	#N/A	0.594184	0.343806	#N/A	0.480383	0.826502	0.916178	1.21839	1.56962	0.755979	#N/A	0.916324	0.932966	#N/A	1.17174	6.85916	#N/A	14	ENSG00000243176		lncRNA	novel transcript
#269951	#N/A	1.1716	#N/A	1.20361	0.34252	3.92754	4.13706	3.64858	4.31273	2.87974	3.95825	3.12654	1.72603	0.762599	0.904613	2.11145	#N/A	#N/A	#N/A	#N/A	14	ENSG00000269951		lncRNA	novel transcript, sense intronic to TSPAN3
SLC25A43	#N/A	#N/A	0.334287	#N/A	1.41162	1.03459	1.84035	1.44568	0.753617	0.839025	1.20261	1.2694	#N/A	2.76246	0.970818	0.585424	#N/A	0.778917	4.65292	#N/A	14	ENSG00000077713	SLC25A43	protein_coding	solute carrier family 25 member 43 [Source:HGNC Symbol;Acc:HGNC:30557]
TOB2	#N/A	0.472719	#N/A	0.334278	0.985629	1.09833	1.49644	0.600488	0.544704	0.96935	0.542943	#N/A	#N/A	1.1589	0.786977	0.68242	#N/A	0.669773	3.40536	#N/A	14	ENSG00000183864	TOB2	protein_coding	transducer of ERBB2, 2 [Source:HGNC Symbol;Acc:HGNC:11980]
POU2F2-AS1	#N/A	0.956243	#N/A	#N/A	1.52958	1.64356	1.37743	1.28619	1.9749	1.61561	1.55881	#N/A	#N/A	1.51604	1.38738	1.2194	2.58754	0.331477	0.582024	#N/A	14	ENSG00000254887	POU2F2-AS1	lncRNA	POU2F2 antisense RNA 1 [Source:HGNC Symbol;Acc:HGNC:55512]
MET	#N/A	1.68341	1.83069	4.7783	0.686387	2.8291	2.69782	2.47747	1.77106	2.85166	#N/A	2.3554	2.46877	#N/A	1.27557	3.50769	#N/A	#N/A	0.330489	#N/A	14	ENSG00000105976	MET	protein_coding	MET proto-oncogene, receptor tyrosine kinase [Source:HGNC Symbol;Acc:HGNC:7029]
CCNI	#N/A	0.567182	#N/A	#N/A	0.822127	0.552085	0.857568	0.328685	0.5329	0.585613	0.478381	#N/A	#N/A	0.500864	0.675346	0.61282	0.692652	0.432841	4.00284	#N/A	14	ENSG00000118816	CCNI	protein_coding	cyclin I [Source:HGNC Symbol;Acc:HGNC:1595]
DEGS1	#N/A	1.0073	0.707384	0.978062	0.933751	0.383259	0.876154	#N/A	0.345367	1.01262	0.328495	0.632133	#N/A	0.61265	#N/A	1.59393	1.49835	#N/A	4.67799	#N/A	14	ENSG00000143753	DEGS1	protein_coding	delta 4-desaturase, sphingolipid 1 [Source:HGNC Symbol;Acc:HGNC:13709]
SLC16A1-AS1	#N/A	0.608482	1.37539	3.02983	0.748528	#N/A	0.494569	0.328423	#N/A	0.384899	0.573953	1.08364	0.908486	#N/A	0.4313	1.22737	0.912816	#N/A	8.71277	#N/A	14	ENSG00000226419	SLC16A1-AS1	lncRNA	SLC16A1 antisense RNA 1 [Source:HGNC Symbol;Acc:HGNC:49445]
SLC12A6	#N/A	#N/A	#N/A	0.39198	0.363953	0.446638	#N/A	0.640306	0.326333	1.2051	1.57526	1.60621	0.348379	0.583059	1.40598	1.04136	1.03138	#N/A	6.394	#N/A	14	ENSG00000140199	SLC12A6	protein_coding	solute carrier family 12 member 6 [Source:HGNC Symbol;Acc:HGNC:10914]
LYRM2	#N/A	0.769069	#N/A	#N/A	0.966671	0.413533	0.331002	#N/A	0.659292	0.505474	0.321772	#N/A	0.737337	0.857355	0.997098	0.393195	1.24386	0.634768	6.477	#N/A	14	ENSG00000083099	LYRM2	protein_coding	LYR motif containing 2 [Source:HGNC Symbol;Acc:HGNC:25229]
ZNF814	#N/A	0.608508	1.60206	1.10364	0.485026	0.423484	#N/A	0.57454	0.96585	0.858682	1.26846	1.31367	0.340205	#N/A	0.590521	0.320208	#N/A	#N/A	7.59576	#N/A	14	ENSG00000204514	ZNF814	protein_coding	zinc finger protein 814 [Source:HGNC Symbol;Acc:HGNC:33258]
UTP6	#N/A	#N/A	#N/A	0.317449	0.611799	0.649593	0.615275	0.775256	0.623019	0.547423	0.557104	0.778487	#N/A	0.864239	0.643957	0.482881	#N/A	0.823272	7.64446	#N/A	14	ENSG00000108651	UTP6	protein_coding	UTP6 small subunit processome component [Source:HGNC Symbol;Acc:HGNC:18279]
CSK	#N/A	#N/A	#N/A	#N/A	0.998303	1.00421	1.25975	0.67014	0.735926	0.57519	#N/A	#N/A	0.325869	0.890674	0.896295	0.315892	0.935862	1.1359	3.65764	1.61403	14	ENSG00000103653	CSK	protein_coding	C-terminal Src kinase [Source:HGNC Symbol;Acc:HGNC:2444]
EIF4ENIF1	#N/A	0.315521	0.802337	#N/A	#N/A	0.478009	0.468639	0.659288	0.483434	0.346024	0.515427	0.778662	0.371811	0.78997	0.439357	0.438833	#N/A	#N/A	5.62641	#N/A	14	ENSG00000184708	EIF4ENIF1	protein_coding	eukaryotic translation initiation factor 4E nuclear import factor 1 [Source:HGNC Symbol;Acc:HGNC:16687]
ECE1	#N/A	0.556301	0.971421	0.818562	0.838185	#N/A	0.313173	#N/A	#N/A	0.871731	1.10449	1.02874	3.18996	#N/A	0.490036	1.06066	1.78192	#N/A	5.52482	1.61265	14	ENSG00000117298	ECE1	protein_coding	endothelin converting enzyme 1 [Source:HGNC Symbol;Acc:HGNC:3146]
EBAG9	#N/A	1.16177	0.930992	0.97205	0.870276	0.459084	0.312307	#N/A	0.673182	0.930356	0.52109	#N/A	0.608624	0.736552	0.530681	1.15759	#N/A	#N/A	4.4513	#N/A	14	ENSG00000147654	EBAG9	protein_coding	estrogen receptor binding site associated antigen 9 [Source:HGNC Symbol;Acc:HGNC:3123]
PFKL	#N/A	#N/A	#N/A	#N/A	1.09633	0.614423	0.91386	#N/A	0.311279	0.993387	0.739294	0.554071	0.325819	0.551195	1.15208	0.957675	0.798889	0.558779	5.27602	#N/A	14	ENSG00000141959	PFKL	protein_coding	phosphofructokinase, liver type [Source:HGNC Symbol;Acc:HGNC:8876]
NUDT3	#N/A	#N/A	#N/A	#N/A	0.776117	0.565922	0.570953	0.459773	0.795198	0.832904	0.858751	0.309215	#N/A	0.892609	0.580899	0.900092	0.785742	0.925489	4.88766	#N/A	14	ENSG00000272325	NUDT3	protein_coding	nudix hydrolase 3 [Source:HGNC Symbol;Acc:HGNC:8050]
GLO1	#N/A	1.10522	0.707273	0.779859	0.658354	0.480584	0.750864	0.308793	0.570468	0.409863	0.319436	#N/A	0.503063	0.749524	#N/A	0.782966	#N/A	#N/A	7.21606	#N/A	14	ENSG00000124767	GLO1	protein_coding	glyoxalase I [Source:HGNC Symbol;Acc:HGNC:4323]
AKT2	#N/A	0.425125	0.671226	0.554902	#N/A	0.400355	#N/A	0.613382	0.47613	0.308115	0.442409	0.417638	0.708563	#N/A	0.376298	#N/A	0.739285	0.604042	4.60625	#N/A	14	ENSG00000105221	AKT2	protein_coding	AKT serine/threonine kinase 2 [Source:HGNC Symbol;Acc:HGNC:392]
RAB30-DT	#N/A	0.796656	1.08632	1.21566	#N/A	0.305586	#N/A	0.343318	0.523935	0.832075	0.914615	1.04054	1.0571	0.917999	0.816252	0.919749	#N/A	#N/A	5.26172	#N/A	14	ENSG00000246067	RAB30-DT	lncRNA	RAB30 divergent transcript [Source:HGNC Symbol;Acc:HGNC:48672]
CCR7	#N/A	0.964856	6.19237	4.20763	#N/A	#N/A	#N/A	#N/A	0.305051	2.41831	2.22923	0.649578	3.59181	#N/A	1.93277	3.54319	1.79761	1.29948	7.69406	2.78012	14	ENSG00000126353	CCR7	protein_coding	C-C motif chemokine receptor 7 [Source:HGNC Symbol;Acc:HGNC:1608]
TRIM5	#N/A	0.677229	1.536	0.626769	#N/A	#N/A	#N/A	0.318822	0.428921	0.419608	0.585495	0.881857	0.397037	0.819713	0.375219	0.304869	#N/A	1.21876	8.16864	#N/A	14	ENSG00000132256	TRIM5	protein_coding	tripartite motif containing 5 [Source:HGNC Symbol;Acc:HGNC:16276]
CBWD2	#N/A	#N/A	0.544176	#N/A	0.601858	0.316606	0.330256	0.464777	0.574454	0.606973	0.775856	0.961037	0.304639	1.19593	0.681328	0.987685	#N/A	#N/A	8.17614	#N/A	14	ENSG00000136682	CBWD2	protein_coding	COBW domain containing 2 [Source:HGNC Symbol;Acc:HGNC:17907]
GARRE1#166398	#N/A	0.764778	1.64923	0.983817	0.351384	#N/A	#N/A	#N/A	#N/A	0.759046	1.12529	1.13684	1.06194	1.11544	0.301161	0.92547	1.20278	0.909748	9.13327	#N/A	14	ENSG00000166398	GARRE1	protein_coding	granule associated Rac and RHOG effector 1 [Source:HGNC Symbol;Acc:HGNC:29016]
QTRT2	#N/A	0.299375	0.369263	#N/A	1.01324	0.714798	0.83969	0.715318	0.771766	1.00415	1.21431	1.2225	#N/A	1.11712	0.924111	1.11392	#N/A	#N/A	6.95218	#N/A	14	ENSG00000151576	QTRT2	protein_coding	queuine tRNA-ribosyltransferase accessory subunit 2 [Source:HGNC Symbol;Acc:HGNC:25771]
C5orf15	#N/A	0.694021	#N/A	0.428315	0.604507	0.526188	0.725459	0.298232	0.585706	0.590063	0.485456	0.565227	#N/A	#N/A	0.869526	0.659677	#N/A	0.581026	4.9846	#N/A	14	ENSG00000113583	C5orf15	protein_coding	chromosome 5 open reading frame 15 [Source:HGNC Symbol;Acc:HGNC:20656]
CDC123	#N/A	0.48312	0.693852	0.359057	0.444852	0.305829	0.461488	0.372997	#N/A	0.298037	0.32249	0.35277	0.465581	#N/A	0.348456	0.399141	#N/A	#N/A	6.15754	#N/A	14	ENSG00000151465	CDC123	protein_coding	cell division cycle 123 [Source:HGNC Symbol;Acc:HGNC:16827]
#286990	#N/A	1.96855	3.66528	2.86189	0.534376	2.14137	2.37889	3.45028	1.44139	1.88919	1.66338	1.8191	#N/A	#N/A	#N/A	2.75144	0.760003	#N/A	0.295184	#N/A	14	ENSG00000286990		lncRNA	novel transcript, antisense to MICAL3
GMDS-DT	#N/A	0.308806	0.923489	0.508237	0.381403	0.444693	0.29405	0.755185	0.411373	0.512162	0.889899	1.10411	#N/A	#N/A	1.16057	0.297353	#N/A	#N/A	6.21613	#N/A	14	ENSG00000250903	GMDS-DT	lncRNA	GMDS divergent transcript [Source:HGNC Symbol;Acc:HGNC:48993]
ZNF737	#N/A	1.60907	4.58319	2.54958	#N/A	#N/A	#N/A	#N/A	0.536456	0.290901	0.396959	0.304801	2.12609	0.881952	0.43549	0.377864	1.41856	1.56741	7.13847	#N/A	14	ENSG00000237440	ZNF737	protein_coding	zinc finger protein 737 [Source:HGNC Symbol;Acc:HGNC:32468]
ZRANB3	#N/A	0.690284	1.7235	0.621065	0.441616	0.289751	#N/A	0.590492	0.468174	0.662295	0.92031	1.26828	0.835311	#N/A	0.921571	0.8059	#N/A	#N/A	9.12227	#N/A	14	ENSG00000121988	ZRANB3	protein_coding	zinc finger RANBP2-type containing 3 [Source:HGNC Symbol;Acc:HGNC:25249]
LINC02774	#N/A	1.02801	2.78214	1.676	0.529887	2.61682	1.8838	6.0821	2.43784	4.09593	4.70902	5.4705	#N/A	1.33487	#N/A	3.29964	#N/A	#N/A	0.288914	#N/A	14	ENSG00000226828	LINC02774	lncRNA	long intergenic non-protein coding RNA 2774 [Source:HGNC Symbol;Acc:HGNC:27923]
TMEM117	#N/A	1.31177	2.59574	2.52824	0.414236	0.373757	0.505765	0.583347	0.365326	#N/A	#N/A	0.579887	2.98981	0.751415	#N/A	0.288558	1.66959	#N/A	6.32362	#N/A	14	ENSG00000139173	TMEM117	protein_coding	transmembrane protein 117 [Source:HGNC Symbol;Acc:HGNC:25308]
PDE7A	#N/A	1.08661	2.24343	2.70524	#N/A	#N/A	#N/A	#N/A	0.284168	0.686456	0.964412	1.0815	1.27769	0.734438	#N/A	0.942804	1.51654	0.796419	11.885	1.14819	14	ENSG00000205268	PDE7A	protein_coding	phosphodiesterase 7A [Source:HGNC Symbol;Acc:HGNC:8791]
LINC01692	#N/A	1.34678	1.06912	2.83164	#N/A	1.99188	1.70974	3.15785	1.74287	2.72712	2.6416	0.814839	0.776089	0.297375	0.280945	2.20166	#N/A	#N/A	#N/A	#N/A	14	ENSG00000226983	LINC01692	lncRNA	long intergenic non-protein coding RNA 1692 [Source:HGNC Symbol;Acc:HGNC:52480]
AK9	#N/A	0.841695	1.86002	1.24904	#N/A	0.402944	#N/A	0.703516	0.626924	0.278993	0.698531	0.927399	1.25625	0.760028	0.72351	#N/A	0.733759	#N/A	6.28207	#N/A	14	ENSG00000155085	AK9	protein_coding	adenylate kinase 9 [Source:HGNC Symbol;Acc:HGNC:33814]
CDK5RAP3	#N/A	#N/A	#N/A	#N/A	0.520064	0.305089	0.398153	0.567946	0.4618	0.332723	0.356537	0.599194	0.545617	0.630964	0.393672	0.273277	0.812442	#N/A	5.72891	#N/A	14	ENSG00000108465	CDK5RAP3	protein_coding	CDK5 regulatory subunit associated protein 3 [Source:HGNC Symbol;Acc:HGNC:18673]
CBX5	#N/A	1.07346	1.37511	1.45561	0.542574	0.27271	#N/A	#N/A	0.555693	1.03049	0.671859	#N/A	0.383759	#N/A	0.860962	0.769894	0.709483	0.979731	5.46804	#N/A	14	ENSG00000094916	CBX5	protein_coding	chromobox 5 [Source:HGNC Symbol;Acc:HGNC:1555]
ZNF280D	#N/A	0.335378	0.455197	0.58275	#N/A	0.291636	0.272462	0.468959	0.446972	0.453252	0.60857	0.800016	#N/A	0.769534	0.513902	0.413629	#N/A	#N/A	6.72746	#N/A	14	ENSG00000137871	ZNF280D	protein_coding	zinc finger protein 280D [Source:HGNC Symbol;Acc:HGNC:25953]
CCNYL1	#N/A	#N/A	#N/A	0.271553	0.589099	0.616249	0.822935	0.817812	0.728415	0.5712	0.890477	1.14253	#N/A	0.871175	0.55467	0.769619	0.765841	#N/A	7.34407	#N/A	14	ENSG00000163249	CCNYL1	protein_coding	cyclin Y like 1 [Source:HGNC Symbol;Acc:HGNC:26868]
NELFCD	#N/A	0.434542	1.07956	0.696965	0.661335	0.463242	0.369378	0.553788	0.511985	#N/A	0.270028	0.377071	#N/A	0.509464	0.480313	0.502094	#N/A	#N/A	5.55656	#N/A	14	ENSG00000101158	NELFCD	protein_coding	negative elongation factor complex member C/D [Source:HGNC Symbol;Acc:HGNC:15934]
ARPP19	#N/A	0.535649	0.499162	0.683776	0.764713	0.442609	0.850892	0.406568	0.398795	0.403664	0.367757	#N/A	0.267508	#N/A	0.352008	0.529201	#N/A	#N/A	4.22002	#N/A	14	ENSG00000128989	ARPP19	protein_coding	cAMP regulated phosphoprotein 19 [Source:HGNC Symbol;Acc:HGNC:16967]
INPP5B	#N/A	#N/A	0.553289	0.329831	0.587898	0.794947	0.554927	1.02009	0.652798	0.476076	0.804264	0.941157	0.266777	0.702386	0.413178	#N/A	#N/A	#N/A	8.45298	#N/A	14	ENSG00000204084	INPP5B	protein_coding	inositol polyphosphate-5-phosphatase B [Source:HGNC Symbol;Acc:HGNC:6077]
FOXP4-AS1	#N/A	1.9735	2.00624	2.73798	#N/A	2.91609	3.51603	3.66632	3.68019	3.76639	4.3599	3.5629	4.22307	#N/A	1.07928	4.03926	#N/A	#N/A	0.265092	#N/A	14	ENSG00000234753	FOXP4-AS1	lncRNA	FOXP4 antisense RNA 1 [Source:HGNC Symbol;Acc:HGNC:50332]
DTNBP1	#N/A	#N/A	0.265046	#N/A	0.462281	0.713315	0.642609	0.872618	0.627983	0.358049	0.543455	0.75372	0.54036	0.515428	0.566389	#N/A	#N/A	0.494426	7.06497	#N/A	14	ENSG00000047579	DTNBP1	protein_coding	dystrobrevin binding protein 1 [Source:HGNC Symbol;Acc:HGNC:17328]
YPEL5	#N/A	#N/A	#N/A	#N/A	0.638953	0.264101	0.471305	0.453209	0.590884	0.651223	0.881842	0.699895	#N/A	0.603768	0.369664	0.903726	#N/A	0.51064	3.04924	1.16545	14	ENSG00000119801	YPEL5	protein_coding	yippee like 5 [Source:HGNC Symbol;Acc:HGNC:18329]
CCDC113	#N/A	2.94208	4.25919	3.20653	#N/A	1.68106	1.41683	3.67233	2.1913	2.87986	3.91759	1.69601	#N/A	#N/A	1.74164	3.70104	1.16087	#N/A	0.263293	#N/A	14	ENSG00000103021	CCDC113	protein_coding	coiled-coil domain containing 113 [Source:HGNC Symbol;Acc:HGNC:25002]
SMO	#N/A	1.60157	1.63692	2.95646	#N/A	3.69549	2.26305	2.97958	3.65835	3.84525	5.255	4.87805	#N/A	#N/A	3.00221	2.94045	#N/A	0.262661	0.552006	#N/A	14	ENSG00000128602	SMO	protein_coding	smoothened, frizzled class receptor [Source:HGNC Symbol;Acc:HGNC:11119]
MIOS	#N/A	#N/A	#N/A	0.260839	0.861165	1.00319	0.829671	1.13439	1.05427	0.735262	0.952748	1.10731	#N/A	0.93483	0.914481	0.636881	#N/A	0.503306	5.64533	#N/A	14	ENSG00000164654	MIOS	protein_coding	meiosis regulator for oocyte development [Source:HGNC Symbol;Acc:HGNC:21905]
AFTPH	#N/A	0.26056	#N/A	#N/A	1.10763	0.984707	1.25591	1.25004	0.780149	0.826419	0.972899	1.11919	#N/A	0.47079	0.888827	0.957318	0.501822	#N/A	6.34522	#N/A	14	ENSG00000119844	AFTPH	protein_coding	aftiphilin [Source:HGNC Symbol;Acc:HGNC:25951]
LINC01004	#N/A	0.297696	0.886179	0.572383	0.77994	0.373978	0.26046	0.633427	#N/A	#N/A	0.555187	0.919559	0.51601	#N/A	0.665995	0.291918	0.570705	#N/A	5.93755	#N/A	14	ENSG00000228393	LINC01004	lncRNA	long intergenic non-protein coding RNA 1004 [Source:HGNC Symbol;Acc:HGNC:48961]
TGFBR2	#N/A	#N/A	0.476404	#N/A	#N/A	0.25694	#N/A	0.408281	0.816978	0.637858	0.729695	0.897462	0.48777	0.578232	0.845384	0.705266	#N/A	1.4474	8.83113	1.33001	14	ENSG00000163513	TGFBR2	protein_coding	transforming growth factor beta receptor 2 [Source:HGNC Symbol;Acc:HGNC:11773]
BARD1	#N/A	0.821814	1.03014	0.255482	0.747702	0.631776	1.19408	0.696761	#N/A	0.771161	0.477507	0.798583	0.640603	#N/A	1.19965	0.579984	#N/A	#N/A	4.60717	#N/A	14	ENSG00000138376	BARD1	protein_coding	BRCA1 associated RING domain 1 [Source:HGNC Symbol;Acc:HGNC:952]
EPS15	#N/A	0.338719	0.702175	0.266904	0.539857	0.254695	1.02074	0.44416	#N/A	#N/A	#N/A	0.461678	0.844139	0.507154	0.424531	0.503252	0.490728	#N/A	7.59011	#N/A	14	ENSG00000085832	EPS15	protein_coding	epidermal growth factor receptor pathway substrate 15 [Source:HGNC Symbol;Acc:HGNC:3419]
VPS35	#N/A	#N/A	#N/A	#N/A	0.838212	0.468593	0.476381	0.252318	0.625389	0.775483	0.522845	0.458621	#N/A	0.905583	1.11871	0.92106	0.748537	0.517604	6.02107	#N/A	14	ENSG00000069329	VPS35	protein_coding	VPS35 retromer complex component [Source:HGNC Symbol;Acc:HGNC:13487]
NARS2	#N/A	0.412936	1.06441	0.737313	#N/A	#N/A	#N/A	0.251948	0.419662	0.320975	0.510824	0.786448	0.476725	0.584632	0.310835	0.590734	#N/A	0.722924	8.62705	#N/A	14	ENSG00000137513	NARS2	protein_coding	asparaginyl-tRNA synthetase 2, mitochondrial [Source:HGNC Symbol;Acc:HGNC:26274]
PTK2B	#N/A	#N/A	#N/A	#N/A	0.775783	1.06651	1.10315	1.36486	0.910462	0.617269	0.826514	1.02575	#N/A	0.458003	0.643287	0.248183	0.989139	#N/A	5.9683	1.11912	14	ENSG00000120899	PTK2B	protein_coding	protein tyrosine kinase 2 beta [Source:HGNC Symbol;Acc:HGNC:9612]
EIF2S3	#N/A	0.551562	#N/A	0.247273	0.992731	0.747205	0.578547	0.491988	0.796782	0.796795	0.628905	#N/A	#N/A	0.56221	0.862425	0.615226	#N/A	0.557602	6.08833	#N/A	14	ENSG00000130741	EIF2S3	protein_coding	eukaryotic translation initiation factor 2 subunit gamma [Source:HGNC Symbol;Acc:HGNC:3267]
LINC02137	#N/A	2.22388	1.61414	#N/A	0.245803	4.02247	0.300256	2.64352	2.49727	2.61907	3.976	2.24057	1.8826	#N/A	0.508065	3.18429	#N/A	#N/A	0.25721	#N/A	14	ENSG00000260186	LINC02137	lncRNA	long intergenic non-protein coding RNA 2137 [Source:HGNC Symbol;Acc:HGNC:52997]
LINC00158	#N/A	2.94856	2.40055	4.75641	#N/A	4.2114	2.96153	1.37691	1.20918	4.40687	2.22626	1.03359	1.1306	0.286228	0.244737	3.57667	#N/A	#N/A	#N/A	#N/A	14	ENSG00000185433	LINC00158	lncRNA	long intergenic non-protein coding RNA 158 [Source:HGNC Symbol;Acc:HGNC:1283]
ZNF235	#N/A	0.549906	1.58547	1.07166	0.544864	0.243648	#N/A	0.53072	0.286075	0.352481	0.688196	1.03302	0.88618	#N/A	0.649443	0.356449	#N/A	#N/A	7.63351	#N/A	14	ENSG00000159917	ZNF235	protein_coding	zinc finger protein 235 [Source:HGNC Symbol;Acc:HGNC:12866]
ITPR2	#N/A	#N/A	#N/A	0.323408	0.474033	0.482046	0.565299	0.672349	0.440465	0.243192	0.443277	0.738425	0.64579	0.33229	0.326605	0.289739	#N/A	#N/A	7.23416	#N/A	14	ENSG00000123104	ITPR2	protein_coding	inositol 1,4,5-trisphosphate receptor type 2 [Source:HGNC Symbol;Acc:HGNC:6181]
ATF7IP	#N/A	0.485584	0.999768	0.930469	0.639975	#N/A	0.516473	0.363199	#N/A	#N/A	0.242149	0.659387	1.12225	#N/A	0.304726	0.390057	#N/A	0.685904	7.43826	0.988391	14	ENSG00000171681	ATF7IP	protein_coding	activating transcription factor 7 interacting protein [Source:HGNC Symbol;Acc:HGNC:20092]
STAT6	#N/A	#N/A	#N/A	#N/A	0.446472	0.432132	0.392021	0.512461	0.539114	0.455422	0.679798	0.76166	#N/A	0.890171	0.508788	0.237553	#N/A	1.36611	5.27397	1.54155	14	ENSG00000166888	STAT6	protein_coding	signal transducer and activator of transcription 6 [Source:HGNC Symbol;Acc:HGNC:11368]
ZNF678	#N/A	0.779652	0.95611	0.760755	0.581431	0.613785	0.699581	0.7882	0.419571	#N/A	0.386288	0.655118	0.976848	#N/A	0.570049	0.236861	#N/A	#N/A	3.89718	#N/A	14	ENSG00000181450	ZNF678	protein_coding	zinc finger protein 678 [Source:HGNC Symbol;Acc:HGNC:28652]
#259771	#N/A	1.15482	#N/A	2.1723	0.309164	8.60551	6.63103	5.57268	4.99475	5.43128	6.50872	3.08876	#N/A	0.882403	0.900789	1.73502	#N/A	#N/A	0.23435	#N/A	14	ENSG00000259771		lncRNA	novel transcript, sense intronic to MYO1E
TTLL9	#N/A	0.861015	1.12653	1.5678	#N/A	1.8878	1.97011	3.06957	1.51692	1.8317	2.33021	2.9906	#N/A	#N/A	1.64627	2.19441	#N/A	0.233177	0.467095	#N/A	14	ENSG00000131044	TTLL9	protein_coding	tubulin tyrosine ligase like 9 [Source:HGNC Symbol;Acc:HGNC:16118]
SH3BGRL	#N/A	#N/A	#N/A	#N/A	0.754139	0.54685	0.621751	0.601702	0.500088	0.358468	0.377241	0.232364	#N/A	0.667222	0.638476	0.286504	0.805899	1.13861	2.26774	#N/A	14	ENSG00000131171	SH3BGRL	protein_coding	SH3 domain binding glutamate rich protein like [Source:HGNC Symbol;Acc:HGNC:10823]
SPTBN1	#N/A	2.13452	5.40728	4.79839	0.540911	0.230261	#N/A	#N/A	0.786391	0.862038	0.643991	0.775051	2.74714	#N/A	0.491052	1.26735	1.90745	#N/A	7.36717	#N/A	14	ENSG00000115306	SPTBN1	protein_coding	spectrin beta, non-erythrocytic 1 [Source:HGNC Symbol;Acc:HGNC:11275]
ZNF33A	#N/A	0.365477	0.694918	0.548679	0.307884	#N/A	#N/A	0.226316	#N/A	0.251274	0.433157	0.586772	0.459442	0.793943	0.329279	0.387013	#N/A	0.53123	6.55728	#N/A	14	ENSG00000189180	ZNF33A	protein_coding	zinc finger protein 33A [Source:HGNC Symbol;Acc:HGNC:13096]
CCDC85A	#N/A	2.07322	2.23683	0.371114	#N/A	1.56697	0.256644	2.75685	1.71414	3.36929	0.260572	1.95736	#N/A	0.341377	0.353803	1.10335	#N/A	#N/A	0.223434	#N/A	14	ENSG00000055813	CCDC85A	protein_coding	coiled-coil domain containing 85A [Source:HGNC Symbol;Acc:HGNC:29400]
H3-7	#N/A	1.09087	0.946445	#N/A	0.632978	1.20752	2.27968	1.67183	1.77606	2.99902	2.28713	2.02603	#N/A	#N/A	#N/A	3.5884	1.45352	0.223044	0.376878	#N/A	14	ENSG00000273213	H3-7	protein_coding	H3.7 histone (putative) [Source:HGNC Symbol;Acc:HGNC:32060]
PARP12	#N/A	#N/A	0.413044	#N/A	0.496808	0.287255	0.614216	0.408107	#N/A	0.222936	0.509889	0.600175	0.931362	#N/A	0.679884	0.418035	1.13116	1.84725	4.88559	#N/A	14	ENSG00000059378	PARP12	protein_coding	poly(ADP-ribose) polymerase family member 12 [Source:HGNC Symbol;Acc:HGNC:21919]
KRCC1	#N/A	0.325115	#N/A	#N/A	#N/A	0.384565	0.221778	0.335227	0.393293	0.510219	0.649957	0.292569	0.307629	0.595848	0.728523	0.48571	#N/A	0.799457	7.51488	#N/A	14	ENSG00000172086	KRCC1	protein_coding	lysine rich coiled-coil 1 [Source:HGNC Symbol;Acc:HGNC:28039]
INO80	#N/A	#N/A	0.219062	0.21908	0.579926	0.399568	0.474351	0.628148	0.444651	0.35115	0.522443	0.773363	#N/A	0.883401	0.468432	0.341985	#N/A	#N/A	6.25937	#N/A	14	ENSG00000128908	INO80	protein_coding	INO80 complex ATPase subunit [Source:HGNC Symbol;Acc:HGNC:26956]
POU2F1	#N/A	#N/A	0.353897	#N/A	0.312689	0.270931	0.282087	0.403917	0.250119	0.256664	0.543447	0.770101	0.471615	#N/A	0.368406	0.218717	0.672274	#N/A	9.79803	#N/A	14	ENSG00000143190	POU2F1	protein_coding	POU class 2 homeobox 1 [Source:HGNC Symbol;Acc:HGNC:9212]
NAA50	#N/A	0.456263	0.552222	0.669937	0.505294	0.601559	0.987896	0.612733	0.423567	#N/A	#N/A	#N/A	0.758883	#N/A	0.434626	0.214341	0.450031	0.612592	5.55818	#N/A	14	ENSG00000121579	NAA50	protein_coding	N-alpha-acetyltransferase 50, NatE catalytic subunit [Source:HGNC Symbol;Acc:HGNC:29533]
EIF3D	#N/A	0.734497	0.229949	0.408329	0.837344	0.569838	0.736063	0.210926	0.639337	0.440736	#N/A	#N/A	#N/A	0.721851	#N/A	0.292326	0.890803	0.806506	6.42529	#N/A	14	ENSG00000100353	EIF3D	protein_coding	eukaryotic translation initiation factor 3 subunit D [Source:HGNC Symbol;Acc:HGNC:3278]
RAB3GAP1	#N/A	0.207771	0.348417	#N/A	0.703193	#N/A	#N/A	0.261194	0.360475	2.35137	2.85009	2.21061	0.430796	1.26721	1.60098	3.39913	0.944222	#N/A	9.92045	#N/A	14	ENSG00000115839	RAB3GAP1	protein_coding	RAB3 GTPase activating protein catalytic subunit 1 [Source:HGNC Symbol;Acc:HGNC:17063]
GALNT10	#N/A	0.707565	1.32683	#N/A	0.583764	0.718329	1.52457	0.940981	0.615514	#N/A	0.205906	0.504313	0.986469	1.03637	#N/A	#N/A	1.27218	#N/A	9.71876	1.25003	14	ENSG00000164574	GALNT10	protein_coding	polypeptide N-acetylgalactosaminyltransferase 10 [Source:HGNC Symbol;Acc:HGNC:19873]
RAPGEF1	#N/A	#N/A	0.558047	#N/A	0.736071	0.551652	1.55651	0.782707	0.364472	#N/A	0.393899	0.658316	#N/A	0.594536	0.539486	0.202904	0.736228	#N/A	7.58383	1.42444	14	ENSG00000107263	RAPGEF1	protein_coding	Rap guanine nucleotide exchange factor 1 [Source:HGNC Symbol;Acc:HGNC:4568]
PNISR	#N/A	0.437422	0.87746	0.76079	0.431498	#N/A	#N/A	0.191134	0.257156	0.330516	0.558417	0.540928	0.48303	0.44934	0.312107	0.412598	#N/A	#N/A	6.57943	#N/A	14	ENSG00000132424	PNISR	protein_coding	PNN interacting serine and arginine rich protein [Source:HGNC Symbol;Acc:HGNC:21222]
CEP83	#N/A	0.187887	0.85125	0.482354	0.947575	0.535981	0.404837	0.911151	0.794735	0.751598	1.0278	1.2702	#N/A	1.17115	#N/A	0.953893	#N/A	#N/A	8.5083	#N/A	14	ENSG00000173588	CEP83	protein_coding	centrosomal protein 83 [Source:HGNC Symbol;Acc:HGNC:17966]
CUL3	#N/A	0.263701	0.599383	#N/A	0.356401	0.187249	0.391065	0.430777	#N/A	0.232665	0.442057	0.690517	0.640566	#N/A	0.274101	0.234004	0.497312	#N/A	8.10481	#N/A	14	ENSG00000036257	CUL3	protein_coding	cullin 3 [Source:HGNC Symbol;Acc:HGNC:2553]
LINC00174	#N/A	0.586766	1.31085	0.459657	#N/A	0.519457	0.185159	0.671228	0.274812	0.434175	0.855825	1.06178	1.10387	#N/A	0.524527	0.636442	#N/A	#N/A	7.71765	#N/A	14	ENSG00000179406	LINC00174	lncRNA	long intergenic non-protein coding RNA 174 [Source:HGNC Symbol;Acc:HGNC:27788]
ZNF141	#N/A	0.654406	1.46002	0.967295	#N/A	#N/A	#N/A	0.221897	0.32519	0.234902	0.524338	0.625101	0.453019	0.538683	0.575284	0.183719	#N/A	0.749668	8.17862	#N/A	14	ENSG00000131127	ZNF141	protein_coding	zinc finger protein 141 [Source:HGNC Symbol;Acc:HGNC:12926]
TMEM248	#N/A	0.183098	#N/A	0.200632	0.703992	0.532264	0.662924	0.201164	0.603723	0.414922	0.217323	0.264338	#N/A	0.441471	0.61103	0.41188	#N/A	#N/A	5.96208	#N/A	14	ENSG00000106609	TMEM248	protein_coding	transmembrane protein 248 [Source:HGNC Symbol;Acc:HGNC:25476]
ZNF721	#N/A	0.747672	1.51274	1.17997	#N/A	#N/A	#N/A	#N/A	0.348149	0.178581	0.434029	0.55495	0.949064	0.383525	0.589313	0.22888	0.588961	0.745102	5.90173	#N/A	14	ENSG00000182903	ZNF721	protein_coding	zinc finger protein 721 [Source:HGNC Symbol;Acc:HGNC:29425]
HEXD	#N/A	#N/A	0.772585	0.537864	#N/A	0.17728	#N/A	0.343449	0.440918	0.26205	0.499235	0.698802	0.307172	0.706179	0.484654	0.229853	1.09292	#N/A	7.89754	#N/A	14	ENSG00000169660	HEXD	protein_coding	hexosaminidase D [Source:HGNC Symbol;Acc:HGNC:26307]
#230709	#N/A	3.76814	3.25878	2.41952	0.174915	7.61032	2.86938	3.53966	2.00264	4.39759	4.8865	1.58585	1.05349	#N/A	0.345378	3.16103	#N/A	#N/A	#N/A	#N/A	14	ENSG00000230709		lncRNA	novel transcript
ALPL	#N/A	3.75255	2.07882	1.53223	0.170086	3.27276	2.20363	1.35592	1.2215	2.67634	2.67126	1.6212	1.26559	#N/A	0.394724	3.26198	#N/A	#N/A	#N/A	#N/A	14	ENSG00000162551	ALPL	protein_coding	alkaline phosphatase, biomineralization associated [Source:HGNC Symbol;Acc:HGNC:438]
#248984	#N/A	3.35176	3.73281	3.2587	0.167967	5.1411	5.14	4.14506	3.14687	6.63459	5.51167	2.59125	#N/A	0.40585	0.402441	4.93872	#N/A	#N/A	#N/A	#N/A	14	ENSG00000248984		lncRNA	novel transcript
TRIM22	#N/A	0.414877	0.441726	0.335913	0.523689	#N/A	0.265094	0.232371	#N/A	0.310159	0.421305	0.494572	#N/A	0.709249	0.261794	0.16782	#N/A	2.56791	9.18716	#N/A	14	ENSG00000132274	TRIM22	protein_coding	tripartite motif containing 22 [Source:HGNC Symbol;Acc:HGNC:16379]
KDM7A	#N/A	#N/A	#N/A	0.620144	0.309262	0.354811	0.165276	0.57984	#N/A	0.317263	0.642769	1.00185	#N/A	0.517739	0.440568	0.763716	0.50229	#N/A	5.91136	1.17346	14	ENSG00000006459	KDM7A	protein_coding	lysine demethylase 7A [Source:HGNC Symbol;Acc:HGNC:22224]
IGLV3-21	#N/A	4.81039	0.77051	2.74236	#N/A	0.346794	0.741471	0.713682	0.555702	4.64548	2.45648	0.577649	0.458064	#N/A	0.197358	1.80068	0.164598	#N/A	#N/A	#N/A	14	ENSG00000211662	IGLV3-21	IG_V_gene	immunoglobulin lambda variable 3-21 [Source:HGNC Symbol;Acc:HGNC:5905]
RPS6KA5	#N/A	0.163277	0.532228	0.558357	0.566506	#N/A	0.368841	#N/A	#N/A	0.613361	0.887231	1.05567	0.498263	0.671774	#N/A	0.742645	1.74583	0.444533	8.24638	#N/A	14	ENSG00000100784	RPS6KA5	protein_coding	ribosomal protein S6 kinase A5 [Source:HGNC Symbol;Acc:HGNC:10434]
PNN	#N/A	0.252217	0.680805	0.59097	0.341619	0.213315	0.218555	0.40496	0.368583	0.309501	0.43933	0.42449	#N/A	#N/A	0.425816	0.160766	#N/A	#N/A	6.13642	#N/A	14	ENSG00000100941	PNN	protein_coding	pinin, desmosome associated protein [Source:HGNC Symbol;Acc:HGNC:9162]
#262879	#N/A	0.572658	1.27457	1.12858	#N/A	0.380223	0.15961	0.676584	0.461086	0.422815	0.726338	1.09383	#N/A	0.521647	0.532069	0.472803	#N/A	#N/A	6.04029	#N/A	14	ENSG00000262879		lncRNA	novel transcript
ZNF285	#N/A	1.93849	3.26536	1.89174	0.677201	2.25563	#N/A	1.61172	2.70077	2.87957	3.08739	2.19346	2.22255	#N/A	2.30643	#N/A	#N/A	0.153505	0.448459	#N/A	14	ENSG00000267508	ZNF285	protein_coding	zinc finger protein 285 [Source:HGNC Symbol;Acc:HGNC:13079]
RNF170	#N/A	0.579049	0.802716	0.411057	#N/A	0.153199	0.229602	0.370152	0.296193	0.477584	0.82356	0.851423	0.388682	#N/A	0.580586	0.48345	#N/A	#N/A	7.42532	#N/A	14	ENSG00000120925	RNF170	protein_coding	ring finger protein 170 [Source:HGNC Symbol;Acc:HGNC:25358]
LRCH3	#N/A	0.365594	0.940321	0.489998	0.288937	0.257854	0.353241	0.444345	0.18072	#N/A	0.265536	0.521811	0.92459	#N/A	0.375376	0.15195	#N/A	#N/A	6.96961	#N/A	14	ENSG00000186001	LRCH3	protein_coding	leucine rich repeats and calponin homology domain containing 3 [Source:HGNC Symbol;Acc:HGNC:28637]
CNTNAP3B	#N/A	1.93828	2.9686	1.22492	0.150067	1.34198	1.00924	1.01374	2.15783	1.31602	2.39156	1.38285	0.974237	#N/A	0.282462	0.319678	#N/A	#N/A	#N/A	#N/A	14	ENSG00000154529	CNTNAP3B	protein_coding	contactin associated protein family member 3B [Source:HGNC Symbol;Acc:HGNC:32035]
ITGB3BP	#N/A	0.714459	1.4401	0.964677	#N/A	0.148634	#N/A	0.186915	0.25188	0.182296	0.377846	0.672845	1.44996	#N/A	0.369846	0.242526	0.880622	#N/A	4.4468	#N/A	14	ENSG00000142856	ITGB3BP	protein_coding	integrin subunit beta 3 binding protein [Source:HGNC Symbol;Acc:HGNC:6157]
IGHE#211891	#N/A	0.200406	0.507133	0.516766	#N/A	0.275806	0.614383	0.305074	0.258972	0.6383	0.363248	0.273313	0.243086	#N/A	0.17126	0.454102	0.147991	#N/A	#N/A	#N/A	14	ENSG00000211891	IGHE	IG_C_gene	immunoglobulin heavy constant epsilon [Source:HGNC Symbol;Acc:HGNC:5522]
IGKV2-26#254098	#N/A	6.38134	2.48655	2.95653	0.145845	5.31274	4.03113	2.54914	1.23984	4.48373	4.26752	1.20238	0.842769	#N/A	0.263179	3.99533	#N/A	#N/A	#N/A	#N/A	14	ENSG00000254098	IGKV2-26	IG_V_pseudogene	immunoglobulin kappa variable 2-26 (pseudogene) [Source:HGNC Symbol;Acc:HGNC:5782]
IGKV2-30#243238	#N/A	2.70995	1.68772	2.84542	0.145154	5.18754	3.52463	1.24446	0.912894	5.77939	3.71175	0.963821	#N/A	#N/A	0.229211	3.69652	0.202163	#N/A	#N/A	#N/A	14	ENSG00000243238	IGKV2-30	IG_V_gene	immunoglobulin kappa variable 2-30 [Source:HGNC Symbol;Acc:HGNC:5785]
UBE2D2	#N/A	0.423265	0.997033	0.674663	0.328056	0.176004	#N/A	0.412351	0.143346	0.378381	0.702765	0.613114	0.715724	#N/A	0.58097	0.458389	#N/A	#N/A	6.70892	#N/A	14	ENSG00000131508	UBE2D2	protein_coding	ubiquitin conjugating enzyme E2 D2 [Source:HGNC Symbol;Acc:HGNC:12475]
CMTM7	#N/A	#N/A	#N/A	#N/A	0.606854	0.1429	0.16107	0.301596	0.239559	0.943762	1.1246	1.27294	0.217733	#N/A	1.40312	2.31985	0.945617	0.569595	9.68327	#N/A	14	ENSG00000153551	CMTM7	protein_coding	CKLF like MARVEL transmembrane domain containing 7 [Source:HGNC Symbol;Acc:HGNC:19178]
#280241	#N/A	2.13129	2.4368	3.25409	#N/A	#N/A	1.3328	2.92446	#N/A	2.29383	5.07308	2.21148	2.84265	1.0789	1.22168	2.9777	#N/A	0.138069	0.523112	#N/A	14	ENSG00000280241		lncRNA	novel transcript, antisense to DCHS2
MDM4	#N/A	0.205707	0.660547	0.743091	0.368266	0.267055	0.128243	0.537847	0.443224	0.290084	0.554853	0.861413	#N/A	#N/A	0.669663	0.348186	#N/A	#N/A	8.19148	#N/A	14	ENSG00000198625	MDM4	protein_coding	MDM4 regulator of p53 [Source:HGNC Symbol;Acc:HGNC:6974]
#287556	#N/A	3.87355	1.73204	0.336837	0.125038	6.1887	2.64216	1.11124	0.816485	3.42427	3.17432	0.849076	1.00977	#N/A	0.236931	4.32568	#N/A	#N/A	#N/A	#N/A	14	ENSG00000287556		lncRNA	novel transcript
FMO3	#N/A	3.61403	1.17533	0.294583	0.124864	4.9325	1.26959	2.71232	0.878392	4.78611	3.54207	0.893556	#N/A	0.262496	0.24068	0.294118	#N/A	#N/A	#N/A	#N/A	14	ENSG00000007933	FMO3	protein_coding	flavin containing dimethylaniline monoxygenase 3 [Source:HGNC Symbol;Acc:HGNC:3771]
RPS4Y1	#N/A	1.23681	#N/A	0.791795	0.408313	1.06094	1.42456	#N/A	1.18322	1.22804	0.288228	#N/A	#N/A	0.139726	0.576358	1.51344	0.254246	0.123788	0.132763	#N/A	14	ENSG00000129824	RPS4Y1	protein_coding	ribosomal protein S4 Y-linked 1 [Source:HGNC Symbol;Acc:HGNC:10425]
PCDH9-AS4	#N/A	3.99584	0.756835	1.60325	0.121028	4.22718	1.89454	0.743886	0.620044	0.286186	0.986399	0.628346	0.563272	#N/A	0.205716	2.82427	#N/A	#N/A	#N/A	#N/A	14	ENSG00000233840	PCDH9-AS4	lncRNA	PCDH9 antisense RNA 4 [Source:HGNC Symbol;Acc:HGNC:40428]
BMP6	#N/A	#N/A	3.81647	4.14756	3.01804	3.93498	4.48129	5.19951	4.47568	5.25402	6.14955	8.65386	#N/A	4.69964	3.81855	3.20395	#N/A	#N/A	0.0315812	#N/A	14	ENSG00000153162	BMP6	protein_coding	bone morphogenetic protein 6 [Source:HGNC Symbol;Acc:HGNC:1073]
ZNF804A	#N/A	#N/A	#N/A	#N/A	4.7632	9.19953	8.92258	10.378	7.70883	8.6868	10.0489	6.50898	#N/A	8.51643	8.5147	7.10865	3.03614	#N/A	9.38779	#N/A	13	ENSG00000170396	ZNF804A	protein_coding	zinc finger protein 804A [Source:HGNC Symbol;Acc:HGNC:21711]
SLC15A3	#N/A	#N/A	#N/A	#N/A	2.5833	7.65995	5.59586	7.93614	4.8556	8.5063	10.9525	5.94914	#N/A	5.21541	4.64839	5.09236	#N/A	2.47631	5.46932	#N/A	13	ENSG00000110446	SLC15A3	protein_coding	solute carrier family 15 member 3 [Source:HGNC Symbol;Acc:HGNC:18068]
RPL28	#N/A	4.46848	#N/A	#N/A	4.91958	3.82586	5.15647	#N/A	3.40964	4.57887	#N/A	#N/A	#N/A	2.32171	2.65291	3.32341	7.23378	2.38589	6.39885	4.58167	13	ENSG00000108107	RPL28	protein_coding	ribosomal protein L28 [Source:HGNC Symbol;Acc:HGNC:10330]
RNF144B	#N/A	#N/A	#N/A	#N/A	2.45443	7.28401	6.37376	7.23919	5.01889	7.08	7.43374	5.15269	#N/A	4.28121	5.401	4.10612	#N/A	2.24749	4.02586	#N/A	13	ENSG00000137393	RNF144B	protein_coding	ring finger protein 144B [Source:HGNC Symbol;Acc:HGNC:21578]
RPS19	#N/A	5.12776	#N/A	#N/A	5.10515	4.02908	5.59226	#N/A	3.92578	4.48121	#N/A	#N/A	#N/A	2.64798	2.89707	3.15484	7.43273	2.15917	6.55576	4.12108	13	ENSG00000105372	RPS19	protein_coding	ribosomal protein S19 [Source:HGNC Symbol;Acc:HGNC:10402]
HCK	#N/A	#N/A	#N/A	#N/A	3.69978	7.07345	7.91946	7.72714	5.29259	6.20315	8.27491	5.23425	#N/A	6.35637	4.96314	4.72862	#N/A	2.04578	5.26541	#N/A	13	ENSG00000101336	HCK	protein_coding	HCK proto-oncogene, Src family tyrosine kinase [Source:HGNC Symbol;Acc:HGNC:4840]
LRRK1	#N/A	#N/A	#N/A	#N/A	4.51512	8.90961	8.51567	10.1548	6.54646	8.12594	8.9278	6.75159	#N/A	6.12177	8.46359	6.73549	#N/A	#N/A	9.21879	1.96681	13	ENSG00000154237	LRRK1	protein_coding	leucine rich repeat kinase 1 [Source:HGNC Symbol;Acc:HGNC:18608]
MSR1	#N/A	#N/A	#N/A	#N/A	7.04462	8.4625	5.94431	9.34718	5.03218	8.86912	7.90582	6.96094	#N/A	3.5837	7.04353	5.21738	#N/A	#N/A	2.72601	1.90674	13	ENSG00000038945	MSR1	protein_coding	macrophage scavenger receptor 1 [Source:HGNC Symbol;Acc:HGNC:7376]
SCARB1	#N/A	#N/A	#N/A	1.99882	2.31168	3.98118	3.57258	4.67443	3.53517	4.76224	4.99342	3.59283	#N/A	1.88847	3.66325	4.48288	#N/A	#N/A	6.04756	#N/A	13	ENSG00000073060	SCARB1	protein_coding	scavenger receptor class B member 1 [Source:HGNC Symbol;Acc:HGNC:1664]
TMEM38A	#N/A	#N/A	#N/A	#N/A	1.97388	3.5837	3.1727	4.14715	2.74167	5.70449	4.80688	4.91621	3.33997	1.87171	3.03611	2.97989	#N/A	#N/A	4.67395	#N/A	13	ENSG00000072954	TMEM38A	protein_coding	transmembrane protein 38A [Source:HGNC Symbol;Acc:HGNC:28462]
SNN	#N/A	#N/A	#N/A	#N/A	3.01437	4.47659	4.24874	2.74221	3.63427	7.33678	5.15461	2.85656	#N/A	1.8427	7.59495	5.47711	2.10279	2.46264	#N/A	#N/A	13	ENSG00000184602	SNN	protein_coding	stannin [Source:HGNC Symbol;Acc:HGNC:11149]
TP63	#N/A	2.31822	4.84703	4.91498	3.92854	1.83354	4.64928	2.48979	#N/A	2.23675	2.43454	3.0462	#N/A	#N/A	2.10609	4.33917	#N/A	#N/A	6.94314	#N/A	13	ENSG00000073282	TP63	protein_coding	tumor protein p63 [Source:HGNC Symbol;Acc:HGNC:15979]
SPI1	#N/A	#N/A	#N/A	#N/A	2.31365	6.25896	6.78572	6.44187	4.68807	6.25856	6.99872	3.75289	#N/A	5.51879	4.81446	4.22427	#N/A	1.82736	2.79869	#N/A	13	ENSG00000066336	SPI1	protein_coding	Spi-1 proto-oncogene [Source:HGNC Symbol;Acc:HGNC:11241]
NOTCH2NLA	#N/A	#N/A	#N/A	#N/A	1.91459	2.2396	2.01264	2.12615	2.08669	2.16471	2.66892	1.82445	#N/A	1.83598	2.76216	2.3666	#N/A	1.83309	4.96956	#N/A	13	ENSG00000264343	NOTCH2NLA	protein_coding	notch 2 N-terminal like A [Source:HGNC Symbol;Acc:HGNC:31862]
NFAM1	#N/A	#N/A	#N/A	#N/A	2.77126	7.13633	5.22687	8.20053	4.85641	5.97654	9.37291	5.50857	#N/A	5.28074	5.23882	4.37063	#N/A	#N/A	3.98827	1.76505	13	ENSG00000235568	NFAM1	protein_coding	NFAT activating protein with ITAM motif 1 [Source:HGNC Symbol;Acc:HGNC:29872]
NBPF14	#N/A	#N/A	#N/A	#N/A	1.83536	2.92713	2.66863	3.21012	2.70804	2.81099	3.4384	2.46375	#N/A	2.51715	2.85481	2.47944	#N/A	1.75107	8.82546	#N/A	13	ENSG00000270629	NBPF14	protein_coding	NBPF member 14 [Source:HGNC Symbol;Acc:HGNC:25232]
RAB39A	#N/A	#N/A	#N/A	#N/A	6.77474	6.03936	5.29729	5.81221	3.95087	5.53814	10.1937	5.97986	#N/A	6.33901	3.69977	4.35917	#N/A	1.73372	4.94117	#N/A	13	ENSG00000179331	RAB39A	protein_coding	RAB39A, member RAS oncogene family [Source:HGNC Symbol;Acc:HGNC:16521]
NBPF10	#N/A	#N/A	#N/A	#N/A	1.68874	2.45066	2.39495	2.82024	2.26664	2.25494	3.01901	2.32255	#N/A	2.28286	2.34333	1.88313	#N/A	1.73391	7.13346	#N/A	13	ENSG00000271425	NBPF10	protein_coding	NBPF member 10 [Source:HGNC Symbol;Acc:HGNC:31992]
RPS24	#N/A	4.34739	#N/A	#N/A	8.11592	5.40505	7.64956	#N/A	4.25146	5.75769	#N/A	#N/A	#N/A	2.26852	2.99788	2.86174	7.35717	1.62095	6.68992	4.62673	13	ENSG00000138326	RPS24	protein_coding	ribosomal protein S24 [Source:HGNC Symbol;Acc:HGNC:10411]
RASGEF1B	#N/A	#N/A	#N/A	#N/A	2.45288	6.09284	5.60283	7.56378	6.11046	5.84112	8.39701	6.23237	#N/A	5.87872	5.08982	4.48865	#N/A	1.61351	8.04266	#N/A	13	ENSG00000138670	RASGEF1B	protein_coding	RasGEF domain family member 1B [Source:HGNC Symbol;Acc:HGNC:24881]
TENM4	#N/A	#N/A	#N/A	#N/A	3.28715	3.45349	3.18039	3.76068	2.48638	4.06517	4.76316	4.51202	#N/A	4.23146	3.67682	3.33841	#N/A	1.58299	4.71877	#N/A	13	ENSG00000149256	TENM4	protein_coding	teneurin transmembrane protein 4 [Source:HGNC Symbol;Acc:HGNC:29945]
RPL23	#N/A	4.00513	#N/A	#N/A	7.43161	5.73402	7.44235	#N/A	5.15017	8.02429	1.52288	#N/A	#N/A	2.80443	3.94117	3.96339	7.16893	2.81288	6.15897	#N/A	13	ENSG00000125691	RPL23	protein_coding	ribosomal protein L23 [Source:HGNC Symbol;Acc:HGNC:10316]
GCA	#N/A	#N/A	#N/A	#N/A	3.0508	5.35199	3.76506	3.65273	3.9442	7.62148	6.30204	3.39254	#N/A	5.10164	5.15826	5.64049	#N/A	1.50032	3.82446	#N/A	13	ENSG00000115271	GCA	protein_coding	grancalcin [Source:HGNC Symbol;Acc:HGNC:15990]
CHST15	#N/A	#N/A	#N/A	#N/A	2.17231	5.52584	5.98864	6.42043	4.29809	6.40683	7.19734	5.17767	1.45186	4.64954	4.808	4.32571	#N/A	#N/A	5.03686	#N/A	13	ENSG00000182022	CHST15	protein_coding	carbohydrate sulfotransferase 15 [Source:HGNC Symbol;Acc:HGNC:18137]
UGGT2	#N/A	#N/A	#N/A	#N/A	3.95103	6.97945	8.5582	7.69997	5.47527	7.03847	8.85819	6.98987	#N/A	4.70584	7.10263	4.67216	1.43299	#N/A	5.03176	#N/A	13	ENSG00000102595	UGGT2	protein_coding	UDP-glucose glycoprotein glucosyltransferase 2 [Source:HGNC Symbol;Acc:HGNC:15664]
#251555	#N/A	#N/A	#N/A	#N/A	1.47896	2.32515	1.54436	2.81973	2.37872	2.55387	2.31119	2.57757	#N/A	3.05589	3.99896	2.67043	#N/A	1.42083	2.71651	#N/A	13	ENSG00000251555		lncRNA	novel transcript
FAU	#N/A	4.81605	#N/A	#N/A	7.18498	4.4836	6.27174	#N/A	3.88797	5.27714	#N/A	#N/A	#N/A	2.53983	3.13283	3.41951	6.93822	1.38622	4.86658	4.74618	13	ENSG00000149806	FAU	protein_coding	FAU ubiquitin like and ribosomal protein S30 fusion [Source:HGNC Symbol;Acc:HGNC:3597]
WDR17	#N/A	#N/A	#N/A	#N/A	1.72144	2.51585	1.62907	2.65759	3.1799	5.3796	6.73868	4.26173	#N/A	4.10889	6.71154	4.3578	1.34605	#N/A	4.43697	#N/A	13	ENSG00000150627	WDR17	protein_coding	WD repeat domain 17 [Source:HGNC Symbol;Acc:HGNC:16661]
MS4A7	#N/A	#N/A	#N/A	#N/A	2.92468	8.00314	6.81057	5.71428	4.06324	5.94477	6.612	4.09673	#N/A	6.83365	7.58958	4.24022	#N/A	1.33543	1.67412	#N/A	13	ENSG00000166927	MS4A7	protein_coding	membrane spanning 4-domains A7 [Source:HGNC Symbol;Acc:HGNC:13378]
#259995	#N/A	2.81872	4.72869	2.49424	1.6153	1.32008	1.50202	2.09176	2.49711	#N/A	2.31186	#N/A	#N/A	1.62124	2.99247	#N/A	1.65477	#N/A	3.10658	#N/A	13	ENSG00000259995		lncRNA	novel transcript
TBC1D12	#N/A	#N/A	#N/A	#N/A	3.15728	7.81727	7.66602	8.06852	5.78956	7.7931	8.0223	6.95031	#N/A	4.01442	5.4272	4.05853	1.3005	#N/A	4.57681	#N/A	13	ENSG00000108239	TBC1D12	protein_coding	TBC1 domain family member 12 [Source:HGNC Symbol;Acc:HGNC:29082]
#254325	#N/A	#N/A	#N/A	#N/A	1.27153	6.3495	8.08887	7.12394	6.7233	6.25235	3.98591	3.93997	#N/A	1.98142	4.84934	1.47451	1.89207	#N/A	1.76226	#N/A	13	ENSG00000254325		lncRNA	novel transcript
OAS1	#N/A	#N/A	#N/A	#N/A	1.98391	2.44313	3.88999	1.66495	1.26772	2.2618	1.60584	1.34489	#N/A	2.02426	1.77535	2.32697	#N/A	#N/A	6.06977	2.92164	13	ENSG00000089127	OAS1	protein_coding	2'-5'-oligoadenylate synthetase 1 [Source:HGNC Symbol;Acc:HGNC:8086]
ZNF730	#N/A	1.67401	2.65551	1.87743	#N/A	2.31918	1.89997	2.24838	1.31868	1.95951	1.4479	2.31526	1.24451	#N/A	1.36722	#N/A	#N/A	#N/A	2.5008	#N/A	13	ENSG00000183850	ZNF730	protein_coding	zinc finger protein 730 [Source:HGNC Symbol;Acc:HGNC:32470]
PLEKHO1	#N/A	#N/A	#N/A	#N/A	2.48514	1.85283	2.73722	1.24185	1.63886	3.21148	2.64387	1.29829	#N/A	1.86084	2.38967	3.19825	1.56665	2.2099	#N/A	#N/A	13	ENSG00000023902	PLEKHO1	protein_coding	pleckstrin homology domain containing O1 [Source:HGNC Symbol;Acc:HGNC:24310]
DNMBP-AS1	#N/A	#N/A	1.85008	#N/A	1.83354	2.60264	2.29878	2.67377	2.33977	1.28047	1.93226	2.41699	1.68187	#N/A	1.51221	1.23078	#N/A	#N/A	3.61291	#N/A	13	ENSG00000227695	DNMBP-AS1	lncRNA	DNMBP antisense RNA 1 [Source:HGNC Symbol;Acc:HGNC:20431]
PRKCD	#N/A	#N/A	#N/A	#N/A	1.51332	2.34486	3.80375	2.33644	1.47656	1.51409	1.63435	1.2247	#N/A	1.96647	1.27865	1.43452	#N/A	#N/A	3.05385	3.37947	13	ENSG00000163932	PRKCD	protein_coding	protein kinase C delta [Source:HGNC Symbol;Acc:HGNC:9399]
#256448	#N/A	#N/A	#N/A	#N/A	2.25565	2.47941	2.75999	2.91821	2.1716	2.70941	3.90012	2.92864	#N/A	2.3106	2.38037	2.66741	#N/A	1.22419	6.85591	#N/A	13	ENSG00000256448		lncRNA	novel transcript
SIGLEC14	#N/A	#N/A	#N/A	#N/A	3.0233	10.4058	8.757	7.91224	5.45128	7.13702	6.59617	5.5151	#N/A	4.79562	5.92751	4.3959	#N/A	2.39218	1.21482	#N/A	13	ENSG00000254415	SIGLEC14	protein_coding	sialic acid binding Ig like lectin 14 [Source:HGNC Symbol;Acc:HGNC:32926]
PAQR7	#N/A	#N/A	#N/A	#N/A	1.1278	2.80551	2.6725	1.88128	2.01075	2.12521	2.24273	1.29705	#N/A	1.99582	1.82832	1.90992	1.92281	#N/A	3.06244	#N/A	13	ENSG00000182749	PAQR7	protein_coding	progestin and adipoQ receptor family member 7 [Source:HGNC Symbol;Acc:HGNC:23146]
MCF2L	#N/A	1.65254	5.28689	3.98465	#N/A	#N/A	#N/A	#N/A	1.68713	1.63913	1.63412	1.60239	2.34668	1.1199	#N/A	2.28385	1.55944	1.38498	2.35008	#N/A	13	ENSG00000126217	MCF2L	protein_coding	MCF.2 cell line derived transforming sequence like [Source:HGNC Symbol;Acc:HGNC:14576]
CAPN1-AS1	#N/A	1.53918	1.16923	1.51912	1.11972	1.98204	2.80823	1.31517	1.63067	2.22141	1.44373	#N/A	2.70059	#N/A	1.92227	1.52993	#N/A	#N/A	#N/A	#N/A	13	ENSG00000254614	CAPN1-AS1	lncRNA	CAPN1 antisense RNA 1 [Source:HGNC Symbol;Acc:HGNC:56068]
#234902	#N/A	#N/A	#N/A	1.11494	1.13345	1.91888	1.49193	1.73089	2.13951	3.44716	4.37675	3.05021	1.4133	#N/A	2.75833	2.9205	#N/A	#N/A	2.39824	#N/A	13	ENSG00000234902		lncRNA	novel transcript
HORMAD1	#N/A	#N/A	#N/A	#N/A	2.52464	4.77311	6.54076	5.52072	3.66227	5.16252	6.5507	4.41205	#N/A	2.48443	4.40789	3.86627	#N/A	1.11465	2.65077	#N/A	13	ENSG00000143452	HORMAD1	protein_coding	HORMA domain containing 1 [Source:HGNC Symbol;Acc:HGNC:25245]
PEA15	#N/A	#N/A	#N/A	#N/A	1.34573	3.74865	4.58572	1.34388	3.14172	2.62797	1.44597	#N/A	#N/A	2.73073	2.11532	1.8843	1.0933	1.19171	3.67475	#N/A	13	ENSG00000162734	PEA15	protein_coding	proliferation and apoptosis adaptor protein 15 [Source:HGNC Symbol;Acc:HGNC:8822]
TEX48	#N/A	1.38317	7.14307	1.58136	#N/A	1.33688	#N/A	2.09937	2.52342	3.39996	3.37724	4.64832	#N/A	3.13238	1.42513	2.36714	#N/A	#N/A	1.08871	#N/A	13	ENSG00000230601	TEX48	protein_coding	testis expressed 48 [Source:HGNC Symbol;Acc:HGNC:52393]
#251171	#N/A	#N/A	1.18566	#N/A	1.08526	5.53323	7.96378	7.22953	4.71858	6.83842	5.55554	5.22424	#N/A	2.3042	4.4712	5.51655	#N/A	#N/A	1.71058	#N/A	13	ENSG00000251171		lncRNA	novel transcript
CTSS	#N/A	#N/A	#N/A	#N/A	4.55675	7.19165	7.56606	5.25353	5.67539	6.83012	3.90655	2.83436	#N/A	4.07435	5.51908	4.08006	#N/A	1.07926	5.39297	#N/A	13	ENSG00000163131	CTSS	protein_coding	cathepsin S [Source:HGNC Symbol;Acc:HGNC:2545]
LINC01320	#N/A	1.53022	3.60863	1.88942	1.06414	1.50071	#N/A	#N/A	#N/A	1.59311	2.43695	3.09605	2.22325	3.10769	2.93007	1.9585	#N/A	#N/A	5.74029	#N/A	13	ENSG00000228262	LINC01320	lncRNA	long intergenic non-protein coding RNA 1320 [Source:HGNC Symbol;Acc:HGNC:50526]
APBB2	#N/A	#N/A	#N/A	1.27674	1.04133	2.83904	3.69569	3.4483	2.9846	3.69296	4.2781	4.90866	#N/A	#N/A	4.47012	2.62543	1.04931	#N/A	4.04046	#N/A	13	ENSG00000163697	APBB2	protein_coding	amyloid beta precursor protein binding family B member 2 [Source:HGNC Symbol;Acc:HGNC:582]
PIK3R6	#N/A	#N/A	#N/A	#N/A	1.02865	2.75751	2.5551	3.53765	2.11777	1.70997	2.00322	2.28196	#N/A	2.18147	1.49599	1.7003	#N/A	1.19817	3.44272	#N/A	13	ENSG00000276231	PIK3R6	protein_coding	phosphoinositide-3-kinase regulatory subunit 6 [Source:HGNC Symbol;Acc:HGNC:27101]
#285797	#N/A	2.1541	4.72173	3.48874	1.01908	#N/A	#N/A	#N/A	#N/A	4.85838	4.54351	3.67601	6.15289	2.89424	2.89512	6.03894	2.13774	#N/A	5.39707	#N/A	13	ENSG00000285797		lncRNA	novel transcript
C1QBP	#N/A	3.8028	#N/A	1.01844	4.54114	2.96505	4.30539	#N/A	2.27698	3.72956	#N/A	#N/A	#N/A	1.06183	2.02622	2.2834	2.92181	1.03562	5.89813	#N/A	13	ENSG00000108561	C1QBP	protein_coding	complement C1q binding protein [Source:HGNC Symbol;Acc:HGNC:1243]
SDK1	#N/A	1.01304	3.96242	2.25392	#N/A	1.36799	#N/A	1.90863	1.77199	2.21706	3.4699	3.70346	#N/A	1.79402	2.74806	2.21414	#N/A	#N/A	4.75714	#N/A	13	ENSG00000146555	SDK1	protein_coding	sidekick cell adhesion molecule 1 [Source:HGNC Symbol;Acc:HGNC:19307]
DNMBP	#N/A	#N/A	#N/A	#N/A	1.67886	2.67749	3.00776	3.37824	2.53077	1.17459	1.73695	2.17406	1.01187	#N/A	1.6693	1.09904	1.49735	#N/A	5.9836	#N/A	13	ENSG00000107554	DNMBP	protein_coding	dynamin binding protein [Source:HGNC Symbol;Acc:HGNC:30373]
UBE2J1	#N/A	#N/A	#N/A	#N/A	1.57425	1.56061	2.71708	1.5823	1.37162	1.19872	1.40257	1.3153	#N/A	1.45926	1.24303	0.98508	#N/A	#N/A	3.55646	1.24645	13	ENSG00000198833	UBE2J1	protein_coding	ubiquitin conjugating enzyme E2 J1 [Source:HGNC Symbol;Acc:HGNC:17598]
RPL22	#N/A	4.15109	#N/A	#N/A	5.86817	4.26553	5.52013	#N/A	3.75434	5.76049	0.977894	#N/A	#N/A	2.20495	3.46734	3.62384	6.72064	2.52062	6.80782	#N/A	13	ENSG00000116251	RPL22	protein_coding	ribosomal protein L22 [Source:HGNC Symbol;Acc:HGNC:10315]
FCGR2A	#N/A	#N/A	#N/A	#N/A	3.39904	8.38259	9.71866	7.19943	4.67518	6.69204	5.9471	3.71667	#N/A	4.62757	4.05218	1.76274	#N/A	0.977574	1.29695	#N/A	13	ENSG00000143226	FCGR2A	protein_coding	Fc gamma receptor IIa [Source:HGNC Symbol;Acc:HGNC:3616]
TAX1BP3	#N/A	1.65365	#N/A	#N/A	2.98683	4.25591	3.35943	1.68362	3.61579	4.25392	1.32461	#N/A	#N/A	2.52941	4.15287	3.57939	0.971923	2.32185	#N/A	#N/A	13	ENSG00000213977	TAX1BP3	protein_coding	Tax1 binding protein 3 [Source:HGNC Symbol;Acc:HGNC:30684]
ADAP2	#N/A	#N/A	#N/A	#N/A	1.48049	5.81036	4.84533	6.6642	2.97246	4.96634	7.75263	5.41859	#N/A	2.8103	4.79192	3.323	#N/A	0.970074	5.02135	#N/A	13	ENSG00000184060	ADAP2	protein_coding	ArfGAP with dual PH domains 2 [Source:HGNC Symbol;Acc:HGNC:16487]
SGPP2	#N/A	1.71456	4.23146	3.77069	1.094	#N/A	1.04436	#N/A	#N/A	0.956842	1.50198	1.56701	3.37528	#N/A	1.58671	3.63983	1.49887	#N/A	5.5645	#N/A	13	ENSG00000163082	SGPP2	protein_coding	sphingosine-1-phosphate phosphatase 2 [Source:HGNC Symbol;Acc:HGNC:19953]
#227885	#N/A	1.73448	3.26922	3.4456	1.21448	1.04592	1.36392	1.23294	1.47268	1.91492	1.95205	1.95306	#N/A	#N/A	#N/A	0.953749	#N/A	#N/A	1.33808	#N/A	13	ENSG00000227885		lncRNA	novel transcript
#272825	#N/A	#N/A	#N/A	#N/A	1.15097	1.83558	1.49189	1.758	1.87456	3.59849	3.43934	2.80581	#N/A	#N/A	5.29126	4.53525	3.10951	0.937048	2.00681	#N/A	13	ENSG00000272825		lncRNA	novel transcript
FGD6	#N/A	#N/A	#N/A	#N/A	2.95891	5.71488	6.3094	7.86217	5.15394	6.42909	8.27567	6.0278	#N/A	4.04686	5.27857	5.13752	#N/A	0.933263	7.01445	#N/A	13	ENSG00000180263	FGD6	protein_coding	FYVE, RhoGEF and PH domain containing 6 [Source:HGNC Symbol;Acc:HGNC:21740]
RPS9#170889	#N/A	0.95649	#N/A	#N/A	6.16904	4.84344	6.72766	#N/A	4.52772	5.96917	0.927545	#N/A	#N/A	2.71603	3.27722	3.54547	3.68913	1.37132	5.63278	#N/A	13	ENSG00000170889	RPS9	protein_coding	ribosomal protein S9 [Source:HGNC Symbol;Acc:HGNC:10442]
#265073	#N/A	1.53271	4.84947	1.89388	#N/A	1.38279	0.925347	2.21834	#N/A	1.15963	1.65101	2.32975	5.11387	2.6878	#N/A	1.92933	#N/A	#N/A	0.919455	#N/A	13	ENSG00000265073		lncRNA	novel transcript, antisense to NEK8
RPS17#182774	#N/A	4.53121	#N/A	#N/A	6.15773	4.33228	5.64035	#N/A	4.1496	5.89573	0.918496	#N/A	#N/A	2.27948	3.06642	3.44557	6.28129	1.87011	5.52105	#N/A	13	ENSG00000182774	RPS17	protein_coding	ribosomal protein S17 [Source:HGNC Symbol;Acc:HGNC:10397]
IQCN	#N/A	#N/A	#N/A	#N/A	1.02825	0.913796	1.47553	1.61629	0.929012	1.68331	2.84194	2.86397	#N/A	1.2633	1.6482	1.87894	#N/A	1.13948	5.13677	#N/A	13	ENSG00000130518	IQCN	protein_coding	IQ motif containing N [Source:HGNC Symbol;Acc:HGNC:29350]
ZFP2	#N/A	1.47455	3.52795	1.93639	#N/A	#N/A	#N/A	#N/A	1.01028	0.905092	1.14644	1.03481	2.37989	2.65987	#N/A	1.16021	1.20532	1.71977	3.01382	#N/A	13	ENSG00000198939	ZFP2	protein_coding	ZFP2 zinc finger protein [Source:HGNC Symbol;Acc:HGNC:26138]
LY96	#N/A	#N/A	#N/A	#N/A	2.46837	1.32445	1.73173	1.25896	0.896871	4.85037	5.87677	3.92778	#N/A	1.94961	3.58643	4.92994	#N/A	#N/A	6.43151	2.24466	13	ENSG00000154589	LY96	protein_coding	lymphocyte antigen 96 [Source:HGNC Symbol;Acc:HGNC:17156]
#241772	#N/A	#N/A	#N/A	#N/A	1.40452	1.5718	1.9307	2.11295	1.3834	0.910252	1.42155	1.77568	#N/A	1.39233	1.32541	0.896547	#N/A	1.38419	5.48841	#N/A	13	ENSG00000241772		lncRNA	novel transcript
PYCARD-AS1	#N/A	1.19982	0.896447	1.61691	#N/A	1.65945	2.14457	1.83633	1.25388	1.44191	1.57401	#N/A	#N/A	#N/A	2.36273	1.4263	#N/A	0.942432	2.19576	#N/A	13	ENSG00000261359	PYCARD-AS1	lncRNA	PYCARD antisense RNA 1 [Source:HGNC Symbol;Acc:HGNC:45036]
IRF5	#N/A	#N/A	#N/A	#N/A	2.15034	5.1298	6.95994	4.95238	3.31052	5.22406	4.74286	3.40664	#N/A	3.99519	4.83283	3.62069	0.893308	#N/A	3.34108	#N/A	13	ENSG00000128604	IRF5	protein_coding	interferon regulatory factor 5 [Source:HGNC Symbol;Acc:HGNC:6120]
RAB11FIP1	#N/A	#N/A	#N/A	#N/A	1.38075	1.4042	3.09508	1.57304	0.89302	2.08762	2.81001	2.42997	#N/A	1.54272	1.17576	1.01849	#N/A	1.62172	9.8658	#N/A	13	ENSG00000156675	RAB11FIP1	protein_coding	RAB11 family interacting protein 1 [Source:HGNC Symbol;Acc:HGNC:30265]
PITPNA-AS1	#N/A	2.64216	1.76585	1.3328	1.42035	0.97023	#N/A	#N/A	1.71375	1.79427	#N/A	#N/A	1.05318	#N/A	1.06948	1.4994	1.5129	0.892158	1.32613	#N/A	13	ENSG00000236618	PITPNA-AS1	lncRNA	PITPNA antisense RNA 1 [Source:HGNC Symbol;Acc:HGNC:44116]
MYO5C	#N/A	1.26799	2.1808	3.93989	1.92754	0.968957	1.13144	0.924384	#N/A	1.434	1.48991	2.25655	#N/A	#N/A	0.891243	1.87662	#N/A	#N/A	4.15124	#N/A	13	ENSG00000128833	MYO5C	protein_coding	myosin VC [Source:HGNC Symbol;Acc:HGNC:7604]
PMFBP1	#N/A	1.03443	1.47623	1.39752	0.989621	1.32058	0.878687	2.13246	1.62411	1.95782	2.86276	4.5003	#N/A	#N/A	#N/A	2.1145	#N/A	#N/A	3.25593	#N/A	13	ENSG00000118557	PMFBP1	protein_coding	polyamine modulated factor 1 binding protein 1 [Source:HGNC Symbol;Acc:HGNC:17728]
RPL14	#N/A	3.69636	#N/A	0.849233	4.56348	2.82289	3.90483	#N/A	2.53564	3.42409	#N/A	#N/A	#N/A	2.19338	2.28982	2.77126	5.65466	1.48848	5.7277	#N/A	13	ENSG00000188846	RPL14	protein_coding	ribosomal protein L14 [Source:HGNC Symbol;Acc:HGNC:10305]
TRAM2-AS1	#N/A	1.13473	#N/A	#N/A	0.846007	1.54469	1.10764	1.36497	1.47286	1.36841	1.75441	2.19969	#N/A	1.58853	2.73028	1.38648	#N/A	#N/A	1.12842	#N/A	13	ENSG00000225791	TRAM2-AS1	lncRNA	TRAM2 antisense RNA 1 (head to head) [Source:HGNC Symbol;Acc:HGNC:48663]
CD70	#N/A	3.06411	6.08882	5.68348	1.4021	1.88622	3.34418	1.30989	#N/A	#N/A	#N/A	0.842961	3.6039	#N/A	0.968082	2.27717	2.89025	#N/A	5.33084	#N/A	13	ENSG00000125726	CD70	protein_coding	CD70 molecule [Source:HGNC Symbol;Acc:HGNC:11937]
RNASE6	#N/A	#N/A	#N/A	1.75297	4.22088	7.32143	8.1632	7.1043	6.86499	9.22921	8.43717	2.52849	#N/A	4.37612	0.833969	6.76939	#N/A	#N/A	1.2593	#N/A	13	ENSG00000169413	RNASE6	protein_coding	ribonuclease A family member k6 [Source:HGNC Symbol;Acc:HGNC:10048]
RNF135	#N/A	#N/A	#N/A	#N/A	1.26359	2.60145	3.78336	2.68961	1.81633	1.80255	1.92548	1.61714	#N/A	1.69464	2.91135	0.829566	#N/A	1.16574	3.23248	#N/A	13	ENSG00000181481	RNF135	protein_coding	ring finger protein 135 [Source:HGNC Symbol;Acc:HGNC:21158]
#288156	#N/A	#N/A	#N/A	0.912201	#N/A	1.46072	0.82938	1.90517	1.83276	1.20427	1.65647	1.14727	#N/A	2.47977	2.29326	#N/A	1.57854	1.26179	3.75243	#N/A	13	ENSG00000288156		lncRNA	novel transcript
NUGGC	#N/A	2.30638	5.81303	3.78436	1.429	0.829116	4.31364	#N/A	#N/A	#N/A	#N/A	#N/A	3.54943	1.68186	1.43474	1.61785	3.00425	#N/A	6.07657	4.69375	13	ENSG00000189233	NUGGC	protein_coding	nuclear GTPase, germinal center associated [Source:HGNC Symbol;Acc:HGNC:33550]
#256226	#N/A	2.11021	4.18461	1.55568	#N/A	1.10588	0.823759	1.88471	1.20066	1.22239	0.908917	2.3603	1.75494	1.80875	#N/A	#N/A	#N/A	#N/A	2.06323	#N/A	13	ENSG00000256226		lncRNA	novel transcript
THRIL	#N/A	1.54955	0.822266	0.905663	1.20256	1.65239	2.01565	2.17222	1.14016	1.95144	1.48	1.32884	#N/A	#N/A	#N/A	2.33639	#N/A	#N/A	1.34037	#N/A	13	ENSG00000280634	THRIL	lncRNA	TNF and HNRNPL related immunoregulatory long non-coding RNA [Source:HGNC Symbol;Acc:HGNC:49503]
COPRS	#N/A	0.940877	#N/A	#N/A	2.88836	2.59795	3.07092	1.20405	2.53153	3.36252	1.38578	#N/A	#N/A	#N/A	2.47578	1.66557	1.79917	0.816784	1.3681	#N/A	13	ENSG00000172301	COPRS	protein_coding	coordinator of PRMT5 and differentiation stimulator [Source:HGNC Symbol;Acc:HGNC:28848]
#237633	#N/A	#N/A	0.8345	#N/A	1.14038	4.98066	8.31154	7.88388	2.7345	0.815659	1.99021	2.42194	#N/A	4.67381	3.5554	0.906081	#N/A	#N/A	2.56989	#N/A	13	ENSG00000237633		lncRNA	novel transcript, antisense to FAM49A
OSBPL11	#N/A	#N/A	#N/A	#N/A	0.977747	1.09494	1.29897	1.17246	0.907862	1.02276	1.29485	1.33709	#N/A	0.926506	1.21504	1.05215	#N/A	0.797639	8.36339	#N/A	13	ENSG00000144909	OSBPL11	protein_coding	oxysterol binding protein like 11 [Source:HGNC Symbol;Acc:HGNC:16397]
RPL26L1-AS1	#N/A	1.21761	3.77548	0.795757	#N/A	0.932933	#N/A	1.84664	2.18215	1.27889	1.43392	1.03962	1.51906	1.6277	#N/A	0.837633	#N/A	#N/A	1.69352	#N/A	13	ENSG00000204758	RPL26L1-AS1	lncRNA	RPL26L1 antisense RNA 1 [Source:HGNC Symbol;Acc:HGNC:55914]
LIMD1-AS1	#N/A	0.925284	2.96442	#N/A	#N/A	1.35731	1.26981	1.8432	0.840893	1.21321	1.47288	1.43588	0.795585	#N/A	1.23529	0.978467	#N/A	#N/A	5.28949	#N/A	13	ENSG00000230530	LIMD1-AS1	lncRNA	LIMD1 antisense RNA 1 [Source:HGNC Symbol;Acc:HGNC:44107]
FOXP4	#N/A	#N/A	#N/A	1.30123	1.36655	1.63079	2.79062	1.92027	1.26369	1.05602	1.02189	0.791418	1.46534	1.19689	#N/A	0.976506	#N/A	#N/A	3.74269	#N/A	13	ENSG00000137166	FOXP4	protein_coding	forkhead box P4 [Source:HGNC Symbol;Acc:HGNC:20842]
TPT1	#N/A	3.05844	#N/A	#N/A	6.54173	4.54546	6.6368	#N/A	4.05861	5.31275	0.791143	#N/A	#N/A	2.3311	2.98467	2.95147	7.39003	1.68646	3.30247	#N/A	13	ENSG00000133112	TPT1	protein_coding	tumor protein, translationally-controlled 1 [Source:HGNC Symbol;Acc:HGNC:12022]
DEXI	#N/A	0.786734	1.25033	1.73278	2.10419	1.8218	1.61021	#N/A	1.7153	1.53523	#N/A	#N/A	#N/A	2.39758	1.6569	1.36612	#N/A	1.27407	2.01023	#N/A	13	ENSG00000182108	DEXI	protein_coding	Dexi homolog [Source:HGNC Symbol;Acc:HGNC:13267]
AP1S2	#N/A	#N/A	#N/A	#N/A	2.13782	2.60978	3.21193	1.96651	1.74317	3.93545	2.81146	1.28346	#N/A	0.782281	3.00392	2.88414	#N/A	1.09733	1.65246	#N/A	13	ENSG00000182287	AP1S2	protein_coding	adaptor related protein complex 1 subunit sigma 2 [Source:HGNC Symbol;Acc:HGNC:560]
MIR223HG	#N/A	#N/A	#N/A	#N/A	3.09368	7.26566	6.58636	6.88125	4.24397	6.62431	8.39948	3.90377	#N/A	7.06685	7.79138	3.40258	#N/A	0.780481	1.45351	#N/A	13	ENSG00000274536	MIR223HG	lncRNA	MIR223 host gene [Source:HGNC Symbol;Acc:HGNC:54520]
#259899	#N/A	#N/A	2.16324	1.99981	1.13385	0.780169	#N/A	1.61761	0.895977	1.35424	2.07677	2.2594	#N/A	1.2184	2.10182	1.97557	#N/A	#N/A	4.49994	#N/A	13	ENSG00000259899		lncRNA	novel transcript, antisense to a novel protein
SH3TC1	#N/A	#N/A	#N/A	#N/A	1.36317	1.46131	2.13695	1.50364	0.767975	2.23833	2.7844	2.18733	#N/A	3.08016	2.58069	1.72974	#N/A	#N/A	6.73326	1.99987	13	ENSG00000125089	SH3TC1	protein_coding	SH3 domain and tetratricopeptide repeats 1 [Source:HGNC Symbol;Acc:HGNC:26009]
NT5DC3	#N/A	#N/A	#N/A	1.16904	2.14661	0.765645	0.921027	0.923654	1.32125	1.85663	2.2876	2.05438	#N/A	1.28012	1.01993	3.03768	#N/A	#N/A	6.04022	#N/A	13	ENSG00000111696	NT5DC3	protein_coding	5'-nucleotidase domain containing 3 [Source:HGNC Symbol;Acc:HGNC:30826]
KCNH2	#N/A	2.33838	6.19696	3.01326	#N/A	#N/A	#N/A	#N/A	1.55283	3.67605	2.79918	2.05919	5.15569	2.64978	2.38949	3.7282	1.92629	#N/A	0.762364	#N/A	13	ENSG00000055118	KCNH2	protein_coding	potassium voltage-gated channel subfamily H member 2 [Source:HGNC Symbol;Acc:HGNC:6251]
SPOPL-DT	#N/A	#N/A	#N/A	#N/A	1.63273	1.76025	2.50255	2.47821	1.3045	1.50479	1.59358	1.97383	#N/A	1.67117	1.41218	1.59055	#N/A	0.761049	4.69916	#N/A	13	ENSG00000228043	SPOPL-DT	lncRNA	SPOPL divergent transcript [Source:HGNC Symbol;Acc:HGNC:55802]
#287129	#N/A	1.47007	3.69024	2.5842	#N/A	0.745676	#N/A	0.96181	1.91237	1.57507	1.80518	1.99645	1.07541	#N/A	1.43759	2.07047	#N/A	#N/A	1.21865	#N/A	13	ENSG00000287129		lncRNA	novel transcript
PPIL6	#N/A	0.734417	1.54214	1.30761	#N/A	0.740124	1.35818	1.03064	1.45298	1.04244	1.41918	1.33877	#N/A	2.85299	#N/A	0.746243	#N/A	#N/A	2.90569	#N/A	13	ENSG00000185250	PPIL6	protein_coding	peptidylprolyl isomerase like 6 [Source:HGNC Symbol;Acc:HGNC:21557]
RPL38	#N/A	5.41745	#N/A	#N/A	10.569	5.30516	7.19225	#N/A	4.7022	6.66426	0.734092	#N/A	#N/A	2.82053	3.83967	3.59926	7.46802	2.07087	7.15097	#N/A	13	ENSG00000172809	RPL38	protein_coding	ribosomal protein L38 [Source:HGNC Symbol;Acc:HGNC:10349]
RPL31	#N/A	2.548	#N/A	#N/A	4.22893	3.10056	3.8291	#N/A	2.94511	4.14477	0.730636	#N/A	#N/A	2.26178	2.72337	2.92472	1.05205	2.67816	7.11944	#N/A	13	ENSG00000071082	RPL31	protein_coding	ribosomal protein L31 [Source:HGNC Symbol;Acc:HGNC:10334]
DSE	#N/A	#N/A	#N/A	#N/A	1.04268	0.729677	0.749137	0.90803	0.825426	0.963663	1.13936	1.3574	#N/A	1.43095	0.821821	1.13714	#N/A	0.762884	2.36137	#N/A	13	ENSG00000111817	DSE	protein_coding	dermatan sulfate epimerase [Source:HGNC Symbol;Acc:HGNC:21144]
SGMS1-AS1	#N/A	1.06092	1.10664	0.826662	#N/A	0.882529	#N/A	0.7295	1.10758	1.03722	1.17572	1.02409	1.42841	1.62539	#N/A	#N/A	1.28015	#N/A	4.49543	#N/A	13	ENSG00000226200	SGMS1-AS1	lncRNA	SGMS1 antisense RNA 1 [Source:HGNC Symbol;Acc:HGNC:49683]
#231102	#N/A	#N/A	2.12288	0.729317	#N/A	2.67915	3.11061	2.86778	1.83188	#N/A	0.857729	1.14276	0.877667	1.6868	1.5531	#N/A	1.34236	#N/A	2.80664	#N/A	13	ENSG00000231102		lncRNA	novel transcript
PIGP	#N/A	1.83747	#N/A	0.725353	2.22801	0.976806	0.725601	#N/A	1.47162	1.6595	#N/A	#N/A	#N/A	1.02196	1.25974	1.59705	1.73651	1.05724	4.21168	#N/A	13	ENSG00000185808	PIGP	protein_coding	phosphatidylinositol glycan anchor biosynthesis class P [Source:HGNC Symbol;Acc:HGNC:3046]
CYLD-AS1	#N/A	#N/A	#N/A	#N/A	1.18643	1.24917	0.724838	1.15263	1.18773	1.72372	1.72566	1.61905	#N/A	1.24474	2.30419	1.10527	#N/A	#N/A	4.03585	1.25356	13	ENSG00000261644	CYLD-AS1	lncRNA	CYLD antisense RNA 1 [Source:HGNC Symbol;Acc:HGNC:55352]
RPL7	#N/A	3.34063	#N/A	#N/A	7.13961	4.75833	6.89359	#N/A	4.30039	5.50401	0.721176	#N/A	#N/A	2.17516	2.98785	3.0353	6.601	2.04706	4.75388	#N/A	13	ENSG00000147604	RPL7	protein_coding	ribosomal protein L7 [Source:HGNC Symbol;Acc:HGNC:10363]
CIB3	#N/A	0.718659	3.41437	1.02094	#N/A	2.10008	2.27521	2.52777	1.82233	1.85954	2.00426	1.77001	#N/A	1.57025	1.25404	#N/A	#N/A	#N/A	1.69049	#N/A	13	ENSG00000141977	CIB3	protein_coding	calcium and integrin binding family member 3 [Source:HGNC Symbol;Acc:HGNC:24580]
#264458	#N/A	1.53947	8.2427	4.88647	#N/A	#N/A	0.856596	0.824174	0.715225	1.15655	1.41213	2.31244	1.25202	3.33924	#N/A	1.51484	#N/A	#N/A	3.5698	#N/A	13	ENSG00000264458		lncRNA	novel transcript, antisense MYO1D
KDM1B	#N/A	#N/A	#N/A	#N/A	0.703339	1.028	1.13671	1.38246	0.807913	1.01332	1.29205	1.54528	#N/A	1.19809	0.988932	0.915037	#N/A	0.866393	5.52916	#N/A	13	ENSG00000165097	KDM1B	protein_coding	lysine demethylase 1B [Source:HGNC Symbol;Acc:HGNC:21577]
FSIP2-AS1	#N/A	1.57863	6.42436	5.37827	#N/A	0.700415	#N/A	#N/A	1.97794	3.14132	2.51639	3.48315	2.71694	2.80983	3.01526	2.16141	#N/A	#N/A	4.02708	#N/A	13	ENSG00000231646	FSIP2-AS1	lncRNA	FSIP2 antisense RNA 1 [Source:HGNC Symbol;Acc:HGNC:40978]
MDS2	#N/A	0.69343	5.27158	2.60619	#N/A	#N/A	#N/A	#N/A	#N/A	2.47182	3.2851	1.22193	3.23376	#N/A	2.34586	2.75616	1.46318	1.1949	2.97878	2.42658	13	ENSG00000197880	MDS2	lncRNA	myelodysplastic syndrome 2 translocation associated [Source:HGNC Symbol;Acc:HGNC:29633]
PRMT1	#N/A	1.87841	0.692771	0.996073	1.53121	1.30188	1.32206	#N/A	1.46148	1.53036	#N/A	#N/A	#N/A	0.83876	1.28773	1.40361	1.91792	#N/A	6.32555	#N/A	13	ENSG00000126457	PRMT1	protein_coding	protein arginine methyltransferase 1 [Source:HGNC Symbol;Acc:HGNC:5187]
CA3	#N/A	0.689481	1.08487	2.70506	#N/A	1.79083	1.84548	2.27893	1.68301	1.52568	1.76681	2.3361	#N/A	1.43989	2.26148	#N/A	#N/A	#N/A	3.62189	#N/A	13	ENSG00000164879	CA3	protein_coding	carbonic anhydrase 3 [Source:HGNC Symbol;Acc:HGNC:1374]
#228925	#N/A	0.818247	3.07874	2.00012	#N/A	0.947353	0.906149	0.689161	#N/A	0.921922	1.16926	1.00437	1.01731	#N/A	1.21455	0.834731	#N/A	#N/A	3.03136	#N/A	13	ENSG00000228925		lncRNA	novel transcript, antisense to MCFD2
ARID3A	#N/A	#N/A	#N/A	#N/A	1.40018	1.9147	2.35403	2.22813	1.63131	1.73648	2.29543	1.9707	0.687277	1.44457	2.44863	1.27598	#N/A	#N/A	5.3955	#N/A	13	ENSG00000116017	ARID3A	protein_coding	AT-rich interaction domain 3A [Source:HGNC Symbol;Acc:HGNC:3031]
RPL4	#N/A	2.57515	#N/A	#N/A	3.54375	2.46437	3.44996	#N/A	2.46305	3.55851	0.678409	#N/A	#N/A	1.75517	2.10607	2.93277	4.34246	1.47915	3.27494	#N/A	13	ENSG00000174444	RPL4	protein_coding	ribosomal protein L4 [Source:HGNC Symbol;Acc:HGNC:10353]
FAM102A	#N/A	1.29869	5.78767	3.80898	#N/A	#N/A	#N/A	#N/A	#N/A	1.31354	1.62992	0.742141	3.59173	#N/A	0.678095	3.17392	2.21706	0.914301	8.31365	2.71913	13	ENSG00000167106	FAM102A	protein_coding	family with sequence similarity 102 member A [Source:HGNC Symbol;Acc:HGNC:31419]
HERPUD1	#N/A	#N/A	#N/A	#N/A	1.60117	1.46983	3.13826	1.28297	0.770424	0.973412	0.675314	1.01367	#N/A	1.64879	1.12852	1.59607	#N/A	#N/A	6.61587	1.96885	13	ENSG00000051108	HERPUD1	protein_coding	homocysteine inducible ER protein with ubiquitin like domain 1 [Source:HGNC Symbol;Acc:HGNC:13744]
DMXL1-DT	#N/A	0.881193	1.58756	0.973628	#N/A	0.674527	#N/A	0.928157	1.27569	1.54333	1.65117	1.66104	0.890538	#N/A	1.44187	1.16176	#N/A	#N/A	3.63967	#N/A	13	ENSG00000249494	DMXL1-DT	lncRNA	DMXL1 divergent transcript [Source:HGNC Symbol;Acc:HGNC:55568]
SERHL2	#N/A	0.667776	2.76946	1.72873	#N/A	#N/A	#N/A	0.711593	#N/A	0.700757	1.2364	1.16567	0.803127	0.876986	0.694419	1.18922	#N/A	0.831652	4.90985	#N/A	13	ENSG00000183569	SERHL2	protein_coding	serine hydrolase like 2 [Source:HGNC Symbol;Acc:HGNC:29446]
MAGEF1	#N/A	3.65935	#N/A	3.90562	3.18319	3.79971	3.5709	0.66681	3.09085	2.6654	#N/A	#N/A	#N/A	1.32885	3.08092	1.63594	6.2351	#N/A	3.7486	#N/A	13	ENSG00000177383	MAGEF1	protein_coding	MAGE family member F1 [Source:HGNC Symbol;Acc:HGNC:29639]
LGALSL-DT	#N/A	2.42643	3.70585	5.71111	0.666305	2.04715	2.1285	2.57966	2.94225	3.50543	4.307	2.67724	3.86188	#N/A	#N/A	7.60996	#N/A	#N/A	#N/A	#N/A	13	ENSG00000223935	LGALSL-DT	lncRNA	LGALSL divergent transcript [Source:HGNC Symbol;Acc:HGNC:53951]
SEPTIN7-DT	#N/A	0.664666	1.25947	#N/A	#N/A	0.749242	#N/A	0.77325	1.03405	1.60067	1.7513	1.55358	#N/A	1.11813	1.14581	1.82814	#N/A	1.20866	4.71344	#N/A	13	ENSG00000228878	SEPTIN7-DT	lncRNA	SEPTIN7 divergent transcript [Source:HGNC Symbol;Acc:HGNC:51153]
SNHG6	#N/A	2.50435	#N/A	1.14719	1.75019	0.663434	0.937982	#N/A	1.03867	1.70161	#N/A	#N/A	#N/A	0.685553	1.20959	1.55947	3.50395	2.14695	3.6632	#N/A	13	ENSG00000245910	SNHG6	lncRNA	small nucleolar RNA host gene 6 [Source:HGNC Symbol;Acc:HGNC:32965]
#270571	#N/A	0.947695	2.2508	1.79854	#N/A	#N/A	#N/A	#N/A	0.673138	0.663107	0.91282	1.34212	1.18843	1.27697	1.04047	1.28202	1.00116	#N/A	4.02955	#N/A	13	ENSG00000270571		lncRNA	novel transcript, antisense to TACR1
TIGD5#179886	#N/A	1.74582	0.923873	0.831948	1.58159	1.43024	1.17458	0.661846	1.14592	1.07603	#N/A	#N/A	#N/A	1.23608	2.51365	1.23244	#N/A	#N/A	3.80669	#N/A	13	ENSG00000179886	TIGD5	protein_coding	tigger transposable element derived 5 [Source:HGNC Symbol;Acc:HGNC:18336]
ABHD6	#N/A	#N/A	#N/A	#N/A	1.02959	1.48241	1.6705	1.64222	1.02701	0.660608	0.85592	1.20904	#N/A	1.18914	1.40614	0.721717	#N/A	1.85773	3.48744	#N/A	13	ENSG00000163686	ABHD6	protein_coding	abhydrolase domain containing 6, acylglycerol lipase [Source:HGNC Symbol;Acc:HGNC:21398]
SMDT1#183172	#N/A	3.14632	#N/A	#N/A	2.9998	2.54933	3.01729	#N/A	2.31368	3.38892	0.855425	#N/A	#N/A	1.54888	2.3353	2.43052	3.0974	0.651503	2.48588	#N/A	13	ENSG00000183172	SMDT1	protein_coding	single-pass membrane protein with aspartate rich tail 1 [Source:HGNC Symbol;Acc:HGNC:25055]
RPL36A	#N/A	4.32761	#N/A	#N/A	6.62409	4.19245	5.99925	#N/A	4.00211	5.84591	0.650894	#N/A	#N/A	2.46205	2.97463	3.76139	6.91923	1.86073	5.54398	#N/A	13	ENSG00000241343	RPL36A	protein_coding	ribosomal protein L36a [Source:HGNC Symbol;Acc:HGNC:10359]
PFKM	#N/A	1.0237	1.02006	1.18358	1.02987	0.648977	0.692315	0.965456	1.32226	1.08791	0.920358	#N/A	1.06471	#N/A	#N/A	1.36372	#N/A	#N/A	3.266	#N/A	13	ENSG00000152556	PFKM	protein_coding	phosphofructokinase, muscle [Source:HGNC Symbol;Acc:HGNC:8877]
PRKN	#N/A	0.673771	1.75579	0.647836	#N/A	#N/A	#N/A	#N/A	0.668745	0.97825	1.58309	1.18785	1.09995	2.55814	#N/A	1.46222	1.77398	1.82416	9.23084	#N/A	13	ENSG00000185345	PRKN	protein_coding	parkin RBR E3 ubiquitin protein ligase [Source:HGNC Symbol;Acc:HGNC:8607]
PSMA8	#N/A	1.49294	4.14244	2.20218	#N/A	1.04502	#N/A	0.640409	0.874522	0.82746	0.928486	1.40475	1.70726	#N/A	#N/A	0.649827	1.49837	#N/A	2.59799	#N/A	13	ENSG00000154611	PSMA8	protein_coding	proteasome 20S subunit alpha 8 [Source:HGNC Symbol;Acc:HGNC:22985]
#225885	#N/A	2.03859	5.38321	2.13425	0.69862	#N/A	#N/A	0.637886	0.710788	2.63729	3.56703	3.17649	1.26737	1.38897	#N/A	2.89014	#N/A	#N/A	7.98126	#N/A	13	ENSG00000225885		lncRNA	novel transcript, antisense to SAMD12
ING1	#N/A	#N/A	#N/A	#N/A	0.781092	1.04396	1.06756	0.635631	1.22165	1.19274	0.919153	#N/A	#N/A	0.926971	1.40774	0.965079	0.800927	1.05116	3.9919	#N/A	13	ENSG00000153487	ING1	protein_coding	inhibitor of growth family member 1 [Source:HGNC Symbol;Acc:HGNC:6062]
#235979	#N/A	1.20694	#N/A	#N/A	2.1456	3.01153	3.4202	#N/A	2.44445	3.48305	0.634444	#N/A	#N/A	2.59838	2.42921	1.7854	1.33404	1.70239	1.76877	#N/A	13	ENSG00000235979		lncRNA	novel transcript
#242539	#N/A	0.633595	1.13184	#N/A	#N/A	0.863939	1.39358	1.34499	1.06113	0.976566	1.05794	1.71553	#N/A	2.20016	1.08521	1.47198	#N/A	#N/A	1.57556	#N/A	13	ENSG00000242539		lncRNA	novel transcript
ABCA6	#N/A	#N/A	#N/A	2.07013	0.843727	1.02948	1.21497	1.1335	2.5502	1.49562	1.98039	1.79333	1.44639	1.37232	#N/A	0.973725	#N/A	#N/A	0.631548	#N/A	13	ENSG00000154262	ABCA6	protein_coding	ATP binding cassette subfamily A member 6 [Source:HGNC Symbol;Acc:HGNC:36]
ARNTL2	#N/A	0.627254	#N/A	2.60067	2.39948	2.30619	4.04233	3.50812	#N/A	3.934	4.63728	3.60851	#N/A	#N/A	2.40091	3.96447	1.41041	#N/A	4.4325	#N/A	13	ENSG00000029153	ARNTL2	protein_coding	aryl hydrocarbon receptor nuclear translocator like 2 [Source:HGNC Symbol;Acc:HGNC:18984]
NACA	#N/A	3.60954	#N/A	#N/A	5.38306	4.38367	5.54229	#N/A	3.58781	4.92512	0.626132	#N/A	#N/A	2.18789	3.1119	2.7631	5.14311	1.55135	6.40732	#N/A	13	ENSG00000196531	NACA	protein_coding	nascent polypeptide associated complex subunit alpha [Source:HGNC Symbol;Acc:HGNC:7629]
CPHXL2	#N/A	1.23525	4.50519	1.66208	#N/A	0.625566	#N/A	1.57245	0.874989	0.776051	1.23182	1.44325	2.73501	1.19848	#N/A	1.11543	#N/A	#N/A	3.96978	#N/A	13	ENSG00000284484	CPHXL2	protein_coding	cytoplasmic polyadenylated homeobox like 2 [Source:HGNC Symbol;Acc:HGNC:55919]
FAM135A	#N/A	#N/A	#N/A	#N/A	0.995452	0.665696	0.624358	0.883419	0.63699	0.816037	1.28999	1.39195	#N/A	0.853295	0.640042	1.50735	0.783525	#N/A	8.23649	#N/A	13	ENSG00000082269	FAM135A	protein_coding	family with sequence similarity 135 member A [Source:HGNC Symbol;Acc:HGNC:21084]
YBX1	#N/A	#N/A	#N/A	#N/A	1.75274	1.62174	2.42917	0.62261	1.37438	1.7856	0.728796	#N/A	#N/A	0.995894	1.2567	1.58639	1.68854	1.16755	1.73174	#N/A	13	ENSG00000065978	YBX1	protein_coding	Y-box binding protein 1 [Source:HGNC Symbol;Acc:HGNC:8014]
DLGAP1	#N/A	0.786611	2.61276	2.64693	1.16494	#N/A	1.04561	#N/A	#N/A	0.822711	1.5195	1.09689	1.05856	#N/A	0.620047	1.40857	#N/A	0.941517	5.51188	#N/A	13	ENSG00000170579	DLGAP1	protein_coding	DLG associated protein 1 [Source:HGNC Symbol;Acc:HGNC:2905]
DMAC1	#N/A	2.42039	#N/A	1.05104	2.08473	0.870789	#N/A	#N/A	1.24247	1.96134	0.615196	#N/A	#N/A	0.729311	1.43608	1.66925	2.39508	1.71264	5.36875	#N/A	13	ENSG00000137038	DMAC1	protein_coding	distal membrane arm assembly component 1 [Source:HGNC Symbol;Acc:HGNC:30536]
MTMR10#166912	#N/A	#N/A	#N/A	#N/A	0.95677	0.787553	0.830804	1.08262	0.71183	0.810064	1.07683	1.37307	#N/A	0.704959	0.930095	0.792946	#N/A	0.614182	8.35415	#N/A	13	ENSG00000166912	MTMR10	protein_coding	myotubularin related protein 10 [Source:HGNC Symbol;Acc:HGNC:25999]
GBGT1	#N/A	#N/A	#N/A	#N/A	2.25456	4.5981	4.78876	2.96017	3.287	4.28208	8.52977	4.02473	#N/A	4.26996	3.61451	5.07815	#N/A	0.613559	1.9841	#N/A	13	ENSG00000148288	GBGT1	protein_coding	globoside alpha-1,3-N-acetylgalactosaminyltransferase 1 (FORS blood group) [Source:HGNC Symbol;Acc:HGNC:20460]
CDKN2A	#N/A	1.02345	1.63573	1.13035	1.06128	0.645334	2.84895	0.611557	#N/A	#N/A	#N/A	#N/A	2.49119	#N/A	0.912523	0.707308	2.00689	#N/A	4.78276	2.25107	13	ENSG00000147889	CDKN2A	protein_coding	cyclin dependent kinase inhibitor 2A [Source:HGNC Symbol;Acc:HGNC:1787]
UXT	#N/A	1.76416	#N/A	0.785583	1.63921	1.12395	0.913417	#N/A	1.3222	1.87715	#N/A	#N/A	#N/A	1.63755	1.31268	1.65486	2.43596	0.604304	7.09608	#N/A	13	ENSG00000126756	UXT	protein_coding	ubiquitously expressed prefoldin like chaperone [Source:HGNC Symbol;Acc:HGNC:12641]
CNPPD1	#N/A	0.839451	#N/A	#N/A	0.980792	0.724234	1.32329	#N/A	0.60291	0.70115	#N/A	#N/A	#N/A	1.17036	0.889451	0.760277	1.08465	0.607043	2.54959	2.63448	13	ENSG00000115649	CNPPD1	protein_coding	cyclin Pas1/PHO80 domain containing 1 [Source:HGNC Symbol;Acc:HGNC:25220]
PRELID3A	#N/A	0.601877	1.3147	0.994349	#N/A	1.1671	1.20767	1.37534	1.00236	1.21145	1.55078	2.09578	#N/A	#N/A	1.79021	3.15202	#N/A	#N/A	2.00136	#N/A	13	ENSG00000141391	PRELID3A	protein_coding	PRELI domain containing 3A [Source:HGNC Symbol;Acc:HGNC:24639]
#287042	#N/A	2.45707	5.23522	4.95421	0.897584	0.633236	0.592965	0.729047	#N/A	1.68624	2.03973	1.99477	3.83111	#N/A	#N/A	1.67126	#N/A	#N/A	5.3853	#N/A	13	ENSG00000287042		lncRNA	novel transcript
#229151	#N/A	1.3914	5.1337	3.57724	#N/A	#N/A	#N/A	#N/A	0.589719	1.88989	2.61841	1.59816	3.14983	#N/A	1.12409	2.49003	2.10277	1.98649	7.18783	#N/A	13	ENSG00000229151		lncRNA	novel transcript
#273338	#N/A	#N/A	#N/A	0.589634	1.14222	0.650915	0.770542	0.700822	0.909489	1.91321	1.98561	1.70155	#N/A	1.03918	0.633557	2.77419	#N/A	#N/A	6.6517	#N/A	13	ENSG00000273338		lncRNA	novel transcript, antisense to DNAJB4
RP2	#N/A	#N/A	#N/A	#N/A	1.56886	1.25812	2.19843	1.31836	1.01803	0.753853	1.07373	1.04731	#N/A	0.702546	1.14075	0.775105	#N/A	0.589397	5.09628	#N/A	13	ENSG00000102218	RP2	protein_coding	RP2 activator of ARL3 GTPase [Source:HGNC Symbol;Acc:HGNC:10274]
TDRD15	#N/A	2.36473	6.80273	7.07944	#N/A	2.10802	5.06634	1.78636	1.41751	1.44161	1.96261	2.56984	5.14795	#N/A	#N/A	#N/A	2.56917	#N/A	0.588699	#N/A	13	ENSG00000218819	TDRD15	protein_coding	tudor domain containing 15 [Source:HGNC Symbol;Acc:HGNC:45037]
KCNQ1#053918	#N/A	#N/A	#N/A	#N/A	0.653067	0.588061	#N/A	0.850691	1.21308	3.80595	5.08974	3.14515	#N/A	2.10567	2.5552	4.33436	#N/A	0.658189	9.44739	2.1762	13	ENSG00000053918	KCNQ1	protein_coding	potassium voltage-gated channel subfamily Q member 1 [Source:HGNC Symbol;Acc:HGNC:6294]
RP9	#N/A	1.34702	0.956348	0.717874	0.931752	0.839426	0.885728	0.586856	1.14383	0.644271	#N/A	#N/A	1.21825	#N/A	0.846195	#N/A	#N/A	0.873152	5.67828	#N/A	13	ENSG00000164610	RP9	protein_coding	RP9 pre-mRNA splicing factor [Source:HGNC Symbol;Acc:HGNC:10288]
STRADB	#N/A	0.827547	2.28367	1.09343	#N/A	#N/A	#N/A	#N/A	#N/A	0.586337	0.860495	1.18439	1.29495	1.0741	1.0474	0.716319	1.14882	0.771742	4.72575	#N/A	13	ENSG00000082146	STRADB	protein_coding	STE20 related adaptor beta [Source:HGNC Symbol;Acc:HGNC:13205]
RNF122	#N/A	#N/A	#N/A	#N/A	1.055	1.83882	1.50058	1.78755	1.72946	1.52669	1.51826	1.37603	0.584001	1.82718	1.20413	1.11233	#N/A	#N/A	3.42313	#N/A	13	ENSG00000133874	RNF122	protein_coding	ring finger protein 122 [Source:HGNC Symbol;Acc:HGNC:21147]
FANCF	#N/A	2.37473	1.12136	1.30305	1.40418	0.75284	0.665532	#N/A	1.02172	0.796225	#N/A	#N/A	1.23861	1.18142	#N/A	0.581359	1.71594	#N/A	3.97339	#N/A	13	ENSG00000183161	FANCF	protein_coding	FA complementation group F [Source:HGNC Symbol;Acc:HGNC:3587]
NRM#137404	#N/A	1.26474	#N/A	1.51885	3.36816	4.53355	5.43887	1.03173	2.40283	4.04489	#N/A	#N/A	#N/A	#N/A	1.47019	1.77117	1.41787	0.581068	1.53805	#N/A	13	ENSG00000137404	NRM	protein_coding	nurim [Source:HGNC Symbol;Acc:HGNC:8003]
ZSCAN30	#N/A	1.12868	2.03579	1.58735	#N/A	0.665707	#N/A	0.99193	0.843074	0.839688	1.20874	1.18062	1.1225	#N/A	0.954937	0.580737	#N/A	#N/A	4.04265	#N/A	13	ENSG00000186814	ZSCAN30	protein_coding	zinc finger and SCAN domain containing 30 [Source:HGNC Symbol;Acc:HGNC:33517]
PRXL2A	#N/A	1.42396	1.05008	4.10571	#N/A	1.42478	#N/A	0.963355	2.67171	2.09679	1.32641	#N/A	1.28092	#N/A	1.75193	2.58281	#N/A	0.578803	1.97865	#N/A	13	ENSG00000122378	PRXL2A	protein_coding	peroxiredoxin like 2A [Source:HGNC Symbol;Acc:HGNC:28651]
BLOC1S4	#N/A	2.82318	0.874619	1.04725	1.01705	0.935235	0.976859	#N/A	0.887708	0.577595	#N/A	#N/A	0.907238	#N/A	0.707097	#N/A	2.5442	1.05333	5.16712	#N/A	13	ENSG00000186222	BLOC1S4	protein_coding	biogenesis of lysosomal organelles complex 1 subunit 4 [Source:HGNC Symbol;Acc:HGNC:24206]
SPINT1	#N/A	#N/A	#N/A	#N/A	3.42185	3.50823	3.84249	1.0066	3.771	5.59194	3.05417	1.96779	#N/A	3.66039	2.20308	2.74163	1.79909	0.5768	#N/A	#N/A	13	ENSG00000166145	SPINT1	protein_coding	serine peptidase inhibitor, Kunitz type 1 [Source:HGNC Symbol;Acc:HGNC:11246]
LPGAT1	#N/A	#N/A	#N/A	0.60464	0.842388	0.805981	1.92946	0.906206	0.904017	0.576274	0.610329	0.713538	#N/A	1.17717	0.668377	#N/A	#N/A	2.02551	7.59143	#N/A	13	ENSG00000123684	LPGAT1	protein_coding	lysophosphatidylglycerol acyltransferase 1 [Source:HGNC Symbol;Acc:HGNC:28985]
SLC16A4-AS1	#N/A	0.719846	1.04746	1.10165	#N/A	0.575861	0.645952	1.18922	#N/A	0.618441	0.609337	1.69513	1.39964	#N/A	0.834361	0.57361	#N/A	#N/A	4.10996	#N/A	13	ENSG00000273373	SLC16A4-AS1	lncRNA	SLC16A4 antisense RNA 1 [Source:HGNC Symbol;Acc:HGNC:56051]
PELI1	#N/A	#N/A	#N/A	#N/A	1.53649	0.57293	1.08927	0.876362	#N/A	2.53696	2.97439	3.24709	1.4926	#N/A	1.98167	3.69845	2.33326	#N/A	10.7398	1.66548	13	ENSG00000197329	PELI1	protein_coding	pellino E3 ubiquitin protein ligase 1 [Source:HGNC Symbol;Acc:HGNC:8827]
MYOT	#N/A	1.53795	3.46231	2.21309	#N/A	0.740441	#N/A	1.09062	0.81911	0.651834	1.059	1.27852	1.0786	#N/A	1.52514	0.569912	#N/A	#N/A	3.81636	#N/A	13	ENSG00000120729	MYOT	protein_coding	myotilin [Source:HGNC Symbol;Acc:HGNC:12399]
SLC25A23	#N/A	1.66526	3.81887	3.12389	#N/A	0.607007	#N/A	0.715499	#N/A	0.568896	0.571229	#N/A	2.20171	1.72135	0.873451	0.879338	1.10756	#N/A	4.04661	#N/A	13	ENSG00000125648	SLC25A23	protein_coding	solute carrier family 25 member 23 [Source:HGNC Symbol;Acc:HGNC:19375]
EPN1	#N/A	#N/A	#N/A	#N/A	0.872846	0.578663	0.596316	0.775477	0.691293	0.592276	0.658576	0.57882	#N/A	0.950471	0.568228	0.655623	0.939229	#N/A	4.31349	#N/A	13	ENSG00000063245	EPN1	protein_coding	epsin 1 [Source:HGNC Symbol;Acc:HGNC:21604]
RNASET2	#N/A	#N/A	#N/A	#N/A	1.37534	0.567182	1.12611	#N/A	0.720742	3.00198	1.95114	1.15266	#N/A	1.65746	1.6356	3.74927	#N/A	1.80563	7.27654	2.54188	13	ENSG00000026297	RNASET2	protein_coding	ribonuclease T2 [Source:HGNC Symbol;Acc:HGNC:21686]
SNTA1	#N/A	1.56895	3.56192	3.64292	#N/A	0.695702	0.883407	0.807588	#N/A	0.921074	0.61276	0.566721	2.91965	#N/A	#N/A	1.45107	#N/A	1.20574	4.59418	#N/A	13	ENSG00000101400	SNTA1	protein_coding	syntrophin alpha 1 [Source:HGNC Symbol;Acc:HGNC:11167]
H3-3A-DT	#N/A	0.903191	1.10663	#N/A	#N/A	0.564202	#N/A	0.727686	0.839668	0.934932	1.15797	1.77578	1.35173	#N/A	1.22323	1.13908	#N/A	1.00939	2.32721	#N/A	13	ENSG00000272562	H3-3A-DT	lncRNA	H3-3A divergent transcript [Source:HGNC Symbol;Acc:HGNC:55210]
RDH14	#N/A	1.74525	1.2718	0.745274	0.910995	0.555525	#N/A	#N/A	0.781551	0.739115	#N/A	#N/A	1.04375	#N/A	0.773308	0.741716	1.73449	0.752356	5.68619	#N/A	13	ENSG00000240857	RDH14	protein_coding	retinol dehydrogenase 14 [Source:HGNC Symbol;Acc:HGNC:19979]
IGFLR1	#N/A	1.21998	#N/A	0.553439	1.96197	1.22267	1.71741	#N/A	0.938687	1.41154	#N/A	#N/A	#N/A	1.32652	1.22138	1.23246	#N/A	1.68343	3.73147	1.74793	13	ENSG00000126246	IGFLR1	protein_coding	IGF like family receptor 1 [Source:HGNC Symbol;Acc:HGNC:23620]
NME2	#N/A	2.51159	#N/A	#N/A	6.20708	4.47046	6.66286	0.552664	3.60579	5.73476	1.08042	#N/A	#N/A	1.99505	3.41932	3.33384	2.70947	#N/A	6.19379	#N/A	13	ENSG00000243678	NME2	protein_coding	NME/NM23 nucleoside diphosphate kinase 2 [Source:HGNC Symbol;Acc:HGNC:7850]
#257225	#N/A	1.46212	1.62111	2.9924	#N/A	1.99349	1.82499	1.96306	1.59911	2.53213	3.94346	4.09338	2.27213	0.552182	#N/A	1.40205	#N/A	#N/A	#N/A	#N/A	13	ENSG00000257225		lncRNA	novel transcript, antisense to PRICKLE1
EVI2B	#N/A	2.2729	#N/A	#N/A	3.63832	3.25305	5.66557	0.550789	2.13303	3.46648	#N/A	#N/A	#N/A	1.2303	2.63598	2.7246	3.33296	#N/A	4.77938	3.45605	13	ENSG00000185862	EVI2B	protein_coding	ecotropic viral integration site 2B [Source:HGNC Symbol;Acc:HGNC:3500]
DUBR	#N/A	1.89077	3.05354	4.18576	#N/A	0.973495	1.50962	1.20963	1.13159	0.54777	0.944432	1.65163	#N/A	#N/A	2.47285	1.70249	#N/A	#N/A	2.44616	#N/A	13	ENSG00000243701	DUBR	lncRNA	DPPA2 upstream binding RNA [Source:HGNC Symbol;Acc:HGNC:48569]
HSPE1	#N/A	1.88879	0.698007	0.781374	1.03412	0.740543	1.11961	#N/A	0.918908	0.832622	#N/A	#N/A	#N/A	0.915773	0.546744	0.763399	0.9035	#N/A	7.23333	#N/A	13	ENSG00000115541	HSPE1	protein_coding	heat shock protein family E (Hsp10) member 1 [Source:HGNC Symbol;Acc:HGNC:5269]
#259354	#N/A	#N/A	1.25931	2.21102	#N/A	0.874177	0.80028	1.33422	0.953419	0.546167	1.03075	1.50858	0.794121	2.43237	1.11946	#N/A	#N/A	#N/A	3.90396	#N/A	13	ENSG00000259354		lncRNA	novel transcript, antisense to SLC30A4
CCNQ	#N/A	1.52787	#N/A	#N/A	2.01398	0.958515	1.35935	0.543835	1.05395	1.15284	#N/A	#N/A	0.656707	#N/A	0.670743	0.909567	1.35997	1.45803	4.65339	#N/A	13	ENSG00000262919	CCNQ	protein_coding	cyclin Q [Source:HGNC Symbol;Acc:HGNC:28434]
SEC11C	#N/A	2.7138	1.45987	1.36117	1.8939	1.18818	3.28127	#N/A	0.541553	0.827595	#N/A	#N/A	1.26618	#N/A	#N/A	0.875016	1.9047	#N/A	4.90207	5.08052	13	ENSG00000166562	SEC11C	protein_coding	SEC11 homolog C, signal peptidase complex subunit [Source:HGNC Symbol;Acc:HGNC:23400]
PLEKHM2	#N/A	#N/A	#N/A	#N/A	1.16787	0.732897	0.7967	0.875979	0.924155	0.899838	1.09683	1.18116	#N/A	0.866184	#N/A	1.02785	0.534106	0.692913	8.58437	#N/A	13	ENSG00000116786	PLEKHM2	protein_coding	pleckstrin homology and RUN domain containing M2 [Source:HGNC Symbol;Acc:HGNC:29131]
PPP1R12A-AS2	#N/A	0.991692	2.59772	1.46633	0.817755	0.587923	0.530322	0.777836	#N/A	0.590875	0.734136	1.40334	#N/A	#N/A	1.37279	0.597141	#N/A	#N/A	4.92633	#N/A	13	ENSG00000258048	PPP1R12A-AS2	lncRNA	PPP1R12A antisense RNA 2 [Source:HGNC Symbol;Acc:HGNC:55456]
SNAP23	#N/A	#N/A	#N/A	#N/A	0.934809	0.582281	0.541941	0.71082	0.629674	0.62019	0.655272	0.586548	#N/A	0.615326	0.829224	0.5289	0.800539	0.701761	#N/A	#N/A	13	ENSG00000092531	SNAP23	protein_coding	synaptosome associated protein 23 [Source:HGNC Symbol;Acc:HGNC:11131]
GPR183	#N/A	#N/A	#N/A	3.71613	2.35502	0.523645	1.50353	#N/A	1.24061	3.06636	1.56004	1.22241	#N/A	#N/A	1.73415	4.82816	#N/A	2.32334	9.03812	2.06683	13	ENSG00000169508	GPR183	protein_coding	G protein-coupled receptor 183 [Source:HGNC Symbol;Acc:HGNC:3128]
MCRIP2	#N/A	0.554931	#N/A	#N/A	1.08076	0.698402	0.649013	#N/A	1.31657	1.50507	1.24632	0.522782	#N/A	1.25109	#N/A	1.56299	1.96341	1.24908	4.44781	#N/A	13	ENSG00000172366	MCRIP2	protein_coding	MAPK regulated corepressor interacting protein 2 [Source:HGNC Symbol;Acc:HGNC:14142]
ZCWPW1	#N/A	#N/A	#N/A	#N/A	1.12241	0.913969	0.520764	1.15093	1.10394	1.36666	1.97375	1.45842	#N/A	1.77542	1.0763	1.33715	#N/A	0.91889	6.60819	#N/A	13	ENSG00000078487	ZCWPW1	protein_coding	zinc finger CW-type and PWWP domain containing 1 [Source:HGNC Symbol;Acc:HGNC:23486]
NRSN2	#N/A	1.5639	2.62087	3.81157	#N/A	3.21277	3.16	2.85539	2.51006	2.24563	1.55657	1.61931	#N/A	1.38549	2.23897	#N/A	#N/A	#N/A	0.518951	#N/A	13	ENSG00000125841	NRSN2	protein_coding	neurensin 2 [Source:HGNC Symbol;Acc:HGNC:16229]
TACR1	#N/A	0.80349	4.1458	1.31849	#N/A	#N/A	#N/A	0.514453	0.610373	0.551739	0.925574	1.35138	1.6768	0.881304	1.03032	0.941234	#N/A	#N/A	5.97368	#N/A	13	ENSG00000115353	TACR1	protein_coding	tachykinin receptor 1 [Source:HGNC Symbol;Acc:HGNC:11526]
SPDYE3	#N/A	1.12714	3.6882	1.89435	#N/A	0.556488	#N/A	1.0696	0.75557	0.659958	0.856393	1.60679	1.21191	#N/A	0.810706	0.511128	#N/A	#N/A	7.10118	#N/A	13	ENSG00000214300	SPDYE3	protein_coding	speedy/RINGO cell cycle regulator family member E3 [Source:HGNC Symbol;Acc:HGNC:35462]
BCL2	#N/A	1.46572	4.14197	3.88879	#N/A	#N/A	#N/A	#N/A	#N/A	0.842745	1.02758	0.941444	1.96446	0.797083	#N/A	1.3337	2.64019	0.505241	12.1813	1.75864	13	ENSG00000171791	BCL2	protein_coding	BCL2 apoptosis regulator [Source:HGNC Symbol;Acc:HGNC:990]
LSM2#204392	#N/A	2.40267	#N/A	1.4772	1.11519	1.50009	1.82455	0.504337	1.3868	1.3876	#N/A	#N/A	#N/A	#N/A	1.3657	1.03523	2.32623	1.41395	5.03037	#N/A	13	ENSG00000204392	LSM2	protein_coding	LSM2 homolog, U6 small nuclear RNA and mRNA degradation associated [Source:HGNC Symbol;Acc:HGNC:13940]
CORO1C	#N/A	#N/A	#N/A	#N/A	2.93113	6.15605	6.76321	7.0519	3.95552	4.01774	4.44377	3.40086	#N/A	2.75093	5.26291	3.09114	#N/A	0.504257	3.49224	#N/A	13	ENSG00000110880	CORO1C	protein_coding	coronin 1C [Source:HGNC Symbol;Acc:HGNC:2254]
KIF18A	#N/A	0.800457	1.91387	1.82493	2.27835	1.64849	2.60556	2.19855	#N/A	1.39188	0.993743	1.44792	#N/A	#N/A	1.30541	0.501967	#N/A	#N/A	3.71975	#N/A	13	ENSG00000121621	KIF18A	protein_coding	kinesin family member 18A [Source:HGNC Symbol;Acc:HGNC:29441]
RGS19	#N/A	#N/A	#N/A	#N/A	1.36565	0.930281	1.18347	0.49852	0.727873	0.614356	#N/A	#N/A	#N/A	1.1938	0.964292	0.508454	0.993678	0.964388	5.43127	2.09464	13	ENSG00000171700	RGS19	protein_coding	regulator of G protein signaling 19 [Source:HGNC Symbol;Acc:HGNC:13735]
HSP90AB1	#N/A	1.72767	#N/A	0.643484	2.19913	1.22705	2.09402	#N/A	1.33895	1.39853	#N/A	#N/A	#N/A	1.5195	0.496547	1.54503	2.65482	0.988321	6.76472	#N/A	13	ENSG00000096384	HSP90AB1	protein_coding	heat shock protein 90 alpha family class B member 1 [Source:HGNC Symbol;Acc:HGNC:5258]
#230773	#N/A	0.867326	1.35426	#N/A	#N/A	0.596691	0.495009	0.783679	#N/A	0.765827	0.978438	1.40761	0.895197	#N/A	1.37282	0.814306	1.17735	#N/A	3.48994	#N/A	13	ENSG00000230773		lncRNA	novel transcript
ANP32E	#N/A	1.55459	0.544011	1.52769	1.29738	0.605556	1.09237	#N/A	0.531707	0.718062	#N/A	#N/A	0.645262	#N/A	0.794182	0.494603	2.14109	#N/A	3.23143	#N/A	13	ENSG00000143401	ANP32E	protein_coding	acidic nuclear phosphoprotein 32 family member E [Source:HGNC Symbol;Acc:HGNC:16673]
ENDOD1	#N/A	2.03251	2.21218	0.88977	0.870384	0.718348	0.998541	#N/A	0.963851	0.672565	#N/A	#N/A	1.28693	1.24046	#N/A	0.492075	2.43072	2.72161	#N/A	#N/A	13	ENSG00000149218	ENDOD1	protein_coding	endonuclease domain containing 1 [Source:HGNC Symbol;Acc:HGNC:29129]
TOMM20	#N/A	1.24348	#N/A	0.491047	1.15929	0.576946	0.916658	#N/A	0.700011	0.97934	#N/A	#N/A	#N/A	0.797462	0.572595	1.35203	1.1289	0.87277	7.77597	#N/A	13	ENSG00000173726	TOMM20	protein_coding	translocase of outer mitochondrial membrane 20 [Source:HGNC Symbol;Acc:HGNC:20947]
FSD1L	#N/A	#N/A	#N/A	#N/A	1.78936	1.29549	3.49906	1.42237	0.490291	1.27922	1.40604	1.70932	#N/A	#N/A	2.11726	1.84948	1.12509	0.995857	6.4872	#N/A	13	ENSG00000106701	FSD1L	protein_coding	fibronectin type III and SPRY domain containing 1 like [Source:HGNC Symbol;Acc:HGNC:13753]
MSH5#204410	#N/A	0.489869	0.819068	#N/A	1.12891	1.04809	1.58184	1.29009	0.99766	0.626125	0.640733	1.30616	#N/A	#N/A	0.715198	0.556617	#N/A	#N/A	6.13857	#N/A	13	ENSG00000204410	MSH5	protein_coding	mutS homolog 5 [Source:HGNC Symbol;Acc:HGNC:7328]
FILIP1L	#N/A	1.19767	3.25261	0.907041	#N/A	#N/A	#N/A	0.527614	0.489375	0.705406	0.962433	1.53548	0.913811	0.992675	0.611832	1.28599	#N/A	#N/A	9.16073	#N/A	13	ENSG00000168386	FILIP1L	protein_coding	filamin A interacting protein 1 like [Source:HGNC Symbol;Acc:HGNC:24589]
ARHGAP31	#N/A	#N/A	#N/A	#N/A	1.6518	1.06965	2.01318	1.16118	0.486989	1.68413	2.43479	2.33354	#N/A	1.68947	1.20466	2.24456	#N/A	0.705369	6.0265	#N/A	13	ENSG00000031081	ARHGAP31	protein_coding	Rho GTPase activating protein 31 [Source:HGNC Symbol;Acc:HGNC:29216]
DNAJC18#170464	#N/A	0.486987	0.991209	1.34757	#N/A	0.513181	0.568261	0.686906	#N/A	0.672355	0.571812	0.891324	1.29793	0.837013	#N/A	0.889953	#N/A	#N/A	3.43677	#N/A	13	ENSG00000170464	DNAJC18	protein_coding	DnaJ heat shock protein family (Hsp40) member C18 [Source:HGNC Symbol;Acc:HGNC:28429]
C9orf72	#N/A	#N/A	#N/A	#N/A	1.01309	1.08945	0.485866	1.56174	1.42764	3.333	5.17943	3.57931	#N/A	1.73383	2.32817	3.54151	#N/A	1.00733	7.49449	#N/A	13	ENSG00000147894	C9orf72	protein_coding	C9orf72-SMCR8 complex subunit [Source:HGNC Symbol;Acc:HGNC:28337]
#234426	#N/A	#N/A	#N/A	1.83359	#N/A	4.34131	2.86444	3.82127	2.8996	3.87031	4.22014	3.252	2.18294	3.25761	3.73973	#N/A	1.73777	#N/A	0.485616	#N/A	13	ENSG00000234426		lncRNA	novel transcript
ERGIC1	#N/A	#N/A	#N/A	#N/A	0.84782	1.02241	0.955107	1.22723	1.24887	0.94953	1.20386	1.2071	0.803893	1.53008	#N/A	0.64287	0.484789	#N/A	7.13709	#N/A	13	ENSG00000113719	ERGIC1	protein_coding	endoplasmic reticulum-golgi intermediate compartment 1 [Source:HGNC Symbol;Acc:HGNC:29205]
HOXC4	#N/A	3.25912	3.97375	4.18018	#N/A	2.91996	2.67111	2.43854	2.58235	#N/A	#N/A	#N/A	3.43549	2.37219	1.46989	0.887534	1.57523	#N/A	0.483158	#N/A	13	ENSG00000198353	HOXC4	protein_coding	homeobox C4 [Source:HGNC Symbol;Acc:HGNC:5126]
SLC25A24#085491	#N/A	#N/A	#N/A	#N/A	1.16571	0.481495	1.33615	0.562126	#N/A	0.571136	0.648043	0.569091	#N/A	1.18874	0.800043	1.22055	0.659114	1.45824	8.03495	#N/A	13	ENSG00000085491	SLC25A24	protein_coding	solute carrier family 25 member 24 [Source:HGNC Symbol;Acc:HGNC:20662]
TMEM106A	#N/A	#N/A	#N/A	0.563897	1.39759	1.005	1.05018	1.1712	0.904954	0.704728	0.926066	1.18047	#N/A	0.931498	0.851861	0.478859	#N/A	#N/A	4.19527	#N/A	13	ENSG00000184988	TMEM106A	protein_coding	transmembrane protein 106A [Source:HGNC Symbol;Acc:HGNC:28288]
CAT	#N/A	#N/A	#N/A	#N/A	1.4685	1.69537	1.96484	1.05395	1.46223	1.41271	0.876725	0.469089	#N/A	0.914234	1.6789	1.19766	#N/A	1.46374	4.03058	#N/A	13	ENSG00000121691	CAT	protein_coding	catalase [Source:HGNC Symbol;Acc:HGNC:1516]
LYSMD2	#N/A	0.929864	#N/A	#N/A	1.28791	0.956549	1.10974	0.492489	1.28694	0.841374	0.466525	#N/A	0.67463	1.27084	#N/A	1.12403	#N/A	1.9566	3.62652	#N/A	13	ENSG00000140280	LYSMD2	protein_coding	LysM domain containing 2 [Source:HGNC Symbol;Acc:HGNC:28571]
GFOD1	#N/A	0.466345	0.793521	#N/A	#N/A	3.71385	4.85719	4.28826	2.53098	0.480948	0.828788	0.765519	2.05658	#N/A	2.62242	#N/A	2.15838	#N/A	8.12054	#N/A	13	ENSG00000145990	GFOD1	protein_coding	glucose-fructose oxidoreductase domain containing 1 [Source:HGNC Symbol;Acc:HGNC:21096]
WNK3	#N/A	1.57735	1.82709	2.58003	#N/A	0.68405	#N/A	#N/A	1.56765	1.65437	2.5811	1.95703	1.36955	1.92598	2.04937	2.76673	#N/A	#N/A	0.465562	#N/A	13	ENSG00000196632	WNK3	protein_coding	WNK lysine deficient protein kinase 3 [Source:HGNC Symbol;Acc:HGNC:14543]
SGO1-AS1	#N/A	1.84697	4.0355	3.24174	0.889513	#N/A	#N/A	#N/A	#N/A	1.06971	1.22515	1.67292	2.04855	0.464758	0.920451	1.09686	#N/A	#N/A	9.19519	1.52782	13	ENSG00000231304	SGO1-AS1	lncRNA	SGO1 antisense RNA 1 [Source:HGNC Symbol;Acc:HGNC:41081]
ZBTB18	#N/A	#N/A	#N/A	#N/A	1.34665	1.09902	0.463361	1.27011	1.66816	2.8999	3.59054	2.27074	#N/A	2.7623	1.96116	3.11635	#N/A	1.86547	3.59716	#N/A	13	ENSG00000179456	ZBTB18	protein_coding	zinc finger and BTB domain containing 18 [Source:HGNC Symbol;Acc:HGNC:13030]
TESC-AS1	#N/A	0.873357	3.34143	1.96263	#N/A	#N/A	#N/A	0.573007	0.619296	0.461157	0.753339	0.951251	2.05023	1.0601	#N/A	0.507377	1.25891	#N/A	3.97655	#N/A	13	ENSG00000258285	TESC-AS1	lncRNA	TESC antisense RNA 1 (head to head) [Source:HGNC Symbol;Acc:HGNC:51142]
STAG3	#N/A	1.06249	3.05305	1.98825	#N/A	0.632491	0.458978	1.07084	0.632122	#N/A	0.729343	1.18065	1.95822	#N/A	0.858712	#N/A	1.24451	#N/A	4.85774	#N/A	13	ENSG00000066923	STAG3	protein_coding	stromal antigen 3 [Source:HGNC Symbol;Acc:HGNC:11356]
WDR77	#N/A	0.573665	0.63953	0.601286	#N/A	0.620928	#N/A	0.45775	0.922726	0.799449	0.868839	#N/A	#N/A	1.58734	0.664689	0.77415	#N/A	1.00451	4.66927	#N/A	13	ENSG00000116455	WDR77	protein_coding	WD repeat domain 77 [Source:HGNC Symbol;Acc:HGNC:29652]
EPB41L4A-AS1	#N/A	1.33463	#N/A	0.822525	0.750285	0.582914	#N/A	#N/A	1.08721	0.990403	0.454793	#N/A	#N/A	1.5128	1.05246	1.0598	0.965892	1.20309	5.53559	#N/A	13	ENSG00000224032	EPB41L4A-AS1	lncRNA	EPB41L4A antisense RNA 1 [Source:HGNC Symbol;Acc:HGNC:30749]
SLC25A37	#N/A	#N/A	#N/A	#N/A	0.564245	0.450083	#N/A	0.655781	0.859228	1.0794	1.16779	1.08969	#N/A	0.977041	0.927286	1.48647	1.15397	1.17558	7.71201	#N/A	13	ENSG00000147454	SLC25A37	protein_coding	solute carrier family 25 member 37 [Source:HGNC Symbol;Acc:HGNC:29786]
CENPQ	#N/A	1.30794	1.34569	0.550738	#N/A	0.787988	0.559182	0.715631	0.44848	0.632128	0.603531	#N/A	1.44121	#N/A	0.840504	0.705413	#N/A	#N/A	4.87466	#N/A	13	ENSG00000031691	CENPQ	protein_coding	centromere protein Q [Source:HGNC Symbol;Acc:HGNC:21347]
#246090	#N/A	1.49183	4.17095	2.9397	#N/A	0.447746	#N/A	0.850309	0.925396	0.796732	1.06031	1.12024	3.55172	1.48743	#N/A	#N/A	#N/A	1.46771	4.72526	#N/A	13	ENSG00000246090		lncRNA	novel transcript, antisense to ADH4, ADH6 & ADH1A
PCDHGA8	#N/A	3.22744	4.40363	5.4659	#N/A	1.61517	1.5975	2.35983	3.57392	#N/A	1.65736	1.70527	2.31969	#N/A	0.597935	1.35196	0.447485	#N/A	#N/A	#N/A	13	ENSG00000253767	PCDHGA8	protein_coding	protocadherin gamma subfamily A, 8 [Source:HGNC Symbol;Acc:HGNC:8706]
NRSN2-AS1	#N/A	#N/A	0.970054	0.447313	#N/A	2.1337	2.06807	2.63545	1.57965	1.11436	1.57998	1.64042	0.798897	#N/A	1.52132	0.557946	#N/A	#N/A	5.29776	#N/A	13	ENSG00000225377	NRSN2-AS1	lncRNA	NRSN2 antisense RNA 1 [Source:HGNC Symbol;Acc:HGNC:51222]
CBWD1	#N/A	#N/A	#N/A	#N/A	1.15237	0.441567	0.441273	0.544682	0.630138	0.718254	0.942954	0.786901	#N/A	1.10923	0.875094	1.32786	0.534649	#N/A	7.1752	#N/A	13	ENSG00000172785	CBWD1	protein_coding	COBW domain containing 1 [Source:HGNC Symbol;Acc:HGNC:17134]
RFC2	#N/A	#N/A	#N/A	#N/A	0.97458	0.837315	0.907808	0.826382	0.695699	0.760482	0.658606	0.441034	0.60942	#N/A	0.653662	#N/A	0.860912	0.766497	3.87881	#N/A	13	ENSG00000049541	RFC2	protein_coding	replication factor C subunit 2 [Source:HGNC Symbol;Acc:HGNC:9970]
EIF3E	#N/A	0.670721	#N/A	#N/A	1.08548	0.553282	0.655655	#N/A	0.601442	0.697275	0.435897	#N/A	#N/A	0.849262	0.796242	0.9893	0.937092	0.575519	5.78408	#N/A	13	ENSG00000104408	EIF3E	protein_coding	eukaryotic translation initiation factor 3 subunit E [Source:HGNC Symbol;Acc:HGNC:3277]
MRPL11	#N/A	2.53442	#N/A	#N/A	2.78064	2.59139	2.62223	0.433542	1.74365	2.30617	#N/A	#N/A	#N/A	1.36249	2.62511	1.9025	2.65293	1.02589	4.5778	#N/A	13	ENSG00000174547	MRPL11	protein_coding	mitochondrial ribosomal protein L11 [Source:HGNC Symbol;Acc:HGNC:14042]
BICD2	#N/A	#N/A	#N/A	#N/A	0.760708	0.958766	1.10867	0.7504	0.846652	0.729416	0.588793	0.430987	#N/A	0.881505	0.997138	0.576774	#N/A	0.767015	1.00783	#N/A	13	ENSG00000185963	BICD2	protein_coding	BICD cargo adaptor 2 [Source:HGNC Symbol;Acc:HGNC:17208]
NBPF15	#N/A	1.12669	2.72833	1.96472	0.573478	#N/A	#N/A	#N/A	#N/A	1.32676	1.76944	1.48994	2.63499	#N/A	0.429541	2.44293	1.98661	0.785737	7.88913	#N/A	13	ENSG00000266338	NBPF15	protein_coding	NBPF member 15 [Source:HGNC Symbol;Acc:HGNC:28791]
GAS2	#N/A	1.28179	2.59172	2.05458	#N/A	0.43218	#N/A	0.467121	0.855776	0.784278	0.978303	0.998187	1.75235	1.06602	#N/A	0.428799	#N/A	#N/A	4.74491	#N/A	13	ENSG00000148935	GAS2	protein_coding	growth arrest specific 2 [Source:HGNC Symbol;Acc:HGNC:4167]
PTPRG-AS1	#N/A	1.98884	3.02318	#N/A	#N/A	2.60942	4.75204	3.23542	2.04556	2.7045	2.85412	3.73207	2.66475	#N/A	1.52918	0.954149	#N/A	#N/A	0.428772	#N/A	13	ENSG00000241472	PTPRG-AS1	lncRNA	PTPRG antisense RNA 1 [Source:HGNC Symbol;Acc:HGNC:44638]
HMOX1	#N/A	#N/A	#N/A	#N/A	1.14311	8.0929	7.21507	6.29714	3.3894	6.47791	4.49673	3.36635	#N/A	4.67236	5.60254	3.12242	#N/A	0.427704	1.37409	#N/A	13	ENSG00000100292	HMOX1	protein_coding	heme oxygenase 1 [Source:HGNC Symbol;Acc:HGNC:5013]
TSTD3	#N/A	0.861138	1.86309	1.50776	0.546592	#N/A	0.427439	0.474636	#N/A	#N/A	0.457306	0.794054	0.640602	0.559226	#N/A	0.68256	0.562013	#N/A	8.3085	#N/A	13	ENSG00000279170	TSTD3	protein_coding	thiosulfate sulfurtransferase like domain containing 3 [Source:HGNC Symbol;Acc:HGNC:40910]
ZNF175	#N/A	0.981204	0.908797	1.28286	#N/A	0.814321	0.427015	0.715876	1.18966	0.828214	1.06574	0.794928	#N/A	#N/A	0.906207	0.867568	#N/A	#N/A	4.68666	#N/A	13	ENSG00000105497	ZNF175	protein_coding	zinc finger protein 175 [Source:HGNC Symbol;Acc:HGNC:12964]
PAPSS1	#N/A	#N/A	#N/A	#N/A	1.38357	0.711202	1.23763	0.842138	0.419369	0.933952	1.02329	1.26748	#N/A	0.949105	0.852287	1.3032	1.19244	#N/A	8.09349	#N/A	13	ENSG00000138801	PAPSS1	protein_coding	3'-phosphoadenosine 5'-phosphosulfate synthase 1 [Source:HGNC Symbol;Acc:HGNC:8603]
FMO5	#N/A	#N/A	#N/A	0.418382	#N/A	0.915883	1.08437	1.28626	0.723772	0.648183	1.03753	1.3658	0.69767	0.953529	1.27994	#N/A	#N/A	1.54491	6.17109	#N/A	13	ENSG00000131781	FMO5	protein_coding	flavin containing dimethylaniline monoxygenase 5 [Source:HGNC Symbol;Acc:HGNC:3773]
STPG4	#N/A	#N/A	#N/A	0.416188	1.06718	1.1968	1.45117	1.58602	1.16093	1.4781	2.38036	2.70245	#N/A	0.989367	1.63813	2.01485	#N/A	#N/A	4.11461	#N/A	13	ENSG00000239605	STPG4	protein_coding	sperm-tail PG-rich repeat containing 4 [Source:HGNC Symbol;Acc:HGNC:26850]
SIPA1	#N/A	0.74115	#N/A	0.416122	0.695899	1.1792	1.39609	0.54125	1.18861	#N/A	#N/A	#N/A	0.642504	0.689966	#N/A	#N/A	1.63201	1.51573	3.81746	2.23835	13	ENSG00000213445	SIPA1	protein_coding	signal-induced proliferation-associated 1 [Source:HGNC Symbol;Acc:HGNC:10885]
HPS5#110756	#N/A	0.412673	#N/A	#N/A	0.790721	0.959991	1.06113	0.773001	0.767172	0.781458	0.930403	1.01584	#N/A	0.810745	1.08757	1.01103	#N/A	#N/A	7.22945	#N/A	13	ENSG00000110756	HPS5	protein_coding	HPS5 biogenesis of lysosomal organelles complex 2 subunit 2 [Source:HGNC Symbol;Acc:HGNC:17022]
ELL2	#N/A	#N/A	#N/A	#N/A	0.668043	0.668066	1.37937	1.16321	0.586902	0.636516	0.87482	1.09832	1.68345	1.13991	#N/A	0.412278	1.90708	#N/A	7.93731	#N/A	13	ENSG00000118985	ELL2	protein_coding	elongation factor for RNA polymerase II 2 [Source:HGNC Symbol;Acc:HGNC:17064]
ZNF529-AS1	#N/A	0.852546	1.8925	1.38709	#N/A	0.47685	#N/A	0.758975	0.464394	0.411568	0.783852	0.967671	0.627383	#N/A	#N/A	0.773262	#N/A	0.979676	4.17348	#N/A	13	ENSG00000233527	ZNF529-AS1	lncRNA	ZNF529 antisense RNA 1 [Source:HGNC Symbol;Acc:HGNC:51275]
NADK	#N/A	#N/A	#N/A	#N/A	0.723518	1.58413	2.10721	1.84549	1.12645	1.11365	1.48904	0.889938	#N/A	0.95337	0.773811	0.410634	#N/A	#N/A	6.96857	1.6818	13	ENSG00000008130	NADK	protein_coding	NAD kinase [Source:HGNC Symbol;Acc:HGNC:29831]
ATP6AP1L	#N/A	0.547949	0.726867	0.471509	#N/A	0.734081	0.453193	0.835718	1.15142	0.930508	1.32073	1.63103	#N/A	#N/A	1.13539	0.407827	#N/A	#N/A	5.25163	#N/A	13	ENSG00000205464	ATP6AP1L	transcribed_unitary_pseudogene	ATPase H+ transporting accessory protein 1 like (pseudogene) [Source:HGNC Symbol;Acc:HGNC:28091]
ZSCAN18	#N/A	1.1931	2.8434	2.58031	#N/A	#N/A	#N/A	#N/A	1.09026	1.8443	2.29014	1.51635	0.852828	1.60963	#N/A	0.405339	1.73997	2.01233	4.2167	#N/A	13	ENSG00000121413	ZSCAN18	protein_coding	zinc finger and SCAN domain containing 18 [Source:HGNC Symbol;Acc:HGNC:21037]
#261474	#N/A	0.626191	1.12611	1.5929	#N/A	#N/A	#N/A	0.549249	0.805196	0.650035	0.912296	0.501962	0.955985	1.32866	#N/A	0.404266	#N/A	0.7975	5.35168	#N/A	13	ENSG00000261474		lncRNA	novel transcript
DUSP22	#N/A	#N/A	#N/A	0.400749	1.08167	1.61654	1.70433	1.67713	1.42916	1.2453	1.23686	1.21978	#N/A	1.84344	2.13349	1.02506	#N/A	#N/A	3.38391	#N/A	13	ENSG00000112679	DUSP22	protein_coding	dual specificity phosphatase 22 [Source:HGNC Symbol;Acc:HGNC:16077]
SPON1	#N/A	1.94002	4.76844	3.61674	#N/A	#N/A	0.725545	#N/A	0.944483	0.605116	0.728772	1.14762	3.52395	#N/A	#N/A	0.399683	1.17663	#N/A	6.19115	4.43018	13	ENSG00000262655	SPON1	protein_coding	spondin 1 [Source:HGNC Symbol;Acc:HGNC:11252]
LINC01918	#N/A	3.5248	5.42394	2.73769	0.398566	8.02887	5.86196	3.35206	4.41487	1.04273	#N/A	#N/A	1.80721	0.738988	0.856744	1.84994	#N/A	#N/A	#N/A	#N/A	13	ENSG00000226508	LINC01918	lncRNA	long intergenic non-protein coding RNA 1918 [Source:HGNC Symbol;Acc:HGNC:52737]
ARL14EP	#N/A	1.10126	0.573872	0.696895	0.792423	0.397772	0.499716	#N/A	0.599153	0.829801	0.655034	#N/A	#N/A	1.03238	#N/A	0.787854	0.990005	#N/A	7.03489	#N/A	13	ENSG00000152219	ARL14EP	protein_coding	ADP ribosylation factor like GTPase 14 effector protein [Source:HGNC Symbol;Acc:HGNC:26798]
FSIP2	#N/A	1.368	4.94208	3.11216	#N/A	0.39763	#N/A	#N/A	1.27586	1.93938	1.7294	3.615	2.01212	3.59217	1.14747	1.77562	#N/A	#N/A	4.25725	#N/A	13	ENSG00000188738	FSIP2	protein_coding	fibrous sheath interacting protein 2 [Source:HGNC Symbol;Acc:HGNC:21675]
#261770	#N/A	1.49621	1.24864	2.73771	#N/A	1.37948	0.902406	1.37206	2.57638	1.19326	1.73933	1.24952	#N/A	#N/A	1.03878	1.20702	#N/A	#N/A	0.396102	#N/A	13	ENSG00000261770		lncRNA	novel transcript
#261684	#N/A	#N/A	1.29635	#N/A	0.508862	0.395843	0.411242	0.794	#N/A	0.449348	0.792044	1.35222	0.590581	0.651441	0.683229	0.473687	#N/A	#N/A	5.93413	#N/A	13	ENSG00000261684		lncRNA	novel transcript, antisense to SNAP23
CCNB1IP1	#N/A	1.0885	0.835356	1.2955	0.985995	0.884687	0.992857	0.779147	1.08383	0.616109	0.393044	#N/A	#N/A	#N/A	0.771137	0.956994	#N/A	#N/A	4.64005	#N/A	13	ENSG00000100814	CCNB1IP1	protein_coding	cyclin B1 interacting protein 1 [Source:HGNC Symbol;Acc:HGNC:19437]
ZNF793	#N/A	1.99397	4.6774	3.83293	#N/A	#N/A	#N/A	0.392861	#N/A	0.766336	1.12249	0.720509	2.49096	0.887558	0.63961	0.594747	#N/A	1.89376	5.5714	#N/A	13	ENSG00000188227	ZNF793	protein_coding	zinc finger protein 793 [Source:HGNC Symbol;Acc:HGNC:33115]
SMCHD1	#N/A	0.424992	1.05502	0.594308	0.492864	#N/A	#N/A	#N/A	#N/A	0.39276	0.635269	0.89805	1.4958	#N/A	0.528046	0.967277	1.51166	#N/A	8.66035	1.59301	13	ENSG00000101596	SMCHD1	protein_coding	structural maintenance of chromosomes flexible hinge domain containing 1 [Source:HGNC Symbol;Acc:HGNC:29090]
USP24	#N/A	0.390946	0.819888	0.513274	0.462977	0.511661	0.526194	0.667041	0.498436	#N/A	#N/A	0.533221	0.983123	#N/A	0.596964	#N/A	#N/A	1.0489	8.25112	#N/A	13	ENSG00000162402	USP24	protein_coding	ubiquitin specific peptidase 24 [Source:HGNC Symbol;Acc:HGNC:12623]
FBL#105202	#N/A	2.15532	#N/A	1.13308	2.05088	1.81501	2.35093	#N/A	1.6899	2.07045	#N/A	#N/A	#N/A	1.02619	1.3572	1.5742	2.89257	0.388439	6.03092	#N/A	13	ENSG00000105202	FBL	protein_coding	fibrillarin [Source:HGNC Symbol;Acc:HGNC:3599]
MYRIP	#N/A	0.756597	3.83641	1.28269	#N/A	0.387966	#N/A	0.662116	0.532775	0.902081	1.14938	1.33721	1.05505	#N/A	1.67199	0.696124	#N/A	#N/A	3.53726	#N/A	13	ENSG00000170011	MYRIP	protein_coding	myosin VIIA and Rab interacting protein [Source:HGNC Symbol;Acc:HGNC:19156]
HINT3	#N/A	0.683268	#N/A	1.18404	#N/A	0.630678	0.793972	0.589723	0.598855	0.385899	0.485074	#N/A	0.420642	#N/A	0.527594	0.540373	#N/A	0.817771	2.46077	#N/A	13	ENSG00000111911	HINT3	protein_coding	histidine triad nucleotide binding protein 3 [Source:HGNC Symbol;Acc:HGNC:18468]
HIPK2	#N/A	#N/A	#N/A	#N/A	0.380858	0.94771	0.689337	0.993681	1.10071	1.61352	1.87254	1.41682	0.863564	1.19299	1.08644	#N/A	1.94684	#N/A	5.09728	#N/A	13	ENSG00000064393	HIPK2	protein_coding	homeodomain interacting protein kinase 2 [Source:HGNC Symbol;Acc:HGNC:14402]
#227355	#N/A	0.550423	#N/A	#N/A	#N/A	1.62418	0.380415	1.45636	1.84644	2.29424	2.23213	2.11075	#N/A	1.56264	2.47249	1.2765	#N/A	1.91519	1.2356	#N/A	13	ENSG00000227355		lncRNA	novel transcript, antisense STOM
#266049	#N/A	0.671573	3.22612	0.910266	#N/A	#N/A	#N/A	0.380091	#N/A	0.405397	0.6892	1.45933	1.54117	#N/A	0.77577	1.00417	1.50325	#N/A	8.30199	1.32875	13	ENSG00000266049		lncRNA	novel transcript, antisense to SMCHD1
IL16	#N/A	1.33571	0.504244	0.50477	0.882982	0.584926	#N/A	#N/A	0.632172	0.632052	#N/A	#N/A	#N/A	0.449913	#N/A	0.379705	1.219	1.12265	5.35614	1.4269	13	ENSG00000172349	IL16	protein_coding	interleukin 16 [Source:HGNC Symbol;Acc:HGNC:5980]
AFG1L	#N/A	#N/A	0.478819	0.419948	0.420317	0.57961	0.377411	0.913757	0.73589	0.529433	0.727098	0.974223	#N/A	#N/A	0.514789	0.554563	#N/A	#N/A	3.97191	#N/A	13	ENSG00000135537	AFG1L	protein_coding	AFG1 like ATPase [Source:HGNC Symbol;Acc:HGNC:16411]
#287500	#N/A	2.4051	3.35444	5.09205	#N/A	3.32957	2.91274	1.8105	0.961587	2.49738	1.747	1.68367	1.47559	0.377178	#N/A	3.65685	#N/A	#N/A	#N/A	#N/A	13	ENSG00000287500		lncRNA	novel transcript, antisense to KIAA1370
NR1H2	#N/A	#N/A	#N/A	#N/A	1.13421	0.926806	1.12286	0.851041	1.03751	0.86135	0.703372	0.374057	#N/A	1.04727	0.60278	0.932217	#N/A	0.926875	5.40933	#N/A	13	ENSG00000131408	NR1H2	protein_coding	nuclear receptor subfamily 1 group H member 2 [Source:HGNC Symbol;Acc:HGNC:7965]
RMND5B	#N/A	#N/A	0.533007	#N/A	0.514905	0.371089	#N/A	0.558781	0.598392	1.20399	1.31927	1.14185	0.713395	0.745889	2.21744	1.3163	#N/A	#N/A	4.86019	#N/A	13	ENSG00000145916	RMND5B	protein_coding	required for meiotic nuclear division 5 homolog B [Source:HGNC Symbol;Acc:HGNC:26181]
CHMP7	#N/A	1.30967	1.85421	1.86018	#N/A	#N/A	#N/A	#N/A	0.369084	1.8319	1.50306	0.966351	2.23231	0.923875	1.81529	2.21029	2.15691	#N/A	7.56517	#N/A	13	ENSG00000147457	CHMP7	protein_coding	charged multivesicular body protein 7 [Source:HGNC Symbol;Acc:HGNC:28439]
CCDC138	#N/A	1.10479	2.18668	1.48861	0.469929	0.4261	#N/A	0.763784	0.368819	#N/A	0.617449	0.906458	1.67029	#N/A	0.585614	0.743211	#N/A	#N/A	8.03758	#N/A	13	ENSG00000163006	CCDC138	protein_coding	coiled-coil domain containing 138 [Source:HGNC Symbol;Acc:HGNC:26531]
ENTR1	#N/A	0.503934	0.784289	0.767866	0.551111	#N/A	#N/A	#N/A	0.442569	0.649761	0.70287	0.368659	#N/A	0.708674	#N/A	0.579746	1.04983	0.820962	4.61445	#N/A	13	ENSG00000165689	ENTR1	protein_coding	endosome associated trafficking regulator 1 [Source:HGNC Symbol;Acc:HGNC:10667]
#261226	#N/A	#N/A	1.04187	#N/A	0.643298	6.64246	6.77723	6.10286	3.28216	4.84897	7.11802	3.97151	#N/A	1.68473	1.8441	6.45753	#N/A	#N/A	0.368011	#N/A	13	ENSG00000261226		lncRNA	novel transcript
PFKFB2	#N/A	0.367708	#N/A	#N/A	1.1143	1.34337	0.794466	1.17784	1.2244	1.0514	1.54181	1.51559	#N/A	1.23041	1.60861	0.577997	#N/A	#N/A	3.06314	#N/A	13	ENSG00000123836	PFKFB2	protein_coding	6-phosphofructo-2-kinase/fructose-2,6-biphosphatase 2 [Source:HGNC Symbol;Acc:HGNC:8873]
RABGAP1L	#N/A	0.833758	1.4792	0.578133	0.659791	0.593807	1.27436	0.837237	#N/A	#N/A	#N/A	0.495156	1.33654	0.365961	0.677275	#N/A	#N/A	#N/A	7.43208	1.46933	13	ENSG00000152061	RABGAP1L	protein_coding	RAB GTPase activating protein 1 like [Source:HGNC Symbol;Acc:HGNC:24663]
SLC25A13	#N/A	#N/A	#N/A	#N/A	0.848261	0.355467	0.78489	0.596241	0.38792	0.619173	0.937072	1.15825	#N/A	1.01143	0.683181	0.606422	#N/A	0.629475	9.00233	#N/A	13	ENSG00000004864	SLC25A13	protein_coding	solute carrier family 25 member 13 [Source:HGNC Symbol;Acc:HGNC:10983]
JAZF1	#N/A	#N/A	#N/A	#N/A	0.695409	1.85001	2.9686	2.13622	0.74184	#N/A	0.355397	0.734865	1.29952	1.14076	1.72138	#N/A	#N/A	2.74248	7.76244	2.03316	13	ENSG00000153814	JAZF1	protein_coding	JAZF zinc finger 1 [Source:HGNC Symbol;Acc:HGNC:28917]
PLA2G2D	#N/A	4.13854	4.15125	4.71958	#N/A	5.39305	4.57405	3.86008	2.85854	4.44374	5.37498	3.38118	1.56157	#N/A	#N/A	4.84635	0.355157	#N/A	#N/A	#N/A	13	ENSG00000117215	PLA2G2D	protein_coding	phospholipase A2 group IID [Source:HGNC Symbol;Acc:HGNC:9033]
YJU2	#N/A	#N/A	0.513978	0.440788	0.499997	0.445748	0.800043	0.649485	0.436381	0.494648	0.647392	0.562402	#N/A	#N/A	0.595794	0.35338	#N/A	#N/A	7.68295	#N/A	13	ENSG00000105248	YJU2	protein_coding	YJU2 splicing factor homolog [Source:HGNC Symbol;Acc:HGNC:25518]
EFCAB2	#N/A	#N/A	#N/A	0.530322	0.479605	0.35309	0.528642	0.662623	0.392392	1.06553	1.24419	1.21659	#N/A	0.869739	0.785671	1.01497	#N/A	#N/A	4.04906	#N/A	13	ENSG00000203666	EFCAB2	protein_coding	EF-hand calcium binding domain 2 [Source:HGNC Symbol;Acc:HGNC:28166]
PLXNA3	#N/A	1.43822	3.23669	2.63219	#N/A	#N/A	#N/A	0.35116	#N/A	0.390435	0.703948	0.9761	2.92426	0.790454	#N/A	0.931342	1.2317	#N/A	6.28852	2.63052	13	ENSG00000130827	PLXNA3	protein_coding	plexin A3 [Source:HGNC Symbol;Acc:HGNC:9101]
HAUS1	#N/A	0.581151	0.454965	0.448886	#N/A	0.350919	0.505831	0.498989	0.55265	0.506443	0.478238	#N/A	0.635461	#N/A	0.845239	0.537176	#N/A	#N/A	6.33544	#N/A	13	ENSG00000152240	HAUS1	protein_coding	HAUS augmin like complex subunit 1 [Source:HGNC Symbol;Acc:HGNC:25174]
RBM38	#N/A	1.2855	2.03453	1.38356	#N/A	0.574661	0.621836	0.612177	0.518245	0.349012	0.383051	#N/A	1.77084	#N/A	#N/A	#N/A	0.917419	0.966269	1.12175	#N/A	13	ENSG00000132819	RBM38	protein_coding	RNA binding motif protein 38 [Source:HGNC Symbol;Acc:HGNC:15818]
ABR#159842	#N/A	#N/A	#N/A	#N/A	0.475711	0.85518	1.32141	1.28717	0.785911	0.348444	0.842477	0.842127	#N/A	1.05454	0.92365	#N/A	#N/A	0.890575	5.50198	1.46664	13	ENSG00000159842	ABR	protein_coding	ABR activator of RhoGEF and GTPase [Source:HGNC Symbol;Acc:HGNC:81]
RRP15	#N/A	0.742318	1.15128	1.04593	#N/A	#N/A	#N/A	#N/A	0.390886	0.491914	0.557219	0.341013	0.388901	0.814133	0.433052	0.718324	0.673644	#N/A	7.53419	#N/A	13	ENSG00000067533	RRP15	protein_coding	ribosomal RNA processing 15 homolog [Source:HGNC Symbol;Acc:HGNC:24255]
VNN2	#N/A	#N/A	#N/A	#N/A	#N/A	1.27295	0.568959	1.85286	1.44482	#N/A	#N/A	0.340629	2.25419	0.906393	1.36471	0.465756	2.17879	1.62894	5.10968	3.53862	13	ENSG00000112303	VNN2	protein_coding	vanin 2 [Source:HGNC Symbol;Acc:HGNC:12706]
NWD1	#N/A	#N/A	2.6717	#N/A	#N/A	1.8982	2.2102	2.44476	1.61415	1.86234	3.08202	2.60647	1.43936	0.850073	0.921205	2.53021	#N/A	#N/A	0.337942	#N/A	13	ENSG00000188039	NWD1	protein_coding	NACHT and WD repeat domain containing 1 [Source:HGNC Symbol;Acc:HGNC:27619]
LINC00886	#N/A	0.500391	1.04386	0.908577	#N/A	0.337639	#N/A	0.539319	#N/A	0.619234	1.0845	0.918441	0.460773	1.08582	#N/A	0.404459	1.01477	#N/A	6.40925	#N/A	13	ENSG00000240875	LINC00886	lncRNA	long intergenic non-protein coding RNA 886 [Source:HGNC Symbol;Acc:HGNC:48572]
EIF1B-AS1	#N/A	0.485888	1.32554	0.644004	#N/A	0.337377	#N/A	0.67008	0.529249	0.633406	1.03119	0.979203	1.20317	#N/A	1.02743	0.518995	#N/A	#N/A	7.23432	#N/A	13	ENSG00000280739	EIF1B-AS1	lncRNA	EIF1B antisense RNA 1 [Source:HGNC Symbol;Acc:HGNC:44555]
CHAMP1	#N/A	0.811556	0.644235	0.336835	0.806593	0.437211	0.515595	#N/A	0.455395	0.829673	0.695492	0.402745	#N/A	#N/A	0.879985	0.618249	#N/A	#N/A	4.08135	#N/A	13	ENSG00000198824	CHAMP1	protein_coding	chromosome alignment maintaining phosphoprotein 1 [Source:HGNC Symbol;Acc:HGNC:20311]
MRPL52	#N/A	1.25418	#N/A	0.393206	0.893945	0.836071	0.634894	#N/A	0.878104	1.11135	0.336779	#N/A	#N/A	0.896884	1.03158	0.928252	1.36437	#N/A	2.87242	#N/A	13	ENSG00000172590	MRPL52	protein_coding	mitochondrial ribosomal protein L52 [Source:HGNC Symbol;Acc:HGNC:16655]
NEDD4L	#N/A	0.333497	#N/A	3.47159	2.18876	1.55812	1.3215	1.47882	#N/A	2.14407	2.72225	2.38146	1.0467	#N/A	1.00524	2.11709	#N/A	#N/A	7.69711	#N/A	13	ENSG00000049759	NEDD4L	protein_coding	NEDD4 like E3 ubiquitin protein ligase [Source:HGNC Symbol;Acc:HGNC:7728]
#268051	#N/A	1.55456	1.52364	#N/A	#N/A	2.57446	2.36428	3.1482	5.31597	3.11115	2.50166	3.70916	1.2862	#N/A	1.56686	4.46604	#N/A	#N/A	0.331005	#N/A	13	ENSG00000268051		lncRNA	novel transcript, sense intronic to SIPA1L3
#255856	#N/A	3.55711	2.74646	0.340458	#N/A	2.89343	2.11099	2.96029	3.00717	0.328378	4.46886	1.91901	#N/A	0.365369	0.337951	2.81641	#N/A	#N/A	#N/A	#N/A	13	ENSG00000255856		lncRNA	novel transcript
ZNF106	#N/A	#N/A	#N/A	#N/A	0.633298	0.632301	0.702334	0.474402	0.458833	0.595699	0.556116	0.326167	#N/A	0.461671	0.833339	0.500218	#N/A	0.657055	5.85171	#N/A	13	ENSG00000103994	ZNF106	protein_coding	zinc finger protein 106 [Source:HGNC Symbol;Acc:HGNC:12886]
MOB3A	#N/A	#N/A	#N/A	#N/A	0.574576	1.11089	1.08909	1.04379	0.79442	0.690268	0.867136	0.586925	#N/A	1.31054	1.08136	0.324847	#N/A	0.581774	6.7845	#N/A	13	ENSG00000172081	MOB3A	protein_coding	MOB kinase activator 3A [Source:HGNC Symbol;Acc:HGNC:29802]
SETX	#N/A	#N/A	#N/A	#N/A	0.516325	0.472172	0.685898	0.53844	0.532294	0.359776	0.460742	0.632676	0.371565	0.532521	0.320826	#N/A	#N/A	#N/A	5.9452	0.846285	13	ENSG00000107290	SETX	protein_coding	senataxin [Source:HGNC Symbol;Acc:HGNC:445]
CMTR2	#N/A	0.843329	0.633369	0.319495	0.821803	0.712315	0.751219	0.577051	0.532049	0.544004	0.492224	0.596472	#N/A	#N/A	#N/A	#N/A	#N/A	0.987246	5.98475	#N/A	13	ENSG00000180917	CMTR2	protein_coding	cap methyltransferase 2 [Source:HGNC Symbol;Acc:HGNC:25635]
ADPGK	#N/A	#N/A	#N/A	#N/A	0.629597	0.550096	0.677813	0.61075	0.528972	0.540588	0.701397	0.869315	#N/A	0.693645	0.319175	0.703192	#N/A	0.556147	8.54983	#N/A	13	ENSG00000159322	ADPGK	protein_coding	ADP dependent glucokinase [Source:HGNC Symbol;Acc:HGNC:25250]
PGLS	#N/A	0.443791	#N/A	#N/A	0.848002	0.770243	0.815795	0.317793	1.01248	0.811217	#N/A	#N/A	#N/A	0.947269	0.970083	0.577792	#N/A	1.36137	3.76764	2.37939	13	ENSG00000130313	PGLS	protein_coding	6-phosphogluconolactonase [Source:HGNC Symbol;Acc:HGNC:8903]
NHEJ1	#N/A	#N/A	#N/A	#N/A	0.469181	0.309288	0.649942	0.445036	0.340248	0.436063	0.565744	0.867134	#N/A	0.795672	0.512059	0.445197	0.806425	#N/A	4.57507	#N/A	13	ENSG00000187736	NHEJ1	protein_coding	non-homologous end joining factor 1 [Source:HGNC Symbol;Acc:HGNC:25737]
HNRNPDL	#N/A	0.599454	0.4353	0.308117	0.494176	#N/A	#N/A	#N/A	0.495323	0.416441	#N/A	#N/A	0.330378	0.520835	0.528187	0.338249	0.369972	0.649914	9.57413	#N/A	13	ENSG00000152795	HNRNPDL	protein_coding	heterogeneous nuclear ribonucleoprotein D like [Source:HGNC Symbol;Acc:HGNC:5037]
MIF#240972	#N/A	4.59899	#N/A	1.34275	7.0645	2.9665	4.75928	#N/A	2.46284	4.37808	#N/A	#N/A	#N/A	1.32722	2.14235	2.12392	4.94805	0.307331	5.04193	#N/A	13	ENSG00000240972	MIF	protein_coding	macrophage migration inhibitory factor [Source:HGNC Symbol;Acc:HGNC:7097]
RCN2	#N/A	1.19472	1.03014	1.06624	0.519261	0.438487	0.327517	#N/A	0.494908	0.302958	#N/A	#N/A	0.622352	#N/A	0.46131	#N/A	0.670555	0.737107	3.87004	#N/A	13	ENSG00000117906	RCN2	protein_coding	reticulocalbin 2 [Source:HGNC Symbol;Acc:HGNC:9935]
GGA1	#N/A	#N/A	#N/A	#N/A	0.556519	0.299967	0.384756	0.385914	0.517613	#N/A	0.346345	0.440037	0.499032	0.612484	0.639073	0.363837	0.580381	#N/A	4.97834	#N/A	13	ENSG00000100083	GGA1	protein_coding	golgi associated, gamma adaptin ear containing, ARF binding protein 1 [Source:HGNC Symbol;Acc:HGNC:17842]
RHOA	#N/A	#N/A	#N/A	#N/A	0.892263	0.695171	1.08432	0.430206	0.531834	0.526628	0.29953	#N/A	#N/A	0.359175	0.875326	0.365862	0.470852	0.701941	1.73587	#N/A	13	ENSG00000067560	RHOA	protein_coding	ras homolog family member A [Source:HGNC Symbol;Acc:HGNC:667]
SLC23A2	#N/A	#N/A	#N/A	0.344856	0.436238	0.599834	0.492941	0.825276	0.672023	0.433892	0.729023	0.937264	#N/A	#N/A	0.360704	0.298788	#N/A	0.749385	9.29859	#N/A	13	ENSG00000089057	SLC23A2	protein_coding	solute carrier family 23 member 2 [Source:HGNC Symbol;Acc:HGNC:10973]
DCLRE1C	#N/A	0.298001	0.332632	#N/A	0.841116	0.73257	0.789409	0.873666	0.520795	0.448803	0.64215	0.98728	#N/A	#N/A	0.742516	0.423913	#N/A	#N/A	5.99166	#N/A	13	ENSG00000152457	DCLRE1C	protein_coding	DNA cross-link repair 1C [Source:HGNC Symbol;Acc:HGNC:17642]
RFX3	#N/A	0.315011	0.647845	0.978397	0.315422	#N/A	#N/A	#N/A	#N/A	0.29755	0.542578	0.885175	0.59476	#N/A	0.390741	0.676753	0.315073	0.719294	7.39585	#N/A	13	ENSG00000080298	RFX3	protein_coding	regulatory factor X3 [Source:HGNC Symbol;Acc:HGNC:9984]
FAM107B	#N/A	0.619087	1.35359	0.723236	0.497848	#N/A	0.295063	#N/A	#N/A	0.468694	0.475685	#N/A	1.90161	#N/A	#N/A	0.665713	1.59377	0.518741	8.28136	2.07319	13	ENSG00000065809	FAM107B	protein_coding	family with sequence similarity 107 member B [Source:HGNC Symbol;Acc:HGNC:23726]
ZMYND8	#N/A	0.293887	0.91117	0.487116	#N/A	0.446252	#N/A	0.590575	0.484513	0.348723	0.638192	0.796613	0.892606	0.553268	0.300029	#N/A	#N/A	#N/A	5.72691	#N/A	13	ENSG00000101040	ZMYND8	protein_coding	zinc finger MYND-type containing 8 [Source:HGNC Symbol;Acc:HGNC:9397]
TEP1	#N/A	#N/A	#N/A	#N/A	0.835663	1.08717	1.50838	1.48206	0.751378	0.588317	0.870095	1.16651	0.293041	0.544183	1.23598	0.411842	#N/A	#N/A	5.77295	#N/A	13	ENSG00000129566	TEP1	protein_coding	telomerase associated protein 1 [Source:HGNC Symbol;Acc:HGNC:11726]
ERP29	#N/A	2.45388	#N/A	0.899828	3.05242	1.90073	2.97848	#N/A	1.50088	2.35373	#N/A	#N/A	0.292254	1.02903	1.51683	2.38439	#N/A	#N/A	4.50786	2.64764	13	ENSG00000089248	ERP29	protein_coding	endoplasmic reticulum protein 29 [Source:HGNC Symbol;Acc:HGNC:13799]
ERC1	#N/A	#N/A	#N/A	0.477655	0.60044	0.290479	#N/A	0.517794	0.493328	0.743748	1.05421	1.30468	#N/A	1.03116	0.678307	0.970114	0.318017	#N/A	8.80536	#N/A	13	ENSG00000082805	ERC1	protein_coding	ELKS/RAB6-interacting/CAST family member 1 [Source:HGNC Symbol;Acc:HGNC:17072]
IFIH1	#N/A	#N/A	#N/A	#N/A	1.1687	0.52152	0.932009	0.284311	0.584658	0.721939	0.583354	0.406918	#N/A	1.1872	#N/A	1.0769	1.76685	0.844801	6.80956	#N/A	13	ENSG00000115267	IFIH1	protein_coding	interferon induced with helicase C domain 1 [Source:HGNC Symbol;Acc:HGNC:18873]
PACS1	#N/A	0.469329	1.56934	0.973644	#N/A	#N/A	#N/A	#N/A	#N/A	0.282205	0.623504	0.776909	1.33104	#N/A	0.410764	0.468309	1.5277	0.528495	8.00388	0.979375	13	ENSG00000175115	PACS1	protein_coding	phosphofurin acidic cluster sorting protein 1 [Source:HGNC Symbol;Acc:HGNC:30032]
DOCK7-DT	#N/A	2.52091	6.46989	2.98076	0.70255	0.991352	1.00621	#N/A	#N/A	1.71275	1.47531	1.61694	2.48812	#N/A	#N/A	3.84294	#N/A	0.281991	0.898527	#N/A	13	ENSG00000235545	DOCK7-DT	lncRNA	DOCK7 divergent transcript [Source:HGNC Symbol;Acc:HGNC:55670]
ZNF471	#N/A	0.822619	1.58955	1.64835	#N/A	0.790192	#N/A	#N/A	1.12535	3.00959	3.41832	2.19169	#N/A	2.93145	1.4557	1.70549	#N/A	0.281223	0.647726	#N/A	13	ENSG00000196263	ZNF471	protein_coding	zinc finger protein 471 [Source:HGNC Symbol;Acc:HGNC:23226]
TP53	#N/A	0.448275	0.471804	#N/A	#N/A	0.365055	0.279808	0.426776	0.619591	0.519908	0.440342	0.30894	0.517108	#N/A	0.633996	0.368199	#N/A	#N/A	7.60238	#N/A	13	ENSG00000141510	TP53	protein_coding	tumor protein p53 [Source:HGNC Symbol;Acc:HGNC:11998]
ARMCX2	#N/A	2.38643	1.82182	#N/A	0.621544	1.90327	#N/A	1.8507	3.57317	3.54112	2.84101	1.04254	#N/A	1.55227	1.5548	1.40784	#N/A	#N/A	0.274267	#N/A	13	ENSG00000184867	ARMCX2	protein_coding	armadillo repeat containing X-linked 2 [Source:HGNC Symbol;Acc:HGNC:16869]
MFSD4B	#N/A	0.304163	0.988916	0.611297	#N/A	0.273826	#N/A	0.624945	0.337872	0.499654	0.820176	1.25948	#N/A	0.386163	0.493296	0.658979	#N/A	#N/A	6.43941	#N/A	13	ENSG00000173214	MFSD4B	protein_coding	major facilitator superfamily domain containing 4B [Source:HGNC Symbol;Acc:HGNC:21053]
SMARCE1	#N/A	0.72449	#N/A	0.271152	0.729355	0.649363	0.648051	0.358641	0.447834	0.444421	#N/A	#N/A	0.415244	#N/A	0.801396	0.331514	0.701824	#N/A	5.52187	#N/A	13	ENSG00000073584	SMARCE1	protein_coding	SWI/SNF related, matrix associated, actin dependent regulator of chromatin, subfamily e, member 1 [Source:HGNC Symbol;Acc:HGNC:11109]
POLE4	#N/A	1.11159	#N/A	#N/A	0.988971	0.828256	0.976942	#N/A	0.662975	0.827314	0.261509	#N/A	#N/A	0.720433	0.67524	1.04548	1.40044	1.44927	4.14475	#N/A	13	ENSG00000115350	POLE4	protein_coding	DNA polymerase epsilon 4, accessory subunit [Source:HGNC Symbol;Acc:HGNC:18755]
SPG11	#N/A	#N/A	#N/A	#N/A	0.354534	0.467444	0.280142	0.760698	0.546041	#N/A	0.261327	0.568581	0.328731	0.621462	0.517121	#N/A	0.35892	0.508534	10.3594	#N/A	13	ENSG00000104133	SPG11	protein_coding	SPG11 vesicle trafficking associated, spatacsin [Source:HGNC Symbol;Acc:HGNC:11226]
SNX5	#N/A	0.70313	#N/A	#N/A	1.09299	0.798589	1.25276	0.718615	0.544168	0.546048	0.384596	0.259844	#N/A	#N/A	1.10708	0.489037	0.565	#N/A	4.55617	#N/A	13	ENSG00000089006	SNX5	protein_coding	sorting nexin 5 [Source:HGNC Symbol;Acc:HGNC:14969]
DENND11#257093	#N/A	0.906076	1.98698	2.17405	#N/A	#N/A	#N/A	0.286653	0.255521	0.261888	0.523829	0.500184	1.64761	0.791439	#N/A	#N/A	0.834144	0.595976	7.81783	#N/A	13	ENSG00000257093	DENND11	protein_coding	DENN domain containing 11 [Source:HGNC Symbol;Acc:HGNC:29472]
CEP295	#N/A	0.254665	0.694344	0.485338	#N/A	#N/A	#N/A	0.4154	0.417071	0.383498	0.406279	0.83413	0.95063	#N/A	0.67495	0.39366	0.770271	#N/A	3.5077	#N/A	13	ENSG00000166004	CEP295	protein_coding	centrosomal protein 295 [Source:HGNC Symbol;Acc:HGNC:29366]
DPY30	#N/A	0.94196	0.476696	#N/A	0.578027	0.255383	#N/A	#N/A	0.394128	0.252877	#N/A	#N/A	0.490853	0.705994	0.579289	0.269942	0.975737	1.33792	4.62777	#N/A	13	ENSG00000162961	DPY30	protein_coding	dpy-30 histone methyltransferase complex regulatory subunit [Source:HGNC Symbol;Acc:HGNC:24590]
HELQ	#N/A	0.491363	0.922843	0.969693	#N/A	#N/A	#N/A	0.293648	#N/A	0.252585	0.367239	0.502562	0.819726	0.572488	#N/A	0.455849	1.00791	0.79874	5.83684	#N/A	13	ENSG00000163312	HELQ	protein_coding	helicase, POLQ like [Source:HGNC Symbol;Acc:HGNC:18536]
ZNF587B	#N/A	0.396348	0.816906	0.722908	#N/A	0.276541	0.248566	0.50491	0.48094	0.458745	0.887655	0.819001	0.658094	#N/A	#N/A	0.419792	#N/A	#N/A	6.78405	#N/A	13	ENSG00000269343	ZNF587B	protein_coding	zinc finger protein 587B [Source:HGNC Symbol;Acc:HGNC:37142]
RIC1	#N/A	#N/A	#N/A	#N/A	0.775086	0.810531	0.617873	1.03216	0.760304	0.81105	1.01834	1.41067	0.248507	0.547649	0.961289	0.835856	#N/A	#N/A	6.94602	#N/A	13	ENSG00000107036	RIC1	protein_coding	RIC1 homolog, RAB6A GEF complex partner 1 [Source:HGNC Symbol;Acc:HGNC:17686]
STK17A	#N/A	1.15959	3.04434	2.11428	#N/A	0.252874	#N/A	0.373409	0.406464	#N/A	#N/A	#N/A	2.22038	0.330094	0.245812	#N/A	1.28089	0.974212	6.88738	1.34652	13	ENSG00000164543	STK17A	protein_coding	serine/threonine kinase 17a [Source:HGNC Symbol;Acc:HGNC:11395]
CYBC1	#N/A	0.268949	0.317537	#N/A	0.762678	0.546975	0.605771	0.328564	0.492425	0.487073	#N/A	0.245694	#N/A	#N/A	0.723267	#N/A	0.959181	#N/A	3.87934	1.31164	13	ENSG00000178927	CYBC1	protein_coding	cytochrome b-245 chaperone 1 [Source:HGNC Symbol;Acc:HGNC:28672]
#256988	#N/A	1.7317	3.57466	3.82885	0.305675	1.94024	5.11249	1.90141	#N/A	1.80296	1.45148	1.44582	1.78868	#N/A	#N/A	1.19058	#N/A	#N/A	0.245508	#N/A	13	ENSG00000256988		lncRNA	new variant
ACO2	#N/A	#N/A	#N/A	#N/A	0.510359	0.353769	0.484574	0.424375	0.398337	0.244056	0.514253	0.615657	#N/A	0.419149	0.472905	0.366306	0.452949	#N/A	8.21579	#N/A	13	ENSG00000100412	ACO2	protein_coding	aconitase 2 [Source:HGNC Symbol;Acc:HGNC:118]
MBD2	#N/A	#N/A	#N/A	#N/A	0.912087	0.523964	0.901591	0.605465	0.459188	0.587095	0.695239	0.652546	0.256641	#N/A	0.24401	0.797685	0.758011	#N/A	6.69662	#N/A	13	ENSG00000134046	MBD2	protein_coding	methyl-CpG binding domain protein 2 [Source:HGNC Symbol;Acc:HGNC:6917]
MFF	#N/A	0.470602	0.636968	0.661902	0.442715	0.242564	0.280621	0.246521	0.270057	0.282875	0.501901	0.319051	#N/A	#N/A	0.321514	#N/A	#N/A	#N/A	4.01487	#N/A	13	ENSG00000168958	MFF	protein_coding	mitochondrial fission factor [Source:HGNC Symbol;Acc:HGNC:24858]
ZNF43#198521	#N/A	0.640148	1.4746	0.821036	#N/A	#N/A	#N/A	0.24254	0.319046	0.34463	0.656536	0.73117	0.884163	#N/A	0.587	#N/A	0.703609	1.05129	6.00114	#N/A	13	ENSG00000198521	ZNF43	protein_coding	zinc finger protein 43 [Source:HGNC Symbol;Acc:HGNC:13109]
#239219	#N/A	#N/A	#N/A	2.5959	#N/A	2.98572	1.1808	1.91071	3.15154	3.36116	4.01677	2.3435	3.97147	0.942973	1.02113	2.66223	#N/A	#N/A	0.240442	#N/A	13	ENSG00000239219		lncRNA	novel transcript, antisense to SEC62
TMBIM4	#N/A	0.362796	#N/A	#N/A	0.869144	0.562118	0.733878	#N/A	0.466624	0.550114	#N/A	#N/A	0.239082	0.3901	0.602671	0.379966	1.09266	0.946657	6.2606	#N/A	13	ENSG00000155957	TMBIM4	protein_coding	transmembrane BAX inhibitor motif containing 4 [Source:HGNC Symbol;Acc:HGNC:24257]
TCL1B	#N/A	1.8702	0.264779	2.00729	#N/A	3.66684	1.47281	0.300289	0.237945	3.47246	2.62846	1.22943	#N/A	0.337019	0.334871	2.36062	#N/A	#N/A	#N/A	#N/A	13	ENSG00000213231	TCL1B	protein_coding	TCL1 family AKT coactivator B [Source:HGNC Symbol;Acc:HGNC:11649]
TNKS2-DT	#N/A	3.19124	4.07031	2.77087	#N/A	1.83566	1.69222	1.18266	#N/A	2.26217	1.77117	1.40792	2.46994	#N/A	#N/A	2.63098	0.670491	#N/A	0.235207	#N/A	13	ENSG00000228701	TNKS2-DT	lncRNA	TNKS2 divergent transcript [Source:HGNC Symbol;Acc:HGNC:45173]
RBM23	#N/A	#N/A	#N/A	0.233489	0.576889	0.240726	0.344072	0.374201	0.328911	0.364504	0.348685	0.384869	#N/A	0.454006	0.400764	0.243785	#N/A	#N/A	3.78112	#N/A	13	ENSG00000100461	RBM23	protein_coding	RNA binding motif protein 23 [Source:HGNC Symbol;Acc:HGNC:20155]
#229271	#N/A	3.1913	1.00119	0.289718	#N/A	4.56506	0.847592	1.0912	0.719507	0.296294	3.48694	0.838981	0.663473	#N/A	0.233101	0.27925	#N/A	#N/A	#N/A	#N/A	13	ENSG00000229271		lncRNA	novel transcript
DDX27	#N/A	0.36827	#N/A	0.518805	0.694097	0.396309	0.412286	0.238558	0.487829	0.392377	#N/A	#N/A	#N/A	0.816669	#N/A	0.228548	0.718693	0.66502	7.71605	#N/A	13	ENSG00000124228	DDX27	protein_coding	DEAD-box helicase 27 [Source:HGNC Symbol;Acc:HGNC:15837]
CERT1	#N/A	#N/A	#N/A	#N/A	0.838348	0.419342	0.592762	0.562983	0.227004	0.327686	0.508153	0.846585	#N/A	0.444444	0.44743	0.451382	0.56529	#N/A	6.21713	#N/A	13	ENSG00000113163	CERT1	protein_coding	ceramide transporter 1 [Source:HGNC Symbol;Acc:HGNC:2205]
NUBPL	#N/A	0.560446	1.2777	0.837683	#N/A	0.224772	#N/A	0.468187	0.50051	0.388078	0.581337	0.943801	#N/A	0.519559	0.27633	0.641186	#N/A	#N/A	9.19872	#N/A	13	ENSG00000151413	NUBPL	protein_coding	NUBP iron-sulfur cluster assembly factor, mitochondrial [Source:HGNC Symbol;Acc:HGNC:20278]
USP32	#N/A	#N/A	#N/A	#N/A	0.388516	0.316834	0.407707	0.569847	0.227146	0.272184	0.562651	1.00889	#N/A	0.361566	0.489474	0.224583	#N/A	0.860499	5.32532	#N/A	13	ENSG00000170832	USP32	protein_coding	ubiquitin specific peptidase 32 [Source:HGNC Symbol;Acc:HGNC:19143]
FNBP1	#N/A	0.305713	0.744705	0.537391	0.332369	#N/A	0.426113	0.223861	#N/A	#N/A	0.297436	0.447424	0.370214	#N/A	#N/A	0.379653	0.555028	0.370374	7.7082	#N/A	13	ENSG00000187239	FNBP1	protein_coding	formin binding protein 1 [Source:HGNC Symbol;Acc:HGNC:17069]
PGGT1B	#N/A	#N/A	#N/A	#N/A	0.42651	0.386427	0.549651	0.577166	0.440334	0.222126	0.369573	0.478155	#N/A	0.437911	0.477868	0.318341	#N/A	#N/A	8.33376	1.235	13	ENSG00000164219	PGGT1B	protein_coding	protein geranylgeranyltransferase type I subunit beta [Source:HGNC Symbol;Acc:HGNC:8895]
SLC36A4	#N/A	#N/A	#N/A	#N/A	0.536852	0.221944	#N/A	0.37045	0.546687	0.569548	0.79182	1.09844	0.41118	0.691514	0.345083	0.659316	#N/A	1.04928	5.13696	#N/A	13	ENSG00000180773	SLC36A4	protein_coding	solute carrier family 36 member 4 [Source:HGNC Symbol;Acc:HGNC:19660]
GABPA	#N/A	0.50493	#N/A	0.3134	0.569821	0.451348	0.545121	0.293468	0.368919	0.221727	0.267194	#N/A	0.511642	#N/A	#N/A	0.390591	0.659847	#N/A	5.04357	#N/A	13	ENSG00000154727	GABPA	protein_coding	GA binding protein transcription factor subunit alpha [Source:HGNC Symbol;Acc:HGNC:4071]
NUP42	#N/A	0.485915	0.531955	0.392085	0.577778	0.383738	0.665009	0.488729	0.262922	0.216071	0.234935	0.369093	#N/A	#N/A	0.485993	#N/A	#N/A	#N/A	7.94582	#N/A	13	ENSG00000136243	NUP42	protein_coding	nucleoporin 42 [Source:HGNC Symbol;Acc:HGNC:17010]
MIR210HG#247095	#N/A	1.78034	2.62733	2.96575	#N/A	1.14566	#N/A	1.657	1.42384	2.22558	1.32818	2.90035	2.43252	#N/A	1.37931	1.1454	#N/A	#N/A	0.209541	#N/A	13	ENSG00000247095	MIR210HG	lncRNA	MIR210 host gene [Source:HGNC Symbol;Acc:HGNC:39524]
KDM4B	#N/A	#N/A	#N/A	#N/A	0.371482	0.689484	0.81074	0.966443	0.48675	0.47355	0.91831	0.959044	0.206004	1.18496	0.638954	0.336168	#N/A	#N/A	6.06258	#N/A	13	ENSG00000127663	KDM4B	protein_coding	lysine demethylase 4B [Source:HGNC Symbol;Acc:HGNC:29136]
HIBCH	#N/A	0.600361	1.03471	1.09286	#N/A	0.308501	0.255867	0.48336	0.280681	0.205522	0.357825	0.63888	0.768805	#N/A	0.556057	#N/A	#N/A	#N/A	6.21168	#N/A	13	ENSG00000198130	HIBCH	protein_coding	3-hydroxyisobutyryl-CoA hydrolase [Source:HGNC Symbol;Acc:HGNC:4908]
HEXA	#N/A	#N/A	0.205231	1.50989	0.418132	0.557959	0.482111	0.492864	0.342376	0.209804	0.231605	0.502898	#N/A	0.381063	0.592887	#N/A	#N/A	#N/A	5.55166	#N/A	13	ENSG00000213614	HEXA	protein_coding	hexosaminidase subunit alpha [Source:HGNC Symbol;Acc:HGNC:4878]
EDEM1	#N/A	0.265386	0.26919	0.787918	0.834752	0.202172	0.515419	#N/A	0.390407	1.03169	0.811853	0.693082	#N/A	#N/A	0.55843	1.54034	#N/A	#N/A	7.88374	#N/A	13	ENSG00000134109	EDEM1	protein_coding	ER degradation enhancing alpha-mannosidase like protein 1 [Source:HGNC Symbol;Acc:HGNC:18967]
DENR	#N/A	0.582132	0.373329	0.385148	#N/A	0.201548	#N/A	0.217719	0.397348	0.447879	0.413812	#N/A	0.315248	#N/A	0.474019	0.346416	#N/A	0.729017	7.85374	#N/A	13	ENSG00000139726	DENR	protein_coding	density regulated re-initiation and release factor [Source:HGNC Symbol;Acc:HGNC:2769]
VPS41	#N/A	#N/A	#N/A	#N/A	0.657147	0.49853	0.621721	0.716962	0.47545	0.25643	0.37703	0.609252	#N/A	0.366677	0.558584	0.199872	#N/A	0.626953	4.65064	#N/A	13	ENSG00000006715	VPS41	protein_coding	VPS41 subunit of HOPS complex [Source:HGNC Symbol;Acc:HGNC:12713]
ARL5A	#N/A	0.432899	#N/A	#N/A	0.707035	0.717127	0.852323	0.66286	0.644768	0.400033	0.413512	0.198054	#N/A	0.872512	0.760893	0.42875	#N/A	#N/A	4.12854	#N/A	13	ENSG00000162980	ARL5A	protein_coding	ADP ribosylation factor like GTPase 5A [Source:HGNC Symbol;Acc:HGNC:696]
MAP3K14#006062	#N/A	#N/A	0.266139	#N/A	0.620588	0.292665	0.761678	0.620015	0.195449	0.394227	0.855677	0.968461	#N/A	#N/A	0.694744	0.680285	#N/A	0.762582	6.67946	#N/A	13	ENSG00000006062	MAP3K14	protein_coding	mitogen-activated protein kinase kinase kinase 14 [Source:HGNC Symbol;Acc:HGNC:6853]
DOCK8	#N/A	#N/A	#N/A	#N/A	0.453442	0.193291	0.500555	0.417733	#N/A	0.391194	0.615793	0.929492	#N/A	0.424002	0.654011	0.657893	0.608268	#N/A	7.46923	1.17562	13	ENSG00000107099	DOCK8	protein_coding	dedicator of cytokinesis 8 [Source:HGNC Symbol;Acc:HGNC:19191]
HEXIM2-AS1	#N/A	0.193208	0.697399	0.463056	#N/A	#N/A	#N/A	0.26425	0.322891	0.249017	0.462655	0.739809	0.567263	0.556969	0.372121	0.206542	#N/A	#N/A	4.4106	#N/A	13	ENSG00000224505	HEXIM2-AS1	lncRNA	HEXIM2 antisense RNA 1 [Source:HGNC Symbol;Acc:HGNC:55857]
CPEB3	#N/A	#N/A	#N/A	#N/A	0.598613	0.522961	0.795901	0.83529	0.340159	0.192008	0.436231	0.804081	#N/A	0.776971	0.396735	0.19396	0.447309	#N/A	5.11906	#N/A	13	ENSG00000107864	CPEB3	protein_coding	cytoplasmic polyadenylation element binding protein 3 [Source:HGNC Symbol;Acc:HGNC:21746]
STX18-AS1	#N/A	1.36296	3.7544	2.99469	#N/A	0.221385	0.190697	0.484142	0.276969	0.293573	0.471434	0.658996	1.51558	#N/A	#N/A	#N/A	1.45924	#N/A	7.57597	#N/A	13	ENSG00000247708	STX18-AS1	lncRNA	STX18 antisense RNA 1 (head to head) [Source:HGNC Symbol;Acc:HGNC:48877]
ANKRD44	#N/A	0.190514	0.712858	0.230056	#N/A	#N/A	#N/A	0.292382	#N/A	#N/A	0.339143	0.608591	0.588822	0.504565	#N/A	0.272527	0.905361	0.536307	8.43037	2.09166	13	ENSG00000065413	ANKRD44	protein_coding	ankyrin repeat domain 44 [Source:HGNC Symbol;Acc:HGNC:25259]
MRPL42	#N/A	0.662073	0.889872	0.632762	#N/A	0.186889	#N/A	#N/A	0.344452	0.395716	0.523984	0.379442	0.849745	#N/A	0.743347	0.512354	0.713759	#N/A	4.66259	#N/A	13	ENSG00000198015	MRPL42	protein_coding	mitochondrial ribosomal protein L42 [Source:HGNC Symbol;Acc:HGNC:14493]
STX12	#N/A	#N/A	#N/A	#N/A	0.412628	0.33625	0.50434	0.501662	0.282302	0.227739	0.604951	0.739656	#N/A	0.434131	0.436256	0.186307	#N/A	0.549368	6.7495	#N/A	13	ENSG00000117758	STX12	protein_coding	syntaxin 12 [Source:HGNC Symbol;Acc:HGNC:11430]
WASHC3	#N/A	0.795416	0.958869	#N/A	0.670779	0.183775	#N/A	#N/A	0.22289	0.35507	0.219102	#N/A	0.826738	0.829339	0.737291	0.61942	0.73249	#N/A	4.36672	#N/A	13	ENSG00000120860	WASHC3	protein_coding	WASH complex subunit 3 [Source:HGNC Symbol;Acc:HGNC:24256]
CHM	#N/A	0.237528	0.403673	0.250976	0.410035	0.182447	#N/A	0.274995	#N/A	0.212347	0.352228	0.528583	0.347898	#N/A	0.442607	0.195569	#N/A	#N/A	6.11282	#N/A	13	ENSG00000188419	CHM	protein_coding	CHM Rab escort protein [Source:HGNC Symbol;Acc:HGNC:1940]
RAB3GAP2	#N/A	0.179494	0.483588	0.357481	0.481601	0.197719	0.260832	0.425694	#N/A	#N/A	0.298845	0.535355	0.450566	#N/A	0.383026	#N/A	#N/A	0.423482	6.76088	#N/A	13	ENSG00000118873	RAB3GAP2	protein_coding	RAB3 GTPase activating non-catalytic protein subunit 2 [Source:HGNC Symbol;Acc:HGNC:17168]
GPCPD1	#N/A	#N/A	#N/A	#N/A	0.378366	#N/A	0.179272	0.314774	0.294129	0.354593	0.690072	0.839711	#N/A	0.354749	0.492751	0.306271	0.648929	#N/A	6.48355	1.11061	13	ENSG00000125772	GPCPD1	protein_coding	glycerophosphocholine phosphodiesterase 1 [Source:HGNC Symbol;Acc:HGNC:26957]
DAZAP2	#N/A	#N/A	#N/A	#N/A	0.523633	0.205142	0.189541	0.178725	0.419315	0.179869	#N/A	#N/A	0.284906	0.571314	0.568848	0.286963	0.731736	0.749358	4.6727	#N/A	13	ENSG00000183283	DAZAP2	protein_coding	DAZ associated protein 2 [Source:HGNC Symbol;Acc:HGNC:2684]
ZNF248	#N/A	0.970321	1.92701	1.51305	#N/A	0.178087	#N/A	0.306924	0.446608	0.457404	0.619014	0.767445	0.715337	0.992899	#N/A	0.64009	#N/A	#N/A	4.54242	#N/A	13	ENSG00000198105	ZNF248	protein_coding	zinc finger protein 248 [Source:HGNC Symbol;Acc:HGNC:13041]
#259735	#N/A	#N/A	#N/A	1.45644	0.261385	5.57538	2.27442	4.81275	2.06476	6.35388	5.89037	4.35721	#N/A	0.657298	0.667197	1.84521	#N/A	#N/A	0.17767	#N/A	13	ENSG00000259735		lncRNA	novel transcript, sense intronic to MYO1E
XPO1	#N/A	0.178163	0.385097	#N/A	0.306394	0.177337	0.217087	0.342707	0.267209	#N/A	0.286052	0.414641	#N/A	#N/A	0.361123	#N/A	0.375673	0.645735	7.49005	#N/A	13	ENSG00000082898	XPO1	protein_coding	exportin 1 [Source:HGNC Symbol;Acc:HGNC:12825]
NUDCD1	#N/A	0.42765	0.715568	0.262603	#N/A	0.177297	#N/A	0.361188	0.420991	0.282267	0.355732	0.478394	0.434369	0.637869	#N/A	0.306061	#N/A	#N/A	6.71037	#N/A	13	ENSG00000120526	NUDCD1	protein_coding	NudC domain containing 1 [Source:HGNC Symbol;Acc:HGNC:24306]
PCMTD1	#N/A	#N/A	#N/A	#N/A	0.307518	0.308598	0.246713	0.373733	0.379275	0.391616	0.522718	0.49197	0.236503	0.403199	0.486635	0.175141	#N/A	#N/A	4.49596	#N/A	13	ENSG00000168300	PCMTD1	protein_coding	protein-L-isoaspartate (D-aspartate) O-methyltransferase domain containing 1 [Source:HGNC Symbol;Acc:HGNC:30483]
PAN3	#N/A	#N/A	0.181345	#N/A	0.28579	0.175038	0.235864	0.471652	0.260265	#N/A	0.418218	0.782559	#N/A	0.383326	0.254822	0.235319	#N/A	0.536405	7.59953	#N/A	13	ENSG00000152520	PAN3	protein_coding	poly(A) specific ribonuclease subunit PAN3 [Source:HGNC Symbol;Acc:HGNC:29991]
TULP4	#N/A	0.322524	0.776161	0.687563	0.324709	0.206051	0.531968	0.372308	#N/A	0.173071	0.468249	0.681228	1.21887	#N/A	#N/A	0.397883	#N/A	#N/A	9.13852	#N/A	13	ENSG00000130338	TULP4	protein_coding	TUB like protein 4 [Source:HGNC Symbol;Acc:HGNC:15530]
CSNK2A1	#N/A	#N/A	0.257601	#N/A	0.371432	0.393293	0.282293	0.466292	0.410493	0.246063	0.398311	0.397833	#N/A	0.407069	0.325449	0.172766	#N/A	#N/A	5.82916	#N/A	13	ENSG00000101266	CSNK2A1	protein_coding	casein kinase 2 alpha 1 [Source:HGNC Symbol;Acc:HGNC:2457]
PARN#140694	#N/A	0.180866	0.691969	0.192169	#N/A	0.204563	#N/A	0.430934	0.230124	0.172019	0.393281	0.661844	0.524738	#N/A	0.415979	0.186415	#N/A	#N/A	9.27521	#N/A	13	ENSG00000140694	PARN	protein_coding	poly(A)-specific ribonuclease [Source:HGNC Symbol;Acc:HGNC:8609]
#259038	#N/A	2.95617	0.737913	1.13089	#N/A	3.35227	0.616807	0.988775	0.524764	1.33904	1.077	0.480418	#N/A	#N/A	0.19071	1.14944	0.166648	#N/A	#N/A	#N/A	13	ENSG00000259038		lncRNA	novel transcript, antisense to RAD51L1
STRADA	#N/A	#N/A	0.49319	0.441948	#N/A	0.165682	#N/A	0.550698	0.255646	0.318396	0.618073	0.766747	#N/A	0.442065	0.683316	0.217756	#N/A	0.596728	6.38275	#N/A	13	ENSG00000266173	STRADA	protein_coding	STE20 related adaptor alpha [Source:HGNC Symbol;Acc:HGNC:30172]
#272865	#N/A	#N/A	#N/A	#N/A	0.320884	3.67755	1.36027	0.28556	0.259106	3.24119	0.642029	0.573263	#N/A	0.341705	2.34712	3.57057	#N/A	0.258251	0.163836	#N/A	13	ENSG00000272865		lncRNA	novel transcript, antisense to PLD5
#223944	#N/A	2.40705	4.44789	3.35028	#N/A	3.71087	3.45848	1.91088	2.89687	2.10791	2.84243	3.46765	1.41232	#N/A	#N/A	2.78052	#N/A	#N/A	0.158515	#N/A	13	ENSG00000223944		lncRNA	novel transcript
AGR2	#N/A	2.44181	3.39987	3.36426	0.157498	7.81911	4.66515	3.55565	1.54657	6.40209	5.02395	1.49221	1.22264	#N/A	#N/A	4.49463	#N/A	#N/A	#N/A	#N/A	13	ENSG00000106541	AGR2	protein_coding	anterior gradient 2, protein disulphide isomerase family member [Source:HGNC Symbol;Acc:HGNC:328]
USP48	#N/A	#N/A	0.406423	0.715764	0.508883	0.157015	0.324128	0.324299	#N/A	0.247052	0.467424	0.724698	0.548781	#N/A	0.432534	0.431171	#N/A	#N/A	6.2605	#N/A	13	ENSG00000090686	USP48	protein_coding	ubiquitin specific peptidase 48 [Source:HGNC Symbol;Acc:HGNC:18533]
TGM2	#N/A	1.13289	#N/A	1.13298	0.547427	6.01804	5.80737	5.59828	2.04255	7.40257	4.85673	5.74554	#N/A	#N/A	1.3445	2.61318	#N/A	0.153777	#N/A	#N/A	13	ENSG00000198959	TGM2	protein_coding	transglutaminase 2 [Source:HGNC Symbol;Acc:HGNC:11778]
ABI1	#N/A	0.316004	0.458596	0.15209	0.395239	0.343209	0.577352	0.514844	#N/A	#N/A	0.161715	0.436005	0.475092	#N/A	0.263223	#N/A	#N/A	#N/A	6.68651	0.883859	13	ENSG00000136754	ABI1	protein_coding	abl interactor 1 [Source:HGNC Symbol;Acc:HGNC:11320]
IGHV3-48#211964	#N/A	0.768049	0.215189	0.347386	#N/A	3.66333	0.232109	0.22018	0.199018	0.406526	0.234372	0.215895	0.189064	#N/A	#N/A	0.305997	0.149755	#N/A	#N/A	#N/A	13	ENSG00000211964	IGHV3-48	IG_V_gene	immunoglobulin heavy variable 3-48 [Source:HGNC Symbol;Acc:HGNC:5606]
BBOX1-AS1	#N/A	1.28223	0.33283	0.916098	#N/A	2.02941	0.678163	0.515616	0.461852	0.968254	0.673396	0.402493	0.252615	#N/A	#N/A	1.1254	0.13759	#N/A	#N/A	#N/A	13	ENSG00000254560	BBOX1-AS1	lncRNA	BBOX1 antisense RNA 1 [Source:HGNC Symbol;Acc:HGNC:50700]
INTS6L	#N/A	0.245136	0.692172	0.495635	#N/A	0.134534	#N/A	0.412949	0.324345	0.223875	0.504413	0.721011	0.370795	0.427974	0.298561	#N/A	#N/A	#N/A	6.24896	#N/A	13	ENSG00000165359	INTS6L	protein_coding	integrator complex subunit 6 like [Source:HGNC Symbol;Acc:HGNC:27334]
#225000	#N/A	#N/A	1.28673	#N/A	0.536307	4.30644	4.47088	5.61362	3.33051	2.79348	3.01443	2.90251	#N/A	0.996764	1.29801	1.23868	#N/A	0.133283	#N/A	#N/A	13	ENSG00000225000		lncRNA	novel transcript
FOLR2	#N/A	#N/A	#N/A	#N/A	0.399118	7.99979	5.82445	2.53855	4.57528	6.85769	2.71173	4.79223	#N/A	0.800041	0.811702	6.00046	0.66537	0.129303	#N/A	#N/A	13	ENSG00000165457	FOLR2	protein_coding	folate receptor beta [Source:HGNC Symbol;Acc:HGNC:3793]
SLC8A3	#N/A	3.16404	1.12033	2.55578	0.127661	3.38488	2.70046	0.83529	0.619514	1.46176	2.15697	#N/A	0.592312	#N/A	0.196723	1.06752	#N/A	#N/A	#N/A	#N/A	13	ENSG00000100678	SLC8A3	protein_coding	solute carrier family 8 member A3 [Source:HGNC Symbol;Acc:HGNC:11070]
SCAF11	#N/A	#N/A	#N/A	#N/A	0.465519	0.214149	0.415462	0.210665	0.319317	0.14299	0.12632	0.246213	#N/A	0.474332	0.273783	0.206481	#N/A	0.691549	5.94569	#N/A	13	ENSG00000139218	SCAF11	protein_coding	SR-related CTD associated factor 11 [Source:HGNC Symbol;Acc:HGNC:10784]
ZNF652	#N/A	#N/A	0.326282	0.123118	0.529842	#N/A	0.359195	0.281426	0.263108	0.271878	0.461849	0.42584	#N/A	1.13735	#N/A	0.254997	#N/A	#N/A	7.91702	1.36394	13	ENSG00000198740	ZNF652	protein_coding	zinc finger protein 652 [Source:HGNC Symbol;Acc:HGNC:29147]
#248551	#N/A	0.583061	0.163198	0.174127	#N/A	0.166049	0.185145	0.17149	0.156745	0.272835	0.185512	0.168801	#N/A	#N/A	0.127756	0.182845	0.113509	#N/A	#N/A	#N/A	13	ENSG00000248551		lncRNA	novel transcript
BDP1#145734	#N/A	0.227625	0.585598	0.430709	0.378114	0.108918	0.200264	0.260066	#N/A	#N/A	0.220808	0.352274	0.394155	#N/A	#N/A	0.184562	#N/A	0.501056	7.30535	#N/A	13	ENSG00000145734	BDP1	protein_coding	B double prime 1, subunit of RNA polymerase III transcription initiation factor IIIB [Source:HGNC Symbol;Acc:HGNC:13652]
#223842	#N/A	1.87494	5.34277	1.98052	#N/A	1.1035	#N/A	2.50672	1.96279	2.32001	2.4318	1.96162	1.68234	0.648856	#N/A	1.44646	#N/A	0.0994803	#N/A	#N/A	13	ENSG00000223842		lncRNA	novel transcript
FCRL4	#N/A	0.132165	0.129163	#N/A	#N/A	0.163021	0.140796	0.127998	0.117574	0.156274	0.14069	0.12644	0.111263	#N/A	0.0949728	0.140053	0.0835661	#N/A	#N/A	#N/A	13	ENSG00000163518	FCRL4	protein_coding	Fc receptor like 4 [Source:HGNC Symbol;Acc:HGNC:18507]
EVI5	#N/A	#N/A	#N/A	#N/A	3.96715	6.98059	6.4651	7.6856	5.71742	7.52506	8.82887	6.98427	#N/A	4.47557	6.43794	4.44551	#N/A	#N/A	9.78677	#N/A	12	ENSG00000067208	EVI5	protein_coding	ecotropic viral integration site 5 [Source:HGNC Symbol;Acc:HGNC:3501]
RAB31	#N/A	#N/A	#N/A	#N/A	3.61741	7.42569	7.2603	7.17272	5.71818	7.52669	8.55759	5.39964	#N/A	4.73603	4.86293	4.83875	#N/A	#N/A	3.92858	#N/A	12	ENSG00000168461	RAB31	protein_coding	RAB31, member RAS oncogene family [Source:HGNC Symbol;Acc:HGNC:9771]
SH3RF1	#N/A	#N/A	#N/A	#N/A	3.25408	7.92347	6.5453	6.56528	6.36502	7.60191	8.02606	5.47943	#N/A	4.94999	7.08788	4.25798	#N/A	#N/A	4.03977	#N/A	12	ENSG00000154447	SH3RF1	protein_coding	SH3 domain containing ring finger 1 [Source:HGNC Symbol;Acc:HGNC:17650]
CBFA2T3	#N/A	#N/A	#N/A	#N/A	2.88698	6.26605	6.04187	6.69157	5.89663	6.36772	9.09037	5.69703	#N/A	5.55167	6.03328	5.08253	#N/A	#N/A	5.94339	#N/A	12	ENSG00000129993	CBFA2T3	protein_coding	CBFA2/RUNX1 partner transcriptional co-repressor 3 [Source:HGNC Symbol;Acc:HGNC:1537]
RBM47	#N/A	#N/A	#N/A	#N/A	2.84321	5.76506	6.80836	6.58151	4.72464	6.16436	7.10715	5.36244	#N/A	4.40298	4.85356	4.11133	#N/A	#N/A	6.05802	#N/A	12	ENSG00000163694	RBM47	protein_coding	RNA binding motif protein 47 [Source:HGNC Symbol;Acc:HGNC:30358]
ATP6V0A1	#N/A	#N/A	#N/A	#N/A	2.68318	4.93994	3.38956	5.49192	2.8859	6.32813	7.42892	5.15857	#N/A	3.55581	5.14994	5.14933	#N/A	#N/A	7.43123	#N/A	12	ENSG00000033627	ATP6V0A1	protein_coding	ATPase H+ transporting V0 subunit a1 [Source:HGNC Symbol;Acc:HGNC:865]
TASL	#N/A	#N/A	#N/A	#N/A	5.791	7.48041	10.6417	7.01219	5.7834	8.31794	7.26414	5.75517	#N/A	3.92653	5.36407	4.71176	#N/A	#N/A	2.58673	#N/A	12	ENSG00000120280	TASL	protein_coding	TLR adaptor interacting with endolysosomal SLC15A4 [Source:HGNC Symbol;Acc:HGNC:25667]
UBA52	#N/A	4.50168	#N/A	#N/A	7.38222	5.84742	9.06693	#N/A	4.69134	6.52323	#N/A	#N/A	#N/A	2.66735	3.91892	3.08757	7.94326	2.52732	3.75069	#N/A	12	ENSG00000221983	UBA52	protein_coding	ubiquitin A-52 residue ribosomal protein fusion product 1 [Source:HGNC Symbol;Acc:HGNC:12458]
FGD4	#N/A	#N/A	#N/A	#N/A	2.52598	6.01368	6.17089	7.12761	3.66066	6.04327	7.22251	5.89793	#N/A	4.55754	3.85582	4.26036	#N/A	#N/A	4.87334	#N/A	12	ENSG00000139132	FGD4	protein_coding	FYVE, RhoGEF and PH domain containing 4 [Source:HGNC Symbol;Acc:HGNC:19125]
TOMM7	#N/A	5.14196	#N/A	#N/A	8.6855	3.99194	5.48066	#N/A	3.52421	5.50693	#N/A	#N/A	#N/A	2.69572	2.8919	3.17563	7.47671	2.36239	3.93973	#N/A	12	ENSG00000196683	TOMM7	protein_coding	translocase of outer mitochondrial membrane 7 [Source:HGNC Symbol;Acc:HGNC:21648]
SCN4A	#N/A	3.17295	2.32498	2.85255	#N/A	3.05557	4.25101	3.30734	4.01783	3.74061	4.55968	2.8049	2.30373	#N/A	#N/A	2.32496	#N/A	#N/A	#N/A	#N/A	12	ENSG00000007314	SCN4A	protein_coding	sodium voltage-gated channel alpha subunit 4 [Source:HGNC Symbol;Acc:HGNC:10591]
CSF2RB	#N/A	#N/A	#N/A	#N/A	3.03652	5.98367	5.61274	4.49473	2.72079	6.09431	6.63539	3.80997	#N/A	3.72496	6.49154	4.69823	#N/A	#N/A	2.29887	#N/A	12	ENSG00000100368	CSF2RB	protein_coding	colony stimulating factor 2 receptor subunit beta [Source:HGNC Symbol;Acc:HGNC:2436]
#205018	#N/A	#N/A	#N/A	#N/A	2.29394	8.34287	6.25817	6.61388	4.41062	5.44311	7.379	6.63468	#N/A	3.10115	6.51745	3.97226	#N/A	#N/A	3.75472	#N/A	12	ENSG00000205018		lncRNA	novel transcript, antisense to CBFA2T3
CRHBP	#N/A	#N/A	#N/A	#N/A	3.57091	4.32745	5.20898	5.26198	4.84156	7.10087	5.38339	2.24778	#N/A	3.61902	4.92582	3.57099	#N/A	#N/A	2.36575	#N/A	12	ENSG00000145708	CRHBP	protein_coding	corticotropin releasing hormone binding protein [Source:HGNC Symbol;Acc:HGNC:2356]
REPS2	#N/A	#N/A	#N/A	#N/A	2.22313	5.40752	5.59247	5.36276	4.48095	5.41874	7.54277	3.398	#N/A	3.54269	4.99788	5.01779	#N/A	#N/A	2.38899	#N/A	12	ENSG00000169891	REPS2	protein_coding	RALBP1 associated Eps domain containing 2 [Source:HGNC Symbol;Acc:HGNC:9963]
ADPRH	#N/A	#N/A	#N/A	#N/A	3.91234	4.76999	7.80234	2.69974	3.89609	5.64563	3.46774	2.8053	#N/A	2.43475	3.22974	2.8546	#N/A	#N/A	2.05414	#N/A	12	ENSG00000144843	ADPRH	protein_coding	ADP-ribosylarginine hydrolase [Source:HGNC Symbol;Acc:HGNC:269]
LINC01410	#N/A	#N/A	#N/A	#N/A	1.98187	4.94861	6.11441	5.62704	2.96693	2.12167	3.23983	2.13136	#N/A	2.237	3.28772	2.56018	#N/A	#N/A	4.24261	#N/A	12	ENSG00000238113	LINC01410	lncRNA	long intergenic non-protein coding RNA 1410 [Source:HGNC Symbol;Acc:HGNC:50702]
PLA2G4C	#N/A	#N/A	#N/A	#N/A	1.96727	2.92462	3.09387	2.85427	2.34316	4.20922	4.98988	3.20705	#N/A	2.96305	4.35576	4.19571	#N/A	#N/A	5.16799	#N/A	12	ENSG00000105499	PLA2G4C	protein_coding	phospholipase A2 group IVC [Source:HGNC Symbol;Acc:HGNC:9037]
SLC43A2#167703	#N/A	#N/A	#N/A	#N/A	1.95154	4.98055	5.05281	5.85955	3.41082	4.21148	7.28068	4.91759	#N/A	3.80658	4.07228	2.81963	#N/A	#N/A	4.68805	#N/A	12	ENSG00000167703	SLC43A2	protein_coding	solute carrier family 43 member 2 [Source:HGNC Symbol;Acc:HGNC:23087]
FMNL2	#N/A	#N/A	#N/A	#N/A	1.94426	3.13087	3.42073	3.7327	2.09616	4.17582	5.44159	4.33595	#N/A	3.16085	4.27527	4.04976	#N/A	#N/A	4.05424	#N/A	12	ENSG00000157827	FMNL2	protein_coding	formin like 2 [Source:HGNC Symbol;Acc:HGNC:18267]
COMMD6	#N/A	4.51752	#N/A	#N/A	8.25149	5.06969	6.69554	#N/A	3.83767	5.03811	#N/A	#N/A	#N/A	1.91854	3.85291	2.59325	5.32114	2.41132	4.90615	#N/A	12	ENSG00000188243	COMMD6	protein_coding	COMM domain containing 6 [Source:HGNC Symbol;Acc:HGNC:24015]
GNB4	#N/A	#N/A	#N/A	#N/A	2.98086	5.84186	5.60076	5.94991	4.06978	5.77664	6.2509	5.17484	#N/A	1.90812	7.77414	4.12073	#N/A	#N/A	7.79502	#N/A	12	ENSG00000114450	GNB4	protein_coding	G protein subunit beta 4 [Source:HGNC Symbol;Acc:HGNC:20731]
NDST1	#N/A	#N/A	#N/A	#N/A	2.40288	5.16555	6.23579	5.57857	4.91968	4.27499	10.0452	4.45716	#N/A	2.56451	5.44497	3.36337	#N/A	#N/A	1.82886	#N/A	12	ENSG00000070614	NDST1	protein_coding	N-deacetylase and N-sulfotransferase 1 [Source:HGNC Symbol;Acc:HGNC:7680]
TOMM6	#N/A	3.04556	#N/A	#N/A	5.23674	4.52658	5.33969	#N/A	3.05669	4.22552	#N/A	#N/A	#N/A	1.79824	2.34901	2.12275	4.62717	2.12443	3.39269	#N/A	12	ENSG00000214736	TOMM6	protein_coding	translocase of outer mitochondrial membrane 6 [Source:HGNC Symbol;Acc:HGNC:34528]
JDP2	#N/A	#N/A	#N/A	#N/A	1.75193	4.17594	4.44812	5.67194	2.65847	4.07108	5.70259	4.56683	#N/A	3.31451	3.5533	3.11693	#N/A	#N/A	2.58315	#N/A	12	ENSG00000140044	JDP2	protein_coding	Jun dimerization protein 2 [Source:HGNC Symbol;Acc:HGNC:17546]
FTL	#N/A	#N/A	#N/A	#N/A	9.62096	9.02531	11.7254	2.071	7.5808	7.63315	1.91335	#N/A	#N/A	4.37672	7.1369	4.32846	4.93129	1.74115	#N/A	#N/A	12	ENSG00000087086	FTL	protein_coding	ferritin light chain [Source:HGNC Symbol;Acc:HGNC:3999]
RPL24	#N/A	3.7914	#N/A	#N/A	4.92684	3.05614	4.19332	#N/A	2.77585	3.6558	#N/A	#N/A	#N/A	1.9109	2.5224	2.65	4.86661	1.71503	4.44792	#N/A	12	ENSG00000114391	RPL24	protein_coding	ribosomal protein L24 [Source:HGNC Symbol;Acc:HGNC:10325]
ASAH1	#N/A	#N/A	#N/A	#N/A	2.01275	4.69513	4.79056	4.70408	3.44354	3.71718	3.46412	2.20993	#N/A	2.8281	3.29897	1.71213	#N/A	#N/A	1.97361	#N/A	12	ENSG00000104763	ASAH1	protein_coding	N-acylsphingosine amidohydrolase 1 [Source:HGNC Symbol;Acc:HGNC:735]
MPZL1	#N/A	#N/A	#N/A	#N/A	2.19425	2.30646	1.65859	2.08875	2.636	3.08021	2.93048	2.26394	#N/A	2.454	2.38593	2.65018	#N/A	#N/A	5.21103	#N/A	12	ENSG00000197965	MPZL1	protein_coding	myelin protein zero like 1 [Source:HGNC Symbol;Acc:HGNC:7226]
RPL6	#N/A	4.25482	#N/A	#N/A	5.14407	3.8002	5.12914	#N/A	3.36438	4.27408	#N/A	#N/A	#N/A	2.15627	2.65698	2.84757	5.53265	1.64874	6.81906	#N/A	12	ENSG00000089009	RPL6	protein_coding	ribosomal protein L6 [Source:HGNC Symbol;Acc:HGNC:10362]
UQCRB	#N/A	4.43711	#N/A	#N/A	6.0402	5.67838	6.98238	#N/A	3.73219	5.47872	#N/A	#N/A	#N/A	1.62789	3.31325	2.12308	6.82773	1.65726	4.06383	#N/A	12	ENSG00000156467	UQCRB	protein_coding	ubiquinol-cytochrome c reductase binding protein [Source:HGNC Symbol;Acc:HGNC:12582]
PKIA	#N/A	1.813	5.34882	3.42593	#N/A	#N/A	#N/A	#N/A	#N/A	1.71534	1.81532	1.58009	3.20643	#N/A	1.74593	3.29635	1.73714	1.61422	7.60014	#N/A	12	ENSG00000171033	PKIA	protein_coding	cAMP-dependent protein kinase inhibitor alpha [Source:HGNC Symbol;Acc:HGNC:9017]
COX7C	#N/A	4.52871	#N/A	#N/A	5.88233	2.60478	3.46943	#N/A	2.50122	4.77421	#N/A	#N/A	#N/A	1.51532	2.27491	2.95326	5.42268	1.63942	4.39951	#N/A	12	ENSG00000127184	COX7C	protein_coding	cytochrome c oxidase subunit 7C [Source:HGNC Symbol;Acc:HGNC:2292]
ZNF229	#N/A	2.75662	2.33281	3.92016	#N/A	2.44709	#N/A	1.5895	3.32598	2.65729	4.45503	2.4376	#N/A	1.48843	1.96027	2.48123	#N/A	#N/A	#N/A	#N/A	12	ENSG00000278318	ZNF229	protein_coding	zinc finger protein 229 [Source:HGNC Symbol;Acc:HGNC:13022]
BMF	#N/A	#N/A	#N/A	#N/A	1.88227	4.65709	4.96976	3.38536	3.83966	2.54334	2.2716	1.45635	#N/A	1.52386	2.5853	3.25687	#N/A	#N/A	4.21838	#N/A	12	ENSG00000104081	BMF	protein_coding	Bcl2 modifying factor [Source:HGNC Symbol;Acc:HGNC:24132]
PFDN5	#N/A	1.44635	#N/A	#N/A	4.81715	3.5761	5.03483	#N/A	2.86716	3.80641	#N/A	#N/A	#N/A	2.30434	2.8145	2.77745	4.10971	1.89615	4.35997	#N/A	12	ENSG00000123349	PFDN5	protein_coding	prefoldin subunit 5 [Source:HGNC Symbol;Acc:HGNC:8869]
SLC25A5	#N/A	2.06195	#N/A	#N/A	5.3453	4.6649	7.01618	#N/A	2.39074	3.74342	#N/A	#N/A	#N/A	#N/A	2.23235	1.44567	4.55223	1.45324	3.63108	4.82964	12	ENSG00000005022	SLC25A5	protein_coding	solute carrier family 25 member 5 [Source:HGNC Symbol;Acc:HGNC:10991]
LINC02981	#N/A	#N/A	#N/A	#N/A	3.55961	5.96556	4.83997	5.40744	5.11711	9.30941	6.21988	3.49503	#N/A	4.11778	5.00082	3.17888	#N/A	#N/A	1.37985	#N/A	12	ENSG00000214870	LINC02981	lncRNA	long intergenic non-protein coding RNA 2981 [Source:HGNC Symbol;Acc:HGNC:56055]
AFMID	#N/A	#N/A	#N/A	#N/A	1.41897	2.63256	4.33499	3.29708	1.74548	2.98362	4.1412	2.71781	#N/A	1.32427	3.3806	3.01158	#N/A	#N/A	4.92803	#N/A	12	ENSG00000183077	AFMID	protein_coding	arylformamidase [Source:HGNC Symbol;Acc:HGNC:20910]
CD81	#N/A	3.53553	3.34982	1.77378	2.04384	2.59467	4.42306	#N/A	1.68394	#N/A	#N/A	#N/A	2.57862	#N/A	#N/A	#N/A	3.91496	1.32251	5.29403	2.63308	12	ENSG00000110651	CD81	protein_coding	CD81 molecule [Source:HGNC Symbol;Acc:HGNC:1701]
ALKBH7	#N/A	3.17204	#N/A	#N/A	5.62897	3.52562	4.14879	#N/A	3.05755	4.57028	#N/A	#N/A	#N/A	1.62354	2.39553	3.03909	5.44429	1.31032	3.49433	#N/A	12	ENSG00000125652	ALKBH7	protein_coding	alkB homolog 7 [Source:HGNC Symbol;Acc:HGNC:21306]
LTK	#N/A	1.42032	5.98774	4.46852	1.28965	#N/A	3.9622	#N/A	#N/A	2.05205	1.47165	2.12234	1.90356	2.03979	#N/A	2.51642	#N/A	#N/A	3.58133	#N/A	12	ENSG00000062524	LTK	protein_coding	leukocyte receptor tyrosine kinase [Source:HGNC Symbol;Acc:HGNC:6721]
PLAGL1	#N/A	#N/A	#N/A	#N/A	1.89489	2.5772	2.74207	2.91617	2.05548	1.72898	2.2378	2.56573	#N/A	1.3301	2.11992	1.27032	#N/A	#N/A	7.90983	#N/A	12	ENSG00000118495	PLAGL1	protein_coding	PLAG1 like zinc finger 1 [Source:HGNC Symbol;Acc:HGNC:9046]
GAB2	#N/A	#N/A	#N/A	#N/A	1.90391	2.316	4.56887	2.93276	1.26968	4.30957	6.32399	4.9013	#N/A	2.8654	3.50009	4.01647	#N/A	#N/A	9.12119	#N/A	12	ENSG00000033327	GAB2	protein_coding	GRB2 associated binding protein 2 [Source:HGNC Symbol;Acc:HGNC:14458]
MMP17	#N/A	#N/A	#N/A	#N/A	#N/A	5.27281	5.5651	8.10053	3.87475	5.93298	9.00905	4.38817	#N/A	2.78751	4.15322	3.85633	#N/A	1.26371	2.2555	#N/A	12	ENSG00000198598	MMP17	protein_coding	matrix metallopeptidase 17 [Source:HGNC Symbol;Acc:HGNC:7163]
#261394	#N/A	#N/A	2.67896	1.3693	#N/A	1.25396	#N/A	1.55851	1.84709	2.20974	2.87092	4.38546	1.46808	#N/A	2.39488	1.63992	#N/A	#N/A	1.38891	#N/A	12	ENSG00000261394		lncRNA	novel transcript, antisense to a novel protein
#287262	#N/A	1.47377	1.2463	1.44358	#N/A	2.54665	1.46662	2.7281	1.44682	1.76273	2.39564	2.62914	1.46246	#N/A	#N/A	1.60672	#N/A	#N/A	#N/A	#N/A	12	ENSG00000287262		lncRNA	novel transcript
PPARGC1B	#N/A	#N/A	#N/A	#N/A	1.3836	1.52724	1.23711	2.31658	1.83101	2.60969	3.26491	3.01755	#N/A	#N/A	1.68692	2.80041	1.63531	#N/A	6.53369	#N/A	12	ENSG00000155846	PPARGC1B	protein_coding	PPARG coactivator 1 beta [Source:HGNC Symbol;Acc:HGNC:30022]
BTF3	#N/A	2.28413	#N/A	#N/A	2.63866	1.80635	2.45972	#N/A	1.43662	2.1031	#N/A	#N/A	#N/A	1.23425	1.60444	1.99798	3.09649	2.09506	3.00994	#N/A	12	ENSG00000145741	BTF3	protein_coding	basic transcription factor 3 [Source:HGNC Symbol;Acc:HGNC:1125]
TNNI2#130598	#N/A	#N/A	#N/A	#N/A	1.22481	6.07068	5.66633	3.26544	3.96535	5.97111	3.984	2.47079	#N/A	2.34423	2.49934	2.24128	#N/A	#N/A	1.51104	#N/A	12	ENSG00000130598	TNNI2	protein_coding	troponin I2, fast skeletal type [Source:HGNC Symbol;Acc:HGNC:11946]
SULF2	#N/A	#N/A	#N/A	#N/A	1.21464	3.38427	3.16338	4.32211	2.71617	3.98434	5.85567	5.01647	#N/A	2.41142	3.21314	3.19379	#N/A	#N/A	6.02012	#N/A	12	ENSG00000196562	SULF2	protein_coding	sulfatase 2 [Source:HGNC Symbol;Acc:HGNC:20392]
BRI3BP	#N/A	#N/A	#N/A	#N/A	1.42556	1.68626	1.79929	1.41405	1.32987	1.48153	1.28011	1.351	#N/A	#N/A	1.75337	1.56497	#N/A	1.20773	4.00869	#N/A	12	ENSG00000184992	BRI3BP	protein_coding	BRI3 binding protein [Source:HGNC Symbol;Acc:HGNC:14251]
LINC02988	#N/A	#N/A	#N/A	#N/A	1.20578	3.35629	3.54801	4.04958	2.34882	4.39584	4.64375	2.94383	#N/A	2.65246	3.61702	4.2194	#N/A	#N/A	3.6365	#N/A	12	ENSG00000285554	LINC02988	lncRNA	long intergenic non-protein coding RNA 2988 [Source:HGNC Symbol;Acc:HGNC:56098]
DCTPP1	#N/A	3.74749	#N/A	#N/A	6.45045	2.95759	4.2867	#N/A	2.19295	3.40395	#N/A	#N/A	#N/A	1.18994	2.63672	2.13583	4.54766	2.04206	3.09376	#N/A	12	ENSG00000179958	DCTPP1	protein_coding	dCTP pyrophosphatase 1 [Source:HGNC Symbol;Acc:HGNC:28777]
KIF13A	#N/A	#N/A	#N/A	#N/A	1.82467	6.98914	6.54192	7.32184	4.26731	3.61069	5.18227	4.29556	#N/A	3.0934	4.52718	#N/A	#N/A	1.17906	4.43827	#N/A	12	ENSG00000137177	KIF13A	protein_coding	kinesin family member 13A [Source:HGNC Symbol;Acc:HGNC:14566]
C19orf53	#N/A	3.67205	#N/A	#N/A	4.01849	1.90556	3.57208	#N/A	1.49783	2.93626	#N/A	#N/A	#N/A	1.17743	2.24877	1.75689	4.65018	2.07901	3.26496	#N/A	12	ENSG00000104979	C19orf53	protein_coding	chromosome 19 open reading frame 53 [Source:HGNC Symbol;Acc:HGNC:24991]
SMIM26	#N/A	4.16897	#N/A	#N/A	5.94553	3.20564	4.42081	#N/A	2.00123	3.9949	#N/A	#N/A	#N/A	1.15958	1.70298	1.82445	3.63293	1.17607	3.0594	#N/A	12	ENSG00000232388	SMIM26	protein_coding	small integral membrane protein 26 [Source:HGNC Symbol;Acc:HGNC:43430]
EEF1D#104529	#N/A	1.42848	#N/A	#N/A	2.46618	1.65145	1.81478	#N/A	1.62862	2.0094	#N/A	#N/A	#N/A	1.17848	1.31109	1.82968	3.42835	1.12912	5.87726	#N/A	12	ENSG00000104529	EEF1D	protein_coding	eukaryotic translation elongation factor 1 delta [Source:HGNC Symbol;Acc:HGNC:3211]
KCNC3	#N/A	#N/A	#N/A	#N/A	2.50698	3.91985	4.49073	4.47837	3.4221	5.79154	8.70095	4.547	#N/A	3.59287	3.95171	3.80484	#N/A	#N/A	1.11675	#N/A	12	ENSG00000131398	KCNC3	protein_coding	potassium voltage-gated channel subfamily C member 3 [Source:HGNC Symbol;Acc:HGNC:6235]
LRRC27	#N/A	#N/A	#N/A	#N/A	1.11599	1.64131	1.29755	1.85028	1.98928	1.14139	1.43573	1.29109	#N/A	1.81435	1.36289	#N/A	#N/A	#N/A	4.52108	1.5317	12	ENSG00000148814	LRRC27	protein_coding	leucine rich repeat containing 27 [Source:HGNC Symbol;Acc:HGNC:29346]
PTGS1	#N/A	#N/A	#N/A	#N/A	1.74112	6.20009	9.13006	6.59828	4.86375	8.16588	6.07945	3.36558	#N/A	5.75162	6.69717	5.80326	#N/A	1.09986	#N/A	#N/A	12	ENSG00000095303	PTGS1	protein_coding	prostaglandin-endoperoxide synthase 1 [Source:HGNC Symbol;Acc:HGNC:9604]
GAB1	#N/A	#N/A	#N/A	#N/A	2.11262	5.97652	6.48056	7.49298	4.26361	5.76556	5.82354	4.71577	#N/A	3.8105	4.28665	1.09408	#N/A	#N/A	4.44944	#N/A	12	ENSG00000109458	GAB1	protein_coding	GRB2 associated binding protein 1 [Source:HGNC Symbol;Acc:HGNC:4066]
LTA4H	#N/A	#N/A	#N/A	#N/A	1.08657	2.0289	1.94273	1.982	2.08183	2.2893	2.52795	1.63809	#N/A	2.0758	1.88029	1.98608	#N/A	#N/A	5.66924	#N/A	12	ENSG00000111144	LTA4H	protein_coding	leukotriene A4 hydrolase [Source:HGNC Symbol;Acc:HGNC:6710]
ATP5F1E	#N/A	3.17873	#N/A	#N/A	8.50409	6.22856	8.74768	#N/A	4.2669	6.10635	#N/A	#N/A	#N/A	1.42035	3.14033	2.21729	6.29619	1.403	1.08434	#N/A	12	ENSG00000124172	ATP5F1E	protein_coding	ATP synthase F1 subunit epsilon [Source:HGNC Symbol;Acc:HGNC:838]
HIGD2A	#N/A	1.40624	#N/A	#N/A	5.46357	2.22679	3.27497	#N/A	1.51595	2.64245	#N/A	#N/A	#N/A	1.07745	2.1999	1.75988	3.59665	1.22068	3.16511	#N/A	12	ENSG00000146066	HIGD2A	protein_coding	HIG1 hypoxia inducible domain family member 2A [Source:HGNC Symbol;Acc:HGNC:28311]
CPM	#N/A	#N/A	#N/A	#N/A	1.59754	2.59611	2.85444	2.73321	1.84435	4.83025	6.98113	5.79794	#N/A	1.07715	2.78575	3.55912	#N/A	#N/A	4.57869	#N/A	12	ENSG00000135678	CPM	protein_coding	carboxypeptidase M [Source:HGNC Symbol;Acc:HGNC:2311]
CRIP1	#N/A	2.57559	#N/A	#N/A	3.88883	2.00005	4.25699	#N/A	1.31298	3.21623	#N/A	#N/A	#N/A	1.07453	2.55811	2.92496	4.55997	#N/A	6.15642	5.13834	12	ENSG00000213145	CRIP1	protein_coding	cysteine rich protein 1 [Source:HGNC Symbol;Acc:HGNC:2360]
COA3	#N/A	2.65716	#N/A	#N/A	5.11006	3.76889	4.85287	#N/A	2.37899	2.89055	#N/A	#N/A	#N/A	1.07068	1.49546	1.22891	5.01709	1.11307	2.25867	#N/A	12	ENSG00000183978	COA3	protein_coding	cytochrome c oxidase assembly factor 3 [Source:HGNC Symbol;Acc:HGNC:24990]
SNRPD2	#N/A	2.71347	#N/A	#N/A	5.11772	3.38989	4.42833	#N/A	2.94867	3.66581	#N/A	#N/A	#N/A	1.06608	1.77563	1.90514	4.67552	1.87798	4.29572	#N/A	12	ENSG00000125743	SNRPD2	protein_coding	small nuclear ribonucleoprotein D2 polypeptide [Source:HGNC Symbol;Acc:HGNC:11159]
LINC02631	#N/A	#N/A	#N/A	#N/A	1.06178	2.48364	3.60923	2.90792	1.87533	1.44283	1.80171	1.76137	#N/A	1.20239	1.81066	1.30727	#N/A	#N/A	2.79688	#N/A	12	ENSG00000237772	LINC02631	lncRNA	long intergenic non-protein coding RNA 2631 [Source:HGNC Symbol;Acc:HGNC:54112]
SELENOM	#N/A	3.2314	3.18732	1.32472	2.2308	#N/A	1.04923	#N/A	1.22431	1.97121	#N/A	#N/A	2.84411	1.36946	#N/A	2.70546	2.79424	#N/A	2.05806	#N/A	12	ENSG00000198832	SELENOM	protein_coding	selenoprotein M [Source:HGNC Symbol;Acc:HGNC:30397]
KIF11	#N/A	1.05558	1.94926	1.43072	1.04564	1.43466	3.17529	1.1849	#N/A	1.08588	#N/A	1.65838	#N/A	#N/A	2.12726	1.44323	#N/A	#N/A	2.73878	#N/A	12	ENSG00000138160	KIF11	protein_coding	kinesin family member 11 [Source:HGNC Symbol;Acc:HGNC:6388]
RPS26	#N/A	2.92953	#N/A	#N/A	3.41537	2.13221	3.04612	#N/A	1.84718	2.24537	#N/A	#N/A	#N/A	1.39769	1.51207	1.55455	3.3681	1.04242	9.54156	#N/A	12	ENSG00000197728	RPS26	protein_coding	ribosomal protein S26 [Source:HGNC Symbol;Acc:HGNC:10414]
C4orf48	#N/A	1.04107	#N/A	#N/A	4.19789	3.97037	6.70982	#N/A	1.93545	4.38171	#N/A	#N/A	#N/A	#N/A	1.54877	3.11097	6.41325	1.30331	2.0699	2.70763	12	ENSG00000243449	C4orf48	protein_coding	chromosome 4 open reading frame 48 [Source:HGNC Symbol;Acc:HGNC:34437]
PLXNC1	#N/A	#N/A	#N/A	#N/A	1.62803	1.20078	1.61728	1.2772	1.58221	1.6912	1.89485	2.26063	#N/A	2.49661	#N/A	2.18827	1.03969	#N/A	9.84599	#N/A	12	ENSG00000136040	PLXNC1	protein_coding	plexin C1 [Source:HGNC Symbol;Acc:HGNC:9106]
LGALS9	#N/A	#N/A	#N/A	#N/A	1.71403	2.24254	2.78484	1.58368	1.38173	3.19214	2.5976	1.22391	#N/A	#N/A	2.66596	1.03615	#N/A	1.97501	4.00586	#N/A	12	ENSG00000168961	LGALS9	protein_coding	galectin 9 [Source:HGNC Symbol;Acc:HGNC:6570]
ADGRG5	#N/A	1.40075	5.17953	3.63306	#N/A	2.2468	3.25247	2.77656	1.22455	#N/A	#N/A	#N/A	2.16487	1.03523	#N/A	#N/A	#N/A	1.05627	6.37934	1.39962	12	ENSG00000159618	ADGRG5	protein_coding	adhesion G protein-coupled receptor G5 [Source:HGNC Symbol;Acc:HGNC:19010]
#229664	#N/A	1.38558	6.34744	7.30683	#N/A	#N/A	#N/A	#N/A	#N/A	2.63373	3.9572	3.10023	3.21151	2.46138	2.34453	3.30112	1.89081	#N/A	1.0298	#N/A	12	ENSG00000229664		lncRNA	novel transcript
#258035	#N/A	#N/A	1.02233	#N/A	1.98719	1.14079	1.64208	1.62476	2.01184	1.84571	2.37211	2.37999	#N/A	3.09768	#N/A	2.6855	#N/A	#N/A	3.76115	#N/A	12	ENSG00000258035		lncRNA	novel transcript, antisense to PLXNC1
CIB1	#N/A	2.05534	#N/A	#N/A	1.80236	1.59723	2.05659	#N/A	1.63048	1.54389	#N/A	#N/A	#N/A	1.0207	1.22729	1.36446	4.39294	2.20204	5.06379	#N/A	12	ENSG00000185043	CIB1	protein_coding	calcium and integrin binding 1 [Source:HGNC Symbol;Acc:HGNC:16920]
OOEP	#N/A	4.26631	#N/A	#N/A	3.40508	3.37063	5.68498	#N/A	2.6198	4.74507	#N/A	#N/A	#N/A	1.84269	2.65858	3.16293	3.57151	1.01623	6.20374	#N/A	12	ENSG00000203907	OOEP	protein_coding	oocyte expressed protein [Source:HGNC Symbol;Acc:HGNC:21382]
COX14	#N/A	3.40786	#N/A	#N/A	5.38518	3.56538	5.49503	#N/A	2.50524	4.3597	#N/A	#N/A	#N/A	1.01408	2.3883	2.19529	4.71407	2.2209	1.02682	#N/A	12	ENSG00000178449	COX14	protein_coding	cytochrome c oxidase assembly factor COX14 [Source:HGNC Symbol;Acc:HGNC:28216]
DDT#099977	#N/A	3.32841	#N/A	#N/A	5.81525	3.8115	5.65138	#N/A	2.76005	5.01947	#N/A	#N/A	#N/A	1.28451	2.82113	2.33921	4.80097	1.00233	3.17865	#N/A	12	ENSG00000099977	DDT	protein_coding	D-dopachrome tautomerase [Source:HGNC Symbol;Acc:HGNC:2732]
MAP3K2-DT	#N/A	1.03284	1.10197	2.27777	#N/A	1.28265	#N/A	0.994438	2.13098	1.7038	1.41989	1.53887	#N/A	#N/A	1.1124	2.06677	#N/A	1.09925	#N/A	#N/A	12	ENSG00000236682	MAP3K2-DT	lncRNA	MAP3K2 divergent transcript [Source:HGNC Symbol;Acc:HGNC:54088]
TK1	#N/A	#N/A	1.18443	#N/A	1.03079	2.48456	3.49722	1.99846	1.81442	2.3089	0.994266	1.29958	#N/A	#N/A	1.86459	1.89815	#N/A	#N/A	1.7896	#N/A	12	ENSG00000167900	TK1	protein_coding	thymidine kinase 1 [Source:HGNC Symbol;Acc:HGNC:11830]
COX4I1	#N/A	2.68796	#N/A	#N/A	5.25112	3.5558	5.06824	#N/A	2.6271	4.57118	#N/A	#N/A	#N/A	0.974421	2.12436	2.57014	4.96688	1.33321	3.6498	#N/A	12	ENSG00000131143	COX4I1	protein_coding	cytochrome c oxidase subunit 4I1 [Source:HGNC Symbol;Acc:HGNC:2265]
EPB41L4A	#N/A	1.68778	6.09241	0.963765	#N/A	2.44858	4.13845	3.05574	1.79003	#N/A	#N/A	#N/A	2.80948	3.86197	1.69508	#N/A	1.69279	#N/A	7.28274	#N/A	12	ENSG00000129595	EPB41L4A	protein_coding	erythrocyte membrane protein band 4.1 like 4A [Source:HGNC Symbol;Acc:HGNC:13278]
#262202	#N/A	#N/A	#N/A	#N/A	1.20963	2.74319	3.58615	3.06384	1.91944	2.41026	2.79999	1.37453	#N/A	0.954506	1.34395	1.94668	#N/A	#N/A	4.38753	#N/A	12	ENSG00000262202		lncRNA	novel transcript
LINC00173	#N/A	#N/A	#N/A	#N/A	1.10239	1.94778	#N/A	1.11855	2.54049	5.02839	5.32111	2.95397	#N/A	5.66596	6.60627	4.61711	0.952808	#N/A	1.31043	#N/A	12	ENSG00000196668	LINC00173	lncRNA	long intergenic non-protein coding RNA 173 [Source:HGNC Symbol;Acc:HGNC:33791]
GCSAM#174500	#N/A	2.16327	4.5148	3.81461	#N/A	#N/A	#N/A	#N/A	#N/A	1.18488	1.77582	#N/A	1.08229	2.67461	3.53525	2.63077	1.39647	0.951187	3.06902	#N/A	12	ENSG00000174500	GCSAM	protein_coding	germinal center associated signaling and motility [Source:HGNC Symbol;Acc:HGNC:20253]
FBXO2	#N/A	2.71145	5.20649	4.47364	1.77723	1.37381	1.22327	0.987538	2.17321	1.12652	#N/A	#N/A	3.14642	#N/A	#N/A	#N/A	3.57529	#N/A	0.93836	#N/A	12	ENSG00000116661	FBXO2	protein_coding	F-box protein 2 [Source:HGNC Symbol;Acc:HGNC:13581]
HK2	#N/A	#N/A	#N/A	#N/A	0.932065	3.52312	2.25479	4.00573	1.92139	5.47348	5.40687	4.90247	#N/A	1.82819	3.61278	4.20469	#N/A	#N/A	4.56669	#N/A	12	ENSG00000159399	HK2	protein_coding	hexokinase 2 [Source:HGNC Symbol;Acc:HGNC:4923]
CD48	#N/A	1.30598	#N/A	#N/A	2.17004	1.90417	3.08065	#N/A	1.36527	1.04943	#N/A	#N/A	#N/A	1.28156	0.927051	1.06195	2.80349	#N/A	4.94768	4.47888	12	ENSG00000117091	CD48	protein_coding	CD48 molecule [Source:HGNC Symbol;Acc:HGNC:1683]
MRPL50	#N/A	2.60526	#N/A	0.926781	3.26157	2.00899	2.18307	#N/A	2.28321	2.65355	#N/A	#N/A	#N/A	#N/A	1.68448	1.41788	2.09248	1.08749	2.9793	#N/A	12	ENSG00000136897	MRPL50	protein_coding	mitochondrial ribosomal protein L50 [Source:HGNC Symbol;Acc:HGNC:16654]
ATP6V1F	#N/A	1.235	#N/A	#N/A	3.65588	4.41392	6.0334	#N/A	2.40807	2.90668	#N/A	#N/A	#N/A	0.90946	2.35912	1.55115	3.95733	1.3259	1.1469	#N/A	12	ENSG00000128524	ATP6V1F	protein_coding	ATPase H+ transporting V1 subunit F [Source:HGNC Symbol;Acc:HGNC:16832]
NAGK	#N/A	#N/A	#N/A	#N/A	1.02465	0.909414	1.03393	1.08849	0.952003	1.94821	2.43221	1.39934	#N/A	1.66197	1.38868	1.97346	#N/A	#N/A	7.44813	#N/A	12	ENSG00000124357	NAGK	protein_coding	N-acetylglucosamine kinase [Source:HGNC Symbol;Acc:HGNC:17174]
ECHS1	#N/A	1.00421	#N/A	#N/A	3.41702	1.88908	2.82537	#N/A	1.25478	1.92827	#N/A	#N/A	#N/A	0.908048	1.91037	1.036	2.47941	0.944168	4.65935	#N/A	12	ENSG00000127884	ECHS1	protein_coding	enoyl-CoA hydratase, short chain 1 [Source:HGNC Symbol;Acc:HGNC:3151]
ST13	#N/A	1.60836	#N/A	#N/A	1.87424	1.12949	1.00369	#N/A	1.28722	1.63574	#N/A	#N/A	#N/A	0.900755	1.42195	1.15379	3.08121	0.971973	4.02247	#N/A	12	ENSG00000100380	ST13	protein_coding	ST13 Hsp70 interacting protein [Source:HGNC Symbol;Acc:HGNC:11343]
NOP10	#N/A	2.56859	#N/A	#N/A	7.78491	5.47209	10.3786	#N/A	3.37493	4.85011	#N/A	#N/A	#N/A	0.896664	2.57437	1.45736	5.1631	0.896158	1.77443	#N/A	12	ENSG00000182117	NOP10	protein_coding	NOP10 ribonucleoprotein [Source:HGNC Symbol;Acc:HGNC:14378]
CLEC4A	#N/A	#N/A	#N/A	#N/A	0.893659	2.57226	4.05513	2.8414	1.91156	3.69468	5.38511	2.79771	#N/A	1.47314	3.08615	3.01531	#N/A	#N/A	2.12536	#N/A	12	ENSG00000111729	CLEC4A	protein_coding	C-type lectin domain family 4 member A [Source:HGNC Symbol;Acc:HGNC:13257]
EIF3K#178982	#N/A	1.40234	#N/A	#N/A	3.15718	2.16375	3.88103	#N/A	1.69697	2.12686	#N/A	#N/A	#N/A	1.18162	1.28424	1.53898	2.90663	0.892955	7.8002	#N/A	12	ENSG00000178982	EIF3K	protein_coding	eukaryotic translation initiation factor 3 subunit K [Source:HGNC Symbol;Acc:HGNC:24656]
PCCA-DT	#N/A	0.892842	1.73682	#N/A	1.37164	1.5924	#N/A	2.0876	2.12281	1.68383	1.78846	1.28785	#N/A	2.05343	3.31614	#N/A	#N/A	#N/A	1.32535	#N/A	12	ENSG00000274605	PCCA-DT	lncRNA	PCCA divergent transcript [Source:HGNC Symbol;Acc:HGNC:53266]
PRR13	#N/A	1.00618	#N/A	#N/A	2.19974	1.12682	2.21777	#N/A	0.942484	1.36084	#N/A	#N/A	#N/A	1.34934	1.76157	0.890542	2.05163	2.14861	5.01971	#N/A	12	ENSG00000205352	PRR13	protein_coding	proline rich 13 [Source:HGNC Symbol;Acc:HGNC:24528]
APRT	#N/A	2.45094	#N/A	#N/A	2.28043	1.13227	2.18974	#N/A	0.963645	1.54535	#N/A	#N/A	#N/A	0.889915	#N/A	1.15294	4.10508	1.01319	3.33395	5.41983	12	ENSG00000198931	APRT	protein_coding	adenine phosphoribosyltransferase [Source:HGNC Symbol;Acc:HGNC:626]
GABRR2	#N/A	#N/A	#N/A	#N/A	1.55642	1.68667	1.83989	2.52913	1.81991	1.33938	1.5516	2.14633	#N/A	1.61847	1.583	0.880619	#N/A	#N/A	3.11048	#N/A	12	ENSG00000111886	GABRR2	protein_coding	gamma-aminobutyric acid type A receptor subunit rho2 [Source:HGNC Symbol;Acc:HGNC:4091]
METAP1D	#N/A	1.04157	2.20869	2.23926	#N/A	#N/A	#N/A	#N/A	0.98132	0.871513	1.27108	0.969367	1.73159	0.945891	#N/A	1.35888	2.02974	#N/A	6.20895	#N/A	12	ENSG00000172878	METAP1D	protein_coding	methionyl aminopeptidase type 1D, mitochondrial [Source:HGNC Symbol;Acc:HGNC:32583]
LILRB1-AS1#224730	#N/A	#N/A	#N/A	#N/A	1.00953	5.03442	4.3522	3.43512	3.07386	#N/A	0.871135	1.16449	1.40745	2.31051	1.41463	1.26092	#N/A	#N/A	1.01925	#N/A	12	ENSG00000224730	LILRB1-AS1	lncRNA	LILRB1 antisense RNA 1 [Source:HGNC Symbol;Acc:HGNC:53114]
CFAP299	#N/A	2.2701	6.82194	3.89825	#N/A	#N/A	#N/A	#N/A	#N/A	1.52307	1.52523	2.54688	2.85414	2.16616	3.13312	0.894743	#N/A	0.868164	4.40374	#N/A	12	ENSG00000197826	CFAP299	protein_coding	cilia and flagella associated protein 299 [Source:HGNC Symbol;Acc:HGNC:28554]
KRT10	#N/A	3.30499	#N/A	0.863653	2.3951	1.44976	1.77383	#N/A	1.18076	1.96279	#N/A	#N/A	#N/A	#N/A	1.24655	1.3996	4.6779	1.05679	6.095	#N/A	12	ENSG00000186395	KRT10	protein_coding	keratin 10 [Source:HGNC Symbol;Acc:HGNC:6413]
CA13	#N/A	0.86038	1.36548	2.10975	#N/A	1.37905	1.39362	1.82834	1.15246	0.874341	1.33294	1.33207	#N/A	#N/A	1.53665	#N/A	#N/A	#N/A	2.29286	#N/A	12	ENSG00000185015	CA13	protein_coding	carbonic anhydrase 13 [Source:HGNC Symbol;Acc:HGNC:14914]
TRMT112	#N/A	4.62258	#N/A	#N/A	6.7003	3.43288	5.21866	#N/A	2.4493	4.07558	#N/A	#N/A	#N/A	0.851583	2.44637	2.12986	8.8071	0.859551	4.25203	#N/A	12	ENSG00000173113	TRMT112	protein_coding	tRNA methyltransferase activator subunit 11-2 [Source:HGNC Symbol;Acc:HGNC:26940]
LINC01238#237940	#N/A	1.6456	3.87158	2.39907	#N/A	0.840854	#N/A	1.25137	1.00191	1.11053	1.47412	1.76174	4.53147	#N/A	#N/A	2.30205	#N/A	#N/A	1.78341	#N/A	12	ENSG00000237940	LINC01238	lncRNA	long intergenic non-protein coding RNA 1238 [Source:HGNC Symbol;Acc:HGNC:49795]
LINC01252	#N/A	1.30472	2.23437	3.17876	#N/A	0.927622	#N/A	1.4149	1.01927	0.839259	1.24276	1.20105	#N/A	1.16211	1.00717	#N/A	#N/A	#N/A	4.17995	#N/A	12	ENSG00000247157	LINC01252	lncRNA	long intergenic non-protein coding RNA 1252 [Source:HGNC Symbol;Acc:HGNC:27888]
TP53I3	#N/A	#N/A	#N/A	#N/A	1.25507	2.37745	2.00076	2.35514	1.48427	1.70021	2.21746	2.39736	#N/A	3.2084	1.50506	0.834972	#N/A	#N/A	3.42994	#N/A	12	ENSG00000115129	TP53I3	protein_coding	tumor protein p53 inducible protein 3 [Source:HGNC Symbol;Acc:HGNC:19373]
SAMD12	#N/A	2.24823	5.71694	3.84767	1.06343	#N/A	#N/A	#N/A	0.829107	2.68347	3.33144	2.47763	2.37478	1.65056	#N/A	3.2651	#N/A	#N/A	10.1324	#N/A	12	ENSG00000177570	SAMD12	protein_coding	sterile alpha motif domain containing 12 [Source:HGNC Symbol;Acc:HGNC:31750]
KLF16	#N/A	#N/A	#N/A	#N/A	1.28412	1.3504	1.82536	1.00307	1.4652	1.56491	0.822395	#N/A	#N/A	1.42896	1.24922	1.38981	#N/A	1.04366	3.0969	#N/A	12	ENSG00000129911	KLF16	protein_coding	Kruppel like factor 16 [Source:HGNC Symbol;Acc:HGNC:16857]
PRDM8	#N/A	1.30868	2.43383	3.65059	1.92387	#N/A	1.573	#N/A	#N/A	0.902664	0.818477	0.881219	2.09456	#N/A	#N/A	1.71531	1.74557	#N/A	5.18444	#N/A	12	ENSG00000152784	PRDM8	protein_coding	PR/SET domain 8 [Source:HGNC Symbol;Acc:HGNC:13993]
ATP6V0E1	#N/A	0.836517	#N/A	#N/A	1.71862	1.16524	1.48324	#N/A	0.817457	1.39064	#N/A	#N/A	#N/A	#N/A	1.0143	0.913421	1.72856	0.923831	1.38079	1.39982	12	ENSG00000113732	ATP6V0E1	protein_coding	ATPase H+ transporting V0 subunit e1 [Source:HGNC Symbol;Acc:HGNC:863]
MYL12B	#N/A	1.99297	#N/A	#N/A	3.60838	2.25426	3.69597	#N/A	1.15983	1.75258	#N/A	#N/A	#N/A	#N/A	1.75553	0.816012	2.53239	1.43004	1.23748	2.19053	12	ENSG00000118680	MYL12B	protein_coding	myosin light chain 12B [Source:HGNC Symbol;Acc:HGNC:29827]
GINS2	#N/A	0.815998	2.88245	1.11816	#N/A	1.02738	1.376	1.40011	0.983014	#N/A	#N/A	1.08477	0.924566	#N/A	1.01687	#N/A	1.57723	#N/A	3.17197	#N/A	12	ENSG00000131153	GINS2	protein_coding	GINS complex subunit 2 [Source:HGNC Symbol;Acc:HGNC:24575]
ARL4A	#N/A	#N/A	#N/A	#N/A	1.29734	0.815329	1.93917	#N/A	1.05237	2.43401	1.88502	0.839645	#N/A	0.866355	#N/A	3.17003	0.995537	1.3249	5.49433	#N/A	12	ENSG00000122644	ARL4A	protein_coding	ADP ribosylation factor like GTPase 4A [Source:HGNC Symbol;Acc:HGNC:695]
LINC02942	#N/A	1.16766	3.82161	2.34559	1.04985	0.815104	#N/A	1.31165	1.11116	#N/A	1.53668	2.24073	1.72889	1.7258	#N/A	#N/A	#N/A	#N/A	2.05207	#N/A	12	ENSG00000237074	LINC02942	lncRNA	long intergenic non-protein coding RNA 2942 [Source:HGNC Symbol;Acc:HGNC:55957]
TKT	#N/A	#N/A	#N/A	#N/A	1.76599	2.7137	3.5286	0.815004	2.20581	2.9274	1.05517	#N/A	#N/A	0.975264	1.98872	2.17262	#N/A	1.20113	4.8197	#N/A	12	ENSG00000163931	TKT	protein_coding	transketolase [Source:HGNC Symbol;Acc:HGNC:11834]
RUFY3	#N/A	#N/A	#N/A	#N/A	1.1765	0.803138	0.92341	1.13357	1.43023	0.981838	1.39206	1.67689	#N/A	1.27052	1.16476	0.995769	#N/A	#N/A	6.13423	#N/A	12	ENSG00000018189	RUFY3	protein_coding	RUN and FYVE domain containing 3 [Source:HGNC Symbol;Acc:HGNC:30285]
PPP1R15A	#N/A	#N/A	#N/A	#N/A	1.75663	1.61197	3.28974	0.802201	1.37937	2.58617	2.15987	0.887524	#N/A	1.04875	1.77102	2.32617	#N/A	#N/A	0.906249	#N/A	12	ENSG00000087074	PPP1R15A	protein_coding	protein phosphatase 1 regulatory subunit 15A [Source:HGNC Symbol;Acc:HGNC:14375]
COX17	#N/A	1.14669	#N/A	#N/A	1.29051	1.17389	1.44977	#N/A	0.963851	1.3269	#N/A	#N/A	#N/A	1.06093	1.27465	0.800613	2.12571	0.871902	1.13827	#N/A	12	ENSG00000138495	COX17	protein_coding	cytochrome c oxidase copper chaperone COX17 [Source:HGNC Symbol;Acc:HGNC:2264]
RAN	#N/A	2.13885	#N/A	0.800224	1.87959	0.873126	1.33718	#N/A	1.15396	1.23687	#N/A	#N/A	#N/A	#N/A	1.13873	1.27214	2.8543	0.858242	2.47963	#N/A	12	ENSG00000132341	RAN	protein_coding	RAN, member RAS oncogene family [Source:HGNC Symbol;Acc:HGNC:9846]
#266599	#N/A	1.66408	4.3009	3.89979	#N/A	#N/A	1.25939	0.796821	#N/A	1.08455	1.4373	0.96758	1.62365	1.29316	#N/A	1.38771	#N/A	#N/A	2.65136	#N/A	12	ENSG00000266599		lncRNA	novel transcript, antisense MYO1D
TAGLN2	#N/A	0.817228	#N/A	#N/A	4.59135	3.10153	6.1101	#N/A	1.71607	4.11711	#N/A	#N/A	#N/A	1.3091	2.52105	2.95789	1.51865	0.795798	#N/A	2.03182	12	ENSG00000158710	TAGLN2	protein_coding	transgelin 2 [Source:HGNC Symbol;Acc:HGNC:11554]
SNRNP25	#N/A	2.30531	#N/A	0.79564	2.1641	3.2406	3.26609	1.86312	2.6198	3.07689	1.79506	#N/A	#N/A	#N/A	3.41412	2.33437	#N/A	#N/A	4.32728	#N/A	12	ENSG00000161981	SNRNP25	protein_coding	small nuclear ribonucleoprotein U11/U12 subunit 25 [Source:HGNC Symbol;Acc:HGNC:14161]
TRAPPC1	#N/A	2.49435	#N/A	#N/A	5.41078	2.82708	4.28606	#N/A	1.70829	2.46525	#N/A	#N/A	#N/A	0.794524	1.7371	1.35443	3.90684	3.07229	#N/A	2.31424	12	ENSG00000170043	TRAPPC1	protein_coding	trafficking protein particle complex subunit 1 [Source:HGNC Symbol;Acc:HGNC:19894]
CUTA#112514	#N/A	3.67496	#N/A	1.38138	3.0283	0.964846	1.90646	#N/A	1.03985	1.36287	#N/A	#N/A	0.79448	#N/A	#N/A	#N/A	4.05817	0.870313	3.76823	2.15672	12	ENSG00000112514	CUTA	protein_coding	cutA divalent cation tolerance homolog [Source:HGNC Symbol;Acc:HGNC:21101]
PTH2R	#N/A	0.792943	1.66165	#N/A	#N/A	1.33913	1.38515	1.58363	#N/A	1.2199	1.57704	1.49557	1.07041	1.73643	1.27757	#N/A	#N/A	#N/A	3.03032	#N/A	12	ENSG00000144407	PTH2R	protein_coding	parathyroid hormone 2 receptor [Source:HGNC Symbol;Acc:HGNC:9609]
ZFHX3	#N/A	#N/A	#N/A	#N/A	0.984802	3.01042	2.03753	3.50518	3.14697	3.70148	5.13912	3.84428	#N/A	1.19916	3.9903	0.789538	#N/A	#N/A	5.25824	#N/A	12	ENSG00000140836	ZFHX3	protein_coding	zinc finger homeobox 3 [Source:HGNC Symbol;Acc:HGNC:777]
SELENOH	#N/A	1.77856	#N/A	#N/A	2.01614	1.3474	1.13713	#N/A	1.65968	2.0594	#N/A	#N/A	#N/A	0.781859	1.43513	1.53023	1.13115	0.958089	4.37394	#N/A	12	ENSG00000211450	SELENOH	protein_coding	selenoprotein H [Source:HGNC Symbol;Acc:HGNC:18251]
CREB3L4	#N/A	1.12378	0.852897	2.12521	#N/A	1.33408	1.09719	1.2844	1.46653	1.06077	#N/A	0.770279	0.950801	#N/A	1.13125	#N/A	#N/A	#N/A	2.10552	#N/A	12	ENSG00000143578	CREB3L4	protein_coding	cAMP responsive element binding protein 3 like 4 [Source:HGNC Symbol;Acc:HGNC:18854]
BRCA2	#N/A	0.784645	#N/A	#N/A	0.770054	1.10089	0.988225	1.35189	1.2538	1.1547	1.16589	1.03526	#N/A	#N/A	1.83864	1.0974	#N/A	#N/A	5.89169	#N/A	12	ENSG00000139618	BRCA2	protein_coding	BRCA2 DNA repair associated [Source:HGNC Symbol;Acc:HGNC:1101]
AANAT	#N/A	#N/A	2.94844	1.62411	#N/A	2.87445	3.34171	3.48822	2.49933	1.30763	1.72984	2.52071	2.55836	#N/A	1.35896	#N/A	#N/A	#N/A	0.768023	#N/A	12	ENSG00000129673	AANAT	protein_coding	aralkylamine N-acetyltransferase [Source:HGNC Symbol;Acc:HGNC:19]
#285091	#N/A	#N/A	1.0912	#N/A	0.855931	1.47951	0.971951	2.05328	0.941385	0.810576	1.04717	1.27617	#N/A	#N/A	1.67006	1.12085	#N/A	#N/A	0.761564	#N/A	12	ENSG00000285091		lncRNA	novel transcript
SLC38A4	#N/A	1.50099	4.39996	3.53815	#N/A	1.73005	0.760246	2.59606	2.76099	2.56597	3.13706	2.91729	#N/A	#N/A	2.32257	#N/A	#N/A	#N/A	4.2276	#N/A	12	ENSG00000139209	SLC38A4	protein_coding	solute carrier family 38 member 4 [Source:HGNC Symbol;Acc:HGNC:14679]
TMC3-AS1	#N/A	1.22377	3.31987	3.40811	#N/A	0.757735	#N/A	#N/A	1.45344	1.13214	1.53004	1.29742	0.929286	#N/A	0.910542	1.56971	#N/A	#N/A	3.50871	#N/A	12	ENSG00000259343	TMC3-AS1	lncRNA	TMC3 antisense RNA 1 [Source:HGNC Symbol;Acc:HGNC:51424]
MIOS-DT	#N/A	1.26599	1.67314	1.22525	#N/A	1.00205	1.36039	0.803028	#N/A	0.790386	1.0272	0.754879	#N/A	4.1804	#N/A	#N/A	2.06103	#N/A	2.41413	#N/A	12	ENSG00000272894	MIOS-DT	lncRNA	MIOS divergent transcript [Source:HGNC Symbol;Acc:HGNC:55187]
ATP5MK	#N/A	2.74577	#N/A	#N/A	4.27562	2.88046	4.16071	#N/A	1.78513	2.63944	#N/A	#N/A	#N/A	0.754431	1.47739	1.26778	1.74002	0.86096	2.06088	#N/A	12	ENSG00000173915	ATP5MK	protein_coding	ATP synthase membrane subunit k [Source:HGNC Symbol;Acc:HGNC:30889]
KLF11	#N/A	#N/A	#N/A	#N/A	1.61008	1.64507	2.38307	1.5019	0.870178	0.753804	1.2527	0.886441	#N/A	1.30063	0.851022	#N/A	#N/A	1.51054	6.2874	#N/A	12	ENSG00000172059	KLF11	protein_coding	Kruppel like factor 11 [Source:HGNC Symbol;Acc:HGNC:11811]
DENND3	#N/A	#N/A	#N/A	#N/A	0.847709	2.31842	4.30532	2.38908	1.51011	0.959215	1.14523	1.38937	#N/A	1.40408	0.753717	#N/A	1.66532	#N/A	4.91024	#N/A	12	ENSG00000105339	DENND3	protein_coding	DENN domain containing 3 [Source:HGNC Symbol;Acc:HGNC:29134]
#187229	#N/A	#N/A	1.78993	#N/A	0.751661	1.5292	2.51836	1.46443	#N/A	4.31089	5.30589	6.22112	#N/A	1.21855	2.16741	5.31473	#N/A	#N/A	1.01604	#N/A	12	ENSG00000187229		lncRNA	novel transcript, antisense to PSD3
TMEM268	#N/A	#N/A	#N/A	#N/A	1.20936	1.31813	0.750526	1.54624	1.52159	1.46635	1.94858	2.2236	#N/A	1.02233	1.67368	1.54204	#N/A	#N/A	3.78212	#N/A	12	ENSG00000157693	TMEM268	protein_coding	transmembrane protein 268 [Source:HGNC Symbol;Acc:HGNC:24513]
E2F7	#N/A	3.0076	6.82599	4.05467	#N/A	2.72958	6.92764	3.02221	#N/A	2.57291	#N/A	2.35609	2.30718	#N/A	2.04092	2.03508	#N/A	#N/A	0.748855	#N/A	12	ENSG00000165891	E2F7	protein_coding	E2F transcription factor 7 [Source:HGNC Symbol;Acc:HGNC:23820]
KRTAP5-AS1#233930	#N/A	2.11268	5.59504	3.21637	#N/A	#N/A	1.19308	0.778159	0.748844	#N/A	#N/A	#N/A	4.87375	4.10536	#N/A	1.57572	2.22314	2.1525	4.42798	#N/A	12	ENSG00000233930	KRTAP5-AS1	lncRNA	KRTAP5-1/KRTAP5-2 antisense RNA 1 [Source:HGNC Symbol;Acc:HGNC:27877]
B3GNT7	#N/A	2.32849	2.87246	3.21483	#N/A	4.05404	5.36466	4.91935	4.20665	2.2977	1.1997	#N/A	#N/A	#N/A	3.94017	#N/A	1.41552	#N/A	0.741048	#N/A	12	ENSG00000156966	B3GNT7	protein_coding	UDP-GlcNAc:betaGal beta-1,3-N-acetylglucosaminyltransferase 7 [Source:HGNC Symbol;Acc:HGNC:18811]
C16orf86	#N/A	0.881897	#N/A	0.736602	1.49293	1.32489	0.776501	0.809008	1.48749	1.84543	1.81538	1.72501	#N/A	#N/A	1.02825	0.874862	#N/A	#N/A	#N/A	#N/A	12	ENSG00000159761	C16orf86	protein_coding	chromosome 16 open reading frame 86 [Source:HGNC Symbol;Acc:HGNC:33755]
GABARAPL2	#N/A	2.37398	#N/A	0.733286	3.48215	2.20811	3.98893	#N/A	1.48658	2.13961	#N/A	#N/A	#N/A	1.26846	1.48394	1.63381	3.34768	1.2117	#N/A	#N/A	12	ENSG00000034713	GABARAPL2	protein_coding	GABA type A receptor associated protein like 2 [Source:HGNC Symbol;Acc:HGNC:13291]
TMSB10	#N/A	3.56324	#N/A	#N/A	6.56511	4.12722	6.24128	#N/A	2.84291	4.96382	#N/A	#N/A	#N/A	0.73294	3.11567	1.87288	5.56921	#N/A	3.89667	5.71773	12	ENSG00000034510	TMSB10	protein_coding	thymosin beta 10 [Source:HGNC Symbol;Acc:HGNC:11879]
SLC41A2	#N/A	#N/A	0.73084	2.45377	1.29076	1.03922	2.30868	1.27967	1.08817	1.44146	1.43646	2.31763	#N/A	#N/A	#N/A	2.79896	#N/A	#N/A	4.48665	#N/A	12	ENSG00000136052	SLC41A2	protein_coding	solute carrier family 41 member 2 [Source:HGNC Symbol;Acc:HGNC:31045]
SORD	#N/A	#N/A	#N/A	#N/A	1.15812	0.769236	0.948261	0.998306	1.41131	1.16934	1.34175	0.726569	#N/A	#N/A	0.956358	1.97561	#N/A	1.3815	4.17034	#N/A	12	ENSG00000140263	SORD	protein_coding	sorbitol dehydrogenase [Source:HGNC Symbol;Acc:HGNC:11184]
PYCARD	#N/A	#N/A	#N/A	#N/A	7.52101	7.75792	10.0686	#N/A	5.40278	6.32708	#N/A	#N/A	#N/A	0.925348	3.27737	1.7884	3.91992	0.719318	2.95062	3.36821	12	ENSG00000103490	PYCARD	protein_coding	PYD and CARD domain containing [Source:HGNC Symbol;Acc:HGNC:16608]
REM2	#N/A	1.73804	3.03994	2.58388	#N/A	0.742001	#N/A	1.32337	#N/A	1.2633	2.10344	1.15127	2.52268	1.31504	3.60237	#N/A	#N/A	#N/A	0.715978	#N/A	12	ENSG00000139890	REM2	protein_coding	RRAD and GEM like GTPase 2 [Source:HGNC Symbol;Acc:HGNC:20248]
LILRB1#104972	#N/A	#N/A	#N/A	#N/A	2.05823	5.24956	5.7368	5.66825	2.86304	#N/A	#N/A	0.714882	1.14591	2.86761	3.05531	0.813516	#N/A	#N/A	5.19484	3.55658	12	ENSG00000104972	LILRB1	protein_coding	leukocyte immunoglobulin like receptor B1 [Source:HGNC Symbol;Acc:HGNC:6605]
EIF3I	#N/A	0.756534	#N/A	#N/A	1.20428	1.27683	2.43025	#N/A	1.04331	1.05285	#N/A	#N/A	#N/A	0.729627	0.787367	0.712549	1.8048	0.81413	5.78345	#N/A	12	ENSG00000084623	EIF3I	protein_coding	eukaryotic translation initiation factor 3 subunit I [Source:HGNC Symbol;Acc:HGNC:3272]
MAN2B1	#N/A	#N/A	#N/A	#N/A	0.929899	0.867536	0.936815	0.824363	0.710685	1.05718	0.910459	0.969834	#N/A	1.16484	0.957002	1.41103	#N/A	#N/A	5.89561	#N/A	12	ENSG00000104774	MAN2B1	protein_coding	mannosidase alpha class 2B member 1 [Source:HGNC Symbol;Acc:HGNC:6826]
PRELID1	#N/A	1.22493	#N/A	#N/A	4.42393	4.47693	6.43577	#N/A	3.05928	2.91829	#N/A	#N/A	#N/A	1.10676	2.24043	0.708425	4.0196	#N/A	3.60724	1.69197	12	ENSG00000169230	PRELID1	protein_coding	PRELI domain containing 1 [Source:HGNC Symbol;Acc:HGNC:30255]
OAZ1	#N/A	1.43795	#N/A	#N/A	5.144	5.54534	8.30525	0.707374	4.29237	4.77367	#N/A	#N/A	#N/A	1.91202	3.32911	2.46166	5.36278	1.55699	#N/A	#N/A	12	ENSG00000104904	OAZ1	protein_coding	ornithine decarboxylase antizyme 1 [Source:HGNC Symbol;Acc:HGNC:8095]
CD38	#N/A	0.837153	1.24207	2.41857	#N/A	2.80836	1.23329	2.78074	2.16313	1.01706	0.705354	0.790614	#N/A	#N/A	3.42533	#N/A	#N/A	#N/A	7.20449	#N/A	12	ENSG00000004468	CD38	protein_coding	CD38 molecule [Source:HGNC Symbol;Acc:HGNC:1667]
EIF3F	#N/A	1.07872	#N/A	#N/A	1.00851	0.837025	0.928338	#N/A	0.95393	0.892317	#N/A	#N/A	#N/A	0.701999	0.756991	0.935789	1.59386	1.36409	4.39623	#N/A	12	ENSG00000175390	EIF3F	protein_coding	eukaryotic translation initiation factor 3 subunit F [Source:HGNC Symbol;Acc:HGNC:3275]
SAXO2	#N/A	1.77804	2.60879	3.67781	#N/A	0.911983	#N/A	0.879174	1.37276	0.955223	1.28812	#N/A	2.61282	#N/A	1.18799	0.699548	#N/A	#N/A	1.55448	#N/A	12	ENSG00000188659	SAXO2	protein_coding	stabilizer of axonemal microtubules 2 [Source:HGNC Symbol;Acc:HGNC:33727]
ARF6	#N/A	1.45265	#N/A	#N/A	1.76911	1.71911	3.22864	#N/A	1.16806	0.840558	#N/A	#N/A	#N/A	0.695859	0.757021	#N/A	1.80749	1.09703	3.89116	2.77081	12	ENSG00000165527	ARF6	protein_coding	ADP ribosylation factor 6 [Source:HGNC Symbol;Acc:HGNC:659]
ZRANB2-DT	#N/A	0.69445	1.2095	1.68476	#N/A	0.916854	#N/A	0.848501	0.856788	0.972866	0.960988	1.71927	#N/A	#N/A	0.98913	0.8835	#N/A	#N/A	5.30665	#N/A	12	ENSG00000229956	ZRANB2-DT	lncRNA	ZRANB2 divergent transcript [Source:HGNC Symbol;Acc:HGNC:43595]
ZNF681	#N/A	2.00512	3.59339	3.91862	#N/A	#N/A	#N/A	#N/A	0.689757	0.723538	0.87332	#N/A	2.80447	#N/A	0.82605	0.698894	1.47089	1.14448	3.83058	#N/A	12	ENSG00000196172	ZNF681	protein_coding	zinc finger protein 681 [Source:HGNC Symbol;Acc:HGNC:26457]
UQCRH	#N/A	1.37837	#N/A	#N/A	1.88251	1.62096	1.64311	0.683568	1.50462	1.50733	0.74747	#N/A	#N/A	0.81855	1.20414	1.16831	1.93301	#N/A	#N/A	#N/A	12	ENSG00000173660	UQCRH	protein_coding	ubiquinol-cytochrome c reductase hinge protein [Source:HGNC Symbol;Acc:HGNC:12590]
USF1	#N/A	#N/A	#N/A	#N/A	1.1302	1.02888	1.27871	1.14134	0.967254	0.874984	0.791702	1.10165	#N/A	1.06889	0.741232	0.68326	#N/A	#N/A	4.12102	#N/A	12	ENSG00000158773	USF1	protein_coding	upstream transcription factor 1 [Source:HGNC Symbol;Acc:HGNC:12593]
RILPL2	#N/A	#N/A	#N/A	#N/A	0.985416	0.711774	1.83351	0.683074	#N/A	1.85171	2.22375	0.926022	#N/A	1.41755	1.80488	2.35157	#N/A	0.868086	2.80365	#N/A	12	ENSG00000150977	RILPL2	protein_coding	Rab interacting lysosomal protein like 2 [Source:HGNC Symbol;Acc:HGNC:28787]
LINC01684	#N/A	1.20532	2.71773	1.16775	#N/A	1.46172	#N/A	2.0556	1.67814	0.844469	1.04712	1.25551	#N/A	0.680886	#N/A	#N/A	#N/A	0.9147	4.67401	#N/A	12	ENSG00000237484	LINC01684	lncRNA	long intergenic non-protein coding RNA 1684 [Source:HGNC Symbol;Acc:HGNC:52472]
STPG1	#N/A	1.21603	2.42477	1.87011	#N/A	#N/A	#N/A	0.692364	0.680119	0.684178	1.006	0.728688	1.29498	#N/A	#N/A	1.57746	#N/A	1.41533	3.50399	#N/A	12	ENSG00000001460	STPG1	protein_coding	sperm tail PG-rich repeat containing 1 [Source:HGNC Symbol;Acc:HGNC:28070]
#286488	#N/A	0.673007	1.63446	0.986347	#N/A	0.827062	#N/A	1.18793	0.777434	0.762123	1.4657	1.59872	#N/A	1.91992	#N/A	0.993571	#N/A	#N/A	2.83325	#N/A	12	ENSG00000286488		lncRNA	novel transcript, antisense to STARD5
PRCP	#N/A	#N/A	#N/A	#N/A	0.719127	1.3017	0.727116	1.35263	1.46451	1.52749	1.14968	1.15996	#N/A	1.05578	1.45489	0.671196	#N/A	#N/A	7.46929	#N/A	12	ENSG00000137509	PRCP	protein_coding	prolylcarboxypeptidase [Source:HGNC Symbol;Acc:HGNC:9344]
SNRPN	#N/A	2.10897	2.12491	2.34477	1.0011	#N/A	#N/A	#N/A	0.743895	0.672173	#N/A	#N/A	1.64307	1.41745	0.667501	0.72934	2.275	1.3621	#N/A	#N/A	12	ENSG00000128739	SNRPN	protein_coding	small nuclear ribonucleoprotein polypeptide N [Source:HGNC Symbol;Acc:HGNC:11164]
LINC00571	#N/A	1.05033	1.32573	1.33774	1.24255	0.663645	1.50543	1.40074	#N/A	0.721188	0.965708	1.66195	#N/A	1.72266	#N/A	#N/A	#N/A	#N/A	5.44015	#N/A	12	ENSG00000223685	LINC00571	lncRNA	long intergenic non-protein coding RNA 571 [Source:HGNC Symbol;Acc:HGNC:43721]
#249679	#N/A	2.38391	4.59902	3.04351	#N/A	1.8107	1.89365	#N/A	2.35501	2.85125	3.40945	2.80139	2.39749	#N/A	0.663555	2.76922	#N/A	#N/A	#N/A	#N/A	12	ENSG00000249679		lncRNA	novel transcript, antisense to CCDC110
#267042	#N/A	1.36412	3.95141	2.67219	#N/A	#N/A	0.662373	#N/A	#N/A	1.95083	1.70713	0.999445	1.92483	1.44057	5.15668	2.17292	#N/A	#N/A	2.65524	#N/A	12	ENSG00000267042		lncRNA	novel transcript, antisense to CCR10
SIT1	#N/A	3.25357	5.95869	5.50187	1.20261	#N/A	0.801243	#N/A	#N/A	0.662021	#N/A	#N/A	4.21235	#N/A	#N/A	3.14784	3.04962	1.01651	5.75608	2.04042	12	ENSG00000137078	SIT1	protein_coding	signaling threshold regulating transmembrane adaptor 1 [Source:HGNC Symbol;Acc:HGNC:17710]
LAMTOR4	#N/A	0.697614	#N/A	#N/A	0.919233	0.719687	0.678254	#N/A	0.731552	0.954024	#N/A	#N/A	#N/A	0.653797	0.805314	0.797832	1.55906	1.52874	4.44824	#N/A	12	ENSG00000188186	LAMTOR4	protein_coding	late endosomal/lysosomal adaptor, MAPK and MTOR activator 4 [Source:HGNC Symbol;Acc:HGNC:33772]
#263220	#N/A	1.7932	3.14463	1.97199	#N/A	0.651276	#N/A	1.39925	#N/A	1.14798	1.27981	1.8943	1.54543	1.58109	#N/A	1.46175	#N/A	#N/A	0.903184	#N/A	12	ENSG00000263220		lncRNA	novel transcript, antisense to RABEP1
ATP5ME	#N/A	1.35452	#N/A	#N/A	3.06279	2.20045	2.86118	#N/A	1.79048	2.44015	#N/A	#N/A	#N/A	1.24376	1.60611	1.20008	2.66958	0.64643	5.48255	#N/A	12	ENSG00000169020	ATP5ME	protein_coding	ATP synthase membrane subunit e [Source:HGNC Symbol;Acc:HGNC:846]
#286481	#N/A	1.04909	4.72063	3.19782	#N/A	0.64495	#N/A	0.859045	#N/A	1.46066	1.56487	1.78938	1.63723	#N/A	1.59536	#N/A	1.37617	#N/A	4.59739	#N/A	12	ENSG00000286481		lncRNA	novel transcript
STARD5	#N/A	1.16005	1.40131	1.061	#N/A	1.42758	0.640132	1.4363	0.841003	1.5376	1.73403	1.2971	#N/A	#N/A	#N/A	1.49372	#N/A	#N/A	3.11047	#N/A	12	ENSG00000172345	STARD5	protein_coding	StAR related lipid transfer domain containing 5 [Source:HGNC Symbol;Acc:HGNC:18065]
#249036	#N/A	#N/A	1.9259	#N/A	0.635398	3.46272	3.59919	3.72938	1.04056	3.87683	5.80848	4.4058	#N/A	#N/A	3.95116	1.91327	#N/A	#N/A	1.02713	#N/A	12	ENSG00000249036		lncRNA	novel transcript
A1BG	#N/A	0.629744	#N/A	0.950463	0.981249	0.714404	#N/A	#N/A	0.85439	1.79531	1.04648	#N/A	#N/A	1.20012	0.694866	3.01119	#N/A	1.70858	2.66478	#N/A	12	ENSG00000121410	A1BG	protein_coding	alpha-1-B glycoprotein [Source:HGNC Symbol;Acc:HGNC:5]
SERTAD2	#N/A	#N/A	#N/A	#N/A	0.62378	0.666255	#N/A	0.831938	0.901176	0.809859	0.916763	1.08667	#N/A	0.811196	0.700958	0.706284	#N/A	0.715351	4.6475	#N/A	12	ENSG00000179833	SERTAD2	protein_coding	SERTA domain containing 2 [Source:HGNC Symbol;Acc:HGNC:30784]
USP28	#N/A	1.32456	1.92714	1.61043	#N/A	1.94493	2.60318	2.01969	1.03668	#N/A	#N/A	#N/A	1.71515	0.734478	0.622884	#N/A	1.66593	#N/A	6.51119	#N/A	12	ENSG00000048028	USP28	protein_coding	ubiquitin specific peptidase 28 [Source:HGNC Symbol;Acc:HGNC:12625]
CLCF1	#N/A	1.6417	2.04055	#N/A	#N/A	1.52812	3.61076	0.852966	0.959111	#N/A	#N/A	#N/A	2.52353	3.38314	#N/A	0.622328	1.41983	4.64392	2.1798	#N/A	12	ENSG00000175505	CLCF1	protein_coding	cardiotrophin like cytokine factor 1 [Source:HGNC Symbol;Acc:HGNC:17412]
#286817	#N/A	1.4824	1.85923	1.83749	#N/A	0.619614	#N/A	#N/A	0.812561	0.8858	0.901259	#N/A	2.84423	#N/A	1.33793	0.908166	1.19935	#N/A	2.60148	#N/A	12	ENSG00000286817		lncRNA	novel transcript
TMPRSS11D	#N/A	1.78393	4.23723	2.84815	#N/A	0.759452	#N/A	1.62008	1.44584	1.85365	1.24591	2.03834	1.46616	#N/A	2.93322	#N/A	#N/A	#N/A	0.619168	#N/A	12	ENSG00000153802	TMPRSS11D	protein_coding	transmembrane serine protease 11D [Source:HGNC Symbol;Acc:HGNC:24059]
PRDM8-AS1	#N/A	1.76664	6.42547	3.86898	0.662147	#N/A	1.58555	#N/A	#N/A	1.86691	2.26032	1.6012	2.14487	#N/A	#N/A	2.28491	1.98685	#N/A	0.617667	#N/A	12	ENSG00000248719	PRDM8-AS1	lncRNA	PRDM8 antisense RNA 1 [Source:HGNC Symbol;Acc:HGNC:55581]
CFAP418	#N/A	0.867157	2.09796	1.53957	#N/A	0.611695	#N/A	0.746949	0.868877	1.18934	1.15848	0.99249	#N/A	#N/A	1.21187	0.809682	#N/A	#N/A	3.96672	#N/A	12	ENSG00000156172	CFAP418	protein_coding	cilia and flagella associated protein 418 [Source:HGNC Symbol;Acc:HGNC:27232]
#287807	#N/A	1.06884	3.43553	3.68374	1.20368	#N/A	0.60951	0.776087	#N/A	0.659399	0.787593	1.33271	1.53331	#N/A	#N/A	1.7	#N/A	#N/A	4.67298	#N/A	12	ENSG00000287807		lncRNA	novel transcript
LINC02976	#N/A	#N/A	#N/A	#N/A	0.703358	0.756015	0.608521	0.99067	0.820737	0.937906	1.24132	1.22138	#N/A	#N/A	1.03459	1.06617	#N/A	0.724131	4.9281	#N/A	12	ENSG00000231113	LINC02976	lncRNA	long intergenic non-protein coding RNA 2976 [Source:HGNC Symbol;Acc:HGNC:56026]
CA1	#N/A	0.606041	3.58551	3.15601	#N/A	1.41562	1.07221	2.25266	1.08864	1.30797	#N/A	1.72679	#N/A	#N/A	1.69466	#N/A	#N/A	1.05546	3.81348	#N/A	12	ENSG00000133742	CA1	protein_coding	carbonic anhydrase 1 [Source:HGNC Symbol;Acc:HGNC:1368]
ATP6V1G1	#N/A	1.09635	#N/A	#N/A	0.846344	0.635933	0.605108	#N/A	0.726417	0.729664	#N/A	#N/A	#N/A	0.948066	0.649258	0.842389	1.14104	1.36401	2.00158	#N/A	12	ENSG00000136888	ATP6V1G1	protein_coding	ATPase H+ transporting V1 subunit G1 [Source:HGNC Symbol;Acc:HGNC:864]
ATP5PF	#N/A	2.95412	#N/A	#N/A	3.59838	3.1225	3.71852	#N/A	2.90478	2.63884	#N/A	#N/A	#N/A	1.04593	2.53906	1.29466	2.61606	0.603	1.16027	#N/A	12	ENSG00000154723	ATP5PF	protein_coding	ATP synthase peripheral stalk subunit F6 [Source:HGNC Symbol;Acc:HGNC:847]
NME4	#N/A	1.05976	0.595423	1.31713	#N/A	0.883035	#N/A	0.657324	2.68616	1.1797	0.671937	#N/A	#N/A	3.68624	#N/A	1.25769	#N/A	2.73667	2.27844	#N/A	12	ENSG00000103202	NME4	protein_coding	NME/NM23 nucleoside diphosphate kinase 4 [Source:HGNC Symbol;Acc:HGNC:7852]
CCNE1	#N/A	1.32297	2.43012	#N/A	#N/A	0.595132	#N/A	0.840442	#N/A	1.36621	0.900827	1.99509	1.09789	#N/A	2.07191	1.99799	1.31612	#N/A	1.21365	#N/A	12	ENSG00000105173	CCNE1	protein_coding	cyclin E1 [Source:HGNC Symbol;Acc:HGNC:1589]
ASPHD2	#N/A	#N/A	#N/A	#N/A	0.951287	1.11374	1.25064	0.594763	0.665362	0.862346	0.602635	0.889134	#N/A	1.48919	1.08981	1.60707	#N/A	#N/A	3.3593	#N/A	12	ENSG00000128203	ASPHD2	protein_coding	aspartate beta-hydroxylase domain containing 2 [Source:HGNC Symbol;Acc:HGNC:30437]
TMA7	#N/A	2.04333	#N/A	#N/A	1.91532	1.33232	2.13943	#N/A	0.982984	1.2148	#N/A	#N/A	#N/A	0.654462	1.1245	0.810415	2.15355	0.594084	2.33548	#N/A	12	ENSG00000232112	TMA7	protein_coding	translation machinery associated 7 homolog [Source:HGNC Symbol;Acc:HGNC:26932]
MED25	#N/A	#N/A	#N/A	0.935444	0.712601	0.874608	1.28416	0.830779	0.593834	0.741303	0.964785	0.841451	#N/A	#N/A	1.38726	0.716536	#N/A	#N/A	6.3903	#N/A	12	ENSG00000104973	MED25	protein_coding	mediator complex subunit 25 [Source:HGNC Symbol;Acc:HGNC:28845]
#255084	#N/A	0.874229	2.01222	1.34854	#N/A	#N/A	#N/A	0.763452	0.934438	0.591929	0.807532	1.21912	1.40963	1.55108	#N/A	0.844678	#N/A	#N/A	3.84446	#N/A	12	ENSG00000255084		lncRNA	novel transcript
PPP1R18#146112	#N/A	0.7847	#N/A	#N/A	3.02356	2.67222	4.30224	#N/A	1.30577	1.38029	#N/A	#N/A	#N/A	0.590683	1.68052	#N/A	2.43517	1.45559	1.90983	2.33064	12	ENSG00000146112	PPP1R18	protein_coding	protein phosphatase 1 regulatory subunit 18 [Source:HGNC Symbol;Acc:HGNC:29413]
#235537	#N/A	2.50865	5.70983	2.96778	0.589888	3.10735	6.2523	2.58281	#N/A	2.63685	2.14056	4.57083	3.81531	#N/A	#N/A	#N/A	0.84703	#N/A	#N/A	#N/A	12	ENSG00000235537		lncRNA	novel transcript
NEDD8#129559	#N/A	0.863597	#N/A	#N/A	0.909603	0.587328	0.755319	#N/A	0.614237	0.859901	#N/A	#N/A	#N/A	0.68741	0.74467	0.615099	1.47308	1.01465	3.1473	#N/A	12	ENSG00000129559	NEDD8	protein_coding	NEDD8 ubiquitin like modifier [Source:HGNC Symbol;Acc:HGNC:7732]
SLC25A19	#N/A	#N/A	#N/A	0.771326	0.965848	1.03359	0.912062	1.32113	1.08702	0.79153	0.910881	0.583912	#N/A	#N/A	0.78274	0.706308	#N/A	#N/A	4.8078	#N/A	12	ENSG00000125454	SLC25A19	protein_coding	solute carrier family 25 member 19 [Source:HGNC Symbol;Acc:HGNC:14409]
EEF2	#N/A	2.2298	#N/A	#N/A	4.79832	2.59104	4.1777	#N/A	2.22053	3.52471	0.583875	#N/A	#N/A	1.65283	1.93335	2.29131	4.21721	#N/A	4.68058	#N/A	12	ENSG00000167658	EEF2	protein_coding	eukaryotic translation elongation factor 2 [Source:HGNC Symbol;Acc:HGNC:3214]
CCT5	#N/A	0.593091	#N/A	#N/A	1.17005	0.628985	0.715909	#N/A	0.589769	0.792199	#N/A	#N/A	#N/A	0.582575	0.775476	0.629682	2.23332	0.844726	4.01121	#N/A	12	ENSG00000150753	CCT5	protein_coding	chaperonin containing TCP1 subunit 5 [Source:HGNC Symbol;Acc:HGNC:1618]
DISC1FP1	#N/A	1.49465	6.00441	4.07069	#N/A	#N/A	#N/A	#N/A	0.712463	1.56612	1.47512	1.26079	2.93652	2.06973	0.581649	#N/A	1.07424	#N/A	7.11516	#N/A	12	ENSG00000261645	DISC1FP1	lncRNA	DISC1 fusion partner 1 [Source:HGNC Symbol;Acc:HGNC:33625]
ZNF343	#N/A	0.614737	0.817775	#N/A	#N/A	#N/A	#N/A	0.580195	1.18579	0.884257	0.963216	0.834769	0.826181	1.17815	0.885941	1.00903	#N/A	#N/A	2.92044	#N/A	12	ENSG00000088876	ZNF343	protein_coding	zinc finger protein 343 [Source:HGNC Symbol;Acc:HGNC:16017]
MTMR14	#N/A	#N/A	#N/A	#N/A	0.739768	0.677486	0.962103	1.00152	0.582475	0.578758	0.757251	0.809612	#N/A	0.875749	0.780036	0.639735	#N/A	#N/A	8.29435	#N/A	12	ENSG00000163719	MTMR14	protein_coding	myotubularin related protein 14 [Source:HGNC Symbol;Acc:HGNC:26190]
H3-3A	#N/A	#N/A	#N/A	#N/A	2.89738	2.71875	3.48152	0.57819	2.08279	2.65634	#N/A	#N/A	#N/A	0.760506	2.28699	1.69073	1.95385	1.04925	#N/A	1.5231	12	ENSG00000163041	H3-3A	protein_coding	H3.3 histone A [Source:HGNC Symbol;Acc:HGNC:4764]
HIF1A-AS3	#N/A	#N/A	0.832031	#N/A	0.574482	0.593015	#N/A	1.23034	0.911684	0.954796	1.65591	2.73561	#N/A	1.09703	1.30979	1.2274	#N/A	#N/A	6.72647	#N/A	12	ENSG00000258667	HIF1A-AS3	lncRNA	HIF1A antisense RNA 3 [Source:HGNC Symbol;Acc:HGNC:54284]
#257279	#N/A	0.817523	2.84064	1.06279	#N/A	0.57368	#N/A	1.45481	0.676869	0.634165	0.666546	1.30226	0.946924	1.10315	#N/A	#N/A	#N/A	#N/A	4.86566	#N/A	12	ENSG00000257279		lncRNA	novel transcript
#254420	#N/A	#N/A	#N/A	#N/A	1.09702	0.885853	1.83932	1.82615	0.567655	2.17127	3.59545	4.1493	#N/A	2.35976	2.06977	2.73978	#N/A	#N/A	9.06912	#N/A	12	ENSG00000254420		lncRNA	novel transcript
NLN	#N/A	#N/A	#N/A	#N/A	0.831832	1.60892	0.566313	1.64814	2.19441	4.20816	6.62466	3.45257	#N/A	1.5216	2.41131	4.3005	#N/A	#N/A	5.8276	#N/A	12	ENSG00000123213	NLN	protein_coding	neurolysin [Source:HGNC Symbol;Acc:HGNC:16058]
NCEH1	#N/A	#N/A	#N/A	#N/A	0.603351	0.794671	0.811065	1.00809	0.73022	0.565017	0.891721	1.02627	#N/A	0.570264	0.66188	#N/A	0.849429	#N/A	6.84478	#N/A	12	ENSG00000144959	NCEH1	protein_coding	neutral cholesterol ester hydrolase 1 [Source:HGNC Symbol;Acc:HGNC:29260]
SNED1-AS1	#N/A	0.686275	2.34932	#N/A	#N/A	0.564229	#N/A	#N/A	#N/A	2.34575	2.66838	2.51853	3.22579	1.53945	2.45441	2.71904	2.35186	#N/A	6.76286	#N/A	12	ENSG00000225521	SNED1-AS1	lncRNA	SNED1 antisense RNA 1 [Source:HGNC Symbol;Acc:HGNC:41060]
GORASP1	#N/A	#N/A	#N/A	#N/A	0.852703	0.709896	0.957754	0.563799	0.567075	1.62615	1.80622	1.01004	#N/A	1.38867	1.47966	2.13243	#N/A	#N/A	2.82512	#N/A	12	ENSG00000114745	GORASP1	protein_coding	golgi reassembly stacking protein 1 [Source:HGNC Symbol;Acc:HGNC:16769]
ATPAF2	#N/A	#N/A	#N/A	#N/A	0.560648	0.80181	0.834842	0.964725	0.669802	0.68075	0.802805	1.1542	#N/A	0.784114	1.03583	0.604369	#N/A	#N/A	6.7067	#N/A	12	ENSG00000171953	ATPAF2	protein_coding	ATP synthase mitochondrial F1 complex assembly factor 2 [Source:HGNC Symbol;Acc:HGNC:18802]
ATL1	#N/A	1.12989	2.44059	1.88647	#N/A	0.898595	#N/A	1.08993	1.22402	#N/A	0.558565	0.751894	0.72542	#N/A	0.9262	0.97047	#N/A	#N/A	1.78304	#N/A	12	ENSG00000198513	ATL1	protein_coding	atlastin GTPase 1 [Source:HGNC Symbol;Acc:HGNC:11231]
HCG11	#N/A	1.47349	#N/A	#N/A	1.37595	1.17693	1.92027	0.670046	0.688086	0.801068	0.557728	#N/A	#N/A	#N/A	1.67113	0.88911	0.951063	#N/A	4.63037	#N/A	12	ENSG00000228223	HCG11	lncRNA	HLA complex group 11 [Source:HGNC Symbol;Acc:HGNC:17707]
#250101	#N/A	0.557575	3.31065	1.90423	#N/A	#N/A	#N/A	#N/A	#N/A	1.054	1.23765	0.931298	2.76954	0.899111	#N/A	1.47163	1.07645	#N/A	5.74882	2.23936	12	ENSG00000250101		lncRNA	novel transcript
PPIA	#N/A	0.669365	#N/A	#N/A	0.864944	0.778322	0.972016	#N/A	0.939038	0.847475	#N/A	#N/A	#N/A	#N/A	0.77444	0.632132	0.635991	0.554034	2.65052	1.30073	12	ENSG00000196262	PPIA	protein_coding	peptidylprolyl isomerase A [Source:HGNC Symbol;Acc:HGNC:9253]
LINC02391	#N/A	#N/A	#N/A	0.554878	#N/A	0.724592	0.641659	0.822397	#N/A	0.552746	1.07643	1.24852	#N/A	2.1319	1.26259	0.993929	#N/A	#N/A	5.5492	4.31332	12	ENSG00000277851	LINC02391	lncRNA	long intergenic non-protein coding RNA 2391 [Source:HGNC Symbol;Acc:HGNC:53318]
ANKRD16	#N/A	0.978565	1.54658	1.38392	#N/A	0.551624	#N/A	0.748307	0.856378	0.882038	0.940255	1.03278	#N/A	1.85621	#N/A	1.02742	#N/A	#N/A	5.14793	#N/A	12	ENSG00000134461	ANKRD16	protein_coding	ankyrin repeat domain 16 [Source:HGNC Symbol;Acc:HGNC:23471]
ZNF749	#N/A	1.44584	1.52071	1.31964	#N/A	0.592632	#N/A	#N/A	0.792681	0.917114	0.550279	#N/A	#N/A	1.36377	#N/A	0.600656	1.20725	1.26493	2.94096	#N/A	12	ENSG00000186230	ZNF749	protein_coding	zinc finger protein 749 [Source:HGNC Symbol;Acc:HGNC:32783]
SLC25A1	#N/A	1.48105	#N/A	#N/A	1.22994	1.14402	1.53905	0.550177	1.14237	1.05138	#N/A	#N/A	#N/A	0.942562	1.26418	0.738431	2.38273	#N/A	4.35548	#N/A	12	ENSG00000100075	SLC25A1	protein_coding	solute carrier family 25 member 1 [Source:HGNC Symbol;Acc:HGNC:10979]
DAP	#N/A	#N/A	#N/A	#N/A	0.801753	0.551477	0.805668	0.641116	0.701091	0.618711	0.801965	0.565652	#N/A	0.621663	0.550108	0.716263	#N/A	#N/A	1.46265	#N/A	12	ENSG00000112977	DAP	protein_coding	death associated protein [Source:HGNC Symbol;Acc:HGNC:2672]
LINC02951	#N/A	1.11467	2.8162	1.67547	#N/A	#N/A	#N/A	0.549707	0.550126	0.877176	1.34618	1.47045	2.22451	#N/A	1.31299	1.12856	#N/A	#N/A	4.61436	#N/A	12	ENSG00000255503	LINC02951	lncRNA	long intergenic non-protein coding RNA 2951 [Source:HGNC Symbol;Acc:HGNC:55967]
PEBP1	#N/A	1.87565	#N/A	1.42617	1.13673	0.590151	0.864633	#N/A	0.915458	1.12617	#N/A	#N/A	#N/A	0.880774	0.550708	1.74532	0.548556	#N/A	4.04267	#N/A	12	ENSG00000089220	PEBP1	protein_coding	phosphatidylethanolamine binding protein 1 [Source:HGNC Symbol;Acc:HGNC:8630]
PEAK3	#N/A	#N/A	#N/A	#N/A	0.831675	1.21614	1.02046	1.63972	0.777306	0.706052	1.29214	1.59269	#N/A	1.25036	1.08165	0.548289	#N/A	#N/A	5.16692	#N/A	12	ENSG00000188305	PEAK3	protein_coding	PEAK family member 3 [Source:HGNC Symbol;Acc:HGNC:24793]
CEP170#143702	#N/A	#N/A	#N/A	#N/A	1.16366	0.949148	0.547026	1.16202	1.17137	1.9977	2.42355	2.02298	#N/A	1.61044	1.60362	2.63035	#N/A	#N/A	9.20374	#N/A	12	ENSG00000143702	CEP170	protein_coding	centrosomal protein 170 [Source:HGNC Symbol;Acc:HGNC:28920]
EXOSC5	#N/A	1.19154	0.546081	1.14185	#N/A	0.624587	#N/A	#N/A	0.86503	0.980516	0.738491	#N/A	#N/A	1.35821	0.957271	0.661579	#N/A	0.785183	4.91811	#N/A	12	ENSG00000077348	EXOSC5	protein_coding	exosome component 5 [Source:HGNC Symbol;Acc:HGNC:24662]
LINC01504	#N/A	#N/A	#N/A	#N/A	0.542469	4.37433	5.00139	5.69775	3.03064	2.07373	2.93425	2.83644	#N/A	2.32598	3.13888	#N/A	#N/A	0.869609	4.01328	#N/A	12	ENSG00000225434	LINC01504	lncRNA	long intergenic non-protein coding RNA 1504 [Source:HGNC Symbol;Acc:HGNC:51185]
TMEM256#205544	#N/A	3.3889	#N/A	#N/A	7.17283	5.73492	6.2354	#N/A	3.96412	5.42695	#N/A	#N/A	#N/A	1.48784	2.73074	2.32319	5.46117	0.540715	3.3071	#N/A	12	ENSG00000205544	TMEM256	protein_coding	transmembrane protein 256 [Source:HGNC Symbol;Acc:HGNC:28618]
LACTB	#N/A	#N/A	#N/A	#N/A	0.701095	0.82674	1.19849	0.832196	0.53917	0.904374	0.976546	0.958705	#N/A	0.956039	0.696677	0.680253	#N/A	#N/A	6.65379	#N/A	12	ENSG00000103642	LACTB	protein_coding	lactamase beta [Source:HGNC Symbol;Acc:HGNC:16468]
C17orf67	#N/A	0.938394	1.87583	0.801289	#N/A	#N/A	#N/A	#N/A	#N/A	0.549653	0.870115	0.539002	1.32591	1.7503	0.743972	0.634034	#N/A	1.18919	4.53343	#N/A	12	ENSG00000214226	C17orf67	protein_coding	chromosome 17 open reading frame 67 [Source:HGNC Symbol;Acc:HGNC:27900]
MDGA1	#N/A	2.04066	5.37346	3.83231	#N/A	0.81781	1.29489	#N/A	#N/A	#N/A	#N/A	0.606538	4.74179	#N/A	1.03447	0.535505	2.88721	#N/A	5.39541	1.7671	12	ENSG00000112139	MDGA1	protein_coding	MAM domain containing glycosylphosphatidylinositol anchor 1 [Source:HGNC Symbol;Acc:HGNC:19267]
AKAP13-AS1	#N/A	#N/A	0.833862	#N/A	0.600742	#N/A	0.534211	0.575967	#N/A	0.608801	0.81038	1.38695	#N/A	0.857424	0.933056	0.932429	#N/A	0.877555	6.47929	#N/A	12	ENSG00000259367	AKAP13-AS1	lncRNA	AKAP13 antisense RNA 1 [Source:HGNC Symbol;Acc:HGNC:55975]
SNRPE	#N/A	1.43838	#N/A	0.600563	1.23293	0.801746	0.541606	#N/A	0.864672	1.18691	#N/A	#N/A	#N/A	0.530125	1.11456	0.813081	#N/A	0.673075	4.07437	#N/A	12	ENSG00000182004	SNRPE	protein_coding	small nuclear ribonucleoprotein polypeptide E [Source:HGNC Symbol;Acc:HGNC:11161]
DRC3	#N/A	#N/A	1.34132	0.575926	#N/A	0.822759	0.52794	0.906792	0.847602	0.814606	0.904053	1.56074	#N/A	#N/A	1.46347	0.558581	#N/A	#N/A	5.15173	#N/A	12	ENSG00000171962	DRC3	protein_coding	dynein regulatory complex subunit 3 [Source:HGNC Symbol;Acc:HGNC:25384]
SRP14	#N/A	3.96875	#N/A	#N/A	4.80775	3.14507	5.28856	#N/A	2.17531	2.67896	#N/A	#N/A	#N/A	0.526753	1.59136	1.23912	3.84888	0.631023	0.931492	#N/A	12	ENSG00000140319	SRP14	protein_coding	signal recognition particle 14 [Source:HGNC Symbol;Acc:HGNC:11299]
RGPD2	#N/A	1.04106	2.23216	2.43208	0.525927	#N/A	1.18103	#N/A	#N/A	#N/A	0.944163	1.22866	1.25965	1.64056	1.58613	1.41003	#N/A	#N/A	2.53683	#N/A	12	ENSG00000185304	RGPD2	protein_coding	RANBP2 like and GRIP domain containing 2 [Source:HGNC Symbol;Acc:HGNC:32415]
TFAM	#N/A	1.02865	#N/A	0.523974	0.681349	0.691847	0.741114	#N/A	0.758026	0.717708	#N/A	#N/A	#N/A	0.65877	0.747441	0.58472	#N/A	1.09746	3.7203	#N/A	12	ENSG00000108064	TFAM	protein_coding	transcription factor A, mitochondrial [Source:HGNC Symbol;Acc:HGNC:11741]
#260392	#N/A	0.647455	1.15591	0.943404	#N/A	0.523775	#N/A	0.738152	0.587118	0.583074	1.09549	1.33844	#N/A	0.979221	0.852051	#N/A	#N/A	#N/A	3.99746	#N/A	12	ENSG00000260392		lncRNA	novel transcript
PSMB8#204264	#N/A	1.95569	#N/A	#N/A	1.85946	1.32479	2.19316	#N/A	0.686379	0.73616	#N/A	#N/A	#N/A	#N/A	0.788792	0.522238	3.6708	0.842607	2.50849	2.23528	12	ENSG00000204264	PSMB8	protein_coding	proteasome 20S subunit beta 8 [Source:HGNC Symbol;Acc:HGNC:9545]
OXR1	#N/A	#N/A	#N/A	#N/A	0.703729	0.584814	0.520736	0.696233	0.580519	0.873589	0.997365	1.22978	#N/A	0.958899	0.851592	0.853495	#N/A	#N/A	5.96633	#N/A	12	ENSG00000164830	OXR1	protein_coding	oxidation resistance 1 [Source:HGNC Symbol;Acc:HGNC:15822]
#286429	#N/A	0.819013	5.42763	1.22096	#N/A	0.519523	#N/A	1.51261	0.695283	0.578698	1.27769	2.43084	1.40135	#N/A	#N/A	0.798537	#N/A	#N/A	3.38928	#N/A	12	ENSG00000286429		lncRNA	novel transcript, antisense to ITGB3BP
FSTL4	#N/A	1.97779	4.52775	2.44637	#N/A	#N/A	#N/A	#N/A	#N/A	3.57098	4.71762	3.22404	5.00697	1.6162	#N/A	3.13185	1.73356	0.517883	1.46776	#N/A	12	ENSG00000053108	FSTL4	protein_coding	follistatin like 4 [Source:HGNC Symbol;Acc:HGNC:21389]
#287044	#N/A	#N/A	1.21355	0.752504	#N/A	0.516296	#N/A	1.29742	0.756253	0.625208	0.809194	1.81611	#N/A	0.892554	1.36268	0.818407	#N/A	#N/A	5.2023	#N/A	12	ENSG00000287044		lncRNA	novel transcript, antisense to LACE1
#287124	#N/A	#N/A	#N/A	#N/A	0.706772	0.600973	0.513149	0.79367	#N/A	1.76898	2.56301	3.19756	#N/A	1.03517	1.30821	2.74942	#N/A	0.564043	4.31619	#N/A	12	ENSG00000287124		lncRNA	novel transcript
MICOS10	#N/A	1.82986	#N/A	#N/A	2.20888	1.29262	1.53494	#N/A	1.02741	2.49601	#N/A	#N/A	#N/A	0.509019	1.24893	1.38997	2.45632	0.781434	3.40447	#N/A	12	ENSG00000173436	MICOS10	protein_coding	mitochondrial contact site and cristae organizing system subunit 10 [Source:HGNC Symbol;Acc:HGNC:32068]
PUS1	#N/A	0.637289	#N/A	1.15465	#N/A	0.505427	#N/A	0.521304	0.807564	0.825161	0.728033	0.641396	#N/A	0.931425	0.75595	0.929278	#N/A	#N/A	5.9052	#N/A	12	ENSG00000177192	PUS1	protein_coding	pseudouridine synthase 1 [Source:HGNC Symbol;Acc:HGNC:15508]
#286024	#N/A	0.827007	2.02174	1.44001	#N/A	0.50198	#N/A	0.938135	0.798335	0.715352	1.33948	1.67731	1.08122	#N/A	#N/A	1.29727	#N/A	#N/A	3.50505	#N/A	12	ENSG00000286024		lncRNA	novel transcript, antisense to BCAT2
IMPDH2	#N/A	1.47243	#N/A	#N/A	0.774372	1.24388	1.17881	#N/A	1.50626	1.72662	0.501393	#N/A	#N/A	#N/A	0.790121	1.85346	2.25479	1.29788	4.63729	#N/A	12	ENSG00000178035	IMPDH2	protein_coding	inosine monophosphate dehydrogenase 2 [Source:HGNC Symbol;Acc:HGNC:6053]
SHCBP1	#N/A	0.500444	#N/A	#N/A	1.49837	2.8396	3.51803	2.89303	1.60241	2.59298	1.72559	2.42545	#N/A	#N/A	2.9413	1.62629	#N/A	#N/A	4.01276	#N/A	12	ENSG00000171241	SHCBP1	protein_coding	SHC binding and spindle associated 1 [Source:HGNC Symbol;Acc:HGNC:29547]
SHISAL2A	#N/A	1.30928	5.70915	3.49914	#N/A	#N/A	#N/A	#N/A	#N/A	#N/A	0.50652	0.498794	3.95674	0.640194	#N/A	0.69429	2.643	0.824132	8.55415	2.18884	12	ENSG00000182183	SHISAL2A	protein_coding	shisa like 2A [Source:HGNC Symbol;Acc:HGNC:28757]
GADD45GIP1	#N/A	2.56187	#N/A	#N/A	3.33741	1.94775	3.86127	#N/A	1.69219	2.23011	#N/A	#N/A	#N/A	0.842349	1.07121	1.69667	4.12646	0.497522	3.86848	#N/A	12	ENSG00000179271	GADD45GIP1	protein_coding	GADD45G interacting protein 1 [Source:HGNC Symbol;Acc:HGNC:29996]
BEX2	#N/A	1.93211	5.96221	4.49221	#N/A	#N/A	#N/A	#N/A	0.495697	1.08376	1.00146	#N/A	2.52283	1.24576	#N/A	0.903041	1.08596	1.21765	5.71241	#N/A	12	ENSG00000133134	BEX2	protein_coding	brain expressed X-linked 2 [Source:HGNC Symbol;Acc:HGNC:30933]
ST20	#N/A	#N/A	#N/A	#N/A	#N/A	0.492666	0.514044	0.504991	0.522196	0.51821	0.680343	0.697264	#N/A	#N/A	0.780588	0.515102	0.812346	0.979722	1.11884	#N/A	12	ENSG00000180953	ST20	lncRNA	suppressor of tumorigenicity 20 [Source:HGNC Symbol;Acc:HGNC:33520]
BCL2L11	#N/A	#N/A	#N/A	#N/A	0.971394	0.809817	1.22406	0.970515	0.489879	0.604871	0.533593	0.544554	0.780477	#N/A	0.573559	1.17325	#N/A	#N/A	4.10433	#N/A	12	ENSG00000153094	BCL2L11	protein_coding	BCL2 like 11 [Source:HGNC Symbol;Acc:HGNC:994]
#285667	#N/A	#N/A	0.621403	#N/A	#N/A	0.503785	#N/A	0.488777	0.772851	0.804409	1.18084	1.20871	#N/A	0.758041	1.52628	0.669882	#N/A	0.892247	5.51163	#N/A	12	ENSG00000285667		lncRNA	novel transcript
#269535	#N/A	0.485441	1.89697	0.858526	#N/A	#N/A	#N/A	0.699261	#N/A	0.520025	1.10465	1.8972	1.27252	1.29517	#N/A	0.798962	#N/A	1.87041	4.39036	#N/A	12	ENSG00000269535		lncRNA	novel transcript, antisense to ZNF480 and ZNF610
C5	#N/A	#N/A	#N/A	0.483014	1.34393	0.883284	0.944284	1.31139	0.544225	1.21948	1.57371	1.99086	#N/A	#N/A	1.80425	1.18902	#N/A	#N/A	4.73197	#N/A	12	ENSG00000106804	C5	protein_coding	complement C5 [Source:HGNC Symbol;Acc:HGNC:1331]
NUMB	#N/A	#N/A	#N/A	#N/A	0.743963	0.678484	0.875568	1.10816	0.482516	0.878084	1.40965	1.62463	#N/A	0.638338	0.894857	0.978477	#N/A	#N/A	7.07772	#N/A	12	ENSG00000133961	NUMB	protein_coding	NUMB endocytic adaptor protein [Source:HGNC Symbol;Acc:HGNC:8060]
ECHDC1	#N/A	#N/A	#N/A	#N/A	0.688474	0.600007	0.518835	0.659137	0.656558	0.493443	0.487131	0.666644	#N/A	0.482105	0.720327	0.618878	#N/A	#N/A	5.04552	#N/A	12	ENSG00000093144	ECHDC1	protein_coding	ethylmalonyl-CoA decarboxylase 1 [Source:HGNC Symbol;Acc:HGNC:21489]
#273449	#N/A	#N/A	1.24914	#N/A	#N/A	1.28454	0.995698	1.17219	1.63382	1.17583	1.92321	3.00039	#N/A	1.39156	1.44728	1.47895	#N/A	#N/A	0.482087	#N/A	12	ENSG00000273449		lncRNA	novel transcript
UBXN1	#N/A	1.08941	#N/A	#N/A	1.46437	1.09005	0.988378	#N/A	1.07981	0.93499	#N/A	#N/A	#N/A	0.48164	0.929232	0.644452	1.40111	0.851587	7.73272	#N/A	12	ENSG00000162191	UBXN1	protein_coding	UBX domain protein 1 [Source:HGNC Symbol;Acc:HGNC:18402]
#235939	#N/A	1.16586	3.17936	1.57219	#N/A	0.484834	#N/A	1.0807	#N/A	0.479582	0.846645	1.33036	#N/A	1.10897	0.915873	0.528112	#N/A	#N/A	4.64366	#N/A	12	ENSG00000235939		lncRNA	novel transcript
#269043	#N/A	1.6759	6.03794	3.11207	#N/A	#N/A	#N/A	#N/A	0.478673	#N/A	0.611065	1.05436	2.41866	1.82452	#N/A	0.592293	1.0933	0.991719	5.53835	#N/A	12	ENSG00000269043		lncRNA	novel transcript
TRIR	#N/A	0.710256	#N/A	#N/A	1.05518	0.747677	1.08445	#N/A	0.593131	0.602435	#N/A	#N/A	#N/A	#N/A	0.574701	0.475685	1.33897	0.768733	2.35048	1.10334	12	ENSG00000123144	TRIR	protein_coding	telomerase RNA component interacting RNase [Source:HGNC Symbol;Acc:HGNC:28424]
ANKRD44-IT1	#N/A	0.580044	0.674119	#N/A	#N/A	0.812644	0.921366	0.522095	0.57973	0.472342	0.774554	0.895328	1.03261	#N/A	#N/A	0.92257	#N/A	#N/A	2.14461	#N/A	12	ENSG00000236977	ANKRD44-IT1	lncRNA	ANKRD44 intronic transcript 1 [Source:HGNC Symbol;Acc:HGNC:41477]
#261505	#N/A	#N/A	1.66366	0.869346	#N/A	0.676162	0.554809	0.926187	0.90849	0.470615	1.16094	1.14059	#N/A	#N/A	0.691634	0.517437	#N/A	#N/A	4.9339	#N/A	12	ENSG00000261505		lncRNA	novel transcript, antisense to UBE2I
CEP126	#N/A	1.44299	2.91648	2.09736	#N/A	0.631067	0.468905	0.664771	0.524307	#N/A	#N/A	#N/A	1.82838	0.886183	1.03178	#N/A	#N/A	1.63946	6.50751	#N/A	12	ENSG00000110318	CEP126	protein_coding	centrosomal protein 126 [Source:HGNC Symbol;Acc:HGNC:29264]
CHEK2	#N/A	0.463803	0.482566	#N/A	#N/A	0.984671	0.689177	1.03369	0.921266	1.38883	1.64366	1.80379	#N/A	#N/A	1.02092	0.930997	#N/A	#N/A	5.87499	#N/A	12	ENSG00000183765	CHEK2	protein_coding	checkpoint kinase 2 [Source:HGNC Symbol;Acc:HGNC:16627]
#226022	#N/A	1.13011	2.98626	1.60771	#N/A	1.23175	1.20489	1.97213	1.1295	2.58164	1.84629	2.5866	#N/A	#N/A	#N/A	1.33954	#N/A	#N/A	0.463743	#N/A	12	ENSG00000226022		lncRNA	novel transcript
ZNF577	#N/A	#N/A	0.597573	0.594316	#N/A	0.462507	#N/A	0.728335	1.04477	0.692729	1.00515	0.840265	#N/A	0.745848	0.655937	0.680017	#N/A	#N/A	5.44634	#N/A	12	ENSG00000161551	ZNF577	protein_coding	zinc finger protein 577 [Source:HGNC Symbol;Acc:HGNC:28673]
KCNQ1OT1	#N/A	#N/A	1.71952	#N/A	0.690357	0.46162	#N/A	1.15351	1.03512	2.69215	3.66319	3.03621	#N/A	1.99102	2.1916	2.91339	#N/A	#N/A	9.7065	#N/A	12	ENSG00000269821	KCNQ1OT1	lncRNA	KCNQ1 opposite strand/antisense transcript 1 [Source:HGNC Symbol;Acc:HGNC:6295]
RBM26-AS1	#N/A	1.41158	2.93603	1.29484	#N/A	0.45906	#N/A	#N/A	0.889865	1.16856	1.52233	0.967631	1.71396	#N/A	0.948363	0.935627	#N/A	#N/A	3.48905	#N/A	12	ENSG00000227354	RBM26-AS1	lncRNA	RBM26 antisense RNA 1 [Source:HGNC Symbol;Acc:HGNC:39805]
CHMP2B	#N/A	#N/A	#N/A	#N/A	0.978479	0.586361	0.967949	#N/A	0.734275	0.915495	0.457321	#N/A	#N/A	0.990289	0.617488	0.82728	0.920349	1.36673	3.20202	#N/A	12	ENSG00000083937	CHMP2B	protein_coding	charged multivesicular body protein 2B [Source:HGNC Symbol;Acc:HGNC:24537]
PSMD4	#N/A	0.674097	#N/A	#N/A	0.976845	0.536143	0.665102	#N/A	0.713253	0.579611	#N/A	#N/A	#N/A	0.595872	0.627481	0.453235	0.897817	0.807799	4.85444	#N/A	12	ENSG00000159352	PSMD4	protein_coding	proteasome 26S subunit ubiquitin receptor, non-ATPase 4 [Source:HGNC Symbol;Acc:HGNC:9561]
DAXX#204209	#N/A	1.70214	0.539348	1.02199	0.742478	0.866668	1.39565	#N/A	0.747976	0.451492	#N/A	#N/A	0.990703	#N/A	#N/A	#N/A	1.57022	#N/A	5.95482	3.83928	12	ENSG00000204209	DAXX	protein_coding	death domain associated protein [Source:HGNC Symbol;Acc:HGNC:2681]
SAMD9L	#N/A	0.847727	0.53537	#N/A	0.875962	0.771044	1.05034	0.497965	0.464169	0.44673	#N/A	#N/A	0.616717	#N/A	0.518068	#N/A	1.53269	#N/A	7.82565	#N/A	12	ENSG00000177409	SAMD9L	protein_coding	sterile alpha motif domain containing 9 like [Source:HGNC Symbol;Acc:HGNC:1349]
LINC00534	#N/A	1.1515	3.75199	1.50133	#N/A	0.446493	0.671585	0.771482	1.58952	#N/A	#N/A	1.23917	1.06504	#N/A	#N/A	0.48897	1.23079	#N/A	4.9723	#N/A	12	ENSG00000253394	LINC00534	lncRNA	long intergenic non-protein coding RNA 534 [Source:HGNC Symbol;Acc:HGNC:43643]
ZFAT	#N/A	#N/A	#N/A	#N/A	0.628315	0.547206	0.493929	0.902665	0.665152	0.516833	0.775766	0.970597	#N/A	0.555046	0.445545	0.582126	#N/A	#N/A	7.62197	#N/A	12	ENSG00000066827	ZFAT	protein_coding	zinc finger and AT-hook domain containing [Source:HGNC Symbol;Acc:HGNC:19899]
#283897	#N/A	2.11309	3.04972	4.23326	#N/A	1.05674	#N/A	#N/A	1.92376	2.56373	2.94062	1.73953	1.27091	#N/A	1.30638	1.286	#N/A	#N/A	0.440878	#N/A	12	ENSG00000283897		lncRNA	novel transcript
CYBA	#N/A	1.17238	#N/A	#N/A	2.02483	2.68442	4.24851	0.440165	1.76555	0.879809	#N/A	#N/A	#N/A	1.15348	1.0537	#N/A	1.40704	#N/A	5.74834	3.12901	12	ENSG00000051523	CYBA	protein_coding	cytochrome b-245 alpha chain [Source:HGNC Symbol;Acc:HGNC:2577]
TRIM52-AS1	#N/A	1.36689	0.824909	0.76331	#N/A	0.768283	#N/A	0.691936	0.628269	0.674068	0.438995	#N/A	0.960656	#N/A	#N/A	0.580291	1.01602	#N/A	4.39387	#N/A	12	ENSG00000248275	TRIM52-AS1	lncRNA	TRIM52 antisense RNA 1 (head to head) [Source:HGNC Symbol;Acc:HGNC:49006]
ATG16L2	#N/A	#N/A	#N/A	#N/A	0.748255	0.921704	1.01014	0.983168	0.98924	0.774419	1.05751	0.997782	#N/A	0.9342	0.438845	0.605472	#N/A	#N/A	6.64993	#N/A	12	ENSG00000168010	ATG16L2	protein_coding	autophagy related 16 like 2 [Source:HGNC Symbol;Acc:HGNC:25464]
SPTLC2	#N/A	#N/A	#N/A	#N/A	0.438187	0.653235	1.08013	0.939081	0.692	0.496669	0.700485	0.975817	#N/A	0.617801	0.441099	#N/A	#N/A	1.22567	7.34402	#N/A	12	ENSG00000100596	SPTLC2	protein_coding	serine palmitoyltransferase long chain base subunit 2 [Source:HGNC Symbol;Acc:HGNC:11278]
WDFY2	#N/A	#N/A	#N/A	#N/A	0.94116	0.438043	0.956757	0.721624	0.549143	1.32071	1.61518	1.54116	#N/A	0.980797	#N/A	1.0344	#N/A	1.23112	10.4022	#N/A	12	ENSG00000139668	WDFY2	protein_coding	WD repeat and FYVE domain containing 2 [Source:HGNC Symbol;Acc:HGNC:20482]
ANP32B	#N/A	0.60814	#N/A	#N/A	0.883184	0.437271	0.467863	#N/A	0.630541	0.724391	0.457313	#N/A	#N/A	#N/A	0.62289	0.84678	0.560124	0.529841	2.8194	#N/A	12	ENSG00000136938	ANP32B	protein_coding	acidic nuclear phosphoprotein 32 family member B [Source:HGNC Symbol;Acc:HGNC:16677]
DLEU2	#N/A	#N/A	#N/A	#N/A	0.943282	0.9408	2.07954	1.16152	#N/A	0.79379	1.01437	1.52151	#N/A	#N/A	0.714984	0.756281	0.436294	1.171	8.29542	#N/A	12	ENSG00000231607	DLEU2	lncRNA	deleted in lymphocytic leukemia 2 [Source:HGNC Symbol;Acc:HGNC:13748]
TRAK2	#N/A	0.435374	0.911858	0.475561	#N/A	#N/A	#N/A	#N/A	#N/A	0.435736	0.494786	#N/A	1.11423	0.46085	0.556184	0.624577	1.42294	0.531235	8.18387	#N/A	12	ENSG00000115993	TRAK2	protein_coding	trafficking kinesin protein 2 [Source:HGNC Symbol;Acc:HGNC:13206]
FAM88B	#N/A	1.27576	1.20781	0.879978	#N/A	1.94905	1.53171	1.43205	1.20724	1.56087	1.26588	1.34622	#N/A	#N/A	3.1481	#N/A	#N/A	#N/A	0.435294	#N/A	12	ENSG00000170161	FAM88B	lncRNA	family with sequence similarity 88 member B [Source:HGNC Symbol;Acc:HGNC:31457]
VPS13B-DT	#N/A	0.711113	0.839222	0.790507	#N/A	0.483432	#N/A	0.48576	0.435167	1.00965	1.02671	0.791748	#N/A	#N/A	1.28292	0.821123	#N/A	#N/A	5.65355	#N/A	12	ENSG00000253948	VPS13B-DT	lncRNA	VPS13B divergent transcript [Source:HGNC Symbol;Acc:HGNC:54375]
TBC1D1	#N/A	#N/A	#N/A	#N/A	0.593484	0.533188	0.431984	0.694969	0.750421	0.537424	0.699057	1.04082	#N/A	#N/A	0.560466	0.543747	0.492982	#N/A	7.51292	#N/A	12	ENSG00000065882	TBC1D1	protein_coding	TBC1 domain family member 1 [Source:HGNC Symbol;Acc:HGNC:11578]
CERS4	#N/A	0.705302	1.97289	2.09963	#N/A	0.857647	#N/A	1.06582	#N/A	#N/A	#N/A	0.430901	2.40091	0.916094	0.565393	#N/A	0.67469	0.86217	7.78724	#N/A	12	ENSG00000090661	CERS4	protein_coding	ceramide synthase 4 [Source:HGNC Symbol;Acc:HGNC:23747]
MTHFD1L	#N/A	0.447531	1.21466	0.590268	0.805788	#N/A	0.430768	0.633482	#N/A	1.23628	1.60283	1.72547	#N/A	#N/A	#N/A	1.88537	1.39203	#N/A	7.14385	#N/A	12	ENSG00000120254	MTHFD1L	protein_coding	methylenetetrahydrofolate dehydrogenase (NADP+ dependent) 1 like [Source:HGNC Symbol;Acc:HGNC:21055]
PVT1	#N/A	#N/A	0.779378	1.69836	0.428385	#N/A	#N/A	#N/A	#N/A	1.8853	2.23947	1.77377	1.56215	#N/A	0.496736	3.07033	2.6465	#N/A	10.1412	1.54307	12	ENSG00000249859	PVT1	lncRNA	Pvt1 oncogene [Source:HGNC Symbol;Acc:HGNC:9709]
#261460	#N/A	0.491094	2.41222	2.1692	#N/A	0.562116	#N/A	0.862646	0.627784	0.427713	0.781261	1.26556	#N/A	0.650569	0.488458	#N/A	#N/A	#N/A	7.19622	#N/A	12	ENSG00000261460		lncRNA	novel transcript, antisense to HEXA and CELF6
PDK1-AS1	#N/A	0.427275	1.62909	1.25907	#N/A	#N/A	#N/A	#N/A	#N/A	0.663397	0.971408	1.35987	0.975201	#N/A	0.459251	0.670124	1.41611	#N/A	3.7794	1.5082	12	ENSG00000225205	PDK1-AS1	lncRNA	PDK1 and ITGA6 antisense RNA 1 [Source:HGNC Symbol;Acc:HGNC:40441]
SYF2	#N/A	0.723022	#N/A	#N/A	0.725407	0.619552	0.666213	#N/A	0.623383	0.420019	#N/A	#N/A	#N/A	0.446952	0.731616	#N/A	0.601092	0.892907	3.47771	1.18478	12	ENSG00000117614	SYF2	protein_coding	SYF2 pre-mRNA splicing factor [Source:HGNC Symbol;Acc:HGNC:19824]
GARNL3	#N/A	#N/A	0.562674	1.46197	0.844275	0.618974	1.21591	0.631714	#N/A	0.48621	0.914748	0.724847	#N/A	1.5562	#N/A	0.417407	#N/A	#N/A	5.37648	#N/A	12	ENSG00000136895	GARNL3	protein_coding	GTPase activating Rap/RanGAP domain like 3 [Source:HGNC Symbol;Acc:HGNC:25425]
#281016	#N/A	1.29018	3.97642	1.86949	#N/A	#N/A	#N/A	0.425143	0.413502	0.478317	0.885178	1.81132	1.30976	#N/A	1.39255	0.823798	#N/A	#N/A	5.83363	#N/A	12	ENSG00000281016		lncRNA	novel transcript, antisense to ZNF721
MIS18BP1	#N/A	#N/A	#N/A	#N/A	1.61691	1.44306	2.13325	1.57873	1.07986	1.28686	1.37744	1.6255	#N/A	0.410839	1.4286	1.1961	#N/A	#N/A	7.1628	#N/A	12	ENSG00000129534	MIS18BP1	protein_coding	MIS18 binding protein 1 [Source:HGNC Symbol;Acc:HGNC:20190]
PSMB8-AS1#204261	#N/A	1.25811	#N/A	#N/A	0.912332	0.823664	0.80455	#N/A	0.786612	0.7186	#N/A	#N/A	0.566116	#N/A	0.858492	0.40883	1.26377	1.00724	3.89528	#N/A	12	ENSG00000204261	PSMB8-AS1	lncRNA	PSMB8 antisense RNA 1 (head to head) [Source:HGNC Symbol;Acc:HGNC:39758]
#247679	#N/A	0.806385	1.60941	1.57098	#N/A	0.407918	#N/A	0.676737	#N/A	1.21731	1.5215	1.59005	0.89677	#N/A	0.876098	1.26117	#N/A	#N/A	5.05088	#N/A	12	ENSG00000247679		lncRNA	novel transcript
RNASEH2C	#N/A	0.893417	#N/A	0.455236	0.84635	0.533779	0.407295	#N/A	0.786216	0.581599	#N/A	#N/A	#N/A	#N/A	0.734981	0.460176	2.44326	0.860378	3.05192	#N/A	12	ENSG00000172922	RNASEH2C	protein_coding	ribonuclease H2 subunit C [Source:HGNC Symbol;Acc:HGNC:24116]
DANCR	#N/A	1.99383	1.98289	2.30455	1.23628	#N/A	0.406341	#N/A	#N/A	0.837557	0.644904	#N/A	0.878653	0.734548	0.578953	1.98844	#N/A	#N/A	6.5729	#N/A	12	ENSG00000226950	DANCR	lncRNA	differentiation antagonizing non-protein coding RNA [Source:HGNC Symbol;Acc:HGNC:28964]
UNC119	#N/A	#N/A	#N/A	#N/A	0.868156	0.848299	0.618001	0.574766	0.899403	1.02166	0.886149	0.406057	#N/A	1.31963	1.27066	#N/A	#N/A	1.24282	2.69861	#N/A	12	ENSG00000109103	UNC119	protein_coding	unc-119 lipid binding chaperone [Source:HGNC Symbol;Acc:HGNC:12565]
ARHGAP27#159314	#N/A	#N/A	#N/A	#N/A	0.722032	1.15233	1.19669	1.26001	0.813166	0.404774	0.524761	0.683727	#N/A	0.671773	0.957819	#N/A	#N/A	#N/A	6.81788	1.52882	12	ENSG00000159314	ARHGAP27	protein_coding	Rho GTPase activating protein 27 [Source:HGNC Symbol;Acc:HGNC:31813]
RSL24D1	#N/A	0.600732	#N/A	#N/A	0.917723	0.608278	0.91727	#N/A	0.704096	0.576036	#N/A	#N/A	#N/A	0.843022	0.403831	0.678319	0.732613	0.592461	4.70258	#N/A	12	ENSG00000137876	RSL24D1	protein_coding	ribosomal L24 domain containing 1 [Source:HGNC Symbol;Acc:HGNC:18479]
SET	#N/A	1.71625	#N/A	0.639896	1.65789	1.67726	1.94873	#N/A	1.2954	1.39718	#N/A	#N/A	#N/A	#N/A	1.47967	0.63341	1.77647	0.400894	3.60836	#N/A	12	ENSG00000119335	SET	protein_coding	SET nuclear proto-oncogene [Source:HGNC Symbol;Acc:HGNC:10760]
CKAP2	#N/A	0.491093	#N/A	#N/A	1.20285	0.520849	0.801917	0.400804	#N/A	1.1574	0.685227	0.792011	#N/A	#N/A	0.871205	1.84797	0.884702	#N/A	4.41789	#N/A	12	ENSG00000136108	CKAP2	protein_coding	cytoskeleton associated protein 2 [Source:HGNC Symbol;Acc:HGNC:1990]
MIDEAS	#N/A	#N/A	#N/A	#N/A	0.721075	0.665106	0.85078	0.658478	0.702676	0.531374	0.719821	0.78195	#N/A	0.931109	0.586892	0.400433	#N/A	#N/A	6.38732	#N/A	12	ENSG00000156030	MIDEAS	protein_coding	mitotic deacetylase associated SANT domain protein [Source:HGNC Symbol;Acc:HGNC:19853]
#277715	#N/A	#N/A	#N/A	#N/A	0.399104	1.486	#N/A	1.69473	2.23464	3.73785	3.7529	2.85072	1.91563	1.26452	1.29716	4.66462	#N/A	#N/A	0.493761	#N/A	12	ENSG00000277715		lncRNA	novel transcript, antisense to CKAP4
WBP2NL	#N/A	#N/A	0.4638	#N/A	0.576647	0.398812	0.570271	0.67504	#N/A	0.824404	0.981103	1.21082	#N/A	1.03645	1.05362	0.441249	#N/A	#N/A	6.27571	#N/A	12	ENSG00000183066	WBP2NL	protein_coding	WBP2 N-terminal like [Source:HGNC Symbol;Acc:HGNC:28389]
LINC01355#261326	#N/A	1.24565	2.54343	1.33925	#N/A	0.396397	#N/A	0.615738	#N/A	0.746277	0.880952	1.08433	0.916816	#N/A	1.53326	0.81199	#N/A	#N/A	4.0312	#N/A	12	ENSG00000261326	LINC01355	lncRNA	long intergenic non-protein coding RNA 1355 [Source:HGNC Symbol;Acc:HGNC:50584]
CNDP2	#N/A	#N/A	#N/A	#N/A	0.75094	0.721208	0.596823	0.532194	0.648238	0.575116	0.395761	0.419198	#N/A	1.0642	0.542934	0.510738	#N/A	#N/A	7.12042	#N/A	12	ENSG00000133313	CNDP2	protein_coding	carnosine dipeptidase 2 [Source:HGNC Symbol;Acc:HGNC:24437]
#224848	#N/A	1.34795	3.58071	1.78524	#N/A	#N/A	#N/A	0.676905	0.393414	0.474908	0.894574	1.18396	1.47417	0.738804	#N/A	0.433011	#N/A	#N/A	6.25655	#N/A	12	ENSG00000224848		lncRNA	novel transcript
#234428	#N/A	#N/A	2.17345	0.591666	#N/A	0.428176	#N/A	0.727338	0.433319	0.393401	0.74073	1.61489	0.855238	#N/A	0.913866	0.557829	#N/A	#N/A	4.51704	#N/A	12	ENSG00000234428		lncRNA	novel transcript, antisense to ITPR2
LSP1#130592	#N/A	#N/A	#N/A	#N/A	0.818059	1.02072	1.11246	0.390067	0.726411	0.594131	#N/A	#N/A	#N/A	1.09503	0.933173	0.441656	0.635379	0.69297	4.13525	#N/A	12	ENSG00000130592	LSP1	protein_coding	lymphocyte specific protein 1 [Source:HGNC Symbol;Acc:HGNC:6707]
GNA14	#N/A	#N/A	#N/A	1.19614	#N/A	1.10903	#N/A	1.66606	#N/A	2.01092	2.49441	2.19217	1.93633	1.62101	2.24617	1.63422	#N/A	0.388853	0.871043	#N/A	12	ENSG00000156049	GNA14	protein_coding	G protein subunit alpha 14 [Source:HGNC Symbol;Acc:HGNC:4382]
TTC12	#N/A	0.831092	1.95821	1.21847	#N/A	#N/A	#N/A	#N/A	#N/A	0.388227	0.779364	0.725413	1.6833	0.837971	#N/A	1.19301	1.0381	0.954858	6.45379	#N/A	12	ENSG00000149292	TTC12	protein_coding	tetratricopeptide repeat domain 12 [Source:HGNC Symbol;Acc:HGNC:23700]
BRCA1	#N/A	#N/A	1.13266	0.592677	#N/A	0.479181	0.561026	0.854015	0.387907	0.434333	0.665069	0.981215	0.806384	#N/A	0.552617	#N/A	#N/A	#N/A	6.43462	#N/A	12	ENSG00000012048	BRCA1	protein_coding	BRCA1 DNA repair associated [Source:HGNC Symbol;Acc:HGNC:1100]
C1QTNF7-AS1	#N/A	#N/A	0.387375	#N/A	0.586627	0.568697	0.849374	1.09299	0.484527	0.472213	0.465667	1.2174	#N/A	1.63975	0.613351	#N/A	#N/A	#N/A	4.55563	#N/A	12	ENSG00000249252	C1QTNF7-AS1	lncRNA	C1QTNF7 antisense RNA 1 [Source:HGNC Symbol;Acc:HGNC:40683]
CATSPERE	#N/A	#N/A	#N/A	0.628675	#N/A	0.385868	#N/A	0.639934	0.551519	#N/A	0.841057	0.974876	0.608064	0.923656	0.981724	0.581681	#N/A	1.16891	6.05829	#N/A	12	ENSG00000179397	CATSPERE	protein_coding	catsper channel auxiliary subunit epsilon [Source:HGNC Symbol;Acc:HGNC:28491]
APEX1	#N/A	1.3193	#N/A	1.34596	0.795014	0.773099	#N/A	#N/A	1.37146	1.21333	0.385219	#N/A	#N/A	1.28577	0.899298	1.20613	#N/A	1.36329	4.9711	#N/A	12	ENSG00000100823	APEX1	protein_coding	apurinic/apyrimidinic endodeoxyribonuclease 1 [Source:HGNC Symbol;Acc:HGNC:587]
USP40	#N/A	#N/A	0.534071	#N/A	0.529855	0.381707	#N/A	0.612094	0.495487	0.507217	0.778071	1.04604	#N/A	0.622393	0.79804	0.481919	#N/A	#N/A	5.28453	#N/A	12	ENSG00000085982	USP40	protein_coding	ubiquitin specific peptidase 40 [Source:HGNC Symbol;Acc:HGNC:20069]
ABHD10	#N/A	0.691694	0.380616	#N/A	0.858109	0.385386	#N/A	0.512336	0.405354	0.537085	0.384499	0.443052	#N/A	#N/A	0.731379	0.43823	#N/A	#N/A	4.30173	#N/A	12	ENSG00000144827	ABHD10	protein_coding	abhydrolase domain containing 10, depalmitoylase [Source:HGNC Symbol;Acc:HGNC:25656]
ABHD17B	#N/A	0.82235	1.27748	0.784757	0.379528	0.725476	0.885174	0.837332	0.505352	#N/A	#N/A	0.580355	0.906851	#N/A	0.956238	#N/A	#N/A	#N/A	6.23184	#N/A	12	ENSG00000107362	ABHD17B	protein_coding	abhydrolase domain containing 17B, depalmitoylase [Source:HGNC Symbol;Acc:HGNC:24278]
TSGA10	#N/A	0.917077	2.55517	2.51218	#N/A	#N/A	#N/A	#N/A	0.546936	0.528342	0.793155	0.570419	1.97739	0.761367	#N/A	0.378364	0.854542	#N/A	4.95746	#N/A	12	ENSG00000135951	TSGA10	protein_coding	testis specific 10 [Source:HGNC Symbol;Acc:HGNC:14927]
NBPF20	#N/A	0.377539	#N/A	0.576847	0.619922	0.524705	#N/A	#N/A	#N/A	0.902472	0.726576	0.61596	0.633795	1.69818	#N/A	0.84552	#N/A	0.901642	5.15002	#N/A	12	ENSG00000162825	NBPF20	protein_coding	NBPF member 20 [Source:HGNC Symbol;Acc:HGNC:32000]
#255968	#N/A	#N/A	2.61042	0.76216	#N/A	0.377307	#N/A	0.941724	0.531383	0.375761	0.734568	1.77463	0.833797	#N/A	0.764383	0.432969	#N/A	#N/A	6.32067	#N/A	12	ENSG00000255968		lncRNA	novel transcript to ITPR2
DBF4B	#N/A	0.370699	1.11644	0.575643	#N/A	0.523154	0.686504	0.847531	#N/A	0.627255	0.992221	1.06307	0.784822	#N/A	1.33669	#N/A	#N/A	#N/A	5.0194	#N/A	12	ENSG00000161692	DBF4B	protein_coding	DBF4 zinc finger B [Source:HGNC Symbol;Acc:HGNC:17883]
#240401	#N/A	#N/A	0.775805	#N/A	0.611456	0.672336	0.369717	1.08048	0.740109	0.629621	0.782996	0.996389	#N/A	0.810878	0.810688	#N/A	#N/A	#N/A	6.4702	#N/A	12	ENSG00000240401		lncRNA	novel transcript, antisense to CCDC88A
SAMD8	#N/A	#N/A	#N/A	#N/A	0.419271	0.412264	0.597311	0.699815	0.386665	0.368289	0.71352	0.864278	#N/A	0.448964	0.592105	0.534816	#N/A	#N/A	6.64434	#N/A	12	ENSG00000156671	SAMD8	protein_coding	sterile alpha motif domain containing 8 [Source:HGNC Symbol;Acc:HGNC:26320]
OXSM	#N/A	0.652394	1.23249	0.932267	#N/A	0.363236	0.663462	#N/A	0.578073	0.759652	0.603278	0.715473	0.810178	#N/A	#N/A	0.54818	#N/A	#N/A	4.73716	#N/A	12	ENSG00000151093	OXSM	protein_coding	3-oxoacyl-ACP synthase, mitochondrial [Source:HGNC Symbol;Acc:HGNC:26063]
TMEM64	#N/A	0.684068	0.765286	#N/A	0.869055	0.850845	1.66065	1.04401	0.820106	#N/A	0.359922	#N/A	0.553874	0.819524	#N/A	#N/A	1.1344	#N/A	1.91866	#N/A	12	ENSG00000180694	TMEM64	protein_coding	transmembrane protein 64 [Source:HGNC Symbol;Acc:HGNC:25441]
GRK6	#N/A	#N/A	#N/A	#N/A	0.573405	0.359561	0.487305	#N/A	0.524194	0.689583	0.359337	#N/A	1.50121	#N/A	0.527663	0.582271	0.823868	#N/A	2.10351	1.29089	12	ENSG00000198055	GRK6	protein_coding	G protein-coupled receptor kinase 6 [Source:HGNC Symbol;Acc:HGNC:4545]
DCAF13	#N/A	0.45933	0.52604	0.589243	0.919133	0.52264	0.728165	0.35872	0.633079	#N/A	#N/A	#N/A	#N/A	0.617899	#N/A	#N/A	0.879709	0.641939	6.61597	#N/A	12	ENSG00000164934	DCAF13	protein_coding	DDB1 and CUL4 associated factor 13 [Source:HGNC Symbol;Acc:HGNC:24535]
SLC37A2	#N/A	#N/A	#N/A	#N/A	#N/A	5.36929	4.47088	5.10685	3.0958	7.4177	5.66612	2.48724	#N/A	1.22268	2.73773	4.40529	#N/A	0.358129	0.779722	#N/A	12	ENSG00000134955	SLC37A2	protein_coding	solute carrier family 37 member 2 [Source:HGNC Symbol;Acc:HGNC:20644]
VAV3	#N/A	#N/A	0.353201	0.996019	0.44545	1.9521	2.64843	2.31422	1.39853	#N/A	#N/A	0.567223	#N/A	1.3805	0.950073	#N/A	#N/A	2.20802	7.43164	#N/A	12	ENSG00000134215	VAV3	protein_coding	vav guanine nucleotide exchange factor 3 [Source:HGNC Symbol;Acc:HGNC:12659]
POLK	#N/A	#N/A	#N/A	#N/A	0.989789	0.501747	0.726099	0.699538	0.35314	0.535375	0.724499	0.993105	#N/A	0.481538	0.81878	0.894217	#N/A	#N/A	9.28859	#N/A	12	ENSG00000122008	POLK	protein_coding	DNA polymerase kappa [Source:HGNC Symbol;Acc:HGNC:9183]
C2orf88	#N/A	1.37927	3.65646	2.09599	#N/A	0.350024	#N/A	0.920009	#N/A	0.535579	0.753251	1.54119	1.46815	0.735769	0.789785	0.685629	#N/A	#N/A	#N/A	#N/A	12	ENSG00000187699	C2orf88	protein_coding	chromosome 2 open reading frame 88 [Source:HGNC Symbol;Acc:HGNC:28191]
SIAH1	#N/A	#N/A	#N/A	0.437511	0.414519	0.494727	0.428942	0.803392	0.55013	0.567028	0.759182	1.16885	#N/A	#N/A	0.6794	0.347724	#N/A	#N/A	7.69316	#N/A	12	ENSG00000196470	SIAH1	protein_coding	siah E3 ubiquitin protein ligase 1 [Source:HGNC Symbol;Acc:HGNC:10857]
MCM3	#N/A	1.45637	1.20109	1.08432	0.748793	0.550241	0.505195	#N/A	0.489436	0.346119	#N/A	#N/A	1.06763	#N/A	0.649445	#N/A	1.25927	#N/A	5.61304	#N/A	12	ENSG00000112118	MCM3	protein_coding	minichromosome maintenance complex component 3 [Source:HGNC Symbol;Acc:HGNC:6945]
ZNF84	#N/A	1.07042	1.89031	1.27264	#N/A	#N/A	#N/A	#N/A	0.47435	0.347754	0.466286	0.668104	0.622382	#N/A	0.460932	0.343955	#N/A	0.823101	7.21123	#N/A	12	ENSG00000198040	ZNF84	protein_coding	zinc finger protein 84 [Source:HGNC Symbol;Acc:HGNC:13159]
ANTXR2	#N/A	#N/A	#N/A	0.557132	1.50258	0.377328	1.40239	0.343331	#N/A	1.78306	1.78649	1.75237	#N/A	#N/A	1.13995	3.64115	#N/A	0.477045	7.4962	#N/A	12	ENSG00000163297	ANTXR2	protein_coding	ANTXR cell adhesion molecule 2 [Source:HGNC Symbol;Acc:HGNC:21732]
MAP4K3-DT	#N/A	0.693035	1.00294	0.737807	#N/A	0.339855	#N/A	#N/A	#N/A	0.85681	1.27522	1.19958	#N/A	1.31122	0.552459	1.04839	0.870128	#N/A	7.37718	#N/A	12	ENSG00000231312	MAP4K3-DT	lncRNA	MAP4K3 divergent transcript [Source:HGNC Symbol;Acc:HGNC:54056]
NIT2	#N/A	0.893096	1.04101	1.09883	#N/A	0.417808	#N/A	0.365757	0.667362	0.466272	0.339383	#N/A	#N/A	#N/A	0.564539	0.596864	0.943454	#N/A	4.04104	#N/A	12	ENSG00000114021	NIT2	protein_coding	nitrilase family member 2 [Source:HGNC Symbol;Acc:HGNC:29878]
PITPNA	#N/A	#N/A	#N/A	#N/A	0.582636	0.614169	0.784241	0.748354	0.348552	0.485517	0.775782	0.686031	#N/A	0.770154	0.487877	0.339014	#N/A	#N/A	8.13298	#N/A	12	ENSG00000174238	PITPNA	protein_coding	phosphatidylinositol transfer protein alpha [Source:HGNC Symbol;Acc:HGNC:9001]
DARS1	#N/A	0.546976	0.746049	0.964503	0.337543	#N/A	#N/A	#N/A	#N/A	0.463566	0.612664	0.725733	0.499745	0.415462	0.353669	0.969106	#N/A	#N/A	8.95617	#N/A	12	ENSG00000115866	DARS1	protein_coding	aspartyl-tRNA synthetase 1 [Source:HGNC Symbol;Acc:HGNC:2678]
USE1	#N/A	0.499463	#N/A	0.356136	1.23558	0.607102	0.584812	0.375043	0.900082	0.812298	0.33446	#N/A	#N/A	#N/A	0.917546	0.770247	#N/A	#N/A	5.29864	#N/A	12	ENSG00000053501	USE1	protein_coding	unconventional SNARE in the ER 1 [Source:HGNC Symbol;Acc:HGNC:30882]
UBTF	#N/A	0.676747	0.720608	0.903314	0.55182	0.332965	#N/A	#N/A	0.547715	0.37147	#N/A	#N/A	0.828282	#N/A	#N/A	#N/A	0.855588	0.683536	7.38617	1.39685	12	ENSG00000108312	UBTF	protein_coding	upstream binding transcription factor [Source:HGNC Symbol;Acc:HGNC:12511]
MTMR8	#N/A	0.966447	2.58976	1.24268	#N/A	#N/A	#N/A	0.328953	0.451154	#N/A	0.478525	0.765889	2.06314	#N/A	0.456676	#N/A	2.08293	1.06003	7.61249	#N/A	12	ENSG00000102043	MTMR8	protein_coding	myotubularin related protein 8 [Source:HGNC Symbol;Acc:HGNC:16825]
SPATA17	#N/A	1.58558	1.22889	1.4546	#N/A	1.12005	#N/A	1.34085	1.44196	1.55086	1.98591	1.1223	#N/A	#N/A	1.16958	2.72873	#N/A	#N/A	0.323714	#N/A	12	ENSG00000162814	SPATA17	protein_coding	spermatogenesis associated 17 [Source:HGNC Symbol;Acc:HGNC:25184]
HHAT#054392	#N/A	0.981119	1.66698	2.43139	1.33015	#N/A	1.42332	0.321217	#N/A	#N/A	0.663189	1.00107	1.52177	1.92077	#N/A	2.82249	#N/A	#N/A	7.5606	#N/A	12	ENSG00000054392	HHAT	protein_coding	hedgehog acyltransferase [Source:HGNC Symbol;Acc:HGNC:18270]
EED	#N/A	0.638541	0.95227	0.45491	0.670288	0.319432	0.706759	0.45661	#N/A	#N/A	#N/A	0.412533	#N/A	#N/A	0.68385	0.645884	0.796645	#N/A	5.63539	#N/A	12	ENSG00000074266	EED	protein_coding	embryonic ectoderm development [Source:HGNC Symbol;Acc:HGNC:3188]
NCL	#N/A	0.811842	#N/A	0.516476	0.818975	0.507472	0.692957	#N/A	0.704183	0.334558	#N/A	#N/A	#N/A	0.376386	0.31808	#N/A	0.716173	0.503285	5.53289	#N/A	12	ENSG00000115053	NCL	protein_coding	nucleolin [Source:HGNC Symbol;Acc:HGNC:7667]
SEPTIN7	#N/A	0.569636	0.592687	0.389706	0.317397	0.362516	0.583512	#N/A	0.322098	#N/A	#N/A	#N/A	0.491242	#N/A	#N/A	#N/A	0.737911	0.670728	3.8051	1.04009	12	ENSG00000122545	SEPTIN7	protein_coding	septin 7 [Source:HGNC Symbol;Acc:HGNC:1717]
MTERF4	#N/A	0.593121	1.51346	0.555112	#N/A	#N/A	#N/A	#N/A	#N/A	0.366923	0.586952	0.482073	1.27579	#N/A	0.315273	0.646001	0.71053	0.58146	5.50977	#N/A	12	ENSG00000122085	MTERF4	protein_coding	mitochondrial transcription termination factor 4 [Source:HGNC Symbol;Acc:HGNC:28785]
ZNF738	#N/A	0.718982	1.41587	#N/A	#N/A	0.473348	0.775308	0.74369	#N/A	0.31509	0.485009	0.832629	0.533858	#N/A	0.83484	#N/A	1.08046	#N/A	6.69932	#N/A	12	ENSG00000172687	ZNF738	protein_coding	zinc finger protein 738 [Source:HGNC Symbol;Acc:HGNC:32469]
R3HDM4	#N/A	0.877346	0.480119	1.15697	1.26103	#N/A	#N/A	#N/A	0.331605	0.954505	0.697242	0.31351	0.68411	#N/A	0.627072	1.51714	1.98792	#N/A	#N/A	#N/A	12	ENSG00000198858	R3HDM4	protein_coding	R3H domain containing 4 [Source:HGNC Symbol;Acc:HGNC:28270]
#223881	#N/A	3.47064	0.49338	0.797391	#N/A	4.92832	1.0132	0.729945	0.355955	2.23765	1.315	0.378961	0.312789	#N/A	#N/A	0.717506	#N/A	#N/A	#N/A	#N/A	12	ENSG00000223881		lncRNA	novel transcript
LBR	#N/A	0.836455	0.313461	1.04957	0.686307	0.66123	1.01081	#N/A	0.56598	0.31262	#N/A	#N/A	0.594622	#N/A	#N/A	#N/A	1.17733	#N/A	5.85907	1.50349	12	ENSG00000143815	LBR	protein_coding	lamin B receptor [Source:HGNC Symbol;Acc:HGNC:6518]
KIF27	#N/A	0.325362	0.57426	0.850722	#N/A	0.38387	0.312024	0.543928	0.625532	0.787004	0.819786	0.920206	#N/A	#N/A	#N/A	0.543805	#N/A	#N/A	6.31137	#N/A	12	ENSG00000165115	KIF27	protein_coding	kinesin family member 27 [Source:HGNC Symbol;Acc:HGNC:18632]
STK38L	#N/A	#N/A	#N/A	#N/A	0.548004	0.542901	0.446802	0.667458	0.311226	0.538793	0.685702	0.732119	#N/A	0.684548	0.440726	0.749021	#N/A	#N/A	8.05513	#N/A	12	ENSG00000211455	STK38L	protein_coding	serine/threonine kinase 38 like [Source:HGNC Symbol;Acc:HGNC:17848]
MAP3K2	#N/A	#N/A	#N/A	#N/A	0.486965	0.34048	0.452869	0.528038	0.370415	0.409849	0.589599	0.725065	#N/A	0.650392	0.308826	0.492337	#N/A	#N/A	6.68557	#N/A	12	ENSG00000169967	MAP3K2	protein_coding	mitogen-activated protein kinase kinase kinase 2 [Source:HGNC Symbol;Acc:HGNC:6854]
SPCS2	#N/A	1.39205	0.807577	0.659644	0.947151	0.563047	1.29024	#N/A	0.510371	0.308213	#N/A	#N/A	0.699222	#N/A	#N/A	0.375766	0.411792	#N/A	6.70923	#N/A	12	ENSG00000118363	SPCS2	protein_coding	signal peptidase complex subunit 2 [Source:HGNC Symbol;Acc:HGNC:28962]
MED13L	#N/A	#N/A	#N/A	#N/A	0.600444	0.308571	0.38396	0.53482	0.306643	0.559072	0.816245	1.17196	#N/A	0.541524	0.686546	0.475645	#N/A	#N/A	7.02183	#N/A	12	ENSG00000123066	MED13L	protein_coding	mediator complex subunit 13L [Source:HGNC Symbol;Acc:HGNC:22962]
LRSAM1	#N/A	#N/A	0.506205	#N/A	0.513832	0.506603	0.649152	0.872178	0.333226	0.306419	0.74812	0.969652	#N/A	0.847177	#N/A	0.561205	#N/A	#N/A	7.7306	#N/A	12	ENSG00000148356	LRSAM1	protein_coding	leucine rich repeat and sterile alpha motif containing 1 [Source:HGNC Symbol;Acc:HGNC:25135]
GTF3A	#N/A	1.23824	#N/A	0.81802	0.710424	0.343366	0.489396	#N/A	0.547073	0.811711	0.305826	#N/A	#N/A	#N/A	#N/A	0.629652	0.793791	0.625433	4.64079	#N/A	12	ENSG00000122034	GTF3A	protein_coding	general transcription factor IIIA [Source:HGNC Symbol;Acc:HGNC:4662]
MAJIN	#N/A	1.12518	2.85129	1.47303	0.303715	0.997269	#N/A	1.6031	1.08228	1.81408	1.90576	2.48586	#N/A	#N/A	0.719749	1.2067	#N/A	#N/A	#N/A	#N/A	12	ENSG00000168070	MAJIN	protein_coding	membrane anchored junction protein [Source:HGNC Symbol;Acc:HGNC:27441]
RBM4B	#N/A	0.567621	1.5348	0.660923	#N/A	0.301539	#N/A	0.757395	0.327009	0.354534	0.602635	1.02082	#N/A	#N/A	0.926897	0.332073	#N/A	#N/A	6.42835	#N/A	12	ENSG00000173914	RBM4B	protein_coding	RNA binding motif protein 4B [Source:HGNC Symbol;Acc:HGNC:28842]
RNF13	#N/A	#N/A	#N/A	#N/A	0.443183	0.428131	0.571356	0.628506	0.301002	0.345025	0.580972	0.76185	#N/A	0.572318	0.355924	0.367275	#N/A	#N/A	6.89966	#N/A	12	ENSG00000082996	RNF13	protein_coding	ring finger protein 13 [Source:HGNC Symbol;Acc:HGNC:10057]
IGLV1-44#211651	#N/A	2.96102	0.457217	0.725345	#N/A	5.99659	0.44034	0.380513	0.317997	0.859167	0.490815	0.33959	0.298484	#N/A	#N/A	0.646153	#N/A	#N/A	#N/A	#N/A	12	ENSG00000211651	IGLV1-44	IG_V_gene	immunoglobulin lambda variable 1-44 [Source:HGNC Symbol;Acc:HGNC:5879]
SMARCD1	#N/A	0.553857	0.482651	0.542751	#N/A	0.511199	0.608927	0.429282	0.488096	0.296244	#N/A	#N/A	0.827104	#N/A	0.528582	#N/A	0.80933	#N/A	6.21071	#N/A	12	ENSG00000066117	SMARCD1	protein_coding	SWI/SNF related, matrix associated, actin dependent regulator of chromatin, subfamily d, member 1 [Source:HGNC Symbol;Acc:HGNC:11106]
EML5	#N/A	1.77843	5.00856	4.05477	#N/A	#N/A	#N/A	0.294838	1.16021	0.831662	1.22147	1.26827	2.57138	1.23547	#N/A	1.7345	#N/A	#N/A	6.99565	#N/A	12	ENSG00000165521	EML5	protein_coding	EMAP like 5 [Source:HGNC Symbol;Acc:HGNC:18197]
ZNF827	#N/A	2.00422	6.09989	4.3224	#N/A	0.48798	0.29393	0.641397	0.943945	#N/A	#N/A	0.365161	3.24816	#N/A	0.381032	#N/A	0.676543	#N/A	5.47157	#N/A	12	ENSG00000151612	ZNF827	protein_coding	zinc finger protein 827 [Source:HGNC Symbol;Acc:HGNC:27193]
GTF2F2	#N/A	#N/A	#N/A	#N/A	0.418456	0.293517	0.394166	0.528272	0.503375	0.345179	0.605881	0.807078	#N/A	#N/A	0.314056	0.382618	0.54593	#N/A	6.25153	#N/A	12	ENSG00000188342	GTF2F2	protein_coding	general transcription factor IIF subunit 2 [Source:HGNC Symbol;Acc:HGNC:4653]
#283959	#N/A	#N/A	1.63128	2.27003	0.501623	1.44281	1.34061	1.18659	1.36048	1.49769	1.26452	#N/A	#N/A	0.898729	#N/A	2.59475	#N/A	#N/A	0.292392	#N/A	12	ENSG00000283959		lncRNA	novel transcript
TRAM2	#N/A	#N/A	0.374616	#N/A	0.513425	0.775818	0.779235	0.970041	0.605536	#N/A	0.291178	#N/A	0.583921	1.70865	1.09653	#N/A	0.604007	#N/A	6.49456	#N/A	12	ENSG00000065308	TRAM2	protein_coding	translocation associated membrane protein 2 [Source:HGNC Symbol;Acc:HGNC:16855]
LRIG2-DT#238198	#N/A	0.78661	2.29886	2.82002	#N/A	#N/A	0.288555	0.544127	#N/A	0.379113	0.629267	1.15824	1.08369	#N/A	#N/A	0.903121	0.635028	#N/A	6.59939	#N/A	12	ENSG00000238198	LRIG2-DT	lncRNA	LRIG2 divergent transcript [Source:HGNC Symbol;Acc:HGNC:54312]
VHL	#N/A	#N/A	#N/A	#N/A	0.925912	0.787309	1.10557	0.710073	0.733518	0.590076	0.515181	0.381871	#N/A	0.568841	0.946305	0.288263	#N/A	#N/A	3.65319	#N/A	12	ENSG00000134086	VHL	protein_coding	von Hippel-Lindau tumor suppressor [Source:HGNC Symbol;Acc:HGNC:12687]
SUSD6	#N/A	#N/A	#N/A	#N/A	0.54804	0.500185	1.07864	0.611511	0.328193	0.327611	0.603181	0.626278	#N/A	0.611076	0.287693	#N/A	#N/A	0.571557	9.23421	#N/A	12	ENSG00000100647	SUSD6	protein_coding	sushi domain containing 6 [Source:HGNC Symbol;Acc:HGNC:19956]
MHENCR	#N/A	0.618736	1.48001	1.0445	#N/A	#N/A	#N/A	#N/A	#N/A	0.429664	0.60292	0.286894	0.543246	#N/A	0.592034	0.948955	1.03522	0.8067	4.89924	#N/A	12	ENSG00000232442	MHENCR	lncRNA	melanoma highly expressed competing endogenous lncRNA for miR-425 and miR-489 [Source:HGNC Symbol;Acc:HGNC:53110]
ANKAR	#N/A	0.650133	1.4128	0.531772	#N/A	0.314027	0.284505	0.505832	#N/A	#N/A	0.365396	0.722679	1.11385	0.594311	#N/A	#N/A	#N/A	0.633528	8.66944	#N/A	12	ENSG00000151687	ANKAR	protein_coding	ankyrin and armadillo repeat containing [Source:HGNC Symbol;Acc:HGNC:26350]
LINC01135	#N/A	1.35823	3.40555	2.51988	#N/A	0.284231	#N/A	0.472795	0.689774	#N/A	0.413464	0.404139	2.7078	#N/A	#N/A	#N/A	2.24384	#N/A	6.04901	2.33796	12	ENSG00000234807	LINC01135	lncRNA	long intergenic non-protein coding RNA 1135 [Source:HGNC Symbol;Acc:HGNC:49450]
TAP2#204267	#N/A	0.422766	0.392655	0.284071	0.618752	0.488479	0.493283	#N/A	0.345721	#N/A	#N/A	#N/A	0.32869	#N/A	0.321523	#N/A	0.683723	#N/A	7.88575	1.40585	12	ENSG00000204267	TAP2	protein_coding	transporter 2, ATP binding cassette subfamily B member [Source:HGNC Symbol;Acc:HGNC:44]
MAP1LC3B	#N/A	#N/A	#N/A	#N/A	0.897042	0.944085	1.68186	0.532257	0.697256	0.554574	#N/A	#N/A	#N/A	0.95324	0.630834	0.282398	0.820165	0.689476	1.93162	#N/A	12	ENSG00000140941	MAP1LC3B	protein_coding	microtubule associated protein 1 light chain 3 beta [Source:HGNC Symbol;Acc:HGNC:13352]
HDAC5	#N/A	#N/A	#N/A	#N/A	0.486459	0.37901	0.281803	0.494341	0.603217	0.363553	0.550168	0.291973	#N/A	1.28758	0.49609	0.511786	#N/A	#N/A	1.92848	#N/A	12	ENSG00000108840	HDAC5	protein_coding	histone deacetylase 5 [Source:HGNC Symbol;Acc:HGNC:14068]
DDHD2	#N/A	0.960656	1.6284	1.41951	0.464288	#N/A	0.394392	#N/A	#N/A	#N/A	0.438065	0.466655	0.931215	0.670647	#N/A	0.27786	0.64059	#N/A	7.52508	#N/A	12	ENSG00000085788	DDHD2	protein_coding	DDHD domain containing 2 [Source:HGNC Symbol;Acc:HGNC:29106]
RAD9A	#N/A	0.535899	1.81122	0.746165	#N/A	0.328437	#N/A	0.52134	0.477664	0.276868	0.365461	0.687382	1.63575	#N/A	0.572435	#N/A	#N/A	#N/A	7.64144	#N/A	12	ENSG00000172613	RAD9A	protein_coding	RAD9 checkpoint clamp component A [Source:HGNC Symbol;Acc:HGNC:9827]
LIPE-AS1	#N/A	0.274589	0.733192	0.747245	#N/A	0.367243	0.304648	0.764494	0.312477	#N/A	0.455445	0.565408	#N/A	#N/A	#N/A	#N/A	0.794927	0.824378	7.34407	#N/A	12	ENSG00000213904	LIPE-AS1	lncRNA	LIPE antisense RNA 1 [Source:HGNC Symbol;Acc:HGNC:48589]
EIF4G3	#N/A	#N/A	#N/A	1.41195	0.591818	1.30106	1.575	1.51107	0.838693	#N/A	0.273919	0.711078	#N/A	0.673229	0.51145	#N/A	#N/A	0.389157	6.48003	#N/A	12	ENSG00000075151	EIF4G3	protein_coding	eukaryotic translation initiation factor 4 gamma 3 [Source:HGNC Symbol;Acc:HGNC:3298]
#283380	#N/A	1.72994	4.60745	2.11285	#N/A	1.56098	#N/A	1.73122	#N/A	2.43773	1.87074	2.76364	3.08509	#N/A	#N/A	2.39905	#N/A	0.273079	0.604017	#N/A	12	ENSG00000283380		lncRNA	novel transcript
KYAT1	#N/A	0.61654	1.72741	1.74169	0.548376	#N/A	#N/A	0.414167	#N/A	0.272801	0.693904	0.645935	0.695811	#N/A	0.595761	0.277809	#N/A	#N/A	6.43381	#N/A	12	ENSG00000171097	KYAT1	protein_coding	kynurenine aminotransferase 1 [Source:HGNC Symbol;Acc:HGNC:1564]
TRMT1	#N/A	#N/A	#N/A	0.443072	0.532839	0.272141	#N/A	0.345768	0.599832	0.681391	0.851508	0.827495	#N/A	1.08377	0.522125	0.97974	#N/A	#N/A	3.30856	#N/A	12	ENSG00000104907	TRMT1	protein_coding	tRNA methyltransferase 1 [Source:HGNC Symbol;Acc:HGNC:25980]
RAB4B	#N/A	#N/A	0.270068	#N/A	0.647569	0.881009	0.991337	0.914104	0.571093	0.371768	0.270508	0.53718	#N/A	#N/A	1.05047	#N/A	#N/A	1.71274	5.6759	#N/A	12	ENSG00000167578	RAB4B	protein_coding	RAB4B, member RAS oncogene family [Source:HGNC Symbol;Acc:HGNC:9782]
DDX39A	#N/A	0.268322	0.675609	0.697606	#N/A	0.558744	0.660795	0.485068	0.4695	#N/A	#N/A	#N/A	0.526893	#N/A	0.568827	#N/A	0.62168	#N/A	5.67759	1.08655	12	ENSG00000123136	DDX39A	protein_coding	DExD-box helicase 39A [Source:HGNC Symbol;Acc:HGNC:17821]
ZNF626	#N/A	1.51888	3.92485	1.8984	#N/A	#N/A	#N/A	0.267434	0.715829	0.391674	0.539856	0.397685	1.14831	1.0112	#N/A	#N/A	#N/A	1.26731	5.19183	#N/A	12	ENSG00000188171	ZNF626	protein_coding	zinc finger protein 626 [Source:HGNC Symbol;Acc:HGNC:30461]
SNHG25	#N/A	0.967381	1.3829	1.71955	#N/A	#N/A	#N/A	#N/A	0.267246	0.591676	0.873146	0.48319	1.10195	1.16031	#N/A	1.39551	1.8966	#N/A	8.99269	#N/A	12	ENSG00000266402	SNHG25	lncRNA	small nucleolar RNA host gene 25 [Source:HGNC Symbol;Acc:HGNC:51534]
CTNNA1	#N/A	#N/A	#N/A	#N/A	0.802633	1.71487	4.26255	1.46561	0.423288	0.343182	0.539239	0.840377	#N/A	1.39737	1.01882	0.266136	#N/A	#N/A	4.78552	#N/A	12	ENSG00000044115	CTNNA1	protein_coding	catenin alpha 1 [Source:HGNC Symbol;Acc:HGNC:2509]
POLA1	#N/A	0.272538	0.762395	0.721397	#N/A	0.378039	0.560272	0.505154	0.265471	#N/A	0.290483	0.711374	0.582166	#N/A	0.556373	#N/A	#N/A	#N/A	5.59361	#N/A	12	ENSG00000101868	POLA1	protein_coding	DNA polymerase alpha 1, catalytic subunit [Source:HGNC Symbol;Acc:HGNC:9173]
DHRSX	#N/A	#N/A	#N/A	#N/A	0.481607	0.428905	0.496057	0.686889	0.403354	0.389863	0.767169	1.01577	#N/A	#N/A	0.287111	0.264872	#N/A	0.628783	9.80914	#N/A	12	ENSG00000169084	DHRSX	protein_coding	dehydrogenase/reductase X-linked [Source:HGNC Symbol;Acc:HGNC:18399]
LSM6	#N/A	1.18803	#N/A	#N/A	1.00197	0.499651	#N/A	0.262948	0.451274	0.550409	#N/A	#N/A	#N/A	0.904417	0.711503	0.69697	1.52605	0.608875	6.79874	#N/A	12	ENSG00000164167	LSM6	protein_coding	LSM6 homolog, U6 small nuclear RNA and mRNA degradation associated [Source:HGNC Symbol;Acc:HGNC:17017]
ZMYM6	#N/A	#N/A	#N/A	#N/A	0.476451	0.284081	0.260975	0.542725	0.439626	0.293092	0.4965	0.575056	#N/A	0.709056	0.388779	0.309202	#N/A	#N/A	4.34347	#N/A	12	ENSG00000163867	ZMYM6	protein_coding	zinc finger MYM-type containing 6 [Source:HGNC Symbol;Acc:HGNC:13050]
MALT1	#N/A	#N/A	#N/A	0.260704	0.424797	#N/A	#N/A	#N/A	#N/A	0.593931	0.7867	0.807125	#N/A	0.582001	0.557085	0.798335	0.479372	0.511033	6.42703	1.02289	12	ENSG00000172175	MALT1	protein_coding	MALT1 paracaspase [Source:HGNC Symbol;Acc:HGNC:6819]
PIK3CA	#N/A	0.260236	0.3616	0.422461	#N/A	#N/A	#N/A	#N/A	#N/A	0.292234	0.478475	0.598461	0.724501	#N/A	0.558748	0.389814	1.4226	1.08187	9.75979	#N/A	12	ENSG00000121879	PIK3CA	protein_coding	phosphatidylinositol-4,5-bisphosphate 3-kinase catalytic subunit alpha [Source:HGNC Symbol;Acc:HGNC:8975]
OGA	#N/A	0.510313	1.1452	0.539105	0.259179	#N/A	0.321868	0.294838	#N/A	#N/A	0.266253	0.530029	1.1948	#N/A	#N/A	#N/A	0.696919	0.609564	7.24896	#N/A	12	ENSG00000198408	OGA	protein_coding	O-GlcNAcase [Source:HGNC Symbol;Acc:HGNC:7056]
ELOB	#N/A	3.05652	#N/A	#N/A	4.51984	3.59528	5.66757	#N/A	1.96004	3.0276	#N/A	#N/A	#N/A	0.895685	1.513	1.30659	5.57173	0.258628	1.28793	#N/A	12	ENSG00000103363	ELOB	protein_coding	elongin B [Source:HGNC Symbol;Acc:HGNC:11619]
GTPBP2	#N/A	#N/A	0.639339	0.64402	#N/A	0.258224	0.355544	0.610262	#N/A	0.592504	0.813191	0.928527	0.776148	#N/A	0.61732	0.611946	#N/A	#N/A	1.93868	#N/A	12	ENSG00000172432	GTPBP2	protein_coding	GTP binding protein 2 [Source:HGNC Symbol;Acc:HGNC:4670]
TMPRSS11E#087128	#N/A	1.87315	2.3044	4.1856	#N/A	1.69649	#N/A	2.04418	1.13958	5.7351	4.08786	1.15816	0.77948	#N/A	0.257691	3.92395	#N/A	#N/A	#N/A	#N/A	12	ENSG00000087128	TMPRSS11E	protein_coding	transmembrane serine protease 11E [Source:HGNC Symbol;Acc:HGNC:24465]
SLC12A2	#N/A	1.12759	1.97828	1.44712	#N/A	0.448152	0.418003	0.623451	0.483878	0.25708	0.394507	0.850444	0.964705	#N/A	#N/A	#N/A	#N/A	#N/A	6.11372	#N/A	12	ENSG00000064651	SLC12A2	protein_coding	solute carrier family 12 member 2 [Source:HGNC Symbol;Acc:HGNC:10911]
CARD11	#N/A	1.55514	5.52869	3.97698	#N/A	#N/A	0.346465	0.393664	#N/A	#N/A	0.256525	0.399382	3.33188	0.490307	#N/A	#N/A	#N/A	1.02045	9.12	2.15466	12	ENSG00000198286	CARD11	protein_coding	caspase recruitment domain family member 11 [Source:HGNC Symbol;Acc:HGNC:16393]
SGSM3	#N/A	#N/A	1.04647	0.798272	#N/A	0.254532	#N/A	#N/A	0.456033	0.369431	0.34002	0.382523	0.457555	0.934719	0.416445	0.452238	#N/A	#N/A	4.08837	#N/A	12	ENSG00000100359	SGSM3	protein_coding	small G protein signaling modulator 3 [Source:HGNC Symbol;Acc:HGNC:25228]
LCLAT1	#N/A	0.836466	1.84969	1.04522	#N/A	#N/A	#N/A	#N/A	0.253526	0.327127	0.4129	0.725502	1.56635	#N/A	#N/A	0.476243	0.930829	0.740126	5.99175	#N/A	12	ENSG00000172954	LCLAT1	protein_coding	lysocardiolipin acyltransferase 1 [Source:HGNC Symbol;Acc:HGNC:26756]
UBE2W	#N/A	#N/A	#N/A	#N/A	0.674688	0.673104	0.677369	0.854145	0.472135	0.277082	0.475196	0.863824	#N/A	0.596951	0.435836	0.25292	#N/A	#N/A	5.74818	#N/A	12	ENSG00000104343	UBE2W	protein_coding	ubiquitin conjugating enzyme E2 W [Source:HGNC Symbol;Acc:HGNC:25616]
UHRF2	#N/A	0.397073	1.12201	0.440628	0.335139	#N/A	0.364097	0.36348	#N/A	#N/A	0.252859	0.634182	0.994638	#N/A	0.459384	0.357447	#N/A	#N/A	6.87965	#N/A	12	ENSG00000147854	UHRF2	protein_coding	ubiquitin like with PHD and ring finger domains 2 [Source:HGNC Symbol;Acc:HGNC:12557]
TM9SF2	#N/A	#N/A	#N/A	#N/A	0.72433	0.439162	0.658796	0.411394	0.249766	0.436641	0.280877	0.65473	#N/A	0.452753	0.559427	0.454973	#N/A	#N/A	7.13422	#N/A	12	ENSG00000125304	TM9SF2	protein_coding	transmembrane 9 superfamily member 2 [Source:HGNC Symbol;Acc:HGNC:11865]
CRTC1	#N/A	#N/A	0.248551	0.353092	#N/A	#N/A	#N/A	0.407689	0.284706	0.382152	0.898634	0.895509	0.419723	0.702162	0.395778	0.374237	#N/A	#N/A	6.39935	#N/A	12	ENSG00000105662	CRTC1	protein_coding	CREB regulated transcription coactivator 1 [Source:HGNC Symbol;Acc:HGNC:16062]
TMEM192	#N/A	#N/A	#N/A	0.550785	0.58782	0.620178	0.28273	0.652914	0.769326	0.488489	0.466668	0.783714	#N/A	0.936016	#N/A	0.24807	#N/A	#N/A	7.55513	#N/A	12	ENSG00000170088	TMEM192	protein_coding	transmembrane protein 192 [Source:HGNC Symbol;Acc:HGNC:26775]
UBE2E1	#N/A	#N/A	#N/A	#N/A	0.530984	0.246475	0.453288	0.429909	0.292548	0.416956	0.6579	0.78493	#N/A	0.513926	0.370954	0.328203	#N/A	#N/A	6.04067	#N/A	12	ENSG00000170142	UBE2E1	protein_coding	ubiquitin conjugating enzyme E2 E1 [Source:HGNC Symbol;Acc:HGNC:12477]
CLYBL	#N/A	0.711951	1.69531	0.506628	#N/A	#N/A	#N/A	#N/A	#N/A	0.2432	0.619284	0.615114	1.01501	0.426142	#N/A	0.977947	0.753795	0.756977	6.68312	#N/A	12	ENSG00000125246	CLYBL	protein_coding	citramalyl-CoA lyase [Source:HGNC Symbol;Acc:HGNC:18355]
DCHS2#197410	#N/A	2.11073	2.8842	3.43811	0.379857	#N/A	1.704	3.81916	#N/A	2.76032	2.10641	5.08272	3.26568	#N/A	#N/A	3.17136	#N/A	#N/A	0.238887	#N/A	12	ENSG00000197410	DCHS2	protein_coding	dachsous cadherin-related 2 [Source:HGNC Symbol;Acc:HGNC:23111]
ABCA7	#N/A	#N/A	0.58466	0.397375	0.523335	0.245419	0.238173	0.35542	0.313521	0.392208	0.704548	0.915837	#N/A	#N/A	#N/A	0.416739	#N/A	#N/A	4.88423	#N/A	12	ENSG00000064687	ABCA7	protein_coding	ATP binding cassette subfamily A member 7 [Source:HGNC Symbol;Acc:HGNC:37]
MARS1	#N/A	#N/A	#N/A	0.328039	0.389513	0.39482	0.230834	0.603102	0.537577	0.370589	0.660704	0.664769	#N/A	#N/A	0.558989	0.509895	#N/A	#N/A	8.11206	#N/A	12	ENSG00000166986	MARS1	protein_coding	methionyl-tRNA synthetase 1 [Source:HGNC Symbol;Acc:HGNC:6898]
TSC22D3	#N/A	#N/A	#N/A	#N/A	0.613649	#N/A	0.377046	#N/A	#N/A	0.556242	0.230287	#N/A	0.55954	1.21099	0.537601	1.0338	2.22039	0.974835	2.17654	1.70041	12	ENSG00000157514	TSC22D3	protein_coding	TSC22 domain family member 3 [Source:HGNC Symbol;Acc:HGNC:3051]
PTEN#171862	#N/A	#N/A	#N/A	#N/A	0.645865	0.296467	0.295156	0.509363	0.230277	0.463426	0.694334	0.881454	#N/A	#N/A	0.390707	0.520544	#N/A	0.597179	6.20738	#N/A	12	ENSG00000171862	PTEN	protein_coding	phosphatase and tensin homolog [Source:HGNC Symbol;Acc:HGNC:9588]
SRFBP1	#N/A	0.294363	#N/A	#N/A	0.464902	0.227975	#N/A	0.335306	0.491834	0.261879	0.276175	0.448407	#N/A	#N/A	0.456457	0.544393	#N/A	0.875166	4.03748	#N/A	12	ENSG00000151304	SRFBP1	protein_coding	serum response factor binding protein 1 [Source:HGNC Symbol;Acc:HGNC:26333]
PLPP1	#N/A	0.890605	3.20867	1.50581	#N/A	#N/A	#N/A	#N/A	0.227457	0.543392	0.80756	1.19971	0.626139	0.974169	1.01828	0.983721	#N/A	#N/A	5.2198	#N/A	12	ENSG00000067113	PLPP1	protein_coding	phospholipid phosphatase 1 [Source:HGNC Symbol;Acc:HGNC:9228]
COMMD3	#N/A	0.895145	0.691561	0.29898	0.79295	0.370892	0.516829	#N/A	0.517459	0.523407	0.224815	#N/A	#N/A	#N/A	0.603634	0.383692	#N/A	#N/A	7.09447	#N/A	12	ENSG00000148444	COMMD3	protein_coding	COMM domain containing 3 [Source:HGNC Symbol;Acc:HGNC:23332]
TMOD2	#N/A	#N/A	#N/A	#N/A	0.736201	0.223904	#N/A	0.518302	0.789438	0.44573	0.923679	0.850072	0.751952	1.91801	#N/A	2.23482	#N/A	2.76826	4.96188	#N/A	12	ENSG00000128872	TMOD2	protein_coding	tropomodulin 2 [Source:HGNC Symbol;Acc:HGNC:11872]
PTDSS1	#N/A	#N/A	#N/A	#N/A	0.365493	0.338656	0.477185	0.280391	0.222725	0.478788	0.506222	0.563508	#N/A	0.656594	0.343779	0.328786	#N/A	#N/A	7.8583	#N/A	12	ENSG00000156471	PTDSS1	protein_coding	phosphatidylserine synthase 1 [Source:HGNC Symbol;Acc:HGNC:9587]
MT-ND4L	#N/A	#N/A	0.71899	0.341962	0.400921	#N/A	#N/A	#N/A	0.374503	#N/A	0.220386	0.769699	0.841495	0.650843	#N/A	0.284411	1.9955	0.698706	4.00656	#N/A	12	ENSG00000212907	MT-ND4L	protein_coding	mitochondrially encoded NADH:ubiquinone oxidoreductase core subunit 4L [Source:HGNC Symbol;Acc:HGNC:7460]
XKRX	#N/A	1.70101	5.28048	2.73431	#N/A	1.59731	#N/A	#N/A	#N/A	2.79339	3.84427	2.25251	2.2025	0.818193	1.07685	2.48626	#N/A	#N/A	0.220071	#N/A	12	ENSG00000182489	XKRX	protein_coding	XK related X-linked [Source:HGNC Symbol;Acc:HGNC:29845]
ARL4D	#N/A	1.84084	2.00351	2.47976	0.603538	1.97562	2.4653	1.6445	1.7031	#N/A	#N/A	#N/A	1.44202	#N/A	#N/A	#N/A	1.41406	0.219442	0.360459	#N/A	12	ENSG00000175906	ARL4D	protein_coding	ADP ribosylation factor like GTPase 4D [Source:HGNC Symbol;Acc:HGNC:656]
NCOA5	#N/A	0.322024	0.588126	0.216288	0.523947	#N/A	0.304393	#N/A	0.264682	#N/A	0.362733	0.477477	0.534519	0.630559	#N/A	0.356143	#N/A	#N/A	5.5207	#N/A	12	ENSG00000124160	NCOA5	protein_coding	nuclear receptor coactivator 5 [Source:HGNC Symbol;Acc:HGNC:15909]
CDC16	#N/A	0.43808	0.769505	0.481132	#N/A	0.422717	0.401067	0.579235	0.599004	#N/A	0.324116	0.601921	0.736257	#N/A	#N/A	0.215268	#N/A	#N/A	4.3738	#N/A	12	ENSG00000130177	CDC16	protein_coding	cell division cycle 16 [Source:HGNC Symbol;Acc:HGNC:1720]
TRIM26#234127	#N/A	#N/A	#N/A	#N/A	0.867332	0.434096	1.05444	0.488862	0.221947	#N/A	0.21294	0.230877	#N/A	#N/A	0.482922	0.234835	0.589302	#N/A	4.21225	1.07185	12	ENSG00000234127	TRIM26	protein_coding	tripartite motif containing 26 [Source:HGNC Symbol;Acc:HGNC:12962]
PKD2L2	#N/A	0.508744	2.46992	0.731631	0.386248	0.208601	#N/A	0.582519	#N/A	#N/A	0.391388	1.22344	0.593991	#N/A	0.546645	0.325155	#N/A	#N/A	8.02529	#N/A	12	ENSG00000078795	PKD2L2	protein_coding	polycystin 2 like 2, transient receptor potential cation channel [Source:HGNC Symbol;Acc:HGNC:9012]
NAA15	#N/A	#N/A	0.341287	0.456689	0.324011	#N/A	#N/A	0.32025	0.207856	0.270319	0.354175	0.561917	0.237828	#N/A	0.21435	0.314076	#N/A	#N/A	6.06626	#N/A	12	ENSG00000164134	NAA15	protein_coding	N-alpha-acetyltransferase 15, NatA auxiliary subunit [Source:HGNC Symbol;Acc:HGNC:30782]
NEDD9	#N/A	#N/A	#N/A	#N/A	0.408949	0.527643	0.887774	0.667502	0.40191	0.207226	0.422715	0.622463	#N/A	0.577401	0.288944	#N/A	#N/A	#N/A	7.07002	2.20959	12	ENSG00000111859	NEDD9	protein_coding	neural precursor cell expressed, developmentally down-regulated 9 [Source:HGNC Symbol;Acc:HGNC:7733]
NBR2	#N/A	#N/A	0.910494	0.629277	#N/A	0.206293	#N/A	0.355311	#N/A	0.678754	0.779743	0.92187	0.454431	0.638233	0.78387	0.820019	#N/A	#N/A	3.73037	#N/A	12	ENSG00000198496	NBR2	lncRNA	neighbor of BRCA1 lncRNA 2 [Source:HGNC Symbol;Acc:HGNC:20691]
VEZT	#N/A	0.290227	0.534572	0.64411	0.325975	#N/A	0.205565	#N/A	#N/A	#N/A	0.222638	0.4417	#N/A	0.463031	0.327169	0.593303	0.385708	#N/A	4.3326	#N/A	12	ENSG00000028203	VEZT	protein_coding	vezatin, adherens junctions transmembrane protein [Source:HGNC Symbol;Acc:HGNC:18258]
#175604	#N/A	#N/A	1.47326	#N/A	0.203416	1.71891	1.28395	1.69425	1.12076	2.34974	2.34368	2.09802	#N/A	0.471142	0.474555	2.79499	#N/A	#N/A	#N/A	#N/A	12	ENSG00000175604		lncRNA	novel transcript, antisense to SNX29
FER	#N/A	#N/A	#N/A	0.203028	0.382392	0.462994	0.257212	0.709827	0.813419	0.43484	0.750429	0.903338	#N/A	0.914691	#N/A	0.227768	#N/A	#N/A	6.01342	#N/A	12	ENSG00000151422	FER	protein_coding	FER tyrosine kinase [Source:HGNC Symbol;Acc:HGNC:3655]
SNU13	#N/A	#N/A	#N/A	#N/A	0.702926	0.27946	0.700332	0.20195	0.417945	0.403629	0.26169	#N/A	#N/A	0.603524	0.334569	0.4173	0.705597	#N/A	4.24419	#N/A	12	ENSG00000100138	SNU13	protein_coding	small nuclear ribonucleoprotein 13 [Source:HGNC Symbol;Acc:HGNC:7819]
USP8	#N/A	#N/A	#N/A	#N/A	0.587505	0.360159	0.437862	0.482055	0.38345	0.20184	0.36311	0.629416	#N/A	0.43819	0.377174	0.316027	#N/A	#N/A	6.60266	#N/A	12	ENSG00000138592	USP8	protein_coding	ubiquitin specific peptidase 8 [Source:HGNC Symbol;Acc:HGNC:12631]
DDX21	#N/A	#N/A	#N/A	#N/A	0.723181	0.200904	0.544969	#N/A	0.561829	0.692461	0.517893	0.326104	#N/A	0.928693	#N/A	1.03469	0.369601	0.528286	6.17252	#N/A	12	ENSG00000165732	DDX21	protein_coding	DExD-box helicase 21 [Source:HGNC Symbol;Acc:HGNC:2744]
ARHGAP5	#N/A	0.790575	1.06609	1.56365	0.501125	#N/A	#N/A	#N/A	0.20087	0.912503	1.00501	0.880801	#N/A	0.698155	0.629371	0.958742	#N/A	#N/A	5.76617	#N/A	12	ENSG00000100852	ARHGAP5	protein_coding	Rho GTPase activating protein 5 [Source:HGNC Symbol;Acc:HGNC:675]
FLOT2	#N/A	#N/A	#N/A	#N/A	0.723321	0.421276	0.200676	0.451996	0.344625	0.462679	0.571993	#N/A	#N/A	0.825188	0.662318	0.493699	0.52813	#N/A	5.00779	#N/A	12	ENSG00000132589	FLOT2	protein_coding	flotillin 2 [Source:HGNC Symbol;Acc:HGNC:3758]
ARHGEF7	#N/A	#N/A	0.309073	0.289959	#N/A	0.198978	0.227556	0.456652	0.383586	0.367724	0.432038	0.688156	0.398916	0.60412	#N/A	#N/A	#N/A	#N/A	5.87224	#N/A	12	ENSG00000102606	ARHGEF7	protein_coding	Rho guanine nucleotide exchange factor 7 [Source:HGNC Symbol;Acc:HGNC:15607]
#272970	#N/A	0.901417	#N/A	4.01223	#N/A	1.16296	#N/A	1.35987	1.80704	1.58651	2.13259	1.97831	#N/A	0.818423	0.960302	1.0281	#N/A	#N/A	0.198644	#N/A	12	ENSG00000272970		lncRNA	novel transcript
LINC02008	#N/A	1.34903	1.12378	#N/A	#N/A	2.03772	1.67775	2.62078	1.2203	1.59836	2.06562	1.77425	#N/A	#N/A	0.690717	1.49671	#N/A	#N/A	0.198351	#N/A	12	ENSG00000239440	LINC02008	lncRNA	long intergenic non-protein coding RNA 2008 [Source:HGNC Symbol;Acc:HGNC:52844]
HSPD1	#N/A	0.681011	#N/A	0.326884	0.635251	0.255115	#N/A	#N/A	0.437723	0.528892	0.195105	#N/A	#N/A	0.566105	0.353353	0.646841	0.795636	#N/A	5.88954	#N/A	12	ENSG00000144381	HSPD1	protein_coding	heat shock protein family D (Hsp60) member 1 [Source:HGNC Symbol;Acc:HGNC:5261]
HACD2	#N/A	0.355001	0.31108	0.453314	#N/A	0.370649	0.502354	0.299588	#N/A	0.247924	0.194347	0.535925	#N/A	#N/A	0.397192	0.328801	#N/A	#N/A	7.53336	#N/A	12	ENSG00000206527	HACD2	protein_coding	3-hydroxyacyl-CoA dehydratase 2 [Source:HGNC Symbol;Acc:HGNC:9640]
TNFSF13	#N/A	#N/A	#N/A	#N/A	0.282363	5.91971	0.326439	0.28641	4.28449	0.86899	4.96967	1.97751	#N/A	0.192602	0.232061	4.51778	#N/A	#N/A	0.580708	#N/A	12	ENSG00000161955	TNFSF13	protein_coding	TNF superfamily member 13 [Source:HGNC Symbol;Acc:HGNC:11928]
SH2D3C	#N/A	#N/A	#N/A	#N/A	0.440741	0.781179	0.81595	0.878646	0.481025	0.191325	0.271342	0.443959	#N/A	0.861281	0.727277	#N/A	#N/A	0.635551	5.03576	#N/A	12	ENSG00000095370	SH2D3C	protein_coding	SH2 domain containing 3C [Source:HGNC Symbol;Acc:HGNC:16884]
MIR3667HG	#N/A	0.190904	1.02317	0.440752	#N/A	0.527439	0.252928	0.86205	0.457623	0.221733	0.684063	0.809575	#N/A	0.892964	#N/A	#N/A	#N/A	#N/A	5.57609	#N/A	12	ENSG00000188511	MIR3667HG	lncRNA	MIR3667 host gene [Source:HGNC Symbol;Acc:HGNC:28010]
ARHGAP39	#N/A	2.94039	5.96406	4.03116	#N/A	0.688318	1.29653	#N/A	1.28681	#N/A	1.39451	1.64594	1.93235	#N/A	#N/A	4.72167	#N/A	0.190871	0.388743	#N/A	12	ENSG00000147799	ARHGAP39	protein_coding	Rho GTPase activating protein 39 [Source:HGNC Symbol;Acc:HGNC:29351]
NAA25	#N/A	#N/A	0.422804	0.532387	0.379026	#N/A	#N/A	0.29078	0.189988	0.249142	0.561255	0.827039	#N/A	0.474296	0.263367	0.495386	#N/A	#N/A	8.79878	#N/A	12	ENSG00000111300	NAA25	protein_coding	N-alpha-acetyltransferase 25, NatB auxiliary subunit [Source:HGNC Symbol;Acc:HGNC:25783]
GNAS	#N/A	0.591119	#N/A	0.342742	0.542212	0.274249	0.250712	0.262726	0.300344	0.276282	0.186532	#N/A	#N/A	0.335062	0.262332	0.531495	#N/A	#N/A	#N/A	#N/A	12	ENSG00000087460	GNAS	protein_coding	GNAS complex locus [Source:HGNC Symbol;Acc:HGNC:4392]
EHMT1	#N/A	#N/A	0.305309	0.185629	#N/A	0.242219	0.202822	0.415971	0.20129	#N/A	0.351264	0.532754	0.275822	#N/A	0.244314	#N/A	0.572831	#N/A	6.97585	#N/A	12	ENSG00000181090	EHMT1	protein_coding	euchromatic histone lysine methyltransferase 1 [Source:HGNC Symbol;Acc:HGNC:24650]
#286145	#N/A	#N/A	1.7108	#N/A	#N/A	0.254014	0.184128	0.587938	0.343456	0.385485	0.501602	1.26153	#N/A	0.509683	0.621527	0.550507	#N/A	#N/A	9.75061	#N/A	12	ENSG00000286145		lncRNA	novel transcript, antisense to MAP3K2
ZNHIT6	#N/A	0.80993	1.51045	0.723779	#N/A	#N/A	#N/A	#N/A	#N/A	0.182258	0.288281	0.443405	0.488721	0.500558	#N/A	0.348455	0.527522	0.719924	6.16611	#N/A	12	ENSG00000117174	ZNHIT6	protein_coding	zinc finger HIT-type containing 6 [Source:HGNC Symbol;Acc:HGNC:26089]
POLG2	#N/A	#N/A	0.531048	0.566985	#N/A	0.180427	#N/A	0.532931	0.261764	0.245875	0.585496	0.82052	#N/A	0.557676	0.4087	0.247063	#N/A	#N/A	4.92662	#N/A	12	ENSG00000256525	POLG2	protein_coding	DNA polymerase gamma 2, accessory subunit [Source:HGNC Symbol;Acc:HGNC:9180]
USP10	#N/A	#N/A	#N/A	0.404981	0.43722	#N/A	#N/A	0.18003	0.239193	0.293563	0.49923	0.563354	#N/A	0.285529	0.254093	0.417605	0.369008	#N/A	5.69825	#N/A	12	ENSG00000103194	USP10	protein_coding	ubiquitin specific peptidase 10 [Source:HGNC Symbol;Acc:HGNC:12608]
EIF4A2	#N/A	0.459723	0.50236	0.323244	0.476997	#N/A	0.24684	#N/A	0.259021	0.179752	#N/A	#N/A	0.480048	0.560636	#N/A	0.294085	0.447499	#N/A	6.18773	#N/A	12	ENSG00000156976	EIF4A2	protein_coding	eukaryotic translation initiation factor 4A2 [Source:HGNC Symbol;Acc:HGNC:3284]
UBE2O	#N/A	#N/A	0.691896	0.5051	#N/A	0.27448	0.323542	0.601159	0.361487	0.179509	0.499787	0.736103	0.798122	0.414209	#N/A	#N/A	#N/A	#N/A	4.73321	#N/A	12	ENSG00000175931	UBE2O	protein_coding	ubiquitin conjugating enzyme E2 O [Source:HGNC Symbol;Acc:HGNC:29554]
HEATR5B	#N/A	#N/A	0.548696	1.53966	0.456484	#N/A	0.27723	0.272256	#N/A	0.177607	0.406805	0.702216	#N/A	0.700318	0.548938	0.30895	#N/A	#N/A	6.26181	#N/A	12	ENSG00000008869	HEATR5B	protein_coding	HEAT repeat containing 5B [Source:HGNC Symbol;Acc:HGNC:29273]
ERICH1#104714	#N/A	#N/A	#N/A	#N/A	0.306171	0.17752	0.227528	0.297367	#N/A	#N/A	0.310758	0.507705	0.353994	0.533649	0.407697	0.338506	0.472398	#N/A	6.41224	#N/A	12	ENSG00000104714	ERICH1	protein_coding	glutamate rich 1 [Source:HGNC Symbol;Acc:HGNC:27234]
ACSS1	#N/A	0.426003	0.807856	0.433479	#N/A	0.175036	0.502165	0.453698	0.291224	#N/A	#N/A	0.3154	0.611605	0.579327	#N/A	#N/A	0.94701	#N/A	5.05588	#N/A	12	ENSG00000154930	ACSS1	protein_coding	acyl-CoA synthetase short chain family member 1 [Source:HGNC Symbol;Acc:HGNC:16091]
EML4	#N/A	0.722465	1.64258	0.417841	0.371781	#N/A	0.172897	#N/A	#N/A	#N/A	#N/A	0.508299	1.94552	#N/A	#N/A	0.959589	0.839832	0.653102	8.08357	1.47259	12	ENSG00000143924	EML4	protein_coding	EMAP like 4 [Source:HGNC Symbol;Acc:HGNC:1316]
JMJD1C	#N/A	#N/A	#N/A	#N/A	0.584977	0.164866	0.291206	0.416261	0.475859	0.446811	0.778162	1.04253	#N/A	0.488628	#N/A	0.840151	#N/A	0.5702	8.38348	#N/A	12	ENSG00000171988	JMJD1C	protein_coding	jumonji domain containing 1C [Source:HGNC Symbol;Acc:HGNC:12313]
STEAP1B-AS1	#N/A	2.28372	0.289995	0.627496	#N/A	0.251274	0.233578	0.252906	0.352072	0.46468	0.28553	0.226595	#N/A	#N/A	0.164429	0.398764	#N/A	#N/A	#N/A	#N/A	12	ENSG00000232759	STEAP1B-AS1	lncRNA	STEAP1B antisense RNA 1 [Source:HGNC Symbol;Acc:HGNC:56137]
BRD4	#N/A	#N/A	#N/A	#N/A	0.318624	0.262516	0.238248	0.392461	0.23385	0.163961	0.45343	0.384974	0.209678	#N/A	0.233447	0.208736	#N/A	#N/A	6.71466	#N/A	12	ENSG00000141867	BRD4	protein_coding	bromodomain containing 4 [Source:HGNC Symbol;Acc:HGNC:13575]
PCF11	#N/A	#N/A	#N/A	0.180291	0.42397	0.163588	0.224783	0.275114	#N/A	0.278599	0.303512	0.39855	#N/A	0.633705	0.45821	0.45023	#N/A	#N/A	6.83494	#N/A	12	ENSG00000165494	PCF11	protein_coding	PCF11 cleavage and polyadenylation factor subunit [Source:HGNC Symbol;Acc:HGNC:30097]
IGLV1-51	#N/A	0.168618	0.175682	0.226381	#N/A	2.04148	0.23652	0.183702	0.159541	0.207111	0.26044	0.172672	0.158749	#N/A	#N/A	0.204049	#N/A	#N/A	#N/A	#N/A	12	ENSG00000211644	IGLV1-51	IG_V_gene	immunoglobulin lambda variable 1-51 [Source:HGNC Symbol;Acc:HGNC:5882]
DOCK2	#N/A	#N/A	#N/A	#N/A	0.358942	0.267678	0.518651	0.480606	#N/A	0.15844	0.320208	0.633244	#N/A	#N/A	0.208081	0.219819	#N/A	0.428878	7.50252	0.974393	12	ENSG00000134516	DOCK2	protein_coding	dedicator of cytokinesis 2 [Source:HGNC Symbol;Acc:HGNC:2988]
MPRIP	#N/A	0.504823	1.24649	1.37762	0.433436	#N/A	0.25428	#N/A	#N/A	0.155372	0.392254	0.347069	0.981294	#N/A	#N/A	0.302709	0.479496	#N/A	6.53662	#N/A	12	ENSG00000133030	MPRIP	protein_coding	myosin phosphatase Rho interacting protein [Source:HGNC Symbol;Acc:HGNC:30321]
#251034	#N/A	0.934378	2.91444	2.01385	#N/A	#N/A	#N/A	0.483687	#N/A	#N/A	#N/A	0.983865	1.17131	0.644515	0.6213	0.151866	0.943683	#N/A	7.05288	0.866835	12	ENSG00000251034		lncRNA	novel transcript
#275393	#N/A	#N/A	1.21882	1.97787	#N/A	1.36315	1.41829	1.9724	#N/A	2.67971	0.295613	0.279191	#N/A	0.471094	0.438245	0.519959	#N/A	#N/A	0.150393	#N/A	12	ENSG00000275393		lncRNA	novel transcript, sense intronic to C16orf74
ERICH3-AS1	#N/A	6.49836	1.98032	2.82068	#N/A	4.13667	3.08921	2.09864	#N/A	3.48626	4.71	1.2251	0.921759	#N/A	#N/A	4.50027	#N/A	#N/A	0.148748	#N/A	12	ENSG00000234497	ERICH3-AS1	lncRNA	ERICH3 antisense RNA 1 [Source:HGNC Symbol;Acc:HGNC:41093]
PHC3	#N/A	0.332499	0.799613	0.281256	0.247912	#N/A	#N/A	0.145696	#N/A	#N/A	0.352637	0.562571	0.757074	0.267465	0.264054	0.320532	#N/A	#N/A	8.41789	#N/A	12	ENSG00000173889	PHC3	protein_coding	polyhomeotic homolog 3 [Source:HGNC Symbol;Acc:HGNC:15682]
EFCAB13-DT	#N/A	#N/A	#N/A	1.42408	0.141588	2.3332	1.16225	2.81303	2.81393	2.43313	2.50687	1.56406	#N/A	0.337328	0.290236	2.2777	#N/A	#N/A	#N/A	#N/A	12	ENSG00000263293	EFCAB13-DT	lncRNA	EFCAB13 divergent transcript [Source:HGNC Symbol;Acc:HGNC:55338]
ABHD15-AS1	#N/A	#N/A	0.937447	#N/A	#N/A	0.139077	#N/A	0.591532	0.551693	0.267295	0.544409	1.1854	0.619996	0.398927	0.326774	#N/A	#N/A	0.958475	6.34936	#N/A	12	ENSG00000264031	ABHD15-AS1	lncRNA	ABHD15 antisense RNA 1 [Source:HGNC Symbol;Acc:HGNC:49685]
UBE2H	#N/A	0.138561	0.652651	0.458684	0.247259	#N/A	#N/A	0.211016	#N/A	0.252684	0.513067	0.58923	1.08944	#N/A	#N/A	0.195917	0.546941	#N/A	5.51037	#N/A	12	ENSG00000186591	UBE2H	protein_coding	ubiquitin conjugating enzyme E2 H [Source:HGNC Symbol;Acc:HGNC:12484]
FILNC1	#N/A	#N/A	#N/A	1.13032	0.129953	2.78241	2.02662	1.28893	1.02325	3.73788	3.14334	0.717653	#N/A	0.216213	0.203845	2.03536	#N/A	#N/A	#N/A	#N/A	12	ENSG00000231426	FILNC1	lncRNA	FOXO induced long non-coding RNA 1 [Source:HGNC Symbol;Acc:HGNC:53755]
#285718	#N/A	0.15137	0.207394	0.280265	#N/A	1.78676	0.387488	0.151917	0.139602	0.162023	0.180712	0.148071	#N/A	#N/A	0.129943	0.255998	#N/A	#N/A	#N/A	#N/A	12	ENSG00000285718		lncRNA	novel transcript
#258572	#N/A	0.8273	#N/A	#N/A	0.129823	4.88679	1.65741	0.73546	0.563105	4.38556	2.74709	0.918771	#N/A	#N/A	0.200573	1.75113	0.225143	#N/A	#N/A	#N/A	12	ENSG00000258572		lncRNA	novel transcript
LINC03008	#N/A	0.220068	0.159169	#N/A	#N/A	0.357536	0.182709	0.128411	0.156593	0.195548	0.134673	0.170913	0.148768	#N/A	#N/A	0.179232	0.125869	#N/A	#N/A	#N/A	12	ENSG00000229196	LINC03008	lncRNA	long intergenic non-protein coding RNA 3008 [Source:HGNC Symbol;Acc:HGNC:56133]
#251152	#N/A	#N/A	#N/A	#N/A	0.576912	2.72914	2.23548	2.95129	2.47254	3.59666	3.56202	2.45349	#N/A	0.825286	0.876976	#N/A	#N/A	0.11818	0.280126	#N/A	12	ENSG00000251152		lncRNA	novel transcript
C2CD5	#N/A	#N/A	#N/A	#N/A	0.35859	0.112928	0.219915	0.250748	#N/A	0.229041	0.400162	0.696977	0.548319	#N/A	0.374386	0.342468	0.436835	#N/A	6.81102	#N/A	12	ENSG00000111731	C2CD5	protein_coding	C2 calcium dependent domain containing 5 [Source:HGNC Symbol;Acc:HGNC:29062]
ABR-AS1#235361	#N/A	#N/A	#N/A	#N/A	0.306947	3.9886	3.80561	4.84852	2.22607	2.72262	6.01247	4.47912	#N/A	0.641997	0.829823	1.97752	#N/A	0.0864076	#N/A	#N/A	12	ENSG00000235361	ABR-AS1	lncRNA	ABR antisense RNA 1 [Source:HGNC Symbol;Acc:HGNC:55674]
FGF2	#N/A	2.75579	0.217743	2.41951	#N/A	0.895414	0.631174	#N/A	0.738957	#N/A	1.67317	0.420819	0.402336	#N/A	0.187445	1.18854	#N/A	0.0627837	#N/A	#N/A	12	ENSG00000138685	FGF2	protein_coding	fibroblast growth factor 2 [Source:HGNC Symbol;Acc:HGNC:3676]
ADGRE3	#N/A	#N/A	#N/A	#N/A	#N/A	4.46949	4.52325	5.31296	3.30003	4.53981	7.36826	4.65359	#N/A	5.37078	3.23659	3.09269	#N/A	#N/A	3.90183	#N/A	11	ENSG00000131355	ADGRE3	protein_coding	adhesion G protein-coupled receptor E3 [Source:HGNC Symbol;Acc:HGNC:23647]
NR4A1	#N/A	#N/A	#N/A	#N/A	#N/A	4.21982	3.33031	5.35584	2.7905	4.25412	5.65863	3.7442	#N/A	5.06357	3.47325	2.12033	#N/A	#N/A	3.70712	#N/A	11	ENSG00000123358	NR4A1	protein_coding	nuclear receptor subfamily 4 group A member 1 [Source:HGNC Symbol;Acc:HGNC:7980]
RGMB	#N/A	2.47403	4.67526	4.43566	#N/A	#N/A	#N/A	#N/A	#N/A	2.67355	3.65981	2.07193	2.28827	#N/A	2.54044	3.41848	2.52427	#N/A	3.45878	#N/A	11	ENSG00000174136	RGMB	protein_coding	repulsive guidance molecule BMP co-receptor b [Source:HGNC Symbol;Acc:HGNC:26896]
RHOB	#N/A	#N/A	#N/A	#N/A	2.01912	7.38982	8.53348	4.99376	3.71152	6.90269	3.76637	#N/A	#N/A	3.64963	5.85929	4.12658	#N/A	#N/A	3.97053	#N/A	11	ENSG00000143878	RHOB	protein_coding	ras homolog family member B [Source:HGNC Symbol;Acc:HGNC:668]
LMO2	#N/A	#N/A	#N/A	#N/A	1.9702	9.33774	7.34665	5.09869	2.83574	5.20276	5.41123	2.30006	#N/A	3.92567	5.00666	2.93575	#N/A	#N/A	#N/A	#N/A	11	ENSG00000135363	LMO2	protein_coding	LIM domain only 2 [Source:HGNC Symbol;Acc:HGNC:6642]
#259704	#N/A	#N/A	#N/A	2.39318	#N/A	1.98814	2.12974	2.29899	2.11981	5.33567	4.60314	3.37291	#N/A	2.12621	#N/A	3.34038	#N/A	#N/A	1.80131	#N/A	11	ENSG00000259704		lncRNA	novel transcript, sense overlapping 3' UTR of BLM
COL9A2	#N/A	#N/A	#N/A	#N/A	#N/A	1.83875	1.7704	1.82077	1.77906	4.31223	4.52921	3.54921	#N/A	4.84745	3.90127	3.28586	#N/A	#N/A	3.60102	#N/A	11	ENSG00000049089	COL9A2	protein_coding	collagen type IX alpha 2 chain [Source:HGNC Symbol;Acc:HGNC:2218]
DUSP1	#N/A	#N/A	#N/A	#N/A	1.65984	4.56485	5.55366	3.25804	2.00139	4.496	4.75861	#N/A	#N/A	3.85065	2.14446	2.81844	#N/A	#N/A	5.49317	#N/A	11	ENSG00000120129	DUSP1	protein_coding	dual specificity phosphatase 1 [Source:HGNC Symbol;Acc:HGNC:3064]
UQCR10	#N/A	3.78464	#N/A	#N/A	8.11711	4.86166	6.8992	#N/A	2.60485	3.9481	#N/A	#N/A	#N/A	#N/A	1.54972	1.59195	6.35248	1.81115	2.22309	#N/A	11	ENSG00000184076	UQCR10	protein_coding	ubiquinol-cytochrome c reductase, complex III subunit X [Source:HGNC Symbol;Acc:HGNC:30863]
#275993	#N/A	#N/A	#N/A	#N/A	1.50482	1.95295	1.48098	3.19765	3.00032	3.21824	4.29955	2.98516	#N/A	2.49137	#N/A	1.87758	#N/A	#N/A	3.01071	#N/A	11	ENSG00000275993		artifact	novel protein, similar to salt-inducible kinase 1 SIK1
HAL	#N/A	#N/A	#N/A	#N/A	#N/A	2.76247	1.76877	2.10547	2.00223	3.41058	5.08399	4.87098	#N/A	2.209	2.68164	1.47185	#N/A	#N/A	1.87067	#N/A	11	ENSG00000084110	HAL	protein_coding	histidine ammonia-lyase [Source:HGNC Symbol;Acc:HGNC:4806]
COX6A1	#N/A	4.58619	#N/A	#N/A	7.02754	4.02602	5.97274	#N/A	2.25603	4.36132	#N/A	#N/A	#N/A	#N/A	1.45276	1.59865	3.38152	#N/A	2.45032	3.56082	11	ENSG00000111775	COX6A1	protein_coding	cytochrome c oxidase subunit 6A1 [Source:HGNC Symbol;Acc:HGNC:2277]
LINC00877	#N/A	#N/A	#N/A	#N/A	#N/A	4.44323	3.84186	7.90823	2.30638	4.30415	5.14633	4.0742	#N/A	2.05292	2.64331	2.70351	#N/A	#N/A	1.42831	#N/A	11	ENSG00000241163	LINC00877	lncRNA	long intergenic non-protein coding RNA 877 [Source:HGNC Symbol;Acc:HGNC:27706]
S100Z	#N/A	#N/A	#N/A	#N/A	1.4163	3.87413	4.64997	4.00842	#N/A	4.33848	6.37596	4.96043	#N/A	4.14871	3.86421	3.11322	#N/A	#N/A	3.67305	#N/A	11	ENSG00000171643	S100Z	protein_coding	S100 calcium binding protein Z [Source:HGNC Symbol;Acc:HGNC:30367]
TYMP	#N/A	#N/A	#N/A	#N/A	#N/A	3.55063	3.45368	3.04297	1.79088	3.457	3.96844	1.40929	#N/A	3.82037	1.9451	2.26439	#N/A	#N/A	1.59969	#N/A	11	ENSG00000025708	TYMP	protein_coding	thymidine phosphorylase [Source:HGNC Symbol;Acc:HGNC:3148]
SNTG2#172554	#N/A	#N/A	5.57463	3.02838	#N/A	#N/A	#N/A	#N/A	1.70926	1.40541	2.42474	#N/A	2.82063	1.86984	2.96119	2.46753	#N/A	1.5547	4.98684	#N/A	11	ENSG00000172554	SNTG2	protein_coding	syntrophin gamma 2 [Source:HGNC Symbol;Acc:HGNC:13741]
BCAT1	#N/A	#N/A	#N/A	#N/A	1.37297	4.92984	5.03566	4.55566	2.48636	3.63061	3.79052	2.60223	#N/A	#N/A	3.19092	3.41494	#N/A	#N/A	4.20769	#N/A	11	ENSG00000060982	BCAT1	protein_coding	branched chain amino acid transaminase 1 [Source:HGNC Symbol;Acc:HGNC:976]
TMSB4X	#N/A	3.03006	#N/A	#N/A	6.78598	4.47251	7.42685	#N/A	2.95987	4.26115	#N/A	#N/A	#N/A	#N/A	2.70619	1.35473	6.41322	1.69886	#N/A	6.03371	11	ENSG00000205542	TMSB4X	protein_coding	thymosin beta 4 X-linked [Source:HGNC Symbol;Acc:HGNC:11881]
TIMM10	#N/A	3.08558	#N/A	#N/A	3.55995	3.8742	5.71186	#N/A	2.64578	3.8262	#N/A	#N/A	#N/A	#N/A	1.56989	3.22299	4.38847	1.32042	4.18643	#N/A	11	ENSG00000134809	TIMM10	protein_coding	translocase of inner mitochondrial membrane 10 [Source:HGNC Symbol;Acc:HGNC:11814]
FMC1	#N/A	2.50147	#N/A	#N/A	2.68236	2.52852	3.46264	#N/A	1.7449	2.68347	#N/A	#N/A	#N/A	#N/A	1.63995	1.31603	1.54833	1.46959	1.70993	#N/A	11	ENSG00000164898	FMC1	protein_coding	formation of mitochondrial complex V assembly factor 1 homolog [Source:HGNC Symbol;Acc:HGNC:26946]
#234156	#N/A	1.88991	6.31875	3.95333	#N/A	#N/A	#N/A	#N/A	#N/A	1.78889	2.14112	1.85892	3.71185	#N/A	2.21856	1.29905	1.65825	#N/A	4.78217	#N/A	11	ENSG00000234156		lncRNA	novel transcript
SLC22A15	#N/A	#N/A	#N/A	#N/A	1.28022	4.90375	6.19279	6.14755	2.82667	2.78722	4.61243	3.15	#N/A	2.32273	2.23181	#N/A	#N/A	#N/A	6.54104	#N/A	11	ENSG00000163393	SLC22A15	protein_coding	solute carrier family 22 member 15 [Source:HGNC Symbol;Acc:HGNC:20301]
TMEM220-AS1	#N/A	#N/A	1.23852	1.64326	#N/A	1.55649	#N/A	1.27614	2.5343	3.62541	3.05229	3.42973	#N/A	#N/A	1.79902	1.4502	#N/A	#N/A	2.21585	#N/A	11	ENSG00000263400	TMEM220-AS1	lncRNA	TMEM220 antisense RNA 1 [Source:HGNC Symbol;Acc:HGNC:44357]
RPL36AL	#N/A	4.36178	#N/A	#N/A	5.47226	2.72782	4.86172	#N/A	1.86729	3.6317	#N/A	#N/A	#N/A	1.23284	1.40342	1.53581	4.62572	#N/A	3.28908	#N/A	11	ENSG00000165502	RPL36AL	protein_coding	ribosomal protein L36a like [Source:HGNC Symbol;Acc:HGNC:10346]
SRC	#N/A	#N/A	#N/A	#N/A	1.23087	4.29043	4.42872	5.46476	2.2521	3.58172	3.90746	2.31744	#N/A	1.99058	3.29103	3.68824	#N/A	#N/A	#N/A	#N/A	11	ENSG00000197122	SRC	protein_coding	SRC proto-oncogene, non-receptor tyrosine kinase [Source:HGNC Symbol;Acc:HGNC:11283]
CYP2U1-AS1	#N/A	#N/A	#N/A	#N/A	1.21175	4.19881	2.62121	4.27365	2.13382	3.76049	3.73401	4.16037	#N/A	#N/A	3.26703	2.11015	#N/A	#N/A	2.09589	#N/A	11	ENSG00000245293	CYP2U1-AS1	lncRNA	CYP2U1 and SGMS2 antisense RNA 1 [Source:HGNC Symbol;Acc:HGNC:54817]
LINC02078	#N/A	1.21849	1.6295	2.16492	#N/A	2.77928	1.69871	2.43769	2.28436	3.60103	2.9007	2.35115	1.18963	#N/A	#N/A	#N/A	#N/A	#N/A	#N/A	#N/A	11	ENSG00000267719	LINC02078	lncRNA	long intergenic non-protein coding RNA 2078 [Source:HGNC Symbol;Acc:HGNC:52926]
P2RY12	#N/A	#N/A	#N/A	#N/A	1.17914	5.62126	5.30533	7.22887	3.55899	6.61552	4.91222	3.53754	#N/A	3.63923	4.42852	2.61439	#N/A	#N/A	#N/A	#N/A	11	ENSG00000169313	P2RY12	protein_coding	purinergic receptor P2Y12 [Source:HGNC Symbol;Acc:HGNC:18124]
CARD8-AS1	#N/A	1.30834	#N/A	#N/A	1.20937	1.6074	2.19095	#N/A	1.672	1.69882	#N/A	#N/A	#N/A	1.19068	1.76576	1.17771	2.29036	#N/A	2.80566	#N/A	11	ENSG00000268001	CARD8-AS1	lncRNA	CARD8 antisense RNA 1 [Source:HGNC Symbol;Acc:HGNC:51408]
#255197	#N/A	#N/A	#N/A	#N/A	#N/A	3.74183	3.96675	7.11844	2.18349	2.78217	4.90259	2.99154	#N/A	1.66564	2.25612	1.47103	#N/A	#N/A	1.17741	#N/A	11	ENSG00000255197		lncRNA	novel transcript
FRRS1	#N/A	#N/A	#N/A	#N/A	1.17373	3.39624	3.14148	3.84797	1.82387	2.07912	2.5705	1.8247	#N/A	#N/A	3.9899	1.29914	#N/A	#N/A	3.48073	#N/A	11	ENSG00000156869	FRRS1	protein_coding	ferric chelate reductase 1 [Source:HGNC Symbol;Acc:HGNC:27622]
#280434	#N/A	#N/A	#N/A	#N/A	1.16579	1.65813	2.57059	2.1157	1.46008	1.72003	2.66735	2.53242	#N/A	#N/A	1.50641	2.2628	#N/A	#N/A	4.05032	#N/A	11	ENSG00000280434		lncRNA	novel transcript, sense overlapping PARVB
#238142	#N/A	1.70329	#N/A	#N/A	2.10131	1.40451	1.24182	#N/A	1.72644	2.26311	#N/A	#N/A	#N/A	3.1966	#N/A	1.15708	4.10948	3.70107	2.33242	#N/A	11	ENSG00000238142		lncRNA	novel transcript
TXNDC17	#N/A	2.57524	#N/A	#N/A	3.01906	3.47908	5.266	#N/A	1.58974	3.17444	#N/A	#N/A	#N/A	#N/A	1.57018	1.33747	4.64704	1.1409	3.21193	#N/A	11	ENSG00000129235	TXNDC17	protein_coding	thioredoxin domain containing 17 [Source:HGNC Symbol;Acc:HGNC:28218]
P2RX1	#N/A	#N/A	#N/A	#N/A	1.12734	4.74158	4.03858	5.19267	2.4815	4.38882	5.48196	2.9642	#N/A	2.11432	3.3	2.70824	#N/A	#N/A	#N/A	#N/A	11	ENSG00000108405	P2RX1	protein_coding	purinergic receptor P2X 1 [Source:HGNC Symbol;Acc:HGNC:8533]
PPP1R14B	#N/A	2.1332	#N/A	#N/A	4.19784	2.49123	4.302	#N/A	2.15039	4.82891	1.12104	#N/A	#N/A	2.03204	1.28221	3.3414	#N/A	#N/A	2.92196	#N/A	11	ENSG00000173457	PPP1R14B	protein_coding	protein phosphatase 1 regulatory inhibitor subunit 14B [Source:HGNC Symbol;Acc:HGNC:9057]
FLT1	#N/A	#N/A	#N/A	1.95344	#N/A	2.09746	#N/A	2.40216	1.89986	3.44648	4.83756	4.52018	#N/A	#N/A	4.10792	2.46348	1.11899	#N/A	3.2478	#N/A	11	ENSG00000102755	FLT1	protein_coding	fms related receptor tyrosine kinase 1 [Source:HGNC Symbol;Acc:HGNC:3763]
C18orf32	#N/A	1.80475	#N/A	#N/A	2.82055	1.56461	2.42275	#N/A	1.11746	2.15526	#N/A	#N/A	#N/A	#N/A	1.42944	1.60558	2.27197	1.21494	2.1126	#N/A	11	ENSG00000177576	C18orf32	protein_coding	chromosome 18 open reading frame 32 [Source:HGNC Symbol;Acc:HGNC:31690]
NLRC4	#N/A	#N/A	#N/A	#N/A	#N/A	2.20087	2.14495	3.43049	1.48798	2.73759	4.51104	2.40855	#N/A	1.11175	1.8238	1.76115	#N/A	#N/A	3.38422	#N/A	11	ENSG00000091106	NLRC4	protein_coding	NLR family CARD domain containing 4 [Source:HGNC Symbol;Acc:HGNC:16412]
TEX14	#N/A	#N/A	#N/A	#N/A	1.11462	1.10071	1.83591	1.22869	1.14095	1.89575	2.22003	2.20115	#N/A	1.16146	#N/A	1.62271	#N/A	#N/A	6.45774	#N/A	11	ENSG00000121101	TEX14	protein_coding	testis expressed 14, intercellular bridge forming factor [Source:HGNC Symbol;Acc:HGNC:11737]
CCDC200	#N/A	#N/A	#N/A	#N/A	#N/A	3.21515	2.91303	4.39998	1.93362	2.91086	3.93058	3.76102	#N/A	1.09443	2.21589	1.57516	#N/A	#N/A	5.63145	#N/A	11	ENSG00000236383	CCDC200	protein_coding	coiled-coil domain containing 200 [Source:HGNC Symbol;Acc:HGNC:43658]
SERPINB8	#N/A	#N/A	#N/A	#N/A	1.52038	1.94666	2.61715	1.63186	1.27251	1.84714	1.59837	1.09431	#N/A	#N/A	1.57842	1.89497	#N/A	#N/A	3.21826	#N/A	11	ENSG00000166401	SERPINB8	protein_coding	serpin family B member 8 [Source:HGNC Symbol;Acc:HGNC:8952]
TMC3	#N/A	1.42784	2.64273	2.33138	#N/A	1.08781	#N/A	1.76383	1.41025	1.94537	2.2938	1.92278	1.67959	#N/A	#N/A	1.48952	#N/A	#N/A	#N/A	#N/A	11	ENSG00000188869	TMC3	protein_coding	transmembrane channel like 3 [Source:HGNC Symbol;Acc:HGNC:22995]
POLR2J	#N/A	1.68246	#N/A	#N/A	3.67559	1.846	3.13846	#N/A	1.59681	2.06759	#N/A	#N/A	#N/A	#N/A	1.31081	1.08008	3.1949	1.52096	2.86522	#N/A	11	ENSG00000005075	POLR2J	protein_coding	RNA polymerase II subunit J [Source:HGNC Symbol;Acc:HGNC:9197]
MORF4L2-AS1	#N/A	1.07438	2.91296	1.4718	#N/A	#N/A	#N/A	#N/A	1.29797	1.40453	1.63111	1.3488	1.48425	1.61147	#N/A	1.44305	#N/A	#N/A	3.62063	#N/A	11	ENSG00000231154	MORF4L2-AS1	lncRNA	MORF4L2 antisense RNA 1 [Source:HGNC Symbol;Acc:HGNC:27991]
WARS1	#N/A	#N/A	#N/A	#N/A	1.0636	3.69362	4.70341	3.83401	2.40061	3.22925	3.72983	1.96622	#N/A	#N/A	2.26595	1.72781	#N/A	#N/A	2.81348	#N/A	11	ENSG00000140105	WARS1	protein_coding	tryptophanyl-tRNA synthetase 1 [Source:HGNC Symbol;Acc:HGNC:12729]
HSPG2	#N/A	#N/A	1.39879	2.84287	#N/A	1.17443	#N/A	2.2812	3.2138	3.29603	4.44271	2.23702	#N/A	#N/A	3.36353	1.95615	#N/A	#N/A	1.05057	#N/A	11	ENSG00000142798	HSPG2	protein_coding	heparan sulfate proteoglycan 2 [Source:HGNC Symbol;Acc:HGNC:5273]
C2orf74-DT	#N/A	2.08724	#N/A	#N/A	1.04303	1.60142	1.34026	#N/A	1.15809	2.11099	1.20697	#N/A	#N/A	#N/A	1.1131	1.112	#N/A	1.37843	2.06712	#N/A	11	ENSG00000212978	C2orf74-DT	lncRNA	C2orf74 divergent transcript [Source:HGNC Symbol;Acc:HGNC:27941]
LINC02416	#N/A	3.02465	5.69211	5.08502	#N/A	#N/A	#N/A	#N/A	#N/A	2.95979	4.70598	2.41482	4.37986	#N/A	1.04058	4.35919	2.68704	#N/A	4.1193	#N/A	11	ENSG00000257924	LINC02416	lncRNA	long intergenic non-protein coding RNA 2416 [Source:HGNC Symbol;Acc:HGNC:53345]
LY6E#160932	#N/A	3.75092	#N/A	#N/A	3.539	3.2021	5.14453	#N/A	1.34885	1.46184	#N/A	#N/A	#N/A	#N/A	1.03944	#N/A	4.94949	1.54398	3.98437	5.13864	11	ENSG00000160932	LY6E	protein_coding	lymphocyte antigen 6 family member E [Source:HGNC Symbol;Acc:HGNC:6727]
LINC02021	#N/A	1.05106	1.90549	2.21542	#N/A	1.03797	#N/A	1.50587	1.20152	1.18608	1.30435	1.36502	#N/A	#N/A	#N/A	1.15108	#N/A	#N/A	3.56943	#N/A	11	ENSG00000249846	LINC02021	lncRNA	long intergenic non-protein coding RNA 2021 [Source:HGNC Symbol;Acc:HGNC:52856]
APH1A	#N/A	1.14178	#N/A	#N/A	2.60478	2.46908	3.57148	#N/A	1.8463	2.41899	#N/A	#N/A	#N/A	#N/A	1.75536	1.03044	2.51079	1.20551	5.32417	#N/A	11	ENSG00000117362	APH1A	protein_coding	aph-1 homolog A, gamma-secretase subunit [Source:HGNC Symbol;Acc:HGNC:29509]
#255081	#N/A	#N/A	#N/A	1.24202	#N/A	1.96883	2.44174	2.1131	2.21695	2.40439	2.54855	2.31573	#N/A	#N/A	1.56104	2.80218	#N/A	#N/A	1.02201	#N/A	11	ENSG00000255081		lncRNA	novel transcript
ODF3B	#N/A	#N/A	#N/A	#N/A	#N/A	3.37114	3.85651	2.61719	1.47941	3.25126	3.68319	1.41053	#N/A	1.76772	1.02156	2.38483	#N/A	#N/A	1.36133	#N/A	11	ENSG00000177989	ODF3B	protein_coding	outer dense fiber of sperm tails 3B [Source:HGNC Symbol;Acc:HGNC:34388]
PHB2	#N/A	1.4679	#N/A	#N/A	1.84818	1.01936	1.09883	#N/A	1.26765	1.40728	#N/A	#N/A	#N/A	1.01885	1.0803	1.51266	1.64103	#N/A	6.2285	#N/A	11	ENSG00000215021	PHB2	protein_coding	prohibitin 2 [Source:HGNC Symbol;Acc:HGNC:30306]
PPDPF	#N/A	2.7959	#N/A	#N/A	2.18783	1.63048	2.38244	#N/A	1.56217	1.61226	#N/A	#N/A	#N/A	1.01138	1.27802	1.3831	3.52781	2.3298	#N/A	#N/A	11	ENSG00000125534	PPDPF	protein_coding	pancreatic progenitor cell differentiation and proliferation factor [Source:HGNC Symbol;Acc:HGNC:16142]
TMEM251#153485	#N/A	3.35212	#N/A	#N/A	2.16678	2.67293	2.19957	#N/A	2.32968	2.12101	#N/A	#N/A	#N/A	#N/A	2.61683	0.990196	1.85763	1.46605	2.28752	#N/A	11	ENSG00000153485	TMEM251	protein_coding	transmembrane protein 251 [Source:HGNC Symbol;Acc:HGNC:20218]
KCTD3	#N/A	#N/A	#N/A	#N/A	1.16343	0.98207	#N/A	1.60604	1.10811	2.53976	3.04158	2.39947	#N/A	1.06647	2.02194	1.07112	#N/A	#N/A	3.75036	#N/A	11	ENSG00000136636	KCTD3	protein_coding	potassium channel tetramerization domain containing 3 [Source:HGNC Symbol;Acc:HGNC:21305]
TVP23A	#N/A	#N/A	1.94888	2.43458	#N/A	1.20522	1.65841	1.36243	1.68788	0.98061	1.67596	1.81852	#N/A	#N/A	#N/A	1.46102	#N/A	#N/A	2.90869	#N/A	11	ENSG00000166676	TVP23A	protein_coding	trans-golgi network vesicle protein 23 homolog A [Source:HGNC Symbol;Acc:HGNC:20398]
GABARAP	#N/A	#N/A	#N/A	#N/A	5.80427	6.32007	8.55268	#N/A	3.93803	5.22141	#N/A	#N/A	#N/A	1.67693	2.79755	2.17594	4.45306	2.98797	0.967479	#N/A	11	ENSG00000170296	GABARAP	protein_coding	GABA type A receptor-associated protein [Source:HGNC Symbol;Acc:HGNC:4067]
PRDX1	#N/A	1.65229	#N/A	#N/A	4.75198	3.42341	5.53474	#N/A	1.87763	4.62548	#N/A	#N/A	#N/A	0.965907	2.14605	3.09965	4.18614	#N/A	2.66147	#N/A	11	ENSG00000117450	PRDX1	protein_coding	peroxiredoxin 1 [Source:HGNC Symbol;Acc:HGNC:9352]
UBC	#N/A	0.937923	#N/A	#N/A	3.62915	2.31109	4.53478	#N/A	1.20142	1.65738	#N/A	#N/A	#N/A	1.01641	1.09613	1.03486	2.44833	#N/A	1.74947	#N/A	11	ENSG00000150991	UBC	protein_coding	ubiquitin C [Source:HGNC Symbol;Acc:HGNC:12468]
ZNF593	#N/A	1.37659	#N/A	#N/A	1.89575	1.64088	2.12913	#N/A	0.930961	1.98502	#N/A	#N/A	#N/A	1.36824	1.3658	1.33373	1.83103	#N/A	1.29223	#N/A	11	ENSG00000142684	ZNF593	protein_coding	zinc finger protein 593 [Source:HGNC Symbol;Acc:HGNC:30943]
LINC01948	#N/A	#N/A	#N/A	#N/A	1.44409	#N/A	0.929058	#N/A	#N/A	3.64778	4.76394	3.1541	1.32182	6.17928	1.3946	4.98459	1.55538	#N/A	3.01791	#N/A	11	ENSG00000248727	LINC01948	lncRNA	long intergenic non-protein coding RNA 1948 [Source:HGNC Symbol;Acc:HGNC:52772]
SIPA1L1-AS1	#N/A	#N/A	#N/A	#N/A	#N/A	1.0156	1.39866	1.78441	1.96007	1.47681	1.71338	1.27654	#N/A	2.97643	1.59237	2.50009	#N/A	#N/A	0.928879	#N/A	11	ENSG00000259146	SIPA1L1-AS1	lncRNA	SIPA1L1 antisense RNA 1 [Source:HGNC Symbol;Acc:HGNC:55432]
ZNF232-AS1	#N/A	3.15295	#N/A	1.92469	1.32561	1.59315	1.75803	#N/A	1.99428	2.10814	#N/A	#N/A	#N/A	#N/A	2.15988	1.4661	1.49264	#N/A	0.926639	#N/A	11	ENSG00000234327	ZNF232-AS1	lncRNA	ZNF232 antisense RNA 1 [Source:HGNC Symbol;Acc:HGNC:40623]
LINC02842	#N/A	1.52462	1.73351	3.65744	#N/A	2.64913	2.89234	1.60641	0.924835	2.64986	3.76347	0.916758	#N/A	#N/A	#N/A	3.55183	#N/A	#N/A	#N/A	#N/A	11	ENSG00000254119	LINC02842	lncRNA	long intergenic non-protein coding RNA 2842 [Source:HGNC Symbol;Acc:HGNC:54378]
CARNS1	#N/A	1.85356	5.49381	3.7044	#N/A	1.49463	#N/A	1.30363	0.911115	#N/A	#N/A	#N/A	3.77904	#N/A	1.07531	#N/A	1.81009	1.36415	3.8447	#N/A	11	ENSG00000172508	CARNS1	protein_coding	carnosine synthase 1 [Source:HGNC Symbol;Acc:HGNC:29268]
MFSD1	#N/A	#N/A	#N/A	#N/A	1.4056	1.26251	1.67434	1.08935	0.983732	1.66434	1.28164	0.901192	#N/A	0.944007	1.51984	1.55063	#N/A	#N/A	#N/A	#N/A	11	ENSG00000118855	MFSD1	protein_coding	major facilitator superfamily domain containing 1 [Source:HGNC Symbol;Acc:HGNC:25874]
SH3BGRL3	#N/A	1.49163	#N/A	#N/A	9.66905	4.53362	9.19956	#N/A	2.43122	3.10671	#N/A	#N/A	#N/A	#N/A	1.86805	0.885476	6.66882	2.478	#N/A	6.40538	11	ENSG00000142669	SH3BGRL3	protein_coding	SH3 domain binding glutamate rich protein like 3 [Source:HGNC Symbol;Acc:HGNC:15568]
MZT2B	#N/A	3.08448	#N/A	0.883536	4.0891	2.07869	3.31806	#N/A	1.36298	2.363	#N/A	#N/A	#N/A	#N/A	1.68304	1.66356	4.99711	#N/A	6.89201	#N/A	11	ENSG00000152082	MZT2B	protein_coding	mitotic spindle organizing protein 2B [Source:HGNC Symbol;Acc:HGNC:25886]
#226699	#N/A	#N/A	#N/A	1.61749	#N/A	0.944746	#N/A	1.42969	0.879673	1.77503	2.02473	1.1994	#N/A	2.08029	#N/A	2.03396	#N/A	1.06817	2.21839	#N/A	11	ENSG00000226699		lncRNA	novel transcript, antisense to PRAP1
ANK1	#N/A	0.879001	3.00837	2.37754	#N/A	#N/A	#N/A	#N/A	#N/A	1.57864	1.98396	1.25085	1.63263	#N/A	#N/A	3.8997	1.27127	1.3924	2.01167	#N/A	11	ENSG00000029534	ANK1	protein_coding	ankyrin 1 [Source:HGNC Symbol;Acc:HGNC:492]
GSN	#N/A	#N/A	#N/A	#N/A	0.947861	1.96617	3.03722	2.44474	1.50793	0.878234	1.30029	1.42603	#N/A	1.10339	1.17866	#N/A	#N/A	1.16416	#N/A	#N/A	11	ENSG00000148180	GSN	protein_coding	gelsolin [Source:HGNC Symbol;Acc:HGNC:4620]
CD27	#N/A	3.48078	11.549	5.94076	1.57713	#N/A	#N/A	#N/A	0.877595	2.4012	#N/A	#N/A	5.88849	#N/A	#N/A	5.2512	4.15241	#N/A	6.34141	3.50316	11	ENSG00000139193	CD27	protein_coding	CD27 molecule [Source:HGNC Symbol;Acc:HGNC:11922]
SLC12A1	#N/A	#N/A	2.41466	1.40575	#N/A	0.874574	#N/A	#N/A	0.924661	1.57981	1.74285	1.9387	1.28256	#N/A	1.45644	1.51612	#N/A	#N/A	0.945403	#N/A	11	ENSG00000074803	SLC12A1	protein_coding	solute carrier family 12 member 1 [Source:HGNC Symbol;Acc:HGNC:10910]
CHCHD1	#N/A	2.64376	#N/A	#N/A	4.24657	1.38783	2.38319	#N/A	1.5061	1.74027	#N/A	#N/A	#N/A	#N/A	1.87018	1.03891	1.68568	0.869614	2.77489	#N/A	11	ENSG00000172586	CHCHD1	protein_coding	coiled-coil-helix-coiled-coil-helix domain containing 1 [Source:HGNC Symbol;Acc:HGNC:23518]
ELOF1	#N/A	1.51838	#N/A	#N/A	1.1335	1.22509	1.18239	#N/A	1.12044	1.07775	#N/A	#N/A	#N/A	1.15146	1.97653	0.865563	1.06435	#N/A	2.78812	#N/A	11	ENSG00000130165	ELOF1	protein_coding	elongation factor 1 [Source:HGNC Symbol;Acc:HGNC:28691]
ATP5F1D	#N/A	1.93885	#N/A	#N/A	3.31826	1.85185	3.37437	#N/A	1.61985	1.73945	#N/A	#N/A	#N/A	0.863097	1.32729	0.976795	3.67539	#N/A	1.52039	#N/A	11	ENSG00000099624	ATP5F1D	protein_coding	ATP synthase F1 subunit delta [Source:HGNC Symbol;Acc:HGNC:837]
FABP5	#N/A	0.871437	#N/A	#N/A	2.51247	3.82723	5.64018	0.859514	1.26495	2.39372	#N/A	#N/A	#N/A	#N/A	1.77343	2.38936	1.07309	#N/A	3.1243	#N/A	11	ENSG00000164687	FABP5	protein_coding	fatty acid binding protein 5 [Source:HGNC Symbol;Acc:HGNC:3560]
ZNF543	#N/A	1.57328	1.13796	1.14144	1.17311	0.854909	1.12935	1.06391	1.06484	1.03777	#N/A	#N/A	#N/A	#N/A	1.56775	#N/A	#N/A	#N/A	2.74271	#N/A	11	ENSG00000178229	ZNF543	protein_coding	zinc finger protein 543 [Source:HGNC Symbol;Acc:HGNC:25281]
#265943	#N/A	#N/A	#N/A	#N/A	1.91289	1.713	2.02524	1.35145	0.854483	2.06789	2.42469	2.70167	#N/A	#N/A	2.19779	1.32573	#N/A	#N/A	2.4296	#N/A	11	ENSG00000265943		lncRNA	novel transcript, antisense to RBBP8
PDXP	#N/A	1.67227	0.847119	1.5931	#N/A	1.27269	1.27292	1.59176	1.30724	1.39891	0.946072	#N/A	#N/A	#N/A	0.968293	#N/A	#N/A	#N/A	1.93533	#N/A	11	ENSG00000241360	PDXP	protein_coding	pyridoxal phosphatase [Source:HGNC Symbol;Acc:HGNC:30259]
NDUFB5	#N/A	1.28012	#N/A	#N/A	1.7208	1.23266	1.82781	#N/A	0.845094	1.62971	#N/A	#N/A	#N/A	#N/A	1.1423	1.78618	1.32617	0.831311	6.20101	#N/A	11	ENSG00000136521	NDUFB5	protein_coding	NADH:ubiquinone oxidoreductase subunit B5 [Source:HGNC Symbol;Acc:HGNC:7700]
#269289	#N/A	1.38447	4.68912	1.91048	#N/A	#N/A	#N/A	1.19122	0.865409	0.952342	0.829934	1.91601	1.02447	#N/A	1.05967	#N/A	#N/A	#N/A	3.45848	#N/A	11	ENSG00000269289		lncRNA	novel transcript, antisense to ZNF726
#228037	#N/A	2.06512	4.5234	2.06959	#N/A	#N/A	#N/A	0.824964	#N/A	2.76898	3.06706	1.17177	2.08499	#N/A	1.66589	3.07098	#N/A	#N/A	1.24013	#N/A	11	ENSG00000228037		lncRNA	novel transcript
ATP12A	#N/A	0.864629	1.95699	#N/A	#N/A	0.862207	#N/A	0.82326	1.6728	1.17549	1.20643	1.68374	#N/A	#N/A	2.90338	2.45647	#N/A	#N/A	2.28803	#N/A	11	ENSG00000075673	ATP12A	protein_coding	ATPase H+/K+ transporting non-gastric alpha2 subunit [Source:HGNC Symbol;Acc:HGNC:13816]
#233178	#N/A	1.07254	0.822932	1.43952	#N/A	0.845372	#N/A	#N/A	#N/A	1.43249	1.5109	0.895919	1.62435	#N/A	1.26974	0.94058	#N/A	#N/A	1.60793	#N/A	11	ENSG00000233178		lncRNA	novel transcript, antisense to PGM5
#267632	#N/A	#N/A	#N/A	#N/A	#N/A	3.91823	2.9228	3.49888	4.35775	4.49698	4.38061	3.17695	#N/A	2.9014	4.02758	3.67899	#N/A	#N/A	0.817256	#N/A	11	ENSG00000267632		lncRNA	novel transcript
#261840	#N/A	0.812666	1.60623	1.16799	0.985738	1.19072	1.1675	#N/A	#N/A	0.932363	1.22701	0.984576	#N/A	#N/A	1.18162	1.85851	#N/A	#N/A	#N/A	#N/A	11	ENSG00000261840		lncRNA	novel transcript, antisense to SRCAP
SDHAF1	#N/A	2.63865	#N/A	#N/A	1.85419	2.2694	2.34069	#N/A	1.94871	1.58245	#N/A	#N/A	#N/A	#N/A	1.89782	1.17028	2.00145	0.80392	3.09614	#N/A	11	ENSG00000205138	SDHAF1	protein_coding	succinate dehydrogenase complex assembly factor 1 [Source:HGNC Symbol;Acc:HGNC:33867]
RMDN2-AS1	#N/A	#N/A	#N/A	#N/A	#N/A	2.07419	0.799723	2.95986	2.13808	0.980558	1.20212	2.50705	1.14764	1.34804	0.806752	#N/A	#N/A	#N/A	4.10359	#N/A	11	ENSG00000235848	RMDN2-AS1	lncRNA	RMDN2 antisense RNA 1 [Source:HGNC Symbol;Acc:HGNC:41150]
ZNF582-DT	#N/A	1.65417	2.47933	1.60587	1.21629	#N/A	#N/A	0.795486	#N/A	0.992392	1.67262	1.07241	2.351	#N/A	#N/A	#N/A	1.7904	#N/A	1.15907	#N/A	11	ENSG00000267454	ZNF582-DT	lncRNA	ZNF582 divergent transcript [Source:HGNC Symbol;Acc:HGNC:25213]
DOK1	#N/A	#N/A	#N/A	#N/A	1.28532	1.83956	2.98302	#N/A	1.23428	1.2713	#N/A	#N/A	#N/A	1.4236	1.31268	0.792847	1.66569	0.893128	#N/A	1.28863	11	ENSG00000115325	DOK1	protein_coding	docking protein 1 [Source:HGNC Symbol;Acc:HGNC:2990]
ATP5PO	#N/A	1.84882	#N/A	#N/A	3.14904	2.14981	3.19443	#N/A	1.52284	2.5015	#N/A	#N/A	#N/A	0.791857	1.64872	1.52491	3.01057	#N/A	6.57156	#N/A	11	ENSG00000241837	ATP5PO	protein_coding	ATP synthase peripheral stalk subunit OSCP [Source:HGNC Symbol;Acc:HGNC:850]
TRAPPC5	#N/A	2.01521	#N/A	#N/A	6.76663	4.23598	6.6084	#N/A	2.74656	5.96455	#N/A	#N/A	#N/A	0.783964	2.45701	2.58783	5.12644	0.797459	#N/A	#N/A	11	ENSG00000181029	TRAPPC5	protein_coding	trafficking protein particle complex subunit 5 [Source:HGNC Symbol;Acc:HGNC:23067]
C4orf3	#N/A	2.71616	#N/A	#N/A	5.12954	3.76559	4.77991	#N/A	2.53394	4.45794	#N/A	#N/A	#N/A	0.793544	2.5882	1.53758	5.36477	0.781838	#N/A	#N/A	11	ENSG00000164096	C4orf3	protein_coding	chromosome 4 open reading frame 3 [Source:HGNC Symbol;Acc:HGNC:19225]
HOOK1	#N/A	1.08733	3.48826	3.64207	#N/A	#N/A	#N/A	#N/A	#N/A	1.32405	2.2157	0.774967	3.84365	1.39706	#N/A	2.75403	1.26292	#N/A	3.68621	#N/A	11	ENSG00000134709	HOOK1	protein_coding	hook microtubule tethering protein 1 [Source:HGNC Symbol;Acc:HGNC:19884]
S1PR4	#N/A	4.00349	1.13341	#N/A	2.20096	0.774253	2.57171	#N/A	#N/A	1.06136	#N/A	#N/A	1.66548	#N/A	#N/A	1.09818	3.89825	#N/A	7.34143	5.54651	11	ENSG00000125910	S1PR4	protein_coding	sphingosine-1-phosphate receptor 4 [Source:HGNC Symbol;Acc:HGNC:3170]
#270103	#N/A	#N/A	#N/A	#N/A	1.15606	0.772894	2.146	0.819127	1.05162	1.51573	1.69672	0.974762	#N/A	1.22216	#N/A	1.24036	#N/A	#N/A	3.17924	#N/A	11	ENSG00000270103		lncRNA	RNA, U11 small nuclear
WNT3#108379	#N/A	1.4053	4.96894	1.61519	#N/A	1.20754	1.68462	1.53842	1.22013	1.67347	3.10711	1.50272	#N/A	#N/A	0.767216	#N/A	#N/A	#N/A	#N/A	#N/A	11	ENSG00000108379	WNT3	protein_coding	Wnt family member 3 [Source:HGNC Symbol;Acc:HGNC:12782]
EFCAB5	#N/A	0.913119	1.92167	1.64107	#N/A	#N/A	#N/A	0.76683	#N/A	0.817393	0.97634	0.915025	1.29618	#N/A	1.54856	#N/A	#N/A	1.11102	3.40669	#N/A	11	ENSG00000176927	EFCAB5	protein_coding	EF-hand calcium binding domain 5 [Source:HGNC Symbol;Acc:HGNC:24801]
LINC02930	#N/A	#N/A	#N/A	#N/A	#N/A	2.69269	2.1253	3.10935	2.78346	2.49145	3.85936	1.77859	#N/A	#N/A	1.35762	1.45999	1.5317	#N/A	0.759358	#N/A	11	ENSG00000274461	LINC02930	lncRNA	long intergenic non-protein coding RNA 2930 [Source:HGNC Symbol;Acc:HGNC:55821]
ZIK1	#N/A	1.47012	0.912806	1.9204	#N/A	0.757551	#N/A	#N/A	1.52398	1.82493	2.67326	1.00559	2.06748	1.50338	#N/A	#N/A	#N/A	#N/A	0.944354	#N/A	11	ENSG00000171649	ZIK1	protein_coding	zinc finger protein interacting with K protein 1 [Source:HGNC Symbol;Acc:HGNC:33104]
TMEM44	#N/A	1.09229	2.59357	0.809422	0.814717	1.06891	1.44507	1.34169	#N/A	#N/A	#N/A	0.75415	1.86376	#N/A	1.35937	#N/A	#N/A	#N/A	1.56634	#N/A	11	ENSG00000145014	TMEM44	protein_coding	transmembrane protein 44 [Source:HGNC Symbol;Acc:HGNC:25120]
ZNF502#196653	#N/A	0.969952	2.50226	1.51642	#N/A	#N/A	#N/A	#N/A	1.89629	1.13853	1.0188	0.752924	1.37611	2.57554	#N/A	#N/A	#N/A	0.795639	1.76234	#N/A	11	ENSG00000196653	ZNF502	protein_coding	zinc finger protein 502 [Source:HGNC Symbol;Acc:HGNC:23718]
MAP3K20	#N/A	#N/A	#N/A	#N/A	1.34737	2.41357	4.67846	2.78309	1.23202	0.750204	0.830998	1.1272	#N/A	#N/A	1.22311	1.69437	#N/A	#N/A	4.04924	#N/A	11	ENSG00000091436	MAP3K20	protein_coding	mitogen-activated protein kinase kinase kinase 20 [Source:HGNC Symbol;Acc:HGNC:17797]
RBBP8	#N/A	#N/A	#N/A	#N/A	1.7042	2.43387	4.04165	2.24041	0.749957	2.26532	2.16476	2.59794	#N/A	#N/A	2.56548	2.07215	#N/A	#N/A	4.64107	#N/A	11	ENSG00000101773	RBBP8	protein_coding	RB binding protein 8, endonuclease [Source:HGNC Symbol;Acc:HGNC:9891]
#287104	#N/A	1.31999	2.17152	0.867554	1.18467	0.864907	0.749459	#N/A	1.17818	0.871961	0.869608	#N/A	#N/A	#N/A	#N/A	1.25093	#N/A	#N/A	2.15904	#N/A	11	ENSG00000287104		lncRNA	novel transcript, antisense to TBC1D14
#263923	#N/A	1.66679	2.10334	2.20695	#N/A	1.23306	#N/A	2.41558	1.11135	1.56543	1.41843	1.2054	1.71709	#N/A	#N/A	#N/A	#N/A	#N/A	0.747944	#N/A	11	ENSG00000263923		lncRNA	novel transcript, antisense to EIF4E
LYST	#N/A	#N/A	#N/A	#N/A	0.760224	1.93354	2.86981	2.40883	1.252	#N/A	#N/A	0.925053	#N/A	#N/A	0.74563	#N/A	1.34062	2.17838	6.21648	1.53324	11	ENSG00000143669	LYST	protein_coding	lysosomal trafficking regulator [Source:HGNC Symbol;Acc:HGNC:1968]
CLIC1#213719	#N/A	3.52216	#N/A	#N/A	5.21408	6.03536	9.03224	#N/A	3.12968	3.53551	#N/A	#N/A	#N/A	#N/A	1.65061	0.745461	5.36372	#N/A	1.11135	2.84739	11	ENSG00000213719	CLIC1	protein_coding	chloride intracellular channel 1 [Source:HGNC Symbol;Acc:HGNC:2062]
KANSL1-AS1#214401	#N/A	2.3056	#N/A	#N/A	1.50746	1.5215	2.26795	#N/A	1.27977	0.947296	#N/A	#N/A	0.897439	#N/A	1.5566	0.744144	1.68056	1.08255	#N/A	#N/A	11	ENSG00000214401	KANSL1-AS1	lncRNA	KANSL1 antisense RNA 1 [Source:HGNC Symbol;Acc:HGNC:43740]
ATP5MC2	#N/A	0.805321	#N/A	#N/A	1.43516	1.38151	1.72388	#N/A	1.19834	1.31832	#N/A	#N/A	#N/A	0.740141	1.12541	0.945547	1.55979	#N/A	4.49176	#N/A	11	ENSG00000135390	ATP5MC2	protein_coding	ATP synthase membrane subunit c locus 2 [Source:HGNC Symbol;Acc:HGNC:842]
POLR2L	#N/A	2.67726	#N/A	#N/A	4.70017	4.36514	5.75008	#N/A	2.69436	3.58896	#N/A	#N/A	#N/A	#N/A	1.84478	0.87342	5.87249	0.730357	2.81792	#N/A	11	ENSG00000177700	POLR2L	protein_coding	RNA polymerase II, I and III subunit L [Source:HGNC Symbol;Acc:HGNC:9199]
KCNH4	#N/A	0.90285	1.10725	#N/A	#N/A	1.4305	1.27027	1.09687	1.42745	2.02231	2.17572	1.75895	#N/A	0.727345	#N/A	1.5998	#N/A	#N/A	#N/A	#N/A	11	ENSG00000089558	KCNH4	protein_coding	potassium voltage-gated channel subfamily H member 4 [Source:HGNC Symbol;Acc:HGNC:6253]
ATP5PD	#N/A	2.08835	#N/A	#N/A	4.00358	1.90737	3.83357	#N/A	1.44961	3.75289	#N/A	#N/A	#N/A	#N/A	2.43717	1.65458	3.69124	0.724079	2.38951	#N/A	11	ENSG00000167863	ATP5PD	protein_coding	ATP synthase peripheral stalk subunit d [Source:HGNC Symbol;Acc:HGNC:845]
ALOX5AP	#N/A	1.99617	1.077	4.99693	1.28324	0.722835	2.82266	#N/A	#N/A	#N/A	#N/A	#N/A	0.919062	0.794918	#N/A	#N/A	#N/A	3.33266	6.4081	1.66461	11	ENSG00000132965	ALOX5AP	protein_coding	arachidonate 5-lipoxygenase activating protein [Source:HGNC Symbol;Acc:HGNC:436]
NDUFB3	#N/A	4.19538	#N/A	#N/A	5.90832	3.98485	5.54265	#N/A	2.22638	4.06387	#N/A	#N/A	#N/A	#N/A	2.50567	1.57403	3.71195	0.721423	2.65936	#N/A	11	ENSG00000119013	NDUFB3	protein_coding	NADH:ubiquinone oxidoreductase subunit B3 [Source:HGNC Symbol;Acc:HGNC:7698]
ZSCAN9	#N/A	#N/A	#N/A	1.0327	#N/A	2.28126	4.034	2.39853	1.75619	0.746672	0.719749	0.845911	#N/A	2.99432	0.914908	#N/A	#N/A	#N/A	4.16841	#N/A	11	ENSG00000137185	ZSCAN9	protein_coding	zinc finger and SCAN domain containing 9 [Source:HGNC Symbol;Acc:HGNC:12984]
NDUFA3#170906	#N/A	4.33087	#N/A	#N/A	8.20277	3.31442	5.11895	#N/A	1.87127	3.635	#N/A	#N/A	#N/A	#N/A	0.898097	1.0304	5.35361	0.717614	3.27773	#N/A	11	ENSG00000170906	NDUFA3	protein_coding	NADH:ubiquinone oxidoreductase subunit A3 [Source:HGNC Symbol;Acc:HGNC:7686]
ZCCHC3	#N/A	1.69909	#N/A	1.39868	1.9511	0.862877	0.891788	#N/A	0.780549	0.786462	#N/A	#N/A	#N/A	#N/A	0.78077	0.711176	1.40451	#N/A	2.03489	#N/A	11	ENSG00000247315	ZCCHC3	protein_coding	zinc finger CCHC-type containing 3 [Source:HGNC Symbol;Acc:HGNC:16230]
HNRNPA1	#N/A	1.40705	#N/A	#N/A	2.10067	1.2187	1.69304	#N/A	1.15283	1.72981	#N/A	#N/A	#N/A	#N/A	1.09891	1.15564	1.65002	0.707078	4.80899	#N/A	11	ENSG00000135486	HNRNPA1	protein_coding	heterogeneous nuclear ribonucleoprotein A1 [Source:HGNC Symbol;Acc:HGNC:5031]
VASP	#N/A	#N/A	#N/A	#N/A	1.43814	3.04333	4.49563	0.963367	1.63527	1.3221	#N/A	#N/A	#N/A	1.28107	1.47342	#N/A	1.95142	0.706297	1.0506	#N/A	11	ENSG00000125753	VASP	protein_coding	vasodilator stimulated phosphoprotein [Source:HGNC Symbol;Acc:HGNC:12652]
HDX	#N/A	#N/A	#N/A	#N/A	#N/A	1.23793	1.50515	1.53219	1.67859	0.702768	0.9339	1.86131	#N/A	1.23808	1.58168	#N/A	0.931093	#N/A	3.44708	#N/A	11	ENSG00000165259	HDX	protein_coding	highly divergent homeobox [Source:HGNC Symbol;Acc:HGNC:26411]
RFPL3S	#N/A	#N/A	1.18606	1.48886	#N/A	0.702446	#N/A	0.923844	0.741274	0.764847	1.34668	1.35268	#N/A	#N/A	1.10738	1.00911	#N/A	#N/A	2.75429	#N/A	11	ENSG00000205853	RFPL3S	lncRNA	RFPL3 antisense [Source:HGNC Symbol;Acc:HGNC:9981]
BLOC1S1	#N/A	1.60976	#N/A	#N/A	2.34255	2.13468	3.88283	#N/A	1.38871	1.35614	#N/A	#N/A	#N/A	#N/A	1.80918	0.701329	1.87171	1.73602	2.5792	#N/A	11	ENSG00000135441	BLOC1S1	protein_coding	biogenesis of lysosomal organelles complex 1 subunit 1 [Source:HGNC Symbol;Acc:HGNC:4200]
KLHL34	#N/A	1.54867	6.529	5.19081	#N/A	0.805782	#N/A	#N/A	#N/A	3.08409	3.44917	1.41964	4.63062	#N/A	1.98876	2.84113	#N/A	#N/A	0.700113	#N/A	11	ENSG00000185915	KLHL34	protein_coding	kelch like family member 34 [Source:HGNC Symbol;Acc:HGNC:26634]
PRB1#251655	#N/A	1.02233	2.95154	1.99977	#N/A	1.05119	#N/A	1.459	1.16056	0.699462	0.88641	1.33123	#N/A	#N/A	1.40907	#N/A	#N/A	#N/A	2.67436	#N/A	11	ENSG00000251655	PRB1	protein_coding	proline rich protein BstNI subfamily 1 [Source:HGNC Symbol;Acc:HGNC:9337]
DYNLL1	#N/A	2.67037	#N/A	#N/A	2.71008	3.68107	5.40983	0.701934	2.10375	1.18376	#N/A	#N/A	#N/A	0.698786	2.36244	#N/A	2.45488	0.928526	#N/A	#N/A	11	ENSG00000088986	DYNLL1	protein_coding	dynein light chain LC8-type 1 [Source:HGNC Symbol;Acc:HGNC:15476]
ZNF625	#N/A	0.992095	1.39527	1.52177	#N/A	1.10684	1.09654	1.03802	0.983947	0.691041	0.993776	#N/A	#N/A	#N/A	0.919015	#N/A	#N/A	#N/A	3.4411	#N/A	11	ENSG00000257591	ZNF625	protein_coding	zinc finger protein 625 [Source:HGNC Symbol;Acc:HGNC:30571]
PSMG3-AS1	#N/A	0.855757	0.912153	#N/A	#N/A	0.682617	#N/A	#N/A	0.736433	0.745234	0.92305	1.13296	0.884374	#N/A	#N/A	0.839021	#N/A	0.935391	3.97218	#N/A	11	ENSG00000230487	PSMG3-AS1	lncRNA	PSMG3 antisense RNA 1 (head to head) [Source:HGNC Symbol;Acc:HGNC:22230]
#234936	#N/A	0.682617	0.969678	1.40356	1.51538	1.14748	0.822841	1.29178	#N/A	0.93071	0.762143	#N/A	#N/A	#N/A	#N/A	1.10391	#N/A	#N/A	2.75616	#N/A	11	ENSG00000234936		lncRNA	novel transcript
ACMSD	#N/A	1.04107	2.71954	1.87858	#N/A	0.682598	#N/A	1.49445	0.810165	0.69172	0.688094	1.85681	#N/A	#N/A	1.24886	#N/A	#N/A	#N/A	3.16674	#N/A	11	ENSG00000153086	ACMSD	protein_coding	aminocarboxymuconate semialdehyde decarboxylase [Source:HGNC Symbol;Acc:HGNC:19288]
PNRC1	#N/A	#N/A	#N/A	#N/A	1.16072	0.818186	1.08435	#N/A	0.958288	0.94434	#N/A	#N/A	#N/A	1.30079	0.80994	0.682091	1.64139	1.38686	8.90627	#N/A	11	ENSG00000146278	PNRC1	protein_coding	proline rich nuclear receptor coactivator 1 [Source:HGNC Symbol;Acc:HGNC:17278]
PFDN6#204220	#N/A	1.69404	#N/A	#N/A	1.92533	1.4522	1.47868	#N/A	1.16178	1.66619	#N/A	#N/A	#N/A	#N/A	1.04036	1.15062	2.34151	0.679134	2.61382	#N/A	11	ENSG00000204220	PFDN6	protein_coding	prefoldin subunit 6 [Source:HGNC Symbol;Acc:HGNC:4926]
SNRPD3	#N/A	1.5153	#N/A	#N/A	1.13709	0.675283	0.678053	#N/A	0.826648	1.11053	#N/A	#N/A	#N/A	#N/A	0.93438	1.02626	1.81158	1.24696	6.14237	#N/A	11	ENSG00000100028	SNRPD3	protein_coding	small nuclear ribonucleoprotein D3 polypeptide [Source:HGNC Symbol;Acc:HGNC:11160]
ZNF35#169981	#N/A	0.693009	1.03324	#N/A	#N/A	1.18701	1.49031	1.64089	2.07217	0.669674	0.933086	0.808	#N/A	1.57445	#N/A	#N/A	#N/A	#N/A	5.12714	#N/A	11	ENSG00000169981	ZNF35	protein_coding	zinc finger protein 35 [Source:HGNC Symbol;Acc:HGNC:13099]
#227712	#N/A	1.295	4.15329	2.15888	0.954552	#N/A	#N/A	0.951455	#N/A	0.667129	0.951575	1.57578	#N/A	#N/A	1.63702	1.67286	#N/A	#N/A	2.59093	#N/A	11	ENSG00000227712		lncRNA	novel transcript
GCNT1	#N/A	#N/A	#N/A	#N/A	1.00473	0.955066	2.45906	1.04347	#N/A	0.663899	0.875525	1.12011	#N/A	0.879459	1.83556	#N/A	#N/A	1.50817	4.35512	#N/A	11	ENSG00000187210	GCNT1	protein_coding	glucosaminyl (N-acetyl) transferase 1 [Source:HGNC Symbol;Acc:HGNC:4203]
GPX4	#N/A	#N/A	#N/A	#N/A	3.24329	1.59374	1.84759	#N/A	1.4967	3.47207	0.662241	#N/A	#N/A	1.25404	1.88305	2.20034	2.71394	2.72905	#N/A	#N/A	11	ENSG00000167468	GPX4	protein_coding	glutathione peroxidase 4 [Source:HGNC Symbol;Acc:HGNC:4556]
COPS9	#N/A	3.44987	#N/A	#N/A	7.55303	5.06699	7.15824	#N/A	2.86096	4.41466	#N/A	#N/A	#N/A	#N/A	1.68326	1.25112	3.2639	0.660615	1.02162	#N/A	11	ENSG00000172428	COPS9	protein_coding	COP9 signalosome subunit 9 [Source:HGNC Symbol;Acc:HGNC:21314]
STAC3	#N/A	#N/A	#N/A	#N/A	0.89119	0.792087	0.711426	0.933118	0.659069	0.944456	1.15889	1.44764	#N/A	#N/A	#N/A	0.936897	#N/A	1.04759	2.45829	#N/A	11	ENSG00000185482	STAC3	protein_coding	SH3 and cysteine rich domain 3 [Source:HGNC Symbol;Acc:HGNC:28423]
IMP3	#N/A	1.63849	#N/A	#N/A	1.20688	0.772929	0.740794	#N/A	0.772045	0.783793	#N/A	#N/A	#N/A	0.708219	1.04599	0.658604	0.702512	#N/A	2.88097	#N/A	11	ENSG00000177971	IMP3	protein_coding	IMP U3 small nucleolar ribonucleoprotein 3 [Source:HGNC Symbol;Acc:HGNC:14497]
COL10A1	#N/A	0.899105	4.23576	1.35809	#N/A	#N/A	#N/A	0.656772	#N/A	#N/A	1.01568	1.99401	1.39373	1.09559	0.856043	1.06911	#N/A	#N/A	6.69191	#N/A	11	ENSG00000123500	COL10A1	protein_coding	collagen type X alpha 1 chain [Source:HGNC Symbol;Acc:HGNC:2185]
SFMBT1	#N/A	1.11132	2.97157	2.18545	#N/A	#N/A	#N/A	#N/A	#N/A	0.649404	0.950409	0.82149	2.5948	#N/A	#N/A	0.678748	1.81149	#N/A	9.62551	1.66664	11	ENSG00000163935	SFMBT1	protein_coding	Scm like with four mbt domains 1 [Source:HGNC Symbol;Acc:HGNC:20255]
#279175	#N/A	#N/A	#N/A	#N/A	1.2328	1.4817	2.37316	1.42969	0.935509	1.7499	2.21238	2.59493	#N/A	#N/A	#N/A	2.45911	#N/A	0.647858	1.54895	#N/A	11	ENSG00000279175		lncRNA	novel transcript, antisense to PARVB
CASP9	#N/A	#N/A	#N/A	#N/A	0.921661	1.04788	1.31914	1.48893	1.32173	0.646616	1.15279	1.2161	#N/A	0.924469	0.647484	#N/A	#N/A	#N/A	2.72586	#N/A	11	ENSG00000132906	CASP9	protein_coding	caspase 9 [Source:HGNC Symbol;Acc:HGNC:1511]
COMMD8	#N/A	1.8932	#N/A	#N/A	2.27413	2.51377	3.95187	#N/A	1.53494	1.11238	#N/A	#N/A	#N/A	#N/A	1.87646	0.646128	3.30311	2.52396	3.48654	#N/A	11	ENSG00000169019	COMMD8	protein_coding	COMM domain containing 8 [Source:HGNC Symbol;Acc:HGNC:26036]
#286623	#N/A	1.73579	2.15208	2.48007	#N/A	1.56114	#N/A	2.86678	1.54021	3.39723	2.5161	2.81929	#N/A	0.644882	#N/A	2.8009	#N/A	#N/A	#N/A	#N/A	11	ENSG00000286623		lncRNA	novel transcript, antisense to C2orf81
SNX10-AS1	#N/A	#N/A	2.13035	#N/A	1.00074	2.09936	2.38376	3.90291	1.66873	1.84911	2.37342	6.25118	#N/A	#N/A	#N/A	1.52292	#N/A	#N/A	0.642301	#N/A	11	ENSG00000225792	SNX10-AS1	lncRNA	SNX10 antisense RNA 1 [Source:HGNC Symbol;Acc:HGNC:55845]
COX6B1	#N/A	3.29944	#N/A	#N/A	4.71825	4.18185	6.29607	#N/A	2.55815	3.73066	#N/A	#N/A	#N/A	#N/A	1.90895	1.43947	4.56869	0.641513	1.02187	#N/A	11	ENSG00000126267	COX6B1	protein_coding	cytochrome c oxidase subunit 6B1 [Source:HGNC Symbol;Acc:HGNC:2280]
BRIP1	#N/A	2.04788	4.38247	4.1786	1.12156	#N/A	0.948482	0.773857	#N/A	#N/A	#N/A	1.15921	2.02139	#N/A	1.25309	0.639473	#N/A	#N/A	6.98192	#N/A	11	ENSG00000136492	BRIP1	protein_coding	BRCA1 interacting helicase 1 [Source:HGNC Symbol;Acc:HGNC:20473]
CFAP20DC-AS1	#N/A	0.903324	2.70738	1.13599	#N/A	0.639164	1.20603	1.18254	#N/A	1.36899	1.31301	1.69551	#N/A	#N/A	#N/A	1.47527	#N/A	#N/A	1.14711	#N/A	11	ENSG00000242428	CFAP20DC-AS1	lncRNA	CFAP20DC antisense RNA 1 [Source:HGNC Symbol;Acc:HGNC:41063]
SSBP2	#N/A	#N/A	#N/A	#N/A	0.63692	#N/A	#N/A	#N/A	0.652064	1.78161	2.31135	1.87999	#N/A	1.22596	1.31193	2.12106	1.05725	1.60202	6.25514	#N/A	11	ENSG00000145687	SSBP2	protein_coding	single stranded DNA binding protein 2 [Source:HGNC Symbol;Acc:HGNC:15831]
VAC14-AS1	#N/A	#N/A	1.32694	0.735107	0.962644	0.636108	#N/A	1.45323	0.954664	0.701368	1.38586	2.42251	#N/A	1.29487	#N/A	#N/A	#N/A	#N/A	0.980073	#N/A	11	ENSG00000214353	VAC14-AS1	lncRNA	VAC14 antisense RNA 1 [Source:HGNC Symbol;Acc:HGNC:48605]
FAM114A1	#N/A	#N/A	#N/A	#N/A	0.629002	7.1515	4.76411	6.4884	4.28188	4.89335	5.41459	4.07233	#N/A	1.49038	2.20715	2.285	#N/A	#N/A	#N/A	#N/A	11	ENSG00000197712	FAM114A1	protein_coding	family with sequence similarity 114 member A1 [Source:HGNC Symbol;Acc:HGNC:25087]
ZNF134	#N/A	0.825419	0.658516	0.905734	#N/A	0.622432	0.628823	0.734428	0.781983	0.703604	0.864035	#N/A	0.824883	#N/A	#N/A	#N/A	#N/A	#N/A	4.41103	#N/A	11	ENSG00000213762	ZNF134	protein_coding	zinc finger protein 134 [Source:HGNC Symbol;Acc:HGNC:12918]
CHKA	#N/A	#N/A	#N/A	#N/A	#N/A	1.97691	0.683804	2.18656	2.11496	2.10118	2.6175	2.12099	#N/A	0.990076	1.37049	0.620527	#N/A	#N/A	6.50739	#N/A	11	ENSG00000110721	CHKA	protein_coding	choline kinase alpha [Source:HGNC Symbol;Acc:HGNC:1937]
#225339	#N/A	#N/A	#N/A	#N/A	#N/A	0.655708	0.620224	0.931853	0.63485	0.678629	1.1069	0.967978	#N/A	1.14854	0.8118	0.784778	#N/A	#N/A	3.7043	#N/A	11	ENSG00000225339		lncRNA	novel transcript, antisense to C6orf1
TLNRD1	#N/A	0.825146	#N/A	#N/A	1.25076	0.988485	1.49238	#N/A	0.615749	1.19183	#N/A	#N/A	#N/A	0.98989	1.46663	0.717934	1.49432	#N/A	4.18118	#N/A	11	ENSG00000140406	TLNRD1	protein_coding	talin rod domain containing 1 [Source:HGNC Symbol;Acc:HGNC:13519]
HFE	#N/A	#N/A	#N/A	#N/A	#N/A	0.615574	1.91891	#N/A	#N/A	1.50391	1.59179	1.60193	#N/A	2.19538	2.01806	2.54727	1.85875	0.727436	1.74566	#N/A	11	ENSG00000010704	HFE	protein_coding	homeostatic iron regulator [Source:HGNC Symbol;Acc:HGNC:4886]
C19orf18	#N/A	1.155	1.94182	1.35319	#N/A	0.835541	0.612304	0.814149	1.51476	1.86738	1.9455	2.59466	#N/A	#N/A	#N/A	#N/A	#N/A	#N/A	2.93042	#N/A	11	ENSG00000177025	C19orf18	protein_coding	chromosome 19 open reading frame 18 [Source:HGNC Symbol;Acc:HGNC:28642]
#287989	#N/A	1.36787	6.58867	3.65698	#N/A	0.608424	1.33756	1.18584	#N/A	#N/A	#N/A	#N/A	3.77272	#N/A	#N/A	#N/A	1.16765	1.44388	3.51394	1.79558	11	ENSG00000287989		lncRNA	novel transcript
TCEA2	#N/A	0.69187	0.759539	0.838472	#N/A	0.609093	#N/A	0.620471	0.60826	0.970116	0.729162	#N/A	0.807082	#N/A	#N/A	0.699959	#N/A	#N/A	3.27262	#N/A	11	ENSG00000171703	TCEA2	protein_coding	transcription elongation factor A2 [Source:HGNC Symbol;Acc:HGNC:11614]
COA7	#N/A	0.631202	0.964295	1.51879	#N/A	#N/A	#N/A	#N/A	0.607387	0.631154	0.690229	0.641044	1.38121	#N/A	#N/A	0.856222	1.60569	#N/A	5.11581	#N/A	11	ENSG00000162377	COA7	protein_coding	cytochrome c oxidase assembly factor 7 [Source:HGNC Symbol;Acc:HGNC:25716]
HMGA1	#N/A	1.47493	#N/A	1.49649	1.04875	1.0935	0.977682	#N/A	1.2631	1.40945	0.607035	#N/A	#N/A	#N/A	1.0532	1.3346	#N/A	#N/A	5.62537	#N/A	11	ENSG00000137309	HMGA1	protein_coding	high mobility group AT-hook 1 [Source:HGNC Symbol;Acc:HGNC:5010]
DNPH1	#N/A	2.14461	#N/A	#N/A	2.93614	0.708546	0.604851	#N/A	0.980641	3.07354	0.791996	#N/A	#N/A	#N/A	2.13488	3.87157	2.42937	#N/A	2.92641	#N/A	11	ENSG00000112667	DNPH1	protein_coding	2'-deoxynucleoside 5'-phosphate N-hydrolase 1 [Source:HGNC Symbol;Acc:HGNC:21218]
#286681	#N/A	0.775906	1.12812	1.02631	#N/A	0.603985	0.628949	#N/A	#N/A	0.78365	1.03208	0.716559	1.34619	#N/A	#N/A	#N/A	1.17692	#N/A	3.36022	#N/A	11	ENSG00000286681		lncRNA	novel transcript
HAGHL	#N/A	1.39307	3.61494	3.15127	1.54909	0.603682	0.639095	0.767896	0.668396	#N/A	#N/A	#N/A	2.23227	#N/A	#N/A	#N/A	1.10823	#N/A	5.07928	#N/A	11	ENSG00000103253	HAGHL	protein_coding	hydroxyacylglutathione hydrolase like [Source:HGNC Symbol;Acc:HGNC:14177]
TENT5A	#N/A	#N/A	#N/A	#N/A	#N/A	3.30928	2.77047	3.99897	2.44428	0.591758	0.866349	1.07817	#N/A	1.8963	1.75712	#N/A	#N/A	1.57634	7.16007	#N/A	11	ENSG00000112773	TENT5A	protein_coding	terminal nucleotidyltransferase 5A [Source:HGNC Symbol;Acc:HGNC:18345]
TAPT1	#N/A	#N/A	#N/A	0.717915	0.589458	#N/A	#N/A	0.677315	0.604623	0.843757	0.92423	1.20087	#N/A	#N/A	1.05223	0.966555	#N/A	0.663339	6.44393	#N/A	11	ENSG00000169762	TAPT1	protein_coding	transmembrane anterior posterior transformation 1 [Source:HGNC Symbol;Acc:HGNC:26887]
ANK3	#N/A	1.00819	4.68385	3.6774	#N/A	#N/A	#N/A	#N/A	#N/A	#N/A	0.871562	0.588532	3.11048	0.992393	#N/A	2.16034	2.55536	1.62179	10.7841	#N/A	11	ENSG00000151150	ANK3	protein_coding	ankyrin 3 [Source:HGNC Symbol;Acc:HGNC:494]
GPSM3#213654	#N/A	0.64028	#N/A	#N/A	0.932207	#N/A	#N/A	#N/A	0.631728	0.69564	#N/A	#N/A	#N/A	0.691676	0.744895	0.584813	1.43535	1.81747	1.18324	2.23899	11	ENSG00000213654	GPSM3	protein_coding	G protein signaling modulator 3 [Source:HGNC Symbol;Acc:HGNC:13945]
LINC02615	#N/A	0.817224	2.1602	1.16664	#N/A	#N/A	#N/A	#N/A	0.583448	#N/A	0.844635	0.69665	1.07326	#N/A	#N/A	0.95509	0.864158	1.30248	2.6906	#N/A	11	ENSG00000251432	LINC02615	lncRNA	long intergenic non-protein coding RNA 2615 [Source:HGNC Symbol;Acc:HGNC:53402]
#260185	#N/A	1.00841	3.3988	#N/A	#N/A	0.581797	0.932334	1.07535	#N/A	0.695965	1.08804	1.92506	#N/A	2.85876	#N/A	0.889316	#N/A	#N/A	2.91943	#N/A	11	ENSG00000260185		lncRNA	novel transcript, antisense to PHLPP1
TRPT1	#N/A	1.48302	1.12818	0.869356	#N/A	1.04744	0.751415	0.854373	0.991254	0.78788	0.579368	#N/A	#N/A	#N/A	1.40846	#N/A	#N/A	#N/A	4.46875	#N/A	11	ENSG00000149743	TRPT1	protein_coding	tRNA phosphotransferase 1 [Source:HGNC Symbol;Acc:HGNC:20316]
ZNF768	#N/A	#N/A	#N/A	#N/A	1.0965	1.6915	1.62712	0.896299	2.07821	2.85462	2.31129	#N/A	#N/A	1.68104	1.30417	2.64879	#N/A	#N/A	0.577331	#N/A	11	ENSG00000169957	ZNF768	protein_coding	zinc finger protein 768 [Source:HGNC Symbol;Acc:HGNC:26273]
MRPS18B#204568	#N/A	1.40159	#N/A	#N/A	0.897125	0.576909	#N/A	#N/A	0.674994	1.04214	#N/A	#N/A	0.618654	0.825537	0.788568	0.914207	1.77524	#N/A	5.04462	#N/A	11	ENSG00000204568	MRPS18B	protein_coding	mitochondrial ribosomal protein S18B [Source:HGNC Symbol;Acc:HGNC:14516]
NHP2	#N/A	1.85679	#N/A	#N/A	3.11351	1.99537	2.87208	#N/A	1.68687	2.56808	#N/A	#N/A	#N/A	#N/A	1.71586	1.83961	2.81662	0.575408	3.00721	#N/A	11	ENSG00000145912	NHP2	protein_coding	NHP2 ribonucleoprotein [Source:HGNC Symbol;Acc:HGNC:14377]
HNRNPA1L3	#N/A	2.65986	#N/A	#N/A	2.45776	3.72353	5.72565	#N/A	2.46527	3.72774	#N/A	#N/A	#N/A	#N/A	1.53472	2.13956	3.65927	0.572681	1.87192	#N/A	11	ENSG00000224578	HNRNPA1L3	protein_coding	heterogeneous nuclear ribonucleoprotein A1 like 3 [Source:HGNC Symbol;Acc:HGNC:48778]
SPIN3	#N/A	0.568275	0.772454	0.610621	#N/A	#N/A	#N/A	#N/A	#N/A	1.21925	2.0635	1.66784	0.874926	#N/A	0.966514	1.26404	1.15871	#N/A	5.45004	#N/A	11	ENSG00000204271	SPIN3	protein_coding	spindlin family member 3 [Source:HGNC Symbol;Acc:HGNC:27272]
RNF32	#N/A	0.56764	2.90941	1.42307	#N/A	#N/A	#N/A	1.05465	#N/A	0.865451	1.64925	2.12797	#N/A	1.06531	0.878993	1.07444	#N/A	#N/A	4.34253	#N/A	11	ENSG00000105982	RNF32	protein_coding	ring finger protein 32 [Source:HGNC Symbol;Acc:HGNC:17118]
RAC2	#N/A	1.62554	#N/A	#N/A	0.905397	0.912697	1.35444	#N/A	0.645525	#N/A	#N/A	#N/A	0.846716	#N/A	0.820216	#N/A	1.96046	0.565191	6.23153	1.82334	11	ENSG00000128340	RAC2	protein_coding	Rac family small GTPase 2 [Source:HGNC Symbol;Acc:HGNC:9802]
KIF26B#162849	#N/A	#N/A	1.16453	0.994367	#N/A	0.56413	#N/A	1.51431	1.13694	0.719688	1.23236	1.44399	#N/A	1.3795	0.991823	#N/A	#N/A	#N/A	2.59545	#N/A	11	ENSG00000162849	KIF26B	protein_coding	kinesin family member 26B [Source:HGNC Symbol;Acc:HGNC:25484]
ECHDC3	#N/A	#N/A	#N/A	#N/A	#N/A	4.18444	2.9873	6.28358	4.07075	5.59961	5.52761	2.87763	#N/A	1.96772	2.99007	2.1936	#N/A	#N/A	0.562901	#N/A	11	ENSG00000134463	ECHDC3	protein_coding	enoyl-CoA hydratase domain containing 3 [Source:HGNC Symbol;Acc:HGNC:23489]
MS4A14	#N/A	#N/A	#N/A	#N/A	#N/A	5.37363	5.0433	6.6323	3.67245	5.13106	4.74908	5.00031	#N/A	1.88932	2.39138	3.70831	#N/A	#N/A	0.561074	#N/A	11	ENSG00000166928	MS4A14	protein_coding	membrane spanning 4-domains A14 [Source:HGNC Symbol;Acc:HGNC:30706]
OPRL1#125510	#N/A	#N/A	#N/A	#N/A	0.98763	2.61598	2.26579	2.14453	1.33343	2.67703	3.56336	1.31806	#N/A	#N/A	2.46063	2.18874	#N/A	#N/A	0.560438	#N/A	11	ENSG00000125510	OPRL1	protein_coding	opioid related nociceptin receptor 1 [Source:HGNC Symbol;Acc:HGNC:8155]
EDF1	#N/A	1.75893	#N/A	#N/A	1.24729	0.879768	1.17006	#N/A	0.806464	0.778923	#N/A	#N/A	#N/A	0.728532	0.55957	0.619741	1.98666	#N/A	3.74618	#N/A	11	ENSG00000107223	EDF1	protein_coding	endothelial differentiation related factor 1 [Source:HGNC Symbol;Acc:HGNC:3164]
SRD5A1	#N/A	#N/A	#N/A	#N/A	0.978531	0.657018	1.3269	0.644943	0.557866	0.622826	0.563152	0.783598	#N/A	#N/A	0.938679	0.560431	#N/A	#N/A	5.69722	#N/A	11	ENSG00000145545	SRD5A1	protein_coding	steroid 5 alpha-reductase 1 [Source:HGNC Symbol;Acc:HGNC:11284]
ZFP3	#N/A	1.01444	1.39849	1.03066	#N/A	0.582337	#N/A	1.09144	0.839355	0.683019	0.84475	#N/A	#N/A	#N/A	1.2922	0.557049	#N/A	#N/A	1.78349	#N/A	11	ENSG00000180787	ZFP3	protein_coding	ZFP3 zinc finger protein [Source:HGNC Symbol;Acc:HGNC:12861]
ZC4H2	#N/A	0.930346	2.34301	2.2222	#N/A	#N/A	#N/A	#N/A	0.908183	0.556394	1.19197	1.31442	2.36807	0.671871	#N/A	0.825205	#N/A	#N/A	7.75684	#N/A	11	ENSG00000126970	ZC4H2	protein_coding	zinc finger C4H2-type containing [Source:HGNC Symbol;Acc:HGNC:24931]
MEGF8	#N/A	#N/A	0.964738	#N/A	#N/A	1.02803	0.823051	1.11577	1.01294	0.553834	0.815413	1.04014	0.652918	1.10821	#N/A	#N/A	#N/A	#N/A	4.87347	#N/A	11	ENSG00000105429	MEGF8	protein_coding	multiple EGF like domains 8 [Source:HGNC Symbol;Acc:HGNC:3233]
#287097	#N/A	3.11643	6.93037	4.81309	#N/A	5.08803	6.73878	1.87639	#N/A	#N/A	#N/A	#N/A	4.76333	2.24734	#N/A	1.49799	1.41259	#N/A	0.552489	#N/A	11	ENSG00000287097		lncRNA	novel transcript
CHCHD2	#N/A	1.34535	#N/A	#N/A	1.76245	1.0079	1.56967	#N/A	1.00828	1.25075	#N/A	#N/A	#N/A	#N/A	0.967106	0.892536	0.807791	0.552347	3.70245	#N/A	11	ENSG00000106153	CHCHD2	protein_coding	coiled-coil-helix-coiled-coil-helix domain containing 2 [Source:HGNC Symbol;Acc:HGNC:21645]
FIBP	#N/A	1.43629	#N/A	#N/A	2.41386	2.52832	3.54159	#N/A	2.06841	1.66546	#N/A	#N/A	#N/A	#N/A	1.5961	0.711874	3.65428	0.55115	4.07151	#N/A	11	ENSG00000172500	FIBP	protein_coding	FGF1 intracellular binding protein [Source:HGNC Symbol;Acc:HGNC:3705]
EIF4EBP1	#N/A	#N/A	#N/A	#N/A	1.19049	3.15642	3.58047	2.92523	2.40593	2.71971	1.3099	0.550424	#N/A	#N/A	2.70452	2.35413	#N/A	#N/A	2.29463	#N/A	11	ENSG00000187840	EIF4EBP1	protein_coding	eukaryotic translation initiation factor 4E binding protein 1 [Source:HGNC Symbol;Acc:HGNC:3288]
GRAMD4	#N/A	#N/A	#N/A	0.723046	0.550014	1.72562	2.29489	2.2531	0.908077	0.801315	1.11545	1.09904	#N/A	#N/A	1.54328	#N/A	#N/A	#N/A	4.1445	#N/A	11	ENSG00000075240	GRAMD4	protein_coding	GRAM domain containing 4 [Source:HGNC Symbol;Acc:HGNC:29113]
LSM5	#N/A	1.80355	#N/A	0.548808	1.01767	0.656065	#N/A	#N/A	1.00967	1.56931	#N/A	#N/A	#N/A	#N/A	1.28422	1.10142	0.926088	0.678056	5.81941	#N/A	11	ENSG00000106355	LSM5	protein_coding	LSM5 homolog, U6 small nuclear RNA and mRNA degradation associated [Source:HGNC Symbol;Acc:HGNC:17162]
PAF1	#N/A	0.54856	#N/A	#N/A	0.859995	0.79936	0.848193	#N/A	0.823625	0.64697	#N/A	#N/A	#N/A	#N/A	0.901153	0.891813	1.74928	0.690532	3.84755	#N/A	11	ENSG00000006712	PAF1	protein_coding	PAF1 homolog, Paf1/RNA polymerase II complex component [Source:HGNC Symbol;Acc:HGNC:25459]
ITGA3	#N/A	1.95457	4.13034	5.84831	#N/A	#N/A	0.547981	#N/A	#N/A	1.00783	1.30328	1.53581	6.81904	#N/A	#N/A	2.73076	1.33642	#N/A	3.52089	#N/A	11	ENSG00000005884	ITGA3	protein_coding	integrin subunit alpha 3 [Source:HGNC Symbol;Acc:HGNC:6139]
ITGAE	#N/A	0.709885	#N/A	0.896623	0.993113	0.639341	0.869139	0.576327	#N/A	0.613393	0.547266	#N/A	#N/A	#N/A	#N/A	0.674265	#N/A	0.548842	3.1463	#N/A	11	ENSG00000083457	ITGAE	protein_coding	integrin subunit alpha E [Source:HGNC Symbol;Acc:HGNC:6147]
MSH4	#N/A	0.547207	1.41	#N/A	#N/A	0.772361	0.572915	1.02209	0.754317	#N/A	1.10173	1.29271	#N/A	#N/A	1.4123	0.636588	#N/A	#N/A	2.9411	#N/A	11	ENSG00000057468	MSH4	protein_coding	mutS homolog 4 [Source:HGNC Symbol;Acc:HGNC:7327]
MRPL54	#N/A	0.872464	#N/A	#N/A	0.925325	0.545562	0.578973	#N/A	0.571539	0.627812	#N/A	#N/A	#N/A	0.910246	0.602901	0.928423	#N/A	0.584823	6.35144	#N/A	11	ENSG00000183617	MRPL54	protein_coding	mitochondrial ribosomal protein L54 [Source:HGNC Symbol;Acc:HGNC:16685]
ZNF669	#N/A	1.02586	0.978472	1.12793	#N/A	0.851509	0.773838	#N/A	0.978084	0.824837	0.545074	#N/A	1.08155	#N/A	#N/A	0.613988	#N/A	#N/A	4.25259	#N/A	11	ENSG00000188295	ZNF669	protein_coding	zinc finger protein 669 [Source:HGNC Symbol;Acc:HGNC:25736]
ATP5MC1	#N/A	1.37327	#N/A	#N/A	1.58528	0.977957	0.540153	#N/A	1.34957	1.26319	#N/A	#N/A	#N/A	0.78476	0.990781	0.878529	1.01561	#N/A	5.56517	#N/A	11	ENSG00000159199	ATP5MC1	protein_coding	ATP synthase membrane subunit c locus 1 [Source:HGNC Symbol;Acc:HGNC:841]
THOC7	#N/A	0.803499	#N/A	#N/A	0.700636	0.629679	0.544914	#N/A	0.640479	0.538592	#N/A	#N/A	#N/A	#N/A	0.913707	0.630464	1.51292	1.37497	2.71665	#N/A	11	ENSG00000163634	THOC7	protein_coding	THO complex 7 [Source:HGNC Symbol;Acc:HGNC:29874]
A2ML1-AS1	#N/A	0.934738	2.5555	#N/A	#N/A	#N/A	#N/A	#N/A	0.710281	0.538021	1.02753	1.67601	1.25082	1.1725	0.926157	#N/A	#N/A	2.20618	4.62308	#N/A	11	ENSG00000256661	A2ML1-AS1	lncRNA	A2ML1 antisense RNA 1 [Source:HGNC Symbol;Acc:HGNC:41022]
#233044	#N/A	0.813215	3.09044	0.912249	#N/A	0.537988	#N/A	1.06371	0.718113	#N/A	0.926125	1.70668	1.45265	#N/A	#N/A	0.549837	#N/A	#N/A	3.51163	#N/A	11	ENSG00000233044		lncRNA	novel transcript
ZNF775	#N/A	#N/A	#N/A	1.97947	#N/A	0.969784	0.74997	0.827057	1.14896	1.1971	0.536106	#N/A	#N/A	1.3878	1.34854	0.940371	#N/A	#N/A	3.32513	#N/A	11	ENSG00000196456	ZNF775	protein_coding	zinc finger protein 775 [Source:HGNC Symbol;Acc:HGNC:28501]
SMYD5	#N/A	1.31228	2.11759	1.0869	#N/A	#N/A	#N/A	#N/A	#N/A	0.813234	0.681574	0.536075	0.904268	1.47417	#N/A	1.15327	1.21764	#N/A	4.0165	#N/A	11	ENSG00000135632	SMYD5	protein_coding	SMYD family member 5 [Source:HGNC Symbol;Acc:HGNC:16258]
ATP5PB	#N/A	0.851766	#N/A	#N/A	1.82494	1.37843	2.64096	#N/A	0.961288	1.0014	#N/A	#N/A	#N/A	#N/A	0.800631	0.534497	1.43981	1.13601	4.6572	#N/A	11	ENSG00000116459	ATP5PB	protein_coding	ATP synthase peripheral stalk-membrane subunit b [Source:HGNC Symbol;Acc:HGNC:840]
POLE2	#N/A	1.04608	3.82325	1.67857	#N/A	0.629268	#N/A	0.929832	#N/A	0.533254	0.584459	1.31665	1.1283	#N/A	0.944694	#N/A	#N/A	#N/A	5.3755	#N/A	11	ENSG00000100479	POLE2	protein_coding	DNA polymerase epsilon 2, accessory subunit [Source:HGNC Symbol;Acc:HGNC:9178]
LINC02917	#N/A	0.528832	0.967648	0.62205	#N/A	#N/A	#N/A	#N/A	#N/A	1.09072	1.14605	1.54914	#N/A	1.59357	2.15788	1.14722	#N/A	0.911134	2.82482	#N/A	11	ENSG00000239941	LINC02917	lncRNA	long intergenic non-protein coding RNA 2917 [Source:HGNC Symbol;Acc:HGNC:55643]
ARL6IP5	#N/A	1.92077	#N/A	#N/A	1.40849	0.528385	1.35836	#N/A	#N/A	0.726029	#N/A	#N/A	#N/A	#N/A	0.541505	0.592847	2.69528	1.10112	1.71623	1.94022	11	ENSG00000144746	ARL6IP5	protein_coding	ADP ribosylation factor like GTPase 6 interacting protein 5 [Source:HGNC Symbol;Acc:HGNC:16937]
NETO2	#N/A	#N/A	#N/A	#N/A	1.80005	#N/A	2.55173	#N/A	#N/A	2.42241	2.57127	2.86925	0.528111	#N/A	0.866513	3.71536	1.21815	#N/A	5.58511	1.56727	11	ENSG00000171208	NETO2	protein_coding	neuropilin and tolloid like 2 [Source:HGNC Symbol;Acc:HGNC:14644]
#287625	#N/A	1.09489	3.22935	1.58988	#N/A	#N/A	#N/A	0.527242	#N/A	0.546664	0.73041	1.19909	1.4721	#N/A	0.747274	0.914653	#N/A	#N/A	7.61043	#N/A	11	ENSG00000287625		lncRNA	novel transcript
RAB24	#N/A	#N/A	#N/A	#N/A	0.746575	1.72829	1.25721	1.58399	1.62636	0.848829	0.561244	0.52564	#N/A	1.47582	1.80325	#N/A	#N/A	#N/A	4.41569	#N/A	11	ENSG00000169228	RAB24	protein_coding	RAB24, member RAS oncogene family [Source:HGNC Symbol;Acc:HGNC:9765]
DNAH7	#N/A	1.09791	3.64263	2.51976	#N/A	#N/A	#N/A	0.840543	0.672016	#N/A	0.524498	0.895671	#N/A	1.27369	0.795174	0.717971	#N/A	#N/A	4.80866	#N/A	11	ENSG00000118997	DNAH7	protein_coding	dynein axonemal heavy chain 7 [Source:HGNC Symbol;Acc:HGNC:18661]
RMI2	#N/A	1.38299	3.65984	2.72226	#N/A	#N/A	#N/A	0.523028	#N/A	1.1347	1.21714	1.42048	2.96618	#N/A	#N/A	1.07884	#N/A	1.57618	4.86429	#N/A	11	ENSG00000175643	RMI2	protein_coding	RecQ mediated genome instability 2 [Source:HGNC Symbol;Acc:HGNC:28349]
EPN2-AS1	#N/A	#N/A	2.78964	2.64523	#N/A	1.03388	1.22974	1.95247	#N/A	#N/A	1.42693	3.233	1.82204	#N/A	#N/A	2.08378	1.69271	#N/A	0.51799	#N/A	11	ENSG00000235397	EPN2-AS1	lncRNA	EPN2 antisense RNA 1 [Source:HGNC Symbol;Acc:HGNC:40849]
SH2D3A	#N/A	1.24405	5.05921	3.77164	#N/A	#N/A	#N/A	#N/A	#N/A	0.514021	0.829994	0.603876	2.53561	0.870643	#N/A	1.34817	0.897039	#N/A	6.13862	#N/A	11	ENSG00000125731	SH2D3A	protein_coding	SH2 domain containing 3A [Source:HGNC Symbol;Acc:HGNC:16885]
NPC2	#N/A	#N/A	#N/A	#N/A	4.54998	7.39338	7.62846	#N/A	4.89289	7.22391	1.84968	#N/A	#N/A	3.51639	4.68995	5.51979	#N/A	0.51147	1.28685	#N/A	11	ENSG00000119655	NPC2	protein_coding	NPC intracellular cholesterol transporter 2 [Source:HGNC Symbol;Acc:HGNC:14537]
CHMP4B	#N/A	#N/A	#N/A	#N/A	0.762394	1.08965	1.4983	0.726745	0.778928	0.836579	0.510696	#N/A	#N/A	0.863918	0.546532	0.663398	#N/A	#N/A	4.07031	#N/A	11	ENSG00000101421	CHMP4B	protein_coding	charged multivesicular body protein 4B [Source:HGNC Symbol;Acc:HGNC:16171]
MYL6B-AS1	#N/A	1.16901	1.96673	1.52527	#N/A	0.510114	#N/A	0.7743	#N/A	1.39584	1.34399	1.00002	1.80259	#N/A	#N/A	0.830324	#N/A	#N/A	2.53656	#N/A	11	ENSG00000257809	MYL6B-AS1	lncRNA	MYL6B antisense RNA 1 [Source:HGNC Symbol;Acc:HGNC:55472]
NSUN4	#N/A	#N/A	#N/A	0.588988	#N/A	0.507045	0.516306	0.918478	0.853815	0.670478	0.93519	1.06305	#N/A	1.58846	#N/A	0.674746	#N/A	#N/A	6.68982	#N/A	11	ENSG00000117481	NSUN4	protein_coding	NOP2/Sun RNA methyltransferase 4 [Source:HGNC Symbol;Acc:HGNC:31802]
HMGN2	#N/A	0.899673	#N/A	#N/A	0.938778	0.586244	0.504678	#N/A	0.603377	0.681361	#N/A	#N/A	#N/A	#N/A	0.785952	0.590571	0.776949	0.565556	4.62674	#N/A	11	ENSG00000198830	HMGN2	protein_coding	high mobility group nucleosomal binding domain 2 [Source:HGNC Symbol;Acc:HGNC:4986]
ZNF672	#N/A	#N/A	#N/A	#N/A	1.02691	0.711432	0.894855	0.599723	0.670889	0.503426	#N/A	#N/A	#N/A	1.40681	0.78839	0.791758	0.870228	0.843137	#N/A	#N/A	11	ENSG00000171161	ZNF672	protein_coding	zinc finger protein 672 [Source:HGNC Symbol;Acc:HGNC:26179]
NDUFB10	#N/A	2.39903	#N/A	#N/A	4.26701	3.4323	5.39338	#N/A	2.02816	2.34684	#N/A	#N/A	#N/A	#N/A	1.82158	0.941656	4.12829	0.501934	3.13123	#N/A	11	ENSG00000140990	NDUFB10	protein_coding	NADH:ubiquinone oxidoreductase subunit B10 [Source:HGNC Symbol;Acc:HGNC:7696]
PCBP1	#N/A	1.94513	#N/A	#N/A	5.97911	4.01038	6.19962	#N/A	2.49703	3.24263	#N/A	#N/A	#N/A	#N/A	1.73366	0.737481	4.47073	0.500978	0.965089	#N/A	11	ENSG00000169564	PCBP1	protein_coding	poly(rC) binding protein 1 [Source:HGNC Symbol;Acc:HGNC:8647]
ANKRD17-DT	#N/A	0.499929	1.09479	0.975083	#N/A	#N/A	#N/A	#N/A	0.587107	0.822117	1.18377	1.40302	0.755285	#N/A	0.821136	0.859221	#N/A	#N/A	6.45996	#N/A	11	ENSG00000250220	ANKRD17-DT	lncRNA	ANKRD17 divergent transcript [Source:HGNC Symbol;Acc:HGNC:55556]
#250015	#N/A	0.594075	3.02353	1.216	#N/A	#N/A	#N/A	0.498164	0.514823	0.658056	0.93875	1.41111	#N/A	1.09812	#N/A	0.56774	#N/A	#N/A	4.58541	#N/A	11	ENSG00000250015		lncRNA	novel transcript
PAICS	#N/A	0.733279	0.936898	0.496518	0.497601	#N/A	#N/A	#N/A	0.575275	1.14371	1.20081	1.01222	#N/A	#N/A	0.790196	0.920675	#N/A	#N/A	6.90613	#N/A	11	ENSG00000128050	PAICS	protein_coding	phosphoribosylaminoimidazole carboxylase and phosphoribosylaminoimidazolesuccinocarboxamide synthase [Source:HGNC Symbol;Acc:HGNC:8587]
IRAK1	#N/A	#N/A	#N/A	#N/A	1.03273	0.885425	1.07393	0.710066	0.963078	0.599404	0.495642	#N/A	#N/A	0.873132	#N/A	0.568534	#N/A	#N/A	3.36817	2.4168	11	ENSG00000184216	IRAK1	protein_coding	interleukin 1 receptor associated kinase 1 [Source:HGNC Symbol;Acc:HGNC:6112]
TRIM58	#N/A	#N/A	#N/A	#N/A	#N/A	5.76539	3.42274	2.98127	4.37252	5.47092	#N/A	1.16375	#N/A	3.47217	3.88608	2.02566	1.36427	0.494643	#N/A	#N/A	11	ENSG00000162722	TRIM58	protein_coding	tripartite motif containing 58 [Source:HGNC Symbol;Acc:HGNC:24150]
MZT1	#N/A	0.9496	0.77406	#N/A	0.836353	0.617259	0.912181	0.49006	#N/A	#N/A	#N/A	#N/A	0.632836	#N/A	0.853652	#N/A	1.04645	0.816375	3.17828	#N/A	11	ENSG00000204899	MZT1	protein_coding	mitotic spindle organizing protein 1 [Source:HGNC Symbol;Acc:HGNC:33830]
CNN2	#N/A	0.94714	#N/A	0.819128	0.900293	0.572128	0.856293	#N/A	0.486295	0.799182	#N/A	#N/A	#N/A	#N/A	#N/A	1.72341	1.51438	#N/A	7.6719	1.42156	11	ENSG00000064666	CNN2	protein_coding	calponin 2 [Source:HGNC Symbol;Acc:HGNC:2156]
SLC66A2	#N/A	#N/A	#N/A	#N/A	0.646702	0.669987	0.630678	0.648113	0.485136	0.591946	0.878495	0.686863	#N/A	#N/A	0.849356	0.629355	#N/A	#N/A	4.72581	#N/A	11	ENSG00000122490	SLC66A2	protein_coding	solute carrier family 66 member 2 [Source:HGNC Symbol;Acc:HGNC:26188]
SNX9-AS1	#N/A	0.978498	2.7026	#N/A	#N/A	0.482542	#N/A	0.546741	1.03926	2.39444	2.91851	2.99712	#N/A	#N/A	1.17177	2.47289	#N/A	#N/A	3.8487	#N/A	11	ENSG00000236324	SNX9-AS1	lncRNA	SNX9 antisense RNA 1 [Source:HGNC Symbol;Acc:HGNC:40699]
COPB2-DT	#N/A	#N/A	#N/A	#N/A	0.640098	0.486297	#N/A	0.732406	1.03328	1.00909	1.22674	1.60865	#N/A	1.59619	0.481383	0.945161	#N/A	#N/A	4.43968	#N/A	11	ENSG00000248932	COPB2-DT	lncRNA	COPB2 divergent transcript [Source:HGNC Symbol;Acc:HGNC:55579]
SLC25A33	#N/A	#N/A	#N/A	#N/A	0.480622	0.699719	0.498621	1.05265	0.728312	0.500024	0.924569	0.897965	#N/A	0.476807	0.585698	#N/A	#N/A	#N/A	4.98798	#N/A	11	ENSG00000171612	SLC25A33	protein_coding	solute carrier family 25 member 33 [Source:HGNC Symbol;Acc:HGNC:29681]
SKIL	#N/A	#N/A	#N/A	#N/A	1.12524	1.52217	1.4445	1.89514	1.67042	0.543634	0.519566	0.623789	#N/A	1.71743	0.473712	#N/A	#N/A	#N/A	7.29952	#N/A	11	ENSG00000136603	SKIL	protein_coding	SKI like proto-oncogene [Source:HGNC Symbol;Acc:HGNC:10897]
NLGN4Y	#N/A	1.39829	4.61261	1.09146	1.51307	#N/A	2.46574	#N/A	#N/A	#N/A	0.495211	0.808207	0.960578	#N/A	2.39663	2.41238	#N/A	#N/A	0.473527	#N/A	11	ENSG00000165246	NLGN4Y	protein_coding	neuroligin 4 Y-linked [Source:HGNC Symbol;Acc:HGNC:15529]
#259033	#N/A	0.832547	2.37601	0.935863	#N/A	#N/A	#N/A	0.484748	#N/A	0.470199	0.698554	1.41786	0.73795	0.908703	0.688426	#N/A	#N/A	#N/A	5.04481	#N/A	11	ENSG00000259033		lncRNA	novel transcript
HLA-B#234745	#N/A	1.66544	#N/A	#N/A	1.94489	1.22666	2.07486	#N/A	0.79502	#N/A	#N/A	#N/A	0.497003	0.468951	#N/A	#N/A	3.28041	0.593336	3.03426	3.43602	11	ENSG00000234745	HLA-B	protein_coding	major histocompatibility complex, class I, B [Source:HGNC Symbol;Acc:HGNC:4932]
ENDOV	#N/A	#N/A	#N/A	#N/A	#N/A	0.558512	0.468688	0.61665	0.834994	0.772996	0.952043	0.977118	#N/A	0.927004	1.0318	0.593391	#N/A	#N/A	4.44652	#N/A	11	ENSG00000173818	ENDOV	protein_coding	endonuclease V [Source:HGNC Symbol;Acc:HGNC:26640]
TAGAP	#N/A	#N/A	#N/A	0.901777	0.66864	#N/A	#N/A	#N/A	#N/A	1.00281	0.468576	#N/A	0.663859	1.33877	#N/A	1.53445	1.52711	1.28116	5.21093	2.33374	11	ENSG00000164691	TAGAP	protein_coding	T cell activation RhoGTPase activating protein [Source:HGNC Symbol;Acc:HGNC:15669]
#257452	#N/A	#N/A	2.31537	#N/A	#N/A	#N/A	0.468478	0.879795	#N/A	0.63795	1.00521	2.16282	0.88161	0.728915	1.05958	1.11417	#N/A	#N/A	5.48128	#N/A	11	ENSG00000257452		lncRNA	novel transcript, antisense to OAS1, OAS2 and OAS3
SNX15	#N/A	0.624266	#N/A	#N/A	1.21357	0.569022	0.944204	#N/A	#N/A	0.468123	#N/A	#N/A	#N/A	1.63928	0.791021	0.598585	0.971597	0.917672	2.94138	#N/A	11	ENSG00000110025	SNX15	protein_coding	sorting nexin 15 [Source:HGNC Symbol;Acc:HGNC:14978]
ABCA12	#N/A	1.36615	3.53685	3.44232	#N/A	1.96567	1.99824	1.90735	1.26677	0.882941	1.73954	2.65211	#N/A	#N/A	#N/A	#N/A	#N/A	#N/A	0.467781	#N/A	11	ENSG00000144452	ABCA12	protein_coding	ATP binding cassette subfamily A member 12 [Source:HGNC Symbol;Acc:HGNC:14637]
YDJC	#N/A	1.10928	0.465866	1.01458	1.26048	#N/A	#N/A	#N/A	0.572572	0.597106	#N/A	#N/A	#N/A	1.28783	#N/A	0.613724	0.917192	0.911407	4.56898	#N/A	11	ENSG00000161179	YDJC	protein_coding	YdjC chitooligosaccharide deacetylase homolog [Source:HGNC Symbol;Acc:HGNC:27158]
INPP5A	#N/A	#N/A	#N/A	#N/A	#N/A	0.571212	#N/A	0.934482	1.06419	1.55238	2.29099	1.85558	#N/A	0.464645	1.12679	#N/A	1.1495	1.23585	8.88986	#N/A	11	ENSG00000068383	INPP5A	protein_coding	inositol polyphosphate-5-phosphatase A [Source:HGNC Symbol;Acc:HGNC:6076]
XRCC3	#N/A	0.685672	1.70272	#N/A	#N/A	0.566414	0.470013	0.753137	0.525466	0.456956	#N/A	1.00614	0.97253	#N/A	0.690488	#N/A	#N/A	#N/A	4.92146	#N/A	11	ENSG00000126215	XRCC3	protein_coding	X-ray repair cross complementing 3 [Source:HGNC Symbol;Acc:HGNC:12830]
PAFAH1B2	#N/A	#N/A	#N/A	#N/A	0.748241	0.787064	0.725729	0.937945	0.629227	0.509897	0.68925	0.768017	#N/A	#N/A	0.723158	0.45318	#N/A	#N/A	4.92806	#N/A	11	ENSG00000168092	PAFAH1B2	protein_coding	platelet activating factor acetylhydrolase 1b catalytic subunit 2 [Source:HGNC Symbol;Acc:HGNC:8575]
CC2D2B	#N/A	#N/A	#N/A	0.989919	0.736395	0.815495	#N/A	1.20067	#N/A	0.627711	1.05028	1.96855	#N/A	0.892937	1.16778	0.450684	#N/A	#N/A	6.31395	#N/A	11	ENSG00000188649	CC2D2B	protein_coding	coiled-coil and C2 domain containing 2B [Source:HGNC Symbol;Acc:HGNC:31666]
HSD17B12	#N/A	0.450367	#N/A	0.972617	0.715333	1.02531	1.03724	0.460332	1.17826	1.09009	#N/A	#N/A	#N/A	#N/A	0.675115	0.883105	#N/A	#N/A	2.09595	#N/A	11	ENSG00000149084	HSD17B12	protein_coding	hydroxysteroid 17-beta dehydrogenase 12 [Source:HGNC Symbol;Acc:HGNC:18646]
RBM3	#N/A	0.450283	#N/A	#N/A	1.02077	0.667649	0.900161	#N/A	0.739733	0.782387	#N/A	#N/A	#N/A	0.970104	0.596279	0.623789	1.10945	#N/A	5.04417	#N/A	11	ENSG00000102317	RBM3	protein_coding	RNA binding motif protein 3 [Source:HGNC Symbol;Acc:HGNC:9900]
ZNF776	#N/A	0.77423	0.895321	0.58763	#N/A	0.448331	#N/A	#N/A	0.611923	0.88744	1.06268	0.853349	0.754545	#N/A	#N/A	#N/A	1.02524	#N/A	4.50287	#N/A	11	ENSG00000152443	ZNF776	protein_coding	zinc finger protein 776 [Source:HGNC Symbol;Acc:HGNC:26765]
MYLK-AS1	#N/A	0.649937	1.55095	1.34633	#N/A	#N/A	#N/A	#N/A	0.622013	0.585016	0.585835	0.850732	#N/A	#N/A	#N/A	0.447498	0.819045	1.14169	4.68638	#N/A	11	ENSG00000239523	MYLK-AS1	lncRNA	MYLK antisense RNA 1 [Source:HGNC Symbol;Acc:HGNC:42440]
APH1B	#N/A	#N/A	#N/A	#N/A	0.470108	#N/A	#N/A	#N/A	0.560834	0.54999	0.596634	0.619682	1.12706	#N/A	0.444147	1.13611	1.3454	0.556552	6.92784	#N/A	11	ENSG00000138613	APH1B	protein_coding	aph-1 homolog B, gamma-secretase subunit [Source:HGNC Symbol;Acc:HGNC:24080]
NAP1L1	#N/A	0.76974	#N/A	#N/A	1.04298	0.439603	0.693855	#N/A	0.543455	0.982713	0.700043	#N/A	#N/A	#N/A	0.753519	1.3895	1.088	1.24212	#N/A	#N/A	11	ENSG00000187109	NAP1L1	protein_coding	nucleosome assembly protein 1 like 1 [Source:HGNC Symbol;Acc:HGNC:7637]
MTFR1	#N/A	0.711982	2.16969	1.5799	#N/A	#N/A	#N/A	#N/A	#N/A	0.437645	0.75859	1.21995	1.05572	0.761913	#N/A	0.620466	0.749228	#N/A	9.6554	#N/A	11	ENSG00000066855	MTFR1	protein_coding	mitochondrial fission regulator 1 [Source:HGNC Symbol;Acc:HGNC:29510]
KCNC4	#N/A	0.746453	2.27628	1.66265	#N/A	#N/A	#N/A	#N/A	#N/A	0.437446	1.02433	0.976819	1.52916	#N/A	1.05327	1.14513	1.44888	#N/A	4.29273	#N/A	11	ENSG00000116396	KCNC4	protein_coding	potassium voltage-gated channel subfamily C member 4 [Source:HGNC Symbol;Acc:HGNC:6236]
SERF2	#N/A	1.80556	#N/A	#N/A	5.56038	3.73592	5.95271	#N/A	2.49653	3.66458	#N/A	#N/A	#N/A	0.640556	2.09371	1.17733	3.9407	0.436167	#N/A	#N/A	11	ENSG00000140264	SERF2	protein_coding	small EDRK-rich factor 2 [Source:HGNC Symbol;Acc:HGNC:10757]
LAMTOR1	#N/A	#N/A	#N/A	#N/A	1.50721	1.90973	2.60116	0.435989	1.29373	2.03914	0.596775	#N/A	#N/A	0.832576	1.93668	1.15793	#N/A	1.04142	#N/A	#N/A	11	ENSG00000149357	LAMTOR1	protein_coding	late endosomal/lysosomal adaptor, MAPK and MTOR activator 1 [Source:HGNC Symbol;Acc:HGNC:26068]
OR2L3	#N/A	2.01786	3.17612	2.84061	#N/A	0.878398	#N/A	#N/A	1.6468	3.3345	2.3195	1.25478	1.48855	#N/A	0.433858	2.5182	#N/A	#N/A	#N/A	#N/A	11	ENSG00000198128	OR2L3	protein_coding	olfactory receptor family 2 subfamily L member 3 [Source:HGNC Symbol;Acc:HGNC:15009]
LRIF1	#N/A	1.24306	1.09544	1.25972	0.733837	0.592998	0.607429	#N/A	#N/A	0.428818	#N/A	#N/A	0.55479	#N/A	0.71774	#N/A	0.949602	#N/A	6.05964	#N/A	11	ENSG00000121931	LRIF1	protein_coding	ligand dependent nuclear receptor interacting factor 1 [Source:HGNC Symbol;Acc:HGNC:30299]
BCAT2	#N/A	0.477589	1.27278	1.20016	#N/A	#N/A	#N/A	0.426264	#N/A	0.519571	0.748701	0.784913	0.757793	1.01308	#N/A	0.899311	#N/A	#N/A	5.93091	#N/A	11	ENSG00000105552	BCAT2	protein_coding	branched chain amino acid transaminase 2 [Source:HGNC Symbol;Acc:HGNC:977]
SMIM18	#N/A	1.02562	3.12475	0.671578	0.773837	0.425343	0.627628	0.892975	#N/A	#N/A	0.498028	1.47201	0.823405	#N/A	#N/A	#N/A	#N/A	#N/A	5.70623	#N/A	11	ENSG00000253457	SMIM18	protein_coding	small integral membrane protein 18 [Source:HGNC Symbol;Acc:HGNC:42973]
PTPDC1	#N/A	0.518337	1.26742	0.9612	0.698887	#N/A	#N/A	#N/A	#N/A	0.424826	0.756258	0.90681	1.00717	#N/A	#N/A	0.939588	#N/A	1.03415	5.21581	#N/A	11	ENSG00000158079	PTPDC1	protein_coding	protein tyrosine phosphatase domain containing 1 [Source:HGNC Symbol;Acc:HGNC:30184]
HOMER3	#N/A	#N/A	#N/A	#N/A	#N/A	3.98903	6.69523	2.39499	1.75804	5.03928	3.08918	3.21712	#N/A	2.22265	1.58256	3.17874	#N/A	#N/A	0.424764	#N/A	11	ENSG00000051128	HOMER3	protein_coding	homer scaffold protein 3 [Source:HGNC Symbol;Acc:HGNC:17514]
STAMBPL1	#N/A	1.77586	4.57409	4.42225	0.617672	#N/A	#N/A	#N/A	#N/A	#N/A	0.501494	0.707673	2.70797	#N/A	0.423832	0.887744	#N/A	0.962837	6.44178	#N/A	11	ENSG00000138134	STAMBPL1	protein_coding	STAM binding protein like 1 [Source:HGNC Symbol;Acc:HGNC:24105]
FBXO41	#N/A	#N/A	0.423745	#N/A	#N/A	0.941225	0.6932	1.12338	1.02045	0.634005	0.966721	1.26617	#N/A	#N/A	0.980467	0.748164	#N/A	#N/A	5.56247	#N/A	11	ENSG00000163013	FBXO41	protein_coding	F-box protein 41 [Source:HGNC Symbol;Acc:HGNC:29409]
CERKL	#N/A	0.760941	2.71029	1.03229	#N/A	#N/A	#N/A	0.705364	0.795154	#N/A	0.422877	1.27908	0.91457	#N/A	1.36989	0.810992	#N/A	#N/A	4.51838	#N/A	11	ENSG00000188452	CERKL	protein_coding	ceramide kinase like [Source:HGNC Symbol;Acc:HGNC:21699]
SLC35A5	#N/A	#N/A	#N/A	#N/A	0.903693	0.420524	0.48467	0.550523	0.452588	0.434203	0.505121	0.661407	#N/A	#N/A	0.746076	0.580205	#N/A	#N/A	6.44917	#N/A	11	ENSG00000138459	SLC35A5	protein_coding	solute carrier family 35 member A5 [Source:HGNC Symbol;Acc:HGNC:20792]
#242154	#N/A	#N/A	3.66551	0.938226	#N/A	0.417391	0.780482	1.36169	#N/A	#N/A	0.591149	1.35221	1.298	#N/A	1.68818	#N/A	#N/A	#N/A	3.53729	0.800349	11	ENSG00000242154		lncRNA	novel transcript
LYRM4	#N/A	#N/A	0.413272	#N/A	#N/A	0.601193	#N/A	0.571369	0.86289	0.801124	0.868826	0.855409	#N/A	0.724703	0.868302	0.792995	#N/A	#N/A	4.94639	#N/A	11	ENSG00000214113	LYRM4	protein_coding	LYR motif containing 4 [Source:HGNC Symbol;Acc:HGNC:21365]
L3HYPDH	#N/A	0.506113	1.04887	0.45133	#N/A	#N/A	#N/A	0.430617	#N/A	0.412108	0.587491	0.885987	0.757054	1.05372	#N/A	0.462377	#N/A	#N/A	5.39815	#N/A	11	ENSG00000126790	L3HYPDH	protein_coding	trans-L-3-hydroxyproline dehydratase [Source:HGNC Symbol;Acc:HGNC:20488]
PDIA6	#N/A	1.14178	#N/A	#N/A	1.78844	1.27435	3.17914	#N/A	0.594172	0.678572	#N/A	#N/A	#N/A	#N/A	0.616029	0.411222	0.661335	#N/A	5.90927	1.58565	11	ENSG00000143870	PDIA6	protein_coding	protein disulfide isomerase family A member 6 [Source:HGNC Symbol;Acc:HGNC:30168]
SNX17	#N/A	0.717108	#N/A	#N/A	2.11305	1.42206	2.64041	#N/A	1.01331	0.937298	#N/A	#N/A	#N/A	#N/A	0.831501	0.622525	1.45917	0.410615	2.7488	#N/A	11	ENSG00000115234	SNX17	protein_coding	sorting nexin 17 [Source:HGNC Symbol;Acc:HGNC:14979]
PRANCR	#N/A	0.640755	1.05207	#N/A	#N/A	0.404933	#N/A	0.535696	0.645024	0.655325	0.724864	0.943298	0.454628	#N/A	1.07216	#N/A	#N/A	#N/A	7.48727	#N/A	11	ENSG00000257815	PRANCR	lncRNA	progenitor renewal associated non-coding RNA [Source:HGNC Symbol;Acc:HGNC:51126]
GUCY2C	#N/A	#N/A	#N/A	#N/A	0.404185	2.73669	2.59622	2.68823	3.49324	4.06301	4.63513	1.73539	#N/A	0.817125	0.648462	2.64733	#N/A	#N/A	#N/A	#N/A	11	ENSG00000070019	GUCY2C	protein_coding	guanylate cyclase 2C [Source:HGNC Symbol;Acc:HGNC:4688]
IDH3A	#N/A	#N/A	#N/A	#N/A	0.835052	0.43721	0.402356	0.56074	0.643886	0.540807	0.521008	0.49005	#N/A	#N/A	0.457987	0.65653	#N/A	#N/A	6.55069	#N/A	11	ENSG00000166411	IDH3A	protein_coding	isocitrate dehydrogenase (NAD(+)) 3 catalytic subunit alpha [Source:HGNC Symbol;Acc:HGNC:5384]
MRPL39	#N/A	1.02989	1.21659	0.801573	0.782445	0.400423	0.422844	#N/A	0.39894	#N/A	#N/A	#N/A	0.938428	#N/A	0.727218	0.450279	#N/A	#N/A	5.71422	#N/A	11	ENSG00000154719	MRPL39	protein_coding	mitochondrial ribosomal protein L39 [Source:HGNC Symbol;Acc:HGNC:14027]
TSPYL1	#N/A	1.32671	#N/A	0.697473	0.718423	#N/A	0.398728	#N/A	#N/A	0.416394	#N/A	#N/A	0.85632	1.27256	#N/A	0.730988	0.971205	0.658527	2.96513	#N/A	11	ENSG00000189241	TSPYL1	protein_coding	TSPY like 1 [Source:HGNC Symbol;Acc:HGNC:12382]
AKR1A1	#N/A	#N/A	#N/A	#N/A	0.828933	0.651222	0.625994	0.546596	0.725893	0.697387	0.544859	#N/A	#N/A	0.622422	0.559274	0.397821	#N/A	#N/A	4.72056	#N/A	11	ENSG00000117448	AKR1A1	protein_coding	aldo-keto reductase family 1 member A1 [Source:HGNC Symbol;Acc:HGNC:380]
CDKN2D	#N/A	1.3392	#N/A	#N/A	1.22158	1.23054	1.71739	0.395385	0.783151	0.501111	#N/A	#N/A	#N/A	#N/A	0.924194	#N/A	0.989026	1.86434	#N/A	3.18415	11	ENSG00000129355	CDKN2D	protein_coding	cyclin dependent kinase inhibitor 2D [Source:HGNC Symbol;Acc:HGNC:1790]
OST4	#N/A	5.64566	#N/A	#N/A	9.37668	4.12207	6.34129	#N/A	2.81582	4.68834	#N/A	#N/A	#N/A	1.08779	1.85623	2.07752	5.1932	0.391537	#N/A	#N/A	11	ENSG00000228474	OST4	protein_coding	oligosaccharyltransferase complex subunit 4, non-catalytic [Source:HGNC Symbol;Acc:HGNC:32483]
BTG1	#N/A	0.647622	0.716077	0.558466	0.489986	#N/A	#N/A	#N/A	#N/A	#N/A	#N/A	#N/A	1.3709	0.97511	#N/A	0.390037	1.41097	1.03081	6.5594	2.0141	11	ENSG00000133639	BTG1	protein_coding	BTG anti-proliferation factor 1 [Source:HGNC Symbol;Acc:HGNC:1130]
NEPRO-AS1	#N/A	1.1983	3.02998	2.87155	#N/A	#N/A	#N/A	0.39001	0.735122	#N/A	0.733104	0.763958	1.93355	#N/A	#N/A	#N/A	0.977551	1.18095	7.04416	#N/A	11	ENSG00000240057	NEPRO-AS1	lncRNA	NEPRO antisense RNA 1 [Source:HGNC Symbol;Acc:HGNC:41049]
BIN1	#N/A	1.86144	3.60648	3.15904	0.787647	0.389015	0.5168	#N/A	#N/A	#N/A	#N/A	#N/A	0.50079	#N/A	0.516368	#N/A	1.20299	1.54166	4.37485	#N/A	11	ENSG00000136717	BIN1	protein_coding	bridging integrator 1 [Source:HGNC Symbol;Acc:HGNC:1052]
TRIM73	#N/A	0.8697	2.3382	1.4959	#N/A	#N/A	#N/A	#N/A	#N/A	0.508148	0.73568	0.839782	1.08817	0.531764	0.388186	0.536526	#N/A	#N/A	7.31429	#N/A	11	ENSG00000178809	TRIM73	protein_coding	tripartite motif containing 73 [Source:HGNC Symbol;Acc:HGNC:18162]
RANGRF	#N/A	1.1195	0.739909	1.18706	1.21418	0.390297	0.637892	#N/A	0.650255	0.387278	#N/A	#N/A	#N/A	#N/A	#N/A	#N/A	1.22871	0.797557	4.39013	#N/A	11	ENSG00000108961	RANGRF	protein_coding	RAN guanine nucleotide release factor [Source:HGNC Symbol;Acc:HGNC:17679]
CEP63	#N/A	#N/A	#N/A	#N/A	0.490104	0.429108	#N/A	0.539225	0.402763	0.467574	0.540131	0.712933	#N/A	0.526777	0.385917	0.43919	#N/A	#N/A	8.05134	#N/A	11	ENSG00000182923	CEP63	protein_coding	centrosomal protein 63 [Source:HGNC Symbol;Acc:HGNC:25815]
KLF2	#N/A	0.385831	0.628441	#N/A	0.604942	#N/A	#N/A	#N/A	#N/A	0.479696	#N/A	#N/A	2.08837	0.713662	0.664614	0.521779	3.09054	#N/A	6.12464	2.4789	11	ENSG00000127528	KLF2	protein_coding	Kruppel like factor 2 [Source:HGNC Symbol;Acc:HGNC:6347]
MIX23	#N/A	0.8921	1.29071	0.784383	#N/A	0.384731	#N/A	#N/A	0.614405	0.669254	0.431387	#N/A	0.598232	#N/A	0.708145	0.688175	#N/A	#N/A	5.07022	#N/A	11	ENSG00000160124	MIX23	protein_coding	mitochondrial matrix import factor 23 [Source:HGNC Symbol;Acc:HGNC:31136]
ECH1#104823	#N/A	0.970084	#N/A	0.389426	0.928287	0.842591	0.771372	#N/A	0.703904	0.519592	#N/A	#N/A	#N/A	#N/A	0.731128	0.380849	2.17813	#N/A	2.84172	#N/A	11	ENSG00000104823	ECH1	protein_coding	enoyl-CoA hydratase 1 [Source:HGNC Symbol;Acc:HGNC:3149]
INTS9	#N/A	#N/A	0.508046	0.647467	0.380433	0.474528	0.396922	0.760609	0.412662	#N/A	0.565332	0.879936	#N/A	#N/A	0.394042	#N/A	#N/A	#N/A	5.99336	#N/A	11	ENSG00000104299	INTS9	protein_coding	integrator complex subunit 9 [Source:HGNC Symbol;Acc:HGNC:25592]
ANP32A	#N/A	#N/A	#N/A	#N/A	0.921504	0.895475	0.89376	0.530405	0.852446	0.80825	0.509903	#N/A	#N/A	0.377162	0.809885	0.56822	#N/A	#N/A	4.21001	#N/A	11	ENSG00000140350	ANP32A	protein_coding	acidic nuclear phosphoprotein 32 family member A [Source:HGNC Symbol;Acc:HGNC:13233]
#272182	#N/A	#N/A	#N/A	0.899933	#N/A	1.96216	1.61672	1.68758	1.15543	1.57255	1.10456	1.76598	1.22787	#N/A	1.41882	#N/A	#N/A	#N/A	0.376829	#N/A	11	ENSG00000272182		lncRNA	novel transcript, antisense to PDHB
WDR41	#N/A	#N/A	#N/A	#N/A	0.708773	1.07141	1.30723	1.45805	0.962986	0.376726	0.519817	0.658138	#N/A	1.51485	0.917682	#N/A	#N/A	#N/A	4.65668	#N/A	11	ENSG00000164253	WDR41	protein_coding	WD repeat domain 41 [Source:HGNC Symbol;Acc:HGNC:25601]
ITFG2-AS1#258325	#N/A	0.810246	2.13167	0.642458	#N/A	#N/A	#N/A	#N/A	0.471788	0.408561	0.576912	1.01925	1.21443	1.59237	#N/A	0.373402	#N/A	#N/A	5.38749	#N/A	11	ENSG00000258325	ITFG2-AS1	lncRNA	ITFG2 antisense RNA 1 [Source:HGNC Symbol;Acc:HGNC:53128]
GBE1	#N/A	#N/A	#N/A	#N/A	0.474443	0.460081	0.452831	0.57977	0.552717	0.527119	0.755296	0.961617	#N/A	#N/A	0.471376	0.373051	#N/A	#N/A	6.24482	#N/A	11	ENSG00000114480	GBE1	protein_coding	1,4-alpha-glucan branching enzyme 1 [Source:HGNC Symbol;Acc:HGNC:4180]
PARVG	#N/A	#N/A	#N/A	#N/A	0.577431	0.685396	0.507935	0.76117	0.741363	0.437805	0.376664	0.370936	#N/A	#N/A	#N/A	0.797263	#N/A	0.808758	7.99267	#N/A	11	ENSG00000138964	PARVG	protein_coding	parvin gamma [Source:HGNC Symbol;Acc:HGNC:14654]
PRPF40B	#N/A	0.547276	1.65659	1.35715	#N/A	#N/A	#N/A	0.37067	#N/A	0.561771	0.687161	0.864649	1.02749	#N/A	#N/A	0.386714	#N/A	0.570228	7.36251	#N/A	11	ENSG00000110844	PRPF40B	protein_coding	pre-mRNA processing factor 40 homolog B [Source:HGNC Symbol;Acc:HGNC:25031]
MICAL1	#N/A	#N/A	#N/A	#N/A	0.828703	0.369297	0.518447	0.412825	#N/A	0.610024	0.711948	0.824438	#N/A	0.907126	0.873459	0.651232	#N/A	#N/A	7.34444	#N/A	11	ENSG00000135596	MICAL1	protein_coding	microtubule associated monooxygenase, calponin and LIM domain containing 1 [Source:HGNC Symbol;Acc:HGNC:20619]
ABLIM1	#N/A	1.09811	5.45184	3.75509	#N/A	#N/A	#N/A	#N/A	#N/A	0.368911	0.533378	0.386095	3.43201	#N/A	#N/A	0.55289	2.34114	1.71437	5.17645	#N/A	11	ENSG00000099204	ABLIM1	protein_coding	actin binding LIM protein 1 [Source:HGNC Symbol;Acc:HGNC:78]
MIIP	#N/A	#N/A	#N/A	#N/A	0.873113	0.773228	0.951449	0.474555	#N/A	0.413478	0.368739	0.500761	#N/A	0.778966	0.953709	0.631057	#N/A	#N/A	5.52295	#N/A	11	ENSG00000116691	MIIP	protein_coding	migration and invasion inhibitory protein [Source:HGNC Symbol;Acc:HGNC:25715]
PDK1	#N/A	#N/A	0.664492	0.61772	#N/A	#N/A	#N/A	#N/A	#N/A	0.368575	0.614614	0.674095	0.750316	#N/A	0.400667	0.370895	1.32928	#N/A	3.9272	2.15935	11	ENSG00000152256	PDK1	protein_coding	pyruvate dehydrogenase kinase 1 [Source:HGNC Symbol;Acc:HGNC:8809]
FAM126A	#N/A	#N/A	#N/A	#N/A	0.722886	0.589341	1.30371	0.654784	#N/A	0.707585	0.789689	0.999168	#N/A	#N/A	1.27505	0.367161	0.467796	#N/A	8.61246	#N/A	11	ENSG00000122591	FAM126A	protein_coding	family with sequence similarity 126 member A [Source:HGNC Symbol;Acc:HGNC:24587]
NFYC	#N/A	#N/A	#N/A	#N/A	0.697724	0.366758	0.477281	0.621767	0.404606	0.448428	0.742219	0.917311	#N/A	#N/A	0.58926	0.518537	#N/A	#N/A	6.46265	#N/A	11	ENSG00000066136	NFYC	protein_coding	nuclear transcription factor Y subunit gamma [Source:HGNC Symbol;Acc:HGNC:7806]
ZNF253	#N/A	1.08743	2.23942	1.49631	#N/A	#N/A	#N/A	0.362917	0.560552	0.406003	0.487416	0.51823	1.09277	#N/A	#N/A	#N/A	0.573226	#N/A	6.9665	#N/A	11	ENSG00000256771	ZNF253	protein_coding	zinc finger protein 253 [Source:HGNC Symbol;Acc:HGNC:13497]
RBIS	#N/A	1.37479	#N/A	0.579478	0.758457	0.568112	#N/A	#N/A	0.67468	0.546624	#N/A	#N/A	#N/A	0.685248	0.657606	0.362698	#N/A	0.66899	7.32595	#N/A	11	ENSG00000176731	RBIS	protein_coding	ribosomal biogenesis factor [Source:HGNC Symbol;Acc:HGNC:32235]
STK40	#N/A	#N/A	#N/A	#N/A	0.562621	0.752124	1.08191	0.951495	0.532023	0.361635	0.623753	0.510564	#N/A	1.19294	0.511641	#N/A	#N/A	#N/A	3.06867	#N/A	11	ENSG00000196182	STK40	protein_coding	serine/threonine kinase 40 [Source:HGNC Symbol;Acc:HGNC:21373]
#267002	#N/A	0.737667	2.18672	2.68194	#N/A	0.360025	#N/A	0.589032	0.740654	0.61465	0.560089	0.623087	1.1323	#N/A	#N/A	#N/A	#N/A	#N/A	4.47089	#N/A	11	ENSG00000267002		lncRNA	novel transcript
TRIM13	#N/A	#N/A	0.814208	#N/A	0.794703	0.485207	1.11693	0.604743	#N/A	0.46905	0.680415	1.08686	#N/A	#N/A	0.614937	0.358979	#N/A	#N/A	5.32017	#N/A	11	ENSG00000204977	TRIM13	protein_coding	tripartite motif containing 13 [Source:HGNC Symbol;Acc:HGNC:9976]
TLE5	#N/A	1.37065	0.701196	1.55922	0.640219	0.353866	0.384881	#N/A	#N/A	0.39288	#N/A	#N/A	0.963696	#N/A	0.603375	#N/A	1.206	#N/A	4.73317	#N/A	11	ENSG00000104964	TLE5	protein_coding	TLE family member 5, transcriptional modulator [Source:HGNC Symbol;Acc:HGNC:307]
#285666	#N/A	1.83338	3.14499	3.4167	#N/A	1.63515	#N/A	1.3449	1.30124	1.21098	1.16837	1.71973	#N/A	#N/A	0.352636	1.27413	#N/A	#N/A	#N/A	#N/A	11	ENSG00000285666		lncRNA	novel transcript
MTHFD2L	#N/A	#N/A	#N/A	#N/A	0.519445	0.736369	0.351162	0.82394	0.968642	0.877152	1.05457	0.936477	#N/A	#N/A	0.85676	0.545909	#N/A	#N/A	2.14862	#N/A	11	ENSG00000163738	MTHFD2L	protein_coding	methylenetetrahydrofolate dehydrogenase (NADP+ dependent) 2 like [Source:HGNC Symbol;Acc:HGNC:31865]
ATP6V0D1	#N/A	#N/A	#N/A	#N/A	0.729752	1.33593	1.8718	1.23059	0.685237	0.651622	0.4393	#N/A	#N/A	0.523203	0.713387	0.347752	#N/A	#N/A	2.23932	#N/A	11	ENSG00000159720	ATP6V0D1	protein_coding	ATPase H+ transporting V0 subunit d1 [Source:HGNC Symbol;Acc:HGNC:13724]
ADCY3	#N/A	1.05106	2.01517	2.33351	1.13256	#N/A	0.924109	0.346313	#N/A	1.00236	1.16378	1.13252	#N/A	#N/A	#N/A	1.61886	#N/A	#N/A	4.54828	#N/A	11	ENSG00000138031	ADCY3	protein_coding	adenylate cyclase 3 [Source:HGNC Symbol;Acc:HGNC:234]
DIPK2A	#N/A	#N/A	#N/A	#N/A	0.778478	0.726767	1.34901	0.807542	0.625891	0.586424	0.523514	0.83476	#N/A	#N/A	0.531251	0.345881	#N/A	#N/A	4.90446	#N/A	11	ENSG00000181744	DIPK2A	protein_coding	divergent protein kinase domain 2A [Source:HGNC Symbol;Acc:HGNC:28490]
METTL4	#N/A	0.921474	1.89203	1.24924	#N/A	#N/A	#N/A	#N/A	#N/A	#N/A	0.345367	0.473272	1.70853	#N/A	0.503724	0.600755	0.612991	0.583076	5.19713	#N/A	11	ENSG00000101574	METTL4	protein_coding	methyltransferase 4, N6-adenosine [Source:HGNC Symbol;Acc:HGNC:24726]
CPEB4	#N/A	#N/A	#N/A	#N/A	0.712958	0.718265	0.947903	0.938536	0.344584	#N/A	0.498064	0.673407	#N/A	0.636645	0.903125	#N/A	0.579221	#N/A	4.95819	#N/A	11	ENSG00000113742	CPEB4	protein_coding	cytoplasmic polyadenylation element binding protein 4 [Source:HGNC Symbol;Acc:HGNC:21747]
CARM1	#N/A	#N/A	#N/A	0.34242	#N/A	0.52574	0.539988	0.572913	0.572436	0.586868	0.589572	0.674378	#N/A	#N/A	0.546812	0.717467	#N/A	#N/A	6.09039	#N/A	11	ENSG00000142453	CARM1	protein_coding	coactivator associated arginine methyltransferase 1 [Source:HGNC Symbol;Acc:HGNC:23393]
ELOA	#N/A	0.371193	#N/A	0.342048	0.67536	0.726975	1.10068	0.58487	0.512659	0.541877	#N/A	#N/A	#N/A	0.777597	0.768078	#N/A	#N/A	#N/A	6.75617	#N/A	11	ENSG00000011007	ELOA	protein_coding	elongin A [Source:HGNC Symbol;Acc:HGNC:11620]
ARSB	#N/A	#N/A	#N/A	#N/A	0.411185	0.513799	0.853379	0.743638	0.48703	0.468181	0.590628	0.92138	#N/A	0.582977	#N/A	0.341401	#N/A	#N/A	6.14406	#N/A	11	ENSG00000113273	ARSB	protein_coding	arylsulfatase B [Source:HGNC Symbol;Acc:HGNC:714]
ASPH	#N/A	#N/A	#N/A	0.88494	0.667273	0.336874	#N/A	0.438177	0.74463	0.837065	1.1623	1.18616	#N/A	2.36502	#N/A	1.05034	#N/A	#N/A	7.80401	#N/A	11	ENSG00000198363	ASPH	protein_coding	aspartate beta-hydroxylase [Source:HGNC Symbol;Acc:HGNC:757]
STX5	#N/A	#N/A	#N/A	#N/A	0.42731	0.477554	0.736983	0.615272	0.604213	0.387846	0.615689	0.696097	#N/A	0.453227	0.334631	#N/A	#N/A	#N/A	8.67796	#N/A	11	ENSG00000162236	STX5	protein_coding	syntaxin 5 [Source:HGNC Symbol;Acc:HGNC:11440]
MYEF2	#N/A	1.43769	5.24377	2.06892	#N/A	#N/A	#N/A	0.331835	#N/A	0.432929	0.565969	1.12772	1.22552	#N/A	1.65874	0.970691	#N/A	#N/A	6.24164	#N/A	11	ENSG00000104177	MYEF2	protein_coding	myelin expression factor 2 [Source:HGNC Symbol;Acc:HGNC:17940]
NAPEPLD#161048	#N/A	0.689427	1.1206	0.331231	#N/A	#N/A	#N/A	0.342568	#N/A	0.357262	0.553848	0.721273	0.529376	#N/A	0.493475	0.554911	#N/A	#N/A	6.45583	#N/A	11	ENSG00000161048	NAPEPLD	protein_coding	N-acyl phosphatidylethanolamine phospholipase D [Source:HGNC Symbol;Acc:HGNC:21683]
DPH6	#N/A	0.586902	1.26461	0.75828	#N/A	#N/A	#N/A	#N/A	0.331162	0.77257	0.811637	1.10084	0.688685	#N/A	0.772915	0.508128	#N/A	#N/A	8.45363	#N/A	11	ENSG00000134146	DPH6	protein_coding	diphthamine biosynthesis 6 [Source:HGNC Symbol;Acc:HGNC:30543]
CFAP44	#N/A	0.330081	1.11961	1.02473	#N/A	#N/A	#N/A	#N/A	#N/A	0.459125	0.676145	0.933216	0.921789	0.574761	0.403101	0.862297	#N/A	#N/A	6.73715	#N/A	11	ENSG00000206530	CFAP44	protein_coding	cilia and flagella associated protein 44 [Source:HGNC Symbol;Acc:HGNC:25631]
LMO4	#N/A	0.328449	#N/A	#N/A	0.914448	0.928389	1.25822	0.864785	#N/A	0.73166	0.681426	0.462892	#N/A	1.13942	0.535023	#N/A	#N/A	#N/A	5.08132	#N/A	11	ENSG00000143013	LMO4	protein_coding	LIM domain only 4 [Source:HGNC Symbol;Acc:HGNC:6644]
PCGF5	#N/A	0.891109	1.58248	#N/A	#N/A	#N/A	#N/A	#N/A	0.327458	#N/A	0.522065	0.535388	1.68406	0.869378	#N/A	0.591933	1.60315	0.36791	4.24771	#N/A	11	ENSG00000180628	PCGF5	protein_coding	polycomb group ring finger 5 [Source:HGNC Symbol;Acc:HGNC:28264]
PUS7	#N/A	0.370626	0.65541	0.645841	#N/A	#N/A	0.327253	#N/A	#N/A	0.597447	0.867673	1.18353	#N/A	0.758295	#N/A	1.03419	1.52503	#N/A	6.66103	#N/A	11	ENSG00000091127	PUS7	protein_coding	pseudouridine synthase 7 [Source:HGNC Symbol;Acc:HGNC:26033]
ECI1	#N/A	#N/A	#N/A	#N/A	0.923787	1.11063	1.08861	0.893478	0.966341	0.980254	0.846005	0.326866	#N/A	#N/A	1.29287	0.874145	#N/A	#N/A	6.42718	#N/A	11	ENSG00000167969	ECI1	protein_coding	enoyl-CoA delta isomerase 1 [Source:HGNC Symbol;Acc:HGNC:2703]
#287319	#N/A	2.33892	5.82547	2.651	0.444568	0.965028	1.506	#N/A	#N/A	0.927619	#N/A	1.38584	1.68376	#N/A	#N/A	1.22204	#N/A	#N/A	0.326404	#N/A	11	ENSG00000287319		lncRNA	novel transcript, antisense to SERPINI1
#286540	#N/A	2.09957	2.36547	1.39561	#N/A	#N/A	#N/A	2.3386	1.08617	1.99009	2.66034	4.60579	1.21046	#N/A	#N/A	2.54356	#N/A	#N/A	0.326281	#N/A	11	ENSG00000286540		lncRNA	novel transcript
ZNF273	#N/A	1.08141	1.56258	0.481505	0.665752	#N/A	#N/A	#N/A	#N/A	#N/A	0.324863	0.552464	1.40419	#N/A	0.560885	0.66721	#N/A	0.761632	5.84963	#N/A	11	ENSG00000198039	ZNF273	protein_coding	zinc finger protein 273 [Source:HGNC Symbol;Acc:HGNC:13067]
FGF13	#N/A	#N/A	#N/A	#N/A	#N/A	2.05064	2.09054	5.49068	1.31135	2.16964	3.97443	2.24682	#N/A	0.942156	1.11725	1.29817	#N/A	#N/A	0.320391	#N/A	11	ENSG00000129682	FGF13	protein_coding	fibroblast growth factor 13 [Source:HGNC Symbol;Acc:HGNC:3670]
SMAD3	#N/A	#N/A	0.369137	0.791836	0.726876	#N/A	1.27774	#N/A	#N/A	#N/A	0.3181	0.480524	0.592534	#N/A	#N/A	0.640205	0.620966	1.61549	7.65309	#N/A	11	ENSG00000166949	SMAD3	protein_coding	SMAD family member 3 [Source:HGNC Symbol;Acc:HGNC:6769]
RNFT1	#N/A	#N/A	#N/A	#N/A	#N/A	0.340605	0.316049	0.496906	0.54318	0.326424	0.400464	0.419148	#N/A	0.740476	0.451798	#N/A	#N/A	1.05145	4.21882	#N/A	11	ENSG00000189050	RNFT1	protein_coding	ring finger protein, transmembrane 1 [Source:HGNC Symbol;Acc:HGNC:30206]
#284999	#N/A	#N/A	#N/A	#N/A	0.312735	1.84458	3.23194	2.42735	1.80411	2.54595	2.25954	1.48105	#N/A	#N/A	0.890544	2.3886	0.793216	#N/A	#N/A	#N/A	11	ENSG00000284999		lncRNA	novel transcript
CYP51A1	#N/A	0.414019	0.587702	0.69615	#N/A	0.864003	1.29614	0.868252	0.836971	0.331766	#N/A	0.311047	#N/A	1.0908	#N/A	#N/A	#N/A	#N/A	5.27303	#N/A	11	ENSG00000001630	CYP51A1	protein_coding	cytochrome P450 family 51 subfamily A member 1 [Source:HGNC Symbol;Acc:HGNC:2649]
#288066	#N/A	0.754475	2.33309	#N/A	#N/A	0.489008	0.388688	0.598133	0.568381	#N/A	0.310469	0.678641	#N/A	#N/A	1.14106	0.439506	#N/A	#N/A	5.81039	#N/A	11	ENSG00000288066		lncRNA	novel transcript, antisense to ARL5A
WDR27	#N/A	0.529938	1.73325	0.686367	#N/A	#N/A	#N/A	0.310239	0.406319	0.352171	0.57895	0.975908	0.413203	1.10594	#N/A	#N/A	#N/A	#N/A	7.48214	#N/A	11	ENSG00000184465	WDR27	protein_coding	WD repeat domain 27 [Source:HGNC Symbol;Acc:HGNC:21248]
EEA1	#N/A	#N/A	#N/A	#N/A	#N/A	0.30912	#N/A	0.527853	0.634652	0.493782	0.725091	0.785147	#N/A	0.590132	0.705442	0.538015	0.755921	#N/A	6.4929	#N/A	11	ENSG00000102189	EEA1	protein_coding	early endosome antigen 1 [Source:HGNC Symbol;Acc:HGNC:3185]
TARBP1	#N/A	0.599514	1.2268	1.47502	#N/A	0.308764	#N/A	0.603282	0.576803	0.544028	0.891907	0.992439	#N/A	#N/A	#N/A	0.880116	#N/A	#N/A	8.12785	#N/A	11	ENSG00000059588	TARBP1	protein_coding	TAR (HIV-1) RNA binding protein 1 [Source:HGNC Symbol;Acc:HGNC:11568]
CDK19	#N/A	#N/A	#N/A	#N/A	0.482534	0.584744	0.856373	0.853028	0.307717	0.352068	0.593921	0.877421	#N/A	#N/A	0.462347	#N/A	0.496696	#N/A	6.11437	#N/A	11	ENSG00000155111	CDK19	protein_coding	cyclin dependent kinase 19 [Source:HGNC Symbol;Acc:HGNC:19338]
UBIAD1	#N/A	0.719235	0.968349	0.503427	0.631868	#N/A	#N/A	#N/A	#N/A	0.35055	0.307511	#N/A	0.483447	#N/A	0.564463	0.447123	#N/A	0.939316	3.87742	#N/A	11	ENSG00000120942	UBIAD1	protein_coding	UbiA prenyltransferase domain containing 1 [Source:HGNC Symbol;Acc:HGNC:30791]
ZNF592	#N/A	#N/A	#N/A	#N/A	0.378021	0.3795	0.629089	0.603234	0.337503	0.356752	0.584004	0.768603	#N/A	#N/A	0.853691	0.303242	#N/A	#N/A	6.08092	#N/A	11	ENSG00000166716	ZNF592	protein_coding	zinc finger protein 592 [Source:HGNC Symbol;Acc:HGNC:28986]
RESF1	#N/A	0.511825	0.807159	0.817927	0.302724	#N/A	#N/A	#N/A	#N/A	#N/A	#N/A	#N/A	1.30174	0.355002	#N/A	0.334421	1.24778	0.85364	5.64227	1.51815	11	ENSG00000174718	RESF1	protein_coding	retroelement silencing factor 1 [Source:HGNC Symbol;Acc:HGNC:25559]
#287385	#N/A	1.3358	3.44197	3.13185	#N/A	1.85864	1.89222	1.65181	#N/A	1.03729	2.05775	5.22011	#N/A	#N/A	#N/A	3.31858	#N/A	#N/A	0.302136	#N/A	11	ENSG00000287385		lncRNA	novel transcript, antisense to RAD51B
URB1	#N/A	0.39406	0.792357	0.915438	#N/A	#N/A	#N/A	#N/A	0.418642	0.299822	0.45557	0.560623	0.770706	#N/A	#N/A	0.421571	1.02259	#N/A	6.15544	#N/A	11	ENSG00000142207	URB1	protein_coding	URB1 ribosome biogenesis homolog [Source:HGNC Symbol;Acc:HGNC:17344]
AKIRIN2	#N/A	#N/A	#N/A	#N/A	0.699161	0.886552	2.00703	0.667027	0.335219	0.484993	0.299402	#N/A	#N/A	0.428734	0.566529	0.720438	#N/A	#N/A	1.72846	#N/A	11	ENSG00000135334	AKIRIN2	protein_coding	akirin 2 [Source:HGNC Symbol;Acc:HGNC:21407]
FANCM	#N/A	0.639526	1.04099	0.514249	#N/A	0.297448	#N/A	0.387801	0.447235	#N/A	0.338888	0.757817	1.07983	#N/A	0.49245	#N/A	#N/A	#N/A	7.18145	#N/A	11	ENSG00000187790	FANCM	protein_coding	FA complementation group M [Source:HGNC Symbol;Acc:HGNC:23168]
USP12	#N/A	#N/A	#N/A	#N/A	0.70847	0.416044	0.7251	0.593267	0.295726	0.525051	0.72967	0.827862	#N/A	#N/A	#N/A	0.476373	0.791704	#N/A	4.8956	#N/A	11	ENSG00000152484	USP12	protein_coding	ubiquitin specific peptidase 12 [Source:HGNC Symbol;Acc:HGNC:20485]
IDNK	#N/A	0.787582	1.91104	0.649503	#N/A	#N/A	#N/A	0.444424	#N/A	0.316524	0.343842	0.478561	1.35298	#N/A	0.520881	0.295009	#N/A	#N/A	3.02749	#N/A	11	ENSG00000148057	IDNK	protein_coding	IDNK gluconokinase [Source:HGNC Symbol;Acc:HGNC:31367]
ARAP1	#N/A	#N/A	#N/A	#N/A	#N/A	0.941962	1.09897	1.15209	0.505882	0.291615	0.511141	0.428293	#N/A	0.73809	0.622332	#N/A	#N/A	0.663711	3.1224	#N/A	11	ENSG00000186635	ARAP1	protein_coding	ArfGAP with RhoGAP domain, ankyrin repeat and PH domain 1 [Source:HGNC Symbol;Acc:HGNC:16925]
#257759	#N/A	0.904662	2.13244	0.8403	#N/A	#N/A	#N/A	#N/A	#N/A	0.291076	0.626871	0.874643	1.4154	#N/A	0.691982	0.664367	1.02941	#N/A	5.60672	#N/A	11	ENSG00000257759		lncRNA	novel transcript
ZNF146	#N/A	0.660723	0.685999	0.666779	#N/A	#N/A	#N/A	#N/A	#N/A	0.29032	0.470478	#N/A	0.602456	0.629467	0.645865	0.460056	#N/A	0.68766	7.17201	#N/A	11	ENSG00000167635	ZNF146	protein_coding	zinc finger protein 146 [Source:HGNC Symbol;Acc:HGNC:12931]
TNFAIP8	#N/A	0.515191	1.21897	1.14336	#N/A	#N/A	#N/A	#N/A	#N/A	#N/A	0.290272	0.412613	1.46118	#N/A	#N/A	0.577041	1.65212	0.682974	9.19786	1.11443	11	ENSG00000145779	TNFAIP8	protein_coding	TNF alpha induced protein 8 [Source:HGNC Symbol;Acc:HGNC:17260]
SLC35B3	#N/A	0.405132	0.683517	#N/A	0.631707	0.28836	#N/A	0.316843	#N/A	0.384257	0.335006	0.438052	0.598067	#N/A	#N/A	#N/A	0.917588	#N/A	6.64726	#N/A	11	ENSG00000124786	SLC35B3	protein_coding	solute carrier family 35 member B3 [Source:HGNC Symbol;Acc:HGNC:21601]
TMEM161B-DT	#N/A	0.576354	1.18403	0.788945	#N/A	#N/A	#N/A	0.326276	#N/A	0.30329	0.511263	0.617592	0.762702	#N/A	0.815552	0.286254	#N/A	#N/A	8.15131	#N/A	11	ENSG00000247828	TMEM161B-DT	lncRNA	TMEM161B divergent transcript [Source:HGNC Symbol;Acc:HGNC:43839]
SIRT5	#N/A	0.483987	1.2133	0.527352	0.579533	#N/A	#N/A	#N/A	#N/A	0.285681	0.545626	0.509454	0.819806	#N/A	#N/A	#N/A	0.895648	0.730808	4.67577	#N/A	11	ENSG00000124523	SIRT5	protein_coding	sirtuin 5 [Source:HGNC Symbol;Acc:HGNC:14933]
#237301	#N/A	0.830555	6.2325	3.07803	#N/A	#N/A	#N/A	1.10912	#N/A	1.43894	2.87234	1.1838	1.84988	#N/A	#N/A	2.14598	1.0727	#N/A	0.283081	#N/A	11	ENSG00000237301		lncRNA	novel transcript
JAK2	#N/A	#N/A	#N/A	#N/A	0.492447	0.612123	1.62956	0.945409	0.32806	0.331544	0.698545	1.15197	#N/A	#N/A	0.52625	0.282945	#N/A	#N/A	6.33497	#N/A	11	ENSG00000096968	JAK2	protein_coding	Janus kinase 2 [Source:HGNC Symbol;Acc:HGNC:6192]
RABGEF1	#N/A	#N/A	#N/A	#N/A	0.318345	0.483546	0.563586	0.733037	0.3862	0.367977	0.81681	0.939252	#N/A	0.553786	0.281426	#N/A	#N/A	#N/A	7.676	#N/A	11	ENSG00000154710	RABGEF1	protein_coding	RAB guanine nucleotide exchange factor 1 [Source:HGNC Symbol;Acc:HGNC:17676]
PIH1D1	#N/A	0.668813	0.465949	0.29092	#N/A	0.281138	#N/A	#N/A	0.320787	0.345468	#N/A	#N/A	0.650835	#N/A	0.482968	0.284608	#N/A	0.741754	2.15766	#N/A	11	ENSG00000104872	PIH1D1	protein_coding	PIH1 domain containing 1 [Source:HGNC Symbol;Acc:HGNC:26075]
PPTC7	#N/A	#N/A	#N/A	#N/A	0.493501	0.293954	0.372034	0.485686	0.280863	0.294733	0.330286	0.588774	#N/A	#N/A	0.542937	0.349348	#N/A	#N/A	6.07247	#N/A	11	ENSG00000196850	PPTC7	protein_coding	protein phosphatase targeting COQ7 [Source:HGNC Symbol;Acc:HGNC:30695]
TRIM25	#N/A	#N/A	#N/A	#N/A	0.525377	0.482805	0.515377	0.807177	0.27915	0.305696	0.565324	0.730654	#N/A	#N/A	0.789448	0.381048	#N/A	#N/A	5.67596	#N/A	11	ENSG00000121060	TRIM25	protein_coding	tripartite motif containing 25 [Source:HGNC Symbol;Acc:HGNC:12932]
ITPA	#N/A	0.422558	#N/A	#N/A	0.624356	0.384464	0.293931	0.343447	0.304782	0.278928	#N/A	#N/A	0.362355	0.627422	0.504732	#N/A	#N/A	#N/A	4.15473	#N/A	11	ENSG00000125877	ITPA	protein_coding	inosine triphosphatase [Source:HGNC Symbol;Acc:HGNC:6176]
TRIM44	#N/A	#N/A	#N/A	#N/A	#N/A	0.278723	#N/A	0.392076	0.933609	0.493789	0.686331	0.549431	#N/A	0.681603	0.425386	0.339705	#N/A	0.583001	7.02518	#N/A	11	ENSG00000166326	TRIM44	protein_coding	tripartite motif containing 44 [Source:HGNC Symbol;Acc:HGNC:19016]
TBC1D9B#197226	#N/A	#N/A	#N/A	#N/A	0.637439	0.597032	0.670358	0.901694	0.775329	0.375139	0.440704	0.56123	#N/A	#N/A	0.539482	0.276442	#N/A	#N/A	5.16981	#N/A	11	ENSG00000197226	TBC1D9B	protein_coding	TBC1 domain family member 9B [Source:HGNC Symbol;Acc:HGNC:29097]
URGCP	#N/A	0.462141	1.16513	0.544967	#N/A	#N/A	#N/A	#N/A	0.297084	#N/A	0.276315	0.327657	#N/A	0.878028	#N/A	0.47304	0.781905	0.800919	7.79138	#N/A	11	ENSG00000106608	URGCP	protein_coding	upregulator of cell proliferation [Source:HGNC Symbol;Acc:HGNC:30890]
EIF4B	#N/A	0.469163	#N/A	#N/A	0.714892	0.274937	0.334982	#N/A	0.398614	0.392526	#N/A	#N/A	#N/A	0.410458	0.375857	0.448701	0.709101	#N/A	5.41712	#N/A	11	ENSG00000063046	EIF4B	protein_coding	eukaryotic translation initiation factor 4B [Source:HGNC Symbol;Acc:HGNC:3285]
TYSND1	#N/A	0.49811	1.05786	0.581025	#N/A	#N/A	#N/A	#N/A	0.392254	0.273695	0.339449	#N/A	0.623531	#N/A	#N/A	0.438981	0.869662	0.760668	5.87256	#N/A	11	ENSG00000156521	TYSND1	protein_coding	trypsin like peroxisomal matrix peptidase 1 [Source:HGNC Symbol;Acc:HGNC:28531]
C7orf50	#N/A	0.446286	#N/A	0.359551	#N/A	#N/A	0.280607	0.270837	0.401765	0.355732	0.466551	#N/A	#N/A	0.926376	#N/A	0.590991	1.09759	#N/A	1.7527	#N/A	11	ENSG00000146540	C7orf50	protein_coding	chromosome 7 open reading frame 50 [Source:HGNC Symbol;Acc:HGNC:22421]
ASCC1	#N/A	0.405235	0.98844	0.528975	#N/A	0.270465	#N/A	0.497969	0.488939	#N/A	0.452225	0.541658	0.795046	#N/A	0.302117	#N/A	#N/A	#N/A	7.87663	#N/A	11	ENSG00000138303	ASCC1	protein_coding	activating signal cointegrator 1 complex subunit 1 [Source:HGNC Symbol;Acc:HGNC:24268]
SQSTM1#161011	#N/A	#N/A	#N/A	#N/A	0.492469	0.447816	0.79332	0.358947	0.358628	0.268618	0.343301	0.358887	#N/A	0.88397	#N/A	#N/A	0.623126	#N/A	2.94166	#N/A	11	ENSG00000161011	SQSTM1	protein_coding	sequestosome 1 [Source:HGNC Symbol;Acc:HGNC:11280]
ZNF124	#N/A	#N/A	#N/A	#N/A	0.385002	0.643988	0.267529	0.859336	0.76084	0.353289	0.728563	0.858146	#N/A	0.528031	0.437738	#N/A	#N/A	#N/A	5.94546	#N/A	11	ENSG00000196418	ZNF124	protein_coding	zinc finger protein 124 [Source:HGNC Symbol;Acc:HGNC:12907]
SLAMF6	#N/A	1.94484	6.59657	4.31208	#N/A	0.264915	0.785232	0.356715	#N/A	#N/A	#N/A	#N/A	4.17947	#N/A	#N/A	#N/A	2.20824	1.56488	5.18038	3.43503	11	ENSG00000162739	SLAMF6	protein_coding	SLAM family member 6 [Source:HGNC Symbol;Acc:HGNC:21392]
ETV6	#N/A	#N/A	#N/A	#N/A	1.12319	#N/A	0.885493	0.293237	0.264539	1.04366	1.33123	1.27259	#N/A	0.88758	0.551415	0.867845	#N/A	#N/A	6.78813	#N/A	11	ENSG00000139083	ETV6	protein_coding	ETS variant transcription factor 6 [Source:HGNC Symbol;Acc:HGNC:3495]
SEH1L	#N/A	#N/A	#N/A	#N/A	#N/A	0.376009	0.261221	0.50336	0.656676	0.692548	0.856851	0.922994	#N/A	0.636344	0.722781	0.627678	#N/A	#N/A	5.1815	#N/A	11	ENSG00000085415	SEH1L	protein_coding	SEH1 like nucleoporin [Source:HGNC Symbol;Acc:HGNC:30379]
CHD4	#N/A	#N/A	#N/A	0.462577	0.572534	0.595456	0.773835	0.277631	0.539204	0.254932	#N/A	#N/A	0.490112	#N/A	0.368706	#N/A	#N/A	0.659152	5.21405	#N/A	11	ENSG00000111642	CHD4	protein_coding	chromodomain helicase DNA binding protein 4 [Source:HGNC Symbol;Acc:HGNC:1919]
MDN1#112159	#N/A	0.423923	1.20555	0.882698	#N/A	#N/A	#N/A	#N/A	0.253871	0.265086	0.426648	0.558927	0.3705	0.610742	#N/A	0.45416	#N/A	#N/A	8.94473	#N/A	11	ENSG00000112159	MDN1	protein_coding	midasin AAA ATPase 1 [Source:HGNC Symbol;Acc:HGNC:18302]
RCL1	#N/A	0.924189	1.75488	1.45911	#N/A	#N/A	#N/A	0.253514	0.446871	0.312119	0.4876	0.753201	1.17013	#N/A	#N/A	0.58506	#N/A	#N/A	5.5358	#N/A	11	ENSG00000120158	RCL1	protein_coding	RNA terminal phosphate cyclase like 1 [Source:HGNC Symbol;Acc:HGNC:17687]
HIVEP1	#N/A	#N/A	0.412847	#N/A	#N/A	0.252484	#N/A	0.471549	0.438976	1.19482	1.37401	1.56798	0.362274	#N/A	0.961366	1.2295	#N/A	#N/A	5.27634	#N/A	11	ENSG00000095951	HIVEP1	protein_coding	HIVEP zinc finger 1 [Source:HGNC Symbol;Acc:HGNC:4920]
RABGGTB	#N/A	0.324819	0.390137	#N/A	#N/A	0.25058	0.394671	#N/A	0.4932	0.358399	0.353639	0.395699	#N/A	0.739574	#N/A	0.521856	#N/A	#N/A	6.89334	#N/A	11	ENSG00000137955	RABGGTB	protein_coding	Rab geranylgeranyltransferase subunit beta [Source:HGNC Symbol;Acc:HGNC:9796]
UTP25	#N/A	0.809917	1.09942	0.63113	1.12139	0.248459	#N/A	#N/A	#N/A	0.334787	0.35069	#N/A	0.665982	#N/A	#N/A	0.542083	0.796135	#N/A	3.76565	#N/A	11	ENSG00000117597	UTP25	protein_coding	UTP25 small subunit processome component [Source:HGNC Symbol;Acc:HGNC:28440]
PTOV1	#N/A	#N/A	0.758836	0.812701	#N/A	0.246142	#N/A	0.340852	0.371466	#N/A	0.271337	0.574529	1.02532	0.611223	0.483704	#N/A	#N/A	#N/A	3.71823	#N/A	11	ENSG00000104960	PTOV1	protein_coding	PTOV1 extended AT-hook containing adaptor protein [Source:HGNC Symbol;Acc:HGNC:9632]
LPCAT2	#N/A	#N/A	#N/A	#N/A	#N/A	4.02467	4.97759	3.81401	1.80119	3.1585	4.29201	2.91277	#N/A	0.993916	0.912324	2.09013	#N/A	#N/A	0.243375	#N/A	11	ENSG00000087253	LPCAT2	protein_coding	lysophosphatidylcholine acyltransferase 2 [Source:HGNC Symbol;Acc:HGNC:26032]
ARHGAP25	#N/A	0.241367	0.74847	#N/A	0.406551	#N/A	0.336025	#N/A	#N/A	#N/A	#N/A	0.295821	1.39117	#N/A	#N/A	0.766821	0.895882	1.14836	8.64925	1.20179	11	ENSG00000163219	ARHGAP25	protein_coding	Rho GTPase activating protein 25 [Source:HGNC Symbol;Acc:HGNC:28951]
RBM12B	#N/A	0.565962	0.401583	#N/A	0.645245	0.238846	#N/A	#N/A	0.366172	0.374449	#N/A	#N/A	0.440825	#N/A	0.625495	#N/A	0.7716	0.847394	6.49427	#N/A	11	ENSG00000183808	RBM12B	protein_coding	RNA binding motif protein 12B [Source:HGNC Symbol;Acc:HGNC:32310]
OGFRL1	#N/A	#N/A	#N/A	#N/A	0.573207	1.14151	2.96226	1.1263	0.610325	0.23578	0.538996	0.339654	#N/A	1.58273	#N/A	0.372463	#N/A	#N/A	3.70445	#N/A	11	ENSG00000119900	OGFRL1	protein_coding	opioid growth factor receptor like 1 [Source:HGNC Symbol;Acc:HGNC:21378]
RPA3	#N/A	0.873623	2.56636	0.647424	#N/A	#N/A	#N/A	0.235703	#N/A	#N/A	0.317144	0.3194	1.1459	#N/A	0.33795	0.451917	0.558098	#N/A	8.20468	#N/A	11	ENSG00000106399	RPA3	protein_coding	replication protein A3 [Source:HGNC Symbol;Acc:HGNC:10291]
KLHL6	#N/A	0.234633	#N/A	0.398802	0.60504	#N/A	#N/A	#N/A	#N/A	2.58091	3.36416	1.93769	0.536185	1.29479	1.80657	3.27854	#N/A	#N/A	7.49728	#N/A	11	ENSG00000172578	KLHL6	protein_coding	kelch like family member 6 [Source:HGNC Symbol;Acc:HGNC:18653]
LINC01116	#N/A	#N/A	1.53924	#N/A	#N/A	0.23452	0.301229	0.462227	#N/A	0.546808	0.648521	1.31667	0.447346	#N/A	0.544691	0.700737	#N/A	#N/A	6.81556	#N/A	11	ENSG00000163364	LINC01116	lncRNA	long intergenic non-protein coding RNA 1116 [Source:HGNC Symbol;Acc:HGNC:49259]
NBDY	#N/A	0.233365	0.808152	0.461104	#N/A	#N/A	#N/A	#N/A	0.322892	0.520082	0.52119	0.40067	#N/A	#N/A	0.290907	0.657695	#N/A	0.916624	8.71794	#N/A	11	ENSG00000204272	NBDY	protein_coding	negative regulator of P-body association [Source:HGNC Symbol;Acc:HGNC:50713]
HS2ST1	#N/A	#N/A	#N/A	0.346884	0.447081	#N/A	0.288223	0.232972	#N/A	0.235716	0.442341	0.881158	0.471191	#N/A	#N/A	0.336285	0.780842	#N/A	5.74242	#N/A	11	ENSG00000153936	HS2ST1	protein_coding	heparan sulfate 2-O-sulfotransferase 1 [Source:HGNC Symbol;Acc:HGNC:5193]
MTDH	#N/A	0.232172	#N/A	#N/A	0.479446	0.321943	0.514644	#N/A	0.399081	0.324015	#N/A	0.262571	#N/A	0.400624	0.306382	0.438941	#N/A	#N/A	7.12535	#N/A	11	ENSG00000147649	MTDH	protein_coding	metadherin [Source:HGNC Symbol;Acc:HGNC:29608]
#284707	#N/A	0.834145	2.06223	1.63389	#N/A	#N/A	#N/A	#N/A	#N/A	#N/A	0.292159	0.588817	1.52694	0.719203	0.231273	0.327756	#N/A	#N/A	5.55839	1.37796	11	ENSG00000284707		lncRNA	novel transcript
PI4KB	#N/A	#N/A	#N/A	#N/A	#N/A	0.289042	0.361127	0.442141	0.262268	0.377276	0.513047	0.562847	#N/A	0.447125	0.50481	0.231206	#N/A	#N/A	7.60803	#N/A	11	ENSG00000143393	PI4KB	protein_coding	phosphatidylinositol 4-kinase beta [Source:HGNC Symbol;Acc:HGNC:8984]
SLC25A32	#N/A	0.269552	0.368264	0.230367	0.699402	0.3	0.554396	0.262324	0.329896	#N/A	#N/A	0.523467	#N/A	0.521986	#N/A	#N/A	#N/A	#N/A	7.35024	#N/A	11	ENSG00000164933	SLC25A32	protein_coding	solute carrier family 25 member 32 [Source:HGNC Symbol;Acc:HGNC:29683]
SDCCAG8#054282	#N/A	#N/A	#N/A	#N/A	0.430515	0.229956	#N/A	0.459066	0.37967	0.608461	0.935843	1.07801	#N/A	0.525901	0.681148	0.883001	#N/A	#N/A	9.63673	#N/A	11	ENSG00000054282	SDCCAG8	protein_coding	SHH signaling and ciliogenesis regulator SDCCAG8 [Source:HGNC Symbol;Acc:HGNC:10671]
GABPB1-IT1	#N/A	0.389781	0.560653	0.776619	0.495849	0.22948	#N/A	#N/A	0.306805	0.374799	0.468458	#N/A	0.634527	#N/A	0.482777	#N/A	#N/A	#N/A	3.62627	#N/A	11	ENSG00000285410	GABPB1-IT1	lncRNA	GABPB1 intronic transcript [Source:HGNC Symbol;Acc:HGNC:25469]
MT-ND4	#N/A	#N/A	0.54425	#N/A	0.495033	#N/A	#N/A	#N/A	0.366051	#N/A	0.229111	0.739144	0.401242	0.383301	#N/A	0.252232	1.93857	0.634505	4.37096	#N/A	11	ENSG00000198886	MT-ND4	protein_coding	mitochondrially encoded NADH:ubiquinone oxidoreductase core subunit 4 [Source:HGNC Symbol;Acc:HGNC:7459]
PRICKLE1	#N/A	#N/A	#N/A	#N/A	1.76244	4.34399	5.83243	3.90932	2.48086	5.984	5.81092	0.314347	#N/A	0.228817	#N/A	3.68506	#N/A	#N/A	0.310741	#N/A	11	ENSG00000139174	PRICKLE1	protein_coding	prickle planar cell polarity protein 1 [Source:HGNC Symbol;Acc:HGNC:17019]
RCOR1	#N/A	#N/A	#N/A	#N/A	0.554138	0.385747	0.612776	0.652178	0.381862	0.53052	0.925708	0.934668	#N/A	#N/A	0.226625	0.454912	#N/A	#N/A	7.11148	#N/A	11	ENSG00000089902	RCOR1	protein_coding	REST corepressor 1 [Source:HGNC Symbol;Acc:HGNC:17441]
#241666	#N/A	2.34894	2.4359	3.20953	#N/A	2.52913	2.41977	1.86443	#N/A	1.70141	2.11925	2.30617	#N/A	#N/A	#N/A	1.1673	#N/A	#N/A	0.226005	#N/A	11	ENSG00000241666		lncRNA	novel transcript
ELF1	#N/A	#N/A	#N/A	#N/A	0.764493	0.223681	0.536325	0.31676	#N/A	0.370383	0.481942	0.603385	#N/A	#N/A	0.471372	0.631422	0.433967	#N/A	6.68605	#N/A	11	ENSG00000120690	ELF1	protein_coding	E74 like ETS transcription factor 1 [Source:HGNC Symbol;Acc:HGNC:3316]
FNIP1	#N/A	#N/A	#N/A	#N/A	0.381542	0.427923	0.431182	0.620371	0.38129	0.308866	0.563643	0.83517	#N/A	#N/A	0.417137	0.219835	#N/A	#N/A	7.11687	#N/A	11	ENSG00000217128	FNIP1	protein_coding	folliculin interacting protein 1 [Source:HGNC Symbol;Acc:HGNC:29418]
COMMD10	#N/A	#N/A	0.218704	#N/A	0.325409	#N/A	#N/A	0.2517	0.223367	0.307437	0.529164	0.791159	0.299072	0.41119	#N/A	0.323962	#N/A	#N/A	7.11106	#N/A	11	ENSG00000145781	COMMD10	protein_coding	COMM domain containing 10 [Source:HGNC Symbol;Acc:HGNC:30201]
ZNF544	#N/A	0.796954	2.24135	1.471	#N/A	#N/A	#N/A	0.337168	0.218217	#N/A	0.477847	0.604766	0.776701	#N/A	#N/A	#N/A	0.826031	0.598151	5.84329	#N/A	11	ENSG00000198131	ZNF544	protein_coding	zinc finger protein 544 [Source:HGNC Symbol;Acc:HGNC:16759]
IRF2	#N/A	#N/A	#N/A	#N/A	0.465627	0.37993	0.326215	0.395999	0.382299	0.249159	#N/A	#N/A	0.526985	#N/A	0.485195	0.217975	1.12066	#N/A	3.89422	#N/A	11	ENSG00000168310	IRF2	protein_coding	interferon regulatory factor 2 [Source:HGNC Symbol;Acc:HGNC:6117]
UPF3A	#N/A	0.651727	1.00529	0.870911	0.412417	0.288956	#N/A	0.415909	0.384891	#N/A	0.217557	#N/A	0.591001	#N/A	0.409072	#N/A	#N/A	#N/A	3.7859	#N/A	11	ENSG00000169062	UPF3A	protein_coding	UPF3A regulator of nonsense mediated mRNA decay [Source:HGNC Symbol;Acc:HGNC:20332]
SPEN	#N/A	#N/A	#N/A	#N/A	0.422221	0.21674	0.24895	0.328658	0.316099	0.239774	0.358033	0.437838	#N/A	#N/A	0.339858	#N/A	0.316981	#N/A	5.98007	#N/A	11	ENSG00000065526	SPEN	protein_coding	spen family transcriptional repressor [Source:HGNC Symbol;Acc:HGNC:17575]
#239300	#N/A	#N/A	1.43146	#N/A	#N/A	0.216393	0.342248	0.607648	#N/A	0.396397	0.576296	1.1722	0.882466	#N/A	0.600603	0.638129	#N/A	#N/A	3.59575	#N/A	11	ENSG00000239300		lncRNA	novel transcript
ESF1	#N/A	0.46555	0.683556	0.658923	#N/A	#N/A	#N/A	#N/A	0.43079	0.304083	0.235346	0.214597	0.31351	1.02882	#N/A	0.455224	#N/A	#N/A	4.08453	#N/A	11	ENSG00000089048	ESF1	protein_coding	ESF1 nucleolar pre-rRNA processing protein homolog [Source:HGNC Symbol;Acc:HGNC:15898]
LINC02642	#N/A	2.13943	0.338076	0.615738	#N/A	2.8511	0.300263	0.2621	0.210788	0.552225	0.468994	0.229878	#N/A	#N/A	#N/A	0.439798	#N/A	#N/A	#N/A	#N/A	11	ENSG00000232591	LINC02642	lncRNA	long intergenic non-protein coding RNA 2642 [Source:HGNC Symbol;Acc:HGNC:54124]
ERP44	#N/A	#N/A	#N/A	#N/A	0.589855	0.309134	0.557121	0.442852	0.209206	#N/A	#N/A	0.568811	#N/A	0.539384	0.394036	0.236574	0.466853	#N/A	9.4443	#N/A	11	ENSG00000023318	ERP44	protein_coding	endoplasmic reticulum protein 44 [Source:HGNC Symbol;Acc:HGNC:18311]
AFTPH-DT	#N/A	1.4609	#N/A	#N/A	0.205137	3.66761	1.15628	2.80474	1.27857	3.42541	2.35472	#N/A	#N/A	0.524492	0.49962	2.40852	#N/A	#N/A	#N/A	#N/A	11	ENSG00000260101	AFTPH-DT	lncRNA	AFTPH divergent transcript [Source:HGNC Symbol;Acc:HGNC:52788]
SCAI	#N/A	0.649009	1.59082	1.16402	#N/A	#N/A	#N/A	0.296708	#N/A	0.204515	0.455073	0.715559	1.25037	#N/A	0.380631	0.27906	#N/A	#N/A	6.77026	#N/A	11	ENSG00000173611	SCAI	protein_coding	suppressor of cancer cell invasion [Source:HGNC Symbol;Acc:HGNC:26709]
NCKAP1L	#N/A	#N/A	#N/A	#N/A	0.419755	0.639552	0.703098	0.606317	0.32259	0.280993	0.203772	0.337578	#N/A	#N/A	0.632638	#N/A	#N/A	#N/A	6.29285	1.08117	11	ENSG00000123338	NCKAP1L	protein_coding	NCK associated protein 1 like [Source:HGNC Symbol;Acc:HGNC:4862]
SLCO4A1	#N/A	0.900338	1.84717	2.1888	#N/A	1.36515	1.00261	2.26946	#N/A	3.67096	2.05393	2.50543	#N/A	#N/A	#N/A	1.75725	#N/A	#N/A	0.201682	#N/A	11	ENSG00000101187	SLCO4A1	protein_coding	solute carrier organic anion transporter family member 4A1 [Source:HGNC Symbol;Acc:HGNC:10953]
#281468	#N/A	2.04197	1.38218	2.06734	#N/A	1.24924	1.35325	1.18922	#N/A	1.89312	2.79452	1.7719	#N/A	#N/A	#N/A	2.59089	#N/A	#N/A	0.20106	#N/A	11	ENSG00000281468		lncRNA	novel transcript, sense intronic to novel transcript
EFL1	#N/A	0.198393	0.35815	#N/A	#N/A	0.216401	0.407542	0.464527	#N/A	#N/A	0.283695	0.377967	0.364381	#N/A	#N/A	0.219967	#N/A	0.694723	7.91793	#N/A	11	ENSG00000140598	EFL1	protein_coding	elongation factor like GTPase 1 [Source:HGNC Symbol;Acc:HGNC:25789]
ARFGEF2	#N/A	#N/A	#N/A	#N/A	0.43487	0.198211	#N/A	0.44407	0.37471	0.266374	0.504971	0.745277	#N/A	0.476007	0.258369	0.309741	#N/A	#N/A	9.31416	#N/A	11	ENSG00000124198	ARFGEF2	protein_coding	ADP ribosylation factor guanine nucleotide exchange factor 2 [Source:HGNC Symbol;Acc:HGNC:15853]
NSD3	#N/A	0.195459	0.740333	0.847768	#N/A	#N/A	#N/A	#N/A	#N/A	0.297288	0.437051	0.569951	0.82444	#N/A	0.525991	0.660171	0.814553	#N/A	6.3159	#N/A	11	ENSG00000147548	NSD3	protein_coding	nuclear receptor binding SET domain protein 3 [Source:HGNC Symbol;Acc:HGNC:12767]
TBCK	#N/A	0.194723	0.605336	0.472477	0.293884	#N/A	#N/A	0.274868	#N/A	0.218469	0.469463	0.696132	0.515544	#N/A	#N/A	0.352178	#N/A	#N/A	6.48994	#N/A	11	ENSG00000145348	TBCK	protein_coding	TBC1 domain containing kinase [Source:HGNC Symbol;Acc:HGNC:28261]
HECTD4	#N/A	#N/A	0.413087	#N/A	0.37379	0.344483	0.492133	0.608205	#N/A	0.193577	0.443692	0.734907	0.376147	#N/A	0.415836	#N/A	#N/A	#N/A	7.66978	#N/A	11	ENSG00000173064	HECTD4	protein_coding	HECT domain E3 ubiquitin protein ligase 4 [Source:HGNC Symbol;Acc:HGNC:26611]
MAP4	#N/A	#N/A	0.580614	#N/A	0.540195	#N/A	1.01984	0.254489	#N/A	#N/A	0.190824	0.49575	0.561737	0.370775	0.417413	0.233503	#N/A	#N/A	10.112	#N/A	11	ENSG00000047849	MAP4	protein_coding	microtubule associated protein 4 [Source:HGNC Symbol;Acc:HGNC:6862]
LARS1	#N/A	0.328067	0.246695	0.436217	#N/A	0.189035	#N/A	#N/A	0.333284	0.413373	0.238941	#N/A	0.271678	#N/A	0.323248	0.447282	#N/A	#N/A	8.42012	#N/A	11	ENSG00000133706	LARS1	protein_coding	leucyl-tRNA synthetase 1 [Source:HGNC Symbol;Acc:HGNC:6512]
HPS1	#N/A	#N/A	#N/A	#N/A	0.627266	0.460123	0.570436	0.422165	0.304946	0.186561	#N/A	#N/A	#N/A	0.511623	0.481955	0.257694	#N/A	0.851693	4.35245	#N/A	11	ENSG00000107521	HPS1	protein_coding	HPS1 biogenesis of lysosomal organelles complex 3 subunit 1 [Source:HGNC Symbol;Acc:HGNC:5163]
IGHV3-74#224650	#N/A	2.22985	0.194025	0.278097	#N/A	1.28212	0.22118	0.203951	0.186018	0.308796	0.215815	0.198193	#N/A	#N/A	#N/A	0.232421	#N/A	#N/A	#N/A	#N/A	11	ENSG00000224650	IGHV3-74	IG_V_gene	immunoglobulin heavy variable 3-74 [Source:HGNC Symbol;Acc:HGNC:5624]
PIP5K1A	#N/A	#N/A	0.410003	0.185962	#N/A	0.205133	#N/A	0.407201	#N/A	0.375866	0.728923	0.997466	#N/A	0.40057	0.488426	0.328634	#N/A	#N/A	5.10496	#N/A	11	ENSG00000143398	PIP5K1A	protein_coding	phosphatidylinositol-4-phosphate 5-kinase type 1 alpha [Source:HGNC Symbol;Acc:HGNC:8994]
#285611	#N/A	1.96912	0.19618	0.222292	#N/A	0.517651	0.220415	0.204624	0.185884	0.259802	0.21829	0.197864	#N/A	#N/A	#N/A	0.22012	#N/A	#N/A	#N/A	#N/A	11	ENSG00000285611		lncRNA	Novel transcript
ZNF791	#N/A	0.233227	0.798187	#N/A	0.546951	0.594379	0.631826	0.599521	0.405514	0.183912	0.238689	0.274399	#N/A	#N/A	#N/A	#N/A	#N/A	#N/A	5.70763	#N/A	11	ENSG00000173875	ZNF791	protein_coding	zinc finger protein 791 [Source:HGNC Symbol;Acc:HGNC:26895]
ENOX2	#N/A	#N/A	#N/A	#N/A	0.368875	0.225759	#N/A	0.304299	#N/A	0.183323	0.425423	0.632985	0.485702	#N/A	0.318783	0.373128	0.596353	#N/A	8.56543	#N/A	11	ENSG00000165675	ENOX2	protein_coding	ecto-NOX disulfide-thiol exchanger 2 [Source:HGNC Symbol;Acc:HGNC:2259]
RAD51B	#N/A	0.179538	0.74208	0.310521	#N/A	#N/A	#N/A	0.303168	#N/A	#N/A	0.407509	0.760174	0.980041	#N/A	#N/A	0.433428	0.693405	0.508068	11.3418	#N/A	11	ENSG00000182185	RAD51B	protein_coding	RAD51 paralog B [Source:HGNC Symbol;Acc:HGNC:9822]
PPP1R2	#N/A	0.269904	0.840506	0.410845	#N/A	#N/A	#N/A	#N/A	#N/A	0.27888	0.451787	0.327235	0.17745	0.279119	0.396756	0.614996	#N/A	#N/A	9.7785	#N/A	11	ENSG00000184203	PPP1R2	protein_coding	protein phosphatase 1 regulatory inhibitor subunit 2 [Source:HGNC Symbol;Acc:HGNC:9288]
S100PBP	#N/A	0.496487	1.11518	1.27612	#N/A	0.172563	0.512296	0.327056	0.336051	#N/A	0.182479	0.415284	0.824963	#N/A	#N/A	#N/A	#N/A	#N/A	8.65897	#N/A	11	ENSG00000116497	S100PBP	protein_coding	S100P binding protein [Source:HGNC Symbol;Acc:HGNC:25768]
ARFIP1	#N/A	#N/A	#N/A	#N/A	0.400548	0.415012	0.523829	0.579281	0.556281	0.171965	0.376852	0.59817	#N/A	#N/A	0.391538	#N/A	1.36573	#N/A	5.18068	#N/A	11	ENSG00000164144	ARFIP1	protein_coding	ADP ribosylation factor interacting protein 1 [Source:HGNC Symbol;Acc:HGNC:21496]
SCMH1	#N/A	0.603649	1.44859	1.34924	0.455248	#N/A	0.304951	0.171424	#N/A	0.350488	0.684676	0.92516	#N/A	#N/A	#N/A	1.15424	#N/A	#N/A	9.22033	#N/A	11	ENSG00000010803	SCMH1	protein_coding	Scm polycomb group protein homolog 1 [Source:HGNC Symbol;Acc:HGNC:19003]
PRKRIP1	#N/A	#N/A	0.696134	0.44226	#N/A	#N/A	#N/A	0.376698	0.278559	0.1702	0.473603	0.691243	0.355855	0.401283	#N/A	0.281087	#N/A	#N/A	9.49235	#N/A	11	ENSG00000128563	PRKRIP1	protein_coding	PRKR interacting protein 1 [Source:HGNC Symbol;Acc:HGNC:21894]
ST8SIA4	#N/A	#N/A	#N/A	#N/A	0.82947	0.846641	1.33534	0.948573	#N/A	#N/A	0.169715	0.594374	0.185408	#N/A	0.738733	0.334104	0.866929	#N/A	6.55214	#N/A	11	ENSG00000113532	ST8SIA4	protein_coding	ST8 alpha-N-acetyl-neuraminide alpha-2,8-sialyltransferase 4 [Source:HGNC Symbol;Acc:HGNC:10871]
MACC1-DT	#N/A	1.52695	#N/A	0.35055	#N/A	3.35828	0.233493	0.349006	#N/A	0.369907	0.343575	0.259788	0.207375	#N/A	0.169001	0.437403	#N/A	#N/A	#N/A	#N/A	11	ENSG00000233834	MACC1-DT	lncRNA	MACC1 divergent transcript [Source:HGNC Symbol;Acc:HGNC:55702]
STK24	#N/A	#N/A	#N/A	#N/A	0.698995	#N/A	0.420672	0.168356	#N/A	0.349124	0.6554	0.637036	#N/A	#N/A	0.28841	0.681537	0.427164	#N/A	3.8789	1.02829	11	ENSG00000102572	STK24	protein_coding	serine/threonine kinase 24 [Source:HGNC Symbol;Acc:HGNC:11403]
ATP11C	#N/A	#N/A	0.322992	#N/A	#N/A	0.168255	#N/A	0.359504	0.336272	0.277339	0.447848	0.719227	0.6839	#N/A	0.380817	#N/A	0.514217	#N/A	6.39892	#N/A	11	ENSG00000101974	ATP11C	protein_coding	ATPase phospholipid transporting 11C [Source:HGNC Symbol;Acc:HGNC:13554]
WASF2	#N/A	#N/A	#N/A	#N/A	0.41026	0.180128	0.196979	0.211311	#N/A	0.298962	0.422575	0.167707	#N/A	#N/A	0.729043	0.303967	#N/A	0.539655	3.87934	#N/A	11	ENSG00000158195	WASF2	protein_coding	WASP family member 2 [Source:HGNC Symbol;Acc:HGNC:12733]
PSIP1	#N/A	0.734751	1.40149	0.438556	#N/A	#N/A	#N/A	#N/A	#N/A	0.16752	0.183192	#N/A	1.00668	#N/A	0.349568	0.491164	0.719959	0.974013	5.22207	#N/A	11	ENSG00000164985	PSIP1	protein_coding	PC4 and SFRS1 interacting protein 1 [Source:HGNC Symbol;Acc:HGNC:9527]
KATNBL1	#N/A	0.181464	0.59488	0.276048	0.364986	#N/A	#N/A	0.197801	0.233742	#N/A	0.354018	0.577036	#N/A	#N/A	#N/A	0.166508	#N/A	0.578276	5.47441	#N/A	11	ENSG00000134152	KATNBL1	protein_coding	katanin regulatory subunit B1 like 1 [Source:HGNC Symbol;Acc:HGNC:26199]
TRA2A	#N/A	0.166424	0.53694	0.478528	0.339881	#N/A	0.250029	0.298654	#N/A	#N/A	0.380885	0.614867	0.319444	#N/A	#N/A	0.197255	#N/A	#N/A	6.94919	#N/A	11	ENSG00000164548	TRA2A	protein_coding	transformer 2 alpha homolog [Source:HGNC Symbol;Acc:HGNC:16645]
ACAP2	#N/A	#N/A	#N/A	#N/A	0.479177	0.319635	0.545526	0.487361	#N/A	0.189217	0.430167	0.711225	#N/A	#N/A	0.382715	0.166291	#N/A	0.362321	7.28143	#N/A	11	ENSG00000114331	ACAP2	protein_coding	ArfGAP with coiled-coil, ankyrin repeat and PH domains 2 [Source:HGNC Symbol;Acc:HGNC:16469]
TNRC6B	#N/A	0.388394	1.02889	0.84533	#N/A	#N/A	#N/A	0.1661	#N/A	#N/A	0.420447	0.642652	0.915376	0.467816	#N/A	0.236948	#N/A	0.411498	7.64005	#N/A	11	ENSG00000100354	TNRC6B	protein_coding	trinucleotide repeat containing adaptor 6B [Source:HGNC Symbol;Acc:HGNC:29190]
TMEM132A	#N/A	#N/A	1.49253	#N/A	0.163971	4.01641	3.24334	2.90785	1.43231	5.42043	3.78165	1.60735	#N/A	#N/A	0.317335	4.33579	#N/A	#N/A	#N/A	#N/A	11	ENSG00000006118	TMEM132A	protein_coding	transmembrane protein 132A [Source:HGNC Symbol;Acc:HGNC:31092]
RREB1	#N/A	#N/A	#N/A	#N/A	0.374411	0.210749	0.163588	0.423288	0.451484	0.362436	0.68839	0.90962	#N/A	#N/A	0.341581	0.628977	#N/A	#N/A	6.20746	#N/A	11	ENSG00000124782	RREB1	protein_coding	ras responsive element binding protein 1 [Source:HGNC Symbol;Acc:HGNC:10449]
BNIP2	#N/A	#N/A	#N/A	#N/A	0.633402	0.258546	0.506877	0.162985	0.235883	0.360915	0.244522	#N/A	#N/A	0.422077	0.64021	0.339238	#N/A	#N/A	2.19582	#N/A	11	ENSG00000140299	BNIP2	protein_coding	BCL2 interacting protein 2 [Source:HGNC Symbol;Acc:HGNC:1083]
NPIPB4#185864	#N/A	0.161598	0.679385	0.401426	#N/A	#N/A	0.201537	0.440678	#N/A	0.297588	0.690769	0.806043	#N/A	#N/A	0.41322	0.345289	#N/A	#N/A	5.91076	#N/A	11	ENSG00000185864	NPIPB4	protein_coding	nuclear pore complex interacting protein family member B4 [Source:HGNC Symbol;Acc:HGNC:41985]
ZBTB1	#N/A	0.190673	0.368857	0.50557	0.340619	0.273847	0.539068	0.288676	#N/A	#N/A	#N/A	0.161288	0.360105	#N/A	#N/A	#N/A	#N/A	0.488135	7.46507	#N/A	11	ENSG00000126804	ZBTB1	protein_coding	zinc finger and BTB domain containing 1 [Source:HGNC Symbol;Acc:HGNC:20259]
ZNF251#198169	#N/A	0.507729	1.43314	0.388961	#N/A	#N/A	#N/A	0.314944	#N/A	0.158625	0.355373	0.738082	0.645065	0.680744	#N/A	#N/A	#N/A	0.630962	7.98548	#N/A	11	ENSG00000198169	ZNF251	protein_coding	zinc finger protein 251 [Source:HGNC Symbol;Acc:HGNC:13045]
CNST	#N/A	#N/A	0.990225	0.155851	#N/A	#N/A	#N/A	#N/A	#N/A	0.577821	0.801959	0.782743	0.864737	#N/A	0.395351	0.730789	0.590571	0.857686	4.33523	#N/A	11	ENSG00000162852	CNST	protein_coding	consortin, connexin sorting protein [Source:HGNC Symbol;Acc:HGNC:26486]
TUNAR	#N/A	0.955113	0.162399	0.232355	#N/A	0.208676	0.179527	0.176302	0.155758	0.203175	0.184089	0.167996	#N/A	#N/A	#N/A	0.184044	#N/A	#N/A	#N/A	#N/A	11	ENSG00000250366	TUNAR	protein_coding	TCL1 upstream neural differentiation-associated RNA [Source:HGNC Symbol;Acc:HGNC:44088]
DHRS9	#N/A	#N/A	#N/A	#N/A	0.15283	0.339481	0.32184	2.2154	1.62988	0.294118	4.08883	1.53426	#N/A	0.414225	0.343751	0.283252	#N/A	#N/A	#N/A	#N/A	11	ENSG00000073737	DHRS9	protein_coding	dehydrogenase/reductase 9 [Source:HGNC Symbol;Acc:HGNC:16888]
LINC02088	#N/A	2.03895	0.581872	1.24298	#N/A	0.320735	1.11461	0.484485	0.661397	2.71532	0.972368	0.442613	#N/A	#N/A	#N/A	#N/A	0.150785	#N/A	#N/A	#N/A	11	ENSG00000227685	LINC02088	lncRNA	long intergenic non-protein coding RNA 2088 [Source:HGNC Symbol;Acc:HGNC:52939]
NUP107	#N/A	0.402835	1.03968	0.60564	#N/A	0.148855	#N/A	0.296657	0.35724	#N/A	0.264638	0.624321	0.905127	#N/A	0.286897	#N/A	#N/A	#N/A	8.6214	#N/A	11	ENSG00000111581	NUP107	protein_coding	nucleoporin 107 [Source:HGNC Symbol;Acc:HGNC:29914]
LYPLA1	#N/A	#N/A	#N/A	#N/A	0.502143	0.394483	0.425431	0.540299	0.241239	0.361944	0.581249	0.592298	#N/A	#N/A	0.343825	0.148725	#N/A	#N/A	3.42677	#N/A	11	ENSG00000120992	LYPLA1	protein_coding	lysophospholipase 1 [Source:HGNC Symbol;Acc:HGNC:6737]
#248571	#N/A	1.29752	0.347008	#N/A	#N/A	1.94801	#N/A	0.418267	0.435522	0.665491	0.477794	0.336763	#N/A	#N/A	0.174671	0.443805	0.147225	#N/A	#N/A	#N/A	11	ENSG00000248571		lncRNA	novel transcript
RASAL1	#N/A	1.4174	1.17016	2.06572	0.144334	1.18529	#N/A	1.73929	1.04673	3.23238	3.19305	1.1223	#N/A	#N/A	#N/A	3.26192	#N/A	#N/A	#N/A	#N/A	11	ENSG00000111344	RASAL1	protein_coding	RAS protein activator like 1 [Source:HGNC Symbol;Acc:HGNC:9873]
TEX41	#N/A	#N/A	#N/A	#N/A	#N/A	3.96473	0.626282	0.501262	3.15259	0.555846	0.83227	0.276865	#N/A	#N/A	0.223342	2.14407	#N/A	0.194956	0.143046	#N/A	11	ENSG00000226674	TEX41	lncRNA	testis expressed 41 [Source:HGNC Symbol;Acc:HGNC:48667]
EP300	#N/A	#N/A	#N/A	#N/A	0.389428	0.271285	0.419134	0.367168	#N/A	0.155992	0.29411	0.525596	#N/A	0.284065	0.329519	0.139409	#N/A	#N/A	6.39489	#N/A	11	ENSG00000100393	EP300	protein_coding	E1A binding protein p300 [Source:HGNC Symbol;Acc:HGNC:3373]
FBXO11	#N/A	#N/A	#N/A	#N/A	0.323492	0.151924	0.173629	0.444294	0.139003	0.207779	0.452144	0.748228	#N/A	#N/A	0.427322	0.309621	#N/A	#N/A	8.035	#N/A	11	ENSG00000138081	FBXO11	protein_coding	F-box protein 11 [Source:HGNC Symbol;Acc:HGNC:13590]
PAPOLA	#N/A	#N/A	#N/A	#N/A	#N/A	0.229001	0.272462	0.291969	0.183265	0.15966	0.234367	#N/A	#N/A	0.325055	0.268662	0.137562	0.613584	#N/A	9.26375	#N/A	11	ENSG00000090060	PAPOLA	protein_coding	poly(A) polymerase alpha [Source:HGNC Symbol;Acc:HGNC:14981]
CXCL16	#N/A	#N/A	#N/A	#N/A	0.136505	4.91697	0.312615	0.294954	2.6485	3.57995	0.291235	0.988686	#N/A	0.402737	0.517167	1.96076	#N/A	#N/A	#N/A	#N/A	11	ENSG00000161921	CXCL16	protein_coding	C-X-C motif chemokine ligand 16 [Source:HGNC Symbol;Acc:HGNC:16642]
APBB1IP	#N/A	#N/A	0.411673	#N/A	#N/A	#N/A	0.135247	0.253315	#N/A	#N/A	0.141712	0.349743	0.717844	#N/A	0.427804	0.204712	#N/A	0.931843	8.08046	1.30976	11	ENSG00000077420	APBB1IP	protein_coding	amyloid beta precursor protein binding family B member 1 interacting protein [Source:HGNC Symbol;Acc:HGNC:17379]
GABRB2	#N/A	#N/A	1.8727	#N/A	#N/A	1.7379	1.9767	0.845627	0.643621	1.60294	1.03746	0.715351	#N/A	#N/A	0.196974	1.69605	#N/A	#N/A	0.132911	#N/A	11	ENSG00000145864	GABRB2	protein_coding	gamma-aminobutyric acid type A receptor subunit beta2 [Source:HGNC Symbol;Acc:HGNC:4082]
CFP	#N/A	#N/A	#N/A	#N/A	#N/A	4.92749	0.246682	0.238352	0.205246	0.230251	0.234494	0.160658	#N/A	0.236389	0.184901	2.31305	#N/A	#N/A	0.125927	#N/A	11	ENSG00000126759	CFP	protein_coding	complement factor properdin [Source:HGNC Symbol;Acc:HGNC:8864]
RPS27AP5	#N/A	4.10662	#N/A	#N/A	0.473241	4.63729	3.48785	#N/A	1.81698	7.00462	#N/A	#N/A	#N/A	0.996672	0.979796	3.0778	0.752131	0.123587	#N/A	#N/A	11	ENSG00000231767	RPS27AP5	processed_pseudogene	ribosomal protein S27a pseudogene 5 [Source:HGNC Symbol;Acc:HGNC:36867]
GCM1	#N/A	2.08612	1.10041	1.75503	0.123494	1.92303	1.61337	0.755399	#N/A	2.1578	1.48223	0.571452	#N/A	#N/A	#N/A	0.78537	#N/A	#N/A	#N/A	#N/A	11	ENSG00000137270	GCM1	protein_coding	glial cells missing transcription factor 1 [Source:HGNC Symbol;Acc:HGNC:4197]
PANTR1	#N/A	1.23949	0.300784	0.277627	#N/A	1.2643	#N/A	#N/A	#N/A	0.708717	0.22487	0.199693	0.183736	#N/A	0.145197	0.245621	0.121141	#N/A	#N/A	#N/A	11	ENSG00000233639	PANTR1	lncRNA	POU3F3 adjacent non-coding transcript 1 [Source:HGNC Symbol;Acc:HGNC:49513]
#258516	#N/A	0.150834	0.123572	0.135821	#N/A	0.115499	0.13515	0.133862	0.116274	0.156136	0.145177	0.127299	#N/A	#N/A	#N/A	0.138469	#N/A	#N/A	#N/A	#N/A	11	ENSG00000258516		lncRNA	novel transcript
PSLNR	#N/A	2.1168	0.78806	1.5336	#N/A	#N/A	1.60421	1.03723	#N/A	1.92482	1.24547	0.510013	0.541308	#N/A	#N/A	1.14938	#N/A	#N/A	0.112129	#N/A	11	ENSG00000225255	PSLNR	lncRNA	prostate enriched lncRNA [Source:HGNC Symbol;Acc:HGNC:54405]
#273272	#N/A	#N/A	#N/A	#N/A	0.105014	0.300584	0.856725	0.826947	0.645055	0.292594	2.15178	1.6415	#N/A	0.226877	0.193782	0.268868	#N/A	#N/A	#N/A	#N/A	11	ENSG00000273272		lncRNA	novel transcript
#237387	#N/A	#N/A	#N/A	#N/A	#N/A	4.27658	4.11437	3.47647	1.94907	4.25095	3.90701	2.61921	#N/A	0.486025	0.645609	3.85797	#N/A	0.0883906	#N/A	#N/A	11	ENSG00000237387		lncRNA	novel transcript
HSD17B14	#N/A	1.52276	3.60025	1.41425	#N/A	1.04635	#N/A	#N/A	1.46972	#N/A	1.77602	#N/A	1.45864	0.477092	#N/A	2.48936	0.582404	0.0851575	#N/A	#N/A	11	ENSG00000087076	HSD17B14	protein_coding	hydroxysteroid 17-beta dehydrogenase 14 [Source:HGNC Symbol;Acc:HGNC:23238]
OR6N1	#N/A	0.0636707	0.13372	0.101731	#N/A	0.127642	0.139096	0.13419	#N/A	0.117488	0.122339	0.131248	0.115481	#N/A	#N/A	#N/A	#N/A	#N/A	0.0889379	#N/A	11	ENSG00000197403	OR6N1	protein_coding	olfactory receptor family 6 subfamily N member 1 [Source:HGNC Symbol;Acc:HGNC:15034]
IGHV5-51#211966	#N/A	0.144622	0.128075	0.122327	#N/A	0.160681	0.139149	0.0624738	0.115831	0.154775	0.141822	0.125565	#N/A	#N/A	#N/A	0.138294	#N/A	#N/A	#N/A	#N/A	11	ENSG00000211966	IGHV5-51	IG_V_gene	immunoglobulin heavy variable 5-51 [Source:HGNC Symbol;Acc:HGNC:5659]
#288302	#N/A	#N/A	#N/A	#N/A	0.0919752	0.220842	0.198316	0.207826	0.199457	0.217163	0.202032	#N/A	#N/A	0.127942	0.153846	0.17619	#N/A	0.0597649	#N/A	#N/A	11	ENSG00000288302		lncRNA	novel transcript
LINC00278	#N/A	#N/A	#N/A	#N/A	0.0501939	0.895468	1.35417	0.0842598	#N/A	#N/A	0.560625	0.0548401	#N/A	0.0297971	0.0428133	#N/A	#N/A	0.0323062	0.124412	0.0930487	11	ENSG00000231535	LINC00278	lncRNA	long intergenic non-protein coding RNA 278 [Source:HGNC Symbol;Acc:HGNC:38712]
FCGRT	#N/A	#N/A	#N/A	#N/A	#N/A	4.31357	4.32935	2.66081	2.62519	7.10721	3.91879	#N/A	#N/A	3.24618	2.40647	3.58829	#N/A	#N/A	3.54527	#N/A	10	ENSG00000104870	FCGRT	protein_coding	Fc gamma receptor and transporter [Source:HGNC Symbol;Acc:HGNC:3621]
ADAM23	#N/A	#N/A	6.33701	2.02893	#N/A	#N/A	#N/A	#N/A	#N/A	2.50776	2.42278	#N/A	4.1219	2.62946	#N/A	3.34216	2.08004	2.14274	4.16004	#N/A	10	ENSG00000114948	ADAM23	protein_coding	ADAM metallopeptidase domain 23 [Source:HGNC Symbol;Acc:HGNC:202]
BCL2L2-PABPN1	#N/A	#N/A	#N/A	#N/A	#N/A	5.09822	3.22231	5.41117	3.9712	2.42843	4.49081	3.03159	#N/A	1.89365	4.21704	#N/A	#N/A	#N/A	2.91328	#N/A	10	ENSG00000258643	BCL2L2-PABPN1	protein_coding	BCL2L2-PABPN1 readthrough [Source:HGNC Symbol;Acc:HGNC:42959]
LAMTOR2	#N/A	2.11232	#N/A	#N/A	6.86837	3.20236	5.15873	#N/A	2.42582	3.39358	#N/A	#N/A	#N/A	#N/A	2.61611	1.84936	5.40983	#N/A	2.30157	#N/A	10	ENSG00000116586	LAMTOR2	protein_coding	late endosomal/lysosomal adaptor, MAPK and MTOR activator 2 [Source:HGNC Symbol;Acc:HGNC:29796]
ALDH2	#N/A	#N/A	#N/A	#N/A	#N/A	3.53295	3.22818	4.6514	1.83403	3.42431	5.28482	2.81854	#N/A	1.84241	2.13405	2.49512	#N/A	#N/A	#N/A	#N/A	10	ENSG00000111275	ALDH2	protein_coding	aldehyde dehydrogenase 2 family member [Source:HGNC Symbol;Acc:HGNC:404]
RGS2	#N/A	#N/A	#N/A	#N/A	#N/A	5.3155	4.80434	6.63046	#N/A	4.43216	5.64593	2.96736	#N/A	3.05324	2.73433	2.0128	#N/A	#N/A	1.76472	#N/A	10	ENSG00000116741	RGS2	protein_coding	regulator of G protein signaling 2 [Source:HGNC Symbol;Acc:HGNC:9998]
YBX3	#N/A	#N/A	#N/A	#N/A	1.94365	4.61647	4.7124	4.76391	2.95236	3.41372	3.41789	#N/A	#N/A	1.69845	4.15059	3.2921	#N/A	#N/A	#N/A	#N/A	10	ENSG00000060138	YBX3	protein_coding	Y-box binding protein 3 [Source:HGNC Symbol;Acc:HGNC:2428]
TIMM13	#N/A	2.43634	#N/A	#N/A	6.35751	3.34689	4.06937	#N/A	2.57773	4.321	#N/A	#N/A	#N/A	#N/A	2.09216	1.66097	1.89884	#N/A	4.3773	#N/A	10	ENSG00000099800	TIMM13	protein_coding	translocase of inner mitochondrial membrane 13 [Source:HGNC Symbol;Acc:HGNC:11816]
TOMM22	#N/A	2.41859	#N/A	#N/A	3.57543	2.70182	4.23915	#N/A	1.65073	2.56851	#N/A	#N/A	#N/A	#N/A	1.7062	1.80617	2.8774	#N/A	4.88797	#N/A	10	ENSG00000100216	TOMM22	protein_coding	translocase of outer mitochondrial membrane 22 [Source:HGNC Symbol;Acc:HGNC:18002]
CLASP1-AS1	#N/A	#N/A	#N/A	#N/A	1.939	2.96977	5.38614	1.63651	1.9229	5.09894	3.21012	#N/A	#N/A	1.72518	#N/A	2.46738	#N/A	#N/A	2.36293	#N/A	10	ENSG00000265451	CLASP1-AS1	lncRNA	CLASP1 antisense RNA 1 [Source:HGNC Symbol;Acc:HGNC:55328]
RNF181	#N/A	2.20573	#N/A	#N/A	2.31644	3.3072	5.85883	#N/A	1.92556	2.58443	#N/A	#N/A	#N/A	#N/A	1.61989	1.62893	3.3372	#N/A	2.53362	#N/A	10	ENSG00000168894	RNF181	protein_coding	ring finger protein 181 [Source:HGNC Symbol;Acc:HGNC:28037]
MRPL23#214026	#N/A	2.15121	#N/A	#N/A	5.84216	4.49788	6.68332	#N/A	2.98529	4.48619	#N/A	#N/A	#N/A	#N/A	2.4426	1.60412	3.29532	#N/A	2.81996	#N/A	10	ENSG00000214026	MRPL23	protein_coding	mitochondrial ribosomal protein L23 [Source:HGNC Symbol;Acc:HGNC:10322]
WNT10A	#N/A	1.58388	5.22923	5.62198	#N/A	#N/A	#N/A	#N/A	#N/A	3.08356	4.06057	#N/A	3.40602	1.63169	3.62559	4.41167	#N/A	#N/A	1.71406	#N/A	10	ENSG00000135925	WNT10A	protein_coding	Wnt family member 10A [Source:HGNC Symbol;Acc:HGNC:13829]
FTH1	#N/A	#N/A	#N/A	#N/A	4.15472	4.39884	7.16905	#N/A	3.34992	5.85078	2.34144	#N/A	#N/A	2.50738	3.24037	3.75592	#N/A	1.57777	#N/A	#N/A	10	ENSG00000167996	FTH1	protein_coding	ferritin heavy chain 1 [Source:HGNC Symbol;Acc:HGNC:3976]
RBPMS2	#N/A	1.558	5.34044	2.4929	#N/A	3.6346	3.13721	4.76914	2.42437	2.02454	#N/A	#N/A	3.11562	#N/A	1.63764	#N/A	#N/A	#N/A	#N/A	#N/A	10	ENSG00000166831	RBPMS2	protein_coding	RNA binding protein, mRNA processing factor 2 [Source:HGNC Symbol;Acc:HGNC:19098]
CDKN1A	#N/A	#N/A	#N/A	#N/A	#N/A	4.60842	5.66411	4.75396	1.73227	5.08075	4.7213	2.38131	#N/A	1.54793	5.11489	2.64366	#N/A	#N/A	#N/A	#N/A	10	ENSG00000124762	CDKN1A	protein_coding	cyclin dependent kinase inhibitor 1A [Source:HGNC Symbol;Acc:HGNC:1784]
TMEM14C#111843	#N/A	1.54724	#N/A	#N/A	4.55837	2.76643	4.76144	#N/A	2.0435	6.05607	#N/A	#N/A	#N/A	#N/A	2.52969	3.69476	2.67113	#N/A	1.68731	#N/A	10	ENSG00000111843	TMEM14C	protein_coding	transmembrane protein 14C [Source:HGNC Symbol;Acc:HGNC:20952]
MRPL51	#N/A	3.93604	#N/A	#N/A	6.98338	4.69838	9.79879	#N/A	2.35848	4.11697	#N/A	#N/A	#N/A	#N/A	1.61049	1.527	6.46414	#N/A	3.05603	#N/A	10	ENSG00000111639	MRPL51	protein_coding	mitochondrial ribosomal protein L51 [Source:HGNC Symbol;Acc:HGNC:14044]
IRAK3	#N/A	#N/A	#N/A	#N/A	#N/A	4.31283	4.48135	4.15959	#N/A	4.29825	5.77981	3.12711	#N/A	4.87343	2.96857	1.5116	#N/A	#N/A	2.73371	#N/A	10	ENSG00000090376	IRAK3	protein_coding	interleukin 1 receptor associated kinase 3 [Source:HGNC Symbol;Acc:HGNC:17020]
CHST10	#N/A	1.50825	2.66192	4.46377	#N/A	2.59497	2.09962	1.68131	2.16182	#N/A	#N/A	#N/A	1.50477	1.76402	#N/A	#N/A	#N/A	#N/A	1.50518	#N/A	10	ENSG00000115526	CHST10	protein_coding	carbohydrate sulfotransferase 10 [Source:HGNC Symbol;Acc:HGNC:19650]
ATP5MC3	#N/A	2.15088	#N/A	#N/A	3.41546	2.56694	4.21045	#N/A	1.69325	2.81799	#N/A	#N/A	#N/A	#N/A	1.4793	1.4125	2.52285	#N/A	4.17276	#N/A	10	ENSG00000154518	ATP5MC3	protein_coding	ATP synthase membrane subunit c locus 3 [Source:HGNC Symbol;Acc:HGNC:843]
ATP5MF	#N/A	2.71221	#N/A	#N/A	4.34084	3.65197	5.43594	#N/A	2.25554	3.58499	#N/A	#N/A	#N/A	#N/A	1.91657	1.40594	3.52361	#N/A	2.24441	#N/A	10	ENSG00000241468	ATP5MF	protein_coding	ATP synthase membrane subunit f [Source:HGNC Symbol;Acc:HGNC:848]
MCTP1	#N/A	#N/A	#N/A	#N/A	#N/A	3.16285	3.8528	6.06319	1.96502	4.09673	5.3074	3.84118	#N/A	#N/A	3.05944	1.72281	#N/A	#N/A	1.38529	#N/A	10	ENSG00000175471	MCTP1	protein_coding	multiple C2 and transmembrane domain containing 1 [Source:HGNC Symbol;Acc:HGNC:26183]
#286952	#N/A	2.12449	2.44744	1.7765	#N/A	#N/A	#N/A	1.87236	1.40124	2.1676	2.38193	3.22787	1.3837	#N/A	#N/A	1.58492	#N/A	#N/A	#N/A	#N/A	10	ENSG00000286952		lncRNA	novel transcript, antisense to DNAH12
ROMO1	#N/A	2.58641	#N/A	#N/A	4.1621	2.33519	3.85091	#N/A	1.36364	2.51106	#N/A	#N/A	#N/A	#N/A	1.85931	1.39526	2.92007	#N/A	1.9376	#N/A	10	ENSG00000125995	ROMO1	protein_coding	reactive oxygen species modulator 1 [Source:HGNC Symbol;Acc:HGNC:16185]
SLC8A1	#N/A	#N/A	#N/A	#N/A	#N/A	3.44258	4.96667	4.97201	#N/A	3.54335	4.98279	1.3589	#N/A	3.59161	2.59564	2.00997	#N/A	#N/A	2.70824	#N/A	10	ENSG00000183023	SLC8A1	protein_coding	solute carrier family 8 member A1 [Source:HGNC Symbol;Acc:HGNC:11068]
COX6C	#N/A	3.37262	#N/A	#N/A	4.16829	3.13421	4.9561	#N/A	2.06958	3.80443	#N/A	#N/A	#N/A	#N/A	2.06015	1.35433	3.47181	#N/A	2.97093	#N/A	10	ENSG00000164919	COX6C	protein_coding	cytochrome c oxidase subunit 6C [Source:HGNC Symbol;Acc:HGNC:2285]
NDUFB11	#N/A	3.85207	#N/A	#N/A	4.6585	3.88722	5.51749	#N/A	2.62747	4.0979	#N/A	#N/A	#N/A	#N/A	1.47279	1.31772	4.34262	#N/A	6.06254	#N/A	10	ENSG00000147123	NDUFB11	protein_coding	NADH:ubiquinone oxidoreductase subunit B11 [Source:HGNC Symbol;Acc:HGNC:20372]
HSPB1	#N/A	3.87525	#N/A	#N/A	5.60569	1.77633	3.87288	#N/A	1.85894	2.68887	#N/A	#N/A	#N/A	1.31604	#N/A	2.9165	3.25869	4.10807	#N/A	#N/A	10	ENSG00000106211	HSPB1	protein_coding	heat shock protein family B (small) member 1 [Source:HGNC Symbol;Acc:HGNC:5246]
CCDC26	#N/A	#N/A	#N/A	#N/A	#N/A	4.11928	3.23614	4.23475	2.45511	2.5613	4.25189	3.38106	#N/A	1.31316	3.44213	#N/A	#N/A	#N/A	1.86882	#N/A	10	ENSG00000229140	CCDC26	lncRNA	CCDC26 long non-coding RNA [Source:HGNC Symbol;Acc:HGNC:28416]
TEK	#N/A	1.7424	1.30302	2.17423	#N/A	2.0569	#N/A	1.74304	1.48813	2.29316	2.20478	3.38545	#N/A	#N/A	#N/A	2.14237	#N/A	#N/A	#N/A	#N/A	10	ENSG00000120156	TEK	protein_coding	TEK receptor tyrosine kinase [Source:HGNC Symbol;Acc:HGNC:11724]
CSF1R	#N/A	#N/A	#N/A	#N/A	#N/A	3.28747	6.77965	4.5023	1.76134	3.25607	3.57897	2.79074	#N/A	2.34932	1.76086	1.29895	#N/A	#N/A	#N/A	#N/A	10	ENSG00000182578	CSF1R	protein_coding	colony stimulating factor 1 receptor [Source:HGNC Symbol;Acc:HGNC:2433]
#287979	#N/A	#N/A	#N/A	#N/A	#N/A	1.31636	2.00378	1.54599	1.43833	3.085	3.35204	3.02771	#N/A	1.27459	#N/A	2.86594	#N/A	#N/A	5.51983	#N/A	10	ENSG00000287979		lncRNA	novel transcript
ATP5MG	#N/A	2.02045	#N/A	#N/A	3.12266	2.30794	3.35874	#N/A	1.37504	2.17856	#N/A	#N/A	#N/A	#N/A	1.5374	1.26675	1.95696	#N/A	2.60165	#N/A	10	ENSG00000167283	ATP5MG	protein_coding	ATP synthase membrane subunit g [Source:HGNC Symbol;Acc:HGNC:14247]
CSF2RA	#N/A	#N/A	#N/A	#N/A	#N/A	2.68199	3.74038	6.38626	#N/A	2.11228	5.99035	2.76436	#N/A	3.13149	2.4814	1.40652	#N/A	#N/A	1.25958	#N/A	10	ENSG00000198223	CSF2RA	protein_coding	colony stimulating factor 2 receptor subunit alpha [Source:HGNC Symbol;Acc:HGNC:2435]
#256452	#N/A	1.3478	3.2896	1.59515	#N/A	2.03368	2.09751	2.36735	1.27116	#N/A	#N/A	#N/A	1.79645	#N/A	#N/A	#N/A	1.24416	#N/A	2.83942	#N/A	10	ENSG00000256452		lncRNA	novel transcript
PIF1	#N/A	2.02227	5.30697	3.64823	#N/A	2.7525	3.28508	2.53663	1.24244	#N/A	#N/A	#N/A	2.42246	#N/A	2.11317	#N/A	#N/A	#N/A	2.81417	#N/A	10	ENSG00000140451	PIF1	protein_coding	PIF1 5'-to-3' DNA helicase [Source:HGNC Symbol;Acc:HGNC:26220]
HSD17B10	#N/A	1.97316	#N/A	#N/A	3.72602	2.61178	3.22238	#N/A	1.60299	2.17811	#N/A	#N/A	#N/A	#N/A	1.73254	1.22579	2.6955	#N/A	4.19552	#N/A	10	ENSG00000072506	HSD17B10	protein_coding	hydroxysteroid 17-beta dehydrogenase 10 [Source:HGNC Symbol;Acc:HGNC:4800]
HEIH	#N/A	#N/A	#N/A	#N/A	1.61731	1.9292	1.2119	#N/A	1.8344	2.59542	#N/A	#N/A	#N/A	1.8804	1.8212	2.35261	3.31506	#N/A	2.15473	#N/A	10	ENSG00000278970	HEIH	lncRNA	hepatocellular carcinoma up-regulated EZH2-associated long non-coding RNA [Source:HGNC Symbol;Acc:HGNC:45049]
PSAP	#N/A	#N/A	#N/A	#N/A	2.41345	6.85635	5.77289	2.06648	4.29892	5.20414	1.20449	#N/A	#N/A	3.22012	3.84684	#N/A	#N/A	#N/A	1.24551	#N/A	10	ENSG00000197746	PSAP	protein_coding	prosaposin [Source:HGNC Symbol;Acc:HGNC:9498]
C1orf162	#N/A	#N/A	#N/A	#N/A	1.34097	2.24479	1.291	#N/A	2.16225	4.02672	1.19874	#N/A	#N/A	1.36833	2.48161	#N/A	#N/A	3.35765	1.89111	#N/A	10	ENSG00000143110	C1orf162	protein_coding	chromosome 1 open reading frame 162 [Source:HGNC Symbol;Acc:HGNC:28344]
C2orf81	#N/A	1.56637	1.87177	1.26463	#N/A	#N/A	#N/A	#N/A	1.70206	1.76109	1.48849	#N/A	#N/A	2.08856	#N/A	1.50695	#N/A	1.17673	2.72675	#N/A	10	ENSG00000284308	C2orf81	protein_coding	chromosome 2 open reading frame 81 [Source:HGNC Symbol;Acc:HGNC:34350]
#286797	#N/A	1.32595	4.97238	4.45929	#N/A	#N/A	#N/A	#N/A	#N/A	1.82582	2.21936	1.85294	2.11311	#N/A	1.49649	1.16598	#N/A	#N/A	4.12316	#N/A	10	ENSG00000286797		lncRNA	novel transcript
AFF2	#N/A	#N/A	1.16193	1.72282	#N/A	#N/A	#N/A	#N/A	#N/A	1.27819	2.00328	1.64229	1.97334	#N/A	1.16351	2.12279	#N/A	4.19383	3.64157	#N/A	10	ENSG00000155966	AFF2	protein_coding	AF4/FMR2 family member 2 [Source:HGNC Symbol;Acc:HGNC:3776]
TRIM2	#N/A	#N/A	#N/A	1.87174	#N/A	#N/A	#N/A	#N/A	#N/A	3.1076	3.71198	2.50873	#N/A	1.68916	1.72488	3.93262	1.79864	1.14722	4.96177	#N/A	10	ENSG00000109654	TRIM2	protein_coding	tripartite motif containing 2 [Source:HGNC Symbol;Acc:HGNC:15974]
ITGAX	#N/A	#N/A	#N/A	#N/A	#N/A	5.19006	5.17152	5.22575	2.91678	#N/A	1.14641	1.19661	#N/A	2.20969	2.85385	#N/A	#N/A	1.25599	8.02199	#N/A	10	ENSG00000140678	ITGAX	protein_coding	integrin subunit alpha X [Source:HGNC Symbol;Acc:HGNC:6152]
ARHGEF10L	#N/A	#N/A	#N/A	#N/A	#N/A	2.28668	2.74773	3.32424	#N/A	2.15295	3.4309	2.09919	#N/A	1.89533	1.60056	1.22474	#N/A	#N/A	1.14127	#N/A	10	ENSG00000074964	ARHGEF10L	protein_coding	Rho guanine nucleotide exchange factor 10 like [Source:HGNC Symbol;Acc:HGNC:25540]
LAGE3	#N/A	2.85502	#N/A	#N/A	3.02791	2.10621	3.32178	#N/A	2.09497	3.18235	#N/A	#N/A	#N/A	#N/A	2.03148	1.12764	6.43509	#N/A	2.69061	#N/A	10	ENSG00000196976	LAGE3	protein_coding	L antigen family member 3 [Source:HGNC Symbol;Acc:HGNC:26058]
PLXNB2	#N/A	#N/A	#N/A	#N/A	#N/A	3.78467	3.9655	5.07536	1.89828	3.18324	5.15328	2.08294	#N/A	3.58527	2.03401	1.10038	#N/A	#N/A	#N/A	#N/A	10	ENSG00000196576	PLXNB2	protein_coding	plexin B2 [Source:HGNC Symbol;Acc:HGNC:9104]
NDUFA1	#N/A	3.36456	#N/A	#N/A	5.27764	3.12033	5.04444	#N/A	1.82919	3.09403	#N/A	#N/A	#N/A	#N/A	1.09695	1.45816	3.67462	#N/A	2.75173	#N/A	10	ENSG00000125356	NDUFA1	protein_coding	NADH:ubiquinone oxidoreductase subunit A1 [Source:HGNC Symbol;Acc:HGNC:7683]
#253736	#N/A	#N/A	#N/A	#N/A	#N/A	1.95908	3.20124	2.67263	1.08699	2.59591	4.34379	4.37876	#N/A	2.87002	#N/A	2.33425	#N/A	#N/A	4.44462	#N/A	10	ENSG00000253736		lncRNA	novel transcript, antisense to DUSP1
TUSC2	#N/A	1.42182	#N/A	#N/A	2.08539	1.2358	1.47397	#N/A	1.27194	1.34573	#N/A	#N/A	#N/A	#N/A	1.09795	1.27806	1.08693	#N/A	1.39923	#N/A	10	ENSG00000114383	TUSC2	protein_coding	tumor suppressor 2, mitochondrial calcium regulator [Source:HGNC Symbol;Acc:HGNC:17034]
NFIX	#N/A	#N/A	#N/A	#N/A	#N/A	1.15959	#N/A	1.08251	2.80205	2.19924	2.23151	2.02227	#N/A	3.29234	2.30953	2.15973	#N/A	#N/A	4.22296	#N/A	10	ENSG00000008441	NFIX	protein_coding	nuclear factor I X [Source:HGNC Symbol;Acc:HGNC:7788]
PYURF	#N/A	3.00653	#N/A	#N/A	3.52762	3.10894	5.26443	#N/A	2.93717	2.83717	#N/A	#N/A	#N/A	#N/A	1.62086	1.06296	2.97638	#N/A	3.75564	#N/A	10	ENSG00000145337	PYURF	protein_coding	PIGY upstream open reading frame [Source:HGNC Symbol;Acc:HGNC:44317]
IMPA2	#N/A	#N/A	#N/A	#N/A	#N/A	2.14869	3.04158	2.21524	1.04114	2.39996	2.75031	1.72122	#N/A	#N/A	4.23081	2.49843	#N/A	#N/A	1.15969	#N/A	10	ENSG00000141401	IMPA2	protein_coding	inositol monophosphatase 2 [Source:HGNC Symbol;Acc:HGNC:6051]
CD300LF	#N/A	#N/A	#N/A	#N/A	#N/A	3.48712	4.81923	3.00146	1.37291	2.93267	4.704	1.50588	#N/A	2.09299	1.8868	1.03594	#N/A	#N/A	#N/A	#N/A	10	ENSG00000186074	CD300LF	protein_coding	CD300 molecule like family member f [Source:HGNC Symbol;Acc:HGNC:29883]
ACSL1	#N/A	#N/A	#N/A	#N/A	#N/A	2.73332	3.25081	3.41276	#N/A	1.73833	4.00099	3.31699	#N/A	1.57919	1.53647	1.0347	#N/A	#N/A	3.15282	#N/A	10	ENSG00000151726	ACSL1	protein_coding	acyl-CoA synthetase long chain family member 1 [Source:HGNC Symbol;Acc:HGNC:3569]
#285612	#N/A	#N/A	1.55663	#N/A	#N/A	1.02952	1.18983	1.55077	1.15655	1.07238	1.17347	1.76044	#N/A	#N/A	#N/A	1.04527	#N/A	#N/A	1.25981	#N/A	10	ENSG00000285612		lncRNA	novel transcript, antisense to SIPA1L1
DNAH10#197653	#N/A	1.02818	2.3765	2.51927	#N/A	1.07194	1.3382	1.98142	1.08653	#N/A	#N/A	1.08042	#N/A	1.42237	#N/A	#N/A	#N/A	#N/A	1.84805	#N/A	10	ENSG00000197653	DNAH10	protein_coding	dynein axonemal heavy chain 10 [Source:HGNC Symbol;Acc:HGNC:2941]
ADGRE2	#N/A	#N/A	#N/A	#N/A	#N/A	3.61842	4.17107	5.32993	#N/A	3.13149	3.7828	1.14681	#N/A	2.55471	1.77167	1.02637	#N/A	#N/A	1.38897	#N/A	10	ENSG00000127507	ADGRE2	protein_coding	adhesion G protein-coupled receptor E2 [Source:HGNC Symbol;Acc:HGNC:3337]
CCDC154	#N/A	#N/A	#N/A	#N/A	#N/A	1.02076	#N/A	1.49899	1.55456	1.50367	1.75593	2.04392	#N/A	#N/A	1.03686	1.06402	#N/A	1.06523	2.26253	#N/A	10	ENSG00000197599	CCDC154	protein_coding	coiled-coil domain containing 154 [Source:HGNC Symbol;Acc:HGNC:34454]
UBL5	#N/A	3.06789	#N/A	#N/A	4.51264	2.66616	4.42479	#N/A	1.72181	2.62381	#N/A	#N/A	#N/A	#N/A	1.22783	1.00579	4.57605	1.04095	#N/A	#N/A	10	ENSG00000198258	UBL5	protein_coding	ubiquitin like 5 [Source:HGNC Symbol;Acc:HGNC:13736]
TLR2	#N/A	#N/A	#N/A	#N/A	#N/A	3.2324	3.66503	4.73337	#N/A	3.99243	4.90726	2.81437	#N/A	2.49656	1.45566	0.993119	#N/A	#N/A	1.00254	#N/A	10	ENSG00000137462	TLR2	protein_coding	toll like receptor 2 [Source:HGNC Symbol;Acc:HGNC:11848]
#227230	#N/A	#N/A	2.31996	#N/A	#N/A	0.987535	#N/A	1.05179	#N/A	2.01184	1.96415	1.78281	#N/A	2.02217	2.66612	3.1074	#N/A	#N/A	1.33179	#N/A	10	ENSG00000227230		lncRNA	novel transcript
MAP3K9-DT	#N/A	2.86755	5.67133	6.13141	#N/A	1.3543	1.12906	#N/A	#N/A	1.83423	1.38693	#N/A	3.70519	#N/A	#N/A	1.39906	0.985225	#N/A	#N/A	#N/A	10	ENSG00000259153	MAP3K9-DT	lncRNA	MAP3K9 divergent transcript [Source:HGNC Symbol;Acc:HGNC:53189]
TMEM258	#N/A	3.45708	#N/A	#N/A	4.34936	2.74858	5.21953	#N/A	1.54916	3.36199	#N/A	#N/A	#N/A	#N/A	1.07699	0.984901	4.72322	#N/A	2.14701	#N/A	10	ENSG00000134825	TMEM258	protein_coding	transmembrane protein 258 [Source:HGNC Symbol;Acc:HGNC:1164]
FGR	#N/A	#N/A	#N/A	#N/A	0.980717	5.34142	5.90943	5.39422	2.42842	#N/A	#N/A	#N/A	#N/A	1.93233	2.49595	#N/A	#N/A	1.07286	4.46424	2.39453	10	ENSG00000000938	FGR	protein_coding	FGR proto-oncogene, Src family tyrosine kinase [Source:HGNC Symbol;Acc:HGNC:3697]
NDUFA4	#N/A	4.81219	#N/A	#N/A	6.51242	3.05367	4.52656	#N/A	2.25322	4.12455	#N/A	#N/A	#N/A	#N/A	1.61008	1.66933	4.89778	0.9805	#N/A	#N/A	10	ENSG00000189043	NDUFA4	protein_coding	NDUFA4 mitochondrial complex associated [Source:HGNC Symbol;Acc:HGNC:7687]
#273218	#N/A	#N/A	2.04948	#N/A	#N/A	1.84875	1.09306	1.6411	1.18206	2.05093	2.36934	1.62978	#N/A	#N/A	0.975828	1.46745	#N/A	#N/A	#N/A	#N/A	10	ENSG00000273218		lncRNA	novel transcript
#241490	#N/A	1.84665	5.1625	3.87695	#N/A	#N/A	0.974268	#N/A	#N/A	#N/A	#N/A	#N/A	3.83767	#N/A	0.997425	#N/A	1.8895	2.20369	6.50117	1.86755	10	ENSG00000241490		lncRNA	novel transcript, antisense to ZNF80
SCAT2	#N/A	0.968499	3.36318	1.95201	#N/A	#N/A	#N/A	#N/A	#N/A	1.05197	1.22003	2.07334	1.37062	#N/A	1.15977	1.08503	#N/A	#N/A	3.82506	#N/A	10	ENSG00000257596	SCAT2	lncRNA	S-phase cancer associated transcript 2 [Source:HGNC Symbol;Acc:HGNC:53976]
RPP25L	#N/A	1.79832	#N/A	#N/A	1.52535	2.11263	3.02629	#N/A	2.21253	2.47371	#N/A	#N/A	#N/A	#N/A	1.12753	1.36945	1.36072	#N/A	0.957413	#N/A	10	ENSG00000164967	RPP25L	protein_coding	ribonuclease P/MRP subunit p25 like [Source:HGNC Symbol;Acc:HGNC:19909]
#233783	#N/A	#N/A	0.956317	1.0565	#N/A	#N/A	#N/A	#N/A	1.10409	2.87493	4.80542	2.77966	#N/A	1.11007	1.35439	4.11525	#N/A	#N/A	4.41963	#N/A	10	ENSG00000233783		lncRNA	novel transcript
MRPS17	#N/A	2.15339	#N/A	#N/A	3.24761	1.97314	2.41973	#N/A	1.5355	2.67665	#N/A	#N/A	#N/A	#N/A	0.952673	1.3465	1.58798	#N/A	3.03812	#N/A	10	ENSG00000239789	MRPS17	protein_coding	mitochondrial ribosomal protein S17 [Source:HGNC Symbol;Acc:HGNC:14047]
CLCN5	#N/A	#N/A	#N/A	#N/A	#N/A	1.27395	0.949098	1.54835	1.23708	1.11523	1.7146	1.41959	#N/A	#N/A	0.996294	0.980413	#N/A	#N/A	4.78741	#N/A	10	ENSG00000171365	CLCN5	protein_coding	chloride voltage-gated channel 5 [Source:HGNC Symbol;Acc:HGNC:2023]
TRIB3	#N/A	1.09021	0.947504	1.43307	#N/A	1.40701	1.62409	1.10799	1.34194	#N/A	#N/A	#N/A	2.25371	#N/A	#N/A	#N/A	1.50812	#N/A	2.10443	#N/A	10	ENSG00000101255	TRIB3	protein_coding	tribbles pseudokinase 3 [Source:HGNC Symbol;Acc:HGNC:16228]
SF3B5	#N/A	2.38671	#N/A	#N/A	3.35426	2.08873	4.04752	#N/A	1.76618	1.97891	#N/A	#N/A	#N/A	#N/A	0.947073	0.958177	2.24298	#N/A	3.68874	#N/A	10	ENSG00000169976	SF3B5	protein_coding	splicing factor 3b subunit 5 [Source:HGNC Symbol;Acc:HGNC:21083]
KIF15#163808	#N/A	1.59286	1.18947	#N/A	#N/A	1.4952	1.03527	1.28762	#N/A	0.934582	#N/A	1.41747	1.79012	#N/A	1.74245	#N/A	#N/A	#N/A	1.42036	#N/A	10	ENSG00000163808	KIF15	protein_coding	kinesin family member 15 [Source:HGNC Symbol;Acc:HGNC:17273]
MCTP2	#N/A	0.934187	2.62056	1.28078	#N/A	1.12233	1.69004	1.39696	1.0812	#N/A	#N/A	#N/A	3.30175	#N/A	#N/A	#N/A	1.67732	#N/A	5.80862	#N/A	10	ENSG00000140563	MCTP2	protein_coding	multiple C2 and transmembrane domain containing 2 [Source:HGNC Symbol;Acc:HGNC:25636]
ACTB	#N/A	0.934129	#N/A	#N/A	3.58887	3.01209	5.49882	#N/A	1.61784	1.83804	#N/A	#N/A	#N/A	#N/A	1.1734	#N/A	3.89342	1.10221	#N/A	4.14505	10	ENSG00000075624	ACTB	protein_coding	actin beta [Source:HGNC Symbol;Acc:HGNC:132]
UPB1	#N/A	0.992793	1.65859	#N/A	#N/A	#N/A	#N/A	0.93229	#N/A	1.03178	1.09136	1.58657	2.67379	#N/A	#N/A	2.41775	1.85269	#N/A	1.30968	#N/A	10	ENSG00000100024	UPB1	protein_coding	beta-ureidopropionase 1 [Source:HGNC Symbol;Acc:HGNC:16297]
#235880	#N/A	#N/A	#N/A	#N/A	#N/A	1.40552	2.19506	1.79409	0.982842	1.74504	1.71854	3.44606	#N/A	1.59343	#N/A	0.926974	#N/A	#N/A	2.6352	#N/A	10	ENSG00000235880		lncRNA	novel transcript
IL2RG	#N/A	2.43167	4.17549	3.60598	0.926073	#N/A	1.74282	#N/A	#N/A	#N/A	#N/A	#N/A	1.34465	#N/A	#N/A	#N/A	3.20019	0.957118	5.08544	2.07775	10	ENSG00000147168	IL2RG	protein_coding	interleukin 2 receptor subunit gamma [Source:HGNC Symbol;Acc:HGNC:6010]
OSCP1	#N/A	#N/A	#N/A	#N/A	#N/A	2.04049	2.1084	2.87892	1.44332	0.924487	1.2244	1.29368	#N/A	1.39659	2.37824	#N/A	#N/A	#N/A	2.29096	#N/A	10	ENSG00000116885	OSCP1	protein_coding	organic solute carrier partner 1 [Source:HGNC Symbol;Acc:HGNC:29971]
#280987	#N/A	0.991591	#N/A	1.16111	#N/A	1.05668	#N/A	#N/A	0.920752	1.60673	1.86106	1.21168	#N/A	#N/A	1.01866	1.62508	1.09263	#N/A	#N/A	#N/A	10	ENSG00000280987		protein_coding	matrin 3 [Source:NCBI gene (formerly Entrezgene);Acc:9782]
#255557	#N/A	#N/A	#N/A	#N/A	#N/A	1.04988	#N/A	1.08892	1.18349	1.76525	1.99258	2.23617	#N/A	1.65422	1.62052	1.82329	#N/A	#N/A	0.918035	#N/A	10	ENSG00000255557		lncRNA	novel transcript
EZR-AS1	#N/A	#N/A	#N/A	0.912287	#N/A	0.948885	1.98389	1.57085	#N/A	1.47976	1.76137	2.3569	#N/A	#N/A	1.31728	1.46978	#N/A	#N/A	0.95089	#N/A	10	ENSG00000233893	EZR-AS1	lncRNA	EZR antisense RNA 1 [Source:HGNC Symbol;Acc:HGNC:40609]
NUDT1	#N/A	1.61567	#N/A	#N/A	2.87412	2.97884	4.45913	#N/A	1.70067	2.53431	#N/A	#N/A	#N/A	#N/A	1.11916	0.911922	0.954081	#N/A	3.89686	#N/A	10	ENSG00000106268	NUDT1	protein_coding	nudix hydrolase 1 [Source:HGNC Symbol;Acc:HGNC:8048]
PMAIP1	#N/A	#N/A	#N/A	#N/A	0.96473	2.92419	7.43698	1.51393	#N/A	1.90269	0.913535	#N/A	#N/A	#N/A	1.1049	1.09774	0.909127	#N/A	5.19781	#N/A	10	ENSG00000141682	PMAIP1	protein_coding	phorbol-12-myristate-13-acetate-induced protein 1 [Source:HGNC Symbol;Acc:HGNC:9108]
#275672	#N/A	1.40333	2.90996	1.20412	#N/A	1.15743	#N/A	#N/A	2.40408	2.10968	2.22305	5.29878	#N/A	0.908527	#N/A	1.99261	#N/A	#N/A	#N/A	#N/A	10	ENSG00000275672		lncRNA	GATM antisense RNA 1
PSME1#092010	#N/A	2.22474	#N/A	#N/A	2.56962	1.79356	3.14686	#N/A	0.890614	1.27792	#N/A	#N/A	#N/A	#N/A	0.954332	#N/A	3.54385	#N/A	4.9212	2.62344	10	ENSG00000092010	PSME1	protein_coding	proteasome activator subunit 1 [Source:HGNC Symbol;Acc:HGNC:9568]
MTLN	#N/A	3.35774	#N/A	#N/A	1.4311	2.24879	2.05117	#N/A	2.45258	2.14461	#N/A	#N/A	#N/A	#N/A	1.08598	0.887015	3.43955	#N/A	3.34582	#N/A	10	ENSG00000175701	MTLN	protein_coding	mitoregulin [Source:HGNC Symbol;Acc:HGNC:27339]
SLC8A1-AS1	#N/A	#N/A	#N/A	#N/A	#N/A	2.57201	2.3005	5.6732	#N/A	2.93282	3.72584	4.46041	#N/A	4.34443	1.87584	0.88413	#N/A	#N/A	0.923889	#N/A	10	ENSG00000227028	SLC8A1-AS1	lncRNA	SLC8A1 antisense RNA 1 [Source:HGNC Symbol;Acc:HGNC:44102]
CXCL13	#N/A	0.881295	#N/A	#N/A	#N/A	1.90776	2.01937	2.37892	1.24326	1.52111	1.92396	2.10586	#N/A	#N/A	3.65039	#N/A	#N/A	#N/A	0.910722	#N/A	10	ENSG00000156234	CXCL13	protein_coding	C-X-C motif chemokine ligand 13 [Source:HGNC Symbol;Acc:HGNC:10639]
LAPTM4A	#N/A	#N/A	#N/A	#N/A	2.35101	2.66609	4.64898	0.874806	1.94737	1.98999	#N/A	#N/A	#N/A	1.24034	1.12493	1.2226	#N/A	#N/A	7.39255	#N/A	10	ENSG00000068697	LAPTM4A	protein_coding	lysosomal protein transmembrane 4 alpha [Source:HGNC Symbol;Acc:HGNC:6924]
TICAM2	#N/A	#N/A	#N/A	#N/A	#N/A	2.36773	2.38641	2.26715	1.1708	1.3834	0.866649	#N/A	#N/A	1.43001	1.49983	1.33703	#N/A	#N/A	3.52868	#N/A	10	ENSG00000243414	TICAM2	protein_coding	TIR domain containing adaptor molecule 2 [Source:HGNC Symbol;Acc:HGNC:21354]
LINC02340	#N/A	0.864795	1.65058	1.55353	#N/A	#N/A	#N/A	#N/A	#N/A	1.06334	1.58217	1.18547	1.64485	#N/A	0.951598	1.45386	#N/A	#N/A	2.77136	#N/A	10	ENSG00000275294	LINC02340	lncRNA	long intergenic non-protein coding RNA 2340 [Source:HGNC Symbol;Acc:HGNC:53260]
TMEM102#181284	#N/A	2.66268	#N/A	#N/A	2.53429	1.19574	3.35754	#N/A	1.3775	0.861387	#N/A	#N/A	#N/A	1.28695	#N/A	0.907453	3.60685	#N/A	1.30224	#N/A	10	ENSG00000181284	TMEM102	protein_coding	transmembrane protein 102 [Source:HGNC Symbol;Acc:HGNC:26722]
ATP6V0B	#N/A	#N/A	#N/A	#N/A	3.84817	4.35774	5.71434	#N/A	2.83603	4.46585	#N/A	#N/A	#N/A	0.859642	2.26161	1.57639	1.98619	#N/A	4.60043	#N/A	10	ENSG00000117410	ATP6V0B	protein_coding	ATPase H+ transporting V0 subunit b [Source:HGNC Symbol;Acc:HGNC:861]
GSPT2	#N/A	2.42354	1.57221	1.3264	#N/A	0.989236	0.909448	#N/A	1.01243	1.12153	#N/A	#N/A	#N/A	1.24514	0.852795	#N/A	#N/A	#N/A	3.89911	#N/A	10	ENSG00000189369	GSPT2	protein_coding	G1 to S phase transition 2 [Source:HGNC Symbol;Acc:HGNC:4622]
BUD31	#N/A	1.12885	#N/A	#N/A	1.74938	1.51398	2.83917	#N/A	0.868357	0.847737	#N/A	#N/A	#N/A	#N/A	1.09156	#N/A	1.57084	0.923182	2.26374	#N/A	10	ENSG00000106245	BUD31	protein_coding	BUD31 homolog [Source:HGNC Symbol;Acc:HGNC:29629]
COX7A2	#N/A	2.23942	#N/A	#N/A	2.61183	1.30708	1.92341	#N/A	0.847618	1.67466	#N/A	#N/A	#N/A	#N/A	1.37181	1.42249	2.44184	#N/A	2.52137	#N/A	10	ENSG00000112695	COX7A2	protein_coding	cytochrome c oxidase subunit 7A2 [Source:HGNC Symbol;Acc:HGNC:2288]
FIS1	#N/A	1.22844	#N/A	#N/A	1.19733	1.1174	1.39079	#N/A	0.942206	0.840874	#N/A	#N/A	#N/A	1.02139	1.27398	#N/A	#N/A	0.974303	2.53655	#N/A	10	ENSG00000214253	FIS1	protein_coding	fission, mitochondrial 1 [Source:HGNC Symbol;Acc:HGNC:21689]
PFN1	#N/A	1.63094	#N/A	#N/A	2.58852	2.67436	5.67953	#N/A	0.917536	0.84077	#N/A	#N/A	#N/A	#N/A	1.1059	#N/A	3.65137	1.45641	#N/A	3.5421	10	ENSG00000108518	PFN1	protein_coding	profilin 1 [Source:HGNC Symbol;Acc:HGNC:8881]
HLX	#N/A	#N/A	#N/A	#N/A	#N/A	5.1373	6.16836	3.60579	2.28528	5.3697	5.0388	4.21059	#N/A	0.83982	1.09301	3.16595	#N/A	#N/A	#N/A	#N/A	10	ENSG00000136630	HLX	protein_coding	H2.0 like homeobox [Source:HGNC Symbol;Acc:HGNC:4978]
CCDC196	#N/A	1.12608	5.00079	2.1113	#N/A	#N/A	#N/A	#N/A	#N/A	#N/A	0.839414	1.22917	2.78736	1.35112	#N/A	1.02132	1.44539	#N/A	4.26838	#N/A	10	ENSG00000196553	CCDC196	protein_coding	coiled-coil domain containing 196 [Source:HGNC Symbol;Acc:HGNC:20100]
SNRPF	#N/A	1.70264	#N/A	#N/A	1.64518	0.888308	1.54253	#N/A	0.992711	1.09637	#N/A	#N/A	#N/A	#N/A	0.821814	0.865134	2.76054	#N/A	6.48889	#N/A	10	ENSG00000139343	SNRPF	protein_coding	small nuclear ribonucleoprotein polypeptide F [Source:HGNC Symbol;Acc:HGNC:11162]
#273451	#N/A	0.839148	1.92786	0.993598	#N/A	0.8212	#N/A	1.32478	#N/A	0.87466	0.881232	1.12965	#N/A	1.30127	#N/A	#N/A	#N/A	#N/A	0.888307	#N/A	10	ENSG00000273451		lncRNA	novel transcript, sense intronic to ZMYND8
#261114	#N/A	#N/A	#N/A	#N/A	#N/A	2.34838	3.72589	2.1496	0.820987	1.36368	1.67619	1.59599	#N/A	1.51138	#N/A	2.05831	#N/A	#N/A	2.66534	#N/A	10	ENSG00000261114		lncRNA	novel transcript, sense intronic to HERPUD1
EVI2A	#N/A	#N/A	#N/A	#N/A	3.12134	1.81034	3.14875	#N/A	1.35678	2.14509	#N/A	#N/A	#N/A	#N/A	0.949128	0.81721	2.0054	0.971296	1.77879	#N/A	10	ENSG00000126860	EVI2A	protein_coding	ecotropic viral integration site 2A [Source:HGNC Symbol;Acc:HGNC:3499]
NDUFA13	#N/A	2.55307	#N/A	#N/A	2.99054	1.83743	3.14547	#N/A	1.02637	1.6689	#N/A	#N/A	#N/A	#N/A	0.855208	0.815792	2.68787	#N/A	4.15086	#N/A	10	ENSG00000186010	NDUFA13	protein_coding	NADH:ubiquinone oxidoreductase subunit A13 [Source:HGNC Symbol;Acc:HGNC:17194]
FAM174A-DT	#N/A	0.923833	5.00805	1.30802	#N/A	0.815424	#N/A	#N/A	#N/A	1.70681	1.54142	1.60761	2.81906	#N/A	#N/A	1.89434	#N/A	#N/A	1.22616	#N/A	10	ENSG00000247877	FAM174A-DT	lncRNA	FAM174A divergent transcript [Source:HGNC Symbol;Acc:HGNC:55584]
PRKACB-DT	#N/A	2.03649	4.8943	4.22739	#N/A	1.0164	#N/A	0.960362	1.25871	#N/A	#N/A	#N/A	4.10035	#N/A	1.24342	0.813988	#N/A	#N/A	2.35253	#N/A	10	ENSG00000271576	PRKACB-DT	lncRNA	PRKACB divergent transcript [Source:HGNC Symbol;Acc:HGNC:55245]
BUB1B	#N/A	1.31398	2.22651	2.60561	#N/A	0.811499	2.37443	0.992444	#N/A	#N/A	#N/A	#N/A	1.07851	#N/A	1.76947	0.988623	#N/A	#N/A	0.89228	#N/A	10	ENSG00000156970	BUB1B	protein_coding	BUB1 mitotic checkpoint serine/threonine kinase B [Source:HGNC Symbol;Acc:HGNC:1149]
NPPA	#N/A	#N/A	1.51022	#N/A	#N/A	1.3078	0.883003	1.36001	1.86918	0.989235	1.37475	1.51753	#N/A	#N/A	#N/A	0.811421	#N/A	#N/A	1.71041	#N/A	10	ENSG00000175206	NPPA	protein_coding	natriuretic peptide A [Source:HGNC Symbol;Acc:HGNC:7939]
ZNF391	#N/A	1.28513	3.04043	2.83042	#N/A	#N/A	#N/A	#N/A	0.955516	1.02226	1.71397	#N/A	1.61793	0.803536	1.16422	1.26268	#N/A	#N/A	#N/A	#N/A	10	ENSG00000124613	ZNF391	protein_coding	zinc finger protein 391 [Source:HGNC Symbol;Acc:HGNC:18779]
COL18A1	#N/A	#N/A	1.63357	0.802706	#N/A	#N/A	#N/A	#N/A	1.32223	1.86123	2.4945	1.60889	0.835427	#N/A	1.07984	1.22231	#N/A	#N/A	5.89794	#N/A	10	ENSG00000182871	COL18A1	protein_coding	collagen type XVIII alpha 1 chain [Source:HGNC Symbol;Acc:HGNC:2195]
CBR3	#N/A	#N/A	2.43781	1.09276	#N/A	#N/A	#N/A	#N/A	#N/A	1.63881	2.08385	1.38683	#N/A	0.885595	1.04726	1.94577	#N/A	0.799363	4.77186	#N/A	10	ENSG00000159231	CBR3	protein_coding	carbonyl reductase 3 [Source:HGNC Symbol;Acc:HGNC:1549]
CFL1	#N/A	1.36917	#N/A	#N/A	4.05356	3.82726	6.92008	#N/A	1.9931	2.46911	#N/A	#N/A	#N/A	#N/A	1.92344	#N/A	4.17335	0.798427	#N/A	3.59363	10	ENSG00000172757	CFL1	protein_coding	cofilin 1 [Source:HGNC Symbol;Acc:HGNC:1874]
MRPS12#128626	#N/A	2.16671	#N/A	#N/A	1.67332	1.31039	1.49477	#N/A	1.14864	1.53344	#N/A	#N/A	#N/A	#N/A	1.06546	0.796917	2.80288	#N/A	2.53965	#N/A	10	ENSG00000128626	MRPS12	protein_coding	mitochondrial ribosomal protein S12 [Source:HGNC Symbol;Acc:HGNC:10380]
LDLRAD2	#N/A	#N/A	0.88591	2.20004	#N/A	4.13559	1.76305	3.42099	4.71722	3.04493	3.70368	1.20728	#N/A	#N/A	0.792291	#N/A	#N/A	#N/A	#N/A	#N/A	10	ENSG00000187942	LDLRAD2	protein_coding	low density lipoprotein receptor class A domain containing 2 [Source:HGNC Symbol;Acc:HGNC:32071]
MRPL34	#N/A	1.30507	#N/A	#N/A	1.5396	1.03786	0.974988	#N/A	1.01673	1.28444	#N/A	#N/A	#N/A	#N/A	1.1348	0.941412	0.791595	#N/A	1.68322	#N/A	10	ENSG00000130312	MRPL34	protein_coding	mitochondrial ribosomal protein L34 [Source:HGNC Symbol;Acc:HGNC:14488]
ARHGAP31-AS1	#N/A	#N/A	#N/A	#N/A	#N/A	1.4941	1.37974	2.26564	1.0619	2.14291	3.09495	1.87842	#N/A	#N/A	2.37888	1.67452	#N/A	#N/A	0.788355	#N/A	10	ENSG00000241155	ARHGAP31-AS1	lncRNA	ARHGAP31 antisense RNA 1 [Source:HGNC Symbol;Acc:HGNC:41235]
NTHL1	#N/A	1.07879	#N/A	#N/A	1.78823	1.05731	1.78958	#N/A	0.964495	0.784554	#N/A	#N/A	#N/A	#N/A	1.06941	0.930954	1.75439	#N/A	3.05776	#N/A	10	ENSG00000065057	NTHL1	protein_coding	nth like DNA glycosylase 1 [Source:HGNC Symbol;Acc:HGNC:8028]
EIF5A#132507	#N/A	1.10222	#N/A	#N/A	1.59182	1.13643	1.93305	#N/A	1.10646	1.25633	#N/A	#N/A	#N/A	#N/A	0.781388	0.889667	2.10532	#N/A	3.97469	#N/A	10	ENSG00000132507	EIF5A	protein_coding	eukaryotic translation initiation factor 5A [Source:HGNC Symbol;Acc:HGNC:3300]
COX8A	#N/A	2.73416	#N/A	#N/A	6.0711	4.73212	6.90816	#N/A	2.89059	4.65582	#N/A	#N/A	#N/A	#N/A	1.66384	#N/A	3.53559	0.781362	1.63971	#N/A	10	ENSG00000176340	COX8A	protein_coding	cytochrome c oxidase subunit 8A [Source:HGNC Symbol;Acc:HGNC:2294]
ISG15	#N/A	2.4116	#N/A	#N/A	4.1565	2.29472	4.83246	#N/A	1.29398	2.59367	#N/A	#N/A	#N/A	#N/A	1.02541	#N/A	4.52767	0.780333	3.4506	#N/A	10	ENSG00000187608	ISG15	protein_coding	ISG15 ubiquitin like modifier [Source:HGNC Symbol;Acc:HGNC:4053]
EMILIN2	#N/A	#N/A	#N/A	#N/A	#N/A	3.25747	3.35749	4.45253	#N/A	4.29323	6.42027	3.40386	#N/A	2.56917	2.75176	1.79226	#N/A	#N/A	0.778324	#N/A	10	ENSG00000132205	EMILIN2	protein_coding	elastin microfibril interfacer 2 [Source:HGNC Symbol;Acc:HGNC:19881]
BST2	#N/A	1.04024	#N/A	#N/A	2.96949	2.55979	3.42661	#N/A	1.52825	1.7533	#N/A	#N/A	#N/A	#N/A	0.77534	#N/A	1.68977	#N/A	4.59819	3.32407	10	ENSG00000130303	BST2	protein_coding	bone marrow stromal cell antigen 2 [Source:HGNC Symbol;Acc:HGNC:1119]
FAM78B	#N/A	1.50235	6.50429	3.90095	#N/A	#N/A	#N/A	#N/A	#N/A	2.42082	4.2618	2.43505	2.77199	#N/A	4.25034	4.01848	#N/A	#N/A	0.774788	#N/A	10	ENSG00000188859	FAM78B	protein_coding	family with sequence similarity 78 member B [Source:HGNC Symbol;Acc:HGNC:13495]
RIPK2	#N/A	#N/A	#N/A	#N/A	#N/A	1.25771	2.29611	1.47488	1.11863	1.19424	2.17253	1.99937	#N/A	1.80686	0.766494	#N/A	#N/A	#N/A	6.76109	#N/A	10	ENSG00000104312	RIPK2	protein_coding	receptor interacting serine/threonine kinase 2 [Source:HGNC Symbol;Acc:HGNC:10020]
#258561	#N/A	1.24509	3.4281	1.56428	#N/A	#N/A	#N/A	#N/A	#N/A	#N/A	1.1094	0.899998	2.6268	0.761942	#N/A	0.991789	1.76125	#N/A	6.63392	#N/A	10	ENSG00000258561		lncRNA	novel transcript
#232063	#N/A	#N/A	#N/A	#N/A	#N/A	0.963554	0.959917	1.32284	0.754495	1.77625	2.09818	2.77308	#N/A	#N/A	3.57985	2.22135	#N/A	#N/A	1.34537	#N/A	10	ENSG00000232063		lncRNA	novel transcript
#258172	#N/A	#N/A	0.860072	#N/A	1.15615	0.748915	#N/A	0.761009	#N/A	0.893409	1.7206	2.42965	#N/A	1.83873	#N/A	1.39911	#N/A	#N/A	2.25733	#N/A	10	ENSG00000258172		lncRNA	novel transcript, antisense to PLXNC1
#258666	#N/A	#N/A	#N/A	#N/A	0.748351	#N/A	0.921359	2.34823	1.23364	1.39141	2.34802	3.02777	#N/A	1.51952	#N/A	1.071	#N/A	#N/A	2.88113	#N/A	10	ENSG00000258666		lncRNA	novel transcript, antisense to WARS
TNFRSF21	#N/A	#N/A	#N/A	#N/A	#N/A	3.87403	3.22555	4.35123	5.74029	3.3401	4.35316	2.57985	#N/A	#N/A	3.76892	1.95046	#N/A	#N/A	0.746743	#N/A	10	ENSG00000146072	TNFRSF21	protein_coding	TNF receptor superfamily member 21 [Source:HGNC Symbol;Acc:HGNC:13469]
GOLIM4	#N/A	#N/A	#N/A	#N/A	0.895184	4.22076	5.82274	4.30583	2.34908	0.948313	0.868383	0.744764	#N/A	#N/A	1.71766	#N/A	#N/A	#N/A	6.09551	#N/A	10	ENSG00000173905	GOLIM4	protein_coding	golgi integral membrane protein 4 [Source:HGNC Symbol;Acc:HGNC:15448]
NFKBIE	#N/A	#N/A	#N/A	#N/A	#N/A	2.40504	4.25128	1.01422	2.48522	1.7096	0.845557	0.738679	#N/A	#N/A	1.28323	1.61324	#N/A	#N/A	3.02287	#N/A	10	ENSG00000146232	NFKBIE	protein_coding	NFKB inhibitor epsilon [Source:HGNC Symbol;Acc:HGNC:7799]
FAM66C	#N/A	1.19226	2.63562	2.71119	#N/A	#N/A	#N/A	0.736742	0.793056	#N/A	1.15286	#N/A	1.06743	1.18862	#N/A	#N/A	#N/A	1.45069	3.58364	#N/A	10	ENSG00000226711	FAM66C	lncRNA	family with sequence similarity 66 member C [Source:HGNC Symbol;Acc:HGNC:21644]
RNASEK	#N/A	#N/A	#N/A	#N/A	2.74306	1.87349	3.2569	#N/A	1.23878	1.90587	#N/A	#N/A	#N/A	0.736111	0.84303	0.869367	#N/A	1.12052	0.990651	#N/A	10	ENSG00000219200	RNASEK	protein_coding	ribonuclease K [Source:HGNC Symbol;Acc:HGNC:33911]
VAT1	#N/A	0.731435	#N/A	1.03722	#N/A	0.921929	1.30423	#N/A	1.05805	1.82556	#N/A	#N/A	1.54798	#N/A	#N/A	0.929965	1.66139	#N/A	1.53502	#N/A	10	ENSG00000108828	VAT1	protein_coding	vesicle amine transport 1 [Source:HGNC Symbol;Acc:HGNC:16919]
MRPL18	#N/A	1.38441	#N/A	#N/A	1.07019	0.759581	0.754079	#N/A	0.888737	0.99887	#N/A	#N/A	#N/A	0.730014	#N/A	0.768168	1.8952	#N/A	1.64169	#N/A	10	ENSG00000112110	MRPL18	protein_coding	mitochondrial ribosomal protein L18 [Source:HGNC Symbol;Acc:HGNC:14477]
ZFTA	#N/A	0.891106	0.940453	#N/A	#N/A	1.55736	0.789433	1.45294	0.951822	0.729011	#N/A	#N/A	1.31224	#N/A	#N/A	1.23427	#N/A	#N/A	1.17358	#N/A	10	ENSG00000188070	ZFTA	protein_coding	zinc finger translocation associated [Source:HGNC Symbol;Acc:HGNC:28449]
RRP12	#N/A	#N/A	#N/A	#N/A	#N/A	0.956396	1.06735	2.17854	0.773795	1.34582	2.57653	2.44935	#N/A	#N/A	0.717971	0.986643	#N/A	#N/A	2.44148	#N/A	10	ENSG00000052749	RRP12	protein_coding	ribosomal RNA processing 12 homolog [Source:HGNC Symbol;Acc:HGNC:29100]
METTL18	#N/A	3.29108	1.06822	1.6457	0.934832	0.815651	1.76981	#N/A	#N/A	#N/A	#N/A	#N/A	1.35881	#N/A	#N/A	#N/A	2.42427	0.717541	1.22681	#N/A	10	ENSG00000171806	METTL18	protein_coding	methyltransferase like 18 [Source:HGNC Symbol;Acc:HGNC:28793]
SYNJ2	#N/A	0.717503	2.05277	2.99201	#N/A	#N/A	#N/A	#N/A	#N/A	0.985011	1.26176	0.808574	1.54986	#N/A	#N/A	#N/A	1.53699	1.41384	5.18552	#N/A	10	ENSG00000078269	SYNJ2	protein_coding	synaptojanin 2 [Source:HGNC Symbol;Acc:HGNC:11504]
#255045	#N/A	1.28164	3.1544	1.62224	1.18502	#N/A	#N/A	#N/A	#N/A	0.716028	1.01526	#N/A	1.98792	1.49256	#N/A	1.58293	#N/A	#N/A	1.32684	#N/A	10	ENSG00000255045		lncRNA	novel transcript
CLN5	#N/A	0.748686	1.6713	#N/A	#N/A	#N/A	#N/A	#N/A	#N/A	0.714345	0.943183	1.31003	0.866452	0.766037	1.22966	0.823097	#N/A	#N/A	7.82432	#N/A	10	ENSG00000102805	CLN5	protein_coding	CLN5 intracellular trafficking protein [Source:HGNC Symbol;Acc:HGNC:2076]
UQCRQ	#N/A	1.85997	#N/A	#N/A	2.41493	1.73273	3.33433	#N/A	1.20268	1.47508	#N/A	#N/A	#N/A	#N/A	0.981895	0.714251	0.968292	#N/A	2.72885	#N/A	10	ENSG00000164405	UQCRQ	protein_coding	ubiquinol-cytochrome c reductase complex III subunit VII [Source:HGNC Symbol;Acc:HGNC:29594]
DACT3-AS1	#N/A	#N/A	3.71164	1.4566	#N/A	#N/A	#N/A	0.919456	#N/A	#N/A	0.711263	1.38906	2.09161	1.24318	1.17573	0.899715	#N/A	#N/A	1.46992	#N/A	10	ENSG00000245598	DACT3-AS1	lncRNA	DACT3 antisense RNA 1 [Source:HGNC Symbol;Acc:HGNC:44120]
ZNF665	#N/A	1.41326	2.25106	1.22292	#N/A	0.710045	#N/A	#N/A	0.817233	1.06665	1.09614	#N/A	0.92393	#N/A	#N/A	#N/A	#N/A	1.00823	3.7488	#N/A	10	ENSG00000197497	ZNF665	protein_coding	zinc finger protein 665 [Source:HGNC Symbol;Acc:HGNC:25885]
UQCR11	#N/A	1.23743	#N/A	#N/A	1.17977	1.02384	1.63877	#N/A	0.702556	1.22749	#N/A	#N/A	#N/A	#N/A	0.948106	0.732673	2.71057	1.78517	#N/A	#N/A	10	ENSG00000127540	UQCR11	protein_coding	ubiquinol-cytochrome c reductase, complex III subunit XI [Source:HGNC Symbol;Acc:HGNC:30862]
GEM	#N/A	#N/A	1.09945	3.13719	#N/A	2.17835	2.49324	2.36265	#N/A	3.47368	1.64756	2.76226	#N/A	#N/A	0.701872	3.55627	#N/A	#N/A	#N/A	#N/A	10	ENSG00000164949	GEM	protein_coding	GTP binding protein overexpressed in skeletal muscle [Source:HGNC Symbol;Acc:HGNC:4234]
MICOS13	#N/A	2.03042	#N/A	#N/A	2.43982	0.934505	1.62011	#N/A	0.915246	1.09958	#N/A	#N/A	#N/A	#N/A	#N/A	1.31983	2.41589	0.695678	5.39579	#N/A	10	ENSG00000174917	MICOS13	protein_coding	mitochondrial contact site and cristae organizing system subunit 13 [Source:HGNC Symbol;Acc:HGNC:33702]
SNHG19	#N/A	1.99515	1.20533	1.45027	#N/A	#N/A	#N/A	#N/A	0.69477	1.08174	1.06062	#N/A	#N/A	1.52061	#N/A	1.47134	1.4582	#N/A	3.75063	#N/A	10	ENSG00000260260	SNHG19	lncRNA	small nucleolar RNA host gene 19 [Source:HGNC Symbol;Acc:HGNC:49574]
LINC01678	#N/A	#N/A	#N/A	#N/A	#N/A	0.967148	#N/A	0.694327	0.836416	2.70264	3.22878	1.77095	#N/A	1.86534	1.19337	3.01356	#N/A	#N/A	3.31433	#N/A	10	ENSG00000225331	LINC01678	lncRNA	long intergenic non-protein coding RNA 1678 [Source:HGNC Symbol;Acc:HGNC:52466]
SPCS1	#N/A	3.17604	#N/A	#N/A	2.75501	1.60147	2.59295	#N/A	1.07695	1.83984	#N/A	#N/A	#N/A	#N/A	0.693984	1.13147	1.26881	#N/A	6.95376	#N/A	10	ENSG00000114902	SPCS1	protein_coding	signal peptidase complex subunit 1 [Source:HGNC Symbol;Acc:HGNC:23401]
LINC00377	#N/A	1.63063	5.06576	2.99382	#N/A	3.93307	5.57777	3.42148	1.64974	#N/A	1.19471	#N/A	2.63581	0.692481	#N/A	#N/A	#N/A	#N/A	#N/A	#N/A	10	ENSG00000229246	LINC00377	lncRNA	long intergenic non-protein coding RNA 377 [Source:HGNC Symbol;Acc:HGNC:42703]
MRPS33	#N/A	2.79486	#N/A	#N/A	1.52044	1.04614	0.692362	#N/A	1.25525	1.81959	#N/A	#N/A	#N/A	#N/A	1.57415	1.75658	2.12519	#N/A	2.08271	#N/A	10	ENSG00000090263	MRPS33	protein_coding	mitochondrial ribosomal protein S33 [Source:HGNC Symbol;Acc:HGNC:16634]
PSENEN	#N/A	3.4333	#N/A	#N/A	3.88267	3.61702	4.49804	#N/A	2.2427	3.02849	#N/A	#N/A	#N/A	#N/A	#N/A	0.833419	2.25822	0.687709	2.88431	#N/A	10	ENSG00000205155	PSENEN	protein_coding	presenilin enhancer, gamma-secretase subunit [Source:HGNC Symbol;Acc:HGNC:30100]
DDR1#204580	#N/A	2.16037	1.4308	2.54718	#N/A	1.60837	0.813346	1.42152	2.17817	#N/A	#N/A	#N/A	#N/A	2.4694	#N/A	1.36815	#N/A	#N/A	0.686204	#N/A	10	ENSG00000204580	DDR1	protein_coding	discoidin domain receptor tyrosine kinase 1 [Source:HGNC Symbol;Acc:HGNC:2730]
RAMAC	#N/A	2.96551	#N/A	#N/A	2.97187	2.69963	3.02574	#N/A	1.42923	2.58363	#N/A	#N/A	#N/A	#N/A	2.58552	0.683514	2.81095	#N/A	2.10498	#N/A	10	ENSG00000169612	RAMAC	protein_coding	RNA guanine-7 methyltransferase activating subunit [Source:HGNC Symbol;Acc:HGNC:31022]
TULP2	#N/A	#N/A	#N/A	#N/A	#N/A	2.56958	2.46734	3.56043	#N/A	2.7479	4.96007	2.30225	#N/A	2.47728	1.89924	1.65135	#N/A	#N/A	0.683133	#N/A	10	ENSG00000104804	TULP2	protein_coding	TUB like protein 2 [Source:HGNC Symbol;Acc:HGNC:12424]
ZNF703	#N/A	#N/A	#N/A	#N/A	#N/A	4.02314	5.82293	3.01256	2.3444	5.40353	6.38352	4.05245	#N/A	0.68022	0.858146	5.925	#N/A	#N/A	#N/A	#N/A	10	ENSG00000183779	ZNF703	protein_coding	zinc finger protein 703 [Source:HGNC Symbol;Acc:HGNC:25883]
RBM15-AS1	#N/A	0.739818	1.56516	0.849125	#N/A	#N/A	#N/A	0.900155	#N/A	#N/A	0.731258	#N/A	1.22635	1.29751	1.84509	0.675614	#N/A	#N/A	1.38454	#N/A	10	ENSG00000227963	RBM15-AS1	lncRNA	RBM15 antisense RNA 1 [Source:HGNC Symbol;Acc:HGNC:53636]
SERPINF1#132386	#N/A	#N/A	1.30419	1.59314	#N/A	0.671184	#N/A	1.15532	0.83282	0.671642	1.60086	1.52845	#N/A	#N/A	1.25636	#N/A	#N/A	#N/A	1.91864	#N/A	10	ENSG00000132386	SERPINF1	protein_coding	serpin family F member 1 [Source:HGNC Symbol;Acc:HGNC:8824]
SAT1	#N/A	#N/A	#N/A	#N/A	1.21924	1.40376	3.18493	1.04	#N/A	1.92301	2.09085	1.52183	#N/A	0.67105	1.30081	1.83424	#N/A	#N/A	#N/A	#N/A	10	ENSG00000130066	SAT1	protein_coding	spermidine/spermine N1-acetyltransferase 1 [Source:HGNC Symbol;Acc:HGNC:10540]
NDUFB1	#N/A	0.788746	#N/A	#N/A	1.6277	1.26096	1.75603	#N/A	1.10059	1.302	#N/A	#N/A	#N/A	#N/A	0.86221	0.669789	2.30438	#N/A	2.19247	#N/A	10	ENSG00000183648	NDUFB1	protein_coding	NADH:ubiquinone oxidoreductase subunit B1 [Source:HGNC Symbol;Acc:HGNC:7695]
LRRC25	#N/A	#N/A	#N/A	#N/A	#N/A	7.89992	5.45163	4.14082	4.48702	5.22335	6.70954	2.70815	#N/A	0.668703	0.69073	2.18306	#N/A	#N/A	#N/A	#N/A	10	ENSG00000175489	LRRC25	protein_coding	leucine rich repeat containing 25 [Source:HGNC Symbol;Acc:HGNC:29806]
#287200	#N/A	#N/A	2.3457	2.38824	0.741195	1.80897	2.04095	2.7598	1.87738	#N/A	1.39642	#N/A	1.728	#N/A	#N/A	#N/A	#N/A	#N/A	0.664333	#N/A	10	ENSG00000287200		lncRNA	novel transcript, antisense to INHBEand GLI1
DPM3	#N/A	1.82622	#N/A	0.6983	1.82917	0.725017	1.38271	#N/A	0.659326	0.962487	#N/A	#N/A	#N/A	#N/A	#N/A	0.808126	1.77726	#N/A	4.85986	#N/A	10	ENSG00000179085	DPM3	protein_coding	dolichyl-phosphate mannosyltransferase subunit 3, regulatory [Source:HGNC Symbol;Acc:HGNC:3007]
PPIB	#N/A	2.63431	#N/A	0.657444	2.11557	2.022	3.87167	#N/A	1.15436	1.20825	#N/A	#N/A	#N/A	#N/A	#N/A	#N/A	1.54504	#N/A	4.16285	2.45944	10	ENSG00000166794	PPIB	protein_coding	peptidylprolyl isomerase B [Source:HGNC Symbol;Acc:HGNC:9255]
LINC02908	#N/A	#N/A	#N/A	1.70009	#N/A	2.39064	4.72964	2.28593	0.654965	#N/A	0.950324	1.24502	#N/A	2.24666	2.00255	#N/A	#N/A	#N/A	5.16743	#N/A	10	ENSG00000180539	LINC02908	lncRNA	long intergenic non-protein coding RNA 2908 [Source:HGNC Symbol;Acc:HGNC:31426]
C1orf112	#N/A	0.654506	2.26993	0.97619	#N/A	#N/A	#N/A	#N/A	#N/A	0.772049	1.00323	1.22043	1.27236	#N/A	1.18128	0.783136	#N/A	#N/A	7.82517	#N/A	10	ENSG00000000460	C1orf112	protein_coding	chromosome 1 open reading frame 112 [Source:HGNC Symbol;Acc:HGNC:25565]
LSM3	#N/A	1.95341	#N/A	#N/A	2.65511	1.49062	1.95861	#N/A	1.18785	1.80667	#N/A	#N/A	#N/A	#N/A	1.42513	0.653669	2.76643	#N/A	5.25721	#N/A	10	ENSG00000170860	LSM3	protein_coding	LSM3 homolog, U6 small nuclear RNA and mRNA degradation associated [Source:HGNC Symbol;Acc:HGNC:17874]
GNAI2	#N/A	#N/A	#N/A	#N/A	1.46986	1.31712	2.35908	#N/A	0.653094	0.695768	#N/A	#N/A	#N/A	#N/A	0.782022	#N/A	0.858298	0.774684	1.81124	1.28263	10	ENSG00000114353	GNAI2	protein_coding	G protein subunit alpha i2 [Source:HGNC Symbol;Acc:HGNC:4385]
GRID2IP	#N/A	#N/A	2.13328	1.0155	#N/A	0.651634	#N/A	1.06454	#N/A	1.09508	1.50779	1.72018	1.32818	1.9526	#N/A	#N/A	#N/A	#N/A	3.6391	#N/A	10	ENSG00000215045	GRID2IP	protein_coding	Grid2 interacting protein [Source:HGNC Symbol;Acc:HGNC:18464]
#255847	#N/A	#N/A	#N/A	1.07094	#N/A	#N/A	#N/A	#N/A	#N/A	0.671088	1.14699	0.952911	0.835406	#N/A	0.694686	0.648246	#N/A	1.69878	5.17076	1.46489	10	ENSG00000255847		lncRNA	novel transcript
PASK	#N/A	1.25348	3.76493	2.73266	#N/A	#N/A	#N/A	#N/A	#N/A	0.639949	0.930502	#N/A	2.65689	#N/A	1.20553	1.44958	0.900504	#N/A	4.02321	#N/A	10	ENSG00000115687	PASK	protein_coding	PAS domain containing serine/threonine kinase [Source:HGNC Symbol;Acc:HGNC:17270]
ALDH1A3-AS1	#N/A	#N/A	#N/A	#N/A	#N/A	4.42812	1.63226	4.93292	2.77756	5.14535	4.94685	2.35604	#N/A	0.63965	0.722144	3.30043	#N/A	#N/A	#N/A	#N/A	10	ENSG00000259583	ALDH1A3-AS1	lncRNA	ALDH1A3 antisense RNA 1 [Source:HGNC Symbol;Acc:HGNC:55416]
AGMAT	#N/A	0.698055	2.67519	1.64107	#N/A	#N/A	#N/A	#N/A	#N/A	0.63795	0.864277	1.2557	1.36771	#N/A	0.768796	1.1604	#N/A	#N/A	4.77528	#N/A	10	ENSG00000116771	AGMAT	protein_coding	agmatinase [Source:HGNC Symbol;Acc:HGNC:18407]
HSPA8	#N/A	3.18317	#N/A	#N/A	3.46266	2.1832	3.71079	#N/A	1.21455	1.73054	#N/A	#N/A	#N/A	#N/A	1.22143	0.637274	4.28111	#N/A	5.29959	#N/A	10	ENSG00000109971	HSPA8	protein_coding	heat shock protein family A (Hsp70) member 8 [Source:HGNC Symbol;Acc:HGNC:5241]
COX5B	#N/A	1.90903	#N/A	#N/A	2.11702	0.876649	1.37893	#N/A	#N/A	1.13546	#N/A	#N/A	#N/A	#N/A	0.789327	0.770918	2.95908	0.634228	3.01621	#N/A	10	ENSG00000135940	COX5B	protein_coding	cytochrome c oxidase subunit 5B [Source:HGNC Symbol;Acc:HGNC:2269]
JTB	#N/A	1.55591	#N/A	#N/A	1.63423	0.860913	1.1004	#N/A	0.86353	1.03719	#N/A	#N/A	#N/A	#N/A	0.998694	0.634197	2.1234	#N/A	2.18329	#N/A	10	ENSG00000143543	JTB	protein_coding	jumping translocation breakpoint [Source:HGNC Symbol;Acc:HGNC:6201]
DNAH12	#N/A	#N/A	2.62523	1.46685	#N/A	0.632214	#N/A	0.779313	0.751824	#N/A	1.40964	1.03539	0.913763	#N/A	1.10933	#N/A	#N/A	#N/A	2.67743	#N/A	10	ENSG00000174844	DNAH12	protein_coding	dynein axonemal heavy chain 12 [Source:HGNC Symbol;Acc:HGNC:2943]
IRAK2	#N/A	#N/A	0.982508	2.67568	#N/A	0.63114	0.988752	0.91512	0.756551	#N/A	#N/A	#N/A	1.1914	1.45787	#N/A	#N/A	1.55093	#N/A	4.66927	#N/A	10	ENSG00000134070	IRAK2	protein_coding	interleukin 1 receptor associated kinase 2 [Source:HGNC Symbol;Acc:HGNC:6113]
PIGZ	#N/A	#N/A	#N/A	#N/A	1.31142	1.36943	2.79463	1.76775	0.855611	0.630324	0.736706	0.974753	#N/A	#N/A	1.18228	#N/A	#N/A	#N/A	3.68583	#N/A	10	ENSG00000119227	PIGZ	protein_coding	phosphatidylinositol glycan anchor biosynthesis class Z [Source:HGNC Symbol;Acc:HGNC:30596]
ITGB1	#N/A	0.967932	1.22631	#N/A	0.700455	#N/A	1.68701	#N/A	#N/A	#N/A	#N/A	#N/A	1.52529	#N/A	0.978545	0.630231	2.43221	#N/A	2.05426	1.99114	10	ENSG00000150093	ITGB1	protein_coding	integrin subunit beta 1 [Source:HGNC Symbol;Acc:HGNC:6153]
MID1	#N/A	#N/A	#N/A	1.95091	#N/A	0.715769	#N/A	0.626579	2.16111	1.64419	2.50303	2.28177	#N/A	#N/A	3.58036	1.35077	#N/A	#N/A	3.71049	#N/A	10	ENSG00000101871	MID1	protein_coding	midline 1 [Source:HGNC Symbol;Acc:HGNC:7095]
WDR83OS	#N/A	2.04121	#N/A	#N/A	3.50013	2.77335	5.28679	#N/A	1.75683	2.47519	#N/A	#N/A	#N/A	#N/A	0.973761	0.926647	3.18612	0.62633	#N/A	#N/A	10	ENSG00000105583	WDR83OS	protein_coding	WD repeat domain 83 opposite strand [Source:HGNC Symbol;Acc:HGNC:30203]
PPP1CA	#N/A	1.56292	#N/A	#N/A	1.93244	1.68679	2.53119	#N/A	0.953518	0.624806	#N/A	#N/A	#N/A	#N/A	1.04677	#N/A	2.66724	0.624541	4.25772	#N/A	10	ENSG00000172531	PPP1CA	protein_coding	protein phosphatase 1 catalytic subunit alpha [Source:HGNC Symbol;Acc:HGNC:9281]
PSMB6	#N/A	1.32338	#N/A	#N/A	1.02817	1.19644	2.36032	#N/A	0.830989	0.624404	#N/A	#N/A	#N/A	#N/A	0.660098	#N/A	2.82976	0.663259	5.03399	#N/A	10	ENSG00000142507	PSMB6	protein_coding	proteasome 20S subunit beta 6 [Source:HGNC Symbol;Acc:HGNC:9543]
POU6F1	#N/A	0.623796	2.30005	2.43648	#N/A	#N/A	#N/A	#N/A	#N/A	#N/A	0.632155	#N/A	2.52404	2.50663	#N/A	1.39531	1.59734	1.44601	6.03132	#N/A	10	ENSG00000184271	POU6F1	protein_coding	POU class 6 homeobox 1 [Source:HGNC Symbol;Acc:HGNC:9224]
ZNF331	#N/A	#N/A	0.642447	1.83951	#N/A	#N/A	#N/A	#N/A	0.704493	#N/A	0.620699	0.886908	#N/A	0.656047	#N/A	#N/A	1.00423	1.52354	9.47771	1.66262	10	ENSG00000130844	ZNF331	protein_coding	zinc finger protein 331 [Source:HGNC Symbol;Acc:HGNC:15489]
MRM1#278619	#N/A	0.925994	1.10413	0.888725	#N/A	0.700562	#N/A	#N/A	#N/A	0.871385	1.19325	0.620103	#N/A	1.25531	#N/A	0.716034	#N/A	#N/A	3.48247	#N/A	10	ENSG00000278619	MRM1	protein_coding	mitochondrial rRNA methyltransferase 1 [Source:HGNC Symbol;Acc:HGNC:26202]
GSTZ1	#N/A	#N/A	#N/A	#N/A	#N/A	0.926078	0.907696	0.617447	1.17202	1.50049	0.926748	1.23496	#N/A	#N/A	1.17593	1.14308	#N/A	#N/A	3.90857	#N/A	10	ENSG00000100577	GSTZ1	protein_coding	glutathione S-transferase zeta 1 [Source:HGNC Symbol;Acc:HGNC:4643]
#286757	#N/A	1.15498	3.39688	1.32736	#N/A	#N/A	#N/A	#N/A	#N/A	#N/A	0.616492	0.790599	1.38711	#N/A	0.713342	0.750484	#N/A	1.03926	4.64622	#N/A	10	ENSG00000286757		lncRNA	novel transcript, antisense to CLYBL
ATP5IF1#130770	#N/A	2.5034	#N/A	#N/A	1.76242	1.48997	1.89465	#N/A	0.947797	0.928521	#N/A	#N/A	#N/A	#N/A	0.773005	#N/A	2.82338	0.615523	4.44948	#N/A	10	ENSG00000130770	ATP5IF1	protein_coding	ATP synthase inhibitory factor subunit 1 [Source:HGNC Symbol;Acc:HGNC:871]
TMEM205	#N/A	#N/A	#N/A	#N/A	1.88356	1.47443	2.31256	#N/A	0.614227	1.0277	#N/A	#N/A	#N/A	1.11153	0.678439	0.730907	1.12675	#N/A	4.68999	#N/A	10	ENSG00000105518	TMEM205	protein_coding	transmembrane protein 205 [Source:HGNC Symbol;Acc:HGNC:29631]
#271717	#N/A	0.895578	3.81077	2.51284	#N/A	0.632953	#N/A	1.0735	#N/A	#N/A	#N/A	#N/A	2.93086	1.78737	0.60935	#N/A	#N/A	0.656455	5.02234	#N/A	10	ENSG00000271717		lncRNA	novel transcript, antisense to CERS4
MRPS23	#N/A	1.19788	#N/A	#N/A	1.02971	0.722222	0.887233	#N/A	0.715791	0.773162	#N/A	#N/A	#N/A	1.22895	1.26073	0.608623	#N/A	#N/A	3.33752	#N/A	10	ENSG00000181610	MRPS23	protein_coding	mitochondrial ribosomal protein S23 [Source:HGNC Symbol;Acc:HGNC:14509]
DIRC3	#N/A	0.606692	1.58556	1.24892	#N/A	#N/A	#N/A	#N/A	#N/A	1.49941	1.92163	1.15235	1.9491	1.06615	#N/A	#N/A	#N/A	1.48785	5.25871	#N/A	10	ENSG00000231672	DIRC3	lncRNA	disrupted in renal carcinoma 3 [Source:HGNC Symbol;Acc:HGNC:17805]
PSMB1#008018	#N/A	0.999282	#N/A	#N/A	2.29831	1.34244	2.39987	#N/A	0.954078	1.05926	#N/A	#N/A	#N/A	#N/A	0.83737	0.602857	2.46668	#N/A	3.47288	#N/A	10	ENSG00000008018	PSMB1	protein_coding	proteasome 20S subunit beta 1 [Source:HGNC Symbol;Acc:HGNC:9537]
KIF16B	#N/A	#N/A	#N/A	0.600486	0.602405	#N/A	#N/A	#N/A	#N/A	0.809384	0.855871	1.14442	#N/A	0.675997	0.74225	0.876978	0.757991	#N/A	7.40982	#N/A	10	ENSG00000089177	KIF16B	protein_coding	kinesin family member 16B [Source:HGNC Symbol;Acc:HGNC:15869]
SEPHS2	#N/A	2.34075	#N/A	0.598027	1.26023	1.5764	2.27187	#N/A	1.21408	1.29637	#N/A	#N/A	#N/A	#N/A	1.72821	#N/A	0.898299	#N/A	2.1312	#N/A	10	ENSG00000179918	SEPHS2	protein_coding	selenophosphate synthetase 2 [Source:HGNC Symbol;Acc:HGNC:19686]
DPYSL2	#N/A	#N/A	#N/A	#N/A	1.08586	1.60614	2.71503	0.953663	0.596602	0.985931	0.761975	#N/A	#N/A	#N/A	1.57952	0.924773	#N/A	#N/A	3.20422	#N/A	10	ENSG00000092964	DPYSL2	protein_coding	dihydropyrimidinase like 2 [Source:HGNC Symbol;Acc:HGNC:3014]
PLEKHA7	#N/A	1.69953	#N/A	1.13992	1.93352	#N/A	1.26052	#N/A	0.596229	1.76232	0.770472	#N/A	#N/A	#N/A	#N/A	2.66493	1.78698	#N/A	5.72285	#N/A	10	ENSG00000166689	PLEKHA7	protein_coding	pleckstrin homology domain containing A7 [Source:HGNC Symbol;Acc:HGNC:27049]
#259468	#N/A	#N/A	2.62079	0.595875	#N/A	#N/A	#N/A	0.669695	#N/A	0.974162	1.25951	2.04747	#N/A	0.926375	1.00247	1.1044	#N/A	#N/A	4.854	#N/A	10	ENSG00000259468		lncRNA	novel transcript, antisense to SLC12A6
#279833	#N/A	0.671212	2.7026	0.93041	#N/A	#N/A	#N/A	#N/A	#N/A	#N/A	0.690042	0.976534	1.86165	1.15644	0.595419	0.827801	#N/A	#N/A	5.63046	#N/A	10	ENSG00000279833		lncRNA	novel transcript, antisense to CBX7
RTRAF	#N/A	0.90379	#N/A	#N/A	1.32708	0.670314	0.869831	#N/A	0.649907	0.734364	#N/A	#N/A	#N/A	#N/A	0.658442	0.594129	#N/A	0.83023	3.55401	#N/A	10	ENSG00000087302	RTRAF	protein_coding	RNA transcription, translation and transport factor [Source:HGNC Symbol;Acc:HGNC:23169]
LINC02666	#N/A	0.593769	1.92142	2.15558	#N/A	#N/A	#N/A	0.618613	#N/A	#N/A	0.659529	1.1417	0.933546	1.61805	1.33777	#N/A	#N/A	#N/A	4.22006	#N/A	10	ENSG00000283141	LINC02666	lncRNA	long intergenic non-protein coding RNA 2666 [Source:HGNC Symbol;Acc:HGNC:54152]
#272764	#N/A	1.89826	1.31126	1.28642	#N/A	0.999124	#N/A	#N/A	1.59507	1.83874	2.01902	1.4432	#N/A	#N/A	#N/A	1.9722	#N/A	#N/A	0.59238	#N/A	10	ENSG00000272764		lncRNA	novel transcript
LEKR1	#N/A	0.686248	1.9446	1.12844	#N/A	#N/A	#N/A	0.590674	#N/A	0.936729	1.01266	1.06245	0.689227	#N/A	#N/A	0.95405	#N/A	#N/A	5.04563	#N/A	10	ENSG00000197980	LEKR1	protein_coding	leucine, glutamate and lysine rich 1 [Source:HGNC Symbol;Acc:HGNC:33765]
PRDX5	#N/A	2.4138	#N/A	#N/A	5.82097	3.67555	4.90927	#N/A	2.37869	2.61741	#N/A	#N/A	#N/A	0.826561	1.52903	0.590476	3.79337	#N/A	#N/A	#N/A	10	ENSG00000126432	PRDX5	protein_coding	peroxiredoxin 5 [Source:HGNC Symbol;Acc:HGNC:9355]
TAMALIN	#N/A	#N/A	#N/A	#N/A	#N/A	0.588147	1.06698	#N/A	1.62939	2.82752	3.54635	2.37173	#N/A	2.1125	#N/A	1.71613	#N/A	1.46676	3.30291	#N/A	10	ENSG00000161835	TAMALIN	protein_coding	trafficking regulator and scaffold protein tamalin [Source:HGNC Symbol;Acc:HGNC:18707]
NEIL2	#N/A	1.71007	2.23856	2.17693	#N/A	#N/A	#N/A	#N/A	0.690123	#N/A	0.58723	#N/A	1.64667	1.64848	#N/A	0.899615	#N/A	1.16188	3.91226	#N/A	10	ENSG00000154328	NEIL2	protein_coding	nei like DNA glycosylase 2 [Source:HGNC Symbol;Acc:HGNC:18956]
FIRRE	#N/A	0.587125	1.13842	#N/A	#N/A	0.737674	#N/A	#N/A	2.69799	2.98582	4.09015	2.82185	#N/A	#N/A	1.00636	1.0517	#N/A	#N/A	4.70593	#N/A	10	ENSG00000213468	FIRRE	lncRNA	firre intergenic repeating RNA element [Source:HGNC Symbol;Acc:HGNC:49627]
ZBED5-AS1	#N/A	0.586567	#N/A	#N/A	#N/A	0.769868	#N/A	0.751943	0.649847	2.82219	2.28673	0.896002	#N/A	#N/A	1.66588	3.051	#N/A	#N/A	1.3221	#N/A	10	ENSG00000247271	ZBED5-AS1	lncRNA	ZBED5 antisense RNA 1 [Source:HGNC Symbol;Acc:HGNC:48646]
CCDC78	#N/A	1.71882	3.97079	3.13784	#N/A	0.816364	1.89298	1.59539	1.3161	#N/A	#N/A	1.1664	2.62481	#N/A	#N/A	#N/A	#N/A	#N/A	0.580102	#N/A	10	ENSG00000162004	CCDC78	protein_coding	coiled-coil domain containing 78 [Source:HGNC Symbol;Acc:HGNC:14153]
AHCY	#N/A	0.578746	#N/A	#N/A	0.972501	1.16051	#N/A	0.631748	1.58898	1.71408	1.40873	#N/A	#N/A	#N/A	1.17066	2.24183	#N/A	#N/A	1.93633	#N/A	10	ENSG00000101444	AHCY	protein_coding	adenosylhomocysteinase [Source:HGNC Symbol;Acc:HGNC:343]
MED22#148297	#N/A	#N/A	#N/A	#N/A	0.983511	0.821418	0.57703	#N/A	0.864842	0.763506	0.771857	#N/A	#N/A	1.24303	1.11574	#N/A	#N/A	1.0974	2.55909	#N/A	10	ENSG00000148297	MED22	protein_coding	mediator complex subunit 22 [Source:HGNC Symbol;Acc:HGNC:11477]
SRGAP2	#N/A	#N/A	#N/A	#N/A	0.94876	1.06404	2.54943	1.34963	#N/A	0.576612	0.883938	1.25412	#N/A	#N/A	1.146	0.704234	#N/A	#N/A	8.9802	#N/A	10	ENSG00000266028	SRGAP2	protein_coding	SLIT-ROBO Rho GTPase activating protein 2 [Source:HGNC Symbol;Acc:HGNC:19751]
DBI	#N/A	2.30532	#N/A	#N/A	5.73313	5.49166	6.99194	#N/A	3.26574	3.63816	#N/A	#N/A	#N/A	#N/A	2.45905	#N/A	3.66216	0.576421	3.2368	#N/A	10	ENSG00000155368	DBI	protein_coding	diazepam binding inhibitor, acyl-CoA binding protein [Source:HGNC Symbol;Acc:HGNC:2690]
TET2	#N/A	#N/A	#N/A	#N/A	0.609262	0.984184	1.56673	1.35553	0.573803	0.688517	0.995179	1.46397	#N/A	#N/A	0.769983	#N/A	#N/A	#N/A	7.64357	#N/A	10	ENSG00000168769	TET2	protein_coding	tet methylcytosine dioxygenase 2 [Source:HGNC Symbol;Acc:HGNC:25941]
NRG4	#N/A	0.740807	2.2474	1.28743	#N/A	#N/A	#N/A	#N/A	#N/A	0.60932	0.571256	1.28916	1.44802	#N/A	1.54833	0.655682	#N/A	#N/A	4.09822	#N/A	10	ENSG00000169752	NRG4	protein_coding	neuregulin 4 [Source:HGNC Symbol;Acc:HGNC:29862]
C2orf92	#N/A	#N/A	#N/A	0.904316	1.02004	#N/A	#N/A	0.684822	1.32913	1.25266	1.21199	1.1124	#N/A	#N/A	0.953606	0.570829	#N/A	#N/A	4.31877	#N/A	10	ENSG00000228486	C2orf92	protein_coding	chromosome 2 open reading frame 92 [Source:HGNC Symbol;Acc:HGNC:49272]
#230303	#N/A	1.07201	1.27046	1.94414	#N/A	0.762244	#N/A	1.36555	#N/A	#N/A	1.0832	1.35607	1.72901	1.67014	#N/A	#N/A	#N/A	#N/A	0.56492	#N/A	10	ENSG00000230303		lncRNA	novel transcript
ZNF607	#N/A	1.73397	3.31479	2.76211	#N/A	#N/A	0.648327	#N/A	#N/A	0.558294	#N/A	#N/A	3.37449	#N/A	1.16573	#N/A	1.18732	1.51627	2.91001	#N/A	10	ENSG00000198182	ZNF607	protein_coding	zinc finger protein 607 [Source:HGNC Symbol;Acc:HGNC:28192]
C8orf82	#N/A	0.680008	#N/A	#N/A	1.03997	1.71342	0.935652	1.16314	1.35838	1.03178	#N/A	#N/A	#N/A	#N/A	1.31377	0.558164	#N/A	#N/A	3.77476	#N/A	10	ENSG00000213563	C8orf82	protein_coding	chromosome 8 open reading frame 82 [Source:HGNC Symbol;Acc:HGNC:33826]
DSN1	#N/A	0.650253	1.04973	#N/A	#N/A	0.645909	0.555191	0.608186	0.631861	#N/A	0.609326	#N/A	0.975069	#N/A	1.17367	#N/A	#N/A	#N/A	5.09756	#N/A	10	ENSG00000149636	DSN1	protein_coding	DSN1 component of MIS12 kinetochore complex [Source:HGNC Symbol;Acc:HGNC:16165]
BRK1	#N/A	1.02311	#N/A	#N/A	1.1521	1.45882	2.12075	#N/A	1.19276	0.999521	#N/A	#N/A	#N/A	#N/A	1.03422	0.552964	1.09977	1.2976	#N/A	#N/A	10	ENSG00000254999	BRK1	protein_coding	BRICK1 subunit of SCAR/WAVE actin nucleating complex [Source:HGNC Symbol;Acc:HGNC:23057]
ALKBH2	#N/A	0.965154	0.895286	0.552621	#N/A	#N/A	#N/A	#N/A	0.888311	0.802378	0.608226	#N/A	1.03718	1.28541	#N/A	0.810734	#N/A	#N/A	3.3375	#N/A	10	ENSG00000189046	ALKBH2	protein_coding	alkB homolog 2, alpha-ketoglutarate dependent dioxygenase [Source:HGNC Symbol;Acc:HGNC:32487]
UNC79#133958	#N/A	#N/A	#N/A	1.35415	#N/A	1.50036	1.14202	2.18243	2.42132	2.0347	1.43643	1.49607	#N/A	#N/A	#N/A	1.34114	#N/A	#N/A	0.55247	#N/A	10	ENSG00000133958	UNC79	protein_coding	unc-79 homolog, NALCN channel complex subunit [Source:HGNC Symbol;Acc:HGNC:19966]
MNDA	#N/A	#N/A	#N/A	#N/A	1.08917	6.99049	5.78995	4.76709	2.37969	7.1291	4.63048	#N/A	#N/A	0.550355	1.94385	3.22121	#N/A	#N/A	#N/A	#N/A	10	ENSG00000163563	MNDA	protein_coding	myeloid cell nuclear differentiation antigen [Source:HGNC Symbol;Acc:HGNC:7183]
ZSCAN12	#N/A	0.908166	1.27778	1.2426	#N/A	0.6922	#N/A	0.830442	#N/A	#N/A	0.603179	0.546273	0.695525	#N/A	0.802945	#N/A	#N/A	#N/A	4.54636	#N/A	10	ENSG00000158691	ZSCAN12	protein_coding	zinc finger and SCAN domain containing 12 [Source:HGNC Symbol;Acc:HGNC:13172]
PPP1R3E	#N/A	0.53949	1.49507	0.884016	#N/A	#N/A	#N/A	#N/A	#N/A	0.639216	0.949555	0.708021	1.05466	0.814563	#N/A	0.679055	#N/A	#N/A	3.72894	#N/A	10	ENSG00000235194	PPP1R3E	protein_coding	protein phosphatase 1 regulatory subunit 3E [Source:HGNC Symbol;Acc:HGNC:14943]
MCM2	#N/A	2.0963	1.99469	1.65318	#N/A	1.46106	1.95647	#N/A	#N/A	0.873788	#N/A	#N/A	1.23686	#N/A	1.88341	#N/A	1.66413	#N/A	0.537055	#N/A	10	ENSG00000073111	MCM2	protein_coding	minichromosome maintenance complex component 2 [Source:HGNC Symbol;Acc:HGNC:6944]
GTF3C6	#N/A	0.914668	#N/A	#N/A	1.11277	0.815434	1.36255	#N/A	0.655438	0.757351	#N/A	#N/A	#N/A	#N/A	0.757989	0.536964	#N/A	0.733146	1.17356	#N/A	10	ENSG00000155115	GTF3C6	protein_coding	general transcription factor IIIC subunit 6 [Source:HGNC Symbol;Acc:HGNC:20872]
TP53I11	#N/A	0.938241	0.831104	#N/A	#N/A	#N/A	0.641341	0.715812	0.536125	1.12835	#N/A	#N/A	1.89573	1.87869	#N/A	2.789	#N/A	#N/A	3.3742	#N/A	10	ENSG00000175274	TP53I11	protein_coding	tumor protein p53 inducible protein 11 [Source:HGNC Symbol;Acc:HGNC:16842]
#287857	#N/A	#N/A	2.6077	1.18029	#N/A	1.49617	1.02722	1.98247	#N/A	1.04376	1.24527	2.16321	1.22661	#N/A	#N/A	#N/A	#N/A	#N/A	0.534686	#N/A	10	ENSG00000287857		lncRNA	novel transcript, antisense to NHLRC2
ALPK1	#N/A	#N/A	#N/A	#N/A	0.532636	#N/A	#N/A	#N/A	1.09934	3.46485	4.68367	2.91808	#N/A	1.83439	1.62907	4.39514	#N/A	0.887162	4.72441	#N/A	10	ENSG00000073331	ALPK1	protein_coding	alpha kinase 1 [Source:HGNC Symbol;Acc:HGNC:20917]
ZNHIT1	#N/A	1.23891	#N/A	#N/A	1.41284	1.06106	1.77256	#N/A	0.633109	1.29874	#N/A	#N/A	#N/A	#N/A	0.793341	0.532568	1.87079	#N/A	2.66496	#N/A	10	ENSG00000106400	ZNHIT1	protein_coding	zinc finger HIT-type containing 1 [Source:HGNC Symbol;Acc:HGNC:21688]
DBP	#N/A	1.11105	0.58617	#N/A	#N/A	0.523046	#N/A	#N/A	#N/A	0.823856	#N/A	#N/A	#N/A	1.24635	0.933903	0.721124	1.57437	2.26372	4.33909	#N/A	10	ENSG00000105516	DBP	protein_coding	D-box binding PAR bZIP transcription factor [Source:HGNC Symbol;Acc:HGNC:2697]
DNAAF2	#N/A	0.882414	0.690841	0.756826	#N/A	0.645264	0.881394	#N/A	0.611088	0.884563	#N/A	#N/A	#N/A	1.50989	#N/A	0.522735	#N/A	#N/A	4.71791	#N/A	10	ENSG00000165506	DNAAF2	protein_coding	dynein axonemal assembly factor 2 [Source:HGNC Symbol;Acc:HGNC:20188]
EIF3L	#N/A	#N/A	#N/A	#N/A	0.991863	0.66087	0.632281	#N/A	0.725741	0.521764	0.531713	#N/A	#N/A	#N/A	0.651184	0.592343	#N/A	0.724061	4.40177	#N/A	10	ENSG00000100129	EIF3L	protein_coding	eukaryotic translation initiation factor 3 subunit L [Source:HGNC Symbol;Acc:HGNC:18138]
MAP3K8	#N/A	#N/A	#N/A	#N/A	0.597265	3.06084	4.84758	3.53847	2.1315	#N/A	0.521339	0.607159	#N/A	1.86068	#N/A	#N/A	#N/A	1.50115	5.90495	#N/A	10	ENSG00000107968	MAP3K8	protein_coding	mitogen-activated protein kinase kinase kinase 8 [Source:HGNC Symbol;Acc:HGNC:6860]
CFD#197766	#N/A	#N/A	#N/A	#N/A	#N/A	6.47486	7.22378	2.99536	2.45627	5.99031	4.07375	#N/A	#N/A	2.57925	3.51013	1.99302	#N/A	#N/A	0.520612	#N/A	10	ENSG00000197766	CFD	protein_coding	complement factor D [Source:HGNC Symbol;Acc:HGNC:2771]
PDCD2L	#N/A	1.55962	2.38973	1.43252	#N/A	0.515685	#N/A	0.833069	0.81953	#N/A	0.682858	#N/A	#N/A	1.45097	#N/A	0.674233	#N/A	#N/A	2.20314	#N/A	10	ENSG00000126249	PDCD2L	protein_coding	programmed cell death 2 like [Source:HGNC Symbol;Acc:HGNC:28194]
BAIAP2L1	#N/A	0.512595	0.832414	#N/A	1.91492	1.06077	#N/A	#N/A	1.66296	2.59475	1.46896	#N/A	#N/A	#N/A	1.58411	2.26064	#N/A	#N/A	4.28462	#N/A	10	ENSG00000006453	BAIAP2L1	protein_coding	BAR/IMD domain containing adaptor protein 2 like 1 [Source:HGNC Symbol;Acc:HGNC:21649]
HHLA2	#N/A	1.22628	2.10125	2.19217	#N/A	#N/A	#N/A	#N/A	1.23549	1.33186	2.11237	2.42261	#N/A	#N/A	#N/A	2.00891	1.62666	#N/A	0.509431	#N/A	10	ENSG00000114455	HHLA2	protein_coding	HERV-H LTR-associating 2 [Source:HGNC Symbol;Acc:HGNC:4905]
SWSAP1	#N/A	0.715477	#N/A	#N/A	#N/A	0.50877	#N/A	#N/A	0.622991	1.06776	0.623786	0.861732	#N/A	1.01605	0.906984	0.953091	#N/A	#N/A	4.63938	#N/A	10	ENSG00000173928	SWSAP1	protein_coding	SWIM-type zinc finger 7 associated protein 1 [Source:HGNC Symbol;Acc:HGNC:26638]
SAP18	#N/A	0.930937	#N/A	#N/A	0.966275	0.649223	1.21651	#N/A	0.506889	0.755183	#N/A	#N/A	#N/A	#N/A	0.517749	0.61241	0.928025	#N/A	2.56208	#N/A	10	ENSG00000150459	SAP18	protein_coding	Sin3A associated protein 18 [Source:HGNC Symbol;Acc:HGNC:10530]
#257925	#N/A	1.78308	4.82571	3.63595	#N/A	#N/A	#N/A	#N/A	#N/A	#N/A	0.504374	1.09991	2.72032	1.4934	1.07582	0.641231	#N/A	#N/A	3.44706	#N/A	10	ENSG00000257925		lncRNA	novel transcript, antisense to FAM113B
CA11	#N/A	0.978794	0.73989	1.18487	#N/A	0.499881	0.697327	#N/A	0.859053	0.516159	#N/A	#N/A	0.87706	#N/A	#N/A	#N/A	#N/A	1.89222	3.42666	#N/A	10	ENSG00000063180	CA11	protein_coding	carbonic anhydrase 11 [Source:HGNC Symbol;Acc:HGNC:1370]
SSRP1	#N/A	0.665215	#N/A	#N/A	0.730319	0.653473	0.856049	#N/A	0.771796	0.495235	#N/A	#N/A	#N/A	#N/A	#N/A	0.495581	1.35799	0.714257	4.62088	#N/A	10	ENSG00000149136	SSRP1	protein_coding	structure specific recognition protein 1 [Source:HGNC Symbol;Acc:HGNC:11327]
MRPS26	#N/A	1.56221	0.618994	0.722756	0.811047	#N/A	#N/A	#N/A	#N/A	0.56097	#N/A	#N/A	#N/A	0.874214	0.649642	0.492898	1.51393	#N/A	3.97138	#N/A	10	ENSG00000125901	MRPS26	protein_coding	mitochondrial ribosomal protein S26 [Source:HGNC Symbol;Acc:HGNC:14045]
FAM216A	#N/A	#N/A	0.837114	0.492484	#N/A	#N/A	#N/A	#N/A	#N/A	0.76447	1.05273	0.759759	0.577195	#N/A	0.964221	0.767217	#N/A	1.12464	5.38675	#N/A	10	ENSG00000204856	FAM216A	protein_coding	family with sequence similarity 216 member A [Source:HGNC Symbol;Acc:HGNC:30180]
#284691	#N/A	1.75476	3.90743	3.19533	#N/A	#N/A	#N/A	#N/A	#N/A	0.668405	0.64687	0.489988	2.82204	#N/A	0.555592	0.977854	#N/A	#N/A	5.55632	#N/A	10	ENSG00000284691		protein_coding	novel zinc finger protein
ICAM3	#N/A	2.13921	#N/A	#N/A	1.37645	#N/A	1.25279	#N/A	#N/A	0.596851	#N/A	#N/A	#N/A	0.60216	#N/A	0.487566	3.82339	1.07372	5.81988	2.87685	10	ENSG00000076662	ICAM3	protein_coding	intercellular adhesion molecule 3 [Source:HGNC Symbol;Acc:HGNC:5346]
CSTB	#N/A	0.880189	#N/A	#N/A	2.8164	1.84713	3.75562	#N/A	#N/A	2.78083	#N/A	#N/A	#N/A	#N/A	1.48991	1.09243	2.9682	0.487088	5.62131	#N/A	10	ENSG00000160213	CSTB	protein_coding	cystatin B [Source:HGNC Symbol;Acc:HGNC:2482]
FRG1-DT#245685	#N/A	1.07076	2.35061	0.884563	#N/A	#N/A	#N/A	0.509641	#N/A	0.707574	0.485813	0.637122	0.797883	#N/A	0.613983	#N/A	#N/A	#N/A	5.23565	#N/A	10	ENSG00000245685	FRG1-DT	lncRNA	FRG1 divergent transcript [Source:HGNC Symbol;Acc:HGNC:51590]
CIP2A	#N/A	0.485803	#N/A	#N/A	#N/A	0.749844	1.02986	0.87445	#N/A	0.997987	0.919516	1.08997	#N/A	#N/A	1.03448	1.12635	#N/A	#N/A	4.93358	#N/A	10	ENSG00000163507	CIP2A	protein_coding	cellular inhibitor of PP2A [Source:HGNC Symbol;Acc:HGNC:29302]
SAP30L-AS1	#N/A	0.651836	1.88371	#N/A	#N/A	0.485663	0.813786	0.729895	#N/A	#N/A	#N/A	0.671768	0.616934	0.640901	#N/A	#N/A	0.622533	#N/A	5.42993	#N/A	10	ENSG00000245275	SAP30L-AS1	lncRNA	SAP30L antisense RNA 1 (head to head) [Source:HGNC Symbol;Acc:HGNC:26760]
HTRA2	#N/A	1.26284	1.11822	1.42624	1.63138	0.508748	0.485396	#N/A	0.502221	#N/A	#N/A	#N/A	0.797262	#N/A	#N/A	#N/A	1.43119	#N/A	1.33221	#N/A	10	ENSG00000115317	HTRA2	protein_coding	HtrA serine peptidase 2 [Source:HGNC Symbol;Acc:HGNC:14348]
PSMB3#277791	#N/A	0.48261	#N/A	#N/A	1.23484	1.40678	2.7143	#N/A	0.923551	1.23751	#N/A	#N/A	#N/A	#N/A	0.823752	0.750994	1.4115	#N/A	4.69861	#N/A	10	ENSG00000277791	PSMB3	protein_coding	proteasome 20S subunit beta 3 [Source:HGNC Symbol;Acc:HGNC:9540]
CSTF3-DT	#N/A	1.20334	2.54596	1.84502	#N/A	0.478958	#N/A	0.735707	#N/A	#N/A	0.948131	1.5477	1.42995	#N/A	1.1756	#N/A	#N/A	#N/A	3.14854	#N/A	10	ENSG00000247151	CSTF3-DT	lncRNA	CSTF3 divergent transcript [Source:HGNC Symbol;Acc:HGNC:27882]
PPARD	#N/A	#N/A	#N/A	0.556655	#N/A	#N/A	#N/A	#N/A	#N/A	0.744197	1.22974	0.948614	#N/A	0.478815	0.78697	0.670952	0.923176	0.655256	5.15971	#N/A	10	ENSG00000112033	PPARD	protein_coding	peroxisome proliferator activated receptor delta [Source:HGNC Symbol;Acc:HGNC:9235]
LINC00324	#N/A	0.654971	#N/A	#N/A	1.85158	0.476768	1.22357	#N/A	#N/A	0.822964	#N/A	#N/A	#N/A	1.05289	1.3371	1.11187	1.36669	#N/A	4.17019	#N/A	10	ENSG00000178977	LINC00324	lncRNA	long intergenic non-protein coding RNA 324 [Source:HGNC Symbol;Acc:HGNC:26628]
#257284	#N/A	0.971629	4.04164	1.21855	#N/A	#N/A	#N/A	#N/A	#N/A	0.476156	0.876933	1.37831	1.45154	#N/A	0.920837	1.10667	#N/A	#N/A	5.26003	#N/A	10	ENSG00000257284		lncRNA	novel transcript, antisense to ARHGAP15
DYNLRB1	#N/A	2.29953	#N/A	#N/A	2.97493	2.38168	4.28778	#N/A	1.24208	2.52335	#N/A	#N/A	#N/A	#N/A	1.46176	1.31396	3.53633	0.475641	#N/A	#N/A	10	ENSG00000125971	DYNLRB1	protein_coding	dynein light chain roadblock-type 1 [Source:HGNC Symbol;Acc:HGNC:15468]
#261158	#N/A	#N/A	#N/A	#N/A	0.475417	2.98367	2.27615	4.30653	1.20109	3.07466	2.93488	1.87907	#N/A	0.949389	#N/A	2.8461	#N/A	#N/A	#N/A	#N/A	10	ENSG00000261158		lncRNA	novel transcript, antisense to CPPED1
EIF1AD	#N/A	1.19076	1.16119	0.732718	#N/A	0.510282	0.763755	0.471823	0.763825	0.536989	#N/A	#N/A	0.873267	#N/A	#N/A	#N/A	#N/A	#N/A	5.27701	#N/A	10	ENSG00000175376	EIF1AD	protein_coding	eukaryotic translation initiation factor 1A domain containing [Source:HGNC Symbol;Acc:HGNC:28147]
#267605	#N/A	0.842634	3.25906	1.21284	#N/A	0.471482	#N/A	1.12974	0.686256	#N/A	0.985243	1.45251	#N/A	#N/A	#N/A	0.588223	#N/A	#N/A	3.51926	#N/A	10	ENSG00000267605		lncRNA	novel transcript, antisense to ZNF383
RANBP1	#N/A	1.38635	#N/A	#N/A	1.16525	0.47087	0.536854	#N/A	0.780923	0.975717	#N/A	#N/A	#N/A	#N/A	#N/A	0.606479	1.07191	0.584084	5.46853	#N/A	10	ENSG00000099901	RANBP1	protein_coding	RAN binding protein 1 [Source:HGNC Symbol;Acc:HGNC:9847]
MZT2A	#N/A	1.37511	1.04509	1.46018	0.792001	#N/A	0.470092	#N/A	#N/A	0.762919	#N/A	#N/A	#N/A	#N/A	0.611544	0.990476	1.38499	#N/A	6.42821	#N/A	10	ENSG00000173272	MZT2A	protein_coding	mitotic spindle organizing protein 2A [Source:HGNC Symbol;Acc:HGNC:33187]
RMI1	#N/A	#N/A	#N/A	#N/A	0.850638	0.843692	0.559263	0.715526	0.701312	0.468118	0.617216	#N/A	#N/A	#N/A	1.09485	#N/A	#N/A	0.861578	3.13403	#N/A	10	ENSG00000178966	RMI1	protein_coding	RecQ mediated genome instability 1 [Source:HGNC Symbol;Acc:HGNC:25764]
NFE2L1	#N/A	0.752175	#N/A	#N/A	1.04583	0.67007	1.08404	#N/A	0.722256	0.728691	#N/A	#N/A	#N/A	#N/A	0.611177	0.467223	1.23719	#N/A	6.31313	#N/A	10	ENSG00000082641	NFE2L1	protein_coding	NFE2 like bZIP transcription factor 1 [Source:HGNC Symbol;Acc:HGNC:7781]
ARL2	#N/A	0.786705	#N/A	#N/A	1.49885	0.858363	0.736088	#N/A	0.832169	0.479067	#N/A	#N/A	#N/A	#N/A	#N/A	0.466798	1.26518	1.22256	1.26066	#N/A	10	ENSG00000213465	ARL2	protein_coding	ADP ribosylation factor like GTPase 2 [Source:HGNC Symbol;Acc:HGNC:693]
MFHAS1#147324	#N/A	#N/A	0.579027	1.26409	#N/A	#N/A	#N/A	#N/A	#N/A	0.597352	0.778122	0.465013	0.894463	#N/A	#N/A	0.785352	1.21287	1.22683	5.45696	#N/A	10	ENSG00000147324	MFHAS1	protein_coding	multifunctional ROCO family signaling regulator 1 [Source:HGNC Symbol;Acc:HGNC:16982]
MROH8	#N/A	0.589257	1.08044	1.6146	#N/A	0.464454	#N/A	0.723167	#N/A	#N/A	0.583974	0.785175	0.849055	#N/A	1.37154	#N/A	#N/A	#N/A	3.41843	#N/A	10	ENSG00000101353	MROH8	protein_coding	maestro heat like repeat family member 8 [Source:HGNC Symbol;Acc:HGNC:16125]
CALM2	#N/A	#N/A	#N/A	#N/A	1.05214	0.607255	0.660151	#N/A	0.638398	0.73037	#N/A	#N/A	#N/A	0.461249	0.726754	0.853005	#N/A	0.796743	2.16623	#N/A	10	ENSG00000143933	CALM2	protein_coding	calmodulin 2 [Source:HGNC Symbol;Acc:HGNC:1445]
ANKLE1	#N/A	#N/A	#N/A	#N/A	0.946067	1.48346	1.87275	1.46346	1.49251	1.58273	2.57501	3.0266	#N/A	#N/A	#N/A	1.36	#N/A	#N/A	0.461159	#N/A	10	ENSG00000160117	ANKLE1	protein_coding	ankyrin repeat and LEM domain containing 1 [Source:HGNC Symbol;Acc:HGNC:26812]
#262038	#N/A	#N/A	1.51821	#N/A	#N/A	1.37727	0.962252	1.46091	#N/A	1.20998	1.54598	2.52789	1.27896	#N/A	#N/A	1.57204	#N/A	#N/A	0.459905	#N/A	10	ENSG00000262038		lncRNA	novel transcript
CHST6	#N/A	1.19545	0.571804	0.731995	#N/A	1.50722	#N/A	0.598583	#N/A	0.68334	0.759487	0.462727	0.459624	#N/A	#N/A	0.653723	#N/A	#N/A	#N/A	#N/A	10	ENSG00000183196	CHST6	protein_coding	carbohydrate sulfotransferase 6 [Source:HGNC Symbol;Acc:HGNC:6938]
ANGPTL2	#N/A	#N/A	2.41501	1.04803	#N/A	1.19751	1.0941	1.36507	1.41697	#N/A	1.24923	1.74096	2.93204	#N/A	#N/A	#N/A	#N/A	#N/A	0.459439	#N/A	10	ENSG00000136859	ANGPTL2	protein_coding	angiopoietin like 2 [Source:HGNC Symbol;Acc:HGNC:490]
#253347	#N/A	0.45905	1.02041	0.754273	#N/A	#N/A	#N/A	#N/A	#N/A	0.590504	0.899499	1.32759	#N/A	1.17364	#N/A	0.793187	#N/A	0.985406	4.5085	#N/A	10	ENSG00000253347		lncRNA	novel transcript
CENPJ	#N/A	0.723149	0.827367	#N/A	#N/A	0.702727	0.622979	0.853215	0.580955	#N/A	#N/A	0.458698	1.30501	#N/A	0.911983	#N/A	#N/A	#N/A	5.27949	#N/A	10	ENSG00000151849	CENPJ	protein_coding	centromere protein J [Source:HGNC Symbol;Acc:HGNC:17272]
FUNDC2	#N/A	#N/A	#N/A	#N/A	0.920799	0.521898	0.91257	#N/A	0.88194	0.457053	#N/A	#N/A	#N/A	#N/A	0.564941	0.457034	0.835299	0.577912	3.73164	#N/A	10	ENSG00000165775	FUNDC2	protein_coding	FUN14 domain containing 2 [Source:HGNC Symbol;Acc:HGNC:24925]
KCNG2	#N/A	#N/A	#N/A	1.4452	#N/A	0.972546	1.08121	1.74566	#N/A	1.16646	1.58587	1.68672	#N/A	#N/A	1.51433	1.20469	#N/A	#N/A	0.448958	#N/A	10	ENSG00000178342	KCNG2	protein_coding	potassium voltage-gated channel modifier subfamily G member 2 [Source:HGNC Symbol;Acc:HGNC:6249]
CNIH1	#N/A	0.581451	#N/A	#N/A	1.11966	0.447468	0.632647	#N/A	0.8565	0.950531	#N/A	#N/A	#N/A	#N/A	0.548783	1.37513	0.763224	#N/A	4.28567	#N/A	10	ENSG00000100528	CNIH1	protein_coding	cornichon family AMPA receptor auxiliary protein 1 [Source:HGNC Symbol;Acc:HGNC:19431]
MPLKIP	#N/A	1.088	#N/A	#N/A	0.455565	0.445967	#N/A	#N/A	0.754192	0.785041	#N/A	#N/A	#N/A	0.978924	0.951636	0.650253	#N/A	0.951531	3.77944	#N/A	10	ENSG00000168303	MPLKIP	protein_coding	M-phase specific PLK1 interacting protein [Source:HGNC Symbol;Acc:HGNC:16002]
SLCO4A1-AS2	#N/A	2.87941	#N/A	#N/A	#N/A	2.47927	3.94951	#N/A	1.38219	4.46271	1.15021	#N/A	1.19925	#N/A	0.592346	3.85029	0.445487	#N/A	#N/A	#N/A	10	ENSG00000277496	SLCO4A1-AS2	lncRNA	SLCO4A1 antisense RNA 2 [Source:HGNC Symbol;Acc:HGNC:56052]
WDR19	#N/A	0.516958	1.44415	1.51369	#N/A	#N/A	#N/A	#N/A	#N/A	0.445018	0.8605	0.800427	0.79163	#N/A	0.529541	0.801075	#N/A	#N/A	6.71742	#N/A	10	ENSG00000157796	WDR19	protein_coding	WD repeat domain 19 [Source:HGNC Symbol;Acc:HGNC:18340]
CCDC71L	#N/A	1.14819	#N/A	0.534263	#N/A	0.898726	1.53869	#N/A	#N/A	0.573893	#N/A	#N/A	0.688154	#N/A	0.970252	0.444513	0.979028	#N/A	1.31294	#N/A	10	ENSG00000253276	CCDC71L	protein_coding	coiled-coil domain containing 71 like [Source:HGNC Symbol;Acc:HGNC:26685]
CCT3	#N/A	1.00102	#N/A	#N/A	0.987825	0.602106	0.512332	#N/A	0.745931	0.629224	#N/A	#N/A	#N/A	#N/A	0.5265	0.441241	1.1799	#N/A	4.48594	#N/A	10	ENSG00000163468	CCT3	protein_coding	chaperonin containing TCP1 subunit 3 [Source:HGNC Symbol;Acc:HGNC:1616]
KHDRBS3	#N/A	#N/A	#N/A	#N/A	#N/A	0.967487	1.18003	1.24664	1.14607	1.95909	1.91401	1.82649	#N/A	#N/A	1.59868	1.31198	#N/A	#N/A	0.439789	#N/A	10	ENSG00000131773	KHDRBS3	protein_coding	KH RNA binding domain containing, signal transduction associated 3 [Source:HGNC Symbol;Acc:HGNC:18117]
DERA	#N/A	#N/A	#N/A	#N/A	0.493675	0.50564	0.545274	0.648411	0.437857	0.481643	0.648891	0.722564	#N/A	#N/A	0.552118	#N/A	#N/A	#N/A	2.76784	#N/A	10	ENSG00000023697	DERA	protein_coding	deoxyribose-phosphate aldolase [Source:HGNC Symbol;Acc:HGNC:24269]
NEMP1	#N/A	0.576993	0.781928	0.555972	#N/A	#N/A	#N/A	#N/A	#N/A	0.542189	0.694681	0.78949	0.776955	#N/A	0.547668	0.437288	#N/A	#N/A	5.894	#N/A	10	ENSG00000166881	NEMP1	protein_coding	nuclear envelope integral membrane protein 1 [Source:HGNC Symbol;Acc:HGNC:29001]
PMVK	#N/A	0.855093	#N/A	#N/A	1.30124	0.495946	0.811346	#N/A	#N/A	0.850441	0.435056	#N/A	#N/A	#N/A	0.845371	1.09209	1.29661	#N/A	3.49966	#N/A	10	ENSG00000163344	PMVK	protein_coding	phosphomevalonate kinase [Source:HGNC Symbol;Acc:HGNC:9141]
DHFR	#N/A	0.699767	1.16042	0.504898	#N/A	#N/A	#N/A	#N/A	#N/A	0.644145	0.644065	0.609192	0.747732	#N/A	0.78769	0.434267	#N/A	#N/A	2.79334	#N/A	10	ENSG00000228716	DHFR	protein_coding	dihydrofolate reductase [Source:HGNC Symbol;Acc:HGNC:2861]
KATNAL2	#N/A	0.51422	1.73794	1.06677	#N/A	#N/A	#N/A	0.468722	0.494752	#N/A	0.7027	1.28755	#N/A	#N/A	1.09515	0.433267	#N/A	#N/A	3.61535	#N/A	10	ENSG00000167216	KATNAL2	protein_coding	katanin catalytic subunit A1 like 2 [Source:HGNC Symbol;Acc:HGNC:25387]
RBM15	#N/A	0.430957	0.465262	0.753026	#N/A	0.723148	0.736874	0.634852	0.598685	#N/A	#N/A	#N/A	0.96872	#N/A	0.706289	#N/A	#N/A	#N/A	3.78691	#N/A	10	ENSG00000162775	RBM15	protein_coding	RNA binding motif protein 15 [Source:HGNC Symbol;Acc:HGNC:14959]
LINC00910	#N/A	#N/A	#N/A	#N/A	#N/A	0.436858	0.430368	0.675535	0.64198	0.723572	0.982344	0.916629	#N/A	0.583621	#N/A	0.586608	#N/A	#N/A	6.90405	#N/A	10	ENSG00000188825	LINC00910	lncRNA	long intergenic non-protein coding RNA 910 [Source:HGNC Symbol;Acc:HGNC:44361]
TMEM18	#N/A	0.645557	#N/A	0.430345	0.795133	0.539117	0.454502	#N/A	0.749061	0.517047	#N/A	#N/A	0.563378	#N/A	0.628785	#N/A	#N/A	#N/A	4.11354	#N/A	10	ENSG00000151353	TMEM18	protein_coding	transmembrane protein 18 [Source:HGNC Symbol;Acc:HGNC:25257]
MAML2	#N/A	#N/A	#N/A	1.02774	#N/A	#N/A	#N/A	#N/A	#N/A	0.426767	0.875495	0.612635	1.1574	#N/A	0.515069	1.17083	1.34805	2.05138	7.50201	#N/A	10	ENSG00000184384	MAML2	protein_coding	mastermind like transcriptional coactivator 2 [Source:HGNC Symbol;Acc:HGNC:16259]
BORCS5#165714	#N/A	0.424858	0.865284	0.597865	#N/A	#N/A	0.494077	#N/A	#N/A	#N/A	0.508018	0.692528	#N/A	0.587326	#N/A	0.542517	0.627676	#N/A	9.14369	#N/A	10	ENSG00000165714	BORCS5	protein_coding	BLOC-1 related complex subunit 5 [Source:HGNC Symbol;Acc:HGNC:17950]
MTHFR	#N/A	#N/A	#N/A	#N/A	#N/A	0.806546	0.761877	0.92951	0.869935	0.424679	0.511092	0.90046	#N/A	0.71973	0.827765	#N/A	#N/A	#N/A	7.24594	#N/A	10	ENSG00000177000	MTHFR	protein_coding	methylenetetrahydrofolate reductase [Source:HGNC Symbol;Acc:HGNC:7436]
TENT5C	#N/A	2.06887	6.25756	4.52397	0.994793	#N/A	2.39304	#N/A	#N/A	#N/A	#N/A	#N/A	2.53725	1.08494	#N/A	0.424239	1.97278	#N/A	5.28684	#N/A	10	ENSG00000183508	TENT5C	protein_coding	terminal nucleotidyltransferase 5C [Source:HGNC Symbol;Acc:HGNC:24712]
ARPC1B	#N/A	#N/A	#N/A	#N/A	0.919243	0.561689	0.775021	#N/A	0.422838	0.514897	#N/A	#N/A	#N/A	0.423846	0.585434	0.439631	#N/A	1.26717	#N/A	2.21483	10	ENSG00000130429	ARPC1B	protein_coding	actin related protein 2/3 complex subunit 1B [Source:HGNC Symbol;Acc:HGNC:704]
DNAH14	#N/A	0.627104	2.80723	1.4786	#N/A	0.420995	0.422624	0.934924	#N/A	#N/A	0.469103	1.15233	0.831207	#N/A	#N/A	#N/A	#N/A	#N/A	4.38141	#N/A	10	ENSG00000185842	DNAH14	protein_coding	dynein axonemal heavy chain 14 [Source:HGNC Symbol;Acc:HGNC:2945]
RERE-AS1	#N/A	#N/A	1.05868	0.833672	1.05541	0.420044	#N/A	#N/A	#N/A	1.25063	1.66085	1.49752	#N/A	#N/A	1.78565	1.84634	#N/A	#N/A	3.74715	#N/A	10	ENSG00000232912	RERE-AS1	lncRNA	RERE antisense RNA 1 [Source:HGNC Symbol;Acc:HGNC:40501]
#274015	#N/A	0.828128	0.627953	1.33331	#N/A	#N/A	#N/A	#N/A	0.536028	0.419159	0.53357	#N/A	0.667034	#N/A	#N/A	0.45996	#N/A	1.05548	5.47024	#N/A	10	ENSG00000274015		lncRNA	novel transcript
ZC2HC1A	#N/A	#N/A	#N/A	#N/A	2.05108	0.418281	1.9308	#N/A	#N/A	3.20253	3.61329	3.04688	#N/A	#N/A	3.73825	3.99629	2.60199	#N/A	4.7982	#N/A	10	ENSG00000104427	ZC2HC1A	protein_coding	zinc finger C2HC-type containing 1A [Source:HGNC Symbol;Acc:HGNC:24277]
#285329	#N/A	0.45748	1.86949	0.899064	#N/A	#N/A	#N/A	#N/A	#N/A	0.443156	0.629943	1.24159	0.620664	#N/A	#N/A	0.41505	#N/A	1.12953	5.28832	#N/A	10	ENSG00000285329		protein_coding	novel protein
ZNF236-DT	#N/A	#N/A	0.480749	#N/A	#N/A	0.469858	#N/A	0.586661	0.653096	0.412169	0.440498	#N/A	#N/A	0.785025	1.39102	#N/A	#N/A	1.56269	1.75791	#N/A	10	ENSG00000264278	ZNF236-DT	lncRNA	ZNF236 divergent transcript [Source:HGNC Symbol;Acc:HGNC:53779]
IFT22	#N/A	1.78822	1.77642	1.29641	#N/A	0.677652	#N/A	0.979388	#N/A	1.37253	1.16246	#N/A	2.1842	#N/A	#N/A	#N/A	1.33854	#N/A	0.409488	#N/A	10	ENSG00000128581	IFT22	protein_coding	intraflagellar transport 22 [Source:HGNC Symbol;Acc:HGNC:21895]
#285921	#N/A	#N/A	2.32521	1.33987	#N/A	#N/A	#N/A	#N/A	#N/A	0.408945	0.835839	1.14296	0.866599	#N/A	1.02961	1.06417	#N/A	1.2476	6.17813	#N/A	10	ENSG00000285921		lncRNA	novel transcript
NUBP1	#N/A	#N/A	#N/A	#N/A	0.770165	0.736657	0.823547	0.579082	0.544285	0.450598	0.406093	#N/A	#N/A	#N/A	0.893174	0.675739	#N/A	#N/A	4.40503	#N/A	10	ENSG00000103274	NUBP1	protein_coding	NUBP iron-sulfur cluster assembly factor 1, cytosolic [Source:HGNC Symbol;Acc:HGNC:8041]
IFIT5	#N/A	1.35263	#N/A	#N/A	#N/A	0.611715	0.855531	#N/A	0.570382	0.404466	#N/A	#N/A	#N/A	#N/A	1.20938	0.611355	1.8674	1.06418	4.78933	#N/A	10	ENSG00000152778	IFIT5	protein_coding	interferon induced protein with tetratricopeptide repeats 5 [Source:HGNC Symbol;Acc:HGNC:13328]
SCAMP4	#N/A	#N/A	#N/A	#N/A	0.775941	0.990416	1.14981	1.02766	0.620935	0.406627	0.403647	0.65842	#N/A	#N/A	1.23058	#N/A	#N/A	#N/A	6.25404	#N/A	10	ENSG00000227500	SCAMP4	protein_coding	secretory carrier membrane protein 4 [Source:HGNC Symbol;Acc:HGNC:30385]
SLC6A6	#N/A	#N/A	#N/A	#N/A	0.693724	0.431363	1.28641	0.403263	#N/A	#N/A	0.413287	0.634549	#N/A	#N/A	0.743065	0.543896	#N/A	1.04705	3.26984	#N/A	10	ENSG00000131389	SLC6A6	protein_coding	solute carrier family 6 member 6 [Source:HGNC Symbol;Acc:HGNC:11052]
C1RL-AS1#205885	#N/A	0.63689	1.74643	#N/A	#N/A	0.399238	0.808777	0.66852	#N/A	#N/A	0.66943	0.707607	0.652278	#N/A	#N/A	#N/A	1.39752	#N/A	5.50339	#N/A	10	ENSG00000205885	C1RL-AS1	lncRNA	C1RL antisense RNA 1 [Source:HGNC Symbol;Acc:HGNC:27461]
EPSTI1	#N/A	#N/A	#N/A	#N/A	0.665178	#N/A	0.884132	#N/A	#N/A	0.567626	0.74422	0.943504	#N/A	#N/A	0.638158	0.397341	1.57062	0.962485	8.87578	#N/A	10	ENSG00000133106	EPSTI1	protein_coding	epithelial stromal interaction 1 [Source:HGNC Symbol;Acc:HGNC:16465]
MED11	#N/A	#N/A	#N/A	#N/A	0.688476	0.64809	0.395292	#N/A	1.14254	0.661059	#N/A	#N/A	#N/A	#N/A	1.03276	0.5949	#N/A	0.867609	4.96007	3.37991	10	ENSG00000161920	MED11	protein_coding	mediator complex subunit 11 [Source:HGNC Symbol;Acc:HGNC:32687]
ZBP1	#N/A	1.15485	2.34939	2.0764	#N/A	0.393773	1.21471	#N/A	#N/A	#N/A	#N/A	#N/A	1.29274	#N/A	0.491733	#N/A	1.77309	#N/A	4.76646	3.34887	10	ENSG00000124256	ZBP1	protein_coding	Z-DNA binding protein 1 [Source:HGNC Symbol;Acc:HGNC:16176]
TFRC	#N/A	#N/A	#N/A	#N/A	1.00234	0.388725	0.984808	0.535988	#N/A	0.539003	0.680075	1.1349	#N/A	#N/A	0.925359	1.3594	#N/A	#N/A	5.37116	#N/A	10	ENSG00000072274	TFRC	protein_coding	transferrin receptor [Source:HGNC Symbol;Acc:HGNC:11763]
ZNF630	#N/A	0.398186	0.719859	1.31876	#N/A	#N/A	#N/A	#N/A	#N/A	0.38817	0.881308	0.705917	#N/A	1.91793	#N/A	#N/A	1.5889	0.826724	4.37215	#N/A	10	ENSG00000221994	ZNF630	protein_coding	zinc finger protein 630 [Source:HGNC Symbol;Acc:HGNC:28855]
ZNF605	#N/A	0.809507	1.25038	1.01678	#N/A	#N/A	#N/A	#N/A	#N/A	0.386946	0.566607	0.423307	#N/A	#N/A	0.703879	0.450591	#N/A	1.2407	5.40303	#N/A	10	ENSG00000196458	ZNF605	protein_coding	zinc finger protein 605 [Source:HGNC Symbol;Acc:HGNC:28068]
HMGCS1	#N/A	#N/A	0.408933	#N/A	#N/A	0.523122	0.924595	0.542182	0.425656	0.386704	0.425812	0.455994	#N/A	#N/A	#N/A	0.44923	#N/A	#N/A	6.6052	#N/A	10	ENSG00000112972	HMGCS1	protein_coding	3-hydroxy-3-methylglutaryl-CoA synthase 1 [Source:HGNC Symbol;Acc:HGNC:5007]
YPEL1	#N/A	1.00447	4.24027	2.78055	#N/A	0.813258	1.8835	1.1235	0.385948	#N/A	#N/A	#N/A	1.84434	#N/A	#N/A	#N/A	#N/A	0.765231	5.30432	#N/A	10	ENSG00000100027	YPEL1	protein_coding	yippee like 1 [Source:HGNC Symbol;Acc:HGNC:12845]
SERBP1	#N/A	1.02028	#N/A	0.669495	0.51718	0.446809	0.492798	#N/A	0.519235	0.384222	#N/A	#N/A	#N/A	#N/A	#N/A	#N/A	0.817679	0.431048	4.70622	#N/A	10	ENSG00000142864	SERBP1	protein_coding	SERPINE1 mRNA binding protein 1 [Source:HGNC Symbol;Acc:HGNC:17860]
DTD2	#N/A	0.818884	1.0325	1.38462	#N/A	#N/A	#N/A	#N/A	0.479095	0.381935	0.520389	#N/A	#N/A	#N/A	#N/A	0.573037	0.937893	0.769848	5.23092	#N/A	10	ENSG00000129480	DTD2	protein_coding	D-aminoacyl-tRNA deacylase 2 [Source:HGNC Symbol;Acc:HGNC:20277]
ANTKMT	#N/A	0.953358	#N/A	#N/A	0.792354	1.58514	2.07548	0.794848	1.93432	0.379341	#N/A	#N/A	#N/A	1.16302	#N/A	#N/A	1.35993	#N/A	4.24878	#N/A	10	ENSG00000103254	ANTKMT	protein_coding	adenine nucleotide translocase lysine methyltransferase [Source:HGNC Symbol;Acc:HGNC:14152]
SEC14L1	#N/A	#N/A	#N/A	#N/A	0.692503	0.561026	0.720668	0.729636	0.375336	0.637185	0.935675	0.869518	#N/A	0.743312	#N/A	#N/A	#N/A	#N/A	1.77531	#N/A	10	ENSG00000129657	SEC14L1	protein_coding	SEC14 like lipid binding 1 [Source:HGNC Symbol;Acc:HGNC:10698]
DOCK7	#N/A	#N/A	#N/A	0.37482	0.898662	#N/A	0.625764	#N/A	#N/A	0.421279	0.776983	0.957159	#N/A	0.556903	#N/A	1.45149	#N/A	0.792647	5.34909	#N/A	10	ENSG00000116641	DOCK7	protein_coding	dedicator of cytokinesis 7 [Source:HGNC Symbol;Acc:HGNC:19190]
#274712	#N/A	1.63317	3.17625	2.57817	#N/A	0.37204	0.907876	0.438395	#N/A	#N/A	#N/A	#N/A	1.41239	#N/A	0.684434	#N/A	#N/A	#N/A	5.38087	1.70744	10	ENSG00000274712		transcribed_unprocessed_pseudogene	bromodomain PHD finger transcription factor (BPTF) pseudogene
C19orf48	#N/A	0.72944	1.28742	0.810985	#N/A	0.370781	0.387888	#N/A	0.532454	0.456335	0.57466	#N/A	#N/A	#N/A	0.858893	#N/A	#N/A	#N/A	4.88135	#N/A	10	ENSG00000167747	C19orf48	transcribed_unitary_pseudogene	chromosome 19 open reading frame 48 [Source:HGNC Symbol;Acc:HGNC:29667]
KPNA5	#N/A	0.806523	1.8811	0.816634	#N/A	#N/A	#N/A	#N/A	#N/A	#N/A	#N/A	0.371284	1.17983	0.575834	#N/A	0.36791	0.370104	0.826735	5.83299	#N/A	10	ENSG00000196911	KPNA5	protein_coding	karyopherin subunit alpha 5 [Source:HGNC Symbol;Acc:HGNC:6398]
REPIN1	#N/A	0.619054	#N/A	1.38058	#N/A	0.678085	#N/A	#N/A	1.03618	1.51308	0.366313	#N/A	#N/A	2.47082	0.780501	1.06994	#N/A	#N/A	2.98799	#N/A	10	ENSG00000214022	REPIN1	protein_coding	replication initiator 1 [Source:HGNC Symbol;Acc:HGNC:17922]
NDUFAF4	#N/A	1.29739	1.11818	0.603376	#N/A	0.365443	#N/A	#N/A	0.701639	0.478588	#N/A	#N/A	0.479729	#N/A	#N/A	0.488432	1.19713	#N/A	5.65594	#N/A	10	ENSG00000123545	NDUFAF4	protein_coding	NADH:ubiquinone oxidoreductase complex assembly factor 4 [Source:HGNC Symbol;Acc:HGNC:21034]
ZNF573	#N/A	0.530963	1.49835	0.893032	#N/A	#N/A	#N/A	#N/A	0.388686	#N/A	0.363254	0.666743	0.948371	1.14784	#N/A	#N/A	#N/A	1.36566	4.7695	#N/A	10	ENSG00000189144	ZNF573	protein_coding	zinc finger protein 573 [Source:HGNC Symbol;Acc:HGNC:26420]
PATJ	#N/A	0.784361	5.00805	3.06573	#N/A	#N/A	#N/A	#N/A	#N/A	#N/A	0.539024	0.362868	2.92675	0.475553	#N/A	1.30226	1.62298	#N/A	7.19637	#N/A	10	ENSG00000132849	PATJ	protein_coding	PATJ crumbs cell polarity complex component [Source:HGNC Symbol;Acc:HGNC:28881]
USP12-AS1	#N/A	#N/A	2.00271	#N/A	#N/A	0.362713	0.692137	1.02123	0.453105	0.419833	0.870436	1.71289	#N/A	#N/A	#N/A	0.595059	#N/A	#N/A	5.42303	#N/A	10	ENSG00000232162	USP12-AS1	lncRNA	USP12 antisense RNA 1 [Source:HGNC Symbol;Acc:HGNC:39961]
SIK3	#N/A	#N/A	#N/A	#N/A	0.495853	#N/A	0.656223	0.371426	#N/A	#N/A	0.359743	0.734195	#N/A	0.366165	#N/A	0.469258	1.03122	0.378654	8.81172	#N/A	10	ENSG00000160584	SIK3	protein_coding	SIK family kinase 3 [Source:HGNC Symbol;Acc:HGNC:29165]
CCT8	#N/A	0.695008	#N/A	#N/A	0.975238	0.358626	0.388223	#N/A	0.651799	0.602326	#N/A	#N/A	#N/A	#N/A	0.603089	0.492719	0.582533	#N/A	4.47011	#N/A	10	ENSG00000156261	CCT8	protein_coding	chaperonin containing TCP1 subunit 8 [Source:HGNC Symbol;Acc:HGNC:1623]
TET3	#N/A	#N/A	#N/A	#N/A	#N/A	0.638874	#N/A	0.962387	0.809053	0.499918	0.890515	1.07083	#N/A	0.367173	0.356893	#N/A	#N/A	1.0356	5.65327	#N/A	10	ENSG00000187605	TET3	protein_coding	tet methylcytosine dioxygenase 3 [Source:HGNC Symbol;Acc:HGNC:28313]
HNRNPA0	#N/A	1.08472	#N/A	0.501108	1.00367	0.353141	0.375116	#N/A	0.512771	0.632207	#N/A	#N/A	#N/A	#N/A	#N/A	0.404671	1.04263	#N/A	6.5348	#N/A	10	ENSG00000177733	HNRNPA0	protein_coding	heterogeneous nuclear ribonucleoprotein A0 [Source:HGNC Symbol;Acc:HGNC:5030]
KIAA0930	#N/A	#N/A	#N/A	#N/A	0.581021	1.86972	2.49521	1.96027	1.02885	0.483878	0.859505	#N/A	#N/A	#N/A	0.664062	0.351988	#N/A	#N/A	2.56878	#N/A	10	ENSG00000100364	KIAA0930	protein_coding	KIAA0930 [Source:HGNC Symbol;Acc:HGNC:1314]
MRRF	#N/A	#N/A	#N/A	#N/A	#N/A	0.35179	#N/A	0.591578	0.659684	0.640129	0.945948	1.0559	#N/A	0.648481	0.440811	0.774728	#N/A	#N/A	7.07194	#N/A	10	ENSG00000148187	MRRF	protein_coding	mitochondrial ribosome recycling factor [Source:HGNC Symbol;Acc:HGNC:7234]
NTAN1#157045	#N/A	0.50804	0.466436	#N/A	0.8931	0.348409	0.773985	#N/A	#N/A	#N/A	0.419402	#N/A	0.674927	#N/A	0.758033	0.522243	#N/A	#N/A	3.32366	#N/A	10	ENSG00000157045	NTAN1	protein_coding	N-terminal asparagine amidase [Source:HGNC Symbol;Acc:HGNC:29909]
ZNF727	#N/A	1.23031	2.95039	2.437	#N/A	1.09451	#N/A	1.05953	3.4111	1.33749	1.86143	#N/A	#N/A	#N/A	1.15042	#N/A	#N/A	#N/A	0.347493	#N/A	10	ENSG00000214652	ZNF727	protein_coding	zinc finger protein 727 [Source:HGNC Symbol;Acc:HGNC:22785]
MIR17HG	#N/A	0.346697	1.07389	0.953263	#N/A	#N/A	#N/A	0.488796	0.842834	0.853255	0.898907	1.46899	#N/A	#N/A	#N/A	0.877406	#N/A	#N/A	3.71701	#N/A	10	ENSG00000215417	MIR17HG	lncRNA	miR-17-92a-1 cluster host gene [Source:HGNC Symbol;Acc:HGNC:23564]
#251187	#N/A	1.52466	5.51921	1.27109	#N/A	2.75008	4.10687	2.87997	1.85453	#N/A	#N/A	#N/A	2.64616	#N/A	1.03557	#N/A	#N/A	#N/A	0.345337	#N/A	10	ENSG00000251187		lncRNA	novel transcript
TPK1	#N/A	#N/A	#N/A	#N/A	#N/A	#N/A	#N/A	#N/A	#N/A	0.342076	0.591057	0.851351	#N/A	0.885163	0.643884	0.492017	0.613763	0.82383	10.1016	1.32744	10	ENSG00000196511	TPK1	protein_coding	thiamin pyrophosphokinase 1 [Source:HGNC Symbol;Acc:HGNC:17358]
ZNF100#197020	#N/A	#N/A	#N/A	#N/A	#N/A	0.61615	0.507894	0.616711	0.341542	0.470451	0.53677	0.707843	#N/A	#N/A	0.566395	0.428225	#N/A	#N/A	3.02226	#N/A	10	ENSG00000197020	ZNF100	protein_coding	zinc finger protein 100 [Source:HGNC Symbol;Acc:HGNC:12880]
NOL7	#N/A	0.857115	0.642998	0.341476	0.590424	#N/A	#N/A	#N/A	#N/A	0.420466	#N/A	#N/A	0.355248	#N/A	0.544449	0.609866	0.529427	#N/A	4.72468	#N/A	10	ENSG00000225921	NOL7	protein_coding	nucleolar protein 7 [Source:HGNC Symbol;Acc:HGNC:21040]
C15orf40	#N/A	0.610008	0.505433	0.341371	#N/A	#N/A	#N/A	#N/A	0.527408	0.444027	#N/A	#N/A	#N/A	0.671013	0.574912	0.394163	0.825999	#N/A	3.03432	#N/A	10	ENSG00000169609	C15orf40	protein_coding	chromosome 15 open reading frame 40 [Source:HGNC Symbol;Acc:HGNC:28443]
BACH1	#N/A	#N/A	#N/A	#N/A	0.340086	#N/A	0.578442	0.665112	#N/A	0.915859	1.3611	1.36668	#N/A	#N/A	1.174	0.671565	0.98078	#N/A	5.9586	#N/A	10	ENSG00000156273	BACH1	protein_coding	BTB domain and CNC homolog 1 [Source:HGNC Symbol;Acc:HGNC:935]
CD68	#N/A	#N/A	#N/A	#N/A	0.339784	8.06706	5.66123	5.33839	4.71193	4.41752	4.26902	1.4714	#N/A	0.843828	0.792076	#N/A	#N/A	#N/A	#N/A	#N/A	10	ENSG00000129226	CD68	protein_coding	CD68 molecule [Source:HGNC Symbol;Acc:HGNC:1693]
NPIPB11	#N/A	#N/A	#N/A	0.727853	#N/A	0.406775	0.464937	0.747409	0.692529	0.338898	0.608161	1.12096	#N/A	#N/A	0.814929	#N/A	#N/A	#N/A	6.21275	#N/A	10	ENSG00000254206	NPIPB11	protein_coding	nuclear pore complex interacting protein family member B11 [Source:HGNC Symbol;Acc:HGNC:37453]
GLB1	#N/A	#N/A	#N/A	#N/A	0.62791	#N/A	0.99915	#N/A	#N/A	0.390293	0.452997	0.689585	#N/A	0.57377	0.338698	0.596908	#N/A	0.749928	5.84413	#N/A	10	ENSG00000170266	GLB1	protein_coding	galactosidase beta 1 [Source:HGNC Symbol;Acc:HGNC:4298]
APP	#N/A	#N/A	#N/A	#N/A	0.826463	#N/A	#N/A	0.337736	1.04132	3.76034	5.22326	2.9582	#N/A	1.8479	1.87733	4.5152	#N/A	#N/A	3.97667	#N/A	10	ENSG00000142192	APP	protein_coding	amyloid beta precursor protein [Source:HGNC Symbol;Acc:HGNC:620]
LCORL	#N/A	#N/A	#N/A	#N/A	0.408458	0.861628	0.720138	1.00073	0.455879	#N/A	0.337221	0.710892	#N/A	0.347638	0.394545	#N/A	#N/A	#N/A	9.84203	#N/A	10	ENSG00000178177	LCORL	protein_coding	ligand dependent nuclear receptor corepressor like [Source:HGNC Symbol;Acc:HGNC:30776]
ETFRF1	#N/A	0.516463	0.875238	0.681997	#N/A	#N/A	#N/A	#N/A	0.460322	0.379311	0.687284	#N/A	0.591035	0.993126	#N/A	0.336637	#N/A	#N/A	3.26969	#N/A	10	ENSG00000205707	ETFRF1	protein_coding	electron transfer flavoprotein regulatory factor 1 [Source:HGNC Symbol;Acc:HGNC:27052]
YWHAB	#N/A	#N/A	#N/A	#N/A	0.893276	0.335812	0.916804	#N/A	#N/A	0.672651	#N/A	#N/A	#N/A	0.355747	0.655415	0.639397	1.41783	#N/A	4.04393	1.22063	10	ENSG00000166913	YWHAB	protein_coding	tyrosine 3-monooxygenase/tryptophan 5-monooxygenase activation protein beta [Source:HGNC Symbol;Acc:HGNC:12849]
MYH11#133392	#N/A	#N/A	1.79632	0.998382	#N/A	#N/A	#N/A	#N/A	#N/A	#N/A	0.642715	1.02721	1.01145	0.490754	0.426261	0.335414	0.853436	#N/A	7.64183	#N/A	10	ENSG00000133392	MYH11	protein_coding	myosin heavy chain 11 [Source:HGNC Symbol;Acc:HGNC:7569]
IRAK1BP1	#N/A	0.551515	3.0725	1.06885	#N/A	#N/A	#N/A	#N/A	0.383701	#N/A	0.334458	0.68137	0.876184	#N/A	0.540065	0.333791	#N/A	#N/A	6.97304	#N/A	10	ENSG00000146243	IRAK1BP1	protein_coding	interleukin 1 receptor associated kinase 1 binding protein 1 [Source:HGNC Symbol;Acc:HGNC:17368]
LINC00106	#N/A	#N/A	#N/A	#N/A	#N/A	0.716726	0.332228	1.10057	0.84565	0.814628	1.13	1.35694	#N/A	#N/A	0.848115	0.690756	#N/A	#N/A	5.86227	#N/A	10	ENSG00000236871	LINC00106	lncRNA	long intergenic non-protein coding RNA 106 [Source:HGNC Symbol;Acc:HGNC:31843]
ZNF322	#N/A	0.622527	0.686454	#N/A	#N/A	0.72776	0.33447	0.381114	#N/A	0.330986	0.367442	#N/A	#N/A	1.36946	0.683984	#N/A	#N/A	#N/A	5.54192	#N/A	10	ENSG00000181315	ZNF322	protein_coding	zinc finger protein 322 [Source:HGNC Symbol;Acc:HGNC:23640]
RUNDC1	#N/A	0.330089	#N/A	#N/A	0.856262	0.519927	1.02434	0.600138	0.706029	0.427151	#N/A	#N/A	#N/A	#N/A	0.695316	0.70297	#N/A	#N/A	3.02598	#N/A	10	ENSG00000198863	RUNDC1	protein_coding	RUN domain containing 1 [Source:HGNC Symbol;Acc:HGNC:25418]
SIN3B	#N/A	#N/A	#N/A	#N/A	0.500771	0.330086	#N/A	0.604056	0.336802	0.457738	0.80839	0.76193	#N/A	1.10842	#N/A	0.485477	#N/A	#N/A	7.02483	#N/A	10	ENSG00000127511	SIN3B	protein_coding	SIN3 transcription regulator family member B [Source:HGNC Symbol;Acc:HGNC:19354]
NUP43	#N/A	0.672967	1.10893	0.65379	#N/A	#N/A	#N/A	#N/A	#N/A	0.329791	0.496348	0.569969	0.708883	#N/A	0.590095	0.378669	#N/A	#N/A	7.21711	#N/A	10	ENSG00000120253	NUP43	protein_coding	nucleoporin 43 [Source:HGNC Symbol;Acc:HGNC:21182]
IRF7#185507	#N/A	#N/A	#N/A	#N/A	0.752154	0.653385	0.730833	0.328312	0.575995	1.04077	0.389522	#N/A	#N/A	#N/A	1.3908	0.680586	#N/A	#N/A	5.92864	#N/A	10	ENSG00000185507	IRF7	protein_coding	interferon regulatory factor 7 [Source:HGNC Symbol;Acc:HGNC:6122]
PYCR1	#N/A	2.29222	0.78562	0.826218	#N/A	2.85511	1.08378	0.537371	0.326412	0.878832	0.621302	#N/A	#N/A	#N/A	#N/A	0.650339	#N/A	#N/A	#N/A	#N/A	10	ENSG00000183010	PYCR1	protein_coding	pyrroline-5-carboxylate reductase 1 [Source:HGNC Symbol;Acc:HGNC:9721]
GTF2H1#110768	#N/A	0.462872	0.582569	0.334331	0.542623	#N/A	#N/A	#N/A	#N/A	0.324437	0.369784	0.457968	#N/A	0.947762	#N/A	0.449113	#N/A	#N/A	5.48399	#N/A	10	ENSG00000110768	GTF2H1	protein_coding	general transcription factor IIH subunit 1 [Source:HGNC Symbol;Acc:HGNC:4655]
CBR4	#N/A	#N/A	0.483243	#N/A	#N/A	0.563783	0.437533	0.65407	0.496696	#N/A	0.323748	0.520356	0.383433	#N/A	0.875418	#N/A	#N/A	#N/A	5.60085	#N/A	10	ENSG00000145439	CBR4	protein_coding	carbonyl reductase 4 [Source:HGNC Symbol;Acc:HGNC:25891]
TAGAP-AS1	#N/A	#N/A	0.98006	0.749312	#N/A	#N/A	#N/A	0.32203	#N/A	0.476772	0.773364	0.936379	0.438566	0.965789	#N/A	0.660163	#N/A	#N/A	6.65151	#N/A	10	ENSG00000271913	TAGAP-AS1	lncRNA	TAGAP antisense RNA 1 [Source:HGNC Symbol;Acc:HGNC:55239]
PLEKHJ1	#N/A	1.08029	0.321848	#N/A	1.10349	0.711548	1.04984	#N/A	0.684395	0.441485	#N/A	#N/A	#N/A	#N/A	0.565481	0.362471	#N/A	#N/A	4.69772	#N/A	10	ENSG00000104886	PLEKHJ1	protein_coding	pleckstrin homology domain containing J1 [Source:HGNC Symbol;Acc:HGNC:18211]
GPM6B	#N/A	1.56152	5.17279	2.35451	#N/A	#N/A	#N/A	0.437312	#N/A	#N/A	#N/A	0.896223	0.974861	0.697772	#N/A	0.321731	#N/A	1.01913	3.40275	#N/A	10	ENSG00000046653	GPM6B	protein_coding	glycoprotein M6B [Source:HGNC Symbol;Acc:HGNC:4461]
KLHL36	#N/A	0.339631	0.442319	0.841835	#N/A	#N/A	#N/A	#N/A	#N/A	0.321581	0.370282	#N/A	0.51433	0.695585	#N/A	0.526817	0.967807	#N/A	6.57829	#N/A	10	ENSG00000135686	KLHL36	protein_coding	kelch like family member 36 [Source:HGNC Symbol;Acc:HGNC:17844]
HELLS	#N/A	1.62959	3.00623	2.22157	#N/A	#N/A	0.478339	0.319261	#N/A	#N/A	#N/A	0.555354	1.43387	#N/A	1.24295	0.726417	#N/A	#N/A	6.90185	#N/A	10	ENSG00000119969	HELLS	protein_coding	helicase, lymphoid specific [Source:HGNC Symbol;Acc:HGNC:4861]
HDAC1	#N/A	0.431319	0.577978	#N/A	0.596251	0.317873	0.378766	#N/A	#N/A	#N/A	#N/A	#N/A	0.522001	#N/A	0.701185	#N/A	0.620964	0.725157	4.03726	#N/A	10	ENSG00000116478	HDAC1	protein_coding	histone deacetylase 1 [Source:HGNC Symbol;Acc:HGNC:4852]
ZNF497-AS1	#N/A	#N/A	1.89046	1.27545	#N/A	1.44937	0.997988	3.01974	1.52665	1.84518	1.68025	2.18611	#N/A	#N/A	#N/A	#N/A	#N/A	#N/A	0.317364	#N/A	10	ENSG00000269054	ZNF497-AS1	lncRNA	ZNF497 antisense RNA 1 [Source:HGNC Symbol;Acc:HGNC:55277]
FYTTD1	#N/A	0.499715	#N/A	0.442675	#N/A	#N/A	#N/A	0.317308	0.70475	0.40461	0.413079	#N/A	#N/A	0.874296	0.583343	0.349702	#N/A	#N/A	4.48363	#N/A	10	ENSG00000122068	FYTTD1	protein_coding	forty-two-three domain containing 1 [Source:HGNC Symbol;Acc:HGNC:25407]
PRDM15	#N/A	#N/A	0.662344	0.475438	#N/A	0.341859	#N/A	0.616725	#N/A	0.47866	0.660175	0.919012	0.986696	#N/A	#N/A	0.31701	#N/A	#N/A	6.41345	#N/A	10	ENSG00000141956	PRDM15	protein_coding	PR/SET domain 15 [Source:HGNC Symbol;Acc:HGNC:13999]
DENND1A	#N/A	#N/A	#N/A	#N/A	#N/A	0.371389	0.493803	0.800852	0.323291	0.378089	0.906148	1.20795	#N/A	#N/A	0.342264	0.316284	#N/A	#N/A	7.61705	#N/A	10	ENSG00000119522	DENND1A	protein_coding	DENN domain containing 1A [Source:HGNC Symbol;Acc:HGNC:29324]
ALG13-AS1	#N/A	0.5562	3.4431	0.821264	#N/A	#N/A	#N/A	0.520218	#N/A	#N/A	0.64937	1.71963	0.637529	0.661069	#N/A	0.311042	#N/A	#N/A	6.89225	#N/A	10	ENSG00000229487	ALG13-AS1	lncRNA	ALG13 antisense RNA 1 [Source:HGNC Symbol;Acc:HGNC:41277]
HAUS8	#N/A	#N/A	0.523569	#N/A	0.651588	0.307942	0.345719	#N/A	#N/A	0.542569	0.498335	#N/A	0.792594	#N/A	#N/A	0.589237	0.767415	#N/A	5.5023	#N/A	10	ENSG00000131351	HAUS8	protein_coding	HAUS augmin like complex subunit 8 [Source:HGNC Symbol;Acc:HGNC:30532]
OXA1L	#N/A	#N/A	#N/A	#N/A	0.549305	0.485762	0.57005	0.307579	0.398929	0.44133	0.418399	#N/A	#N/A	#N/A	0.597079	0.373214	#N/A	#N/A	6.58986	#N/A	10	ENSG00000155463	OXA1L	protein_coding	OXA1L mitochondrial inner membrane protein [Source:HGNC Symbol;Acc:HGNC:8526]
TPCN1	#N/A	#N/A	#N/A	1.44375	#N/A	#N/A	#N/A	0.305967	0.506481	1.39099	2.4138	1.8138	#N/A	1.24352	0.986443	2.64692	#N/A	#N/A	4.5519	#N/A	10	ENSG00000186815	TPCN1	protein_coding	two pore segment channel 1 [Source:HGNC Symbol;Acc:HGNC:18182]
GPHN	#N/A	0.346997	1.07308	0.363219	#N/A	#N/A	#N/A	#N/A	#N/A	#N/A	0.655549	0.670204	0.959305	0.473375	#N/A	0.547275	0.305431	#N/A	6.12626	#N/A	10	ENSG00000171723	GPHN	protein_coding	gephyrin [Source:HGNC Symbol;Acc:HGNC:15465]
ARPC2	#N/A	#N/A	#N/A	#N/A	0.531525	0.48039	0.802726	0.306165	0.304892	#N/A	#N/A	#N/A	#N/A	#N/A	0.364499	#N/A	0.549372	0.79066	3.3699	1.16543	10	ENSG00000163466	ARPC2	protein_coding	actin related protein 2/3 complex subunit 2 [Source:HGNC Symbol;Acc:HGNC:705]
PPP2R1A	#N/A	#N/A	#N/A	#N/A	0.710594	0.510524	0.688346	#N/A	0.530758	0.459968	#N/A	#N/A	#N/A	0.479196	0.576615	0.304854	0.662999	#N/A	3.3009	#N/A	10	ENSG00000105568	PPP2R1A	protein_coding	protein phosphatase 2 scaffold subunit Aalpha [Source:HGNC Symbol;Acc:HGNC:9302]
PRDX4	#N/A	0.96032	0.508574	#N/A	1.27604	0.304709	0.832975	#N/A	#N/A	0.804536	#N/A	#N/A	#N/A	#N/A	0.892248	0.914041	1.18398	#N/A	3.09203	#N/A	10	ENSG00000123131	PRDX4	protein_coding	peroxiredoxin 4 [Source:HGNC Symbol;Acc:HGNC:17169]
OR2L5	#N/A	#N/A	2.71814	2.70076	#N/A	#N/A	#N/A	1.04799	1.23252	3.35526	2.42807	1.96786	0.988067	#N/A	0.304293	3.17718	#N/A	#N/A	#N/A	#N/A	10	ENSG00000197454	OR2L5	protein_coding	olfactory receptor family 2 subfamily L member 5 [Source:HGNC Symbol;Acc:HGNC:15011]
SPG21	#N/A	#N/A	#N/A	#N/A	#N/A	0.2988	0.328585	0.529237	0.383232	0.38062	0.473062	0.413874	#N/A	#N/A	0.771485	0.652412	#N/A	#N/A	6.46071	#N/A	10	ENSG00000090487	SPG21	protein_coding	SPG21 abhydrolase domain containing, maspardin [Source:HGNC Symbol;Acc:HGNC:20373]
TRAF3IP2-AS1	#N/A	#N/A	0.380831	0.297305	#N/A	#N/A	#N/A	0.454269	#N/A	0.442231	0.593444	1.02567	#N/A	#N/A	0.525041	0.386499	#N/A	0.964237	8.4069	#N/A	10	ENSG00000231889	TRAF3IP2-AS1	lncRNA	TRAF3IP2 antisense RNA 1 [Source:HGNC Symbol;Acc:HGNC:40005]
RAB33B-AS1	#N/A	0.29712	1.43543	0.564684	#N/A	#N/A	#N/A	#N/A	#N/A	0.325664	0.569918	0.943876	0.633764	0.529702	#N/A	0.659272	#N/A	#N/A	8.31805	#N/A	10	ENSG00000273247	RAB33B-AS1	lncRNA	RAB33B antisense RNA 1 [Source:HGNC Symbol;Acc:HGNC:55153]
VDAC1	#N/A	#N/A	#N/A	#N/A	0.787175	0.557303	0.718026	#N/A	0.730677	0.583269	#N/A	#N/A	#N/A	#N/A	0.499916	0.296899	1.68167	0.698813	3.55599	#N/A	10	ENSG00000213585	VDAC1	protein_coding	voltage dependent anion channel 1 [Source:HGNC Symbol;Acc:HGNC:12669]
INSL6	#N/A	#N/A	#N/A	#N/A	#N/A	0.600222	1.21164	1.13797	0.54445	0.447911	0.706549	1.57647	#N/A	#N/A	0.654297	0.296373	#N/A	#N/A	3.86819	#N/A	10	ENSG00000120210	INSL6	protein_coding	insulin like 6 [Source:HGNC Symbol;Acc:HGNC:6089]
CTPS2	#N/A	#N/A	#N/A	0.488287	0.668333	0.291794	#N/A	0.557346	0.705406	0.620738	1.04099	1.04221	#N/A	#N/A	#N/A	0.332319	#N/A	#N/A	6.2699	#N/A	10	ENSG00000047230	CTPS2	protein_coding	CTP synthase 2 [Source:HGNC Symbol;Acc:HGNC:2520]
OR2A42#212807	#N/A	1.86384	4.72503	3.37229	#N/A	#N/A	#N/A	#N/A	#N/A	1.48935	1.74789	1.87506	4.2599	#N/A	1.29603	4.57126	#N/A	#N/A	0.291644	#N/A	10	ENSG00000212807	OR2A42	protein_coding	olfactory receptor family 2 subfamily A member 42 [Source:HGNC Symbol;Acc:HGNC:31230]
TTC9C	#N/A	0.615911	0.915159	#N/A	#N/A	0.291012	#N/A	0.417883	#N/A	#N/A	0.551363	0.468516	0.451024	0.777025	0.851269	#N/A	#N/A	#N/A	6.43133	#N/A	10	ENSG00000162222	TTC9C	protein_coding	tetratricopeptide repeat domain 9C [Source:HGNC Symbol;Acc:HGNC:28432]
NIPA1#170113	#N/A	1.11554	3.12501	3.14363	#N/A	#N/A	0.758076	0.453189	#N/A	#N/A	0.28815	0.481869	1.08966	#N/A	#N/A	0.367049	#N/A	#N/A	4.81128	#N/A	10	ENSG00000170113	NIPA1	protein_coding	NIPA magnesium transporter 1 [Source:HGNC Symbol;Acc:HGNC:17043]
CCNDBP1	#N/A	0.498995	0.672161	#N/A	0.580175	0.288019	0.703497	#N/A	#N/A	#N/A	#N/A	#N/A	0.966562	0.472065	#N/A	#N/A	1.13447	0.705462	3.5093	#N/A	10	ENSG00000166946	CCNDBP1	protein_coding	cyclin D1 binding protein 1 [Source:HGNC Symbol;Acc:HGNC:1587]
PPCS	#N/A	0.602329	#N/A	#N/A	0.633335	0.324095	0.285845	#N/A	0.499054	0.369361	#N/A	#N/A	#N/A	0.616356	0.791193	#N/A	0.841242	#N/A	4.68695	#N/A	10	ENSG00000127125	PPCS	protein_coding	phosphopantothenoylcysteine synthetase [Source:HGNC Symbol;Acc:HGNC:25686]
MIPOL1	#N/A	0.823516	2.17316	2.28576	#N/A	#N/A	#N/A	#N/A	4.92437	1.53406	1.672	1.90918	2.14341	#N/A	#N/A	2.24347	#N/A	#N/A	0.281868	#N/A	10	ENSG00000151338	MIPOL1	protein_coding	mirror-image polydactyly 1 [Source:HGNC Symbol;Acc:HGNC:21460]
SH2B3	#N/A	#N/A	#N/A	#N/A	#N/A	0.315795	0.899416	0.645276	0.520201	0.279525	0.569562	0.663694	#N/A	0.784417	#N/A	#N/A	#N/A	0.618859	6.04135	#N/A	10	ENSG00000111252	SH2B3	protein_coding	SH2B adaptor protein 3 [Source:HGNC Symbol;Acc:HGNC:29605]
C5orf67	#N/A	#N/A	#N/A	#N/A	#N/A	1.15451	1.89688	#N/A	#N/A	4.55544	4.02571	1.72259	1.49193	0.820065	0.866909	3.15695	#N/A	#N/A	0.279369	#N/A	10	ENSG00000225940	C5orf67	lncRNA	chromosome 5 putative open reading frame 67 [Source:HGNC Symbol;Acc:HGNC:51252]
EIF1	#N/A	0.358763	#N/A	#N/A	0.676419	#N/A	0.575029	#N/A	0.293224	0.276207	#N/A	#N/A	#N/A	0.789357	#N/A	0.333226	0.691456	0.553222	2.83264	#N/A	10	ENSG00000173812	EIF1	protein_coding	eukaryotic translation initiation factor 1 [Source:HGNC Symbol;Acc:HGNC:3249]
SEPTIN6	#N/A	0.766364	1.70271	1.10904	0.275789	#N/A	#N/A	#N/A	#N/A	0.411297	0.524114	0.461515	#N/A	#N/A	0.414123	0.599978	#N/A	#N/A	5.25315	#N/A	10	ENSG00000125354	SEPTIN6	protein_coding	septin 6 [Source:HGNC Symbol;Acc:HGNC:15848]
NDC1	#N/A	0.462435	1.123	0.370578	#N/A	#N/A	#N/A	#N/A	0.336086	0.275	0.339864	0.678516	1.15222	#N/A	#N/A	0.517057	#N/A	#N/A	7.28537	#N/A	10	ENSG00000058804	NDC1	protein_coding	NDC1 transmembrane nucleoporin [Source:HGNC Symbol;Acc:HGNC:25525]
BLOC1S6	#N/A	#N/A	#N/A	#N/A	0.619828	0.43591	0.640584	0.512434	0.490816	0.274602	0.336263	#N/A	#N/A	#N/A	0.51981	#N/A	0.547168	#N/A	1.49816	#N/A	10	ENSG00000104164	BLOC1S6	protein_coding	biogenesis of lysosomal organelles complex 1 subunit 6 [Source:HGNC Symbol;Acc:HGNC:8549]
TP53BP1	#N/A	0.272146	1.142	0.786004	0.454539	#N/A	#N/A	#N/A	#N/A	0.439576	0.525788	0.570264	0.488691	#N/A	#N/A	0.523015	#N/A	#N/A	7.31309	#N/A	10	ENSG00000067369	TP53BP1	protein_coding	tumor protein p53 binding protein 1 [Source:HGNC Symbol;Acc:HGNC:11999]
RCC2#179051	#N/A	#N/A	#N/A	#N/A	0.548605	0.742906	0.505304	0.802729	0.851953	0.299503	0.309939	0.271354	#N/A	#N/A	0.673113	#N/A	#N/A	#N/A	5.69696	#N/A	10	ENSG00000179051	RCC2	protein_coding	regulator of chromosome condensation 2 [Source:HGNC Symbol;Acc:HGNC:30297]
MPG	#N/A	0.914557	#N/A	0.487773	0.90273	0.737774	0.721969	#N/A	0.580742	0.643903	#N/A	#N/A	#N/A	#N/A	0.824051	0.27034	#N/A	#N/A	2.75415	#N/A	10	ENSG00000103152	MPG	protein_coding	N-methylpurine DNA glycosylase [Source:HGNC Symbol;Acc:HGNC:7211]
RPS6KA2	#N/A	#N/A	#N/A	#N/A	0.374437	#N/A	0.477681	0.270149	#N/A	0.772496	1.24848	1.0386	#N/A	0.849594	0.606047	0.708624	#N/A	#N/A	5.22601	#N/A	10	ENSG00000071242	RPS6KA2	protein_coding	ribosomal protein S6 kinase A2 [Source:HGNC Symbol;Acc:HGNC:10431]
ITGB7	#N/A	2.08293	3.69229	5.15349	0.680919	0.516014	1.04385	#N/A	0.269151	#N/A	#N/A	#N/A	#N/A	#N/A	#N/A	#N/A	1.93135	#N/A	7.65203	1.42013	10	ENSG00000139626	ITGB7	protein_coding	integrin subunit beta 7 [Source:HGNC Symbol;Acc:HGNC:6162]
PPP3CB-AS1	#N/A	0.301018	0.815381	0.546315	#N/A	#N/A	#N/A	#N/A	#N/A	0.269132	0.723882	0.609224	0.816252	1.21649	#N/A	0.426988	#N/A	#N/A	4.51863	#N/A	10	ENSG00000221817	PPP3CB-AS1	lncRNA	PPP3CB antisense RNA 1 (head to head) [Source:HGNC Symbol;Acc:HGNC:50750]
DDX54	#N/A	0.267922	#N/A	0.413597	0.662546	0.442168	0.526877	0.302051	0.39049	0.309009	#N/A	#N/A	#N/A	0.572715	#N/A	#N/A	#N/A	#N/A	5.07199	#N/A	10	ENSG00000123064	DDX54	protein_coding	DEAD-box helicase 54 [Source:HGNC Symbol;Acc:HGNC:20084]
FAM204A	#N/A	#N/A	#N/A	#N/A	0.461075	0.26733	0.329739	0.343718	0.329595	0.357934	0.379826	#N/A	#N/A	#N/A	0.571399	0.426146	#N/A	#N/A	4.8773	#N/A	10	ENSG00000165669	FAM204A	protein_coding	family with sequence similarity 204 member A [Source:HGNC Symbol;Acc:HGNC:25794]
FAM91A1	#N/A	#N/A	#N/A	#N/A	0.518343	0.406718	0.584831	0.718983	0.266295	#N/A	0.457236	0.778332	#N/A	#N/A	0.388969	#N/A	0.750314	#N/A	6.08507	#N/A	10	ENSG00000176853	FAM91A1	protein_coding	family with sequence similarity 91 member A1 [Source:HGNC Symbol;Acc:HGNC:26306]
GNL3	#N/A	0.637174	0.552225	0.639131	#N/A	#N/A	#N/A	#N/A	0.530897	0.41917	0.265861	0.29981	#N/A	0.648384	#N/A	0.371265	#N/A	#N/A	7.33623	#N/A	10	ENSG00000163938	GNL3	protein_coding	G protein nucleolar 3 [Source:HGNC Symbol;Acc:HGNC:29931]
PABPC1L	#N/A	#N/A	0.620128	0.821549	0.660309	0.264903	#N/A	0.548886	0.434992	#N/A	0.515268	0.89912	#N/A	#N/A	#N/A	0.296178	#N/A	#N/A	5.95242	#N/A	10	ENSG00000101104	PABPC1L	protein_coding	poly(A) binding protein cytoplasmic 1 like [Source:HGNC Symbol;Acc:HGNC:15797]
PHYKPL	#N/A	#N/A	0.465948	#N/A	0.374311	#N/A	#N/A	0.384743	#N/A	0.263706	0.550511	0.858692	#N/A	0.387273	0.354556	0.383877	#N/A	#N/A	9.23359	#N/A	10	ENSG00000175309	PHYKPL	protein_coding	5-phosphohydroxy-L-lysine phospho-lyase [Source:HGNC Symbol;Acc:HGNC:28249]
ELOA-AS1	#N/A	0.388852	1.31045	0.377837	#N/A	#N/A	#N/A	0.312673	#N/A	0.263097	0.427958	0.648442	0.531643	0.764987	#N/A	#N/A	#N/A	#N/A	4.02276	#N/A	10	ENSG00000236810	ELOA-AS1	lncRNA	ELOA antisense RNA 1 [Source:HGNC Symbol;Acc:HGNC:50582]
ZNF490	#N/A	#N/A	0.766162	#N/A	0.625844	0.695649	0.61877	0.946773	0.479589	#N/A	0.262612	0.686135	#N/A	#N/A	0.395818	#N/A	#N/A	#N/A	4.54343	#N/A	10	ENSG00000188033	ZNF490	protein_coding	zinc finger protein 490 [Source:HGNC Symbol;Acc:HGNC:23705]
FBH1	#N/A	#N/A	#N/A	0.304488	#N/A	0.288682	#N/A	0.292376	#N/A	0.291925	0.400856	0.262111	0.708978	#N/A	0.861072	0.303547	#N/A	#N/A	3.91119	#N/A	10	ENSG00000134452	FBH1	protein_coding	F-box DNA helicase 1 [Source:HGNC Symbol;Acc:HGNC:13620]
SP1	#N/A	#N/A	#N/A	#N/A	0.453453	0.393145	0.551288	0.330291	0.261727	0.287938	0.42797	0.32812	#N/A	#N/A	0.541451	#N/A	#N/A	#N/A	4.16022	#N/A	10	ENSG00000185591	SP1	protein_coding	Sp1 transcription factor [Source:HGNC Symbol;Acc:HGNC:11205]
COIL	#N/A	0.691154	0.928105	0.541301	#N/A	0.333808	0.258811	0.272111	0.332185	#N/A	#N/A	#N/A	0.692258	#N/A	#N/A	0.392322	#N/A	#N/A	7.01574	#N/A	10	ENSG00000121058	COIL	protein_coding	coilin [Source:HGNC Symbol;Acc:HGNC:2184]
SCFD2	#N/A	#N/A	0.508897	0.492708	#N/A	#N/A	#N/A	0.299158	0.482003	0.258756	0.540351	0.850502	#N/A	0.620141	#N/A	0.310555	#N/A	#N/A	6.41649	#N/A	10	ENSG00000184178	SCFD2	protein_coding	sec1 family domain containing 2 [Source:HGNC Symbol;Acc:HGNC:30676]
KRBOX5	#N/A	1.03491	1.72661	1.34065	#N/A	0.255382	0.258712	0.407428	#N/A	#N/A	0.256205	0.347241	1.31116	#N/A	#N/A	#N/A	#N/A	#N/A	7.47953	#N/A	10	ENSG00000197302	KRBOX5	protein_coding	KRAB box domain containing 5 [Source:HGNC Symbol;Acc:HGNC:26987]
BAZ2A	#N/A	#N/A	#N/A	#N/A	#N/A	0.293594	0.368849	0.268974	0.302564	#N/A	0.254938	0.319197	0.406961	#N/A	0.621836	#N/A	0.526388	#N/A	5.65202	#N/A	10	ENSG00000076108	BAZ2A	protein_coding	bromodomain adjacent to zinc finger domain 2A [Source:HGNC Symbol;Acc:HGNC:962]
MYO9B	#N/A	#N/A	#N/A	#N/A	#N/A	0.496753	0.702258	0.806088	0.253185	#N/A	0.381755	0.641973	#N/A	0.332027	0.435829	#N/A	#N/A	#N/A	6.06167	1.04638	10	ENSG00000099331	MYO9B	protein_coding	myosin IXB [Source:HGNC Symbol;Acc:HGNC:7609]
SRP72	#N/A	#N/A	#N/A	0.253083	0.498784	0.309257	0.488184	0.296792	0.532265	0.410693	0.254884	#N/A	#N/A	#N/A	#N/A	0.386125	#N/A	#N/A	4.50192	#N/A	10	ENSG00000174780	SRP72	protein_coding	signal recognition particle 72 [Source:HGNC Symbol;Acc:HGNC:11303]
RMC1	#N/A	0.261876	0.858187	#N/A	#N/A	0.251147	0.849739	0.397005	#N/A	#N/A	#N/A	0.296258	1.24279	0.526514	#N/A	#N/A	#N/A	#N/A	5.00293	1.39834	10	ENSG00000141452	RMC1	protein_coding	regulator of MON1-CCZ1 [Source:HGNC Symbol;Acc:HGNC:24326]
ICE2	#N/A	0.250384	0.364248	0.40709	0.372994	#N/A	#N/A	#N/A	#N/A	#N/A	0.41039	0.497566	0.483715	#N/A	#N/A	0.391281	#N/A	0.546591	4.77707	#N/A	10	ENSG00000128915	ICE2	protein_coding	interactor of little elongation complex ELL subunit 2 [Source:HGNC Symbol;Acc:HGNC:29885]
MTAP	#N/A	0.298523	0.840081	0.956103	#N/A	#N/A	#N/A	#N/A	0.294236	0.411026	0.711329	0.923812	0.250267	#N/A	#N/A	0.637541	#N/A	#N/A	7.21895	#N/A	10	ENSG00000099810	MTAP	protein_coding	methylthioadenosine phosphorylase [Source:HGNC Symbol;Acc:HGNC:7413]
FRK	#N/A	1.45208	2.58802	2.93779	#N/A	1.86445	#N/A	#N/A	1.68623	1.97134	2.72908	2.25345	1.23124	#N/A	#N/A	#N/A	#N/A	#N/A	0.250086	#N/A	10	ENSG00000111816	FRK	protein_coding	fyn related Src family tyrosine kinase [Source:HGNC Symbol;Acc:HGNC:3955]
ZNF585B	#N/A	0.64746	1.71628	0.826874	#N/A	#N/A	#N/A	#N/A	0.36912	#N/A	0.242613	0.309497	1.28694	0.649899	#N/A	#N/A	0.596507	#N/A	6.75979	#N/A	10	ENSG00000245680	ZNF585B	protein_coding	zinc finger protein 585B [Source:HGNC Symbol;Acc:HGNC:30948]
TUBGCP4	#N/A	0.616664	1.10402	0.775584	#N/A	0.239517	0.311487	0.349057	#N/A	0.286336	0.418032	0.57256	#N/A	#N/A	#N/A	#N/A	#N/A	#N/A	3.11701	#N/A	10	ENSG00000137822	TUBGCP4	protein_coding	tubulin gamma complex associated protein 4 [Source:HGNC Symbol;Acc:HGNC:16691]
TNK2	#N/A	#N/A	#N/A	#N/A	#N/A	0.297454	0.239014	0.644488	0.254578	0.350949	0.6702	0.83132	#N/A	0.815205	0.472682	#N/A	#N/A	#N/A	4.90926	#N/A	10	ENSG00000061938	TNK2	protein_coding	tyrosine kinase non receptor 2 [Source:HGNC Symbol;Acc:HGNC:19297]
IFI16	#N/A	0.583355	#N/A	0.580802	#N/A	0.33301	1.11228	0.238853	#N/A	#N/A	#N/A	#N/A	0.298707	#N/A	#N/A	#N/A	0.782427	0.65423	6.71251	1.67911	10	ENSG00000163565	IFI16	protein_coding	interferon gamma inducible protein 16 [Source:HGNC Symbol;Acc:HGNC:5395]
AFF4	#N/A	#N/A	#N/A	#N/A	0.475024	0.237983	0.331936	0.432489	0.406627	#N/A	0.407777	0.686624	#N/A	0.616711	0.347657	#N/A	#N/A	#N/A	7.99765	#N/A	10	ENSG00000072364	AFF4	protein_coding	AF4/FMR2 family member 4 [Source:HGNC Symbol;Acc:HGNC:17869]
HADHB	#N/A	#N/A	#N/A	#N/A	0.515807	0.265965	0.344697	0.316564	#N/A	0.248945	0.350778	0.298242	#N/A	#N/A	0.455046	0.236292	#N/A	#N/A	6.15903	#N/A	10	ENSG00000138029	HADHB	protein_coding	hydroxyacyl-CoA dehydrogenase trifunctional multienzyme complex subunit beta [Source:HGNC Symbol;Acc:HGNC:4803]
WDR12	#N/A	0.449342	0.869757	0.805383	#N/A	#N/A	#N/A	0.236021	0.392092	0.349167	0.513793	0.895086	#N/A	#N/A	#N/A	0.468809	#N/A	#N/A	7.46254	#N/A	10	ENSG00000138442	WDR12	protein_coding	WD repeat domain 12 [Source:HGNC Symbol;Acc:HGNC:14098]
ZNF765	#N/A	0.588557	1.42366	0.754792	#N/A	0.233024	#N/A	0.375994	#N/A	0.290771	0.336223	#N/A	0.83265	0.721547	#N/A	#N/A	#N/A	#N/A	6.54968	#N/A	10	ENSG00000196417	ZNF765	protein_coding	zinc finger protein 765 [Source:HGNC Symbol;Acc:HGNC:25092]
LINC02664	#N/A	1.50155	5.94346	3.65559	#N/A	1.15103	0.944854	#N/A	#N/A	1.22283	1.26075	2.0959	#N/A	#N/A	#N/A	1.35983	#N/A	#N/A	0.232374	#N/A	10	ENSG00000272381	LINC02664	lncRNA	long intergenic non-protein coding RNA 2664 [Source:HGNC Symbol;Acc:HGNC:54150]
EIF5	#N/A	#N/A	#N/A	#N/A	0.472264	0.231403	0.388292	0.307397	0.323101	0.296208	0.235957	#N/A	#N/A	0.765796	#N/A	0.354761	#N/A	#N/A	5.98556	#N/A	10	ENSG00000100664	EIF5	protein_coding	eukaryotic translation initiation factor 5 [Source:HGNC Symbol;Acc:HGNC:3299]
CCDC59	#N/A	0.585599	#N/A	0.268908	#N/A	#N/A	0.383328	#N/A	0.28153	0.229132	#N/A	#N/A	#N/A	0.805338	#N/A	0.293705	0.764375	0.671433	7.22081	#N/A	10	ENSG00000133773	CCDC59	protein_coding	coiled-coil domain containing 59 [Source:HGNC Symbol;Acc:HGNC:25005]
HCG17#270604	#N/A	0.850805	1.63061	1.66687	#N/A	0.228792	0.255491	0.524524	0.262702	#N/A	#N/A	0.594485	0.816477	#N/A	#N/A	#N/A	#N/A	#N/A	8.13038	#N/A	10	ENSG00000270604	HCG17	lncRNA	HLA complex group 17 [Source:HGNC Symbol;Acc:HGNC:31339]
ZNF780B#128000	#N/A	#N/A	0.890712	0.269463	#N/A	#N/A	#N/A	0.228561	0.323878	0.282986	0.495745	0.521989	#N/A	0.406225	#N/A	0.27827	#N/A	#N/A	5.6349	#N/A	10	ENSG00000128000	ZNF780B	protein_coding	zinc finger protein 780B [Source:HGNC Symbol;Acc:HGNC:33109]
CD9	#N/A	#N/A	#N/A	#N/A	0.228317	6.47927	5.57957	2.76127	3.9061	6.84502	4.13193	#N/A	#N/A	0.532144	0.549172	5.80485	#N/A	#N/A	#N/A	#N/A	10	ENSG00000010278	CD9	protein_coding	CD9 molecule [Source:HGNC Symbol;Acc:HGNC:1709]
LEMD3	#N/A	0.348823	0.570694	0.587694	#N/A	0.243662	#N/A	0.226418	0.266197	#N/A	#N/A	0.464861	0.808065	#N/A	0.335713	#N/A	#N/A	#N/A	8.40652	#N/A	10	ENSG00000174106	LEMD3	protein_coding	LEM domain containing 3 [Source:HGNC Symbol;Acc:HGNC:28887]
MT-ND3	#N/A	#N/A	0.599641	#N/A	0.413593	#N/A	#N/A	#N/A	#N/A	#N/A	0.225937	0.805461	0.396431	0.294844	#N/A	0.325577	1.92342	0.614486	5.52254	#N/A	10	ENSG00000198840	MT-ND3	protein_coding	mitochondrially encoded NADH:ubiquinone oxidoreductase core subunit 3 [Source:HGNC Symbol;Acc:HGNC:7458]
TIAM2	#N/A	#N/A	0.628668	#N/A	#N/A	0.224459	0.267757	0.490245	#N/A	#N/A	0.414351	0.790929	0.661112	0.528424	0.351465	#N/A	#N/A	#N/A	5.8526	#N/A	10	ENSG00000146426	TIAM2	protein_coding	TIAM Rac1 associated GEF 2 [Source:HGNC Symbol;Acc:HGNC:11806]
SFT2D2	#N/A	#N/A	#N/A	#N/A	0.74729	0.626576	0.959973	0.399224	0.452083	0.22246	#N/A	#N/A	#N/A	0.631478	0.444736	#N/A	#N/A	0.839911	8.16565	#N/A	10	ENSG00000213064	SFT2D2	protein_coding	SFT2 domain containing 2 [Source:HGNC Symbol;Acc:HGNC:25140]
#271119	#N/A	#N/A	2.92448	1.00449	#N/A	#N/A	#N/A	2.49619	1.68932	1.7181	1.70516	1.37151	1.38239	#N/A	#N/A	1.27968	#N/A	#N/A	0.222438	#N/A	10	ENSG00000271119		lncRNA	novel transcript
SMARCAL1	#N/A	0.372278	0.978631	0.597327	#N/A	0.221223	0.40203	0.510092	#N/A	#N/A	0.268813	0.587201	0.527655	#N/A	#N/A	#N/A	#N/A	#N/A	4.98025	#N/A	10	ENSG00000138375	SMARCAL1	protein_coding	SWI/SNF related, matrix associated, actin dependent regulator of chromatin, subfamily a like 1 [Source:HGNC Symbol;Acc:HGNC:11102]
MZF1	#N/A	#N/A	0.466105	#N/A	#N/A	0.251542	#N/A	0.312541	0.696405	0.362538	0.465341	0.927862	#N/A	0.617849	#N/A	0.2208	#N/A	#N/A	7.12442	#N/A	10	ENSG00000099326	MZF1	protein_coding	myeloid zinc finger 1 [Source:HGNC Symbol;Acc:HGNC:13108]
PIN4	#N/A	0.388042	0.476616	0.5115	#N/A	0.280986	0.219817	0.312068	#N/A	0.324185	#N/A	#N/A	0.366666	#N/A	#N/A	0.297207	#N/A	#N/A	7.31723	#N/A	10	ENSG00000102309	PIN4	protein_coding	peptidylprolyl cis/trans isomerase, NIMA-interacting 4 [Source:HGNC Symbol;Acc:HGNC:8992]
RRP7A	#N/A	0.219706	#N/A	0.304519	0.647421	0.304576	0.450068	#N/A	0.59354	#N/A	#N/A	#N/A	#N/A	0.507606	#N/A	0.482738	#N/A	1.09166	6.89207	#N/A	10	ENSG00000189306	RRP7A	protein_coding	ribosomal RNA processing 7 homolog A [Source:HGNC Symbol;Acc:HGNC:24286]
RANBP10	#N/A	#N/A	0.671838	0.219401	#N/A	#N/A	#N/A	0.254501	#N/A	0.305576	0.551627	0.663104	0.49733	#N/A	#N/A	0.371134	0.546602	#N/A	7.71464	#N/A	10	ENSG00000141084	RANBP10	protein_coding	RAN binding protein 10 [Source:HGNC Symbol;Acc:HGNC:29285]
GDA	#N/A	1.2423	3.51218	#N/A	#N/A	0.741101	#N/A	2.53673	1.34674	0.974341	2.00353	1.51368	1.49886	#N/A	#N/A	#N/A	#N/A	#N/A	0.219002	#N/A	10	ENSG00000119125	GDA	protein_coding	guanine deaminase [Source:HGNC Symbol;Acc:HGNC:4212]
PSEN1	#N/A	#N/A	#N/A	#N/A	#N/A	0.227989	0.3611	0.482916	0.218404	0.372236	0.710695	0.951754	#N/A	#N/A	0.45426	0.305942	#N/A	#N/A	5.2077	#N/A	10	ENSG00000080815	PSEN1	protein_coding	presenilin 1 [Source:HGNC Symbol;Acc:HGNC:9508]
WSB1	#N/A	#N/A	#N/A	#N/A	0.37379	0.26672	0.379097	0.391379	#N/A	0.216848	0.324188	0.463042	#N/A	0.259527	0.262796	#N/A	#N/A	#N/A	6.06051	#N/A	10	ENSG00000109046	WSB1	protein_coding	WD repeat and SOCS box containing 1 [Source:HGNC Symbol;Acc:HGNC:19221]
OFD1	#N/A	1.0011	2.77015	1.86589	#N/A	#N/A	0.215628	0.296037	0.31656	#N/A	#N/A	#N/A	0.821385	0.654681	#N/A	#N/A	#N/A	1.05338	6.24145	#N/A	10	ENSG00000046651	OFD1	protein_coding	OFD1 centriole and centriolar satellite protein [Source:HGNC Symbol;Acc:HGNC:2567]
ACTR2	#N/A	#N/A	#N/A	#N/A	0.663067	0.424282	0.73224	0.272815	#N/A	0.225012	#N/A	#N/A	#N/A	#N/A	0.554549	0.21322	#N/A	0.757365	5.98452	1.2828	10	ENSG00000138071	ACTR2	protein_coding	actin related protein 2 [Source:HGNC Symbol;Acc:HGNC:169]
MRPL1	#N/A	0.615847	1.06254	0.840846	#N/A	0.211679	#N/A	0.384717	#N/A	#N/A	#N/A	0.281575	0.51424	#N/A	0.413132	#N/A	0.536101	#N/A	8.77903	#N/A	10	ENSG00000169288	MRPL1	protein_coding	mitochondrial ribosomal protein L1 [Source:HGNC Symbol;Acc:HGNC:14275]
NBPF12	#N/A	#N/A	0.512789	#N/A	#N/A	0.259612	0.299118	0.514204	0.209439	#N/A	0.337363	0.633293	#N/A	0.444016	#N/A	#N/A	#N/A	0.558484	6.31873	#N/A	10	ENSG00000268043	NBPF12	protein_coding	NBPF member 12 [Source:HGNC Symbol;Acc:HGNC:24297]
SIL1	#N/A	#N/A	#N/A	#N/A	0.550309	0.294763	0.312327	0.438913	0.272452	0.267986	0.428087	0.640797	#N/A	#N/A	#N/A	0.208859	#N/A	#N/A	8.67826	#N/A	10	ENSG00000120725	SIL1	protein_coding	SIL1 nucleotide exchange factor [Source:HGNC Symbol;Acc:HGNC:24624]
LINC02347	#N/A	1.6615	0.259207	0.7766	#N/A	2.26151	0.397271	0.402982	0.208538	0.714111	0.276853	#N/A	#N/A	#N/A	#N/A	0.591966	#N/A	#N/A	#N/A	#N/A	10	ENSG00000214043	LINC02347	lncRNA	long intergenic non-protein coding RNA 2347 [Source:HGNC Symbol;Acc:HGNC:53269]
PRPSAP2	#N/A	#N/A	0.379131	#N/A	#N/A	#N/A	#N/A	0.274074	#N/A	0.207377	0.4672	0.503141	0.467817	#N/A	0.429625	0.302494	0.591414	#N/A	7.50681	#N/A	10	ENSG00000141127	PRPSAP2	protein_coding	phosphoribosyl pyrophosphate synthetase associated protein 2 [Source:HGNC Symbol;Acc:HGNC:9467]
MBNL2	#N/A	#N/A	#N/A	#N/A	0.790055	0.206916	0.679174	0.368125	#N/A	#N/A	0.273775	0.560958	0.538804	0.56869	#N/A	0.294576	#N/A	#N/A	7.49611	#N/A	10	ENSG00000139793	MBNL2	protein_coding	muscleblind like splicing regulator 2 [Source:HGNC Symbol;Acc:HGNC:16746]
ACTR3	#N/A	#N/A	#N/A	#N/A	0.532322	0.479408	0.589064	0.430715	0.206056	0.342663	#N/A	#N/A	#N/A	#N/A	0.689328	#N/A	0.71174	0.820577	3.81936	#N/A	10	ENSG00000115091	ACTR3	protein_coding	actin related protein 3 [Source:HGNC Symbol;Acc:HGNC:170]
SCIN	#N/A	#N/A	#N/A	1.17376	#N/A	1.47597	#N/A	#N/A	1.49442	2.91862	2.95411	1.29864	1.70403	1.01275	#N/A	2.2576	#N/A	#N/A	0.205655	#N/A	10	ENSG00000006747	SCIN	protein_coding	scinderin [Source:HGNC Symbol;Acc:HGNC:21695]
MGMT	#N/A	0.244106	0.60364	0.678349	#N/A	#N/A	#N/A	0.205567	0.27909	#N/A	0.304897	0.351243	0.899374	#N/A	#N/A	#N/A	0.979907	#N/A	5.66469	#N/A	10	ENSG00000170430	MGMT	protein_coding	O-6-methylguanine-DNA methyltransferase [Source:HGNC Symbol;Acc:HGNC:7059]
SAFB	#N/A	#N/A	#N/A	#N/A	0.324488	0.29759	0.352101	0.2449	0.310448	0.227068	0.270472	0.23567	#N/A	#N/A	#N/A	0.20411	#N/A	#N/A	6.00073	#N/A	10	ENSG00000160633	SAFB	protein_coding	scaffold attachment factor B [Source:HGNC Symbol;Acc:HGNC:10520]
AP4S1	#N/A	0.302649	1.47605	0.373497	#N/A	#N/A	#N/A	0.218156	#N/A	0.203671	0.413939	0.782257	0.799371	#N/A	#N/A	0.417	#N/A	#N/A	8.14172	#N/A	10	ENSG00000100478	AP4S1	protein_coding	adaptor related protein complex 4 subunit sigma 1 [Source:HGNC Symbol;Acc:HGNC:575]
RABGAP1	#N/A	#N/A	#N/A	#N/A	0.432137	0.209854	0.201457	0.393221	#N/A	0.271386	0.575577	0.83125	#N/A	#N/A	0.686135	0.411359	#N/A	#N/A	6.29513	#N/A	10	ENSG00000011454	RABGAP1	protein_coding	RAB GTPase activating protein 1 [Source:HGNC Symbol;Acc:HGNC:17155]
PCBP2	#N/A	#N/A	#N/A	#N/A	0.557557	0.264394	0.325345	0.213033	0.402327	0.201364	0.208946	#N/A	#N/A	#N/A	0.42419	#N/A	0.441806	#N/A	5.19386	#N/A	10	ENSG00000197111	PCBP2	protein_coding	poly(rC) binding protein 2 [Source:HGNC Symbol;Acc:HGNC:8648]
SYMPK	#N/A	#N/A	#N/A	#N/A	0.357277	0.20088	0.263076	0.367126	#N/A	#N/A	0.398312	0.667702	#N/A	0.410379	0.367519	0.216318	#N/A	#N/A	3.20608	#N/A	10	ENSG00000125755	SYMPK	protein_coding	symplekin scaffold protein [Source:HGNC Symbol;Acc:HGNC:22935]
LARP7	#N/A	#N/A	#N/A	#N/A	0.583197	0.435034	0.573824	0.232685	0.482939	0.402195	#N/A	#N/A	#N/A	#N/A	0.537896	0.199995	#N/A	0.982316	7.90064	#N/A	10	ENSG00000174720	LARP7	protein_coding	La ribonucleoprotein 7, transcriptional regulator [Source:HGNC Symbol;Acc:HGNC:24912]
MNAT1	#N/A	0.773466	1.57323	1.06303	#N/A	0.19966	#N/A	0.411272	0.425977	#N/A	#N/A	0.379456	0.782753	0.335496	#N/A	#N/A	#N/A	#N/A	6.33232	#N/A	10	ENSG00000020426	MNAT1	protein_coding	MNAT1 component of CDK activating kinase [Source:HGNC Symbol;Acc:HGNC:7181]
PCDHGB6	#N/A	2.38972	5.55047	4.29634	#N/A	2.5869	1.4079	2.67022	1.5109	#N/A	#N/A	#N/A	2.01222	#N/A	0.966158	#N/A	#N/A	#N/A	0.199413	#N/A	10	ENSG00000253305	PCDHGB6	protein_coding	protocadherin gamma subfamily B, 6 [Source:HGNC Symbol;Acc:HGNC:8713]
ZC3H6	#N/A	0.451116	1.023	0.459818	#N/A	#N/A	#N/A	#N/A	#N/A	#N/A	0.199105	#N/A	0.95588	0.504807	#N/A	0.374166	1.04958	0.829542	6.05609	#N/A	10	ENSG00000188177	ZC3H6	protein_coding	zinc finger CCCH-type containing 6 [Source:HGNC Symbol;Acc:HGNC:24762]
REPIN1-AS1	#N/A	1.06032	1.31232	3.35692	#N/A	0.882052	#N/A	#N/A	#N/A	2.01401	1.71692	2.33363	#N/A	#N/A	0.81359	2.10781	#N/A	#N/A	0.198729	#N/A	10	ENSG00000240449	REPIN1-AS1	lncRNA	REPIN1 antisense RNA 1 [Source:HGNC Symbol;Acc:HGNC:41201]
DIS3	#N/A	0.319607	0.487552	0.253987	#N/A	#N/A	#N/A	0.213535	#N/A	#N/A	0.198198	0.24407	0.548397	#N/A	#N/A	0.270311	#N/A	0.619127	4.19902	#N/A	10	ENSG00000083520	DIS3	protein_coding	DIS3 homolog, exosome endoribonuclease and 3'-5' exoribonuclease [Source:HGNC Symbol;Acc:HGNC:20604]
STARD7	#N/A	0.302608	#N/A	#N/A	0.614635	0.605891	0.950694	0.606312	0.508684	0.196863	0.202551	#N/A	#N/A	#N/A	0.378656	#N/A	#N/A	#N/A	7.65432	#N/A	10	ENSG00000084090	STARD7	protein_coding	StAR related lipid transfer domain containing 7 [Source:HGNC Symbol;Acc:HGNC:18063]
CASP10	#N/A	#N/A	#N/A	#N/A	#N/A	0.196061	#N/A	0.334287	0.713592	0.771564	1.25108	0.795929	1.3134	0.886089	0.556457	#N/A	#N/A	#N/A	4.5277	#N/A	10	ENSG00000003400	CASP10	protein_coding	caspase 10 [Source:HGNC Symbol;Acc:HGNC:1500]
DHX57	#N/A	#N/A	#N/A	#N/A	#N/A	0.29333	0.338552	0.50019	0.501662	0.196008	0.440452	0.770843	#N/A	0.491942	#N/A	0.474986	#N/A	#N/A	5.85676	#N/A	10	ENSG00000163214	DHX57	protein_coding	DExH-box helicase 57 [Source:HGNC Symbol;Acc:HGNC:20086]
CCNC	#N/A	0.594109	0.984616	0.593143	0.555581	#N/A	0.399768	0.192859	#N/A	#N/A	#N/A	0.518669	0.555756	#N/A	#N/A	0.239431	#N/A	#N/A	8.51662	#N/A	10	ENSG00000112237	CCNC	protein_coding	cyclin C [Source:HGNC Symbol;Acc:HGNC:1581]
HSPBAP1	#N/A	#N/A	#N/A	#N/A	0.498661	0.192236	#N/A	0.29744	#N/A	0.340835	0.576205	0.748588	#N/A	0.692031	0.480549	0.420708	#N/A	#N/A	7.80587	#N/A	10	ENSG00000169087	HSPBAP1	protein_coding	HSPB1 associated protein 1 [Source:HGNC Symbol;Acc:HGNC:16389]
TRMT2B	#N/A	0.191978	0.943206	0.489144	#N/A	#N/A	#N/A	0.235473	#N/A	#N/A	0.528416	0.627944	0.937687	#N/A	0.490979	#N/A	0.728824	#N/A	5.30723	#N/A	10	ENSG00000188917	TRMT2B	protein_coding	tRNA methyltransferase 2 homolog B [Source:HGNC Symbol;Acc:HGNC:25748]
NUP153-AS1	#N/A	1.82216	3.0817	3.39079	#N/A	1.34865	3.28273	#N/A	2.00384	1.645	#N/A	#N/A	1.90536	#N/A	#N/A	1.07711	#N/A	#N/A	0.191362	#N/A	10	ENSG00000272269	NUP153-AS1	lncRNA	NUP153 antisense RNA 1 [Source:HGNC Symbol;Acc:HGNC:55217]
MARVELD2#152939	#N/A	1.12932	5.78741	1.84142	#N/A	#N/A	#N/A	#N/A	#N/A	1.63008	1.03907	2.51354	1.32345	#N/A	#N/A	1.47662	0.928323	#N/A	0.190537	#N/A	10	ENSG00000152939	MARVELD2	protein_coding	MARVEL domain containing 2 [Source:HGNC Symbol;Acc:HGNC:26401]
ZNF431	#N/A	0.432746	0.982418	0.607702	#N/A	#N/A	#N/A	0.18978	#N/A	#N/A	0.376286	0.427758	0.504178	#N/A	0.364031	#N/A	#N/A	0.566929	5.74066	#N/A	10	ENSG00000196705	ZNF431	protein_coding	zinc finger protein 431 [Source:HGNC Symbol;Acc:HGNC:20809]
SAMD4B	#N/A	#N/A	#N/A	#N/A	#N/A	0.277817	0.403443	0.496295	0.39276	0.189213	0.418996	0.555764	#N/A	0.518902	#N/A	0.245926	#N/A	#N/A	3.6365	#N/A	10	ENSG00000179134	SAMD4B	protein_coding	sterile alpha motif domain containing 4B [Source:HGNC Symbol;Acc:HGNC:25492]
LINC02208	#N/A	#N/A	5.1223	1.83634	#N/A	1.11145	1.52994	2.09294	#N/A	1.61007	1.21318	2.52525	#N/A	#N/A	#N/A	1.81025	#N/A	#N/A	0.186926	#N/A	10	ENSG00000250891	LINC02208	lncRNA	long intergenic non-protein coding RNA 2208 [Source:HGNC Symbol;Acc:HGNC:52978]
EGR3	#N/A	#N/A	#N/A	#N/A	0.696328	4.31025	2.65367	0.785393	#N/A	4.37759	0.301453	#N/A	#N/A	0.186696	0.313607	3.22286	#N/A	#N/A	0.412872	#N/A	10	ENSG00000179388	EGR3	protein_coding	early growth response 3 [Source:HGNC Symbol;Acc:HGNC:3240]
PTPN2	#N/A	#N/A	#N/A	#N/A	#N/A	0.287122	0.607529	0.5226	0.305032	0.186244	0.404191	0.70869	#N/A	0.387348	#N/A	#N/A	#N/A	#N/A	7.6487	1.07061	10	ENSG00000175354	PTPN2	protein_coding	protein tyrosine phosphatase non-receptor type 2 [Source:HGNC Symbol;Acc:HGNC:9650]
N4BP2L1	#N/A	#N/A	#N/A	0.283749	#N/A	0.185053	0.186107	0.368621	#N/A	0.28469	0.497774	0.501314	#N/A	#N/A	0.470373	0.37771	#N/A	#N/A	3.98059	#N/A	10	ENSG00000139597	N4BP2L1	protein_coding	NEDD4 binding protein 2 like 1 [Source:HGNC Symbol;Acc:HGNC:25037]
NDUFA4L2	#N/A	2.44922	#N/A	0.358679	#N/A	2.02958	0.220408	0.364512	0.184571	0.512298	0.384093	#N/A	0.200543	#N/A	#N/A	0.534446	#N/A	#N/A	#N/A	#N/A	10	ENSG00000185633	NDUFA4L2	protein_coding	NDUFA4 mitochondrial complex associated like 2 [Source:HGNC Symbol;Acc:HGNC:29836]
#253796	#N/A	2.80714	0.887365	1.48013	#N/A	0.902154	0.87341	0.994237	0.488146	1.85225	2.7	#N/A	#N/A	#N/A	0.18212	#N/A	#N/A	#N/A	#N/A	#N/A	10	ENSG00000253796		lncRNA	novel transcript
IGHV4-39#211959	#N/A	3.2781	0.200067	#N/A	#N/A	2.72351	0.229115	0.212827	0.194463	0.379479	0.228094	#N/A	0.180461	#N/A	#N/A	0.281229	#N/A	#N/A	#N/A	#N/A	10	ENSG00000211959	IGHV4-39	IG_V_gene	immunoglobulin heavy variable 4-39 [Source:HGNC Symbol;Acc:HGNC:5651]
IL10RB	#N/A	#N/A	#N/A	#N/A	0.467447	0.32887	0.383564	0.400836	#N/A	0.457993	0.435431	0.701319	#N/A	#N/A	0.548438	0.174123	#N/A	#N/A	6.20715	#N/A	10	ENSG00000243646	IL10RB	protein_coding	interleukin 10 receptor subunit beta [Source:HGNC Symbol;Acc:HGNC:5965]
HCP5#206337	#N/A	0.627526	0.615793	0.849073	#N/A	0.174072	#N/A	#N/A	#N/A	#N/A	#N/A	#N/A	0.576857	0.480214	0.530179	#N/A	1.39082	0.67602	6.8257	#N/A	10	ENSG00000206337	HCP5	lncRNA	HLA complex P5 [Source:HGNC Symbol;Acc:HGNC:21659]
REV3L	#N/A	#N/A	#N/A	0.27691	0.360986	#N/A	0.178035	0.245874	#N/A	0.173405	0.382276	0.778322	#N/A	#N/A	#N/A	0.494233	0.453756	#N/A	8.02275	#N/A	10	ENSG00000009413	REV3L	protein_coding	REV3 like, DNA directed polymerase zeta catalytic subunit [Source:HGNC Symbol;Acc:HGNC:9968]
RNF145	#N/A	0.267905	0.480114	#N/A	#N/A	#N/A	#N/A	#N/A	#N/A	#N/A	0.170785	0.405893	0.414754	0.353283	#N/A	0.417278	0.447416	0.402588	6.68635	#N/A	10	ENSG00000145860	RNF145	protein_coding	ring finger protein 145 [Source:HGNC Symbol;Acc:HGNC:20853]
ALG13	#N/A	0.264857	0.58363	0.531021	#N/A	#N/A	#N/A	0.1705	#N/A	#N/A	0.410165	0.607733	0.513371	#N/A	#N/A	0.25468	#N/A	0.405239	6.9478	#N/A	10	ENSG00000101901	ALG13	protein_coding	ALG13 UDP-N-acetylglucosaminyltransferase subunit [Source:HGNC Symbol;Acc:HGNC:30881]
MYL9	#N/A	0.841125	0.327386	0.622203	#N/A	2.06175	#N/A	0.219054	0.193918	1.1887	0.32764	0.290511	#N/A	#N/A	0.170423	#N/A	#N/A	#N/A	#N/A	#N/A	10	ENSG00000101335	MYL9	protein_coding	myosin light chain 9 [Source:HGNC Symbol;Acc:HGNC:15754]
GALNT7	#N/A	#N/A	#N/A	#N/A	0.537751	0.17206	0.493172	0.235309	#N/A	0.170009	0.275755	0.683392	#N/A	#N/A	#N/A	0.234554	#N/A	0.515157	6.44355	#N/A	10	ENSG00000109586	GALNT7	protein_coding	polypeptide N-acetylgalactosaminyltransferase 7 [Source:HGNC Symbol;Acc:HGNC:4129]
ZNF512	#N/A	0.374844	0.905921	0.435195	#N/A	#N/A	#N/A	#N/A	#N/A	0.168921	0.363601	0.508921	0.540073	#N/A	#N/A	0.187199	#N/A	0.638768	7.77286	#N/A	10	ENSG00000243943	ZNF512	protein_coding	zinc finger protein 512 [Source:HGNC Symbol;Acc:HGNC:29380]
MICU2	#N/A	#N/A	0.467731	#N/A	#N/A	#N/A	0.206095	0.285545	#N/A	#N/A	0.194184	0.515568	0.525263	0.291474	0.297673	0.168474	#N/A	#N/A	7.32657	#N/A	10	ENSG00000165487	MICU2	protein_coding	mitochondrial calcium uptake 2 [Source:HGNC Symbol;Acc:HGNC:31830]
SPIDR	#N/A	#N/A	#N/A	#N/A	0.404776	0.438937	0.714194	0.765265	0.167869	0.195067	0.540097	0.807744	#N/A	#N/A	#N/A	#N/A	0.797105	#N/A	7.74547	#N/A	10	ENSG00000164808	SPIDR	protein_coding	scaffold protein involved in DNA repair [Source:HGNC Symbol;Acc:HGNC:28971]
#183308	#N/A	0.678051	2.09037	1.05174	#N/A	0.166885	0.311438	0.469759	#N/A	#N/A	0.393159	0.969696	0.693715	#N/A	#N/A	#N/A	#N/A	#N/A	7.8325	#N/A	10	ENSG00000183308		lncRNA	novel transcript
KLHL24	#N/A	#N/A	#N/A	#N/A	#N/A	0.166392	#N/A	0.40333	0.222792	#N/A	0.355408	0.696344	0.670197	0.546678	#N/A	0.326668	0.383326	#N/A	9.7603	#N/A	10	ENSG00000114796	KLHL24	protein_coding	kelch like family member 24 [Source:HGNC Symbol;Acc:HGNC:25947]
TMEM255B#184497	#N/A	#N/A	#N/A	#N/A	#N/A	4.46204	2.93937	5.97947	2.14476	7.96125	7.16612	5.7861	#N/A	#N/A	1.77067	3.60771	#N/A	0.16063	#N/A	#N/A	10	ENSG00000184497	TMEM255B	protein_coding	transmembrane protein 255B [Source:HGNC Symbol;Acc:HGNC:28297]
FLI1	#N/A	#N/A	#N/A	#N/A	0.300717	0.164701	0.442849	0.357889	#N/A	0.158921	0.43239	0.511737	#N/A	0.794478	#N/A	#N/A	0.638666	#N/A	6.41916	#N/A	10	ENSG00000151702	FLI1	protein_coding	Fli-1 proto-oncogene, ETS transcription factor [Source:HGNC Symbol;Acc:HGNC:3749]
LINC02360	#N/A	1.02513	0.17296	#N/A	#N/A	0.579737	0.17895	0.17495	0.153663	0.304006	0.189281	0.171028	#N/A	#N/A	#N/A	0.213808	#N/A	#N/A	#N/A	#N/A	10	ENSG00000248300	LINC02360	lncRNA	long intergenic non-protein coding RNA 2360 [Source:HGNC Symbol;Acc:HGNC:53282]
MAPK8IP3-AS1	#N/A	0.853556	1.72443	1.86924	#N/A	1.32602	1.35895	2.21387	1.2671	#N/A	2.02017	1.86913	#N/A	#N/A	#N/A	#N/A	#N/A	#N/A	0.15148	#N/A	10	ENSG00000261399	MAPK8IP3-AS1	lncRNA	MAPK8IP3 antisense RNA 1 [Source:HGNC Symbol;Acc:HGNC:56087]
ATG12	#N/A	0.502722	0.404816	0.253971	0.380072	0.149666	0.333981	#N/A	#N/A	#N/A	#N/A	#N/A	0.479036	0.579792	#N/A	#N/A	#N/A	0.861552	8.20223	#N/A	10	ENSG00000145782	ATG12	protein_coding	autophagy related 12 [Source:HGNC Symbol;Acc:HGNC:588]
UBE2QL1	#N/A	0.339189	0.162277	0.180497	#N/A	0.407021	0.177676	0.169532	0.148966	0.194487	0.178473	#N/A	#N/A	#N/A	#N/A	0.180133	#N/A	#N/A	#N/A	#N/A	10	ENSG00000215218	UBE2QL1	protein_coding	ubiquitin conjugating enzyme E2 Q family like 1 [Source:HGNC Symbol;Acc:HGNC:37269]
