## Supplemental Data Files for "Single-Nucleus to Whole Body Phenotyping Reveals Neuromuscular Impairment and Preserved Exercise Adaptations in Long-Term Pediatric HSCT Survivors >10 years after treatment": Supplemental Data 3 - PBMC_Markers_main.xlsx (part 2 of 3)

### Sheet: Bcell (continued)
geneID	Bcell	CD14_Mono_m1	CD14_Mono_m2	CD16_Mono	CD4_Tcell_Dup	CD4_Tcell_m1	CD4_Tcell_m2	CD4_Tcell_m3	CD4_Tcell_m4	CD8_Tcell_m1	CD8_Tcell_m2	CD8_Tcell_m3	cDC2	dnT	MAIT	NKcell	pDC	Plasma	Platelet	TissueCell	Num_diff	ensembl_gene_id	hgnc_symbol	gene_biotype	description
MFSD2A	#N/A	#N/A	#N/A	#N/A	0.147139	2.9953	1.68978	1.87713	1.49756	2.11841	2.39911	0.852972	#N/A	#N/A	0.229175	1.71144	#N/A	#N/A	#N/A	#N/A	10	ENSG00000168389	MFSD2A	protein_coding	major facilitator superfamily domain containing 2A [Source:HGNC Symbol;Acc:HGNC:25897]
EPRS1	#N/A	0.55745	#N/A	0.259172	0.388265	0.146915	0.297963	#N/A	0.405322	#N/A	#N/A	#N/A	#N/A	0.662794	#N/A	0.249044	1.00213	#N/A	5.04658	#N/A	10	ENSG00000136628	EPRS1	protein_coding	glutamyl-prolyl-tRNA synthetase 1 [Source:HGNC Symbol;Acc:HGNC:3418]
PIGB	#N/A	0.244202	0.939916	#N/A	#N/A	0.145143	0.459414	0.412176	#N/A	#N/A	0.225468	0.619505	0.606135	#N/A	#N/A	0.261872	#N/A	#N/A	7.83329	#N/A	10	ENSG00000069943	PIGB	protein_coding	phosphatidylinositol glycan anchor biosynthesis class B [Source:HGNC Symbol;Acc:HGNC:8959]
RND1	#N/A	0.926079	1.0112	1.04472	#N/A	1.19416	1.04848	1.11016	#N/A	#N/A	1.19304	#N/A	#N/A	#N/A	0.320608	#N/A	0.257292	#N/A	0.142255	#N/A	10	ENSG00000172602	RND1	protein_coding	Rho family GTPase 1 [Source:HGNC Symbol;Acc:HGNC:18314]
TUT4	#N/A	0.907684	2.16697	2.34023	#N/A	#N/A	#N/A	0.140438	0.150018	#N/A	0.218346	0.526887	1.92781	#N/A	#N/A	0.185162	#N/A	#N/A	8.67324	#N/A	10	ENSG00000134744	TUT4	protein_coding	terminal uridylyl transferase 4 [Source:HGNC Symbol;Acc:HGNC:28981]
MYH15	#N/A	1.4379	0.951363	1.53517	0.137713	1.40113	#N/A	1.08942	#N/A	1.13427	#N/A	0.720223	0.544948	#N/A	#N/A	1.61175	#N/A	#N/A	#N/A	#N/A	10	ENSG00000144821	MYH15	protein_coding	myosin heavy chain 15 [Source:HGNC Symbol;Acc:HGNC:31073]
LIN52	#N/A	0.353602	0.764671	0.385959	#N/A	0.129058	0.17922	0.375534	#N/A	#N/A	#N/A	0.532319	0.592177	#N/A	0.436175	#N/A	#N/A	#N/A	8.16948	#N/A	10	ENSG00000205659	LIN52	protein_coding	lin-52 DREAM MuvB core complex component [Source:HGNC Symbol;Acc:HGNC:19856]
DGLUCY	#N/A	#N/A	#N/A	#N/A	0.324173	0.209085	0.501456	0.403348	#N/A	#N/A	0.412991	0.657201	0.342327	0.301512	#N/A	0.127293	#N/A	#N/A	7.37196	#N/A	10	ENSG00000133943	DGLUCY	protein_coding	D-glutamate cyclase [Source:HGNC Symbol;Acc:HGNC:20498]
KCNMA1-AS1	#N/A	#N/A	#N/A	#N/A	#N/A	3.44034	0.677175	0.655372	0.618619	4.06186	0.902749	0.614207	#N/A	#N/A	0.203134	2.05351	#N/A	#N/A	0.126558	#N/A	10	ENSG00000236467	KCNMA1-AS1	lncRNA	KCNMA1 antisense RNA 1 [Source:HGNC Symbol;Acc:HGNC:51213]
TRMT9B#250305	#N/A	#N/A	#N/A	#N/A	#N/A	0.246321	0.222156	0.42787	0.151309	2.04681	0.232179	0.634684	#N/A	#N/A	0.161826	0.638052	#N/A	#N/A	0.120931	#N/A	10	ENSG00000250305	TRMT9B	protein_coding	tRNA methyltransferase 9B (putative) [Source:HGNC Symbol;Acc:HGNC:26725]
FRZB	#N/A	0.149841	0.126935	0.142102	#N/A	0.139106	0.131411	0.130511	#N/A	#N/A	0.135689	0.125359	0.120853	#N/A	#N/A	0.138813	#N/A	#N/A	#N/A	#N/A	10	ENSG00000162998	FRZB	protein_coding	frizzled related protein [Source:HGNC Symbol;Acc:HGNC:3959]
NEMF	#N/A	#N/A	0.282954	0.120771	0.348619	#N/A	#N/A	0.296231	0.172595	#N/A	0.28997	0.465894	#N/A	0.558171	#N/A	#N/A	#N/A	0.366651	7.89885	#N/A	10	ENSG00000165525	NEMF	protein_coding	nuclear export mediator factor [Source:HGNC Symbol;Acc:HGNC:10663]
HECTD1	#N/A	#N/A	0.33515	0.213178	#N/A	#N/A	0.23401	0.258127	#N/A	0.156036	0.352264	0.63156	#N/A	0.364814	#N/A	0.119416	#N/A	#N/A	6.51635	#N/A	10	ENSG00000092148	HECTD1	protein_coding	HECT domain E3 ubiquitin protein ligase 1 [Source:HGNC Symbol;Acc:HGNC:20157]
SPINT1-AS1	#N/A	0.937004	0.881654	#N/A	#N/A	0.968544	1.26419	#N/A	0.993664	4.13018	1.43986	#N/A	#N/A	#N/A	0.210633	2.86967	#N/A	0.069492	#N/A	#N/A	10	ENSG00000261183	SPINT1-AS1	lncRNA	SPINT1 antisense RNA 1 [Source:HGNC Symbol;Acc:HGNC:53162]
TUBB8	#N/A	#N/A	#N/A	#N/A	#N/A	0.0558873	#N/A	0.0514997	0.0641203	0.0933775	#N/A	0.0263289	0.0287361	0.0426527	0.0613498	0.0161844	#N/A	#N/A	0.0397795	#N/A	10	ENSG00000261456	TUBB8	protein_coding	tubulin beta 8 class VIII [Source:HGNC Symbol;Acc:HGNC:20773]
CST3	#N/A	#N/A	#N/A	#N/A	#N/A	6.61893	6.16692	5.30725	4.94965	4.45776	4.7243	#N/A	#N/A	3.53267	4.6401	4.98512	#N/A	#N/A	#N/A	#N/A	9	ENSG00000101439	CST3	protein_coding	cystatin C [Source:HGNC Symbol;Acc:HGNC:2475]
FUOM	#N/A	#N/A	#N/A	#N/A	5.09067	2.81084	2.58209	#N/A	3.04217	3.28028	#N/A	#N/A	#N/A	2.34159	2.75462	2.69093	3.03423	#N/A	#N/A	#N/A	9	ENSG00000148803	FUOM	protein_coding	fucose mutarotase [Source:HGNC Symbol;Acc:HGNC:24733]
TIMP2	#N/A	#N/A	#N/A	#N/A	#N/A	3.55038	3.07536	6.23393	#N/A	3.25019	4.93649	4.1738	#N/A	2.2316	2.27254	#N/A	#N/A	#N/A	3.12976	#N/A	9	ENSG00000035862	TIMP2	protein_coding	TIMP metallopeptidase inhibitor 2 [Source:HGNC Symbol;Acc:HGNC:11821]
FKBP14-AS1	#N/A	#N/A	#N/A	#N/A	#N/A	2.21107	2.07688	2.62466	1.89206	2.50064	3.6848	3.24637	#N/A	1.82382	#N/A	#N/A	#N/A	#N/A	4.04818	#N/A	9	ENSG00000227014	FKBP14-AS1	lncRNA	FKBP14 antisense RNA 1 [Source:HGNC Symbol;Acc:HGNC:40990]
LILRB2#131042	#N/A	#N/A	#N/A	#N/A	#N/A	4.52613	5.43117	5.44546	#N/A	4.20862	5.44462	3.37536	#N/A	2.44508	2.86801	1.74934	#N/A	#N/A	#N/A	#N/A	9	ENSG00000131042	LILRB2	protein_coding	leukocyte immunoglobulin like receptor B2 [Source:HGNC Symbol;Acc:HGNC:6606]
#260378	#N/A	#N/A	#N/A	#N/A	#N/A	2.65401	2.92406	8.0219	1.74603	3.09998	3.57341	2.46737	#N/A	2.89601	#N/A	#N/A	#N/A	#N/A	2.45529	#N/A	9	ENSG00000260378		lncRNA	novel transcript, antisense to CPPED1
NDUFAF3	#N/A	3.02873	#N/A	#N/A	2.21522	2.44447	2.9386	#N/A	2.33215	2.57458	#N/A	#N/A	#N/A	#N/A	1.88752	1.65438	2.76311	#N/A	#N/A	#N/A	9	ENSG00000178057	NDUFAF3	protein_coding	NADH:ubiquinone oxidoreductase complex assembly factor 3 [Source:HGNC Symbol;Acc:HGNC:29918]
WDR49	#N/A	#N/A	#N/A	#N/A	#N/A	4.37101	4.21121	3.83193	2.67793	4.40985	4.52009	2.05235	#N/A	#N/A	3.68576	1.65047	#N/A	#N/A	#N/A	#N/A	9	ENSG00000174776	WDR49	protein_coding	WD repeat domain 49 [Source:HGNC Symbol;Acc:HGNC:26587]
IFITM2	#N/A	1.77477	#N/A	#N/A	4.2646	3.89644	6.89437	#N/A	#N/A	1.96563	#N/A	#N/A	#N/A	#N/A	#N/A	#N/A	3.88074	4.33026	1.62835	4.04036	9	ENSG00000185201	IFITM2	protein_coding	interferon induced transmembrane protein 2 [Source:HGNC Symbol;Acc:HGNC:5413]
#284882	#N/A	#N/A	#N/A	#N/A	#N/A	4.95513	2.93324	6.43887	2.54498	4.21445	4.23479	5.24157	#N/A	#N/A	2.1948	1.59267	#N/A	#N/A	#N/A	#N/A	9	ENSG00000284882		lncRNA	novel transcript
S100A10	#N/A	#N/A	#N/A	#N/A	3.34911	2.81577	6.26563	#N/A	#N/A	3.03936	#N/A	#N/A	#N/A	#N/A	1.48786	1.65436	1.52181	#N/A	2.39518	2.4478	9	ENSG00000197747	S100A10	protein_coding	S100 calcium binding protein A10 [Source:HGNC Symbol;Acc:HGNC:10487]
EPB41L3	#N/A	#N/A	#N/A	#N/A	#N/A	3.78552	2.69151	5.10965	#N/A	4.0035	6.29413	2.24095	#N/A	1.45425	1.80024	1.73933	#N/A	#N/A	#N/A	#N/A	9	ENSG00000082397	EPB41L3	protein_coding	erythrocyte membrane protein band 4.1 like 3 [Source:HGNC Symbol;Acc:HGNC:3380]
INSR	#N/A	#N/A	#N/A	#N/A	#N/A	3.15737	1.41018	4.64883	1.91599	3.87419	5.73444	2.6017	#N/A	#N/A	2.9461	2.23937	#N/A	#N/A	#N/A	#N/A	9	ENSG00000171105	INSR	protein_coding	insulin receptor [Source:HGNC Symbol;Acc:HGNC:6091]
ECE1-AS1	#N/A	1.66904	3.13426	3.06455	#N/A	#N/A	#N/A	#N/A	#N/A	1.68081	2.02803	1.62212	3.83626	#N/A	#N/A	3.44789	#N/A	#N/A	1.38679	#N/A	9	ENSG00000231105	ECE1-AS1	lncRNA	ECE1 antisense RNA 1 [Source:HGNC Symbol;Acc:HGNC:40203]
ZNF415	#N/A	1.78983	1.36019	1.57699	#N/A	2.53023	#N/A	1.38965	1.71	2.77741	3.58667	2.05504	#N/A	#N/A	#N/A	#N/A	#N/A	#N/A	#N/A	#N/A	9	ENSG00000170954	ZNF415	protein_coding	zinc finger protein 415 [Source:HGNC Symbol;Acc:HGNC:20636]
FREM3	#N/A	1.45108	4.29072	2.24668	#N/A	#N/A	#N/A	#N/A	#N/A	1.30271	1.32144	2.19402	3.26873	#N/A	#N/A	#N/A	1.71939	#N/A	1.9289	#N/A	9	ENSG00000183090	FREM3	protein_coding	FRAS1 related extracellular matrix 3 [Source:HGNC Symbol;Acc:HGNC:25172]
STMN1	#N/A	2.46715	1.68057	3.16898	1.64628	2.82282	3.88538	#N/A	#N/A	1.28318	#N/A	#N/A	#N/A	#N/A	1.29297	#N/A	#N/A	#N/A	2.81655	#N/A	9	ENSG00000117632	STMN1	protein_coding	stathmin 1 [Source:HGNC Symbol;Acc:HGNC:6510]
GPD1	#N/A	1.60813	2.24279	2.09311	#N/A	1.78917	1.54904	1.3299	#N/A	1.64846	2.9873	1.27484	#N/A	#N/A	#N/A	#N/A	#N/A	#N/A	#N/A	#N/A	9	ENSG00000167588	GPD1	protein_coding	glycerol-3-phosphate dehydrogenase 1 [Source:HGNC Symbol;Acc:HGNC:4455]
ZNF385A	#N/A	#N/A	#N/A	#N/A	#N/A	4.50782	3.55015	5.65903	1.90814	3.80936	4.33127	1.36527	#N/A	1.26866	#N/A	1.56029	#N/A	#N/A	#N/A	#N/A	9	ENSG00000161642	ZNF385A	protein_coding	zinc finger protein 385A [Source:HGNC Symbol;Acc:HGNC:17521]
IFI27L2#119632	#N/A	3.12417	#N/A	#N/A	4.53205	3.65459	7.14425	#N/A	1.78635	2.14154	#N/A	#N/A	#N/A	#N/A	1.26067	#N/A	4.25933	#N/A	#N/A	2.33285	9	ENSG00000119632	IFI27L2	protein_coding	interferon alpha inducible protein 27 like 2 [Source:HGNC Symbol;Acc:HGNC:19753]
LINC02156	#N/A	#N/A	7.73555	3.17855	#N/A	#N/A	1.57617	#N/A	#N/A	#N/A	2.73824	1.24773	3.28337	#N/A	#N/A	3.23952	1.98044	#N/A	2.48081	#N/A	9	ENSG00000257906	LINC02156	lncRNA	long intergenic non-protein coding RNA 2156 [Source:HGNC Symbol;Acc:HGNC:53017]
#287757	#N/A	1.68538	2.2622	3.42677	#N/A	2.47777	#N/A	1.23816	1.6592	2.05615	2.3174	2.17146	#N/A	#N/A	#N/A	#N/A	#N/A	#N/A	#N/A	#N/A	9	ENSG00000287757		lncRNA	novel transcript, antisense to ZNF630
CACNA2D3	#N/A	#N/A	#N/A	#N/A	#N/A	2.97298	4.30986	3.80833	#N/A	4.00216	3.36671	1.66611	#N/A	1.23263	1.23701	1.30967	#N/A	#N/A	#N/A	#N/A	9	ENSG00000157445	CACNA2D3	protein_coding	calcium voltage-gated channel auxiliary subunit alpha2delta 3 [Source:HGNC Symbol;Acc:HGNC:15460]
PID1	#N/A	#N/A	#N/A	#N/A	#N/A	3.30664	3.11127	4.57954	#N/A	3.27959	4.55964	#N/A	#N/A	3.13086	1.54397	1.22758	#N/A	#N/A	2.07322	#N/A	9	ENSG00000153823	PID1	protein_coding	phosphotyrosine interaction domain containing 1 [Source:HGNC Symbol;Acc:HGNC:26084]
ZNF516	#N/A	#N/A	#N/A	#N/A	#N/A	1.2225	#N/A	2.33373	1.975	2.96761	4.55852	3.05168	#N/A	1.96605	#N/A	#N/A	#N/A	1.39352	6.56751	#N/A	9	ENSG00000101493	ZNF516	protein_coding	zinc finger protein 516 [Source:HGNC Symbol;Acc:HGNC:28990]
COX7B	#N/A	1.48835	#N/A	#N/A	3.55847	2.46379	3.80877	#N/A	1.72042	2.40769	#N/A	#N/A	#N/A	#N/A	1.20625	1.15107	#N/A	#N/A	1.83012	#N/A	9	ENSG00000131174	COX7B	protein_coding	cytochrome c oxidase subunit 7B [Source:HGNC Symbol;Acc:HGNC:2291]
PLEKHO2	#N/A	#N/A	#N/A	#N/A	1.60336	4.24172	5.39936	2.49292	1.39839	1.1499	#N/A	#N/A	#N/A	1.46852	2.33317	#N/A	#N/A	1.3915	#N/A	#N/A	9	ENSG00000241839	PLEKHO2	protein_coding	pleckstrin homology domain containing O2 [Source:HGNC Symbol;Acc:HGNC:30026]
NDUFS5	#N/A	1.35896	#N/A	#N/A	4.7269	2.24765	3.71638	#N/A	1.19479	3.28176	#N/A	#N/A	#N/A	#N/A	1.72427	1.11945	3.33953	#N/A	#N/A	#N/A	9	ENSG00000168653	NDUFS5	protein_coding	NADH:ubiquinone oxidoreductase subunit S5 [Source:HGNC Symbol;Acc:HGNC:7712]
PTOV1-AS1	#N/A	#N/A	1.66329	1.54948	#N/A	#N/A	#N/A	#N/A	1.15823	1.79798	1.97856	1.63989	#N/A	#N/A	1.68866	1.11508	#N/A	#N/A	1.79219	#N/A	9	ENSG00000268006	PTOV1-AS1	lncRNA	PTOV1 antisense RNA 1 [Source:HGNC Symbol;Acc:HGNC:44174]
KRTCAP2	#N/A	3.30135	#N/A	#N/A	2.15753	1.80937	3.4052	#N/A	1.09674	1.5721	#N/A	#N/A	#N/A	#N/A	#N/A	#N/A	3.25705	#N/A	4.04496	1.7413	9	ENSG00000163463	KRTCAP2	protein_coding	keratinocyte associated protein 2 [Source:HGNC Symbol;Acc:HGNC:28942]
CPPED1	#N/A	#N/A	#N/A	#N/A	#N/A	3.15466	3.61516	4.75126	#N/A	1.99363	3.12347	1.48481	#N/A	#N/A	1.91748	1.09337	#N/A	#N/A	2.96908	#N/A	9	ENSG00000103381	CPPED1	protein_coding	calcineurin like phosphoesterase domain containing 1 [Source:HGNC Symbol;Acc:HGNC:25632]
HCCS	#N/A	#N/A	#N/A	#N/A	1.95551	4.09483	5.22349	1.08852	2.52608	3.35816	#N/A	#N/A	#N/A	#N/A	1.61944	1.93196	#N/A	#N/A	1.56957	#N/A	9	ENSG00000004961	HCCS	protein_coding	holocytochrome c synthase [Source:HGNC Symbol;Acc:HGNC:4837]
SEC61G	#N/A	2.89892	#N/A	#N/A	4.47299	2.89347	4.82375	#N/A	1.84012	3.00793	#N/A	#N/A	#N/A	#N/A	#N/A	1.0806	1.5541	#N/A	2.30995	#N/A	9	ENSG00000132432	SEC61G	protein_coding	SEC61 translocon subunit gamma [Source:HGNC Symbol;Acc:HGNC:18277]
LGALS1	#N/A	1.07032	#N/A	#N/A	8.00136	5.22097	10.609	#N/A	1.88389	4.76256	#N/A	#N/A	#N/A	#N/A	3.10207	#N/A	3.75305	#N/A	1.60763	#N/A	9	ENSG00000100097	LGALS1	protein_coding	galectin 1 [Source:HGNC Symbol;Acc:HGNC:6561]
PSD	#N/A	#N/A	1.26745	1.83349	#N/A	#N/A	#N/A	#N/A	1.38642	1.43947	2.01108	1.055	#N/A	#N/A	1.22916	1.32029	#N/A	#N/A	2.4763	#N/A	9	ENSG00000059915	PSD	protein_coding	pleckstrin and Sec7 domain containing [Source:HGNC Symbol;Acc:HGNC:9507]
BANF1	#N/A	1.18768	#N/A	#N/A	1.70019	1.18977	1.28532	#N/A	1.05479	1.26196	#N/A	#N/A	#N/A	#N/A	1.42426	#N/A	1.79847	#N/A	5.05514	#N/A	9	ENSG00000175334	BANF1	protein_coding	BAF nuclear assembly factor 1 [Source:HGNC Symbol;Acc:HGNC:17397]
EPHB1	#N/A	#N/A	#N/A	#N/A	#N/A	1.64327	2.64832	2.32163	1.04854	2.16334	2.81084	2.75501	#N/A	#N/A	#N/A	1.44463	#N/A	#N/A	3.0032	#N/A	9	ENSG00000154928	EPHB1	protein_coding	EPH receptor B1 [Source:HGNC Symbol;Acc:HGNC:3392]
GRIK4	#N/A	#N/A	6.92118	1.06664	#N/A	2.15635	2.79548	2.34202	1.03988	#N/A	#N/A	#N/A	2.35569	#N/A	1.61637	#N/A	#N/A	#N/A	1.15199	#N/A	9	ENSG00000149403	GRIK4	protein_coding	glutamate ionotropic receptor kainate type subunit 4 [Source:HGNC Symbol;Acc:HGNC:4582]
#260912	#N/A	1.5906	2.06961	1.68528	#N/A	#N/A	#N/A	#N/A	#N/A	1.33502	1.03803	1.16073	2.2567	#N/A	#N/A	2.88322	1.5272	#N/A	#N/A	#N/A	9	ENSG00000260912		lncRNA	novel transcript, overlapping ACER2
TRIQK	#N/A	#N/A	#N/A	#N/A	1.02368	#N/A	4.17285	#N/A	1.21493	3.3892	4.45462	2.58019	#N/A	1.2149	#N/A	2.35894	#N/A	#N/A	1.77928	#N/A	9	ENSG00000205133	TRIQK	protein_coding	triple QxxK/R motif containing [Source:HGNC Symbol;Acc:HGNC:27828]
LINC02334	#N/A	1.42494	1.38011	#N/A	#N/A	1.01552	#N/A	1.52919	1.24846	1.86098	2.46293	2.15374	#N/A	#N/A	#N/A	1.59546	#N/A	#N/A	#N/A	#N/A	9	ENSG00000274317	LINC02334	lncRNA	long intergenic non-protein coding RNA 2334 [Source:HGNC Symbol;Acc:HGNC:53254]
#239480	#N/A	#N/A	1.39414	2.37189	#N/A	1.10216	#N/A	1.199	#N/A	1.65066	1.92878	1.02817	0.999305	#N/A	#N/A	1.27832	#N/A	#N/A	#N/A	#N/A	9	ENSG00000239480		lncRNA	novel transcript
FAM226B	#N/A	1.5692	7.97049	4.42934	#N/A	#N/A	#N/A	#N/A	#N/A	1.42614	1.2875	0.997702	4.3025	#N/A	#N/A	2.11161	#N/A	#N/A	2.85914	#N/A	9	ENSG00000269911	FAM226B	lncRNA	family with sequence similarity 226 member B [Source:HGNC Symbol;Acc:HGNC:31964]
HNMT	#N/A	#N/A	#N/A	#N/A	#N/A	3.36221	3.6799	4.10972	#N/A	3.87876	5.08681	3.34461	#N/A	0.994102	1.23707	1.14382	#N/A	#N/A	#N/A	#N/A	9	ENSG00000150540	HNMT	protein_coding	histamine N-methyltransferase [Source:HGNC Symbol;Acc:HGNC:5028]
C11orf68	#N/A	1.58408	#N/A	#N/A	1.19286	1.23563	1.374	#N/A	1.1228	1.28631	#N/A	#N/A	#N/A	#N/A	#N/A	0.979131	2.21332	#N/A	1.3506	#N/A	9	ENSG00000175573	C11orf68	protein_coding	chromosome 11 open reading frame 68 [Source:HGNC Symbol;Acc:HGNC:28801]
#285608	#N/A	1.36968	3.1466	2.24066	#N/A	#N/A	#N/A	#N/A	#N/A	1.19464	1.32428	1.83646	#N/A	#N/A	1.24548	0.975421	#N/A	#N/A	2.93876	#N/A	9	ENSG00000285608		lncRNA	novel transcript, antisense to ARHGAP5
SLC14A2	#N/A	1.55888	3.13919	1.17547	#N/A	1.06538	1.15046	1.46238	#N/A	#N/A	#N/A	0.971233	2.10887	#N/A	#N/A	#N/A	#N/A	#N/A	1.09267	#N/A	9	ENSG00000132874	SLC14A2	protein_coding	solute carrier family 14 member 2 [Source:HGNC Symbol;Acc:HGNC:10919]
#246308	#N/A	#N/A	1.15933	2.04484	#N/A	#N/A	#N/A	#N/A	1.65458	1.11764	2.00303	2.0391	#N/A	#N/A	1.36348	0.967671	#N/A	#N/A	0.97999	#N/A	9	ENSG00000246308		lncRNA	novel transcript, antisense to ZBED5
LINC02250	#N/A	#N/A	2.53841	1.42039	#N/A	1.19282	1.47294	1.48528	0.966077	#N/A	1.57269	2.78148	#N/A	#N/A	#N/A	#N/A	#N/A	#N/A	1.74049	#N/A	9	ENSG00000235731	LINC02250	lncRNA	long intergenic non-protein coding RNA 2250 [Source:HGNC Symbol;Acc:HGNC:53148]
FTCDNL1	#N/A	#N/A	#N/A	#N/A	#N/A	#N/A	#N/A	#N/A	1.21279	1.11994	1.93849	1.25058	#N/A	1.73945	0.961151	2.42259	#N/A	1.06795	5.25202	#N/A	9	ENSG00000226124	FTCDNL1	protein_coding	formiminotransferase cyclodeaminase N-terminal like [Source:HGNC Symbol;Acc:HGNC:48661]
HINT2	#N/A	2.28773	#N/A	0.960766	1.39554	1.2854	1.29719	#N/A	1.24666	1.35588	#N/A	#N/A	#N/A	#N/A	1.39233	#N/A	#N/A	#N/A	4.0867	#N/A	9	ENSG00000137133	HINT2	protein_coding	histidine triad nucleotide binding protein 2 [Source:HGNC Symbol;Acc:HGNC:18344]
AHI1-DT	#N/A	#N/A	2.08647	1.11568	#N/A	1.08488	#N/A	1.2117	#N/A	#N/A	1.59824	1.68668	#N/A	1.48002	#N/A	0.957145	#N/A	#N/A	1.17528	#N/A	9	ENSG00000231028	AHI1-DT	lncRNA	AHI1 divergent transcript [Source:HGNC Symbol;Acc:HGNC:32526]
UAP1L1	#N/A	#N/A	#N/A	1.77294	#N/A	1.13089	#N/A	0.954652	1.06086	0.949598	1.18007	1.16493	#N/A	#N/A	#N/A	1.12574	#N/A	#N/A	3.02981	#N/A	9	ENSG00000197355	UAP1L1	protein_coding	UDP-N-acetylglucosamine pyrophosphorylase 1 like 1 [Source:HGNC Symbol;Acc:HGNC:28082]
NHLRC4	#N/A	3.12275	3.24039	3.11119	#N/A	0.943961	#N/A	#N/A	#N/A	4.89011	4.30368	1.6016	1.60994	#N/A	#N/A	3.20237	#N/A	#N/A	#N/A	#N/A	9	ENSG00000257108	NHLRC4	protein_coding	NHL repeat containing 4 [Source:HGNC Symbol;Acc:HGNC:26700]
PHB1	#N/A	2.52716	#N/A	#N/A	2.0252	1.07703	1.46426	#N/A	1.32855	1.01526	#N/A	#N/A	#N/A	#N/A	#N/A	0.943276	1.8696	#N/A	3.60061	#N/A	9	ENSG00000167085	PHB1	protein_coding	prohibitin 1 [Source:HGNC Symbol;Acc:HGNC:8912]
APOBEC3C	#N/A	2.16664	#N/A	#N/A	2.31052	2.77077	5.09006	#N/A	0.943001	#N/A	#N/A	#N/A	#N/A	#N/A	0.93494	#N/A	2.95478	#N/A	3.1347	3.77085	9	ENSG00000244509	APOBEC3C	protein_coding	apolipoprotein B mRNA editing enzyme catalytic subunit 3C [Source:HGNC Symbol;Acc:HGNC:17353]
MYO15B	#N/A	#N/A	#N/A	#N/A	#N/A	1.26962	#N/A	2.33212	1.61299	0.933197	1.71953	1.99948	#N/A	1.78343	1.57933	#N/A	#N/A	#N/A	7.39379	#N/A	9	ENSG00000266714	MYO15B	protein_coding	myosin XVB [Source:HGNC Symbol;Acc:HGNC:14083]
SPATA6	#N/A	#N/A	#N/A	#N/A	#N/A	#N/A	#N/A	0.931799	1.29531	2.85115	3.86495	2.58665	#N/A	1.97334	2.96918	1.93303	#N/A	#N/A	4.78211	#N/A	9	ENSG00000132122	SPATA6	protein_coding	spermatogenesis associated 6 [Source:HGNC Symbol;Acc:HGNC:18309]
IFIT2	#N/A	#N/A	#N/A	#N/A	1.51472	1.96916	2.10115	1.15607	1.31127	0.923533	#N/A	#N/A	#N/A	#N/A	1.04749	#N/A	#N/A	1.7491	1.81538	#N/A	9	ENSG00000119922	IFIT2	protein_coding	interferon induced protein with tetratricopeptide repeats 2 [Source:HGNC Symbol;Acc:HGNC:5409]
AP2S1	#N/A	#N/A	#N/A	#N/A	2.46503	3.27386	4.12883	#N/A	1.77861	2.47802	#N/A	#N/A	#N/A	#N/A	1.57874	0.916409	1.279	1.42503	#N/A	#N/A	9	ENSG00000042753	AP2S1	protein_coding	adaptor related protein complex 2 subunit sigma 1 [Source:HGNC Symbol;Acc:HGNC:565]
GRINA	#N/A	#N/A	#N/A	#N/A	2.69746	3.16119	4.97843	#N/A	2.66871	4.02336	#N/A	#N/A	#N/A	2.2688	3.42328	1.60089	#N/A	#N/A	0.909684	#N/A	9	ENSG00000178719	GRINA	protein_coding	glutamate ionotropic receptor NMDA type subunit associated protein 1 [Source:HGNC Symbol;Acc:HGNC:4589]
SPTBN1-AS2	#N/A	1.32656	3.92356	3.90535	#N/A	#N/A	#N/A	#N/A	#N/A	0.902705	1.10705	1.8791	2.41855	#N/A	#N/A	1.05206	#N/A	#N/A	4.52301	#N/A	9	ENSG00000238018	SPTBN1-AS2	lncRNA	SPTBN1 antisense RNA 2 [Source:HGNC Symbol;Acc:HGNC:40563]
DOCK4	#N/A	#N/A	#N/A	#N/A	#N/A	2.12091	2.30237	2.87784	#N/A	2.9159	5.14148	#N/A	#N/A	2.68613	2.00957	1.03339	#N/A	#N/A	0.901146	#N/A	9	ENSG00000128512	DOCK4	protein_coding	dedicator of cytokinesis 4 [Source:HGNC Symbol;Acc:HGNC:19192]
#287292	#N/A	0.900902	4.95718	3.07722	#N/A	#N/A	#N/A	#N/A	#N/A	#N/A	#N/A	#N/A	3.03439	2.19304	#N/A	2.97367	2.17402	1.62723	5.75303	#N/A	9	ENSG00000287292		lncRNA	novel transcript
WDR64	#N/A	1.1502	4.00826	1.8104	#N/A	#N/A	#N/A	#N/A	#N/A	0.898934	1.90606	1.09961	2.2661	#N/A	#N/A	3.23269	#N/A	#N/A	1.88536	#N/A	9	ENSG00000162843	WDR64	protein_coding	WD repeat domain 64 [Source:HGNC Symbol;Acc:HGNC:26570]
PSEN2	#N/A	#N/A	#N/A	#N/A	1.05395	2.29135	4.88685	1.79415	0.897984	1.07707	#N/A	#N/A	#N/A	1.74852	#N/A	#N/A	1.28642	#N/A	1.55033	#N/A	9	ENSG00000143801	PSEN2	protein_coding	presenilin 2 [Source:HGNC Symbol;Acc:HGNC:9509]
TMEM232	#N/A	#N/A	3.7538	1.77491	#N/A	#N/A	#N/A	#N/A	#N/A	0.895779	1.51093	1.57622	1.86362	#N/A	1.06683	1.56463	#N/A	#N/A	3.5045	#N/A	9	ENSG00000186952	TMEM232	protein_coding	transmembrane protein 232 [Source:HGNC Symbol;Acc:HGNC:37270]
PDLIM7	#N/A	#N/A	#N/A	#N/A	#N/A	2.54733	1.79266	2.17409	1.46589	2.08721	1.61432	0.889216	#N/A	#N/A	2.10068	1.33161	#N/A	#N/A	#N/A	#N/A	9	ENSG00000196923	PDLIM7	protein_coding	PDZ and LIM domain 7 [Source:HGNC Symbol;Acc:HGNC:22958]
FES	#N/A	#N/A	#N/A	#N/A	#N/A	4.82294	3.82084	4.31235	1.85886	2.31947	2.64635	0.872776	#N/A	1.24715	2.03951	#N/A	#N/A	#N/A	#N/A	#N/A	9	ENSG00000182511	FES	protein_coding	FES proto-oncogene, tyrosine kinase [Source:HGNC Symbol;Acc:HGNC:3657]
AGPAT2	#N/A	#N/A	#N/A	#N/A	1.38477	2.89205	3.6049	0.894722	1.35314	1.893	#N/A	#N/A	#N/A	#N/A	1.75244	0.865368	#N/A	#N/A	4.08181	#N/A	9	ENSG00000169692	AGPAT2	protein_coding	1-acylglycerol-3-phosphate O-acyltransferase 2 [Source:HGNC Symbol;Acc:HGNC:325]
PANK1	#N/A	#N/A	#N/A	1.66801	1.09253	#N/A	1.70689	#N/A	#N/A	0.858282	1.15657	1.20796	#N/A	#N/A	1.99832	1.252	#N/A	#N/A	3.30873	#N/A	9	ENSG00000152782	PANK1	protein_coding	pantothenate kinase 1 [Source:HGNC Symbol;Acc:HGNC:8598]
SLC12A8	#N/A	#N/A	#N/A	#N/A	0.857846	1.41297	1.12953	1.99637	2.51078	1.23739	1.84248	1.881	#N/A	#N/A	#N/A	#N/A	#N/A	#N/A	2.36455	#N/A	9	ENSG00000221955	SLC12A8	protein_coding	solute carrier family 12 member 8 [Source:HGNC Symbol;Acc:HGNC:15595]
ATRAID	#N/A	2.24909	#N/A	#N/A	2.87993	1.5661	2.84863	#N/A	0.849322	1.53819	#N/A	#N/A	#N/A	#N/A	#N/A	0.927189	2.40301	#N/A	5.2826	#N/A	9	ENSG00000138085	ATRAID	protein_coding	all-trans retinoic acid induced differentiation factor [Source:HGNC Symbol;Acc:HGNC:24090]
#226530	#N/A	#N/A	5.56129	3.53914	#N/A	#N/A	#N/A	#N/A	#N/A	1.92369	2.88022	1.4373	4.02521	1.8021	#N/A	#N/A	#N/A	0.844365	2.0347	#N/A	9	ENSG00000226530		lncRNA	novel transcript
PKIA-AS1	#N/A	#N/A	4.90839	1.97101	#N/A	#N/A	#N/A	#N/A	#N/A	1.4259	1.7178	0.841581	2.48425	#N/A	1.13252	2.65109	#N/A	#N/A	5.38702	#N/A	9	ENSG00000254266	PKIA-AS1	lncRNA	PKIA antisense RNA 1 [Source:HGNC Symbol;Acc:HGNC:51659]
TOMM5	#N/A	1.37807	#N/A	#N/A	1.35852	0.837819	1.95443	#N/A	0.944986	1.15014	#N/A	#N/A	#N/A	#N/A	#N/A	0.872793	0.938162	#N/A	2.01697	#N/A	9	ENSG00000175768	TOMM5	protein_coding	translocase of outer mitochondrial membrane 5 [Source:HGNC Symbol;Acc:HGNC:31369]
LPGAT1-AS1	#N/A	1.41856	#N/A	1.95153	#N/A	1.56124	3.119	1.73062	4.44115	#N/A	#N/A	1.32524	#N/A	0.836818	#N/A	1.21499	#N/A	#N/A	#N/A	#N/A	9	ENSG00000229258	LPGAT1-AS1	lncRNA	LPGAT1 antisense RNA 1 [Source:HGNC Symbol;Acc:HGNC:41221]
#240219	#N/A	0.83673	1.91395	1.65042	#N/A	#N/A	#N/A	1.07924	#N/A	1.02461	1.40551	1.79884	1.20818	#N/A	#N/A	#N/A	#N/A	#N/A	0.85126	#N/A	9	ENSG00000240219		lncRNA	novel transcript
SOX4	#N/A	#N/A	#N/A	#N/A	0.836681	3.52701	#N/A	3.53287	2.55927	3.40439	4.66778	1.7721	#N/A	#N/A	4.99984	#N/A	#N/A	#N/A	5.55108	#N/A	9	ENSG00000124766	SOX4	protein_coding	SRY-box transcription factor 4 [Source:HGNC Symbol;Acc:HGNC:11200]
NCF2	#N/A	#N/A	#N/A	#N/A	#N/A	1.60789	#N/A	3.20055	#N/A	3.01059	5.83754	3.77469	#N/A	0.828668	1.60623	1.91557	#N/A	#N/A	3.70379	#N/A	9	ENSG00000116701	NCF2	protein_coding	neutrophil cytosolic factor 2 [Source:HGNC Symbol;Acc:HGNC:7661]
SLC1A3	#N/A	#N/A	#N/A	#N/A	#N/A	4.46051	3.29891	3.02848	2.59139	2.97141	4.67585	3.00082	#N/A	#N/A	0.826128	1.34615	#N/A	#N/A	#N/A	#N/A	9	ENSG00000079215	SLC1A3	protein_coding	solute carrier family 1 member 3 [Source:HGNC Symbol;Acc:HGNC:10941]
NDUFC2	#N/A	2.59445	#N/A	#N/A	3.00556	2.57992	4.95633	#N/A	1.2694	1.79847	#N/A	#N/A	#N/A	#N/A	0.823338	#N/A	2.58636	#N/A	1.91111	#N/A	9	ENSG00000151366	NDUFC2	protein_coding	NADH:ubiquinone oxidoreductase subunit C2 [Source:HGNC Symbol;Acc:HGNC:7706]
MRPL15	#N/A	1.04856	#N/A	#N/A	1.12562	0.958014	0.822677	#N/A	0.929572	1.01693	#N/A	#N/A	#N/A	#N/A	#N/A	1.30397	0.94918	#N/A	4.03938	#N/A	9	ENSG00000137547	MRPL15	protein_coding	mitochondrial ribosomal protein L15 [Source:HGNC Symbol;Acc:HGNC:14054]
MYG1	#N/A	#N/A	#N/A	#N/A	1.12728	0.818047	1.15163	#N/A	#N/A	1.06075	#N/A	#N/A	#N/A	1.21298	#N/A	1.27836	1.88183	0.921433	3.028	#N/A	9	ENSG00000139637	MYG1	protein_coding	MYG1 exonuclease [Source:HGNC Symbol;Acc:HGNC:17590]
TBXAS1	#N/A	#N/A	#N/A	#N/A	#N/A	1.51474	3.86302	1.67524	#N/A	1.78701	2.95833	1.79064	#N/A	0.809644	1.58647	#N/A	#N/A	#N/A	3.92401	#N/A	9	ENSG00000059377	TBXAS1	protein_coding	thromboxane A synthase 1 [Source:HGNC Symbol;Acc:HGNC:11609]
KCP	#N/A	#N/A	2.59172	#N/A	#N/A	1.44288	1.99256	1.61708	1.41938	#N/A	#N/A	0.804881	#N/A	#N/A	1.25669	0.835209	#N/A	#N/A	2.34683	#N/A	9	ENSG00000135253	KCP	protein_coding	kielin cysteine rich BMP regulator [Source:HGNC Symbol;Acc:HGNC:17585]
SCML1	#N/A	#N/A	#N/A	#N/A	#N/A	#N/A	#N/A	#N/A	0.802876	2.48105	3.43897	1.25569	#N/A	2.07939	2.15628	1.81012	#N/A	1.49317	4.82117	#N/A	9	ENSG00000047634	SCML1	protein_coding	Scm polycomb group protein like 1 [Source:HGNC Symbol;Acc:HGNC:10580]
STARD10	#N/A	0.98282	#N/A	2.18543	#N/A	#N/A	#N/A	#N/A	#N/A	1.28094	1.08708	#N/A	2.35076	3.03063	#N/A	1.53948	0.977581	#N/A	0.799487	#N/A	9	ENSG00000214530	STARD10	protein_coding	StAR related lipid transfer domain containing 10 [Source:HGNC Symbol;Acc:HGNC:10666]
CEP112	#N/A	1.32852	3.25093	3.13279	#N/A	#N/A	0.795157	#N/A	#N/A	0.873436	0.842418	0.825401	#N/A	#N/A	#N/A	1.92103	#N/A	#N/A	5.02707	#N/A	9	ENSG00000154240	CEP112	protein_coding	centrosomal protein 112 [Source:HGNC Symbol;Acc:HGNC:28514]
PPM1J	#N/A	1.88619	1.46172	#N/A	#N/A	4.51879	2.37573	1.21619	0.794594	3.26137	3.12043	#N/A	#N/A	#N/A	#N/A	1.84141	#N/A	#N/A	#N/A	#N/A	9	ENSG00000155367	PPM1J	protein_coding	protein phosphatase, Mg2+/Mn2+ dependent 1J [Source:HGNC Symbol;Acc:HGNC:20785]
ZNF382	#N/A	1.33671	3.01326	3.72372	#N/A	#N/A	#N/A	#N/A	#N/A	0.793761	1.08914	1.14729	1.76027	#N/A	#N/A	1.70507	#N/A	#N/A	3.89642	#N/A	9	ENSG00000161298	ZNF382	protein_coding	zinc finger protein 382 [Source:HGNC Symbol;Acc:HGNC:17409]
ADCY1	#N/A	0.86181	2.20702	1.14688	#N/A	#N/A	#N/A	0.78798	#N/A	#N/A	1.28675	1.97114	2.34265	#N/A	#N/A	1.18578	#N/A	#N/A	1.80789	#N/A	9	ENSG00000164742	ADCY1	protein_coding	adenylate cyclase 1 [Source:HGNC Symbol;Acc:HGNC:232]
F13A1	#N/A	#N/A	#N/A	#N/A	#N/A	2.79274	3.58104	6.05201	#N/A	2.94276	2.83784	1.60289	#N/A	0.786349	1.63882	1.41168	#N/A	#N/A	#N/A	#N/A	9	ENSG00000124491	F13A1	protein_coding	coagulation factor XIII A chain [Source:HGNC Symbol;Acc:HGNC:3531]
PJVK	#N/A	0.806085	1.03902	2.27582	#N/A	#N/A	#N/A	#N/A	#N/A	0.785241	0.917248	1.36523	#N/A	1.29298	#N/A	1.28611	#N/A	#N/A	2.93869	#N/A	9	ENSG00000204311	PJVK	protein_coding	pejvakin [Source:HGNC Symbol;Acc:HGNC:29502]
TCEAL4	#N/A	0.894534	#N/A	0.997265	#N/A	#N/A	#N/A	#N/A	#N/A	1.26401	0.938221	#N/A	#N/A	3.05058	0.775323	2.36553	1.021	#N/A	3.48334	#N/A	9	ENSG00000133142	TCEAL4	protein_coding	transcription elongation factor A like 4 [Source:HGNC Symbol;Acc:HGNC:26121]
C16orf54	#N/A	1.95587	#N/A	#N/A	2.36201	#N/A	1.70714	#N/A	#N/A	1.29067	#N/A	#N/A	0.778014	#N/A	#N/A	0.772695	2.56025	#N/A	6.35153	2.65847	9	ENSG00000185905	C16orf54	protein_coding	chromosome 16 open reading frame 54 [Source:HGNC Symbol;Acc:HGNC:26649]
SLC39A1	#N/A	0.77267	#N/A	#N/A	0.951566	1.95024	3.22875	#N/A	1.18134	1.23993	#N/A	#N/A	#N/A	#N/A	1.31415	#N/A	1.10226	#N/A	2.36028	#N/A	9	ENSG00000143570	SLC39A1	protein_coding	solute carrier family 39 member 1 [Source:HGNC Symbol;Acc:HGNC:12876]
ATP5MJ	#N/A	0.77125	#N/A	#N/A	1.73901	1.09413	1.49579	#N/A	0.928771	1.38818	#N/A	#N/A	#N/A	#N/A	1.10624	0.870756	#N/A	0.830693	#N/A	#N/A	9	ENSG00000156411	ATP5MJ	protein_coding	ATP synthase membrane subunit j [Source:HGNC Symbol;Acc:HGNC:1188]
TMEM147	#N/A	1.44197	#N/A	#N/A	2.51535	1.134	2.32893	#N/A	0.771227	1.14747	#N/A	#N/A	#N/A	#N/A	#N/A	1.35367	2.75549	#N/A	4.86758	#N/A	9	ENSG00000105677	TMEM147	protein_coding	transmembrane protein 147 [Source:HGNC Symbol;Acc:HGNC:30414]
TWNK	#N/A	1.37824	0.942345	1.50192	#N/A	0.76903	#N/A	#N/A	#N/A	1.15938	#N/A	#N/A	1.17601	#N/A	1.07545	1.15113	#N/A	#N/A	1.57699	#N/A	9	ENSG00000107815	TWNK	protein_coding	twinkle mtDNA helicase [Source:HGNC Symbol;Acc:HGNC:1160]
PIM2	#N/A	1.55326	3.50492	2.98972	#N/A	#N/A	#N/A	#N/A	#N/A	1.19946	0.768657	#N/A	2.0601	#N/A	#N/A	1.48511	1.15195	#N/A	6.5763	#N/A	9	ENSG00000102096	PIM2	protein_coding	Pim-2 proto-oncogene, serine/threonine kinase [Source:HGNC Symbol;Acc:HGNC:8987]
NDUFB2	#N/A	0.978537	#N/A	#N/A	1.47505	1.13518	2.10963	#N/A	0.789966	0.768127	#N/A	#N/A	#N/A	#N/A	#N/A	#N/A	2.12287	0.933355	2.87027	#N/A	9	ENSG00000090266	NDUFB2	protein_coding	NADH:ubiquinone oxidoreductase subunit B2 [Source:HGNC Symbol;Acc:HGNC:7697]
#287378	#N/A	0.918181	2.27968	1.33434	#N/A	#N/A	#N/A	#N/A	#N/A	0.765526	1.0572	1.54161	1.04861	#N/A	#N/A	0.930877	#N/A	#N/A	4.30675	#N/A	9	ENSG00000287378		lncRNA	novel transcript, antisense to CMSS1
KDSR-DT	#N/A	0.76537	1.43059	1.4904	#N/A	#N/A	#N/A	#N/A	#N/A	1.18937	1.34086	1.18458	1.17155	#N/A	#N/A	1.24603	#N/A	#N/A	1.11551	#N/A	9	ENSG00000267390	KDSR-DT	lncRNA	KDSR divergent transcript [Source:HGNC Symbol;Acc:HGNC:55299]
AP1S1	#N/A	1.28883	#N/A	#N/A	0.969311	1.3349	2.08701	#N/A	#N/A	1.87216	#N/A	#N/A	#N/A	#N/A	0.855656	2.50318	1.71744	#N/A	0.764209	#N/A	9	ENSG00000106367	AP1S1	protein_coding	adaptor related protein complex 1 subunit sigma 1 [Source:HGNC Symbol;Acc:HGNC:559]
LDAF1#011638	#N/A	0.916887	#N/A	0.821769	1.72122	0.783216	0.980756	#N/A	#N/A	0.762717	#N/A	#N/A	0.804367	#N/A	#N/A	1.38594	#N/A	#N/A	1.80335	#N/A	9	ENSG00000011638	LDAF1	protein_coding	lipid droplet assembly factor 1 [Source:HGNC Symbol;Acc:HGNC:30136]
B2M#166710	#N/A	1.81471	#N/A	#N/A	2.68158	1.58526	2.71409	#N/A	0.847913	1.3264	#N/A	#N/A	#N/A	#N/A	#N/A	#N/A	3.82781	0.758682	#N/A	4.80657	9	ENSG00000166710	B2M	protein_coding	beta-2-microglobulin [Source:HGNC Symbol;Acc:HGNC:914]
CENPB	#N/A	1.08157	#N/A	#N/A	2.79589	0.75344	1.64968	#N/A	#N/A	1.33642	#N/A	#N/A	#N/A	#N/A	1.3151	#N/A	2.61528	0.94412	2.54131	#N/A	9	ENSG00000125817	CENPB	protein_coding	centromere protein B [Source:HGNC Symbol;Acc:HGNC:1852]
ACTG1	#N/A	3.08094	#N/A	#N/A	5.43556	3.78626	6.67855	#N/A	1.97684	2.64805	#N/A	#N/A	#N/A	#N/A	1.72138	0.746581	4.27513	#N/A	#N/A	#N/A	9	ENSG00000184009	ACTG1	protein_coding	actin gamma 1 [Source:HGNC Symbol;Acc:HGNC:144]
#286721	#N/A	0.787374	1.33821	#N/A	#N/A	#N/A	#N/A	#N/A	#N/A	1.91338	2.51764	1.55651	#N/A	2.30839	#N/A	1.68492	#N/A	0.744456	2.12443	#N/A	9	ENSG00000286721		lncRNA	novel transcript
TSR3	#N/A	1.41982	#N/A	#N/A	1.06664	0.899068	1.43115	#N/A	1.0855	0.853538	#N/A	#N/A	#N/A	#N/A	#N/A	0.743781	2.48284	#N/A	2.2498	#N/A	9	ENSG00000007520	TSR3	protein_coding	TSR3 ribosome maturation factor [Source:HGNC Symbol;Acc:HGNC:14175]
#263120	#N/A	#N/A	#N/A	#N/A	#N/A	2.6925	1.78345	1.78924	1.95479	3.51205	1.57945	3.19006	#N/A	0.743639	#N/A	1.15454	#N/A	#N/A	#N/A	#N/A	9	ENSG00000263120		lncRNA	novel transcript, sense intronic to SCPEP1
LINC00882	#N/A	0.743508	2.73219	0.982656	#N/A	0.920127	#N/A	0.93057	#N/A	#N/A	0.906657	1.02937	#N/A	#N/A	#N/A	1.82418	#N/A	#N/A	0.752988	#N/A	9	ENSG00000242759	LINC00882	lncRNA	long intergenic non-protein coding RNA 882 [Source:HGNC Symbol;Acc:HGNC:48568]
ABHD14B	#N/A	1.12138	#N/A	1.01369	#N/A	0.870752	#N/A	#N/A	#N/A	#N/A	#N/A	#N/A	#N/A	1.14104	0.738433	0.792251	2.31664	2.28729	4.27916	#N/A	9	ENSG00000114779	ABHD14B	protein_coding	abhydrolase domain containing 14B [Source:HGNC Symbol;Acc:HGNC:28235]
TMEM109	#N/A	2.45001	#N/A	1.41254	2.54599	1.76182	2.69896	#N/A	1.7062	0.880883	#N/A	#N/A	#N/A	#N/A	0.72178	#N/A	#N/A	#N/A	3.47138	#N/A	9	ENSG00000110108	TMEM109	protein_coding	transmembrane protein 109 [Source:HGNC Symbol;Acc:HGNC:28771]
TNFRSF8	#N/A	#N/A	#N/A	#N/A	#N/A	3.24294	3.45834	3.33071	#N/A	4.74544	2.84704	1.81605	#N/A	#N/A	3.7083	1.89084	#N/A	#N/A	0.719307	#N/A	9	ENSG00000120949	TNFRSF8	protein_coding	TNF receptor superfamily member 8 [Source:HGNC Symbol;Acc:HGNC:11923]
PTPN12	#N/A	#N/A	#N/A	#N/A	#N/A	2.42524	2.89334	3.09672	1.14933	#N/A	#N/A	#N/A	#N/A	0.718178	0.902878	#N/A	0.887365	1.0255	2.01173	#N/A	9	ENSG00000127947	PTPN12	protein_coding	protein tyrosine phosphatase non-receptor type 12 [Source:HGNC Symbol;Acc:HGNC:9645]
VPS37C	#N/A	#N/A	#N/A	#N/A	#N/A	0.708203	0.85585	1.60454	0.931456	1.16613	3.05111	1.46283	#N/A	#N/A	0.905043	#N/A	#N/A	#N/A	4.04555	#N/A	9	ENSG00000167987	VPS37C	protein_coding	VPS37C subunit of ESCRT-I [Source:HGNC Symbol;Acc:HGNC:26097]
ARHGAP22	#N/A	#N/A	#N/A	#N/A	#N/A	2.15031	3.54353	2.67153	1.87344	3.62494	3.68618	#N/A	#N/A	1.48728	#N/A	1.67772	#N/A	#N/A	0.703963	#N/A	9	ENSG00000128805	ARHGAP22	protein_coding	Rho GTPase activating protein 22 [Source:HGNC Symbol;Acc:HGNC:30320]
HSBP1	#N/A	#N/A	#N/A	#N/A	1.1872	0.948123	1.40578	#N/A	0.895149	1.2319	#N/A	#N/A	#N/A	#N/A	0.950316	0.850475	1.20375	0.703532	#N/A	#N/A	9	ENSG00000230989	HSBP1	protein_coding	heat shock factor binding protein 1 [Source:HGNC Symbol;Acc:HGNC:5203]
ADORA2A-AS1	#N/A	#N/A	1.75256	0.706306	#N/A	#N/A	#N/A	0.703293	#N/A	#N/A	0.709467	0.898533	1.21125	#N/A	#N/A	1.36639	1.00403	#N/A	4.4026	#N/A	9	ENSG00000178803	ADORA2A-AS1	lncRNA	ADORA2A antisense RNA 1 [Source:HGNC Symbol;Acc:HGNC:37122]
#249526	#N/A	0.848361	2.6125	2.23433	#N/A	1.5925	0.701334	1.86223	1.52795	#N/A	#N/A	#N/A	2.04086	#N/A	#N/A	#N/A	#N/A	#N/A	2.51374	#N/A	9	ENSG00000249526		lncRNA	novel transcript
CD200R1	#N/A	#N/A	1.00581	3.73939	#N/A	#N/A	#N/A	#N/A	#N/A	#N/A	1.01929	0.698499	#N/A	1.14266	#N/A	3.13771	1.67165	1.85716	5.79951	#N/A	9	ENSG00000163606	CD200R1	protein_coding	CD200 receptor 1 [Source:HGNC Symbol;Acc:HGNC:24235]
TSHZ2	#N/A	#N/A	3.40139	2.30936	#N/A	#N/A	#N/A	#N/A	#N/A	2.19856	2.41824	0.698193	3.16673	#N/A	2.1071	2.92557	#N/A	#N/A	8.02167	#N/A	9	ENSG00000182463	TSHZ2	protein_coding	teashirt zinc finger homeobox 2 [Source:HGNC Symbol;Acc:HGNC:13010]
#286366	#N/A	0.946515	1.73246	1.05432	#N/A	#N/A	#N/A	#N/A	#N/A	0.791393	0.697422	0.764831	1.86791	#N/A	#N/A	0.933628	#N/A	#N/A	3.34256	#N/A	9	ENSG00000286366		lncRNA	novel transcript, antisense to UPF3B
NDUFAB1	#N/A	0.739063	#N/A	#N/A	1.36301	0.79385	1.4035	#N/A	0.805084	1.13276	#N/A	#N/A	#N/A	#N/A	#N/A	0.697183	1.22121	#N/A	3.67245	#N/A	9	ENSG00000004779	NDUFAB1	protein_coding	NADH:ubiquinone oxidoreductase subunit AB1 [Source:HGNC Symbol;Acc:HGNC:7694]
ACER2	#N/A	0.781428	2.57865	1.57276	#N/A	#N/A	#N/A	#N/A	#N/A	#N/A	0.693855	#N/A	2.01288	#N/A	1.18909	1.23157	#N/A	1.55243	4.2891	#N/A	9	ENSG00000177076	ACER2	protein_coding	alkaline ceramidase 2 [Source:HGNC Symbol;Acc:HGNC:23675]
FN1	#N/A	#N/A	#N/A	3.55184	#N/A	#N/A	#N/A	0.693139	0.916953	0.778116	0.880531	1.6429	1.71302	#N/A	#N/A	1.17067	#N/A	#N/A	4.45171	#N/A	9	ENSG00000115414	FN1	protein_coding	fibronectin 1 [Source:HGNC Symbol;Acc:HGNC:3778]
#282951	#N/A	#N/A	1.43694	#N/A	#N/A	0.69059	0.820281	1.47478	#N/A	#N/A	0.816918	0.92757	#N/A	#N/A	0.723115	#N/A	#N/A	1.07464	4.63268	#N/A	9	ENSG00000282951		lncRNA	novel transcript, antisense to RAB4B
LINC02625	#N/A	2.59515	2.44981	2.27319	#N/A	1.31495	#N/A	#N/A	#N/A	1.67045	1.3896	2.09634	1.85764	#N/A	0.683878	#N/A	#N/A	#N/A	#N/A	#N/A	9	ENSG00000233643	LINC02625	lncRNA	long intergenic non-protein coding RNA 2625 [Source:HGNC Symbol;Acc:HGNC:54104]
TOB1-AS1	#N/A	0.769678	#N/A	0.683099	1.49811	#N/A	#N/A	0.968173	#N/A	0.862123	0.739646	#N/A	#N/A	1.32733	#N/A	1.49697	#N/A	#N/A	1.62293	#N/A	9	ENSG00000229980	TOB1-AS1	lncRNA	TOB1 antisense RNA 1 [Source:HGNC Symbol;Acc:HGNC:44340]
#250659	#N/A	#N/A	#N/A	#N/A	#N/A	0.682117	1.88357	1.40961	#N/A	0.896073	1.89702	1.54942	#N/A	#N/A	1.34894	1.12505	#N/A	#N/A	2.34024	#N/A	9	ENSG00000250659		lncRNA	novel transcript
TKFC	#N/A	#N/A	#N/A	0.696395	1.21923	0.681096	0.877287	#N/A	0.872473	0.794524	#N/A	#N/A	#N/A	1.22993	#N/A	0.821894	1.62787	#N/A	#N/A	#N/A	9	ENSG00000149476	TKFC	protein_coding	triokinase and FMN cyclase [Source:HGNC Symbol;Acc:HGNC:24552]
RBPMS	#N/A	0.678713	2.68616	1.21736	#N/A	#N/A	#N/A	0.845222	0.690396	#N/A	0.904023	1.55028	#N/A	#N/A	1.29843	#N/A	#N/A	#N/A	3.99383	#N/A	9	ENSG00000157110	RBPMS	protein_coding	RNA binding protein, mRNA processing factor [Source:HGNC Symbol;Acc:HGNC:19097]
GINS1	#N/A	1.16682	1.15127	1.14218	#N/A	1.09444	0.895353	0.824512	#N/A	0.678136	#N/A	1.03664	#N/A	#N/A	3.23068	#N/A	#N/A	#N/A	#N/A	#N/A	9	ENSG00000101003	GINS1	protein_coding	GINS complex subunit 1 [Source:HGNC Symbol;Acc:HGNC:28980]
ARMCX6	#N/A	1.12002	#N/A	#N/A	1.60114	0.677638	0.975083	#N/A	0.755081	0.714469	#N/A	#N/A	#N/A	#N/A	1.18563	0.686362	#N/A	0.820633	#N/A	#N/A	9	ENSG00000198960	ARMCX6	protein_coding	armadillo repeat containing X-linked 6 [Source:HGNC Symbol;Acc:HGNC:26094]
CCDC102A	#N/A	1.72038	4.71016	3.69505	#N/A	0.88205	1.03108	0.851895	0.677044	#N/A	#N/A	#N/A	3.17384	#N/A	#N/A	#N/A	#N/A	#N/A	4.21043	#N/A	9	ENSG00000135736	CCDC102A	protein_coding	coiled-coil domain containing 102A [Source:HGNC Symbol;Acc:HGNC:28097]
#236426	#N/A	#N/A	2.8696	1.05256	#N/A	#N/A	#N/A	0.930943	#N/A	0.736316	1.06371	1.85496	1.56143	#N/A	0.67658	#N/A	#N/A	#N/A	3.04598	#N/A	9	ENSG00000236426		lncRNA	novel transcript
HAAO	#N/A	#N/A	#N/A	0.668043	#N/A	0.908591	#N/A	0.850123	0.93121	0.88029	1.1562	1.96972	#N/A	#N/A	#N/A	1.02973	#N/A	#N/A	4.27409	#N/A	9	ENSG00000162882	HAAO	protein_coding	3-hydroxyanthranilate 3,4-dioxygenase [Source:HGNC Symbol;Acc:HGNC:4796]
#258365	#N/A	#N/A	1.14716	#N/A	#N/A	0.667479	1.07912	1.08354	#N/A	1.16431	1.15212	2.03984	#N/A	#N/A	#N/A	0.957243	#N/A	#N/A	1.37933	#N/A	9	ENSG00000258365		lncRNA	novel transcript, antisense to PLXNC1
#283480	#N/A	#N/A	#N/A	#N/A	#N/A	3.13019	1.27605	2.10891	3.71332	3.74733	4.33922	2.67903	#N/A	#N/A	0.667353	1.05997	#N/A	#N/A	#N/A	#N/A	9	ENSG00000283480		lncRNA	novel transcript, antisense to SOX4
CFAP57	#N/A	1.26544	1.28306	#N/A	#N/A	2.50651	#N/A	2.07569	1.69956	2.16232	2.47871	2.24028	#N/A	0.665557	#N/A	#N/A	#N/A	#N/A	#N/A	#N/A	9	ENSG00000243710	CFAP57	protein_coding	cilia and flagella associated protein 57 [Source:HGNC Symbol;Acc:HGNC:26485]
TUBB#196230	#N/A	1.44298	#N/A	#N/A	1.58851	1.9879	3.39545	#N/A	1.02697	0.664408	#N/A	#N/A	#N/A	#N/A	1.0104	#N/A	2.26228	#N/A	1.47859	#N/A	9	ENSG00000196230	TUBB	protein_coding	tubulin beta class I [Source:HGNC Symbol;Acc:HGNC:20778]
PRR11	#N/A	#N/A	#N/A	#N/A	1.08894	2.0329	3.78311	1.56022	#N/A	0.664041	0.707395	1.38831	#N/A	#N/A	1.91674	#N/A	#N/A	#N/A	4.1761	#N/A	9	ENSG00000068489	PRR11	protein_coding	proline rich 11 [Source:HGNC Symbol;Acc:HGNC:25619]
CD36	#N/A	#N/A	#N/A	#N/A	#N/A	4.67979	5.9165	6.12563	#N/A	3.80421	5.39394	0.661637	#N/A	1.13451	1.56026	1.57357	#N/A	#N/A	#N/A	#N/A	9	ENSG00000135218	CD36	protein_coding	CD36 molecule [Source:HGNC Symbol;Acc:HGNC:1663]
SSR4	#N/A	4.53766	#N/A	#N/A	5.94297	3.23721	5.41674	#N/A	2.10784	3.04088	#N/A	#N/A	#N/A	#N/A	#N/A	0.658182	2.64225	#N/A	#N/A	2.38795	9	ENSG00000180879	SSR4	protein_coding	signal sequence receptor subunit 4 [Source:HGNC Symbol;Acc:HGNC:11326]
CCDC90B-AS1	#N/A	0.655624	1.06496	1.48385	#N/A	#N/A	#N/A	#N/A	#N/A	1.06772	0.790511	1.13555	1.05982	#N/A	#N/A	0.757757	#N/A	#N/A	4.08186	#N/A	9	ENSG00000255234	CCDC90B-AS1	lncRNA	CCDC90B antisense RNA 1 [Source:HGNC Symbol;Acc:HGNC:55505]
TMEM147-AS1	#N/A	0.654782	1.23737	0.926186	#N/A	#N/A	#N/A	#N/A	0.687575	1.04169	1.6098	1.47814	#N/A	#N/A	#N/A	0.723183	#N/A	#N/A	3.18304	#N/A	9	ENSG00000236144	TMEM147-AS1	lncRNA	TMEM147 antisense RNA 1 [Source:HGNC Symbol;Acc:HGNC:51273]
EIF6	#N/A	#N/A	#N/A	#N/A	1.32891	1.50071	1.96066	#N/A	1.32031	0.654499	#N/A	#N/A	#N/A	#N/A	1.12677	#N/A	0.744094	#N/A	1.73153	1.7675	9	ENSG00000242372	EIF6	protein_coding	eukaryotic translation initiation factor 6 [Source:HGNC Symbol;Acc:HGNC:6159]
GLRX5	#N/A	1.25126	#N/A	#N/A	1.18131	1.40301	2.79095	#N/A	0.652949	0.989507	#N/A	#N/A	#N/A	#N/A	0.886578	#N/A	1.04545	#N/A	1.67159	#N/A	9	ENSG00000182512	GLRX5	protein_coding	glutaredoxin 5 [Source:HGNC Symbol;Acc:HGNC:20134]
STAG2-AS1	#N/A	0.804357	#N/A	0.946456	#N/A	1.02335	#N/A	#N/A	1.20575	1.48757	1.56455	#N/A	#N/A	1.48529	#N/A	1.72199	#N/A	#N/A	0.648067	#N/A	9	ENSG00000232412	STAG2-AS1	lncRNA	STAG2 antisense RNA 1 [Source:HGNC Symbol;Acc:HGNC:55727]
SEMA4A	#N/A	#N/A	#N/A	#N/A	#N/A	3.71597	4.53375	5.02597	2.14843	3.54196	3.36519	1.23176	#N/A	#N/A	#N/A	1.94392	#N/A	#N/A	0.646999	#N/A	9	ENSG00000196189	SEMA4A	protein_coding	semaphorin 4A [Source:HGNC Symbol;Acc:HGNC:10729]
TMEM220	#N/A	#N/A	0.958912	0.88721	#N/A	#N/A	#N/A	#N/A	#N/A	0.643856	1.16551	1.06371	#N/A	1.06039	0.793063	#N/A	#N/A	0.868183	5.08065	#N/A	9	ENSG00000187824	TMEM220	protein_coding	transmembrane protein 220 [Source:HGNC Symbol;Acc:HGNC:33757]
PCDHGA5	#N/A	2.12002	1.26684	2.11772	#N/A	#N/A	1.18168	1.38894	#N/A	1.11309	0.949198	1.13154	0.640887	#N/A	#N/A	#N/A	#N/A	#N/A	#N/A	#N/A	9	ENSG00000253485	PCDHGA5	protein_coding	protocadherin gamma subfamily A, 5 [Source:HGNC Symbol;Acc:HGNC:8703]
TP53TG1	#N/A	2.35025	#N/A	0.640587	#N/A	1.0038	1.0101	#N/A	1.12499	1.02015	#N/A	#N/A	1.06984	#N/A	#N/A	#N/A	3.20137	1.88022	#N/A	#N/A	9	ENSG00000182165	TP53TG1	lncRNA	TP53 target 1 [Source:HGNC Symbol;Acc:HGNC:17026]
BOLA2B	#N/A	1.60946	#N/A	#N/A	1.80966	0.857233	1.05283	0.640267	1.21927	0.724518	#N/A	#N/A	#N/A	#N/A	#N/A	#N/A	1.59328	#N/A	3.18607	#N/A	9	ENSG00000169627	BOLA2B	protein_coding	bolA family member 2B [Source:HGNC Symbol;Acc:HGNC:32479]
HLA-C#204525	#N/A	1.73003	#N/A	#N/A	0.98233	0.639434	1.29794	#N/A	#N/A	#N/A	#N/A	#N/A	0.646921	#N/A	#N/A	#N/A	3.47692	0.745056	2.47268	2.40116	9	ENSG00000204525	HLA-C	protein_coding	major histocompatibility complex, class I, C [Source:HGNC Symbol;Acc:HGNC:4933]
#231616	#N/A	0.634643	3.39965	2.00589	#N/A	#N/A	#N/A	0.826822	#N/A	0.938317	1.19853	1.69883	#N/A	#N/A	#N/A	0.774533	#N/A	#N/A	2.14494	#N/A	9	ENSG00000231616		lncRNA	novel transcript, antisense to KIF27
POLR2I	#N/A	3.18139	#N/A	#N/A	3.21503	1.6552	2.08922	#N/A	#N/A	1.95093	#N/A	#N/A	#N/A	#N/A	#N/A	1.59814	3.38717	0.632819	2.02728	#N/A	9	ENSG00000105258	POLR2I	protein_coding	RNA polymerase II subunit I [Source:HGNC Symbol;Acc:HGNC:9196]
ARPC5L	#N/A	0.921251	0.740222	0.883319	0.785734	0.979726	1.56504	#N/A	0.632816	#N/A	#N/A	#N/A	#N/A	#N/A	#N/A	#N/A	0.698754	#N/A	3.63781	#N/A	9	ENSG00000136950	ARPC5L	protein_coding	actin related protein 2/3 complex subunit 5 like [Source:HGNC Symbol;Acc:HGNC:23366]
SLC48A1	#N/A	0.623824	#N/A	1.11961	#N/A	#N/A	#N/A	#N/A	#N/A	1.27996	0.967282	1.02096	#N/A	#N/A	1.12186	1.94109	1.64148	#N/A	1.16181	#N/A	9	ENSG00000211584	SLC48A1	protein_coding	solute carrier family 48 member 1 [Source:HGNC Symbol;Acc:HGNC:26035]
SSR2	#N/A	1.57605	#N/A	#N/A	2.17327	1.35224	2.81735	#N/A	0.620183	0.816671	#N/A	#N/A	#N/A	#N/A	#N/A	#N/A	1.81942	#N/A	4.31918	2.02957	9	ENSG00000163479	SSR2	protein_coding	signal sequence receptor subunit 2 [Source:HGNC Symbol;Acc:HGNC:11324]
C4orf51	#N/A	1.38837	4.56797	3.053	#N/A	0.61996	#N/A	1.13596	0.930795	#N/A	#N/A	1.01288	3.22712	#N/A	#N/A	#N/A	#N/A	#N/A	1.4651	#N/A	9	ENSG00000237136	C4orf51	protein_coding	chromosome 4 open reading frame 51 [Source:HGNC Symbol;Acc:HGNC:37264]
HLA-DQB1-AS1#223534	#N/A	#N/A	#N/A	1.41705	#N/A	4.43204	1.10722	0.87271	0.61918	2.29093	2.39742	0.997756	#N/A	#N/A	#N/A	1.89861	#N/A	#N/A	#N/A	#N/A	9	ENSG00000223534	HLA-DQB1-AS1	lncRNA	HLA-DQB1 antisense RNA 1 [Source:HGNC Symbol;Acc:HGNC:39762]
OXR1-AS1	#N/A	#N/A	#N/A	#N/A	#N/A	0.615557	#N/A	0.62613	0.986782	1.44481	1.53741	1.64839	#N/A	1.20426	3.18872	#N/A	#N/A	#N/A	3.55663	#N/A	9	ENSG00000253582	OXR1-AS1	lncRNA	OXR1 antisense RNA 1 [Source:HGNC Symbol;Acc:HGNC:55533]
FRMPD3	#N/A	1.21996	4.42723	3.37008	#N/A	1.93077	2.67991	2.33566	#N/A	#N/A	#N/A	#N/A	2.82937	#N/A	#N/A	#N/A	#N/A	0.614884	4.49925	#N/A	9	ENSG00000147234	FRMPD3	protein_coding	FERM and PDZ domain containing 3 [Source:HGNC Symbol;Acc:HGNC:29382]
GDPGP1	#N/A	0.614268	0.96224	0.751789	#N/A	0.718997	#N/A	0.867259	1.08031	#N/A	#N/A	#N/A	#N/A	#N/A	0.973515	#N/A	#N/A	1.28356	2.84932	#N/A	9	ENSG00000183208	GDPGP1	protein_coding	GDP-D-glucose phosphorylase 1 [Source:HGNC Symbol;Acc:HGNC:34360]
TRMT5	#N/A	1.54799	#N/A	#N/A	1.02109	0.608272	0.980998	#N/A	1.05165	1.2779	#N/A	#N/A	#N/A	#N/A	#N/A	2.02712	#N/A	0.624526	1.03228	#N/A	9	ENSG00000126814	TRMT5	protein_coding	tRNA methyltransferase 5 [Source:HGNC Symbol;Acc:HGNC:23141]
LINC02889	#N/A	#N/A	#N/A	#N/A	#N/A	#N/A	1.70466	#N/A	3.08464	#N/A	1.40486	1.78424	1.51327	1.48121	1.90376	1.73315	#N/A	#N/A	0.607927	#N/A	9	ENSG00000236039	LINC02889	lncRNA	long intergenic non-protein coding RNA 2889 [Source:HGNC Symbol;Acc:HGNC:55071]
#254031	#N/A	0.946122	2.69344	1.62588	#N/A	0.598114	0.741154	#N/A	#N/A	#N/A	#N/A	1.11431	#N/A	#N/A	#N/A	0.72714	1.31346	#N/A	2.45532	#N/A	9	ENSG00000254031		lncRNA	novel transcript
ZEB2-AS1	#N/A	#N/A	#N/A	#N/A	#N/A	4.53595	5.3081	4.65219	2.99223	#N/A	1.21661	1.79084	#N/A	2.01527	1.28223	#N/A	#N/A	#N/A	0.591738	#N/A	9	ENSG00000238057	ZEB2-AS1	lncRNA	ZEB2 antisense RNA 1 [Source:HGNC Symbol;Acc:HGNC:37149]
PSMA7	#N/A	0.607534	#N/A	#N/A	1.44008	0.811701	1.59293	#N/A	0.648894	#N/A	#N/A	#N/A	#N/A	#N/A	0.589613	#N/A	2.31596	0.816907	2.63937	#N/A	9	ENSG00000101182	PSMA7	protein_coding	proteasome 20S subunit alpha 7 [Source:HGNC Symbol;Acc:HGNC:9536]
#248367	#N/A	1.08503	2.70323	1.312	#N/A	#N/A	#N/A	#N/A	0.866425	0.587374	0.839467	1.14095	1.8415	#N/A	#N/A	#N/A	#N/A	#N/A	2.15694	#N/A	9	ENSG00000248367		lncRNA	novel transcript
PDRG1	#N/A	1.3581	#N/A	0.652562	#N/A	0.742671	0.739749	#N/A	1.02317	0.679879	#N/A	#N/A	#N/A	#N/A	#N/A	0.581786	1.41554	#N/A	3.48877	#N/A	9	ENSG00000088356	PDRG1	protein_coding	p53 and DNA damage regulated 1 [Source:HGNC Symbol;Acc:HGNC:16119]
DCXR	#N/A	1.25633	#N/A	#N/A	1.35865	0.585136	#N/A	#N/A	0.580239	0.592695	#N/A	#N/A	#N/A	#N/A	0.760588	#N/A	1.12681	1.60113	2.94247	#N/A	9	ENSG00000169738	DCXR	protein_coding	dicarbonyl and L-xylulose reductase [Source:HGNC Symbol;Acc:HGNC:18985]
APOLD1	#N/A	0.793836	1.91778	1.43484	#N/A	#N/A	#N/A	#N/A	#N/A	0.898817	0.927712	1.20624	#N/A	#N/A	0.735088	0.580156	#N/A	#N/A	8.29648	#N/A	9	ENSG00000178878	APOLD1	protein_coding	apolipoprotein L domain containing 1 [Source:HGNC Symbol;Acc:HGNC:25268]
#286863	#N/A	#N/A	#N/A	#N/A	#N/A	2.22864	#N/A	2.89675	2.97004	3.4607	4.62041	2.74926	#N/A	2.20134	5.21903	#N/A	#N/A	#N/A	0.577118	#N/A	9	ENSG00000286863		lncRNA	novel transcript
CP	#N/A	0.744455	3.12004	1.16093	#N/A	0.576217	#N/A	0.995445	#N/A	#N/A	0.638719	1.39642	#N/A	0.728307	#N/A	#N/A	#N/A	#N/A	6.48218	#N/A	9	ENSG00000047457	CP	protein_coding	ceruloplasmin [Source:HGNC Symbol;Acc:HGNC:2295]
EMP3	#N/A	0.936539	#N/A	#N/A	2.68961	1.43906	3.55288	#N/A	#N/A	0.802093	#N/A	#N/A	#N/A	#N/A	#N/A	#N/A	3.38135	0.573053	2.14837	4.28682	9	ENSG00000142227	EMP3	protein_coding	epithelial membrane protein 3 [Source:HGNC Symbol;Acc:HGNC:3335]
TMEM101	#N/A	1.13198	#N/A	#N/A	1.29955	1.20523	1.61803	#N/A	0.572585	0.657946	#N/A	#N/A	#N/A	#N/A	0.937181	#N/A	1.47815	#N/A	3.82211	#N/A	9	ENSG00000091947	TMEM101	protein_coding	transmembrane protein 101 [Source:HGNC Symbol;Acc:HGNC:28653]
NCK2	#N/A	0.614222	2.1207	1.72997	#N/A	#N/A	#N/A	#N/A	#N/A	#N/A	#N/A	#N/A	1.49276	#N/A	#N/A	0.812377	1.41472	0.57159	2.32593	1.35345	9	ENSG00000071051	NCK2	protein_coding	NCK adaptor protein 2 [Source:HGNC Symbol;Acc:HGNC:7665]
CCDC115	#N/A	1.28363	#N/A	#N/A	0.965494	#N/A	0.711056	#N/A	#N/A	#N/A	#N/A	#N/A	#N/A	0.961193	#N/A	0.566352	2.35157	0.958814	1.30047	1.58896	9	ENSG00000136710	CCDC115	protein_coding	coiled-coil domain containing 115 [Source:HGNC Symbol;Acc:HGNC:28178]
NSMCE3#185115	#N/A	2.01308	1.21105	1.04228	0.56476	#N/A	#N/A	#N/A	#N/A	#N/A	#N/A	#N/A	1.1232	#N/A	#N/A	#N/A	1.97644	0.611053	2.04171	4.07589	9	ENSG00000185115	NSMCE3	protein_coding	NSE3 homolog, SMC5-SMC6 complex component [Source:HGNC Symbol;Acc:HGNC:7677]
#286503	#N/A	0.697696	1.22324	1.13019	#N/A	0.562656	#N/A	0.66082	#N/A	0.661288	0.696479	#N/A	#N/A	#N/A	1.03361	#N/A	#N/A	#N/A	0.879409	#N/A	9	ENSG00000286503		lncRNA	novel transcript
ATP5F1A	#N/A	0.772751	#N/A	#N/A	0.849841	0.865995	1.12157	#N/A	0.562432	0.583007	#N/A	#N/A	#N/A	#N/A	0.815465	#N/A	0.639111	#N/A	5.35559	#N/A	9	ENSG00000152234	ATP5F1A	protein_coding	ATP synthase F1 subunit alpha [Source:HGNC Symbol;Acc:HGNC:823]
MAFG	#N/A	#N/A	#N/A	#N/A	#N/A	0.6467	0.599287	0.555574	0.846616	1.41256	1.88236	1.15247	#N/A	#N/A	1.12099	0.894511	#N/A	#N/A	#N/A	#N/A	9	ENSG00000197063	MAFG	protein_coding	MAF bZIP transcription factor G [Source:HGNC Symbol;Acc:HGNC:6781]
TMCC3	#N/A	#N/A	#N/A	#N/A	0.555229	3.32397	4.77798	3.68491	2.13069	#N/A	#N/A	#N/A	0.927039	2.25495	2.15117	#N/A	#N/A	#N/A	3.25535	#N/A	9	ENSG00000057704	TMCC3	protein_coding	transmembrane and coiled-coil domain family 3 [Source:HGNC Symbol;Acc:HGNC:29199]
ZNF232	#N/A	1.45818	1.22833	1.09969	#N/A	0.551268	#N/A	#N/A	1.36177	0.954252	#N/A	#N/A	#N/A	#N/A	#N/A	0.814923	#N/A	0.923341	2.29519	#N/A	9	ENSG00000167840	ZNF232	protein_coding	zinc finger protein 232 [Source:HGNC Symbol;Acc:HGNC:13026]
SEC61B	#N/A	0.763492	#N/A	#N/A	1.06839	0.797494	2.17111	#N/A	0.571413	0.782245	#N/A	#N/A	#N/A	0.628514	#N/A	0.547101	#N/A	#N/A	4.37125	#N/A	9	ENSG00000106803	SEC61B	protein_coding	SEC61 translocon subunit beta [Source:HGNC Symbol;Acc:HGNC:16993]
SUMO3	#N/A	#N/A	#N/A	#N/A	1.03965	1.46007	2.43142	0.546677	1.29624	1.32321	#N/A	#N/A	#N/A	#N/A	0.799336	1.06254	#N/A	0.907611	#N/A	#N/A	9	ENSG00000184900	SUMO3	protein_coding	small ubiquitin like modifier 3 [Source:HGNC Symbol;Acc:HGNC:11124]
MAF1	#N/A	1.25604	#N/A	#N/A	1.22424	1.00201	1.9319	#N/A	1.10779	0.72014	#N/A	#N/A	#N/A	0.865059	#N/A	#N/A	2.35121	0.546391	#N/A	#N/A	9	ENSG00000179632	MAF1	protein_coding	MAF1 homolog, negative regulator of RNA polymerase III [Source:HGNC Symbol;Acc:HGNC:24966]
ZNF726	#N/A	1.56794	2.97516	0.707528	#N/A	#N/A	#N/A	#N/A	#N/A	0.723846	0.53918	0.621087	1.06953	#N/A	1.43034	#N/A	#N/A	#N/A	3.99174	#N/A	9	ENSG00000213967	ZNF726	protein_coding	zinc finger protein 726 [Source:HGNC Symbol;Acc:HGNC:32462]
FRMD4A	#N/A	0.81751	2.01767	1.72457	#N/A	#N/A	#N/A	#N/A	#N/A	0.536732	1.28354	1.53113	#N/A	#N/A	0.71711	1.0769	#N/A	#N/A	4.56226	#N/A	9	ENSG00000151474	FRMD4A	protein_coding	FERM domain containing 4A [Source:HGNC Symbol;Acc:HGNC:25491]
LY9	#N/A	1.52591	5.24245	3.83194	#N/A	#N/A	#N/A	#N/A	#N/A	#N/A	#N/A	#N/A	2.6079	1.69845	#N/A	0.535536	#N/A	0.702844	8.6213	2.29034	9	ENSG00000122224	LY9	protein_coding	lymphocyte antigen 9 [Source:HGNC Symbol;Acc:HGNC:6730]
HEATR5A-DT	#N/A	0.848513	2.93257	1.72967	#N/A	#N/A	#N/A	1.06061	#N/A	0.534255	0.898975	1.38829	#N/A	#N/A	#N/A	0.677603	#N/A	#N/A	4.16965	#N/A	9	ENSG00000250365	HEATR5A-DT	lncRNA	HEATR5A divergent transcript [Source:HGNC Symbol;Acc:HGNC:55552]
PTPMT1#110536	#N/A	1.16332	#N/A	#N/A	3.35428	1.57846	3.26181	#N/A	1.63185	1.28568	#N/A	#N/A	#N/A	#N/A	#N/A	#N/A	0.851547	0.532747	2.16115	#N/A	9	ENSG00000110536	PTPMT1	protein_coding	protein tyrosine phosphatase mitochondrial 1 [Source:HGNC Symbol;Acc:HGNC:26965]
ZNF547	#N/A	0.715254	0.831743	1.04429	#N/A	#N/A	#N/A	#N/A	1.24716	1.44035	1.02382	#N/A	#N/A	1.46612	#N/A	#N/A	#N/A	0.529106	1.30507	#N/A	9	ENSG00000152433	ZNF547	protein_coding	zinc finger protein 547 [Source:HGNC Symbol;Acc:HGNC:26432]
TNFAIP2	#N/A	#N/A	#N/A	#N/A	#N/A	3.03375	4.03692	3.8845	#N/A	2.96234	5.26521	#N/A	#N/A	2.55758	1.88996	1.25387	#N/A	#N/A	0.528339	#N/A	9	ENSG00000185215	TNFAIP2	protein_coding	TNF alpha induced protein 2 [Source:HGNC Symbol;Acc:HGNC:11895]
PNRC2	#N/A	1.26213	#N/A	#N/A	1.08498	0.615749	0.877819	#N/A	0.526218	0.630971	#N/A	#N/A	#N/A	#N/A	0.525823	#N/A	1.01915	#N/A	3.90482	#N/A	9	ENSG00000189266	PNRC2	protein_coding	proline rich nuclear receptor coactivator 2 [Source:HGNC Symbol;Acc:HGNC:23158]
DMWD	#N/A	1.01371	1.44649	#N/A	0.670867	0.553756	1.2109	0.525311	#N/A	#N/A	#N/A	#N/A	2.26695	#N/A	#N/A	#N/A	2.04692	#N/A	3.52217	#N/A	9	ENSG00000185800	DMWD	protein_coding	DM1 locus, WD repeat containing [Source:HGNC Symbol;Acc:HGNC:2936]
HLA-A#206503	#N/A	1.95057	#N/A	0.523321	1.40014	0.606964	1.36038	#N/A	#N/A	#N/A	#N/A	#N/A	0.528183	#N/A	#N/A	#N/A	3.79439	#N/A	1.99977	3.54611	9	ENSG00000206503	HLA-A	protein_coding	major histocompatibility complex, class I, A [Source:HGNC Symbol;Acc:HGNC:4931]
GCC2-AS1	#N/A	#N/A	1.31535	1.04994	#N/A	#N/A	#N/A	0.687438	#N/A	0.522918	0.775452	1.04765	#N/A	#N/A	1.30242	1.13069	#N/A	#N/A	4.31012	#N/A	9	ENSG00000214184	GCC2-AS1	lncRNA	GCC2 antisense RNA 1 [Source:HGNC Symbol;Acc:HGNC:28126]
#259351	#N/A	1.19874	4.75615	4.93668	#N/A	1.98011	3.57245	2.43068	1.18216	#N/A	#N/A	#N/A	1.43346	#N/A	#N/A	#N/A	#N/A	#N/A	0.521128	#N/A	9	ENSG00000259351		lncRNA	novel transcript, antisense to DAPK2
MYOM1	#N/A	#N/A	0.518575	0.918476	#N/A	#N/A	#N/A	0.546018	0.630922	#N/A	#N/A	0.582785	0.563566	1.1103	#N/A	#N/A	#N/A	1.16077	2.49634	#N/A	9	ENSG00000101605	MYOM1	protein_coding	myomesin 1 [Source:HGNC Symbol;Acc:HGNC:7613]
#261592	#N/A	#N/A	0.708755	#N/A	#N/A	0.84259	1.03568	1.66877	#N/A	0.518274	0.987927	2.29962	#N/A	1.89506	#N/A	#N/A	#N/A	#N/A	3.22845	#N/A	9	ENSG00000261592		lncRNA	novel transcript, antisense to MAP1LC3B
GPN3	#N/A	0.862581	#N/A	#N/A	#N/A	0.699417	1.03408	0.517148	1.11222	0.8138	#N/A	#N/A	#N/A	#N/A	1.06904	0.623597	#N/A	#N/A	2.29665	#N/A	9	ENSG00000111231	GPN3	protein_coding	GPN-loop GTPase 3 [Source:HGNC Symbol;Acc:HGNC:30186]
CENPV	#N/A	1.6801	3.71373	2.29003	#N/A	#N/A	#N/A	0.516137	0.615274	0.635694	0.578861	#N/A	1.64719	#N/A	#N/A	#N/A	#N/A	#N/A	4.54003	#N/A	9	ENSG00000166582	CENPV	protein_coding	centromere protein V [Source:HGNC Symbol;Acc:HGNC:29920]
PKIB	#N/A	0.513535	0.863254	#N/A	#N/A	0.56288	#N/A	#N/A	#N/A	1.26627	1.41361	1.93515	#N/A	#N/A	1.54304	1.04619	#N/A	#N/A	3.60869	#N/A	9	ENSG00000135549	PKIB	protein_coding	cAMP-dependent protein kinase inhibitor beta [Source:HGNC Symbol;Acc:HGNC:9018]
APOA1-AS	#N/A	#N/A	1.42657	0.513343	1.09212	#N/A	0.736535	#N/A	0.645448	#N/A	0.921853	1.39284	#N/A	#N/A	#N/A	0.650645	#N/A	#N/A	4.05996	#N/A	9	ENSG00000235910	APOA1-AS	lncRNA	APOA1 antisense RNA [Source:HGNC Symbol;Acc:HGNC:40079]
CASZ1	#N/A	0.51289	2.52082	1.26617	#N/A	0.62742	1.18536	0.755753	#N/A	#N/A	#N/A	#N/A	1.68963	#N/A	#N/A	#N/A	#N/A	1.60274	5.47071	#N/A	9	ENSG00000130940	CASZ1	protein_coding	castor zinc finger 1 [Source:HGNC Symbol;Acc:HGNC:26002]
PAXIP1-DT	#N/A	1.39289	2.37604	1.32725	#N/A	#N/A	#N/A	#N/A	#N/A	0.791709	0.824097	0.512426	1.6269	#N/A	#N/A	0.636109	#N/A	#N/A	3.77889	#N/A	9	ENSG00000273344	PAXIP1-DT	lncRNA	PAXIP1 divergent transcript [Source:HGNC Symbol;Acc:HGNC:27328]
#267476	#N/A	#N/A	2.3915	0.511056	#N/A	#N/A	#N/A	#N/A	#N/A	0.548963	0.812434	1.4565	#N/A	0.744603	0.560508	0.858097	#N/A	#N/A	8.75585	#N/A	9	ENSG00000267476		lncRNA	novel transcript, antisense to MALT1
DDIT3	#N/A	#N/A	#N/A	0.749361	1.03144	0.803603	0.896601	0.923706	#N/A	0.509532	#N/A	#N/A	0.709659	1.26651	#N/A	#N/A	#N/A	#N/A	4.32843	#N/A	9	ENSG00000175197	DDIT3	protein_coding	DNA damage inducible transcript 3 [Source:HGNC Symbol;Acc:HGNC:2726]
ZNF19	#N/A	0.685086	1.5802	0.509387	#N/A	#N/A	#N/A	#N/A	#N/A	#N/A	0.810267	0.783513	#N/A	1.40021	1.05052	0.68347	#N/A	#N/A	4.15166	#N/A	9	ENSG00000157429	ZNF19	protein_coding	zinc finger protein 19 [Source:HGNC Symbol;Acc:HGNC:12981]
PSMD14-DT	#N/A	0.726421	2.5168	0.7044	#N/A	#N/A	#N/A	#N/A	#N/A	0.506792	0.691852	1.41687	0.955432	#N/A	#N/A	0.978441	#N/A	#N/A	4.79873	#N/A	9	ENSG00000235724	PSMD14-DT	lncRNA	PSMD14 divergent transcript [Source:HGNC Symbol;Acc:HGNC:56104]
ZBTB20-AS2	#N/A	0.887357	3.78689	0.649333	#N/A	#N/A	#N/A	#N/A	#N/A	#N/A	0.505495	1.02348	1.41808	0.974059	#N/A	0.63501	#N/A	#N/A	4.74814	#N/A	9	ENSG00000241295	ZBTB20-AS2	lncRNA	ZBTB20 antisense RNA 2 [Source:HGNC Symbol;Acc:HGNC:42421]
KIF5C#168280	#N/A	1.1849	4.02551	#N/A	#N/A	#N/A	#N/A	#N/A	#N/A	0.50398	0.603386	#N/A	2.53554	1.27107	#N/A	1.87725	1.91451	#N/A	5.53112	#N/A	9	ENSG00000168280	KIF5C	protein_coding	kinesin family member 5C [Source:HGNC Symbol;Acc:HGNC:6325]
ARL10	#N/A	0.632156	1.67105	1.11221	#N/A	#N/A	#N/A	#N/A	#N/A	#N/A	0.503076	0.810073	1.00199	1.17572	#N/A	0.675904	#N/A	#N/A	3.70834	#N/A	9	ENSG00000175414	ARL10	protein_coding	ADP ribosylation factor like GTPase 10 [Source:HGNC Symbol;Acc:HGNC:22042]
SRM	#N/A	0.829328	#N/A	0.577736	1.0035	0.502442	#N/A	#N/A	0.717006	0.560889	#N/A	#N/A	#N/A	0.765046	#N/A	0.675745	#N/A	#N/A	3.60878	#N/A	9	ENSG00000116649	SRM	protein_coding	spermidine synthase [Source:HGNC Symbol;Acc:HGNC:11296]
SNHG10	#N/A	1.17236	1.48917	1.20477	#N/A	#N/A	#N/A	#N/A	#N/A	0.501192	0.674649	#N/A	0.706112	1.34757	#N/A	0.589003	#N/A	#N/A	1.41189	#N/A	9	ENSG00000247092	SNHG10	lncRNA	small nucleolar RNA host gene 10 [Source:HGNC Symbol;Acc:HGNC:27510]
ELAPOR2	#N/A	1.3351	3.14457	3.14533	#N/A	#N/A	#N/A	#N/A	#N/A	#N/A	0.64135	0.499288	2.0254	#N/A	#N/A	1.10558	0.97965	#N/A	6.11913	#N/A	9	ENSG00000164659	ELAPOR2	protein_coding	endosome-lysosome associated apoptosis and autophagy regulator family member 2 [Source:HGNC Symbol;Acc:HGNC:21945]
MYL12A	#N/A	3.06788	#N/A	#N/A	2.24783	1.64251	2.65964	#N/A	0.884774	1.02299	#N/A	#N/A	#N/A	#N/A	0.914332	#N/A	2.98595	0.498959	#N/A	#N/A	9	ENSG00000101608	MYL12A	protein_coding	myosin light chain 12A [Source:HGNC Symbol;Acc:HGNC:16701]
FXYD5	#N/A	0.581579	#N/A	#N/A	0.96185	#N/A	#N/A	#N/A	#N/A	1.01238	#N/A	#N/A	#N/A	0.492031	#N/A	0.916693	2.52971	0.92771	1.28802	2.68564	9	ENSG00000089327	FXYD5	protein_coding	FXYD domain containing ion transport regulator 5 [Source:HGNC Symbol;Acc:HGNC:4029]
LRP5L	#N/A	#N/A	#N/A	#N/A	#N/A	0.735346	0.580972	0.94207	0.845522	#N/A	0.761358	1.18844	#N/A	#N/A	0.758301	0.49061	#N/A	#N/A	5.91924	#N/A	9	ENSG00000100068	LRP5L	transcribed_unprocessed_pseudogene	LDL receptor related protein 5 like [Source:HGNC Symbol;Acc:HGNC:25323]
FANCB	#N/A	0.763359	1.04351	1.05456	#N/A	0.498228	#N/A	#N/A	0.639772	#N/A	#N/A	0.489954	1.26261	#N/A	#N/A	#N/A	1.26336	#N/A	4.55828	#N/A	9	ENSG00000181544	FANCB	protein_coding	FA complementation group B [Source:HGNC Symbol;Acc:HGNC:3583]
SRSF9	#N/A	0.620622	#N/A	#N/A	0.97288	0.818042	1.08437	#N/A	0.697098	0.486556	#N/A	#N/A	#N/A	#N/A	0.741882	#N/A	1.18029	#N/A	2.30122	#N/A	9	ENSG00000111786	SRSF9	protein_coding	serine and arginine rich splicing factor 9 [Source:HGNC Symbol;Acc:HGNC:10791]
MDH2	#N/A	0.668618	#N/A	#N/A	1.01699	0.676367	0.714087	#N/A	0.485597	0.579043	#N/A	#N/A	#N/A	#N/A	0.751861	#N/A	0.766269	#N/A	3.21403	#N/A	9	ENSG00000146701	MDH2	protein_coding	malate dehydrogenase 2 [Source:HGNC Symbol;Acc:HGNC:6971]
EID2	#N/A	1.34672	#N/A	#N/A	1.41115	0.819631	1.13691	#N/A	0.854494	0.846205	#N/A	#N/A	#N/A	#N/A	#N/A	#N/A	1.44782	0.479182	2.59503	#N/A	9	ENSG00000176396	EID2	protein_coding	EP300 interacting inhibitor of differentiation 2 [Source:HGNC Symbol;Acc:HGNC:28292]
RAB8A	#N/A	0.478164	#N/A	#N/A	1.38254	1.36251	2.46562	#N/A	0.856902	0.586407	#N/A	#N/A	#N/A	#N/A	0.550407	#N/A	1.13284	0.565331	#N/A	#N/A	9	ENSG00000167461	RAB8A	protein_coding	RAB8A, member RAS oncogene family [Source:HGNC Symbol;Acc:HGNC:7007]
SLC12A9-AS1	#N/A	0.981687	3.811	2.7895	#N/A	#N/A	#N/A	#N/A	1.41576	1.97636	3.06413	#N/A	1.17862	#N/A	#N/A	2.42885	#N/A	#N/A	0.476342	#N/A	9	ENSG00000236305	SLC12A9-AS1	lncRNA	SLC12A9 antisense RNA 1 [Source:HGNC Symbol;Acc:HGNC:40807]
#287086	#N/A	0.472399	#N/A	#N/A	#N/A	0.677467	0.785169	0.677014	0.596011	0.877071	0.6877	#N/A	#N/A	#N/A	#N/A	0.514819	#N/A	#N/A	2.50454	#N/A	9	ENSG00000287086		lncRNA	novel transcript, antisense to VHL
PFDN2	#N/A	#N/A	#N/A	#N/A	0.92814	0.519445	1.06019	#N/A	0.504237	0.471022	#N/A	#N/A	#N/A	0.585368	0.52894	0.482116	#N/A	#N/A	6.85988	#N/A	9	ENSG00000143256	PFDN2	protein_coding	prefoldin subunit 2 [Source:HGNC Symbol;Acc:HGNC:8867]
LINC01545	#N/A	#N/A	#N/A	#N/A	0.529419	1.53	1.12488	1.15383	1.18006	1.09076	#N/A	1.00872	#N/A	#N/A	1.49193	#N/A	#N/A	#N/A	0.465775	#N/A	9	ENSG00000204904	LINC01545	lncRNA	long intergenic non-protein coding RNA 1545 [Source:HGNC Symbol;Acc:HGNC:17986]
NDUFS7	#N/A	0.727992	#N/A	#N/A	1.04674	0.534247	1.00899	#N/A	0.499141	0.465385	#N/A	#N/A	#N/A	#N/A	#N/A	#N/A	1.39186	0.738042	4.42989	#N/A	9	ENSG00000115286	NDUFS7	protein_coding	NADH:ubiquinone oxidoreductase core subunit S7 [Source:HGNC Symbol;Acc:HGNC:7714]
ANO9	#N/A	0.709716	4.8622	2.8691	#N/A	#N/A	#N/A	#N/A	#N/A	#N/A	0.462464	#N/A	1.92829	#N/A	#N/A	1.40017	1.05848	0.804414	5.71047	#N/A	9	ENSG00000185101	ANO9	protein_coding	anoctamin 9 [Source:HGNC Symbol;Acc:HGNC:20679]
SBNO1-AS1	#N/A	1.10257	1.973	0.969109	#N/A	#N/A	#N/A	#N/A	#N/A	0.701799	0.461425	0.790544	#N/A	#N/A	1.02334	0.659798	#N/A	#N/A	1.99	#N/A	9	ENSG00000256092	SBNO1-AS1	lncRNA	SBNO1 antisense RNA 1 [Source:HGNC Symbol;Acc:HGNC:54355]
#286480	#N/A	#N/A	2.92116	0.776083	#N/A	#N/A	#N/A	0.843617	0.581313	#N/A	0.461181	1.01691	0.929878	1.43862	#N/A	#N/A	#N/A	#N/A	5.78839	#N/A	9	ENSG00000286480		lncRNA	novel transcript, antisense to WDPCP
DUS4L#105865	#N/A	0.897822	0.701905	0.577959	#N/A	#N/A	#N/A	#N/A	#N/A	0.707096	0.461081	#N/A	0.765425	#N/A	#N/A	0.625492	#N/A	1.05017	4.35114	#N/A	9	ENSG00000105865	DUS4L	protein_coding	dihydrouridine synthase 4 like [Source:HGNC Symbol;Acc:HGNC:21517]
PYGM	#N/A	#N/A	1.3616	1.33197	#N/A	#N/A	#N/A	0.497172	0.681828	#N/A	0.458214	1.08693	1.65027	#N/A	#N/A	0.480433	#N/A	#N/A	4.46273	#N/A	9	ENSG00000068976	PYGM	protein_coding	glycogen phosphorylase, muscle associated [Source:HGNC Symbol;Acc:HGNC:9726]
UBB	#N/A	4.0024	#N/A	#N/A	6.22632	4.5424	7.87672	#N/A	2.92564	3.19755	#N/A	#N/A	#N/A	#N/A	2.08973	#N/A	4.38821	0.457434	#N/A	#N/A	9	ENSG00000170315	UBB	protein_coding	ubiquitin B [Source:HGNC Symbol;Acc:HGNC:12463]
#286771	#N/A	#N/A	#N/A	#N/A	#N/A	3.77765	5.60874	4.57819	1.29968	3.15521	3.34846	3.26784	#N/A	0.457377	#N/A	1.04087	#N/A	#N/A	#N/A	#N/A	9	ENSG00000286771		lncRNA	novel transcript, antisense to GAB1
ZCRB1	#N/A	1.14658	#N/A	#N/A	#N/A	0.641686	0.893822	0.455811	0.556309	0.614081	#N/A	#N/A	#N/A	#N/A	0.872388	#N/A	#N/A	0.911231	5.71278	#N/A	9	ENSG00000139168	ZCRB1	protein_coding	zinc finger CCHC-type and RNA binding motif containing 1 [Source:HGNC Symbol;Acc:HGNC:29620]
SNTB1	#N/A	#N/A	#N/A	0.453499	#N/A	0.597075	#N/A	0.773557	0.841745	#N/A	#N/A	#N/A	1.06125	1.10476	#N/A	#N/A	1.61036	0.460713	6.57565	#N/A	9	ENSG00000172164	SNTB1	protein_coding	syntrophin beta 1 [Source:HGNC Symbol;Acc:HGNC:11168]
CCDC54-AS1	#N/A	1.28455	2.52851	1.83481	#N/A	0.89375	#N/A	#N/A	1.42325	0.780705	#N/A	#N/A	#N/A	#N/A	1.37799	1.88358	#N/A	#N/A	0.45327	#N/A	9	ENSG00000239828	CCDC54-AS1	lncRNA	CCDC54 antisense RNA 1 [Source:HGNC Symbol;Acc:HGNC:56107]
CD2AP	#N/A	0.651275	1.22793	1.25843	#N/A	#N/A	#N/A	#N/A	#N/A	#N/A	0.50739	0.661713	0.559523	#N/A	#N/A	0.536808	#N/A	0.452097	7.12492	#N/A	9	ENSG00000198087	CD2AP	protein_coding	CD2 associated protein [Source:HGNC Symbol;Acc:HGNC:14258]
TELO2	#N/A	#N/A	#N/A	#N/A	#N/A	0.488638	0.514646	0.693667	0.689626	0.647276	0.567282	0.690786	#N/A	#N/A	#N/A	0.449864	#N/A	#N/A	5.36359	#N/A	9	ENSG00000100726	TELO2	protein_coding	telomere maintenance 2 [Source:HGNC Symbol;Acc:HGNC:29099]
RBM8A	#N/A	0.459688	#N/A	#N/A	0.685678	0.73166	1.4035	#N/A	#N/A	0.521697	#N/A	#N/A	#N/A	#N/A	0.448792	#N/A	1.54694	0.644329	4.29853	#N/A	9	ENSG00000265241	RBM8A	protein_coding	RNA binding motif protein 8A [Source:HGNC Symbol;Acc:HGNC:9905]
SLFNL1	#N/A	0.609687	2.43142	1.33823	#N/A	#N/A	#N/A	0.648538	#N/A	0.497001	0.927043	1.67989	#N/A	#N/A	#N/A	0.44737	#N/A	#N/A	4.4339	#N/A	9	ENSG00000171790	SLFNL1	protein_coding	schlafen like 1 [Source:HGNC Symbol;Acc:HGNC:26313]
CHCHD7	#N/A	1.03431	#N/A	0.555707	0.970472	0.445652	#N/A	#N/A	0.550718	0.577878	#N/A	#N/A	#N/A	#N/A	#N/A	0.536747	#N/A	0.742164	2.11954	#N/A	9	ENSG00000170791	CHCHD7	protein_coding	coiled-coil-helix-coiled-coil-helix domain containing 7 [Source:HGNC Symbol;Acc:HGNC:28314]
RSL1D1	#N/A	0.542619	#N/A	#N/A	0.753861	0.445333	#N/A	#N/A	0.581101	0.573378	#N/A	#N/A	#N/A	0.611787	#N/A	0.500386	#N/A	0.648711	5.45306	#N/A	9	ENSG00000171490	RSL1D1	protein_coding	ribosomal L1 domain containing 1 [Source:HGNC Symbol;Acc:HGNC:24534]
METTL5	#N/A	1.16605	0.44456	0.831543	#N/A	#N/A	#N/A	#N/A	0.626317	#N/A	#N/A	#N/A	0.693833	#N/A	0.680046	#N/A	1.5257	0.875419	3.13052	#N/A	9	ENSG00000138382	METTL5	protein_coding	methyltransferase 5, N6-adenosine [Source:HGNC Symbol;Acc:HGNC:25006]
SAMD12-AS1	#N/A	3.19047	5.81971	4.3541	#N/A	#N/A	#N/A	#N/A	#N/A	4.5909	3.77523	3.77006	#N/A	2.36837	#N/A	3.12305	#N/A	#N/A	0.441818	#N/A	9	ENSG00000281641	SAMD12-AS1	lncRNA	SAMD12 antisense RNA 1 [Source:HGNC Symbol;Acc:HGNC:30937]
EPM2A-DT	#N/A	0.55671	1.91348	0.89837	#N/A	#N/A	#N/A	#N/A	#N/A	#N/A	0.473054	1.04489	#N/A	0.562959	0.691156	0.441118	#N/A	#N/A	7.4519	#N/A	9	ENSG00000235652	EPM2A-DT	lncRNA	EPM2A divergent transcript [Source:HGNC Symbol;Acc:HGNC:48990]
CORO1A	#N/A	0.647242	#N/A	#N/A	0.940552	0.765732	0.966898	#N/A	0.440266	#N/A	#N/A	#N/A	#N/A	#N/A	#N/A	#N/A	1.5207	0.676849	4.22742	2.51574	9	ENSG00000102879	CORO1A	protein_coding	coronin 1A [Source:HGNC Symbol;Acc:HGNC:2252]
DPY19L3	#N/A	#N/A	0.440053	#N/A	#N/A	0.804191	0.737384	1.13787	0.569005	#N/A	0.682079	0.706904	#N/A	#N/A	0.823517	#N/A	#N/A	#N/A	6.67871	#N/A	9	ENSG00000178904	DPY19L3	protein_coding	dpy-19 like C-mannosyltransferase 3 [Source:HGNC Symbol;Acc:HGNC:27120]
PARK7	#N/A	0.930535	#N/A	#N/A	0.838827	0.827691	1.156	#N/A	0.620581	0.607685	#N/A	#N/A	#N/A	#N/A	0.865097	0.439908	#N/A	0.468385	#N/A	#N/A	9	ENSG00000116288	PARK7	protein_coding	Parkinsonism associated deglycase [Source:HGNC Symbol;Acc:HGNC:16369]
ERCC6L2-AS1	#N/A	0.724631	1.84281	1.00772	#N/A	#N/A	#N/A	#N/A	#N/A	#N/A	0.436545	0.495547	0.744621	#N/A	0.562283	#N/A	0.836745	#N/A	4.74167	#N/A	9	ENSG00000175611	ERCC6L2-AS1	lncRNA	ERCC6L2 antisense RNA 1 [Source:HGNC Symbol;Acc:HGNC:27858]
SRGAP2B	#N/A	#N/A	#N/A	#N/A	0.435619	#N/A	1.46326	0.659211	#N/A	0.585652	0.957565	1.0691	#N/A	#N/A	1.21541	0.939982	#N/A	#N/A	5.7156	#N/A	9	ENSG00000196369	SRGAP2B	protein_coding	SLIT-ROBO Rho GTPase activating protein 2B [Source:HGNC Symbol;Acc:HGNC:35237]
PABPC4	#N/A	#N/A	#N/A	#N/A	0.69688	0.486178	0.435057	#N/A	0.63575	0.940356	0.821947	#N/A	#N/A	0.896615	#N/A	0.868321	#N/A	#N/A	7.69794	#N/A	9	ENSG00000090621	PABPC4	protein_coding	poly(A) binding protein cytoplasmic 4 [Source:HGNC Symbol;Acc:HGNC:8557]
GUCY2C-AS1	#N/A	#N/A	0.709823	1.31654	#N/A	#N/A	#N/A	0.429025	#N/A	#N/A	0.552121	1.35648	1.20997	0.749407	#N/A	0.504548	#N/A	#N/A	6.04407	#N/A	9	ENSG00000214772	GUCY2C-AS1	lncRNA	GUCY2C antisense RNA 1 [Source:HGNC Symbol;Acc:HGNC:56054]
ZNF709	#N/A	0.701988	1.64537	1.47261	#N/A	#N/A	#N/A	0.450863	0.427464	#N/A	#N/A	0.495763	1.04524	#N/A	#N/A	#N/A	0.73576	#N/A	6.36503	#N/A	9	ENSG00000242852	ZNF709	protein_coding	zinc finger protein 709 [Source:HGNC Symbol;Acc:HGNC:20629]
SMG9	#N/A	#N/A	#N/A	#N/A	#N/A	0.465989	#N/A	0.453298	0.782241	0.424944	0.528551	0.697479	#N/A	#N/A	0.50245	0.738384	#N/A	#N/A	3.4745	#N/A	9	ENSG00000105771	SMG9	protein_coding	SMG9 nonsense mediated mRNA decay factor [Source:HGNC Symbol;Acc:HGNC:25763]
APLF	#N/A	0.651979	0.880934	0.923161	#N/A	#N/A	#N/A	#N/A	#N/A	0.89259	1.25874	1.30509	0.424843	#N/A	#N/A	1.35634	#N/A	#N/A	7.29196	#N/A	9	ENSG00000169621	APLF	protein_coding	aprataxin and PNKP like factor [Source:HGNC Symbol;Acc:HGNC:28724]
SOD1	#N/A	2.17447	#N/A	#N/A	1.11508	#N/A	0.424527	#N/A	#N/A	1.1063	#N/A	#N/A	#N/A	#N/A	0.612531	1.50241	2.88016	0.529194	2.55742	#N/A	9	ENSG00000142168	SOD1	protein_coding	superoxide dismutase 1 [Source:HGNC Symbol;Acc:HGNC:11179]
RAB3IP	#N/A	0.421181	0.9378	1.37825	#N/A	#N/A	#N/A	#N/A	#N/A	0.428031	0.707766	0.791182	1.26445	#N/A	#N/A	1.43613	#N/A	#N/A	6.87519	#N/A	9	ENSG00000127328	RAB3IP	protein_coding	RAB3A interacting protein [Source:HGNC Symbol;Acc:HGNC:16508]
#284906	#N/A	#N/A	0.747605	0.866343	0.780918	#N/A	0.809116	0.420195	#N/A	#N/A	#N/A	0.731607	#N/A	#N/A	1.34782	0.549984	#N/A	#N/A	5.96054	#N/A	9	ENSG00000284906		protein_coding	novel protein
#285679	#N/A	#N/A	0.750242	0.503816	#N/A	#N/A	#N/A	0.810454	0.627083	0.420033	0.922451	1.45438	#N/A	0.587679	#N/A	#N/A	#N/A	#N/A	7.41365	#N/A	9	ENSG00000285679		lncRNA	novel transcript
SH3YL1	#N/A	0.529139	1.26805	1.05708	#N/A	#N/A	#N/A	#N/A	#N/A	0.504684	0.782982	0.418773	0.550976	#N/A	#N/A	#N/A	#N/A	0.654118	6.77447	#N/A	9	ENSG00000035115	SH3YL1	protein_coding	SH3 and SYLF domain containing 1 [Source:HGNC Symbol;Acc:HGNC:29546]
PSMA2	#N/A	0.711585	#N/A	#N/A	1.13731	0.623574	1.20011	#N/A	0.4182	0.463083	#N/A	#N/A	#N/A	#N/A	0.654507	#N/A	1.2187	#N/A	3.03353	#N/A	9	ENSG00000106588	PSMA2	protein_coding	proteasome 20S subunit alpha 2 [Source:HGNC Symbol;Acc:HGNC:9531]
PRPS1	#N/A	1.05387	0.751049	0.475492	#N/A	#N/A	#N/A	#N/A	#N/A	0.446296	#N/A	#N/A	0.587919	#N/A	0.696822	0.56508	#N/A	0.418126	3.76764	#N/A	9	ENSG00000147224	PRPS1	protein_coding	phosphoribosyl pyrophosphate synthetase 1 [Source:HGNC Symbol;Acc:HGNC:9462]
NOB1	#N/A	1.13858	#N/A	1.09963	0.69079	0.589556	0.866415	#N/A	0.774098	0.416904	#N/A	#N/A	#N/A	#N/A	#N/A	#N/A	0.895801	#N/A	5.29133	#N/A	9	ENSG00000141101	NOB1	protein_coding	NIN1 (RPN12) binding protein 1 homolog [Source:HGNC Symbol;Acc:HGNC:29540]
VPS37B	#N/A	#N/A	0.544505	0.415889	#N/A	0.550991	0.673763	0.77744	0.511292	#N/A	#N/A	#N/A	2.03226	#N/A	#N/A	#N/A	1.91416	#N/A	5.01132	#N/A	9	ENSG00000139722	VPS37B	protein_coding	VPS37B subunit of ESCRT-I [Source:HGNC Symbol;Acc:HGNC:25754]
NDUFB4	#N/A	1.15913	#N/A	#N/A	1.09711	0.428355	0.756934	#N/A	0.41584	0.864571	#N/A	#N/A	#N/A	#N/A	0.999429	0.806059	#N/A	#N/A	1.27434	#N/A	9	ENSG00000065518	NDUFB4	protein_coding	NADH:ubiquinone oxidoreductase subunit B4 [Source:HGNC Symbol;Acc:HGNC:7699]
#258378	#N/A	0.753093	3.10815	0.868287	#N/A	#N/A	#N/A	#N/A	#N/A	0.415408	0.575899	0.912476	0.706495	#N/A	#N/A	0.525371	#N/A	#N/A	5.74665	#N/A	9	ENSG00000258378		lncRNA	novel transcript, antisense to TIMM9
BCAP29#075790	#N/A	#N/A	#N/A	#N/A	0.908858	0.742039	1.17537	0.611403	0.414106	#N/A	#N/A	#N/A	#N/A	#N/A	0.609563	#N/A	0.769534	1.50542	3.82455	#N/A	9	ENSG00000075790	BCAP29	protein_coding	B cell receptor associated protein 29 [Source:HGNC Symbol;Acc:HGNC:24131]
KANK1	#N/A	#N/A	3.3242	2.67249	#N/A	#N/A	#N/A	#N/A	#N/A	0.937994	1.59553	0.412529	2.1046	#N/A	0.994613	1.83365	#N/A	#N/A	6.82027	#N/A	9	ENSG00000107104	KANK1	protein_coding	KN motif and ankyrin repeat domains 1 [Source:HGNC Symbol;Acc:HGNC:19309]
LINC00624	#N/A	#N/A	2.39529	0.956103	#N/A	0.438042	#N/A	0.771174	0.636638	0.408	0.841428	1.43185	#N/A	#N/A	#N/A	#N/A	#N/A	#N/A	6.58121	#N/A	9	ENSG00000278811	LINC00624	lncRNA	long intergenic non-protein coding RNA 624 [Source:HGNC Symbol;Acc:HGNC:44254]
KISS1R	#N/A	3.01298	4.95443	5.38354	#N/A	#N/A	#N/A	#N/A	#N/A	3.61692	2.78112	1.24819	2.49331	#N/A	#N/A	2.74026	0.406078	#N/A	#N/A	#N/A	9	ENSG00000116014	KISS1R	protein_coding	KISS1 receptor [Source:HGNC Symbol;Acc:HGNC:4510]
PSMB9#240065	#N/A	1.17997	#N/A	#N/A	0.733237	0.428895	0.470884	#N/A	0.405488	#N/A	#N/A	#N/A	0.51409	#N/A	#N/A	#N/A	1.76999	0.933303	3.66005	#N/A	9	ENSG00000240065	PSMB9	protein_coding	proteasome 20S subunit beta 9 [Source:HGNC Symbol;Acc:HGNC:9546]
OR2L2	#N/A	1.76782	2.74381	2.95289	#N/A	#N/A	#N/A	#N/A	#N/A	2.31363	2.38372	1.92785	1.69177	#N/A	#N/A	1.99852	#N/A	#N/A	0.405167	#N/A	9	ENSG00000203663	OR2L2	protein_coding	olfactory receptor family 2 subfamily L member 2 [Source:HGNC Symbol;Acc:HGNC:8266]
HLA-E#204592	#N/A	1.0256	#N/A	#N/A	1.17095	0.640532	1.23442	#N/A	0.399925	#N/A	#N/A	#N/A	0.984503	#N/A	#N/A	#N/A	3.27148	1.1025	#N/A	2.53538	9	ENSG00000204592	HLA-E	protein_coding	major histocompatibility complex, class I, E [Source:HGNC Symbol;Acc:HGNC:4962]
NBPF26	#N/A	#N/A	#N/A	#N/A	0.519775	#N/A	#N/A	0.398446	#N/A	0.68681	1.0722	0.738616	#N/A	0.640826	#N/A	0.809893	#N/A	1.20309	6.52549	#N/A	9	ENSG00000273136	NBPF26	protein_coding	NBPF member 26 [Source:HGNC Symbol;Acc:HGNC:49571]
SNRPB	#N/A	0.988112	#N/A	#N/A	0.822432	0.624661	1.2098	#N/A	0.651608	0.463591	#N/A	#N/A	#N/A	#N/A	0.397136	#N/A	1.46238	#N/A	4.54909	#N/A	9	ENSG00000125835	SNRPB	protein_coding	small nuclear ribonucleoprotein polypeptides B and B1 [Source:HGNC Symbol;Acc:HGNC:11153]
RPP25	#N/A	1.80695	#N/A	#N/A	0.396423	4.98901	5.6345	1.33786	2.8943	4.76679	#N/A	#N/A	#N/A	#N/A	0.880099	2.87606	#N/A	#N/A	#N/A	#N/A	9	ENSG00000178718	RPP25	protein_coding	ribonuclease P and MRP subunit p25 [Source:HGNC Symbol;Acc:HGNC:30361]
ZNF10	#N/A	1.08766	2.39577	2.25517	#N/A	#N/A	#N/A	#N/A	0.607911	0.395528	0.655099	0.842997	#N/A	#N/A	#N/A	0.657684	#N/A	#N/A	7.42137	#N/A	9	ENSG00000256223	ZNF10	protein_coding	zinc finger protein 10 [Source:HGNC Symbol;Acc:HGNC:12879]
SGSM3-AS1	#N/A	#N/A	2.17642	0.633413	#N/A	#N/A	#N/A	0.559354	0.493524	0.395276	0.791849	1.24435	#N/A	#N/A	#N/A	0.517944	#N/A	#N/A	5.62787	#N/A	9	ENSG00000229999	SGSM3-AS1	lncRNA	SGSM3 antisense RNA 1 [Source:HGNC Symbol;Acc:HGNC:41088]
SIK1	#N/A	#N/A	#N/A	#N/A	0.848543	2.80657	2.2391	2.38541	3.50336	4.4275	3.59256	3.52799	#N/A	#N/A	#N/A	#N/A	#N/A	#N/A	0.39456	#N/A	9	ENSG00000142178	SIK1	protein_coding	salt inducible kinase 1 [Source:HGNC Symbol;Acc:HGNC:11142]
ERH	#N/A	0.888922	#N/A	#N/A	0.931592	0.394509	0.638611	#N/A	0.450211	0.503766	#N/A	#N/A	#N/A	#N/A	0.486615	0.639619	#N/A	#N/A	7.15422	#N/A	9	ENSG00000100632	ERH	protein_coding	ERH mRNA splicing and mitosis factor [Source:HGNC Symbol;Acc:HGNC:3447]
GPR135	#N/A	#N/A	#N/A	0.462181	#N/A	0.394136	#N/A	0.942959	#N/A	0.483178	0.769932	0.905519	#N/A	1.18245	#N/A	0.644146	#N/A	#N/A	2.62976	#N/A	9	ENSG00000181619	GPR135	protein_coding	G protein-coupled receptor 135 [Source:HGNC Symbol;Acc:HGNC:19991]
LINC01924	#N/A	#N/A	#N/A	#N/A	#N/A	4.73918	2.15987	3.58018	2.29215	1.72496	3.99061	2.29844	#N/A	#N/A	0.393862	1.91138	#N/A	#N/A	#N/A	#N/A	9	ENSG00000267134	LINC01924	lncRNA	long intergenic non-protein coding RNA 1924 [Source:HGNC Symbol;Acc:HGNC:27600]
MRPL27	#N/A	0.962237	#N/A	#N/A	0.631835	0.526277	0.928773	#N/A	0.559277	0.393349	#N/A	#N/A	#N/A	#N/A	0.762918	0.469717	#N/A	#N/A	4.13848	#N/A	9	ENSG00000108826	MRPL27	protein_coding	mitochondrial ribosomal protein L27 [Source:HGNC Symbol;Acc:HGNC:14483]
MTM1	#N/A	#N/A	#N/A	#N/A	0.511259	#N/A	0.39298	#N/A	#N/A	0.84171	1.0159	1.13089	#N/A	0.480202	0.63448	2.01507	#N/A	#N/A	6.57958	#N/A	9	ENSG00000171100	MTM1	protein_coding	myotubularin 1 [Source:HGNC Symbol;Acc:HGNC:7448]
PIGX	#N/A	#N/A	#N/A	#N/A	0.445101	0.746597	1.27823	0.871124	0.474468	#N/A	0.392831	0.481984	#N/A	#N/A	0.844006	#N/A	#N/A	#N/A	4.59632	#N/A	9	ENSG00000163964	PIGX	protein_coding	phosphatidylinositol glycan anchor biosynthesis class X [Source:HGNC Symbol;Acc:HGNC:26046]
IL15	#N/A	#N/A	#N/A	#N/A	0.804663	#N/A	2.85452	0.667274	0.39219	#N/A	0.674577	0.868135	#N/A	2.46059	#N/A	#N/A	#N/A	0.529097	7.62433	#N/A	9	ENSG00000164136	IL15	protein_coding	interleukin 15 [Source:HGNC Symbol;Acc:HGNC:5977]
PRKAB1	#N/A	0.536441	#N/A	#N/A	0.895791	0.391076	0.567549	0.522022	0.769381	#N/A	0.606823	#N/A	0.942528	#N/A	#N/A	#N/A	#N/A	#N/A	3.02724	#N/A	9	ENSG00000111725	PRKAB1	protein_coding	protein kinase AMP-activated non-catalytic subunit beta 1 [Source:HGNC Symbol;Acc:HGNC:9378]
PDE8A	#N/A	#N/A	#N/A	#N/A	0.422455	#N/A	#N/A	#N/A	#N/A	0.52255	0.85611	0.89771	#N/A	0.503062	#N/A	0.390965	0.886106	0.942484	8.93596	#N/A	9	ENSG00000073417	PDE8A	protein_coding	phosphodiesterase 8A [Source:HGNC Symbol;Acc:HGNC:8793]
CEBPG	#N/A	0.451641	#N/A	#N/A	#N/A	0.752333	1.08911	0.603988	0.42312	0.507482	0.390908	#N/A	#N/A	#N/A	0.659856	#N/A	#N/A	#N/A	3.87402	#N/A	9	ENSG00000153879	CEBPG	protein_coding	CCAAT enhancer binding protein gamma [Source:HGNC Symbol;Acc:HGNC:1837]
#267222	#N/A	#N/A	#N/A	#N/A	#N/A	3.75103	3.40512	3.80637	1.45962	4.24637	5.3038	2.95276	#N/A	#N/A	0.390609	2.2245	#N/A	#N/A	#N/A	#N/A	9	ENSG00000267222		lncRNA	novel transcript
ZC2HC1B	#N/A	0.839489	#N/A	1.69047	#N/A	1.30741	#N/A	1.42501	1.32003	1.65645	1.2845	1.29873	#N/A	#N/A	#N/A	#N/A	#N/A	#N/A	0.390382	#N/A	9	ENSG00000118491	ZC2HC1B	protein_coding	zinc finger C2HC-type containing 1B [Source:HGNC Symbol;Acc:HGNC:21174]
SLAMF1	#N/A	1.54391	5.74912	4.16979	#N/A	#N/A	0.386964	#N/A	#N/A	#N/A	#N/A	#N/A	3.25425	#N/A	#N/A	3.16617	1.78555	#N/A	6.81248	2.16773	9	ENSG00000117090	SLAMF1	protein_coding	signaling lymphocytic activation molecule family member 1 [Source:HGNC Symbol;Acc:HGNC:10903]
LINC01023	#N/A	#N/A	#N/A	1.12207	#N/A	2.88965	3.81307	1.44753	1.93395	1.83286	2.37967	#N/A	#N/A	0.384798	0.402548	#N/A	#N/A	#N/A	#N/A	#N/A	9	ENSG00000272523	LINC01023	lncRNA	long intergenic non-protein coding RNA 1023 [Source:HGNC Symbol;Acc:HGNC:49004]
DUT	#N/A	0.749343	#N/A	#N/A	1.12379	#N/A	#N/A	#N/A	0.382601	0.728407	#N/A	#N/A	0.432053	#N/A	0.438507	0.858334	1.60753	#N/A	5.12579	#N/A	9	ENSG00000128951	DUT	protein_coding	deoxyuridine triphosphatase [Source:HGNC Symbol;Acc:HGNC:3078]
#286512	#N/A	#N/A	2.59685	0.755469	#N/A	0.382245	#N/A	1.04143	#N/A	0.505581	0.856741	1.14678	#N/A	#N/A	2.16881	#N/A	#N/A	#N/A	5.08424	#N/A	9	ENSG00000286512		lncRNA	novel transcript
#257681	#N/A	0.980771	#N/A	3.09363	#N/A	1.03908	#N/A	#N/A	1.08246	3.32402	1.41267	1.81857	#N/A	#N/A	0.382238	3.65132	#N/A	#N/A	#N/A	#N/A	9	ENSG00000257681		lncRNA	novel transcript, antisense to STAB2
JADE2	#N/A	0.845167	1.74009	0.791774	#N/A	#N/A	#N/A	#N/A	0.412199	#N/A	#N/A	#N/A	1.72219	#N/A	0.381028	#N/A	1.843	1.68301	7.25759	#N/A	9	ENSG00000043143	JADE2	protein_coding	jade family PHD finger 2 [Source:HGNC Symbol;Acc:HGNC:22984]
AIFM2	#N/A	0.784596	1.63561	1.28888	#N/A	0.379854	#N/A	0.713183	#N/A	#N/A	#N/A	#N/A	1.61605	#N/A	#N/A	0.525936	1.49632	#N/A	2.50709	#N/A	9	ENSG00000042286	AIFM2	protein_coding	apoptosis inducing factor mitochondria associated 2 [Source:HGNC Symbol;Acc:HGNC:21411]
CORO1B	#N/A	0.594359	#N/A	#N/A	0.788435	0.378711	0.727423	#N/A	#N/A	0.57271	#N/A	#N/A	#N/A	#N/A	0.714736	0.747506	#N/A	0.709487	1.85928	#N/A	9	ENSG00000172725	CORO1B	protein_coding	coronin 1B [Source:HGNC Symbol;Acc:HGNC:2253]
PRDM11	#N/A	0.378616	0.779025	0.783426	#N/A	0.4478	0.576745	0.533071	#N/A	#N/A	#N/A	0.452386	#N/A	0.852346	#N/A	#N/A	#N/A	#N/A	4.6338	#N/A	9	ENSG00000019485	PRDM11	protein_coding	PR/SET domain 11 [Source:HGNC Symbol;Acc:HGNC:13996]
#286753	#N/A	1.25857	3.05024	1.73455	#N/A	0.377913	#N/A	0.524925	#N/A	#N/A	0.66653	#N/A	2.26874	#N/A	#N/A	0.678029	#N/A	#N/A	3.97455	#N/A	9	ENSG00000286753		lncRNA	novel transcript, antisense to ICE1
ABCC4	#N/A	#N/A	0.843977	#N/A	0.445794	#N/A	#N/A	0.377079	#N/A	#N/A	#N/A	0.50483	#N/A	0.630112	0.420571	0.508859	1.07056	#N/A	3.7493	#N/A	9	ENSG00000125257	ABCC4	protein_coding	ATP binding cassette subfamily C member 4 [Source:HGNC Symbol;Acc:HGNC:55]
CTC1	#N/A	0.551892	1.82479	0.918174	#N/A	#N/A	#N/A	#N/A	#N/A	#N/A	#N/A	0.556482	1.65527	#N/A	0.375841	#N/A	0.579419	#N/A	8.0091	1.31408	9	ENSG00000178971	CTC1	protein_coding	CST telomere replication complex component 1 [Source:HGNC Symbol;Acc:HGNC:26169]
CEP89	#N/A	#N/A	0.572931	0.44254	#N/A	#N/A	#N/A	0.494346	#N/A	#N/A	0.375604	0.57104	0.609267	#N/A	#N/A	#N/A	0.70648	1.07011	6.1286	#N/A	9	ENSG00000121289	CEP89	protein_coding	centrosomal protein 89 [Source:HGNC Symbol;Acc:HGNC:25907]
DLGAP3	#N/A	1.21461	#N/A	2.30613	#N/A	0.996251	1.33363	#N/A	1.73721	#N/A	1.31353	2.26575	#N/A	1.2881	#N/A	#N/A	#N/A	#N/A	0.372095	#N/A	9	ENSG00000116544	DLGAP3	protein_coding	DLG associated protein 3 [Source:HGNC Symbol;Acc:HGNC:30368]
DOT1L	#N/A	#N/A	#N/A	#N/A	#N/A	0.604415	0.487079	0.83391	0.455749	0.371897	0.901388	0.66506	#N/A	#N/A	0.606348	#N/A	#N/A	#N/A	4.73856	#N/A	9	ENSG00000104885	DOT1L	protein_coding	DOT1 like histone lysine methyltransferase [Source:HGNC Symbol;Acc:HGNC:24948]
SLC9B1	#N/A	0.90805	2.89655	1.90715	#N/A	#N/A	#N/A	#N/A	#N/A	0.37137	0.525341	0.649528	1.99315	#N/A	#N/A	#N/A	#N/A	0.860136	3.2767	#N/A	9	ENSG00000164037	SLC9B1	protein_coding	solute carrier family 9 member B1 [Source:HGNC Symbol;Acc:HGNC:24244]
TPM3	#N/A	#N/A	#N/A	#N/A	0.964939	1.17724	2.15547	0.370201	0.660992	0.704893	#N/A	#N/A	#N/A	#N/A	0.781456	#N/A	1.04869	0.919873	#N/A	#N/A	9	ENSG00000143549	TPM3	protein_coding	tropomyosin 3 [Source:HGNC Symbol;Acc:HGNC:12012]
SCAND1	#N/A	1.29066	#N/A	#N/A	0.998054	0.550184	0.737759	#N/A	0.68168	0.369329	#N/A	#N/A	#N/A	#N/A	#N/A	#N/A	1.03794	0.810182	2.63993	#N/A	9	ENSG00000171222	SCAND1	protein_coding	SCAN domain containing 1 [Source:HGNC Symbol;Acc:HGNC:10566]
ATXN7L3B	#N/A	0.916992	0.501059	0.691379	0.623832	#N/A	#N/A	#N/A	0.415557	0.433869	#N/A	#N/A	0.393767	#N/A	0.369159	#N/A	#N/A	#N/A	5.28583	#N/A	9	ENSG00000253719	ATXN7L3B	protein_coding	ataxin 7 like 3B [Source:HGNC Symbol;Acc:HGNC:37931]
TBC1D32	#N/A	1.04562	2.33513	0.939366	#N/A	#N/A	#N/A	0.423236	#N/A	#N/A	0.41458	1.01668	1.20347	#N/A	#N/A	0.366259	#N/A	#N/A	5.20405	#N/A	9	ENSG00000146350	TBC1D32	protein_coding	TBC1 domain family member 32 [Source:HGNC Symbol;Acc:HGNC:21485]
PI4K2A	#N/A	#N/A	#N/A	#N/A	0.690644	0.832439	1.5533	1.22367	0.365223	#N/A	#N/A	#N/A	0.430084	#N/A	#N/A	#N/A	1.07004	#N/A	7.17624	1.40535	9	ENSG00000155252	PI4K2A	protein_coding	phosphatidylinositol 4-kinase type 2 alpha [Source:HGNC Symbol;Acc:HGNC:30031]
NIPSNAP3A	#N/A	#N/A	#N/A	#N/A	0.810072	0.364512	0.817637	#N/A	#N/A	0.443206	0.376547	0.463551	#N/A	#N/A	0.761152	0.58485	#N/A	#N/A	5.8061	#N/A	9	ENSG00000136783	NIPSNAP3A	protein_coding	nipsnap homolog 3A [Source:HGNC Symbol;Acc:HGNC:23619]
CARF	#N/A	0.481195	1.08756	0.49049	#N/A	#N/A	#N/A	#N/A	#N/A	#N/A	0.4296	0.703107	0.556526	#N/A	0.364432	#N/A	#N/A	0.606421	5.47809	#N/A	9	ENSG00000138380	CARF	protein_coding	calcium responsive transcription factor [Source:HGNC Symbol;Acc:HGNC:14435]
DCTD	#N/A	0.627095	#N/A	0.504175	0.759311	0.364273	#N/A	0.443123	#N/A	0.385815	#N/A	#N/A	#N/A	0.747829	#N/A	0.417744	#N/A	#N/A	2.87926	#N/A	9	ENSG00000129187	DCTD	protein_coding	dCMP deaminase [Source:HGNC Symbol;Acc:HGNC:2710]
MRTFB	#N/A	0.487505	1.37641	0.363365	#N/A	#N/A	#N/A	#N/A	#N/A	0.444922	0.640316	0.824526	0.703646	#N/A	#N/A	0.789236	#N/A	#N/A	8.23221	#N/A	9	ENSG00000186260	MRTFB	protein_coding	myocardin related transcription factor B [Source:HGNC Symbol;Acc:HGNC:29819]
BATF2	#N/A	#N/A	#N/A	#N/A	#N/A	3.69818	2.14046	3.15998	#N/A	6.31513	3.76554	1.22556	#N/A	0.363076	0.368643	4.71134	#N/A	#N/A	#N/A	#N/A	9	ENSG00000168062	BATF2	protein_coding	basic leucine zipper ATF-like transcription factor 2 [Source:HGNC Symbol;Acc:HGNC:25163]
GTF2IRD2	#N/A	#N/A	0.935817	1.40454	#N/A	#N/A	#N/A	0.362814	0.377121	#N/A	0.445036	0.566356	0.826431	0.523906	#N/A	#N/A	#N/A	#N/A	4.19658	#N/A	9	ENSG00000196275	GTF2IRD2	protein_coding	GTF2I repeat domain containing 2 [Source:HGNC Symbol;Acc:HGNC:30775]
PSMG3	#N/A	1.38431	0.577254	0.646847	#N/A	0.382459	0.372496	#N/A	#N/A	0.477262	#N/A	#N/A	0.752404	#N/A	#N/A	0.356777	#N/A	#N/A	3.52004	#N/A	9	ENSG00000157778	PSMG3	protein_coding	proteasome assembly chaperone 3 [Source:HGNC Symbol;Acc:HGNC:22420]
ERV3-1	#N/A	#N/A	0.384518	#N/A	0.883185	0.443341	0.672673	0.356772	0.514989	#N/A	#N/A	0.715178	#N/A	#N/A	0.646921	#N/A	#N/A	#N/A	1.00814	#N/A	9	ENSG00000213462	ERV3-1	protein_coding	endogenous retrovirus group 3 member 1, envelope [Source:HGNC Symbol;Acc:HGNC:3454]
#244055	#N/A	#N/A	#N/A	#N/A	#N/A	0.511442	0.393578	0.857333	#N/A	0.355767	0.651655	0.7579	#N/A	1.21367	0.848849	#N/A	#N/A	#N/A	5.73722	#N/A	9	ENSG00000244055		lncRNA	novel transcript, antisense to ERVW-1 and PEX1
ZNF850	#N/A	0.843316	2.54924	1.31956	#N/A	#N/A	#N/A	0.355163	#N/A	#N/A	0.425241	0.753964	0.986641	#N/A	#N/A	#N/A	#N/A	0.79894	4.3999	#N/A	9	ENSG00000267041	ZNF850	protein_coding	zinc finger protein 850 [Source:HGNC Symbol;Acc:HGNC:27994]
HSD17B6	#N/A	1.55326	5.9365	0.989545	#N/A	0.850315	#N/A	1.02852	#N/A	#N/A	#N/A	#N/A	4.31229	#N/A	#N/A	0.879153	1.27866	#N/A	0.355059	#N/A	9	ENSG00000025423	HSD17B6	protein_coding	hydroxysteroid 17-beta dehydrogenase 6 [Source:HGNC Symbol;Acc:HGNC:23316]
PAXIP1-AS2	#N/A	0.535391	0.529041	0.354604	#N/A	#N/A	#N/A	#N/A	0.522803	#N/A	0.357318	0.491576	#N/A	1.07763	#N/A	#N/A	#N/A	1.37888	5.52409	#N/A	9	ENSG00000214106	PAXIP1-AS2	lncRNA	PAXIP1 antisense RNA 2 [Source:HGNC Symbol;Acc:HGNC:48958]
MCTS1#232119	#N/A	0.810808	0.358122	0.530008	#N/A	#N/A	#N/A	#N/A	0.433649	0.627119	0.353329	#N/A	#N/A	#N/A	0.557904	0.605932	#N/A	#N/A	5.01367	#N/A	9	ENSG00000232119	MCTS1	protein_coding	MCTS1 re-initiation and release factor [Source:HGNC Symbol;Acc:HGNC:23357]
MCUR1	#N/A	#N/A	#N/A	#N/A	0.712769	0.640206	1.0327	0.657004	0.715604	0.643816	0.353091	#N/A	#N/A	#N/A	1.07553	0.619396	#N/A	#N/A	#N/A	#N/A	9	ENSG00000050393	MCUR1	protein_coding	mitochondrial calcium uniporter regulator 1 [Source:HGNC Symbol;Acc:HGNC:21097]
ZNF433-AS1	#N/A	#N/A	0.720616	#N/A	#N/A	0.5798	#N/A	0.759517	0.551819	0.351564	0.666758	0.652007	#N/A	#N/A	0.757656	#N/A	#N/A	#N/A	4.68904	#N/A	9	ENSG00000219665	ZNF433-AS1	lncRNA	ZNF433 and ZNF878 antisense RNA 1 [Source:HGNC Symbol;Acc:HGNC:53776]
CFAP97	#N/A	1.45911	1.64012	1.33964	#N/A	#N/A	#N/A	#N/A	#N/A	#N/A	#N/A	#N/A	1.32825	1.00236	#N/A	0.350463	0.930461	0.715246	7.17635	#N/A	9	ENSG00000164323	CFAP97	protein_coding	cilia and flagella associated protein 97 [Source:HGNC Symbol;Acc:HGNC:29276]
UTP14A	#N/A	0.350408	#N/A	0.38306	0.954189	0.507435	#N/A	0.47272	0.529292	#N/A	0.353748	#N/A	#N/A	0.69462	#N/A	#N/A	#N/A	#N/A	5.84676	#N/A	9	ENSG00000156697	UTP14A	protein_coding	UTP14A small subunit processome component [Source:HGNC Symbol;Acc:HGNC:10665]
SVIP	#N/A	1.96563	2.85274	3.12359	0.67367	#N/A	#N/A	#N/A	#N/A	0.647564	0.350215	#N/A	1.51881	#N/A	#N/A	1.12559	#N/A	0.837253	#N/A	#N/A	9	ENSG00000198168	SVIP	protein_coding	small VCP interacting protein [Source:HGNC Symbol;Acc:HGNC:25238]
QKI	#N/A	#N/A	#N/A	#N/A	#N/A	0.638503	1.3111	1.02126	0.345821	0.370718	0.746949	0.834863	#N/A	0.349923	#N/A	#N/A	#N/A	#N/A	6.77428	#N/A	9	ENSG00000112531	QKI	protein_coding	QKI, KH domain containing RNA binding [Source:HGNC Symbol;Acc:HGNC:21100]
ATAD5	#N/A	0.368789	1.82654	0.649076	#N/A	#N/A	#N/A	0.46363	#N/A	#N/A	0.345363	0.883693	0.747811	#N/A	0.71977	#N/A	#N/A	#N/A	7.30584	#N/A	9	ENSG00000176208	ATAD5	protein_coding	ATPase family AAA domain containing 5 [Source:HGNC Symbol;Acc:HGNC:25752]
#274964	#N/A	1.44685	1.61363	2.83609	0.343189	0.868124	1.03279	#N/A	#N/A	#N/A	0.962573	1.38567	#N/A	#N/A	#N/A	1.43269	#N/A	#N/A	#N/A	#N/A	9	ENSG00000274964		lncRNA	novel transcript, sense intronic to BICD1
ARHGAP15	#N/A	0.34297	1.20816	0.991028	#N/A	#N/A	#N/A	#N/A	#N/A	#N/A	#N/A	0.381045	0.892847	#N/A	#N/A	0.477578	0.564641	0.851836	8.95431	#N/A	9	ENSG00000075884	ARHGAP15	protein_coding	Rho GTPase activating protein 15 [Source:HGNC Symbol;Acc:HGNC:21030]
ZNF257	#N/A	1.15408	3.6806	2.26095	#N/A	#N/A	#N/A	#N/A	#N/A	0.342417	0.510823	0.830328	1.7412	#N/A	#N/A	#N/A	#N/A	1.34904	6.08954	#N/A	9	ENSG00000197134	ZNF257	protein_coding	zinc finger protein 257 [Source:HGNC Symbol;Acc:HGNC:13498]
#259881	#N/A	#N/A	0.670247	#N/A	#N/A	6.13818	0.475507	0.439613	0.341845	0.951736	0.560497	0.359669	#N/A	#N/A	#N/A	0.749191	#N/A	#N/A	#N/A	#N/A	9	ENSG00000259881		lncRNA	novel transcript, antisense to CBFA2T3
GPAM	#N/A	0.592974	0.960777	1.29379	#N/A	0.341087	0.446249	0.927629	#N/A	#N/A	#N/A	#N/A	0.659511	#N/A	#N/A	#N/A	1.41163	#N/A	4.5646	#N/A	9	ENSG00000119927	GPAM	protein_coding	glycerol-3-phosphate acyltransferase, mitochondrial [Source:HGNC Symbol;Acc:HGNC:24865]
HLA-F#204642	#N/A	0.75225	0.520776	0.339702	0.575758	#N/A	#N/A	#N/A	#N/A	#N/A	#N/A	#N/A	1.49456	#N/A	#N/A	#N/A	2.68787	1.23364	4.81041	2.24903	9	ENSG00000204642	HLA-F	protein_coding	major histocompatibility complex, class I, F [Source:HGNC Symbol;Acc:HGNC:4963]
FBXL3	#N/A	0.400937	0.390584	#N/A	#N/A	#N/A	#N/A	#N/A	#N/A	0.448629	0.463604	0.479013	0.806144	#N/A	0.624703	0.339185	#N/A	#N/A	5.29843	#N/A	9	ENSG00000005812	FBXL3	protein_coding	F-box and leucine rich repeat protein 3 [Source:HGNC Symbol;Acc:HGNC:13599]
TBC1D10C	#N/A	1.12248	2.80887	0.762066	#N/A	#N/A	#N/A	#N/A	#N/A	#N/A	#N/A	#N/A	1.77	#N/A	0.339134	#N/A	1.38978	0.993395	9.38329	1.17739	9	ENSG00000175463	TBC1D10C	protein_coding	TBC1 domain family member 10C [Source:HGNC Symbol;Acc:HGNC:24702]
POMP	#N/A	#N/A	#N/A	#N/A	1.1756	1.32522	2.47381	#N/A	0.820557	0.773878	#N/A	#N/A	#N/A	#N/A	0.970895	0.338956	0.732097	#N/A	2.67972	#N/A	9	ENSG00000132963	POMP	protein_coding	proteasome maturation protein [Source:HGNC Symbol;Acc:HGNC:20330]
ZNF787	#N/A	#N/A	#N/A	#N/A	#N/A	0.415484	0.413997	0.595663	0.496846	0.393332	0.449649	0.338698	#N/A	#N/A	0.734443	#N/A	#N/A	#N/A	3.81212	#N/A	9	ENSG00000142409	ZNF787	protein_coding	zinc finger protein 787 [Source:HGNC Symbol;Acc:HGNC:26998]
HOXA3	#N/A	#N/A	1.13816	#N/A	#N/A	3.05235	1.39152	1.50911	1.41496	1.5965	2.49182	1.18172	#N/A	#N/A	0.334421	#N/A	#N/A	#N/A	#N/A	#N/A	9	ENSG00000105997	HOXA3	protein_coding	homeobox A3 [Source:HGNC Symbol;Acc:HGNC:5104]
NSMCE4A	#N/A	0.525258	0.77819	0.681316	#N/A	#N/A	0.349449	0.334324	0.347198	#N/A	#N/A	#N/A	0.47799	#N/A	0.452467	#N/A	#N/A	#N/A	4.11053	#N/A	9	ENSG00000107672	NSMCE4A	protein_coding	NSE4 homolog A, SMC5-SMC6 complex component [Source:HGNC Symbol;Acc:HGNC:25935]
SMIM19	#N/A	0.835053	1.13637	0.826426	0.725178	#N/A	#N/A	#N/A	0.588335	0.332856	#N/A	#N/A	#N/A	#N/A	0.691263	#N/A	#N/A	0.579841	4.27253	#N/A	9	ENSG00000176209	SMIM19	protein_coding	small integral membrane protein 19 [Source:HGNC Symbol;Acc:HGNC:25166]
AIG1	#N/A	0.33152	#N/A	#N/A	0.795951	#N/A	#N/A	#N/A	0.755225	0.96707	1.09337	0.945158	#N/A	#N/A	#N/A	1.46475	1.87176	#N/A	2.48205	#N/A	9	ENSG00000146416	AIG1	protein_coding	androgen induced 1 [Source:HGNC Symbol;Acc:HGNC:21607]
ATP6V1A	#N/A	#N/A	#N/A	#N/A	0.489772	0.567163	0.580445	0.768201	0.520499	#N/A	0.329325	0.756558	#N/A	#N/A	0.653697	#N/A	#N/A	#N/A	4.41363	#N/A	9	ENSG00000114573	ATP6V1A	protein_coding	ATPase H+ transporting V1 subunit A [Source:HGNC Symbol;Acc:HGNC:851]
FIGNL1	#N/A	1.87412	1.96073	1.41799	#N/A	0.324568	#N/A	#N/A	#N/A	0.61724	0.611342	#N/A	1.53545	#N/A	0.891161	#N/A	#N/A	#N/A	4.83858	#N/A	9	ENSG00000132436	FIGNL1	protein_coding	fidgetin like 1 [Source:HGNC Symbol;Acc:HGNC:13286]
PDHB	#N/A	1.00484	#N/A	0.321603	1.2412	0.596189	0.620827	#N/A	0.751263	0.420024	#N/A	#N/A	#N/A	#N/A	0.706655	#N/A	#N/A	#N/A	3.36452	#N/A	9	ENSG00000168291	PDHB	protein_coding	pyruvate dehydrogenase E1 subunit beta [Source:HGNC Symbol;Acc:HGNC:8808]
SNHG12	#N/A	0.856072	1.40624	1.05912	#N/A	#N/A	#N/A	#N/A	0.32085	#N/A	#N/A	#N/A	0.474415	0.86475	#N/A	0.514793	0.70547	#N/A	6.59931	#N/A	9	ENSG00000197989	SNHG12	lncRNA	small nucleolar RNA host gene 12 [Source:HGNC Symbol;Acc:HGNC:30062]
SLC25A17	#N/A	0.504658	1.05388	0.646878	#N/A	#N/A	#N/A	0.406582	#N/A	#N/A	0.336752	0.320448	0.789655	#N/A	#N/A	#N/A	0.735034	#N/A	5.16776	#N/A	9	ENSG00000100372	SLC25A17	protein_coding	solute carrier family 25 member 17 [Source:HGNC Symbol;Acc:HGNC:10987]
HSPH1	#N/A	0.680086	#N/A	#N/A	0.521244	0.320266	#N/A	#N/A	0.490829	0.494176	#N/A	#N/A	#N/A	#N/A	#N/A	0.598739	0.909096	0.653043	4.5569	#N/A	9	ENSG00000120694	HSPH1	protein_coding	heat shock protein family H (Hsp110) member 1 [Source:HGNC Symbol;Acc:HGNC:16969]
#247925	#N/A	#N/A	0.610756	#N/A	#N/A	0.406078	0.600016	0.955041	0.317545	#N/A	0.47438	1.14067	#N/A	0.53668	#N/A	#N/A	#N/A	#N/A	7.3345	#N/A	9	ENSG00000247925		lncRNA	novel transcript
SUMO2	#N/A	0.716174	#N/A	#N/A	0.659715	0.605674	1.051	#N/A	0.526571	0.564695	#N/A	#N/A	#N/A	#N/A	0.702477	0.317141	#N/A	#N/A	2.79999	#N/A	9	ENSG00000188612	SUMO2	protein_coding	small ubiquitin like modifier 2 [Source:HGNC Symbol;Acc:HGNC:11125]
SNHG9	#N/A	1.63349	0.696912	1.63656	#N/A	0.314366	0.337673	#N/A	0.432603	0.486664	#N/A	#N/A	#N/A	#N/A	#N/A	#N/A	1.23607	#N/A	3.69429	#N/A	9	ENSG00000255198	SNHG9	lncRNA	small nucleolar RNA host gene 9 [Source:HGNC Symbol;Acc:HGNC:33102]
CSRP1-AS1	#N/A	0.314171	0.8113	#N/A	#N/A	#N/A	#N/A	#N/A	#N/A	0.528465	0.807293	0.895457	#N/A	#N/A	0.601666	1.10296	1.84071	#N/A	5.84028	#N/A	9	ENSG00000224536	CSRP1-AS1	lncRNA	CSRP1 antisense RNA 1 [Source:HGNC Symbol;Acc:HGNC:55856]
SLC35F5	#N/A	#N/A	#N/A	#N/A	#N/A	0.418566	0.546272	0.751052	0.312538	#N/A	0.342534	0.665626	#N/A	0.551288	0.447777	#N/A	#N/A	#N/A	8.30396	#N/A	9	ENSG00000115084	SLC35F5	protein_coding	solute carrier family 35 member F5 [Source:HGNC Symbol;Acc:HGNC:23617]
NDUFC1	#N/A	1.00722	#N/A	#N/A	1.19238	#N/A	#N/A	#N/A	0.310406	0.641732	#N/A	#N/A	#N/A	#N/A	0.888368	1.03526	1.50755	1.0988	2.73324	#N/A	9	ENSG00000109390	NDUFC1	protein_coding	NADH:ubiquinone oxidoreductase subunit C1 [Source:HGNC Symbol;Acc:HGNC:7705]
SNHG5	#N/A	0.467561	#N/A	0.440496	0.60558	#N/A	#N/A	#N/A	0.351295	0.586309	0.309326	#N/A	#N/A	0.484094	#N/A	0.571461	#N/A	#N/A	6.32331	#N/A	9	ENSG00000203875	SNHG5	lncRNA	small nucleolar RNA host gene 5 [Source:HGNC Symbol;Acc:HGNC:21026]
#231705	#N/A	#N/A	#N/A	#N/A	#N/A	1.44502	2.27823	2.6339	2.95187	2.04696	2.99118	3.29782	#N/A	1.41324	#N/A	#N/A	#N/A	#N/A	0.308463	#N/A	9	ENSG00000231705		lncRNA	novel transcript
CCT7	#N/A	1.16149	#N/A	#N/A	0.728468	0.30486	0.346258	#N/A	0.427605	0.383754	#N/A	#N/A	#N/A	0.634012	#N/A	#N/A	1.02973	#N/A	6.23986	#N/A	9	ENSG00000135624	CCT7	protein_coding	chaperonin containing TCP1 subunit 7 [Source:HGNC Symbol;Acc:HGNC:1622]
CRYBG1	#N/A	#N/A	0.491288	0.387004	0.303403	#N/A	#N/A	#N/A	#N/A	#N/A	#N/A	0.309806	#N/A	#N/A	#N/A	0.910938	1.57365	0.941423	6.47715	1.73838	9	ENSG00000112297	CRYBG1	protein_coding	crystallin beta-gamma domain containing 1 [Source:HGNC Symbol;Acc:HGNC:356]
ARL8A	#N/A	#N/A	#N/A	#N/A	0.627548	0.673262	1.23197	0.303331	0.424304	#N/A	#N/A	#N/A	#N/A	0.893869	0.869474	#N/A	#N/A	0.68089	4.57803	#N/A	9	ENSG00000143862	ARL8A	protein_coding	ADP ribosylation factor like GTPase 8A [Source:HGNC Symbol;Acc:HGNC:25192]
HSPA2-AS1	#N/A	0.611659	2.57049	0.888915	#N/A	0.302205	0.421165	0.605721	#N/A	#N/A	#N/A	0.766358	0.43125	#N/A	#N/A	#N/A	#N/A	#N/A	7.66803	#N/A	9	ENSG00000259116	HSPA2-AS1	lncRNA	HSPA2 and ZBTB1 antisense RNA 1 [Source:HGNC Symbol;Acc:HGNC:55433]
MAPK12	#N/A	#N/A	2.35608	#N/A	#N/A	1.12032	1.39969	2.48117	1.36257	1.94447	1.3003	#N/A	#N/A	#N/A	0.299893	2.29502	#N/A	#N/A	#N/A	#N/A	9	ENSG00000188130	MAPK12	protein_coding	mitogen-activated protein kinase 12 [Source:HGNC Symbol;Acc:HGNC:6874]
TNFRSF10B	#N/A	#N/A	#N/A	#N/A	0.613759	#N/A	#N/A	0.299813	#N/A	0.592588	1.34139	1.5016	#N/A	0.693231	#N/A	1.87039	#N/A	1.25274	7.13204	#N/A	9	ENSG00000120889	TNFRSF10B	protein_coding	TNF receptor superfamily member 10b [Source:HGNC Symbol;Acc:HGNC:11905]
FAAP24	#N/A	1.0121	#N/A	#N/A	#N/A	0.812656	#N/A	0.945866	1.14488	0.869521	0.819425	#N/A	#N/A	#N/A	#N/A	0.897789	#N/A	0.297886	0.530684	#N/A	9	ENSG00000131944	FAAP24	protein_coding	FA core complex associated protein 24 [Source:HGNC Symbol;Acc:HGNC:28467]
C2orf69	#N/A	#N/A	#N/A	0.350783	#N/A	0.435428	0.404104	0.35831	#N/A	0.297252	#N/A	#N/A	#N/A	#N/A	0.586921	0.315969	#N/A	1.02758	3.20908	#N/A	9	ENSG00000178074	C2orf69	protein_coding	chromosome 2 open reading frame 69 [Source:HGNC Symbol;Acc:HGNC:26799]
NDUFAF8	#N/A	0.86443	0.398338	0.524717	#N/A	0.296661	#N/A	#N/A	0.526899	0.398399	#N/A	#N/A	#N/A	0.667855	#N/A	0.421927	#N/A	#N/A	6.58304	#N/A	9	ENSG00000224877	NDUFAF8	protein_coding	NADH:ubiquinone oxidoreductase complex assembly factor 8 [Source:HGNC Symbol;Acc:HGNC:33551]
FAM228B	#N/A	#N/A	#N/A	#N/A	#N/A	0.440248	0.418133	0.77217	0.304907	#N/A	0.327023	0.294305	#N/A	#N/A	0.474975	#N/A	#N/A	0.740565	4.74063	#N/A	9	ENSG00000219626	FAM228B	protein_coding	family with sequence similarity 228 member B [Source:HGNC Symbol;Acc:HGNC:24736]
BTF3L4	#N/A	#N/A	#N/A	#N/A	0.4222	#N/A	#N/A	0.294304	0.389314	0.944642	1.10549	0.659206	#N/A	#N/A	0.47964	0.814615	#N/A	#N/A	7.50408	#N/A	9	ENSG00000134717	BTF3L4	protein_coding	basic transcription factor 3 like 4 [Source:HGNC Symbol;Acc:HGNC:30547]
TRMT11	#N/A	0.692327	1.54835	1.54713	#N/A	#N/A	#N/A	#N/A	0.336756	#N/A	#N/A	0.509072	0.969934	0.501764	#N/A	0.292196	#N/A	#N/A	4.62371	#N/A	9	ENSG00000066651	TRMT11	protein_coding	tRNA methyltransferase 11 homolog [Source:HGNC Symbol;Acc:HGNC:21080]
SETDB1	#N/A	#N/A	#N/A	#N/A	#N/A	0.329898	#N/A	0.529516	0.382835	0.290884	0.572458	0.739618	#N/A	#N/A	0.596438	0.354448	#N/A	#N/A	6.03515	#N/A	9	ENSG00000143379	SETDB1	protein_coding	SET domain bifurcated histone lysine methyltransferase 1 [Source:HGNC Symbol;Acc:HGNC:10761]
CYB5R3	#N/A	#N/A	#N/A	#N/A	0.585715	0.678087	1.12424	0.290129	0.629761	0.511314	#N/A	#N/A	#N/A	0.575877	0.551733	#N/A	#N/A	0.797417	#N/A	#N/A	9	ENSG00000100243	CYB5R3	protein_coding	cytochrome b5 reductase 3 [Source:HGNC Symbol;Acc:HGNC:2873]
ABRA	#N/A	#N/A	2.45266	1.38618	#N/A	0.870547	#N/A	1.25853	#N/A	1.48449	1.89665	1.19092	#N/A	#N/A	#N/A	1.48608	#N/A	#N/A	0.289619	#N/A	9	ENSG00000174429	ABRA	protein_coding	actin binding Rho activating protein [Source:HGNC Symbol;Acc:HGNC:30655]
ZNF506	#N/A	0.82221	1.79307	0.748597	#N/A	#N/A	#N/A	#N/A	#N/A	#N/A	0.288335	0.469064	1.15483	0.572698	#N/A	#N/A	#N/A	0.864462	8.84293	#N/A	9	ENSG00000081665	ZNF506	protein_coding	zinc finger protein 506 [Source:HGNC Symbol;Acc:HGNC:23780]
BET1	#N/A	0.575511	0.816543	0.419954	#N/A	#N/A	#N/A	#N/A	#N/A	0.288152	0.423399	#N/A	0.822414	0.779986	#N/A	0.294525	#N/A	#N/A	1.65056	#N/A	9	ENSG00000105829	BET1	protein_coding	Bet1 golgi vesicular membrane trafficking protein [Source:HGNC Symbol;Acc:HGNC:14562]
RPF2	#N/A	#N/A	#N/A	0.709784	#N/A	0.28504	#N/A	0.342696	0.772179	0.487101	0.547352	0.450668	#N/A	#N/A	#N/A	0.538827	#N/A	#N/A	6.54853	#N/A	9	ENSG00000197498	RPF2	protein_coding	ribosome production factor 2 homolog [Source:HGNC Symbol;Acc:HGNC:20870]
MAT2A	#N/A	#N/A	#N/A	#N/A	#N/A	0.284184	0.489116	0.449341	0.345202	0.390881	0.457625	0.312492	#N/A	#N/A	#N/A	0.329486	#N/A	#N/A	5.40573	#N/A	9	ENSG00000168906	MAT2A	protein_coding	methionine adenosyltransferase 2A [Source:HGNC Symbol;Acc:HGNC:6904]
SPANXA2-OT1	#N/A	0.854809	4.32275	1.4044	#N/A	#N/A	#N/A	#N/A	#N/A	1.10394	2.6457	#N/A	1.46867	#N/A	2.11574	#N/A	#N/A	0.283802	0.843599	#N/A	9	ENSG00000277215	SPANXA2-OT1	lncRNA	SPANXA2 overlapping transcript 1 [Source:HGNC Symbol;Acc:HGNC:31683]
YWHAG	#N/A	#N/A	#N/A	#N/A	0.460128	#N/A	0.41142	#N/A	0.283298	0.331505	0.470119	0.453725	#N/A	0.686211	#N/A	0.531318	#N/A	#N/A	3.57021	#N/A	9	ENSG00000170027	YWHAG	protein_coding	tyrosine 3-monooxygenase/tryptophan 5-monooxygenase activation protein gamma [Source:HGNC Symbol;Acc:HGNC:12852]
GATAD1	#N/A	#N/A	#N/A	#N/A	#N/A	0.433773	#N/A	0.573043	0.572956	#N/A	0.491011	0.28264	#N/A	0.787887	0.445919	#N/A	#N/A	0.956651	4.22091	#N/A	9	ENSG00000157259	GATAD1	protein_coding	GATA zinc finger domain containing 1 [Source:HGNC Symbol;Acc:HGNC:29941]
PIGL	#N/A	0.298054	1.32758	0.670759	#N/A	#N/A	#N/A	#N/A	#N/A	#N/A	0.474639	0.578175	0.824498	0.514783	#N/A	0.281381	#N/A	#N/A	5.56869	#N/A	9	ENSG00000108474	PIGL	protein_coding	phosphatidylinositol glycan anchor biosynthesis class L [Source:HGNC Symbol;Acc:HGNC:8966]
LINC01446	#N/A	1.0912	2.32312	0.310553	#N/A	#N/A	#N/A	#N/A	0.968843	1.35193	1.05595	1.37541	#N/A	#N/A	#N/A	0.473124	#N/A	#N/A	0.279784	#N/A	9	ENSG00000205628	LINC01446	lncRNA	long intergenic non-protein coding RNA 1446 [Source:HGNC Symbol;Acc:HGNC:50773]
NASP	#N/A	0.581604	0.29537	0.279755	0.564347	0.355874	0.399871	#N/A	0.441687	0.389472	#N/A	#N/A	#N/A	#N/A	#N/A	#N/A	#N/A	#N/A	4.91353	#N/A	9	ENSG00000132780	NASP	protein_coding	nuclear autoantigenic sperm protein [Source:HGNC Symbol;Acc:HGNC:7644]
PARD6A	#N/A	4.7195	#N/A	3.05175	#N/A	1.87153	3.52628	#N/A	1.91869	1.76375	#N/A	#N/A	#N/A	#N/A	0.776952	1.44894	0.278448	#N/A	#N/A	#N/A	9	ENSG00000102981	PARD6A	protein_coding	par-6 family cell polarity regulator alpha [Source:HGNC Symbol;Acc:HGNC:15943]
ZNF529	#N/A	0.657953	1.68784	1.40177	#N/A	#N/A	#N/A	#N/A	#N/A	#N/A	0.305919	0.29115	0.824858	#N/A	#N/A	0.278092	#N/A	0.65531	7.39905	#N/A	9	ENSG00000186020	ZNF529	protein_coding	zinc finger protein 529 [Source:HGNC Symbol;Acc:HGNC:29328]
ACP3	#N/A	#N/A	#N/A	#N/A	#N/A	3.42026	2.8385	0.277336	1.67322	0.662572	4.944	1.92486	#N/A	0.522615	#N/A	1.3633	#N/A	#N/A	#N/A	#N/A	9	ENSG00000014257	ACP3	protein_coding	acid phosphatase 3 [Source:HGNC Symbol;Acc:HGNC:125]
TTC27	#N/A	0.418572	1.05682	0.563036	#N/A	#N/A	#N/A	#N/A	#N/A	#N/A	0.276755	0.44884	0.567625	0.788592	#N/A	0.41701	#N/A	#N/A	8.65826	#N/A	9	ENSG00000018699	TTC27	protein_coding	tetratricopeptide repeat domain 27 [Source:HGNC Symbol;Acc:HGNC:25986]
COX16	#N/A	0.711245	#N/A	#N/A	0.513086	0.27497	0.452493	#N/A	0.366188	0.389458	#N/A	#N/A	#N/A	#N/A	#N/A	0.357884	0.710928	#N/A	4.76396	#N/A	9	ENSG00000133983	COX16	protein_coding	cytochrome c oxidase assembly factor COX16 [Source:HGNC Symbol;Acc:HGNC:20213]
PPIH	#N/A	0.705359	0.694039	0.523858	#N/A	0.273888	#N/A	0.405537	0.594291	#N/A	#N/A	#N/A	#N/A	#N/A	0.624344	#N/A	#N/A	0.854444	6.15785	#N/A	9	ENSG00000171960	PPIH	protein_coding	peptidylprolyl isomerase H [Source:HGNC Symbol;Acc:HGNC:14651]
SLC35E2A	#N/A	0.574731	1.31692	1.01673	#N/A	#N/A	#N/A	#N/A	#N/A	0.271435	0.502242	0.489938	1.2446	#N/A	#N/A	0.333128	#N/A	#N/A	7.08161	#N/A	9	ENSG00000215790	SLC35E2A	transcribed_unprocessed_pseudogene	solute carrier family 35 member E2A [Source:HGNC Symbol;Acc:HGNC:20863]
WDR43	#N/A	#N/A	0.269418	0.277681	#N/A	#N/A	#N/A	#N/A	0.272858	0.384231	0.482947	0.510023	#N/A	0.433317	#N/A	0.633748	#N/A	#N/A	7.17755	#N/A	9	ENSG00000163811	WDR43	protein_coding	WD repeat domain 43 [Source:HGNC Symbol;Acc:HGNC:28945]
NUDC	#N/A	0.517982	#N/A	#N/A	0.707408	0.388593	0.429246	#N/A	0.408996	0.342051	#N/A	#N/A	#N/A	#N/A	0.654947	0.26771	#N/A	#N/A	3.65623	#N/A	9	ENSG00000090273	NUDC	protein_coding	nuclear distribution C, dynein complex regulator [Source:HGNC Symbol;Acc:HGNC:8045]
NT5C3A	#N/A	#N/A	0.308722	#N/A	0.386293	#N/A	0.305402	0.26402	#N/A	#N/A	#N/A	0.465009	0.541872	#N/A	#N/A	#N/A	0.737238	0.527537	0.995781	#N/A	9	ENSG00000122643	NT5C3A	protein_coding	5'-nucleotidase, cytosolic IIIA [Source:HGNC Symbol;Acc:HGNC:17820]
SERPINA1#197249	#N/A	#N/A	#N/A	#N/A	#N/A	0.858436	0.264851	0.262837	1.304	2.92445	4.14791	1.99889	#N/A	#N/A	0.288922	1.10452	#N/A	#N/A	#N/A	#N/A	9	ENSG00000197249	SERPINA1	protein_coding	serpin family A member 1 [Source:HGNC Symbol;Acc:HGNC:8941]
SLC35E3	#N/A	#N/A	#N/A	#N/A	#N/A	0.414821	#N/A	0.435947	#N/A	0.260081	0.500625	0.650821	0.764342	0.558051	0.403948	#N/A	#N/A	#N/A	5.26817	#N/A	9	ENSG00000175782	SLC35E3	protein_coding	solute carrier family 35 member E3 [Source:HGNC Symbol;Acc:HGNC:20864]
ZSWIM7	#N/A	#N/A	#N/A	#N/A	#N/A	#N/A	#N/A	#N/A	0.424559	0.258461	0.412629	0.438935	#N/A	0.742517	0.356825	0.286409	#N/A	0.820969	2.97727	#N/A	9	ENSG00000214941	ZSWIM7	protein_coding	zinc finger SWIM-type containing 7 [Source:HGNC Symbol;Acc:HGNC:26993]
KIAA1549	#N/A	1.26502	#N/A	1.96794	#N/A	1.71585	#N/A	#N/A	1.17883	2.49167	2.22711	1.94351	#N/A	#N/A	0.25843	#N/A	0.360166	#N/A	#N/A	#N/A	9	ENSG00000122778	KIAA1549	protein_coding	KIAA1549 [Source:HGNC Symbol;Acc:HGNC:22219]
ZNF680	#N/A	1.06515	1.73893	1.05059	#N/A	#N/A	#N/A	#N/A	#N/A	0.297377	0.428598	0.590063	0.623383	#N/A	#N/A	0.258336	#N/A	#N/A	6.83058	#N/A	9	ENSG00000173041	ZNF680	protein_coding	zinc finger protein 680 [Source:HGNC Symbol;Acc:HGNC:26897]
MIATNB	#N/A	0.292355	1.09168	0.78093	#N/A	#N/A	#N/A	#N/A	#N/A	#N/A	0.257281	0.31678	1.12048	#N/A	#N/A	#N/A	0.710432	0.731356	8.40777	#N/A	9	ENSG00000244625	MIATNB	lncRNA	MIAT neighbor [Source:HGNC Symbol;Acc:HGNC:50731]
ETV5	#N/A	#N/A	#N/A	#N/A	#N/A	3.95272	3.16471	2.35495	1.98025	3.99774	3.22339	1.06864	#N/A	#N/A	0.256201	1.09315	#N/A	#N/A	#N/A	#N/A	9	ENSG00000244405	ETV5	protein_coding	ETS variant transcription factor 5 [Source:HGNC Symbol;Acc:HGNC:3494]
FAM120C	#N/A	0.345426	1.05411	0.905761	#N/A	#N/A	#N/A	#N/A	#N/A	0.255158	0.280567	0.45984	0.412801	#N/A	#N/A	0.320693	#N/A	#N/A	6.88886	#N/A	9	ENSG00000184083	FAM120C	protein_coding	family with sequence similarity 120C [Source:HGNC Symbol;Acc:HGNC:16949]
CCT2	#N/A	0.312558	#N/A	0.510956	0.845611	0.381829	0.562287	#N/A	0.643813	0.369232	#N/A	#N/A	#N/A	#N/A	#N/A	0.255022	#N/A	#N/A	4.74508	#N/A	9	ENSG00000166226	CCT2	protein_coding	chaperonin containing TCP1 subunit 2 [Source:HGNC Symbol;Acc:HGNC:1615]
ANKUB1	#N/A	#N/A	1.06791	#N/A	#N/A	#N/A	#N/A	0.651934	#N/A	0.252886	0.568242	1.36895	#N/A	0.603391	0.378532	0.299603	#N/A	#N/A	6.74576	#N/A	9	ENSG00000206199	ANKUB1	protein_coding	ankyrin repeat and ubiquitin domain containing 1 [Source:HGNC Symbol;Acc:HGNC:29642]
INTS12	#N/A	0.385227	1.03489	0.249984	#N/A	#N/A	#N/A	0.328211	0.375307	#N/A	0.288228	0.687301	#N/A	#N/A	0.426452	#N/A	#N/A	#N/A	7.2847	#N/A	9	ENSG00000138785	INTS12	protein_coding	integrator complex subunit 12 [Source:HGNC Symbol;Acc:HGNC:25067]
TOGARAM1	#N/A	0.274206	0.726971	0.341518	#N/A	#N/A	0.249597	0.426097	#N/A	0.249681	0.661847	0.799228	#N/A	#N/A	#N/A	#N/A	#N/A	#N/A	5.34429	#N/A	9	ENSG00000198718	TOGARAM1	protein_coding	TOG array regulator of axonemal microtubules 1 [Source:HGNC Symbol;Acc:HGNC:19959]
CARMIL3#186648	#N/A	0.778769	1.91387	2.59103	#N/A	2.86385	2.66348	2.35587	#N/A	#N/A	#N/A	#N/A	#N/A	#N/A	1.49401	#N/A	#N/A	0.249531	0.551763	#N/A	9	ENSG00000186648	CARMIL3	protein_coding	capping protein regulator and myosin 1 linker 3 [Source:HGNC Symbol;Acc:HGNC:20272]
CD47	#N/A	0.986239	1.55955	0.273659	0.247508	#N/A	#N/A	#N/A	#N/A	#N/A	#N/A	#N/A	0.81041	#N/A	0.271803	#N/A	1.02258	0.881048	4.53712	#N/A	9	ENSG00000196776	CD47	protein_coding	CD47 molecule [Source:HGNC Symbol;Acc:HGNC:1682]
ZNF26	#N/A	0.322929	0.964667	0.577506	#N/A	#N/A	#N/A	0.246864	0.251507	#N/A	0.443524	0.665375	#N/A	#N/A	#N/A	#N/A	#N/A	0.470815	7.9503	#N/A	9	ENSG00000198393	ZNF26	protein_coding	zinc finger protein 26 [Source:HGNC Symbol;Acc:HGNC:13053]
APPL2	#N/A	#N/A	0.97998	#N/A	#N/A	0.24644	#N/A	0.535243	0.408508	#N/A	0.450677	0.704023	0.541998	#N/A	0.518616	#N/A	#N/A	#N/A	6.64256	#N/A	9	ENSG00000136044	APPL2	protein_coding	adaptor protein, phosphotyrosine interacting with PH domain and leucine zipper 2 [Source:HGNC Symbol;Acc:HGNC:18242]
NUCKS1	#N/A	0.768132	0.397849	0.592989	#N/A	#N/A	#N/A	#N/A	0.400155	#N/A	#N/A	#N/A	0.362371	#N/A	0.24607	#N/A	0.600303	1.05095	4.91381	#N/A	9	ENSG00000069275	NUCKS1	protein_coding	nuclear casein kinase and cyclin dependent kinase substrate 1 [Source:HGNC Symbol;Acc:HGNC:29923]
ZNF75A	#N/A	0.399301	1.37005	0.517792	#N/A	#N/A	#N/A	#N/A	0.391837	#N/A	0.245163	0.387036	0.70478	#N/A	#N/A	#N/A	#N/A	1.0738	7.69612	#N/A	9	ENSG00000162086	ZNF75A	protein_coding	zinc finger protein 75a [Source:HGNC Symbol;Acc:HGNC:13146]
LRPAP1	#N/A	0.244978	#N/A	#N/A	0.588129	0.431568	0.649236	#N/A	0.516253	0.363637	#N/A	#N/A	#N/A	#N/A	#N/A	#N/A	0.771819	#N/A	5.53478	1.36659	9	ENSG00000163956	LRPAP1	protein_coding	LDL receptor related protein associated protein 1 [Source:HGNC Symbol;Acc:HGNC:6701]
PRR16	#N/A	#N/A	#N/A	#N/A	#N/A	0.706056	0.780106	0.313634	0.3257	0.727254	0.326704	0.841711	#N/A	1.13959	0.244919	#N/A	#N/A	#N/A	#N/A	#N/A	9	ENSG00000184838	PRR16	protein_coding	proline rich 16 [Source:HGNC Symbol;Acc:HGNC:29654]
CYFIP2	#N/A	1.12454	3.23666	0.336838	#N/A	#N/A	#N/A	#N/A	#N/A	#N/A	#N/A	#N/A	2.31199	0.368211	0.244843	#N/A	#N/A	0.784171	7.11918	1.91434	9	ENSG00000055163	CYFIP2	protein_coding	cytoplasmic FMR1 interacting protein 2 [Source:HGNC Symbol;Acc:HGNC:13760]
GKAP1	#N/A	0.596632	1.89605	1.08501	#N/A	#N/A	#N/A	#N/A	#N/A	#N/A	0.244795	0.321177	0.810131	#N/A	#N/A	0.363347	0.840075	#N/A	4.75955	#N/A	9	ENSG00000165113	GKAP1	protein_coding	G kinase anchoring protein 1 [Source:HGNC Symbol;Acc:HGNC:17496]
COX20	#N/A	0.434206	0.392162	#N/A	#N/A	0.321263	#N/A	#N/A	#N/A	0.502789	0.244492	#N/A	#N/A	0.74775	0.805883	0.502796	#N/A	#N/A	7.37975	#N/A	9	ENSG00000203667	COX20	protein_coding	cytochrome c oxidase assembly factor COX20 [Source:HGNC Symbol;Acc:HGNC:26970]
#285492	#N/A	#N/A	#N/A	#N/A	#N/A	3.49443	2.72159	2.80359	2.13567	2.89627	2.66536	2.21702	#N/A	#N/A	#N/A	1.99835	#N/A	#N/A	0.243022	#N/A	9	ENSG00000285492		lncRNA	novel transcript
RYK	#N/A	0.242913	0.704459	#N/A	#N/A	#N/A	#N/A	#N/A	0.31298	#N/A	#N/A	0.423185	1.23387	0.508509	#N/A	#N/A	2.09966	0.765757	8.92506	#N/A	9	ENSG00000163785	RYK	protein_coding	receptor like tyrosine kinase [Source:HGNC Symbol;Acc:HGNC:10481]
LANCL2	#N/A	#N/A	#N/A	#N/A	#N/A	0.240124	0.286095	0.489448	#N/A	0.393445	0.50715	0.930426	#N/A	#N/A	0.371235	0.412173	#N/A	#N/A	7.77944	#N/A	9	ENSG00000132434	LANCL2	protein_coding	LanC like 2 [Source:HGNC Symbol;Acc:HGNC:6509]
CBX7	#N/A	0.379024	1.71253	0.798096	#N/A	#N/A	#N/A	#N/A	#N/A	#N/A	#N/A	0.275404	1.80421	0.623319	#N/A	0.239661	1.02026	#N/A	7.00221	#N/A	9	ENSG00000100307	CBX7	protein_coding	chromobox 7 [Source:HGNC Symbol;Acc:HGNC:1557]
PTPRJ	#N/A	#N/A	#N/A	#N/A	0.48059	0.547173	1.24397	0.794395	#N/A	#N/A	#N/A	0.350821	#N/A	#N/A	0.239638	#N/A	#N/A	1.34938	5.42577	2.40132	9	ENSG00000149177	PTPRJ	protein_coding	protein tyrosine phosphatase receptor type J [Source:HGNC Symbol;Acc:HGNC:9673]
CEP135	#N/A	0.239258	0.691272	#N/A	#N/A	#N/A	#N/A	#N/A	#N/A	0.391789	0.568197	0.981874	0.542311	#N/A	0.649893	0.405047	#N/A	#N/A	6.47921	#N/A	9	ENSG00000174799	CEP135	protein_coding	centrosomal protein 135 [Source:HGNC Symbol;Acc:HGNC:29086]
ITFG2	#N/A	#N/A	0.790281	0.45708	#N/A	#N/A	#N/A	#N/A	0.238928	#N/A	0.422388	0.460632	0.376891	0.566909	#N/A	0.405296	#N/A	#N/A	8.4355	#N/A	9	ENSG00000111203	ITFG2	protein_coding	integrin alpha FG-GAP repeat containing 2 [Source:HGNC Symbol;Acc:HGNC:30879]
SUB1	#N/A	0.521305	#N/A	0.513723	0.556702	#N/A	0.486917	#N/A	#N/A	0.236337	#N/A	#N/A	#N/A	#N/A	0.465671	0.471994	#N/A	#N/A	4.61845	1.64848	9	ENSG00000113387	SUB1	protein_coding	SUB1 regulator of transcription [Source:HGNC Symbol;Acc:HGNC:19985]
TNIP1	#N/A	0.269003	0.269128	0.625577	0.453683	#N/A	0.508209	#N/A	#N/A	#N/A	#N/A	#N/A	0.608214	#N/A	#N/A	0.232712	0.900894	#N/A	4.33746	#N/A	9	ENSG00000145901	TNIP1	protein_coding	TNFAIP3 interacting protein 1 [Source:HGNC Symbol;Acc:HGNC:16903]
DIAPH2	#N/A	#N/A	#N/A	#N/A	0.467209	#N/A	1.02338	0.380049	#N/A	#N/A	0.373577	0.786532	#N/A	#N/A	0.232506	0.512962	#N/A	1.26418	5.20067	#N/A	9	ENSG00000147202	DIAPH2	protein_coding	diaphanous related formin 2 [Source:HGNC Symbol;Acc:HGNC:2877]
SELENOT	#N/A	0.400078	#N/A	0.236262	0.369343	0.243757	0.673698	#N/A	0.232137	#N/A	#N/A	#N/A	0.409557	#N/A	#N/A	#N/A	#N/A	#N/A	4.23146	1.53721	9	ENSG00000198843	SELENOT	protein_coding	selenoprotein T [Source:HGNC Symbol;Acc:HGNC:18136]
RFC3	#N/A	#N/A	0.464898	#N/A	#N/A	0.231023	#N/A	0.380929	#N/A	0.378981	0.618645	0.768855	#N/A	#N/A	0.528254	0.578188	#N/A	#N/A	6.74589	#N/A	9	ENSG00000133119	RFC3	protein_coding	replication factor C subunit 3 [Source:HGNC Symbol;Acc:HGNC:9971]
ZBTB7A	#N/A	#N/A	#N/A	#N/A	#N/A	0.430919	0.605686	0.296814	0.282206	#N/A	#N/A	#N/A	0.230799	0.382833	0.342832	#N/A	#N/A	#N/A	4.84737	1.04256	9	ENSG00000178951	ZBTB7A	protein_coding	zinc finger and BTB domain containing 7A [Source:HGNC Symbol;Acc:HGNC:18078]
FARS2	#N/A	0.250589	0.71645	0.503157	#N/A	#N/A	#N/A	0.230016	#N/A	#N/A	0.370869	0.672074	0.347412	#N/A	#N/A	0.350774	#N/A	#N/A	10.2915	#N/A	9	ENSG00000145982	FARS2	protein_coding	phenylalanyl-tRNA synthetase 2, mitochondrial [Source:HGNC Symbol;Acc:HGNC:21062]
MCCC2#131844	#N/A	0.416907	0.78903	0.33136	#N/A	#N/A	#N/A	0.316571	#N/A	#N/A	0.331466	0.389155	0.348304	#N/A	#N/A	0.229691	#N/A	#N/A	5.43501	#N/A	9	ENSG00000131844	MCCC2	protein_coding	methylcrotonyl-CoA carboxylase subunit 2 [Source:HGNC Symbol;Acc:HGNC:6937]
LSM8	#N/A	0.772338	0.258943	#N/A	0.535064	#N/A	0.256426	#N/A	0.228747	0.335402	#N/A	#N/A	0.398114	#N/A	#N/A	0.369412	#N/A	#N/A	5.00194	#N/A	9	ENSG00000128534	LSM8	protein_coding	LSM8 homolog, U6 small nuclear RNA associated [Source:HGNC Symbol;Acc:HGNC:20471]
TMEM87B	#N/A	#N/A	#N/A	#N/A	0.602348	#N/A	0.228744	#N/A	#N/A	0.28222	0.400132	0.528392	0.442201	#N/A	#N/A	0.308696	0.541997	#N/A	4.79402	#N/A	9	ENSG00000153214	TMEM87B	protein_coding	transmembrane protein 87B [Source:HGNC Symbol;Acc:HGNC:25913]
#233367	#N/A	0.593146	2.65455	#N/A	#N/A	#N/A	#N/A	0.395488	#N/A	#N/A	0.227276	0.995828	0.767032	#N/A	0.402707	0.437187	#N/A	#N/A	5.67567	#N/A	9	ENSG00000233367		lncRNA	novel transcript
NDUFA5	#N/A	0.532154	#N/A	#N/A	1.15546	0.22645	0.567361	#N/A	0.456924	0.357522	#N/A	#N/A	#N/A	#N/A	0.584938	0.484312	#N/A	#N/A	1.31284	#N/A	9	ENSG00000128609	NDUFA5	protein_coding	NADH:ubiquinone oxidoreductase subunit A5 [Source:HGNC Symbol;Acc:HGNC:7688]
BAG4	#N/A	#N/A	#N/A	#N/A	0.453072	0.446397	0.445271	0.606943	#N/A	0.225887	0.408176	0.586495	#N/A	#N/A	0.913073	#N/A	#N/A	#N/A	5.01482	#N/A	9	ENSG00000156735	BAG4	protein_coding	BAG cochaperone 4 [Source:HGNC Symbol;Acc:HGNC:940]
ZNF138	#N/A	1.15126	2.54537	1.7534	#N/A	#N/A	#N/A	#N/A	#N/A	#N/A	0.292537	0.247988	1.25625	#N/A	#N/A	0.223638	#N/A	0.71728	7.32022	#N/A	9	ENSG00000197008	ZNF138	protein_coding	zinc finger protein 138 [Source:HGNC Symbol;Acc:HGNC:12922]
OCIAD1	#N/A	0.577821	0.437955	0.424452	#N/A	#N/A	#N/A	#N/A	0.222398	0.251659	#N/A	#N/A	#N/A	0.36256	#N/A	#N/A	0.529771	0.644383	8.84379	#N/A	9	ENSG00000109180	OCIAD1	protein_coding	OCIA domain containing 1 [Source:HGNC Symbol;Acc:HGNC:16074]
FAM149B1	#N/A	#N/A	0.501419	#N/A	#N/A	#N/A	#N/A	0.357004	#N/A	0.35929	0.759141	0.749702	0.369585	#N/A	0.534502	0.218895	#N/A	#N/A	7.20601	#N/A	9	ENSG00000138286	FAM149B1	protein_coding	family with sequence similarity 149 member B1 [Source:HGNC Symbol;Acc:HGNC:29162]
ANGPT2	#N/A	0.633396	3.1171	1.10095	#N/A	#N/A	#N/A	0.255194	#N/A	#N/A	0.368962	1.32932	0.887369	#N/A	#N/A	0.218657	#N/A	#N/A	5.31422	#N/A	9	ENSG00000091879	ANGPT2	protein_coding	angiopoietin 2 [Source:HGNC Symbol;Acc:HGNC:485]
AIF1#204472	#N/A	#N/A	#N/A	#N/A	0.217105	0.30171	0.271588	1.15414	0.235179	4.20698	1.3178	#N/A	#N/A	0.447724	0.465192	#N/A	#N/A	#N/A	#N/A	#N/A	9	ENSG00000204472	AIF1	protein_coding	allograft inflammatory factor 1 [Source:HGNC Symbol;Acc:HGNC:352]
ASPSCR1	#N/A	#N/A	#N/A	#N/A	#N/A	0.502443	0.610033	0.573549	0.348608	0.215389	0.497925	0.496165	#N/A	#N/A	0.543589	#N/A	#N/A	#N/A	5.12167	#N/A	9	ENSG00000169696	ASPSCR1	protein_coding	ASPSCR1 tether for SLC2A4, UBX domain containing [Source:HGNC Symbol;Acc:HGNC:13825]
AHI1	#N/A	0.659997	1.36635	1.69849	#N/A	#N/A	0.21435	0.542836	#N/A	#N/A	0.36701	0.593516	#N/A	#N/A	0.692332	#N/A	#N/A	#N/A	8.12659	#N/A	9	ENSG00000135541	AHI1	protein_coding	Abelson helper integration site 1 [Source:HGNC Symbol;Acc:HGNC:21575]
CRK	#N/A	#N/A	#N/A	#N/A	#N/A	0.214248	0.313594	0.39598	#N/A	0.232501	0.612033	0.721421	#N/A	#N/A	0.369743	0.284274	#N/A	#N/A	5.89877	#N/A	9	ENSG00000167193	CRK	protein_coding	CRK proto-oncogene, adaptor protein [Source:HGNC Symbol;Acc:HGNC:2362]
GIT2	#N/A	#N/A	#N/A	#N/A	0.257879	#N/A	0.374371	0.229314	#N/A	#N/A	0.340846	0.547362	#N/A	0.317843	0.344949	0.21424	#N/A	#N/A	6.1918	#N/A	9	ENSG00000139436	GIT2	protein_coding	GIT ArfGAP 2 [Source:HGNC Symbol;Acc:HGNC:4273]
SNRNP70	#N/A	#N/A	0.438284	0.657025	#N/A	#N/A	#N/A	#N/A	#N/A	0.213062	0.32952	0.428717	0.552344	0.495217	#N/A	0.273279	#N/A	#N/A	7.21261	#N/A	9	ENSG00000104852	SNRNP70	protein_coding	small nuclear ribonucleoprotein U1 subunit 70 [Source:HGNC Symbol;Acc:HGNC:11150]
IARS1	#N/A	0.725085	1.58324	1.72409	#N/A	#N/A	#N/A	0.212543	#N/A	#N/A	0.267097	0.544444	0.933612	#N/A	#N/A	0.285166	#N/A	#N/A	6.34564	#N/A	9	ENSG00000196305	IARS1	protein_coding	isoleucyl-tRNA synthetase 1 [Source:HGNC Symbol;Acc:HGNC:5330]
ARNTL2-AS1	#N/A	#N/A	0.741473	2.46372	#N/A	1.91599	2.11237	#N/A	0.808625	3.00012	2.17678	#N/A	#N/A	#N/A	0.211655	2.1065	#N/A	#N/A	#N/A	#N/A	9	ENSG00000245311	ARNTL2-AS1	lncRNA	ARNTL2 antisense RNA 1 [Source:HGNC Symbol;Acc:HGNC:49892]
ZNF346	#N/A	0.360021	1.05811	0.948523	#N/A	#N/A	#N/A	0.294389	#N/A	#N/A	0.373452	0.414906	0.709433	#N/A	#N/A	0.211637	#N/A	#N/A	5.48594	#N/A	9	ENSG00000113761	ZNF346	protein_coding	zinc finger protein 346 [Source:HGNC Symbol;Acc:HGNC:16403]
#251076	#N/A	1.96054	5.42601	1.48423	#N/A	2.59084	2.78991	2.50842	#N/A	#N/A	#N/A	#N/A	2.22624	0.739958	#N/A	#N/A	#N/A	#N/A	0.211383	#N/A	9	ENSG00000251076		lncRNA	novel transcript
AP3S1	#N/A	#N/A	#N/A	#N/A	0.634678	0.43759	0.791113	0.487981	0.331859	#N/A	0.21053	#N/A	#N/A	#N/A	0.42768	0.26688	#N/A	#N/A	7.40438	#N/A	9	ENSG00000177879	AP3S1	protein_coding	adaptor related protein complex 3 subunit sigma 1 [Source:HGNC Symbol;Acc:HGNC:2013]
CTNNBL1	#N/A	#N/A	#N/A	#N/A	0.48946	0.41512	0.549863	0.540465	0.315346	0.259618	0.210386	#N/A	#N/A	#N/A	0.442988	#N/A	#N/A	#N/A	5.98607	#N/A	9	ENSG00000132792	CTNNBL1	protein_coding	catenin beta like 1 [Source:HGNC Symbol;Acc:HGNC:15879]
CCDC146	#N/A	#N/A	0.626084	0.771833	#N/A	0.383207	0.288659	0.590564	#N/A	#N/A	0.209797	0.626278	#N/A	#N/A	0.500488	#N/A	#N/A	#N/A	8.32864	#N/A	9	ENSG00000135205	CCDC146	protein_coding	coiled-coil domain containing 146 [Source:HGNC Symbol;Acc:HGNC:29296]
DHPS	#N/A	0.643482	0.440252	0.416515	#N/A	0.208996	#N/A	#N/A	0.52085	#N/A	#N/A	#N/A	0.428239	0.756032	#N/A	#N/A	#N/A	0.789213	4.67391	#N/A	9	ENSG00000095059	DHPS	protein_coding	deoxyhypusine synthase [Source:HGNC Symbol;Acc:HGNC:2869]
#285163	#N/A	#N/A	#N/A	0.461045	#N/A	4.05015	0.289219	0.246806	0.208041	0.544498	0.338906	0.226447	#N/A	#N/A	#N/A	0.788892	#N/A	#N/A	#N/A	#N/A	9	ENSG00000285163		lncRNA	novel transcript
TUBGCP3#126216	#N/A	#N/A	#N/A	#N/A	0.432345	#N/A	0.246056	0.432557	0.204417	0.240894	0.462562	0.715134	#N/A	#N/A	#N/A	0.301714	#N/A	#N/A	6.349	#N/A	9	ENSG00000126216	TUBGCP3	protein_coding	tubulin gamma complex associated protein 3 [Source:HGNC Symbol;Acc:HGNC:18598]
RBX1	#N/A	0.457016	#N/A	#N/A	0.645746	0.202921	0.311115	#N/A	0.238354	0.271997	#N/A	#N/A	#N/A	#N/A	0.410195	0.360349	#N/A	0.671421	#N/A	#N/A	9	ENSG00000100387	RBX1	protein_coding	ring-box 1 [Source:HGNC Symbol;Acc:HGNC:9928]
#288054	#N/A	#N/A	1.14327	#N/A	#N/A	2.5637	#N/A	1.34067	0.63652	4.3308	1.22059	0.659744	#N/A	#N/A	0.202911	2.81682	#N/A	#N/A	#N/A	#N/A	9	ENSG00000288054		lncRNA	novel transcript, antisense to PDE7B
BTBD2	#N/A	#N/A	#N/A	0.456001	#N/A	#N/A	#N/A	0.443581	#N/A	0.202033	0.593252	0.379135	0.472069	0.816153	#N/A	0.330453	#N/A	#N/A	2.81343	#N/A	9	ENSG00000133243	BTBD2	protein_coding	BTB domain containing 2 [Source:HGNC Symbol;Acc:HGNC:15504]
USP22	#N/A	#N/A	#N/A	#N/A	0.466766	0.201356	#N/A	#N/A	0.28599	0.50189	0.531824	0.389349	#N/A	#N/A	0.596888	0.354128	#N/A	#N/A	8.23561	#N/A	9	ENSG00000124422	USP22	protein_coding	ubiquitin specific peptidase 22 [Source:HGNC Symbol;Acc:HGNC:12621]
TUT7	#N/A	#N/A	#N/A	#N/A	0.426296	0.260064	0.772739	0.403238	0.21546	#N/A	#N/A	0.22501	0.200424	#N/A	#N/A	#N/A	0.579102	#N/A	4.76596	#N/A	9	ENSG00000083223	TUT7	protein_coding	terminal uridylyl transferase 7 [Source:HGNC Symbol;Acc:HGNC:25817]
WDFY1	#N/A	#N/A	#N/A	#N/A	0.389645	0.339955	1.03946	0.560166	#N/A	#N/A	0.198983	0.303013	0.390768	#N/A	#N/A	#N/A	1.0395	#N/A	5.91224	#N/A	9	ENSG00000085449	WDFY1	protein_coding	WD repeat and FYVE domain containing 1 [Source:HGNC Symbol;Acc:HGNC:20451]
VAMP2	#N/A	0.573337	0.395805	0.587174	0.742695	#N/A	0.197903	#N/A	#N/A	#N/A	#N/A	#N/A	0.466688	0.654474	#N/A	#N/A	#N/A	0.862082	4.58123	#N/A	9	ENSG00000220205	VAMP2	protein_coding	vesicle associated membrane protein 2 [Source:HGNC Symbol;Acc:HGNC:12643]
ARL6IP6	#N/A	#N/A	#N/A	#N/A	0.47418	0.299505	0.475673	0.29273	#N/A	0.197181	#N/A	0.229208	#N/A	#N/A	0.476713	0.293088	#N/A	#N/A	5.70719	#N/A	9	ENSG00000177917	ARL6IP6	protein_coding	ADP ribosylation factor like GTPase 6 interacting protein 6 [Source:HGNC Symbol;Acc:HGNC:24048]
#266369	#N/A	1.14283	0.226945	0.540406	#N/A	2.75512	0.408895	0.319492	0.196412	1.05439	0.674159	#N/A	#N/A	#N/A	#N/A	#N/A	#N/A	#N/A	#N/A	#N/A	9	ENSG00000266369		lncRNA	novel transcript, antisense to CCDC144NL
#259755	#N/A	#N/A	#N/A	#N/A	0.196213	2.59193	2.55167	3.20206	3.37673	1.91826	2.31007	2.20705	#N/A	#N/A	#N/A	1.95147	#N/A	#N/A	#N/A	#N/A	9	ENSG00000259755		lncRNA	novel transcript, antisense to LRRK1
#267101	#N/A	1.81914	0.998085	1.44266	#N/A	2.71518	0.604992	0.529923	0.60687	#N/A	1.35877	#N/A	#N/A	#N/A	0.195964	#N/A	#N/A	#N/A	#N/A	#N/A	9	ENSG00000267101		lncRNA	novel transcript
MCPH1#147316	#N/A	0.354318	1.01145	0.770698	#N/A	#N/A	0.202057	0.195744	#N/A	#N/A	0.268209	0.548871	0.54626	#N/A	#N/A	#N/A	#N/A	#N/A	6.67377	#N/A	9	ENSG00000147316	MCPH1	protein_coding	microcephalin 1 [Source:HGNC Symbol;Acc:HGNC:6954]
RAB12	#N/A	#N/A	#N/A	#N/A	0.478629	0.268704	0.395914	0.40932	#N/A	#N/A	0.409424	0.507457	#N/A	#N/A	0.449484	0.195123	#N/A	#N/A	5.07274	#N/A	9	ENSG00000206418	RAB12	protein_coding	RAB12, member RAS oncogene family [Source:HGNC Symbol;Acc:HGNC:31332]
CTNND1	#N/A	#N/A	#N/A	#N/A	#N/A	0.27689	0.307718	0.644045	#N/A	0.195106	1.01241	1.10549	#N/A	0.763802	0.382419	#N/A	#N/A	#N/A	7.23859	#N/A	9	ENSG00000198561	CTNND1	protein_coding	catenin delta 1 [Source:HGNC Symbol;Acc:HGNC:2515]
IGLV3-1	#N/A	1.03712	0.194625	0.369551	#N/A	0.959718	0.21201	0.197069	#N/A	0.299542	0.210889	#N/A	#N/A	#N/A	#N/A	0.226398	#N/A	#N/A	#N/A	#N/A	9	ENSG00000211673	IGLV3-1	IG_V_gene	immunoglobulin lambda variable 3-1 [Source:HGNC Symbol;Acc:HGNC:5896]
INVS	#N/A	0.215085	0.739566	0.652021	#N/A	#N/A	#N/A	0.271903	#N/A	#N/A	0.194111	0.532107	0.799356	#N/A	#N/A	#N/A	#N/A	0.512666	9.86114	#N/A	9	ENSG00000119509	INVS	protein_coding	inversin [Source:HGNC Symbol;Acc:HGNC:17870]
MGA	#N/A	0.260263	0.699673	0.641914	#N/A	#N/A	#N/A	#N/A	#N/A	#N/A	0.23862	0.49458	0.47498	#N/A	#N/A	0.193989	#N/A	0.408333	9.3253	#N/A	9	ENSG00000174197	MGA	protein_coding	MAX dimerization protein MGA [Source:HGNC Symbol;Acc:HGNC:14010]
SHLD1	#N/A	0.193202	0.936421	0.870868	#N/A	#N/A	#N/A	#N/A	#N/A	#N/A	0.316746	0.479213	0.863446	#N/A	#N/A	0.213936	0.445619	#N/A	6.5385	#N/A	9	ENSG00000171984	SHLD1	protein_coding	shieldin complex subunit 1 [Source:HGNC Symbol;Acc:HGNC:26318]
ZNF404	#N/A	1.91888	#N/A	2.33937	#N/A	1.0841	#N/A	#N/A	#N/A	1.83088	1.41598	#N/A	#N/A	#N/A	1.34901	1.50229	#N/A	0.193015	0.389395	#N/A	9	ENSG00000176222	ZNF404	protein_coding	zinc finger protein 404 [Source:HGNC Symbol;Acc:HGNC:19417]
CDC42	#N/A	#N/A	#N/A	#N/A	0.334968	0.228667	0.292296	#N/A	0.243272	0.355247	#N/A	#N/A	#N/A	#N/A	0.434973	0.192788	1.10408	#N/A	2.74018	#N/A	9	ENSG00000070831	CDC42	protein_coding	cell division cycle 42 [Source:HGNC Symbol;Acc:HGNC:1736]
BICRAL	#N/A	#N/A	0.592397	#N/A	#N/A	#N/A	#N/A	0.191895	#N/A	#N/A	0.203313	0.46937	0.616569	#N/A	#N/A	0.25829	0.749313	0.664835	7.98711	#N/A	9	ENSG00000112624	BICRAL	protein_coding	BICRA like chromatin remodeling complex associated protein [Source:HGNC Symbol;Acc:HGNC:21111]
CYGB	#N/A	#N/A	#N/A	1.66051	#N/A	2.01604	#N/A	0.662829	0.359291	2.04791	1.30938	0.379255	#N/A	#N/A	0.191422	1.23006	#N/A	#N/A	#N/A	#N/A	9	ENSG00000161544	CYGB	protein_coding	cytoglobin [Source:HGNC Symbol;Acc:HGNC:16505]
C8orf89	#N/A	0.786023	#N/A	#N/A	#N/A	1.35273	0.289718	0.277555	0.191401	1.20965	0.575862	0.211175	#N/A	#N/A	#N/A	0.492628	#N/A	#N/A	#N/A	#N/A	9	ENSG00000274443	C8orf89	protein_coding	chromosome 8 open reading frame 89 [Source:HGNC Symbol;Acc:HGNC:51258]
KCTD12	#N/A	#N/A	#N/A	#N/A	#N/A	0.271144	0.246048	0.230254	0.20294	0.227926	0.241483	1.09601	#N/A	#N/A	0.202223	0.190426	#N/A	#N/A	#N/A	#N/A	9	ENSG00000178695	KCTD12	protein_coding	potassium channel tetramerization domain containing 12 [Source:HGNC Symbol;Acc:HGNC:14678]
#229751	#N/A	2.20087	0.688577	1.94942	#N/A	#N/A	0.709079	#N/A	#N/A	0.651145	0.536876	0.740794	#N/A	#N/A	0.189967	1.31018	#N/A	#N/A	#N/A	#N/A	9	ENSG00000229751		lncRNA	novel transcript
TBC1D22A-AS1	#N/A	#N/A	1.40155	#N/A	#N/A	0.912338	1.14624	1.8182	1.28109	1.59736	1.36292	2.62304	#N/A	#N/A	#N/A	#N/A	#N/A	#N/A	0.188825	#N/A	9	ENSG00000280080	TBC1D22A-AS1	lncRNA	TBC1D22A antisense RNA 1 [Source:HGNC Symbol;Acc:HGNC:51221]
STAT2	#N/A	#N/A	#N/A	#N/A	#N/A	0.188661	0.358449	0.428997	#N/A	0.466284	0.500143	0.601297	#N/A	#N/A	0.545249	0.322813	#N/A	#N/A	6.08418	#N/A	9	ENSG00000170581	STAT2	protein_coding	signal transducer and activator of transcription 2 [Source:HGNC Symbol;Acc:HGNC:11363]
STAMBP	#N/A	0.234898	0.328212	0.267611	#N/A	#N/A	#N/A	#N/A	#N/A	0.188453	0.300939	0.259405	#N/A	#N/A	0.417164	0.321623	#N/A	#N/A	4.45209	#N/A	9	ENSG00000124356	STAMBP	protein_coding	STAM binding protein [Source:HGNC Symbol;Acc:HGNC:16950]
ZNF835	#N/A	1.92782	1.29132	#N/A	0.188145	1.07696	#N/A	#N/A	#N/A	2.98229	1.78393	1.14862	#N/A	#N/A	#N/A	1.11136	0.356328	#N/A	#N/A	#N/A	9	ENSG00000127903	ZNF835	protein_coding	zinc finger protein 835 [Source:HGNC Symbol;Acc:HGNC:34332]
PHF14	#N/A	0.186287	0.577579	0.31137	#N/A	#N/A	#N/A	#N/A	#N/A	#N/A	0.18705	0.640499	0.401312	#N/A	#N/A	0.251459	#N/A	0.431885	7.17929	#N/A	9	ENSG00000106443	PHF14	protein_coding	PHD finger protein 14 [Source:HGNC Symbol;Acc:HGNC:22203]
VPS13C	#N/A	#N/A	#N/A	#N/A	0.390669	0.206038	0.460474	0.317539	0.185307	#N/A	#N/A	0.397392	#N/A	0.595152	#N/A	#N/A	#N/A	0.505974	6.88991	#N/A	9	ENSG00000129003	VPS13C	protein_coding	vacuolar protein sorting 13 homolog C [Source:HGNC Symbol;Acc:HGNC:23594]
KMT2E	#N/A	#N/A	0.24274	0.216501	#N/A	#N/A	0.322551	0.184813	#N/A	#N/A	#N/A	0.264943	0.230759	0.336899	#N/A	#N/A	0.541173	#N/A	7.57764	#N/A	9	ENSG00000005483	KMT2E	protein_coding	lysine methyltransferase 2E (inactive) [Source:HGNC Symbol;Acc:HGNC:18541]
P4HA1	#N/A	#N/A	#N/A	#N/A	0.488566	0.184562	0.46772	#N/A	#N/A	#N/A	0.477677	0.650849	#N/A	0.722157	#N/A	0.350146	#N/A	0.617021	4.91731	#N/A	9	ENSG00000122884	P4HA1	protein_coding	prolyl 4-hydroxylase subunit alpha 1 [Source:HGNC Symbol;Acc:HGNC:8546]
VGLL4	#N/A	0.319752	0.959053	1.2736	#N/A	#N/A	0.213516	0.188644	#N/A	#N/A	#N/A	0.213141	0.661646	#N/A	#N/A	0.183316	#N/A	#N/A	4.08583	#N/A	9	ENSG00000144560	VGLL4	protein_coding	vestigial like family member 4 [Source:HGNC Symbol;Acc:HGNC:28966]
VCAN-AS1	#N/A	#N/A	#N/A	#N/A	#N/A	2.94883	1.92471	0.606352	#N/A	3.02102	1.02673	0.279724	#N/A	0.181192	0.78043	1.18429	#N/A	#N/A	#N/A	#N/A	9	ENSG00000249835	VCAN-AS1	lncRNA	VCAN antisense RNA 1 [Source:HGNC Symbol;Acc:HGNC:40163]
#255992	#N/A	#N/A	2.37817	#N/A	#N/A	1.13593	1.24688	#N/A	#N/A	0.928145	#N/A	1.6373	1.41845	#N/A	0.91236	1.53981	#N/A	#N/A	0.180257	#N/A	9	ENSG00000255992		lncRNA	novel transcript
MS4A6A	#N/A	#N/A	#N/A	#N/A	#N/A	3.06774	3.44942	0.283004	#N/A	4.46553	1.10428	1.42638	#N/A	0.180162	0.7126	1.69693	#N/A	#N/A	#N/A	#N/A	9	ENSG00000110077	MS4A6A	protein_coding	membrane spanning 4-domains A6A [Source:HGNC Symbol;Acc:HGNC:13375]
#285836	#N/A	1.41653	2.48777	#N/A	#N/A	#N/A	1.57123	2.59644	#N/A	1.49405	1.92575	2.163	#N/A	#N/A	#N/A	1.47464	#N/A	#N/A	0.180069	#N/A	9	ENSG00000285836		lncRNA	Novel trancript, antisense to CCDC191
P2RY13	#N/A	#N/A	#N/A	#N/A	#N/A	0.230033	0.244196	0.189971	0.207825	0.233734	0.202383	0.196434	#N/A	#N/A	0.177847	1.62764	#N/A	#N/A	#N/A	#N/A	9	ENSG00000181631	P2RY13	protein_coding	purinergic receptor P2Y13 [Source:HGNC Symbol;Acc:HGNC:4537]
ORC3	#N/A	0.36999	1.13389	0.28915	#N/A	#N/A	#N/A	#N/A	#N/A	0.177002	0.384166	0.427865	0.897646	#N/A	#N/A	0.324353	#N/A	#N/A	7.6035	#N/A	9	ENSG00000135336	ORC3	protein_coding	origin recognition complex subunit 3 [Source:HGNC Symbol;Acc:HGNC:8489]
HERC4	#N/A	0.175587	0.736361	0.240408	#N/A	#N/A	#N/A	#N/A	#N/A	#N/A	#N/A	0.418359	0.556877	#N/A	#N/A	0.177962	0.616727	0.695426	7.45457	#N/A	9	ENSG00000148634	HERC4	protein_coding	HECT and RLD domain containing E3 ubiquitin protein ligase 4 [Source:HGNC Symbol;Acc:HGNC:24521]
LILRA5#187116	#N/A	#N/A	#N/A	#N/A	#N/A	3.72213	0.748905	0.637652	0.706322	3.00798	2.00898	0.442193	#N/A	#N/A	0.17479	1.39937	#N/A	#N/A	#N/A	#N/A	9	ENSG00000187116	LILRA5	protein_coding	leukocyte immunoglobulin like receptor A5 [Source:HGNC Symbol;Acc:HGNC:16309]
SIN3A	#N/A	#N/A	0.264309	0.344735	#N/A	#N/A	#N/A	0.172227	0.203487	#N/A	0.314322	0.405785	0.30967	#N/A	#N/A	#N/A	0.468838	#N/A	5.83088	#N/A	9	ENSG00000169375	SIN3A	protein_coding	SIN3 transcription regulator family member A [Source:HGNC Symbol;Acc:HGNC:19353]
G3BP2	#N/A	0.227925	0.42638	0.229043	#N/A	#N/A	#N/A	#N/A	#N/A	#N/A	#N/A	#N/A	0.266634	0.526212	#N/A	0.170955	0.477357	0.567249	2.9695	#N/A	9	ENSG00000138757	G3BP2	protein_coding	G3BP stress granule assembly factor 2 [Source:HGNC Symbol;Acc:HGNC:30291]
SDC3	#N/A	#N/A	#N/A	#N/A	#N/A	0.266239	0.440537	0.377641	0.525931	0.237056	0.680793	0.736897	#N/A	#N/A	0.170406	0.177502	#N/A	#N/A	#N/A	#N/A	9	ENSG00000162512	SDC3	protein_coding	syndecan 3 [Source:HGNC Symbol;Acc:HGNC:10660]
MAPKAP1	#N/A	#N/A	#N/A	#N/A	0.308996	0.192687	0.261474	0.389367	0.283143	#N/A	0.38926	0.593004	#N/A	#N/A	#N/A	0.169025	#N/A	#N/A	6.95185	#N/A	9	ENSG00000119487	MAPKAP1	protein_coding	MAPK associated protein 1 [Source:HGNC Symbol;Acc:HGNC:18752]
RC3H2	#N/A	0.16671	0.514168	#N/A	#N/A	#N/A	0.215722	0.176012	#N/A	#N/A	#N/A	0.291686	0.31938	#N/A	0.292508	#N/A	#N/A	0.549222	6.0361	#N/A	9	ENSG00000056586	RC3H2	protein_coding	ring finger and CCCH-type domains 2 [Source:HGNC Symbol;Acc:HGNC:21461]
#250955	#N/A	#N/A	1.34292	#N/A	#N/A	#N/A	#N/A	2.31575	#N/A	1.10066	1.95913	2.53284	1.86721	0.539671	#N/A	1.5598	#N/A	#N/A	0.165615	#N/A	9	ENSG00000250955		lncRNA	novel transcript
YWHAE#108953	#N/A	#N/A	#N/A	#N/A	#N/A	#N/A	0.221705	0.162346	0.232295	0.351235	0.568975	0.542408	#N/A	#N/A	0.330083	0.253519	#N/A	#N/A	2.79904	#N/A	9	ENSG00000108953	YWHAE	protein_coding	tyrosine 3-monooxygenase/tryptophan 5-monooxygenase activation protein epsilon [Source:HGNC Symbol;Acc:HGNC:12851]
PMS1	#N/A	0.489359	0.856956	0.736546	#N/A	0.160292	0.292545	0.508868	0.220086	#N/A	#N/A	#N/A	0.720318	#N/A	#N/A	#N/A	#N/A	#N/A	8.00293	#N/A	9	ENSG00000064933	PMS1	protein_coding	PMS1 homolog 1, mismatch repair system component [Source:HGNC Symbol;Acc:HGNC:9121]
KLHL33	#N/A	0.573831	0.185554	0.187287	#N/A	0.211151	#N/A	#N/A	#N/A	0.296203	0.222906	0.172798	0.159283	#N/A	#N/A	0.226741	#N/A	#N/A	#N/A	#N/A	9	ENSG00000185271	KLHL33	protein_coding	kelch like family member 33 [Source:HGNC Symbol;Acc:HGNC:31952]
IGKV1-39#242371	#N/A	0.329207	0.159674	0.177209	#N/A	0.271266	0.174454	0.15917	#N/A	0.190832	0.169193	#N/A	#N/A	#N/A	#N/A	0.175106	#N/A	#N/A	#N/A	#N/A	9	ENSG00000242371	IGKV1-39	IG_V_gene	immunoglobulin kappa variable 1-39 [Source:HGNC Symbol;Acc:HGNC:5740]
PPIG	#N/A	0.240698	#N/A	#N/A	0.305209	#N/A	#N/A	#N/A	0.202075	0.158539	#N/A	#N/A	0.271064	#N/A	0.242801	0.327613	0.555868	#N/A	6.69291	#N/A	9	ENSG00000138398	PPIG	protein_coding	peptidylprolyl isomerase G [Source:HGNC Symbol;Acc:HGNC:14650]
TMTC1	#N/A	#N/A	#N/A	#N/A	#N/A	4.43691	6.06789	3.50846	#N/A	3.77451	3.18604	2.56893	#N/A	0.59361	0.638916	#N/A	#N/A	#N/A	0.157669	#N/A	9	ENSG00000133687	TMTC1	protein_coding	transmembrane O-mannosyltransferase targeting cadherins 1 [Source:HGNC Symbol;Acc:HGNC:24099]
ANG	#N/A	#N/A	#N/A	1.73816	#N/A	0.340169	0.700247	#N/A	0.493138	4.30522	1.89094	#N/A	#N/A	#N/A	0.194613	1.50966	0.156957	#N/A	#N/A	#N/A	9	ENSG00000214274	ANG	protein_coding	angiogenin [Source:HGNC Symbol;Acc:HGNC:483]
BTG2-DT	#N/A	#N/A	#N/A	#N/A	#N/A	1.48827	1.87739	1.49457	1.17792	2.30736	1.43713	1.45443	#N/A	0.432551	#N/A	#N/A	#N/A	#N/A	0.15388	#N/A	9	ENSG00000233791	BTG2-DT	lncRNA	BTG2 divergent transcript [Source:HGNC Symbol;Acc:HGNC:49452]
KDM3B	#N/A	#N/A	#N/A	#N/A	#N/A	#N/A	0.153552	0.336412	#N/A	0.208344	0.498381	0.706908	#N/A	0.394951	0.248374	0.238273	#N/A	#N/A	5.542	#N/A	9	ENSG00000120733	KDM3B	protein_coding	lysine demethylase 3B [Source:HGNC Symbol;Acc:HGNC:1337]
HNRNPU	#N/A	#N/A	#N/A	#N/A	0.362605	0.15267	0.245119	#N/A	0.247651	0.234178	#N/A	#N/A	#N/A	#N/A	0.25886	0.212927	#N/A	0.461375	5.52789	#N/A	9	ENSG00000153187	HNRNPU	protein_coding	heterogeneous nuclear ribonucleoprotein U [Source:HGNC Symbol;Acc:HGNC:5048]
INO80D#114933	#N/A	0.152264	0.538937	0.282398	#N/A	#N/A	#N/A	0.176225	#N/A	#N/A	0.232326	0.381158	0.538059	#N/A	#N/A	0.197578	#N/A	#N/A	5.54427	#N/A	9	ENSG00000114933	INO80D	protein_coding	INO80 complex subunit D [Source:HGNC Symbol;Acc:HGNC:25997]
ERCC8	#N/A	#N/A	#N/A	0.357069	#N/A	0.151875	#N/A	0.301225	0.28415	0.195263	0.421913	0.628491	#N/A	#N/A	0.445865	#N/A	#N/A	#N/A	5.52093	#N/A	9	ENSG00000049167	ERCC8	protein_coding	ERCC excision repair 8, CSA ubiquitin ligase complex subunit [Source:HGNC Symbol;Acc:HGNC:3439]
TRPM7	#N/A	0.158731	0.6571	0.364665	#N/A	#N/A	#N/A	0.150974	#N/A	#N/A	0.221145	0.492327	0.572784	#N/A	#N/A	#N/A	0.602945	#N/A	10.4049	#N/A	9	ENSG00000092439	TRPM7	protein_coding	transient receptor potential cation channel subfamily M member 7 [Source:HGNC Symbol;Acc:HGNC:17994]
RAD50	#N/A	0.231504	0.409204	0.291461	0.471705	0.150448	#N/A	0.247601	0.23138	#N/A	#N/A	#N/A	#N/A	0.427279	#N/A	#N/A	#N/A	#N/A	5.55083	#N/A	9	ENSG00000113522	RAD50	protein_coding	RAD50 double strand break repair protein [Source:HGNC Symbol;Acc:HGNC:9816]
ZNF644	#N/A	#N/A	0.354706	0.171703	#N/A	#N/A	0.144765	0.243976	#N/A	#N/A	0.248129	0.632536	0.233936	#N/A	#N/A	0.183409	#N/A	#N/A	6.39855	#N/A	9	ENSG00000122482	ZNF644	protein_coding	zinc finger protein 644 [Source:HGNC Symbol;Acc:HGNC:29222]
CIRBP	#N/A	0.513694	0.758743	#N/A	#N/A	#N/A	#N/A	#N/A	#N/A	0.144487	#N/A	#N/A	0.692306	0.635808	#N/A	0.153386	0.407392	0.519363	4.64332	#N/A	9	ENSG00000099622	CIRBP	protein_coding	cold inducible RNA binding protein [Source:HGNC Symbol;Acc:HGNC:1982]
IQGAP1	#N/A	#N/A	#N/A	#N/A	0.387807	0.676022	1.62145	0.442625	0.144404	#N/A	#N/A	#N/A	#N/A	#N/A	#N/A	#N/A	0.34314	0.407952	5.89259	0.886976	9	ENSG00000140575	IQGAP1	protein_coding	IQ motif containing GTPase activating protein 1 [Source:HGNC Symbol;Acc:HGNC:6110]
PDCD10	#N/A	0.255267	#N/A	#N/A	0.419923	0.192734	0.425283	#N/A	#N/A	0.14319	#N/A	#N/A	0.404367	#N/A	0.301609	#N/A	#N/A	0.814633	1.77551	#N/A	9	ENSG00000114209	PDCD10	protein_coding	programmed cell death 10 [Source:HGNC Symbol;Acc:HGNC:8761]
SETD5	#N/A	0.142381	0.553527	0.597399	#N/A	#N/A	#N/A	0.288418	0.157497	#N/A	0.266267	0.535636	0.624156	#N/A	#N/A	#N/A	#N/A	#N/A	7.30106	#N/A	9	ENSG00000168137	SETD5	protein_coding	SET domain containing 5 [Source:HGNC Symbol;Acc:HGNC:25566]
LINC02860	#N/A	#N/A	1.36377	#N/A	0.14032	2.33767	3.10323	1.56542	1.1119	#N/A	1.06178	1.30805	#N/A	0.267634	#N/A	#N/A	#N/A	#N/A	#N/A	#N/A	9	ENSG00000222004	LINC02860	lncRNA	long intergenic non-protein coding RNA 2860 [Source:HGNC Symbol;Acc:HGNC:22364]
MSI2	#N/A	0.345427	1.31301	1.08204	#N/A	#N/A	#N/A	#N/A	#N/A	#N/A	0.13906	0.24999	1.07728	#N/A	#N/A	0.443099	0.643785	#N/A	8.07957	#N/A	9	ENSG00000153944	MSI2	protein_coding	musashi RNA binding protein 2 [Source:HGNC Symbol;Acc:HGNC:18585]
R3HDM2	#N/A	#N/A	0.192713	#N/A	#N/A	#N/A	#N/A	0.154004	#N/A	#N/A	0.256146	0.528407	0.278441	#N/A	#N/A	0.138888	0.387626	0.418396	5.97664	#N/A	9	ENSG00000179912	R3HDM2	protein_coding	R3H domain containing 2 [Source:HGNC Symbol;Acc:HGNC:29167]
HOOK3	#N/A	#N/A	#N/A	#N/A	#N/A	0.146781	0.481607	0.250826	#N/A	0.224533	0.369016	0.519178	#N/A	#N/A	0.31665	0.137929	#N/A	#N/A	4.86623	#N/A	9	ENSG00000168172	HOOK3	protein_coding	hook microtubule tethering protein 3 [Source:HGNC Symbol;Acc:HGNC:23576]
FBXW4	#N/A	0.344974	0.814462	0.342562	#N/A	#N/A	#N/A	0.169482	#N/A	#N/A	0.130222	0.252397	0.907024	0.351434	#N/A	#N/A	#N/A	#N/A	5.99224	#N/A	9	ENSG00000107829	FBXW4	protein_coding	F-box and WD repeat domain containing 4 [Source:HGNC Symbol;Acc:HGNC:10847]
PPP4R3A	#N/A	#N/A	#N/A	#N/A	0.345675	#N/A	0.18433	0.162982	#N/A	0.129466	0.27989	0.384395	#N/A	#N/A	#N/A	0.253826	0.382563	#N/A	6.44861	#N/A	9	ENSG00000100796	PPP4R3A	protein_coding	protein phosphatase 4 regulatory subunit 3A [Source:HGNC Symbol;Acc:HGNC:20219]
#223969	#N/A	#N/A	#N/A	#N/A	0.122863	0.330651	0.546389	0.546031	0.518596	2.63118	0.676812	0.43929	#N/A	#N/A	#N/A	1.15932	#N/A	#N/A	#N/A	#N/A	9	ENSG00000223969		lncRNA	novel transcript
MARCHF6	#N/A	#N/A	0.422836	0.233034	#N/A	#N/A	#N/A	0.122071	#N/A	#N/A	0.19248	0.430331	0.4413	#N/A	#N/A	0.238351	0.587275	#N/A	7.29376	#N/A	9	ENSG00000145495	MARCHF6	protein_coding	membrane associated ring-CH-type finger 6 [Source:HGNC Symbol;Acc:HGNC:30550]
#286760	#N/A	#N/A	#N/A	#N/A	#N/A	0.348167	0.585087	0.342652	0.280652	2.64123	1.41823	#N/A	#N/A	#N/A	0.124579	0.466616	0.121624	#N/A	#N/A	#N/A	9	ENSG00000286760		lncRNA	novel transcript
SNX1	#N/A	#N/A	#N/A	#N/A	#N/A	0.120793	0.300032	0.209772	0.197177	#N/A	0.223016	0.31969	0.382203	#N/A	#N/A	0.165859	#N/A	#N/A	4.76952	#N/A	9	ENSG00000028528	SNX1	protein_coding	sorting nexin 1 [Source:HGNC Symbol;Acc:HGNC:11172]
IGLV3-10	#N/A	0.147903	0.127115	0.141068	#N/A	0.14657	#N/A	0.130678	0.112598	0.152404	0.134932	#N/A	#N/A	#N/A	#N/A	0.138398	#N/A	#N/A	#N/A	#N/A	9	ENSG00000211669	IGLV3-10	IG_V_gene	immunoglobulin lambda variable 3-10 [Source:HGNC Symbol;Acc:HGNC:5897]
HBD	#N/A	#N/A	0.0918629	0.0974124	#N/A	0.0820562	0.10067	0.0920711	0.0742989	0.10338	#N/A	0.0708322	0.0721275	#N/A	#N/A	#N/A	#N/A	#N/A	#N/A	#N/A	9	ENSG00000223609	HBD	protein_coding	hemoglobin subunit delta [Source:HGNC Symbol;Acc:HGNC:4829]
RFX5-AS1	#N/A	1.63712	#N/A	#N/A	0.120979	1.93854	1.16353	0.848325	#N/A	1.50234	#N/A	#N/A	#N/A	#N/A	#N/A	1.65274	0.18648	0.0581229	#N/A	#N/A	9	ENSG00000237976	RFX5-AS1	lncRNA	RFX5 antisense RNA 1 [Source:HGNC Symbol;Acc:HGNC:40503]
EIF1AY	#N/A	1.17885	#N/A	0.0819525	0.0858483	#N/A	#N/A	#N/A	#N/A	0.0615953	#N/A	#N/A	0.0534149	#N/A	0.0679771	0.106063	0.0746232	#N/A	0.0516137	#N/A	9	ENSG00000198692	EIF1AY	protein_coding	eukaryotic translation initiation factor 1A Y-linked [Source:HGNC Symbol;Acc:HGNC:3252]
#287682	#N/A	#N/A	#N/A	#N/A	#N/A	3.64598	0.295359	0.67199	0.387768	0.83272	0.380711	0.301879	#N/A	#N/A	0.176233	#N/A	0.0297622	#N/A	#N/A	#N/A	9	ENSG00000287682		lncRNA	novel transcript
PLBD1-AS1	#N/A	#N/A	#N/A	#N/A	#N/A	0.184008	0.201096	0.194648	#N/A	0.213277	0.204363	0.189246	#N/A	#N/A	0.143869	0.332026	#N/A	#N/A	#N/A	0.00361863	9	ENSG00000256751	PLBD1-AS1	lncRNA	PLBD1 antisense RNA 1 [Source:HGNC Symbol;Acc:HGNC:51143]
CPVL	#N/A	#N/A	#N/A	#N/A	#N/A	4.28163	4.69046	5.53908	#N/A	3.9514	4.82448	#N/A	#N/A	2.34785	2.41426	2.86177	#N/A	#N/A	#N/A	#N/A	8	ENSG00000106066	CPVL	protein_coding	carboxypeptidase vitellogenic like [Source:HGNC Symbol;Acc:HGNC:14399]
C5AR1	#N/A	#N/A	#N/A	#N/A	#N/A	3.46232	2.41305	4.5749	#N/A	3.13527	6.06156	3.80735	#N/A	2.23123	2.19776	#N/A	#N/A	#N/A	#N/A	#N/A	8	ENSG00000197405	C5AR1	protein_coding	complement C5a receptor 1 [Source:HGNC Symbol;Acc:HGNC:1338]
RTN1	#N/A	#N/A	#N/A	#N/A	#N/A	4.02404	3.95966	4.40399	#N/A	4.17282	4.83734	4.07455	#N/A	#N/A	2.40395	2.14495	#N/A	#N/A	#N/A	#N/A	8	ENSG00000139970	RTN1	protein_coding	reticulon 1 [Source:HGNC Symbol;Acc:HGNC:10467]
CLEC7A	#N/A	#N/A	#N/A	#N/A	#N/A	4.27817	5.04017	8.38247	#N/A	4.96476	5.60844	#N/A	#N/A	3.27629	2.2739	2.09726	#N/A	#N/A	#N/A	#N/A	8	ENSG00000172243	CLEC7A	protein_coding	C-type lectin domain containing 7A [Source:HGNC Symbol;Acc:HGNC:14558]
NAMPT	#N/A	#N/A	#N/A	#N/A	#N/A	2.74988	3.96057	3.63719	#N/A	2.99886	#N/A	#N/A	#N/A	2.08209	2.07378	2.05698	#N/A	#N/A	3.04069	#N/A	8	ENSG00000105835	NAMPT	protein_coding	nicotinamide phosphoribosyltransferase [Source:HGNC Symbol;Acc:HGNC:30092]
CLEC12A	#N/A	#N/A	#N/A	#N/A	#N/A	4.04093	3.61625	5.16397	#N/A	3.30483	4.38574	2.50951	#N/A	2.69396	1.95261	#N/A	#N/A	#N/A	#N/A	#N/A	8	ENSG00000172322	CLEC12A	protein_coding	C-type lectin domain family 12 member A [Source:HGNC Symbol;Acc:HGNC:31713]
SLC11A1	#N/A	#N/A	#N/A	#N/A	#N/A	2.76717	2.42342	3.91635	#N/A	2.41121	6.45326	#N/A	#N/A	2.07931	2.36419	1.86464	#N/A	#N/A	#N/A	#N/A	8	ENSG00000018280	SLC11A1	protein_coding	solute carrier family 11 member 1 [Source:HGNC Symbol;Acc:HGNC:10907]
MYOF	#N/A	#N/A	#N/A	#N/A	#N/A	2.70383	3.23216	5.38231	#N/A	2.86655	6.31435	#N/A	#N/A	1.8341	4.33253	1.79657	#N/A	#N/A	#N/A	#N/A	8	ENSG00000138119	MYOF	protein_coding	myoferlin [Source:HGNC Symbol;Acc:HGNC:3656]
#271774	#N/A	#N/A	3.46832	1.79398	#N/A	#N/A	#N/A	#N/A	#N/A	2.06052	2.30329	#N/A	2.19691	#N/A	1.92684	2.63893	#N/A	#N/A	3.52391	#N/A	8	ENSG00000271774		lncRNA	novel transcript, antisense to TSHZ2
MYL6	#N/A	1.85031	#N/A	#N/A	4.49989	3.72816	6.86226	#N/A	1.76233	2.83415	#N/A	#N/A	#N/A	#N/A	1.7991	#N/A	3.90828	#N/A	#N/A	#N/A	8	ENSG00000092841	MYL6	protein_coding	myosin light chain 6 [Source:HGNC Symbol;Acc:HGNC:7587]
#232682	#N/A	#N/A	5.88848	4.15907	#N/A	#N/A	#N/A	#N/A	#N/A	#N/A	2.15092	1.71718	1.93982	1.80584	#N/A	2.70215	#N/A	#N/A	3.06386	#N/A	8	ENSG00000232682		lncRNA	novel transcript, antisense to ANK3
PDK4	#N/A	#N/A	#N/A	#N/A	#N/A	2.71036	3.87502	2.90464	1.6334	3.96317	3.49946	2.07371	#N/A	#N/A	#N/A	1.64025	#N/A	#N/A	#N/A	#N/A	8	ENSG00000004799	PDK4	protein_coding	pyruvate dehydrogenase kinase 4 [Source:HGNC Symbol;Acc:HGNC:8812]
CYP1B1-AS1	#N/A	#N/A	#N/A	#N/A	#N/A	2.64478	2.69284	6.07838	1.6232	2.25098	3.10387	5.07157	#N/A	#N/A	2.05394	#N/A	#N/A	#N/A	#N/A	#N/A	8	ENSG00000232973	CYP1B1-AS1	lncRNA	CYP1B1 antisense RNA 1 [Source:HGNC Symbol;Acc:HGNC:28543]
CNTLN	#N/A	#N/A	#N/A	#N/A	#N/A	2.44933	4.8026	3.7526	#N/A	1.6188	2.87795	1.88793	#N/A	#N/A	4.01856	#N/A	#N/A	#N/A	3.47872	#N/A	8	ENSG00000044459	CNTLN	protein_coding	centlein [Source:HGNC Symbol;Acc:HGNC:23432]
NREP	#N/A	#N/A	#N/A	#N/A	#N/A	2.49882	#N/A	2.31679	2.89705	2.78683	2.89774	2.75497	#N/A	#N/A	1.58443	#N/A	#N/A	#N/A	3.10556	#N/A	8	ENSG00000134986	NREP	protein_coding	neuronal regeneration related protein [Source:HGNC Symbol;Acc:HGNC:16834]
NR3C2	#N/A	#N/A	3.14709	2.79897	#N/A	#N/A	#N/A	#N/A	#N/A	#N/A	#N/A	#N/A	1.98763	1.72095	#N/A	1.51625	1.71287	1.54834	9.05731	#N/A	8	ENSG00000151623	NR3C2	protein_coding	nuclear receptor subfamily 3 group C member 2 [Source:HGNC Symbol;Acc:HGNC:7979]
LINC01284	#N/A	#N/A	4.20497	2.83296	#N/A	#N/A	#N/A	#N/A	#N/A	1.57099	2.624	1.65766	3.53004	#N/A	#N/A	1.50179	#N/A	#N/A	3.28565	#N/A	8	ENSG00000230317	LINC01284	lncRNA	long intergenic non-protein coding RNA 1284 [Source:HGNC Symbol;Acc:HGNC:50342]
DAPK1	#N/A	#N/A	#N/A	#N/A	#N/A	2.78549	3.89027	3.94915	1.92088	2.74697	3.56274	#N/A	#N/A	#N/A	1.48511	#N/A	#N/A	#N/A	1.5323	#N/A	8	ENSG00000196730	DAPK1	protein_coding	death associated protein kinase 1 [Source:HGNC Symbol;Acc:HGNC:2674]
C12orf57	#N/A	#N/A	#N/A	#N/A	2.58819	1.775	2.19991	#N/A	1.76123	2.13886	#N/A	#N/A	#N/A	#N/A	1.48377	1.61301	#N/A	#N/A	2.15726	#N/A	8	ENSG00000111678	C12orf57	protein_coding	chromosome 12 open reading frame 57 [Source:HGNC Symbol;Acc:HGNC:29521]
PAPSS2	#N/A	#N/A	#N/A	#N/A	#N/A	2.16766	4.28936	3.29509	2.15259	1.48196	4.29666	3.59995	#N/A	1.52221	#N/A	#N/A	#N/A	#N/A	#N/A	#N/A	8	ENSG00000198682	PAPSS2	protein_coding	3'-phosphoadenosine 5'-phosphosulfate synthase 2 [Source:HGNC Symbol;Acc:HGNC:8604]
TMEM141	#N/A	2.18281	#N/A	#N/A	3.11452	1.80457	2.81295	#N/A	1.55643	2.20706	#N/A	#N/A	#N/A	#N/A	#N/A	#N/A	2.3795	#N/A	1.47014	#N/A	8	ENSG00000244187	TMEM141	protein_coding	transmembrane protein 141 [Source:HGNC Symbol;Acc:HGNC:28211]
TTYH3	#N/A	#N/A	#N/A	#N/A	#N/A	2.27611	1.72855	4.2909	1.45558	1.94262	3.7456	1.83331	#N/A	#N/A	1.56481	#N/A	#N/A	#N/A	#N/A	#N/A	8	ENSG00000136295	TTYH3	protein_coding	tweety family member 3 [Source:HGNC Symbol;Acc:HGNC:22222]
CTTNBP2NL	#N/A	#N/A	#N/A	#N/A	#N/A	4.35206	7.21895	3.3394	#N/A	3.72149	4.62428	1.43426	#N/A	#N/A	2.83404	2.59199	#N/A	#N/A	#N/A	#N/A	8	ENSG00000143079	CTTNBP2NL	protein_coding	CTTNBP2 N-terminal like [Source:HGNC Symbol;Acc:HGNC:25330]
COL24A1	#N/A	#N/A	#N/A	#N/A	#N/A	#N/A	1.43023	5.06708	2.70744	1.70114	4.76722	3.12605	#N/A	#N/A	2.44556	#N/A	#N/A	#N/A	1.57869	#N/A	8	ENSG00000171502	COL24A1	protein_coding	collagen type XXIV alpha 1 chain [Source:HGNC Symbol;Acc:HGNC:20821]
DUSP3	#N/A	#N/A	#N/A	#N/A	#N/A	3.07782	4.38142	#N/A	1.44938	3.0318	2.85712	#N/A	#N/A	2.78768	1.42705	2.06708	#N/A	#N/A	#N/A	#N/A	8	ENSG00000108861	DUSP3	protein_coding	dual specificity phosphatase 3 [Source:HGNC Symbol;Acc:HGNC:3069]
PPM1H	#N/A	#N/A	#N/A	#N/A	#N/A	3.56493	6.32816	4.33927	1.99588	2.63151	5.06377	#N/A	#N/A	#N/A	1.40037	1.67543	#N/A	#N/A	#N/A	#N/A	8	ENSG00000111110	PPM1H	protein_coding	protein phosphatase, Mg2+/Mn2+ dependent 1H [Source:HGNC Symbol;Acc:HGNC:18583]
GSTP1	#N/A	#N/A	#N/A	#N/A	4.03902	5.53539	7.05904	#N/A	2.63715	1.78027	#N/A	#N/A	#N/A	#N/A	1.94821	#N/A	1.75067	#N/A	1.39316	#N/A	8	ENSG00000084207	GSTP1	protein_coding	glutathione S-transferase pi 1 [Source:HGNC Symbol;Acc:HGNC:4638]
IL5RA	#N/A	1.37034	3.09439	2.71887	#N/A	#N/A	2.19859	#N/A	#N/A	#N/A	#N/A	#N/A	2.38101	#N/A	#N/A	1.60987	2.52784	#N/A	2.20934	#N/A	8	ENSG00000091181	IL5RA	protein_coding	interleukin 5 receptor subunit alpha [Source:HGNC Symbol;Acc:HGNC:6017]
LINC01494	#N/A	2.30315	3.88496	1.52905	#N/A	#N/A	#N/A	#N/A	#N/A	3.46901	4.44203	1.34807	1.76267	#N/A	#N/A	1.66552	#N/A	#N/A	#N/A	#N/A	8	ENSG00000228135	LINC01494	lncRNA	long intergenic non-protein coding RNA 1494 [Source:HGNC Symbol;Acc:HGNC:51152]
TOR4A	#N/A	#N/A	#N/A	#N/A	2.53781	5.01988	6.41268	4.28149	2.78883	2.93496	1.33193	#N/A	#N/A	#N/A	2.30932	#N/A	#N/A	#N/A	#N/A	#N/A	8	ENSG00000198113	TOR4A	protein_coding	torsin family 4 member A [Source:HGNC Symbol;Acc:HGNC:25981]
SERTAD3	#N/A	#N/A	#N/A	#N/A	2.75159	3.045	3.95243	1.32841	1.86427	#N/A	#N/A	#N/A	#N/A	1.84889	#N/A	#N/A	#N/A	1.74683	3.30556	#N/A	8	ENSG00000167565	SERTAD3	protein_coding	SERTA domain containing 3 [Source:HGNC Symbol;Acc:HGNC:17931]
CFAP46	#N/A	#N/A	1.68972	#N/A	#N/A	2.82075	1.32371	3.47062	2.09214	3.49372	2.06964	1.36511	#N/A	#N/A	#N/A	#N/A	#N/A	#N/A	#N/A	#N/A	8	ENSG00000171811	CFAP46	protein_coding	cilia and flagella associated protein 46 [Source:HGNC Symbol;Acc:HGNC:25247]
NAXE	#N/A	2.95727	#N/A	#N/A	3.07768	2.54718	3.6576	#N/A	1.50749	1.30385	#N/A	#N/A	#N/A	#N/A	#N/A	#N/A	1.76658	#N/A	2.23777	#N/A	8	ENSG00000163382	NAXE	protein_coding	NAD(P)HX epimerase [Source:HGNC Symbol;Acc:HGNC:18453]
#253197	#N/A	#N/A	#N/A	#N/A	2.03866	#N/A	1.72556	#N/A	#N/A	2.65211	4.59164	4.24203	#N/A	2.21667	#N/A	2.02497	#N/A	#N/A	1.27211	#N/A	8	ENSG00000253197		lncRNA	novel transcript
LINC03013	#N/A	#N/A	3.28768	1.26301	#N/A	1.53728	#N/A	#N/A	1.31872	3.05052	4.04554	1.52072	#N/A	#N/A	#N/A	5.39662	#N/A	#N/A	#N/A	#N/A	8	ENSG00000227544	LINC03013	lncRNA	long intergenic non-protein coding RNA 3013 [Source:HGNC Symbol;Acc:HGNC:56140]
RTKN	#N/A	1.25392	5.00828	3.7291	#N/A	1.51717	1.95125	1.61276	1.41216	#N/A	#N/A	#N/A	2.80149	#N/A	#N/A	#N/A	#N/A	#N/A	#N/A	#N/A	8	ENSG00000114993	RTKN	protein_coding	rhotekin [Source:HGNC Symbol;Acc:HGNC:10466]
C12orf42-AS1	#N/A	2.47732	3.62272	3.53493	#N/A	#N/A	#N/A	#N/A	1.32712	2.75872	2.48153	1.24449	#N/A	#N/A	#N/A	4.7726	#N/A	#N/A	#N/A	#N/A	8	ENSG00000257860	C12orf42-AS1	lncRNA	C12orf42 antisense RNA 1 [Source:HGNC Symbol;Acc:HGNC:56185]
NHSL1	#N/A	#N/A	#N/A	#N/A	#N/A	2.7739	3.74314	5.43178	1.22916	4.08903	4.02496	2.40372	#N/A	#N/A	2.76524	#N/A	#N/A	#N/A	#N/A	#N/A	8	ENSG00000135540	NHSL1	protein_coding	NHS like 1 [Source:HGNC Symbol;Acc:HGNC:21021]
CDCA7	#N/A	1.49943	2.74525	4.00831	#N/A	#N/A	1.87393	#N/A	#N/A	#N/A	#N/A	#N/A	1.22545	#N/A	2.70876	1.49449	#N/A	#N/A	1.90324	#N/A	8	ENSG00000144354	CDCA7	protein_coding	cell division cycle associated 7 [Source:HGNC Symbol;Acc:HGNC:14628]
ABCC3	#N/A	#N/A	#N/A	#N/A	#N/A	2.32936	2.03682	2.82981	2.55002	2.07447	4.68894	1.21347	#N/A	#N/A	#N/A	1.65975	#N/A	#N/A	#N/A	#N/A	8	ENSG00000108846	ABCC3	protein_coding	ATP binding cassette subfamily C member 3 [Source:HGNC Symbol;Acc:HGNC:54]
SETD7	#N/A	#N/A	#N/A	#N/A	1.19497	#N/A	1.24973	#N/A	#N/A	2.62226	3.34531	2.23319	#N/A	2.13393	#N/A	4.74314	#N/A	#N/A	4.50502	#N/A	8	ENSG00000145391	SETD7	protein_coding	SET domain containing 7, histone lysine methyltransferase [Source:HGNC Symbol;Acc:HGNC:30412]
CABLES1	#N/A	#N/A	#N/A	#N/A	#N/A	2.53932	1.73827	3.00973	#N/A	1.21305	1.70261	1.54928	#N/A	#N/A	2.79375	#N/A	#N/A	#N/A	1.19178	#N/A	8	ENSG00000134508	CABLES1	protein_coding	Cdk5 and Abl enzyme substrate 1 [Source:HGNC Symbol;Acc:HGNC:25097]
#285642	#N/A	#N/A	4.21035	2.16731	#N/A	#N/A	#N/A	#N/A	#N/A	1.17921	1.45346	1.62116	1.53477	#N/A	#N/A	#N/A	1.52885	#N/A	2.74759	#N/A	8	ENSG00000285642		lncRNA	novel transcript
PPFIBP1	#N/A	#N/A	#N/A	2.96798	#N/A	#N/A	#N/A	#N/A	#N/A	1.58183	1.80888	1.55466	#N/A	2.64753	#N/A	2.36824	#N/A	1.17052	4.48302	#N/A	8	ENSG00000110841	PPFIBP1	protein_coding	PPFIA binding protein 1 [Source:HGNC Symbol;Acc:HGNC:9249]
DENND5A	#N/A	#N/A	#N/A	#N/A	#N/A	#N/A	#N/A	#N/A	#N/A	2.1522	3.45194	1.63986	#N/A	1.2078	1.49628	2.73885	#N/A	1.11939	8.06801	#N/A	8	ENSG00000184014	DENND5A	protein_coding	DENN domain containing 5A [Source:HGNC Symbol;Acc:HGNC:19344]
FUT7	#N/A	2.24296	#N/A	4.28166	2.54969	#N/A	3.11603	#N/A	#N/A	3.13647	#N/A	#N/A	#N/A	#N/A	#N/A	2.46788	1.11419	#N/A	3.01033	#N/A	8	ENSG00000180549	FUT7	protein_coding	fucosyltransferase 7 [Source:HGNC Symbol;Acc:HGNC:4018]
RAB34	#N/A	#N/A	#N/A	#N/A	1.77428	3.77449	3.20782	#N/A	3.2836	#N/A	#N/A	#N/A	#N/A	3.68092	4.32097	2.33142	#N/A	#N/A	1.10486	#N/A	8	ENSG00000109113	RAB34	protein_coding	RAB34, member RAS oncogene family [Source:HGNC Symbol;Acc:HGNC:16519]
GLI1	#N/A	#N/A	2.92661	1.47404	#N/A	1.28919	#N/A	1.56178	#N/A	#N/A	1.27187	1.09007	1.54788	#N/A	#N/A	#N/A	#N/A	#N/A	1.4111	#N/A	8	ENSG00000111087	GLI1	protein_coding	GLI family zinc finger 1 [Source:HGNC Symbol;Acc:HGNC:4317]
LINC02384	#N/A	#N/A	2.01201	#N/A	#N/A	1.71185	3.05533	2.03247	#N/A	#N/A	#N/A	#N/A	2.45607	1.30952	#N/A	#N/A	1.08306	#N/A	3.06102	#N/A	8	ENSG00000251301	LINC02384	lncRNA	long intergenic non-protein coding RNA 2384 [Source:HGNC Symbol;Acc:HGNC:53308]
TMEM238	#N/A	2.67369	2.37122	3.32347	1.84863	#N/A	#N/A	#N/A	#N/A	1.07862	#N/A	#N/A	#N/A	#N/A	#N/A	1.73613	2.65251	#N/A	2.83692	#N/A	8	ENSG00000233493	TMEM238	protein_coding	transmembrane protein 238 [Source:HGNC Symbol;Acc:HGNC:40042]
LILRB3#204577	#N/A	#N/A	#N/A	#N/A	#N/A	3.74843	4.40749	6.24331	1.84059	3.64183	7.2927	#N/A	#N/A	1.0691	1.16485	#N/A	#N/A	#N/A	#N/A	#N/A	8	ENSG00000204577	LILRB3	protein_coding	leukocyte immunoglobulin like receptor B3 [Source:HGNC Symbol;Acc:HGNC:6607]
SGCB	#N/A	1.72938	2.33626	3.53194	1.0656	#N/A	#N/A	#N/A	#N/A	#N/A	#N/A	#N/A	2.78342	#N/A	#N/A	1.56544	2.11742	#N/A	3.69669	#N/A	8	ENSG00000163069	SGCB	protein_coding	sarcoglycan beta [Source:HGNC Symbol;Acc:HGNC:10806]
FCRLB	#N/A	2.05243	1.72081	2.28775	#N/A	1.77805	1.05729	2.3062	1.22761	#N/A	#N/A	#N/A	1.87689	#N/A	#N/A	#N/A	#N/A	#N/A	#N/A	#N/A	8	ENSG00000162746	FCRLB	protein_coding	Fc receptor like B [Source:HGNC Symbol;Acc:HGNC:26431]
C17orf49	#N/A	#N/A	#N/A	#N/A	2.41021	1.13775	2.18835	#N/A	1.06365	1.53237	#N/A	#N/A	#N/A	#N/A	1.054	#N/A	1.56668	#N/A	2.43236	#N/A	8	ENSG00000258315	C17orf49	protein_coding	chromosome 17 open reading frame 49 [Source:HGNC Symbol;Acc:HGNC:28737]
#267892	#N/A	1.57091	2.19049	2.16357	#N/A	1.04468	2.34643	1.33034	#N/A	#N/A	1.14799	#N/A	1.53588	#N/A	#N/A	#N/A	#N/A	#N/A	#N/A	#N/A	8	ENSG00000267892		lncRNA	novel transcript, antisense to CAPN12
NDUFB7	#N/A	1.87213	#N/A	#N/A	2.23293	2.54795	4.13866	#N/A	1.16008	1.02863	#N/A	#N/A	#N/A	#N/A	#N/A	#N/A	2.36858	#N/A	3.49427	#N/A	8	ENSG00000099795	NDUFB7	protein_coding	NADH:ubiquinone oxidoreductase subunit B7 [Source:HGNC Symbol;Acc:HGNC:7702]
GAPDH	#N/A	#N/A	#N/A	#N/A	4.63902	3.9608	7.70605	#N/A	1.90558	3.00412	#N/A	#N/A	#N/A	#N/A	1.57539	1.02325	4.2691	#N/A	#N/A	#N/A	8	ENSG00000111640	GAPDH	protein_coding	glyceraldehyde-3-phosphate dehydrogenase [Source:HGNC Symbol;Acc:HGNC:4141]
TRPM2	#N/A	#N/A	#N/A	#N/A	#N/A	3.16001	3.35066	5.14106	1.95599	#N/A	1.38981	#N/A	#N/A	1.38743	1.02129	#N/A	#N/A	#N/A	4.97272	#N/A	8	ENSG00000142185	TRPM2	protein_coding	transient receptor potential cation channel subfamily M member 2 [Source:HGNC Symbol;Acc:HGNC:12339]
ZEB2	#N/A	#N/A	#N/A	#N/A	#N/A	3.89864	4.97673	4.4334	1.54412	#N/A	#N/A	#N/A	#N/A	1.01808	1.96823	#N/A	#N/A	2.1882	7.15826	#N/A	8	ENSG00000169554	ZEB2	protein_coding	zinc finger E-box binding homeobox 2 [Source:HGNC Symbol;Acc:HGNC:14881]
LST1#204482	#N/A	#N/A	#N/A	#N/A	#N/A	3.09845	3.47682	#N/A	2.81746	3.60422	3.56685	#N/A	#N/A	1.75225	3.22167	#N/A	#N/A	#N/A	1.01221	#N/A	8	ENSG00000204482	LST1	protein_coding	leukocyte specific transcript 1 [Source:HGNC Symbol;Acc:HGNC:14189]
ITPRIPL2	#N/A	#N/A	#N/A	#N/A	0.998217	3.76251	6.51522	2.58267	1.91784	#N/A	#N/A	#N/A	#N/A	#N/A	2.87369	1.56425	#N/A	#N/A	3.24379	#N/A	8	ENSG00000205730	ITPRIPL2	protein_coding	ITPRIP like 2 [Source:HGNC Symbol;Acc:HGNC:27257]
ARHGAP32	#N/A	#N/A	#N/A	#N/A	#N/A	#N/A	#N/A	1.00762	1.4777	1.64018	2.06816	1.90229	#N/A	#N/A	#N/A	1.16727	#N/A	0.985076	6.70613	#N/A	8	ENSG00000134909	ARHGAP32	protein_coding	Rho GTPase activating protein 32 [Source:HGNC Symbol;Acc:HGNC:17399]
NTN1	#N/A	#N/A	2.06085	1.63061	#N/A	#N/A	#N/A	2.02308	1.06657	0.982182	#N/A	1.37508	#N/A	#N/A	1.18534	#N/A	#N/A	#N/A	0.998513	#N/A	8	ENSG00000065320	NTN1	protein_coding	netrin 1 [Source:HGNC Symbol;Acc:HGNC:8029]
USP6	#N/A	1.29345	1.73307	1.35101	#N/A	#N/A	#N/A	1.16164	#N/A	0.981641	2.03845	1.1815	#N/A	#N/A	#N/A	1.5721	#N/A	#N/A	#N/A	#N/A	8	ENSG00000129204	USP6	protein_coding	ubiquitin specific peptidase 6 [Source:HGNC Symbol;Acc:HGNC:12629]
RNF150	#N/A	#N/A	#N/A	#N/A	#N/A	2.18628	2.39827	2.22108	0.969429	1.61816	4.03956	2.986	#N/A	#N/A	#N/A	1.51771	#N/A	#N/A	#N/A	#N/A	8	ENSG00000170153	RNF150	protein_coding	ring finger protein 150 [Source:HGNC Symbol;Acc:HGNC:23138]
SEZ6L	#N/A	#N/A	#N/A	#N/A	#N/A	4.35308	2.56325	3.32134	#N/A	1.16752	2.39602	1.0491	#N/A	#N/A	0.965127	1.21866	#N/A	#N/A	#N/A	#N/A	8	ENSG00000100095	SEZ6L	protein_coding	seizure related 6 homolog like [Source:HGNC Symbol;Acc:HGNC:10763]
EPOR	#N/A	#N/A	#N/A	#N/A	1.50691	0.962881	1.6603	#N/A	0.98996	1.816	#N/A	#N/A	#N/A	#N/A	1.61341	1.33978	1.82976	#N/A	#N/A	#N/A	8	ENSG00000187266	EPOR	protein_coding	erythropoietin receptor [Source:HGNC Symbol;Acc:HGNC:3416]
MAP3K20-AS1	#N/A	#N/A	#N/A	#N/A	2.11853	1.56266	3.31557	2.2109	#N/A	#N/A	0.959962	0.995191	#N/A	#N/A	#N/A	1.47105	#N/A	#N/A	4.15788	#N/A	8	ENSG00000238133	MAP3K20-AS1	lncRNA	MAP3K20 antisense RNA 1 [Source:HGNC Symbol;Acc:HGNC:27935]
PTK6	#N/A	#N/A	#N/A	#N/A	#N/A	#N/A	#N/A	1.22938	0.952866	1.39358	1.86627	1.44502	#N/A	1.33161	#N/A	1.54011	#N/A	#N/A	1.2384	#N/A	8	ENSG00000101213	PTK6	protein_coding	protein tyrosine kinase 6 [Source:HGNC Symbol;Acc:HGNC:9617]
NUDT12	#N/A	#N/A	#N/A	0.951305	#N/A	#N/A	#N/A	#N/A	1.07185	3.54269	2.5126	2.62401	#N/A	1.21887	3.31121	2.80613	#N/A	#N/A	#N/A	#N/A	8	ENSG00000112874	NUDT12	protein_coding	nudix hydrolase 12 [Source:HGNC Symbol;Acc:HGNC:18826]
TBC1D8B	#N/A	#N/A	#N/A	0.965483	#N/A	#N/A	#N/A	#N/A	0.979031	1.1074	1.34606	0.942026	#N/A	1.41256	#N/A	2.16015	#N/A	#N/A	1.52375	#N/A	8	ENSG00000133138	TBC1D8B	protein_coding	TBC1 domain family member 8B [Source:HGNC Symbol;Acc:HGNC:24715]
OSCAR#170909	#N/A	#N/A	#N/A	#N/A	#N/A	3.1407	5.92853	3.76954	#N/A	7.52472	3.32165	1.27645	#N/A	#N/A	0.928205	1.28478	#N/A	#N/A	#N/A	#N/A	8	ENSG00000170909	OSCAR	protein_coding	osteoclast associated Ig-like receptor [Source:HGNC Symbol;Acc:HGNC:29960]
NDUFA2	#N/A	0.925632	#N/A	#N/A	1.19165	1.04211	#N/A	#N/A	#N/A	1.37433	#N/A	#N/A	#N/A	#N/A	1.10067	#N/A	2.72712	1.11741	3.49605	#N/A	8	ENSG00000131495	NDUFA2	protein_coding	NADH:ubiquinone oxidoreductase subunit A2 [Source:HGNC Symbol;Acc:HGNC:7685]
MGAT2	#N/A	1.4886	#N/A	#N/A	4.22367	1.80936	3.94368	#N/A	1.14597	0.92553	#N/A	#N/A	#N/A	#N/A	#N/A	#N/A	1.85842	#N/A	1.10642	#N/A	8	ENSG00000168282	MGAT2	protein_coding	alpha-1,6-mannosyl-glycoprotein 2-beta-N-acetylglucosaminyltransferase [Source:HGNC Symbol;Acc:HGNC:7045]
APLP2	#N/A	#N/A	#N/A	#N/A	0.924946	3.38118	4.78773	1.83789	1.42118	1.16973	#N/A	#N/A	#N/A	#N/A	1.58193	#N/A	#N/A	#N/A	2.77952	#N/A	8	ENSG00000084234	APLP2	protein_coding	amyloid beta precursor like protein 2 [Source:HGNC Symbol;Acc:HGNC:598]
#269578	#N/A	#N/A	#N/A	#N/A	#N/A	0.963467	0.959848	1.09024	#N/A	0.995037	0.916738	1.63243	#N/A	1.4227	#N/A	#N/A	#N/A	#N/A	1.3072	#N/A	8	ENSG00000269578		lncRNA	novel transcript, sense intronic MED26
IFIT3	#N/A	#N/A	#N/A	#N/A	1.17789	0.913875	1.56176	#N/A	#N/A	1.38195	#N/A	#N/A	#N/A	#N/A	1.07701	#N/A	2.27673	1.07656	1.67403	#N/A	8	ENSG00000119917	IFIT3	protein_coding	interferon induced protein with tetratricopeptide repeats 3 [Source:HGNC Symbol;Acc:HGNC:5411]
TRAPPC2B	#N/A	1.75993	#N/A	#N/A	#N/A	1.27937	1.68538	#N/A	1.32495	2.33796	#N/A	#N/A	#N/A	#N/A	#N/A	#N/A	1.70816	0.911552	1.18207	#N/A	8	ENSG00000256060	TRAPPC2B	protein_coding	trafficking protein particle complex subunit 2B [Source:HGNC Symbol;Acc:HGNC:10710]
DDIAS	#N/A	#N/A	#N/A	#N/A	#N/A	1.25199	#N/A	1.95744	1.20457	1.80779	2.27914	#N/A	#N/A	#N/A	1.50478	0.909873	#N/A	#N/A	1.87976	#N/A	8	ENSG00000165490	DDIAS	protein_coding	DNA damage induced apoptosis suppressor [Source:HGNC Symbol;Acc:HGNC:26351]
CCDC88A	#N/A	#N/A	#N/A	#N/A	#N/A	1.1293	1.66204	2.35262	#N/A	1.35483	2.21783	1.95174	#N/A	#N/A	#N/A	0.909447	#N/A	#N/A	2.99371	#N/A	8	ENSG00000115355	CCDC88A	protein_coding	coiled-coil domain containing 88A [Source:HGNC Symbol;Acc:HGNC:25523]
#287950	#N/A	#N/A	5.8655	1.42911	#N/A	0.90786	1.31088	1.41543	1.01137	#N/A	#N/A	#N/A	2.56776	#N/A	#N/A	#N/A	#N/A	#N/A	4.60072	#N/A	8	ENSG00000287950		lncRNA	novel transcript, antisense to MCTP2
RENBP	#N/A	#N/A	#N/A	#N/A	#N/A	0.906288	#N/A	0.938169	0.905888	1.98179	2.32754	1.23224	#N/A	#N/A	1.69473	#N/A	#N/A	#N/A	3.17752	#N/A	8	ENSG00000102032	RENBP	protein_coding	renin binding protein [Source:HGNC Symbol;Acc:HGNC:9959]
GNG5	#N/A	#N/A	#N/A	#N/A	2.23719	2.40343	3.37396	#N/A	1.3056	1.92946	#N/A	#N/A	#N/A	#N/A	1.62084	0.898178	#N/A	#N/A	2.13226	#N/A	8	ENSG00000174021	GNG5	protein_coding	G protein subunit gamma 5 [Source:HGNC Symbol;Acc:HGNC:4408]
WDFY3	#N/A	#N/A	#N/A	#N/A	#N/A	3.63552	4.01099	0.897115	#N/A	4.07542	3.64545	#N/A	#N/A	2.30976	1.93591	1.89825	#N/A	#N/A	#N/A	#N/A	8	ENSG00000163625	WDFY3	protein_coding	WD repeat and FYVE domain containing 3 [Source:HGNC Symbol;Acc:HGNC:20751]
EBNA1BP2	#N/A	1.25188	#N/A	#N/A	0.895641	1.31914	1.15355	#N/A	1.09403	0.95183	#N/A	#N/A	#N/A	#N/A	#N/A	#N/A	1.60084	#N/A	3.74347	#N/A	8	ENSG00000117395	EBNA1BP2	protein_coding	EBNA1 binding protein 2 [Source:HGNC Symbol;Acc:HGNC:15531]
ADH4	#N/A	1.91065	7.24571	2.37953	#N/A	#N/A	#N/A	#N/A	#N/A	0.894709	1.37172	1.58796	4.95497	#N/A	#N/A	#N/A	#N/A	#N/A	1.19904	#N/A	8	ENSG00000198099	ADH4	protein_coding	alcohol dehydrogenase 4 (class II), pi polypeptide [Source:HGNC Symbol;Acc:HGNC:252]
LINC02133	#N/A	#N/A	1.26923	1.79191	#N/A	1.09601	1.01159	0.942591	#N/A	0.893826	1.55858	#N/A	#N/A	#N/A	#N/A	#N/A	#N/A	#N/A	1.38406	#N/A	8	ENSG00000261231	LINC02133	lncRNA	long intergenic non-protein coding RNA 2133 [Source:HGNC Symbol;Acc:HGNC:52993]
POLH-AS1	#N/A	1.06113	1.09667	1.25744	#N/A	#N/A	#N/A	#N/A	#N/A	0.888199	1.05968	1.84166	1.40868	#N/A	#N/A	#N/A	#N/A	#N/A	1.22449	#N/A	8	ENSG00000203362	POLH-AS1	lncRNA	POLH antisense RNA 1 [Source:HGNC Symbol;Acc:HGNC:40459]
LRRC4C	#N/A	#N/A	#N/A	#N/A	#N/A	0.915593	#N/A	1.32171	1.11973	0.885032	1.07143	2.35154	#N/A	#N/A	#N/A	1.26032	#N/A	#N/A	2.96021	#N/A	8	ENSG00000148948	LRRC4C	protein_coding	leucine rich repeat containing 4C [Source:HGNC Symbol;Acc:HGNC:29317]
ZNF540	#N/A	1.26302	4.43689	2.73804	#N/A	#N/A	#N/A	#N/A	#N/A	#N/A	#N/A	#N/A	1.56422	0.883803	#N/A	#N/A	0.998743	1.09338	6.04519	#N/A	8	ENSG00000171817	ZNF540	protein_coding	zinc finger protein 540 [Source:HGNC Symbol;Acc:HGNC:25331]
#281706	#N/A	1.98175	5.97761	4.64223	#N/A	#N/A	0.973197	#N/A	#N/A	#N/A	0.877733	#N/A	3.33374	#N/A	#N/A	1.27109	#N/A	#N/A	3.24104	#N/A	8	ENSG00000281706		lncRNA	long intergenic non-protein coding RNA 1012 [Source:NCBI gene (formerly Entrezgene);Acc:100507173]
MAP9-AS1	#N/A	1.84383	7.20932	3.05703	#N/A	#N/A	#N/A	#N/A	0.874993	#N/A	#N/A	2.15638	2.92107	#N/A	#N/A	1.23047	#N/A	#N/A	1.49773	#N/A	8	ENSG00000250910	MAP9-AS1	lncRNA	MAP9 antisense RNA 1 [Source:HGNC Symbol;Acc:HGNC:56110]
ISOC2	#N/A	1.72422	#N/A	#N/A	#N/A	2.42269	2.65855	#N/A	1.18136	1.40341	#N/A	#N/A	#N/A	#N/A	#N/A	0.873901	1.88864	#N/A	2.08321	#N/A	8	ENSG00000063241	ISOC2	protein_coding	isochorismatase domain containing 2 [Source:HGNC Symbol;Acc:HGNC:26278]
TTLL10	#N/A	1.39005	1.65036	3.49969	#N/A	#N/A	1.95468	#N/A	#N/A	1.79207	0.876649	1.74604	0.868418	#N/A	#N/A	#N/A	#N/A	#N/A	#N/A	#N/A	8	ENSG00000162571	TTLL10	protein_coding	tubulin tyrosine ligase like 10 [Source:HGNC Symbol;Acc:HGNC:26693]
DSCAML1	#N/A	#N/A	3.47361	2.93376	#N/A	#N/A	#N/A	#N/A	#N/A	#N/A	1.05071	1.12945	3.10266	#N/A	#N/A	3.51327	#N/A	0.86221	3.72336	#N/A	8	ENSG00000177103	DSCAML1	protein_coding	DS cell adhesion molecule like 1 [Source:HGNC Symbol;Acc:HGNC:14656]
TPI1	#N/A	#N/A	#N/A	#N/A	1.56999	1.66419	3.19817	#N/A	1.06197	1.50035	#N/A	#N/A	#N/A	#N/A	0.855262	#N/A	1.99564	#N/A	1.3954	#N/A	8	ENSG00000111669	TPI1	protein_coding	triosephosphate isomerase 1 [Source:HGNC Symbol;Acc:HGNC:12009]
#250917	#N/A	#N/A	#N/A	#N/A	#N/A	0.854948	#N/A	1.35528	#N/A	1.29925	2.03974	1.32826	#N/A	#N/A	1.54317	1.71677	#N/A	#N/A	2.87754	#N/A	8	ENSG00000250917		lncRNA	novel transcript, overlapping AHCY
PGD	#N/A	#N/A	#N/A	#N/A	#N/A	1.7158	2.54848	1.20617	1.0246	1.16402	0.853963	#N/A	#N/A	#N/A	1.2471	#N/A	#N/A	#N/A	2.27168	#N/A	8	ENSG00000142657	PGD	protein_coding	phosphogluconate dehydrogenase [Source:HGNC Symbol;Acc:HGNC:8891]
HELLPAR	#N/A	#N/A	1.41465	1.16604	#N/A	#N/A	0.851811	1.15818	#N/A	#N/A	#N/A	1.28294	1.16766	#N/A	1.53656	#N/A	#N/A	#N/A	3.38309	#N/A	8	ENSG00000281344	HELLPAR	lncRNA	HELLP associated long non-coding RNA [Source:HGNC Symbol;Acc:HGNC:43984]
MPPED2	#N/A	#N/A	#N/A	2.81219	#N/A	2.11821	#N/A	1.92593	1.59983	#N/A	1.76851	#N/A	#N/A	1.77126	#N/A	#N/A	#N/A	0.847974	1.09725	#N/A	8	ENSG00000066382	MPPED2	protein_coding	metallophosphoesterase domain containing 2 [Source:HGNC Symbol;Acc:HGNC:1180]
CYFIP1#273749	#N/A	#N/A	#N/A	#N/A	0.842969	#N/A	1.22042	#N/A	#N/A	2.061	4.06656	2.26196	#N/A	1.30598	#N/A	2.33834	#N/A	#N/A	1.45428	#N/A	8	ENSG00000273749	CYFIP1	protein_coding	cytoplasmic FMR1 interacting protein 1 [Source:HGNC Symbol;Acc:HGNC:13759]
PLEK	#N/A	#N/A	#N/A	#N/A	0.847133	4.55494	6.88798	3.54699	1.89785	#N/A	#N/A	#N/A	#N/A	0.842398	0.935445	#N/A	#N/A	0.982359	#N/A	#N/A	8	ENSG00000115956	PLEK	protein_coding	pleckstrin [Source:HGNC Symbol;Acc:HGNC:9070]
LMNTD2#185522	#N/A	#N/A	#N/A	0.828489	1.56677	#N/A	#N/A	0.844559	#N/A	1.35849	1.02312	1.59184	#N/A	#N/A	#N/A	1.03049	#N/A	#N/A	1.42604	#N/A	8	ENSG00000185522	LMNTD2	protein_coding	lamin tail domain containing 2 [Source:HGNC Symbol;Acc:HGNC:28561]
FAM161A	#N/A	1.63667	2.7423	2.24136	#N/A	#N/A	#N/A	#N/A	#N/A	0.892575	0.826012	#N/A	1.26755	#N/A	#N/A	1.60927	#N/A	#N/A	3.41229	#N/A	8	ENSG00000170264	FAM161A	protein_coding	FAM161 centrosomal protein A [Source:HGNC Symbol;Acc:HGNC:25808]
#250820	#N/A	#N/A	2.15305	1.37518	#N/A	#N/A	#N/A	#N/A	#N/A	0.825143	0.910253	#N/A	1.40877	2.29185	#N/A	1.61509	#N/A	#N/A	2.16214	#N/A	8	ENSG00000250820		lncRNA	novel transcript, sense overlapping to THOC3
DNAAF4	#N/A	#N/A	#N/A	#N/A	#N/A	#N/A	0.824785	1.3773	#N/A	2.63585	3.496	2.18518	#N/A	#N/A	1.7209	3.11062	#N/A	#N/A	2.71933	#N/A	8	ENSG00000256061	DNAAF4	protein_coding	dynein axonemal assembly factor 4 [Source:HGNC Symbol;Acc:HGNC:21493]
#279277	#N/A	0.884076	2.13512	0.816125	#N/A	#N/A	#N/A	#N/A	#N/A	#N/A	#N/A	#N/A	1.52434	#N/A	#N/A	#N/A	0.940007	0.919843	5.52064	1.61803	8	ENSG00000279277		lncRNA	novel transcript
RNF130	#N/A	#N/A	#N/A	#N/A	#N/A	0.973162	0.837518	1.81319	1.02306	#N/A	1.34421	0.815723	#N/A	0.936304	#N/A	#N/A	#N/A	#N/A	4.52827	#N/A	8	ENSG00000113269	RNF130	protein_coding	ring finger protein 130 [Source:HGNC Symbol;Acc:HGNC:18280]
#287420	#N/A	0.959275	3.0391	2.72329	#N/A	0.815317	1.24922	0.83286	#N/A	#N/A	#N/A	#N/A	2.67165	#N/A	#N/A	#N/A	#N/A	#N/A	3.12891	#N/A	8	ENSG00000287420		lncRNA	novel transcript
ZNF773	#N/A	0.804065	0.916154	0.872569	#N/A	#N/A	#N/A	#N/A	#N/A	0.883357	#N/A	#N/A	1.17341	#N/A	#N/A	#N/A	1.19454	1.24809	2.08671	#N/A	8	ENSG00000152439	ZNF773	protein_coding	zinc finger protein 773 [Source:HGNC Symbol;Acc:HGNC:30487]
UQCC3	#N/A	1.97245	#N/A	0.837509	1.13767	0.800852	1.0305	#N/A	#N/A	1.1463	#N/A	#N/A	#N/A	#N/A	#N/A	#N/A	1.4767	#N/A	4.83577	#N/A	8	ENSG00000204922	UQCC3	protein_coding	ubiquinol-cytochrome c reductase complex assembly factor 3 [Source:HGNC Symbol;Acc:HGNC:34399]
ATG101	#N/A	#N/A	#N/A	#N/A	1.16108	1.37788	2.44821	#N/A	0.944509	0.918148	#N/A	#N/A	#N/A	#N/A	1.77018	0.800357	#N/A	#N/A	3.96065	#N/A	8	ENSG00000123395	ATG101	protein_coding	autophagy related 101 [Source:HGNC Symbol;Acc:HGNC:25679]
UTP3	#N/A	1.2658	#N/A	#N/A	0.859394	0.919583	1.03907	#N/A	0.855862	#N/A	#N/A	#N/A	#N/A	1.45377	#N/A	#N/A	0.791061	#N/A	3.39096	#N/A	8	ENSG00000132467	UTP3	protein_coding	UTP3 small subunit processome component [Source:HGNC Symbol;Acc:HGNC:24477]
PHGDH	#N/A	#N/A	2.90362	2.46714	#N/A	1.0876	#N/A	#N/A	1.69678	#N/A	#N/A	#N/A	1.19443	#N/A	1.22658	0.906319	#N/A	#N/A	0.782643	#N/A	8	ENSG00000092621	PHGDH	protein_coding	phosphoglycerate dehydrogenase [Source:HGNC Symbol;Acc:HGNC:8923]
ALG1L2	#N/A	0.851366	1.55858	1.8246	#N/A	#N/A	#N/A	0.780319	#N/A	0.994637	1.28655	1.34093	#N/A	#N/A	#N/A	#N/A	#N/A	#N/A	1.96018	#N/A	8	ENSG00000251287	ALG1L2	protein_coding	ALG1 chitobiosyldiphosphodolichol beta-mannosyltransferase like 2 [Source:HGNC Symbol;Acc:HGNC:37258]
PDE8B	#N/A	#N/A	#N/A	#N/A	#N/A	0.779936	1.27055	3.85942	1.20718	0.888976	1.01306	1.93818	#N/A	#N/A	#N/A	#N/A	#N/A	#N/A	1.16102	#N/A	8	ENSG00000113231	PDE8B	protein_coding	phosphodiesterase 8B [Source:HGNC Symbol;Acc:HGNC:8794]
VSIG1	#N/A	#N/A	4.54927	3.01	#N/A	#N/A	#N/A	#N/A	#N/A	0.778651	1.49049	#N/A	2.48816	#N/A	#N/A	3.09449	1.14018	#N/A	4.22676	#N/A	8	ENSG00000101842	VSIG1	protein_coding	V-set and immunoglobulin domain containing 1 [Source:HGNC Symbol;Acc:HGNC:28675]
IGSF8	#N/A	1.03929	1.6323	2.6597	0.777857	#N/A	#N/A	#N/A	#N/A	#N/A	#N/A	#N/A	1.01411	#N/A	#N/A	#N/A	1.3138	1.13124	5.31135	#N/A	8	ENSG00000162729	IGSF8	protein_coding	immunoglobulin superfamily member 8 [Source:HGNC Symbol;Acc:HGNC:17813]
PRR34-AS1	#N/A	0.777144	#N/A	#N/A	#N/A	1.10605	1.03411	#N/A	1.10503	1.50116	#N/A	#N/A	#N/A	#N/A	#N/A	0.781136	2.91791	#N/A	1.57827	#N/A	8	ENSG00000241990	PRR34-AS1	lncRNA	PRR34 antisense RNA 1 [Source:HGNC Symbol;Acc:HGNC:50499]
ZNNT1	#N/A	0.775858	1.33197	#N/A	#N/A	#N/A	#N/A	#N/A	#N/A	1.34497	1.30189	1.36393	1.32368	#N/A	#N/A	0.888742	#N/A	#N/A	2.01491	#N/A	8	ENSG00000261087	ZNNT1	lncRNA	ZNF706 neighboring transcript 1 [Source:HGNC Symbol;Acc:HGNC:54438]
HIVEP2-DT	#N/A	0.773374	1.33241	1.52206	#N/A	#N/A	#N/A	#N/A	#N/A	0.883279	1.25532	1.395	#N/A	#N/A	#N/A	1.4279	#N/A	#N/A	2.96329	#N/A	8	ENSG00000232618	HIVEP2-DT	lncRNA	HIVEP2 divergent transcript [Source:HGNC Symbol;Acc:HGNC:55724]
SPTSSA	#N/A	#N/A	#N/A	#N/A	2.45993	3.78976	5.20963	0.770861	2.80504	2.97075	#N/A	#N/A	#N/A	#N/A	2.49666	#N/A	3.15073	#N/A	#N/A	#N/A	8	ENSG00000165389	SPTSSA	protein_coding	serine palmitoyltransferase small subunit A [Source:HGNC Symbol;Acc:HGNC:20361]
ARHGEF35#213214	#N/A	2.21348	4.23143	4.14851	1.02264	#N/A	#N/A	#N/A	#N/A	0.76925	#N/A	#N/A	2.23381	#N/A	#N/A	2.8863	#N/A	#N/A	1.73618	#N/A	8	ENSG00000213214	ARHGEF35	protein_coding	Rho guanine nucleotide exchange factor 35 [Source:HGNC Symbol;Acc:HGNC:33846]
ADAMTS13#160323	#N/A	#N/A	2.48656	1.25398	#N/A	0.767812	#N/A	1.21938	#N/A	0.832979	1.18253	1.78825	#N/A	#N/A	#N/A	#N/A	#N/A	#N/A	1.60246	#N/A	8	ENSG00000160323	ADAMTS13	protein_coding	ADAM metallopeptidase with thrombospondin type 1 motif 13 [Source:HGNC Symbol;Acc:HGNC:1366]
PRUNE2	#N/A	#N/A	#N/A	#N/A	#N/A	0.788729	1.56061	0.820011	#N/A	0.763642	1.08033	2.15357	#N/A	#N/A	1.61125	#N/A	#N/A	#N/A	3.75763	#N/A	8	ENSG00000106772	PRUNE2	protein_coding	prune homolog 2 with BCH domain [Source:HGNC Symbol;Acc:HGNC:25209]
TRAPPC2L	#N/A	1.4063	#N/A	#N/A	1.88014	#N/A	0.946941	#N/A	#N/A	0.829443	#N/A	#N/A	#N/A	#N/A	#N/A	0.761288	2.67028	1.02712	2.23945	#N/A	8	ENSG00000167515	TRAPPC2L	protein_coding	trafficking protein particle complex subunit 2L [Source:HGNC Symbol;Acc:HGNC:30887]
PPM1E	#N/A	#N/A	3.60687	1.27957	#N/A	#N/A	#N/A	1.10594	#N/A	#N/A	0.75865	1.46578	1.93195	#N/A	#N/A	1.15431	#N/A	#N/A	3.8586	#N/A	8	ENSG00000175175	PPM1E	protein_coding	protein phosphatase, Mg2+/Mn2+ dependent 1E [Source:HGNC Symbol;Acc:HGNC:19322]
E2F5-DT	#N/A	1.60141	2.50726	2.0655	#N/A	2.25262	#N/A	2.06355	2.25879	0.75478	#N/A	1.18025	#N/A	#N/A	#N/A	#N/A	#N/A	#N/A	#N/A	#N/A	8	ENSG00000260493	E2F5-DT	lncRNA	E2F5 divergent transcript [Source:HGNC Symbol;Acc:HGNC:55393]
SCOC	#N/A	1.12815	#N/A	#N/A	#N/A	0.754306	#N/A	#N/A	0.922677	1.33048	#N/A	#N/A	#N/A	#N/A	1.0038	1.15379	1.15284	#N/A	2.30931	#N/A	8	ENSG00000153130	SCOC	protein_coding	short coiled-coil protein [Source:HGNC Symbol;Acc:HGNC:20335]
KLF6	#N/A	#N/A	#N/A	#N/A	1.09405	#N/A	2.36263	#N/A	#N/A	0.855689	#N/A	#N/A	#N/A	0.876395	0.754028	1.52424	#N/A	0.933089	7.38576	#N/A	8	ENSG00000067082	KLF6	protein_coding	Kruppel like factor 6 [Source:HGNC Symbol;Acc:HGNC:2235]
MRPS24	#N/A	1.99179	#N/A	#N/A	2.34959	0.753637	1.20031	#N/A	0.790605	1.23866	#N/A	#N/A	#N/A	#N/A	#N/A	1.11905	#N/A	#N/A	2.89117	#N/A	8	ENSG00000062582	MRPS24	protein_coding	mitochondrial ribosomal protein S24 [Source:HGNC Symbol;Acc:HGNC:14510]
HSD11B2	#N/A	#N/A	1.38893	#N/A	#N/A	0.750086	#N/A	1.25311	#N/A	0.826298	0.918539	1.43851	#N/A	#N/A	2.44878	#N/A	#N/A	#N/A	0.947266	#N/A	8	ENSG00000176387	HSD11B2	protein_coding	hydroxysteroid 11-beta dehydrogenase 2 [Source:HGNC Symbol;Acc:HGNC:5209]
NAV1	#N/A	#N/A	#N/A	#N/A	#N/A	#N/A	#N/A	#N/A	0.748207	1.37735	1.84869	1.70146	#N/A	1.67785	0.799809	2.27575	#N/A	#N/A	5.24282	#N/A	8	ENSG00000134369	NAV1	protein_coding	neuron navigator 1 [Source:HGNC Symbol;Acc:HGNC:15989]
BCL3	#N/A	#N/A	#N/A	#N/A	#N/A	0.761783	1.73502	#N/A	0.747688	1.40021	1.30614	#N/A	#N/A	1.74291	#N/A	0.885529	#N/A	#N/A	3.96185	#N/A	8	ENSG00000069399	BCL3	protein_coding	BCL3 transcription coactivator [Source:HGNC Symbol;Acc:HGNC:998]
MRPL41	#N/A	1.07343	#N/A	#N/A	0.882427	#N/A	#N/A	#N/A	#N/A	1.134	#N/A	#N/A	#N/A	#N/A	0.747164	1.13632	1.89437	0.877478	3.21008	#N/A	8	ENSG00000182154	MRPL41	protein_coding	mitochondrial ribosomal protein L41 [Source:HGNC Symbol;Acc:HGNC:14492]
CTIF#134030	#N/A	#N/A	#N/A	#N/A	#N/A	1.31096	3.05731	1.62706	1.06006	#N/A	0.744431	1.04225	#N/A	1.84034	#N/A	#N/A	#N/A	#N/A	3.41343	#N/A	8	ENSG00000134030	CTIF	protein_coding	cap binding complex dependent translation initiation factor [Source:HGNC Symbol;Acc:HGNC:23925]
CTHRC1	#N/A	1.04596	5.31398	1.1744	#N/A	0.74149	#N/A	0.815307	#N/A	#N/A	0.86328	1.73953	#N/A	#N/A	#N/A	#N/A	#N/A	#N/A	2.93643	#N/A	8	ENSG00000164932	CTHRC1	protein_coding	collagen triple helix repeat containing 1 [Source:HGNC Symbol;Acc:HGNC:18831]
JAKMIP3	#N/A	#N/A	#N/A	1.0201	#N/A	1.03375	#N/A	1.73088	#N/A	0.740094	1.04659	1.27637	#N/A	1.56013	#N/A	#N/A	#N/A	#N/A	0.778517	#N/A	8	ENSG00000188385	JAKMIP3	protein_coding	Janus kinase and microtubule interacting protein 3 [Source:HGNC Symbol;Acc:HGNC:23523]
#287382	#N/A	1.50862	#N/A	#N/A	#N/A	0.807244	0.949334	#N/A	#N/A	4.755	4.03779	2.79862	#N/A	#N/A	0.738466	2.94375	#N/A	#N/A	#N/A	#N/A	8	ENSG00000287382		lncRNA	novel transcript
JAGN1	#N/A	1.92075	#N/A	#N/A	1.40504	#N/A	0.777361	#N/A	0.736516	1.43638	#N/A	#N/A	#N/A	#N/A	#N/A	0.87919	1.47168	#N/A	4.97834	#N/A	8	ENSG00000171135	JAGN1	protein_coding	jagunal homolog 1 [Source:HGNC Symbol;Acc:HGNC:26926]
PARP3	#N/A	1.11219	#N/A	0.953582	#N/A	0.820581	#N/A	#N/A	1.2244	0.740577	#N/A	#N/A	#N/A	#N/A	#N/A	1.58708	1.22352	#N/A	0.734062	#N/A	8	ENSG00000041880	PARP3	protein_coding	poly(ADP-ribose) polymerase family member 3 [Source:HGNC Symbol;Acc:HGNC:273]
FAM174C	#N/A	1.41901	#N/A	#N/A	1.97507	1.63574	2.40265	#N/A	#N/A	1.47494	#N/A	#N/A	#N/A	#N/A	#N/A	0.732281	2.69191	#N/A	1.58029	#N/A	8	ENSG00000228300	FAM174C	protein_coding	family with sequence similarity 174 member C [Source:HGNC Symbol;Acc:HGNC:26073]
SPA17	#N/A	#N/A	#N/A	0.920141	#N/A	#N/A	#N/A	0.732164	#N/A	1.33817	1.87763	1.64968	#N/A	#N/A	1.76732	1.80508	#N/A	#N/A	2.76239	#N/A	8	ENSG00000064199	SPA17	protein_coding	sperm autoantigenic protein 17 [Source:HGNC Symbol;Acc:HGNC:11210]
#248318	#N/A	#N/A	1.71382	0.776789	#N/A	#N/A	#N/A	0.900233	0.728441	#N/A	#N/A	0.92757	1.2469	1.13584	#N/A	#N/A	#N/A	#N/A	3.29034	#N/A	8	ENSG00000248318		lncRNA	novel transcript
LINC02432	#N/A	#N/A	#N/A	#N/A	#N/A	3.77574	3.50669	4.06778	#N/A	3.39364	2.79683	#N/A	#N/A	0.71958	1.08529	1.68192	#N/A	#N/A	#N/A	#N/A	8	ENSG00000248810	LINC02432	lncRNA	long intergenic non-protein coding RNA 2432 [Source:HGNC Symbol;Acc:HGNC:53363]
SMIM30	#N/A	3.12567	#N/A	#N/A	2.73108	2.1278	2.34011	#N/A	#N/A	3.41231	#N/A	#N/A	#N/A	#N/A	#N/A	2.1233	2.28622	0.717308	#N/A	#N/A	8	ENSG00000214194	SMIM30	protein_coding	small integral membrane protein 30 [Source:HGNC Symbol;Acc:HGNC:48953]
RRAGA	#N/A	2.66937	#N/A	#N/A	1.91341	1.26357	2.4849	#N/A	#N/A	1.77109	#N/A	#N/A	#N/A	#N/A	#N/A	0.716279	3.6214	#N/A	3.98597	#N/A	8	ENSG00000155876	RRAGA	protein_coding	Ras related GTP binding A [Source:HGNC Symbol;Acc:HGNC:16963]
INF2	#N/A	#N/A	0.710638	3.13078	0.948425	#N/A	#N/A	#N/A	#N/A	2.50011	2.53271	1.66875	#N/A	#N/A	3.05773	2.94871	#N/A	#N/A	#N/A	#N/A	8	ENSG00000203485	INF2	protein_coding	inverted formin 2 [Source:HGNC Symbol;Acc:HGNC:23791]
HSP90B1	#N/A	1.39383	#N/A	#N/A	1.93907	1.8586	3.08065	#N/A	1.2419	1.11831	#N/A	#N/A	#N/A	#N/A	0.708048	#N/A	#N/A	#N/A	5.51299	#N/A	8	ENSG00000166598	HSP90B1	protein_coding	heat shock protein 90 beta family member 1 [Source:HGNC Symbol;Acc:HGNC:12028]
TMEM160	#N/A	2.06254	#N/A	#N/A	1.99305	1.22237	2.70886	#N/A	1.09246	#N/A	#N/A	#N/A	#N/A	#N/A	#N/A	#N/A	2.40071	0.707914	2.27983	#N/A	8	ENSG00000130748	TMEM160	protein_coding	transmembrane protein 160 [Source:HGNC Symbol;Acc:HGNC:26042]
TIGD7	#N/A	0.989884	1.1844	0.799102	#N/A	#N/A	#N/A	#N/A	0.70573	#N/A	#N/A	#N/A	1.42442	1.01997	#N/A	#N/A	#N/A	0.988658	3.41735	#N/A	8	ENSG00000140993	TIGD7	protein_coding	tigger transposable element derived 7 [Source:HGNC Symbol;Acc:HGNC:18331]
MPRIP-AS1	#N/A	1.10015	3.05319	1.68171	1.35676	#N/A	#N/A	#N/A	#N/A	#N/A	#N/A	0.704509	0.978323	#N/A	#N/A	0.72823	#N/A	#N/A	3.53345	#N/A	8	ENSG00000225442	MPRIP-AS1	lncRNA	MPRIP antisense RNA 1 [Source:HGNC Symbol;Acc:HGNC:41263]
TOX	#N/A	1.11137	5.36717	3.38634	#N/A	#N/A	1.31391	#N/A	#N/A	#N/A	#N/A	#N/A	1.74882	#N/A	0.702754	#N/A	1.90264	#N/A	5.99378	#N/A	8	ENSG00000198846	TOX	protein_coding	thymocyte selection associated high mobility group box [Source:HGNC Symbol;Acc:HGNC:18988]
LSR	#N/A	0.699724	5.26981	3.15968	#N/A	#N/A	#N/A	#N/A	#N/A	#N/A	0.80127	#N/A	1.85731	1.83314	#N/A	1.58217	#N/A	#N/A	3.33898	#N/A	8	ENSG00000105699	LSR	protein_coding	lipolysis stimulated lipoprotein receptor [Source:HGNC Symbol;Acc:HGNC:29572]
#223598	#N/A	0.698507	2.72372	#N/A	#N/A	#N/A	#N/A	#N/A	#N/A	1.31217	1.46526	1.77949	#N/A	#N/A	1.1303	1.57275	#N/A	#N/A	1.99934	#N/A	8	ENSG00000223598		lncRNA	novel transcript, antisense to MTHFD1L
HILPDA	#N/A	1.0365	#N/A	#N/A	#N/A	1.37427	1.26491	#N/A	2.04714	1.10004	1.09583	#N/A	#N/A	#N/A	#N/A	1.05758	#N/A	#N/A	0.694796	#N/A	8	ENSG00000135245	HILPDA	protein_coding	hypoxia inducible lipid droplet associated [Source:HGNC Symbol;Acc:HGNC:28859]
PAPLN	#N/A	#N/A	#N/A	#N/A	#N/A	0.702032	#N/A	1.55922	#N/A	0.694174	1.52892	2.52846	#N/A	#N/A	1.2451	1.11386	#N/A	#N/A	2.63651	#N/A	8	ENSG00000100767	PAPLN	protein_coding	papilin, proteoglycan like sulfated glycoprotein [Source:HGNC Symbol;Acc:HGNC:19262]
TRIP10	#N/A	0.686573	#N/A	3.15331	#N/A	#N/A	#N/A	#N/A	#N/A	0.815168	1.3019	1.27154	#N/A	2.07471	#N/A	1.19307	#N/A	#N/A	1.43002	#N/A	8	ENSG00000125733	TRIP10	protein_coding	thyroid hormone receptor interactor 10 [Source:HGNC Symbol;Acc:HGNC:12304]
DMXL2	#N/A	#N/A	#N/A	#N/A	#N/A	3.69829	3.27236	4.17222	#N/A	2.85936	4.45393	#N/A	#N/A	#N/A	2.07318	1.31031	#N/A	#N/A	0.685181	#N/A	8	ENSG00000104093	DMXL2	protein_coding	Dmx like 2 [Source:HGNC Symbol;Acc:HGNC:2938]
SPATA24	#N/A	0.68506	0.853644	#N/A	#N/A	#N/A	#N/A	#N/A	#N/A	1.10493	0.96973	0.906185	1.18335	#N/A	#N/A	1.15929	#N/A	#N/A	0.857814	#N/A	8	ENSG00000170469	SPATA24	protein_coding	spermatogenesis associated 24 [Source:HGNC Symbol;Acc:HGNC:27322]
EIF3G	#N/A	1.3367	#N/A	#N/A	2.19606	1.38075	2.13138	#N/A	#N/A	1.17304	#N/A	#N/A	#N/A	0.683202	#N/A	#N/A	3.9398	#N/A	4.67644	#N/A	8	ENSG00000130811	EIF3G	protein_coding	eukaryotic translation initiation factor 3 subunit G [Source:HGNC Symbol;Acc:HGNC:3274]
ESR1	#N/A	#N/A	0.681594	2.53055	#N/A	#N/A	#N/A	#N/A	#N/A	0.8855	1.40633	1.11351	#N/A	#N/A	0.911982	1.8099	#N/A	#N/A	6.83937	#N/A	8	ENSG00000091831	ESR1	protein_coding	estrogen receptor 1 [Source:HGNC Symbol;Acc:HGNC:3467]
#247134	#N/A	#N/A	#N/A	#N/A	#N/A	#N/A	#N/A	0.680946	2.29018	3.48311	3.24311	3.54159	#N/A	#N/A	2.65858	3.07109	#N/A	#N/A	3.93472	#N/A	8	ENSG00000247134		lncRNA	novel transcript
RPS19BP1	#N/A	1.36344	#N/A	#N/A	1.19653	1.16959	1.54778	#N/A	1.05207	0.679926	#N/A	#N/A	#N/A	#N/A	#N/A	#N/A	2.28089	#N/A	1.06496	#N/A	8	ENSG00000187051	RPS19BP1	protein_coding	ribosomal protein S19 binding protein 1 [Source:HGNC Symbol;Acc:HGNC:28749]
MEGF6	#N/A	#N/A	1.5133	2.32357	#N/A	#N/A	#N/A	#N/A	#N/A	0.679713	1.3546	#N/A	1.58939	#N/A	#N/A	2.53964	#N/A	1.87711	3.93273	#N/A	8	ENSG00000162591	MEGF6	protein_coding	multiple EGF like domains 6 [Source:HGNC Symbol;Acc:HGNC:3232]
MYBPC3	#N/A	#N/A	#N/A	#N/A	#N/A	2.53181	2.00339	#N/A	2.30077	2.81523	6.05132	1.91894	#N/A	#N/A	0.678089	3.4704	#N/A	#N/A	#N/A	#N/A	8	ENSG00000134571	MYBPC3	protein_coding	myosin binding protein C3 [Source:HGNC Symbol;Acc:HGNC:7551]
GDPD5	#N/A	#N/A	#N/A	1.95975	#N/A	#N/A	1.34974	#N/A	#N/A	#N/A	#N/A	#N/A	1.67911	1.46124	#N/A	0.676757	#N/A	1.31293	6.51925	2.62989	8	ENSG00000158555	GDPD5	protein_coding	glycerophosphodiester phosphodiesterase domain containing 5 [Source:HGNC Symbol;Acc:HGNC:28804]
#241679	#N/A	#N/A	#N/A	#N/A	#N/A	2.75996	#N/A	3.14028	2.33377	0.675077	1.40885	1.13171	#N/A	#N/A	1.28461	#N/A	#N/A	#N/A	0.678303	#N/A	8	ENSG00000241679		lncRNA	novel transcript
#228679	#N/A	#N/A	#N/A	#N/A	#N/A	1.08427	1.27604	1.41694	#N/A	0.671816	0.876945	0.878055	#N/A	#N/A	1.18035	#N/A	#N/A	#N/A	0.88357	#N/A	8	ENSG00000228679		lncRNA	novel transcript
BCAP31	#N/A	1.23274	#N/A	#N/A	1.63348	1.1962	2.14772	#N/A	0.670782	0.96052	#N/A	#N/A	#N/A	#N/A	#N/A	#N/A	2.53632	#N/A	1.11969	#N/A	8	ENSG00000185825	BCAP31	protein_coding	B cell receptor associated protein 31 [Source:HGNC Symbol;Acc:HGNC:16695]
#286196	#N/A	#N/A	1.31849	#N/A	#N/A	0.993983	0.669555	1.53143	#N/A	#N/A	0.711383	0.827224	#N/A	#N/A	0.922759	#N/A	#N/A	#N/A	3.27972	#N/A	8	ENSG00000286196		lncRNA	Novel transcript, antisense to SH2D3C
CNTNAP1	#N/A	#N/A	1.51012	1.17229	#N/A	#N/A	#N/A	#N/A	#N/A	0.667856	1.19211	#N/A	0.919021	#N/A	0.891768	0.99579	#N/A	#N/A	3.31364	#N/A	8	ENSG00000108797	CNTNAP1	protein_coding	contactin associated protein 1 [Source:HGNC Symbol;Acc:HGNC:8011]
ZDBF2#204186	#N/A	1.38291	4.47951	3.59197	#N/A	#N/A	#N/A	#N/A	#N/A	#N/A	0.66573	0.957899	2.67113	#N/A	#N/A	0.981288	#N/A	#N/A	5.99934	#N/A	8	ENSG00000204186	ZDBF2	protein_coding	zinc finger DBF-type containing 2 [Source:HGNC Symbol;Acc:HGNC:29313]
PTGS2	#N/A	#N/A	#N/A	#N/A	#N/A	3.16774	1.02836	0.883387	0.950608	3.23057	1.17673	0.662751	#N/A	#N/A	#N/A	1.74281	#N/A	#N/A	#N/A	#N/A	8	ENSG00000073756	PTGS2	protein_coding	prostaglandin-endoperoxide synthase 2 [Source:HGNC Symbol;Acc:HGNC:9605]
TIMM8B	#N/A	1.69202	#N/A	#N/A	0.807872	0.738058	0.940511	#N/A	1.03476	0.764938	#N/A	#N/A	#N/A	#N/A	0.662182	#N/A	#N/A	#N/A	2.87715	#N/A	8	ENSG00000150779	TIMM8B	protein_coding	translocase of inner mitochondrial membrane 8 homolog B [Source:HGNC Symbol;Acc:HGNC:11818]
#236472	#N/A	#N/A	1.85043	#N/A	#N/A	0.909689	1.5396	2.45411	#N/A	#N/A	0.996573	2.00593	#N/A	0.663163	0.661363	#N/A	#N/A	#N/A	#N/A	#N/A	8	ENSG00000236472		lncRNA	novel transcript, antisense to PPP1R9B
CDC42-AS1	#N/A	#N/A	1.11793	0.660983	#N/A	#N/A	#N/A	0.778908	#N/A	#N/A	1.10771	1.28561	#N/A	1.84096	#N/A	#N/A	#N/A	1.22486	3.5141	#N/A	8	ENSG00000285752	CDC42-AS1	lncRNA	CDC42 antisense RNA 1 [Source:HGNC Symbol;Acc:HGNC:54314]
#278384	#N/A	0.849367	0.90232	1.59883	#N/A	#N/A	#N/A	0.79275	#N/A	0.657379	0.796121	1.46382	#N/A	#N/A	#N/A	#N/A	#N/A	#N/A	1.43501	#N/A	8	ENSG00000278384		protein_coding
ENC1	#N/A	#N/A	#N/A	1.05894	#N/A	1.44701	2.11392	2.19834	0.656891	#N/A	#N/A	#N/A	#N/A	#N/A	1.24184	#N/A	#N/A	1.02885	3.22387	#N/A	8	ENSG00000171617	ENC1	protein_coding	ectodermal-neural cortex 1 [Source:HGNC Symbol;Acc:HGNC:3345]
ARMC9	#N/A	0.680007	0.759446	1.2344	#N/A	1.08793	#N/A	0.775401	1.36656	0.654728	#N/A	#N/A	#N/A	#N/A	#N/A	#N/A	#N/A	#N/A	2.84455	#N/A	8	ENSG00000135931	ARMC9	protein_coding	armadillo repeat containing 9 [Source:HGNC Symbol;Acc:HGNC:20730]
ARHGEF10#104728	#N/A	#N/A	2.1217	0.885786	#N/A	#N/A	#N/A	#N/A	0.654521	1.42878	2.03833	1.10727	#N/A	#N/A	1.84634	#N/A	#N/A	#N/A	3.81361	#N/A	8	ENSG00000104728	ARHGEF10	protein_coding	Rho guanine nucleotide exchange factor 10 [Source:HGNC Symbol;Acc:HGNC:14103]
SUGCT	#N/A	#N/A	1.52493	#N/A	#N/A	#N/A	#N/A	#N/A	0.654216	#N/A	1.24757	0.792399	1.81095	1.55246	#N/A	1.30584	#N/A	#N/A	4.87156	#N/A	8	ENSG00000175600	SUGCT	protein_coding	succinyl-CoA:glutarate-CoA transferase [Source:HGNC Symbol;Acc:HGNC:16001]
ZNF256	#N/A	1.36188	2.02491	1.40527	#N/A	0.65257	#N/A	#N/A	1.13917	1.28221	0.908338	#N/A	#N/A	#N/A	#N/A	#N/A	#N/A	#N/A	1.80735	#N/A	8	ENSG00000152454	ZNF256	protein_coding	zinc finger protein 256 [Source:HGNC Symbol;Acc:HGNC:13049]
NDUFA8	#N/A	1.65637	#N/A	#N/A	0.941188	0.795167	#N/A	#N/A	1.00532	1.05268	#N/A	#N/A	#N/A	#N/A	#N/A	0.652485	2.5101	#N/A	3.5726	#N/A	8	ENSG00000119421	NDUFA8	protein_coding	NADH:ubiquinone oxidoreductase subunit A8 [Source:HGNC Symbol;Acc:HGNC:7692]
UBE2M	#N/A	0.75553	#N/A	#N/A	1.10293	0.907051	1.30726	#N/A	1.12105	0.651895	#N/A	#N/A	#N/A	#N/A	#N/A	#N/A	1.94604	#N/A	3.25903	#N/A	8	ENSG00000130725	UBE2M	protein_coding	ubiquitin conjugating enzyme E2 M [Source:HGNC Symbol;Acc:HGNC:12491]
#283125	#N/A	#N/A	4.428	3.59541	#N/A	#N/A	#N/A	#N/A	#N/A	0.927087	1.34806	1.53604	2.34945	#N/A	#N/A	2.06983	#N/A	#N/A	0.65114	#N/A	8	ENSG00000283125		lncRNA	novel transcript, antisense to BCL2
SMIM15	#N/A	1.11872	#N/A	#N/A	1.00009	0.792706	0.958818	#N/A	0.648443	0.803888	#N/A	#N/A	#N/A	#N/A	1.23612	#N/A	#N/A	#N/A	4.21238	#N/A	8	ENSG00000188725	SMIM15	protein_coding	small integral membrane protein 15 [Source:HGNC Symbol;Acc:HGNC:33861]
#237938	#N/A	#N/A	1.03435	#N/A	#N/A	0.646919	#N/A	1.23341	#N/A	0.685519	1.65896	1.58908	#N/A	#N/A	#N/A	1.50268	#N/A	#N/A	0.896734	#N/A	8	ENSG00000237938		lncRNA	novel transcript, antisense to SLC25A34 and PLEKHM2
CFAP70	#N/A	#N/A	1.12975	1.72334	#N/A	#N/A	#N/A	#N/A	#N/A	#N/A	0.644245	0.727249	0.903867	0.949514	#N/A	0.894189	#N/A	#N/A	5.03316	#N/A	8	ENSG00000156042	CFAP70	protein_coding	cilia and flagella associated protein 70 [Source:HGNC Symbol;Acc:HGNC:30726]
CAHM	#N/A	#N/A	#N/A	#N/A	#N/A	0.642687	#N/A	#N/A	1.52348	1.41619	2.01512	1.88903	#N/A	1.90764	#N/A	1.41335	#N/A	#N/A	0.870679	#N/A	8	ENSG00000270419	CAHM	lncRNA	colon adenocarcinoma hypermethylated [Source:HGNC Symbol;Acc:HGNC:42860]
EREG	#N/A	#N/A	#N/A	#N/A	#N/A	4.03692	3.38367	4.34847	#N/A	4.25579	3.33332	1.88272	#N/A	#N/A	0.641299	2.24917	#N/A	#N/A	#N/A	#N/A	8	ENSG00000124882	EREG	protein_coding	epiregulin [Source:HGNC Symbol;Acc:HGNC:3443]
TLR4	#N/A	#N/A	#N/A	#N/A	#N/A	3.67246	1.95524	5.2062	#N/A	3.51792	6.34855	2.6123	#N/A	0.641043	#N/A	2.05791	#N/A	#N/A	#N/A	#N/A	8	ENSG00000136869	TLR4	protein_coding	toll like receptor 4 [Source:HGNC Symbol;Acc:HGNC:11850]
#274383	#N/A	#N/A	#N/A	#N/A	#N/A	0.640368	#N/A	0.736361	0.684402	0.839181	0.921198	#N/A	#N/A	#N/A	1.55141	0.892062	#N/A	#N/A	2.1128	#N/A	8	ENSG00000274383		lncRNA	novel transcript, antisense to ANKDD1A
DPP3-DT	#N/A	1.04222	#N/A	0.989465	#N/A	#N/A	#N/A	#N/A	1.58201	0.96908	#N/A	#N/A	#N/A	1.59047	0.912613	1.02728	#N/A	#N/A	0.638945	#N/A	8	ENSG00000255517	DPP3-DT	lncRNA	DPP3 divergent transcript [Source:HGNC Symbol;Acc:HGNC:55494]
ZBED1	#N/A	#N/A	#N/A	#N/A	#N/A	1.40067	1.32509	#N/A	1.02407	1.04756	#N/A	#N/A	#N/A	#N/A	1.31236	0.624434	1.149	#N/A	2.60403	#N/A	8	ENSG00000214717	ZBED1	protein_coding	zinc finger BED-type containing 1 [Source:HGNC Symbol;Acc:HGNC:447]
SEZ6	#N/A	#N/A	0.915732	#N/A	#N/A	0.622387	#N/A	1.25254	0.786198	#N/A	0.848513	1.42252	#N/A	1.34445	#N/A	#N/A	#N/A	#N/A	2.69959	#N/A	8	ENSG00000063015	SEZ6	protein_coding	seizure related 6 homolog [Source:HGNC Symbol;Acc:HGNC:15955]
IL3RA	#N/A	#N/A	#N/A	#N/A	#N/A	#N/A	#N/A	#N/A	0.622264	1.53294	2.53999	1.87761	#N/A	1.17882	1.06297	1.27136	#N/A	#N/A	5.05122	#N/A	8	ENSG00000185291	IL3RA	protein_coding	interleukin 3 receptor subunit alpha [Source:HGNC Symbol;Acc:HGNC:6012]
CDH13	#N/A	0.752172	2.89122	#N/A	#N/A	#N/A	#N/A	0.777867	#N/A	#N/A	0.626876	1.36862	0.8993	#N/A	#N/A	0.619339	#N/A	#N/A	4.709	#N/A	8	ENSG00000140945	CDH13	protein_coding	cadherin 13 [Source:HGNC Symbol;Acc:HGNC:1753]
#263033	#N/A	#N/A	0.758795	1.30088	#N/A	#N/A	#N/A	0.61627	#N/A	0.846	1.53156	1.84779	1.01105	#N/A	#N/A	#N/A	#N/A	#N/A	3.19732	#N/A	8	ENSG00000263033		lncRNA	novel transcript
PET100	#N/A	1.76915	#N/A	#N/A	2.24539	0.920113	2.17279	#N/A	#N/A	1.08313	#N/A	#N/A	#N/A	#N/A	#N/A	0.61041	2.76841	#N/A	2.3362	#N/A	8	ENSG00000229833	PET100	protein_coding	PET100 cytochrome c oxidase chaperone [Source:HGNC Symbol;Acc:HGNC:40038]
CENPH	#N/A	1.25354	1.26389	0.858027	#N/A	0.814766	#N/A	#N/A	#N/A	0.635078	#N/A	#N/A	1.40325	#N/A	#N/A	0.609337	#N/A	#N/A	2.88912	#N/A	8	ENSG00000153044	CENPH	protein_coding	centromere protein H [Source:HGNC Symbol;Acc:HGNC:17268]
#284726	#N/A	0.941529	3.93631	1.41201	#N/A	#N/A	#N/A	#N/A	#N/A	0.608875	1.03062	1.50863	#N/A	#N/A	#N/A	1.15833	#N/A	#N/A	2.20213	#N/A	8	ENSG00000284726		lncRNA	novel transcript
PRC1-AS1	#N/A	#N/A	1.67555	1.19999	#N/A	#N/A	#N/A	0.738203	#N/A	#N/A	0.60876	0.885578	#N/A	#N/A	1.20956	0.934025	#N/A	#N/A	4.30311	#N/A	8	ENSG00000258725	PRC1-AS1	lncRNA	PRC1 antisense RNA 1 [Source:HGNC Symbol;Acc:HGNC:48587]
BDNF-AS	#N/A	0.672461	1.54711	1.10152	#N/A	#N/A	#N/A	#N/A	#N/A	0.607329	1.04109	1.03731	#N/A	#N/A	#N/A	0.885972	#N/A	#N/A	5.25302	#N/A	8	ENSG00000245573	BDNF-AS	lncRNA	BDNF antisense RNA [Source:HGNC Symbol;Acc:HGNC:20608]
BCL2L2	#N/A	#N/A	#N/A	#N/A	#N/A	0.606366	#N/A	1.14877	0.726995	0.815308	1.56155	1.11577	#N/A	#N/A	1.37745	#N/A	#N/A	#N/A	1.48406	#N/A	8	ENSG00000129473	BCL2L2	protein_coding	BCL2 like 2 [Source:HGNC Symbol;Acc:HGNC:995]
#259177	#N/A	#N/A	#N/A	#N/A	#N/A	0.727937	1.38809	1.53984	#N/A	#N/A	0.90905	1.1753	#N/A	#N/A	1.58716	0.601954	#N/A	#N/A	3.29895	#N/A	8	ENSG00000259177		lncRNA	novel transcript, antisense to IQGAP1
ZEB1	#N/A	1.56975	5.2075	3.92597	#N/A	#N/A	#N/A	#N/A	#N/A	#N/A	0.60046	0.818794	1.22	#N/A	#N/A	1.39799	#N/A	#N/A	8.25897	#N/A	8	ENSG00000148516	ZEB1	protein_coding	zinc finger E-box binding homeobox 1 [Source:HGNC Symbol;Acc:HGNC:11642]
KICS2	#N/A	0.881859	0.802893	1.13453	#N/A	#N/A	#N/A	#N/A	#N/A	0.655272	0.897536	0.599354	#N/A	#N/A	#N/A	1.05074	#N/A	#N/A	2.295	#N/A	8	ENSG00000174206	KICS2	protein_coding	KICSTOR subunit 2 [Source:HGNC Symbol;Acc:HGNC:26517]
FAM32A	#N/A	0.812246	#N/A	#N/A	#N/A	0.637933	#N/A	#N/A	0.840038	0.974074	#N/A	#N/A	#N/A	#N/A	0.65877	0.597507	1.30709	0.919014	#N/A	#N/A	8	ENSG00000105058	FAM32A	protein_coding	family with sequence similarity 32 member A [Source:HGNC Symbol;Acc:HGNC:24563]
ZCCHC18	#N/A	1.84159	4.07248	4.78106	#N/A	#N/A	0.959208	1.12862	0.944044	#N/A	#N/A	#N/A	4.5868	#N/A	#N/A	#N/A	#N/A	#N/A	0.596963	#N/A	8	ENSG00000166707	ZCCHC18	protein_coding	zinc finger CCHC-type containing 18 [Source:HGNC Symbol;Acc:HGNC:32459]
FARP1	#N/A	#N/A	1.81782	#N/A	#N/A	#N/A	#N/A	#N/A	#N/A	0.58882	0.88737	1.28242	0.941084	#N/A	1.10232	0.948733	#N/A	#N/A	2.45844	#N/A	8	ENSG00000152767	FARP1	protein_coding	FERM, ARH/RhoGEF and pleckstrin domain protein 1 [Source:HGNC Symbol;Acc:HGNC:3591]
NEMP2-DT	#N/A	1.4737	2.6193	1.90643	#N/A	0.662392	#N/A	0.588286	#N/A	#N/A	#N/A	0.844703	0.9762	#N/A	#N/A	#N/A	#N/A	#N/A	4.08841	#N/A	8	ENSG00000233654	NEMP2-DT	lncRNA	NEMP2 divergent transcript [Source:HGNC Symbol;Acc:HGNC:55713]
ZNF550	#N/A	0.859006	1.32771	1.79366	#N/A	#N/A	#N/A	#N/A	0.724057	#N/A	0.583981	#N/A	1.55575	1.01327	#N/A	#N/A	#N/A	#N/A	3.52964	#N/A	8	ENSG00000251369	ZNF550	protein_coding	zinc finger protein 550 [Source:HGNC Symbol;Acc:HGNC:28643]
ZBTB7B	#N/A	#N/A	#N/A	#N/A	1.11255	#N/A	0.82423	#N/A	#N/A	1.41497	0.579775	#N/A	#N/A	2.03735	#N/A	1.23498	1.62531	#N/A	3.3414	#N/A	8	ENSG00000160685	ZBTB7B	protein_coding	zinc finger and BTB domain containing 7B [Source:HGNC Symbol;Acc:HGNC:18668]
FLVCR1-DT	#N/A	1.60036	0.720514	#N/A	1.12593	0.937843	#N/A	#N/A	1.00868	0.576407	0.838779	#N/A	#N/A	#N/A	#N/A	#N/A	#N/A	#N/A	1.64637	#N/A	8	ENSG00000198468	FLVCR1-DT	lncRNA	FLVCR1 divergent transcript [Source:HGNC Symbol;Acc:HGNC:39077]
TEN1	#N/A	#N/A	#N/A	#N/A	#N/A	1.07506	1.33216	0.852261	1.04804	0.743971	0.5745	#N/A	#N/A	#N/A	0.713799	#N/A	#N/A	#N/A	4.4514	#N/A	8	ENSG00000257949	TEN1	protein_coding	TEN1 subunit of CST complex [Source:HGNC Symbol;Acc:HGNC:37242]
LINC00598	#N/A	#N/A	0.574094	#N/A	#N/A	#N/A	#N/A	#N/A	#N/A	0.611712	1.24183	0.919152	0.760697	#N/A	1.19185	0.761659	#N/A	#N/A	1.21542	#N/A	8	ENSG00000215483	LINC00598	lncRNA	long intergenic non-protein coding RNA 598 [Source:HGNC Symbol;Acc:HGNC:42770]
PHF23	#N/A	0.770439	#N/A	#N/A	#N/A	1.06541	2.51961	#N/A	1.17607	0.571327	#N/A	#N/A	#N/A	#N/A	#N/A	#N/A	1.50486	1.1105	4.24109	#N/A	8	ENSG00000040633	PHF23	protein_coding	PHD finger protein 23 [Source:HGNC Symbol;Acc:HGNC:28428]
#276900	#N/A	#N/A	#N/A	1.16377	#N/A	0.570551	#N/A	#N/A	#N/A	1.53539	1.94486	2.2808	#N/A	#N/A	1.91075	1.69566	#N/A	#N/A	1.3165	#N/A	8	ENSG00000276900		lncRNA	novel transcript, antisense to AMN1
OCIAD2	#N/A	2.0251	5.93231	4.96164	#N/A	#N/A	#N/A	#N/A	#N/A	#N/A	#N/A	#N/A	2.66064	#N/A	#N/A	0.569091	0.882212	0.673184	6.09852	#N/A	8	ENSG00000145247	OCIAD2	protein_coding	OCIA domain containing 2 [Source:HGNC Symbol;Acc:HGNC:28685]
NIP7	#N/A	1.21091	0.708712	0.816961	#N/A	0.56733	0.66937	#N/A	#N/A	#N/A	#N/A	#N/A	0.820718	#N/A	#N/A	#N/A	#N/A	0.990075	3.04739	#N/A	8	ENSG00000132603	NIP7	protein_coding	nucleolar pre-rRNA processing protein NIP7 [Source:HGNC Symbol;Acc:HGNC:24328]
LACTB2-AS1	#N/A	0.767541	2.41947	0.567116	#N/A	#N/A	#N/A	#N/A	#N/A	0.616229	1.12725	0.811525	#N/A	#N/A	#N/A	0.831702	#N/A	#N/A	4.29214	#N/A	8	ENSG00000246366	LACTB2-AS1	lncRNA	LACTB2 antisense RNA 1 [Source:HGNC Symbol;Acc:HGNC:27841]
TRPC1	#N/A	#N/A	2.67566	0.565899	#N/A	#N/A	#N/A	#N/A	#N/A	#N/A	#N/A	#N/A	1.99697	1.33694	#N/A	1.3552	0.904691	0.893202	5.5402	#N/A	8	ENSG00000144935	TRPC1	protein_coding	transient receptor potential cation channel subfamily C member 1 [Source:HGNC Symbol;Acc:HGNC:12333]
ZNF329	#N/A	0.709351	1.6612	1.58825	#N/A	#N/A	#N/A	#N/A	#N/A	#N/A	0.720047	0.565257	#N/A	1.02102	#N/A	#N/A	#N/A	1.1975	5.81882	#N/A	8	ENSG00000181894	ZNF329	protein_coding	zinc finger protein 329 [Source:HGNC Symbol;Acc:HGNC:14209]
TICAM1	#N/A	#N/A	#N/A	#N/A	0.882475	0.564009	1.34495	#N/A	0.703345	0.794302	0.752972	#N/A	#N/A	#N/A	#N/A	0.82876	#N/A	#N/A	4.71378	#N/A	8	ENSG00000127666	TICAM1	protein_coding	TIR domain containing adaptor molecule 1 [Source:HGNC Symbol;Acc:HGNC:18348]
HSPA1B#204388	#N/A	#N/A	#N/A	#N/A	0.561242	1.52602	2.13838	#N/A	1.94195	1.69757	#N/A	#N/A	#N/A	#N/A	#N/A	2.04356	1.35079	#N/A	0.604814	#N/A	8	ENSG00000204388	HSPA1B	protein_coding	heat shock protein family A (Hsp70) member 1B [Source:HGNC Symbol;Acc:HGNC:5233]
ATP6V0C	#N/A	#N/A	#N/A	#N/A	2.41139	3.39266	5.06982	#N/A	1.76465	2.61443	#N/A	#N/A	#N/A	#N/A	1.23382	#N/A	1.53794	0.560817	#N/A	#N/A	8	ENSG00000185883	ATP6V0C	protein_coding	ATPase H+ transporting V0 subunit c [Source:HGNC Symbol;Acc:HGNC:855]
ANXA2	#N/A	#N/A	#N/A	#N/A	1.17762	1.05018	4.37946	#N/A	#N/A	0.740919	#N/A	#N/A	#N/A	#N/A	0.559373	0.834807	1.00558	#N/A	3.23709	#N/A	8	ENSG00000182718	ANXA2	protein_coding	annexin A2 [Source:HGNC Symbol;Acc:HGNC:537]
SOCS1	#N/A	0.826113	2.50619	2.91627	#N/A	#N/A	#N/A	#N/A	#N/A	0.558239	#N/A	#N/A	1.79147	0.92892	#N/A	#N/A	#N/A	0.982735	4.82862	#N/A	8	ENSG00000185338	SOCS1	protein_coding	suppressor of cytokine signaling 1 [Source:HGNC Symbol;Acc:HGNC:19383]
#272501	#N/A	0.743065	1.48878	0.745611	#N/A	#N/A	#N/A	#N/A	#N/A	#N/A	#N/A	#N/A	1.25006	#N/A	0.779798	0.556594	0.87704	#N/A	5.17876	#N/A	8	ENSG00000272501		lncRNA	novel transcript, antisense to HCG27
H4C3	#N/A	2.44173	2.53903	2.67465	0.555429	#N/A	#N/A	#N/A	#N/A	0.761317	#N/A	#N/A	#N/A	#N/A	#N/A	0.933088	3.01852	#N/A	8.3203	#N/A	8	ENSG00000197061	H4C3	protein_coding	H4 clustered histone 3 [Source:HGNC Symbol;Acc:HGNC:4787]
#286705	#N/A	0.980183	1.55112	1.85125	#N/A	#N/A	#N/A	#N/A	#N/A	0.699891	1.50211	#N/A	#N/A	#N/A	#N/A	#N/A	2.52561	0.553624	1.29814	#N/A	8	ENSG00000286705		lncRNA	novel transcript
PDCD5	#N/A	1.35717	#N/A	#N/A	1.01468	#N/A	0.547809	#N/A	#N/A	1.0253	#N/A	#N/A	#N/A	#N/A	1.02505	0.723286	2.0596	#N/A	3.76984	#N/A	8	ENSG00000105185	PDCD5	protein_coding	programmed cell death 5 [Source:HGNC Symbol;Acc:HGNC:8764]
SLFNL1-AS1	#N/A	0.688985	2.43912	1.46526	#N/A	#N/A	#N/A	#N/A	#N/A	0.545282	0.760423	1.10887	#N/A	#N/A	#N/A	0.955195	#N/A	#N/A	3.63586	#N/A	8	ENSG00000281207	SLFNL1-AS1	lncRNA	SLFNL1 antisense RNA 1 [Source:HGNC Symbol;Acc:HGNC:44126]
FLNB-AS1	#N/A	1.04197	1.16228	1.48373	#N/A	1.12865	#N/A	#N/A	#N/A	1.54873	1.73589	0.539004	#N/A	#N/A	#N/A	2.02619	#N/A	#N/A	#N/A	#N/A	8	ENSG00000244161	FLNB-AS1	lncRNA	FLNB antisense RNA 1 [Source:HGNC Symbol;Acc:HGNC:40239]
#262692	#N/A	#N/A	2.07285	0.901997	#N/A	0.656635	#N/A	1.27959	#N/A	#N/A	1.20134	1.54771	#N/A	#N/A	#N/A	0.941166	#N/A	#N/A	0.537715	#N/A	8	ENSG00000262692		lncRNA	novel transcript, antisense to ITGAE
ATP8A1	#N/A	0.705195	1.73586	1.47117	#N/A	0.641753	#N/A	0.825361	0.537157	#N/A	#N/A	#N/A	1.31086	#N/A	#N/A	#N/A	#N/A	#N/A	6.74896	#N/A	8	ENSG00000124406	ATP8A1	protein_coding	ATPase phospholipid transporting 8A1 [Source:HGNC Symbol;Acc:HGNC:13531]
LHFPL3	#N/A	0.795139	#N/A	#N/A	#N/A	0.535255	0.887117	#N/A	#N/A	1.10356	1.33281	#N/A	#N/A	2.27886	#N/A	0.949095	#N/A	#N/A	2.52731	#N/A	8	ENSG00000187416	LHFPL3	protein_coding	LHFPL tetraspan subfamily member 3 [Source:HGNC Symbol;Acc:HGNC:6589]
INTS6-AS1	#N/A	0.681941	1.17185	0.949437	#N/A	#N/A	#N/A	#N/A	#N/A	0.533651	0.719542	0.754816	1.32969	#N/A	#N/A	#N/A	#N/A	#N/A	3.58141	#N/A	8	ENSG00000236778	INTS6-AS1	lncRNA	INTS6 antisense RNA 1 [Source:HGNC Symbol;Acc:HGNC:42691]
#228804	#N/A	#N/A	#N/A	#N/A	#N/A	2.40125	1.98351	3.40668	#N/A	2.25408	2.71268	2.08299	#N/A	#N/A	0.533484	1.43006	#N/A	#N/A	#N/A	#N/A	8	ENSG00000228804		lncRNA	novel transcript, antisense to RTP2 and BCL6
TUFM	#N/A	1.45243	#N/A	#N/A	2.06516	0.893397	1.58391	#N/A	0.533427	0.624401	#N/A	#N/A	#N/A	#N/A	#N/A	#N/A	3.02739	#N/A	6.82428	#N/A	8	ENSG00000178952	TUFM	protein_coding	Tu translation elongation factor, mitochondrial [Source:HGNC Symbol;Acc:HGNC:12420]
SS18L2	#N/A	1.2567	#N/A	0.61698	0.844419	#N/A	0.765542	#N/A	#N/A	0.53233	#N/A	#N/A	#N/A	#N/A	#N/A	0.569198	1.53125	#N/A	5.65629	#N/A	8	ENSG00000008324	SS18L2	protein_coding	SS18 like 2 [Source:HGNC Symbol;Acc:HGNC:15593]
NME1	#N/A	0.841881	#N/A	0.727274	#N/A	0.795229	0.625402	#N/A	0.799332	0.645991	#N/A	#N/A	#N/A	#N/A	#N/A	0.532195	#N/A	#N/A	3.41597	#N/A	8	ENSG00000239672	NME1	protein_coding	NME/NM23 nucleoside diphosphate kinase 1 [Source:HGNC Symbol;Acc:HGNC:7849]
CALR	#N/A	1.92371	#N/A	#N/A	1.95103	2.0845	3.50663	#N/A	1.16333	0.532033	#N/A	#N/A	#N/A	#N/A	#N/A	#N/A	2.06142	#N/A	4.16657	#N/A	8	ENSG00000179218	CALR	protein_coding	calreticulin [Source:HGNC Symbol;Acc:HGNC:1455]
RBM11	#N/A	#N/A	4.42787	3.34916	#N/A	#N/A	#N/A	#N/A	1.62886	1.18935	2.20832	#N/A	1.57329	#N/A	#N/A	2.47363	#N/A	#N/A	0.53129	#N/A	8	ENSG00000185272	RBM11	protein_coding	RNA binding motif protein 11 [Source:HGNC Symbol;Acc:HGNC:9897]
MRPL21	#N/A	0.96211	#N/A	#N/A	0.830616	0.530115	0.779432	#N/A	0.598327	0.556388	#N/A	#N/A	#N/A	#N/A	#N/A	#N/A	1.17577	#N/A	5.12727	#N/A	8	ENSG00000197345	MRPL21	protein_coding	mitochondrial ribosomal protein L21 [Source:HGNC Symbol;Acc:HGNC:14479]
#264016	#N/A	#N/A	4.59593	1.98393	#N/A	1.30536	#N/A	1.38546	#N/A	2.18276	2.77744	2.24575	#N/A	0.529914	#N/A	#N/A	#N/A	#N/A	#N/A	#N/A	8	ENSG00000264016		lncRNA	novel transcript
TSPAN31	#N/A	0.726881	0.953365	0.646569	0.737606	0.528889	#N/A	#N/A	0.936482	0.528622	#N/A	#N/A	#N/A	#N/A	#N/A	#N/A	#N/A	#N/A	3.54845	#N/A	8	ENSG00000135452	TSPAN31	protein_coding	tetraspanin 31 [Source:HGNC Symbol;Acc:HGNC:10539]
BPHL	#N/A	0.679593	0.950466	#N/A	#N/A	#N/A	#N/A	#N/A	#N/A	#N/A	0.528026	#N/A	0.944161	#N/A	0.977115	0.551437	1.156	#N/A	3.59232	#N/A	8	ENSG00000137274	BPHL	protein_coding	biphenyl hydrolase like [Source:HGNC Symbol;Acc:HGNC:1094]
#287100	#N/A	#N/A	#N/A	#N/A	#N/A	0.866246	0.625155	0.898743	0.741847	0.526522	0.708206	1.26171	#N/A	#N/A	#N/A	#N/A	#N/A	#N/A	3.37584	#N/A	8	ENSG00000287100		lncRNA	novel transcript
PTAFR	#N/A	#N/A	#N/A	#N/A	#N/A	3.675	3.61359	5.32838	#N/A	5.54632	5.69717	3.5828	#N/A	0.524839	4.1227	#N/A	#N/A	#N/A	#N/A	#N/A	8	ENSG00000169403	PTAFR	protein_coding	platelet activating factor receptor [Source:HGNC Symbol;Acc:HGNC:9582]
MRM2	#N/A	#N/A	#N/A	#N/A	#N/A	0.887066	#N/A	0.524221	0.812341	0.814457	#N/A	#N/A	#N/A	#N/A	1.08248	0.640852	#N/A	1.09456	4.84493	#N/A	8	ENSG00000122687	MRM2	protein_coding	mitochondrial rRNA methyltransferase 2 [Source:HGNC Symbol;Acc:HGNC:16352]
QPCTL	#N/A	#N/A	#N/A	0.521751	#N/A	0.671089	0.638726	1.04075	0.565115	#N/A	0.660383	0.856747	#N/A	#N/A	#N/A	#N/A	#N/A	#N/A	5.16803	#N/A	8	ENSG00000011478	QPCTL	protein_coding	glutaminyl-peptide cyclotransferase like [Source:HGNC Symbol;Acc:HGNC:25952]
TRAF3IP2	#N/A	#N/A	1.30811	1.74693	#N/A	#N/A	#N/A	#N/A	#N/A	0.781984	0.792758	0.892241	0.520123	#N/A	#N/A	0.658567	#N/A	#N/A	5.79108	#N/A	8	ENSG00000056972	TRAF3IP2	protein_coding	TRAF3 interacting protein 2 [Source:HGNC Symbol;Acc:HGNC:1343]
ZNF559	#N/A	0.712913	1.47359	0.516224	#N/A	#N/A	#N/A	#N/A	#N/A	#N/A	#N/A	#N/A	1.04249	0.601606	#N/A	#N/A	0.805193	0.976485	3.46349	#N/A	8	ENSG00000188321	ZNF559	protein_coding	zinc finger protein 559 [Source:HGNC Symbol;Acc:HGNC:28197]
ARHGAP15-AS1	#N/A	0.515896	3.05342	1.28418	#N/A	#N/A	#N/A	#N/A	#N/A	#N/A	#N/A	0.76631	0.895694	#N/A	#N/A	0.547406	#N/A	0.913946	6.31296	#N/A	8	ENSG00000231758	ARHGAP15-AS1	lncRNA	ARHGAP15 antisense RNA 1 [Source:HGNC Symbol;Acc:HGNC:40949]
CLEC2D	#N/A	0.635497	2.47965	2.13681	#N/A	#N/A	#N/A	#N/A	#N/A	#N/A	#N/A	#N/A	1.71626	#N/A	#N/A	#N/A	0.927006	0.513698	7.36873	1.43142	8	ENSG00000069493	CLEC2D	protein_coding	C-type lectin domain family 2 member D [Source:HGNC Symbol;Acc:HGNC:14351]
NAA40	#N/A	0.752149	1.56233	1.78924	#N/A	0.626851	0.510032	0.83033	0.67958	#N/A	#N/A	#N/A	#N/A	#N/A	#N/A	#N/A	#N/A	#N/A	3.73445	#N/A	8	ENSG00000110583	NAA40	protein_coding	N-alpha-acetyltransferase 40, NatD catalytic subunit [Source:HGNC Symbol;Acc:HGNC:25845]
MKRN2OS	#N/A	0.509025	1.91119	1.1029	#N/A	#N/A	#N/A	#N/A	#N/A	0.726546	0.824901	1.25377	#N/A	#N/A	#N/A	1.22048	#N/A	#N/A	5.12856	#N/A	8	ENSG00000225526	MKRN2OS	protein_coding	MKRN2 opposite strand [Source:HGNC Symbol;Acc:HGNC:40375]
C9orf40	#N/A	1.47639	2.07691	1.03161	#N/A	#N/A	#N/A	#N/A	0.612595	#N/A	#N/A	#N/A	1.8367	#N/A	1.40979	0.505944	#N/A	#N/A	4.56885	#N/A	8	ENSG00000135045	C9orf40	protein_coding	chromosome 9 open reading frame 40 [Source:HGNC Symbol;Acc:HGNC:23433]
HOMER1	#N/A	0.855599	1.84915	1.33237	#N/A	0.503482	#N/A	0.895402	0.707536	#N/A	#N/A	#N/A	1.33199	#N/A	#N/A	#N/A	#N/A	#N/A	4.99761	#N/A	8	ENSG00000152413	HOMER1	protein_coding	homer scaffold protein 1 [Source:HGNC Symbol;Acc:HGNC:17512]
ZNF724	#N/A	1.15879	1.71273	#N/A	#N/A	#N/A	#N/A	#N/A	0.874344	0.5026	0.620719	0.690949	0.911393	#N/A	#N/A	#N/A	#N/A	#N/A	3.92348	#N/A	8	ENSG00000196081	ZNF724	protein_coding	zinc finger protein 724 [Source:HGNC Symbol;Acc:HGNC:32460]
ZNF563	#N/A	#N/A	1.71144	1.09789	#N/A	#N/A	#N/A	#N/A	#N/A	0.50015	0.660231	#N/A	1.09839	#N/A	#N/A	0.648068	#N/A	1.36981	3.71642	#N/A	8	ENSG00000188868	ZNF563	protein_coding	zinc finger protein 563 [Source:HGNC Symbol;Acc:HGNC:30498]
CRTC3-AS1	#N/A	#N/A	1.08159	1.06239	#N/A	#N/A	#N/A	0.701879	#N/A	0.498902	0.859811	0.987137	#N/A	#N/A	0.635417	#N/A	#N/A	#N/A	5.93921	#N/A	8	ENSG00000259736	CRTC3-AS1	lncRNA	CRTC3 antisense RNA 1 [Source:HGNC Symbol;Acc:HGNC:51433]
POLD2	#N/A	0.611812	#N/A	0.648579	#N/A	#N/A	#N/A	#N/A	0.771761	0.662216	0.49844	#N/A	#N/A	0.891146	#N/A	0.692197	#N/A	#N/A	4.8118	#N/A	8	ENSG00000106628	POLD2	protein_coding	DNA polymerase delta 2, accessory subunit [Source:HGNC Symbol;Acc:HGNC:9176]
MRPS18C	#N/A	0.859582	#N/A	#N/A	0.732644	#N/A	#N/A	#N/A	0.497498	0.769225	#N/A	#N/A	#N/A	#N/A	0.564478	0.852577	0.773309	#N/A	6.00896	#N/A	8	ENSG00000163319	MRPS18C	protein_coding	mitochondrial ribosomal protein S18C [Source:HGNC Symbol;Acc:HGNC:16633]
#254556	#N/A	1.4894	3.21432	2.53663	#N/A	#N/A	#N/A	#N/A	#N/A	0.496808	0.794687	#N/A	1.60473	#N/A	#N/A	#N/A	1.21803	#N/A	3.33393	#N/A	8	ENSG00000254556		lncRNA	novel transcript
ZNF595	#N/A	0.495904	1.01571	0.963178	#N/A	1.18023	0.73517	1.28132	1.32435	#N/A	#N/A	#N/A	#N/A	#N/A	#N/A	#N/A	#N/A	#N/A	4.96629	#N/A	8	ENSG00000272602	ZNF595	protein_coding	zinc finger protein 595 [Source:HGNC Symbol;Acc:HGNC:27196]
YWHAH	#N/A	0.834252	#N/A	#N/A	1.96315	1.06481	3.393	#N/A	0.494577	0.999684	#N/A	#N/A	#N/A	#N/A	#N/A	1.05331	1.45434	#N/A	#N/A	#N/A	8	ENSG00000128245	YWHAH	protein_coding	tyrosine 3-monooxygenase/tryptophan 5-monooxygenase activation protein eta [Source:HGNC Symbol;Acc:HGNC:12853]
SMKR1	#N/A	3.45433	5.20933	5.96129	0.493837	3.17709	1.84618	#N/A	2.08833	#N/A	#N/A	#N/A	1.76079	#N/A	#N/A	#N/A	#N/A	#N/A	#N/A	#N/A	8	ENSG00000240204	SMKR1	protein_coding	small lysine rich protein 1 [Source:HGNC Symbol;Acc:HGNC:43561]
NDUFA7	#N/A	0.809556	#N/A	#N/A	0.794959	0.550657	#N/A	#N/A	0.569929	0.712701	#N/A	#N/A	#N/A	#N/A	0.713648	0.491806	#N/A	#N/A	3.21641	#N/A	8	ENSG00000267855	NDUFA7	protein_coding	NADH:ubiquinone oxidoreductase subunit A7 [Source:HGNC Symbol;Acc:HGNC:7691]
RGS20	#N/A	0.820729	3.40012	1.61496	#N/A	#N/A	#N/A	#N/A	#N/A	#N/A	0.491738	1.18825	1.67369	#N/A	#N/A	0.750888	#N/A	#N/A	4.29125	#N/A	8	ENSG00000147509	RGS20	protein_coding	regulator of G protein signaling 20 [Source:HGNC Symbol;Acc:HGNC:14600]
#287252	#N/A	1.10466	2.01218	4.79946	#N/A	#N/A	#N/A	#N/A	#N/A	1.71433	2.17661	2.42105	#N/A	#N/A	#N/A	1.40687	#N/A	#N/A	0.491177	#N/A	8	ENSG00000287252		lncRNA	novel transcript
RHBDL2	#N/A	#N/A	1.99231	1.39149	#N/A	0.586366	#N/A	0.792532	#N/A	0.490153	0.824148	1.15999	#N/A	#N/A	#N/A	#N/A	#N/A	#N/A	4.36352	#N/A	8	ENSG00000158315	RHBDL2	protein_coding	rhomboid like 2 [Source:HGNC Symbol;Acc:HGNC:16083]
ZGRF1	#N/A	0.485816	0.995673	#N/A	#N/A	0.738313	#N/A	1.18137	0.55484	#N/A	#N/A	0.761016	1.04166	#N/A	#N/A	#N/A	#N/A	#N/A	5.69526	#N/A	8	ENSG00000138658	ZGRF1	protein_coding	zinc finger GRF-type containing 1 [Source:HGNC Symbol;Acc:HGNC:25654]
#265739	#N/A	#N/A	1.28994	0.485188	#N/A	#N/A	#N/A	#N/A	#N/A	#N/A	0.605788	1.00945	#N/A	1.052	0.875757	0.881134	#N/A	#N/A	5.07668	#N/A	8	ENSG00000265739		lncRNA	novel transcript, antisense to CCDC55
TSR2	#N/A	0.971498	#N/A	#N/A	#N/A	0.485084	0.520247	#N/A	#N/A	0.53545	#N/A	#N/A	#N/A	#N/A	1.21746	#N/A	1.09867	0.747447	2.85743	#N/A	8	ENSG00000158526	TSR2	protein_coding	TSR2 ribosome maturation factor [Source:HGNC Symbol;Acc:HGNC:25455]
JPT1	#N/A	#N/A	#N/A	#N/A	0.637019	0.644506	1.2654	#N/A	#N/A	0.486164	#N/A	#N/A	#N/A	#N/A	0.710954	0.484487	0.857297	#N/A	3.48239	#N/A	8	ENSG00000189159	JPT1	protein_coding	Jupiter microtubule associated homolog 1 [Source:HGNC Symbol;Acc:HGNC:14569]
SLC1A5	#N/A	0.483285	#N/A	#N/A	1.82418	2.86048	4.86139	0.567774	1.04418	1.28386	#N/A	#N/A	#N/A	#N/A	#N/A	#N/A	#N/A	#N/A	4.45198	#N/A	8	ENSG00000105281	SLC1A5	protein_coding	solute carrier family 1 member 5 [Source:HGNC Symbol;Acc:HGNC:10943]
NPIPB3	#N/A	#N/A	0.723056	0.763642	#N/A	#N/A	#N/A	0.742002	#N/A	#N/A	0.883597	1.17987	#N/A	#N/A	0.856806	0.482896	#N/A	#N/A	5.72314	#N/A	8	ENSG00000169246	NPIPB3	protein_coding	nuclear pore complex interacting protein family member B3 [Source:HGNC Symbol;Acc:HGNC:28989]
ZNF22	#N/A	1.39571	#N/A	1.5336	0.802991	0.911615	0.480428	#N/A	0.882625	#N/A	#N/A	#N/A	#N/A	#N/A	0.850728	#N/A	#N/A	#N/A	2.7224	#N/A	8	ENSG00000165512	ZNF22	protein_coding	zinc finger protein 22 [Source:HGNC Symbol;Acc:HGNC:13012]
SFXN4	#N/A	#N/A	0.630841	#N/A	#N/A	#N/A	#N/A	#N/A	0.480229	0.806469	0.695039	1.11394	#N/A	0.937559	#N/A	0.752758	#N/A	#N/A	4.10286	#N/A	8	ENSG00000183605	SFXN4	protein_coding	sideroflexin 4 [Source:HGNC Symbol;Acc:HGNC:16088]
MRPS2	#N/A	0.874288	#N/A	0.554565	#N/A	0.47649	0.571218	#N/A	0.642403	#N/A	#N/A	#N/A	#N/A	#N/A	#N/A	#N/A	1.44298	2.04583	3.38773	#N/A	8	ENSG00000122140	MRPS2	protein_coding	mitochondrial ribosomal protein S2 [Source:HGNC Symbol;Acc:HGNC:14495]
CHKB-DT	#N/A	#N/A	1.28146	0.816503	#N/A	#N/A	#N/A	#N/A	#N/A	0.620528	0.753856	1.09128	#N/A	#N/A	#N/A	0.476467	#N/A	1.00594	4.83176	#N/A	8	ENSG00000205559	CHKB-DT	lncRNA	CHKB divergent transcript [Source:HGNC Symbol;Acc:HGNC:40146]
C16orf96	#N/A	#N/A	#N/A	0.909793	#N/A	1.1261	#N/A	1.77703	#N/A	1.05853	0.989795	1.24641	#N/A	#N/A	1.4138	#N/A	#N/A	#N/A	0.476363	#N/A	8	ENSG00000205832	C16orf96	protein_coding	chromosome 16 open reading frame 96 [Source:HGNC Symbol;Acc:HGNC:40031]
IFNGR1	#N/A	#N/A	#N/A	#N/A	0.475663	1.62129	3.73718	1.08322	1.05098	#N/A	#N/A	#N/A	#N/A	1.47549	#N/A	#N/A	#N/A	1.09165	5.45542	#N/A	8	ENSG00000027697	IFNGR1	protein_coding	interferon gamma receptor 1 [Source:HGNC Symbol;Acc:HGNC:5439]
#272831	#N/A	0.560856	#N/A	#N/A	#N/A	0.538512	#N/A	#N/A	0.73546	0.85673	0.632269	#N/A	0.80363	#N/A	#N/A	0.474711	#N/A	#N/A	1.35268	#N/A	8	ENSG00000272831		lncRNA	novel transcript, antisense to RABGEF1
ATF7IP2	#N/A	0.890455	2.17336	1.61701	#N/A	#N/A	#N/A	#N/A	#N/A	#N/A	0.474537	0.677854	0.902347	#N/A	#N/A	0.665776	#N/A	#N/A	9.52498	#N/A	8	ENSG00000166669	ATF7IP2	protein_coding	activating transcription factor 7 interacting protein 2 [Source:HGNC Symbol;Acc:HGNC:20397]
HYMAI	#N/A	#N/A	#N/A	#N/A	0.830811	1.00342	#N/A	#N/A	1.5238	0.945561	1.61685	1.35375	#N/A	#N/A	#N/A	1.55162	#N/A	#N/A	0.474126	#N/A	8	ENSG00000283122	HYMAI	lncRNA	hydatidiform mole associated and imprinted [Source:HGNC Symbol;Acc:HGNC:5326]
PRR7-AS1	#N/A	#N/A	2.50912	0.897673	#N/A	#N/A	#N/A	0.570245	#N/A	0.471118	0.85754	1.06867	1.6974	#N/A	#N/A	#N/A	#N/A	#N/A	2.11895	#N/A	8	ENSG00000246334	PRR7-AS1	lncRNA	PRR7 antisense RNA 1 [Source:HGNC Symbol;Acc:HGNC:27961]
PFAS	#N/A	#N/A	0.624047	0.728633	#N/A	#N/A	#N/A	#N/A	0.618555	0.637855	0.760566	0.614131	#N/A	#N/A	#N/A	0.470664	#N/A	#N/A	4.13591	#N/A	8	ENSG00000178921	PFAS	protein_coding	phosphoribosylformylglycinamidine synthase [Source:HGNC Symbol;Acc:HGNC:8863]
DNAJC8#126698	#N/A	0.469	#N/A	#N/A	0.882597	0.529958	0.930211	#N/A	#N/A	#N/A	#N/A	#N/A	#N/A	#N/A	0.510336	#N/A	1.28365	0.639349	2.0041	#N/A	8	ENSG00000126698	DNAJC8	protein_coding	DnaJ heat shock protein family (Hsp40) member C8 [Source:HGNC Symbol;Acc:HGNC:15470]
S1PR1	#N/A	1.76287	5.21637	5.02391	#N/A	#N/A	#N/A	#N/A	#N/A	#N/A	#N/A	#N/A	4.04905	#N/A	#N/A	0.468091	2.24768	1.02091	3.80108	#N/A	8	ENSG00000170989	S1PR1	protein_coding	sphingosine-1-phosphate receptor 1 [Source:HGNC Symbol;Acc:HGNC:3165]
GRHPR	#N/A	#N/A	#N/A	#N/A	#N/A	0.750276	0.660478	#N/A	0.706592	0.594284	#N/A	#N/A	#N/A	#N/A	1.06278	0.463456	#N/A	0.726739	5.23627	#N/A	8	ENSG00000137106	GRHPR	protein_coding	glyoxylate and hydroxypyruvate reductase [Source:HGNC Symbol;Acc:HGNC:4570]
ANXA6	#N/A	0.883284	1.00201	2.80371	#N/A	#N/A	0.484913	#N/A	#N/A	#N/A	#N/A	#N/A	0.875149	0.462136	#N/A	#N/A	1.54355	#N/A	6.5526	#N/A	8	ENSG00000197043	ANXA6	protein_coding	annexin A6 [Source:HGNC Symbol;Acc:HGNC:544]
MAST3	#N/A	#N/A	#N/A	#N/A	#N/A	0.657558	0.760764	0.782308	0.461466	#N/A	#N/A	#N/A	0.768507	0.514328	#N/A	#N/A	#N/A	#N/A	7.69266	1.46371	8	ENSG00000099308	MAST3	protein_coding	microtubule associated serine/threonine kinase 3 [Source:HGNC Symbol;Acc:HGNC:19036]
SFT2D1	#N/A	#N/A	#N/A	#N/A	0.500271	0.965161	1.15111	0.596157	0.606409	0.459683	#N/A	#N/A	#N/A	#N/A	1.00471	#N/A	#N/A	#N/A	4.10823	#N/A	8	ENSG00000198818	SFT2D1	protein_coding	SFT2 domain containing 1 [Source:HGNC Symbol;Acc:HGNC:21102]
ATP6V1C2	#N/A	#N/A	2.46129	#N/A	#N/A	0.458433	0.776089	0.902943	#N/A	#N/A	#N/A	1.34498	0.92784	#N/A	#N/A	0.556976	#N/A	#N/A	3.37472	#N/A	8	ENSG00000143882	ATP6V1C2	protein_coding	ATPase H+ transporting V1 subunit C2 [Source:HGNC Symbol;Acc:HGNC:18264]
ZNF528	#N/A	0.805833	1.39918	0.722361	#N/A	#N/A	#N/A	#N/A	0.490889	#N/A	0.456536	#N/A	1.01032	#N/A	#N/A	#N/A	#N/A	1.91793	4.90543	#N/A	8	ENSG00000167555	ZNF528	protein_coding	zinc finger protein 528 [Source:HGNC Symbol;Acc:HGNC:29384]
ZFP30	#N/A	1.08066	1.63895	1.17175	#N/A	#N/A	#N/A	#N/A	#N/A	#N/A	0.563047	0.552878	0.455492	#N/A	0.770324	#N/A	#N/A	#N/A	6.23136	#N/A	8	ENSG00000120784	ZFP30	protein_coding	ZFP30 zinc finger protein [Source:HGNC Symbol;Acc:HGNC:29555]
CARMIL2	#N/A	1.33901	5.67186	3.81349	#N/A	#N/A	#N/A	#N/A	#N/A	0.64377	0.453264	#N/A	2.777	#N/A	#N/A	1.16834	#N/A	#N/A	5.37319	#N/A	8	ENSG00000159753	CARMIL2	protein_coding	capping protein regulator and myosin 1 linker 2 [Source:HGNC Symbol;Acc:HGNC:27089]
GPATCH4	#N/A	0.748693	0.760603	0.967319	#N/A	#N/A	#N/A	#N/A	0.731705	#N/A	#N/A	#N/A	0.524086	0.889562	#N/A	0.452148	#N/A	#N/A	4.14254	#N/A	8	ENSG00000160818	GPATCH4	protein_coding	G-patch domain containing 4 (gene/pseudogene) [Source:HGNC Symbol;Acc:HGNC:25982]
SH3BP4	#N/A	#N/A	#N/A	#N/A	#N/A	4.20948	5.07772	2.70959	3.21162	2.35768	4.81804	2.48411	#N/A	#N/A	0.452052	#N/A	#N/A	#N/A	#N/A	#N/A	8	ENSG00000130147	SH3BP4	protein_coding	SH3 domain binding protein 4 [Source:HGNC Symbol;Acc:HGNC:10826]
HSCB	#N/A	#N/A	#N/A	#N/A	#N/A	0.551095	#N/A	0.461449	0.537049	0.450849	0.720924	#N/A	#N/A	0.731908	0.965774	#N/A	#N/A	#N/A	5.23075	#N/A	8	ENSG00000100209	HSCB	protein_coding	HscB mitochondrial iron-sulfur cluster cochaperone [Source:HGNC Symbol;Acc:HGNC:28913]
ZNF552	#N/A	#N/A	1.38041	0.546927	#N/A	#N/A	#N/A	0.450613	#N/A	0.563251	0.751851	0.683142	0.582834	#N/A	#N/A	#N/A	#N/A	#N/A	6.02225	#N/A	8	ENSG00000178935	ZNF552	protein_coding	zinc finger protein 552 [Source:HGNC Symbol;Acc:HGNC:26135]
#285954	#N/A	1.16785	#N/A	2.01024	#N/A	#N/A	#N/A	#N/A	1.56361	1.54422	2.30706	1.53074	#N/A	0.450594	#N/A	2.82013	#N/A	#N/A	#N/A	#N/A	8	ENSG00000285954		lncRNA	novel transcript
HSDL2	#N/A	#N/A	#N/A	#N/A	#N/A	0.471286	#N/A	0.453116	#N/A	0.635849	0.639619	0.446849	#N/A	#N/A	0.733669	0.599675	#N/A	#N/A	7.32716	#N/A	8	ENSG00000119471	HSDL2	protein_coding	hydroxysteroid dehydrogenase like 2 [Source:HGNC Symbol;Acc:HGNC:18572]
#287608	#N/A	0.528918	2.07478	0.754612	#N/A	#N/A	#N/A	#N/A	#N/A	#N/A	0.44565	0.90432	0.467063	0.650957	#N/A	#N/A	#N/A	#N/A	6.02897	#N/A	8	ENSG00000287608		lncRNA	novel transcript, antisense to ZNF761and ZNF813
THAP11	#N/A	2.61766	#N/A	#N/A	3.0479	1.05961	1.52342	#N/A	#N/A	1.17744	#N/A	#N/A	#N/A	#N/A	1.0238	#N/A	3.00306	0.443816	#N/A	#N/A	8	ENSG00000168286	THAP11	protein_coding	THAP domain containing 11 [Source:HGNC Symbol;Acc:HGNC:23194]
UBA1	#N/A	#N/A	#N/A	#N/A	0.664463	0.540094	0.645102	#N/A	0.592817	0.442599	#N/A	#N/A	#N/A	#N/A	0.554099	#N/A	0.885393	#N/A	4.48754	#N/A	8	ENSG00000130985	UBA1	protein_coding	ubiquitin like modifier activating enzyme 1 [Source:HGNC Symbol;Acc:HGNC:12469]
FBXL13	#N/A	0.595492	2.06172	1.19281	#N/A	#N/A	#N/A	#N/A	#N/A	0.440932	0.897226	1.03583	#N/A	#N/A	#N/A	0.669105	#N/A	#N/A	5.8624	#N/A	8	ENSG00000161040	FBXL13	protein_coding	F-box and leucine rich repeat protein 13 [Source:HGNC Symbol;Acc:HGNC:21658]
SCG3	#N/A	2.0106	4.68466	1.86004	#N/A	1.02583	#N/A	1.14876	1.34946	#N/A	1.70241	#N/A	#N/A	#N/A	#N/A	#N/A	#N/A	#N/A	0.440828	#N/A	8	ENSG00000104112	SCG3	protein_coding	secretogranin III [Source:HGNC Symbol;Acc:HGNC:13707]
ELMOD3	#N/A	#N/A	0.540996	#N/A	0.545615	#N/A	0.439852	0.520995	#N/A	#N/A	0.631541	0.759481	#N/A	#N/A	0.488245	#N/A	#N/A	#N/A	7.93391	#N/A	8	ENSG00000115459	ELMOD3	protein_coding	ELMO domain containing 3 [Source:HGNC Symbol;Acc:HGNC:26158]
DPH5	#N/A	0.922819	1.67742	1.03382	#N/A	#N/A	#N/A	#N/A	#N/A	#N/A	0.439327	0.562417	0.953612	#N/A	#N/A	0.679485	#N/A	#N/A	4.87323	#N/A	8	ENSG00000117543	DPH5	protein_coding	diphthamide biosynthesis 5 [Source:HGNC Symbol;Acc:HGNC:24270]
#259463	#N/A	0.569405	3.16783	0.604379	#N/A	0.438565	#N/A	#N/A	#N/A	#N/A	0.535018	1.4202	0.811144	#N/A	#N/A	#N/A	#N/A	#N/A	3.64469	#N/A	8	ENSG00000259463		lncRNA	novel transcript, antisense to INO80
#242861	#N/A	#N/A	1.31201	1.72153	#N/A	#N/A	#N/A	#N/A	#N/A	#N/A	0.61234	0.437912	1.14101	0.752908	#N/A	0.546401	#N/A	#N/A	6.26371	#N/A	8	ENSG00000242861		lncRNA	novel transcript
PBX3	#N/A	#N/A	#N/A	#N/A	#N/A	#N/A	#N/A	0.611718	0.452888	0.459405	0.792905	0.891857	#N/A	#N/A	0.436801	#N/A	#N/A	1.36075	7.6248	#N/A	8	ENSG00000167081	PBX3	protein_coding	PBX homeobox 3 [Source:HGNC Symbol;Acc:HGNC:8634]
ZNF433	#N/A	0.435896	1.84093	#N/A	#N/A	0.533822	#N/A	0.932708	0.854274	#N/A	0.890927	1.7109	#N/A	#N/A	#N/A	#N/A	#N/A	#N/A	4.80389	#N/A	8	ENSG00000197647	ZNF433	protein_coding	zinc finger protein 433 [Source:HGNC Symbol;Acc:HGNC:20811]
FOXP1	#N/A	#N/A	#N/A	#N/A	#N/A	#N/A	#N/A	#N/A	#N/A	0.471644	0.786206	0.889111	0.43559	#N/A	1.00264	1.14978	#N/A	1.79882	9.1644	#N/A	8	ENSG00000114861	FOXP1	protein_coding	forkhead box P1 [Source:HGNC Symbol;Acc:HGNC:3823]
SNRPG	#N/A	0.705707	#N/A	#N/A	0.803741	#N/A	0.619377	#N/A	0.439869	0.594717	#N/A	#N/A	#N/A	#N/A	0.642207	0.435193	#N/A	#N/A	4.17181	#N/A	8	ENSG00000143977	SNRPG	protein_coding	small nuclear ribonucleoprotein polypeptide G [Source:HGNC Symbol;Acc:HGNC:11163]
TGFBI	#N/A	#N/A	#N/A	#N/A	#N/A	3.81612	2.92876	4.19925	#N/A	4.29618	3.78085	1.45356	#N/A	#N/A	0.433525	1.35283	#N/A	#N/A	#N/A	#N/A	8	ENSG00000120708	TGFBI	protein_coding	transforming growth factor beta induced [Source:HGNC Symbol;Acc:HGNC:11771]
HDHD3	#N/A	1.31729	1.89527	2.50575	#N/A	#N/A	#N/A	#N/A	#N/A	#N/A	0.433477	#N/A	1.15176	0.704607	#N/A	0.728149	#N/A	#N/A	5.93397	#N/A	8	ENSG00000119431	HDHD3	protein_coding	haloacid dehalogenase like hydrolase domain containing 3 [Source:HGNC Symbol;Acc:HGNC:28171]
KLHL23	#N/A	0.869594	2.32146	1.85613	#N/A	#N/A	#N/A	#N/A	#N/A	0.430682	0.529701	0.455484	1.15635	#N/A	#N/A	#N/A	#N/A	#N/A	5.41553	#N/A	8	ENSG00000213160	KLHL23	protein_coding	kelch like family member 23 [Source:HGNC Symbol;Acc:HGNC:27506]
NUDT13	#N/A	0.488865	1.51732	#N/A	#N/A	#N/A	#N/A	#N/A	#N/A	0.429266	0.850326	1.14126	#N/A	0.959201	#N/A	0.683642	#N/A	#N/A	5.27126	#N/A	8	ENSG00000166321	NUDT13	protein_coding	nudix hydrolase 13 [Source:HGNC Symbol;Acc:HGNC:18827]
PSMA4	#N/A	0.427706	#N/A	#N/A	1.09785	0.91871	1.78409	#N/A	0.462653	0.521018	#N/A	#N/A	#N/A	#N/A	#N/A	#N/A	1.32249	#N/A	3.33071	#N/A	8	ENSG00000041357	PSMA4	protein_coding	proteasome 20S subunit alpha 4 [Source:HGNC Symbol;Acc:HGNC:9533]
EGR1	#N/A	#N/A	#N/A	#N/A	#N/A	5.99367	5.49029	#N/A	#N/A	5.5055	3.95077	#N/A	#N/A	0.535046	1.79268	3.3008	#N/A	#N/A	0.425397	#N/A	8	ENSG00000120738	EGR1	protein_coding	early growth response 1 [Source:HGNC Symbol;Acc:HGNC:3238]
UBE3D	#N/A	0.640907	1.66997	1.21637	#N/A	#N/A	#N/A	#N/A	#N/A	#N/A	#N/A	0.675895	0.929461	0.534418	#N/A	0.425204	#N/A	#N/A	8.10347	#N/A	8	ENSG00000118420	UBE3D	protein_coding	ubiquitin protein ligase E3D [Source:HGNC Symbol;Acc:HGNC:21381]
#268056	#N/A	#N/A	0.99505	#N/A	#N/A	0.42315	0.517734	0.7648	#N/A	#N/A	0.550662	1.29357	#N/A	0.619778	#N/A	#N/A	#N/A	#N/A	6.4332	#N/A	8	ENSG00000268056		lncRNA	novel transcript, antisense MYO9B
DEDD2	#N/A	#N/A	#N/A	#N/A	#N/A	0.529567	1.07661	#N/A	0.678465	0.421762	#N/A	#N/A	#N/A	1.12741	0.654289	0.515878	#N/A	#N/A	4.7536	#N/A	8	ENSG00000160570	DEDD2	protein_coding	death effector domain containing 2 [Source:HGNC Symbol;Acc:HGNC:24450]
CATSPER2	#N/A	#N/A	1.11731	0.900901	#N/A	#N/A	#N/A	#N/A	0.563449	#N/A	0.420532	0.47461	#N/A	0.872652	#N/A	0.520324	#N/A	#N/A	6.56973	#N/A	8	ENSG00000166762	CATSPER2	protein_coding	cation channel sperm associated 2 [Source:HGNC Symbol;Acc:HGNC:18810]
YBEY	#N/A	0.66476	#N/A	#N/A	#N/A	0.522841	#N/A	#N/A	0.454248	0.419663	#N/A	#N/A	0.771109	#N/A	1.1941	#N/A	#N/A	0.887445	5.15229	#N/A	8	ENSG00000182362	YBEY	protein_coding	ybeY metalloendoribonuclease [Source:HGNC Symbol;Acc:HGNC:1299]
CSNK2B#204435	#N/A	0.851355	#N/A	#N/A	0.966753	0.419366	0.63758	#N/A	#N/A	#N/A	#N/A	#N/A	#N/A	#N/A	#N/A	0.463417	1.44687	0.861527	3.29051	#N/A	8	ENSG00000204435	CSNK2B	protein_coding	casein kinase 2 beta [Source:HGNC Symbol;Acc:HGNC:2460]
MED31	#N/A	1.13338	0.418498	#N/A	#N/A	#N/A	#N/A	#N/A	#N/A	0.577523	#N/A	#N/A	0.889286	#N/A	#N/A	0.827423	0.860086	1.17815	2.88394	#N/A	8	ENSG00000108590	MED31	protein_coding	mediator complex subunit 31 [Source:HGNC Symbol;Acc:HGNC:24260]
BRMS1	#N/A	0.556401	#N/A	#N/A	0.958237	0.480065	0.7717	#N/A	0.5311	0.417566	#N/A	#N/A	#N/A	#N/A	0.613825	#N/A	#N/A	#N/A	3.48901	#N/A	8	ENSG00000174744	BRMS1	protein_coding	BRMS1 transcriptional repressor and anoikis regulator [Source:HGNC Symbol;Acc:HGNC:17262]
CCDC180	#N/A	0.94678	2.23273	1.74807	#N/A	#N/A	#N/A	#N/A	#N/A	#N/A	0.416729	0.623348	1.07032	#N/A	#N/A	#N/A	1.07739	#N/A	3.06167	#N/A	8	ENSG00000197816	CCDC180	protein_coding	coiled-coil domain containing 180 [Source:HGNC Symbol;Acc:HGNC:29303]
MYCBP	#N/A	0.83635	#N/A	#N/A	#N/A	0.566036	0.630783	#N/A	0.475764	0.511703	#N/A	#N/A	#N/A	#N/A	0.762502	0.415998	#N/A	#N/A	2.31981	#N/A	8	ENSG00000214114	MYCBP	protein_coding	MYC binding protein [Source:HGNC Symbol;Acc:HGNC:7554]
JPT2	#N/A	0.59872	1.0753	1.15105	#N/A	#N/A	#N/A	#N/A	#N/A	0.414292	0.753773	#N/A	0.844215	#N/A	#N/A	0.447548	#N/A	#N/A	2.67398	#N/A	8	ENSG00000206053	JPT2	protein_coding	Jupiter microtubule associated homolog 2 [Source:HGNC Symbol;Acc:HGNC:14137]
#285756	#N/A	0.692168	2.07732	3.1086	#N/A	#N/A	#N/A	#N/A	#N/A	#N/A	0.425088	0.412792	0.472103	#N/A	#N/A	0.567767	#N/A	#N/A	6.80588	#N/A	8	ENSG00000285756		lncRNA	novel transcript
PHF1#112511	#N/A	0.77235	2.45693	1.45437	#N/A	#N/A	#N/A	#N/A	#N/A	#N/A	#N/A	#N/A	2.22931	1.16878	#N/A	0.412725	1.11443	#N/A	5.4431	#N/A	8	ENSG00000112511	PHF1	protein_coding	PHD finger protein 1 [Source:HGNC Symbol;Acc:HGNC:8919]
SPRYD7	#N/A	0.547408	#N/A	#N/A	#N/A	0.755857	1.00646	#N/A	0.535339	0.41198	#N/A	#N/A	#N/A	1.32823	#N/A	#N/A	1.25962	#N/A	2.54517	#N/A	8	ENSG00000123178	SPRYD7	protein_coding	SPRY domain containing 7 [Source:HGNC Symbol;Acc:HGNC:14297]
NDUFV2-AS1	#N/A	0.71585	1.79885	0.773157	#N/A	#N/A	#N/A	#N/A	#N/A	#N/A	0.410634	0.485101	1.12419	#N/A	#N/A	0.581722	#N/A	#N/A	4.93624	#N/A	8	ENSG00000266053	NDUFV2-AS1	lncRNA	NDUFV2 antisense RNA 1 [Source:HGNC Symbol;Acc:HGNC:50826]
ABRAXAS1	#N/A	0.413913	#N/A	#N/A	#N/A	#N/A	#N/A	#N/A	#N/A	0.40825	0.516807	#N/A	#N/A	0.912038	0.564271	0.487657	#N/A	2.16212	3.37465	#N/A	8	ENSG00000163322	ABRAXAS1	protein_coding	abraxas 1, BRCA1 A complex subunit [Source:HGNC Symbol;Acc:HGNC:25829]
WDHD1	#N/A	1.022	1.8933	1.94093	#N/A	0.507893	0.407207	#N/A	#N/A	#N/A	#N/A	0.793591	1.43427	#N/A	#N/A	#N/A	#N/A	#N/A	5.68864	#N/A	8	ENSG00000198554	WDHD1	protein_coding	WD repeat and HMG-box DNA binding protein 1 [Source:HGNC Symbol;Acc:HGNC:23170]
QTRT1	#N/A	0.654817	1.41225	1.21472	#N/A	#N/A	#N/A	#N/A	0.443067	0.406894	#N/A	#N/A	#N/A	0.913672	#N/A	0.841546	#N/A	#N/A	5.88674	#N/A	8	ENSG00000213339	QTRT1	protein_coding	queuine tRNA-ribosyltransferase catalytic subunit 1 [Source:HGNC Symbol;Acc:HGNC:23797]
EIF4G2	#N/A	#N/A	#N/A	#N/A	0.752973	0.522697	0.774262	#N/A	0.452498	0.527653	#N/A	#N/A	#N/A	0.406874	0.473655	#N/A	#N/A	#N/A	2.02619	#N/A	8	ENSG00000110321	EIF4G2	protein_coding	eukaryotic translation initiation factor 4 gamma 2 [Source:HGNC Symbol;Acc:HGNC:3297]
GPX7	#N/A	1.8121	5.31067	3.77001	#N/A	0.487508	#N/A	#N/A	0.406114	#N/A	#N/A	#N/A	3.82403	#N/A	#N/A	#N/A	1.08642	#N/A	5.84728	#N/A	8	ENSG00000116157	GPX7	protein_coding	glutathione peroxidase 7 [Source:HGNC Symbol;Acc:HGNC:4559]
AEN	#N/A	1.02042	1.90269	0.911902	#N/A	#N/A	#N/A	#N/A	#N/A	0.404591	0.507069	#N/A	#N/A	#N/A	#N/A	0.617709	1.37001	#N/A	4.57969	#N/A	8	ENSG00000181026	AEN	protein_coding	apoptosis enhancing nuclease [Source:HGNC Symbol;Acc:HGNC:25722]
RNF43	#N/A	1.09504	3.65888	2.24673	#N/A	#N/A	#N/A	#N/A	#N/A	#N/A	#N/A	0.403686	1.23015	#N/A	#N/A	#N/A	0.957744	0.892286	5.8043	#N/A	8	ENSG00000108375	RNF43	protein_coding	ring finger protein 43 [Source:HGNC Symbol;Acc:HGNC:18505]
KIAA2013	#N/A	0.938789	#N/A	#N/A	1.19126	1.05757	1.60475	#N/A	0.819741	0.403239	#N/A	#N/A	#N/A	#N/A	0.819711	#N/A	#N/A	#N/A	2.49295	#N/A	8	ENSG00000116685	KIAA2013	protein_coding	KIAA2013 [Source:HGNC Symbol;Acc:HGNC:28513]
SRSF5	#N/A	#N/A	#N/A	#N/A	0.539287	#N/A	0.52475	#N/A	#N/A	0.516717	#N/A	#N/A	#N/A	0.646313	#N/A	0.403011	1.18528	1.07748	7.46991	#N/A	8	ENSG00000100650	SRSF5	protein_coding	serine and arginine rich splicing factor 5 [Source:HGNC Symbol;Acc:HGNC:10787]
PGAP2	#N/A	#N/A	0.931077	0.429119	#N/A	#N/A	#N/A	#N/A	0.397557	0.429759	0.594417	0.516523	#N/A	#N/A	#N/A	0.625999	#N/A	#N/A	2.73899	#N/A	8	ENSG00000148985	PGAP2	protein_coding	post-GPI attachment to proteins 2 [Source:HGNC Symbol;Acc:HGNC:17893]
MRPS6	#N/A	0.668475	#N/A	0.65204	0.486001	0.397329	#N/A	#N/A	0.657569	#N/A	#N/A	#N/A	0.574687	#N/A	0.513431	#N/A	#N/A	#N/A	7.04656	#N/A	8	ENSG00000243927	MRPS6	protein_coding	mitochondrial ribosomal protein S6 [Source:HGNC Symbol;Acc:HGNC:14051]
SIRPB2	#N/A	#N/A	#N/A	#N/A	#N/A	2.7537	4.62394	0.468009	#N/A	2.61656	2.36017	0.394447	#N/A	0.676499	0.89176	#N/A	#N/A	#N/A	#N/A	#N/A	8	ENSG00000196209	SIRPB2	protein_coding	signal regulatory protein beta 2 [Source:HGNC Symbol;Acc:HGNC:16247]
#273674	#N/A	0.394168	1.3314	0.610994	#N/A	#N/A	#N/A	#N/A	#N/A	#N/A	0.453991	0.655427	0.729687	#N/A	#N/A	#N/A	#N/A	0.838603	5.34196	#N/A	8	ENSG00000273674		lncRNA	novel transcript
AHSA1	#N/A	0.985031	#N/A	#N/A	0.730189	0.393637	0.638405	#N/A	0.767125	0.496266	#N/A	#N/A	#N/A	#N/A	#N/A	#N/A	0.826831	#N/A	4.20145	#N/A	8	ENSG00000100591	AHSA1	protein_coding	activator of HSP90 ATPase activity 1 [Source:HGNC Symbol;Acc:HGNC:1189]
HPS3	#N/A	#N/A	#N/A	#N/A	#N/A	0.56078	0.492771	0.662677	0.393624	#N/A	#N/A	#N/A	#N/A	0.738637	0.425905	#N/A	#N/A	0.912451	6.91406	#N/A	8	ENSG00000163755	HPS3	protein_coding	HPS3 biogenesis of lysosomal organelles complex 2 subunit 1 [Source:HGNC Symbol;Acc:HGNC:15597]
#228487	#N/A	2.24764	0.827876	1.87524	#N/A	#N/A	1.19909	1.06064	#N/A	#N/A	1.17897	0.418547	0.393212	#N/A	#N/A	#N/A	#N/A	#N/A	#N/A	#N/A	8	ENSG00000228487		lncRNA	novel transcript, antisense to RALGPS1
PBXIP1	#N/A	1.44113	3.81363	2.00203	0.392357	#N/A	#N/A	#N/A	#N/A	#N/A	#N/A	#N/A	2.22936	#N/A	#N/A	1.18982	1.58962	#N/A	5.28975	#N/A	8	ENSG00000163346	PBXIP1	protein_coding	PBX homeobox interacting protein 1 [Source:HGNC Symbol;Acc:HGNC:21199]
EYS	#N/A	#N/A	2.17922	0.848937	#N/A	#N/A	#N/A	#N/A	#N/A	#N/A	0.457107	1.25752	0.795491	0.450533	#N/A	0.388852	#N/A	#N/A	7.54176	#N/A	8	ENSG00000188107	EYS	protein_coding	eyes shut homolog [Source:HGNC Symbol;Acc:HGNC:21555]
ARL6IP4	#N/A	0.633089	#N/A	#N/A	0.564143	#N/A	#N/A	#N/A	0.515115	0.468157	#N/A	#N/A	#N/A	#N/A	0.42658	0.387681	0.724692	#N/A	5.21389	#N/A	8	ENSG00000182196	ARL6IP4	protein_coding	ADP ribosylation factor like GTPase 6 interacting protein 4 [Source:HGNC Symbol;Acc:HGNC:18076]
CISD1	#N/A	0.691467	#N/A	1.11351	#N/A	0.386778	#N/A	#N/A	0.540135	0.472161	#N/A	#N/A	#N/A	#N/A	#N/A	0.469075	0.900626	#N/A	5.10243	#N/A	8	ENSG00000122873	CISD1	protein_coding	CDGSH iron sulfur domain 1 [Source:HGNC Symbol;Acc:HGNC:30880]
B3GALT4#235863	#N/A	0.524482	0.553817	#N/A	#N/A	0.386429	#N/A	#N/A	0.606984	#N/A	#N/A	#N/A	0.747962	#N/A	#N/A	#N/A	1.16989	1.02516	3.73899	#N/A	8	ENSG00000235863	B3GALT4	protein_coding	beta-1,3-galactosyltransferase 4 [Source:HGNC Symbol;Acc:HGNC:919]
PM20D2	#N/A	1.00659	1.40521	1.87117	#N/A	#N/A	#N/A	#N/A	0.591996	#N/A	0.468494	#N/A	0.692604	#N/A	#N/A	0.384552	#N/A	#N/A	5.91874	#N/A	8	ENSG00000146281	PM20D2	protein_coding	peptidase M20 domain containing 2 [Source:HGNC Symbol;Acc:HGNC:21408]
PTCD2	#N/A	0.493045	0.938644	0.446567	#N/A	#N/A	#N/A	#N/A	#N/A	0.383208	0.438506	#N/A	#N/A	#N/A	0.707707	0.450849	#N/A	#N/A	4.98445	#N/A	8	ENSG00000049883	PTCD2	protein_coding	pentatricopeptide repeat domain 2 [Source:HGNC Symbol;Acc:HGNC:25734]
SASS6	#N/A	0.908983	1.85348	0.92822	#N/A	0.382939	#N/A	0.575326	#N/A	#N/A	#N/A	#N/A	1.20264	#N/A	#N/A	#N/A	0.900437	#N/A	4.39246	#N/A	8	ENSG00000156876	SASS6	protein_coding	SAS-6 centriolar assembly protein [Source:HGNC Symbol;Acc:HGNC:25403]
SERPINB1	#N/A	#N/A	#N/A	#N/A	#N/A	0.381658	0.554376	#N/A	0.732712	#N/A	#N/A	#N/A	#N/A	1.04012	0.660159	#N/A	0.63494	1.74294	0.973347	#N/A	8	ENSG00000021355	SERPINB1	protein_coding	serpin family B member 1 [Source:HGNC Symbol;Acc:HGNC:3311]
TIMM17B	#N/A	0.613954	#N/A	#N/A	#N/A	0.384469	0.396814	#N/A	0.525457	0.379649	#N/A	#N/A	#N/A	#N/A	#N/A	0.444386	1.05547	#N/A	2.35797	#N/A	8	ENSG00000126768	TIMM17B	protein_coding	translocase of inner mitochondrial membrane 17B [Source:HGNC Symbol;Acc:HGNC:17310]
IQCH-AS1	#N/A	#N/A	0.597782	0.410443	#N/A	#N/A	#N/A	0.563149	0.496729	#N/A	0.377869	0.411208	#N/A	0.609422	#N/A	#N/A	#N/A	#N/A	5.9663	#N/A	8	ENSG00000259673	IQCH-AS1	lncRNA	IQCH antisense RNA 1 [Source:HGNC Symbol;Acc:HGNC:44104]
CDV3	#N/A	#N/A	#N/A	#N/A	0.799387	0.578593	1.52325	#N/A	#N/A	0.414025	#N/A	#N/A	#N/A	0.567045	0.376792	#N/A	0.804022	#N/A	3.23495	#N/A	8	ENSG00000091527	CDV3	protein_coding	CDV3 homolog [Source:HGNC Symbol;Acc:HGNC:26928]
NDUFA11	#N/A	0.590083	#N/A	#N/A	0.688639	0.562975	0.924017	#N/A	#N/A	#N/A	#N/A	#N/A	#N/A	#N/A	0.633518	0.376419	1.33215	#N/A	2.26319	#N/A	8	ENSG00000174886	NDUFA11	protein_coding	NADH:ubiquinone oxidoreductase subunit A11 [Source:HGNC Symbol;Acc:HGNC:20371]
FMO4	#N/A	0.763769	1.10322	#N/A	#N/A	#N/A	#N/A	#N/A	#N/A	0.376284	#N/A	#N/A	1.60253	1.39274	1.5809	#N/A	#N/A	1.09717	4.45923	#N/A	8	ENSG00000076258	FMO4	protein_coding	flavin containing dimethylaniline monoxygenase 4 [Source:HGNC Symbol;Acc:HGNC:3772]
FAM184B	#N/A	#N/A	2.48481	0.618029	#N/A	#N/A	#N/A	#N/A	#N/A	0.375392	0.578624	1.13164	#N/A	#N/A	0.975823	0.650526	#N/A	#N/A	6.34261	#N/A	8	ENSG00000047662	FAM184B	protein_coding	family with sequence similarity 184 member B [Source:HGNC Symbol;Acc:HGNC:29235]
LINC01353	#N/A	#N/A	#N/A	#N/A	#N/A	2.29345	2.56313	1.53201	1.33847	2.42466	1.07917	#N/A	#N/A	#N/A	0.374419	1.38388	#N/A	#N/A	#N/A	#N/A	8	ENSG00000231507	LINC01353	lncRNA	long intergenic non-protein coding RNA 1353 [Source:HGNC Symbol;Acc:HGNC:50580]
RRAGC-DT	#N/A	#N/A	0.402815	0.876728	#N/A	0.374176	0.409169	0.878738	#N/A	#N/A	0.503564	0.716115	#N/A	#N/A	#N/A	#N/A	#N/A	#N/A	4.75542	#N/A	8	ENSG00000228436	RRAGC-DT	lncRNA	RRAGC divergent transcript [Source:HGNC Symbol;Acc:HGNC:55793]
SMIM8	#N/A	0.495634	1.24685	0.624337	#N/A	#N/A	#N/A	#N/A	#N/A	#N/A	0.373809	0.413069	1.35977	#N/A	0.437923	#N/A	#N/A	#N/A	6.67996	#N/A	8	ENSG00000111850	SMIM8	protein_coding	small integral membrane protein 8 [Source:HGNC Symbol;Acc:HGNC:21401]
USP11	#N/A	0.775549	1.99483	0.978128	#N/A	0.370707	#N/A	0.548976	0.501161	#N/A	#N/A	#N/A	1.58539	#N/A	#N/A	#N/A	#N/A	#N/A	5.69391	#N/A	8	ENSG00000102226	USP11	protein_coding	ubiquitin specific peptidase 11 [Source:HGNC Symbol;Acc:HGNC:12609]
#287033	#N/A	1.81178	4.1244	2.77349	#N/A	#N/A	#N/A	1.07211	#N/A	#N/A	#N/A	1.60398	#N/A	#N/A	#N/A	1.51134	1.2392	#N/A	0.369571	#N/A	8	ENSG00000287033		lncRNA	novel transcript
TRMT10C	#N/A	1.01769	0.492372	0.427136	#N/A	#N/A	0.380761	#N/A	0.507012	0.369497	#N/A	#N/A	#N/A	#N/A	#N/A	0.402206	#N/A	#N/A	6.18096	#N/A	8	ENSG00000174173	TRMT10C	protein_coding	tRNA methyltransferase 10C, mitochondrial RNase P subunit [Source:HGNC Symbol;Acc:HGNC:26022]
PHLPP1	#N/A	#N/A	#N/A	#N/A	#N/A	0.368246	0.598839	0.599241	#N/A	#N/A	0.705672	0.8319	#N/A	#N/A	0.488052	#N/A	#N/A	0.68706	8.51368	#N/A	8	ENSG00000081913	PHLPP1	protein_coding	PH domain and leucine rich repeat protein phosphatase 1 [Source:HGNC Symbol;Acc:HGNC:20610]
TRAP1	#N/A	#N/A	0.591257	0.443342	#N/A	#N/A	#N/A	#N/A	#N/A	0.367879	0.668316	0.691739	#N/A	#N/A	#N/A	0.45957	1.0255	#N/A	4.97023	#N/A	8	ENSG00000126602	TRAP1	protein_coding	TNF receptor associated protein 1 [Source:HGNC Symbol;Acc:HGNC:16264]
GGCT	#N/A	1.01035	#N/A	0.664089	#N/A	0.419609	0.36753	#N/A	0.720532	0.464757	#N/A	#N/A	#N/A	#N/A	#N/A	#N/A	#N/A	0.834735	3.39402	#N/A	8	ENSG00000006625	GGCT	protein_coding	gamma-glutamylcyclotransferase [Source:HGNC Symbol;Acc:HGNC:21705]
METTL6	#N/A	#N/A	0.800162	0.70096	#N/A	#N/A	#N/A	0.411832	0.364149	#N/A	0.516785	0.542202	0.871498	#N/A	#N/A	#N/A	#N/A	#N/A	6.9238	#N/A	8	ENSG00000206562	METTL6	protein_coding	methyltransferase 6, methylcytidine [Source:HGNC Symbol;Acc:HGNC:28343]
FHIT	#N/A	#N/A	0.363792	1.00421	#N/A	#N/A	#N/A	#N/A	#N/A	1.54738	2.01347	1.52321	#N/A	#N/A	1.28345	1.2397	#N/A	#N/A	8.07444	#N/A	8	ENSG00000189283	FHIT	protein_coding	fragile histidine triad diadenosine triphosphatase [Source:HGNC Symbol;Acc:HGNC:3701]
PDCD4	#N/A	#N/A	0.473442	0.444166	0.43348	#N/A	#N/A	#N/A	0.362712	#N/A	#N/A	#N/A	1.00877	0.942556	#N/A	0.524095	#N/A	#N/A	8.09643	#N/A	8	ENSG00000150593	PDCD4	protein_coding	programmed cell death 4 [Source:HGNC Symbol;Acc:HGNC:8763]
ESD	#N/A	#N/A	#N/A	#N/A	0.729394	#N/A	#N/A	#N/A	0.539066	0.966769	0.362036	#N/A	#N/A	#N/A	0.702271	1.926	#N/A	1.64945	6.42408	#N/A	8	ENSG00000139684	ESD	protein_coding	esterase D [Source:HGNC Symbol;Acc:HGNC:3465]
#287070	#N/A	0.480743	1.13397	#N/A	#N/A	#N/A	#N/A	#N/A	#N/A	#N/A	0.360722	0.538647	0.530744	0.775265	#N/A	0.613432	#N/A	#N/A	3.28762	#N/A	8	ENSG00000287070		lncRNA	novel transcript, sense intronic to TRMO
ZFP28	#N/A	0.901965	1.06169	1.51053	#N/A	#N/A	#N/A	#N/A	#N/A	1.97826	1.74733	#N/A	#N/A	1.46767	#N/A	#N/A	#N/A	0.357992	0.680346	#N/A	8	ENSG00000196867	ZFP28	protein_coding	ZFP28 zinc finger protein [Source:HGNC Symbol;Acc:HGNC:17801]
#287767	#N/A	#N/A	3.41992	6.33884	#N/A	#N/A	#N/A	#N/A	#N/A	3.35967	4.38458	1.85426	2.13204	#N/A	#N/A	1.33513	#N/A	#N/A	0.356418	#N/A	8	ENSG00000287767		lncRNA	novel transcript
MRTO4	#N/A	0.816792	#N/A	0.776447	#N/A	0.352433	#N/A	#N/A	0.823366	0.727522	#N/A	#N/A	#N/A	0.90675	#N/A	0.96169	#N/A	#N/A	5.49829	#N/A	8	ENSG00000053372	MRTO4	protein_coding	MRT4 homolog, ribosome maturation factor [Source:HGNC Symbol;Acc:HGNC:18477]
RARA	#N/A	#N/A	#N/A	#N/A	0.65967	#N/A	0.890388	0.352368	#N/A	0.914949	1.44172	0.660141	#N/A	#N/A	#N/A	1.10838	#N/A	#N/A	4.30177	#N/A	8	ENSG00000131759	RARA	protein_coding	retinoic acid receptor alpha [Source:HGNC Symbol;Acc:HGNC:9864]
GTF2IRD2B	#N/A	#N/A	1.23923	1.17836	#N/A	#N/A	#N/A	#N/A	#N/A	#N/A	0.350879	0.622015	0.97473	#N/A	0.393999	#N/A	#N/A	0.737029	4.59243	#N/A	8	ENSG00000174428	GTF2IRD2B	protein_coding	GTF2I repeat domain containing 2B [Source:HGNC Symbol;Acc:HGNC:33125]
CFL2	#N/A	1.37392	1.34	1.53787	0.936897	0.528059	1.3331	#N/A	#N/A	0.350214	#N/A	#N/A	#N/A	#N/A	#N/A	#N/A	#N/A	#N/A	5.05592	#N/A	8	ENSG00000165410	CFL2	protein_coding	cofilin 2 [Source:HGNC Symbol;Acc:HGNC:1875]
KIZ-AS1	#N/A	1.28099	1.12929	0.74152	#N/A	0.348436	#N/A	#N/A	#N/A	#N/A	#N/A	#N/A	1.37063	#N/A	0.703478	0.366158	#N/A	#N/A	6.05781	#N/A	8	ENSG00000232712	KIZ-AS1	lncRNA	KIZ antisense RNA 1 [Source:HGNC Symbol;Acc:HGNC:51231]
POLR1C	#N/A	0.38224	1.83654	0.755145	#N/A	#N/A	#N/A	#N/A	#N/A	#N/A	0.366586	0.647408	#N/A	0.6339	#N/A	0.347754	#N/A	#N/A	7.68533	#N/A	8	ENSG00000171453	POLR1C	protein_coding	RNA polymerase I and III subunit C [Source:HGNC Symbol;Acc:HGNC:20194]
PRKAR1A	#N/A	#N/A	#N/A	#N/A	0.589891	0.761797	1.24115	#N/A	0.416505	0.346716	#N/A	#N/A	#N/A	0.597852	0.467711	#N/A	#N/A	#N/A	1.26439	#N/A	8	ENSG00000108946	PRKAR1A	protein_coding	protein kinase cAMP-dependent type I regulatory subunit alpha [Source:HGNC Symbol;Acc:HGNC:9388]
C14orf93	#N/A	#N/A	0.462807	#N/A	#N/A	0.414504	#N/A	0.452939	#N/A	0.34566	0.425975	0.640275	#N/A	#N/A	0.830912	#N/A	#N/A	#N/A	3.88986	#N/A	8	ENSG00000100802	C14orf93	protein_coding	chromosome 14 open reading frame 93 [Source:HGNC Symbol;Acc:HGNC:20162]
LIMK1	#N/A	#N/A	#N/A	#N/A	#N/A	1.38578	1.68626	1.3923	1.31387	#N/A	0.345647	#N/A	#N/A	1.06586	#N/A	#N/A	1.01363	#N/A	3.03516	#N/A	8	ENSG00000106683	LIMK1	protein_coding	LIM domain kinase 1 [Source:HGNC Symbol;Acc:HGNC:6613]
MICALL1	#N/A	#N/A	0.645922	0.994611	#N/A	0.345232	0.56037	0.558875	#N/A	#N/A	0.536702	0.624019	#N/A	#N/A	#N/A	#N/A	#N/A	#N/A	5.66459	#N/A	8	ENSG00000100139	MICALL1	protein_coding	MICAL like 1 [Source:HGNC Symbol;Acc:HGNC:29804]
NUP210L	#N/A	#N/A	1.4698	0.895984	#N/A	#N/A	#N/A	0.737535	#N/A	0.344853	0.789723	1.10438	#N/A	#N/A	0.942092	#N/A	#N/A	#N/A	2.99221	#N/A	8	ENSG00000143552	NUP210L	protein_coding	nucleoporin 210 like [Source:HGNC Symbol;Acc:HGNC:29915]
ZNF461	#N/A	0.521427	1.64959	1.05795	#N/A	#N/A	#N/A	0.344832	#N/A	#N/A	0.396487	0.626727	#N/A	#N/A	#N/A	#N/A	0.789953	#N/A	5.97939	#N/A	8	ENSG00000197808	ZNF461	protein_coding	zinc finger protein 461 [Source:HGNC Symbol;Acc:HGNC:21629]
SLC18B1	#N/A	#N/A	0.343554	2.96753	#N/A	#N/A	#N/A	#N/A	#N/A	0.843873	0.904285	1.05126	#N/A	#N/A	#N/A	2.3847	#N/A	1.02527	6.40568	#N/A	8	ENSG00000146409	SLC18B1	protein_coding	solute carrier family 18 member B1 [Source:HGNC Symbol;Acc:HGNC:21573]
APCDD1	#N/A	#N/A	#N/A	#N/A	#N/A	0.341166	0.493047	0.452958	0.394801	1.91581	0.604566	0.40566	#N/A	#N/A	#N/A	1.09324	#N/A	#N/A	#N/A	#N/A	8	ENSG00000154856	APCDD1	protein_coding	APC down-regulated 1 [Source:HGNC Symbol;Acc:HGNC:15718]
SHPK	#N/A	#N/A	0.498495	#N/A	#N/A	0.338632	#N/A	0.659253	#N/A	#N/A	0.664824	0.59487	0.924012	#N/A	0.78048	#N/A	#N/A	#N/A	2.40327	#N/A	8	ENSG00000197417	SHPK	protein_coding	sedoheptulokinase [Source:HGNC Symbol;Acc:HGNC:1492]
L3MBTL1	#N/A	#N/A	1.00705	0.414752	#N/A	0.337739	#N/A	0.436752	#N/A	#N/A	0.706719	1.15145	#N/A	#N/A	0.603846	#N/A	#N/A	#N/A	6.0037	#N/A	8	ENSG00000185513	L3MBTL1	protein_coding	L3MBTL histone methyl-lysine binding protein 1 [Source:HGNC Symbol;Acc:HGNC:15905]
CASP8AP2#118412	#N/A	0.422086	0.885829	0.558546	#N/A	#N/A	#N/A	#N/A	#N/A	#N/A	#N/A	#N/A	0.901874	#N/A	0.415574	0.336787	#N/A	0.839978	7.75466	#N/A	8	ENSG00000118412	CASP8AP2	protein_coding	caspase 8 associated protein 2 [Source:HGNC Symbol;Acc:HGNC:1510]
MT-ND2	#N/A	#N/A	#N/A	#N/A	0.33639	#N/A	#N/A	#N/A	#N/A	#N/A	#N/A	0.601469	0.622438	0.426622	#N/A	0.367865	1.61795	0.598025	2.23302	#N/A	8	ENSG00000198763	MT-ND2	protein_coding	mitochondrially encoded NADH:ubiquinone oxidoreductase core subunit 2 [Source:HGNC Symbol;Acc:HGNC:7456]
TMEM14B	#N/A	0.335862	0.527226	0.342312	#N/A	#N/A	#N/A	#N/A	#N/A	0.44261	0.448006	#N/A	#N/A	#N/A	#N/A	0.90205	#N/A	0.756374	8.47658	#N/A	8	ENSG00000137210	TMEM14B	protein_coding	transmembrane protein 14B [Source:HGNC Symbol;Acc:HGNC:21384]
SNRPB2	#N/A	0.954764	#N/A	#N/A	0.945806	0.33718	0.810595	#N/A	0.335518	#N/A	#N/A	#N/A	#N/A	#N/A	#N/A	#N/A	1.20298	0.623085	3.15421	#N/A	8	ENSG00000125870	SNRPB2	protein_coding	small nuclear ribonucleoprotein polypeptide B2 [Source:HGNC Symbol;Acc:HGNC:11155]
POLR1G	#N/A	#N/A	#N/A	#N/A	0.589499	1.10518	0.848258	#N/A	#N/A	2.2253	#N/A	#N/A	#N/A	1.24349	1.32629	1.61722	#N/A	#N/A	0.335341	#N/A	8	ENSG00000117877	POLR1G	protein_coding	RNA polymerase I subunit G [Source:HGNC Symbol;Acc:HGNC:24219]
VCPKMT	#N/A	#N/A	0.489321	#N/A	#N/A	0.333286	0.520804	0.42927	0.71989	#N/A	#N/A	0.710611	0.585591	#N/A	#N/A	#N/A	#N/A	#N/A	4.79416	#N/A	8	ENSG00000100483	VCPKMT	protein_coding	valosin containing protein lysine methyltransferase [Source:HGNC Symbol;Acc:HGNC:20352]
DAB1	#N/A	0.676864	2.32772	1.493	#N/A	#N/A	#N/A	#N/A	#N/A	0.333247	0.689825	0.643544	1.17746	#N/A	#N/A	#N/A	#N/A	#N/A	7.48571	#N/A	8	ENSG00000173406	DAB1	protein_coding	DAB adaptor protein 1 [Source:HGNC Symbol;Acc:HGNC:2661]
#255438	#N/A	#N/A	#N/A	#N/A	#N/A	1.97994	0.799814	0.421969	0.341929	0.901382	0.564744	0.332561	#N/A	#N/A	#N/A	0.616679	#N/A	#N/A	#N/A	#N/A	8	ENSG00000255438		lncRNA	novel transcript, antisense to SULF2
TRIM28	#N/A	0.332111	#N/A	#N/A	0.5159	0.365741	0.405841	#N/A	0.750801	0.346287	#N/A	#N/A	#N/A	#N/A	#N/A	#N/A	0.973953	#N/A	6.22685	#N/A	8	ENSG00000130726	TRIM28	protein_coding	tripartite motif containing 28 [Source:HGNC Symbol;Acc:HGNC:16384]
NKIRAS1	#N/A	#N/A	1.21288	0.44983	#N/A	#N/A	#N/A	0.495273	0.43676	0.331412	0.704556	0.817188	#N/A	#N/A	#N/A	#N/A	#N/A	#N/A	3.61251	#N/A	8	ENSG00000197885	NKIRAS1	protein_coding	NFKB inhibitor interacting Ras like 1 [Source:HGNC Symbol;Acc:HGNC:17899]
NBPF9	#N/A	#N/A	#N/A	#N/A	#N/A	#N/A	#N/A	0.329963	#N/A	1.70347	2.38445	2.04057	#N/A	#N/A	0.921817	1.88376	1.02146	#N/A	5.86186	#N/A	8	ENSG00000269713	NBPF9	protein_coding	NBPF member 9 [Source:HGNC Symbol;Acc:HGNC:31991]
DNAJC9	#N/A	0.490481	1.85115	0.469228	#N/A	#N/A	#N/A	#N/A	#N/A	0.37817	0.429596	#N/A	0.554258	#N/A	#N/A	0.328015	#N/A	#N/A	2.72163	#N/A	8	ENSG00000213551	DNAJC9	protein_coding	DnaJ heat shock protein family (Hsp40) member C9 [Source:HGNC Symbol;Acc:HGNC:19123]
TINF2#092330	#N/A	0.980226	#N/A	0.46748	1.22531	0.737333	1.01925	#N/A	#N/A	0.327786	#N/A	#N/A	#N/A	#N/A	#N/A	#N/A	1.16415	#N/A	2.74019	#N/A	8	ENSG00000092330	TINF2	protein_coding	TERF1 interacting nuclear factor 2 [Source:HGNC Symbol;Acc:HGNC:11824]
WDR46#227057	#N/A	0.348665	#N/A	0.37708	#N/A	0.472247	0.386463	#N/A	0.512961	0.326631	#N/A	#N/A	#N/A	1.1586	#N/A	#N/A	#N/A	#N/A	2.47659	#N/A	8	ENSG00000227057	WDR46	protein_coding	WD repeat domain 46 [Source:HGNC Symbol;Acc:HGNC:13923]
TBPL1	#N/A	0.61124	0.722129	0.325327	#N/A	0.370538	0.462444	0.417165	#N/A	#N/A	#N/A	#N/A	0.875115	#N/A	#N/A	#N/A	#N/A	#N/A	2.12877	#N/A	8	ENSG00000028839	TBPL1	protein_coding	TATA-box binding protein like 1 [Source:HGNC Symbol;Acc:HGNC:11589]
TBL1X	#N/A	#N/A	#N/A	#N/A	#N/A	#N/A	#N/A	0.337976	0.363947	#N/A	0.542824	0.641521	#N/A	#N/A	0.324774	#N/A	1.32658	1.22425	7.12753	#N/A	8	ENSG00000101849	TBL1X	protein_coding	transducin beta like 1 X-linked [Source:HGNC Symbol;Acc:HGNC:11585]
COL28A1	#N/A	1.2607	3.81312	2.67547	#N/A	1.1864	#N/A	2.81912	#N/A	#N/A	1.92493	#N/A	1.43011	#N/A	#N/A	#N/A	#N/A	#N/A	0.323999	#N/A	8	ENSG00000215018	COL28A1	protein_coding	collagen type XXVIII alpha 1 chain [Source:HGNC Symbol;Acc:HGNC:22442]
CSKMT	#N/A	0.931438	1.29628	0.984507	#N/A	#N/A	#N/A	#N/A	#N/A	0.321489	0.492123	0.471482	#N/A	#N/A	#N/A	0.651376	#N/A	#N/A	6.97982	#N/A	8	ENSG00000214756	CSKMT	protein_coding	citrate synthase lysine methyltransferase [Source:HGNC Symbol;Acc:HGNC:33113]
ITPK1#100605	#N/A	#N/A	#N/A	#N/A	#N/A	0.65305	0.717655	0.969259	0.339521	#N/A	0.339502	0.369742	#N/A	#N/A	0.321132	#N/A	#N/A	#N/A	3.43202	#N/A	8	ENSG00000100605	ITPK1	protein_coding	inositol-tetrakisphosphate 1-kinase [Source:HGNC Symbol;Acc:HGNC:6177]
TMLHE-AS1	#N/A	#N/A	2.57835	#N/A	#N/A	0.320284	#N/A	0.996149	#N/A	#N/A	0.658691	1.87924	#N/A	1.26192	0.702475	#N/A	#N/A	#N/A	8.32563	#N/A	8	ENSG00000224533	TMLHE-AS1	lncRNA	TMLHE antisense RNA 1 [Source:HGNC Symbol;Acc:HGNC:44261]
AHCYL1	#N/A	#N/A	#N/A	#N/A	0.812654	0.582158	0.571984	0.318227	0.413975	0.376719	#N/A	#N/A	#N/A	#N/A	#N/A	0.424474	#N/A	#N/A	4.32191	#N/A	8	ENSG00000168710	AHCYL1	protein_coding	adenosylhomocysteinase like 1 [Source:HGNC Symbol;Acc:HGNC:344]
NSFL1C	#N/A	#N/A	#N/A	#N/A	#N/A	0.530368	0.639164	0.317758	0.334086	0.513496	#N/A	#N/A	#N/A	1.32859	#N/A	0.51515	#N/A	#N/A	6.4833	#N/A	8	ENSG00000088833	NSFL1C	protein_coding	NSFL1 cofactor [Source:HGNC Symbol;Acc:HGNC:15912]
TIMM10B	#N/A	0.90395	0.521001	0.455539	#N/A	0.316588	#N/A	#N/A	0.711621	0.390497	#N/A	#N/A	#N/A	#N/A	0.694342	#N/A	#N/A	#N/A	3.29698	#N/A	8	ENSG00000132286	TIMM10B	protein_coding	translocase of inner mitochondrial membrane 10B [Source:HGNC Symbol;Acc:HGNC:4022]
INTS7	#N/A	#N/A	0.508849	0.4604	#N/A	0.315225	0.626015	0.377733	#N/A	#N/A	#N/A	0.433478	#N/A	#N/A	0.609748	#N/A	#N/A	#N/A	7.53348	#N/A	8	ENSG00000143493	INTS7	protein_coding	integrator complex subunit 7 [Source:HGNC Symbol;Acc:HGNC:24484]
FOXO1	#N/A	#N/A	0.314777	#N/A	#N/A	#N/A	#N/A	#N/A	#N/A	0.414164	0.743434	0.846324	1.50292	#N/A	#N/A	1.06299	2.41574	#N/A	10.6645	#N/A	8	ENSG00000150907	FOXO1	protein_coding	forkhead box O1 [Source:HGNC Symbol;Acc:HGNC:3819]
CD33	#N/A	#N/A	#N/A	#N/A	#N/A	3.1116	3.44996	3.26388	#N/A	4.04489	3.64464	1.00206	#N/A	#N/A	0.314117	1.51097	#N/A	#N/A	#N/A	#N/A	8	ENSG00000105383	CD33	protein_coding	CD33 molecule [Source:HGNC Symbol;Acc:HGNC:1659]
#247934	#N/A	1.47705	0.936907	1.50546	#N/A	#N/A	#N/A	#N/A	#N/A	1.01619	1.38113	1.32543	1.81554	#N/A	#N/A	#N/A	#N/A	#N/A	0.306273	#N/A	8	ENSG00000247934		lncRNA	novel transcript, antisense to CCDC91
PPAT	#N/A	0.72317	1.33778	0.929666	#N/A	#N/A	#N/A	#N/A	#N/A	#N/A	0.305722	0.472403	0.667238	#N/A	#N/A	0.473313	#N/A	#N/A	5.83082	#N/A	8	ENSG00000128059	PPAT	protein_coding	phosphoribosyl pyrophosphate amidotransferase [Source:HGNC Symbol;Acc:HGNC:9238]
TMEM267	#N/A	0.723735	1.46359	0.449086	#N/A	#N/A	#N/A	#N/A	#N/A	0.304912	#N/A	0.578449	0.811519	#N/A	#N/A	0.402282	#N/A	#N/A	8.0187	#N/A	8	ENSG00000151881	TMEM267	protein_coding	transmembrane protein 267 [Source:HGNC Symbol;Acc:HGNC:26139]
UBLCP1	#N/A	0.746046	#N/A	#N/A	#N/A	0.304412	0.318266	#N/A	0.46286	#N/A	#N/A	#N/A	#N/A	#N/A	0.535726	#N/A	0.819302	1.16888	6.04878	#N/A	8	ENSG00000164332	UBLCP1	protein_coding	ubiquitin like domain containing CTD phosphatase 1 [Source:HGNC Symbol;Acc:HGNC:28110]
MED17	#N/A	0.434032	1.14607	0.439271	#N/A	#N/A	0.304107	#N/A	#N/A	#N/A	#N/A	0.356725	0.482108	0.480118	#N/A	#N/A	#N/A	#N/A	8.25257	#N/A	8	ENSG00000042429	MED17	protein_coding	mediator complex subunit 17 [Source:HGNC Symbol;Acc:HGNC:2375]
HDAC3	#N/A	#N/A	#N/A	#N/A	#N/A	0.370885	0.462587	0.381529	#N/A	0.303895	0.335853	#N/A	#N/A	0.834656	0.523472	#N/A	#N/A	#N/A	3.65666	#N/A	8	ENSG00000171720	HDAC3	protein_coding	histone deacetylase 3 [Source:HGNC Symbol;Acc:HGNC:4854]
PPA1	#N/A	0.475317	#N/A	0.647154	0.849561	#N/A	0.302275	#N/A	#N/A	0.690251	#N/A	#N/A	#N/A	#N/A	#N/A	1.05714	0.915922	#N/A	5.18945	#N/A	8	ENSG00000180817	PPA1	protein_coding	inorganic pyrophosphatase 1 [Source:HGNC Symbol;Acc:HGNC:9226]
#272669	#N/A	#N/A	#N/A	#N/A	#N/A	1.06931	0.953058	1.85143	1.04306	1.39673	2.22585	2.65883	#N/A	#N/A	#N/A	#N/A	#N/A	#N/A	0.301559	#N/A	8	ENSG00000272669		lncRNA	novel transcript, antisense to SUN2
CCDC9	#N/A	#N/A	#N/A	#N/A	#N/A	0.301512	0.466957	0.411142	0.55134	#N/A	0.53132	0.593686	#N/A	#N/A	#N/A	0.330005	#N/A	#N/A	3.74238	#N/A	8	ENSG00000105321	CCDC9	protein_coding	coiled-coil domain containing 9 [Source:HGNC Symbol;Acc:HGNC:24560]
WDSUB1	#N/A	#N/A	0.301281	#N/A	#N/A	0.976408	0.877311	1.03981	0.829932	#N/A	#N/A	0.466504	#N/A	1.1384	#N/A	#N/A	#N/A	#N/A	6.50928	#N/A	8	ENSG00000196151	WDSUB1	protein_coding	WD repeat, sterile alpha motif and U-box domain containing 1 [Source:HGNC Symbol;Acc:HGNC:26697]
ZNF140	#N/A	0.36597	0.700155	0.714654	#N/A	#N/A	#N/A	#N/A	#N/A	0.295251	0.396232	0.424353	#N/A	#N/A	#N/A	0.392704	#N/A	#N/A	5.72863	#N/A	8	ENSG00000196387	ZNF140	protein_coding	zinc finger protein 140 [Source:HGNC Symbol;Acc:HGNC:12925]
UTP20	#N/A	0.575293	1.14374	0.837532	#N/A	#N/A	#N/A	#N/A	#N/A	#N/A	0.2951	0.426431	0.509617	#N/A	#N/A	0.520507	#N/A	#N/A	7.24793	#N/A	8	ENSG00000120800	UTP20	protein_coding	UTP20 small subunit processome component [Source:HGNC Symbol;Acc:HGNC:17897]
NCOA7	#N/A	0.488784	0.999968	0.890369	0.342178	#N/A	0.426708	#N/A	#N/A	#N/A	#N/A	#N/A	0.294491	#N/A	#N/A	#N/A	#N/A	0.557702	6.37301	#N/A	8	ENSG00000111912	NCOA7	protein_coding	nuclear receptor coactivator 7 [Source:HGNC Symbol;Acc:HGNC:21081]
MSH6	#N/A	#N/A	0.536693	#N/A	#N/A	0.294476	#N/A	0.450438	0.374175	0.405651	0.414588	#N/A	#N/A	#N/A	0.53756	#N/A	#N/A	#N/A	5.39458	#N/A	8	ENSG00000116062	MSH6	protein_coding	mutS homolog 6 [Source:HGNC Symbol;Acc:HGNC:7329]
NUP37	#N/A	0.705436	0.850184	0.464293	#N/A	#N/A	#N/A	#N/A	#N/A	0.293784	#N/A	#N/A	0.709173	#N/A	0.529325	0.381	#N/A	#N/A	4.42665	#N/A	8	ENSG00000075188	NUP37	protein_coding	nucleoporin 37 [Source:HGNC Symbol;Acc:HGNC:29929]
ZNF518A	#N/A	#N/A	#N/A	#N/A	0.530144	0.293648	#N/A	0.498376	0.297129	#N/A	0.347358	0.560827	#N/A	#N/A	0.459862	#N/A	#N/A	#N/A	8.81201	#N/A	8	ENSG00000177853	ZNF518A	protein_coding	zinc finger protein 518A [Source:HGNC Symbol;Acc:HGNC:29009]
ARHGEF12	#N/A	0.817824	2.13345	0.859016	#N/A	0.291691	2.34356	0.409804	#N/A	#N/A	#N/A	#N/A	1.72006	#N/A	#N/A	#N/A	#N/A	#N/A	1.36285	#N/A	8	ENSG00000196914	ARHGEF12	protein_coding	Rho guanine nucleotide exchange factor 12 [Source:HGNC Symbol;Acc:HGNC:14193]
PCSK1	#N/A	#N/A	1.45101	#N/A	#N/A	1.10579	1.5578	2.18042	#N/A	1.99784	1.16698	1.42657	#N/A	#N/A	0.29005	#N/A	#N/A	#N/A	#N/A	#N/A	8	ENSG00000175426	PCSK1	protein_coding	proprotein convertase subtilisin/kexin type 1 [Source:HGNC Symbol;Acc:HGNC:8743]
DTNB	#N/A	0.651676	2.09505	2.09414	#N/A	#N/A	#N/A	#N/A	#N/A	#N/A	#N/A	0.388361	2.14797	#N/A	#N/A	0.289498	0.898799	#N/A	5.90187	#N/A	8	ENSG00000138101	DTNB	protein_coding	dystrobrevin beta [Source:HGNC Symbol;Acc:HGNC:3058]
#253983	#N/A	#N/A	#N/A	#N/A	#N/A	1.00045	2.07979	#N/A	#N/A	3.14193	2.55791	1.88613	#N/A	#N/A	1.35375	3.92047	#N/A	#N/A	0.288904	#N/A	8	ENSG00000253983		lncRNA	novel transcript
SRSF8	#N/A	1.38023	1.18247	1.56823	0.68714	#N/A	#N/A	#N/A	#N/A	0.288466	#N/A	#N/A	0.592815	#N/A	#N/A	0.506301	#N/A	#N/A	1.21963	#N/A	8	ENSG00000263465	SRSF8	protein_coding	serine and arginine rich splicing factor 8 [Source:HGNC Symbol;Acc:HGNC:16988]
TTK	#N/A	2.53596	3.34356	#N/A	#N/A	2.20857	3.28926	1.35504	#N/A	2.67656	1.18437	#N/A	#N/A	#N/A	#N/A	#N/A	#N/A	#N/A	0.288166	#N/A	8	ENSG00000112742	TTK	protein_coding	TTK protein kinase [Source:HGNC Symbol;Acc:HGNC:12401]
FTX	#N/A	#N/A	0.521915	0.596821	#N/A	#N/A	#N/A	#N/A	#N/A	#N/A	0.373173	0.735595	0.333239	0.360619	#N/A	0.287961	#N/A	#N/A	8.7247	#N/A	8	ENSG00000230590	FTX	lncRNA	FTX transcript, XIST regulator [Source:HGNC Symbol;Acc:HGNC:37190]
DNASE1	#N/A	#N/A	0.867615	0.66286	#N/A	#N/A	#N/A	0.286762	#N/A	#N/A	0.291332	0.610438	0.956359	#N/A	#N/A	#N/A	0.574748	#N/A	7.64601	#N/A	8	ENSG00000213918	DNASE1	protein_coding	deoxyribonuclease 1 [Source:HGNC Symbol;Acc:HGNC:2956]
NUP153	#N/A	#N/A	0.578963	0.355631	#N/A	#N/A	0.317111	0.285862	#N/A	#N/A	#N/A	0.38947	0.422677	#N/A	#N/A	#N/A	0.510515	#N/A	7.38217	#N/A	8	ENSG00000124789	NUP153	protein_coding	nucleoporin 153 [Source:HGNC Symbol;Acc:HGNC:8062]
POGK	#N/A	#N/A	#N/A	#N/A	0.92406	#N/A	0.284917	#N/A	0.420846	0.378185	0.513071	#N/A	#N/A	0.629045	#N/A	0.830101	#N/A	#N/A	6.33968	#N/A	8	ENSG00000143157	POGK	protein_coding	pogo transposable element derived with KRAB domain [Source:HGNC Symbol;Acc:HGNC:18800]
RBBP7	#N/A	0.527453	0.663965	#N/A	#N/A	0.283246	0.601476	0.351418	0.375085	#N/A	#N/A	#N/A	0.308805	#N/A	#N/A	#N/A	#N/A	#N/A	4.92416	#N/A	8	ENSG00000102054	RBBP7	protein_coding	RB binding protein 7, chromatin remodeling factor [Source:HGNC Symbol;Acc:HGNC:9890]
EYA3	#N/A	#N/A	#N/A	0.284017	#N/A	0.2809	0.35971	0.587758	0.330839	#N/A	0.347813	0.70541	#N/A	#N/A	#N/A	#N/A	#N/A	#N/A	5.76586	#N/A	8	ENSG00000158161	EYA3	protein_coding	EYA transcriptional coactivator and phosphatase 3 [Source:HGNC Symbol;Acc:HGNC:3521]
C2CD3	#N/A	0.280547	0.772095	0.357169	#N/A	#N/A	#N/A	0.35467	#N/A	#N/A	#N/A	0.439901	0.917448	#N/A	#N/A	#N/A	0.571881	#N/A	4.51965	#N/A	8	ENSG00000168014	C2CD3	protein_coding	C2 domain containing 3 centriole elongation regulator [Source:HGNC Symbol;Acc:HGNC:24564]
TRMT10B	#N/A	0.29248	0.900082	0.505617	#N/A	#N/A	#N/A	#N/A	#N/A	#N/A	0.280079	0.348381	0.563201	#N/A	#N/A	#N/A	#N/A	1.00309	7.58704	#N/A	8	ENSG00000165275	TRMT10B	protein_coding	tRNA methyltransferase 10B [Source:HGNC Symbol;Acc:HGNC:26454]
STMP1	#N/A	0.407376	#N/A	#N/A	#N/A	0.391092	#N/A	#N/A	0.367729	0.438019	#N/A	#N/A	#N/A	#N/A	0.771411	0.27927	0.695394	1.14743	#N/A	#N/A	8	ENSG00000243317	STMP1	protein_coding	short transmembrane mitochondrial protein 1 [Source:HGNC Symbol;Acc:HGNC:41909]
SPATA1	#N/A	#N/A	0.872613	#N/A	#N/A	#N/A	#N/A	0.403505	#N/A	0.30808	0.457449	1.18615	#N/A	#N/A	0.68972	0.27925	#N/A	#N/A	5.48559	#N/A	8	ENSG00000122432	SPATA1	protein_coding	spermatogenesis associated 1 [Source:HGNC Symbol;Acc:HGNC:14682]
SGMS2	#N/A	#N/A	#N/A	#N/A	#N/A	4.98083	3.00419	0.277784	#N/A	3.91115	3.09604	1.70026	#N/A	#N/A	0.366761	1.18988	#N/A	#N/A	#N/A	#N/A	8	ENSG00000164023	SGMS2	protein_coding	sphingomyelin synthase 2 [Source:HGNC Symbol;Acc:HGNC:28395]
MTMR12	#N/A	0.277288	0.413041	#N/A	#N/A	0.604479	0.784613	0.699998	0.464018	#N/A	#N/A	#N/A	#N/A	#N/A	0.577594	#N/A	#N/A	#N/A	4.02535	#N/A	8	ENSG00000150712	MTMR12	protein_coding	myotubularin related protein 12 [Source:HGNC Symbol;Acc:HGNC:18191]
ATM	#N/A	0.277128	1.28753	0.459982	#N/A	#N/A	#N/A	#N/A	0.281957	#N/A	#N/A	#N/A	1.18286	#N/A	#N/A	#N/A	0.833917	0.950053	6.98259	#N/A	8	ENSG00000149311	ATM	protein_coding	ATM serine/threonine kinase [Source:HGNC Symbol;Acc:HGNC:795]
CCDC90B	#N/A	0.733463	0.830827	#N/A	0.629882	#N/A	0.433522	#N/A	#N/A	0.276467	#N/A	#N/A	0.643368	#N/A	#N/A	0.305416	#N/A	#N/A	4.44188	#N/A	8	ENSG00000137500	CCDC90B	protein_coding	coiled-coil domain containing 90B [Source:HGNC Symbol;Acc:HGNC:28108]
NSUN5	#N/A	0.727254	0.835371	0.79843	#N/A	#N/A	#N/A	#N/A	0.424441	#N/A	#N/A	#N/A	0.677985	#N/A	#N/A	0.275796	#N/A	0.788854	6.38781	#N/A	8	ENSG00000130305	NSUN5	protein_coding	NOP2/Sun RNA methyltransferase 5 [Source:HGNC Symbol;Acc:HGNC:16385]
TAMM41#144559	#N/A	0.275306	0.937158	0.300451	#N/A	#N/A	#N/A	#N/A	#N/A	#N/A	#N/A	0.358213	0.582212	#N/A	#N/A	0.316929	0.535731	#N/A	7.6944	#N/A	8	ENSG00000144559	TAMM41	protein_coding	TAM41 mitochondrial translocator assembly and maintenance homolog [Source:HGNC Symbol;Acc:HGNC:25187]
UNK	#N/A	#N/A	0.741772	0.632384	#N/A	#N/A	#N/A	0.36421	0.274836	#N/A	0.343818	0.511565	0.69856	#N/A	#N/A	#N/A	#N/A	#N/A	5.69671	#N/A	8	ENSG00000132478	UNK	protein_coding	unk zinc finger [Source:HGNC Symbol;Acc:HGNC:29369]
WDR5B-DT	#N/A	0.463629	1.42196	0.617853	#N/A	#N/A	#N/A	#N/A	#N/A	#N/A	0.484772	0.518333	#N/A	#N/A	0.668317	0.273126	#N/A	#N/A	4.68043	#N/A	8	ENSG00000272758	WDR5B-DT	lncRNA	WDR5B divergent transcript [Source:HGNC Symbol;Acc:HGNC:55192]
BAG6#204463	#N/A	#N/A	#N/A	#N/A	0.52032	0.355977	0.414183	#N/A	0.611201	0.272739	#N/A	#N/A	#N/A	1.12063	0.512739	#N/A	#N/A	#N/A	4.47169	#N/A	8	ENSG00000204463	BAG6	protein_coding	BAG cochaperone 6 [Source:HGNC Symbol;Acc:HGNC:13919]
HNRNPK	#N/A	#N/A	#N/A	#N/A	0.660641	0.327457	0.413042	#N/A	0.481092	0.272489	#N/A	#N/A	#N/A	#N/A	#N/A	#N/A	0.530401	0.708002	3.23191	#N/A	8	ENSG00000165119	HNRNPK	protein_coding	heterogeneous nuclear ribonucleoprotein K [Source:HGNC Symbol;Acc:HGNC:5044]
MTRFR	#N/A	0.813245	1.98674	1.51585	#N/A	#N/A	#N/A	#N/A	#N/A	0.272394	#N/A	#N/A	1.2296	#N/A	#N/A	0.504168	0.748532	#N/A	6.59745	#N/A	8	ENSG00000130921	MTRFR	protein_coding	mitochondrial translation release factor in rescue [Source:HGNC Symbol;Acc:HGNC:26784]
GALNT1	#N/A	#N/A	#N/A	#N/A	0.608383	0.818966	1.0974	1.01275	0.730074	#N/A	0.272311	0.532613	#N/A	#N/A	#N/A	#N/A	#N/A	#N/A	5.03488	#N/A	8	ENSG00000141429	GALNT1	protein_coding	polypeptide N-acetylgalactosaminyltransferase 1 [Source:HGNC Symbol;Acc:HGNC:4123]
CLEC10A	#N/A	#N/A	#N/A	#N/A	#N/A	4.73048	1.11044	0.861775	0.638582	0.270941	1.16501	0.496055	#N/A	#N/A	#N/A	2.63552	#N/A	#N/A	#N/A	#N/A	8	ENSG00000132514	CLEC10A	protein_coding	C-type lectin domain containing 10A [Source:HGNC Symbol;Acc:HGNC:16916]
AARSD1	#N/A	0.456482	0.868539	0.66684	#N/A	#N/A	#N/A	#N/A	0.390045	0.270122	0.309676	#N/A	#N/A	0.712889	#N/A	#N/A	#N/A	#N/A	5.93284	#N/A	8	ENSG00000266967	AARSD1	protein_coding	alanyl-tRNA synthetase domain containing 1 [Source:HGNC Symbol;Acc:HGNC:28417]
PCBD2	#N/A	#N/A	#N/A	#N/A	0.386359	#N/A	0.269862	0.408609	#N/A	0.332804	0.585522	0.830978	#N/A	#N/A	#N/A	0.313233	#N/A	#N/A	5.93657	#N/A	8	ENSG00000132570	PCBD2	protein_coding	pterin-4 alpha-carbinolamine dehydratase 2 [Source:HGNC Symbol;Acc:HGNC:24474]
MCM7	#N/A	0.327966	0.753554	#N/A	#N/A	0.268753	#N/A	#N/A	0.545429	#N/A	#N/A	#N/A	0.945846	#N/A	0.566785	#N/A	0.795934	#N/A	3.29227	#N/A	8	ENSG00000166508	MCM7	protein_coding	minichromosome maintenance complex component 7 [Source:HGNC Symbol;Acc:HGNC:6950]
MIR29B2CHG	#N/A	#N/A	#N/A	#N/A	#N/A	#N/A	#N/A	#N/A	0.26873	#N/A	0.39761	0.456962	#N/A	0.812426	0.591675	0.320299	0.826443	#N/A	5.07921	#N/A	8	ENSG00000203709	MIR29B2CHG	lncRNA	MIR29B2 and MIR29C host gene [Source:HGNC Symbol;Acc:HGNC:32018]
RABL2A	#N/A	#N/A	1.22164	0.639554	#N/A	#N/A	#N/A	#N/A	#N/A	0.268258	0.664856	0.639834	1.03016	#N/A	#N/A	0.402682	#N/A	#N/A	6.1724	#N/A	8	ENSG00000144134	RABL2A	protein_coding	RAB, member of RAS oncogene family like 2A [Source:HGNC Symbol;Acc:HGNC:9799]
ATF4	#N/A	#N/A	#N/A	#N/A	0.86115	0.340547	0.76304	#N/A	0.521458	0.586122	0.399241	#N/A	#N/A	#N/A	#N/A	0.267325	#N/A	#N/A	0.957093	#N/A	8	ENSG00000128272	ATF4	protein_coding	activating transcription factor 4 [Source:HGNC Symbol;Acc:HGNC:786]
BTBD7#011114	#N/A	#N/A	#N/A	#N/A	#N/A	0.265945	0.348448	0.390973	0.292523	#N/A	0.283293	0.448708	#N/A	#N/A	0.297498	#N/A	#N/A	#N/A	5.65776	#N/A	8	ENSG00000011114	BTBD7	protein_coding	BTB domain containing 7 [Source:HGNC Symbol;Acc:HGNC:18269]
DNHD1	#N/A	#N/A	1.02439	0.638592	#N/A	#N/A	#N/A	0.414915	#N/A	#N/A	0.425823	0.833525	#N/A	0.619902	#N/A	0.265485	#N/A	#N/A	5.26368	#N/A	8	ENSG00000179532	DNHD1	protein_coding	dynein heavy chain domain 1 [Source:HGNC Symbol;Acc:HGNC:26532]
C2CD5-AS1	#N/A	#N/A	2.56301	#N/A	#N/A	#N/A	#N/A	0.267502	#N/A	#N/A	0.344372	1.12829	0.787272	#N/A	0.684711	0.265114	#N/A	#N/A	5.84036	#N/A	8	ENSG00000250166	C2CD5-AS1	lncRNA	C2CD5 antisense RNA 1 [Source:HGNC Symbol;Acc:HGNC:55961]
ACP1	#N/A	1.26175	#N/A	0.541135	#N/A	#N/A	#N/A	#N/A	0.432338	0.263218	#N/A	#N/A	0.415235	#N/A	#N/A	#N/A	1.00269	0.762011	1.06174	#N/A	8	ENSG00000143727	ACP1	protein_coding	acid phosphatase 1 [Source:HGNC Symbol;Acc:HGNC:122]
#259274	#N/A	1.02406	1.25865	2.23745	#N/A	1.13264	#N/A	#N/A	#N/A	2.14441	1.23794	#N/A	#N/A	#N/A	0.262497	1.174	#N/A	#N/A	#N/A	#N/A	8	ENSG00000259274		lncRNA	novel transcript, antisense to RORA
LINC01732	#N/A	#N/A	#N/A	#N/A	#N/A	1.47105	0.36465	0.450998	0.262079	0.794548	0.441302	0.281798	#N/A	#N/A	#N/A	0.66152	#N/A	#N/A	#N/A	#N/A	8	ENSG00000237292	LINC01732	lncRNA	long intergenic non-protein coding RNA 1732 [Source:HGNC Symbol;Acc:HGNC:52520]
ADGRL4	#N/A	#N/A	2.01174	#N/A	#N/A	#N/A	1.34602	1.50676	#N/A	2.18719	2.70605	#N/A	#N/A	#N/A	1.05645	1.44636	#N/A	#N/A	0.260855	#N/A	8	ENSG00000162618	ADGRL4	protein_coding	adhesion G protein-coupled receptor L4 [Source:HGNC Symbol;Acc:HGNC:20822]
CASTOR3	#N/A	0.637779	2.3679	2.01437	#N/A	#N/A	#N/A	0.260851	#N/A	#N/A	#N/A	0.583226	1.62444	#N/A	#N/A	#N/A	#N/A	0.686335	8.17092	#N/A	8	ENSG00000239521	CASTOR3	transcribed_unprocessed_pseudogene	CASTOR family member 3 [Source:HGNC Symbol;Acc:HGNC:29954]
SYNE3	#N/A	#N/A	#N/A	#N/A	0.566463	#N/A	0.259123	#N/A	#N/A	0.788578	0.681144	0.844259	#N/A	#N/A	0.736473	1.89167	#N/A	#N/A	7.58911	#N/A	8	ENSG00000176438	SYNE3	protein_coding	spectrin repeat containing nuclear envelope family member 3 [Source:HGNC Symbol;Acc:HGNC:19861]
ANKRD7	#N/A	#N/A	5.46256	4.47579	#N/A	1.04409	#N/A	1.46218	#N/A	#N/A	#N/A	1.36526	1.96471	#N/A	#N/A	1.62405	#N/A	#N/A	0.257085	#N/A	8	ENSG00000106013	ANKRD7	protein_coding	ankyrin repeat domain 7 [Source:HGNC Symbol;Acc:HGNC:18588]
ARRDC3	#N/A	0.421598	0.648536	#N/A	0.473023	#N/A	#N/A	#N/A	#N/A	#N/A	#N/A	#N/A	1.32335	0.511664	#N/A	0.256886	1.1016	#N/A	7.57339	#N/A	8	ENSG00000113369	ARRDC3	protein_coding	arrestin domain containing 3 [Source:HGNC Symbol;Acc:HGNC:29263]
KCTD7	#N/A	#N/A	0.583277	#N/A	#N/A	#N/A	0.577159	#N/A	#N/A	#N/A	0.256699	0.402584	0.689977	0.664361	#N/A	#N/A	#N/A	0.614023	4.51471	#N/A	8	ENSG00000243335	KCTD7	protein_coding	potassium channel tetramerization domain containing 7 [Source:HGNC Symbol;Acc:HGNC:21957]
GNA13	#N/A	#N/A	#N/A	#N/A	0.464902	0.256297	1.02629	0.385516	#N/A	#N/A	0.435794	0.383256	#N/A	#N/A	#N/A	#N/A	#N/A	0.42419	4.83861	#N/A	8	ENSG00000120063	GNA13	protein_coding	G protein subunit alpha 13 [Source:HGNC Symbol;Acc:HGNC:4381]
RINL#187994	#N/A	0.988777	1.47629	0.382968	#N/A	0.252536	#N/A	#N/A	0.433117	#N/A	#N/A	#N/A	1.34812	#N/A	#N/A	#N/A	0.76914	#N/A	5.6134	#N/A	8	ENSG00000187994	RINL	protein_coding	Ras and Rab interactor like [Source:HGNC Symbol;Acc:HGNC:24795]
#251259	#N/A	#N/A	#N/A	#N/A	#N/A	4.01857	0.355699	0.315917	0.252376	0.796941	0.448003	0.275698	#N/A	#N/A	#N/A	0.761689	#N/A	#N/A	#N/A	#N/A	8	ENSG00000251259		lncRNA	novel transcript
SP4	#N/A	0.986605	2.12078	1.11105	#N/A	#N/A	0.251672	0.268292	#N/A	#N/A	#N/A	#N/A	1.80516	#N/A	#N/A	#N/A	#N/A	0.57897	6.60119	#N/A	8	ENSG00000105866	SP4	protein_coding	Sp4 transcription factor [Source:HGNC Symbol;Acc:HGNC:11209]
PYDC2-AS1	#N/A	#N/A	#N/A	1.08923	0.251123	#N/A	1.34835	1.6822	1.42844	1.25829	1.25434	#N/A	#N/A	#N/A	#N/A	1.93886	#N/A	#N/A	#N/A	#N/A	8	ENSG00000223812	PYDC2-AS1	lncRNA	PYDC2 antisense RNA 1 [Source:HGNC Symbol;Acc:HGNC:52874]
ZNF566	#N/A	0.701556	1.30183	1.45771	#N/A	#N/A	#N/A	#N/A	#N/A	#N/A	0.251011	#N/A	0.753827	0.732778	#N/A	#N/A	0.695828	#N/A	6.70739	#N/A	8	ENSG00000186017	ZNF566	protein_coding	zinc finger protein 566 [Source:HGNC Symbol;Acc:HGNC:25919]
CWF19L2	#N/A	0.342989	1.00383	0.587374	#N/A	#N/A	#N/A	#N/A	#N/A	#N/A	#N/A	0.250097	1.06915	0.371283	#N/A	#N/A	0.421982	#N/A	6.22007	#N/A	8	ENSG00000152404	CWF19L2	protein_coding	CWF19 like cell cycle control factor 2 [Source:HGNC Symbol;Acc:HGNC:26508]
KANSL1L	#N/A	#N/A	#N/A	#N/A	#N/A	0.249378	#N/A	0.63253	0.373283	#N/A	0.61952	1.04311	#N/A	0.913248	0.658973	#N/A	#N/A	#N/A	8.77894	#N/A	8	ENSG00000144445	KANSL1L	protein_coding	KAT8 regulatory NSL complex subunit 1 like [Source:HGNC Symbol;Acc:HGNC:26310]
GOLPH3L	#N/A	#N/A	0.596783	1.18296	#N/A	#N/A	#N/A	#N/A	#N/A	0.249153	0.461888	0.408244	#N/A	0.705247	#N/A	0.43883	#N/A	#N/A	4.10493	#N/A	8	ENSG00000143457	GOLPH3L	protein_coding	golgi phosphoprotein 3 like [Source:HGNC Symbol;Acc:HGNC:24882]
DDX10	#N/A	#N/A	0.397218	0.513646	0.353223	#N/A	#N/A	0.247945	#N/A	#N/A	#N/A	0.686564	#N/A	0.598354	#N/A	0.264836	#N/A	#N/A	5.48139	#N/A	8	ENSG00000178105	DDX10	protein_coding	DEAD-box helicase 10 [Source:HGNC Symbol;Acc:HGNC:2735]
DDX24#089737	#N/A	0.50252	1.03589	0.566577	#N/A	#N/A	#N/A	#N/A	#N/A	#N/A	#N/A	#N/A	0.592089	0.530643	#N/A	0.247153	#N/A	0.531768	9.72314	#N/A	8	ENSG00000089737	DDX24	protein_coding	DEAD-box helicase 24 [Source:HGNC Symbol;Acc:HGNC:13266]
COPG2	#N/A	#N/A	#N/A	#N/A	#N/A	0.333507	#N/A	0.466784	#N/A	0.245923	0.332878	0.83234	#N/A	#N/A	0.462871	0.453345	#N/A	#N/A	4.76805	#N/A	8	ENSG00000158623	COPG2	protein_coding	COPI coat complex subunit gamma 2 [Source:HGNC Symbol;Acc:HGNC:2237]
ATRX	#N/A	0.293276	0.562915	0.504917	0.359723	#N/A	#N/A	#N/A	#N/A	#N/A	#N/A	0.244987	0.449933	#N/A	#N/A	#N/A	0.35159	#N/A	8.15095	#N/A	8	ENSG00000085224	ATRX	protein_coding	ATRX chromatin remodeler [Source:HGNC Symbol;Acc:HGNC:886]
YTHDC2	#N/A	#N/A	0.40865	#N/A	#N/A	#N/A	#N/A	0.303267	#N/A	#N/A	0.244043	0.520706	0.32554	#N/A	#N/A	0.26422	#N/A	0.494789	5.87751	#N/A	8	ENSG00000047188	YTHDC2	protein_coding	YTH domain containing 2 [Source:HGNC Symbol;Acc:HGNC:24721]
CSTPP1	#N/A	0.340107	1.1745	0.809691	#N/A	#N/A	#N/A	0.341313	#N/A	#N/A	0.243903	0.404516	#N/A	0.444029	#N/A	#N/A	#N/A	#N/A	5.51022	#N/A	8	ENSG00000149179	CSTPP1	protein_coding	centriolar satellite-associated tubulin polyglutamylase complex regulator 1 [Source:HGNC Symbol;Acc:HGNC:28720]
NOTCH4#204301	#N/A	#N/A	#N/A	#N/A	#N/A	2.43656	3.14611	1.7552	1.18078	2.4004	1.94437	#N/A	#N/A	#N/A	0.240507	1.44815	#N/A	#N/A	#N/A	#N/A	8	ENSG00000204301	NOTCH4	protein_coding	notch receptor 4 [Source:HGNC Symbol;Acc:HGNC:7884]
PPA2	#N/A	#N/A	0.237085	#N/A	#N/A	#N/A	#N/A	#N/A	0.270988	0.238695	0.399707	0.439031	#N/A	0.58433	0.394473	#N/A	#N/A	#N/A	8.99634	#N/A	8	ENSG00000138777	PPA2	protein_coding	inorganic pyrophosphatase 2 [Source:HGNC Symbol;Acc:HGNC:28883]
TSC22D2	#N/A	#N/A	#N/A	#N/A	#N/A	0.235881	0.424817	0.396872	0.323938	#N/A	0.328441	0.600937	#N/A	0.402508	#N/A	#N/A	#N/A	#N/A	6.3539	#N/A	8	ENSG00000196428	TSC22D2	protein_coding	TSC22 domain family member 2 [Source:HGNC Symbol;Acc:HGNC:29095]
VPS28#160948	#N/A	0.482146	#N/A	#N/A	0.632207	#N/A	#N/A	#N/A	#N/A	0.235833	#N/A	#N/A	#N/A	0.781188	0.380649	#N/A	1.21548	0.661464	2.02276	#N/A	8	ENSG00000160948	VPS28	protein_coding	VPS28 subunit of ESCRT-I [Source:HGNC Symbol;Acc:HGNC:18178]
ZFP91	#N/A	#N/A	#N/A	#N/A	#N/A	0.407253	0.251527	0.400536	0.386161	0.252827	0.235248	#N/A	#N/A	#N/A	0.795125	#N/A	#N/A	#N/A	2.7276	#N/A	8	ENSG00000186660	ZFP91	protein_coding	ZFP91 zinc finger protein, atypical E3 ubiquitin ligase [Source:HGNC Symbol;Acc:HGNC:14983]
PTPN22	#N/A	#N/A	1.26153	2.44921	#N/A	0.234924	0.753818	0.400775	#N/A	#N/A	#N/A	#N/A	0.306812	#N/A	#N/A	#N/A	#N/A	#N/A	4.81341	1.68208	8	ENSG00000134242	PTPN22	protein_coding	protein tyrosine phosphatase non-receptor type 22 [Source:HGNC Symbol;Acc:HGNC:9652]
ORC2	#N/A	0.368634	1.01042	1.08281	#N/A	#N/A	#N/A	#N/A	#N/A	#N/A	0.312727	0.472285	0.716854	#N/A	#N/A	0.234128	#N/A	#N/A	6.80102	#N/A	8	ENSG00000115942	ORC2	protein_coding	origin recognition complex subunit 2 [Source:HGNC Symbol;Acc:HGNC:8488]
DLGAP1-AS4	#N/A	1.91344	1.91713	2.96928	#N/A	#N/A	1.39075	#N/A	#N/A	2.23875	4.35419	#N/A	#N/A	#N/A	#N/A	3.98526	0.230894	#N/A	#N/A	#N/A	8	ENSG00000263878	DLGAP1-AS4	lncRNA	DLGAP1 antisense RNA 4 [Source:HGNC Symbol;Acc:HGNC:44333]
UBA6	#N/A	#N/A	0.365756	0.279654	#N/A	0.351265	0.642641	0.41205	#N/A	#N/A	0.228055	0.581106	#N/A	#N/A	#N/A	#N/A	#N/A	#N/A	9.26147	#N/A	8	ENSG00000033178	UBA6	protein_coding	ubiquitin like modifier activating enzyme 6 [Source:HGNC Symbol;Acc:HGNC:25581]
REEP5	#N/A	0.334404	#N/A	#N/A	1.02913	0.567494	1.80345	#N/A	0.227504	0.254945	#N/A	#N/A	#N/A	#N/A	#N/A	0.421656	#N/A	#N/A	4.20392	#N/A	8	ENSG00000129625	REEP5	protein_coding	receptor accessory protein 5 [Source:HGNC Symbol;Acc:HGNC:30077]
TERF2IP	#N/A	0.779618	0.978917	0.591788	0.356226	#N/A	0.223061	#N/A	#N/A	#N/A	#N/A	#N/A	0.851126	#N/A	#N/A	#N/A	0.533282	#N/A	3.25468	#N/A	8	ENSG00000166848	TERF2IP	protein_coding	TERF2 interacting protein [Source:HGNC Symbol;Acc:HGNC:19246]
ARGLU1	#N/A	0.417789	0.936293	0.574562	#N/A	#N/A	#N/A	#N/A	#N/A	#N/A	0.222598	0.319667	0.502702	#N/A	#N/A	#N/A	0.320578	#N/A	6.9149	#N/A	8	ENSG00000134884	ARGLU1	protein_coding	arginine and glutamate rich 1 [Source:HGNC Symbol;Acc:HGNC:25482]
#241962	#N/A	0.554154	1.37641	1.46664	#N/A	#N/A	#N/A	#N/A	#N/A	#N/A	0.342472	0.282183	1.10464	#N/A	#N/A	0.220948	#N/A	#N/A	7.48335	#N/A	8	ENSG00000241962		protein_coding	novel protein, C2orf15-MRPL30-novel lincRNA readthrough
PDCD6	#N/A	#N/A	#N/A	#N/A	#N/A	0.225337	0.220787	#N/A	0.251026	0.344157	0.23674	#N/A	#N/A	#N/A	0.431403	0.250749	#N/A	#N/A	3.45314	#N/A	8	ENSG00000249915	PDCD6	protein_coding	programmed cell death 6 [Source:HGNC Symbol;Acc:HGNC:8765]
SSB	#N/A	0.777922	#N/A	#N/A	0.784588	#N/A	0.220443	#N/A	#N/A	#N/A	#N/A	#N/A	#N/A	#N/A	0.585807	0.290777	0.969691	1.15919	4.78158	#N/A	8	ENSG00000138385	SSB	protein_coding	small RNA binding exonuclease protection factor La [Source:HGNC Symbol;Acc:HGNC:11316]
XNDC1N	#N/A	0.228647	1.14001	0.871251	#N/A	#N/A	#N/A	#N/A	#N/A	#N/A	0.219918	0.494142	0.61624	#N/A	#N/A	0.279836	#N/A	#N/A	4.66078	#N/A	8	ENSG00000254469	XNDC1N	protein_coding	XRCC1 N-terminal domain containing 1, N-terminal like [Source:HGNC Symbol;Acc:HGNC:54661]
FBXO21	#N/A	0.515953	0.98182	0.714398	#N/A	#N/A	#N/A	#N/A	#N/A	#N/A	0.21966	0.36883	0.746808	#N/A	#N/A	0.302132	#N/A	#N/A	4.7619	#N/A	8	ENSG00000135108	FBXO21	protein_coding	F-box protein 21 [Source:HGNC Symbol;Acc:HGNC:13592]
ERAP2	#N/A	0.441774	0.675338	0.470625	#N/A	#N/A	#N/A	#N/A	#N/A	#N/A	#N/A	0.292228	0.723123	#N/A	#N/A	0.219457	0.833852	#N/A	9.12898	#N/A	8	ENSG00000164308	ERAP2	protein_coding	endoplasmic reticulum aminopeptidase 2 [Source:HGNC Symbol;Acc:HGNC:29499]
CEP95	#N/A	0.219209	0.753712	0.584956	#N/A	#N/A	#N/A	#N/A	#N/A	#N/A	0.236287	0.433338	0.482275	#N/A	#N/A	#N/A	#N/A	0.498644	8.3593	#N/A	8	ENSG00000258890	CEP95	protein_coding	centrosomal protein 95 [Source:HGNC Symbol;Acc:HGNC:25141]
OPA3	#N/A	#N/A	#N/A	#N/A	#N/A	0.432838	#N/A	0.551217	0.475961	0.218631	0.551194	0.522074	#N/A	#N/A	0.451898	#N/A	#N/A	#N/A	5.31672	#N/A	8	ENSG00000125741	OPA3	protein_coding	outer mitochondrial membrane lipid metabolism regulator OPA3 [Source:HGNC Symbol;Acc:HGNC:8142]
NUB1	#N/A	0.465868	0.408487	#N/A	#N/A	#N/A	0.216621	#N/A	0.311343	#N/A	#N/A	#N/A	0.611449	#N/A	#N/A	#N/A	0.530174	0.808635	4.75125	#N/A	8	ENSG00000013374	NUB1	protein_coding	negative regulator of ubiquitin like proteins 1 [Source:HGNC Symbol;Acc:HGNC:17623]
GCFC2	#N/A	0.498063	1.09528	0.678225	#N/A	#N/A	#N/A	0.216274	#N/A	#N/A	#N/A	0.391063	0.713728	#N/A	#N/A	0.322688	#N/A	#N/A	7.55003	#N/A	8	ENSG00000005436	GCFC2	protein_coding	GC-rich sequence DNA-binding factor 2 [Source:HGNC Symbol;Acc:HGNC:1317]
CCDC12	#N/A	#N/A	0.213663	#N/A	0.459217	0.592373	0.788306	0.562621	0.424079	#N/A	#N/A	#N/A	#N/A	#N/A	0.372923	#N/A	#N/A	#N/A	5.44612	#N/A	8	ENSG00000160799	CCDC12	protein_coding	coiled-coil domain containing 12 [Source:HGNC Symbol;Acc:HGNC:28332]
TMLHE	#N/A	#N/A	#N/A	#N/A	#N/A	0.21311	#N/A	0.447342	0.347929	#N/A	0.412459	0.918155	#N/A	0.576125	0.609003	#N/A	#N/A	#N/A	5.00182	#N/A	8	ENSG00000185973	TMLHE	protein_coding	trimethyllysine hydroxylase, epsilon [Source:HGNC Symbol;Acc:HGNC:18308]
C12orf4	#N/A	#N/A	#N/A	#N/A	#N/A	0.212459	#N/A	0.344606	#N/A	0.247147	0.331757	0.621792	0.411958	#N/A	0.569735	#N/A	#N/A	#N/A	6.6823	#N/A	8	ENSG00000047621	C12orf4	protein_coding	chromosome 12 open reading frame 4 [Source:HGNC Symbol;Acc:HGNC:1184]
TFB1M	#N/A	0.556417	0.878329	0.426536	#N/A	#N/A	#N/A	#N/A	#N/A	#N/A	0.212214	0.270411	0.361316	#N/A	#N/A	0.235533	#N/A	#N/A	7.59817	#N/A	8	ENSG00000029639	TFB1M	protein_coding	transcription factor B1, mitochondrial [Source:HGNC Symbol;Acc:HGNC:17037]
DPPA4	#N/A	0.806855	1.12397	#N/A	#N/A	1.90999	#N/A	1.06932	0.792242	2.02874	1.42285	#N/A	#N/A	#N/A	0.21072	#N/A	#N/A	#N/A	#N/A	#N/A	8	ENSG00000121570	DPPA4	protein_coding	developmental pluripotency associated 4 [Source:HGNC Symbol;Acc:HGNC:19200]
TRRAP	#N/A	#N/A	0.743661	0.510487	#N/A	#N/A	#N/A	#N/A	#N/A	0.210632	0.44482	0.748981	0.46132	#N/A	#N/A	0.229034	#N/A	#N/A	5.53796	#N/A	8	ENSG00000196367	TRRAP	protein_coding	transformation/transcription domain associated protein [Source:HGNC Symbol;Acc:HGNC:12347]
SGCE	#N/A	1.23792	4.43608	1.54909	#N/A	#N/A	#N/A	#N/A	#N/A	#N/A	0.393397	0.981079	1.13002	#N/A	#N/A	0.208666	#N/A	#N/A	7.88522	#N/A	8	ENSG00000127990	SGCE	protein_coding	sarcoglycan epsilon [Source:HGNC Symbol;Acc:HGNC:10808]
TMEM65	#N/A	#N/A	#N/A	0.208602	#N/A	#N/A	#N/A	#N/A	#N/A	#N/A	0.399283	0.429888	#N/A	0.525252	#N/A	0.316734	0.556732	0.75367	5.92991	#N/A	8	ENSG00000164983	TMEM65	protein_coding	transmembrane protein 65 [Source:HGNC Symbol;Acc:HGNC:25203]
USP7-AS1	#N/A	0.864843	#N/A	1.3873	#N/A	#N/A	#N/A	#N/A	#N/A	2.24241	1.31768	3.8437	3.60138	#N/A	#N/A	2.14858	#N/A	#N/A	0.208281	#N/A	8	ENSG00000260979	USP7-AS1	lncRNA	USP7 antisense RNA 1 [Source:HGNC Symbol;Acc:HGNC:55379]
EIF3H	#N/A	#N/A	#N/A	#N/A	0.524169	0.208031	0.33743	#N/A	0.344791	#N/A	#N/A	#N/A	#N/A	0.288678	#N/A	0.31392	0.758749	#N/A	6.18463	#N/A	8	ENSG00000147677	EIF3H	protein_coding	eukaryotic translation initiation factor 3 subunit H [Source:HGNC Symbol;Acc:HGNC:3273]
UMAD1	#N/A	0.334906	0.886536	0.413076	#N/A	#N/A	#N/A	#N/A	#N/A	#N/A	0.206223	0.525397	1.14443	#N/A	#N/A	0.248537	#N/A	#N/A	6.47087	#N/A	8	ENSG00000219545	UMAD1	protein_coding	UBAP1-MVB12-associated (UMA) domain containing 1 [Source:HGNC Symbol;Acc:HGNC:48955]
UMODL1	#N/A	1.00748	2.93161	#N/A	#N/A	#N/A	#N/A	#N/A	#N/A	2.23391	2.54249	1.38327	1.55375	#N/A	#N/A	2.94351	#N/A	#N/A	0.205343	#N/A	8	ENSG00000177398	UMODL1	protein_coding	uromodulin like 1 [Source:HGNC Symbol;Acc:HGNC:12560]
WDPCP	#N/A	#N/A	0.327154	#N/A	#N/A	#N/A	#N/A	0.289157	0.212372	#N/A	0.204966	0.565677	0.637235	0.558956	#N/A	#N/A	#N/A	#N/A	7.05854	#N/A	8	ENSG00000143951	WDPCP	protein_coding	WD repeat containing planar cell polarity effector [Source:HGNC Symbol;Acc:HGNC:28027]
NHLRC3	#N/A	#N/A	0.303496	0.281873	#N/A	0.231856	#N/A	0.373807	#N/A	0.204377	0.388632	0.624726	#N/A	#N/A	#N/A	#N/A	#N/A	#N/A	7.67337	#N/A	8	ENSG00000188811	NHLRC3	protein_coding	NHL repeat containing 3 [Source:HGNC Symbol;Acc:HGNC:33751]
FOSB	#N/A	#N/A	#N/A	#N/A	#N/A	2.78314	3.03172	#N/A	#N/A	2.17598	4.67927	#N/A	#N/A	2.39789	1.39659	1.62006	#N/A	#N/A	0.204255	#N/A	8	ENSG00000125740	FOSB	protein_coding	FosB proto-oncogene, AP-1 transcription factor subunit [Source:HGNC Symbol;Acc:HGNC:3797]
#287195	#N/A	#N/A	1.17847	#N/A	#N/A	0.352025	0.203476	0.620994	#N/A	#N/A	#N/A	0.367872	#N/A	#N/A	#N/A	#N/A	#N/A	0.816464	5.49103	1.23885	8	ENSG00000287195		lncRNA	novel transcript, antisense to FAM49B
MAP4K5	#N/A	0.220055	0.686987	0.232547	#N/A	0.210543	0.445156	0.471384	#N/A	#N/A	#N/A	0.203316	#N/A	#N/A	#N/A	#N/A	#N/A	#N/A	4.35032	#N/A	8	ENSG00000012983	MAP4K5	protein_coding	mitogen-activated protein kinase kinase kinase kinase 5 [Source:HGNC Symbol;Acc:HGNC:6867]
HS3ST3A1	#N/A	1.01188	0.204686	0.422334	#N/A	#N/A	0.234993	0.24059	#N/A	0.485718	0.253473	0.20206	#N/A	#N/A	#N/A	#N/A	#N/A	#N/A	#N/A	#N/A	8	ENSG00000153976	HS3ST3A1	protein_coding	heparan sulfate-glucosamine 3-sulfotransferase 3A1 [Source:HGNC Symbol;Acc:HGNC:5196]
RASSF3	#N/A	#N/A	#N/A	#N/A	#N/A	#N/A	#N/A	#N/A	#N/A	#N/A	0.201699	0.257233	0.33254	#N/A	#N/A	0.250305	0.785131	0.585465	6.69557	1.17212	8	ENSG00000153179	RASSF3	protein_coding	Ras association domain family member 3 [Source:HGNC Symbol;Acc:HGNC:14271]
TTC13	#N/A	#N/A	0.341044	#N/A	#N/A	0.201572	0.249689	0.3271	#N/A	#N/A	#N/A	#N/A	0.414479	#N/A	#N/A	#N/A	#N/A	0.933937	6.11291	1.3271	8	ENSG00000143643	TTC13	protein_coding	tetratricopeptide repeat domain 13 [Source:HGNC Symbol;Acc:HGNC:26204]
C19orf73	#N/A	2.11012	2.01158	1.77218	#N/A	1.14826	#N/A	#N/A	1.12708	1.0217	#N/A	#N/A	#N/A	0.944975	#N/A	#N/A	#N/A	#N/A	0.201311	#N/A	8	ENSG00000221916	C19orf73	protein_coding	chromosome 19 open reading frame 73 [Source:HGNC Symbol;Acc:HGNC:25534]
TLK2	#N/A	#N/A	0.310136	0.442642	#N/A	#N/A	#N/A	0.300667	#N/A	#N/A	0.398337	0.621438	0.313512	#N/A	#N/A	0.201185	#N/A	#N/A	6.39902	#N/A	8	ENSG00000146872	TLK2	protein_coding	tousled like kinase 2 [Source:HGNC Symbol;Acc:HGNC:11842]
RAP1GDS1	#N/A	0.264744	0.711218	0.363312	#N/A	#N/A	0.545261	0.263098	#N/A	#N/A	#N/A	0.497927	0.200341	#N/A	#N/A	#N/A	#N/A	#N/A	5.93172	#N/A	8	ENSG00000138698	RAP1GDS1	protein_coding	Rap1 GTPase-GDP dissociation stimulator 1 [Source:HGNC Symbol;Acc:HGNC:9859]
GNPTAB	#N/A	#N/A	0.293122	0.291017	#N/A	0.34793	0.199757	0.503662	#N/A	#N/A	#N/A	#N/A	0.211532	#N/A	#N/A	#N/A	#N/A	0.543379	4.57911	#N/A	8	ENSG00000111670	GNPTAB	protein_coding	N-acetylglucosamine-1-phosphate transferase subunits alpha and beta [Source:HGNC Symbol;Acc:HGNC:29670]
SRPX2	#N/A	#N/A	0.199462	0.207936	#N/A	0.42538	0.214303	0.202293	#N/A	0.308143	0.222947	#N/A	#N/A	#N/A	#N/A	0.215325	#N/A	#N/A	#N/A	#N/A	8	ENSG00000102359	SRPX2	protein_coding	sushi repeat containing protein X-linked 2 [Source:HGNC Symbol;Acc:HGNC:30668]
ADD3	#N/A	0.198422	0.609053	0.371138	#N/A	#N/A	#N/A	#N/A	#N/A	#N/A	#N/A	#N/A	1.13204	#N/A	#N/A	#N/A	0.605757	0.504067	4.91708	1.28977	8	ENSG00000148700	ADD3	protein_coding	adducin 3 [Source:HGNC Symbol;Acc:HGNC:245]
KHDC4	#N/A	#N/A	0.869714	0.428474	#N/A	#N/A	#N/A	0.194777	#N/A	#N/A	0.370575	0.674718	#N/A	0.507634	#N/A	0.315366	#N/A	#N/A	8.35263	#N/A	8	ENSG00000132680	KHDC4	protein_coding	KH domain containing 4, pre-mRNA splicing factor [Source:HGNC Symbol;Acc:HGNC:29145]
BCL2L13	#N/A	#N/A	#N/A	#N/A	#N/A	#N/A	#N/A	0.213257	0.337573	0.193908	0.569852	0.431231	#N/A	0.424349	#N/A	0.268375	#N/A	#N/A	7.8264	#N/A	8	ENSG00000099968	BCL2L13	protein_coding	BCL2 like 13 [Source:HGNC Symbol;Acc:HGNC:17164]
FNBP4#109920	#N/A	#N/A	0.526344	0.310294	#N/A	#N/A	#N/A	#N/A	#N/A	#N/A	0.310935	0.407154	0.238655	0.374077	#N/A	0.193347	#N/A	#N/A	6.42676	#N/A	8	ENSG00000109920	FNBP4	protein_coding	formin binding protein 4 [Source:HGNC Symbol;Acc:HGNC:19752]
STRN3	#N/A	#N/A	#N/A	#N/A	0.288128	#N/A	#N/A	0.191766	#N/A	#N/A	0.273128	0.627521	0.266599	0.378474	#N/A	0.207356	#N/A	#N/A	6.95297	#N/A	8	ENSG00000196792	STRN3	protein_coding	striatin 3 [Source:HGNC Symbol;Acc:HGNC:15720]
VSIG10L	#N/A	#N/A	#N/A	#N/A	#N/A	2.51048	0.819199	0.500324	0.510095	1.93595	1.03849	#N/A	#N/A	#N/A	0.191304	1.27792	#N/A	#N/A	#N/A	#N/A	8	ENSG00000186806	VSIG10L	protein_coding	V-set and immunoglobulin domain containing 10 like [Source:HGNC Symbol;Acc:HGNC:27111]
PRPF8#174231	#N/A	0.190534	0.569545	0.424154	#N/A	#N/A	#N/A	#N/A	0.195591	#N/A	#N/A	#N/A	0.516227	0.500392	#N/A	#N/A	#N/A	0.853265	5.67922	#N/A	8	ENSG00000174231	PRPF8	protein_coding	pre-mRNA processing factor 8 [Source:HGNC Symbol;Acc:HGNC:17340]
SS18	#N/A	#N/A	0.238434	#N/A	0.402063	0.18878	0.238395	0.396685	#N/A	#N/A	#N/A	0.27833	#N/A	#N/A	0.417026	#N/A	#N/A	#N/A	6.58603	#N/A	8	ENSG00000141380	SS18	protein_coding	SS18 subunit of BAF chromatin remodeling complex [Source:HGNC Symbol;Acc:HGNC:11340]
XPO6	#N/A	#N/A	#N/A	#N/A	#N/A	#N/A	#N/A	#N/A	#N/A	#N/A	0.196746	0.188397	0.782655	#N/A	#N/A	0.2636	1.14952	0.825865	4.88428	1.51625	8	ENSG00000169180	XPO6	protein_coding	exportin 6 [Source:HGNC Symbol;Acc:HGNC:19733]
#273748	#N/A	0.636673	1.01051	0.590904	#N/A	#N/A	0.187133	#N/A	#N/A	#N/A	0.201145	0.435839	0.729891	#N/A	#N/A	#N/A	#N/A	#N/A	4.89589	#N/A	8	ENSG00000273748		protein_coding
WNK2	#N/A	#N/A	#N/A	#N/A	#N/A	0.80352	#N/A	0.230961	0.185204	0.594547	0.267019	0.203855	0.186801	#N/A	#N/A	0.223361	#N/A	#N/A	#N/A	#N/A	8	ENSG00000165238	WNK2	protein_coding	WNK lysine deficient protein kinase 2 [Source:HGNC Symbol;Acc:HGNC:14542]
SPATC1	#N/A	#N/A	#N/A	#N/A	#N/A	1.6757	2.51005	1.74472	#N/A	2.02345	3.21383	4.08084	#N/A	#N/A	#N/A	1.73278	#N/A	#N/A	0.183265	#N/A	8	ENSG00000186583	SPATC1	protein_coding	spermatogenesis and centriole associated 1 [Source:HGNC Symbol;Acc:HGNC:30510]
MBTD1	#N/A	#N/A	0.444758	#N/A	0.419732	#N/A	#N/A	0.36028	#N/A	#N/A	0.440058	0.572437	0.367771	#N/A	#N/A	0.18186	#N/A	#N/A	4.6943	#N/A	8	ENSG00000011258	MBTD1	protein_coding	mbt domain containing 1 [Source:HGNC Symbol;Acc:HGNC:19866]
TPM4	#N/A	#N/A	#N/A	0.8988	0.637587	0.443417	0.853134	0.41139	#N/A	0.862106	0.359929	#N/A	#N/A	#N/A	#N/A	0.181815	#N/A	#N/A	#N/A	#N/A	8	ENSG00000167460	TPM4	protein_coding	tropomyosin 4 [Source:HGNC Symbol;Acc:HGNC:12013]
RPS6KL1	#N/A	#N/A	1.00463	1.90146	#N/A	#N/A	#N/A	#N/A	#N/A	1.1843	1.54631	1.41265	1.27482	#N/A	0.938682	#N/A	#N/A	#N/A	0.18045	#N/A	8	ENSG00000198208	RPS6KL1	protein_coding	ribosomal protein S6 kinase like 1 [Source:HGNC Symbol;Acc:HGNC:20222]
RAPGEF6	#N/A	#N/A	1.02149	0.467678	#N/A	#N/A	#N/A	#N/A	#N/A	#N/A	0.178356	0.351952	0.948819	#N/A	#N/A	0.214118	0.55894	#N/A	8.30707	#N/A	8	ENSG00000158987	RAPGEF6	protein_coding	Rap guanine nucleotide exchange factor 6 [Source:HGNC Symbol;Acc:HGNC:20655]
PCNP	#N/A	0.432495	0.244719	#N/A	#N/A	#N/A	0.22414	#N/A	#N/A	0.177677	0.177162	#N/A	#N/A	#N/A	#N/A	0.272072	0.719004	#N/A	2.6967	#N/A	8	ENSG00000081154	PCNP	protein_coding	PEST proteolytic signal containing nuclear protein [Source:HGNC Symbol;Acc:HGNC:30023]
UFM1	#N/A	0.295047	#N/A	#N/A	0.642305	0.176539	0.422572	#N/A	0.340319	0.196655	#N/A	#N/A	#N/A	#N/A	#N/A	0.248469	#N/A	#N/A	7.34169	#N/A	8	ENSG00000120686	UFM1	protein_coding	ubiquitin fold modifier 1 [Source:HGNC Symbol;Acc:HGNC:20597]
NUDCD3	#N/A	#N/A	0.672566	0.304256	#N/A	#N/A	#N/A	#N/A	#N/A	#N/A	0.176534	0.198165	0.782207	#N/A	#N/A	0.281298	0.433274	#N/A	6.40962	#N/A	8	ENSG00000015676	NUDCD3	protein_coding	NudC domain containing 3 [Source:HGNC Symbol;Acc:HGNC:22208]
UBA2	#N/A	#N/A	0.305603	0.221707	#N/A	#N/A	#N/A	#N/A	0.194349	0.188035	0.319577	0.3074	#N/A	#N/A	#N/A	0.176253	#N/A	#N/A	8.78544	#N/A	8	ENSG00000126261	UBA2	protein_coding	ubiquitin like modifier activating enzyme 2 [Source:HGNC Symbol;Acc:HGNC:30661]
LYZ	#N/A	#N/A	#N/A	#N/A	#N/A	0.739115	0.227232	0.514582	#N/A	0.678061	0.828297	#N/A	#N/A	0.176055	0.239384	0.747781	#N/A	#N/A	#N/A	#N/A	8	ENSG00000090382	LYZ	protein_coding	lysozyme [Source:HGNC Symbol;Acc:HGNC:6740]
RBMX	#N/A	0.442393	0.645468	0.498793	#N/A	#N/A	#N/A	#N/A	0.175907	#N/A	#N/A	#N/A	0.478683	0.47375	#N/A	0.205054	#N/A	#N/A	6.05417	#N/A	8	ENSG00000147274	RBMX	protein_coding	RNA binding motif protein X-linked [Source:HGNC Symbol;Acc:HGNC:9910]
PRMT3	#N/A	#N/A	0.5201	#N/A	#N/A	#N/A	#N/A	0.25422	#N/A	0.174589	0.372289	0.773103	#N/A	#N/A	#N/A	0.324626	0.540651	#N/A	8.35891	#N/A	8	ENSG00000185238	PRMT3	protein_coding	protein arginine methyltransferase 3 [Source:HGNC Symbol;Acc:HGNC:30163]
#271427	#N/A	1.69552	2.65797	1.55131	#N/A	1.00114	#N/A	#N/A	#N/A	#N/A	#N/A	#N/A	1.40058	#N/A	0.504326	1.63855	#N/A	#N/A	0.173977	#N/A	8	ENSG00000271427		lncRNA	novel transcript
ARRDC4	#N/A	#N/A	#N/A	#N/A	#N/A	0.958809	0.860315	0.238148	0.173288	0.290197	0.197526	0.998608	#N/A	0.225502	#N/A	#N/A	#N/A	#N/A	#N/A	#N/A	8	ENSG00000140450	ARRDC4	protein_coding	arrestin domain containing 4 [Source:HGNC Symbol;Acc:HGNC:28087]
ZSCAN23	#N/A	1.99202	5.177	5.81825	#N/A	#N/A	#N/A	#N/A	#N/A	1.86079	1.55289	3.31038	#N/A	#N/A	#N/A	1.5437	#N/A	#N/A	0.172123	#N/A	8	ENSG00000187987	ZSCAN23	protein_coding	zinc finger and SCAN domain containing 23 [Source:HGNC Symbol;Acc:HGNC:21193]
MS4A4E	#N/A	#N/A	#N/A	#N/A	#N/A	3.96711	0.274675	0.268137	1.91016	4.80168	#N/A	#N/A	#N/A	0.171433	0.46707	2.7663	#N/A	#N/A	#N/A	#N/A	8	ENSG00000214787	MS4A4E	protein_coding	membrane spanning 4-domains A4E [Source:HGNC Symbol;Acc:HGNC:14284]
TMPO	#N/A	0.171061	#N/A	#N/A	0.342796	#N/A	#N/A	#N/A	#N/A	0.308579	#N/A	#N/A	0.918996	#N/A	0.661777	0.418495	0.808517	#N/A	4.8925	#N/A	8	ENSG00000120802	TMPO	protein_coding	thymopoietin [Source:HGNC Symbol;Acc:HGNC:11875]
CPLX1	#N/A	1.13538	3.80181	1.9632	#N/A	#N/A	#N/A	#N/A	#N/A	#N/A	1.15426	1.84723	2.0049	#N/A	#N/A	2.74985	#N/A	#N/A	0.169864	#N/A	8	ENSG00000168993	CPLX1	protein_coding	complexin 1 [Source:HGNC Symbol;Acc:HGNC:2309]
OR2A1#221970	#N/A	1.26933	1.86075	4.45723	#N/A	#N/A	#N/A	#N/A	#N/A	1.57943	1.15952	#N/A	0.994704	#N/A	#N/A	3.04295	#N/A	#N/A	0.165547	#N/A	8	ENSG00000221970	OR2A1	protein_coding	olfactory receptor family 2 subfamily A member 1 [Source:HGNC Symbol;Acc:HGNC:8229]
NFKB1	#N/A	#N/A	#N/A	0.163088	#N/A	#N/A	#N/A	#N/A	#N/A	0.549158	0.798571	0.679359	#N/A	#N/A	#N/A	0.564757	#N/A	0.481717	7.96116	1.15355	8	ENSG00000109320	NFKB1	protein_coding	nuclear factor kappa B subunit 1 [Source:HGNC Symbol;Acc:HGNC:7794]
TTC37	#N/A	0.184914	0.526771	0.862229	#N/A	#N/A	#N/A	#N/A	#N/A	#N/A	0.1619	0.346609	0.375823	0.54355	#N/A	#N/A	#N/A	#N/A	5.46511	#N/A	8	ENSG00000198677	TTC37	protein_coding	tetratricopeptide repeat domain 37 [Source:HGNC Symbol;Acc:HGNC:23639]
LINC02356	#N/A	#N/A	#N/A	#N/A	#N/A	2.55579	1.91887	3.30036	1.63419	1.378	2.60156	1.7716	#N/A	#N/A	#N/A	#N/A	#N/A	#N/A	0.161636	#N/A	8	ENSG00000257595	LINC02356	lncRNA	long intergenic non-protein coding RNA 2356 [Source:HGNC Symbol;Acc:HGNC:53278]
LINC02327	#N/A	1.2566	0.344918	0.502378	#N/A	#N/A	#N/A	#N/A	#N/A	1.91622	0.351738	#N/A	0.258753	#N/A	#N/A	0.467556	#N/A	#N/A	0.156569	#N/A	8	ENSG00000258038	LINC02327	lncRNA	long intergenic non-protein coding RNA 2327 [Source:HGNC Symbol;Acc:HGNC:53247]
AZIN1	#N/A	#N/A	#N/A	#N/A	0.577396	0.251953	0.520551	0.339535	#N/A	0.153643	0.194198	0.415321	#N/A	#N/A	#N/A	#N/A	#N/A	#N/A	3.69375	#N/A	8	ENSG00000155096	AZIN1	protein_coding	antizyme inhibitor 1 [Source:HGNC Symbol;Acc:HGNC:16432]
ZBTB44	#N/A	0.169674	0.490229	0.470628	#N/A	#N/A	0.152148	0.165658	#N/A	#N/A	#N/A	#N/A	0.502319	#N/A	#N/A	#N/A	#N/A	0.49174	8.84683	#N/A	8	ENSG00000196323	ZBTB44	protein_coding	zinc finger and BTB domain containing 44 [Source:HGNC Symbol;Acc:HGNC:25001]
USP34	#N/A	#N/A	0.558751	0.358719	#N/A	#N/A	#N/A	0.15112	#N/A	#N/A	0.160452	0.534991	0.353339	#N/A	#N/A	#N/A	0.361662	#N/A	7.20277	#N/A	8	ENSG00000115464	USP34	protein_coding	ubiquitin specific peptidase 34 [Source:HGNC Symbol;Acc:HGNC:20066]
ETNK1	#N/A	#N/A	#N/A	#N/A	0.322358	0.151106	0.310277	0.315944	#N/A	#N/A	#N/A	0.214978	0.23751	#N/A	0.408436	#N/A	#N/A	#N/A	9.22782	#N/A	8	ENSG00000139163	ETNK1	protein_coding	ethanolamine kinase 1 [Source:HGNC Symbol;Acc:HGNC:24649]
SGMS1	#N/A	#N/A	#N/A	0.28186	#N/A	#N/A	0.148984	#N/A	#N/A	#N/A	0.466415	0.78674	0.900668	#N/A	#N/A	0.519653	0.996543	#N/A	7.70056	#N/A	8	ENSG00000198964	SGMS1	protein_coding	sphingomyelin synthase 1 [Source:HGNC Symbol;Acc:HGNC:29799]
SMPDL3A	#N/A	#N/A	#N/A	#N/A	#N/A	0.203971	0.202816	0.194471	0.16742	0.228682	0.204822	#N/A	#N/A	#N/A	0.146391	0.252122	#N/A	#N/A	#N/A	#N/A	8	ENSG00000172594	SMPDL3A	protein_coding	sphingomyelin phosphodiesterase acid like 3A [Source:HGNC Symbol;Acc:HGNC:17389]
RNF19A	#N/A	0.450486	1.12089	0.515488	#N/A	#N/A	0.955224	#N/A	#N/A	#N/A	#N/A	0.141941	1.00659	#N/A	#N/A	#N/A	0.522729	#N/A	5.71541	#N/A	8	ENSG00000034677	RNF19A	protein_coding	ring finger protein 19A, RBR E3 ubiquitin protein ligase [Source:HGNC Symbol;Acc:HGNC:13432]
ASB3	#N/A	0.223469	0.832513	0.37947	#N/A	#N/A	#N/A	0.199597	#N/A	#N/A	0.141335	0.498941	0.526375	#N/A	#N/A	#N/A	#N/A	#N/A	6.7171	#N/A	8	ENSG00000115239	ASB3	protein_coding	ankyrin repeat and SOCS box containing 3 [Source:HGNC Symbol;Acc:HGNC:16013]
LY75	#N/A	0.632112	0.783023	1.3528	#N/A	#N/A	#N/A	#N/A	#N/A	0.141282	#N/A	0.329976	#N/A	#N/A	#N/A	0.373738	0.960677	#N/A	8.89809	#N/A	8	ENSG00000054219	LY75	protein_coding	lymphocyte antigen 75 [Source:HGNC Symbol;Acc:HGNC:6729]
SPAST	#N/A	#N/A	#N/A	#N/A	#N/A	0.140847	0.2172	0.327575	#N/A	#N/A	0.224233	0.478253	#N/A	#N/A	0.357332	#N/A	0.590754	#N/A	6.58964	#N/A	8	ENSG00000021574	SPAST	protein_coding	spastin [Source:HGNC Symbol;Acc:HGNC:11233]
SPOP	#N/A	#N/A	#N/A	#N/A	#N/A	#N/A	#N/A	0.188887	#N/A	0.140802	0.397819	0.420379	#N/A	0.335835	0.334911	0.318157	#N/A	#N/A	5.2406	#N/A	8	ENSG00000121067	SPOP	protein_coding	speckle type BTB/POZ protein [Source:HGNC Symbol;Acc:HGNC:11254]
MYO5A	#N/A	#N/A	#N/A	#N/A	0.452886	#N/A	1.05889	0.271658	#N/A	#N/A	0.138466	0.537148	#N/A	0.297567	#N/A	0.204295	#N/A	#N/A	6.31804	#N/A	8	ENSG00000197535	MYO5A	protein_coding	myosin VA [Source:HGNC Symbol;Acc:HGNC:7602]
SERPINB2	#N/A	#N/A	#N/A	#N/A	#N/A	0.166116	0.224875	#N/A	0.164591	0.162557	0.485353	0.200869	#N/A	#N/A	0.13846	0.760472	#N/A	#N/A	#N/A	#N/A	8	ENSG00000197632	SERPINB2	protein_coding	serpin family B member 2 [Source:HGNC Symbol;Acc:HGNC:8584]
SCFD1	#N/A	#N/A	#N/A	#N/A	0.439743	0.137806	0.355261	0.338361	#N/A	#N/A	0.277404	0.613239	#N/A	0.340816	#N/A	#N/A	#N/A	#N/A	6.71224	#N/A	8	ENSG00000092108	SCFD1	protein_coding	sec1 family domain containing 1 [Source:HGNC Symbol;Acc:HGNC:20726]
NAT8L	#N/A	0.259295	#N/A	#N/A	#N/A	0.231424	#N/A	0.171948	0.151486	0.196237	0.134784	0.167024	#N/A	#N/A	#N/A	0.184018	#N/A	#N/A	#N/A	#N/A	8	ENSG00000185818	NAT8L	protein_coding	N-acetyltransferase 8 like [Source:HGNC Symbol;Acc:HGNC:26742]
#227705	#N/A	#N/A	1.45412	1.58024	#N/A	#N/A	#N/A	#N/A	#N/A	1.08578	1.14567	#N/A	0.917889	#N/A	0.204955	2.76936	#N/A	#N/A	0.134027	#N/A	8	ENSG00000227705		lncRNA	novel transcript, antisense to TSHZ2
RNF17	#N/A	1.19701	1.9741	1.6097	#N/A	0.770487	#N/A	#N/A	#N/A	#N/A	#N/A	0.941846	0.631518	#N/A	#N/A	1.05553	#N/A	#N/A	0.13346	#N/A	8	ENSG00000132972	RNF17	protein_coding	ring finger protein 17 [Source:HGNC Symbol;Acc:HGNC:10060]
FXR1	#N/A	0.314178	0.203586	0.311571	0.317896	#N/A	#N/A	#N/A	#N/A	#N/A	#N/A	#N/A	0.36457	#N/A	0.28277	0.131973	#N/A	#N/A	9.0754	#N/A	8	ENSG00000114416	FXR1	protein_coding	FMR1 autosomal homolog 1 [Source:HGNC Symbol;Acc:HGNC:4023]
HCLS1	#N/A	#N/A	#N/A	#N/A	0.369555	0.130328	0.221589	#N/A	#N/A	#N/A	#N/A	#N/A	#N/A	0.488769	#N/A	0.136676	0.671144	#N/A	5.74029	1.16198	8	ENSG00000180353	HCLS1	protein_coding	hematopoietic cell-specific Lyn substrate 1 [Source:HGNC Symbol;Acc:HGNC:4844]
#284930	#N/A	#N/A	#N/A	#N/A	#N/A	0.205916	0.178157	0.164398	#N/A	0.197546	0.180729	0.158642	#N/A	#N/A	0.118579	0.150956	#N/A	#N/A	#N/A	#N/A	8	ENSG00000284930		lncRNA	novel transcript
THBS2-AS1	#N/A	#N/A	#N/A	#N/A	#N/A	1.13112	#N/A	#N/A	1.69593	1.11091	1.09062	1.04089	#N/A	#N/A	1.19883	#N/A	#N/A	0.115436	0.321914	#N/A	8	ENSG00000226445	THBS2-AS1	lncRNA	THBS2 antisense RNA 1 [Source:HGNC Symbol;Acc:HGNC:56059]
IL9R	#N/A	#N/A	0.401202	1.1901	0.0998367	#N/A	0.858826	#N/A	#N/A	1.48339	0.723988	#N/A	0.255266	#N/A	#N/A	0.61121	#N/A	#N/A	#N/A	#N/A	8	ENSG00000124334	IL9R	protein_coding	interleukin 9 receptor [Source:HGNC Symbol;Acc:HGNC:6030]
#260646	#N/A	#N/A	1.42796	#N/A	#N/A	1.03968	#N/A	#N/A	#N/A	1.76009	1.91551	2.97094	#N/A	0.540742	#N/A	1.28767	#N/A	0.0891075	#N/A	#N/A	8	ENSG00000260646		lncRNA	novel transcript
FREM1	#N/A	#N/A	1.00714	1.00158	#N/A	#N/A	#N/A	#N/A	#N/A	1.90377	1.19879	0.0856706	0.339858	#N/A	0.144021	#N/A	0.178273	#N/A	#N/A	#N/A	8	ENSG00000164946	FREM1	protein_coding	FRAS1 related extracellular matrix 1 [Source:HGNC Symbol;Acc:HGNC:23399]
#283108	#N/A	1.6754	2.49092	1.83989	#N/A	#N/A	#N/A	#N/A	1.08277	1.6982	1.98233	#N/A	1.46998	#N/A	#N/A	#N/A	#N/A	0.0834985	#N/A	#N/A	8	ENSG00000283108		lncRNA	novel transcript
ST6GALNAC5	#N/A	#N/A	0.766472	1.13813	#N/A	#N/A	#N/A	#N/A	1.15758	1.69849	1.09586	#N/A	#N/A	#N/A	0.198919	1.67616	#N/A	0.0748935	#N/A	#N/A	8	ENSG00000117069	ST6GALNAC5	protein_coding	ST6 N-acetylgalactosaminide alpha-2,6-sialyltransferase 5 [Source:HGNC Symbol;Acc:HGNC:19342]
HBA1	#N/A	#N/A	0.226398	0.24619	0.100865	#N/A	0.188944	#N/A	0.148791	#N/A	#N/A	#N/A	0.140938	#N/A	#N/A	#N/A	0.135667	0.0478493	#N/A	#N/A	8	ENSG00000206172	HBA1	protein_coding	hemoglobin subunit alpha 1 [Source:HGNC Symbol;Acc:HGNC:4823]
GASK1B-AS1	#N/A	#N/A	#N/A	#N/A	#N/A	4.0059	2.42438	2.19953	#N/A	4.04123	3.24776	2.87899	#N/A	#N/A	#N/A	2.57494	#N/A	#N/A	#N/A	#N/A	7	ENSG00000248429	GASK1B-AS1	lncRNA	GASK1B antisense RNA 1 [Source:HGNC Symbol;Acc:HGNC:53132]
#253295	#N/A	#N/A	#N/A	#N/A	#N/A	2.1453	3.29311	2.59307	#N/A	2.40281	5.81635	2.84099	#N/A	2.26004	#N/A	#N/A	#N/A	#N/A	#N/A	#N/A	7	ENSG00000253295		lncRNA	novel transcript
RIN2	#N/A	#N/A	#N/A	#N/A	#N/A	2.89386	2.53786	7.22681	#N/A	2.88195	4.4709	4.28402	#N/A	#N/A	1.91733	#N/A	#N/A	#N/A	#N/A	#N/A	7	ENSG00000132669	RIN2	protein_coding	Ras and Rab interactor 2 [Source:HGNC Symbol;Acc:HGNC:18750]
CD300E	#N/A	#N/A	#N/A	#N/A	#N/A	3.80647	2.8482	4.61731	#N/A	4.02016	7.63653	3.35955	#N/A	#N/A	1.88062	#N/A	#N/A	#N/A	#N/A	#N/A	7	ENSG00000186407	CD300E	protein_coding	CD300e molecule [Source:HGNC Symbol;Acc:HGNC:28874]
PLAUR	#N/A	#N/A	#N/A	#N/A	#N/A	2.26593	2.98205	#N/A	#N/A	2.87083	4.83013	2.24337	#N/A	1.77678	1.99344	#N/A	#N/A	#N/A	#N/A	#N/A	7	ENSG00000011422	PLAUR	protein_coding	plasminogen activator, urokinase receptor [Source:HGNC Symbol;Acc:HGNC:9053]
SHTN1	#N/A	#N/A	#N/A	#N/A	#N/A	4.59898	4.07737	2.97794	#N/A	3.83246	3.20721	2.11055	#N/A	#N/A	#N/A	1.76819	#N/A	#N/A	#N/A	#N/A	7	ENSG00000187164	SHTN1	protein_coding	shootin 1 [Source:HGNC Symbol;Acc:HGNC:29319]
NEGR1	#N/A	#N/A	#N/A	#N/A	#N/A	2.05493	4.44222	6.98313	3.84931	1.91774	2.32902	#N/A	#N/A	#N/A	1.76345	#N/A	#N/A	#N/A	#N/A	#N/A	7	ENSG00000172260	NEGR1	protein_coding	neuronal growth regulator 1 [Source:HGNC Symbol;Acc:HGNC:17302]
#248242	#N/A	#N/A	3.16272	2.36185	#N/A	1.61838	1.92844	#N/A	#N/A	#N/A	1.74902	3.35966	#N/A	#N/A	#N/A	#N/A	#N/A	#N/A	4.17061	#N/A	7	ENSG00000248242		lncRNA	novel transcript
LINC01505	#N/A	#N/A	1.99019	1.64968	#N/A	1.69503	1.51356	1.87609	#N/A	#N/A	#N/A	#N/A	#N/A	#N/A	1.91904	#N/A	#N/A	#N/A	4.19186	#N/A	7	ENSG00000234323	LINC01505	lncRNA	long intergenic non-protein coding RNA 1505 [Source:HGNC Symbol;Acc:HGNC:51186]
LDLRAD3	#N/A	#N/A	#N/A	#N/A	#N/A	3.29631	3.53069	2.90508	#N/A	2.55079	4.02176	4.42339	#N/A	#N/A	1.51314	#N/A	#N/A	#N/A	#N/A	#N/A	7	ENSG00000179241	LDLRAD3	protein_coding	low density lipoprotein receptor class A domain containing 3 [Source:HGNC Symbol;Acc:HGNC:27046]
KCNE1	#N/A	#N/A	#N/A	#N/A	#N/A	2.87264	3.1132	2.56185	#N/A	2.74672	7.16079	2.46455	#N/A	#N/A	1.49363	#N/A	#N/A	#N/A	#N/A	#N/A	7	ENSG00000180509	KCNE1	protein_coding	potassium voltage-gated channel subfamily E regulatory subunit 1 [Source:HGNC Symbol;Acc:HGNC:6240]
IGSF6#140749	#N/A	#N/A	#N/A	#N/A	#N/A	#N/A	#N/A	2.6584	2.02423	3.33153	2.75721	3.58318	#N/A	#N/A	#N/A	1.80885	#N/A	#N/A	1.45785	#N/A	7	ENSG00000140749	IGSF6	protein_coding	immunoglobulin superfamily member 6 [Source:HGNC Symbol;Acc:HGNC:5953]
C19orf38	#N/A	#N/A	#N/A	#N/A	#N/A	3.65914	3.36347	2.70456	1.43745	2.84622	3.213	1.69946	#N/A	#N/A	#N/A	#N/A	#N/A	#N/A	#N/A	#N/A	7	ENSG00000214212	C19orf38	protein_coding	chromosome 19 open reading frame 38 [Source:HGNC Symbol;Acc:HGNC:34073]
#258580	#N/A	1.65091	2.35937	2.89493	#N/A	#N/A	#N/A	#N/A	#N/A	2.94691	3.8061	1.41606	#N/A	#N/A	#N/A	3.00133	#N/A	#N/A	#N/A	#N/A	7	ENSG00000258580		lncRNA	novel transcript, antisense to AKAP6
SLC31A2	#N/A	#N/A	#N/A	#N/A	#N/A	3.10973	3.72331	2.07372	#N/A	1.82049	2.6752	2.96942	#N/A	#N/A	#N/A	1.4109	#N/A	#N/A	#N/A	#N/A	7	ENSG00000136867	SLC31A2	protein_coding	solute carrier family 31 member 2 [Source:HGNC Symbol;Acc:HGNC:11017]
TRPV3	#N/A	#N/A	2.71705	1.8577	#N/A	1.38319	1.38931	1.4066	2.61325	#N/A	#N/A	#N/A	1.41757	#N/A	#N/A	#N/A	#N/A	#N/A	#N/A	#N/A	7	ENSG00000167723	TRPV3	protein_coding	transient receptor potential cation channel subfamily V member 3 [Source:HGNC Symbol;Acc:HGNC:18084]
TRIB1	#N/A	#N/A	#N/A	#N/A	#N/A	2.77043	3.34028	3.10663	#N/A	3.50413	2.26979	1.66494	#N/A	#N/A	#N/A	1.37633	#N/A	#N/A	#N/A	#N/A	7	ENSG00000173334	TRIB1	protein_coding	tribbles pseudokinase 1 [Source:HGNC Symbol;Acc:HGNC:16891]
ST3GAL6	#N/A	#N/A	#N/A	#N/A	#N/A	4.39153	5.83275	3.79618	#N/A	4.17436	3.1447	2.04103	#N/A	#N/A	#N/A	1.32612	#N/A	#N/A	#N/A	#N/A	7	ENSG00000064225	ST3GAL6	protein_coding	ST3 beta-galactoside alpha-2,3-sialyltransferase 6 [Source:HGNC Symbol;Acc:HGNC:18080]
PLA2G4A	#N/A	#N/A	#N/A	#N/A	#N/A	2.95124	2.52652	3.50471	#N/A	2.84009	6.65292	2.23502	#N/A	#N/A	1.32126	#N/A	#N/A	#N/A	#N/A	#N/A	7	ENSG00000116711	PLA2G4A	protein_coding	phospholipase A2 group IVA [Source:HGNC Symbol;Acc:HGNC:9035]
SLC16A10	#N/A	#N/A	2.24433	1.89251	#N/A	#N/A	#N/A	#N/A	#N/A	1.29548	1.72997	#N/A	1.55472	#N/A	#N/A	1.98548	#N/A	#N/A	4.66427	#N/A	7	ENSG00000112394	SLC16A10	protein_coding	solute carrier family 16 member 10 [Source:HGNC Symbol;Acc:HGNC:17027]
MYO5B	#N/A	1.74808	5.01356	2.25248	#N/A	#N/A	#N/A	#N/A	#N/A	#N/A	#N/A	1.2711	2.09199	#N/A	#N/A	#N/A	1.68865	#N/A	1.99177	#N/A	7	ENSG00000167306	MYO5B	protein_coding	myosin VB [Source:HGNC Symbol;Acc:HGNC:7603]
CCL28	#N/A	1.5423	3.84675	3.28291	#N/A	#N/A	#N/A	#N/A	#N/A	#N/A	#N/A	#N/A	1.67788	#N/A	#N/A	#N/A	1.42848	1.26789	6.32334	#N/A	7	ENSG00000151882	CCL28	protein_coding	C-C motif chemokine ligand 28 [Source:HGNC Symbol;Acc:HGNC:17700]
KLF7	#N/A	#N/A	#N/A	#N/A	#N/A	#N/A	#N/A	#N/A	#N/A	2.40848	3.71033	2.82858	#N/A	1.50176	2.90765	1.26467	#N/A	#N/A	8.23577	#N/A	7	ENSG00000118263	KLF7	protein_coding	Kruppel like factor 7 [Source:HGNC Symbol;Acc:HGNC:6350]
CXCR3	#N/A	2.36986	6.48093	4.58449	1.26066	#N/A	2.27755	#N/A	#N/A	#N/A	#N/A	#N/A	1.45641	#N/A	#N/A	#N/A	#N/A	#N/A	2.6013	#N/A	7	ENSG00000186810	CXCR3	protein_coding	C-X-C motif chemokine receptor 3 [Source:HGNC Symbol;Acc:HGNC:4540]
DAD1	#N/A	3.10537	#N/A	#N/A	3.07961	1.72381	2.80314	#N/A	1.23769	2.58913	#N/A	#N/A	#N/A	#N/A	#N/A	#N/A	2.89818	#N/A	#N/A	#N/A	7	ENSG00000129562	DAD1	protein_coding	defender against cell death 1 [Source:HGNC Symbol;Acc:HGNC:2664]
CYB5R2	#N/A	#N/A	#N/A	#N/A	#N/A	1.72657	#N/A	1.55651	1.56401	1.47028	3.73644	1.23461	#N/A	#N/A	#N/A	1.68042	#N/A	#N/A	#N/A	#N/A	7	ENSG00000166394	CYB5R2	protein_coding	cytochrome b5 reductase 2 [Source:HGNC Symbol;Acc:HGNC:24376]
S100A6	#N/A	#N/A	#N/A	#N/A	8.40854	3.83054	7.42736	#N/A	#N/A	4.37884	#N/A	#N/A	#N/A	#N/A	#N/A	1.36859	4.09122	#N/A	1.21433	#N/A	7	ENSG00000197956	S100A6	protein_coding	S100 calcium binding protein A6 [Source:HGNC Symbol;Acc:HGNC:10496]
MEA1	#N/A	1.67094	#N/A	#N/A	#N/A	2.45291	3.69921	#N/A	1.24184	1.43003	#N/A	#N/A	#N/A	#N/A	1.19354	#N/A	2.15423	#N/A	#N/A	#N/A	7	ENSG00000124733	MEA1	protein_coding	male-enhanced antigen 1 [Source:HGNC Symbol;Acc:HGNC:6986]
SLCO4C1	#N/A	#N/A	1.34389	2.02084	#N/A	1.84694	2.20547	2.56463	#N/A	#N/A	#N/A	#N/A	1.19142	#N/A	#N/A	#N/A	#N/A	#N/A	3.52473	#N/A	7	ENSG00000173930	SLCO4C1	protein_coding	solute carrier organic anion transporter family member 4C1 [Source:HGNC Symbol;Acc:HGNC:23612]
#286707	#N/A	#N/A	#N/A	#N/A	#N/A	#N/A	#N/A	#N/A	1.18596	1.52245	2.9316	1.61741	#N/A	1.40496	#N/A	2.01719	#N/A	#N/A	1.45007	#N/A	7	ENSG00000286707		lncRNA	novel transcript
MID1IP1	#N/A	#N/A	#N/A	#N/A	1.8636	1.86021	4.97426	#N/A	#N/A	3.41494	#N/A	#N/A	#N/A	1.17838	#N/A	3.38435	#N/A	#N/A	2.6952	#N/A	7	ENSG00000165175	MID1IP1	protein_coding	MID1 interacting protein 1 [Source:HGNC Symbol;Acc:HGNC:20715]
SIRPA	#N/A	#N/A	#N/A	#N/A	#N/A	2.21325	2.35974	5.62972	#N/A	2.23841	4.52698	1.77742	#N/A	1.15854	#N/A	#N/A	#N/A	#N/A	#N/A	#N/A	7	ENSG00000198053	SIRPA	protein_coding	signal regulatory protein alpha [Source:HGNC Symbol;Acc:HGNC:9662]
CD69	#N/A	1.22002	4.70652	3.71727	#N/A	#N/A	#N/A	#N/A	#N/A	#N/A	#N/A	#N/A	2.31579	#N/A	#N/A	#N/A	1.91158	1.14373	6.65955	#N/A	7	ENSG00000110848	CD69	protein_coding	CD69 molecule [Source:HGNC Symbol;Acc:HGNC:1694]
#233845	#N/A	#N/A	#N/A	#N/A	#N/A	1.25758	1.1381	1.8707	#N/A	1.62628	2.12751	2.01692	#N/A	#N/A	#N/A	1.89458	#N/A	#N/A	#N/A	#N/A	7	ENSG00000233845		lncRNA	novel transcript
#287533	#N/A	1.1346	5.4808	3.14949	#N/A	#N/A	#N/A	#N/A	#N/A	#N/A	#N/A	1.65615	2.26213	#N/A	#N/A	#N/A	#N/A	1.5569	4.2652	#N/A	7	ENSG00000287533		lncRNA	novel transcript
MAFB	#N/A	#N/A	#N/A	#N/A	#N/A	3.76804	4.02568	3.47546	#N/A	2.84957	4.6665	3.31853	#N/A	#N/A	#N/A	1.11988	#N/A	#N/A	#N/A	#N/A	7	ENSG00000204103	MAFB	protein_coding	MAF bZIP transcription factor B [Source:HGNC Symbol;Acc:HGNC:6408]
LRRN2	#N/A	1.10949	3.40658	1.55232	#N/A	#N/A	#N/A	1.64847	#N/A	1.19992	1.55298	2.798	#N/A	#N/A	#N/A	#N/A	#N/A	#N/A	#N/A	#N/A	7	ENSG00000170382	LRRN2	protein_coding	leucine rich repeat neuronal 2 [Source:HGNC Symbol;Acc:HGNC:16914]
#268027	#N/A	1.74945	8.13097	4.29206	#N/A	#N/A	#N/A	#N/A	#N/A	#N/A	#N/A	#N/A	3.1235	1.10938	#N/A	#N/A	#N/A	#N/A	4.12266	4.11166	7	ENSG00000268027		lncRNA	novel transcript, sense intronic to CEACAM21
PHEX	#N/A	#N/A	1.73771	1.90282	#N/A	#N/A	1.10689	#N/A	#N/A	#N/A	1.75938	1.73551	#N/A	#N/A	1.44049	2.0567	#N/A	#N/A	#N/A	#N/A	7	ENSG00000102174	PHEX	protein_coding	phosphate regulating endopeptidase homolog X-linked [Source:HGNC Symbol;Acc:HGNC:8918]
KCNMB4	#N/A	#N/A	#N/A	1.10091	#N/A	#N/A	#N/A	#N/A	#N/A	1.82684	1.99994	1.59315	#N/A	#N/A	1.62452	2.3264	#N/A	#N/A	4.89195	#N/A	7	ENSG00000135643	KCNMB4	protein_coding	potassium calcium-activated channel subfamily M regulatory beta subunit 4 [Source:HGNC Symbol;Acc:HGNC:6289]
KIF5C-AS1	#N/A	#N/A	2.54846	#N/A	#N/A	#N/A	#N/A	#N/A	#N/A	#N/A	1.1713	1.09879	1.11283	#N/A	#N/A	1.1483	1.58111	#N/A	3.58508	#N/A	7	ENSG00000231079	KIF5C-AS1	lncRNA	KIF5C antisense RNA 1 [Source:HGNC Symbol;Acc:HGNC:40325]
NUDT10	#N/A	1.09823	3.46288	2.6133	#N/A	#N/A	#N/A	#N/A	#N/A	2.29346	3.31311	1.48978	1.7056	#N/A	#N/A	#N/A	#N/A	#N/A	#N/A	#N/A	7	ENSG00000122824	NUDT10	protein_coding	nudix hydrolase 10 [Source:HGNC Symbol;Acc:HGNC:17621]
TALDO1	#N/A	#N/A	#N/A	#N/A	1.45329	2.11147	3.01363	#N/A	1.12034	2.11227	#N/A	#N/A	#N/A	#N/A	1.82673	1.09244	#N/A	#N/A	#N/A	#N/A	7	ENSG00000177156	TALDO1	protein_coding	transaldolase 1 [Source:HGNC Symbol;Acc:HGNC:11559]
CTNNA3	#N/A	#N/A	3.12877	2.12841	#N/A	#N/A	#N/A	#N/A	#N/A	1.20663	1.19383	1.9766	#N/A	#N/A	#N/A	1.09197	#N/A	#N/A	3.44458	#N/A	7	ENSG00000183230	CTNNA3	protein_coding	catenin alpha 3 [Source:HGNC Symbol;Acc:HGNC:2511]
MYOSLID	#N/A	#N/A	#N/A	#N/A	#N/A	1.23645	#N/A	1.53935	1.65079	2.73319	2.9617	#N/A	#N/A	#N/A	1.08293	1.95978	#N/A	#N/A	#N/A	#N/A	7	ENSG00000229647	MYOSLID	lncRNA	myocardin-induced smooth muscle lncRNA, inducer of differentiation [Source:HGNC Symbol;Acc:HGNC:51821]
TPP1	#N/A	#N/A	#N/A	#N/A	1.40673	2.40482	4.26329	#N/A	1.52801	1.69165	#N/A	#N/A	#N/A	#N/A	1.08152	#N/A	#N/A	1.30063	#N/A	#N/A	7	ENSG00000166340	TPP1	protein_coding	tripeptidyl peptidase 1 [Source:HGNC Symbol;Acc:HGNC:2073]
#251867	#N/A	#N/A	#N/A	1.07886	#N/A	#N/A	#N/A	#N/A	1.32568	1.09277	1.49223	1.34941	#N/A	1.38097	#N/A	#N/A	#N/A	#N/A	2.24001	#N/A	7	ENSG00000251867		lncRNA	novel transcript, antisense to ZBTB10
#234484	#N/A	#N/A	1.27754	#N/A	#N/A	1.46641	#N/A	1.44023	2.05619	#N/A	#N/A	1.07652	1.15092	#N/A	#N/A	#N/A	#N/A	#N/A	1.42821	#N/A	7	ENSG00000234484		lncRNA	novel transcript
#271109	#N/A	1.11775	4.24593	3.48114	#N/A	#N/A	#N/A	#N/A	#N/A	#N/A	#N/A	#N/A	2.76471	#N/A	#N/A	#N/A	1.09041	1.07384	3.81141	#N/A	7	ENSG00000271109		lncRNA	novel transcript
HIGD1C	#N/A	#N/A	1.0684	1.79152	#N/A	#N/A	#N/A	#N/A	#N/A	1.09662	1.80411	1.15857	#N/A	#N/A	#N/A	1.15343	#N/A	#N/A	1.56003	#N/A	7	ENSG00000214511	HIGD1C	protein_coding	HIG1 hypoxia inducible domain family member 1C [Source:HGNC Symbol;Acc:HGNC:28044]
BORCS6	#N/A	1.75113	#N/A	#N/A	1.58351	2.85254	4.44809	#N/A	1.44567	#N/A	#N/A	#N/A	#N/A	#N/A	1.06573	#N/A	3.661	#N/A	#N/A	#N/A	7	ENSG00000196544	BORCS6	protein_coding	BLOC-1 related complex subunit 6 [Source:HGNC Symbol;Acc:HGNC:25939]
#203279	#N/A	1.06412	4.14913	5.1532	#N/A	#N/A	#N/A	#N/A	#N/A	#N/A	#N/A	#N/A	3.04484	#N/A	#N/A	1.20365	1.45465	#N/A	3.04619	#N/A	7	ENSG00000203279		lncRNA	novel transcript
ZNF630-AS1	#N/A	#N/A	3.78888	1.47247	#N/A	#N/A	#N/A	1.12751	1.05706	#N/A	1.31444	2.45155	#N/A	#N/A	#N/A	#N/A	#N/A	#N/A	1.20485	#N/A	7	ENSG00000277541	ZNF630-AS1	lncRNA	ZNF630 antisense RNA 1 [Source:HGNC Symbol;Acc:HGNC:41215]
LRP1	#N/A	#N/A	#N/A	#N/A	#N/A	2.87482	1.90074	3.63818	#N/A	2.34765	6.22297	#N/A	#N/A	#N/A	1.61815	1.0549	#N/A	#N/A	#N/A	#N/A	7	ENSG00000123384	LRP1	protein_coding	LDL receptor related protein 1 [Source:HGNC Symbol;Acc:HGNC:6692]
DLGAP1-AS1	#N/A	1.05053	3.10056	2.79727	#N/A	#N/A	#N/A	#N/A	#N/A	#N/A	#N/A	#N/A	2.69697	#N/A	#N/A	#N/A	1.44598	1.42177	3.81717	#N/A	7	ENSG00000177337	DLGAP1-AS1	lncRNA	DLGAP1 antisense RNA 1 [Source:HGNC Symbol;Acc:HGNC:31676]
LRMDA	#N/A	#N/A	#N/A	#N/A	#N/A	2.40782	3.71528	#N/A	#N/A	1.84419	4.77119	#N/A	#N/A	1.24476	1.55476	#N/A	#N/A	#N/A	1.03259	#N/A	7	ENSG00000148655	LRMDA	protein_coding	leucine rich melanocyte differentiation associated [Source:HGNC Symbol;Acc:HGNC:23405]
ZNF280B#275004	#N/A	1.76309	3.68103	1.35886	#N/A	#N/A	#N/A	#N/A	1.03061	#N/A	#N/A	#N/A	2.88963	#N/A	#N/A	#N/A	1.46051	#N/A	3.01861	#N/A	7	ENSG00000275004	ZNF280B	protein_coding	zinc finger protein 280B [Source:HGNC Symbol;Acc:HGNC:23022]
VEPH1	#N/A	#N/A	1.8669	1.05678	#N/A	#N/A	#N/A	#N/A	#N/A	1.23702	1.68435	2.0016	#N/A	#N/A	#N/A	1.02396	#N/A	#N/A	1.77269	#N/A	7	ENSG00000197415	VEPH1	protein_coding	ventricular zone expressed PH domain containing 1 [Source:HGNC Symbol;Acc:HGNC:25735]
ZNF571	#N/A	1.04381	3.04193	2.16797	#N/A	#N/A	#N/A	#N/A	#N/A	#N/A	#N/A	#N/A	1.08747	1.16256	#N/A	#N/A	#N/A	1.00945	3.46798	#N/A	7	ENSG00000180479	ZNF571	protein_coding	zinc finger protein 571 [Source:HGNC Symbol;Acc:HGNC:25000]
#288012	#N/A	1.01824	#N/A	#N/A	#N/A	1.34545	1.27039	1.06309	1.2662	1.00894	#N/A	#N/A	#N/A	1.24711	#N/A	#N/A	#N/A	#N/A	#N/A	#N/A	7	ENSG00000288012		lncRNA	novel transcript, antisense to CUL5
#260077	#N/A	#N/A	#N/A	#N/A	#N/A	2.5497	3.60933	1.69234	1.66881	#N/A	#N/A	#N/A	#N/A	1.27804	1.64437	#N/A	#N/A	#N/A	1.00181	#N/A	7	ENSG00000260077		lncRNA	novel transcript
#233223	#N/A	2.26826	1.08577	#N/A	1.00081	1.611	#N/A	#N/A	#N/A	#N/A	#N/A	#N/A	#N/A	#N/A	1.75088	1.3661	2.39312	#N/A	#N/A	#N/A	7	ENSG00000233223		lncRNA	novel transcript, antisense to MPDU1 and CD68
THEMIS2	#N/A	#N/A	#N/A	#N/A	#N/A	2.70335	3.14733	2.00688	1.46648	#N/A	#N/A	#N/A	#N/A	1.11764	0.990879	#N/A	#N/A	#N/A	4.52875	#N/A	7	ENSG00000130775	THEMIS2	protein_coding	thymocyte selection associated family member 2 [Source:HGNC Symbol;Acc:HGNC:16839]
MFSD5	#N/A	1.91303	#N/A	#N/A	2.22302	2.2529	3.98638	#N/A	1.12288	0.985476	#N/A	#N/A	#N/A	#N/A	#N/A	#N/A	1.37293	#N/A	#N/A	#N/A	7	ENSG00000182544	MFSD5	protein_coding	major facilitator superfamily domain containing 5 [Source:HGNC Symbol;Acc:HGNC:28156]
SGO1	#N/A	1.63897	4.79284	2.5034	#N/A	#N/A	1.03692	#N/A	#N/A	#N/A	#N/A	0.983956	1.24453	#N/A	#N/A	#N/A	#N/A	#N/A	4.64745	#N/A	7	ENSG00000129810	SGO1	protein_coding	shugoshin 1 [Source:HGNC Symbol;Acc:HGNC:25088]
MSANTD2-AS1	#N/A	1.02654	1.87532	1.58592	#N/A	#N/A	#N/A	#N/A	#N/A	#N/A	1.53017	1.44836	#N/A	1.87538	#N/A	#N/A	#N/A	#N/A	0.983589	#N/A	7	ENSG00000245498	MSANTD2-AS1	lncRNA	MSANTD2 antisense RNA 1 [Source:HGNC Symbol;Acc:HGNC:55601]
#254288	#N/A	#N/A	#N/A	#N/A	#N/A	#N/A	0.980213	#N/A	#N/A	4.25089	5.19858	3.12916	#N/A	#N/A	1.25978	4.47002	#N/A	#N/A	1.06628	#N/A	7	ENSG00000254288		lncRNA	novel transcript
CREB5	#N/A	#N/A	#N/A	#N/A	#N/A	3.01116	3.03619	0.977883	#N/A	2.80194	3.26221	#N/A	#N/A	#N/A	2.01811	1.65383	#N/A	#N/A	#N/A	#N/A	7	ENSG00000146592	CREB5	protein_coding	cAMP responsive element binding protein 5 [Source:HGNC Symbol;Acc:HGNC:16844]
#235078	#N/A	1.07909	2.03048	1.22046	#N/A	#N/A	#N/A	#N/A	0.974635	#N/A	1.19573	#N/A	1.11832	#N/A	#N/A	1.17037	#N/A	#N/A	#N/A	#N/A	7	ENSG00000235078		lncRNA	novel transcript, antisense to ADI1
SCAMP5	#N/A	#N/A	0.972265	#N/A	#N/A	#N/A	1.33829	1.14771	#N/A	1.49097	3.36499	1.94189	#N/A	#N/A	#N/A	0.98636	#N/A	#N/A	#N/A	#N/A	7	ENSG00000198794	SCAMP5	protein_coding	secretory carrier membrane protein 5 [Source:HGNC Symbol;Acc:HGNC:30386]
VIM	#N/A	#N/A	#N/A	#N/A	3.11281	1.38155	4.25571	#N/A	#N/A	3.23253	#N/A	#N/A	#N/A	#N/A	0.966005	2.6707	#N/A	#N/A	6.12216	#N/A	7	ENSG00000026025	VIM	protein_coding	vimentin [Source:HGNC Symbol;Acc:HGNC:12692]
SLC23A1	#N/A	#N/A	2.33397	#N/A	#N/A	#N/A	#N/A	0.965679	1.47692	#N/A	1.37499	1.50887	#N/A	#N/A	#N/A	1.20823	#N/A	#N/A	2.24692	#N/A	7	ENSG00000170482	SLC23A1	protein_coding	solute carrier family 23 member 1 [Source:HGNC Symbol;Acc:HGNC:10974]
NUDT16	#N/A	#N/A	#N/A	#N/A	1.37726	2.18136	3.11633	#N/A	0.959524	1.9589	#N/A	#N/A	#N/A	#N/A	#N/A	1.30466	#N/A	#N/A	2.20859	#N/A	7	ENSG00000198585	NUDT16	protein_coding	nudix hydrolase 16 [Source:HGNC Symbol;Acc:HGNC:26442]
LRRC36	#N/A	#N/A	#N/A	#N/A	#N/A	2.05009	1.11714	1.40557	0.953319	2.7939	#N/A	1.2785	#N/A	#N/A	#N/A	1.98572	#N/A	#N/A	#N/A	#N/A	7	ENSG00000159708	LRRC36	protein_coding	leucine rich repeat containing 36 [Source:HGNC Symbol;Acc:HGNC:25615]
ADGRD1	#N/A	#N/A	#N/A	#N/A	#N/A	2.52592	2.70422	3.36649	#N/A	2.29949	3.45692	1.45381	#N/A	#N/A	0.952486	#N/A	#N/A	#N/A	#N/A	#N/A	7	ENSG00000111452	ADGRD1	protein_coding	adhesion G protein-coupled receptor D1 [Source:HGNC Symbol;Acc:HGNC:19893]
EGLN3	#N/A	#N/A	2.32167	1.90033	#N/A	#N/A	#N/A	#N/A	#N/A	1.14253	1.31866	#N/A	#N/A	1.60023	#N/A	1.25983	#N/A	#N/A	0.951372	#N/A	7	ENSG00000129521	EGLN3	protein_coding	egl-9 family hypoxia inducible factor 3 [Source:HGNC Symbol;Acc:HGNC:14661]
NDC80	#N/A	1.49426	5.75002	3.08973	#N/A	#N/A	#N/A	#N/A	#N/A	#N/A	#N/A	#N/A	3.46868	#N/A	#N/A	#N/A	0.950454	#N/A	4.60844	1.91784	7	ENSG00000080986	NDC80	protein_coding	NDC80 kinetochore complex component [Source:HGNC Symbol;Acc:HGNC:16909]
ANXA2R	#N/A	1.74065	3.93508	3.62643	#N/A	#N/A	#N/A	#N/A	#N/A	#N/A	#N/A	#N/A	2.84768	#N/A	#N/A	#N/A	1.51894	0.946956	3.86088	#N/A	7	ENSG00000177721	ANXA2R	protein_coding	annexin A2 receptor [Source:HGNC Symbol;Acc:HGNC:33463]
TTC8	#N/A	#N/A	#N/A	#N/A	#N/A	#N/A	#N/A	#N/A	1.07064	0.942404	1.18437	1.22621	#N/A	1.90665	#N/A	1.00627	#N/A	#N/A	3.70836	#N/A	7	ENSG00000165533	TTC8	protein_coding	tetratricopeptide repeat domain 8 [Source:HGNC Symbol;Acc:HGNC:20087]
KLHL6-AS1	#N/A	#N/A	2.37812	#N/A	#N/A	#N/A	#N/A	0.942195	#N/A	2.41216	3.44954	2.54378	#N/A	#N/A	#N/A	2.53663	#N/A	#N/A	0.974788	#N/A	7	ENSG00000242522	KLHL6-AS1	lncRNA	KLHL6 antisense RNA 1 [Source:HGNC Symbol;Acc:HGNC:40850]
GLT1D1	#N/A	#N/A	#N/A	#N/A	#N/A	1.96637	1.96855	4.06875	#N/A	1.32848	3.71257	3.0007	#N/A	#N/A	0.938738	#N/A	#N/A	#N/A	#N/A	#N/A	7	ENSG00000151948	GLT1D1	protein_coding	glycosyltransferase 1 domain containing 1 [Source:HGNC Symbol;Acc:HGNC:26483]
PRDX2	#N/A	#N/A	#N/A	1.38406	1.86075	#N/A	1.19656	#N/A	#N/A	1.47911	#N/A	#N/A	#N/A	#N/A	#N/A	0.937634	2.21445	#N/A	1.78788	#N/A	7	ENSG00000167815	PRDX2	protein_coding	peroxiredoxin 2 [Source:HGNC Symbol;Acc:HGNC:9353]
CNN3	#N/A	1.57211	1.80936	#N/A	#N/A	#N/A	#N/A	#N/A	#N/A	2.97351	3.56963	1.39031	0.937112	#N/A	#N/A	4.25173	#N/A	#N/A	#N/A	#N/A	7	ENSG00000117519	CNN3	protein_coding	calponin 3 [Source:HGNC Symbol;Acc:HGNC:2157]
LINC00944	#N/A	#N/A	3.98159	3.21816	#N/A	#N/A	1.63715	#N/A	#N/A	#N/A	#N/A	#N/A	2.42606	0.93572	#N/A	#N/A	#N/A	#N/A	3.78282	3.04584	7	ENSG00000256128	LINC00944	lncRNA	long intergenic non-protein coding RNA 944 [Source:HGNC Symbol;Acc:HGNC:48640]
GNRHR	#N/A	1.05137	6.76168	2.31275	#N/A	#N/A	#N/A	#N/A	#N/A	#N/A	1.07372	1.32517	#N/A	#N/A	2.17948	#N/A	#N/A	#N/A	0.932146	#N/A	7	ENSG00000109163	GNRHR	protein_coding	gonadotropin releasing hormone receptor [Source:HGNC Symbol;Acc:HGNC:4421]
#238140	#N/A	0.931055	2.05459	#N/A	#N/A	#N/A	0.996626	0.981115	#N/A	#N/A	#N/A	1.05218	1.13519	#N/A	#N/A	#N/A	#N/A	#N/A	1.70683	#N/A	7	ENSG00000238140		lncRNA	novel transcript
CKS2	#N/A	#N/A	#N/A	#N/A	1.27541	3.19434	4.7257	#N/A	#N/A	1.05028	#N/A	#N/A	#N/A	#N/A	0.931009	#N/A	1.13306	#N/A	3.11559	#N/A	7	ENSG00000123975	CKS2	protein_coding	CDC28 protein kinase regulatory subunit 2 [Source:HGNC Symbol;Acc:HGNC:2000]
MSC-AS1	#N/A	1.26288	4.27609	3.40494	#N/A	#N/A	2.71499	#N/A	#N/A	#N/A	#N/A	#N/A	3.82167	#N/A	#N/A	0.928266	#N/A	#N/A	7.20702	#N/A	7	ENSG00000235531	MSC-AS1	lncRNA	MSC antisense RNA 1 [Source:HGNC Symbol;Acc:HGNC:48724]
SLC25A29	#N/A	#N/A	#N/A	1.20516	#N/A	0.908956	1.39312	0.929547	#N/A	#N/A	#N/A	#N/A	#N/A	1.07476	#N/A	#N/A	#N/A	0.968467	4.05498	#N/A	7	ENSG00000197119	SLC25A29	protein_coding	solute carrier family 25 member 29 [Source:HGNC Symbol;Acc:HGNC:20116]
ZNF772	#N/A	0.888356	#N/A	1.06478	#N/A	1.4885	#N/A	#N/A	3.61917	3.10434	1.40422	1.57827	#N/A	#N/A	#N/A	#N/A	#N/A	#N/A	#N/A	#N/A	7	ENSG00000197128	ZNF772	protein_coding	zinc finger protein 772 [Source:HGNC Symbol;Acc:HGNC:33106]
PAK1	#N/A	#N/A	#N/A	#N/A	#N/A	1.21266	#N/A	1.20075	0.883772	0.99702	1.70713	1.03931	#N/A	#N/A	#N/A	#N/A	#N/A	#N/A	4.11691	#N/A	7	ENSG00000149269	PAK1	protein_coding	p21 (RAC1) activated kinase 1 [Source:HGNC Symbol;Acc:HGNC:8590]
LINC00426	#N/A	1.61337	4.97708	3.83438	#N/A	#N/A	0.880304	#N/A	#N/A	#N/A	#N/A	#N/A	3.92287	#N/A	#N/A	#N/A	1.4782	#N/A	6.65669	#N/A	7	ENSG00000238121	LINC00426	lncRNA	long intergenic non-protein coding RNA 426 [Source:HGNC Symbol;Acc:HGNC:42761]
#225341	#N/A	0.990331	0.878966	3.40105	#N/A	#N/A	#N/A	#N/A	#N/A	3.42659	2.71994	1.20829	#N/A	#N/A	#N/A	3.51581	#N/A	#N/A	#N/A	#N/A	7	ENSG00000225341		lncRNA	novel transcript
ZNF177	#N/A	#N/A	1.87814	1.10529	#N/A	#N/A	#N/A	1.22625	#N/A	0.878304	1.69576	2.40614	#N/A	#N/A	#N/A	#N/A	#N/A	#N/A	1.28888	#N/A	7	ENSG00000188629	ZNF177	protein_coding	zinc finger protein 177 [Source:HGNC Symbol;Acc:HGNC:12966]
LINC01806	#N/A	1.63703	3.59172	4.40613	#N/A	#N/A	#N/A	#N/A	#N/A	#N/A	0.875798	#N/A	2.39861	#N/A	#N/A	2.03615	#N/A	#N/A	2.97736	#N/A	7	ENSG00000227403	LINC01806	lncRNA	long intergenic non-protein coding RNA 1806 [Source:HGNC Symbol;Acc:HGNC:52599]
TMEM203	#N/A	2.40431	#N/A	#N/A	2.78133	1.50142	2.34126	#N/A	#N/A	#N/A	#N/A	#N/A	#N/A	#N/A	#N/A	#N/A	2.51156	0.86428	2.72588	#N/A	7	ENSG00000187713	TMEM203	protein_coding	transmembrane protein 203 [Source:HGNC Symbol;Acc:HGNC:28217]
#254531	#N/A	0.977048	#N/A	#N/A	#N/A	1.30886	1.53187	0.86395	#N/A	1.09559	1.00956	#N/A	#N/A	#N/A	#N/A	1.03928	#N/A	#N/A	#N/A	#N/A	7	ENSG00000254531		lncRNA	uncharacterized LOC90024 [Source:NCBI gene (formerly Entrezgene);Acc:90024]
NEK11	#N/A	#N/A	0.943371	#N/A	#N/A	#N/A	#N/A	#N/A	#N/A	0.854222	1.0886	1.20827	#N/A	#N/A	1.36041	1.01963	#N/A	#N/A	4.80302	#N/A	7	ENSG00000114670	NEK11	protein_coding	NIMA related kinase 11 [Source:HGNC Symbol;Acc:HGNC:18593]
RPL26L1	#N/A	#N/A	#N/A	#N/A	1.15125	1.40809	1.92985	#N/A	0.851047	1.51044	#N/A	#N/A	#N/A	#N/A	#N/A	#N/A	1.45466	#N/A	1.30721	#N/A	7	ENSG00000037241	RPL26L1	protein_coding	ribosomal protein L26 like 1 [Source:HGNC Symbol;Acc:HGNC:17050]
NIPAL1	#N/A	#N/A	2.139	2.44789	#N/A	#N/A	#N/A	#N/A	#N/A	#N/A	1.18299	0.837059	4.0582	#N/A	#N/A	1.12968	#N/A	#N/A	2.18073	#N/A	7	ENSG00000163293	NIPAL1	protein_coding	NIPA like domain containing 1 [Source:HGNC Symbol;Acc:HGNC:27194]
STOML2	#N/A	0.833823	#N/A	#N/A	#N/A	0.954703	1.21278	#N/A	0.96279	1.02083	#N/A	#N/A	#N/A	#N/A	#N/A	#N/A	1.06746	#N/A	2.07918	#N/A	7	ENSG00000165283	STOML2	protein_coding	stomatin like 2 [Source:HGNC Symbol;Acc:HGNC:14559]
ZFP37	#N/A	1.28048	2.93682	1.85886	#N/A	#N/A	0.830968	#N/A	#N/A	#N/A	#N/A	#N/A	2.47505	#N/A	#N/A	#N/A	1.69979	#N/A	2.99845	#N/A	7	ENSG00000136866	ZFP37	protein_coding	ZFP37 zinc finger protein [Source:HGNC Symbol;Acc:HGNC:12863]
CTBP1-DT	#N/A	1.15773	2.02256	1.69175	#N/A	#N/A	#N/A	#N/A	0.830302	#N/A	#N/A	#N/A	1.35507	#N/A	#N/A	#N/A	0.959234	#N/A	5.1929	#N/A	7	ENSG00000196810	CTBP1-DT	lncRNA	CTBP1 divergent transcript [Source:HGNC Symbol;Acc:HGNC:28307]
ZNF747	#N/A	1.23171	#N/A	1.52587	#N/A	0.830168	#N/A	#N/A	1.38769	1.43026	1.0432	#N/A	#N/A	#N/A	#N/A	#N/A	#N/A	#N/A	1.44674	#N/A	7	ENSG00000169955	ZNF747	protein_coding	zinc finger protein 747 [Source:HGNC Symbol;Acc:HGNC:28350]
PLSCR1	#N/A	#N/A	#N/A	#N/A	#N/A	0.826747	1.84148	1.15582	0.855154	#N/A	0.931396	1.00003	#N/A	#N/A	#N/A	#N/A	#N/A	#N/A	2.9687	#N/A	7	ENSG00000188313	PLSCR1	protein_coding	phospholipid scramblase 1 [Source:HGNC Symbol;Acc:HGNC:9092]
C10orf95	#N/A	1.55887	4.10666	2.8393	1.05437	#N/A	#N/A	#N/A	#N/A	#N/A	#N/A	#N/A	0.826168	#N/A	#N/A	#N/A	#N/A	1.70061	1.84995	#N/A	7	ENSG00000120055	C10orf95	protein_coding	chromosome 10 open reading frame 95 [Source:HGNC Symbol;Acc:HGNC:25880]
SCO2	#N/A	#N/A	#N/A	#N/A	#N/A	2.24868	3.36811	#N/A	#N/A	2.00859	#N/A	#N/A	#N/A	1.51974	2.64501	0.826151	#N/A	#N/A	1.82821	#N/A	7	ENSG00000284194	SCO2	protein_coding	synthesis of cytochrome C oxidase 2 [Source:HGNC Symbol;Acc:HGNC:10604]
#276148	#N/A	#N/A	1.91135	1.41672	#N/A	#N/A	#N/A	#N/A	#N/A	0.821503	0.836093	0.978334	#N/A	#N/A	#N/A	0.960725	#N/A	#N/A	1.4788	#N/A	7	ENSG00000276148		lncRNA	novel transcript, antisense to DNM1L
DCST2	#N/A	#N/A	1.44929	#N/A	#N/A	#N/A	#N/A	0.892755	#N/A	#N/A	0.956324	2.00293	#N/A	1.54421	#N/A	0.820531	#N/A	#N/A	2.73118	#N/A	7	ENSG00000163354	DCST2	protein_coding	DC-STAMP domain containing 2 [Source:HGNC Symbol;Acc:HGNC:26562]
PLBD1	#N/A	#N/A	#N/A	#N/A	#N/A	#N/A	1.12481	2.21329	#N/A	1.78314	2.62244	2.63357	#N/A	#N/A	0.817233	#N/A	#N/A	#N/A	1.38127	#N/A	7	ENSG00000121316	PLBD1	protein_coding	phospholipase B domain containing 1 [Source:HGNC Symbol;Acc:HGNC:26215]
#256928	#N/A	#N/A	#N/A	#N/A	#N/A	2.9029	0.983648	0.972167	0.812698	2.35013	1.43097	#N/A	#N/A	#N/A	#N/A	1.79856	#N/A	#N/A	#N/A	#N/A	7	ENSG00000256928		lncRNA	novel transcript
CDK2AP2	#N/A	1.65103	#N/A	#N/A	1.83003	2.40162	4.1446	#N/A	1.3891	0.810062	#N/A	#N/A	#N/A	#N/A	#N/A	#N/A	#N/A	#N/A	1.93675	#N/A	7	ENSG00000167797	CDK2AP2	protein_coding	cyclin dependent kinase 2 associated protein 2 [Source:HGNC Symbol;Acc:HGNC:30833]
IL23A	#N/A	#N/A	2.57168	2.9263	#N/A	#N/A	#N/A	#N/A	#N/A	2.24602	0.808442	#N/A	2.24816	#N/A	#N/A	3.10881	#N/A	#N/A	1.19541	#N/A	7	ENSG00000110944	IL23A	protein_coding	interleukin 23 subunit alpha [Source:HGNC Symbol;Acc:HGNC:15488]
ADGRB3	#N/A	#N/A	#N/A	#N/A	#N/A	2.34126	1.41553	1.30694	1.62919	3.43124	#N/A	#N/A	#N/A	#N/A	0.807872	1.11058	#N/A	#N/A	#N/A	#N/A	7	ENSG00000135298	ADGRB3	protein_coding	adhesion G protein-coupled receptor B3 [Source:HGNC Symbol;Acc:HGNC:945]
ANAPC11	#N/A	0.805366	#N/A	#N/A	0.90902	1.23555	2.17445	#N/A	0.887809	1.37532	#N/A	#N/A	#N/A	#N/A	#N/A	#N/A	#N/A	0.928971	#N/A	#N/A	7	ENSG00000141552	ANAPC11	protein_coding	anaphase promoting complex subunit 11 [Source:HGNC Symbol;Acc:HGNC:14452]
MYL5	#N/A	#N/A	#N/A	#N/A	#N/A	1.07306	0.887193	0.933619	0.905233	#N/A	0.846199	#N/A	#N/A	1.85067	#N/A	#N/A	#N/A	#N/A	0.798539	#N/A	7	ENSG00000215375	MYL5	protein_coding	myosin light chain 5 [Source:HGNC Symbol;Acc:HGNC:7586]
#286223	#N/A	0.798273	3.39602	1.5827	#N/A	#N/A	#N/A	#N/A	#N/A	#N/A	#N/A	0.932344	0.870447	#N/A	#N/A	1.03596	#N/A	#N/A	4.75405	#N/A	7	ENSG00000286223		lncRNA	novel transcript, antisense to NOP58
#246250	#N/A	#N/A	1.81991	0.98409	#N/A	#N/A	#N/A	0.795717	1.06518	#N/A	0.79632	1.73125	#N/A	#N/A	#N/A	#N/A	#N/A	#N/A	2.50985	#N/A	7	ENSG00000246250		lncRNA	novel transcript
CHODL	#N/A	1.63323	5.70286	3.71271	0.79523	#N/A	#N/A	#N/A	#N/A	#N/A	#N/A	#N/A	3.97517	#N/A	#N/A	#N/A	1.60356	#N/A	6.55834	#N/A	7	ENSG00000154645	CHODL	protein_coding	chondrolectin [Source:HGNC Symbol;Acc:HGNC:17807]
BMP8A	#N/A	#N/A	1.76679	#N/A	#N/A	#N/A	#N/A	#N/A	#N/A	#N/A	1.08883	1.14476	1.7417	1.77678	#N/A	0.793948	#N/A	#N/A	1.03418	#N/A	7	ENSG00000183682	BMP8A	protein_coding	bone morphogenetic protein 8a [Source:HGNC Symbol;Acc:HGNC:21650]
AKR7A2	#N/A	1.03975	#N/A	#N/A	1.57375	1.13586	1.50343	#N/A	1.35918	0.793521	#N/A	#N/A	#N/A	#N/A	#N/A	#N/A	1.46598	#N/A	#N/A	#N/A	7	ENSG00000053371	AKR7A2	protein_coding	aldo-keto reductase family 7 member A2 [Source:HGNC Symbol;Acc:HGNC:389]
PCBP3	#N/A	#N/A	0.790461	#N/A	#N/A	#N/A	#N/A	#N/A	0.84461	1.58818	1.6541	1.07862	#N/A	#N/A	#N/A	2.35518	#N/A	#N/A	1.32569	#N/A	7	ENSG00000183570	PCBP3	protein_coding	poly(rC) binding protein 3 [Source:HGNC Symbol;Acc:HGNC:8651]
ANKRD49	#N/A	0.915156	1.17343	0.897495	#N/A	#N/A	#N/A	#N/A	#N/A	#N/A	#N/A	#N/A	1.08558	#N/A	#N/A	#N/A	1.00807	0.788712	4.41366	#N/A	7	ENSG00000168876	ANKRD49	protein_coding	ankyrin repeat domain 49 [Source:HGNC Symbol;Acc:HGNC:25970]
#259715	#N/A	0.783352	2.55664	1.6514	#N/A	#N/A	#N/A	#N/A	#N/A	0.9908	1.16085	1.16984	#N/A	#N/A	#N/A	#N/A	#N/A	#N/A	1.73712	#N/A	7	ENSG00000259715		lncRNA	novel transcript
GALNT16-AS1	#N/A	#N/A	2.61482	0.880543	#N/A	#N/A	#N/A	#N/A	#N/A	#N/A	0.782596	1.05864	#N/A	1.58644	#N/A	0.955236	#N/A	#N/A	0.975809	#N/A	7	ENSG00000258957	GALNT16-AS1	lncRNA	GALNT16 and EXD2 antisense RNA 1 [Source:HGNC Symbol;Acc:HGNC:55435]
USP51	#N/A	1.14431	2.10091	1.83265	#N/A	#N/A	#N/A	#N/A	#N/A	1.05593	#N/A	#N/A	1.68495	#N/A	#N/A	#N/A	#N/A	0.78209	2.21155	#N/A	7	ENSG00000247746	USP51	protein_coding	ubiquitin specific peptidase 51 [Source:HGNC Symbol;Acc:HGNC:23086]
IGF1R	#N/A	#N/A	#N/A	#N/A	#N/A	#N/A	#N/A	#N/A	1.5172	0.916782	1.68774	0.779215	1.2196	0.995326	#N/A	#N/A	#N/A	#N/A	4.74495	#N/A	7	ENSG00000140443	IGF1R	protein_coding	insulin like growth factor 1 receptor [Source:HGNC Symbol;Acc:HGNC:5465]
FLT3	#N/A	#N/A	#N/A	#N/A	#N/A	3.03239	5.36828	6.8361	1.24875	#N/A	4.7784	2.02652	#N/A	#N/A	#N/A	#N/A	#N/A	#N/A	0.778571	#N/A	7	ENSG00000122025	FLT3	protein_coding	fms related receptor tyrosine kinase 3 [Source:HGNC Symbol;Acc:HGNC:3765]
ETS1	#N/A	0.917457	5.73489	3.15831	#N/A	#N/A	#N/A	#N/A	#N/A	#N/A	#N/A	#N/A	3.26006	#N/A	#N/A	#N/A	1.04426	0.778062	5.51094	#N/A	7	ENSG00000134954	ETS1	protein_coding	ETS proto-oncogene 1, transcription factor [Source:HGNC Symbol;Acc:HGNC:3488]
#224541	#N/A	#N/A	#N/A	#N/A	#N/A	#N/A	#N/A	#N/A	0.77625	3.68786	4.48824	2.76117	#N/A	#N/A	1.57432	2.99166	#N/A	#N/A	1.62201	#N/A	7	ENSG00000224541		lncRNA	novel transcript
TAP1#168394	#N/A	1.35315	#N/A	0.913747	0.775495	#N/A	1.08976	#N/A	#N/A	#N/A	#N/A	#N/A	#N/A	#N/A	#N/A	#N/A	2.46792	#N/A	6.97974	2.63653	7	ENSG00000168394	TAP1	protein_coding	transporter 1, ATP binding cassette subfamily B member [Source:HGNC Symbol;Acc:HGNC:43]
#228852	#N/A	1.1836	3.89311	1.87238	#N/A	#N/A	#N/A	0.990971	#N/A	#N/A	0.775236	#N/A	#N/A	#N/A	#N/A	0.820363	#N/A	#N/A	0.794946	#N/A	7	ENSG00000228852		lncRNA	novel transcript, antisense to RWDD3
CARMIL1	#N/A	#N/A	#N/A	#N/A	#N/A	#N/A	#N/A	#N/A	#N/A	2.1454	2.86853	1.7251	#N/A	1.39227	0.77187	2.98266	#N/A	#N/A	6.91797	#N/A	7	ENSG00000079691	CARMIL1	protein_coding	capping protein regulator and myosin 1 linker 1 [Source:HGNC Symbol;Acc:HGNC:21581]
MIEN1	#N/A	0.960499	#N/A	#N/A	0.99407	0.771767	1.22775	#N/A	0.793885	#N/A	#N/A	#N/A	#N/A	#N/A	#N/A	#N/A	#N/A	0.792849	5.06869	#N/A	7	ENSG00000141741	MIEN1	protein_coding	migration and invasion enhancer 1 [Source:HGNC Symbol;Acc:HGNC:28230]
ZMAT2	#N/A	0.977603	#N/A	#N/A	1.29281	0.767447	2.00088	#N/A	#N/A	#N/A	#N/A	#N/A	#N/A	#N/A	#N/A	#N/A	1.90392	0.846929	1.72473	#N/A	7	ENSG00000146007	ZMAT2	protein_coding	zinc finger matrin-type 2 [Source:HGNC Symbol;Acc:HGNC:26433]
ZNF525	#N/A	0.843799	1.978	1.18182	#N/A	#N/A	#N/A	#N/A	#N/A	#N/A	#N/A	#N/A	0.767192	0.97697	#N/A	#N/A	#N/A	1.00856	3.27217	#N/A	7	ENSG00000203326	ZNF525	protein_coding	zinc finger protein 525 [Source:HGNC Symbol;Acc:HGNC:29423]
SMIM29	#N/A	0.93466	#N/A	#N/A	1.05799	0.761593	1.40388	#N/A	#N/A	#N/A	#N/A	#N/A	#N/A	#N/A	#N/A	#N/A	1.5835	1.31384	1.59787	#N/A	7	ENSG00000186577	SMIM29	protein_coding	small integral membrane protein 29 [Source:HGNC Symbol;Acc:HGNC:1340]
LINC00663	#N/A	1.2697	3.30438	3.13154	#N/A	#N/A	#N/A	#N/A	#N/A	#N/A	#N/A	0.753644	1.55525	1.4079	#N/A	#N/A	#N/A	#N/A	4.18723	#N/A	7	ENSG00000266904	LINC00663	lncRNA	long intergenic non-protein coding RNA 663 [Source:HGNC Symbol;Acc:HGNC:28609]
TSSK3	#N/A	#N/A	1.52523	#N/A	#N/A	#N/A	#N/A	0.844618	#N/A	0.752218	1.42527	1.27787	#N/A	#N/A	#N/A	1.10673	#N/A	#N/A	1.34531	#N/A	7	ENSG00000162526	TSSK3	protein_coding	testis specific serine kinase 3 [Source:HGNC Symbol;Acc:HGNC:15473]
RASGRP1	#N/A	0.75131	4.82468	2.90588	#N/A	#N/A	#N/A	#N/A	#N/A	#N/A	#N/A	#N/A	2.21371	#N/A	#N/A	#N/A	0.955309	#N/A	6.09429	1.2173	7	ENSG00000172575	RASGRP1	protein_coding	RAS guanyl releasing protein 1 [Source:HGNC Symbol;Acc:HGNC:9878]
LINC02918	#N/A	1.3204	2.82141	1.20122	#N/A	#N/A	#N/A	#N/A	#N/A	0.751233	#N/A	#N/A	1.06038	#N/A	#N/A	0.782233	#N/A	#N/A	2.39974	#N/A	7	ENSG00000237950	LINC02918	lncRNA	long intergenic non-protein coding RNA 2918 [Source:HGNC Symbol;Acc:HGNC:55649]
#285184	#N/A	0.747337	1.01064	1.00027	#N/A	#N/A	#N/A	#N/A	#N/A	#N/A	1.18387	1.11105	#N/A	1.22487	#N/A	#N/A	#N/A	#N/A	1.80974	#N/A	7	ENSG00000285184		lncRNA	novel transcript
SSC4D	#N/A	#N/A	#N/A	1.16684	#N/A	#N/A	#N/A	#N/A	#N/A	1.64573	3.47143	1.87228	#N/A	1.88258	#N/A	3.16762	#N/A	#N/A	0.744524	#N/A	7	ENSG00000146700	SSC4D	protein_coding	scavenger receptor cysteine rich family member with 4 domains [Source:HGNC Symbol;Acc:HGNC:14461]
NLRC5	#N/A	#N/A	0.971222	0.823049	#N/A	#N/A	#N/A	#N/A	#N/A	#N/A	#N/A	#N/A	1.43649	#N/A	#N/A	#N/A	1.56175	0.741562	7.09297	1.71008	7	ENSG00000140853	NLRC5	protein_coding	NLR family CARD domain containing 5 [Source:HGNC Symbol;Acc:HGNC:29933]
ABCD1	#N/A	#N/A	#N/A	#N/A	#N/A	0.738755	1.08352	#N/A	1.26327	0.839419	1.02501	1.46308	#N/A	1.15441	#N/A	#N/A	#N/A	#N/A	#N/A	#N/A	7	ENSG00000101986	ABCD1	protein_coding	ATP binding cassette subfamily D member 1 [Source:HGNC Symbol;Acc:HGNC:61]
CHRAC1	#N/A	#N/A	#N/A	#N/A	1.01897	0.738208	1.70458	#N/A	#N/A	1.05179	#N/A	#N/A	#N/A	#N/A	1.45366	#N/A	1.63944	#N/A	2.49488	#N/A	7	ENSG00000104472	CHRAC1	protein_coding	chromatin accessibility complex subunit 1 [Source:HGNC Symbol;Acc:HGNC:13544]
MYLK	#N/A	0.783629	1.87817	1.72499	#N/A	#N/A	#N/A	1.109	#N/A	0.735805	#N/A	1.46163	#N/A	#N/A	#N/A	0.939226	#N/A	#N/A	#N/A	#N/A	7	ENSG00000065534	MYLK	protein_coding	myosin light chain kinase [Source:HGNC Symbol;Acc:HGNC:7590]
NAALADL1	#N/A	0.809468	0.733994	1.39404	#N/A	#N/A	#N/A	#N/A	#N/A	#N/A	#N/A	#N/A	0.923232	#N/A	#N/A	#N/A	1.63567	1.43089	2.72698	#N/A	7	ENSG00000168060	NAALADL1	protein_coding	N-acetylated alpha-linked acidic dipeptidase like 1 [Source:HGNC Symbol;Acc:HGNC:23536]
TMEM170B	#N/A	#N/A	#N/A	#N/A	#N/A	2.63765	2.90443	0.929936	#N/A	2.69449	4.96273	#N/A	#N/A	#N/A	0.909029	0.732455	#N/A	#N/A	#N/A	#N/A	7	ENSG00000205269	TMEM170B	protein_coding	transmembrane protein 170B [Source:HGNC Symbol;Acc:HGNC:34244]
VMA21	#N/A	#N/A	#N/A	#N/A	1.44758	0.952229	1.76937	#N/A	0.730872	1.43288	#N/A	#N/A	#N/A	#N/A	1.58333	#N/A	#N/A	#N/A	2.51099	#N/A	7	ENSG00000160131	VMA21	protein_coding	vacuolar ATPase assembly factor VMA21 [Source:HGNC Symbol;Acc:HGNC:22082]
GSTO1	#N/A	#N/A	#N/A	#N/A	1.85825	1.7601	2.656	#N/A	#N/A	1.74822	#N/A	#N/A	#N/A	#N/A	#N/A	0.726949	1.40987	0.763098	#N/A	#N/A	7	ENSG00000148834	GSTO1	protein_coding	glutathione S-transferase omega 1 [Source:HGNC Symbol;Acc:HGNC:13312]
SORT1	#N/A	#N/A	#N/A	#N/A	#N/A	3.64807	3.0334	3.15897	#N/A	1.4516	4.23307	3.29159	#N/A	#N/A	0.726096	#N/A	#N/A	#N/A	#N/A	#N/A	7	ENSG00000134243	SORT1	protein_coding	sortilin 1 [Source:HGNC Symbol;Acc:HGNC:11186]
#287143	#N/A	1.77675	1.09179	3.23193	#N/A	#N/A	#N/A	0.924182	#N/A	#N/A	0.899548	0.772692	0.725609	#N/A	#N/A	#N/A	#N/A	#N/A	#N/A	#N/A	7	ENSG00000287143		lncRNA	novel transcript, antisense to MGLL
SLC25A4	#N/A	1.79615	7.53365	4.19577	#N/A	#N/A	0.725557	#N/A	0.961256	#N/A	#N/A	#N/A	3.16741	#N/A	#N/A	#N/A	#N/A	#N/A	1.79782	#N/A	7	ENSG00000151729	SLC25A4	protein_coding	solute carrier family 25 member 4 [Source:HGNC Symbol;Acc:HGNC:10990]
PSME2#100911	#N/A	#N/A	#N/A	#N/A	1.57963	0.915694	1.60358	#N/A	0.723719	0.824629	#N/A	#N/A	#N/A	#N/A	#N/A	#N/A	1.91517	#N/A	3.17161	#N/A	7	ENSG00000100911	PSME2	protein_coding	proteasome activator subunit 2 [Source:HGNC Symbol;Acc:HGNC:9569]
NEK3	#N/A	#N/A	#N/A	#N/A	0.988721	#N/A	1.0322	#N/A	#N/A	1.02729	1.51028	1.10059	#N/A	#N/A	#N/A	0.723634	#N/A	#N/A	2.43096	#N/A	7	ENSG00000136098	NEK3	protein_coding	NIMA related kinase 3 [Source:HGNC Symbol;Acc:HGNC:7746]
CCDC167	#N/A	0.904808	1.57091	1.52778	#N/A	#N/A	#N/A	#N/A	#N/A	#N/A	#N/A	#N/A	0.722155	#N/A	#N/A	0.753617	1.24343	#N/A	3.25825	#N/A	7	ENSG00000198937	CCDC167	protein_coding	coiled-coil domain containing 167 [Source:HGNC Symbol;Acc:HGNC:21239]
S100A4	#N/A	#N/A	#N/A	#N/A	4.22701	2.14666	5.57647	#N/A	#N/A	1.83238	#N/A	#N/A	#N/A	#N/A	#N/A	#N/A	3.05224	#N/A	0.720208	2.43669	7	ENSG00000196154	S100A4	protein_coding	S100 calcium binding protein A4 [Source:HGNC Symbol;Acc:HGNC:10494]
IL26	#N/A	1.45213	5.04265	2.77028	#N/A	#N/A	1.47908	#N/A	#N/A	#N/A	#N/A	#N/A	2.15453	#N/A	#N/A	1.71931	#N/A	#N/A	0.720115	#N/A	7	ENSG00000111536	IL26	protein_coding	interleukin 26 [Source:HGNC Symbol;Acc:HGNC:17119]
APOBEC3G	#N/A	1.32374	0.896478	#N/A	#N/A	1.22707	3.16772	#N/A	#N/A	#N/A	#N/A	#N/A	0.714016	#N/A	#N/A	#N/A	1.16785	#N/A	3.83591	#N/A	7	ENSG00000239713	APOBEC3G	protein_coding	apolipoprotein B mRNA editing enzyme catalytic subunit 3G [Source:HGNC Symbol;Acc:HGNC:17357]
#283118	#N/A	#N/A	#N/A	#N/A	#N/A	3.31866	3.9937	4.27807	0.712938	#N/A	#N/A	#N/A	#N/A	0.936766	1.25254	#N/A	#N/A	#N/A	4.25814	#N/A	7	ENSG00000283118		lncRNA	novel transcript, antisense to ZEB2
ZNF652-AS1	#N/A	0.893486	2.08865	#N/A	#N/A	0.775451	#N/A	1.04121	0.712076	#N/A	#N/A	#N/A	#N/A	2.19261	#N/A	#N/A	#N/A	#N/A	2.66657	#N/A	7	ENSG00000248714	ZNF652-AS1	lncRNA	ZNF652 antisense RNA 1 [Source:HGNC Symbol;Acc:HGNC:55582]
FCHO2	#N/A	#N/A	#N/A	#N/A	#N/A	0.845973	2.44851	1.49451	0.711474	#N/A	#N/A	#N/A	#N/A	0.955312	#N/A	#N/A	#N/A	0.749494	4.54529	#N/A	7	ENSG00000157107	FCHO2	protein_coding	FCH and mu domain containing endocytic adaptor 2 [Source:HGNC Symbol;Acc:HGNC:25180]
#264456	#N/A	#N/A	#N/A	#N/A	#N/A	3.777	1.5315	0.840767	0.916854	1.98338	#N/A	0.709693	#N/A	#N/A	#N/A	0.877204	#N/A	#N/A	#N/A	#N/A	7	ENSG00000264456		lncRNA	novel transcript, sense intronic RNF135
TNFAIP8L2	#N/A	#N/A	#N/A	#N/A	0.70892	2.59463	2.38426	#N/A	1.39501	2.69973	#N/A	#N/A	#N/A	#N/A	1.35071	#N/A	1.30986	#N/A	#N/A	#N/A	7	ENSG00000163154	TNFAIP8L2	protein_coding	TNF alpha induced protein 8 like 2 [Source:HGNC Symbol;Acc:HGNC:26277]
TONSL	#N/A	#N/A	0.932798	#N/A	1.70551	0.706184	1.58233	0.746896	#N/A	#N/A	#N/A	#N/A	#N/A	#N/A	1.61492	#N/A	#N/A	#N/A	2.47805	#N/A	7	ENSG00000160949	TONSL	protein_coding	tonsoku like, DNA repair protein [Source:HGNC Symbol;Acc:HGNC:7801]
LINC01301	#N/A	#N/A	#N/A	#N/A	1.00329	0.704133	#N/A	1.73275	1.17953	#N/A	0.785948	#N/A	#N/A	#N/A	1.21509	#N/A	#N/A	#N/A	1.29756	#N/A	7	ENSG00000251396	LINC01301	lncRNA	long intergenic non-protein coding RNA 1301 [Source:HGNC Symbol;Acc:HGNC:50464]
#271725	#N/A	0.70404	2.85694	#N/A	#N/A	#N/A	#N/A	0.791555	1.2857	#N/A	1.0557	1.31744	#N/A	#N/A	#N/A	#N/A	#N/A	#N/A	2.98407	#N/A	7	ENSG00000271725		lncRNA	novel transcript
PILRA	#N/A	#N/A	#N/A	#N/A	#N/A	1.85225	1.89741	3.2123	#N/A	0.703721	2.72215	1.76788	#N/A	#N/A	#N/A	#N/A	#N/A	#N/A	1.97311	#N/A	7	ENSG00000085514	PILRA	protein_coding	paired immunoglobin like type 2 receptor alpha [Source:HGNC Symbol;Acc:HGNC:20396]
H2AZ1	#N/A	1.4666	#N/A	#N/A	2.07348	0.703078	1.75837	#N/A	#N/A	1.17803	#N/A	#N/A	#N/A	#N/A	#N/A	#N/A	1.79892	#N/A	1.5338	#N/A	7	ENSG00000164032	H2AZ1	protein_coding	H2A.Z variant histone 1 [Source:HGNC Symbol;Acc:HGNC:4741]
CASK	#N/A	#N/A	1.16082	1.4417	#N/A	#N/A	#N/A	#N/A	#N/A	#N/A	#N/A	#N/A	0.918652	#N/A	#N/A	1.02643	0.701714	#N/A	10.3644	1.25095	7	ENSG00000147044	CASK	protein_coding	calcium/calmodulin dependent serine protein kinase [Source:HGNC Symbol;Acc:HGNC:1497]
A1BG-AS1	#N/A	#N/A	#N/A	0.962823	#N/A	#N/A	#N/A	#N/A	#N/A	0.698553	0.961589	0.984872	#N/A	1.0233	#N/A	1.54373	#N/A	#N/A	3.01383	#N/A	7	ENSG00000268895	A1BG-AS1	lncRNA	A1BG antisense RNA 1 [Source:HGNC Symbol;Acc:HGNC:37133]
ZNF32	#N/A	1.1297	#N/A	1.2787	#N/A	#N/A	#N/A	#N/A	0.721187	#N/A	#N/A	#N/A	0.6932	#N/A	#N/A	#N/A	1.26134	1.4428	4.3516	#N/A	7	ENSG00000169740	ZNF32	protein_coding	zinc finger protein 32 [Source:HGNC Symbol;Acc:HGNC:13095]
ZNF260	#N/A	1.07315	1.09705	1.11659	#N/A	#N/A	#N/A	#N/A	#N/A	#N/A	#N/A	#N/A	0.772669	#N/A	0.692455	#N/A	#N/A	0.765088	4.49865	#N/A	7	ENSG00000254004	ZNF260	protein_coding	zinc finger protein 260 [Source:HGNC Symbol;Acc:HGNC:13499]
ZBTB38	#N/A	0.692094	0.75771	0.827553	#N/A	#N/A	0.788227	#N/A	#N/A	#N/A	#N/A	#N/A	0.968325	#N/A	#N/A	#N/A	1.23068	#N/A	4.50526	#N/A	7	ENSG00000177311	ZBTB38	protein_coding	zinc finger and BTB domain containing 38 [Source:HGNC Symbol;Acc:HGNC:26636]
#249258	#N/A	#N/A	4.4055	3.73351	#N/A	#N/A	#N/A	#N/A	#N/A	2.31997	2.08749	1.42767	2.66087	#N/A	#N/A	#N/A	#N/A	#N/A	0.68869	#N/A	7	ENSG00000249258		lncRNA	novel transcript
#264853	#N/A	#N/A	#N/A	#N/A	#N/A	0.726638	#N/A	1.10532	#N/A	1.00669	1.0564	1.21417	#N/A	#N/A	#N/A	0.882632	#N/A	#N/A	0.684898	#N/A	7	ENSG00000264853		lncRNA	novel transcript, sense intronic to GRB2
SLC39A7#112473	#N/A	0.790013	#N/A	#N/A	0.967409	0.682558	1.71341	#N/A	#N/A	#N/A	#N/A	#N/A	#N/A	#N/A	#N/A	#N/A	1.71415	#N/A	2.49183	1.34249	7	ENSG00000112473	SLC39A7	protein_coding	solute carrier family 39 member 7 [Source:HGNC Symbol;Acc:HGNC:4927]
TMEM182	#N/A	1.5653	3.37531	2.20969	#N/A	#N/A	#N/A	#N/A	1.04098	#N/A	#N/A	0.682138	1.21591	#N/A	#N/A	#N/A	#N/A	#N/A	6.25	#N/A	7	ENSG00000170417	TMEM182	protein_coding	transmembrane protein 182 [Source:HGNC Symbol;Acc:HGNC:26391]
MAFIP	#N/A	1.09767	1.36198	0.764741	#N/A	#N/A	#N/A	#N/A	0.93912	0.681669	#N/A	0.893487	#N/A	#N/A	#N/A	#N/A	#N/A	#N/A	2.04536	#N/A	7	ENSG00000274847	MAFIP	protein_coding	MAFF interacting protein (pseudogene) [Source:HGNC Symbol;Acc:HGNC:31102]
IDO1	#N/A	#N/A	1.6498	#N/A	#N/A	#N/A	1.24884	1.14998	#N/A	#N/A	0.894709	1.73596	#N/A	#N/A	#N/A	0.770552	#N/A	#N/A	0.680298	#N/A	7	ENSG00000131203	IDO1	protein_coding	indoleamine 2,3-dioxygenase 1 [Source:HGNC Symbol;Acc:HGNC:6059]
ZNF771	#N/A	0.796706	2.11555	1.34228	#N/A	#N/A	#N/A	#N/A	#N/A	0.67997	1.03459	#N/A	#N/A	#N/A	#N/A	0.967742	#N/A	#N/A	2.46708	#N/A	7	ENSG00000179965	ZNF771	protein_coding	zinc finger protein 771 [Source:HGNC Symbol;Acc:HGNC:29653]
CENPI	#N/A	0.831153	3.38573	#N/A	#N/A	0.679929	1.43913	0.789497	#N/A	#N/A	#N/A	0.802285	#N/A	#N/A	#N/A	#N/A	#N/A	#N/A	2.07408	#N/A	7	ENSG00000102384	CENPI	protein_coding	centromere protein I [Source:HGNC Symbol;Acc:HGNC:3968]
ARHGEF5#050327	#N/A	1.95351	3.80741	2.93456	#N/A	#N/A	#N/A	#N/A	#N/A	0.733641	#N/A	#N/A	1.73971	#N/A	#N/A	2.54728	#N/A	#N/A	0.677864	#N/A	7	ENSG00000050327	ARHGEF5	protein_coding	Rho guanine nucleotide exchange factor 5 [Source:HGNC Symbol;Acc:HGNC:13209]
ANXA5	#N/A	#N/A	#N/A	#N/A	1.33475	1.27131	4.79834	#N/A	#N/A	1.65888	#N/A	#N/A	#N/A	#N/A	0.677593	2.56212	#N/A	#N/A	2.30032	#N/A	7	ENSG00000164111	ANXA5	protein_coding	annexin A5 [Source:HGNC Symbol;Acc:HGNC:543]
SH3RF3	#N/A	#N/A	#N/A	#N/A	#N/A	#N/A	#N/A	#N/A	0.676089	2.27089	3.3083	0.968624	1.66866	#N/A	#N/A	0.872483	#N/A	#N/A	4.00282	#N/A	7	ENSG00000172985	SH3RF3	protein_coding	SH3 domain containing ring finger 3 [Source:HGNC Symbol;Acc:HGNC:24699]
VDR	#N/A	#N/A	#N/A	#N/A	#N/A	2.20341	3.02295	2.52241	#N/A	1.75974	1.6575	#N/A	#N/A	#N/A	0.673963	1.2118	#N/A	#N/A	#N/A	#N/A	7	ENSG00000111424	VDR	protein_coding	vitamin D receptor [Source:HGNC Symbol;Acc:HGNC:12679]
RCAN3	#N/A	#N/A	1.1558	1.6397	#N/A	#N/A	#N/A	#N/A	#N/A	0.687149	1.13597	#N/A	#N/A	#N/A	#N/A	2.44641	#N/A	0.673263	4.61806	#N/A	7	ENSG00000117602	RCAN3	protein_coding	RCAN family member 3 [Source:HGNC Symbol;Acc:HGNC:3042]
H4-16	#N/A	0.99711	1.08361	1.4413	#N/A	#N/A	#N/A	#N/A	#N/A	0.670596	0.829615	#N/A	#N/A	#N/A	#N/A	0.755286	#N/A	#N/A	3.61515	#N/A	7	ENSG00000197837	H4-16	protein_coding	H4 histone 16 [Source:HGNC Symbol;Acc:HGNC:20510]
TMEM186	#N/A	1.71654	#N/A	#N/A	1.51079	#N/A	0.668547	#N/A	#N/A	0.941677	#N/A	#N/A	#N/A	#N/A	#N/A	#N/A	2.23718	0.794538	1.21191	#N/A	7	ENSG00000184857	TMEM186	protein_coding	transmembrane protein 186 [Source:HGNC Symbol;Acc:HGNC:24530]
ZNF677	#N/A	0.870788	0.894386	1.35879	#N/A	#N/A	#N/A	#N/A	#N/A	0.661755	0.889998	#N/A	#N/A	#N/A	#N/A	#N/A	#N/A	0.916834	2.2004	#N/A	7	ENSG00000197928	ZNF677	protein_coding	zinc finger protein 677 [Source:HGNC Symbol;Acc:HGNC:28730]
KLC2	#N/A	1.0281	2.21249	1.93298	#N/A	#N/A	#N/A	#N/A	#N/A	#N/A	#N/A	0.706057	0.931545	#N/A	#N/A	0.660925	#N/A	#N/A	4.36869	#N/A	7	ENSG00000174996	KLC2	protein_coding	kinesin light chain 2 [Source:HGNC Symbol;Acc:HGNC:20716]
BBLN	#N/A	1.82159	#N/A	0.813269	1.39928	1.02327	1.55651	#N/A	#N/A	0.660715	#N/A	#N/A	#N/A	#N/A	#N/A	#N/A	1.13798	#N/A	#N/A	#N/A	7	ENSG00000171159	BBLN	protein_coding	bublin coiled coil protein [Source:HGNC Symbol;Acc:HGNC:17823]
SNAPIN	#N/A	0.740143	#N/A	#N/A	0.95668	0.660525	#N/A	#N/A	0.993625	0.932396	#N/A	#N/A	#N/A	#N/A	1.00072	#N/A	#N/A	#N/A	3.31072	#N/A	7	ENSG00000143553	SNAPIN	protein_coding	SNAP associated protein [Source:HGNC Symbol;Acc:HGNC:17145]
PBDC1	#N/A	1.28112	#N/A	#N/A	1.82173	0.660005	1.50368	#N/A	#N/A	#N/A	#N/A	#N/A	#N/A	#N/A	#N/A	#N/A	1.29053	0.972228	3.04304	#N/A	7	ENSG00000102390	PBDC1	protein_coding	polysaccharide biosynthesis domain containing 1 [Source:HGNC Symbol;Acc:HGNC:28790]
MMADHC-DT	#N/A	#N/A	1.93736	0.659488	#N/A	#N/A	0.833323	#N/A	#N/A	#N/A	0.710613	1.23129	#N/A	1.48405	#N/A	#N/A	#N/A	#N/A	1.38606	#N/A	7	ENSG00000231969	MMADHC-DT	lncRNA	MMADHC divergent transcript [Source:HGNC Symbol;Acc:HGNC:41087]
OVGP1	#N/A	0.655663	0.938185	1.90635	#N/A	#N/A	#N/A	#N/A	#N/A	#N/A	1.15832	1.27038	#N/A	#N/A	#N/A	1.53818	#N/A	#N/A	0.761932	#N/A	7	ENSG00000085465	OVGP1	protein_coding	oviductal glycoprotein 1 [Source:HGNC Symbol;Acc:HGNC:8524]
TTTY10	#N/A	0.654764	1.93673	#N/A	#N/A	#N/A	#N/A	0.656681	#N/A	0.75977	0.966953	1.04745	#N/A	#N/A	#N/A	#N/A	#N/A	#N/A	1.95703	#N/A	7	ENSG00000229236	TTTY10	lncRNA	testis-specific transcript, Y-linked 10 [Source:HGNC Symbol;Acc:HGNC:18491]
#286909	#N/A	0.773145	3.0185	2.2805	#N/A	#N/A	#N/A	#N/A	#N/A	0.652797	0.887688	1.12857	#N/A	#N/A	#N/A	#N/A	#N/A	#N/A	1.51309	#N/A	7	ENSG00000286909		lncRNA	novel transcript
HK3	#N/A	#N/A	#N/A	#N/A	#N/A	2.47391	1.66673	1.90671	#N/A	2.42863	2.11141	1.87377	#N/A	#N/A	0.652017	#N/A	#N/A	#N/A	#N/A	#N/A	7	ENSG00000160883	HK3	protein_coding	hexokinase 3 [Source:HGNC Symbol;Acc:HGNC:4925]
FOXP1-AS1	#N/A	#N/A	2.01469	#N/A	#N/A	#N/A	#N/A	#N/A	#N/A	0.651625	1.17594	1.72085	#N/A	#N/A	1.56383	1.61385	#N/A	#N/A	5.71874	#N/A	7	ENSG00000244203	FOXP1-AS1	lncRNA	FOXP1 antisense RNA 1 [Source:HGNC Symbol;Acc:HGNC:41942]
ASIP	#N/A	#N/A	1.13385	#N/A	#N/A	#N/A	#N/A	#N/A	#N/A	0.901135	1.09965	1.52628	#N/A	1.49023	#N/A	0.869562	#N/A	#N/A	0.650533	#N/A	7	ENSG00000101440	ASIP	protein_coding	agouti signaling protein [Source:HGNC Symbol;Acc:HGNC:745]
FAM85B	#N/A	#N/A	1.64036	#N/A	#N/A	#N/A	#N/A	#N/A	#N/A	0.650426	1.14799	1.12423	0.924165	#N/A	#N/A	0.879654	#N/A	#N/A	3.89396	#N/A	7	ENSG00000253893	FAM85B	lncRNA	family with sequence similarity 85 member B [Source:HGNC Symbol;Acc:HGNC:32160]
#250354	#N/A	#N/A	3.87256	1.82981	#N/A	#N/A	#N/A	#N/A	#N/A	#N/A	#N/A	0.649983	1.55608	1.32397	#N/A	1.46611	#N/A	#N/A	3.49518	#N/A	7	ENSG00000250354		lncRNA	novel transcript
PABIR1	#N/A	1.19182	#N/A	#N/A	#N/A	1.15508	0.811179	#N/A	#N/A	1.02497	0.648667	#N/A	#N/A	#N/A	2.35902	#N/A	#N/A	#N/A	2.82141	#N/A	7	ENSG00000187866	PABIR1	protein_coding	PP2A Aalpha (PPP2R1A) and B55A (PPP2R2A) interacting phosphatase regulator 1 [Source:HGNC Symbol;Acc:HGNC:23490]
NUF2	#N/A	0.657406	2.41238	0.817873	#N/A	#N/A	#N/A	#N/A	#N/A	#N/A	#N/A	0.646863	1.73493	#N/A	0.942267	#N/A	#N/A	#N/A	1.63534	#N/A	7	ENSG00000143228	NUF2	protein_coding	NUF2 component of NDC80 kinetochore complex [Source:HGNC Symbol;Acc:HGNC:14621]
NIPSNAP1	#N/A	0.646633	0.98377	1.05751	#N/A	#N/A	#N/A	#N/A	#N/A	#N/A	#N/A	#N/A	0.899919	#N/A	#N/A	#N/A	0.859758	#N/A	4.91024	1.87785	7	ENSG00000184117	NIPSNAP1	protein_coding	nipsnap homolog 1 [Source:HGNC Symbol;Acc:HGNC:7827]
LINC01277	#N/A	#N/A	1.74711	2.10242	#N/A	#N/A	#N/A	#N/A	#N/A	1.99959	2.34122	2.26338	#N/A	#N/A	#N/A	2.25803	#N/A	#N/A	0.644949	#N/A	7	ENSG00000229017	LINC01277	lncRNA	long intergenic non-protein coding RNA 1277 [Source:HGNC Symbol;Acc:HGNC:50334]
MIR23AHG#267519	#N/A	#N/A	#N/A	#N/A	#N/A	0.881181	1.14211	2.67433	#N/A	0.644304	2.63466	2.03491	#N/A	#N/A	#N/A	#N/A	#N/A	#N/A	0.888227	#N/A	7	ENSG00000267519	MIR23AHG	lncRNA	miR-23a/27a/24-2 cluster host gene [Source:HGNC Symbol;Acc:HGNC:27620]
RBM33-DT	#N/A	0.924645	1.18996	0.918749	#N/A	#N/A	#N/A	#N/A	0.773426	#N/A	0.643214	#N/A	#N/A	#N/A	1.02973	#N/A	#N/A	#N/A	2.38433	#N/A	7	ENSG00000216895	RBM33-DT	lncRNA	RBM33 divergent transcript [Source:HGNC Symbol;Acc:HGNC:56024]
PRELID3B	#N/A	1.37632	#N/A	#N/A	1.2505	0.719991	1.23323	#N/A	#N/A	0.643076	#N/A	#N/A	#N/A	#N/A	#N/A	#N/A	1.89948	#N/A	3.54722	#N/A	7	ENSG00000101166	PRELID3B	protein_coding	PRELI domain containing 3B [Source:HGNC Symbol;Acc:HGNC:15892]
PGM5	#N/A	#N/A	#N/A	#N/A	#N/A	#N/A	#N/A	1.38762	#N/A	1.76012	2.43055	3.01792	1.78766	#N/A	#N/A	1.77694	#N/A	#N/A	0.636453	#N/A	7	ENSG00000154330	PGM5	protein_coding	phosphoglucomutase 5 [Source:HGNC Symbol;Acc:HGNC:8908]
BMPR1A	#N/A	0.959298	2.32939	1.05326	#N/A	#N/A	0.632974	#N/A	#N/A	#N/A	#N/A	#N/A	2.1746	#N/A	#N/A	#N/A	1.79591	#N/A	5.78902	#N/A	7	ENSG00000107779	BMPR1A	protein_coding	bone morphogenetic protein receptor type 1A [Source:HGNC Symbol;Acc:HGNC:1076]
IFI44L	#N/A	#N/A	#N/A	#N/A	#N/A	#N/A	#N/A	#N/A	#N/A	0.734153	1.44274	0.630354	#N/A	0.992007	#N/A	1.78557	#N/A	2.02243	4.82654	#N/A	7	ENSG00000137959	IFI44L	protein_coding	interferon induced protein 44 like [Source:HGNC Symbol;Acc:HGNC:17817]
PLK2	#N/A	#N/A	#N/A	#N/A	#N/A	1.54066	1.40513	1.10352	1.72481	2.39243	1.44191	#N/A	#N/A	0.629857	#N/A	#N/A	#N/A	#N/A	#N/A	#N/A	7	ENSG00000145632	PLK2	protein_coding	polo like kinase 2 [Source:HGNC Symbol;Acc:HGNC:19699]
USP50	#N/A	0.629545	1.62919	1.63261	#N/A	#N/A	#N/A	0.967776	#N/A	#N/A	0.904424	1.53573	#N/A	#N/A	#N/A	#N/A	#N/A	#N/A	1.94837	#N/A	7	ENSG00000170236	USP50	protein_coding	ubiquitin specific peptidase 50 [Source:HGNC Symbol;Acc:HGNC:20079]
ZNF233	#N/A	0.626679	3.00371	1.3675	#N/A	#N/A	#N/A	#N/A	#N/A	0.635176	0.759474	1.28255	#N/A	#N/A	#N/A	#N/A	#N/A	#N/A	2.00233	#N/A	7	ENSG00000159915	ZNF233	protein_coding	zinc finger protein 233 [Source:HGNC Symbol;Acc:HGNC:30946]
#263982	#N/A	#N/A	#N/A	#N/A	#N/A	1.18014	#N/A	1.83962	2.09243	4.13645	3.65042	4.20012	#N/A	#N/A	#N/A	#N/A	#N/A	#N/A	0.626351	#N/A	7	ENSG00000263982		lncRNA	novel transcript, antisense to ZFN156
MRPL14	#N/A	0.776772	#N/A	#N/A	0.815968	#N/A	0.624301	#N/A	#N/A	0.623673	#N/A	#N/A	#N/A	#N/A	#N/A	0.945578	1.29884	#N/A	4.56246	#N/A	7	ENSG00000180992	MRPL14	protein_coding	mitochondrial ribosomal protein L14 [Source:HGNC Symbol;Acc:HGNC:14279]
#271380	#N/A	1.55764	1.59791	1.24852	#N/A	0.622209	#N/A	#N/A	#N/A	#N/A	#N/A	#N/A	1.34077	#N/A	#N/A	#N/A	1.18572	#N/A	1.23902	#N/A	7	ENSG00000271380		lncRNA	novel transcript, antisense to SHC1 and PYGO2
PSPH	#N/A	#N/A	#N/A	#N/A	#N/A	0.640714	#N/A	0.622175	#N/A	0.967599	1.27932	0.908407	#N/A	#N/A	0.98817	#N/A	#N/A	#N/A	3.00025	#N/A	7	ENSG00000146733	PSPH	protein_coding	phosphoserine phosphatase [Source:HGNC Symbol;Acc:HGNC:9577]
ZNF569	#N/A	0.894845	1.68766	0.841921	#N/A	#N/A	#N/A	#N/A	#N/A	#N/A	#N/A	0.621711	1.20825	#N/A	#N/A	#N/A	#N/A	0.905982	6.69707	#N/A	7	ENSG00000196437	ZNF569	protein_coding	zinc finger protein 569 [Source:HGNC Symbol;Acc:HGNC:24737]
#257277	#N/A	0.749029	3.8477	1.40518	#N/A	#N/A	#N/A	#N/A	#N/A	#N/A	#N/A	0.795171	1.27306	#N/A	#N/A	0.620411	#N/A	#N/A	8.07441	#N/A	7	ENSG00000257277		lncRNA	novel transcript, antisense to ARHGAP15
ARHGEF11	#N/A	#N/A	#N/A	#N/A	#N/A	#N/A	#N/A	2.40626	#N/A	2.4847	3.62896	1.97393	#N/A	#N/A	1.60898	1.24146	#N/A	#N/A	0.61898	#N/A	7	ENSG00000132694	ARHGEF11	protein_coding	Rho guanine nucleotide exchange factor 11 [Source:HGNC Symbol;Acc:HGNC:14580]
C22orf23	#N/A	0.731548	2.11801	1.55435	#N/A	#N/A	#N/A	#N/A	0.828674	0.616755	0.67346	#N/A	#N/A	#N/A	#N/A	#N/A	#N/A	#N/A	2.33806	#N/A	7	ENSG00000128346	C22orf23	protein_coding	chromosome 22 open reading frame 23 [Source:HGNC Symbol;Acc:HGNC:18589]
#274629	#N/A	#N/A	3.70316	1.48528	#N/A	#N/A	#N/A	0.713885	#N/A	#N/A	0.615723	1.02457	#N/A	#N/A	0.768176	#N/A	#N/A	#N/A	5.30278	#N/A	7	ENSG00000274629		lncRNA	novel transcript, antisense to CUL3
PRMT5	#N/A	0.614178	#N/A	#N/A	#N/A	0.862514	#N/A	#N/A	0.872719	1.01841	#N/A	#N/A	#N/A	#N/A	#N/A	1.14392	1.38902	#N/A	2.48732	#N/A	7	ENSG00000100462	PRMT5	protein_coding	protein arginine methyltransferase 5 [Source:HGNC Symbol;Acc:HGNC:10894]
RIN3	#N/A	#N/A	#N/A	#N/A	#N/A	1.2704	0.686807	1.78692	0.746914	#N/A	#N/A	#N/A	#N/A	0.613164	#N/A	#N/A	#N/A	0.909817	4.86326	#N/A	7	ENSG00000100599	RIN3	protein_coding	Ras and Rab interactor 3 [Source:HGNC Symbol;Acc:HGNC:18751]
RTCA-AS1	#N/A	0.612062	#N/A	1.16258	#N/A	#N/A	#N/A	#N/A	#N/A	0.626362	1.23393	1.62627	1.37944	#N/A	#N/A	0.795748	#N/A	#N/A	#N/A	#N/A	7	ENSG00000224616	RTCA-AS1	lncRNA	RTCA antisense RNA 1 [Source:HGNC Symbol;Acc:HGNC:50573]
KBTBD3	#N/A	0.751312	0.86493	0.607537	#N/A	#N/A	#N/A	#N/A	#N/A	#N/A	#N/A	#N/A	0.911917	#N/A	#N/A	#N/A	2.36409	2.0794	3.76944	#N/A	7	ENSG00000182359	KBTBD3	protein_coding	kelch repeat and BTB domain containing 3 [Source:HGNC Symbol;Acc:HGNC:22934]
NUTF2	#N/A	0.607133	#N/A	#N/A	0.904984	0.70375	0.691285	#N/A	#N/A	0.939713	#N/A	#N/A	#N/A	#N/A	0.707292	#N/A	1.43326	#N/A	#N/A	#N/A	7	ENSG00000102898	NUTF2	protein_coding	nuclear transport factor 2 [Source:HGNC Symbol;Acc:HGNC:13722]
ZFP36	#N/A	#N/A	#N/A	#N/A	#N/A	1.24497	2.8378	0.670029	0.605824	#N/A	#N/A	#N/A	#N/A	0.767692	#N/A	#N/A	#N/A	#N/A	3.75242	1.56745	7	ENSG00000128016	ZFP36	protein_coding	ZFP36 ring finger protein [Source:HGNC Symbol;Acc:HGNC:12862]
RPGRIP1	#N/A	#N/A	#N/A	#N/A	#N/A	1.66751	1.95939	1.6503	#N/A	1.39748	1.77429	1.50656	#N/A	#N/A	0.602617	#N/A	#N/A	#N/A	#N/A	#N/A	7	ENSG00000092200	RPGRIP1	protein_coding	RPGR interacting protein 1 [Source:HGNC Symbol;Acc:HGNC:13436]
#259617	#N/A	#N/A	2.52123	0.602437	#N/A	#N/A	#N/A	0.714824	#N/A	#N/A	0.609228	1.3353	#N/A	1.05674	#N/A	#N/A	#N/A	#N/A	4.98288	#N/A	7	ENSG00000259617		lncRNA	novel transcript, antisense to INO80
#272688	#N/A	#N/A	#N/A	0.848659	#N/A	0.60183	#N/A	1.2985	1.55959	1.09816	0.969914	#N/A	#N/A	#N/A	#N/A	0.772007	#N/A	#N/A	#N/A	#N/A	7	ENSG00000272688		lncRNA	novel transcript
NPIPB2	#N/A	#N/A	0.756977	#N/A	#N/A	#N/A	#N/A	0.597421	#N/A	0.676808	1.30244	1.27923	#N/A	#N/A	#N/A	0.764918	#N/A	#N/A	3.86549	#N/A	7	ENSG00000234719	NPIPB2	protein_coding	nuclear pore complex interacting protein family member B2 [Source:HGNC Symbol;Acc:HGNC:37451]
CFAP45	#N/A	#N/A	#N/A	1.16777	#N/A	0.589849	1.18019	#N/A	#N/A	1.14983	1.47709	#N/A	#N/A	#N/A	#N/A	1.05038	#N/A	#N/A	0.86186	#N/A	7	ENSG00000213085	CFAP45	protein_coding	cilia and flagella associated protein 45 [Source:HGNC Symbol;Acc:HGNC:17229]
#274373	#N/A	1.29435	0.589608	0.748067	#N/A	1.53858	#N/A	#N/A	#N/A	2.19163	0.77786	#N/A	#N/A	#N/A	#N/A	0.75788	#N/A	#N/A	#N/A	#N/A	7	ENSG00000274373		lncRNA	novel transcript
HYLS1	#N/A	1.06127	1.10031	#N/A	#N/A	0.587921	0.858869	0.608045	#N/A	#N/A	#N/A	#N/A	0.714984	#N/A	#N/A	#N/A	#N/A	#N/A	4.17993	#N/A	7	ENSG00000198331	HYLS1	protein_coding	HYLS1 centriolar and ciliogenesis associated [Source:HGNC Symbol;Acc:HGNC:26558]
ZNF658	#N/A	#N/A	1.03701	0.752515	#N/A	#N/A	#N/A	#N/A	#N/A	0.587774	#N/A	0.842903	1.27375	#N/A	#N/A	0.909453	#N/A	#N/A	3.08476	#N/A	7	ENSG00000274349	ZNF658	protein_coding	zinc finger protein 658 [Source:HGNC Symbol;Acc:HGNC:25226]
ZNF639	#N/A	0.614404	0.960194	0.591528	#N/A	#N/A	#N/A	#N/A	#N/A	#N/A	#N/A	#N/A	0.825071	#N/A	0.587408	#N/A	1.03069	#N/A	4.4591	#N/A	7	ENSG00000121864	ZNF639	protein_coding	zinc finger protein 639 [Source:HGNC Symbol;Acc:HGNC:30950]
#273319	#N/A	0.687787	3.70442	0.699254	#N/A	#N/A	#N/A	#N/A	#N/A	#N/A	#N/A	#N/A	1.10034	0.590157	#N/A	0.586888	#N/A	#N/A	5.68726	#N/A	7	ENSG00000273319		lncRNA	novel transcript
ZNF888	#N/A	#N/A	#N/A	#N/A	#N/A	0.58602	0.943488	0.837418	0.653266	#N/A	0.641374	#N/A	#N/A	#N/A	0.889637	#N/A	#N/A	#N/A	4.55911	#N/A	7	ENSG00000213793	ZNF888	protein_coding	zinc finger protein 888 [Source:HGNC Symbol;Acc:HGNC:38695]
XKR9	#N/A	1.13672	3.50568	1.95801	#N/A	#N/A	#N/A	#N/A	#N/A	#N/A	#N/A	0.584909	1.01341	#N/A	#N/A	1.45444	#N/A	#N/A	4.50493	#N/A	7	ENSG00000221947	XKR9	protein_coding	XK related 9 [Source:HGNC Symbol;Acc:HGNC:20937]
TSPO	#N/A	#N/A	#N/A	#N/A	3.52054	2.4085	4.3965	#N/A	#N/A	2.99379	#N/A	#N/A	#N/A	#N/A	#N/A	0.584531	1.53353	#N/A	4.53701	#N/A	7	ENSG00000100300	TSPO	protein_coding	translocator protein [Source:HGNC Symbol;Acc:HGNC:1158]
SCML2	#N/A	#N/A	#N/A	1.51266	#N/A	0.584445	#N/A	0.916808	1.25806	#N/A	1.14239	#N/A	#N/A	#N/A	#N/A	1.76358	#N/A	#N/A	2.73077	#N/A	7	ENSG00000102098	SCML2	protein_coding	Scm polycomb group protein like 2 [Source:HGNC Symbol;Acc:HGNC:10581]
LRRN3	#N/A	#N/A	4.79637	1.32123	#N/A	#N/A	#N/A	#N/A	#N/A	0.583638	1.32541	#N/A	1.33119	#N/A	#N/A	1.29483	#N/A	#N/A	4.93916	#N/A	7	ENSG00000173114	LRRN3	protein_coding	leucine rich repeat neuronal 3 [Source:HGNC Symbol;Acc:HGNC:17200]
PDIA5	#N/A	#N/A	#N/A	0.819202	#N/A	#N/A	#N/A	#N/A	0.579717	1.11289	1.53241	0.991935	#N/A	#N/A	#N/A	2.03931	#N/A	#N/A	4.06066	#N/A	7	ENSG00000065485	PDIA5	protein_coding	protein disulfide isomerase family A member 5 [Source:HGNC Symbol;Acc:HGNC:24811]
#235119	#N/A	0.661964	1.39889	0.579418	#N/A	1.39147	1.32857	1.71222	#N/A	#N/A	#N/A	#N/A	#N/A	#N/A	#N/A	#N/A	#N/A	#N/A	1.53444	#N/A	7	ENSG00000235119		lncRNA	novel transcript
TRBC2#211772	#N/A	1.3221	4.67088	4.05754	#N/A	#N/A	#N/A	#N/A	#N/A	#N/A	#N/A	#N/A	3.49067	#N/A	#N/A	#N/A	2.17666	0.579231	5.0628	#N/A	7	ENSG00000211772	TRBC2	TR_C_gene	T cell receptor beta constant 2 [Source:HGNC Symbol;Acc:HGNC:12157]
PRAM1	#N/A	#N/A	#N/A	#N/A	#N/A	1.36361	#N/A	3.81788	#N/A	1.56285	2.55368	#N/A	#N/A	#N/A	0.888359	0.577397	#N/A	#N/A	1.84114	#N/A	7	ENSG00000133246	PRAM1	protein_coding	PML-RARA regulated adaptor molecule 1 [Source:HGNC Symbol;Acc:HGNC:30091]
TRAPPC6A	#N/A	0.684364	#N/A	#N/A	#N/A	#N/A	#N/A	#N/A	0.675935	0.704202	#N/A	#N/A	#N/A	1.29413	#N/A	0.575902	#N/A	0.835057	5.78645	#N/A	7	ENSG00000007255	TRAPPC6A	protein_coding	trafficking protein particle complex subunit 6A [Source:HGNC Symbol;Acc:HGNC:23069]
RECQL5	#N/A	#N/A	#N/A	#N/A	#N/A	#N/A	#N/A	#N/A	0.610115	0.634296	0.713708	0.780476	#N/A	#N/A	0.870425	0.575194	#N/A	#N/A	3.032	#N/A	7	ENSG00000108469	RECQL5	protein_coding	RecQ like helicase 5 [Source:HGNC Symbol;Acc:HGNC:9950]
FAM53B-AS1	#N/A	#N/A	1.53839	#N/A	#N/A	0.575054	1.39548	1.3238	#N/A	#N/A	#N/A	1.01158	#N/A	#N/A	0.842136	#N/A	#N/A	#N/A	3.15249	#N/A	7	ENSG00000233334	FAM53B-AS1	lncRNA	FAM53B antisense RNA 1 [Source:HGNC Symbol;Acc:HGNC:49499]
SLC7A6	#N/A	#N/A	0.879289	1.21099	#N/A	#N/A	#N/A	#N/A	#N/A	0.631556	0.936169	0.791451	#N/A	#N/A	#N/A	0.573889	#N/A	#N/A	8.36244	#N/A	7	ENSG00000103064	SLC7A6	protein_coding	solute carrier family 7 member 6 [Source:HGNC Symbol;Acc:HGNC:11064]
LPCAT1#153395	#N/A	#N/A	#N/A	#N/A	#N/A	1.33788	2.39888	1.22018	0.570868	#N/A	#N/A	#N/A	1.01779	#N/A	#N/A	#N/A	#N/A	#N/A	3.84604	1.99309	7	ENSG00000153395	LPCAT1	protein_coding	lysophosphatidylcholine acyltransferase 1 [Source:HGNC Symbol;Acc:HGNC:25718]
#260816	#N/A	0.796645	1.90163	1.76084	#N/A	#N/A	0.741711	#N/A	#N/A	#N/A	#N/A	#N/A	0.854435	#N/A	#N/A	0.570118	#N/A	#N/A	4.06236	#N/A	7	ENSG00000260816		lncRNA	novel transcript, sense intronic to WWOX
GON7#170270	#N/A	1.47975	#N/A	#N/A	#N/A	0.652154	0.560956	#N/A	#N/A	0.70921	#N/A	#N/A	0.655267	#N/A	1.00558	#N/A	#N/A	#N/A	4.17434	#N/A	7	ENSG00000170270	GON7	protein_coding	GON7 subunit of KEOPS complex [Source:HGNC Symbol;Acc:HGNC:20356]
RELA-DT	#N/A	0.827264	#N/A	#N/A	#N/A	0.560584	#N/A	0.724621	#N/A	0.748384	0.79522	#N/A	#N/A	#N/A	#N/A	#N/A	#N/A	0.848062	2.93771	#N/A	7	ENSG00000285533	RELA-DT	lncRNA	RELA divergent transcript [Source:HGNC Symbol;Acc:HGNC:54185]
#278390	#N/A	0.560089	1.79973	1.54202	#N/A	#N/A	#N/A	#N/A	#N/A	#N/A	#N/A	0.602853	0.987963	#N/A	0.667364	#N/A	#N/A	#N/A	5.68515	#N/A	7	ENSG00000278390		lncRNA	novel transcript, antisense to KBTBD7 and MTRF1
LINC02362	#N/A	#N/A	0.820178	0.800701	#N/A	#N/A	#N/A	#N/A	#N/A	#N/A	0.557294	0.706782	0.740863	#N/A	#N/A	#N/A	1.26271	#N/A	5.50453	#N/A	7	ENSG00000249096	LINC02362	lncRNA	long intergenic non-protein coding RNA 2362 [Source:HGNC Symbol;Acc:HGNC:53284]
ZNF487	#N/A	#N/A	#N/A	#N/A	#N/A	0.797709	1.08674	1.07285	0.621716	#N/A	#N/A	0.555995	#N/A	#N/A	0.731171	#N/A	#N/A	#N/A	6.85639	#N/A	7	ENSG00000243660	ZNF487	protein_coding	zinc finger protein 487 [Source:HGNC Symbol;Acc:HGNC:23488]
PRKACB	#N/A	0.769205	1.71234	1.40655	#N/A	#N/A	#N/A	#N/A	#N/A	#N/A	#N/A	#N/A	0.852944	#N/A	#N/A	#N/A	0.554436	0.600434	5.91728	#N/A	7	ENSG00000142875	PRKACB	protein_coding	protein kinase cAMP-activated catalytic subunit beta [Source:HGNC Symbol;Acc:HGNC:9381]
HCCS-DT	#N/A	#N/A	#N/A	#N/A	#N/A	#N/A	#N/A	#N/A	0.554182	0.947661	1.0363	1.69559	#N/A	#N/A	0.590326	1.32444	#N/A	#N/A	5.72793	#N/A	7	ENSG00000234129	HCCS-DT	lncRNA	HCCS divergent transcript [Source:HGNC Symbol;Acc:HGNC:55698]
GK-AS1	#N/A	#N/A	#N/A	#N/A	#N/A	#N/A	0.55411	#N/A	#N/A	0.621538	1.07765	1.67524	#N/A	#N/A	0.969177	0.838938	#N/A	#N/A	3.75151	#N/A	7	ENSG00000243055	GK-AS1	lncRNA	GK antisense RNA 1 [Source:HGNC Symbol;Acc:HGNC:40255]
TNFSF12	#N/A	#N/A	#N/A	0.578387	#N/A	0.553817	0.618199	#N/A	#N/A	#N/A	#N/A	#N/A	#N/A	1.46551	#N/A	#N/A	1.33726	2.13551	1.29871	#N/A	7	ENSG00000239697	TNFSF12	protein_coding	TNF superfamily member 12 [Source:HGNC Symbol;Acc:HGNC:11927]
#271254	#N/A	#N/A	#N/A	#N/A	#N/A	#N/A	#N/A	0.767421	0.902063	0.657076	0.552434	#N/A	#N/A	#N/A	#N/A	#N/A	1.30542	1.32149	3.122	#N/A	7	ENSG00000271254		protein_coding
SARM1	#N/A	#N/A	1.22327	0.550381	#N/A	#N/A	#N/A	#N/A	#N/A	#N/A	#N/A	#N/A	1.05277	0.620116	#N/A	#N/A	0.854207	0.685525	6.73963	#N/A	7	ENSG00000004139	SARM1	protein_coding	sterile alpha and TIR motif containing 1 [Source:HGNC Symbol;Acc:HGNC:17074]
CBLB	#N/A	0.548433	2.00603	1.33624	#N/A	#N/A	#N/A	#N/A	#N/A	#N/A	#N/A	#N/A	1.65015	#N/A	#N/A	#N/A	#N/A	0.924965	7.31081	0.809511	7	ENSG00000114423	CBLB	protein_coding	Cbl proto-oncogene B [Source:HGNC Symbol;Acc:HGNC:1542]
LINC02968	#N/A	0.709634	2.65567	1.24143	#N/A	#N/A	#N/A	0.547958	#N/A	#N/A	#N/A	#N/A	2.08243	#N/A	#N/A	#N/A	0.931731	#N/A	6.08308	#N/A	7	ENSG00000223511	LINC02968	lncRNA	long intergenic non-protein coding RNA 2968 [Source:HGNC Symbol;Acc:HGNC:56008]
KDELR2	#N/A	1.19094	#N/A	#N/A	1.23005	0.955017	1.70626	#N/A	0.547369	#N/A	#N/A	#N/A	#N/A	#N/A	#N/A	#N/A	1.14662	#N/A	2.81235	#N/A	7	ENSG00000136240	KDELR2	protein_coding	KDEL endoplasmic reticulum protein retention receptor 2 [Source:HGNC Symbol;Acc:HGNC:6305]
SPINDOC	#N/A	#N/A	0.937418	0.744317	#N/A	0.546934	0.915561	0.673856	#N/A	#N/A	#N/A	#N/A	#N/A	#N/A	0.91271	#N/A	#N/A	#N/A	3.77738	#N/A	7	ENSG00000168005	SPINDOC	protein_coding	spindlin interactor and repressor of chromatin binding [Source:HGNC Symbol;Acc:HGNC:25115]
GLCCI1-DT	#N/A	0.962135	4.46554	1.70505	#N/A	#N/A	#N/A	#N/A	#N/A	#N/A	0.54655	1.30891	1.42763	#N/A	#N/A	#N/A	#N/A	#N/A	2.02292	#N/A	7	ENSG00000233108	GLCCI1-DT	lncRNA	GLCCI1 divergent transcript [Source:HGNC Symbol;Acc:HGNC:40852]
KLF2-DT	#N/A	#N/A	#N/A	#N/A	#N/A	#N/A	#N/A	#N/A	#N/A	0.845303	1.26975	0.544255	1.14042	#N/A	#N/A	1.02383	1.87507	#N/A	4.95893	#N/A	7	ENSG00000267275	KLF2-DT	lncRNA	KLF2 divergent transcript [Source:HGNC Symbol;Acc:HGNC:55304]
UFC1	#N/A	0.704503	#N/A	#N/A	0.908955	0.667309	1.32143	#N/A	#N/A	0.565372	#N/A	#N/A	#N/A	#N/A	0.542852	#N/A	#N/A	#N/A	3.64134	#N/A	7	ENSG00000143222	UFC1	protein_coding	ubiquitin-fold modifier conjugating enzyme 1 [Source:HGNC Symbol;Acc:HGNC:26941]
ETS2	#N/A	#N/A	#N/A	#N/A	#N/A	1.83578	2.79657	1.38143	#N/A	1.59756	1.77597	#N/A	#N/A	#N/A	#N/A	1.2751	#N/A	#N/A	0.542239	#N/A	7	ENSG00000157557	ETS2	protein_coding	ETS proto-oncogene 2, transcription factor [Source:HGNC Symbol;Acc:HGNC:3489]
IFT81	#N/A	#N/A	#N/A	#N/A	#N/A	0.539313	#N/A	0.991556	#N/A	#N/A	0.699597	1.14673	#N/A	#N/A	1.1889	0.91212	#N/A	#N/A	2.56967	#N/A	7	ENSG00000122970	IFT81	protein_coding	intraflagellar transport 81 [Source:HGNC Symbol;Acc:HGNC:14313]
#229195	#N/A	#N/A	0.935061	0.913709	#N/A	0.884725	0.552648	0.807697	#N/A	#N/A	#N/A	0.539063	#N/A	#N/A	#N/A	#N/A	#N/A	#N/A	2.20428	#N/A	7	ENSG00000229195		lncRNA	novel transcript
EGLN2	#N/A	#N/A	#N/A	#N/A	0.881062	#N/A	#N/A	#N/A	#N/A	0.715717	#N/A	#N/A	#N/A	#N/A	#N/A	0.539009	1.46179	1.36578	1.57008	3.90974	7	ENSG00000269858	EGLN2	protein_coding	egl-9 family hypoxia inducible factor 2 [Source:HGNC Symbol;Acc:HGNC:14660]
IGSF10	#N/A	#N/A	#N/A	1.06728	#N/A	2.57908	2.37455	1.25328	#N/A	2.5335	1.56283	0.538511	#N/A	#N/A	#N/A	#N/A	#N/A	#N/A	#N/A	#N/A	7	ENSG00000152580	IGSF10	protein_coding	immunoglobulin superfamily member 10 [Source:HGNC Symbol;Acc:HGNC:26384]
CLDN20	#N/A	0.630968	2.15312	#N/A	#N/A	#N/A	#N/A	#N/A	#N/A	#N/A	0.656806	0.565412	0.753494	#N/A	#N/A	0.534436	#N/A	#N/A	4.32605	#N/A	7	ENSG00000171217	CLDN20	protein_coding	claudin 20 [Source:HGNC Symbol;Acc:HGNC:2042]
COX11	#N/A	1.35261	1.43203	1.12498	#N/A	#N/A	#N/A	#N/A	#N/A	#N/A	#N/A	#N/A	0.620616	#N/A	#N/A	0.531929	0.821811	#N/A	5.73508	#N/A	7	ENSG00000166260	COX11	protein_coding	cytochrome c oxidase copper chaperone COX11 [Source:HGNC Symbol;Acc:HGNC:2261]
FH	#N/A	0.760084	#N/A	#N/A	0.9481	0.544969	#N/A	#N/A	0.525661	0.591971	#N/A	#N/A	#N/A	#N/A	#N/A	0.5405	#N/A	#N/A	4.48598	#N/A	7	ENSG00000091483	FH	protein_coding	fumarate hydratase [Source:HGNC Symbol;Acc:HGNC:3700]
COMMD5	#N/A	#N/A	#N/A	#N/A	#N/A	0.872446	1.6776	0.583531	0.763922	0.525502	#N/A	#N/A	#N/A	#N/A	#N/A	#N/A	1.28283	#N/A	4.53433	#N/A	7	ENSG00000170619	COMMD5	protein_coding	COMM domain containing 5 [Source:HGNC Symbol;Acc:HGNC:17902]
LINC01376	#N/A	#N/A	1.14172	#N/A	#N/A	#N/A	#N/A	#N/A	#N/A	#N/A	0.532815	1.26282	0.525303	0.837483	#N/A	0.680888	#N/A	#N/A	6.22529	#N/A	7	ENSG00000236204	LINC01376	lncRNA	long intergenic non-protein coding RNA 1376 [Source:HGNC Symbol;Acc:HGNC:50637]
NFKBIA	#N/A	#N/A	#N/A	#N/A	0.682755	#N/A	1.1316	#N/A	0.523583	1.01628	#N/A	#N/A	#N/A	0.625183	#N/A	1.10802	#N/A	#N/A	4.61095	#N/A	7	ENSG00000100906	NFKBIA	protein_coding	NFKB inhibitor alpha [Source:HGNC Symbol;Acc:HGNC:7797]
#227388	#N/A	1.21156	4.59113	3.12746	#N/A	#N/A	#N/A	#N/A	#N/A	#N/A	0.521338	0.545374	1.22643	#N/A	#N/A	#N/A	#N/A	#N/A	4.65481	#N/A	7	ENSG00000227388		lncRNA	novel transcript
#235100	#N/A	1.40606	1.40282	0.967697	#N/A	#N/A	#N/A	#N/A	#N/A	0.99467	1.02237	1.00806	#N/A	#N/A	#N/A	#N/A	#N/A	#N/A	0.521159	#N/A	7	ENSG00000235100		lncRNA	novel transcript
FMNL3	#N/A	#N/A	1.01685	#N/A	#N/A	0.521093	#N/A	#N/A	0.625638	#N/A	#N/A	#N/A	0.598485	0.787289	#N/A	#N/A	#N/A	1.37004	4.02176	#N/A	7	ENSG00000161791	FMNL3	protein_coding	formin like 3 [Source:HGNC Symbol;Acc:HGNC:23698]
GPANK1#204438	#N/A	0.675066	#N/A	#N/A	0.72686	0.519879	#N/A	#N/A	0.861167	0.560295	#N/A	#N/A	#N/A	#N/A	#N/A	#N/A	0.95811	#N/A	1.58445	#N/A	7	ENSG00000204438	GPANK1	protein_coding	G-patch domain and ankyrin repeats 1 [Source:HGNC Symbol;Acc:HGNC:13920]
PUF60#179950	#N/A	0.815997	#N/A	#N/A	0.920714	0.627479	1.3667	#N/A	0.518975	#N/A	#N/A	#N/A	#N/A	#N/A	#N/A	#N/A	2.0174	#N/A	5.25611	#N/A	7	ENSG00000179950	PUF60	protein_coding	poly(U) binding splicing factor 60 [Source:HGNC Symbol;Acc:HGNC:17042]
EMB	#N/A	0.538007	1.23387	3.43977	#N/A	#N/A	#N/A	#N/A	#N/A	#N/A	#N/A	#N/A	0.941263	#N/A	#N/A	#N/A	#N/A	0.518835	5.48845	0.943905	7	ENSG00000170571	EMB	protein_coding	embigin [Source:HGNC Symbol;Acc:HGNC:30465]
#286599	#N/A	0.518582	2.57925	#N/A	#N/A	#N/A	#N/A	#N/A	#N/A	#N/A	0.726879	1.20479	0.775112	#N/A	#N/A	0.78179	#N/A	#N/A	4.78709	#N/A	7	ENSG00000286599		lncRNA	novel transcript, antisense to EXOC1
SLC25A38	#N/A	0.659069	1.15418	1.70495	#N/A	#N/A	0.517848	#N/A	#N/A	#N/A	#N/A	#N/A	0.626541	0.709531	#N/A	#N/A	#N/A	#N/A	5.58239	#N/A	7	ENSG00000144659	SLC25A38	protein_coding	solute carrier family 25 member 38 [Source:HGNC Symbol;Acc:HGNC:26054]
AHDC1	#N/A	#N/A	0.837014	0.768526	#N/A	0.517832	#N/A	0.601344	#N/A	#N/A	#N/A	#N/A	#N/A	0.739362	#N/A	#N/A	#N/A	1.05948	5.63867	#N/A	7	ENSG00000126705	AHDC1	protein_coding	AT-hook DNA binding motif containing 1 [Source:HGNC Symbol;Acc:HGNC:25230]
SRP14-DT	#N/A	0.677957	1.25292	1.12586	#N/A	#N/A	#N/A	#N/A	#N/A	#N/A	0.517528	#N/A	0.940633	#N/A	#N/A	0.860314	#N/A	#N/A	3.72952	#N/A	7	ENSG00000248508	SRP14-DT	lncRNA	SRP14 divergent transcript [Source:HGNC Symbol;Acc:HGNC:48619]
#188897	#N/A	0.515376	2.46193	1.91189	#N/A	#N/A	#N/A	0.523198	#N/A	#N/A	#N/A	#N/A	1.26282	0.750851	#N/A	#N/A	#N/A	#N/A	5.37936	#N/A	7	ENSG00000188897		protein_coding	novel lipoprotein amino terminal region containing protein
SERPINB6	#N/A	#N/A	#N/A	#N/A	#N/A	0.51497	#N/A	#N/A	1.05331	#N/A	#N/A	#N/A	#N/A	1.919	0.672224	#N/A	1.02024	1.55509	1.52645	#N/A	7	ENSG00000124570	SERPINB6	protein_coding	serpin family B member 6 [Source:HGNC Symbol;Acc:HGNC:8950]
TXNIP	#N/A	1.04269	#N/A	#N/A	#N/A	#N/A	#N/A	#N/A	#N/A	#N/A	#N/A	#N/A	#N/A	1.35169	0.514875	#N/A	2.87599	1.25233	4.34242	2.2379	7	ENSG00000265972	TXNIP	protein_coding	thioredoxin interacting protein [Source:HGNC Symbol;Acc:HGNC:16952]
#235820	#N/A	#N/A	1.15024	#N/A	#N/A	#N/A	#N/A	0.639941	#N/A	#N/A	0.514083	1.07339	#N/A	#N/A	1.28912	0.565747	#N/A	#N/A	4.22661	#N/A	7	ENSG00000235820		lncRNA	novel transcript
ACTR6	#N/A	0.513039	0.820504	0.521311	#N/A	#N/A	#N/A	#N/A	#N/A	#N/A	#N/A	#N/A	0.698862	#N/A	#N/A	#N/A	#N/A	0.694364	6.70647	1.55025	7	ENSG00000075089	ACTR6	protein_coding	actin related protein 6 [Source:HGNC Symbol;Acc:HGNC:24025]
ZNF45-AS1	#N/A	0.510643	3.98508	0.679732	#N/A	#N/A	#N/A	0.593691	#N/A	#N/A	0.521689	0.775723	#N/A	#N/A	#N/A	#N/A	#N/A	#N/A	4.42739	#N/A	7	ENSG00000267191	ZNF45-AS1	lncRNA	ZNF45 antisense RNA 1 [Source:HGNC Symbol;Acc:HGNC:55308]
C2orf74	#N/A	0.719924	0.845916	#N/A	#N/A	0.534869	#N/A	#N/A	#N/A	0.774912	#N/A	#N/A	#N/A	#N/A	0.833472	0.509663	#N/A	#N/A	4.28309	#N/A	7	ENSG00000237651	C2orf74	protein_coding	chromosome 2 open reading frame 74 [Source:HGNC Symbol;Acc:HGNC:34439]
LMAN2	#N/A	1.20682	#N/A	#N/A	1.10979	1.0801	2.44692	#N/A	#N/A	#N/A	#N/A	#N/A	#N/A	#N/A	0.507256	#N/A	1.57158	#N/A	4.84016	#N/A	7	ENSG00000169223	LMAN2	protein_coding	lectin, mannose binding 2 [Source:HGNC Symbol;Acc:HGNC:16986]
SLC15A4	#N/A	#N/A	#N/A	#N/A	#N/A	1.50508	1.97717	1.74361	0.898422	#N/A	#N/A	#N/A	0.557331	0.507075	#N/A	#N/A	#N/A	#N/A	3.83972	#N/A	7	ENSG00000139370	SLC15A4	protein_coding	solute carrier family 15 member 4 [Source:HGNC Symbol;Acc:HGNC:23090]
ZFP62	#N/A	0.748581	1.12234	0.720649	#N/A	#N/A	#N/A	#N/A	#N/A	#N/A	#N/A	#N/A	0.833914	#N/A	#N/A	0.506901	#N/A	1.32252	4.96776	#N/A	7	ENSG00000196670	ZFP62	protein_coding	ZFP62 zinc finger protein [Source:HGNC Symbol;Acc:HGNC:23241]
NAT14	#N/A	1.27732	#N/A	1.1174	0.918249	0.80433	#N/A	#N/A	#N/A	0.927517	#N/A	#N/A	#N/A	#N/A	#N/A	1.71182	#N/A	#N/A	0.506664	#N/A	7	ENSG00000090971	NAT14	protein_coding	N-acetyltransferase 14 (putative) [Source:HGNC Symbol;Acc:HGNC:28918]
SLC14A1	#N/A	#N/A	3.99523	3.01742	#N/A	#N/A	0.505133	#N/A	#N/A	#N/A	#N/A	#N/A	2.28929	#N/A	0.905289	#N/A	#N/A	0.778237	4.95933	#N/A	7	ENSG00000141469	SLC14A1	protein_coding	solute carrier family 14 member 1 (Kidd blood group) [Source:HGNC Symbol;Acc:HGNC:10918]
HSPA4L	#N/A	#N/A	3.25959	#N/A	#N/A	#N/A	#N/A	#N/A	#N/A	1.47073	1.02795	1.1492	#N/A	#N/A	1.43332	1.24994	#N/A	#N/A	0.503848	#N/A	7	ENSG00000164070	HSPA4L	protein_coding	heat shock protein family A (Hsp70) member 4 like [Source:HGNC Symbol;Acc:HGNC:17041]
#226465	#N/A	1.06679	2.46417	2.15567	#N/A	#N/A	#N/A	#N/A	#N/A	#N/A	0.501923	#N/A	1.13918	1.22533	#N/A	#N/A	#N/A	#N/A	3.702	#N/A	7	ENSG00000226465		lncRNA	novel transcript
#272356	#N/A	#N/A	1.19543	#N/A	1.02856	0.501118	#N/A	0.813894	#N/A	#N/A	0.928854	0.995548	#N/A	#N/A	#N/A	#N/A	#N/A	#N/A	3.23204	#N/A	7	ENSG00000272356		lncRNA	novel transcript, antisense to REV3L
SSNA1	#N/A	1.34136	#N/A	#N/A	0.63272	0.499377	0.835687	#N/A	#N/A	#N/A	#N/A	#N/A	#N/A	#N/A	#N/A	#N/A	0.742634	0.579046	3.12028	#N/A	7	ENSG00000176101	SSNA1	protein_coding	SS nuclear autoantigen 1 [Source:HGNC Symbol;Acc:HGNC:11321]
NUDCD2	#N/A	1.37089	0.706111	1.0696	#N/A	#N/A	#N/A	#N/A	#N/A	0.497957	#N/A	#N/A	#N/A	#N/A	#N/A	0.637494	0.848672	#N/A	5.24777	#N/A	7	ENSG00000170584	NUDCD2	protein_coding	NudC domain containing 2 [Source:HGNC Symbol;Acc:HGNC:30535]
KLHL32	#N/A	#N/A	5.4482	2.65354	#N/A	#N/A	#N/A	#N/A	#N/A	#N/A	0.496285	#N/A	2.74744	#N/A	#N/A	0.971045	0.993949	#N/A	4.86139	#N/A	7	ENSG00000186231	KLHL32	protein_coding	kelch like family member 32 [Source:HGNC Symbol;Acc:HGNC:21221]
#287825	#N/A	0.920722	#N/A	#N/A	#N/A	0.496257	#N/A	#N/A	0.931637	0.606601	0.836594	#N/A	#N/A	#N/A	#N/A	0.707604	#N/A	#N/A	1.24798	#N/A	7	ENSG00000287825		lncRNA	novel transcript, antisense to CNPY3
TAF10	#N/A	0.657414	#N/A	#N/A	0.983919	0.585599	0.65918	#N/A	0.608284	#N/A	#N/A	#N/A	#N/A	#N/A	0.495652	#N/A	#N/A	0.860058	#N/A	#N/A	7	ENSG00000166337	TAF10	protein_coding	TATA-box binding protein associated factor 10 [Source:HGNC Symbol;Acc:HGNC:11543]
ADRM1	#N/A	0.49503	#N/A	#N/A	1.2496	0.954908	1.64114	#N/A	0.600079	#N/A	#N/A	#N/A	#N/A	#N/A	#N/A	#N/A	1.65094	#N/A	2.79791	#N/A	7	ENSG00000130706	ADRM1	protein_coding	ADRM1 26S proteasome ubiquitin receptor [Source:HGNC Symbol;Acc:HGNC:15759]
PROCA1	#N/A	#N/A	#N/A	#N/A	#N/A	#N/A	#N/A	#N/A	#N/A	0.493538	1.30285	1.79772	#N/A	1.26068	0.88052	0.732441	#N/A	#N/A	2.55207	#N/A	7	ENSG00000167525	PROCA1	protein_coding	protein interacting with cyclin A1 [Source:HGNC Symbol;Acc:HGNC:28600]
ZDHHC12	#N/A	1.52753	#N/A	#N/A	#N/A	0.490634	2.03825	#N/A	#N/A	0.742468	#N/A	#N/A	#N/A	#N/A	#N/A	#N/A	1.44735	#N/A	2.51518	1.26267	7	ENSG00000160446	ZDHHC12	protein_coding	zinc finger DHHC-type palmitoyltransferase 12 [Source:HGNC Symbol;Acc:HGNC:19159]
STARD9	#N/A	0.877569	3.25201	2.30623	#N/A	#N/A	#N/A	0.486596	#N/A	#N/A	#N/A	#N/A	1.62871	#N/A	#N/A	#N/A	#N/A	0.938462	4.3845	#N/A	7	ENSG00000159433	STARD9	protein_coding	StAR related lipid transfer domain containing 9 [Source:HGNC Symbol;Acc:HGNC:19162]
TEX22	#N/A	#N/A	#N/A	#N/A	#N/A	0.485528	#N/A	1.04879	0.626937	0.98732	0.975392	1.37983	#N/A	#N/A	#N/A	#N/A	#N/A	#N/A	3.89176	#N/A	7	ENSG00000226174	TEX22	protein_coding	testis expressed 22 [Source:HGNC Symbol;Acc:HGNC:40026]
GGT7	#N/A	#N/A	0.531693	0.629126	#N/A	#N/A	#N/A	#N/A	#N/A	#N/A	#N/A	#N/A	#N/A	1.47892	0.864517	0.485088	#N/A	0.96918	3.69311	#N/A	7	ENSG00000131067	GGT7	protein_coding	gamma-glutamyltransferase 7 [Source:HGNC Symbol;Acc:HGNC:4259]
PURA	#N/A	0.68574	0.48448	#N/A	#N/A	#N/A	#N/A	#N/A	#N/A	#N/A	#N/A	#N/A	0.830181	0.535655	#N/A	#N/A	1.11591	0.503666	4.75299	#N/A	7	ENSG00000185129	PURA	protein_coding	purine rich element binding protein A [Source:HGNC Symbol;Acc:HGNC:9701]
MAP4K1-AS1#267291	#N/A	0.9152	3.04645	2.32367	#N/A	#N/A	0.918478	#N/A	#N/A	#N/A	#N/A	0.95301	#N/A	#N/A	#N/A	0.482618	#N/A	#N/A	4.97302	#N/A	7	ENSG00000267291	MAP4K1-AS1	lncRNA	MAP4K1 antisense RNA 1 [Source:HGNC Symbol;Acc:HGNC:55302]
TAF6L	#N/A	#N/A	#N/A	#N/A	#N/A	0.48079	#N/A	0.523877	0.606995	0.51292	0.520098	0.491741	#N/A	#N/A	#N/A	#N/A	#N/A	#N/A	4.52278	#N/A	7	ENSG00000162227	TAF6L	protein_coding	TATA-box binding protein associated factor 6 like [Source:HGNC Symbol;Acc:HGNC:17305]
#287569	#N/A	#N/A	#N/A	#N/A	#N/A	1.08348	#N/A	#N/A	1.68553	1.37188	1.21772	1.51123	#N/A	2.13958	#N/A	#N/A	#N/A	#N/A	0.479733	#N/A	7	ENSG00000287569		lncRNA	novel transcript
GTF2H5	#N/A	1.02041	#N/A	#N/A	#N/A	#N/A	#N/A	#N/A	#N/A	0.700104	#N/A	#N/A	#N/A	#N/A	0.804368	0.479007	1.03089	1.13361	2.19053	#N/A	7	ENSG00000272047	GTF2H5	protein_coding	general transcription factor IIH subunit 5 [Source:HGNC Symbol;Acc:HGNC:21157]
TMUB1	#N/A	0.874808	0.506776	1.06114	#N/A	#N/A	0.478816	#N/A	#N/A	#N/A	#N/A	#N/A	0.520869	#N/A	#N/A	#N/A	1.21704	#N/A	3.3068	#N/A	7	ENSG00000164897	TMUB1	protein_coding	transmembrane and ubiquitin like domain containing 1 [Source:HGNC Symbol;Acc:HGNC:21709]
FANCA	#N/A	#N/A	0.830813	#N/A	#N/A	0.477807	0.535608	0.641545	#N/A	#N/A	#N/A	#N/A	0.589849	#N/A	0.878638	#N/A	#N/A	#N/A	5.1939	#N/A	7	ENSG00000187741	FANCA	protein_coding	FA complementation group A [Source:HGNC Symbol;Acc:HGNC:3582]
DHDDS-AS1	#N/A	#N/A	#N/A	#N/A	#N/A	#N/A	#N/A	0.749417	#N/A	0.476623	0.957869	1.47715	0.768136	#N/A	#N/A	0.636177	#N/A	#N/A	4.3548	#N/A	7	ENSG00000225891	DHDDS-AS1	lncRNA	DHDDS antisense RNA 1 [Source:HGNC Symbol;Acc:HGNC:40925]
#271945	#N/A	#N/A	2.24124	#N/A	#N/A	#N/A	1.38328	1.08099	#N/A	1.08022	1.74631	4.02177	#N/A	#N/A	#N/A	#N/A	#N/A	#N/A	0.47606	#N/A	7	ENSG00000271945		lncRNA	novel transcript
SLC38A1	#N/A	1.57026	4.99501	3.98871	#N/A	#N/A	#N/A	#N/A	#N/A	#N/A	#N/A	#N/A	0.692135	#N/A	#N/A	#N/A	#N/A	0.475758	10.6823	1.75771	7	ENSG00000111371	SLC38A1	protein_coding	solute carrier family 38 member 1 [Source:HGNC Symbol;Acc:HGNC:13447]
POT1-AS1	#N/A	0.962757	2.78985	1.14673	#N/A	#N/A	#N/A	#N/A	0.475657	#N/A	#N/A	0.705676	1.01151	#N/A	#N/A	#N/A	#N/A	#N/A	3.6829	#N/A	7	ENSG00000224897	POT1-AS1	lncRNA	POT1 antisense RNA 1 [Source:HGNC Symbol;Acc:HGNC:49459]
#225218	#N/A	#N/A	1.07149	0.902539	#N/A	#N/A	#N/A	#N/A	0.472703	#N/A	0.746633	0.770501	#N/A	#N/A	#N/A	0.667001	#N/A	#N/A	4.81463	#N/A	7	ENSG00000225218		lncRNA	novel transcript
LINC01586	#N/A	#N/A	5.48858	1.79719	#N/A	#N/A	#N/A	1.27788	1.20702	#N/A	0.824582	2.91794	#N/A	#N/A	#N/A	#N/A	#N/A	#N/A	0.470921	#N/A	7	ENSG00000249487	LINC01586	lncRNA	long intergenic non-protein coding RNA 1586 [Source:HGNC Symbol;Acc:HGNC:51434]
MAP2K2	#N/A	0.470487	#N/A	#N/A	0.496075	0.551636	0.584741	#N/A	0.579861	#N/A	#N/A	#N/A	#N/A	#N/A	#N/A	#N/A	0.96756	#N/A	2.70778	#N/A	7	ENSG00000126934	MAP2K2	protein_coding	mitogen-activated protein kinase kinase 2 [Source:HGNC Symbol;Acc:HGNC:6842]
SND1-IT1	#N/A	#N/A	#N/A	#N/A	#N/A	#N/A	0.728561	#N/A	0.491364	#N/A	0.482838	0.78316	0.698362	#N/A	#N/A	0.467358	#N/A	#N/A	4.7121	#N/A	7	ENSG00000279078	SND1-IT1	lncRNA	SND1 intronic transcript 1 [Source:HGNC Symbol;Acc:HGNC:24158]
RBP2	#N/A	#N/A	1.73625	#N/A	#N/A	#N/A	#N/A	1.74437	1.25752	1.04399	#N/A	1.96567	#N/A	#N/A	#N/A	1.33574	#N/A	#N/A	0.465654	#N/A	7	ENSG00000114113	RBP2	protein_coding	retinol binding protein 2 [Source:HGNC Symbol;Acc:HGNC:9920]
#258824	#N/A	0.46485	1.3762	1.3467	#N/A	#N/A	#N/A	#N/A	#N/A	#N/A	0.584573	0.682827	0.698031	#N/A	#N/A	#N/A	#N/A	#N/A	5.67564	#N/A	7	ENSG00000258824		lncRNA	novel transcript
THOP1	#N/A	0.619046	#N/A	0.7318	#N/A	0.463301	0.550918	0.623786	0.763995	#N/A	#N/A	#N/A	#N/A	#N/A	#N/A	#N/A	#N/A	#N/A	4.01756	#N/A	7	ENSG00000172009	THOP1	protein_coding	thimet oligopeptidase 1 [Source:HGNC Symbol;Acc:HGNC:11793]
HSDL2-AS1	#N/A	#N/A	2.35862	#N/A	#N/A	#N/A	#N/A	0.462753	#N/A	0.603318	0.915118	1.4944	#N/A	#N/A	#N/A	0.612241	#N/A	#N/A	5.71024	#N/A	7	ENSG00000230185	HSDL2-AS1	lncRNA	HSDL2 antisense RNA 1 [Source:HGNC Symbol;Acc:HGNC:31438]
MTX3	#N/A	0.896044	1.94007	1.15145	#N/A	#N/A	#N/A	#N/A	#N/A	#N/A	#N/A	0.461943	1.52364	#N/A	#N/A	0.870307	#N/A	#N/A	6.00642	#N/A	7	ENSG00000177034	MTX3	protein_coding	metaxin 3 [Source:HGNC Symbol;Acc:HGNC:24812]
ALG14	#N/A	0.516974	#N/A	0.997697	#N/A	#N/A	#N/A	#N/A	#N/A	0.461576	0.513754	0.78059	#N/A	#N/A	#N/A	1.05755	#N/A	#N/A	5.7855	#N/A	7	ENSG00000172339	ALG14	protein_coding	ALG14 UDP-N-acetylglucosaminyltransferase subunit [Source:HGNC Symbol;Acc:HGNC:28287]
KIAA1958	#N/A	#N/A	#N/A	#N/A	#N/A	0.461135	#N/A	0.837151	0.704094	0.615521	1.00368	1.10253	#N/A	#N/A	#N/A	#N/A	#N/A	#N/A	6.88095	#N/A	7	ENSG00000165185	KIAA1958	protein_coding	KIAA1958 [Source:HGNC Symbol;Acc:HGNC:23427]
FTSJ3	#N/A	0.686854	#N/A	0.615378	#N/A	0.531672	#N/A	#N/A	0.597618	0.4942	#N/A	#N/A	#N/A	#N/A	#N/A	0.458739	#N/A	#N/A	5.3901	#N/A	7	ENSG00000108592	FTSJ3	protein_coding	FtsJ RNA 2'-O-methyltransferase 3 [Source:HGNC Symbol;Acc:HGNC:17136]
GNG8	#N/A	#N/A	0.91882	1.42497	#N/A	2.0089	#N/A	#N/A	#N/A	2.59328	2.01479	#N/A	0.458689	#N/A	#N/A	1.38744	#N/A	#N/A	#N/A	#N/A	7	ENSG00000167414	GNG8	protein_coding	G protein subunit gamma 8 [Source:HGNC Symbol;Acc:HGNC:19664]
TMBIM6	#N/A	0.457639	#N/A	#N/A	1.33788	0.566872	1.70651	#N/A	#N/A	0.517792	#N/A	#N/A	#N/A	#N/A	#N/A	#N/A	1.10787	#N/A	3.02855	#N/A	7	ENSG00000139644	TMBIM6	protein_coding	transmembrane BAX inhibitor motif containing 6 [Source:HGNC Symbol;Acc:HGNC:11723]
SH3BP5-AS1	#N/A	#N/A	0.721186	0.763913	#N/A	#N/A	#N/A	#N/A	#N/A	#N/A	0.61199	0.457054	0.708589	1.0087	#N/A	#N/A	#N/A	#N/A	5.33669	#N/A	7	ENSG00000224660	SH3BP5-AS1	lncRNA	SH3BP5 antisense RNA 1 [Source:HGNC Symbol;Acc:HGNC:44501]
ZFP14	#N/A	0.511603	1.50734	0.56533	#N/A	#N/A	#N/A	#N/A	#N/A	#N/A	#N/A	0.456876	0.457551	#N/A	#N/A	#N/A	#N/A	0.973742	7.88459	#N/A	7	ENSG00000142065	ZFP14	protein_coding	ZFP14 zinc finger protein [Source:HGNC Symbol;Acc:HGNC:29312]
ATP5F1B	#N/A	#N/A	#N/A	#N/A	0.861955	0.904929	1.98479	#N/A	0.656401	0.456762	#N/A	#N/A	#N/A	#N/A	#N/A	#N/A	1.18811	#N/A	4.06644	#N/A	7	ENSG00000110955	ATP5F1B	protein_coding	ATP synthase F1 subunit beta [Source:HGNC Symbol;Acc:HGNC:830]
ARL6IP1	#N/A	0.819531	#N/A	#N/A	1.5276	1.22601	2.87426	#N/A	#N/A	#N/A	#N/A	#N/A	#N/A	#N/A	0.45428	#N/A	1.39219	#N/A	4.72506	#N/A	7	ENSG00000170540	ARL6IP1	protein_coding	ADP ribosylation factor like GTPase 6 interacting protein 1 [Source:HGNC Symbol;Acc:HGNC:697]
BMI1	#N/A	0.783726	#N/A	0.452272	#N/A	#N/A	0.470135	#N/A	0.60549	#N/A	#N/A	#N/A	1.07829	#N/A	#N/A	#N/A	#N/A	1.02156	5.00191	#N/A	7	ENSG00000168283	BMI1	protein_coding	BMI1 proto-oncogene, polycomb ring finger [Source:HGNC Symbol;Acc:HGNC:1066]
DMPK	#N/A	0.759066	2.29653	#N/A	#N/A	0.451593	0.834737	0.48898	#N/A	#N/A	#N/A	#N/A	2.02679	#N/A	#N/A	#N/A	#N/A	#N/A	5.10056	#N/A	7	ENSG00000104936	DMPK	protein_coding	DM1 protein kinase [Source:HGNC Symbol;Acc:HGNC:2933]
ACTA2	#N/A	1.34795	2.29077	2.19262	#N/A	#N/A	#N/A	#N/A	#N/A	#N/A	#N/A	0.450462	2.78822	#N/A	#N/A	0.731243	#N/A	#N/A	6.71313	#N/A	7	ENSG00000107796	ACTA2	protein_coding	actin alpha 2, smooth muscle [Source:HGNC Symbol;Acc:HGNC:130]
LEAP2	#N/A	0.531201	2.05802	0.529957	#N/A	#N/A	#N/A	0.645443	#N/A	#N/A	0.449905	0.947547	#N/A	#N/A	#N/A	#N/A	#N/A	#N/A	4.16513	#N/A	7	ENSG00000164406	LEAP2	protein_coding	liver enriched antimicrobial peptide 2 [Source:HGNC Symbol;Acc:HGNC:29571]
GGPS1	#N/A	1.06767	#N/A	#N/A	#N/A	0.447228	#N/A	#N/A	#N/A	1.08285	#N/A	#N/A	#N/A	#N/A	#N/A	0.80224	1.86388	1.26854	2.07325	#N/A	7	ENSG00000152904	GGPS1	protein_coding	geranylgeranyl diphosphate synthase 1 [Source:HGNC Symbol;Acc:HGNC:4249]
ADPRM	#N/A	0.446834	1.02143	#N/A	#N/A	#N/A	#N/A	#N/A	#N/A	#N/A	0.467153	#N/A	0.626549	#N/A	0.6807	0.460112	#N/A	#N/A	5.05705	#N/A	7	ENSG00000170222	ADPRM	protein_coding	ADP-ribose/CDP-alcohol diphosphatase, manganese dependent [Source:HGNC Symbol;Acc:HGNC:30925]
DDX11	#N/A	0.637115	1.52458	0.753465	#N/A	#N/A	#N/A	0.602049	#N/A	#N/A	0.446429	#N/A	1.51483	#N/A	#N/A	#N/A	#N/A	#N/A	3.36043	#N/A	7	ENSG00000013573	DDX11	protein_coding	DEAD/H-box helicase 11 [Source:HGNC Symbol;Acc:HGNC:2736]
HAX1	#N/A	0.842427	0.529187	#N/A	#N/A	#N/A	#N/A	#N/A	#N/A	#N/A	#N/A	#N/A	#N/A	0.695436	0.556362	0.445399	1.22624	#N/A	6.22531	#N/A	7	ENSG00000143575	HAX1	protein_coding	HCLS1 associated protein X-1 [Source:HGNC Symbol;Acc:HGNC:16915]
DUOX1	#N/A	0.769922	2.72209	1.39217	#N/A	#N/A	#N/A	#N/A	#N/A	#N/A	#N/A	0.442056	1.73586	#N/A	#N/A	#N/A	#N/A	0.766453	2.98089	#N/A	7	ENSG00000137857	DUOX1	protein_coding	dual oxidase 1 [Source:HGNC Symbol;Acc:HGNC:3062]
PPP2R3B#167393	#N/A	0.553277	1.50016	0.710951	#N/A	#N/A	#N/A	#N/A	#N/A	#N/A	0.455219	#N/A	1.10928	#N/A	#N/A	0.438367	#N/A	#N/A	2.52806	#N/A	7	ENSG00000167393	PPP2R3B	protein_coding	protein phosphatase 2 regulatory subunit B''beta [Source:HGNC Symbol;Acc:HGNC:13417]
CEP290	#N/A	0.600115	1.29612	1.03685	#N/A	#N/A	#N/A	#N/A	#N/A	#N/A	#N/A	#N/A	1.46979	0.437769	#N/A	#N/A	0.633349	#N/A	8.02256	#N/A	7	ENSG00000198707	CEP290	protein_coding	centrosomal protein 290 [Source:HGNC Symbol;Acc:HGNC:29021]
RBM12	#N/A	0.823067	#N/A	#N/A	#N/A	0.489443	0.5974	#N/A	#N/A	0.435995	#N/A	#N/A	#N/A	#N/A	#N/A	#N/A	1.62482	0.70817	5.08001	#N/A	7	ENSG00000244462	RBM12	protein_coding	RNA binding motif protein 12 [Source:HGNC Symbol;Acc:HGNC:9898]
GTDC1	#N/A	#N/A	#N/A	#N/A	#N/A	0.435657	1.29225	0.679792	#N/A	#N/A	#N/A	#N/A	1.21903	#N/A	#N/A	#N/A	2.24223	0.624945	6.22698	#N/A	7	ENSG00000121964	GTDC1	protein_coding	glycosyltransferase like domain containing 1 [Source:HGNC Symbol;Acc:HGNC:20887]
COQ2	#N/A	#N/A	#N/A	#N/A	#N/A	#N/A	0.434586	#N/A	#N/A	0.55292	0.701265	0.759608	#N/A	#N/A	#N/A	0.506193	#N/A	1.74512	4.76751	#N/A	7	ENSG00000173085	COQ2	protein_coding	coenzyme Q2, polyprenyltransferase [Source:HGNC Symbol;Acc:HGNC:25223]
#245482	#N/A	0.976084	2.98918	0.779826	#N/A	#N/A	#N/A	#N/A	#N/A	0.433766	#N/A	#N/A	0.836787	#N/A	#N/A	0.522269	#N/A	#N/A	2.70728	#N/A	7	ENSG00000245482		lncRNA	novel transcript, antisense to ALG10
#287733	#N/A	#N/A	0.860439	0.626474	#N/A	0.432882	#N/A	0.561068	#N/A	#N/A	#N/A	#N/A	1.79428	#N/A	#N/A	#N/A	1.33	#N/A	2.26086	#N/A	7	ENSG00000287733		lncRNA	novel transcript
LINC02018#272690	#N/A	#N/A	#N/A	0.513089	#N/A	#N/A	#N/A	#N/A	#N/A	0.432618	0.847193	0.946652	0.744027	#N/A	#N/A	1.17945	#N/A	#N/A	4.69581	#N/A	7	ENSG00000272690	LINC02018	lncRNA	long intergenic non-protein coding RNA 2018 [Source:HGNC Symbol;Acc:HGNC:52853]
SNHG14	#N/A	0.579148	2.76973	1.02318	#N/A	#N/A	#N/A	#N/A	#N/A	#N/A	#N/A	0.608539	1.01701	0.432526	#N/A	#N/A	#N/A	#N/A	7.88065	#N/A	7	ENSG00000224078	SNHG14	lncRNA	small nucleolar RNA host gene 14 [Source:HGNC Symbol;Acc:HGNC:37462]
SPDYE21	#N/A	0.906217	2.66811	0.72958	#N/A	#N/A	#N/A	0.43178	#N/A	#N/A	#N/A	0.817496	1.42835	#N/A	#N/A	#N/A	#N/A	#N/A	3.75412	#N/A	7	ENSG00000230358	SPDYE21	protein_coding	speedy/RINGO cell cycle regulator family member E21 [Source:HGNC Symbol;Acc:HGNC:51517]
URB2	#N/A	0.625039	0.676414	0.547178	#N/A	#N/A	#N/A	#N/A	#N/A	#N/A	0.429724	0.663558	#N/A	#N/A	#N/A	0.451656	#N/A	#N/A	5.2412	#N/A	7	ENSG00000135763	URB2	protein_coding	URB2 ribosome biogenesis homolog [Source:HGNC Symbol;Acc:HGNC:28967]
#228655	#N/A	0.541477	3.61393	1.15527	#N/A	#N/A	#N/A	#N/A	#N/A	#N/A	#N/A	0.82989	0.914992	#N/A	#N/A	0.428014	#N/A	#N/A	8.68811	#N/A	7	ENSG00000228655		lncRNA	novel transcript, antisense to ARHGAP15
TBXA2R	#N/A	1.31108	4.11867	3.52974	#N/A	#N/A	#N/A	#N/A	1.41146	1.99645	#N/A	#N/A	1.47467	#N/A	#N/A	#N/A	0.427542	#N/A	#N/A	#N/A	7	ENSG00000006638	TBXA2R	protein_coding	thromboxane A2 receptor [Source:HGNC Symbol;Acc:HGNC:11608]
LIPA	#N/A	#N/A	#N/A	#N/A	0.732961	0.452279	0.425623	#N/A	#N/A	#N/A	#N/A	#N/A	#N/A	#N/A	0.669514	#N/A	0.91632	0.938696	3.86877	#N/A	7	ENSG00000107798	LIPA	protein_coding	lipase A, lysosomal acid type [Source:HGNC Symbol;Acc:HGNC:6617]
EHD1	#N/A	0.534436	0.669187	#N/A	0.425273	#N/A	0.713128	#N/A	#N/A	#N/A	#N/A	#N/A	2.14992	#N/A	#N/A	#N/A	1.56836	#N/A	1.77261	#N/A	7	ENSG00000110047	EHD1	protein_coding	EH domain containing 1 [Source:HGNC Symbol;Acc:HGNC:3242]
PAK1IP1#111845	#N/A	#N/A	#N/A	#N/A	0.747971	0.613793	#N/A	#N/A	1.04053	0.572869	#N/A	#N/A	#N/A	#N/A	0.723555	0.424223	#N/A	#N/A	2.64861	#N/A	7	ENSG00000111845	PAK1IP1	protein_coding	PAK1 interacting protein 1 [Source:HGNC Symbol;Acc:HGNC:20882]
ZNF830	#N/A	0.929848	0.896054	0.719013	#N/A	#N/A	#N/A	#N/A	0.423428	#N/A	#N/A	#N/A	0.837098	0.613075	#N/A	#N/A	#N/A	#N/A	6.10795	#N/A	7	ENSG00000198783	ZNF830	protein_coding	zinc finger protein 830 [Source:HGNC Symbol;Acc:HGNC:28291]
GMIP	#N/A	#N/A	#N/A	#N/A	#N/A	0.422206	0.426855	0.434713	0.424995	#N/A	#N/A	#N/A	#N/A	#N/A	#N/A	#N/A	#N/A	1.00855	6.94574	1.47483	7	ENSG00000089639	GMIP	protein_coding	GEM interacting protein [Source:HGNC Symbol;Acc:HGNC:24852]
LINC-PINT	#N/A	0.62218	1.90126	0.601589	#N/A	#N/A	#N/A	#N/A	#N/A	#N/A	#N/A	#N/A	1.61391	0.453079	#N/A	0.42146	#N/A	#N/A	8.59851	#N/A	7	ENSG00000231721	LINC-PINT	lncRNA	long intergenic non-protein coding RNA, p53 induced transcript [Source:HGNC Symbol;Acc:HGNC:26885]
DPM2	#N/A	1.01889	#N/A	0.469692	#N/A	0.421246	#N/A	#N/A	#N/A	0.51963	#N/A	#N/A	#N/A	#N/A	#N/A	0.47733	1.06935	#N/A	3.16039	#N/A	7	ENSG00000136908	DPM2	protein_coding	dolichyl-phosphate mannosyltransferase subunit 2, regulatory [Source:HGNC Symbol;Acc:HGNC:3006]
GRWD1	#N/A	0.88973	#N/A	#N/A	#N/A	0.419159	0.891178	#N/A	#N/A	0.541462	#N/A	#N/A	#N/A	#N/A	#N/A	0.617531	1.45021	#N/A	3.80027	#N/A	7	ENSG00000105447	GRWD1	protein_coding	glutamate rich WD repeat containing 1 [Source:HGNC Symbol;Acc:HGNC:21270]
CCDC170	#N/A	#N/A	#N/A	#N/A	#N/A	3.60294	2.64658	4.00627	#N/A	3.87533	3.89102	2.64328	#N/A	0.417679	#N/A	#N/A	#N/A	#N/A	#N/A	#N/A	7	ENSG00000120262	CCDC170	protein_coding	coiled-coil domain containing 170 [Source:HGNC Symbol;Acc:HGNC:21177]
ZNF91	#N/A	0.849521	1.56713	0.979145	#N/A	#N/A	#N/A	#N/A	#N/A	#N/A	#N/A	#N/A	0.859983	0.414717	#N/A	#N/A	#N/A	0.626793	5.37542	#N/A	7	ENSG00000167232	ZNF91	protein_coding	zinc finger protein 91 [Source:HGNC Symbol;Acc:HGNC:13166]
#270174	#N/A	0.551322	2.69517	0.957137	#N/A	#N/A	#N/A	#N/A	#N/A	#N/A	0.492933	1.13939	#N/A	#N/A	#N/A	0.414524	#N/A	#N/A	5.58109	#N/A	7	ENSG00000270174		lncRNA	novel transcript, antisense to FARS2
MED28	#N/A	#N/A	#N/A	#N/A	0.46524	#N/A	#N/A	#N/A	#N/A	0.414768	#N/A	#N/A	#N/A	0.853872	0.663013	0.414315	#N/A	0.890036	3.89234	#N/A	7	ENSG00000118579	MED28	protein_coding	mediator complex subunit 28 [Source:HGNC Symbol;Acc:HGNC:24628]
PTP4A2	#N/A	#N/A	#N/A	#N/A	0.414097	0.692879	1.03918	#N/A	0.4475	#N/A	#N/A	#N/A	#N/A	#N/A	0.49872	#N/A	0.450954	#N/A	2.13303	#N/A	7	ENSG00000184007	PTP4A2	protein_coding	protein tyrosine phosphatase 4A2 [Source:HGNC Symbol;Acc:HGNC:9635]
BAG1	#N/A	#N/A	#N/A	#N/A	0.796207	0.859756	1.47058	0.414091	0.629379	0.446657	#N/A	#N/A	#N/A	#N/A	#N/A	#N/A	#N/A	#N/A	1.52724	#N/A	7	ENSG00000107262	BAG1	protein_coding	BAG cochaperone 1 [Source:HGNC Symbol;Acc:HGNC:937]
INO80-AS1	#N/A	#N/A	2.08698	0.535191	#N/A	#N/A	#N/A	0.721892	#N/A	#N/A	0.556627	1.4542	#N/A	#N/A	#N/A	0.412582	#N/A	#N/A	5.35259	#N/A	7	ENSG00000259521	INO80-AS1	lncRNA	INO80 antisense RNA 1 [Source:HGNC Symbol;Acc:HGNC:53138]
FRA10AC1	#N/A	0.515586	0.592138	0.434002	#N/A	#N/A	#N/A	#N/A	#N/A	#N/A	#N/A	#N/A	1.21848	#N/A	#N/A	0.412103	0.770149	#N/A	7.38948	#N/A	7	ENSG00000148690	FRA10AC1	protein_coding	FRA10A associated CGG repeat 1 [Source:HGNC Symbol;Acc:HGNC:1162]
OIP5-AS1	#N/A	0.653326	#N/A	#N/A	0.411916	#N/A	#N/A	#N/A	#N/A	0.499193	0.487968	#N/A	#N/A	#N/A	0.628504	0.491691	#N/A	#N/A	3.77326	#N/A	7	ENSG00000247556	OIP5-AS1	lncRNA	OIP5 antisense RNA 1 [Source:HGNC Symbol;Acc:HGNC:43563]
LIN9	#N/A	0.546125	1.25558	#N/A	#N/A	#N/A	#N/A	#N/A	#N/A	#N/A	0.411682	0.566511	1.94905	#N/A	0.611276	#N/A	#N/A	#N/A	5.43973	#N/A	7	ENSG00000183814	LIN9	protein_coding	lin-9 DREAM MuvB core complex component [Source:HGNC Symbol;Acc:HGNC:30830]
#260989	#N/A	#N/A	1.78967	#N/A	#N/A	#N/A	#N/A	0.981792	#N/A	#N/A	1.10832	3.99241	#N/A	#N/A	2.0367	0.993118	#N/A	#N/A	0.411451	#N/A	7	ENSG00000260989		lncRNA	novel transcript, antisense to IFT140
TOLLIP	#N/A	#N/A	#N/A	#N/A	#N/A	0.498052	0.73397	0.494047	0.411025	#N/A	0.453046	#N/A	#N/A	#N/A	0.737345	#N/A	#N/A	#N/A	1.37526	#N/A	7	ENSG00000078902	TOLLIP	protein_coding	toll interacting protein [Source:HGNC Symbol;Acc:HGNC:16476]
GRIA3	#N/A	#N/A	4.75621	#N/A	#N/A	#N/A	#N/A	0.719417	#N/A	1.04849	0.801483	1.77171	#N/A	#N/A	2.50167	#N/A	#N/A	#N/A	0.409973	#N/A	7	ENSG00000125675	GRIA3	protein_coding	glutamate ionotropic receptor AMPA type subunit 3 [Source:HGNC Symbol;Acc:HGNC:4573]
EXOSC6	#N/A	0.896663	0.472562	0.438282	#N/A	#N/A	#N/A	#N/A	#N/A	#N/A	#N/A	#N/A	0.40938	0.641673	#N/A	#N/A	0.613807	#N/A	6.9103	#N/A	7	ENSG00000223496	EXOSC6	protein_coding	exosome component 6 [Source:HGNC Symbol;Acc:HGNC:19055]
METRN	#N/A	0.8871	1.34658	0.762916	#N/A	0.407176	#N/A	#N/A	0.846625	#N/A	#N/A	#N/A	1.5979	#N/A	#N/A	#N/A	#N/A	#N/A	3.91133	#N/A	7	ENSG00000103260	METRN	protein_coding	meteorin, glial cell differentiation regulator [Source:HGNC Symbol;Acc:HGNC:14151]
OXLD1	#N/A	0.736917	0.535988	#N/A	#N/A	#N/A	#N/A	#N/A	#N/A	0.574531	#N/A	#N/A	#N/A	#N/A	#N/A	0.405999	0.788138	0.775244	5.72408	#N/A	7	ENSG00000204237	OXLD1	protein_coding	oxidoreductase like domain containing 1 [Source:HGNC Symbol;Acc:HGNC:27901]
#287631	#N/A	#N/A	#N/A	#N/A	#N/A	1.92685	0.942905	#N/A	0.591925	2.95617	1.2307	0.405928	#N/A	#N/A	#N/A	1.05564	#N/A	#N/A	#N/A	#N/A	7	ENSG00000287631		lncRNA	novel transcript, antisense to PILRA
MAPK11	#N/A	1.3693	2.00566	1.58047	#N/A	#N/A	#N/A	#N/A	#N/A	#N/A	#N/A	1.04836	2.30313	#N/A	#N/A	2.09013	#N/A	#N/A	0.404714	#N/A	7	ENSG00000185386	MAPK11	protein_coding	mitogen-activated protein kinase 11 [Source:HGNC Symbol;Acc:HGNC:6873]
SNAPC1	#N/A	#N/A	#N/A	#N/A	#N/A	#N/A	#N/A	#N/A	0.397458	0.60353	0.500536	0.408665	#N/A	1.03383	#N/A	0.735212	#N/A	#N/A	5.60143	#N/A	7	ENSG00000023608	SNAPC1	protein_coding	small nuclear RNA activating complex polypeptide 1 [Source:HGNC Symbol;Acc:HGNC:11134]
SNHG20	#N/A	#N/A	0.728031	0.654	#N/A	#N/A	#N/A	#N/A	#N/A	0.397827	0.72232	0.654033	#N/A	#N/A	#N/A	0.396793	#N/A	#N/A	1.67009	#N/A	7	ENSG00000234912	SNHG20	lncRNA	small nucleolar RNA host gene 20 [Source:HGNC Symbol;Acc:HGNC:33099]
CEP43	#N/A	#N/A	0.849567	1.12676	#N/A	#N/A	0.394665	#N/A	#N/A	#N/A	0.396465	0.682731	#N/A	#N/A	#N/A	0.609305	#N/A	#N/A	5.75897	#N/A	7	ENSG00000213066	CEP43	protein_coding	centrosomal protein 43 [Source:HGNC Symbol;Acc:HGNC:17012]
ADCK1	#N/A	#N/A	#N/A	#N/A	#N/A	0.409199	#N/A	#N/A	0.568336	0.394563	0.549863	0.755771	#N/A	#N/A	0.917812	#N/A	#N/A	#N/A	4.78495	#N/A	7	ENSG00000063761	ADCK1	protein_coding	aarF domain containing kinase 1 [Source:HGNC Symbol;Acc:HGNC:19038]
RPP21#241370	#N/A	1.03584	#N/A	#N/A	#N/A	#N/A	#N/A	#N/A	0.610221	0.390957	#N/A	#N/A	#N/A	#N/A	#N/A	0.507832	1.705	0.911167	5.85562	#N/A	7	ENSG00000241370	RPP21	protein_coding	ribonuclease P/MRP subunit p21 [Source:HGNC Symbol;Acc:HGNC:21300]
CDKN2AIPNL	#N/A	0.761719	0.565559	0.673433	#N/A	#N/A	#N/A	#N/A	#N/A	0.389794	0.419827	#N/A	0.625497	#N/A	#N/A	#N/A	#N/A	#N/A	4.73203	#N/A	7	ENSG00000237190	CDKN2AIPNL	protein_coding	CDKN2A interacting protein N-terminal like [Source:HGNC Symbol;Acc:HGNC:30545]
SRPK1	#N/A	0.389574	1.13799	0.656835	#N/A	#N/A	#N/A	#N/A	#N/A	#N/A	#N/A	#N/A	0.496285	#N/A	#N/A	#N/A	0.776581	#N/A	6.35906	1.03092	7	ENSG00000096063	SRPK1	protein_coding	SRSF protein kinase 1 [Source:HGNC Symbol;Acc:HGNC:11305]
CDIN1	#N/A	0.717202	1.8491	1.10099	#N/A	#N/A	#N/A	#N/A	#N/A	#N/A	#N/A	0.38914	1.30688	#N/A	#N/A	#N/A	0.96441	#N/A	7.22032	#N/A	7	ENSG00000186073	CDIN1	protein_coding	CDAN1 interacting nuclease 1 [Source:HGNC Symbol;Acc:HGNC:26929]
ACBD4	#N/A	0.388487	1.18262	1.35377	#N/A	#N/A	#N/A	#N/A	#N/A	#N/A	#N/A	#N/A	0.866259	#N/A	#N/A	0.441288	0.97732	#N/A	5.13039	#N/A	7	ENSG00000181513	ACBD4	protein_coding	acyl-CoA binding domain containing 4 [Source:HGNC Symbol;Acc:HGNC:23337]
ZNF519	#N/A	0.600707	1.62813	0.810497	#N/A	#N/A	#N/A	#N/A	#N/A	#N/A	#N/A	0.387159	1.28972	#N/A	#N/A	0.396835	#N/A	#N/A	6.11094	#N/A	7	ENSG00000175322	ZNF519	protein_coding	zinc finger protein 519 [Source:HGNC Symbol;Acc:HGNC:30574]
DIAPH2-AS1	#N/A	#N/A	0.74387	#N/A	#N/A	#N/A	0.592249	0.386611	#N/A	#N/A	#N/A	1.01968	#N/A	#N/A	0.530212	0.386311	#N/A	#N/A	4.03831	#N/A	7	ENSG00000236256	DIAPH2-AS1	lncRNA	DIAPH2 antisense RNA 1 [Source:HGNC Symbol;Acc:HGNC:16972]
TPCN2	#N/A	#N/A	#N/A	#N/A	#N/A	0.383867	#N/A	0.759415	#N/A	0.718593	1.13521	0.883681	#N/A	#N/A	#N/A	0.720787	#N/A	#N/A	3.54397	#N/A	7	ENSG00000162341	TPCN2	protein_coding	two pore segment channel 2 [Source:HGNC Symbol;Acc:HGNC:20820]
COA4	#N/A	0.906057	#N/A	#N/A	#N/A	#N/A	0.383212	#N/A	#N/A	0.719715	#N/A	#N/A	#N/A	#N/A	0.639889	0.587487	#N/A	1.39047	3.20395	#N/A	7	ENSG00000181924	COA4	protein_coding	cytochrome c oxidase assembly factor 4 homolog [Source:HGNC Symbol;Acc:HGNC:24604]
PDAP1	#N/A	0.486772	#N/A	#N/A	1.07943	0.383491	0.443251	#N/A	0.562421	0.382003	#N/A	#N/A	#N/A	#N/A	#N/A	#N/A	#N/A	#N/A	2.1368	#N/A	7	ENSG00000106244	PDAP1	protein_coding	PDGFA associated protein 1 [Source:HGNC Symbol;Acc:HGNC:14634]
TIMM9	#N/A	0.719175	#N/A	0.490067	#N/A	#N/A	#N/A	#N/A	0.494018	0.48105	0.379028	#N/A	#N/A	#N/A	#N/A	0.518122	#N/A	#N/A	3.70632	#N/A	7	ENSG00000100575	TIMM9	protein_coding	translocase of inner mitochondrial membrane 9 [Source:HGNC Symbol;Acc:HGNC:11819]
ARPC4	#N/A	#N/A	#N/A	#N/A	0.839352	0.806939	1.55641	#N/A	0.378476	#N/A	#N/A	#N/A	#N/A	#N/A	0.543899	#N/A	#N/A	0.739034	1.22929	#N/A	7	ENSG00000241553	ARPC4	protein_coding	actin related protein 2/3 complex subunit 4 [Source:HGNC Symbol;Acc:HGNC:707]
TEX264	#N/A	0.798871	#N/A	#N/A	0.64266	#N/A	0.376217	#N/A	#N/A	#N/A	#N/A	#N/A	0.501882	#N/A	#N/A	#N/A	1.65674	#N/A	3.16067	2.42849	7	ENSG00000164081	TEX264	protein_coding	testis expressed 264, ER-phagy receptor [Source:HGNC Symbol;Acc:HGNC:30247]
CACNB2	#N/A	0.565542	2.0764	0.544684	#N/A	#N/A	#N/A	#N/A	#N/A	#N/A	0.37582	0.444936	0.975956	#N/A	#N/A	#N/A	#N/A	#N/A	6.13734	#N/A	7	ENSG00000165995	CACNB2	protein_coding	calcium voltage-gated channel auxiliary subunit beta 2 [Source:HGNC Symbol;Acc:HGNC:1402]
ASAP1	#N/A	#N/A	#N/A	#N/A	#N/A	#N/A	#N/A	#N/A	#N/A	0.443495	0.721569	0.814597	#N/A	#N/A	0.374751	0.740709	#N/A	0.698196	4.90009	#N/A	7	ENSG00000153317	ASAP1	protein_coding	ArfGAP with SH3 domain, ankyrin repeat and PH domain 1 [Source:HGNC Symbol;Acc:HGNC:2720]
JARID2	#N/A	#N/A	#N/A	#N/A	#N/A	0.371888	0.432951	0.7166	0.495109	#N/A	0.507007	0.748968	#N/A	#N/A	#N/A	#N/A	#N/A	#N/A	7.16167	#N/A	7	ENSG00000008083	JARID2	protein_coding	jumonji and AT-rich interaction domain containing 2 [Source:HGNC Symbol;Acc:HGNC:6196]
SLC25A25-AS1	#N/A	#N/A	0.587666	1.08769	#N/A	#N/A	#N/A	#N/A	#N/A	0.371873	0.689077	0.90502	#N/A	#N/A	#N/A	0.37173	#N/A	#N/A	5.13554	#N/A	7	ENSG00000234771	SLC25A25-AS1	lncRNA	SLC25A25 antisense RNA 1 [Source:HGNC Symbol;Acc:HGNC:27844]
LAS1L	#N/A	0.371618	#N/A	0.388054	#N/A	#N/A	#N/A	#N/A	0.590188	#N/A	#N/A	#N/A	0.559495	0.717805	#N/A	0.424784	#N/A	#N/A	5.44171	#N/A	7	ENSG00000001497	LAS1L	protein_coding	LAS1 like ribosome biogenesis factor [Source:HGNC Symbol;Acc:HGNC:25726]
NDUFS3#213619	#N/A	0.504851	#N/A	#N/A	0.71318	0.371146	0.48077	#N/A	0.544959	#N/A	#N/A	#N/A	#N/A	#N/A	0.610155	#N/A	#N/A	#N/A	5.82977	#N/A	7	ENSG00000213619	NDUFS3	protein_coding	NADH:ubiquinone oxidoreductase core subunit S3 [Source:HGNC Symbol;Acc:HGNC:7710]
WDR4	#N/A	#N/A	#N/A	0.3948	#N/A	#N/A	#N/A	#N/A	0.509337	0.398902	0.588336	0.557238	#N/A	#N/A	#N/A	0.370913	#N/A	#N/A	5.49275	#N/A	7	ENSG00000160193	WDR4	protein_coding	WD repeat domain 4 [Source:HGNC Symbol;Acc:HGNC:12756]
PHC1	#N/A	0.370484	1.10743	#N/A	#N/A	#N/A	#N/A	#N/A	#N/A	0.382519	0.494763	#N/A	0.598459	#N/A	#N/A	#N/A	#N/A	1.18777	4.72518	#N/A	7	ENSG00000111752	PHC1	protein_coding	polyhomeotic homolog 1 [Source:HGNC Symbol;Acc:HGNC:3182]
RIMOC1	#N/A	0.631865	#N/A	#N/A	#N/A	0.369548	#N/A	#N/A	#N/A	0.939698	#N/A	#N/A	#N/A	0.954054	#N/A	0.797837	1.48157	#N/A	3.77046	#N/A	7	ENSG00000205765	RIMOC1	protein_coding	RAB7A interacting MON1-CCZ1 complex subunit 1 [Source:HGNC Symbol;Acc:HGNC:27750]
NRIP1	#N/A	#N/A	#N/A	#N/A	#N/A	#N/A	#N/A	0.368889	1.47484	1.11553	1.66417	1.15882	#N/A	#N/A	#N/A	#N/A	#N/A	0.991032	5.98951	#N/A	7	ENSG00000180530	NRIP1	protein_coding	nuclear receptor interacting protein 1 [Source:HGNC Symbol;Acc:HGNC:8001]
KLC1-AS1	#N/A	0.476563	2.30629	0.485834	#N/A	#N/A	#N/A	#N/A	#N/A	#N/A	0.368441	0.620091	0.675719	#N/A	#N/A	#N/A	#N/A	#N/A	3.81848	#N/A	7	ENSG00000246451	KLC1-AS1	lncRNA	KLC1 antisense RNA 1 [Source:HGNC Symbol;Acc:HGNC:56065]
#233937	#N/A	0.402218	0.91426	0.787965	#N/A	#N/A	0.366557	#N/A	#N/A	#N/A	#N/A	0.436852	0.416347	#N/A	#N/A	#N/A	#N/A	#N/A	4.27647	#N/A	7	ENSG00000233937		lncRNA	uncharacterized LOC101928649 [Source:NCBI gene (formerly Entrezgene);Acc:101928649]
HOPX	#N/A	1.64964	0.939523	3.00385	#N/A	#N/A	5.13212	#N/A	#N/A	#N/A	#N/A	#N/A	3.90528	#N/A	#N/A	#N/A	1.50623	0.365915	#N/A	#N/A	7	ENSG00000171476	HOPX	protein_coding	HOP homeobox [Source:HGNC Symbol;Acc:HGNC:24961]
ZSWIM9	#N/A	0.597912	1.04581	0.609424	#N/A	#N/A	#N/A	0.365393	#N/A	#N/A	0.387869	#N/A	0.984906	#N/A	#N/A	#N/A	#N/A	#N/A	4.02051	#N/A	7	ENSG00000185453	ZSWIM9	protein_coding	zinc finger SWIM-type containing 9 [Source:HGNC Symbol;Acc:HGNC:34495]
#286004	#N/A	#N/A	0.924596	#N/A	#N/A	#N/A	#N/A	0.812828	#N/A	0.365141	0.835072	1.07042	#N/A	1.10061	#N/A	#N/A	#N/A	#N/A	4.34523	#N/A	7	ENSG00000286004		lncRNA	novel transcript, antisense to TNK2
LDOC1	#N/A	1.4312	2.95587	1.73161	#N/A	#N/A	#N/A	#N/A	#N/A	1.32917	0.957679	#N/A	2.25089	#N/A	#N/A	#N/A	#N/A	#N/A	0.3632	#N/A	7	ENSG00000182195	LDOC1	protein_coding	LDOC1 regulator of NFKB signaling [Source:HGNC Symbol;Acc:HGNC:6548]
CAPN1	#N/A	#N/A	#N/A	0.461941	0.476754	0.38324	0.857343	#N/A	#N/A	#N/A	#N/A	#N/A	0.362866	0.480578	0.486222	#N/A	#N/A	#N/A	#N/A	#N/A	7	ENSG00000014216	CAPN1	protein_coding	calpain 1 [Source:HGNC Symbol;Acc:HGNC:1476]
PYM1	#N/A	0.536921	#N/A	#N/A	#N/A	#N/A	#N/A	#N/A	#N/A	0.361493	0.438231	#N/A	#N/A	#N/A	0.662117	0.621969	0.86983	#N/A	5.74981	#N/A	7	ENSG00000170473	PYM1	protein_coding	PYM homolog 1, exon junction complex associated factor [Source:HGNC Symbol;Acc:HGNC:30258]
AGBL3	#N/A	0.997732	3.99415	0.832886	#N/A	#N/A	#N/A	0.361296	#N/A	#N/A	#N/A	0.815595	0.857338	#N/A	#N/A	#N/A	#N/A	#N/A	4.02715	#N/A	7	ENSG00000146856	AGBL3	protein_coding	AGBL carboxypeptidase 3 [Source:HGNC Symbol;Acc:HGNC:27981]
STK3	#N/A	#N/A	#N/A	#N/A	#N/A	0.604961	1.33416	1.14685	0.360842	#N/A	0.720409	0.825757	#N/A	#N/A	#N/A	#N/A	#N/A	#N/A	7.49564	#N/A	7	ENSG00000104375	STK3	protein_coding	serine/threonine kinase 3 [Source:HGNC Symbol;Acc:HGNC:11406]
ZYG11B	#N/A	#N/A	#N/A	#N/A	#N/A	#N/A	#N/A	#N/A	#N/A	0.360033	0.695636	0.487632	#N/A	0.576853	#N/A	0.716003	0.545316	#N/A	5.71574	#N/A	7	ENSG00000162378	ZYG11B	protein_coding	zyg-11 family member B, cell cycle regulator [Source:HGNC Symbol;Acc:HGNC:25820]
RNLS	#N/A	0.359924	#N/A	#N/A	0.91642	#N/A	0.379629	#N/A	0.61502	#N/A	#N/A	0.935426	#N/A	#N/A	#N/A	0.439672	#N/A	#N/A	6.9794	#N/A	7	ENSG00000184719	RNLS	protein_coding	renalase, FAD dependent amine oxidase [Source:HGNC Symbol;Acc:HGNC:25641]
NFAT5	#N/A	#N/A	0.595308	#N/A	#N/A	#N/A	0.422546	0.358903	#N/A	#N/A	#N/A	0.525484	0.747362	#N/A	#N/A	#N/A	#N/A	0.515976	7.2788	#N/A	7	ENSG00000102908	NFAT5	protein_coding	nuclear factor of activated T cells 5 [Source:HGNC Symbol;Acc:HGNC:7774]
GAREM1	#N/A	#N/A	2.30633	0.871551	#N/A	#N/A	#N/A	#N/A	#N/A	#N/A	0.498214	1.07689	#N/A	#N/A	0.610017	0.357686	#N/A	#N/A	6.11487	#N/A	7	ENSG00000141441	GAREM1	protein_coding	GRB2 associated regulator of MAPK1 subtype 1 [Source:HGNC Symbol;Acc:HGNC:26136]
FKTN	#N/A	0.361449	0.843835	0.47821	#N/A	#N/A	#N/A	#N/A	#N/A	#N/A	0.355778	0.886064	#N/A	0.696484	#N/A	#N/A	#N/A	#N/A	5.01848	#N/A	7	ENSG00000106692	FKTN	protein_coding	fukutin [Source:HGNC Symbol;Acc:HGNC:3622]
FAN1#198690	#N/A	#N/A	1.09286	0.560198	#N/A	#N/A	#N/A	#N/A	#N/A	0.419686	0.677455	0.686766	#N/A	#N/A	#N/A	0.355066	#N/A	#N/A	7.33522	#N/A	7	ENSG00000198690	FAN1	protein_coding	FANCD2 and FANCI associated nuclease 1 [Source:HGNC Symbol;Acc:HGNC:29170]
OMA1	#N/A	0.85734	#N/A	#N/A	#N/A	0.352617	#N/A	#N/A	0.748419	0.542367	#N/A	#N/A	0.512007	#N/A	#N/A	#N/A	1.24341	#N/A	3.77424	#N/A	7	ENSG00000162600	OMA1	protein_coding	OMA1 zinc metallopeptidase [Source:HGNC Symbol;Acc:HGNC:29661]
UBTD2	#N/A	#N/A	#N/A	#N/A	#N/A	#N/A	#N/A	0.352192	#N/A	0.432933	0.591621	0.844926	#N/A	#N/A	0.596618	0.6602	#N/A	#N/A	7.11933	#N/A	7	ENSG00000168246	UBTD2	protein_coding	ubiquitin domain containing 2 [Source:HGNC Symbol;Acc:HGNC:24463]
#241219	#N/A	1.79458	3.71714	2.52498	#N/A	#N/A	#N/A	#N/A	#N/A	0.813388	#N/A	1.17351	1.46775	#N/A	#N/A	#N/A	#N/A	#N/A	0.351001	#N/A	7	ENSG00000241219		lncRNA	novel transcript
C1orf147	#N/A	#N/A	1.81968	0.892657	#N/A	#N/A	#N/A	#N/A	#N/A	#N/A	#N/A	0.65178	1.77641	#N/A	0.66698	0.350246	#N/A	#N/A	5.62916	#N/A	7	ENSG00000162888	C1orf147	lncRNA	chromosome 1 open reading frame 147 [Source:HGNC Symbol;Acc:HGNC:32061]
MED30	#N/A	0.46483	#N/A	0.348807	0.595121	#N/A	0.462976	#N/A	0.375075	#N/A	#N/A	#N/A	#N/A	#N/A	#N/A	#N/A	#N/A	#N/A	3.99072	2.64405	7	ENSG00000164758	MED30	protein_coding	mediator complex subunit 30 [Source:HGNC Symbol;Acc:HGNC:23032]
ZNF770	#N/A	0.649628	#N/A	0.488574	#N/A	#N/A	#N/A	#N/A	#N/A	0.347794	#N/A	#N/A	#N/A	#N/A	0.514923	0.468833	#N/A	0.691951	3.22336	#N/A	7	ENSG00000198146	ZNF770	protein_coding	zinc finger protein 770 [Source:HGNC Symbol;Acc:HGNC:26061]
SRSF6	#N/A	#N/A	#N/A	0.346586	0.589236	#N/A	#N/A	#N/A	0.570119	0.598717	0.466701	#N/A	#N/A	#N/A	#N/A	0.439177	#N/A	#N/A	1.94601	#N/A	7	ENSG00000124193	SRSF6	protein_coding	serine and arginine rich splicing factor 6 [Source:HGNC Symbol;Acc:HGNC:10788]
LINC00265	#N/A	#N/A	0.567843	#N/A	#N/A	0.678077	1.26284	0.857087	#N/A	#N/A	0.345974	0.699915	#N/A	#N/A	#N/A	#N/A	#N/A	#N/A	3.87099	#N/A	7	ENSG00000188185	LINC00265	lncRNA	long intergenic non-protein coding RNA 265 [Source:HGNC Symbol;Acc:HGNC:28019]
#258181	#N/A	1.56607	5.30951	3.98283	#N/A	#N/A	#N/A	#N/A	#N/A	#N/A	#N/A	0.344222	3.43532	#N/A	#N/A	0.616519	#N/A	#N/A	6.63446	#N/A	7	ENSG00000258181		lncRNA	novel transcript
RGS18	#N/A	#N/A	#N/A	#N/A	0.344167	4.02576	3.79245	1.65549	1.64872	3.59607	#N/A	#N/A	#N/A	#N/A	0.520784	#N/A	#N/A	#N/A	#N/A	#N/A	7	ENSG00000150681	RGS18	protein_coding	regulator of G protein signaling 18 [Source:HGNC Symbol;Acc:HGNC:14261]
CBX3	#N/A	0.717075	#N/A	#N/A	0.446509	#N/A	#N/A	#N/A	#N/A	0.437485	#N/A	#N/A	#N/A	#N/A	0.518304	0.343345	#N/A	0.618436	2.90242	#N/A	7	ENSG00000122565	CBX3	protein_coding	chromobox 3 [Source:HGNC Symbol;Acc:HGNC:1553]
MTBP	#N/A	#N/A	1.98805	0.93704	#N/A	#N/A	#N/A	0.576957	0.34296	#N/A	#N/A	0.473174	0.962791	#N/A	#N/A	#N/A	#N/A	#N/A	4.67969	#N/A	7	ENSG00000172167	MTBP	protein_coding	MDM2 binding protein [Source:HGNC Symbol;Acc:HGNC:7417]
CEP120	#N/A	0.675664	1.15935	0.795064	#N/A	#N/A	#N/A	#N/A	#N/A	#N/A	#N/A	0.342843	1.14783	#N/A	#N/A	0.361376	#N/A	#N/A	8.24168	#N/A	7	ENSG00000168944	CEP120	protein_coding	centrosomal protein 120 [Source:HGNC Symbol;Acc:HGNC:26690]
TRAF2	#N/A	0.637802	1.66916	0.856131	#N/A	#N/A	#N/A	0.35785	#N/A	#N/A	0.341553	#N/A	1.28784	#N/A	#N/A	#N/A	#N/A	#N/A	6.13717	#N/A	7	ENSG00000127191	TRAF2	protein_coding	TNF receptor associated factor 2 [Source:HGNC Symbol;Acc:HGNC:12032]
RWDD3	#N/A	0.781538	#N/A	0.409902	0.626849	#N/A	#N/A	#N/A	#N/A	0.341042	#N/A	#N/A	#N/A	#N/A	0.747536	0.383623	#N/A	#N/A	6.03	#N/A	7	ENSG00000122481	RWDD3	protein_coding	RWD domain containing 3 [Source:HGNC Symbol;Acc:HGNC:21393]
#267784	#N/A	1.67408	0.33962	0.51942	#N/A	1.44511	#N/A	#N/A	#N/A	1.06937	0.369851	#N/A	#N/A	#N/A	#N/A	0.468983	#N/A	#N/A	#N/A	#N/A	7	ENSG00000267784		lncRNA	novel transcript, antisense to titin
PYGL	#N/A	#N/A	#N/A	#N/A	#N/A	3.09962	3.26674	3.07463	#N/A	2.20437	4.84637	2.34455	#N/A	0.335795	#N/A	#N/A	#N/A	#N/A	#N/A	#N/A	7	ENSG00000100504	PYGL	protein_coding	glycogen phosphorylase L [Source:HGNC Symbol;Acc:HGNC:9725]
AMDHD2	#N/A	#N/A	0.449993	#N/A	#N/A	#N/A	0.43524	#N/A	#N/A	0.335219	0.393046	#N/A	0.547551	#N/A	#N/A	0.465234	#N/A	#N/A	5.55676	#N/A	7	ENSG00000162066	AMDHD2	protein_coding	amidohydrolase domain containing 2 [Source:HGNC Symbol;Acc:HGNC:24262]
PACSIN2	#N/A	#N/A	#N/A	#N/A	#N/A	#N/A	#N/A	#N/A	#N/A	0.498526	0.908258	0.901664	#N/A	#N/A	0.38687	0.335176	#N/A	0.391589	4.78924	#N/A	7	ENSG00000100266	PACSIN2	protein_coding	protein kinase C and casein kinase substrate in neurons 2 [Source:HGNC Symbol;Acc:HGNC:8571]
SACS	#N/A	0.613878	0.966046	0.781018	#N/A	#N/A	0.37367	#N/A	#N/A	#N/A	#N/A	#N/A	#N/A	#N/A	#N/A	0.334536	#N/A	1.05851	6.53612	#N/A	7	ENSG00000151835	SACS	protein_coding	sacsin molecular chaperone [Source:HGNC Symbol;Acc:HGNC:10519]
WAC-AS1	#N/A	#N/A	#N/A	#N/A	#N/A	0.400742	#N/A	0.332741	0.513674	0.396839	#N/A	#N/A	#N/A	#N/A	0.816409	#N/A	#N/A	0.781624	4.54198	#N/A	7	ENSG00000254635	WAC-AS1	lncRNA	WAC antisense RNA 1 (head to head) [Source:HGNC Symbol;Acc:HGNC:27347]
TMEM223	#N/A	0.625723	0.977581	0.926142	#N/A	#N/A	#N/A	#N/A	0.381058	0.331692	#N/A	#N/A	#N/A	#N/A	#N/A	#N/A	#N/A	1.21345	4.21789	#N/A	7	ENSG00000168569	TMEM223	protein_coding	transmembrane protein 223 [Source:HGNC Symbol;Acc:HGNC:28464]
NPAT	#N/A	0.331492	1.03265	0.607051	#N/A	#N/A	#N/A	#N/A	#N/A	#N/A	#N/A	#N/A	0.994182	#N/A	#N/A	#N/A	0.840842	0.727682	3.86671	#N/A	7	ENSG00000149308	NPAT	protein_coding	nuclear protein, coactivator of histone transcription [Source:HGNC Symbol;Acc:HGNC:7896]
LYRM1	#N/A	#N/A	#N/A	#N/A	#N/A	0.330913	#N/A	#N/A	0.530395	0.368818	0.478062	#N/A	#N/A	#N/A	#N/A	0.4656	#N/A	0.761867	1.88689	#N/A	7	ENSG00000102897	LYRM1	protein_coding	LYR motif containing 1 [Source:HGNC Symbol;Acc:HGNC:25074]
SERP1	#N/A	0.547218	#N/A	#N/A	0.538577	#N/A	#N/A	#N/A	0.391224	0.335887	#N/A	#N/A	#N/A	0.667507	#N/A	0.330279	#N/A	#N/A	2.93066	#N/A	7	ENSG00000120742	SERP1	protein_coding	stress associated endoplasmic reticulum protein 1 [Source:HGNC Symbol;Acc:HGNC:10759]
DNAJC14	#N/A	0.800489	0.788151	#N/A	#N/A	0.33026	#N/A	#N/A	#N/A	0.384877	#N/A	#N/A	0.648259	0.889607	#N/A	#N/A	#N/A	#N/A	2.30552	#N/A	7	ENSG00000135392	DNAJC14	protein_coding	DnaJ heat shock protein family (Hsp40) member C14 [Source:HGNC Symbol;Acc:HGNC:24581]
SH3GL1	#N/A	#N/A	#N/A	#N/A	#N/A	0.328878	0.542796	0.445127	#N/A	0.35234	0.522056	0.467783	#N/A	#N/A	#N/A	#N/A	#N/A	#N/A	4.2286	#N/A	7	ENSG00000141985	SH3GL1	protein_coding	SH3 domain containing GRB2 like 1, endophilin A2 [Source:HGNC Symbol;Acc:HGNC:10830]
RBCK1	#N/A	#N/A	#N/A	#N/A	0.489522	0.328005	0.362643	#N/A	0.352937	#N/A	#N/A	#N/A	0.389893	#N/A	#N/A	#N/A	#N/A	0.842087	5.17013	#N/A	7	ENSG00000125826	RBCK1	protein_coding	RANBP2-type and C3HC4-type zinc finger containing 1 [Source:HGNC Symbol;Acc:HGNC:15864]
HMMR	#N/A	1.28845	2.13598	#N/A	0.326226	1.05131	1.57398	#N/A	#N/A	1.26409	#N/A	#N/A	#N/A	#N/A	#N/A	0.980543	#N/A	#N/A	#N/A	#N/A	7	ENSG00000072571	HMMR	protein_coding	hyaluronan mediated motility receptor [Source:HGNC Symbol;Acc:HGNC:5012]
ACAD10	#N/A	#N/A	#N/A	#N/A	#N/A	#N/A	#N/A	0.356231	0.323915	0.386789	0.622929	0.922403	#N/A	#N/A	#N/A	0.498938	#N/A	#N/A	6.96269	#N/A	7	ENSG00000111271	ACAD10	protein_coding	acyl-CoA dehydrogenase family member 10 [Source:HGNC Symbol;Acc:HGNC:21597]
PHF10	#N/A	0.458969	0.546427	0.684435	#N/A	#N/A	#N/A	#N/A	#N/A	#N/A	#N/A	#N/A	0.453944	#N/A	#N/A	0.323214	0.717752	#N/A	4.16614	#N/A	7	ENSG00000130024	PHF10	protein_coding	PHD finger protein 10 [Source:HGNC Symbol;Acc:HGNC:18250]
CD164	#N/A	#N/A	#N/A	#N/A	0.89205	0.964193	2.01111	#N/A	0.574847	0.41562	#N/A	#N/A	#N/A	#N/A	0.321798	#N/A	#N/A	#N/A	4.0766	#N/A	7	ENSG00000135535	CD164	protein_coding	CD164 molecule [Source:HGNC Symbol;Acc:HGNC:1632]
GSN-AS1	#N/A	#N/A	2.10291	#N/A	#N/A	1.69297	2.95191	2.80851	1.06659	#N/A	1.39616	#N/A	#N/A	#N/A	0.320925	#N/A	#N/A	#N/A	#N/A	#N/A	7	ENSG00000235865	GSN-AS1	lncRNA	GSN antisense RNA 1 [Source:HGNC Symbol;Acc:HGNC:23372]
POP5	#N/A	0.931852	0.651064	0.57897	#N/A	#N/A	#N/A	#N/A	0.56381	0.320302	#N/A	#N/A	0.467048	#N/A	#N/A	#N/A	#N/A	#N/A	5.86309	#N/A	7	ENSG00000167272	POP5	protein_coding	POP5 homolog, ribonuclease P/MRP subunit [Source:HGNC Symbol;Acc:HGNC:17689]
PRKAR1B	#N/A	#N/A	1.60331	1.75156	#N/A	#N/A	#N/A	#N/A	#N/A	0.317753	0.578708	0.404021	0.986591	#N/A	#N/A	0.874872	#N/A	#N/A	#N/A	#N/A	7	ENSG00000188191	PRKAR1B	protein_coding	protein kinase cAMP-dependent type I regulatory subunit beta [Source:HGNC Symbol;Acc:HGNC:9390]
AKT3#117020	#N/A	#N/A	1.89597	0.575206	#N/A	#N/A	#N/A	#N/A	#N/A	#N/A	#N/A	#N/A	1.49882	0.316406	#N/A	#N/A	1.05552	1.12146	7.86568	#N/A	7	ENSG00000117020	AKT3	protein_coding	AKT serine/threonine kinase 3 [Source:HGNC Symbol;Acc:HGNC:393]
PEX16	#N/A	0.375044	0.461232	#N/A	#N/A	0.316056	0.413103	#N/A	0.378451	#N/A	#N/A	#N/A	#N/A	#N/A	#N/A	#N/A	1.45007	#N/A	3.05278	#N/A	7	ENSG00000121680	PEX16	protein_coding	peroxisomal biogenesis factor 16 [Source:HGNC Symbol;Acc:HGNC:8857]
MSMO1	#N/A	1.0463	1.24488	0.668001	#N/A	0.314853	0.412594	#N/A	#N/A	#N/A	#N/A	#N/A	0.59487	#N/A	#N/A	#N/A	#N/A	#N/A	5.52139	#N/A	7	ENSG00000052802	MSMO1	protein_coding	methylsterol monooxygenase 1 [Source:HGNC Symbol;Acc:HGNC:10545]
ZNF587	#N/A	#N/A	0.395661	0.520338	#N/A	#N/A	#N/A	#N/A	0.314603	0.349117	0.759212	0.417396	#N/A	#N/A	#N/A	#N/A	#N/A	#N/A	4.45404	#N/A	7	ENSG00000198466	ZNF587	protein_coding	zinc finger protein 587 [Source:HGNC Symbol;Acc:HGNC:30955]
#235111	#N/A	#N/A	0.934602	0.314795	#N/A	0.312998	#N/A	0.744834	#N/A	#N/A	0.508185	1.00767	#N/A	#N/A	#N/A	#N/A	#N/A	#N/A	5.81988	#N/A	7	ENSG00000235111		lncRNA	novel transcript
CCDC77	#N/A	#N/A	#N/A	#N/A	#N/A	0.312283	#N/A	0.349979	0.356329	#N/A	0.34639	0.518506	#N/A	#N/A	0.988245	#N/A	#N/A	#N/A	6.20712	#N/A	7	ENSG00000120647	CCDC77	protein_coding	coiled-coil domain containing 77 [Source:HGNC Symbol;Acc:HGNC:28203]
AP1G2	#N/A	#N/A	0.982377	0.729622	#N/A	#N/A	#N/A	#N/A	#N/A	#N/A	#N/A	0.545386	0.374962	#N/A	#N/A	0.311569	0.615958	#N/A	7.60282	#N/A	7	ENSG00000213983	AP1G2	protein_coding	adaptor related protein complex 1 subunit gamma 2 [Source:HGNC Symbol;Acc:HGNC:556]
RBM22	#N/A	#N/A	#N/A	#N/A	0.607139	0.3109	0.529938	#N/A	0.440603	#N/A	#N/A	#N/A	0.416582	#N/A	#N/A	#N/A	0.965405	#N/A	6.28946	#N/A	7	ENSG00000086589	RBM22	protein_coding	RNA binding motif protein 22 [Source:HGNC Symbol;Acc:HGNC:25503]
ASL	#N/A	#N/A	#N/A	#N/A	#N/A	0.73547	1.03676	0.827192	0.600901	#N/A	0.310488	#N/A	#N/A	#N/A	#N/A	#N/A	1.83023	#N/A	4.26994	#N/A	7	ENSG00000126522	ASL	protein_coding	argininosuccinate lyase [Source:HGNC Symbol;Acc:HGNC:746]
ACTL6A	#N/A	0.588898	0.732595	0.310425	#N/A	#N/A	#N/A	#N/A	#N/A	0.342247	#N/A	#N/A	#N/A	#N/A	0.482312	0.376661	#N/A	#N/A	5.95357	#N/A	7	ENSG00000136518	ACTL6A	protein_coding	actin like 6A [Source:HGNC Symbol;Acc:HGNC:24124]
TMCO4	#N/A	#N/A	0.366437	0.446547	#N/A	#N/A	#N/A	#N/A	#N/A	#N/A	#N/A	0.338067	#N/A	#N/A	#N/A	0.310009	1.93543	#N/A	5.58902	1.32261	7	ENSG00000162542	TMCO4	protein_coding	transmembrane and coiled-coil domains 4 [Source:HGNC Symbol;Acc:HGNC:27393]
ALOX12-AS1	#N/A	#N/A	1.16614	0.349351	#N/A	#N/A	#N/A	0.309845	#N/A	#N/A	0.361811	0.614431	0.548754	#N/A	#N/A	#N/A	#N/A	#N/A	7.54069	#N/A	7	ENSG00000215067	ALOX12-AS1	lncRNA	ALOX12 antisense RNA 1 [Source:HGNC Symbol;Acc:HGNC:51342]
OXCT1	#N/A	1.02232	2.79888	2.32926	#N/A	#N/A	#N/A	#N/A	#N/A	#N/A	#N/A	#N/A	0.899533	#N/A	#N/A	0.309494	1.04363	#N/A	8.2039	#N/A	7	ENSG00000083720	OXCT1	protein_coding	3-oxoacid CoA-transferase 1 [Source:HGNC Symbol;Acc:HGNC:8527]
#226824	#N/A	#N/A	#N/A	0.320337	#N/A	#N/A	#N/A	0.358613	#N/A	#N/A	0.59632	0.909703	#N/A	0.448585	#N/A	0.309353	#N/A	#N/A	5.88021	#N/A	7	ENSG00000226824		lncRNA	novel transcript
DDX31	#N/A	0.309137	0.995437	0.543301	#N/A	#N/A	#N/A	#N/A	#N/A	#N/A	0.443653	0.412963	0.416332	#N/A	#N/A	#N/A	#N/A	#N/A	3.81851	#N/A	7	ENSG00000125485	DDX31	protein_coding	DEAD-box helicase 31 [Source:HGNC Symbol;Acc:HGNC:16715]
MFSD10	#N/A	0.308695	0.518026	#N/A	#N/A	#N/A	0.689352	#N/A	#N/A	#N/A	#N/A	#N/A	0.604599	#N/A	#N/A	#N/A	1.87841	1.23191	4.5403	#N/A	7	ENSG00000109736	MFSD10	protein_coding	major facilitator superfamily domain containing 10 [Source:HGNC Symbol;Acc:HGNC:16894]
LRRC8D	#N/A	#N/A	#N/A	#N/A	#N/A	#N/A	#N/A	#N/A	0.308512	0.851421	1.23824	1.22328	#N/A	#N/A	0.57284	0.659958	#N/A	#N/A	5.97141	#N/A	7	ENSG00000171492	LRRC8D	protein_coding	leucine rich repeat containing 8 VRAC subunit D [Source:HGNC Symbol;Acc:HGNC:16992]
LRRC37A2#238083	#N/A	#N/A	0.774025	0.540931	#N/A	#N/A	#N/A	0.30812	#N/A	#N/A	0.318482	0.699304	0.326666	#N/A	#N/A	#N/A	#N/A	#N/A	8.37336	#N/A	7	ENSG00000238083	LRRC37A2	protein_coding	leucine rich repeat containing 37 member A2 [Source:HGNC Symbol;Acc:HGNC:32404]
PGM2L1	#N/A	0.783327	1.9144	2.15088	#N/A	#N/A	#N/A	#N/A	#N/A	#N/A	#N/A	0.306895	1.46353	#N/A	#N/A	0.395289	#N/A	#N/A	6.73317	#N/A	7	ENSG00000165434	PGM2L1	protein_coding	phosphoglucomutase 2 like 1 [Source:HGNC Symbol;Acc:HGNC:20898]
LINC00513	#N/A	#N/A	2.6061	0.68361	#N/A	#N/A	#N/A	#N/A	#N/A	#N/A	#N/A	0.491433	1.02915	0.686305	#N/A	0.305468	#N/A	#N/A	7.48668	#N/A	7	ENSG00000233559	LINC00513	lncRNA	long intergenic non-protein coding RNA 513 [Source:HGNC Symbol;Acc:HGNC:43566]
BTN3A1	#N/A	0.304285	1.41616	0.576972	#N/A	#N/A	#N/A	#N/A	#N/A	#N/A	#N/A	#N/A	1.16897	#N/A	#N/A	#N/A	1.57415	#N/A	6.51494	1.36677	7	ENSG00000026950	BTN3A1	protein_coding	butyrophilin subfamily 3 member A1 [Source:HGNC Symbol;Acc:HGNC:1138]
MTCP1	#N/A	#N/A	2.3773	0.479503	#N/A	#N/A	#N/A	0.485042	#N/A	#N/A	0.303889	1.38059	#N/A	#N/A	0.579365	#N/A	#N/A	#N/A	4.52391	#N/A	7	ENSG00000214827	MTCP1	protein_coding	mature T cell proliferation 1 [Source:HGNC Symbol;Acc:HGNC:7423]
TTI1	#N/A	#N/A	0.37544	0.305847	#N/A	#N/A	#N/A	0.30374	0.357132	#N/A	#N/A	0.422788	0.478945	#N/A	#N/A	#N/A	#N/A	#N/A	3.63801	#N/A	7	ENSG00000101407	TTI1	protein_coding	TELO2 interacting protein 1 [Source:HGNC Symbol;Acc:HGNC:29029]
ELMO1	#N/A	#N/A	#N/A	0.628779	#N/A	#N/A	#N/A	#N/A	#N/A	0.352282	0.661816	0.806245	#N/A	#N/A	0.303292	0.34913	#N/A	#N/A	7.11683	#N/A	7	ENSG00000155849	ELMO1	protein_coding	engulfment and cell motility 1 [Source:HGNC Symbol;Acc:HGNC:16286]
IAH1	#N/A	0.442059	0.707545	#N/A	0.479263	#N/A	0.387098	#N/A	#N/A	#N/A	#N/A	#N/A	0.489502	#N/A	#N/A	0.302812	#N/A	#N/A	7.51038	#N/A	7	ENSG00000134330	IAH1	protein_coding	isoamyl acetate hydrolyzing esterase 1 (putative) [Source:HGNC Symbol;Acc:HGNC:27696]
ZNF337-AS1	#N/A	0.710979	2.82426	1.12172	#N/A	#N/A	#N/A	#N/A	#N/A	#N/A	0.301982	0.591653	0.906764	#N/A	#N/A	#N/A	#N/A	#N/A	4.60877	#N/A	7	ENSG00000213742	ZNF337-AS1	lncRNA	ZNF337 antisense RNA 1 [Source:HGNC Symbol;Acc:HGNC:40759]
SPHK2	#N/A	#N/A	0.677915	#N/A	#N/A	0.383504	#N/A	0.442754	#N/A	0.301853	0.35388	0.483029	#N/A	#N/A	#N/A	#N/A	#N/A	#N/A	5.68812	#N/A	7	ENSG00000063176	SPHK2	protein_coding	sphingosine kinase 2 [Source:HGNC Symbol;Acc:HGNC:18859]
DYRK2	#N/A	0.748754	0.895469	0.301614	#N/A	#N/A	#N/A	#N/A	#N/A	#N/A	#N/A	#N/A	0.491652	#N/A	#N/A	#N/A	1.05487	0.973185	6.7276	#N/A	7	ENSG00000127334	DYRK2	protein_coding	dual specificity tyrosine phosphorylation regulated kinase 2 [Source:HGNC Symbol;Acc:HGNC:3093]
MYO18A	#N/A	#N/A	0.455599	#N/A	0.50452	#N/A	0.384912	#N/A	#N/A	#N/A	0.300738	0.380303	#N/A	#N/A	#N/A	0.541554	#N/A	#N/A	6.98816	#N/A	7	ENSG00000196535	MYO18A	protein_coding	myosin XVIIIA [Source:HGNC Symbol;Acc:HGNC:31104]
ZNF226	#N/A	0.80048	0.839455	0.621407	#N/A	0.300291	#N/A	#N/A	#N/A	0.461587	#N/A	#N/A	0.532214	#N/A	#N/A	#N/A	#N/A	#N/A	2.21712	#N/A	7	ENSG00000167380	ZNF226	protein_coding	zinc finger protein 226 [Source:HGNC Symbol;Acc:HGNC:13019]
CKMT2-AS1	#N/A	#N/A	1.60973	0.844353	#N/A	#N/A	#N/A	#N/A	#N/A	#N/A	0.406858	0.524668	1.05183	#N/A	#N/A	0.300186	#N/A	#N/A	7.00148	#N/A	7	ENSG00000247572	CKMT2-AS1	lncRNA	CKMT2 antisense RNA 1 [Source:HGNC Symbol;Acc:HGNC:48997]
B4GALT1-AS1	#N/A	#N/A	#N/A	#N/A	#N/A	3.81777	2.53838	1.78377	1.38501	2.58914	#N/A	#N/A	#N/A	#N/A	0.298302	1.47064	#N/A	#N/A	#N/A	#N/A	7	ENSG00000233554	B4GALT1-AS1	lncRNA	B4GALT1 antisense RNA 1 [Source:HGNC Symbol;Acc:HGNC:49910]
LPAR6	#N/A	#N/A	#N/A	#N/A	0.623051	#N/A	0.522845	#N/A	#N/A	0.297243	#N/A	#N/A	#N/A	0.492397	0.8699	0.420961	#N/A	#N/A	5.13323	#N/A	7	ENSG00000139679	LPAR6	protein_coding	lysophosphatidic acid receptor 6 [Source:HGNC Symbol;Acc:HGNC:15520]
ZNF429	#N/A	0.585096	1.29856	0.69847	#N/A	#N/A	#N/A	#N/A	0.297006	#N/A	#N/A	#N/A	1.46169	#N/A	#N/A	#N/A	#N/A	0.772469	3.71872	#N/A	7	ENSG00000197013	ZNF429	protein_coding	zinc finger protein 429 [Source:HGNC Symbol;Acc:HGNC:20817]
CUL4B	#N/A	0.372277	#N/A	0.459811	0.522785	#N/A	#N/A	#N/A	#N/A	0.299203	0.295369	#N/A	0.532023	#N/A	#N/A	#N/A	#N/A	#N/A	3.14738	#N/A	7	ENSG00000158290	CUL4B	protein_coding	cullin 4B [Source:HGNC Symbol;Acc:HGNC:2555]
NSUN6	#N/A	0.293956	1.19744	0.531825	#N/A	#N/A	#N/A	#N/A	#N/A	#N/A	0.411665	0.767826	0.747928	#N/A	#N/A	#N/A	#N/A	#N/A	6.40298	#N/A	7	ENSG00000241058	NSUN6	protein_coding	NOP2/Sun RNA methyltransferase 6 [Source:HGNC Symbol;Acc:HGNC:23529]
#249787	#N/A	1.18553	3.78227	#N/A	#N/A	#N/A	#N/A	#N/A	#N/A	1.35348	1.15356	3.143	#N/A	#N/A	#N/A	1.93388	#N/A	#N/A	0.293783	#N/A	7	ENSG00000249787		lncRNA	novel transcript
SLC12A9	#N/A	#N/A	#N/A	#N/A	#N/A	#N/A	#N/A	#N/A	#N/A	0.293434	0.422794	0.616571	#N/A	0.606734	0.481508	0.616435	#N/A	#N/A	6.84643	#N/A	7	ENSG00000146828	SLC12A9	protein_coding	solute carrier family 12 member 9 [Source:HGNC Symbol;Acc:HGNC:17435]
TCTN3	#N/A	#N/A	0.889626	0.499955	#N/A	#N/A	#N/A	#N/A	#N/A	0.291299	#N/A	0.390254	#N/A	#N/A	0.490924	0.312447	#N/A	#N/A	3.39543	#N/A	7	ENSG00000119977	TCTN3	protein_coding	tectonic family member 3 [Source:HGNC Symbol;Acc:HGNC:24519]
RABL3	#N/A	0.312752	1.04413	0.652881	#N/A	#N/A	#N/A	#N/A	#N/A	#N/A	0.290528	0.445196	#N/A	#N/A	#N/A	0.36678	#N/A	#N/A	5.59175	#N/A	7	ENSG00000144840	RABL3	protein_coding	RAB, member of RAS oncogene family like 3 [Source:HGNC Symbol;Acc:HGNC:18072]
SLC7A6OS	#N/A	#N/A	0.730341	0.451692	#N/A	#N/A	#N/A	#N/A	#N/A	0.290169	0.528728	0.320064	#N/A	#N/A	#N/A	0.332029	#N/A	#N/A	5.38568	#N/A	7	ENSG00000103061	SLC7A6OS	protein_coding	solute carrier family 7 member 6 opposite strand [Source:HGNC Symbol;Acc:HGNC:25807]
TEX10	#N/A	0.365498	0.805998	0.463618	#N/A	#N/A	#N/A	#N/A	#N/A	#N/A	0.287484	0.455933	0.410593	#N/A	#N/A	#N/A	#N/A	#N/A	7.48002	#N/A	7	ENSG00000136891	TEX10	protein_coding	testis expressed 10 [Source:HGNC Symbol;Acc:HGNC:25988]
PTGES3L	#N/A	1.64149	0.417774	#N/A	#N/A	#N/A	#N/A	0.354934	0.286869	1.17518	0.995887	#N/A	#N/A	#N/A	#N/A	0.626311	#N/A	#N/A	#N/A	#N/A	7	ENSG00000267060	PTGES3L	protein_coding	prostaglandin E synthase 3 like [Source:HGNC Symbol;Acc:HGNC:43943]
IDI1	#N/A	#N/A	#N/A	#N/A	#N/A	0.452843	0.919545	0.541047	0.28683	#N/A	#N/A	#N/A	#N/A	#N/A	#N/A	#N/A	0.461978	0.761418	5.30137	#N/A	7	ENSG00000067064	IDI1	protein_coding	isopentenyl-diphosphate delta isomerase 1 [Source:HGNC Symbol;Acc:HGNC:5387]
NCBP2AS2	#N/A	1.47282	0.483437	0.583754	0.641362	0.286206	#N/A	#N/A	#N/A	#N/A	#N/A	#N/A	#N/A	#N/A	#N/A	#N/A	#N/A	0.670508	5.8611	#N/A	7	ENSG00000270170	NCBP2AS2	protein_coding	NCBP2 antisense 2 (head to head) [Source:HGNC Symbol;Acc:HGNC:25121]
MRPL33	#N/A	0.31229	#N/A	#N/A	#N/A	0.289728	0.285917	#N/A	0.460569	#N/A	#N/A	#N/A	#N/A	#N/A	#N/A	0.393064	1.31594	#N/A	3.54499	#N/A	7	ENSG00000243147	MRPL33	protein_coding	mitochondrial ribosomal protein L33 [Source:HGNC Symbol;Acc:HGNC:14487]
#258526	#N/A	#N/A	0.431656	#N/A	#N/A	#N/A	#N/A	0.358646	#N/A	0.285305	0.641475	0.626416	#N/A	#N/A	0.42951	#N/A	#N/A	#N/A	4.5642	#N/A	7	ENSG00000258526		lncRNA	novel transcript
NOP58	#N/A	0.400066	1.19735	1.10669	#N/A	#N/A	#N/A	#N/A	#N/A	#N/A	#N/A	0.285257	0.332137	#N/A	#N/A	0.345529	#N/A	#N/A	6.77319	#N/A	7	ENSG00000055044	NOP58	protein_coding	NOP58 ribonucleoprotein [Source:HGNC Symbol;Acc:HGNC:29926]
DHRS4L2	#N/A	#N/A	#N/A	#N/A	#N/A	#N/A	#N/A	#N/A	#N/A	0.308033	0.28475	#N/A	#N/A	#N/A	1.12613	0.580642	1.01055	1.10797	4.67778	#N/A	7	ENSG00000187630	DHRS4L2	protein_coding	dehydrogenase/reductase 4 like 2 [Source:HGNC Symbol;Acc:HGNC:19731]
BZW2	#N/A	#N/A	#N/A	#N/A	#N/A	#N/A	#N/A	0.284686	0.443005	0.596482	0.609889	0.71965	#N/A	#N/A	#N/A	0.626573	#N/A	#N/A	5.32971	#N/A	7	ENSG00000136261	BZW2	protein_coding	basic leucine zipper and W2 domains 2 [Source:HGNC Symbol;Acc:HGNC:18808]
MTO1	#N/A	#N/A	0.695744	0.555968	#N/A	#N/A	#N/A	#N/A	#N/A	#N/A	0.284026	0.550559	0.599682	#N/A	#N/A	0.284295	#N/A	#N/A	5.66573	#N/A	7	ENSG00000135297	MTO1	protein_coding	mitochondrial tRNA translation optimization 1 [Source:HGNC Symbol;Acc:HGNC:19261]
SLC25A53	#N/A	0.418386	0.738117	0.561476	#N/A	#N/A	#N/A	0.283476	#N/A	#N/A	#N/A	#N/A	0.784876	#N/A	#N/A	#N/A	#N/A	0.617905	7.05393	#N/A	7	ENSG00000269743	SLC25A53	protein_coding	solute carrier family 25 member 53 [Source:HGNC Symbol;Acc:HGNC:31894]
NBN	#N/A	#N/A	#N/A	#N/A	#N/A	0.282302	0.628962	0.311854	0.549064	#N/A	#N/A	#N/A	#N/A	0.399046	0.438289	#N/A	#N/A	#N/A	4.91801	#N/A	7	ENSG00000104320	NBN	protein_coding	nibrin [Source:HGNC Symbol;Acc:HGNC:7652]
BCOR	#N/A	#N/A	#N/A	#N/A	0.665778	0.389465	0.281991	#N/A	0.385719	#N/A	#N/A	#N/A	#N/A	#N/A	0.734918	0.336754	#N/A	#N/A	2.87941	#N/A	7	ENSG00000183337	BCOR	protein_coding	BCL6 corepressor [Source:HGNC Symbol;Acc:HGNC:20893]
BCL7C	#N/A	#N/A	#N/A	#N/A	#N/A	0.600638	0.650448	#N/A	0.541051	0.280485	#N/A	#N/A	#N/A	#N/A	#N/A	0.286529	#N/A	1.32643	4.29633	#N/A	7	ENSG00000099385	BCL7C	protein_coding	BAF chromatin remodeling complex subunit BCL7C [Source:HGNC Symbol;Acc:HGNC:1006]
ILF2	#N/A	#N/A	#N/A	0.610223	0.706279	0.279685	0.437578	#N/A	0.578246	0.369161	#N/A	#N/A	#N/A	#N/A	#N/A	#N/A	#N/A	#N/A	4.0994	#N/A	7	ENSG00000143621	ILF2	protein_coding	interleukin enhancer binding factor 2 [Source:HGNC Symbol;Acc:HGNC:6037]
NSD2	#N/A	#N/A	0.738124	0.586785	#N/A	#N/A	0.499953	#N/A	#N/A	#N/A	0.279123	0.56859	#N/A	#N/A	#N/A	0.339895	#N/A	#N/A	8.45039	#N/A	7	ENSG00000109685	NSD2	protein_coding	nuclear receptor binding SET domain protein 2 [Source:HGNC Symbol;Acc:HGNC:12766]
TRIM27#204713	#N/A	#N/A	#N/A	#N/A	#N/A	#N/A	#N/A	#N/A	0.397198	0.468025	0.409314	#N/A	#N/A	0.875206	0.605604	0.278948	#N/A	#N/A	6.50768	#N/A	7	ENSG00000204713	TRIM27	protein_coding	tripartite motif containing 27 [Source:HGNC Symbol;Acc:HGNC:9975]
RNH1#023191	#N/A	#N/A	#N/A	#N/A	0.623808	#N/A	#N/A	#N/A	0.345082	0.312936	#N/A	#N/A	#N/A	0.633897	#N/A	0.278479	0.571588	#N/A	3.09788	#N/A	7	ENSG00000023191	RNH1	protein_coding	ribonuclease/angiogenin inhibitor 1 [Source:HGNC Symbol;Acc:HGNC:10074]
ZNF37A	#N/A	0.277468	0.583667	0.535588	#N/A	#N/A	#N/A	#N/A	#N/A	#N/A	0.299347	0.486319	0.517485	#N/A	#N/A	#N/A	#N/A	#N/A	4.24568	#N/A	7	ENSG00000075407	ZNF37A	protein_coding	zinc finger protein 37A [Source:HGNC Symbol;Acc:HGNC:13102]
LILRB4#186818	#N/A	#N/A	#N/A	#N/A	#N/A	4.60661	2.89505	1.9699	#N/A	2.4172	0.276583	1.01914	#N/A	#N/A	#N/A	1.3142	#N/A	#N/A	#N/A	#N/A	7	ENSG00000186818	LILRB4	protein_coding	leukocyte immunoglobulin like receptor B4 [Source:HGNC Symbol;Acc:HGNC:6608]
MSRA#175806	#N/A	#N/A	#N/A	#N/A	#N/A	#N/A	#N/A	#N/A	#N/A	0.423447	0.669461	0.773592	#N/A	0.728325	0.274336	0.568705	#N/A	#N/A	5.2085	#N/A	7	ENSG00000175806	MSRA	protein_coding	methionine sulfoxide reductase A [Source:HGNC Symbol;Acc:HGNC:7377]
LARP1	#N/A	#N/A	#N/A	#N/A	#N/A	#N/A	#N/A	#N/A	0.382068	0.4351	0.37897	0.272809	#N/A	#N/A	#N/A	0.552656	0.475237	#N/A	6.41775	#N/A	7	ENSG00000155506	LARP1	protein_coding	La ribonucleoprotein 1, translational regulator [Source:HGNC Symbol;Acc:HGNC:29531]
INSYN2B	#N/A	#N/A	1.35135	#N/A	#N/A	#N/A	#N/A	0.68951	#N/A	#N/A	0.424104	1.11933	#N/A	#N/A	0.413667	0.271959	#N/A	#N/A	6.14281	#N/A	7	ENSG00000204767	INSYN2B	protein_coding	inhibitory synaptic factor family member 2B [Source:HGNC Symbol;Acc:HGNC:37271]
STK32B	#N/A	#N/A	#N/A	#N/A	#N/A	2.61886	2.941	3.99956	#N/A	1.34249	3.33117	#N/A	#N/A	#N/A	0.802951	#N/A	#N/A	#N/A	0.271423	#N/A	7	ENSG00000152953	STK32B	protein_coding	serine/threonine kinase 32B [Source:HGNC Symbol;Acc:HGNC:14217]
ACAP3	#N/A	#N/A	#N/A	#N/A	#N/A	0.373963	#N/A	0.474244	#N/A	0.271041	0.436552	0.579415	#N/A	#N/A	#N/A	0.432689	#N/A	#N/A	4.48531	#N/A	7	ENSG00000131584	ACAP3	protein_coding	ArfGAP with coiled-coil, ankyrin repeat and PH domains 3 [Source:HGNC Symbol;Acc:HGNC:16754]
WDR89	#N/A	0.360812	0.737855	0.922416	#N/A	#N/A	#N/A	#N/A	#N/A	#N/A	0.270725	#N/A	0.729145	#N/A	#N/A	0.452821	#N/A	#N/A	6.64863	#N/A	7	ENSG00000140006	WDR89	protein_coding	WD repeat domain 89 [Source:HGNC Symbol;Acc:HGNC:20489]
ZC3H4	#N/A	#N/A	#N/A	#N/A	0.621212	0.270231	0.356217	#N/A	#N/A	0.298928	#N/A	#N/A	#N/A	#N/A	#N/A	0.343796	0.72914	#N/A	3.73084	#N/A	7	ENSG00000130749	ZC3H4	protein_coding	zinc finger CCCH-type containing 4 [Source:HGNC Symbol;Acc:HGNC:17808]
AQP9	#N/A	#N/A	#N/A	#N/A	#N/A	3.06907	0.284263	0.269823	#N/A	1.35672	0.69027	0.419068	#N/A	#N/A	#N/A	0.96148	#N/A	#N/A	#N/A	#N/A	7	ENSG00000103569	AQP9	protein_coding	aquaporin 9 [Source:HGNC Symbol;Acc:HGNC:643]
DNAJC24	#N/A	0.550553	1.0672	0.694083	#N/A	#N/A	#N/A	0.269064	#N/A	#N/A	#N/A	#N/A	0.745008	0.420126	#N/A	#N/A	#N/A	#N/A	4.77566	#N/A	7	ENSG00000170946	DNAJC24	protein_coding	DnaJ heat shock protein family (Hsp40) member C24 [Source:HGNC Symbol;Acc:HGNC:26979]
#223646	#N/A	#N/A	2.52117	0.58028	#N/A	#N/A	#N/A	0.282011	#N/A	#N/A	0.268918	1.04597	0.764196	#N/A	#N/A	#N/A	#N/A	#N/A	5.10532	#N/A	7	ENSG00000223646		lncRNA	novel transcript
APIP	#N/A	#N/A	#N/A	0.361734	#N/A	#N/A	#N/A	0.268478	0.325862	0.442392	0.544445	#N/A	#N/A	#N/A	#N/A	0.509409	#N/A	#N/A	5.0456	#N/A	7	ENSG00000149089	APIP	protein_coding	APAF1 interacting protein [Source:HGNC Symbol;Acc:HGNC:17581]
PACC1	#N/A	#N/A	0.268349	#N/A	#N/A	0.348535	0.326949	0.43804	0.382748	#N/A	#N/A	0.567019	#N/A	#N/A	#N/A	#N/A	#N/A	#N/A	6.78304	#N/A	7	ENSG00000065600	PACC1	protein_coding	proton activated chloride channel 1 [Source:HGNC Symbol;Acc:HGNC:25593]
HEATR5A	#N/A	#N/A	#N/A	#N/A	#N/A	0.268342	0.497599	0.480994	0.285691	#N/A	0.393452	0.67579	#N/A	#N/A	#N/A	#N/A	#N/A	#N/A	7.76118	#N/A	7	ENSG00000129493	HEATR5A	protein_coding	HEAT repeat containing 5A [Source:HGNC Symbol;Acc:HGNC:20276]
MX2	#N/A	#N/A	#N/A	#N/A	#N/A	#N/A	#N/A	#N/A	#N/A	0.267035	0.384932	0.436191	#N/A	0.704663	#N/A	0.803908	#N/A	1.72648	5.46554	#N/A	7	ENSG00000183486	MX2	protein_coding	MX dynamin like GTPase 2 [Source:HGNC Symbol;Acc:HGNC:7533]
CACNA1F	#N/A	#N/A	#N/A	#N/A	#N/A	0.967557	#N/A	#N/A	#N/A	1.60632	1.76457	#N/A	#N/A	0.821074	0.990767	1.44618	#N/A	#N/A	0.266024	#N/A	7	ENSG00000102001	CACNA1F	protein_coding	calcium voltage-gated channel subunit alpha1 F [Source:HGNC Symbol;Acc:HGNC:1393]
ELMO1-AS1	#N/A	#N/A	1.59087	0.963295	#N/A	#N/A	#N/A	#N/A	#N/A	0.265991	0.451292	1.02303	#N/A	#N/A	#N/A	0.333727	#N/A	#N/A	7.69381	#N/A	7	ENSG00000224101	ELMO1-AS1	lncRNA	ELMO1 antisense RNA 1 [Source:HGNC Symbol;Acc:HGNC:40765]
MRPS21	#N/A	0.767945	#N/A	0.265332	#N/A	#N/A	#N/A	#N/A	0.507628	0.503628	#N/A	#N/A	#N/A	#N/A	0.377513	0.731836	#N/A	#N/A	5.17185	#N/A	7	ENSG00000266472	MRPS21	protein_coding	mitochondrial ribosomal protein S21 [Source:HGNC Symbol;Acc:HGNC:14046]
OARD1	#N/A	0.26395	0.398148	#N/A	#N/A	#N/A	#N/A	#N/A	#N/A	#N/A	#N/A	#N/A	0.436937	0.690491	0.541424	0.281843	#N/A	#N/A	5.00315	#N/A	7	ENSG00000124596	OARD1	protein_coding	O-acyl-ADP-ribose deacylase 1 [Source:HGNC Symbol;Acc:HGNC:21257]
MTA3	#N/A	0.263269	1.20698	1.90483	#N/A	#N/A	#N/A	#N/A	#N/A	#N/A	#N/A	0.42281	0.401183	#N/A	#N/A	0.284518	#N/A	#N/A	8.05157	#N/A	7	ENSG00000057935	MTA3	protein_coding	metastasis associated 1 family member 3 [Source:HGNC Symbol;Acc:HGNC:23784]
CYRIB	#N/A	#N/A	#N/A	#N/A	#N/A	0.399015	0.477273	0.661249	0.263195	#N/A	#N/A	#N/A	#N/A	#N/A	#N/A	#N/A	#N/A	0.839895	7.78778	1.53454	7	ENSG00000153310	CYRIB	protein_coding	CYFIP related Rac1 interactor B [Source:HGNC Symbol;Acc:HGNC:25216]
CAMK2N1	#N/A	2.10653	3.0101	3.03511	#N/A	#N/A	#N/A	#N/A	#N/A	#N/A	#N/A	#N/A	1.55767	#N/A	#N/A	1.38386	0.929849	#N/A	0.263031	#N/A	7	ENSG00000162545	CAMK2N1	protein_coding	calcium/calmodulin dependent protein kinase II inhibitor 1 [Source:HGNC Symbol;Acc:HGNC:24190]
#268392	#N/A	#N/A	1.43827	0.926039	#N/A	#N/A	#N/A	#N/A	#N/A	1.30437	1.37758	1.87545	#N/A	#N/A	#N/A	#N/A	1.27345	#N/A	0.26288	#N/A	7	ENSG00000268392		lncRNA	novel transcript
PRB2	#N/A	0.819263	2.88196	2.01699	#N/A	#N/A	#N/A	1.96958	#N/A	#N/A	1.03781	1.12488	#N/A	#N/A	#N/A	#N/A	#N/A	#N/A	0.262426	#N/A	7	ENSG00000121335	PRB2	protein_coding	proline rich protein BstNI subfamily 2 [Source:HGNC Symbol;Acc:HGNC:9338]
XRCC4	#N/A	#N/A	#N/A	#N/A	#N/A	0.288521	0.320128	0.463013	#N/A	#N/A	0.260454	0.617849	#N/A	#N/A	0.441725	#N/A	#N/A	#N/A	5.45406	#N/A	7	ENSG00000152422	XRCC4	protein_coding	X-ray repair cross complementing 4 [Source:HGNC Symbol;Acc:HGNC:12831]
ACSF3	#N/A	#N/A	0.704683	0.538734	#N/A	#N/A	#N/A	0.258714	#N/A	#N/A	0.28026	0.551918	0.586487	#N/A	#N/A	#N/A	#N/A	#N/A	5.68683	#N/A	7	ENSG00000176715	ACSF3	protein_coding	acyl-CoA synthetase family member 3 [Source:HGNC Symbol;Acc:HGNC:27288]
ST3GAL3	#N/A	#N/A	0.903289	0.32621	#N/A	#N/A	#N/A	#N/A	#N/A	#N/A	0.25819	0.734395	0.772039	#N/A	#N/A	0.367477	#N/A	#N/A	5.29897	#N/A	7	ENSG00000126091	ST3GAL3	protein_coding	ST3 beta-galactoside alpha-2,3-sialyltransferase 3 [Source:HGNC Symbol;Acc:HGNC:10866]
TPT1-AS1	#N/A	0.300396	1.15559	0.50485	#N/A	#N/A	#N/A	#N/A	#N/A	#N/A	0.257862	0.438595	0.799315	#N/A	#N/A	#N/A	#N/A	#N/A	5.15583	#N/A	7	ENSG00000170919	TPT1-AS1	lncRNA	TPT1 antisense RNA 1 [Source:HGNC Symbol;Acc:HGNC:43686]
CRB2	#N/A	#N/A	#N/A	#N/A	#N/A	1.50276	#N/A	2.75344	#N/A	1.83072	2.65394	2.05375	#N/A	#N/A	#N/A	1.60304	#N/A	#N/A	0.256784	#N/A	7	ENSG00000148204	CRB2	protein_coding	crumbs cell polarity complex component 2 [Source:HGNC Symbol;Acc:HGNC:18688]
GMEB1	#N/A	#N/A	#N/A	#N/A	#N/A	0.348919	0.529611	0.515994	0.308012	#N/A	0.256664	0.295051	#N/A	#N/A	#N/A	#N/A	#N/A	#N/A	7.31558	#N/A	7	ENSG00000162419	GMEB1	protein_coding	glucocorticoid modulatory element binding protein 1 [Source:HGNC Symbol;Acc:HGNC:4370]
LRBA	#N/A	0.779487	2.02641	1.39468	#N/A	#N/A	#N/A	#N/A	#N/A	#N/A	#N/A	0.256642	0.855538	#N/A	#N/A	#N/A	0.439649	#N/A	8.25454	#N/A	7	ENSG00000198589	LRBA	protein_coding	LPS responsive beige-like anchor protein [Source:HGNC Symbol;Acc:HGNC:1742]
MKRN1	#N/A	#N/A	#N/A	#N/A	#N/A	#N/A	#N/A	0.260636	#N/A	0.256304	0.361731	0.37905	#N/A	#N/A	0.624625	#N/A	0.599626	#N/A	2.11742	#N/A	7	ENSG00000133606	MKRN1	protein_coding	makorin ring finger protein 1 [Source:HGNC Symbol;Acc:HGNC:7112]
MTMR6	#N/A	#N/A	#N/A	#N/A	#N/A	#N/A	0.27639	#N/A	#N/A	0.25546	0.273802	0.470763	#N/A	#N/A	0.331997	0.411053	#N/A	#N/A	5.69304	#N/A	7	ENSG00000139505	MTMR6	protein_coding	myotubularin related protein 6 [Source:HGNC Symbol;Acc:HGNC:7453]
IMP4	#N/A	0.956275	0.424751	0.342373	0.652327	0.255067	#N/A	#N/A	0.464615	#N/A	#N/A	#N/A	#N/A	#N/A	#N/A	#N/A	#N/A	#N/A	3.26719	#N/A	7	ENSG00000136718	IMP4	protein_coding	IMP U3 small nucleolar ribonucleoprotein 4 [Source:HGNC Symbol;Acc:HGNC:30856]
CTR9	#N/A	0.304981	#N/A	#N/A	0.527239	0.448423	0.62058	#N/A	0.462796	0.254478	#N/A	#N/A	#N/A	#N/A	#N/A	#N/A	#N/A	#N/A	5.53219	#N/A	7	ENSG00000198730	CTR9	protein_coding	CTR9 homolog, Paf1/RNA polymerase II complex component [Source:HGNC Symbol;Acc:HGNC:16850]
SLC25A46	#N/A	0.328454	#N/A	#N/A	#N/A	0.253918	#N/A	#N/A	#N/A	0.342293	0.569278	0.54149	#N/A	#N/A	0.441446	#N/A	#N/A	#N/A	4.62081	#N/A	7	ENSG00000164209	SLC25A46	protein_coding	solute carrier family 25 member 46 [Source:HGNC Symbol;Acc:HGNC:25198]
NDUFV2	#N/A	0.519532	0.407313	0.253179	#N/A	#N/A	#N/A	#N/A	#N/A	0.256035	#N/A	#N/A	#N/A	#N/A	0.422199	0.38538	#N/A	#N/A	6.35038	#N/A	7	ENSG00000178127	NDUFV2	protein_coding	NADH:ubiquinone oxidoreductase core subunit V2 [Source:HGNC Symbol;Acc:HGNC:7717]
ZNF875	#N/A	0.46323	1.14352	0.636603	#N/A	#N/A	#N/A	#N/A	#N/A	#N/A	0.25202	0.368035	0.544704	#N/A	#N/A	#N/A	#N/A	#N/A	3.51921	#N/A	7	ENSG00000181666	ZNF875	protein_coding	zinc finger protein 875 [Source:HGNC Symbol;Acc:HGNC:4928]
HERC2#128731	#N/A	0.25178	0.956837	0.829586	#N/A	#N/A	#N/A	0.254909	#N/A	#N/A	#N/A	0.312125	#N/A	#N/A	0.437648	#N/A	#N/A	#N/A	4.18075	#N/A	7	ENSG00000128731	HERC2	protein_coding	HECT and RLD domain containing E3 ubiquitin protein ligase 2 [Source:HGNC Symbol;Acc:HGNC:4868]
ZNF766	#N/A	0.462581	0.910921	0.620595	#N/A	#N/A	#N/A	#N/A	#N/A	#N/A	#N/A	#N/A	0.681756	#N/A	#N/A	0.251141	#N/A	0.533737	5.44376	#N/A	7	ENSG00000196214	ZNF766	protein_coding	zinc finger protein 766 [Source:HGNC Symbol;Acc:HGNC:28063]
CDYL	#N/A	#N/A	#N/A	#N/A	#N/A	0.303946	0.257305	0.57697	0.305296	#N/A	0.250344	0.525179	#N/A	#N/A	#N/A	#N/A	#N/A	#N/A	5.06475	#N/A	7	ENSG00000153046	CDYL	protein_coding	chromodomain Y like [Source:HGNC Symbol;Acc:HGNC:1811]
TRMT61B	#N/A	0.292027	0.81091	0.66667	#N/A	#N/A	#N/A	#N/A	#N/A	#N/A	0.248505	0.336043	0.370054	#N/A	#N/A	#N/A	#N/A	#N/A	7.26608	#N/A	7	ENSG00000171103	TRMT61B	protein_coding	tRNA methyltransferase 61B [Source:HGNC Symbol;Acc:HGNC:26070]
DAGLB	#N/A	#N/A	#N/A	#N/A	#N/A	#N/A	#N/A	0.468747	0.377983	0.294872	0.727521	0.690003	#N/A	#N/A	#N/A	0.248094	#N/A	#N/A	4.68353	#N/A	7	ENSG00000164535	DAGLB	protein_coding	diacylglycerol lipase beta [Source:HGNC Symbol;Acc:HGNC:28923]
THADA	#N/A	#N/A	0.292932	0.247586	#N/A	#N/A	#N/A	#N/A	#N/A	#N/A	0.247458	0.643266	0.330776	#N/A	#N/A	0.312491	#N/A	#N/A	6.63425	#N/A	7	ENSG00000115970	THADA	protein_coding	THADA armadillo repeat containing [Source:HGNC Symbol;Acc:HGNC:19217]
GNAS-AS1	#N/A	1.56199	4.13913	4.45923	#N/A	#N/A	#N/A	#N/A	1.34357	#N/A	#N/A	#N/A	2.58151	#N/A	#N/A	1.17145	#N/A	#N/A	0.247113	#N/A	7	ENSG00000235590	GNAS-AS1	lncRNA	GNAS antisense RNA 1 [Source:HGNC Symbol;Acc:HGNC:24872]
RAB29	#N/A	0.918031	0.793693	#N/A	#N/A	0.24649	0.526689	#N/A	#N/A	#N/A	#N/A	#N/A	0.458398	#N/A	#N/A	#N/A	0.975843	#N/A	4.95241	#N/A	7	ENSG00000117280	RAB29	protein_coding	RAB29, member RAS oncogene family [Source:HGNC Symbol;Acc:HGNC:9789]
NOD1	#N/A	#N/A	0.460881	#N/A	0.510299	#N/A	0.517529	0.244452	#N/A	#N/A	#N/A	0.362715	#N/A	#N/A	#N/A	#N/A	#N/A	0.929539	3.45735	#N/A	7	ENSG00000106100	NOD1	protein_coding	nucleotide binding oligomerization domain containing 1 [Source:HGNC Symbol;Acc:HGNC:16390]
ACAT1	#N/A	0.508881	1.47417	0.666563	#N/A	#N/A	#N/A	#N/A	#N/A	#N/A	#N/A	0.330722	0.793815	#N/A	#N/A	0.244337	#N/A	#N/A	8.25396	#N/A	7	ENSG00000075239	ACAT1	protein_coding	acetyl-CoA acetyltransferase 1 [Source:HGNC Symbol;Acc:HGNC:93]
GARS1-DT	#N/A	#N/A	#N/A	#N/A	#N/A	#N/A	#N/A	0.262424	#N/A	#N/A	0.339629	0.618402	#N/A	0.40397	0.242963	#N/A	#N/A	0.720655	5.55395	#N/A	7	ENSG00000196295	GARS1-DT	lncRNA	GARS1 divergent transcript [Source:HGNC Symbol;Acc:HGNC:48951]
SRP19	#N/A	0.536686	0.58475	#N/A	0.514494	0.241723	0.667525	#N/A	0.284189	#N/A	#N/A	#N/A	#N/A	#N/A	#N/A	#N/A	#N/A	#N/A	4.1715	#N/A	7	ENSG00000153037	SRP19	protein_coding	signal recognition particle 19 [Source:HGNC Symbol;Acc:HGNC:11300]
SLC46A2	#N/A	#N/A	#N/A	#N/A	#N/A	2.62747	3.07722	1.72115	#N/A	1.46687	1.74906	1.84116	#N/A	#N/A	0.241434	#N/A	#N/A	#N/A	#N/A	#N/A	7	ENSG00000119457	SLC46A2	protein_coding	solute carrier family 46 member 2 [Source:HGNC Symbol;Acc:HGNC:16055]
SLC39A11#133195	#N/A	#N/A	#N/A	#N/A	#N/A	#N/A	0.367204	0.357438	#N/A	#N/A	0.240976	0.487846	#N/A	0.467928	0.272485	#N/A	#N/A	#N/A	9.61891	#N/A	7	ENSG00000133195	SLC39A11	protein_coding	solute carrier family 39 member 11 [Source:HGNC Symbol;Acc:HGNC:14463]
AFG3L2	#N/A	#N/A	#N/A	#N/A	#N/A	0.239867	#N/A	0.287176	0.585902	0.304148	0.256809	0.393449	#N/A	#N/A	#N/A	#N/A	#N/A	#N/A	7.49468	#N/A	7	ENSG00000141385	AFG3L2	protein_coding	AFG3 like matrix AAA peptidase subunit 2 [Source:HGNC Symbol;Acc:HGNC:315]
HCG18#231074	#N/A	0.470058	1.10679	1.01948	#N/A	#N/A	#N/A	0.251822	0.238213	#N/A	#N/A	#N/A	0.720785	#N/A	#N/A	#N/A	#N/A	#N/A	4.837	#N/A	7	ENSG00000231074	HCG18	lncRNA	HLA complex group 18 [Source:HGNC Symbol;Acc:HGNC:31337]
FNDC3A	#N/A	#N/A	#N/A	#N/A	#N/A	#N/A	#N/A	0.241536	#N/A	0.23821	0.48742	0.814481	0.477441	#N/A	#N/A	0.335109	#N/A	#N/A	7.23518	#N/A	7	ENSG00000102531	FNDC3A	protein_coding	fibronectin type III domain containing 3A [Source:HGNC Symbol;Acc:HGNC:20296]
TASP1	#N/A	0.376027	1.05594	0.325763	#N/A	#N/A	#N/A	#N/A	#N/A	#N/A	0.237832	0.613132	0.591669	#N/A	#N/A	#N/A	#N/A	#N/A	9.032	#N/A	7	ENSG00000089123	TASP1	protein_coding	taspase 1 [Source:HGNC Symbol;Acc:HGNC:15859]
OSTF1	#N/A	#N/A	#N/A	#N/A	#N/A	0.301335	0.744517	0.28141	#N/A	0.23741	#N/A	#N/A	#N/A	#N/A	#N/A	#N/A	0.566453	1.00638	4.9923	#N/A	7	ENSG00000134996	OSTF1	protein_coding	osteoclast stimulating factor 1 [Source:HGNC Symbol;Acc:HGNC:8510]
GOLGA3	#N/A	#N/A	#N/A	0.441263	0.509823	0.284546	#N/A	#N/A	0.510245	0.312162	0.235441	#N/A	#N/A	#N/A	#N/A	#N/A	#N/A	#N/A	3.70717	#N/A	7	ENSG00000090615	GOLGA3	protein_coding	golgin A3 [Source:HGNC Symbol;Acc:HGNC:4426]
CENPP	#N/A	#N/A	0.563831	#N/A	#N/A	0.320312	#N/A	0.688885	#N/A	#N/A	0.234099	0.66623	0.723982	#N/A	#N/A	#N/A	#N/A	#N/A	4.34069	#N/A	7	ENSG00000188312	CENPP	protein_coding	centromere protein P [Source:HGNC Symbol;Acc:HGNC:32933]
NSF#073969	#N/A	#N/A	#N/A	#N/A	#N/A	0.235204	0.278595	0.374904	#N/A	#N/A	0.281909	0.583539	#N/A	#N/A	#N/A	0.231618	#N/A	#N/A	5.83939	#N/A	7	ENSG00000073969	NSF	protein_coding	N-ethylmaleimide sensitive factor, vesicle fusing ATPase [Source:HGNC Symbol;Acc:HGNC:8016]
IGBP1	#N/A	#N/A	#N/A	#N/A	0.538043	0.230596	0.391649	#N/A	0.305055	0.234264	#N/A	#N/A	#N/A	#N/A	0.446197	#N/A	#N/A	#N/A	5.47602	#N/A	7	ENSG00000089289	IGBP1	protein_coding	immunoglobulin binding protein 1 [Source:HGNC Symbol;Acc:HGNC:5461]
FBXW7	#N/A	#N/A	#N/A	#N/A	0.313208	#N/A	0.486527	0.390566	#N/A	#N/A	#N/A	0.551754	#N/A	#N/A	0.230586	#N/A	0.37286	#N/A	11.049	#N/A	7	ENSG00000109670	FBXW7	protein_coding	F-box and WD repeat domain containing 7 [Source:HGNC Symbol;Acc:HGNC:16712]
CNOT7	#N/A	0.476326	#N/A	0.261889	0.433296	#N/A	#N/A	#N/A	#N/A	#N/A	0.230203	#N/A	#N/A	0.478987	#N/A	#N/A	#N/A	0.697802	7.73567	#N/A	7	ENSG00000198791	CNOT7	protein_coding	CCR4-NOT transcription complex subunit 7 [Source:HGNC Symbol;Acc:HGNC:14101]
TTL	#N/A	#N/A	#N/A	#N/A	0.631778	0.22945	0.672126	0.401194	#N/A	#N/A	#N/A	0.443603	#N/A	#N/A	0.870933	#N/A	#N/A	#N/A	6.83336	#N/A	7	ENSG00000114999	TTL	protein_coding	tubulin tyrosine ligase [Source:HGNC Symbol;Acc:HGNC:21586]
#272379	#N/A	0.948254	1.48632	#N/A	#N/A	0.845112	#N/A	#N/A	#N/A	1.17087	1.31902	1.73054	#N/A	#N/A	#N/A	#N/A	#N/A	#N/A	0.228609	#N/A	7	ENSG00000272379		lncRNA	novel transcript
UHMK1	#N/A	0.454658	#N/A	#N/A	#N/A	0.436901	0.478517	0.251313	0.22762	#N/A	#N/A	#N/A	#N/A	#N/A	#N/A	#N/A	#N/A	0.609888	3.56735	#N/A	7	ENSG00000152332	UHMK1	protein_coding	U2AF homology motif kinase 1 [Source:HGNC Symbol;Acc:HGNC:19683]
ZSWIM6	#N/A	#N/A	#N/A	#N/A	#N/A	#N/A	0.427015	0.611378	0.226509	#N/A	0.927014	1.13838	#N/A	#N/A	#N/A	0.449587	#N/A	#N/A	7.57016	#N/A	7	ENSG00000130449	ZSWIM6	protein_coding	zinc finger SWIM-type containing 6 [Source:HGNC Symbol;Acc:HGNC:29316]
PRKDC	#N/A	0.226492	0.430841	0.348362	0.293578	#N/A	#N/A	#N/A	#N/A	#N/A	#N/A	#N/A	0.317071	#N/A	#N/A	#N/A	0.524993	#N/A	6.70611	#N/A	7	ENSG00000253729	PRKDC	protein_coding	protein kinase, DNA-activated, catalytic subunit [Source:HGNC Symbol;Acc:HGNC:9413]
#287354	#N/A	1.08778	5.23868	4.46519	#N/A	#N/A	1.69913	#N/A	#N/A	#N/A	#N/A	#N/A	1.64407	#N/A	#N/A	1.67576	#N/A	#N/A	0.225588	#N/A	7	ENSG00000287354		lncRNA	novel transcript, antisense to HHAT
PIK3CD	#N/A	#N/A	0.313857	#N/A	#N/A	#N/A	#N/A	#N/A	#N/A	#N/A	0.225292	0.381654	0.513157	#N/A	#N/A	#N/A	#N/A	1.37259	7.4145	1.21859	7	ENSG00000171608	PIK3CD	protein_coding	phosphatidylinositol-4,5-bisphosphate 3-kinase catalytic subunit delta [Source:HGNC Symbol;Acc:HGNC:8977]
BRAF	#N/A	#N/A	0.335743	0.412604	#N/A	#N/A	#N/A	0.224874	#N/A	#N/A	#N/A	0.573326	0.467001	0.43242	#N/A	#N/A	#N/A	#N/A	7.60111	#N/A	7	ENSG00000157764	BRAF	protein_coding	B-Raf proto-oncogene, serine/threonine kinase [Source:HGNC Symbol;Acc:HGNC:1097]
AUH	#N/A	0.271437	0.816501	0.686543	#N/A	#N/A	#N/A	0.330763	#N/A	#N/A	#N/A	0.224661	0.675657	#N/A	#N/A	#N/A	#N/A	#N/A	7.01521	#N/A	7	ENSG00000148090	AUH	protein_coding	AU RNA binding methylglutaconyl-CoA hydratase [Source:HGNC Symbol;Acc:HGNC:890]
FDPS	#N/A	0.223501	0.459152	0.374418	#N/A	0.289834	0.305176	#N/A	0.253952	#N/A	#N/A	#N/A	#N/A	#N/A	#N/A	#N/A	#N/A	#N/A	3.75055	#N/A	7	ENSG00000160752	FDPS	protein_coding	farnesyl diphosphate synthase [Source:HGNC Symbol;Acc:HGNC:3631]
PTBP2	#N/A	#N/A	0.383973	#N/A	#N/A	#N/A	#N/A	0.255122	#N/A	#N/A	0.222868	0.704595	0.272826	#N/A	0.354801	#N/A	#N/A	#N/A	4.89741	#N/A	7	ENSG00000117569	PTBP2	protein_coding	polypyrimidine tract binding protein 2 [Source:HGNC Symbol;Acc:HGNC:17662]
C1orf43	#N/A	#N/A	#N/A	#N/A	#N/A	0.244599	0.227242	#N/A	0.413065	0.261219	0.221218	#N/A	#N/A	0.671888	#N/A	#N/A	#N/A	#N/A	4.32251	#N/A	7	ENSG00000143612	C1orf43	protein_coding	chromosome 1 open reading frame 43 [Source:HGNC Symbol;Acc:HGNC:29876]
RBM41	#N/A	#N/A	0.342411	0.349872	#N/A	#N/A	#N/A	0.297077	#N/A	#N/A	0.366009	0.552379	#N/A	#N/A	#N/A	0.221121	#N/A	#N/A	5.61721	#N/A	7	ENSG00000089682	RBM41	protein_coding	RNA binding motif protein 41 [Source:HGNC Symbol;Acc:HGNC:25617]
ZNF710	#N/A	#N/A	#N/A	#N/A	#N/A	0.220866	0.465941	0.616542	#N/A	#N/A	0.427909	0.527379	#N/A	#N/A	0.418647	#N/A	#N/A	#N/A	5.69055	#N/A	7	ENSG00000140548	ZNF710	protein_coding	zinc finger protein 710 [Source:HGNC Symbol;Acc:HGNC:25352]
PATL1	#N/A	#N/A	#N/A	#N/A	0.444097	0.308734	0.57114	0.503984	#N/A	#N/A	0.218027	0.397883	#N/A	#N/A	#N/A	#N/A	#N/A	#N/A	4.02564	#N/A	7	ENSG00000166889	PATL1	protein_coding	PAT1 homolog 1, processing body mRNA decay factor [Source:HGNC Symbol;Acc:HGNC:26721]
SLC25A12	#N/A	0.239109	0.909919	#N/A	#N/A	#N/A	#N/A	0.216702	#N/A	#N/A	#N/A	0.573669	0.347041	#N/A	#N/A	#N/A	0.906172	#N/A	6.64539	#N/A	7	ENSG00000115840	SLC25A12	protein_coding	solute carrier family 25 member 12 [Source:HGNC Symbol;Acc:HGNC:10982]
PCSK7	#N/A	0.216655	1.16545	0.658219	#N/A	#N/A	#N/A	#N/A	#N/A	#N/A	#N/A	#N/A	1.06826	#N/A	#N/A	#N/A	0.978544	0.720148	9.70298	#N/A	7	ENSG00000160613	PCSK7	protein_coding	proprotein convertase subtilisin/kexin type 7 [Source:HGNC Symbol;Acc:HGNC:8748]
KDM5B	#N/A	#N/A	0.429397	#N/A	#N/A	#N/A	#N/A	#N/A	#N/A	0.216025	0.38825	0.495716	0.558028	#N/A	0.529189	#N/A	#N/A	#N/A	6.11341	#N/A	7	ENSG00000117139	KDM5B	protein_coding	lysine demethylase 5B [Source:HGNC Symbol;Acc:HGNC:18039]
MRPS36#134056	#N/A	0.450605	#N/A	#N/A	0.763387	0.215535	0.735024	#N/A	#N/A	#N/A	#N/A	#N/A	#N/A	#N/A	0.48908	#N/A	#N/A	0.789569	3.30378	#N/A	7	ENSG00000134056	MRPS36	protein_coding	mitochondrial ribosomal protein S36 [Source:HGNC Symbol;Acc:HGNC:16631]
ITCH	#N/A	#N/A	0.215458	#N/A	#N/A	0.3566	0.567511	0.595632	0.245443	#N/A	#N/A	#N/A	0.314216	#N/A	#N/A	#N/A	#N/A	#N/A	6.99686	#N/A	7	ENSG00000078747	ITCH	protein_coding	itchy E3 ubiquitin protein ligase [Source:HGNC Symbol;Acc:HGNC:13890]
SPATA5	#N/A	0.438336	1.0863	0.558707	#N/A	#N/A	#N/A	#N/A	#N/A	#N/A	#N/A	0.214718	1.08349	#N/A	#N/A	#N/A	#N/A	0.470291	6.00459	#N/A	7	ENSG00000145375	SPATA5	protein_coding	spermatogenesis associated 5 [Source:HGNC Symbol;Acc:HGNC:18119]
TBL1XR1	#N/A	#N/A	0.38192	#N/A	#N/A	#N/A	#N/A	#N/A	#N/A	#N/A	0.216356	0.480611	0.214088	#N/A	0.219627	0.296454	#N/A	#N/A	7.45543	#N/A	7	ENSG00000177565	TBL1XR1	protein_coding	TBL1X/Y related 1 [Source:HGNC Symbol;Acc:HGNC:29529]
MCRS1	#N/A	0.276604	0.470958	#N/A	0.671152	0.214053	0.548008	#N/A	0.438656	#N/A	#N/A	#N/A	#N/A	#N/A	#N/A	#N/A	#N/A	#N/A	3.73841	#N/A	7	ENSG00000187778	MCRS1	protein_coding	microspherule protein 1 [Source:HGNC Symbol;Acc:HGNC:6960]
DRG1	#N/A	#N/A	0.963729	#N/A	#N/A	#N/A	#N/A	0.495838	0.23196	#N/A	0.374115	0.645189	#N/A	#N/A	#N/A	0.213488	#N/A	#N/A	8.212	#N/A	7	ENSG00000185721	DRG1	protein_coding	developmentally regulated GTP binding protein 1 [Source:HGNC Symbol;Acc:HGNC:3029]
UBE2V1	#N/A	0.296767	#N/A	#N/A	#N/A	0.212043	0.302523	#N/A	0.257095	#N/A	#N/A	#N/A	#N/A	#N/A	#N/A	#N/A	0.684942	0.70587	3.55486	#N/A	7	ENSG00000244687	UBE2V1	protein_coding	ubiquitin conjugating enzyme E2 V1 [Source:HGNC Symbol;Acc:HGNC:12494]
#288039	#N/A	2.21876	5.50434	2.98238	#N/A	#N/A	#N/A	#N/A	#N/A	#N/A	1.40383	#N/A	2.25306	#N/A	#N/A	2.63152	#N/A	#N/A	0.211448	#N/A	7	ENSG00000288039		lncRNA	novel transcript
NDUFAF7	#N/A	0.211203	0.817126	0.342594	#N/A	#N/A	#N/A	#N/A	#N/A	#N/A	0.229728	0.57078	0.486301	#N/A	#N/A	#N/A	#N/A	#N/A	7.03362	#N/A	7	ENSG00000003509	NDUFAF7	protein_coding	NADH:ubiquinone oxidoreductase complex assembly factor 7 [Source:HGNC Symbol;Acc:HGNC:28816]
KLHL2	#N/A	#N/A	#N/A	#N/A	#N/A	0.209316	#N/A	0.458149	#N/A	#N/A	0.454539	0.805086	#N/A	#N/A	0.467783	#N/A	0.783866	#N/A	5.52644	#N/A	7	ENSG00000109466	KLHL2	protein_coding	kelch like family member 2 [Source:HGNC Symbol;Acc:HGNC:6353]
WDR75	#N/A	#N/A	0.295707	0.568708	#N/A	#N/A	#N/A	#N/A	#N/A	0.209102	0.372432	0.501006	#N/A	#N/A	#N/A	0.256761	#N/A	#N/A	4.3013	#N/A	7	ENSG00000115368	WDR75	protein_coding	WD repeat domain 75 [Source:HGNC Symbol;Acc:HGNC:25725]
ZC3H15	#N/A	#N/A	#N/A	#N/A	0.61451	#N/A	0.297077	#N/A	0.250722	0.208851	#N/A	#N/A	#N/A	0.399751	#N/A	#N/A	0.602906	#N/A	5.12367	#N/A	7	ENSG00000065548	ZC3H15	protein_coding	zinc finger CCCH-type containing 15 [Source:HGNC Symbol;Acc:HGNC:29528]
PPP3R1	#N/A	#N/A	#N/A	#N/A	0.358218	0.208281	0.35107	0.416766	#N/A	#N/A	0.273592	0.411686	#N/A	#N/A	#N/A	#N/A	#N/A	#N/A	5.3531	#N/A	7	ENSG00000221823	PPP3R1	protein_coding	protein phosphatase 3 regulatory subunit B, alpha [Source:HGNC Symbol;Acc:HGNC:9317]
DOP1A	#N/A	#N/A	0.329163	#N/A	#N/A	#N/A	#N/A	0.31421	0.207756	#N/A	0.37688	0.557712	#N/A	#N/A	0.269929	#N/A	#N/A	#N/A	6.12974	#N/A	7	ENSG00000083097	DOP1A	protein_coding	DOP1 leucine zipper like protein A [Source:HGNC Symbol;Acc:HGNC:21194]
KDM2B	#N/A	#N/A	0.473685	0.298664	#N/A	#N/A	0.206848	0.278652	#N/A	#N/A	#N/A	0.490031	#N/A	#N/A	#N/A	#N/A	#N/A	1.14781	9.34255	#N/A	7	ENSG00000089094	KDM2B	protein_coding	lysine demethylase 2B [Source:HGNC Symbol;Acc:HGNC:13610]
KLHDC10	#N/A	#N/A	#N/A	#N/A	#N/A	#N/A	0.267746	0.34658	#N/A	#N/A	0.229694	0.535527	#N/A	0.425043	#N/A	0.206629	#N/A	#N/A	5.93659	#N/A	7	ENSG00000128607	KLHDC10	protein_coding	kelch domain containing 10 [Source:HGNC Symbol;Acc:HGNC:22194]
SIRT1	#N/A	#N/A	#N/A	#N/A	0.402159	#N/A	#N/A	0.367833	0.20639	#N/A	0.329289	0.463427	#N/A	#N/A	#N/A	0.211254	#N/A	#N/A	8.32916	#N/A	7	ENSG00000096717	SIRT1	protein_coding	sirtuin 1 [Source:HGNC Symbol;Acc:HGNC:14929]
PXDN	#N/A	1.77573	0.636496	1.52352	#N/A	1.65993	#N/A	1.6226	#N/A	#N/A	#N/A	#N/A	0.476764	#N/A	0.204521	#N/A	#N/A	#N/A	#N/A	#N/A	7	ENSG00000130508	PXDN	protein_coding	peroxidasin [Source:HGNC Symbol;Acc:HGNC:14966]
UICLM	#N/A	#N/A	#N/A	#N/A	#N/A	1.18171	0.898451	#N/A	0.575441	#N/A	1.64173	0.855208	#N/A	0.227763	0.204057	#N/A	#N/A	#N/A	#N/A	#N/A	7	ENSG00000233392	UICLM	lncRNA	up-regulated in colorectal cancer liver metastasis [Source:HGNC Symbol;Acc:HGNC:54869]
BLOC1S5	#N/A	0.464829	0.646337	#N/A	#N/A	0.202526	#N/A	#N/A	#N/A	0.343188	0.387599	#N/A	#N/A	#N/A	#N/A	0.327663	#N/A	#N/A	6.29902	#N/A	7	ENSG00000188428	BLOC1S5	protein_coding	biogenesis of lysosomal organelles complex 1 subunit 5 [Source:HGNC Symbol;Acc:HGNC:18561]
NOL9	#N/A	0.201742	0.490055	0.39245	#N/A	#N/A	#N/A	#N/A	#N/A	#N/A	0.256638	0.278699	0.539747	#N/A	#N/A	#N/A	#N/A	#N/A	7.45477	#N/A	7	ENSG00000162408	NOL9	protein_coding	nucleolar protein 9 [Source:HGNC Symbol;Acc:HGNC:26265]
RAB4A	#N/A	0.530256	#N/A	#N/A	#N/A	0.410129	0.601338	0.369526	0.335749	0.200425	#N/A	#N/A	#N/A	#N/A	0.598848	#N/A	#N/A	#N/A	#N/A	#N/A	7	ENSG00000168118	RAB4A	protein_coding	RAB4A, member RAS oncogene family [Source:HGNC Symbol;Acc:HGNC:9781]
PPHLN1	#N/A	0.305568	0.704824	0.617724	#N/A	#N/A	#N/A	#N/A	#N/A	#N/A	#N/A	0.279071	#N/A	#N/A	0.26388	0.198712	#N/A	#N/A	6.71569	#N/A	7	ENSG00000134283	PPHLN1	protein_coding	periphilin 1 [Source:HGNC Symbol;Acc:HGNC:19369]
C17orf64	#N/A	#N/A	#N/A	#N/A	#N/A	1.18582	0.498688	0.307773	0.198416	0.794815	0.409354	#N/A	#N/A	#N/A	#N/A	0.509268	#N/A	#N/A	#N/A	#N/A	7	ENSG00000141371	C17orf64	protein_coding	chromosome 17 open reading frame 64 [Source:HGNC Symbol;Acc:HGNC:26990]
RECQL	#N/A	0.231807	#N/A	#N/A	0.686393	0.197066	0.57422	#N/A	#N/A	#N/A	#N/A	#N/A	#N/A	#N/A	0.531756	#N/A	0.892702	#N/A	3.69104	#N/A	7	ENSG00000004700	RECQL	protein_coding	RecQ like helicase [Source:HGNC Symbol;Acc:HGNC:9948]
JPX	#N/A	0.196733	0.741473	0.546275	#N/A	#N/A	#N/A	#N/A	#N/A	#N/A	0.32348	0.508187	0.291683	#N/A	#N/A	#N/A	#N/A	#N/A	6.99986	#N/A	7	ENSG00000225470	JPX	lncRNA	JPX transcript, XIST activator [Source:HGNC Symbol;Acc:HGNC:37191]
HDAC8	#N/A	#N/A	#N/A	#N/A	#N/A	0.196459	0.272656	0.539224	#N/A	#N/A	0.344457	0.675742	#N/A	#N/A	0.339796	#N/A	#N/A	#N/A	7.51699	#N/A	7	ENSG00000147099	HDAC8	protein_coding	histone deacetylase 8 [Source:HGNC Symbol;Acc:HGNC:13315]
LGALS2	#N/A	#N/A	#N/A	#N/A	#N/A	2.7353	0.233767	0.223233	0.195578	0.554352	0.393898	#N/A	#N/A	#N/A	#N/A	0.450222	#N/A	#N/A	#N/A	#N/A	7	ENSG00000100079	LGALS2	protein_coding	galectin 2 [Source:HGNC Symbol;Acc:HGNC:6562]
NEK1	#N/A	0.415517	1.05835	0.713134	#N/A	#N/A	#N/A	0.194665	#N/A	#N/A	#N/A	0.451322	0.66338	#N/A	#N/A	#N/A	#N/A	#N/A	8.76011	#N/A	7	ENSG00000137601	NEK1	protein_coding	NIMA related kinase 1 [Source:HGNC Symbol;Acc:HGNC:7744]
CHD2	#N/A	#N/A	0.549522	0.455045	#N/A	#N/A	#N/A	#N/A	#N/A	#N/A	0.194038	0.456923	0.696041	#N/A	#N/A	0.271256	#N/A	#N/A	6.72744	#N/A	7	ENSG00000173575	CHD2	protein_coding	chromodomain helicase DNA binding protein 2 [Source:HGNC Symbol;Acc:HGNC:1917]
RAB10	#N/A	#N/A	#N/A	#N/A	0.4627	#N/A	0.247382	0.193556	#N/A	#N/A	0.332726	0.352087	#N/A	#N/A	#N/A	0.243958	#N/A	#N/A	4.73262	#N/A	7	ENSG00000084733	RAB10	protein_coding	RAB10, member RAS oncogene family [Source:HGNC Symbol;Acc:HGNC:9759]
SHPRH	#N/A	#N/A	0.642428	0.329306	#N/A	#N/A	#N/A	#N/A	#N/A	#N/A	0.224474	0.525869	0.393572	#N/A	#N/A	0.193152	#N/A	#N/A	6.82797	#N/A	7	ENSG00000146414	SHPRH	protein_coding	SNF2 histone linker PHD RING helicase [Source:HGNC Symbol;Acc:HGNC:19336]
LINC00968	#N/A	#N/A	#N/A	#N/A	#N/A	2.08778	1.26622	0.520596	#N/A	2.08104	0.670421	0.537689	#N/A	#N/A	0.191994	#N/A	#N/A	#N/A	#N/A	#N/A	7	ENSG00000246430	LINC00968	lncRNA	long intergenic non-protein coding RNA 968 [Source:HGNC Symbol;Acc:HGNC:48727]
EPHA3	#N/A	#N/A	2.0487	1.603	#N/A	#N/A	#N/A	#N/A	#N/A	1.00163	#N/A	1.35471	2.80852	#N/A	#N/A	1.66326	#N/A	#N/A	0.191539	#N/A	7	ENSG00000044524	EPHA3	protein_coding	EPH receptor A3 [Source:HGNC Symbol;Acc:HGNC:3387]
VAV1	#N/A	#N/A	#N/A	#N/A	#N/A	0.289279	0.191226	0.547847	#N/A	#N/A	0.231713	0.495073	#N/A	#N/A	0.298413	#N/A	#N/A	#N/A	7.18833	#N/A	7	ENSG00000141968	VAV1	protein_coding	vav guanine nucleotide exchange factor 1 [Source:HGNC Symbol;Acc:HGNC:12657]
METTL25	#N/A	#N/A	#N/A	#N/A	#N/A	#N/A	#N/A	0.356295	0.228489	0.190157	0.307345	0.655382	0.649826	#N/A	#N/A	#N/A	#N/A	#N/A	5.89621	#N/A	7	ENSG00000127720	METTL25	protein_coding	methyltransferase like 25 [Source:HGNC Symbol;Acc:HGNC:26228]
CYSTM1	#N/A	#N/A	#N/A	#N/A	0.38994	#N/A	0.328296	#N/A	#N/A	0.186798	0.46997	1.01863	#N/A	#N/A	#N/A	0.559171	#N/A	#N/A	7.93895	#N/A	7	ENSG00000120306	CYSTM1	protein_coding	cysteine rich transmembrane module containing 1 [Source:HGNC Symbol;Acc:HGNC:30239]
HNRNPF	#N/A	#N/A	#N/A	#N/A	0.373722	0.224331	0.352011	#N/A	0.30918	0.186654	#N/A	#N/A	#N/A	#N/A	#N/A	#N/A	#N/A	0.517039	3.81174	#N/A	7	ENSG00000169813	HNRNPF	protein_coding	heterogeneous nuclear ribonucleoprotein F [Source:HGNC Symbol;Acc:HGNC:5039]
MCUB	#N/A	#N/A	#N/A	0.186609	#N/A	#N/A	#N/A	#N/A	#N/A	#N/A	#N/A	0.315248	0.47762	#N/A	0.298236	1.25447	#N/A	#N/A	9.83656	1.51583	7	ENSG00000005059	MCUB	protein_coding	mitochondrial calcium uniporter dominant negative subunit beta [Source:HGNC Symbol;Acc:HGNC:26076]
ZNF239	#N/A	#N/A	4.73604	6.84304	#N/A	#N/A	#N/A	#N/A	#N/A	1.08028	0.889736	#N/A	1.63235	#N/A	#N/A	#N/A	#N/A	0.186181	0.446666	#N/A	7	ENSG00000196793	ZNF239	protein_coding	zinc finger protein 239 [Source:HGNC Symbol;Acc:HGNC:13031]
PELATON	#N/A	#N/A	#N/A	#N/A	#N/A	0.23087	0.372115	1.06757	0.468632	0.930031	0.786504	#N/A	#N/A	#N/A	0.185964	#N/A	#N/A	#N/A	#N/A	#N/A	7	ENSG00000224397	PELATON	lncRNA	plaque enriched lncRNA in atherosclerotic and inflammatory bowel macrophage regulation [Source:HGNC Symbol;Acc:HGNC:50328]
IKBKB	#N/A	#N/A	#N/A	#N/A	#N/A	#N/A	0.221164	0.185492	#N/A	#N/A	0.340925	0.466187	#N/A	#N/A	0.336276	#N/A	#N/A	0.579715	8.8025	#N/A	7	ENSG00000104365	IKBKB	protein_coding	inhibitor of nuclear factor kappa B kinase subunit beta [Source:HGNC Symbol;Acc:HGNC:5960]
KIAA2026	#N/A	#N/A	0.374055	#N/A	#N/A	#N/A	#N/A	#N/A	#N/A	#N/A	#N/A	0.184911	0.423229	0.339151	#N/A	#N/A	0.51148	0.345559	7.08347	#N/A	7	ENSG00000183354	KIAA2026	protein_coding	KIAA2026 [Source:HGNC Symbol;Acc:HGNC:23378]
ELP2	#N/A	0.411456	0.936436	0.378129	#N/A	#N/A	#N/A	#N/A	#N/A	#N/A	#N/A	0.332573	0.614983	#N/A	#N/A	0.184263	#N/A	#N/A	8.70804	#N/A	7	ENSG00000134759	ELP2	protein_coding	elongator acetyltransferase complex subunit 2 [Source:HGNC Symbol;Acc:HGNC:18248]
LTBR	#N/A	#N/A	#N/A	#N/A	#N/A	3.35291	1.06827	0.738331	#N/A	3.143	0.891553	0.741165	#N/A	#N/A	0.184008	#N/A	#N/A	#N/A	#N/A	#N/A	7	ENSG00000111321	LTBR	protein_coding	lymphotoxin beta receptor [Source:HGNC Symbol;Acc:HGNC:6718]
MIRLET7A1HG	#N/A	#N/A	#N/A	#N/A	#N/A	0.183884	#N/A	0.42145	0.308525	0.286094	0.50233	0.682987	#N/A	#N/A	#N/A	#N/A	#N/A	#N/A	7.36108	#N/A	7	ENSG00000269929	MIRLET7A1HG	lncRNA	miRlet-7a-1/let-7f-1/let-7d cluster host gene [Source:HGNC Symbol;Acc:HGNC:53970]
SMYD3	#N/A	0.28652	1.19376	0.624647	#N/A	#N/A	#N/A	#N/A	#N/A	#N/A	#N/A	0.182944	0.81752	#N/A	#N/A	#N/A	0.763002	#N/A	8.03824	#N/A	7	ENSG00000185420	SMYD3	protein_coding	SET and MYND domain containing 3 [Source:HGNC Symbol;Acc:HGNC:15513]
TAFAZZIN	#N/A	#N/A	0.582271	#N/A	#N/A	#N/A	#N/A	#N/A	#N/A	0.182275	0.229319	0.472779	#N/A	0.619194	#N/A	0.358515	#N/A	#N/A	5.5785	#N/A	7	ENSG00000102125	TAFAZZIN	protein_coding	tafazzin, phospholipid-lysophospholipid transacylase [Source:HGNC Symbol;Acc:HGNC:11577]
RTTN	#N/A	0.62589	1.68448	0.863594	#N/A	#N/A	#N/A	0.181641	#N/A	#N/A	#N/A	0.487695	0.961909	#N/A	#N/A	#N/A	#N/A	#N/A	8.45787	#N/A	7	ENSG00000176225	RTTN	protein_coding	rotatin [Source:HGNC Symbol;Acc:HGNC:18654]
ANAPC1	#N/A	0.392704	0.945012	0.678805	#N/A	#N/A	#N/A	#N/A	#N/A	#N/A	#N/A	0.374426	0.449421	#N/A	#N/A	0.181234	#N/A	#N/A	5.38287	#N/A	7	ENSG00000153107	ANAPC1	protein_coding	anaphase promoting complex subunit 1 [Source:HGNC Symbol;Acc:HGNC:19988]
NSRP1	#N/A	#N/A	#N/A	#N/A	0.328377	#N/A	#N/A	#N/A	#N/A	#N/A	0.180339	0.209233	0.225321	0.375578	#N/A	0.262371	#N/A	#N/A	6.64031	#N/A	7	ENSG00000126653	NSRP1	protein_coding	nuclear speckle splicing regulatory protein 1 [Source:HGNC Symbol;Acc:HGNC:25305]
ARHGAP12	#N/A	0.326134	0.965544	0.406309	#N/A	#N/A	#N/A	#N/A	#N/A	#N/A	#N/A	0.179211	1.41021	0.838971	#N/A	#N/A	#N/A	#N/A	5.89764	#N/A	7	ENSG00000165322	ARHGAP12	protein_coding	Rho GTPase activating protein 12 [Source:HGNC Symbol;Acc:HGNC:16348]
DMTF1	#N/A	0.268229	0.710603	0.244853	#N/A	#N/A	#N/A	0.179053	#N/A	#N/A	#N/A	0.428547	0.643927	#N/A	#N/A	#N/A	#N/A	#N/A	9.17102	#N/A	7	ENSG00000135164	DMTF1	protein_coding	cyclin D binding myb like transcription factor 1 [Source:HGNC Symbol;Acc:HGNC:14603]
DECR1	#N/A	#N/A	#N/A	#N/A	#N/A	0.237942	#N/A	0.298729	0.178564	#N/A	#N/A	0.269922	#N/A	#N/A	0.32711	#N/A	0.331574	#N/A	6.56337	#N/A	7	ENSG00000104325	DECR1	protein_coding	2,4-dienoyl-CoA reductase 1 [Source:HGNC Symbol;Acc:HGNC:2753]
QSER1	#N/A	#N/A	#N/A	#N/A	#N/A	0.176735	#N/A	0.306902	0.435424	0.30381	0.54126	0.716995	#N/A	#N/A	#N/A	#N/A	#N/A	#N/A	7.3383	#N/A	7	ENSG00000060749	QSER1	protein_coding	glutamine and serine rich 1 [Source:HGNC Symbol;Acc:HGNC:26154]
RASSF1-AS1	#N/A	#N/A	#N/A	#N/A	#N/A	1.51121	1.43231	1.76647	1.10722	1.31453	1.06519	#N/A	#N/A	#N/A	#N/A	#N/A	#N/A	#N/A	0.176404	#N/A	7	ENSG00000281358	RASSF1-AS1	lncRNA	RASSF1 antisense RNA 1 [Source:HGNC Symbol;Acc:HGNC:49091]
XPC	#N/A	0.191291	0.221044	0.337639	#N/A	#N/A	#N/A	#N/A	#N/A	0.176401	#N/A	#N/A	0.326667	#N/A	#N/A	0.430245	#N/A	#N/A	8.23076	#N/A	7	ENSG00000154767	XPC	protein_coding	XPC complex subunit, DNA damage recognition and repair factor [Source:HGNC Symbol;Acc:HGNC:12816]
TRAPPC8	#N/A	#N/A	#N/A	#N/A	0.354153	0.17534	0.236937	0.374081	#N/A	#N/A	0.240938	0.64962	#N/A	#N/A	#N/A	#N/A	#N/A	#N/A	9.10175	#N/A	7	ENSG00000153339	TRAPPC8	protein_coding	trafficking protein particle complex subunit 8 [Source:HGNC Symbol;Acc:HGNC:29169]
#230379	#N/A	0.557203	#N/A	0.208632	#N/A	1.18705	#N/A	#N/A	0.174847	0.324565	0.185767	#N/A	#N/A	#N/A	#N/A	0.208589	#N/A	#N/A	#N/A	#N/A	7	ENSG00000230379		lncRNA	novel transcript
INTS4	#N/A	#N/A	0.719132	0.280133	#N/A	0.174495	#N/A	0.348528	#N/A	#N/A	#N/A	0.497675	0.716008	#N/A	#N/A	#N/A	#N/A	#N/A	8.31389	#N/A	7	ENSG00000149262	INTS4	protein_coding	integrator complex subunit 4 [Source:HGNC Symbol;Acc:HGNC:25048]
ZFR	#N/A	#N/A	0.271698	#N/A	#N/A	#N/A	0.173589	0.207202	#N/A	#N/A	#N/A	0.49293	0.418954	#N/A	#N/A	#N/A	0.493852	#N/A	5.71375	#N/A	7	ENSG00000056097	ZFR	protein_coding	zinc finger RNA binding protein [Source:HGNC Symbol;Acc:HGNC:17277]
ANPEP	#N/A	#N/A	#N/A	#N/A	#N/A	2.37994	2.86119	2.74085	#N/A	#N/A	0.623272	0.381893	#N/A	0.173327	0.787473	#N/A	#N/A	#N/A	#N/A	#N/A	7	ENSG00000166825	ANPEP	protein_coding	alanyl aminopeptidase, membrane [Source:HGNC Symbol;Acc:HGNC:500]
WTAP	#N/A	#N/A	#N/A	#N/A	0.325785	#N/A	#N/A	#N/A	#N/A	0.17196	0.340211	0.425421	0.20171	#N/A	#N/A	0.299464	#N/A	#N/A	5.35914	#N/A	7	ENSG00000146457	WTAP	protein_coding	WT1 associated protein [Source:HGNC Symbol;Acc:HGNC:16846]
STX1B	#N/A	#N/A	#N/A	3.03018	#N/A	#N/A	#N/A	#N/A	#N/A	1.28882	1.41878	1.56444	#N/A	#N/A	0.6644	3.04224	#N/A	#N/A	0.170595	#N/A	7	ENSG00000099365	STX1B	protein_coding	syntaxin 1B [Source:HGNC Symbol;Acc:HGNC:18539]
GPBP1	#N/A	#N/A	0.445011	0.235049	#N/A	#N/A	#N/A	#N/A	#N/A	#N/A	0.259281	0.318542	0.395129	#N/A	#N/A	0.170029	#N/A	#N/A	7.36866	#N/A	7	ENSG00000062194	GPBP1	protein_coding	GC-rich promoter binding protein 1 [Source:HGNC Symbol;Acc:HGNC:29520]
WWOX	#N/A	#N/A	0.932042	0.656285	#N/A	#N/A	0.169966	0.246076	#N/A	#N/A	#N/A	0.413514	0.700978	#N/A	#N/A	#N/A	#N/A	#N/A	7.89904	#N/A	7	ENSG00000186153	WWOX	protein_coding	WW domain containing oxidoreductase [Source:HGNC Symbol;Acc:HGNC:12799]
GLS	#N/A	0.548458	1.03714	0.865863	#N/A	#N/A	0.168056	#N/A	#N/A	#N/A	#N/A	0.343112	0.551954	#N/A	#N/A	#N/A	#N/A	#N/A	7.93345	#N/A	7	ENSG00000115419	GLS	protein_coding	glutaminase [Source:HGNC Symbol;Acc:HGNC:4331]
FBXL17	#N/A	#N/A	0.465181	0.210861	#N/A	#N/A	#N/A	0.167664	#N/A	#N/A	#N/A	0.357444	0.503437	#N/A	#N/A	#N/A	#N/A	0.353923	7.46418	#N/A	7	ENSG00000145743	FBXL17	protein_coding	F-box and leucine rich repeat protein 17 [Source:HGNC Symbol;Acc:HGNC:13615]
IGFBP4	#N/A	#N/A	2.45337	2.66386	0.414991	#N/A	2.41888	#N/A	#N/A	#N/A	#N/A	#N/A	2.01102	#N/A	#N/A	#N/A	#N/A	0.167124	0.46291	#N/A	7	ENSG00000141753	IGFBP4	protein_coding	insulin like growth factor binding protein 4 [Source:HGNC Symbol;Acc:HGNC:5473]
LARP4B	#N/A	#N/A	#N/A	#N/A	0.310371	#N/A	#N/A	0.226692	#N/A	#N/A	0.206255	0.397225	#N/A	#N/A	0.224744	0.166562	#N/A	#N/A	9.96599	#N/A	7	ENSG00000107929	LARP4B	protein_coding	La ribonucleoprotein 4B [Source:HGNC Symbol;Acc:HGNC:28987]
LINC01478	#N/A	#N/A	#N/A	#N/A	#N/A	2.68033	0.788313	0.272798	#N/A	1.9064	0.699891	0.240393	#N/A	#N/A	0.166375	#N/A	#N/A	#N/A	#N/A	#N/A	7	ENSG00000267337	LINC01478	lncRNA	long intergenic non-protein coding RNA 1478 [Source:HGNC Symbol;Acc:HGNC:51121]
MIA3	#N/A	0.48029	0.438405	0.41644	#N/A	0.16619	#N/A	#N/A	#N/A	#N/A	#N/A	#N/A	0.53615	#N/A	#N/A	0.293737	#N/A	#N/A	8.36557	#N/A	7	ENSG00000154305	MIA3	protein_coding	MIA SH3 domain ER export factor 3 [Source:HGNC Symbol;Acc:HGNC:24008]
KCNN1	#N/A	#N/A	1.85996	1.71308	#N/A	#N/A	#N/A	#N/A	#N/A	1.01752	#N/A	1.42677	1.34812	#N/A	0.711337	#N/A	#N/A	#N/A	0.163587	#N/A	7	ENSG00000105642	KCNN1	protein_coding	potassium calcium-activated channel subfamily N member 1 [Source:HGNC Symbol;Acc:HGNC:6290]
HNRNPR#125944	#N/A	0.444374	#N/A	#N/A	0.475557	0.193729	#N/A	#N/A	#N/A	0.162151	#N/A	#N/A	#N/A	#N/A	0.274486	#N/A	0.541116	#N/A	5.98154	#N/A	7	ENSG00000125944	HNRNPR	protein_coding	heterogeneous nuclear ribonucleoprotein R [Source:HGNC Symbol;Acc:HGNC:5047]
#272954	#N/A	1.38836	2.3915	2.52381	#N/A	#N/A	#N/A	#N/A	#N/A	#N/A	1.19019	1.6256	1.02566	#N/A	#N/A	#N/A	#N/A	#N/A	0.161198	#N/A	7	ENSG00000272954		lncRNA	novel transcript, sense intronic to PPIL2
#225752	#N/A	#N/A	2.78787	#N/A	0.180614	#N/A	#N/A	#N/A	#N/A	1.62821	2.49034	1.72897	#N/A	#N/A	#N/A	1.10586	#N/A	#N/A	0.161067	#N/A	7	ENSG00000225752		lncRNA	novel transcript
CLASP2	#N/A	#N/A	#N/A	#N/A	#N/A	#N/A	0.210439	0.326264	0.160819	#N/A	0.336646	0.724273	#N/A	0.462498	#N/A	#N/A	#N/A	#N/A	8.01986	#N/A	7	ENSG00000163539	CLASP2	protein_coding	cytoplasmic linker associated protein 2 [Source:HGNC Symbol;Acc:HGNC:17078]
EGR2	#N/A	#N/A	#N/A	#N/A	#N/A	3.22279	0.653312	0.352402	#N/A	0.760142	0.3145	#N/A	#N/A	#N/A	0.159895	0.552304	#N/A	#N/A	#N/A	#N/A	7	ENSG00000122877	EGR2	protein_coding	early growth response 2 [Source:HGNC Symbol;Acc:HGNC:3239]
LONP2	#N/A	#N/A	0.216252	0.159738	#N/A	#N/A	#N/A	#N/A	#N/A	#N/A	0.304543	0.506614	#N/A	0.339472	#N/A	0.160755	#N/A	#N/A	6.42763	#N/A	7	ENSG00000102910	LONP2	protein_coding	lon peptidase 2, peroxisomal [Source:HGNC Symbol;Acc:HGNC:20598]
CNOT1	#N/A	#N/A	0.273934	0.259756	#N/A	#N/A	0.15851	0.201799	#N/A	#N/A	#N/A	0.310943	0.397403	#N/A	#N/A	#N/A	#N/A	#N/A	5.40331	#N/A	7	ENSG00000125107	CNOT1	protein_coding	CCR4-NOT transcription complex subunit 1 [Source:HGNC Symbol;Acc:HGNC:7877]
FOS	#N/A	#N/A	#N/A	#N/A	#N/A	3.09236	3.87707	2.4822	#N/A	3.34591	#N/A	#N/A	#N/A	0.91761	1.24056	#N/A	#N/A	#N/A	0.15847	#N/A	7	ENSG00000170345	FOS	protein_coding	Fos proto-oncogene, AP-1 transcription factor subunit [Source:HGNC Symbol;Acc:HGNC:3796]
CPVL-AS2	#N/A	#N/A	#N/A	#N/A	#N/A	2.68359	1.71699	0.420349	#N/A	1.67173	1.93207	0.564389	#N/A	0.157984	#N/A	#N/A	#N/A	#N/A	#N/A	#N/A	7	ENSG00000272568	CPVL-AS2	lncRNA	CPVL antisense RNA 2 [Source:HGNC Symbol;Acc:HGNC:56138]
PAK2	#N/A	#N/A	#N/A	#N/A	0.285914	#N/A	#N/A	0.156342	#N/A	0.180995	0.2429	#N/A	#N/A	#N/A	#N/A	0.310537	#N/A	0.443546	6.99532	#N/A	7	ENSG00000180370	PAK2	protein_coding	p21 (RAC1) activated kinase 2 [Source:HGNC Symbol;Acc:HGNC:8591]
SCAF8	#N/A	#N/A	0.32621	#N/A	#N/A	#N/A	#N/A	0.165437	#N/A	#N/A	0.155215	0.469001	0.3605	#N/A	#N/A	#N/A	0.325433	#N/A	6.783	#N/A	7	ENSG00000213079	SCAF8	protein_coding	SR-related CTD associated factor 8 [Source:HGNC Symbol;Acc:HGNC:20959]
SERPINI2	#N/A	#N/A	#N/A	#N/A	#N/A	1.83143	0.656477	0.190723	#N/A	0.155029	0.201102	0.188992	#N/A	#N/A	#N/A	0.593615	#N/A	#N/A	#N/A	#N/A	7	ENSG00000114204	SERPINI2	protein_coding	serpin family I member 2 [Source:HGNC Symbol;Acc:HGNC:8945]
SENP6	#N/A	#N/A	#N/A	#N/A	#N/A	#N/A	#N/A	0.153486	0.173371	#N/A	0.166466	0.320744	#N/A	0.616799	#N/A	0.302024	#N/A	#N/A	7.02893	#N/A	7	ENSG00000112701	SENP6	protein_coding	SUMO specific peptidase 6 [Source:HGNC Symbol;Acc:HGNC:20944]
#267260	#N/A	2.36305	0.715132	0.73004	#N/A	1.88911	#N/A	0.557236	#N/A	#N/A	#N/A	#N/A	#N/A	#N/A	#N/A	0.808133	0.152968	#N/A	#N/A	#N/A	7	ENSG00000267260		lncRNA	novel transcript
YLPM1	#N/A	#N/A	0.482759	0.597496	#N/A	#N/A	#N/A	#N/A	#N/A	#N/A	0.266999	0.561525	0.278103	#N/A	#N/A	0.152075	#N/A	#N/A	5.48485	#N/A	7	ENSG00000119596	YLPM1	protein_coding	YLP motif containing 1 [Source:HGNC Symbol;Acc:HGNC:17798]
#284977	#N/A	#N/A	#N/A	#N/A	#N/A	2.40957	0.355899	0.250255	#N/A	0.963225	0.581109	0.367539	#N/A	#N/A	0.150089	#N/A	#N/A	#N/A	#N/A	#N/A	7	ENSG00000284977		lncRNA	novel transcript
ASH1L	#N/A	#N/A	0.210058	0.187568	#N/A	#N/A	#N/A	0.146896	#N/A	#N/A	0.276908	0.577022	0.306737	#N/A	#N/A	#N/A	#N/A	#N/A	6.89535	#N/A	7	ENSG00000116539	ASH1L	protein_coding	ASH1 like histone lysine methyltransferase [Source:HGNC Symbol;Acc:HGNC:19088]
FAM20C#177706	#N/A	#N/A	#N/A	#N/A	#N/A	1.2327	2.83312	1.18065	#N/A	1.62591	2.53377	1.28806	#N/A	#N/A	#N/A	#N/A	#N/A	#N/A	0.143969	#N/A	7	ENSG00000177706	FAM20C	protein_coding	FAM20C golgi associated secretory pathway kinase [Source:HGNC Symbol;Acc:HGNC:22140]
SNX13	#N/A	#N/A	#N/A	#N/A	#N/A	#N/A	#N/A	0.297427	#N/A	#N/A	0.142773	0.655159	#N/A	0.352459	#N/A	#N/A	0.750327	0.740249	5.63057	#N/A	7	ENSG00000071189	SNX13	protein_coding	sorting nexin 13 [Source:HGNC Symbol;Acc:HGNC:21335]
RPRD2	#N/A	#N/A	0.600104	0.350362	#N/A	#N/A	#N/A	#N/A	#N/A	#N/A	0.191129	0.363094	0.408796	#N/A	#N/A	0.142744	#N/A	#N/A	7.83542	#N/A	7	ENSG00000163125	RPRD2	protein_coding	regulation of nuclear pre-mRNA domain containing 2 [Source:HGNC Symbol;Acc:HGNC:29039]
BST1	#N/A	#N/A	#N/A	#N/A	#N/A	3.30068	0.473462	0.451454	#N/A	0.224078	0.339985	0.372107	#N/A	#N/A	0.141761	#N/A	#N/A	#N/A	#N/A	#N/A	7	ENSG00000109743	BST1	protein_coding	bone marrow stromal cell antigen 1 [Source:HGNC Symbol;Acc:HGNC:1118]
FRS2	#N/A	#N/A	#N/A	#N/A	#N/A	#N/A	#N/A	0.241462	0.184388	#N/A	0.274542	0.494441	#N/A	#N/A	0.273394	0.141323	#N/A	#N/A	5.54379	#N/A	7	ENSG00000166225	FRS2	protein_coding	fibroblast growth factor receptor substrate 2 [Source:HGNC Symbol;Acc:HGNC:16971]
LUC7L3	#N/A	#N/A	0.589901	0.423907	#N/A	#N/A	#N/A	#N/A	#N/A	#N/A	0.325876	0.472842	0.160877	#N/A	#N/A	0.139298	#N/A	#N/A	7.54228	#N/A	7	ENSG00000108848	LUC7L3	protein_coding	LUC7 like 3 pre-mRNA splicing factor [Source:HGNC Symbol;Acc:HGNC:24309]
IGLV2-14	#N/A	2.10834	0.425864	0.244803	#N/A	#N/A	0.360806	#N/A	#N/A	#N/A	#N/A	#N/A	0.373021	#N/A	#N/A	0.484111	0.137408	#N/A	#N/A	#N/A	7	ENSG00000211666	IGLV2-14	IG_V_gene	immunoglobulin lambda variable 2-14 [Source:HGNC Symbol;Acc:HGNC:5888]
THRAP3	#N/A	#N/A	#N/A	#N/A	0.408105	0.136788	0.3784	#N/A	0.209692	#N/A	#N/A	#N/A	0.208818	#N/A	#N/A	#N/A	0.519606	#N/A	5.83821	#N/A	7	ENSG00000054118	THRAP3	protein_coding	thyroid hormone receptor associated protein 3 [Source:HGNC Symbol;Acc:HGNC:22964]
ZNF366	#N/A	#N/A	#N/A	#N/A	#N/A	1.53794	0.18455	0.149575	0.158273	0.263689	0.190418	#N/A	#N/A	#N/A	0.13315	#N/A	#N/A	#N/A	#N/A	#N/A	7	ENSG00000178175	ZNF366	protein_coding	zinc finger protein 366 [Source:HGNC Symbol;Acc:HGNC:18316]
MOGAT1	#N/A	#N/A	#N/A	0.168882	#N/A	0.370308	0.130076	#N/A	#N/A	0.193533	0.17819	0.167182	#N/A	#N/A	#N/A	0.149384	#N/A	#N/A	#N/A	#N/A	7	ENSG00000124003	MOGAT1	protein_coding	monoacylglycerol O-acyltransferase 1 [Source:HGNC Symbol;Acc:HGNC:18210]
HNRNPC	#N/A	#N/A	#N/A	0.155328	0.36759	#N/A	0.171421	#N/A	#N/A	#N/A	0.129973	0.159215	#N/A	#N/A	#N/A	0.30393	#N/A	#N/A	7.9424	#N/A	7	ENSG00000092199	HNRNPC	protein_coding	heterogeneous nuclear ribonucleoprotein C [Source:HGNC Symbol;Acc:HGNC:5035]
#253214	#N/A	#N/A	#N/A	#N/A	0.12614	2.91124	1.72165	#N/A	#N/A	4.28159	1.75916	#N/A	0.494849	#N/A	#N/A	1.23188	#N/A	#N/A	#N/A	#N/A	7	ENSG00000253214		lncRNA	novel transcript
IGLV2-8	#N/A	0.14786	0.123994	0.135205	#N/A	0.140659	#N/A	0.130066	#N/A	0.151785	#N/A	#N/A	#N/A	#N/A	#N/A	0.13683	#N/A	#N/A	#N/A	#N/A	7	ENSG00000278196	IGLV2-8	IG_V_gene	immunoglobulin lambda variable 2-8 [Source:HGNC Symbol;Acc:HGNC:5895]
ALDOC	#N/A	2.01106	#N/A	1.96116	#N/A	1.63362	#N/A	#N/A	#N/A	1.06578	#N/A	#N/A	2.01529	#N/A	#N/A	#N/A	0.70562	0.12143	#N/A	#N/A	7	ENSG00000109107	ALDOC	protein_coding	aldolase, fructose-bisphosphate C [Source:HGNC Symbol;Acc:HGNC:418]
TLR8	#N/A	#N/A	#N/A	#N/A	#N/A	0.207726	0.172297	0.176954	0.150593	0.282987	0.308864	#N/A	#N/A	#N/A	0.115689	#N/A	#N/A	#N/A	#N/A	#N/A	7	ENSG00000101916	TLR8	protein_coding	toll like receptor 8 [Source:HGNC Symbol;Acc:HGNC:15632]
CFAP91	#N/A	#N/A	0.512542	1.00914	0.114677	#N/A	#N/A	#N/A	#N/A	1.70936	0.929202	0.528658	#N/A	#N/A	#N/A	1.21879	#N/A	#N/A	#N/A	#N/A	7	ENSG00000183833	CFAP91	protein_coding	cilia and flagella associated protein 91 [Source:HGNC Symbol;Acc:HGNC:24010]
MGST1	#N/A	#N/A	#N/A	#N/A	#N/A	0.119031	0.140202	0.139534	#N/A	0.0981587	0.14808	#N/A	#N/A	#N/A	0.0957704	0.179229	#N/A	#N/A	#N/A	#N/A	7	ENSG00000008394	MGST1	protein_coding	microsomal glutathione S-transferase 1 [Source:HGNC Symbol;Acc:HGNC:7061]
ARHGEF40	#N/A	#N/A	#N/A	#N/A	#N/A	0.611346	0.279034	0.250409	#N/A	1.20539	0.197763	0.251341	#N/A	#N/A	0.0956	#N/A	#N/A	#N/A	#N/A	#N/A	7	ENSG00000165801	ARHGEF40	protein_coding	Rho guanine nucleotide exchange factor 40 [Source:HGNC Symbol;Acc:HGNC:25516]
CETN2	#N/A	1.72945	#N/A	#N/A	0.2793	2.50767	3.35424	#N/A	#N/A	1.67857	#N/A	#N/A	#N/A	#N/A	#N/A	#N/A	0.767318	0.091562	#N/A	#N/A	7	ENSG00000147400	CETN2	protein_coding	centrin 2 [Source:HGNC Symbol;Acc:HGNC:1867]
HBB	#N/A	#N/A	#N/A	#N/A	0.0895813	#N/A	0.203793	#N/A	#N/A	#N/A	#N/A	#N/A	0.106268	0.110818	0.132866	#N/A	0.115845	#N/A	0.129513	#N/A	7	ENSG00000244734	HBB	protein_coding	hemoglobin subunit beta [Source:HGNC Symbol;Acc:HGNC:4827]
VSIG4	#N/A	#N/A	#N/A	#N/A	0.084776	0.232976	0.208473	0.197171	0.178404	0.578514	0.230325	#N/A	#N/A	#N/A	#N/A	#N/A	#N/A	#N/A	#N/A	#N/A	7	ENSG00000155659	VSIG4	protein_coding	V-set and immunoglobulin domain containing 4 [Source:HGNC Symbol;Acc:HGNC:17032]
IGLV3-16	#N/A	0.0990277	#N/A	#N/A	#N/A	0.108856	0.0911086	0.0816032	#N/A	0.103554	0.0828422	#N/A	#N/A	#N/A	#N/A	0.0905072	#N/A	#N/A	#N/A	#N/A	7	ENSG00000211665	IGLV3-16	IG_V_gene	immunoglobulin lambda variable 3-16 [Source:HGNC Symbol;Acc:HGNC:5901]
#232006	#N/A	#N/A	0.0812926	0.0209998	#N/A	#N/A	#N/A	#N/A	0.0782241	#N/A	#N/A	#N/A	0.0359429	0.0811692	#N/A	0.0878608	#N/A	#N/A	0.0913687	#N/A	7	ENSG00000232006		lncRNA	novel transcript
GASK1B	#N/A	#N/A	#N/A	#N/A	#N/A	0.505121	0.187332	0.178759	#N/A	0.200812	0.191678	#N/A	#N/A	#N/A	0.130895	#N/A	#N/A	#N/A	#N/A	0.000321097	7	ENSG00000164125	GASK1B	protein_coding	golgi associated kinase 1B [Source:HGNC Symbol;Acc:HGNC:25312]
FGL2	#N/A	#N/A	#N/A	#N/A	#N/A	6.16345	6.98921	2.87907	6.13073	3.89448	#N/A	#N/A	#N/A	#N/A	3.91615	#N/A	#N/A	#N/A	#N/A	#N/A	6	ENSG00000127951	FGL2	protein_coding	fibrinogen like 2 [Source:HGNC Symbol;Acc:HGNC:3696]
CARD16	#N/A	#N/A	#N/A	#N/A	3.584	#N/A	5.17363	#N/A	#N/A	2.966	#N/A	#N/A	#N/A	#N/A	#N/A	#N/A	5.15358	2.47964	#N/A	2.37281	6	ENSG00000204397	CARD16	protein_coding	caspase recruitment domain family member 16 [Source:HGNC Symbol;Acc:HGNC:33701]
FCER1G	#N/A	#N/A	#N/A	#N/A	#N/A	5.72653	6.6352	3.08769	1.99116	2.4194	#N/A	#N/A	#N/A	#N/A	2.17334	#N/A	#N/A	#N/A	#N/A	#N/A	6	ENSG00000158869	FCER1G	protein_coding	Fc epsilon receptor Ig [Source:HGNC Symbol;Acc:HGNC:3611]
LRRIQ3	#N/A	1.83213	2.81281	2.55892	#N/A	#N/A	#N/A	#N/A	#N/A	#N/A	#N/A	#N/A	2.4091	1.83689	#N/A	#N/A	#N/A	#N/A	2.00303	#N/A	6	ENSG00000162620	LRRIQ3	protein_coding	leucine rich repeats and IQ motif containing 3 [Source:HGNC Symbol;Acc:HGNC:28318]
RAB20	#N/A	#N/A	#N/A	#N/A	#N/A	1.78091	#N/A	2.77347	#N/A	2.27327	3.81234	3.86092	#N/A	1.96283	#N/A	#N/A	#N/A	#N/A	#N/A	#N/A	6	ENSG00000139832	RAB20	protein_coding	RAB20, member RAS oncogene family [Source:HGNC Symbol;Acc:HGNC:18260]
TBX21	#N/A	#N/A	3.97097	1.91697	#N/A	#N/A	1.6956	#N/A	#N/A	#N/A	#N/A	#N/A	2.32126	#N/A	#N/A	#N/A	#N/A	#N/A	3.71627	1.83497	6	ENSG00000073861	TBX21	protein_coding	T-box transcription factor 21 [Source:HGNC Symbol;Acc:HGNC:11599]
TCEAL8	#N/A	2.59171	#N/A	#N/A	1.95807	1.9471	3.36154	#N/A	#N/A	1.67652	#N/A	#N/A	#N/A	#N/A	#N/A	#N/A	2.61482	#N/A	#N/A	#N/A	6	ENSG00000180964	TCEAL8	protein_coding	transcription elongation factor A like 8 [Source:HGNC Symbol;Acc:HGNC:28683]
VCAN	#N/A	#N/A	#N/A	#N/A	#N/A	2.39361	3.94203	#N/A	#N/A	2.64652	2.86436	#N/A	#N/A	#N/A	1.65164	1.68638	#N/A	#N/A	#N/A	#N/A	6	ENSG00000038427	VCAN	protein_coding	versican [Source:HGNC Symbol;Acc:HGNC:2464]
B4GALT2	#N/A	#N/A	2.00427	1.5846	#N/A	1.63702	4.00665	1.85639	#N/A	#N/A	#N/A	#N/A	1.47738	#N/A	#N/A	#N/A	#N/A	#N/A	#N/A	#N/A	6	ENSG00000117411	B4GALT2	protein_coding	beta-1,4-galactosyltransferase 2 [Source:HGNC Symbol;Acc:HGNC:925]
FRMPD3-AS1	#N/A	#N/A	1.88344	1.46629	#N/A	1.64581	2.43938	3.18853	#N/A	#N/A	#N/A	#N/A	1.52731	#N/A	#N/A	#N/A	#N/A	#N/A	#N/A	#N/A	6	ENSG00000227610	FRMPD3-AS1	lncRNA	FRMPD3 antisense RNA 1 [Source:HGNC Symbol;Acc:HGNC:41239]
SDF2L1	#N/A	2.71691	#N/A	#N/A	3.40932	2.3393	4.02165	#N/A	#N/A	#N/A	#N/A	#N/A	#N/A	#N/A	#N/A	#N/A	1.71795	#N/A	1.4591	#N/A	6	ENSG00000128228	SDF2L1	protein_coding	stromal cell derived factor 2 like 1 [Source:HGNC Symbol;Acc:HGNC:10676]
POP7	#N/A	2.12304	#N/A	#N/A	1.44637	1.8166	2.38094	#N/A	#N/A	#N/A	#N/A	#N/A	#N/A	#N/A	#N/A	#N/A	1.90967	#N/A	1.52639	#N/A	6	ENSG00000172336	POP7	protein_coding	POP7 homolog, ribonuclease P/MRP subunit [Source:HGNC Symbol;Acc:HGNC:19949]
#286895	#N/A	#N/A	#N/A	#N/A	#N/A	#N/A	#N/A	#N/A	#N/A	2.23949	2.61623	1.43633	#N/A	#N/A	1.59332	1.69743	#N/A	#N/A	2.7239	#N/A	6	ENSG00000286895		lncRNA	novel transcript
SCML4	#N/A	#N/A	4.56006	3.05536	#N/A	#N/A	#N/A	#N/A	#N/A	#N/A	#N/A	#N/A	3.33975	#N/A	#N/A	#N/A	1.68662	1.40753	6.52781	#N/A	6	ENSG00000146285	SCML4	protein_coding	Scm polycomb group protein like 4 [Source:HGNC Symbol;Acc:HGNC:21397]
NECTIN2	#N/A	#N/A	#N/A	#N/A	#N/A	2.02001	2.41308	1.66146	#N/A	1.54212	1.82782	1.40458	#N/A	#N/A	#N/A	#N/A	#N/A	#N/A	#N/A	#N/A	6	ENSG00000130202	NECTIN2	protein_coding	nectin cell adhesion molecule 2 [Source:HGNC Symbol;Acc:HGNC:9707]
LINC02802	#N/A	1.76522	#N/A	1.38677	#N/A	2.15598	2.64915	2.06369	#N/A	1.6217	#N/A	#N/A	#N/A	#N/A	#N/A	#N/A	#N/A	#N/A	#N/A	#N/A	6	ENSG00000232527	LINC02802	lncRNA	long intergenic non-protein coding RNA 2802 [Source:HGNC Symbol;Acc:HGNC:54326]
#278740	#N/A	1.408	4.31593	2.52217	#N/A	#N/A	1.38668	#N/A	#N/A	#N/A	#N/A	#N/A	2.3314	#N/A	#N/A	#N/A	#N/A	#N/A	1.91435	#N/A	6	ENSG00000278740		lncRNA	novel transcript
TLN1	#N/A	#N/A	#N/A	#N/A	1.41897	1.46461	3.43673	#N/A	#N/A	#N/A	#N/A	#N/A	#N/A	#N/A	#N/A	#N/A	1.80886	1.37526	#N/A	2.58003	6	ENSG00000137076	TLN1	protein_coding	talin 1 [Source:HGNC Symbol;Acc:HGNC:11845]
DUXB	#N/A	1.5567	3.18048	1.98639	#N/A	#N/A	#N/A	#N/A	#N/A	#N/A	1.41851	1.37434	1.42653	#N/A	#N/A	#N/A	#N/A	#N/A	#N/A	#N/A	6	ENSG00000282757	DUXB	protein_coding	double homeobox B [Source:HGNC Symbol;Acc:HGNC:33345]
SOX30	#N/A	#N/A	1.36402	3.62057	#N/A	#N/A	#N/A	#N/A	#N/A	1.98346	1.9605	2.99339	#N/A	#N/A	#N/A	2.39086	#N/A	#N/A	#N/A	#N/A	6	ENSG00000039600	SOX30	protein_coding	SRY-box transcription factor 30 [Source:HGNC Symbol;Acc:HGNC:30635]
#223492	#N/A	#N/A	2.77039	1.49631	#N/A	#N/A	#N/A	#N/A	#N/A	1.33974	1.54754	#N/A	1.85232	#N/A	#N/A	2.23318	#N/A	#N/A	#N/A	#N/A	6	ENSG00000223492		lncRNA	novel transcript, antisense to TSHZ2
FAM66D	#N/A	1.42716	4.82624	2.85857	#N/A	#N/A	#N/A	#N/A	#N/A	#N/A	#N/A	#N/A	1.32476	#N/A	#N/A	#N/A	2.14032	#N/A	1.59344	#N/A	6	ENSG00000255052	FAM66D	lncRNA	family with sequence similarity 66 member D [Source:HGNC Symbol;Acc:HGNC:24159]
LAX1	#N/A	1.31649	4.72616	4.14671	#N/A	#N/A	#N/A	#N/A	#N/A	#N/A	#N/A	#N/A	3.10757	#N/A	#N/A	#N/A	1.5643	#N/A	5.23912	#N/A	6	ENSG00000122188	LAX1	protein_coding	lymphocyte transmembrane adaptor 1 [Source:HGNC Symbol;Acc:HGNC:26005]
TMSB15B	#N/A	1.59156	5.70941	2.93605	#N/A	#N/A	#N/A	#N/A	#N/A	#N/A	#N/A	#N/A	1.85725	#N/A	#N/A	#N/A	1.3081	#N/A	2.58801	#N/A	6	ENSG00000158427	TMSB15B	protein_coding	thymosin beta 15B [Source:HGNC Symbol;Acc:HGNC:28612]
FAAH2	#N/A	#N/A	3.74383	2.32963	#N/A	#N/A	#N/A	#N/A	#N/A	#N/A	1.30093	#N/A	1.8154	#N/A	#N/A	2.57535	#N/A	#N/A	7.30798	#N/A	6	ENSG00000165591	FAAH2	protein_coding	fatty acid amide hydrolase 2 [Source:HGNC Symbol;Acc:HGNC:26440]
SRGAP1	#N/A	#N/A	#N/A	#N/A	#N/A	#N/A	#N/A	#N/A	#N/A	1.29633	2.60943	3.51219	#N/A	2.13272	#N/A	1.77995	#N/A	#N/A	3.84549	#N/A	6	ENSG00000196935	SRGAP1	protein_coding	SLIT-ROBO Rho GTPase activating protein 1 [Source:HGNC Symbol;Acc:HGNC:17382]
ZNF287	#N/A	1.28199	2.54832	2.5021	#N/A	#N/A	#N/A	#N/A	#N/A	#N/A	#N/A	#N/A	2.10041	#N/A	#N/A	#N/A	1.33085	#N/A	1.48493	#N/A	6	ENSG00000141040	ZNF287	protein_coding	zinc finger protein 287 [Source:HGNC Symbol;Acc:HGNC:13502]
#285103	#N/A	#N/A	#N/A	#N/A	#N/A	#N/A	#N/A	1.71601	#N/A	3.00149	3.31078	2.12912	#N/A	1.27995	#N/A	3.03281	#N/A	#N/A	#N/A	#N/A	6	ENSG00000285103		lncRNA	novel transcript
ZNF507	#N/A	1.55736	5.2346	4.17997	#N/A	#N/A	#N/A	#N/A	#N/A	#N/A	#N/A	#N/A	3.69909	#N/A	#N/A	#N/A	1.27007	#N/A	6.76194	#N/A	6	ENSG00000168813	ZNF507	protein_coding	zinc finger protein 507 [Source:HGNC Symbol;Acc:HGNC:23783]
#197585	#N/A	1.26467	4.764	2.64877	#N/A	#N/A	#N/A	#N/A	#N/A	#N/A	#N/A	#N/A	3.06107	#N/A	#N/A	1.93833	#N/A	#N/A	6.69469	#N/A	6	ENSG00000197585		lncRNA	novel transcript, antisense to VWC2L
FUT8-AS1	#N/A	1.91135	2.94277	3.46162	#N/A	#N/A	#N/A	#N/A	#N/A	1.42551	#N/A	1.3704	1.26287	#N/A	#N/A	#N/A	#N/A	#N/A	#N/A	#N/A	6	ENSG00000276116	FUT8-AS1	lncRNA	FUT8 antisense RNA 1 [Source:HGNC Symbol;Acc:HGNC:44294]
CCND3	#N/A	#N/A	2.14419	1.53362	#N/A	#N/A	#N/A	#N/A	#N/A	#N/A	#N/A	#N/A	1.45295	#N/A	#N/A	#N/A	1.2349	1.39345	3.86245	#N/A	6	ENSG00000112576	CCND3	protein_coding	cyclin D3 [Source:HGNC Symbol;Acc:HGNC:1585]
AXIN2	#N/A	#N/A	3.95044	2.44264	#N/A	#N/A	#N/A	#N/A	#N/A	#N/A	1.28062	#N/A	2.07883	#N/A	#N/A	1.21716	#N/A	#N/A	1.21677	#N/A	6	ENSG00000168646	AXIN2	protein_coding	axin 2 [Source:HGNC Symbol;Acc:HGNC:904]
MYRFL	#N/A	1.31539	3.15059	#N/A	#N/A	#N/A	#N/A	#N/A	#N/A	1.27436	1.36355	1.20831	#N/A	#N/A	#N/A	1.28227	#N/A	#N/A	#N/A	#N/A	6	ENSG00000166268	MYRFL	protein_coding	myelin regulatory factor like [Source:HGNC Symbol;Acc:HGNC:26316]
SLC2A1-DT	#N/A	1.36584	7.47613	2.34339	#N/A	#N/A	#N/A	#N/A	#N/A	#N/A	#N/A	#N/A	1.20823	#N/A	#N/A	#N/A	#N/A	1.23503	2.60933	#N/A	6	ENSG00000227533	SLC2A1-DT	lncRNA	SLC2A1 divergent transcript [Source:HGNC Symbol;Acc:HGNC:44187]
TRIM47	#N/A	1.19702	5.83735	3.58233	#N/A	#N/A	#N/A	#N/A	#N/A	1.39635	#N/A	#N/A	1.7144	#N/A	#N/A	1.76066	#N/A	#N/A	#N/A	#N/A	6	ENSG00000132481	TRIM47	protein_coding	tripartite motif containing 47 [Source:HGNC Symbol;Acc:HGNC:19020]
POMC	#N/A	1.74216	#N/A	#N/A	#N/A	1.2368	1.18954	#N/A	2.2994	1.3762	#N/A	#N/A	#N/A	#N/A	#N/A	#N/A	1.31975	#N/A	#N/A	#N/A	6	ENSG00000115138	POMC	protein_coding	proopiomelanocortin [Source:HGNC Symbol;Acc:HGNC:9201]
EFNB2	#N/A	1.18273	1.1925	2.57032	#N/A	#N/A	1.20444	#N/A	#N/A	#N/A	#N/A	2.0077	#N/A	#N/A	#N/A	1.28672	#N/A	#N/A	#N/A	#N/A	6	ENSG00000125266	EFNB2	protein_coding	ephrin B2 [Source:HGNC Symbol;Acc:HGNC:3227]
LAMC3	#N/A	#N/A	1.5674	#N/A	#N/A	#N/A	#N/A	#N/A	1.66284	1.6983	4.35112	1.45364	#N/A	#N/A	#N/A	1.1822	#N/A	#N/A	#N/A	#N/A	6	ENSG00000050555	LAMC3	protein_coding	laminin subunit gamma 3 [Source:HGNC Symbol;Acc:HGNC:6494]
LRP6#070018	#N/A	#N/A	1.81104	#N/A	#N/A	#N/A	#N/A	#N/A	#N/A	1.30551	1.36277	#N/A	#N/A	#N/A	1.65887	1.17725	#N/A	#N/A	2.93774	#N/A	6	ENSG00000070018	LRP6	protein_coding	LDL receptor related protein 6 [Source:HGNC Symbol;Acc:HGNC:6698]
FAM218A	#N/A	2.52294	4.79873	2.05641	#N/A	#N/A	#N/A	#N/A	#N/A	#N/A	#N/A	1.7265	1.67764	#N/A	#N/A	1.17695	#N/A	#N/A	#N/A	#N/A	6	ENSG00000250486	FAM218A	lncRNA	family with sequence similarity 218 member A [Source:HGNC Symbol;Acc:HGNC:26466]
TRIB2	#N/A	1.16742	4.54474	3.1114	#N/A	#N/A	#N/A	#N/A	#N/A	#N/A	#N/A	#N/A	2.23273	#N/A	#N/A	#N/A	1.82542	#N/A	5.79608	#N/A	6	ENSG00000071575	TRIB2	protein_coding	tribbles pseudokinase 2 [Source:HGNC Symbol;Acc:HGNC:30809]
PSMB4	#N/A	#N/A	#N/A	#N/A	2.508	1.20032	2.67915	#N/A	#N/A	1.16241	#N/A	#N/A	#N/A	#N/A	#N/A	#N/A	3.06443	#N/A	3.64106	#N/A	6	ENSG00000159377	PSMB4	protein_coding	proteasome 20S subunit beta 4 [Source:HGNC Symbol;Acc:HGNC:9541]
ARL14EPL	#N/A	2.52947	#N/A	#N/A	#N/A	3.30178	2.55165	#N/A	1.15849	1.43062	#N/A	#N/A	#N/A	#N/A	#N/A	1.26174	#N/A	#N/A	#N/A	#N/A	6	ENSG00000268223	ARL14EPL	protein_coding	ADP ribosylation factor like GTPase 14 effector protein like [Source:HGNC Symbol;Acc:HGNC:44201]
PTPN20	#N/A	1.5525	1.20719	3.29492	#N/A	#N/A	#N/A	#N/A	#N/A	1.14909	1.74171	1.17015	#N/A	#N/A	#N/A	#N/A	#N/A	#N/A	#N/A	#N/A	6	ENSG00000204179	PTPN20	protein_coding	protein tyrosine phosphatase non-receptor type 20 [Source:HGNC Symbol;Acc:HGNC:23423]
CRYZ	#N/A	1.14793	2.3249	1.50469	#N/A	#N/A	#N/A	#N/A	#N/A	#N/A	#N/A	#N/A	1.56469	#N/A	#N/A	#N/A	1.20912	#N/A	4.46166	#N/A	6	ENSG00000116791	CRYZ	protein_coding	crystallin zeta [Source:HGNC Symbol;Acc:HGNC:2419]
DNM1	#N/A	#N/A	#N/A	#N/A	#N/A	1.13725	#N/A	1.52735	2.40669	1.24071	1.79419	1.3049	#N/A	#N/A	#N/A	#N/A	#N/A	#N/A	#N/A	#N/A	6	ENSG00000106976	DNM1	protein_coding	dynamin 1 [Source:HGNC Symbol;Acc:HGNC:2972]
ALDH18A1	#N/A	1.53854	2.79768	2.04715	#N/A	#N/A	#N/A	#N/A	#N/A	#N/A	#N/A	#N/A	1.12426	#N/A	#N/A	#N/A	1.11773	#N/A	5.94778	#N/A	6	ENSG00000059573	ALDH18A1	protein_coding	aldehyde dehydrogenase 18 family member A1 [Source:HGNC Symbol;Acc:HGNC:9722]
#253372	#N/A	1.10772	2.84435	2.3253	#N/A	#N/A	#N/A	1.27782	#N/A	#N/A	#N/A	1.96665	#N/A	#N/A	#N/A	1.61226	#N/A	#N/A	#N/A	#N/A	6	ENSG00000253372		lncRNA	novel transcript
#286619	#N/A	1.1009	2.23609	2.13878	#N/A	#N/A	#N/A	#N/A	#N/A	#N/A	#N/A	#N/A	2.92301	#N/A	#N/A	#N/A	1.5688	#N/A	3.67841	#N/A	6	ENSG00000286619		lncRNA	novel transcript, antisense to PM20D1
ACSS2	#N/A	#N/A	#N/A	#N/A	#N/A	#N/A	#N/A	#N/A	#N/A	1.30945	2.69244	1.24463	#N/A	1.09975	#N/A	1.89588	#N/A	#N/A	2.44684	#N/A	6	ENSG00000131069	ACSS2	protein_coding	acyl-CoA synthetase short chain family member 2 [Source:HGNC Symbol;Acc:HGNC:15814]
PSMB10	#N/A	1.29945	#N/A	#N/A	1.47733	1.09727	2.37375	#N/A	#N/A	#N/A	#N/A	#N/A	#N/A	#N/A	#N/A	#N/A	2.8121	#N/A	4.29764	#N/A	6	ENSG00000205220	PSMB10	protein_coding	proteasome 20S subunit beta 10 [Source:HGNC Symbol;Acc:HGNC:9538]
H3C4	#N/A	1.52022	3.06858	1.33523	#N/A	#N/A	#N/A	#N/A	#N/A	#N/A	#N/A	#N/A	1.09837	#N/A	#N/A	#N/A	1.0932	#N/A	4.25251	#N/A	6	ENSG00000197409	H3C4	protein_coding	H3 clustered histone 4 [Source:HGNC Symbol;Acc:HGNC:4767]
CCDC85B	#N/A	1.8495	#N/A	#N/A	1.63589	1.09771	1.69417	#N/A	1.09289	#N/A	#N/A	#N/A	#N/A	#N/A	#N/A	#N/A	3.46185	#N/A	#N/A	#N/A	6	ENSG00000175602	CCDC85B	protein_coding	coiled-coil domain containing 85B [Source:HGNC Symbol;Acc:HGNC:24926]
HSPA1A#204389	#N/A	#N/A	#N/A	#N/A	5.07552	1.68331	4.13093	#N/A	#N/A	#N/A	#N/A	#N/A	#N/A	#N/A	#N/A	#N/A	4.32789	1.08403	1.0961	#N/A	6	ENSG00000204389	HSPA1A	protein_coding	heat shock protein family A (Hsp70) member 1A [Source:HGNC Symbol;Acc:HGNC:5232]
#283415	#N/A	#N/A	1.96192	1.09518	#N/A	#N/A	#N/A	1.7843	1.24572	1.06308	#N/A	#N/A	#N/A	#N/A	#N/A	1.45659	#N/A	#N/A	#N/A	#N/A	6	ENSG00000283415		lncRNA	novel transcript
PDGFD	#N/A	#N/A	3.50036	1.71407	#N/A	#N/A	1.61908	1.05965	#N/A	#N/A	#N/A	#N/A	1.45657	#N/A	#N/A	#N/A	#N/A	#N/A	1.71661	#N/A	6	ENSG00000170962	PDGFD	protein_coding	platelet derived growth factor D [Source:HGNC Symbol;Acc:HGNC:30620]
SLC16A14	#N/A	1.05498	3.49889	2.57162	#N/A	1.18646	#N/A	#N/A	1.22618	2.25821	#N/A	#N/A	#N/A	#N/A	#N/A	#N/A	#N/A	#N/A	#N/A	#N/A	6	ENSG00000163053	SLC16A14	protein_coding	solute carrier family 16 member 14 [Source:HGNC Symbol;Acc:HGNC:26417]
#251598	#N/A	1.14422	2.56944	1.05005	#N/A	#N/A	#N/A	#N/A	#N/A	#N/A	#N/A	#N/A	1.27584	#N/A	#N/A	#N/A	1.4463	#N/A	1.18617	#N/A	6	ENSG00000251598		lncRNA	novel transcript
#231201	#N/A	#N/A	1.10276	#N/A	#N/A	#N/A	#N/A	#N/A	1.55458	1.04484	1.81742	1.69738	#N/A	#N/A	#N/A	#N/A	#N/A	#N/A	3.3877	#N/A	6	ENSG00000231201		lncRNA	novel transcript
ARMH1	#N/A	#N/A	#N/A	2.4429	#N/A	#N/A	#N/A	#N/A	#N/A	1.57591	2.37628	1.04125	#N/A	#N/A	#N/A	2.87895	#N/A	#N/A	4.89927	#N/A	6	ENSG00000198520	ARMH1	protein_coding	armadillo like helical domain containing 1 [Source:HGNC Symbol;Acc:HGNC:34345]
TMCC2	#N/A	1.04035	2.30874	3.05087	1.09004	#N/A	#N/A	#N/A	#N/A	#N/A	#N/A	#N/A	1.22992	#N/A	#N/A	1.44626	#N/A	#N/A	#N/A	#N/A	6	ENSG00000133069	TMCC2	protein_coding	transmembrane and coiled-coil domain family 2 [Source:HGNC Symbol;Acc:HGNC:24239]
SYNPO2	#N/A	1.03129	2.7493	2.20264	#N/A	#N/A	#N/A	#N/A	#N/A	#N/A	#N/A	#N/A	3.27189	#N/A	#N/A	#N/A	1.66103	#N/A	2.93515	#N/A	6	ENSG00000172403	SYNPO2	protein_coding	synaptopodin 2 [Source:HGNC Symbol;Acc:HGNC:17732]
ITPR3	#N/A	1.03115	3.66484	3.31923	#N/A	#N/A	#N/A	#N/A	#N/A	#N/A	#N/A	#N/A	3.07898	#N/A	#N/A	#N/A	1.55161	#N/A	6.87919	#N/A	6	ENSG00000096433	ITPR3	protein_coding	inositol 1,4,5-trisphosphate receptor type 3 [Source:HGNC Symbol;Acc:HGNC:6182]
PEX5L	#N/A	#N/A	4.37605	3.45606	#N/A	#N/A	#N/A	#N/A	#N/A	#N/A	#N/A	1.67226	1.03109	#N/A	#N/A	1.55227	#N/A	#N/A	1.24135	#N/A	6	ENSG00000114757	PEX5L	protein_coding	peroxisomal biogenesis factor 5 like [Source:HGNC Symbol;Acc:HGNC:30024]
TNFRSF10D	#N/A	#N/A	#N/A	#N/A	#N/A	#N/A	#N/A	#N/A	#N/A	1.66635	1.90366	1.02898	#N/A	1.18506	#N/A	2.05995	#N/A	#N/A	2.47288	#N/A	6	ENSG00000173530	TNFRSF10D	protein_coding	TNF receptor superfamily member 10d [Source:HGNC Symbol;Acc:HGNC:11907]
#224817	#N/A	#N/A	1.85511	3.11506	#N/A	1.02676	#N/A	#N/A	#N/A	1.14361	#N/A	2.05173	#N/A	#N/A	#N/A	1.87277	#N/A	#N/A	#N/A	#N/A	6	ENSG00000224817		lncRNA	novel transcript
FPR1	#N/A	#N/A	#N/A	#N/A	#N/A	3.74965	1.32284	1.01545	#N/A	4.13637	3.21074	#N/A	#N/A	#N/A	#N/A	1.62496	#N/A	#N/A	#N/A	#N/A	6	ENSG00000171051	FPR1	protein_coding	formyl peptide receptor 1 [Source:HGNC Symbol;Acc:HGNC:3826]
LRP8-DT	#N/A	1.29056	2.46783	3.90133	#N/A	#N/A	#N/A	#N/A	#N/A	#N/A	#N/A	#N/A	2.13669	1.56255	#N/A	#N/A	#N/A	#N/A	1.00819	#N/A	6	ENSG00000225675	LRP8-DT	lncRNA	LRP8 divergent transcript [Source:HGNC Symbol;Acc:HGNC:52561]
CSMD1	#N/A	#N/A	#N/A	#N/A	#N/A	#N/A	#N/A	1.13493	1.00207	#N/A	1.0411	1.93464	#N/A	#N/A	1.17369	#N/A	#N/A	#N/A	2.59333	#N/A	6	ENSG00000183117	CSMD1	protein_coding	CUB and Sushi multiple domains 1 [Source:HGNC Symbol;Acc:HGNC:14026]
LINC02371	#N/A	#N/A	2.08516	#N/A	#N/A	0.998264	#N/A	1.40798	#N/A	#N/A	1.23868	2.60274	#N/A	#N/A	#N/A	1.23363	#N/A	#N/A	#N/A	#N/A	6	ENSG00000274659	LINC02371	lncRNA	long intergenic non-protein coding RNA 2371 [Source:HGNC Symbol;Acc:HGNC:53293]
#268119	#N/A	1.09498	7.25705	2.37842	#N/A	#N/A	#N/A	1.03286	#N/A	#N/A	0.997762	1.28669	#N/A	#N/A	#N/A	#N/A	#N/A	#N/A	#N/A	#N/A	6	ENSG00000268119		lncRNA	novel transcript
FCN1	#N/A	#N/A	#N/A	#N/A	#N/A	3.07717	4.056	#N/A	#N/A	4.00122	4.88472	#N/A	#N/A	2.62564	0.979152	#N/A	#N/A	#N/A	#N/A	#N/A	6	ENSG00000085265	FCN1	protein_coding	ficolin 1 [Source:HGNC Symbol;Acc:HGNC:3623]
FAM104B	#N/A	1.21011	#N/A	#N/A	#N/A	1.31489	1.12776	#N/A	0.976027	1.37878	#N/A	#N/A	#N/A	#N/A	1.41363	#N/A	#N/A	#N/A	#N/A	#N/A	6	ENSG00000182518	FAM104B	protein_coding	family with sequence similarity 104 member B [Source:HGNC Symbol;Acc:HGNC:25085]
#259543	#N/A	#N/A	3.74277	1.7228	#N/A	#N/A	#N/A	#N/A	#N/A	#N/A	1.34078	#N/A	1.19331	#N/A	0.975376	#N/A	#N/A	#N/A	4.13918	#N/A	6	ENSG00000259543		lncRNA	novel transcript
EPS8L2	#N/A	2.0456	3.99511	2.80948	#N/A	#N/A	#N/A	#N/A	#N/A	#N/A	#N/A	#N/A	2.70096	#N/A	#N/A	0.968088	#N/A	#N/A	2.73813	#N/A	6	ENSG00000177106	EPS8L2	protein_coding	EPS8 like 2 [Source:HGNC Symbol;Acc:HGNC:21296]
ZNRD2	#N/A	1.40666	#N/A	#N/A	#N/A	0.963144	1.65194	#N/A	#N/A	#N/A	#N/A	#N/A	#N/A	#N/A	1.02444	#N/A	1.61821	#N/A	2.32617	#N/A	6	ENSG00000173465	ZNRD2	protein_coding	zinc ribbon domain containing 2 [Source:HGNC Symbol;Acc:HGNC:11328]
SMIM15-AS1	#N/A	#N/A	#N/A	#N/A	1.35431	#N/A	#N/A	#N/A	#N/A	0.962051	1.44627	1.57154	#N/A	#N/A	#N/A	1.41609	#N/A	#N/A	1.03869	#N/A	6	ENSG00000251279	SMIM15-AS1	lncRNA	SMIM15 antisense RNA 1 [Source:HGNC Symbol;Acc:HGNC:41293]
POLQ	#N/A	#N/A	2.97723	#N/A	#N/A	0.952417	1.61866	1.25441	#N/A	#N/A	#N/A	#N/A	#N/A	#N/A	1.4233	#N/A	#N/A	#N/A	1.48226	#N/A	6	ENSG00000051341	POLQ	protein_coding	DNA polymerase theta [Source:HGNC Symbol;Acc:HGNC:9186]
PTTG1	#N/A	1.96068	#N/A	1.10537	1.07795	1.81118	3.34482	#N/A	#N/A	#N/A	#N/A	#N/A	#N/A	#N/A	#N/A	0.952001	#N/A	#N/A	#N/A	#N/A	6	ENSG00000164611	PTTG1	protein_coding	PTTG1 regulator of sister chromatid separation, securin [Source:HGNC Symbol;Acc:HGNC:9690]
KATNAL1	#N/A	0.95062	2.18159	2.72484	#N/A	#N/A	1.85763	#N/A	#N/A	#N/A	#N/A	#N/A	1.30656	#N/A	#N/A	#N/A	#N/A	#N/A	5.02206	#N/A	6	ENSG00000102781	KATNAL1	protein_coding	katanin catalytic subunit A1 like 1 [Source:HGNC Symbol;Acc:HGNC:28361]
CCDC107	#N/A	1.38651	1.16974	0.949035	#N/A	#N/A	1.41919	#N/A	#N/A	#N/A	#N/A	#N/A	#N/A	#N/A	#N/A	#N/A	#N/A	1.66367	6.11173	#N/A	6	ENSG00000159884	CCDC107	protein_coding	coiled-coil domain containing 107 [Source:HGNC Symbol;Acc:HGNC:28465]
FRAT2	#N/A	#N/A	#N/A	#N/A	#N/A	0.948432	1.21225	#N/A	1.12524	#N/A	#N/A	#N/A	#N/A	1.10038	#N/A	#N/A	1.09574	#N/A	1.22142	#N/A	6	ENSG00000181274	FRAT2	protein_coding	FRAT regulator of WNT signaling pathway 2 [Source:HGNC Symbol;Acc:HGNC:16048]
RNF5#204308	#N/A	1.94219	#N/A	#N/A	1.29376	0.947675	2.01646	#N/A	#N/A	#N/A	#N/A	#N/A	#N/A	#N/A	#N/A	1.22681	1.26935	#N/A	#N/A	#N/A	6	ENSG00000204308	RNF5	protein_coding	ring finger protein 5 [Source:HGNC Symbol;Acc:HGNC:10068]
#279232	#N/A	#N/A	0.944427	1.24018	#N/A	#N/A	#N/A	#N/A	#N/A	1.5681	1.36806	1.02498	#N/A	#N/A	#N/A	2.01218	#N/A	#N/A	#N/A	#N/A	6	ENSG00000279232		lncRNA	novel transcript, antisense to RGMB
PPM1K-DT	#N/A	1.13729	4.08208	2.53444	#N/A	#N/A	#N/A	#N/A	#N/A	#N/A	#N/A	#N/A	1.33308	#N/A	#N/A	0.932314	#N/A	#N/A	1.45118	#N/A	6	ENSG00000246375	PPM1K-DT	lncRNA	PPM1K divergent transcript [Source:HGNC Symbol;Acc:HGNC:54093]
RBM34	#N/A	0.922058	1.95114	1.17687	#N/A	#N/A	#N/A	#N/A	#N/A	#N/A	#N/A	#N/A	1.06458	#N/A	#N/A	#N/A	#N/A	0.953677	5.20438	#N/A	6	ENSG00000188739	RBM34	protein_coding	RNA binding motif protein 34 [Source:HGNC Symbol;Acc:HGNC:28965]
GPR174	#N/A	1.22174	4.88769	#N/A	#N/A	#N/A	#N/A	#N/A	#N/A	#N/A	#N/A	#N/A	2.81327	#N/A	#N/A	#N/A	0.919919	1.23713	7.80349	#N/A	6	ENSG00000147138	GPR174	protein_coding	G protein-coupled receptor 174 [Source:HGNC Symbol;Acc:HGNC:30245]
FAM111A-DT	#N/A	0.919537	1.62268	1.22719	#N/A	#N/A	#N/A	#N/A	#N/A	#N/A	#N/A	#N/A	#N/A	#N/A	#N/A	#N/A	1.3961	1.07643	2.36948	#N/A	6	ENSG00000245571	FAM111A-DT	lncRNA	FAM111A divergent transcript [Source:HGNC Symbol;Acc:HGNC:53752]
#236514	#N/A	0.913761	2.11911	1.46878	#N/A	#N/A	#N/A	#N/A	#N/A	#N/A	#N/A	#N/A	#N/A	1.77814	#N/A	1.04421	#N/A	#N/A	1.29117	#N/A	6	ENSG00000236514		lncRNA	novel transcript
SEMA3A	#N/A	#N/A	0.992513	#N/A	#N/A	#N/A	#N/A	#N/A	1.112	1.12591	1.36505	1.54955	#N/A	#N/A	#N/A	#N/A	#N/A	#N/A	0.911806	#N/A	6	ENSG00000075213	SEMA3A	protein_coding	semaphorin 3A [Source:HGNC Symbol;Acc:HGNC:10723]
#276216	#N/A	#N/A	#N/A	#N/A	#N/A	#N/A	#N/A	#N/A	#N/A	2.03548	2.17343	1.57469	#N/A	0.90954	#N/A	2.34556	#N/A	#N/A	5.86267	#N/A	6	ENSG00000276216		lncRNA	novel transcript
LMCD1	#N/A	1.2042	2.38941	2.45403	#N/A	#N/A	2.08953	#N/A	#N/A	#N/A	#N/A	0.908118	#N/A	#N/A	#N/A	1.45968	#N/A	#N/A	#N/A	#N/A	6	ENSG00000071282	LMCD1	protein_coding	LIM and cysteine rich domains 1 [Source:HGNC Symbol;Acc:HGNC:6633]
RHNO1	#N/A	1.50898	#N/A	#N/A	1.47827	#N/A	#N/A	#N/A	#N/A	1.27784	#N/A	#N/A	#N/A	#N/A	#N/A	1.32425	2.09314	#N/A	0.90266	#N/A	6	ENSG00000171792	RHNO1	protein_coding	RAD9-HUS1-RAD1 interacting nuclear orphan 1 [Source:HGNC Symbol;Acc:HGNC:28206]
#287190	#N/A	#N/A	#N/A	#N/A	0.901221	#N/A	#N/A	#N/A	#N/A	1.92064	2.38671	1.19626	#N/A	#N/A	#N/A	3.65382	#N/A	#N/A	4.26845	#N/A	6	ENSG00000287190		lncRNA	novel transcript
CACNB4	#N/A	#N/A	#N/A	#N/A	#N/A	0.897302	1.34955	0.940048	#N/A	#N/A	0.913019	1.1188	#N/A	#N/A	#N/A	#N/A	#N/A	#N/A	3.94095	#N/A	6	ENSG00000182389	CACNB4	protein_coding	calcium voltage-gated channel auxiliary subunit beta 4 [Source:HGNC Symbol;Acc:HGNC:1404]
#262529	#N/A	1.16381	4.8994	0.895523	#N/A	#N/A	#N/A	#N/A	#N/A	#N/A	#N/A	1.02734	1.43937	#N/A	#N/A	#N/A	#N/A	#N/A	1.66657	#N/A	6	ENSG00000262529		lncRNA	novel transcript, antisense to MKL2
STMN3	#N/A	0.895307	4.22802	2.49507	#N/A	#N/A	#N/A	#N/A	#N/A	#N/A	#N/A	#N/A	1.54519	#N/A	#N/A	1.48963	#N/A	#N/A	7.56558	#N/A	6	ENSG00000197457	STMN3	protein_coding	stathmin 3 [Source:HGNC Symbol;Acc:HGNC:15926]
B9D1	#N/A	#N/A	#N/A	#N/A	#N/A	0.887438	1.17471	1.03571	#N/A	#N/A	#N/A	#N/A	#N/A	#N/A	1.22757	#N/A	1.27756	#N/A	2.88753	#N/A	6	ENSG00000108641	B9D1	protein_coding	B9 domain containing 1 [Source:HGNC Symbol;Acc:HGNC:24123]
CHIC1	#N/A	1.13539	3.41886	1.82913	#N/A	#N/A	#N/A	#N/A	#N/A	#N/A	#N/A	#N/A	2.26483	#N/A	#N/A	#N/A	0.887435	#N/A	5.60152	#N/A	6	ENSG00000204116	CHIC1	protein_coding	cysteine rich hydrophobic domain 1 [Source:HGNC Symbol;Acc:HGNC:1934]
ADAMTSL4-AS1	#N/A	#N/A	#N/A	#N/A	#N/A	#N/A	#N/A	1.33131	#N/A	1.04034	2.84358	1.62396	#N/A	#N/A	#N/A	0.886026	#N/A	#N/A	3.53501	#N/A	6	ENSG00000203804	ADAMTSL4-AS1	lncRNA	ADAMTSL4 antisense RNA 1 [Source:HGNC Symbol;Acc:HGNC:32041]
CDK4	#N/A	0.97425	#N/A	#N/A	#N/A	0.879741	#N/A	#N/A	1.36363	0.930987	#N/A	#N/A	#N/A	#N/A	1.14372	#N/A	#N/A	#N/A	3.75228	#N/A	6	ENSG00000135446	CDK4	protein_coding	cyclin dependent kinase 4 [Source:HGNC Symbol;Acc:HGNC:1773]
B3GALT6	#N/A	0.918514	#N/A	#N/A	#N/A	0.879624	1.9723	#N/A	#N/A	0.992524	#N/A	#N/A	#N/A	#N/A	#N/A	#N/A	1.52304	#N/A	2.32706	#N/A	6	ENSG00000176022	B3GALT6	protein_coding	beta-1,3-galactosyltransferase 6 [Source:HGNC Symbol;Acc:HGNC:17978]
SNHG21	#N/A	1.15683	1.03794	#N/A	#N/A	#N/A	#N/A	#N/A	#N/A	1.03902	#N/A	#N/A	#N/A	#N/A	1.60396	0.875172	#N/A	#N/A	2.55157	#N/A	6	ENSG00000250988	SNHG21	lncRNA	small nucleolar RNA host gene 21 [Source:HGNC Symbol;Acc:HGNC:50284]
#254295	#N/A	#N/A	1.56227	#N/A	#N/A	0.88306	#N/A	#N/A	1.14805	#N/A	1.32493	#N/A	#N/A	1.38478	#N/A	#N/A	#N/A	#N/A	0.873751	#N/A	6	ENSG00000254295		lncRNA	novel transcript
MRPL35	#N/A	1.51645	#N/A	#N/A	#N/A	#N/A	#N/A	#N/A	#N/A	0.871386	#N/A	#N/A	#N/A	#N/A	#N/A	0.924696	1.49679	1.45165	3.67467	#N/A	6	ENSG00000132313	MRPL35	protein_coding	mitochondrial ribosomal protein L35 [Source:HGNC Symbol;Acc:HGNC:14489]
TRPA1	#N/A	#N/A	3.50644	3.21192	#N/A	#N/A	2.97297	#N/A	#N/A	#N/A	#N/A	#N/A	3.6381	#N/A	#N/A	0.870841	#N/A	#N/A	1.03692	#N/A	6	ENSG00000104321	TRPA1	protein_coding	transient receptor potential cation channel subfamily A member 1 [Source:HGNC Symbol;Acc:HGNC:497]
MRPL36	#N/A	2.37851	#N/A	#N/A	#N/A	1.10339	1.4699	#N/A	0.866257	1.31982	#N/A	#N/A	#N/A	#N/A	#N/A	#N/A	#N/A	#N/A	1.61285	#N/A	6	ENSG00000171421	MRPL36	protein_coding	mitochondrial ribosomal protein L36 [Source:HGNC Symbol;Acc:HGNC:14490]
KCNH1	#N/A	0.865669	4.83738	1.70505	#N/A	#N/A	#N/A	#N/A	#N/A	#N/A	#N/A	1.02478	#N/A	#N/A	#N/A	2.21763	#N/A	#N/A	1.17844	#N/A	6	ENSG00000143473	KCNH1	protein_coding	potassium voltage-gated channel subfamily H member 1 [Source:HGNC Symbol;Acc:HGNC:6250]
SIAE	#N/A	#N/A	#N/A	#N/A	#N/A	#N/A	#N/A	#N/A	#N/A	1.1211	1.514	0.863759	#N/A	1.0973	#N/A	1.49577	#N/A	#N/A	2.51421	#N/A	6	ENSG00000110013	SIAE	protein_coding	sialic acid acetylesterase [Source:HGNC Symbol;Acc:HGNC:18187]
IZUMO4	#N/A	#N/A	1.25689	#N/A	#N/A	#N/A	#N/A	#N/A	#N/A	0.861175	#N/A	1.05668	#N/A	#N/A	1.04728	1.46132	#N/A	#N/A	2.05445	#N/A	6	ENSG00000099840	IZUMO4	protein_coding	IZUMO family member 4 [Source:HGNC Symbol;Acc:HGNC:26950]
MAGI2	#N/A	#N/A	3.36078	#N/A	#N/A	#N/A	#N/A	1.75955	#N/A	#N/A	1.01221	1.22064	#N/A	1.55152	#N/A	#N/A	#N/A	#N/A	0.854122	#N/A	6	ENSG00000187391	MAGI2	protein_coding	membrane associated guanylate kinase, WW and PDZ domain containing 2 [Source:HGNC Symbol;Acc:HGNC:18957]
SPSB1	#N/A	#N/A	#N/A	1.94699	#N/A	#N/A	0.850473	#N/A	#N/A	#N/A	#N/A	#N/A	2.5987	#N/A	1.32336	#N/A	1.60416	#N/A	1.53052	#N/A	6	ENSG00000171621	SPSB1	protein_coding	splA/ryanodine receptor domain and SOCS box containing 1 [Source:HGNC Symbol;Acc:HGNC:30628]
FAM83D	#N/A	0.849373	2.25869	1.78518	#N/A	#N/A	0.885091	#N/A	#N/A	#N/A	#N/A	#N/A	1.70181	#N/A	#N/A	#N/A	#N/A	#N/A	3.11555	#N/A	6	ENSG00000101447	FAM83D	protein_coding	family with sequence similarity 83 member D [Source:HGNC Symbol;Acc:HGNC:16122]
ITGAM	#N/A	#N/A	#N/A	#N/A	#N/A	2.03322	3.27201	2.66474	#N/A	#N/A	#N/A	#N/A	#N/A	#N/A	#N/A	#N/A	#N/A	0.840252	2.59087	2.8454	6	ENSG00000169896	ITGAM	protein_coding	integrin subunit alpha M [Source:HGNC Symbol;Acc:HGNC:6149]
SYDE2	#N/A	#N/A	3.20278	1.98287	#N/A	#N/A	#N/A	#N/A	#N/A	#N/A	0.832753	#N/A	2.50952	#N/A	#N/A	1.59021	#N/A	#N/A	1.3542	#N/A	6	ENSG00000097096	SYDE2	protein_coding	synapse defective Rho GTPase homolog 2 [Source:HGNC Symbol;Acc:HGNC:25841]
APOBEC3D	#N/A	1.68127	3.51353	1.14809	#N/A	#N/A	0.827731	#N/A	#N/A	#N/A	#N/A	#N/A	2.53513	#N/A	#N/A	#N/A	#N/A	#N/A	6.06922	#N/A	6	ENSG00000243811	APOBEC3D	protein_coding	apolipoprotein B mRNA editing enzyme catalytic subunit 3D [Source:HGNC Symbol;Acc:HGNC:17354]
#232377	#N/A	#N/A	2.48037	0.821815	#N/A	#N/A	0.913293	#N/A	#N/A	#N/A	#N/A	0.918711	1.79932	#N/A	#N/A	#N/A	#N/A	#N/A	2.78165	#N/A	6	ENSG00000232377		lncRNA	novel transcript
DRAP1	#N/A	1.04794	#N/A	#N/A	1.17134	0.820053	1.82391	#N/A	#N/A	#N/A	#N/A	#N/A	#N/A	#N/A	#N/A	#N/A	2.27048	#N/A	2.35659	#N/A	6	ENSG00000175550	DRAP1	protein_coding	DR1 associated protein 1 [Source:HGNC Symbol;Acc:HGNC:3019]
MINCR	#N/A	1.22121	#N/A	#N/A	1.46692	#N/A	#N/A	#N/A	0.837196	0.810704	#N/A	#N/A	#N/A	#N/A	#N/A	1.2464	#N/A	#N/A	1.88511	#N/A	6	ENSG00000253716	MINCR	lncRNA	MYC-induced long non-coding RNA [Source:HGNC Symbol;Acc:HGNC:51653]
LRP1B	#N/A	#N/A	#N/A	#N/A	#N/A	#N/A	#N/A	1.30789	#N/A	0.810656	0.972001	1.63961	#N/A	#N/A	#N/A	1.42109	#N/A	#N/A	0.885012	#N/A	6	ENSG00000168702	LRP1B	protein_coding	LDL receptor related protein 1B [Source:HGNC Symbol;Acc:HGNC:6693]
ZC3H12A	#N/A	#N/A	0.806429	1.03867	#N/A	#N/A	0.96568	#N/A	#N/A	#N/A	#N/A	#N/A	#N/A	#N/A	#N/A	#N/A	1.1974	#N/A	4.00084	1.20448	6	ENSG00000163874	ZC3H12A	protein_coding	zinc finger CCCH-type containing 12A [Source:HGNC Symbol;Acc:HGNC:26259]
ACYP1	#N/A	1.23982	2.16993	0.844757	#N/A	#N/A	#N/A	#N/A	#N/A	#N/A	#N/A	#N/A	1.11683	#N/A	#N/A	#N/A	#N/A	0.799027	3.39343	#N/A	6	ENSG00000119640	ACYP1	protein_coding	acylphosphatase 1 [Source:HGNC Symbol;Acc:HGNC:179]
AASS	#N/A	0.795819	2.08458	3.46519	#N/A	#N/A	#N/A	#N/A	#N/A	#N/A	#N/A	#N/A	1.99118	1.16886	#N/A	#N/A	#N/A	#N/A	3.66513	#N/A	6	ENSG00000008311	AASS	protein_coding	aminoadipate-semialdehyde synthase [Source:HGNC Symbol;Acc:HGNC:17366]
ZNF747-DT	#N/A	1.34255	1.64495	1.97593	#N/A	#N/A	#N/A	#N/A	#N/A	0.88184	#N/A	#N/A	#N/A	#N/A	#N/A	1.31883	#N/A	#N/A	0.790961	#N/A	6	ENSG00000235560	ZNF747-DT	lncRNA	ZNF747 divergent transcript [Source:HGNC Symbol;Acc:HGNC:55668]
NEK10	#N/A	0.788528	1.54598	1.64961	#N/A	#N/A	0.853483	#N/A	#N/A	#N/A	#N/A	#N/A	1.01511	#N/A	#N/A	#N/A	#N/A	#N/A	5.07956	#N/A	6	ENSG00000163491	NEK10	protein_coding	NIMA related kinase 10 [Source:HGNC Symbol;Acc:HGNC:18592]
ZNF568	#N/A	0.879759	1.87726	1.41235	#N/A	#N/A	#N/A	#N/A	#N/A	#N/A	#N/A	#N/A	1.47892	0.787421	#N/A	#N/A	#N/A	#N/A	5.70803	#N/A	6	ENSG00000198453	ZNF568	protein_coding	zinc finger protein 568 [Source:HGNC Symbol;Acc:HGNC:25392]
ITGB1-DT	#N/A	#N/A	1.75928	1.45089	#N/A	#N/A	0.786838	#N/A	#N/A	#N/A	#N/A	#N/A	2.0686	#N/A	1.19278	#N/A	#N/A	#N/A	2.76729	#N/A	6	ENSG00000229656	ITGB1-DT	lncRNA	ITGB1 divergent transcript [Source:HGNC Symbol;Acc:HGNC:53718]
C1GALT1C1#171155	#N/A	1.99168	#N/A	#N/A	#N/A	#N/A	1.00018	#N/A	0.790758	#N/A	#N/A	#N/A	#N/A	#N/A	0.786496	#N/A	1.33011	#N/A	4.25966	#N/A	6	ENSG00000171155	C1GALT1C1	protein_coding	C1GALT1 specific chaperone 1 [Source:HGNC Symbol;Acc:HGNC:24338]
#254363	#N/A	0.778344	2.2321	#N/A	#N/A	#N/A	#N/A	#N/A	#N/A	#N/A	#N/A	#N/A	1.3157	1.99513	#N/A	#N/A	1.3446	#N/A	4.40001	#N/A	6	ENSG00000254363		lncRNA	novel transcript
PCBP4	#N/A	0.777551	3.05116	3.84191	#N/A	#N/A	1.39122	#N/A	#N/A	#N/A	#N/A	#N/A	1.84043	#N/A	#N/A	#N/A	#N/A	#N/A	1.24484	#N/A	6	ENSG00000090097	PCBP4	protein_coding	poly(rC) binding protein 4 [Source:HGNC Symbol;Acc:HGNC:8652]
#287580	#N/A	1.30433	4.8881	1.94029	#N/A	#N/A	#N/A	#N/A	#N/A	#N/A	#N/A	0.776779	1.7348	#N/A	#N/A	#N/A	#N/A	#N/A	4.59489	#N/A	6	ENSG00000287580		lncRNA	novel transcript, antisense to ZNF138
DZIP3	#N/A	1.19085	2.4372	1.29402	#N/A	#N/A	#N/A	#N/A	#N/A	#N/A	#N/A	#N/A	1.93628	#N/A	#N/A	#N/A	0.776121	#N/A	7.54927	#N/A	6	ENSG00000198919	DZIP3	protein_coding	DAZ interacting zinc finger protein 3 [Source:HGNC Symbol;Acc:HGNC:30938]
#247853	#N/A	#N/A	1.51087	1.07816	#N/A	#N/A	#N/A	0.773668	#N/A	#N/A	#N/A	1.00806	0.92802	#N/A	#N/A	#N/A	#N/A	#N/A	5.80461	#N/A	6	ENSG00000247853		lncRNA	novel transcript, antisense to CHD4
C11orf71	#N/A	1.02	#N/A	#N/A	#N/A	#N/A	#N/A	#N/A	#N/A	1.59498	0.773453	#N/A	#N/A	#N/A	1.65212	1.03365	#N/A	#N/A	1.48729	#N/A	6	ENSG00000180425	C11orf71	protein_coding	chromosome 11 open reading frame 71 [Source:HGNC Symbol;Acc:HGNC:25937]
HS6ST1	#N/A	#N/A	#N/A	#N/A	#N/A	0.976087	0.977138	1.11204	0.771788	#N/A	#N/A	#N/A	#N/A	#N/A	1.40593	#N/A	#N/A	#N/A	6.03674	#N/A	6	ENSG00000136720	HS6ST1	protein_coding	heparan sulfate 6-O-sulfotransferase 1 [Source:HGNC Symbol;Acc:HGNC:5201]
#285646	#N/A	#N/A	#N/A	#N/A	#N/A	1.21386	#N/A	#N/A	0.864089	1.48185	1.73291	#N/A	#N/A	0.767886	#N/A	#N/A	#N/A	#N/A	5.53677	#N/A	6	ENSG00000285646		lncRNA	novel transcript
FOXP1-IT1	#N/A	#N/A	#N/A	#N/A	#N/A	#N/A	0.871148	#N/A	#N/A	0.766583	1.09414	1.16157	#N/A	#N/A	#N/A	1.40825	#N/A	#N/A	3.41588	#N/A	6	ENSG00000242094	FOXP1-IT1	lncRNA	FOXP1 intronic transcript 1 [Source:HGNC Symbol;Acc:HGNC:41335]
#240571	#N/A	0.817353	4.00816	0.763113	#N/A	#N/A	#N/A	#N/A	#N/A	#N/A	#N/A	0.831557	1.39949	#N/A	#N/A	#N/A	#N/A	#N/A	4.21275	#N/A	6	ENSG00000240571		lncRNA	novel transcript
MAD2L1	#N/A	1.58132	3.66862	2.62856	#N/A	#N/A	#N/A	#N/A	#N/A	0.760997	#N/A	#N/A	1.13693	#N/A	#N/A	1.22409	#N/A	#N/A	#N/A	#N/A	6	ENSG00000164109	MAD2L1	protein_coding	mitotic arrest deficient 2 like 1 [Source:HGNC Symbol;Acc:HGNC:6763]
CCDC150	#N/A	0.940528	1.44159	0.929669	#N/A	#N/A	#N/A	0.751438	#N/A	#N/A	#N/A	1.27369	#N/A	#N/A	#N/A	#N/A	#N/A	#N/A	2.55757	#N/A	6	ENSG00000144395	CCDC150	protein_coding	coiled-coil domain containing 150 [Source:HGNC Symbol;Acc:HGNC:26834]
MAP3K21	#N/A	#N/A	#N/A	1.09691	#N/A	#N/A	0.822033	#N/A	#N/A	0.924187	1.76025	#N/A	#N/A	#N/A	#N/A	2.75114	#N/A	#N/A	0.748598	#N/A	6	ENSG00000143674	MAP3K21	protein_coding	mitogen-activated protein kinase kinase kinase 21 [Source:HGNC Symbol;Acc:HGNC:29798]
ZMYND15	#N/A	#N/A	#N/A	#N/A	#N/A	2.83536	1.70656	1.36827	#N/A	2.46531	2.76386	0.746773	#N/A	#N/A	#N/A	#N/A	#N/A	#N/A	#N/A	#N/A	6	ENSG00000141497	ZMYND15	protein_coding	zinc finger MYND-type containing 15 [Source:HGNC Symbol;Acc:HGNC:20997]
PDE6B	#N/A	0.746723	2.7575	1.19332	#N/A	#N/A	#N/A	#N/A	#N/A	#N/A	#N/A	#N/A	1.05229	#N/A	#N/A	#N/A	#N/A	1.23346	4.95809	#N/A	6	ENSG00000133256	PDE6B	protein_coding	phosphodiesterase 6B [Source:HGNC Symbol;Acc:HGNC:8786]
#215022	#N/A	#N/A	#N/A	#N/A	#N/A	1.13468	#N/A	#N/A	1.29756	2.27752	1.44029	#N/A	#N/A	0.746588	#N/A	2.85557	#N/A	#N/A	#N/A	#N/A	6	ENSG00000215022		lncRNA	novel transcript, antisense to PHACTR1
TMED9	#N/A	1.53925	#N/A	#N/A	1.50918	0.745434	2.30517	#N/A	#N/A	#N/A	#N/A	#N/A	#N/A	#N/A	#N/A	#N/A	#N/A	#N/A	4.87947	2.47251	6	ENSG00000184840	TMED9	protein_coding	transmembrane p24 trafficking protein 9 [Source:HGNC Symbol;Acc:HGNC:24878]
SEC62-AS1	#N/A	#N/A	1.38443	#N/A	#N/A	#N/A	#N/A	0.833903	#N/A	#N/A	0.944052	1.52038	#N/A	#N/A	#N/A	0.74483	#N/A	#N/A	1.90226	#N/A	6	ENSG00000240373	SEC62-AS1	lncRNA	SEC62 antisense RNA 1 [Source:HGNC Symbol;Acc:HGNC:40586]
CDC14B	#N/A	0.744219	3.22315	2.92759	#N/A	#N/A	#N/A	#N/A	#N/A	#N/A	#N/A	#N/A	2.96846	2.93686	#N/A	#N/A	0.981898	#N/A	#N/A	#N/A	6	ENSG00000081377	CDC14B	protein_coding	cell division cycle 14B [Source:HGNC Symbol;Acc:HGNC:1719]
THBS4	#N/A	#N/A	1.94698	2.89048	#N/A	#N/A	#N/A	#N/A	#N/A	#N/A	0.743416	#N/A	0.946064	#N/A	#N/A	1.1033	#N/A	#N/A	3.85453	#N/A	6	ENSG00000113296	THBS4	protein_coding	thrombospondin 4 [Source:HGNC Symbol;Acc:HGNC:11788]
TMEM144	#N/A	#N/A	#N/A	#N/A	#N/A	2.6411	1.52493	0.739717	#N/A	3.4127	0.770829	0.775402	#N/A	#N/A	#N/A	#N/A	#N/A	#N/A	#N/A	#N/A	6	ENSG00000164124	TMEM144	protein_coding	transmembrane protein 144 [Source:HGNC Symbol;Acc:HGNC:25633]
#236213	#N/A	#N/A	3.83497	1.60437	#N/A	#N/A	#N/A	#N/A	#N/A	#N/A	#N/A	#N/A	2.405	#N/A	#N/A	#N/A	#N/A	0.73916	6.64317	1.38158	6	ENSG00000236213		lncRNA	novel transcript
GEMIN4	#N/A	#N/A	#N/A	#N/A	#N/A	0.73857	#N/A	#N/A	0.817231	1.11592	#N/A	#N/A	#N/A	#N/A	#N/A	1.00424	2.6257	#N/A	1.56142	#N/A	6	ENSG00000179409	GEMIN4	protein_coding	gem nuclear organelle associated protein 4 [Source:HGNC Symbol;Acc:HGNC:15717]
LIMCH1	#N/A	#N/A	#N/A	#N/A	#N/A	2.25009	1.17454	1.12525	#N/A	1.34852	2.19552	0.736707	#N/A	#N/A	#N/A	#N/A	#N/A	#N/A	#N/A	#N/A	6	ENSG00000064042	LIMCH1	protein_coding	LIM and calponin homology domains 1 [Source:HGNC Symbol;Acc:HGNC:29191]
TMEM70	#N/A	1.09716	#N/A	#N/A	#N/A	0.847448	1.14639	#N/A	1.08917	0.735752	#N/A	#N/A	#N/A	#N/A	0.772064	#N/A	#N/A	#N/A	#N/A	#N/A	6	ENSG00000175606	TMEM70	protein_coding	transmembrane protein 70 [Source:HGNC Symbol;Acc:HGNC:26050]
#257526	#N/A	#N/A	#N/A	#N/A	#N/A	0.734965	#N/A	1.23316	#N/A	1.13258	1.47536	2.29126	#N/A	#N/A	#N/A	#N/A	#N/A	#N/A	1.58463	#N/A	6	ENSG00000257526		lncRNA	novel transcript
NOXRED1	#N/A	#N/A	0.734277	#N/A	#N/A	#N/A	#N/A	#N/A	#N/A	#N/A	0.943235	0.82329	#N/A	#N/A	1.33505	0.780747	#N/A	#N/A	3.64291	#N/A	6	ENSG00000165555	NOXRED1	protein_coding	NADP dependent oxidoreductase domain containing 1 [Source:HGNC Symbol;Acc:HGNC:20487]
CCDC112	#N/A	#N/A	#N/A	#N/A	#N/A	0.773569	1.04208	0.728135	#N/A	#N/A	#N/A	#N/A	#N/A	1.00683	#N/A	1.43496	#N/A	#N/A	4.2052	#N/A	6	ENSG00000164221	CCDC112	protein_coding	coiled-coil domain containing 112 [Source:HGNC Symbol;Acc:HGNC:28599]
YAE1	#N/A	0.817482	1.38992	0.725519	#N/A	#N/A	#N/A	#N/A	#N/A	#N/A	#N/A	#N/A	0.852782	#N/A	#N/A	#N/A	#N/A	1.07309	3.5961	#N/A	6	ENSG00000241127	YAE1	protein_coding	YAE1 maturation factor of ABCE1 [Source:HGNC Symbol;Acc:HGNC:24857]
AGBL2#165923	#N/A	0.72532	2.95933	1.43287	#N/A	#N/A	#N/A	#N/A	#N/A	#N/A	#N/A	0.834419	2.39892	#N/A	#N/A	#N/A	#N/A	#N/A	2.55662	#N/A	6	ENSG00000165923	AGBL2	protein_coding	AGBL carboxypeptidase 2 [Source:HGNC Symbol;Acc:HGNC:26296]
NLRC3	#N/A	0.725288	4.25619	3.19553	#N/A	#N/A	#N/A	#N/A	#N/A	#N/A	#N/A	#N/A	3.4526	#N/A	#N/A	#N/A	1.26071	#N/A	8.19266	#N/A	6	ENSG00000167984	NLRC3	protein_coding	NLR family CARD domain containing 3 [Source:HGNC Symbol;Acc:HGNC:29889]
BRD3OS	#N/A	1.19859	#N/A	#N/A	#N/A	0.724661	#N/A	#N/A	0.913472	0.840778	#N/A	#N/A	#N/A	#N/A	0.920675	#N/A	1.37056	#N/A	#N/A	#N/A	6	ENSG00000235106	BRD3OS	protein_coding	BRD3 opposite strand [Source:HGNC Symbol;Acc:HGNC:24742]
#249684	#N/A	#N/A	2.97636	1.63105	#N/A	#N/A	#N/A	#N/A	#N/A	#N/A	0.816474	#N/A	3.40775	#N/A	#N/A	1.33437	#N/A	#N/A	0.724464	#N/A	6	ENSG00000249684		lncRNA	novel transcript, antisense to PROP1
SERF1A#172058	#N/A	1.2601	2.59131	1.43291	#N/A	#N/A	#N/A	#N/A	#N/A	#N/A	#N/A	0.723772	1.41728	#N/A	#N/A	#N/A	#N/A	#N/A	2.37739	#N/A	6	ENSG00000172058	SERF1A	protein_coding	small EDRK-rich factor 1A [Source:HGNC Symbol;Acc:HGNC:10755]
IPO9-AS1	#N/A	#N/A	#N/A	#N/A	#N/A	#N/A	#N/A	#N/A	#N/A	0.846374	1.21256	2.02039	#N/A	2.1943	#N/A	0.720887	#N/A	#N/A	3.9902	#N/A	6	ENSG00000231871	IPO9-AS1	lncRNA	IPO9 antisense RNA 1 [Source:HGNC Symbol;Acc:HGNC:40892]
#258837	#N/A	#N/A	3.09521	#N/A	#N/A	#N/A	#N/A	0.718845	#N/A	#N/A	0.729036	0.948581	1.38928	#N/A	#N/A	#N/A	#N/A	#N/A	1.66092	#N/A	6	ENSG00000258837		lncRNA	novel transcript, antisense to RAD51L1
MPST	#N/A	#N/A	#N/A	#N/A	0.896623	2.71686	5.49838	0.718313	1.13068	#N/A	#N/A	#N/A	#N/A	#N/A	#N/A	#N/A	1.82921	#N/A	#N/A	#N/A	6	ENSG00000128309	MPST	protein_coding	mercaptopyruvate sulfurtransferase [Source:HGNC Symbol;Acc:HGNC:7223]
#244701	#N/A	0.71688	1.71847	2.72457	#N/A	#N/A	#N/A	#N/A	#N/A	#N/A	#N/A	#N/A	1.82892	0.969769	#N/A	#N/A	#N/A	#N/A	4.72703	#N/A	6	ENSG00000244701		lncRNA	novel transcript, antisense to AGK
NT5C1B	#N/A	#N/A	4.39144	3.26043	#N/A	#N/A	#N/A	#N/A	#N/A	#N/A	#N/A	0.890749	1.54006	#N/A	#N/A	0.716278	#N/A	#N/A	1.73888	#N/A	6	ENSG00000185013	NT5C1B	protein_coding	5'-nucleotidase, cytosolic IB [Source:HGNC Symbol;Acc:HGNC:17818]
SPIN4	#N/A	1.82339	#N/A	#N/A	#N/A	2.07502	2.97347	1.21976	#N/A	#N/A	#N/A	#N/A	#N/A	#N/A	#N/A	#N/A	1.84466	#N/A	0.716123	#N/A	6	ENSG00000186767	SPIN4	protein_coding	spindlin family member 4 [Source:HGNC Symbol;Acc:HGNC:27040]
PLGRKT	#N/A	0.711726	1.4972	1.50875	#N/A	#N/A	#N/A	#N/A	#N/A	#N/A	#N/A	#N/A	0.972926	#N/A	#N/A	#N/A	#N/A	0.73318	4.24972	#N/A	6	ENSG00000107020	PLGRKT	protein_coding	plasminogen receptor with a C-terminal lysine [Source:HGNC Symbol;Acc:HGNC:23633]
#280011	#N/A	#N/A	1.76802	#N/A	#N/A	#N/A	#N/A	1.43792	#N/A	#N/A	0.709534	1.8784	#N/A	#N/A	#N/A	0.732374	#N/A	#N/A	3.9474	#N/A	6	ENSG00000280011		lncRNA	novel transcript, antisense to PARVG
LINC01232	#N/A	0.707779	#N/A	#N/A	#N/A	#N/A	#N/A	#N/A	#N/A	1.16641	1.30358	#N/A	1.67739	#N/A	#N/A	2.75846	#N/A	#N/A	0.869295	#N/A	6	ENSG00000280734	LINC01232	lncRNA	long intergenic non-protein coding RNA 1232 [Source:HGNC Symbol;Acc:HGNC:49755]
ZBTB11-AS1	#N/A	0.707157	#N/A	#N/A	#N/A	#N/A	#N/A	#N/A	0.841002	0.778464	0.847757	#N/A	#N/A	#N/A	#N/A	0.729159	#N/A	#N/A	1.55857	#N/A	6	ENSG00000256628	ZBTB11-AS1	lncRNA	ZBTB11 antisense RNA 1 [Source:HGNC Symbol;Acc:HGNC:48573]
SPDL1	#N/A	0.870909	2.14201	0.706682	#N/A	#N/A	#N/A	#N/A	0.813949	#N/A	#N/A	#N/A	1.3986	#N/A	#N/A	#N/A	#N/A	#N/A	1.68034	#N/A	6	ENSG00000040275	SPDL1	protein_coding	spindle apparatus coiled-coil protein 1 [Source:HGNC Symbol;Acc:HGNC:26010]
#286133	#N/A	#N/A	2.14221	1.3531	#N/A	#N/A	#N/A	1.04709	#N/A	#N/A	1.15134	2.29659	#N/A	#N/A	#N/A	#N/A	#N/A	#N/A	0.705867	#N/A	6	ENSG00000286133		lncRNA	novel transcript
RNF187#168159	#N/A	#N/A	#N/A	#N/A	1.08572	0.722166	1.37511	#N/A	0.704031	#N/A	#N/A	#N/A	#N/A	#N/A	#N/A	#N/A	1.57329	#N/A	1.35323	#N/A	6	ENSG00000168159	RNF187	protein_coding	ring finger protein 187 [Source:HGNC Symbol;Acc:HGNC:27146]
EFCAB7	#N/A	1.0778	2.30234	1.73069	#N/A	#N/A	#N/A	#N/A	#N/A	#N/A	#N/A	0.698563	1.59406	#N/A	#N/A	#N/A	#N/A	#N/A	2.73779	#N/A	6	ENSG00000203965	EFCAB7	protein_coding	EF-hand calcium binding domain 7 [Source:HGNC Symbol;Acc:HGNC:29379]
#263272	#N/A	1.10522	#N/A	0.851252	#N/A	0.697463	#N/A	#N/A	#N/A	#N/A	0.894385	#N/A	#N/A	#N/A	#N/A	#N/A	1.28117	#N/A	0.898213	#N/A	6	ENSG00000263272		lncRNA	novel transcript, antisense to RPAIN
ZDHHC4	#N/A	0.696467	#N/A	#N/A	1.04477	0.854488	#N/A	#N/A	0.947446	0.865339	#N/A	#N/A	#N/A	#N/A	#N/A	#N/A	#N/A	#N/A	1.14444	#N/A	6	ENSG00000136247	ZDHHC4	protein_coding	zinc finger DHHC-type palmitoyltransferase 4 [Source:HGNC Symbol;Acc:HGNC:18471]
#278743	#N/A	#N/A	#N/A	#N/A	#N/A	#N/A	#N/A	#N/A	#N/A	#N/A	0.696334	0.742269	1.02616	1.24802	#N/A	0.951468	#N/A	#N/A	3.67049	#N/A	6	ENSG00000278743		lncRNA	novel transcript
SIDT1	#N/A	1.23421	5.23072	3.36515	#N/A	#N/A	#N/A	#N/A	#N/A	#N/A	#N/A	#N/A	3.10198	#N/A	#N/A	#N/A	0.695663	#N/A	7.05805	#N/A	6	ENSG00000072858	SIDT1	protein_coding	SID1 transmembrane family member 1 [Source:HGNC Symbol;Acc:HGNC:25967]
ZC2HC1C	#N/A	#N/A	2.02744	0.868544	#N/A	#N/A	#N/A	0.695521	#N/A	#N/A	0.807825	1.58447	#N/A	#N/A	#N/A	#N/A	#N/A	#N/A	2.38705	#N/A	6	ENSG00000119703	ZC2HC1C	protein_coding	zinc finger C2HC-type containing 1C [Source:HGNC Symbol;Acc:HGNC:20354]
MAGED1	#N/A	0.73952	1.84737	1.52697	#N/A	#N/A	#N/A	#N/A	#N/A	#N/A	#N/A	#N/A	1.74412	#N/A	#N/A	#N/A	0.693946	#N/A	6.67819	#N/A	6	ENSG00000179222	MAGED1	protein_coding	MAGE family member D1 [Source:HGNC Symbol;Acc:HGNC:6813]
ARAP2	#N/A	#N/A	0.916867	#N/A	#N/A	#N/A	0.68754	#N/A	#N/A	#N/A	#N/A	#N/A	1.17652	#N/A	#N/A	#N/A	#N/A	1.01961	10.1242	0.998604	6	ENSG00000047365	ARAP2	protein_coding	ArfGAP with RhoGAP domain, ankyrin repeat and PH domain 2 [Source:HGNC Symbol;Acc:HGNC:16924]
TMSB15B-AS1	#N/A	1.625	2.35833	2.99347	#N/A	#N/A	#N/A	#N/A	#N/A	#N/A	#N/A	0.687504	1.18428	#N/A	#N/A	#N/A	#N/A	#N/A	4.6417	#N/A	6	ENSG00000231728	TMSB15B-AS1	lncRNA	TMSB15B antisense RNA 1 [Source:HGNC Symbol;Acc:HGNC:53858]
ZFP69B	#N/A	#N/A	1.67303	#N/A	#N/A	#N/A	#N/A	#N/A	#N/A	0.686377	0.922376	#N/A	#N/A	#N/A	#N/A	1.17628	1.54088	#N/A	1.4437	#N/A	6	ENSG00000187801	ZFP69B	protein_coding	ZFP69 zinc finger protein B [Source:HGNC Symbol;Acc:HGNC:28053]
CNNM3	#N/A	0.685087	1.00041	0.834956	#N/A	#N/A	#N/A	#N/A	#N/A	#N/A	#N/A	#N/A	1.297	#N/A	#N/A	#N/A	1.09242	#N/A	5.76133	#N/A	6	ENSG00000168763	CNNM3	protein_coding	cyclin and CBS domain divalent metal cation transport mediator 3 [Source:HGNC Symbol;Acc:HGNC:104]
PRICKLE3	#N/A	#N/A	#N/A	#N/A	#N/A	0.753296	#N/A	#N/A	#N/A	0.68423	0.704799	0.804538	#N/A	#N/A	1.13473	#N/A	#N/A	#N/A	2.96917	#N/A	6	ENSG00000012211	PRICKLE3	protein_coding	prickle planar cell polarity protein 3 [Source:HGNC Symbol;Acc:HGNC:6645]
ZNF682	#N/A	0.940459	2.88115	1.38688	#N/A	#N/A	#N/A	#N/A	#N/A	#N/A	#N/A	#N/A	1.22419	#N/A	0.684083	#N/A	#N/A	#N/A	5.52598	#N/A	6	ENSG00000197124	ZNF682	protein_coding	zinc finger protein 682 [Source:HGNC Symbol;Acc:HGNC:28857]
C20orf96	#N/A	#N/A	#N/A	1.18527	#N/A	1.02602	#N/A	1.24689	1.19825	0.683706	#N/A	#N/A	#N/A	#N/A	#N/A	#N/A	#N/A	#N/A	1.18399	#N/A	6	ENSG00000196476	C20orf96	protein_coding	chromosome 20 open reading frame 96 [Source:HGNC Symbol;Acc:HGNC:16227]
SLC24A4	#N/A	#N/A	#N/A	#N/A	#N/A	1.95932	1.32032	0.682667	#N/A	1.95763	3.65209	#N/A	#N/A	1.204	#N/A	#N/A	#N/A	#N/A	#N/A	#N/A	6	ENSG00000140090	SLC24A4	protein_coding	solute carrier family 24 member 4 [Source:HGNC Symbol;Acc:HGNC:10978]
CCDC102B	#N/A	0.99655	3.59693	1.51556	#N/A	#N/A	#N/A	#N/A	0.682527	#N/A	#N/A	#N/A	0.998649	#N/A	#N/A	#N/A	#N/A	#N/A	2.54161	#N/A	6	ENSG00000150636	CCDC102B	protein_coding	coiled-coil domain containing 102B [Source:HGNC Symbol;Acc:HGNC:26295]
ADD3-AS1	#N/A	0.679844	1.94106	#N/A	#N/A	#N/A	#N/A	0.907355	#N/A	#N/A	#N/A	0.992731	1.35387	#N/A	#N/A	#N/A	#N/A	#N/A	2.05821	#N/A	6	ENSG00000203876	ADD3-AS1	lncRNA	ADD3 antisense RNA 1 [Source:HGNC Symbol;Acc:HGNC:48682]
MS4A4A	#N/A	#N/A	#N/A	#N/A	#N/A	3.843	0.867813	0.678145	#N/A	3.49298	1.9584	0.906634	#N/A	#N/A	#N/A	#N/A	#N/A	#N/A	#N/A	#N/A	6	ENSG00000110079	MS4A4A	protein_coding	membrane spanning 4-domains A4A [Source:HGNC Symbol;Acc:HGNC:13371]
LINC00937	#N/A	#N/A	#N/A	#N/A	#N/A	1.697	2.63293	1.28877	#N/A	2.06369	3.58437	#N/A	#N/A	0.67696	#N/A	#N/A	#N/A	#N/A	#N/A	#N/A	6	ENSG00000226091	LINC00937	lncRNA	long intergenic non-protein coding RNA 937 [Source:HGNC Symbol;Acc:HGNC:48629]
ANKEF1	#N/A	0.87077	6.6894	3.8772	#N/A	#N/A	#N/A	#N/A	#N/A	#N/A	#N/A	#N/A	1.25138	#N/A	#N/A	#N/A	1.81538	#N/A	0.67646	#N/A	6	ENSG00000132623	ANKEF1	protein_coding	ankyrin repeat and EF-hand domain containing 1 [Source:HGNC Symbol;Acc:HGNC:15803]
NRROS	#N/A	#N/A	#N/A	#N/A	#N/A	1.74003	3.00333	0.949466	0.781289	0.676201	#N/A	#N/A	#N/A	#N/A	#N/A	#N/A	#N/A	#N/A	1.92041	#N/A	6	ENSG00000174004	NRROS	protein_coding	negative regulator of reactive oxygen species [Source:HGNC Symbol;Acc:HGNC:24613]
NXF5	#N/A	#N/A	1.28459	1.52778	#N/A	#N/A	#N/A	#N/A	#N/A	1.3949	2.72515	0.675765	#N/A	#N/A	#N/A	1.48193	#N/A	#N/A	#N/A	#N/A	6	ENSG00000126952	NXF5	transcribed_unprocessed_pseudogene	nuclear RNA export factor 5 [Source:HGNC Symbol;Acc:HGNC:8075]
#263257	#N/A	#N/A	#N/A	0.966249	#N/A	#N/A	#N/A	#N/A	1.04609	0.987626	1.59053	1.07587	#N/A	#N/A	#N/A	#N/A	#N/A	#N/A	0.675479	#N/A	6	ENSG00000263257		lncRNA	novel transcript
MRPL24	#N/A	0.997802	#N/A	#N/A	#N/A	#N/A	#N/A	#N/A	0.773124	0.67455	#N/A	#N/A	#N/A	1.3569	#N/A	0.714734	#N/A	#N/A	2.37755	#N/A	6	ENSG00000143314	MRPL24	protein_coding	mitochondrial ribosomal protein L24 [Source:HGNC Symbol;Acc:HGNC:14037]
FBXO5	#N/A	1.11761	0.841651	#N/A	#N/A	1.05155	0.954782	0.672304	#N/A	#N/A	#N/A	#N/A	#N/A	#N/A	#N/A	#N/A	#N/A	#N/A	3.25676	#N/A	6	ENSG00000112029	FBXO5	protein_coding	F-box protein 5 [Source:HGNC Symbol;Acc:HGNC:13584]
LIG1	#N/A	0.775856	2.34482	0.671956	#N/A	#N/A	#N/A	#N/A	#N/A	#N/A	#N/A	#N/A	2.02514	#N/A	#N/A	#N/A	0.761214	#N/A	6.13254	#N/A	6	ENSG00000105486	LIG1	protein_coding	DNA ligase 1 [Source:HGNC Symbol;Acc:HGNC:6598]
LRRC66	#N/A	1.19176	3.46713	5.89964	#N/A	#N/A	#N/A	#N/A	#N/A	#N/A	#N/A	#N/A	2.30127	#N/A	#N/A	1.69241	0.670537	#N/A	#N/A	#N/A	6	ENSG00000188993	LRRC66	protein_coding	leucine rich repeat containing 66 [Source:HGNC Symbol;Acc:HGNC:34299]
#255478	#N/A	#N/A	2.31849	1.3957	#N/A	#N/A	#N/A	#N/A	#N/A	0.669802	1.42775	1.14277	#N/A	#N/A	#N/A	#N/A	#N/A	#N/A	1.15514	#N/A	6	ENSG00000255478		lncRNA	novel transcript
CENPO	#N/A	0.668374	1.44929	1.32493	#N/A	#N/A	0.730873	#N/A	#N/A	#N/A	#N/A	#N/A	#N/A	#N/A	0.882231	#N/A	#N/A	#N/A	4.37991	#N/A	6	ENSG00000138092	CENPO	protein_coding	centromere protein O [Source:HGNC Symbol;Acc:HGNC:28152]
PCED1B	#N/A	#N/A	3.31503	2.57289	#N/A	#N/A	#N/A	#N/A	#N/A	#N/A	#N/A	#N/A	0.824451	#N/A	#N/A	#N/A	#N/A	0.666998	8.15502	1.98878	6	ENSG00000179715	PCED1B	protein_coding	PC-esterase domain containing 1B [Source:HGNC Symbol;Acc:HGNC:28255]
LINC01117	#N/A	#N/A	#N/A	#N/A	#N/A	2.0129	#N/A	1.71975	2.01777	#N/A	#N/A	#N/A	#N/A	#N/A	0.730401	1.52216	0.666983	#N/A	#N/A	#N/A	6	ENSG00000224577	LINC01117	lncRNA	long intergenic non-protein coding RNA 1117 [Source:HGNC Symbol;Acc:HGNC:49260]
TNK1#174292	#N/A	0.666345	3.69914	1.21603	#N/A	#N/A	#N/A	#N/A	#N/A	#N/A	#N/A	#N/A	1.42401	#N/A	#N/A	1.25497	#N/A	#N/A	1.91635	#N/A	6	ENSG00000174292	TNK1	protein_coding	tyrosine kinase non receptor 1 [Source:HGNC Symbol;Acc:HGNC:11940]
ZNF181	#N/A	0.766875	1.02158	0.989595	#N/A	#N/A	#N/A	#N/A	#N/A	0.665753	#N/A	#N/A	0.825336	#N/A	#N/A	#N/A	#N/A	#N/A	2.818	#N/A	6	ENSG00000197841	ZNF181	protein_coding	zinc finger protein 181 [Source:HGNC Symbol;Acc:HGNC:12971]
PRTFDC1	#N/A	1.564	5.42199	3.4051	#N/A	#N/A	0.665598	#N/A	#N/A	#N/A	#N/A	#N/A	1.87599	#N/A	#N/A	#N/A	#N/A	#N/A	1.86738	#N/A	6	ENSG00000099256	PRTFDC1	protein_coding	phosphoribosyl transferase domain containing 1 [Source:HGNC Symbol;Acc:HGNC:23333]
#288107	#N/A	0.659843	2.39889	0.997051	#N/A	#N/A	#N/A	#N/A	#N/A	#N/A	#N/A	1.06438	1.08522	#N/A	#N/A	#N/A	#N/A	#N/A	4.48608	#N/A	6	ENSG00000288107		lncRNA	novel transcript, antisense to FRG2Band SYCE1
CEACAM21#007129	#N/A	1.06128	5.3082	3.22877	#N/A	#N/A	#N/A	#N/A	#N/A	#N/A	#N/A	#N/A	3.05132	0.659113	#N/A	#N/A	#N/A	#N/A	4.92183	#N/A	6	ENSG00000007129	CEACAM21	protein_coding	CEA cell adhesion molecule 21 [Source:HGNC Symbol;Acc:HGNC:28834]
#235837	#N/A	#N/A	3.15667	0.886584	#N/A	#N/A	#N/A	#N/A	#N/A	#N/A	0.65267	1.66145	#N/A	#N/A	#N/A	1.003	#N/A	#N/A	4.43915	#N/A	6	ENSG00000235837		lncRNA	novel transcript
DENND2B	#N/A	0.651355	3.31259	0.723933	#N/A	#N/A	#N/A	1.19489	#N/A	#N/A	#N/A	#N/A	#N/A	#N/A	1.47534	#N/A	#N/A	#N/A	1.23399	#N/A	6	ENSG00000166444	DENND2B	protein_coding	DENN domain containing 2B [Source:HGNC Symbol;Acc:HGNC:11350]
C11orf1	#N/A	1.15365	#N/A	#N/A	#N/A	#N/A	#N/A	#N/A	1.23836	#N/A	#N/A	#N/A	#N/A	#N/A	#N/A	0.850894	1.19343	0.649473	0.876357	#N/A	6	ENSG00000137720	C11orf1	protein_coding	chromosome 11 open reading frame 1 [Source:HGNC Symbol;Acc:HGNC:1163]
GPR137C	#N/A	#N/A	#N/A	#N/A	#N/A	#N/A	0.649399	1.53588	#N/A	0.932389	0.833827	1.07921	#N/A	#N/A	#N/A	#N/A	#N/A	#N/A	2.11639	#N/A	6	ENSG00000180998	GPR137C	protein_coding	G protein-coupled receptor 137C [Source:HGNC Symbol;Acc:HGNC:25445]
CD59	#N/A	1.3181	1.5561	3.561	#N/A	#N/A	#N/A	#N/A	#N/A	#N/A	#N/A	#N/A	#N/A	#N/A	#N/A	0.647947	1.41914	#N/A	2.39256	#N/A	6	ENSG00000085063	CD59	protein_coding	CD59 molecule (CD59 blood group) [Source:HGNC Symbol;Acc:HGNC:1689]
CAPNS1	#N/A	#N/A	#N/A	#N/A	#N/A	1.23593	2.59759	#N/A	0.675651	0.645787	#N/A	#N/A	#N/A	0.799102	0.821891	#N/A	#N/A	#N/A	#N/A	#N/A	6	ENSG00000126247	CAPNS1	protein_coding	calpain small subunit 1 [Source:HGNC Symbol;Acc:HGNC:1481]
IFIT1	#N/A	#N/A	#N/A	#N/A	0.723109	1.16441	1.48398	#N/A	#N/A	1.67989	#N/A	#N/A	#N/A	#N/A	#N/A	2.44803	#N/A	#N/A	0.645649	#N/A	6	ENSG00000185745	IFIT1	protein_coding	interferon induced protein with tetratricopeptide repeats 1 [Source:HGNC Symbol;Acc:HGNC:5407]
DGKA	#N/A	#N/A	1.15527	1.95774	#N/A	#N/A	#N/A	#N/A	#N/A	#N/A	#N/A	#N/A	0.645193	#N/A	#N/A	0.978377	#N/A	0.691803	8.01957	#N/A	6	ENSG00000065357	DGKA	protein_coding	diacylglycerol kinase alpha [Source:HGNC Symbol;Acc:HGNC:2849]
HCFC1R1	#N/A	#N/A	#N/A	#N/A	#N/A	0.644293	1.04543	#N/A	0.895514	0.855987	#N/A	#N/A	#N/A	#N/A	#N/A	#N/A	1.38268	#N/A	2.87233	#N/A	6	ENSG00000103145	HCFC1R1	protein_coding	host cell factor C1 regulator 1 [Source:HGNC Symbol;Acc:HGNC:21198]
DNM3	#N/A	#N/A	2.07697	0.854735	#N/A	#N/A	#N/A	#N/A	#N/A	#N/A	#N/A	0.660164	0.641979	#N/A	0.666367	#N/A	#N/A	#N/A	0.976753	#N/A	6	ENSG00000197959	DNM3	protein_coding	dynamin 3 [Source:HGNC Symbol;Acc:HGNC:29125]
C10orf143	#N/A	0.639273	1.15873	#N/A	#N/A	#N/A	#N/A	#N/A	#N/A	#N/A	#N/A	#N/A	0.991114	#N/A	0.777509	#N/A	1.28067	#N/A	4.16273	#N/A	6	ENSG00000237489	C10orf143	protein_coding	chromosome 10 open reading frame 143 [Source:HGNC Symbol;Acc:HGNC:48677]
NR2C2AP	#N/A	1.34179	1.13384	1.17145	#N/A	#N/A	#N/A	#N/A	#N/A	0.636774	#N/A	#N/A	1.08411	#N/A	#N/A	#N/A	#N/A	#N/A	3.35961	#N/A	6	ENSG00000184162	NR2C2AP	protein_coding	nuclear receptor 2C2 associated protein [Source:HGNC Symbol;Acc:HGNC:30763]
POLG-DT	#N/A	1.35503	#N/A	1.05459	#N/A	#N/A	#N/A	0.636462	#N/A	1.18794	0.755413	#N/A	#N/A	#N/A	#N/A	1.24051	#N/A	#N/A	#N/A	#N/A	6	ENSG00000261441	POLG-DT	lncRNA	POLG divergent transcript [Source:HGNC Symbol;Acc:HGNC:55363]
SNX32	#N/A	#N/A	0.863637	#N/A	#N/A	#N/A	#N/A	1.55828	#N/A	0.632741	1.04007	1.63015	#N/A	#N/A	#N/A	#N/A	#N/A	#N/A	2.39864	#N/A	6	ENSG00000172803	SNX32	protein_coding	sorting nexin 32 [Source:HGNC Symbol;Acc:HGNC:26423]
RPL39L	#N/A	1.862	#N/A	1.41899	#N/A	1.1284	1.98115	#N/A	#N/A	#N/A	#N/A	#N/A	1.30219	#N/A	#N/A	#N/A	#N/A	#N/A	0.632049	#N/A	6	ENSG00000163923	RPL39L	protein_coding	ribosomal protein L39 like [Source:HGNC Symbol;Acc:HGNC:17094]
DYNLT3	#N/A	0.636851	#N/A	#N/A	#N/A	#N/A	#N/A	#N/A	#N/A	#N/A	#N/A	#N/A	0.677594	#N/A	#N/A	0.630582	1.29907	1.34142	2.9821	#N/A	6	ENSG00000165169	DYNLT3	protein_coding	dynein light chain Tctex-type 3 [Source:HGNC Symbol;Acc:HGNC:11694]
PRKCZ	#N/A	0.630101	2.52744	2.05166	#N/A	#N/A	#N/A	#N/A	#N/A	#N/A	#N/A	#N/A	2.00233	#N/A	#N/A	#N/A	0.814645	#N/A	6.28371	#N/A	6	ENSG00000067606	PRKCZ	protein_coding	protein kinase C zeta [Source:HGNC Symbol;Acc:HGNC:9412]
PPP1R13B	#N/A	0.624811	2.18886	1.12535	#N/A	#N/A	#N/A	#N/A	#N/A	#N/A	#N/A	#N/A	2.21406	#N/A	#N/A	#N/A	1.23591	#N/A	7.35569	#N/A	6	ENSG00000088808	PPP1R13B	protein_coding	protein phosphatase 1 regulatory subunit 13B [Source:HGNC Symbol;Acc:HGNC:14950]
RASL10A	#N/A	#N/A	#N/A	#N/A	#N/A	2.05189	#N/A	2.59818	#N/A	2.30132	1.88675	#N/A	#N/A	#N/A	0.624116	1.673	#N/A	#N/A	#N/A	#N/A	6	ENSG00000100276	RASL10A	protein_coding	RAS like family 10 member A [Source:HGNC Symbol;Acc:HGNC:16954]
PRG4	#N/A	#N/A	3.58456	1.21852	#N/A	#N/A	#N/A	#N/A	#N/A	#N/A	#N/A	1.14926	1.67203	#N/A	#N/A	0.882543	#N/A	#N/A	0.621725	#N/A	6	ENSG00000116690	PRG4	protein_coding	proteoglycan 4 [Source:HGNC Symbol;Acc:HGNC:9364]
GFER	#N/A	0.620231	#N/A	#N/A	#N/A	0.795823	1.08422	#N/A	0.693315	#N/A	#N/A	#N/A	#N/A	#N/A	#N/A	#N/A	1.15772	#N/A	2.92836	#N/A	6	ENSG00000127554	GFER	protein_coding	growth factor, augmenter of liver regeneration [Source:HGNC Symbol;Acc:HGNC:4236]
YIF1A	#N/A	1.30446	#N/A	#N/A	0.980591	#N/A	0.859462	#N/A	0.618861	#N/A	#N/A	#N/A	#N/A	#N/A	#N/A	#N/A	1.72938	#N/A	4.39262	#N/A	6	ENSG00000174851	YIF1A	protein_coding	Yip1 interacting factor homolog A, membrane trafficking protein [Source:HGNC Symbol;Acc:HGNC:16688]
POLR3G	#N/A	1.32834	2.17091	1.20958	#N/A	#N/A	#N/A	#N/A	#N/A	0.617889	#N/A	1.60947	#N/A	#N/A	#N/A	#N/A	#N/A	#N/A	2.71763	#N/A	6	ENSG00000113356	POLR3G	protein_coding	RNA polymerase III subunit G [Source:HGNC Symbol;Acc:HGNC:30075]
#272142	#N/A	#N/A	1.05204	#N/A	#N/A	#N/A	#N/A	#N/A	#N/A	0.918962	1.51289	#N/A	#N/A	#N/A	1.42368	0.840231	#N/A	#N/A	0.617819	#N/A	6	ENSG00000272142		lncRNA	LYRM4 antisense RNA 1 [Source:NCBI gene (formerly Entrezgene);Acc:100129461]
TH2LCRR	#N/A	0.614962	3.3116	1.09228	#N/A	#N/A	#N/A	#N/A	#N/A	#N/A	#N/A	0.857485	1.23414	#N/A	#N/A	#N/A	#N/A	#N/A	3.45575	#N/A	6	ENSG00000223442	TH2LCRR	lncRNA	T helper type 2 locus control region associated RNA [Source:HGNC Symbol;Acc:HGNC:40495]
LINC01890	#N/A	#N/A	2.09401	0.614719	#N/A	#N/A	0.669969	#N/A	#N/A	#N/A	#N/A	0.852171	1.24867	#N/A	#N/A	#N/A	#N/A	#N/A	2.96371	#N/A	6	ENSG00000228329	LINC01890	lncRNA	long intergenic non-protein coding RNA 1890 [Source:HGNC Symbol;Acc:HGNC:52709]
UBE2Q1	#N/A	#N/A	#N/A	#N/A	#N/A	0.654561	1.01769	#N/A	#N/A	0.610856	#N/A	#N/A	#N/A	0.921084	#N/A	#N/A	1.57009	#N/A	1.69455	#N/A	6	ENSG00000160714	UBE2Q1	protein_coding	ubiquitin conjugating enzyme E2 Q1 [Source:HGNC Symbol;Acc:HGNC:15698]
RITA1	#N/A	0.609514	#N/A	0.95816	#N/A	0.77633	0.607831	0.622046	#N/A	#N/A	#N/A	#N/A	#N/A	#N/A	#N/A	#N/A	#N/A	#N/A	1.92656	#N/A	6	ENSG00000139405	RITA1	protein_coding	RBPJ interacting and tubulin associated 1 [Source:HGNC Symbol;Acc:HGNC:25925]
CKMT2	#N/A	#N/A	3.23077	1.49466	#N/A	#N/A	#N/A	#N/A	#N/A	#N/A	#N/A	1.5596	1.92137	#N/A	#N/A	0.607384	#N/A	#N/A	3.06565	#N/A	6	ENSG00000131730	CKMT2	protein_coding	creatine kinase, mitochondrial 2 [Source:HGNC Symbol;Acc:HGNC:1996]
GNPDA2	#N/A	0.893452	1.55118	0.72744	#N/A	#N/A	#N/A	#N/A	#N/A	#N/A	#N/A	#N/A	0.605353	#N/A	#N/A	#N/A	#N/A	0.837967	5.42077	#N/A	6	ENSG00000163281	GNPDA2	protein_coding	glucosamine-6-phosphate deaminase 2 [Source:HGNC Symbol;Acc:HGNC:21526]
LMO7	#N/A	#N/A	1.02003	0.655809	#N/A	#N/A	#N/A	#N/A	#N/A	#N/A	0.807765	0.897341	#N/A	#N/A	#N/A	0.603018	#N/A	#N/A	6.69378	#N/A	6	ENSG00000136153	LMO7	protein_coding	LIM domain 7 [Source:HGNC Symbol;Acc:HGNC:6646]
SCN1A-AS1	#N/A	#N/A	#N/A	#N/A	#N/A	1.68404	#N/A	1.42693	#N/A	1.30115	2.91677	1.10399	#N/A	#N/A	0.602806	#N/A	#N/A	#N/A	#N/A	#N/A	6	ENSG00000236107	SCN1A-AS1	lncRNA	SCN1A and SCN9A antisense RNA 1 [Source:HGNC Symbol;Acc:HGNC:54069]
ADI1#182551	#N/A	#N/A	#N/A	#N/A	1.1092	#N/A	#N/A	#N/A	0.711382	1.29847	0.631842	#N/A	#N/A	#N/A	0.601899	0.729409	#N/A	#N/A	#N/A	#N/A	6	ENSG00000182551	ADI1	protein_coding	acireductone dioxygenase 1 [Source:HGNC Symbol;Acc:HGNC:30576]
#212939	#N/A	#N/A	2.26685	#N/A	#N/A	#N/A	#N/A	0.820739	#N/A	#N/A	0.600776	0.981491	#N/A	1.98101	#N/A	#N/A	#N/A	#N/A	2.11956	#N/A	6	ENSG00000212939		lncRNA	novel transcript
ZNF460-AS1	#N/A	#N/A	1.59518	#N/A	#N/A	#N/A	#N/A	#N/A	#N/A	#N/A	0.609098	0.600216	1.04567	#N/A	0.823436	#N/A	#N/A	#N/A	3.84608	#N/A	6	ENSG00000267871	ZNF460-AS1	lncRNA	ZNF460 antisense RNA 1 [Source:HGNC Symbol;Acc:HGNC:53774]
GYPC	#N/A	1.08018	1.26628	1.70278	#N/A	#N/A	#N/A	#N/A	#N/A	#N/A	#N/A	#N/A	#N/A	#N/A	#N/A	#N/A	1.63534	0.598212	6.5754	#N/A	6	ENSG00000136732	GYPC	protein_coding	glycophorin C (Gerbich blood group) [Source:HGNC Symbol;Acc:HGNC:4704]
BAD	#N/A	0.597115	#N/A	#N/A	0.943435	0.860857	0.746304	#N/A	0.604274	0.852294	#N/A	#N/A	#N/A	#N/A	#N/A	#N/A	#N/A	#N/A	#N/A	#N/A	6	ENSG00000002330	BAD	protein_coding	BCL2 associated agonist of cell death [Source:HGNC Symbol;Acc:HGNC:936]
KTN1-AS1	#N/A	#N/A	1.13417	2.2434	#N/A	#N/A	#N/A	#N/A	#N/A	0.594986	#N/A	1.13021	#N/A	#N/A	#N/A	1.23275	#N/A	#N/A	1.68075	#N/A	6	ENSG00000186615	KTN1-AS1	lncRNA	KTN1 antisense RNA 1 [Source:HGNC Symbol;Acc:HGNC:19842]
MMD	#N/A	0.664958	1.15879	0.61425	#N/A	#N/A	#N/A	#N/A	#N/A	0.592572	#N/A	0.595773	#N/A	#N/A	#N/A	#N/A	0.936078	#N/A	#N/A	#N/A	6	ENSG00000108960	MMD	protein_coding	monocyte to macrophage differentiation associated [Source:HGNC Symbol;Acc:HGNC:7153]
HIRIP3	#N/A	1.26757	0.664522	#N/A	#N/A	#N/A	#N/A	#N/A	0.715779	0.59113	#N/A	#N/A	0.960217	#N/A	#N/A	#N/A	#N/A	#N/A	1.09977	#N/A	6	ENSG00000149929	HIRIP3	protein_coding	HIRA interacting protein 3 [Source:HGNC Symbol;Acc:HGNC:4917]
ELP5#170291	#N/A	0.825158	#N/A	#N/A	#N/A	0.766491	0.982633	#N/A	0.589043	#N/A	#N/A	#N/A	#N/A	#N/A	#N/A	#N/A	1.03023	#N/A	5.00885	#N/A	6	ENSG00000170291	ELP5	protein_coding	elongator acetyltransferase complex subunit 5 [Source:HGNC Symbol;Acc:HGNC:30617]
HCG25#232940	#N/A	#N/A	1.76824	0.806598	#N/A	#N/A	#N/A	0.58868	#N/A	#N/A	#N/A	0.824476	1.05764	#N/A	#N/A	#N/A	#N/A	#N/A	4.48258	#N/A	6	ENSG00000232940	HCG25	lncRNA	HLA complex group 25 [Source:HGNC Symbol;Acc:HGNC:20196]
C12orf29	#N/A	0.982515	1.17896	1.16418	#N/A	#N/A	#N/A	#N/A	#N/A	#N/A	#N/A	#N/A	1.23577	#N/A	#N/A	0.588633	#N/A	#N/A	4.22136	#N/A	6	ENSG00000133641	C12orf29	protein_coding	chromosome 12 open reading frame 29 [Source:HGNC Symbol;Acc:HGNC:25322]
FAM162A	#N/A	0.614981	0.58859	#N/A	#N/A	#N/A	#N/A	#N/A	#N/A	#N/A	#N/A	#N/A	#N/A	0.676415	#N/A	0.800706	#N/A	1.04916	3.81743	#N/A	6	ENSG00000114023	FAM162A	protein_coding	family with sequence similarity 162 member A [Source:HGNC Symbol;Acc:HGNC:17865]
RABGAP1L-AS1	#N/A	#N/A	2.23758	#N/A	#N/A	#N/A	0.782399	#N/A	#N/A	#N/A	#N/A	1.27357	0.588553	#N/A	0.965121	#N/A	#N/A	#N/A	5.2629	#N/A	6	ENSG00000229531	RABGAP1L-AS1	lncRNA	RABGAP1L antisense RNA 1 [Source:HGNC Symbol;Acc:HGNC:41057]
ZNF117	#N/A	#N/A	#N/A	#N/A	#N/A	0.824029	1.23081	1.4098	0.762112	#N/A	#N/A	0.587597	#N/A	#N/A	#N/A	#N/A	#N/A	#N/A	2.82174	#N/A	6	ENSG00000152926	ZNF117	protein_coding	zinc finger protein 117 [Source:HGNC Symbol;Acc:HGNC:12897]
AGL	#N/A	0.670994	1.22958	1.01842	#N/A	#N/A	#N/A	#N/A	#N/A	#N/A	#N/A	#N/A	1.15537	#N/A	#N/A	#N/A	#N/A	0.587491	7.36963	#N/A	6	ENSG00000162688	AGL	protein_coding	amylo-alpha-1, 6-glucosidase, 4-alpha-glucanotransferase [Source:HGNC Symbol;Acc:HGNC:321]
SASH3	#N/A	#N/A	#N/A	#N/A	0.602247	0.962695	1.38845	0.745801	0.585024	#N/A	#N/A	#N/A	#N/A	#N/A	#N/A	#N/A	#N/A	#N/A	5.01713	#N/A	6	ENSG00000122122	SASH3	protein_coding	SAM and SH3 domain containing 3 [Source:HGNC Symbol;Acc:HGNC:15975]
#235021	#N/A	1.01949	0.659121	1.09402	#N/A	#N/A	#N/A	#N/A	#N/A	1.16209	1.08645	0.582386	#N/A	#N/A	#N/A	#N/A	#N/A	#N/A	#N/A	#N/A	6	ENSG00000235021		lncRNA	novel transcript
ZBTB20-AS1	#N/A	1.01669	3.32832	1.45585	#N/A	#N/A	#N/A	0.581794	#N/A	#N/A	#N/A	#N/A	1.47495	#N/A	#N/A	#N/A	#N/A	#N/A	3.53714	#N/A	6	ENSG00000241560	ZBTB20-AS1	lncRNA	ZBTB20 antisense RNA 1 [Source:HGNC Symbol;Acc:HGNC:40640]
MYH10	#N/A	0.680382	2.96253	1.09334	#N/A	#N/A	#N/A	#N/A	#N/A	#N/A	#N/A	0.581455	1.12823	#N/A	#N/A	#N/A	#N/A	#N/A	5.66117	#N/A	6	ENSG00000133026	MYH10	protein_coding	myosin heavy chain 10 [Source:HGNC Symbol;Acc:HGNC:7568]
LNX1	#N/A	0.749785	3.14945	0.970442	#N/A	#N/A	#N/A	0.578989	#N/A	#N/A	#N/A	1.05721	#N/A	#N/A	#N/A	#N/A	#N/A	#N/A	4.08007	#N/A	6	ENSG00000072201	LNX1	protein_coding	ligand of numb-protein X 1 [Source:HGNC Symbol;Acc:HGNC:6657]
#266598	#N/A	#N/A	1.55883	#N/A	#N/A	0.576854	1.05416	#N/A	#N/A	#N/A	1.01885	0.913453	#N/A	#N/A	#N/A	#N/A	#N/A	#N/A	2.31157	#N/A	6	ENSG00000266598		lncRNA	novel transcript, antisense to GNA13
MIDN	#N/A	#N/A	#N/A	#N/A	#N/A	1.3369	2.97971	1.06246	0.576364	#N/A	#N/A	#N/A	#N/A	#N/A	#N/A	#N/A	#N/A	0.800321	3.24183	#N/A	6	ENSG00000167470	MIDN	protein_coding	midnolin [Source:HGNC Symbol;Acc:HGNC:16298]
NEURL1	#N/A	#N/A	#N/A	#N/A	#N/A	#N/A	#N/A	#N/A	#N/A	0.574261	1.16757	1.1842	#N/A	#N/A	1.11547	1.2171	#N/A	#N/A	2.51839	#N/A	6	ENSG00000107954	NEURL1	protein_coding	neuralized E3 ubiquitin protein ligase 1 [Source:HGNC Symbol;Acc:HGNC:7761]
MEX3C	#N/A	#N/A	#N/A	0.767123	#N/A	0.646556	1.15094	0.572617	#N/A	#N/A	#N/A	#N/A	#N/A	#N/A	0.649852	#N/A	#N/A	#N/A	6.57454	#N/A	6	ENSG00000176624	MEX3C	protein_coding	mex-3 RNA binding family member C [Source:HGNC Symbol;Acc:HGNC:28040]
#268015	#N/A	#N/A	2.7987	0.887324	#N/A	#N/A	#N/A	#N/A	#N/A	#N/A	0.56978	1.69678	1.00601	#N/A	#N/A	#N/A	#N/A	#N/A	3.0455	#N/A	6	ENSG00000268015		lncRNA	novel transcript, antisense to PPP2R1A
AGBL4	#N/A	#N/A	2.84848	1.20421	#N/A	#N/A	0.815531	#N/A	#N/A	#N/A	#N/A	#N/A	#N/A	#N/A	0.891547	1.78518	#N/A	#N/A	0.568544	#N/A	6	ENSG00000186094	AGBL4	protein_coding	AGBL carboxypeptidase 4 [Source:HGNC Symbol;Acc:HGNC:25892]
NBPF1	#N/A	#N/A	#N/A	#N/A	#N/A	#N/A	#N/A	#N/A	0.576111	#N/A	0.611408	0.567867	#N/A	1.01415	#N/A	#N/A	#N/A	1.18181	4.53875	#N/A	6	ENSG00000219481	NBPF1	protein_coding	NBPF member 1 [Source:HGNC Symbol;Acc:HGNC:26088]
CHODL-AS1	#N/A	1.25373	3.95376	3.62582	#N/A	#N/A	0.917019	#N/A	#N/A	#N/A	#N/A	1.86459	#N/A	#N/A	#N/A	#N/A	#N/A	#N/A	0.567047	#N/A	6	ENSG00000231755	CHODL-AS1	lncRNA	CHODL antisense RNA 1 [Source:HGNC Symbol;Acc:HGNC:1279]
CYC1	#N/A	0.566918	#N/A	#N/A	1.14415	0.745561	1.37088	#N/A	0.745813	#N/A	#N/A	#N/A	#N/A	#N/A	#N/A	#N/A	#N/A	#N/A	4.06969	#N/A	6	ENSG00000179091	CYC1	protein_coding	cytochrome c1 [Source:HGNC Symbol;Acc:HGNC:2579]
#249426	#N/A	#N/A	#N/A	2.91412	#N/A	#N/A	#N/A	#N/A	1.13515	#N/A	1.2819	2.12958	#N/A	0.566653	#N/A	1.06469	#N/A	#N/A	#N/A	#N/A	6	ENSG00000249426		lncRNA	novel transcript
#261193	#N/A	#N/A	1.77333	0.64761	#N/A	#N/A	#N/A	#N/A	0.687399	#N/A	0.566496	0.889109	#N/A	#N/A	#N/A	#N/A	#N/A	#N/A	4.45917	#N/A	6	ENSG00000261193		lncRNA	novel transcript
ZNF511	#N/A	#N/A	#N/A	#N/A	#N/A	0.748663	0.566127	#N/A	0.822011	#N/A	#N/A	#N/A	#N/A	0.90483	0.823917	#N/A	#N/A	#N/A	2.82557	#N/A	6	ENSG00000198546	ZNF511	protein_coding	zinc finger protein 511 [Source:HGNC Symbol;Acc:HGNC:28445]
#265334	#N/A	#N/A	1.16369	0.94625	#N/A	#N/A	#N/A	0.566206	#N/A	#N/A	0.565535	0.795399	#N/A	#N/A	#N/A	#N/A	#N/A	#N/A	5.9825	#N/A	6	ENSG00000265334		lncRNA	novel transcript, antisense ATAD5
UFL1-AS1	#N/A	0.569436	1.91136	1.29178	#N/A	#N/A	#N/A	#N/A	#N/A	#N/A	#N/A	#N/A	1.15185	#N/A	#N/A	0.564356	#N/A	#N/A	5.45539	#N/A	6	ENSG00000233797	UFL1-AS1	lncRNA	UFL1 antisense RNA 1 [Source:HGNC Symbol;Acc:HGNC:41007]
TOR1A	#N/A	0.56368	#N/A	#N/A	1.33255	1.17411	2.81931	#N/A	#N/A	#N/A	#N/A	#N/A	#N/A	#N/A	#N/A	#N/A	1.06508	#N/A	2.48026	#N/A	6	ENSG00000136827	TOR1A	protein_coding	torsin family 1 member A [Source:HGNC Symbol;Acc:HGNC:3098]
TMEM222	#N/A	0.627404	1.05068	0.684316	0.56333	#N/A	#N/A	#N/A	#N/A	#N/A	#N/A	#N/A	0.905391	#N/A	#N/A	#N/A	#N/A	#N/A	3.31844	#N/A	6	ENSG00000186501	TMEM222	protein_coding	transmembrane protein 222 [Source:HGNC Symbol;Acc:HGNC:25363]
ZNF417	#N/A	#N/A	#N/A	#N/A	0.71055	#N/A	#N/A	#N/A	#N/A	0.576009	0.642957	0.563103	#N/A	#N/A	0.589375	#N/A	#N/A	#N/A	5.52684	#N/A	6	ENSG00000173480	ZNF417	protein_coding	zinc finger protein 417 [Source:HGNC Symbol;Acc:HGNC:20646]
REEP1	#N/A	#N/A	1.33619	#N/A	#N/A	#N/A	#N/A	1.17089	#N/A	1.16275	#N/A	1.46319	1.17752	#N/A	0.562113	#N/A	#N/A	#N/A	#N/A	#N/A	6	ENSG00000068615	REEP1	protein_coding	receptor accessory protein 1 [Source:HGNC Symbol;Acc:HGNC:25786]
MRPS30-DT	#N/A	1.45593	1.8998	1.02851	#N/A	#N/A	#N/A	#N/A	#N/A	#N/A	#N/A	1.03515	1.91017	#N/A	#N/A	#N/A	#N/A	#N/A	0.561904	#N/A	6	ENSG00000251141	MRPS30-DT	lncRNA	MRPS30 divergent transcript [Source:HGNC Symbol;Acc:HGNC:53420]
THAP7	#N/A	1.04008	1.06881	0.561626	#N/A	#N/A	#N/A	#N/A	#N/A	#N/A	#N/A	#N/A	0.872321	#N/A	#N/A	0.623011	#N/A	#N/A	5.30112	#N/A	6	ENSG00000184436	THAP7	protein_coding	THAP domain containing 7 [Source:HGNC Symbol;Acc:HGNC:23190]
TMEM42#169964	#N/A	0.689906	#N/A	0.561323	#N/A	#N/A	#N/A	#N/A	#N/A	0.575522	#N/A	#N/A	#N/A	#N/A	#N/A	0.605886	0.978902	#N/A	3.885	#N/A	6	ENSG00000169964	TMEM42	protein_coding	transmembrane protein 42 [Source:HGNC Symbol;Acc:HGNC:28444]
MEPCE	#N/A	#N/A	#N/A	#N/A	#N/A	0.559522	0.737582	#N/A	0.677268	0.818649	#N/A	#N/A	#N/A	0.826491	#N/A	1.01877	#N/A	#N/A	#N/A	#N/A	6	ENSG00000146834	MEPCE	protein_coding	methylphosphate capping enzyme [Source:HGNC Symbol;Acc:HGNC:20247]
TADA2B	#N/A	0.812237	#N/A	#N/A	1.0015	#N/A	0.558747	#N/A	#N/A	#N/A	#N/A	#N/A	#N/A	#N/A	#N/A	0.591045	1.03895	#N/A	4.32349	#N/A	6	ENSG00000173011	TADA2B	protein_coding	transcriptional adaptor 2B [Source:HGNC Symbol;Acc:HGNC:30781]
SCN11A	#N/A	#N/A	2.72373	1.03341	#N/A	#N/A	#N/A	#N/A	0.968089	0.957045	#N/A	#N/A	1.17555	#N/A	#N/A	#N/A	#N/A	#N/A	0.558225	#N/A	6	ENSG00000168356	SCN11A	protein_coding	sodium voltage-gated channel alpha subunit 11 [Source:HGNC Symbol;Acc:HGNC:10583]
SFXN2	#N/A	0.558198	2.66089	2.22065	#N/A	#N/A	#N/A	#N/A	#N/A	#N/A	#N/A	#N/A	1.4293	#N/A	#N/A	0.586544	#N/A	#N/A	4.34056	#N/A	6	ENSG00000156398	SFXN2	protein_coding	sideroflexin 2 [Source:HGNC Symbol;Acc:HGNC:16086]
SLC1A4	#N/A	#N/A	0.557571	#N/A	#N/A	1.14295	1.68013	1.54817	#N/A	#N/A	#N/A	#N/A	#N/A	#N/A	1.60214	#N/A	#N/A	#N/A	4.11586	#N/A	6	ENSG00000115902	SLC1A4	protein_coding	solute carrier family 1 member 4 [Source:HGNC Symbol;Acc:HGNC:10942]
CYB5RL	#N/A	#N/A	0.83794	0.589437	#N/A	#N/A	#N/A	#N/A	#N/A	#N/A	0.702213	#N/A	#N/A	#N/A	0.960272	0.557396	#N/A	#N/A	3.00682	#N/A	6	ENSG00000215883	CYB5RL	protein_coding	cytochrome b5 reductase like [Source:HGNC Symbol;Acc:HGNC:32220]
GTF2A2	#N/A	#N/A	#N/A	#N/A	0.753444	0.554451	#N/A	#N/A	#N/A	0.579454	#N/A	#N/A	#N/A	#N/A	0.611118	#N/A	1.55585	0.590767	#N/A	#N/A	6	ENSG00000140307	GTF2A2	protein_coding	general transcription factor IIA subunit 2 [Source:HGNC Symbol;Acc:HGNC:4647]
CFAP77	#N/A	0.814126	2.41688	#N/A	#N/A	#N/A	#N/A	1.14274	#N/A	#N/A	0.985087	1.56486	#N/A	#N/A	#N/A	#N/A	#N/A	#N/A	0.554248	#N/A	6	ENSG00000188523	CFAP77	protein_coding	cilia and flagella associated protein 77 [Source:HGNC Symbol;Acc:HGNC:33776]
MRPL28	#N/A	0.707656	#N/A	#N/A	#N/A	0.553165	0.800252	#N/A	#N/A	#N/A	#N/A	#N/A	#N/A	#N/A	1.04257	#N/A	1.3985	#N/A	1.66001	#N/A	6	ENSG00000086504	MRPL28	protein_coding	mitochondrial ribosomal protein L28 [Source:HGNC Symbol;Acc:HGNC:14484]
#247121	#N/A	0.713294	2.34008	0.563047	#N/A	#N/A	#N/A	#N/A	#N/A	#N/A	#N/A	0.551366	0.840863	#N/A	#N/A	#N/A	#N/A	#N/A	4.73712	#N/A	6	ENSG00000247121		lncRNA	novel transcript, antisense to LNPEP and ERAP2
COX5A	#N/A	#N/A	#N/A	#N/A	0.864475	0.893731	1.89521	#N/A	0.550994	#N/A	#N/A	#N/A	#N/A	#N/A	0.767512	#N/A	#N/A	#N/A	3.48169	#N/A	6	ENSG00000178741	COX5A	protein_coding	cytochrome c oxidase subunit 5A [Source:HGNC Symbol;Acc:HGNC:2267]
DNASE1L1	#N/A	#N/A	#N/A	#N/A	1.21087	#N/A	#N/A	#N/A	#N/A	0.550866	0.768137	0.673799	#N/A	#N/A	#N/A	0.756078	#N/A	#N/A	5.36867	#N/A	6	ENSG00000013563	DNASE1L1	protein_coding	deoxyribonuclease 1 like 1 [Source:HGNC Symbol;Acc:HGNC:2957]
ITFG1-AS1	#N/A	#N/A	2.50395	#N/A	#N/A	#N/A	#N/A	0.729027	#N/A	#N/A	0.550021	1.95472	0.918521	#N/A	#N/A	#N/A	#N/A	#N/A	3.67561	#N/A	6	ENSG00000260281	ITFG1-AS1	lncRNA	ITFG1 antisense RNA 1 [Source:HGNC Symbol;Acc:HGNC:51383]
HNRNPUL2	#N/A	0.650745	#N/A	#N/A	#N/A	0.548631	0.793801	#N/A	#N/A	#N/A	#N/A	#N/A	#N/A	#N/A	#N/A	#N/A	1.22802	0.686152	6.51925	#N/A	6	ENSG00000214753	HNRNPUL2	protein_coding	heterogeneous nuclear ribonucleoprotein U like 2 [Source:HGNC Symbol;Acc:HGNC:25451]
E2F1	#N/A	0.922609	1.71312	#N/A	#N/A	0.980662	2.15589	#N/A	#N/A	#N/A	#N/A	#N/A	2.12849	#N/A	0.547814	#N/A	#N/A	#N/A	#N/A	#N/A	6	ENSG00000101412	E2F1	protein_coding	E2F transcription factor 1 [Source:HGNC Symbol;Acc:HGNC:3113]
#286410	#N/A	#N/A	0.821128	1.23934	#N/A	1.91588	0.693998	#N/A	0.546213	#N/A	#N/A	0.588368	#N/A	#N/A	#N/A	#N/A	#N/A	#N/A	#N/A	#N/A	6	ENSG00000286410		lncRNA	novel transcript, antisense to SLC41A2
GHDC	#N/A	0.546143	#N/A	#N/A	#N/A	#N/A	0.682777	#N/A	#N/A	#N/A	#N/A	#N/A	0.74179	1.36405	#N/A	#N/A	1.19817	#N/A	2.90592	#N/A	6	ENSG00000167925	GHDC	protein_coding	GH3 domain containing [Source:HGNC Symbol;Acc:HGNC:24438]
#272518	#N/A	1.02446	#N/A	0.828526	#N/A	0.827576	#N/A	#N/A	1.07886	#N/A	1.08126	#N/A	#N/A	#N/A	#N/A	#N/A	#N/A	#N/A	0.543487	#N/A	6	ENSG00000272518		lncRNA	novel transcript, sense intronic to MRPS28
RCAN3AS	#N/A	#N/A	2.89524	1.74581	#N/A	#N/A	#N/A	#N/A	#N/A	0.54322	0.854089	#N/A	#N/A	#N/A	#N/A	1.83853	#N/A	#N/A	5.43782	#N/A	6	ENSG00000286061	RCAN3AS	lncRNA	RCAN3 antisense RNA [Source:HGNC Symbol;Acc:HGNC:39009]
HABP4	#N/A	#N/A	2.05648	0.553434	#N/A	#N/A	#N/A	#N/A	#N/A	#N/A	#N/A	#N/A	1.5109	#N/A	#N/A	0.542842	0.95036	#N/A	4.12676	#N/A	6	ENSG00000130956	HABP4	protein_coding	hyaluronan binding protein 4 [Source:HGNC Symbol;Acc:HGNC:17062]
GOLGA8A	#N/A	0.728016	4.3835	3.10963	#N/A	#N/A	#N/A	#N/A	#N/A	#N/A	#N/A	0.542627	1.45951	#N/A	#N/A	#N/A	#N/A	#N/A	5.45056	#N/A	6	ENSG00000175265	GOLGA8A	protein_coding	golgin A8 family member A [Source:HGNC Symbol;Acc:HGNC:31972]
ST3GAL3-AS1	#N/A	#N/A	1.98585	0.585268	#N/A	#N/A	#N/A	#N/A	#N/A	#N/A	#N/A	0.641609	0.832243	#N/A	#N/A	0.541334	#N/A	#N/A	4.01543	#N/A	6	ENSG00000229444	ST3GAL3-AS1	lncRNA	ST3GAL3 antisense RNA 1 [Source:HGNC Symbol;Acc:HGNC:40529]
LINC00921	#N/A	0.591115	0.898427	0.975443	#N/A	#N/A	#N/A	#N/A	#N/A	#N/A	0.541	#N/A	#N/A	#N/A	#N/A	#N/A	#N/A	1.01973	3.20692	#N/A	6	ENSG00000281005	LINC00921	lncRNA	long intergenic non-protein coding RNA 921 [Source:HGNC Symbol;Acc:HGNC:26830]
GAS6	#N/A	#N/A	#N/A	#N/A	#N/A	#N/A	#N/A	#N/A	#N/A	1.21856	2.64512	1.44691	#N/A	#N/A	1.55794	2.33046	#N/A	#N/A	0.540917	#N/A	6	ENSG00000183087	GAS6	protein_coding	growth arrest specific 6 [Source:HGNC Symbol;Acc:HGNC:4168]
#225806	#N/A	0.983559	1.8502	#N/A	#N/A	#N/A	#N/A	#N/A	#N/A	#N/A	1.11039	#N/A	#N/A	#N/A	3.19594	1.03715	#N/A	#N/A	0.5395	#N/A	6	ENSG00000225806		lncRNA	novel transcript, antisense to GNAS
FAM53B	#N/A	#N/A	#N/A	#N/A	#N/A	0.537938	1.48801	0.642185	#N/A	#N/A	#N/A	#N/A	0.546277	#N/A	#N/A	#N/A	#N/A	1.0579	6.1858	#N/A	6	ENSG00000189319	FAM53B	protein_coding	family with sequence similarity 53 member B [Source:HGNC Symbol;Acc:HGNC:28968]
H2AC11	#N/A	0.962232	6.89084	1.90795	#N/A	#N/A	#N/A	#N/A	#N/A	#N/A	#N/A	#N/A	0.798323	#N/A	#N/A	0.537171	1.18654	#N/A	#N/A	#N/A	6	ENSG00000196787	H2AC11	protein_coding	H2A clustered histone 11 [Source:HGNC Symbol;Acc:HGNC:4737]
UCK2	#N/A	#N/A	#N/A	0.535919	#N/A	1.22522	3.36001	1.35772	0.665745	#N/A	#N/A	#N/A	#N/A	#N/A	#N/A	#N/A	#N/A	#N/A	5.87499	#N/A	6	ENSG00000143179	UCK2	protein_coding	uridine-cytidine kinase 2 [Source:HGNC Symbol;Acc:HGNC:12562]
UGDH	#N/A	0.869039	#N/A	0.866138	#N/A	0.533933	#N/A	#N/A	#N/A	0.68923	#N/A	#N/A	#N/A	2.39678	#N/A	#N/A	#N/A	#N/A	2.54582	#N/A	6	ENSG00000109814	UGDH	protein_coding	UDP-glucose 6-dehydrogenase [Source:HGNC Symbol;Acc:HGNC:12525]
#261734	#N/A	1.00486	1.30423	2.25445	#N/A	#N/A	#N/A	#N/A	#N/A	1.1548	1.44903	#N/A	0.529526	#N/A	#N/A	#N/A	#N/A	#N/A	#N/A	#N/A	6	ENSG00000261734		lncRNA	novel transcript
CRIM1#150938	#N/A	#N/A	1.3715	0.982835	#N/A	0.526048	1.32605	0.532238	#N/A	#N/A	#N/A	#N/A	#N/A	#N/A	#N/A	#N/A	#N/A	#N/A	6.60501	#N/A	6	ENSG00000150938	CRIM1	protein_coding	cysteine rich transmembrane BMP regulator 1 [Source:HGNC Symbol;Acc:HGNC:2359]
YPEL2	#N/A	#N/A	#N/A	#N/A	#N/A	#N/A	#N/A	#N/A	#N/A	0.638118	1.02562	0.761731	#N/A	#N/A	0.524779	0.658481	#N/A	#N/A	3.77311	#N/A	6	ENSG00000175155	YPEL2	protein_coding	yippee like 2 [Source:HGNC Symbol;Acc:HGNC:18326]
MITD1	#N/A	0.573805	0.822039	0.523406	#N/A	#N/A	#N/A	#N/A	#N/A	#N/A	#N/A	#N/A	0.524554	#N/A	#N/A	#N/A	#N/A	0.692377	4.58733	#N/A	6	ENSG00000158411	MITD1	protein_coding	microtubule interacting and trafficking domain containing 1 [Source:HGNC Symbol;Acc:HGNC:25207]
ASPN	#N/A	#N/A	2.66539	#N/A	#N/A	#N/A	#N/A	0.872191	#N/A	#N/A	0.52323	1.14468	0.7417	#N/A	#N/A	#N/A	#N/A	#N/A	2.80946	#N/A	6	ENSG00000106819	ASPN	protein_coding	asporin [Source:HGNC Symbol;Acc:HGNC:14872]
SLC22A23	#N/A	#N/A	2.54109	#N/A	#N/A	#N/A	#N/A	#N/A	#N/A	0.522968	1.31457	#N/A	#N/A	#N/A	1.00498	1.02916	#N/A	#N/A	2.57211	#N/A	6	ENSG00000137266	SLC22A23	protein_coding	solute carrier family 22 member 23 [Source:HGNC Symbol;Acc:HGNC:21106]
TSSC4	#N/A	0.839861	#N/A	#N/A	0.853031	0.522418	0.984031	#N/A	#N/A	#N/A	#N/A	#N/A	#N/A	#N/A	#N/A	#N/A	2.50222	#N/A	2.52476	#N/A	6	ENSG00000184281	TSSC4	protein_coding	tumor suppressing subtransferable candidate 4 [Source:HGNC Symbol;Acc:HGNC:12386]
#250909	#N/A	0.522281	2.36417	1.03144	#N/A	#N/A	#N/A	#N/A	#N/A	#N/A	0.70886	0.945864	#N/A	#N/A	#N/A	#N/A	#N/A	#N/A	2.56046	#N/A	6	ENSG00000250909		lncRNA	novel transcript
SDCBP2-AS1	#N/A	#N/A	1.15264	#N/A	#N/A	#N/A	#N/A	#N/A	#N/A	#N/A	0.558938	0.535553	0.519929	#N/A	#N/A	0.662066	#N/A	#N/A	4.6318	#N/A	6	ENSG00000234684	SDCBP2-AS1	lncRNA	SDCBP2 antisense RNA 1 [Source:HGNC Symbol;Acc:HGNC:44314]
SETBP1-DT	#N/A	2.60686	0.980029	#N/A	#N/A	4.54023	0.840983	0.717982	0.519292	#N/A	#N/A	#N/A	#N/A	#N/A	#N/A	#N/A	#N/A	#N/A	#N/A	#N/A	6	ENSG00000267414	SETBP1-DT	lncRNA	SETBP1 divergent transcript [Source:HGNC Symbol;Acc:HGNC:54819]
ZNF213	#N/A	0.778538	1.43644	1.09773	#N/A	#N/A	#N/A	#N/A	#N/A	#N/A	#N/A	0.518931	0.823915	#N/A	#N/A	#N/A	#N/A	#N/A	4.28417	#N/A	6	ENSG00000085644	ZNF213	protein_coding	zinc finger protein 213 [Source:HGNC Symbol;Acc:HGNC:13005]
C21orf62-AS1#205930	#N/A	0.525399	2.46809	1.28017	#N/A	#N/A	#N/A	#N/A	#N/A	#N/A	0.518032	#N/A	1.43308	#N/A	#N/A	#N/A	#N/A	#N/A	4.6255	#N/A	6	ENSG00000205930	C21orf62-AS1	lncRNA	C21orf62 antisense RNA 1 [Source:HGNC Symbol;Acc:HGNC:1290]
ABHD15	#N/A	0.703716	#N/A	1.3333	#N/A	0.517941	1.43775	#N/A	#N/A	#N/A	#N/A	#N/A	#N/A	#N/A	#N/A	#N/A	#N/A	1.23816	4.17856	#N/A	6	ENSG00000168792	ABHD15	protein_coding	abhydrolase domain containing 15 [Source:HGNC Symbol;Acc:HGNC:26971]
MED10	#N/A	0.756505	0.948546	#N/A	0.625689	#N/A	#N/A	#N/A	#N/A	#N/A	#N/A	#N/A	0.655487	0.517585	#N/A	#N/A	#N/A	#N/A	7.53925	#N/A	6	ENSG00000133398	MED10	protein_coding	mediator complex subunit 10 [Source:HGNC Symbol;Acc:HGNC:28760]
ZNF891	#N/A	0.74559	1.12345	1.31656	#N/A	#N/A	#N/A	#N/A	#N/A	#N/A	0.515789	#N/A	#N/A	#N/A	#N/A	0.552305	#N/A	#N/A	5.25903	#N/A	6	ENSG00000214029	ZNF891	protein_coding	zinc finger protein 891 [Source:HGNC Symbol;Acc:HGNC:38709]
USP13	#N/A	0.515611	1.05233	0.937033	#N/A	#N/A	#N/A	#N/A	#N/A	#N/A	#N/A	0.568033	#N/A	#N/A	#N/A	0.961736	#N/A	#N/A	6.28125	#N/A	6	ENSG00000058056	USP13	protein_coding	ubiquitin specific peptidase 13 [Source:HGNC Symbol;Acc:HGNC:12611]
SLC4A5	#N/A	#N/A	2.27371	1.71661	#N/A	#N/A	#N/A	#N/A	#N/A	#N/A	0.515417	#N/A	0.926529	#N/A	#N/A	0.585424	#N/A	#N/A	5.06616	#N/A	6	ENSG00000188687	SLC4A5	protein_coding	solute carrier family 4 member 5 [Source:HGNC Symbol;Acc:HGNC:18168]
#278376	#N/A	#N/A	#N/A	#N/A	#N/A	0.514355	#N/A	#N/A	1.24018	0.89235	0.915779	#N/A	#N/A	#N/A	#N/A	1.26155	#N/A	#N/A	2.82522	#N/A	6	ENSG00000278376		lncRNA	novel transcript
AP2M1	#N/A	#N/A	#N/A	#N/A	1.06054	0.825298	1.91501	#N/A	#N/A	0.974684	#N/A	#N/A	#N/A	#N/A	#N/A	#N/A	1.92849	0.514328	#N/A	#N/A	6	ENSG00000161203	AP2M1	protein_coding	adaptor related protein complex 2 subunit mu 1 [Source:HGNC Symbol;Acc:HGNC:564]
#257831	#N/A	#N/A	1.04819	#N/A	#N/A	0.512875	#N/A	0.983123	#N/A	#N/A	#N/A	0.941961	#N/A	1.23322	#N/A	#N/A	#N/A	#N/A	2.69845	#N/A	6	ENSG00000257831		lncRNA	novel transcript, antisense to HEATR5A
ACAP1#072818	#N/A	0.633644	2.39766	3.14856	#N/A	#N/A	#N/A	#N/A	#N/A	#N/A	#N/A	#N/A	1.08248	#N/A	#N/A	#N/A	0.51188	#N/A	5.25584	#N/A	6	ENSG00000072818	ACAP1	protein_coding	ArfGAP with coiled-coil, ankyrin repeat and PH domains 1 [Source:HGNC Symbol;Acc:HGNC:16467]
TMEM18-DT	#N/A	1.27	1.929	#N/A	#N/A	#N/A	#N/A	#N/A	#N/A	0.736812	0.835273	#N/A	1.24505	#N/A	#N/A	#N/A	#N/A	#N/A	0.511609	#N/A	6	ENSG00000233296	TMEM18-DT	lncRNA	TMEM18 divergent transcript [Source:HGNC Symbol;Acc:HGNC:54481]
#257878	#N/A	#N/A	#N/A	#N/A	#N/A	0.824759	#N/A	1.41533	#N/A	0.921253	2.46215	4.34358	#N/A	#N/A	#N/A	#N/A	#N/A	#N/A	0.510977	#N/A	6	ENSG00000257878		lncRNA	novel transcript, antisense to LTA4H
CCNB1	#N/A	1.61547	1.53901	#N/A	#N/A	1.32006	2.3328	#N/A	2.42981	#N/A	#N/A	#N/A	#N/A	#N/A	0.510863	#N/A	#N/A	#N/A	#N/A	#N/A	6	ENSG00000134057	CCNB1	protein_coding	cyclin B1 [Source:HGNC Symbol;Acc:HGNC:1579]
ARRDC3-AS1	#N/A	#N/A	0.952193	#N/A	#N/A	0.510328	0.78797	0.896284	#N/A	#N/A	#N/A	0.525801	#N/A	#N/A	#N/A	#N/A	#N/A	#N/A	3.41575	#N/A	6	ENSG00000281357	ARRDC3-AS1	lncRNA	ARRDC3 antisense RNA 1 [Source:HGNC Symbol;Acc:HGNC:44145]
USP49	#N/A	#N/A	#N/A	#N/A	#N/A	0.807007	0.930138	0.922134	0.510041	#N/A	#N/A	1.11207	#N/A	#N/A	#N/A	#N/A	#N/A	#N/A	6.64039	#N/A	6	ENSG00000164663	USP49	protein_coding	ubiquitin specific peptidase 49 [Source:HGNC Symbol;Acc:HGNC:20078]
PIK3CD-AS2	#N/A	#N/A	1.53856	#N/A	#N/A	#N/A	#N/A	#N/A	#N/A	#N/A	0.509456	0.695685	0.93049	#N/A	#N/A	#N/A	#N/A	1.07817	6.47408	#N/A	6	ENSG00000231789	PIK3CD-AS2	lncRNA	PIK3CD antisense RNA 2 [Source:HGNC Symbol;Acc:HGNC:51334]
LINC02762	#N/A	#N/A	0.747839	0.509172	#N/A	#N/A	#N/A	#N/A	#N/A	#N/A	0.8444	0.614194	#N/A	#N/A	#N/A	#N/A	#N/A	1.07129	4.67661	#N/A	6	ENSG00000250303	LINC02762	lncRNA	long intergenic non-protein coding RNA 2762 [Source:HGNC Symbol;Acc:HGNC:27443]
ZNF763	#N/A	#N/A	#N/A	#N/A	#N/A	#N/A	#N/A	0.960389	0.736629	#N/A	0.570021	0.508069	#N/A	#N/A	#N/A	#N/A	#N/A	1.01028	4.44512	#N/A	6	ENSG00000197054	ZNF763	protein_coding	zinc finger protein 763 [Source:HGNC Symbol;Acc:HGNC:27614]
SF1-DT	#N/A	0.508057	1.56229	0.731867	#N/A	#N/A	#N/A	#N/A	#N/A	#N/A	0.837479	#N/A	0.911975	#N/A	#N/A	#N/A	#N/A	#N/A	1.90431	#N/A	6	ENSG00000269038	SF1-DT	lncRNA	SF1 divergent transcript [Source:HGNC Symbol;Acc:HGNC:55278]
FAAP100	#N/A	#N/A	#N/A	#N/A	#N/A	0.50774	0.883105	#N/A	0.875829	0.643315	#N/A	#N/A	0.918945	#N/A	#N/A	#N/A	#N/A	#N/A	4.43554	#N/A	6	ENSG00000185504	FAAP100	protein_coding	FA core complex associated protein 100 [Source:HGNC Symbol;Acc:HGNC:26171]
#251556	#N/A	#N/A	2.42857	1.00159	#N/A	#N/A	#N/A	0.60351	#N/A	#N/A	0.507492	1.12215	#N/A	#N/A	#N/A	#N/A	#N/A	#N/A	4.84606	#N/A	6	ENSG00000251556		lncRNA	novel transcript
#229502	#N/A	#N/A	2.33693	#N/A	#N/A	#N/A	#N/A	#N/A	#N/A	2.69274	3.50263	3.41223	#N/A	#N/A	#N/A	2.88346	#N/A	#N/A	0.505991	#N/A	6	ENSG00000229502		lncRNA	novel transcript
DIRC3-AS1	#N/A	#N/A	6.34198	0.890999	#N/A	#N/A	#N/A	#N/A	#N/A	#N/A	1.28067	1.33471	#N/A	#N/A	2.70522	#N/A	#N/A	#N/A	0.501973	#N/A	6	ENSG00000233143	DIRC3-AS1	lncRNA	DIRC3 antisense RNA 1 [Source:HGNC Symbol;Acc:HGNC:50636]
COQ10A	#N/A	0.975269	1.97892	1.71984	#N/A	#N/A	#N/A	#N/A	0.501839	#N/A	#N/A	#N/A	1.35288	#N/A	#N/A	#N/A	#N/A	#N/A	4.47901	#N/A	6	ENSG00000135469	COQ10A	protein_coding	coenzyme Q10A [Source:HGNC Symbol;Acc:HGNC:26515]
TMEM218	#N/A	0.537867	#N/A	#N/A	#N/A	0.501821	#N/A	#N/A	#N/A	0.631456	#N/A	#N/A	#N/A	#N/A	0.803323	0.517952	#N/A	#N/A	3.75208	#N/A	6	ENSG00000150433	TMEM218	protein_coding	transmembrane protein 218 [Source:HGNC Symbol;Acc:HGNC:27344]
ZNF341	#N/A	#N/A	#N/A	#N/A	#N/A	0.500283	0.543317	0.769344	#N/A	#N/A	0.680208	0.988749	#N/A	#N/A	#N/A	#N/A	#N/A	#N/A	5.18501	#N/A	6	ENSG00000131061	ZNF341	protein_coding	zinc finger protein 341 [Source:HGNC Symbol;Acc:HGNC:15992]
PKM	#N/A	#N/A	#N/A	#N/A	0.909844	#N/A	#N/A	#N/A	#N/A	1.0179	#N/A	#N/A	#N/A	#N/A	0.499919	1.32772	0.765212	0.603346	#N/A	#N/A	6	ENSG00000067225	PKM	protein_coding	pyruvate kinase M1/2 [Source:HGNC Symbol;Acc:HGNC:9021]
BOLA3	#N/A	1.71116	#N/A	0.751253	#N/A	0.646878	#N/A	#N/A	#N/A	#N/A	#N/A	#N/A	#N/A	#N/A	#N/A	#N/A	0.977521	0.499479	1.34431	#N/A	6	ENSG00000163170	BOLA3	protein_coding	bolA family member 3 [Source:HGNC Symbol;Acc:HGNC:24415]
THAP9	#N/A	#N/A	#N/A	#N/A	#N/A	#N/A	#N/A	#N/A	0.895599	0.57944	0.496902	0.673981	#N/A	#N/A	#N/A	0.620109	#N/A	#N/A	4.33535	#N/A	6	ENSG00000168152	THAP9	protein_coding	THAP domain containing 9 [Source:HGNC Symbol;Acc:HGNC:23192]
COP1-DT	#N/A	0.495047	0.937036	#N/A	#N/A	#N/A	#N/A	0.62981	#N/A	0.617573	1.18808	#N/A	#N/A	#N/A	#N/A	#N/A	#N/A	#N/A	3.51634	#N/A	6	ENSG00000236021	COP1-DT	lncRNA	COP1 divergent transcript [Source:HGNC Symbol;Acc:HGNC:55666]
#261632	#N/A	#N/A	2.77514	0.680941	#N/A	#N/A	#N/A	0.494907	#N/A	#N/A	#N/A	0.990482	0.839604	#N/A	#N/A	#N/A	#N/A	#N/A	3.68055	#N/A	6	ENSG00000261632		lncRNA	novel transcript, antisense to MYO9A
ANKS6	#N/A	1.05991	2.55238	1.40847	#N/A	#N/A	#N/A	#N/A	#N/A	#N/A	0.491208	#N/A	1.75368	#N/A	#N/A	#N/A	#N/A	#N/A	4.0641	#N/A	6	ENSG00000165138	ANKS6	protein_coding	ankyrin repeat and sterile alpha motif domain containing 6 [Source:HGNC Symbol;Acc:HGNC:26724]
#259805	#N/A	#N/A	1.35104	#N/A	#N/A	#N/A	#N/A	0.744799	#N/A	#N/A	0.49021	1.4165	#N/A	#N/A	0.823405	#N/A	#N/A	#N/A	3.13512	#N/A	6	ENSG00000259805		lncRNA	novel transcript, antisense to HOMER2, C15orf40 and BTBD1
MEFV	#N/A	#N/A	#N/A	#N/A	#N/A	3.45565	0.686115	0.838524	#N/A	2.40729	1.20699	0.489716	#N/A	#N/A	#N/A	#N/A	#N/A	#N/A	#N/A	#N/A	6	ENSG00000103313	MEFV	protein_coding	MEFV innate immuity regulator, pyrin [Source:HGNC Symbol;Acc:HGNC:6998]
JUNB	#N/A	#N/A	#N/A	#N/A	#N/A	#N/A	#N/A	#N/A	#N/A	#N/A	#N/A	#N/A	#N/A	0.821843	#N/A	0.487121	0.872715	1.30469	6.21733	1.46718	6	ENSG00000171223	JUNB	protein_coding	JunB proto-oncogene, AP-1 transcription factor subunit [Source:HGNC Symbol;Acc:HGNC:6205]
LMO7-AS1	#N/A	#N/A	2.79526	0.545738	#N/A	#N/A	#N/A	#N/A	#N/A	#N/A	0.577978	1.30664	#N/A	#N/A	#N/A	0.48617	#N/A	#N/A	4.6298	#N/A	6	ENSG00000261105	LMO7-AS1	lncRNA	LMO7 antisense RNA 1 [Source:HGNC Symbol;Acc:HGNC:50277]
BCS1L	#N/A	0.8606	1.02188	2.13233	#N/A	#N/A	#N/A	#N/A	#N/A	#N/A	0.485813	#N/A	#N/A	#N/A	#N/A	#N/A	2.17117	#N/A	3.89523	#N/A	6	ENSG00000074582	BCS1L	protein_coding	BCS1 homolog, ubiquinol-cytochrome c reductase complex chaperone [Source:HGNC Symbol;Acc:HGNC:1020]
CASD1	#N/A	0.742058	1.4817	0.958383	#N/A	#N/A	#N/A	#N/A	#N/A	#N/A	#N/A	0.485673	0.86646	#N/A	#N/A	#N/A	#N/A	#N/A	8.58266	#N/A	6	ENSG00000127995	CASD1	protein_coding	CAS1 domain containing 1 [Source:HGNC Symbol;Acc:HGNC:16014]
IFT46	#N/A	#N/A	0.744999	0.958393	#N/A	#N/A	#N/A	#N/A	0.659597	#N/A	0.485289	#N/A	0.836589	#N/A	#N/A	#N/A	#N/A	#N/A	3.60577	#N/A	6	ENSG00000118096	IFT46	protein_coding	intraflagellar transport 46 [Source:HGNC Symbol;Acc:HGNC:26146]
GEMIN8	#N/A	#N/A	0.695032	0.659174	#N/A	#N/A	#N/A	#N/A	#N/A	#N/A	0.485038	0.499204	#N/A	#N/A	#N/A	0.596012	#N/A	#N/A	4.64021	#N/A	6	ENSG00000046647	GEMIN8	protein_coding	gem nuclear organelle associated protein 8 [Source:HGNC Symbol;Acc:HGNC:26044]
SSR3	#N/A	0.701783	#N/A	#N/A	0.868202	0.484469	3.02335	#N/A	#N/A	0.512812	#N/A	#N/A	#N/A	#N/A	#N/A	#N/A	#N/A	#N/A	2.90976	#N/A	6	ENSG00000114850	SSR3	protein_coding	signal sequence receptor subunit 3 [Source:HGNC Symbol;Acc:HGNC:11325]
GPRC5D	#N/A	#N/A	0.570082	0.961711	#N/A	1.43715	#N/A	0.482787	#N/A	2.24668	0.500191	#N/A	#N/A	#N/A	#N/A	#N/A	#N/A	#N/A	#N/A	#N/A	6	ENSG00000111291	GPRC5D	protein_coding	G protein-coupled receptor class C group 5 member D [Source:HGNC Symbol;Acc:HGNC:13310]
ATP6V0A2	#N/A	0.511879	1.07434	0.6547	#N/A	#N/A	#N/A	#N/A	#N/A	#N/A	#N/A	#N/A	0.482385	#N/A	#N/A	#N/A	#N/A	0.562531	4.77162	#N/A	6	ENSG00000185344	ATP6V0A2	protein_coding	ATPase H+ transporting V0 subunit a2 [Source:HGNC Symbol;Acc:HGNC:18481]
LILRA1#104974	#N/A	#N/A	#N/A	#N/A	#N/A	3.56196	0.480913	0.640854	#N/A	1.34478	0.968416	#N/A	#N/A	#N/A	#N/A	1.23568	#N/A	#N/A	#N/A	#N/A	6	ENSG00000104974	LILRA1	protein_coding	leukocyte immunoglobulin like receptor A1 [Source:HGNC Symbol;Acc:HGNC:6602]
HMGN4	#N/A	0.760103	0.480602	#N/A	0.537009	#N/A	0.491212	#N/A	#N/A	#N/A	#N/A	#N/A	#N/A	#N/A	#N/A	#N/A	#N/A	#N/A	4.12474	1.36094	6	ENSG00000182952	HMGN4	protein_coding	high mobility group nucleosomal binding domain 4 [Source:HGNC Symbol;Acc:HGNC:4989]
NAGLU	#N/A	#N/A	#N/A	#N/A	#N/A	0.69603	0.479844	0.603039	#N/A	#N/A	#N/A	#N/A	0.528177	1.03308	#N/A	#N/A	#N/A	#N/A	6.0433	#N/A	6	ENSG00000108784	NAGLU	protein_coding	N-acetyl-alpha-glucosaminidase [Source:HGNC Symbol;Acc:HGNC:7632]
PRSS51	#N/A	#N/A	4.10999	1.10852	#N/A	#N/A	#N/A	#N/A	#N/A	#N/A	1.10973	1.51278	#N/A	#N/A	#N/A	1.11062	#N/A	#N/A	0.479424	#N/A	6	ENSG00000253649	PRSS51	protein_coding	serine protease 51 [Source:HGNC Symbol;Acc:HGNC:37321]
CAD	#N/A	0.4941	1.09413	0.877825	#N/A	#N/A	#N/A	#N/A	#N/A	#N/A	#N/A	#N/A	0.578841	#N/A	#N/A	0.477846	#N/A	#N/A	5.34141	#N/A	6	ENSG00000084774	CAD	protein_coding	carbamoyl-phosphate synthetase 2, aspartate transcarbamylase, and dihydroorotase [Source:HGNC Symbol;Acc:HGNC:1424]
FAM200A	#N/A	0.645552	0.652143	#N/A	1.07698	#N/A	#N/A	#N/A	#N/A	#N/A	#N/A	#N/A	#N/A	1.04404	#N/A	0.477822	#N/A	#N/A	4.35605	#N/A	6	ENSG00000221909	FAM200A	protein_coding	family with sequence similarity 200 member A [Source:HGNC Symbol;Acc:HGNC:25401]
RHOXF1-AS1	#N/A	#N/A	1.78834	1.47331	#N/A	#N/A	#N/A	#N/A	#N/A	#N/A	0.474108	0.878337	#N/A	1.07823	#N/A	#N/A	#N/A	#N/A	3.94786	#N/A	6	ENSG00000258545	RHOXF1-AS1	lncRNA	RHOXF1 antisense RNA 1 [Source:HGNC Symbol;Acc:HGNC:51582]
SPAG7	#N/A	#N/A	#N/A	#N/A	0.584421	0.562141	0.585278	#N/A	0.473521	#N/A	#N/A	#N/A	#N/A	#N/A	0.591546	#N/A	#N/A	#N/A	4.91376	#N/A	6	ENSG00000091640	SPAG7	protein_coding	sperm associated antigen 7 [Source:HGNC Symbol;Acc:HGNC:11216]
#235522	#N/A	#N/A	3.27394	1.89505	#N/A	#N/A	#N/A	#N/A	#N/A	#N/A	#N/A	0.477513	1.37485	#N/A	#N/A	0.471737	#N/A	#N/A	5.98981	#N/A	6	ENSG00000235522		lncRNA	novel transcript
#273448	#N/A	#N/A	1.07368	0.470243	#N/A	#N/A	#N/A	0.626159	#N/A	#N/A	#N/A	0.928941	#N/A	#N/A	0.772973	#N/A	#N/A	#N/A	4.31984	#N/A	6	ENSG00000273448		lncRNA	novel transcript
TRIM69#185880	#N/A	0.709648	#N/A	#N/A	#N/A	#N/A	0.711499	#N/A	#N/A	0.469919	#N/A	#N/A	#N/A	#N/A	#N/A	1.31707	1.31641	#N/A	2.93906	#N/A	6	ENSG00000185880	TRIM69	protein_coding	tripartite motif containing 69 [Source:HGNC Symbol;Acc:HGNC:17857]
FAM227B	#N/A	0.525476	2.70598	0.786525	#N/A	#N/A	#N/A	#N/A	#N/A	#N/A	#N/A	0.466267	1.11151	#N/A	#N/A	#N/A	#N/A	#N/A	6.5493	#N/A	6	ENSG00000166262	FAM227B	protein_coding	family with sequence similarity 227 member B [Source:HGNC Symbol;Acc:HGNC:26543]
RNF6	#N/A	0.632238	#N/A	#N/A	1.16991	0.567236	1.09574	#N/A	0.465483	#N/A	#N/A	#N/A	#N/A	#N/A	#N/A	#N/A	#N/A	#N/A	3.36201	#N/A	6	ENSG00000127870	RNF6	protein_coding	ring finger protein 6 [Source:HGNC Symbol;Acc:HGNC:10069]
#230325	#N/A	#N/A	1.50786	0.807827	#N/A	#N/A	#N/A	#N/A	#N/A	#N/A	0.551198	#N/A	0.880971	#N/A	#N/A	0.465452	#N/A	#N/A	4.25297	#N/A	6	ENSG00000230325		lncRNA	novel transcript
#254907	#N/A	#N/A	2.65676	0.883691	#N/A	#N/A	#N/A	0.580699	#N/A	#N/A	0.464431	0.921719	#N/A	#N/A	#N/A	#N/A	#N/A	#N/A	4.33183	#N/A	6	ENSG00000254907		lncRNA	novel transcript, antisense to API5 and TTC17
UBE2D1	#N/A	#N/A	#N/A	#N/A	#N/A	0.613522	1.32095	0.46433	#N/A	0.794705	0.493952	#N/A	#N/A	#N/A	#N/A	#N/A	#N/A	#N/A	4.36839	#N/A	6	ENSG00000072401	UBE2D1	protein_coding	ubiquitin conjugating enzyme E2 D1 [Source:HGNC Symbol;Acc:HGNC:12474]
LACC1	#N/A	#N/A	#N/A	#N/A	#N/A	1.24899	2.51297	#N/A	#N/A	1.20308	1.72871	#N/A	#N/A	#N/A	#N/A	2.86382	#N/A	#N/A	0.463494	#N/A	6	ENSG00000179630	LACC1	protein_coding	laccase domain containing 1 [Source:HGNC Symbol;Acc:HGNC:26789]
#258344	#N/A	#N/A	#N/A	#N/A	#N/A	#N/A	#N/A	#N/A	0.571393	0.463095	0.951905	1.15758	#N/A	#N/A	#N/A	0.75977	#N/A	#N/A	1.54756	#N/A	6	ENSG00000258344		lncRNA	novel transcript, sense overlapping to COPZ1 & HNRNPA1
CEP97	#N/A	0.556986	1.49006	0.851175	#N/A	#N/A	#N/A	#N/A	#N/A	#N/A	#N/A	#N/A	0.951649	#N/A	#N/A	0.460721	#N/A	#N/A	6.49687	#N/A	6	ENSG00000182504	CEP97	protein_coding	centrosomal protein 97 [Source:HGNC Symbol;Acc:HGNC:26244]
TRIM61	#N/A	2.03824	4.41617	3.64679	#N/A	1.17152	#N/A	#N/A	#N/A	#N/A	#N/A	#N/A	#N/A	#N/A	1.44048	#N/A	#N/A	#N/A	0.460678	#N/A	6	ENSG00000183439	TRIM61	protein_coding	tripartite motif containing 61 [Source:HGNC Symbol;Acc:HGNC:24339]
GPAA1	#N/A	#N/A	#N/A	#N/A	0.757519	0.559195	0.602056	#N/A	0.459379	#N/A	#N/A	#N/A	#N/A	#N/A	#N/A	#N/A	1.3036	#N/A	1.5056	#N/A	6	ENSG00000197858	GPAA1	protein_coding	glycosylphosphatidylinositol anchor attachment 1 [Source:HGNC Symbol;Acc:HGNC:4446]
HEBP2	#N/A	#N/A	#N/A	0.454684	#N/A	#N/A	#N/A	#N/A	#N/A	1.1268	0.526978	#N/A	#N/A	#N/A	0.800301	1.78575	#N/A	#N/A	6.37113	#N/A	6	ENSG00000051620	HEBP2	protein_coding	heme binding protein 2 [Source:HGNC Symbol;Acc:HGNC:15716]
PPM1F	#N/A	#N/A	#N/A	#N/A	#N/A	0.689625	0.45458	0.957556	#N/A	#N/A	1.11526	#N/A	#N/A	#N/A	0.652161	#N/A	#N/A	#N/A	2.57976	#N/A	6	ENSG00000100034	PPM1F	protein_coding	protein phosphatase, Mg2+/Mn2+ dependent 1F [Source:HGNC Symbol;Acc:HGNC:19388]
MRPS16	#N/A	0.582601	#N/A	#N/A	0.840613	0.460278	#N/A	#N/A	0.454508	#N/A	#N/A	#N/A	#N/A	#N/A	0.700149	#N/A	#N/A	#N/A	3.31679	#N/A	6	ENSG00000182180	MRPS16	protein_coding	mitochondrial ribosomal protein S16 [Source:HGNC Symbol;Acc:HGNC:14048]
POLR3GL	#N/A	0.943752	#N/A	0.549735	#N/A	#N/A	#N/A	#N/A	#N/A	#N/A	#N/A	#N/A	0.453982	#N/A	#N/A	#N/A	1.63065	0.818066	2.88596	#N/A	6	ENSG00000121851	POLR3GL	protein_coding	RNA polymerase III subunit GL [Source:HGNC Symbol;Acc:HGNC:28466]
ZMYM4-AS1	#N/A	#N/A	2.7501	#N/A	#N/A	#N/A	#N/A	#N/A	#N/A	0.453589	0.537639	1.19374	#N/A	#N/A	#N/A	0.50676	#N/A	#N/A	5.42541	#N/A	6	ENSG00000227409	ZMYM4-AS1	lncRNA	ZMYM4 antisense RNA 1 [Source:HGNC Symbol;Acc:HGNC:40624]
CLUH	#N/A	#N/A	#N/A	#N/A	#N/A	0.453027	#N/A	0.482192	0.644402	#N/A	#N/A	#N/A	#N/A	#N/A	#N/A	0.546609	1.04189	#N/A	3.17305	#N/A	6	ENSG00000132361	CLUH	protein_coding	clustered mitochondria homolog [Source:HGNC Symbol;Acc:HGNC:29094]
CCHCR1#204536	#N/A	#N/A	1.06869	0.658668	#N/A	#N/A	#N/A	#N/A	#N/A	0.452778	#N/A	0.591893	0.775443	#N/A	#N/A	#N/A	#N/A	#N/A	4.50916	#N/A	6	ENSG00000204536	CCHCR1	protein_coding	coiled-coil alpha-helical rod protein 1 [Source:HGNC Symbol;Acc:HGNC:13930]
#259363	#N/A	0.451145	1.78099	0.625964	#N/A	#N/A	#N/A	#N/A	#N/A	#N/A	#N/A	#N/A	1.79122	#N/A	#N/A	#N/A	#N/A	0.668644	5.12084	#N/A	6	ENSG00000259363		lncRNA	novel transcript
#287584	#N/A	#N/A	#N/A	#N/A	#N/A	#N/A	#N/A	#N/A	#N/A	1.28739	0.863852	1.61127	#N/A	#N/A	1.59023	1.76832	#N/A	#N/A	0.450568	#N/A	6	ENSG00000287584		lncRNA	novel transcript
LYRM9	#N/A	0.450474	0.908355	#N/A	#N/A	#N/A	#N/A	#N/A	#N/A	#N/A	0.630189	#N/A	1.00923	#N/A	#N/A	0.792997	#N/A	#N/A	1.63006	#N/A	6	ENSG00000232859	LYRM9	protein_coding	LYR motif containing 9 [Source:HGNC Symbol;Acc:HGNC:27314]
#251139	#N/A	#N/A	#N/A	#N/A	#N/A	#N/A	#N/A	3.35919	#N/A	#N/A	2.00694	3.36309	#N/A	2.1338	2.70559	#N/A	#N/A	#N/A	0.449723	#N/A	6	ENSG00000251139		lncRNA	novel transcript, antisense to ACSL1
FAM136A	#N/A	0.936808	#N/A	#N/A	#N/A	0.532538	0.557374	#N/A	0.619697	0.449703	#N/A	#N/A	#N/A	#N/A	#N/A	#N/A	#N/A	#N/A	5.40071	#N/A	6	ENSG00000035141	FAM136A	protein_coding	family with sequence similarity 136 member A [Source:HGNC Symbol;Acc:HGNC:25911]
CALCRL	#N/A	#N/A	#N/A	#N/A	#N/A	2.02323	1.42279	2.25841	#N/A	2.7523	2.5702	#N/A	#N/A	#N/A	0.445459	#N/A	#N/A	#N/A	#N/A	#N/A	6	ENSG00000064989	CALCRL	protein_coding	calcitonin receptor like receptor [Source:HGNC Symbol;Acc:HGNC:16709]
SPART	#N/A	#N/A	#N/A	#N/A	#N/A	#N/A	#N/A	#N/A	0.445375	1.38711	1.22937	#N/A	#N/A	1.35364	#N/A	#N/A	#N/A	1.499	5.82188	#N/A	6	ENSG00000133104	SPART	protein_coding	spartin [Source:HGNC Symbol;Acc:HGNC:18514]
#257663	#N/A	#N/A	#N/A	0.972846	#N/A	#N/A	1.09808	1.22681	#N/A	#N/A	#N/A	2.86143	#N/A	1.98087	#N/A	#N/A	#N/A	#N/A	0.444324	#N/A	6	ENSG00000257663		lncRNA	novel transcript, antisense to C12orf44
#250592	#N/A	#N/A	3.26846	0.576047	#N/A	#N/A	#N/A	0.443961	#N/A	#N/A	#N/A	0.996487	0.856627	#N/A	#N/A	#N/A	#N/A	#N/A	5.35979	#N/A	6	ENSG00000250592		lncRNA	novel transcript, antisense to ATP2C1
S100A11	#N/A	#N/A	#N/A	#N/A	3.44592	2.93406	5.917	#N/A	0.786212	4.09259	#N/A	#N/A	#N/A	#N/A	#N/A	#N/A	#N/A	#N/A	0.440405	#N/A	6	ENSG00000163191	S100A11	protein_coding	S100 calcium binding protein A11 [Source:HGNC Symbol;Acc:HGNC:10488]
IFT74	#N/A	#N/A	#N/A	#N/A	#N/A	#N/A	#N/A	#N/A	#N/A	0.440203	0.551495	0.708919	#N/A	#N/A	0.479455	0.616453	#N/A	#N/A	4.79908	#N/A	6	ENSG00000096872	IFT74	protein_coding	intraflagellar transport 74 [Source:HGNC Symbol;Acc:HGNC:21424]
ENO1	#N/A	#N/A	#N/A	#N/A	0.553106	#N/A	0.632266	#N/A	#N/A	0.555629	#N/A	#N/A	#N/A	#N/A	#N/A	0.439718	1.00553	#N/A	1.35188	#N/A	6	ENSG00000074800	ENO1	protein_coding	enolase 1 [Source:HGNC Symbol;Acc:HGNC:3350]
REXO4#148300	#N/A	0.439297	0.759122	0.500553	#N/A	#N/A	#N/A	#N/A	#N/A	#N/A	#N/A	#N/A	0.781642	#N/A	#N/A	#N/A	1.05455	#N/A	4.49729	#N/A	6	ENSG00000148300	REXO4	protein_coding	REX4 homolog, 3'-5' exonuclease [Source:HGNC Symbol;Acc:HGNC:12820]
ZNF614	#N/A	0.438299	0.730982	0.885908	#N/A	#N/A	#N/A	#N/A	#N/A	0.558771	0.497203	#N/A	#N/A	#N/A	#N/A	#N/A	#N/A	#N/A	3.97543	#N/A	6	ENSG00000142556	ZNF614	protein_coding	zinc finger protein 614 [Source:HGNC Symbol;Acc:HGNC:24722]
SMN2#205571	#N/A	#N/A	0.859315	0.437232	#N/A	#N/A	#N/A	#N/A	#N/A	#N/A	0.482974	0.609879	#N/A	#N/A	#N/A	0.46715	#N/A	#N/A	4.01931	#N/A	6	ENSG00000205571	SMN2	protein_coding	survival of motor neuron 2, centromeric [Source:HGNC Symbol;Acc:HGNC:11118]
MIA	#N/A	#N/A	1.04757	1.49065	#N/A	#N/A	#N/A	#N/A	1.3806	#N/A	0.843665	#N/A	#N/A	#N/A	#N/A	1.59781	#N/A	#N/A	0.436115	#N/A	6	ENSG00000261857	MIA	protein_coding	MIA SH3 domain containing [Source:HGNC Symbol;Acc:HGNC:7076]
METTL1	#N/A	0.842184	#N/A	1.45146	#N/A	#N/A	#N/A	#N/A	1.53235	1.67922	#N/A	#N/A	#N/A	#N/A	#N/A	1.57448	#N/A	#N/A	0.435035	#N/A	6	ENSG00000037897	METTL1	protein_coding	methyltransferase 1, tRNA methylguanosine [Source:HGNC Symbol;Acc:HGNC:7030]
#256116	#N/A	#N/A	1.98354	#N/A	#N/A	0.434318	#N/A	0.946632	#N/A	#N/A	0.747703	1.31043	#N/A	#N/A	#N/A	#N/A	#N/A	#N/A	4.07843	#N/A	6	ENSG00000256116		lncRNA	novel transcript
PEX1	#N/A	0.428224	1.26481	0.584612	#N/A	#N/A	#N/A	#N/A	#N/A	#N/A	#N/A	#N/A	0.435586	#N/A	#N/A	#N/A	0.663128	#N/A	6.44509	#N/A	6	ENSG00000127980	PEX1	protein_coding	peroxisomal biogenesis factor 1 [Source:HGNC Symbol;Acc:HGNC:8850]
TBCE#285053	#N/A	0.587395	1.10962	0.42789	#N/A	#N/A	#N/A	#N/A	#N/A	#N/A	#N/A	#N/A	0.877683	#N/A	#N/A	0.511027	#N/A	#N/A	3.83194	#N/A	6	ENSG00000285053	TBCE	protein_coding	tubulin folding cofactor E [Source:HGNC Symbol;Acc:HGNC:11582]
DOCK8-AS2	#N/A	#N/A	1.40002	#N/A	#N/A	#N/A	#N/A	#N/A	#N/A	#N/A	0.426767	1.03035	#N/A	#N/A	0.991321	0.465016	#N/A	#N/A	6.75986	#N/A	6	ENSG00000227155	DOCK8-AS2	lncRNA	DOCK8 antisense RNA 2 [Source:HGNC Symbol;Acc:HGNC:55822]
ZNF189	#N/A	#N/A	#N/A	#N/A	#N/A	0.426259	#N/A	#N/A	0.68777	0.632122	0.662239	#N/A	#N/A	#N/A	#N/A	0.680235	#N/A	#N/A	4.91777	#N/A	6	ENSG00000136870	ZNF189	protein_coding	zinc finger protein 189 [Source:HGNC Symbol;Acc:HGNC:12980]
NENF	#N/A	1.23654	#N/A	0.425521	#N/A	#N/A	0.533482	#N/A	#N/A	#N/A	#N/A	#N/A	#N/A	#N/A	#N/A	1.2844	1.56205	0.917216	#N/A	#N/A	6	ENSG00000117691	NENF	protein_coding	neudesin neurotrophic factor [Source:HGNC Symbol;Acc:HGNC:30384]
#259564	#N/A	#N/A	2.2644	#N/A	#N/A	#N/A	#N/A	0.762014	#N/A	#N/A	0.423623	1.20017	#N/A	0.696029	#N/A	#N/A	#N/A	#N/A	6.49263	#N/A	6	ENSG00000259564		lncRNA	novel transcript, antisense to VPS13C
#236540	#N/A	#N/A	1.15537	#N/A	#N/A	#N/A	0.509981	0.654236	#N/A	#N/A	0.420121	1.13222	#N/A	#N/A	#N/A	#N/A	#N/A	#N/A	5.62881	#N/A	6	ENSG00000236540		lncRNA	novel transcript, antisense to C22orf25
SYNC	#N/A	0.542781	1.6033	0.522932	#N/A	#N/A	#N/A	#N/A	#N/A	#N/A	#N/A	#N/A	0.419841	#N/A	0.547886	#N/A	#N/A	#N/A	4.94305	#N/A	6	ENSG00000162520	SYNC	protein_coding	syncoilin, intermediate filament protein [Source:HGNC Symbol;Acc:HGNC:28897]
AMER1	#N/A	0.690297	#N/A	#N/A	#N/A	0.743023	#N/A	#N/A	#N/A	1.297	#N/A	#N/A	#N/A	#N/A	#N/A	0.967962	1.52957	#N/A	0.419532	#N/A	6	ENSG00000184675	AMER1	protein_coding	APC membrane recruitment protein 1 [Source:HGNC Symbol;Acc:HGNC:26837]
CORIN	#N/A	#N/A	1.02845	1.32349	0.440925	#N/A	#N/A	1.18465	#N/A	#N/A	#N/A	1.23482	#N/A	#N/A	#N/A	#N/A	#N/A	#N/A	0.419449	#N/A	6	ENSG00000145244	CORIN	protein_coding	corin, serine peptidase [Source:HGNC Symbol;Acc:HGNC:19012]
SF3B6	#N/A	1.02499	#N/A	#N/A	0.817597	0.418817	0.902172	#N/A	#N/A	#N/A	#N/A	#N/A	#N/A	#N/A	#N/A	#N/A	#N/A	1.24619	3.58765	#N/A	6	ENSG00000115128	SF3B6	protein_coding	splicing factor 3b subunit 6 [Source:HGNC Symbol;Acc:HGNC:30096]
MED7	#N/A	1.15724	0.501171	#N/A	#N/A	0.502946	#N/A	#N/A	0.609034	0.41846	#N/A	#N/A	#N/A	#N/A	#N/A	#N/A	#N/A	#N/A	4.41381	#N/A	6	ENSG00000155868	MED7	protein_coding	mediator complex subunit 7 [Source:HGNC Symbol;Acc:HGNC:2378]
ZNF546#187187	#N/A	0.445943	0.902907	0.636014	#N/A	#N/A	#N/A	#N/A	#N/A	#N/A	0.4184	0.704665	#N/A	#N/A	#N/A	#N/A	#N/A	#N/A	5.28103	#N/A	6	ENSG00000187187	ZNF546	protein_coding	zinc finger protein 546 [Source:HGNC Symbol;Acc:HGNC:28671]
MRPL55	#N/A	0.881716	#N/A	#N/A	0.690846	#N/A	0.471805	#N/A	#N/A	0.49412	#N/A	#N/A	#N/A	#N/A	#N/A	0.417005	#N/A	#N/A	3.38518	#N/A	6	ENSG00000162910	MRPL55	protein_coding	mitochondrial ribosomal protein L55 [Source:HGNC Symbol;Acc:HGNC:16686]
MRPL43	#N/A	1.04782	#N/A	#N/A	0.830162	#N/A	#N/A	#N/A	#N/A	0.462666	#N/A	#N/A	#N/A	#N/A	#N/A	0.416665	1.4912	#N/A	5.26507	#N/A	6	ENSG00000055950	MRPL43	protein_coding	mitochondrial ribosomal protein L43 [Source:HGNC Symbol;Acc:HGNC:14517]
CCR10	#N/A	1.10067	#N/A	1.93189	0.415685	#N/A	1.5728	#N/A	#N/A	2.10925	#N/A	#N/A	#N/A	#N/A	#N/A	1.58288	#N/A	#N/A	#N/A	#N/A	6	ENSG00000184451	CCR10	protein_coding	C-C motif chemokine receptor 10 [Source:HGNC Symbol;Acc:HGNC:4474]
ANKRD50	#N/A	#N/A	#N/A	#N/A	#N/A	4.78433	0.898113	0.547603	0.413688	3.26998	1.43734	#N/A	#N/A	#N/A	#N/A	#N/A	#N/A	#N/A	#N/A	#N/A	6	ENSG00000151458	ANKRD50	protein_coding	ankyrin repeat domain containing 50 [Source:HGNC Symbol;Acc:HGNC:29223]
NCSTN	#N/A	#N/A	#N/A	#N/A	0.875691	0.695651	1.24179	#N/A	0.413645	0.592319	#N/A	#N/A	#N/A	#N/A	#N/A	#N/A	#N/A	#N/A	4.11367	#N/A	6	ENSG00000162736	NCSTN	protein_coding	nicastrin [Source:HGNC Symbol;Acc:HGNC:17091]
UTP4#141076	#N/A	#N/A	0.579931	0.52607	#N/A	#N/A	#N/A	0.41306	#N/A	#N/A	0.499475	0.423913	#N/A	#N/A	#N/A	#N/A	#N/A	#N/A	6.19568	#N/A	6	ENSG00000141076	UTP4	protein_coding	UTP4 small subunit processome component [Source:HGNC Symbol;Acc:HGNC:1983]
DMAP1	#N/A	0.410959	0.452128	0.740722	#N/A	#N/A	#N/A	#N/A	#N/A	#N/A	#N/A	#N/A	0.998327	#N/A	#N/A	#N/A	0.842983	#N/A	3.446	#N/A	6	ENSG00000178028	DMAP1	protein_coding	DNA methyltransferase 1 associated protein 1 [Source:HGNC Symbol;Acc:HGNC:18291]
ARHGEF1	#N/A	#N/A	0.430044	#N/A	#N/A	#N/A	#N/A	#N/A	#N/A	#N/A	#N/A	#N/A	0.696611	#N/A	#N/A	#N/A	0.459322	0.41026	5.75369	1.1625	6	ENSG00000076928	ARHGEF1	protein_coding	Rho guanine nucleotide exchange factor 1 [Source:HGNC Symbol;Acc:HGNC:681]
HADH	#N/A	0.825136	0.926764	0.996861	#N/A	#N/A	#N/A	#N/A	0.410161	#N/A	#N/A	#N/A	#N/A	#N/A	#N/A	0.478573	#N/A	#N/A	3.80029	#N/A	6	ENSG00000138796	HADH	protein_coding	hydroxyacyl-CoA dehydrogenase [Source:HGNC Symbol;Acc:HGNC:4799]
PARPBP	#N/A	0.410115	0.83244	#N/A	#N/A	#N/A	0.695354	0.675399	#N/A	#N/A	#N/A	0.489673	#N/A	#N/A	#N/A	#N/A	#N/A	#N/A	4.92243	#N/A	6	ENSG00000185480	PARPBP	protein_coding	PARP1 binding protein [Source:HGNC Symbol;Acc:HGNC:26074]
ZNF852#178917	#N/A	0.541033	1.10221	#N/A	#N/A	0.409745	0.549035	#N/A	#N/A	0.438697	#N/A	#N/A	#N/A	#N/A	#N/A	#N/A	#N/A	#N/A	2.46047	#N/A	6	ENSG00000178917	ZNF852	protein_coding	zinc finger protein 852 [Source:HGNC Symbol;Acc:HGNC:27713]
BTN3A2	#N/A	0.458389	0.81966	0.408979	#N/A	#N/A	#N/A	#N/A	#N/A	#N/A	#N/A	#N/A	1.46764	#N/A	#N/A	#N/A	1.3968	#N/A	4.06457	#N/A	6	ENSG00000186470	BTN3A2	protein_coding	butyrophilin subfamily 3 member A2 [Source:HGNC Symbol;Acc:HGNC:1139]
TAF9#273841	#N/A	#N/A	#N/A	#N/A	#N/A	0.408142	#N/A	#N/A	0.752543	1.1127	#N/A	#N/A	#N/A	#N/A	#N/A	0.772663	#N/A	1.01626	1.41555	#N/A	6	ENSG00000273841	TAF9	protein_coding	TATA-box binding protein associated factor 9 [Source:HGNC Symbol;Acc:HGNC:11542]
#261369	#N/A	#N/A	1.95324	#N/A	#N/A	#N/A	#N/A	0.453156	#N/A	#N/A	0.40711	0.990681	0.484898	#N/A	#N/A	#N/A	#N/A	#N/A	5.53513	#N/A	6	ENSG00000261369		lncRNA	novel transcript, antisense to ITFG1
PRPS2	#N/A	#N/A	#N/A	1.10964	0.774089	#N/A	#N/A	#N/A	0.481353	0.406393	#N/A	#N/A	#N/A	#N/A	#N/A	0.565732	#N/A	#N/A	3.6326	#N/A	6	ENSG00000101911	PRPS2	protein_coding	phosphoribosyl pyrophosphate synthetase 2 [Source:HGNC Symbol;Acc:HGNC:9465]
SPTAN1	#N/A	0.405232	1.40677	1.38032	#N/A	#N/A	#N/A	#N/A	#N/A	#N/A	#N/A	#N/A	0.836121	#N/A	#N/A	#N/A	0.564325	#N/A	6.74883	#N/A	6	ENSG00000197694	SPTAN1	protein_coding	spectrin alpha, non-erythrocytic 1 [Source:HGNC Symbol;Acc:HGNC:11273]
SGK2	#N/A	0.888109	#N/A	1.2475	#N/A	#N/A	#N/A	#N/A	#N/A	#N/A	1.32081	1.39453	1.39304	#N/A	#N/A	#N/A	#N/A	#N/A	0.404999	#N/A	6	ENSG00000101049	SGK2	protein_coding	serum/glucocorticoid regulated kinase 2 [Source:HGNC Symbol;Acc:HGNC:13900]
GMPR2#100938	#N/A	0.486996	#N/A	#N/A	#N/A	0.404774	0.723133	#N/A	#N/A	0.544803	#N/A	#N/A	#N/A	#N/A	#N/A	#N/A	1.56506	#N/A	2.39409	#N/A	6	ENSG00000100938	GMPR2	protein_coding	guanosine monophosphate reductase 2 [Source:HGNC Symbol;Acc:HGNC:4377]
DYNC2LI1	#N/A	0.513911	0.664991	#N/A	#N/A	0.427336	#N/A	#N/A	#N/A	0.402131	#N/A	0.582963	#N/A	#N/A	#N/A	#N/A	#N/A	#N/A	4.15091	#N/A	6	ENSG00000138036	DYNC2LI1	protein_coding	dynein cytoplasmic 2 light intermediate chain 1 [Source:HGNC Symbol;Acc:HGNC:24595]
CCDC125#183323	#N/A	#N/A	#N/A	#N/A	#N/A	#N/A	#N/A	0.40173	0.500686	#N/A	0.662033	0.715338	#N/A	#N/A	0.529721	#N/A	#N/A	#N/A	6.31656	#N/A	6	ENSG00000183323	CCDC125	protein_coding	coiled-coil domain containing 125 [Source:HGNC Symbol;Acc:HGNC:28924]
ZNF281	#N/A	#N/A	#N/A	#N/A	1.04468	0.401514	0.42195	#N/A	#N/A	#N/A	#N/A	#N/A	0.768797	#N/A	0.637138	#N/A	#N/A	#N/A	5.9198	#N/A	6	ENSG00000162702	ZNF281	protein_coding	zinc finger protein 281 [Source:HGNC Symbol;Acc:HGNC:13075]
FCF1	#N/A	0.481556	0.43842	0.401088	#N/A	#N/A	#N/A	#N/A	#N/A	#N/A	#N/A	#N/A	0.606948	#N/A	#N/A	#N/A	#N/A	0.67368	4.50048	#N/A	6	ENSG00000119616	FCF1	protein_coding	FCF1 rRNA-processing protein [Source:HGNC Symbol;Acc:HGNC:20220]
STK17B	#N/A	#N/A	#N/A	#N/A	#N/A	#N/A	#N/A	#N/A	#N/A	0.400987	0.49882	0.409595	#N/A	0.769518	#N/A	0.833228	#N/A	#N/A	7.92422	#N/A	6	ENSG00000081320	STK17B	protein_coding	serine/threonine kinase 17b [Source:HGNC Symbol;Acc:HGNC:11396]
HDDC2	#N/A	0.932924	#N/A	0.589515	#N/A	0.400802	#N/A	#N/A	#N/A	#N/A	#N/A	#N/A	#N/A	#N/A	0.662769	#N/A	1.07241	#N/A	2.62715	#N/A	6	ENSG00000111906	HDDC2	protein_coding	HD domain containing 2 [Source:HGNC Symbol;Acc:HGNC:21078]
#250075	#N/A	0.508242	1.30535	1.24098	#N/A	#N/A	#N/A	#N/A	#N/A	#N/A	#N/A	0.400173	1.19418	#N/A	#N/A	#N/A	#N/A	#N/A	3.76128	#N/A	6	ENSG00000250075		lncRNA	novel transcript
PRKCSH	#N/A	0.398903	#N/A	#N/A	1.03346	0.69137	1.36562	#N/A	0.454863	#N/A	#N/A	#N/A	#N/A	#N/A	#N/A	#N/A	#N/A	#N/A	4.01448	#N/A	6	ENSG00000130175	PRKCSH	protein_coding	protein kinase C substrate 80K-H [Source:HGNC Symbol;Acc:HGNC:9411]
LINC01619	#N/A	#N/A	#N/A	#N/A	#N/A	#N/A	#N/A	#N/A	#N/A	#N/A	#N/A	0.398576	0.883254	#N/A	#N/A	#N/A	0.821554	0.549149	6.921	1.14256	6	ENSG00000257242	LINC01619	lncRNA	long intergenic non-protein coding RNA 1619 [Source:HGNC Symbol;Acc:HGNC:27409]
#255555	#N/A	#N/A	0.570877	#N/A	#N/A	#N/A	#N/A	0.977064	#N/A	3.31385	1.81502	0.903146	0.397186	#N/A	#N/A	#N/A	#N/A	#N/A	#N/A	#N/A	6	ENSG00000255555		lncRNA	novel transcript
#270605	#N/A	1.07534	2.46997	1.90869	#N/A	0.396288	#N/A	0.719734	#N/A	#N/A	#N/A	#N/A	#N/A	#N/A	#N/A	#N/A	#N/A	#N/A	4.32529	#N/A	6	ENSG00000270605		lncRNA	novel transcript
COX7A2L	#N/A	0.650508	#N/A	#N/A	0.454464	#N/A	0.448702	#N/A	#N/A	0.415144	#N/A	#N/A	#N/A	#N/A	#N/A	0.396161	#N/A	#N/A	2.79767	#N/A	6	ENSG00000115944	COX7A2L	protein_coding	cytochrome c oxidase subunit 7A2 like [Source:HGNC Symbol;Acc:HGNC:2289]
P3H2	#N/A	#N/A	#N/A	#N/A	#N/A	#N/A	1.32743	0.4874	#N/A	1.4517	0.839151	0.395814	#N/A	#N/A	#N/A	0.907302	#N/A	#N/A	#N/A	#N/A	6	ENSG00000090530	P3H2	protein_coding	prolyl 3-hydroxylase 2 [Source:HGNC Symbol;Acc:HGNC:19317]
ERGIC3	#N/A	#N/A	#N/A	#N/A	0.817415	0.534422	0.764726	#N/A	0.395101	0.415342	#N/A	#N/A	#N/A	#N/A	#N/A	#N/A	#N/A	#N/A	4.21174	#N/A	6	ENSG00000125991	ERGIC3	protein_coding	ERGIC and golgi 3 [Source:HGNC Symbol;Acc:HGNC:15927]
NDUFA12	#N/A	0.39404	#N/A	#N/A	0.557297	#N/A	#N/A	#N/A	#N/A	#N/A	#N/A	#N/A	#N/A	#N/A	0.440051	#N/A	0.816599	0.722316	6.65156	#N/A	6	ENSG00000184752	NDUFA12	protein_coding	NADH:ubiquinone oxidoreductase subunit A12 [Source:HGNC Symbol;Acc:HGNC:23987]
RAB33B	#N/A	0.392615	#N/A	#N/A	0.942564	#N/A	0.537191	#N/A	#N/A	#N/A	0.52831	#N/A	#N/A	#N/A	#N/A	0.492105	#N/A	#N/A	4.74193	#N/A	6	ENSG00000172007	RAB33B	protein_coding	RAB33B, member RAS oncogene family [Source:HGNC Symbol;Acc:HGNC:16075]
IL1B	#N/A	#N/A	#N/A	#N/A	#N/A	2.79479	0.391697	0.401314	#N/A	1.22539	0.929954	#N/A	#N/A	#N/A	#N/A	1.58234	#N/A	#N/A	#N/A	#N/A	6	ENSG00000125538	IL1B	protein_coding	interleukin 1 beta [Source:HGNC Symbol;Acc:HGNC:5992]
NUP35	#N/A	0.389921	0.695841	0.824434	#N/A	#N/A	#N/A	#N/A	#N/A	#N/A	#N/A	0.427995	1.02547	#N/A	#N/A	#N/A	#N/A	#N/A	4.17306	#N/A	6	ENSG00000163002	NUP35	protein_coding	nucleoporin 35 [Source:HGNC Symbol;Acc:HGNC:29797]
#236065	#N/A	#N/A	1.55384	0.424891	#N/A	#N/A	#N/A	0.389593	#N/A	#N/A	0.584198	1.01013	#N/A	#N/A	#N/A	#N/A	#N/A	#N/A	6.10561	#N/A	6	ENSG00000236065		lncRNA	novel transcript
TMEM169	#N/A	#N/A	1.30861	1.09466	#N/A	#N/A	#N/A	#N/A	#N/A	#N/A	#N/A	#N/A	3.48223	#N/A	#N/A	#N/A	2.60262	0.38948	0.873006	#N/A	6	ENSG00000163449	TMEM169	protein_coding	transmembrane protein 169 [Source:HGNC Symbol;Acc:HGNC:25130]
TEFM	#N/A	0.495279	0.925754	0.707336	#N/A	#N/A	#N/A	#N/A	#N/A	#N/A	#N/A	0.388056	0.542778	#N/A	#N/A	#N/A	#N/A	#N/A	6.50166	#N/A	6	ENSG00000172171	TEFM	protein_coding	transcription elongation factor, mitochondrial [Source:HGNC Symbol;Acc:HGNC:26223]
ZNF24	#N/A	0.453613	#N/A	#N/A	#N/A	#N/A	#N/A	#N/A	#N/A	#N/A	#N/A	#N/A	0.38803	0.812204	0.473804	#N/A	#N/A	0.675856	2.56203	#N/A	6	ENSG00000172466	ZNF24	protein_coding	zinc finger protein 24 [Source:HGNC Symbol;Acc:HGNC:13032]
LNX2	#N/A	0.604119	1.22886	0.474983	#N/A	#N/A	#N/A	#N/A	#N/A	#N/A	#N/A	0.387886	0.943036	#N/A	#N/A	#N/A	#N/A	#N/A	6.73028	#N/A	6	ENSG00000139517	LNX2	protein_coding	ligand of numb-protein X 2 [Source:HGNC Symbol;Acc:HGNC:20421]
CUTC	#N/A	0.386729	0.668811	0.605801	#N/A	#N/A	#N/A	#N/A	#N/A	#N/A	#N/A	#N/A	0.57262	0.536255	#N/A	#N/A	#N/A	#N/A	7.07169	#N/A	6	ENSG00000119929	CUTC	protein_coding	cutC copper transporter [Source:HGNC Symbol;Acc:HGNC:24271]
HIVEP2	#N/A	#N/A	1.7868	1.07539	#N/A	#N/A	#N/A	#N/A	#N/A	#N/A	#N/A	0.386145	#N/A	#N/A	#N/A	0.926234	0.724668	#N/A	5.95261	#N/A	6	ENSG00000010818	HIVEP2	protein_coding	HIVEP zinc finger 2 [Source:HGNC Symbol;Acc:HGNC:4921]
NKRF	#N/A	0.386103	0.614916	0.680783	#N/A	#N/A	#N/A	#N/A	#N/A	#N/A	0.462678	#N/A	#N/A	#N/A	#N/A	0.548946	#N/A	#N/A	5.07538	#N/A	6	ENSG00000186416	NKRF	protein_coding	NFKB repressing factor [Source:HGNC Symbol;Acc:HGNC:19374]
#266527	#N/A	#N/A	3.42447	#N/A	#N/A	#N/A	#N/A	#N/A	#N/A	0.969176	1.03811	1.08224	1.3741	#N/A	#N/A	#N/A	#N/A	#N/A	0.386005	#N/A	6	ENSG00000266527		lncRNA	novel transcript, antisense to C17orf108
CIC	#N/A	#N/A	#N/A	#N/A	#N/A	0.385926	0.42639	#N/A	0.533495	0.462549	#N/A	#N/A	#N/A	#N/A	#N/A	#N/A	0.923171	#N/A	3.48057	#N/A	6	ENSG00000079432	CIC	protein_coding	capicua transcriptional repressor [Source:HGNC Symbol;Acc:HGNC:14214]
PSMG4	#N/A	0.507118	0.441283	0.385905	#N/A	#N/A	#N/A	#N/A	#N/A	0.391666	#N/A	#N/A	#N/A	#N/A	#N/A	0.467452	#N/A	#N/A	4.00172	#N/A	6	ENSG00000180822	PSMG4	protein_coding	proteasome assembly chaperone 4 [Source:HGNC Symbol;Acc:HGNC:21108]
ATP1A1-AS1	#N/A	#N/A	1.97944	#N/A	#N/A	#N/A	#N/A	#N/A	#N/A	#N/A	0.385741	0.616101	#N/A	0.72979	#N/A	0.500263	#N/A	#N/A	5.82022	#N/A	6	ENSG00000203865	ATP1A1-AS1	lncRNA	ATP1A1 antisense RNA 1 [Source:HGNC Symbol;Acc:HGNC:28262]
TMEM121	#N/A	1.50459	0.385539	2.0652	#N/A	#N/A	#N/A	#N/A	#N/A	0.981147	#N/A	#N/A	#N/A	#N/A	#N/A	2.81103	0.520894	#N/A	#N/A	#N/A	6	ENSG00000184986	TMEM121	protein_coding	transmembrane protein 121 [Source:HGNC Symbol;Acc:HGNC:20511]
CD84	#N/A	#N/A	#N/A	1.20214	#N/A	#N/A	#N/A	#N/A	#N/A	#N/A	#N/A	#N/A	0.385197	#N/A	#N/A	1.33098	1.01422	1.77452	4.4681	#N/A	6	ENSG00000066294	CD84	protein_coding	CD84 molecule [Source:HGNC Symbol;Acc:HGNC:1704]
SLC25A3	#N/A	#N/A	#N/A	#N/A	0.754556	0.436664	1.20101	#N/A	#N/A	#N/A	#N/A	#N/A	#N/A	#N/A	0.384708	#N/A	1.01649	#N/A	4.42724	#N/A	6	ENSG00000075415	SLC25A3	protein_coding	solute carrier family 25 member 3 [Source:HGNC Symbol;Acc:HGNC:10989]
WRN	#N/A	0.384393	0.902486	0.900557	#N/A	#N/A	#N/A	#N/A	#N/A	#N/A	#N/A	0.432644	0.431029	#N/A	#N/A	#N/A	#N/A	#N/A	8.73141	#N/A	6	ENSG00000165392	WRN	protein_coding	WRN RecQ like helicase [Source:HGNC Symbol;Acc:HGNC:12791]
ATP6V1E2	#N/A	0.383952	0.86018	#N/A	#N/A	#N/A	#N/A	#N/A	#N/A	0.508198	0.724348	#N/A	#N/A	#N/A	#N/A	0.80198	#N/A	#N/A	5.30575	#N/A	6	ENSG00000250565	ATP6V1E2	protein_coding	ATPase H+ transporting V1 subunit E2 [Source:HGNC Symbol;Acc:HGNC:18125]
#286292	#N/A	0.914942	3.21776	1.4552	#N/A	#N/A	#N/A	#N/A	#N/A	#N/A	#N/A	#N/A	2.3142	#N/A	#N/A	#N/A	1.32561	#N/A	0.382596	#N/A	6	ENSG00000286292		lncRNA	novel transcript
SLC44A1	#N/A	#N/A	#N/A	#N/A	#N/A	#N/A	#N/A	#N/A	#N/A	0.545785	0.804768	0.784342	#N/A	1.15438	#N/A	0.38156	#N/A	#N/A	3.76671	#N/A	6	ENSG00000070214	SLC44A1	protein_coding	solute carrier family 44 member 1 [Source:HGNC Symbol;Acc:HGNC:18798]
LGR4-AS1	#N/A	#N/A	3.51298	3.3161	#N/A	#N/A	#N/A	#N/A	#N/A	#N/A	0.893788	1.97339	#N/A	1.2994	#N/A	#N/A	#N/A	#N/A	0.381136	#N/A	6	ENSG00000254862	LGR4-AS1	lncRNA	LGR4 antisense RNA 1 [Source:HGNC Symbol;Acc:HGNC:40629]
PA2G4	#N/A	0.49785	#N/A	#N/A	0.550273	0.380983	0.565157	#N/A	#N/A	#N/A	#N/A	#N/A	#N/A	#N/A	#N/A	#N/A	0.746114	#N/A	3.7734	#N/A	6	ENSG00000170515	PA2G4	protein_coding	proliferation-associated 2G4 [Source:HGNC Symbol;Acc:HGNC:8550]
#242880	#N/A	0.854052	2.40968	2.19304	#N/A	#N/A	#N/A	#N/A	#N/A	#N/A	0.380495	#N/A	1.98924	#N/A	#N/A	#N/A	#N/A	#N/A	6.4978	#N/A	6	ENSG00000242880		lncRNA	novel transcript
IFT80	#N/A	0.407614	1.2905	0.911534	#N/A	#N/A	#N/A	#N/A	#N/A	#N/A	#N/A	0.380214	0.721129	#N/A	#N/A	#N/A	#N/A	#N/A	4.21673	#N/A	6	ENSG00000068885	IFT80	protein_coding	intraflagellar transport 80 [Source:HGNC Symbol;Acc:HGNC:29262]
TOMM20L-DT	#N/A	#N/A	2.03151	#N/A	#N/A	#N/A	#N/A	#N/A	#N/A	#N/A	0.404192	0.962742	0.536288	#N/A	#N/A	0.378647	#N/A	#N/A	6.52442	#N/A	6	ENSG00000258658	TOMM20L-DT	lncRNA	TOMM20L divergent transcript [Source:HGNC Symbol;Acc:HGNC:55443]
HPS6	#N/A	1.51158	#N/A	#N/A	1.21979	0.983856	2.63943	#N/A	#N/A	#N/A	#N/A	#N/A	#N/A	#N/A	#N/A	#N/A	#N/A	0.37857	0.65917	#N/A	6	ENSG00000166189	HPS6	protein_coding	HPS6 biogenesis of lysosomal organelles complex 2 subunit 3 [Source:HGNC Symbol;Acc:HGNC:18817]
RAP2C	#N/A	#N/A	#N/A	#N/A	0.566534	0.376052	0.67444	#N/A	0.414337	#N/A	#N/A	#N/A	#N/A	#N/A	0.550881	#N/A	#N/A	#N/A	6.4232	#N/A	6	ENSG00000123728	RAP2C	protein_coding	RAP2C, member of RAS oncogene family [Source:HGNC Symbol;Acc:HGNC:21165]
TXN2	#N/A	0.482673	#N/A	#N/A	#N/A	0.465718	#N/A	#N/A	0.606251	0.413604	#N/A	#N/A	#N/A	#N/A	#N/A	0.372378	#N/A	#N/A	2.74049	#N/A	6	ENSG00000100348	TXN2	protein_coding	thioredoxin 2 [Source:HGNC Symbol;Acc:HGNC:17772]
SYTL1	#N/A	0.69823	2.36211	#N/A	#N/A	#N/A	#N/A	#N/A	#N/A	#N/A	#N/A	#N/A	0.732921	0.371614	#N/A	#N/A	2.1962	#N/A	6.68749	#N/A	6	ENSG00000142765	SYTL1	protein_coding	synaptotagmin like 1 [Source:HGNC Symbol;Acc:HGNC:15584]
PRPF39	#N/A	0.568556	1.26053	0.55052	#N/A	#N/A	#N/A	#N/A	#N/A	#N/A	#N/A	0.371191	0.657111	#N/A	#N/A	#N/A	#N/A	#N/A	4.59743	#N/A	6	ENSG00000185246	PRPF39	protein_coding	pre-mRNA processing factor 39 [Source:HGNC Symbol;Acc:HGNC:20314]
PTGES3	#N/A	0.375317	#N/A	#N/A	0.489058	#N/A	#N/A	#N/A	#N/A	#N/A	#N/A	#N/A	#N/A	0.370282	#N/A	0.473037	0.457964	#N/A	4.53588	#N/A	6	ENSG00000110958	PTGES3	protein_coding	prostaglandin E synthase 3 [Source:HGNC Symbol;Acc:HGNC:16049]
ZNF548	#N/A	0.369744	1.28266	0.939497	#N/A	#N/A	#N/A	#N/A	0.511205	#N/A	#N/A	#N/A	0.857029	#N/A	#N/A	#N/A	#N/A	#N/A	5.01688	#N/A	6	ENSG00000188785	ZNF548	protein_coding	zinc finger protein 548 [Source:HGNC Symbol;Acc:HGNC:26561]
SLC30A6	#N/A	0.368672	0.727041	0.536536	#N/A	#N/A	#N/A	#N/A	#N/A	#N/A	#N/A	0.562857	0.543757	#N/A	#N/A	#N/A	#N/A	#N/A	5.81057	#N/A	6	ENSG00000152683	SLC30A6	protein_coding	solute carrier family 30 member 6 [Source:HGNC Symbol;Acc:HGNC:19305]
MIS12	#N/A	0.368411	0.936506	0.434508	0.785837	#N/A	#N/A	#N/A	#N/A	#N/A	#N/A	#N/A	0.675849	#N/A	#N/A	#N/A	#N/A	#N/A	3.41927	#N/A	6	ENSG00000167842	MIS12	protein_coding	MIS12 kinetochore complex component [Source:HGNC Symbol;Acc:HGNC:24967]
REELD1	#N/A	1.63459	1.45418	#N/A	#N/A	#N/A	#N/A	#N/A	#N/A	1.16621	1.19459	#N/A	3.14932	#N/A	#N/A	#N/A	#N/A	#N/A	0.367505	#N/A	6	ENSG00000250673	REELD1	protein_coding	reeler domain containing 1 [Source:HGNC Symbol;Acc:HGNC:53638]
NUDT22	#N/A	#N/A	#N/A	#N/A	#N/A	0.634445	0.519723	#N/A	0.813205	0.367331	#N/A	#N/A	#N/A	#N/A	0.693572	#N/A	#N/A	#N/A	2.93694	#N/A	6	ENSG00000149761	NUDT22	protein_coding	nudix hydrolase 22 [Source:HGNC Symbol;Acc:HGNC:28189]
ZNF101	#N/A	0.575313	2.02971	1.34521	#N/A	#N/A	#N/A	#N/A	#N/A	#N/A	#N/A	#N/A	1.22774	#N/A	#N/A	0.367207	#N/A	#N/A	3.24825	#N/A	6	ENSG00000181896	ZNF101	protein_coding	zinc finger protein 101 [Source:HGNC Symbol;Acc:HGNC:12881]
CCDC22	#N/A	#N/A	#N/A	#N/A	#N/A	0.366863	0.414545	#N/A	#N/A	0.397056	#N/A	#N/A	#N/A	#N/A	1.11373	0.406121	#N/A	#N/A	4.92952	#N/A	6	ENSG00000101997	CCDC22	protein_coding	coiled-coil domain containing 22 [Source:HGNC Symbol;Acc:HGNC:28909]
PDPK1	#N/A	#N/A	#N/A	#N/A	0.458423	0.366035	0.495562	0.477425	0.443476	#N/A	#N/A	#N/A	#N/A	#N/A	#N/A	#N/A	#N/A	#N/A	5.21759	#N/A	6	ENSG00000140992	PDPK1	protein_coding	3-phosphoinositide dependent protein kinase 1 [Source:HGNC Symbol;Acc:HGNC:8816]
TSEN2	#N/A	#N/A	#N/A	0.607658	#N/A	#N/A	#N/A	#N/A	#N/A	0.365835	0.689016	0.735368	#N/A	#N/A	#N/A	0.776209	#N/A	#N/A	4.38248	#N/A	6	ENSG00000154743	TSEN2	protein_coding	tRNA splicing endonuclease subunit 2 [Source:HGNC Symbol;Acc:HGNC:28422]
CA6	#N/A	#N/A	3.35588	0.745223	#N/A	#N/A	#N/A	#N/A	#N/A	#N/A	0.942343	#N/A	1.03275	#N/A	#N/A	1.10214	#N/A	#N/A	0.365431	#N/A	6	ENSG00000131686	CA6	protein_coding	carbonic anhydrase 6 [Source:HGNC Symbol;Acc:HGNC:1380]
SKI	#N/A	#N/A	0.364545	#N/A	#N/A	#N/A	#N/A	#N/A	#N/A	#N/A	0.399517	#N/A	#N/A	0.60756	#N/A	0.370735	1.19284	#N/A	7.95056	#N/A	6	ENSG00000157933	SKI	protein_coding	SKI proto-oncogene [Source:HGNC Symbol;Acc:HGNC:10896]
KLHDC1	#N/A	#N/A	1.08472	0.695932	#N/A	#N/A	#N/A	#N/A	#N/A	#N/A	0.444779	0.377788	0.364174	#N/A	#N/A	#N/A	#N/A	#N/A	6.97721	#N/A	6	ENSG00000197776	KLHDC1	protein_coding	kelch domain containing 1 [Source:HGNC Symbol;Acc:HGNC:19836]
MERTK	#N/A	#N/A	#N/A	#N/A	#N/A	2.29338	3.30852	0.740567	#N/A	2.93869	2.42924	#N/A	#N/A	#N/A	0.363799	#N/A	#N/A	#N/A	#N/A	#N/A	6	ENSG00000153208	MERTK	protein_coding	MER proto-oncogene, tyrosine kinase [Source:HGNC Symbol;Acc:HGNC:7027]
THOC3	#N/A	#N/A	1.71615	1.06105	#N/A	#N/A	#N/A	#N/A	#N/A	0.363672	#N/A	#N/A	1.42855	#N/A	#N/A	0.823859	#N/A	#N/A	6.55713	#N/A	6	ENSG00000051596	THOC3	protein_coding	THO complex 3 [Source:HGNC Symbol;Acc:HGNC:19072]
APOBEC3A#128383	#N/A	#N/A	#N/A	#N/A	#N/A	2.17289	1.38514	0.844717	#N/A	2.18039	3.14009	#N/A	#N/A	#N/A	0.363644	#N/A	#N/A	#N/A	#N/A	#N/A	6	ENSG00000128383	APOBEC3A	protein_coding	apolipoprotein B mRNA editing enzyme catalytic subunit 3A [Source:HGNC Symbol;Acc:HGNC:17343]
SDR39U1	#N/A	0.363591	0.902812	1.09893	#N/A	#N/A	#N/A	#N/A	#N/A	#N/A	#N/A	#N/A	0.566271	0.68771	#N/A	#N/A	#N/A	#N/A	6.1583	#N/A	6	ENSG00000100445	SDR39U1	protein_coding	short chain dehydrogenase/reductase family 39U member 1 [Source:HGNC Symbol;Acc:HGNC:20275]
RINT1	#N/A	0.550827	0.965595	0.627908	#N/A	#N/A	#N/A	#N/A	#N/A	#N/A	#N/A	0.35916	0.541104	#N/A	#N/A	#N/A	#N/A	#N/A	5.28152	#N/A	6	ENSG00000135249	RINT1	protein_coding	RAD50 interactor 1 [Source:HGNC Symbol;Acc:HGNC:21876]
MSC	#N/A	3.44505	0.883258	1.80513	#N/A	1.31968	0.546739	#N/A	#N/A	#N/A	#N/A	#N/A	0.358639	#N/A	#N/A	#N/A	#N/A	#N/A	#N/A	#N/A	6	ENSG00000178860	MSC	protein_coding	musculin [Source:HGNC Symbol;Acc:HGNC:7321]
#259532	#N/A	#N/A	#N/A	#N/A	#N/A	2.90585	#N/A	0.445538	0.358623	3.03346	0.608948	0.381243	#N/A	#N/A	#N/A	#N/A	#N/A	#N/A	#N/A	#N/A	6	ENSG00000259532		lncRNA	novel transcript
#285692	#N/A	#N/A	1.35296	#N/A	#N/A	#N/A	#N/A	0.522072	#N/A	#N/A	0.357855	0.820199	#N/A	#N/A	0.388502	#N/A	#N/A	#N/A	8.03124	#N/A	6	ENSG00000285692		lncRNA	Novel transcript, antisense to ATF7
CGAS	#N/A	#N/A	#N/A	#N/A	0.725339	#N/A	1.83277	#N/A	#N/A	#N/A	#N/A	#N/A	#N/A	#N/A	0.58634	0.356992	#N/A	#N/A	4.93309	2.09923	6	ENSG00000164430	CGAS	protein_coding	cyclic GMP-AMP synthase [Source:HGNC Symbol;Acc:HGNC:21367]
HMGB1	#N/A	0.916508	#N/A	0.784154	0.493131	#N/A	#N/A	#N/A	#N/A	#N/A	#N/A	#N/A	0.356661	#N/A	#N/A	#N/A	0.454369	#N/A	1.60154	#N/A	6	ENSG00000189403	HMGB1	protein_coding	high mobility group box 1 [Source:HGNC Symbol;Acc:HGNC:4983]
BCLAF3	#N/A	#N/A	0.512534	#N/A	#N/A	#N/A	#N/A	0.356494	#N/A	#N/A	#N/A	0.522325	0.732958	#N/A	#N/A	#N/A	#N/A	0.594181	7.24001	#N/A	6	ENSG00000173681	BCLAF3	protein_coding	BCLAF1 and THRAP3 family member 3 [Source:HGNC Symbol;Acc:HGNC:27413]
MRPS15	#N/A	#N/A	#N/A	#N/A	#N/A	0.355668	0.586236	#N/A	0.578492	#N/A	#N/A	#N/A	#N/A	#N/A	0.75993	#N/A	0.874637	#N/A	3.89246	#N/A	6	ENSG00000116898	MRPS15	protein_coding	mitochondrial ribosomal protein S15 [Source:HGNC Symbol;Acc:HGNC:14504]
SAAL1	#N/A	0.670362	0.946916	0.355527	#N/A	#N/A	#N/A	#N/A	#N/A	#N/A	#N/A	#N/A	1.11576	#N/A	#N/A	#N/A	#N/A	1.07685	5.64499	#N/A	6	ENSG00000166788	SAAL1	protein_coding	serum amyloid A like 1 [Source:HGNC Symbol;Acc:HGNC:25158]
RNF220	#N/A	#N/A	#N/A	0.354963	#N/A	0.757746	0.655293	#N/A	0.516505	#N/A	#N/A	#N/A	#N/A	#N/A	0.590388	#N/A	#N/A	#N/A	6.11419	#N/A	6	ENSG00000187147	RNF220	protein_coding	ring finger protein 220 [Source:HGNC Symbol;Acc:HGNC:25552]
MMGT1	#N/A	#N/A	#N/A	#N/A	#N/A	0.35444	0.949492	#N/A	#N/A	0.385256	#N/A	#N/A	#N/A	#N/A	#N/A	0.477101	#N/A	1.18759	2.88017	#N/A	6	ENSG00000169446	MMGT1	protein_coding	membrane magnesium transporter 1 [Source:HGNC Symbol;Acc:HGNC:28100]
FBXO25	#N/A	0.558894	0.762737	0.495063	#N/A	#N/A	#N/A	#N/A	#N/A	#N/A	0.354091	#N/A	0.795435	#N/A	#N/A	#N/A	#N/A	#N/A	4.65864	#N/A	6	ENSG00000147364	FBXO25	protein_coding	F-box protein 25 [Source:HGNC Symbol;Acc:HGNC:13596]
ZNF407-AS1	#N/A	0.743494	1.00193	0.691004	#N/A	#N/A	#N/A	#N/A	#N/A	#N/A	#N/A	#N/A	0.892144	#N/A	#N/A	0.353047	#N/A	#N/A	5.3736	#N/A	6	ENSG00000264247	ZNF407-AS1	lncRNA	ZNF407 antisense RNA 1 [Source:HGNC Symbol;Acc:HGNC:44331]
#278231	#N/A	1.6343	#N/A	#N/A	#N/A	1.14721	1.4659	#N/A	#N/A	2.11281	#N/A	#N/A	#N/A	#N/A	#N/A	#N/A	2.10099	#N/A	0.352648	#N/A	6	ENSG00000278231		lncRNA	novel transcript
ISCA1	#N/A	0.350804	0.74445	0.404078	#N/A	#N/A	#N/A	#N/A	#N/A	#N/A	#N/A	#N/A	0.792951	#N/A	#N/A	#N/A	0.598907	#N/A	1.23428	#N/A	6	ENSG00000135070	ISCA1	protein_coding	iron-sulfur cluster assembly 1 [Source:HGNC Symbol;Acc:HGNC:28660]
CAPRIN2	#N/A	0.464213	1.23382	0.646943	#N/A	#N/A	#N/A	0.349416	#N/A	#N/A	#N/A	#N/A	1.23861	#N/A	#N/A	#N/A	#N/A	#N/A	6.16171	#N/A	6	ENSG00000110888	CAPRIN2	protein_coding	caprin family member 2 [Source:HGNC Symbol;Acc:HGNC:21259]
#272211	#N/A	#N/A	#N/A	#N/A	#N/A	#N/A	#N/A	#N/A	#N/A	0.348419	0.508488	1.11647	#N/A	0.88248	#N/A	0.72769	#N/A	#N/A	9.01664	#N/A	6	ENSG00000272211		lncRNA	novel transcript, antisense to STK17B
METTL2A	#N/A	0.656003	1.15126	0.614811	#N/A	#N/A	#N/A	#N/A	#N/A	#N/A	#N/A	#N/A	0.528211	#N/A	#N/A	0.346863	#N/A	#N/A	5.35145	#N/A	6	ENSG00000087995	METTL2A	protein_coding	methyltransferase 2A, methylcytidine [Source:HGNC Symbol;Acc:HGNC:25755]
CNBP	#N/A	#N/A	#N/A	#N/A	#N/A	#N/A	#N/A	#N/A	#N/A	#N/A	#N/A	#N/A	#N/A	0.757434	0.343426	0.556654	0.637306	0.627265	5.45908	#N/A	6	ENSG00000169714	CNBP	protein_coding	CCHC-type zinc finger nucleic acid binding protein [Source:HGNC Symbol;Acc:HGNC:13164]
LINC00630	#N/A	0.35198	0.465086	0.475005	#N/A	#N/A	#N/A	#N/A	#N/A	#N/A	0.34239	0.594759	#N/A	#N/A	#N/A	#N/A	#N/A	#N/A	5.39722	#N/A	6	ENSG00000223546	LINC00630	lncRNA	long intergenic non-protein coding RNA 630 [Source:HGNC Symbol;Acc:HGNC:44263]
NIPAL3	#N/A	0.640112	2.1493	1.9443	#N/A	#N/A	#N/A	#N/A	#N/A	#N/A	#N/A	#N/A	0.805318	#N/A	#N/A	0.341827	#N/A	#N/A	4.49108	#N/A	6	ENSG00000001461	NIPAL3	protein_coding	NIPA like domain containing 3 [Source:HGNC Symbol;Acc:HGNC:25233]
HEATR6	#N/A	#N/A	#N/A	#N/A	0.656487	#N/A	0.490246	#N/A	0.54696	#N/A	#N/A	#N/A	#N/A	#N/A	#N/A	0.341799	#N/A	1.28649	5.6657	#N/A	6	ENSG00000068097	HEATR6	protein_coding	HEAT repeat containing 6 [Source:HGNC Symbol;Acc:HGNC:24076]
RGPD5	#N/A	0.340949	1.26056	0.76994	#N/A	#N/A	#N/A	#N/A	#N/A	#N/A	#N/A	0.763309	#N/A	#N/A	#N/A	0.604597	#N/A	#N/A	5.12449	#N/A	6	ENSG00000015568	RGPD5	protein_coding	RANBP2 like and GRIP domain containing 5 [Source:HGNC Symbol;Acc:HGNC:32418]
PLIN3	#N/A	#N/A	#N/A	#N/A	#N/A	0.491481	0.553151	0.590933	#N/A	#N/A	0.340378	0.473963	#N/A	#N/A	#N/A	#N/A	#N/A	#N/A	1.86032	#N/A	6	ENSG00000105355	PLIN3	protein_coding	perilipin 3 [Source:HGNC Symbol;Acc:HGNC:16893]
TSR1	#N/A	#N/A	#N/A	0.461542	#N/A	#N/A	#N/A	#N/A	#N/A	0.340222	0.351829	#N/A	#N/A	1.02972	#N/A	0.45946	#N/A	#N/A	3.78658	#N/A	6	ENSG00000167721	TSR1	protein_coding	TSR1 ribosome maturation factor [Source:HGNC Symbol;Acc:HGNC:25542]
UNKL	#N/A	#N/A	0.460176	#N/A	#N/A	#N/A	#N/A	0.340126	#N/A	#N/A	0.398008	0.467645	0.708369	#N/A	#N/A	#N/A	#N/A	#N/A	7.61662	#N/A	6	ENSG00000059145	UNKL	protein_coding	unk like zinc finger [Source:HGNC Symbol;Acc:HGNC:14184]
FGF12	#N/A	#N/A	0.869903	#N/A	#N/A	#N/A	#N/A	#N/A	#N/A	#N/A	#N/A	3.25004	#N/A	1.09854	1.30773	0.985839	#N/A	#N/A	0.339977	#N/A	6	ENSG00000114279	FGF12	protein_coding	fibroblast growth factor 12 [Source:HGNC Symbol;Acc:HGNC:3668]
SENP7	#N/A	#N/A	0.53704	0.430087	#N/A	#N/A	#N/A	#N/A	#N/A	#N/A	#N/A	0.339402	0.616022	#N/A	#N/A	#N/A	0.407452	#N/A	5.67959	#N/A	6	ENSG00000138468	SENP7	protein_coding	SUMO specific peptidase 7 [Source:HGNC Symbol;Acc:HGNC:30402]
P2RY8	#N/A	#N/A	1.11205	1.937	#N/A	#N/A	#N/A	#N/A	#N/A	#N/A	#N/A	#N/A	1.00609	#N/A	#N/A	0.338771	1.67572	#N/A	7.05172	#N/A	6	ENSG00000182162	P2RY8	protein_coding	P2Y receptor family member 8 [Source:HGNC Symbol;Acc:HGNC:15524]
DARS2	#N/A	0.645692	0.74905	#N/A	#N/A	#N/A	#N/A	#N/A	#N/A	#N/A	0.431023	0.798985	#N/A	#N/A	#N/A	0.33844	#N/A	#N/A	2.99177	#N/A	6	ENSG00000117593	DARS2	protein_coding	aspartyl-tRNA synthetase 2, mitochondrial [Source:HGNC Symbol;Acc:HGNC:25538]
TMEM80	#N/A	0.361188	#N/A	#N/A	0.859918	0.531808	0.338325	0.467578	#N/A	#N/A	#N/A	#N/A	#N/A	#N/A	#N/A	#N/A	#N/A	#N/A	5.57294	#N/A	6	ENSG00000177042	TMEM80	protein_coding	transmembrane protein 80 [Source:HGNC Symbol;Acc:HGNC:27453]
NOP56	#N/A	0.590786	#N/A	0.478332	0.558458	#N/A	#N/A	#N/A	0.337889	#N/A	#N/A	#N/A	0.366856	#N/A	#N/A	#N/A	#N/A	#N/A	5.25592	#N/A	6	ENSG00000101361	NOP56	protein_coding	NOP56 ribonucleoprotein [Source:HGNC Symbol;Acc:HGNC:15911]
ZNF781	#N/A	1.77087	3.12854	4.52902	#N/A	#N/A	#N/A	#N/A	#N/A	#N/A	#N/A	#N/A	1.47602	#N/A	#N/A	#N/A	1.49142	#N/A	0.337538	#N/A	6	ENSG00000196381	ZNF781	transcribed_unprocessed_pseudogene	zinc finger protein 781 [Source:HGNC Symbol;Acc:HGNC:26745]
FKRP	#N/A	#N/A	#N/A	#N/A	#N/A	0.488828	#N/A	0.730832	#N/A	0.337334	0.460915	0.470804	#N/A	#N/A	#N/A	#N/A	#N/A	#N/A	2.58907	#N/A	6	ENSG00000181027	FKRP	protein_coding	fukutin related protein [Source:HGNC Symbol;Acc:HGNC:17997]
DDOST	#N/A	0.822549	#N/A	0.337258	0.500513	0.391275	1.17276	#N/A	#N/A	#N/A	#N/A	#N/A	#N/A	#N/A	#N/A	#N/A	#N/A	#N/A	6.81426	#N/A	6	ENSG00000244038	DDOST	protein_coding	dolichyl-diphosphooligosaccharide--protein glycosyltransferase non-catalytic subunit [Source:HGNC Symbol;Acc:HGNC:2728]
ASPM	#N/A	1.05819	2.32493	1.12816	#N/A	#N/A	2.76538	#N/A	#N/A	#N/A	#N/A	#N/A	#N/A	#N/A	2.14464	#N/A	#N/A	#N/A	0.336981	#N/A	6	ENSG00000066279	ASPM	protein_coding	assembly factor for spindle microtubules [Source:HGNC Symbol;Acc:HGNC:19048]
LTA#226979	#N/A	1.48925	4.32784	1.20535	#N/A	#N/A	#N/A	#N/A	#N/A	0.924752	#N/A	#N/A	1.50969	#N/A	#N/A	#N/A	#N/A	#N/A	0.335865	#N/A	6	ENSG00000226979	LTA	protein_coding	lymphotoxin alpha [Source:HGNC Symbol;Acc:HGNC:6709]
EPM2AIP1	#N/A	0.353941	0.543884	#N/A	#N/A	#N/A	#N/A	#N/A	#N/A	#N/A	0.335649	0.404995	#N/A	#N/A	#N/A	0.386818	#N/A	#N/A	4.53246	#N/A	6	ENSG00000178567	EPM2AIP1	protein_coding	EPM2A interacting protein 1 [Source:HGNC Symbol;Acc:HGNC:19735]
FANCC	#N/A	#N/A	0.834765	0.428441	#N/A	0.33563	#N/A	0.45702	#N/A	#N/A	#N/A	#N/A	0.846205	#N/A	#N/A	#N/A	#N/A	#N/A	5.04399	#N/A	6	ENSG00000158169	FANCC	protein_coding	FA complementation group C [Source:HGNC Symbol;Acc:HGNC:3584]
FARSB	#N/A	#N/A	0.390905	#N/A	#N/A	#N/A	#N/A	#N/A	#N/A	#N/A	0.33557	0.585542	0.366667	#N/A	#N/A	0.40853	#N/A	#N/A	4.19466	#N/A	6	ENSG00000116120	FARSB	protein_coding	phenylalanyl-tRNA synthetase subunit beta [Source:HGNC Symbol;Acc:HGNC:17800]
MED21	#N/A	0.335309	0.679664	0.409505	#N/A	#N/A	#N/A	#N/A	#N/A	#N/A	#N/A	#N/A	0.624313	#N/A	#N/A	#N/A	#N/A	0.726071	7.32987	#N/A	6	ENSG00000152944	MED21	protein_coding	mediator complex subunit 21 [Source:HGNC Symbol;Acc:HGNC:11473]
GLCCI1	#N/A	1.07691	3.3905	2.56272	#N/A	#N/A	0.334008	#N/A	#N/A	#N/A	#N/A	#N/A	2.22143	#N/A	#N/A	#N/A	#N/A	#N/A	6.67672	#N/A	6	ENSG00000106415	GLCCI1	protein_coding	glucocorticoid induced 1 [Source:HGNC Symbol;Acc:HGNC:18713]
ZNF708	#N/A	0.333832	1.08726	#N/A	#N/A	#N/A	#N/A	#N/A	#N/A	#N/A	#N/A	#N/A	0.622854	#N/A	#N/A	#N/A	0.596706	0.526783	6.34765	#N/A	6	ENSG00000182141	ZNF708	protein_coding	zinc finger protein 708 [Source:HGNC Symbol;Acc:HGNC:12945]
AK6#085231	#N/A	#N/A	0.431807	#N/A	#N/A	0.33383	#N/A	#N/A	#N/A	0.488367	#N/A	#N/A	#N/A	#N/A	1.12699	0.59137	#N/A	#N/A	2.39694	#N/A	6	ENSG00000085231	AK6	protein_coding	adenylate kinase 6 [Source:HGNC Symbol;Acc:HGNC:49151]
MTR	#N/A	0.34411	0.925108	0.653023	#N/A	#N/A	#N/A	#N/A	#N/A	#N/A	#N/A	#N/A	0.706266	#N/A	#N/A	0.332761	#N/A	#N/A	5.99931	#N/A	6	ENSG00000116984	MTR	protein_coding	5-methyltetrahydrofolate-homocysteine methyltransferase [Source:HGNC Symbol;Acc:HGNC:7468]
MT1F	#N/A	2.43529	#N/A	2.08796	0.332681	1.73342	2.11342	#N/A	#N/A	#N/A	#N/A	#N/A	#N/A	#N/A	#N/A	#N/A	0.703195	#N/A	#N/A	#N/A	6	ENSG00000198417	MT1F	protein_coding	metallothionein 1F [Source:HGNC Symbol;Acc:HGNC:7398]
KMT2A	#N/A	0.332529	0.869832	0.547472	#N/A	#N/A	#N/A	#N/A	#N/A	#N/A	#N/A	#N/A	0.918937	#N/A	#N/A	#N/A	0.707112	#N/A	6.46514	#N/A	6	ENSG00000118058	KMT2A	protein_coding	lysine methyltransferase 2A [Source:HGNC Symbol;Acc:HGNC:7132]
MEAF6	#N/A	0.737306	#N/A	#N/A	#N/A	0.33091	0.55993	#N/A	0.407465	#N/A	#N/A	#N/A	#N/A	#N/A	#N/A	#N/A	#N/A	0.889818	6.59334	#N/A	6	ENSG00000163875	MEAF6	protein_coding	MYST/Esa1 associated factor 6 [Source:HGNC Symbol;Acc:HGNC:25674]
USP3	#N/A	#N/A	#N/A	#N/A	#N/A	#N/A	#N/A	#N/A	#N/A	#N/A	0.442835	0.537089	#N/A	#N/A	#N/A	0.328328	0.538056	#N/A	8.29068	1.26187	6	ENSG00000140455	USP3	protein_coding	ubiquitin specific peptidase 3 [Source:HGNC Symbol;Acc:HGNC:12626]
GFOD2	#N/A	#N/A	0.73134	0.385568	#N/A	#N/A	#N/A	#N/A	#N/A	#N/A	0.438784	0.438381	#N/A	#N/A	#N/A	0.328034	#N/A	#N/A	6.25062	#N/A	6	ENSG00000141098	GFOD2	protein_coding	glucose-fructose oxidoreductase domain containing 2 [Source:HGNC Symbol;Acc:HGNC:28159]
LFNG	#N/A	#N/A	#N/A	#N/A	#N/A	0.327368	0.571851	#N/A	#N/A	1.11527	#N/A	#N/A	#N/A	#N/A	#N/A	#N/A	1.24503	1.53935	5.13613	#N/A	6	ENSG00000106003	LFNG	protein_coding	LFNG O-fucosylpeptide 3-beta-N-acetylglucosaminyltransferase [Source:HGNC Symbol;Acc:HGNC:6560]
PABPC1	#N/A	#N/A	#N/A	#N/A	#N/A	#N/A	#N/A	#N/A	#N/A	0.392828	0.327224	#N/A	#N/A	0.373683	#N/A	0.446259	#N/A	0.543328	7.09108	#N/A	6	ENSG00000070756	PABPC1	protein_coding	poly(A) binding protein cytoplasmic 1 [Source:HGNC Symbol;Acc:HGNC:8554]
ASMTL-AS1	#N/A	#N/A	#N/A	#N/A	#N/A	0.326216	0.358305	0.876615	#N/A	#N/A	0.718291	1.04609	#N/A	#N/A	#N/A	#N/A	#N/A	#N/A	5.46947	#N/A	6	ENSG00000236017	ASMTL-AS1	lncRNA	ASMTL antisense RNA 1 [Source:HGNC Symbol;Acc:HGNC:25811]
ZNF302	#N/A	0.325126	1.35299	0.616503	#N/A	#N/A	#N/A	#N/A	#N/A	#N/A	#N/A	0.479721	0.555817	#N/A	#N/A	#N/A	#N/A	#N/A	7.49948	#N/A	6	ENSG00000089335	ZNF302	protein_coding	zinc finger protein 302 [Source:HGNC Symbol;Acc:HGNC:13848]
SYNJ2BP	#N/A	0.496845	#N/A	0.872125	#N/A	#N/A	#N/A	#N/A	#N/A	#N/A	0.325089	#N/A	#N/A	#N/A	#N/A	#N/A	1.19025	1.12145	6.06039	#N/A	6	ENSG00000213463	SYNJ2BP	protein_coding	synaptojanin 2 binding protein [Source:HGNC Symbol;Acc:HGNC:18955]
ZNF580	#N/A	#N/A	#N/A	#N/A	#N/A	#N/A	#N/A	#N/A	0.402403	0.32343	0.469525	#N/A	0.592461	#N/A	#N/A	0.48749	#N/A	#N/A	5.59789	#N/A	6	ENSG00000213015	ZNF580	protein_coding	zinc finger protein 580 [Source:HGNC Symbol;Acc:HGNC:29473]
GTF2H2#145736	#N/A	0.322639	0.766849	#N/A	0.61493	#N/A	#N/A	#N/A	#N/A	#N/A	0.368836	0.551225	#N/A	#N/A	#N/A	#N/A	#N/A	#N/A	7.15344	#N/A	6	ENSG00000145736	GTF2H2	protein_coding	general transcription factor IIH subunit 2 [Source:HGNC Symbol;Acc:HGNC:4656]
MT-ND6	#N/A	#N/A	1.33179	0.322443	#N/A	#N/A	#N/A	#N/A	#N/A	#N/A	#N/A	0.766993	0.676328	#N/A	#N/A	#N/A	1.50771	#N/A	6.5932	#N/A	6	ENSG00000198695	MT-ND6	protein_coding	mitochondrially encoded NADH:ubiquinone oxidoreductase core subunit 6 [Source:HGNC Symbol;Acc:HGNC:7462]
DUT-AS1	#N/A	0.963491	#N/A	1.39069	#N/A	#N/A	#N/A	#N/A	#N/A	1.07237	1.90195	#N/A	2.71712	#N/A	#N/A	#N/A	#N/A	#N/A	0.322191	#N/A	6	ENSG00000259488	DUT-AS1	lncRNA	DUT antisense RNA 1 [Source:HGNC Symbol;Acc:HGNC:55420]
CARD11-AS1	#N/A	1.19696	5.63835	3.36645	#N/A	#N/A	#N/A	#N/A	#N/A	#N/A	#N/A	1.44272	1.67007	#N/A	#N/A	#N/A	#N/A	#N/A	0.320657	#N/A	6	ENSG00000237286	CARD11-AS1	lncRNA	CARD11 antisense RNA 1 [Source:HGNC Symbol;Acc:HGNC:40766]
ALG8	#N/A	#N/A	0.470656	#N/A	#N/A	#N/A	#N/A	#N/A	#N/A	0.320027	0.326008	0.570587	#N/A	#N/A	#N/A	0.591853	#N/A	#N/A	6.84894	#N/A	6	ENSG00000159063	ALG8	protein_coding	ALG8 alpha-1,3-glucosyltransferase [Source:HGNC Symbol;Acc:HGNC:23161]
ZNF578	#N/A	#N/A	3.66267	2.56699	#N/A	#N/A	#N/A	#N/A	#N/A	#N/A	1.71261	#N/A	4.03754	1.03594	#N/A	#N/A	#N/A	#N/A	0.319811	#N/A	6	ENSG00000258405	ZNF578	protein_coding	zinc finger protein 578 [Source:HGNC Symbol;Acc:HGNC:26449]
LINC01624#227508	#N/A	#N/A	#N/A	#N/A	#N/A	#N/A	#N/A	#N/A	0.358224	1.00905	0.579363	0.599315	0.319073	#N/A	#N/A	0.914313	#N/A	#N/A	#N/A	#N/A	6	ENSG00000227508	LINC01624	lncRNA	long intergenic non-protein coding RNA 1624 [Source:HGNC Symbol;Acc:HGNC:52051]
CPNE3	#N/A	0.43125	#N/A	#N/A	0.533554	#N/A	0.318335	#N/A	#N/A	#N/A	#N/A	#N/A	#N/A	0.57843	0.507125	#N/A	#N/A	#N/A	2.94399	#N/A	6	ENSG00000085719	CPNE3	protein_coding	copine 3 [Source:HGNC Symbol;Acc:HGNC:2316]
MED26	#N/A	#N/A	#N/A	#N/A	#N/A	0.332616	0.435572	0.318283	#N/A	#N/A	0.403467	0.472857	#N/A	#N/A	#N/A	#N/A	#N/A	#N/A	3.80511	#N/A	6	ENSG00000105085	MED26	protein_coding	mediator complex subunit 26 [Source:HGNC Symbol;Acc:HGNC:2376]
PNPT1	#N/A	#N/A	0.445624	0.416179	#N/A	#N/A	#N/A	#N/A	#N/A	#N/A	0.338699	0.504678	#N/A	#N/A	#N/A	0.316384	#N/A	#N/A	7.61864	#N/A	6	ENSG00000138035	PNPT1	protein_coding	polyribonucleotide nucleotidyltransferase 1 [Source:HGNC Symbol;Acc:HGNC:23166]
#253720	#N/A	#N/A	1.43978	#N/A	#N/A	0.315376	#N/A	0.684222	#N/A	#N/A	#N/A	0.664133	#N/A	#N/A	#N/A	#N/A	#N/A	#N/A	5.8246	1.73133	6	ENSG00000253720		lncRNA	novel transcript
ZNF718	#N/A	0.625441	1.31595	0.867151	#N/A	#N/A	#N/A	0.314435	#N/A	#N/A	#N/A	#N/A	#N/A	#N/A	#N/A	#N/A	#N/A	0.720649	5.88642	#N/A	6	ENSG00000250312	ZNF718	protein_coding	zinc finger protein 718 [Source:HGNC Symbol;Acc:HGNC:26889]
GPR15	#N/A	1.20299	0.477503	0.924102	#N/A	#N/A	#N/A	#N/A	#N/A	0.755573	#N/A	#N/A	0.313739	#N/A	#N/A	1.0439	#N/A	#N/A	#N/A	#N/A	6	ENSG00000154165	GPR15	protein_coding	G protein-coupled receptor 15 [Source:HGNC Symbol;Acc:HGNC:4469]
#276449	#N/A	#N/A	1.5581	1.39768	#N/A	#N/A	#N/A	#N/A	1.35719	#N/A	0.977292	#N/A	1.35132	#N/A	#N/A	#N/A	#N/A	#N/A	0.312289	#N/A	6	ENSG00000276449		lncRNA	novel transcript
THUMPD3-AS1	#N/A	#N/A	0.634414	#N/A	#N/A	#N/A	#N/A	#N/A	#N/A	#N/A	0.311899	0.354823	0.403227	#N/A	0.389799	#N/A	#N/A	#N/A	5.70229	#N/A	6	ENSG00000206573	THUMPD3-AS1	lncRNA	THUMPD3 antisense RNA 1 [Source:HGNC Symbol;Acc:HGNC:44478]
CCDC34	#N/A	1.69869	1.92961	#N/A	#N/A	#N/A	#N/A	#N/A	#N/A	#N/A	#N/A	#N/A	1.56786	#N/A	#N/A	#N/A	1.56123	0.311867	0.474406	#N/A	6	ENSG00000109881	CCDC34	protein_coding	coiled-coil domain containing 34 [Source:HGNC Symbol;Acc:HGNC:25079]
#283839	#N/A	#N/A	#N/A	#N/A	#N/A	0.310132	0.530819	0.481467	#N/A	1.42478	0.787853	0.418325	#N/A	#N/A	#N/A	#N/A	#N/A	#N/A	#N/A	#N/A	6	ENSG00000283839		lncRNA	novel transcript, antisense to ZNF804A
MALAT1	#N/A	0.433596	1.46498	#N/A	#N/A	#N/A	#N/A	#N/A	#N/A	#N/A	#N/A	#N/A	1.1052	0.774669	#N/A	#N/A	0.307513	#N/A	7.94911	#N/A	6	ENSG00000251562	MALAT1	lncRNA	metastasis associated lung adenocarcinoma transcript 1 [Source:HGNC Symbol;Acc:HGNC:29665]
TCEANC2	#N/A	#N/A	#N/A	#N/A	#N/A	#N/A	#N/A	0.307201	#N/A	0.357892	0.467906	#N/A	0.510021	#N/A	#N/A	0.393061	#N/A	#N/A	5.81702	#N/A	6	ENSG00000116205	TCEANC2	protein_coding	transcription elongation factor A N-terminal and central domain containing 2 [Source:HGNC Symbol;Acc:HGNC:26494]
ERCC1	#N/A	#N/A	#N/A	#N/A	#N/A	0.32019	0.49501	0.306635	0.371292	#N/A	#N/A	#N/A	#N/A	0.643238	#N/A	#N/A	#N/A	#N/A	4.45676	#N/A	6	ENSG00000012061	ERCC1	protein_coding	ERCC excision repair 1, endonuclease non-catalytic subunit [Source:HGNC Symbol;Acc:HGNC:3433]
COX15	#N/A	0.354175	#N/A	#N/A	#N/A	0.338029	0.355278	#N/A	#N/A	0.357379	#N/A	#N/A	#N/A	#N/A	#N/A	0.306276	#N/A	#N/A	6.20872	#N/A	6	ENSG00000014919	COX15	protein_coding	cytochrome c oxidase assembly homolog COX15 [Source:HGNC Symbol;Acc:HGNC:2263]
SRI	#N/A	0.489821	#N/A	#N/A	0.5699	0.305982	0.453634	#N/A	#N/A	#N/A	#N/A	#N/A	#N/A	#N/A	#N/A	#N/A	#N/A	0.903052	4.70068	#N/A	6	ENSG00000075142	SRI	protein_coding	sorcin [Source:HGNC Symbol;Acc:HGNC:11292]
ZNF264	#N/A	0.313865	#N/A	#N/A	0.572731	#N/A	0.305918	#N/A	#N/A	#N/A	#N/A	#N/A	0.584877	0.691026	#N/A	#N/A	#N/A	#N/A	6.29818	#N/A	6	ENSG00000083844	ZNF264	protein_coding	zinc finger protein 264 [Source:HGNC Symbol;Acc:HGNC:13057]
KLHL8	#N/A	#N/A	#N/A	#N/A	#N/A	#N/A	#N/A	0.419421	0.300306	#N/A	0.560817	0.537311	#N/A	0.53609	#N/A	#N/A	#N/A	#N/A	5.34861	#N/A	6	ENSG00000145332	KLHL8	protein_coding	kelch like family member 8 [Source:HGNC Symbol;Acc:HGNC:18644]
#241073	#N/A	#N/A	2.30507	0.402592	#N/A	#N/A	#N/A	0.300221	#N/A	#N/A	#N/A	0.690957	0.463115	#N/A	#N/A	#N/A	#N/A	#N/A	6.50135	#N/A	6	ENSG00000241073		lncRNA	novel transcript
#267568	#N/A	#N/A	0.36213	0.742676	#N/A	#N/A	#N/A	#N/A	#N/A	#N/A	1.00529	0.429894	0.298813	#N/A	#N/A	1.09178	#N/A	#N/A	#N/A	#N/A	6	ENSG00000267568		lncRNA	novel transcript
USP3-AS1	#N/A	#N/A	0.728243	#N/A	#N/A	#N/A	#N/A	#N/A	#N/A	#N/A	0.298225	0.860744	#N/A	#N/A	0.379403	0.320757	#N/A	#N/A	7.3693	#N/A	6	ENSG00000259248	USP3-AS1	lncRNA	USP3 antisense RNA 1 [Source:HGNC Symbol;Acc:HGNC:44140]
PDCD11	#N/A	#N/A	0.556283	0.454999	#N/A	#N/A	#N/A	#N/A	0.29813	#N/A	#N/A	#N/A	0.385386	#N/A	#N/A	0.312469	#N/A	#N/A	6.81324	#N/A	6	ENSG00000148843	PDCD11	protein_coding	programmed cell death 11 [Source:HGNC Symbol;Acc:HGNC:13408]
NAGPA	#N/A	#N/A	#N/A	#N/A	#N/A	0.296723	0.378545	#N/A	#N/A	0.365437	#N/A	#N/A	#N/A	1.1635	#N/A	0.541855	#N/A	#N/A	5.68296	#N/A	6	ENSG00000103174	NAGPA	protein_coding	N-acetylglucosamine-1-phosphodiester alpha-N-acetylglucosaminidase [Source:HGNC Symbol;Acc:HGNC:17378]
DHRS4-AS1#215256	#N/A	#N/A	0.703632	#N/A	#N/A	#N/A	#N/A	0.296394	#N/A	#N/A	#N/A	0.521309	#N/A	#N/A	0.975251	#N/A	#N/A	0.921545	4.79245	#N/A	6	ENSG00000215256	DHRS4-AS1	lncRNA	DHRS4 antisense RNA 1 [Source:HGNC Symbol;Acc:HGNC:23175]
FAM76B	#N/A	#N/A	#N/A	#N/A	0.486623	#N/A	0.440777	#N/A	#N/A	#N/A	0.325651	0.317432	#N/A	#N/A	#N/A	0.29623	#N/A	#N/A	7.28479	#N/A	6	ENSG00000077458	FAM76B	protein_coding	family with sequence similarity 76 member B [Source:HGNC Symbol;Acc:HGNC:28492]
TFDP1	#N/A	#N/A	#N/A	0.294894	#N/A	0.308273	#N/A	0.52342	#N/A	#N/A	0.381594	#N/A	#N/A	#N/A	#N/A	0.42753	#N/A	#N/A	4.43477	#N/A	6	ENSG00000198176	TFDP1	protein_coding	transcription factor Dp-1 [Source:HGNC Symbol;Acc:HGNC:11749]
NDE1#072864	#N/A	#N/A	#N/A	#N/A	#N/A	#N/A	#N/A	#N/A	#N/A	#N/A	0.426949	0.519646	0.435168	#N/A	0.294755	#N/A	0.840478	#N/A	6.32763	#N/A	6	ENSG00000072864	NDE1	protein_coding	nudE neurodevelopment protein 1 [Source:HGNC Symbol;Acc:HGNC:17619]
GNE	#N/A	#N/A	0.294592	#N/A	#N/A	#N/A	0.322951	0.490813	#N/A	#N/A	0.305698	0.667415	#N/A	#N/A	#N/A	#N/A	#N/A	#N/A	7.36705	#N/A	6	ENSG00000159921	GNE	protein_coding	glucosamine (UDP-N-acetyl)-2-epimerase/N-acetylmannosamine kinase [Source:HGNC Symbol;Acc:HGNC:23657]
POLR1B	#N/A	0.432404	0.661666	0.388489	#N/A	#N/A	#N/A	0.309265	#N/A	#N/A	#N/A	#N/A	#N/A	#N/A	#N/A	0.294149	#N/A	#N/A	4.20219	#N/A	6	ENSG00000125630	POLR1B	protein_coding	RNA polymerase I subunit B [Source:HGNC Symbol;Acc:HGNC:20454]
LINC01337	#N/A	1.00326	2.30095	1.13108	#N/A	#N/A	#N/A	#N/A	#N/A	#N/A	#N/A	1.23807	1.53927	#N/A	#N/A	#N/A	#N/A	#N/A	0.293505	#N/A	6	ENSG00000251221	LINC01337	lncRNA	long intergenic non-protein coding RNA 1337 [Source:HGNC Symbol;Acc:HGNC:50546]
ZNF565	#N/A	#N/A	1.52327	#N/A	#N/A	#N/A	#N/A	#N/A	#N/A	#N/A	0.293317	0.697027	0.489404	0.729761	#N/A	#N/A	#N/A	#N/A	4.78071	#N/A	6	ENSG00000196357	ZNF565	protein_coding	zinc finger protein 565 [Source:HGNC Symbol;Acc:HGNC:26726]
#236364	#N/A	#N/A	1.26563	2.13329	#N/A	1.2412	2.84675	1.25468	#N/A	#N/A	#N/A	#N/A	#N/A	#N/A	#N/A	#N/A	#N/A	#N/A	0.292849	#N/A	6	ENSG00000236364		lncRNA	novel transcript, antisense to UCK2
NT5DC2	#N/A	#N/A	#N/A	#N/A	#N/A	1.75237	1.84939	1.58205	#N/A	3.08368	1.36571	#N/A	#N/A	#N/A	0.292398	#N/A	#N/A	#N/A	#N/A	#N/A	6	ENSG00000168268	NT5DC2	protein_coding	5'-nucleotidase domain containing 2 [Source:HGNC Symbol;Acc:HGNC:25717]
ZNF136	#N/A	0.292226	0.545001	0.311105	#N/A	#N/A	#N/A	#N/A	#N/A	#N/A	#N/A	#N/A	0.578188	#N/A	#N/A	#N/A	#N/A	0.643566	4.74841	#N/A	6	ENSG00000196646	ZNF136	protein_coding	zinc finger protein 136 [Source:HGNC Symbol;Acc:HGNC:12920]
DBT	#N/A	#N/A	0.355715	0.379108	#N/A	#N/A	#N/A	#N/A	#N/A	#N/A	#N/A	0.292079	0.471055	#N/A	#N/A	#N/A	#N/A	0.595265	6.84503	#N/A	6	ENSG00000137992	DBT	protein_coding	dihydrolipoamide branched chain transacylase E2 [Source:HGNC Symbol;Acc:HGNC:2698]
DBF4	#N/A	0.457471	1.05455	0.703111	#N/A	#N/A	0.291442	#N/A	#N/A	#N/A	#N/A	#N/A	0.668407	#N/A	#N/A	#N/A	#N/A	#N/A	5.64438	#N/A	6	ENSG00000006634	DBF4	protein_coding	DBF4 zinc finger [Source:HGNC Symbol;Acc:HGNC:17364]
ACSL4	#N/A	#N/A	#N/A	#N/A	0.444686	0.290748	0.560189	0.501759	#N/A	#N/A	#N/A	0.358623	#N/A	#N/A	#N/A	#N/A	#N/A	#N/A	4.34632	#N/A	6	ENSG00000068366	ACSL4	protein_coding	acyl-CoA synthetase long chain family member 4 [Source:HGNC Symbol;Acc:HGNC:3571]
NPRL3	#N/A	#N/A	0.854908	0.677684	#N/A	#N/A	#N/A	0.337442	0.434639	#N/A	#N/A	0.29074	#N/A	#N/A	#N/A	#N/A	#N/A	#N/A	2.28625	#N/A	6	ENSG00000103148	NPRL3	protein_coding	NPR3 like, GATOR1 complex subunit [Source:HGNC Symbol;Acc:HGNC:14124]
TDRD7	#N/A	#N/A	#N/A	#N/A	#N/A	0.290479	0.680746	0.54925	#N/A	#N/A	#N/A	0.406158	#N/A	0.507385	#N/A	#N/A	#N/A	#N/A	6.79427	#N/A	6	ENSG00000196116	TDRD7	protein_coding	tudor domain containing 7 [Source:HGNC Symbol;Acc:HGNC:30831]
UHRF1BP1L	#N/A	#N/A	#N/A	#N/A	0.447878	0.290022	0.506898	0.52542	#N/A	#N/A	#N/A	0.474375	#N/A	#N/A	#N/A	#N/A	#N/A	#N/A	8.40352	#N/A	6	ENSG00000111647	UHRF1BP1L	protein_coding	UHRF1 binding protein 1 like [Source:HGNC Symbol;Acc:HGNC:29102]
SSU72	#N/A	#N/A	#N/A	#N/A	#N/A	0.289984	#N/A	#N/A	0.35442	0.372639	#N/A	#N/A	#N/A	#N/A	#N/A	0.322993	0.603293	#N/A	4.06565	#N/A	6	ENSG00000160075	SSU72	protein_coding	SSU72 homolog, RNA polymerase II CTD phosphatase [Source:HGNC Symbol;Acc:HGNC:25016]
LYRM7	#N/A	0.564998	0.432008	0.50055	#N/A	#N/A	#N/A	#N/A	#N/A	#N/A	0.289157	#N/A	#N/A	#N/A	#N/A	0.442043	#N/A	#N/A	4.26362	#N/A	6	ENSG00000186687	LYRM7	protein_coding	LYR motif containing 7 [Source:HGNC Symbol;Acc:HGNC:28072]
#231731	#N/A	#N/A	2.52526	0.704312	#N/A	#N/A	#N/A	#N/A	#N/A	#N/A	0.289072	1.42673	#N/A	#N/A	#N/A	0.34676	#N/A	#N/A	6.48892	#N/A	6	ENSG00000231731		lncRNA	novel transcript, antisense to IWS1
ZNF335	#N/A	#N/A	0.905618	0.287895	#N/A	#N/A	0.454982	#N/A	#N/A	#N/A	#N/A	#N/A	0.792337	#N/A	#N/A	#N/A	0.570112	#N/A	3.71694	#N/A	6	ENSG00000198026	ZNF335	protein_coding	zinc finger protein 335 [Source:HGNC Symbol;Acc:HGNC:15807]
WARS2	#N/A	#N/A	#N/A	0.287377	#N/A	#N/A	0.300957	0.40369	#N/A	#N/A	#N/A	0.75261	#N/A	#N/A	#N/A	0.372816	#N/A	#N/A	4.12553	#N/A	6	ENSG00000116874	WARS2	protein_coding	tryptophanyl tRNA synthetase 2, mitochondrial [Source:HGNC Symbol;Acc:HGNC:12730]
TRAFD1	#N/A	#N/A	#N/A	#N/A	#N/A	#N/A	0.306784	#N/A	#N/A	0.28724	#N/A	#N/A	0.54211	#N/A	0.942643	0.391303	#N/A	#N/A	4.55752	#N/A	6	ENSG00000135148	TRAFD1	protein_coding	TRAF-type zinc finger domain containing 1 [Source:HGNC Symbol;Acc:HGNC:24808]
GPD2	#N/A	#N/A	#N/A	#N/A	#N/A	0.328054	0.753685	0.678267	0.285521	#N/A	#N/A	0.505451	#N/A	#N/A	#N/A	#N/A	#N/A	#N/A	4.19324	#N/A	6	ENSG00000115159	GPD2	protein_coding	glycerol-3-phosphate dehydrogenase 2 [Source:HGNC Symbol;Acc:HGNC:4456]
ANKRD23	#N/A	0.497838	2.58775	0.979584	#N/A	#N/A	#N/A	#N/A	#N/A	#N/A	#N/A	0.285348	1.29231	#N/A	#N/A	#N/A	#N/A	#N/A	7.08079	#N/A	6	ENSG00000163126	ANKRD23	protein_coding	ankyrin repeat domain 23 [Source:HGNC Symbol;Acc:HGNC:24470]
BTD	#N/A	0.404084	1.5983	1.06424	#N/A	#N/A	#N/A	#N/A	#N/A	#N/A	#N/A	0.285192	1.0591	#N/A	#N/A	#N/A	#N/A	#N/A	4.88067	#N/A	6	ENSG00000169814	BTD	protein_coding	biotinidase [Source:HGNC Symbol;Acc:HGNC:1122]
LINC02149	#N/A	#N/A	1.84257	2.08205	#N/A	#N/A	#N/A	#N/A	#N/A	1.11231	1.21548	#N/A	#N/A	#N/A	0.285101	4.27231	#N/A	#N/A	#N/A	#N/A	6	ENSG00000249332	LINC02149	lncRNA	long intergenic non-protein coding RNA 2149 [Source:HGNC Symbol;Acc:HGNC:53010]
IKBKE	#N/A	#N/A	#N/A	0.710211	#N/A	#N/A	#N/A	#N/A	#N/A	#N/A	#N/A	#N/A	2.011	#N/A	0.65555	0.284683	1.14704	#N/A	4.66626	#N/A	6	ENSG00000263528	IKBKE	protein_coding	inhibitor of nuclear factor kappa B kinase subunit epsilon [Source:HGNC Symbol;Acc:HGNC:14552]
TMEM260	#N/A	#N/A	0.295766	#N/A	#N/A	#N/A	#N/A	0.343323	#N/A	#N/A	0.284015	0.586163	#N/A	0.473895	#N/A	#N/A	#N/A	#N/A	6.17548	#N/A	6	ENSG00000070269	TMEM260	protein_coding	transmembrane protein 260 [Source:HGNC Symbol;Acc:HGNC:20185]
ZNF783	#N/A	#N/A	0.524521	#N/A	#N/A	#N/A	#N/A	#N/A	#N/A	#N/A	0.335566	#N/A	0.695444	0.745526	#N/A	0.282166	#N/A	#N/A	6.32765	#N/A	6	ENSG00000204946	ZNF783	protein_coding	zinc finger protein 783 [Source:HGNC Symbol;Acc:HGNC:27222]
B3GALNT2#162885	#N/A	#N/A	#N/A	#N/A	#N/A	#N/A	0.458818	0.338644	#N/A	#N/A	#N/A	0.500337	#N/A	0.711372	#N/A	0.281816	#N/A	#N/A	4.81094	#N/A	6	ENSG00000162885	B3GALNT2	protein_coding	beta-1,3-N-acetylgalactosaminyltransferase 2 [Source:HGNC Symbol;Acc:HGNC:28596]
GART#159131	#N/A	0.281503	0.547443	0.295107	#N/A	#N/A	#N/A	#N/A	#N/A	#N/A	#N/A	#N/A	0.374712	#N/A	#N/A	0.30649	#N/A	#N/A	6.99942	#N/A	6	ENSG00000159131	GART	protein_coding	phosphoribosylglycinamide formyltransferase, phosphoribosylglycinamide synthetase, phosphoribosylaminoimidazole synthetase [Source:HGNC Symbol;Acc:HGNC:4163]
SNRPA	#N/A	0.373466	0.32784	0.280777	#N/A	#N/A	0.402595	#N/A	#N/A	#N/A	#N/A	#N/A	#N/A	#N/A	#N/A	0.420579	#N/A	#N/A	4.92961	#N/A	6	ENSG00000077312	SNRPA	protein_coding	small nuclear ribonucleoprotein polypeptide A [Source:HGNC Symbol;Acc:HGNC:11151]
DNAJC17	#N/A	#N/A	0.503397	#N/A	#N/A	0.319525	0.345684	0.279871	#N/A	#N/A	#N/A	#N/A	#N/A	#N/A	#N/A	#N/A	#N/A	0.671088	4.17875	#N/A	6	ENSG00000104129	DNAJC17	protein_coding	DnaJ heat shock protein family (Hsp40) member C17 [Source:HGNC Symbol;Acc:HGNC:25556]
SRSF10	#N/A	0.433373	0.921464	0.711431	#N/A	#N/A	#N/A	#N/A	#N/A	#N/A	#N/A	0.279797	0.372128	#N/A	#N/A	#N/A	#N/A	#N/A	5.83444	#N/A	6	ENSG00000188529	SRSF10	protein_coding	serine and arginine rich splicing factor 10 [Source:HGNC Symbol;Acc:HGNC:16713]
AUP1	#N/A	#N/A	#N/A	#N/A	0.616393	0.326191	0.543321	#N/A	#N/A	0.279492	#N/A	#N/A	#N/A	#N/A	#N/A	#N/A	0.826601	#N/A	5.00639	#N/A	6	ENSG00000115307	AUP1	protein_coding	AUP1 lipid droplet regulating VLDL assembly factor [Source:HGNC Symbol;Acc:HGNC:891]
HEATR1	#N/A	0.375804	0.848004	0.597351	#N/A	#N/A	#N/A	#N/A	#N/A	#N/A	#N/A	0.364643	#N/A	#N/A	#N/A	0.279243	#N/A	#N/A	7.75758	#N/A	6	ENSG00000119285	HEATR1	protein_coding	HEAT repeat containing 1 [Source:HGNC Symbol;Acc:HGNC:25517]
CCDC137	#N/A	0.517204	0.45783	#N/A	#N/A	#N/A	#N/A	#N/A	#N/A	0.27877	#N/A	#N/A	0.593	#N/A	#N/A	#N/A	#N/A	0.769048	6.10081	#N/A	6	ENSG00000185298	CCDC137	protein_coding	coiled-coil domain containing 137 [Source:HGNC Symbol;Acc:HGNC:33451]
SCLT1	#N/A	#N/A	#N/A	#N/A	#N/A	0.277069	0.460704	0.636517	#N/A	#N/A	#N/A	0.493953	#N/A	#N/A	0.315815	#N/A	#N/A	#N/A	6.46549	#N/A	6	ENSG00000151466	SCLT1	protein_coding	sodium channel and clathrin linker 1 [Source:HGNC Symbol;Acc:HGNC:26406]
ABCF1#204574	#N/A	#N/A	#N/A	0.30671	#N/A	0.276436	0.339343	#N/A	0.396627	#N/A	#N/A	#N/A	#N/A	#N/A	#N/A	#N/A	0.647405	#N/A	3.94397	#N/A	6	ENSG00000204574	ABCF1	protein_coding	ATP binding cassette subfamily F member 1 [Source:HGNC Symbol;Acc:HGNC:70]
PPP4C	#N/A	#N/A	#N/A	#N/A	0.772787	0.544747	0.73665	#N/A	0.529067	0.275961	#N/A	#N/A	#N/A	#N/A	#N/A	#N/A	#N/A	#N/A	3.89207	#N/A	6	ENSG00000149923	PPP4C	protein_coding	protein phosphatase 4 catalytic subunit [Source:HGNC Symbol;Acc:HGNC:9319]
ANKRD28	#N/A	#N/A	0.886709	3.03711	#N/A	#N/A	#N/A	#N/A	#N/A	#N/A	0.275885	0.327507	1.10144	#N/A	#N/A	#N/A	#N/A	#N/A	6.00537	#N/A	6	ENSG00000206560	ANKRD28	protein_coding	ankyrin repeat domain 28 [Source:HGNC Symbol;Acc:HGNC:29024]
TSNARE1	#N/A	#N/A	0.439542	#N/A	#N/A	#N/A	#N/A	0.274986	#N/A	#N/A	0.499754	0.527987	#N/A	#N/A	#N/A	0.312268	#N/A	#N/A	6.80859	#N/A	6	ENSG00000171045	TSNARE1	protein_coding	t-SNARE domain containing 1 [Source:HGNC Symbol;Acc:HGNC:26437]
MAK	#N/A	#N/A	0.431681	#N/A	#N/A	#N/A	#N/A	#N/A	#N/A	0.274165	0.875826	1.1048	#N/A	#N/A	#N/A	0.934531	#N/A	#N/A	7.05711	#N/A	6	ENSG00000111837	MAK	protein_coding	male germ cell associated kinase [Source:HGNC Symbol;Acc:HGNC:6816]
PUM3	#N/A	0.291875	0.880386	0.475684	#N/A	#N/A	#N/A	#N/A	#N/A	#N/A	#N/A	0.274011	0.347583	#N/A	#N/A	#N/A	#N/A	#N/A	8.62087	#N/A	6	ENSG00000080608	PUM3	protein_coding	pumilio RNA binding family member 3 [Source:HGNC Symbol;Acc:HGNC:29676]
SAMM50	#N/A	0.437574	0.437435	#N/A	#N/A	0.273648	#N/A	0.391305	#N/A	#N/A	#N/A	#N/A	#N/A	#N/A	#N/A	#N/A	0.851501	#N/A	5.8747	#N/A	6	ENSG00000100347	SAMM50	protein_coding	SAMM50 sorting and assembly machinery component [Source:HGNC Symbol;Acc:HGNC:24276]
BMPR2	#N/A	#N/A	#N/A	#N/A	#N/A	0.273356	#N/A	0.486883	#N/A	#N/A	#N/A	0.491395	#N/A	0.959306	#N/A	#N/A	#N/A	0.849107	9.33591	#N/A	6	ENSG00000204217	BMPR2	protein_coding	bone morphogenetic protein receptor type 2 [Source:HGNC Symbol;Acc:HGNC:1078]
MTIF2	#N/A	#N/A	#N/A	#N/A	#N/A	#N/A	#N/A	#N/A	0.613158	0.273327	0.328125	0.375043	#N/A	1.04439	#N/A	#N/A	#N/A	#N/A	6.60394	#N/A	6	ENSG00000085760	MTIF2	protein_coding	mitochondrial translational initiation factor 2 [Source:HGNC Symbol;Acc:HGNC:7441]
SRPRA	#N/A	1.03388	#N/A	0.273066	0.826825	#N/A	0.978655	#N/A	0.391452	#N/A	#N/A	#N/A	#N/A	#N/A	#N/A	#N/A	#N/A	#N/A	2.77027	#N/A	6	ENSG00000182934	SRPRA	protein_coding	SRP receptor subunit alpha [Source:HGNC Symbol;Acc:HGNC:11307]
EEF2K#103319	#N/A	#N/A	0.700594	0.534391	#N/A	#N/A	#N/A	#N/A	#N/A	#N/A	0.396589	0.562836	#N/A	#N/A	#N/A	0.272694	#N/A	#N/A	4.78689	#N/A	6	ENSG00000103319	EEF2K	protein_coding	eukaryotic elongation factor 2 kinase [Source:HGNC Symbol;Acc:HGNC:24615]
SFTPD	#N/A	#N/A	#N/A	#N/A	#N/A	1.137	#N/A	1.21142	#N/A	1.98543	1.40214	#N/A	#N/A	#N/A	0.271966	2.19052	#N/A	#N/A	#N/A	#N/A	6	ENSG00000133661	SFTPD	protein_coding	surfactant protein D [Source:HGNC Symbol;Acc:HGNC:10803]
IQCG	#N/A	#N/A	0.895137	0.447495	#N/A	#N/A	#N/A	0.270718	#N/A	#N/A	#N/A	0.616868	0.342867	#N/A	#N/A	#N/A	#N/A	#N/A	7.35333	#N/A	6	ENSG00000114473	IQCG	protein_coding	IQ motif containing G [Source:HGNC Symbol;Acc:HGNC:25251]
XPO4	#N/A	#N/A	0.659802	0.268849	#N/A	#N/A	#N/A	#N/A	#N/A	#N/A	#N/A	0.620467	0.475246	#N/A	#N/A	0.545872	#N/A	#N/A	5.94744	#N/A	6	ENSG00000132953	XPO4	protein_coding	exportin 4 [Source:HGNC Symbol;Acc:HGNC:17796]
FBN2	#N/A	#N/A	#N/A	#N/A	#N/A	3.00349	1.95402	0.265537	#N/A	1.75533	0.284602	3.14258	#N/A	#N/A	#N/A	#N/A	#N/A	#N/A	#N/A	#N/A	6	ENSG00000138829	FBN2	protein_coding	fibrillin 2 [Source:HGNC Symbol;Acc:HGNC:3604]
XYLT1#103489	#N/A	#N/A	#N/A	#N/A	#N/A	#N/A	0.351353	0.265527	#N/A	#N/A	0.282031	0.476881	#N/A	#N/A	0.50971	#N/A	#N/A	#N/A	6.34687	#N/A	6	ENSG00000103489	XYLT1	protein_coding	xylosyltransferase 1 [Source:HGNC Symbol;Acc:HGNC:15516]
IFT88	#N/A	#N/A	0.33518	#N/A	#N/A	#N/A	#N/A	0.265289	#N/A	#N/A	0.333559	0.37822	0.379553	#N/A	#N/A	#N/A	#N/A	#N/A	7.46332	#N/A	6	ENSG00000032742	IFT88	protein_coding	intraflagellar transport 88 [Source:HGNC Symbol;Acc:HGNC:20606]
#286865	#N/A	#N/A	1.0559	2.05317	#N/A	#N/A	#N/A	#N/A	#N/A	1.36697	#N/A	#N/A	0.828699	#N/A	0.265202	1.80024	#N/A	#N/A	#N/A	#N/A	6	ENSG00000286865		lncRNA	novel transcript, antisense to TSHZ2
HNRNPAB	#N/A	#N/A	#N/A	#N/A	0.523053	0.2651	0.441703	#N/A	0.497222	0.39746	#N/A	#N/A	#N/A	#N/A	#N/A	#N/A	#N/A	#N/A	3.92994	#N/A	6	ENSG00000197451	HNRNPAB	protein_coding	heterogeneous nuclear ribonucleoprotein A/B [Source:HGNC Symbol;Acc:HGNC:5034]
#275649	#N/A	#N/A	#N/A	#N/A	#N/A	3.30814	0.487759	#N/A	0.263348	1.24151	0.624386	0.391051	#N/A	#N/A	#N/A	#N/A	#N/A	#N/A	#N/A	#N/A	6	ENSG00000275649		lncRNA	novel transcript
TYW3	#N/A	0.525772	#N/A	0.348286	#N/A	#N/A	#N/A	#N/A	0.433744	0.262675	#N/A	#N/A	#N/A	#N/A	#N/A	0.266833	#N/A	#N/A	6.28323	#N/A	6	ENSG00000162623	TYW3	protein_coding	tRNA-yW synthesizing protein 3 homolog [Source:HGNC Symbol;Acc:HGNC:24757]
CBL	#N/A	#N/A	#N/A	#N/A	#N/A	#N/A	#N/A	#N/A	#N/A	0.262312	0.64535	0.571409	#N/A	#N/A	#N/A	0.448496	#N/A	#N/A	5.07394	1.36534	6	ENSG00000110395	CBL	protein_coding	Cbl proto-oncogene [Source:HGNC Symbol;Acc:HGNC:1541]
ACACA#278540	#N/A	#N/A	0.538199	0.468351	#N/A	#N/A	#N/A	0.28231	#N/A	#N/A	0.262151	0.516384	#N/A	#N/A	#N/A	#N/A	#N/A	#N/A	5.35724	#N/A	6	ENSG00000278540	ACACA	protein_coding	acetyl-CoA carboxylase alpha [Source:HGNC Symbol;Acc:HGNC:84]
MAPRE2	#N/A	#N/A	0.361311	#N/A	#N/A	0.259939	#N/A	0.366231	0.271219	#N/A	#N/A	#N/A	#N/A	#N/A	#N/A	#N/A	#N/A	1.21413	3.74339	#N/A	6	ENSG00000166974	MAPRE2	protein_coding	microtubule associated protein RP/EB family member 2 [Source:HGNC Symbol;Acc:HGNC:6891]
DDX6	#N/A	0.450408	0.984448	0.259309	#N/A	#N/A	#N/A	#N/A	#N/A	#N/A	#N/A	#N/A	0.891595	#N/A	#N/A	#N/A	0.392798	#N/A	7.95862	#N/A	6	ENSG00000110367	DDX6	protein_coding	DEAD-box helicase 6 [Source:HGNC Symbol;Acc:HGNC:2747]
PAN2	#N/A	#N/A	#N/A	0.555714	#N/A	0.259128	#N/A	0.375784	#N/A	#N/A	0.531131	0.631591	#N/A	#N/A	#N/A	#N/A	#N/A	#N/A	5.59058	#N/A	6	ENSG00000135473	PAN2	protein_coding	poly(A) specific ribonuclease subunit PAN2 [Source:HGNC Symbol;Acc:HGNC:20074]
DENND4B	#N/A	#N/A	#N/A	#N/A	#N/A	0.257149	0.264797	0.407576	#N/A	#N/A	#N/A	0.266693	#N/A	0.528641	#N/A	#N/A	#N/A	#N/A	7.72045	#N/A	6	ENSG00000198837	DENND4B	protein_coding	DENN domain containing 4B [Source:HGNC Symbol;Acc:HGNC:29044]
BCKDHB	#N/A	0.586946	1.45974	0.890747	#N/A	#N/A	#N/A	#N/A	#N/A	#N/A	#N/A	0.25678	0.590315	#N/A	#N/A	#N/A	#N/A	#N/A	8.04009	#N/A	6	ENSG00000083123	BCKDHB	protein_coding	branched chain keto acid dehydrogenase E1 subunit beta [Source:HGNC Symbol;Acc:HGNC:987]
SLC2A3	#N/A	#N/A	#N/A	1.51405	#N/A	#N/A	#N/A	#N/A	#N/A	#N/A	0.302923	0.416857	#N/A	#N/A	#N/A	0.255703	#N/A	#N/A	4.98335	1.92686	6	ENSG00000059804	SLC2A3	protein_coding	solute carrier family 2 member 3 [Source:HGNC Symbol;Acc:HGNC:11007]
PCLO	#N/A	#N/A	0.29272	#N/A	#N/A	#N/A	0.802515	0.41523	#N/A	#N/A	0.909708	0.558045	0.253618	#N/A	#N/A	#N/A	#N/A	#N/A	#N/A	#N/A	6	ENSG00000186472	PCLO	protein_coding	piccolo presynaptic cytomatrix protein [Source:HGNC Symbol;Acc:HGNC:13406]
CEP192-DT	#N/A	#N/A	1.84768	1.0152	#N/A	#N/A	#N/A	#N/A	#N/A	0.931267	0.924969	1.48211	#N/A	#N/A	#N/A	#N/A	#N/A	#N/A	0.253317	#N/A	6	ENSG00000266969	CEP192-DT	lncRNA	CEP192 divergent transcript [Source:HGNC Symbol;Acc:HGNC:55313]
FGD5-AS1	#N/A	0.503161	#N/A	#N/A	#N/A	#N/A	0.25218	#N/A	#N/A	#N/A	#N/A	#N/A	0.402455	#N/A	#N/A	#N/A	1.08016	0.727003	2.6229	#N/A	6	ENSG00000225733	FGD5-AS1	lncRNA	FGD5 antisense RNA 1 [Source:HGNC Symbol;Acc:HGNC:40410]
DYNC1LI1	#N/A	#N/A	#N/A	#N/A	0.613371	0.251467	0.669542	0.35502	#N/A	#N/A	#N/A	#N/A	#N/A	#N/A	0.397756	#N/A	#N/A	#N/A	4.55131	#N/A	6	ENSG00000144635	DYNC1LI1	protein_coding	dynein cytoplasmic 1 light intermediate chain 1 [Source:HGNC Symbol;Acc:HGNC:18745]
TYW1B	#N/A	#N/A	0.307556	#N/A	#N/A	#N/A	#N/A	0.327551	#N/A	#N/A	0.250922	0.524447	0.316662	#N/A	#N/A	#N/A	#N/A	#N/A	4.98795	#N/A	6	ENSG00000277149	TYW1B	protein_coding	tRNA-yW synthesizing protein 1 homolog B [Source:HGNC Symbol;Acc:HGNC:33908]
MFSD8	#N/A	0.298143	0.943066	0.364373	#N/A	#N/A	#N/A	#N/A	#N/A	#N/A	#N/A	0.25043	0.435878	#N/A	#N/A	#N/A	#N/A	#N/A	5.97417	#N/A	6	ENSG00000164073	MFSD8	protein_coding	major facilitator superfamily domain containing 8 [Source:HGNC Symbol;Acc:HGNC:28486]
DAG1	#N/A	#N/A	0.43204	#N/A	#N/A	0.248714	0.347795	#N/A	#N/A	#N/A	#N/A	0.487709	1.09071	#N/A	#N/A	#N/A	#N/A	#N/A	4.49337	#N/A	6	ENSG00000173402	DAG1	protein_coding	dystroglycan 1 [Source:HGNC Symbol;Acc:HGNC:2666]
RNF126	#N/A	0.345484	1.05766	0.248687	#N/A	#N/A	#N/A	#N/A	#N/A	#N/A	#N/A	#N/A	0.679572	#N/A	#N/A	#N/A	#N/A	#N/A	7.11548	2.34656	6	ENSG00000070423	RNF126	protein_coding	ring finger protein 126 [Source:HGNC Symbol;Acc:HGNC:21151]
UQCC1	#N/A	#N/A	0.536807	0.253077	#N/A	#N/A	#N/A	#N/A	#N/A	#N/A	0.248647	0.59132	#N/A	#N/A	#N/A	0.422104	#N/A	#N/A	8.18015	#N/A	6	ENSG00000101019	UQCC1	protein_coding	ubiquinol-cytochrome c reductase complex assembly factor 1 [Source:HGNC Symbol;Acc:HGNC:15891]
UBAC2	#N/A	#N/A	#N/A	#N/A	#N/A	#N/A	#N/A	#N/A	#N/A	#N/A	0.24854	0.444825	#N/A	0.409934	#N/A	0.288174	#N/A	1.32535	6.22183	#N/A	6	ENSG00000134882	UBAC2	protein_coding	UBA domain containing 2 [Source:HGNC Symbol;Acc:HGNC:20486]
ZNF638	#N/A	#N/A	0.247852	#N/A	#N/A	#N/A	#N/A	#N/A	#N/A	#N/A	0.266347	0.411581	0.275518	#N/A	#N/A	0.294901	#N/A	#N/A	7.25721	#N/A	6	ENSG00000075292	ZNF638	protein_coding	zinc finger protein 638 [Source:HGNC Symbol;Acc:HGNC:17894]
ST3GAL2	#N/A	#N/A	#N/A	#N/A	#N/A	0.247618	#N/A	0.532534	#N/A	#N/A	0.450327	0.733961	#N/A	#N/A	0.666098	#N/A	#N/A	#N/A	7.448	#N/A	6	ENSG00000157350	ST3GAL2	protein_coding	ST3 beta-galactoside alpha-2,3-sialyltransferase 2 [Source:HGNC Symbol;Acc:HGNC:10863]
DDX50	#N/A	0.298876	0.866177	0.247496	#N/A	#N/A	#N/A	#N/A	#N/A	#N/A	#N/A	#N/A	0.436697	#N/A	#N/A	#N/A	#N/A	0.537745	8.65341	#N/A	6	ENSG00000107625	DDX50	protein_coding	DExD-box helicase 50 [Source:HGNC Symbol;Acc:HGNC:17906]
FAM172A	#N/A	#N/A	0.662701	#N/A	#N/A	#N/A	#N/A	#N/A	#N/A	#N/A	#N/A	0.247387	0.625797	#N/A	#N/A	#N/A	0.64145	0.691139	6.72201	#N/A	6	ENSG00000113391	FAM172A	protein_coding	family with sequence similarity 172 member A [Source:HGNC Symbol;Acc:HGNC:25365]
TTC28-AS1	#N/A	#N/A	0.891583	0.648768	#N/A	#N/A	#N/A	#N/A	#N/A	#N/A	0.246946	#N/A	0.80548	0.617563	#N/A	#N/A	#N/A	#N/A	3.55768	#N/A	6	ENSG00000235954	TTC28-AS1	lncRNA	TTC28 antisense RNA 1 [Source:HGNC Symbol;Acc:HGNC:29336]
SPPL2A	#N/A	#N/A	#N/A	#N/A	#N/A	0.2641	0.791721	0.362361	#N/A	#N/A	#N/A	0.368984	#N/A	#N/A	0.246458	#N/A	#N/A	#N/A	5.79717	#N/A	6	ENSG00000138600	SPPL2A	protein_coding	signal peptide peptidase like 2A [Source:HGNC Symbol;Acc:HGNC:30227]
RFWD3	#N/A	0.264912	0.492716	#N/A	#N/A	#N/A	0.246432	#N/A	#N/A	#N/A	#N/A	0.562253	0.65616	#N/A	#N/A	#N/A	#N/A	#N/A	4.8446	#N/A	6	ENSG00000168411	RFWD3	protein_coding	ring finger and WD repeat domain 3 [Source:HGNC Symbol;Acc:HGNC:25539]
SNRNP35	#N/A	0.289103	0.406386	0.271362	#N/A	#N/A	0.24641	#N/A	#N/A	#N/A	#N/A	#N/A	#N/A	#N/A	0.649705	#N/A	#N/A	#N/A	4.84602	#N/A	6	ENSG00000184209	SNRNP35	protein_coding	small nuclear ribonucleoprotein U11/U12 subunit 35 [Source:HGNC Symbol;Acc:HGNC:30852]
SUPT16H	#N/A	0.563495	#N/A	#N/A	#N/A	0.245285	0.337163	#N/A	#N/A	#N/A	#N/A	#N/A	#N/A	#N/A	0.352954	#N/A	#N/A	0.591071	5.94638	#N/A	6	ENSG00000092201	SUPT16H	protein_coding	SPT16 homolog, facilitates chromatin remodeling subunit [Source:HGNC Symbol;Acc:HGNC:11465]
MED14	#N/A	#N/A	0.53121	#N/A	#N/A	0.244903	#N/A	0.440886	0.295759	#N/A	#N/A	0.393252	#N/A	#N/A	#N/A	#N/A	#N/A	#N/A	8.15194	#N/A	6	ENSG00000180182	MED14	protein_coding	mediator complex subunit 14 [Source:HGNC Symbol;Acc:HGNC:2370]
CHMP3	#N/A	#N/A	#N/A	#N/A	#N/A	#N/A	#N/A	#N/A	#N/A	0.244776	0.296013	#N/A	#N/A	#N/A	0.346459	0.304692	#N/A	0.641469	3.92709	#N/A	6	ENSG00000115561	CHMP3	protein_coding	charged multivesicular body protein 3 [Source:HGNC Symbol;Acc:HGNC:29865]
TRNT1	#N/A	0.242728	0.871552	0.262783	#N/A	#N/A	#N/A	#N/A	#N/A	#N/A	#N/A	0.267787	#N/A	#N/A	0.419596	#N/A	#N/A	#N/A	7.5391	#N/A	6	ENSG00000072756	TRNT1	protein_coding	tRNA nucleotidyl transferase 1 [Source:HGNC Symbol;Acc:HGNC:17341]
CLNS1A	#N/A	#N/A	#N/A	#N/A	#N/A	#N/A	#N/A	#N/A	#N/A	0.25556	0.337553	0.242555	#N/A	#N/A	0.312388	0.474502	#N/A	#N/A	8.14126	#N/A	6	ENSG00000074201	CLNS1A	protein_coding	chloride nucleotide-sensitive channel 1A [Source:HGNC Symbol;Acc:HGNC:2080]
RFX3-DT	#N/A	0.63833	1.99576	1.49013	#N/A	#N/A	#N/A	0.241821	#N/A	#N/A	#N/A	#N/A	1.12783	#N/A	#N/A	#N/A	#N/A	#N/A	5.17457	#N/A	6	ENSG00000232104	RFX3-DT	lncRNA	RFX3 divergent transcript [Source:HGNC Symbol;Acc:HGNC:51197]
#285857	#N/A	0.820979	2.28139	#N/A	0.586187	#N/A	#N/A	#N/A	#N/A	#N/A	0.947196	1.68639	#N/A	#N/A	#N/A	#N/A	#N/A	#N/A	0.241117	#N/A	6	ENSG00000285857		lncRNA	novel transcript, antisense to XPO1
POT1	#N/A	#N/A	0.526535	0.517832	#N/A	#N/A	#N/A	#N/A	#N/A	#N/A	0.240212	0.515506	0.699623	#N/A	#N/A	#N/A	#N/A	#N/A	7.02176	#N/A	6	ENSG00000128513	POT1	protein_coding	protection of telomeres 1 [Source:HGNC Symbol;Acc:HGNC:17284]
TTC14	#N/A	0.264677	0.799905	0.240071	#N/A	#N/A	#N/A	#N/A	#N/A	#N/A	#N/A	0.268156	0.503745	#N/A	#N/A	#N/A	#N/A	#N/A	5.93788	#N/A	6	ENSG00000163728	TTC14	protein_coding	tetratricopeptide repeat domain 14 [Source:HGNC Symbol;Acc:HGNC:24697]
SLC25A36	#N/A	#N/A	#N/A	#N/A	0.364398	#N/A	0.239485	0.286986	#N/A	#N/A	0.244501	0.361659	#N/A	#N/A	#N/A	#N/A	#N/A	#N/A	4.89551	#N/A	6	ENSG00000114120	SLC25A36	protein_coding	solute carrier family 25 member 36 [Source:HGNC Symbol;Acc:HGNC:25554]
CPLANE1	#N/A	#N/A	1.172	1.17114	#N/A	0.239138	#N/A	0.523727	0.331885	#N/A	#N/A	#N/A	#N/A	#N/A	#N/A	#N/A	#N/A	#N/A	8.09915	#N/A	6	ENSG00000197603	CPLANE1	protein_coding	ciliogenesis and planar polarity effector complex subunit 1 [Source:HGNC Symbol;Acc:HGNC:25801]
ENTPD4	#N/A	#N/A	0.249688	#N/A	#N/A	#N/A	#N/A	#N/A	#N/A	#N/A	0.301084	0.468114	0.34306	#N/A	#N/A	0.238587	#N/A	#N/A	8.12385	#N/A	6	ENSG00000197217	ENTPD4	protein_coding	ectonucleoside triphosphate diphosphohydrolase 4 [Source:HGNC Symbol;Acc:HGNC:14573]
DHRS7B	#N/A	#N/A	#N/A	#N/A	#N/A	0.238559	#N/A	0.424606	0.237476	#N/A	0.334307	0.718569	#N/A	#N/A	#N/A	#N/A	#N/A	#N/A	4.23066	#N/A	6	ENSG00000109016	DHRS7B	protein_coding	dehydrogenase/reductase 7B [Source:HGNC Symbol;Acc:HGNC:24547]
ACBD6	#N/A	#N/A	0.534679	#N/A	#N/A	#N/A	#N/A	#N/A	#N/A	#N/A	0.296728	0.580208	0.252247	#N/A	#N/A	0.237171	#N/A	#N/A	9.99889	#N/A	6	ENSG00000230124	ACBD6	protein_coding	acyl-CoA binding domain containing 6 [Source:HGNC Symbol;Acc:HGNC:23339]
CUX1	#N/A	#N/A	#N/A	#N/A	#N/A	0.237078	#N/A	0.609818	0.473639	#N/A	0.641628	0.741428	#N/A	#N/A	#N/A	#N/A	#N/A	#N/A	6.93784	#N/A	6	ENSG00000257923	CUX1	protein_coding	cut like homeobox 1 [Source:HGNC Symbol;Acc:HGNC:2557]
MPHOSPH8	#N/A	0.404134	0.76225	0.235069	#N/A	#N/A	#N/A	#N/A	#N/A	#N/A	#N/A	#N/A	0.869734	#N/A	#N/A	#N/A	0.715711	#N/A	6.71428	#N/A	6	ENSG00000196199	MPHOSPH8	protein_coding	M-phase phosphoprotein 8 [Source:HGNC Symbol;Acc:HGNC:29810]
ZNF169	#N/A	#N/A	#N/A	#N/A	#N/A	#N/A	#N/A	#N/A	#N/A	#N/A	0.235021	0.477942	#N/A	0.507842	#N/A	0.3716	0.808237	#N/A	7.58453	#N/A	6	ENSG00000175787	ZNF169	protein_coding	zinc finger protein 169 [Source:HGNC Symbol;Acc:HGNC:12957]
BAX	#N/A	0.299033	#N/A	#N/A	0.622471	0.263219	0.233859	#N/A	#N/A	#N/A	#N/A	#N/A	#N/A	#N/A	#N/A	#N/A	#N/A	0.568799	4.22435	#N/A	6	ENSG00000087088	BAX	protein_coding	BCL2 associated X, apoptosis regulator [Source:HGNC Symbol;Acc:HGNC:959]
TOPBP1	#N/A	0.233317	0.323914	#N/A	#N/A	#N/A	0.381485	0.271431	#N/A	#N/A	#N/A	#N/A	0.434531	#N/A	#N/A	#N/A	#N/A	#N/A	5.01697	#N/A	6	ENSG00000163781	TOPBP1	protein_coding	DNA topoisomerase II binding protein 1 [Source:HGNC Symbol;Acc:HGNC:17008]
ZMYM4	#N/A	#N/A	#N/A	#N/A	#N/A	#N/A	#N/A	0.237766	0.233296	#N/A	0.287701	0.513281	#N/A	0.487114	#N/A	#N/A	#N/A	#N/A	9.4109	#N/A	6	ENSG00000146463	ZMYM4	protein_coding	zinc finger MYM-type containing 4 [Source:HGNC Symbol;Acc:HGNC:13055]
MROH6#204839	#N/A	#N/A	#N/A	#N/A	#N/A	#N/A	#N/A	#N/A	#N/A	0.778152	1.35482	1.04027	#N/A	#N/A	#N/A	0.95911	#N/A	0.23291	0.27767	#N/A	6	ENSG00000204839	MROH6	protein_coding	maestro heat like repeat family member 6 [Source:HGNC Symbol;Acc:HGNC:27814]
#282386	#N/A	#N/A	1.16685	#N/A	#N/A	0.867722	1.09702	#N/A	#N/A	#N/A	#N/A	1.85779	#N/A	#N/A	1.3159	#N/A	#N/A	#N/A	0.232501	#N/A	6	ENSG00000282386		lncRNA	novel transcript, antisense to SLC39A1
SENP1	#N/A	0.231228	0.782041	0.411616	#N/A	#N/A	#N/A	#N/A	#N/A	#N/A	#N/A	0.303959	0.530683	#N/A	#N/A	#N/A	#N/A	#N/A	4.53808	#N/A	6	ENSG00000079387	SENP1	protein_coding	SUMO specific peptidase 1 [Source:HGNC Symbol;Acc:HGNC:17927]
LRRC69	#N/A	0.229682	0.665655	0.377967	#N/A	#N/A	#N/A	#N/A	#N/A	#N/A	0.313664	0.555759	#N/A	#N/A	#N/A	#N/A	#N/A	#N/A	6.63784	#N/A	6	ENSG00000214954	LRRC69	protein_coding	leucine rich repeat containing 69 [Source:HGNC Symbol;Acc:HGNC:34303]
MCCC1	#N/A	#N/A	0.37834	0.292322	#N/A	#N/A	#N/A	#N/A	#N/A	#N/A	0.292107	0.447839	#N/A	#N/A	#N/A	0.229393	#N/A	#N/A	4.43906	#N/A	6	ENSG00000078070	MCCC1	protein_coding	methylcrotonyl-CoA carboxylase subunit 1 [Source:HGNC Symbol;Acc:HGNC:6936]
XPNPEP3	#N/A	#N/A	0.379691	#N/A	#N/A	#N/A	#N/A	#N/A	#N/A	#N/A	0.286483	0.415349	0.356659	#N/A	#N/A	0.228224	#N/A	#N/A	7.10627	#N/A	6	ENSG00000196236	XPNPEP3	protein_coding	X-prolyl aminopeptidase 3 [Source:HGNC Symbol;Acc:HGNC:28052]
STAM2	#N/A	#N/A	#N/A	#N/A	#N/A	0.227703	0.298993	0.529632	0.312992	#N/A	#N/A	0.463015	#N/A	#N/A	#N/A	#N/A	#N/A	#N/A	4.82663	#N/A	6	ENSG00000115145	STAM2	protein_coding	signal transducing adaptor molecule 2 [Source:HGNC Symbol;Acc:HGNC:11358]
PLTP	#N/A	#N/A	#N/A	#N/A	#N/A	1.35288	1.21087	2.74719	#N/A	1.87583	1.34231	#N/A	#N/A	#N/A	#N/A	#N/A	#N/A	#N/A	0.225746	#N/A	6	ENSG00000100979	PLTP	protein_coding	phospholipid transfer protein [Source:HGNC Symbol;Acc:HGNC:9093]
RIOK1	#N/A	0.304949	0.311779	0.338701	#N/A	0.225614	0.579974	#N/A	#N/A	#N/A	#N/A	#N/A	#N/A	#N/A	#N/A	#N/A	#N/A	#N/A	6.66048	#N/A	6	ENSG00000124784	RIOK1	protein_coding	RIO kinase 1 [Source:HGNC Symbol;Acc:HGNC:18656]
#285888	#N/A	#N/A	#N/A	#N/A	#N/A	3.43382	0.385339	0.233422	#N/A	0.9544	0.324555	0.22545	#N/A	#N/A	#N/A	#N/A	#N/A	#N/A	#N/A	#N/A	6	ENSG00000285888		lncRNA	novel transcript
COP1	#N/A	#N/A	#N/A	#N/A	0.242034	#N/A	0.225135	0.226496	#N/A	#N/A	0.260185	0.601106	#N/A	#N/A	#N/A	#N/A	#N/A	#N/A	7.65303	#N/A	6	ENSG00000143207	COP1	protein_coding	COP1 E3 ubiquitin ligase [Source:HGNC Symbol;Acc:HGNC:17440]
GTPBP10	#N/A	0.414021	0.951336	#N/A	#N/A	#N/A	#N/A	#N/A	#N/A	#N/A	#N/A	#N/A	0.579047	#N/A	0.447784	0.224843	#N/A	#N/A	7.37243	#N/A	6	ENSG00000105793	GTPBP10	protein_coding	GTP binding protein 10 [Source:HGNC Symbol;Acc:HGNC:25106]
ZNF160	#N/A	0.224616	0.73077	#N/A	#N/A	#N/A	#N/A	#N/A	#N/A	#N/A	#N/A	#N/A	0.445414	0.48148	#N/A	#N/A	#N/A	0.870041	7.33927	#N/A	6	ENSG00000170949	ZNF160	protein_coding	zinc finger protein 160 [Source:HGNC Symbol;Acc:HGNC:12948]
CDK5RAP2	#N/A	0.223944	0.764184	0.288104	#N/A	#N/A	#N/A	#N/A	#N/A	#N/A	#N/A	#N/A	1.04836	#N/A	#N/A	#N/A	0.800855	#N/A	5.08365	#N/A	6	ENSG00000136861	CDK5RAP2	protein_coding	CDK5 regulatory subunit associated protein 2 [Source:HGNC Symbol;Acc:HGNC:18672]
PPP3CB	#N/A	0.223738	0.731868	0.257267	#N/A	#N/A	#N/A	#N/A	#N/A	#N/A	#N/A	0.253408	0.395069	#N/A	#N/A	#N/A	#N/A	#N/A	9.67046	#N/A	6	ENSG00000107758	PPP3CB	protein_coding	protein phosphatase 3 catalytic subunit beta [Source:HGNC Symbol;Acc:HGNC:9315]
ANKRD12	#N/A	#N/A	0.566067	0.223676	#N/A	#N/A	#N/A	#N/A	#N/A	#N/A	#N/A	0.240427	0.288514	#N/A	#N/A	0.24106	#N/A	#N/A	8.21814	#N/A	6	ENSG00000101745	ANKRD12	protein_coding	ankyrin repeat domain 12 [Source:HGNC Symbol;Acc:HGNC:29135]
IRF3	#N/A	0.222537	0.806624	0.381136	#N/A	#N/A	#N/A	#N/A	#N/A	#N/A	#N/A	#N/A	0.807895	#N/A	#N/A	#N/A	0.5432	#N/A	4.38331	#N/A	6	ENSG00000126456	IRF3	protein_coding	interferon regulatory factor 3 [Source:HGNC Symbol;Acc:HGNC:6118]
BRD2#204256	#N/A	#N/A	#N/A	#N/A	0.646511	0.538499	0.708912	#N/A	0.484087	0.222512	#N/A	#N/A	#N/A	#N/A	#N/A	#N/A	#N/A	#N/A	5.27819	#N/A	6	ENSG00000204256	BRD2	protein_coding	bromodomain containing 2 [Source:HGNC Symbol;Acc:HGNC:1103]
RNF111	#N/A	#N/A	#N/A	#N/A	#N/A	#N/A	#N/A	0.306081	#N/A	#N/A	0.278069	0.786984	#N/A	#N/A	0.250572	0.220093	#N/A	#N/A	6.8786	#N/A	6	ENSG00000157450	RNF111	protein_coding	ring finger protein 111 [Source:HGNC Symbol;Acc:HGNC:17384]
PCM1	#N/A	0.219689	0.638227	0.557582	#N/A	#N/A	#N/A	#N/A	#N/A	#N/A	#N/A	#N/A	0.606059	#N/A	#N/A	#N/A	#N/A	0.405662	7.02663	#N/A	6	ENSG00000078674	PCM1	protein_coding	pericentriolar material 1 [Source:HGNC Symbol;Acc:HGNC:8727]
CAPN7	#N/A	#N/A	0.432323	#N/A	#N/A	#N/A	#N/A	#N/A	#N/A	#N/A	#N/A	0.435757	0.506809	0.762391	#N/A	0.219103	#N/A	#N/A	7.06758	#N/A	6	ENSG00000131375	CAPN7	protein_coding	calpain 7 [Source:HGNC Symbol;Acc:HGNC:1484]
GNA11	#N/A	#N/A	#N/A	#N/A	0.219097	1.13327	#N/A	#N/A	2.61968	1.3103	2.06996	#N/A	#N/A	#N/A	#N/A	1.58639	#N/A	#N/A	#N/A	#N/A	6	ENSG00000088256	GNA11	protein_coding	G protein subunit alpha 11 [Source:HGNC Symbol;Acc:HGNC:4379]
ING5	#N/A	#N/A	0.380063	#N/A	#N/A	#N/A	#N/A	#N/A	#N/A	0.218268	0.511557	0.376642	#N/A	#N/A	#N/A	0.853129	#N/A	#N/A	4.3961	#N/A	6	ENSG00000168395	ING5	protein_coding	inhibitor of growth family member 5 [Source:HGNC Symbol;Acc:HGNC:19421]
PFDN1	#N/A	#N/A	#N/A	#N/A	0.652181	#N/A	0.396915	#N/A	#N/A	0.218026	#N/A	#N/A	#N/A	#N/A	0.435383	0.291186	#N/A	#N/A	3.85303	#N/A	6	ENSG00000113068	PFDN1	protein_coding	prefoldin subunit 1 [Source:HGNC Symbol;Acc:HGNC:8866]
PALS1	#N/A	#N/A	0.619459	#N/A	#N/A	#N/A	#N/A	0.217851	#N/A	#N/A	0.288107	0.723163	#N/A	#N/A	#N/A	0.252033	#N/A	#N/A	7.53972	#N/A	6	ENSG00000072415	PALS1	protein_coding	protein associated with LIN7 1, MAGUK p55 family member [Source:HGNC Symbol;Acc:HGNC:18669]
KAT6A	#N/A	#N/A	0.451789	#N/A	#N/A	#N/A	#N/A	#N/A	#N/A	#N/A	#N/A	0.217642	0.562278	#N/A	#N/A	#N/A	0.457929	0.522753	5.95827	#N/A	6	ENSG00000083168	KAT6A	protein_coding	lysine acetyltransferase 6A [Source:HGNC Symbol;Acc:HGNC:13013]
TXNL4A	#N/A	#N/A	#N/A	#N/A	0.558158	#N/A	0.217334	#N/A	0.319016	#N/A	0.218765	#N/A	#N/A	#N/A	#N/A	0.262521	#N/A	#N/A	1.71408	#N/A	6	ENSG00000141759	TXNL4A	protein_coding	thioredoxin like 4A [Source:HGNC Symbol;Acc:HGNC:30551]
SUCLG2	#N/A	#N/A	0.652264	#N/A	#N/A	#N/A	#N/A	#N/A	#N/A	#N/A	#N/A	0.214498	1.18908	0.344448	#N/A	#N/A	1.12012	#N/A	6.34185	#N/A	6	ENSG00000172340	SUCLG2	protein_coding	succinate-CoA ligase GDP-forming subunit beta [Source:HGNC Symbol;Acc:HGNC:11450]
VNN1	#N/A	#N/A	#N/A	#N/A	#N/A	0.258998	0.227769	0.222382	#N/A	0.350852	0.375249	0.213453	#N/A	#N/A	#N/A	#N/A	#N/A	#N/A	#N/A	#N/A	6	ENSG00000112299	VNN1	protein_coding	vanin 1 [Source:HGNC Symbol;Acc:HGNC:12705]
PRKAG2	#N/A	#N/A	#N/A	#N/A	#N/A	#N/A	#N/A	0.213314	#N/A	#N/A	0.533158	0.639847	#N/A	0.637501	#N/A	#N/A	#N/A	0.692286	5.86804	#N/A	6	ENSG00000106617	PRKAG2	protein_coding	protein kinase AMP-activated non-catalytic subunit gamma 2 [Source:HGNC Symbol;Acc:HGNC:9386]
PDS5A	#N/A	#N/A	0.521232	0.379259	#N/A	#N/A	#N/A	#N/A	#N/A	#N/A	0.339662	0.572014	#N/A	#N/A	#N/A	0.212605	#N/A	#N/A	8.50606	#N/A	6	ENSG00000121892	PDS5A	protein_coding	PDS5 cohesin associated factor A [Source:HGNC Symbol;Acc:HGNC:29088]
IPO7	#N/A	#N/A	#N/A	#N/A	#N/A	#N/A	#N/A	0.258308	0.273616	#N/A	0.318268	0.323278	#N/A	#N/A	#N/A	0.212106	#N/A	#N/A	6.09481	#N/A	6	ENSG00000205339	IPO7	protein_coding	importin 7 [Source:HGNC Symbol;Acc:HGNC:9852]
EIF1AX	#N/A	#N/A	#N/A	0.225036	#N/A	0.211644	0.299612	#N/A	0.371403	#N/A	#N/A	#N/A	#N/A	0.371707	#N/A	#N/A	#N/A	#N/A	4.86399	#N/A	6	ENSG00000173674	EIF1AX	protein_coding	eukaryotic translation initiation factor 1A X-linked [Source:HGNC Symbol;Acc:HGNC:3250]
ZRANB2	#N/A	0.346881	0.842869	0.796649	#N/A	#N/A	#N/A	#N/A	#N/A	#N/A	#N/A	0.210751	0.372911	#N/A	#N/A	#N/A	#N/A	#N/A	7.06333	#N/A	6	ENSG00000132485	ZRANB2	protein_coding	zinc finger RANBP2-type containing 2 [Source:HGNC Symbol;Acc:HGNC:13058]
CTTNBP2	#N/A	#N/A	#N/A	#N/A	#N/A	1.31919	#N/A	0.245959	0.209764	0.530195	0.324767	#N/A	#N/A	#N/A	#N/A	0.379797	#N/A	#N/A	#N/A	#N/A	6	ENSG00000077063	CTTNBP2	protein_coding	cortactin binding protein 2 [Source:HGNC Symbol;Acc:HGNC:15679]
DDX19B	#N/A	#N/A	0.348955	#N/A	#N/A	#N/A	0.242204	0.271509	#N/A	#N/A	0.209295	#N/A	#N/A	#N/A	#N/A	#N/A	0.617448	#N/A	7.30356	#N/A	6	ENSG00000157349	DDX19B	protein_coding	DEAD-box helicase 19B [Source:HGNC Symbol;Acc:HGNC:2742]
B3GALNT1	#N/A	#N/A	#N/A	4.40607	#N/A	1.85723	#N/A	1.13876	1.3602	#N/A	1.78057	#N/A	#N/A	#N/A	#N/A	#N/A	#N/A	#N/A	0.208983	#N/A	6	ENSG00000169255	B3GALNT1	protein_coding	beta-1,3-N-acetylgalactosaminyltransferase 1 (globoside blood group) [Source:HGNC Symbol;Acc:HGNC:918]
CNMD	#N/A	#N/A	2.89891	1.39427	#N/A	#N/A	#N/A	#N/A	#N/A	#N/A	0.924458	1.14895	1.65979	#N/A	#N/A	#N/A	#N/A	#N/A	0.208011	#N/A	6	ENSG00000136110	CNMD	protein_coding	chondromodulin [Source:HGNC Symbol;Acc:HGNC:17005]
PHF11	#N/A	0.235717	0.282222	#N/A	#N/A	#N/A	#N/A	#N/A	#N/A	#N/A	#N/A	#N/A	0.360369	#N/A	#N/A	0.207543	#N/A	0.734991	5.23407	#N/A	6	ENSG00000136147	PHF11	protein_coding	PHD finger protein 11 [Source:HGNC Symbol;Acc:HGNC:17024]
SF3B3	#N/A	0.207185	0.440863	0.340436	#N/A	#N/A	#N/A	#N/A	#N/A	#N/A	#N/A	#N/A	0.492432	#N/A	#N/A	#N/A	#N/A	0.552794	4.32496	#N/A	6	ENSG00000189091	SF3B3	protein_coding	splicing factor 3b subunit 3 [Source:HGNC Symbol;Acc:HGNC:10770]
TTF1	#N/A	0.206745	0.629766	#N/A	0.450669	#N/A	#N/A	#N/A	#N/A	#N/A	#N/A	0.313104	0.736055	#N/A	#N/A	#N/A	#N/A	#N/A	7.36659	#N/A	6	ENSG00000125482	TTF1	protein_coding	transcription termination factor 1 [Source:HGNC Symbol;Acc:HGNC:12397]
KCMF1	#N/A	#N/A	#N/A	#N/A	#N/A	#N/A	0.268405	0.221488	#N/A	#N/A	0.204888	0.285972	#N/A	#N/A	0.275839	#N/A	#N/A	#N/A	5.25018	#N/A	6	ENSG00000176407	KCMF1	protein_coding	potassium channel modulatory factor 1 [Source:HGNC Symbol;Acc:HGNC:20589]
CBFA2T2	#N/A	#N/A	0.375241	#N/A	#N/A	#N/A	#N/A	#N/A	#N/A	#N/A	#N/A	0.439729	0.483495	#N/A	#N/A	0.204404	0.612356	#N/A	9.76535	#N/A	6	ENSG00000078699	CBFA2T2	protein_coding	CBFA2/RUNX1 partner transcriptional co-repressor 2 [Source:HGNC Symbol;Acc:HGNC:1536]
MTIF3	#N/A	0.488765	0.266146	#N/A	#N/A	#N/A	#N/A	#N/A	#N/A	0.204203	0.237334	#N/A	#N/A	#N/A	#N/A	0.342588	#N/A	#N/A	3.60308	#N/A	6	ENSG00000122033	MTIF3	protein_coding	mitochondrial translational initiation factor 3 [Source:HGNC Symbol;Acc:HGNC:29788]
TXLNG	#N/A	#N/A	0.52617	0.739595	#N/A	#N/A	#N/A	#N/A	#N/A	#N/A	#N/A	#N/A	0.527748	#N/A	#N/A	0.203309	0.567565	#N/A	7.46676	#N/A	6	ENSG00000086712	TXLNG	protein_coding	taxilin gamma [Source:HGNC Symbol;Acc:HGNC:18578]
MT-CYB	#N/A	#N/A	0.599272	#N/A	0.387222	#N/A	#N/A	#N/A	#N/A	#N/A	#N/A	0.525047	#N/A	#N/A	#N/A	0.201973	1.80696	#N/A	4.39885	#N/A	6	ENSG00000198727	MT-CYB	protein_coding	mitochondrially encoded cytochrome b [Source:HGNC Symbol;Acc:HGNC:7427]
LRIG2	#N/A	#N/A	0.383202	0.230438	#N/A	#N/A	#N/A	#N/A	#N/A	#N/A	0.201551	0.368176	0.368451	#N/A	#N/A	#N/A	#N/A	#N/A	5.80436	#N/A	6	ENSG00000198799	LRIG2	protein_coding	leucine rich repeats and immunoglobulin like domains 2 [Source:HGNC Symbol;Acc:HGNC:20889]
#280758	#N/A	#N/A	1.70318	1.51589	#N/A	#N/A	1.16469	#N/A	#N/A	#N/A	1.82718	#N/A	#N/A	#N/A	#N/A	1.69394	0.201275	#N/A	#N/A	#N/A	6	ENSG00000280758		lncRNA	novel transcript, antisense to SPTAN1
ATAD1#138138	#N/A	0.680037	1.10704	0.310275	#N/A	#N/A	#N/A	#N/A	#N/A	#N/A	#N/A	0.200375	0.531313	#N/A	#N/A	#N/A	#N/A	#N/A	8.13562	#N/A	6	ENSG00000138138	ATAD1	protein_coding	ATPase family AAA domain containing 1 [Source:HGNC Symbol;Acc:HGNC:25903]
CORO7#262246	#N/A	#N/A	0.293536	#N/A	#N/A	#N/A	0.252387	#N/A	#N/A	#N/A	0.199865	0.328953	#N/A	#N/A	#N/A	#N/A	#N/A	#N/A	6.2306	1.25257	6	ENSG00000262246	CORO7	protein_coding	coronin 7 [Source:HGNC Symbol;Acc:HGNC:26161]
UBXN7	#N/A	#N/A	#N/A	#N/A	#N/A	#N/A	0.237516	0.254082	#N/A	#N/A	#N/A	0.199467	0.474737	#N/A	0.327017	#N/A	#N/A	#N/A	5.71434	#N/A	6	ENSG00000163960	UBXN7	protein_coding	UBX domain protein 7 [Source:HGNC Symbol;Acc:HGNC:29119]
TYW1	#N/A	#N/A	0.474575	0.273936	#N/A	#N/A	#N/A	#N/A	#N/A	#N/A	#N/A	0.391972	0.199355	0.260297	#N/A	#N/A	#N/A	#N/A	9.5166	#N/A	6	ENSG00000198874	TYW1	protein_coding	tRNA-yW synthesizing protein 1 homolog [Source:HGNC Symbol;Acc:HGNC:25598]
SNRNP200	#N/A	0.19815	0.422396	0.539665	#N/A	#N/A	#N/A	#N/A	#N/A	#N/A	#N/A	#N/A	0.632377	#N/A	#N/A	#N/A	0.424767	#N/A	6.29821	#N/A	6	ENSG00000144028	SNRNP200	protein_coding	small nuclear ribonucleoprotein U5 subunit 200 [Source:HGNC Symbol;Acc:HGNC:30859]
CAMTA1	#N/A	#N/A	#N/A	0.29631	#N/A	#N/A	0.323926	#N/A	#N/A	#N/A	0.455409	0.486456	#N/A	#N/A	#N/A	0.19694	#N/A	#N/A	3.76406	#N/A	6	ENSG00000171735	CAMTA1	protein_coding	calmodulin binding transcription activator 1 [Source:HGNC Symbol;Acc:HGNC:18806]
H1-5	#N/A	1.78229	2.26651	1.60716	#N/A	1.2419	1.26048	#N/A	#N/A	#N/A	#N/A	#N/A	#N/A	#N/A	#N/A	#N/A	#N/A	#N/A	0.196662	#N/A	6	ENSG00000184357	H1-5	protein_coding	H1.5 linker histone, cluster member [Source:HGNC Symbol;Acc:HGNC:4719]
METTL16	#N/A	#N/A	0.786352	0.35294	#N/A	#N/A	#N/A	#N/A	#N/A	#N/A	#N/A	0.195477	0.564883	0.46491	#N/A	#N/A	#N/A	#N/A	8.89556	#N/A	6	ENSG00000127804	METTL16	protein_coding	methyltransferase 16, N6-methyladenosine [Source:HGNC Symbol;Acc:HGNC:28484]
SRCAP	#N/A	#N/A	#N/A	#N/A	#N/A	0.194986	0.26663	0.244294	0.33604	#N/A	#N/A	0.293352	#N/A	#N/A	#N/A	#N/A	#N/A	#N/A	4.33588	#N/A	6	ENSG00000080603	SRCAP	protein_coding	Snf2 related CREBBP activator protein [Source:HGNC Symbol;Acc:HGNC:16974]
VN1R1	#N/A	1.38856	#N/A	0.909928	#N/A	#N/A	#N/A	#N/A	0.641098	1.12454	1.60734	#N/A	#N/A	#N/A	0.194948	#N/A	#N/A	#N/A	#N/A	#N/A	6	ENSG00000178201	VN1R1	protein_coding	vomeronasal 1 receptor 1 [Source:HGNC Symbol;Acc:HGNC:13548]
FBXO43	#N/A	1.14972	0.25728	0.385626	#N/A	0.820254	#N/A	0.194068	#N/A	0.766199	#N/A	#N/A	#N/A	#N/A	#N/A	#N/A	#N/A	#N/A	#N/A	#N/A	6	ENSG00000156509	FBXO43	protein_coding	F-box protein 43 [Source:HGNC Symbol;Acc:HGNC:28521]
PPWD1	#N/A	0.193562	0.546076	0.212358	#N/A	#N/A	#N/A	#N/A	#N/A	#N/A	#N/A	#N/A	0.555387	#N/A	#N/A	#N/A	0.518762	#N/A	7.75007	#N/A	6	ENSG00000113593	PPWD1	protein_coding	peptidylprolyl isomerase domain and WD repeat containing 1 [Source:HGNC Symbol;Acc:HGNC:28954]
CLEC12B	#N/A	#N/A	#N/A	#N/A	#N/A	0.466789	0.204717	0.20096	#N/A	0.410813	0.217226	0.192167	#N/A	#N/A	#N/A	#N/A	#N/A	#N/A	#N/A	#N/A	6	ENSG00000256660	CLEC12B	protein_coding	C-type lectin domain family 12 member B [Source:HGNC Symbol;Acc:HGNC:31966]
NUTM2A-AS1	#N/A	#N/A	#N/A	#N/A	#N/A	#N/A	0.267897	0.189693	#N/A	#N/A	0.297078	0.53274	#N/A	#N/A	#N/A	0.248729	#N/A	#N/A	3.72594	#N/A	6	ENSG00000223482	NUTM2A-AS1	lncRNA	NUTM2A antisense RNA 1 [Source:HGNC Symbol;Acc:HGNC:45161]
NRF1	#N/A	#N/A	0.658065	0.196717	#N/A	#N/A	#N/A	0.188612	#N/A	#N/A	#N/A	0.380308	0.324841	#N/A	#N/A	#N/A	#N/A	#N/A	6.84796	#N/A	6	ENSG00000106459	NRF1	protein_coding	nuclear respiratory factor 1 [Source:HGNC Symbol;Acc:HGNC:7996]
ZFX	#N/A	#N/A	#N/A	#N/A	#N/A	#N/A	0.216169	0.258062	0.188247	#N/A	#N/A	0.343215	#N/A	#N/A	0.233638	#N/A	#N/A	#N/A	9.50734	#N/A	6	ENSG00000005889	ZFX	protein_coding	zinc finger protein X-linked [Source:HGNC Symbol;Acc:HGNC:12869]
WWP2	#N/A	#N/A	#N/A	#N/A	0.392363	#N/A	0.307271	0.187789	#N/A	#N/A	0.253156	0.489072	#N/A	#N/A	#N/A	#N/A	#N/A	#N/A	6.69021	#N/A	6	ENSG00000198373	WWP2	protein_coding	WW domain containing E3 ubiquitin protein ligase 2 [Source:HGNC Symbol;Acc:HGNC:16804]
GPBP1L1	#N/A	#N/A	#N/A	#N/A	#N/A	#N/A	0.186732	0.224214	#N/A	#N/A	0.186743	0.470434	#N/A	#N/A	0.230485	#N/A	#N/A	#N/A	6.31123	#N/A	6	ENSG00000159592	GPBP1L1	protein_coding	GC-rich promoter binding protein 1 like 1 [Source:HGNC Symbol;Acc:HGNC:28843]
CASP4	#N/A	#N/A	#N/A	#N/A	0.47509	0.184735	0.364617	#N/A	#N/A	#N/A	#N/A	#N/A	#N/A	#N/A	#N/A	#N/A	1.37252	0.824096	3.81034	#N/A	6	ENSG00000196954	CASP4	protein_coding	caspase 4 [Source:HGNC Symbol;Acc:HGNC:1505]
UBR5	#N/A	#N/A	#N/A	#N/A	0.249925	#N/A	#N/A	#N/A	#N/A	#N/A	0.230347	0.486859	#N/A	#N/A	#N/A	0.184681	0.572482	#N/A	6.70963	#N/A	6	ENSG00000104517	UBR5	protein_coding	ubiquitin protein ligase E3 component n-recognin 5 [Source:HGNC Symbol;Acc:HGNC:16806]
MITF	#N/A	#N/A	#N/A	#N/A	#N/A	2.23332	0.854128	0.682294	#N/A	2.36843	1.34125	#N/A	#N/A	#N/A	0.184616	#N/A	#N/A	#N/A	#N/A	#N/A	6	ENSG00000187098	MITF	protein_coding	melanocyte inducing transcription factor [Source:HGNC Symbol;Acc:HGNC:7105]
ARL17A	#N/A	#N/A	0.639613	0.4938	#N/A	#N/A	#N/A	#N/A	#N/A	#N/A	0.183872	0.446375	0.29429	#N/A	#N/A	#N/A	#N/A	#N/A	8.57587	#N/A	6	ENSG00000185829	ARL17A	protein_coding	ADP ribosylation factor like GTPase 17A [Source:HGNC Symbol;Acc:HGNC:24096]
OXER1	#N/A	#N/A	#N/A	#N/A	#N/A	1.29158	#N/A	0.218537	0.183645	0.340058	0.229937	0.204215	#N/A	#N/A	#N/A	#N/A	#N/A	#N/A	#N/A	#N/A	6	ENSG00000162881	OXER1	protein_coding	oxoeicosanoid receptor 1 [Source:HGNC Symbol;Acc:HGNC:24884]
MMRN1	#N/A	0.902759	0.710779	0.216238	#N/A	#N/A	#N/A	#N/A	#N/A	1.05032	1.1975	#N/A	#N/A	#N/A	0.182219	#N/A	#N/A	#N/A	#N/A	#N/A	6	ENSG00000138722	MMRN1	protein_coding	multimerin 1 [Source:HGNC Symbol;Acc:HGNC:7178]
ZNRF2	#N/A	#N/A	#N/A	#N/A	0.432119	#N/A	0.710981	0.182186	#N/A	#N/A	#N/A	0.280912	#N/A	#N/A	0.325958	#N/A	#N/A	#N/A	6.01343	#N/A	6	ENSG00000180233	ZNRF2	protein_coding	zinc and ring finger 2 [Source:HGNC Symbol;Acc:HGNC:22316]
#276345	#N/A	0.779339	#N/A	#N/A	#N/A	1.87769	0.635011	#N/A	0.20469	0.182127	#N/A	#N/A	#N/A	#N/A	#N/A	0.579598	#N/A	#N/A	#N/A	#N/A	6	ENSG00000276345		protein_coding
METTL15	#N/A	0.181707	0.546262	0.210737	#N/A	#N/A	#N/A	#N/A	#N/A	#N/A	#N/A	0.373393	0.547233	#N/A	#N/A	#N/A	#N/A	#N/A	9.29238	#N/A	6	ENSG00000169519	METTL15	protein_coding	methyltransferase like 15 [Source:HGNC Symbol;Acc:HGNC:26606]
CAAP1	#N/A	0.181629	0.377299	0.51423	0.43032	#N/A	#N/A	#N/A	#N/A	#N/A	#N/A	0.268536	#N/A	#N/A	#N/A	#N/A	#N/A	#N/A	5.16478	#N/A	6	ENSG00000120159	CAAP1	protein_coding	caspase activity and apoptosis inhibitor 1 [Source:HGNC Symbol;Acc:HGNC:25834]
UTF1	#N/A	#N/A	#N/A	#N/A	#N/A	1.49759	0.216147	0.201766	0.181188	0.398245	0.215038	#N/A	#N/A	#N/A	#N/A	#N/A	#N/A	#N/A	#N/A	#N/A	6	ENSG00000171794	UTF1	protein_coding	undifferentiated embryonic cell transcription factor 1 [Source:HGNC Symbol;Acc:HGNC:12634]
CCDC91	#N/A	0.180966	0.757875	0.247309	#N/A	#N/A	#N/A	#N/A	#N/A	#N/A	#N/A	0.426113	0.579713	#N/A	#N/A	#N/A	#N/A	#N/A	6.89166	#N/A	6	ENSG00000123106	CCDC91	protein_coding	coiled-coil domain containing 91 [Source:HGNC Symbol;Acc:HGNC:24855]
#267491	#N/A	#N/A	#N/A	#N/A	#N/A	1.51878	0.21841	0.20297	0.179882	0.279883	0.216936	#N/A	#N/A	#N/A	#N/A	#N/A	#N/A	#N/A	#N/A	#N/A	6	ENSG00000267491		lncRNA	novel transcript, antisense to TIMP2
#261260	#N/A	1.22486	1.71591	1.34383	#N/A	#N/A	1.42157	#N/A	#N/A	#N/A	#N/A	0.892176	#N/A	#N/A	#N/A	#N/A	#N/A	#N/A	0.179873	#N/A	6	ENSG00000261260		lncRNA	novel transcript
EIF5B	#N/A	0.449918	#N/A	0.179406	#N/A	#N/A	#N/A	#N/A	0.239933	#N/A	#N/A	#N/A	#N/A	#N/A	#N/A	0.185989	0.774981	#N/A	8.84117	#N/A	6	ENSG00000158417	EIF5B	protein_coding	eukaryotic translation initiation factor 5B [Source:HGNC Symbol;Acc:HGNC:30793]
#287404	#N/A	1.27429	4.80163	3.5934	#N/A	#N/A	#N/A	#N/A	#N/A	#N/A	#N/A	1.68573	2.82886	#N/A	#N/A	#N/A	#N/A	#N/A	0.178937	#N/A	6	ENSG00000287404		lncRNA	novel transcript
RSRC1	#N/A	#N/A	#N/A	#N/A	0.27994	#N/A	#N/A	0.178581	#N/A	#N/A	#N/A	0.436688	0.226108	#N/A	#N/A	0.232868	#N/A	#N/A	6.04387	#N/A	6	ENSG00000174891	RSRC1	protein_coding	arginine and serine rich coiled-coil 1 [Source:HGNC Symbol;Acc:HGNC:24152]
FBXO28	#N/A	#N/A	0.316262	#N/A	#N/A	#N/A	#N/A	0.255407	#N/A	#N/A	0.350574	0.487274	#N/A	#N/A	#N/A	0.177855	#N/A	#N/A	5.55269	#N/A	6	ENSG00000143756	FBXO28	protein_coding	F-box protein 28 [Source:HGNC Symbol;Acc:HGNC:29046]
LINC00865	#N/A	#N/A	#N/A	1.8532	#N/A	#N/A	#N/A	#N/A	#N/A	2.91525	1.45087	0.869273	#N/A	#N/A	0.177629	1.35607	#N/A	#N/A	#N/A	#N/A	6	ENSG00000232229	LINC00865	lncRNA	long intergenic non-protein coding RNA 865 [Source:HGNC Symbol;Acc:HGNC:45170]
FZD1	#N/A	#N/A	#N/A	#N/A	#N/A	1.59015	0.210843	0.209803	0.177372	0.267651	0.249938	#N/A	#N/A	#N/A	#N/A	#N/A	#N/A	#N/A	#N/A	#N/A	6	ENSG00000157240	FZD1	protein_coding	frizzled class receptor 1 [Source:HGNC Symbol;Acc:HGNC:4038]
MICU1	#N/A	#N/A	#N/A	#N/A	#N/A	#N/A	#N/A	0.176131	#N/A	#N/A	0.279773	0.448835	#N/A	0.295546	#N/A	0.353194	#N/A	#N/A	4.58751	#N/A	6	ENSG00000107745	MICU1	protein_coding	mitochondrial calcium uptake 1 [Source:HGNC Symbol;Acc:HGNC:1530]
STEAP3	#N/A	#N/A	#N/A	#N/A	#N/A	3.46962	0.523424	0.801701	0.497328	1.23771	#N/A	#N/A	#N/A	#N/A	0.175769	#N/A	#N/A	#N/A	#N/A	#N/A	6	ENSG00000115107	STEAP3	protein_coding	STEAP3 metalloreductase [Source:HGNC Symbol;Acc:HGNC:24592]
WLS	#N/A	#N/A	#N/A	#N/A	#N/A	0.191379	0.181867	0.17825	#N/A	0.205699	0.206315	0.17523	#N/A	#N/A	#N/A	#N/A	#N/A	#N/A	#N/A	#N/A	6	ENSG00000116729	WLS	protein_coding	Wnt ligand secretion mediator [Source:HGNC Symbol;Acc:HGNC:30238]
IKZF1	#N/A	0.233433	0.673624	#N/A	#N/A	#N/A	#N/A	#N/A	#N/A	#N/A	#N/A	0.174304	0.877507	#N/A	#N/A	#N/A	#N/A	0.637453	7.17631	#N/A	6	ENSG00000185811	IKZF1	protein_coding	IKAROS family zinc finger 1 [Source:HGNC Symbol;Acc:HGNC:13176]
HNRNPA2B1	#N/A	#N/A	#N/A	#N/A	0.40384	0.174178	0.227074	#N/A	0.231576	0.252793	#N/A	#N/A	#N/A	#N/A	#N/A	#N/A	#N/A	#N/A	4.46101	#N/A	6	ENSG00000122566	HNRNPA2B1	protein_coding	heterogeneous nuclear ribonucleoprotein A2/B1 [Source:HGNC Symbol;Acc:HGNC:5033]
FUS	#N/A	#N/A	0.405383	0.323653	#N/A	#N/A	#N/A	#N/A	0.172792	#N/A	#N/A	#N/A	0.248016	#N/A	#N/A	#N/A	#N/A	0.580988	6.31751	#N/A	6	ENSG00000089280	FUS	protein_coding	FUS RNA binding protein [Source:HGNC Symbol;Acc:HGNC:4010]
CD163	#N/A	#N/A	#N/A	#N/A	#N/A	0.194816	0.179165	0.175665	#N/A	0.251705	0.187377	0.172597	#N/A	#N/A	#N/A	#N/A	#N/A	#N/A	#N/A	#N/A	6	ENSG00000177575	CD163	protein_coding	CD163 molecule [Source:HGNC Symbol;Acc:HGNC:1631]
ATL2	#N/A	#N/A	#N/A	#N/A	0.368028	#N/A	#N/A	0.264081	#N/A	#N/A	0.301705	0.658585	#N/A	#N/A	#N/A	0.172152	#N/A	#N/A	5.56136	#N/A	6	ENSG00000119787	ATL2	protein_coding	atlastin GTPase 2 [Source:HGNC Symbol;Acc:HGNC:24047]
RAD23B	#N/A	#N/A	#N/A	#N/A	#N/A	0.171516	0.262414	0.361605	#N/A	#N/A	#N/A	0.300667	#N/A	#N/A	0.268158	#N/A	#N/A	#N/A	5.52936	#N/A	6	ENSG00000119318	RAD23B	protein_coding	RAD23 homolog B, nucleotide excision repair protein [Source:HGNC Symbol;Acc:HGNC:9813]
DDX17	#N/A	0.193952	0.368265	0.424115	#N/A	#N/A	#N/A	#N/A	#N/A	#N/A	#N/A	0.170956	0.427877	#N/A	#N/A	#N/A	#N/A	#N/A	7.38507	#N/A	6	ENSG00000100201	DDX17	protein_coding	DEAD-box helicase 17 [Source:HGNC Symbol;Acc:HGNC:2740]
MYO9A	#N/A	#N/A	0.441061	0.386242	#N/A	#N/A	#N/A	0.169082	#N/A	#N/A	#N/A	0.374424	#N/A	#N/A	#N/A	#N/A	#N/A	1.00837	6.68885	#N/A	6	ENSG00000066933	MYO9A	protein_coding	myosin IXA [Source:HGNC Symbol;Acc:HGNC:7608]
PSPC1	#N/A	#N/A	0.438207	0.254463	#N/A	#N/A	#N/A	0.168745	#N/A	#N/A	#N/A	0.383891	0.384746	#N/A	#N/A	#N/A	#N/A	#N/A	6.73032	#N/A	6	ENSG00000121390	PSPC1	protein_coding	paraspeckle component 1 [Source:HGNC Symbol;Acc:HGNC:20320]
EFCAB14	#N/A	0.457114	#N/A	#N/A	0.526022	0.167633	0.476121	#N/A	#N/A	#N/A	#N/A	#N/A	0.37981	#N/A	#N/A	#N/A	#N/A	#N/A	3.36576	#N/A	6	ENSG00000159658	EFCAB14	protein_coding	EF-hand calcium binding domain 14 [Source:HGNC Symbol;Acc:HGNC:29051]
AP3B1	#N/A	#N/A	#N/A	#N/A	0.2823	#N/A	0.375181	0.450175	#N/A	#N/A	0.166031	0.566307	#N/A	#N/A	#N/A	#N/A	#N/A	#N/A	7.63155	#N/A	6	ENSG00000132842	AP3B1	protein_coding	adaptor related protein complex 3 subunit beta 1 [Source:HGNC Symbol;Acc:HGNC:566]
SMG7	#N/A	#N/A	#N/A	#N/A	0.356258	#N/A	0.165575	0.296391	#N/A	#N/A	0.235856	0.43808	#N/A	#N/A	#N/A	#N/A	#N/A	#N/A	6.13606	#N/A	6	ENSG00000116698	SMG7	protein_coding	SMG7 nonsense mediated mRNA decay factor [Source:HGNC Symbol;Acc:HGNC:16792]
CDKL4	#N/A	#N/A	#N/A	1.27476	#N/A	0.82337	#N/A	#N/A	#N/A	#N/A	1.69353	1.4382	#N/A	#N/A	0.900107	#N/A	#N/A	#N/A	0.164489	#N/A	6	ENSG00000205111	CDKL4	protein_coding	cyclin dependent kinase like 4 [Source:HGNC Symbol;Acc:HGNC:19287]
GLRX3	#N/A	0.249723	#N/A	#N/A	0.433639	0.164315	0.366334	0.251559	#N/A	#N/A	#N/A	#N/A	#N/A	#N/A	#N/A	#N/A	#N/A	#N/A	4.36911	#N/A	6	ENSG00000108010	GLRX3	protein_coding	glutaredoxin 3 [Source:HGNC Symbol;Acc:HGNC:15987]
IL1R2	#N/A	#N/A	#N/A	#N/A	#N/A	0.99658	0.179007	0.178578	#N/A	0.204007	0.258908	0.163728	#N/A	#N/A	#N/A	#N/A	#N/A	#N/A	#N/A	#N/A	6	ENSG00000115590	IL1R2	protein_coding	interleukin 1 receptor type 2 [Source:HGNC Symbol;Acc:HGNC:5994]
#286167	#N/A	1.73724	2.58796	#N/A	#N/A	#N/A	1.16942	#N/A	#N/A	#N/A	1.60169	#N/A	#N/A	#N/A	#N/A	1.56116	#N/A	#N/A	0.16372	#N/A	6	ENSG00000286167		lncRNA	novel transcript, antisense to KIF5C
KIF18B	#N/A	#N/A	0.195118	0.22114	#N/A	0.465928	0.200519	#N/A	#N/A	0.841963	#N/A	0.16238	#N/A	#N/A	#N/A	#N/A	#N/A	#N/A	#N/A	#N/A	6	ENSG00000186185	KIF18B	protein_coding	kinesin family member 18B [Source:HGNC Symbol;Acc:HGNC:27102]
MAN2A1	#N/A	#N/A	#N/A	#N/A	#N/A	#N/A	#N/A	#N/A	#N/A	#N/A	#N/A	0.451856	0.367284	#N/A	0.350414	0.162174	0.362526	#N/A	6.27085	#N/A	6	ENSG00000112893	MAN2A1	protein_coding	mannosidase alpha class 2A member 1 [Source:HGNC Symbol;Acc:HGNC:6824]
DACT1	#N/A	#N/A	0.211438	0.400568	#N/A	#N/A	#N/A	#N/A	0.159172	0.890513	0.190122	#N/A	#N/A	#N/A	#N/A	0.194183	#N/A	#N/A	#N/A	#N/A	6	ENSG00000165617	DACT1	protein_coding	dishevelled binding antagonist of beta catenin 1 [Source:HGNC Symbol;Acc:HGNC:17748]
#227218	#N/A	#N/A	1.44892	1.28177	#N/A	#N/A	#N/A	#N/A	#N/A	#N/A	1.24919	#N/A	1.24242	#N/A	#N/A	2.40796	#N/A	#N/A	0.158271	#N/A	6	ENSG00000227218		lncRNA	novel transcript
HIPK3	#N/A	#N/A	#N/A	#N/A	#N/A	#N/A	0.467792	0.157923	#N/A	#N/A	0.440764	0.328503	#N/A	0.513276	#N/A	#N/A	#N/A	#N/A	4.90707	#N/A	6	ENSG00000110422	HIPK3	protein_coding	homeodomain interacting protein kinase 3 [Source:HGNC Symbol;Acc:HGNC:4915]
PDK4-AS1	#N/A	#N/A	#N/A	#N/A	#N/A	0.217462	0.181067	0.1786	#N/A	0.198169	0.191652	0.157859	#N/A	#N/A	#N/A	#N/A	#N/A	#N/A	#N/A	#N/A	6	ENSG00000231170	PDK4-AS1	lncRNA	PDK4 antisense RNA 1 [Source:HGNC Symbol;Acc:HGNC:55767]
#259327	#N/A	1.3023	2.37513	3.4772	0.154274	#N/A	#N/A	#N/A	#N/A	#N/A	1.49302	#N/A	#N/A	#N/A	#N/A	1.48974	#N/A	#N/A	#N/A	#N/A	6	ENSG00000259327		lncRNA	novel transcript
NDST3	#N/A	#N/A	0.849056	#N/A	0.153925	#N/A	#N/A	1.13688	#N/A	1.35358	1.11106	#N/A	#N/A	#N/A	#N/A	1.12347	#N/A	#N/A	#N/A	#N/A	6	ENSG00000164100	NDST3	protein_coding	N-deacetylase and N-sulfotransferase 3 [Source:HGNC Symbol;Acc:HGNC:7682]
#256706	#N/A	#N/A	#N/A	#N/A	#N/A	0.233613	0.180936	#N/A	0.153089	0.316132	0.186848	0.173094	#N/A	#N/A	#N/A	#N/A	#N/A	#N/A	#N/A	#N/A	6	ENSG00000256706		lncRNA	novel transcript
CMIP	#N/A	#N/A	#N/A	#N/A	#N/A	0.51038	0.759983	0.765069	0.152745	#N/A	#N/A	#N/A	#N/A	#N/A	#N/A	#N/A	#N/A	0.634064	3.71033	#N/A	6	ENSG00000153815	CMIP	protein_coding	c-Maf inducing protein [Source:HGNC Symbol;Acc:HGNC:24319]
IL12A-AS1	#N/A	#N/A	2.05366	#N/A	#N/A	1.17622	1.89497	#N/A	#N/A	#N/A	#N/A	1.31989	0.976224	#N/A	#N/A	#N/A	#N/A	#N/A	0.152371	#N/A	6	ENSG00000244040	IL12A-AS1	lncRNA	IL12A antisense RNA 1 [Source:HGNC Symbol;Acc:HGNC:49094]
CSTA	#N/A	#N/A	#N/A	#N/A	#N/A	0.212896	0.179933	0.174966	0.150894	0.365229	0.185667	#N/A	#N/A	#N/A	#N/A	#N/A	#N/A	#N/A	#N/A	#N/A	6	ENSG00000121552	CSTA	protein_coding	cystatin A [Source:HGNC Symbol;Acc:HGNC:2481]
RSRC2	#N/A	#N/A	0.196753	#N/A	0.37003	#N/A	0.217625	#N/A	#N/A	#N/A	#N/A	#N/A	#N/A	#N/A	0.270157	0.150813	#N/A	#N/A	7.14567	#N/A	6	ENSG00000111011	RSRC2	protein_coding	arginine and serine rich coiled-coil 2 [Source:HGNC Symbol;Acc:HGNC:30559]
TMED5	#N/A	#N/A	#N/A	#N/A	0.497257	0.150286	0.650471	#N/A	#N/A	#N/A	#N/A	#N/A	#N/A	0.483993	#N/A	0.155048	#N/A	#N/A	5.33456	#N/A	6	ENSG00000117500	TMED5	protein_coding	transmembrane p24 trafficking protein 5 [Source:HGNC Symbol;Acc:HGNC:24251]
LILRA6#244482	#N/A	#N/A	#N/A	#N/A	#N/A	1.05305	0.174158	0.173965	0.149361	#N/A	0.183255	0.165406	#N/A	#N/A	#N/A	#N/A	#N/A	#N/A	#N/A	#N/A	6	ENSG00000244482	LILRA6	protein_coding	leukocyte immunoglobulin like receptor A6 [Source:HGNC Symbol;Acc:HGNC:15495]
ITGB3	#N/A	0.208727	#N/A	#N/A	#N/A	0.379582	0.150769	0.147814	0.151113	0.177342	#N/A	#N/A	#N/A	#N/A	#N/A	#N/A	#N/A	#N/A	#N/A	#N/A	6	ENSG00000259207	ITGB3	protein_coding	integrin subunit beta 3 [Source:HGNC Symbol;Acc:HGNC:6156]
TIGD3	#N/A	#N/A	#N/A	#N/A	#N/A	1.82373	0.325819	#N/A	#N/A	0.344312	0.227162	#N/A	#N/A	#N/A	0.146854	0.378431	#N/A	#N/A	#N/A	#N/A	6	ENSG00000173825	TIGD3	protein_coding	tigger transposable element derived 3 [Source:HGNC Symbol;Acc:HGNC:18334]
SKP1	#N/A	#N/A	0.237134	0.197635	#N/A	#N/A	#N/A	#N/A	#N/A	#N/A	#N/A	#N/A	0.260784	#N/A	#N/A	0.146571	0.416478	#N/A	2.91453	#N/A	6	ENSG00000113558	SKP1	protein_coding	S-phase kinase associated protein 1 [Source:HGNC Symbol;Acc:HGNC:10899]
VPS36	#N/A	#N/A	0.198947	#N/A	0.501347	0.145829	0.403164	0.186969	#N/A	#N/A	#N/A	#N/A	#N/A	#N/A	#N/A	#N/A	#N/A	#N/A	6.57131	#N/A	6	ENSG00000136100	VPS36	protein_coding	vacuolar protein sorting 36 homolog [Source:HGNC Symbol;Acc:HGNC:20312]
#236469	#N/A	#N/A	#N/A	#N/A	#N/A	1.16016	0.189952	0.173317	#N/A	0.212438	0.144336	0.169431	#N/A	#N/A	#N/A	#N/A	#N/A	#N/A	#N/A	#N/A	6	ENSG00000236469		lncRNA	novel transcript, antisense to NAGK
LINC02732	#N/A	1.01603	2.14922	2.75127	0.1432	#N/A	#N/A	#N/A	#N/A	#N/A	#N/A	#N/A	0.772437	#N/A	#N/A	1.7808	#N/A	#N/A	#N/A	#N/A	6	ENSG00000254416	LINC02732	lncRNA	long intergenic non-protein coding RNA 2732 [Source:HGNC Symbol;Acc:HGNC:54249]
LAMP5	#N/A	#N/A	#N/A	0.182708	#N/A	0.226045	#N/A	0.167184	#N/A	#N/A	0.17971	0.163913	#N/A	#N/A	#N/A	0.141615	#N/A	#N/A	#N/A	#N/A	6	ENSG00000125869	LAMP5	protein_coding	lysosomal associated membrane protein family member 5 [Source:HGNC Symbol;Acc:HGNC:16097]
#261798	#N/A	1.39055	0.74797	#N/A	#N/A	2.11069	0.98921	#N/A	#N/A	#N/A	1.14951	#N/A	#N/A	0.141386	#N/A	#N/A	#N/A	#N/A	#N/A	#N/A	6	ENSG00000261798		lncRNA	novel transcript, antisense to BMP8B
HNRNPD	#N/A	#N/A	#N/A	#N/A	0.37596	0.140987	0.301642	#N/A	#N/A	0.167626	#N/A	#N/A	#N/A	#N/A	0.237529	#N/A	#N/A	#N/A	9.58702	#N/A	6	ENSG00000138668	HNRNPD	protein_coding	heterogeneous nuclear ribonucleoprotein D [Source:HGNC Symbol;Acc:HGNC:5036]
VEGFA	#N/A	#N/A	#N/A	#N/A	#N/A	0.166766	0.186106	0.178717	#N/A	0.405723	0.138002	0.173826	#N/A	#N/A	#N/A	#N/A	#N/A	#N/A	#N/A	#N/A	6	ENSG00000112715	VEGFA	protein_coding	vascular endothelial growth factor A [Source:HGNC Symbol;Acc:HGNC:12680]
LPAR1	#N/A	#N/A	#N/A	#N/A	#N/A	1.44897	0.550819	0.393422	#N/A	1.23637	0.571346	#N/A	#N/A	0.137166	#N/A	#N/A	#N/A	#N/A	#N/A	#N/A	6	ENSG00000198121	LPAR1	protein_coding	lysophosphatidic acid receptor 1 [Source:HGNC Symbol;Acc:HGNC:3166]
SYNCRIP	#N/A	#N/A	#N/A	#N/A	#N/A	0.264246	0.291735	#N/A	0.239	0.21646	#N/A	#N/A	#N/A	#N/A	#N/A	0.136604	#N/A	#N/A	4.49003	#N/A	6	ENSG00000135316	SYNCRIP	protein_coding	synaptotagmin binding cytoplasmic RNA interacting protein [Source:HGNC Symbol;Acc:HGNC:16918]
#282440	#N/A	#N/A	#N/A	#N/A	#N/A	1.60108	0.185989	0.211557	#N/A	0.155475	0.239337	0.133464	#N/A	#N/A	#N/A	#N/A	#N/A	#N/A	#N/A	#N/A	6	ENSG00000282440		lncRNA	novel transcript
RHOJ	#N/A	0.488394	0.166392	#N/A	#N/A	0.402561	#N/A	0.165099	#N/A	#N/A	0.131008	0.152262	#N/A	#N/A	#N/A	#N/A	#N/A	#N/A	#N/A	#N/A	6	ENSG00000126785	RHOJ	protein_coding	ras homolog family member J [Source:HGNC Symbol;Acc:HGNC:688]
CHASERR	#N/A	#N/A	#N/A	#N/A	#N/A	#N/A	#N/A	#N/A	#N/A	#N/A	0.130698	0.245276	0.247303	#N/A	#N/A	0.256205	#N/A	0.391607	5.08886	#N/A	6	ENSG00000272888	CHASERR	lncRNA	CHD2 adjacent suppressive regulatory RNA [Source:HGNC Symbol;Acc:HGNC:48626]
CYP20A1	#N/A	0.167084	0.449767	#N/A	#N/A	#N/A	#N/A	#N/A	#N/A	#N/A	#N/A	0.197105	0.412596	#N/A	#N/A	0.129436	#N/A	#N/A	5.88733	#N/A	6	ENSG00000119004	CYP20A1	protein_coding	cytochrome P450 family 20 subfamily A member 1 [Source:HGNC Symbol;Acc:HGNC:20576]
MT-CO3	#N/A	#N/A	0.505652	#N/A	0.483957	#N/A	#N/A	#N/A	#N/A	#N/A	#N/A	0.790993	#N/A	#N/A	#N/A	0.128167	1.90724	#N/A	4.96245	#N/A	6	ENSG00000198938	MT-CO3	protein_coding	mitochondrially encoded cytochrome c oxidase III [Source:HGNC Symbol;Acc:HGNC:7422]
NT5C2	#N/A	#N/A	#N/A	#N/A	#N/A	0.127938	0.213374	0.399936	#N/A	#N/A	0.241868	0.636759	#N/A	#N/A	#N/A	#N/A	#N/A	#N/A	9.70343	#N/A	6	ENSG00000076685	NT5C2	protein_coding	5'-nucleotidase, cytosolic II [Source:HGNC Symbol;Acc:HGNC:8022]
MBD5	#N/A	#N/A	0.76365	0.267193	#N/A	#N/A	#N/A	0.127568	#N/A	#N/A	#N/A	0.343227	0.215784	#N/A	#N/A	#N/A	#N/A	#N/A	8.98905	#N/A	6	ENSG00000204406	MBD5	protein_coding	methyl-CpG binding domain protein 5 [Source:HGNC Symbol;Acc:HGNC:20444]
MEG3	#N/A	#N/A	#N/A	#N/A	#N/A	0.133583	0.153606	#N/A	0.126874	0.186172	0.153363	0.14216	#N/A	#N/A	#N/A	#N/A	#N/A	#N/A	#N/A	#N/A	6	ENSG00000214548	MEG3	lncRNA	maternally expressed 3 [Source:HGNC Symbol;Acc:HGNC:14575]
#286099	#N/A	#N/A	0.160967	0.169807	#N/A	#N/A	0.313378	#N/A	#N/A	0.782121	0.720272	#N/A	#N/A	#N/A	#N/A	#N/A	#N/A	#N/A	0.12366	#N/A	6	ENSG00000286099		lncRNA	novel transcript
ARID1A	#N/A	#N/A	#N/A	#N/A	#N/A	0.122646	0.141936	0.292637	#N/A	#N/A	0.194142	0.204467	#N/A	#N/A	#N/A	#N/A	#N/A	#N/A	7.41774	#N/A	6	ENSG00000117713	ARID1A	protein_coding	AT-rich interaction domain 1A [Source:HGNC Symbol;Acc:HGNC:11110]
KCNK13	#N/A	#N/A	#N/A	#N/A	#N/A	0.640883	0.185589	0.17018	#N/A	#N/A	0.268714	0.118294	#N/A	#N/A	0.128173	#N/A	#N/A	#N/A	#N/A	#N/A	6	ENSG00000152315	KCNK13	protein_coding	potassium two pore domain channel subfamily K member 13 [Source:HGNC Symbol;Acc:HGNC:6275]
UST-AS1	#N/A	0.943363	5.05923	1.10098	#N/A	#N/A	1.11015	#N/A	#N/A	#N/A	#N/A	2.0351	#N/A	#N/A	#N/A	#N/A	#N/A	0.115974	#N/A	#N/A	6	ENSG00000227660	UST-AS1	lncRNA	UST antisense RNA 1 [Source:HGNC Symbol;Acc:HGNC:40802]
NCOR1	#N/A	#N/A	0.186336	#N/A	#N/A	#N/A	0.114573	0.149584	#N/A	#N/A	#N/A	0.353953	#N/A	#N/A	0.223119	#N/A	#N/A	#N/A	6.9951	#N/A	6	ENSG00000141027	NCOR1	protein_coding	nuclear receptor corepressor 1 [Source:HGNC Symbol;Acc:HGNC:7672]
ODAD3	#N/A	0.53922	#N/A	#N/A	#N/A	2.24135	#N/A	#N/A	0.413164	1.58966	#N/A	#N/A	#N/A	#N/A	0.154232	#N/A	0.110902	#N/A	#N/A	#N/A	6	ENSG00000198003	ODAD3	protein_coding	outer dynein arm docking complex subunit 3 [Source:HGNC Symbol;Acc:HGNC:28303]
DAPK1-IT1	#N/A	#N/A	#N/A	#N/A	#N/A	0.102983	0.131451	0.128553	0.113345	0.151133	0.133225	#N/A	#N/A	#N/A	#N/A	#N/A	#N/A	#N/A	#N/A	#N/A	6	ENSG00000236709	DAPK1-IT1	lncRNA	DAPK1 intronic transcript 1 [Source:HGNC Symbol;Acc:HGNC:43591]
PLPP2	#N/A	#N/A	0.269867	0.204356	#N/A	#N/A	0.269047	#N/A	#N/A	#N/A	#N/A	#N/A	0.199051	#N/A	#N/A	0.482967	#N/A	#N/A	0.096703	#N/A	6	ENSG00000141934	PLPP2	protein_coding	phospholipid phosphatase 2 [Source:HGNC Symbol;Acc:HGNC:9230]
CD14	#N/A	#N/A	#N/A	#N/A	#N/A	0.152966	0.132784	0.141034	#N/A	0.162662	#N/A	#N/A	#N/A	0.0881249	0.0946703	#N/A	#N/A	#N/A	#N/A	#N/A	6	ENSG00000170458	CD14	protein_coding	CD14 molecule [Source:HGNC Symbol;Acc:HGNC:1628]
LINC02718	#N/A	#N/A	2.43427	2.67449	#N/A	#N/A	#N/A	#N/A	#N/A	1.59113	1.37428	#N/A	#N/A	#N/A	#N/A	#N/A	#N/A	0.0820222	0.15199	#N/A	6	ENSG00000255418	LINC02718	lncRNA	long intergenic non-protein coding RNA 2718 [Source:HGNC Symbol;Acc:HGNC:54235]
CXCL2	#N/A	#N/A	#N/A	#N/A	#N/A	0.0997816	0.0780439	0.122556	#N/A	0.121063	0.125339	0.11241	#N/A	#N/A	#N/A	#N/A	#N/A	#N/A	#N/A	#N/A	6	ENSG00000081041	CXCL2	protein_coding	C-X-C motif chemokine ligand 2 [Source:HGNC Symbol;Acc:HGNC:4603]
HBA2	#N/A	#N/A	#N/A	#N/A	0.0609664	#N/A	#N/A	#N/A	0.101124	#N/A	#N/A	#N/A	0.101196	#N/A	0.0777177	#N/A	#N/A	0.0315889	0.0778767	#N/A	6	ENSG00000188536	HBA2	protein_coding	hemoglobin subunit alpha 2 [Source:HGNC Symbol;Acc:HGNC:4824]
PLXDC2	#N/A	#N/A	#N/A	#N/A	#N/A	3.10053	4.24692	4.50676	#N/A	3.30154	3.55418	#N/A	#N/A	#N/A	#N/A	#N/A	#N/A	#N/A	#N/A	#N/A	5	ENSG00000120594	PLXDC2	protein_coding	plexin domain containing 2 [Source:HGNC Symbol;Acc:HGNC:21013]
CYP1B1	#N/A	#N/A	#N/A	#N/A	#N/A	3.99542	2.4497	3.58562	#N/A	3.56272	3.49012	#N/A	#N/A	#N/A	#N/A	#N/A	#N/A	#N/A	#N/A	#N/A	5	ENSG00000138061	CYP1B1	protein_coding	cytochrome P450 family 1 subfamily B member 1 [Source:HGNC Symbol;Acc:HGNC:2597]
#237343	#N/A	#N/A	3.18918	2.10819	#N/A	#N/A	#N/A	#N/A	#N/A	#N/A	#N/A	#N/A	2.21547	#N/A	#N/A	#N/A	2.40763	#N/A	2.28176	#N/A	5	ENSG00000237343		lncRNA	novel transcript
TMEM106C	#N/A	1.81526	3.02279	2.17358	#N/A	#N/A	#N/A	#N/A	#N/A	#N/A	#N/A	#N/A	2.27116	#N/A	#N/A	#N/A	1.8089	#N/A	#N/A	#N/A	5	ENSG00000134291	TMEM106C	protein_coding	transmembrane protein 106C [Source:HGNC Symbol;Acc:HGNC:28775]
PDGFC	#N/A	#N/A	#N/A	#N/A	#N/A	3.56546	2.65129	1.80079	#N/A	2.56934	2.73463	#N/A	#N/A	#N/A	#N/A	#N/A	#N/A	#N/A	#N/A	#N/A	5	ENSG00000145431	PDGFC	protein_coding	platelet derived growth factor C [Source:HGNC Symbol;Acc:HGNC:8801]
STX11	#N/A	#N/A	#N/A	#N/A	#N/A	2.33286	5.24829	2.05623	#N/A	#N/A	1.77705	#N/A	#N/A	#N/A	#N/A	#N/A	#N/A	#N/A	3.10869	#N/A	5	ENSG00000135604	STX11	protein_coding	syntaxin 11 [Source:HGNC Symbol;Acc:HGNC:11429]
CHI3L2	#N/A	#N/A	1.73044	1.82299	#N/A	#N/A	#N/A	#N/A	#N/A	#N/A	#N/A	#N/A	1.71314	#N/A	#N/A	#N/A	2.06162	#N/A	2.99668	#N/A	5	ENSG00000064886	CHI3L2	protein_coding	chitinase 3 like 2 [Source:HGNC Symbol;Acc:HGNC:1933]
ORMDL3	#N/A	2.29659	4.56623	2.2746	#N/A	#N/A	#N/A	#N/A	#N/A	#N/A	#N/A	#N/A	2.13319	#N/A	#N/A	#N/A	1.6731	#N/A	#N/A	#N/A	5	ENSG00000172057	ORMDL3	protein_coding	ORMDL sphingolipid biosynthesis regulator 3 [Source:HGNC Symbol;Acc:HGNC:16038]
MAML3	#N/A	#N/A	#N/A	#N/A	#N/A	#N/A	#N/A	#N/A	#N/A	2.73798	5.45363	2.33802	#N/A	#N/A	1.66934	#N/A	#N/A	#N/A	4.91869	#N/A	5	ENSG00000196782	MAML3	protein_coding	mastermind like transcriptional coactivator 3 [Source:HGNC Symbol;Acc:HGNC:16272]
#234261	#N/A	#N/A	#N/A	#N/A	#N/A	#N/A	1.6633	#N/A	#N/A	#N/A	2.31595	1.65843	#N/A	#N/A	#N/A	1.65586	#N/A	#N/A	3.57696	#N/A	5	ENSG00000234261		lncRNA	novel transcript
#286330	#N/A	#N/A	2.811	1.63985	#N/A	#N/A	#N/A	#N/A	#N/A	#N/A	#N/A	#N/A	1.93672	#N/A	#N/A	1.64564	#N/A	#N/A	4.3243	#N/A	5	ENSG00000286330		lncRNA	novel transcript
LOXL3	#N/A	#N/A	#N/A	#N/A	#N/A	2.88139	2.90542	#N/A	#N/A	3.31101	1.8185	1.61647	#N/A	#N/A	#N/A	#N/A	#N/A	#N/A	#N/A	#N/A	5	ENSG00000115318	LOXL3	protein_coding	lysyl oxidase like 3 [Source:HGNC Symbol;Acc:HGNC:13869]
ANO4#151572	#N/A	1.6086	2.2989	#N/A	#N/A	#N/A	#N/A	1.80517	#N/A	#N/A	1.60145	2.33797	#N/A	#N/A	#N/A	#N/A	#N/A	#N/A	#N/A	#N/A	5	ENSG00000151572	ANO4	protein_coding	anoctamin 4 [Source:HGNC Symbol;Acc:HGNC:23837]
CUX2	#N/A	#N/A	4.9065	1.54508	#N/A	#N/A	#N/A	#N/A	#N/A	#N/A	1.59172	3.29501	#N/A	#N/A	#N/A	1.77409	#N/A	#N/A	#N/A	#N/A	5	ENSG00000111249	CUX2	protein_coding	cut like homeobox 2 [Source:HGNC Symbol;Acc:HGNC:19347]
BICDL1	#N/A	#N/A	4.5965	2.87042	#N/A	#N/A	#N/A	#N/A	#N/A	#N/A	#N/A	#N/A	2.29686	#N/A	#N/A	#N/A	#N/A	#N/A	7.21034	1.54343	5	ENSG00000135127	BICDL1	protein_coding	BICD family like cargo adaptor 1 [Source:HGNC Symbol;Acc:HGNC:28095]
TNFSF13B	#N/A	#N/A	#N/A	#N/A	#N/A	#N/A	1.54235	#N/A	#N/A	2.0327	2.33283	2.45573	#N/A	#N/A	#N/A	#N/A	#N/A	#N/A	2.21491	#N/A	5	ENSG00000102524	TNFSF13B	protein_coding	TNF superfamily member 13b [Source:HGNC Symbol;Acc:HGNC:11929]
GPR173	#N/A	#N/A	#N/A	#N/A	#N/A	2.02443	#N/A	2.3462	#N/A	1.7256	3.82966	1.51727	#N/A	#N/A	#N/A	#N/A	#N/A	#N/A	#N/A	#N/A	5	ENSG00000184194	GPR173	protein_coding	G protein-coupled receptor 173 [Source:HGNC Symbol;Acc:HGNC:18186]
CHST2	#N/A	#N/A	#N/A	#N/A	#N/A	4.73018	7.34864	3.53484	4.19274	#N/A	#N/A	#N/A	#N/A	#N/A	1.47423	#N/A	#N/A	#N/A	#N/A	#N/A	5	ENSG00000175040	CHST2	protein_coding	carbohydrate sulfotransferase 2 [Source:HGNC Symbol;Acc:HGNC:1970]
BTBD3	#N/A	#N/A	#N/A	#N/A	#N/A	#N/A	#N/A	1.4649	2.34202	5.17307	3.15356	#N/A	#N/A	#N/A	1.46707	#N/A	#N/A	#N/A	#N/A	#N/A	5	ENSG00000132640	BTBD3	protein_coding	BTB domain containing 3 [Source:HGNC Symbol;Acc:HGNC:15854]
OCRL	#N/A	#N/A	#N/A	#N/A	#N/A	#N/A	#N/A	#N/A	1.43219	2.01405	3.10728	1.73105	#N/A	#N/A	#N/A	2.21264	#N/A	#N/A	#N/A	#N/A	5	ENSG00000122126	OCRL	protein_coding	OCRL inositol polyphosphate-5-phosphatase [Source:HGNC Symbol;Acc:HGNC:8108]
SIDT1-AS1	#N/A	1.4207	5.2577	3.67826	#N/A	#N/A	#N/A	#N/A	#N/A	#N/A	#N/A	#N/A	3.67818	#N/A	#N/A	#N/A	#N/A	#N/A	5.11007	#N/A	5	ENSG00000239453	SIDT1-AS1	lncRNA	SIDT1 antisense RNA 1 [Source:HGNC Symbol;Acc:HGNC:41126]
FAHD2B	#N/A	1.41288	4.4054	2.89269	#N/A	#N/A	#N/A	#N/A	#N/A	#N/A	#N/A	#N/A	1.70405	#N/A	#N/A	#N/A	#N/A	#N/A	1.56663	#N/A	5	ENSG00000144199	FAHD2B	protein_coding	fumarylacetoacetate hydrolase domain containing 2B [Source:HGNC Symbol;Acc:HGNC:25318]
EMC6	#N/A	2.31977	#N/A	#N/A	1.40918	#N/A	1.77318	#N/A	#N/A	#N/A	#N/A	#N/A	#N/A	#N/A	#N/A	#N/A	1.55754	#N/A	1.97219	#N/A	5	ENSG00000127774	EMC6	protein_coding	ER membrane protein complex subunit 6 [Source:HGNC Symbol;Acc:HGNC:28430]
RAB39B	#N/A	1.61329	1.92019	2.55196	#N/A	#N/A	#N/A	#N/A	#N/A	#N/A	#N/A	#N/A	#N/A	#N/A	#N/A	#N/A	1.52518	#N/A	1.40165	#N/A	5	ENSG00000155961	RAB39B	protein_coding	RAB39B, member RAS oncogene family [Source:HGNC Symbol;Acc:HGNC:16499]
DCTN3	#N/A	1.47225	#N/A	#N/A	2.61733	1.4006	2.86092	#N/A	#N/A	#N/A	#N/A	#N/A	#N/A	#N/A	#N/A	#N/A	2.48116	#N/A	#N/A	#N/A	5	ENSG00000137100	DCTN3	protein_coding	dynactin subunit 3 [Source:HGNC Symbol;Acc:HGNC:2713]
C12orf56	#N/A	#N/A	4.70567	1.98668	#N/A	#N/A	#N/A	#N/A	#N/A	#N/A	1.9274	1.46597	#N/A	#N/A	#N/A	1.37119	#N/A	#N/A	#N/A	#N/A	5	ENSG00000185306	C12orf56	protein_coding	chromosome 12 open reading frame 56 [Source:HGNC Symbol;Acc:HGNC:26967]
ADORA2B	#N/A	#N/A	#N/A	#N/A	#N/A	2.48775	1.40985	1.33022	#N/A	1.95509	4.2764	#N/A	#N/A	#N/A	#N/A	#N/A	#N/A	#N/A	#N/A	#N/A	5	ENSG00000170425	ADORA2B	protein_coding	adenosine A2b receptor [Source:HGNC Symbol;Acc:HGNC:264]
LINC01250	#N/A	#N/A	4.45434	2.4887	#N/A	#N/A	#N/A	#N/A	#N/A	#N/A	1.64804	#N/A	#N/A	1.32617	#N/A	#N/A	#N/A	#N/A	3.21547	#N/A	5	ENSG00000234423	LINC01250	lncRNA	long intergenic non-protein coding RNA 1250 [Source:HGNC Symbol;Acc:HGNC:49844]
MMP21	#N/A	#N/A	2.96602	1.31752	#N/A	#N/A	#N/A	#N/A	#N/A	#N/A	#N/A	1.71048	1.46122	#N/A	#N/A	#N/A	#N/A	#N/A	2.40983	#N/A	5	ENSG00000154485	MMP21	protein_coding	matrix metallopeptidase 21 [Source:HGNC Symbol;Acc:HGNC:14357]
SYCP2L	#N/A	#N/A	#N/A	#N/A	#N/A	2.07921	1.31682	1.66058	#N/A	1.7585	2.04047	#N/A	#N/A	#N/A	#N/A	#N/A	#N/A	#N/A	#N/A	#N/A	5	ENSG00000153157	SYCP2L	protein_coding	synaptonemal complex protein 2 like [Source:HGNC Symbol;Acc:HGNC:21537]
#287738	#N/A	#N/A	2.11263	1.4759	#N/A	#N/A	#N/A	#N/A	#N/A	#N/A	1.31552	1.62445	2.50261	#N/A	#N/A	#N/A	#N/A	#N/A	#N/A	#N/A	5	ENSG00000287738		lncRNA	novel transcript
SLC29A2	#N/A	#N/A	3.27858	2.03261	#N/A	#N/A	#N/A	#N/A	#N/A	#N/A	#N/A	#N/A	1.3029	1.56532	#N/A	#N/A	#N/A	#N/A	1.43892	#N/A	5	ENSG00000174669	SLC29A2	protein_coding	solute carrier family 29 member 2 [Source:HGNC Symbol;Acc:HGNC:11004]
SEPTIN1	#N/A	1.29756	4.46203	3.67796	#N/A	#N/A	#N/A	#N/A	#N/A	#N/A	#N/A	#N/A	2.21144	#N/A	#N/A	#N/A	#N/A	#N/A	2.35125	#N/A	5	ENSG00000180096	SEPTIN1	protein_coding	septin 1 [Source:HGNC Symbol;Acc:HGNC:2879]
SLC22A4	#N/A	#N/A	#N/A	#N/A	#N/A	#N/A	#N/A	1.29687	#N/A	1.81855	3.82945	#N/A	#N/A	#N/A	1.91166	1.31164	#N/A	#N/A	#N/A	#N/A	5	ENSG00000197208	SLC22A4	protein_coding	solute carrier family 22 member 4 [Source:HGNC Symbol;Acc:HGNC:10968]
PSMC5	#N/A	1.7016	#N/A	#N/A	1.27197	#N/A	1.8106	#N/A	#N/A	#N/A	#N/A	#N/A	#N/A	#N/A	#N/A	#N/A	2.54377	#N/A	1.81732	#N/A	5	ENSG00000087191	PSMC5	protein_coding	proteasome 26S subunit, ATPase 5 [Source:HGNC Symbol;Acc:HGNC:9552]
MTUS2	#N/A	#N/A	2.4706	2.24159	#N/A	#N/A	#N/A	#N/A	#N/A	#N/A	1.53676	#N/A	#N/A	#N/A	#N/A	1.4194	#N/A	#N/A	1.2655	#N/A	5	ENSG00000132938	MTUS2	protein_coding	microtubule associated scaffold protein 2 [Source:HGNC Symbol;Acc:HGNC:20595]
LINC02341	#N/A	1.26387	3.72633	#N/A	#N/A	#N/A	#N/A	#N/A	#N/A	#N/A	#N/A	1.58471	2.14423	#N/A	#N/A	#N/A	#N/A	#N/A	1.30391	#N/A	5	ENSG00000283554	LINC02341	lncRNA	long intergenic non-protein coding RNA 2341 [Source:HGNC Symbol;Acc:HGNC:53261]
VWC2L	#N/A	#N/A	5.20408	2.65125	#N/A	#N/A	#N/A	#N/A	#N/A	#N/A	#N/A	#N/A	5.29737	#N/A	#N/A	1.26247	#N/A	#N/A	1.45198	#N/A	5	ENSG00000174453	VWC2L	protein_coding	von Willebrand factor C domain containing 2 like [Source:HGNC Symbol;Acc:HGNC:37203]
ASB13	#N/A	#N/A	#N/A	#N/A	#N/A	#N/A	#N/A	#N/A	#N/A	1.2535	2.17083	1.41026	#N/A	#N/A	#N/A	2.1363	#N/A	#N/A	1.49449	#N/A	5	ENSG00000196372	ASB13	protein_coding	ankyrin repeat and SOCS box containing 13 [Source:HGNC Symbol;Acc:HGNC:19765]
TCTN2	#N/A	1.25037	4.41385	1.7897	#N/A	#N/A	#N/A	#N/A	#N/A	#N/A	#N/A	#N/A	2.61184	#N/A	#N/A	#N/A	#N/A	#N/A	1.85585	#N/A	5	ENSG00000168778	TCTN2	protein_coding	tectonic family member 2 [Source:HGNC Symbol;Acc:HGNC:25774]
GAMT	#N/A	1.24752	3.69522	1.63221	#N/A	#N/A	#N/A	#N/A	#N/A	#N/A	#N/A	#N/A	1.62084	#N/A	#N/A	#N/A	1.99415	#N/A	#N/A	#N/A	5	ENSG00000130005	GAMT	protein_coding	guanidinoacetate N-methyltransferase [Source:HGNC Symbol;Acc:HGNC:4136]
NUP107-DT	#N/A	1.24142	1.8597	1.77767	#N/A	#N/A	#N/A	#N/A	#N/A	#N/A	#N/A	#N/A	1.7781	#N/A	#N/A	#N/A	#N/A	#N/A	1.47037	#N/A	5	ENSG00000247363	NUP107-DT	lncRNA	NUP107 divergent transcript [Source:HGNC Symbol;Acc:HGNC:55587]
SLC4A8	#N/A	#N/A	#N/A	#N/A	#N/A	1.41218	1.23937	1.67666	#N/A	#N/A	#N/A	#N/A	#N/A	#N/A	1.46171	#N/A	#N/A	#N/A	3.21456	#N/A	5	ENSG00000050438	SLC4A8	protein_coding	solute carrier family 4 member 8 [Source:HGNC Symbol;Acc:HGNC:11034]
BHLHE40-AS1	#N/A	#N/A	#N/A	2.33061	#N/A	#N/A	1.23906	#N/A	#N/A	#N/A	#N/A	#N/A	#N/A	1.35612	#N/A	#N/A	#N/A	1.43169	4.50134	#N/A	5	ENSG00000235831	BHLHE40-AS1	lncRNA	BHLHE40 antisense RNA 1 [Source:HGNC Symbol;Acc:HGNC:44471]
TMEM14A	#N/A	2.1555	6.13214	3.47159	#N/A	#N/A	#N/A	#N/A	#N/A	#N/A	#N/A	#N/A	1.23604	#N/A	#N/A	#N/A	#N/A	#N/A	4.31873	#N/A	5	ENSG00000096092	TMEM14A	protein_coding	transmembrane protein 14A [Source:HGNC Symbol;Acc:HGNC:21076]
#247131	#N/A	#N/A	1.23339	1.90452	#N/A	#N/A	#N/A	#N/A	#N/A	#N/A	1.42275	2.45483	#N/A	#N/A	#N/A	1.69191	#N/A	#N/A	#N/A	#N/A	5	ENSG00000247131		lncRNA	novel transcript, antisense to RAB3IP
GLA	#N/A	#N/A	#N/A	#N/A	#N/A	2.38393	3.9622	1.42148	1.22989	1.50016	#N/A	#N/A	#N/A	#N/A	#N/A	#N/A	#N/A	#N/A	#N/A	#N/A	5	ENSG00000102393	GLA	protein_coding	galactosidase alpha [Source:HGNC Symbol;Acc:HGNC:4296]
CDCA2	#N/A	#N/A	2.02016	1.3903	#N/A	1.29605	1.98879	#N/A	#N/A	#N/A	#N/A	#N/A	1.21837	#N/A	#N/A	#N/A	#N/A	#N/A	#N/A	#N/A	5	ENSG00000184661	CDCA2	protein_coding	cell division cycle associated 2 [Source:HGNC Symbol;Acc:HGNC:14623]
CD320	#N/A	1.21669	3.84211	3.16625	#N/A	#N/A	#N/A	#N/A	#N/A	#N/A	#N/A	#N/A	2.55712	#N/A	#N/A	#N/A	#N/A	#N/A	3.09399	#N/A	5	ENSG00000167775	CD320	protein_coding	CD320 molecule [Source:HGNC Symbol;Acc:HGNC:16692]
#254682	#N/A	1.41459	1.21639	4.08531	#N/A	#N/A	#N/A	#N/A	#N/A	#N/A	#N/A	#N/A	1.83945	#N/A	#N/A	#N/A	#N/A	#N/A	1.37009	#N/A	5	ENSG00000254682		lncRNA	novel transcript
EVA1A-AS	#N/A	1.21132	1.55423	#N/A	#N/A	#N/A	#N/A	1.50735	#N/A	#N/A	3.00865	1.2835	#N/A	#N/A	#N/A	#N/A	#N/A	#N/A	#N/A	#N/A	5	ENSG00000231172	EVA1A-AS	lncRNA	EVA1A antisense RNA [Source:HGNC Symbol;Acc:HGNC:55283]
PRKAR2B#005249	#N/A	#N/A	#N/A	#N/A	#N/A	1.52787	1.53197	1.55223	#N/A	1.94393	1.21063	#N/A	#N/A	#N/A	#N/A	#N/A	#N/A	#N/A	#N/A	#N/A	5	ENSG00000005249	PRKAR2B	protein_coding	protein kinase cAMP-dependent type II regulatory subunit beta [Source:HGNC Symbol;Acc:HGNC:9392]
#284624	#N/A	#N/A	2.08636	1.82436	1.20889	#N/A	#N/A	#N/A	#N/A	#N/A	#N/A	#N/A	2.3745	#N/A	#N/A	#N/A	#N/A	#N/A	2.29785	#N/A	5	ENSG00000284624		lncRNA	novel transcript
SLC19A1	#N/A	#N/A	#N/A	#N/A	#N/A	#N/A	#N/A	#N/A	#N/A	1.49588	2.0037	1.20731	#N/A	#N/A	#N/A	1.68704	#N/A	#N/A	3.48899	#N/A	5	ENSG00000173638	SLC19A1	protein_coding	solute carrier family 19 member 1 [Source:HGNC Symbol;Acc:HGNC:10937]
CTSA	#N/A	#N/A	#N/A	#N/A	1.20464	#N/A	2.13391	#N/A	#N/A	1.97667	#N/A	#N/A	#N/A	#N/A	#N/A	1.59656	1.73104	#N/A	#N/A	#N/A	5	ENSG00000064601	CTSA	protein_coding	cathepsin A [Source:HGNC Symbol;Acc:HGNC:9251]
AATBC	#N/A	#N/A	#N/A	#N/A	#N/A	2.13767	1.95885	1.26945	#N/A	1.20067	2.48633	#N/A	#N/A	#N/A	#N/A	#N/A	#N/A	#N/A	#N/A	#N/A	5	ENSG00000215458	AATBC	lncRNA	apoptosis associated transcript in bladder cancer [Source:HGNC Symbol;Acc:HGNC:51526]
#235192	#N/A	#N/A	1.19926	#N/A	#N/A	2.52631	3.29718	2.48777	#N/A	#N/A	#N/A	#N/A	#N/A	#N/A	#N/A	#N/A	#N/A	#N/A	1.9785	#N/A	5	ENSG00000235192		lncRNA	novel transcript
RADX	#N/A	1.19522	4.028	4.15034	#N/A	#N/A	#N/A	#N/A	#N/A	#N/A	#N/A	#N/A	3.50854	#N/A	#N/A	#N/A	#N/A	#N/A	3.67478	#N/A	5	ENSG00000147231	RADX	protein_coding	RPA1 related single stranded DNA binding protein, X-linked [Source:HGNC Symbol;Acc:HGNC:25486]
C15orf39	#N/A	#N/A	#N/A	#N/A	#N/A	3.94303	4.80944	1.19162	2.30879	2.54649	#N/A	#N/A	#N/A	#N/A	#N/A	#N/A	#N/A	#N/A	#N/A	#N/A	5	ENSG00000167173	C15orf39	protein_coding	chromosome 15 open reading frame 39 [Source:HGNC Symbol;Acc:HGNC:24497]
ICAM1	#N/A	#N/A	#N/A	#N/A	#N/A	1.18782	2.30279	2.00433	#N/A	#N/A	#N/A	#N/A	#N/A	1.74198	#N/A	#N/A	#N/A	#N/A	1.88962	#N/A	5	ENSG00000090339	ICAM1	protein_coding	intercellular adhesion molecule 1 [Source:HGNC Symbol;Acc:HGNC:5344]
PDIA4	#N/A	1.46879	#N/A	#N/A	1.18448	1.45452	2.74929	#N/A	#N/A	#N/A	#N/A	#N/A	#N/A	#N/A	#N/A	#N/A	#N/A	#N/A	3.2067	#N/A	5	ENSG00000155660	PDIA4	protein_coding	protein disulfide isomerase family A member 4 [Source:HGNC Symbol;Acc:HGNC:30167]
WDR54	#N/A	1.62277	2.17271	1.37383	#N/A	#N/A	#N/A	#N/A	#N/A	#N/A	#N/A	#N/A	1.17986	#N/A	#N/A	#N/A	#N/A	#N/A	4.49762	#N/A	5	ENSG00000005448	WDR54	protein_coding	WD repeat domain 54 [Source:HGNC Symbol;Acc:HGNC:25770]
RAD54B	#N/A	1.17698	3.62918	1.49894	#N/A	#N/A	#N/A	#N/A	#N/A	#N/A	#N/A	#N/A	2.31361	#N/A	#N/A	#N/A	#N/A	#N/A	3.06155	#N/A	5	ENSG00000197275	RAD54B	protein_coding	RAD54 homolog B [Source:HGNC Symbol;Acc:HGNC:17228]
ENO4	#N/A	#N/A	#N/A	#N/A	#N/A	6.12976	1.17639	1.30024	#N/A	3.12367	1.7799	#N/A	#N/A	#N/A	#N/A	#N/A	#N/A	#N/A	#N/A	#N/A	5	ENSG00000188316	ENO4	protein_coding	enolase 4 [Source:HGNC Symbol;Acc:HGNC:31670]
#249604	#N/A	1.17614	1.69362	#N/A	#N/A	#N/A	#N/A	#N/A	1.30883	#N/A	#N/A	1.36462	#N/A	#N/A	#N/A	1.35438	#N/A	#N/A	#N/A	#N/A	5	ENSG00000249604		lncRNA	novel transcript
STAB2	#N/A	#N/A	1.34675	#N/A	#N/A	#N/A	#N/A	#N/A	#N/A	1.17458	1.42789	1.87469	#N/A	#N/A	#N/A	1.51666	#N/A	#N/A	#N/A	#N/A	5	ENSG00000136011	STAB2	protein_coding	stabilin 2 [Source:HGNC Symbol;Acc:HGNC:18629]
FAM153CP	#N/A	#N/A	1.45828	#N/A	#N/A	#N/A	#N/A	#N/A	#N/A	#N/A	1.17053	#N/A	1.75931	#N/A	#N/A	1.5574	#N/A	#N/A	3.09341	#N/A	5	ENSG00000204677	FAM153CP	lncRNA	family with sequence similarity 153 member C, pseudogene [Source:HGNC Symbol;Acc:HGNC:33936]
SRGAP3	#N/A	#N/A	#N/A	#N/A	#N/A	#N/A	#N/A	#N/A	#N/A	1.17013	2.1904	1.45157	#N/A	#N/A	2.09606	#N/A	#N/A	#N/A	3.57808	#N/A	5	ENSG00000196220	SRGAP3	protein_coding	SLIT-ROBO Rho GTPase activating protein 3 [Source:HGNC Symbol;Acc:HGNC:19744]
TNFRSF18	#N/A	#N/A	7.94954	1.77862	#N/A	#N/A	1.16973	#N/A	#N/A	#N/A	#N/A	#N/A	2.25937	#N/A	#N/A	#N/A	#N/A	#N/A	2.42992	#N/A	5	ENSG00000186891	TNFRSF18	protein_coding	TNF receptor superfamily member 18 [Source:HGNC Symbol;Acc:HGNC:11914]
KCNK12	#N/A	1.53527	4.79455	2.82193	#N/A	#N/A	#N/A	#N/A	#N/A	#N/A	#N/A	#N/A	3.58806	#N/A	#N/A	#N/A	#N/A	#N/A	1.168	#N/A	5	ENSG00000184261	KCNK12	protein_coding	potassium two pore domain channel subfamily K member 12 [Source:HGNC Symbol;Acc:HGNC:6274]
LCDR	#N/A	1.16427	2.81012	1.15804	#N/A	#N/A	#N/A	#N/A	#N/A	#N/A	#N/A	#N/A	1.6583	#N/A	#N/A	#N/A	#N/A	#N/A	2.81937	#N/A	5	ENSG00000273148	LCDR	lncRNA	lysosome cell death regulator [Source:HGNC Symbol;Acc:HGNC:44308]
KLF10	#N/A	#N/A	#N/A	#N/A	#N/A	3.26019	6.04604	#N/A	1.27643	#N/A	#N/A	#N/A	#N/A	#N/A	1.77302	#N/A	#N/A	#N/A	1.14544	#N/A	5	ENSG00000155090	KLF10	protein_coding	Kruppel like factor 10 [Source:HGNC Symbol;Acc:HGNC:11810]
CAMK4	#N/A	#N/A	2.77028	1.47198	#N/A	#N/A	#N/A	#N/A	#N/A	#N/A	#N/A	#N/A	1.91645	#N/A	#N/A	1.14319	#N/A	#N/A	9.07055	#N/A	5	ENSG00000152495	CAMK4	protein_coding	calcium/calmodulin dependent protein kinase IV [Source:HGNC Symbol;Acc:HGNC:1464]
LINC03015#242474	#N/A	1.13873	#N/A	1.22339	#N/A	#N/A	#N/A	#N/A	#N/A	1.25086	#N/A	#N/A	#N/A	1.40643	#N/A	1.15352	#N/A	#N/A	#N/A	#N/A	5	ENSG00000242474	LINC03015	lncRNA	long intergenic non-protein coding RNA 3015 [Source:HGNC Symbol;Acc:HGNC:56143]
TTC24	#N/A	1.22416	5.71625	3.5297	#N/A	1.33071	#N/A	#N/A	#N/A	#N/A	#N/A	#N/A	#N/A	#N/A	1.13294	#N/A	#N/A	#N/A	#N/A	#N/A	5	ENSG00000187862	TTC24	protein_coding	tetratricopeptide repeat domain 24 [Source:HGNC Symbol;Acc:HGNC:32348]
MEI1	#N/A	#N/A	1.78396	1.39477	#N/A	#N/A	#N/A	#N/A	#N/A	#N/A	#N/A	#N/A	1.72922	#N/A	#N/A	#N/A	1.13036	#N/A	3.09609	#N/A	5	ENSG00000167077	MEI1	protein_coding	meiotic double-stranded break formation protein 1 [Source:HGNC Symbol;Acc:HGNC:28613]
LRRC61	#N/A	1.1291	#N/A	2.6819	#N/A	1.89949	1.94943	#N/A	#N/A	1.41161	#N/A	#N/A	#N/A	#N/A	#N/A	#N/A	#N/A	#N/A	#N/A	#N/A	5	ENSG00000127399	LRRC61	protein_coding	leucine rich repeat containing 61 [Source:HGNC Symbol;Acc:HGNC:21704]
ITGA6-AS1	#N/A	1.47047	2.0416	2.69451	#N/A	#N/A	#N/A	#N/A	#N/A	1.12736	1.30962	#N/A	#N/A	#N/A	#N/A	#N/A	#N/A	#N/A	#N/A	#N/A	5	ENSG00000232788	ITGA6-AS1	lncRNA	ITGA6 antisense RNA 1 [Source:HGNC Symbol;Acc:HGNC:40308]
#287291	#N/A	1.12461	2.31645	1.39285	#N/A	#N/A	#N/A	#N/A	#N/A	#N/A	#N/A	#N/A	1.63961	#N/A	#N/A	#N/A	#N/A	#N/A	1.37177	#N/A	5	ENSG00000287291		lncRNA	novel transcript
EID1	#N/A	1.96294	#N/A	#N/A	1.35572	#N/A	1.13873	#N/A	#N/A	#N/A	#N/A	#N/A	#N/A	#N/A	#N/A	#N/A	1.57084	#N/A	1.12372	#N/A	5	ENSG00000255302	EID1	protein_coding	EP300 interacting inhibitor of differentiation 1 [Source:HGNC Symbol;Acc:HGNC:1191]
#260274	#N/A	1.16295	#N/A	#N/A	#N/A	1.5479	#N/A	1.85502	#N/A	1.12912	#N/A	#N/A	#N/A	#N/A	#N/A	1.1214	#N/A	#N/A	#N/A	#N/A	5	ENSG00000260274		lncRNA	novel transcript
#277022	#N/A	#N/A	2.46862	1.63061	#N/A	#N/A	#N/A	#N/A	#N/A	#N/A	#N/A	1.1107	1.16331	#N/A	#N/A	#N/A	#N/A	#N/A	1.35606	#N/A	5	ENSG00000277022		lncRNA	novel transcript
#288098	#N/A	#N/A	1.32496	#N/A	#N/A	#N/A	#N/A	#N/A	#N/A	#N/A	1.3808	1.50684	1.10944	#N/A	#N/A	#N/A	#N/A	#N/A	1.65795	#N/A	5	ENSG00000288098		lncRNA	novel transcript
AFAP1L2	#N/A	1.98914	3.43768	4.39758	#N/A	#N/A	#N/A	#N/A	#N/A	1.10789	#N/A	#N/A	2.52474	#N/A	#N/A	#N/A	#N/A	#N/A	#N/A	#N/A	5	ENSG00000169129	AFAP1L2	protein_coding	actin filament associated protein 1 like 2 [Source:HGNC Symbol;Acc:HGNC:25901]
#250049	#N/A	#N/A	1.73972	1.33986	#N/A	#N/A	#N/A	#N/A	#N/A	1.1003	1.68912	#N/A	#N/A	#N/A	#N/A	1.28109	#N/A	#N/A	#N/A	#N/A	5	ENSG00000250049		lncRNA	novel transcript
HECW2	#N/A	#N/A	#N/A	#N/A	#N/A	#N/A	#N/A	#N/A	#N/A	2.92961	3.06944	1.77539	#N/A	#N/A	#N/A	1.94358	#N/A	#N/A	1.10005	#N/A	5	ENSG00000138411	HECW2	protein_coding	HECT, C2 and WW domain containing E3 ubiquitin protein ligase 2 [Source:HGNC Symbol;Acc:HGNC:29853]
#231740	#N/A	1.09155	4.42357	2.37295	#N/A	#N/A	#N/A	#N/A	#N/A	#N/A	#N/A	1.1479	1.12355	#N/A	#N/A	#N/A	#N/A	#N/A	#N/A	#N/A	5	ENSG00000231740		lncRNA	novel transcript
CHCHD5	#N/A	1.1395	#N/A	#N/A	1.13987	1.08766	1.42473	#N/A	#N/A	#N/A	#N/A	#N/A	#N/A	#N/A	#N/A	#N/A	1.85764	#N/A	#N/A	#N/A	5	ENSG00000125611	CHCHD5	protein_coding	coiled-coil-helix-coiled-coil-helix domain containing 5 [Source:HGNC Symbol;Acc:HGNC:17840]
PDE3A	#N/A	#N/A	#N/A	#N/A	#N/A	1.0835	1.45946	#N/A	1.28907	1.32686	1.98811	#N/A	#N/A	#N/A	#N/A	#N/A	#N/A	#N/A	#N/A	#N/A	5	ENSG00000172572	PDE3A	protein_coding	phosphodiesterase 3A [Source:HGNC Symbol;Acc:HGNC:8778]
WNT2B	#N/A	#N/A	#N/A	#N/A	#N/A	#N/A	#N/A	#N/A	#N/A	1.49906	1.64223	1.08309	#N/A	#N/A	#N/A	1.49794	#N/A	#N/A	3.55236	#N/A	5	ENSG00000134245	WNT2B	protein_coding	Wnt family member 2B [Source:HGNC Symbol;Acc:HGNC:12781]
#267174	#N/A	#N/A	#N/A	#N/A	#N/A	2.33293	2.11409	1.06478	#N/A	2.00401	3.20632	#N/A	#N/A	#N/A	#N/A	#N/A	#N/A	#N/A	#N/A	#N/A	5	ENSG00000267174		lncRNA	novel transcript
TNF#232810	#N/A	#N/A	#N/A	#N/A	#N/A	#N/A	1.55051	#N/A	#N/A	#N/A	#N/A	#N/A	#N/A	2.26549	#N/A	1.70176	#N/A	1.05507	2.14384	#N/A	5	ENSG00000232810	TNF	protein_coding	tumor necrosis factor [Source:HGNC Symbol;Acc:HGNC:11892]
IRF2BPL	#N/A	1.18993	#N/A	#N/A	#N/A	1.93588	3.58911	#N/A	#N/A	#N/A	#N/A	#N/A	#N/A	1.05184	#N/A	#N/A	#N/A	#N/A	2.79362	#N/A	5	ENSG00000119669	IRF2BPL	protein_coding	interferon regulatory factor 2 binding protein like [Source:HGNC Symbol;Acc:HGNC:14282]
MIR222HG	#N/A	#N/A	#N/A	2.30165	#N/A	#N/A	1.19533	#N/A	#N/A	#N/A	#N/A	1.0488	1.90548	#N/A	#N/A	#N/A	#N/A	#N/A	3.69613	#N/A	5	ENSG00000270069	MIR222HG	lncRNA	miR222/221 cluster host gene [Source:HGNC Symbol;Acc:HGNC:49555]
LINC01134	#N/A	#N/A	#N/A	#N/A	#N/A	1.18409	1.56672	1.04589	1.38612	#N/A	#N/A	1.05768	#N/A	#N/A	#N/A	#N/A	#N/A	#N/A	#N/A	#N/A	5	ENSG00000236423	LINC01134	lncRNA	long intergenic non-protein coding RNA 1134 [Source:HGNC Symbol;Acc:HGNC:49449]
#259001	#N/A	#N/A	#N/A	#N/A	1.04029	2.33489	2.70887	#N/A	#N/A	2.16007	#N/A	#N/A	#N/A	#N/A	#N/A	#N/A	#N/A	#N/A	1.77628	#N/A	5	ENSG00000259001		lncRNA	ribonuclease P RNA component H1
LINC02246	#N/A	#N/A	#N/A	#N/A	#N/A	#N/A	#N/A	#N/A	1.74753	1.03841	1.81394	2.2872	#N/A	#N/A	#N/A	#N/A	#N/A	#N/A	2.70612	#N/A	5	ENSG00000281903	LINC02246	lncRNA	long intergenic non-protein coding RNA 2246 [Source:HGNC Symbol;Acc:HGNC:53135]
BAG2	#N/A	1.08337	2.51248	2.22307	#N/A	#N/A	#N/A	#N/A	1.0337	#N/A	#N/A	#N/A	#N/A	#N/A	#N/A	#N/A	#N/A	#N/A	4.79895	#N/A	5	ENSG00000112208	BAG2	protein_coding	BAG cochaperone 2 [Source:HGNC Symbol;Acc:HGNC:938]
ARSK	#N/A	1.03231	2.75814	1.79808	#N/A	#N/A	#N/A	#N/A	#N/A	#N/A	#N/A	#N/A	1.6404	#N/A	#N/A	#N/A	#N/A	#N/A	5.01577	#N/A	5	ENSG00000164291	ARSK	protein_coding	arylsulfatase family member K [Source:HGNC Symbol;Acc:HGNC:25239]
#261584	#N/A	1.03142	3.03645	3.40754	#N/A	#N/A	#N/A	#N/A	#N/A	#N/A	#N/A	#N/A	2.60273	#N/A	#N/A	#N/A	#N/A	#N/A	1.68444	#N/A	5	ENSG00000261584		lncRNA	novel transcript
GALNT3	#N/A	#N/A	#N/A	#N/A	#N/A	1.78629	3.62354	1.5778	#N/A	#N/A	#N/A	#N/A	#N/A	1.03021	#N/A	#N/A	#N/A	#N/A	4.77249	#N/A	5	ENSG00000115339	GALNT3	protein_coding	polypeptide N-acetylgalactosaminyltransferase 3 [Source:HGNC Symbol;Acc:HGNC:4125]
BEST1	#N/A	#N/A	#N/A	#N/A	#N/A	#N/A	#N/A	#N/A	#N/A	1.46893	3.63738	2.63967	#N/A	#N/A	#N/A	1.0279	#N/A	#N/A	1.51242	#N/A	5	ENSG00000167995	BEST1	protein_coding	bestrophin 1 [Source:HGNC Symbol;Acc:HGNC:12703]
HOXB7	#N/A	1.59744	1.02487	1.75963	#N/A	1.55709	1.33046	#N/A	#N/A	#N/A	#N/A	#N/A	#N/A	#N/A	#N/A	#N/A	#N/A	#N/A	#N/A	#N/A	5	ENSG00000260027	HOXB7	protein_coding	homeobox B7 [Source:HGNC Symbol;Acc:HGNC:5118]
GLRA1	#N/A	#N/A	2.95017	2.1635	#N/A	#N/A	#N/A	#N/A	#N/A	#N/A	#N/A	1.02114	1.78227	#N/A	#N/A	#N/A	#N/A	#N/A	1.04475	#N/A	5	ENSG00000145888	GLRA1	protein_coding	glycine receptor alpha 1 [Source:HGNC Symbol;Acc:HGNC:4326]
BCKDK	#N/A	#N/A	#N/A	#N/A	#N/A	1.2942	2.65261	#N/A	#N/A	1.0145	#N/A	#N/A	#N/A	#N/A	#N/A	#N/A	1.59303	#N/A	1.05366	#N/A	5	ENSG00000103507	BCKDK	protein_coding	branched chain keto acid dehydrogenase kinase [Source:HGNC Symbol;Acc:HGNC:16902]
CDC25B	#N/A	#N/A	2.38722	1.00934	#N/A	#N/A	#N/A	#N/A	#N/A	#N/A	#N/A	#N/A	1.55191	#N/A	#N/A	#N/A	#N/A	#N/A	4.09155	1.75149	5	ENSG00000101224	CDC25B	protein_coding	cell division cycle 25B [Source:HGNC Symbol;Acc:HGNC:1726]
CTSB#164733	#N/A	#N/A	#N/A	#N/A	#N/A	#N/A	#N/A	#N/A	#N/A	2.14424	1.25167	#N/A	#N/A	#N/A	1.00645	2.29939	#N/A	#N/A	5.24303	#N/A	5	ENSG00000164733	CTSB	protein_coding	cathepsin B [Source:HGNC Symbol;Acc:HGNC:2527]
RSPH9	#N/A	#N/A	1.44786	1.17706	#N/A	#N/A	#N/A	1.18632	#N/A	#N/A	1.23361	1.00247	#N/A	#N/A	#N/A	#N/A	#N/A	#N/A	#N/A	#N/A	5	ENSG00000172426	RSPH9	protein_coding	radial spoke head component 9 [Source:HGNC Symbol;Acc:HGNC:21057]
CDKN2B-AS1	#N/A	#N/A	#N/A	#N/A	1.00098	#N/A	2.21601	#N/A	#N/A	#N/A	#N/A	#N/A	2.69048	#N/A	#N/A	#N/A	1.28615	#N/A	2.67941	#N/A	5	ENSG00000240498	CDKN2B-AS1	lncRNA	CDKN2B antisense RNA 1 [Source:HGNC Symbol;Acc:HGNC:34341]
#253875	#N/A	#N/A	2.01214	1.00154	#N/A	#N/A	#N/A	#N/A	#N/A	#N/A	#N/A	1.68765	1.11233	#N/A	#N/A	#N/A	#N/A	#N/A	1.00026	#N/A	5	ENSG00000253875		lncRNA	novel transcript
KHDC1-AS1	#N/A	0.999736	3.86769	3.26035	#N/A	#N/A	#N/A	#N/A	#N/A	#N/A	#N/A	#N/A	1.95077	#N/A	#N/A	#N/A	#N/A	#N/A	5.62443	#N/A	5	ENSG00000229852	KHDC1-AS1	lncRNA	KHDC1 antisense RNA 1 [Source:HGNC Symbol;Acc:HGNC:55468]
TMC6	#N/A	#N/A	1.42231	#N/A	#N/A	#N/A	#N/A	#N/A	#N/A	#N/A	#N/A	#N/A	0.997073	#N/A	#N/A	#N/A	1.37291	#N/A	9.26961	1.0594	5	ENSG00000141524	TMC6	protein_coding	transmembrane channel like 6 [Source:HGNC Symbol;Acc:HGNC:18021]
PARD6B	#N/A	0.996734	3.62262	2.62583	#N/A	#N/A	#N/A	#N/A	#N/A	#N/A	#N/A	#N/A	1.18736	#N/A	#N/A	#N/A	#N/A	#N/A	5.33729	#N/A	5	ENSG00000124171	PARD6B	protein_coding	par-6 family cell polarity regulator beta [Source:HGNC Symbol;Acc:HGNC:16245]
TMEM200A	#N/A	#N/A	2.8991	3.01307	#N/A	#N/A	#N/A	#N/A	#N/A	#N/A	#N/A	#N/A	1.95086	#N/A	#N/A	#N/A	1.25172	#N/A	0.993765	#N/A	5	ENSG00000164484	TMEM200A	protein_coding	transmembrane protein 200A [Source:HGNC Symbol;Acc:HGNC:21075]
KHDC1	#N/A	0.993254	3.75298	2.78233	#N/A	#N/A	#N/A	#N/A	#N/A	#N/A	#N/A	#N/A	1.93773	#N/A	#N/A	#N/A	#N/A	#N/A	4.77859	#N/A	5	ENSG00000135314	KHDC1	protein_coding	KH domain containing 1 [Source:HGNC Symbol;Acc:HGNC:21366]
SLC25A11	#N/A	#N/A	#N/A	#N/A	1.9455	0.99323	1.13714	#N/A	#N/A	#N/A	#N/A	#N/A	#N/A	#N/A	#N/A	#N/A	2.37226	#N/A	1.8718	#N/A	5	ENSG00000108528	SLC25A11	protein_coding	solute carrier family 25 member 11 [Source:HGNC Symbol;Acc:HGNC:10981]
PLPPR3#129951	#N/A	#N/A	1.75644	1.00422	#N/A	#N/A	#N/A	0.992085	#N/A	#N/A	#N/A	1.55652	#N/A	#N/A	#N/A	#N/A	#N/A	#N/A	2.36625	#N/A	5	ENSG00000129951	PLPPR3	protein_coding	phospholipid phosphatase related 3 [Source:HGNC Symbol;Acc:HGNC:23497]
CCDC192	#N/A	0.989235	2.77958	1.63605	#N/A	#N/A	#N/A	#N/A	#N/A	#N/A	#N/A	1.09195	#N/A	#N/A	#N/A	#N/A	#N/A	#N/A	2.32508	#N/A	5	ENSG00000230561	CCDC192	protein_coding	coiled-coil domain containing 192 [Source:HGNC Symbol;Acc:HGNC:49566]
IMMP1L	#N/A	1.07281	2.72205	1.54849	#N/A	#N/A	#N/A	#N/A	#N/A	#N/A	#N/A	#N/A	0.988113	#N/A	#N/A	#N/A	#N/A	#N/A	7.63133	#N/A	5	ENSG00000148950	IMMP1L	protein_coding	inner mitochondrial membrane peptidase subunit 1 [Source:HGNC Symbol;Acc:HGNC:26317]
IPP	#N/A	0.987087	2.682	1.3886	#N/A	#N/A	#N/A	#N/A	#N/A	#N/A	#N/A	#N/A	1.66867	#N/A	#N/A	#N/A	#N/A	#N/A	6.07567	#N/A	5	ENSG00000197429	IPP	protein_coding	intracisternal A particle-promoted polypeptide [Source:HGNC Symbol;Acc:HGNC:6108]
MRFAP1	#N/A	1.26525	#N/A	#N/A	0.982308	#N/A	#N/A	#N/A	#N/A	#N/A	#N/A	#N/A	#N/A	#N/A	#N/A	#N/A	2.53508	1.71024	1.11329	#N/A	5	ENSG00000179010	MRFAP1	protein_coding	Morf4 family associated protein 1 [Source:HGNC Symbol;Acc:HGNC:24549]
ADAM8	#N/A	#N/A	#N/A	1.15488	#N/A	#N/A	1.55194	#N/A	#N/A	#N/A	#N/A	#N/A	#N/A	0.974455	#N/A	#N/A	#N/A	#N/A	4.01688	3.37991	5	ENSG00000151651	ADAM8	protein_coding	ADAM metallopeptidase domain 8 [Source:HGNC Symbol;Acc:HGNC:215]
#267734	#N/A	#N/A	2.49772	0.982954	1.0056	#N/A	#N/A	#N/A	#N/A	#N/A	#N/A	0.970917	#N/A	#N/A	#N/A	#N/A	#N/A	#N/A	1.01178	#N/A	5	ENSG00000267734		lncRNA	novel transcript, antisense to HS2ST1
OBSCN	#N/A	#N/A	3.02372	2.51159	#N/A	#N/A	#N/A	#N/A	#N/A	#N/A	#N/A	#N/A	1.67106	#N/A	#N/A	#N/A	#N/A	0.964327	4.95588	#N/A	5	ENSG00000154358	OBSCN	protein_coding	obscurin, cytoskeletal calmodulin and titin-interacting RhoGEF [Source:HGNC Symbol;Acc:HGNC:15719]
ZNF836	#N/A	0.962949	1.84845	1.20214	#N/A	#N/A	#N/A	#N/A	#N/A	#N/A	#N/A	#N/A	1.00633	#N/A	#N/A	#N/A	#N/A	#N/A	5.58455	#N/A	5	ENSG00000196267	ZNF836	protein_coding	zinc finger protein 836 [Source:HGNC Symbol;Acc:HGNC:34333]
#255182	#N/A	#N/A	1.1662	#N/A	#N/A	#N/A	#N/A	#N/A	2.43934	#N/A	1.10416	2.17245	#N/A	0.961288	#N/A	#N/A	#N/A	#N/A	#N/A	#N/A	5	ENSG00000255182		lncRNA	novel transcript, antisense to PPP1R16A
TMEM35B	#N/A	1.71854	#N/A	#N/A	#N/A	#N/A	0.960775	#N/A	#N/A	#N/A	#N/A	#N/A	#N/A	#N/A	#N/A	#N/A	1.1328	1.0763	2.60932	#N/A	5	ENSG00000243749	TMEM35B	protein_coding	transmembrane protein 35B [Source:HGNC Symbol;Acc:HGNC:40021]
ZNF524	#N/A	#N/A	#N/A	#N/A	0.960171	#N/A	3.01535	#N/A	#N/A	1.68529	#N/A	#N/A	#N/A	#N/A	#N/A	1.37062	3.20559	#N/A	#N/A	#N/A	5	ENSG00000171443	ZNF524	protein_coding	zinc finger protein 524 [Source:HGNC Symbol;Acc:HGNC:28322]
DICER1-AS1	#N/A	#N/A	#N/A	1.06374	#N/A	#N/A	#N/A	#N/A	#N/A	0.957573	1.23448	1.30793	#N/A	#N/A	#N/A	#N/A	#N/A	#N/A	2.78761	#N/A	5	ENSG00000235706	DICER1-AS1	lncRNA	DICER1 antisense RNA 1 [Source:HGNC Symbol;Acc:HGNC:43017]
ZRANB2-AS1	#N/A	#N/A	2.59161	1.22546	#N/A	#N/A	#N/A	#N/A	#N/A	#N/A	0.956019	1.30873	#N/A	#N/A	#N/A	#N/A	#N/A	#N/A	4.31811	#N/A	5	ENSG00000235079	ZRANB2-AS1	lncRNA	ZRANB2 antisense RNA 1 [Source:HGNC Symbol;Acc:HGNC:43594]
PAFAH1B3	#N/A	0.955385	#N/A	1.40265	1.08354	#N/A	#N/A	#N/A	#N/A	#N/A	#N/A	#N/A	#N/A	#N/A	#N/A	0.965941	#N/A	#N/A	1.70644	#N/A	5	ENSG00000079462	PAFAH1B3	protein_coding	platelet activating factor acetylhydrolase 1b catalytic subunit 3 [Source:HGNC Symbol;Acc:HGNC:8576]
LEF1-AS1	#N/A	#N/A	3.37277	1.02007	#N/A	#N/A	#N/A	#N/A	#N/A	#N/A	#N/A	#N/A	1.28871	#N/A	#N/A	0.954317	#N/A	#N/A	2.76498	#N/A	5	ENSG00000232021	LEF1-AS1	lncRNA	LEF1 antisense RNA 1 [Source:HGNC Symbol;Acc:HGNC:40339]
UPK2	#N/A	#N/A	2.03049	2.50404	#N/A	#N/A	#N/A	#N/A	#N/A	#N/A	#N/A	0.953696	#N/A	#N/A	#N/A	#N/A	#N/A	1.88595	3.22829	#N/A	5	ENSG00000110375	UPK2	protein_coding	uroplakin 2 [Source:HGNC Symbol;Acc:HGNC:12579]
NUDT18	#N/A	0.952562	#N/A	#N/A	#N/A	0.972257	1.96056	#N/A	#N/A	1.31751	#N/A	#N/A	#N/A	#N/A	#N/A	#N/A	2.82101	#N/A	#N/A	#N/A	5	ENSG00000275074	NUDT18	protein_coding	nudix hydrolase 18 [Source:HGNC Symbol;Acc:HGNC:26194]
BNC2	#N/A	#N/A	3.71154	#N/A	#N/A	0.951468	1.54055	1.93162	#N/A	#N/A	#N/A	#N/A	#N/A	#N/A	#N/A	#N/A	#N/A	#N/A	2.79306	#N/A	5	ENSG00000173068	BNC2	protein_coding	basonuclin 2 [Source:HGNC Symbol;Acc:HGNC:30988]
CCNP	#N/A	#N/A	1.66105	1.94198	#N/A	#N/A	#N/A	#N/A	#N/A	#N/A	0.949483	1.01615	1.50044	#N/A	#N/A	#N/A	#N/A	#N/A	#N/A	#N/A	5	ENSG00000105219	CCNP	protein_coding	cyclin P [Source:HGNC Symbol;Acc:HGNC:25805]
#255320	#N/A	#N/A	2.21385	1.99977	#N/A	#N/A	#N/A	#N/A	#N/A	0.947444	0.988007	#N/A	1.34907	#N/A	#N/A	#N/A	#N/A	#N/A	#N/A	#N/A	5	ENSG00000255320		lncRNA	novel transcript
SEMA4F	#N/A	0.941513	3.00456	1.85342	#N/A	#N/A	#N/A	#N/A	#N/A	#N/A	#N/A	#N/A	2.20822	#N/A	#N/A	#N/A	#N/A	#N/A	2.01952	#N/A	5	ENSG00000135622	SEMA4F	protein_coding	ssemaphorin 4F [Source:HGNC Symbol;Acc:HGNC:10734]
MND1	#N/A	#N/A	3.21219	4.27061	#N/A	#N/A	#N/A	#N/A	#N/A	0.940093	#N/A	#N/A	2.39741	#N/A	#N/A	#N/A	#N/A	#N/A	1.53474	#N/A	5	ENSG00000121211	MND1	protein_coding	meiotic nuclear divisions 1 [Source:HGNC Symbol;Acc:HGNC:24839]
MRPL17	#N/A	1.52195	#N/A	#N/A	0.937529	#N/A	#N/A	#N/A	#N/A	1.10669	#N/A	#N/A	#N/A	#N/A	#N/A	#N/A	1.15121	#N/A	1.00588	#N/A	5	ENSG00000158042	MRPL17	protein_coding	mitochondrial ribosomal protein L17 [Source:HGNC Symbol;Acc:HGNC:14053]
HHLA3	#N/A	0.98702	1.58663	1.91298	#N/A	#N/A	#N/A	#N/A	#N/A	#N/A	#N/A	#N/A	2.16894	#N/A	#N/A	#N/A	#N/A	#N/A	0.936785	#N/A	5	ENSG00000197568	HHLA3	lncRNA	HERV-H LTR-associating 3 [Source:HGNC Symbol;Acc:HGNC:4906]
TET1	#N/A	0.935048	3.3101	3.05365	#N/A	#N/A	#N/A	#N/A	#N/A	#N/A	#N/A	#N/A	1.89155	#N/A	#N/A	#N/A	#N/A	#N/A	3.03248	#N/A	5	ENSG00000138336	TET1	protein_coding	tet methylcytosine dioxygenase 1 [Source:HGNC Symbol;Acc:HGNC:29484]
CLDN12	#N/A	0.929713	2.54755	1.74559	#N/A	#N/A	#N/A	#N/A	#N/A	#N/A	#N/A	#N/A	1.98425	#N/A	#N/A	#N/A	#N/A	#N/A	2.95566	#N/A	5	ENSG00000157224	CLDN12	protein_coding	claudin 12 [Source:HGNC Symbol;Acc:HGNC:2034]
#253194	#N/A	#N/A	1.90965	0.928698	#N/A	#N/A	#N/A	#N/A	#N/A	#N/A	#N/A	0.961868	0.975577	#N/A	#N/A	#N/A	#N/A	#N/A	5.28151	#N/A	5	ENSG00000253194		lncRNA	novel transcript, antisense to FAM184A
RASA4B	#N/A	#N/A	#N/A	#N/A	#N/A	#N/A	#N/A	#N/A	#N/A	0.925973	1.77724	1.40811	#N/A	#N/A	#N/A	1.59119	#N/A	#N/A	3.08279	#N/A	5	ENSG00000170667	RASA4B	protein_coding	RAS p21 protein activator 4B [Source:HGNC Symbol;Acc:HGNC:35202]
#259202	#N/A	#N/A	3.46315	1.4628	#N/A	#N/A	1.05644	#N/A	#N/A	#N/A	#N/A	0.923573	#N/A	#N/A	#N/A	#N/A	#N/A	#N/A	3.48857	#N/A	5	ENSG00000259202		lncRNA	novel transcript, antisense to SMAD3
#273891	#N/A	#N/A	1.91039	1.12901	#N/A	#N/A	#N/A	0.921267	#N/A	#N/A	#N/A	1.09312	#N/A	#N/A	#N/A	#N/A	#N/A	#N/A	1.0366	#N/A	5	ENSG00000273891		lncRNA	novel transcript, antisense to NSMCE4A
CPEB2-DT#247624	#N/A	#N/A	#N/A	0.913179	0.955025	#N/A	#N/A	#N/A	#N/A	#N/A	#N/A	2.2413	#N/A	#N/A	#N/A	1.22099	#N/A	#N/A	1.80292	#N/A	5	ENSG00000247624	CPEB2-DT	lncRNA	CPEB2 divergent transcript [Source:HGNC Symbol;Acc:HGNC:49082]
C2orf49-DT	#N/A	0.910831	2.1851	1.47845	#N/A	#N/A	#N/A	#N/A	#N/A	#N/A	#N/A	#N/A	1.08648	#N/A	#N/A	#N/A	#N/A	#N/A	4.73842	#N/A	5	ENSG00000272994	C2orf49-DT	lncRNA	C2orf49 divergent transcript [Source:HGNC Symbol;Acc:HGNC:55178]
GPR55	#N/A	0.909066	2.01258	1.57977	#N/A	#N/A	#N/A	#N/A	#N/A	#N/A	#N/A	#N/A	#N/A	#N/A	2.65924	2.58616	#N/A	#N/A	#N/A	#N/A	5	ENSG00000135898	GPR55	protein_coding	G protein-coupled receptor 55 [Source:HGNC Symbol;Acc:HGNC:4511]
CPHXL	#N/A	1.4075	1.46425	1.7447	#N/A	#N/A	1.08714	#N/A	#N/A	#N/A	#N/A	#N/A	0.908112	#N/A	#N/A	#N/A	#N/A	#N/A	#N/A	#N/A	5	ENSG00000283755	CPHXL	protein_coding	cytoplasmic polyadenylated homeobox like [Source:HGNC Symbol;Acc:HGNC:51815]
LTBP3	#N/A	#N/A	1.81952	1.50737	#N/A	#N/A	#N/A	#N/A	#N/A	#N/A	#N/A	#N/A	1.21908	#N/A	#N/A	#N/A	#N/A	0.895679	4.62298	#N/A	5	ENSG00000168056	LTBP3	protein_coding	latent transforming growth factor beta binding protein 3 [Source:HGNC Symbol;Acc:HGNC:6716]
FBXO44	#N/A	0.893248	3.07724	2.13259	#N/A	#N/A	#N/A	#N/A	#N/A	#N/A	#N/A	#N/A	1.03454	#N/A	#N/A	#N/A	#N/A	#N/A	5.96018	#N/A	5	ENSG00000132879	FBXO44	protein_coding	F-box protein 44 [Source:HGNC Symbol;Acc:HGNC:24847]
#269534	#N/A	#N/A	3.57291	1.32881	#N/A	#N/A	#N/A	#N/A	#N/A	#N/A	#N/A	0.888263	1.54465	#N/A	#N/A	#N/A	#N/A	#N/A	3.27177	#N/A	5	ENSG00000269534		lncRNA	novel transcript, antisense to LIG1
#288018	#N/A	0.906231	1.15824	2.62945	#N/A	1.15494	#N/A	#N/A	#N/A	#N/A	#N/A	#N/A	0.887778	#N/A	#N/A	#N/A	#N/A	#N/A	#N/A	#N/A	5	ENSG00000288018		lncRNA	novel transcript
#267762	#N/A	#N/A	#N/A	#N/A	#N/A	1.11536	0.885934	1.70128	1.48826	#N/A	#N/A	1.14681	#N/A	#N/A	#N/A	#N/A	#N/A	#N/A	#N/A	#N/A	5	ENSG00000267762		lncRNA	novel transcript, antisense to CTIF
#278126	#N/A	#N/A	1.96379	2.28185	#N/A	#N/A	#N/A	#N/A	#N/A	#N/A	#N/A	#N/A	1.40515	#N/A	#N/A	3.40131	#N/A	#N/A	0.884848	#N/A	5	ENSG00000278126		lncRNA	novel transcript
ST8SIA5-DT	#N/A	#N/A	2.72778	2.078	#N/A	#N/A	#N/A	0.923099	#N/A	#N/A	0.883317	#N/A	#N/A	#N/A	#N/A	#N/A	#N/A	#N/A	0.906621	#N/A	5	ENSG00000270112	ST8SIA5-DT	lncRNA	ST8SIA5 divergent transcript [Source:HGNC Symbol;Acc:HGNC:55267]
ZNF649-AS1	#N/A	#N/A	2.43739	#N/A	#N/A	#N/A	#N/A	1.2007	#N/A	#N/A	0.940387	1.00051	#N/A	#N/A	#N/A	#N/A	#N/A	#N/A	0.881573	#N/A	5	ENSG00000268095	ZNF649-AS1	lncRNA	ZNF649 antisense RNA 1 [Source:HGNC Symbol;Acc:HGNC:51285]
H2AC20	#N/A	1.73935	#N/A	#N/A	1.47736	#N/A	1.53614	#N/A	#N/A	0.879936	#N/A	#N/A	#N/A	#N/A	#N/A	#N/A	#N/A	#N/A	1.6863	#N/A	5	ENSG00000184260	H2AC20	protein_coding	H2A clustered histone 20 [Source:HGNC Symbol;Acc:HGNC:4738]
#284634	#N/A	0.879399	2.84297	1.73251	#N/A	#N/A	#N/A	#N/A	#N/A	#N/A	#N/A	#N/A	1.09626	#N/A	#N/A	#N/A	#N/A	#N/A	4.9375	#N/A	5	ENSG00000284634		lncRNA	novel transcript
DYNLT2#184786	#N/A	1.19021	1.2397	0.877651	#N/A	#N/A	#N/A	#N/A	#N/A	#N/A	#N/A	0.920609	#N/A	#N/A	#N/A	#N/A	#N/A	#N/A	2.66166	#N/A	5	ENSG00000184786	DYNLT2	protein_coding	dynein light chain Tctex-type 2 [Source:HGNC Symbol;Acc:HGNC:11695]
NLRP12	#N/A	#N/A	#N/A	#N/A	#N/A	1.99461	2.91566	#N/A	#N/A	#N/A	3.60188	2.03564	#N/A	#N/A	0.876836	#N/A	#N/A	#N/A	#N/A	#N/A	5	ENSG00000142405	NLRP12	protein_coding	NLR family pyrin domain containing 12 [Source:HGNC Symbol;Acc:HGNC:22938]
FAM186A	#N/A	#N/A	3.2248	0.995228	#N/A	#N/A	#N/A	#N/A	#N/A	#N/A	0.875804	1.65937	#N/A	#N/A	#N/A	#N/A	#N/A	#N/A	1.80212	#N/A	5	ENSG00000185958	FAM186A	protein_coding	family with sequence similarity 186 member A [Source:HGNC Symbol;Acc:HGNC:26980]
KDELR3	#N/A	#N/A	2.58814	1.47874	#N/A	#N/A	#N/A	#N/A	#N/A	#N/A	#N/A	0.987005	0.874255	#N/A	#N/A	#N/A	#N/A	#N/A	3.29233	#N/A	5	ENSG00000100196	KDELR3	protein_coding	KDEL endoplasmic reticulum protein retention receptor 3 [Source:HGNC Symbol;Acc:HGNC:6306]
CENPK	#N/A	0.874112	3.43187	1.24245	#N/A	#N/A	#N/A	#N/A	#N/A	#N/A	#N/A	#N/A	1.84962	#N/A	#N/A	#N/A	#N/A	#N/A	6.15068	#N/A	5	ENSG00000123219	CENPK	protein_coding	centromere protein K [Source:HGNC Symbol;Acc:HGNC:29479]
ZNF829	#N/A	0.871741	1.79103	2.20471	#N/A	#N/A	#N/A	#N/A	#N/A	#N/A	#N/A	#N/A	0.973316	#N/A	#N/A	#N/A	#N/A	#N/A	2.89137	#N/A	5	ENSG00000185869	ZNF829	protein_coding	zinc finger protein 829 [Source:HGNC Symbol;Acc:HGNC:34032]
#227330	#N/A	1.0895	4.22086	3.62576	#N/A	#N/A	#N/A	#N/A	#N/A	#N/A	#N/A	#N/A	2.95919	#N/A	#N/A	#N/A	#N/A	#N/A	0.870118	#N/A	5	ENSG00000227330		lncRNA	novel transcript
C21orf62#205929	#N/A	#N/A	4.09787	1.14708	#N/A	#N/A	#N/A	#N/A	#N/A	#N/A	#N/A	0.870085	2.48051	#N/A	#N/A	#N/A	#N/A	#N/A	1.37906	#N/A	5	ENSG00000205929	C21orf62	protein_coding	chromosome 21 open reading frame 62 [Source:HGNC Symbol;Acc:HGNC:1305]
#286415	#N/A	1.0984	1.57894	2.15293	#N/A	#N/A	#N/A	#N/A	1.07335	#N/A	#N/A	#N/A	#N/A	#N/A	#N/A	#N/A	#N/A	#N/A	0.869825	#N/A	5	ENSG00000286415		lncRNA	novel transcript
ATP6V1G2#213760	#N/A	1.09071	5.56599	1.99118	#N/A	#N/A	#N/A	#N/A	#N/A	#N/A	#N/A	#N/A	1.94218	#N/A	#N/A	#N/A	#N/A	#N/A	0.869076	#N/A	5	ENSG00000213760	ATP6V1G2	protein_coding	ATPase H+ transporting V1 subunit G2 [Source:HGNC Symbol;Acc:HGNC:862]
LINC01618	#N/A	#N/A	2.75346	1.92212	#N/A	#N/A	#N/A	#N/A	#N/A	#N/A	#N/A	#N/A	#N/A	1.81858	#N/A	0.866786	#N/A	#N/A	1.55061	#N/A	5	ENSG00000250302	LINC01618	lncRNA	long intergenic non-protein coding RNA 1618 [Source:HGNC Symbol;Acc:HGNC:27195]
ATP13A4	#N/A	0.86311	3.92401	2.37721	#N/A	#N/A	#N/A	#N/A	#N/A	#N/A	#N/A	#N/A	2.12845	#N/A	#N/A	#N/A	#N/A	#N/A	2.69831	#N/A	5	ENSG00000127249	ATP13A4	protein_coding	ATPase 13A4 [Source:HGNC Symbol;Acc:HGNC:25422]
FKBP4	#N/A	0.897977	#N/A	#N/A	#N/A	#N/A	#N/A	#N/A	0.861398	#N/A	#N/A	#N/A	1.35853	#N/A	#N/A	#N/A	2.41881	#N/A	3.45785	#N/A	5	ENSG00000004478	FKBP4	protein_coding	FKBP prolyl isomerase 4 [Source:HGNC Symbol;Acc:HGNC:3720]
CPTP	#N/A	1.52447	#N/A	#N/A	#N/A	#N/A	1.40149	#N/A	#N/A	1.11979	#N/A	#N/A	#N/A	#N/A	#N/A	0.86029	3.22655	#N/A	#N/A	#N/A	5	ENSG00000224051	CPTP	protein_coding	ceramide-1-phosphate transfer protein [Source:HGNC Symbol;Acc:HGNC:28116]
APPBP2-DT	#N/A	#N/A	0.986967	1.43186	#N/A	#N/A	#N/A	#N/A	#N/A	#N/A	1.01446	#N/A	#N/A	#N/A	1.74528	#N/A	#N/A	#N/A	0.857412	#N/A	5	ENSG00000259349	APPBP2-DT	lncRNA	APPBP2 divergent transcript [Source:HGNC Symbol;Acc:HGNC:55423]
PJA1	#N/A	1.62424	#N/A	1.35052	#N/A	#N/A	0.855264	#N/A	#N/A	#N/A	#N/A	#N/A	1.56436	#N/A	#N/A	#N/A	2.05729	#N/A	#N/A	#N/A	5	ENSG00000181191	PJA1	protein_coding	praja ring finger ubiquitin ligase 1 [Source:HGNC Symbol;Acc:HGNC:16648]
#274554	#N/A	1.00868	1.53987	1.23468	#N/A	#N/A	#N/A	#N/A	#N/A	#N/A	1.82193	0.854912	#N/A	#N/A	#N/A	#N/A	#N/A	#N/A	#N/A	#N/A	5	ENSG00000274554		lncRNA	novel transcript, antisense to FBXW8
RPGRIP1L	#N/A	0.853676	4.18469	2.09885	#N/A	#N/A	#N/A	#N/A	#N/A	#N/A	#N/A	#N/A	1.0185	#N/A	#N/A	#N/A	#N/A	#N/A	3.40526	#N/A	5	ENSG00000103494	RPGRIP1L	protein_coding	RPGRIP1 like [Source:HGNC Symbol;Acc:HGNC:29168]
EVL	#N/A	#N/A	2.411	#N/A	#N/A	#N/A	#N/A	#N/A	#N/A	#N/A	#N/A	#N/A	1.11359	#N/A	#N/A	#N/A	1.26289	0.852869	4.28264	#N/A	5	ENSG00000196405	EVL	protein_coding	Enah/Vasp-like [Source:HGNC Symbol;Acc:HGNC:20234]
GK	#N/A	#N/A	#N/A	#N/A	#N/A	#N/A	1.14085	#N/A	#N/A	0.850693	1.19187	1.12706	#N/A	#N/A	#N/A	#N/A	#N/A	#N/A	5.37784	#N/A	5	ENSG00000198814	GK	protein_coding	glycerol kinase [Source:HGNC Symbol;Acc:HGNC:4289]
ZNF419	#N/A	#N/A	1.19263	1.01279	#N/A	#N/A	#N/A	#N/A	#N/A	0.850509	#N/A	#N/A	#N/A	#N/A	1.11245	#N/A	#N/A	#N/A	1.84892	#N/A	5	ENSG00000105136	ZNF419	protein_coding	zinc finger protein 419 [Source:HGNC Symbol;Acc:HGNC:20648]
LINC01703	#N/A	#N/A	#N/A	#N/A	#N/A	0.849878	#N/A	#N/A	#N/A	1.63443	1.70629	1.46647	#N/A	#N/A	#N/A	1.76382	#N/A	#N/A	#N/A	#N/A	5	ENSG00000225518	LINC01703	lncRNA	long intergenic non-protein coding RNA 1703 [Source:HGNC Symbol;Acc:HGNC:52491]
SLC35A4	#N/A	#N/A	#N/A	#N/A	#N/A	0.853434	2.2197	#N/A	#N/A	#N/A	#N/A	#N/A	#N/A	#N/A	#N/A	#N/A	2.31951	0.848916	1.14907	#N/A	5	ENSG00000176087	SLC35A4	protein_coding	solute carrier family 35 member A4 [Source:HGNC Symbol;Acc:HGNC:20753]
NAALADL2	#N/A	#N/A	#N/A	#N/A	#N/A	0.848456	#N/A	#N/A	1.02333	#N/A	1.96392	#N/A	#N/A	#N/A	1.16363	#N/A	#N/A	#N/A	3.5956	#N/A	5	ENSG00000177694	NAALADL2	protein_coding	N-acetylated alpha-linked acidic dipeptidase like 2 [Source:HGNC Symbol;Acc:HGNC:23219]
C11orf65	#N/A	#N/A	2.94467	0.8479	#N/A	#N/A	#N/A	#N/A	#N/A	#N/A	#N/A	0.913179	1.3722	#N/A	#N/A	#N/A	#N/A	#N/A	6.02018	#N/A	5	ENSG00000166323	C11orf65	protein_coding	chromosome 11 open reading frame 65 [Source:HGNC Symbol;Acc:HGNC:28519]
ZNF527	#N/A	0.846065	1.63438	1.17269	#N/A	#N/A	#N/A	#N/A	#N/A	#N/A	#N/A	#N/A	0.957781	#N/A	#N/A	#N/A	#N/A	#N/A	3.56543	#N/A	5	ENSG00000189164	ZNF527	protein_coding	zinc finger protein 527 [Source:HGNC Symbol;Acc:HGNC:29385]
LANCL1-AS1	#N/A	#N/A	3.50026	0.876847	#N/A	#N/A	#N/A	#N/A	#N/A	#N/A	#N/A	0.845421	1.08298	#N/A	#N/A	#N/A	#N/A	#N/A	5.26086	#N/A	5	ENSG00000234281	LANCL1-AS1	lncRNA	LANCL1 antisense RNA 1 [Source:HGNC Symbol;Acc:HGNC:50727]
TRAPPC2	#N/A	0.915188	1.65549	0.844286	#N/A	#N/A	#N/A	#N/A	#N/A	#N/A	#N/A	#N/A	1.05424	#N/A	#N/A	#N/A	#N/A	#N/A	2.17921	#N/A	5	ENSG00000196459	TRAPPC2	protein_coding	trafficking protein particle complex subunit 2 [Source:HGNC Symbol;Acc:HGNC:23068]
LYG2	#N/A	0.84286	2.87936	1.70139	#N/A	#N/A	#N/A	#N/A	#N/A	#N/A	#N/A	#N/A	1.26576	#N/A	#N/A	#N/A	#N/A	#N/A	3.56152	#N/A	5	ENSG00000185674	LYG2	protein_coding	lysozyme g2 [Source:HGNC Symbol;Acc:HGNC:29615]
SNX18	#N/A	#N/A	#N/A	#N/A	#N/A	0.841237	2.04196	0.887945	#N/A	#N/A	#N/A	#N/A	#N/A	#N/A	1.10571	#N/A	#N/A	#N/A	2.57345	#N/A	5	ENSG00000178996	SNX18	protein_coding	sorting nexin 18 [Source:HGNC Symbol;Acc:HGNC:19245]
TOX2	#N/A	#N/A	2.45604	#N/A	#N/A	#N/A	#N/A	#N/A	#N/A	#N/A	0.840695	1.99802	1.22735	#N/A	#N/A	#N/A	#N/A	#N/A	3.34634	#N/A	5	ENSG00000124191	TOX2	protein_coding	TOX high mobility group box family member 2 [Source:HGNC Symbol;Acc:HGNC:16095]
PECAM1	#N/A	#N/A	#N/A	#N/A	#N/A	2.12614	#N/A	2.43241	1.45241	#N/A	#N/A	#N/A	#N/A	#N/A	0.839314	#N/A	#N/A	#N/A	3.0998	#N/A	5	ENSG00000261371	PECAM1	protein_coding	platelet and endothelial cell adhesion molecule 1 [Source:HGNC Symbol;Acc:HGNC:8823]
#287395	#N/A	#N/A	4.91783	2.01051	#N/A	#N/A	#N/A	1.16617	#N/A	#N/A	#N/A	1.01864	#N/A	#N/A	0.834669	#N/A	#N/A	#N/A	#N/A	#N/A	5	ENSG00000287395		lncRNA	novel transcript
#259314	#N/A	#N/A	1.69677	2.76619	#N/A	#N/A	#N/A	#N/A	#N/A	#N/A	#N/A	0.834259	1.05889	#N/A	#N/A	#N/A	#N/A	#N/A	2.35482	#N/A	5	ENSG00000259314		lncRNA	novel transcript, antisense to CRTC3
DCDC2B	#N/A	#N/A	1.9936	#N/A	#N/A	#N/A	#N/A	0.933828	#N/A	#N/A	0.832711	1.42941	#N/A	#N/A	#N/A	#N/A	#N/A	#N/A	2.23427	#N/A	5	ENSG00000222046	DCDC2B	protein_coding	doublecortin domain containing 2B [Source:HGNC Symbol;Acc:HGNC:32576]
VAMP8	#N/A	#N/A	#N/A	#N/A	3.18993	1.74101	3.74728	#N/A	#N/A	2.02427	#N/A	#N/A	#N/A	#N/A	0.830464	#N/A	#N/A	#N/A	#N/A	#N/A	5	ENSG00000118640	VAMP8	protein_coding	vesicle associated membrane protein 8 [Source:HGNC Symbol;Acc:HGNC:12647]
PTPRD#153707	#N/A	#N/A	1.50059	0.828876	#N/A	#N/A	#N/A	#N/A	#N/A	#N/A	0.843996	1.54228	#N/A	#N/A	#N/A	#N/A	#N/A	#N/A	2.24719	#N/A	5	ENSG00000153707	PTPRD	protein_coding	protein tyrosine phosphatase receptor type D [Source:HGNC Symbol;Acc:HGNC:9668]
FAM153A	#N/A	#N/A	2.2522	#N/A	#N/A	#N/A	#N/A	#N/A	#N/A	#N/A	0.828341	#N/A	2.17823	#N/A	#N/A	1.0309	#N/A	#N/A	3.70377	#N/A	5	ENSG00000170074	FAM153A	protein_coding	family with sequence similarity 153 member A [Source:HGNC Symbol;Acc:HGNC:29940]
RHBDL1	#N/A	#N/A	2.39374	1.18814	#N/A	#N/A	#N/A	#N/A	#N/A	0.827897	1.04465	#N/A	#N/A	#N/A	#N/A	1.30676	#N/A	#N/A	#N/A	#N/A	5	ENSG00000103269	RHBDL1	protein_coding	rhomboid like 1 [Source:HGNC Symbol;Acc:HGNC:10007]
#267924	#N/A	#N/A	6.85729	2.84781	#N/A	#N/A	#N/A	#N/A	#N/A	#N/A	0.826063	#N/A	1.7876	#N/A	#N/A	#N/A	#N/A	#N/A	0.932587	#N/A	5	ENSG00000267924		lncRNA	novel transcript
TMEM263	#N/A	0.825967	2.43858	2.8753	#N/A	#N/A	#N/A	#N/A	#N/A	#N/A	#N/A	#N/A	1.21322	#N/A	#N/A	#N/A	#N/A	#N/A	3.28252	#N/A	5	ENSG00000151135	TMEM263	protein_coding	transmembrane protein 263 [Source:HGNC Symbol;Acc:HGNC:28281]
MEIS2	#N/A	#N/A	0.930503	1.52807	#N/A	2.31481	1.48575	0.820876	#N/A	#N/A	#N/A	#N/A	#N/A	#N/A	#N/A	#N/A	#N/A	#N/A	#N/A	#N/A	5	ENSG00000134138	MEIS2	protein_coding	Meis homeobox 2 [Source:HGNC Symbol;Acc:HGNC:7001]
ARMH2	#N/A	#N/A	1.39254	0.967828	#N/A	#N/A	#N/A	#N/A	#N/A	#N/A	#N/A	0.816951	1.14463	#N/A	#N/A	#N/A	#N/A	#N/A	3.37474	#N/A	5	ENSG00000260286	ARMH2	protein_coding	armadillo like helical domain containing 2 [Source:HGNC Symbol;Acc:HGNC:49394]
IQCD	#N/A	#N/A	#N/A	2.20771	#N/A	#N/A	#N/A	1.35968	#N/A	#N/A	1.30756	1.29109	#N/A	#N/A	#N/A	0.815573	#N/A	#N/A	#N/A	#N/A	5	ENSG00000166578	IQCD	protein_coding	IQ motif containing D [Source:HGNC Symbol;Acc:HGNC:25168]
DSCAM	#N/A	#N/A	1.56806	#N/A	#N/A	#N/A	#N/A	1.3173	#N/A	#N/A	1.37373	1.45981	#N/A	#N/A	#N/A	#N/A	#N/A	#N/A	0.811652	#N/A	5	ENSG00000171587	DSCAM	protein_coding	DS cell adhesion molecule [Source:HGNC Symbol;Acc:HGNC:3039]
ZNF66#160229	#N/A	0.941884	2.28175	0.808868	#N/A	#N/A	#N/A	#N/A	#N/A	#N/A	#N/A	#N/A	1.06827	#N/A	#N/A	#N/A	#N/A	#N/A	6.76716	#N/A	5	ENSG00000160229	ZNF66	protein_coding	zinc finger protein 66 [Source:HGNC Symbol;Acc:HGNC:13135]
HLA-F-AS1#214922	#N/A	#N/A	2.8431	1.23944	#N/A	#N/A	#N/A	#N/A	#N/A	#N/A	#N/A	#N/A	1.5152	#N/A	#N/A	#N/A	#N/A	0.806392	6.10043	#N/A	5	ENSG00000214922	HLA-F-AS1	lncRNA	HLA-F antisense RNA 1 [Source:HGNC Symbol;Acc:HGNC:26645]
CLTCL1	#N/A	#N/A	#N/A	#N/A	#N/A	#N/A	0.901819	0.805742	#N/A	#N/A	0.983462	#N/A	#N/A	1.65925	#N/A	#N/A	#N/A	#N/A	1.339	#N/A	5	ENSG00000070371	CLTCL1	protein_coding	clathrin heavy chain like 1 [Source:HGNC Symbol;Acc:HGNC:2093]
MDC1#137337	#N/A	0.805641	2.09071	1.41457	#N/A	#N/A	#N/A	#N/A	#N/A	#N/A	#N/A	#N/A	1.07441	#N/A	#N/A	#N/A	#N/A	#N/A	6.00345	#N/A	5	ENSG00000137337	MDC1	protein_coding	mediator of DNA damage checkpoint 1 [Source:HGNC Symbol;Acc:HGNC:21163]
C1QTNF6	#N/A	0.802202	1.96025	1.82867	#N/A	#N/A	#N/A	#N/A	#N/A	#N/A	#N/A	#N/A	1.42634	#N/A	#N/A	#N/A	#N/A	#N/A	3.6725	#N/A	5	ENSG00000133466	C1QTNF6	protein_coding	C1q and TNF related 6 [Source:HGNC Symbol;Acc:HGNC:14343]
TGIF1	#N/A	#N/A	#N/A	0.857348	#N/A	#N/A	#N/A	#N/A	#N/A	#N/A	#N/A	#N/A	#N/A	#N/A	#N/A	0.801991	1.33017	1.46829	5.63446	#N/A	5	ENSG00000177426	TGIF1	protein_coding	TGFB induced factor homeobox 1 [Source:HGNC Symbol;Acc:HGNC:11776]
CD28	#N/A	#N/A	2.78576	0.818651	#N/A	#N/A	#N/A	#N/A	#N/A	#N/A	#N/A	#N/A	1.07609	#N/A	#N/A	0.801915	#N/A	#N/A	4.87288	#N/A	5	ENSG00000178562	CD28	protein_coding	CD28 molecule [Source:HGNC Symbol;Acc:HGNC:1653]
TP53INP2	#N/A	#N/A	#N/A	#N/A	#N/A	1.29102	2.20716	1.10554	#N/A	#N/A	0.800426	#N/A	#N/A	#N/A	#N/A	#N/A	#N/A	#N/A	1.03565	#N/A	5	ENSG00000078804	TP53INP2	protein_coding	tumor protein p53 inducible nuclear protein 2 [Source:HGNC Symbol;Acc:HGNC:16104]
ZNF583	#N/A	0.799987	1.57311	1.16271	#N/A	#N/A	#N/A	#N/A	#N/A	#N/A	#N/A	#N/A	1.49134	#N/A	#N/A	#N/A	#N/A	#N/A	4.24238	#N/A	5	ENSG00000198440	ZNF583	protein_coding	zinc finger protein 583 [Source:HGNC Symbol;Acc:HGNC:26427]
TRIAP1	#N/A	2.03957	#N/A	#N/A	#N/A	#N/A	0.796187	#N/A	#N/A	#N/A	#N/A	#N/A	#N/A	1.26043	#N/A	#N/A	#N/A	1.31877	3.12063	#N/A	5	ENSG00000170855	TRIAP1	protein_coding	TP53 regulated inhibitor of apoptosis 1 [Source:HGNC Symbol;Acc:HGNC:26937]
FAM89B	#N/A	0.863931	#N/A	#N/A	1.52964	#N/A	1.67997	#N/A	0.794748	#N/A	#N/A	#N/A	#N/A	#N/A	#N/A	#N/A	1.92506	#N/A	#N/A	#N/A	5	ENSG00000176973	FAM89B	protein_coding	family with sequence similarity 89 member B [Source:HGNC Symbol;Acc:HGNC:16708]
MIAT	#N/A	#N/A	3.62566	2.22738	#N/A	#N/A	0.793854	#N/A	#N/A	#N/A	#N/A	#N/A	2.5087	#N/A	#N/A	#N/A	#N/A	#N/A	6.76845	#N/A	5	ENSG00000225783	MIAT	lncRNA	myocardial infarction associated transcript [Source:HGNC Symbol;Acc:HGNC:33425]
LINC02315	#N/A	#N/A	1.07716	3.40306	#N/A	#N/A	#N/A	#N/A	#N/A	#N/A	#N/A	#N/A	2.47098	1.80979	#N/A	#N/A	#N/A	#N/A	0.791715	#N/A	5	ENSG00000251363	LINC02315	lncRNA	long intergenic non-protein coding RNA 2315 [Source:HGNC Symbol;Acc:HGNC:53234]
#272155	#N/A	0.79079	1.71386	1.59601	#N/A	#N/A	#N/A	#N/A	#N/A	#N/A	#N/A	#N/A	#N/A	#N/A	#N/A	1.04271	#N/A	#N/A	1.02723	#N/A	5	ENSG00000272155		lncRNA	novel transcript, antisense to MTFR1
SMPD3	#N/A	#N/A	#N/A	#N/A	#N/A	0.789306	0.926512	#N/A	#N/A	#N/A	#N/A	#N/A	#N/A	1.13485	2.72046	#N/A	#N/A	#N/A	1.87817	#N/A	5	ENSG00000103056	SMPD3	protein_coding	sphingomyelin phosphodiesterase 3 [Source:HGNC Symbol;Acc:HGNC:14240]
CHRNG	#N/A	#N/A	2.26949	#N/A	#N/A	#N/A	#N/A	0.933183	#N/A	#N/A	0.788922	1.69711	#N/A	#N/A	#N/A	#N/A	#N/A	#N/A	1.50672	#N/A	5	ENSG00000196811	CHRNG	protein_coding	cholinergic receptor nicotinic gamma subunit [Source:HGNC Symbol;Acc:HGNC:1967]
#267198	#N/A	#N/A	1.9835	0.922511	#N/A	#N/A	#N/A	0.846447	#N/A	#N/A	0.786918	#N/A	#N/A	#N/A	#N/A	#N/A	#N/A	#N/A	2.10422	#N/A	5	ENSG00000267198		lncRNA	novel transcript
ZNF286A	#N/A	0.851909	1.67528	0.965515	#N/A	#N/A	#N/A	#N/A	#N/A	#N/A	#N/A	#N/A	0.785835	#N/A	#N/A	#N/A	#N/A	#N/A	3.17106	#N/A	5	ENSG00000187607	ZNF286A	protein_coding	zinc finger protein 286A [Source:HGNC Symbol;Acc:HGNC:13501]
ZNF485	#N/A	0.78513	1.07464	1.55289	#N/A	#N/A	#N/A	#N/A	#N/A	#N/A	#N/A	#N/A	1.54106	#N/A	#N/A	#N/A	#N/A	#N/A	1.63884	#N/A	5	ENSG00000198298	ZNF485	protein_coding	zinc finger protein 485 [Source:HGNC Symbol;Acc:HGNC:23440]
PPP1R35	#N/A	0.783405	1.39397	0.85148	#N/A	#N/A	#N/A	#N/A	#N/A	#N/A	#N/A	#N/A	0.910983	#N/A	#N/A	#N/A	#N/A	#N/A	2.89524	#N/A	5	ENSG00000160813	PPP1R35	protein_coding	protein phosphatase 1 regulatory subunit 35 [Source:HGNC Symbol;Acc:HGNC:28320]
#288075	#N/A	#N/A	#N/A	#N/A	#N/A	#N/A	#N/A	#N/A	#N/A	#N/A	0.907866	0.782948	#N/A	#N/A	#N/A	0.79296	#N/A	1.33978	2.66106	#N/A	5	ENSG00000288075		lncRNA	novel transcript
#287562	#N/A	#N/A	1.06201	0.781745	#N/A	#N/A	#N/A	#N/A	#N/A	#N/A	0.791225	0.823557	#N/A	#N/A	#N/A	#N/A	#N/A	#N/A	2.07707	#N/A	5	ENSG00000287562		lncRNA	novel transcript
#277701	#N/A	#N/A	3.83024	2.58086	#N/A	#N/A	#N/A	#N/A	#N/A	#N/A	#N/A	0.78153	1.63248	#N/A	#N/A	#N/A	#N/A	#N/A	2.58138	#N/A	5	ENSG00000277701		lncRNA	novel transcript
GARIN1A	#N/A	#N/A	#N/A	1.24383	0.955165	#N/A	#N/A	#N/A	#N/A	#N/A	0.843339	#N/A	#N/A	#N/A	#N/A	0.77838	#N/A	#N/A	0.843763	#N/A	5	ENSG00000205085	GARIN1A	protein_coding	golgi associated RAB2 interactor 1A [Source:HGNC Symbol;Acc:HGNC:27998]
SAPCD1#228727	#N/A	#N/A	#N/A	#N/A	#N/A	0.77442	#N/A	0.846337	#N/A	#N/A	#N/A	0.817059	#N/A	#N/A	1.59176	#N/A	#N/A	#N/A	2.20941	#N/A	5	ENSG00000228727	SAPCD1	protein_coding	suppressor APC domain containing 1 [Source:HGNC Symbol;Acc:HGNC:13938]
IMPG2	#N/A	#N/A	0.830666	1.2457	#N/A	#N/A	#N/A	#N/A	#N/A	#N/A	#N/A	0.788554	0.772614	#N/A	#N/A	#N/A	#N/A	#N/A	4.85723	#N/A	5	ENSG00000081148	IMPG2	protein_coding	interphotoreceptor matrix proteoglycan 2 [Source:HGNC Symbol;Acc:HGNC:18362]
LRRC8B	#N/A	#N/A	#N/A	#N/A	#N/A	#N/A	#N/A	#N/A	#N/A	0.771932	0.810838	0.881507	#N/A	#N/A	#N/A	1.98467	#N/A	#N/A	6.88975	#N/A	5	ENSG00000197147	LRRC8B	protein_coding	leucine rich repeat containing 8 VRAC subunit B [Source:HGNC Symbol;Acc:HGNC:30692]
MGLL	#N/A	#N/A	#N/A	#N/A	#N/A	#N/A	#N/A	#N/A	#N/A	#N/A	0.768762	0.785378	#N/A	1.20079	0.780765	1.01066	#N/A	#N/A	#N/A	#N/A	5	ENSG00000074416	MGLL	protein_coding	monoglyceride lipase [Source:HGNC Symbol;Acc:HGNC:17038]
OSGEPL1	#N/A	0.889546	2.01695	1.13627	#N/A	#N/A	#N/A	#N/A	#N/A	#N/A	#N/A	#N/A	0.767608	#N/A	#N/A	#N/A	#N/A	#N/A	5.15275	#N/A	5	ENSG00000128694	OSGEPL1	protein_coding	O-sialoglycoprotein endopeptidase like 1 [Source:HGNC Symbol;Acc:HGNC:23075]
ZFHX2	#N/A	#N/A	#N/A	1.20656	#N/A	#N/A	#N/A	1.0041	#N/A	#N/A	0.766382	1.19352	#N/A	#N/A	#N/A	#N/A	#N/A	#N/A	1.22568	#N/A	5	ENSG00000136367	ZFHX2	protein_coding	zinc finger homeobox 2 [Source:HGNC Symbol;Acc:HGNC:20152]
PRAF2	#N/A	0.766006	#N/A	1.06731	#N/A	#N/A	#N/A	#N/A	#N/A	#N/A	#N/A	#N/A	1.29062	#N/A	#N/A	#N/A	1.31094	#N/A	1.25163	#N/A	5	ENSG00000243279	PRAF2	protein_coding	PRA1 domain family member 2 [Source:HGNC Symbol;Acc:HGNC:28911]
SLC35G1	#N/A	#N/A	1.70526	2.33665	#N/A	#N/A	#N/A	#N/A	#N/A	#N/A	#N/A	#N/A	0.7639	#N/A	#N/A	0.765343	#N/A	#N/A	2.6251	#N/A	5	ENSG00000176273	SLC35G1	protein_coding	solute carrier family 35 member G1 [Source:HGNC Symbol;Acc:HGNC:26607]
MXI1	#N/A	#N/A	#N/A	#N/A	#N/A	#N/A	#N/A	#N/A	#N/A	#N/A	#N/A	#N/A	1.31393	1.28014	#N/A	1.00044	#N/A	0.762781	5.70961	#N/A	5	ENSG00000119950	MXI1	protein_coding	MAX interactor 1, dimerization protein [Source:HGNC Symbol;Acc:HGNC:7534]
GDF11	#N/A	0.760761	2.49974	1.06037	#N/A	#N/A	#N/A	#N/A	#N/A	#N/A	#N/A	#N/A	1.12074	#N/A	#N/A	#N/A	#N/A	#N/A	5.01633	#N/A	5	ENSG00000135414	GDF11	protein_coding	growth differentiation factor 11 [Source:HGNC Symbol;Acc:HGNC:4216]
ZKSCAN3	#N/A	0.969622	#N/A	#N/A	#N/A	#N/A	#N/A	#N/A	0.759924	#N/A	#N/A	#N/A	1.33229	#N/A	1.05084	#N/A	#N/A	#N/A	2.02575	#N/A	5	ENSG00000189298	ZKSCAN3	protein_coding	zinc finger with KRAB and SCAN domains 3 [Source:HGNC Symbol;Acc:HGNC:13853]
DOCK5	#N/A	#N/A	#N/A	#N/A	#N/A	2.38967	3.57722	4.2023	#N/A	#N/A	#N/A	#N/A	#N/A	#N/A	0.759819	#N/A	#N/A	#N/A	2.73359	#N/A	5	ENSG00000147459	DOCK5	protein_coding	dedicator of cytokinesis 5 [Source:HGNC Symbol;Acc:HGNC:23476]
PET117	#N/A	1.04709	#N/A	#N/A	#N/A	#N/A	#N/A	#N/A	#N/A	#N/A	#N/A	#N/A	0.759224	#N/A	#N/A	#N/A	1.0131	1.8776	1.52133	#N/A	5	ENSG00000232838	PET117	protein_coding	PET117 cytochrome c oxidase chaperone [Source:HGNC Symbol;Acc:HGNC:40045]
ZNF497	#N/A	#N/A	#N/A	1.29439	#N/A	#N/A	#N/A	#N/A	#N/A	0.758891	0.883636	1.00492	#N/A	#N/A	#N/A	#N/A	#N/A	#N/A	1.1702	#N/A	5	ENSG00000174586	ZNF497	protein_coding	zinc finger protein 497 [Source:HGNC Symbol;Acc:HGNC:23714]
SLC16A13	#N/A	0.756072	1.95758	1.64651	#N/A	#N/A	#N/A	0.771621	#N/A	#N/A	#N/A	#N/A	#N/A	#N/A	#N/A	#N/A	#N/A	#N/A	2.63258	#N/A	5	ENSG00000174327	SLC16A13	protein_coding	solute carrier family 16 member 13 [Source:HGNC Symbol;Acc:HGNC:31037]
WHRN	#N/A	#N/A	0.753495	2.04172	#N/A	#N/A	1.49884	#N/A	#N/A	#N/A	#N/A	#N/A	1.50708	#N/A	#N/A	#N/A	#N/A	#N/A	2.59691	#N/A	5	ENSG00000095397	WHRN	protein_coding	whirlin [Source:HGNC Symbol;Acc:HGNC:16361]
POLR1E	#N/A	0.810821	#N/A	0.95642	#N/A	#N/A	#N/A	#N/A	#N/A	#N/A	#N/A	#N/A	0.752872	#N/A	#N/A	#N/A	1.59504	#N/A	2.85335	#N/A	5	ENSG00000137054	POLR1E	protein_coding	RNA polymerase I subunit E [Source:HGNC Symbol;Acc:HGNC:17631]
USP53	#N/A	0.777603	3.87157	3.04153	#N/A	#N/A	#N/A	#N/A	#N/A	#N/A	#N/A	#N/A	0.751432	#N/A	#N/A	#N/A	#N/A	#N/A	7.15954	#N/A	5	ENSG00000145390	USP53	protein_coding	ubiquitin specific peptidase 53 [Source:HGNC Symbol;Acc:HGNC:29255]
TMEM9B	#N/A	#N/A	#N/A	#N/A	1.19937	0.748955	2.25501	#N/A	#N/A	#N/A	#N/A	#N/A	#N/A	#N/A	#N/A	#N/A	1.04168	#N/A	1.7392	#N/A	5	ENSG00000175348	TMEM9B	protein_coding	TMEM9 domain family member B [Source:HGNC Symbol;Acc:HGNC:1168]
MIR4422HG	#N/A	#N/A	6.3704	2.26816	#N/A	#N/A	#N/A	#N/A	#N/A	#N/A	#N/A	#N/A	2.24707	#N/A	1.1752	#N/A	#N/A	#N/A	0.746253	#N/A	5	ENSG00000231090	MIR4422HG	lncRNA	MIR4422 host gene [Source:HGNC Symbol;Acc:HGNC:53113]
#233757	#N/A	0.742637	1.77699	1.08937	#N/A	#N/A	#N/A	#N/A	#N/A	#N/A	#N/A	#N/A	#N/A	#N/A	#N/A	#N/A	1.67052	#N/A	4.14008	#N/A	5	ENSG00000233757		protein_coding	novel C2H2 type zinc finger protein
METTL13	#N/A	0.742281	#N/A	#N/A	1.29087	#N/A	#N/A	#N/A	#N/A	#N/A	#N/A	#N/A	#N/A	#N/A	1.25997	#N/A	1.23553	#N/A	3.31888	#N/A	5	ENSG00000010165	METTL13	protein_coding	methyltransferase 13, eEF1A lysine and N-terminal methyltransferase [Source:HGNC Symbol;Acc:HGNC:24248]
CEMIP2	#N/A	#N/A	0.741294	#N/A	#N/A	#N/A	#N/A	#N/A	#N/A	#N/A	#N/A	#N/A	1.31822	#N/A	#N/A	#N/A	1.56901	1.3588	6.90508	#N/A	5	ENSG00000135048	CEMIP2	protein_coding	cell migration inducing hyaluronidase 2 [Source:HGNC Symbol;Acc:HGNC:11869]
PLCB4	#N/A	#N/A	0.93458	#N/A	#N/A	1.13932	#N/A	1.04341	#N/A	#N/A	1.26409	0.740415	#N/A	#N/A	#N/A	#N/A	#N/A	#N/A	#N/A	#N/A	5	ENSG00000101333	PLCB4	protein_coding	phospholipase C beta 4 [Source:HGNC Symbol;Acc:HGNC:9059]
S100A13	#N/A	#N/A	#N/A	#N/A	#N/A	1.22478	0.913345	#N/A	#N/A	#N/A	0.813388	1.17145	#N/A	#N/A	#N/A	#N/A	#N/A	#N/A	0.739949	#N/A	5	ENSG00000189171	S100A13	protein_coding	S100 calcium binding protein A13 [Source:HGNC Symbol;Acc:HGNC:10490]
LINC01118	#N/A	#N/A	1.1159	1.1004	#N/A	#N/A	#N/A	#N/A	#N/A	#N/A	0.739808	1.01838	#N/A	#N/A	#N/A	#N/A	#N/A	#N/A	4.09853	#N/A	5	ENSG00000222005	LINC01118	lncRNA	long intergenic non-protein coding RNA 1118 [Source:HGNC Symbol;Acc:HGNC:49261]
SLAIN1	#N/A	0.734843	2.50552	2.30802	#N/A	#N/A	#N/A	#N/A	#N/A	#N/A	#N/A	#N/A	2.36959	#N/A	#N/A	#N/A	#N/A	#N/A	3.14174	#N/A	5	ENSG00000139737	SLAIN1	protein_coding	SLAIN motif family member 1 [Source:HGNC Symbol;Acc:HGNC:26387]
ZC3H11A	#N/A	0.734577	1.19982	1.03776	#N/A	#N/A	#N/A	#N/A	#N/A	#N/A	#N/A	#N/A	0.840823	#N/A	#N/A	#N/A	#N/A	#N/A	3.34379	#N/A	5	ENSG00000058673	ZC3H11A	protein_coding	zinc finger CCCH-type containing 11A [Source:HGNC Symbol;Acc:HGNC:29093]
PCED1B-AS1	#N/A	0.734431	4.86305	2.69258	#N/A	#N/A	#N/A	#N/A	#N/A	#N/A	#N/A	#N/A	1.92356	#N/A	#N/A	#N/A	#N/A	#N/A	7.86937	#N/A	5	ENSG00000247774	PCED1B-AS1	lncRNA	PCED1B antisense RNA 1 [Source:HGNC Symbol;Acc:HGNC:44166]
SLC35B2	#N/A	#N/A	#N/A	0.734408	#N/A	0.824295	0.907418	#N/A	0.912313	#N/A	#N/A	#N/A	#N/A	#N/A	#N/A	#N/A	#N/A	#N/A	2.07668	#N/A	5	ENSG00000157593	SLC35B2	protein_coding	solute carrier family 35 member B2 [Source:HGNC Symbol;Acc:HGNC:16872]
NFKBIZ	#N/A	#N/A	#N/A	#N/A	#N/A	#N/A	#N/A	#N/A	#N/A	0.734155	1.58612	1.04837	#N/A	#N/A	#N/A	2.07543	#N/A	#N/A	8.1365	#N/A	5	ENSG00000144802	NFKBIZ	protein_coding	NFKB inhibitor zeta [Source:HGNC Symbol;Acc:HGNC:29805]
ALDH1L2	#N/A	#N/A	0.821455	#N/A	#N/A	#N/A	#N/A	0.752303	#N/A	#N/A	0.734079	1.24308	#N/A	#N/A	#N/A	#N/A	#N/A	#N/A	2.18787	#N/A	5	ENSG00000136010	ALDH1L2	protein_coding	aldehyde dehydrogenase 1 family member L2 [Source:HGNC Symbol;Acc:HGNC:26777]
#224363	#N/A	#N/A	#N/A	#N/A	#N/A	#N/A	0.832107	#N/A	#N/A	#N/A	0.733393	1.53413	#N/A	#N/A	#N/A	0.737003	#N/A	#N/A	2.60287	#N/A	5	ENSG00000224363		lncRNA	novel transcript
FZD3	#N/A	1.11808	1.99681	2.96698	#N/A	#N/A	#N/A	#N/A	0.731812	#N/A	#N/A	#N/A	#N/A	#N/A	#N/A	#N/A	#N/A	#N/A	4.64393	#N/A	5	ENSG00000104290	FZD3	protein_coding	frizzled class receptor 3 [Source:HGNC Symbol;Acc:HGNC:4041]
BCL6	#N/A	#N/A	#N/A	#N/A	#N/A	#N/A	1.54665	1.13391	#N/A	#N/A	1.40699	#N/A	#N/A	0.73175	#N/A	#N/A	#N/A	#N/A	1.71691	#N/A	5	ENSG00000113916	BCL6	protein_coding	BCL6 transcription repressor [Source:HGNC Symbol;Acc:HGNC:1001]
#257222	#N/A	0.731332	2.70889	0.764193	#N/A	#N/A	#N/A	#N/A	#N/A	#N/A	#N/A	1.6122	#N/A	#N/A	#N/A	#N/A	#N/A	#N/A	2.92172	#N/A	5	ENSG00000257222		lncRNA	novel transcript, antisense to WASHC3 and NUP37
TEX52	#N/A	#N/A	2.17213	0.724746	#N/A	#N/A	#N/A	#N/A	#N/A	#N/A	0.920534	1.3654	#N/A	#N/A	#N/A	#N/A	#N/A	#N/A	2.08134	#N/A	5	ENSG00000283297	TEX52	protein_coding	testis expressed 52 [Source:HGNC Symbol;Acc:HGNC:53643]
CCDC152	#N/A	0.721816	2.515	2.10387	#N/A	#N/A	#N/A	#N/A	#N/A	#N/A	#N/A	#N/A	1.97982	#N/A	#N/A	#N/A	#N/A	#N/A	3.83657	#N/A	5	ENSG00000198865	CCDC152	protein_coding	coiled-coil domain containing 152 [Source:HGNC Symbol;Acc:HGNC:34438]
KLRF1	#N/A	#N/A	3.21726	#N/A	#N/A	0.721728	1.18348	0.78851	#N/A	#N/A	#N/A	#N/A	#N/A	#N/A	#N/A	#N/A	#N/A	#N/A	1.73023	#N/A	5	ENSG00000150045	KLRF1	protein_coding	killer cell lectin like receptor F1 [Source:HGNC Symbol;Acc:HGNC:13342]
TMIGD3	#N/A	#N/A	#N/A	#N/A	#N/A	2.12858	#N/A	#N/A	#N/A	2.82819	0.732716	0.720823	#N/A	#N/A	#N/A	1.27609	#N/A	#N/A	#N/A	#N/A	5	ENSG00000121933	TMIGD3	protein_coding	transmembrane and immunoglobulin domain containing 3 [Source:HGNC Symbol;Acc:HGNC:51375]
ASB16	#N/A	#N/A	1.5069	#N/A	#N/A	#N/A	#N/A	0.719738	#N/A	#N/A	#N/A	0.759311	#N/A	#N/A	1.31339	#N/A	#N/A	#N/A	2.62973	#N/A	5	ENSG00000161664	ASB16	protein_coding	ankyrin repeat and SOCS box containing 16 [Source:HGNC Symbol;Acc:HGNC:19768]
TMEM59	#N/A	0.722923	#N/A	#N/A	0.746395	#N/A	0.718189	#N/A	#N/A	#N/A	#N/A	#N/A	#N/A	#N/A	#N/A	#N/A	0.896383	#N/A	4.79951	#N/A	5	ENSG00000116209	TMEM59	protein_coding	transmembrane protein 59 [Source:HGNC Symbol;Acc:HGNC:1239]
LANCL1	#N/A	0.727645	2.01324	0.796757	#N/A	#N/A	#N/A	#N/A	#N/A	#N/A	#N/A	#N/A	0.717824	#N/A	#N/A	#N/A	#N/A	#N/A	4.88536	#N/A	5	ENSG00000115365	LANCL1	protein_coding	LanC like 1 [Source:HGNC Symbol;Acc:HGNC:6508]
ACTR3C	#N/A	0.717504	2.23006	2.06581	#N/A	#N/A	#N/A	#N/A	#N/A	#N/A	#N/A	#N/A	1.41707	#N/A	#N/A	#N/A	#N/A	#N/A	5.98291	#N/A	5	ENSG00000106526	ACTR3C	protein_coding	actin related protein 3C [Source:HGNC Symbol;Acc:HGNC:37282]
THAP7-AS1	#N/A	#N/A	1.32803	0.916744	#N/A	#N/A	#N/A	#N/A	#N/A	0.714566	#N/A	#N/A	#N/A	2.23447	#N/A	#N/A	#N/A	#N/A	0.992094	#N/A	5	ENSG00000230513	THAP7-AS1	lncRNA	THAP7 antisense RNA 1 [Source:HGNC Symbol;Acc:HGNC:41013]
NPAS1	#N/A	#N/A	1.89008	#N/A	#N/A	#N/A	#N/A	1.27744	#N/A	#N/A	#N/A	0.713894	0.898851	#N/A	#N/A	#N/A	#N/A	#N/A	2.70343	#N/A	5	ENSG00000130751	NPAS1	protein_coding	neuronal PAS domain protein 1 [Source:HGNC Symbol;Acc:HGNC:7894]
LCA5	#N/A	1.273	0.71335	#N/A	#N/A	#N/A	#N/A	#N/A	#N/A	1.92649	1.04595	#N/A	#N/A	#N/A	#N/A	0.998673	#N/A	#N/A	#N/A	#N/A	5	ENSG00000135338	LCA5	protein_coding	lebercilin LCA5 [Source:HGNC Symbol;Acc:HGNC:31923]
#223522	#N/A	#N/A	2.14767	0.711757	#N/A	#N/A	#N/A	#N/A	#N/A	#N/A	#N/A	1.01559	#N/A	0.961319	#N/A	#N/A	#N/A	#N/A	3.64699	#N/A	5	ENSG00000223522		lncRNA	novel transcript
RFC4	#N/A	0.895024	1.89525	1.12119	#N/A	#N/A	#N/A	#N/A	#N/A	#N/A	#N/A	#N/A	0.710526	#N/A	#N/A	#N/A	#N/A	#N/A	4.8421	#N/A	5	ENSG00000163918	RFC4	protein_coding	replication factor C subunit 4 [Source:HGNC Symbol;Acc:HGNC:9972]
CFAP251	#N/A	#N/A	#N/A	0.95807	#N/A	#N/A	#N/A	#N/A	#N/A	0.70964	0.795232	1.26297	#N/A	#N/A	#N/A	#N/A	#N/A	#N/A	2.02694	#N/A	5	ENSG00000158023	CFAP251	protein_coding	cilia and flagella associated protein 251 [Source:HGNC Symbol;Acc:HGNC:28506]
PANK2-AS1	#N/A	#N/A	1.75389	0.922254	#N/A	#N/A	#N/A	#N/A	#N/A	0.706434	0.799814	#N/A	#N/A	#N/A	#N/A	#N/A	#N/A	#N/A	2.75793	#N/A	5	ENSG00000229539	PANK2-AS1	lncRNA	PANK2 antisense RNA 1 [Source:HGNC Symbol;Acc:HGNC:40732]
GNB2	#N/A	#N/A	#N/A	#N/A	0.706059	0.789688	2.20102	#N/A	#N/A	#N/A	#N/A	#N/A	#N/A	#N/A	#N/A	#N/A	#N/A	1.05479	4.68114	#N/A	5	ENSG00000172354	GNB2	protein_coding	G protein subunit beta 2 [Source:HGNC Symbol;Acc:HGNC:4398]
EHBP1-AS1	#N/A	#N/A	2.34229	1.09469	#N/A	#N/A	#N/A	#N/A	#N/A	#N/A	#N/A	0.741383	#N/A	0.705804	#N/A	#N/A	#N/A	#N/A	4.28765	#N/A	5	ENSG00000231609	EHBP1-AS1	lncRNA	EHBP1 antisense RNA 1 [Source:HGNC Symbol;Acc:HGNC:55766]
TMED2	#N/A	0.704266	#N/A	#N/A	1.05676	0.779367	2.43475	#N/A	#N/A	#N/A	#N/A	#N/A	#N/A	#N/A	#N/A	#N/A	#N/A	#N/A	2.53736	#N/A	5	ENSG00000086598	TMED2	protein_coding	transmembrane p24 trafficking protein 2 [Source:HGNC Symbol;Acc:HGNC:16996]
RPL30-AS1	#N/A	#N/A	2.8337	0.908187	#N/A	#N/A	#N/A	#N/A	#N/A	#N/A	0.703251	1.58282	#N/A	#N/A	#N/A	#N/A	#N/A	#N/A	2.5092	#N/A	5	ENSG00000245970	RPL30-AS1	lncRNA	RPL30 antisense RNA 1 [Source:HGNC Symbol;Acc:HGNC:56064]
C3orf14	#N/A	0.933888	#N/A	#N/A	#N/A	#N/A	1.50674	#N/A	#N/A	1.79476	#N/A	#N/A	#N/A	#N/A	0.703163	2.68309	#N/A	#N/A	#N/A	#N/A	5	ENSG00000114405	C3orf14	protein_coding	chromosome 3 open reading frame 14 [Source:HGNC Symbol;Acc:HGNC:25024]
TNRC6C	#N/A	#N/A	2.38688	2.44525	#N/A	#N/A	#N/A	#N/A	#N/A	#N/A	#N/A	#N/A	2.38375	#N/A	#N/A	#N/A	#N/A	0.702885	5.89236	#N/A	5	ENSG00000078687	TNRC6C	protein_coding	trinucleotide repeat containing adaptor 6C [Source:HGNC Symbol;Acc:HGNC:29318]
COPZ1	#N/A	0.702674	#N/A	#N/A	#N/A	0.837584	1.82389	#N/A	#N/A	#N/A	#N/A	#N/A	#N/A	#N/A	#N/A	#N/A	1.94332	#N/A	1.50083	#N/A	5	ENSG00000111481	COPZ1	protein_coding	COPI coat complex subunit zeta 1 [Source:HGNC Symbol;Acc:HGNC:2243]
MATN2	#N/A	#N/A	1.63985	1.21856	#N/A	#N/A	#N/A	#N/A	#N/A	#N/A	#N/A	1.00582	#N/A	#N/A	#N/A	0.701995	#N/A	#N/A	2.47612	#N/A	5	ENSG00000132561	MATN2	protein_coding	matrilin 2 [Source:HGNC Symbol;Acc:HGNC:6908]
SAC3D1	#N/A	1.19271	#N/A	#N/A	#N/A	1.23028	2.2177	#N/A	#N/A	1.37988	#N/A	#N/A	#N/A	#N/A	#N/A	#N/A	#N/A	#N/A	0.701112	#N/A	5	ENSG00000168061	SAC3D1	protein_coding	SAC3 domain containing 1 [Source:HGNC Symbol;Acc:HGNC:30179]
C1QTNF7	#N/A	#N/A	1.81517	#N/A	#N/A	#N/A	#N/A	0.700985	#N/A	#N/A	#N/A	0.896227	#N/A	1.90158	#N/A	#N/A	#N/A	#N/A	4.0687	#N/A	5	ENSG00000163145	C1QTNF7	protein_coding	C1q and TNF related 7 [Source:HGNC Symbol;Acc:HGNC:14342]
#259692	#N/A	#N/A	2.84151	1.75044	#N/A	#N/A	#N/A	#N/A	#N/A	#N/A	#N/A	#N/A	1.35213	#N/A	#N/A	#N/A	#N/A	0.723175	0.699701	#N/A	5	ENSG00000259692		lncRNA	novel transcript
KDM6B	#N/A	#N/A	#N/A	#N/A	#N/A	#N/A	#N/A	#N/A	#N/A	0.713371	1.03328	0.698152	#N/A	#N/A	#N/A	1.16358	#N/A	#N/A	4.15645	#N/A	5	ENSG00000132510	KDM6B	protein_coding	lysine demethylase 6B [Source:HGNC Symbol;Acc:HGNC:29012]
SLC25A45	#N/A	0.864929	2.44209	0.696618	#N/A	#N/A	#N/A	#N/A	#N/A	#N/A	#N/A	#N/A	1.23045	#N/A	#N/A	#N/A	#N/A	#N/A	5.03987	#N/A	5	ENSG00000162241	SLC25A45	protein_coding	solute carrier family 25 member 45 [Source:HGNC Symbol;Acc:HGNC:27442]
HAUS5	#N/A	0.827431	1.94561	0.694621	#N/A	#N/A	#N/A	#N/A	#N/A	#N/A	#N/A	#N/A	0.808023	#N/A	#N/A	#N/A	#N/A	#N/A	4.74491	#N/A	5	ENSG00000249115	HAUS5	protein_coding	HAUS augmin like complex subunit 5 [Source:HGNC Symbol;Acc:HGNC:29130]
EPHX1	#N/A	#N/A	#N/A	0.869673	#N/A	#N/A	#N/A	#N/A	#N/A	#N/A	0.726017	0.750392	#N/A	#N/A	#N/A	0.694497	#N/A	#N/A	4.96629	#N/A	5	ENSG00000143819	EPHX1	protein_coding	epoxide hydrolase 1 [Source:HGNC Symbol;Acc:HGNC:3401]
#284428	#N/A	0.693304	1.68184	1.18443	#N/A	#N/A	#N/A	#N/A	#N/A	#N/A	#N/A	#N/A	1.22345	#N/A	#N/A	#N/A	#N/A	#N/A	3.61426	#N/A	5	ENSG00000284428		lncRNA	novel transcript
BSG	#N/A	#N/A	#N/A	#N/A	0.741433	0.693179	1.93001	#N/A	#N/A	#N/A	#N/A	#N/A	#N/A	#N/A	#N/A	#N/A	1.2457	#N/A	1.59102	#N/A	5	ENSG00000172270	BSG	protein_coding	basigin (Ok blood group) [Source:HGNC Symbol;Acc:HGNC:1116]
RGP1	#N/A	0.69206	0.962529	1.46228	#N/A	#N/A	#N/A	#N/A	#N/A	#N/A	#N/A	#N/A	1.03147	#N/A	#N/A	#N/A	#N/A	#N/A	5.15103	#N/A	5	ENSG00000107185	RGP1	protein_coding	RGP1 homolog, RAB6A GEF complex partner 1 [Source:HGNC Symbol;Acc:HGNC:21965]
SLC41A1	#N/A	0.691936	2.0372	2.41083	#N/A	#N/A	#N/A	#N/A	#N/A	#N/A	#N/A	#N/A	2.43788	#N/A	#N/A	#N/A	#N/A	#N/A	3.74672	#N/A	5	ENSG00000133065	SLC41A1	protein_coding	solute carrier family 41 member 1 [Source:HGNC Symbol;Acc:HGNC:19429]
ARPC5	#N/A	#N/A	#N/A	#N/A	0.691595	#N/A	1.02262	#N/A	#N/A	0.734988	#N/A	#N/A	#N/A	#N/A	0.92249	#N/A	#N/A	0.784012	#N/A	#N/A	5	ENSG00000162704	ARPC5	protein_coding	actin related protein 2/3 complex subunit 5 [Source:HGNC Symbol;Acc:HGNC:708]
ZNF320	#N/A	#N/A	#N/A	#N/A	#N/A	#N/A	#N/A	#N/A	0.75772	#N/A	0.761542	#N/A	#N/A	#N/A	1.35582	#N/A	#N/A	0.691146	1.96256	#N/A	5	ENSG00000182986	ZNF320	protein_coding	zinc finger protein 320 [Source:HGNC Symbol;Acc:HGNC:13842]
ZNF493	#N/A	0.690532	1.85569	1.08893	#N/A	#N/A	#N/A	#N/A	#N/A	#N/A	#N/A	#N/A	1.14739	#N/A	#N/A	#N/A	#N/A	#N/A	5.18234	#N/A	5	ENSG00000196268	ZNF493	protein_coding	zinc finger protein 493 [Source:HGNC Symbol;Acc:HGNC:23708]
FBXO38-DT	#N/A	#N/A	0.981173	#N/A	#N/A	#N/A	#N/A	#N/A	#N/A	0.690392	0.961471	1.09256	#N/A	#N/A	#N/A	#N/A	#N/A	#N/A	4.14392	#N/A	5	ENSG00000247199	FBXO38-DT	lncRNA	FBXO38 divergent transcript [Source:HGNC Symbol;Acc:HGNC:55589]
POLR1H#066379	#N/A	1.33884	#N/A	0.69033	#N/A	#N/A	#N/A	#N/A	#N/A	#N/A	#N/A	#N/A	#N/A	#N/A	#N/A	#N/A	1.90778	1.14593	3.34605	#N/A	5	ENSG00000066379	POLR1H	protein_coding	RNA polymerase I subunit H [Source:HGNC Symbol;Acc:HGNC:13182]
#268081	#N/A	#N/A	0.718629	#N/A	#N/A	#N/A	#N/A	#N/A	0.736467	0.685935	0.996463	#N/A	#N/A	#N/A	#N/A	#N/A	#N/A	#N/A	1.46136	#N/A	5	ENSG00000268081		lncRNA	novel transcript, antisense to ZNF429
MSH2	#N/A	0.683453	1.91932	1.03116	#N/A	#N/A	#N/A	#N/A	#N/A	#N/A	#N/A	#N/A	1.38313	#N/A	#N/A	#N/A	#N/A	#N/A	4.27415	#N/A	5	ENSG00000095002	MSH2	protein_coding	mutS homolog 2 [Source:HGNC Symbol;Acc:HGNC:7325]
BAZ1A-AS1	#N/A	0.680429	#N/A	#N/A	#N/A	#N/A	#N/A	#N/A	#N/A	0.938731	#N/A	#N/A	1.5256	#N/A	#N/A	0.961111	#N/A	#N/A	0.801	#N/A	5	ENSG00000258738	BAZ1A-AS1	lncRNA	BAZ1A antisense RNA 1 [Source:HGNC Symbol;Acc:HGNC:55440]
ZNF420	#N/A	0.679585	1.33988	0.915465	#N/A	#N/A	#N/A	#N/A	#N/A	#N/A	#N/A	#N/A	0.971306	#N/A	#N/A	#N/A	#N/A	#N/A	4.89042	#N/A	5	ENSG00000197050	ZNF420	protein_coding	zinc finger protein 420 [Source:HGNC Symbol;Acc:HGNC:20649]
CAMTA1-DT	#N/A	#N/A	#N/A	#N/A	#N/A	0.681686	0.911889	#N/A	#N/A	0.835075	#N/A	0.98973	#N/A	#N/A	#N/A	#N/A	#N/A	#N/A	0.679474	#N/A	5	ENSG00000237436	CAMTA1-DT	lncRNA	CAMTA1 divergent transcript [Source:HGNC Symbol;Acc:HGNC:53020]
#272558	#N/A	#N/A	0.982357	#N/A	#N/A	#N/A	#N/A	1.45726	0.948107	0.678928	#N/A	#N/A	#N/A	#N/A	#N/A	#N/A	#N/A	#N/A	1.11413	#N/A	5	ENSG00000272558		lncRNA	novel transcript, antisense to TRIM38
CCR9	#N/A	#N/A	2.44132	1.18593	#N/A	#N/A	0.67773	#N/A	#N/A	#N/A	#N/A	1.02933	#N/A	#N/A	#N/A	#N/A	#N/A	#N/A	1.85606	#N/A	5	ENSG00000173585	CCR9	protein_coding	C-C motif chemokine receptor 9 [Source:HGNC Symbol;Acc:HGNC:1610]
B3GLCT	#N/A	0.676943	1.91379	1.04086	#N/A	#N/A	#N/A	#N/A	#N/A	#N/A	#N/A	#N/A	1.22857	#N/A	#N/A	#N/A	#N/A	#N/A	7.03604	#N/A	5	ENSG00000187676	B3GLCT	protein_coding	beta 3-glucosyltransferase [Source:HGNC Symbol;Acc:HGNC:20207]
AKAP3	#N/A	1.10322	0.675382	1.01412	#N/A	#N/A	#N/A	#N/A	#N/A	1.18256	#N/A	#N/A	#N/A	#N/A	#N/A	1.84381	#N/A	#N/A	#N/A	#N/A	5	ENSG00000111254	AKAP3	protein_coding	A-kinase anchoring protein 3 [Source:HGNC Symbol;Acc:HGNC:373]
#287576	#N/A	#N/A	#N/A	#N/A	#N/A	#N/A	#N/A	0.675356	#N/A	#N/A	0.822151	1.6448	#N/A	1.78866	#N/A	#N/A	#N/A	#N/A	2.94147	#N/A	5	ENSG00000287576		lncRNA	novel transcript
EDRF1-AS1	#N/A	#N/A	2.88104	0.6751	#N/A	#N/A	#N/A	#N/A	#N/A	#N/A	#N/A	0.910844	0.81541	#N/A	#N/A	#N/A	#N/A	#N/A	4.02059	#N/A	5	ENSG00000236991	EDRF1-AS1	lncRNA	EDRF1 antisense RNA 1 [Source:HGNC Symbol;Acc:HGNC:49501]
DPH2	#N/A	#N/A	#N/A	0.673322	#N/A	#N/A	#N/A	#N/A	0.718922	#N/A	0.737807	#N/A	#N/A	#N/A	#N/A	0.697737	#N/A	#N/A	2.76712	#N/A	5	ENSG00000132768	DPH2	protein_coding	diphthamide biosynthesis 2 [Source:HGNC Symbol;Acc:HGNC:3004]
#244459	#N/A	#N/A	#N/A	#N/A	#N/A	#N/A	#N/A	#N/A	#N/A	2.15839	1.47651	#N/A	#N/A	#N/A	#N/A	1.85996	1.56758	0.673064	#N/A	#N/A	5	ENSG00000244459		lncRNA	novel transcript
RAB26	#N/A	#N/A	1.82839	0.913442	#N/A	#N/A	#N/A	#N/A	#N/A	0.672934	#N/A	0.815615	#N/A	#N/A	#N/A	#N/A	#N/A	#N/A	2.0283	#N/A	5	ENSG00000167964	RAB26	protein_coding	RAB26, member RAS oncogene family [Source:HGNC Symbol;Acc:HGNC:14259]
TNIP2	#N/A	#N/A	#N/A	#N/A	0.81017	#N/A	0.6723	#N/A	#N/A	#N/A	#N/A	#N/A	#N/A	#N/A	#N/A	#N/A	1.01674	0.995185	5.79858	#N/A	5	ENSG00000168884	TNIP2	protein_coding	TNFAIP3 interacting protein 2 [Source:HGNC Symbol;Acc:HGNC:19118]
PDE6C	#N/A	#N/A	2.78148	1.06498	#N/A	#N/A	#N/A	#N/A	#N/A	#N/A	#N/A	#N/A	1.04259	#N/A	#N/A	0.670747	#N/A	#N/A	3.19547	#N/A	5	ENSG00000095464	PDE6C	protein_coding	phosphodiesterase 6C [Source:HGNC Symbol;Acc:HGNC:8787]
LINC02811	#N/A	#N/A	#N/A	#N/A	#N/A	0.670316	#N/A	1.63914	#N/A	#N/A	0.975872	1.30467	#N/A	#N/A	#N/A	#N/A	#N/A	#N/A	0.849234	#N/A	5	ENSG00000284678	LINC02811	lncRNA	long intergenic non-protein coding RNA 2811 [Source:HGNC Symbol;Acc:HGNC:54343]
IKBIP	#N/A	#N/A	#N/A	#N/A	#N/A	0.722644	0.874367	0.760661	0.66992	#N/A	#N/A	#N/A	#N/A	#N/A	#N/A	#N/A	#N/A	#N/A	6.46104	#N/A	5	ENSG00000166130	IKBIP	protein_coding	IKBKB interacting protein [Source:HGNC Symbol;Acc:HGNC:26430]
ASAP1-IT2	#N/A	#N/A	#N/A	#N/A	#N/A	#N/A	#N/A	#N/A	#N/A	0.830023	1.2707	1.74588	#N/A	#N/A	#N/A	0.669415	#N/A	#N/A	2.58042	#N/A	5	ENSG00000280543	ASAP1-IT2	lncRNA	ASAP1 intronic transcript 2 [Source:HGNC Symbol;Acc:HGNC:48917]
CNP	#N/A	#N/A	#N/A	#N/A	1.11349	0.668256	#N/A	#N/A	0.784024	#N/A	#N/A	#N/A	#N/A	#N/A	0.936857	#N/A	#N/A	#N/A	4.30355	#N/A	5	ENSG00000173786	CNP	protein_coding	2',3'-cyclic nucleotide 3' phosphodiesterase [Source:HGNC Symbol;Acc:HGNC:2158]
DDX43	#N/A	#N/A	1.04022	#N/A	#N/A	#N/A	1.00973	#N/A	#N/A	#N/A	#N/A	#N/A	1.58198	#N/A	#N/A	0.668155	#N/A	#N/A	2.7378	#N/A	5	ENSG00000080007	DDX43	protein_coding	DEAD-box helicase 43 [Source:HGNC Symbol;Acc:HGNC:18677]
ZNF30	#N/A	0.667968	4.05463	3.00968	#N/A	#N/A	#N/A	#N/A	#N/A	#N/A	#N/A	#N/A	1.3521	#N/A	#N/A	#N/A	#N/A	#N/A	2.65884	#N/A	5	ENSG00000168661	ZNF30	protein_coding	zinc finger protein 30 [Source:HGNC Symbol;Acc:HGNC:13090]
BTBD18	#N/A	#N/A	2.40543	0.677397	#N/A	#N/A	#N/A	0.667029	#N/A	#N/A	#N/A	0.869724	#N/A	#N/A	#N/A	#N/A	#N/A	#N/A	2.72433	#N/A	5	ENSG00000233436	BTBD18	protein_coding	BTB domain containing 18 [Source:HGNC Symbol;Acc:HGNC:37214]
NINJ2-AS1	#N/A	#N/A	#N/A	#N/A	0.855675	#N/A	0.895256	#N/A	#N/A	#N/A	#N/A	0.666344	0.815144	#N/A	#N/A	#N/A	#N/A	#N/A	4.79593	#N/A	5	ENSG00000177406	NINJ2-AS1	lncRNA	NINJ2 antisense RNA 1 [Source:HGNC Symbol;Acc:HGNC:40405]
TMEM53	#N/A	#N/A	#N/A	#N/A	#N/A	0.665941	0.874779	#N/A	#N/A	#N/A	#N/A	#N/A	1.36861	#N/A	1.32442	#N/A	#N/A	#N/A	2.54991	#N/A	5	ENSG00000126106	TMEM53	protein_coding	transmembrane protein 53 [Source:HGNC Symbol;Acc:HGNC:26186]
#230684	#N/A	#N/A	2.11308	1.02187	#N/A	#N/A	#N/A	#N/A	#N/A	#N/A	#N/A	0.717084	#N/A	#N/A	#N/A	0.664484	#N/A	#N/A	3.81022	#N/A	5	ENSG00000230684		lncRNA	novel transcript
AK3	#N/A	0.662661	1.75732	1.44131	#N/A	#N/A	#N/A	#N/A	#N/A	#N/A	#N/A	#N/A	1.0759	#N/A	#N/A	#N/A	#N/A	#N/A	4.43914	#N/A	5	ENSG00000147853	AK3	protein_coding	adenylate kinase 3 [Source:HGNC Symbol;Acc:HGNC:17376]
WDR76	#N/A	0.662411	2.84447	2.0035	#N/A	#N/A	#N/A	#N/A	#N/A	#N/A	#N/A	#N/A	0.836507	#N/A	#N/A	#N/A	#N/A	#N/A	4.80109	#N/A	5	ENSG00000092470	WDR76	protein_coding	WD repeat domain 76 [Source:HGNC Symbol;Acc:HGNC:25773]
PLET1	#N/A	#N/A	2.43173	0.660296	#N/A	#N/A	#N/A	#N/A	#N/A	#N/A	0.69058	1.13467	#N/A	#N/A	#N/A	#N/A	#N/A	#N/A	3.68962	#N/A	5	ENSG00000188771	PLET1	protein_coding	placenta expressed transcript 1 [Source:HGNC Symbol;Acc:HGNC:30053]
#269621	#N/A	0.660211	2.40516	0.74162	#N/A	#N/A	#N/A	#N/A	#N/A	#N/A	#N/A	#N/A	#N/A	#N/A	1.04818	#N/A	#N/A	#N/A	2.10993	#N/A	5	ENSG00000269621		lncRNA	novel transcript, antisense to MRPL9
GAA	#N/A	#N/A	#N/A	#N/A	#N/A	#N/A	0.659942	#N/A	0.679299	1.53879	0.983427	#N/A	#N/A	#N/A	#N/A	#N/A	#N/A	#N/A	4.87633	#N/A	5	ENSG00000171298	GAA	protein_coding	alpha glucosidase [Source:HGNC Symbol;Acc:HGNC:4065]
SREBF2-AS1	#N/A	#N/A	1.66628	1.04904	#N/A	#N/A	#N/A	#N/A	#N/A	#N/A	#N/A	1.23317	#N/A	#N/A	#N/A	0.658017	#N/A	#N/A	3.3221	#N/A	5	ENSG00000184068	SREBF2-AS1	lncRNA	SREBF2 antisense RNA 1 [Source:HGNC Symbol;Acc:HGNC:53953]
#226043	#N/A	#N/A	1.2384	#N/A	#N/A	#N/A	#N/A	1.02509	0.658007	#N/A	1.47727	0.9629	#N/A	#N/A	#N/A	#N/A	#N/A	#N/A	#N/A	#N/A	5	ENSG00000226043		lncRNA	novel transcript
#236234	#N/A	#N/A	1.03611	#N/A	#N/A	#N/A	#N/A	0.657373	#N/A	#N/A	#N/A	0.957155	#N/A	#N/A	0.954599	#N/A	#N/A	#N/A	2.4571	#N/A	5	ENSG00000236234		lncRNA	novel transcript, antisense to PLEKHM1
PIWIL2-DT	#N/A	#N/A	1.75203	0.679734	#N/A	#N/A	#N/A	#N/A	#N/A	#N/A	0.654156	#N/A	1.14948	#N/A	#N/A	#N/A	#N/A	#N/A	3.96129	#N/A	5	ENSG00000254064	PIWIL2-DT	lncRNA	PIWIL2 divergent transcript [Source:HGNC Symbol;Acc:HGNC:55522]
NSMCE1-DT	#N/A	#N/A	#N/A	1.34365	#N/A	#N/A	#N/A	#N/A	#N/A	1.48463	1.70556	#N/A	#N/A	#N/A	1.573	#N/A	#N/A	#N/A	0.652951	#N/A	5	ENSG00000245888	NSMCE1-DT	lncRNA	NSMCE1 divergent transcript [Source:HGNC Symbol;Acc:HGNC:51368]
CARNMT1-AS1	#N/A	0.652852	3.02827	0.706132	#N/A	#N/A	#N/A	#N/A	#N/A	#N/A	#N/A	#N/A	0.660825	#N/A	#N/A	#N/A	#N/A	#N/A	3.80627	#N/A	5	ENSG00000203321	CARNMT1-AS1	lncRNA	CARNMT1 antisense RNA 1 [Source:HGNC Symbol;Acc:HGNC:51188]
PNPLA4	#N/A	0.812426	#N/A	#N/A	#N/A	0.713848	0.65241	#N/A	#N/A	1.02821	#N/A	#N/A	#N/A	#N/A	#N/A	#N/A	#N/A	#N/A	1.45021	#N/A	5	ENSG00000006757	PNPLA4	protein_coding	patatin like phospholipase domain containing 4 [Source:HGNC Symbol;Acc:HGNC:24887]
#263551	#N/A	#N/A	4.4554	1.50636	#N/A	#N/A	#N/A	#N/A	#N/A	#N/A	0.950467	#N/A	1.28953	#N/A	#N/A	#N/A	#N/A	#N/A	0.652319	#N/A	5	ENSG00000263551		lncRNA	novel transcript
TP53I13	#N/A	0.651323	1.2658	1.28345	#N/A	#N/A	0.715413	#N/A	#N/A	#N/A	#N/A	#N/A	#N/A	#N/A	#N/A	#N/A	#N/A	#N/A	6.85748	#N/A	5	ENSG00000167543	TP53I13	protein_coding	tumor protein p53 inducible protein 13 [Source:HGNC Symbol;Acc:HGNC:25102]
#245025	#N/A	#N/A	1.15808	1.06666	#N/A	#N/A	0.651166	#N/A	#N/A	#N/A	#N/A	#N/A	1.05753	#N/A	#N/A	#N/A	#N/A	#N/A	2.23217	#N/A	5	ENSG00000245025		lncRNA	novel transcript, antisense to RHOBTB2
POLE3	#N/A	1.00752	#N/A	#N/A	#N/A	#N/A	#N/A	#N/A	#N/A	0.649665	#N/A	#N/A	#N/A	#N/A	#N/A	#N/A	0.954836	1.00414	2.18916	#N/A	5	ENSG00000148229	POLE3	protein_coding	DNA polymerase epsilon 3, accessory subunit [Source:HGNC Symbol;Acc:HGNC:13546]
RAD51C	#N/A	0.649158	1.20426	0.706246	#N/A	#N/A	#N/A	#N/A	#N/A	#N/A	#N/A	#N/A	0.71021	#N/A	#N/A	#N/A	#N/A	#N/A	3.55034	#N/A	5	ENSG00000108384	RAD51C	protein_coding	RAD51 paralog C [Source:HGNC Symbol;Acc:HGNC:9820]
DEPDC4	#N/A	#N/A	2.3179	0.649028	#N/A	#N/A	#N/A	#N/A	#N/A	#N/A	#N/A	0.856283	1.00442	#N/A	#N/A	#N/A	#N/A	#N/A	4.87198	#N/A	5	ENSG00000166153	DEPDC4	protein_coding	DEP domain containing 4 [Source:HGNC Symbol;Acc:HGNC:22952]
ETAA1	#N/A	0.831189	0.647107	0.697745	#N/A	#N/A	#N/A	#N/A	#N/A	#N/A	#N/A	#N/A	0.806408	#N/A	#N/A	#N/A	#N/A	#N/A	2.88648	#N/A	5	ENSG00000143971	ETAA1	protein_coding	ETAA1 activator of ATR kinase [Source:HGNC Symbol;Acc:HGNC:24648]
SCAMP1-AS1	#N/A	0.906337	0.645265	0.935141	#N/A	#N/A	#N/A	#N/A	#N/A	#N/A	#N/A	#N/A	0.737199	#N/A	#N/A	#N/A	#N/A	#N/A	4.16732	#N/A	5	ENSG00000245556	SCAMP1-AS1	lncRNA	SCAMP1 antisense RNA 1 [Source:HGNC Symbol;Acc:HGNC:50544]
TBCC	#N/A	2.17899	0.821926	0.643684	#N/A	#N/A	#N/A	#N/A	#N/A	#N/A	#N/A	#N/A	0.719246	#N/A	#N/A	#N/A	#N/A	#N/A	3.23142	#N/A	5	ENSG00000124659	TBCC	protein_coding	tubulin folding cofactor C [Source:HGNC Symbol;Acc:HGNC:11580]
H2AX	#N/A	0.765905	#N/A	0.642933	#N/A	0.877058	1.73722	#N/A	#N/A	#N/A	#N/A	#N/A	#N/A	#N/A	#N/A	#N/A	#N/A	#N/A	2.98679	#N/A	5	ENSG00000188486	H2AX	protein_coding	H2A.X variant histone [Source:HGNC Symbol;Acc:HGNC:4739]
LCP1	#N/A	#N/A	#N/A	#N/A	0.64223	0.649147	1.57613	#N/A	#N/A	#N/A	#N/A	#N/A	#N/A	#N/A	#N/A	#N/A	#N/A	0.750715	5.51402	#N/A	5	ENSG00000136167	LCP1	protein_coding	lymphocyte cytosolic protein 1 [Source:HGNC Symbol;Acc:HGNC:6528]
#272800	#N/A	#N/A	1.04562	0.735037	#N/A	#N/A	#N/A	#N/A	#N/A	#N/A	#N/A	0.640905	0.724718	#N/A	#N/A	#N/A	#N/A	#N/A	5.22451	#N/A	5	ENSG00000272800		lncRNA	novel transcript
DNAAF8	#N/A	#N/A	2.63722	1.67226	#N/A	#N/A	#N/A	#N/A	#N/A	#N/A	#N/A	1.29429	#N/A	#N/A	#N/A	0.942418	#N/A	#N/A	0.639736	#N/A	5	ENSG00000166246	DNAAF8	protein_coding	dynein axonemal assembly factor 8 [Source:HGNC Symbol;Acc:HGNC:25081]
ZNF549	#N/A	0.766626	1.4122	0.844056	#N/A	#N/A	#N/A	#N/A	#N/A	#N/A	#N/A	#N/A	0.639249	#N/A	#N/A	#N/A	#N/A	#N/A	3.27508	#N/A	5	ENSG00000121406	ZNF549	protein_coding	zinc finger protein 549 [Source:HGNC Symbol;Acc:HGNC:26632]
NLRP3	#N/A	#N/A	#N/A	#N/A	#N/A	1.33746	2.53025	#N/A	#N/A	1.30147	0.638965	#N/A	#N/A	#N/A	0.838077	#N/A	#N/A	#N/A	#N/A	#N/A	5	ENSG00000162711	NLRP3	protein_coding	NLR family pyrin domain containing 3 [Source:HGNC Symbol;Acc:HGNC:16400]
#273271	#N/A	0.924772	1.77845	1.17339	#N/A	#N/A	#N/A	#N/A	#N/A	#N/A	#N/A	#N/A	#N/A	#N/A	#N/A	0.915003	#N/A	#N/A	0.638754	#N/A	5	ENSG00000273271		lncRNA	novel transcript, antisense to SOD1
#254177	#N/A	#N/A	2.62706	#N/A	#N/A	#N/A	#N/A	#N/A	#N/A	#N/A	#N/A	0.785024	1.09496	#N/A	#N/A	0.634766	#N/A	#N/A	4.98038	#N/A	5	ENSG00000254177		lncRNA	novel transcript
PDZK1	#N/A	#N/A	3.24514	0.996596	#N/A	#N/A	#N/A	#N/A	#N/A	#N/A	#N/A	0.634243	0.942738	#N/A	#N/A	#N/A	#N/A	#N/A	5.17816	#N/A	5	ENSG00000174827	PDZK1	protein_coding	PDZ domain containing 1 [Source:HGNC Symbol;Acc:HGNC:8821]
#253633	#N/A	1.1242	0.842389	1.94097	#N/A	#N/A	2.66162	#N/A	#N/A	#N/A	#N/A	#N/A	0.633914	#N/A	#N/A	#N/A	#N/A	#N/A	#N/A	#N/A	5	ENSG00000253633		lncRNA	novel transcript
SH3BP2	#N/A	#N/A	#N/A	#N/A	#N/A	0.811398	2.05119	1.18825	#N/A	#N/A	#N/A	#N/A	#N/A	0.632083	#N/A	#N/A	#N/A	#N/A	3.36198	#N/A	5	ENSG00000087266	SH3BP2	protein_coding	SH3 domain binding protein 2 [Source:HGNC Symbol;Acc:HGNC:10825]
VWA3A	#N/A	#N/A	2.27853	1.732	#N/A	#N/A	#N/A	#N/A	#N/A	#N/A	#N/A	1.44979	1.42794	#N/A	#N/A	#N/A	#N/A	#N/A	0.631638	#N/A	5	ENSG00000175267	VWA3A	protein_coding	von Willebrand factor A domain containing 3A [Source:HGNC Symbol;Acc:HGNC:27088]
COMMD2	#N/A	0.631579	0.862367	#N/A	#N/A	#N/A	#N/A	#N/A	#N/A	#N/A	#N/A	#N/A	0.668491	0.707366	#N/A	#N/A	#N/A	#N/A	6.88039	#N/A	5	ENSG00000114744	COMMD2	protein_coding	COMM domain containing 2 [Source:HGNC Symbol;Acc:HGNC:24993]
ZNF567	#N/A	0.631514	1.68566	0.96995	#N/A	#N/A	#N/A	#N/A	#N/A	#N/A	#N/A	#N/A	0.899663	#N/A	#N/A	#N/A	#N/A	#N/A	6.53877	#N/A	5	ENSG00000189042	ZNF567	protein_coding	zinc finger protein 567 [Source:HGNC Symbol;Acc:HGNC:28696]
#267481	#N/A	1.2171	1.23967	1.08125	#N/A	#N/A	#N/A	#N/A	#N/A	#N/A	#N/A	#N/A	1.22738	#N/A	#N/A	#N/A	#N/A	#N/A	0.631313	#N/A	5	ENSG00000267481		lncRNA	novel transcript, sense intronic to ZNF506
#263089	#N/A	#N/A	1.84551	0.960202	#N/A	#N/A	#N/A	#N/A	#N/A	#N/A	#N/A	1.0804	#N/A	#N/A	#N/A	0.631264	#N/A	#N/A	3.78982	#N/A	5	ENSG00000263089		lncRNA	novel transcript, antisense to AKAP1
ANKRD36B	#N/A	0.630326	2.2186	2.33668	#N/A	#N/A	#N/A	#N/A	#N/A	#N/A	#N/A	#N/A	1.20246	#N/A	#N/A	#N/A	#N/A	#N/A	7.9542	#N/A	5	ENSG00000196912	ANKRD36B	protein_coding	ankyrin repeat domain 36B [Source:HGNC Symbol;Acc:HGNC:29333]
EOGT-DT	#N/A	#N/A	2.48715	0.629658	#N/A	#N/A	#N/A	#N/A	#N/A	#N/A	#N/A	0.75668	0.802473	#N/A	#N/A	#N/A	#N/A	#N/A	4.44694	#N/A	5	ENSG00000244513	EOGT-DT	lncRNA	EOGT divergent transcript [Source:HGNC Symbol;Acc:HGNC:55605]
CEP57	#N/A	0.628247	0.90875	0.676894	#N/A	#N/A	#N/A	#N/A	#N/A	#N/A	#N/A	#N/A	0.809605	#N/A	#N/A	#N/A	#N/A	#N/A	6.45085	#N/A	5	ENSG00000166037	CEP57	protein_coding	centrosomal protein 57 [Source:HGNC Symbol;Acc:HGNC:30794]
TNNI3K	#N/A	#N/A	1.00112	0.627943	#N/A	#N/A	#N/A	#N/A	#N/A	#N/A	0.848611	1.23742	#N/A	#N/A	#N/A	#N/A	#N/A	#N/A	4.01884	#N/A	5	ENSG00000116783	TNNI3K	protein_coding	TNNI3 interacting kinase [Source:HGNC Symbol;Acc:HGNC:19661]
#272030	#N/A	#N/A	#N/A	#N/A	1.00514	0.93416	0.840546	2.69783	#N/A	#N/A	#N/A	#N/A	#N/A	#N/A	#N/A	#N/A	#N/A	#N/A	0.626597	#N/A	5	ENSG00000272030		lncRNA	novel transcript, antisense to S100A1 and CHTOP
AKAP1	#N/A	#N/A	#N/A	0.784501	#N/A	#N/A	#N/A	#N/A	#N/A	0.626583	#N/A	0.735474	#N/A	#N/A	#N/A	1.44893	#N/A	#N/A	5.03073	#N/A	5	ENSG00000121057	AKAP1	protein_coding	A-kinase anchoring protein 1 [Source:HGNC Symbol;Acc:HGNC:367]
#287878	#N/A	#N/A	#N/A	#N/A	#N/A	#N/A	#N/A	1.44067	#N/A	#N/A	0.841094	1.09677	#N/A	#N/A	1.2644	#N/A	#N/A	#N/A	0.622651	#N/A	5	ENSG00000287878		lncRNA	novel transcript, antisense to CPNE9and MTMR14
#248544	#N/A	#N/A	4.34767	#N/A	#N/A	#N/A	#N/A	#N/A	#N/A	#N/A	#N/A	0.622268	1.67452	#N/A	#N/A	#N/A	#N/A	#N/A	4.09217	1.08961	5	ENSG00000248544		lncRNA	novel transcript, antisense to CYFIP2
#258323	#N/A	#N/A	1.2458	0.951973	#N/A	#N/A	#N/A	#N/A	#N/A	#N/A	0.99362	1.80101	#N/A	#N/A	#N/A	#N/A	#N/A	#N/A	0.621884	#N/A	5	ENSG00000258323		lncRNA	novel transcript, antisense to NAA25
ESYT1	#N/A	0.621768	1.03877	#N/A	#N/A	#N/A	#N/A	#N/A	#N/A	#N/A	#N/A	#N/A	#N/A	#N/A	#N/A	#N/A	1.06453	#N/A	6.92091	1.34232	5	ENSG00000139641	ESYT1	protein_coding	extended synaptotagmin 1 [Source:HGNC Symbol;Acc:HGNC:29534]
AIP	#N/A	1.24834	#N/A	#N/A	0.697281	#N/A	#N/A	#N/A	#N/A	#N/A	#N/A	#N/A	#N/A	#N/A	#N/A	#N/A	1.59932	0.621175	4.26127	#N/A	5	ENSG00000110711	AIP	protein_coding	aryl hydrocarbon receptor interacting protein [Source:HGNC Symbol;Acc:HGNC:358]
RAPGEF4	#N/A	#N/A	3.05478	1.48569	#N/A	#N/A	#N/A	#N/A	#N/A	#N/A	1.29333	1.21298	#N/A	#N/A	#N/A	#N/A	#N/A	#N/A	0.61629	#N/A	5	ENSG00000091428	RAPGEF4	protein_coding	Rap guanine nucleotide exchange factor 4 [Source:HGNC Symbol;Acc:HGNC:16626]
CAMKK2	#N/A	#N/A	#N/A	#N/A	#N/A	#N/A	0.682178	0.614141	#N/A	#N/A	0.90659	0.762055	#N/A	#N/A	#N/A	#N/A	#N/A	#N/A	2.92675	#N/A	5	ENSG00000110931	CAMKK2	protein_coding	calcium/calmodulin dependent protein kinase kinase 2 [Source:HGNC Symbol;Acc:HGNC:1470]
SMC2	#N/A	0.771731	#N/A	#N/A	1.0859	0.613702	#N/A	#N/A	#N/A	#N/A	#N/A	#N/A	#N/A	#N/A	#N/A	#N/A	1.00609	#N/A	2.74355	#N/A	5	ENSG00000136824	SMC2	protein_coding	structural maintenance of chromosomes 2 [Source:HGNC Symbol;Acc:HGNC:14011]
BACH1-AS1	#N/A	#N/A	#N/A	#N/A	#N/A	#N/A	#N/A	1.35145	#N/A	0.760457	1.36126	1.5161	#N/A	#N/A	#N/A	#N/A	#N/A	#N/A	0.611315	#N/A	5	ENSG00000232118	BACH1-AS1	lncRNA	BACH1 antisense RNA 1 [Source:HGNC Symbol;Acc:HGNC:40008]
SATB2	#N/A	#N/A	#N/A	#N/A	#N/A	2.22348	5.19741	3.47397	#N/A	#N/A	#N/A	#N/A	#N/A	#N/A	1.21489	#N/A	#N/A	#N/A	0.61116	#N/A	5	ENSG00000119042	SATB2	protein_coding	SATB homeobox 2 [Source:HGNC Symbol;Acc:HGNC:21637]
#260927	#N/A	0.610939	1.06689	0.795498	#N/A	#N/A	#N/A	#N/A	#N/A	#N/A	#N/A	#N/A	0.724034	#N/A	#N/A	#N/A	#N/A	#N/A	3.88987	#N/A	5	ENSG00000260927		lncRNA	novel transcript, antisense to CSNK2A2
PEX3	#N/A	0.640302	1.63639	0.610462	#N/A	#N/A	#N/A	#N/A	#N/A	#N/A	#N/A	#N/A	0.745657	#N/A	#N/A	#N/A	#N/A	#N/A	6.75392	#N/A	5	ENSG00000034693	PEX3	protein_coding	peroxisomal biogenesis factor 3 [Source:HGNC Symbol;Acc:HGNC:8858]
ORMDL2	#N/A	1.6048	#N/A	#N/A	#N/A	0.609578	1.30881	#N/A	#N/A	#N/A	#N/A	#N/A	#N/A	#N/A	#N/A	#N/A	1.50272	#N/A	3.82878	#N/A	5	ENSG00000123353	ORMDL2	protein_coding	ORMDL sphingolipid biosynthesis regulator 2 [Source:HGNC Symbol;Acc:HGNC:16037]
REXO2	#N/A	0.60838	1.28939	1.0457	#N/A	#N/A	#N/A	#N/A	#N/A	#N/A	#N/A	#N/A	0.767729	#N/A	#N/A	#N/A	#N/A	#N/A	3.70642	#N/A	5	ENSG00000076043	REXO2	protein_coding	RNA exonuclease 2 [Source:HGNC Symbol;Acc:HGNC:17851]
UBE2H-DT	#N/A	#N/A	1.79853	0.956202	#N/A	#N/A	#N/A	#N/A	#N/A	#N/A	0.608048	1.27746	#N/A	#N/A	#N/A	#N/A	#N/A	#N/A	3.57828	#N/A	5	ENSG00000244036	UBE2H-DT	lncRNA	UBE2H divergent transcript [Source:HGNC Symbol;Acc:HGNC:55615]
YEATS4	#N/A	0.606176	0.943297	#N/A	#N/A	#N/A	#N/A	#N/A	#N/A	#N/A	#N/A	#N/A	0.69944	#N/A	#N/A	#N/A	0.927669	#N/A	3.8501	#N/A	5	ENSG00000127337	YEATS4	protein_coding	YEATS domain containing 4 [Source:HGNC Symbol;Acc:HGNC:24859]
#274265	#N/A	#N/A	0.605166	1.17442	#N/A	#N/A	#N/A	#N/A	#N/A	#N/A	#N/A	#N/A	1.02471	#N/A	#N/A	#N/A	1.03022	#N/A	5.9426	#N/A	5	ENSG00000274265		lncRNA	novel transcript
PTPRT	#N/A	0.812124	1.91089	1.54695	#N/A	#N/A	#N/A	#N/A	#N/A	#N/A	#N/A	0.994492	#N/A	#N/A	#N/A	#N/A	#N/A	#N/A	0.604741	#N/A	5	ENSG00000196090	PTPRT	protein_coding	protein tyrosine phosphatase receptor type T [Source:HGNC Symbol;Acc:HGNC:9682]
PCNX2	#N/A	#N/A	0.909524	2.34378	#N/A	#N/A	#N/A	#N/A	#N/A	#N/A	#N/A	#N/A	#N/A	#N/A	#N/A	0.604713	1.3277	#N/A	6.65461	#N/A	5	ENSG00000135749	PCNX2	protein_coding	pecanex 2 [Source:HGNC Symbol;Acc:HGNC:8736]
#261324	#N/A	0.604487	1.05824	0.762442	#N/A	#N/A	#N/A	#N/A	#N/A	#N/A	0.844461	#N/A	#N/A	#N/A	#N/A	#N/A	#N/A	#N/A	3.77772	#N/A	5	ENSG00000261324		lncRNA	novel transcript, overlapping HIST4H4
HOTAIRM1	#N/A	#N/A	#N/A	#N/A	#N/A	1.04183	1.94761	0.603625	#N/A	#N/A	#N/A	#N/A	#N/A	#N/A	#N/A	#N/A	1.39234	#N/A	1.30461	#N/A	5	ENSG00000233429	HOTAIRM1	lncRNA	HOXA transcript antisense RNA, myeloid-specific 1 [Source:HGNC Symbol;Acc:HGNC:37117]
#287284	#N/A	#N/A	3.03235	2.17415	#N/A	#N/A	#N/A	#N/A	#N/A	#N/A	#N/A	#N/A	1.92219	0.602359	#N/A	1.19336	#N/A	#N/A	#N/A	#N/A	5	ENSG00000287284		lncRNA	novel transcript
CRELD2	#N/A	0.638789	#N/A	0.601635	#N/A	#N/A	0.960673	#N/A	#N/A	#N/A	#N/A	#N/A	0.620958	#N/A	#N/A	#N/A	#N/A	#N/A	3.66274	#N/A	5	ENSG00000184164	CRELD2	protein_coding	cysteine rich with EGF like domains 2 [Source:HGNC Symbol;Acc:HGNC:28150]
CCDC25	#N/A	0.920366	#N/A	0.599792	#N/A	#N/A	#N/A	#N/A	#N/A	#N/A	#N/A	#N/A	0.629074	#N/A	#N/A	#N/A	#N/A	0.983593	3.4821	#N/A	5	ENSG00000147419	CCDC25	protein_coding	coiled-coil domain containing 25 [Source:HGNC Symbol;Acc:HGNC:25591]
GRB14	#N/A	#N/A	#N/A	#N/A	#N/A	3.04945	#N/A	0.598884	#N/A	2.49286	2.27162	#N/A	#N/A	#N/A	#N/A	1.28357	#N/A	#N/A	#N/A	#N/A	5	ENSG00000115290	GRB14	protein_coding	growth factor receptor bound protein 14 [Source:HGNC Symbol;Acc:HGNC:4565]
MRPL46	#N/A	1.44935	#N/A	#N/A	#N/A	#N/A	#N/A	#N/A	0.846753	0.598616	#N/A	#N/A	#N/A	#N/A	#N/A	#N/A	1.57977	#N/A	3.21042	#N/A	5	ENSG00000259494	MRPL46	protein_coding	mitochondrial ribosomal protein L46 [Source:HGNC Symbol;Acc:HGNC:1192]
LINC03016	#N/A	0.598359	0.908857	0.660155	#N/A	#N/A	#N/A	#N/A	#N/A	#N/A	#N/A	#N/A	0.989927	#N/A	#N/A	#N/A	#N/A	#N/A	4.37779	#N/A	5	ENSG00000230825	LINC03016	lncRNA	long intergenic non-protein coding RNA 3016 [Source:HGNC Symbol;Acc:HGNC:56145]
SERPINB9	#N/A	#N/A	#N/A	#N/A	#N/A	#N/A	#N/A	#N/A	#N/A	#N/A	#N/A	#N/A	0.80103	0.782385	#N/A	#N/A	#N/A	0.598357	5.78695	1.80956	5	ENSG00000170542	SERPINB9	protein_coding	serpin family B member 9 [Source:HGNC Symbol;Acc:HGNC:8955]
LMAN1	#N/A	0.808926	0.598106	1.39751	#N/A	#N/A	#N/A	#N/A	#N/A	#N/A	#N/A	#N/A	0.979745	#N/A	#N/A	#N/A	#N/A	#N/A	3.71268	#N/A	5	ENSG00000074695	LMAN1	protein_coding	lectin, mannose binding 1 [Source:HGNC Symbol;Acc:HGNC:6631]
DHRS12	#N/A	#N/A	0.599322	#N/A	#N/A	#N/A	#N/A	#N/A	#N/A	#N/A	0.596797	#N/A	0.943628	#N/A	#N/A	0.953293	#N/A	#N/A	5.37487	#N/A	5	ENSG00000102796	DHRS12	protein_coding	dehydrogenase/reductase 12 [Source:HGNC Symbol;Acc:HGNC:25832]
THOC6	#N/A	#N/A	#N/A	#N/A	#N/A	0.591794	#N/A	#N/A	0.667476	0.810407	#N/A	#N/A	#N/A	#N/A	#N/A	0.82366	#N/A	#N/A	3.36271	#N/A	5	ENSG00000131652	THOC6	protein_coding	THO complex 6 [Source:HGNC Symbol;Acc:HGNC:28369]
GPR82	#N/A	0.591751	1.95968	1.18883	#N/A	#N/A	#N/A	#N/A	#N/A	#N/A	#N/A	#N/A	#N/A	#N/A	#N/A	0.744916	#N/A	#N/A	4.40666	#N/A	5	ENSG00000171657	GPR82	protein_coding	G protein-coupled receptor 82 [Source:HGNC Symbol;Acc:HGNC:4533]
GCLM	#N/A	0.590647	1.83551	1.3653	#N/A	#N/A	#N/A	#N/A	#N/A	#N/A	#N/A	#N/A	1.54107	#N/A	#N/A	#N/A	#N/A	#N/A	1.09624	#N/A	5	ENSG00000023909	GCLM	protein_coding	glutamate-cysteine ligase modifier subunit [Source:HGNC Symbol;Acc:HGNC:4312]
SLC35G5#177710	#N/A	1.24042	2.56747	1.18302	#N/A	#N/A	#N/A	#N/A	#N/A	#N/A	#N/A	#N/A	2.47325	#N/A	#N/A	#N/A	#N/A	#N/A	0.590572	#N/A	5	ENSG00000177710	SLC35G5	protein_coding	solute carrier family 35 member G5 [Source:HGNC Symbol;Acc:HGNC:15546]
VPS13A	#N/A	0.590116	1.9778	1.04119	#N/A	#N/A	#N/A	#N/A	#N/A	#N/A	#N/A	#N/A	1.07485	#N/A	#N/A	#N/A	#N/A	#N/A	6.02404	#N/A	5	ENSG00000197969	VPS13A	protein_coding	vacuolar protein sorting 13 homolog A [Source:HGNC Symbol;Acc:HGNC:1908]
PUS3	#N/A	0.898523	#N/A	#N/A	#N/A	0.616786	1.12385	#N/A	#N/A	0.589648	#N/A	#N/A	#N/A	#N/A	#N/A	#N/A	#N/A	#N/A	2.79785	#N/A	5	ENSG00000110060	PUS3	protein_coding	pseudouridine synthase 3 [Source:HGNC Symbol;Acc:HGNC:25461]
NUP62CL	#N/A	1.19601	#N/A	0.880621	#N/A	#N/A	#N/A	#N/A	#N/A	0.932915	#N/A	#N/A	#N/A	#N/A	#N/A	1.59546	#N/A	#N/A	0.588684	#N/A	5	ENSG00000198088	NUP62CL	protein_coding	nucleoporin 62 C-terminal like [Source:HGNC Symbol;Acc:HGNC:25960]
MT-CO2	#N/A	#N/A	0.588492	#N/A	0.590663	#N/A	#N/A	#N/A	#N/A	#N/A	#N/A	0.727107	#N/A	#N/A	#N/A	#N/A	1.81541	#N/A	4.15421	#N/A	5	ENSG00000198712	MT-CO2	protein_coding	mitochondrially encoded cytochrome c oxidase II [Source:HGNC Symbol;Acc:HGNC:7421]
RPUSD1	#N/A	0.588377	#N/A	#N/A	#N/A	0.678321	0.726495	#N/A	#N/A	#N/A	#N/A	#N/A	#N/A	#N/A	#N/A	#N/A	1.23906	#N/A	3.71756	#N/A	5	ENSG00000007376	RPUSD1	protein_coding	RNA pseudouridine synthase domain containing 1 [Source:HGNC Symbol;Acc:HGNC:14173]
TMEM30A-DT	#N/A	#N/A	#N/A	#N/A	#N/A	#N/A	#N/A	#N/A	#N/A	0.587344	0.662792	#N/A	#N/A	1.25228	#N/A	1.27716	#N/A	#N/A	2.13479	#N/A	5	ENSG00000225793	TMEM30A-DT	lncRNA	TMEM30A divergent transcript [Source:HGNC Symbol;Acc:HGNC:48985]
HNRNPD-DT	#N/A	0.584539	1.09531	#N/A	#N/A	#N/A	#N/A	#N/A	#N/A	#N/A	#N/A	0.700721	1.42464	#N/A	#N/A	#N/A	#N/A	#N/A	4.75475	#N/A	5	ENSG00000272677	HNRNPD-DT	lncRNA	HNRNPD divergent transcript [Source:HGNC Symbol;Acc:HGNC:55205]
CAMSAP1-DT	#N/A	#N/A	#N/A	#N/A	#N/A	#N/A	#N/A	#N/A	#N/A	0.581439	0.619692	0.805051	#N/A	#N/A	#N/A	0.848991	#N/A	#N/A	2.39007	#N/A	5	ENSG00000238058	CAMSAP1-DT	lncRNA	CAMSAP1 divergent transcript [Source:HGNC Symbol;Acc:HGNC:55648]
PELI2	#N/A	#N/A	#N/A	#N/A	#N/A	#N/A	#N/A	#N/A	0.580544	#N/A	0.971123	0.718154	#N/A	0.837075	#N/A	#N/A	#N/A	#N/A	5.9904	#N/A	5	ENSG00000139946	PELI2	protein_coding	pellino E3 ubiquitin protein ligase family member 2 [Source:HGNC Symbol;Acc:HGNC:8828]
ZNF28	#N/A	0.772907	0.943466	0.576021	#N/A	#N/A	#N/A	#N/A	#N/A	#N/A	#N/A	#N/A	0.611768	#N/A	#N/A	#N/A	#N/A	#N/A	5.24134	#N/A	5	ENSG00000198538	ZNF28	protein_coding	zinc finger protein 28 [Source:HGNC Symbol;Acc:HGNC:13073]
CNTNAP4	#N/A	#N/A	1.52627	#N/A	#N/A	0.981476	#N/A	#N/A	#N/A	#N/A	0.936724	1.31097	#N/A	#N/A	#N/A	#N/A	#N/A	#N/A	0.575203	#N/A	5	ENSG00000152910	CNTNAP4	protein_coding	contactin associated protein family member 4 [Source:HGNC Symbol;Acc:HGNC:18747]
PYGO2	#N/A	1.17003	#N/A	#N/A	1.08322	#N/A	#N/A	#N/A	#N/A	#N/A	#N/A	#N/A	0.922449	#N/A	#N/A	0.57494	#N/A	#N/A	3.81295	#N/A	5	ENSG00000163348	PYGO2	protein_coding	pygopus family PHD finger 2 [Source:HGNC Symbol;Acc:HGNC:30257]
#271780	#N/A	#N/A	#N/A	#N/A	0.574359	0.89151	#N/A	#N/A	#N/A	1.68445	1.13072	#N/A	#N/A	#N/A	#N/A	2.20926	#N/A	#N/A	#N/A	#N/A	5	ENSG00000271780		lncRNA	novel transcript
#287126	#N/A	1.61101	#N/A	#N/A	0.573276	0.961115	#N/A	#N/A	#N/A	1.03601	#N/A	#N/A	#N/A	#N/A	#N/A	0.976858	#N/A	#N/A	#N/A	#N/A	5	ENSG00000287126		lncRNA	novel transcript
BDH2	#N/A	0.571214	0.856033	2.35341	#N/A	#N/A	#N/A	#N/A	#N/A	#N/A	#N/A	#N/A	0.90871	#N/A	#N/A	#N/A	#N/A	#N/A	1.58205	#N/A	5	ENSG00000164039	BDH2	protein_coding	3-hydroxybutyrate dehydrogenase 2 [Source:HGNC Symbol;Acc:HGNC:32389]
TWF2	#N/A	#N/A	#N/A	#N/A	0.851561	0.5688	1.39572	#N/A	#N/A	#N/A	#N/A	#N/A	#N/A	#N/A	0.84943	#N/A	1.47006	#N/A	#N/A	#N/A	5	ENSG00000247596	TWF2	protein_coding	twinfilin actin binding protein 2 [Source:HGNC Symbol;Acc:HGNC:9621]
RHOG	#N/A	#N/A	#N/A	#N/A	0.566616	#N/A	1.11749	#N/A	#N/A	#N/A	#N/A	#N/A	#N/A	#N/A	#N/A	#N/A	1.60806	1.06329	2.02957	#N/A	5	ENSG00000177105	RHOG	protein_coding	ras homolog family member G [Source:HGNC Symbol;Acc:HGNC:672]
#255670	#N/A	0.565912	1.48843	0.817702	#N/A	#N/A	#N/A	#N/A	#N/A	#N/A	#N/A	#N/A	0.819383	#N/A	#N/A	#N/A	#N/A	#N/A	4.47601	#N/A	5	ENSG00000255670		lncRNA	novel transcript
IL27RA#104998	#N/A	#N/A	#N/A	1.68671	#N/A	#N/A	#N/A	#N/A	#N/A	#N/A	#N/A	#N/A	0.565488	#N/A	#N/A	#N/A	0.923546	0.853684	5.88749	#N/A	5	ENSG00000104998	IL27RA	protein_coding	interleukin 27 receptor subunit alpha [Source:HGNC Symbol;Acc:HGNC:17290]
C22orf39	#N/A	0.612539	#N/A	#N/A	#N/A	0.774284	0.847781	#N/A	#N/A	0.562678	#N/A	#N/A	#N/A	#N/A	#N/A	#N/A	#N/A	#N/A	2.28062	#N/A	5	ENSG00000242259	C22orf39	protein_coding	chromosome 22 open reading frame 39 [Source:HGNC Symbol;Acc:HGNC:27012]
DYNLT2B	#N/A	0.562512	2.30505	1.51188	#N/A	#N/A	#N/A	#N/A	#N/A	#N/A	#N/A	#N/A	0.893252	#N/A	#N/A	#N/A	#N/A	#N/A	5.67311	#N/A	5	ENSG00000213123	DYNLT2B	protein_coding	dynein light chain Tctex-type 2B [Source:HGNC Symbol;Acc:HGNC:28482]
RHEBL1	#N/A	#N/A	3.01146	#N/A	#N/A	0.561718	1.24718	#N/A	#N/A	#N/A	#N/A	#N/A	1.70272	#N/A	#N/A	#N/A	#N/A	#N/A	1.60596	#N/A	5	ENSG00000167550	RHEBL1	protein_coding	RHEB like 1 [Source:HGNC Symbol;Acc:HGNC:21166]
ECHDC2	#N/A	#N/A	2.39882	1.70685	#N/A	#N/A	#N/A	#N/A	#N/A	#N/A	#N/A	#N/A	0.560819	#N/A	#N/A	#N/A	0.75595	#N/A	7.05203	#N/A	5	ENSG00000121310	ECHDC2	protein_coding	enoyl-CoA hydratase domain containing 2 [Source:HGNC Symbol;Acc:HGNC:23408]
FAM215B	#N/A	#N/A	1.54238	0.92342	#N/A	#N/A	#N/A	#N/A	#N/A	#N/A	#N/A	0.774876	0.560575	#N/A	#N/A	#N/A	#N/A	#N/A	6.77678	#N/A	5	ENSG00000232300	FAM215B	lncRNA	family with sequence similarity 215 member B [Source:HGNC Symbol;Acc:HGNC:43639]
NFU1	#N/A	0.560003	0.931274	#N/A	#N/A	#N/A	#N/A	#N/A	#N/A	#N/A	#N/A	#N/A	0.756911	0.602065	#N/A	#N/A	#N/A	#N/A	4.54425	#N/A	5	ENSG00000169599	NFU1	protein_coding	NFU1 iron-sulfur cluster scaffold [Source:HGNC Symbol;Acc:HGNC:16287]
BCL2L12	#N/A	0.711439	#N/A	#N/A	#N/A	0.558356	#N/A	#N/A	1.07999	0.745351	#N/A	#N/A	#N/A	#N/A	#N/A	#N/A	#N/A	#N/A	1.20419	#N/A	5	ENSG00000126453	BCL2L12	protein_coding	BCL2 like 12 [Source:HGNC Symbol;Acc:HGNC:13787]
TBX19	#N/A	#N/A	#N/A	#N/A	#N/A	0.608944	0.934272	0.745884	0.556092	#N/A	#N/A	#N/A	#N/A	#N/A	#N/A	#N/A	#N/A	#N/A	5.38362	#N/A	5	ENSG00000143178	TBX19	protein_coding	T-box transcription factor 19 [Source:HGNC Symbol;Acc:HGNC:11596]
TMEM209	#N/A	0.698279	1.18561	0.552265	#N/A	#N/A	#N/A	#N/A	#N/A	#N/A	#N/A	#N/A	0.996073	#N/A	#N/A	#N/A	#N/A	#N/A	6.74243	#N/A	5	ENSG00000146842	TMEM209	protein_coding	transmembrane protein 209 [Source:HGNC Symbol;Acc:HGNC:21898]
SOGA3	#N/A	#N/A	2.94384	1.70499	#N/A	#N/A	#N/A	#N/A	#N/A	#N/A	#N/A	#N/A	2.9611	#N/A	#N/A	1.33302	#N/A	#N/A	0.551662	#N/A	5	ENSG00000214338	SOGA3	protein_coding	SOGA family member 3 [Source:HGNC Symbol;Acc:HGNC:21494]
#230623	#N/A	#N/A	1.54895	0.550469	#N/A	#N/A	#N/A	#N/A	#N/A	#N/A	#N/A	#N/A	0.767125	#N/A	1.14669	#N/A	#N/A	#N/A	2.40517	#N/A	5	ENSG00000230623		lncRNA	novel transcript, antisense to ZNF281
#276136	#N/A	0.550454	1.81209	1.28028	#N/A	#N/A	#N/A	#N/A	#N/A	#N/A	#N/A	#N/A	1.45793	#N/A	#N/A	#N/A	#N/A	#N/A	4.05123	#N/A	5	ENSG00000276136		lncRNA	novel transcript
MRPL9	#N/A	1.24982	0.550259	0.716986	#N/A	#N/A	#N/A	#N/A	#N/A	#N/A	#N/A	#N/A	#N/A	0.94378	#N/A	#N/A	#N/A	#N/A	3.84067	#N/A	5	ENSG00000143436	MRPL9	protein_coding	mitochondrial ribosomal protein L9 [Source:HGNC Symbol;Acc:HGNC:14277]
LINC02326	#N/A	#N/A	1.11642	1.49556	#N/A	#N/A	#N/A	#N/A	#N/A	1.80982	1.33222	#N/A	0.549683	#N/A	#N/A	#N/A	#N/A	#N/A	#N/A	#N/A	5	ENSG00000257523	LINC02326	lncRNA	long intergenic non-protein coding RNA 2326 [Source:HGNC Symbol;Acc:HGNC:53246]
RNF113A	#N/A	1.75879	#N/A	0.746238	#N/A	0.548607	#N/A	#N/A	#N/A	#N/A	#N/A	#N/A	#N/A	#N/A	#N/A	#N/A	1.40323	#N/A	3.8631	#N/A	5	ENSG00000125352	RNF113A	protein_coding	ring finger protein 113A [Source:HGNC Symbol;Acc:HGNC:12974]
CTDNEP1#175826	#N/A	#N/A	#N/A	#N/A	0.714669	0.650803	0.548582	#N/A	0.872338	#N/A	#N/A	#N/A	#N/A	#N/A	#N/A	#N/A	#N/A	#N/A	1.7813	#N/A	5	ENSG00000175826	CTDNEP1	protein_coding	CTD nuclear envelope phosphatase 1 [Source:HGNC Symbol;Acc:HGNC:19085]
SURF2#148291	#N/A	1.2271	#N/A	#N/A	#N/A	0.547299	0.61153	#N/A	#N/A	#N/A	#N/A	#N/A	#N/A	#N/A	#N/A	#N/A	1.88109	#N/A	3.20065	#N/A	5	ENSG00000148291	SURF2	protein_coding	surfeit 2 [Source:HGNC Symbol;Acc:HGNC:11475]
CCDC28B	#N/A	0.546396	0.638367	0.724238	#N/A	#N/A	#N/A	#N/A	#N/A	#N/A	#N/A	#N/A	#N/A	#N/A	#N/A	#N/A	#N/A	1.18916	1.20055	#N/A	5	ENSG00000160050	CCDC28B	protein_coding	coiled-coil domain containing 28B [Source:HGNC Symbol;Acc:HGNC:28163]
ALDH7A1	#N/A	#N/A	1.08481	0.926258	#N/A	#N/A	#N/A	#N/A	#N/A	0.792259	#N/A	1.44705	#N/A	#N/A	#N/A	#N/A	#N/A	#N/A	0.546233	#N/A	5	ENSG00000164904	ALDH7A1	protein_coding	aldehyde dehydrogenase 7 family member A1 [Source:HGNC Symbol;Acc:HGNC:877]
ITPKB-AS1	#N/A	#N/A	2.49026	#N/A	#N/A	#N/A	#N/A	#N/A	#N/A	#N/A	#N/A	0.545719	1.04989	#N/A	#N/A	#N/A	0.950556	#N/A	5.23201	#N/A	5	ENSG00000228548	ITPKB-AS1	lncRNA	ITPKB antisense RNA 1 [Source:HGNC Symbol;Acc:HGNC:40312]
ZFHX2-AS1	#N/A	#N/A	0.544228	0.656105	#N/A	#N/A	#N/A	#N/A	#N/A	#N/A	#N/A	0.849774	#N/A	0.664684	#N/A	#N/A	#N/A	#N/A	5.75616	#N/A	5	ENSG00000157306	ZFHX2-AS1	lncRNA	ZFHX2 antisense RNA 1 [Source:HGNC Symbol;Acc:HGNC:52658]
PAGR1	#N/A	#N/A	#N/A	#N/A	0.908448	#N/A	0.543872	#N/A	#N/A	0.652284	#N/A	#N/A	#N/A	#N/A	#N/A	#N/A	1.20374	#N/A	4.54951	#N/A	5	ENSG00000280789	PAGR1	protein_coding	PAXIP1 associated glutamate rich protein 1 [Source:HGNC Symbol;Acc:HGNC:28707]
ZNF510	#N/A	0.542084	1.18958	0.8943	#N/A	#N/A	#N/A	#N/A	#N/A	#N/A	#N/A	#N/A	0.787816	#N/A	#N/A	#N/A	#N/A	#N/A	5.20691	#N/A	5	ENSG00000081386	ZNF510	protein_coding	zinc finger protein 510 [Source:HGNC Symbol;Acc:HGNC:29161]
EBP	#N/A	0.698367	0.540984	#N/A	#N/A	#N/A	0.98532	#N/A	#N/A	#N/A	#N/A	#N/A	#N/A	#N/A	#N/A	#N/A	1.43008	#N/A	1.69593	#N/A	5	ENSG00000147155	EBP	protein_coding	EBP cholestenol delta-isomerase [Source:HGNC Symbol;Acc:HGNC:3133]
#286808	#N/A	#N/A	2.69425	0.853032	#N/A	#N/A	#N/A	#N/A	#N/A	#N/A	#N/A	0.631221	0.540083	#N/A	#N/A	#N/A	#N/A	#N/A	6.47636	#N/A	5	ENSG00000286808		lncRNA	novel transcript, antisense to POLR3E
MFSD9	#N/A	0.787961	1.55821	0.678185	#N/A	#N/A	0.539807	#N/A	#N/A	#N/A	#N/A	#N/A	#N/A	#N/A	#N/A	#N/A	#N/A	#N/A	4.01174	#N/A	5	ENSG00000135953	MFSD9	protein_coding	major facilitator superfamily domain containing 9 [Source:HGNC Symbol;Acc:HGNC:28158]
DTD1	#N/A	#N/A	0.546624	#N/A	#N/A	#N/A	#N/A	#N/A	#N/A	#N/A	#N/A	#N/A	#N/A	0.538956	#N/A	#N/A	0.922856	0.78121	5.56035	#N/A	5	ENSG00000125821	DTD1	protein_coding	D-aminoacyl-tRNA deacylase 1 [Source:HGNC Symbol;Acc:HGNC:16219]
#273221	#N/A	#N/A	2.06794	0.691622	#N/A	#N/A	#N/A	#N/A	#N/A	#N/A	#N/A	#N/A	1.21368	#N/A	#N/A	#N/A	#N/A	0.538126	5.98713	#N/A	5	ENSG00000273221		lncRNA	novel transcript, antisense to CEPT1
PKD1L3	#N/A	#N/A	2.20282	#N/A	#N/A	#N/A	#N/A	#N/A	#N/A	#N/A	#N/A	1.20962	#N/A	#N/A	0.940388	0.534784	#N/A	#N/A	4.89909	#N/A	5	ENSG00000277481	PKD1L3	protein_coding	polycystin 1 like 3, transient receptor potential channel interacting [Source:HGNC Symbol;Acc:HGNC:21716]
TMEM150A	#N/A	#N/A	#N/A	#N/A	#N/A	0.534029	#N/A	#N/A	0.916659	0.790972	#N/A	#N/A	#N/A	2.09979	#N/A	#N/A	#N/A	#N/A	2.73561	#N/A	5	ENSG00000168890	TMEM150A	protein_coding	transmembrane protein 150A [Source:HGNC Symbol;Acc:HGNC:24677]
MPC2	#N/A	0.533597	#N/A	#N/A	1.17489	0.680536	1.63681	#N/A	#N/A	#N/A	#N/A	#N/A	#N/A	#N/A	#N/A	#N/A	1.21424	#N/A	#N/A	#N/A	5	ENSG00000143158	MPC2	protein_coding	mitochondrial pyruvate carrier 2 [Source:HGNC Symbol;Acc:HGNC:24515]
RGS16	#N/A	0.937434	0.532573	0.607096	#N/A	#N/A	#N/A	#N/A	#N/A	1.30844	#N/A	#N/A	#N/A	#N/A	#N/A	0.604857	#N/A	#N/A	#N/A	#N/A	5	ENSG00000143333	RGS16	protein_coding	regulator of G protein signaling 16 [Source:HGNC Symbol;Acc:HGNC:9997]
CABCOCO1	#N/A	1.3193	0.901506	1.14651	#N/A	#N/A	#N/A	#N/A	#N/A	#N/A	1.06441	#N/A	0.532061	#N/A	#N/A	#N/A	#N/A	#N/A	#N/A	#N/A	5	ENSG00000183346	CABCOCO1	protein_coding	ciliary associated calcium binding coiled-coil 1 [Source:HGNC Symbol;Acc:HGNC:28678]
#250751	#N/A	#N/A	3.81296	2.90975	#N/A	#N/A	#N/A	#N/A	#N/A	#N/A	#N/A	0.531453	2.64796	#N/A	#N/A	#N/A	#N/A	#N/A	4.28209	#N/A	5	ENSG00000250751		lncRNA	novel transcript
TESC	#N/A	#N/A	#N/A	#N/A	#N/A	1.86991	3.2179	1.69266	#N/A	#N/A	#N/A	#N/A	#N/A	#N/A	0.529887	#N/A	#N/A	#N/A	3.17429	#N/A	5	ENSG00000088992	TESC	protein_coding	tescalcin [Source:HGNC Symbol;Acc:HGNC:26065]
BUB3	#N/A	0.601474	0.529583	0.597388	#N/A	#N/A	#N/A	#N/A	#N/A	#N/A	#N/A	#N/A	0.67408	#N/A	#N/A	#N/A	#N/A	#N/A	3.93567	#N/A	5	ENSG00000154473	BUB3	protein_coding	BUB3 mitotic checkpoint protein [Source:HGNC Symbol;Acc:HGNC:1151]
#267698	#N/A	#N/A	1.37823	#N/A	#N/A	#N/A	#N/A	#N/A	#N/A	#N/A	#N/A	0.859066	0.955082	#N/A	#N/A	0.528909	#N/A	#N/A	3.70335	#N/A	5	ENSG00000267698		lncRNA	novel transcript, antisense to CLIP3 and THAP8
#261669	#N/A	#N/A	2.3026	0.528651	#N/A	#N/A	#N/A	#N/A	#N/A	#N/A	#N/A	0.819981	0.659388	#N/A	#N/A	#N/A	#N/A	#N/A	7.13727	#N/A	5	ENSG00000261669		lncRNA	novel transcript, antisense to TNRC6A
TMEM177	#N/A	1.02392	1.05603	1.88501	#N/A	#N/A	#N/A	#N/A	#N/A	#N/A	#N/A	#N/A	#N/A	#N/A	#N/A	0.97877	#N/A	#N/A	0.526952	#N/A	5	ENSG00000144120	TMEM177	protein_coding	transmembrane protein 177 [Source:HGNC Symbol;Acc:HGNC:28143]
ZNF8-DT	#N/A	0.58398	1.08018	0.526195	#N/A	#N/A	#N/A	#N/A	#N/A	#N/A	#N/A	#N/A	#N/A	#N/A	#N/A	#N/A	0.8701	#N/A	2.84597	#N/A	5	ENSG00000268516	ZNF8-DT	lncRNA	ZNF8 divergent transcript [Source:HGNC Symbol;Acc:HGNC:55280]
#243305	#N/A	0.526031	2.84234	0.872104	#N/A	#N/A	#N/A	#N/A	#N/A	#N/A	#N/A	0.704644	#N/A	#N/A	#N/A	#N/A	#N/A	#N/A	5.72209	#N/A	5	ENSG00000243305		lncRNA	novel transcript
#228863	#N/A	#N/A	2.59047	#N/A	#N/A	#N/A	#N/A	#N/A	#N/A	#N/A	0.526018	1.58927	#N/A	#N/A	#N/A	0.540852	#N/A	#N/A	5.57343	#N/A	5	ENSG00000228863		lncRNA	novel transcript, antisense to CD48
MTMR2	#N/A	0.525815	1.29274	1.31229	#N/A	#N/A	#N/A	#N/A	#N/A	#N/A	#N/A	#N/A	0.949574	#N/A	#N/A	#N/A	#N/A	#N/A	6.70319	#N/A	5	ENSG00000087053	MTMR2	protein_coding	myotubularin related protein 2 [Source:HGNC Symbol;Acc:HGNC:7450]
ZNF223	#N/A	#N/A	#N/A	#N/A	#N/A	#N/A	#N/A	#N/A	#N/A	1.07798	1.79332	1.10634	#N/A	#N/A	#N/A	#N/A	#N/A	0.525531	1.27939	#N/A	5	ENSG00000178386	ZNF223	protein_coding	zinc finger protein 223 [Source:HGNC Symbol;Acc:HGNC:13016]
#283103	#N/A	#N/A	#N/A	#N/A	#N/A	0.539108	0.873885	#N/A	0.844167	0.524526	#N/A	#N/A	#N/A	#N/A	#N/A	#N/A	#N/A	#N/A	3.39085	#N/A	5	ENSG00000283103		lncRNA	novel transcript, antisense to ERVK3-1
CERS6	#N/A	#N/A	#N/A	#N/A	#N/A	#N/A	#N/A	#N/A	0.523302	1.18255	1.56613	1.37024	#N/A	#N/A	#N/A	#N/A	#N/A	#N/A	7.13622	#N/A	5	ENSG00000172292	CERS6	protein_coding	ceramide synthase 6 [Source:HGNC Symbol;Acc:HGNC:23826]
DEK	#N/A	#N/A	#N/A	#N/A	0.522243	#N/A	0.557204	#N/A	#N/A	#N/A	#N/A	#N/A	#N/A	#N/A	#N/A	#N/A	0.785697	1.82696	5.08024	#N/A	5	ENSG00000124795	DEK	protein_coding	DEK proto-oncogene [Source:HGNC Symbol;Acc:HGNC:2768]
ZNF227	#N/A	0.521681	1.22474	0.617532	#N/A	#N/A	#N/A	#N/A	#N/A	#N/A	#N/A	#N/A	0.634134	#N/A	#N/A	#N/A	#N/A	#N/A	5.5119	#N/A	5	ENSG00000131115	ZNF227	protein_coding	zinc finger protein 227 [Source:HGNC Symbol;Acc:HGNC:13020]
ARL6	#N/A	0.518994	1.22597	0.629511	#N/A	#N/A	#N/A	#N/A	#N/A	#N/A	#N/A	#N/A	1.00844	#N/A	#N/A	#N/A	#N/A	#N/A	4.50564	#N/A	5	ENSG00000113966	ARL6	protein_coding	ADP ribosylation factor like GTPase 6 [Source:HGNC Symbol;Acc:HGNC:13210]
ZNF157	#N/A	#N/A	3.53883	3.55807	#N/A	#N/A	#N/A	#N/A	1.15179	#N/A	#N/A	#N/A	2.24831	#N/A	#N/A	#N/A	#N/A	#N/A	0.518414	#N/A	5	ENSG00000147117	ZNF157	protein_coding	zinc finger protein 157 [Source:HGNC Symbol;Acc:HGNC:12942]
TMEM106B	#N/A	0.517384	0.708564	#N/A	#N/A	#N/A	#N/A	#N/A	#N/A	#N/A	#N/A	#N/A	1.28637	#N/A	#N/A	#N/A	1.49805	#N/A	6.91511	#N/A	5	ENSG00000106460	TMEM106B	protein_coding	transmembrane protein 106B [Source:HGNC Symbol;Acc:HGNC:22407]
TUB	#N/A	#N/A	4.66653	1.64298	#N/A	#N/A	#N/A	#N/A	#N/A	#N/A	#N/A	#N/A	1.94571	#N/A	#N/A	2.03851	0.517285	#N/A	#N/A	#N/A	5	ENSG00000166402	TUB	protein_coding	TUB bipartite transcription factor [Source:HGNC Symbol;Acc:HGNC:12406]
PPM1L	#N/A	#N/A	#N/A	#N/A	#N/A	0.975149	1.68621	1.59652	#N/A	#N/A	#N/A	#N/A	#N/A	#N/A	0.517189	#N/A	#N/A	#N/A	5.30089	#N/A	5	ENSG00000163590	PPM1L	protein_coding	protein phosphatase, Mg2+/Mn2+ dependent 1L [Source:HGNC Symbol;Acc:HGNC:16381]
POLR3H	#N/A	#N/A	#N/A	#N/A	#N/A	#N/A	#N/A	#N/A	0.871704	#N/A	0.516925	#N/A	#N/A	0.849345	#N/A	0.577803	#N/A	#N/A	2.99398	#N/A	5	ENSG00000100413	POLR3H	protein_coding	RNA polymerase III subunit H [Source:HGNC Symbol;Acc:HGNC:30349]
#283360	#N/A	#N/A	3.60308	1.42616	#N/A	0.515856	#N/A	0.565677	#N/A	#N/A	#N/A	#N/A	#N/A	#N/A	#N/A	#N/A	#N/A	#N/A	4.64299	#N/A	5	ENSG00000283360		lncRNA	novel transcript
ACADSB	#N/A	#N/A	0.764763	0.514095	#N/A	#N/A	#N/A	#N/A	#N/A	#N/A	#N/A	#N/A	0.742544	#N/A	#N/A	#N/A	#N/A	0.696243	4.01345	#N/A	5	ENSG00000196177	ACADSB	protein_coding	acyl-CoA dehydrogenase short/branched chain [Source:HGNC Symbol;Acc:HGNC:91]
PLEKHG2	#N/A	#N/A	#N/A	#N/A	#N/A	0.859444	0.513404	0.861098	0.685351	#N/A	#N/A	#N/A	#N/A	#N/A	#N/A	#N/A	#N/A	#N/A	3.10698	#N/A	5	ENSG00000090924	PLEKHG2	protein_coding	pleckstrin homology and RhoGEF domain containing G2 [Source:HGNC Symbol;Acc:HGNC:29515]
TACO1	#N/A	0.9811	0.862653	#N/A	#N/A	#N/A	#N/A	#N/A	#N/A	0.511024	#N/A	#N/A	#N/A	#N/A	#N/A	0.523564	#N/A	#N/A	1.86748	#N/A	5	ENSG00000136463	TACO1	protein_coding	translational activator of cytochrome c oxidase I [Source:HGNC Symbol;Acc:HGNC:24316]
SERGEF	#N/A	#N/A	0.509657	#N/A	#N/A	#N/A	#N/A	#N/A	#N/A	#N/A	#N/A	#N/A	0.624559	#N/A	#N/A	#N/A	0.716687	0.676955	4.71184	#N/A	5	ENSG00000129158	SERGEF	protein_coding	secretion regulating guanine nucleotide exchange factor [Source:HGNC Symbol;Acc:HGNC:17499]
#287202	#N/A	#N/A	2.20288	0.509397	#N/A	#N/A	#N/A	#N/A	#N/A	#N/A	#N/A	1.15988	0.779188	#N/A	#N/A	#N/A	#N/A	#N/A	5.20236	#N/A	5	ENSG00000287202		lncRNA	novel transcript, antisense to SART3
THAP3	#N/A	0.517614	#N/A	#N/A	#N/A	0.508939	#N/A	#N/A	0.517368	#N/A	#N/A	#N/A	0.806893	#N/A	#N/A	#N/A	#N/A	#N/A	4.21315	#N/A	5	ENSG00000041988	THAP3	protein_coding	THAP domain containing 3 [Source:HGNC Symbol;Acc:HGNC:20855]
CEBPZOS	#N/A	0.508617	0.993205	0.68054	#N/A	#N/A	#N/A	#N/A	#N/A	#N/A	#N/A	#N/A	#N/A	0.628231	#N/A	#N/A	#N/A	#N/A	7.73435	#N/A	5	ENSG00000218739	CEBPZOS	protein_coding	CEBPZ opposite strand [Source:HGNC Symbol;Acc:HGNC:49288]
RABGAP1L-IT1	#N/A	#N/A	1.43026	#N/A	#N/A	0.508545	1.10105	0.671496	#N/A	#N/A	#N/A	#N/A	#N/A	#N/A	#N/A	#N/A	#N/A	#N/A	2.97998	#N/A	5	ENSG00000223525	RABGAP1L-IT1	lncRNA	RABGAP1L intronic transcript 1 [Source:HGNC Symbol;Acc:HGNC:41471]
ZNF268	#N/A	0.508502	0.992535	0.661317	#N/A	#N/A	#N/A	#N/A	#N/A	#N/A	#N/A	#N/A	0.558294	#N/A	#N/A	#N/A	#N/A	#N/A	5.09409	#N/A	5	ENSG00000090612	ZNF268	protein_coding	zinc finger protein 268 [Source:HGNC Symbol;Acc:HGNC:13061]
POLR2K	#N/A	1.61002	#N/A	#N/A	#N/A	0.507244	1.16764	#N/A	#N/A	#N/A	#N/A	#N/A	#N/A	#N/A	#N/A	#N/A	#N/A	1.00369	3.21473	#N/A	5	ENSG00000147669	POLR2K	protein_coding	RNA polymerase II, I and III subunit K [Source:HGNC Symbol;Acc:HGNC:9198]
SRGAP2C	#N/A	#N/A	#N/A	#N/A	0.529731	#N/A	0.506471	#N/A	#N/A	#N/A	#N/A	0.567206	#N/A	#N/A	#N/A	0.737479	#N/A	#N/A	5.97889	#N/A	5	ENSG00000171943	SRGAP2C	protein_coding	SLIT-ROBO Rho GTPase activating protein 2C [Source:HGNC Symbol;Acc:HGNC:30584]
GSE1	#N/A	#N/A	#N/A	#N/A	#N/A	0.505932	1.04889	0.860808	0.756721	#N/A	#N/A	#N/A	#N/A	#N/A	#N/A	#N/A	#N/A	#N/A	5.41484	#N/A	5	ENSG00000131149	GSE1	protein_coding	Gse1 coiled-coil protein [Source:HGNC Symbol;Acc:HGNC:28979]
PRC1	#N/A	#N/A	0.825234	1.06313	#N/A	#N/A	1.14091	#N/A	#N/A	#N/A	#N/A	0.505253	#N/A	#N/A	#N/A	#N/A	#N/A	#N/A	5.01565	#N/A	5	ENSG00000198901	PRC1	protein_coding	protein regulator of cytokinesis 1 [Source:HGNC Symbol;Acc:HGNC:9341]
#274104	#N/A	1.5927	2.19827	1.62952	#N/A	#N/A	#N/A	#N/A	#N/A	0.750994	#N/A	#N/A	#N/A	#N/A	#N/A	#N/A	#N/A	#N/A	0.504742	#N/A	5	ENSG00000274104		lncRNA	novel transcript
FAM50B	#N/A	1.94539	#N/A	#N/A	0.503997	#N/A	#N/A	#N/A	#N/A	2.3307	#N/A	#N/A	#N/A	#N/A	#N/A	1.08246	1.496	#N/A	#N/A	#N/A	5	ENSG00000145945	FAM50B	protein_coding	family with sequence similarity 50 member B [Source:HGNC Symbol;Acc:HGNC:18789]
ASNS	#N/A	1.05967	3.361	1.54943	#N/A	#N/A	#N/A	#N/A	#N/A	#N/A	#N/A	#N/A	1.69065	#N/A	#N/A	#N/A	#N/A	#N/A	0.501738	#N/A	5	ENSG00000070669	ASNS	protein_coding	asparagine synthetase (glutamine-hydrolyzing) [Source:HGNC Symbol;Acc:HGNC:753]
TMEM9B-AS1	#N/A	#N/A	#N/A	#N/A	#N/A	#N/A	#N/A	#N/A	#N/A	0.59906	1.08286	0.94252	#N/A	#N/A	#N/A	0.500159	#N/A	#N/A	4.51773	#N/A	5	ENSG00000254860	TMEM9B-AS1	lncRNA	TMEM9B antisense RNA 1 [Source:HGNC Symbol;Acc:HGNC:19230]
#265287	#N/A	#N/A	1.6173	#N/A	#N/A	#N/A	#N/A	#N/A	#N/A	#N/A	0.601589	1.14529	#N/A	#N/A	#N/A	0.500014	#N/A	#N/A	4.56813	#N/A	5	ENSG00000265287		lncRNA	novel transcript, antisense to novel protein
ZNF345	#N/A	0.499461	1.4999	0.98903	#N/A	#N/A	#N/A	#N/A	#N/A	#N/A	#N/A	#N/A	0.635576	#N/A	#N/A	#N/A	#N/A	#N/A	6.46776	#N/A	5	ENSG00000251247	ZNF345	protein_coding	zinc finger protein 345 [Source:HGNC Symbol;Acc:HGNC:16367]
GPR146	#N/A	#N/A	1.53601	1.63626	#N/A	#N/A	#N/A	#N/A	#N/A	1.20742	#N/A	#N/A	#N/A	#N/A	#N/A	1.37349	#N/A	#N/A	0.497682	#N/A	5	ENSG00000164849	GPR146	protein_coding	G protein-coupled receptor 146 [Source:HGNC Symbol;Acc:HGNC:21718]
TMEM67	#N/A	0.496992	1.20401	1.15107	#N/A	#N/A	#N/A	#N/A	#N/A	#N/A	#N/A	#N/A	#N/A	#N/A	#N/A	0.559002	#N/A	#N/A	4.26558	#N/A	5	ENSG00000164953	TMEM67	protein_coding	transmembrane protein 67 [Source:HGNC Symbol;Acc:HGNC:28396]
NUSAP1	#N/A	#N/A	0.867082	0.496388	#N/A	#N/A	0.824208	#N/A	#N/A	#N/A	#N/A	#N/A	#N/A	#N/A	0.977755	#N/A	#N/A	#N/A	4.77459	#N/A	5	ENSG00000137804	NUSAP1	protein_coding	nucleolar and spindle associated protein 1 [Source:HGNC Symbol;Acc:HGNC:18538]
ADAT2	#N/A	0.554868	1.74009	1.04624	#N/A	#N/A	#N/A	#N/A	#N/A	#N/A	#N/A	0.495353	#N/A	#N/A	#N/A	#N/A	#N/A	#N/A	3.7326	#N/A	5	ENSG00000189007	ADAT2	protein_coding	adenosine deaminase tRNA specific 2 [Source:HGNC Symbol;Acc:HGNC:21172]
ZFP90	#N/A	#N/A	0.956643	0.492895	#N/A	#N/A	#N/A	#N/A	#N/A	#N/A	#N/A	#N/A	1.01707	#N/A	#N/A	#N/A	#N/A	0.912484	5.12451	#N/A	5	ENSG00000184939	ZFP90	protein_coding	ZFP90 zinc finger protein [Source:HGNC Symbol;Acc:HGNC:23329]
CACYBP	#N/A	0.95484	#N/A	#N/A	0.606662	#N/A	#N/A	#N/A	#N/A	#N/A	#N/A	#N/A	#N/A	#N/A	0.775147	0.492587	#N/A	#N/A	3.13619	#N/A	5	ENSG00000116161	CACYBP	protein_coding	calcyclin binding protein [Source:HGNC Symbol;Acc:HGNC:30423]
LZTS2	#N/A	0.492457	0.938098	2.47585	#N/A	#N/A	#N/A	#N/A	#N/A	#N/A	#N/A	#N/A	0.958556	#N/A	#N/A	#N/A	#N/A	#N/A	1.04765	#N/A	5	ENSG00000107816	LZTS2	protein_coding	leucine zipper tumor suppressor 2 [Source:HGNC Symbol;Acc:HGNC:29381]
KDM4A-AS1	#N/A	#N/A	2.60886	0.49244	#N/A	#N/A	#N/A	#N/A	#N/A	#N/A	#N/A	0.76833	0.639646	#N/A	#N/A	#N/A	#N/A	#N/A	4.37817	#N/A	5	ENSG00000236200	KDM4A-AS1	lncRNA	KDM4A antisense RNA 1 [Source:HGNC Symbol;Acc:HGNC:40528]
OSBPL3	#N/A	#N/A	0.49244	1.26902	#N/A	#N/A	0.980445	#N/A	#N/A	#N/A	#N/A	#N/A	#N/A	#N/A	#N/A	#N/A	0.689603	#N/A	8.99534	#N/A	5	ENSG00000070882	OSBPL3	protein_coding	oxysterol binding protein like 3 [Source:HGNC Symbol;Acc:HGNC:16370]
HDDC3	#N/A	1.1219	#N/A	0.491766	1.76208	#N/A	#N/A	#N/A	#N/A	0.549602	#N/A	#N/A	#N/A	#N/A	#N/A	#N/A	#N/A	#N/A	1.99926	#N/A	5	ENSG00000184508	HDDC3	protein_coding	HD domain containing 3 [Source:HGNC Symbol;Acc:HGNC:30522]
LINC00539	#N/A	0.491247	1.27308	1.16518	#N/A	#N/A	#N/A	#N/A	#N/A	#N/A	#N/A	#N/A	0.902256	#N/A	#N/A	#N/A	#N/A	#N/A	2.34485	#N/A	5	ENSG00000224429	LINC00539	lncRNA	long intergenic non-protein coding RNA 539 [Source:HGNC Symbol;Acc:HGNC:43672]
PER2	#N/A	#N/A	#N/A	#N/A	#N/A	#N/A	#N/A	0.490132	#N/A	0.503644	0.606875	0.731944	#N/A	#N/A	#N/A	#N/A	#N/A	#N/A	5.51813	#N/A	5	ENSG00000132326	PER2	protein_coding	period circadian regulator 2 [Source:HGNC Symbol;Acc:HGNC:8846]
ARHGDIB	#N/A	1.03384	#N/A	#N/A	#N/A	#N/A	#N/A	#N/A	#N/A	#N/A	#N/A	#N/A	0.489558	#N/A	#N/A	#N/A	1.34672	0.950975	1.45865	#N/A	5	ENSG00000111348	ARHGDIB	protein_coding	Rho GDP dissociation inhibitor beta [Source:HGNC Symbol;Acc:HGNC:679]
NME6	#N/A	0.489213	#N/A	0.586199	#N/A	#N/A	0.575572	#N/A	#N/A	#N/A	#N/A	#N/A	#N/A	0.930224	#N/A	#N/A	#N/A	#N/A	4.48601	#N/A	5	ENSG00000172113	NME6	protein_coding	NME/NM23 nucleoside diphosphate kinase 6 [Source:HGNC Symbol;Acc:HGNC:20567]
DOCK10	#N/A	#N/A	0.5478	0.519186	#N/A	#N/A	#N/A	#N/A	#N/A	#N/A	#N/A	#N/A	#N/A	#N/A	#N/A	#N/A	0.489143	#N/A	8.01891	1.01711	5	ENSG00000135905	DOCK10	protein_coding	dedicator of cytokinesis 10 [Source:HGNC Symbol;Acc:HGNC:23479]
SLC52A2#185803	#N/A	1.15842	#N/A	#N/A	#N/A	0.48888	1.216	#N/A	#N/A	#N/A	#N/A	#N/A	#N/A	#N/A	#N/A	#N/A	1.59524	#N/A	4.64743	#N/A	5	ENSG00000185803	SLC52A2	protein_coding	solute carrier family 52 member 2 [Source:HGNC Symbol;Acc:HGNC:30224]
TNFRSF14-AS1#238164	#N/A	#N/A	1.84142	1.30091	#N/A	#N/A	0.487688	#N/A	#N/A	#N/A	#N/A	#N/A	1.05499	#N/A	#N/A	#N/A	#N/A	#N/A	4.70212	#N/A	5	ENSG00000238164	TNFRSF14-AS1	lncRNA	TNFRSF14 antisense RNA 1 [Source:HGNC Symbol;Acc:HGNC:26966]
ALKAL2	#N/A	1.11292	3.05963	#N/A	#N/A	#N/A	#N/A	#N/A	#N/A	#N/A	#N/A	#N/A	2.2474	#N/A	0.486966	#N/A	0.625968	#N/A	#N/A	#N/A	5	ENSG00000189292	ALKAL2	protein_coding	ALK and LTK ligand 2 [Source:HGNC Symbol;Acc:HGNC:27683]
KLF12	#N/A	0.525405	2.10191	0.486251	#N/A	#N/A	#N/A	#N/A	#N/A	#N/A	#N/A	#N/A	0.885408	#N/A	#N/A	#N/A	#N/A	#N/A	7.9356	#N/A	5	ENSG00000118922	KLF12	protein_coding	Kruppel like factor 12 [Source:HGNC Symbol;Acc:HGNC:6346]
SPATA33	#N/A	0.485859	1.13232	0.511084	#N/A	#N/A	#N/A	#N/A	#N/A	#N/A	#N/A	#N/A	1.0744	#N/A	#N/A	#N/A	#N/A	#N/A	4.23654	#N/A	5	ENSG00000167523	SPATA33	protein_coding	spermatogenesis associated 33 [Source:HGNC Symbol;Acc:HGNC:26463]
SUV39H2	#N/A	#N/A	2.08235	0.48582	#N/A	#N/A	#N/A	#N/A	#N/A	#N/A	#N/A	1.12909	#N/A	#N/A	0.924011	#N/A	#N/A	#N/A	4.32877	#N/A	5	ENSG00000152455	SUV39H2	protein_coding	SUV39H2 histone lysine methyltransferase [Source:HGNC Symbol;Acc:HGNC:17287]
TMPRSS9	#N/A	#N/A	0.758156	#N/A	#N/A	#N/A	#N/A	#N/A	#N/A	#N/A	0.74395	1.02897	#N/A	#N/A	#N/A	0.485208	#N/A	#N/A	4.01982	#N/A	5	ENSG00000178297	TMPRSS9	protein_coding	transmembrane serine protease 9 [Source:HGNC Symbol;Acc:HGNC:30079]
TM7SF2	#N/A	0.48489	1.31299	1.55296	#N/A	#N/A	#N/A	#N/A	#N/A	#N/A	#N/A	#N/A	1.41227	#N/A	#N/A	#N/A	#N/A	#N/A	3.76703	#N/A	5	ENSG00000149809	TM7SF2	protein_coding	transmembrane 7 superfamily member 2 [Source:HGNC Symbol;Acc:HGNC:11863]
OBI1	#N/A	0.484746	0.699802	#N/A	#N/A	#N/A	#N/A	#N/A	#N/A	#N/A	#N/A	#N/A	0.752971	#N/A	#N/A	#N/A	#N/A	0.796055	5.68834	#N/A	5	ENSG00000152193	OBI1	protein_coding	ORC ubiquitin ligase 1 [Source:HGNC Symbol;Acc:HGNC:20308]
ARIH2OS	#N/A	1.16858	1.79749	1.43158	#N/A	0.48423	#N/A	#N/A	#N/A	#N/A	#N/A	#N/A	#N/A	#N/A	#N/A	#N/A	#N/A	#N/A	3.14553	#N/A	5	ENSG00000221883	ARIH2OS	lncRNA	ARIH2 opposite strand lncRNA [Source:HGNC Symbol;Acc:HGNC:34425]
DLEU1	#N/A	#N/A	0.484025	#N/A	#N/A	#N/A	0.817407	#N/A	#N/A	#N/A	#N/A	0.585033	#N/A	#N/A	#N/A	0.660867	#N/A	#N/A	9.91037	#N/A	5	ENSG00000176124	DLEU1	lncRNA	deleted in lymphocytic leukemia 1 [Source:HGNC Symbol;Acc:HGNC:13747]
#241169	#N/A	#N/A	0.767065	#N/A	#N/A	#N/A	#N/A	0.530289	#N/A	#N/A	0.483529	1.10183	#N/A	#N/A	#N/A	#N/A	#N/A	#N/A	4.11862	#N/A	5	ENSG00000241169		lncRNA	novel transcript
RETREG2	#N/A	0.483099	#N/A	#N/A	1.06033	#N/A	0.576932	#N/A	#N/A	#N/A	#N/A	#N/A	#N/A	#N/A	#N/A	#N/A	1.56169	#N/A	1.9691	#N/A	5	ENSG00000144567	RETREG2	protein_coding	reticulophagy regulator family member 2 [Source:HGNC Symbol;Acc:HGNC:28450]
INPP5E	#N/A	#N/A	0.86357	0.883438	#N/A	#N/A	#N/A	#N/A	#N/A	#N/A	#N/A	#N/A	0.729166	#N/A	#N/A	0.482931	#N/A	#N/A	4.44759	#N/A	5	ENSG00000148384	INPP5E	protein_coding	inositol polyphosphate-5-phosphatase E [Source:HGNC Symbol;Acc:HGNC:21474]
TRIM37	#N/A	#N/A	0.632853	0.482927	#N/A	#N/A	#N/A	#N/A	#N/A	#N/A	#N/A	#N/A	0.729101	#N/A	#N/A	#N/A	0.571826	#N/A	4.19002	#N/A	5	ENSG00000108395	TRIM37	protein_coding	tripartite motif containing 37 [Source:HGNC Symbol;Acc:HGNC:7523]
MRPL38	#N/A	0.704909	#N/A	0.4823	#N/A	#N/A	#N/A	#N/A	0.510197	#N/A	#N/A	#N/A	#N/A	#N/A	#N/A	#N/A	0.779942	#N/A	5.96917	#N/A	5	ENSG00000204316	MRPL38	protein_coding	mitochondrial ribosomal protein L38 [Source:HGNC Symbol;Acc:HGNC:14033]
#285728	#N/A	#N/A	2.01106	0.708679	#N/A	#N/A	#N/A	#N/A	#N/A	#N/A	0.481933	0.807955	#N/A	#N/A	#N/A	#N/A	#N/A	#N/A	2.62696	#N/A	5	ENSG00000285728		lncRNA	novel transcript, antisense to PPIH
ZBTB5	#N/A	#N/A	0.797764	0.751316	#N/A	#N/A	#N/A	#N/A	#N/A	#N/A	0.481527	#N/A	#N/A	#N/A	#N/A	0.499516	#N/A	#N/A	5.58895	#N/A	5	ENSG00000168795	ZBTB5	protein_coding	zinc finger and BTB domain containing 5 [Source:HGNC Symbol;Acc:HGNC:23836]
#255310	#N/A	0.872828	2.30729	2.39604	#N/A	#N/A	#N/A	#N/A	#N/A	#N/A	#N/A	#N/A	1.51201	#N/A	#N/A	#N/A	#N/A	#N/A	0.480157	#N/A	5	ENSG00000255310		lncRNA	novel transcript
ZNF426	#N/A	0.500741	0.479789	0.570295	#N/A	#N/A	#N/A	#N/A	#N/A	#N/A	#N/A	#N/A	0.935912	#N/A	#N/A	#N/A	#N/A	#N/A	3.47363	#N/A	5	ENSG00000130818	ZNF426	protein_coding	zinc finger protein 426 [Source:HGNC Symbol;Acc:HGNC:20725]
C1QTNF3	#N/A	0.477834	1.56027	1.82432	#N/A	#N/A	#N/A	#N/A	#N/A	#N/A	#N/A	#N/A	0.747979	#N/A	#N/A	#N/A	#N/A	#N/A	3.81926	#N/A	5	ENSG00000082196	C1QTNF3	protein_coding	C1q and TNF related 3 [Source:HGNC Symbol;Acc:HGNC:14326]
OSTC	#N/A	1.11366	#N/A	0.476179	#N/A	#N/A	0.757331	#N/A	#N/A	0.51398	#N/A	#N/A	#N/A	#N/A	#N/A	#N/A	#N/A	#N/A	4.50364	#N/A	5	ENSG00000198856	OSTC	protein_coding	oligosaccharyltransferase complex non-catalytic subunit [Source:HGNC Symbol;Acc:HGNC:24448]
CKAP2-DT	#N/A	1.20893	2.00757	#N/A	0.70219	#N/A	#N/A	#N/A	#N/A	#N/A	#N/A	#N/A	#N/A	#N/A	#N/A	1.18512	#N/A	#N/A	0.476094	#N/A	5	ENSG00000278238	CKAP2-DT	lncRNA	CKAP2 divergent transcript [Source:HGNC Symbol;Acc:HGNC:56053]
#254459	#N/A	#N/A	0.931801	0.661856	#N/A	#N/A	#N/A	#N/A	#N/A	#N/A	#N/A	0.47387	0.594756	#N/A	#N/A	#N/A	#N/A	#N/A	6.7336	#N/A	5	ENSG00000254459		lncRNA	novel transcript, antisense to AAMDC
PDCD7	#N/A	0.513044	0.473611	#N/A	#N/A	#N/A	#N/A	#N/A	#N/A	#N/A	#N/A	#N/A	#N/A	0.680463	#N/A	#N/A	0.733287	#N/A	7.03656	#N/A	5	ENSG00000090470	PDCD7	protein_coding	programmed cell death 7 [Source:HGNC Symbol;Acc:HGNC:8767]
LINC02256	#N/A	#N/A	#N/A	#N/A	#N/A	0.471926	#N/A	0.689339	1.01074	#N/A	#N/A	#N/A	#N/A	#N/A	#N/A	#N/A	#N/A	1.16043	3.39177	#N/A	5	ENSG00000261064	LINC02256	lncRNA	long intergenic non-protein coding RNA 2256 [Source:HGNC Symbol;Acc:HGNC:53157]
TCF7	#N/A	#N/A	3.50064	1.67162	#N/A	#N/A	#N/A	#N/A	#N/A	#N/A	#N/A	#N/A	1.42784	#N/A	#N/A	0.471559	#N/A	#N/A	7.98381	#N/A	5	ENSG00000081059	TCF7	protein_coding	transcription factor 7 [Source:HGNC Symbol;Acc:HGNC:11639]
PRR7	#N/A	#N/A	1.40367	0.912069	#N/A	#N/A	#N/A	#N/A	#N/A	0.809802	0.471189	#N/A	1.6596	#N/A	#N/A	#N/A	#N/A	#N/A	#N/A	#N/A	5	ENSG00000131188	PRR7	protein_coding	proline rich 7, synaptic [Source:HGNC Symbol;Acc:HGNC:28130]
#263847	#N/A	0.471114	2.74419	0.562951	#N/A	#N/A	#N/A	#N/A	#N/A	#N/A	#N/A	0.678224	#N/A	#N/A	#N/A	#N/A	#N/A	#N/A	5.87772	#N/A	5	ENSG00000263847		lncRNA	novel transcript, antisense to NDUFV2
#272316	#N/A	0.470161	1.10077	0.874612	#N/A	#N/A	#N/A	#N/A	#N/A	#N/A	#N/A	0.545863	#N/A	#N/A	#N/A	#N/A	#N/A	#N/A	5.17729	#N/A	5	ENSG00000272316		lncRNA	novel transcript
ZNF600	#N/A	#N/A	1.90097	0.961949	#N/A	#N/A	0.468074	#N/A	#N/A	#N/A	#N/A	#N/A	1.03902	#N/A	#N/A	#N/A	#N/A	#N/A	4.85989	#N/A	5	ENSG00000189190	ZNF600	protein_coding	zinc finger protein 600 [Source:HGNC Symbol;Acc:HGNC:30951]
#253607	#N/A	#N/A	2.20376	#N/A	#N/A	#N/A	0.467875	0.54051	#N/A	#N/A	#N/A	0.590949	#N/A	#N/A	#N/A	#N/A	#N/A	#N/A	4.11932	#N/A	5	ENSG00000253607		lncRNA	novel transcript, antisense to DERL1
BBS1	#N/A	#N/A	1.52185	0.68953	#N/A	#N/A	#N/A	#N/A	#N/A	#N/A	#N/A	0.580837	0.467174	#N/A	#N/A	#N/A	#N/A	#N/A	6.50259	#N/A	5	ENSG00000174483	BBS1	protein_coding	Bardet-Biedl syndrome 1 [Source:HGNC Symbol;Acc:HGNC:966]
BIK	#N/A	#N/A	2.91957	2.9255	#N/A	#N/A	#N/A	#N/A	#N/A	#N/A	#N/A	1.2022	#N/A	#N/A	#N/A	1.99063	#N/A	#N/A	0.466702	#N/A	5	ENSG00000100290	BIK	protein_coding	BCL2 interacting killer [Source:HGNC Symbol;Acc:HGNC:1051]
FAM66B#215374	#N/A	0.885521	4.10489	3.02407	#N/A	#N/A	#N/A	#N/A	#N/A	#N/A	#N/A	#N/A	2.42827	#N/A	#N/A	#N/A	#N/A	#N/A	0.463062	#N/A	5	ENSG00000215374	FAM66B	lncRNA	family with sequence similarity 66 member B [Source:HGNC Symbol;Acc:HGNC:28890]
ZC3H8	#N/A	0.462149	0.84396	0.749996	#N/A	#N/A	#N/A	#N/A	#N/A	#N/A	#N/A	#N/A	0.706624	#N/A	#N/A	#N/A	#N/A	#N/A	7.66159	#N/A	5	ENSG00000144161	ZC3H8	protein_coding	zinc finger CCCH-type containing 8 [Source:HGNC Symbol;Acc:HGNC:30941]
KIAA1328	#N/A	#N/A	0.986537	#N/A	#N/A	#N/A	#N/A	#N/A	#N/A	#N/A	#N/A	0.461812	1.26278	#N/A	#N/A	#N/A	1.19652	#N/A	9.39629	#N/A	5	ENSG00000150477	KIAA1328	protein_coding	KIAA1328 [Source:HGNC Symbol;Acc:HGNC:29248]
COX10-DT	#N/A	0.483605	1.30549	1.17214	#N/A	#N/A	#N/A	#N/A	#N/A	#N/A	#N/A	0.460539	#N/A	#N/A	#N/A	#N/A	#N/A	#N/A	7.5771	#N/A	5	ENSG00000236088	COX10-DT	lncRNA	COX10 divergent transcript [Source:HGNC Symbol;Acc:HGNC:38873]
HSD17B7	#N/A	0.459528	0.658077	0.461593	#N/A	#N/A	#N/A	#N/A	#N/A	#N/A	#N/A	#N/A	0.929602	#N/A	#N/A	#N/A	#N/A	#N/A	3.6233	#N/A	5	ENSG00000132196	HSD17B7	protein_coding	hydroxysteroid 17-beta dehydrogenase 7 [Source:HGNC Symbol;Acc:HGNC:5215]
FKBP1A	#N/A	#N/A	#N/A	#N/A	#N/A	0.57177	#N/A	#N/A	#N/A	1.66332	0.458835	#N/A	#N/A	#N/A	1.17566	0.952773	#N/A	#N/A	#N/A	#N/A	5	ENSG00000088832	FKBP1A	protein_coding	FKBP prolyl isomerase 1A [Source:HGNC Symbol;Acc:HGNC:3711]
ST6GALNAC6	#N/A	0.457968	1.14581	1.68589	#N/A	#N/A	#N/A	#N/A	#N/A	#N/A	#N/A	#N/A	0.839372	#N/A	#N/A	#N/A	#N/A	#N/A	2.47978	#N/A	5	ENSG00000160408	ST6GALNAC6	protein_coding	ST6 N-acetylgalactosaminide alpha-2,6-sialyltransferase 6 [Source:HGNC Symbol;Acc:HGNC:23364]
EPB41	#N/A	#N/A	1.22176	1.31611	#N/A	#N/A	#N/A	#N/A	#N/A	#N/A	#N/A	#N/A	0.724282	#N/A	#N/A	#N/A	0.457398	#N/A	9.26479	#N/A	5	ENSG00000159023	EPB41	protein_coding	erythrocyte membrane protein band 4.1 [Source:HGNC Symbol;Acc:HGNC:3377]
TSPOAP1-AS1	#N/A	#N/A	1.89179	0.456724	#N/A	#N/A	#N/A	#N/A	#N/A	#N/A	#N/A	#N/A	0.487203	#N/A	#N/A	#N/A	#N/A	0.953597	3.03927	#N/A	5	ENSG00000265148	TSPOAP1-AS1	lncRNA	TSPOAP1, SUPT4H1 and RNF43 antisense RNA 1 [Source:HGNC Symbol;Acc:HGNC:44148]
FAAP20	#N/A	#N/A	#N/A	#N/A	#N/A	0.455695	#N/A	#N/A	0.680901	#N/A	#N/A	#N/A	#N/A	0.818651	#N/A	#N/A	#N/A	1.16268	3.64162	#N/A	5	ENSG00000162585	FAAP20	protein_coding	FA core complex associated protein 20 [Source:HGNC Symbol;Acc:HGNC:26428]
NRBF2	#N/A	#N/A	#N/A	#N/A	0.894404	#N/A	0.683804	#N/A	#N/A	#N/A	#N/A	#N/A	#N/A	0.824007	#N/A	0.453975	#N/A	#N/A	3.40924	#N/A	5	ENSG00000148572	NRBF2	protein_coding	nuclear receptor binding factor 2 [Source:HGNC Symbol;Acc:HGNC:19692]
GNPNAT1	#N/A	0.453803	1.35573	0.574304	#N/A	#N/A	#N/A	#N/A	#N/A	#N/A	#N/A	#N/A	0.702869	#N/A	#N/A	#N/A	#N/A	#N/A	4.92985	#N/A	5	ENSG00000100522	GNPNAT1	protein_coding	glucosamine-phosphate N-acetyltransferase 1 [Source:HGNC Symbol;Acc:HGNC:19980]
TOP3B	#N/A	#N/A	0.571541	0.453757	#N/A	#N/A	0.638176	#N/A	#N/A	#N/A	#N/A	#N/A	0.639076	#N/A	#N/A	#N/A	#N/A	#N/A	4.78988	#N/A	5	ENSG00000100038	TOP3B	protein_coding	DNA topoisomerase III beta [Source:HGNC Symbol;Acc:HGNC:11993]
#249476	#N/A	#N/A	1.20633	0.680995	#N/A	#N/A	#N/A	#N/A	#N/A	#N/A	#N/A	0.453518	0.960024	#N/A	#N/A	#N/A	#N/A	#N/A	3.39733	#N/A	5	ENSG00000249476		lncRNA	novel transcript
AGBL5	#N/A	#N/A	2.15495	0.729452	#N/A	#N/A	#N/A	#N/A	#N/A	#N/A	#N/A	0.453386	0.738747	#N/A	#N/A	#N/A	#N/A	#N/A	7.1132	#N/A	5	ENSG00000084693	AGBL5	protein_coding	AGBL carboxypeptidase 5 [Source:HGNC Symbol;Acc:HGNC:26147]
ZNF280C	#N/A	0.452186	0.897315	#N/A	#N/A	#N/A	#N/A	#N/A	#N/A	#N/A	#N/A	0.789003	0.591858	#N/A	#N/A	#N/A	#N/A	#N/A	2.63578	#N/A	5	ENSG00000056277	ZNF280C	protein_coding	zinc finger protein 280C [Source:HGNC Symbol;Acc:HGNC:25955]
ANKRD36	#N/A	0.452106	1.89183	1.77266	#N/A	#N/A	#N/A	#N/A	#N/A	#N/A	#N/A	#N/A	1.17817	#N/A	#N/A	#N/A	#N/A	#N/A	9.15358	#N/A	5	ENSG00000135976	ANKRD36	protein_coding	ankyrin repeat domain 36 [Source:HGNC Symbol;Acc:HGNC:24079]
ZDHHC24	#N/A	0.623381	0.86889	0.451356	#N/A	#N/A	#N/A	#N/A	#N/A	#N/A	#N/A	#N/A	0.547234	#N/A	#N/A	#N/A	#N/A	#N/A	6.40148	#N/A	5	ENSG00000174165	ZDHHC24	protein_coding	zinc finger DHHC-type containing 24 [Source:HGNC Symbol;Acc:HGNC:27387]
PSMD8	#N/A	0.479944	#N/A	#N/A	0.712493	0.450186	0.811233	#N/A	#N/A	#N/A	#N/A	#N/A	#N/A	#N/A	#N/A	#N/A	#N/A	#N/A	4.47458	#N/A	5	ENSG00000099341	PSMD8	protein_coding	proteasome 26S subunit, non-ATPase 8 [Source:HGNC Symbol;Acc:HGNC:9566]
CASC19	#N/A	#N/A	3.15818	2.36826	#N/A	#N/A	#N/A	#N/A	#N/A	#N/A	#N/A	#N/A	2.38801	#N/A	#N/A	#N/A	#N/A	0.449783	4.13195	#N/A	5	ENSG00000254166	CASC19	lncRNA	cancer susceptibility 19 [Source:HGNC Symbol;Acc:HGNC:49476]
DACH2	#N/A	#N/A	1.57619	#N/A	#N/A	#N/A	#N/A	#N/A	#N/A	#N/A	#N/A	1.16722	#N/A	#N/A	#N/A	0.982208	1.00116	#N/A	0.448134	#N/A	5	ENSG00000126733	DACH2	protein_coding	dachshund family transcription factor 2 [Source:HGNC Symbol;Acc:HGNC:16814]
#285999	#N/A	#N/A	0.533897	0.795205	#N/A	#N/A	#N/A	0.447333	#N/A	#N/A	#N/A	0.549381	#N/A	#N/A	#N/A	#N/A	#N/A	#N/A	6.50674	#N/A	5	ENSG00000285999		lncRNA	novel transcipt
ZNF692	#N/A	#N/A	0.9857	0.995558	#N/A	#N/A	#N/A	0.523982	#N/A	#N/A	#N/A	0.447018	#N/A	#N/A	#N/A	#N/A	#N/A	#N/A	5.87412	#N/A	5	ENSG00000171163	ZNF692	protein_coding	zinc finger protein 692 [Source:HGNC Symbol;Acc:HGNC:26049]
IK	#N/A	0.447005	#N/A	#N/A	0.579477	#N/A	#N/A	#N/A	#N/A	#N/A	#N/A	#N/A	#N/A	#N/A	0.475052	#N/A	1.32258	#N/A	3.76307	#N/A	5	ENSG00000113141	IK	protein_coding	IK cytokine [Source:HGNC Symbol;Acc:HGNC:5958]
PPM1F-AS1	#N/A	#N/A	0.683278	#N/A	#N/A	#N/A	#N/A	0.670932	#N/A	#N/A	0.446994	1.13258	#N/A	#N/A	#N/A	#N/A	#N/A	#N/A	4.71179	#N/A	5	ENSG00000224086	PPM1F-AS1	lncRNA	PPM1F antisense RNA 1 [Source:HGNC Symbol;Acc:HGNC:40888]
AXDND1	#N/A	#N/A	1.55611	#N/A	#N/A	#N/A	#N/A	#N/A	#N/A	1.13593	1.34388	#N/A	#N/A	1.44474	#N/A	#N/A	#N/A	#N/A	0.44652	#N/A	5	ENSG00000162779	AXDND1	protein_coding	axonemal dynein light chain domain containing 1 [Source:HGNC Symbol;Acc:HGNC:26564]
RNF8	#N/A	0.528114	0.784059	0.660989	#N/A	#N/A	#N/A	#N/A	#N/A	#N/A	#N/A	#N/A	0.446097	#N/A	#N/A	#N/A	#N/A	#N/A	1.8507	#N/A	5	ENSG00000112130	RNF8	protein_coding	ring finger protein 8 [Source:HGNC Symbol;Acc:HGNC:10071]
#287555	#N/A	#N/A	1.75098	#N/A	#N/A	#N/A	#N/A	0.445914	#N/A	#N/A	#N/A	0.990747	#N/A	#N/A	0.459999	#N/A	#N/A	#N/A	7.54362	#N/A	5	ENSG00000287555		lncRNA	novel transcript, antisense to FBXW7
DNAJA3#103423	#N/A	0.445517	1.08211	0.883751	#N/A	#N/A	#N/A	#N/A	#N/A	#N/A	#N/A	#N/A	0.54435	#N/A	#N/A	#N/A	#N/A	#N/A	7.08261	#N/A	5	ENSG00000103423	DNAJA3	protein_coding	DnaJ heat shock protein family (Hsp40) member A3 [Source:HGNC Symbol;Acc:HGNC:11808]
ATAT1#137343	#N/A	#N/A	0.768641	#N/A	#N/A	#N/A	#N/A	0.754392	#N/A	#N/A	0.444764	0.500386	#N/A	#N/A	#N/A	#N/A	#N/A	#N/A	4.60008	#N/A	5	ENSG00000137343	ATAT1	protein_coding	alpha tubulin acetyltransferase 1 [Source:HGNC Symbol;Acc:HGNC:21186]
NOCT	#N/A	#N/A	#N/A	#N/A	#N/A	#N/A	#N/A	0.474141	0.595678	#N/A	0.444567	0.79999	#N/A	#N/A	#N/A	#N/A	#N/A	#N/A	6.01955	#N/A	5	ENSG00000151014	NOCT	protein_coding	nocturnin [Source:HGNC Symbol;Acc:HGNC:14254]
PTGES2	#N/A	0.443851	0.725096	0.687951	#N/A	#N/A	#N/A	#N/A	0.800111	#N/A	#N/A	#N/A	#N/A	#N/A	#N/A	#N/A	#N/A	#N/A	5.69575	#N/A	5	ENSG00000148334	PTGES2	protein_coding	prostaglandin E synthase 2 [Source:HGNC Symbol;Acc:HGNC:17822]
CEP68	#N/A	#N/A	1.23589	#N/A	#N/A	#N/A	#N/A	#N/A	#N/A	#N/A	0.442475	0.56674	#N/A	#N/A	#N/A	0.719817	#N/A	#N/A	5.43864	#N/A	5	ENSG00000011523	CEP68	protein_coding	centrosomal protein 68 [Source:HGNC Symbol;Acc:HGNC:29076]
FPGT	#N/A	#N/A	#N/A	#N/A	#N/A	#N/A	#N/A	#N/A	#N/A	#N/A	0.441554	0.564573	#N/A	#N/A	0.712392	#N/A	#N/A	1.07985	6.02639	#N/A	5	ENSG00000254685	FPGT	protein_coding	fucose-1-phosphate guanylyltransferase [Source:HGNC Symbol;Acc:HGNC:3825]
AARS1	#N/A	0.440094	0.760083	0.568797	#N/A	#N/A	#N/A	#N/A	#N/A	#N/A	#N/A	#N/A	0.719644	#N/A	#N/A	#N/A	#N/A	#N/A	2.91256	#N/A	5	ENSG00000090861	AARS1	protein_coding	alanyl-tRNA synthetase 1 [Source:HGNC Symbol;Acc:HGNC:20]
UBL7-DT#247240	#N/A	#N/A	1.39174	0.440016	#N/A	#N/A	#N/A	#N/A	#N/A	#N/A	#N/A	0.503735	1.19001	#N/A	#N/A	#N/A	#N/A	#N/A	2.92106	#N/A	5	ENSG00000247240	UBL7-DT	lncRNA	UBL7 divergent transcript [Source:HGNC Symbol;Acc:HGNC:48614]
USP54	#N/A	#N/A	1.51293	0.746433	#N/A	#N/A	#N/A	#N/A	#N/A	#N/A	#N/A	0.438078	0.587669	#N/A	#N/A	#N/A	#N/A	#N/A	5.85117	#N/A	5	ENSG00000166348	USP54	protein_coding	ubiquitin specific peptidase 54 [Source:HGNC Symbol;Acc:HGNC:23513]
TMC8	#N/A	#N/A	1.57398	0.437123	#N/A	#N/A	#N/A	#N/A	#N/A	#N/A	#N/A	#N/A	1.14532	#N/A	#N/A	#N/A	1.01364	#N/A	7.51032	#N/A	5	ENSG00000167895	TMC8	protein_coding	transmembrane channel like 8 [Source:HGNC Symbol;Acc:HGNC:20474]
SP2-AS1	#N/A	#N/A	1.19966	#N/A	#N/A	#N/A	#N/A	0.436776	#N/A	#N/A	#N/A	0.92505	0.52943	#N/A	#N/A	#N/A	#N/A	#N/A	5.49789	#N/A	5	ENSG00000234494	SP2-AS1	lncRNA	SP2 antisense RNA 1 [Source:HGNC Symbol;Acc:HGNC:51341]
AGA	#N/A	1.008	0.436418	#N/A	#N/A	#N/A	#N/A	#N/A	#N/A	#N/A	#N/A	#N/A	1.30286	#N/A	#N/A	#N/A	0.990006	#N/A	2.88355	#N/A	5	ENSG00000038002	AGA	protein_coding	aspartylglucosaminidase [Source:HGNC Symbol;Acc:HGNC:318]
#268362	#N/A	#N/A	0.629804	1.52534	#N/A	#N/A	#N/A	#N/A	#N/A	#N/A	0.435571	0.444863	#N/A	#N/A	#N/A	#N/A	#N/A	#N/A	3.49524	#N/A	5	ENSG00000268362		lncRNA	novel transcript
DIMT1	#N/A	0.435555	1.32909	0.579567	#N/A	#N/A	#N/A	#N/A	#N/A	#N/A	#N/A	#N/A	0.59655	#N/A	#N/A	#N/A	#N/A	#N/A	5.20327	#N/A	5	ENSG00000086189	DIMT1	protein_coding	DIM1 rRNA methyltransferase and ribosome maturation factor [Source:HGNC Symbol;Acc:HGNC:30217]
CENPL	#N/A	0.475908	0.732328	0.598448	#N/A	0.433563	#N/A	#N/A	#N/A	#N/A	#N/A	#N/A	#N/A	#N/A	#N/A	#N/A	#N/A	#N/A	3.76022	#N/A	5	ENSG00000120334	CENPL	protein_coding	centromere protein L [Source:HGNC Symbol;Acc:HGNC:17879]
KBTBD4#123444	#N/A	0.432762	1.54653	0.616939	#N/A	#N/A	#N/A	#N/A	#N/A	#N/A	#N/A	#N/A	#N/A	#N/A	0.829107	#N/A	#N/A	#N/A	4.57235	#N/A	5	ENSG00000123444	KBTBD4	protein_coding	kelch repeat and BTB domain containing 4 [Source:HGNC Symbol;Acc:HGNC:23761]
PDP1	#N/A	#N/A	#N/A	#N/A	#N/A	#N/A	1.05966	#N/A	#N/A	0.432162	#N/A	#N/A	#N/A	#N/A	0.756185	0.648095	#N/A	#N/A	3.85921	#N/A	5	ENSG00000164951	PDP1	protein_coding	pyruvate dehydrogenase phosphatase catalytic subunit 1 [Source:HGNC Symbol;Acc:HGNC:9279]
MALRD1	#N/A	#N/A	1.36345	#N/A	#N/A	#N/A	#N/A	#N/A	#N/A	#N/A	0.93155	1.50439	#N/A	#N/A	1.05051	#N/A	#N/A	#N/A	0.431875	#N/A	5	ENSG00000204740	MALRD1	protein_coding	MAM and LDL receptor class A domain containing 1 [Source:HGNC Symbol;Acc:HGNC:24331]
SCAPER	#N/A	#N/A	0.545866	0.765823	#N/A	#N/A	#N/A	#N/A	#N/A	#N/A	#N/A	0.430158	0.784861	#N/A	#N/A	#N/A	#N/A	#N/A	10.4569	#N/A	5	ENSG00000140386	SCAPER	protein_coding	S-phase cyclin A associated protein in the ER [Source:HGNC Symbol;Acc:HGNC:13081]
TRMT13	#N/A	0.625281	1.05867	0.705778	#N/A	#N/A	#N/A	#N/A	#N/A	#N/A	#N/A	#N/A	0.42954	#N/A	#N/A	#N/A	#N/A	#N/A	7.09741	#N/A	5	ENSG00000122435	TRMT13	protein_coding	tRNA methyltransferase 13 homolog [Source:HGNC Symbol;Acc:HGNC:25502]
ZNF785	#N/A	#N/A	#N/A	0.509915	#N/A	#N/A	#N/A	#N/A	#N/A	0.427904	0.865839	0.912416	#N/A	#N/A	#N/A	#N/A	#N/A	#N/A	5.65158	#N/A	5	ENSG00000197162	ZNF785	protein_coding	zinc finger protein 785 [Source:HGNC Symbol;Acc:HGNC:26496]
MORC4	#N/A	0.427464	3.33492	2.70634	#N/A	#N/A	#N/A	#N/A	#N/A	#N/A	#N/A	#N/A	0.793608	#N/A	#N/A	#N/A	#N/A	#N/A	4.64471	#N/A	5	ENSG00000133131	MORC4	protein_coding	MORC family CW-type zinc finger 4 [Source:HGNC Symbol;Acc:HGNC:23485]
ANKRD10-IT1	#N/A	#N/A	#N/A	#N/A	#N/A	0.427328	#N/A	1.16898	#N/A	#N/A	1.00333	0.913939	#N/A	#N/A	#N/A	#N/A	#N/A	#N/A	3.89189	#N/A	5	ENSG00000229152	ANKRD10-IT1	lncRNA	ANKRD10 intronic transcript 1 [Source:HGNC Symbol;Acc:HGNC:39891]
#236449	#N/A	#N/A	1.6523	#N/A	#N/A	#N/A	#N/A	#N/A	#N/A	#N/A	#N/A	0.455837	0.426655	#N/A	#N/A	#N/A	#N/A	#N/A	4.56048	0.966928	5	ENSG00000236449		lncRNA	novel transcript, antisense to WIPF1 and CHRNA1
BCL2L1-AS1	#N/A	#N/A	2.5295	0.731675	#N/A	#N/A	#N/A	#N/A	#N/A	#N/A	#N/A	0.426279	1.01686	#N/A	#N/A	#N/A	#N/A	#N/A	6.38673	#N/A	5	ENSG00000236559	BCL2L1-AS1	lncRNA	BCL2L1 antisense RNA 1 [Source:HGNC Symbol;Acc:HGNC:40095]
JHY	#N/A	0.426194	1.31477	2.69338	#N/A	#N/A	#N/A	#N/A	#N/A	#N/A	#N/A	#N/A	#N/A	#N/A	#N/A	1.55261	#N/A	#N/A	4.54647	#N/A	5	ENSG00000109944	JHY	protein_coding	junctional cadherin complex regulator [Source:HGNC Symbol;Acc:HGNC:26288]
LHFPL5	#N/A	0.56158	2.76803	1.18975	#N/A	#N/A	#N/A	#N/A	#N/A	#N/A	#N/A	0.424898	#N/A	#N/A	#N/A	#N/A	#N/A	#N/A	5.43181	#N/A	5	ENSG00000197753	LHFPL5	protein_coding	LHFPL tetraspan subfamily member 5 [Source:HGNC Symbol;Acc:HGNC:21253]
MCM3AP-AS1	#N/A	#N/A	2.09155	0.79892	#N/A	#N/A	#N/A	#N/A	#N/A	#N/A	#N/A	0.424451	0.673497	#N/A	#N/A	#N/A	#N/A	#N/A	5.47767	#N/A	5	ENSG00000215424	MCM3AP-AS1	lncRNA	MCM3AP antisense RNA 1 [Source:HGNC Symbol;Acc:HGNC:16417]
#241449	#N/A	#N/A	6.07229	2.07539	#N/A	#N/A	#N/A	#N/A	#N/A	#N/A	#N/A	#N/A	1.72372	1.27195	#N/A	#N/A	#N/A	#N/A	0.424046	#N/A	5	ENSG00000241449		lncRNA	novel transcript
#248664	#N/A	#N/A	2.14082	0.436047	#N/A	#N/A	#N/A	#N/A	#N/A	#N/A	0.423928	1.12463	#N/A	#N/A	#N/A	#N/A	#N/A	#N/A	4.58908	#N/A	5	ENSG00000248664		lncRNA	novel transcript
ANKRD52	#N/A	#N/A	0.886226	0.455483	#N/A	#N/A	#N/A	0.423663	#N/A	#N/A	#N/A	#N/A	0.587059	#N/A	#N/A	#N/A	#N/A	#N/A	6.04604	#N/A	5	ENSG00000139645	ANKRD52	protein_coding	ankyrin repeat domain 52 [Source:HGNC Symbol;Acc:HGNC:26614]
IER3IP1	#N/A	0.422105	#N/A	#N/A	1.10939	0.655189	1.33805	#N/A	#N/A	#N/A	#N/A	#N/A	#N/A	#N/A	#N/A	#N/A	#N/A	#N/A	3.64736	#N/A	5	ENSG00000134049	IER3IP1	protein_coding	immediate early response 3 interacting protein 1 [Source:HGNC Symbol;Acc:HGNC:18550]
MAST2	#N/A	#N/A	#N/A	#N/A	#N/A	0.421958	1.11117	0.841023	#N/A	#N/A	#N/A	#N/A	#N/A	#N/A	#N/A	#N/A	0.847373	#N/A	7.3554	#N/A	5	ENSG00000086015	MAST2	protein_coding	microtubule associated serine/threonine kinase 2 [Source:HGNC Symbol;Acc:HGNC:19035]
PEX7	#N/A	#N/A	0.599999	#N/A	#N/A	#N/A	#N/A	#N/A	#N/A	#N/A	#N/A	0.478966	0.421624	#N/A	#N/A	0.508317	#N/A	#N/A	3.5217	#N/A	5	ENSG00000112357	PEX7	protein_coding	peroxisomal biogenesis factor 7 [Source:HGNC Symbol;Acc:HGNC:8860]
NABP1	#N/A	#N/A	#N/A	#N/A	0.421424	#N/A	0.430192	#N/A	#N/A	#N/A	#N/A	0.606435	#N/A	#N/A	#N/A	0.742226	#N/A	#N/A	4.39907	#N/A	5	ENSG00000173559	NABP1	protein_coding	nucleic acid binding protein 1 [Source:HGNC Symbol;Acc:HGNC:26232]
DNAJB2	#N/A	#N/A	#N/A	#N/A	#N/A	#N/A	#N/A	#N/A	#N/A	0.420611	#N/A	#N/A	1.07218	1.35754	#N/A	0.529677	#N/A	#N/A	3.05614	#N/A	5	ENSG00000135924	DNAJB2	protein_coding	DnaJ heat shock protein family (Hsp40) member B2 [Source:HGNC Symbol;Acc:HGNC:5228]
PRIM1	#N/A	1.32189	1.53806	0.418947	#N/A	#N/A	#N/A	#N/A	#N/A	#N/A	#N/A	#N/A	1.53102	#N/A	#N/A	#N/A	#N/A	#N/A	4.91878	#N/A	5	ENSG00000198056	PRIM1	protein_coding	DNA primase subunit 1 [Source:HGNC Symbol;Acc:HGNC:9369]
TTC36-AS1	#N/A	#N/A	2.20366	0.927852	#N/A	#N/A	#N/A	#N/A	#N/A	#N/A	#N/A	0.417639	1.10364	#N/A	#N/A	#N/A	#N/A	#N/A	5.57062	#N/A	5	ENSG00000255435	TTC36-AS1	lncRNA	TTC36 and KMT2A antisense RNA 1 [Source:HGNC Symbol;Acc:HGNC:55495]
GEMIN2	#N/A	0.618322	1.02689	#N/A	#N/A	#N/A	#N/A	#N/A	#N/A	#N/A	#N/A	#N/A	0.78249	#N/A	#N/A	0.417439	#N/A	#N/A	4.70762	#N/A	5	ENSG00000092208	GEMIN2	protein_coding	gem nuclear organelle associated protein 2 [Source:HGNC Symbol;Acc:HGNC:10884]
RASA2	#N/A	#N/A	0.549994	0.416726	#N/A	#N/A	#N/A	#N/A	#N/A	#N/A	#N/A	#N/A	0.550921	#N/A	#N/A	#N/A	0.485598	#N/A	7.16829	#N/A	5	ENSG00000155903	RASA2	protein_coding	RAS p21 protein activator 2 [Source:HGNC Symbol;Acc:HGNC:9872]
NIFK	#N/A	0.675595	#N/A	#N/A	#N/A	#N/A	#N/A	#N/A	0.66079	0.4167	#N/A	#N/A	#N/A	0.711148	#N/A	#N/A	#N/A	#N/A	4.11713	#N/A	5	ENSG00000155438	NIFK	protein_coding	nucleolar protein interacting with the FHA domain of MKI67 [Source:HGNC Symbol;Acc:HGNC:17838]
MRPS31	#N/A	0.542213	0.791323	0.415954	#N/A	#N/A	#N/A	#N/A	#N/A	#N/A	#N/A	#N/A	0.560656	#N/A	#N/A	#N/A	#N/A	#N/A	7.51842	#N/A	5	ENSG00000102738	MRPS31	protein_coding	mitochondrial ribosomal protein S31 [Source:HGNC Symbol;Acc:HGNC:16632]
CAMLG	#N/A	0.672011	#N/A	#N/A	#N/A	#N/A	0.415798	#N/A	#N/A	#N/A	#N/A	#N/A	#N/A	#N/A	#N/A	#N/A	1.21169	1.30826	3.98345	#N/A	5	ENSG00000164615	CAMLG	protein_coding	calcium modulating ligand [Source:HGNC Symbol;Acc:HGNC:1471]
RBL1	#N/A	0.415579	1.70947	1.19566	#N/A	#N/A	#N/A	#N/A	#N/A	#N/A	#N/A	#N/A	0.618334	#N/A	#N/A	#N/A	#N/A	#N/A	8.5378	#N/A	5	ENSG00000080839	RBL1	protein_coding	RB transcriptional corepressor like 1 [Source:HGNC Symbol;Acc:HGNC:9893]
EXOSC8	#N/A	0.629537	1.27764	0.414345	#N/A	#N/A	#N/A	#N/A	#N/A	#N/A	#N/A	#N/A	0.907182	#N/A	#N/A	#N/A	#N/A	#N/A	7.02959	#N/A	5	ENSG00000120699	EXOSC8	protein_coding	exosome component 8 [Source:HGNC Symbol;Acc:HGNC:17035]
PFKP	#N/A	0.414173	1.09124	2.59015	#N/A	#N/A	#N/A	#N/A	#N/A	#N/A	#N/A	#N/A	0.930053	#N/A	#N/A	#N/A	#N/A	#N/A	4.44545	#N/A	5	ENSG00000067057	PFKP	protein_coding	phosphofructokinase, platelet [Source:HGNC Symbol;Acc:HGNC:8878]
FBXO31	#N/A	#N/A	0.928353	0.413537	#N/A	#N/A	#N/A	#N/A	#N/A	#N/A	#N/A	0.425031	0.633729	#N/A	#N/A	#N/A	#N/A	#N/A	6.70405	#N/A	5	ENSG00000103264	FBXO31	protein_coding	F-box protein 31 [Source:HGNC Symbol;Acc:HGNC:16510]
DHX32	#N/A	#N/A	#N/A	#N/A	#N/A	#N/A	#N/A	0.413041	0.904646	#N/A	1.02659	0.724803	#N/A	#N/A	#N/A	#N/A	#N/A	#N/A	5.35426	#N/A	5	ENSG00000089876	DHX32	protein_coding	DEAH-box helicase 32 (putative) [Source:HGNC Symbol;Acc:HGNC:16717]
INPPL1	#N/A	#N/A	#N/A	#N/A	#N/A	0.562472	0.715951	0.709615	0.412805	#N/A	#N/A	#N/A	#N/A	#N/A	#N/A	#N/A	#N/A	#N/A	3.78083	#N/A	5	ENSG00000165458	INPPL1	protein_coding	inositol polyphosphate phosphatase like 1 [Source:HGNC Symbol;Acc:HGNC:6080]
#231104	#N/A	#N/A	2.02351	#N/A	#N/A	#N/A	#N/A	#N/A	#N/A	#N/A	0.492644	0.762534	#N/A	#N/A	#N/A	0.412718	#N/A	#N/A	4.76638	#N/A	5	ENSG00000231104		lncRNA	novel transcript, antisense to RAB11FIP2
ASAP2	#N/A	#N/A	#N/A	#N/A	#N/A	3.61996	0.471312	0.412549	#N/A	1.63808	1.07236	#N/A	#N/A	#N/A	#N/A	#N/A	#N/A	#N/A	#N/A	#N/A	5	ENSG00000151693	ASAP2	protein_coding	ArfGAP with SH3 domain, ankyrin repeat and PH domain 2 [Source:HGNC Symbol;Acc:HGNC:2721]
RUFY1-AS1#244945	#N/A	#N/A	0.584109	#N/A	#N/A	#N/A	#N/A	0.455083	#N/A	#N/A	#N/A	0.933728	#N/A	#N/A	#N/A	0.412042	#N/A	#N/A	2.95594	#N/A	5	ENSG00000244945	RUFY1-AS1	lncRNA	RUFY1 antisense RNA 1 [Source:HGNC Symbol;Acc:HGNC:40903]
HACD3	#N/A	0.519317	1.37864	0.662212	#N/A	#N/A	#N/A	#N/A	#N/A	#N/A	#N/A	#N/A	0.411353	#N/A	#N/A	#N/A	#N/A	#N/A	3.98401	#N/A	5	ENSG00000074696	HACD3	protein_coding	3-hydroxyacyl-CoA dehydratase 3 [Source:HGNC Symbol;Acc:HGNC:24175]
TRIM16	#N/A	#N/A	#N/A	0.527235	#N/A	#N/A	#N/A	#N/A	#N/A	#N/A	0.411306	0.561317	#N/A	#N/A	#N/A	0.613639	#N/A	#N/A	5.36643	#N/A	5	ENSG00000221926	TRIM16	protein_coding	tripartite motif containing 16 [Source:HGNC Symbol;Acc:HGNC:17241]
#233848	#N/A	#N/A	2.46868	0.409833	#N/A	#N/A	#N/A	#N/A	#N/A	#N/A	#N/A	0.738186	0.906461	#N/A	#N/A	#N/A	#N/A	#N/A	5.02854	#N/A	5	ENSG00000233848		lncRNA	novel transcript
DR1	#N/A	0.408353	#N/A	#N/A	0.537112	#N/A	0.425387	#N/A	#N/A	#N/A	#N/A	#N/A	#N/A	#N/A	0.528343	#N/A	#N/A	#N/A	1.61294	#N/A	5	ENSG00000117505	DR1	protein_coding	down-regulator of transcription 1 [Source:HGNC Symbol;Acc:HGNC:3017]
ZNF610	#N/A	1.63909	1.86886	1.90515	#N/A	#N/A	#N/A	#N/A	#N/A	#N/A	1.03553	#N/A	#N/A	#N/A	#N/A	#N/A	#N/A	#N/A	0.408323	#N/A	5	ENSG00000167554	ZNF610	protein_coding	zinc finger protein 610 [Source:HGNC Symbol;Acc:HGNC:26687]
ZNF740	#N/A	0.406765	0.672874	0.665993	#N/A	#N/A	#N/A	#N/A	#N/A	#N/A	#N/A	#N/A	0.643392	#N/A	#N/A	#N/A	#N/A	#N/A	5.43849	#N/A	5	ENSG00000139651	ZNF740	protein_coding	zinc finger protein 740 [Source:HGNC Symbol;Acc:HGNC:27465]
DCUN1D5	#N/A	0.586383	0.466355	0.457395	#N/A	#N/A	#N/A	#N/A	#N/A	#N/A	#N/A	#N/A	0.406561	#N/A	#N/A	#N/A	#N/A	#N/A	3.53057	#N/A	5	ENSG00000137692	DCUN1D5	protein_coding	defective in cullin neddylation 1 domain containing 5 [Source:HGNC Symbol;Acc:HGNC:28409]
#287931	#N/A	1.12762	1.39096	#N/A	#N/A	#N/A	0.964612	#N/A	#N/A	#N/A	1.06643	#N/A	#N/A	#N/A	#N/A	#N/A	#N/A	#N/A	0.406506	#N/A	5	ENSG00000287931		lncRNA	novel transcript
RIOX2	#N/A	#N/A	#N/A	0.406439	#N/A	#N/A	#N/A	#N/A	#N/A	0.551071	0.730689	#N/A	#N/A	#N/A	#N/A	1.1098	#N/A	#N/A	6.02901	#N/A	5	ENSG00000170854	RIOX2	protein_coding	ribosomal oxygenase 2 [Source:HGNC Symbol;Acc:HGNC:19441]
ARAP1-AS2	#N/A	#N/A	#N/A	#N/A	#N/A	0.937755	#N/A	1.33271	#N/A	#N/A	1.02218	1.0386	#N/A	#N/A	#N/A	#N/A	#N/A	#N/A	0.406038	#N/A	5	ENSG00000245148	ARAP1-AS2	lncRNA	ARAP1 antisense RNA 2 [Source:HGNC Symbol;Acc:HGNC:39994]
SF3B2	#N/A	#N/A	#N/A	#N/A	0.562741	0.409554	0.658131	#N/A	0.404954	#N/A	#N/A	#N/A	#N/A	#N/A	#N/A	#N/A	#N/A	#N/A	5.20758	#N/A	5	ENSG00000087365	SF3B2	protein_coding	splicing factor 3b subunit 2 [Source:HGNC Symbol;Acc:HGNC:10769]
MED16#175221	#N/A	0.489061	#N/A	0.581367	#N/A	#N/A	0.404621	#N/A	#N/A	#N/A	#N/A	#N/A	#N/A	#N/A	#N/A	#N/A	1.14708	#N/A	3.83729	#N/A	5	ENSG00000175221	MED16	protein_coding	mediator complex subunit 16 [Source:HGNC Symbol;Acc:HGNC:17556]
RPH3AL#181031	#N/A	#N/A	0.874888	0.463472	#N/A	0.404409	#N/A	0.691953	#N/A	#N/A	#N/A	#N/A	#N/A	#N/A	#N/A	#N/A	#N/A	#N/A	5.53701	#N/A	5	ENSG00000181031	RPH3AL	protein_coding	rabphilin 3A like (without C2 domains) [Source:HGNC Symbol;Acc:HGNC:10296]
PSMA3-AS1	#N/A	#N/A	0.546504	#N/A	#N/A	#N/A	#N/A	#N/A	#N/A	#N/A	#N/A	#N/A	0.496021	#N/A	#N/A	#N/A	0.402483	0.633659	5.97287	#N/A	5	ENSG00000257621	PSMA3-AS1	lncRNA	PSMA3 antisense RNA 1 [Source:HGNC Symbol;Acc:HGNC:26445]
PRRC2A#204469	#N/A	#N/A	#N/A	#N/A	0.557617	0.401346	0.682444	#N/A	0.419499	#N/A	#N/A	#N/A	#N/A	#N/A	#N/A	#N/A	#N/A	#N/A	6.84063	#N/A	5	ENSG00000204469	PRRC2A	protein_coding	proline rich coiled-coil 2A [Source:HGNC Symbol;Acc:HGNC:13918]
CBY1	#N/A	#N/A	0.762314	1.12684	#N/A	#N/A	#N/A	#N/A	#N/A	#N/A	0.399927	#N/A	0.638325	#N/A	#N/A	#N/A	#N/A	#N/A	4.40766	#N/A	5	ENSG00000100211	CBY1	protein_coding	chibby family member 1, beta catenin antagonist [Source:HGNC Symbol;Acc:HGNC:1307]
EXOC6B	#N/A	#N/A	#N/A	#N/A	#N/A	#N/A	#N/A	#N/A	#N/A	#N/A	#N/A	#N/A	0.39967	0.428104	#N/A	#N/A	1.24314	0.589891	9.71337	#N/A	5	ENSG00000144036	EXOC6B	protein_coding	exocyst complex component 6B [Source:HGNC Symbol;Acc:HGNC:17085]
PUS7L	#N/A	0.627513	0.471993	0.539377	#N/A	#N/A	#N/A	#N/A	#N/A	#N/A	#N/A	#N/A	0.3942	#N/A	#N/A	#N/A	#N/A	#N/A	6.92404	#N/A	5	ENSG00000129317	PUS7L	protein_coding	pseudouridine synthase 7 like [Source:HGNC Symbol;Acc:HGNC:25276]
POLR2F	#N/A	0.624721	#N/A	#N/A	#N/A	#N/A	#N/A	#N/A	0.394119	#N/A	#N/A	#N/A	#N/A	#N/A	0.550872	#N/A	0.789316	#N/A	2.26759	#N/A	5	ENSG00000100142	POLR2F	protein_coding	RNA polymerase II, I and III subunit F [Source:HGNC Symbol;Acc:HGNC:9193]
TTPAL	#N/A	0.392465	1.24671	0.46704	#N/A	#N/A	#N/A	#N/A	#N/A	#N/A	#N/A	#N/A	0.733205	#N/A	#N/A	#N/A	#N/A	#N/A	3.62975	#N/A	5	ENSG00000124120	TTPAL	protein_coding	alpha tocopherol transfer protein like [Source:HGNC Symbol;Acc:HGNC:16114]
WDR3	#N/A	#N/A	0.414724	0.392446	0.726598	#N/A	#N/A	#N/A	#N/A	#N/A	#N/A	#N/A	#N/A	#N/A	#N/A	0.443078	#N/A	#N/A	3.82693	#N/A	5	ENSG00000065183	WDR3	protein_coding	WD repeat domain 3 [Source:HGNC Symbol;Acc:HGNC:12755]
#231128	#N/A	#N/A	2.55407	2.47965	#N/A	#N/A	0.486513	0.392144	#N/A	#N/A	#N/A	#N/A	#N/A	#N/A	#N/A	#N/A	#N/A	#N/A	4.34149	#N/A	5	ENSG00000231128		lncRNA	novel transcript, antisense to PTPN22
MT-ND1	#N/A	#N/A	#N/A	#N/A	0.540727	#N/A	#N/A	#N/A	#N/A	#N/A	#N/A	0.708994	#N/A	#N/A	#N/A	0.391515	1.61249	#N/A	3.56936	#N/A	5	ENSG00000198888	MT-ND1	protein_coding	mitochondrially encoded NADH:ubiquinone oxidoreductase core subunit 1 [Source:HGNC Symbol;Acc:HGNC:7455]
LINC01597	#N/A	1.64009	6.22753	2.10058	#N/A	#N/A	#N/A	#N/A	#N/A	#N/A	#N/A	#N/A	2.13112	#N/A	#N/A	#N/A	#N/A	#N/A	0.388286	#N/A	5	ENSG00000205611	LINC01597	lncRNA	long intergenic non-protein coding RNA 1597 [Source:HGNC Symbol;Acc:HGNC:51594]
UBXN6	#N/A	#N/A	#N/A	#N/A	#N/A	0.542235	0.388169	#N/A	0.703789	0.421361	#N/A	#N/A	#N/A	#N/A	0.772498	#N/A	#N/A	#N/A	#N/A	#N/A	5	ENSG00000167671	UBXN6	protein_coding	UBX domain protein 6 [Source:HGNC Symbol;Acc:HGNC:14928]
DKC1	#N/A	0.387958	0.412302	0.446701	#N/A	#N/A	#N/A	#N/A	0.464818	#N/A	#N/A	#N/A	#N/A	#N/A	#N/A	#N/A	#N/A	#N/A	4.06102	#N/A	5	ENSG00000130826	DKC1	protein_coding	dyskerin pseudouridine synthase 1 [Source:HGNC Symbol;Acc:HGNC:2890]
UQCC2	#N/A	0.707797	#N/A	#N/A	#N/A	#N/A	#N/A	#N/A	0.560182	0.38753	#N/A	#N/A	#N/A	#N/A	#N/A	0.572592	#N/A	#N/A	5.20397	#N/A	5	ENSG00000137288	UQCC2	protein_coding	ubiquinol-cytochrome c reductase complex assembly factor 2 [Source:HGNC Symbol;Acc:HGNC:21237]
EXOSC9	#N/A	0.562162	0.869791	0.387041	#N/A	#N/A	#N/A	#N/A	#N/A	#N/A	#N/A	#N/A	0.71476	#N/A	#N/A	#N/A	#N/A	#N/A	4.24632	#N/A	5	ENSG00000123737	EXOSC9	protein_coding	exosome component 9 [Source:HGNC Symbol;Acc:HGNC:9137]
ADH5	#N/A	0.907325	0.386771	0.755865	#N/A	#N/A	#N/A	#N/A	#N/A	#N/A	#N/A	#N/A	#N/A	#N/A	#N/A	#N/A	#N/A	0.840131	4.05076	#N/A	5	ENSG00000197894	ADH5	protein_coding	alcohol dehydrogenase 5 (class III), chi polypeptide [Source:HGNC Symbol;Acc:HGNC:253]
INTS10	#N/A	#N/A	#N/A	#N/A	#N/A	#N/A	#N/A	#N/A	#N/A	#N/A	0.422726	0.389857	#N/A	0.531283	0.386589	#N/A	#N/A	#N/A	7.97708	#N/A	5	ENSG00000104613	INTS10	protein_coding	integrator complex subunit 10 [Source:HGNC Symbol;Acc:HGNC:25548]
SDR42E1	#N/A	1.23428	4.09987	2.3711	#N/A	#N/A	#N/A	#N/A	#N/A	#N/A	#N/A	#N/A	2.13171	#N/A	#N/A	#N/A	#N/A	#N/A	0.385505	#N/A	5	ENSG00000184860	SDR42E1	protein_coding	short chain dehydrogenase/reductase family 42E, member 1 [Source:HGNC Symbol;Acc:HGNC:29834]
MALSU1	#N/A	0.385278	0.404853	#N/A	#N/A	#N/A	#N/A	#N/A	#N/A	#N/A	#N/A	#N/A	#N/A	#N/A	#N/A	#N/A	0.846282	0.559588	2.64129	#N/A	5	ENSG00000156928	MALSU1	protein_coding	mitochondrial assembly of ribosomal large subunit 1 [Source:HGNC Symbol;Acc:HGNC:21721]
MRPL44	#N/A	1.12503	#N/A	#N/A	0.865043	#N/A	0.384955	#N/A	#N/A	#N/A	#N/A	#N/A	#N/A	#N/A	#N/A	#N/A	#N/A	0.759517	3.65368	#N/A	5	ENSG00000135900	MRPL44	protein_coding	mitochondrial ribosomal protein L44 [Source:HGNC Symbol;Acc:HGNC:16650]
DCAF17	#N/A	0.384629	0.669649	#N/A	#N/A	#N/A	#N/A	#N/A	#N/A	#N/A	#N/A	#N/A	0.686869	0.660871	#N/A	#N/A	#N/A	#N/A	6.74084	#N/A	5	ENSG00000115827	DCAF17	protein_coding	DDB1 and CUL4 associated factor 17 [Source:HGNC Symbol;Acc:HGNC:25784]
#274184	#N/A	1.20315	3.81355	1.52253	#N/A	#N/A	#N/A	#N/A	#N/A	#N/A	#N/A	1.12138	#N/A	#N/A	#N/A	#N/A	#N/A	#N/A	0.382792	#N/A	5	ENSG00000274184		lncRNA	novel transcript, antisense to ZSCAN30
FAM98A	#N/A	0.522938	0.585856	0.382662	#N/A	#N/A	#N/A	#N/A	#N/A	#N/A	#N/A	#N/A	#N/A	#N/A	#N/A	#N/A	0.767615	#N/A	3.56681	#N/A	5	ENSG00000119812	FAM98A	protein_coding	family with sequence similarity 98 member A [Source:HGNC Symbol;Acc:HGNC:24520]
MDFIC	#N/A	#N/A	0.409447	#N/A	#N/A	#N/A	#N/A	#N/A	#N/A	#N/A	#N/A	#N/A	0.382459	#N/A	#N/A	0.95163	#N/A	#N/A	6.77507	1.77282	5	ENSG00000135272	MDFIC	protein_coding	MyoD family inhibitor domain containing [Source:HGNC Symbol;Acc:HGNC:28870]
ZNF263	#N/A	#N/A	#N/A	0.793215	#N/A	#N/A	#N/A	#N/A	#N/A	#N/A	0.381697	#N/A	#N/A	0.880734	#N/A	#N/A	#N/A	0.627768	6.75051	#N/A	5	ENSG00000006194	ZNF263	protein_coding	zinc finger protein 263 [Source:HGNC Symbol;Acc:HGNC:13056]
LINC00667	#N/A	0.38564	0.465228	0.381027	#N/A	#N/A	#N/A	#N/A	#N/A	#N/A	#N/A	#N/A	#N/A	#N/A	#N/A	#N/A	#N/A	0.682448	2.46481	#N/A	5	ENSG00000263753	LINC00667	lncRNA	long intergenic non-protein coding RNA 667 [Source:HGNC Symbol;Acc:HGNC:27906]
VRK1	#N/A	0.380816	0.912386	0.513671	#N/A	#N/A	#N/A	#N/A	#N/A	#N/A	#N/A	#N/A	0.692246	#N/A	#N/A	#N/A	#N/A	#N/A	4.73573	#N/A	5	ENSG00000100749	VRK1	protein_coding	VRK serine/threonine kinase 1 [Source:HGNC Symbol;Acc:HGNC:12718]
MRPL37	#N/A	#N/A	#N/A	#N/A	#N/A	0.379369	0.543694	#N/A	#N/A	#N/A	0.432701	#N/A	#N/A	#N/A	0.805294	#N/A	#N/A	#N/A	2.77716	#N/A	5	ENSG00000116221	MRPL37	protein_coding	mitochondrial ribosomal protein L37 [Source:HGNC Symbol;Acc:HGNC:14034]
RCBTB1	#N/A	#N/A	#N/A	#N/A	#N/A	#N/A	0.379014	#N/A	#N/A	#N/A	0.464024	0.472561	#N/A	#N/A	#N/A	#N/A	#N/A	0.729914	6.364	#N/A	5	ENSG00000136144	RCBTB1	protein_coding	RCC1 and BTB domain containing protein 1 [Source:HGNC Symbol;Acc:HGNC:18243]
KANTR	#N/A	#N/A	0.762664	0.621527	#N/A	#N/A	#N/A	#N/A	#N/A	#N/A	0.378627	0.472518	#N/A	#N/A	#N/A	#N/A	#N/A	#N/A	7.53705	#N/A	5	ENSG00000232593	KANTR	protein_coding	KANTR integral membrane protein [Source:HGNC Symbol;Acc:HGNC:49510]
ANKRD42	#N/A	#N/A	#N/A	#N/A	#N/A	0.374919	#N/A	#N/A	1.06262	#N/A	0.500792	#N/A	#N/A	1.33199	#N/A	#N/A	#N/A	#N/A	4.6087	#N/A	5	ENSG00000137494	ANKRD42	protein_coding	ankyrin repeat domain 42 [Source:HGNC Symbol;Acc:HGNC:26752]
SYNRG#275066	#N/A	0.372155	1.20049	0.506761	#N/A	#N/A	#N/A	#N/A	#N/A	#N/A	#N/A	#N/A	1.07434	#N/A	#N/A	#N/A	#N/A	#N/A	7.68698	#N/A	5	ENSG00000275066	SYNRG	protein_coding	synergin gamma [Source:HGNC Symbol;Acc:HGNC:557]
HADHA	#N/A	#N/A	#N/A	#N/A	0.614095	0.371821	0.467191	#N/A	#N/A	#N/A	#N/A	#N/A	#N/A	#N/A	#N/A	#N/A	#N/A	0.636987	3.7602	#N/A	5	ENSG00000084754	HADHA	protein_coding	hydroxyacyl-CoA dehydrogenase trifunctional multienzyme complex subunit alpha [Source:HGNC Symbol;Acc:HGNC:4801]
ZNF224	#N/A	0.370828	1.00889	0.393319	#N/A	#N/A	#N/A	#N/A	#N/A	#N/A	#N/A	#N/A	0.479581	#N/A	#N/A	#N/A	#N/A	#N/A	6.71631	#N/A	5	ENSG00000267680	ZNF224	protein_coding	zinc finger protein 224 [Source:HGNC Symbol;Acc:HGNC:13017]
HSPB11	#N/A	0.594802	0.57506	#N/A	#N/A	#N/A	0.371079	#N/A	#N/A	#N/A	#N/A	#N/A	0.36834	#N/A	#N/A	#N/A	#N/A	#N/A	4.92223	#N/A	5	ENSG00000081870	HSPB11	protein_coding	heat shock protein family B (small) member 11 [Source:HGNC Symbol;Acc:HGNC:25019]
RETREG3	#N/A	0.367914	0.78376	#N/A	#N/A	#N/A	#N/A	#N/A	#N/A	#N/A	#N/A	#N/A	1.17848	#N/A	#N/A	#N/A	0.686101	#N/A	5.14196	#N/A	5	ENSG00000141699	RETREG3	protein_coding	reticulophagy regulator family member 3 [Source:HGNC Symbol;Acc:HGNC:27258]
C16orf87	#N/A	#N/A	#N/A	#N/A	0.758401	0.36765	0.996474	#N/A	#N/A	#N/A	#N/A	#N/A	#N/A	#N/A	0.807565	#N/A	#N/A	#N/A	3.36253	#N/A	5	ENSG00000155330	C16orf87	protein_coding	chromosome 16 open reading frame 87 [Source:HGNC Symbol;Acc:HGNC:33754]
#264895	#N/A	#N/A	0.608054	#N/A	#N/A	#N/A	#N/A	0.367318	#N/A	#N/A	0.480897	0.883569	#N/A	#N/A	#N/A	#N/A	#N/A	#N/A	3.29102	#N/A	5	ENSG00000264895		lncRNA	novel transcript, sense intronic to MBTD1
MICB#204516	#N/A	0.366859	#N/A	#N/A	#N/A	0.429957	0.662423	#N/A	#N/A	#N/A	#N/A	#N/A	0.779325	#N/A	#N/A	#N/A	#N/A	#N/A	4.73351	#N/A	5	ENSG00000204516	MICB	protein_coding	MHC class I polypeptide-related sequence B [Source:HGNC Symbol;Acc:HGNC:7091]
EXOSC3	#N/A	0.460508	0.774997	0.366624	#N/A	#N/A	#N/A	#N/A	#N/A	#N/A	#N/A	#N/A	0.501493	#N/A	#N/A	#N/A	#N/A	#N/A	6.16783	#N/A	5	ENSG00000107371	EXOSC3	protein_coding	exosome component 3 [Source:HGNC Symbol;Acc:HGNC:17944]
ATAD2	#N/A	#N/A	1.06363	0.788148	#N/A	#N/A	#N/A	#N/A	#N/A	#N/A	#N/A	#N/A	0.366187	#N/A	#N/A	#N/A	0.969405	#N/A	7.91541	#N/A	5	ENSG00000156802	ATAD2	protein_coding	ATPase family AAA domain containing 2 [Source:HGNC Symbol;Acc:HGNC:30123]
XPA	#N/A	0.36498	0.637448	0.386009	#N/A	#N/A	#N/A	#N/A	#N/A	#N/A	#N/A	#N/A	#N/A	0.536892	#N/A	#N/A	#N/A	#N/A	4.26621	#N/A	5	ENSG00000136936	XPA	protein_coding	XPA, DNA damage recognition and repair factor [Source:HGNC Symbol;Acc:HGNC:12814]
TTC5	#N/A	0.364753	0.66712	0.479658	#N/A	#N/A	#N/A	#N/A	#N/A	#N/A	#N/A	#N/A	#N/A	#N/A	#N/A	#N/A	0.940152	#N/A	6.09716	#N/A	5	ENSG00000136319	TTC5	protein_coding	tetratricopeptide repeat domain 5 [Source:HGNC Symbol;Acc:HGNC:19274]
LRRC37A#176681	#N/A	#N/A	1.07878	0.387152	#N/A	#N/A	#N/A	#N/A	#N/A	#N/A	0.364194	0.659965	#N/A	#N/A	#N/A	#N/A	#N/A	#N/A	3.94023	#N/A	5	ENSG00000176681	LRRC37A	protein_coding	leucine rich repeat containing 37A [Source:HGNC Symbol;Acc:HGNC:29069]
ZNF350-AS1	#N/A	#N/A	2.14806	0.55666	#N/A	#N/A	#N/A	#N/A	#N/A	#N/A	0.36397	1.02817	#N/A	#N/A	#N/A	#N/A	#N/A	#N/A	5.69588	#N/A	5	ENSG00000269235	ZNF350-AS1	lncRNA	ZNF350 antisense RNA 1 [Source:HGNC Symbol;Acc:HGNC:48598]
PSMC3	#N/A	0.583256	#N/A	#N/A	#N/A	0.363958	0.863417	#N/A	0.579458	#N/A	#N/A	#N/A	#N/A	#N/A	#N/A	#N/A	#N/A	#N/A	3.52794	#N/A	5	ENSG00000165916	PSMC3	protein_coding	proteasome 26S subunit, ATPase 3 [Source:HGNC Symbol;Acc:HGNC:9549]
RAB14	#N/A	0.4447	#N/A	#N/A	0.385503	#N/A	0.362833	#N/A	#N/A	#N/A	#N/A	#N/A	#N/A	#N/A	#N/A	#N/A	0.58093	#N/A	4.0036	#N/A	5	ENSG00000119396	RAB14	protein_coding	RAB14, member RAS oncogene family [Source:HGNC Symbol;Acc:HGNC:16524]
MLF2	#N/A	#N/A	#N/A	#N/A	0.674088	0.362716	0.523219	#N/A	0.566153	#N/A	#N/A	#N/A	#N/A	#N/A	#N/A	#N/A	#N/A	#N/A	3.97131	#N/A	5	ENSG00000089693	MLF2	protein_coding	myeloid leukemia factor 2 [Source:HGNC Symbol;Acc:HGNC:7126]
SLX4IP	#N/A	#N/A	#N/A	#N/A	#N/A	#N/A	#N/A	#N/A	#N/A	0.464782	0.682739	0.730962	#N/A	#N/A	#N/A	0.362294	#N/A	#N/A	7.98225	#N/A	5	ENSG00000149346	SLX4IP	protein_coding	SLX4 interacting protein [Source:HGNC Symbol;Acc:HGNC:16225]
PRMT7	#N/A	#N/A	0.772024	0.609002	#N/A	#N/A	#N/A	#N/A	#N/A	#N/A	#N/A	0.361592	0.575685	#N/A	#N/A	#N/A	#N/A	#N/A	6.93412	#N/A	5	ENSG00000132600	PRMT7	protein_coding	protein arginine methyltransferase 7 [Source:HGNC Symbol;Acc:HGNC:25557]
LUC7L	#N/A	#N/A	#N/A	0.360061	#N/A	#N/A	#N/A	0.360206	#N/A	#N/A	0.373572	0.519493	#N/A	#N/A	#N/A	#N/A	#N/A	#N/A	6.58224	#N/A	5	ENSG00000007392	LUC7L	protein_coding	LUC7 like [Source:HGNC Symbol;Acc:HGNC:6723]
ZNF83	#N/A	#N/A	0.970102	0.826969	#N/A	#N/A	#N/A	#N/A	#N/A	#N/A	#N/A	#N/A	0.359616	#N/A	#N/A	#N/A	#N/A	1.0862	8.74321	#N/A	5	ENSG00000167766	ZNF83	protein_coding	zinc finger protein 83 [Source:HGNC Symbol;Acc:HGNC:13158]
RBKS	#N/A	#N/A	#N/A	#N/A	#N/A	#N/A	#N/A	0.359423	#N/A	#N/A	0.611056	0.719947	#N/A	#N/A	#N/A	0.365976	#N/A	#N/A	5.74065	#N/A	5	ENSG00000171174	RBKS	protein_coding	ribokinase [Source:HGNC Symbol;Acc:HGNC:30325]
PANX1	#N/A	#N/A	#N/A	#N/A	#N/A	0.35875	1.31803	0.627692	#N/A	#N/A	#N/A	#N/A	0.649672	#N/A	#N/A	#N/A	#N/A	#N/A	1.79738	#N/A	5	ENSG00000110218	PANX1	protein_coding	pannexin 1 [Source:HGNC Symbol;Acc:HGNC:8599]
HUWE1	#N/A	#N/A	0.358038	0.369058	#N/A	#N/A	#N/A	#N/A	#N/A	#N/A	#N/A	#N/A	0.517129	#N/A	#N/A	#N/A	0.4402	#N/A	7.2115	#N/A	5	ENSG00000086758	HUWE1	protein_coding	HECT, UBA and WWE domain containing E3 ubiquitin protein ligase 1 [Source:HGNC Symbol;Acc:HGNC:30892]
#277342	#N/A	1.34337	1.72184	3.54488	#N/A	#N/A	#N/A	#N/A	#N/A	#N/A	#N/A	#N/A	#N/A	#N/A	0.357943	1.28605	#N/A	#N/A	#N/A	#N/A	5	ENSG00000277342		lncRNA	novel transcript, sense intronic to BICD1
#253636	#N/A	#N/A	1.48794	0.889483	#N/A	#N/A	#N/A	0.357593	#N/A	#N/A	#N/A	#N/A	0.759212	#N/A	#N/A	#N/A	#N/A	#N/A	4.0434	#N/A	5	ENSG00000253636		lncRNA	novel transcript
ARL2BP	#N/A	0.908072	#N/A	#N/A	#N/A	0.357269	#N/A	#N/A	#N/A	#N/A	#N/A	#N/A	#N/A	#N/A	#N/A	#N/A	0.904519	0.946255	4.79653	#N/A	5	ENSG00000102931	ARL2BP	protein_coding	ADP ribosylation factor like GTPase 2 binding protein [Source:HGNC Symbol;Acc:HGNC:17146]
RHD	#N/A	#N/A	1.74953	#N/A	#N/A	#N/A	#N/A	0.356395	#N/A	#N/A	#N/A	0.674425	1.28987	#N/A	#N/A	#N/A	#N/A	#N/A	3.96548	#N/A	5	ENSG00000187010	RHD	protein_coding	Rh blood group D antigen [Source:HGNC Symbol;Acc:HGNC:10009]
REST	#N/A	0.526399	0.41405	#N/A	0.357808	#N/A	#N/A	#N/A	#N/A	#N/A	#N/A	#N/A	0.355944	#N/A	#N/A	#N/A	#N/A	#N/A	4.82051	#N/A	5	ENSG00000084093	REST	protein_coding	RE1 silencing transcription factor [Source:HGNC Symbol;Acc:HGNC:9966]
POLR1D	#N/A	0.56556	#N/A	#N/A	0.597738	#N/A	#N/A	#N/A	#N/A	0.355287	#N/A	#N/A	#N/A	#N/A	#N/A	0.418182	#N/A	#N/A	4.77015	#N/A	5	ENSG00000186184	POLR1D	protein_coding	RNA polymerase I and III subunit D [Source:HGNC Symbol;Acc:HGNC:20422]
PTCD3	#N/A	#N/A	0.505282	0.499422	#N/A	#N/A	#N/A	#N/A	#N/A	#N/A	#N/A	0.354172	0.377584	#N/A	#N/A	#N/A	#N/A	#N/A	8.05805	#N/A	5	ENSG00000132300	PTCD3	protein_coding	pentatricopeptide repeat domain 3 [Source:HGNC Symbol;Acc:HGNC:24717]
GTF2H2C	#N/A	#N/A	0.435289	#N/A	#N/A	#N/A	#N/A	#N/A	0.372101	#N/A	0.353667	0.372784	#N/A	#N/A	#N/A	#N/A	#N/A	#N/A	4.37109	#N/A	5	ENSG00000183474	GTF2H2C	protein_coding	GTF2H2 family member C [Source:HGNC Symbol;Acc:HGNC:31394]
TUBGCP5#275835	#N/A	#N/A	1.13414	0.353245	#N/A	#N/A	#N/A	#N/A	#N/A	#N/A	#N/A	0.438549	0.419271	#N/A	#N/A	#N/A	#N/A	#N/A	6.70415	#N/A	5	ENSG00000275835	TUBGCP5	protein_coding	tubulin gamma complex associated protein 5 [Source:HGNC Symbol;Acc:HGNC:18600]
FAM117A	#N/A	0.351256	1.22893	2.8443	#N/A	#N/A	#N/A	#N/A	#N/A	#N/A	#N/A	#N/A	1.75731	#N/A	#N/A	#N/A	#N/A	#N/A	8.06312	#N/A	5	ENSG00000121104	FAM117A	protein_coding	family with sequence similarity 117 member A [Source:HGNC Symbol;Acc:HGNC:24179]
ZMYND11	#N/A	0.351248	1.00793	1.15855	#N/A	#N/A	#N/A	#N/A	#N/A	#N/A	#N/A	#N/A	0.844308	#N/A	#N/A	#N/A	#N/A	#N/A	5.71437	#N/A	5	ENSG00000015171	ZMYND11	protein_coding	zinc finger MYND-type containing 11 [Source:HGNC Symbol;Acc:HGNC:16966]
#250764	#N/A	#N/A	1.03081	#N/A	#N/A	0.351244	#N/A	0.508078	#N/A	#N/A	#N/A	0.577695	#N/A	#N/A	#N/A	#N/A	#N/A	#N/A	4.33947	#N/A	5	ENSG00000250764		lncRNA	novel transcript
EIF4A3	#N/A	#N/A	#N/A	#N/A	#N/A	0.407081	0.977876	#N/A	0.350022	0.440045	#N/A	#N/A	#N/A	#N/A	#N/A	#N/A	#N/A	#N/A	5.87911	#N/A	5	ENSG00000141543	EIF4A3	protein_coding	eukaryotic translation initiation factor 4A3 [Source:HGNC Symbol;Acc:HGNC:18683]
CDK5R1	#N/A	#N/A	1.11539	1.13811	#N/A	#N/A	#N/A	#N/A	#N/A	0.844533	#N/A	#N/A	2.31931	#N/A	#N/A	#N/A	#N/A	0.34965	#N/A	#N/A	5	ENSG00000176749	CDK5R1	protein_coding	cyclin dependent kinase 5 regulatory subunit 1 [Source:HGNC Symbol;Acc:HGNC:1775]
THAP12	#N/A	#N/A	#N/A	#N/A	#N/A	0.382184	1.02459	#N/A	0.349232	#N/A	#N/A	#N/A	#N/A	#N/A	#N/A	#N/A	0.669475	#N/A	3.94382	#N/A	5	ENSG00000137492	THAP12	protein_coding	THAP domain containing 12 [Source:HGNC Symbol;Acc:HGNC:9440]
KLHL22	#N/A	#N/A	0.623919	0.348564	#N/A	#N/A	#N/A	#N/A	#N/A	#N/A	0.632622	0.52244	#N/A	#N/A	#N/A	#N/A	#N/A	#N/A	5.81071	#N/A	5	ENSG00000099910	KLHL22	protein_coding	kelch like family member 22 [Source:HGNC Symbol;Acc:HGNC:25888]
GOLGA8B	#N/A	#N/A	4.5988	3.09192	#N/A	#N/A	#N/A	#N/A	#N/A	#N/A	#N/A	0.348559	1.53576	#N/A	#N/A	#N/A	#N/A	#N/A	5.77174	#N/A	5	ENSG00000215252	GOLGA8B	protein_coding	golgin A8 family member B [Source:HGNC Symbol;Acc:HGNC:31973]
RAD51D	#N/A	#N/A	0.675837	0.927448	#N/A	#N/A	#N/A	0.348475	#N/A	#N/A	#N/A	#N/A	0.714382	#N/A	#N/A	#N/A	#N/A	#N/A	6.11329	#N/A	5	ENSG00000185379	RAD51D	protein_coding	RAD51 paralog D [Source:HGNC Symbol;Acc:HGNC:9823]
TRIM8	#N/A	#N/A	#N/A	#N/A	#N/A	#N/A	0.445163	0.348365	#N/A	#N/A	#N/A	#N/A	#N/A	0.690861	0.980511	#N/A	#N/A	#N/A	2.07868	#N/A	5	ENSG00000171206	TRIM8	protein_coding	tripartite motif containing 8 [Source:HGNC Symbol;Acc:HGNC:15579]
TMCO3	#N/A	#N/A	#N/A	#N/A	#N/A	0.346891	#N/A	0.616372	#N/A	#N/A	#N/A	0.564654	0.562987	#N/A	#N/A	#N/A	#N/A	#N/A	4.40117	#N/A	5	ENSG00000150403	TMCO3	protein_coding	transmembrane and coiled-coil domains 3 [Source:HGNC Symbol;Acc:HGNC:20329]
VTI1B	#N/A	#N/A	#N/A	#N/A	#N/A	0.346789	0.542508	0.476042	#N/A	#N/A	#N/A	#N/A	#N/A	#N/A	0.683539	#N/A	#N/A	#N/A	2.09654	#N/A	5	ENSG00000100568	VTI1B	protein_coding	vesicle transport through interaction with t-SNAREs 1B [Source:HGNC Symbol;Acc:HGNC:17793]
ARHGAP21	#N/A	#N/A	#N/A	#N/A	#N/A	#N/A	0.730355	#N/A	#N/A	#N/A	0.346607	0.352826	#N/A	#N/A	0.825622	#N/A	#N/A	#N/A	1.14805	#N/A	5	ENSG00000107863	ARHGAP21	protein_coding	Rho GTPase activating protein 21 [Source:HGNC Symbol;Acc:HGNC:23725]
EMSY	#N/A	#N/A	0.564799	0.34534	#N/A	#N/A	#N/A	#N/A	#N/A	#N/A	#N/A	0.353494	0.547369	#N/A	#N/A	#N/A	#N/A	#N/A	6.69864	#N/A	5	ENSG00000158636	EMSY	protein_coding	EMSY transcriptional repressor, BRCA2 interacting [Source:HGNC Symbol;Acc:HGNC:18071]
PPP5C	#N/A	#N/A	0.488595	#N/A	#N/A	0.352184	#N/A	0.345003	0.404981	#N/A	#N/A	#N/A	#N/A	#N/A	#N/A	#N/A	#N/A	#N/A	4.12527	#N/A	5	ENSG00000011485	PPP5C	protein_coding	protein phosphatase 5 catalytic subunit [Source:HGNC Symbol;Acc:HGNC:9322]
FAM222B	#N/A	#N/A	0.839571	0.387759	#N/A	#N/A	#N/A	#N/A	#N/A	#N/A	#N/A	0.343848	0.576542	#N/A	#N/A	#N/A	#N/A	#N/A	6.33548	#N/A	5	ENSG00000173065	FAM222B	protein_coding	family with sequence similarity 222 member B [Source:HGNC Symbol;Acc:HGNC:25563]
LINC01825	#N/A	#N/A	0.345478	0.3434	#N/A	#N/A	#N/A	#N/A	#N/A	0.600794	0.670073	#N/A	#N/A	#N/A	#N/A	0.517904	#N/A	#N/A	#N/A	#N/A	5	ENSG00000223466	LINC01825	lncRNA	long intergenic non-protein coding RNA 1825 [Source:HGNC Symbol;Acc:HGNC:52631]
WDR35	#N/A	0.634147	1.82582	1.7769	#N/A	#N/A	#N/A	0.343222	#N/A	#N/A	#N/A	#N/A	#N/A	#N/A	#N/A	#N/A	#N/A	#N/A	3.67026	#N/A	5	ENSG00000118965	WDR35	protein_coding	WD repeat domain 35 [Source:HGNC Symbol;Acc:HGNC:29250]
BANP	#N/A	#N/A	#N/A	#N/A	#N/A	#N/A	#N/A	0.475422	#N/A	#N/A	0.432617	0.553197	#N/A	#N/A	0.343136	#N/A	#N/A	#N/A	4.38809	#N/A	5	ENSG00000172530	BANP	protein_coding	BTG3 associated nuclear protein [Source:HGNC Symbol;Acc:HGNC:13450]
ZNF383	#N/A	0.34313	1.01756	0.728469	#N/A	#N/A	#N/A	#N/A	#N/A	#N/A	#N/A	#N/A	0.7062	#N/A	#N/A	#N/A	#N/A	#N/A	4.46434	#N/A	5	ENSG00000188283	ZNF383	protein_coding	zinc finger protein 383 [Source:HGNC Symbol;Acc:HGNC:18609]
ARMT1	#N/A	0.36612	#N/A	#N/A	#N/A	0.342824	0.639763	#N/A	#N/A	0.498886	#N/A	#N/A	#N/A	#N/A	#N/A	#N/A	#N/A	#N/A	2.94002	#N/A	5	ENSG00000146476	ARMT1	protein_coding	acidic residue methyltransferase 1 [Source:HGNC Symbol;Acc:HGNC:17872]
KRR1	#N/A	0.395221	1.22679	0.494209	#N/A	#N/A	#N/A	#N/A	#N/A	#N/A	#N/A	#N/A	0.342398	#N/A	#N/A	#N/A	#N/A	#N/A	5.91544	#N/A	5	ENSG00000111615	KRR1	protein_coding	KRR1 small subunit processome component homolog [Source:HGNC Symbol;Acc:HGNC:5176]
ZNF430#118620	#N/A	0.342046	0.793927	#N/A	#N/A	#N/A	#N/A	#N/A	#N/A	#N/A	#N/A	#N/A	0.539236	#N/A	#N/A	#N/A	0.725994	#N/A	8.56058	#N/A	5	ENSG00000118620	ZNF430	protein_coding	zinc finger protein 430 [Source:HGNC Symbol;Acc:HGNC:20808]
RTF2	#N/A	#N/A	#N/A	#N/A	#N/A	0.375814	0.388194	#N/A	#N/A	0.341637	#N/A	#N/A	#N/A	#N/A	0.634012	#N/A	#N/A	#N/A	3.99342	#N/A	5	ENSG00000022277	RTF2	protein_coding	replication termination factor 2 [Source:HGNC Symbol;Acc:HGNC:15890]
CAST	#N/A	#N/A	#N/A	#N/A	0.341125	#N/A	0.645761	#N/A	#N/A	#N/A	#N/A	#N/A	#N/A	#N/A	#N/A	#N/A	1.05273	0.819156	6.63581	#N/A	5	ENSG00000153113	CAST	protein_coding	calpastatin [Source:HGNC Symbol;Acc:HGNC:1515]
KIAA0586	#N/A	0.340851	0.865151	0.493056	#N/A	#N/A	#N/A	#N/A	#N/A	#N/A	#N/A	#N/A	0.664009	#N/A	#N/A	#N/A	#N/A	#N/A	5.9173	#N/A	5	ENSG00000100578	KIAA0586	protein_coding	KIAA0586 [Source:HGNC Symbol;Acc:HGNC:19960]
CRTC3	#N/A	#N/A	#N/A	2.05646	#N/A	#N/A	#N/A	#N/A	#N/A	#N/A	0.492636	0.547141	0.340692	#N/A	#N/A	#N/A	#N/A	#N/A	5.65928	#N/A	5	ENSG00000140577	CRTC3	protein_coding	CREB regulated transcription coactivator 3 [Source:HGNC Symbol;Acc:HGNC:26148]
CYCS	#N/A	#N/A	#N/A	#N/A	0.769872	0.340182	0.88742	#N/A	#N/A	#N/A	#N/A	#N/A	#N/A	#N/A	#N/A	#N/A	1.08417	#N/A	2.4502	#N/A	5	ENSG00000172115	CYCS	protein_coding	cytochrome c, somatic [Source:HGNC Symbol;Acc:HGNC:19986]
RPA1	#N/A	0.339701	0.744457	#N/A	#N/A	#N/A	#N/A	#N/A	#N/A	#N/A	#N/A	#N/A	1.40942	#N/A	0.411805	#N/A	#N/A	#N/A	1.08175	#N/A	5	ENSG00000132383	RPA1	protein_coding	replication protein A1 [Source:HGNC Symbol;Acc:HGNC:10289]
#231772	#N/A	#N/A	1.30365	1.59957	#N/A	#N/A	#N/A	#N/A	#N/A	#N/A	#N/A	#N/A	0.665611	#N/A	0.339345	1.8252	#N/A	#N/A	#N/A	#N/A	5	ENSG00000231772		lncRNA	novel transcript
ZNF813	#N/A	0.338831	0.563554	#N/A	#N/A	#N/A	#N/A	#N/A	#N/A	#N/A	0.495018	0.538001	#N/A	#N/A	#N/A	#N/A	#N/A	#N/A	4.98749	#N/A	5	ENSG00000198346	ZNF813	protein_coding	zinc finger protein 813 [Source:HGNC Symbol;Acc:HGNC:33257]
TTC23	#N/A	#N/A	#N/A	#N/A	#N/A	#N/A	#N/A	#N/A	1.22381	1.01899	1.48175	0.991561	#N/A	#N/A	#N/A	#N/A	#N/A	#N/A	0.338737	#N/A	5	ENSG00000103852	TTC23	protein_coding	tetratricopeptide repeat domain 23 [Source:HGNC Symbol;Acc:HGNC:25730]
YIPF3	#N/A	0.568846	#N/A	#N/A	0.678447	0.338593	0.91381	#N/A	#N/A	#N/A	#N/A	#N/A	#N/A	#N/A	#N/A	#N/A	#N/A	#N/A	1.43021	#N/A	5	ENSG00000137207	YIPF3	protein_coding	Yip1 domain family member 3 [Source:HGNC Symbol;Acc:HGNC:21023]
TTC39C	#N/A	#N/A	0.668305	0.978227	#N/A	#N/A	#N/A	#N/A	#N/A	#N/A	#N/A	#N/A	0.337545	#N/A	#N/A	#N/A	#N/A	1.1452	9.8573	#N/A	5	ENSG00000168234	TTC39C	protein_coding	tetratricopeptide repeat domain 39C [Source:HGNC Symbol;Acc:HGNC:26595]
MTMR9#104643	#N/A	#N/A	0.402833	#N/A	#N/A	#N/A	0.33708	0.375158	#N/A	#N/A	#N/A	0.381819	#N/A	#N/A	#N/A	#N/A	#N/A	#N/A	6.02248	#N/A	5	ENSG00000104643	MTMR9	protein_coding	myotubularin related protein 9 [Source:HGNC Symbol;Acc:HGNC:14596]
ERGIC2	#N/A	0.418262	0.6423	0.336121	#N/A	#N/A	#N/A	#N/A	#N/A	#N/A	#N/A	#N/A	0.600194	#N/A	#N/A	#N/A	#N/A	#N/A	4.72818	#N/A	5	ENSG00000087502	ERGIC2	protein_coding	ERGIC and golgi 2 [Source:HGNC Symbol;Acc:HGNC:30208]
TMEM63A	#N/A	#N/A	1.13227	1.35533	#N/A	#N/A	#N/A	#N/A	#N/A	#N/A	#N/A	#N/A	1.15041	#N/A	#N/A	0.336082	#N/A	#N/A	8.69455	#N/A	5	ENSG00000196187	TMEM63A	protein_coding	transmembrane protein 63A [Source:HGNC Symbol;Acc:HGNC:29118]
INTS13	#N/A	0.334721	0.761108	0.8055	#N/A	#N/A	#N/A	#N/A	#N/A	#N/A	#N/A	#N/A	0.867007	#N/A	#N/A	#N/A	#N/A	#N/A	5.54457	#N/A	5	ENSG00000064102	INTS13	protein_coding	integrator complex subunit 13 [Source:HGNC Symbol;Acc:HGNC:20174]
CYB5B	#N/A	0.3344	0.348739	0.401385	#N/A	#N/A	#N/A	#N/A	#N/A	#N/A	#N/A	#N/A	0.467154	#N/A	#N/A	#N/A	#N/A	#N/A	7.01218	#N/A	5	ENSG00000103018	CYB5B	protein_coding	cytochrome b5 type B [Source:HGNC Symbol;Acc:HGNC:24374]
SH3PXD2A	#N/A	#N/A	0.615659	#N/A	#N/A	#N/A	#N/A	#N/A	#N/A	0.334128	0.556848	0.453524	#N/A	#N/A	#N/A	#N/A	#N/A	#N/A	1.99403	#N/A	5	ENSG00000107957	SH3PXD2A	protein_coding	SH3 and PX domains 2A [Source:HGNC Symbol;Acc:HGNC:23664]
THOC1	#N/A	#N/A	0.723472	0.37537	#N/A	#N/A	#N/A	#N/A	#N/A	#N/A	#N/A	0.359913	0.333849	#N/A	#N/A	#N/A	#N/A	#N/A	6.67694	#N/A	5	ENSG00000079134	THOC1	protein_coding	THO complex 1 [Source:HGNC Symbol;Acc:HGNC:19070]
ZDHHC6	#N/A	#N/A	0.354528	#N/A	#N/A	#N/A	#N/A	#N/A	#N/A	#N/A	#N/A	#N/A	0.487806	#N/A	#N/A	0.333087	#N/A	0.727876	6.69	#N/A	5	ENSG00000023041	ZDHHC6	protein_coding	zinc finger DHHC-type palmitoyltransferase 6 [Source:HGNC Symbol;Acc:HGNC:19160]
PDE4DIP	#N/A	#N/A	#N/A	0.795523	#N/A	#N/A	#N/A	#N/A	#N/A	#N/A	0.333081	0.427943	#N/A	#N/A	#N/A	#N/A	1.63977	#N/A	4.24321	#N/A	5	ENSG00000178104	PDE4DIP	protein_coding	phosphodiesterase 4D interacting protein [Source:HGNC Symbol;Acc:HGNC:15580]
SNURF	#N/A	1.20425	5.92289	1.72032	#N/A	#N/A	#N/A	#N/A	#N/A	#N/A	#N/A	#N/A	1.43586	#N/A	#N/A	#N/A	#N/A	#N/A	0.33218	#N/A	5	ENSG00000273173	SNURF	protein_coding	SNRPN upstream open reading frame [Source:HGNC Symbol;Acc:HGNC:11171]
SEMA3C	#N/A	#N/A	#N/A	#N/A	#N/A	3.47094	0.605673	0.33155	#N/A	1.0707	0.597111	#N/A	#N/A	#N/A	#N/A	#N/A	#N/A	#N/A	#N/A	#N/A	5	ENSG00000075223	SEMA3C	protein_coding	semaphorin 3C [Source:HGNC Symbol;Acc:HGNC:10725]
POC5	#N/A	0.331359	0.614376	0.393424	#N/A	#N/A	#N/A	#N/A	#N/A	#N/A	#N/A	0.388501	#N/A	#N/A	#N/A	#N/A	#N/A	#N/A	4.97444	#N/A	5	ENSG00000152359	POC5	protein_coding	POC5 centriolar protein [Source:HGNC Symbol;Acc:HGNC:26658]
TRIM59	#N/A	0.887987	1.73011	2.24474	#N/A	#N/A	0.330757	#N/A	#N/A	#N/A	#N/A	#N/A	#N/A	#N/A	#N/A	#N/A	#N/A	#N/A	5.91433	#N/A	5	ENSG00000213186	TRIM59	protein_coding	tripartite motif containing 59 [Source:HGNC Symbol;Acc:HGNC:30834]
SPEN-AS1	#N/A	#N/A	#N/A	#N/A	#N/A	#N/A	#N/A	#N/A	#N/A	0.524101	0.656553	0.687554	#N/A	#N/A	#N/A	0.330413	#N/A	#N/A	3.15691	#N/A	5	ENSG00000179743	SPEN-AS1	lncRNA	SPEN antisense RNA 1 [Source:HGNC Symbol;Acc:HGNC:55937]
RAC1	#N/A	#N/A	#N/A	#N/A	0.38246	0.330177	0.560566	#N/A	#N/A	#N/A	#N/A	#N/A	#N/A	#N/A	0.398606	#N/A	#N/A	#N/A	0.936724	#N/A	5	ENSG00000136238	RAC1	protein_coding	Rac family small GTPase 1 [Source:HGNC Symbol;Acc:HGNC:9801]
PIM3	#N/A	#N/A	#N/A	#N/A	0.677272	#N/A	0.581829	#N/A	#N/A	0.330075	#N/A	#N/A	#N/A	#N/A	#N/A	0.641951	#N/A	#N/A	3.84919	#N/A	5	ENSG00000198355	PIM3	protein_coding	Pim-3 proto-oncogene, serine/threonine kinase [Source:HGNC Symbol;Acc:HGNC:19310]
CLPTM1	#N/A	#N/A	#N/A	#N/A	0.498109	0.328905	0.373159	#N/A	0.33036	#N/A	#N/A	#N/A	#N/A	#N/A	#N/A	#N/A	#N/A	#N/A	6.95608	#N/A	5	ENSG00000104853	CLPTM1	protein_coding	CLPTM1 regulator of GABA type A receptor forward trafficking [Source:HGNC Symbol;Acc:HGNC:2087]
LENG8#167615	#N/A	#N/A	0.345296	#N/A	#N/A	#N/A	#N/A	#N/A	#N/A	#N/A	#N/A	0.328899	0.337233	0.441741	#N/A	#N/A	#N/A	#N/A	5.85093	#N/A	5	ENSG00000167615	LENG8	protein_coding	leukocyte receptor cluster member 8 [Source:HGNC Symbol;Acc:HGNC:15500]
MEMO1	#N/A	#N/A	#N/A	#N/A	#N/A	#N/A	#N/A	#N/A	#N/A	0.327155	0.611531	0.872569	#N/A	#N/A	#N/A	#N/A	#N/A	0.769783	5.59203	#N/A	5	ENSG00000162959	MEMO1	protein_coding	mediator of cell motility 1 [Source:HGNC Symbol;Acc:HGNC:14014]
CCNY-AS1	#N/A	0.326672	0.770452	#N/A	#N/A	#N/A	#N/A	#N/A	#N/A	#N/A	0.628059	0.647552	#N/A	#N/A	#N/A	#N/A	#N/A	#N/A	5.23484	#N/A	5	ENSG00000271335	CCNY-AS1	lncRNA	CCNY antisense RNA 1 [Source:HGNC Symbol;Acc:HGNC:55252]
ACAD11	#N/A	#N/A	0.735567	0.324528	#N/A	#N/A	#N/A	#N/A	#N/A	#N/A	#N/A	0.516714	0.49178	#N/A	#N/A	#N/A	#N/A	#N/A	5.04215	#N/A	5	ENSG00000240303	ACAD11	protein_coding	acyl-CoA dehydrogenase family member 11 [Source:HGNC Symbol;Acc:HGNC:30211]
PPP1R15B	#N/A	#N/A	#N/A	#N/A	1.1994	0.455556	1.20595	#N/A	#N/A	0.324366	#N/A	#N/A	#N/A	#N/A	#N/A	#N/A	#N/A	#N/A	5.63064	#N/A	5	ENSG00000158615	PPP1R15B	protein_coding	protein phosphatase 1 regulatory subunit 15B [Source:HGNC Symbol;Acc:HGNC:14951]
COG6	#N/A	#N/A	0.541238	0.324051	#N/A	#N/A	#N/A	#N/A	#N/A	#N/A	#N/A	0.395339	0.362547	#N/A	#N/A	#N/A	#N/A	#N/A	4.83787	#N/A	5	ENSG00000133103	COG6	protein_coding	component of oligomeric golgi complex 6 [Source:HGNC Symbol;Acc:HGNC:18621]
CS	#N/A	#N/A	#N/A	#N/A	0.452977	#N/A	#N/A	0.32378	#N/A	#N/A	0.369312	0.553256	#N/A	#N/A	#N/A	#N/A	#N/A	#N/A	7.46229	#N/A	5	ENSG00000062485	CS	protein_coding	citrate synthase [Source:HGNC Symbol;Acc:HGNC:2422]
ABCC1#103222	#N/A	#N/A	#N/A	#N/A	#N/A	#N/A	#N/A	#N/A	#N/A	#N/A	#N/A	0.323054	#N/A	#N/A	0.375227	0.51828	0.364862	#N/A	9.36998	#N/A	5	ENSG00000103222	ABCC1	protein_coding	ATP binding cassette subfamily C member 1 [Source:HGNC Symbol;Acc:HGNC:51]
NKAP	#N/A	0.322742	#N/A	#N/A	#N/A	#N/A	#N/A	#N/A	#N/A	#N/A	#N/A	#N/A	0.755414	0.549896	#N/A	#N/A	#N/A	0.605499	5.00642	#N/A	5	ENSG00000101882	NKAP	protein_coding	NFKB activating protein [Source:HGNC Symbol;Acc:HGNC:29873]
#237356	#N/A	0.321581	1.66838	0.811792	#N/A	#N/A	#N/A	#N/A	#N/A	#N/A	#N/A	#N/A	0.935337	#N/A	#N/A	#N/A	#N/A	#N/A	7.1937	#N/A	5	ENSG00000237356		lncRNA	novel transcript
BBS9	#N/A	#N/A	0.815722	0.492951	#N/A	#N/A	#N/A	#N/A	#N/A	#N/A	#N/A	#N/A	0.932632	0.321506	#N/A	#N/A	#N/A	#N/A	9.60219	#N/A	5	ENSG00000122507	BBS9	protein_coding	Bardet-Biedl syndrome 9 [Source:HGNC Symbol;Acc:HGNC:30000]
EDRF1	#N/A	#N/A	0.584629	0.351093	#N/A	#N/A	#N/A	#N/A	#N/A	#N/A	#N/A	0.320492	0.483394	#N/A	#N/A	#N/A	#N/A	#N/A	7.74691	#N/A	5	ENSG00000107938	EDRF1	protein_coding	erythroid differentiation regulatory factor 1 [Source:HGNC Symbol;Acc:HGNC:24640]
DUSP6	#N/A	#N/A	#N/A	#N/A	#N/A	3.65083	0.32967	2.36501	#N/A	1.83886	0.320308	#N/A	#N/A	#N/A	#N/A	#N/A	#N/A	#N/A	#N/A	#N/A	5	ENSG00000139318	DUSP6	protein_coding	dual specificity phosphatase 6 [Source:HGNC Symbol;Acc:HGNC:3072]
MLXIP#175727	#N/A	#N/A	#N/A	#N/A	#N/A	#N/A	#N/A	#N/A	#N/A	0.31811	0.786628	0.596776	#N/A	0.470537	#N/A	#N/A	#N/A	#N/A	5.19023	#N/A	5	ENSG00000175727	MLXIP	protein_coding	MLX interacting protein [Source:HGNC Symbol;Acc:HGNC:17055]
CREBRF	#N/A	#N/A	#N/A	#N/A	#N/A	#N/A	#N/A	#N/A	#N/A	#N/A	#N/A	#N/A	0.611355	#N/A	0.318082	#N/A	0.582891	0.391506	6.08159	#N/A	5	ENSG00000164463	CREBRF	protein_coding	CREB3 regulatory factor [Source:HGNC Symbol;Acc:HGNC:24050]
UBE2A	#N/A	#N/A	#N/A	#N/A	0.646773	0.37598	0.656382	0.316047	#N/A	#N/A	#N/A	#N/A	#N/A	#N/A	#N/A	#N/A	#N/A	#N/A	3.88767	#N/A	5	ENSG00000077721	UBE2A	protein_coding	ubiquitin conjugating enzyme E2 A [Source:HGNC Symbol;Acc:HGNC:12472]
MT-ATP8	#N/A	#N/A	0.500726	#N/A	0.316043	#N/A	#N/A	#N/A	#N/A	#N/A	#N/A	0.765999	#N/A	#N/A	#N/A	#N/A	1.55387	#N/A	4.64653	#N/A	5	ENSG00000228253	MT-ATP8	protein_coding	mitochondrially encoded ATP synthase membrane subunit 8 [Source:HGNC Symbol;Acc:HGNC:7415]
#267523	#N/A	#N/A	1.9739	#N/A	#N/A	#N/A	#N/A	0.584377	#N/A	#N/A	0.315368	1.66111	#N/A	#N/A	#N/A	#N/A	#N/A	#N/A	6.06983	#N/A	5	ENSG00000267523		lncRNA	novel transcript, antisense to U2AF2A
LHFPL6	#N/A	#N/A	#N/A	#N/A	#N/A	#N/A	0.315354	0.429412	#N/A	2.28332	0.76213	0.352255	#N/A	#N/A	#N/A	#N/A	#N/A	#N/A	#N/A	#N/A	5	ENSG00000183722	LHFPL6	protein_coding	LHFPL tetraspan subfamily member 6 [Source:HGNC Symbol;Acc:HGNC:6586]
PSME3IP1	#N/A	#N/A	#N/A	#N/A	#N/A	#N/A	#N/A	#N/A	#N/A	#N/A	0.352947	0.315268	#N/A	#N/A	#N/A	0.317162	0.520679	#N/A	8.02883	#N/A	5	ENSG00000172775	PSME3IP1	protein_coding	proteasome activator subunit 3 interacting protein 1 [Source:HGNC Symbol;Acc:HGNC:29856]
CREBZF	#N/A	0.315226	1.08747	0.693931	#N/A	#N/A	#N/A	#N/A	#N/A	#N/A	#N/A	#N/A	0.392318	#N/A	#N/A	#N/A	#N/A	#N/A	7.8062	#N/A	5	ENSG00000137504	CREBZF	protein_coding	CREB/ATF bZIP transcription factor [Source:HGNC Symbol;Acc:HGNC:24905]
NMI	#N/A	0.314562	#N/A	#N/A	0.536925	#N/A	0.351934	#N/A	#N/A	#N/A	#N/A	#N/A	#N/A	#N/A	#N/A	#N/A	0.946712	#N/A	3.9132	#N/A	5	ENSG00000123609	NMI	protein_coding	N-myc and STAT interactor [Source:HGNC Symbol;Acc:HGNC:7854]
CTPS1	#N/A	#N/A	0.86127	0.815042	#N/A	#N/A	0.314272	0.390779	#N/A	#N/A	#N/A	#N/A	#N/A	#N/A	#N/A	#N/A	#N/A	#N/A	6.53479	#N/A	5	ENSG00000171793	CTPS1	protein_coding	CTP synthase 1 [Source:HGNC Symbol;Acc:HGNC:2519]
EXOG	#N/A	0.311995	1.20003	0.489774	#N/A	#N/A	#N/A	#N/A	#N/A	#N/A	#N/A	#N/A	0.404985	#N/A	#N/A	#N/A	#N/A	#N/A	4.19751	#N/A	5	ENSG00000157036	EXOG	protein_coding	exo/endonuclease G [Source:HGNC Symbol;Acc:HGNC:3347]
PML	#N/A	#N/A	#N/A	#N/A	0.831853	0.311977	0.585643	#N/A	#N/A	#N/A	#N/A	#N/A	#N/A	#N/A	#N/A	#N/A	0.733554	#N/A	4.29772	#N/A	5	ENSG00000140464	PML	protein_coding	PML nuclear body scaffold [Source:HGNC Symbol;Acc:HGNC:9113]
CXXC1	#N/A	#N/A	#N/A	0.402437	#N/A	0.311901	#N/A	#N/A	#N/A	#N/A	#N/A	#N/A	0.560714	#N/A	#N/A	#N/A	0.706905	#N/A	4.18839	#N/A	5	ENSG00000154832	CXXC1	protein_coding	CXXC finger protein 1 [Source:HGNC Symbol;Acc:HGNC:24343]
LINC02795	#N/A	#N/A	3.37792	2.44737	#N/A	#N/A	#N/A	#N/A	#N/A	#N/A	#N/A	1.72735	2.41558	#N/A	#N/A	#N/A	#N/A	#N/A	0.311448	#N/A	5	ENSG00000285210	LINC02795	lncRNA	long intergenic non-protein coding RNA 2795 [Source:HGNC Symbol;Acc:HGNC:54319]
STXBP4	#N/A	0.310984	1.4142	0.856755	#N/A	#N/A	#N/A	#N/A	#N/A	#N/A	#N/A	#N/A	0.956702	#N/A	#N/A	#N/A	#N/A	#N/A	6.87131	#N/A	5	ENSG00000166263	STXBP4	protein_coding	syntaxin binding protein 4 [Source:HGNC Symbol;Acc:HGNC:19694]
RAD52	#N/A	#N/A	0.926006	0.310569	#N/A	#N/A	#N/A	#N/A	#N/A	#N/A	0.464523	0.721577	#N/A	#N/A	#N/A	#N/A	#N/A	#N/A	7.05863	#N/A	5	ENSG00000002016	RAD52	protein_coding	RAD52 homolog, DNA repair protein [Source:HGNC Symbol;Acc:HGNC:9824]
MATR3	#N/A	0.3105	0.859227	0.470227	#N/A	#N/A	#N/A	#N/A	#N/A	#N/A	#N/A	#N/A	0.432184	#N/A	#N/A	#N/A	#N/A	#N/A	6.31878	#N/A	5	ENSG00000015479	MATR3	protein_coding	matrin 3 [Source:HGNC Symbol;Acc:HGNC:6912]
RAD51-AS1	#N/A	0.310489	1.5598	0.829357	#N/A	#N/A	#N/A	#N/A	#N/A	#N/A	#N/A	#N/A	1.58683	#N/A	#N/A	#N/A	#N/A	#N/A	7.3267	#N/A	5	ENSG00000245849	RAD51-AS1	lncRNA	RAD51 antisense RNA 1 [Source:HGNC Symbol;Acc:HGNC:48621]
ZC3HC1	#N/A	#N/A	0.612456	#N/A	#N/A	#N/A	#N/A	#N/A	#N/A	#N/A	0.310264	0.43087	0.440909	#N/A	#N/A	#N/A	#N/A	#N/A	6.37965	#N/A	5	ENSG00000091732	ZC3HC1	protein_coding	zinc finger C3HC-type containing 1 [Source:HGNC Symbol;Acc:HGNC:29913]
NAE1	#N/A	0.30833	0.973026	0.630456	#N/A	#N/A	#N/A	#N/A	#N/A	#N/A	#N/A	#N/A	0.692148	#N/A	#N/A	#N/A	#N/A	#N/A	3.15389	#N/A	5	ENSG00000159593	NAE1	protein_coding	NEDD8 activating enzyme E1 subunit 1 [Source:HGNC Symbol;Acc:HGNC:621]
RAB2B	#N/A	0.307026	0.595085	0.362582	#N/A	#N/A	0.448391	#N/A	#N/A	#N/A	#N/A	#N/A	#N/A	#N/A	#N/A	#N/A	#N/A	#N/A	4.23646	#N/A	5	ENSG00000129472	RAB2B	protein_coding	RAB2B, member RAS oncogene family [Source:HGNC Symbol;Acc:HGNC:20246]
PRPF31#105618	#N/A	0.34053	#N/A	0.306671	0.570506	#N/A	#N/A	#N/A	0.355827	#N/A	#N/A	#N/A	#N/A	#N/A	#N/A	#N/A	#N/A	#N/A	6.17669	#N/A	5	ENSG00000105618	PRPF31	protein_coding	pre-mRNA processing factor 31 [Source:HGNC Symbol;Acc:HGNC:15446]
TUBA1A	#N/A	#N/A	#N/A	#N/A	#N/A	#N/A	#N/A	#N/A	#N/A	0.543316	0.306639	#N/A	#N/A	#N/A	#N/A	1.12105	#N/A	0.782575	6.2075	#N/A	5	ENSG00000167552	TUBA1A	protein_coding	tubulin alpha 1a [Source:HGNC Symbol;Acc:HGNC:20766]
#250992	#N/A	#N/A	#N/A	1.41302	#N/A	#N/A	#N/A	#N/A	#N/A	2.07055	0.970378	#N/A	0.306187	#N/A	#N/A	0.794899	#N/A	#N/A	#N/A	#N/A	5	ENSG00000250992		lncRNA	novel transcript
DDX11-AS1	#N/A	1.06505	3.09709	1.11273	#N/A	#N/A	#N/A	#N/A	#N/A	#N/A	#N/A	#N/A	1.8585	#N/A	#N/A	#N/A	#N/A	#N/A	0.305823	#N/A	5	ENSG00000245614	DDX11-AS1	lncRNA	DDX11 antisense RNA 1 [Source:HGNC Symbol;Acc:HGNC:44176]
TRANK1	#N/A	0.305311	0.82179	#N/A	#N/A	#N/A	#N/A	#N/A	#N/A	#N/A	#N/A	#N/A	1.18078	#N/A	#N/A	#N/A	1.46014	#N/A	5.31742	#N/A	5	ENSG00000168016	TRANK1	protein_coding	tetratricopeptide repeat and ankyrin repeat containing 1 [Source:HGNC Symbol;Acc:HGNC:29011]
#287322	#N/A	#N/A	4.93489	1.15247	0.305209	#N/A	#N/A	#N/A	#N/A	#N/A	#N/A	1.58384	1.47277	#N/A	#N/A	#N/A	#N/A	#N/A	#N/A	#N/A	5	ENSG00000287322		lncRNA	novel transcript, antisense to NDUFAF6
COPS6	#N/A	0.640754	#N/A	0.303342	#N/A	#N/A	#N/A	#N/A	#N/A	#N/A	#N/A	#N/A	0.427147	0.595399	#N/A	#N/A	#N/A	#N/A	4.81235	#N/A	5	ENSG00000168090	COPS6	protein_coding	COP9 signalosome subunit 6 [Source:HGNC Symbol;Acc:HGNC:21749]
TUBB4A	#N/A	1.77099	0.470018	0.800431	#N/A	2.43926	#N/A	#N/A	#N/A	#N/A	#N/A	#N/A	0.303149	#N/A	#N/A	#N/A	#N/A	#N/A	#N/A	#N/A	5	ENSG00000104833	TUBB4A	protein_coding	tubulin beta 4A class IVa [Source:HGNC Symbol;Acc:HGNC:20774]
MELK	#N/A	#N/A	2.92007	0.849637	#N/A	#N/A	1.57014	#N/A	#N/A	#N/A	#N/A	#N/A	1.87927	#N/A	#N/A	#N/A	#N/A	#N/A	0.303019	#N/A	5	ENSG00000165304	MELK	protein_coding	maternal embryonic leucine zipper kinase [Source:HGNC Symbol;Acc:HGNC:16870]
FBRSL1	#N/A	#N/A	#N/A	#N/A	#N/A	#N/A	#N/A	0.472224	#N/A	#N/A	0.374327	0.301877	#N/A	0.536529	#N/A	#N/A	#N/A	#N/A	4.64873	#N/A	5	ENSG00000112787	FBRSL1	protein_coding	fibrosin like 1 [Source:HGNC Symbol;Acc:HGNC:29308]
NOPCHAP1	#N/A	#N/A	#N/A	#N/A	#N/A	0.301295	#N/A	#N/A	0.480414	0.552557	#N/A	#N/A	#N/A	#N/A	#N/A	0.441595	#N/A	#N/A	5.06586	#N/A	5	ENSG00000151131	NOPCHAP1	protein_coding	NOP protein chaperone 1 [Source:HGNC Symbol;Acc:HGNC:28628]
RSAD1	#N/A	0.30129	0.689637	#N/A	#N/A	#N/A	#N/A	#N/A	0.398652	#N/A	#N/A	#N/A	0.619401	#N/A	#N/A	#N/A	#N/A	#N/A	5.91797	#N/A	5	ENSG00000136444	RSAD1	protein_coding	radical S-adenosyl methionine domain containing 1 [Source:HGNC Symbol;Acc:HGNC:25634]
DLAT	#N/A	0.56586	#N/A	#N/A	#N/A	0.300864	0.463	#N/A	0.531391	#N/A	#N/A	#N/A	#N/A	#N/A	#N/A	#N/A	#N/A	#N/A	2.46786	#N/A	5	ENSG00000150768	DLAT	protein_coding	dihydrolipoamide S-acetyltransferase [Source:HGNC Symbol;Acc:HGNC:2896]
MAP3K13	#N/A	0.323836	0.523613	0.649425	#N/A	#N/A	#N/A	#N/A	#N/A	#N/A	0.300786	#N/A	#N/A	#N/A	#N/A	#N/A	#N/A	#N/A	6.17144	#N/A	5	ENSG00000073803	MAP3K13	protein_coding	mitogen-activated protein kinase kinase kinase 13 [Source:HGNC Symbol;Acc:HGNC:6852]
RCOR3	#N/A	#N/A	#N/A	#N/A	#N/A	#N/A	#N/A	0.299669	#N/A	#N/A	0.314324	0.577235	#N/A	#N/A	#N/A	#N/A	#N/A	0.547237	5.51601	#N/A	5	ENSG00000117625	RCOR3	protein_coding	REST corepressor 3 [Source:HGNC Symbol;Acc:HGNC:25594]
MAP2K3	#N/A	#N/A	#N/A	#N/A	0.685171	1.00949	1.63739	0.890436	0.299386	#N/A	#N/A	#N/A	#N/A	#N/A	#N/A	#N/A	#N/A	#N/A	#N/A	#N/A	5	ENSG00000034152	MAP2K3	protein_coding	mitogen-activated protein kinase kinase 3 [Source:HGNC Symbol;Acc:HGNC:6843]
ITGB8	#N/A	#N/A	#N/A	#N/A	#N/A	0.678806	0.350561	#N/A	#N/A	1.47291	0.469276	0.299128	#N/A	#N/A	#N/A	#N/A	#N/A	#N/A	#N/A	#N/A	5	ENSG00000105855	ITGB8	protein_coding	integrin subunit beta 8 [Source:HGNC Symbol;Acc:HGNC:6163]
FEZ2	#N/A	#N/A	#N/A	#N/A	#N/A	0.298335	0.711203	0.480579	#N/A	#N/A	#N/A	0.483651	#N/A	#N/A	#N/A	#N/A	#N/A	#N/A	5.81426	#N/A	5	ENSG00000171055	FEZ2	protein_coding	fasciculation and elongation protein zeta 2 [Source:HGNC Symbol;Acc:HGNC:3660]
TCP1	#N/A	0.298179	#N/A	#N/A	#N/A	#N/A	0.446022	#N/A	#N/A	#N/A	#N/A	#N/A	#N/A	#N/A	#N/A	#N/A	1.14623	0.56408	3.07508	#N/A	5	ENSG00000120438	TCP1	protein_coding	t-complex 1 [Source:HGNC Symbol;Acc:HGNC:11655]
PPARA	#N/A	#N/A	#N/A	#N/A	#N/A	0.368252	0.689952	0.633591	#N/A	#N/A	#N/A	0.296973	#N/A	#N/A	#N/A	#N/A	#N/A	#N/A	5.47299	#N/A	5	ENSG00000186951	PPARA	protein_coding	peroxisome proliferator activated receptor alpha [Source:HGNC Symbol;Acc:HGNC:9232]
ZNF267	#N/A	#N/A	#N/A	#N/A	#N/A	#N/A	0.676948	#N/A	#N/A	#N/A	#N/A	0.296679	#N/A	#N/A	#N/A	0.32015	#N/A	0.962779	7.03116	#N/A	5	ENSG00000185947	ZNF267	protein_coding	zinc finger protein 267 [Source:HGNC Symbol;Acc:HGNC:13060]
CWC22	#N/A	0.299425	#N/A	#N/A	#N/A	#N/A	#N/A	#N/A	0.296229	#N/A	#N/A	#N/A	#N/A	0.520915	#N/A	#N/A	#N/A	0.69528	4.01186	#N/A	5	ENSG00000163510	CWC22	protein_coding	CWC22 spliceosome associated protein homolog [Source:HGNC Symbol;Acc:HGNC:29322]
CRIPT	#N/A	0.402395	0.622869	0.295525	#N/A	#N/A	#N/A	#N/A	#N/A	#N/A	#N/A	#N/A	0.73757	#N/A	#N/A	#N/A	#N/A	#N/A	3.8869	#N/A	5	ENSG00000119878	CRIPT	protein_coding	CXXC repeat containing interactor of PDZ3 domain [Source:HGNC Symbol;Acc:HGNC:14312]
TERF1	#N/A	0.358451	0.740506	0.382059	#N/A	#N/A	0.294222	#N/A	#N/A	#N/A	#N/A	#N/A	#N/A	#N/A	#N/A	#N/A	#N/A	#N/A	7.79714	#N/A	5	ENSG00000147601	TERF1	protein_coding	telomeric repeat binding factor 1 [Source:HGNC Symbol;Acc:HGNC:11728]
ZSWIM1	#N/A	#N/A	#N/A	#N/A	#N/A	#N/A	#N/A	#N/A	#N/A	1.56353	1.98913	1.16841	#N/A	#N/A	#N/A	2.37595	#N/A	#N/A	0.293723	#N/A	5	ENSG00000168612	ZSWIM1	protein_coding	zinc finger SWIM-type containing 1 [Source:HGNC Symbol;Acc:HGNC:16155]
CWF19L1	#N/A	#N/A	0.469933	0.296806	#N/A	#N/A	#N/A	#N/A	#N/A	#N/A	#N/A	0.293035	0.927024	#N/A	#N/A	#N/A	#N/A	#N/A	6.01273	#N/A	5	ENSG00000095485	CWF19L1	protein_coding	CWF19 like cell cycle control factor 1 [Source:HGNC Symbol;Acc:HGNC:25613]
MBTPS2	#N/A	#N/A	#N/A	#N/A	#N/A	#N/A	#N/A	#N/A	#N/A	0.292757	0.397717	0.682206	#N/A	#N/A	#N/A	0.298902	#N/A	#N/A	6.03409	#N/A	5	ENSG00000012174	MBTPS2	protein_coding	membrane bound transcription factor peptidase, site 2 [Source:HGNC Symbol;Acc:HGNC:15455]
#271204	#N/A	#N/A	1.35419	0.291616	#N/A	#N/A	#N/A	#N/A	#N/A	#N/A	#N/A	#N/A	1.18359	0.621223	#N/A	#N/A	#N/A	#N/A	3.86999	#N/A	5	ENSG00000271204		lncRNA	novel transcript
AKAP8	#N/A	#N/A	#N/A	#N/A	#N/A	#N/A	0.290266	0.370315	#N/A	#N/A	0.332482	0.425429	#N/A	#N/A	#N/A	#N/A	#N/A	#N/A	8.03515	#N/A	5	ENSG00000105127	AKAP8	protein_coding	A-kinase anchoring protein 8 [Source:HGNC Symbol;Acc:HGNC:378]
MPDU1	#N/A	#N/A	#N/A	#N/A	0.828221	0.288843	0.407094	#N/A	#N/A	#N/A	#N/A	#N/A	#N/A	#N/A	0.627265	#N/A	#N/A	#N/A	5.69422	#N/A	5	ENSG00000129255	MPDU1	protein_coding	mannose-P-dolichol utilization defect 1 [Source:HGNC Symbol;Acc:HGNC:7207]
CCT6A	#N/A	#N/A	#N/A	#N/A	0.57339	0.286968	#N/A	#N/A	#N/A	0.352053	#N/A	#N/A	#N/A	#N/A	#N/A	#N/A	#N/A	0.820776	4.90852	#N/A	5	ENSG00000146731	CCT6A	protein_coding	chaperonin containing TCP1 subunit 6A [Source:HGNC Symbol;Acc:HGNC:1620]
TRNAU1AP	#N/A	#N/A	0.538077	0.286011	#N/A	#N/A	#N/A	0.287037	#N/A	#N/A	#N/A	#N/A	0.479566	#N/A	#N/A	#N/A	#N/A	#N/A	4.46648	#N/A	5	ENSG00000180098	TRNAU1AP	protein_coding	tRNA selenocysteine 1 associated protein 1 [Source:HGNC Symbol;Acc:HGNC:30813]
YARS2	#N/A	0.389705	1.13164	0.285533	#N/A	#N/A	#N/A	#N/A	#N/A	#N/A	#N/A	0.331634	#N/A	#N/A	#N/A	#N/A	#N/A	#N/A	4.02949	#N/A	5	ENSG00000139131	YARS2	protein_coding	tyrosyl-tRNA synthetase 2 [Source:HGNC Symbol;Acc:HGNC:24249]
SNX19	#N/A	#N/A	#N/A	#N/A	0.456472	#N/A	#N/A	#N/A	#N/A	0.284556	0.481382	0.608488	#N/A	#N/A	#N/A	#N/A	#N/A	#N/A	7.04859	#N/A	5	ENSG00000120451	SNX19	protein_coding	sorting nexin 19 [Source:HGNC Symbol;Acc:HGNC:21532]
RICTOR	#N/A	#N/A	0.678382	0.281948	#N/A	#N/A	#N/A	#N/A	#N/A	#N/A	#N/A	0.327787	0.504793	#N/A	#N/A	#N/A	#N/A	#N/A	6.74599	#N/A	5	ENSG00000164327	RICTOR	protein_coding	RPTOR independent companion of MTOR complex 2 [Source:HGNC Symbol;Acc:HGNC:28611]
RASAL2	#N/A	#N/A	#N/A	#N/A	#N/A	2.41425	1.9449	0.281821	#N/A	0.303888	#N/A	#N/A	#N/A	#N/A	0.315767	#N/A	#N/A	#N/A	#N/A	#N/A	5	ENSG00000075391	RASAL2	protein_coding	RAS protein activator like 2 [Source:HGNC Symbol;Acc:HGNC:9874]
BAG5	#N/A	0.633574	#N/A	#N/A	0.800422	0.281351	#N/A	#N/A	#N/A	#N/A	#N/A	#N/A	#N/A	#N/A	#N/A	#N/A	0.895399	#N/A	2.69938	#N/A	5	ENSG00000166170	BAG5	protein_coding	BAG cochaperone 5 [Source:HGNC Symbol;Acc:HGNC:941]
PLEKHA3	#N/A	#N/A	#N/A	#N/A	#N/A	0.280145	0.525893	#N/A	#N/A	#N/A	#N/A	#N/A	#N/A	#N/A	0.594536	#N/A	#N/A	0.812385	3.01882	#N/A	5	ENSG00000116095	PLEKHA3	protein_coding	pleckstrin homology domain containing A3 [Source:HGNC Symbol;Acc:HGNC:14338]
HNRNPH2	#N/A	0.281428	#N/A	#N/A	#N/A	#N/A	#N/A	#N/A	#N/A	0.28	#N/A	#N/A	#N/A	#N/A	#N/A	0.305284	#N/A	0.813767	2.14842	#N/A	5	ENSG00000126945	HNRNPH2	protein_coding	heterogeneous nuclear ribonucleoprotein H2 [Source:HGNC Symbol;Acc:HGNC:5042]
FRG1#109536	#N/A	0.481606	#N/A	#N/A	0.438035	#N/A	0.279762	#N/A	#N/A	#N/A	#N/A	#N/A	#N/A	#N/A	#N/A	#N/A	0.534737	#N/A	5.64637	#N/A	5	ENSG00000109536	FRG1	protein_coding	FSHD region gene 1 [Source:HGNC Symbol;Acc:HGNC:3954]
ADH6	#N/A	#N/A	2.31554	2.6218	#N/A	#N/A	#N/A	#N/A	0.799927	#N/A	0.958441	#N/A	#N/A	#N/A	0.278754	#N/A	#N/A	#N/A	#N/A	#N/A	5	ENSG00000172955	ADH6	protein_coding	alcohol dehydrogenase 6 (class V) [Source:HGNC Symbol;Acc:HGNC:255]
ATP6V1C1	#N/A	#N/A	#N/A	#N/A	#N/A	0.294289	#N/A	0.278448	#N/A	#N/A	0.325462	0.593394	#N/A	#N/A	#N/A	#N/A	#N/A	#N/A	4.91851	#N/A	5	ENSG00000155097	ATP6V1C1	protein_coding	ATPase H+ transporting V1 subunit C1 [Source:HGNC Symbol;Acc:HGNC:856]
UBE2R2	#N/A	#N/A	#N/A	#N/A	#N/A	#N/A	#N/A	0.278219	#N/A	#N/A	0.363702	0.580369	#N/A	#N/A	0.332708	#N/A	#N/A	#N/A	4.7864	#N/A	5	ENSG00000107341	UBE2R2	protein_coding	ubiquitin conjugating enzyme E2 R2 [Source:HGNC Symbol;Acc:HGNC:19907]
ERO1B	#N/A	#N/A	0.62608	#N/A	#N/A	#N/A	#N/A	0.27682	#N/A	#N/A	#N/A	0.597198	#N/A	0.635075	#N/A	#N/A	#N/A	#N/A	6.50983	#N/A	5	ENSG00000086619	ERO1B	protein_coding	endoplasmic reticulum oxidoreductase 1 beta [Source:HGNC Symbol;Acc:HGNC:14355]
SLBP	#N/A	0.390382	#N/A	#N/A	0.464269	0.275315	0.675065	#N/A	#N/A	#N/A	#N/A	#N/A	#N/A	#N/A	#N/A	#N/A	#N/A	#N/A	3.93684	#N/A	5	ENSG00000163950	SLBP	protein_coding	stem-loop binding protein [Source:HGNC Symbol;Acc:HGNC:10904]
SECISBP2	#N/A	#N/A	0.537732	#N/A	#N/A	#N/A	#N/A	#N/A	#N/A	#N/A	#N/A	0.274531	0.354535	0.321609	#N/A	#N/A	#N/A	#N/A	2.79114	#N/A	5	ENSG00000187742	SECISBP2	protein_coding	SECIS binding protein 2 [Source:HGNC Symbol;Acc:HGNC:30972]
TNFSF9	#N/A	2.69009	#N/A	2.87222	0.274186	3.31551	3.1971	#N/A	#N/A	#N/A	#N/A	#N/A	#N/A	#N/A	#N/A	#N/A	#N/A	#N/A	#N/A	#N/A	5	ENSG00000125657	TNFSF9	protein_coding	TNF superfamily member 9 [Source:HGNC Symbol;Acc:HGNC:11939]
AFF1	#N/A	#N/A	#N/A	0.303767	#N/A	#N/A	#N/A	#N/A	#N/A	0.273877	0.588769	0.662292	#N/A	#N/A	#N/A	#N/A	#N/A	#N/A	6.78359	#N/A	5	ENSG00000172493	AFF1	protein_coding	AF4/FMR2 family member 1 [Source:HGNC Symbol;Acc:HGNC:7135]
KIZ	#N/A	0.273387	0.93509	0.337008	#N/A	#N/A	#N/A	#N/A	#N/A	#N/A	#N/A	#N/A	1.15898	#N/A	#N/A	#N/A	#N/A	#N/A	7.68578	#N/A	5	ENSG00000088970	KIZ	protein_coding	kizuna centrosomal protein [Source:HGNC Symbol;Acc:HGNC:15865]
KATNIP	#N/A	#N/A	#N/A	#N/A	#N/A	#N/A	0.302033	0.363779	#N/A	#N/A	0.273047	0.42836	#N/A	#N/A	#N/A	#N/A	#N/A	#N/A	7.25056	#N/A	5	ENSG00000047578	KATNIP	protein_coding	katanin interacting protein [Source:HGNC Symbol;Acc:HGNC:29068]
HESX1	#N/A	#N/A	#N/A	#N/A	#N/A	1.51334	#N/A	1.41756	#N/A	1.09732	1.66918	#N/A	#N/A	#N/A	#N/A	#N/A	#N/A	#N/A	0.271757	#N/A	5	ENSG00000163666	HESX1	protein_coding	HESX homeobox 1 [Source:HGNC Symbol;Acc:HGNC:4877]
BZW1	#N/A	#N/A	#N/A	#N/A	#N/A	0.27112	0.46286	#N/A	#N/A	#N/A	#N/A	#N/A	#N/A	#N/A	#N/A	#N/A	0.601777	0.642481	3.48451	#N/A	5	ENSG00000082153	BZW1	protein_coding	basic leucine zipper and W2 domains 1 [Source:HGNC Symbol;Acc:HGNC:18380]
PADI2	#N/A	#N/A	#N/A	#N/A	#N/A	2.11746	0.850106	0.271106	#N/A	1.87533	#N/A	0.405031	#N/A	#N/A	#N/A	#N/A	#N/A	#N/A	#N/A	#N/A	5	ENSG00000117115	PADI2	protein_coding	peptidyl arginine deiminase 2 [Source:HGNC Symbol;Acc:HGNC:18341]
H1-4	#N/A	1.49916	1.25379	0.269077	#N/A	#N/A	#N/A	#N/A	#N/A	#N/A	#N/A	#N/A	#N/A	#N/A	#N/A	#N/A	1.85947	#N/A	6.8337	#N/A	5	ENSG00000168298	H1-4	protein_coding	H1.4 linker histone, cluster member [Source:HGNC Symbol;Acc:HGNC:4718]
ANKRD13C	#N/A	0.269071	0.670994	#N/A	#N/A	#N/A	#N/A	#N/A	#N/A	#N/A	#N/A	0.501258	0.44802	#N/A	#N/A	#N/A	#N/A	#N/A	6.84811	#N/A	5	ENSG00000118454	ANKRD13C	protein_coding	ankyrin repeat domain 13C [Source:HGNC Symbol;Acc:HGNC:25374]
IARS2	#N/A	0.438191	#N/A	#N/A	#N/A	#N/A	#N/A	#N/A	#N/A	#N/A	#N/A	#N/A	0.374783	#N/A	#N/A	0.268865	0.650913	#N/A	7.46346	#N/A	5	ENSG00000067704	IARS2	protein_coding	isoleucyl-tRNA synthetase 2, mitochondrial [Source:HGNC Symbol;Acc:HGNC:29685]
ADTRP	#N/A	#N/A	0.856316	#N/A	#N/A	#N/A	#N/A	#N/A	#N/A	#N/A	0.77044	#N/A	1.16303	#N/A	#N/A	1.79764	#N/A	#N/A	0.268859	#N/A	5	ENSG00000111863	ADTRP	protein_coding	androgen dependent TFPI regulating protein [Source:HGNC Symbol;Acc:HGNC:21214]
#228061	#N/A	#N/A	2.56045	#N/A	#N/A	#N/A	#N/A	0.268859	#N/A	#N/A	#N/A	1.06016	0.434981	#N/A	#N/A	#N/A	#N/A	#N/A	6.04533	#N/A	5	ENSG00000228061		lncRNA	novel transcript, antisense to ELP4
ASCC3	#N/A	#N/A	0.321833	#N/A	#N/A	#N/A	#N/A	#N/A	#N/A	#N/A	#N/A	0.424645	0.26879	#N/A	#N/A	#N/A	#N/A	#N/A	8.10487	0.944832	5	ENSG00000112249	ASCC3	protein_coding	activating signal cointegrator 1 complex subunit 3 [Source:HGNC Symbol;Acc:HGNC:18697]
FAM210A	#N/A	#N/A	#N/A	#N/A	#N/A	0.268734	0.339676	0.339023	0.512276	#N/A	#N/A	#N/A	#N/A	#N/A	#N/A	#N/A	#N/A	#N/A	4.17683	#N/A	5	ENSG00000177150	FAM210A	protein_coding	family with sequence similarity 210 member A [Source:HGNC Symbol;Acc:HGNC:28346]
COMT	#N/A	#N/A	#N/A	#N/A	#N/A	0.497314	0.268367	#N/A	0.515693	#N/A	#N/A	#N/A	#N/A	#N/A	0.499415	#N/A	#N/A	#N/A	2.73064	#N/A	5	ENSG00000093010	COMT	protein_coding	catechol-O-methyltransferase [Source:HGNC Symbol;Acc:HGNC:2228]
PI4K2B	#N/A	0.268319	0.865821	#N/A	#N/A	#N/A	#N/A	#N/A	#N/A	#N/A	#N/A	0.277857	0.466325	#N/A	#N/A	#N/A	#N/A	#N/A	8.24702	#N/A	5	ENSG00000038210	PI4K2B	protein_coding	phosphatidylinositol 4-kinase type 2 beta [Source:HGNC Symbol;Acc:HGNC:18215]
ATG7	#N/A	#N/A	#N/A	#N/A	#N/A	#N/A	0.268269	0.461993	#N/A	#N/A	0.359735	0.608129	#N/A	#N/A	#N/A	#N/A	#N/A	#N/A	10.0599	#N/A	5	ENSG00000197548	ATG7	protein_coding	autophagy related 7 [Source:HGNC Symbol;Acc:HGNC:16935]
GPSM2	#N/A	#N/A	1.42488	#N/A	#N/A	#N/A	#N/A	#N/A	#N/A	#N/A	0.411947	0.92621	#N/A	#N/A	#N/A	0.268007	#N/A	#N/A	4.45165	#N/A	5	ENSG00000121957	GPSM2	protein_coding	G protein signaling modulator 2 [Source:HGNC Symbol;Acc:HGNC:29501]
GNAI3	#N/A	#N/A	#N/A	#N/A	0.357936	0.267826	0.992727	0.322235	#N/A	#N/A	#N/A	#N/A	#N/A	#N/A	#N/A	#N/A	#N/A	#N/A	5.73331	#N/A	5	ENSG00000065135	GNAI3	protein_coding	G protein subunit alpha i3 [Source:HGNC Symbol;Acc:HGNC:4387]
PMPCB	#N/A	0.267648	0.475504	0.427471	#N/A	#N/A	#N/A	#N/A	#N/A	#N/A	#N/A	#N/A	0.301122	#N/A	#N/A	#N/A	#N/A	#N/A	4.57686	#N/A	5	ENSG00000105819	PMPCB	protein_coding	peptidase, mitochondrial processing subunit beta [Source:HGNC Symbol;Acc:HGNC:9119]
CHURC1	#N/A	0.380585	#N/A	#N/A	#N/A	#N/A	#N/A	#N/A	#N/A	0.278991	#N/A	#N/A	#N/A	#N/A	#N/A	0.267307	#N/A	0.645858	4.96947	#N/A	5	ENSG00000258289	CHURC1	protein_coding	churchill domain containing 1 [Source:HGNC Symbol;Acc:HGNC:20099]
ZNF33B	#N/A	0.267098	1.02217	0.777818	#N/A	#N/A	#N/A	#N/A	#N/A	#N/A	#N/A	0.274741	#N/A	#N/A	#N/A	#N/A	#N/A	#N/A	5.79707	#N/A	5	ENSG00000196693	ZNF33B	protein_coding	zinc finger protein 33B [Source:HGNC Symbol;Acc:HGNC:13097]
BFAR#103429	#N/A	#N/A	#N/A	#N/A	#N/A	0.283646	0.266155	#N/A	0.317396	#N/A	#N/A	#N/A	#N/A	#N/A	#N/A	#N/A	0.594469	#N/A	4.06889	#N/A	5	ENSG00000103429	BFAR	protein_coding	bifunctional apoptosis regulator [Source:HGNC Symbol;Acc:HGNC:17613]
ARMH3	#N/A	#N/A	#N/A	#N/A	#N/A	#N/A	0.265279	0.370628	#N/A	#N/A	0.30018	0.583539	#N/A	#N/A	#N/A	#N/A	#N/A	#N/A	6.67189	#N/A	5	ENSG00000120029	ARMH3	protein_coding	armadillo like helical domain containing 3 [Source:HGNC Symbol;Acc:HGNC:25788]
TBK1	#N/A	#N/A	#N/A	#N/A	#N/A	0.264383	1.50764	0.503517	#N/A	#N/A	#N/A	#N/A	#N/A	#N/A	#N/A	#N/A	0.537421	#N/A	5.58618	#N/A	5	ENSG00000183735	TBK1	protein_coding	TANK binding kinase 1 [Source:HGNC Symbol;Acc:HGNC:11584]
NAT10	#N/A	0.263913	0.568946	0.619147	#N/A	#N/A	#N/A	#N/A	#N/A	#N/A	#N/A	#N/A	0.696669	#N/A	#N/A	#N/A	#N/A	#N/A	6.81393	#N/A	5	ENSG00000135372	NAT10	protein_coding	N-acetyltransferase 10 [Source:HGNC Symbol;Acc:HGNC:29830]
PILRB	#N/A	#N/A	1.00509	0.542623	#N/A	#N/A	#N/A	0.262786	#N/A	#N/A	#N/A	#N/A	0.449955	#N/A	#N/A	#N/A	#N/A	#N/A	4.62474	#N/A	5	ENSG00000121716	PILRB	protein_coding	paired immunoglobin like type 2 receptor beta [Source:HGNC Symbol;Acc:HGNC:18297]
#276523	#N/A	#N/A	1.70723	1.55396	0.262361	#N/A	#N/A	#N/A	#N/A	#N/A	1.16832	#N/A	1.41183	#N/A	#N/A	#N/A	#N/A	#N/A	#N/A	#N/A	5	ENSG00000276523		lncRNA	novel transcript, antisense to GABARAPL2
POC1B	#N/A	#N/A	#N/A	#N/A	#N/A	#N/A	0.296567	0.261953	#N/A	#N/A	#N/A	0.270252	0.643933	#N/A	#N/A	#N/A	#N/A	#N/A	7.72714	#N/A	5	ENSG00000139323	POC1B	protein_coding	POC1 centriolar protein B [Source:HGNC Symbol;Acc:HGNC:30836]
DOCK11	#N/A	#N/A	#N/A	#N/A	#N/A	#N/A	#N/A	#N/A	#N/A	#N/A	#N/A	0.260393	#N/A	#N/A	#N/A	#N/A	0.791705	0.585611	5.69522	0.976018	5	ENSG00000147251	DOCK11	protein_coding	dedicator of cytokinesis 11 [Source:HGNC Symbol;Acc:HGNC:23483]
CPNE1	#N/A	0.260367	0.281425	0.276799	#N/A	#N/A	#N/A	#N/A	#N/A	#N/A	#N/A	#N/A	#N/A	#N/A	#N/A	#N/A	0.505609	#N/A	5.85516	#N/A	5	ENSG00000214078	CPNE1	protein_coding	copine 1 [Source:HGNC Symbol;Acc:HGNC:2314]
ALG6	#N/A	0.260287	0.815572	0.429056	#N/A	#N/A	#N/A	#N/A	#N/A	#N/A	#N/A	#N/A	0.829691	#N/A	#N/A	#N/A	#N/A	#N/A	7.05226	#N/A	5	ENSG00000088035	ALG6	protein_coding	ALG6 alpha-1,3-glucosyltransferase [Source:HGNC Symbol;Acc:HGNC:23157]
#177369	#N/A	#N/A	0.77175	#N/A	#N/A	#N/A	#N/A	0.277524	#N/A	#N/A	#N/A	0.259466	#N/A	0.829787	#N/A	#N/A	#N/A	#N/A	6.12862	#N/A	5	ENSG00000177369		lncRNA	uncharacterized FLJ40194 [Source:NCBI gene (formerly Entrezgene);Acc:124871]
CCNT2	#N/A	#N/A	0.333941	#N/A	#N/A	#N/A	#N/A	0.257175	#N/A	#N/A	#N/A	0.41728	#N/A	#N/A	0.278814	#N/A	#N/A	#N/A	8.85513	#N/A	5	ENSG00000082258	CCNT2	protein_coding	cyclin T2 [Source:HGNC Symbol;Acc:HGNC:1600]
ZBTB17	#N/A	#N/A	#N/A	#N/A	0.589104	0.257029	0.523992	0.492473	#N/A	#N/A	#N/A	#N/A	#N/A	#N/A	#N/A	#N/A	#N/A	#N/A	4.37305	#N/A	5	ENSG00000116809	ZBTB17	protein_coding	zinc finger and BTB domain containing 17 [Source:HGNC Symbol;Acc:HGNC:12936]
MRPL20	#N/A	#N/A	#N/A	#N/A	0.51774	0.256269	#N/A	#N/A	0.381299	#N/A	#N/A	#N/A	#N/A	0.471062	#N/A	#N/A	#N/A	#N/A	4.34416	#N/A	5	ENSG00000242485	MRPL20	protein_coding	mitochondrial ribosomal protein L20 [Source:HGNC Symbol;Acc:HGNC:14478]
C11orf54	#N/A	0.254698	0.642249	0.643925	#N/A	#N/A	#N/A	#N/A	#N/A	#N/A	#N/A	#N/A	0.68358	#N/A	#N/A	#N/A	#N/A	#N/A	3.94807	#N/A	5	ENSG00000182919	C11orf54	protein_coding	chromosome 11 open reading frame 54 [Source:HGNC Symbol;Acc:HGNC:30204]
RRP1B	#N/A	0.254663	0.93103	0.565671	#N/A	#N/A	#N/A	#N/A	#N/A	#N/A	#N/A	#N/A	0.384311	#N/A	#N/A	#N/A	#N/A	#N/A	7.47237	#N/A	5	ENSG00000160208	RRP1B	protein_coding	ribosomal RNA processing 1B [Source:HGNC Symbol;Acc:HGNC:23818]
GUCY1A1	#N/A	#N/A	#N/A	#N/A	#N/A	2.04364	3.38156	1.28085	1.38768	#N/A	#N/A	#N/A	#N/A	#N/A	0.254578	#N/A	#N/A	#N/A	#N/A	#N/A	5	ENSG00000164116	GUCY1A1	protein_coding	guanylate cyclase 1 soluble subunit alpha 1 [Source:HGNC Symbol;Acc:HGNC:4685]
BOC	#N/A	#N/A	0.529434	1.13639	#N/A	#N/A	#N/A	#N/A	#N/A	#N/A	#N/A	0.294351	0.251935	#N/A	#N/A	0.792797	#N/A	#N/A	#N/A	#N/A	5	ENSG00000144857	BOC	protein_coding	BOC cell adhesion associated, oncogene regulated [Source:HGNC Symbol;Acc:HGNC:17173]
IPO5	#N/A	0.444705	#N/A	#N/A	#N/A	#N/A	#N/A	#N/A	0.355928	0.250322	#N/A	#N/A	#N/A	#N/A	#N/A	0.345067	#N/A	#N/A	6.72362	#N/A	5	ENSG00000065150	IPO5	protein_coding	importin 5 [Source:HGNC Symbol;Acc:HGNC:6402]
CCDC93	#N/A	#N/A	#N/A	#N/A	#N/A	#N/A	#N/A	#N/A	#N/A	#N/A	#N/A	0.247165	0.536735	#N/A	#N/A	#N/A	0.744834	0.569081	8.14321	#N/A	5	ENSG00000125633	CCDC93	protein_coding	coiled-coil domain containing 93 [Source:HGNC Symbol;Acc:HGNC:25611]
NR4A2	#N/A	#N/A	#N/A	#N/A	#N/A	0.246985	1.59826	0.904793	#N/A	#N/A	#N/A	0.564083	#N/A	#N/A	#N/A	#N/A	#N/A	#N/A	7.50685	#N/A	5	ENSG00000153234	NR4A2	protein_coding	nuclear receptor subfamily 4 group A member 2 [Source:HGNC Symbol;Acc:HGNC:7981]
EIF2S2	#N/A	0.503147	#N/A	#N/A	0.455085	#N/A	0.249232	#N/A	#N/A	0.246844	#N/A	#N/A	#N/A	#N/A	#N/A	#N/A	#N/A	#N/A	3.65818	#N/A	5	ENSG00000125977	EIF2S2	protein_coding	eukaryotic translation initiation factor 2 subunit beta [Source:HGNC Symbol;Acc:HGNC:3266]
PPM1D	#N/A	#N/A	#N/A	#N/A	#N/A	0.245922	0.473603	0.44689	#N/A	#N/A	#N/A	0.457882	#N/A	#N/A	#N/A	#N/A	#N/A	#N/A	7.944	#N/A	5	ENSG00000170836	PPM1D	protein_coding	protein phosphatase, Mg2+/Mn2+ dependent 1D [Source:HGNC Symbol;Acc:HGNC:9277]
NEU3	#N/A	#N/A	#N/A	#N/A	0.853162	0.245518	0.442623	#N/A	#N/A	#N/A	#N/A	0.561442	#N/A	#N/A	#N/A	#N/A	#N/A	#N/A	5.58066	#N/A	5	ENSG00000162139	NEU3	protein_coding	neuraminidase 3 [Source:HGNC Symbol;Acc:HGNC:7760]
SETDB2	#N/A	#N/A	0.389518	#N/A	#N/A	#N/A	#N/A	#N/A	#N/A	#N/A	0.245305	0.527815	#N/A	#N/A	#N/A	0.2746	#N/A	#N/A	7.51155	#N/A	5	ENSG00000136169	SETDB2	protein_coding	SET domain bifurcated histone lysine methyltransferase 2 [Source:HGNC Symbol;Acc:HGNC:20263]
TECPR1	#N/A	#N/A	#N/A	#N/A	#N/A	#N/A	#N/A	#N/A	#N/A	#N/A	0.244518	0.358944	0.566325	#N/A	0.586291	#N/A	#N/A	#N/A	7.63641	#N/A	5	ENSG00000205356	TECPR1	protein_coding	tectonin beta-propeller repeat containing 1 [Source:HGNC Symbol;Acc:HGNC:22214]
DCAF16	#N/A	0.243258	0.691418	0.464309	#N/A	#N/A	#N/A	#N/A	#N/A	#N/A	#N/A	#N/A	0.661135	#N/A	#N/A	#N/A	#N/A	#N/A	4.72158	#N/A	5	ENSG00000163257	DCAF16	protein_coding	DDB1 and CUL4 associated factor 16 [Source:HGNC Symbol;Acc:HGNC:25987]
URI1	#N/A	0.246597	0.854862	0.242714	#N/A	#N/A	#N/A	#N/A	#N/A	#N/A	#N/A	#N/A	0.432691	#N/A	#N/A	#N/A	#N/A	#N/A	6.79969	#N/A	5	ENSG00000105176	URI1	protein_coding	URI1 prefoldin like chaperone [Source:HGNC Symbol;Acc:HGNC:13236]
HDAC2-AS2	#N/A	#N/A	#N/A	#N/A	#N/A	1.46866	#N/A	#N/A	#N/A	1.01375	1.08121	#N/A	#N/A	#N/A	#N/A	1.28726	#N/A	#N/A	0.242553	#N/A	5	ENSG00000228624	HDAC2-AS2	lncRNA	HDAC2 and HS3ST5 antisense RNA 2 [Source:HGNC Symbol;Acc:HGNC:43590]
SCAMP3#116521	#N/A	0.242151	0.49986	0.348858	#N/A	#N/A	#N/A	#N/A	#N/A	#N/A	#N/A	#N/A	0.608475	#N/A	#N/A	#N/A	#N/A	#N/A	6.82465	#N/A	5	ENSG00000116521	SCAMP3	protein_coding	secretory carrier membrane protein 3 [Source:HGNC Symbol;Acc:HGNC:10565]
NUP205	#N/A	0.241571	0.77822	0.433298	#N/A	#N/A	#N/A	#N/A	#N/A	#N/A	#N/A	0.397454	#N/A	#N/A	#N/A	#N/A	#N/A	#N/A	7.71906	#N/A	5	ENSG00000155561	NUP205	protein_coding	nucleoporin 205 [Source:HGNC Symbol;Acc:HGNC:18658]
#259972	#N/A	#N/A	0.25356	0.240857	#N/A	#N/A	#N/A	#N/A	#N/A	#N/A	0.327942	0.45185	#N/A	#N/A	#N/A	#N/A	#N/A	#N/A	5.91791	#N/A	5	ENSG00000259972		lncRNA	novel transcript, antisense to PSMD7
NOL8	#N/A	0.240737	#N/A	0.24852	#N/A	#N/A	#N/A	#N/A	#N/A	#N/A	#N/A	#N/A	0.357987	#N/A	#N/A	0.244789	#N/A	#N/A	5.24476	#N/A	5	ENSG00000198000	NOL8	protein_coding	nucleolar protein 8 [Source:HGNC Symbol;Acc:HGNC:23387]
ISL2	#N/A	#N/A	#N/A	#N/A	#N/A	4.27676	0.551418	0.332187	0.261627	#N/A	#N/A	#N/A	0.240357	#N/A	#N/A	#N/A	#N/A	#N/A	#N/A	#N/A	5	ENSG00000159556	ISL2	protein_coding	ISL LIM homeobox 2 [Source:HGNC Symbol;Acc:HGNC:18524]
EPC1	#N/A	#N/A	0.662966	0.243776	#N/A	#N/A	#N/A	#N/A	#N/A	#N/A	#N/A	0.238581	0.347221	#N/A	#N/A	#N/A	#N/A	#N/A	6.1207	#N/A	5	ENSG00000120616	EPC1	protein_coding	enhancer of polycomb homolog 1 [Source:HGNC Symbol;Acc:HGNC:19876]
ANKLE2	#N/A	#N/A	0.25578	#N/A	#N/A	#N/A	#N/A	#N/A	#N/A	#N/A	#N/A	#N/A	0.345193	#N/A	#N/A	0.238158	#N/A	0.78055	4.13792	#N/A	5	ENSG00000176915	ANKLE2	protein_coding	ankyrin repeat and LEM domain containing 2 [Source:HGNC Symbol;Acc:HGNC:29101]
H3-3B	#N/A	#N/A	#N/A	#N/A	0.480235	#N/A	0.238096	#N/A	#N/A	#N/A	#N/A	#N/A	#N/A	0.558839	#N/A	#N/A	#N/A	0.417607	3.35934	#N/A	5	ENSG00000132475	H3-3B	protein_coding	H3.3 histone B [Source:HGNC Symbol;Acc:HGNC:4765]
AK2	#N/A	#N/A	#N/A	#N/A	#N/A	0.237701	#N/A	#N/A	0.399792	0.511431	0.424482	#N/A	#N/A	#N/A	#N/A	#N/A	#N/A	#N/A	4.15522	#N/A	5	ENSG00000004455	AK2	protein_coding	adenylate kinase 2 [Source:HGNC Symbol;Acc:HGNC:362]
ELP4	#N/A	#N/A	0.37286	#N/A	#N/A	#N/A	#N/A	0.237535	#N/A	#N/A	#N/A	0.47243	0.498621	#N/A	#N/A	#N/A	#N/A	#N/A	6.60727	#N/A	5	ENSG00000109911	ELP4	protein_coding	elongator acetyltransferase complex subunit 4 [Source:HGNC Symbol;Acc:HGNC:1171]
TGS1	#N/A	0.36781	0.734491	0.236957	#N/A	#N/A	#N/A	#N/A	#N/A	#N/A	#N/A	#N/A	0.667596	#N/A	#N/A	#N/A	#N/A	#N/A	5.9084	#N/A	5	ENSG00000137574	TGS1	protein_coding	trimethylguanosine synthase 1 [Source:HGNC Symbol;Acc:HGNC:17843]
ATP5F1C	#N/A	0.411663	#N/A	#N/A	0.418669	#N/A	#N/A	#N/A	0.298915	#N/A	#N/A	#N/A	#N/A	#N/A	#N/A	0.236589	#N/A	#N/A	3.46392	#N/A	5	ENSG00000165629	ATP5F1C	protein_coding	ATP synthase F1 subunit gamma [Source:HGNC Symbol;Acc:HGNC:833]
PLD6	#N/A	#N/A	2.65962	2.75908	#N/A	#N/A	#N/A	#N/A	#N/A	#N/A	#N/A	#N/A	1.30598	#N/A	#N/A	2.90814	#N/A	#N/A	0.236482	#N/A	5	ENSG00000179598	PLD6	protein_coding	phospholipase D family member 6 [Source:HGNC Symbol;Acc:HGNC:30447]
#237531	#N/A	#N/A	#N/A	#N/A	#N/A	#N/A	#N/A	#N/A	#N/A	1.47806	1.82342	2.09671	#N/A	0.609351	#N/A	#N/A	#N/A	#N/A	0.236045	#N/A	5	ENSG00000237531		lncRNA	novel transcript
RALGAPA1	#N/A	#N/A	0.795635	0.232863	#N/A	#N/A	#N/A	#N/A	#N/A	#N/A	#N/A	#N/A	0.367394	0.330757	#N/A	#N/A	#N/A	#N/A	6.14761	#N/A	5	ENSG00000174373	RALGAPA1	protein_coding	Ral GTPase activating protein catalytic subunit alpha 1 [Source:HGNC Symbol;Acc:HGNC:17770]
TNPO3	#N/A	#N/A	#N/A	#N/A	#N/A	#N/A	0.254984	0.23265	#N/A	#N/A	#N/A	0.421983	0.281241	#N/A	#N/A	#N/A	#N/A	#N/A	5.99662	#N/A	5	ENSG00000064419	TNPO3	protein_coding	transportin 3 [Source:HGNC Symbol;Acc:HGNC:17103]
TAF8	#N/A	#N/A	#N/A	#N/A	#N/A	0.232618	#N/A	0.294235	#N/A	0.291596	0.404207	#N/A	#N/A	#N/A	#N/A	#N/A	#N/A	#N/A	6.93284	#N/A	5	ENSG00000137413	TAF8	protein_coding	TATA-box binding protein associated factor 8 [Source:HGNC Symbol;Acc:HGNC:17300]
PSME4	#N/A	#N/A	0.30548	0.264358	#N/A	#N/A	0.232288	0.288168	#N/A	#N/A	#N/A	#N/A	#N/A	#N/A	#N/A	#N/A	#N/A	#N/A	5.60125	#N/A	5	ENSG00000068878	PSME4	protein_coding	proteasome activator subunit 4 [Source:HGNC Symbol;Acc:HGNC:20635]
R3HDM1	#N/A	#N/A	#N/A	#N/A	#N/A	#N/A	#N/A	0.273707	#N/A	#N/A	0.232217	0.471335	#N/A	#N/A	0.24451	#N/A	#N/A	#N/A	6.47733	#N/A	5	ENSG00000048991	R3HDM1	protein_coding	R3H domain containing 1 [Source:HGNC Symbol;Acc:HGNC:9757]
SLC38A9	#N/A	#N/A	#N/A	#N/A	0.329661	#N/A	0.231545	0.376398	#N/A	#N/A	#N/A	0.522728	#N/A	#N/A	#N/A	#N/A	#N/A	#N/A	8.97051	#N/A	5	ENSG00000177058	SLC38A9	protein_coding	solute carrier family 38 member 9 [Source:HGNC Symbol;Acc:HGNC:26907]
KIAA0100	#N/A	#N/A	#N/A	#N/A	#N/A	0.235184	0.36712	#N/A	#N/A	#N/A	0.231141	0.336831	#N/A	#N/A	#N/A	#N/A	#N/A	#N/A	4.65808	#N/A	5	ENSG00000007202	KIAA0100	protein_coding	KIAA0100 [Source:HGNC Symbol;Acc:HGNC:28960]
GOSR1	#N/A	#N/A	0.230782	0.281891	0.380395	#N/A	#N/A	#N/A	#N/A	#N/A	#N/A	0.259817	#N/A	#N/A	#N/A	#N/A	#N/A	#N/A	5.13154	#N/A	5	ENSG00000108587	GOSR1	protein_coding	golgi SNAP receptor complex member 1 [Source:HGNC Symbol;Acc:HGNC:4430]
PABPN1	#N/A	#N/A	#N/A	0.242701	#N/A	#N/A	#N/A	0.252303	0.230457	#N/A	#N/A	#N/A	#N/A	0.387367	#N/A	#N/A	#N/A	#N/A	4.82005	#N/A	5	ENSG00000100836	PABPN1	protein_coding	poly(A) binding protein nuclear 1 [Source:HGNC Symbol;Acc:HGNC:8565]
PRIM2	#N/A	#N/A	0.750831	0.296722	#N/A	#N/A	#N/A	#N/A	#N/A	#N/A	#N/A	0.230342	0.720961	#N/A	#N/A	#N/A	#N/A	#N/A	9.23007	#N/A	5	ENSG00000146143	PRIM2	protein_coding	DNA primase subunit 2 [Source:HGNC Symbol;Acc:HGNC:9370]
#271670	#N/A	#N/A	2.30843	#N/A	#N/A	0.965214	#N/A	0.921881	#N/A	1.35037	#N/A	#N/A	#N/A	#N/A	#N/A	#N/A	#N/A	#N/A	0.230292	#N/A	5	ENSG00000271670		lncRNA	novel transcript, antisense to WDR11
SZRD1	#N/A	#N/A	#N/A	#N/A	#N/A	0.232004	0.446981	0.229825	0.30681	#N/A	#N/A	#N/A	#N/A	#N/A	#N/A	#N/A	#N/A	#N/A	4.17927	#N/A	5	ENSG00000055070	SZRD1	protein_coding	SUZ RNA binding domain containing 1 [Source:HGNC Symbol;Acc:HGNC:30232]
#248254	#N/A	#N/A	#N/A	#N/A	#N/A	2.82184	#N/A	0.381421	0.229401	#N/A	0.740928	0.251977	#N/A	#N/A	#N/A	#N/A	#N/A	#N/A	#N/A	#N/A	5	ENSG00000248254		lncRNA	novel transcript
LINC02958	#N/A	#N/A	3.27867	2.06312	#N/A	#N/A	#N/A	#N/A	#N/A	#N/A	1.07873	#N/A	#N/A	#N/A	#N/A	2.53783	#N/A	#N/A	0.228783	#N/A	5	ENSG00000265752	LINC02958	lncRNA	long intergenic non-protein coding RNA 2958 [Source:HGNC Symbol;Acc:HGNC:55981]
RSF1	#N/A	#N/A	0.391422	0.22852	#N/A	#N/A	#N/A	#N/A	#N/A	#N/A	#N/A	0.257211	0.481624	#N/A	#N/A	#N/A	#N/A	#N/A	5.6726	#N/A	5	ENSG00000048649	RSF1	protein_coding	remodeling and spacing factor 1 [Source:HGNC Symbol;Acc:HGNC:18118]
PLEKHH2	#N/A	#N/A	4.15793	1.92189	#N/A	#N/A	#N/A	#N/A	#N/A	#N/A	#N/A	#N/A	3.59058	#N/A	#N/A	1.28371	#N/A	#N/A	0.228145	#N/A	5	ENSG00000152527	PLEKHH2	protein_coding	pleckstrin homology, MyTH4 and FERM domain containing H2 [Source:HGNC Symbol;Acc:HGNC:30506]
GNPTG	#N/A	#N/A	#N/A	#N/A	#N/A	0.227508	#N/A	0.2847	0.405511	#N/A	#N/A	0.43559	#N/A	#N/A	#N/A	#N/A	#N/A	#N/A	4.8479	#N/A	5	ENSG00000090581	GNPTG	protein_coding	N-acetylglucosamine-1-phosphate transferase subunit gamma [Source:HGNC Symbol;Acc:HGNC:23026]
NMD3	#N/A	#N/A	#N/A	#N/A	0.924341	0.224713	0.424949	#N/A	#N/A	#N/A	#N/A	#N/A	#N/A	#N/A	#N/A	0.296616	#N/A	#N/A	3.17733	#N/A	5	ENSG00000169251	NMD3	protein_coding	NMD3 ribosome export adaptor [Source:HGNC Symbol;Acc:HGNC:24250]
CEP104	#N/A	#N/A	0.427621	#N/A	#N/A	#N/A	0.22313	0.426532	#N/A	#N/A	#N/A	0.309781	#N/A	#N/A	#N/A	#N/A	#N/A	#N/A	7.19695	#N/A	5	ENSG00000116198	CEP104	protein_coding	centrosomal protein 104 [Source:HGNC Symbol;Acc:HGNC:24866]
SUGT1	#N/A	#N/A	#N/A	#N/A	0.593787	0.222727	0.240343	#N/A	#N/A	#N/A	#N/A	#N/A	#N/A	#N/A	#N/A	0.245729	#N/A	#N/A	5.22894	#N/A	5	ENSG00000165416	SUGT1	protein_coding	SGT1 homolog, MIS12 kinetochore complex assembly cochaperone [Source:HGNC Symbol;Acc:HGNC:16987]
DGUOK	#N/A	0.472733	#N/A	#N/A	#N/A	#N/A	#N/A	#N/A	#N/A	0.221655	#N/A	#N/A	#N/A	0.586391	#N/A	#N/A	#N/A	0.937651	3.57122	#N/A	5	ENSG00000114956	DGUOK	protein_coding	deoxyguanosine kinase [Source:HGNC Symbol;Acc:HGNC:2858]
EPHB4	#N/A	#N/A	#N/A	1.45429	#N/A	#N/A	#N/A	#N/A	#N/A	1.75477	2.99011	#N/A	#N/A	#N/A	#N/A	2.34406	#N/A	#N/A	0.221089	#N/A	5	ENSG00000196411	EPHB4	protein_coding	EPH receptor B4 [Source:HGNC Symbol;Acc:HGNC:3395]
PIGN	#N/A	#N/A	0.220853	0.22342	#N/A	#N/A	#N/A	#N/A	#N/A	#N/A	0.248077	0.527578	#N/A	#N/A	#N/A	#N/A	#N/A	#N/A	5.4158	#N/A	5	ENSG00000197563	PIGN	protein_coding	phosphatidylinositol glycan anchor biosynthesis class N [Source:HGNC Symbol;Acc:HGNC:8967]
ZNF492	#N/A	1.05882	1.96085	1.25104	#N/A	#N/A	#N/A	#N/A	#N/A	#N/A	#N/A	#N/A	1.39488	#N/A	#N/A	#N/A	#N/A	#N/A	0.219806	#N/A	5	ENSG00000229676	ZNF492	protein_coding	zinc finger protein 492 [Source:HGNC Symbol;Acc:HGNC:23707]
NSMAF	#N/A	#N/A	#N/A	0.233272	#N/A	#N/A	0.219468	#N/A	#N/A	#N/A	#N/A	0.438207	#N/A	#N/A	#N/A	0.325787	#N/A	#N/A	8.68973	#N/A	5	ENSG00000035681	NSMAF	protein_coding	neutral sphingomyelinase activation associated factor [Source:HGNC Symbol;Acc:HGNC:8017]
RAD23A	#N/A	0.30759	#N/A	0.219346	#N/A	#N/A	#N/A	#N/A	0.342284	#N/A	#N/A	#N/A	#N/A	0.47708	#N/A	#N/A	#N/A	#N/A	5.49121	#N/A	5	ENSG00000179262	RAD23A	protein_coding	RAD23 homolog A, nucleotide excision repair protein [Source:HGNC Symbol;Acc:HGNC:9812]
BPTF	#N/A	#N/A	0.429053	0.375102	#N/A	#N/A	#N/A	#N/A	#N/A	#N/A	#N/A	0.218705	0.3244	#N/A	#N/A	#N/A	#N/A	#N/A	7.61414	#N/A	5	ENSG00000171634	BPTF	protein_coding	bromodomain PHD finger transcription factor [Source:HGNC Symbol;Acc:HGNC:3581]
RBBP6	#N/A	#N/A	0.220469	0.529243	#N/A	#N/A	#N/A	#N/A	#N/A	#N/A	#N/A	0.218459	0.311902	#N/A	#N/A	#N/A	#N/A	#N/A	2.43782	#N/A	5	ENSG00000122257	RBBP6	protein_coding	RB binding protein 6, ubiquitin ligase [Source:HGNC Symbol;Acc:HGNC:9889]
DLG1	#N/A	#N/A	0.42914	0.218017	#N/A	#N/A	#N/A	#N/A	#N/A	#N/A	#N/A	0.33631	0.296188	#N/A	#N/A	#N/A	#N/A	#N/A	5.58167	#N/A	5	ENSG00000075711	DLG1	protein_coding	discs large MAGUK scaffold protein 1 [Source:HGNC Symbol;Acc:HGNC:2900]
PIBF1	#N/A	#N/A	0.587279	0.217262	#N/A	#N/A	#N/A	#N/A	#N/A	#N/A	#N/A	0.302781	0.308378	#N/A	#N/A	#N/A	#N/A	#N/A	6.07395	#N/A	5	ENSG00000083535	PIBF1	protein_coding	progesterone immunomodulatory binding factor 1 [Source:HGNC Symbol;Acc:HGNC:23352]
PRPF6	#N/A	#N/A	#N/A	#N/A	#N/A	#N/A	#N/A	#N/A	0.217232	#N/A	#N/A	#N/A	0.344224	0.427659	#N/A	#N/A	0.59914	#N/A	3.89314	#N/A	5	ENSG00000101161	PRPF6	protein_coding	pre-mRNA processing factor 6 [Source:HGNC Symbol;Acc:HGNC:15860]
ATF2	#N/A	#N/A	0.25898	0.380142	#N/A	#N/A	#N/A	#N/A	#N/A	#N/A	#N/A	0.217178	0.296306	#N/A	#N/A	#N/A	#N/A	#N/A	4.3218	#N/A	5	ENSG00000115966	ATF2	protein_coding	activating transcription factor 2 [Source:HGNC Symbol;Acc:HGNC:784]
PRKAG2-AS1	#N/A	#N/A	#N/A	#N/A	#N/A	#N/A	#N/A	#N/A	#N/A	1.43688	#N/A	#N/A	#N/A	1.54028	#N/A	1.77942	1.41286	0.216916	#N/A	#N/A	5	ENSG00000239911	PRKAG2-AS1	lncRNA	PRKAG2 antisense RNA 1 [Source:HGNC Symbol;Acc:HGNC:40468]
#249771	#N/A	#N/A	#N/A	#N/A	#N/A	2.1069	0.317006	0.215446	#N/A	1.38524	0.709506	#N/A	#N/A	#N/A	#N/A	#N/A	#N/A	#N/A	#N/A	#N/A	5	ENSG00000249771		lncRNA	novel transcript
LINC02102	#N/A	#N/A	#N/A	1.48389	#N/A	#N/A	#N/A	#N/A	#N/A	#N/A	1.33982	#N/A	1.4791	#N/A	#N/A	1.35119	#N/A	#N/A	0.215187	#N/A	5	ENSG00000248677	LINC02102	lncRNA	long intergenic non-protein coding RNA 2102 [Source:HGNC Symbol;Acc:HGNC:52957]
CNKSR1	#N/A	#N/A	2.22937	#N/A	#N/A	#N/A	#N/A	#N/A	#N/A	1.31403	1.27754	#N/A	#N/A	#N/A	#N/A	1.69859	#N/A	#N/A	0.214457	#N/A	5	ENSG00000142675	CNKSR1	protein_coding	connector enhancer of kinase suppressor of Ras 1 [Source:HGNC Symbol;Acc:HGNC:19700]
EIF2B3	#N/A	#N/A	0.216159	#N/A	#N/A	#N/A	#N/A	0.214252	#N/A	#N/A	0.247568	0.422549	#N/A	#N/A	#N/A	#N/A	#N/A	#N/A	6.17651	#N/A	5	ENSG00000070785	EIF2B3	protein_coding	eukaryotic translation initiation factor 2B subunit gamma [Source:HGNC Symbol;Acc:HGNC:3259]
DTNA	#N/A	#N/A	#N/A	#N/A	#N/A	2.19306	0.222649	0.213796	#N/A	#N/A	0.710984	0.325211	#N/A	#N/A	#N/A	#N/A	#N/A	#N/A	#N/A	#N/A	5	ENSG00000134769	DTNA	protein_coding	dystrobrevin alpha [Source:HGNC Symbol;Acc:HGNC:3057]
NPIPB5#243716	#N/A	#N/A	#N/A	0.213639	#N/A	#N/A	#N/A	0.399652	#N/A	#N/A	0.305173	0.781999	#N/A	#N/A	#N/A	#N/A	#N/A	#N/A	5.72983	#N/A	5	ENSG00000243716	NPIPB5	protein_coding	nuclear pore complex interacting protein family member B5 [Source:HGNC Symbol;Acc:HGNC:37233]
HTR7	#N/A	#N/A	#N/A	#N/A	#N/A	0.623706	0.219023	0.213161	#N/A	0.235025	0.222843	#N/A	#N/A	#N/A	#N/A	#N/A	#N/A	#N/A	#N/A	#N/A	5	ENSG00000148680	HTR7	protein_coding	5-hydroxytryptamine receptor 7 [Source:HGNC Symbol;Acc:HGNC:5302]
STAM-DT	#N/A	0.981717	2.38928	2.15748	#N/A	#N/A	#N/A	#N/A	#N/A	#N/A	#N/A	#N/A	1.47537	#N/A	#N/A	#N/A	#N/A	#N/A	0.212495	#N/A	5	ENSG00000260589	STAM-DT	lncRNA	STAM divergent transcript [Source:HGNC Symbol;Acc:HGNC:49568]
HMG20A	#N/A	0.211929	0.460804	0.399576	#N/A	#N/A	#N/A	#N/A	0.31581	#N/A	#N/A	#N/A	#N/A	#N/A	#N/A	#N/A	#N/A	#N/A	5.25976	#N/A	5	ENSG00000140382	HMG20A	protein_coding	high mobility group 20A [Source:HGNC Symbol;Acc:HGNC:5001]
VIRMA	#N/A	0.236826	0.465314	0.211329	#N/A	#N/A	#N/A	#N/A	#N/A	#N/A	#N/A	#N/A	0.337034	#N/A	#N/A	#N/A	#N/A	#N/A	5.12829	#N/A	5	ENSG00000164944	VIRMA	protein_coding	vir like m6A methyltransferase associated [Source:HGNC Symbol;Acc:HGNC:24500]
SPTBN4	#N/A	#N/A	1.98276	1.53051	#N/A	#N/A	#N/A	#N/A	#N/A	#N/A	#N/A	#N/A	#N/A	1.55553	#N/A	#N/A	#N/A	0.211093	0.493569	#N/A	5	ENSG00000160460	SPTBN4	protein_coding	spectrin beta, non-erythrocytic 4 [Source:HGNC Symbol;Acc:HGNC:14896]
NUP133	#N/A	#N/A	0.498042	0.210303	#N/A	#N/A	#N/A	#N/A	#N/A	#N/A	#N/A	0.22431	0.45026	#N/A	#N/A	#N/A	#N/A	#N/A	7.85071	#N/A	5	ENSG00000069248	NUP133	protein_coding	nucleoporin 133 [Source:HGNC Symbol;Acc:HGNC:18016]
LINC01484	#N/A	#N/A	#N/A	0.209398	#N/A	0.841803	#N/A	#N/A	#N/A	0.228324	0.212402	#N/A	#N/A	#N/A	#N/A	0.212847	#N/A	#N/A	#N/A	#N/A	5	ENSG00000253686	LINC01484	lncRNA	long intergenic non-protein coding RNA 1484 [Source:HGNC Symbol;Acc:HGNC:51136]
ZNF292	#N/A	#N/A	0.505437	0.294198	#N/A	#N/A	#N/A	#N/A	#N/A	#N/A	#N/A	0.265398	0.208541	#N/A	#N/A	#N/A	#N/A	#N/A	7.40269	#N/A	5	ENSG00000188994	ZNF292	protein_coding	zinc finger protein 292 [Source:HGNC Symbol;Acc:HGNC:18410]
ATE1	#N/A	#N/A	0.568366	0.229445	#N/A	#N/A	#N/A	#N/A	#N/A	#N/A	#N/A	0.208465	0.384723	#N/A	#N/A	#N/A	#N/A	#N/A	5.40017	#N/A	5	ENSG00000107669	ATE1	protein_coding	arginyltransferase 1 [Source:HGNC Symbol;Acc:HGNC:782]
GLUD1	#N/A	#N/A	#N/A	#N/A	0.389343	#N/A	0.382467	#N/A	#N/A	#N/A	0.20832	#N/A	#N/A	#N/A	#N/A	#N/A	0.49281	#N/A	6.29842	#N/A	5	ENSG00000148672	GLUD1	protein_coding	glutamate dehydrogenase 1 [Source:HGNC Symbol;Acc:HGNC:4335]
RFC1	#N/A	0.207379	0.54491	#N/A	#N/A	#N/A	#N/A	#N/A	#N/A	#N/A	#N/A	#N/A	0.341099	#N/A	#N/A	#N/A	#N/A	#N/A	8.81573	1.29526	5	ENSG00000035928	RFC1	protein_coding	replication factor C subunit 1 [Source:HGNC Symbol;Acc:HGNC:9969]
LINC02978	#N/A	#N/A	#N/A	#N/A	#N/A	0.541668	0.222373	0.207284	#N/A	0.289328	0.221996	#N/A	#N/A	#N/A	#N/A	#N/A	#N/A	#N/A	#N/A	#N/A	5	ENSG00000265743	LINC02978	lncRNA	long intergenic non-protein coding RNA 2978 [Source:HGNC Symbol;Acc:HGNC:56041]
APAF1	#N/A	#N/A	#N/A	#N/A	#N/A	0.206948	0.913046	0.340848	#N/A	#N/A	#N/A	#N/A	#N/A	#N/A	#N/A	#N/A	#N/A	#N/A	5.49056	1.07182	5	ENSG00000120868	APAF1	protein_coding	apoptotic peptidase activating factor 1 [Source:HGNC Symbol;Acc:HGNC:576]
REEP3	#N/A	#N/A	#N/A	#N/A	#N/A	#N/A	#N/A	#N/A	#N/A	0.206688	0.379783	0.306053	#N/A	#N/A	#N/A	0.715848	#N/A	#N/A	7.66824	#N/A	5	ENSG00000165476	REEP3	protein_coding	receptor accessory protein 3 [Source:HGNC Symbol;Acc:HGNC:23711]
RAD21	#N/A	0.400916	#N/A	#N/A	#N/A	#N/A	0.206558	#N/A	#N/A	#N/A	#N/A	#N/A	0.59641	#N/A	#N/A	#N/A	0.720414	#N/A	6.76077	#N/A	5	ENSG00000164754	RAD21	protein_coding	RAD21 cohesin complex component [Source:HGNC Symbol;Acc:HGNC:9811]
IFITM3	#N/A	#N/A	#N/A	#N/A	#N/A	3.02112	0.770129	#N/A	0.388135	0.206325	0.710546	#N/A	#N/A	#N/A	#N/A	#N/A	#N/A	#N/A	#N/A	#N/A	5	ENSG00000142089	IFITM3	protein_coding	interferon induced transmembrane protein 3 [Source:HGNC Symbol;Acc:HGNC:5414]
CLOCK	#N/A	#N/A	0.472525	#N/A	#N/A	#N/A	0.204422	#N/A	#N/A	#N/A	0.215055	0.596202	#N/A	#N/A	#N/A	#N/A	#N/A	#N/A	8.62923	#N/A	5	ENSG00000134852	CLOCK	protein_coding	clock circadian regulator [Source:HGNC Symbol;Acc:HGNC:2082]
CLCN3	#N/A	0.273097	0.290918	#N/A	#N/A	#N/A	#N/A	#N/A	#N/A	#N/A	#N/A	0.429137	#N/A	#N/A	#N/A	0.203617	#N/A	#N/A	1.54805	#N/A	5	ENSG00000109572	CLCN3	protein_coding	chloride voltage-gated channel 3 [Source:HGNC Symbol;Acc:HGNC:2021]
SHLD2	#N/A	#N/A	#N/A	#N/A	0.385306	#N/A	0.202972	#N/A	#N/A	#N/A	0.398913	0.492172	#N/A	#N/A	#N/A	#N/A	#N/A	#N/A	9.4495	#N/A	5	ENSG00000122376	SHLD2	protein_coding	shieldin complex subunit 2 [Source:HGNC Symbol;Acc:HGNC:28773]
SPPL3	#N/A	#N/A	#N/A	#N/A	#N/A	#N/A	#N/A	#N/A	#N/A	#N/A	0.304671	0.533589	#N/A	0.327461	#N/A	0.202609	#N/A	#N/A	7.23525	#N/A	5	ENSG00000157837	SPPL3	protein_coding	signal peptide peptidase like 3 [Source:HGNC Symbol;Acc:HGNC:30424]
CD1A	#N/A	#N/A	#N/A	#N/A	#N/A	1.50742	0.213035	0.20211	#N/A	0.353771	0.215251	#N/A	#N/A	#N/A	#N/A	#N/A	#N/A	#N/A	#N/A	#N/A	5	ENSG00000158477	CD1A	protein_coding	CD1a molecule [Source:HGNC Symbol;Acc:HGNC:1634]
#237993	#N/A	#N/A	#N/A	#N/A	#N/A	2.36261	0.22025	0.303395	#N/A	#N/A	0.369735	0.202056	#N/A	#N/A	#N/A	#N/A	#N/A	#N/A	#N/A	#N/A	5	ENSG00000237993		lncRNA	novel transcript
PRLR	#N/A	#N/A	#N/A	#N/A	#N/A	1.84112	0.22261	0.201803	#N/A	0.998778	0.235057	#N/A	#N/A	#N/A	#N/A	#N/A	#N/A	#N/A	#N/A	#N/A	5	ENSG00000113494	PRLR	protein_coding	prolactin receptor [Source:HGNC Symbol;Acc:HGNC:9446]
TMEM164	#N/A	#N/A	#N/A	#N/A	#N/A	#N/A	0.201587	#N/A	#N/A	0.263414	0.524776	0.547743	#N/A	#N/A	#N/A	#N/A	#N/A	#N/A	7.32483	#N/A	5	ENSG00000157600	TMEM164	protein_coding	transmembrane protein 164 [Source:HGNC Symbol;Acc:HGNC:26217]
NCOA2	#N/A	#N/A	#N/A	#N/A	#N/A	#N/A	0.31426	0.200912	#N/A	#N/A	#N/A	0.29109	#N/A	#N/A	#N/A	#N/A	0.556425	#N/A	8.81272	#N/A	5	ENSG00000140396	NCOA2	protein_coding	nuclear receptor coactivator 2 [Source:HGNC Symbol;Acc:HGNC:7669]
TMEM165	#N/A	#N/A	#N/A	#N/A	0.289552	#N/A	0.349036	0.198733	#N/A	#N/A	#N/A	0.293092	#N/A	#N/A	#N/A	#N/A	#N/A	#N/A	6.25367	#N/A	5	ENSG00000134851	TMEM165	protein_coding	transmembrane protein 165 [Source:HGNC Symbol;Acc:HGNC:30760]
EIF3B	#N/A	#N/A	#N/A	0.28062	#N/A	#N/A	#N/A	#N/A	#N/A	0.210996	0.197835	#N/A	#N/A	0.438915	#N/A	#N/A	#N/A	#N/A	5.71737	#N/A	5	ENSG00000106263	EIF3B	protein_coding	eukaryotic translation initiation factor 3 subunit B [Source:HGNC Symbol;Acc:HGNC:3280]
TTC1	#N/A	0.197331	0.291492	#N/A	#N/A	#N/A	#N/A	#N/A	#N/A	#N/A	#N/A	#N/A	#N/A	0.437405	0.363348	#N/A	#N/A	#N/A	8.30925	#N/A	5	ENSG00000113312	TTC1	protein_coding	tetratricopeptide repeat domain 1 [Source:HGNC Symbol;Acc:HGNC:12391]
ZNF148	#N/A	#N/A	0.224029	#N/A	#N/A	#N/A	#N/A	0.196848	#N/A	#N/A	#N/A	0.324995	0.413427	#N/A	#N/A	#N/A	#N/A	#N/A	7.04484	#N/A	5	ENSG00000163848	ZNF148	protein_coding	zinc finger protein 148 [Source:HGNC Symbol;Acc:HGNC:12933]
GNB1	#N/A	#N/A	#N/A	#N/A	#N/A	#N/A	0.299651	0.196453	#N/A	#N/A	0.255423	0.284696	#N/A	#N/A	#N/A	#N/A	#N/A	#N/A	6.09267	#N/A	5	ENSG00000078369	GNB1	protein_coding	G protein subunit beta 1 [Source:HGNC Symbol;Acc:HGNC:4396]
GSG1	#N/A	#N/A	#N/A	1.37743	#N/A	#N/A	#N/A	#N/A	#N/A	#N/A	1.05212	1.73517	#N/A	0.560604	#N/A	#N/A	#N/A	#N/A	0.196451	#N/A	5	ENSG00000111305	GSG1	protein_coding	germ cell associated 1 [Source:HGNC Symbol;Acc:HGNC:19716]
SLC25A26#144741	#N/A	#N/A	0.709219	0.314823	#N/A	#N/A	#N/A	#N/A	#N/A	#N/A	#N/A	0.195768	0.508681	#N/A	#N/A	#N/A	#N/A	#N/A	6.748	#N/A	5	ENSG00000144741	SLC25A26	protein_coding	solute carrier family 25 member 26 [Source:HGNC Symbol;Acc:HGNC:20661]
MCM9	#N/A	#N/A	0.399946	#N/A	#N/A	#N/A	0.19427	0.244476	#N/A	#N/A	#N/A	0.43972	#N/A	#N/A	#N/A	#N/A	#N/A	#N/A	6.27798	#N/A	5	ENSG00000111877	MCM9	protein_coding	minichromosome maintenance 9 homologous recombination repair factor [Source:HGNC Symbol;Acc:HGNC:21484]
ACY3	#N/A	1.16947	#N/A	#N/A	#N/A	#N/A	0.205987	#N/A	#N/A	0.572434	0.215065	0.194188	#N/A	#N/A	#N/A	#N/A	#N/A	#N/A	#N/A	#N/A	5	ENSG00000132744	ACY3	protein_coding	aminoacylase 3 [Source:HGNC Symbol;Acc:HGNC:24104]
ORMDL1	#N/A	0.193362	0.65596	#N/A	#N/A	#N/A	#N/A	#N/A	#N/A	#N/A	#N/A	#N/A	0.507465	#N/A	#N/A	#N/A	0.390039	#N/A	6.03063	#N/A	5	ENSG00000128699	ORMDL1	protein_coding	ORMDL sphingolipid biosynthesis regulator 1 [Source:HGNC Symbol;Acc:HGNC:16036]
RNPS1	#N/A	0.193332	#N/A	#N/A	#N/A	0.259462	0.577401	#N/A	0.403332	#N/A	#N/A	#N/A	#N/A	#N/A	#N/A	#N/A	#N/A	#N/A	8.11329	#N/A	5	ENSG00000205937	RNPS1	protein_coding	RNA binding protein with serine rich domain 1 [Source:HGNC Symbol;Acc:HGNC:10080]
TBCA	#N/A	0.22913	#N/A	#N/A	0.527201	#N/A	#N/A	#N/A	#N/A	#N/A	#N/A	#N/A	#N/A	0.446671	#N/A	0.192554	#N/A	#N/A	5.35683	#N/A	5	ENSG00000171530	TBCA	protein_coding	tubulin folding cofactor A [Source:HGNC Symbol;Acc:HGNC:11579]
SPTBN1-AS1	#N/A	#N/A	0.247068	0.765627	#N/A	#N/A	#N/A	#N/A	#N/A	#N/A	0.722112	0.267617	0.192052	#N/A	#N/A	#N/A	#N/A	#N/A	#N/A	#N/A	5	ENSG00000228108	SPTBN1-AS1	lncRNA	SPTBN1 antisense RNA 1 [Source:HGNC Symbol;Acc:HGNC:40562]
PCNX4	#N/A	#N/A	0.360115	#N/A	#N/A	#N/A	#N/A	0.191233	#N/A	#N/A	#N/A	0.276444	0.276724	#N/A	#N/A	#N/A	#N/A	#N/A	5.91672	#N/A	5	ENSG00000126773	PCNX4	protein_coding	pecanex 4 [Source:HGNC Symbol;Acc:HGNC:20349]
LNPEP	#N/A	0.189644	0.37553	#N/A	#N/A	#N/A	#N/A	#N/A	#N/A	#N/A	#N/A	#N/A	0.511071	#N/A	#N/A	#N/A	#N/A	0.761924	6.04073	#N/A	5	ENSG00000113441	LNPEP	protein_coding	leucyl and cystinyl aminopeptidase [Source:HGNC Symbol;Acc:HGNC:6656]
#256982	#N/A	#N/A	#N/A	#N/A	#N/A	#N/A	#N/A	#N/A	#N/A	1.43342	0.921395	0.758912	#N/A	#N/A	0.189348	1.25091	#N/A	#N/A	#N/A	#N/A	5	ENSG00000256982		lncRNA	novel transcript
CLK4	#N/A	0.188546	0.632136	#N/A	#N/A	#N/A	#N/A	#N/A	#N/A	#N/A	#N/A	0.358088	0.380284	#N/A	#N/A	#N/A	#N/A	#N/A	7.6638	#N/A	5	ENSG00000113240	CLK4	protein_coding	CDC like kinase 4 [Source:HGNC Symbol;Acc:HGNC:13659]
ZDHHC17	#N/A	#N/A	0.249979	#N/A	#N/A	#N/A	#N/A	0.28356	#N/A	#N/A	0.188378	0.567622	#N/A	#N/A	#N/A	#N/A	#N/A	#N/A	4.57553	#N/A	5	ENSG00000186908	ZDHHC17	protein_coding	zinc finger DHHC-type palmitoyltransferase 17 [Source:HGNC Symbol;Acc:HGNC:18412]
ULK4	#N/A	#N/A	0.490189	0.400325	#N/A	#N/A	#N/A	#N/A	#N/A	#N/A	#N/A	0.18837	#N/A	#N/A	#N/A	#N/A	#N/A	0.488426	9.15645	#N/A	5	ENSG00000168038	ULK4	protein_coding	unc-51 like kinase 4 [Source:HGNC Symbol;Acc:HGNC:15784]
#225230	#N/A	#N/A	#N/A	#N/A	#N/A	#N/A	#N/A	#N/A	#N/A	1.51633	1.98982	1.5761	#N/A	#N/A	#N/A	1.96411	#N/A	#N/A	0.188294	#N/A	5	ENSG00000225230		lncRNA	novel transcript
KMT2C	#N/A	#N/A	#N/A	#N/A	#N/A	#N/A	0.187588	0.248296	#N/A	#N/A	0.260117	0.616381	#N/A	#N/A	#N/A	#N/A	#N/A	#N/A	6.7628	#N/A	5	ENSG00000055609	KMT2C	protein_coding	lysine methyltransferase 2C [Source:HGNC Symbol;Acc:HGNC:13726]
SEM1	#N/A	0.568614	#N/A	#N/A	#N/A	#N/A	#N/A	#N/A	#N/A	#N/A	#N/A	#N/A	#N/A	#N/A	0.382349	0.187258	0.490107	#N/A	5.63433	#N/A	5	ENSG00000127922	SEM1	protein_coding	SEM1 26S proteasome subunit [Source:HGNC Symbol;Acc:HGNC:10845]
LINC00482	#N/A	#N/A	#N/A	#N/A	#N/A	1.43196	#N/A	0.209474	#N/A	0.353751	0.21832	0.185989	#N/A	#N/A	#N/A	#N/A	#N/A	#N/A	#N/A	#N/A	5	ENSG00000185168	LINC00482	lncRNA	long intergenic non-protein coding RNA 482 [Source:HGNC Symbol;Acc:HGNC:26816]
RNASE4	#N/A	#N/A	#N/A	#N/A	#N/A	2.2093	0.226119	#N/A	0.185831	0.365366	#N/A	#N/A	#N/A	#N/A	#N/A	0.272113	#N/A	#N/A	#N/A	#N/A	5	ENSG00000258818	RNASE4	protein_coding	ribonuclease A family member 4 [Source:HGNC Symbol;Acc:HGNC:10047]
AUNIP	#N/A	#N/A	#N/A	#N/A	#N/A	1.32851	1.37069	1.425	#N/A	1.06804	#N/A	#N/A	#N/A	#N/A	#N/A	#N/A	#N/A	#N/A	0.185465	#N/A	5	ENSG00000127423	AUNIP	protein_coding	aurora kinase A and ninein interacting protein [Source:HGNC Symbol;Acc:HGNC:28363]
LRRFIP1	#N/A	#N/A	#N/A	#N/A	#N/A	#N/A	0.431958	#N/A	#N/A	#N/A	#N/A	#N/A	#N/A	#N/A	0.300738	0.185312	#N/A	0.878719	5.96959	#N/A	5	ENSG00000124831	LRRFIP1	protein_coding	LRR binding FLII interacting protein 1 [Source:HGNC Symbol;Acc:HGNC:6702]
SNRPA1	#N/A	#N/A	0.421081	#N/A	0.373025	#N/A	#N/A	#N/A	#N/A	#N/A	#N/A	#N/A	0.252238	#N/A	#N/A	0.184532	#N/A	#N/A	8.37529	#N/A	5	ENSG00000131876	SNRPA1	protein_coding	small nuclear ribonucleoprotein polypeptide A' [Source:HGNC Symbol;Acc:HGNC:11152]
KCNE3	#N/A	#N/A	#N/A	#N/A	#N/A	0.191461	0.190569	0.184398	#N/A	0.20327	0.193616	#N/A	#N/A	#N/A	#N/A	#N/A	#N/A	#N/A	#N/A	#N/A	5	ENSG00000175538	KCNE3	protein_coding	potassium voltage-gated channel subfamily E regulatory subunit 3 [Source:HGNC Symbol;Acc:HGNC:6243]
GCC2	#N/A	0.183673	0.84516	0.434962	#N/A	#N/A	#N/A	#N/A	#N/A	#N/A	#N/A	#N/A	0.605461	#N/A	#N/A	#N/A	#N/A	#N/A	9.5386	#N/A	5	ENSG00000135968	GCC2	protein_coding	GRIP and coiled-coil domain containing 2 [Source:HGNC Symbol;Acc:HGNC:23218]
STRN	#N/A	#N/A	0.349076	#N/A	#N/A	#N/A	0.183061	#N/A	#N/A	#N/A	#N/A	#N/A	0.313775	#N/A	#N/A	#N/A	0.571233	#N/A	4.8904	#N/A	5	ENSG00000115808	STRN	protein_coding	striatin [Source:HGNC Symbol;Acc:HGNC:11424]
BTBD9	#N/A	#N/A	0.289699	#N/A	#N/A	#N/A	#N/A	#N/A	#N/A	#N/A	#N/A	0.238903	0.182781	0.454555	#N/A	#N/A	#N/A	#N/A	7.87052	#N/A	5	ENSG00000183826	BTBD9	protein_coding	BTB domain containing 9 [Source:HGNC Symbol;Acc:HGNC:21228]
#267646	#N/A	#N/A	0.253902	0.510386	#N/A	#N/A	#N/A	0.232126	#N/A	#N/A	0.9082	#N/A	0.182423	#N/A	#N/A	#N/A	#N/A	#N/A	#N/A	#N/A	5	ENSG00000267646		lncRNA	novel transcript, antisense to ZNF491
SMURF1#198742	#N/A	#N/A	#N/A	#N/A	#N/A	#N/A	0.180692	0.261219	#N/A	#N/A	0.237785	0.482558	#N/A	#N/A	#N/A	#N/A	#N/A	#N/A	6.65918	#N/A	5	ENSG00000198742	SMURF1	protein_coding	SMAD specific E3 ubiquitin protein ligase 1 [Source:HGNC Symbol;Acc:HGNC:16807]
FOXN2	#N/A	#N/A	#N/A	#N/A	#N/A	#N/A	0.403334	#N/A	#N/A	#N/A	0.180336	0.418308	#N/A	#N/A	0.285173	#N/A	#N/A	#N/A	5.76502	#N/A	5	ENSG00000170802	FOXN2	protein_coding	forkhead box N2 [Source:HGNC Symbol;Acc:HGNC:5281]
#227757	#N/A	#N/A	#N/A	#N/A	#N/A	1.47595	1.62481	0.395341	#N/A	#N/A	0.846373	#N/A	#N/A	#N/A	0.180238	#N/A	#N/A	#N/A	#N/A	#N/A	5	ENSG00000227757		lncRNA	novel transcript
MYOZ3	#N/A	#N/A	0.275274	0.356375	#N/A	#N/A	#N/A	#N/A	#N/A	#N/A	0.273535	0.195079	0.179956	#N/A	#N/A	#N/A	#N/A	#N/A	#N/A	#N/A	5	ENSG00000164591	MYOZ3	protein_coding	myozenin 3 [Source:HGNC Symbol;Acc:HGNC:18565]
ACOT12	#N/A	#N/A	#N/A	#N/A	#N/A	#N/A	#N/A	#N/A	#N/A	1.94897	2.20467	4.18987	#N/A	#N/A	#N/A	2.55402	#N/A	#N/A	0.179576	#N/A	5	ENSG00000172497	ACOT12	protein_coding	acyl-CoA thioesterase 12 [Source:HGNC Symbol;Acc:HGNC:24436]
LKAAEAR1	#N/A	0.551324	#N/A	#N/A	#N/A	0.248042	0.179247	#N/A	#N/A	0.195177	#N/A	#N/A	#N/A	#N/A	#N/A	0.180223	#N/A	#N/A	#N/A	#N/A	5	ENSG00000171695	LKAAEAR1	protein_coding	LKAAEAR motif containing 1 [Source:HGNC Symbol;Acc:HGNC:33718]
PRKCG	#N/A	#N/A	#N/A	#N/A	#N/A	#N/A	#N/A	0.232249	#N/A	1.29384	1.61928	0.179201	#N/A	#N/A	0.194104	#N/A	#N/A	#N/A	#N/A	#N/A	5	ENSG00000126583	PRKCG	protein_coding	protein kinase C gamma [Source:HGNC Symbol;Acc:HGNC:9402]
MSH3	#N/A	#N/A	0.432018	#N/A	#N/A	#N/A	#N/A	#N/A	#N/A	#N/A	0.178778	0.480208	0.313493	#N/A	#N/A	#N/A	#N/A	#N/A	5.40689	#N/A	5	ENSG00000113318	MSH3	protein_coding	mutS homolog 3 [Source:HGNC Symbol;Acc:HGNC:7326]
RENO1	#N/A	#N/A	#N/A	#N/A	#N/A	0.387566	0.194906	0.188649	#N/A	0.269334	0.178749	#N/A	#N/A	#N/A	#N/A	#N/A	#N/A	#N/A	#N/A	#N/A	5	ENSG00000287431	RENO1	lncRNA	regulator of early neurogenesis 1 [Source:HGNC Symbol;Acc:HGNC:54096]
LILRA2#239998	#N/A	#N/A	#N/A	#N/A	#N/A	0.381852	0.218582	0.20192	0.178711	0.233005	#N/A	#N/A	#N/A	#N/A	#N/A	#N/A	#N/A	#N/A	#N/A	#N/A	5	ENSG00000239998	LILRA2	protein_coding	leukocyte immunoglobulin like receptor A2 [Source:HGNC Symbol;Acc:HGNC:6603]
AIMP1	#N/A	0.391948	#N/A	#N/A	0.456931	#N/A	#N/A	#N/A	#N/A	0.176313	#N/A	#N/A	#N/A	#N/A	#N/A	0.48247	#N/A	#N/A	5.62935	#N/A	5	ENSG00000164022	AIMP1	protein_coding	aminoacyl tRNA synthetase complex interacting multifunctional protein 1 [Source:HGNC Symbol;Acc:HGNC:10648]
BAZ2B-AS1	#N/A	#N/A	#N/A	#N/A	#N/A	0.393725	0.192488	#N/A	#N/A	0.226118	0.20253	0.175553	#N/A	#N/A	#N/A	#N/A	#N/A	#N/A	#N/A	#N/A	5	ENSG00000224152	BAZ2B-AS1	lncRNA	BAZ2B antisense RNA 1 [Source:HGNC Symbol;Acc:HGNC:55862]
CRCP	#N/A	#N/A	#N/A	#N/A	#N/A	0.229473	0.52369	0.369875	#N/A	#N/A	0.175021	#N/A	#N/A	#N/A	#N/A	#N/A	#N/A	#N/A	4.64816	#N/A	5	ENSG00000241258	CRCP	protein_coding	CGRP receptor component [Source:HGNC Symbol;Acc:HGNC:17888]
ITFG1	#N/A	#N/A	#N/A	#N/A	#N/A	#N/A	#N/A	0.295746	#N/A	#N/A	0.256038	0.658294	#N/A	#N/A	#N/A	0.172344	#N/A	#N/A	8.88733	#N/A	5	ENSG00000129636	ITFG1	protein_coding	integrin alpha FG-GAP repeat containing 1 [Source:HGNC Symbol;Acc:HGNC:30697]
TASOR2	#N/A	#N/A	0.484229	0.171691	#N/A	#N/A	#N/A	#N/A	#N/A	#N/A	#N/A	0.390509	0.221204	#N/A	#N/A	#N/A	#N/A	#N/A	9.89823	#N/A	5	ENSG00000108021	TASOR2	protein_coding	transcription activation suppressor family member 2 [Source:HGNC Symbol;Acc:HGNC:23484]
PJA2	#N/A	#N/A	#N/A	#N/A	#N/A	#N/A	#N/A	#N/A	#N/A	#N/A	0.171562	0.34293	#N/A	#N/A	0.311606	#N/A	0.601477	#N/A	5.22344	#N/A	5	ENSG00000198961	PJA2	protein_coding	praja ring finger ubiquitin ligase 2 [Source:HGNC Symbol;Acc:HGNC:17481]
HBEGF	#N/A	#N/A	#N/A	#N/A	#N/A	1.90996	0.897259	#N/A	#N/A	1.35966	0.840152	#N/A	#N/A	#N/A	0.170796	#N/A	#N/A	#N/A	#N/A	#N/A	5	ENSG00000113070	HBEGF	protein_coding	heparin binding EGF like growth factor [Source:HGNC Symbol;Acc:HGNC:3059]
MTARC1	#N/A	#N/A	#N/A	#N/A	#N/A	0.541138	0.177687	0.170495	#N/A	0.238015	0.178429	#N/A	#N/A	#N/A	#N/A	#N/A	#N/A	#N/A	#N/A	#N/A	5	ENSG00000186205	MTARC1	protein_coding	mitochondrial amidoxime reducing component 1 [Source:HGNC Symbol;Acc:HGNC:26189]
LCOR	#N/A	#N/A	#N/A	#N/A	#N/A	#N/A	0.215389	0.324266	0.170478	#N/A	#N/A	0.436934	#N/A	#N/A	#N/A	#N/A	#N/A	#N/A	7.96794	#N/A	5	ENSG00000196233	LCOR	protein_coding	ligand dependent nuclear receptor corepressor [Source:HGNC Symbol;Acc:HGNC:29503]
E2F8	#N/A	#N/A	0.170474	0.187327	#N/A	0.483815	0.187632	#N/A	#N/A	#N/A	#N/A	0.178661	#N/A	#N/A	#N/A	#N/A	#N/A	#N/A	#N/A	#N/A	5	ENSG00000129173	E2F8	protein_coding	E2F transcription factor 8 [Source:HGNC Symbol;Acc:HGNC:24727]
#272719	#N/A	#N/A	#N/A	#N/A	#N/A	0.440044	0.194683	0.181728	0.170079	0.540497	#N/A	#N/A	#N/A	#N/A	#N/A	#N/A	#N/A	#N/A	#N/A	#N/A	5	ENSG00000272719		lncRNA	novel transcript, antisense to ACTB
SEC63	#N/A	#N/A	#N/A	#N/A	#N/A	#N/A	0.174923	0.169842	0.171539	#N/A	#N/A	0.295589	#N/A	#N/A	#N/A	#N/A	#N/A	#N/A	7.05284	#N/A	5	ENSG00000025796	SEC63	protein_coding	SEC63 homolog, protein translocation regulator [Source:HGNC Symbol;Acc:HGNC:21082]
#257764	#N/A	#N/A	#N/A	#N/A	#N/A	#N/A	#N/A	0.857941	#N/A	0.247588	0.168252	0.313187	#N/A	#N/A	#N/A	0.783424	#N/A	#N/A	#N/A	#N/A	5	ENSG00000257764		lncRNA	novel transcript, antisense to LYZ
LINC01311	#N/A	2.06815	1.65087	#N/A	#N/A	#N/A	#N/A	#N/A	#N/A	0.937695	1.23535	#N/A	#N/A	#N/A	#N/A	#N/A	#N/A	#N/A	0.165883	#N/A	5	ENSG00000260924	LINC01311	lncRNA	long intergenic non-protein coding RNA 1311 [Source:HGNC Symbol;Acc:HGNC:50503]
TMEM176B	#N/A	#N/A	#N/A	#N/A	#N/A	0.646517	0.169809	0.16578	#N/A	0.194734	0.179062	#N/A	#N/A	#N/A	#N/A	#N/A	#N/A	#N/A	#N/A	#N/A	5	ENSG00000106565	TMEM176B	protein_coding	transmembrane protein 176B [Source:HGNC Symbol;Acc:HGNC:29596]
OSBPL9	#N/A	#N/A	#N/A	#N/A	#N/A	#N/A	#N/A	0.217501	#N/A	#N/A	0.205049	0.509357	#N/A	#N/A	#N/A	0.165726	#N/A	#N/A	7.178	#N/A	5	ENSG00000117859	OSBPL9	protein_coding	oxysterol binding protein like 9 [Source:HGNC Symbol;Acc:HGNC:16386]
XRCC5	#N/A	0.198696	#N/A	#N/A	#N/A	#N/A	#N/A	#N/A	#N/A	#N/A	#N/A	#N/A	0.31869	#N/A	0.219199	0.165444	#N/A	#N/A	5.42585	#N/A	5	ENSG00000079246	XRCC5	protein_coding	X-ray repair cross complementing 5 [Source:HGNC Symbol;Acc:HGNC:12833]
AADACL2-AS1#242908	#N/A	#N/A	#N/A	#N/A	#N/A	#N/A	#N/A	#N/A	#N/A	#N/A	0.537828	0.213902	0.190139	#N/A	0.16543	0.824994	#N/A	#N/A	#N/A	#N/A	5	ENSG00000242908	AADACL2-AS1	lncRNA	AADACL2 antisense RNA 1 [Source:HGNC Symbol;Acc:HGNC:50301]
ASAP3#088280	#N/A	#N/A	#N/A	#N/A	#N/A	#N/A	#N/A	#N/A	#N/A	1.15511	0.974938	1.07194	#N/A	#N/A	#N/A	1.5925	#N/A	#N/A	0.165404	#N/A	5	ENSG00000088280	ASAP3	protein_coding	ArfGAP with SH3 domain, ankyrin repeat and PH domain 3 [Source:HGNC Symbol;Acc:HGNC:14987]
MFSD4B-DT	#N/A	#N/A	2.31161	2.14814	#N/A	#N/A	#N/A	#N/A	#N/A	0.972668	2.25459	#N/A	#N/A	#N/A	#N/A	#N/A	#N/A	#N/A	0.164515	#N/A	5	ENSG00000231046	MFSD4B-DT	lncRNA	MFSD4B divergent transcript [Source:HGNC Symbol;Acc:HGNC:55773]
SENP5	#N/A	#N/A	#N/A	#N/A	#N/A	#N/A	0.175376	0.298142	#N/A	#N/A	0.161746	0.380346	#N/A	#N/A	#N/A	#N/A	#N/A	#N/A	4.96876	#N/A	5	ENSG00000119231	SENP5	protein_coding	SUMO specific peptidase 5 [Source:HGNC Symbol;Acc:HGNC:28407]
TTC3	#N/A	#N/A	0.245749	0.348661	#N/A	#N/A	#N/A	#N/A	0.160191	#N/A	#N/A	#N/A	#N/A	0.536493	#N/A	#N/A	#N/A	#N/A	6.4968	#N/A	5	ENSG00000182670	TTC3	protein_coding	tetratricopeptide repeat domain 3 [Source:HGNC Symbol;Acc:HGNC:12393]
SCN9A	#N/A	#N/A	#N/A	#N/A	#N/A	#N/A	0.41609	0.272809	#N/A	0.661633	0.395831	#N/A	#N/A	#N/A	0.15861	#N/A	#N/A	#N/A	#N/A	#N/A	5	ENSG00000169432	SCN9A	protein_coding	sodium voltage-gated channel alpha subunit 9 [Source:HGNC Symbol;Acc:HGNC:10597]
ANGPT1	#N/A	#N/A	#N/A	#N/A	#N/A	1.44341	0.179912	0.182865	#N/A	0.15788	0.208258	#N/A	#N/A	#N/A	#N/A	#N/A	#N/A	#N/A	#N/A	#N/A	5	ENSG00000154188	ANGPT1	protein_coding	angiopoietin 1 [Source:HGNC Symbol;Acc:HGNC:484]
PTBP3	#N/A	#N/A	#N/A	#N/A	0.340524	#N/A	0.465386	0.157772	#N/A	#N/A	#N/A	#N/A	#N/A	#N/A	#N/A	#N/A	#N/A	0.785608	6.8133	#N/A	5	ENSG00000119314	PTBP3	protein_coding	polypyrimidine tract binding protein 3 [Source:HGNC Symbol;Acc:HGNC:10253]
ENSA	#N/A	#N/A	#N/A	0.610088	#N/A	#N/A	#N/A	#N/A	#N/A	0.157527	0.353903	#N/A	#N/A	#N/A	#N/A	0.30951	#N/A	#N/A	4.61838	#N/A	5	ENSG00000143420	ENSA	protein_coding	endosulfine alpha [Source:HGNC Symbol;Acc:HGNC:3360]
RAB7A	#N/A	#N/A	#N/A	#N/A	#N/A	#N/A	0.155635	0.307528	#N/A	#N/A	0.288081	0.413764	#N/A	#N/A	#N/A	#N/A	#N/A	#N/A	6.87208	#N/A	5	ENSG00000075785	RAB7A	protein_coding	RAB7A, member RAS oncogene family [Source:HGNC Symbol;Acc:HGNC:9788]
CXXC4-AS1	#N/A	#N/A	0.994239	2.25262	#N/A	1.3429	1.28287	#N/A	#N/A	#N/A	#N/A	#N/A	#N/A	#N/A	#N/A	#N/A	0.154619	#N/A	#N/A	#N/A	5	ENSG00000245384	CXXC4-AS1	lncRNA	CXXC4 antisense RNA 1 [Source:HGNC Symbol;Acc:HGNC:41054]
#273341	#N/A	#N/A	#N/A	#N/A	#N/A	0.749981	#N/A	#N/A	0.154096	0.180013	0.168768	#N/A	#N/A	#N/A	#N/A	0.190279	#N/A	#N/A	#N/A	#N/A	5	ENSG00000273341		lncRNA	novel transcript
ATF7	#N/A	#N/A	#N/A	#N/A	#N/A	#N/A	0.152609	0.22954	#N/A	#N/A	0.271887	0.469194	#N/A	#N/A	#N/A	#N/A	#N/A	#N/A	5.82564	#N/A	5	ENSG00000170653	ATF7	protein_coding	activating transcription factor 7 [Source:HGNC Symbol;Acc:HGNC:792]
RNF10	#N/A	#N/A	0.199683	#N/A	#N/A	#N/A	0.151888	#N/A	#N/A	#N/A	#N/A	0.254221	0.391651	#N/A	#N/A	#N/A	#N/A	#N/A	3.58018	#N/A	5	ENSG00000022840	RNF10	protein_coding	ring finger protein 10 [Source:HGNC Symbol;Acc:HGNC:10055]
SETD2	#N/A	#N/A	#N/A	0.150245	#N/A	#N/A	#N/A	0.185542	#N/A	#N/A	#N/A	0.361593	#N/A	#N/A	#N/A	#N/A	#N/A	0.533528	5.92936	#N/A	5	ENSG00000181555	SETD2	protein_coding	SET domain containing 2, histone lysine methyltransferase [Source:HGNC Symbol;Acc:HGNC:18420]
RAB32	#N/A	#N/A	#N/A	#N/A	#N/A	0.189107	0.199828	0.149417	#N/A	0.235165	0.196121	#N/A	#N/A	#N/A	#N/A	#N/A	#N/A	#N/A	#N/A	#N/A	5	ENSG00000118508	RAB32	protein_coding	RAB32, member RAS oncogene family [Source:HGNC Symbol;Acc:HGNC:9772]
DNAJC7	#N/A	#N/A	#N/A	#N/A	#N/A	0.148285	0.210506	0.221062	#N/A	#N/A	#N/A	#N/A	#N/A	#N/A	0.337403	#N/A	#N/A	#N/A	6.2998	#N/A	5	ENSG00000168259	DNAJC7	protein_coding	DnaJ heat shock protein family (Hsp40) member C7 [Source:HGNC Symbol;Acc:HGNC:12392]
RBBP4	#N/A	0.237727	#N/A	#N/A	#N/A	0.146968	0.246884	#N/A	#N/A	#N/A	#N/A	#N/A	#N/A	#N/A	0.329529	#N/A	#N/A	#N/A	5.14016	#N/A	5	ENSG00000162521	RBBP4	protein_coding	RB binding protein 4, chromatin remodeling factor [Source:HGNC Symbol;Acc:HGNC:9887]
RNMT	#N/A	#N/A	0.340619	#N/A	#N/A	#N/A	#N/A	#N/A	#N/A	#N/A	#N/A	0.349058	#N/A	0.34212	#N/A	0.146873	#N/A	#N/A	6.90849	#N/A	5	ENSG00000101654	RNMT	protein_coding	RNA guanine-7 methyltransferase [Source:HGNC Symbol;Acc:HGNC:10075]
TTC17	#N/A	#N/A	0.422357	#N/A	#N/A	#N/A	#N/A	0.208489	#N/A	#N/A	0.146836	0.551187	#N/A	#N/A	#N/A	#N/A	#N/A	#N/A	7.06859	#N/A	5	ENSG00000052841	TTC17	protein_coding	tetratricopeptide repeat domain 17 [Source:HGNC Symbol;Acc:HGNC:25596]
CARD9	#N/A	#N/A	#N/A	#N/A	#N/A	1.81972	0.221368	#N/A	#N/A	1.1135	0.260432	#N/A	#N/A	#N/A	0.146628	#N/A	#N/A	#N/A	#N/A	#N/A	5	ENSG00000187796	CARD9	protein_coding	caspase recruitment domain family member 9 [Source:HGNC Symbol;Acc:HGNC:16391]
GUCY1B1	#N/A	#N/A	#N/A	#N/A	#N/A	0.881819	0.220376	0.208136	#N/A	#N/A	0.29155	#N/A	#N/A	#N/A	0.145502	#N/A	#N/A	#N/A	#N/A	#N/A	5	ENSG00000061918	GUCY1B1	protein_coding	guanylate cyclase 1 soluble subunit beta 1 [Source:HGNC Symbol;Acc:HGNC:4687]
AKAP8L	#N/A	#N/A	#N/A	#N/A	#N/A	0.144469	#N/A	0.331053	#N/A	#N/A	0.2491	0.367407	#N/A	#N/A	#N/A	#N/A	#N/A	#N/A	8.22039	#N/A	5	ENSG00000011243	AKAP8L	protein_coding	A-kinase anchoring protein 8 like [Source:HGNC Symbol;Acc:HGNC:29857]
LIPN	#N/A	#N/A	#N/A	#N/A	#N/A	0.31791	0.17534	0.158922	0.143632	0.164551	#N/A	#N/A	#N/A	#N/A	#N/A	#N/A	#N/A	#N/A	#N/A	#N/A	5	ENSG00000204020	LIPN	protein_coding	lipase family member N [Source:HGNC Symbol;Acc:HGNC:23452]
SRRM2	#N/A	#N/A	#N/A	#N/A	#N/A	#N/A	0.17095	0.142772	0.149238	#N/A	#N/A	#N/A	0.214643	#N/A	#N/A	#N/A	#N/A	#N/A	6.88302	#N/A	5	ENSG00000167978	SRRM2	protein_coding	serine/arginine repetitive matrix 2 [Source:HGNC Symbol;Acc:HGNC:16639]
VPS13B	#N/A	#N/A	#N/A	#N/A	#N/A	#N/A	#N/A	0.29277	#N/A	#N/A	0.141195	0.580236	#N/A	#N/A	#N/A	#N/A	0.502909	#N/A	7.90557	#N/A	5	ENSG00000132549	VPS13B	protein_coding	vacuolar protein sorting 13 homolog B [Source:HGNC Symbol;Acc:HGNC:2183]
SFPQ	#N/A	#N/A	#N/A	0.169316	0.27832	#N/A	#N/A	#N/A	#N/A	#N/A	0.175444	#N/A	#N/A	#N/A	#N/A	0.140806	#N/A	#N/A	5.88648	#N/A	5	ENSG00000116560	SFPQ	protein_coding	splicing factor proline and glutamine rich [Source:HGNC Symbol;Acc:HGNC:10774]
PITPNB	#N/A	#N/A	#N/A	#N/A	#N/A	#N/A	0.296146	0.165484	#N/A	#N/A	#N/A	0.239052	#N/A	#N/A	#N/A	0.14068	#N/A	#N/A	6.80732	#N/A	5	ENSG00000180957	PITPNB	protein_coding	phosphatidylinositol transfer protein beta [Source:HGNC Symbol;Acc:HGNC:9002]
ARID4B	#N/A	#N/A	0.416	#N/A	#N/A	#N/A	#N/A	#N/A	#N/A	#N/A	#N/A	0.140377	0.394903	#N/A	#N/A	#N/A	#N/A	0.52872	6.41545	#N/A	5	ENSG00000054267	ARID4B	protein_coding	AT-rich interaction domain 4B [Source:HGNC Symbol;Acc:HGNC:15550]
SLC26A4	#N/A	#N/A	1.12812	#N/A	#N/A	1.07	#N/A	#N/A	#N/A	#N/A	#N/A	1.22015	2.34581	#N/A	#N/A	#N/A	#N/A	0.138995	#N/A	#N/A	5	ENSG00000091137	SLC26A4	protein_coding	solute carrier family 26 member 4 [Source:HGNC Symbol;Acc:HGNC:8818]
PADI4#159339	#N/A	#N/A	#N/A	#N/A	#N/A	1.84215	1.45866	#N/A	#N/A	0.498021	0.151949	#N/A	#N/A	0.138244	#N/A	#N/A	#N/A	#N/A	#N/A	#N/A	5	ENSG00000159339	PADI4	protein_coding	peptidyl arginine deiminase 4 [Source:HGNC Symbol;Acc:HGNC:18368]
#255649	#N/A	#N/A	#N/A	#N/A	#N/A	0.155062	0.171337	0.162602	#N/A	0.199314	0.137695	#N/A	#N/A	#N/A	#N/A	#N/A	#N/A	#N/A	#N/A	#N/A	5	ENSG00000255649		lncRNA	novel transcript, antisense to PLBD1
STAG1	#N/A	#N/A	0.526554	#N/A	#N/A	#N/A	#N/A	0.136481	#N/A	#N/A	#N/A	0.488322	0.376542	#N/A	#N/A	#N/A	#N/A	#N/A	8.04274	#N/A	5	ENSG00000118007	STAG1	protein_coding	stromal antigen 1 [Source:HGNC Symbol;Acc:HGNC:11354]
TNRC6A#090905	#N/A	#N/A	0.318899	#N/A	#N/A	#N/A	#N/A	#N/A	#N/A	#N/A	#N/A	0.280091	0.521534	#N/A	#N/A	0.136364	#N/A	#N/A	6.68746	#N/A	5	ENSG00000090905	TNRC6A	protein_coding	trinucleotide repeat containing adaptor 6A [Source:HGNC Symbol;Acc:HGNC:11969]
DANT2	#N/A	#N/A	#N/A	#N/A	#N/A	2.17378	#N/A	2.68982	#N/A	#N/A	1.74877	1.68647	#N/A	#N/A	#N/A	#N/A	#N/A	#N/A	0.134941	#N/A	5	ENSG00000235244	DANT2	lncRNA	DXZ4 associated non-coding transcript 2, distal [Source:HGNC Symbol;Acc:HGNC:50862]
MSRB1	#N/A	#N/A	#N/A	#N/A	#N/A	5.1774	5.91416	#N/A	2.33257	2.9191	#N/A	#N/A	#N/A	#N/A	#N/A	#N/A	#N/A	0.132569	#N/A	#N/A	5	ENSG00000198736	MSRB1	protein_coding	methionine sulfoxide reductase B1 [Source:HGNC Symbol;Acc:HGNC:14133]
LYPD2	#N/A	#N/A	0.131222	#N/A	#N/A	0.216686	0.171118	#N/A	0.144831	0.225397	#N/A	#N/A	#N/A	#N/A	#N/A	#N/A	#N/A	#N/A	#N/A	#N/A	5	ENSG00000197353	LYPD2	protein_coding	LY6/PLAUR domain containing 2 [Source:HGNC Symbol;Acc:HGNC:25215]
CREBBP	#N/A	#N/A	#N/A	#N/A	#N/A	#N/A	#N/A	0.263312	#N/A	#N/A	0.13085	0.288902	#N/A	#N/A	#N/A	#N/A	#N/A	0.377054	5.89335	#N/A	5	ENSG00000005339	CREBBP	protein_coding	CREB binding protein [Source:HGNC Symbol;Acc:HGNC:2348]
#269921	#N/A	1.41047	0.762822	1.23075	0.128394	#N/A	#N/A	#N/A	#N/A	#N/A	0.874823	#N/A	#N/A	#N/A	#N/A	#N/A	#N/A	#N/A	#N/A	#N/A	5	ENSG00000269921		lncRNA	novel transcript
LRFN5	#N/A	#N/A	0.190235	#N/A	#N/A	0.394275	#N/A	#N/A	0.12722	0.617719	#N/A	#N/A	0.164037	#N/A	#N/A	#N/A	#N/A	#N/A	#N/A	#N/A	5	ENSG00000165379	LRFN5	protein_coding	leucine rich repeat and fibronectin type III domain containing 5 [Source:HGNC Symbol;Acc:HGNC:20360]
PCDHGB5	#N/A	0.258393	0.153888	0.166927	#N/A	0.775196	0.127033	#N/A	#N/A	#N/A	#N/A	#N/A	#N/A	#N/A	#N/A	#N/A	#N/A	#N/A	#N/A	#N/A	5	ENSG00000276547	PCDHGB5	protein_coding	protocadherin gamma subfamily B, 5 [Source:HGNC Symbol;Acc:HGNC:8712]
#214797	#N/A	#N/A	#N/A	#N/A	#N/A	0.156392	0.13386	0.125906	#N/A	0.151823	0.140275	#N/A	#N/A	#N/A	#N/A	#N/A	#N/A	#N/A	#N/A	#N/A	5	ENSG00000214797		lncRNA	novel transcript
CCR1	#N/A	#N/A	#N/A	#N/A	#N/A	0.18926	0.183722	0.181106	#N/A	0.167458	#N/A	#N/A	#N/A	#N/A	0.124409	#N/A	#N/A	#N/A	#N/A	#N/A	5	ENSG00000163823	CCR1	protein_coding	C-C motif chemokine receptor 1 [Source:HGNC Symbol;Acc:HGNC:1602]
#282199	#N/A	0.868453	#N/A	0.410491	#N/A	#N/A	#N/A	#N/A	#N/A	0.90704	#N/A	#N/A	#N/A	#N/A	#N/A	0.358665	0.12385	#N/A	#N/A	#N/A	5	ENSG00000282199		lncRNA	novel transcript, antisense to FAM215A
CA2	#N/A	#N/A	#N/A	#N/A	#N/A	0.15354	0.18083	0.177459	0.157514	#N/A	#N/A	0.121776	#N/A	#N/A	#N/A	#N/A	#N/A	#N/A	#N/A	#N/A	5	ENSG00000104267	CA2	protein_coding	carbonic anhydrase 2 [Source:HGNC Symbol;Acc:HGNC:1373]
#285534	#N/A	#N/A	#N/A	#N/A	#N/A	1.04459	#N/A	0.180513	#N/A	#N/A	0.18107	0.143914	#N/A	0.12101	#N/A	#N/A	#N/A	#N/A	#N/A	#N/A	5	ENSG00000285534		lncRNA	novel transcript
NRG1	#N/A	#N/A	#N/A	#N/A	#N/A	1.02103	0.132275	0.183567	#N/A	1.79796	#N/A	#N/A	#N/A	#N/A	0.118351	#N/A	#N/A	#N/A	#N/A	#N/A	5	ENSG00000157168	NRG1	protein_coding	neuregulin 1 [Source:HGNC Symbol;Acc:HGNC:7997]
RC3H1	#N/A	#N/A	#N/A	#N/A	#N/A	0.118014	0.284775	0.310489	#N/A	#N/A	#N/A	0.424175	#N/A	#N/A	#N/A	#N/A	#N/A	#N/A	5.77146	#N/A	5	ENSG00000135870	RC3H1	protein_coding	ring finger and CCCH-type domains 1 [Source:HGNC Symbol;Acc:HGNC:29434]
#242753	#N/A	#N/A	#N/A	#N/A	#N/A	0.115437	#N/A	0.128223	0.114178	0.152184	0.135858	#N/A	#N/A	#N/A	#N/A	#N/A	#N/A	#N/A	#N/A	#N/A	5	ENSG00000242753		lncRNA	novel transcript
UXT-AS1	#N/A	#N/A	#N/A	#N/A	0.113562	#N/A	#N/A	0.462398	#N/A	#N/A	0.558921	0.214624	#N/A	#N/A	0.165806	#N/A	#N/A	#N/A	#N/A	#N/A	5	ENSG00000267064	UXT-AS1	lncRNA	UXT antisense RNA 1 [Source:HGNC Symbol;Acc:HGNC:49239]
QPCT	#N/A	#N/A	#N/A	#N/A	#N/A	0.145504	0.133551	0.131546	#N/A	0.107331	0.138838	#N/A	#N/A	#N/A	#N/A	#N/A	#N/A	#N/A	#N/A	#N/A	5	ENSG00000115828	QPCT	protein_coding	glutaminyl-peptide cyclotransferase [Source:HGNC Symbol;Acc:HGNC:9753]
C3orf18	#N/A	#N/A	1.53589	1.98046	#N/A	#N/A	#N/A	#N/A	#N/A	#N/A	#N/A	#N/A	1.37798	#N/A	#N/A	#N/A	#N/A	0.10359	0.24832	#N/A	5	ENSG00000088543	C3orf18	protein_coding	chromosome 3 open reading frame 18 [Source:HGNC Symbol;Acc:HGNC:24837]
VNN3P	#N/A	#N/A	#N/A	#N/A	#N/A	0.151007	#N/A	0.13731	#N/A	#N/A	0.146575	0.129457	#N/A	#N/A	0.092399	#N/A	#N/A	#N/A	#N/A	#N/A	5	ENSG00000093134	VNN3P	transcribed_unitary_pseudogene	vanin 3, pseudogene [Source:HGNC Symbol;Acc:HGNC:16431]
#287496	#N/A	1.14464	2.07113	2.26638	#N/A	#N/A	#N/A	#N/A	#N/A	#N/A	#N/A	#N/A	#N/A	#N/A	#N/A	1.18728	#N/A	0.0893092	#N/A	#N/A	5	ENSG00000287496		lncRNA	novel transcript
EEF1A2	#N/A	0.143645	0.121945	#N/A	#N/A	0.110249	0.131899	#N/A	#N/A	0.0891554	#N/A	#N/A	#N/A	#N/A	#N/A	#N/A	#N/A	#N/A	#N/A	#N/A	5	ENSG00000101210	EEF1A2	protein_coding	eukaryotic translation elongation factor 1 alpha 2 [Source:HGNC Symbol;Acc:HGNC:3192]
CXCL10	#N/A	#N/A	#N/A	#N/A	#N/A	#N/A	0.0899184	0.0858525	#N/A	0.101388	0.0936233	#N/A	#N/A	#N/A	#N/A	0.0895291	#N/A	#N/A	#N/A	#N/A	5	ENSG00000169245	CXCL10	protein_coding	C-X-C motif chemokine ligand 10 [Source:HGNC Symbol;Acc:HGNC:10637]
#258394	#N/A	#N/A	#N/A	#N/A	0.0774134	0.237528	#N/A	#N/A	0.104946	0.279179	0.157639	#N/A	#N/A	#N/A	#N/A	#N/A	#N/A	#N/A	#N/A	#N/A	5	ENSG00000258394		lncRNA	novel transcript, sense overlapping to a novel protein
LINC02211	#N/A	#N/A	0.794935	#N/A	#N/A	#N/A	0.940317	#N/A	#N/A	#N/A	1.00489	#N/A	#N/A	#N/A	#N/A	#N/A	#N/A	0.0618399	0.137376	#N/A	5	ENSG00000245662	LINC02211	lncRNA	long intergenic non-protein coding RNA 2211 [Source:HGNC Symbol;Acc:HGNC:53078]
IGLV3-25	#N/A	0.0828192	#N/A	#N/A	#N/A	0.106365	#N/A	#N/A	#N/A	0.102929	#N/A	#N/A	#N/A	#N/A	#N/A	0.0901642	0.0608098	#N/A	#N/A	#N/A	5	ENSG00000211659	IGLV3-25	IG_V_gene	immunoglobulin lambda variable 3-25 [Source:HGNC Symbol;Acc:HGNC:5908]
TRD-AS1	#N/A	#N/A	6.08549	3.52299	#N/A	#N/A	#N/A	#N/A	#N/A	#N/A	#N/A	#N/A	3.31809	#N/A	#N/A	#N/A	#N/A	#N/A	3.02539	#N/A	4	ENSG00000251002	TRD-AS1	lncRNA	TRD antisense RNA 1 [Source:HGNC Symbol;Acc:HGNC:56197]
PTCH1	#N/A	#N/A	5.38962	2.90395	#N/A	#N/A	#N/A	#N/A	#N/A	#N/A	#N/A	#N/A	3.49488	#N/A	#N/A	#N/A	#N/A	#N/A	3.5391	#N/A	4	ENSG00000185920	PTCH1	protein_coding	patched 1 [Source:HGNC Symbol;Acc:HGNC:9585]
SLC1A1	#N/A	#N/A	4.34864	2.79575	#N/A	#N/A	#N/A	#N/A	#N/A	#N/A	#N/A	#N/A	3.40915	#N/A	#N/A	#N/A	#N/A	#N/A	3.00157	#N/A	4	ENSG00000106688	SLC1A1	protein_coding	solute carrier family 1 member 1 [Source:HGNC Symbol;Acc:HGNC:10939]
ESR2	#N/A	#N/A	4.5587	2.61141	#N/A	#N/A	#N/A	#N/A	#N/A	#N/A	#N/A	#N/A	2.9492	#N/A	#N/A	#N/A	#N/A	#N/A	4.868	#N/A	4	ENSG00000140009	ESR2	protein_coding	estrogen receptor 2 [Source:HGNC Symbol;Acc:HGNC:3468]
ATP8B2	#N/A	#N/A	4.54112	2.76147	#N/A	#N/A	#N/A	#N/A	#N/A	#N/A	#N/A	#N/A	2.52402	#N/A	#N/A	#N/A	#N/A	#N/A	3.77822	#N/A	4	ENSG00000143515	ATP8B2	protein_coding	ATPase phospholipid transporting 8B2 [Source:HGNC Symbol;Acc:HGNC:13534]
LINC02965	#N/A	#N/A	3.27913	2.88184	#N/A	#N/A	#N/A	#N/A	#N/A	#N/A	#N/A	#N/A	2.5364	#N/A	#N/A	#N/A	#N/A	#N/A	2.50749	#N/A	4	ENSG00000269086	LINC02965	lncRNA	long intergenic non-protein coding RNA 2965 [Source:HGNC Symbol;Acc:HGNC:56003]
TIGIT	#N/A	#N/A	5.42965	2.91172	#N/A	#N/A	#N/A	#N/A	#N/A	#N/A	#N/A	#N/A	2.50041	#N/A	#N/A	#N/A	#N/A	#N/A	4.01715	#N/A	4	ENSG00000181847	TIGIT	protein_coding	T cell immunoreceptor with Ig and ITIM domains [Source:HGNC Symbol;Acc:HGNC:26838]
TSPAN5	#N/A	#N/A	3.7062	2.47159	#N/A	#N/A	#N/A	#N/A	#N/A	#N/A	#N/A	#N/A	2.66574	#N/A	#N/A	#N/A	#N/A	#N/A	4.17249	#N/A	4	ENSG00000168785	TSPAN5	protein_coding	tetraspanin 5 [Source:HGNC Symbol;Acc:HGNC:17753]
GAS7	#N/A	#N/A	#N/A	#N/A	#N/A	2.39213	3.1271	3.13979	#N/A	#N/A	#N/A	#N/A	#N/A	#N/A	#N/A	#N/A	#N/A	#N/A	4.11246	#N/A	4	ENSG00000007237	GAS7	protein_coding	growth arrest specific 7 [Source:HGNC Symbol;Acc:HGNC:4169]
TTTY14	#N/A	#N/A	#N/A	#N/A	#N/A	#N/A	#N/A	2.34943	2.58882	#N/A	#N/A	2.52535	#N/A	#N/A	#N/A	#N/A	#N/A	#N/A	4.59435	#N/A	4	ENSG00000176728	TTTY14	lncRNA	testis-specific transcript, Y-linked 14 [Source:HGNC Symbol;Acc:HGNC:18495]
OPTN	#N/A	#N/A	3.96537	2.4802	#N/A	#N/A	#N/A	#N/A	#N/A	#N/A	#N/A	#N/A	2.3273	#N/A	#N/A	#N/A	#N/A	#N/A	4.56668	#N/A	4	ENSG00000123240	OPTN	protein_coding	optineurin [Source:HGNC Symbol;Acc:HGNC:17142]
DIP2C	#N/A	#N/A	4.18344	2.29219	#N/A	#N/A	#N/A	#N/A	#N/A	#N/A	#N/A	#N/A	3.16301	#N/A	#N/A	#N/A	#N/A	#N/A	5.47405	#N/A	4	ENSG00000151240	DIP2C	protein_coding	disco interacting protein 2 homolog C [Source:HGNC Symbol;Acc:HGNC:29150]
SPOCK2	#N/A	#N/A	5.15107	2.55882	#N/A	#N/A	#N/A	#N/A	#N/A	#N/A	#N/A	#N/A	2.29156	#N/A	#N/A	#N/A	#N/A	#N/A	3.87896	#N/A	4	ENSG00000107742	SPOCK2	protein_coding	SPARC (osteonectin), cwcv and kazal like domains proteoglycan 2 [Source:HGNC Symbol;Acc:HGNC:13564]
#259598	#N/A	#N/A	4.30254	3.1943	#N/A	#N/A	#N/A	#N/A	#N/A	#N/A	#N/A	#N/A	4.17384	#N/A	#N/A	#N/A	#N/A	#N/A	2.25197	#N/A	4	ENSG00000259598		lncRNA	novel transcript, antisense to RASGRP1
DOCK9	#N/A	#N/A	4.31554	2.21127	#N/A	#N/A	#N/A	#N/A	#N/A	#N/A	#N/A	#N/A	2.25894	#N/A	#N/A	#N/A	#N/A	#N/A	8.05965	#N/A	4	ENSG00000088387	DOCK9	protein_coding	dedicator of cytokinesis 9 [Source:HGNC Symbol;Acc:HGNC:14132]
PYHIN1	#N/A	#N/A	3.95427	2.19184	#N/A	#N/A	#N/A	#N/A	#N/A	#N/A	#N/A	#N/A	2.23705	#N/A	#N/A	#N/A	#N/A	#N/A	4.82798	#N/A	4	ENSG00000163564	PYHIN1	protein_coding	pyrin and HIN domain family member 1 [Source:HGNC Symbol;Acc:HGNC:28894]
RORA-AS1	#N/A	#N/A	3.60532	2.22983	#N/A	#N/A	#N/A	#N/A	#N/A	#N/A	#N/A	#N/A	2.18673	#N/A	#N/A	#N/A	#N/A	#N/A	5.53076	#N/A	4	ENSG00000245534	RORA-AS1	lncRNA	RORA antisense RNA 1 [Source:HGNC Symbol;Acc:HGNC:51410]
#231769	#N/A	#N/A	3.7076	2.37276	#N/A	#N/A	#N/A	#N/A	#N/A	#N/A	#N/A	#N/A	2.17023	#N/A	#N/A	#N/A	#N/A	#N/A	2.61829	#N/A	4	ENSG00000231769		lncRNA	novel transcript
PCAT1	#N/A	#N/A	3.00087	2.14894	#N/A	#N/A	#N/A	#N/A	#N/A	#N/A	#N/A	#N/A	2.37912	#N/A	#N/A	#N/A	#N/A	#N/A	7.34865	#N/A	4	ENSG00000253438	PCAT1	lncRNA	prostate cancer associated transcript 1 [Source:HGNC Symbol;Acc:HGNC:43022]
LIME1	#N/A	#N/A	4.02141	2.82204	#N/A	#N/A	#N/A	#N/A	#N/A	#N/A	#N/A	#N/A	2.14274	#N/A	#N/A	#N/A	#N/A	#N/A	2.87987	#N/A	4	ENSG00000203896	LIME1	protein_coding	Lck interacting transmembrane adaptor 1 [Source:HGNC Symbol;Acc:HGNC:26016]
IKZF2	#N/A	#N/A	5.39411	2.09506	#N/A	#N/A	#N/A	#N/A	#N/A	#N/A	#N/A	#N/A	2.49743	#N/A	#N/A	#N/A	#N/A	#N/A	6.90294	#N/A	4	ENSG00000030419	IKZF2	protein_coding	IKAROS family zinc finger 2 [Source:HGNC Symbol;Acc:HGNC:13177]
OTUD7B	#N/A	#N/A	4.69299	2.06726	#N/A	#N/A	#N/A	#N/A	#N/A	#N/A	#N/A	#N/A	2.69387	#N/A	#N/A	#N/A	#N/A	#N/A	4.87893	#N/A	4	ENSG00000264522	OTUD7B	protein_coding	OTU deubiquitinase 7B [Source:HGNC Symbol;Acc:HGNC:16683]
SUCLG2-DT	#N/A	#N/A	3.77213	2.77596	#N/A	#N/A	#N/A	#N/A	#N/A	#N/A	#N/A	#N/A	2.0533	#N/A	#N/A	#N/A	#N/A	#N/A	5.0456	#N/A	4	ENSG00000241316	SUCLG2-DT	lncRNA	SUCLG2 divergent transcript [Source:HGNC Symbol;Acc:HGNC:49643]
SKAP1	#N/A	#N/A	4.15777	2.05103	#N/A	#N/A	#N/A	#N/A	#N/A	#N/A	#N/A	#N/A	2.40657	#N/A	#N/A	#N/A	#N/A	#N/A	7.11383	#N/A	4	ENSG00000141293	SKAP1	protein_coding	src kinase associated phosphoprotein 1 [Source:HGNC Symbol;Acc:HGNC:15605]
ZNF483	#N/A	#N/A	3.7297	2.04711	#N/A	#N/A	#N/A	#N/A	#N/A	#N/A	#N/A	#N/A	2.28439	#N/A	#N/A	#N/A	#N/A	#N/A	3.85351	#N/A	4	ENSG00000173258	ZNF483	protein_coding	zinc finger protein 483 [Source:HGNC Symbol;Acc:HGNC:23384]
DLG3	#N/A	#N/A	4.19196	2.03557	#N/A	#N/A	#N/A	#N/A	#N/A	#N/A	#N/A	#N/A	2.04759	#N/A	#N/A	#N/A	#N/A	#N/A	2.30872	#N/A	4	ENSG00000082458	DLG3	protein_coding	discs large MAGUK scaffold protein 3 [Source:HGNC Symbol;Acc:HGNC:2902]
NEO1	#N/A	#N/A	3.66292	1.9987	#N/A	#N/A	#N/A	#N/A	#N/A	#N/A	#N/A	#N/A	2.24522	#N/A	#N/A	#N/A	#N/A	#N/A	3.49075	#N/A	4	ENSG00000067141	NEO1	protein_coding	neogenin 1 [Source:HGNC Symbol;Acc:HGNC:7754]
NR6A1	#N/A	#N/A	#N/A	#N/A	#N/A	1.97913	2.42409	4.12919	#N/A	#N/A	#N/A	#N/A	#N/A	#N/A	#N/A	#N/A	#N/A	#N/A	3.14308	#N/A	4	ENSG00000148200	NR6A1	protein_coding	nuclear receptor subfamily 6 group A member 1 [Source:HGNC Symbol;Acc:HGNC:7985]
SYNE2	#N/A	#N/A	4.2174	1.95781	#N/A	#N/A	#N/A	#N/A	#N/A	#N/A	#N/A	#N/A	2.01722	#N/A	#N/A	#N/A	#N/A	#N/A	5.71841	#N/A	4	ENSG00000054654	SYNE2	protein_coding	spectrin repeat containing nuclear envelope protein 2 [Source:HGNC Symbol;Acc:HGNC:17084]
AKAP5	#N/A	#N/A	3.07838	1.94539	#N/A	#N/A	#N/A	#N/A	#N/A	#N/A	#N/A	#N/A	1.98217	#N/A	#N/A	#N/A	#N/A	#N/A	2.44786	#N/A	4	ENSG00000179841	AKAP5	protein_coding	A-kinase anchoring protein 5 [Source:HGNC Symbol;Acc:HGNC:375]
TMEM25	#N/A	#N/A	3.05912	2.98051	#N/A	#N/A	#N/A	#N/A	#N/A	#N/A	#N/A	#N/A	2.05174	#N/A	#N/A	#N/A	#N/A	#N/A	1.9032	#N/A	4	ENSG00000149582	TMEM25	protein_coding	transmembrane protein 25 [Source:HGNC Symbol;Acc:HGNC:25890]
CD96	#N/A	#N/A	3.45406	1.89982	#N/A	#N/A	#N/A	#N/A	#N/A	#N/A	#N/A	#N/A	2.18039	#N/A	#N/A	#N/A	#N/A	#N/A	5.80827	#N/A	4	ENSG00000153283	CD96	protein_coding	CD96 molecule [Source:HGNC Symbol;Acc:HGNC:16892]
APBB1	#N/A	#N/A	3.46059	2.35021	#N/A	#N/A	#N/A	#N/A	#N/A	#N/A	#N/A	#N/A	1.83987	#N/A	#N/A	#N/A	#N/A	#N/A	2.53154	#N/A	4	ENSG00000166313	APBB1	protein_coding	amyloid beta precursor protein binding family B member 1 [Source:HGNC Symbol;Acc:HGNC:581]
#267193	#N/A	#N/A	4.87477	2.21707	#N/A	#N/A	#N/A	#N/A	#N/A	#N/A	#N/A	#N/A	1.98239	#N/A	#N/A	#N/A	#N/A	#N/A	1.81285	#N/A	4	ENSG00000267193		lncRNA	novel transcript, antisense to SLC14A1 and SLC14A2
KLF4	#N/A	#N/A	#N/A	#N/A	#N/A	2.96825	4.39926	#N/A	#N/A	1.79444	5.04634	#N/A	#N/A	#N/A	#N/A	#N/A	#N/A	#N/A	#N/A	#N/A	4	ENSG00000136826	KLF4	protein_coding	Kruppel like factor 4 [Source:HGNC Symbol;Acc:HGNC:6348]
ZNF831	#N/A	#N/A	3.18232	2.13099	#N/A	#N/A	#N/A	#N/A	#N/A	#N/A	#N/A	#N/A	1.75477	#N/A	#N/A	#N/A	#N/A	#N/A	4.06623	#N/A	4	ENSG00000124203	ZNF831	protein_coding	zinc finger protein 831 [Source:HGNC Symbol;Acc:HGNC:16167]
LINC02969	#N/A	#N/A	2.75236	2.94515	#N/A	#N/A	#N/A	#N/A	#N/A	#N/A	#N/A	#N/A	1.75387	#N/A	#N/A	#N/A	#N/A	#N/A	6.00539	#N/A	4	ENSG00000230606	LINC02969	lncRNA	long intergenic non-protein coding RNA 2969 [Source:HGNC Symbol;Acc:HGNC:56009]
SGSM1	#N/A	#N/A	3.58936	1.69823	#N/A	#N/A	#N/A	#N/A	#N/A	#N/A	#N/A	#N/A	2.1029	#N/A	#N/A	#N/A	#N/A	#N/A	4.00869	#N/A	4	ENSG00000167037	SGSM1	protein_coding	small G protein signaling modulator 1 [Source:HGNC Symbol;Acc:HGNC:29410]
ASTN2-AS1	#N/A	#N/A	5.42111	2.30884	#N/A	#N/A	#N/A	#N/A	#N/A	#N/A	#N/A	#N/A	3.76387	#N/A	#N/A	#N/A	#N/A	#N/A	1.67292	#N/A	4	ENSG00000229105	ASTN2-AS1	lncRNA	ASTN2 antisense RNA 1 [Source:HGNC Symbol;Acc:HGNC:51175]
PLOD1	#N/A	#N/A	#N/A	#N/A	#N/A	1.67257	2.39157	3.41695	#N/A	#N/A	#N/A	#N/A	#N/A	#N/A	#N/A	#N/A	#N/A	#N/A	1.84253	#N/A	4	ENSG00000083444	PLOD1	protein_coding	procollagen-lysine,2-oxoglutarate 5-dioxygenase 1 [Source:HGNC Symbol;Acc:HGNC:9081]
GSDMB	#N/A	#N/A	2.09276	2.02286	#N/A	#N/A	#N/A	#N/A	#N/A	#N/A	#N/A	#N/A	1.66316	#N/A	#N/A	#N/A	#N/A	#N/A	6.46253	#N/A	4	ENSG00000073605	GSDMB	protein_coding	gasdermin B [Source:HGNC Symbol;Acc:HGNC:23690]
TCAF2	#N/A	#N/A	2.63889	1.87802	#N/A	#N/A	#N/A	#N/A	#N/A	#N/A	#N/A	#N/A	1.63625	#N/A	#N/A	#N/A	#N/A	#N/A	2.90375	#N/A	4	ENSG00000170379	TCAF2	protein_coding	TRPM8 channel associated factor 2 [Source:HGNC Symbol;Acc:HGNC:26878]
FRMD5	#N/A	#N/A	4.80411	1.93051	#N/A	#N/A	#N/A	#N/A	#N/A	#N/A	#N/A	#N/A	1.63603	#N/A	#N/A	#N/A	#N/A	#N/A	4.04241	#N/A	4	ENSG00000171877	FRMD5	protein_coding	FERM domain containing 5 [Source:HGNC Symbol;Acc:HGNC:28214]
GPRASP1	#N/A	#N/A	1.63263	2.54851	#N/A	#N/A	#N/A	#N/A	#N/A	#N/A	#N/A	#N/A	2.23578	#N/A	#N/A	#N/A	#N/A	#N/A	2.60321	#N/A	4	ENSG00000198932	GPRASP1	protein_coding	G protein-coupled receptor associated sorting protein 1 [Source:HGNC Symbol;Acc:HGNC:24834]
MREG	#N/A	#N/A	2.7148	1.63259	#N/A	#N/A	#N/A	#N/A	#N/A	#N/A	#N/A	#N/A	2.24386	#N/A	#N/A	#N/A	#N/A	#N/A	2.11075	#N/A	4	ENSG00000118242	MREG	protein_coding	melanoregulin [Source:HGNC Symbol;Acc:HGNC:25478]
CSF3R	#N/A	#N/A	#N/A	#N/A	#N/A	#N/A	3.78909	#N/A	#N/A	1.89961	#N/A	#N/A	#N/A	3.61434	1.62056	#N/A	#N/A	#N/A	#N/A	#N/A	4	ENSG00000119535	CSF3R	protein_coding	colony stimulating factor 3 receptor [Source:HGNC Symbol;Acc:HGNC:2439]
ADARB2	#N/A	#N/A	4.27818	2.13521	#N/A	#N/A	#N/A	#N/A	#N/A	#N/A	#N/A	#N/A	1.61629	#N/A	#N/A	#N/A	#N/A	#N/A	4.17163	#N/A	4	ENSG00000185736	ADARB2	protein_coding	adenosine deaminase RNA specific B2 (inactive) [Source:HGNC Symbol;Acc:HGNC:227]
TMTC2	#N/A	#N/A	#N/A	#N/A	#N/A	#N/A	#N/A	#N/A	#N/A	#N/A	1.59096	1.60576	#N/A	#N/A	#N/A	1.86283	#N/A	#N/A	7.08627	#N/A	4	ENSG00000179104	TMTC2	protein_coding	transmembrane O-mannosyltransferase targeting cadherins 2 [Source:HGNC Symbol;Acc:HGNC:25440]
ANKK1	#N/A	#N/A	2.9654	1.61646	#N/A	#N/A	#N/A	#N/A	#N/A	#N/A	#N/A	1.65998	1.5631	#N/A	#N/A	#N/A	#N/A	#N/A	#N/A	#N/A	4	ENSG00000170209	ANKK1	protein_coding	ankyrin repeat and kinase domain containing 1 [Source:HGNC Symbol;Acc:HGNC:21027]
ADAM22	#N/A	#N/A	4.09773	2.4198	#N/A	#N/A	#N/A	#N/A	#N/A	#N/A	#N/A	#N/A	1.55963	#N/A	#N/A	#N/A	#N/A	#N/A	3.33219	#N/A	4	ENSG00000008277	ADAM22	protein_coding	ADAM metallopeptidase domain 22 [Source:HGNC Symbol;Acc:HGNC:201]
#287061	#N/A	#N/A	5.1438	2.03257	#N/A	#N/A	#N/A	#N/A	#N/A	#N/A	#N/A	1.55882	1.67724	#N/A	#N/A	#N/A	#N/A	#N/A	#N/A	#N/A	4	ENSG00000287061		lncRNA	novel transcript, antisense to BLM
EDNRB-AS1	#N/A	#N/A	2.4803	2.50006	#N/A	#N/A	#N/A	#N/A	#N/A	#N/A	#N/A	#N/A	2.28844	#N/A	#N/A	#N/A	#N/A	#N/A	1.55819	#N/A	4	ENSG00000225579	EDNRB-AS1	lncRNA	EDNRB antisense RNA 1 [Source:HGNC Symbol;Acc:HGNC:49045]
LINC01933	#N/A	#N/A	2.68259	1.55311	#N/A	#N/A	#N/A	#N/A	#N/A	#N/A	#N/A	#N/A	1.57223	#N/A	#N/A	#N/A	#N/A	#N/A	2.02945	#N/A	4	ENSG00000254226	LINC01933	lncRNA	long intergenic non-protein coding RNA 1933 [Source:HGNC Symbol;Acc:HGNC:52756]
TYROBP	#N/A	#N/A	#N/A	#N/A	#N/A	5.78881	6.70093	1.55168	2.23343	#N/A	#N/A	#N/A	#N/A	#N/A	#N/A	#N/A	#N/A	#N/A	#N/A	#N/A	4	ENSG00000011600	TYROBP	protein_coding	transmembrane immune signaling adaptor TYROBP [Source:HGNC Symbol;Acc:HGNC:12449]
FAM169A	#N/A	#N/A	4.29703	2.79391	#N/A	#N/A	#N/A	#N/A	#N/A	#N/A	#N/A	#N/A	1.5439	#N/A	#N/A	#N/A	#N/A	#N/A	6.90139	#N/A	4	ENSG00000198780	FAM169A	protein_coding	family with sequence similarity 169 member A [Source:HGNC Symbol;Acc:HGNC:29138]
SYNGAP1#197283	#N/A	#N/A	1.70199	2.53241	#N/A	#N/A	#N/A	#N/A	#N/A	#N/A	#N/A	#N/A	1.54086	#N/A	#N/A	#N/A	#N/A	#N/A	5.06649	#N/A	4	ENSG00000197283	SYNGAP1	protein_coding	synaptic Ras GTPase activating protein 1 [Source:HGNC Symbol;Acc:HGNC:11497]
RIMS1	#N/A	#N/A	2.38291	1.68713	#N/A	#N/A	#N/A	#N/A	#N/A	#N/A	#N/A	#N/A	1.52598	#N/A	#N/A	#N/A	#N/A	#N/A	1.62745	#N/A	4	ENSG00000079841	RIMS1	protein_coding	regulating synaptic membrane exocytosis 1 [Source:HGNC Symbol;Acc:HGNC:17282]
#234162	#N/A	#N/A	3.18614	1.7724	#N/A	#N/A	#N/A	#N/A	#N/A	#N/A	#N/A	#N/A	1.50112	#N/A	#N/A	#N/A	#N/A	#N/A	6.79991	#N/A	4	ENSG00000234162		lncRNA	novel transcript, antisense to NCK2
NINL	#N/A	#N/A	3.10381	2.55274	#N/A	#N/A	#N/A	#N/A	#N/A	#N/A	#N/A	#N/A	1.50097	#N/A	#N/A	#N/A	#N/A	#N/A	2.13384	#N/A	4	ENSG00000101004	NINL	protein_coding	ninein like [Source:HGNC Symbol;Acc:HGNC:29163]
#273118	#N/A	#N/A	3.45973	1.49159	#N/A	#N/A	#N/A	#N/A	#N/A	#N/A	#N/A	#N/A	2.26739	#N/A	#N/A	#N/A	#N/A	#N/A	3.84859	#N/A	4	ENSG00000273118		lncRNA	novel transcript, sense overlapping IKZF2
MECOM	#N/A	#N/A	#N/A	#N/A	#N/A	#N/A	#N/A	#N/A	1.77326	2.14375	1.48581	#N/A	#N/A	#N/A	#N/A	#N/A	2.11296	#N/A	#N/A	#N/A	4	ENSG00000085276	MECOM	protein_coding	MDS1 and EVI1 complex locus [Source:HGNC Symbol;Acc:HGNC:3498]
ELAPOR1	#N/A	#N/A	3.12489	1.47885	#N/A	#N/A	#N/A	#N/A	#N/A	#N/A	#N/A	#N/A	2.062	#N/A	#N/A	#N/A	#N/A	#N/A	2.82599	#N/A	4	ENSG00000116299	ELAPOR1	protein_coding	endosome-lysosome associated apoptosis and autophagy regulator 1 [Source:HGNC Symbol;Acc:HGNC:29618]
SKAP1-AS1	#N/A	#N/A	3.8866	1.46816	#N/A	#N/A	#N/A	#N/A	#N/A	#N/A	#N/A	#N/A	1.79628	#N/A	#N/A	#N/A	#N/A	#N/A	6.06141	#N/A	4	ENSG00000263787	SKAP1-AS1	lncRNA	SKAP1 antisense RNA 1 [Source:HGNC Symbol;Acc:HGNC:53166]
ABCA10	#N/A	#N/A	2.43082	3.28801	#N/A	#N/A	#N/A	#N/A	#N/A	#N/A	#N/A	#N/A	1.46644	#N/A	#N/A	#N/A	#N/A	#N/A	4.59115	#N/A	4	ENSG00000154263	ABCA10	protein_coding	ATP binding cassette subfamily A member 10 [Source:HGNC Symbol;Acc:HGNC:30]
#261654	#N/A	1.86882	2.3403	3.4813	#N/A	#N/A	#N/A	#N/A	#N/A	#N/A	#N/A	#N/A	1.45873	#N/A	#N/A	#N/A	#N/A	#N/A	#N/A	#N/A	4	ENSG00000261654		lncRNA	novel transcript, sense overlapping C1orf103
ZNF660#144792	#N/A	#N/A	#N/A	1.5134	#N/A	#N/A	#N/A	1.45846	1.56692	#N/A	#N/A	1.68159	#N/A	#N/A	#N/A	#N/A	#N/A	#N/A	#N/A	#N/A	4	ENSG00000144792	ZNF660	protein_coding	zinc finger protein 660 [Source:HGNC Symbol;Acc:HGNC:26720]
THBS1	#N/A	#N/A	#N/A	#N/A	#N/A	2.3459	#N/A	1.45462	#N/A	2.19437	1.75687	#N/A	#N/A	#N/A	#N/A	#N/A	#N/A	#N/A	#N/A	#N/A	4	ENSG00000137801	THBS1	protein_coding	thrombospondin 1 [Source:HGNC Symbol;Acc:HGNC:11785]
LINC02055	#N/A	#N/A	2.79492	1.45459	#N/A	#N/A	#N/A	#N/A	#N/A	#N/A	#N/A	#N/A	1.68655	#N/A	#N/A	#N/A	#N/A	#N/A	4.61983	#N/A	4	ENSG00000254101	LINC02055	lncRNA	long intergenic non-protein coding RNA 2055 [Source:HGNC Symbol;Acc:HGNC:52895]
HIGD1A	#N/A	#N/A	#N/A	#N/A	#N/A	2.10517	2.59742	#N/A	1.80076	1.45353	#N/A	#N/A	#N/A	#N/A	#N/A	#N/A	#N/A	#N/A	#N/A	#N/A	4	ENSG00000181061	HIGD1A	protein_coding	HIG1 hypoxia inducible domain family member 1A [Source:HGNC Symbol;Acc:HGNC:29527]
MAPK13	#N/A	#N/A	1.44776	3.45457	#N/A	#N/A	#N/A	#N/A	#N/A	#N/A	#N/A	#N/A	1.68912	#N/A	#N/A	#N/A	#N/A	#N/A	3.68461	#N/A	4	ENSG00000156711	MAPK13	protein_coding	mitogen-activated protein kinase 13 [Source:HGNC Symbol;Acc:HGNC:6875]
FOXO3B	#N/A	#N/A	2.29707	1.53272	#N/A	#N/A	#N/A	#N/A	#N/A	#N/A	#N/A	#N/A	1.43978	#N/A	#N/A	#N/A	#N/A	#N/A	2.54578	#N/A	4	ENSG00000240445	FOXO3B	protein_coding	forkhead box O3B [Source:HGNC Symbol;Acc:HGNC:3822]
MTFP1	#N/A	#N/A	1.42728	2.15117	#N/A	#N/A	#N/A	#N/A	#N/A	#N/A	#N/A	#N/A	1.42259	#N/A	#N/A	#N/A	#N/A	#N/A	3.57151	#N/A	4	ENSG00000242114	MTFP1	protein_coding	mitochondrial fission process 1 [Source:HGNC Symbol;Acc:HGNC:26945]
METRNL#176845	#N/A	#N/A	#N/A	#N/A	#N/A	1.42111	1.9978	2.75508	#N/A	#N/A	#N/A	#N/A	#N/A	#N/A	#N/A	#N/A	#N/A	#N/A	2.28219	#N/A	4	ENSG00000176845	METRNL	protein_coding	meteorin like, glial cell differentiation regulator [Source:HGNC Symbol;Acc:HGNC:27584]
ENO2	#N/A	#N/A	3.73696	2.56485	#N/A	#N/A	#N/A	#N/A	#N/A	#N/A	#N/A	#N/A	2.02047	#N/A	#N/A	#N/A	#N/A	#N/A	1.40689	#N/A	4	ENSG00000111674	ENO2	protein_coding	enolase 2 [Source:HGNC Symbol;Acc:HGNC:3353]
#259418	#N/A	#N/A	#N/A	#N/A	#N/A	1.91238	#N/A	1.85071	#N/A	1.88134	#N/A	#N/A	#N/A	#N/A	#N/A	1.40678	#N/A	#N/A	#N/A	#N/A	4	ENSG00000259418		lncRNA	novel transcript, antisense to SORD
#286271	#N/A	#N/A	2.80825	1.40499	#N/A	#N/A	#N/A	#N/A	#N/A	#N/A	#N/A	#N/A	1.47751	#N/A	#N/A	#N/A	#N/A	#N/A	2.61662	#N/A	4	ENSG00000286271		lncRNA	novel transcript, antisense to SEPP1
LINC01934	#N/A	#N/A	4.18801	1.3996	#N/A	#N/A	#N/A	#N/A	#N/A	#N/A	#N/A	#N/A	2.28033	#N/A	#N/A	#N/A	#N/A	#N/A	4.78989	#N/A	4	ENSG00000234663	LINC01934	lncRNA	long intergenic non-protein coding RNA 1934 [Source:HGNC Symbol;Acc:HGNC:52757]
MFGE8	#N/A	#N/A	2.87645	1.87821	#N/A	#N/A	#N/A	#N/A	#N/A	#N/A	#N/A	#N/A	2.05392	#N/A	#N/A	#N/A	#N/A	#N/A	1.39897	#N/A	4	ENSG00000140545	MFGE8	protein_coding	milk fat globule EGF and factor V/VIII domain containing [Source:HGNC Symbol;Acc:HGNC:7036]
KCNH7	#N/A	#N/A	1.67523	#N/A	#N/A	#N/A	#N/A	#N/A	#N/A	1.63312	1.39889	1.69849	#N/A	#N/A	#N/A	#N/A	#N/A	#N/A	#N/A	#N/A	4	ENSG00000184611	KCNH7	protein_coding	potassium voltage-gated channel subfamily H member 7 [Source:HGNC Symbol;Acc:HGNC:18863]
CLCA4-AS1	#N/A	#N/A	2.54705	1.39603	#N/A	#N/A	#N/A	#N/A	#N/A	#N/A	#N/A	#N/A	1.77562	#N/A	#N/A	#N/A	#N/A	#N/A	2.85315	#N/A	4	ENSG00000236915	CLCA4-AS1	lncRNA	CLCA4 antisense RNA 1 [Source:HGNC Symbol;Acc:HGNC:54055]
GAS5-AS1	#N/A	#N/A	2.39154	1.38617	#N/A	#N/A	#N/A	#N/A	#N/A	#N/A	1.53559	1.66168	#N/A	#N/A	#N/A	#N/A	#N/A	#N/A	#N/A	#N/A	4	ENSG00000270084	GAS5-AS1	lncRNA	GAS5 antisense RNA 1 [Source:HGNC Symbol;Acc:HGNC:44119]
KCNMB2-AS1	#N/A	#N/A	2.36648	1.79095	#N/A	#N/A	#N/A	#N/A	#N/A	#N/A	#N/A	#N/A	1.38353	#N/A	#N/A	#N/A	#N/A	#N/A	1.71089	#N/A	4	ENSG00000237978	KCNMB2-AS1	lncRNA	KCNMB2 antisense RNA 1 [Source:HGNC Symbol;Acc:HGNC:51409]
CEP70	#N/A	#N/A	3.72751	2.7456	#N/A	#N/A	#N/A	#N/A	#N/A	#N/A	#N/A	#N/A	1.37938	#N/A	#N/A	#N/A	#N/A	#N/A	5.12299	#N/A	4	ENSG00000114107	CEP70	protein_coding	centrosomal protein 70 [Source:HGNC Symbol;Acc:HGNC:29972]
SIGLEC10-AS1	#N/A	#N/A	1.86075	#N/A	#N/A	2.93195	1.37676	1.78802	#N/A	#N/A	#N/A	#N/A	#N/A	#N/A	#N/A	#N/A	#N/A	#N/A	#N/A	#N/A	4	ENSG00000255441	SIGLEC10-AS1	lncRNA	SIGLEC10 antisense RNA 1 [Source:HGNC Symbol;Acc:HGNC:40719]
EPHX2	#N/A	#N/A	2.60761	1.37123	#N/A	#N/A	#N/A	#N/A	#N/A	#N/A	#N/A	#N/A	1.45873	#N/A	#N/A	#N/A	#N/A	#N/A	1.7878	#N/A	4	ENSG00000120915	EPHX2	protein_coding	epoxide hydrolase 2 [Source:HGNC Symbol;Acc:HGNC:3402]
LINC01269	#N/A	1.43476	1.37009	1.78524	#N/A	#N/A	#N/A	#N/A	#N/A	#N/A	1.47295	#N/A	#N/A	#N/A	#N/A	#N/A	#N/A	#N/A	#N/A	#N/A	4	ENSG00000258689	LINC01269	lncRNA	long intergenic non-protein coding RNA 1269 [Source:HGNC Symbol;Acc:HGNC:50325]
CUEDC1	#N/A	#N/A	#N/A	#N/A	#N/A	2.14335	2.19017	#N/A	#N/A	#N/A	1.54175	1.36048	#N/A	#N/A	#N/A	#N/A	#N/A	#N/A	#N/A	#N/A	4	ENSG00000180891	CUEDC1	protein_coding	CUE domain containing 1 [Source:HGNC Symbol;Acc:HGNC:31350]
KIF21B	#N/A	#N/A	1.91664	#N/A	#N/A	#N/A	#N/A	#N/A	#N/A	#N/A	#N/A	#N/A	2.62389	#N/A	#N/A	#N/A	1.35229	#N/A	4.79969	#N/A	4	ENSG00000116852	KIF21B	protein_coding	kinesin family member 21B [Source:HGNC Symbol;Acc:HGNC:29442]
ZNF837	#N/A	#N/A	1.35365	#N/A	#N/A	#N/A	#N/A	#N/A	#N/A	1.34177	1.69065	#N/A	#N/A	#N/A	#N/A	1.79891	#N/A	#N/A	#N/A	#N/A	4	ENSG00000152475	ZNF837	protein_coding	zinc finger protein 837 [Source:HGNC Symbol;Acc:HGNC:25164]
PLCG1	#N/A	#N/A	3.08918	2.09528	#N/A	#N/A	#N/A	#N/A	#N/A	#N/A	#N/A	#N/A	1.32233	#N/A	#N/A	#N/A	#N/A	#N/A	3.42589	#N/A	4	ENSG00000124181	PLCG1	protein_coding	phospholipase C gamma 1 [Source:HGNC Symbol;Acc:HGNC:9065]
#174171	#N/A	#N/A	3.00799	1.32219	#N/A	#N/A	#N/A	#N/A	#N/A	#N/A	#N/A	#N/A	1.86191	#N/A	#N/A	#N/A	#N/A	#N/A	2.28238	#N/A	4	ENSG00000174171		lncRNA	novel transcript, antisense to SPTBN5
ABHD14A	#N/A	1.32054	1.60965	3.01417	#N/A	#N/A	#N/A	#N/A	#N/A	#N/A	#N/A	#N/A	#N/A	#N/A	#N/A	#N/A	#N/A	#N/A	3.64934	#N/A	4	ENSG00000248487	ABHD14A	protein_coding	abhydrolase domain containing 14A [Source:HGNC Symbol;Acc:HGNC:24538]
LGALS4#171747	#N/A	#N/A	2.04194	1.31472	#N/A	#N/A	#N/A	#N/A	#N/A	#N/A	#N/A	#N/A	1.3849	#N/A	#N/A	#N/A	#N/A	#N/A	1.96132	#N/A	4	ENSG00000171747	LGALS4	protein_coding	galectin 4 [Source:HGNC Symbol;Acc:HGNC:6565]
ZFPM1-AS1	#N/A	#N/A	2.65477	2.41811	#N/A	#N/A	#N/A	1.31454	#N/A	#N/A	#N/A	#N/A	1.46841	#N/A	#N/A	#N/A	#N/A	#N/A	#N/A	#N/A	4	ENSG00000261744	ZFPM1-AS1	lncRNA	ZFPM1 antisense RNA 1 [Source:HGNC Symbol;Acc:HGNC:55351]
STRIP2	#N/A	#N/A	2.26529	#N/A	#N/A	#N/A	1.39473	1.30782	#N/A	#N/A	#N/A	#N/A	1.81852	#N/A	#N/A	#N/A	#N/A	#N/A	#N/A	#N/A	4	ENSG00000128578	STRIP2	protein_coding	striatin interacting protein 2 [Source:HGNC Symbol;Acc:HGNC:22209]
DPEP3	#N/A	#N/A	#N/A	#N/A	#N/A	#N/A	#N/A	1.82079	#N/A	1.81348	2.22553	1.30519	#N/A	#N/A	#N/A	#N/A	#N/A	#N/A	#N/A	#N/A	4	ENSG00000141096	DPEP3	protein_coding	dipeptidase 3 [Source:HGNC Symbol;Acc:HGNC:23029]
TMEM178B	#N/A	#N/A	3.76737	3.19477	#N/A	#N/A	#N/A	#N/A	#N/A	#N/A	#N/A	#N/A	2.41342	#N/A	#N/A	#N/A	#N/A	#N/A	1.30042	#N/A	4	ENSG00000261115	TMEM178B	protein_coding	transmembrane protein 178B [Source:HGNC Symbol;Acc:HGNC:44112]
RBMS3	#N/A	#N/A	2.36202	#N/A	#N/A	#N/A	#N/A	#N/A	#N/A	#N/A	1.29911	1.52268	#N/A	#N/A	#N/A	#N/A	#N/A	#N/A	1.99763	#N/A	4	ENSG00000144642	RBMS3	protein_coding	RNA binding motif single stranded interacting protein 3 [Source:HGNC Symbol;Acc:HGNC:13427]
#246225	#N/A	#N/A	3.89309	2.83418	#N/A	#N/A	#N/A	#N/A	#N/A	#N/A	#N/A	#N/A	1.29709	#N/A	#N/A	#N/A	#N/A	#N/A	4.92611	#N/A	4	ENSG00000246225		lncRNA	novel transcript, antisense to SVIP
ATP6AP1	#N/A	#N/A	#N/A	#N/A	1.71159	1.29241	2.65824	#N/A	#N/A	#N/A	#N/A	#N/A	#N/A	#N/A	#N/A	#N/A	#N/A	#N/A	2.34708	#N/A	4	ENSG00000071553	ATP6AP1	protein_coding	ATPase H+ transporting accessory protein 1 [Source:HGNC Symbol;Acc:HGNC:868]
ZMYND10	#N/A	#N/A	2.03111	#N/A	#N/A	1.31353	1.48665	1.27984	#N/A	#N/A	#N/A	#N/A	#N/A	#N/A	#N/A	#N/A	#N/A	#N/A	#N/A	#N/A	4	ENSG00000004838	ZMYND10	protein_coding	zinc finger MYND-type containing 10 [Source:HGNC Symbol;Acc:HGNC:19412]
#260145	#N/A	#N/A	2.41276	#N/A	#N/A	#N/A	#N/A	#N/A	#N/A	#N/A	#N/A	#N/A	1.34778	#N/A	#N/A	#N/A	1.27945	#N/A	2.11192	#N/A	4	ENSG00000260145		lncRNA	novel transcript, antisense to NLRC5
#253766	#N/A	#N/A	2.74779	1.34045	#N/A	#N/A	#N/A	#N/A	1.2764	#N/A	1.64579	#N/A	#N/A	#N/A	#N/A	#N/A	#N/A	#N/A	#N/A	#N/A	4	ENSG00000253766		lncRNA	novel transcript
NMB	#N/A	1.64025	#N/A	#N/A	#N/A	1.62526	1.39063	#N/A	#N/A	1.27508	#N/A	#N/A	#N/A	#N/A	#N/A	#N/A	#N/A	#N/A	#N/A	#N/A	4	ENSG00000197696	NMB	protein_coding	neuromedin B [Source:HGNC Symbol;Acc:HGNC:7842]
#286072	#N/A	#N/A	4.41997	#N/A	#N/A	#N/A	#N/A	#N/A	#N/A	#N/A	1.3176	3.68325	#N/A	#N/A	#N/A	1.26904	#N/A	#N/A	#N/A	#N/A	4	ENSG00000286072		lncRNA	novel transcript
NR4A3	#N/A	#N/A	#N/A	#N/A	#N/A	1.55741	3.23765	2.14311	#N/A	#N/A	#N/A	#N/A	#N/A	#N/A	#N/A	#N/A	#N/A	#N/A	1.26765	#N/A	4	ENSG00000119508	NR4A3	protein_coding	nuclear receptor subfamily 4 group A member 3 [Source:HGNC Symbol;Acc:HGNC:7982]
DCDC1	#N/A	#N/A	3.51246	#N/A	#N/A	#N/A	#N/A	#N/A	#N/A	#N/A	1.76633	1.48069	#N/A	#N/A	#N/A	1.26707	#N/A	#N/A	#N/A	#N/A	4	ENSG00000170959	DCDC1	protein_coding	doublecortin domain containing 1 [Source:HGNC Symbol;Acc:HGNC:20625]
#228470	#N/A	#N/A	4.59183	1.26408	#N/A	#N/A	#N/A	#N/A	#N/A	#N/A	#N/A	1.85518	1.4912	#N/A	#N/A	#N/A	#N/A	#N/A	#N/A	#N/A	4	ENSG00000228470		lncRNA	novel transcript
CXorf65	#N/A	#N/A	2.15014	2.1697	#N/A	#N/A	#N/A	#N/A	#N/A	#N/A	#N/A	#N/A	1.26406	#N/A	#N/A	#N/A	#N/A	#N/A	2.76131	#N/A	4	ENSG00000204165	CXorf65	protein_coding	chromosome X open reading frame 65 [Source:HGNC Symbol;Acc:HGNC:33713]
ABCD2	#N/A	#N/A	2.85943	2.31127	#N/A	#N/A	#N/A	#N/A	#N/A	#N/A	#N/A	#N/A	1.2629	#N/A	#N/A	#N/A	#N/A	#N/A	5.68762	#N/A	4	ENSG00000173208	ABCD2	protein_coding	ATP binding cassette subfamily D member 2 [Source:HGNC Symbol;Acc:HGNC:66]
ZBED2	#N/A	1.26188	4.19407	2.40654	#N/A	#N/A	#N/A	#N/A	#N/A	#N/A	#N/A	#N/A	1.67308	#N/A	#N/A	#N/A	#N/A	#N/A	#N/A	#N/A	4	ENSG00000177494	ZBED2	protein_coding	zinc finger BED-type containing 2 [Source:HGNC Symbol;Acc:HGNC:20710]
PGGHG	#N/A	#N/A	1.25991	#N/A	#N/A	#N/A	#N/A	#N/A	#N/A	#N/A	#N/A	#N/A	1.64137	1.30103	#N/A	#N/A	#N/A	#N/A	4.83627	#N/A	4	ENSG00000142102	PGGHG	protein_coding	protein-glucosylgalactosylhydroxylysine glucosidase [Source:HGNC Symbol;Acc:HGNC:26210]
PRKG2	#N/A	#N/A	3.26541	3.23273	#N/A	#N/A	#N/A	#N/A	#N/A	#N/A	#N/A	#N/A	2.26085	#N/A	#N/A	#N/A	#N/A	#N/A	1.25763	#N/A	4	ENSG00000138669	PRKG2	protein_coding	protein kinase cGMP-dependent 2 [Source:HGNC Symbol;Acc:HGNC:9416]
#223727	#N/A	#N/A	#N/A	#N/A	#N/A	#N/A	#N/A	#N/A	#N/A	#N/A	1.55815	#N/A	#N/A	2.41518	1.25219	#N/A	#N/A	#N/A	3.11794	#N/A	4	ENSG00000223727		lncRNA	novel transcript
SKA1#154839	#N/A	1.54265	1.244	#N/A	#N/A	1.71624	2.19359	#N/A	#N/A	#N/A	#N/A	#N/A	#N/A	#N/A	#N/A	#N/A	#N/A	#N/A	#N/A	#N/A	4	ENSG00000154839	SKA1	protein_coding	spindle and kinetochore associated complex subunit 1 [Source:HGNC Symbol;Acc:HGNC:28109]
#287833	#N/A	#N/A	1.50512	1.54529	#N/A	#N/A	#N/A	#N/A	#N/A	#N/A	#N/A	1.23092	#N/A	#N/A	#N/A	1.53821	#N/A	#N/A	#N/A	#N/A	4	ENSG00000287833		lncRNA	novel transcript
WWTR1	#N/A	#N/A	2.35951	1.28391	#N/A	#N/A	#N/A	#N/A	#N/A	#N/A	#N/A	#N/A	1.23018	#N/A	#N/A	#N/A	#N/A	#N/A	4.28335	#N/A	4	ENSG00000018408	WWTR1	protein_coding	WW domain containing transcription regulator 1 [Source:HGNC Symbol;Acc:HGNC:24042]
OCLN#197822	#N/A	#N/A	1.74994	1.2645	#N/A	#N/A	#N/A	#N/A	#N/A	#N/A	#N/A	#N/A	1.21754	#N/A	#N/A	#N/A	#N/A	#N/A	3.6369	#N/A	4	ENSG00000197822	OCLN	protein_coding	occludin [Source:HGNC Symbol;Acc:HGNC:8104]
YES1	#N/A	#N/A	3.48505	1.21555	#N/A	#N/A	#N/A	#N/A	#N/A	#N/A	#N/A	#N/A	1.40469	#N/A	#N/A	#N/A	#N/A	#N/A	3.22886	#N/A	4	ENSG00000176105	YES1	protein_coding	YES proto-oncogene 1, Src family tyrosine kinase [Source:HGNC Symbol;Acc:HGNC:12841]
ACTA2-AS1	#N/A	2.41753	2.3405	2.8813	#N/A	#N/A	#N/A	#N/A	#N/A	#N/A	#N/A	#N/A	1.21518	#N/A	#N/A	#N/A	#N/A	#N/A	#N/A	#N/A	4	ENSG00000180139	ACTA2-AS1	lncRNA	ACTA2 antisense RNA 1 [Source:HGNC Symbol;Acc:HGNC:45169]
#229694	#N/A	#N/A	1.20901	1.84538	#N/A	#N/A	#N/A	1.40806	#N/A	#N/A	#N/A	#N/A	#N/A	#N/A	#N/A	#N/A	#N/A	#N/A	1.58007	#N/A	4	ENSG00000229694		lncRNA	long intergenic non-protein coding RNA 484 [Source:NCBI gene (formerly Entrezgene);Acc:100129347]
GRIK2	#N/A	#N/A	2.34484	#N/A	#N/A	#N/A	#N/A	1.22462	#N/A	#N/A	1.19986	2.02731	#N/A	#N/A	#N/A	#N/A	#N/A	#N/A	#N/A	#N/A	4	ENSG00000164418	GRIK2	protein_coding	glutamate ionotropic receptor kainate type subunit 2 [Source:HGNC Symbol;Acc:HGNC:4580]
LINC01801	#N/A	#N/A	2.91674	2.2057	#N/A	#N/A	#N/A	#N/A	#N/A	#N/A	#N/A	#N/A	2.81556	#N/A	#N/A	#N/A	#N/A	#N/A	1.19877	#N/A	4	ENSG00000267767	LINC01801	lncRNA	long intergenic non-protein coding RNA 1801 [Source:HGNC Symbol;Acc:HGNC:52592]
ABCA5	#N/A	#N/A	2.70091	2.45403	#N/A	#N/A	#N/A	#N/A	#N/A	#N/A	#N/A	#N/A	1.19535	#N/A	#N/A	#N/A	#N/A	#N/A	3.8092	#N/A	4	ENSG00000154265	ABCA5	protein_coding	ATP binding cassette subfamily A member 5 [Source:HGNC Symbol;Acc:HGNC:35]
ZNF469	#N/A	#N/A	#N/A	#N/A	#N/A	3.63181	1.91285	2.94905	#N/A	#N/A	1.19486	#N/A	#N/A	#N/A	#N/A	#N/A	#N/A	#N/A	#N/A	#N/A	4	ENSG00000225614	ZNF469	protein_coding	zinc finger protein 469 [Source:HGNC Symbol;Acc:HGNC:23216]
ZNF571-AS1	#N/A	1.371	3.11869	1.98693	#N/A	#N/A	#N/A	#N/A	#N/A	#N/A	1.1922	#N/A	#N/A	#N/A	#N/A	#N/A	#N/A	#N/A	#N/A	#N/A	4	ENSG00000267470	ZNF571-AS1	lncRNA	ZNF571 antisense RNA 1 [Source:HGNC Symbol;Acc:HGNC:44324]
MDC1-AS1#224328	#N/A	#N/A	2.39505	1.23294	#N/A	#N/A	#N/A	#N/A	#N/A	#N/A	#N/A	#N/A	1.18543	#N/A	#N/A	#N/A	#N/A	#N/A	1.26109	#N/A	4	ENSG00000224328	MDC1-AS1	lncRNA	MDC1 antisense RNA 1 [Source:HGNC Symbol;Acc:HGNC:39764]
RBM38-AS1	#N/A	#N/A	2.60321	1.17817	#N/A	#N/A	#N/A	#N/A	#N/A	#N/A	#N/A	#N/A	1.48378	#N/A	#N/A	#N/A	#N/A	#N/A	1.43191	#N/A	4	ENSG00000218018	RBM38-AS1	lncRNA	RBM38 antisense RNA 1 [Source:HGNC Symbol;Acc:HGNC:40725]
CLIC5	#N/A	#N/A	3.62238	2.03496	#N/A	#N/A	#N/A	#N/A	#N/A	#N/A	#N/A	#N/A	1.17674	#N/A	#N/A	#N/A	#N/A	#N/A	3.65647	#N/A	4	ENSG00000112782	CLIC5	protein_coding	chloride intracellular channel 5 [Source:HGNC Symbol;Acc:HGNC:13517]
DCC	#N/A	#N/A	1.66965	#N/A	#N/A	#N/A	#N/A	1.84193	#N/A	#N/A	1.1718	1.2082	#N/A	#N/A	#N/A	#N/A	#N/A	#N/A	#N/A	#N/A	4	ENSG00000187323	DCC	protein_coding	DCC netrin 1 receptor [Source:HGNC Symbol;Acc:HGNC:2701]
TNIK	#N/A	#N/A	2.61186	1.17084	#N/A	#N/A	#N/A	#N/A	#N/A	#N/A	#N/A	#N/A	1.57417	#N/A	#N/A	#N/A	#N/A	#N/A	2.96599	#N/A	4	ENSG00000154310	TNIK	protein_coding	TRAF2 and NCK interacting kinase [Source:HGNC Symbol;Acc:HGNC:30765]
ATF3	#N/A	#N/A	#N/A	#N/A	#N/A	#N/A	#N/A	2.32947	#N/A	1.16561	3.12061	1.95387	#N/A	#N/A	#N/A	#N/A	#N/A	#N/A	#N/A	#N/A	4	ENSG00000162772	ATF3	protein_coding	activating transcription factor 3 [Source:HGNC Symbol;Acc:HGNC:785]
GJB7	#N/A	#N/A	3.76801	1.16419	#N/A	#N/A	#N/A	#N/A	#N/A	#N/A	#N/A	#N/A	1.30352	#N/A	#N/A	#N/A	#N/A	#N/A	2.03008	#N/A	4	ENSG00000164411	GJB7	protein_coding	gap junction protein beta 7 [Source:HGNC Symbol;Acc:HGNC:16690]
EFNA3	#N/A	#N/A	#N/A	1.75592	#N/A	2.66203	#N/A	#N/A	1.15646	2.33133	#N/A	#N/A	#N/A	#N/A	#N/A	#N/A	#N/A	#N/A	#N/A	#N/A	4	ENSG00000143590	EFNA3	protein_coding	ephrin A3 [Source:HGNC Symbol;Acc:HGNC:3223]
CAMSAP2	#N/A	#N/A	#N/A	#N/A	#N/A	#N/A	#N/A	#N/A	#N/A	1.15214	2.0932	#N/A	#N/A	#N/A	#N/A	1.90855	#N/A	#N/A	1.50719	#N/A	4	ENSG00000118200	CAMSAP2	protein_coding	calmodulin regulated spectrin associated protein family member 2 [Source:HGNC Symbol;Acc:HGNC:29188]
KLF3-AS1	#N/A	#N/A	2.1999	1.15154	#N/A	#N/A	#N/A	#N/A	#N/A	#N/A	#N/A	#N/A	1.60989	#N/A	#N/A	#N/A	#N/A	#N/A	5.3201	#N/A	4	ENSG00000231160	KLF3-AS1	lncRNA	KLF3 antisense RNA 1 [Source:HGNC Symbol;Acc:HGNC:25796]
#285165	#N/A	#N/A	2.32769	#N/A	#N/A	#N/A	#N/A	#N/A	#N/A	#N/A	#N/A	1.2769	1.15128	#N/A	#N/A	#N/A	#N/A	#N/A	4.73387	#N/A	4	ENSG00000285165		lncRNA	novel transcript, antisense to IKZF1
#228793	#N/A	#N/A	1.29724	#N/A	#N/A	#N/A	#N/A	#N/A	#N/A	#N/A	2.00364	1.14893	#N/A	#N/A	#N/A	2.23411	#N/A	#N/A	#N/A	#N/A	4	ENSG00000228793		lncRNA	novel transcript
LRRD1	#N/A	#N/A	2.34483	2.06058	#N/A	#N/A	#N/A	#N/A	#N/A	#N/A	#N/A	2.21458	#N/A	#N/A	#N/A	1.14401	#N/A	#N/A	#N/A	#N/A	4	ENSG00000240720	LRRD1	protein_coding	leucine rich repeats and death domain containing 1 [Source:HGNC Symbol;Acc:HGNC:34300]
ADAM9#168615	#N/A	#N/A	#N/A	#N/A	#N/A	1.14043	2.84363	1.99784	#N/A	#N/A	#N/A	#N/A	#N/A	#N/A	#N/A	#N/A	#N/A	#N/A	2.63718	#N/A	4	ENSG00000168615	ADAM9	protein_coding	ADAM metallopeptidase domain 9 [Source:HGNC Symbol;Acc:HGNC:216]
TCF19#137310	#N/A	1.52994	4.27577	1.13987	#N/A	#N/A	#N/A	#N/A	#N/A	#N/A	#N/A	#N/A	2.26803	#N/A	#N/A	#N/A	#N/A	#N/A	#N/A	#N/A	4	ENSG00000137310	TCF19	protein_coding	transcription factor 19 [Source:HGNC Symbol;Acc:HGNC:11629]
H2AC8	#N/A	1.86864	3.06866	1.37818	#N/A	#N/A	#N/A	#N/A	#N/A	#N/A	#N/A	#N/A	1.13895	#N/A	#N/A	#N/A	#N/A	#N/A	#N/A	#N/A	4	ENSG00000277075	H2AC8	protein_coding	H2A clustered histone 8 [Source:HGNC Symbol;Acc:HGNC:4724]
MC1R	#N/A	#N/A	2.09874	1.13791	#N/A	#N/A	#N/A	#N/A	#N/A	#N/A	#N/A	#N/A	1.2697	#N/A	#N/A	#N/A	#N/A	#N/A	2.83783	#N/A	4	ENSG00000258839	MC1R	protein_coding	melanocortin 1 receptor [Source:HGNC Symbol;Acc:HGNC:6929]
TESPA1	#N/A	#N/A	3.83437	1.78919	#N/A	#N/A	#N/A	#N/A	#N/A	#N/A	#N/A	#N/A	1.13704	#N/A	#N/A	#N/A	#N/A	#N/A	3.82601	#N/A	4	ENSG00000135426	TESPA1	protein_coding	thymocyte expressed, positive selection associated 1 [Source:HGNC Symbol;Acc:HGNC:29109]
TAFA1	#N/A	#N/A	2.1417	1.13452	#N/A	#N/A	#N/A	#N/A	#N/A	#N/A	#N/A	#N/A	1.27726	#N/A	#N/A	#N/A	#N/A	#N/A	6.20656	#N/A	4	ENSG00000183662	TAFA1	protein_coding	TAFA chemokine like family member 1 [Source:HGNC Symbol;Acc:HGNC:21587]
TRIM8-DT	#N/A	#N/A	#N/A	#N/A	#N/A	#N/A	#N/A	#N/A	#N/A	#N/A	1.20844	1.12972	#N/A	1.63971	#N/A	#N/A	#N/A	#N/A	2.508	#N/A	4	ENSG00000272933	TRIM8-DT	lncRNA	TRIM8 divergent transcript [Source:HGNC Symbol;Acc:HGNC:55573]
MANF	#N/A	1.92794	#N/A	#N/A	1.12574	#N/A	2.77603	#N/A	#N/A	#N/A	#N/A	#N/A	#N/A	#N/A	#N/A	#N/A	#N/A	#N/A	3.6315	#N/A	4	ENSG00000145050	MANF	protein_coding	mesencephalic astrocyte derived neurotrophic factor [Source:HGNC Symbol;Acc:HGNC:15461]
SFXN1	#N/A	#N/A	1.79878	1.32001	#N/A	#N/A	#N/A	#N/A	#N/A	#N/A	#N/A	#N/A	1.1227	#N/A	#N/A	#N/A	#N/A	#N/A	7.78153	#N/A	4	ENSG00000164466	SFXN1	protein_coding	sideroflexin 1 [Source:HGNC Symbol;Acc:HGNC:16085]
SLFN12L	#N/A	#N/A	2.53472	1.12079	#N/A	#N/A	#N/A	#N/A	#N/A	#N/A	#N/A	#N/A	1.15275	#N/A	#N/A	#N/A	#N/A	#N/A	3.27791	#N/A	4	ENSG00000205045	SLFN12L	protein_coding	schlafen family member 12 like [Source:HGNC Symbol;Acc:HGNC:33920]
TRABD2A	#N/A	#N/A	2.34253	1.42393	#N/A	#N/A	#N/A	#N/A	#N/A	#N/A	#N/A	#N/A	#N/A	#N/A	#N/A	1.11863	#N/A	#N/A	5.3076	#N/A	4	ENSG00000186854	TRABD2A	protein_coding	TraB domain containing 2A [Source:HGNC Symbol;Acc:HGNC:27013]
SLFN13	#N/A	#N/A	3.42845	2.28469	#N/A	#N/A	#N/A	#N/A	#N/A	#N/A	#N/A	#N/A	1.11858	#N/A	#N/A	#N/A	#N/A	#N/A	2.63304	#N/A	4	ENSG00000154760	SLFN13	protein_coding	schlafen family member 13 [Source:HGNC Symbol;Acc:HGNC:26481]
#279636	#N/A	#N/A	2.94077	1.11677	#N/A	#N/A	#N/A	#N/A	#N/A	#N/A	1.3141	1.54685	#N/A	#N/A	#N/A	#N/A	#N/A	#N/A	#N/A	#N/A	4	ENSG00000279636		lncRNA	long intergenic non-protein coding RNA 216 [Source:NCBI gene (formerly Entrezgene);Acc:55451]
#256237	#N/A	#N/A	1.8068	2.18286	#N/A	#N/A	#N/A	#N/A	#N/A	#N/A	1.11469	1.21559	#N/A	#N/A	#N/A	#N/A	#N/A	#N/A	#N/A	#N/A	4	ENSG00000256237		lncRNA	novel transcript
#286310	#N/A	#N/A	1.82575	1.11458	#N/A	#N/A	#N/A	1.34606	#N/A	#N/A	#N/A	1.55801	#N/A	#N/A	#N/A	#N/A	#N/A	#N/A	#N/A	#N/A	4	ENSG00000286310		lncRNA	novel transcript
NCAPG	#N/A	#N/A	1.11288	#N/A	#N/A	#N/A	1.18558	1.23903	#N/A	#N/A	#N/A	#N/A	#N/A	#N/A	#N/A	#N/A	#N/A	#N/A	1.1191	#N/A	4	ENSG00000109805	NCAPG	protein_coding	non-SMC condensin I complex subunit G [Source:HGNC Symbol;Acc:HGNC:24304]
PHPT1	#N/A	#N/A	#N/A	#N/A	1.10907	1.99786	4.01084	#N/A	#N/A	#N/A	#N/A	#N/A	#N/A	#N/A	#N/A	#N/A	#N/A	#N/A	2.814	#N/A	4	ENSG00000054148	PHPT1	protein_coding	phosphohistidine phosphatase 1 [Source:HGNC Symbol;Acc:HGNC:30033]
CFAP54	#N/A	#N/A	1.90645	1.10816	#N/A	#N/A	#N/A	#N/A	#N/A	#N/A	#N/A	#N/A	1.29305	#N/A	#N/A	#N/A	#N/A	#N/A	1.20183	#N/A	4	ENSG00000188596	CFAP54	protein_coding	cilia and flagella associated protein 54 [Source:HGNC Symbol;Acc:HGNC:26456]
#261191	#N/A	#N/A	4.22151	1.1074	#N/A	#N/A	#N/A	#N/A	#N/A	#N/A	#N/A	#N/A	1.59293	#N/A	#N/A	#N/A	#N/A	#N/A	3.6207	#N/A	4	ENSG00000261191		lncRNA	novel transcript, antisense to C15orf41
#258410	#N/A	#N/A	1.32975	1.20676	#N/A	#N/A	1.10486	#N/A	#N/A	#N/A	1.19138	#N/A	#N/A	#N/A	#N/A	#N/A	#N/A	#N/A	#N/A	#N/A	4	ENSG00000258410		lncRNA	novel transcript
TNFRSF10A-AS1	#N/A	#N/A	2.0529	1.83995	#N/A	#N/A	#N/A	#N/A	#N/A	#N/A	#N/A	1.10042	#N/A	#N/A	#N/A	1.54272	#N/A	#N/A	#N/A	#N/A	4	ENSG00000253930	TNFRSF10A-AS1	lncRNA	TNFRSF10A antisense RNA 1 [Source:HGNC Symbol;Acc:HGNC:53164]
TSPAN18	#N/A	#N/A	3.39109	1.46081	#N/A	#N/A	#N/A	#N/A	#N/A	#N/A	#N/A	#N/A	1.63578	#N/A	#N/A	1.09912	#N/A	#N/A	#N/A	#N/A	4	ENSG00000157570	TSPAN18	protein_coding	tetraspanin 18 [Source:HGNC Symbol;Acc:HGNC:20660]
MID2	#N/A	#N/A	3.59814	2.1497	#N/A	#N/A	#N/A	#N/A	#N/A	#N/A	#N/A	#N/A	3.68013	#N/A	#N/A	#N/A	#N/A	#N/A	1.09796	#N/A	4	ENSG00000080561	MID2	protein_coding	midline 2 [Source:HGNC Symbol;Acc:HGNC:7096]
IL12A	#N/A	#N/A	3.27163	1.46437	#N/A	#N/A	1.1831	#N/A	#N/A	#N/A	#N/A	#N/A	1.0951	#N/A	#N/A	#N/A	#N/A	#N/A	#N/A	#N/A	4	ENSG00000168811	IL12A	protein_coding	interleukin 12A [Source:HGNC Symbol;Acc:HGNC:5969]
RAD51	#N/A	#N/A	2.16483	1.09344	#N/A	#N/A	#N/A	#N/A	#N/A	#N/A	#N/A	#N/A	#N/A	#N/A	1.20312	#N/A	#N/A	#N/A	1.77981	#N/A	4	ENSG00000051180	RAD51	protein_coding	RAD51 recombinase [Source:HGNC Symbol;Acc:HGNC:9817]
ANKRD55	#N/A	#N/A	#N/A	#N/A	#N/A	#N/A	#N/A	#N/A	#N/A	#N/A	2.14436	#N/A	#N/A	#N/A	2.12204	1.09132	#N/A	#N/A	1.46287	#N/A	4	ENSG00000164512	ANKRD55	protein_coding	ankyrin repeat domain 55 [Source:HGNC Symbol;Acc:HGNC:25681]
SLC25A34	#N/A	#N/A	#N/A	#N/A	#N/A	#N/A	#N/A	#N/A	#N/A	1.14608	1.09112	#N/A	#N/A	#N/A	#N/A	1.36121	#N/A	#N/A	1.38692	#N/A	4	ENSG00000162461	SLC25A34	protein_coding	solute carrier family 25 member 34 [Source:HGNC Symbol;Acc:HGNC:27653]
ITGA6	#N/A	#N/A	3.72457	1.47561	#N/A	#N/A	#N/A	#N/A	#N/A	#N/A	#N/A	#N/A	1.09074	#N/A	#N/A	#N/A	#N/A	#N/A	5.89872	#N/A	4	ENSG00000091409	ITGA6	protein_coding	integrin subunit alpha 6 [Source:HGNC Symbol;Acc:HGNC:6142]
SEMA3F-AS1	#N/A	#N/A	1.41207	#N/A	#N/A	#N/A	#N/A	#N/A	#N/A	#N/A	#N/A	1.31529	#N/A	#N/A	1.08121	#N/A	#N/A	#N/A	2.70644	#N/A	4	ENSG00000235016	SEMA3F-AS1	lncRNA	SEMA3F antisense RNA 1 [Source:HGNC Symbol;Acc:HGNC:40518]
#270050	#N/A	#N/A	2.95652	1.11161	#N/A	#N/A	#N/A	#N/A	#N/A	#N/A	#N/A	1.07874	#N/A	#N/A	#N/A	#N/A	#N/A	#N/A	4.01308	#N/A	4	ENSG00000270050		lncRNA	novel transcript, antisense to ARMCX5 and GPRASP1
#248115	#N/A	#N/A	2.87318	1.52518	#N/A	#N/A	#N/A	#N/A	#N/A	#N/A	#N/A	1.07281	#N/A	#N/A	#N/A	#N/A	#N/A	#N/A	2.50166	#N/A	4	ENSG00000248115		lncRNA	novel transcript
#286431	#N/A	#N/A	1.91349	1.23898	#N/A	#N/A	#N/A	#N/A	#N/A	#N/A	#N/A	1.07197	#N/A	#N/A	#N/A	#N/A	#N/A	#N/A	1.9778	#N/A	4	ENSG00000286431		lncRNA	novel transcript
MAL	#N/A	#N/A	1.45465	#N/A	#N/A	#N/A	#N/A	#N/A	#N/A	#N/A	#N/A	#N/A	1.12432	#N/A	#N/A	1.07188	#N/A	#N/A	4.06103	#N/A	4	ENSG00000172005	MAL	protein_coding	mal, T cell differentiation protein [Source:HGNC Symbol;Acc:HGNC:6817]
#259052	#N/A	#N/A	1.71	#N/A	#N/A	#N/A	#N/A	#N/A	#N/A	#N/A	#N/A	1.06743	#N/A	1.42408	#N/A	#N/A	#N/A	#N/A	1.97406	#N/A	4	ENSG00000259052		lncRNA	novel transcript, sense overlapping to SLC25A29
#272076	#N/A	1.0671	1.96432	#N/A	#N/A	#N/A	#N/A	#N/A	#N/A	1.13713	#N/A	1.30463	#N/A	#N/A	#N/A	#N/A	#N/A	#N/A	#N/A	#N/A	4	ENSG00000272076		lncRNA	novel transcript
DNAH6	#N/A	#N/A	3.15104	1.60142	#N/A	#N/A	#N/A	#N/A	#N/A	#N/A	#N/A	#N/A	1.06625	#N/A	#N/A	#N/A	#N/A	#N/A	2.903	#N/A	4	ENSG00000115423	DNAH6	protein_coding	dynein axonemal heavy chain 6 [Source:HGNC Symbol;Acc:HGNC:2951]
ZNF880	#N/A	1.06518	1.53683	1.06259	#N/A	#N/A	#N/A	#N/A	#N/A	#N/A	#N/A	#N/A	#N/A	#N/A	#N/A	#N/A	#N/A	#N/A	4.66305	#N/A	4	ENSG00000221923	ZNF880	protein_coding	zinc finger protein 880 [Source:HGNC Symbol;Acc:HGNC:37249]
LSAMP	#N/A	#N/A	1.05842	#N/A	#N/A	#N/A	#N/A	#N/A	#N/A	#N/A	#N/A	1.16189	#N/A	1.2512	#N/A	#N/A	#N/A	#N/A	2.73605	#N/A	4	ENSG00000185565	LSAMP	protein_coding	limbic system associated membrane protein [Source:HGNC Symbol;Acc:HGNC:6705]
KIF21A	#N/A	#N/A	4.38129	1.58393	#N/A	#N/A	#N/A	#N/A	#N/A	#N/A	#N/A	#N/A	1.05697	#N/A	#N/A	#N/A	#N/A	#N/A	2.89998	#N/A	4	ENSG00000139116	KIF21A	protein_coding	kinesin family member 21A [Source:HGNC Symbol;Acc:HGNC:19349]
#286633	#N/A	1.90169	1.05532	2.07901	#N/A	#N/A	1.88593	#N/A	#N/A	#N/A	#N/A	#N/A	#N/A	#N/A	#N/A	#N/A	#N/A	#N/A	#N/A	#N/A	4	ENSG00000286633		lncRNA	novel transcript, antisense to RIPOR2
LINC00342	#N/A	#N/A	2.00639	2.38508	#N/A	#N/A	#N/A	#N/A	#N/A	#N/A	#N/A	#N/A	1.05471	#N/A	#N/A	#N/A	#N/A	#N/A	6.78459	#N/A	4	ENSG00000232931	LINC00342	lncRNA	long intergenic non-protein coding RNA 342 [Source:HGNC Symbol;Acc:HGNC:42470]
XIAP-AS1	#N/A	#N/A	1.116	#N/A	#N/A	1.09549	#N/A	#N/A	#N/A	1.05042	#N/A	1.4788	#N/A	#N/A	#N/A	#N/A	#N/A	#N/A	#N/A	#N/A	4	ENSG00000237331	XIAP-AS1	lncRNA	XIAP antisense RNA 1 [Source:HGNC Symbol;Acc:HGNC:40078]
#225411	#N/A	#N/A	#N/A	#N/A	#N/A	2.47031	1.17669	1.1506	#N/A	#N/A	#N/A	1.0477	#N/A	#N/A	#N/A	#N/A	#N/A	#N/A	#N/A	#N/A	4	ENSG00000225411		lncRNA	novel transcript
MATN1-AS1	#N/A	#N/A	1.44457	#N/A	#N/A	#N/A	#N/A	#N/A	#N/A	#N/A	#N/A	#N/A	1.0457	#N/A	#N/A	#N/A	1.50262	#N/A	1.1237	#N/A	4	ENSG00000186056	MATN1-AS1	lncRNA	MATN1 antisense RNA 1 [Source:HGNC Symbol;Acc:HGNC:40364]
#230010	#N/A	#N/A	1.90773	1.04462	#N/A	#N/A	#N/A	#N/A	#N/A	#N/A	#N/A	1.05343	#N/A	#N/A	#N/A	#N/A	#N/A	#N/A	3.36539	#N/A	4	ENSG00000230010		lncRNA	novel transcript
TEX29	#N/A	#N/A	1.52296	1.04229	#N/A	#N/A	#N/A	#N/A	#N/A	#N/A	#N/A	#N/A	1.18993	#N/A	#N/A	#N/A	#N/A	#N/A	1.06659	#N/A	4	ENSG00000153495	TEX29	protein_coding	testis expressed 29 [Source:HGNC Symbol;Acc:HGNC:20370]
PPP1R3B-DT#248538	#N/A	#N/A	4.31295	#N/A	#N/A	#N/A	#N/A	1.1118	1.0421	#N/A	#N/A	#N/A	#N/A	#N/A	#N/A	1.97534	#N/A	#N/A	#N/A	#N/A	4	ENSG00000248538	PPP1R3B-DT	lncRNA	PPP1R3B divergent transcript [Source:HGNC Symbol;Acc:HGNC:56150]
CALD1	#N/A	#N/A	4.49479	2.14586	#N/A	#N/A	#N/A	#N/A	#N/A	#N/A	#N/A	#N/A	1.35954	#N/A	1.03977	#N/A	#N/A	#N/A	#N/A	#N/A	4	ENSG00000122786	CALD1	protein_coding	caldesmon 1 [Source:HGNC Symbol;Acc:HGNC:1441]
PSMD10	#N/A	1.27668	#N/A	#N/A	#N/A	#N/A	#N/A	#N/A	#N/A	1.06589	#N/A	#N/A	#N/A	#N/A	1.03958	#N/A	#N/A	#N/A	1.35472	#N/A	4	ENSG00000101843	PSMD10	protein_coding	proteasome 26S subunit, non-ATPase 10 [Source:HGNC Symbol;Acc:HGNC:9555]
#267039	#N/A	#N/A	3.01423	#N/A	#N/A	#N/A	#N/A	#N/A	#N/A	#N/A	#N/A	1.03784	1.15953	#N/A	#N/A	#N/A	#N/A	#N/A	5.20835	#N/A	4	ENSG00000267039		lncRNA	novel transcript, antisense to KIAA1328
GJA9	#N/A	#N/A	1.6309	#N/A	#N/A	#N/A	#N/A	1.0363	#N/A	#N/A	#N/A	1.12661	#N/A	#N/A	#N/A	#N/A	#N/A	#N/A	1.91662	#N/A	4	ENSG00000131233	GJA9	protein_coding	gap junction protein alpha 9 [Source:HGNC Symbol;Acc:HGNC:19155]
#247970	#N/A	#N/A	2.95058	3.06646	#N/A	#N/A	#N/A	#N/A	#N/A	#N/A	#N/A	#N/A	2.57129	#N/A	#N/A	#N/A	#N/A	#N/A	1.03401	#N/A	4	ENSG00000247970		lncRNA	novel transcript
TBC1D19	#N/A	#N/A	2.27048	1.03386	#N/A	#N/A	#N/A	#N/A	#N/A	#N/A	#N/A	#N/A	1.11289	#N/A	#N/A	#N/A	#N/A	#N/A	7.3257	#N/A	4	ENSG00000109680	TBC1D19	protein_coding	TBC1 domain family member 19 [Source:HGNC Symbol;Acc:HGNC:25624]
CTBP2	#N/A	#N/A	#N/A	#N/A	#N/A	1.03239	1.39471	1.80902	#N/A	#N/A	#N/A	#N/A	#N/A	#N/A	#N/A	#N/A	#N/A	#N/A	2.74522	#N/A	4	ENSG00000175029	CTBP2	protein_coding	C-terminal binding protein 2 [Source:HGNC Symbol;Acc:HGNC:2495]
DNASE2	#N/A	#N/A	#N/A	#N/A	#N/A	#N/A	1.51689	#N/A	#N/A	#N/A	#N/A	#N/A	1.032	#N/A	#N/A	#N/A	1.46894	#N/A	3.76123	#N/A	4	ENSG00000105612	DNASE2	protein_coding	deoxyribonuclease 2, lysosomal [Source:HGNC Symbol;Acc:HGNC:2960]
PLPP6	#N/A	1.429	#N/A	1.44332	#N/A	#N/A	#N/A	#N/A	#N/A	#N/A	#N/A	#N/A	#N/A	#N/A	#N/A	1.0281	#N/A	#N/A	1.0436	#N/A	4	ENSG00000205808	PLPP6	protein_coding	phospholipid phosphatase 6 [Source:HGNC Symbol;Acc:HGNC:23682]
DUSP5	#N/A	#N/A	#N/A	#N/A	#N/A	#N/A	2.05058	#N/A	#N/A	#N/A	#N/A	#N/A	#N/A	2.05705	#N/A	1.02803	#N/A	#N/A	4.05614	#N/A	4	ENSG00000138166	DUSP5	protein_coding	dual specificity phosphatase 5 [Source:HGNC Symbol;Acc:HGNC:3071]
MRFAP1L1	#N/A	1.6445	#N/A	#N/A	#N/A	#N/A	#N/A	#N/A	#N/A	#N/A	#N/A	#N/A	#N/A	#N/A	#N/A	#N/A	1.99922	1.01716	4.27973	#N/A	4	ENSG00000178988	MRFAP1L1	protein_coding	Morf4 family associated protein 1 like 1 [Source:HGNC Symbol;Acc:HGNC:28796]
PLEKHA1	#N/A	#N/A	1.22242	#N/A	#N/A	#N/A	#N/A	#N/A	#N/A	#N/A	#N/A	#N/A	1.01467	#N/A	#N/A	#N/A	#N/A	1.01214	4.39483	#N/A	4	ENSG00000107679	PLEKHA1	protein_coding	pleckstrin homology domain containing A1 [Source:HGNC Symbol;Acc:HGNC:14335]
TMEM254-AS1	#N/A	#N/A	1.62332	1.747	#N/A	#N/A	#N/A	#N/A	#N/A	#N/A	#N/A	1.0119	#N/A	#N/A	#N/A	#N/A	#N/A	#N/A	1.91331	#N/A	4	ENSG00000230091	TMEM254-AS1	lncRNA	TMEM254 antisense RNA 1 [Source:HGNC Symbol;Acc:HGNC:27340]
DENND2C	#N/A	#N/A	3.14074	1.2142	#N/A	#N/A	#N/A	#N/A	#N/A	#N/A	#N/A	#N/A	1.01152	#N/A	#N/A	#N/A	1.296	#N/A	#N/A	#N/A	4	ENSG00000175984	DENND2C	protein_coding	DENN domain containing 2C [Source:HGNC Symbol;Acc:HGNC:24748]
RORA	#N/A	#N/A	2.84425	1.01126	#N/A	#N/A	#N/A	#N/A	#N/A	#N/A	#N/A	#N/A	1.30985	#N/A	#N/A	#N/A	#N/A	#N/A	4.97571	#N/A	4	ENSG00000069667	RORA	protein_coding	RAR related orphan receptor A [Source:HGNC Symbol;Acc:HGNC:10258]
CFAP92	#N/A	#N/A	1.64649	1.35832	#N/A	#N/A	#N/A	#N/A	#N/A	#N/A	#N/A	1.01093	#N/A	#N/A	#N/A	#N/A	#N/A	#N/A	5.22346	#N/A	4	ENSG00000114656	CFAP92	protein_coding	cilia and flagella associated protein 92 (putative) [Source:HGNC Symbol;Acc:HGNC:29231]
VAMP5	#N/A	#N/A	#N/A	#N/A	1.28969	1.00731	1.31211	#N/A	#N/A	#N/A	#N/A	#N/A	#N/A	#N/A	#N/A	#N/A	#N/A	#N/A	1.32009	#N/A	4	ENSG00000168899	VAMP5	protein_coding	vesicle associated membrane protein 5 [Source:HGNC Symbol;Acc:HGNC:12646]
FCAR#186431	#N/A	#N/A	#N/A	#N/A	#N/A	1.11285	1.00561	4.06177	#N/A	1.58865	#N/A	#N/A	#N/A	#N/A	#N/A	#N/A	#N/A	#N/A	#N/A	#N/A	4	ENSG00000186431	FCAR	protein_coding	Fc alpha receptor [Source:HGNC Symbol;Acc:HGNC:3608]
#286802	#N/A	1.18808	1.5757	2.08224	#N/A	#N/A	#N/A	#N/A	#N/A	#N/A	#N/A	#N/A	#N/A	#N/A	#N/A	1.00557	#N/A	#N/A	#N/A	#N/A	4	ENSG00000286802		lncRNA	novel transcript, antisense to GBP7and GBP2
CARD6	#N/A	#N/A	#N/A	#N/A	#N/A	#N/A	2.11963	#N/A	#N/A	1.68889	1.07197	#N/A	#N/A	#N/A	#N/A	#N/A	#N/A	#N/A	1.00501	#N/A	4	ENSG00000132357	CARD6	protein_coding	caspase recruitment domain family member 6 [Source:HGNC Symbol;Acc:HGNC:16394]
ATP6V0E2	#N/A	#N/A	1.9707	1.00314	#N/A	#N/A	#N/A	#N/A	#N/A	#N/A	#N/A	#N/A	1.40534	#N/A	#N/A	#N/A	#N/A	#N/A	2.83541	#N/A	4	ENSG00000171130	ATP6V0E2	protein_coding	ATPase H+ transporting V0 subunit e2 [Source:HGNC Symbol;Acc:HGNC:21723]
ZBTB20-AS3	#N/A	#N/A	2.68147	#N/A	#N/A	#N/A	#N/A	#N/A	#N/A	#N/A	#N/A	1.0015	2.06197	#N/A	#N/A	#N/A	#N/A	#N/A	2.1717	#N/A	4	ENSG00000239946	ZBTB20-AS3	lncRNA	ZBTB20 antisense RNA 3 [Source:HGNC Symbol;Acc:HGNC:42422]
PLA2G10#069764	#N/A	#N/A	1.65965	1.00099	#N/A	#N/A	#N/A	#N/A	#N/A	#N/A	#N/A	#N/A	#N/A	1.34497	#N/A	#N/A	#N/A	#N/A	2.64531	#N/A	4	ENSG00000069764	PLA2G10	protein_coding	phospholipase A2 group X [Source:HGNC Symbol;Acc:HGNC:9029]
GPR68	#N/A	#N/A	3.65486	2.05248	#N/A	#N/A	#N/A	#N/A	#N/A	#N/A	#N/A	#N/A	0.999445	#N/A	#N/A	#N/A	#N/A	#N/A	3.12056	#N/A	4	ENSG00000119714	GPR68	protein_coding	G protein-coupled receptor 68 [Source:HGNC Symbol;Acc:HGNC:4519]
LEF1	#N/A	#N/A	1.40635	0.998105	#N/A	#N/A	#N/A	#N/A	#N/A	#N/A	#N/A	#N/A	1.01628	#N/A	#N/A	#N/A	#N/A	#N/A	7.52686	#N/A	4	ENSG00000138795	LEF1	protein_coding	lymphoid enhancer binding factor 1 [Source:HGNC Symbol;Acc:HGNC:6551]
#286334	#N/A	#N/A	1.93876	#N/A	#N/A	#N/A	#N/A	#N/A	#N/A	#N/A	#N/A	0.996626	#N/A	0.996387	#N/A	#N/A	#N/A	#N/A	5.07659	#N/A	4	ENSG00000286334		lncRNA	novel transcript, antisense to MBNL2
LRRC9	#N/A	#N/A	4.27303	#N/A	#N/A	#N/A	#N/A	#N/A	0.996306	#N/A	#N/A	1.66322	#N/A	#N/A	0.995301	#N/A	#N/A	#N/A	#N/A	#N/A	4	ENSG00000131951	LRRC9	protein_coding	leucine rich repeat containing 9 [Source:HGNC Symbol;Acc:HGNC:19848]
DHRS7	#N/A	0.992611	#N/A	#N/A	#N/A	#N/A	1.54518	#N/A	#N/A	#N/A	#N/A	#N/A	#N/A	#N/A	#N/A	#N/A	1.0397	#N/A	6.97368	#N/A	4	ENSG00000100612	DHRS7	protein_coding	dehydrogenase/reductase 7 [Source:HGNC Symbol;Acc:HGNC:21524]
C20orf27	#N/A	#N/A	#N/A	#N/A	#N/A	1.52005	#N/A	#N/A	1.54519	1.81107	#N/A	#N/A	#N/A	#N/A	#N/A	0.989379	#N/A	#N/A	#N/A	#N/A	4	ENSG00000101220	C20orf27	protein_coding	chromosome 20 open reading frame 27 [Source:HGNC Symbol;Acc:HGNC:15873]
GVQW3	#N/A	#N/A	1.12321	1.30108	#N/A	#N/A	#N/A	#N/A	#N/A	#N/A	#N/A	#N/A	0.989111	#N/A	#N/A	#N/A	#N/A	#N/A	2.49925	#N/A	4	ENSG00000179240	GVQW3	protein_coding	GVQW motif containing 3 [Source:HGNC Symbol;Acc:HGNC:51239]
MOCS2	#N/A	1.53775	#N/A	0.988826	#N/A	#N/A	#N/A	#N/A	#N/A	#N/A	#N/A	#N/A	#N/A	#N/A	#N/A	#N/A	1.28353	#N/A	3.50391	#N/A	4	ENSG00000164172	MOCS2	protein_coding	molybdenum cofactor synthesis 2 [Source:HGNC Symbol;Acc:HGNC:7193]
LRRC7	#N/A	#N/A	2.22099	0.987159	#N/A	#N/A	#N/A	#N/A	#N/A	#N/A	#N/A	0.997974	#N/A	#N/A	#N/A	#N/A	#N/A	#N/A	5.8193	#N/A	4	ENSG00000033122	LRRC7	protein_coding	leucine rich repeat containing 7 [Source:HGNC Symbol;Acc:HGNC:18531]
AMIGO2	#N/A	0.984789	4.48847	3.31844	#N/A	#N/A	#N/A	#N/A	#N/A	#N/A	#N/A	#N/A	1.83977	#N/A	#N/A	#N/A	#N/A	#N/A	#N/A	#N/A	4	ENSG00000139211	AMIGO2	protein_coding	adhesion molecule with Ig like domain 2 [Source:HGNC Symbol;Acc:HGNC:24073]
SPNS2	#N/A	#N/A	1.89551	1.76166	#N/A	#N/A	#N/A	#N/A	#N/A	#N/A	1.2958	0.979747	#N/A	#N/A	#N/A	#N/A	#N/A	#N/A	#N/A	#N/A	4	ENSG00000183018	SPNS2	protein_coding	sphingolipid transporter 2 [Source:HGNC Symbol;Acc:HGNC:26992]
LINC02646	#N/A	#N/A	3.78988	1.5216	#N/A	#N/A	#N/A	#N/A	#N/A	#N/A	#N/A	#N/A	2.42384	#N/A	#N/A	#N/A	#N/A	#N/A	0.979332	#N/A	4	ENSG00000236303	LINC02646	lncRNA	long intergenic non-protein coding RNA 2646 [Source:HGNC Symbol;Acc:HGNC:54130]
TET2-AS1	#N/A	#N/A	#N/A	#N/A	#N/A	#N/A	1.05798	0.97673	#N/A	#N/A	#N/A	1.19915	#N/A	#N/A	#N/A	#N/A	#N/A	#N/A	1.00971	#N/A	4	ENSG00000251586	TET2-AS1	lncRNA	TET2 antisense RNA 1 [Source:HGNC Symbol;Acc:HGNC:41125]
IL7R	#N/A	#N/A	2.99022	0.976432	#N/A	#N/A	#N/A	#N/A	#N/A	#N/A	#N/A	#N/A	1.23704	#N/A	#N/A	#N/A	#N/A	#N/A	6.88596	#N/A	4	ENSG00000168685	IL7R	protein_coding	interleukin 7 receptor [Source:HGNC Symbol;Acc:HGNC:6024]
OSGEPL1-AS1	#N/A	0.974378	1.34875	1.13323	#N/A	#N/A	#N/A	#N/A	#N/A	#N/A	#N/A	#N/A	#N/A	#N/A	#N/A	#N/A	#N/A	#N/A	1.3397	#N/A	4	ENSG00000253559	OSGEPL1-AS1	lncRNA	OSGEPL1 antisense RNA 1 [Source:HGNC Symbol;Acc:HGNC:41009]
MASP2	#N/A	#N/A	2.04165	1.0483	#N/A	#N/A	#N/A	#N/A	#N/A	#N/A	#N/A	#N/A	#N/A	#N/A	#N/A	0.973363	#N/A	#N/A	3.85697	#N/A	4	ENSG00000009724	MASP2	protein_coding	MBL associated serine protease 2 [Source:HGNC Symbol;Acc:HGNC:6902]
LHFPL3-AS2	#N/A	#N/A	#N/A	1.88797	#N/A	1.73801	1.58549	0.971648	#N/A	#N/A	#N/A	#N/A	#N/A	#N/A	#N/A	#N/A	#N/A	#N/A	#N/A	#N/A	4	ENSG00000225329	LHFPL3-AS2	lncRNA	LHFPL3 antisense RNA 2 [Source:HGNC Symbol;Acc:HGNC:44106]
IL32	#N/A	#N/A	3.59523	1.03097	#N/A	#N/A	#N/A	#N/A	#N/A	#N/A	#N/A	#N/A	0.970304	#N/A	#N/A	#N/A	#N/A	#N/A	2.10525	#N/A	4	ENSG00000008517	IL32	protein_coding	interleukin 32 [Source:HGNC Symbol;Acc:HGNC:16830]
LINC02591	#N/A	#N/A	#N/A	1.98164	#N/A	#N/A	#N/A	#N/A	#N/A	#N/A	#N/A	#N/A	1.1117	#N/A	#N/A	#N/A	#N/A	0.97011	4.47272	#N/A	4	ENSG00000263590	LINC02591	lncRNA	long intergenic non-protein coding RNA 2591 [Source:HGNC Symbol;Acc:HGNC:53901]
AGFG2	#N/A	#N/A	2.06733	1.14942	#N/A	#N/A	#N/A	#N/A	#N/A	#N/A	#N/A	#N/A	0.968977	#N/A	#N/A	#N/A	#N/A	#N/A	4.34797	#N/A	4	ENSG00000106351	AGFG2	protein_coding	ArfGAP with FG repeats 2 [Source:HGNC Symbol;Acc:HGNC:5177]
ZSWIM5	#N/A	#N/A	2.96215	2.51397	#N/A	#N/A	#N/A	#N/A	#N/A	#N/A	#N/A	#N/A	0.967936	#N/A	#N/A	#N/A	#N/A	#N/A	4.03	#N/A	4	ENSG00000162415	ZSWIM5	protein_coding	zinc finger SWIM-type containing 5 [Source:HGNC Symbol;Acc:HGNC:29299]
ZFYVE9	#N/A	#N/A	2.57039	2.18825	#N/A	#N/A	#N/A	#N/A	#N/A	#N/A	#N/A	#N/A	0.96789	#N/A	#N/A	#N/A	#N/A	#N/A	4.6279	#N/A	4	ENSG00000157077	ZFYVE9	protein_coding	zinc finger FYVE-type containing 9 [Source:HGNC Symbol;Acc:HGNC:6775]
LDHB	#N/A	0.957001	#N/A	1.78946	#N/A	#N/A	#N/A	#N/A	#N/A	#N/A	#N/A	#N/A	#N/A	#N/A	#N/A	1.29388	#N/A	#N/A	2.59263	#N/A	4	ENSG00000111716	LDHB	protein_coding	lactate dehydrogenase B [Source:HGNC Symbol;Acc:HGNC:6541]
DENND2D	#N/A	#N/A	1.21979	2.12202	#N/A	#N/A	#N/A	#N/A	#N/A	#N/A	#N/A	#N/A	0.953266	#N/A	#N/A	#N/A	#N/A	#N/A	5.91931	#N/A	4	ENSG00000162777	DENND2D	protein_coding	DENN domain containing 2D [Source:HGNC Symbol;Acc:HGNC:26192]
PPP4R3B-DT	#N/A	0.953211	1.22794	#N/A	#N/A	#N/A	#N/A	#N/A	#N/A	#N/A	#N/A	#N/A	1.87029	#N/A	#N/A	#N/A	#N/A	#N/A	1.93968	#N/A	4	ENSG00000272606	PPP4R3B-DT	lncRNA	PPP4R3B divergent transcript [Source:HGNC Symbol;Acc:HGNC:55209]
DNAI4	#N/A	#N/A	1.57844	0.953105	#N/A	#N/A	#N/A	#N/A	#N/A	#N/A	#N/A	#N/A	2.26978	#N/A	#N/A	#N/A	#N/A	#N/A	2.95301	#N/A	4	ENSG00000152763	DNAI4	protein_coding	dynein axonemal intermediate chain 4 [Source:HGNC Symbol;Acc:HGNC:26252]
CD63	#N/A	#N/A	#N/A	#N/A	0.949345	4.40584	5.16587	#N/A	#N/A	#N/A	#N/A	#N/A	#N/A	#N/A	#N/A	#N/A	1.56695	#N/A	#N/A	#N/A	4	ENSG00000135404	CD63	protein_coding	CD63 molecule [Source:HGNC Symbol;Acc:HGNC:1692]
ABCC6#091262	#N/A	#N/A	#N/A	#N/A	#N/A	#N/A	#N/A	#N/A	#N/A	#N/A	0.947969	1.49877	#N/A	#N/A	0.981157	#N/A	#N/A	#N/A	1.18062	#N/A	4	ENSG00000091262	ABCC6	protein_coding	ATP binding cassette subfamily C member 6 [Source:HGNC Symbol;Acc:HGNC:57]
#254162	#N/A	#N/A	1.7752	#N/A	#N/A	#N/A	#N/A	1.18585	#N/A	#N/A	0.947393	1.10782	#N/A	#N/A	#N/A	#N/A	#N/A	#N/A	#N/A	#N/A	4	ENSG00000254162		lncRNA	novel transcript
#260891	#N/A	#N/A	2.80641	#N/A	#N/A	#N/A	#N/A	#N/A	#N/A	#N/A	#N/A	#N/A	0.946648	#N/A	#N/A	#N/A	#N/A	0.999493	3.36557	#N/A	4	ENSG00000260891		lncRNA	novel transcript, intronic to NFATC3
MANEA-DT	#N/A	0.944899	1.21158	#N/A	#N/A	#N/A	#N/A	#N/A	#N/A	#N/A	#N/A	#N/A	1.62105	#N/A	#N/A	#N/A	#N/A	#N/A	1.90089	#N/A	4	ENSG00000261366	MANEA-DT	lncRNA	MANEA divergent transcript [Source:HGNC Symbol;Acc:HGNC:43732]
CENPE	#N/A	#N/A	#N/A	#N/A	#N/A	#N/A	1.00793	#N/A	#N/A	#N/A	#N/A	#N/A	0.944207	#N/A	1.33197	#N/A	#N/A	#N/A	3.09283	#N/A	4	ENSG00000138778	CENPE	protein_coding	centromere protein E [Source:HGNC Symbol;Acc:HGNC:1856]
LMOD3	#N/A	#N/A	2.11329	#N/A	#N/A	#N/A	#N/A	#N/A	#N/A	#N/A	#N/A	#N/A	1.07639	#N/A	0.943725	#N/A	#N/A	#N/A	3.90112	#N/A	4	ENSG00000163380	LMOD3	protein_coding	leiomodin 3 [Source:HGNC Symbol;Acc:HGNC:6649]
PPT1	#N/A	#N/A	#N/A	#N/A	#N/A	#N/A	#N/A	#N/A	#N/A	2.21611	#N/A	#N/A	#N/A	#N/A	0.942641	2.5059	#N/A	#N/A	3.95013	#N/A	4	ENSG00000131238	PPT1	protein_coding	palmitoyl-protein thioesterase 1 [Source:HGNC Symbol;Acc:HGNC:9325]
NTRK2	#N/A	#N/A	2.29587	#N/A	#N/A	#N/A	#N/A	#N/A	#N/A	1.95893	1.07758	#N/A	0.94212	#N/A	#N/A	#N/A	#N/A	#N/A	#N/A	#N/A	4	ENSG00000148053	NTRK2	protein_coding	neurotrophic receptor tyrosine kinase 2 [Source:HGNC Symbol;Acc:HGNC:8032]
#287603	#N/A	#N/A	3.44161	0.941889	#N/A	#N/A	#N/A	#N/A	#N/A	#N/A	#N/A	#N/A	2.38643	#N/A	#N/A	#N/A	#N/A	#N/A	1.95273	#N/A	4	ENSG00000287603		lncRNA	novel transcript, antisense to SULT2B1
CCDC39	#N/A	#N/A	3.53421	1.4247	#N/A	#N/A	#N/A	#N/A	#N/A	#N/A	#N/A	0.940037	#N/A	#N/A	#N/A	#N/A	#N/A	#N/A	4.07553	#N/A	4	ENSG00000284862	CCDC39	protein_coding	coiled-coil domain containing 39 [Source:HGNC Symbol;Acc:HGNC:25244]
LINC01962	#N/A	0.939796	2.38297	2.17713	#N/A	#N/A	#N/A	#N/A	#N/A	#N/A	#N/A	#N/A	1.43937	#N/A	#N/A	#N/A	#N/A	#N/A	#N/A	#N/A	4	ENSG00000248473	LINC01962	lncRNA	long intergenic non-protein coding RNA 1962 [Source:HGNC Symbol;Acc:HGNC:52787]
TSPYL4	#N/A	0.938755	0.992918	0.960452	#N/A	#N/A	#N/A	#N/A	#N/A	#N/A	#N/A	#N/A	#N/A	#N/A	#N/A	#N/A	#N/A	#N/A	3.65197	#N/A	4	ENSG00000187189	TSPYL4	protein_coding	TSPY like 4 [Source:HGNC Symbol;Acc:HGNC:21559]
MAP7-AS1	#N/A	#N/A	2.78065	1.41543	#N/A	#N/A	1.18351	#N/A	#N/A	#N/A	#N/A	#N/A	#N/A	#N/A	#N/A	#N/A	#N/A	#N/A	0.93862	#N/A	4	ENSG00000272189	MAP7-AS1	lncRNA	MAP7 antisense RNA 1 [Source:HGNC Symbol;Acc:HGNC:56045]
#287093	#N/A	#N/A	1.20656	1.69747	#N/A	#N/A	0.938502	#N/A	#N/A	#N/A	#N/A	#N/A	#N/A	#N/A	#N/A	#N/A	#N/A	#N/A	3.53848	#N/A	4	ENSG00000287093		lncRNA	novel transcript
#287511	#N/A	#N/A	1.90573	#N/A	#N/A	#N/A	#N/A	#N/A	#N/A	#N/A	#N/A	0.990217	0.937482	#N/A	#N/A	#N/A	#N/A	#N/A	2.89453	#N/A	4	ENSG00000287511		lncRNA	novel transcript, antisense to ZFP64
BCL9L	#N/A	#N/A	1.07811	2.35722	#N/A	#N/A	#N/A	#N/A	#N/A	#N/A	#N/A	#N/A	0.935577	#N/A	#N/A	#N/A	#N/A	#N/A	6.43996	#N/A	4	ENSG00000186174	BCL9L	protein_coding	BCL9 like [Source:HGNC Symbol;Acc:HGNC:23688]
#237851	#N/A	#N/A	3.64846	#N/A	#N/A	#N/A	#N/A	#N/A	#N/A	#N/A	#N/A	0.991486	#N/A	#N/A	#N/A	0.935472	#N/A	#N/A	3.57962	#N/A	4	ENSG00000237851		lncRNA	novel transcript
#230612	#N/A	#N/A	5.52775	0.995188	#N/A	#N/A	#N/A	#N/A	#N/A	#N/A	#N/A	#N/A	0.934271	#N/A	#N/A	#N/A	#N/A	#N/A	4.67655	#N/A	4	ENSG00000230612		lncRNA	novel transcript, antisense to KIF3A
#279762	#N/A	#N/A	2.70008	0.933917	#N/A	#N/A	#N/A	#N/A	#N/A	#N/A	#N/A	#N/A	1.20648	#N/A	#N/A	#N/A	#N/A	#N/A	1.4186	#N/A	4	ENSG00000279762		lncRNA	novel transcript, antisense to PSMD11
RARB	#N/A	#N/A	3.23538	0.930776	#N/A	#N/A	#N/A	#N/A	#N/A	#N/A	#N/A	1.40936	#N/A	#N/A	#N/A	#N/A	#N/A	#N/A	1.4215	#N/A	4	ENSG00000077092	RARB	protein_coding	retinoic acid receptor beta [Source:HGNC Symbol;Acc:HGNC:9865]
HRH2	#N/A	#N/A	#N/A	#N/A	#N/A	#N/A	#N/A	#N/A	#N/A	0.930611	2.93748	#N/A	#N/A	#N/A	1.11871	1.56068	#N/A	#N/A	#N/A	#N/A	4	ENSG00000113749	HRH2	protein_coding	histamine receptor H2 [Source:HGNC Symbol;Acc:HGNC:5183]
#263624	#N/A	#N/A	2.65762	1.41943	#N/A	#N/A	#N/A	#N/A	#N/A	#N/A	#N/A	0.929493	#N/A	#N/A	#N/A	#N/A	#N/A	#N/A	2.99991	#N/A	4	ENSG00000263624		lncRNA	novel transcript
AHNAK	#N/A	#N/A	#N/A	#N/A	0.928337	#N/A	2.25656	#N/A	#N/A	#N/A	#N/A	#N/A	#N/A	#N/A	#N/A	#N/A	1.70438	#N/A	5.27369	#N/A	4	ENSG00000124942	AHNAK	protein_coding	AHNAK nucleoprotein [Source:HGNC Symbol;Acc:HGNC:347]
ATOX1-AS1	#N/A	#N/A	1.13657	#N/A	#N/A	#N/A	#N/A	0.928153	#N/A	#N/A	#N/A	0.999694	#N/A	#N/A	#N/A	#N/A	#N/A	#N/A	0.933152	#N/A	4	ENSG00000253921	ATOX1-AS1	lncRNA	ATOX1 antisense RNA 1 [Source:HGNC Symbol;Acc:HGNC:55528]
#224789	#N/A	#N/A	2.2423	0.926725	#N/A	#N/A	#N/A	#N/A	#N/A	#N/A	#N/A	1.03263	#N/A	#N/A	#N/A	#N/A	#N/A	#N/A	1.88328	#N/A	4	ENSG00000224789		lncRNA	novel transcript
LINC00638	#N/A	#N/A	1.34239	1.12028	#N/A	#N/A	#N/A	#N/A	#N/A	1.30563	#N/A	0.92658	#N/A	#N/A	#N/A	#N/A	#N/A	#N/A	#N/A	#N/A	4	ENSG00000258701	LINC00638	lncRNA	long intergenic non-protein coding RNA 638 [Source:HGNC Symbol;Acc:HGNC:28325]
ASAH2B	#N/A	0.925421	5.68411	2.01428	#N/A	#N/A	#N/A	#N/A	#N/A	#N/A	#N/A	#N/A	1.81662	#N/A	#N/A	#N/A	#N/A	#N/A	#N/A	#N/A	4	ENSG00000204147	ASAH2B	protein_coding	N-acylsphingosine amidohydrolase 2B [Source:HGNC Symbol;Acc:HGNC:23456]
MEGF11#157890	#N/A	#N/A	2.55016	#N/A	#N/A	#N/A	#N/A	#N/A	#N/A	#N/A	0.922417	1.39918	#N/A	#N/A	#N/A	#N/A	#N/A	#N/A	2.639	#N/A	4	ENSG00000157890	MEGF11	protein_coding	multiple EGF like domains 11 [Source:HGNC Symbol;Acc:HGNC:29635]
RFX2	#N/A	#N/A	#N/A	#N/A	#N/A	#N/A	#N/A	#N/A	#N/A	1.0867	2.10774	0.915469	#N/A	#N/A	#N/A	#N/A	#N/A	#N/A	2.38259	#N/A	4	ENSG00000087903	RFX2	protein_coding	regulatory factor X2 [Source:HGNC Symbol;Acc:HGNC:9983]
AURKAIP1	#N/A	0.929479	#N/A	#N/A	#N/A	#N/A	0.914285	#N/A	#N/A	#N/A	#N/A	#N/A	#N/A	#N/A	#N/A	#N/A	2.48514	#N/A	1.64353	#N/A	4	ENSG00000175756	AURKAIP1	protein_coding	aurora kinase A interacting protein 1 [Source:HGNC Symbol;Acc:HGNC:24114]
IDI2-AS1	#N/A	#N/A	1.09807	0.909218	#N/A	#N/A	#N/A	#N/A	#N/A	#N/A	#N/A	0.975236	#N/A	#N/A	#N/A	#N/A	#N/A	#N/A	1.9717	#N/A	4	ENSG00000232656	IDI2-AS1	lncRNA	IDI2 antisense RNA 1 [Source:HGNC Symbol;Acc:HGNC:30885]
#255467	#N/A	#N/A	2.43352	0.907572	#N/A	#N/A	#N/A	#N/A	#N/A	#N/A	#N/A	0.913562	#N/A	#N/A	#N/A	#N/A	#N/A	#N/A	5.45622	#N/A	4	ENSG00000255467		lncRNA	novel transcript
RNF180	#N/A	#N/A	0.907409	#N/A	#N/A	1.06851	#N/A	#N/A	#N/A	1.35505	1.59093	#N/A	#N/A	#N/A	#N/A	#N/A	#N/A	#N/A	#N/A	#N/A	4	ENSG00000164197	RNF180	protein_coding	ring finger protein 180 [Source:HGNC Symbol;Acc:HGNC:27752]
CAMK1	#N/A	#N/A	#N/A	#N/A	#N/A	#N/A	#N/A	#N/A	#N/A	#N/A	0.907276	0.9296	#N/A	1.37184	#N/A	#N/A	#N/A	#N/A	3.01305	#N/A	4	ENSG00000134072	CAMK1	protein_coding	calcium/calmodulin dependent protein kinase I [Source:HGNC Symbol;Acc:HGNC:1459]
CADM2	#N/A	#N/A	3.04413	#N/A	#N/A	#N/A	#N/A	#N/A	#N/A	#N/A	#N/A	#N/A	0.916514	#N/A	0.906966	#N/A	#N/A	#N/A	1.93106	#N/A	4	ENSG00000175161	CADM2	protein_coding	cell adhesion molecule 2 [Source:HGNC Symbol;Acc:HGNC:29849]
LBHD1	#N/A	#N/A	1.37431	1.34061	#N/A	#N/A	#N/A	#N/A	0.905392	#N/A	#N/A	#N/A	#N/A	#N/A	#N/A	#N/A	#N/A	#N/A	1.01064	#N/A	4	ENSG00000162194	LBHD1	protein_coding	LBH domain containing 1 [Source:HGNC Symbol;Acc:HGNC:28351]
ZBTB25	#N/A	#N/A	1.44804	0.904012	#N/A	#N/A	#N/A	#N/A	#N/A	#N/A	#N/A	#N/A	0.903802	#N/A	#N/A	#N/A	#N/A	#N/A	7.4811	#N/A	4	ENSG00000089775	ZBTB25	protein_coding	zinc finger and BTB domain containing 25 [Source:HGNC Symbol;Acc:HGNC:13112]
#257947	#N/A	1.14481	2.46178	2.89665	#N/A	#N/A	#N/A	#N/A	#N/A	#N/A	#N/A	#N/A	0.901166	#N/A	#N/A	#N/A	#N/A	#N/A	#N/A	#N/A	4	ENSG00000257947		lncRNA	novel transcript, antisense to TMEM117
CTU1	#N/A	0.896494	#N/A	#N/A	#N/A	#N/A	#N/A	#N/A	#N/A	#N/A	#N/A	#N/A	#N/A	2.17147	#N/A	#N/A	1.70013	#N/A	3.10871	#N/A	4	ENSG00000142544	CTU1	protein_coding	cytosolic thiouridylase subunit 1 [Source:HGNC Symbol;Acc:HGNC:29590]
KIFC1#237649	#N/A	#N/A	0.89614	1.23937	#N/A	1.24132	2.22935	#N/A	#N/A	#N/A	#N/A	#N/A	#N/A	#N/A	#N/A	#N/A	#N/A	#N/A	#N/A	#N/A	4	ENSG00000237649	KIFC1	protein_coding	kinesin family member C1 [Source:HGNC Symbol;Acc:HGNC:6389]
#268584	#N/A	0.895818	1.83098	1.3116	#N/A	#N/A	#N/A	#N/A	#N/A	#N/A	#N/A	#N/A	#N/A	#N/A	#N/A	#N/A	#N/A	#N/A	1.18591	#N/A	4	ENSG00000268584		lncRNA	novel transcript, antisense to USP54
G2E3-AS1	#N/A	#N/A	3.1726	#N/A	#N/A	#N/A	#N/A	#N/A	#N/A	#N/A	#N/A	0.895182	0.977611	#N/A	#N/A	#N/A	#N/A	#N/A	6.8614	#N/A	4	ENSG00000257636	G2E3-AS1	lncRNA	G2E3 antisense RNA 1 [Source:HGNC Symbol;Acc:HGNC:53463]
#287780	#N/A	#N/A	1.26751	0.901214	#N/A	#N/A	#N/A	#N/A	#N/A	#N/A	#N/A	#N/A	0.894762	#N/A	#N/A	#N/A	#N/A	#N/A	2.75359	#N/A	4	ENSG00000287780		lncRNA	novel transcript, antisense to SLC25A38and CCR8
#248268	#N/A	#N/A	2.3681	1.17578	#N/A	#N/A	#N/A	#N/A	#N/A	#N/A	#N/A	#N/A	0.891905	#N/A	#N/A	#N/A	#N/A	#N/A	3.14148	#N/A	4	ENSG00000248268		lncRNA	novel transcript
CEMIP	#N/A	#N/A	2.20211	#N/A	#N/A	#N/A	#N/A	#N/A	#N/A	#N/A	#N/A	0.890688	#N/A	0.94335	#N/A	#N/A	#N/A	#N/A	5.0444	#N/A	4	ENSG00000103888	CEMIP	protein_coding	cell migration inducing hyaluronidase 1 [Source:HGNC Symbol;Acc:HGNC:29213]
#283886	#N/A	#N/A	2.68953	0.889358	#N/A	#N/A	#N/A	#N/A	#N/A	#N/A	#N/A	#N/A	1.7688	#N/A	#N/A	#N/A	#N/A	#N/A	2.3456	#N/A	4	ENSG00000283886		protein_coding
DHRS13	#N/A	0.888418	2.37588	#N/A	#N/A	#N/A	#N/A	#N/A	#N/A	#N/A	#N/A	#N/A	#N/A	#N/A	#N/A	#N/A	1.38208	#N/A	3.08975	#N/A	4	ENSG00000167536	DHRS13	protein_coding	dehydrogenase/reductase 13 [Source:HGNC Symbol;Acc:HGNC:28326]
#272054	#N/A	#N/A	0.884743	1.45135	#N/A	#N/A	#N/A	#N/A	#N/A	#N/A	#N/A	1.0992	#N/A	#N/A	#N/A	#N/A	#N/A	#N/A	2.83739	#N/A	4	ENSG00000272054		lncRNA	novel transcript
RAB23	#N/A	0.884388	0.925684	1.82559	#N/A	#N/A	#N/A	#N/A	#N/A	#N/A	#N/A	#N/A	#N/A	#N/A	#N/A	#N/A	#N/A	#N/A	1.366	#N/A	4	ENSG00000112210	RAB23	protein_coding	RAB23, member RAS oncogene family [Source:HGNC Symbol;Acc:HGNC:14263]
PRRT3-AS1	#N/A	#N/A	0.99901	#N/A	#N/A	#N/A	#N/A	#N/A	#N/A	#N/A	#N/A	0.88411	1.11447	#N/A	#N/A	#N/A	#N/A	#N/A	2.02315	#N/A	4	ENSG00000230082	PRRT3-AS1	lncRNA	PRRT3 antisense RNA 1 [Source:HGNC Symbol;Acc:HGNC:41151]
ZKSCAN7#196345	#N/A	0.883198	1.75278	#N/A	#N/A	#N/A	#N/A	#N/A	1.31509	#N/A	#N/A	#N/A	#N/A	#N/A	#N/A	#N/A	#N/A	#N/A	1.39084	#N/A	4	ENSG00000196345	ZKSCAN7	protein_coding	zinc finger with KRAB and SCAN domains 7 [Source:HGNC Symbol;Acc:HGNC:12955]
#284968	#N/A	#N/A	#N/A	#N/A	#N/A	#N/A	#N/A	#N/A	#N/A	0.975565	0.986134	#N/A	#N/A	#N/A	#N/A	0.883134	#N/A	#N/A	1.1187	#N/A	4	ENSG00000284968		lncRNA	Novel transcript, antisense to AFF1
CHAF1B	#N/A	#N/A	1.89103	0.882663	#N/A	#N/A	#N/A	#N/A	#N/A	#N/A	#N/A	#N/A	1.22296	#N/A	#N/A	#N/A	#N/A	#N/A	1.59536	#N/A	4	ENSG00000159259	CHAF1B	protein_coding	chromatin assembly factor 1 subunit B [Source:HGNC Symbol;Acc:HGNC:1911]
TRAC	#N/A	#N/A	2.33926	1.79105	#N/A	#N/A	#N/A	#N/A	#N/A	#N/A	#N/A	#N/A	1.54338	#N/A	#N/A	#N/A	#N/A	#N/A	0.881478	#N/A	4	ENSG00000277734	TRAC	TR_C_gene	T cell receptor alpha constant [Source:HGNC Symbol;Acc:HGNC:12029]
#260368	#N/A	0.879948	#N/A	1.05901	#N/A	#N/A	#N/A	1.35816	#N/A	#N/A	1.39126	#N/A	#N/A	#N/A	#N/A	#N/A	#N/A	#N/A	#N/A	#N/A	4	ENSG00000260368		lncRNA	novel transcript, overlapping YWHAZ
#287855	#N/A	#N/A	2.74211	0.960843	#N/A	#N/A	#N/A	#N/A	#N/A	#N/A	#N/A	0.878507	#N/A	#N/A	#N/A	#N/A	#N/A	#N/A	3.40942	#N/A	4	ENSG00000287855		lncRNA	novel transcript, antisense to LMF1
NMT2	#N/A	#N/A	2.79324	0.878479	#N/A	#N/A	#N/A	#N/A	#N/A	#N/A	#N/A	#N/A	1.49886	#N/A	#N/A	#N/A	#N/A	#N/A	7.24796	#N/A	4	ENSG00000152465	NMT2	protein_coding	N-myristoyltransferase 2 [Source:HGNC Symbol;Acc:HGNC:7858]
ABLIM2	#N/A	#N/A	2.48359	0.878424	#N/A	#N/A	#N/A	#N/A	#N/A	#N/A	#N/A	#N/A	2.8832	#N/A	#N/A	#N/A	#N/A	#N/A	3.71059	#N/A	4	ENSG00000163995	ABLIM2	protein_coding	actin binding LIM protein family member 2 [Source:HGNC Symbol;Acc:HGNC:19195]
#236064	#N/A	#N/A	6.82829	1.92897	#N/A	#N/A	#N/A	#N/A	#N/A	#N/A	#N/A	#N/A	2.79265	#N/A	#N/A	#N/A	#N/A	#N/A	0.877104	#N/A	4	ENSG00000236064		lncRNA	novel transcript, antisense to MID2
#260425	#N/A	#N/A	0.876448	#N/A	#N/A	#N/A	#N/A	#N/A	#N/A	#N/A	1.12421	1.41283	#N/A	#N/A	#N/A	#N/A	#N/A	#N/A	3.10803	#N/A	4	ENSG00000260425		lncRNA	novel transcript, antisense to GNPTG
NET1	#N/A	#N/A	#N/A	#N/A	#N/A	#N/A	#N/A	#N/A	#N/A	#N/A	0.874449	0.889754	#N/A	#N/A	1.04843	#N/A	#N/A	#N/A	1.26026	#N/A	4	ENSG00000173848	NET1	protein_coding	neuroepithelial cell transforming 1 [Source:HGNC Symbol;Acc:HGNC:14592]
THEM6	#N/A	1.31626	0.873416	#N/A	#N/A	#N/A	#N/A	#N/A	#N/A	#N/A	#N/A	#N/A	1.05565	#N/A	#N/A	#N/A	#N/A	#N/A	1.47477	#N/A	4	ENSG00000130193	THEM6	protein_coding	thioesterase superfamily member 6 [Source:HGNC Symbol;Acc:HGNC:29656]
NUTM2G	#N/A	#N/A	1.34312	#N/A	#N/A	#N/A	#N/A	#N/A	#N/A	#N/A	0.873309	1.29201	#N/A	#N/A	#N/A	#N/A	#N/A	#N/A	1.15334	#N/A	4	ENSG00000188152	NUTM2G	protein_coding	NUT family member 2G [Source:HGNC Symbol;Acc:HGNC:23449]
PAPPA2	#N/A	#N/A	1.51123	0.902121	#N/A	#N/A	#N/A	#N/A	#N/A	#N/A	#N/A	0.871798	#N/A	#N/A	#N/A	#N/A	#N/A	#N/A	3.9573	#N/A	4	ENSG00000116183	PAPPA2	protein_coding	pappalysin 2 [Source:HGNC Symbol;Acc:HGNC:14615]
#238221	#N/A	#N/A	0.993498	#N/A	#N/A	#N/A	#N/A	#N/A	#N/A	#N/A	#N/A	1.32164	#N/A	#N/A	0.868734	#N/A	#N/A	#N/A	3.89654	#N/A	4	ENSG00000238221		lncRNA	novel transcript
#259097	#N/A	#N/A	3.61976	1.09142	#N/A	#N/A	#N/A	#N/A	#N/A	#N/A	#N/A	#N/A	#N/A	#N/A	#N/A	1.02829	#N/A	#N/A	0.868203	#N/A	4	ENSG00000259097		lncRNA	novel transcript
NFATC2	#N/A	0.867844	4.30562	2.84401	#N/A	#N/A	#N/A	#N/A	#N/A	#N/A	#N/A	#N/A	#N/A	#N/A	#N/A	#N/A	#N/A	#N/A	4.82103	#N/A	4	ENSG00000101096	NFATC2	protein_coding	nuclear factor of activated T cells 2 [Source:HGNC Symbol;Acc:HGNC:7776]
BET1-AS1	#N/A	#N/A	3.93288	#N/A	#N/A	#N/A	#N/A	#N/A	#N/A	#N/A	#N/A	0.867765	1.39738	#N/A	#N/A	#N/A	#N/A	#N/A	1.71857	#N/A	4	ENSG00000236861	BET1-AS1	lncRNA	BET1 antisense RNA 1 [Source:HGNC Symbol;Acc:HGNC:40690]
NEMP2	#N/A	#N/A	1.95858	1.699	#N/A	#N/A	#N/A	#N/A	#N/A	#N/A	#N/A	#N/A	0.865896	#N/A	#N/A	#N/A	#N/A	#N/A	5.64426	#N/A	4	ENSG00000189362	NEMP2	protein_coding	nuclear envelope integral membrane protein 2 [Source:HGNC Symbol;Acc:HGNC:33700]
RGPD1	#N/A	#N/A	2.40731	1.00382	#N/A	#N/A	#N/A	#N/A	#N/A	#N/A	#N/A	0.865664	#N/A	#N/A	#N/A	#N/A	#N/A	#N/A	4.0105	#N/A	4	ENSG00000187627	RGPD1	protein_coding	RANBP2 like and GRIP domain containing 1 [Source:HGNC Symbol;Acc:HGNC:32414]
PECR	#N/A	#N/A	1.25549	0.865586	#N/A	#N/A	#N/A	#N/A	#N/A	#N/A	#N/A	#N/A	2.265	#N/A	#N/A	#N/A	#N/A	#N/A	4.99981	#N/A	4	ENSG00000115425	PECR	protein_coding	peroxisomal trans-2-enoyl-CoA reductase [Source:HGNC Symbol;Acc:HGNC:18281]
ODF2L	#N/A	#N/A	1.91735	0.86498	#N/A	#N/A	#N/A	#N/A	#N/A	#N/A	#N/A	#N/A	1.39856	#N/A	#N/A	#N/A	#N/A	#N/A	6.16785	#N/A	4	ENSG00000122417	ODF2L	protein_coding	outer dense fiber of sperm tails 2 like [Source:HGNC Symbol;Acc:HGNC:29225]
#227914	#N/A	#N/A	0.963231	1.95619	#N/A	#N/A	#N/A	#N/A	#N/A	#N/A	#N/A	0.863233	#N/A	#N/A	#N/A	1.38317	#N/A	#N/A	#N/A	#N/A	4	ENSG00000227914		lncRNA	novel transcript
SMYD2	#N/A	#N/A	0.918759	1.04431	#N/A	#N/A	#N/A	#N/A	#N/A	#N/A	#N/A	#N/A	0.863201	#N/A	#N/A	#N/A	#N/A	#N/A	3.53945	#N/A	4	ENSG00000143499	SMYD2	protein_coding	SET and MYND domain containing 2 [Source:HGNC Symbol;Acc:HGNC:20982]
PLCH2#149527	#N/A	#N/A	3.47578	1.56656	#N/A	#N/A	#N/A	#N/A	#N/A	#N/A	#N/A	#N/A	3.00738	#N/A	#N/A	#N/A	#N/A	#N/A	0.861862	#N/A	4	ENSG00000149527	PLCH2	protein_coding	phospholipase C eta 2 [Source:HGNC Symbol;Acc:HGNC:29037]
FHL1	#N/A	#N/A	1.18438	2.35624	#N/A	#N/A	#N/A	#N/A	#N/A	#N/A	0.859981	#N/A	#N/A	#N/A	#N/A	1.35571	#N/A	#N/A	#N/A	#N/A	4	ENSG00000022267	FHL1	protein_coding	four and a half LIM domains 1 [Source:HGNC Symbol;Acc:HGNC:3702]
WEE2-AS1#228775	#N/A	#N/A	2.59464	1.36064	#N/A	#N/A	#N/A	#N/A	#N/A	#N/A	#N/A	#N/A	0.854044	#N/A	#N/A	#N/A	#N/A	#N/A	2.03213	#N/A	4	ENSG00000228775	WEE2-AS1	lncRNA	WEE2 antisense RNA 1 [Source:HGNC Symbol;Acc:HGNC:48669]
FADS2	#N/A	#N/A	#N/A	#N/A	#N/A	0.854037	1.75768	0.868913	#N/A	#N/A	#N/A	#N/A	#N/A	#N/A	#N/A	#N/A	#N/A	#N/A	1.14435	#N/A	4	ENSG00000134824	FADS2	protein_coding	fatty acid desaturase 2 [Source:HGNC Symbol;Acc:HGNC:3575]
MLLT6#275023	#N/A	#N/A	0.852334	1.32703	#N/A	#N/A	#N/A	#N/A	#N/A	#N/A	#N/A	#N/A	1.10325	#N/A	#N/A	#N/A	#N/A	#N/A	5.8734	#N/A	4	ENSG00000275023	MLLT6	protein_coding	MLLT6, PHD finger containing [Source:HGNC Symbol;Acc:HGNC:7138]
#271727	#N/A	#N/A	1.99639	0.852208	#N/A	#N/A	#N/A	#N/A	#N/A	#N/A	#N/A	#N/A	1.843	#N/A	#N/A	#N/A	#N/A	#N/A	1.7562	#N/A	4	ENSG00000271727		lncRNA	novel transcript
SLC39A14	#N/A	#N/A	1.58794	2.1129	#N/A	#N/A	#N/A	#N/A	#N/A	#N/A	#N/A	#N/A	0.852048	#N/A	#N/A	#N/A	#N/A	#N/A	2.65583	#N/A	4	ENSG00000104635	SLC39A14	protein_coding	solute carrier family 39 member 14 [Source:HGNC Symbol;Acc:HGNC:20858]
SYT2	#N/A	#N/A	1.67645	1.96599	#N/A	#N/A	#N/A	#N/A	#N/A	#N/A	#N/A	0.851918	#N/A	#N/A	#N/A	#N/A	#N/A	#N/A	3.15542	#N/A	4	ENSG00000143858	SYT2	protein_coding	synaptotagmin 2 [Source:HGNC Symbol;Acc:HGNC:11510]
STAR	#N/A	#N/A	1.68025	#N/A	#N/A	#N/A	#N/A	#N/A	#N/A	#N/A	0.850255	1.23282	#N/A	#N/A	#N/A	#N/A	#N/A	#N/A	0.905277	#N/A	4	ENSG00000147465	STAR	protein_coding	steroidogenic acute regulatory protein [Source:HGNC Symbol;Acc:HGNC:11359]
USP30-AS1	#N/A	1.69979	1.27702	#N/A	#N/A	#N/A	#N/A	#N/A	#N/A	#N/A	#N/A	#N/A	1.3521	#N/A	#N/A	#N/A	#N/A	#N/A	0.849064	#N/A	4	ENSG00000256262	USP30-AS1	lncRNA	USP30 antisense RNA 1 [Source:HGNC Symbol;Acc:HGNC:40909]
LRRC4	#N/A	#N/A	1.42469	#N/A	#N/A	#N/A	#N/A	0.847874	#N/A	#N/A	#N/A	1.17186	#N/A	#N/A	#N/A	#N/A	#N/A	#N/A	3.29337	#N/A	4	ENSG00000128594	LRRC4	protein_coding	leucine rich repeat containing 4 [Source:HGNC Symbol;Acc:HGNC:15586]
#227068	#N/A	#N/A	1.70873	#N/A	#N/A	#N/A	#N/A	0.851741	#N/A	#N/A	#N/A	0.846432	#N/A	#N/A	#N/A	#N/A	#N/A	#N/A	1.63609	#N/A	4	ENSG00000227068		lncRNA	novel transcript
CATSPERB#133962	#N/A	#N/A	2.83245	0.845855	#N/A	#N/A	#N/A	#N/A	#N/A	#N/A	#N/A	#N/A	1.53812	#N/A	#N/A	#N/A	#N/A	#N/A	4.07649	#N/A	4	ENSG00000133962	CATSPERB	protein_coding	cation channel sperm associated auxiliary subunit beta [Source:HGNC Symbol;Acc:HGNC:20500]
THNSL1	#N/A	1.2027	2.05245	2.58528	#N/A	#N/A	#N/A	#N/A	#N/A	#N/A	#N/A	#N/A	#N/A	#N/A	#N/A	#N/A	#N/A	#N/A	0.845017	#N/A	4	ENSG00000185875	THNSL1	protein_coding	threonine synthase like 1 [Source:HGNC Symbol;Acc:HGNC:26160]
PRELID2	#N/A	#N/A	#N/A	#N/A	#N/A	#N/A	1.24939	#N/A	#N/A	#N/A	#N/A	#N/A	#N/A	#N/A	1.6418	0.843637	#N/A	#N/A	2.36439	#N/A	4	ENSG00000186314	PRELID2	protein_coding	PRELI domain containing 2 [Source:HGNC Symbol;Acc:HGNC:28306]
PDE5A	#N/A	#N/A	2.94308	1.02171	#N/A	#N/A	#N/A	#N/A	#N/A	#N/A	#N/A	0.842854	#N/A	#N/A	#N/A	#N/A	#N/A	#N/A	1.05646	#N/A	4	ENSG00000138735	PDE5A	protein_coding	phosphodiesterase 5A [Source:HGNC Symbol;Acc:HGNC:8784]
CMC4	#N/A	0.838346	#N/A	#N/A	#N/A	0.917383	#N/A	#N/A	#N/A	#N/A	#N/A	#N/A	#N/A	#N/A	1.13565	#N/A	1.60995	#N/A	#N/A	#N/A	4	ENSG00000182712	CMC4	protein_coding	C-X9-C motif containing 4 [Source:HGNC Symbol;Acc:HGNC:35428]
HEMK1	#N/A	#N/A	0.838137	1.24878	#N/A	#N/A	#N/A	#N/A	#N/A	#N/A	#N/A	#N/A	#N/A	#N/A	#N/A	#N/A	#N/A	#N/A	5.23194	1.8509	4	ENSG00000114735	HEMK1	protein_coding	HemK methyltransferase family member 1 [Source:HGNC Symbol;Acc:HGNC:24923]
OR2H2#204657	#N/A	#N/A	#N/A	#N/A	#N/A	#N/A	#N/A	#N/A	#N/A	1.62385	2.08496	0.83769	#N/A	#N/A	#N/A	2.29593	#N/A	#N/A	#N/A	#N/A	4	ENSG00000204657	OR2H2	protein_coding	olfactory receptor family 2 subfamily H member 2 [Source:HGNC Symbol;Acc:HGNC:8253]
TPH1	#N/A	#N/A	2.43154	1.38383	#N/A	#N/A	#N/A	#N/A	#N/A	#N/A	#N/A	#N/A	1.43238	#N/A	#N/A	#N/A	#N/A	#N/A	0.836865	#N/A	4	ENSG00000129167	TPH1	protein_coding	tryptophan hydroxylase 1 [Source:HGNC Symbol;Acc:HGNC:12008]
#265749	#N/A	#N/A	2.34707	#N/A	#N/A	#N/A	#N/A	#N/A	#N/A	#N/A	0.836581	0.899414	#N/A	#N/A	#N/A	#N/A	#N/A	#N/A	2.48695	#N/A	4	ENSG00000265749		lncRNA	novel transcript, antisense to KRBA2 and RPL26
PSMD7-DT	#N/A	#N/A	1.46008	#N/A	#N/A	#N/A	#N/A	#N/A	#N/A	#N/A	0.835013	0.919353	#N/A	#N/A	#N/A	#N/A	#N/A	#N/A	1.04262	#N/A	4	ENSG00000261404	PSMD7-DT	lncRNA	PSMD7 divergent transcript [Source:HGNC Symbol;Acc:HGNC:53056]
CCDC120	#N/A	#N/A	1.37949	1.58559	#N/A	#N/A	#N/A	#N/A	#N/A	#N/A	#N/A	#N/A	0.834583	#N/A	#N/A	#N/A	#N/A	#N/A	3.49289	#N/A	4	ENSG00000147144	CCDC120	protein_coding	coiled-coil domain containing 120 [Source:HGNC Symbol;Acc:HGNC:28910]
DPH3	#N/A	#N/A	#N/A	#N/A	#N/A	#N/A	0.834214	#N/A	#N/A	#N/A	#N/A	#N/A	#N/A	1.11536	#N/A	#N/A	1.3189	#N/A	3.3827	#N/A	4	ENSG00000154813	DPH3	protein_coding	diphthamide biosynthesis 3 [Source:HGNC Symbol;Acc:HGNC:27717]
GSTM2	#N/A	#N/A	2.02794	1.00809	#N/A	#N/A	#N/A	#N/A	#N/A	0.833668	#N/A	#N/A	#N/A	#N/A	#N/A	#N/A	#N/A	#N/A	1.47593	#N/A	4	ENSG00000213366	GSTM2	protein_coding	glutathione S-transferase mu 2 [Source:HGNC Symbol;Acc:HGNC:4634]
DHFR2	#N/A	0.842174	0.937942	#N/A	#N/A	#N/A	#N/A	#N/A	#N/A	#N/A	#N/A	#N/A	0.833157	#N/A	#N/A	#N/A	#N/A	#N/A	1.68181	#N/A	4	ENSG00000178700	DHFR2	protein_coding	dihydrofolate reductase 2 [Source:HGNC Symbol;Acc:HGNC:27309]
ENDOG	#N/A	0.83272	#N/A	#N/A	#N/A	#N/A	1.73596	#N/A	#N/A	#N/A	#N/A	#N/A	#N/A	#N/A	#N/A	#N/A	1.487	#N/A	1.59274	#N/A	4	ENSG00000167136	ENDOG	protein_coding	endonuclease G [Source:HGNC Symbol;Acc:HGNC:3346]
#267672	#N/A	0.831974	1.64835	1.21759	#N/A	#N/A	#N/A	#N/A	#N/A	#N/A	#N/A	#N/A	#N/A	#N/A	#N/A	#N/A	#N/A	#N/A	3.16006	#N/A	4	ENSG00000267672		lncRNA	novel transcript
CD81-AS1	#N/A	0.831882	1.59356	1.58438	#N/A	#N/A	#N/A	#N/A	#N/A	#N/A	#N/A	#N/A	#N/A	#N/A	#N/A	#N/A	#N/A	#N/A	1.54002	#N/A	4	ENSG00000238184	CD81-AS1	lncRNA	CD81 antisense RNA 1 [Source:HGNC Symbol;Acc:HGNC:49384]
SYNE1	#N/A	#N/A	1.3921	0.830813	#N/A	#N/A	#N/A	#N/A	#N/A	#N/A	#N/A	#N/A	1.12169	#N/A	#N/A	#N/A	#N/A	#N/A	6.07857	#N/A	4	ENSG00000131018	SYNE1	protein_coding	spectrin repeat containing nuclear envelope protein 1 [Source:HGNC Symbol;Acc:HGNC:17089]
STOX1	#N/A	0.829146	6.37538	1.7297	#N/A	#N/A	#N/A	#N/A	#N/A	#N/A	#N/A	#N/A	1.40716	#N/A	#N/A	#N/A	#N/A	#N/A	#N/A	#N/A	4	ENSG00000165730	STOX1	protein_coding	storkhead box 1 [Source:HGNC Symbol;Acc:HGNC:23508]
NFYC-AS1	#N/A	#N/A	0.823951	#N/A	#N/A	#N/A	#N/A	#N/A	#N/A	#N/A	#N/A	0.854956	#N/A	#N/A	#N/A	0.982393	#N/A	#N/A	1.89246	#N/A	4	ENSG00000272145	NFYC-AS1	lncRNA	NFYC antisense RNA 1 [Source:HGNC Symbol;Acc:HGNC:49451]
ADORA2A	#N/A	#N/A	#N/A	#N/A	#N/A	#N/A	#N/A	#N/A	#N/A	0.823929	#N/A	#N/A	1.71531	#N/A	#N/A	1.76927	2.09118	#N/A	#N/A	#N/A	4	ENSG00000128271	ADORA2A	protein_coding	adenosine A2a receptor [Source:HGNC Symbol;Acc:HGNC:263]
#265399	#N/A	#N/A	2.26012	#N/A	#N/A	#N/A	#N/A	#N/A	#N/A	#N/A	#N/A	0.823779	#N/A	1.442	#N/A	#N/A	#N/A	#N/A	3.15633	#N/A	4	ENSG00000265399		lncRNA	novel transcript, antisense to MYOM1
ALG10	#N/A	0.849911	0.823752	1.15218	#N/A	#N/A	#N/A	#N/A	#N/A	#N/A	#N/A	#N/A	#N/A	#N/A	#N/A	#N/A	#N/A	#N/A	2.38578	#N/A	4	ENSG00000139133	ALG10	protein_coding	ALG10 alpha-1,2-glucosyltransferase [Source:HGNC Symbol;Acc:HGNC:23162]
FDX2	#N/A	0.823383	#N/A	#N/A	#N/A	#N/A	#N/A	#N/A	#N/A	#N/A	#N/A	#N/A	#N/A	1.05561	#N/A	0.872073	#N/A	#N/A	1.87338	#N/A	4	ENSG00000267673	FDX2	protein_coding	ferredoxin 2 [Source:HGNC Symbol;Acc:HGNC:30546]
#239407	#N/A	#N/A	0.878424	0.914915	#N/A	#N/A	#N/A	#N/A	#N/A	#N/A	0.823227	#N/A	#N/A	#N/A	#N/A	#N/A	#N/A	#N/A	1.67106	#N/A	4	ENSG00000239407		lncRNA	novel transcript
SLC9A3-AS1	#N/A	#N/A	0.822699	0.988142	#N/A	#N/A	#N/A	#N/A	#N/A	#N/A	#N/A	#N/A	1.26602	#N/A	#N/A	#N/A	#N/A	#N/A	2.67568	#N/A	4	ENSG00000225138	SLC9A3-AS1	lncRNA	SLC9A3 antisense RNA 1 [Source:HGNC Symbol;Acc:HGNC:40550]
NEK5	#N/A	#N/A	2.20861	#N/A	#N/A	#N/A	#N/A	#N/A	#N/A	#N/A	#N/A	#N/A	0.822469	#N/A	0.957169	#N/A	#N/A	#N/A	2.06781	#N/A	4	ENSG00000197168	NEK5	protein_coding	NIMA related kinase 5 [Source:HGNC Symbol;Acc:HGNC:7748]
CHAC2	#N/A	0.834414	3.26847	0.820846	#N/A	#N/A	#N/A	#N/A	#N/A	#N/A	#N/A	#N/A	#N/A	#N/A	#N/A	#N/A	#N/A	#N/A	3.97615	#N/A	4	ENSG00000143942	CHAC2	protein_coding	ChaC glutathione specific gamma-glutamylcyclotransferase 2 [Source:HGNC Symbol;Acc:HGNC:32363]
AMACR	#N/A	0.820792	#N/A	#N/A	1.44823	#N/A	#N/A	#N/A	#N/A	#N/A	#N/A	#N/A	1.24231	#N/A	#N/A	#N/A	#N/A	#N/A	1.24627	#N/A	4	ENSG00000242110	AMACR	protein_coding	alpha-methylacyl-CoA racemase [Source:HGNC Symbol;Acc:HGNC:451]
#259539	#N/A	#N/A	0.978471	0.820568	#N/A	#N/A	#N/A	#N/A	#N/A	#N/A	#N/A	#N/A	1.03406	#N/A	#N/A	#N/A	#N/A	#N/A	3.1658	#N/A	4	ENSG00000259539		lncRNA	novel transcript
SPATA32	#N/A	#N/A	1.0973	0.820479	#N/A	#N/A	#N/A	#N/A	#N/A	#N/A	#N/A	1.15091	#N/A	#N/A	#N/A	#N/A	#N/A	#N/A	2.54006	#N/A	4	ENSG00000184361	SPATA32	protein_coding	spermatogenesis associated 32 [Source:HGNC Symbol;Acc:HGNC:26349]
EXO5-DT	#N/A	#N/A	1.36035	0.867976	#N/A	#N/A	#N/A	#N/A	#N/A	#N/A	#N/A	#N/A	0.81854	#N/A	#N/A	#N/A	#N/A	#N/A	5.4211	#N/A	4	ENSG00000238287	EXO5-DT	lncRNA	EXO5 divergent transcript [Source:HGNC Symbol;Acc:HGNC:55647]
RRS1	#N/A	1.57738	#N/A	#N/A	#N/A	#N/A	#N/A	#N/A	#N/A	#N/A	#N/A	#N/A	#N/A	#N/A	#N/A	0.817851	1.714	#N/A	0.902663	#N/A	4	ENSG00000179041	RRS1	protein_coding	ribosome biogenesis regulator 1 homolog [Source:HGNC Symbol;Acc:HGNC:17083]
MYADM	#N/A	#N/A	#N/A	#N/A	#N/A	#N/A	2.36336	#N/A	#N/A	1.00888	#N/A	#N/A	#N/A	#N/A	#N/A	0.815984	#N/A	#N/A	3.03659	#N/A	4	ENSG00000179820	MYADM	protein_coding	myeloid associated differentiation marker [Source:HGNC Symbol;Acc:HGNC:7544]
ITM2A	#N/A	#N/A	6.99519	3.11413	#N/A	#N/A	#N/A	#N/A	#N/A	#N/A	#N/A	#N/A	2.81653	#N/A	#N/A	#N/A	#N/A	#N/A	0.813536	#N/A	4	ENSG00000078596	ITM2A	protein_coding	integral membrane protein 2A [Source:HGNC Symbol;Acc:HGNC:6173]
LCMT1-AS1	#N/A	#N/A	1.75737	0.811371	#N/A	#N/A	#N/A	#N/A	#N/A	#N/A	#N/A	#N/A	#N/A	#N/A	#N/A	#N/A	#N/A	0.964853	3.23096	#N/A	4	ENSG00000260448	LCMT1-AS1	lncRNA	LCMT1 antisense RNA 1 [Source:HGNC Symbol;Acc:HGNC:51177]
#287691	#N/A	#N/A	0.810098	#N/A	#N/A	#N/A	0.917277	#N/A	#N/A	#N/A	#N/A	#N/A	#N/A	#N/A	#N/A	#N/A	#N/A	1.28893	4.04211	#N/A	4	ENSG00000287691		lncRNA	novel transcript, antisense to RNF19B
MYD88	#N/A	#N/A	#N/A	#N/A	#N/A	1.60957	1.92516	#N/A	#N/A	#N/A	#N/A	#N/A	#N/A	#N/A	0.808899	#N/A	#N/A	#N/A	2.46544	#N/A	4	ENSG00000172936	MYD88	protein_coding	MYD88 innate immune signal transduction adaptor [Source:HGNC Symbol;Acc:HGNC:7562]
SCARF1#074660	#N/A	#N/A	#N/A	#N/A	#N/A	1.98659	0.80705	#N/A	#N/A	#N/A	3.17133	#N/A	#N/A	#N/A	#N/A	1.04062	#N/A	#N/A	#N/A	#N/A	4	ENSG00000074660	SCARF1	protein_coding	scavenger receptor class F member 1 [Source:HGNC Symbol;Acc:HGNC:16820]
ARHGAP11A-DT	#N/A	#N/A	1.08983	0.806505	#N/A	#N/A	#N/A	0.93367	#N/A	#N/A	#N/A	#N/A	#N/A	#N/A	#N/A	#N/A	#N/A	#N/A	3.75828	#N/A	4	ENSG00000262728	ARHGAP11A-DT	lncRNA	ARHGAP11A divergent transcript [Source:HGNC Symbol;Acc:HGNC:56188]
ZMAT3	#N/A	#N/A	#N/A	#N/A	#N/A	#N/A	#N/A	#N/A	#N/A	#N/A	#N/A	#N/A	0.914281	#N/A	#N/A	#N/A	0.928759	0.805773	2.46203	#N/A	4	ENSG00000172667	ZMAT3	protein_coding	zinc finger matrin-type 3 [Source:HGNC Symbol;Acc:HGNC:29983]
BTN3A3	#N/A	#N/A	#N/A	#N/A	#N/A	#N/A	#N/A	#N/A	#N/A	#N/A	#N/A	#N/A	0.804868	#N/A	#N/A	#N/A	0.993529	#N/A	4.0901	1.98632	4	ENSG00000111801	BTN3A3	protein_coding	butyrophilin subfamily 3 member A3 [Source:HGNC Symbol;Acc:HGNC:1140]
ZNF14	#N/A	#N/A	1.62197	0.802994	#N/A	#N/A	#N/A	#N/A	#N/A	#N/A	#N/A	#N/A	0.932652	#N/A	#N/A	#N/A	#N/A	#N/A	6.74749	#N/A	4	ENSG00000105708	ZNF14	protein_coding	zinc finger protein 14 [Source:HGNC Symbol;Acc:HGNC:12924]
SLC3A1	#N/A	#N/A	2.65893	0.919568	#N/A	#N/A	#N/A	#N/A	#N/A	#N/A	#N/A	#N/A	0.802587	#N/A	#N/A	#N/A	#N/A	#N/A	4.9306	#N/A	4	ENSG00000138079	SLC3A1	protein_coding	solute carrier family 3 member 1 [Source:HGNC Symbol;Acc:HGNC:11025]
#271553	#N/A	#N/A	0.802539	1.2585	#N/A	#N/A	#N/A	#N/A	#N/A	#N/A	#N/A	#N/A	1.24954	#N/A	#N/A	#N/A	#N/A	#N/A	0.883352	#N/A	4	ENSG00000271553		lncRNA	novel transcript
CCNF	#N/A	#N/A	1.49723	#N/A	#N/A	#N/A	0.802046	#N/A	#N/A	#N/A	#N/A	#N/A	1.64174	#N/A	#N/A	#N/A	#N/A	#N/A	1.91323	#N/A	4	ENSG00000162063	CCNF	protein_coding	cyclin F [Source:HGNC Symbol;Acc:HGNC:1591]
ZNF354C	#N/A	#N/A	1.13545	0.801954	#N/A	#N/A	#N/A	#N/A	#N/A	#N/A	#N/A	#N/A	#N/A	#N/A	#N/A	#N/A	1.0488	#N/A	4.50961	#N/A	4	ENSG00000177932	ZNF354C	protein_coding	zinc finger protein 354C [Source:HGNC Symbol;Acc:HGNC:16736]
CCND2	#N/A	#N/A	1.23475	2.75524	#N/A	#N/A	#N/A	#N/A	#N/A	#N/A	#N/A	#N/A	#N/A	#N/A	#N/A	#N/A	0.79991	#N/A	4.27843	#N/A	4	ENSG00000118971	CCND2	protein_coding	cyclin D2 [Source:HGNC Symbol;Acc:HGNC:1583]
LINC02641	#N/A	#N/A	2.61842	1.66695	#N/A	#N/A	#N/A	#N/A	#N/A	#N/A	#N/A	#N/A	1.35223	#N/A	#N/A	#N/A	#N/A	#N/A	0.798842	#N/A	4	ENSG00000230131	LINC02641	lncRNA	long intergenic non-protein coding RNA 2641 [Source:HGNC Symbol;Acc:HGNC:54125]
#269066	#N/A	#N/A	#N/A	#N/A	#N/A	#N/A	1.19355	1.26207	#N/A	#N/A	#N/A	1.00671	#N/A	#N/A	#N/A	#N/A	#N/A	#N/A	0.797103	#N/A	4	ENSG00000269066		lncRNA	novel transcript, antisense MYO9B
SNAI3	#N/A	#N/A	0.796711	1.44422	#N/A	#N/A	#N/A	#N/A	#N/A	#N/A	#N/A	#N/A	#N/A	1.12991	#N/A	#N/A	#N/A	#N/A	5.16181	#N/A	4	ENSG00000185669	SNAI3	protein_coding	snail family transcriptional repressor 3 [Source:HGNC Symbol;Acc:HGNC:18411]
#287146	#N/A	#N/A	1.60538	1.31588	#N/A	#N/A	#N/A	#N/A	#N/A	#N/A	#N/A	1.44355	#N/A	#N/A	#N/A	#N/A	#N/A	#N/A	0.794663	#N/A	4	ENSG00000287146		lncRNA	novel transcript
OSMR	#N/A	#N/A	3.54015	0.792205	#N/A	#N/A	#N/A	#N/A	#N/A	#N/A	#N/A	1.12784	#N/A	#N/A	#N/A	#N/A	#N/A	#N/A	3.50167	#N/A	4	ENSG00000145623	OSMR	protein_coding	oncostatin M receptor [Source:HGNC Symbol;Acc:HGNC:8507]
#233330	#N/A	#N/A	2.30844	0.818003	#N/A	#N/A	#N/A	#N/A	#N/A	#N/A	#N/A	1.60067	#N/A	#N/A	#N/A	#N/A	#N/A	#N/A	0.790084	#N/A	4	ENSG00000233330		lncRNA	novel transcript
#269807	#N/A	#N/A	1.19938	#N/A	#N/A	#N/A	#N/A	#N/A	#N/A	#N/A	0.789655	0.852377	#N/A	#N/A	#N/A	#N/A	#N/A	#N/A	1.52329	#N/A	4	ENSG00000269807		lncRNA	novel transcript, antisense to MPND
TMCC1-DT	#N/A	#N/A	#N/A	1.42383	#N/A	0.789298	#N/A	0.924669	2.07284	#N/A	#N/A	#N/A	#N/A	#N/A	#N/A	#N/A	#N/A	#N/A	#N/A	#N/A	4	ENSG00000271270	TMCC1-DT	lncRNA	TMCC1 divergent transcript [Source:HGNC Symbol;Acc:HGNC:49060]
#228737	#N/A	#N/A	1.38606	#N/A	#N/A	#N/A	#N/A	1.00755	#N/A	#N/A	#N/A	0.788753	#N/A	#N/A	#N/A	#N/A	#N/A	#N/A	2.27305	#N/A	4	ENSG00000228737		lncRNA	novel transcript
TULP3	#N/A	#N/A	1.04175	0.788227	#N/A	#N/A	#N/A	#N/A	#N/A	#N/A	#N/A	#N/A	1.1649	#N/A	#N/A	#N/A	#N/A	#N/A	5.34288	#N/A	4	ENSG00000078246	TULP3	protein_coding	TUB like protein 3 [Source:HGNC Symbol;Acc:HGNC:12425]
#232811	#N/A	0.786528	3.10873	1.37716	#N/A	#N/A	#N/A	#N/A	#N/A	#N/A	#N/A	#N/A	#N/A	#N/A	#N/A	#N/A	#N/A	#N/A	1.32219	#N/A	4	ENSG00000232811		lncRNA	novel transcript
#235085	#N/A	#N/A	3.24072	0.969983	#N/A	#N/A	#N/A	#N/A	#N/A	#N/A	#N/A	0.786497	#N/A	#N/A	#N/A	#N/A	#N/A	#N/A	4.41037	#N/A	4	ENSG00000235085		lncRNA	novel transcript, antisense to PELP1
CTBP1-AS	#N/A	#N/A	1.74033	#N/A	#N/A	#N/A	#N/A	0.91599	#N/A	#N/A	#N/A	0.784344	#N/A	#N/A	#N/A	#N/A	#N/A	#N/A	1.90631	#N/A	4	ENSG00000280927	CTBP1-AS	lncRNA	CTBP1 antisense RNA [Source:HGNC Symbol;Acc:HGNC:48337]
LINC02193	#N/A	#N/A	#N/A	#N/A	#N/A	#N/A	#N/A	#N/A	#N/A	#N/A	1.1044	0.783165	0.980048	#N/A	#N/A	#N/A	#N/A	#N/A	1.2669	#N/A	4	ENSG00000260923	LINC02193	lncRNA	long intergenic non-protein coding RNA 2193 [Source:HGNC Symbol;Acc:HGNC:53055]
FBXO32	#N/A	#N/A	1.3121	0.781848	#N/A	#N/A	#N/A	#N/A	#N/A	#N/A	#N/A	#N/A	1.54539	#N/A	#N/A	#N/A	#N/A	#N/A	5.97075	#N/A	4	ENSG00000156804	FBXO32	protein_coding	F-box protein 32 [Source:HGNC Symbol;Acc:HGNC:16731]
#267274	#N/A	#N/A	1.24189	#N/A	#N/A	#N/A	#N/A	0.945896	#N/A	#N/A	0.781469	#N/A	#N/A	#N/A	#N/A	#N/A	#N/A	#N/A	2.02003	#N/A	4	ENSG00000267274		lncRNA	novel transcript, sense overlapping with ZNF700
CCDC7	#N/A	#N/A	1.80374	0.780446	#N/A	#N/A	#N/A	#N/A	#N/A	#N/A	#N/A	#N/A	1.13423	#N/A	#N/A	#N/A	#N/A	#N/A	8.32111	#N/A	4	ENSG00000216937	CCDC7	protein_coding	coiled-coil domain containing 7 [Source:HGNC Symbol;Acc:HGNC:26533]
TOM1L1	#N/A	#N/A	2.58259	1.00406	#N/A	#N/A	#N/A	#N/A	#N/A	#N/A	#N/A	#N/A	0.78007	#N/A	#N/A	#N/A	#N/A	#N/A	4.29306	#N/A	4	ENSG00000141198	TOM1L1	protein_coding	target of myb1 like 1 membrane trafficking protein [Source:HGNC Symbol;Acc:HGNC:11983]
#286369	#N/A	0.779077	#N/A	#N/A	#N/A	#N/A	#N/A	#N/A	1.05756	1.04777	1.60114	#N/A	#N/A	#N/A	#N/A	#N/A	#N/A	#N/A	#N/A	#N/A	4	ENSG00000286369		lncRNA	novel transcript
SPRED1	#N/A	#N/A	#N/A	#N/A	#N/A	3.37199	4.70985	5.02403	#N/A	#N/A	#N/A	#N/A	#N/A	#N/A	#N/A	#N/A	#N/A	#N/A	0.779009	#N/A	4	ENSG00000166068	SPRED1	protein_coding	sprouty related EVH1 domain containing 1 [Source:HGNC Symbol;Acc:HGNC:20249]
UBE2T	#N/A	1.20078	5.2973	#N/A	#N/A	#N/A	#N/A	#N/A	#N/A	#N/A	#N/A	#N/A	1.35536	#N/A	#N/A	#N/A	#N/A	#N/A	0.775692	#N/A	4	ENSG00000077152	UBE2T	protein_coding	ubiquitin conjugating enzyme E2 T [Source:HGNC Symbol;Acc:HGNC:25009]
CETN3	#N/A	1.4358	#N/A	#N/A	#N/A	#N/A	#N/A	#N/A	0.829983	0.773168	#N/A	#N/A	#N/A	#N/A	#N/A	#N/A	#N/A	#N/A	3.17155	#N/A	4	ENSG00000153140	CETN3	protein_coding	centrin 3 [Source:HGNC Symbol;Acc:HGNC:1868]
#227033	#N/A	#N/A	2.62318	#N/A	#N/A	#N/A	#N/A	#N/A	#N/A	#N/A	#N/A	0.98173	0.773127	#N/A	#N/A	#N/A	#N/A	#N/A	6.43733	#N/A	4	ENSG00000227033		lncRNA	novel transcript
#285530	#N/A	#N/A	2.48802	#N/A	#N/A	#N/A	#N/A	#N/A	#N/A	#N/A	#N/A	0.84262	0.773088	#N/A	#N/A	#N/A	#N/A	#N/A	5.01419	#N/A	4	ENSG00000285530		lncRNA	novel transcript, antisense to DBT
WDR5B	#N/A	0.772344	#N/A	0.905778	#N/A	#N/A	#N/A	#N/A	#N/A	0.968039	#N/A	#N/A	#N/A	#N/A	#N/A	#N/A	#N/A	#N/A	1.14858	#N/A	4	ENSG00000196981	WDR5B	protein_coding	WD repeat domain 5B [Source:HGNC Symbol;Acc:HGNC:17826]
H1-3	#N/A	1.06976	2.51328	0.772093	#N/A	#N/A	#N/A	#N/A	#N/A	#N/A	#N/A	#N/A	#N/A	#N/A	#N/A	#N/A	#N/A	#N/A	6.38201	#N/A	4	ENSG00000124575	H1-3	protein_coding	H1.3 linker histone, cluster member [Source:HGNC Symbol;Acc:HGNC:4717]
ZFP1#184517	#N/A	0.771478	0.847723	#N/A	#N/A	#N/A	#N/A	#N/A	#N/A	#N/A	#N/A	#N/A	#N/A	#N/A	#N/A	#N/A	1.36564	#N/A	3.67623	#N/A	4	ENSG00000184517	ZFP1	protein_coding	ZFP1 zinc finger protein [Source:HGNC Symbol;Acc:HGNC:23328]
COPG2IT1	#N/A	#N/A	2.06748	#N/A	#N/A	#N/A	#N/A	0.771329	#N/A	#N/A	#N/A	1.43138	#N/A	#N/A	#N/A	#N/A	#N/A	#N/A	4.57756	#N/A	4	ENSG00000286214	COPG2IT1	lncRNA	COPG2 imprinted transcript 1 [Source:HGNC Symbol;Acc:HGNC:2238]
CSRNP1	#N/A	#N/A	#N/A	#N/A	#N/A	#N/A	0.815723	#N/A	#N/A	0.770455	0.797675	#N/A	#N/A	#N/A	#N/A	#N/A	#N/A	#N/A	1.05557	#N/A	4	ENSG00000144655	CSRNP1	protein_coding	cysteine and serine rich nuclear protein 1 [Source:HGNC Symbol;Acc:HGNC:14300]
LINC01309	#N/A	#N/A	1.59365	#N/A	#N/A	#N/A	#N/A	#N/A	#N/A	#N/A	#N/A	0.768914	#N/A	#N/A	0.920837	#N/A	#N/A	#N/A	3.28561	#N/A	4	ENSG00000234551	LINC01309	lncRNA	long intergenic non-protein coding RNA 1309 [Source:HGNC Symbol;Acc:HGNC:50497]
CDPF1	#N/A	1.1838	#N/A	#N/A	0.992234	#N/A	#N/A	#N/A	#N/A	0.768872	#N/A	#N/A	#N/A	#N/A	#N/A	#N/A	#N/A	#N/A	0.812403	#N/A	4	ENSG00000205643	CDPF1	protein_coding	cysteine rich DPF motif domain containing 1 [Source:HGNC Symbol;Acc:HGNC:33710]
TUBE1	#N/A	#N/A	1.12629	0.825855	#N/A	#N/A	#N/A	#N/A	#N/A	#N/A	#N/A	#N/A	0.767526	#N/A	#N/A	#N/A	#N/A	#N/A	4.42715	#N/A	4	ENSG00000074935	TUBE1	protein_coding	tubulin epsilon 1 [Source:HGNC Symbol;Acc:HGNC:20775]
NRIP2	#N/A	#N/A	1.85055	#N/A	#N/A	#N/A	#N/A	#N/A	#N/A	#N/A	0.767227	0.85795	#N/A	#N/A	#N/A	#N/A	#N/A	#N/A	1.70652	#N/A	4	ENSG00000053702	NRIP2	protein_coding	nuclear receptor interacting protein 2 [Source:HGNC Symbol;Acc:HGNC:23078]
#268087	#N/A	#N/A	1.48889	#N/A	#N/A	#N/A	#N/A	#N/A	#N/A	#N/A	0.76493	1.31407	#N/A	#N/A	#N/A	#N/A	#N/A	#N/A	1.12831	#N/A	4	ENSG00000268087		lncRNA	novel transcript
N6AMT1	#N/A	#N/A	0.981241	0.764622	#N/A	#N/A	#N/A	#N/A	#N/A	#N/A	#N/A	#N/A	#N/A	#N/A	#N/A	#N/A	#N/A	1.0265	3.08943	#N/A	4	ENSG00000156239	N6AMT1	protein_coding	N-6 adenine-specific DNA methyltransferase 1 [Source:HGNC Symbol;Acc:HGNC:16021]
CAMKK1	#N/A	#N/A	#N/A	#N/A	#N/A	#N/A	#N/A	#N/A	#N/A	#N/A	1.17381	#N/A	#N/A	2.21031	#N/A	0.76398	#N/A	#N/A	2.28919	#N/A	4	ENSG00000004660	CAMKK1	protein_coding	calcium/calmodulin dependent protein kinase kinase 1 [Source:HGNC Symbol;Acc:HGNC:1469]
PTPRC#081237	#N/A	#N/A	#N/A	#N/A	#N/A	#N/A	#N/A	#N/A	#N/A	#N/A	#N/A	#N/A	#N/A	#N/A	#N/A	#N/A	0.943629	0.76386	6.46694	1.15382	4	ENSG00000081237	PTPRC	protein_coding	protein tyrosine phosphatase receptor type C [Source:HGNC Symbol;Acc:HGNC:9666]
SPAG6	#N/A	0.763402	1.30129	#N/A	#N/A	#N/A	#N/A	#N/A	#N/A	#N/A	#N/A	#N/A	1.29755	#N/A	#N/A	#N/A	#N/A	#N/A	2.80242	#N/A	4	ENSG00000077327	SPAG6	protein_coding	sperm associated antigen 6 [Source:HGNC Symbol;Acc:HGNC:11215]
PDCD4-AS1	#N/A	1.33588	#N/A	#N/A	#N/A	#N/A	#N/A	#N/A	#N/A	1.08433	#N/A	#N/A	#N/A	#N/A	#N/A	0.762864	0.798556	#N/A	#N/A	#N/A	4	ENSG00000203497	PDCD4-AS1	lncRNA	PDCD4 antisense RNA 1 [Source:HGNC Symbol;Acc:HGNC:27425]
DPP9-AS1	#N/A	#N/A	1.60053	#N/A	#N/A	#N/A	#N/A	0.761945	#N/A	#N/A	#N/A	1.01226	#N/A	#N/A	#N/A	#N/A	#N/A	#N/A	2.3198	#N/A	4	ENSG00000205790	DPP9-AS1	lncRNA	DPP9 antisense RNA 1 [Source:HGNC Symbol;Acc:HGNC:50706]
CTSF	#N/A	#N/A	2.28644	2.70259	#N/A	#N/A	#N/A	#N/A	#N/A	#N/A	#N/A	#N/A	2.10244	#N/A	#N/A	#N/A	#N/A	#N/A	0.757681	#N/A	4	ENSG00000174080	CTSF	protein_coding	cathepsin F [Source:HGNC Symbol;Acc:HGNC:2531]
CCDC127	#N/A	1.26521	#N/A	#N/A	#N/A	#N/A	#N/A	#N/A	#N/A	#N/A	#N/A	#N/A	0.757673	#N/A	#N/A	#N/A	1.6733	#N/A	2.20554	#N/A	4	ENSG00000164366	CCDC127	protein_coding	coiled-coil domain containing 127 [Source:HGNC Symbol;Acc:HGNC:30520]
#287494	#N/A	#N/A	#N/A	#N/A	#N/A	0.938141	2.56728	1.98228	#N/A	#N/A	#N/A	#N/A	#N/A	#N/A	#N/A	#N/A	#N/A	#N/A	0.757489	#N/A	4	ENSG00000287494		lncRNA	novel transcript
#287454	#N/A	#N/A	2.34885	1.31502	#N/A	#N/A	#N/A	#N/A	#N/A	#N/A	#N/A	#N/A	#N/A	#N/A	#N/A	0.993831	#N/A	#N/A	0.756769	#N/A	4	ENSG00000287454		lncRNA	novel transcript, antisense to ELK3
FZD6	#N/A	0.754264	4.36791	1.23611	#N/A	#N/A	#N/A	#N/A	#N/A	#N/A	#N/A	#N/A	#N/A	#N/A	#N/A	#N/A	#N/A	#N/A	2.3327	#N/A	4	ENSG00000164930	FZD6	protein_coding	frizzled class receptor 6 [Source:HGNC Symbol;Acc:HGNC:4044]
WNT5B	#N/A	#N/A	0.755835	0.782445	#N/A	#N/A	#N/A	#N/A	#N/A	#N/A	#N/A	0.753347	#N/A	#N/A	#N/A	#N/A	#N/A	#N/A	2.59377	#N/A	4	ENSG00000111186	WNT5B	protein_coding	Wnt family member 5B [Source:HGNC Symbol;Acc:HGNC:16265]
RRM2	#N/A	#N/A	4.61313	#N/A	#N/A	1.363	1.59993	#N/A	#N/A	#N/A	#N/A	#N/A	#N/A	#N/A	#N/A	#N/A	#N/A	#N/A	0.752848	#N/A	4	ENSG00000171848	RRM2	protein_coding	ribonucleotide reductase regulatory subunit M2 [Source:HGNC Symbol;Acc:HGNC:10452]
KIF3A	#N/A	#N/A	2.04134	0.752627	#N/A	#N/A	#N/A	#N/A	#N/A	#N/A	#N/A	#N/A	1.10921	#N/A	#N/A	#N/A	#N/A	#N/A	5.80863	#N/A	4	ENSG00000131437	KIF3A	protein_coding	kinesin family member 3A [Source:HGNC Symbol;Acc:HGNC:6319]
APBA3	#N/A	#N/A	0.779279	1.32003	#N/A	#N/A	#N/A	#N/A	#N/A	#N/A	#N/A	#N/A	0.752568	#N/A	#N/A	#N/A	#N/A	#N/A	4.76657	#N/A	4	ENSG00000011132	APBA3	protein_coding	amyloid beta precursor protein binding family A member 3 [Source:HGNC Symbol;Acc:HGNC:580]
#267219	#N/A	#N/A	1.60521	#N/A	#N/A	#N/A	#N/A	#N/A	#N/A	#N/A	0.750636	1.2563	#N/A	#N/A	#N/A	1.12714	#N/A	#N/A	#N/A	#N/A	4	ENSG00000267219		lncRNA	novel transcript, antisense to KIAA0355
SOX6	#N/A	#N/A	2.29833	#N/A	#N/A	#N/A	#N/A	0.747311	#N/A	#N/A	#N/A	0.979174	#N/A	#N/A	#N/A	#N/A	#N/A	#N/A	2.74878	#N/A	4	ENSG00000110693	SOX6	protein_coding	SRY-box transcription factor 6 [Source:HGNC Symbol;Acc:HGNC:16421]
#286782	#N/A	0.747186	1.97178	1.1437	#N/A	#N/A	#N/A	#N/A	0.990845	#N/A	#N/A	#N/A	#N/A	#N/A	#N/A	#N/A	#N/A	#N/A	#N/A	#N/A	4	ENSG00000286782		lncRNA	novel transcript
CDC42BPG	#N/A	#N/A	6.42452	2.06886	#N/A	#N/A	#N/A	#N/A	#N/A	#N/A	#N/A	#N/A	1.76543	#N/A	#N/A	#N/A	#N/A	#N/A	0.745242	#N/A	4	ENSG00000171219	CDC42BPG	protein_coding	CDC42 binding protein kinase gamma [Source:HGNC Symbol;Acc:HGNC:29829]
#286018	#N/A	#N/A	2.23747	0.744055	#N/A	#N/A	#N/A	#N/A	#N/A	#N/A	#N/A	0.780473	#N/A	#N/A	#N/A	#N/A	#N/A	#N/A	3.52011	#N/A	4	ENSG00000286018		lncRNA	novel transcript, antisense to CCT8
ADGRB2	#N/A	#N/A	1.71202	2.54578	#N/A	#N/A	2.17451	#N/A	#N/A	#N/A	#N/A	#N/A	0.74334	#N/A	#N/A	#N/A	#N/A	#N/A	#N/A	#N/A	4	ENSG00000121753	ADGRB2	protein_coding	adhesion G protein-coupled receptor B2 [Source:HGNC Symbol;Acc:HGNC:944]
MIR2052HG	#N/A	#N/A	3.81551	#N/A	#N/A	#N/A	#N/A	#N/A	#N/A	#N/A	#N/A	#N/A	4.89553	#N/A	#N/A	2.1488	#N/A	#N/A	0.743136	#N/A	4	ENSG00000254349	MIR2052HG	lncRNA	MIR2052 host gene [Source:HGNC Symbol;Acc:HGNC:51555]
MMAB	#N/A	#N/A	1.12915	1.08438	#N/A	#N/A	#N/A	#N/A	0.743005	#N/A	#N/A	#N/A	#N/A	#N/A	#N/A	#N/A	#N/A	#N/A	4.59818	#N/A	4	ENSG00000139428	MMAB	protein_coding	metabolism of cobalamin associated B [Source:HGNC Symbol;Acc:HGNC:19331]
MAGED2	#N/A	1.68578	0.741112	#N/A	#N/A	#N/A	#N/A	#N/A	#N/A	#N/A	#N/A	#N/A	0.991675	#N/A	#N/A	#N/A	2.09557	#N/A	#N/A	#N/A	4	ENSG00000102316	MAGED2	protein_coding	MAGE family member D2 [Source:HGNC Symbol;Acc:HGNC:16353]
BNIP3	#N/A	#N/A	0.740999	1.15537	#N/A	#N/A	#N/A	#N/A	#N/A	#N/A	#N/A	#N/A	0.814108	#N/A	#N/A	#N/A	#N/A	#N/A	2.29294	#N/A	4	ENSG00000176171	BNIP3	protein_coding	BCL2 interacting protein 3 [Source:HGNC Symbol;Acc:HGNC:1084]
TSEN34#170892	#N/A	#N/A	#N/A	#N/A	#N/A	0.753218	#N/A	#N/A	0.740189	0.796032	#N/A	#N/A	#N/A	#N/A	#N/A	#N/A	#N/A	#N/A	3.75392	#N/A	4	ENSG00000170892	TSEN34	protein_coding	tRNA splicing endonuclease subunit 34 [Source:HGNC Symbol;Acc:HGNC:15506]
CCNE2	#N/A	#N/A	1.84598	1.34153	#N/A	#N/A	#N/A	#N/A	#N/A	#N/A	#N/A	0.740046	#N/A	#N/A	#N/A	#N/A	#N/A	#N/A	2.20206	#N/A	4	ENSG00000175305	CCNE2	protein_coding	cyclin E2 [Source:HGNC Symbol;Acc:HGNC:1590]
SNAP25-AS1	#N/A	#N/A	3.02726	2.84389	#N/A	#N/A	#N/A	#N/A	#N/A	#N/A	#N/A	#N/A	1.93991	#N/A	#N/A	#N/A	#N/A	#N/A	0.738781	#N/A	4	ENSG00000227906	SNAP25-AS1	lncRNA	SNAP25 antisense RNA 1 [Source:HGNC Symbol;Acc:HGNC:44312]
#260167	#N/A	#N/A	0.738702	0.861009	#N/A	#N/A	#N/A	#N/A	#N/A	#N/A	#N/A	1.15059	#N/A	#N/A	#N/A	#N/A	#N/A	#N/A	1.62069	#N/A	4	ENSG00000260167		lncRNA	novel transcript, antisense to ZNF689
DGKK	#N/A	#N/A	0.87135	0.902229	#N/A	1.10243	#N/A	0.73718	#N/A	#N/A	#N/A	#N/A	#N/A	#N/A	#N/A	#N/A	#N/A	#N/A	#N/A	#N/A	4	ENSG00000274588	DGKK	protein_coding	diacylglycerol kinase kappa [Source:HGNC Symbol;Acc:HGNC:32395]
SERPINE2	#N/A	#N/A	3.06963	3.0923	#N/A	#N/A	#N/A	#N/A	#N/A	1.22994	#N/A	#N/A	#N/A	#N/A	0.735482	#N/A	#N/A	#N/A	#N/A	#N/A	4	ENSG00000135919	SERPINE2	protein_coding	serpin family E member 2 [Source:HGNC Symbol;Acc:HGNC:8951]
LDHAL6A	#N/A	#N/A	3.18446	0.759769	#N/A	#N/A	#N/A	#N/A	#N/A	#N/A	#N/A	0.735002	#N/A	#N/A	#N/A	#N/A	#N/A	#N/A	3.96422	#N/A	4	ENSG00000166800	LDHAL6A	protein_coding	lactate dehydrogenase A like 6A [Source:HGNC Symbol;Acc:HGNC:28335]
CLUAP1	#N/A	#N/A	1.22746	1.09317	#N/A	#N/A	#N/A	#N/A	#N/A	#N/A	#N/A	#N/A	0.732516	#N/A	#N/A	#N/A	#N/A	#N/A	5.63658	#N/A	4	ENSG00000103351	CLUAP1	protein_coding	clusterin associated protein 1 [Source:HGNC Symbol;Acc:HGNC:19009]
DDX28	#N/A	1.52584	#N/A	#N/A	1.0061	#N/A	1.04779	#N/A	#N/A	#N/A	#N/A	#N/A	#N/A	#N/A	#N/A	#N/A	#N/A	#N/A	0.732261	#N/A	4	ENSG00000182810	DDX28	protein_coding	DEAD-box helicase 28 [Source:HGNC Symbol;Acc:HGNC:17330]
SPIN2A	#N/A	#N/A	2.66813	1.00147	#N/A	#N/A	#N/A	#N/A	#N/A	#N/A	0.935252	#N/A	#N/A	#N/A	#N/A	#N/A	#N/A	#N/A	0.731546	#N/A	4	ENSG00000147059	SPIN2A	protein_coding	spindlin family member 2A [Source:HGNC Symbol;Acc:HGNC:20694]
#286168	#N/A	#N/A	2.06258	#N/A	#N/A	#N/A	#N/A	#N/A	#N/A	1.19054	#N/A	1.08778	0.731118	#N/A	#N/A	#N/A	#N/A	#N/A	#N/A	#N/A	4	ENSG00000286168		lncRNA	novel transcript, antisense to TFRC
#286652	#N/A	0.729117	2.28015	1.65808	#N/A	#N/A	#N/A	#N/A	#N/A	#N/A	#N/A	#N/A	#N/A	#N/A	#N/A	#N/A	#N/A	#N/A	0.911229	#N/A	4	ENSG00000286652		lncRNA	novel transcript
TRIM32	#N/A	#N/A	1.77377	3.13737	#N/A	#N/A	#N/A	#N/A	#N/A	#N/A	#N/A	#N/A	1.1185	#N/A	#N/A	#N/A	#N/A	#N/A	0.728783	#N/A	4	ENSG00000119401	TRIM32	protein_coding	tripartite motif containing 32 [Source:HGNC Symbol;Acc:HGNC:16380]
SRGAP2-AS1	#N/A	#N/A	0.827633	#N/A	#N/A	#N/A	#N/A	#N/A	#N/A	#N/A	#N/A	0.72876	#N/A	#N/A	#N/A	0.890885	#N/A	#N/A	5.0055	#N/A	4	ENSG00000230806	SRGAP2-AS1	lncRNA	SRGAP2 antisense RNA 1 [Source:HGNC Symbol;Acc:HGNC:40902]
EVC2	#N/A	#N/A	#N/A	2.86442	#N/A	#N/A	1.14001	#N/A	#N/A	#N/A	#N/A	#N/A	1.64469	#N/A	#N/A	#N/A	#N/A	#N/A	0.727492	#N/A	4	ENSG00000173040	EVC2	protein_coding	EvC ciliary complex subunit 2 [Source:HGNC Symbol;Acc:HGNC:19747]
H4C5	#N/A	1.07717	#N/A	#N/A	#N/A	#N/A	#N/A	#N/A	#N/A	#N/A	#N/A	#N/A	#N/A	#N/A	#N/A	0.727027	1.3733	#N/A	2.71772	#N/A	4	ENSG00000276966	H4C5	protein_coding	H4 clustered histone 5 [Source:HGNC Symbol;Acc:HGNC:4790]
NAIP#249437	#N/A	#N/A	#N/A	#N/A	#N/A	#N/A	#N/A	0.823756	#N/A	#N/A	0.72693	0.911649	#N/A	#N/A	#N/A	#N/A	#N/A	#N/A	5.14454	#N/A	4	ENSG00000249437	NAIP	protein_coding	NLR family apoptosis inhibitory protein [Source:HGNC Symbol;Acc:HGNC:7634]
GEMIN6	#N/A	1.02729	#N/A	#N/A	#N/A	#N/A	#N/A	#N/A	#N/A	#N/A	#N/A	#N/A	#N/A	#N/A	#N/A	0.726698	2.81131	#N/A	2.15763	#N/A	4	ENSG00000152147	GEMIN6	protein_coding	gem nuclear organelle associated protein 6 [Source:HGNC Symbol;Acc:HGNC:20044]
BOD1	#N/A	#N/A	#N/A	#N/A	#N/A	#N/A	#N/A	#N/A	#N/A	0.724579	#N/A	#N/A	#N/A	1.51872	#N/A	0.742813	#N/A	#N/A	2.69571	#N/A	4	ENSG00000145919	BOD1	protein_coding	biorientation of chromosomes in cell division 1 [Source:HGNC Symbol;Acc:HGNC:25114]
#245156	#N/A	#N/A	1.49955	#N/A	#N/A	#N/A	#N/A	0.980329	#N/A	#N/A	#N/A	0.724209	#N/A	#N/A	#N/A	#N/A	#N/A	#N/A	2.8537	#N/A	4	ENSG00000245156		lncRNA	novel transcript
NAAA	#N/A	#N/A	#N/A	#N/A	#N/A	#N/A	#N/A	#N/A	#N/A	#N/A	#N/A	#N/A	#N/A	#N/A	#N/A	0.864034	#N/A	0.723752	4.5623	1.65945	4	ENSG00000138744	NAAA	protein_coding	N-acylethanolamine acid amidase [Source:HGNC Symbol;Acc:HGNC:736]
PITPNM1	#N/A	#N/A	#N/A	#N/A	#N/A	#N/A	0.72196	#N/A	#N/A	#N/A	#N/A	#N/A	#N/A	#N/A	#N/A	#N/A	1.01673	1.05201	3.42614	#N/A	4	ENSG00000110697	PITPNM1	protein_coding	phosphatidylinositol transfer protein membrane associated 1 [Source:HGNC Symbol;Acc:HGNC:9003]
RNASEH2B-AS1	#N/A	#N/A	#N/A	#N/A	#N/A	#N/A	#N/A	#N/A	#N/A	0.721505	0.809176	#N/A	#N/A	#N/A	#N/A	1.2793	#N/A	#N/A	1.45362	#N/A	4	ENSG00000233672	RNASEH2B-AS1	lncRNA	RNASEH2B antisense RNA 1 [Source:HGNC Symbol;Acc:HGNC:39967]
AP4B1-AS1	#N/A	#N/A	2.07799	0.870725	#N/A	#N/A	#N/A	#N/A	#N/A	#N/A	#N/A	0.720753	#N/A	#N/A	#N/A	#N/A	#N/A	#N/A	3.62654	#N/A	4	ENSG00000226167	AP4B1-AS1	lncRNA	AP4B1 antisense RNA 1 [Source:HGNC Symbol;Acc:HGNC:44114]
TMED2-DT	#N/A	#N/A	2.72699	1.27839	#N/A	#N/A	#N/A	#N/A	#N/A	#N/A	0.885237	#N/A	#N/A	#N/A	#N/A	#N/A	#N/A	#N/A	0.718757	#N/A	4	ENSG00000247373	TMED2-DT	lncRNA	TMED2 divergent transcript [Source:HGNC Symbol;Acc:HGNC:53346]
LYG1	#N/A	#N/A	0.982634	1.43784	#N/A	#N/A	#N/A	#N/A	#N/A	#N/A	#N/A	0.718556	#N/A	#N/A	#N/A	#N/A	#N/A	#N/A	3.39013	#N/A	4	ENSG00000144214	LYG1	protein_coding	lysozyme g1 [Source:HGNC Symbol;Acc:HGNC:27014]
PTPN4	#N/A	#N/A	1.40609	0.717935	#N/A	#N/A	#N/A	#N/A	#N/A	#N/A	#N/A	#N/A	0.915201	#N/A	#N/A	#N/A	#N/A	#N/A	7.55998	#N/A	4	ENSG00000088179	PTPN4	protein_coding	protein tyrosine phosphatase non-receptor type 4 [Source:HGNC Symbol;Acc:HGNC:9656]
DTD1-AS1	#N/A	#N/A	2.6327	#N/A	#N/A	#N/A	#N/A	#N/A	#N/A	#N/A	#N/A	0.7168	#N/A	#N/A	#N/A	#N/A	1.16277	#N/A	3.40101	#N/A	4	ENSG00000233993	DTD1-AS1	lncRNA	DTD1 antisense RNA 1 [Source:HGNC Symbol;Acc:HGNC:40762]
EMC4	#N/A	1.01007	#N/A	#N/A	0.953916	#N/A	0.716393	#N/A	#N/A	#N/A	#N/A	#N/A	#N/A	#N/A	#N/A	#N/A	#N/A	#N/A	2.57256	#N/A	4	ENSG00000128463	EMC4	protein_coding	ER membrane protein complex subunit 4 [Source:HGNC Symbol;Acc:HGNC:28032]
APC2	#N/A	#N/A	1.1213	#N/A	#N/A	#N/A	#N/A	#N/A	#N/A	#N/A	0.716291	1.08098	#N/A	#N/A	#N/A	#N/A	#N/A	#N/A	2.34809	#N/A	4	ENSG00000115266	APC2	protein_coding	APC regulator of WNT signaling pathway 2 [Source:HGNC Symbol;Acc:HGNC:24036]
ERCC6L	#N/A	#N/A	2.52465	0.71265	#N/A	#N/A	#N/A	#N/A	#N/A	#N/A	#N/A	1.18634	#N/A	#N/A	#N/A	#N/A	#N/A	#N/A	4.07608	#N/A	4	ENSG00000186871	ERCC6L	protein_coding	ERCC excision repair 6 like, spindle assembly checkpoint helicase [Source:HGNC Symbol;Acc:HGNC:20794]
ZNF470	#N/A	0.72517	#N/A	0.822204	#N/A	#N/A	#N/A	#N/A	#N/A	0.710944	#N/A	#N/A	#N/A	#N/A	#N/A	#N/A	#N/A	#N/A	0.997761	#N/A	4	ENSG00000197016	ZNF470	protein_coding	zinc finger protein 470 [Source:HGNC Symbol;Acc:HGNC:22220]
KCNS3	#N/A	#N/A	0.737544	#N/A	#N/A	0.710241	#N/A	#N/A	#N/A	1.14714	0.824008	#N/A	#N/A	#N/A	#N/A	#N/A	#N/A	#N/A	#N/A	#N/A	4	ENSG00000170745	KCNS3	protein_coding	potassium voltage-gated channel modifier subfamily S member 3 [Source:HGNC Symbol;Acc:HGNC:6302]
HSD17B1-AS1	#N/A	1.56738	#N/A	#N/A	#N/A	1.58303	3.10702	#N/A	#N/A	#N/A	#N/A	#N/A	#N/A	#N/A	#N/A	#N/A	0.708426	#N/A	#N/A	#N/A	4	ENSG00000266962	HSD17B1-AS1	lncRNA	HSD17B1 antisense RNA 1 [Source:HGNC Symbol;Acc:HGNC:55314]
GPAT2	#N/A	0.940553	1.04055	1.19612	#N/A	#N/A	#N/A	#N/A	#N/A	#N/A	#N/A	#N/A	#N/A	#N/A	#N/A	#N/A	#N/A	#N/A	0.708041	#N/A	4	ENSG00000186281	GPAT2	protein_coding	glycerol-3-phosphate acyltransferase 2, mitochondrial [Source:HGNC Symbol;Acc:HGNC:27168]
C2orf27A	#N/A	#N/A	0.707893	#N/A	#N/A	#N/A	#N/A	#N/A	#N/A	#N/A	#N/A	#N/A	0.80628	#N/A	#N/A	#N/A	1.18519	#N/A	3.92709	#N/A	4	ENSG00000287151	C2orf27A	lncRNA	chromosome 2 open reading frame 27A [Source:HGNC Symbol;Acc:HGNC:25077]
ZFPM1	#N/A	#N/A	1.23682	0.915828	#N/A	#N/A	#N/A	#N/A	#N/A	#N/A	#N/A	#N/A	0.706332	#N/A	#N/A	#N/A	#N/A	#N/A	3.15121	#N/A	4	ENSG00000179588	ZFPM1	protein_coding	zinc finger protein, FOG family member 1 [Source:HGNC Symbol;Acc:HGNC:19762]
ANKZF1	#N/A	#N/A	0.707418	0.705823	#N/A	#N/A	#N/A	#N/A	#N/A	#N/A	#N/A	#N/A	0.760233	#N/A	#N/A	#N/A	#N/A	#N/A	4.64849	#N/A	4	ENSG00000163516	ANKZF1	protein_coding	ankyrin repeat and zinc finger peptidyl tRNA hydrolase 1 [Source:HGNC Symbol;Acc:HGNC:25527]
CCDC92#119242	#N/A	#N/A	0.705347	1.56828	#N/A	#N/A	#N/A	#N/A	#N/A	#N/A	#N/A	#N/A	0.787026	#N/A	#N/A	#N/A	#N/A	#N/A	0.943116	#N/A	4	ENSG00000119242	CCDC92	protein_coding	coiled-coil domain containing 92 [Source:HGNC Symbol;Acc:HGNC:29563]
C12orf73	#N/A	0.780436	1.20392	0.702517	#N/A	#N/A	#N/A	#N/A	#N/A	#N/A	#N/A	#N/A	#N/A	#N/A	#N/A	#N/A	#N/A	#N/A	4.9143	#N/A	4	ENSG00000204954	C12orf73	protein_coding	chromosome 12 open reading frame 73 [Source:HGNC Symbol;Acc:HGNC:34450]
SNAPC5	#N/A	0.751422	#N/A	#N/A	#N/A	#N/A	#N/A	#N/A	#N/A	#N/A	#N/A	#N/A	#N/A	0.985302	0.700839	#N/A	#N/A	#N/A	3.16033	#N/A	4	ENSG00000174446	SNAPC5	protein_coding	small nuclear RNA activating complex polypeptide 5 [Source:HGNC Symbol;Acc:HGNC:15484]
RASGRF2	#N/A	#N/A	3.3478	0.700502	#N/A	#N/A	#N/A	#N/A	#N/A	#N/A	#N/A	#N/A	1.03718	#N/A	#N/A	#N/A	#N/A	#N/A	5.3681	#N/A	4	ENSG00000113319	RASGRF2	protein_coding	Ras protein specific guanine nucleotide releasing factor 2 [Source:HGNC Symbol;Acc:HGNC:9876]
CDC42-IT1	#N/A	#N/A	#N/A	#N/A	#N/A	#N/A	#N/A	#N/A	#N/A	#N/A	0.699136	0.87023	#N/A	#N/A	0.962541	#N/A	#N/A	#N/A	4.92512	#N/A	4	ENSG00000230068	CDC42-IT1	lncRNA	CDC42 intronic transcript 1 [Source:HGNC Symbol;Acc:HGNC:41317]
ZBTB39	#N/A	0.738568	#N/A	1.0698	#N/A	#N/A	0.698786	#N/A	#N/A	#N/A	#N/A	#N/A	#N/A	#N/A	#N/A	#N/A	#N/A	#N/A	1.81619	#N/A	4	ENSG00000166860	ZBTB39	protein_coding	zinc finger and BTB domain containing 39 [Source:HGNC Symbol;Acc:HGNC:29014]
OVCH1	#N/A	#N/A	2.62116	0.697952	#N/A	#N/A	#N/A	#N/A	#N/A	#N/A	#N/A	#N/A	1.15777	#N/A	#N/A	#N/A	#N/A	#N/A	1.25843	#N/A	4	ENSG00000187950	OVCH1	protein_coding	ovochymase 1 [Source:HGNC Symbol;Acc:HGNC:23080]
#262312	#N/A	#N/A	2.38473	1.84055	#N/A	#N/A	#N/A	#N/A	#N/A	#N/A	#N/A	#N/A	1.67314	#N/A	#N/A	#N/A	#N/A	#N/A	0.697552	#N/A	4	ENSG00000262312		lncRNA	novel transcript, antisense to NLRC3
#284677	#N/A	#N/A	1.73623	#N/A	#N/A	#N/A	#N/A	#N/A	#N/A	#N/A	0.697393	1.47759	#N/A	#N/A	#N/A	#N/A	#N/A	#N/A	2.12941	#N/A	4	ENSG00000284677		lncRNA	novel transcript
#269102	#N/A	#N/A	1.98448	0.697083	#N/A	#N/A	#N/A	#N/A	#N/A	#N/A	#N/A	1.04034	#N/A	#N/A	#N/A	#N/A	#N/A	#N/A	2.94174	#N/A	4	ENSG00000269102		lncRNA	novel transcript, antisense to ZNF766 and ZNF480
CELF6	#N/A	#N/A	#N/A	1.86993	#N/A	#N/A	#N/A	0.694738	#N/A	#N/A	#N/A	0.826351	#N/A	#N/A	#N/A	#N/A	#N/A	#N/A	3.76997	#N/A	4	ENSG00000140488	CELF6	protein_coding	CUGBP Elav-like family member 6 [Source:HGNC Symbol;Acc:HGNC:14059]
CCDC51	#N/A	0.907875	#N/A	#N/A	#N/A	0.694404	0.873915	#N/A	#N/A	#N/A	#N/A	#N/A	#N/A	#N/A	#N/A	#N/A	#N/A	#N/A	0.793708	#N/A	4	ENSG00000164051	CCDC51	protein_coding	coiled-coil domain containing 51 [Source:HGNC Symbol;Acc:HGNC:25714]
SCOC-AS1	#N/A	0.694008	#N/A	#N/A	#N/A	#N/A	#N/A	#N/A	#N/A	1.20074	0.794584	#N/A	#N/A	#N/A	1.14573	#N/A	#N/A	#N/A	#N/A	#N/A	4	ENSG00000196951	SCOC-AS1	lncRNA	SCOC antisense RNA 1 [Source:HGNC Symbol;Acc:HGNC:50601]
FUNDC1	#N/A	1.62141	#N/A	#N/A	0.693499	#N/A	#N/A	#N/A	0.962814	1.48428	#N/A	#N/A	#N/A	#N/A	#N/A	#N/A	#N/A	#N/A	#N/A	#N/A	4	ENSG00000069509	FUNDC1	protein_coding	FUN14 domain containing 1 [Source:HGNC Symbol;Acc:HGNC:28746]
TCEAL3	#N/A	#N/A	#N/A	1.38077	#N/A	0.690996	#N/A	#N/A	#N/A	#N/A	#N/A	#N/A	#N/A	#N/A	#N/A	#N/A	1.46179	0.691521	#N/A	#N/A	4	ENSG00000196507	TCEAL3	protein_coding	transcription elongation factor A like 3 [Source:HGNC Symbol;Acc:HGNC:28247]
FBXO6	#N/A	#N/A	#N/A	#N/A	#N/A	0.691305	0.709951	0.69048	#N/A	#N/A	#N/A	#N/A	#N/A	#N/A	#N/A	#N/A	#N/A	#N/A	3.26001	#N/A	4	ENSG00000116663	FBXO6	protein_coding	F-box protein 6 [Source:HGNC Symbol;Acc:HGNC:13585]
SSBP1#106028	#N/A	0.732976	#N/A	#N/A	#N/A	#N/A	#N/A	#N/A	#N/A	#N/A	#N/A	#N/A	#N/A	#N/A	#N/A	#N/A	0.689901	0.710633	7.71515	#N/A	4	ENSG00000106028	SSBP1	protein_coding	single stranded DNA binding protein 1 [Source:HGNC Symbol;Acc:HGNC:11317]
RAB11FIP3#090565	#N/A	#N/A	1.10631	0.977046	#N/A	#N/A	#N/A	#N/A	#N/A	#N/A	#N/A	#N/A	0.689682	#N/A	#N/A	#N/A	#N/A	#N/A	3.82917	#N/A	4	ENSG00000090565	RAB11FIP3	protein_coding	RAB11 family interacting protein 3 [Source:HGNC Symbol;Acc:HGNC:17224]
GLOD4	#N/A	0.689563	#N/A	#N/A	#N/A	#N/A	#N/A	#N/A	#N/A	#N/A	#N/A	#N/A	#N/A	#N/A	#N/A	#N/A	1.13171	1.01154	3.2991	#N/A	4	ENSG00000167699	GLOD4	protein_coding	glyoxalase domain containing 4 [Source:HGNC Symbol;Acc:HGNC:14111]
LINC00488	#N/A	#N/A	2.25311	0.688476	#N/A	#N/A	#N/A	#N/A	#N/A	#N/A	#N/A	0.808219	#N/A	#N/A	#N/A	#N/A	#N/A	#N/A	2.5762	#N/A	4	ENSG00000214381	LINC00488	lncRNA	long intergenic non-protein coding RNA 488 [Source:HGNC Symbol;Acc:HGNC:32675]
LINC01483	#N/A	#N/A	1.78335	2.45939	#N/A	#N/A	#N/A	#N/A	#N/A	#N/A	#N/A	#N/A	#N/A	1.32174	#N/A	#N/A	#N/A	#N/A	0.687459	#N/A	4	ENSG00000227517	LINC01483	lncRNA	long intergenic non-protein coding RNA 1483 [Source:HGNC Symbol;Acc:HGNC:51130]
#286458	#N/A	#N/A	3.16132	1.07178	#N/A	#N/A	#N/A	#N/A	#N/A	#N/A	#N/A	#N/A	0.687313	#N/A	#N/A	#N/A	#N/A	#N/A	4.95509	#N/A	4	ENSG00000286458		lncRNA	novel transcript, antisense to AGBL3and CALD1
NCOA7-AS1	#N/A	0.683562	4.22536	1.13107	#N/A	#N/A	#N/A	#N/A	#N/A	#N/A	#N/A	#N/A	#N/A	#N/A	#N/A	#N/A	#N/A	#N/A	4.11502	#N/A	4	ENSG00000232131	NCOA7-AS1	lncRNA	NCOA7 antisense RNA 1 [Source:HGNC Symbol;Acc:HGNC:40954]
ZNF816	#N/A	0.742184	#N/A	#N/A	#N/A	#N/A	#N/A	#N/A	#N/A	#N/A	#N/A	#N/A	1.0896	1.39307	#N/A	#N/A	#N/A	#N/A	0.682067	#N/A	4	ENSG00000180257	ZNF816	protein_coding	zinc finger protein 816 [Source:HGNC Symbol;Acc:HGNC:26995]
LHX4	#N/A	#N/A	2.24585	#N/A	#N/A	#N/A	#N/A	#N/A	#N/A	#N/A	#N/A	0.681949	#N/A	1.01691	#N/A	#N/A	#N/A	#N/A	3.9779	#N/A	4	ENSG00000121454	LHX4	protein_coding	LIM homeobox 4 [Source:HGNC Symbol;Acc:HGNC:21734]
#222017	#N/A	#N/A	3.04987	1.33074	#N/A	#N/A	#N/A	#N/A	#N/A	#N/A	#N/A	#N/A	0.681091	#N/A	#N/A	#N/A	#N/A	#N/A	4.46724	#N/A	4	ENSG00000222017		lncRNA	novel transcript, antisense to BOLL
SNHG16	#N/A	#N/A	#N/A	0.704924	#N/A	#N/A	#N/A	#N/A	#N/A	#N/A	#N/A	#N/A	#N/A	#N/A	#N/A	0.680022	#N/A	0.73179	3.71519	#N/A	4	ENSG00000163597	SNHG16	lncRNA	small nucleolar RNA host gene 16 [Source:HGNC Symbol;Acc:HGNC:44352]
DNA2	#N/A	#N/A	0.827622	1.49097	#N/A	#N/A	#N/A	#N/A	#N/A	#N/A	#N/A	0.67977	#N/A	#N/A	#N/A	#N/A	#N/A	#N/A	4.74929	#N/A	4	ENSG00000138346	DNA2	protein_coding	DNA replication helicase/nuclease 2 [Source:HGNC Symbol;Acc:HGNC:2939]
TTC3-AS1	#N/A	#N/A	2.72714	#N/A	#N/A	#N/A	#N/A	#N/A	#N/A	#N/A	#N/A	0.67759	0.897522	#N/A	#N/A	#N/A	#N/A	#N/A	3.97818	#N/A	4	ENSG00000228677	TTC3-AS1	lncRNA	TTC3 antisense RNA 1 [Source:HGNC Symbol;Acc:HGNC:40595]
SMIM41	#N/A	#N/A	#N/A	#N/A	#N/A	1.3106	0.857405	0.676805	#N/A	#N/A	0.992974	#N/A	#N/A	#N/A	#N/A	#N/A	#N/A	#N/A	#N/A	#N/A	4	ENSG00000284791	SMIM41	protein_coding	small integral membrane protein 41 [Source:HGNC Symbol;Acc:HGNC:54075]
L2HGDH	#N/A	#N/A	1.98965	0.933858	#N/A	#N/A	#N/A	#N/A	#N/A	#N/A	#N/A	#N/A	0.676743	#N/A	#N/A	#N/A	#N/A	#N/A	5.8134	#N/A	4	ENSG00000087299	L2HGDH	protein_coding	L-2-hydroxyglutarate dehydrogenase [Source:HGNC Symbol;Acc:HGNC:20499]
#227704	#N/A	0.676287	1.42027	#N/A	#N/A	#N/A	#N/A	#N/A	#N/A	#N/A	#N/A	#N/A	#N/A	#N/A	1.31769	#N/A	#N/A	#N/A	1.32125	#N/A	4	ENSG00000227704		lncRNA	novel transcript
ANKRD36C	#N/A	#N/A	1.73217	2.31847	#N/A	#N/A	#N/A	#N/A	#N/A	#N/A	#N/A	#N/A	0.674267	#N/A	#N/A	#N/A	#N/A	#N/A	6.35179	#N/A	4	ENSG00000174501	ANKRD36C	protein_coding	ankyrin repeat domain 36C [Source:HGNC Symbol;Acc:HGNC:32946]
SDR42E2	#N/A	#N/A	0.755979	1.02424	#N/A	#N/A	#N/A	#N/A	#N/A	#N/A	#N/A	#N/A	#N/A	#N/A	#N/A	0.673419	#N/A	#N/A	3.43038	#N/A	4	ENSG00000183921	SDR42E2	protein_coding	short chain dehydrogenase/reductase family 42E, member 2 [Source:HGNC Symbol;Acc:HGNC:35414]
HTATSF1	#N/A	0.817531	#N/A	#N/A	0.67306	#N/A	#N/A	#N/A	#N/A	#N/A	#N/A	#N/A	#N/A	#N/A	#N/A	#N/A	1.22546	#N/A	5.35109	#N/A	4	ENSG00000102241	HTATSF1	protein_coding	HIV-1 Tat specific factor 1 [Source:HGNC Symbol;Acc:HGNC:5276]
ZXDB	#N/A	0.670327	0.989481	0.81046	#N/A	#N/A	#N/A	#N/A	#N/A	#N/A	#N/A	#N/A	#N/A	#N/A	#N/A	#N/A	#N/A	#N/A	1.50878	#N/A	4	ENSG00000198455	ZXDB	protein_coding	zinc finger X-linked duplicated B [Source:HGNC Symbol;Acc:HGNC:13199]
KIF1C	#N/A	#N/A	#N/A	#N/A	#N/A	#N/A	#N/A	#N/A	#N/A	#N/A	#N/A	#N/A	#N/A	#N/A	0.815856	0.669692	1.01475	#N/A	1.71411	#N/A	4	ENSG00000129250	KIF1C	protein_coding	kinesin family member 1C [Source:HGNC Symbol;Acc:HGNC:6317]
RDH5	#N/A	#N/A	0.86955	#N/A	#N/A	#N/A	#N/A	#N/A	#N/A	#N/A	#N/A	0.667103	#N/A	#N/A	0.725332	#N/A	#N/A	#N/A	4.55245	#N/A	4	ENSG00000135437	RDH5	protein_coding	retinol dehydrogenase 5 [Source:HGNC Symbol;Acc:HGNC:9940]
OSER1-DT	#N/A	0.858292	1.66358	0.666339	#N/A	#N/A	#N/A	#N/A	#N/A	#N/A	#N/A	#N/A	#N/A	#N/A	#N/A	#N/A	#N/A	0.820847	#N/A	#N/A	4	ENSG00000223891	OSER1-DT	lncRNA	OSER1 divergent transcript [Source:HGNC Symbol;Acc:HGNC:48585]
TRUB1	#N/A	0.799158	0.741621	0.6642	#N/A	#N/A	#N/A	#N/A	#N/A	#N/A	#N/A	#N/A	#N/A	#N/A	#N/A	#N/A	#N/A	#N/A	5.04983	#N/A	4	ENSG00000165832	TRUB1	protein_coding	TruB pseudouridine synthase family member 1 [Source:HGNC Symbol;Acc:HGNC:16060]
SC5D	#N/A	#N/A	0.662321	1.18598	#N/A	#N/A	#N/A	#N/A	#N/A	#N/A	#N/A	#N/A	#N/A	#N/A	#N/A	#N/A	0.83001	#N/A	5.31217	#N/A	4	ENSG00000109929	SC5D	protein_coding	sterol-C5-desaturase [Source:HGNC Symbol;Acc:HGNC:10547]
#266957	#N/A	#N/A	0.662215	1.03009	#N/A	#N/A	#N/A	#N/A	#N/A	#N/A	0.692647	#N/A	#N/A	#N/A	#N/A	#N/A	#N/A	#N/A	3.66703	#N/A	4	ENSG00000266957		lncRNA	novel transcript, antisense to KATNAL2
LRRC14	#N/A	0.661192	#N/A	0.713784	#N/A	#N/A	#N/A	#N/A	#N/A	#N/A	#N/A	#N/A	0.68216	#N/A	#N/A	#N/A	#N/A	#N/A	4.13609	#N/A	4	ENSG00000160959	LRRC14	protein_coding	leucine rich repeat containing 14 [Source:HGNC Symbol;Acc:HGNC:20419]
TMEM219	#N/A	#N/A	#N/A	#N/A	1.76685	#N/A	1.81913	#N/A	#N/A	1.16434	#N/A	#N/A	#N/A	#N/A	#N/A	0.66115	#N/A	#N/A	#N/A	#N/A	4	ENSG00000149932	TMEM219	protein_coding	transmembrane protein 219 [Source:HGNC Symbol;Acc:HGNC:25201]
#272844	#N/A	1.52075	1.42423	3.61831	#N/A	#N/A	#N/A	#N/A	#N/A	#N/A	#N/A	#N/A	0.660566	#N/A	#N/A	#N/A	#N/A	#N/A	#N/A	#N/A	4	ENSG00000272844		lncRNA	novel transcript, antisense to GTPBP8
#236935	#N/A	0.849707	1.53279	1.272	#N/A	#N/A	#N/A	#N/A	#N/A	#N/A	#N/A	#N/A	#N/A	#N/A	#N/A	#N/A	#N/A	#N/A	0.658507	#N/A	4	ENSG00000236935		lncRNA	novel transcript
#287917	#N/A	#N/A	0.769257	#N/A	#N/A	#N/A	#N/A	#N/A	#N/A	#N/A	0.657965	1.1567	#N/A	#N/A	#N/A	#N/A	#N/A	#N/A	2.2419	#N/A	4	ENSG00000287917		lncRNA	novel transcript, antisense to POLA2
