## Supplemental Data Files for "Single-Nucleus to Whole Body Phenotyping Reveals Neuromuscular Impairment and Preserved Exercise Adaptations in Long-Term Pediatric HSCT Survivors >10 years after treatment": Supplemental Data 3 - PBMC_Markers_main.xlsx (part 3 of 3)

### Sheet: Bcell (continued)
geneID	Bcell	CD14_Mono_m1	CD14_Mono_m2	CD16_Mono	CD4_Tcell_Dup	CD4_Tcell_m1	CD4_Tcell_m2	CD4_Tcell_m3	CD4_Tcell_m4	CD8_Tcell_m1	CD8_Tcell_m2	CD8_Tcell_m3	cDC2	dnT	MAIT	NKcell	pDC	Plasma	Platelet	TissueCell	Num_diff	ensembl_gene_id	hgnc_symbol	gene_biotype	description
PITX1-AS1	#N/A	#N/A	#N/A	#N/A	#N/A	#N/A	#N/A	0.657653	#N/A	#N/A	0.69281	1.31663	#N/A	#N/A	#N/A	#N/A	#N/A	#N/A	3.56662	#N/A	4	ENSG00000224186	PITX1-AS1	lncRNA	PITX1 antisense RNA 1 [Source:HGNC Symbol;Acc:HGNC:48332]
#286489	#N/A	#N/A	1.00091	#N/A	#N/A	#N/A	#N/A	#N/A	#N/A	#N/A	0.657045	0.768941	#N/A	#N/A	#N/A	#N/A	#N/A	#N/A	3.1557	#N/A	4	ENSG00000286489		lncRNA	novel transcript, antisense to FBXW4
TARS3	#N/A	#N/A	1.50281	0.655698	#N/A	#N/A	#N/A	#N/A	#N/A	#N/A	#N/A	#N/A	1.29555	#N/A	#N/A	#N/A	#N/A	#N/A	4.72705	#N/A	4	ENSG00000185418	TARS3	protein_coding	threonyl-tRNA synthetase 3 [Source:HGNC Symbol;Acc:HGNC:24728]
LLGL2	#N/A	#N/A	2.13622	1.51514	#N/A	#N/A	#N/A	#N/A	#N/A	#N/A	#N/A	#N/A	0.654797	#N/A	#N/A	#N/A	#N/A	#N/A	4.74784	#N/A	4	ENSG00000073350	LLGL2	protein_coding	LLGL scribble cell polarity complex component 2 [Source:HGNC Symbol;Acc:HGNC:6629]
RPUSD2	#N/A	1.17414	1.06563	0.652809	#N/A	#N/A	#N/A	#N/A	#N/A	#N/A	#N/A	#N/A	#N/A	#N/A	#N/A	#N/A	#N/A	#N/A	1.52289	#N/A	4	ENSG00000166133	RPUSD2	protein_coding	RNA pseudouridine synthase domain containing 2 [Source:HGNC Symbol;Acc:HGNC:24180]
#264924	#N/A	#N/A	3.34518	1.78446	#N/A	#N/A	#N/A	#N/A	#N/A	#N/A	#N/A	#N/A	0.6527	#N/A	#N/A	#N/A	#N/A	#N/A	4.6398	#N/A	4	ENSG00000264924		lncRNA	novel transcript, antisense to TTC39C
ZNF567-DT	#N/A	0.650289	1.49948	1.29325	#N/A	#N/A	#N/A	#N/A	#N/A	#N/A	#N/A	#N/A	#N/A	#N/A	#N/A	#N/A	#N/A	#N/A	1.90696	#N/A	4	ENSG00000225975	ZNF567-DT	lncRNA	ZNF567 divergent transcript [Source:HGNC Symbol;Acc:HGNC:51281]
PBX4	#N/A	#N/A	2.52125	0.649341	#N/A	#N/A	#N/A	#N/A	#N/A	#N/A	#N/A	#N/A	1.36544	#N/A	#N/A	#N/A	#N/A	#N/A	5.62021	#N/A	4	ENSG00000105717	PBX4	protein_coding	PBX homeobox 4 [Source:HGNC Symbol;Acc:HGNC:13403]
SMTNL1	#N/A	#N/A	1.85826	#N/A	#N/A	#N/A	#N/A	#N/A	#N/A	#N/A	0.649082	0.805357	#N/A	#N/A	#N/A	#N/A	#N/A	#N/A	2.04653	#N/A	4	ENSG00000214872	SMTNL1	protein_coding	smoothelin like 1 [Source:HGNC Symbol;Acc:HGNC:32394]
CRADD-AS1	#N/A	#N/A	3.33744	#N/A	#N/A	#N/A	#N/A	#N/A	#N/A	#N/A	#N/A	0.648554	0.982253	#N/A	#N/A	#N/A	#N/A	#N/A	6.2597	#N/A	4	ENSG00000258274	CRADD-AS1	lncRNA	CRADD antisense RNA 1 [Source:HGNC Symbol;Acc:HGNC:56184]
NUDT9	#N/A	0.661608	0.648352	#N/A	#N/A	#N/A	#N/A	#N/A	#N/A	#N/A	#N/A	#N/A	#N/A	#N/A	#N/A	#N/A	#N/A	0.779252	3.8052	#N/A	4	ENSG00000170502	NUDT9	protein_coding	nudix hydrolase 9 [Source:HGNC Symbol;Acc:HGNC:8056]
HRG-AS1	#N/A	#N/A	2.40983	0.680653	#N/A	#N/A	#N/A	#N/A	#N/A	#N/A	#N/A	0.6466	#N/A	#N/A	#N/A	#N/A	#N/A	#N/A	3.44689	#N/A	4	ENSG00000197099	HRG-AS1	lncRNA	HRG and FETUB antisense RNA 1 [Source:HGNC Symbol;Acc:HGNC:55915]
VAMP1	#N/A	0.646425	1.78379	1.80019	#N/A	#N/A	#N/A	#N/A	#N/A	#N/A	#N/A	#N/A	#N/A	#N/A	#N/A	#N/A	#N/A	#N/A	5.104	#N/A	4	ENSG00000139190	VAMP1	protein_coding	vesicle associated membrane protein 1 [Source:HGNC Symbol;Acc:HGNC:12642]
#261098	#N/A	#N/A	1.05248	0.646063	#N/A	#N/A	#N/A	#N/A	#N/A	#N/A	#N/A	#N/A	1.01173	#N/A	#N/A	#N/A	#N/A	#N/A	1.62293	#N/A	4	ENSG00000261098		lncRNA	novel transcript
ERG28	#N/A	#N/A	0.643795	#N/A	#N/A	#N/A	0.739673	#N/A	#N/A	#N/A	#N/A	#N/A	#N/A	#N/A	#N/A	#N/A	1.41044	#N/A	3.6892	#N/A	4	ENSG00000133935	ERG28	protein_coding	ergosterol biosynthesis 28 homolog [Source:HGNC Symbol;Acc:HGNC:1187]
PRRT3	#N/A	#N/A	1.91328	0.6424	#N/A	#N/A	#N/A	#N/A	#N/A	#N/A	#N/A	#N/A	1.03626	#N/A	#N/A	#N/A	#N/A	#N/A	1.99242	#N/A	4	ENSG00000163704	PRRT3	protein_coding	proline rich transmembrane protein 3 [Source:HGNC Symbol;Acc:HGNC:26591]
TRPV1	#N/A	#N/A	0.641632	#N/A	#N/A	#N/A	#N/A	#N/A	#N/A	#N/A	0.765768	0.770384	#N/A	#N/A	#N/A	#N/A	#N/A	#N/A	2.45338	#N/A	4	ENSG00000196689	TRPV1	protein_coding	transient receptor potential cation channel subfamily V member 1 [Source:HGNC Symbol;Acc:HGNC:12716]
ZNF582	#N/A	0.865639	#N/A	#N/A	#N/A	#N/A	#N/A	#N/A	#N/A	#N/A	#N/A	#N/A	#N/A	1.43433	#N/A	#N/A	#N/A	0.641126	1.27608	#N/A	4	ENSG00000018869	ZNF582	protein_coding	zinc finger protein 582 [Source:HGNC Symbol;Acc:HGNC:26421]
PPAN	#N/A	#N/A	0.641078	0.647657	#N/A	#N/A	#N/A	#N/A	#N/A	#N/A	#N/A	#N/A	#N/A	0.970995	#N/A	#N/A	#N/A	#N/A	3.56282	#N/A	4	ENSG00000130810	PPAN	protein_coding	peter pan homolog [Source:HGNC Symbol;Acc:HGNC:9227]
FANCE	#N/A	0.934507	#N/A	#N/A	#N/A	#N/A	#N/A	#N/A	#N/A	0.640893	#N/A	#N/A	2.15774	#N/A	#N/A	#N/A	#N/A	#N/A	1.36802	#N/A	4	ENSG00000112039	FANCE	protein_coding	FA complementation group E [Source:HGNC Symbol;Acc:HGNC:3586]
HLTF	#N/A	0.640527	1.11795	1.09719	#N/A	#N/A	#N/A	#N/A	#N/A	#N/A	#N/A	#N/A	#N/A	#N/A	#N/A	#N/A	#N/A	#N/A	2.56226	#N/A	4	ENSG00000071794	HLTF	protein_coding	helicase like transcription factor [Source:HGNC Symbol;Acc:HGNC:11099]
#257737	#N/A	#N/A	1.99628	#N/A	#N/A	0.640403	#N/A	#N/A	#N/A	#N/A	#N/A	1.46026	#N/A	#N/A	#N/A	#N/A	#N/A	#N/A	1.08447	#N/A	4	ENSG00000257737		lncRNA	novel transcript, antisense to STAB2
#233461	#N/A	#N/A	#N/A	#N/A	#N/A	3.82554	1.37925	#N/A	0.639323	2.82176	#N/A	#N/A	#N/A	#N/A	#N/A	#N/A	#N/A	#N/A	#N/A	#N/A	4	ENSG00000233461		lncRNA	novel transcript
MCM8	#N/A	#N/A	1.22286	0.918063	#N/A	#N/A	#N/A	#N/A	#N/A	#N/A	#N/A	#N/A	0.638339	#N/A	#N/A	#N/A	#N/A	#N/A	4.50463	#N/A	4	ENSG00000125885	MCM8	protein_coding	minichromosome maintenance 8 homologous recombination repair factor [Source:HGNC Symbol;Acc:HGNC:16147]
PPFIA4	#N/A	#N/A	#N/A	#N/A	#N/A	2.68665	0.872113	0.636573	#N/A	#N/A	0.830697	#N/A	#N/A	#N/A	#N/A	#N/A	#N/A	#N/A	#N/A	#N/A	4	ENSG00000143847	PPFIA4	protein_coding	PTPRF interacting protein alpha 4 [Source:HGNC Symbol;Acc:HGNC:9248]
BBS2	#N/A	#N/A	0.652313	#N/A	#N/A	#N/A	#N/A	#N/A	#N/A	#N/A	#N/A	#N/A	0.63393	#N/A	#N/A	#N/A	#N/A	1.02286	4.03193	#N/A	4	ENSG00000125124	BBS2	protein_coding	Bardet-Biedl syndrome 2 [Source:HGNC Symbol;Acc:HGNC:967]
#286864	#N/A	#N/A	0.716432	#N/A	#N/A	#N/A	#N/A	#N/A	#N/A	#N/A	#N/A	1.00873	#N/A	#N/A	#N/A	0.633331	#N/A	#N/A	2.30768	#N/A	4	ENSG00000286864		lncRNA	novel transcript, antisense to LRRFIP1
#269901	#N/A	#N/A	3.13898	0.632539	#N/A	#N/A	#N/A	#N/A	#N/A	#N/A	#N/A	1.36036	#N/A	#N/A	#N/A	#N/A	#N/A	#N/A	2.95027	#N/A	4	ENSG00000269901		lncRNA	novel transcript, antisense to FBXO31
IGF2BP2	#N/A	#N/A	#N/A	#N/A	#N/A	1.19733	0.639828	0.632083	#N/A	#N/A	1.11909	#N/A	#N/A	#N/A	#N/A	#N/A	#N/A	#N/A	#N/A	#N/A	4	ENSG00000073792	IGF2BP2	protein_coding	insulin like growth factor 2 mRNA binding protein 2 [Source:HGNC Symbol;Acc:HGNC:28867]
ADRB2	#N/A	#N/A	#N/A	#N/A	#N/A	1.16111	3.74069	#N/A	#N/A	#N/A	#N/A	#N/A	#N/A	#N/A	#N/A	#N/A	#N/A	0.872035	0.631835	#N/A	4	ENSG00000169252	ADRB2	protein_coding	adrenoceptor beta 2 [Source:HGNC Symbol;Acc:HGNC:286]
TOP2A	#N/A	#N/A	3.12701	4.3772	#N/A	#N/A	2.0012	#N/A	#N/A	#N/A	#N/A	#N/A	#N/A	#N/A	#N/A	#N/A	#N/A	#N/A	0.630814	#N/A	4	ENSG00000131747	TOP2A	protein_coding	DNA topoisomerase II alpha [Source:HGNC Symbol;Acc:HGNC:11989]
PACSIN1	#N/A	#N/A	6.62703	2.32617	#N/A	#N/A	#N/A	#N/A	#N/A	#N/A	#N/A	#N/A	1.89604	#N/A	#N/A	#N/A	#N/A	#N/A	0.629518	#N/A	4	ENSG00000124507	PACSIN1	protein_coding	protein kinase C and casein kinase substrate in neurons 1 [Source:HGNC Symbol;Acc:HGNC:8570]
SLC4A7	#N/A	#N/A	0.909559	0.794103	#N/A	#N/A	#N/A	#N/A	#N/A	#N/A	#N/A	#N/A	#N/A	#N/A	#N/A	#N/A	#N/A	0.628321	6.27414	#N/A	4	ENSG00000033867	SLC4A7	protein_coding	solute carrier family 4 member 7 [Source:HGNC Symbol;Acc:HGNC:11033]
GRIN3B	#N/A	#N/A	2.30283	0.952812	#N/A	#N/A	#N/A	#N/A	#N/A	#N/A	#N/A	1.00264	#N/A	#N/A	#N/A	#N/A	#N/A	#N/A	0.628285	#N/A	4	ENSG00000116032	GRIN3B	protein_coding	glutamate ionotropic receptor NMDA type subunit 3B [Source:HGNC Symbol;Acc:HGNC:16768]
XG	#N/A	#N/A	#N/A	2.50564	#N/A	#N/A	#N/A	#N/A	#N/A	#N/A	#N/A	#N/A	2.72561	#N/A	#N/A	#N/A	1.5159	#N/A	0.628177	#N/A	4	ENSG00000124343	XG	protein_coding	Xg glycoprotein (Xg blood group) [Source:HGNC Symbol;Acc:HGNC:12806]
FLCN	#N/A	#N/A	#N/A	#N/A	#N/A	#N/A	#N/A	#N/A	#N/A	#N/A	0.627052	0.7208	0.646864	#N/A	#N/A	#N/A	#N/A	#N/A	5.94552	#N/A	4	ENSG00000154803	FLCN	protein_coding	folliculin [Source:HGNC Symbol;Acc:HGNC:27310]
TRADD	#N/A	0.649224	0.625258	#N/A	#N/A	#N/A	#N/A	#N/A	#N/A	#N/A	#N/A	#N/A	#N/A	#N/A	#N/A	0.916117	#N/A	#N/A	6.26962	#N/A	4	ENSG00000102871	TRADD	protein_coding	TNFRSF1A associated via death domain [Source:HGNC Symbol;Acc:HGNC:12030]
CAPS2	#N/A	0.624397	1.58002	#N/A	#N/A	#N/A	#N/A	#N/A	#N/A	#N/A	#N/A	#N/A	1.36318	#N/A	#N/A	#N/A	#N/A	#N/A	5.61919	#N/A	4	ENSG00000180881	CAPS2	protein_coding	calcyphosine 2 [Source:HGNC Symbol;Acc:HGNC:16471]
ZNF234	#N/A	0.674406	0.838029	0.623773	#N/A	#N/A	#N/A	#N/A	#N/A	#N/A	#N/A	#N/A	#N/A	#N/A	#N/A	#N/A	#N/A	#N/A	2.52296	#N/A	4	ENSG00000263002	ZNF234	protein_coding	zinc finger protein 234 [Source:HGNC Symbol;Acc:HGNC:13027]
CD2BP2	#N/A	#N/A	#N/A	#N/A	0.851354	#N/A	#N/A	#N/A	#N/A	#N/A	#N/A	#N/A	#N/A	#N/A	0.621642	#N/A	1.48149	#N/A	2.67673	#N/A	4	ENSG00000169217	CD2BP2	protein_coding	CD2 cytoplasmic tail binding protein 2 [Source:HGNC Symbol;Acc:HGNC:1656]
#272918	#N/A	#N/A	0.755621	0.860148	#N/A	#N/A	#N/A	#N/A	#N/A	#N/A	#N/A	0.621529	#N/A	#N/A	#N/A	#N/A	#N/A	#N/A	3.60651	#N/A	4	ENSG00000272918		lncRNA	novel transcript, antisense to MLL5
GBA2	#N/A	#N/A	#N/A	#N/A	#N/A	0.619737	0.674266	0.731617	#N/A	#N/A	#N/A	#N/A	#N/A	#N/A	#N/A	#N/A	#N/A	#N/A	5.30533	#N/A	4	ENSG00000070610	GBA2	protein_coding	glucosylceramidase beta 2 [Source:HGNC Symbol;Acc:HGNC:18986]
#265204	#N/A	#N/A	2.73563	1.25845	#N/A	#N/A	#N/A	#N/A	#N/A	#N/A	#N/A	#N/A	0.616287	#N/A	#N/A	#N/A	#N/A	#N/A	7.04418	#N/A	4	ENSG00000265204		lncRNA	novel transcript, antisense to TTC39C
CDC26	#N/A	#N/A	#N/A	#N/A	0.985958	#N/A	#N/A	#N/A	#N/A	#N/A	#N/A	#N/A	#N/A	#N/A	0.615264	#N/A	1.12452	#N/A	2.89182	#N/A	4	ENSG00000176386	CDC26	protein_coding	cell division cycle 26 [Source:HGNC Symbol;Acc:HGNC:17839]
ZNF570	#N/A	0.614972	1.10311	1.12015	#N/A	#N/A	#N/A	#N/A	#N/A	#N/A	#N/A	#N/A	#N/A	#N/A	#N/A	#N/A	#N/A	#N/A	3.6919	#N/A	4	ENSG00000171827	ZNF570	protein_coding	zinc finger protein 570 [Source:HGNC Symbol;Acc:HGNC:26416]
ARHGAP30	#N/A	#N/A	#N/A	#N/A	#N/A	#N/A	#N/A	#N/A	#N/A	#N/A	#N/A	#N/A	#N/A	#N/A	#N/A	#N/A	0.665472	0.614743	5.02462	1.2662	4	ENSG00000186517	ARHGAP30	protein_coding	Rho GTPase activating protein 30 [Source:HGNC Symbol;Acc:HGNC:27414]
ANKRD6	#N/A	#N/A	#N/A	#N/A	#N/A	#N/A	#N/A	#N/A	#N/A	#N/A	0.613682	#N/A	0.649732	1.9535	#N/A	#N/A	#N/A	#N/A	6.02246	#N/A	4	ENSG00000135299	ANKRD6	protein_coding	ankyrin repeat domain 6 [Source:HGNC Symbol;Acc:HGNC:17280]
AMPD2	#N/A	#N/A	#N/A	#N/A	#N/A	#N/A	#N/A	#N/A	#N/A	0.796822	0.612425	#N/A	#N/A	#N/A	#N/A	0.619047	#N/A	#N/A	1.61625	#N/A	4	ENSG00000116337	AMPD2	protein_coding	adenosine monophosphate deaminase 2 [Source:HGNC Symbol;Acc:HGNC:469]
ZNF142	#N/A	#N/A	0.610971	0.830371	#N/A	#N/A	#N/A	#N/A	#N/A	#N/A	#N/A	#N/A	0.836437	#N/A	#N/A	#N/A	#N/A	#N/A	5.28602	#N/A	4	ENSG00000115568	ZNF142	protein_coding	zinc finger protein 142 [Source:HGNC Symbol;Acc:HGNC:12927]
PIP4P2	#N/A	#N/A	#N/A	#N/A	#N/A	#N/A	#N/A	#N/A	#N/A	0.691358	0.610911	0.70039	#N/A	#N/A	#N/A	1.07216	#N/A	#N/A	#N/A	#N/A	4	ENSG00000155099	PIP4P2	protein_coding	phosphatidylinositol-4,5-bisphosphate 4-phosphatase 2 [Source:HGNC Symbol;Acc:HGNC:25452]
CPT1B	#N/A	#N/A	0.610322	#N/A	#N/A	#N/A	#N/A	#N/A	#N/A	#N/A	#N/A	0.738324	0.760858	#N/A	#N/A	#N/A	#N/A	#N/A	5.89108	#N/A	4	ENSG00000205560	CPT1B	protein_coding	carnitine palmitoyltransferase 1B [Source:HGNC Symbol;Acc:HGNC:2329]
ABCD4	#N/A	#N/A	0.629813	0.802272	#N/A	#N/A	#N/A	#N/A	#N/A	#N/A	#N/A	#N/A	0.610114	#N/A	#N/A	#N/A	#N/A	#N/A	6.15913	#N/A	4	ENSG00000119688	ABCD4	protein_coding	ATP binding cassette subfamily D member 4 [Source:HGNC Symbol;Acc:HGNC:68]
ZBTB24-DT	#N/A	#N/A	1.12862	1.38809	#N/A	#N/A	#N/A	#N/A	#N/A	#N/A	0.989308	#N/A	0.609628	#N/A	#N/A	#N/A	#N/A	#N/A	#N/A	#N/A	4	ENSG00000223537	ZBTB24-DT	lncRNA	ZBTB24 divergent transcript [Source:HGNC Symbol;Acc:HGNC:55872]
LINC02777	#N/A	#N/A	1.2331	1.87673	#N/A	#N/A	#N/A	#N/A	#N/A	#N/A	#N/A	#N/A	2.55894	#N/A	#N/A	#N/A	0.608767	#N/A	#N/A	#N/A	4	ENSG00000232453	LINC02777	lncRNA	long intergenic non-protein coding RNA 2777 [Source:HGNC Symbol;Acc:HGNC:54297]
ACKR4	#N/A	#N/A	3.81215	0.60855	#N/A	#N/A	#N/A	#N/A	#N/A	#N/A	#N/A	0.790196	#N/A	#N/A	#N/A	#N/A	#N/A	#N/A	2.43865	#N/A	4	ENSG00000129048	ACKR4	protein_coding	atypical chemokine receptor 4 [Source:HGNC Symbol;Acc:HGNC:1611]
RASSF7#099849	#N/A	0.608141	1.38067	1.09533	#N/A	#N/A	#N/A	#N/A	#N/A	#N/A	#N/A	#N/A	#N/A	#N/A	#N/A	#N/A	#N/A	#N/A	5.19699	#N/A	4	ENSG00000099849	RASSF7	protein_coding	Ras association domain family member 7 [Source:HGNC Symbol;Acc:HGNC:1166]
#259103	#N/A	#N/A	1.9397	0.606686	#N/A	#N/A	#N/A	#N/A	#N/A	#N/A	#N/A	1.16856	#N/A	#N/A	#N/A	#N/A	#N/A	#N/A	4.48079	#N/A	4	ENSG00000259103		lncRNA	novel transcript, antisense to TTLL5
#258400	#N/A	0.606512	2.92679	1.00538	#N/A	#N/A	#N/A	#N/A	#N/A	#N/A	#N/A	#N/A	#N/A	#N/A	#N/A	#N/A	#N/A	#N/A	2.43775	#N/A	4	ENSG00000258400		lncRNA	novel transcript
BDH1#161267	#N/A	0.605845	1.79471	2.12484	#N/A	#N/A	#N/A	#N/A	#N/A	#N/A	#N/A	#N/A	#N/A	#N/A	#N/A	#N/A	#N/A	#N/A	5.15396	#N/A	4	ENSG00000161267	BDH1	protein_coding	3-hydroxybutyrate dehydrogenase 1 [Source:HGNC Symbol;Acc:HGNC:1027]
SEC24B-AS1	#N/A	0.604854	1.72745	0.956615	#N/A	#N/A	#N/A	#N/A	#N/A	#N/A	#N/A	#N/A	#N/A	#N/A	#N/A	#N/A	#N/A	#N/A	3.44834	#N/A	4	ENSG00000247950	SEC24B-AS1	lncRNA	SEC24B antisense RNA 1 [Source:HGNC Symbol;Acc:HGNC:44003]
PNKD	#N/A	#N/A	#N/A	#N/A	#N/A	0.604331	0.935392	#N/A	0.720618	0.861392	#N/A	#N/A	#N/A	#N/A	#N/A	#N/A	#N/A	#N/A	#N/A	#N/A	4	ENSG00000127838	PNKD	protein_coding	PNKD metallo-beta-lactamase domain containing [Source:HGNC Symbol;Acc:HGNC:9153]
TTC34#215912	#N/A	#N/A	#N/A	#N/A	#N/A	#N/A	#N/A	#N/A	#N/A	#N/A	0.860659	1.43346	1.30732	#N/A	#N/A	#N/A	#N/A	#N/A	0.602596	#N/A	4	ENSG00000215912	TTC34	protein_coding	tetratricopeptide repeat domain 34 [Source:HGNC Symbol;Acc:HGNC:34297]
LTBP4	#N/A	#N/A	0.803758	1.25166	#N/A	#N/A	#N/A	#N/A	#N/A	#N/A	#N/A	#N/A	0.602035	#N/A	#N/A	#N/A	#N/A	#N/A	3.77015	#N/A	4	ENSG00000090006	LTBP4	protein_coding	latent transforming growth factor beta binding protein 4 [Source:HGNC Symbol;Acc:HGNC:6717]
ZNF23	#N/A	0.601428	0.714746	#N/A	#N/A	#N/A	#N/A	#N/A	#N/A	#N/A	#N/A	#N/A	0.822881	#N/A	#N/A	#N/A	#N/A	#N/A	4.47808	#N/A	4	ENSG00000167377	ZNF23	protein_coding	zinc finger protein 23 [Source:HGNC Symbol;Acc:HGNC:13023]
ARRDC2	#N/A	#N/A	#N/A	#N/A	#N/A	#N/A	#N/A	#N/A	#N/A	#N/A	#N/A	#N/A	#N/A	0.601021	#N/A	#N/A	0.868495	1.33822	6.95043	#N/A	4	ENSG00000105643	ARRDC2	protein_coding	arrestin domain containing 2 [Source:HGNC Symbol;Acc:HGNC:25225]
GPR89B	#N/A	#N/A	0.854275	0.684967	#N/A	#N/A	#N/A	#N/A	#N/A	#N/A	#N/A	#N/A	0.600518	#N/A	#N/A	#N/A	#N/A	#N/A	7.47618	#N/A	4	ENSG00000188092	GPR89B	protein_coding	G protein-coupled receptor 89B [Source:HGNC Symbol;Acc:HGNC:13840]
HERC6	#N/A	#N/A	0.608417	#N/A	#N/A	#N/A	#N/A	#N/A	#N/A	#N/A	#N/A	#N/A	0.600002	#N/A	#N/A	#N/A	#N/A	0.86587	6.48219	#N/A	4	ENSG00000138642	HERC6	protein_coding	HECT and RLD domain containing E3 ubiquitin protein ligase family member 6 [Source:HGNC Symbol;Acc:HGNC:26072]
GRK4	#N/A	#N/A	0.714566	#N/A	#N/A	#N/A	#N/A	0.823472	#N/A	#N/A	0.599877	#N/A	#N/A	#N/A	#N/A	#N/A	#N/A	#N/A	3.79907	#N/A	4	ENSG00000125388	GRK4	protein_coding	G protein-coupled receptor kinase 4 [Source:HGNC Symbol;Acc:HGNC:4543]
ABCA3	#N/A	#N/A	1.75578	#N/A	#N/A	#N/A	#N/A	#N/A	#N/A	#N/A	#N/A	#N/A	0.599647	1.06461	#N/A	#N/A	#N/A	#N/A	3.39197	#N/A	4	ENSG00000167972	ABCA3	protein_coding	ATP binding cassette subfamily A member 3 [Source:HGNC Symbol;Acc:HGNC:33]
#235189	#N/A	#N/A	1.40577	#N/A	#N/A	#N/A	#N/A	#N/A	#N/A	#N/A	0.59906	1.07034	#N/A	#N/A	#N/A	#N/A	#N/A	#N/A	5.27288	#N/A	4	ENSG00000235189		lncRNA	novel transcript
PLD2	#N/A	#N/A	#N/A	#N/A	#N/A	#N/A	0.599022	#N/A	#N/A	#N/A	0.656903	#N/A	#N/A	#N/A	#N/A	0.78244	#N/A	#N/A	2.73984	#N/A	4	ENSG00000129219	PLD2	protein_coding	phospholipase D2 [Source:HGNC Symbol;Acc:HGNC:9068]
RHOBTB3	#N/A	#N/A	1.25453	#N/A	#N/A	0.598393	#N/A	0.77131	#N/A	#N/A	#N/A	#N/A	#N/A	#N/A	#N/A	#N/A	#N/A	#N/A	5.00671	#N/A	4	ENSG00000164292	RHOBTB3	protein_coding	Rho related BTB domain containing 3 [Source:HGNC Symbol;Acc:HGNC:18757]
SYCE2	#N/A	#N/A	1.00276	0.699801	#N/A	#N/A	#N/A	#N/A	#N/A	#N/A	#N/A	0.59746	#N/A	#N/A	#N/A	#N/A	#N/A	#N/A	4.11606	#N/A	4	ENSG00000161860	SYCE2	protein_coding	synaptonemal complex central element protein 2 [Source:HGNC Symbol;Acc:HGNC:27411]
ZFPL1	#N/A	0.597365	#N/A	#N/A	#N/A	#N/A	#N/A	#N/A	#N/A	#N/A	#N/A	#N/A	0.737213	1.25005	#N/A	#N/A	#N/A	#N/A	3.96821	#N/A	4	ENSG00000162300	ZFPL1	protein_coding	zinc finger protein like 1 [Source:HGNC Symbol;Acc:HGNC:12868]
#272927	#N/A	0.593375	2.9168	1.98067	#N/A	#N/A	#N/A	#N/A	#N/A	#N/A	#N/A	#N/A	#N/A	#N/A	#N/A	#N/A	#N/A	#N/A	2.90851	#N/A	4	ENSG00000272927		lncRNA	novel transcript, antisense to PDE6B
ZSCAN29	#N/A	#N/A	#N/A	#N/A	#N/A	0.63234	#N/A	#N/A	#N/A	#N/A	0.593078	#N/A	#N/A	#N/A	1.63298	#N/A	#N/A	#N/A	3.28542	#N/A	4	ENSG00000140265	ZSCAN29	protein_coding	zinc finger and SCAN domain containing 29 [Source:HGNC Symbol;Acc:HGNC:26673]
HDAC7	#N/A	#N/A	#N/A	0.611276	#N/A	#N/A	#N/A	#N/A	#N/A	#N/A	#N/A	#N/A	0.590546	#N/A	#N/A	#N/A	0.794473	#N/A	7.36917	#N/A	4	ENSG00000061273	HDAC7	protein_coding	histone deacetylase 7 [Source:HGNC Symbol;Acc:HGNC:14067]
GLIPR1L1	#N/A	#N/A	3.07911	#N/A	#N/A	#N/A	#N/A	#N/A	#N/A	#N/A	#N/A	0.58969	1.61703	#N/A	#N/A	#N/A	#N/A	#N/A	3.62534	#N/A	4	ENSG00000173401	GLIPR1L1	protein_coding	GLIPR1 like 1 [Source:HGNC Symbol;Acc:HGNC:28392]
#287626	#N/A	#N/A	1.48063	#N/A	#N/A	0.682506	#N/A	#N/A	#N/A	#N/A	#N/A	1.04613	#N/A	#N/A	#N/A	#N/A	#N/A	#N/A	0.589217	#N/A	4	ENSG00000287626		lncRNA	novel transcript, antisense to DTNBP1
#287180	#N/A	#N/A	3.21144	#N/A	#N/A	#N/A	#N/A	#N/A	#N/A	#N/A	#N/A	0.586736	0.943779	#N/A	#N/A	#N/A	#N/A	#N/A	7.07499	#N/A	4	ENSG00000287180		lncRNA	novel transcript, antisense to FAM172A
SCGB2B2	#N/A	#N/A	0.968152	0.585527	#N/A	#N/A	#N/A	#N/A	#N/A	#N/A	#N/A	#N/A	0.844995	#N/A	#N/A	#N/A	#N/A	#N/A	6.16823	#N/A	4	ENSG00000205209	SCGB2B2	protein_coding	secretoglobin family 2B member 2 [Source:HGNC Symbol;Acc:HGNC:27616]
TBC1D16	#N/A	#N/A	#N/A	#N/A	#N/A	#N/A	#N/A	#N/A	#N/A	#N/A	0.584899	1.30969	#N/A	#N/A	#N/A	0.692754	#N/A	#N/A	3.14458	#N/A	4	ENSG00000167291	TBC1D16	protein_coding	TBC1 domain family member 16 [Source:HGNC Symbol;Acc:HGNC:28356]
OTUD6B-AS1	#N/A	0.998435	0.583888	0.874243	#N/A	#N/A	#N/A	#N/A	#N/A	#N/A	#N/A	#N/A	#N/A	#N/A	#N/A	#N/A	#N/A	#N/A	2.48439	#N/A	4	ENSG00000253738	OTUD6B-AS1	lncRNA	OTUD6B antisense RNA 1 (head to head) [Source:HGNC Symbol;Acc:HGNC:50466]
RAB8B	#N/A	#N/A	#N/A	#N/A	#N/A	#N/A	0.58319	#N/A	#N/A	#N/A	#N/A	#N/A	#N/A	#N/A	#N/A	#N/A	1.1028	0.838358	5.01039	#N/A	4	ENSG00000166128	RAB8B	protein_coding	RAB8B, member RAS oncogene family [Source:HGNC Symbol;Acc:HGNC:30273]
HSP90AA1	#N/A	#N/A	#N/A	#N/A	0.582301	#N/A	1.04598	#N/A	#N/A	#N/A	#N/A	#N/A	#N/A	#N/A	#N/A	#N/A	1.33799	#N/A	3.96634	#N/A	4	ENSG00000080824	HSP90AA1	protein_coding	heat shock protein 90 alpha family class A member 1 [Source:HGNC Symbol;Acc:HGNC:5253]
AQP11	#N/A	#N/A	1.81442	#N/A	#N/A	#N/A	#N/A	#N/A	#N/A	#N/A	0.579186	1.13054	#N/A	#N/A	#N/A	#N/A	#N/A	#N/A	5.32442	#N/A	4	ENSG00000178301	AQP11	protein_coding	aquaporin 11 [Source:HGNC Symbol;Acc:HGNC:19940]
CASP7	#N/A	#N/A	#N/A	#N/A	#N/A	#N/A	0.579087	#N/A	#N/A	#N/A	#N/A	#N/A	1.00446	#N/A	#N/A	#N/A	1.38189	#N/A	5.68215	#N/A	4	ENSG00000165806	CASP7	protein_coding	caspase 7 [Source:HGNC Symbol;Acc:HGNC:1508]
ZNF839	#N/A	#N/A	0.578954	0.647043	#N/A	#N/A	#N/A	#N/A	#N/A	#N/A	#N/A	#N/A	0.775388	#N/A	#N/A	#N/A	#N/A	#N/A	5.65459	#N/A	4	ENSG00000022976	ZNF839	protein_coding	zinc finger protein 839 [Source:HGNC Symbol;Acc:HGNC:20345]
THBS3	#N/A	#N/A	#N/A	#N/A	#N/A	#N/A	#N/A	#N/A	#N/A	#N/A	0.625817	0.900633	#N/A	#N/A	#N/A	0.578219	#N/A	#N/A	2.97309	#N/A	4	ENSG00000169231	THBS3	protein_coding	thrombospondin 3 [Source:HGNC Symbol;Acc:HGNC:11787]
TBCB	#N/A	0.577702	#N/A	#N/A	#N/A	#N/A	#N/A	#N/A	#N/A	#N/A	#N/A	#N/A	#N/A	0.624448	#N/A	#N/A	#N/A	1.41007	2.00936	#N/A	4	ENSG00000105254	TBCB	protein_coding	tubulin folding cofactor B [Source:HGNC Symbol;Acc:HGNC:1989]
HELZ2	#N/A	#N/A	#N/A	#N/A	#N/A	#N/A	0.576718	#N/A	#N/A	#N/A	#N/A	#N/A	#N/A	#N/A	#N/A	#N/A	1.52854	1.05422	5.03483	#N/A	4	ENSG00000130589	HELZ2	protein_coding	helicase with zinc finger 2 [Source:HGNC Symbol;Acc:HGNC:30021]
GPR65	#N/A	0.576417	#N/A	#N/A	#N/A	#N/A	2.29938	#N/A	#N/A	#N/A	#N/A	#N/A	#N/A	#N/A	#N/A	#N/A	#N/A	0.889203	5.4543	#N/A	4	ENSG00000140030	GPR65	protein_coding	G protein-coupled receptor 65 [Source:HGNC Symbol;Acc:HGNC:4517]
MAP7D2	#N/A	#N/A	#N/A	1.2672	#N/A	#N/A	#N/A	#N/A	#N/A	#N/A	#N/A	#N/A	1.04257	1.6741	#N/A	#N/A	#N/A	#N/A	0.576313	#N/A	4	ENSG00000184368	MAP7D2	protein_coding	MAP7 domain containing 2 [Source:HGNC Symbol;Acc:HGNC:25899]
WDR88	#N/A	0.575473	2.35757	#N/A	#N/A	#N/A	#N/A	#N/A	#N/A	#N/A	#N/A	#N/A	1.78548	#N/A	#N/A	#N/A	#N/A	#N/A	2.11	#N/A	4	ENSG00000166359	WDR88	protein_coding	WD repeat domain 88 [Source:HGNC Symbol;Acc:HGNC:26999]
ZNF425	#N/A	0.572839	1.50809	0.736365	#N/A	#N/A	#N/A	#N/A	#N/A	#N/A	#N/A	#N/A	#N/A	#N/A	#N/A	#N/A	#N/A	#N/A	3.0404	#N/A	4	ENSG00000204947	ZNF425	protein_coding	zinc finger protein 425 [Source:HGNC Symbol;Acc:HGNC:20690]
FBXL2	#N/A	#N/A	2.27211	#N/A	#N/A	#N/A	#N/A	#N/A	#N/A	#N/A	#N/A	1.11535	#N/A	#N/A	0.572787	#N/A	#N/A	#N/A	5.75327	#N/A	4	ENSG00000153558	FBXL2	protein_coding	F-box and leucine rich repeat protein 2 [Source:HGNC Symbol;Acc:HGNC:13598]
LINC00205	#N/A	#N/A	#N/A	#N/A	#N/A	#N/A	#N/A	#N/A	#N/A	0.572457	0.886692	#N/A	#N/A	#N/A	#N/A	0.96485	#N/A	#N/A	4.22017	#N/A	4	ENSG00000223768	LINC00205	lncRNA	long intergenic non-protein coding RNA 205 [Source:HGNC Symbol;Acc:HGNC:16420]
ZNF671	#N/A	#N/A	0.815558	#N/A	#N/A	#N/A	#N/A	#N/A	#N/A	0.57737	0.572261	#N/A	#N/A	#N/A	#N/A	#N/A	#N/A	#N/A	3.46655	#N/A	4	ENSG00000083814	ZNF671	protein_coding	zinc finger protein 671 [Source:HGNC Symbol;Acc:HGNC:26279]
FANCI	#N/A	#N/A	1.0374	#N/A	#N/A	#N/A	#N/A	#N/A	#N/A	#N/A	#N/A	#N/A	0.596047	#N/A	0.572218	#N/A	#N/A	#N/A	5.45465	#N/A	4	ENSG00000140525	FANCI	protein_coding	FA complementation group I [Source:HGNC Symbol;Acc:HGNC:25568]
FBF1	#N/A	#N/A	1.27631	0.572019	#N/A	#N/A	#N/A	#N/A	#N/A	#N/A	#N/A	#N/A	1.1763	#N/A	#N/A	#N/A	#N/A	#N/A	4.89531	#N/A	4	ENSG00000188878	FBF1	protein_coding	Fas binding factor 1 [Source:HGNC Symbol;Acc:HGNC:24674]
LINC00159	#N/A	0.757388	2.99017	#N/A	#N/A	#N/A	#N/A	#N/A	#N/A	#N/A	#N/A	#N/A	2.25751	#N/A	#N/A	#N/A	#N/A	#N/A	0.571972	#N/A	4	ENSG00000230323	LINC00159	lncRNA	long intergenic non-protein coding RNA 159 [Source:HGNC Symbol;Acc:HGNC:1285]
ERP27	#N/A	#N/A	0.842477	0.569866	#N/A	#N/A	#N/A	#N/A	#N/A	#N/A	#N/A	#N/A	0.690796	#N/A	#N/A	#N/A	#N/A	#N/A	5.13334	#N/A	4	ENSG00000139055	ERP27	protein_coding	endoplasmic reticulum protein 27 [Source:HGNC Symbol;Acc:HGNC:26495]
EXTL2	#N/A	0.613246	#N/A	0.821549	#N/A	0.568624	#N/A	#N/A	#N/A	#N/A	#N/A	#N/A	#N/A	#N/A	#N/A	#N/A	#N/A	#N/A	2.45148	#N/A	4	ENSG00000162694	EXTL2	protein_coding	exostosin like glycosyltransferase 2 [Source:HGNC Symbol;Acc:HGNC:3516]
GREB1L	#N/A	#N/A	2.33982	0.568498	#N/A	#N/A	#N/A	#N/A	#N/A	#N/A	#N/A	0.790316	#N/A	#N/A	#N/A	#N/A	#N/A	#N/A	5.37302	#N/A	4	ENSG00000141449	GREB1L	protein_coding	GREB1 like retinoic acid receptor coactivator [Source:HGNC Symbol;Acc:HGNC:31042]
ZNF432	#N/A	#N/A	0.864891	0.710577	#N/A	#N/A	#N/A	#N/A	#N/A	#N/A	#N/A	#N/A	0.568148	#N/A	#N/A	#N/A	#N/A	#N/A	5.65029	#N/A	4	ENSG00000256087	ZNF432	protein_coding	zinc finger protein 432 [Source:HGNC Symbol;Acc:HGNC:20810]
ARRDC1-AS1	#N/A	#N/A	1.1172	0.568125	#N/A	#N/A	#N/A	#N/A	#N/A	#N/A	#N/A	#N/A	0.705124	#N/A	#N/A	#N/A	#N/A	#N/A	4.13595	#N/A	4	ENSG00000203993	ARRDC1-AS1	lncRNA	ARRDC1 antisense RNA 1 [Source:HGNC Symbol;Acc:HGNC:23395]
CHRM5	#N/A	#N/A	2.29103	0.567895	#N/A	#N/A	#N/A	#N/A	#N/A	#N/A	#N/A	0.713932	#N/A	#N/A	#N/A	#N/A	#N/A	#N/A	5.29422	#N/A	4	ENSG00000184984	CHRM5	protein_coding	cholinergic receptor muscarinic 5 [Source:HGNC Symbol;Acc:HGNC:1954]
FAM234B	#N/A	#N/A	#N/A	#N/A	#N/A	0.567547	0.596812	#N/A	#N/A	#N/A	#N/A	#N/A	#N/A	#N/A	#N/A	#N/A	1.71989	#N/A	2.51664	#N/A	4	ENSG00000084444	FAM234B	protein_coding	family with sequence similarity 234 member B [Source:HGNC Symbol;Acc:HGNC:29288]
MT-ATP6	#N/A	#N/A	0.690771	#N/A	#N/A	#N/A	#N/A	#N/A	#N/A	#N/A	#N/A	0.567061	#N/A	#N/A	#N/A	#N/A	1.942	#N/A	4.11967	#N/A	4	ENSG00000198899	MT-ATP6	protein_coding	mitochondrially encoded ATP synthase membrane subunit 6 [Source:HGNC Symbol;Acc:HGNC:7414]
SYP	#N/A	#N/A	#N/A	#N/A	#N/A	#N/A	#N/A	#N/A	#N/A	0.958547	0.868922	#N/A	#N/A	#N/A	#N/A	0.932222	#N/A	#N/A	0.565518	#N/A	4	ENSG00000102003	SYP	protein_coding	synaptophysin [Source:HGNC Symbol;Acc:HGNC:11506]
OIP5	#N/A	#N/A	0.975278	#N/A	#N/A	#N/A	#N/A	#N/A	#N/A	#N/A	0.565483	0.92744	#N/A	#N/A	#N/A	#N/A	#N/A	#N/A	4.58004	#N/A	4	ENSG00000104147	OIP5	protein_coding	Opa interacting protein 5 [Source:HGNC Symbol;Acc:HGNC:20300]
#267248	#N/A	0.855185	2.29247	#N/A	#N/A	#N/A	#N/A	#N/A	#N/A	#N/A	#N/A	#N/A	1.71458	#N/A	#N/A	#N/A	#N/A	#N/A	0.563581	#N/A	4	ENSG00000267248		lncRNA	novel transcript
DDX60	#N/A	#N/A	#N/A	#N/A	#N/A	#N/A	#N/A	#N/A	#N/A	#N/A	#N/A	#N/A	0.560761	#N/A	#N/A	#N/A	1.02345	1.42299	4.93512	#N/A	4	ENSG00000137628	DDX60	protein_coding	DExD/H-box helicase 60 [Source:HGNC Symbol;Acc:HGNC:25942]
MRPL19	#N/A	0.586052	0.808659	0.559169	#N/A	#N/A	#N/A	#N/A	#N/A	#N/A	#N/A	#N/A	#N/A	#N/A	#N/A	#N/A	#N/A	#N/A	7.13874	#N/A	4	ENSG00000115364	MRPL19	protein_coding	mitochondrial ribosomal protein L19 [Source:HGNC Symbol;Acc:HGNC:14052]
IRF1-AS1	#N/A	#N/A	0.632865	#N/A	#N/A	#N/A	#N/A	#N/A	#N/A	#N/A	#N/A	#N/A	0.970223	#N/A	#N/A	#N/A	0.55886	#N/A	5.42896	#N/A	4	ENSG00000197536	IRF1-AS1	lncRNA	IRF1 antisense RNA 1 [Source:HGNC Symbol;Acc:HGNC:33838]
#268030	#N/A	#N/A	1.50904	#N/A	#N/A	#N/A	#N/A	#N/A	#N/A	#N/A	#N/A	0.557873	#N/A	#N/A	#N/A	#N/A	#N/A	#N/A	4.20849	1.37939	4	ENSG00000268030		lncRNA	novel transcript, antisense to KXD1
PPP1CB-DT	#N/A	#N/A	#N/A	#N/A	#N/A	#N/A	#N/A	#N/A	#N/A	1.12159	1.24314	#N/A	#N/A	#N/A	1.31899	#N/A	#N/A	#N/A	0.556252	#N/A	4	ENSG00000226833	PPP1CB-DT	lncRNA	PPP1CB divergent transcript [Source:HGNC Symbol;Acc:HGNC:55829]
TMED10	#N/A	#N/A	#N/A	#N/A	0.573663	#N/A	0.851203	#N/A	#N/A	0.556011	#N/A	#N/A	#N/A	#N/A	#N/A	#N/A	#N/A	#N/A	4.7176	#N/A	4	ENSG00000170348	TMED10	protein_coding	transmembrane p24 trafficking protein 10 [Source:HGNC Symbol;Acc:HGNC:16998]
AMMECR1	#N/A	#N/A	0.895218	0.552327	#N/A	#N/A	#N/A	#N/A	#N/A	#N/A	#N/A	#N/A	0.668965	#N/A	#N/A	#N/A	#N/A	#N/A	5.86891	#N/A	4	ENSG00000101935	AMMECR1	protein_coding	AMMECR nuclear protein 1 [Source:HGNC Symbol;Acc:HGNC:467]
SLC46A3	#N/A	0.552191	0.723025	#N/A	#N/A	#N/A	#N/A	#N/A	#N/A	#N/A	#N/A	#N/A	#N/A	#N/A	#N/A	#N/A	#N/A	1.32424	4.03621	#N/A	4	ENSG00000139508	SLC46A3	protein_coding	solute carrier family 46 member 3 [Source:HGNC Symbol;Acc:HGNC:27501]
#225450	#N/A	#N/A	1.63435	#N/A	#N/A	#N/A	#N/A	#N/A	#N/A	#N/A	#N/A	0.551315	0.870725	#N/A	#N/A	#N/A	#N/A	#N/A	7.21031	#N/A	4	ENSG00000225450		lncRNA	novel transcript
DDX5	#N/A	#N/A	#N/A	#N/A	#N/A	#N/A	#N/A	#N/A	#N/A	#N/A	#N/A	#N/A	#N/A	0.606693	#N/A	#N/A	#N/A	0.550855	6.84704	1.03133	4	ENSG00000108654	DDX5	protein_coding	DEAD-box helicase 5 [Source:HGNC Symbol;Acc:HGNC:2746]
LINC02449	#N/A	#N/A	#N/A	#N/A	#N/A	#N/A	#N/A	#N/A	#N/A	1.53911	1.24644	0.550574	#N/A	#N/A	#N/A	1.08723	#N/A	#N/A	#N/A	#N/A	4	ENSG00000215241	LINC02449	lncRNA	long intergenic non-protein coding RNA 2449 [Source:HGNC Symbol;Acc:HGNC:53381]
LINC00609	#N/A	#N/A	1.46284	#N/A	#N/A	#N/A	#N/A	#N/A	#N/A	#N/A	#N/A	#N/A	1.18142	#N/A	#N/A	1.19219	#N/A	#N/A	0.549987	#N/A	4	ENSG00000257585	LINC00609	lncRNA	long intergenic non-protein coding RNA 609 [Source:HGNC Symbol;Acc:HGNC:43960]
MPI	#N/A	#N/A	0.657635	1.00801	#N/A	#N/A	#N/A	#N/A	#N/A	#N/A	#N/A	#N/A	#N/A	#N/A	#N/A	0.549828	#N/A	#N/A	3.21344	#N/A	4	ENSG00000178802	MPI	protein_coding	mannose phosphate isomerase [Source:HGNC Symbol;Acc:HGNC:7216]
CFAP410	#N/A	#N/A	#N/A	0.655755	#N/A	#N/A	#N/A	#N/A	0.548082	#N/A	#N/A	#N/A	#N/A	0.922882	#N/A	#N/A	#N/A	#N/A	4.67876	#N/A	4	ENSG00000160226	CFAP410	protein_coding	cilia and flagella associated protein 410 [Source:HGNC Symbol;Acc:HGNC:1260]
#234848	#N/A	#N/A	4.3176	1.93361	#N/A	#N/A	#N/A	#N/A	#N/A	#N/A	0.986463	#N/A	#N/A	#N/A	#N/A	#N/A	#N/A	#N/A	0.54775	#N/A	4	ENSG00000234848		lncRNA	novel transcript, antisense to ZNF709
TMEM266	#N/A	#N/A	1.36449	#N/A	#N/A	#N/A	#N/A	0.54661	#N/A	#N/A	#N/A	1.01237	#N/A	#N/A	#N/A	#N/A	#N/A	#N/A	4.63662	#N/A	4	ENSG00000169758	TMEM266	protein_coding	transmembrane protein 266 [Source:HGNC Symbol;Acc:HGNC:26763]
MMP25-AS1	#N/A	#N/A	0.840671	1.32019	#N/A	#N/A	#N/A	#N/A	#N/A	#N/A	#N/A	#N/A	0.544307	#N/A	#N/A	#N/A	#N/A	#N/A	5.14994	#N/A	4	ENSG00000261971	MMP25-AS1	lncRNA	MMP25 antisense RNA 1 [Source:HGNC Symbol;Acc:HGNC:51372]
CRTAP	#N/A	#N/A	#N/A	0.5443	#N/A	#N/A	0.707988	#N/A	#N/A	#N/A	#N/A	#N/A	#N/A	#N/A	#N/A	#N/A	#N/A	1.04777	4.78978	#N/A	4	ENSG00000170275	CRTAP	protein_coding	cartilage associated protein [Source:HGNC Symbol;Acc:HGNC:2379]
#259589	#N/A	#N/A	2.712	#N/A	#N/A	#N/A	#N/A	#N/A	#N/A	#N/A	#N/A	0.693648	#N/A	0.543821	#N/A	#N/A	#N/A	#N/A	8.30346	#N/A	4	ENSG00000259589		lncRNA	novel transcript, antisense to HERC1
LAMP2	#N/A	#N/A	#N/A	#N/A	0.981127	0.542854	1.26606	#N/A	#N/A	#N/A	#N/A	#N/A	#N/A	#N/A	#N/A	#N/A	#N/A	#N/A	3.82053	#N/A	4	ENSG00000005893	LAMP2	protein_coding	lysosomal associated membrane protein 2 [Source:HGNC Symbol;Acc:HGNC:6501]
MED24	#N/A	#N/A	0.542352	0.593142	#N/A	#N/A	#N/A	#N/A	#N/A	#N/A	#N/A	#N/A	0.552974	#N/A	#N/A	#N/A	#N/A	#N/A	3.58741	#N/A	4	ENSG00000008838	MED24	protein_coding	mediator complex subunit 24 [Source:HGNC Symbol;Acc:HGNC:22963]
CROT	#N/A	#N/A	1.22134	0.592483	#N/A	#N/A	#N/A	#N/A	#N/A	#N/A	#N/A	#N/A	0.542177	#N/A	#N/A	#N/A	#N/A	#N/A	4.05415	#N/A	4	ENSG00000005469	CROT	protein_coding	carnitine O-octanoyltransferase [Source:HGNC Symbol;Acc:HGNC:2366]
#273576	#N/A	#N/A	1.01055	#N/A	#N/A	#N/A	#N/A	#N/A	#N/A	0.954676	#N/A	#N/A	#N/A	#N/A	1.41143	#N/A	#N/A	#N/A	0.541535	#N/A	4	ENSG00000273576		lncRNA	novel transcript
ZNF367	#N/A	0.538855	1.43955	#N/A	#N/A	#N/A	#N/A	#N/A	#N/A	#N/A	#N/A	#N/A	0.972121	#N/A	#N/A	#N/A	#N/A	#N/A	1.55923	#N/A	4	ENSG00000165244	ZNF367	protein_coding	zinc finger protein 367 [Source:HGNC Symbol;Acc:HGNC:18320]
ZNF275	#N/A	0.537831	#N/A	1.34585	#N/A	#N/A	#N/A	#N/A	#N/A	#N/A	#N/A	#N/A	0.888079	#N/A	#N/A	#N/A	#N/A	#N/A	2.03311	#N/A	4	ENSG00000063587	ZNF275	protein_coding	zinc finger protein 275 [Source:HGNC Symbol;Acc:HGNC:13069]
#267882	#N/A	#N/A	0.537501	#N/A	#N/A	#N/A	#N/A	0.562512	#N/A	#N/A	0.675647	0.590436	#N/A	#N/A	#N/A	#N/A	#N/A	#N/A	#N/A	#N/A	4	ENSG00000267882		lncRNA	novel transcript, antisense to ZMYND8
DXO#204348	#N/A	0.537063	0.931831	#N/A	1.31365	#N/A	#N/A	#N/A	#N/A	#N/A	#N/A	#N/A	#N/A	#N/A	#N/A	#N/A	#N/A	#N/A	3.19087	#N/A	4	ENSG00000204348	DXO	protein_coding	decapping exoribonuclease [Source:HGNC Symbol;Acc:HGNC:2992]
#275807	#N/A	#N/A	#N/A	#N/A	0.944181	#N/A	#N/A	#N/A	#N/A	#N/A	1.75039	1.20554	#N/A	#N/A	#N/A	#N/A	#N/A	#N/A	0.536367	#N/A	4	ENSG00000275807		lncRNA	novel transcript, antisense to ATXN2L
#226647	#N/A	#N/A	2.10217	0.535647	#N/A	#N/A	#N/A	#N/A	#N/A	#N/A	#N/A	0.862086	#N/A	#N/A	#N/A	#N/A	#N/A	#N/A	6.73873	#N/A	4	ENSG00000226647		lncRNA	novel transcript
ACOT2	#N/A	0.721448	2.00172	0.534839	#N/A	#N/A	#N/A	#N/A	#N/A	#N/A	#N/A	#N/A	#N/A	#N/A	#N/A	#N/A	#N/A	#N/A	1.99989	#N/A	4	ENSG00000119673	ACOT2	protein_coding	acyl-CoA thioesterase 2 [Source:HGNC Symbol;Acc:HGNC:18431]
ZCCHC4	#N/A	0.534345	0.774173	0.540162	#N/A	#N/A	#N/A	#N/A	#N/A	#N/A	#N/A	#N/A	#N/A	#N/A	#N/A	#N/A	#N/A	#N/A	6.02584	#N/A	4	ENSG00000168228	ZCCHC4	protein_coding	zinc finger CCHC-type containing 4 [Source:HGNC Symbol;Acc:HGNC:22917]
TPX2	#N/A	#N/A	2.11858	2.17466	#N/A	#N/A	4.91258	#N/A	#N/A	#N/A	#N/A	#N/A	#N/A	#N/A	0.534061	#N/A	#N/A	#N/A	#N/A	#N/A	4	ENSG00000088325	TPX2	protein_coding	TPX2 microtubule nucleation factor [Source:HGNC Symbol;Acc:HGNC:1249]
IDI2	#N/A	#N/A	2.53367	1.12842	#N/A	#N/A	#N/A	#N/A	#N/A	#N/A	#N/A	1.49222	#N/A	#N/A	#N/A	#N/A	#N/A	#N/A	0.53293	#N/A	4	ENSG00000148377	IDI2	protein_coding	isopentenyl-diphosphate delta isomerase 2 [Source:HGNC Symbol;Acc:HGNC:23487]
TPRKB	#N/A	1.04266	#N/A	#N/A	#N/A	#N/A	#N/A	#N/A	0.532342	#N/A	#N/A	#N/A	#N/A	#N/A	#N/A	#N/A	0.915893	#N/A	2.04388	#N/A	4	ENSG00000144034	TPRKB	protein_coding	TP53RK binding protein [Source:HGNC Symbol;Acc:HGNC:24259]
KIR2DL1#125498	#N/A	#N/A	0.532107	#N/A	#N/A	0.871823	0.609978	0.571674	#N/A	#N/A	#N/A	#N/A	#N/A	#N/A	#N/A	#N/A	#N/A	#N/A	#N/A	#N/A	4	ENSG00000125498	KIR2DL1	protein_coding	killer cell immunoglobulin like receptor, two Ig domains and long cytoplasmic tail 1 [Source:HGNC Symbol;Acc:HGNC:6329]
CRACR2A	#N/A	#N/A	0.785329	0.869713	#N/A	#N/A	#N/A	#N/A	#N/A	#N/A	#N/A	#N/A	0.530906	#N/A	#N/A	#N/A	#N/A	#N/A	4.13185	#N/A	4	ENSG00000130038	CRACR2A	protein_coding	calcium release activated channel regulator 2A [Source:HGNC Symbol;Acc:HGNC:28657]
#287503	#N/A	#N/A	2.088	#N/A	#N/A	#N/A	#N/A	0.530764	#N/A	#N/A	#N/A	1.03462	#N/A	#N/A	#N/A	#N/A	#N/A	#N/A	6.4897	#N/A	4	ENSG00000287503		lncRNA	novel transcript, antisense to ETFA
ZNF213-AS1	#N/A	0.52992	1.54348	0.973384	#N/A	#N/A	#N/A	#N/A	#N/A	#N/A	#N/A	#N/A	#N/A	#N/A	#N/A	#N/A	#N/A	#N/A	1.67259	#N/A	4	ENSG00000263072	ZNF213-AS1	lncRNA	ZNF213 antisense RNA 1 (head to head) [Source:HGNC Symbol;Acc:HGNC:50505]
ZBTB33	#N/A	0.533132	#N/A	#N/A	#N/A	#N/A	0.529888	#N/A	#N/A	#N/A	#N/A	#N/A	#N/A	#N/A	#N/A	#N/A	#N/A	1.45581	3.42245	#N/A	4	ENSG00000177485	ZBTB33	protein_coding	zinc finger and BTB domain containing 33 [Source:HGNC Symbol;Acc:HGNC:16682]
RPP38	#N/A	#N/A	0.825454	0.529591	#N/A	#N/A	#N/A	#N/A	#N/A	#N/A	#N/A	#N/A	0.620064	#N/A	#N/A	#N/A	#N/A	#N/A	5.3849	#N/A	4	ENSG00000152464	RPP38	protein_coding	ribonuclease P/MRP subunit p38 [Source:HGNC Symbol;Acc:HGNC:30329]
PTGR2	#N/A	#N/A	#N/A	#N/A	#N/A	#N/A	#N/A	#N/A	#N/A	0.529391	0.551578	0.71691	#N/A	#N/A	#N/A	#N/A	#N/A	#N/A	2.87284	#N/A	4	ENSG00000140043	PTGR2	protein_coding	prostaglandin reductase 2 [Source:HGNC Symbol;Acc:HGNC:20149]
RCCD1	#N/A	#N/A	0.980998	#N/A	#N/A	#N/A	#N/A	#N/A	#N/A	#N/A	0.528304	0.914273	#N/A	#N/A	#N/A	#N/A	#N/A	#N/A	3.41751	#N/A	4	ENSG00000166965	RCCD1	protein_coding	RCC1 domain containing 1 [Source:HGNC Symbol;Acc:HGNC:30457]
EPC1-AS1	#N/A	#N/A	1.97918	0.524699	#N/A	#N/A	#N/A	#N/A	#N/A	#N/A	#N/A	0.649313	#N/A	#N/A	#N/A	#N/A	#N/A	#N/A	7.45457	#N/A	4	ENSG00000229327	EPC1-AS1	lncRNA	EPC1 antisense RNA 1 [Source:HGNC Symbol;Acc:HGNC:50717]
COA8	#N/A	#N/A	#N/A	#N/A	#N/A	0.524671	0.717904	#N/A	#N/A	#N/A	#N/A	#N/A	#N/A	#N/A	#N/A	#N/A	0.970079	#N/A	4.02978	#N/A	4	ENSG00000256053	COA8	protein_coding	cytochrome c oxidase assembly factor 8 [Source:HGNC Symbol;Acc:HGNC:20492]
KAT2B	#N/A	#N/A	0.971651	0.523277	#N/A	#N/A	#N/A	#N/A	#N/A	#N/A	#N/A	#N/A	0.539028	#N/A	#N/A	#N/A	#N/A	#N/A	5.98088	#N/A	4	ENSG00000114166	KAT2B	protein_coding	lysine acetyltransferase 2B [Source:HGNC Symbol;Acc:HGNC:8638]
KLC4	#N/A	#N/A	0.852977	0.523005	#N/A	#N/A	#N/A	#N/A	#N/A	#N/A	#N/A	0.539173	#N/A	#N/A	#N/A	#N/A	#N/A	#N/A	5.68172	#N/A	4	ENSG00000137171	KLC4	protein_coding	kinesin light chain 4 [Source:HGNC Symbol;Acc:HGNC:21624]
H2AC12	#N/A	1.52705	2.72945	1.01084	#N/A	#N/A	#N/A	#N/A	#N/A	#N/A	#N/A	#N/A	#N/A	#N/A	#N/A	#N/A	#N/A	#N/A	0.521967	#N/A	4	ENSG00000274997	H2AC12	protein_coding	H2A clustered histone 12 [Source:HGNC Symbol;Acc:HGNC:13671]
SNTG2-AS1	#N/A	#N/A	0.995761	1.4181	#N/A	#N/A	#N/A	#N/A	#N/A	#N/A	#N/A	#N/A	0.521525	#N/A	#N/A	2.01471	#N/A	#N/A	#N/A	#N/A	4	ENSG00000235688	SNTG2-AS1	lncRNA	SNTG2 antisense RNA 1 [Source:HGNC Symbol;Acc:HGNC:54058]
DUSP11	#N/A	0.521374	0.971702	#N/A	#N/A	#N/A	#N/A	#N/A	#N/A	#N/A	#N/A	#N/A	0.588042	#N/A	#N/A	#N/A	#N/A	#N/A	4.4506	#N/A	4	ENSG00000144048	DUSP11	protein_coding	dual specificity phosphatase 11 [Source:HGNC Symbol;Acc:HGNC:3066]
TSPAN10	#N/A	1.02007	3.37169	1.79083	#N/A	#N/A	#N/A	#N/A	#N/A	#N/A	#N/A	#N/A	#N/A	#N/A	#N/A	#N/A	0.521272	#N/A	#N/A	#N/A	4	ENSG00000182612	TSPAN10	protein_coding	tetraspanin 10 [Source:HGNC Symbol;Acc:HGNC:29942]
#267277	#N/A	0.966326	1.41802	1.2305	#N/A	#N/A	#N/A	#N/A	#N/A	#N/A	#N/A	#N/A	#N/A	0.519651	#N/A	#N/A	#N/A	#N/A	#N/A	#N/A	4	ENSG00000267277		lncRNA	novel transcript, antisense to SWSAP1
CTDSPL2-DT	#N/A	#N/A	1.89083	0.519415	#N/A	#N/A	#N/A	#N/A	#N/A	#N/A	#N/A	0.723014	#N/A	#N/A	#N/A	#N/A	#N/A	#N/A	4.86183	#N/A	4	ENSG00000259595	CTDSPL2-DT	lncRNA	CTDSPL2 divergent transcript [Source:HGNC Symbol;Acc:HGNC:55415]
MPND	#N/A	#N/A	#N/A	#N/A	#N/A	0.690868	0.595543	#N/A	#N/A	0.518977	#N/A	#N/A	#N/A	#N/A	#N/A	#N/A	#N/A	#N/A	3.01067	#N/A	4	ENSG00000008382	MPND	protein_coding	MPN domain containing [Source:HGNC Symbol;Acc:HGNC:25934]
KAZN	#N/A	#N/A	1.17933	1.00135	#N/A	#N/A	#N/A	0.518871	#N/A	#N/A	#N/A	#N/A	#N/A	#N/A	#N/A	#N/A	#N/A	#N/A	3.04192	#N/A	4	ENSG00000189337	KAZN	protein_coding	kazrin, periplakin interacting protein [Source:HGNC Symbol;Acc:HGNC:29173]
MTHFS	#N/A	#N/A	#N/A	#N/A	#N/A	#N/A	#N/A	#N/A	#N/A	#N/A	#N/A	#N/A	0.675645	#N/A	#N/A	0.518753	#N/A	1.06673	4.516	#N/A	4	ENSG00000136371	MTHFS	protein_coding	methenyltetrahydrofolate synthetase [Source:HGNC Symbol;Acc:HGNC:7437]
EHBP1	#N/A	#N/A	0.533026	0.817399	#N/A	#N/A	#N/A	#N/A	#N/A	#N/A	#N/A	#N/A	#N/A	0.518599	#N/A	#N/A	#N/A	#N/A	5.51877	#N/A	4	ENSG00000115504	EHBP1	protein_coding	EH domain binding protein 1 [Source:HGNC Symbol;Acc:HGNC:29144]
ANXA2R-OT1	#N/A	#N/A	1.26285	0.517123	#N/A	#N/A	#N/A	#N/A	#N/A	#N/A	#N/A	#N/A	#N/A	#N/A	#N/A	#N/A	#N/A	0.840139	6.75563	#N/A	4	ENSG00000177738	ANXA2R-OT1	lncRNA	ANXA2R overlapping transcript [Source:HGNC Symbol;Acc:HGNC:48996]
GIGYF1	#N/A	#N/A	0.519349	#N/A	#N/A	#N/A	#N/A	#N/A	#N/A	#N/A	#N/A	#N/A	0.516268	#N/A	#N/A	#N/A	#N/A	0.529837	8.11984	#N/A	4	ENSG00000146830	GIGYF1	protein_coding	GRB10 interacting GYF protein 1 [Source:HGNC Symbol;Acc:HGNC:9126]
ARHGAP45	#N/A	#N/A	#N/A	#N/A	#N/A	#N/A	#N/A	#N/A	#N/A	#N/A	#N/A	#N/A	#N/A	#N/A	#N/A	#N/A	0.971874	0.515439	2.93664	1.8688	4	ENSG00000180448	ARHGAP45	protein_coding	Rho GTPase activating protein 45 [Source:HGNC Symbol;Acc:HGNC:17102]
MAP3K14-AS1	#N/A	#N/A	#N/A	#N/A	#N/A	#N/A	#N/A	#N/A	#N/A	#N/A	0.514549	0.770346	#N/A	#N/A	#N/A	0.757179	#N/A	#N/A	3.72298	#N/A	4	ENSG00000267278	MAP3K14-AS1	lncRNA	MAP3K14 antisense RNA 1 [Source:HGNC Symbol;Acc:HGNC:44359]
MYH3	#N/A	#N/A	#N/A	#N/A	#N/A	#N/A	#N/A	#N/A	#N/A	0.513231	#N/A	0.665298	1.01258	#N/A	#N/A	#N/A	#N/A	#N/A	3.16932	#N/A	4	ENSG00000109063	MYH3	protein_coding	myosin heavy chain 3 [Source:HGNC Symbol;Acc:HGNC:7573]
TMEM68	#N/A	0.557615	0.972297	0.512916	#N/A	#N/A	#N/A	#N/A	#N/A	#N/A	#N/A	#N/A	#N/A	#N/A	#N/A	#N/A	#N/A	#N/A	5.94983	#N/A	4	ENSG00000167904	TMEM68	protein_coding	transmembrane protein 68 [Source:HGNC Symbol;Acc:HGNC:26510]
CHMP2A	#N/A	#N/A	#N/A	#N/A	#N/A	0.512719	1.35345	#N/A	#N/A	0.672654	#N/A	#N/A	#N/A	#N/A	#N/A	#N/A	#N/A	#N/A	2.41567	#N/A	4	ENSG00000130724	CHMP2A	protein_coding	charged multivesicular body protein 2A [Source:HGNC Symbol;Acc:HGNC:30216]
#240291	#N/A	#N/A	0.588513	#N/A	#N/A	#N/A	#N/A	#N/A	#N/A	#N/A	0.512174	#N/A	1.07206	#N/A	#N/A	#N/A	#N/A	#N/A	6.16182	#N/A	4	ENSG00000240291		lncRNA	novel transcript, antisense to CACNB2
#226849	#N/A	#N/A	2.08668	0.666446	#N/A	#N/A	#N/A	#N/A	#N/A	#N/A	#N/A	0.511225	#N/A	#N/A	#N/A	#N/A	#N/A	#N/A	5.12961	#N/A	4	ENSG00000226849		lncRNA	novel transcript
DSG1-AS1	#N/A	#N/A	1.6111	#N/A	#N/A	#N/A	#N/A	#N/A	#N/A	#N/A	#N/A	1.6316	#N/A	#N/A	#N/A	1.03442	#N/A	#N/A	0.510898	#N/A	4	ENSG00000266729	DSG1-AS1	lncRNA	DSG1 antisense RNA 1 [Source:HGNC Symbol;Acc:HGNC:51115]
C1orf56	#N/A	#N/A	1.8096	#N/A	#N/A	#N/A	#N/A	#N/A	#N/A	#N/A	#N/A	#N/A	0.510016	#N/A	#N/A	#N/A	0.882211	#N/A	4.9547	#N/A	4	ENSG00000143443	C1orf56	protein_coding	chromosome 1 open reading frame 56 [Source:HGNC Symbol;Acc:HGNC:26045]
PNISR-AS1	#N/A	#N/A	#N/A	#N/A	#N/A	#N/A	#N/A	#N/A	#N/A	#N/A	0.771621	0.522065	#N/A	#N/A	#N/A	0.509411	#N/A	#N/A	2.59415	#N/A	4	ENSG00000228506	PNISR-AS1	lncRNA	PNISR antisense RNA 1 [Source:HGNC Symbol;Acc:HGNC:40958]
ARG1	#N/A	#N/A	2.56265	0.508713	#N/A	#N/A	#N/A	#N/A	#N/A	#N/A	#N/A	1.16178	#N/A	#N/A	#N/A	#N/A	#N/A	#N/A	4.05944	#N/A	4	ENSG00000118520	ARG1	protein_coding	arginase 1 [Source:HGNC Symbol;Acc:HGNC:663]
SLC36A1	#N/A	#N/A	#N/A	#N/A	#N/A	0.50859	0.523534	0.862032	#N/A	#N/A	#N/A	#N/A	#N/A	#N/A	#N/A	#N/A	#N/A	#N/A	5.07258	#N/A	4	ENSG00000123643	SLC36A1	protein_coding	solute carrier family 36 member 1 [Source:HGNC Symbol;Acc:HGNC:18761]
SBF1	#N/A	#N/A	0.508139	0.676336	#N/A	#N/A	#N/A	#N/A	#N/A	#N/A	#N/A	#N/A	0.590024	#N/A	#N/A	#N/A	#N/A	#N/A	2.27032	#N/A	4	ENSG00000100241	SBF1	protein_coding	SET binding factor 1 [Source:HGNC Symbol;Acc:HGNC:10542]
NECAP2	#N/A	#N/A	#N/A	#N/A	#N/A	#N/A	#N/A	#N/A	#N/A	#N/A	#N/A	#N/A	#N/A	#N/A	0.507307	#N/A	0.718775	0.675918	4.04017	#N/A	4	ENSG00000157191	NECAP2	protein_coding	NECAP endocytosis associated 2 [Source:HGNC Symbol;Acc:HGNC:25528]
PIGBOS1	#N/A	0.50668	#N/A	#N/A	#N/A	0.505281	0.786964	#N/A	#N/A	#N/A	#N/A	#N/A	#N/A	#N/A	#N/A	#N/A	#N/A	#N/A	2.7856	#N/A	4	ENSG00000225973	PIGBOS1	protein_coding	PIGB opposite strand 1 [Source:HGNC Symbol;Acc:HGNC:50696]
TMEM143	#N/A	#N/A	0.837107	#N/A	#N/A	#N/A	#N/A	#N/A	#N/A	#N/A	0.505015	0.686609	#N/A	#N/A	#N/A	#N/A	#N/A	#N/A	5.0524	#N/A	4	ENSG00000161558	TMEM143	protein_coding	transmembrane protein 143 [Source:HGNC Symbol;Acc:HGNC:25603]
TEX45	#N/A	#N/A	#N/A	#N/A	#N/A	#N/A	#N/A	#N/A	#N/A	1.76738	0.685999	0.503006	#N/A	#N/A	#N/A	1.09938	#N/A	#N/A	#N/A	#N/A	4	ENSG00000198723	TEX45	protein_coding	testis expressed 45 [Source:HGNC Symbol;Acc:HGNC:24745]
ACCS	#N/A	#N/A	#N/A	#N/A	#N/A	#N/A	#N/A	0.513877	#N/A	#N/A	0.502594	0.685508	#N/A	#N/A	#N/A	#N/A	#N/A	#N/A	3.51228	#N/A	4	ENSG00000110455	ACCS	protein_coding	1-aminocyclopropane-1-carboxylate synthase homolog (inactive) [Source:HGNC Symbol;Acc:HGNC:23989]
PALLD	#N/A	#N/A	#N/A	#N/A	#N/A	#N/A	0.501981	0.84015	#N/A	#N/A	#N/A	#N/A	#N/A	#N/A	0.955458	#N/A	#N/A	#N/A	5.34626	#N/A	4	ENSG00000129116	PALLD	protein_coding	palladin, cytoskeletal associated protein [Source:HGNC Symbol;Acc:HGNC:17068]
MRPS7	#N/A	1.06475	#N/A	0.501436	#N/A	#N/A	#N/A	#N/A	#N/A	#N/A	#N/A	#N/A	#N/A	0.756161	#N/A	#N/A	#N/A	#N/A	5.78052	#N/A	4	ENSG00000125445	MRPS7	protein_coding	mitochondrial ribosomal protein S7 [Source:HGNC Symbol;Acc:HGNC:14499]
JAK3	#N/A	#N/A	0.572115	#N/A	#N/A	#N/A	#N/A	#N/A	#N/A	#N/A	#N/A	#N/A	0.500845	#N/A	#N/A	#N/A	#N/A	0.729807	4.05843	#N/A	4	ENSG00000105639	JAK3	protein_coding	Janus kinase 3 [Source:HGNC Symbol;Acc:HGNC:6193]
WBP2	#N/A	#N/A	#N/A	#N/A	0.547671	#N/A	#N/A	#N/A	#N/A	#N/A	#N/A	#N/A	0.500777	#N/A	#N/A	#N/A	0.914622	0.80334	#N/A	#N/A	4	ENSG00000132471	WBP2	protein_coding	WW domain binding protein 2 [Source:HGNC Symbol;Acc:HGNC:12738]
PPP1R3F	#N/A	#N/A	1.11012	0.756537	#N/A	#N/A	#N/A	#N/A	#N/A	#N/A	#N/A	#N/A	#N/A	#N/A	#N/A	0.500477	#N/A	#N/A	4.70803	#N/A	4	ENSG00000049769	PPP1R3F	protein_coding	protein phosphatase 1 regulatory subunit 3F [Source:HGNC Symbol;Acc:HGNC:14944]
FAM151B-DT	#N/A	#N/A	0.540896	#N/A	#N/A	#N/A	#N/A	0.499293	#N/A	#N/A	#N/A	1.04857	#N/A	#N/A	#N/A	#N/A	#N/A	#N/A	5.16375	#N/A	4	ENSG00000249042	FAM151B-DT	lncRNA	FAM151B divergent transcript [Source:HGNC Symbol;Acc:HGNC:55578]
UBE2S	#N/A	#N/A	#N/A	#N/A	0.923538	0.498974	1.11409	#N/A	#N/A	#N/A	#N/A	#N/A	#N/A	#N/A	#N/A	#N/A	#N/A	#N/A	3.13943	#N/A	4	ENSG00000108106	UBE2S	protein_coding	ubiquitin conjugating enzyme E2 S [Source:HGNC Symbol;Acc:HGNC:17895]
ENOSF1	#N/A	#N/A	1.12446	0.497901	#N/A	#N/A	#N/A	#N/A	#N/A	#N/A	#N/A	#N/A	0.815985	#N/A	#N/A	#N/A	#N/A	#N/A	5.02799	#N/A	4	ENSG00000132199	ENOSF1	protein_coding	enolase superfamily member 1 [Source:HGNC Symbol;Acc:HGNC:30365]
CWC15	#N/A	0.575707	#N/A	#N/A	#N/A	#N/A	0.497359	#N/A	#N/A	#N/A	#N/A	#N/A	#N/A	#N/A	#N/A	#N/A	#N/A	0.582742	6.99635	#N/A	4	ENSG00000150316	CWC15	protein_coding	CWC15 spliceosome associated protein homolog [Source:HGNC Symbol;Acc:HGNC:26939]
#265218	#N/A	#N/A	0.828772	0.496123	#N/A	#N/A	#N/A	#N/A	#N/A	#N/A	#N/A	0.595183	#N/A	#N/A	#N/A	#N/A	#N/A	#N/A	3.20053	#N/A	4	ENSG00000265218		lncRNA	novel transcript, antisense to LRRC37A3
#262039	#N/A	0.494911	0.935137	#N/A	#N/A	#N/A	#N/A	#N/A	#N/A	#N/A	#N/A	#N/A	#N/A	1.2015	#N/A	#N/A	#N/A	#N/A	3.27125	#N/A	4	ENSG00000262039		lncRNA	novel transcript, antisense to PHB
MCRIP1#225663	#N/A	#N/A	#N/A	#N/A	#N/A	#N/A	0.494734	#N/A	#N/A	#N/A	#N/A	#N/A	#N/A	#N/A	#N/A	#N/A	1.20573	0.913913	2.74909	#N/A	4	ENSG00000225663	MCRIP1	protein_coding	MAPK regulated corepressor interacting protein 1 [Source:HGNC Symbol;Acc:HGNC:28007]
SLC49A4	#N/A	#N/A	#N/A	#N/A	#N/A	#N/A	#N/A	#N/A	#N/A	#N/A	0.929835	1.27598	#N/A	#N/A	0.494632	#N/A	#N/A	#N/A	8.04016	#N/A	4	ENSG00000138463	SLC49A4	protein_coding	solute carrier family 49 member 4 [Source:HGNC Symbol;Acc:HGNC:16628]
UBA7	#N/A	#N/A	#N/A	#N/A	#N/A	#N/A	#N/A	#N/A	0.493415	#N/A	#N/A	#N/A	0.762003	0.901837	#N/A	#N/A	0.789309	#N/A	#N/A	#N/A	4	ENSG00000182179	UBA7	protein_coding	ubiquitin like modifier activating enzyme 7 [Source:HGNC Symbol;Acc:HGNC:12471]
DHODH	#N/A	#N/A	1.09037	#N/A	#N/A	#N/A	#N/A	#N/A	#N/A	0.512604	0.492357	#N/A	#N/A	#N/A	#N/A	#N/A	#N/A	#N/A	3.93683	#N/A	4	ENSG00000102967	DHODH	protein_coding	dihydroorotate dehydrogenase (quinone) [Source:HGNC Symbol;Acc:HGNC:2867]
ZNF337	#N/A	#N/A	0.889689	0.491007	#N/A	#N/A	#N/A	#N/A	#N/A	#N/A	#N/A	#N/A	0.501672	#N/A	#N/A	#N/A	#N/A	#N/A	6.4717	#N/A	4	ENSG00000130684	ZNF337	protein_coding	zinc finger protein 337 [Source:HGNC Symbol;Acc:HGNC:15809]
SRF	#N/A	#N/A	#N/A	#N/A	#N/A	0.490832	1.46061	#N/A	0.707102	#N/A	#N/A	#N/A	#N/A	#N/A	#N/A	#N/A	#N/A	#N/A	1.77122	#N/A	4	ENSG00000112658	SRF	protein_coding	serum response factor [Source:HGNC Symbol;Acc:HGNC:11291]
SDHAF3	#N/A	0.490006	0.650434	#N/A	#N/A	#N/A	#N/A	#N/A	0.714999	#N/A	#N/A	#N/A	#N/A	#N/A	#N/A	#N/A	#N/A	#N/A	2.19883	#N/A	4	ENSG00000196636	SDHAF3	protein_coding	succinate dehydrogenase complex assembly factor 3 [Source:HGNC Symbol;Acc:HGNC:21752]
USP1	#N/A	0.530961	#N/A	#N/A	0.489579	#N/A	0.525419	#N/A	#N/A	#N/A	#N/A	#N/A	#N/A	#N/A	#N/A	#N/A	#N/A	#N/A	3.28712	#N/A	4	ENSG00000162607	USP1	protein_coding	ubiquitin specific peptidase 1 [Source:HGNC Symbol;Acc:HGNC:12607]
FEN1	#N/A	1.20341	#N/A	#N/A	#N/A	1.2356	2.80521	#N/A	#N/A	#N/A	#N/A	#N/A	#N/A	#N/A	#N/A	#N/A	#N/A	#N/A	0.489489	#N/A	4	ENSG00000168496	FEN1	protein_coding	flap structure-specific endonuclease 1 [Source:HGNC Symbol;Acc:HGNC:3650]
ANKRD46	#N/A	0.489448	0.778313	1.16638	#N/A	#N/A	#N/A	#N/A	#N/A	#N/A	#N/A	#N/A	#N/A	#N/A	#N/A	#N/A	#N/A	#N/A	4.30725	#N/A	4	ENSG00000186106	ANKRD46	protein_coding	ankyrin repeat domain 46 [Source:HGNC Symbol;Acc:HGNC:27229]
SLC35E2B	#N/A	#N/A	0.619438	0.515328	#N/A	#N/A	#N/A	#N/A	#N/A	#N/A	#N/A	#N/A	0.48869	#N/A	#N/A	#N/A	#N/A	#N/A	4.38569	#N/A	4	ENSG00000189339	SLC35E2B	protein_coding	solute carrier family 35 member E2B [Source:HGNC Symbol;Acc:HGNC:33941]
SH3D19	#N/A	#N/A	2.08808	0.488402	#N/A	#N/A	#N/A	#N/A	#N/A	#N/A	#N/A	0.642132	#N/A	#N/A	#N/A	#N/A	#N/A	#N/A	7.77709	#N/A	4	ENSG00000109686	SH3D19	protein_coding	SH3 domain containing 19 [Source:HGNC Symbol;Acc:HGNC:30418]
NNAT	#N/A	#N/A	1.72213	#N/A	#N/A	#N/A	#N/A	#N/A	#N/A	#N/A	1.1821	2.14906	#N/A	#N/A	#N/A	#N/A	#N/A	#N/A	0.48825	#N/A	4	ENSG00000053438	NNAT	protein_coding	neuronatin [Source:HGNC Symbol;Acc:HGNC:7860]
SEC61A2	#N/A	0.488039	1.44284	1.01984	#N/A	#N/A	#N/A	#N/A	#N/A	#N/A	#N/A	#N/A	#N/A	#N/A	#N/A	#N/A	#N/A	#N/A	6.10603	#N/A	4	ENSG00000065665	SEC61A2	protein_coding	SEC61 translocon subunit alpha 2 [Source:HGNC Symbol;Acc:HGNC:17702]
ERMP1	#N/A	#N/A	1.44375	0.778036	#N/A	#N/A	#N/A	#N/A	#N/A	#N/A	#N/A	#N/A	0.487221	#N/A	#N/A	#N/A	#N/A	#N/A	3.81801	#N/A	4	ENSG00000099219	ERMP1	protein_coding	endoplasmic reticulum metallopeptidase 1 [Source:HGNC Symbol;Acc:HGNC:23703]
LINC02848	#N/A	#N/A	2.2899	0.9748	#N/A	#N/A	#N/A	#N/A	#N/A	#N/A	1.35599	#N/A	#N/A	#N/A	#N/A	#N/A	#N/A	#N/A	0.48548	#N/A	4	ENSG00000226581	LINC02848	lncRNA	long intergenic non-protein coding RNA 2848 [Source:HGNC Symbol;Acc:HGNC:54384]
ZNHIT3#273611	#N/A	0.709231	0.484954	#N/A	#N/A	#N/A	#N/A	#N/A	#N/A	#N/A	#N/A	#N/A	#N/A	#N/A	#N/A	#N/A	0.741341	#N/A	2.53115	#N/A	4	ENSG00000273611	ZNHIT3	protein_coding	zinc finger HIT-type containing 3 [Source:HGNC Symbol;Acc:HGNC:12309]
SPDYE5	#N/A	#N/A	1.74423	#N/A	#N/A	#N/A	#N/A	#N/A	#N/A	#N/A	#N/A	0.534537	0.484063	#N/A	#N/A	#N/A	#N/A	#N/A	5.60878	#N/A	4	ENSG00000170092	SPDYE5	protein_coding	speedy/RINGO cell cycle regulator family member E5 [Source:HGNC Symbol;Acc:HGNC:35464]
IDH3G	#N/A	#N/A	#N/A	#N/A	#N/A	0.507238	0.621127	#N/A	0.48324	#N/A	#N/A	#N/A	#N/A	#N/A	#N/A	#N/A	#N/A	#N/A	2.56778	#N/A	4	ENSG00000067829	IDH3G	protein_coding	isocitrate dehydrogenase (NAD(+)) 3 non-catalytic subunit gamma [Source:HGNC Symbol;Acc:HGNC:5386]
LINC00862	#N/A	#N/A	#N/A	0.573155	#N/A	#N/A	#N/A	#N/A	#N/A	#N/A	0.482846	#N/A	#N/A	#N/A	0.918805	#N/A	#N/A	#N/A	4.92277	#N/A	4	ENSG00000203721	LINC00862	lncRNA	long intergenic non-protein coding RNA 862 [Source:HGNC Symbol;Acc:HGNC:21901]
#286244	#N/A	#N/A	2.08499	#N/A	#N/A	#N/A	#N/A	0.482332	#N/A	#N/A	#N/A	0.910183	#N/A	#N/A	#N/A	#N/A	#N/A	#N/A	4.46162	#N/A	4	ENSG00000286244		lncRNA	novel transcript, antisense to STAMBP
ZBTB26	#N/A	#N/A	0.482328	#N/A	#N/A	#N/A	#N/A	#N/A	0.540511	#N/A	0.548771	#N/A	#N/A	#N/A	#N/A	#N/A	#N/A	#N/A	5.52166	#N/A	4	ENSG00000171448	ZBTB26	protein_coding	zinc finger and BTB domain containing 26 [Source:HGNC Symbol;Acc:HGNC:23383]
LINC00685#226179	#N/A	#N/A	0.930084	0.853682	#N/A	#N/A	#N/A	#N/A	#N/A	#N/A	#N/A	0.482313	#N/A	#N/A	#N/A	#N/A	#N/A	#N/A	5.7582	#N/A	4	ENSG00000226179	LINC00685	lncRNA	long intergenic non-protein coding RNA 685 [Source:HGNC Symbol;Acc:HGNC:27560]
ALG10B	#N/A	0.585637	#N/A	#N/A	#N/A	#N/A	#N/A	#N/A	#N/A	0.482075	#N/A	#N/A	0.858146	#N/A	#N/A	#N/A	#N/A	#N/A	3.47402	#N/A	4	ENSG00000175548	ALG10B	protein_coding	ALG10 alpha-1,2-glucosyltransferase B [Source:HGNC Symbol;Acc:HGNC:31088]
SYNPO2L-AS1	#N/A	#N/A	1.89436	#N/A	#N/A	#N/A	#N/A	#N/A	#N/A	0.481385	#N/A	0.685937	#N/A	#N/A	#N/A	#N/A	#N/A	#N/A	3.58469	#N/A	4	ENSG00000271848	SYNPO2L-AS1	lncRNA	SYNPO2L antisense RNA 1 [Source:HGNC Symbol;Acc:HGNC:55242]
SENP3	#N/A	#N/A	#N/A	#N/A	#N/A	#N/A	#N/A	0.577803	0.480849	#N/A	#N/A	#N/A	#N/A	0.782843	#N/A	#N/A	#N/A	#N/A	5.43716	#N/A	4	ENSG00000161956	SENP3	protein_coding	SUMO specific peptidase 3 [Source:HGNC Symbol;Acc:HGNC:17862]
GRM3	#N/A	#N/A	6.58188	1.61974	#N/A	#N/A	#N/A	#N/A	#N/A	#N/A	#N/A	#N/A	2.64909	#N/A	#N/A	#N/A	#N/A	#N/A	0.480566	#N/A	4	ENSG00000198822	GRM3	protein_coding	glutamate metabotropic receptor 3 [Source:HGNC Symbol;Acc:HGNC:4595]
CLSTN1	#N/A	#N/A	0.697858	0.480029	#N/A	#N/A	#N/A	#N/A	#N/A	#N/A	#N/A	#N/A	0.637318	#N/A	#N/A	#N/A	#N/A	#N/A	6.45429	#N/A	4	ENSG00000171603	CLSTN1	protein_coding	calsyntenin 1 [Source:HGNC Symbol;Acc:HGNC:17447]
KLHDC2	#N/A	#N/A	1.28216	0.479364	#N/A	#N/A	#N/A	#N/A	#N/A	#N/A	#N/A	#N/A	0.565065	#N/A	#N/A	#N/A	#N/A	#N/A	4.25526	#N/A	4	ENSG00000165516	KLHDC2	protein_coding	kelch domain containing 2 [Source:HGNC Symbol;Acc:HGNC:20231]
NIF3L1	#N/A	0.701966	1.11525	#N/A	#N/A	#N/A	#N/A	#N/A	#N/A	#N/A	#N/A	#N/A	#N/A	#N/A	#N/A	0.478736	#N/A	#N/A	5.20322	#N/A	4	ENSG00000196290	NIF3L1	protein_coding	NGG1 interacting factor 3 like 1 [Source:HGNC Symbol;Acc:HGNC:13390]
LINC01877	#N/A	#N/A	#N/A	#N/A	#N/A	#N/A	#N/A	#N/A	#N/A	#N/A	0.960313	1.80364	#N/A	#N/A	#N/A	1.10998	#N/A	#N/A	0.478167	#N/A	4	ENSG00000238217	LINC01877	lncRNA	long intergenic non-protein coding RNA 1877 [Source:HGNC Symbol;Acc:HGNC:52696]
#287269	#N/A	#N/A	1.56183	#N/A	#N/A	#N/A	#N/A	#N/A	#N/A	#N/A	#N/A	0.93877	#N/A	#N/A	#N/A	0.477551	#N/A	#N/A	5.95994	#N/A	4	ENSG00000287269		lncRNA	novel transcript, antisense to ANKRD54and MYH9
RASSF1	#N/A	#N/A	#N/A	#N/A	#N/A	0.47751	1.08084	0.563524	#N/A	#N/A	#N/A	#N/A	#N/A	#N/A	#N/A	#N/A	#N/A	#N/A	5.16398	#N/A	4	ENSG00000068028	RASSF1	protein_coding	Ras association domain family member 1 [Source:HGNC Symbol;Acc:HGNC:9882]
ATN1	#N/A	#N/A	0.476789	1.71524	#N/A	#N/A	#N/A	#N/A	#N/A	#N/A	#N/A	#N/A	#N/A	1.14414	#N/A	#N/A	#N/A	#N/A	2.22323	#N/A	4	ENSG00000111676	ATN1	protein_coding	atrophin 1 [Source:HGNC Symbol;Acc:HGNC:3033]
TIMM21	#N/A	0.537153	#N/A	0.476645	#N/A	#N/A	#N/A	#N/A	0.679483	#N/A	#N/A	#N/A	#N/A	#N/A	#N/A	#N/A	#N/A	#N/A	4.01511	#N/A	4	ENSG00000075336	TIMM21	protein_coding	translocase of inner mitochondrial membrane 21 [Source:HGNC Symbol;Acc:HGNC:25010]
#282885	#N/A	1.06051	#N/A	#N/A	2.02847	1.0073	#N/A	#N/A	0.476559	#N/A	#N/A	#N/A	#N/A	#N/A	#N/A	#N/A	#N/A	#N/A	#N/A	#N/A	4	ENSG00000282885		lncRNA	novel transcript
CAP1	#N/A	#N/A	#N/A	#N/A	#N/A	0.475882	0.760251	#N/A	#N/A	#N/A	#N/A	#N/A	#N/A	#N/A	#N/A	#N/A	#N/A	#N/A	1.6321	1.51192	4	ENSG00000131236	CAP1	protein_coding	cyclase associated actin cytoskeleton regulatory protein 1 [Source:HGNC Symbol;Acc:HGNC:20040]
TDP1	#N/A	#N/A	0.652968	0.527024	#N/A	#N/A	#N/A	#N/A	#N/A	#N/A	#N/A	#N/A	0.475103	#N/A	#N/A	#N/A	#N/A	#N/A	6.49765	#N/A	4	ENSG00000042088	TDP1	protein_coding	tyrosyl-DNA phosphodiesterase 1 [Source:HGNC Symbol;Acc:HGNC:18884]
FBXO3	#N/A	#N/A	0.640912	0.473744	#N/A	#N/A	#N/A	#N/A	#N/A	#N/A	#N/A	#N/A	0.815222	#N/A	#N/A	#N/A	#N/A	#N/A	7.59991	#N/A	4	ENSG00000110429	FBXO3	protein_coding	F-box protein 3 [Source:HGNC Symbol;Acc:HGNC:13582]
NOLC1	#N/A	#N/A	#N/A	#N/A	0.707813	#N/A	#N/A	#N/A	0.472679	#N/A	#N/A	#N/A	#N/A	#N/A	#N/A	#N/A	1.03729	#N/A	2.56433	#N/A	4	ENSG00000166197	NOLC1	protein_coding	nucleolar and coiled-body phosphoprotein 1 [Source:HGNC Symbol;Acc:HGNC:15608]
CDC42SE1	#N/A	#N/A	0.609357	#N/A	#N/A	#N/A	#N/A	#N/A	#N/A	#N/A	#N/A	#N/A	0.471789	#N/A	#N/A	#N/A	1.18261	#N/A	5.16668	#N/A	4	ENSG00000197622	CDC42SE1	protein_coding	CDC42 small effector 1 [Source:HGNC Symbol;Acc:HGNC:17719]
VPS18	#N/A	#N/A	#N/A	#N/A	#N/A	0.471436	0.815414	0.480239	#N/A	#N/A	#N/A	#N/A	#N/A	#N/A	#N/A	#N/A	#N/A	#N/A	2.91534	#N/A	4	ENSG00000104142	VPS18	protein_coding	VPS18 core subunit of CORVET and HOPS complexes [Source:HGNC Symbol;Acc:HGNC:15972]
TNFAIP8L1	#N/A	#N/A	#N/A	#N/A	#N/A	#N/A	#N/A	0.470575	#N/A	0.573369	0.658628	#N/A	#N/A	#N/A	#N/A	#N/A	#N/A	#N/A	2.0493	#N/A	4	ENSG00000185361	TNFAIP8L1	protein_coding	TNF alpha induced protein 8 like 1 [Source:HGNC Symbol;Acc:HGNC:28279]
NFATC3	#N/A	#N/A	0.600674	#N/A	#N/A	#N/A	#N/A	#N/A	#N/A	#N/A	#N/A	#N/A	0.599249	#N/A	#N/A	#N/A	#N/A	0.470248	7.05292	#N/A	4	ENSG00000072736	NFATC3	protein_coding	nuclear factor of activated T cells 3 [Source:HGNC Symbol;Acc:HGNC:7777]
ZCWPW2	#N/A	#N/A	#N/A	#N/A	#N/A	#N/A	#N/A	#N/A	#N/A	#N/A	0.470143	0.668285	#N/A	#N/A	1.02181	#N/A	#N/A	#N/A	3.61429	#N/A	4	ENSG00000206559	ZCWPW2	protein_coding	zinc finger CW-type and PWWP domain containing 2 [Source:HGNC Symbol;Acc:HGNC:23574]
PRKX	#N/A	#N/A	#N/A	#N/A	#N/A	#N/A	#N/A	#N/A	#N/A	#N/A	#N/A	#N/A	0.469692	#N/A	#N/A	#N/A	#N/A	0.717992	9.07976	1.34982	4	ENSG00000183943	PRKX	protein_coding	protein kinase X-linked [Source:HGNC Symbol;Acc:HGNC:9441]
SKA2	#N/A	0.469593	0.576834	#N/A	#N/A	#N/A	#N/A	#N/A	#N/A	#N/A	#N/A	#N/A	#N/A	#N/A	0.558755	#N/A	#N/A	#N/A	5.95625	#N/A	4	ENSG00000182628	SKA2	protein_coding	spindle and kinetochore associated complex subunit 2 [Source:HGNC Symbol;Acc:HGNC:28006]
USP46	#N/A	#N/A	#N/A	0.752178	#N/A	#N/A	1.14221	#N/A	#N/A	#N/A	#N/A	#N/A	#N/A	#N/A	#N/A	0.469591	#N/A	#N/A	6.32781	#N/A	4	ENSG00000109189	USP46	protein_coding	ubiquitin specific peptidase 46 [Source:HGNC Symbol;Acc:HGNC:20075]
H2AC17	#N/A	1.14769	1.68601	0.981594	#N/A	#N/A	#N/A	#N/A	#N/A	#N/A	#N/A	#N/A	#N/A	#N/A	#N/A	#N/A	#N/A	#N/A	0.469444	#N/A	4	ENSG00000278677	H2AC17	protein_coding	H2A clustered histone 17 [Source:HGNC Symbol;Acc:HGNC:4735]
ASNSD1	#N/A	#N/A	#N/A	#N/A	0.948597	#N/A	#N/A	#N/A	#N/A	#N/A	#N/A	#N/A	#N/A	#N/A	#N/A	0.468969	1.62351	#N/A	3.96626	#N/A	4	ENSG00000138381	ASNSD1	protein_coding	asparagine synthetase domain containing 1 [Source:HGNC Symbol;Acc:HGNC:24910]
APTR	#N/A	#N/A	#N/A	#N/A	#N/A	0.468694	#N/A	0.69513	#N/A	#N/A	#N/A	#N/A	#N/A	#N/A	0.958892	#N/A	#N/A	#N/A	4.98986	#N/A	4	ENSG00000214293	APTR	lncRNA	Alu-mediated CDKN1A/p21 transcriptional regulator [Source:HGNC Symbol;Acc:HGNC:44173]
ENPP2	#N/A	#N/A	#N/A	#N/A	#N/A	#N/A	#N/A	#N/A	#N/A	1.04611	#N/A	#N/A	#N/A	#N/A	0.904222	1.87042	#N/A	#N/A	0.467693	#N/A	4	ENSG00000136960	ENPP2	protein_coding	ectonucleotide pyrophosphatase/phosphodiesterase 2 [Source:HGNC Symbol;Acc:HGNC:3357]
NPC1	#N/A	#N/A	0.87181	#N/A	#N/A	#N/A	0.46763	#N/A	#N/A	#N/A	#N/A	#N/A	1.09499	#N/A	#N/A	#N/A	#N/A	#N/A	5.71541	#N/A	4	ENSG00000141458	NPC1	protein_coding	NPC intracellular cholesterol transporter 1 [Source:HGNC Symbol;Acc:HGNC:7897]
RBP5#139194	#N/A	0.466107	1.95418	#N/A	#N/A	#N/A	#N/A	#N/A	#N/A	#N/A	#N/A	0.936767	#N/A	#N/A	#N/A	#N/A	#N/A	#N/A	4.77123	#N/A	4	ENSG00000139194	RBP5	protein_coding	retinol binding protein 5 [Source:HGNC Symbol;Acc:HGNC:15847]
#272335	#N/A	1.24586	1.44893	1.16233	#N/A	#N/A	#N/A	#N/A	#N/A	#N/A	#N/A	#N/A	#N/A	#N/A	#N/A	#N/A	#N/A	#N/A	0.465216	#N/A	4	ENSG00000272335		lncRNA	novel transcript
PRUNE1	#N/A	0.465156	0.606563	0.529053	#N/A	#N/A	#N/A	#N/A	#N/A	#N/A	#N/A	#N/A	0.792483	#N/A	#N/A	#N/A	#N/A	#N/A	#N/A	#N/A	4	ENSG00000143363	PRUNE1	protein_coding	prune exopolyphosphatase 1 [Source:HGNC Symbol;Acc:HGNC:13420]
#260793	#N/A	#N/A	0.968928	0.464522	#N/A	#N/A	#N/A	#N/A	#N/A	#N/A	#N/A	0.477181	#N/A	#N/A	#N/A	#N/A	#N/A	#N/A	5.27745	#N/A	4	ENSG00000260793		lncRNA	novel transcript, antisense to UBTF
NFS1	#N/A	#N/A	0.640194	0.474329	#N/A	#N/A	#N/A	#N/A	#N/A	#N/A	#N/A	0.464387	#N/A	#N/A	#N/A	#N/A	#N/A	#N/A	2.40255	#N/A	4	ENSG00000244005	NFS1	protein_coding	NFS1 cysteine desulfurase [Source:HGNC Symbol;Acc:HGNC:15910]
LINC01307	#N/A	#N/A	0.463893	0.715722	#N/A	1.33495	0.477856	#N/A	#N/A	#N/A	#N/A	#N/A	#N/A	#N/A	#N/A	#N/A	#N/A	#N/A	#N/A	#N/A	4	ENSG00000231671	LINC01307	lncRNA	long intergenic non-protein coding RNA 1307 [Source:HGNC Symbol;Acc:HGNC:50494]
CELA2B	#N/A	#N/A	2.09762	#N/A	#N/A	#N/A	#N/A	#N/A	2.11241	#N/A	#N/A	0.932214	#N/A	#N/A	#N/A	#N/A	#N/A	#N/A	0.463685	#N/A	4	ENSG00000215704	CELA2B	protein_coding	chymotrypsin like elastase 2B [Source:HGNC Symbol;Acc:HGNC:29995]
LINC00938	#N/A	1.18709	0.887934	1.00273	#N/A	0.462412	#N/A	#N/A	#N/A	#N/A	#N/A	#N/A	#N/A	#N/A	#N/A	#N/A	#N/A	#N/A	#N/A	#N/A	4	ENSG00000273015	LINC00938	lncRNA	long intergenic non-protein coding RNA 938 [Source:HGNC Symbol;Acc:HGNC:48630]
BRIX1	#N/A	0.58429	0.862116	0.461383	#N/A	#N/A	#N/A	#N/A	#N/A	#N/A	#N/A	#N/A	#N/A	#N/A	#N/A	#N/A	#N/A	#N/A	6.73184	#N/A	4	ENSG00000113460	BRIX1	protein_coding	biogenesis of ribosomes BRX1 [Source:HGNC Symbol;Acc:HGNC:24170]
IFRD2	#N/A	0.460461	0.645571	0.508213	#N/A	#N/A	#N/A	#N/A	#N/A	#N/A	#N/A	#N/A	#N/A	#N/A	#N/A	#N/A	#N/A	#N/A	4.50527	#N/A	4	ENSG00000214706	IFRD2	protein_coding	interferon related developmental regulator 2 [Source:HGNC Symbol;Acc:HGNC:5457]
CFAP36	#N/A	#N/A	1.35717	0.833767	#N/A	#N/A	#N/A	#N/A	#N/A	#N/A	#N/A	#N/A	0.460097	#N/A	#N/A	#N/A	#N/A	#N/A	3.8722	#N/A	4	ENSG00000163001	CFAP36	protein_coding	cilia and flagella associated protein 36 [Source:HGNC Symbol;Acc:HGNC:30540]
IER2	#N/A	#N/A	#N/A	#N/A	#N/A	0.459954	1.45652	#N/A	#N/A	#N/A	#N/A	#N/A	#N/A	#N/A	#N/A	#N/A	#N/A	#N/A	3.74421	2.84426	4	ENSG00000160888	IER2	protein_coding	immediate early response 2 [Source:HGNC Symbol;Acc:HGNC:28871]
FAM98B	#N/A	0.45936	0.919487	0.795621	#N/A	#N/A	#N/A	#N/A	#N/A	#N/A	#N/A	#N/A	#N/A	#N/A	#N/A	#N/A	#N/A	#N/A	7.23697	#N/A	4	ENSG00000171262	FAM98B	protein_coding	family with sequence similarity 98 member B [Source:HGNC Symbol;Acc:HGNC:26773]
PACRGL	#N/A	#N/A	#N/A	#N/A	#N/A	#N/A	#N/A	#N/A	#N/A	#N/A	0.457359	0.604418	#N/A	#N/A	#N/A	#N/A	#N/A	0.837588	4.31235	#N/A	4	ENSG00000163138	PACRGL	protein_coding	parkin coregulated like [Source:HGNC Symbol;Acc:HGNC:28442]
#253238	#N/A	#N/A	2.52256	#N/A	#N/A	#N/A	#N/A	#N/A	#N/A	#N/A	1.19719	1.02123	#N/A	#N/A	#N/A	#N/A	#N/A	#N/A	0.456395	#N/A	4	ENSG00000253238		lncRNA	novel transcript
TSPYL2	#N/A	#N/A	1.72715	1.22173	#N/A	#N/A	#N/A	#N/A	#N/A	#N/A	#N/A	#N/A	0.456228	#N/A	#N/A	#N/A	#N/A	#N/A	2.84916	#N/A	4	ENSG00000184205	TSPYL2	protein_coding	TSPY like 2 [Source:HGNC Symbol;Acc:HGNC:24358]
TP53RK	#N/A	1.54264	#N/A	#N/A	#N/A	0.454119	0.811632	#N/A	#N/A	#N/A	#N/A	#N/A	#N/A	#N/A	#N/A	#N/A	#N/A	#N/A	3.03225	#N/A	4	ENSG00000172315	TP53RK	protein_coding	TP53 regulating kinase [Source:HGNC Symbol;Acc:HGNC:16197]
MT-CO1	#N/A	#N/A	#N/A	#N/A	0.453427	#N/A	#N/A	#N/A	#N/A	#N/A	#N/A	0.587112	#N/A	#N/A	#N/A	#N/A	1.44169	#N/A	4.35195	#N/A	4	ENSG00000198804	MT-CO1	protein_coding	mitochondrially encoded cytochrome c oxidase I [Source:HGNC Symbol;Acc:HGNC:7419]
RNF215	#N/A	#N/A	#N/A	0.523659	#N/A	#N/A	#N/A	#N/A	#N/A	#N/A	0.453106	#N/A	0.684614	#N/A	#N/A	#N/A	#N/A	#N/A	4.90185	#N/A	4	ENSG00000099999	RNF215	protein_coding	ring finger protein 215 [Source:HGNC Symbol;Acc:HGNC:33434]
KIF2A	#N/A	#N/A	1.10985	0.452871	#N/A	#N/A	#N/A	#N/A	#N/A	#N/A	#N/A	#N/A	0.571578	#N/A	#N/A	#N/A	#N/A	#N/A	0.980514	#N/A	4	ENSG00000068796	KIF2A	protein_coding	kinesin family member 2A [Source:HGNC Symbol;Acc:HGNC:6318]
KDSR	#N/A	#N/A	#N/A	#N/A	#N/A	#N/A	#N/A	#N/A	#N/A	1.15145	0.452624	#N/A	#N/A	#N/A	#N/A	2.16335	#N/A	#N/A	3.89907	#N/A	4	ENSG00000119537	KDSR	protein_coding	3-ketodihydrosphingosine reductase [Source:HGNC Symbol;Acc:HGNC:4021]
IVD	#N/A	#N/A	#N/A	#N/A	#N/A	0.465611	#N/A	0.485427	0.451843	#N/A	#N/A	#N/A	#N/A	#N/A	#N/A	#N/A	#N/A	#N/A	6.8616	#N/A	4	ENSG00000128928	IVD	protein_coding	isovaleryl-CoA dehydrogenase [Source:HGNC Symbol;Acc:HGNC:6186]
MYO1G	#N/A	#N/A	#N/A	#N/A	#N/A	#N/A	0.849582	#N/A	#N/A	#N/A	#N/A	#N/A	0.451605	#N/A	#N/A	#N/A	0.958278	#N/A	4.49949	#N/A	4	ENSG00000136286	MYO1G	protein_coding	myosin IG [Source:HGNC Symbol;Acc:HGNC:13880]
TMEM161B	#N/A	#N/A	0.759807	0.451488	#N/A	#N/A	#N/A	#N/A	#N/A	#N/A	#N/A	#N/A	0.596669	#N/A	#N/A	#N/A	#N/A	#N/A	5.00581	#N/A	4	ENSG00000164180	TMEM161B	protein_coding	transmembrane protein 161B [Source:HGNC Symbol;Acc:HGNC:28483]
ITGB2-AS1	#N/A	#N/A	#N/A	#N/A	#N/A	#N/A	#N/A	#N/A	#N/A	#N/A	#N/A	#N/A	#N/A	#N/A	0.449129	#N/A	1.26124	1.16887	7.5226	#N/A	4	ENSG00000227039	ITGB2-AS1	lncRNA	ITGB2 antisense RNA 1 [Source:HGNC Symbol;Acc:HGNC:44304]
TTLL11	#N/A	#N/A	#N/A	#N/A	#N/A	#N/A	#N/A	#N/A	#N/A	#N/A	0.447992	0.565145	#N/A	1.03765	#N/A	#N/A	#N/A	#N/A	5.48573	#N/A	4	ENSG00000175764	TTLL11	protein_coding	tubulin tyrosine ligase like 11 [Source:HGNC Symbol;Acc:HGNC:18113]
SPAG5-AS1	#N/A	#N/A	#N/A	#N/A	#N/A	#N/A	#N/A	#N/A	#N/A	#N/A	0.467889	0.966151	#N/A	#N/A	#N/A	0.447053	#N/A	#N/A	4.43995	#N/A	4	ENSG00000227543	SPAG5-AS1	lncRNA	SPAG5 antisense RNA 1 [Source:HGNC Symbol;Acc:HGNC:41140]
TM9SF1#100926	#N/A	#N/A	#N/A	#N/A	1.29666	#N/A	0.835412	#N/A	#N/A	0.446492	#N/A	#N/A	#N/A	#N/A	#N/A	#N/A	#N/A	#N/A	4.44835	#N/A	4	ENSG00000100926	TM9SF1	protein_coding	transmembrane 9 superfamily member 1 [Source:HGNC Symbol;Acc:HGNC:11864]
AAMDC	#N/A	#N/A	1.02466	0.446019	#N/A	#N/A	#N/A	#N/A	#N/A	#N/A	#N/A	0.459004	#N/A	#N/A	#N/A	#N/A	#N/A	#N/A	7.46439	#N/A	4	ENSG00000087884	AAMDC	protein_coding	adipogenesis associated Mth938 domain containing [Source:HGNC Symbol;Acc:HGNC:30205]
DTX3L	#N/A	0.445575	#N/A	#N/A	#N/A	#N/A	#N/A	#N/A	#N/A	#N/A	#N/A	#N/A	#N/A	#N/A	#N/A	#N/A	1.53826	1.97751	3.6993	#N/A	4	ENSG00000163840	DTX3L	protein_coding	deltex E3 ubiquitin ligase 3L [Source:HGNC Symbol;Acc:HGNC:30323]
GHITM	#N/A	#N/A	#N/A	#N/A	0.746227	0.44538	1.242	#N/A	#N/A	#N/A	#N/A	#N/A	#N/A	#N/A	#N/A	#N/A	#N/A	#N/A	6.49325	#N/A	4	ENSG00000165678	GHITM	protein_coding	growth hormone inducible transmembrane protein [Source:HGNC Symbol;Acc:HGNC:17281]
GTF2F1	#N/A	#N/A	#N/A	#N/A	0.929046	#N/A	0.548389	#N/A	0.445204	#N/A	#N/A	#N/A	#N/A	#N/A	#N/A	#N/A	#N/A	#N/A	3.88705	#N/A	4	ENSG00000125651	GTF2F1	protein_coding	general transcription factor IIF subunit 1 [Source:HGNC Symbol;Acc:HGNC:4652]
#229839	#N/A	#N/A	1.92406	#N/A	#N/A	#N/A	#N/A	0.444919	#N/A	#N/A	#N/A	0.926091	#N/A	#N/A	#N/A	#N/A	#N/A	#N/A	6.39954	#N/A	4	ENSG00000229839		lncRNA	novel transcript
ZDHHC13	#N/A	#N/A	0.768015	0.44489	#N/A	#N/A	#N/A	#N/A	#N/A	#N/A	#N/A	#N/A	0.628501	#N/A	#N/A	#N/A	#N/A	#N/A	7.3332	#N/A	4	ENSG00000177054	ZDHHC13	protein_coding	zinc finger DHHC-type palmitoyltransferase 13 [Source:HGNC Symbol;Acc:HGNC:18413]
#286161	#N/A	0.770911	2.0349	#N/A	#N/A	#N/A	#N/A	#N/A	#N/A	#N/A	#N/A	#N/A	#N/A	#N/A	#N/A	0.88599	#N/A	#N/A	0.444723	#N/A	4	ENSG00000286161		lncRNA	novel transcript
ZSCAN26	#N/A	0.443124	1.04246	#N/A	#N/A	#N/A	#N/A	#N/A	#N/A	#N/A	#N/A	#N/A	0.561722	#N/A	#N/A	#N/A	#N/A	#N/A	4.9658	#N/A	4	ENSG00000197062	ZSCAN26	protein_coding	zinc finger and SCAN domain containing 26 [Source:HGNC Symbol;Acc:HGNC:12978]
TNS2-AS1	#N/A	#N/A	1.87473	#N/A	#N/A	#N/A	#N/A	#N/A	#N/A	#N/A	#N/A	0.89093	#N/A	0.441404	#N/A	#N/A	#N/A	#N/A	5.88716	#N/A	4	ENSG00000257337	TNS2-AS1	lncRNA	TNS2 antisense RNA 1 [Source:HGNC Symbol;Acc:HGNC:27464]
C19orf12	#N/A	#N/A	0.635004	0.477972	#N/A	#N/A	#N/A	#N/A	#N/A	#N/A	#N/A	#N/A	0.440968	#N/A	#N/A	#N/A	#N/A	#N/A	4.26968	#N/A	4	ENSG00000131943	C19orf12	protein_coding	chromosome 19 open reading frame 12 [Source:HGNC Symbol;Acc:HGNC:25443]
TAF11	#N/A	0.440674	0.459312	0.460665	#N/A	#N/A	#N/A	#N/A	#N/A	#N/A	#N/A	#N/A	#N/A	#N/A	#N/A	#N/A	#N/A	#N/A	7.70497	#N/A	4	ENSG00000064995	TAF11	protein_coding	TATA-box binding protein associated factor 11 [Source:HGNC Symbol;Acc:HGNC:11544]
DDB2	#N/A	#N/A	0.593185	#N/A	#N/A	#N/A	#N/A	#N/A	#N/A	#N/A	#N/A	#N/A	0.438408	#N/A	#N/A	#N/A	1.42346	#N/A	3.90263	#N/A	4	ENSG00000134574	DDB2	protein_coding	damage specific DNA binding protein 2 [Source:HGNC Symbol;Acc:HGNC:2718]
XPC-AS1	#N/A	#N/A	1.25509	#N/A	#N/A	#N/A	#N/A	#N/A	#N/A	#N/A	0.438252	1.07618	#N/A	#N/A	#N/A	#N/A	#N/A	#N/A	5.2268	#N/A	4	ENSG00000228242	XPC-AS1	lncRNA	XPC antisense RNA 1 [Source:HGNC Symbol;Acc:HGNC:55014]
#214650	#N/A	#N/A	#N/A	#N/A	#N/A	#N/A	#N/A	0.924547	#N/A	#N/A	0.831311	2.26409	#N/A	#N/A	#N/A	#N/A	#N/A	#N/A	0.437567	#N/A	4	ENSG00000214650		lncRNA	novel transcript
MVD	#N/A	#N/A	0.710982	0.509809	#N/A	#N/A	0.437531	#N/A	#N/A	#N/A	#N/A	#N/A	#N/A	#N/A	#N/A	#N/A	#N/A	#N/A	3.87873	#N/A	4	ENSG00000167508	MVD	protein_coding	mevalonate diphosphate decarboxylase [Source:HGNC Symbol;Acc:HGNC:7529]
HIP1	#N/A	#N/A	#N/A	#N/A	#N/A	0.437249	1.71181	0.706631	#N/A	#N/A	#N/A	#N/A	#N/A	#N/A	#N/A	#N/A	#N/A	#N/A	6.20236	#N/A	4	ENSG00000127946	HIP1	protein_coding	huntingtin interacting protein 1 [Source:HGNC Symbol;Acc:HGNC:4913]
ANKS3	#N/A	#N/A	0.830545	0.478569	#N/A	#N/A	#N/A	#N/A	#N/A	#N/A	#N/A	#N/A	0.436139	#N/A	#N/A	#N/A	#N/A	#N/A	5.86406	#N/A	4	ENSG00000168096	ANKS3	protein_coding	ankyrin repeat and sterile alpha motif domain containing 3 [Source:HGNC Symbol;Acc:HGNC:29422]
KSR1	#N/A	#N/A	#N/A	#N/A	#N/A	#N/A	0.86328	0.456772	#N/A	#N/A	#N/A	0.434747	#N/A	#N/A	#N/A	#N/A	#N/A	#N/A	4.34754	#N/A	4	ENSG00000141068	KSR1	protein_coding	kinase suppressor of ras 1 [Source:HGNC Symbol;Acc:HGNC:6465]
ELP6	#N/A	0.43229	1.11518	0.545716	#N/A	#N/A	#N/A	#N/A	#N/A	#N/A	#N/A	#N/A	#N/A	#N/A	#N/A	#N/A	#N/A	#N/A	3.21476	#N/A	4	ENSG00000163832	ELP6	protein_coding	elongator acetyltransferase complex subunit 6 [Source:HGNC Symbol;Acc:HGNC:25976]
GTF3C4	#N/A	0.640159	#N/A	#N/A	#N/A	0.43175	0.820709	#N/A	#N/A	#N/A	#N/A	#N/A	#N/A	#N/A	#N/A	#N/A	#N/A	#N/A	2.46824	#N/A	4	ENSG00000125484	GTF3C4	protein_coding	general transcription factor IIIC subunit 4 [Source:HGNC Symbol;Acc:HGNC:4667]
FAM186B	#N/A	#N/A	2.13029	1.73028	#N/A	#N/A	#N/A	#N/A	#N/A	#N/A	#N/A	1.49345	#N/A	#N/A	#N/A	#N/A	#N/A	#N/A	0.431228	#N/A	4	ENSG00000135436	FAM186B	protein_coding	family with sequence similarity 186 member B [Source:HGNC Symbol;Acc:HGNC:25296]
ABCB8	#N/A	#N/A	0.903098	0.430743	#N/A	#N/A	#N/A	#N/A	#N/A	#N/A	#N/A	#N/A	0.519204	#N/A	#N/A	#N/A	#N/A	#N/A	5.97497	#N/A	4	ENSG00000197150	ABCB8	protein_coding	ATP binding cassette subfamily B member 8 [Source:HGNC Symbol;Acc:HGNC:49]
MAP3K19	#N/A	#N/A	2.1948	0.973404	#N/A	#N/A	#N/A	#N/A	#N/A	#N/A	#N/A	1.10918	#N/A	#N/A	#N/A	#N/A	#N/A	#N/A	0.43069	#N/A	4	ENSG00000176601	MAP3K19	protein_coding	mitogen-activated protein kinase kinase kinase 19 [Source:HGNC Symbol;Acc:HGNC:26249]
TTLL13	#N/A	#N/A	#N/A	1.08676	#N/A	#N/A	#N/A	#N/A	#N/A	#N/A	#N/A	1.08179	#N/A	#N/A	1.47654	#N/A	#N/A	#N/A	0.428845	#N/A	4	ENSG00000213471	TTLL13	protein_coding	tubulin tyrosine ligase like 13 [Source:HGNC Symbol;Acc:HGNC:32484]
RXYLT1	#N/A	0.983982	0.871407	#N/A	#N/A	#N/A	#N/A	#N/A	#N/A	#N/A	#N/A	#N/A	#N/A	#N/A	#N/A	0.428684	#N/A	#N/A	5.5274	#N/A	4	ENSG00000118600	RXYLT1	protein_coding	ribitol xylosyltransferase 1 [Source:HGNC Symbol;Acc:HGNC:13530]
SHFL	#N/A	#N/A	0.523595	#N/A	#N/A	#N/A	#N/A	#N/A	#N/A	#N/A	#N/A	#N/A	0.427949	#N/A	#N/A	#N/A	0.858898	#N/A	4.17579	#N/A	4	ENSG00000130813	SHFL	protein_coding	shiftless antiviral inhibitor of ribosomal frameshifting [Source:HGNC Symbol;Acc:HGNC:25649]
GCNT7	#N/A	#N/A	1.57592	#N/A	#N/A	#N/A	#N/A	#N/A	#N/A	#N/A	0.427558	0.979447	#N/A	#N/A	#N/A	#N/A	#N/A	#N/A	4.56329	#N/A	4	ENSG00000124091	GCNT7	protein_coding	glucosaminyl (N-acetyl) transferase family member 7 [Source:HGNC Symbol;Acc:HGNC:16099]
#253961	#N/A	#N/A	2.84468	1.74093	#N/A	#N/A	#N/A	#N/A	#N/A	#N/A	#N/A	1.25186	#N/A	#N/A	#N/A	#N/A	#N/A	#N/A	0.427391	#N/A	4	ENSG00000253961		lncRNA	novel transcript
JAK1	#N/A	#N/A	0.42621	#N/A	#N/A	#N/A	#N/A	#N/A	#N/A	#N/A	#N/A	#N/A	0.526855	#N/A	#N/A	#N/A	0.677077	#N/A	5.35171	#N/A	4	ENSG00000162434	JAK1	protein_coding	Janus kinase 1 [Source:HGNC Symbol;Acc:HGNC:6190]
GATD1-DT	#N/A	#N/A	0.654953	0.426118	#N/A	#N/A	#N/A	#N/A	#N/A	#N/A	#N/A	#N/A	0.67769	#N/A	#N/A	#N/A	#N/A	#N/A	5.41176	#N/A	4	ENSG00000255284	GATD1-DT	lncRNA	GATD1 divergent transcript [Source:HGNC Symbol;Acc:HGNC:29907]
SPICE1	#N/A	#N/A	0.426111	#N/A	#N/A	#N/A	#N/A	#N/A	#N/A	#N/A	#N/A	0.61948	0.527604	#N/A	#N/A	#N/A	#N/A	#N/A	3.95056	#N/A	4	ENSG00000163611	SPICE1	protein_coding	spindle and centriole associated protein 1 [Source:HGNC Symbol;Acc:HGNC:25083]
MTRF1	#N/A	#N/A	1.06773	0.579964	#N/A	#N/A	#N/A	#N/A	#N/A	#N/A	#N/A	#N/A	0.42516	#N/A	#N/A	#N/A	#N/A	#N/A	5.86993	#N/A	4	ENSG00000120662	MTRF1	protein_coding	mitochondrial translation release factor 1 [Source:HGNC Symbol;Acc:HGNC:7469]
TMEM199	#N/A	0.423404	#N/A	#N/A	0.861534	#N/A	#N/A	#N/A	#N/A	#N/A	#N/A	#N/A	#N/A	#N/A	#N/A	#N/A	1.03715	#N/A	1.80973	#N/A	4	ENSG00000244045	TMEM199	protein_coding	transmembrane protein 199 [Source:HGNC Symbol;Acc:HGNC:18085]
TMX4	#N/A	#N/A	#N/A	0.42309	#N/A	#N/A	0.971827	#N/A	#N/A	#N/A	#N/A	#N/A	#N/A	#N/A	#N/A	#N/A	#N/A	0.639961	5.30272	#N/A	4	ENSG00000125827	TMX4	protein_coding	thioredoxin related transmembrane protein 4 [Source:HGNC Symbol;Acc:HGNC:25237]
WDR74	#N/A	#N/A	#N/A	#N/A	#N/A	#N/A	#N/A	#N/A	#N/A	0.423054	0.557907	#N/A	#N/A	0.697677	#N/A	#N/A	#N/A	#N/A	3.78043	#N/A	4	ENSG00000133316	WDR74	protein_coding	WD repeat domain 74 [Source:HGNC Symbol;Acc:HGNC:25529]
CDNF	#N/A	#N/A	1.48727	1.67119	#N/A	#N/A	#N/A	#N/A	#N/A	#N/A	#N/A	#N/A	2.01354	#N/A	#N/A	#N/A	#N/A	#N/A	0.423053	#N/A	4	ENSG00000185267	CDNF	protein_coding	cerebral dopamine neurotrophic factor [Source:HGNC Symbol;Acc:HGNC:24913]
EEF1E1	#N/A	0.528157	0.422435	#N/A	#N/A	#N/A	#N/A	#N/A	#N/A	#N/A	#N/A	#N/A	#N/A	#N/A	#N/A	0.450547	#N/A	#N/A	5.9462	#N/A	4	ENSG00000124802	EEF1E1	protein_coding	eukaryotic translation elongation factor 1 epsilon 1 [Source:HGNC Symbol;Acc:HGNC:3212]
RUFY2	#N/A	#N/A	0.502879	#N/A	#N/A	#N/A	#N/A	#N/A	#N/A	#N/A	#N/A	0.421414	0.489989	#N/A	#N/A	#N/A	#N/A	#N/A	8.22753	#N/A	4	ENSG00000204130	RUFY2	protein_coding	RUN and FYVE domain containing 2 [Source:HGNC Symbol;Acc:HGNC:19761]
PDXDC1#179889	#N/A	#N/A	0.506205	0.420891	#N/A	#N/A	#N/A	#N/A	#N/A	#N/A	#N/A	0.453235	#N/A	#N/A	#N/A	#N/A	#N/A	#N/A	5.91063	#N/A	4	ENSG00000179889	PDXDC1	protein_coding	pyridoxal dependent decarboxylase domain containing 1 [Source:HGNC Symbol;Acc:HGNC:28995]
FAM185A	#N/A	#N/A	0.632932	0.420656	#N/A	#N/A	#N/A	#N/A	#N/A	#N/A	#N/A	0.50823	#N/A	#N/A	#N/A	#N/A	#N/A	#N/A	6.66512	#N/A	4	ENSG00000222011	FAM185A	protein_coding	family with sequence similarity 185 member A [Source:HGNC Symbol;Acc:HGNC:22412]
ZFAND1	#N/A	0.521092	0.420179	0.454387	#N/A	#N/A	#N/A	#N/A	#N/A	#N/A	#N/A	#N/A	#N/A	#N/A	#N/A	#N/A	#N/A	#N/A	3.67753	#N/A	4	ENSG00000104231	ZFAND1	protein_coding	zinc finger AN1-type containing 1 [Source:HGNC Symbol;Acc:HGNC:25858]
PATZ1	#N/A	#N/A	#N/A	0.827219	#N/A	#N/A	#N/A	#N/A	#N/A	#N/A	0.419211	#N/A	#N/A	#N/A	#N/A	0.456803	#N/A	#N/A	3.5145	#N/A	4	ENSG00000100105	PATZ1	protein_coding	POZ/BTB and AT hook containing zinc finger 1 [Source:HGNC Symbol;Acc:HGNC:13071]
ZBTB21	#N/A	#N/A	#N/A	#N/A	#N/A	#N/A	#N/A	#N/A	#N/A	#N/A	0.483743	0.418287	#N/A	#N/A	#N/A	0.591293	#N/A	#N/A	6.20566	#N/A	4	ENSG00000173276	ZBTB21	protein_coding	zinc finger and BTB domain containing 21 [Source:HGNC Symbol;Acc:HGNC:13083]
VPS33B	#N/A	#N/A	0.488311	#N/A	#N/A	#N/A	#N/A	#N/A	#N/A	#N/A	#N/A	0.417016	0.492791	#N/A	#N/A	#N/A	#N/A	#N/A	5.72286	#N/A	4	ENSG00000184056	VPS33B	protein_coding	VPS33B late endosome and lysosome associated [Source:HGNC Symbol;Acc:HGNC:12712]
LRRC75A	#N/A	0.416171	#N/A	#N/A	#N/A	#N/A	#N/A	#N/A	0.483193	#N/A	#N/A	#N/A	#N/A	#N/A	#N/A	0.632906	#N/A	#N/A	3.41591	#N/A	4	ENSG00000181350	LRRC75A	protein_coding	leucine rich repeat containing 75A [Source:HGNC Symbol;Acc:HGNC:32403]
SNAPC2	#N/A	#N/A	#N/A	#N/A	#N/A	#N/A	2.43202	#N/A	#N/A	#N/A	#N/A	#N/A	#N/A	3.71646	#N/A	#N/A	#N/A	0.415443	0.793561	#N/A	4	ENSG00000104976	SNAPC2	protein_coding	small nuclear RNA activating complex polypeptide 2 [Source:HGNC Symbol;Acc:HGNC:11135]
RABL2B	#N/A	#N/A	0.96658	0.414514	#N/A	#N/A	#N/A	#N/A	#N/A	#N/A	#N/A	#N/A	0.950214	#N/A	#N/A	#N/A	#N/A	#N/A	6.08894	#N/A	4	ENSG00000079974	RABL2B	protein_coding	RAB, member of RAS oncogene family like 2B [Source:HGNC Symbol;Acc:HGNC:9800]
PABPC4-AS1	#N/A	#N/A	1.40137	#N/A	#N/A	#N/A	#N/A	#N/A	#N/A	#N/A	0.911321	2.20167	#N/A	#N/A	#N/A	#N/A	#N/A	#N/A	0.41419	#N/A	4	ENSG00000228060	PABPC4-AS1	lncRNA	PABPC4 antisense RNA 1 [Source:HGNC Symbol;Acc:HGNC:40424]
VPS72	#N/A	0.739647	#N/A	#N/A	1.08487	#N/A	#N/A	#N/A	#N/A	0.414092	#N/A	#N/A	#N/A	#N/A	#N/A	#N/A	#N/A	#N/A	4.29208	#N/A	4	ENSG00000163159	VPS72	protein_coding	vacuolar protein sorting 72 homolog [Source:HGNC Symbol;Acc:HGNC:11644]
ACOT13	#N/A	0.414084	0.820399	#N/A	#N/A	#N/A	#N/A	#N/A	#N/A	#N/A	#N/A	#N/A	0.80751	#N/A	#N/A	#N/A	#N/A	#N/A	2.54925	#N/A	4	ENSG00000112304	ACOT13	protein_coding	acyl-CoA thioesterase 13 [Source:HGNC Symbol;Acc:HGNC:20999]
POLR2C	#N/A	0.412874	0.434423	#N/A	#N/A	#N/A	#N/A	#N/A	#N/A	#N/A	#N/A	#N/A	0.834008	#N/A	#N/A	#N/A	#N/A	#N/A	5.49282	#N/A	4	ENSG00000102978	POLR2C	protein_coding	RNA polymerase II subunit C [Source:HGNC Symbol;Acc:HGNC:9189]
GCLC	#N/A	#N/A	#N/A	#N/A	#N/A	#N/A	0.592192	0.412759	#N/A	#N/A	#N/A	#N/A	#N/A	0.59286	#N/A	#N/A	#N/A	#N/A	6.42089	#N/A	4	ENSG00000001084	GCLC	protein_coding	glutamate-cysteine ligase catalytic subunit [Source:HGNC Symbol;Acc:HGNC:4311]
ZSCAN32	#N/A	0.412637	0.505647	#N/A	#N/A	#N/A	#N/A	#N/A	#N/A	#N/A	#N/A	#N/A	#N/A	#N/A	0.891276	#N/A	#N/A	#N/A	4.59359	#N/A	4	ENSG00000140987	ZSCAN32	protein_coding	zinc finger and SCAN domain containing 32 [Source:HGNC Symbol;Acc:HGNC:20812]
CIAO2B	#N/A	0.990821	#N/A	#N/A	0.820712	#N/A	0.412616	#N/A	#N/A	#N/A	#N/A	#N/A	#N/A	#N/A	#N/A	#N/A	#N/A	#N/A	3.36201	#N/A	4	ENSG00000166595	CIAO2B	protein_coding	cytosolic iron-sulfur assembly component 2B [Source:HGNC Symbol;Acc:HGNC:24261]
SMS	#N/A	#N/A	#N/A	#N/A	#N/A	#N/A	0.689279	#N/A	#N/A	#N/A	#N/A	#N/A	#N/A	#N/A	0.754156	0.412453	#N/A	#N/A	2.63064	#N/A	4	ENSG00000102172	SMS	protein_coding	spermine synthase [Source:HGNC Symbol;Acc:HGNC:11123]
ZNF155	#N/A	#N/A	#N/A	0.869518	#N/A	0.412053	#N/A	#N/A	#N/A	0.705736	#N/A	#N/A	#N/A	#N/A	#N/A	#N/A	#N/A	#N/A	3.79697	#N/A	4	ENSG00000204920	ZNF155	protein_coding	zinc finger protein 155 [Source:HGNC Symbol;Acc:HGNC:12940]
NUP62	#N/A	#N/A	#N/A	#N/A	#N/A	#N/A	0.411641	#N/A	0.416448	0.510426	#N/A	#N/A	#N/A	#N/A	#N/A	#N/A	#N/A	#N/A	5.34276	#N/A	4	ENSG00000213024	NUP62	protein_coding	nucleoporin 62 [Source:HGNC Symbol;Acc:HGNC:8066]
HNRNPK-AS1	#N/A	#N/A	2.53907	#N/A	#N/A	#N/A	#N/A	0.411286	#N/A	#N/A	#N/A	1.60897	#N/A	#N/A	#N/A	#N/A	#N/A	#N/A	5.70819	#N/A	4	ENSG00000235298	HNRNPK-AS1	lncRNA	HNRNPK antisense RNA 1 [Source:HGNC Symbol;Acc:HGNC:56061]
FAM24B	#N/A	0.410759	1.12819	#N/A	#N/A	#N/A	#N/A	#N/A	#N/A	#N/A	#N/A	#N/A	0.718842	#N/A	#N/A	#N/A	#N/A	#N/A	5.003	#N/A	4	ENSG00000213185	FAM24B	protein_coding	family with sequence similarity 24 member B [Source:HGNC Symbol;Acc:HGNC:23475]
CD274	#N/A	#N/A	1.16426	1.45898	#N/A	#N/A	#N/A	#N/A	#N/A	#N/A	#N/A	#N/A	1.27002	#N/A	#N/A	#N/A	#N/A	#N/A	0.41073	#N/A	4	ENSG00000120217	CD274	protein_coding	CD274 molecule [Source:HGNC Symbol;Acc:HGNC:17635]
NTAQ1	#N/A	0.410676	0.864789	#N/A	#N/A	#N/A	#N/A	#N/A	#N/A	#N/A	#N/A	#N/A	0.524555	#N/A	#N/A	#N/A	#N/A	#N/A	5.36339	#N/A	4	ENSG00000156795	NTAQ1	protein_coding	N-terminal glutamine amidase 1 [Source:HGNC Symbol;Acc:HGNC:25490]
CANX#127022	#N/A	#N/A	#N/A	#N/A	0.770798	0.410566	1.45482	#N/A	#N/A	#N/A	#N/A	#N/A	#N/A	#N/A	#N/A	#N/A	#N/A	#N/A	4.02759	#N/A	4	ENSG00000127022	CANX	protein_coding	calnexin [Source:HGNC Symbol;Acc:HGNC:1473]
NUFIP1	#N/A	#N/A	#N/A	0.783522	#N/A	0.41028	#N/A	#N/A	0.65423	#N/A	#N/A	#N/A	#N/A	#N/A	#N/A	#N/A	#N/A	#N/A	5.15835	#N/A	4	ENSG00000083635	NUFIP1	protein_coding	nuclear FMR1 interacting protein 1 [Source:HGNC Symbol;Acc:HGNC:8057]
TRAF3IP3	#N/A	#N/A	0.409601	#N/A	#N/A	#N/A	#N/A	#N/A	#N/A	#N/A	#N/A	#N/A	0.643646	#N/A	#N/A	#N/A	0.800415	#N/A	6.20086	#N/A	4	ENSG00000009790	TRAF3IP3	protein_coding	TRAF3 interacting protein 3 [Source:HGNC Symbol;Acc:HGNC:30766]
NAP1L2	#N/A	0.894716	0.652527	0.857259	#N/A	#N/A	#N/A	#N/A	#N/A	#N/A	#N/A	#N/A	0.409551	#N/A	#N/A	#N/A	#N/A	#N/A	#N/A	#N/A	4	ENSG00000186462	NAP1L2	protein_coding	nucleosome assembly protein 1 like 2 [Source:HGNC Symbol;Acc:HGNC:7638]
SLC51A	#N/A	#N/A	1.8804	#N/A	#N/A	#N/A	#N/A	#N/A	#N/A	#N/A	#N/A	0.409336	0.569177	#N/A	#N/A	#N/A	#N/A	#N/A	3.21003	#N/A	4	ENSG00000163959	SLC51A	protein_coding	solute carrier family 51 subunit alpha [Source:HGNC Symbol;Acc:HGNC:29955]
GPS2#132522	#N/A	0.409321	0.425687	#N/A	#N/A	#N/A	#N/A	#N/A	#N/A	#N/A	#N/A	#N/A	0.548005	#N/A	#N/A	#N/A	#N/A	#N/A	7.64241	#N/A	4	ENSG00000132522	GPS2	protein_coding	G protein pathway suppressor 2 [Source:HGNC Symbol;Acc:HGNC:4550]
SETD4	#N/A	#N/A	0.501702	0.40867	#N/A	#N/A	#N/A	#N/A	#N/A	#N/A	#N/A	#N/A	0.567033	#N/A	#N/A	#N/A	#N/A	#N/A	5.52227	#N/A	4	ENSG00000185917	SETD4	protein_coding	SET domain containing 4 [Source:HGNC Symbol;Acc:HGNC:1258]
HARS2	#N/A	0.407473	0.762685	#N/A	#N/A	#N/A	#N/A	#N/A	#N/A	#N/A	#N/A	#N/A	#N/A	0.720635	#N/A	#N/A	#N/A	#N/A	5.70032	#N/A	4	ENSG00000112855	HARS2	protein_coding	histidyl-tRNA synthetase 2, mitochondrial [Source:HGNC Symbol;Acc:HGNC:4817]
MTG2	#N/A	#N/A	0.407374	#N/A	#N/A	#N/A	#N/A	#N/A	#N/A	#N/A	#N/A	#N/A	#N/A	0.677469	0.649707	#N/A	#N/A	#N/A	6.52375	#N/A	4	ENSG00000101181	MTG2	protein_coding	mitochondrial ribosome associated GTPase 2 [Source:HGNC Symbol;Acc:HGNC:16239]
CGRRF1	#N/A	0.407097	#N/A	#N/A	#N/A	#N/A	#N/A	#N/A	#N/A	#N/A	#N/A	#N/A	0.73248	#N/A	#N/A	#N/A	#N/A	1.04345	1.12078	#N/A	4	ENSG00000100532	CGRRF1	protein_coding	cell growth regulator with ring finger domain 1 [Source:HGNC Symbol;Acc:HGNC:15528]
PAAF1	#N/A	#N/A	0.616381	1.4696	#N/A	#N/A	#N/A	#N/A	#N/A	#N/A	0.406955	#N/A	#N/A	#N/A	#N/A	#N/A	#N/A	#N/A	4.49602	#N/A	4	ENSG00000175575	PAAF1	protein_coding	proteasomal ATPase associated factor 1 [Source:HGNC Symbol;Acc:HGNC:25687]
DPH7	#N/A	#N/A	0.729971	0.406678	#N/A	#N/A	#N/A	#N/A	#N/A	#N/A	#N/A	#N/A	0.620769	#N/A	#N/A	#N/A	#N/A	#N/A	5.52123	#N/A	4	ENSG00000148399	DPH7	protein_coding	diphthamide biosynthesis 7 [Source:HGNC Symbol;Acc:HGNC:25199]
CCDC117	#N/A	0.406621	#N/A	#N/A	#N/A	0.502268	#N/A	0.463869	#N/A	#N/A	#N/A	#N/A	#N/A	#N/A	#N/A	#N/A	#N/A	#N/A	5.38238	#N/A	4	ENSG00000159873	CCDC117	protein_coding	coiled-coil domain containing 117 [Source:HGNC Symbol;Acc:HGNC:26599]
ERAL1	#N/A	0.405752	0.494853	#N/A	#N/A	#N/A	#N/A	#N/A	#N/A	#N/A	#N/A	#N/A	#N/A	1.24067	#N/A	#N/A	#N/A	#N/A	4.47535	#N/A	4	ENSG00000132591	ERAL1	protein_coding	Era like 12S mitochondrial rRNA chaperone 1 [Source:HGNC Symbol;Acc:HGNC:3424]
HIRA	#N/A	#N/A	#N/A	#N/A	#N/A	0.405706	0.616952	0.622071	#N/A	#N/A	#N/A	#N/A	#N/A	#N/A	#N/A	#N/A	#N/A	#N/A	6.60028	#N/A	4	ENSG00000100084	HIRA	protein_coding	histone cell cycle regulator [Source:HGNC Symbol;Acc:HGNC:4916]
NAP1L4#205531	#N/A	#N/A	0.820389	0.404822	#N/A	#N/A	#N/A	#N/A	#N/A	#N/A	#N/A	#N/A	0.557664	#N/A	#N/A	#N/A	#N/A	#N/A	5.08823	#N/A	4	ENSG00000205531	NAP1L4	protein_coding	nucleosome assembly protein 1 like 4 [Source:HGNC Symbol;Acc:HGNC:7640]
ZNF330	#N/A	#N/A	#N/A	#N/A	#N/A	#N/A	#N/A	#N/A	0.440917	0.440806	#N/A	#N/A	#N/A	#N/A	#N/A	0.404699	#N/A	#N/A	4.1243	#N/A	4	ENSG00000109445	ZNF330	protein_coding	zinc finger protein 330 [Source:HGNC Symbol;Acc:HGNC:15462]
PIGH	#N/A	0.404588	0.71352	#N/A	#N/A	#N/A	#N/A	#N/A	#N/A	#N/A	#N/A	#N/A	0.630124	#N/A	#N/A	#N/A	#N/A	#N/A	2.89657	#N/A	4	ENSG00000100564	PIGH	protein_coding	phosphatidylinositol glycan anchor biosynthesis class H [Source:HGNC Symbol;Acc:HGNC:8964]
RPS27L	#N/A	0.638491	#N/A	#N/A	0.404268	#N/A	#N/A	#N/A	#N/A	#N/A	#N/A	#N/A	#N/A	#N/A	#N/A	#N/A	0.642899	#N/A	1.76866	#N/A	4	ENSG00000185088	RPS27L	protein_coding	ribosomal protein S27 like [Source:HGNC Symbol;Acc:HGNC:18476]
ARHGAP19	#N/A	#N/A	#N/A	#N/A	#N/A	#N/A	0.417239	#N/A	#N/A	#N/A	#N/A	0.403946	0.58538	#N/A	#N/A	#N/A	#N/A	#N/A	3.0947	#N/A	4	ENSG00000213390	ARHGAP19	protein_coding	Rho GTPase activating protein 19 [Source:HGNC Symbol;Acc:HGNC:23724]
DDX58	#N/A	#N/A	0.403496	#N/A	#N/A	#N/A	#N/A	#N/A	#N/A	#N/A	#N/A	#N/A	0.640328	#N/A	#N/A	#N/A	1.29028	#N/A	8.09292	#N/A	4	ENSG00000107201	DDX58	protein_coding	DExD/H-box helicase 58 [Source:HGNC Symbol;Acc:HGNC:19102]
#287920	#N/A	#N/A	1.29757	#N/A	#N/A	#N/A	#N/A	1.1943	#N/A	#N/A	#N/A	1.24406	#N/A	#N/A	#N/A	#N/A	#N/A	#N/A	0.402641	#N/A	4	ENSG00000287920		lncRNA	novel transcript, antisense to NEDD9
UTP23	#N/A	0.656295	#N/A	0.402569	#N/A	#N/A	#N/A	#N/A	#N/A	#N/A	#N/A	#N/A	0.506017	#N/A	#N/A	#N/A	#N/A	#N/A	6.44978	#N/A	4	ENSG00000147679	UTP23	protein_coding	UTP23 small subunit processome component [Source:HGNC Symbol;Acc:HGNC:28224]
CARNMT1	#N/A	0.401872	0.767959	#N/A	#N/A	#N/A	#N/A	#N/A	#N/A	#N/A	#N/A	#N/A	0.4651	#N/A	#N/A	#N/A	#N/A	#N/A	7.14637	#N/A	4	ENSG00000156017	CARNMT1	protein_coding	carnosine N-methyltransferase 1 [Source:HGNC Symbol;Acc:HGNC:23435]
PEX2	#N/A	0.401292	0.409136	#N/A	#N/A	#N/A	#N/A	#N/A	#N/A	#N/A	#N/A	#N/A	0.622544	#N/A	#N/A	#N/A	#N/A	#N/A	4.61464	#N/A	4	ENSG00000164751	PEX2	protein_coding	peroxisomal biogenesis factor 2 [Source:HGNC Symbol;Acc:HGNC:9717]
LINC01409	#N/A	#N/A	0.784096	#N/A	#N/A	#N/A	#N/A	0.401199	#N/A	#N/A	#N/A	0.923884	#N/A	#N/A	#N/A	#N/A	#N/A	#N/A	6.61347	#N/A	4	ENSG00000237491	LINC01409	lncRNA	long intergenic non-protein coding RNA 1409 [Source:HGNC Symbol;Acc:HGNC:50701]
#258017	#N/A	#N/A	#N/A	#N/A	#N/A	#N/A	#N/A	0.400698	#N/A	#N/A	0.416063	0.608251	#N/A	#N/A	#N/A	#N/A	#N/A	#N/A	7.09401	#N/A	4	ENSG00000258017		lncRNA	novel transcript, antisense to TUBA1B
#263300	#N/A	#N/A	1.57777	#N/A	#N/A	#N/A	#N/A	0.400641	#N/A	#N/A	#N/A	0.743698	#N/A	#N/A	#N/A	#N/A	#N/A	#N/A	5.8351	#N/A	4	ENSG00000263300		lncRNA	novel transcript, antisense to VPS53
FASTKD2	#N/A	#N/A	0.560027	0.400571	#N/A	#N/A	#N/A	#N/A	#N/A	#N/A	#N/A	#N/A	#N/A	0.518488	#N/A	#N/A	#N/A	#N/A	3.60966	#N/A	4	ENSG00000118246	FASTKD2	protein_coding	FAST kinase domains 2 [Source:HGNC Symbol;Acc:HGNC:29160]
NOL4L	#N/A	#N/A	1.08711	#N/A	#N/A	#N/A	#N/A	#N/A	#N/A	#N/A	#N/A	#N/A	0.399482	#N/A	#N/A	#N/A	#N/A	0.646815	4.23426	#N/A	4	ENSG00000197183	NOL4L	protein_coding	nucleolar protein 4 like [Source:HGNC Symbol;Acc:HGNC:16106]
PEX11B	#N/A	0.399469	0.59874	#N/A	#N/A	#N/A	#N/A	#N/A	#N/A	#N/A	#N/A	#N/A	#N/A	0.768298	#N/A	#N/A	#N/A	#N/A	5.50475	#N/A	4	ENSG00000131779	PEX11B	protein_coding	peroxisomal biogenesis factor 11 beta [Source:HGNC Symbol;Acc:HGNC:8853]
POGLUT1	#N/A	#N/A	#N/A	0.411585	#N/A	#N/A	#N/A	#N/A	#N/A	#N/A	#N/A	#N/A	#N/A	#N/A	0.398814	#N/A	0.634635	#N/A	7.11129	#N/A	4	ENSG00000163389	POGLUT1	protein_coding	protein O-glucosyltransferase 1 [Source:HGNC Symbol;Acc:HGNC:22954]
MFSD6	#N/A	#N/A	0.825925	0.969765	#N/A	#N/A	#N/A	#N/A	#N/A	#N/A	#N/A	#N/A	0.398433	#N/A	#N/A	#N/A	#N/A	#N/A	5.30596	#N/A	4	ENSG00000151690	MFSD6	protein_coding	major facilitator superfamily domain containing 6 [Source:HGNC Symbol;Acc:HGNC:24711]
MLH3	#N/A	#N/A	0.404697	0.700997	#N/A	#N/A	#N/A	#N/A	#N/A	#N/A	#N/A	#N/A	0.398288	0.789088	#N/A	#N/A	#N/A	#N/A	#N/A	#N/A	4	ENSG00000119684	MLH3	protein_coding	mutL homolog 3 [Source:HGNC Symbol;Acc:HGNC:7128]
GMFB	#N/A	#N/A	#N/A	#N/A	#N/A	#N/A	0.743396	0.398101	#N/A	#N/A	#N/A	#N/A	0.555959	#N/A	#N/A	#N/A	#N/A	#N/A	3.50386	#N/A	4	ENSG00000197045	GMFB	protein_coding	glia maturation factor beta [Source:HGNC Symbol;Acc:HGNC:4373]
ZFYVE27	#N/A	0.397893	0.695074	#N/A	#N/A	#N/A	#N/A	#N/A	#N/A	#N/A	#N/A	#N/A	0.716735	#N/A	#N/A	#N/A	#N/A	#N/A	5.07111	#N/A	4	ENSG00000155256	ZFYVE27	protein_coding	zinc finger FYVE-type containing 27 [Source:HGNC Symbol;Acc:HGNC:26559]
CDKN1C#129757	#N/A	#N/A	#N/A	#N/A	#N/A	3.01204	0.418065	0.397001	#N/A	1.02995	#N/A	#N/A	#N/A	#N/A	#N/A	#N/A	#N/A	#N/A	#N/A	#N/A	4	ENSG00000129757	CDKN1C	protein_coding	cyclin dependent kinase inhibitor 1C [Source:HGNC Symbol;Acc:HGNC:1786]
LINC02390	#N/A	#N/A	1.70809	2.38454	#N/A	#N/A	#N/A	#N/A	#N/A	#N/A	#N/A	#N/A	2.08778	#N/A	#N/A	#N/A	#N/A	#N/A	0.395331	#N/A	4	ENSG00000256582	LINC02390	lncRNA	long intergenic non-protein coding RNA 2390 [Source:HGNC Symbol;Acc:HGNC:53317]
LSS#160285	#N/A	#N/A	1.15009	0.394837	#N/A	#N/A	#N/A	#N/A	#N/A	#N/A	#N/A	#N/A	1.00837	#N/A	#N/A	#N/A	#N/A	#N/A	4.30532	#N/A	4	ENSG00000160285	LSS	protein_coding	lanosterol synthase [Source:HGNC Symbol;Acc:HGNC:6708]
UHRF1BP1	#N/A	#N/A	#N/A	#N/A	#N/A	#N/A	#N/A	0.448129	0.394316	#N/A	#N/A	0.656574	#N/A	#N/A	#N/A	#N/A	#N/A	#N/A	5.485	#N/A	4	ENSG00000065060	UHRF1BP1	protein_coding	UHRF1 binding protein 1 [Source:HGNC Symbol;Acc:HGNC:21216]
CPB2-AS1	#N/A	#N/A	1.27656	#N/A	#N/A	#N/A	#N/A	0.394205	#N/A	#N/A	#N/A	0.628028	#N/A	#N/A	#N/A	#N/A	#N/A	#N/A	6.98432	#N/A	4	ENSG00000235903	CPB2-AS1	lncRNA	CPB2 antisense RNA 1 [Source:HGNC Symbol;Acc:HGNC:39898]
DENND6A-AS1	#N/A	#N/A	1.83475	#N/A	#N/A	#N/A	#N/A	#N/A	#N/A	#N/A	#N/A	0.394169	0.423594	#N/A	#N/A	#N/A	#N/A	#N/A	5.50714	#N/A	4	ENSG00000239801	DENND6A-AS1	lncRNA	DENND6A antisense RNA 1 [Source:HGNC Symbol;Acc:HGNC:41152]
FLAD1	#N/A	0.445343	#N/A	0.394033	#N/A	#N/A	#N/A	#N/A	#N/A	#N/A	#N/A	#N/A	#N/A	#N/A	#N/A	#N/A	#N/A	0.890621	2.53187	#N/A	4	ENSG00000160688	FLAD1	protein_coding	flavin adenine dinucleotide synthetase 1 [Source:HGNC Symbol;Acc:HGNC:24671]
CHSY1	#N/A	#N/A	#N/A	#N/A	#N/A	0.393962	0.659595	0.577185	#N/A	#N/A	#N/A	#N/A	#N/A	#N/A	#N/A	#N/A	#N/A	#N/A	3.7121	#N/A	4	ENSG00000131873	CHSY1	protein_coding	chondroitin sulfate synthase 1 [Source:HGNC Symbol;Acc:HGNC:17198]
DET1	#N/A	#N/A	#N/A	#N/A	#N/A	#N/A	#N/A	#N/A	#N/A	#N/A	0.393216	0.605014	#N/A	#N/A	0.709512	#N/A	#N/A	#N/A	5.39929	#N/A	4	ENSG00000140543	DET1	protein_coding	DET1 partner of COP1 E3 ubiquitin ligase [Source:HGNC Symbol;Acc:HGNC:25477]
ZNF714	#N/A	#N/A	0.39271	#N/A	#N/A	#N/A	#N/A	#N/A	#N/A	#N/A	#N/A	0.639935	#N/A	#N/A	0.845073	#N/A	#N/A	#N/A	3.51983	#N/A	4	ENSG00000160352	ZNF714	protein_coding	zinc finger protein 714 [Source:HGNC Symbol;Acc:HGNC:27124]
RPIA	#N/A	0.391208	#N/A	#N/A	#N/A	#N/A	#N/A	#N/A	0.443992	#N/A	#N/A	#N/A	#N/A	#N/A	#N/A	#N/A	0.750654	#N/A	5.82845	#N/A	4	ENSG00000153574	RPIA	protein_coding	ribose 5-phosphate isomerase A [Source:HGNC Symbol;Acc:HGNC:10297]
GLS2	#N/A	#N/A	4.01778	0.931075	#N/A	#N/A	#N/A	#N/A	#N/A	#N/A	#N/A	#N/A	#N/A	#N/A	#N/A	1.21571	#N/A	#N/A	0.390618	#N/A	4	ENSG00000135423	GLS2	protein_coding	glutaminase 2 [Source:HGNC Symbol;Acc:HGNC:29570]
#247228	#N/A	#N/A	1.48911	#N/A	#N/A	#N/A	#N/A	0.388211	#N/A	#N/A	#N/A	0.970221	#N/A	#N/A	#N/A	#N/A	#N/A	#N/A	5.3787	#N/A	4	ENSG00000247228		lncRNA	novel transcript, antisense to PDPR & CLEC18C
PABIR3	#N/A	#N/A	0.614656	#N/A	#N/A	#N/A	#N/A	#N/A	#N/A	#N/A	#N/A	0.387875	0.489907	#N/A	#N/A	#N/A	#N/A	#N/A	4.39614	#N/A	4	ENSG00000156500	PABIR3	protein_coding	PABIR family member 3 [Source:HGNC Symbol;Acc:HGNC:25202]
SRP9	#N/A	0.681439	#N/A	#N/A	#N/A	#N/A	#N/A	#N/A	#N/A	#N/A	#N/A	#N/A	#N/A	#N/A	0.387174	#N/A	#N/A	0.673991	3.06783	#N/A	4	ENSG00000143742	SRP9	protein_coding	signal recognition particle 9 [Source:HGNC Symbol;Acc:HGNC:11304]
GLMN	#N/A	#N/A	1.06618	0.666908	#N/A	#N/A	#N/A	#N/A	#N/A	#N/A	#N/A	#N/A	0.385138	#N/A	#N/A	#N/A	#N/A	#N/A	5.14236	#N/A	4	ENSG00000174842	GLMN	protein_coding	glomulin, FKBP associated protein [Source:HGNC Symbol;Acc:HGNC:14373]
CNIH3	#N/A	#N/A	1.43387	0.385123	#N/A	#N/A	#N/A	#N/A	#N/A	#N/A	#N/A	0.422402	#N/A	#N/A	#N/A	#N/A	#N/A	#N/A	3.50502	#N/A	4	ENSG00000143786	CNIH3	protein_coding	cornichon family AMPA receptor auxiliary protein 3 [Source:HGNC Symbol;Acc:HGNC:26802]
FBXO22	#N/A	#N/A	0.710906	#N/A	#N/A	#N/A	#N/A	#N/A	#N/A	#N/A	#N/A	0.38487	0.399953	#N/A	#N/A	#N/A	#N/A	#N/A	5.11605	#N/A	4	ENSG00000167196	FBXO22	protein_coding	F-box protein 22 [Source:HGNC Symbol;Acc:HGNC:13593]
PISD	#N/A	#N/A	#N/A	#N/A	#N/A	#N/A	#N/A	#N/A	#N/A	#N/A	0.384614	0.536969	#N/A	0.597038	#N/A	#N/A	#N/A	#N/A	4.90796	#N/A	4	ENSG00000241878	PISD	protein_coding	phosphatidylserine decarboxylase [Source:HGNC Symbol;Acc:HGNC:8999]
ACE	#N/A	#N/A	3.10794	#N/A	#N/A	#N/A	#N/A	#N/A	#N/A	#N/A	#N/A	#N/A	1.47798	#N/A	#N/A	2.77044	#N/A	#N/A	0.384203	#N/A	4	ENSG00000159640	ACE	protein_coding	angiotensin I converting enzyme [Source:HGNC Symbol;Acc:HGNC:2707]
RNF34	#N/A	#N/A	0.825522	#N/A	#N/A	#N/A	#N/A	#N/A	#N/A	#N/A	#N/A	#N/A	0.384196	#N/A	#N/A	#N/A	0.388629	#N/A	8.48908	#N/A	4	ENSG00000170633	RNF34	protein_coding	ring finger protein 34 [Source:HGNC Symbol;Acc:HGNC:17297]
MAK16	#N/A	0.384147	0.421873	0.600444	#N/A	#N/A	#N/A	#N/A	#N/A	#N/A	#N/A	#N/A	#N/A	#N/A	#N/A	#N/A	#N/A	#N/A	5.16613	#N/A	4	ENSG00000198042	MAK16	protein_coding	MAK16 homolog [Source:HGNC Symbol;Acc:HGNC:13703]
ZFYVE19	#N/A	#N/A	#N/A	#N/A	#N/A	0.382833	#N/A	#N/A	#N/A	#N/A	#N/A	#N/A	0.681122	#N/A	#N/A	#N/A	#N/A	1.11576	4.41988	#N/A	4	ENSG00000166140	ZFYVE19	protein_coding	zinc finger FYVE-type containing 19 [Source:HGNC Symbol;Acc:HGNC:20758]
DDX20	#N/A	0.382259	#N/A	0.733588	#N/A	#N/A	#N/A	#N/A	0.559673	#N/A	#N/A	#N/A	#N/A	#N/A	#N/A	#N/A	#N/A	#N/A	5.39369	#N/A	4	ENSG00000064703	DDX20	protein_coding	DEAD-box helicase 20 [Source:HGNC Symbol;Acc:HGNC:2743]
PSMB2	#N/A	0.380943	#N/A	#N/A	0.523213	#N/A	0.579995	#N/A	#N/A	#N/A	#N/A	#N/A	#N/A	#N/A	#N/A	#N/A	#N/A	#N/A	3.83976	#N/A	4	ENSG00000126067	PSMB2	protein_coding	proteasome 20S subunit beta 2 [Source:HGNC Symbol;Acc:HGNC:9539]
PIK3IP1-DT	#N/A	#N/A	1.37834	#N/A	#N/A	#N/A	#N/A	#N/A	#N/A	#N/A	#N/A	#N/A	1.35321	#N/A	#N/A	0.380569	#N/A	#N/A	6.37139	#N/A	4	ENSG00000228839	PIK3IP1-DT	lncRNA	PIK3IP1 divergent transcript [Source:HGNC Symbol;Acc:HGNC:41072]
SRSF2	#N/A	0.450801	0.380405	0.444627	#N/A	#N/A	#N/A	#N/A	#N/A	#N/A	#N/A	#N/A	#N/A	#N/A	#N/A	#N/A	#N/A	#N/A	4.31991	#N/A	4	ENSG00000161547	SRSF2	protein_coding	serine and arginine rich splicing factor 2 [Source:HGNC Symbol;Acc:HGNC:10783]
MEF2D	#N/A	#N/A	#N/A	#N/A	#N/A	0.379259	0.605118	0.545324	#N/A	#N/A	#N/A	#N/A	#N/A	#N/A	#N/A	#N/A	#N/A	#N/A	3.45724	#N/A	4	ENSG00000116604	MEF2D	protein_coding	myocyte enhancer factor 2D [Source:HGNC Symbol;Acc:HGNC:6997]
RSL1D1-DT	#N/A	#N/A	1.33169	#N/A	#N/A	#N/A	#N/A	#N/A	#N/A	#N/A	#N/A	0.378821	0.567474	#N/A	#N/A	#N/A	#N/A	#N/A	7.24032	#N/A	4	ENSG00000263307	RSL1D1-DT	lncRNA	RSL1D1 divergent transcript [Source:HGNC Symbol;Acc:HGNC:55337]
JMY	#N/A	#N/A	0.454717	0.378442	#N/A	#N/A	#N/A	#N/A	#N/A	#N/A	#N/A	#N/A	0.64216	#N/A	#N/A	#N/A	#N/A	#N/A	7.94971	#N/A	4	ENSG00000152409	JMY	protein_coding	junction mediating and regulatory protein, p53 cofactor [Source:HGNC Symbol;Acc:HGNC:28916]
TCEAL1	#N/A	#N/A	#N/A	1.19049	#N/A	#N/A	#N/A	#N/A	#N/A	#N/A	#N/A	#N/A	#N/A	#N/A	#N/A	#N/A	1.08734	0.377574	0.618875	#N/A	4	ENSG00000172465	TCEAL1	protein_coding	transcription elongation factor A like 1 [Source:HGNC Symbol;Acc:HGNC:11616]
PMS2	#N/A	0.377348	0.617086	#N/A	#N/A	#N/A	#N/A	#N/A	#N/A	#N/A	#N/A	#N/A	0.563988	#N/A	#N/A	#N/A	#N/A	#N/A	4.42002	#N/A	4	ENSG00000122512	PMS2	protein_coding	PMS1 homolog 2, mismatch repair system component [Source:HGNC Symbol;Acc:HGNC:9122]
SNX30	#N/A	#N/A	#N/A	#N/A	#N/A	#N/A	0.598729	#N/A	#N/A	#N/A	#N/A	0.377032	#N/A	#N/A	#N/A	0.587389	#N/A	#N/A	4.16832	#N/A	4	ENSG00000148158	SNX30	protein_coding	sorting nexin family member 30 [Source:HGNC Symbol;Acc:HGNC:23685]
CEBPZ	#N/A	0.428277	#N/A	0.37686	#N/A	#N/A	#N/A	#N/A	#N/A	#N/A	#N/A	#N/A	#N/A	#N/A	#N/A	#N/A	0.524359	#N/A	7.91376	#N/A	4	ENSG00000115816	CEBPZ	protein_coding	CCAAT enhancer binding protein zeta [Source:HGNC Symbol;Acc:HGNC:24218]
TMEM39B	#N/A	#N/A	#N/A	#N/A	#N/A	0.376457	#N/A	#N/A	#N/A	0.445328	#N/A	#N/A	#N/A	#N/A	0.644744	#N/A	#N/A	#N/A	5.46026	#N/A	4	ENSG00000121775	TMEM39B	protein_coding	transmembrane protein 39B [Source:HGNC Symbol;Acc:HGNC:25510]
PRXL2C	#N/A	#N/A	#N/A	#N/A	#N/A	0.375463	1.53177	#N/A	#N/A	#N/A	#N/A	#N/A	#N/A	#N/A	#N/A	#N/A	0.927563	#N/A	4.72737	#N/A	4	ENSG00000158122	PRXL2C	protein_coding	peroxiredoxin like 2C [Source:HGNC Symbol;Acc:HGNC:16881]
#271554	#N/A	#N/A	1.94642	0.375038	#N/A	#N/A	#N/A	#N/A	#N/A	#N/A	#N/A	0.70873	#N/A	#N/A	#N/A	#N/A	#N/A	#N/A	6.06357	#N/A	4	ENSG00000271554		lncRNA	novel transcript, antisense to EIF2C3
#234185	#N/A	#N/A	1.29504	#N/A	#N/A	#N/A	#N/A	0.374767	#N/A	#N/A	#N/A	0.722852	#N/A	#N/A	#N/A	#N/A	#N/A	#N/A	5.26897	#N/A	4	ENSG00000234185		lncRNA	novel transcript
KIAA1143#163807	#N/A	0.502843	#N/A	#N/A	#N/A	#N/A	0.372633	#N/A	#N/A	#N/A	#N/A	#N/A	#N/A	#N/A	#N/A	#N/A	0.793085	#N/A	4.54503	#N/A	4	ENSG00000163807	KIAA1143	protein_coding	KIAA1143 [Source:HGNC Symbol;Acc:HGNC:29198]
ANXA7	#N/A	#N/A	#N/A	#N/A	0.372144	#N/A	#N/A	#N/A	#N/A	#N/A	#N/A	#N/A	#N/A	#N/A	#N/A	0.389437	0.559462	#N/A	3.3188	#N/A	4	ENSG00000138279	ANXA7	protein_coding	annexin A7 [Source:HGNC Symbol;Acc:HGNC:545]
BTG3#154640	#N/A	#N/A	0.970888	1.36929	#N/A	#N/A	0.371794	#N/A	#N/A	#N/A	#N/A	#N/A	#N/A	#N/A	#N/A	#N/A	#N/A	#N/A	3.44047	#N/A	4	ENSG00000154640	BTG3	protein_coding	BTG anti-proliferation factor 3 [Source:HGNC Symbol;Acc:HGNC:1132]
CARHSP1	#N/A	#N/A	0.601255	#N/A	#N/A	#N/A	#N/A	#N/A	#N/A	#N/A	#N/A	#N/A	0.371497	#N/A	0.493707	#N/A	#N/A	#N/A	4.16566	#N/A	4	ENSG00000153048	CARHSP1	protein_coding	calcium regulated heat stable protein 1 [Source:HGNC Symbol;Acc:HGNC:17150]
ACER3	#N/A	#N/A	#N/A	#N/A	#N/A	0.371293	1.02138	0.582191	#N/A	#N/A	#N/A	#N/A	#N/A	#N/A	#N/A	#N/A	#N/A	#N/A	3.93222	#N/A	4	ENSG00000078124	ACER3	protein_coding	alkaline ceramidase 3 [Source:HGNC Symbol;Acc:HGNC:16066]
C1orf131	#N/A	1.00288	#N/A	#N/A	#N/A	#N/A	#N/A	#N/A	#N/A	#N/A	#N/A	#N/A	#N/A	#N/A	#N/A	0.371172	0.834565	#N/A	5.86229	#N/A	4	ENSG00000143633	C1orf131	protein_coding	chromosome 1 open reading frame 131 [Source:HGNC Symbol;Acc:HGNC:25332]
SLC10A1	#N/A	#N/A	0.72698	#N/A	#N/A	#N/A	#N/A	#N/A	#N/A	#N/A	0.370203	0.912678	#N/A	#N/A	#N/A	#N/A	#N/A	#N/A	6.45591	#N/A	4	ENSG00000100652	SLC10A1	protein_coding	solute carrier family 10 member 1 [Source:HGNC Symbol;Acc:HGNC:10905]
TMED4	#N/A	0.792616	0.480976	0.36918	#N/A	#N/A	#N/A	#N/A	#N/A	#N/A	#N/A	#N/A	#N/A	#N/A	#N/A	#N/A	#N/A	#N/A	3.26782	#N/A	4	ENSG00000158604	TMED4	protein_coding	transmembrane p24 trafficking protein 4 [Source:HGNC Symbol;Acc:HGNC:22301]
NNT-AS1	#N/A	0.368713	0.605393	0.772333	#N/A	#N/A	#N/A	#N/A	#N/A	#N/A	#N/A	#N/A	#N/A	#N/A	#N/A	#N/A	#N/A	#N/A	5.65356	#N/A	4	ENSG00000248092	NNT-AS1	lncRNA	NNT antisense RNA 1 [Source:HGNC Symbol;Acc:HGNC:49005]
RPUSD4	#N/A	0.513297	0.439959	0.36867	#N/A	#N/A	#N/A	#N/A	#N/A	#N/A	#N/A	#N/A	#N/A	#N/A	#N/A	#N/A	#N/A	#N/A	5.29514	#N/A	4	ENSG00000165526	RPUSD4	protein_coding	RNA pseudouridine synthase D4 [Source:HGNC Symbol;Acc:HGNC:25898]
CNPY2	#N/A	0.383764	#N/A	0.488967	#N/A	#N/A	#N/A	#N/A	0.368481	#N/A	#N/A	#N/A	#N/A	#N/A	#N/A	#N/A	#N/A	#N/A	5.09311	#N/A	4	ENSG00000257727	CNPY2	protein_coding	canopy FGF signaling regulator 2 [Source:HGNC Symbol;Acc:HGNC:13529]
FCHSD1	#N/A	#N/A	1.05039	0.368457	#N/A	#N/A	#N/A	#N/A	#N/A	#N/A	#N/A	#N/A	0.723418	#N/A	#N/A	#N/A	#N/A	#N/A	5.54971	#N/A	4	ENSG00000197948	FCHSD1	protein_coding	FCH and double SH3 domains 1 [Source:HGNC Symbol;Acc:HGNC:25463]
MRPS9	#N/A	0.367848	0.786283	0.466195	#N/A	#N/A	#N/A	#N/A	#N/A	#N/A	#N/A	#N/A	#N/A	#N/A	#N/A	#N/A	#N/A	#N/A	3.77505	#N/A	4	ENSG00000135972	MRPS9	protein_coding	mitochondrial ribosomal protein S9 [Source:HGNC Symbol;Acc:HGNC:14501]
ZNF846	#N/A	#N/A	#N/A	#N/A	#N/A	#N/A	#N/A	0.38435	#N/A	#N/A	#N/A	0.367375	#N/A	#N/A	#N/A	#N/A	#N/A	0.812119	2.76539	#N/A	4	ENSG00000196605	ZNF846	protein_coding	zinc finger protein 846 [Source:HGNC Symbol;Acc:HGNC:27260]
#258472	#N/A	#N/A	#N/A	#N/A	#N/A	#N/A	#N/A	0.367245	#N/A	#N/A	0.388472	0.871426	#N/A	#N/A	#N/A	#N/A	#N/A	#N/A	5.73744	#N/A	4	ENSG00000258472		protein_coding	novel protein
MCU	#N/A	#N/A	#N/A	#N/A	#N/A	#N/A	0.438569	0.365732	#N/A	#N/A	#N/A	0.488697	#N/A	#N/A	#N/A	#N/A	#N/A	#N/A	5.46236	#N/A	4	ENSG00000156026	MCU	protein_coding	mitochondrial calcium uniporter [Source:HGNC Symbol;Acc:HGNC:23526]
PCID2	#N/A	#N/A	0.709142	0.365423	#N/A	#N/A	#N/A	#N/A	#N/A	#N/A	#N/A	#N/A	0.43615	#N/A	#N/A	#N/A	#N/A	#N/A	6.5378	#N/A	4	ENSG00000126226	PCID2	protein_coding	PCI domain containing 2 [Source:HGNC Symbol;Acc:HGNC:25653]
QARS1	#N/A	#N/A	#N/A	#N/A	0.646385	0.425483	0.364691	#N/A	#N/A	#N/A	#N/A	#N/A	#N/A	#N/A	#N/A	#N/A	#N/A	#N/A	5.56144	#N/A	4	ENSG00000172053	QARS1	protein_coding	glutaminyl-tRNA synthetase 1 [Source:HGNC Symbol;Acc:HGNC:9751]
PSMD2	#N/A	#N/A	#N/A	#N/A	#N/A	0.362824	0.773823	#N/A	#N/A	#N/A	#N/A	#N/A	#N/A	#N/A	#N/A	#N/A	#N/A	0.831316	1.97993	#N/A	4	ENSG00000175166	PSMD2	protein_coding	proteasome 26S subunit ubiquitin receptor, non-ATPase 2 [Source:HGNC Symbol;Acc:HGNC:9559]
EHBP1L1	#N/A	#N/A	#N/A	#N/A	0.430955	#N/A	0.362429	#N/A	#N/A	#N/A	#N/A	#N/A	#N/A	0.491321	#N/A	#N/A	#N/A	#N/A	4.33709	#N/A	4	ENSG00000173442	EHBP1L1	protein_coding	EH domain binding protein 1 like 1 [Source:HGNC Symbol;Acc:HGNC:30682]
FAM102B	#N/A	#N/A	#N/A	#N/A	#N/A	#N/A	0.759652	0.362374	#N/A	#N/A	#N/A	#N/A	#N/A	#N/A	#N/A	#N/A	#N/A	1.32805	5.57206	#N/A	4	ENSG00000162636	FAM102B	protein_coding	family with sequence similarity 102 member B [Source:HGNC Symbol;Acc:HGNC:27637]
B4GALT4	#N/A	#N/A	0.860971	#N/A	#N/A	0.362154	#N/A	0.435393	#N/A	#N/A	#N/A	#N/A	#N/A	#N/A	#N/A	#N/A	#N/A	#N/A	6.13314	#N/A	4	ENSG00000121578	B4GALT4	protein_coding	beta-1,4-galactosyltransferase 4 [Source:HGNC Symbol;Acc:HGNC:927]
CFAP20	#N/A	#N/A	#N/A	0.408701	#N/A	#N/A	#N/A	#N/A	#N/A	0.361922	#N/A	#N/A	#N/A	#N/A	0.715687	#N/A	#N/A	#N/A	4.54799	#N/A	4	ENSG00000070761	CFAP20	protein_coding	cilia and flagella associated protein 20 [Source:HGNC Symbol;Acc:HGNC:29523]
SURF6#148296	#N/A	#N/A	#N/A	#N/A	#N/A	0.360996	#N/A	#N/A	0.56462	0.36415	#N/A	#N/A	#N/A	#N/A	#N/A	#N/A	#N/A	#N/A	4.30548	#N/A	4	ENSG00000148296	SURF6	protein_coding	surfeit 6 [Source:HGNC Symbol;Acc:HGNC:11478]
LMF1	#N/A	#N/A	1.04313	0.360865	#N/A	#N/A	#N/A	#N/A	#N/A	#N/A	#N/A	#N/A	0.533223	#N/A	#N/A	#N/A	#N/A	#N/A	4.82997	#N/A	4	ENSG00000103227	LMF1	protein_coding	lipase maturation factor 1 [Source:HGNC Symbol;Acc:HGNC:14154]
LENG1#105617	#N/A	1.00075	#N/A	#N/A	#N/A	0.360329	0.551821	#N/A	#N/A	#N/A	#N/A	#N/A	#N/A	#N/A	#N/A	#N/A	#N/A	#N/A	4.85214	#N/A	4	ENSG00000105617	LENG1	protein_coding	leukocyte receptor cluster member 1 [Source:HGNC Symbol;Acc:HGNC:15502]
AEBP2	#N/A	#N/A	0.589045	0.359156	#N/A	#N/A	#N/A	#N/A	#N/A	#N/A	#N/A	#N/A	0.512455	#N/A	#N/A	#N/A	#N/A	#N/A	9.41712	#N/A	4	ENSG00000139154	AEBP2	protein_coding	AE binding protein 2 [Source:HGNC Symbol;Acc:HGNC:24051]
#267731	#N/A	#N/A	4.2604	3.14269	#N/A	#N/A	#N/A	#N/A	#N/A	#N/A	#N/A	#N/A	1.20918	#N/A	#N/A	#N/A	#N/A	#N/A	0.359088	#N/A	4	ENSG00000267731		lncRNA	novel transcript
NELFB	#N/A	#N/A	#N/A	#N/A	#N/A	0.358186	0.533756	#N/A	0.437226	#N/A	#N/A	#N/A	#N/A	#N/A	#N/A	#N/A	#N/A	#N/A	3.08822	#N/A	4	ENSG00000188986	NELFB	protein_coding	negative elongation factor complex member B [Source:HGNC Symbol;Acc:HGNC:24324]
VAC14	#N/A	#N/A	#N/A	#N/A	#N/A	#N/A	#N/A	0.357978	#N/A	#N/A	0.362829	0.485533	#N/A	#N/A	#N/A	#N/A	#N/A	#N/A	7.52184	#N/A	4	ENSG00000103043	VAC14	protein_coding	VAC14 component of PIKFYVE complex [Source:HGNC Symbol;Acc:HGNC:25507]
TMTC3	#N/A	#N/A	1.05407	0.357814	#N/A	#N/A	#N/A	#N/A	#N/A	#N/A	#N/A	#N/A	0.771424	#N/A	#N/A	#N/A	#N/A	#N/A	3.71848	#N/A	4	ENSG00000139324	TMTC3	protein_coding	transmembrane O-mannosyltransferase targeting cadherins 3 [Source:HGNC Symbol;Acc:HGNC:26899]
SNRNP27	#N/A	0.856432	#N/A	0.357731	#N/A	#N/A	#N/A	#N/A	#N/A	#N/A	#N/A	#N/A	#N/A	#N/A	#N/A	#N/A	0.722812	#N/A	6.35512	#N/A	4	ENSG00000124380	SNRNP27	protein_coding	small nuclear ribonucleoprotein U4/U6.U5 subunit 27 [Source:HGNC Symbol;Acc:HGNC:30240]
VAMP4	#N/A	#N/A	0.357379	#N/A	#N/A	#N/A	#N/A	#N/A	#N/A	#N/A	#N/A	#N/A	0.733796	#N/A	#N/A	#N/A	#N/A	0.875642	4.17322	#N/A	4	ENSG00000117533	VAMP4	protein_coding	vesicle associated membrane protein 4 [Source:HGNC Symbol;Acc:HGNC:12645]
KHNYN	#N/A	#N/A	#N/A	#N/A	#N/A	#N/A	#N/A	#N/A	#N/A	#N/A	#N/A	#N/A	#N/A	0.667254	#N/A	0.357309	0.778566	#N/A	5.63003	#N/A	4	ENSG00000100441	KHNYN	protein_coding	KH and NYN domain containing [Source:HGNC Symbol;Acc:HGNC:20166]
RNF138	#N/A	#N/A	#N/A	#N/A	#N/A	#N/A	#N/A	#N/A	#N/A	#N/A	0.357147	0.514322	#N/A	#N/A	#N/A	#N/A	#N/A	0.489291	5.77409	#N/A	4	ENSG00000134758	RNF138	protein_coding	ring finger protein 138 [Source:HGNC Symbol;Acc:HGNC:17765]
TMEM179B	#N/A	0.669575	0.356868	#N/A	#N/A	#N/A	#N/A	#N/A	#N/A	#N/A	#N/A	#N/A	#N/A	#N/A	#N/A	#N/A	0.561798	#N/A	3.79374	#N/A	4	ENSG00000185475	TMEM179B	protein_coding	transmembrane protein 179B [Source:HGNC Symbol;Acc:HGNC:33744]
METTL23	#N/A	0.377134	0.35685	0.416352	#N/A	#N/A	#N/A	#N/A	#N/A	#N/A	#N/A	#N/A	#N/A	#N/A	#N/A	#N/A	#N/A	#N/A	2.52619	#N/A	4	ENSG00000181038	METTL23	protein_coding	methyltransferase like 23 [Source:HGNC Symbol;Acc:HGNC:26988]
#265100	#N/A	#N/A	#N/A	0.905562	#N/A	0.807903	1.39116	#N/A	#N/A	#N/A	#N/A	#N/A	#N/A	#N/A	#N/A	#N/A	#N/A	#N/A	0.356292	#N/A	4	ENSG00000265100		lncRNA	novel transcript, antisense to AMZ2
C1S	#N/A	#N/A	0.943074	#N/A	#N/A	#N/A	#N/A	#N/A	#N/A	#N/A	0.355768	0.782506	#N/A	#N/A	#N/A	#N/A	#N/A	#N/A	3.05702	#N/A	4	ENSG00000182326	C1S	protein_coding	complement C1s [Source:HGNC Symbol;Acc:HGNC:1247]
CHST12	#N/A	#N/A	1.35265	1.27058	#N/A	#N/A	0.355374	#N/A	#N/A	#N/A	#N/A	#N/A	#N/A	#N/A	#N/A	#N/A	#N/A	#N/A	3.63251	#N/A	4	ENSG00000136213	CHST12	protein_coding	carbohydrate sulfotransferase 12 [Source:HGNC Symbol;Acc:HGNC:17423]
TMEM245	#N/A	#N/A	0.42186	0.353704	#N/A	#N/A	#N/A	#N/A	#N/A	#N/A	#N/A	#N/A	0.490472	#N/A	#N/A	#N/A	#N/A	#N/A	8.79347	#N/A	4	ENSG00000106771	TMEM245	protein_coding	transmembrane protein 245 [Source:HGNC Symbol;Acc:HGNC:1363]
CCDC186	#N/A	#N/A	0.353316	0.60673	#N/A	#N/A	#N/A	#N/A	#N/A	#N/A	#N/A	#N/A	0.438342	#N/A	#N/A	#N/A	#N/A	#N/A	5.63709	#N/A	4	ENSG00000165813	CCDC186	protein_coding	coiled-coil domain containing 186 [Source:HGNC Symbol;Acc:HGNC:24349]
CHP1	#N/A	#N/A	#N/A	#N/A	#N/A	0.352633	1.13664	0.469888	#N/A	#N/A	#N/A	#N/A	#N/A	#N/A	#N/A	#N/A	#N/A	#N/A	4.21336	#N/A	4	ENSG00000187446	CHP1	protein_coding	calcineurin like EF-hand protein 1 [Source:HGNC Symbol;Acc:HGNC:17433]
IP6K2	#N/A	#N/A	0.420746	#N/A	0.394648	#N/A	0.352551	#N/A	#N/A	#N/A	#N/A	#N/A	#N/A	#N/A	#N/A	#N/A	#N/A	#N/A	5.9634	#N/A	4	ENSG00000068745	IP6K2	protein_coding	inositol hexakisphosphate kinase 2 [Source:HGNC Symbol;Acc:HGNC:17313]
RNF44	#N/A	#N/A	#N/A	#N/A	#N/A	#N/A	#N/A	#N/A	#N/A	#N/A	#N/A	#N/A	0.351584	#N/A	#N/A	#N/A	0.838882	0.728089	7.0988	#N/A	4	ENSG00000146083	RNF44	protein_coding	ring finger protein 44 [Source:HGNC Symbol;Acc:HGNC:19180]
LRRC37A3#176809	#N/A	#N/A	0.660688	0.351021	#N/A	#N/A	#N/A	#N/A	#N/A	#N/A	#N/A	0.604401	#N/A	#N/A	#N/A	#N/A	#N/A	#N/A	4.92376	#N/A	4	ENSG00000176809	LRRC37A3	protein_coding	leucine rich repeat containing 37 member A3 [Source:HGNC Symbol;Acc:HGNC:32427]
SEC22A	#N/A	#N/A	0.685326	0.350431	#N/A	#N/A	#N/A	#N/A	#N/A	#N/A	#N/A	#N/A	0.738242	#N/A	#N/A	#N/A	#N/A	#N/A	5.53623	#N/A	4	ENSG00000121542	SEC22A	protein_coding	SEC22 homolog A, vesicle trafficking protein [Source:HGNC Symbol;Acc:HGNC:20260]
MFSD12	#N/A	#N/A	#N/A	#N/A	#N/A	#N/A	#N/A	#N/A	#N/A	#N/A	#N/A	0.455934	#N/A	0.651517	#N/A	0.34909	#N/A	#N/A	3.77027	#N/A	4	ENSG00000161091	MFSD12	protein_coding	major facilitator superfamily domain containing 12 [Source:HGNC Symbol;Acc:HGNC:28299]
DTX2#091073	#N/A	#N/A	#N/A	#N/A	#N/A	0.375297	#N/A	0.38971	#N/A	#N/A	0.348867	#N/A	#N/A	#N/A	#N/A	#N/A	#N/A	#N/A	2.74095	#N/A	4	ENSG00000091073	DTX2	protein_coding	deltex E3 ubiquitin ligase 2 [Source:HGNC Symbol;Acc:HGNC:15973]
KLF7-IT1	#N/A	#N/A	#N/A	#N/A	#N/A	#N/A	#N/A	#N/A	#N/A	1.54099	3.35283	#N/A	#N/A	#N/A	0.348003	1.3308	#N/A	#N/A	#N/A	#N/A	4	ENSG00000237892	KLF7-IT1	lncRNA	KLF7 intronic transcript 1 [Source:HGNC Symbol;Acc:HGNC:41355]
C2orf42	#N/A	#N/A	0.662057	#N/A	#N/A	#N/A	#N/A	#N/A	#N/A	#N/A	0.34711	#N/A	0.703419	#N/A	#N/A	#N/A	#N/A	#N/A	5.96143	#N/A	4	ENSG00000115998	C2orf42	protein_coding	chromosome 2 open reading frame 42 [Source:HGNC Symbol;Acc:HGNC:26056]
PHAX	#N/A	0.795143	0.34629	#N/A	#N/A	#N/A	0.347862	#N/A	#N/A	#N/A	#N/A	#N/A	#N/A	#N/A	#N/A	#N/A	#N/A	#N/A	3.55477	#N/A	4	ENSG00000164902	PHAX	protein_coding	phosphorylated adaptor for RNA export [Source:HGNC Symbol;Acc:HGNC:10241]
CUEDC2	#N/A	0.346156	#N/A	0.421604	#N/A	0.394991	#N/A	#N/A	#N/A	#N/A	#N/A	#N/A	#N/A	#N/A	#N/A	#N/A	#N/A	#N/A	2.26467	#N/A	4	ENSG00000107874	CUEDC2	protein_coding	CUE domain containing 2 [Source:HGNC Symbol;Acc:HGNC:28352]
EFR3A	#N/A	#N/A	#N/A	#N/A	#N/A	#N/A	0.345548	#N/A	#N/A	#N/A	#N/A	#N/A	#N/A	#N/A	#N/A	#N/A	0.600759	0.436821	7.08826	#N/A	4	ENSG00000132294	EFR3A	protein_coding	EFR3 homolog A [Source:HGNC Symbol;Acc:HGNC:28970]
TTF2	#N/A	#N/A	#N/A	#N/A	#N/A	#N/A	#N/A	#N/A	#N/A	#N/A	0.345218	0.578858	#N/A	#N/A	#N/A	0.584694	#N/A	#N/A	6.30564	#N/A	4	ENSG00000116830	TTF2	protein_coding	transcription termination factor 2 [Source:HGNC Symbol;Acc:HGNC:12398]
PPP1R15B-AS1	#N/A	#N/A	1.08356	#N/A	#N/A	#N/A	#N/A	#N/A	#N/A	#N/A	0.344697	0.701604	#N/A	#N/A	#N/A	#N/A	#N/A	#N/A	5.60672	#N/A	4	ENSG00000226330	PPP1R15B-AS1	lncRNA	PPP1R15B and PIK3C2B antisense RNA 1 [Source:HGNC Symbol;Acc:HGNC:55838]
ALDH9A1	#N/A	0.462012	#N/A	#N/A	#N/A	0.344641	0.501068	#N/A	#N/A	#N/A	#N/A	#N/A	#N/A	#N/A	#N/A	#N/A	#N/A	#N/A	5.87589	#N/A	4	ENSG00000143149	ALDH9A1	protein_coding	aldehyde dehydrogenase 9 family member A1 [Source:HGNC Symbol;Acc:HGNC:412]
#279738	#N/A	#N/A	#N/A	#N/A	#N/A	#N/A	#N/A	#N/A	#N/A	#N/A	0.666841	0.777819	#N/A	#N/A	#N/A	0.34359	#N/A	#N/A	3.69602	#N/A	4	ENSG00000279738		lncRNA	novel transcript, sense overlapping to EIF3L
TMEM126A	#N/A	0.903578	0.422467	#N/A	#N/A	#N/A	#N/A	#N/A	#N/A	0.343347	#N/A	#N/A	#N/A	#N/A	#N/A	#N/A	#N/A	#N/A	2.73919	#N/A	4	ENSG00000171202	TMEM126A	protein_coding	transmembrane protein 126A [Source:HGNC Symbol;Acc:HGNC:25382]
ARNILA	#N/A	#N/A	2.52331	1.70831	#N/A	#N/A	#N/A	#N/A	#N/A	#N/A	#N/A	#N/A	1.34421	#N/A	#N/A	#N/A	#N/A	#N/A	0.343282	#N/A	4	ENSG00000235072	ARNILA	lncRNA	androgen receptor negatively regulated lncRNA [Source:HGNC Symbol;Acc:HGNC:54484]
NOMO1#103512	#N/A	#N/A	0.53033	#N/A	#N/A	#N/A	#N/A	0.341632	#N/A	#N/A	#N/A	0.509534	#N/A	#N/A	#N/A	#N/A	#N/A	#N/A	3.11619	#N/A	4	ENSG00000103512	NOMO1	protein_coding	NODAL modulator 1 [Source:HGNC Symbol;Acc:HGNC:30060]
SH3GLB2	#N/A	#N/A	0.452378	#N/A	#N/A	#N/A	#N/A	#N/A	#N/A	0.424208	#N/A	#N/A	#N/A	#N/A	#N/A	0.341095	#N/A	#N/A	5.38568	#N/A	4	ENSG00000148341	SH3GLB2	protein_coding	SH3 domain containing GRB2 like, endophilin B2 [Source:HGNC Symbol;Acc:HGNC:10834]
DHX37	#N/A	#N/A	0.368718	0.384706	#N/A	#N/A	#N/A	#N/A	#N/A	#N/A	0.341041	#N/A	#N/A	#N/A	#N/A	#N/A	#N/A	#N/A	6.07876	#N/A	4	ENSG00000150990	DHX37	protein_coding	DEAH-box helicase 37 [Source:HGNC Symbol;Acc:HGNC:17210]
SYNGR3	#N/A	#N/A	0.340307	0.637408	#N/A	1.63047	0.955966	#N/A	#N/A	#N/A	#N/A	#N/A	#N/A	#N/A	#N/A	#N/A	#N/A	#N/A	#N/A	#N/A	4	ENSG00000127561	SYNGR3	protein_coding	synaptogyrin 3 [Source:HGNC Symbol;Acc:HGNC:11501]
SDHA	#N/A	#N/A	0.352588	0.369532	#N/A	#N/A	#N/A	#N/A	#N/A	#N/A	#N/A	#N/A	0.340289	#N/A	#N/A	#N/A	#N/A	#N/A	3.3205	#N/A	4	ENSG00000073578	SDHA	protein_coding	succinate dehydrogenase complex flavoprotein subunit A [Source:HGNC Symbol;Acc:HGNC:10680]
#264290	#N/A	#N/A	1.86571	1.24999	#N/A	#N/A	#N/A	#N/A	#N/A	#N/A	#N/A	1.23506	#N/A	#N/A	#N/A	#N/A	#N/A	#N/A	0.339973	#N/A	4	ENSG00000264290		lncRNA	novel transcript
PTPN23	#N/A	#N/A	#N/A	#N/A	#N/A	0.339962	0.606918	0.57029	#N/A	#N/A	#N/A	#N/A	#N/A	#N/A	#N/A	#N/A	#N/A	#N/A	5.97684	#N/A	4	ENSG00000076201	PTPN23	protein_coding	protein tyrosine phosphatase non-receptor type 23 [Source:HGNC Symbol;Acc:HGNC:14406]
TDRKH-AS1	#N/A	1.2343	2.80312	1.84128	#N/A	#N/A	#N/A	#N/A	#N/A	#N/A	#N/A	#N/A	#N/A	#N/A	#N/A	#N/A	#N/A	#N/A	0.339048	#N/A	4	ENSG00000203288	TDRKH-AS1	lncRNA	TDRKH antisense RNA 1 [Source:HGNC Symbol;Acc:HGNC:40578]
ZNF81	#N/A	#N/A	0.574205	#N/A	#N/A	#N/A	#N/A	0.338928	#N/A	#N/A	#N/A	0.64952	#N/A	#N/A	#N/A	#N/A	#N/A	#N/A	7.33427	#N/A	4	ENSG00000197779	ZNF81	protein_coding	zinc finger protein 81 [Source:HGNC Symbol;Acc:HGNC:13156]
RARA-AS1	#N/A	#N/A	#N/A	#N/A	#N/A	2.72793	#N/A	#N/A	0.338607	1.28387	0.753923	#N/A	#N/A	#N/A	#N/A	#N/A	#N/A	#N/A	#N/A	#N/A	4	ENSG00000265666	RARA-AS1	lncRNA	RARA antisense RNA 1 [Source:HGNC Symbol;Acc:HGNC:49577]
#250057	#N/A	#N/A	#N/A	#N/A	#N/A	#N/A	#N/A	1.39902	#N/A	#N/A	#N/A	1.82976	#N/A	#N/A	#N/A	#N/A	#N/A	0.338562	0.915719	#N/A	4	ENSG00000250057		lncRNA	novel transcript
AP1AR	#N/A	#N/A	#N/A	#N/A	#N/A	#N/A	#N/A	#N/A	#N/A	0.337897	0.402076	#N/A	#N/A	#N/A	#N/A	0.471985	#N/A	#N/A	5.54018	#N/A	4	ENSG00000138660	AP1AR	protein_coding	adaptor related protein complex 1 associated regulatory protein [Source:HGNC Symbol;Acc:HGNC:28808]
NVL	#N/A	#N/A	0.576666	0.365321	#N/A	#N/A	#N/A	#N/A	#N/A	#N/A	#N/A	0.337852	#N/A	#N/A	#N/A	#N/A	#N/A	#N/A	8.36653	#N/A	4	ENSG00000143748	NVL	protein_coding	nuclear VCP like [Source:HGNC Symbol;Acc:HGNC:8070]
MYLIP	#N/A	#N/A	#N/A	0.337425	#N/A	#N/A	#N/A	#N/A	#N/A	#N/A	#N/A	#N/A	#N/A	0.485713	#N/A	#N/A	0.451197	#N/A	5.77528	#N/A	4	ENSG00000007944	MYLIP	protein_coding	myosin regulatory light chain interacting protein [Source:HGNC Symbol;Acc:HGNC:21155]
ALG5	#N/A	0.336467	0.500027	#N/A	0.44727	#N/A	#N/A	#N/A	#N/A	#N/A	#N/A	#N/A	#N/A	#N/A	#N/A	#N/A	#N/A	#N/A	5.16957	#N/A	4	ENSG00000120697	ALG5	protein_coding	ALG5 dolichyl-phosphate beta-glucosyltransferase [Source:HGNC Symbol;Acc:HGNC:20266]
H6PD	#N/A	#N/A	#N/A	#N/A	#N/A	0.385386	0.336044	#N/A	#N/A	#N/A	#N/A	#N/A	0.432917	#N/A	#N/A	#N/A	#N/A	#N/A	6.25463	#N/A	4	ENSG00000049239	H6PD	protein_coding	hexose-6-phosphate dehydrogenase/glucose 1-dehydrogenase [Source:HGNC Symbol;Acc:HGNC:4795]
#229990	#N/A	#N/A	1.40096	1.60794	#N/A	#N/A	#N/A	#N/A	#N/A	#N/A	0.984606	#N/A	#N/A	#N/A	#N/A	#N/A	#N/A	#N/A	0.335138	#N/A	4	ENSG00000229990		lncRNA	novel transcript, antisense to CAMK2G
MAN1A1	#N/A	#N/A	#N/A	#N/A	#N/A	0.33479	1.58172	0.502483	#N/A	#N/A	#N/A	#N/A	#N/A	#N/A	#N/A	#N/A	#N/A	#N/A	3.83772	#N/A	4	ENSG00000111885	MAN1A1	protein_coding	mannosidase alpha class 1A member 1 [Source:HGNC Symbol;Acc:HGNC:6821]
ZNF180	#N/A	#N/A	0.48251	#N/A	#N/A	0.332337	#N/A	#N/A	#N/A	#N/A	#N/A	#N/A	0.558398	#N/A	#N/A	#N/A	#N/A	#N/A	5.22715	#N/A	4	ENSG00000167384	ZNF180	protein_coding	zinc finger protein 180 [Source:HGNC Symbol;Acc:HGNC:12970]
CHD1	#N/A	#N/A	#N/A	#N/A	#N/A	#N/A	#N/A	#N/A	#N/A	#N/A	#N/A	0.330648	#N/A	#N/A	#N/A	#N/A	0.644614	0.817534	8.10454	#N/A	4	ENSG00000153922	CHD1	protein_coding	chromodomain helicase DNA binding protein 1 [Source:HGNC Symbol;Acc:HGNC:1915]
KLHL15	#N/A	#N/A	#N/A	#N/A	#N/A	#N/A	0.330084	#N/A	#N/A	#N/A	0.353376	0.446621	#N/A	#N/A	#N/A	#N/A	#N/A	#N/A	3.8412	#N/A	4	ENSG00000174010	KLHL15	protein_coding	kelch like family member 15 [Source:HGNC Symbol;Acc:HGNC:29347]
TPD52L2	#N/A	#N/A	#N/A	#N/A	#N/A	0.351002	0.422707	#N/A	#N/A	0.329563	#N/A	#N/A	#N/A	#N/A	#N/A	#N/A	#N/A	#N/A	2.15428	#N/A	4	ENSG00000101150	TPD52L2	protein_coding	TPD52 like 2 [Source:HGNC Symbol;Acc:HGNC:12007]
DDX18	#N/A	0.442081	0.328848	#N/A	#N/A	#N/A	#N/A	#N/A	#N/A	#N/A	#N/A	#N/A	#N/A	0.532968	#N/A	#N/A	#N/A	#N/A	5.38157	#N/A	4	ENSG00000088205	DDX18	protein_coding	DEAD-box helicase 18 [Source:HGNC Symbol;Acc:HGNC:2741]
KRBOX4	#N/A	#N/A	0.661998	0.327848	#N/A	#N/A	#N/A	#N/A	#N/A	#N/A	#N/A	#N/A	0.491411	#N/A	#N/A	#N/A	#N/A	#N/A	6.02337	#N/A	4	ENSG00000147121	KRBOX4	protein_coding	KRAB box domain containing 4 [Source:HGNC Symbol;Acc:HGNC:26007]
GNL2	#N/A	#N/A	#N/A	#N/A	#N/A	0.37308	0.375371	0.326584	#N/A	#N/A	#N/A	#N/A	#N/A	#N/A	#N/A	#N/A	#N/A	#N/A	3.56069	#N/A	4	ENSG00000134697	GNL2	protein_coding	G protein nucleolar 2 [Source:HGNC Symbol;Acc:HGNC:29925]
SNRPD1	#N/A	0.597661	0.339504	0.325928	#N/A	#N/A	#N/A	#N/A	#N/A	#N/A	#N/A	#N/A	#N/A	#N/A	#N/A	#N/A	#N/A	#N/A	7.60171	#N/A	4	ENSG00000167088	SNRPD1	protein_coding	small nuclear ribonucleoprotein D1 polypeptide [Source:HGNC Symbol;Acc:HGNC:11158]
PAN3-AS1	#N/A	#N/A	#N/A	#N/A	#N/A	1.03433	2.46118	#N/A	#N/A	0.818973	#N/A	#N/A	#N/A	#N/A	#N/A	#N/A	#N/A	#N/A	0.325602	#N/A	4	ENSG00000261485	PAN3-AS1	lncRNA	PAN3 antisense RNA 1 [Source:HGNC Symbol;Acc:HGNC:39932]
PPP4R1	#N/A	#N/A	#N/A	#N/A	#N/A	#N/A	1.05723	0.415389	#N/A	#N/A	#N/A	0.325532	#N/A	#N/A	#N/A	#N/A	#N/A	#N/A	7.96807	#N/A	4	ENSG00000154845	PPP4R1	protein_coding	protein phosphatase 4 regulatory subunit 1 [Source:HGNC Symbol;Acc:HGNC:9320]
NPHP3	#N/A	#N/A	0.38162	0.462934	#N/A	#N/A	#N/A	#N/A	#N/A	#N/A	#N/A	#N/A	0.324912	#N/A	#N/A	#N/A	#N/A	#N/A	7.32767	#N/A	4	ENSG00000113971	NPHP3	protein_coding	nephrocystin 3 [Source:HGNC Symbol;Acc:HGNC:7907]
ALG9	#N/A	#N/A	1.08991	0.324671	#N/A	#N/A	#N/A	#N/A	#N/A	#N/A	#N/A	#N/A	0.444545	#N/A	#N/A	#N/A	#N/A	#N/A	6.35397	#N/A	4	ENSG00000086848	ALG9	protein_coding	ALG9 alpha-1,2-mannosyltransferase [Source:HGNC Symbol;Acc:HGNC:15672]
PHF20	#N/A	#N/A	#N/A	#N/A	#N/A	#N/A	#N/A	#N/A	#N/A	#N/A	#N/A	0.356311	#N/A	0.324462	#N/A	#N/A	#N/A	0.556307	6.95982	#N/A	4	ENSG00000025293	PHF20	protein_coding	PHD finger protein 20 [Source:HGNC Symbol;Acc:HGNC:16098]
PRR12	#N/A	#N/A	0.364078	0.523603	#N/A	#N/A	#N/A	#N/A	#N/A	#N/A	#N/A	#N/A	0.32397	#N/A	#N/A	#N/A	#N/A	#N/A	7.46737	#N/A	4	ENSG00000126464	PRR12	protein_coding	proline rich 12 [Source:HGNC Symbol;Acc:HGNC:29217]
DDX1	#N/A	0.404897	0.323838	#N/A	#N/A	#N/A	#N/A	#N/A	#N/A	#N/A	#N/A	#N/A	0.495161	#N/A	#N/A	#N/A	#N/A	#N/A	5.69812	#N/A	4	ENSG00000079785	DDX1	protein_coding	DEAD-box helicase 1 [Source:HGNC Symbol;Acc:HGNC:2734]
HSF1#185122	#N/A	#N/A	#N/A	#N/A	#N/A	#N/A	0.322196	#N/A	#N/A	#N/A	0.344828	#N/A	#N/A	0.985073	#N/A	#N/A	#N/A	#N/A	7.11008	#N/A	4	ENSG00000185122	HSF1	protein_coding	heat shock transcription factor 1 [Source:HGNC Symbol;Acc:HGNC:5224]
BRI3	#N/A	#N/A	#N/A	#N/A	#N/A	#N/A	#N/A	#N/A	#N/A	0.321985	0.603093	#N/A	#N/A	#N/A	0.491603	#N/A	#N/A	#N/A	3.82174	#N/A	4	ENSG00000164713	BRI3	protein_coding	brain protein I3 [Source:HGNC Symbol;Acc:HGNC:1109]
THUMPD1	#N/A	#N/A	#N/A	#N/A	#N/A	#N/A	#N/A	#N/A	#N/A	#N/A	#N/A	#N/A	0.321574	0.421822	#N/A	#N/A	#N/A	0.707977	5.64488	#N/A	4	ENSG00000066654	THUMPD1	protein_coding	THUMP domain containing 1 [Source:HGNC Symbol;Acc:HGNC:23807]
PREPL	#N/A	#N/A	#N/A	0.321397	#N/A	#N/A	#N/A	#N/A	#N/A	#N/A	#N/A	#N/A	0.418793	0.661924	#N/A	#N/A	#N/A	#N/A	4.90317	#N/A	4	ENSG00000138078	PREPL	protein_coding	prolyl endopeptidase like [Source:HGNC Symbol;Acc:HGNC:30228]
CAPZA1	#N/A	#N/A	#N/A	#N/A	0.439179	#N/A	0.441595	#N/A	#N/A	#N/A	#N/A	#N/A	#N/A	#N/A	#N/A	0.320648	#N/A	#N/A	6.58967	#N/A	4	ENSG00000116489	CAPZA1	protein_coding	capping actin protein of muscle Z-line subunit alpha 1 [Source:HGNC Symbol;Acc:HGNC:1488]
CRLF3	#N/A	#N/A	#N/A	#N/A	#N/A	#N/A	#N/A	#N/A	#N/A	#N/A	0.320539	0.360752	#N/A	#N/A	0.342405	#N/A	#N/A	#N/A	5.28624	#N/A	4	ENSG00000176390	CRLF3	protein_coding	cytokine receptor like factor 3 [Source:HGNC Symbol;Acc:HGNC:17177]
CCDC28A	#N/A	0.376918	0.319438	#N/A	#N/A	#N/A	#N/A	#N/A	#N/A	#N/A	#N/A	#N/A	0.644406	#N/A	#N/A	#N/A	#N/A	#N/A	6.7164	#N/A	4	ENSG00000024862	CCDC28A	protein_coding	coiled-coil domain containing 28A [Source:HGNC Symbol;Acc:HGNC:21098]
IMPA1	#N/A	#N/A	#N/A	0.318551	0.792491	#N/A	#N/A	#N/A	#N/A	#N/A	#N/A	#N/A	0.501043	#N/A	#N/A	#N/A	#N/A	#N/A	6.09991	#N/A	4	ENSG00000133731	IMPA1	protein_coding	inositol monophosphatase 1 [Source:HGNC Symbol;Acc:HGNC:6050]
RBM48	#N/A	0.318058	0.759599	0.681184	#N/A	#N/A	#N/A	#N/A	#N/A	#N/A	#N/A	#N/A	#N/A	#N/A	#N/A	#N/A	#N/A	#N/A	6.11173	#N/A	4	ENSG00000127993	RBM48	protein_coding	RNA binding motif protein 48 [Source:HGNC Symbol;Acc:HGNC:21785]
ZNF254	#N/A	0.317894	1.06507	0.854421	#N/A	#N/A	#N/A	#N/A	#N/A	#N/A	#N/A	#N/A	#N/A	#N/A	#N/A	#N/A	#N/A	#N/A	8.75442	#N/A	4	ENSG00000213096	ZNF254	protein_coding	zinc finger protein 254 [Source:HGNC Symbol;Acc:HGNC:13047]
CYTH4	#N/A	#N/A	#N/A	#N/A	#N/A	0.317699	#N/A	0.399923	#N/A	#N/A	#N/A	#N/A	#N/A	0.878834	#N/A	#N/A	#N/A	#N/A	5.61243	#N/A	4	ENSG00000100055	CYTH4	protein_coding	cytohesin 4 [Source:HGNC Symbol;Acc:HGNC:9505]
HBP1#105856	#N/A	#N/A	#N/A	#N/A	#N/A	#N/A	#N/A	#N/A	#N/A	#N/A	#N/A	0.367358	0.3161	0.415753	#N/A	#N/A	#N/A	#N/A	6.44135	#N/A	4	ENSG00000105856	HBP1	protein_coding	HMG-box transcription factor 1 [Source:HGNC Symbol;Acc:HGNC:23200]
HOOK2	#N/A	#N/A	#N/A	#N/A	#N/A	#N/A	#N/A	#N/A	#N/A	#N/A	0.652981	0.418665	#N/A	#N/A	#N/A	0.315968	#N/A	#N/A	4.87691	#N/A	4	ENSG00000095066	HOOK2	protein_coding	hook microtubule tethering protein 2 [Source:HGNC Symbol;Acc:HGNC:19885]
ZNF350	#N/A	#N/A	0.65282	#N/A	#N/A	#N/A	0.31419	#N/A	#N/A	#N/A	#N/A	0.340279	#N/A	#N/A	#N/A	#N/A	#N/A	#N/A	6.31362	#N/A	4	ENSG00000256683	ZNF350	protein_coding	zinc finger protein 350 [Source:HGNC Symbol;Acc:HGNC:16656]
SEC11A	#N/A	#N/A	#N/A	#N/A	0.442506	#N/A	0.313993	#N/A	#N/A	#N/A	#N/A	#N/A	#N/A	#N/A	0.531653	#N/A	#N/A	#N/A	4.17711	#N/A	4	ENSG00000140612	SEC11A	protein_coding	SEC11 homolog A, signal peptidase complex subunit [Source:HGNC Symbol;Acc:HGNC:17718]
CTBS	#N/A	#N/A	#N/A	#N/A	#N/A	#N/A	#N/A	#N/A	#N/A	#N/A	0.313701	0.487772	#N/A	#N/A	#N/A	0.457294	#N/A	#N/A	6.47111	#N/A	4	ENSG00000117151	CTBS	protein_coding	chitobiase [Source:HGNC Symbol;Acc:HGNC:2496]
TCIRG1	#N/A	#N/A	#N/A	#N/A	#N/A	0.312074	0.970707	0.343639	#N/A	#N/A	#N/A	#N/A	#N/A	#N/A	#N/A	#N/A	#N/A	#N/A	4.01025	#N/A	4	ENSG00000110719	TCIRG1	protein_coding	T cell immune regulator 1, ATPase H+ transporting V0 subunit a3 [Source:HGNC Symbol;Acc:HGNC:11647]
SMC3	#N/A	0.532045	#N/A	0.311933	#N/A	#N/A	#N/A	#N/A	#N/A	#N/A	#N/A	#N/A	0.380057	#N/A	#N/A	#N/A	#N/A	#N/A	4.21769	#N/A	4	ENSG00000108055	SMC3	protein_coding	structural maintenance of chromosomes 3 [Source:HGNC Symbol;Acc:HGNC:2468]
#232934	#N/A	#N/A	1.56067	#N/A	#N/A	#N/A	#N/A	0.311787	#N/A	#N/A	#N/A	0.948755	#N/A	#N/A	#N/A	#N/A	#N/A	#N/A	6.28495	#N/A	4	ENSG00000232934		lncRNA	novel transcript, antisense to ACSL5
ZFTRAF1	#N/A	#N/A	#N/A	0.325152	#N/A	#N/A	#N/A	#N/A	#N/A	0.310423	#N/A	#N/A	#N/A	0.978369	#N/A	#N/A	#N/A	#N/A	6.13414	#N/A	4	ENSG00000187954	ZFTRAF1	protein_coding	zinc finger TRAF-type containing 1 [Source:HGNC Symbol;Acc:HGNC:17806]
#268205	#N/A	#N/A	#N/A	0.310056	0.584861	#N/A	0.374562	#N/A	#N/A	#N/A	#N/A	#N/A	#N/A	#N/A	#N/A	#N/A	#N/A	#N/A	6.28306	#N/A	4	ENSG00000268205		lncRNA	novel transcript
NOL11	#N/A	0.309737	0.643869	#N/A	#N/A	#N/A	#N/A	#N/A	#N/A	#N/A	#N/A	#N/A	0.486382	#N/A	#N/A	#N/A	#N/A	#N/A	3.33762	#N/A	4	ENSG00000130935	NOL11	protein_coding	nucleolar protein 11 [Source:HGNC Symbol;Acc:HGNC:24557]
PRH1#231887	#N/A	#N/A	1.15838	0.768601	#N/A	#N/A	#N/A	#N/A	#N/A	#N/A	#N/A	0.309705	#N/A	#N/A	#N/A	#N/A	#N/A	#N/A	5.38345	#N/A	4	ENSG00000231887	PRH1	protein_coding	proline rich protein HaeIII subfamily 1 [Source:HGNC Symbol;Acc:HGNC:9366]
CENPC	#N/A	#N/A	0.360604	0.379434	#N/A	#N/A	#N/A	#N/A	#N/A	#N/A	#N/A	#N/A	0.309428	#N/A	#N/A	#N/A	#N/A	#N/A	9.30597	#N/A	4	ENSG00000145241	CENPC	protein_coding	centromere protein C [Source:HGNC Symbol;Acc:HGNC:1854]
UBA3	#N/A	#N/A	#N/A	#N/A	#N/A	#N/A	#N/A	#N/A	#N/A	#N/A	#N/A	0.44098	0.309422	#N/A	0.339225	#N/A	#N/A	#N/A	8.13031	#N/A	4	ENSG00000144744	UBA3	protein_coding	ubiquitin like modifier activating enzyme 3 [Source:HGNC Symbol;Acc:HGNC:12470]
CFAP298	#N/A	0.70555	#N/A	#N/A	#N/A	#N/A	0.308828	#N/A	#N/A	0.448763	#N/A	#N/A	#N/A	#N/A	#N/A	#N/A	#N/A	#N/A	5.85345	#N/A	4	ENSG00000159079	CFAP298	protein_coding	cilia and flagella associated protein 298 [Source:HGNC Symbol;Acc:HGNC:1301]
RPGR	#N/A	#N/A	#N/A	#N/A	#N/A	#N/A	#N/A	#N/A	#N/A	#N/A	0.30832	0.357861	#N/A	#N/A	#N/A	0.625661	#N/A	#N/A	6.76873	#N/A	4	ENSG00000156313	RPGR	protein_coding	retinitis pigmentosa GTPase regulator [Source:HGNC Symbol;Acc:HGNC:10295]
FAM83G	#N/A	1.15115	2.88022	#N/A	#N/A	#N/A	1.01174	#N/A	#N/A	#N/A	#N/A	#N/A	#N/A	#N/A	#N/A	#N/A	#N/A	#N/A	0.307325	#N/A	4	ENSG00000188522	FAM83G	protein_coding	family with sequence similarity 83 member G [Source:HGNC Symbol;Acc:HGNC:32554]
#280614	#N/A	1.20742	#N/A	#N/A	#N/A	0.30727	0.561183	#N/A	#N/A	3.25235	#N/A	#N/A	#N/A	#N/A	#N/A	#N/A	#N/A	#N/A	#N/A	#N/A	4	ENSG00000280614		lncRNA	novel transcript, similar to YY1 associated myogenesis RNA 1 YAM1
SERINC1	#N/A	#N/A	#N/A	#N/A	#N/A	#N/A	#N/A	#N/A	#N/A	#N/A	#N/A	#N/A	0.306927	#N/A	#N/A	#N/A	0.942014	0.731814	5.32876	#N/A	4	ENSG00000111897	SERINC1	protein_coding	serine incorporator 1 [Source:HGNC Symbol;Acc:HGNC:13464]
AIFM3	#N/A	#N/A	#N/A	#N/A	#N/A	2.44046	#N/A	0.306108	#N/A	0.824422	0.576459	#N/A	#N/A	#N/A	#N/A	#N/A	#N/A	#N/A	#N/A	#N/A	4	ENSG00000183773	AIFM3	protein_coding	apoptosis inducing factor mitochondria associated 3 [Source:HGNC Symbol;Acc:HGNC:26398]
TEAD3	#N/A	#N/A	#N/A	1.58996	#N/A	#N/A	#N/A	#N/A	#N/A	#N/A	1.14024	1.7257	#N/A	#N/A	#N/A	#N/A	#N/A	#N/A	0.30597	#N/A	4	ENSG00000007866	TEAD3	protein_coding	TEA domain transcription factor 3 [Source:HGNC Symbol;Acc:HGNC:11716]
STAB1	#N/A	#N/A	#N/A	#N/A	#N/A	0.963912	1.07692	0.305723	#N/A	#N/A	0.93171	#N/A	#N/A	#N/A	#N/A	#N/A	#N/A	#N/A	#N/A	#N/A	4	ENSG00000010327	STAB1	protein_coding	stabilin 1 [Source:HGNC Symbol;Acc:HGNC:18628]
TTI2	#N/A	#N/A	0.857449	0.304969	#N/A	#N/A	#N/A	#N/A	#N/A	#N/A	#N/A	0.411008	#N/A	#N/A	#N/A	#N/A	#N/A	#N/A	6.57606	#N/A	4	ENSG00000129696	TTI2	protein_coding	TELO2 interacting protein 2 [Source:HGNC Symbol;Acc:HGNC:26262]
NIFK-AS1	#N/A	0.304372	1.00324	0.588981	#N/A	#N/A	#N/A	#N/A	#N/A	#N/A	#N/A	#N/A	#N/A	#N/A	#N/A	#N/A	#N/A	#N/A	5.79765	#N/A	4	ENSG00000236859	NIFK-AS1	lncRNA	NIFK antisense RNA 1 [Source:HGNC Symbol;Acc:HGNC:27385]
PCCB	#N/A	#N/A	0.603207	#N/A	#N/A	#N/A	#N/A	0.310678	#N/A	#N/A	#N/A	0.303528	#N/A	#N/A	#N/A	#N/A	#N/A	#N/A	6.55664	#N/A	4	ENSG00000114054	PCCB	protein_coding	propionyl-CoA carboxylase subunit beta [Source:HGNC Symbol;Acc:HGNC:8654]
PHF8	#N/A	#N/A	0.367923	#N/A	#N/A	#N/A	#N/A	#N/A	#N/A	#N/A	#N/A	0.338024	0.303435	#N/A	#N/A	#N/A	#N/A	#N/A	7.68375	#N/A	4	ENSG00000172943	PHF8	protein_coding	PHD finger protein 8 [Source:HGNC Symbol;Acc:HGNC:20672]
GPR150	#N/A	1.6278	0.30325	0.465107	#N/A	#N/A	#N/A	#N/A	#N/A	1.07869	#N/A	#N/A	#N/A	#N/A	#N/A	#N/A	#N/A	#N/A	#N/A	#N/A	4	ENSG00000178015	GPR150	protein_coding	G protein-coupled receptor 150 [Source:HGNC Symbol;Acc:HGNC:23628]
WBP11	#N/A	#N/A	#N/A	#N/A	#N/A	#N/A	0.343957	#N/A	#N/A	#N/A	#N/A	#N/A	0.303141	0.449775	#N/A	#N/A	#N/A	#N/A	5.74389	#N/A	4	ENSG00000084463	WBP11	protein_coding	WW domain binding protein 11 [Source:HGNC Symbol;Acc:HGNC:16461]
ZFP64	#N/A	#N/A	0.506557	0.369856	#N/A	#N/A	#N/A	#N/A	#N/A	#N/A	#N/A	0.3029	#N/A	#N/A	#N/A	#N/A	#N/A	#N/A	6.63984	#N/A	4	ENSG00000020256	ZFP64	protein_coding	ZFP64 zinc finger protein [Source:HGNC Symbol;Acc:HGNC:15940]
PLAAT2	#N/A	2.94295	0.302498	0.630178	#N/A	2.58291	#N/A	#N/A	#N/A	#N/A	#N/A	#N/A	#N/A	#N/A	#N/A	#N/A	#N/A	#N/A	#N/A	#N/A	4	ENSG00000133328	PLAAT2	protein_coding	phospholipase A and acyltransferase 2 [Source:HGNC Symbol;Acc:HGNC:17824]
MAN1A2	#N/A	#N/A	0.392065	0.39475	#N/A	#N/A	#N/A	#N/A	#N/A	#N/A	#N/A	#N/A	0.301689	#N/A	#N/A	#N/A	#N/A	#N/A	5.88235	#N/A	4	ENSG00000198162	MAN1A2	protein_coding	mannosidase alpha class 1A member 2 [Source:HGNC Symbol;Acc:HGNC:6822]
ATOX1	#N/A	#N/A	#N/A	#N/A	#N/A	0.301487	0.447761	#N/A	#N/A	#N/A	#N/A	#N/A	#N/A	0.686429	#N/A	#N/A	#N/A	#N/A	3.01365	#N/A	4	ENSG00000177556	ATOX1	protein_coding	antioxidant 1 copper chaperone [Source:HGNC Symbol;Acc:HGNC:798]
#239791	#N/A	#N/A	1.44091	#N/A	#N/A	#N/A	#N/A	#N/A	#N/A	0.855404	#N/A	1.13398	#N/A	#N/A	#N/A	#N/A	#N/A	#N/A	0.301019	#N/A	4	ENSG00000239791		lncRNA	novel transcript
RAB5C	#N/A	#N/A	#N/A	#N/A	#N/A	0.300595	0.544761	#N/A	#N/A	#N/A	#N/A	#N/A	#N/A	#N/A	#N/A	#N/A	#N/A	0.752824	2.59809	#N/A	4	ENSG00000108774	RAB5C	protein_coding	RAB5C, member RAS oncogene family [Source:HGNC Symbol;Acc:HGNC:9785]
TNKS#173273	#N/A	#N/A	0.333272	#N/A	#N/A	#N/A	#N/A	#N/A	#N/A	#N/A	#N/A	0.300331	0.544352	#N/A	#N/A	#N/A	#N/A	#N/A	6.37095	#N/A	4	ENSG00000173273	TNKS	protein_coding	tankyrase [Source:HGNC Symbol;Acc:HGNC:11941]
KLHDC4	#N/A	#N/A	0.626035	0.300209	#N/A	#N/A	#N/A	#N/A	#N/A	#N/A	#N/A	#N/A	0.536672	#N/A	#N/A	#N/A	#N/A	#N/A	3.52003	#N/A	4	ENSG00000104731	KLHDC4	protein_coding	kelch domain containing 4 [Source:HGNC Symbol;Acc:HGNC:25272]
KMT5A	#N/A	#N/A	#N/A	#N/A	#N/A	0.300206	0.708067	0.335817	#N/A	#N/A	#N/A	#N/A	#N/A	#N/A	#N/A	#N/A	#N/A	#N/A	6.04026	#N/A	4	ENSG00000183955	KMT5A	protein_coding	lysine methyltransferase 5A [Source:HGNC Symbol;Acc:HGNC:29489]
CGGBP1	#N/A	#N/A	0.559058	#N/A	#N/A	#N/A	#N/A	#N/A	#N/A	#N/A	#N/A	#N/A	#N/A	#N/A	0.299821	#N/A	0.418637	#N/A	5.90517	#N/A	4	ENSG00000163320	CGGBP1	protein_coding	CGG triplet repeat binding protein 1 [Source:HGNC Symbol;Acc:HGNC:1888]
PCGF3	#N/A	#N/A	#N/A	#N/A	#N/A	#N/A	#N/A	0.346485	#N/A	#N/A	0.299449	0.560979	#N/A	#N/A	#N/A	#N/A	#N/A	#N/A	3.40516	#N/A	4	ENSG00000185619	PCGF3	protein_coding	polycomb group ring finger 3 [Source:HGNC Symbol;Acc:HGNC:10066]
ABL2	#N/A	#N/A	#N/A	0.647738	#N/A	#N/A	#N/A	#N/A	#N/A	#N/A	#N/A	0.297	#N/A	0.684514	#N/A	#N/A	#N/A	#N/A	8.18165	#N/A	4	ENSG00000143322	ABL2	protein_coding	ABL proto-oncogene 2, non-receptor tyrosine kinase [Source:HGNC Symbol;Acc:HGNC:77]
RPA2	#N/A	#N/A	0.29695	#N/A	#N/A	0.40354	#N/A	#N/A	0.564352	#N/A	#N/A	#N/A	#N/A	#N/A	#N/A	#N/A	#N/A	#N/A	4.67592	#N/A	4	ENSG00000117748	RPA2	protein_coding	replication protein A2 [Source:HGNC Symbol;Acc:HGNC:10290]
FGFR1OP2	#N/A	0.3397	#N/A	0.29601	#N/A	#N/A	#N/A	#N/A	#N/A	#N/A	#N/A	#N/A	0.564318	#N/A	#N/A	#N/A	#N/A	#N/A	2.23533	#N/A	4	ENSG00000111790	FGFR1OP2	protein_coding	FGFR1 oncogene partner 2 [Source:HGNC Symbol;Acc:HGNC:23098]
SLC16A3	#N/A	#N/A	#N/A	#N/A	#N/A	#N/A	#N/A	0.29598	#N/A	#N/A	#N/A	0.390288	#N/A	0.575258	#N/A	#N/A	#N/A	#N/A	3.9393	#N/A	4	ENSG00000141526	SLC16A3	protein_coding	solute carrier family 16 member 3 [Source:HGNC Symbol;Acc:HGNC:10924]
SLC38A5	#N/A	#N/A	3.18574	2.21188	#N/A	#N/A	#N/A	#N/A	#N/A	#N/A	#N/A	#N/A	2.79477	#N/A	#N/A	#N/A	#N/A	#N/A	0.295704	#N/A	4	ENSG00000017483	SLC38A5	protein_coding	solute carrier family 38 member 5 [Source:HGNC Symbol;Acc:HGNC:18070]
EIF2AK4	#N/A	#N/A	#N/A	#N/A	#N/A	#N/A	#N/A	0.365367	#N/A	#N/A	#N/A	0.294499	#N/A	#N/A	0.453039	#N/A	#N/A	#N/A	7.12109	#N/A	4	ENSG00000128829	EIF2AK4	protein_coding	eukaryotic translation initiation factor 2 alpha kinase 4 [Source:HGNC Symbol;Acc:HGNC:19687]
MORC2	#N/A	#N/A	0.599421	0.462078	#N/A	#N/A	#N/A	#N/A	#N/A	#N/A	#N/A	#N/A	#N/A	#N/A	#N/A	0.293907	#N/A	#N/A	6.23545	#N/A	4	ENSG00000133422	MORC2	protein_coding	MORC family CW-type zinc finger 2 [Source:HGNC Symbol;Acc:HGNC:23573]
DHX34	#N/A	#N/A	#N/A	#N/A	#N/A	#N/A	#N/A	#N/A	#N/A	#N/A	0.311982	0.292482	#N/A	0.706957	#N/A	#N/A	#N/A	#N/A	6.73172	#N/A	4	ENSG00000134815	DHX34	protein_coding	DExH-box helicase 34 [Source:HGNC Symbol;Acc:HGNC:16719]
TJP3	#N/A	#N/A	4.23282	1.62303	#N/A	#N/A	#N/A	#N/A	#N/A	#N/A	#N/A	#N/A	1.30657	#N/A	#N/A	#N/A	#N/A	#N/A	0.292407	#N/A	4	ENSG00000105289	TJP3	protein_coding	tight junction protein 3 [Source:HGNC Symbol;Acc:HGNC:11829]
CDC42EP4	#N/A	#N/A	#N/A	#N/A	#N/A	#N/A	0.481126	0.290257	#N/A	1.0847	0.517742	#N/A	#N/A	#N/A	#N/A	#N/A	#N/A	#N/A	#N/A	#N/A	4	ENSG00000179604	CDC42EP4	protein_coding	CDC42 effector protein 4 [Source:HGNC Symbol;Acc:HGNC:17147]
EAPP	#N/A	0.288781	0.681885	#N/A	#N/A	#N/A	#N/A	#N/A	#N/A	#N/A	#N/A	#N/A	0.517875	#N/A	#N/A	#N/A	#N/A	#N/A	8.65971	#N/A	4	ENSG00000129518	EAPP	protein_coding	E2F associated phosphoprotein [Source:HGNC Symbol;Acc:HGNC:19312]
ITPKB	#N/A	#N/A	0.288259	#N/A	#N/A	#N/A	#N/A	#N/A	#N/A	#N/A	#N/A	#N/A	0.557412	#N/A	#N/A	#N/A	#N/A	0.531332	8.30909	#N/A	4	ENSG00000143772	ITPKB	protein_coding	inositol-trisphosphate 3-kinase B [Source:HGNC Symbol;Acc:HGNC:6179]
#269399	#N/A	0.880883	1.45878	1.22907	#N/A	#N/A	#N/A	#N/A	#N/A	#N/A	#N/A	#N/A	#N/A	#N/A	#N/A	#N/A	#N/A	#N/A	0.288086	#N/A	4	ENSG00000269399		lncRNA	novel transcript
WDR73	#N/A	#N/A	0.76728	0.288008	#N/A	#N/A	#N/A	#N/A	#N/A	#N/A	#N/A	0.319386	#N/A	#N/A	#N/A	#N/A	#N/A	#N/A	6.95769	#N/A	4	ENSG00000177082	WDR73	protein_coding	WD repeat domain 73 [Source:HGNC Symbol;Acc:HGNC:25928]
EPC2	#N/A	#N/A	#N/A	#N/A	#N/A	#N/A	#N/A	#N/A	#N/A	#N/A	0.287553	0.487249	0.538475	#N/A	#N/A	#N/A	#N/A	#N/A	6.67327	#N/A	4	ENSG00000135999	EPC2	protein_coding	enhancer of polycomb homolog 2 [Source:HGNC Symbol;Acc:HGNC:24543]
ABAT	#N/A	#N/A	#N/A	#N/A	#N/A	#N/A	#N/A	0.286753	#N/A	#N/A	#N/A	0.585827	#N/A	#N/A	#N/A	#N/A	#N/A	0.578466	4.05022	#N/A	4	ENSG00000183044	ABAT	protein_coding	4-aminobutyrate aminotransferase [Source:HGNC Symbol;Acc:HGNC:23]
MRPL22	#N/A	0.514608	#N/A	#N/A	#N/A	0.286549	0.477345	#N/A	#N/A	#N/A	#N/A	#N/A	#N/A	#N/A	#N/A	#N/A	#N/A	#N/A	3.82615	#N/A	4	ENSG00000082515	MRPL22	protein_coding	mitochondrial ribosomal protein L22 [Source:HGNC Symbol;Acc:HGNC:14480]
PTER	#N/A	#N/A	0.286387	#N/A	#N/A	#N/A	#N/A	#N/A	#N/A	#N/A	#N/A	#N/A	0.402072	#N/A	0.42431	#N/A	#N/A	#N/A	3.50941	#N/A	4	ENSG00000165983	PTER	protein_coding	phosphotriesterase related [Source:HGNC Symbol;Acc:HGNC:9590]
SNHG1	#N/A	#N/A	0.621576	0.855608	#N/A	#N/A	#N/A	#N/A	#N/A	#N/A	0.284759	#N/A	#N/A	#N/A	#N/A	#N/A	#N/A	#N/A	4.45241	#N/A	4	ENSG00000255717	SNHG1	lncRNA	small nucleolar RNA host gene 1 [Source:HGNC Symbol;Acc:HGNC:32688]
LIMS1	#N/A	#N/A	#N/A	#N/A	#N/A	#N/A	0.314068	#N/A	#N/A	#N/A	0.307714	0.284388	#N/A	#N/A	#N/A	0.442438	#N/A	#N/A	#N/A	#N/A	4	ENSG00000169756	LIMS1	protein_coding	LIM zinc finger domain containing 1 [Source:HGNC Symbol;Acc:HGNC:6616]
WDR6	#N/A	#N/A	#N/A	0.79316	#N/A	#N/A	#N/A	#N/A	#N/A	#N/A	0.284275	#N/A	#N/A	#N/A	#N/A	0.60127	#N/A	#N/A	4.12787	#N/A	4	ENSG00000178252	WDR6	protein_coding	WD repeat domain 6 [Source:HGNC Symbol;Acc:HGNC:12758]
CPSF6	#N/A	#N/A	0.283451	0.2956	#N/A	#N/A	#N/A	#N/A	#N/A	#N/A	#N/A	0.318623	#N/A	#N/A	#N/A	#N/A	#N/A	#N/A	9.27124	#N/A	4	ENSG00000111605	CPSF6	protein_coding	cleavage and polyadenylation specific factor 6 [Source:HGNC Symbol;Acc:HGNC:13871]
URM1	#N/A	#N/A	0.444858	#N/A	#N/A	#N/A	0.282211	#N/A	#N/A	#N/A	#N/A	#N/A	#N/A	#N/A	0.428842	#N/A	#N/A	#N/A	7.17379	#N/A	4	ENSG00000167118	URM1	protein_coding	ubiquitin related modifier 1 [Source:HGNC Symbol;Acc:HGNC:28378]
RMDN1	#N/A	0.364081	0.580318	#N/A	#N/A	#N/A	#N/A	#N/A	#N/A	#N/A	#N/A	0.281972	#N/A	#N/A	#N/A	#N/A	#N/A	#N/A	7.60718	#N/A	4	ENSG00000176623	RMDN1	protein_coding	regulator of microtubule dynamics 1 [Source:HGNC Symbol;Acc:HGNC:24285]
G2E3	#N/A	0.281584	0.779349	#N/A	#N/A	#N/A	#N/A	#N/A	#N/A	#N/A	#N/A	#N/A	0.649982	#N/A	#N/A	#N/A	#N/A	#N/A	6.44947	#N/A	4	ENSG00000092140	G2E3	protein_coding	G2/M-phase specific E3 ubiquitin protein ligase [Source:HGNC Symbol;Acc:HGNC:20338]
PAX8-AS1	#N/A	#N/A	#N/A	#N/A	#N/A	#N/A	#N/A	#N/A	#N/A	0.279208	#N/A	0.445423	#N/A	#N/A	#N/A	0.47862	#N/A	#N/A	6.54243	#N/A	4	ENSG00000189223	PAX8-AS1	lncRNA	PAX8 antisense RNA 1 [Source:HGNC Symbol;Acc:HGNC:49271]
RSBN1	#N/A	0.278721	0.553763	#N/A	#N/A	#N/A	#N/A	#N/A	#N/A	#N/A	#N/A	#N/A	0.595191	#N/A	#N/A	#N/A	#N/A	#N/A	4.74767	#N/A	4	ENSG00000081019	RSBN1	protein_coding	round spermatid basic protein 1 [Source:HGNC Symbol;Acc:HGNC:25642]
ZSCAN16-AS1	#N/A	0.665473	#N/A	#N/A	#N/A	#N/A	#N/A	#N/A	#N/A	#N/A	#N/A	#N/A	0.585453	#N/A	#N/A	0.278552	#N/A	#N/A	2.47833	#N/A	4	ENSG00000269293	ZSCAN16-AS1	lncRNA	ZSCAN16 antisense RNA 1 [Source:HGNC Symbol;Acc:HGNC:48982]
NUP210	#N/A	#N/A	0.786758	0.278197	#N/A	#N/A	#N/A	#N/A	#N/A	#N/A	#N/A	#N/A	#N/A	#N/A	#N/A	#N/A	#N/A	#N/A	6.26457	1.08487	4	ENSG00000132182	NUP210	protein_coding	nucleoporin 210 [Source:HGNC Symbol;Acc:HGNC:30052]
CLPTM1L#049656	#N/A	#N/A	#N/A	#N/A	#N/A	0.27808	0.438009	#N/A	#N/A	#N/A	#N/A	#N/A	#N/A	#N/A	#N/A	#N/A	#N/A	#N/A	6.90251	2.19394	4	ENSG00000049656	CLPTM1L	protein_coding	CLPTM1 like [Source:HGNC Symbol;Acc:HGNC:24308]
VPS51	#N/A	#N/A	0.283364	0.277479	#N/A	#N/A	#N/A	#N/A	#N/A	#N/A	#N/A	#N/A	0.349085	#N/A	#N/A	#N/A	#N/A	#N/A	8.1537	#N/A	4	ENSG00000149823	VPS51	protein_coding	VPS51 subunit of GARP complex [Source:HGNC Symbol;Acc:HGNC:1172]
CYTH1	#N/A	#N/A	0.27741	#N/A	#N/A	#N/A	#N/A	#N/A	#N/A	#N/A	#N/A	#N/A	0.320081	#N/A	#N/A	#N/A	#N/A	#N/A	7.51113	1.12302	4	ENSG00000108669	CYTH1	protein_coding	cytohesin 1 [Source:HGNC Symbol;Acc:HGNC:9501]
RAB11FIP2	#N/A	#N/A	#N/A	#N/A	#N/A	#N/A	#N/A	#N/A	#N/A	#N/A	0.277036	0.53089	#N/A	#N/A	#N/A	0.343873	#N/A	#N/A	7.56572	#N/A	4	ENSG00000107560	RAB11FIP2	protein_coding	RAB11 family interacting protein 2 [Source:HGNC Symbol;Acc:HGNC:29152]
LMBR1	#N/A	#N/A	#N/A	#N/A	#N/A	#N/A	#N/A	0.285789	#N/A	#N/A	0.276324	0.539277	#N/A	#N/A	#N/A	#N/A	#N/A	#N/A	7.21601	#N/A	4	ENSG00000105983	LMBR1	protein_coding	limb development membrane protein 1 [Source:HGNC Symbol;Acc:HGNC:13243]
NEK9	#N/A	#N/A	#N/A	#N/A	#N/A	#N/A	#N/A	#N/A	0.276144	#N/A	0.331283	0.35485	#N/A	#N/A	#N/A	#N/A	#N/A	#N/A	7.67195	#N/A	4	ENSG00000119638	NEK9	protein_coding	NIMA related kinase 9 [Source:HGNC Symbol;Acc:HGNC:18591]
TRIOBP	#N/A	#N/A	#N/A	#N/A	#N/A	#N/A	0.277142	0.275965	#N/A	#N/A	#N/A	#N/A	#N/A	#N/A	#N/A	#N/A	#N/A	0.636546	6.69473	#N/A	4	ENSG00000100106	TRIOBP	protein_coding	TRIO and F-actin binding protein [Source:HGNC Symbol;Acc:HGNC:17009]
C1D	#N/A	#N/A	#N/A	#N/A	#N/A	0.275109	0.483047	#N/A	0.287633	#N/A	#N/A	#N/A	#N/A	#N/A	#N/A	#N/A	#N/A	#N/A	4.16218	#N/A	4	ENSG00000197223	C1D	protein_coding	C1D nuclear receptor corepressor [Source:HGNC Symbol;Acc:HGNC:29911]
CTNNB1	#N/A	#N/A	#N/A	#N/A	#N/A	#N/A	0.343915	0.275095	#N/A	#N/A	#N/A	0.466609	#N/A	#N/A	#N/A	#N/A	#N/A	#N/A	10.0122	#N/A	4	ENSG00000168036	CTNNB1	protein_coding	catenin beta 1 [Source:HGNC Symbol;Acc:HGNC:2514]
FOXK1	#N/A	#N/A	0.275093	#N/A	#N/A	#N/A	#N/A	#N/A	#N/A	#N/A	0.409871	0.400827	#N/A	#N/A	#N/A	#N/A	#N/A	#N/A	5.76522	#N/A	4	ENSG00000164916	FOXK1	protein_coding	forkhead box K1 [Source:HGNC Symbol;Acc:HGNC:23480]
PUM2	#N/A	#N/A	0.328952	#N/A	#N/A	#N/A	#N/A	#N/A	#N/A	#N/A	#N/A	0.391572	0.274232	#N/A	#N/A	#N/A	#N/A	#N/A	8.07391	#N/A	4	ENSG00000055917	PUM2	protein_coding	pumilio RNA binding family member 2 [Source:HGNC Symbol;Acc:HGNC:14958]
STYXL1	#N/A	#N/A	#N/A	#N/A	#N/A	0.30215	0.285857	#N/A	#N/A	#N/A	0.27416	#N/A	#N/A	#N/A	#N/A	#N/A	#N/A	#N/A	6.05544	#N/A	4	ENSG00000127952	STYXL1	protein_coding	serine/threonine/tyrosine interacting like 1 [Source:HGNC Symbol;Acc:HGNC:18165]
PUDP	#N/A	#N/A	#N/A	#N/A	#N/A	#N/A	#N/A	#N/A	#N/A	#N/A	0.284666	0.632543	#N/A	#N/A	#N/A	0.274066	#N/A	#N/A	6.15678	#N/A	4	ENSG00000130021	PUDP	protein_coding	pseudouridine 5'-phosphatase [Source:HGNC Symbol;Acc:HGNC:16818]
ZNF76	#N/A	#N/A	1.03464	0.273487	#N/A	#N/A	#N/A	#N/A	#N/A	#N/A	#N/A	#N/A	0.957987	#N/A	#N/A	#N/A	#N/A	#N/A	3.62268	#N/A	4	ENSG00000065029	ZNF76	protein_coding	zinc finger protein 76 [Source:HGNC Symbol;Acc:HGNC:13149]
#266877	#N/A	#N/A	#N/A	#N/A	#N/A	3.16968	#N/A	0.328271	#N/A	1.96978	#N/A	0.271545	#N/A	#N/A	#N/A	#N/A	#N/A	#N/A	#N/A	#N/A	4	ENSG00000266877		lncRNA	novel transcript
TASOR	#N/A	#N/A	#N/A	0.271481	#N/A	#N/A	#N/A	#N/A	#N/A	#N/A	#N/A	#N/A	#N/A	#N/A	#N/A	#N/A	0.495255	0.727275	5.29176	#N/A	4	ENSG00000163946	TASOR	protein_coding	transcription activation suppressor [Source:HGNC Symbol;Acc:HGNC:30314]
NUDT8	#N/A	1.0993	1.65881	#N/A	#N/A	#N/A	1.00123	#N/A	#N/A	#N/A	#N/A	#N/A	#N/A	#N/A	#N/A	#N/A	#N/A	#N/A	0.271427	#N/A	4	ENSG00000167799	NUDT8	protein_coding	nudix hydrolase 8 [Source:HGNC Symbol;Acc:HGNC:8055]
ELK3	#N/A	#N/A	0.270662	0.487427	#N/A	#N/A	#N/A	#N/A	#N/A	#N/A	#N/A	0.581369	#N/A	#N/A	#N/A	#N/A	#N/A	#N/A	3.43239	#N/A	4	ENSG00000111145	ELK3	protein_coding	ETS transcription factor ELK3 [Source:HGNC Symbol;Acc:HGNC:3325]
LMNB1-DT	#N/A	#N/A	#N/A	1.0208	#N/A	#N/A	#N/A	#N/A	#N/A	#N/A	1.0999	1.085	#N/A	#N/A	0.270394	#N/A	#N/A	#N/A	#N/A	#N/A	4	ENSG00000251072	LMNB1-DT	lncRNA	LMNB1 divergent transcript [Source:HGNC Symbol;Acc:HGNC:53089]
SLC25A28	#N/A	#N/A	#N/A	#N/A	#N/A	#N/A	#N/A	#N/A	#N/A	#N/A	0.411021	0.377213	#N/A	#N/A	#N/A	0.269685	#N/A	#N/A	3.74295	#N/A	4	ENSG00000155287	SLC25A28	protein_coding	solute carrier family 25 member 28 [Source:HGNC Symbol;Acc:HGNC:23472]
YTHDF3	#N/A	#N/A	#N/A	#N/A	#N/A	#N/A	0.354754	0.269213	#N/A	#N/A	#N/A	0.318554	#N/A	#N/A	#N/A	#N/A	#N/A	#N/A	5.65469	#N/A	4	ENSG00000185728	YTHDF3	protein_coding	YTH N6-methyladenosine RNA binding protein 3 [Source:HGNC Symbol;Acc:HGNC:26465]
TOX-DT	#N/A	#N/A	0.268915	0.319089	#N/A	0.98997	1.39181	#N/A	#N/A	#N/A	#N/A	#N/A	#N/A	#N/A	#N/A	#N/A	#N/A	#N/A	#N/A	#N/A	4	ENSG00000167912	TOX-DT	lncRNA	TOX divergent transcript [Source:HGNC Symbol;Acc:HGNC:55935]
LZIC	#N/A	0.594098	#N/A	#N/A	#N/A	#N/A	#N/A	#N/A	#N/A	0.268659	#N/A	#N/A	#N/A	#N/A	#N/A	#N/A	#N/A	1.25164	4.31998	#N/A	4	ENSG00000162441	LZIC	protein_coding	leucine zipper and CTNNBIP1 domain containing [Source:HGNC Symbol;Acc:HGNC:17497]
WASHC5	#N/A	#N/A	#N/A	#N/A	#N/A	#N/A	0.393717	0.267859	#N/A	#N/A	#N/A	0.351646	#N/A	#N/A	#N/A	#N/A	#N/A	#N/A	5.0121	#N/A	4	ENSG00000164961	WASHC5	protein_coding	WASH complex subunit 5 [Source:HGNC Symbol;Acc:HGNC:28984]
EZH1	#N/A	#N/A	0.362038	#N/A	#N/A	#N/A	#N/A	#N/A	#N/A	#N/A	#N/A	0.267219	0.599095	#N/A	#N/A	#N/A	#N/A	#N/A	8.26775	#N/A	4	ENSG00000108799	EZH1	protein_coding	enhancer of zeste 1 polycomb repressive complex 2 subunit [Source:HGNC Symbol;Acc:HGNC:3526]
MED29	#N/A	#N/A	#N/A	#N/A	#N/A	0.267103	0.329214	#N/A	0.446594	#N/A	#N/A	#N/A	#N/A	#N/A	#N/A	#N/A	#N/A	#N/A	5.81115	#N/A	4	ENSG00000063322	MED29	protein_coding	mediator complex subunit 29 [Source:HGNC Symbol;Acc:HGNC:23074]
GID8	#N/A	0.34338	#N/A	#N/A	#N/A	0.266534	#N/A	#N/A	0.363781	#N/A	#N/A	#N/A	#N/A	#N/A	#N/A	#N/A	#N/A	#N/A	3.11121	#N/A	4	ENSG00000101193	GID8	protein_coding	GID complex subunit 8 homolog [Source:HGNC Symbol;Acc:HGNC:15857]
DCPS	#N/A	#N/A	0.552737	0.421551	#N/A	#N/A	0.26594	#N/A	#N/A	#N/A	#N/A	#N/A	#N/A	#N/A	#N/A	#N/A	#N/A	#N/A	3.65685	#N/A	4	ENSG00000110063	DCPS	protein_coding	decapping enzyme, scavenger [Source:HGNC Symbol;Acc:HGNC:29812]
#233912	#N/A	#N/A	1.26391	#N/A	#N/A	#N/A	#N/A	0.264538	#N/A	#N/A	#N/A	0.877278	#N/A	#N/A	#N/A	#N/A	#N/A	#N/A	6.97649	#N/A	4	ENSG00000233912		lncRNA	novel transcript, antisense to ARL8B
C8orf33	#N/A	0.361008	#N/A	#N/A	#N/A	#N/A	#N/A	#N/A	#N/A	0.263956	#N/A	#N/A	#N/A	0.758277	#N/A	#N/A	#N/A	#N/A	6.17886	#N/A	4	ENSG00000182307	C8orf33	protein_coding	chromosome 8 open reading frame 33 [Source:HGNC Symbol;Acc:HGNC:26104]
G3BP1	#N/A	0.381959	0.312241	0.263585	#N/A	#N/A	#N/A	#N/A	#N/A	#N/A	#N/A	#N/A	#N/A	#N/A	#N/A	#N/A	#N/A	#N/A	5.51005	#N/A	4	ENSG00000145907	G3BP1	protein_coding	G3BP stress granule assembly factor 1 [Source:HGNC Symbol;Acc:HGNC:30292]
ZNF782	#N/A	#N/A	#N/A	0.48558	#N/A	#N/A	#N/A	#N/A	#N/A	#N/A	0.263118	0.490436	#N/A	#N/A	#N/A	#N/A	#N/A	#N/A	4.9726	#N/A	4	ENSG00000196597	ZNF782	protein_coding	zinc finger protein 782 [Source:HGNC Symbol;Acc:HGNC:33110]
CHCHD6	#N/A	#N/A	1.20898	0.368066	#N/A	#N/A	#N/A	#N/A	#N/A	#N/A	#N/A	#N/A	#N/A	#N/A	#N/A	0.262951	#N/A	#N/A	6.48503	#N/A	4	ENSG00000159685	CHCHD6	protein_coding	coiled-coil-helix-coiled-coil-helix domain containing 6 [Source:HGNC Symbol;Acc:HGNC:28184]
UBR1	#N/A	#N/A	0.59598	0.494024	#N/A	#N/A	#N/A	#N/A	#N/A	#N/A	#N/A	#N/A	0.262539	#N/A	#N/A	#N/A	#N/A	#N/A	5.53153	#N/A	4	ENSG00000159459	UBR1	protein_coding	ubiquitin protein ligase E3 component n-recognin 1 [Source:HGNC Symbol;Acc:HGNC:16808]
#260306	#N/A	#N/A	1.73112	1.34792	#N/A	#N/A	#N/A	#N/A	#N/A	#N/A	#N/A	#N/A	1.98425	#N/A	#N/A	#N/A	#N/A	#N/A	0.262141	#N/A	4	ENSG00000260306		lncRNA	novel transcript
INTS3#143624	#N/A	#N/A	#N/A	#N/A	#N/A	#N/A	#N/A	0.362072	#N/A	#N/A	0.260626	0.397459	#N/A	#N/A	#N/A	#N/A	#N/A	#N/A	4.45078	#N/A	4	ENSG00000143624	INTS3	protein_coding	integrator complex subunit 3 [Source:HGNC Symbol;Acc:HGNC:26153]
ATAD2B	#N/A	#N/A	#N/A	#N/A	#N/A	#N/A	#N/A	0.260598	#N/A	#N/A	#N/A	0.460117	#N/A	#N/A	#N/A	#N/A	#N/A	0.896039	6.32116	#N/A	4	ENSG00000119778	ATAD2B	protein_coding	ATPase family AAA domain containing 2B [Source:HGNC Symbol;Acc:HGNC:29230]
DCUN1D1	#N/A	#N/A	#N/A	#N/A	#N/A	#N/A	0.442915	0.259919	#N/A	#N/A	#N/A	#N/A	#N/A	#N/A	0.369682	#N/A	#N/A	#N/A	4.55998	#N/A	4	ENSG00000043093	DCUN1D1	protein_coding	defective in cullin neddylation 1 domain containing 1 [Source:HGNC Symbol;Acc:HGNC:18184]
TMEM184C	#N/A	#N/A	0.489899	0.259377	#N/A	#N/A	#N/A	#N/A	#N/A	#N/A	#N/A	0.469756	#N/A	#N/A	#N/A	#N/A	#N/A	#N/A	5.03967	#N/A	4	ENSG00000164168	TMEM184C	protein_coding	transmembrane protein 184C [Source:HGNC Symbol;Acc:HGNC:25587]
ZNF236	#N/A	#N/A	0.40033	#N/A	#N/A	#N/A	#N/A	#N/A	#N/A	#N/A	#N/A	0.380529	0.259061	#N/A	#N/A	#N/A	#N/A	#N/A	6.34135	#N/A	4	ENSG00000130856	ZNF236	protein_coding	zinc finger protein 236 [Source:HGNC Symbol;Acc:HGNC:13028]
CDC27	#N/A	#N/A	#N/A	#N/A	#N/A	#N/A	0.258767	0.307596	#N/A	#N/A	#N/A	0.444818	#N/A	#N/A	#N/A	#N/A	#N/A	#N/A	5.92173	#N/A	4	ENSG00000004897	CDC27	protein_coding	cell division cycle 27 [Source:HGNC Symbol;Acc:HGNC:1728]
MAD1L1	#N/A	#N/A	#N/A	#N/A	#N/A	#N/A	#N/A	0.390146	#N/A	#N/A	0.258614	0.337029	#N/A	#N/A	#N/A	#N/A	#N/A	#N/A	5.80538	#N/A	4	ENSG00000002822	MAD1L1	protein_coding	mitotic arrest deficient 1 like 1 [Source:HGNC Symbol;Acc:HGNC:6762]
ERCC6	#N/A	#N/A	0.484621	#N/A	#N/A	#N/A	#N/A	0.257816	#N/A	#N/A	#N/A	#N/A	#N/A	#N/A	#N/A	#N/A	0.774433	#N/A	5.01307	#N/A	4	ENSG00000225830	ERCC6	protein_coding	ERCC excision repair 6, chromatin remodeling factor [Source:HGNC Symbol;Acc:HGNC:3438]
CASP8	#N/A	#N/A	0.491338	#N/A	#N/A	#N/A	#N/A	#N/A	#N/A	#N/A	#N/A	#N/A	0.257615	#N/A	#N/A	#N/A	0.638589	#N/A	5.48565	#N/A	4	ENSG00000064012	CASP8	protein_coding	caspase 8 [Source:HGNC Symbol;Acc:HGNC:1509]
RER1	#N/A	0.257446	#N/A	#N/A	0.415911	#N/A	#N/A	#N/A	#N/A	#N/A	#N/A	#N/A	#N/A	#N/A	#N/A	#N/A	#N/A	#N/A	5.38665	1.36146	4	ENSG00000157916	RER1	protein_coding	retention in endoplasmic reticulum sorting receptor 1 [Source:HGNC Symbol;Acc:HGNC:30309]
LARP4	#N/A	#N/A	#N/A	#N/A	#N/A	#N/A	#N/A	0.257031	#N/A	#N/A	0.278243	0.35279	#N/A	#N/A	#N/A	#N/A	#N/A	#N/A	8.16116	#N/A	4	ENSG00000161813	LARP4	protein_coding	La ribonucleoprotein 4 [Source:HGNC Symbol;Acc:HGNC:24320]
TXNDC12	#N/A	#N/A	#N/A	#N/A	0.691248	#N/A	#N/A	#N/A	#N/A	0.34485	#N/A	#N/A	#N/A	#N/A	#N/A	0.256972	#N/A	#N/A	7.15901	#N/A	4	ENSG00000117862	TXNDC12	protein_coding	thioredoxin domain containing 12 [Source:HGNC Symbol;Acc:HGNC:24626]
RNF26	#N/A	1.84596	#N/A	#N/A	#N/A	1.60522	#N/A	#N/A	#N/A	#N/A	#N/A	#N/A	#N/A	#N/A	#N/A	#N/A	0.891651	#N/A	0.256252	#N/A	4	ENSG00000173456	RNF26	protein_coding	ring finger protein 26 [Source:HGNC Symbol;Acc:HGNC:14646]
SDAD1	#N/A	0.255227	0.397504	#N/A	#N/A	#N/A	#N/A	#N/A	#N/A	#N/A	#N/A	#N/A	#N/A	#N/A	#N/A	#N/A	0.591972	#N/A	5.46597	#N/A	4	ENSG00000198301	SDAD1	protein_coding	SDA1 domain containing 1 [Source:HGNC Symbol;Acc:HGNC:25537]
MAPK6	#N/A	#N/A	#N/A	#N/A	#N/A	#N/A	#N/A	#N/A	#N/A	#N/A	0.254682	0.485285	#N/A	#N/A	#N/A	0.293557	#N/A	#N/A	5.85535	#N/A	4	ENSG00000069956	MAPK6	protein_coding	mitogen-activated protein kinase 6 [Source:HGNC Symbol;Acc:HGNC:6879]
ZNF44	#N/A	#N/A	0.418463	0.254645	#N/A	#N/A	#N/A	#N/A	#N/A	#N/A	#N/A	#N/A	#N/A	#N/A	#N/A	#N/A	0.666011	#N/A	7.92398	#N/A	4	ENSG00000197857	ZNF44	protein_coding	zinc finger protein 44 [Source:HGNC Symbol;Acc:HGNC:13110]
POGZ	#N/A	#N/A	0.254158	#N/A	#N/A	#N/A	#N/A	#N/A	#N/A	#N/A	0.260223	0.506852	#N/A	#N/A	#N/A	#N/A	#N/A	#N/A	6.07651	#N/A	4	ENSG00000143442	POGZ	protein_coding	pogo transposable element derived with ZNF domain [Source:HGNC Symbol;Acc:HGNC:18801]
STK4	#N/A	#N/A	0.253892	0.298653	#N/A	#N/A	#N/A	#N/A	#N/A	#N/A	#N/A	#N/A	#N/A	#N/A	#N/A	#N/A	0.558892	#N/A	5.98093	#N/A	4	ENSG00000101109	STK4	protein_coding	serine/threonine kinase 4 [Source:HGNC Symbol;Acc:HGNC:11408]
TUG1	#N/A	#N/A	#N/A	0.352443	#N/A	#N/A	#N/A	#N/A	#N/A	#N/A	0.253053	0.437931	#N/A	#N/A	#N/A	#N/A	#N/A	#N/A	7.59582	#N/A	4	ENSG00000253352	TUG1	protein_coding	taurine up-regulated 1 [Source:HGNC Symbol;Acc:HGNC:26066]
KPNA3	#N/A	#N/A	#N/A	#N/A	#N/A	#N/A	0.505888	0.269106	#N/A	#N/A	#N/A	0.252746	#N/A	#N/A	#N/A	#N/A	#N/A	#N/A	6.74963	#N/A	4	ENSG00000102753	KPNA3	protein_coding	karyopherin subunit alpha 3 [Source:HGNC Symbol;Acc:HGNC:6396]
TANGO2	#N/A	#N/A	#N/A	#N/A	#N/A	#N/A	0.351965	0.25229	#N/A	#N/A	#N/A	#N/A	#N/A	#N/A	0.427021	#N/A	#N/A	#N/A	3.67335	#N/A	4	ENSG00000183597	TANGO2	protein_coding	transport and golgi organization 2 homolog [Source:HGNC Symbol;Acc:HGNC:25439]
HACL1	#N/A	#N/A	0.402697	0.251902	#N/A	#N/A	#N/A	#N/A	#N/A	#N/A	#N/A	#N/A	0.55019	#N/A	#N/A	#N/A	#N/A	#N/A	7.47655	#N/A	4	ENSG00000131373	HACL1	protein_coding	2-hydroxyacyl-CoA lyase 1 [Source:HGNC Symbol;Acc:HGNC:17856]
ABCE1	#N/A	0.251693	#N/A	0.400006	#N/A	#N/A	#N/A	#N/A	#N/A	#N/A	#N/A	#N/A	#N/A	#N/A	#N/A	0.528513	#N/A	#N/A	7.2055	#N/A	4	ENSG00000164163	ABCE1	protein_coding	ATP binding cassette subfamily E member 1 [Source:HGNC Symbol;Acc:HGNC:69]
FBXL4	#N/A	#N/A	0.25157	#N/A	#N/A	#N/A	#N/A	#N/A	#N/A	#N/A	#N/A	0.493616	0.323318	#N/A	#N/A	#N/A	#N/A	#N/A	8.2179	#N/A	4	ENSG00000112234	FBXL4	protein_coding	F-box and leucine rich repeat protein 4 [Source:HGNC Symbol;Acc:HGNC:13601]
DNAJC13	#N/A	#N/A	#N/A	#N/A	#N/A	#N/A	0.333291	0.250167	#N/A	#N/A	#N/A	0.32446	#N/A	#N/A	#N/A	#N/A	#N/A	#N/A	8.23266	#N/A	4	ENSG00000138246	DNAJC13	protein_coding	DnaJ heat shock protein family (Hsp40) member C13 [Source:HGNC Symbol;Acc:HGNC:30343]
AP5M1	#N/A	0.249892	0.386512	0.279648	#N/A	#N/A	#N/A	#N/A	#N/A	#N/A	#N/A	#N/A	#N/A	#N/A	#N/A	#N/A	#N/A	#N/A	4.62842	#N/A	4	ENSG00000053770	AP5M1	protein_coding	adaptor related protein complex 5 subunit mu 1 [Source:HGNC Symbol;Acc:HGNC:20192]
CEP295NL	#N/A	#N/A	#N/A	#N/A	#N/A	2.3354	#N/A	0.249436	#N/A	0.660957	0.358104	#N/A	#N/A	#N/A	#N/A	#N/A	#N/A	#N/A	#N/A	#N/A	4	ENSG00000178404	CEP295NL	protein_coding	CEP295 N-terminal like [Source:HGNC Symbol;Acc:HGNC:44659]
TENT4A	#N/A	#N/A	#N/A	#N/A	#N/A	#N/A	#N/A	#N/A	#N/A	#N/A	0.294416	0.510236	#N/A	#N/A	#N/A	0.249196	#N/A	#N/A	7.70112	#N/A	4	ENSG00000112941	TENT4A	protein_coding	terminal nucleotidyltransferase 4A [Source:HGNC Symbol;Acc:HGNC:16705]
GSTA4	#N/A	#N/A	2.31276	#N/A	#N/A	1.32376	#N/A	#N/A	#N/A	#N/A	#N/A	#N/A	2.25289	#N/A	#N/A	#N/A	#N/A	#N/A	0.248142	#N/A	4	ENSG00000170899	GSTA4	protein_coding	glutathione S-transferase alpha 4 [Source:HGNC Symbol;Acc:HGNC:4629]
MOSMO#185716	#N/A	#N/A	0.347192	#N/A	#N/A	#N/A	#N/A	#N/A	#N/A	#N/A	#N/A	0.248046	0.333803	#N/A	#N/A	#N/A	#N/A	#N/A	8.21772	#N/A	4	ENSG00000185716	MOSMO	protein_coding	modulator of smoothened [Source:HGNC Symbol;Acc:HGNC:27087]
PDXK	#N/A	#N/A	#N/A	#N/A	#N/A	#N/A	#N/A	#N/A	#N/A	0.248038	0.434048	#N/A	#N/A	#N/A	#N/A	0.261792	#N/A	#N/A	4.41975	#N/A	4	ENSG00000160209	PDXK	protein_coding	pyridoxal kinase [Source:HGNC Symbol;Acc:HGNC:8819]
COA1	#N/A	#N/A	0.390406	#N/A	#N/A	#N/A	#N/A	#N/A	#N/A	#N/A	#N/A	0.24747	0.801541	#N/A	#N/A	#N/A	#N/A	#N/A	9.63854	#N/A	4	ENSG00000106603	COA1	protein_coding	cytochrome c oxidase assembly factor 1 [Source:HGNC Symbol;Acc:HGNC:21868]
CRYZL1	#N/A	#N/A	#N/A	#N/A	#N/A	#N/A	#N/A	#N/A	#N/A	#N/A	0.360205	0.43034	#N/A	#N/A	#N/A	0.247241	#N/A	#N/A	5.74482	#N/A	4	ENSG00000205758	CRYZL1	protein_coding	crystallin zeta like 1 [Source:HGNC Symbol;Acc:HGNC:2420]
RARS2	#N/A	#N/A	0.426319	#N/A	#N/A	#N/A	#N/A	#N/A	#N/A	#N/A	#N/A	0.24702	0.307194	#N/A	#N/A	#N/A	#N/A	#N/A	8.50084	#N/A	4	ENSG00000146282	RARS2	protein_coding	arginyl-tRNA synthetase 2, mitochondrial [Source:HGNC Symbol;Acc:HGNC:21406]
USP16	#N/A	#N/A	0.246934	0.259875	#N/A	#N/A	#N/A	#N/A	#N/A	#N/A	#N/A	#N/A	0.255896	#N/A	#N/A	#N/A	#N/A	#N/A	5.75506	#N/A	4	ENSG00000156256	USP16	protein_coding	ubiquitin specific peptidase 16 [Source:HGNC Symbol;Acc:HGNC:12614]
DHX36#174953	#N/A	#N/A	0.482244	0.246866	#N/A	#N/A	#N/A	#N/A	#N/A	#N/A	#N/A	#N/A	0.386074	#N/A	#N/A	#N/A	#N/A	#N/A	9.35797	#N/A	4	ENSG00000174953	DHX36	protein_coding	DEAH-box helicase 36 [Source:HGNC Symbol;Acc:HGNC:14410]
CBFB	#N/A	#N/A	0.247885	#N/A	#N/A	#N/A	#N/A	#N/A	#N/A	#N/A	0.258029	0.246385	#N/A	#N/A	#N/A	#N/A	#N/A	#N/A	8.6906	#N/A	4	ENSG00000067955	CBFB	protein_coding	core-binding factor subunit beta [Source:HGNC Symbol;Acc:HGNC:1539]
EXOSC1	#N/A	0.246261	0.44695	#N/A	#N/A	#N/A	#N/A	#N/A	#N/A	#N/A	#N/A	#N/A	0.64243	#N/A	#N/A	#N/A	#N/A	#N/A	6.65222	#N/A	4	ENSG00000171311	EXOSC1	protein_coding	exosome component 1 [Source:HGNC Symbol;Acc:HGNC:17286]
RHEB	#N/A	#N/A	#N/A	#N/A	0.410536	#N/A	0.529817	0.245037	#N/A	#N/A	#N/A	#N/A	#N/A	#N/A	#N/A	#N/A	#N/A	#N/A	1.71471	#N/A	4	ENSG00000106615	RHEB	protein_coding	Ras homolog, mTORC1 binding [Source:HGNC Symbol;Acc:HGNC:10011]
PPP1R21	#N/A	#N/A	#N/A	#N/A	#N/A	#N/A	#N/A	#N/A	#N/A	#N/A	0.246127	0.571771	#N/A	#N/A	#N/A	0.244332	#N/A	#N/A	5.8039	#N/A	4	ENSG00000162869	PPP1R21	protein_coding	protein phosphatase 1 regulatory subunit 21 [Source:HGNC Symbol;Acc:HGNC:30595]
FBXO15	#N/A	#N/A	1.6117	2.20907	#N/A	#N/A	#N/A	#N/A	#N/A	#N/A	#N/A	#N/A	#N/A	#N/A	#N/A	1.53017	#N/A	#N/A	0.24318	#N/A	4	ENSG00000141665	FBXO15	protein_coding	F-box protein 15 [Source:HGNC Symbol;Acc:HGNC:13617]
AVL9	#N/A	#N/A	#N/A	#N/A	#N/A	#N/A	#N/A	0.242148	#N/A	#N/A	#N/A	0.510209	#N/A	#N/A	#N/A	#N/A	#N/A	0.451254	6.32163	#N/A	4	ENSG00000105778	AVL9	protein_coding	AVL9 cell migration associated [Source:HGNC Symbol;Acc:HGNC:28994]
ROCK2	#N/A	#N/A	#N/A	#N/A	#N/A	#N/A	0.350002	0.241811	#N/A	#N/A	#N/A	0.281317	#N/A	#N/A	#N/A	#N/A	#N/A	#N/A	4.20039	#N/A	4	ENSG00000134318	ROCK2	protein_coding	Rho associated coiled-coil containing protein kinase 2 [Source:HGNC Symbol;Acc:HGNC:10252]
TMEM230	#N/A	0.575519	#N/A	0.241569	#N/A	#N/A	#N/A	#N/A	0.258668	#N/A	#N/A	#N/A	#N/A	#N/A	#N/A	#N/A	#N/A	#N/A	3.36408	#N/A	4	ENSG00000089063	TMEM230	protein_coding	transmembrane protein 230 [Source:HGNC Symbol;Acc:HGNC:15876]
ZZZ3	#N/A	#N/A	0.387339	0.500398	#N/A	#N/A	#N/A	#N/A	#N/A	#N/A	#N/A	0.241156	#N/A	#N/A	#N/A	#N/A	#N/A	#N/A	5.87013	#N/A	4	ENSG00000036549	ZZZ3	protein_coding	zinc finger ZZ-type containing 3 [Source:HGNC Symbol;Acc:HGNC:24523]
PLEKHA4	#N/A	0.826675	1.8963	1.30472	#N/A	#N/A	#N/A	#N/A	#N/A	#N/A	#N/A	#N/A	#N/A	#N/A	#N/A	#N/A	#N/A	#N/A	0.241027	#N/A	4	ENSG00000105559	PLEKHA4	protein_coding	pleckstrin homology domain containing A4 [Source:HGNC Symbol;Acc:HGNC:14339]
HNRNPH1#169045	#N/A	#N/A	0.518111	0.393612	#N/A	#N/A	#N/A	#N/A	#N/A	#N/A	#N/A	0.240876	#N/A	#N/A	#N/A	#N/A	#N/A	#N/A	7.09937	#N/A	4	ENSG00000169045	HNRNPH1	protein_coding	heterogeneous nuclear ribonucleoprotein H1 [Source:HGNC Symbol;Acc:HGNC:5041]
TMEM259	#N/A	#N/A	0.446504	#N/A	#N/A	#N/A	#N/A	#N/A	#N/A	#N/A	#N/A	0.240866	0.364507	#N/A	#N/A	#N/A	#N/A	#N/A	5.56705	#N/A	4	ENSG00000182087	TMEM259	protein_coding	transmembrane protein 259 [Source:HGNC Symbol;Acc:HGNC:17039]
CBX4	#N/A	#N/A	0.432763	#N/A	#N/A	0.307008	#N/A	0.240809	#N/A	#N/A	#N/A	#N/A	#N/A	#N/A	#N/A	#N/A	#N/A	#N/A	7.85402	#N/A	4	ENSG00000141582	CBX4	protein_coding	chromobox 4 [Source:HGNC Symbol;Acc:HGNC:1554]
GALNT2	#N/A	#N/A	#N/A	#N/A	#N/A	0.238833	#N/A	0.41215	#N/A	#N/A	#N/A	0.339193	#N/A	#N/A	#N/A	#N/A	#N/A	#N/A	8.08877	#N/A	4	ENSG00000143641	GALNT2	protein_coding	polypeptide N-acetylgalactosaminyltransferase 2 [Source:HGNC Symbol;Acc:HGNC:4124]
MAPK1	#N/A	#N/A	#N/A	#N/A	#N/A	#N/A	0.362231	0.238812	#N/A	#N/A	#N/A	#N/A	#N/A	#N/A	#N/A	#N/A	#N/A	0.823061	5.20483	#N/A	4	ENSG00000100030	MAPK1	protein_coding	mitogen-activated protein kinase 1 [Source:HGNC Symbol;Acc:HGNC:6871]
YY1	#N/A	#N/A	#N/A	#N/A	#N/A	#N/A	0.23868	#N/A	#N/A	#N/A	#N/A	#N/A	#N/A	#N/A	0.368391	#N/A	0.474	#N/A	4.68041	#N/A	4	ENSG00000100811	YY1	protein_coding	YY1 transcription factor [Source:HGNC Symbol;Acc:HGNC:12856]
ZNF611	#N/A	#N/A	0.862682	0.238576	#N/A	#N/A	#N/A	#N/A	#N/A	#N/A	#N/A	#N/A	0.700402	#N/A	#N/A	#N/A	#N/A	#N/A	4.45586	#N/A	4	ENSG00000213020	ZNF611	protein_coding	zinc finger protein 611 [Source:HGNC Symbol;Acc:HGNC:28766]
MRPS35	#N/A	0.305639	0.328541	#N/A	#N/A	#N/A	#N/A	#N/A	#N/A	#N/A	#N/A	#N/A	#N/A	#N/A	#N/A	0.238299	#N/A	#N/A	7.10554	#N/A	4	ENSG00000061794	MRPS35	protein_coding	mitochondrial ribosomal protein S35 [Source:HGNC Symbol;Acc:HGNC:16635]
DUSP8#184545	#N/A	#N/A	3.5087	2.48354	#N/A	#N/A	#N/A	#N/A	#N/A	#N/A	#N/A	#N/A	1.6528	#N/A	#N/A	#N/A	#N/A	#N/A	0.237922	#N/A	4	ENSG00000184545	DUSP8	protein_coding	dual specificity phosphatase 8 [Source:HGNC Symbol;Acc:HGNC:3074]
POLR2J3#285437	#N/A	#N/A	0.236844	#N/A	#N/A	#N/A	#N/A	#N/A	#N/A	#N/A	0.300472	0.355389	#N/A	#N/A	#N/A	#N/A	#N/A	#N/A	5.8528	#N/A	4	ENSG00000285437	POLR2J3	protein_coding	RNA polymerase II subunit J3 [Source:HGNC Symbol;Acc:HGNC:33853]
KIAA0408	#N/A	#N/A	3.5529	3.46321	#N/A	#N/A	#N/A	#N/A	#N/A	#N/A	#N/A	#N/A	#N/A	#N/A	#N/A	1.97513	#N/A	#N/A	0.236822	#N/A	4	ENSG00000189367	KIAA0408	protein_coding	KIAA0408 [Source:HGNC Symbol;Acc:HGNC:21636]
EFR3B	#N/A	#N/A	0.963898	#N/A	#N/A	#N/A	#N/A	#N/A	#N/A	#N/A	1.03427	#N/A	#N/A	#N/A	1.29031	#N/A	#N/A	#N/A	0.236635	#N/A	4	ENSG00000084710	EFR3B	protein_coding	EFR3 homolog B [Source:HGNC Symbol;Acc:HGNC:29155]
#287258	#N/A	#N/A	#N/A	#N/A	#N/A	#N/A	#N/A	#N/A	#N/A	1.89103	1.0333	1.09629	#N/A	#N/A	0.235486	#N/A	#N/A	#N/A	#N/A	#N/A	4	ENSG00000287258		lncRNA	novel transcript, antisense to PKIB
NSL1	#N/A	#N/A	#N/A	#N/A	#N/A	#N/A	#N/A	#N/A	#N/A	#N/A	#N/A	#N/A	#N/A	#N/A	0.393085	0.234215	#N/A	0.634183	4.72505	#N/A	4	ENSG00000117697	NSL1	protein_coding	NSL1 component of MIS12 kinetochore complex [Source:HGNC Symbol;Acc:HGNC:24548]
MGRN1	#N/A	#N/A	#N/A	#N/A	#N/A	#N/A	#N/A	0.234186	#N/A	#N/A	0.354648	0.284541	#N/A	#N/A	#N/A	#N/A	#N/A	#N/A	5.37787	#N/A	4	ENSG00000102858	MGRN1	protein_coding	mahogunin ring finger 1 [Source:HGNC Symbol;Acc:HGNC:20254]
WIPF1	#N/A	#N/A	#N/A	#N/A	#N/A	#N/A	#N/A	#N/A	#N/A	#N/A	#N/A	#N/A	0.233573	#N/A	#N/A	#N/A	0.656367	0.388392	3.41045	#N/A	4	ENSG00000115935	WIPF1	protein_coding	WAS/WASL interacting protein family member 1 [Source:HGNC Symbol;Acc:HGNC:12736]
KMT5B	#N/A	#N/A	#N/A	#N/A	#N/A	#N/A	0.23354	0.28862	#N/A	#N/A	#N/A	0.350065	#N/A	#N/A	#N/A	#N/A	#N/A	#N/A	5.74111	#N/A	4	ENSG00000110066	KMT5B	protein_coding	lysine methyltransferase 5B [Source:HGNC Symbol;Acc:HGNC:24283]
ACSL3	#N/A	#N/A	#N/A	#N/A	#N/A	#N/A	#N/A	0.233217	0.314461	#N/A	#N/A	0.242005	#N/A	#N/A	#N/A	#N/A	#N/A	#N/A	6.31686	#N/A	4	ENSG00000123983	ACSL3	protein_coding	acyl-CoA synthetase long chain family member 3 [Source:HGNC Symbol;Acc:HGNC:3570]
CCM2	#N/A	#N/A	0.675812	#N/A	#N/A	#N/A	#N/A	#N/A	#N/A	#N/A	#N/A	0.232988	0.796404	#N/A	#N/A	#N/A	#N/A	#N/A	6.42758	#N/A	4	ENSG00000136280	CCM2	protein_coding	CCM2 scaffold protein [Source:HGNC Symbol;Acc:HGNC:21708]
MAP3K4	#N/A	#N/A	0.248835	0.342225	#N/A	#N/A	#N/A	#N/A	#N/A	#N/A	#N/A	0.230544	#N/A	#N/A	#N/A	#N/A	#N/A	#N/A	6.56992	#N/A	4	ENSG00000085511	MAP3K4	protein_coding	mitogen-activated protein kinase kinase kinase 4 [Source:HGNC Symbol;Acc:HGNC:6856]
ARMH4	#N/A	#N/A	0.992707	0.230493	#N/A	#N/A	#N/A	#N/A	#N/A	#N/A	#N/A	0.576424	#N/A	#N/A	#N/A	#N/A	#N/A	#N/A	6.17645	#N/A	4	ENSG00000139971	ARMH4	protein_coding	armadillo like helical domain containing 4 [Source:HGNC Symbol;Acc:HGNC:19846]
#285840	#N/A	#N/A	0.230289	0.470321	#N/A	#N/A	#N/A	0.318673	#N/A	#N/A	0.793331	#N/A	#N/A	#N/A	#N/A	#N/A	#N/A	#N/A	#N/A	#N/A	4	ENSG00000285840		lncRNA	novel transcript, antisense to HMGB1
KHDRBS1	#N/A	#N/A	#N/A	#N/A	#N/A	0.230288	0.446612	#N/A	#N/A	#N/A	#N/A	#N/A	#N/A	#N/A	0.303867	#N/A	#N/A	#N/A	6.94709	#N/A	4	ENSG00000121774	KHDRBS1	protein_coding	KH RNA binding domain containing, signal transduction associated 1 [Source:HGNC Symbol;Acc:HGNC:18116]
KIF4A	#N/A	#N/A	2.5835	1.22433	#N/A	#N/A	1.50163	#N/A	#N/A	#N/A	#N/A	#N/A	#N/A	#N/A	#N/A	#N/A	#N/A	#N/A	0.23007	#N/A	4	ENSG00000090889	KIF4A	protein_coding	kinesin family member 4A [Source:HGNC Symbol;Acc:HGNC:13339]
SEC23A	#N/A	#N/A	0.431593	0.22974	#N/A	#N/A	#N/A	#N/A	#N/A	#N/A	#N/A	#N/A	0.463673	#N/A	#N/A	#N/A	#N/A	#N/A	8.43662	#N/A	4	ENSG00000100934	SEC23A	protein_coding	SEC23 homolog A, COPII coat complex component [Source:HGNC Symbol;Acc:HGNC:10701]
DGKE	#N/A	#N/A	1.15302	0.229346	#N/A	#N/A	#N/A	#N/A	#N/A	#N/A	#N/A	#N/A	0.584893	#N/A	#N/A	#N/A	#N/A	#N/A	7.16276	#N/A	4	ENSG00000153933	DGKE	protein_coding	diacylglycerol kinase epsilon [Source:HGNC Symbol;Acc:HGNC:2852]
LRPPRC	#N/A	#N/A	0.321338	#N/A	#N/A	#N/A	#N/A	#N/A	#N/A	#N/A	#N/A	0.35465	#N/A	#N/A	#N/A	0.229283	#N/A	#N/A	5.39149	#N/A	4	ENSG00000138095	LRPPRC	protein_coding	leucine rich pentatricopeptide repeat containing [Source:HGNC Symbol;Acc:HGNC:15714]
FAM72A	#N/A	#N/A	#N/A	#N/A	#N/A	1.32621	0.228547	0.393471	#N/A	0.805905	#N/A	#N/A	#N/A	#N/A	#N/A	#N/A	#N/A	#N/A	#N/A	#N/A	4	ENSG00000196550	FAM72A	protein_coding	family with sequence similarity 72 member A [Source:HGNC Symbol;Acc:HGNC:24044]
#286755	#N/A	#N/A	1.97055	#N/A	#N/A	#N/A	#N/A	#N/A	#N/A	#N/A	#N/A	1.41706	#N/A	#N/A	#N/A	0.999326	#N/A	#N/A	0.228383	#N/A	4	ENSG00000286755		lncRNA	novel transcript, antisense to LMLN
ANKIB1	#N/A	#N/A	0.337305	#N/A	#N/A	#N/A	#N/A	#N/A	#N/A	#N/A	#N/A	0.227792	0.255814	#N/A	#N/A	#N/A	#N/A	#N/A	6.14678	#N/A	4	ENSG00000001629	ANKIB1	protein_coding	ankyrin repeat and IBR domain containing 1 [Source:HGNC Symbol;Acc:HGNC:22215]
NPTN	#N/A	#N/A	#N/A	#N/A	#N/A	0.225843	0.521891	0.274798	#N/A	#N/A	#N/A	#N/A	#N/A	#N/A	#N/A	#N/A	#N/A	#N/A	1.91945	#N/A	4	ENSG00000156642	NPTN	protein_coding	neuroplastin [Source:HGNC Symbol;Acc:HGNC:17867]
ATF1	#N/A	#N/A	#N/A	#N/A	#N/A	#N/A	#N/A	#N/A	#N/A	#N/A	0.225295	#N/A	#N/A	#N/A	0.455597	#N/A	0.549271	#N/A	5.53048	#N/A	4	ENSG00000123268	ATF1	protein_coding	activating transcription factor 1 [Source:HGNC Symbol;Acc:HGNC:783]
DEAF1#177030	#N/A	#N/A	#N/A	#N/A	#N/A	#N/A	#N/A	#N/A	#N/A	0.225178	0.536319	0.541455	#N/A	#N/A	#N/A	#N/A	#N/A	#N/A	6.94912	#N/A	4	ENSG00000177030	DEAF1	protein_coding	DEAF1 transcription factor [Source:HGNC Symbol;Acc:HGNC:14677]
CAPZB	#N/A	#N/A	#N/A	#N/A	#N/A	#N/A	#N/A	#N/A	#N/A	#N/A	#N/A	#N/A	0.224283	#N/A	#N/A	#N/A	0.50202	0.454801	2.69477	#N/A	4	ENSG00000077549	CAPZB	protein_coding	capping actin protein of muscle Z-line subunit beta [Source:HGNC Symbol;Acc:HGNC:1491]
TRAPPC10	#N/A	#N/A	0.223988	#N/A	#N/A	#N/A	0.271999	0.24431	#N/A	#N/A	#N/A	#N/A	#N/A	#N/A	#N/A	#N/A	#N/A	#N/A	6.86221	#N/A	4	ENSG00000160218	TRAPPC10	protein_coding	trafficking protein particle complex subunit 10 [Source:HGNC Symbol;Acc:HGNC:11868]
MKI67	#N/A	#N/A	#N/A	1.36157	#N/A	#N/A	2.10287	#N/A	#N/A	#N/A	#N/A	#N/A	#N/A	#N/A	0.377117	#N/A	#N/A	#N/A	0.223905	#N/A	4	ENSG00000148773	MKI67	protein_coding	marker of proliferation Ki-67 [Source:HGNC Symbol;Acc:HGNC:7107]
GTPBP4	#N/A	#N/A	#N/A	0.223763	#N/A	#N/A	#N/A	#N/A	0.336221	#N/A	#N/A	#N/A	#N/A	0.471774	#N/A	#N/A	#N/A	#N/A	5.24745	#N/A	4	ENSG00000107937	GTPBP4	protein_coding	GTP binding protein 4 [Source:HGNC Symbol;Acc:HGNC:21535]
LARS2	#N/A	#N/A	0.380101	0.22376	#N/A	#N/A	#N/A	#N/A	#N/A	#N/A	#N/A	0.309962	#N/A	#N/A	#N/A	#N/A	#N/A	#N/A	7.72677	#N/A	4	ENSG00000011376	LARS2	protein_coding	leucyl-tRNA synthetase 2, mitochondrial [Source:HGNC Symbol;Acc:HGNC:17095]
AP4E1	#N/A	#N/A	#N/A	#N/A	#N/A	#N/A	0.22296	0.258642	#N/A	#N/A	#N/A	0.270829	#N/A	#N/A	#N/A	#N/A	#N/A	#N/A	7.72695	#N/A	4	ENSG00000081014	AP4E1	protein_coding	adaptor related protein complex 4 subunit epsilon 1 [Source:HGNC Symbol;Acc:HGNC:573]
CAND1	#N/A	0.222682	0.471028	0.285919	#N/A	#N/A	#N/A	#N/A	#N/A	#N/A	#N/A	#N/A	#N/A	#N/A	#N/A	#N/A	#N/A	#N/A	5.04619	#N/A	4	ENSG00000111530	CAND1	protein_coding	cullin associated and neddylation dissociated 1 [Source:HGNC Symbol;Acc:HGNC:30688]
VTA1	#N/A	#N/A	#N/A	#N/A	#N/A	#N/A	#N/A	0.221559	#N/A	#N/A	#N/A	0.279629	0.328191	#N/A	#N/A	#N/A	#N/A	#N/A	4.25462	#N/A	4	ENSG00000009844	VTA1	protein_coding	vesicle trafficking 1 [Source:HGNC Symbol;Acc:HGNC:20954]
PIAS2	#N/A	#N/A	#N/A	0.446164	#N/A	#N/A	#N/A	0.221378	#N/A	#N/A	#N/A	0.31789	#N/A	#N/A	#N/A	#N/A	#N/A	#N/A	4.67592	#N/A	4	ENSG00000078043	PIAS2	protein_coding	protein inhibitor of activated STAT 2 [Source:HGNC Symbol;Acc:HGNC:17311]
MAU2	#N/A	#N/A	#N/A	#N/A	#N/A	#N/A	#N/A	0.226851	#N/A	#N/A	0.221154	0.404571	#N/A	#N/A	#N/A	#N/A	#N/A	#N/A	8.37127	#N/A	4	ENSG00000129933	MAU2	protein_coding	MAU2 sister chromatid cohesion factor [Source:HGNC Symbol;Acc:HGNC:29140]
GPATCH8	#N/A	#N/A	0.324703	#N/A	#N/A	#N/A	#N/A	#N/A	#N/A	#N/A	#N/A	0.221087	0.326903	#N/A	#N/A	#N/A	#N/A	#N/A	6.52381	#N/A	4	ENSG00000186566	GPATCH8	protein_coding	G-patch domain containing 8 [Source:HGNC Symbol;Acc:HGNC:29066]
RNF38	#N/A	#N/A	0.263396	#N/A	#N/A	#N/A	#N/A	#N/A	#N/A	#N/A	#N/A	0.220592	0.437945	#N/A	#N/A	#N/A	#N/A	#N/A	6.11427	#N/A	4	ENSG00000137075	RNF38	protein_coding	ring finger protein 38 [Source:HGNC Symbol;Acc:HGNC:18052]
CDKAL1	#N/A	#N/A	0.424889	#N/A	#N/A	#N/A	#N/A	#N/A	#N/A	#N/A	#N/A	0.220586	0.445822	#N/A	#N/A	#N/A	#N/A	#N/A	7.72364	#N/A	4	ENSG00000145996	CDKAL1	protein_coding	CDK5 regulatory subunit associated protein 1 like 1 [Source:HGNC Symbol;Acc:HGNC:21050]
CDC42SE2	#N/A	#N/A	0.815886	0.620191	#N/A	#N/A	#N/A	#N/A	#N/A	#N/A	#N/A	#N/A	0.22047	#N/A	#N/A	#N/A	#N/A	#N/A	7.41799	#N/A	4	ENSG00000158985	CDC42SE2	protein_coding	CDC42 small effector 2 [Source:HGNC Symbol;Acc:HGNC:18547]
MACO1	#N/A	#N/A	0.483486	#N/A	#N/A	#N/A	#N/A	#N/A	#N/A	#N/A	#N/A	0.220172	#N/A	0.40674	#N/A	#N/A	#N/A	#N/A	8.52085	#N/A	4	ENSG00000204178	MACO1	protein_coding	macoilin 1 [Source:HGNC Symbol;Acc:HGNC:25572]
FCGR1BP	#N/A	#N/A	#N/A	#N/A	#N/A	2.60624	0.272416	#N/A	#N/A	0.625126	#N/A	0.219694	#N/A	#N/A	#N/A	#N/A	#N/A	#N/A	#N/A	#N/A	4	ENSG00000198019	FCGR1BP	transcribed_unprocessed_pseudogene	Fc gamma receptor Ib, pseudogene [Source:HGNC Symbol;Acc:HGNC:3614]
HSPA6	#N/A	#N/A	#N/A	#N/A	#N/A	0.252948	0.21956	0.36518	#N/A	0.62855	#N/A	#N/A	#N/A	#N/A	#N/A	#N/A	#N/A	#N/A	#N/A	#N/A	4	ENSG00000173110	HSPA6	protein_coding	heat shock protein family A (Hsp70) member 6 [Source:HGNC Symbol;Acc:HGNC:5239]
PRR14L	#N/A	#N/A	#N/A	#N/A	#N/A	#N/A	#N/A	0.300257	#N/A	#N/A	0.219546	0.301404	#N/A	#N/A	#N/A	#N/A	#N/A	#N/A	5.71074	#N/A	4	ENSG00000183530	PRR14L	protein_coding	proline rich 14 like [Source:HGNC Symbol;Acc:HGNC:28738]
PRRC2C	#N/A	#N/A	0.219353	#N/A	#N/A	#N/A	#N/A	#N/A	#N/A	#N/A	#N/A	#N/A	0.244385	#N/A	#N/A	#N/A	0.613204	#N/A	5.63982	#N/A	4	ENSG00000117523	PRRC2C	protein_coding	proline rich coiled-coil 2C [Source:HGNC Symbol;Acc:HGNC:24903]
GNL3L	#N/A	#N/A	#N/A	#N/A	0.500222	0.302715	#N/A	#N/A	#N/A	0.219119	#N/A	#N/A	#N/A	#N/A	#N/A	#N/A	#N/A	#N/A	4.24562	#N/A	4	ENSG00000130119	GNL3L	protein_coding	G protein nucleolar 3 like [Source:HGNC Symbol;Acc:HGNC:25553]
PGC	#N/A	#N/A	0.220482	0.244761	#N/A	1.98178	#N/A	0.218657	#N/A	#N/A	#N/A	#N/A	#N/A	#N/A	#N/A	#N/A	#N/A	#N/A	#N/A	#N/A	4	ENSG00000096088	PGC	protein_coding	progastricsin [Source:HGNC Symbol;Acc:HGNC:8890]
MAPK1IP1L	#N/A	#N/A	#N/A	0.333001	#N/A	#N/A	0.385148	#N/A	#N/A	#N/A	#N/A	0.218637	#N/A	#N/A	#N/A	#N/A	#N/A	#N/A	5.43905	#N/A	4	ENSG00000168175	MAPK1IP1L	protein_coding	mitogen-activated protein kinase 1 interacting protein 1 like [Source:HGNC Symbol;Acc:HGNC:19840]
MYDGF	#N/A	#N/A	#N/A	#N/A	#N/A	#N/A	0.619504	#N/A	#N/A	0.218109	#N/A	#N/A	#N/A	0.527992	#N/A	#N/A	#N/A	#N/A	4.39446	#N/A	4	ENSG00000074842	MYDGF	protein_coding	myeloid derived growth factor [Source:HGNC Symbol;Acc:HGNC:16948]
TRAPPC11	#N/A	#N/A	#N/A	#N/A	#N/A	#N/A	#N/A	0.21673	#N/A	#N/A	#N/A	0.454364	#N/A	#N/A	#N/A	#N/A	#N/A	0.625887	7.89251	#N/A	4	ENSG00000168538	TRAPPC11	protein_coding	trafficking protein particle complex subunit 11 [Source:HGNC Symbol;Acc:HGNC:25751]
CDC5L	#N/A	#N/A	#N/A	#N/A	#N/A	0.214711	0.427478	#N/A	#N/A	#N/A	#N/A	#N/A	#N/A	#N/A	#N/A	#N/A	0.542302	#N/A	5.52001	#N/A	4	ENSG00000096401	CDC5L	protein_coding	cell division cycle 5 like [Source:HGNC Symbol;Acc:HGNC:1743]
NKTR	#N/A	#N/A	0.468394	#N/A	#N/A	#N/A	#N/A	#N/A	#N/A	#N/A	#N/A	0.214547	0.251994	#N/A	#N/A	#N/A	#N/A	#N/A	6.81572	#N/A	4	ENSG00000114857	NKTR	protein_coding	natural killer cell triggering receptor [Source:HGNC Symbol;Acc:HGNC:7833]
RBM27	#N/A	0.214145	0.43171	#N/A	#N/A	#N/A	#N/A	#N/A	#N/A	#N/A	#N/A	#N/A	0.400077	#N/A	#N/A	#N/A	#N/A	#N/A	9.45731	#N/A	4	ENSG00000091009	RBM27	protein_coding	RNA binding motif protein 27 [Source:HGNC Symbol;Acc:HGNC:29243]
FUBP1	#N/A	#N/A	0.346311	0.335338	#N/A	#N/A	#N/A	#N/A	#N/A	#N/A	#N/A	#N/A	0.213303	#N/A	#N/A	#N/A	#N/A	#N/A	7.50512	#N/A	4	ENSG00000162613	FUBP1	protein_coding	far upstream element binding protein 1 [Source:HGNC Symbol;Acc:HGNC:4004]
#255487	#N/A	2.20215	#N/A	1.65617	0.212989	#N/A	#N/A	#N/A	#N/A	#N/A	#N/A	#N/A	1.24349	#N/A	#N/A	#N/A	#N/A	#N/A	#N/A	#N/A	4	ENSG00000255487		lncRNA	novel transcript
NME7	#N/A	#N/A	1.13385	0.313269	#N/A	#N/A	#N/A	#N/A	#N/A	#N/A	#N/A	#N/A	#N/A	#N/A	#N/A	0.212472	#N/A	#N/A	7.34723	#N/A	4	ENSG00000143156	NME7	protein_coding	NME/NM23 family member 7 [Source:HGNC Symbol;Acc:HGNC:20461]
CSTF3	#N/A	#N/A	0.27445	0.210796	#N/A	#N/A	#N/A	#N/A	#N/A	#N/A	#N/A	0.358884	#N/A	#N/A	#N/A	#N/A	#N/A	#N/A	7.7579	#N/A	4	ENSG00000176102	CSTF3	protein_coding	cleavage stimulation factor subunit 3 [Source:HGNC Symbol;Acc:HGNC:2485]
HMGN3-AS1	#N/A	#N/A	#N/A	#N/A	#N/A	1.19438	1.23048	1.0214	#N/A	#N/A	#N/A	#N/A	#N/A	#N/A	#N/A	#N/A	#N/A	#N/A	0.21053	#N/A	4	ENSG00000270362	HMGN3-AS1	lncRNA	HMGN3 antisense RNA 1 [Source:HGNC Symbol;Acc:HGNC:48984]
TSIX	#N/A	#N/A	1.47355	#N/A	#N/A	#N/A	#N/A	#N/A	#N/A	#N/A	#N/A	1.32856	#N/A	0.922796	#N/A	#N/A	#N/A	#N/A	0.210269	#N/A	4	ENSG00000270641	TSIX	lncRNA	TSIX transcript, XIST antisense RNA [Source:HGNC Symbol;Acc:HGNC:12377]
H3C2	#N/A	0.880264	0.209186	#N/A	#N/A	#N/A	0.269309	#N/A	#N/A	0.943605	#N/A	#N/A	#N/A	#N/A	#N/A	#N/A	#N/A	#N/A	#N/A	#N/A	4	ENSG00000286522	H3C2	protein_coding	H3 clustered histone 2 [Source:HGNC Symbol;Acc:HGNC:4776]
#286257	#N/A	1.08497	0.208994	0.298897	#N/A	0.978533	#N/A	#N/A	#N/A	#N/A	#N/A	#N/A	#N/A	#N/A	#N/A	#N/A	#N/A	#N/A	#N/A	#N/A	4	ENSG00000286257		lncRNA	novel transcript
WDR59	#N/A	#N/A	0.46917	0.208696	#N/A	#N/A	#N/A	#N/A	#N/A	#N/A	#N/A	0.359318	#N/A	#N/A	#N/A	#N/A	#N/A	#N/A	5.8856	#N/A	4	ENSG00000103091	WDR59	protein_coding	WD repeat domain 59 [Source:HGNC Symbol;Acc:HGNC:25706]
#255491	#N/A	#N/A	#N/A	#N/A	#N/A	1.2106	#N/A	#N/A	0.207672	1.06738	0.477291	#N/A	#N/A	#N/A	#N/A	#N/A	#N/A	#N/A	#N/A	#N/A	4	ENSG00000255491		lncRNA	novel transcript
ZC3H7A	#N/A	#N/A	#N/A	#N/A	#N/A	#N/A	#N/A	#N/A	#N/A	#N/A	0.275372	0.360223	#N/A	#N/A	#N/A	0.207493	#N/A	#N/A	5.50616	#N/A	4	ENSG00000122299	ZC3H7A	protein_coding	zinc finger CCCH-type containing 7A [Source:HGNC Symbol;Acc:HGNC:30959]
#285906	#N/A	#N/A	#N/A	#N/A	#N/A	0.528047	0.222603	0.207267	#N/A	0.416693	#N/A	#N/A	#N/A	#N/A	#N/A	#N/A	#N/A	#N/A	#N/A	#N/A	4	ENSG00000285906		lncRNA	Novel transcript, antisense to HRH1
PNMA3	#N/A	#N/A	3.04481	1.51046	#N/A	#N/A	#N/A	#N/A	#N/A	#N/A	#N/A	#N/A	1.60523	#N/A	#N/A	#N/A	#N/A	#N/A	0.207081	#N/A	4	ENSG00000183837	PNMA3	protein_coding	PNMA family member 3 [Source:HGNC Symbol;Acc:HGNC:18742]
CEBPA	#N/A	#N/A	#N/A	#N/A	#N/A	0.206889	0.245338	#N/A	0.219451	0.979968	#N/A	#N/A	#N/A	#N/A	#N/A	#N/A	#N/A	#N/A	#N/A	#N/A	4	ENSG00000245848	CEBPA	protein_coding	CCAAT enhancer binding protein alpha [Source:HGNC Symbol;Acc:HGNC:1833]
AP1G1	#N/A	#N/A	#N/A	#N/A	#N/A	#N/A	0.206868	0.261389	#N/A	#N/A	#N/A	0.306912	#N/A	#N/A	#N/A	#N/A	#N/A	#N/A	5.29778	#N/A	4	ENSG00000166747	AP1G1	protein_coding	adaptor related protein complex 1 subunit gamma 1 [Source:HGNC Symbol;Acc:HGNC:555]
VSTM1#189068	#N/A	#N/A	#N/A	#N/A	#N/A	0.980117	0.207925	0.205395	#N/A	#N/A	0.215972	#N/A	#N/A	#N/A	#N/A	#N/A	#N/A	#N/A	#N/A	#N/A	4	ENSG00000189068	VSTM1	protein_coding	V-set and transmembrane domain containing 1 [Source:HGNC Symbol;Acc:HGNC:29455]
TPRG1-AS1	#N/A	#N/A	#N/A	#N/A	#N/A	0.575079	0.203881	#N/A	#N/A	0.293479	0.239596	#N/A	#N/A	#N/A	#N/A	#N/A	#N/A	#N/A	#N/A	#N/A	4	ENSG00000234076	TPRG1-AS1	lncRNA	TPRG1 antisense RNA 1 [Source:HGNC Symbol;Acc:HGNC:42391]
RFX4	#N/A	#N/A	4.88331	1.87843	#N/A	#N/A	#N/A	#N/A	#N/A	#N/A	#N/A	#N/A	1.25951	#N/A	#N/A	#N/A	#N/A	#N/A	0.201336	#N/A	4	ENSG00000111783	RFX4	protein_coding	regulatory factor X4 [Source:HGNC Symbol;Acc:HGNC:9985]
PNPLA2	#N/A	#N/A	#N/A	#N/A	#N/A	0.201225	#N/A	#N/A	#N/A	#N/A	#N/A	0.308405	0.725314	#N/A	#N/A	#N/A	#N/A	#N/A	4.24917	#N/A	4	ENSG00000177666	PNPLA2	protein_coding	patatin like phospholipase domain containing 2 [Source:HGNC Symbol;Acc:HGNC:30802]
TMEM244	#N/A	#N/A	3.18484	1.82585	#N/A	#N/A	#N/A	#N/A	#N/A	#N/A	#N/A	#N/A	1.91306	#N/A	#N/A	#N/A	#N/A	#N/A	0.20046	#N/A	4	ENSG00000203756	TMEM244	protein_coding	transmembrane protein 244 [Source:HGNC Symbol;Acc:HGNC:21571]
RNGTT	#N/A	#N/A	#N/A	#N/A	#N/A	#N/A	#N/A	0.199994	#N/A	#N/A	#N/A	0.375978	0.366571	#N/A	#N/A	#N/A	#N/A	#N/A	9.99518	#N/A	4	ENSG00000111880	RNGTT	protein_coding	RNA guanylyltransferase and 5'-phosphatase [Source:HGNC Symbol;Acc:HGNC:10073]
ELP3	#N/A	#N/A	0.281962	0.199009	#N/A	#N/A	0.433547	#N/A	#N/A	#N/A	#N/A	#N/A	#N/A	#N/A	#N/A	#N/A	#N/A	#N/A	4.96469	#N/A	4	ENSG00000134014	ELP3	protein_coding	elongator acetyltransferase complex subunit 3 [Source:HGNC Symbol;Acc:HGNC:20696]
PPP4R3B	#N/A	#N/A	0.239688	0.198973	#N/A	#N/A	#N/A	#N/A	#N/A	#N/A	#N/A	#N/A	0.308157	#N/A	#N/A	#N/A	#N/A	#N/A	5.78902	#N/A	4	ENSG00000275052	PPP4R3B	protein_coding	protein phosphatase 4 regulatory subunit 3B [Source:HGNC Symbol;Acc:HGNC:29267]
EIF2AK1	#N/A	0.3571	#N/A	#N/A	#N/A	0.198895	0.211929	#N/A	0.275188	#N/A	#N/A	#N/A	#N/A	#N/A	#N/A	#N/A	#N/A	#N/A	#N/A	#N/A	4	ENSG00000086232	EIF2AK1	protein_coding	eukaryotic translation initiation factor 2 alpha kinase 1 [Source:HGNC Symbol;Acc:HGNC:24921]
BRWD1	#N/A	#N/A	0.278777	0.198642	#N/A	#N/A	#N/A	#N/A	#N/A	#N/A	#N/A	#N/A	0.270597	#N/A	#N/A	#N/A	#N/A	#N/A	7.74301	#N/A	4	ENSG00000185658	BRWD1	protein_coding	bromodomain and WD repeat domain containing 1 [Source:HGNC Symbol;Acc:HGNC:12760]
RIOK3	#N/A	#N/A	#N/A	#N/A	#N/A	#N/A	0.197883	0.284776	#N/A	#N/A	#N/A	#N/A	#N/A	#N/A	0.364797	#N/A	#N/A	#N/A	1.18973	#N/A	4	ENSG00000101782	RIOK3	protein_coding	RIO kinase 3 [Source:HGNC Symbol;Acc:HGNC:11451]
PWWP2A	#N/A	#N/A	#N/A	0.239254	#N/A	#N/A	#N/A	#N/A	#N/A	#N/A	0.197773	0.309909	#N/A	#N/A	#N/A	#N/A	#N/A	#N/A	4.96979	#N/A	4	ENSG00000170234	PWWP2A	protein_coding	PWWP domain containing 2A [Source:HGNC Symbol;Acc:HGNC:29406]
LINC00334	#N/A	#N/A	4.25356	2.33303	#N/A	#N/A	#N/A	#N/A	#N/A	#N/A	#N/A	#N/A	2.13032	#N/A	#N/A	#N/A	#N/A	#N/A	0.197389	#N/A	4	ENSG00000182586	LINC00334	lncRNA	long intergenic non-protein coding RNA 334 [Source:HGNC Symbol;Acc:HGNC:16425]
MORF4L1	#N/A	#N/A	#N/A	#N/A	0.312663	#N/A	0.197347	#N/A	#N/A	#N/A	#N/A	#N/A	#N/A	#N/A	#N/A	0.20695	#N/A	#N/A	4.58068	#N/A	4	ENSG00000185787	MORF4L1	protein_coding	mortality factor 4 like 1 [Source:HGNC Symbol;Acc:HGNC:16989]
TMEM252-DT	#N/A	#N/A	#N/A	#N/A	#N/A	0.227311	#N/A	#N/A	#N/A	0.230927	0.203092	#N/A	#N/A	#N/A	#N/A	0.197274	#N/A	#N/A	#N/A	#N/A	4	ENSG00000226337	TMEM252-DT	lncRNA	TMEM252 divergent transcript [Source:HGNC Symbol;Acc:HGNC:54377]
C14orf132	#N/A	#N/A	0.21937	#N/A	#N/A	#N/A	#N/A	#N/A	#N/A	0.712598	#N/A	#N/A	0.196826	#N/A	#N/A	0.50506	#N/A	#N/A	#N/A	#N/A	4	ENSG00000227051	C14orf132	protein_coding	chromosome 14 open reading frame 132 [Source:HGNC Symbol;Acc:HGNC:20346]
LINC02932	#N/A	#N/A	#N/A	1.52737	#N/A	#N/A	#N/A	#N/A	#N/A	#N/A	#N/A	0.669555	0.419288	#N/A	0.196476	#N/A	#N/A	#N/A	#N/A	#N/A	4	ENSG00000243144	LINC02932	lncRNA	long intergenic non-protein coding RNA 2932 [Source:HGNC Symbol;Acc:HGNC:55875]
USP46-DT	#N/A	#N/A	2.03479	#N/A	#N/A	#N/A	1.99063	#N/A	#N/A	#N/A	#N/A	#N/A	#N/A	1.06796	#N/A	#N/A	#N/A	#N/A	0.195683	#N/A	4	ENSG00000248866	USP46-DT	lncRNA	USP46 divergent transcript [Source:HGNC Symbol;Acc:HGNC:43991]
SRSF11	#N/A	#N/A	0.303849	0.253495	#N/A	#N/A	#N/A	#N/A	#N/A	#N/A	#N/A	#N/A	0.195477	#N/A	#N/A	#N/A	#N/A	#N/A	7.40377	#N/A	4	ENSG00000116754	SRSF11	protein_coding	serine and arginine rich splicing factor 11 [Source:HGNC Symbol;Acc:HGNC:10782]
LASP1	#N/A	#N/A	#N/A	#N/A	#N/A	0.195187	0.283408	0.242755	#N/A	#N/A	#N/A	#N/A	#N/A	#N/A	#N/A	#N/A	#N/A	#N/A	3.11402	#N/A	4	ENSG00000002834	LASP1	protein_coding	LIM and SH3 protein 1 [Source:HGNC Symbol;Acc:HGNC:6513]
ZNF295-AS1	#N/A	#N/A	#N/A	#N/A	#N/A	#N/A	#N/A	#N/A	#N/A	1.17593	1.4676	#N/A	#N/A	#N/A	#N/A	1.88678	#N/A	#N/A	0.193745	#N/A	4	ENSG00000237232	ZNF295-AS1	lncRNA	ZNF295 antisense RNA 1 [Source:HGNC Symbol;Acc:HGNC:23130]
TSG101	#N/A	#N/A	#N/A	#N/A	#N/A	#N/A	#N/A	0.192536	#N/A	#N/A	#N/A	0.249908	0.324556	#N/A	#N/A	#N/A	#N/A	#N/A	8.46567	#N/A	4	ENSG00000074319	TSG101	protein_coding	tumor susceptibility 101 [Source:HGNC Symbol;Acc:HGNC:15971]
ZBTB8OS	#N/A	#N/A	0.526887	#N/A	#N/A	#N/A	0.191251	#N/A	#N/A	#N/A	#N/A	#N/A	0.645784	#N/A	#N/A	#N/A	#N/A	#N/A	4.84781	#N/A	4	ENSG00000176261	ZBTB8OS	protein_coding	zinc finger and BTB domain containing 8 opposite strand [Source:HGNC Symbol;Acc:HGNC:24094]
#260398	#N/A	1.05713	#N/A	#N/A	#N/A	#N/A	#N/A	#N/A	#N/A	0.490186	#N/A	0.191018	#N/A	#N/A	#N/A	0.213802	#N/A	#N/A	#N/A	#N/A	4	ENSG00000260398		lncRNA	novel transcript, overlapping to PKIA
FNTA	#N/A	0.306879	0.675422	0.190428	#N/A	#N/A	#N/A	#N/A	#N/A	#N/A	#N/A	#N/A	#N/A	#N/A	#N/A	#N/A	#N/A	#N/A	5.31274	#N/A	4	ENSG00000168522	FNTA	protein_coding	farnesyltransferase, CAAX box, alpha [Source:HGNC Symbol;Acc:HGNC:3782]
SP3	#N/A	#N/A	#N/A	#N/A	#N/A	#N/A	0.190228	0.24846	#N/A	#N/A	#N/A	0.316561	#N/A	#N/A	#N/A	#N/A	#N/A	#N/A	5.94182	#N/A	4	ENSG00000172845	SP3	protein_coding	Sp3 transcription factor [Source:HGNC Symbol;Acc:HGNC:11208]
ATXN3	#N/A	#N/A	#N/A	#N/A	#N/A	#N/A	#N/A	#N/A	#N/A	#N/A	0.18895	0.363455	#N/A	#N/A	#N/A	#N/A	#N/A	0.486875	4.65112	#N/A	4	ENSG00000066427	ATXN3	protein_coding	ataxin 3 [Source:HGNC Symbol;Acc:HGNC:7106]
ME2	#N/A	#N/A	#N/A	#N/A	#N/A	#N/A	#N/A	0.220529	0.220179	#N/A	0.188778	#N/A	#N/A	#N/A	#N/A	#N/A	#N/A	#N/A	6.64035	#N/A	4	ENSG00000082212	ME2	protein_coding	malic enzyme 2 [Source:HGNC Symbol;Acc:HGNC:6984]
MTREX	#N/A	0.188755	0.480295	#N/A	#N/A	#N/A	#N/A	#N/A	#N/A	#N/A	#N/A	0.352618	#N/A	#N/A	#N/A	#N/A	#N/A	#N/A	9.54296	#N/A	4	ENSG00000039123	MTREX	protein_coding	Mtr4 exosome RNA helicase [Source:HGNC Symbol;Acc:HGNC:18734]
OGT	#N/A	#N/A	0.525839	0.188528	#N/A	#N/A	#N/A	#N/A	#N/A	#N/A	#N/A	#N/A	0.27685	#N/A	#N/A	#N/A	#N/A	#N/A	6.25673	#N/A	4	ENSG00000147162	OGT	protein_coding	O-linked N-acetylglucosamine (GlcNAc) transferase [Source:HGNC Symbol;Acc:HGNC:8127]
VPS53#141252	#N/A	#N/A	#N/A	#N/A	#N/A	#N/A	#N/A	0.364975	#N/A	#N/A	0.187565	0.414947	#N/A	#N/A	#N/A	#N/A	#N/A	#N/A	9.2819	#N/A	4	ENSG00000141252	VPS53	protein_coding	VPS53 subunit of GARP complex [Source:HGNC Symbol;Acc:HGNC:25608]
GATAD2B#143614	#N/A	#N/A	0.246931	0.18754	#N/A	#N/A	#N/A	#N/A	#N/A	#N/A	#N/A	0.238323	#N/A	#N/A	#N/A	#N/A	#N/A	#N/A	6.06133	#N/A	4	ENSG00000143614	GATAD2B	protein_coding	GATA zinc finger domain containing 2B [Source:HGNC Symbol;Acc:HGNC:30778]
TXNL1	#N/A	#N/A	#N/A	#N/A	#N/A	0.187442	0.259532	#N/A	0.271406	#N/A	#N/A	#N/A	#N/A	#N/A	#N/A	#N/A	#N/A	#N/A	2.59243	#N/A	4	ENSG00000091164	TXNL1	protein_coding	thioredoxin like 1 [Source:HGNC Symbol;Acc:HGNC:12436]
SCN7A	#N/A	#N/A	#N/A	#N/A	#N/A	1.23204	#N/A	#N/A	0.189284	#N/A	#N/A	0.187158	#N/A	#N/A	#N/A	0.422341	#N/A	#N/A	#N/A	#N/A	4	ENSG00000136546	SCN7A	protein_coding	sodium voltage-gated channel alpha subunit 7 [Source:HGNC Symbol;Acc:HGNC:10594]
BTBD1	#N/A	#N/A	#N/A	#N/A	#N/A	#N/A	0.33072	0.18637	#N/A	#N/A	#N/A	0.36538	#N/A	#N/A	#N/A	#N/A	#N/A	#N/A	6.26326	#N/A	4	ENSG00000064726	BTBD1	protein_coding	BTB domain containing 1 [Source:HGNC Symbol;Acc:HGNC:1120]
FAM193A	#N/A	#N/A	#N/A	#N/A	#N/A	#N/A	#N/A	0.184893	#N/A	#N/A	0.209445	0.416932	#N/A	#N/A	#N/A	#N/A	#N/A	#N/A	9.16792	#N/A	4	ENSG00000125386	FAM193A	protein_coding	family with sequence similarity 193 member A [Source:HGNC Symbol;Acc:HGNC:16822]
#229160	#N/A	#N/A	#N/A	#N/A	#N/A	1.38645	#N/A	#N/A	#N/A	1.79354	1.03975	#N/A	#N/A	#N/A	0.183659	#N/A	#N/A	#N/A	#N/A	#N/A	4	ENSG00000229160		lncRNA	novel transcript
ATR	#N/A	#N/A	0.621714	#N/A	#N/A	#N/A	#N/A	0.182355	#N/A	#N/A	#N/A	0.237126	#N/A	#N/A	#N/A	#N/A	#N/A	#N/A	5.92018	#N/A	4	ENSG00000175054	ATR	protein_coding	ATR serine/threonine kinase [Source:HGNC Symbol;Acc:HGNC:882]
SNX4	#N/A	#N/A	0.388574	#N/A	#N/A	#N/A	#N/A	0.18231	#N/A	#N/A	#N/A	0.292448	#N/A	#N/A	#N/A	#N/A	#N/A	#N/A	4.42058	#N/A	4	ENSG00000114520	SNX4	protein_coding	sorting nexin 4 [Source:HGNC Symbol;Acc:HGNC:11175]
PRKAG1	#N/A	#N/A	#N/A	#N/A	#N/A	0.182267	0.316911	0.287869	#N/A	#N/A	#N/A	#N/A	#N/A	#N/A	#N/A	#N/A	#N/A	#N/A	5.03976	#N/A	4	ENSG00000181929	PRKAG1	protein_coding	protein kinase AMP-activated non-catalytic subunit gamma 1 [Source:HGNC Symbol;Acc:HGNC:9385]
#236528	#N/A	#N/A	#N/A	#N/A	#N/A	0.833938	0.288042	#N/A	0.181665	0.55269	#N/A	#N/A	#N/A	#N/A	#N/A	#N/A	#N/A	#N/A	#N/A	#N/A	4	ENSG00000236528		lncRNA	novel transcript
HLCS-AS1	#N/A	#N/A	2.04027	#N/A	#N/A	#N/A	#N/A	#N/A	#N/A	#N/A	#N/A	#N/A	1.34413	0.739612	#N/A	#N/A	#N/A	#N/A	0.181583	#N/A	4	ENSG00000224790	HLCS-AS1	lncRNA	HLCS antisense RNA 1 [Source:HGNC Symbol;Acc:HGNC:55850]
#258740	#N/A	#N/A	#N/A	#N/A	#N/A	0.723526	0.18097	#N/A	#N/A	1.42337	#N/A	0.207229	#N/A	#N/A	#N/A	#N/A	#N/A	#N/A	#N/A	#N/A	4	ENSG00000258740		lncRNA	novel transcript
#253577	#N/A	#N/A	#N/A	#N/A	#N/A	#N/A	0.178847	#N/A	#N/A	0.264982	0.212374	0.195057	#N/A	#N/A	#N/A	#N/A	#N/A	#N/A	#N/A	#N/A	4	ENSG00000253577		lncRNA	novel transcript
C11orf58	#N/A	0.358288	#N/A	#N/A	#N/A	#N/A	#N/A	#N/A	#N/A	0.178778	#N/A	#N/A	#N/A	#N/A	#N/A	0.282285	#N/A	#N/A	2.78331	#N/A	4	ENSG00000110696	C11orf58	protein_coding	chromosome 11 open reading frame 58 [Source:HGNC Symbol;Acc:HGNC:16990]
SNX14	#N/A	#N/A	#N/A	#N/A	#N/A	#N/A	#N/A	0.178582	#N/A	#N/A	#N/A	0.251554	#N/A	#N/A	#N/A	#N/A	0.518183	#N/A	6.22304	#N/A	4	ENSG00000135317	SNX14	protein_coding	sorting nexin 14 [Source:HGNC Symbol;Acc:HGNC:14977]
CNGA1	#N/A	#N/A	#N/A	#N/A	#N/A	#N/A	#N/A	#N/A	#N/A	1.97293	1.33344	1.0399	#N/A	#N/A	#N/A	#N/A	#N/A	#N/A	0.177273	#N/A	4	ENSG00000198515	CNGA1	protein_coding	cyclic nucleotide gated channel subunit alpha 1 [Source:HGNC Symbol;Acc:HGNC:2148]
NUP93	#N/A	#N/A	#N/A	#N/A	#N/A	0.176602	#N/A	0.463061	#N/A	#N/A	#N/A	0.273743	#N/A	#N/A	#N/A	#N/A	#N/A	#N/A	7.38976	#N/A	4	ENSG00000102900	NUP93	protein_coding	nucleoporin 93 [Source:HGNC Symbol;Acc:HGNC:28958]
#275741	#N/A	#N/A	#N/A	#N/A	#N/A	#N/A	#N/A	#N/A	#N/A	0.80473	0.551336	0.377854	#N/A	#N/A	0.176186	#N/A	#N/A	#N/A	#N/A	#N/A	4	ENSG00000275741		lncRNA	novel transcript, antisense to IRS2
#256249	#N/A	#N/A	#N/A	#N/A	#N/A	1.84369	#N/A	0.739402	#N/A	#N/A	1.1841	#N/A	#N/A	#N/A	0.175001	#N/A	#N/A	#N/A	#N/A	#N/A	4	ENSG00000256249		lncRNA	novel transcript
#278996	#N/A	#N/A	#N/A	#N/A	#N/A	1.27815	3.28487	#N/A	#N/A	#N/A	#N/A	#N/A	#N/A	#N/A	#N/A	#N/A	0.338014	#N/A	0.174718	#N/A	4	ENSG00000278996		lncRNA	novel transcript
RGS13	#N/A	#N/A	#N/A	0.953778	#N/A	#N/A	0.827906	0.708405	#N/A	#N/A	#N/A	#N/A	#N/A	#N/A	0.17388	#N/A	#N/A	#N/A	#N/A	#N/A	4	ENSG00000127074	RGS13	protein_coding	regulator of G protein signaling 13 [Source:HGNC Symbol;Acc:HGNC:9995]
TUBA3D	#N/A	#N/A	3.08769	1.44357	#N/A	#N/A	#N/A	#N/A	#N/A	#N/A	#N/A	#N/A	1.37147	#N/A	#N/A	#N/A	#N/A	#N/A	0.173626	#N/A	4	ENSG00000075886	TUBA3D	protein_coding	tubulin alpha 3d [Source:HGNC Symbol;Acc:HGNC:24071]
BATF3	#N/A	#N/A	#N/A	#N/A	#N/A	0.825564	0.173206	#N/A	#N/A	0.278725	0.184926	#N/A	#N/A	#N/A	#N/A	#N/A	#N/A	#N/A	#N/A	#N/A	4	ENSG00000123685	BATF3	protein_coding	basic leucine zipper ATF-like transcription factor 3 [Source:HGNC Symbol;Acc:HGNC:28915]
KTN1	#N/A	0.172709	#N/A	0.243448	#N/A	#N/A	#N/A	#N/A	#N/A	#N/A	#N/A	#N/A	#N/A	#N/A	#N/A	#N/A	#N/A	0.433641	5.54063	#N/A	4	ENSG00000126777	KTN1	protein_coding	kinectin 1 [Source:HGNC Symbol;Acc:HGNC:6467]
MORN4	#N/A	#N/A	1.52239	1.77799	#N/A	#N/A	#N/A	#N/A	#N/A	#N/A	#N/A	#N/A	#N/A	#N/A	0.653481	#N/A	#N/A	#N/A	0.172615	#N/A	4	ENSG00000171160	MORN4	protein_coding	MORN repeat containing 4 [Source:HGNC Symbol;Acc:HGNC:24001]
MFSD14C	#N/A	#N/A	#N/A	#N/A	#N/A	#N/A	#N/A	#N/A	#N/A	#N/A	0.256998	0.491829	#N/A	#N/A	#N/A	0.172443	#N/A	#N/A	7.4835	#N/A	4	ENSG00000196312	MFSD14C	transcribed_unprocessed_pseudogene	major facilitator superfamily domain containing 14C [Source:HGNC Symbol;Acc:HGNC:23672]
KBTBD12	#N/A	#N/A	5.72665	6.25233	#N/A	#N/A	#N/A	#N/A	#N/A	#N/A	#N/A	1.44812	#N/A	#N/A	#N/A	#N/A	#N/A	#N/A	0.171685	#N/A	4	ENSG00000187715	KBTBD12	protein_coding	kelch repeat and BTB domain containing 12 [Source:HGNC Symbol;Acc:HGNC:25731]
RBM5	#N/A	#N/A	#N/A	#N/A	#N/A	#N/A	#N/A	0.175152	#N/A	#N/A	0.168611	0.339845	#N/A	#N/A	#N/A	#N/A	#N/A	#N/A	5.89758	#N/A	4	ENSG00000003756	RBM5	protein_coding	RNA binding motif protein 5 [Source:HGNC Symbol;Acc:HGNC:9902]
#260000	#N/A	1.38262	2.77982	1.2177	#N/A	#N/A	#N/A	#N/A	#N/A	#N/A	#N/A	#N/A	#N/A	#N/A	#N/A	#N/A	#N/A	#N/A	0.16852	#N/A	4	ENSG00000260000		lncRNA	novel transcript, antisense to ASCC3
WDR33	#N/A	#N/A	0.412247	0.167427	#N/A	#N/A	#N/A	#N/A	#N/A	#N/A	#N/A	0.188482	#N/A	#N/A	#N/A	#N/A	#N/A	#N/A	6.21664	#N/A	4	ENSG00000136709	WDR33	protein_coding	WD repeat domain 33 [Source:HGNC Symbol;Acc:HGNC:25651]
DICER1	#N/A	#N/A	#N/A	#N/A	#N/A	#N/A	#N/A	0.166353	#N/A	#N/A	0.231874	0.309525	#N/A	#N/A	#N/A	#N/A	#N/A	#N/A	4.61667	#N/A	4	ENSG00000100697	DICER1	protein_coding	dicer 1, ribonuclease III [Source:HGNC Symbol;Acc:HGNC:17098]
#253693	#N/A	#N/A	3.16763	#N/A	#N/A	#N/A	#N/A	1.66579	#N/A	#N/A	1.13971	#N/A	#N/A	#N/A	#N/A	#N/A	#N/A	#N/A	0.166324	#N/A	4	ENSG00000253693		lncRNA	novel transcript
EXOC2	#N/A	#N/A	0.585367	0.166095	#N/A	#N/A	#N/A	#N/A	#N/A	#N/A	#N/A	#N/A	0.420389	#N/A	#N/A	#N/A	#N/A	#N/A	6.97878	#N/A	4	ENSG00000112685	EXOC2	protein_coding	exocyst complex component 2 [Source:HGNC Symbol;Acc:HGNC:24968]
ZMYM2	#N/A	#N/A	#N/A	#N/A	#N/A	#N/A	#N/A	#N/A	#N/A	#N/A	#N/A	0.457358	0.165842	#N/A	#N/A	0.16915	#N/A	#N/A	7.51486	#N/A	4	ENSG00000121741	ZMYM2	protein_coding	zinc finger MYM-type containing 2 [Source:HGNC Symbol;Acc:HGNC:12989]
DCAF6	#N/A	#N/A	0.297406	#N/A	#N/A	#N/A	#N/A	#N/A	#N/A	#N/A	#N/A	0.370159	#N/A	#N/A	#N/A	0.165443	#N/A	#N/A	5.52982	#N/A	4	ENSG00000143164	DCAF6	protein_coding	DDB1 and CUL4 associated factor 6 [Source:HGNC Symbol;Acc:HGNC:30002]
YWHAQ	#N/A	#N/A	#N/A	#N/A	#N/A	0.16474	1.0676	0.203058	#N/A	#N/A	#N/A	#N/A	#N/A	#N/A	#N/A	#N/A	#N/A	#N/A	2.63685	#N/A	4	ENSG00000134308	YWHAQ	protein_coding	tyrosine 3-monooxygenase/tryptophan 5-monooxygenase activation protein theta [Source:HGNC Symbol;Acc:HGNC:12854]
#267345	#N/A	1.3383	2.13662	2.03992	0.164182	#N/A	#N/A	#N/A	#N/A	#N/A	#N/A	#N/A	#N/A	#N/A	#N/A	#N/A	#N/A	#N/A	#N/A	#N/A	4	ENSG00000267345		lncRNA	novel transcript, antisense to ZNF420
#248858	#N/A	#N/A	#N/A	#N/A	#N/A	#N/A	0.220907	#N/A	#N/A	0.268277	0.192354	0.163978	#N/A	#N/A	#N/A	#N/A	#N/A	#N/A	#N/A	#N/A	4	ENSG00000248858		lncRNA	uncharacterized LOC441369 [Source:NCBI gene (formerly Entrezgene);Acc:441369]
SERPINB10	#N/A	#N/A	#N/A	#N/A	#N/A	0.196604	#N/A	#N/A	#N/A	0.186336	0.163927	#N/A	#N/A	#N/A	#N/A	0.16504	#N/A	#N/A	#N/A	#N/A	4	ENSG00000242550	SERPINB10	protein_coding	serpin family B member 10 [Source:HGNC Symbol;Acc:HGNC:8942]
TAOK3	#N/A	#N/A	#N/A	#N/A	#N/A	#N/A	0.226993	0.287981	#N/A	#N/A	#N/A	0.163698	#N/A	#N/A	#N/A	#N/A	#N/A	#N/A	5.66227	#N/A	4	ENSG00000135090	TAOK3	protein_coding	TAO kinase 3 [Source:HGNC Symbol;Acc:HGNC:18133]
TMEM87A	#N/A	#N/A	0.238347	#N/A	#N/A	#N/A	0.274171	#N/A	#N/A	#N/A	#N/A	0.163336	#N/A	#N/A	#N/A	#N/A	#N/A	#N/A	6.58761	#N/A	4	ENSG00000103978	TMEM87A	protein_coding	transmembrane protein 87A [Source:HGNC Symbol;Acc:HGNC:24522]
CLINT1	#N/A	#N/A	#N/A	#N/A	#N/A	#N/A	0.318852	#N/A	#N/A	0.162848	#N/A	0.279739	#N/A	#N/A	#N/A	#N/A	#N/A	#N/A	3.54496	#N/A	4	ENSG00000113282	CLINT1	protein_coding	clathrin interactor 1 [Source:HGNC Symbol;Acc:HGNC:23186]
RSBN1L	#N/A	0.161375	0.467418	#N/A	#N/A	#N/A	#N/A	#N/A	#N/A	#N/A	#N/A	#N/A	0.32682	#N/A	#N/A	#N/A	#N/A	#N/A	7.43045	#N/A	4	ENSG00000187257	RSBN1L	protein_coding	round spermatid basic protein 1 like [Source:HGNC Symbol;Acc:HGNC:24765]
ZDHHC20	#N/A	#N/A	#N/A	#N/A	#N/A	#N/A	#N/A	0.160933	#N/A	#N/A	#N/A	0.278846	0.379041	#N/A	#N/A	#N/A	#N/A	#N/A	6.66861	#N/A	4	ENSG00000180776	ZDHHC20	protein_coding	zinc finger DHHC-type palmitoyltransferase 20 [Source:HGNC Symbol;Acc:HGNC:20749]
APC	#N/A	#N/A	#N/A	#N/A	#N/A	#N/A	0.164166	0.160837	#N/A	#N/A	#N/A	0.245949	#N/A	#N/A	#N/A	#N/A	#N/A	#N/A	4.73333	#N/A	4	ENSG00000134982	APC	protein_coding	APC regulator of WNT signaling pathway [Source:HGNC Symbol;Acc:HGNC:583]
#286563	#N/A	#N/A	1.92313	1.89936	#N/A	#N/A	#N/A	#N/A	#N/A	#N/A	#N/A	#N/A	1.52951	#N/A	#N/A	#N/A	#N/A	#N/A	0.160794	#N/A	4	ENSG00000286563		lncRNA	novel transcript
CDK12	#N/A	#N/A	#N/A	#N/A	#N/A	#N/A	#N/A	0.159898	#N/A	#N/A	#N/A	0.247994	0.245211	#N/A	#N/A	#N/A	#N/A	#N/A	6.13653	#N/A	4	ENSG00000167258	CDK12	protein_coding	cyclin dependent kinase 12 [Source:HGNC Symbol;Acc:HGNC:24224]
HSD17B11	#N/A	#N/A	#N/A	#N/A	#N/A	0.159242	0.222994	#N/A	#N/A	#N/A	#N/A	#N/A	#N/A	#N/A	#N/A	#N/A	#N/A	0.981193	7.56276	#N/A	4	ENSG00000198189	HSD17B11	protein_coding	hydroxysteroid 17-beta dehydrogenase 11 [Source:HGNC Symbol;Acc:HGNC:22960]
DNAJA1	#N/A	#N/A	#N/A	#N/A	0.532794	0.158915	0.826386	#N/A	#N/A	#N/A	#N/A	#N/A	#N/A	#N/A	#N/A	#N/A	#N/A	#N/A	4.6467	#N/A	4	ENSG00000086061	DNAJA1	protein_coding	DnaJ heat shock protein family (Hsp40) member A1 [Source:HGNC Symbol;Acc:HGNC:5229]
#264149	#N/A	#N/A	1.80273	1.57286	#N/A	#N/A	#N/A	#N/A	#N/A	#N/A	#N/A	#N/A	1.84628	#N/A	#N/A	#N/A	#N/A	#N/A	0.156884	#N/A	4	ENSG00000264149		lncRNA	novel transcript
PPM1G	#N/A	0.262441	#N/A	#N/A	#N/A	0.156285	0.518583	#N/A	#N/A	#N/A	#N/A	#N/A	#N/A	#N/A	#N/A	#N/A	#N/A	#N/A	4.02433	#N/A	4	ENSG00000115241	PPM1G	protein_coding	protein phosphatase, Mg2+/Mn2+ dependent 1G [Source:HGNC Symbol;Acc:HGNC:9278]
BTAF1	#N/A	#N/A	#N/A	#N/A	#N/A	#N/A	0.155784	0.365478	#N/A	#N/A	#N/A	0.60899	#N/A	#N/A	#N/A	#N/A	#N/A	#N/A	6.20668	#N/A	4	ENSG00000095564	BTAF1	protein_coding	B-TFIID TATA-box binding protein associated factor 1 [Source:HGNC Symbol;Acc:HGNC:17307]
LIFR-AS1	#N/A	#N/A	0.156619	#N/A	#N/A	#N/A	0.16951	#N/A	#N/A	#N/A	0.162691	0.155458	#N/A	#N/A	#N/A	#N/A	#N/A	#N/A	#N/A	#N/A	4	ENSG00000244968	LIFR-AS1	lncRNA	LIFR antisense RNA 1 [Source:HGNC Symbol;Acc:HGNC:43600]
#268945	#N/A	#N/A	#N/A	#N/A	#N/A	#N/A	#N/A	#N/A	#N/A	0.882947	#N/A	#N/A	#N/A	#N/A	#N/A	1.15303	#N/A	0.155333	0.236772	#N/A	4	ENSG00000268945		lncRNA	novel transcript
ARID4A	#N/A	#N/A	#N/A	#N/A	#N/A	#N/A	#N/A	0.155065	#N/A	#N/A	#N/A	0.352167	#N/A	#N/A	#N/A	#N/A	0.419503	#N/A	9.54988	#N/A	4	ENSG00000032219	ARID4A	protein_coding	AT-rich interaction domain 4A [Source:HGNC Symbol;Acc:HGNC:9885]
NCOA6	#N/A	#N/A	#N/A	#N/A	#N/A	#N/A	0.154532	0.170138	#N/A	#N/A	#N/A	0.208241	#N/A	#N/A	#N/A	#N/A	#N/A	#N/A	8.68725	#N/A	4	ENSG00000198646	NCOA6	protein_coding	nuclear receptor coactivator 6 [Source:HGNC Symbol;Acc:HGNC:15936]
RNF169	#N/A	#N/A	#N/A	#N/A	#N/A	#N/A	0.154501	0.314708	#N/A	#N/A	#N/A	0.215344	#N/A	#N/A	#N/A	#N/A	#N/A	#N/A	7.16035	#N/A	4	ENSG00000166439	RNF169	protein_coding	ring finger protein 169 [Source:HGNC Symbol;Acc:HGNC:26961]
ETV2	#N/A	#N/A	#N/A	#N/A	#N/A	0.650418	0.181343	#N/A	0.153056	0.411443	#N/A	#N/A	#N/A	#N/A	#N/A	#N/A	#N/A	#N/A	#N/A	#N/A	4	ENSG00000105672	ETV2	protein_coding	ETS variant transcription factor 2 [Source:HGNC Symbol;Acc:HGNC:3491]
ALOX12B	#N/A	#N/A	0.648146	1.8325	#N/A	#N/A	#N/A	#N/A	0.765703	#N/A	#N/A	#N/A	#N/A	#N/A	#N/A	#N/A	0.15305	#N/A	#N/A	#N/A	4	ENSG00000179477	ALOX12B	protein_coding	arachidonate 12-lipoxygenase, 12R type [Source:HGNC Symbol;Acc:HGNC:430]
NPEPPS	#N/A	#N/A	#N/A	#N/A	#N/A	#N/A	0.15298	0.23667	#N/A	#N/A	#N/A	0.430158	#N/A	#N/A	#N/A	#N/A	#N/A	#N/A	6.20792	#N/A	4	ENSG00000141279	NPEPPS	protein_coding	aminopeptidase puromycin sensitive [Source:HGNC Symbol;Acc:HGNC:7900]
TREM1	#N/A	#N/A	#N/A	#N/A	#N/A	#N/A	0.818348	0.517142	#N/A	#N/A	1.28562	#N/A	#N/A	0.152941	#N/A	#N/A	#N/A	#N/A	#N/A	#N/A	4	ENSG00000124731	TREM1	protein_coding	triggering receptor expressed on myeloid cells 1 [Source:HGNC Symbol;Acc:HGNC:17760]
#234929	#N/A	#N/A	#N/A	#N/A	#N/A	#N/A	#N/A	#N/A	#N/A	0.177219	0.169767	0.151477	#N/A	#N/A	#N/A	0.169368	#N/A	#N/A	#N/A	#N/A	4	ENSG00000234929		lncRNA	novel transcript
ROCK1	#N/A	#N/A	#N/A	#N/A	#N/A	#N/A	0.283944	0.222314	#N/A	#N/A	#N/A	0.151373	#N/A	#N/A	#N/A	#N/A	#N/A	#N/A	6.90841	#N/A	4	ENSG00000067900	ROCK1	protein_coding	Rho associated coiled-coil containing protein kinase 1 [Source:HGNC Symbol;Acc:HGNC:10251]
WAC	#N/A	#N/A	#N/A	#N/A	#N/A	#N/A	0.15829	0.150362	#N/A	#N/A	#N/A	0.287842	#N/A	#N/A	#N/A	#N/A	#N/A	#N/A	7.05497	#N/A	4	ENSG00000095787	WAC	protein_coding	WW domain containing adaptor with coiled-coil [Source:HGNC Symbol;Acc:HGNC:17327]
TST	#N/A	#N/A	#N/A	#N/A	#N/A	0.311081	0.179558	#N/A	0.149072	0.175582	#N/A	#N/A	#N/A	#N/A	#N/A	#N/A	#N/A	#N/A	#N/A	#N/A	4	ENSG00000128311	TST	protein_coding	thiosulfate sulfurtransferase [Source:HGNC Symbol;Acc:HGNC:12388]
STXBP6	#N/A	#N/A	#N/A	0.451745	#N/A	#N/A	#N/A	0.574083	#N/A	#N/A	#N/A	#N/A	#N/A	#N/A	0.322975	#N/A	#N/A	#N/A	0.147658	#N/A	4	ENSG00000168952	STXBP6	protein_coding	syntaxin binding protein 6 [Source:HGNC Symbol;Acc:HGNC:19666]
MED13	#N/A	#N/A	#N/A	#N/A	#N/A	#N/A	#N/A	0.275239	#N/A	#N/A	0.14765	0.490613	#N/A	#N/A	#N/A	#N/A	#N/A	#N/A	10.3699	#N/A	4	ENSG00000108510	MED13	protein_coding	mediator complex subunit 13 [Source:HGNC Symbol;Acc:HGNC:22474]
GAK	#N/A	#N/A	#N/A	#N/A	#N/A	0.146947	0.509754	0.38779	#N/A	#N/A	#N/A	#N/A	#N/A	#N/A	#N/A	#N/A	#N/A	#N/A	4.32926	#N/A	4	ENSG00000178950	GAK	protein_coding	cyclin G associated kinase [Source:HGNC Symbol;Acc:HGNC:4113]
PHF3	#N/A	#N/A	0.200722	#N/A	#N/A	#N/A	#N/A	#N/A	#N/A	#N/A	#N/A	#N/A	0.490341	#N/A	#N/A	0.145875	#N/A	#N/A	9.93479	#N/A	4	ENSG00000118482	PHF3	protein_coding	PHD finger protein 3 [Source:HGNC Symbol;Acc:HGNC:8921]
NRG2	#N/A	#N/A	1.26285	3.07967	#N/A	#N/A	#N/A	#N/A	#N/A	#N/A	#N/A	#N/A	#N/A	0.347951	#N/A	#N/A	#N/A	#N/A	0.145229	#N/A	4	ENSG00000158458	NRG2	protein_coding	neuregulin 2 [Source:HGNC Symbol;Acc:HGNC:7998]
CKB	#N/A	#N/A	#N/A	#N/A	#N/A	0.651016	0.17144	#N/A	0.145143	0.14897	#N/A	#N/A	#N/A	#N/A	#N/A	#N/A	#N/A	#N/A	#N/A	#N/A	4	ENSG00000166165	CKB	protein_coding	creatine kinase B [Source:HGNC Symbol;Acc:HGNC:1991]
CD93	#N/A	#N/A	#N/A	#N/A	#N/A	1.73845	0.221282	#N/A	#N/A	0.649207	#N/A	#N/A	#N/A	#N/A	0.144272	#N/A	#N/A	#N/A	#N/A	#N/A	4	ENSG00000125810	CD93	protein_coding	CD93 molecule [Source:HGNC Symbol;Acc:HGNC:15855]
#275139	#N/A	#N/A	0.143936	#N/A	#N/A	#N/A	#N/A	#N/A	#N/A	0.19058	0.169748	#N/A	#N/A	#N/A	#N/A	0.169311	#N/A	#N/A	#N/A	#N/A	4	ENSG00000275139		lncRNA	novel transcript, antisense to PCBP3
VTI1A	#N/A	#N/A	#N/A	#N/A	#N/A	#N/A	0.14376	#N/A	#N/A	#N/A	#N/A	0.306626	0.225773	#N/A	#N/A	#N/A	#N/A	#N/A	8.79402	#N/A	4	ENSG00000151532	VTI1A	protein_coding	vesicle transport through interaction with t-SNAREs 1A [Source:HGNC Symbol;Acc:HGNC:17792]
CHCHD3	#N/A	#N/A	#N/A	#N/A	#N/A	#N/A	#N/A	0.14348	#N/A	#N/A	0.215393	0.368617	#N/A	#N/A	#N/A	#N/A	#N/A	#N/A	7.20871	#N/A	4	ENSG00000106554	CHCHD3	protein_coding	coiled-coil-helix-coiled-coil-helix domain containing 3 [Source:HGNC Symbol;Acc:HGNC:21906]
FAF1	#N/A	#N/A	0.473874	#N/A	#N/A	#N/A	#N/A	#N/A	#N/A	#N/A	0.14038	0.416624	#N/A	#N/A	#N/A	#N/A	#N/A	#N/A	7.97189	#N/A	4	ENSG00000185104	FAF1	protein_coding	Fas associated factor 1 [Source:HGNC Symbol;Acc:HGNC:3578]
NSD1	#N/A	#N/A	#N/A	#N/A	#N/A	#N/A	#N/A	0.209803	#N/A	#N/A	0.140076	0.402043	#N/A	#N/A	#N/A	#N/A	#N/A	#N/A	7.03767	#N/A	4	ENSG00000165671	NSD1	protein_coding	nuclear receptor binding SET domain protein 1 [Source:HGNC Symbol;Acc:HGNC:14234]
RDUR	#N/A	#N/A	#N/A	#N/A	#N/A	0.165356	#N/A	0.139276	#N/A	#N/A	0.147643	#N/A	#N/A	#N/A	#N/A	0.149327	#N/A	#N/A	#N/A	#N/A	4	ENSG00000214407	RDUR	lncRNA	RIG-I dependent antiviral response regulator RNA [Source:HGNC Symbol;Acc:HGNC:27190]
TCERG1	#N/A	#N/A	#N/A	#N/A	#N/A	#N/A	#N/A	#N/A	#N/A	0.139136	0.246764	0.493541	#N/A	#N/A	#N/A	#N/A	#N/A	#N/A	6.84107	#N/A	4	ENSG00000113649	TCERG1	protein_coding	transcription elongation regulator 1 [Source:HGNC Symbol;Acc:HGNC:15630]
USP9Y	#N/A	#N/A	1.21121	0.15623	#N/A	#N/A	#N/A	#N/A	#N/A	#N/A	#N/A	#N/A	0.899779	#N/A	#N/A	#N/A	#N/A	#N/A	0.138789	#N/A	4	ENSG00000114374	USP9Y	protein_coding	ubiquitin specific peptidase 9 Y-linked [Source:HGNC Symbol;Acc:HGNC:12633]
FMNL1	#N/A	#N/A	#N/A	#N/A	#N/A	0.138648	0.448768	#N/A	#N/A	#N/A	#N/A	#N/A	#N/A	#N/A	#N/A	#N/A	#N/A	#N/A	5.83798	1.10278	4	ENSG00000184922	FMNL1	protein_coding	formin like 1 [Source:HGNC Symbol;Acc:HGNC:1212]
VPS13D	#N/A	#N/A	#N/A	0.138272	#N/A	#N/A	#N/A	#N/A	#N/A	#N/A	#N/A	0.334051	0.215865	#N/A	#N/A	#N/A	#N/A	#N/A	7.46603	#N/A	4	ENSG00000048707	VPS13D	protein_coding	vacuolar protein sorting 13 homolog D [Source:HGNC Symbol;Acc:HGNC:23595]
GGNBP2#278311	#N/A	#N/A	#N/A	#N/A	#N/A	#N/A	#N/A	0.138024	#N/A	#N/A	0.280851	0.315266	#N/A	#N/A	#N/A	#N/A	#N/A	#N/A	5.77993	#N/A	4	ENSG00000278311	GGNBP2	protein_coding	gametogenetin binding protein 2 [Source:HGNC Symbol;Acc:HGNC:19357]
CD300LB	#N/A	#N/A	#N/A	#N/A	#N/A	0.703621	0.137921	0.174072	#N/A	#N/A	0.186168	#N/A	#N/A	#N/A	#N/A	#N/A	#N/A	#N/A	#N/A	#N/A	4	ENSG00000178789	CD300LB	protein_coding	CD300 molecule like family member b [Source:HGNC Symbol;Acc:HGNC:30811]
RBM39	#N/A	#N/A	#N/A	#N/A	#N/A	#N/A	0.153892	0.13748	#N/A	#N/A	#N/A	0.175421	#N/A	#N/A	#N/A	#N/A	#N/A	#N/A	7.25901	#N/A	4	ENSG00000131051	RBM39	protein_coding	RNA binding motif protein 39 [Source:HGNC Symbol;Acc:HGNC:15923]
STON2	#N/A	#N/A	#N/A	#N/A	#N/A	0.766469	#N/A	0.188999	#N/A	0.398988	#N/A	#N/A	#N/A	#N/A	0.136859	#N/A	#N/A	#N/A	#N/A	#N/A	4	ENSG00000140022	STON2	protein_coding	stonin 2 [Source:HGNC Symbol;Acc:HGNC:30652]
SPOCK1	#N/A	#N/A	#N/A	#N/A	#N/A	0.61101	#N/A	#N/A	#N/A	#N/A	0.162714	0.187287	#N/A	#N/A	0.135788	#N/A	#N/A	#N/A	#N/A	#N/A	4	ENSG00000152377	SPOCK1	protein_coding	SPARC (osteonectin), cwcv and kazal like domains proteoglycan 1 [Source:HGNC Symbol;Acc:HGNC:11251]
GNG12-AS1	#N/A	#N/A	#N/A	#N/A	#N/A	0.134636	#N/A	0.178521	#N/A	0.205764	0.189591	#N/A	#N/A	#N/A	#N/A	#N/A	#N/A	#N/A	#N/A	#N/A	4	ENSG00000232284	GNG12-AS1	lncRNA	GNG12, DIRAS3 and WLS antisense RNA 1 [Source:HGNC Symbol;Acc:HGNC:43938]
PAFAH1B1	#N/A	#N/A	#N/A	#N/A	#N/A	#N/A	#N/A	0.13334	#N/A	#N/A	#N/A	0.262494	#N/A	#N/A	#N/A	#N/A	0.29453	#N/A	6.24927	#N/A	4	ENSG00000007168	PAFAH1B1	protein_coding	platelet activating factor acetylhydrolase 1b regulatory subunit 1 [Source:HGNC Symbol;Acc:HGNC:8574]
#203472	#N/A	#N/A	0.157504	#N/A	#N/A	#N/A	#N/A	#N/A	#N/A	0.171212	#N/A	0.154945	#N/A	#N/A	#N/A	0.129284	#N/A	#N/A	#N/A	#N/A	4	ENSG00000203472		lncRNA	novel transcript, antisense to CHST6
CAPZA2	#N/A	#N/A	#N/A	#N/A	#N/A	0.128071	0.45108	#N/A	#N/A	#N/A	#N/A	0.219787	#N/A	#N/A	#N/A	#N/A	#N/A	#N/A	1.65123	#N/A	4	ENSG00000198898	CAPZA2	protein_coding	capping actin protein of muscle Z-line subunit alpha 2 [Source:HGNC Symbol;Acc:HGNC:1490]
PTX3	#N/A	#N/A	#N/A	#N/A	#N/A	0.152868	0.12673	#N/A	#N/A	0.147811	0.136071	#N/A	#N/A	#N/A	#N/A	#N/A	#N/A	#N/A	#N/A	#N/A	4	ENSG00000163661	PTX3	protein_coding	pentraxin 3 [Source:HGNC Symbol;Acc:HGNC:9692]
TENT2	#N/A	#N/A	#N/A	#N/A	#N/A	#N/A	0.125097	0.3272	#N/A	#N/A	#N/A	0.493433	#N/A	#N/A	#N/A	#N/A	#N/A	#N/A	6.42796	#N/A	4	ENSG00000164329	TENT2	protein_coding	terminal nucleotidyltransferase 2 [Source:HGNC Symbol;Acc:HGNC:26776]
RNF217	#N/A	#N/A	#N/A	#N/A	#N/A	2.7102	0.884191	0.335209	#N/A	#N/A	#N/A	#N/A	#N/A	#N/A	0.121185	#N/A	#N/A	#N/A	#N/A	#N/A	4	ENSG00000146373	RNF217	protein_coding	ring finger protein 217 [Source:HGNC Symbol;Acc:HGNC:21487]
PDSS2	#N/A	#N/A	#N/A	#N/A	#N/A	#N/A	#N/A	#N/A	#N/A	#N/A	0.269953	0.662344	#N/A	#N/A	#N/A	0.120007	#N/A	#N/A	5.88788	#N/A	4	ENSG00000164494	PDSS2	protein_coding	decaprenyl diphosphate synthase subunit 2 [Source:HGNC Symbol;Acc:HGNC:23041]
#260788	#N/A	#N/A	#N/A	#N/A	#N/A	0.119982	#N/A	#N/A	#N/A	0.131672	0.125014	#N/A	#N/A	#N/A	#N/A	0.118546	#N/A	#N/A	#N/A	#N/A	4	ENSG00000260788		lncRNA	novel transcript, antisense to CDH13
MYCL	#N/A	#N/A	#N/A	#N/A	#N/A	0.152746	0.117078	0.118129	#N/A	#N/A	#N/A	0.116654	#N/A	#N/A	#N/A	#N/A	#N/A	#N/A	#N/A	#N/A	4	ENSG00000116990	MYCL	protein_coding	MYCL proto-oncogene, bHLH transcription factor [Source:HGNC Symbol;Acc:HGNC:7555]
#226455	#N/A	#N/A	0.112858	0.123882	#N/A	#N/A	#N/A	0.125506	#N/A	0.146651	#N/A	#N/A	#N/A	#N/A	#N/A	#N/A	#N/A	#N/A	#N/A	#N/A	4	ENSG00000226455		lncRNA	novel transcript
#260177	#N/A	#N/A	0.111956	#N/A	#N/A	#N/A	#N/A	#N/A	#N/A	#N/A	0.148176	0.161625	#N/A	#N/A	#N/A	0.141553	#N/A	#N/A	#N/A	#N/A	4	ENSG00000260177		lncRNA	novel transcript
#248373	#N/A	#N/A	#N/A	#N/A	#N/A	#N/A	#N/A	#N/A	#N/A	0.845892	0.814013	0.420779	#N/A	#N/A	#N/A	#N/A	#N/A	#N/A	0.107997	#N/A	4	ENSG00000248373		lncRNA	novel transcript
IDO2	#N/A	#N/A	#N/A	#N/A	#N/A	0.117015	0.131354	0.115939	0.10661	#N/A	#N/A	#N/A	#N/A	#N/A	#N/A	#N/A	#N/A	#N/A	#N/A	#N/A	4	ENSG00000188676	IDO2	protein_coding	indoleamine 2,3-dioxygenase 2 [Source:HGNC Symbol;Acc:HGNC:27269]
#227531	#N/A	#N/A	#N/A	#N/A	#N/A	0.0998578	0.119582	#N/A	#N/A	#N/A	0.125951	#N/A	#N/A	#N/A	#N/A	0.121499	#N/A	#N/A	#N/A	#N/A	4	ENSG00000227531		lncRNA	novel transcript
IGKV2-24#241294	#N/A	0.0983602	#N/A	#N/A	#N/A	0.106977	#N/A	#N/A	#N/A	0.103775	0.0940937	#N/A	#N/A	#N/A	#N/A	#N/A	#N/A	#N/A	#N/A	#N/A	4	ENSG00000241294	IGKV2-24	IG_V_gene	immunoglobulin kappa variable 2-24 [Source:HGNC Symbol;Acc:HGNC:5781]
ALDH4A1	#N/A	#N/A	#N/A	#N/A	#N/A	0.976315	#N/A	1.15438	1.31867	#N/A	#N/A	#N/A	#N/A	#N/A	#N/A	#N/A	#N/A	0.090301	#N/A	#N/A	4	ENSG00000159423	ALDH4A1	protein_coding	aldehyde dehydrogenase 4 family member A1 [Source:HGNC Symbol;Acc:HGNC:406]
#233968	#N/A	#N/A	#N/A	0.0914734	#N/A	0.106279	0.0881485	#N/A	#N/A	0.101195	#N/A	#N/A	#N/A	#N/A	#N/A	#N/A	#N/A	#N/A	#N/A	#N/A	4	ENSG00000233968		lncRNA	novel transcript, antisense to C10orf112
PLEKHA6	#N/A	#N/A	#N/A	#N/A	#N/A	#N/A	#N/A	#N/A	#N/A	1.34119	#N/A	#N/A	#N/A	0.665748	#N/A	1.86874	#N/A	0.0835639	#N/A	#N/A	4	ENSG00000143850	PLEKHA6	protein_coding	pleckstrin homology domain containing A6 [Source:HGNC Symbol;Acc:HGNC:17053]
KCTD11#213859	#N/A	0.906456	#N/A	#N/A	0.174914	#N/A	#N/A	#N/A	#N/A	#N/A	#N/A	#N/A	#N/A	#N/A	#N/A	#N/A	0.473421	0.0819123	#N/A	#N/A	4	ENSG00000213859	KCTD11	protein_coding	potassium channel tetramerization domain containing 11 [Source:HGNC Symbol;Acc:HGNC:21302]
#265995	#N/A	#N/A	0.0901497	#N/A	#N/A	#N/A	#N/A	#N/A	0.0810475	0.086559	#N/A	0.0898147	#N/A	#N/A	#N/A	#N/A	#N/A	#N/A	#N/A	#N/A	4	ENSG00000265995		lncRNA	novel transcript
FMO2	#N/A	0.0785158	#N/A	#N/A	#N/A	0.107967	#N/A	#N/A	#N/A	0.104644	#N/A	#N/A	#N/A	#N/A	#N/A	0.0914656	#N/A	#N/A	#N/A	#N/A	4	ENSG00000094963	FMO2	protein_coding	flavin containing dimethylaniline monoxygenase 2 [Source:HGNC Symbol;Acc:HGNC:3770]
CALB1	#N/A	1.12022	2.69588	1.61546	#N/A	#N/A	#N/A	#N/A	#N/A	#N/A	#N/A	#N/A	#N/A	#N/A	#N/A	#N/A	#N/A	0.0781826	#N/A	#N/A	4	ENSG00000104327	CALB1	protein_coding	calbindin 1 [Source:HGNC Symbol;Acc:HGNC:1434]
SCN1B	#N/A	#N/A	#N/A	#N/A	0.134229	1.201	#N/A	#N/A	#N/A	#N/A	#N/A	#N/A	#N/A	#N/A	#N/A	1.10269	#N/A	0.0723747	#N/A	#N/A	4	ENSG00000105711	SCN1B	protein_coding	sodium voltage-gated channel beta subunit 1 [Source:HGNC Symbol;Acc:HGNC:10586]
#286194	#N/A	#N/A	#N/A	#N/A	#N/A	0.0669307	#N/A	0.0807951	#N/A	0.0997796	0.0821719	#N/A	#N/A	#N/A	#N/A	#N/A	#N/A	#N/A	#N/A	#N/A	4	ENSG00000286194		lncRNA	Novel transcript
LIN7A	#N/A	#N/A	#N/A	#N/A	#N/A	0.0654133	#N/A	0.0902655	#N/A	0.0663137	#N/A	#N/A	#N/A	#N/A	0.0685086	#N/A	#N/A	#N/A	#N/A	#N/A	4	ENSG00000111052	LIN7A	protein_coding	lin-7 homolog A, crumbs cell polarity complex component [Source:HGNC Symbol;Acc:HGNC:17787]
CXCL8	#N/A	#N/A	#N/A	#N/A	#N/A	#N/A	0.0911482	0.0902451	#N/A	0.0803569	#N/A	0.0401165	#N/A	#N/A	#N/A	#N/A	#N/A	#N/A	#N/A	#N/A	4	ENSG00000169429	CXCL8	protein_coding	C-X-C motif chemokine ligand 8 [Source:HGNC Symbol;Acc:HGNC:6025]
KDM5D	#N/A	#N/A	0.0854395	0.587351	#N/A	#N/A	#N/A	#N/A	#N/A	#N/A	#N/A	0.0337413	#N/A	#N/A	#N/A	#N/A	#N/A	#N/A	0.120954	#N/A	4	ENSG00000012817	KDM5D	protein_coding	lysine demethylase 5D [Source:HGNC Symbol;Acc:HGNC:11115]
KCND2	#N/A	#N/A	0.160052	#N/A	#N/A	0.406043	#N/A	#N/A	#N/A	#N/A	#N/A	0.159811	#N/A	#N/A	#N/A	#N/A	#N/A	0.00632321	#N/A	#N/A	4	ENSG00000184408	KCND2	protein_coding	potassium voltage-gated channel subfamily D member 2 [Source:HGNC Symbol;Acc:HGNC:6238]
HRH1	#N/A	#N/A	#N/A	#N/A	#N/A	#N/A	#N/A	#N/A	#N/A	#N/A	0.374285	0.343696	#N/A	#N/A	#N/A	0.537074	#N/A	#N/A	#N/A	0.00100463	4	ENSG00000196639	HRH1	protein_coding	histamine receptor H1 [Source:HGNC Symbol;Acc:HGNC:5182]
PATJ-DT	#N/A	#N/A	5.77733	4.16788	#N/A	#N/A	#N/A	#N/A	#N/A	#N/A	#N/A	#N/A	3.51567	#N/A	#N/A	#N/A	#N/A	#N/A	#N/A	#N/A	3	ENSG00000271200	PATJ-DT	lncRNA	PATJ divergent transcript [Source:HGNC Symbol;Acc:HGNC:55256]
KCNQ1-AS1#229414	#N/A	#N/A	#N/A	#N/A	#N/A	#N/A	#N/A	#N/A	#N/A	3.37793	2.83701	#N/A	#N/A	#N/A	#N/A	2.80864	#N/A	#N/A	#N/A	#N/A	3	ENSG00000229414	KCNQ1-AS1	lncRNA	KCNQ1 antisense RNA 1 [Source:HGNC Symbol;Acc:HGNC:42790]
SKAP1-AS2	#N/A	#N/A	4.14659	#N/A	#N/A	#N/A	#N/A	#N/A	#N/A	#N/A	#N/A	#N/A	2.42416	#N/A	#N/A	#N/A	#N/A	#N/A	2.56477	#N/A	3	ENSG00000235300	SKAP1-AS2	lncRNA	SKAP1 antisense RNA 2 [Source:HGNC Symbol;Acc:HGNC:55570]
CADM1	#N/A	#N/A	3.52829	2.2025	#N/A	#N/A	#N/A	#N/A	#N/A	#N/A	#N/A	#N/A	#N/A	#N/A	#N/A	#N/A	#N/A	#N/A	3.49803	#N/A	3	ENSG00000182985	CADM1	protein_coding	cell adhesion molecule 1 [Source:HGNC Symbol;Acc:HGNC:5951]
PRR5	#N/A	#N/A	3.13912	#N/A	#N/A	#N/A	#N/A	#N/A	#N/A	#N/A	#N/A	#N/A	2.19299	#N/A	#N/A	#N/A	#N/A	#N/A	2.98367	#N/A	3	ENSG00000186654	PRR5	protein_coding	proline rich 5 [Source:HGNC Symbol;Acc:HGNC:31682]
ABCB1	#N/A	#N/A	4.14419	#N/A	#N/A	#N/A	#N/A	#N/A	#N/A	#N/A	#N/A	#N/A	2.19095	#N/A	#N/A	#N/A	#N/A	#N/A	4.52045	#N/A	3	ENSG00000085563	ABCB1	protein_coding	ATP binding cassette subfamily B member 1 [Source:HGNC Symbol;Acc:HGNC:40]
ARSD	#N/A	#N/A	#N/A	#N/A	#N/A	3.225	4.89657	2.18556	#N/A	#N/A	#N/A	#N/A	#N/A	#N/A	#N/A	#N/A	#N/A	#N/A	#N/A	#N/A	3	ENSG00000006756	ARSD	protein_coding	arylsulfatase D [Source:HGNC Symbol;Acc:HGNC:717]
#280145	#N/A	#N/A	#N/A	2.14081	#N/A	#N/A	3.15422	2.22967	#N/A	#N/A	#N/A	#N/A	#N/A	#N/A	#N/A	#N/A	#N/A	#N/A	#N/A	#N/A	3	ENSG00000280145		lncRNA	novel transcript
DNAI3	#N/A	#N/A	3.4465	2.07937	#N/A	#N/A	#N/A	#N/A	#N/A	#N/A	#N/A	#N/A	#N/A	#N/A	#N/A	#N/A	#N/A	#N/A	3.06691	#N/A	3	ENSG00000162643	DNAI3	protein_coding	dynein axonemal intermediate chain 3 [Source:HGNC Symbol;Acc:HGNC:30711]
SLC2A8	#N/A	#N/A	#N/A	#N/A	#N/A	2.77851	3.33233	2.05734	#N/A	#N/A	#N/A	#N/A	#N/A	#N/A	#N/A	#N/A	#N/A	#N/A	#N/A	#N/A	3	ENSG00000136856	SLC2A8	protein_coding	solute carrier family 2 member 8 [Source:HGNC Symbol;Acc:HGNC:13812]
#261722	#N/A	#N/A	2.78957	2.0267	#N/A	#N/A	#N/A	#N/A	#N/A	#N/A	#N/A	#N/A	2.17638	#N/A	#N/A	#N/A	#N/A	#N/A	#N/A	#N/A	3	ENSG00000261722		lncRNA	novel transcript
RHOC	#N/A	#N/A	#N/A	#N/A	#N/A	4.15545	5.74305	#N/A	1.99789	#N/A	#N/A	#N/A	#N/A	#N/A	#N/A	#N/A	#N/A	#N/A	#N/A	#N/A	3	ENSG00000155366	RHOC	protein_coding	ras homolog family member C [Source:HGNC Symbol;Acc:HGNC:669]
#285651	#N/A	#N/A	3.98595	1.98859	#N/A	#N/A	#N/A	#N/A	#N/A	#N/A	#N/A	#N/A	#N/A	#N/A	#N/A	#N/A	#N/A	#N/A	4.47068	#N/A	3	ENSG00000285651		lncRNA	novel transcript, antisense to THEM4
SATB1-AS1	#N/A	#N/A	4.95966	1.9639	#N/A	#N/A	#N/A	#N/A	#N/A	#N/A	#N/A	#N/A	#N/A	#N/A	#N/A	#N/A	#N/A	#N/A	6.11099	#N/A	3	ENSG00000228956	SATB1-AS1	lncRNA	SATB1 antisense RNA 1 [Source:HGNC Symbol;Acc:HGNC:50687]
PPIAL4G	#N/A	#N/A	2.10587	2.04755	#N/A	#N/A	#N/A	#N/A	#N/A	#N/A	#N/A	#N/A	1.95796	#N/A	#N/A	#N/A	#N/A	#N/A	#N/A	#N/A	3	ENSG00000236334	PPIAL4G	protein_coding	peptidylprolyl isomerase A like 4G [Source:HGNC Symbol;Acc:HGNC:33996]
TXN	#N/A	#N/A	#N/A	#N/A	2.25204	#N/A	3.11495	#N/A	#N/A	#N/A	#N/A	#N/A	#N/A	#N/A	#N/A	#N/A	#N/A	#N/A	1.95175	#N/A	3	ENSG00000136810	TXN	protein_coding	thioredoxin [Source:HGNC Symbol;Acc:HGNC:12435]
SYT11	#N/A	#N/A	#N/A	#N/A	#N/A	#N/A	2.02624	#N/A	#N/A	#N/A	#N/A	#N/A	#N/A	#N/A	#N/A	#N/A	#N/A	1.93322	4.91768	#N/A	3	ENSG00000132718	SYT11	protein_coding	synaptotagmin 11 [Source:HGNC Symbol;Acc:HGNC:19239]
SAMD10	#N/A	#N/A	2.5839	2.23771	#N/A	#N/A	#N/A	#N/A	#N/A	#N/A	#N/A	#N/A	#N/A	#N/A	#N/A	#N/A	#N/A	#N/A	1.92401	#N/A	3	ENSG00000130590	SAMD10	protein_coding	sterile alpha motif domain containing 10 [Source:HGNC Symbol;Acc:HGNC:16129]
#236358	#N/A	#N/A	2.28326	2.07901	#N/A	#N/A	#N/A	#N/A	#N/A	#N/A	#N/A	#N/A	1.89745	#N/A	#N/A	#N/A	#N/A	#N/A	#N/A	#N/A	3	ENSG00000236358		lncRNA	novel transcript
PTGIR	#N/A	#N/A	#N/A	#N/A	#N/A	#N/A	#N/A	#N/A	#N/A	1.88936	2.73907	#N/A	#N/A	#N/A	#N/A	1.98324	#N/A	#N/A	#N/A	#N/A	3	ENSG00000160013	PTGIR	protein_coding	prostaglandin I2 receptor [Source:HGNC Symbol;Acc:HGNC:9602]
#227678	#N/A	#N/A	2.92603	#N/A	#N/A	#N/A	#N/A	#N/A	#N/A	#N/A	#N/A	#N/A	1.87966	#N/A	#N/A	#N/A	#N/A	#N/A	3.34706	#N/A	3	ENSG00000227678		lncRNA	novel transcript, antisense to L3MBTL3
GRAP2	#N/A	#N/A	3.71807	1.99029	#N/A	#N/A	#N/A	#N/A	#N/A	#N/A	#N/A	#N/A	1.87088	#N/A	#N/A	#N/A	#N/A	#N/A	#N/A	#N/A	3	ENSG00000100351	GRAP2	protein_coding	GRB2 related adaptor protein 2 [Source:HGNC Symbol;Acc:HGNC:4563]
SCART1	#N/A	#N/A	3.17217	#N/A	#N/A	#N/A	#N/A	#N/A	#N/A	#N/A	#N/A	#N/A	1.81562	#N/A	#N/A	#N/A	#N/A	#N/A	3.37452	#N/A	3	ENSG00000214279	SCART1	protein_coding	scavenger receptor family member expressed on T cells 1 [Source:HGNC Symbol;Acc:HGNC:32411]
ATP8B4	#N/A	#N/A	#N/A	#N/A	#N/A	1.81369	2.21171	2.33289	#N/A	#N/A	#N/A	#N/A	#N/A	#N/A	#N/A	#N/A	#N/A	#N/A	#N/A	#N/A	3	ENSG00000104043	ATP8B4	protein_coding	ATPase phospholipid transporting 8B4 (putative) [Source:HGNC Symbol;Acc:HGNC:13536]
LINC01829	#N/A	#N/A	2.15581	1.92723	#N/A	#N/A	#N/A	#N/A	#N/A	#N/A	#N/A	#N/A	#N/A	#N/A	#N/A	#N/A	#N/A	#N/A	1.80058	#N/A	3	ENSG00000236780	LINC01829	lncRNA	long intergenic non-protein coding RNA 1829 [Source:HGNC Symbol;Acc:HGNC:52635]
LMNTD2-AS1#254815	#N/A	#N/A	2.4545	1.79845	#N/A	#N/A	#N/A	#N/A	#N/A	#N/A	#N/A	#N/A	2.57698	#N/A	#N/A	#N/A	#N/A	#N/A	#N/A	#N/A	3	ENSG00000254815	LMNTD2-AS1	lncRNA	LMNTD2 antisense RNA 1 [Source:HGNC Symbol;Acc:HGNC:41204]
LINC01422	#N/A	#N/A	1.77847	2.12225	#N/A	#N/A	#N/A	#N/A	#N/A	#N/A	#N/A	#N/A	#N/A	#N/A	#N/A	#N/A	#N/A	#N/A	5.68958	#N/A	3	ENSG00000223704	LINC01422	lncRNA	long intergenic non-protein coding RNA 1422 [Source:HGNC Symbol;Acc:HGNC:50728]
PIK3IP1	#N/A	#N/A	1.76461	#N/A	#N/A	#N/A	#N/A	#N/A	#N/A	#N/A	#N/A	#N/A	1.93599	#N/A	#N/A	#N/A	#N/A	#N/A	5.05525	#N/A	3	ENSG00000100100	PIK3IP1	protein_coding	phosphoinositide-3-kinase interacting protein 1 [Source:HGNC Symbol;Acc:HGNC:24942]
DLGAP1-AS2	#N/A	#N/A	1.78662	3.77221	#N/A	#N/A	#N/A	#N/A	#N/A	#N/A	#N/A	#N/A	1.71093	#N/A	#N/A	#N/A	#N/A	#N/A	#N/A	#N/A	3	ENSG00000262001	DLGAP1-AS2	lncRNA	DLGAP1 antisense RNA 2 [Source:HGNC Symbol;Acc:HGNC:28146]
IL12RB2	#N/A	#N/A	2.40468	1.70382	#N/A	#N/A	#N/A	#N/A	#N/A	#N/A	#N/A	#N/A	#N/A	#N/A	#N/A	#N/A	#N/A	#N/A	4.75548	#N/A	3	ENSG00000081985	IL12RB2	protein_coding	interleukin 12 receptor subunit beta 2 [Source:HGNC Symbol;Acc:HGNC:5972]
SLC27A3#143554	#N/A	#N/A	#N/A	#N/A	#N/A	1.68773	2.56299	#N/A	#N/A	#N/A	#N/A	#N/A	#N/A	#N/A	#N/A	#N/A	#N/A	#N/A	2.65939	#N/A	3	ENSG00000143554	SLC27A3	protein_coding	solute carrier family 27 member 3 [Source:HGNC Symbol;Acc:HGNC:10997]
#261329	#N/A	#N/A	1.95911	#N/A	#N/A	#N/A	#N/A	#N/A	#N/A	#N/A	#N/A	1.68568	#N/A	#N/A	#N/A	#N/A	#N/A	#N/A	3.11237	#N/A	3	ENSG00000261329		lncRNA	novel transcript, antisense to a novel protein
AK1	#N/A	#N/A	2.51759	1.71453	#N/A	#N/A	#N/A	#N/A	#N/A	#N/A	#N/A	#N/A	1.68289	#N/A	#N/A	#N/A	#N/A	#N/A	#N/A	#N/A	3	ENSG00000106992	AK1	protein_coding	adenylate kinase 1 [Source:HGNC Symbol;Acc:HGNC:361]
CFAP44-AS1	#N/A	#N/A	4.2244	1.67907	#N/A	#N/A	#N/A	#N/A	#N/A	#N/A	#N/A	#N/A	#N/A	#N/A	#N/A	#N/A	#N/A	#N/A	2.44897	#N/A	3	ENSG00000243849	CFAP44-AS1	lncRNA	CFAP44 antisense RNA 1 [Source:HGNC Symbol;Acc:HGNC:41113]
GRIN3A	#N/A	#N/A	2.39171	#N/A	#N/A	#N/A	#N/A	#N/A	#N/A	#N/A	#N/A	#N/A	1.67821	#N/A	#N/A	#N/A	#N/A	#N/A	2.72441	#N/A	3	ENSG00000198785	GRIN3A	protein_coding	glutamate ionotropic receptor NMDA type subunit 3A [Source:HGNC Symbol;Acc:HGNC:16767]
RAB9B	#N/A	1.65773	5.64802	3.14841	#N/A	#N/A	#N/A	#N/A	#N/A	#N/A	#N/A	#N/A	#N/A	#N/A	#N/A	#N/A	#N/A	#N/A	#N/A	#N/A	3	ENSG00000123570	RAB9B	protein_coding	RAB9B, member RAS oncogene family [Source:HGNC Symbol;Acc:HGNC:14090]
SLC2A9	#N/A	#N/A	#N/A	#N/A	#N/A	#N/A	#N/A	#N/A	#N/A	#N/A	2.6461	2.70262	#N/A	#N/A	#N/A	#N/A	#N/A	#N/A	1.6554	#N/A	3	ENSG00000109667	SLC2A9	protein_coding	solute carrier family 2 member 9 [Source:HGNC Symbol;Acc:HGNC:13446]
#237471	#N/A	#N/A	3.49263	1.95289	#N/A	#N/A	#N/A	#N/A	#N/A	#N/A	#N/A	#N/A	1.65177	#N/A	#N/A	#N/A	#N/A	#N/A	#N/A	#N/A	3	ENSG00000237471		lncRNA	novel transcript
#285886	#N/A	#N/A	2.36759	1.64996	#N/A	#N/A	#N/A	#N/A	#N/A	#N/A	#N/A	#N/A	1.70704	#N/A	#N/A	#N/A	#N/A	#N/A	#N/A	#N/A	3	ENSG00000285886		lncRNA	novel transcript
NPAS3	#N/A	#N/A	3.33869	1.64242	#N/A	#N/A	#N/A	#N/A	#N/A	#N/A	#N/A	1.7542	#N/A	#N/A	#N/A	#N/A	#N/A	#N/A	#N/A	#N/A	3	ENSG00000151322	NPAS3	protein_coding	neuronal PAS domain protein 3 [Source:HGNC Symbol;Acc:HGNC:19311]
C17orf58	#N/A	#N/A	#N/A	#N/A	#N/A	1.6225	1.77175	1.83257	#N/A	#N/A	#N/A	#N/A	#N/A	#N/A	#N/A	#N/A	#N/A	#N/A	#N/A	#N/A	3	ENSG00000186665	C17orf58	protein_coding	chromosome 17 open reading frame 58 [Source:HGNC Symbol;Acc:HGNC:27568]
HSF2BP	#N/A	#N/A	2.90996	1.73476	#N/A	#N/A	#N/A	1.61899	#N/A	#N/A	#N/A	#N/A	#N/A	#N/A	#N/A	#N/A	#N/A	#N/A	#N/A	#N/A	3	ENSG00000160207	HSF2BP	protein_coding	heat shock transcription factor 2 binding protein [Source:HGNC Symbol;Acc:HGNC:5226]
THEM4	#N/A	#N/A	2.73282	1.61626	#N/A	#N/A	#N/A	#N/A	#N/A	#N/A	#N/A	#N/A	#N/A	#N/A	#N/A	#N/A	#N/A	#N/A	6.27473	#N/A	3	ENSG00000159445	THEM4	protein_coding	thioesterase superfamily member 4 [Source:HGNC Symbol;Acc:HGNC:17947]
#267653	#N/A	#N/A	1.89647	1.61189	#N/A	#N/A	#N/A	#N/A	#N/A	#N/A	#N/A	#N/A	#N/A	#N/A	#N/A	#N/A	#N/A	#N/A	3.44072	#N/A	3	ENSG00000267653		lncRNA	novel transcript
GZMK	#N/A	#N/A	3.07439	1.64333	#N/A	#N/A	#N/A	#N/A	#N/A	#N/A	#N/A	#N/A	#N/A	#N/A	#N/A	#N/A	#N/A	#N/A	1.6097	#N/A	3	ENSG00000113088	GZMK	protein_coding	granzyme K [Source:HGNC Symbol;Acc:HGNC:4711]
SSTR3	#N/A	#N/A	#N/A	1.59991	#N/A	#N/A	#N/A	#N/A	#N/A	2.19126	1.64357	#N/A	#N/A	#N/A	#N/A	#N/A	#N/A	#N/A	#N/A	#N/A	3	ENSG00000278195	SSTR3	protein_coding	somatostatin receptor 3 [Source:HGNC Symbol;Acc:HGNC:11332]
CDH12	#N/A	#N/A	2.15026	#N/A	#N/A	#N/A	#N/A	#N/A	#N/A	#N/A	#N/A	1.58876	#N/A	#N/A	#N/A	#N/A	#N/A	#N/A	4.34389	#N/A	3	ENSG00000154162	CDH12	protein_coding	cadherin 12 [Source:HGNC Symbol;Acc:HGNC:1751]
SEMA4G	#N/A	#N/A	2.32142	#N/A	#N/A	#N/A	#N/A	#N/A	#N/A	#N/A	#N/A	1.57661	#N/A	#N/A	#N/A	#N/A	#N/A	#N/A	2.61755	#N/A	3	ENSG00000095539	SEMA4G	protein_coding	semaphorin 4G [Source:HGNC Symbol;Acc:HGNC:10735]
SLC5A10	#N/A	#N/A	2.05636	#N/A	#N/A	#N/A	#N/A	#N/A	#N/A	#N/A	#N/A	1.57283	#N/A	#N/A	#N/A	#N/A	#N/A	#N/A	1.69936	#N/A	3	ENSG00000154025	SLC5A10	protein_coding	solute carrier family 5 member 10 [Source:HGNC Symbol;Acc:HGNC:23155]
BCL2L14#121380	#N/A	#N/A	2.14874	1.56905	#N/A	#N/A	#N/A	#N/A	#N/A	#N/A	#N/A	#N/A	#N/A	#N/A	#N/A	#N/A	#N/A	#N/A	1.5591	#N/A	3	ENSG00000121380	BCL2L14	protein_coding	BCL2 like 14 [Source:HGNC Symbol;Acc:HGNC:16657]
IL21R	#N/A	#N/A	3.11377	#N/A	#N/A	#N/A	#N/A	#N/A	#N/A	#N/A	#N/A	#N/A	1.55865	#N/A	#N/A	#N/A	#N/A	#N/A	6.48985	#N/A	3	ENSG00000103522	IL21R	protein_coding	interleukin 21 receptor [Source:HGNC Symbol;Acc:HGNC:6006]
C5AR2	#N/A	#N/A	#N/A	#N/A	#N/A	#N/A	1.71239	#N/A	#N/A	#N/A	1.95798	1.55449	#N/A	#N/A	#N/A	#N/A	#N/A	#N/A	#N/A	#N/A	3	ENSG00000134830	C5AR2	protein_coding	complement C5a receptor 2 [Source:HGNC Symbol;Acc:HGNC:4527]
#286364	#N/A	#N/A	3.27052	1.99428	#N/A	#N/A	#N/A	#N/A	#N/A	#N/A	#N/A	#N/A	1.53269	#N/A	#N/A	#N/A	#N/A	#N/A	#N/A	#N/A	3	ENSG00000286364		lncRNA	novel transcript
NEUROG2-AS1	#N/A	#N/A	2.42846	#N/A	#N/A	#N/A	#N/A	1.8378	#N/A	#N/A	#N/A	#N/A	1.51556	#N/A	#N/A	#N/A	#N/A	#N/A	#N/A	#N/A	3	ENSG00000249509	NEUROG2-AS1	lncRNA	NEUROG2 and ZGRF1 antisense RNA 1 [Source:HGNC Symbol;Acc:HGNC:40656]
#264968	#N/A	#N/A	1.78524	#N/A	#N/A	#N/A	#N/A	#N/A	#N/A	#N/A	#N/A	1.50939	1.60228	#N/A	#N/A	#N/A	#N/A	#N/A	#N/A	#N/A	3	ENSG00000264968		lncRNA	novel transcript
#263924	#N/A	#N/A	2.41066	#N/A	#N/A	#N/A	#N/A	#N/A	#N/A	#N/A	#N/A	1.49949	#N/A	#N/A	#N/A	#N/A	#N/A	#N/A	1.70563	#N/A	3	ENSG00000263924		lncRNA	novel transcript, antisense to KIAA1012
DDX60L	#N/A	#N/A	#N/A	#N/A	#N/A	#N/A	#N/A	#N/A	#N/A	#N/A	#N/A	#N/A	#N/A	#N/A	#N/A	#N/A	1.49663	1.57485	7.80297	#N/A	3	ENSG00000181381	DDX60L	protein_coding	DExD/H-box 60 like [Source:HGNC Symbol;Acc:HGNC:26429]
GLIPR1	#N/A	#N/A	#N/A	#N/A	#N/A	#N/A	1.88145	#N/A	#N/A	#N/A	#N/A	#N/A	#N/A	#N/A	#N/A	#N/A	#N/A	1.49437	4.70988	#N/A	3	ENSG00000139278	GLIPR1	protein_coding	GLI pathogenesis related 1 [Source:HGNC Symbol;Acc:HGNC:17001]
PLCXD2	#N/A	#N/A	3.64977	2.86753	#N/A	#N/A	#N/A	#N/A	#N/A	#N/A	#N/A	#N/A	#N/A	#N/A	#N/A	#N/A	#N/A	#N/A	1.49122	#N/A	3	ENSG00000240891	PLCXD2	protein_coding	phosphatidylinositol specific phospholipase C X domain containing 2 [Source:HGNC Symbol;Acc:HGNC:26462]
SCN8A	#N/A	#N/A	3.87249	1.67276	#N/A	#N/A	#N/A	#N/A	#N/A	#N/A	#N/A	#N/A	#N/A	#N/A	#N/A	#N/A	#N/A	#N/A	1.4903	#N/A	3	ENSG00000196876	SCN8A	protein_coding	sodium voltage-gated channel alpha subunit 8 [Source:HGNC Symbol;Acc:HGNC:10596]
ZNF878	#N/A	#N/A	1.94148	1.48886	#N/A	#N/A	#N/A	1.82155	#N/A	#N/A	#N/A	#N/A	#N/A	#N/A	#N/A	#N/A	#N/A	#N/A	#N/A	#N/A	3	ENSG00000257446	ZNF878	protein_coding	zinc finger protein 878 [Source:HGNC Symbol;Acc:HGNC:37246]
#234425	#N/A	#N/A	2.91101	1.48875	#N/A	#N/A	#N/A	#N/A	#N/A	#N/A	#N/A	#N/A	#N/A	#N/A	#N/A	1.60043	#N/A	#N/A	#N/A	#N/A	3	ENSG00000234425		lncRNA	novel transcript
ZC3HAV1L	#N/A	#N/A	#N/A	1.48283	#N/A	#N/A	2.59313	#N/A	#N/A	#N/A	#N/A	#N/A	#N/A	#N/A	#N/A	1.83455	#N/A	#N/A	#N/A	#N/A	3	ENSG00000146858	ZC3HAV1L	protein_coding	zinc finger CCCH-type containing, antiviral 1 like [Source:HGNC Symbol;Acc:HGNC:22423]
ACP4	#N/A	#N/A	2.80919	1.47614	#N/A	#N/A	#N/A	#N/A	#N/A	#N/A	#N/A	1.5757	#N/A	#N/A	#N/A	#N/A	#N/A	#N/A	#N/A	#N/A	3	ENSG00000142513	ACP4	protein_coding	acid phosphatase 4 [Source:HGNC Symbol;Acc:HGNC:14376]
LINC02614	#N/A	#N/A	2.64324	1.47148	#N/A	#N/A	#N/A	#N/A	#N/A	#N/A	#N/A	#N/A	#N/A	#N/A	#N/A	#N/A	#N/A	#N/A	2.5544	#N/A	3	ENSG00000241288	LINC02614	lncRNA	long intergenic non-protein coding RNA 2614 [Source:HGNC Symbol;Acc:HGNC:54072]
#225528	#N/A	#N/A	2.59955	1.8616	#N/A	#N/A	#N/A	#N/A	#N/A	#N/A	#N/A	#N/A	1.46573	#N/A	#N/A	#N/A	#N/A	#N/A	#N/A	#N/A	3	ENSG00000225528		protein_coding	novel protein similar to translation machinery associated 7 homolog (S. cerevisiae) TMA7
SOCS2-AS1	#N/A	#N/A	3.52282	1.76585	#N/A	#N/A	#N/A	#N/A	#N/A	#N/A	#N/A	#N/A	1.46505	#N/A	#N/A	#N/A	#N/A	#N/A	#N/A	#N/A	3	ENSG00000246985	SOCS2-AS1	lncRNA	SOCS2 antisense RNA 1 [Source:HGNC Symbol;Acc:HGNC:27054]
PHLDB2	#N/A	#N/A	3.04098	1.46056	#N/A	#N/A	#N/A	#N/A	#N/A	#N/A	#N/A	#N/A	#N/A	#N/A	#N/A	#N/A	#N/A	#N/A	1.94958	#N/A	3	ENSG00000144824	PHLDB2	protein_coding	pleckstrin homology like domain family B member 2 [Source:HGNC Symbol;Acc:HGNC:29573]
C9orf153	#N/A	#N/A	#N/A	1.5208	#N/A	#N/A	#N/A	#N/A	#N/A	#N/A	#N/A	#N/A	1.54751	#N/A	#N/A	#N/A	#N/A	#N/A	1.4596	#N/A	3	ENSG00000187753	C9orf153	protein_coding	chromosome 9 open reading frame 153 [Source:HGNC Symbol;Acc:HGNC:31456]
#282890	#N/A	#N/A	2.18023	#N/A	#N/A	#N/A	#N/A	#N/A	#N/A	#N/A	1.45821	1.74165	#N/A	#N/A	#N/A	#N/A	#N/A	#N/A	#N/A	#N/A	3	ENSG00000282890		lncRNA	novel transcript
GPR157	#N/A	#N/A	#N/A	#N/A	#N/A	#N/A	#N/A	#N/A	#N/A	#N/A	#N/A	#N/A	#N/A	1.45573	#N/A	1.91708	#N/A	#N/A	3.25696	#N/A	3	ENSG00000180758	GPR157	protein_coding	G protein-coupled receptor 157 [Source:HGNC Symbol;Acc:HGNC:23687]
OMD	#N/A	#N/A	2.70477	#N/A	#N/A	#N/A	#N/A	#N/A	#N/A	#N/A	#N/A	1.45329	#N/A	#N/A	#N/A	#N/A	#N/A	#N/A	4.80019	#N/A	3	ENSG00000127083	OMD	protein_coding	osteomodulin [Source:HGNC Symbol;Acc:HGNC:8134]
#274591	#N/A	1.5495	1.44906	1.65299	#N/A	#N/A	#N/A	#N/A	#N/A	#N/A	#N/A	#N/A	#N/A	#N/A	#N/A	#N/A	#N/A	#N/A	#N/A	#N/A	3	ENSG00000274591		lncRNA	novel transcript, sense intronic to SLC38A1
PTP4A3#184489	#N/A	#N/A	#N/A	#N/A	#N/A	#N/A	#N/A	#N/A	#N/A	#N/A	#N/A	#N/A	2.36824	#N/A	#N/A	1.44241	#N/A	#N/A	2.02422	#N/A	3	ENSG00000184489	PTP4A3	protein_coding	protein tyrosine phosphatase 4A3 [Source:HGNC Symbol;Acc:HGNC:9636]
#286974	#N/A	#N/A	1.76363	#N/A	#N/A	#N/A	#N/A	#N/A	#N/A	#N/A	#N/A	1.44185	#N/A	#N/A	#N/A	#N/A	#N/A	#N/A	2.74694	#N/A	3	ENSG00000286974		lncRNA	novel transcript, antisense to TNXB
#287799	#N/A	#N/A	3.4698	#N/A	#N/A	#N/A	#N/A	#N/A	#N/A	#N/A	#N/A	#N/A	1.43007	#N/A	#N/A	#N/A	#N/A	#N/A	1.71311	#N/A	3	ENSG00000287799		lncRNA	novel transcript, antisense to ANKMY2
KLHL3	#N/A	#N/A	1.98332	1.42844	#N/A	#N/A	#N/A	#N/A	#N/A	#N/A	#N/A	#N/A	#N/A	#N/A	#N/A	#N/A	#N/A	#N/A	3.55605	#N/A	3	ENSG00000146021	KLHL3	protein_coding	kelch like family member 3 [Source:HGNC Symbol;Acc:HGNC:6354]
AKR1B1	#N/A	#N/A	#N/A	1.42706	#N/A	#N/A	#N/A	#N/A	#N/A	#N/A	#N/A	#N/A	#N/A	#N/A	#N/A	#N/A	1.78969	#N/A	2.65765	#N/A	3	ENSG00000085662	AKR1B1	protein_coding	aldo-keto reductase family 1 member B [Source:HGNC Symbol;Acc:HGNC:381]
PHETA1	#N/A	#N/A	#N/A	#N/A	#N/A	1.9982	3.08009	#N/A	1.42233	#N/A	#N/A	#N/A	#N/A	#N/A	#N/A	#N/A	#N/A	#N/A	#N/A	#N/A	3	ENSG00000198324	PHETA1	protein_coding	PH domain containing endocytic trafficking adaptor 1 [Source:HGNC Symbol;Acc:HGNC:26509]
FNDC9	#N/A	#N/A	2.70479	#N/A	#N/A	#N/A	#N/A	#N/A	#N/A	#N/A	#N/A	1.41766	1.45629	#N/A	#N/A	#N/A	#N/A	#N/A	#N/A	#N/A	3	ENSG00000172568	FNDC9	protein_coding	fibronectin type III domain containing 9 [Source:HGNC Symbol;Acc:HGNC:33547]
ATAD3C	#N/A	1.72983	1.95299	1.40109	#N/A	#N/A	#N/A	#N/A	#N/A	#N/A	#N/A	#N/A	#N/A	#N/A	#N/A	#N/A	#N/A	#N/A	#N/A	#N/A	3	ENSG00000215915	ATAD3C	protein_coding	ATPase family AAA domain containing 3C [Source:HGNC Symbol;Acc:HGNC:32151]
#285571	#N/A	1.39889	2.16692	2.77323	#N/A	#N/A	#N/A	#N/A	#N/A	#N/A	#N/A	#N/A	#N/A	#N/A	#N/A	#N/A	#N/A	#N/A	#N/A	#N/A	3	ENSG00000285571		lncRNA	novel transcript
SMCO4	#N/A	#N/A	#N/A	#N/A	#N/A	#N/A	1.95433	#N/A	#N/A	2.10495	#N/A	#N/A	#N/A	#N/A	#N/A	#N/A	#N/A	#N/A	1.38657	#N/A	3	ENSG00000166002	SMCO4	protein_coding	single-pass membrane protein with coiled-coil domains 4 [Source:HGNC Symbol;Acc:HGNC:24810]
PHOSPHO2	#N/A	#N/A	2.04113	1.44542	#N/A	#N/A	#N/A	#N/A	#N/A	#N/A	#N/A	#N/A	#N/A	1.38241	#N/A	#N/A	#N/A	#N/A	#N/A	#N/A	3	ENSG00000144362	PHOSPHO2	protein_coding	phosphatase, orphan 2 [Source:HGNC Symbol;Acc:HGNC:28316]
#254099	#N/A	#N/A	2.52083	#N/A	#N/A	#N/A	#N/A	#N/A	#N/A	#N/A	#N/A	#N/A	#N/A	1.38109	#N/A	#N/A	#N/A	#N/A	1.53369	#N/A	3	ENSG00000254099		lncRNA	novel transcript
PDCL3	#N/A	#N/A	#N/A	#N/A	#N/A	#N/A	1.41548	#N/A	#N/A	#N/A	#N/A	#N/A	#N/A	#N/A	#N/A	#N/A	1.37829	#N/A	3.25131	#N/A	3	ENSG00000115539	PDCL3	protein_coding	phosducin like 3 [Source:HGNC Symbol;Acc:HGNC:28860]
TTC22	#N/A	#N/A	3.83278	1.92103	#N/A	#N/A	#N/A	#N/A	#N/A	#N/A	#N/A	#N/A	1.3733	#N/A	#N/A	#N/A	#N/A	#N/A	#N/A	#N/A	3	ENSG00000006555	TTC22	protein_coding	tetratricopeptide repeat domain 22 [Source:HGNC Symbol;Acc:HGNC:26067]
#223901	#N/A	#N/A	1.93789	1.37252	#N/A	#N/A	#N/A	1.62498	#N/A	#N/A	#N/A	#N/A	#N/A	#N/A	#N/A	#N/A	#N/A	#N/A	#N/A	#N/A	3	ENSG00000223901		lncRNA	novel transcript
LINC01036	#N/A	#N/A	2.10613	1.36544	#N/A	#N/A	#N/A	#N/A	#N/A	#N/A	#N/A	#N/A	#N/A	#N/A	#N/A	#N/A	#N/A	#N/A	5.19251	#N/A	3	ENSG00000230426	LINC01036	lncRNA	long intergenic non-protein coding RNA 1036 [Source:HGNC Symbol;Acc:HGNC:49024]
ARHGAP33	#N/A	#N/A	2.0686	#N/A	#N/A	#N/A	#N/A	#N/A	#N/A	#N/A	#N/A	#N/A	1.3632	#N/A	#N/A	#N/A	#N/A	#N/A	1.42057	#N/A	3	ENSG00000004777	ARHGAP33	protein_coding	Rho GTPase activating protein 33 [Source:HGNC Symbol;Acc:HGNC:23085]
CDHR3	#N/A	#N/A	3.83964	#N/A	#N/A	#N/A	#N/A	#N/A	#N/A	#N/A	#N/A	#N/A	1.36207	#N/A	#N/A	#N/A	#N/A	#N/A	4.03704	#N/A	3	ENSG00000128536	CDHR3	protein_coding	cadherin related family member 3 [Source:HGNC Symbol;Acc:HGNC:26308]
#288253	#N/A	1.35884	2.50248	1.55016	#N/A	#N/A	#N/A	#N/A	#N/A	#N/A	#N/A	#N/A	#N/A	#N/A	#N/A	#N/A	#N/A	#N/A	#N/A	#N/A	3	ENSG00000288253		lncRNA	novel transcript
OPHN1	#N/A	#N/A	#N/A	#N/A	#N/A	1.35179	2.74957	2.09349	#N/A	#N/A	#N/A	#N/A	#N/A	#N/A	#N/A	#N/A	#N/A	#N/A	#N/A	#N/A	3	ENSG00000079482	OPHN1	protein_coding	oligophrenin 1 [Source:HGNC Symbol;Acc:HGNC:8148]
KDM2B-DT	#N/A	#N/A	1.35164	1.3633	#N/A	#N/A	#N/A	#N/A	#N/A	#N/A	#N/A	#N/A	#N/A	#N/A	#N/A	#N/A	#N/A	#N/A	3.49599	#N/A	3	ENSG00000256742	KDM2B-DT	lncRNA	KDM2B divergent transcript [Source:HGNC Symbol;Acc:HGNC:53287]
MAP1LC3A	#N/A	#N/A	1.34739	1.57533	#N/A	#N/A	#N/A	#N/A	#N/A	#N/A	#N/A	#N/A	1.48421	#N/A	#N/A	#N/A	#N/A	#N/A	#N/A	#N/A	3	ENSG00000101460	MAP1LC3A	protein_coding	microtubule associated protein 1 light chain 3 alpha [Source:HGNC Symbol;Acc:HGNC:6838]
HAPLN3	#N/A	#N/A	2.46588	1.34633	#N/A	#N/A	#N/A	#N/A	#N/A	#N/A	#N/A	#N/A	#N/A	#N/A	#N/A	#N/A	#N/A	#N/A	1.66488	#N/A	3	ENSG00000140511	HAPLN3	protein_coding	hyaluronan and proteoglycan link protein 3 [Source:HGNC Symbol;Acc:HGNC:21446]
ASTN2	#N/A	#N/A	#N/A	1.56006	#N/A	#N/A	#N/A	#N/A	#N/A	#N/A	#N/A	#N/A	1.34238	#N/A	#N/A	#N/A	#N/A	#N/A	2.90864	#N/A	3	ENSG00000148219	ASTN2	protein_coding	astrotactin 2 [Source:HGNC Symbol;Acc:HGNC:17021]
#285979	#N/A	#N/A	2.30849	#N/A	#N/A	#N/A	#N/A	#N/A	#N/A	#N/A	#N/A	1.33492	#N/A	#N/A	#N/A	#N/A	#N/A	#N/A	4.3146	#N/A	3	ENSG00000285979		lncRNA	novel transcript, antisense to FAM192A
ADAMTS19	#N/A	#N/A	1.91441	1.51164	#N/A	#N/A	#N/A	#N/A	#N/A	#N/A	#N/A	1.33482	#N/A	#N/A	#N/A	#N/A	#N/A	#N/A	#N/A	#N/A	3	ENSG00000145808	ADAMTS19	protein_coding	ADAM metallopeptidase with thrombospondin type 1 motif 19 [Source:HGNC Symbol;Acc:HGNC:17111]
#260507	#N/A	#N/A	#N/A	#N/A	#N/A	#N/A	#N/A	1.53144	#N/A	#N/A	1.33	1.56386	#N/A	#N/A	#N/A	#N/A	#N/A	#N/A	#N/A	#N/A	3	ENSG00000260507		lncRNA	novel transcript
#253573	#N/A	#N/A	2.7615	#N/A	#N/A	#N/A	#N/A	#N/A	#N/A	#N/A	#N/A	#N/A	1.32832	#N/A	#N/A	#N/A	#N/A	#N/A	2.6445	#N/A	3	ENSG00000253573		lncRNA	novel transcript
ZNF618	#N/A	#N/A	#N/A	#N/A	#N/A	#N/A	#N/A	#N/A	1.4124	#N/A	#N/A	#N/A	#N/A	1.32775	#N/A	#N/A	#N/A	#N/A	4.58345	#N/A	3	ENSG00000157657	ZNF618	protein_coding	zinc finger protein 618 [Source:HGNC Symbol;Acc:HGNC:29416]
NLRP1	#N/A	#N/A	#N/A	#N/A	#N/A	#N/A	#N/A	#N/A	#N/A	#N/A	#N/A	#N/A	#N/A	#N/A	#N/A	#N/A	1.34873	#N/A	5.22703	1.32614	3	ENSG00000091592	NLRP1	protein_coding	NLR family pyrin domain containing 1 [Source:HGNC Symbol;Acc:HGNC:14374]
PDP2	#N/A	#N/A	1.94489	2.2874	#N/A	#N/A	#N/A	#N/A	#N/A	#N/A	#N/A	#N/A	#N/A	#N/A	#N/A	#N/A	#N/A	#N/A	1.32157	#N/A	3	ENSG00000172840	PDP2	protein_coding	pyruvate dehydrogenase phosphatase catalytic subunit 2 [Source:HGNC Symbol;Acc:HGNC:30263]
TBC1D8	#N/A	#N/A	#N/A	#N/A	#N/A	#N/A	#N/A	1.41385	#N/A	#N/A	1.31914	#N/A	#N/A	#N/A	#N/A	#N/A	#N/A	#N/A	4.89037	#N/A	3	ENSG00000204634	TBC1D8	protein_coding	TBC1 domain family member 8 [Source:HGNC Symbol;Acc:HGNC:17791]
DENND3-AS1	#N/A	#N/A	#N/A	#N/A	#N/A	1.63154	2.12477	1.31564	#N/A	#N/A	#N/A	#N/A	#N/A	#N/A	#N/A	#N/A	#N/A	#N/A	#N/A	#N/A	3	ENSG00000253210	DENND3-AS1	lncRNA	DENND3 antisense RNA 1 [Source:HGNC Symbol;Acc:HGNC:55537]
#223884	#N/A	#N/A	2.59838	1.35874	#N/A	#N/A	#N/A	#N/A	#N/A	#N/A	#N/A	#N/A	#N/A	#N/A	#N/A	#N/A	#N/A	#N/A	1.30926	#N/A	3	ENSG00000223884		lncRNA	novel transcript, antisense to RNF144A
#238260	#N/A	1.34514	1.63807	1.30866	#N/A	#N/A	#N/A	#N/A	#N/A	#N/A	#N/A	#N/A	#N/A	#N/A	#N/A	#N/A	#N/A	#N/A	#N/A	#N/A	3	ENSG00000238260		lncRNA	novel transcript
FAM81B	#N/A	#N/A	3.73447	1.30262	#N/A	#N/A	#N/A	#N/A	#N/A	#N/A	#N/A	1.97397	#N/A	#N/A	#N/A	#N/A	#N/A	#N/A	#N/A	#N/A	3	ENSG00000153347	FAM81B	protein_coding	family with sequence similarity 81 member B [Source:HGNC Symbol;Acc:HGNC:26335]
CALHM2	#N/A	#N/A	#N/A	#N/A	#N/A	#N/A	1.99653	#N/A	#N/A	#N/A	#N/A	#N/A	#N/A	#N/A	#N/A	#N/A	1.29863	#N/A	1.42977	#N/A	3	ENSG00000138172	CALHM2	protein_coding	calcium homeostasis modulator family member 2 [Source:HGNC Symbol;Acc:HGNC:23493]
#257239	#N/A	#N/A	#N/A	#N/A	#N/A	1.88213	#N/A	1.61729	#N/A	#N/A	1.29851	#N/A	#N/A	#N/A	#N/A	#N/A	#N/A	#N/A	#N/A	#N/A	3	ENSG00000257239		lncRNA	novel transcript
SERPINE3	#N/A	#N/A	2.67656	1.6662	#N/A	#N/A	#N/A	#N/A	#N/A	#N/A	#N/A	#N/A	#N/A	#N/A	#N/A	#N/A	#N/A	#N/A	1.28995	#N/A	3	ENSG00000253309	SERPINE3	protein_coding	serpin family E member 3 [Source:HGNC Symbol;Acc:HGNC:24774]
#227540	#N/A	1.2882	1.84164	#N/A	#N/A	#N/A	#N/A	#N/A	#N/A	#N/A	#N/A	#N/A	1.94316	#N/A	#N/A	#N/A	#N/A	#N/A	#N/A	#N/A	3	ENSG00000227540		lncRNA	DNAJC9 and MRPS16 antisense RNA 1 [Source:NCBI gene (formerly Entrezgene);Acc:414245]
CBY3#204659	#N/A	#N/A	1.87591	2.61703	#N/A	#N/A	#N/A	#N/A	1.28385	#N/A	#N/A	#N/A	#N/A	#N/A	#N/A	#N/A	#N/A	#N/A	#N/A	#N/A	3	ENSG00000204659	CBY3	protein_coding	chibby family member 3 [Source:HGNC Symbol;Acc:HGNC:33278]
GZMB	#N/A	#N/A	1.28055	#N/A	#N/A	1.35095	2.30951	#N/A	#N/A	#N/A	#N/A	#N/A	#N/A	#N/A	#N/A	#N/A	#N/A	#N/A	#N/A	#N/A	3	ENSG00000100453	GZMB	protein_coding	granzyme B [Source:HGNC Symbol;Acc:HGNC:4709]
#234622	#N/A	#N/A	1.97613	1.72392	#N/A	#N/A	#N/A	1.27952	#N/A	#N/A	#N/A	#N/A	#N/A	#N/A	#N/A	#N/A	#N/A	#N/A	#N/A	#N/A	3	ENSG00000234622		lncRNA	novel transcript
STAT4-AS1	#N/A	#N/A	1.47424	1.27141	#N/A	#N/A	#N/A	#N/A	#N/A	#N/A	#N/A	#N/A	1.29703	#N/A	#N/A	#N/A	#N/A	#N/A	#N/A	#N/A	3	ENSG00000231858	STAT4-AS1	lncRNA	STAT4 antisense RNA 1 [Source:HGNC Symbol;Acc:HGNC:55764]
ORAI1	#N/A	#N/A	#N/A	#N/A	#N/A	#N/A	#N/A	#N/A	#N/A	#N/A	#N/A	#N/A	#N/A	#N/A	#N/A	#N/A	2.33631	1.27072	2.54629	#N/A	3	ENSG00000276045	ORAI1	protein_coding	ORAI calcium release-activated calcium modulator 1 [Source:HGNC Symbol;Acc:HGNC:25896]
STAP2	#N/A	#N/A	2.36316	1.73364	#N/A	#N/A	#N/A	#N/A	#N/A	#N/A	1.25974	#N/A	#N/A	#N/A	#N/A	#N/A	#N/A	#N/A	#N/A	#N/A	3	ENSG00000178078	STAP2	protein_coding	signal transducing adaptor family member 2 [Source:HGNC Symbol;Acc:HGNC:30430]
HMGB2	#N/A	#N/A	#N/A	#N/A	#N/A	#N/A	1.36459	#N/A	#N/A	#N/A	#N/A	#N/A	#N/A	#N/A	#N/A	#N/A	1.25967	#N/A	2.41328	#N/A	3	ENSG00000164104	HMGB2	protein_coding	high mobility group box 2 [Source:HGNC Symbol;Acc:HGNC:5000]
GNGT2	#N/A	#N/A	#N/A	#N/A	#N/A	3.60198	3.20301	#N/A	1.25947	#N/A	#N/A	#N/A	#N/A	#N/A	#N/A	#N/A	#N/A	#N/A	#N/A	#N/A	3	ENSG00000167083	GNGT2	protein_coding	G protein subunit gamma transducin 2 [Source:HGNC Symbol;Acc:HGNC:4412]
RBBP9	#N/A	1.26913	#N/A	#N/A	#N/A	#N/A	#N/A	#N/A	#N/A	#N/A	#N/A	#N/A	#N/A	#N/A	#N/A	#N/A	2.3633	#N/A	1.2508	#N/A	3	ENSG00000089050	RBBP9	protein_coding	RB binding protein 9, serine hydrolase [Source:HGNC Symbol;Acc:HGNC:9892]
CDC6	#N/A	#N/A	1.53419	1.25056	#N/A	#N/A	1.93289	#N/A	#N/A	#N/A	#N/A	#N/A	#N/A	#N/A	#N/A	#N/A	#N/A	#N/A	#N/A	#N/A	3	ENSG00000094804	CDC6	protein_coding	cell division cycle 6 [Source:HGNC Symbol;Acc:HGNC:1744]
CTSO#256043	#N/A	#N/A	#N/A	#N/A	#N/A	#N/A	#N/A	#N/A	#N/A	#N/A	#N/A	#N/A	#N/A	1.24181	#N/A	#N/A	#N/A	1.26428	4.16748	#N/A	3	ENSG00000256043	CTSO	protein_coding	cathepsin O [Source:HGNC Symbol;Acc:HGNC:2542]
JAKMIP2	#N/A	#N/A	3.02472	#N/A	#N/A	#N/A	#N/A	#N/A	#N/A	#N/A	#N/A	#N/A	1.23677	#N/A	#N/A	#N/A	#N/A	#N/A	5.43886	#N/A	3	ENSG00000176049	JAKMIP2	protein_coding	janus kinase and microtubule interacting protein 2 [Source:HGNC Symbol;Acc:HGNC:29067]
GTSF1	#N/A	1.23638	2.27588	#N/A	#N/A	#N/A	#N/A	#N/A	#N/A	#N/A	#N/A	#N/A	2.2164	#N/A	#N/A	#N/A	#N/A	#N/A	#N/A	#N/A	3	ENSG00000170627	GTSF1	protein_coding	gametocyte specific factor 1 [Source:HGNC Symbol;Acc:HGNC:26565]
ZNF556	#N/A	#N/A	#N/A	#N/A	#N/A	#N/A	#N/A	1.23558	#N/A	2.00748	#N/A	#N/A	#N/A	#N/A	#N/A	1.93719	#N/A	#N/A	#N/A	#N/A	3	ENSG00000172000	ZNF556	protein_coding	zinc finger protein 556 [Source:HGNC Symbol;Acc:HGNC:25669]
PPFIA2	#N/A	#N/A	1.78751	#N/A	#N/A	#N/A	#N/A	#N/A	#N/A	#N/A	#N/A	1.80223	#N/A	#N/A	1.23425	#N/A	#N/A	#N/A	#N/A	#N/A	3	ENSG00000139220	PPFIA2	protein_coding	PTPRF interacting protein alpha 2 [Source:HGNC Symbol;Acc:HGNC:9246]
CISD3#277972	#N/A	#N/A	#N/A	#N/A	#N/A	1.36546	1.66137	#N/A	#N/A	#N/A	#N/A	#N/A	#N/A	#N/A	#N/A	#N/A	1.23203	#N/A	#N/A	#N/A	3	ENSG00000277972	CISD3	protein_coding	CDGSH iron sulfur domain 3 [Source:HGNC Symbol;Acc:HGNC:27578]
OPN1SW	#N/A	#N/A	2.0829	#N/A	#N/A	#N/A	#N/A	#N/A	#N/A	#N/A	#N/A	1.2319	1.99623	#N/A	#N/A	#N/A	#N/A	#N/A	#N/A	#N/A	3	ENSG00000128617	OPN1SW	protein_coding	opsin 1, short wave sensitive [Source:HGNC Symbol;Acc:HGNC:1012]
C2CD6	#N/A	#N/A	1.87569	1.22366	#N/A	#N/A	#N/A	#N/A	#N/A	#N/A	#N/A	#N/A	#N/A	#N/A	#N/A	#N/A	#N/A	#N/A	1.49717	#N/A	3	ENSG00000155754	C2CD6	protein_coding	C2 calcium dependent domain containing 6 [Source:HGNC Symbol;Acc:HGNC:14438]
TMEM269	#N/A	#N/A	1.5238	#N/A	#N/A	#N/A	#N/A	#N/A	#N/A	#N/A	#N/A	1.22242	#N/A	#N/A	#N/A	#N/A	#N/A	#N/A	1.23144	#N/A	3	ENSG00000274386	TMEM269	protein_coding	transmembrane protein 269 [Source:HGNC Symbol;Acc:HGNC:52381]
PODXL	#N/A	#N/A	2.51059	1.53239	#N/A	#N/A	#N/A	#N/A	#N/A	#N/A	#N/A	#N/A	#N/A	#N/A	#N/A	#N/A	#N/A	#N/A	1.2223	#N/A	3	ENSG00000128567	PODXL	protein_coding	podocalyxin like [Source:HGNC Symbol;Acc:HGNC:9171]
RETREG1	#N/A	#N/A	1.22166	#N/A	#N/A	#N/A	#N/A	#N/A	#N/A	#N/A	#N/A	#N/A	#N/A	#N/A	#N/A	1.40588	#N/A	#N/A	7.27769	#N/A	3	ENSG00000154153	RETREG1	protein_coding	reticulophagy regulator 1 [Source:HGNC Symbol;Acc:HGNC:25964]
#261872	#N/A	#N/A	1.63839	#N/A	#N/A	#N/A	#N/A	#N/A	#N/A	#N/A	#N/A	1.22153	#N/A	#N/A	#N/A	#N/A	#N/A	#N/A	1.24411	#N/A	3	ENSG00000261872		lncRNA	novel transcript, antisense to CDC27
PFKFB4	#N/A	#N/A	#N/A	#N/A	#N/A	#N/A	#N/A	#N/A	#N/A	1.46034	2.30396	1.2201	#N/A	#N/A	#N/A	#N/A	#N/A	#N/A	#N/A	#N/A	3	ENSG00000114268	PFKFB4	protein_coding	6-phosphofructo-2-kinase/fructose-2,6-biphosphatase 4 [Source:HGNC Symbol;Acc:HGNC:8875]
PPP1R13B-DT	#N/A	#N/A	3.74289	#N/A	#N/A	#N/A	#N/A	#N/A	#N/A	#N/A	#N/A	#N/A	1.21798	#N/A	#N/A	1.33847	#N/A	#N/A	#N/A	#N/A	3	ENSG00000258735	PPP1R13B-DT	lncRNA	PPP1R13B divergent transcript [Source:HGNC Symbol;Acc:HGNC:27069]
#241860	#N/A	#N/A	#N/A	#N/A	#N/A	#N/A	#N/A	#N/A	#N/A	#N/A	1.44399	1.21763	#N/A	#N/A	#N/A	#N/A	#N/A	#N/A	2.59433	#N/A	3	ENSG00000241860		lncRNA	novel transcript
MAD2L1-DT#250938	#N/A	#N/A	1.21552	#N/A	#N/A	#N/A	#N/A	#N/A	#N/A	#N/A	#N/A	#N/A	1.6805	#N/A	#N/A	#N/A	#N/A	#N/A	2.84939	#N/A	3	ENSG00000250938	MAD2L1-DT	lncRNA	MAD2L1 divergent transcript [Source:HGNC Symbol;Acc:HGNC:55546]
#272572	#N/A	1.72255	2.00902	#N/A	#N/A	#N/A	#N/A	#N/A	#N/A	#N/A	#N/A	#N/A	#N/A	#N/A	#N/A	1.2146	#N/A	#N/A	#N/A	#N/A	3	ENSG00000272572		lncRNA	novel transcript, antisense to FAM178A
PNPO	#N/A	#N/A	#N/A	#N/A	#N/A	#N/A	#N/A	#N/A	#N/A	1.43248	#N/A	#N/A	#N/A	#N/A	#N/A	1.2096	1.2554	#N/A	#N/A	#N/A	3	ENSG00000108439	PNPO	protein_coding	pyridoxamine 5'-phosphate oxidase [Source:HGNC Symbol;Acc:HGNC:30260]
CHEK1	#N/A	#N/A	1.20951	1.39035	#N/A	#N/A	#N/A	#N/A	#N/A	#N/A	#N/A	#N/A	#N/A	#N/A	#N/A	#N/A	#N/A	#N/A	3.08074	#N/A	3	ENSG00000149554	CHEK1	protein_coding	checkpoint kinase 1 [Source:HGNC Symbol;Acc:HGNC:1925]
MAP3K15	#N/A	#N/A	2.28574	#N/A	#N/A	#N/A	#N/A	#N/A	#N/A	#N/A	#N/A	1.20682	#N/A	#N/A	#N/A	#N/A	#N/A	#N/A	1.62303	#N/A	3	ENSG00000180815	MAP3K15	protein_coding	mitogen-activated protein kinase kinase kinase 15 [Source:HGNC Symbol;Acc:HGNC:31689]
RPL34-DT	#N/A	#N/A	1.77404	1.20497	#N/A	#N/A	#N/A	#N/A	#N/A	#N/A	#N/A	#N/A	#N/A	#N/A	#N/A	#N/A	#N/A	#N/A	5.26797	#N/A	3	ENSG00000234492	RPL34-DT	lncRNA	RPL34 divergent transcript [Source:HGNC Symbol;Acc:HGNC:26749]
ECM2	#N/A	#N/A	1.93127	#N/A	#N/A	#N/A	#N/A	#N/A	#N/A	#N/A	#N/A	1.20461	#N/A	#N/A	#N/A	#N/A	#N/A	#N/A	4.41478	#N/A	3	ENSG00000106823	ECM2	protein_coding	extracellular matrix protein 2 [Source:HGNC Symbol;Acc:HGNC:3154]
IGFBP7	#N/A	#N/A	#N/A	#N/A	#N/A	3.35592	1.20456	2.4452	#N/A	#N/A	#N/A	#N/A	#N/A	#N/A	#N/A	#N/A	#N/A	#N/A	#N/A	#N/A	3	ENSG00000163453	IGFBP7	protein_coding	insulin like growth factor binding protein 7 [Source:HGNC Symbol;Acc:HGNC:5476]
PAQR4	#N/A	#N/A	#N/A	#N/A	#N/A	3.10268	2.78134	1.20253	#N/A	#N/A	#N/A	#N/A	#N/A	#N/A	#N/A	#N/A	#N/A	#N/A	#N/A	#N/A	3	ENSG00000162073	PAQR4	protein_coding	progestin and adipoQ receptor family member 4 [Source:HGNC Symbol;Acc:HGNC:26386]
#225300	#N/A	#N/A	2.22259	#N/A	#N/A	#N/A	#N/A	#N/A	#N/A	#N/A	#N/A	#N/A	1.19767	#N/A	#N/A	#N/A	#N/A	#N/A	1.22952	#N/A	3	ENSG00000225300		lncRNA	novel transcript
CLMP	#N/A	#N/A	2.66684	#N/A	#N/A	#N/A	#N/A	#N/A	#N/A	#N/A	#N/A	#N/A	1.19597	#N/A	#N/A	#N/A	#N/A	#N/A	3.12067	#N/A	3	ENSG00000166250	CLMP	protein_coding	CXADR like membrane protein [Source:HGNC Symbol;Acc:HGNC:24039]
#255910	#N/A	#N/A	3.11278	1.19591	#N/A	#N/A	#N/A	#N/A	#N/A	#N/A	#N/A	#N/A	1.81641	#N/A	#N/A	#N/A	#N/A	#N/A	#N/A	#N/A	3	ENSG00000255910		lncRNA	novel transcript
H2AW#181218	#N/A	1.68397	1.19456	#N/A	#N/A	#N/A	1.40736	#N/A	#N/A	#N/A	#N/A	#N/A	#N/A	#N/A	#N/A	#N/A	#N/A	#N/A	#N/A	#N/A	3	ENSG00000181218	H2AW	protein_coding	H2A.W histone [Source:HGNC Symbol;Acc:HGNC:20507]
#287099	#N/A	#N/A	1.65478	#N/A	#N/A	#N/A	#N/A	1.19397	1.24289	#N/A	#N/A	#N/A	#N/A	#N/A	#N/A	#N/A	#N/A	#N/A	#N/A	#N/A	3	ENSG00000287099		lncRNA	novel transcript, antisense to ADD1
PRPH2	#N/A	#N/A	1.51859	1.18642	#N/A	#N/A	#N/A	#N/A	#N/A	#N/A	#N/A	#N/A	#N/A	#N/A	#N/A	#N/A	#N/A	#N/A	2.06692	#N/A	3	ENSG00000112619	PRPH2	protein_coding	peripherin 2 [Source:HGNC Symbol;Acc:HGNC:9942]
#283341	#N/A	1.18137	1.91386	#N/A	#N/A	#N/A	#N/A	#N/A	#N/A	1.35521	#N/A	#N/A	#N/A	#N/A	#N/A	#N/A	#N/A	#N/A	#N/A	#N/A	3	ENSG00000283341		lncRNA	novel transcript
CHRNA7#175344	#N/A	#N/A	#N/A	#N/A	#N/A	#N/A	#N/A	#N/A	#N/A	1.18056	1.73964	1.527	#N/A	#N/A	#N/A	#N/A	#N/A	#N/A	#N/A	#N/A	3	ENSG00000175344	CHRNA7	protein_coding	cholinergic receptor nicotinic alpha 7 subunit [Source:HGNC Symbol;Acc:HGNC:1960]
DGCR5	#N/A	#N/A	1.17415	1.63464	#N/A	#N/A	#N/A	#N/A	#N/A	#N/A	#N/A	#N/A	#N/A	#N/A	#N/A	#N/A	#N/A	#N/A	1.65409	#N/A	3	ENSG00000273032	DGCR5	lncRNA	DiGeorge syndrome critical region gene 5 [Source:HGNC Symbol;Acc:HGNC:16757]
GPR19	#N/A	#N/A	1.231	1.29531	#N/A	#N/A	#N/A	#N/A	#N/A	#N/A	#N/A	#N/A	1.1741	#N/A	#N/A	#N/A	#N/A	#N/A	#N/A	#N/A	3	ENSG00000183150	GPR19	protein_coding	G protein-coupled receptor 19 [Source:HGNC Symbol;Acc:HGNC:4473]
DNAJB13	#N/A	#N/A	#N/A	2.5675	#N/A	#N/A	#N/A	#N/A	#N/A	#N/A	1.17342	1.39443	#N/A	#N/A	#N/A	#N/A	#N/A	#N/A	#N/A	#N/A	3	ENSG00000187726	DNAJB13	protein_coding	DnaJ heat shock protein family (Hsp40) member B13 [Source:HGNC Symbol;Acc:HGNC:30718]
KIAA1217	#N/A	#N/A	1.56552	#N/A	#N/A	#N/A	#N/A	#N/A	1.17165	#N/A	#N/A	1.96291	#N/A	#N/A	#N/A	#N/A	#N/A	#N/A	#N/A	#N/A	3	ENSG00000120549	KIAA1217	protein_coding	KIAA1217 [Source:HGNC Symbol;Acc:HGNC:25428]
PCNA	#N/A	1.16894	#N/A	#N/A	#N/A	#N/A	2.06832	#N/A	#N/A	#N/A	#N/A	#N/A	#N/A	#N/A	#N/A	#N/A	#N/A	#N/A	2.60889	#N/A	3	ENSG00000132646	PCNA	protein_coding	proliferating cell nuclear antigen [Source:HGNC Symbol;Acc:HGNC:8729]
PTPN7	#N/A	#N/A	1.16865	1.36329	#N/A	#N/A	#N/A	#N/A	#N/A	#N/A	#N/A	#N/A	#N/A	#N/A	#N/A	#N/A	#N/A	#N/A	3.78765	#N/A	3	ENSG00000143851	PTPN7	protein_coding	protein tyrosine phosphatase non-receptor type 7 [Source:HGNC Symbol;Acc:HGNC:9659]
WDCP	#N/A	1.21217	1.16535	#N/A	#N/A	#N/A	#N/A	#N/A	#N/A	#N/A	#N/A	#N/A	#N/A	#N/A	#N/A	#N/A	#N/A	#N/A	1.63421	#N/A	3	ENSG00000163026	WDCP	protein_coding	WD repeat and coiled coil containing [Source:HGNC Symbol;Acc:HGNC:26157]
#267072	#N/A	#N/A	3.09563	#N/A	#N/A	#N/A	#N/A	#N/A	#N/A	#N/A	#N/A	1.16289	#N/A	#N/A	#N/A	1.85316	#N/A	#N/A	#N/A	#N/A	3	ENSG00000267072		lncRNA	novel transcript
#287962	#N/A	#N/A	1.32763	#N/A	#N/A	#N/A	#N/A	#N/A	#N/A	#N/A	#N/A	1.16051	#N/A	#N/A	#N/A	#N/A	#N/A	#N/A	1.74857	#N/A	3	ENSG00000287962		lncRNA	novel transcript
ARG2	#N/A	#N/A	1.80874	#N/A	#N/A	#N/A	#N/A	#N/A	#N/A	#N/A	#N/A	1.15914	#N/A	#N/A	#N/A	#N/A	#N/A	#N/A	1.21141	#N/A	3	ENSG00000081181	ARG2	protein_coding	arginase 2 [Source:HGNC Symbol;Acc:HGNC:664]
HES6	#N/A	#N/A	#N/A	#N/A	#N/A	1.20331	1.46714	1.15908	#N/A	#N/A	#N/A	#N/A	#N/A	#N/A	#N/A	#N/A	#N/A	#N/A	#N/A	#N/A	3	ENSG00000144485	HES6	protein_coding	hes family bHLH transcription factor 6 [Source:HGNC Symbol;Acc:HGNC:18254]
UBL4A	#N/A	1.64931	#N/A	#N/A	1.15741	#N/A	#N/A	#N/A	#N/A	#N/A	#N/A	#N/A	#N/A	#N/A	#N/A	#N/A	2.52686	#N/A	#N/A	#N/A	3	ENSG00000102178	UBL4A	protein_coding	ubiquitin like 4A [Source:HGNC Symbol;Acc:HGNC:12505]
BNIPL	#N/A	#N/A	2.19106	1.45387	#N/A	#N/A	#N/A	#N/A	#N/A	#N/A	#N/A	#N/A	#N/A	#N/A	#N/A	#N/A	#N/A	#N/A	1.15734	#N/A	3	ENSG00000163141	BNIPL	protein_coding	BCL2 interacting protein like [Source:HGNC Symbol;Acc:HGNC:16976]
SLC10A3	#N/A	1.15722	#N/A	#N/A	#N/A	#N/A	2.2781	#N/A	#N/A	#N/A	#N/A	#N/A	#N/A	#N/A	#N/A	#N/A	1.54955	#N/A	#N/A	#N/A	3	ENSG00000126903	SLC10A3	protein_coding	solute carrier family 10 member 3 [Source:HGNC Symbol;Acc:HGNC:22979]
RFTN2	#N/A	#N/A	2.089	1.15703	#N/A	#N/A	#N/A	#N/A	#N/A	#N/A	#N/A	#N/A	#N/A	#N/A	#N/A	#N/A	#N/A	#N/A	1.75843	#N/A	3	ENSG00000162944	RFTN2	protein_coding	raftlin family member 2 [Source:HGNC Symbol;Acc:HGNC:26402]
COA6-AS1	#N/A	#N/A	1.15648	#N/A	#N/A	#N/A	#N/A	#N/A	#N/A	#N/A	#N/A	#N/A	1.34231	#N/A	#N/A	#N/A	#N/A	#N/A	4.30103	#N/A	3	ENSG00000231663	COA6-AS1	lncRNA	COA6 antisense RNA 1 [Source:HGNC Symbol;Acc:HGNC:40825]
SYNGAP1-AS1	#N/A	#N/A	1.22417	1.15519	#N/A	#N/A	#N/A	#N/A	#N/A	#N/A	#N/A	#N/A	#N/A	#N/A	#N/A	#N/A	#N/A	#N/A	3.5209	#N/A	3	ENSG00000274259	SYNGAP1-AS1	lncRNA	SYNGAP1 antisense RNA 1 [Source:HGNC Symbol;Acc:HGNC:53831]
MLC1	#N/A	#N/A	#N/A	#N/A	#N/A	1.61049	1.23175	1.15276	#N/A	#N/A	#N/A	#N/A	#N/A	#N/A	#N/A	#N/A	#N/A	#N/A	#N/A	#N/A	3	ENSG00000100427	MLC1	protein_coding	modulator of VRAC current 1 [Source:HGNC Symbol;Acc:HGNC:17082]
#223390	#N/A	#N/A	1.15121	#N/A	#N/A	#N/A	#N/A	#N/A	#N/A	#N/A	#N/A	1.5239	#N/A	#N/A	#N/A	#N/A	#N/A	#N/A	2.31777	#N/A	3	ENSG00000223390		lncRNA	novel transcript
PCLAF	#N/A	#N/A	2.57977	#N/A	#N/A	#N/A	1.15089	#N/A	#N/A	#N/A	#N/A	#N/A	#N/A	#N/A	#N/A	#N/A	#N/A	#N/A	1.85355	#N/A	3	ENSG00000166803	PCLAF	protein_coding	PCNA clamp associated factor [Source:HGNC Symbol;Acc:HGNC:28961]
AKTIP	#N/A	#N/A	2.12735	#N/A	#N/A	#N/A	#N/A	#N/A	#N/A	#N/A	#N/A	#N/A	1.14589	#N/A	#N/A	#N/A	#N/A	#N/A	4.56533	#N/A	3	ENSG00000166971	AKTIP	protein_coding	AKT interacting protein [Source:HGNC Symbol;Acc:HGNC:16710]
TMEM150C	#N/A	#N/A	1.73944	#N/A	#N/A	#N/A	#N/A	#N/A	#N/A	#N/A	#N/A	1.14326	#N/A	#N/A	#N/A	#N/A	#N/A	#N/A	1.34358	#N/A	3	ENSG00000249242	TMEM150C	protein_coding	transmembrane protein 150C [Source:HGNC Symbol;Acc:HGNC:37263]
KRTCAP3	#N/A	#N/A	1.81986	1.14225	#N/A	#N/A	#N/A	#N/A	#N/A	#N/A	#N/A	#N/A	#N/A	#N/A	#N/A	#N/A	#N/A	#N/A	3.20246	#N/A	3	ENSG00000157992	KRTCAP3	protein_coding	keratinocyte associated protein 3 [Source:HGNC Symbol;Acc:HGNC:28943]
OVCH1-AS1	#N/A	#N/A	1.41761	1.13918	#N/A	#N/A	#N/A	#N/A	#N/A	#N/A	#N/A	#N/A	#N/A	#N/A	#N/A	#N/A	#N/A	#N/A	4.52285	#N/A	3	ENSG00000257599	OVCH1-AS1	lncRNA	OVCH1 antisense RNA 1 [Source:HGNC Symbol;Acc:HGNC:44484]
BYSL	#N/A	#N/A	1.13865	1.16048	#N/A	#N/A	#N/A	#N/A	#N/A	#N/A	#N/A	#N/A	#N/A	#N/A	#N/A	#N/A	#N/A	#N/A	1.95399	#N/A	3	ENSG00000112578	BYSL	protein_coding	bystin like [Source:HGNC Symbol;Acc:HGNC:1157]
MAPRE3	#N/A	#N/A	#N/A	#N/A	#N/A	#N/A	#N/A	#N/A	#N/A	#N/A	1.13611	1.68225	#N/A	#N/A	#N/A	#N/A	#N/A	#N/A	1.71318	#N/A	3	ENSG00000084764	MAPRE3	protein_coding	microtubule associated protein RP/EB family member 3 [Source:HGNC Symbol;Acc:HGNC:6892]
LAMB1	#N/A	#N/A	1.85527	#N/A	#N/A	#N/A	#N/A	#N/A	#N/A	#N/A	#N/A	1.13393	#N/A	#N/A	#N/A	#N/A	#N/A	#N/A	4.29558	#N/A	3	ENSG00000091136	LAMB1	protein_coding	laminin subunit beta 1 [Source:HGNC Symbol;Acc:HGNC:6486]
FKBP2	#N/A	1.13316	#N/A	#N/A	#N/A	#N/A	1.24895	#N/A	#N/A	#N/A	#N/A	#N/A	#N/A	#N/A	#N/A	#N/A	#N/A	#N/A	1.5996	#N/A	3	ENSG00000173486	FKBP2	protein_coding	FKBP prolyl isomerase 2 [Source:HGNC Symbol;Acc:HGNC:3718]
LANCL3	#N/A	#N/A	1.61964	#N/A	#N/A	#N/A	1.14532	#N/A	#N/A	#N/A	#N/A	#N/A	1.13107	#N/A	#N/A	#N/A	#N/A	#N/A	#N/A	#N/A	3	ENSG00000147036	LANCL3	protein_coding	LanC like 3 [Source:HGNC Symbol;Acc:HGNC:24767]
#254898	#N/A	#N/A	2.93527	#N/A	#N/A	#N/A	#N/A	#N/A	#N/A	#N/A	#N/A	1.13082	#N/A	#N/A	#N/A	#N/A	#N/A	#N/A	1.91181	#N/A	3	ENSG00000254898		lncRNA	novel transcript, antisense to NSD3
KIF14	#N/A	#N/A	#N/A	#N/A	#N/A	#N/A	1.59013	1.63535	#N/A	1.12986	#N/A	#N/A	#N/A	#N/A	#N/A	#N/A	#N/A	#N/A	#N/A	#N/A	3	ENSG00000118193	KIF14	protein_coding	kinesin family member 14 [Source:HGNC Symbol;Acc:HGNC:19181]
NEU1#204386	#N/A	#N/A	#N/A	#N/A	#N/A	1.12879	1.67742	#N/A	#N/A	#N/A	#N/A	#N/A	#N/A	#N/A	#N/A	#N/A	#N/A	#N/A	1.63435	#N/A	3	ENSG00000204386	NEU1	protein_coding	neuraminidase 1 [Source:HGNC Symbol;Acc:HGNC:7758]
CFAP119	#N/A	#N/A	#N/A	#N/A	#N/A	2.29204	1.63798	1.12859	#N/A	#N/A	#N/A	#N/A	#N/A	#N/A	#N/A	#N/A	#N/A	#N/A	#N/A	#N/A	3	ENSG00000196118	CFAP119	protein_coding	cilia and flagella associated protein 119 [Source:HGNC Symbol;Acc:HGNC:28078]
GIPR	#N/A	#N/A	3.49228	1.79624	#N/A	#N/A	#N/A	#N/A	#N/A	#N/A	#N/A	#N/A	#N/A	#N/A	#N/A	#N/A	#N/A	#N/A	1.12834	#N/A	3	ENSG00000010310	GIPR	protein_coding	gastric inhibitory polypeptide receptor [Source:HGNC Symbol;Acc:HGNC:4271]
STIL	#N/A	#N/A	1.12492	1.16142	#N/A	#N/A	#N/A	#N/A	#N/A	#N/A	#N/A	#N/A	#N/A	#N/A	#N/A	#N/A	#N/A	#N/A	2.61588	#N/A	3	ENSG00000123473	STIL	protein_coding	STIL centriolar assembly protein [Source:HGNC Symbol;Acc:HGNC:10879]
ATP13A3-DT	#N/A	#N/A	#N/A	#N/A	#N/A	#N/A	#N/A	#N/A	#N/A	#N/A	1.71823	1.12347	#N/A	#N/A	#N/A	1.13654	#N/A	#N/A	#N/A	#N/A	3	ENSG00000233058	ATP13A3-DT	lncRNA	ATP13A3 divergent transcript [Source:HGNC Symbol;Acc:HGNC:48570]
ENPP4	#N/A	#N/A	2.22613	#N/A	#N/A	#N/A	1.12322	#N/A	#N/A	#N/A	#N/A	#N/A	#N/A	#N/A	#N/A	#N/A	#N/A	#N/A	2.27497	#N/A	3	ENSG00000001561	ENPP4	protein_coding	ectonucleotide pyrophosphatase/phosphodiesterase 4 [Source:HGNC Symbol;Acc:HGNC:3359]
BLVRB	#N/A	#N/A	#N/A	#N/A	#N/A	1.1226	2.21953	#N/A	#N/A	#N/A	#N/A	#N/A	#N/A	#N/A	#N/A	#N/A	#N/A	#N/A	2.1356	#N/A	3	ENSG00000090013	BLVRB	protein_coding	biliverdin reductase B [Source:HGNC Symbol;Acc:HGNC:1063]
LDB2	#N/A	#N/A	5.28457	1.12229	#N/A	#N/A	#N/A	1.88175	#N/A	#N/A	#N/A	#N/A	#N/A	#N/A	#N/A	#N/A	#N/A	#N/A	#N/A	#N/A	3	ENSG00000169744	LDB2	protein_coding	LIM domain binding 2 [Source:HGNC Symbol;Acc:HGNC:6533]
AREG	#N/A	#N/A	#N/A	1.81232	#N/A	#N/A	#N/A	1.12189	#N/A	#N/A	#N/A	#N/A	#N/A	#N/A	#N/A	#N/A	#N/A	#N/A	1.93601	#N/A	3	ENSG00000109321	AREG	protein_coding	amphiregulin [Source:HGNC Symbol;Acc:HGNC:651]
MYOCOS	#N/A	#N/A	1.11757	1.95616	#N/A	#N/A	#N/A	#N/A	#N/A	#N/A	#N/A	1.3294	#N/A	#N/A	#N/A	#N/A	#N/A	#N/A	#N/A	#N/A	3	ENSG00000283683	MYOCOS	protein_coding	myocilin opposite strand [Source:HGNC Symbol;Acc:HGNC:53429]
ARHGDIA	#N/A	#N/A	#N/A	#N/A	#N/A	#N/A	1.59225	#N/A	#N/A	#N/A	#N/A	#N/A	#N/A	#N/A	#N/A	#N/A	1.11755	#N/A	1.80512	#N/A	3	ENSG00000141522	ARHGDIA	protein_coding	Rho GDP dissociation inhibitor alpha [Source:HGNC Symbol;Acc:HGNC:678]
PLEKHB1	#N/A	#N/A	2.88542	1.97331	#N/A	#N/A	#N/A	#N/A	#N/A	#N/A	#N/A	#N/A	#N/A	#N/A	#N/A	#N/A	#N/A	#N/A	1.11681	#N/A	3	ENSG00000021300	PLEKHB1	protein_coding	pleckstrin homology domain containing B1 [Source:HGNC Symbol;Acc:HGNC:19079]
#285632	#N/A	#N/A	1.69359	#N/A	#N/A	#N/A	#N/A	#N/A	#N/A	#N/A	#N/A	1.11649	#N/A	#N/A	#N/A	#N/A	#N/A	#N/A	1.43865	#N/A	3	ENSG00000285632		lncRNA	novel transcript
PTPRE	#N/A	#N/A	#N/A	#N/A	#N/A	#N/A	1.80249	1.11635	#N/A	#N/A	#N/A	#N/A	#N/A	#N/A	#N/A	#N/A	#N/A	#N/A	1.53247	#N/A	3	ENSG00000132334	PTPRE	protein_coding	protein tyrosine phosphatase receptor type E [Source:HGNC Symbol;Acc:HGNC:9669]
#266002	#N/A	#N/A	#N/A	#N/A	#N/A	#N/A	#N/A	#N/A	#N/A	#N/A	1.32575	1.34045	1.11608	#N/A	#N/A	#N/A	#N/A	#N/A	#N/A	#N/A	3	ENSG00000266002		lncRNA	novel transcript, antisense to YPEL2
PGAP3	#N/A	#N/A	#N/A	#N/A	#N/A	#N/A	#N/A	#N/A	#N/A	#N/A	#N/A	#N/A	1.11405	#N/A	#N/A	#N/A	1.22017	#N/A	4.33496	#N/A	3	ENSG00000161395	PGAP3	protein_coding	post-GPI attachment to proteins phospholipase 3 [Source:HGNC Symbol;Acc:HGNC:23719]
#286584	#N/A	#N/A	2.03187	#N/A	#N/A	#N/A	#N/A	#N/A	#N/A	#N/A	#N/A	1.11207	#N/A	#N/A	#N/A	#N/A	#N/A	#N/A	3.27655	#N/A	3	ENSG00000286584		lncRNA	novel transcript, antisense to COX17
#272583	#N/A	1.59894	2.4302	1.11166	#N/A	#N/A	#N/A	#N/A	#N/A	#N/A	#N/A	#N/A	#N/A	#N/A	#N/A	#N/A	#N/A	#N/A	#N/A	#N/A	3	ENSG00000272583		lncRNA	novel transcript
PPM1N	#N/A	#N/A	1.24284	#N/A	#N/A	#N/A	#N/A	#N/A	#N/A	#N/A	#N/A	#N/A	1.11154	#N/A	#N/A	#N/A	#N/A	#N/A	1.69602	#N/A	3	ENSG00000213889	PPM1N	protein_coding	protein phosphatase, Mg2+/Mn2+ dependent 1N (putative) [Source:HGNC Symbol;Acc:HGNC:26845]
LINC02725	#N/A	#N/A	2.59762	1.11048	#N/A	#N/A	#N/A	#N/A	#N/A	#N/A	#N/A	#N/A	#N/A	#N/A	#N/A	#N/A	#N/A	#N/A	2.46169	#N/A	3	ENSG00000273415	LINC02725	lncRNA	long intergenic non-protein coding RNA 2725 [Source:HGNC Symbol;Acc:HGNC:54242]
RELL2	#N/A	#N/A	1.17084	#N/A	#N/A	#N/A	#N/A	#N/A	#N/A	#N/A	#N/A	#N/A	#N/A	#N/A	#N/A	1.10929	#N/A	#N/A	3.65094	#N/A	3	ENSG00000164620	RELL2	protein_coding	RELT like 2 [Source:HGNC Symbol;Acc:HGNC:26902]
RPP40	#N/A	1.1085	#N/A	#N/A	#N/A	#N/A	#N/A	#N/A	#N/A	#N/A	#N/A	#N/A	#N/A	#N/A	#N/A	1.69577	2.00719	#N/A	#N/A	#N/A	3	ENSG00000124787	RPP40	protein_coding	ribonuclease P/MRP subunit p40 [Source:HGNC Symbol;Acc:HGNC:20992]
MYO6	#N/A	#N/A	2.21672	#N/A	#N/A	#N/A	#N/A	#N/A	#N/A	#N/A	#N/A	#N/A	1.10764	#N/A	#N/A	#N/A	#N/A	#N/A	3.41374	#N/A	3	ENSG00000196586	MYO6	protein_coding	myosin VI [Source:HGNC Symbol;Acc:HGNC:7605]
ZNF428	#N/A	1.10383	#N/A	1.17002	#N/A	#N/A	#N/A	#N/A	#N/A	#N/A	#N/A	#N/A	#N/A	#N/A	#N/A	#N/A	#N/A	#N/A	1.84764	#N/A	3	ENSG00000131116	ZNF428	protein_coding	zinc finger protein 428 [Source:HGNC Symbol;Acc:HGNC:20804]
ZWILCH	#N/A	#N/A	1.23148	#N/A	#N/A	#N/A	#N/A	#N/A	#N/A	#N/A	#N/A	#N/A	1.10324	#N/A	#N/A	#N/A	#N/A	#N/A	3.85717	#N/A	3	ENSG00000174442	ZWILCH	protein_coding	zwilch kinetochore protein [Source:HGNC Symbol;Acc:HGNC:25468]
BICC1	#N/A	#N/A	#N/A	#N/A	#N/A	1.58175	1.10322	1.10392	#N/A	#N/A	#N/A	#N/A	#N/A	#N/A	#N/A	#N/A	#N/A	#N/A	#N/A	#N/A	3	ENSG00000122870	BICC1	protein_coding	BicC family RNA binding protein 1 [Source:HGNC Symbol;Acc:HGNC:19351]
TMEM229B	#N/A	#N/A	#N/A	#N/A	#N/A	#N/A	#N/A	#N/A	#N/A	#N/A	#N/A	#N/A	#N/A	1.10223	#N/A	#N/A	#N/A	2.23793	3.15766	#N/A	3	ENSG00000198133	TMEM229B	protein_coding	transmembrane protein 229B [Source:HGNC Symbol;Acc:HGNC:20130]
RGS5	#N/A	#N/A	1.48789	#N/A	#N/A	#N/A	#N/A	#N/A	#N/A	#N/A	#N/A	#N/A	#N/A	#N/A	#N/A	1.10162	#N/A	#N/A	1.12272	#N/A	3	ENSG00000143248	RGS5	protein_coding	regulator of G protein signaling 5 [Source:HGNC Symbol;Acc:HGNC:10001]
CIT	#N/A	#N/A	2.87541	#N/A	#N/A	#N/A	#N/A	#N/A	#N/A	#N/A	#N/A	#N/A	#N/A	#N/A	1.2925	#N/A	#N/A	#N/A	1.10054	#N/A	3	ENSG00000122966	CIT	protein_coding	citron rho-interacting serine/threonine kinase [Source:HGNC Symbol;Acc:HGNC:1985]
SORBS3	#N/A	#N/A	#N/A	#N/A	#N/A	#N/A	#N/A	#N/A	#N/A	#N/A	#N/A	#N/A	#N/A	1.35329	#N/A	1.10044	#N/A	#N/A	3.95366	#N/A	3	ENSG00000120896	SORBS3	protein_coding	sorbin and SH3 domain containing 3 [Source:HGNC Symbol;Acc:HGNC:30907]
BCL11B	#N/A	#N/A	2.22567	#N/A	#N/A	#N/A	#N/A	#N/A	#N/A	#N/A	#N/A	#N/A	1.09842	#N/A	#N/A	#N/A	#N/A	#N/A	4.18048	#N/A	3	ENSG00000127152	BCL11B	protein_coding	BAF chromatin remodeling complex subunit BCL11B [Source:HGNC Symbol;Acc:HGNC:13222]
CD99	#N/A	#N/A	#N/A	2.72028	#N/A	#N/A	1.09664	#N/A	#N/A	#N/A	#N/A	#N/A	#N/A	#N/A	#N/A	#N/A	#N/A	#N/A	1.38306	#N/A	3	ENSG00000002586	CD99	protein_coding	CD99 molecule (Xg blood group) [Source:HGNC Symbol;Acc:HGNC:7082]
#251330	#N/A	#N/A	1.5007	#N/A	#N/A	#N/A	#N/A	#N/A	#N/A	#N/A	#N/A	1.28186	#N/A	#N/A	#N/A	#N/A	#N/A	#N/A	1.09623	#N/A	3	ENSG00000251330		lncRNA	novel transcript, antisense to FBXO38
KCND3	#N/A	#N/A	1.09345	#N/A	#N/A	#N/A	#N/A	#N/A	#N/A	#N/A	1.24482	1.41284	#N/A	#N/A	#N/A	#N/A	#N/A	#N/A	#N/A	#N/A	3	ENSG00000171385	KCND3	protein_coding	potassium voltage-gated channel subfamily D member 3 [Source:HGNC Symbol;Acc:HGNC:6239]
SAMD3	#N/A	#N/A	2.81284	#N/A	#N/A	#N/A	#N/A	#N/A	#N/A	#N/A	#N/A	#N/A	1.09298	#N/A	#N/A	#N/A	#N/A	#N/A	3.8419	#N/A	3	ENSG00000164483	SAMD3	protein_coding	sterile alpha motif domain containing 3 [Source:HGNC Symbol;Acc:HGNC:21574]
SUGT1-DT	#N/A	1.49563	1.7815	#N/A	#N/A	#N/A	#N/A	#N/A	#N/A	1.09162	#N/A	#N/A	#N/A	#N/A	#N/A	#N/A	#N/A	#N/A	#N/A	#N/A	3	ENSG00000273723	SUGT1-DT	lncRNA	SUGT1 divergent transcript [Source:HGNC Symbol;Acc:HGNC:54809]
#246851	#N/A	#N/A	1.72186	#N/A	#N/A	#N/A	#N/A	#N/A	#N/A	#N/A	#N/A	1.08799	#N/A	#N/A	#N/A	#N/A	#N/A	#N/A	4.546	#N/A	3	ENSG00000246851		lncRNA	novel transcript
SLC13A4	#N/A	#N/A	1.26595	#N/A	#N/A	#N/A	#N/A	#N/A	#N/A	#N/A	#N/A	1.08724	#N/A	#N/A	#N/A	#N/A	#N/A	#N/A	4.62566	#N/A	3	ENSG00000164707	SLC13A4	protein_coding	solute carrier family 13 member 4 [Source:HGNC Symbol;Acc:HGNC:15827]
RNF144A	#N/A	#N/A	1.47779	1.08583	#N/A	#N/A	#N/A	#N/A	#N/A	#N/A	#N/A	#N/A	#N/A	#N/A	#N/A	#N/A	#N/A	#N/A	5.33103	#N/A	3	ENSG00000151692	RNF144A	protein_coding	ring finger protein 144A [Source:HGNC Symbol;Acc:HGNC:20457]
HMGB3	#N/A	#N/A	#N/A	#N/A	#N/A	#N/A	1.18661	#N/A	#N/A	1.19585	#N/A	#N/A	#N/A	#N/A	#N/A	1.08257	#N/A	#N/A	#N/A	#N/A	3	ENSG00000029993	HMGB3	protein_coding	high mobility group box 3 [Source:HGNC Symbol;Acc:HGNC:5004]
MTMR7	#N/A	#N/A	1.86402	#N/A	#N/A	#N/A	#N/A	#N/A	#N/A	#N/A	#N/A	1.08127	#N/A	#N/A	#N/A	#N/A	#N/A	#N/A	4.42831	#N/A	3	ENSG00000003987	MTMR7	protein_coding	myotubularin related protein 7 [Source:HGNC Symbol;Acc:HGNC:7454]
TCEANC	#N/A	#N/A	1.15376	#N/A	#N/A	#N/A	#N/A	#N/A	#N/A	#N/A	#N/A	#N/A	1.08031	#N/A	#N/A	#N/A	#N/A	#N/A	3.0027	#N/A	3	ENSG00000176896	TCEANC	protein_coding	transcription elongation factor A N-terminal and central domain containing [Source:HGNC Symbol;Acc:HGNC:28277]
TXK	#N/A	#N/A	1.46912	1.07849	#N/A	#N/A	#N/A	#N/A	#N/A	#N/A	#N/A	#N/A	#N/A	#N/A	#N/A	#N/A	#N/A	#N/A	7.01973	#N/A	3	ENSG00000074966	TXK	protein_coding	TXK tyrosine kinase [Source:HGNC Symbol;Acc:HGNC:12434]
DPY19L2	#N/A	#N/A	3.78582	1.76908	#N/A	#N/A	#N/A	#N/A	#N/A	#N/A	#N/A	#N/A	#N/A	#N/A	#N/A	1.07811	#N/A	#N/A	#N/A	#N/A	3	ENSG00000177990	DPY19L2	protein_coding	dpy-19 like 2 [Source:HGNC Symbol;Acc:HGNC:19414]
#261723	#N/A	#N/A	2.55404	#N/A	#N/A	#N/A	#N/A	#N/A	#N/A	#N/A	#N/A	1.52778	#N/A	#N/A	#N/A	#N/A	#N/A	#N/A	1.07731	#N/A	3	ENSG00000261723		lncRNA	novel transcript, antisense to PALB2
RAB11FIP4	#N/A	#N/A	#N/A	#N/A	#N/A	#N/A	#N/A	#N/A	#N/A	#N/A	#N/A	#N/A	#N/A	#N/A	#N/A	#N/A	#N/A	1.07728	3.75619	1.60886	3	ENSG00000131242	RAB11FIP4	protein_coding	RAB11 family interacting protein 4 [Source:HGNC Symbol;Acc:HGNC:30267]
LINGO2	#N/A	#N/A	3.84223	#N/A	#N/A	#N/A	1.07594	#N/A	#N/A	#N/A	#N/A	#N/A	#N/A	#N/A	#N/A	#N/A	#N/A	#N/A	2.59222	#N/A	3	ENSG00000174482	LINGO2	protein_coding	leucine rich repeat and Ig domain containing 2 [Source:HGNC Symbol;Acc:HGNC:21207]
FKBP11	#N/A	#N/A	1.07472	1.16433	#N/A	#N/A	#N/A	#N/A	#N/A	#N/A	#N/A	#N/A	#N/A	#N/A	#N/A	#N/A	#N/A	#N/A	3.38049	#N/A	3	ENSG00000134285	FKBP11	protein_coding	FKBP prolyl isomerase 11 [Source:HGNC Symbol;Acc:HGNC:18624]
TXNRD3	#N/A	#N/A	#N/A	#N/A	#N/A	#N/A	#N/A	#N/A	1.15096	1.18615	1.07191	#N/A	#N/A	#N/A	#N/A	#N/A	#N/A	#N/A	#N/A	#N/A	3	ENSG00000197763	TXNRD3	protein_coding	thioredoxin reductase 3 [Source:HGNC Symbol;Acc:HGNC:20667]
#184441	#N/A	#N/A	1.13105	#N/A	#N/A	#N/A	#N/A	#N/A	#N/A	#N/A	#N/A	#N/A	1.18365	#N/A	#N/A	#N/A	#N/A	#N/A	1.07152	#N/A	3	ENSG00000184441		lncRNA	novel transcript, antisense to C21orf2
NELL2	#N/A	#N/A	1.8429	#N/A	#N/A	#N/A	#N/A	#N/A	#N/A	#N/A	#N/A	#N/A	1.07025	#N/A	#N/A	#N/A	#N/A	#N/A	6.59341	#N/A	3	ENSG00000184613	NELL2	protein_coding	neural EGFL like 2 [Source:HGNC Symbol;Acc:HGNC:7751]
LARS2-AS1	#N/A	#N/A	1.66348	#N/A	#N/A	#N/A	#N/A	#N/A	#N/A	#N/A	#N/A	1.06583	#N/A	#N/A	#N/A	#N/A	#N/A	#N/A	2.51047	#N/A	3	ENSG00000232455	LARS2-AS1	lncRNA	LARS2 antisense RNA 1 [Source:HGNC Symbol;Acc:HGNC:40796]
#286981	#N/A	1.24281	3.21415	#N/A	#N/A	#N/A	#N/A	#N/A	#N/A	#N/A	#N/A	#N/A	1.06581	#N/A	#N/A	#N/A	#N/A	#N/A	#N/A	#N/A	3	ENSG00000286981		lncRNA	novel transcript
#226877	#N/A	#N/A	1.0658	2.11594	#N/A	#N/A	#N/A	#N/A	#N/A	#N/A	#N/A	#N/A	1.06556	#N/A	#N/A	#N/A	#N/A	#N/A	#N/A	#N/A	3	ENSG00000226877		lncRNA	novel transcript, antisense to KIF27
TRPC5	#N/A	#N/A	3.83843	1.37827	#N/A	#N/A	#N/A	#N/A	#N/A	#N/A	#N/A	#N/A	#N/A	#N/A	#N/A	#N/A	#N/A	#N/A	1.0655	#N/A	3	ENSG00000072315	TRPC5	protein_coding	transient receptor potential cation channel subfamily C member 5 [Source:HGNC Symbol;Acc:HGNC:12337]
CRYBG3	#N/A	#N/A	#N/A	#N/A	#N/A	#N/A	#N/A	#N/A	#N/A	#N/A	1.06276	#N/A	#N/A	#N/A	#N/A	1.66562	#N/A	#N/A	2.32155	#N/A	3	ENSG00000080200	CRYBG3	protein_coding	crystallin beta-gamma domain containing 3 [Source:HGNC Symbol;Acc:HGNC:34427]
CBX8	#N/A	#N/A	#N/A	#N/A	#N/A	2.3401	1.55541	1.06213	#N/A	#N/A	#N/A	#N/A	#N/A	#N/A	#N/A	#N/A	#N/A	#N/A	#N/A	#N/A	3	ENSG00000141570	CBX8	protein_coding	chromobox 8 [Source:HGNC Symbol;Acc:HGNC:15962]
#285884	#N/A	1.05989	5.57253	#N/A	#N/A	#N/A	#N/A	#N/A	#N/A	#N/A	#N/A	#N/A	2.44511	#N/A	#N/A	#N/A	#N/A	#N/A	#N/A	#N/A	3	ENSG00000285884		lncRNA	novel transcript
C21orf58	#N/A	#N/A	2.03894	1.0584	#N/A	#N/A	#N/A	#N/A	#N/A	#N/A	#N/A	#N/A	#N/A	#N/A	#N/A	#N/A	#N/A	#N/A	3.0821	#N/A	3	ENSG00000160298	C21orf58	protein_coding	chromosome 21 open reading frame 58 [Source:HGNC Symbol;Acc:HGNC:1300]
ARL13A	#N/A	#N/A	1.74533	#N/A	#N/A	#N/A	#N/A	#N/A	#N/A	#N/A	#N/A	1.05441	1.5779	#N/A	#N/A	#N/A	#N/A	#N/A	#N/A	#N/A	3	ENSG00000174225	ARL13A	protein_coding	ADP ribosylation factor like GTPase 13A [Source:HGNC Symbol;Acc:HGNC:31709]
CXCL17	#N/A	#N/A	2.2015	1.05263	#N/A	#N/A	#N/A	#N/A	#N/A	#N/A	#N/A	#N/A	#N/A	#N/A	#N/A	#N/A	#N/A	#N/A	1.41263	#N/A	3	ENSG00000189377	CXCL17	protein_coding	C-X-C motif chemokine ligand 17 [Source:HGNC Symbol;Acc:HGNC:19232]
ZNF225-AS1	#N/A	#N/A	2.46932	#N/A	#N/A	#N/A	#N/A	#N/A	#N/A	#N/A	#N/A	1.05134	#N/A	#N/A	#N/A	#N/A	#N/A	#N/A	1.34942	#N/A	3	ENSG00000186019	ZNF225-AS1	lncRNA	ZNF225 and ZNF224 antisense RNA 1 [Source:HGNC Symbol;Acc:HGNC:55916]
RRAGD	#N/A	#N/A	#N/A	#N/A	#N/A	#N/A	#N/A	#N/A	#N/A	1.05134	1.55794	#N/A	#N/A	#N/A	#N/A	1.41633	#N/A	#N/A	#N/A	#N/A	3	ENSG00000025039	RRAGD	protein_coding	Ras related GTP binding D [Source:HGNC Symbol;Acc:HGNC:19903]
#273388	#N/A	#N/A	1.34954	#N/A	#N/A	#N/A	#N/A	#N/A	#N/A	#N/A	#N/A	1.04798	#N/A	#N/A	#N/A	#N/A	#N/A	#N/A	3.46956	#N/A	3	ENSG00000273388		lncRNA	novel transcript, antisense to MYH13
CNGB3	#N/A	#N/A	2.64487	#N/A	#N/A	#N/A	#N/A	#N/A	#N/A	#N/A	#N/A	1.044	#N/A	#N/A	#N/A	#N/A	#N/A	#N/A	1.1099	#N/A	3	ENSG00000170289	CNGB3	protein_coding	cyclic nucleotide gated channel subunit beta 3 [Source:HGNC Symbol;Acc:HGNC:2153]
#272966	#N/A	#N/A	#N/A	1.6288	#N/A	#N/A	#N/A	#N/A	#N/A	1.04379	#N/A	#N/A	#N/A	#N/A	#N/A	1.20579	#N/A	#N/A	#N/A	#N/A	3	ENSG00000272966		lncRNA	novel transcript
RBM42	#N/A	#N/A	#N/A	#N/A	#N/A	#N/A	1.11082	#N/A	#N/A	#N/A	#N/A	#N/A	#N/A	#N/A	#N/A	#N/A	1.04334	#N/A	2.1374	#N/A	3	ENSG00000126254	RBM42	protein_coding	RNA binding motif protein 42 [Source:HGNC Symbol;Acc:HGNC:28117]
#258757	#N/A	1.1574	#N/A	#N/A	#N/A	#N/A	#N/A	#N/A	#N/A	#N/A	#N/A	#N/A	#N/A	#N/A	#N/A	1.0432	#N/A	#N/A	1.30424	#N/A	3	ENSG00000258757		lncRNA	novel transcript, antisense to ERO1L
#279080	#N/A	#N/A	2.33618	1.10815	#N/A	#N/A	#N/A	#N/A	#N/A	#N/A	#N/A	#N/A	#N/A	#N/A	#N/A	#N/A	#N/A	#N/A	1.04306	#N/A	3	ENSG00000279080		lncRNA	novel transcript, antisense to PLA2G6
DPP10	#N/A	#N/A	1.33479	#N/A	#N/A	#N/A	#N/A	#N/A	#N/A	#N/A	#N/A	1.04217	#N/A	#N/A	#N/A	#N/A	#N/A	#N/A	1.23478	#N/A	3	ENSG00000175497	DPP10	protein_coding	dipeptidyl peptidase like 10 [Source:HGNC Symbol;Acc:HGNC:20823]
LCK	#N/A	#N/A	3.08438	1.04188	#N/A	#N/A	#N/A	#N/A	#N/A	#N/A	#N/A	#N/A	#N/A	#N/A	#N/A	#N/A	#N/A	#N/A	6.07721	#N/A	3	ENSG00000182866	LCK	protein_coding	LCK proto-oncogene, Src family tyrosine kinase [Source:HGNC Symbol;Acc:HGNC:6524]
MLANA	#N/A	#N/A	2.90576	#N/A	#N/A	#N/A	#N/A	#N/A	#N/A	#N/A	#N/A	1.03969	#N/A	#N/A	#N/A	#N/A	#N/A	#N/A	4.46062	#N/A	3	ENSG00000120215	MLANA	protein_coding	melan-A [Source:HGNC Symbol;Acc:HGNC:7124]
ZNF48	#N/A	#N/A	1.06544	1.03745	#N/A	#N/A	#N/A	#N/A	#N/A	#N/A	#N/A	#N/A	#N/A	#N/A	#N/A	#N/A	#N/A	#N/A	1.46017	#N/A	3	ENSG00000180035	ZNF48	protein_coding	zinc finger protein 48 [Source:HGNC Symbol;Acc:HGNC:13114]
#273151	#N/A	#N/A	#N/A	#N/A	#N/A	#N/A	#N/A	1.03591	#N/A	#N/A	#N/A	1.19518	#N/A	#N/A	#N/A	#N/A	#N/A	#N/A	3.34095	#N/A	3	ENSG00000273151		lncRNA	novel transcript, antisense to GET4
KCNIP4#185774	#N/A	#N/A	2.4789	#N/A	#N/A	#N/A	#N/A	#N/A	#N/A	#N/A	#N/A	1.03413	#N/A	#N/A	#N/A	#N/A	#N/A	#N/A	1.59224	#N/A	3	ENSG00000185774	KCNIP4	protein_coding	potassium voltage-gated channel interacting protein 4 [Source:HGNC Symbol;Acc:HGNC:30083]
BATF	#N/A	#N/A	#N/A	1.61042	#N/A	#N/A	#N/A	#N/A	#N/A	#N/A	#N/A	#N/A	#N/A	#N/A	#N/A	#N/A	1.03371	#N/A	4.86933	#N/A	3	ENSG00000156127	BATF	protein_coding	basic leucine zipper ATF-like transcription factor [Source:HGNC Symbol;Acc:HGNC:958]
#286805	#N/A	#N/A	1.03283	2.13871	#N/A	#N/A	#N/A	#N/A	#N/A	#N/A	#N/A	#N/A	#N/A	#N/A	#N/A	2.17295	#N/A	#N/A	#N/A	#N/A	3	ENSG00000286805		lncRNA	novel transcript, antisense to PARK2
#269910	#N/A	#N/A	2.43821	#N/A	#N/A	#N/A	#N/A	#N/A	#N/A	#N/A	#N/A	1.03162	#N/A	#N/A	#N/A	#N/A	#N/A	#N/A	1.39357	#N/A	3	ENSG00000269910		lncRNA	novel transcript, antisense to KLC1
H2BC7	#N/A	1.76314	4.25593	#N/A	#N/A	#N/A	#N/A	#N/A	#N/A	#N/A	#N/A	#N/A	1.03154	#N/A	#N/A	#N/A	#N/A	#N/A	#N/A	#N/A	3	ENSG00000277224	H2BC7	protein_coding	H2B clustered histone 7 [Source:HGNC Symbol;Acc:HGNC:4752]
CEP72#112877	#N/A	#N/A	1.03088	#N/A	#N/A	#N/A	#N/A	#N/A	#N/A	#N/A	#N/A	#N/A	2.07426	#N/A	#N/A	#N/A	#N/A	#N/A	2.14827	#N/A	3	ENSG00000112877	CEP72	protein_coding	centrosomal protein 72 [Source:HGNC Symbol;Acc:HGNC:25547]
#263393	#N/A	#N/A	1.8106	#N/A	#N/A	#N/A	#N/A	#N/A	#N/A	#N/A	#N/A	1.03085	#N/A	#N/A	#N/A	#N/A	#N/A	#N/A	1.66755	#N/A	3	ENSG00000263393		lncRNA	novel transcript, antisense to RNF138
DNAJC6	#N/A	#N/A	2.82233	1.33535	#N/A	#N/A	#N/A	#N/A	#N/A	#N/A	#N/A	#N/A	#N/A	#N/A	#N/A	#N/A	#N/A	#N/A	1.0305	#N/A	3	ENSG00000116675	DNAJC6	protein_coding	DnaJ heat shock protein family (Hsp40) member C6 [Source:HGNC Symbol;Acc:HGNC:15469]
#266368	#N/A	#N/A	1.02645	#N/A	#N/A	#N/A	#N/A	#N/A	#N/A	#N/A	#N/A	#N/A	2.17692	#N/A	#N/A	#N/A	#N/A	#N/A	3.11254	#N/A	3	ENSG00000266368		lncRNA	novel transcript, antisense to DNAH9
ECM1	#N/A	#N/A	#N/A	#N/A	#N/A	1.20732	#N/A	#N/A	#N/A	1.21552	1.02601	#N/A	#N/A	#N/A	#N/A	#N/A	#N/A	#N/A	#N/A	#N/A	3	ENSG00000143369	ECM1	protein_coding	extracellular matrix protein 1 [Source:HGNC Symbol;Acc:HGNC:3153]
#256789	#N/A	#N/A	1.76267	#N/A	#N/A	#N/A	#N/A	#N/A	#N/A	#N/A	#N/A	1.02565	#N/A	#N/A	#N/A	#N/A	#N/A	#N/A	1.76654	#N/A	3	ENSG00000256789		lncRNA	novel transcript
LGI4	#N/A	#N/A	#N/A	#N/A	#N/A	#N/A	#N/A	#N/A	#N/A	1.02548	#N/A	1.185	#N/A	#N/A	#N/A	1.42655	#N/A	#N/A	#N/A	#N/A	3	ENSG00000153902	LGI4	protein_coding	leucine rich repeat LGI family member 4 [Source:HGNC Symbol;Acc:HGNC:18712]
#260601	#N/A	#N/A	#N/A	#N/A	#N/A	1.04359	#N/A	#N/A	#N/A	#N/A	1.02496	#N/A	#N/A	#N/A	#N/A	1.18017	#N/A	#N/A	#N/A	#N/A	3	ENSG00000260601		lncRNA	novel transcript, sense intronic to a novel protein
#260510	#N/A	#N/A	#N/A	#N/A	#N/A	#N/A	#N/A	#N/A	1.0239	#N/A	1.30174	#N/A	1.13531	#N/A	#N/A	#N/A	#N/A	#N/A	#N/A	#N/A	3	ENSG00000260510		lncRNA	novel transcript, antisense to ACSM3
NCAPH	#N/A	#N/A	1.43325	1.01991	#N/A	#N/A	1.69631	#N/A	#N/A	#N/A	#N/A	#N/A	#N/A	#N/A	#N/A	#N/A	#N/A	#N/A	#N/A	#N/A	3	ENSG00000121152	NCAPH	protein_coding	non-SMC condensin I complex subunit H [Source:HGNC Symbol;Acc:HGNC:1112]
#182376	#N/A	#N/A	#N/A	#N/A	#N/A	#N/A	1.30086	#N/A	#N/A	#N/A	#N/A	1.38539	#N/A	#N/A	#N/A	#N/A	#N/A	#N/A	1.01869	#N/A	3	ENSG00000182376		lncRNA	novel transcript, antisense to FAM38A
COL6A6	#N/A	#N/A	4.01016	#N/A	#N/A	#N/A	#N/A	#N/A	#N/A	#N/A	#N/A	1.28464	#N/A	#N/A	#N/A	#N/A	#N/A	#N/A	1.01833	#N/A	3	ENSG00000206384	COL6A6	protein_coding	collagen type VI alpha 6 chain [Source:HGNC Symbol;Acc:HGNC:27023]
ATP8A2	#N/A	#N/A	1.60097	1.61261	#N/A	#N/A	#N/A	#N/A	#N/A	#N/A	#N/A	#N/A	#N/A	#N/A	#N/A	#N/A	#N/A	#N/A	1.01541	#N/A	3	ENSG00000132932	ATP8A2	protein_coding	ATPase phospholipid transporting 8A2 [Source:HGNC Symbol;Acc:HGNC:13533]
NME9	#N/A	#N/A	2.36055	#N/A	#N/A	#N/A	#N/A	#N/A	#N/A	#N/A	#N/A	1.01331	#N/A	#N/A	#N/A	#N/A	#N/A	#N/A	6.22662	#N/A	3	ENSG00000181322	NME9	protein_coding	NME/NM23 family member 9 [Source:HGNC Symbol;Acc:HGNC:21343]
VASN#168140	#N/A	#N/A	1.23674	#N/A	#N/A	#N/A	#N/A	#N/A	#N/A	#N/A	#N/A	1.01323	#N/A	#N/A	#N/A	#N/A	#N/A	#N/A	2.76186	#N/A	3	ENSG00000168140	VASN	protein_coding	vasorin [Source:HGNC Symbol;Acc:HGNC:18517]
RSPH14	#N/A	#N/A	1.23288	3.29045	#N/A	#N/A	#N/A	#N/A	#N/A	#N/A	#N/A	1.01241	#N/A	#N/A	#N/A	#N/A	#N/A	#N/A	#N/A	#N/A	3	ENSG00000100218	RSPH14	protein_coding	radial spoke head 14 homolog [Source:HGNC Symbol;Acc:HGNC:13437]
FAM161B	#N/A	#N/A	1.25816	#N/A	#N/A	#N/A	#N/A	#N/A	#N/A	#N/A	#N/A	#N/A	#N/A	#N/A	#N/A	#N/A	#N/A	1.01134	3.00853	#N/A	3	ENSG00000156050	FAM161B	protein_coding	FAM161 centrosomal protein B [Source:HGNC Symbol;Acc:HGNC:19854]
GALNT12	#N/A	#N/A	3.53442	1.3298	#N/A	#N/A	#N/A	#N/A	#N/A	#N/A	#N/A	#N/A	#N/A	#N/A	#N/A	#N/A	#N/A	#N/A	1.01003	#N/A	3	ENSG00000119514	GALNT12	protein_coding	polypeptide N-acetylgalactosaminyltransferase 12 [Source:HGNC Symbol;Acc:HGNC:19877]
PMEL	#N/A	#N/A	2.23288	1.16485	#N/A	#N/A	#N/A	#N/A	#N/A	#N/A	#N/A	#N/A	#N/A	#N/A	#N/A	#N/A	#N/A	#N/A	1.00996	#N/A	3	ENSG00000185664	PMEL	protein_coding	premelanosome protein [Source:HGNC Symbol;Acc:HGNC:10880]
ICMT	#N/A	1.00982	#N/A	#N/A	#N/A	#N/A	1.1975	#N/A	#N/A	#N/A	#N/A	#N/A	#N/A	#N/A	#N/A	#N/A	#N/A	#N/A	1.17314	#N/A	3	ENSG00000116237	ICMT	protein_coding	isoprenylcysteine carboxyl methyltransferase [Source:HGNC Symbol;Acc:HGNC:5350]
FBXL22	#N/A	#N/A	1.28289	1.00966	#N/A	#N/A	#N/A	#N/A	#N/A	#N/A	#N/A	#N/A	#N/A	#N/A	#N/A	#N/A	#N/A	#N/A	2.02115	#N/A	3	ENSG00000197361	FBXL22	protein_coding	F-box and leucine rich repeat protein 22 [Source:HGNC Symbol;Acc:HGNC:27537]
#234630	#N/A	#N/A	1.43417	#N/A	#N/A	1.00889	#N/A	#N/A	#N/A	1.09112	#N/A	#N/A	#N/A	#N/A	#N/A	#N/A	#N/A	#N/A	#N/A	#N/A	3	ENSG00000234630		lncRNA	novel transcript
COPS8-DT	#N/A	#N/A	1.00738	#N/A	#N/A	#N/A	#N/A	#N/A	#N/A	#N/A	#N/A	#N/A	1.20748	#N/A	#N/A	#N/A	#N/A	#N/A	1.75284	#N/A	3	ENSG00000227252	COPS8-DT	lncRNA	COPS8 divergent transcript [Source:HGNC Symbol;Acc:HGNC:55816]
#231794	#N/A	#N/A	1.0572	#N/A	#N/A	#N/A	#N/A	#N/A	#N/A	#N/A	#N/A	1.00642	#N/A	#N/A	#N/A	#N/A	#N/A	#N/A	3.45468	#N/A	3	ENSG00000231794		lncRNA	novel transcript, antisense to WDR91
THNSL2	#N/A	#N/A	#N/A	#N/A	#N/A	#N/A	#N/A	1.09842	1.00601	#N/A	#N/A	1.22003	#N/A	#N/A	#N/A	#N/A	#N/A	#N/A	#N/A	#N/A	3	ENSG00000144115	THNSL2	protein_coding	threonine synthase like 2 [Source:HGNC Symbol;Acc:HGNC:25602]
ZFAND5	#N/A	#N/A	#N/A	#N/A	#N/A	1.00588	2.14691	#N/A	#N/A	#N/A	#N/A	#N/A	#N/A	#N/A	#N/A	#N/A	#N/A	#N/A	3.53168	#N/A	3	ENSG00000107372	ZFAND5	protein_coding	zinc finger AN1-type containing 5 [Source:HGNC Symbol;Acc:HGNC:13008]
TAC4	#N/A	#N/A	1.00524	#N/A	#N/A	#N/A	#N/A	#N/A	#N/A	#N/A	#N/A	#N/A	1.01066	#N/A	#N/A	#N/A	#N/A	#N/A	3.67192	#N/A	3	ENSG00000176358	TAC4	protein_coding	tachykinin precursor 4 [Source:HGNC Symbol;Acc:HGNC:16641]
DST	#N/A	#N/A	#N/A	#N/A	#N/A	#N/A	#N/A	#N/A	#N/A	1.00367	2.12363	#N/A	#N/A	#N/A	#N/A	#N/A	#N/A	#N/A	3.16763	#N/A	3	ENSG00000151914	DST	protein_coding	dystonin [Source:HGNC Symbol;Acc:HGNC:1090]
GALM	#N/A	#N/A	1.00258	1.12812	#N/A	#N/A	#N/A	#N/A	#N/A	#N/A	#N/A	#N/A	#N/A	#N/A	#N/A	#N/A	#N/A	#N/A	7.13926	#N/A	3	ENSG00000143891	GALM	protein_coding	galactose mutarotase [Source:HGNC Symbol;Acc:HGNC:24063]
#259678	#N/A	#N/A	#N/A	#N/A	#N/A	2.10481	#N/A	4.23197	#N/A	#N/A	#N/A	#N/A	#N/A	#N/A	1.00196	#N/A	#N/A	#N/A	#N/A	#N/A	3	ENSG00000259678		lncRNA	novel transcript, antisense to DMXL2
#228629	#N/A	1.00182	1.3419	1.7715	#N/A	#N/A	#N/A	#N/A	#N/A	#N/A	#N/A	#N/A	#N/A	#N/A	#N/A	#N/A	#N/A	#N/A	#N/A	#N/A	3	ENSG00000228629		lncRNA	novel transcript, antisense to ZNF260
ACP6	#N/A	#N/A	1.00053	1.88718	#N/A	#N/A	#N/A	#N/A	#N/A	#N/A	#N/A	#N/A	#N/A	#N/A	#N/A	#N/A	#N/A	#N/A	0.9997	#N/A	3	ENSG00000162836	ACP6	protein_coding	acid phosphatase 6, lysophosphatidic [Source:HGNC Symbol;Acc:HGNC:29609]
RBM5-AS1	#N/A	#N/A	1.56706	#N/A	#N/A	#N/A	#N/A	#N/A	#N/A	#N/A	#N/A	0.998399	#N/A	#N/A	#N/A	#N/A	#N/A	#N/A	1.09532	#N/A	3	ENSG00000281691	RBM5-AS1	lncRNA	RBM5 antisense RNA 1 [Source:HGNC Symbol;Acc:HGNC:48871]
BCDIN3D	#N/A	0.996193	1.03044	#N/A	#N/A	#N/A	#N/A	#N/A	#N/A	#N/A	#N/A	#N/A	#N/A	#N/A	#N/A	#N/A	#N/A	#N/A	3.81057	#N/A	3	ENSG00000186666	BCDIN3D	protein_coding	BCDIN3 domain containing RNA methyltransferase [Source:HGNC Symbol;Acc:HGNC:27050]
RXRA	#N/A	#N/A	#N/A	#N/A	#N/A	#N/A	0.995893	1.21635	#N/A	#N/A	#N/A	#N/A	#N/A	#N/A	#N/A	#N/A	#N/A	#N/A	3.35598	#N/A	3	ENSG00000186350	RXRA	protein_coding	retinoid X receptor alpha [Source:HGNC Symbol;Acc:HGNC:10477]
#285619	#N/A	#N/A	2.02679	#N/A	#N/A	#N/A	#N/A	#N/A	#N/A	#N/A	#N/A	0.992188	#N/A	#N/A	#N/A	#N/A	#N/A	#N/A	2.96927	#N/A	3	ENSG00000285619		lncRNA	Novel transcript, antisense to EEFSEC
#232408	#N/A	0.990756	2.93613	4.21932	#N/A	#N/A	#N/A	#N/A	#N/A	#N/A	#N/A	#N/A	#N/A	#N/A	#N/A	#N/A	#N/A	#N/A	#N/A	#N/A	3	ENSG00000232408		lncRNA	novel transcript
DCST1	#N/A	#N/A	#N/A	#N/A	#N/A	#N/A	1.26324	#N/A	#N/A	#N/A	1.22273	#N/A	0.990694	#N/A	#N/A	#N/A	#N/A	#N/A	#N/A	#N/A	3	ENSG00000163357	DCST1	protein_coding	DC-STAMP domain containing 1 [Source:HGNC Symbol;Acc:HGNC:26539]
NMNAT3	#N/A	#N/A	#N/A	#N/A	#N/A	#N/A	#N/A	#N/A	0.989007	#N/A	1.27786	#N/A	#N/A	#N/A	#N/A	#N/A	#N/A	#N/A	4.02726	#N/A	3	ENSG00000163864	NMNAT3	protein_coding	nicotinamide nucleotide adenylyltransferase 3 [Source:HGNC Symbol;Acc:HGNC:20989]
TTC38	#N/A	#N/A	#N/A	#N/A	#N/A	#N/A	0.988393	1.06652	#N/A	#N/A	#N/A	#N/A	#N/A	#N/A	#N/A	#N/A	#N/A	#N/A	1.59923	#N/A	3	ENSG00000075234	TTC38	protein_coding	tetratricopeptide repeat domain 38 [Source:HGNC Symbol;Acc:HGNC:26082]
FLT3LG	#N/A	#N/A	1.35178	#N/A	#N/A	#N/A	#N/A	#N/A	#N/A	#N/A	#N/A	#N/A	0.988327	#N/A	#N/A	#N/A	#N/A	#N/A	3.60274	#N/A	3	ENSG00000090554	FLT3LG	protein_coding	fms related receptor tyrosine kinase 3 ligand [Source:HGNC Symbol;Acc:HGNC:3766]
OR2A7#243896	#N/A	#N/A	3.36699	#N/A	#N/A	#N/A	#N/A	#N/A	#N/A	#N/A	#N/A	#N/A	0.987571	#N/A	#N/A	2.09641	#N/A	#N/A	#N/A	#N/A	3	ENSG00000243896	OR2A7	protein_coding	olfactory receptor family 2 subfamily A member 7 [Source:HGNC Symbol;Acc:HGNC:8234]
VSIG10	#N/A	#N/A	#N/A	1.41915	#N/A	#N/A	#N/A	#N/A	#N/A	#N/A	#N/A	#N/A	#N/A	#N/A	#N/A	0.983119	#N/A	#N/A	3.57741	#N/A	3	ENSG00000176834	VSIG10	protein_coding	V-set and immunoglobulin domain containing 10 [Source:HGNC Symbol;Acc:HGNC:26078]
#251143	#N/A	#N/A	0.981448	#N/A	#N/A	#N/A	#N/A	#N/A	#N/A	#N/A	#N/A	1.02943	#N/A	#N/A	#N/A	#N/A	#N/A	#N/A	1.90215	#N/A	3	ENSG00000251143		lncRNA	novel transcript
GLT8D2	#N/A	#N/A	1.69892	0.980486	#N/A	#N/A	#N/A	#N/A	#N/A	#N/A	#N/A	#N/A	1.45975	#N/A	#N/A	#N/A	#N/A	#N/A	#N/A	#N/A	3	ENSG00000120820	GLT8D2	protein_coding	glycosyltransferase 8 domain containing 2 [Source:HGNC Symbol;Acc:HGNC:24890]
TRIM45	#N/A	#N/A	1.05855	#N/A	#N/A	#N/A	#N/A	#N/A	#N/A	1.07752	#N/A	0.978013	#N/A	#N/A	#N/A	#N/A	#N/A	#N/A	#N/A	#N/A	3	ENSG00000134253	TRIM45	protein_coding	tripartite motif containing 45 [Source:HGNC Symbol;Acc:HGNC:19018]
#229321	#N/A	#N/A	0.977978	1.13559	#N/A	#N/A	#N/A	#N/A	#N/A	#N/A	#N/A	#N/A	#N/A	#N/A	#N/A	#N/A	#N/A	#N/A	2.58757	#N/A	3	ENSG00000229321		lncRNA	novel transcript
#235635	#N/A	#N/A	2.31926	#N/A	#N/A	#N/A	#N/A	#N/A	#N/A	#N/A	#N/A	0.976708	#N/A	#N/A	#N/A	#N/A	#N/A	#N/A	2.16243	#N/A	3	ENSG00000235635		lncRNA	novel transcript
C3orf49	#N/A	#N/A	2.66205	#N/A	#N/A	#N/A	#N/A	#N/A	#N/A	#N/A	#N/A	0.975104	#N/A	#N/A	#N/A	#N/A	#N/A	#N/A	2.11603	#N/A	3	ENSG00000163632	C3orf49	protein_coding	chromosome 3 open reading frame 49 [Source:HGNC Symbol;Acc:HGNC:25190]
CD44	#N/A	#N/A	#N/A	#N/A	#N/A	#N/A	#N/A	#N/A	#N/A	#N/A	#N/A	#N/A	#N/A	#N/A	#N/A	0.974684	#N/A	#N/A	6.40251	1.10878	3	ENSG00000026508	CD44	protein_coding	CD44 molecule (Indian blood group) [Source:HGNC Symbol;Acc:HGNC:1681]
#286401	#N/A	#N/A	1.88063	#N/A	#N/A	#N/A	#N/A	#N/A	#N/A	#N/A	#N/A	0.974211	#N/A	#N/A	#N/A	#N/A	#N/A	#N/A	3.63415	#N/A	3	ENSG00000286401		lncRNA	novel transcript, antisense to SGMS1
FAM157C	#N/A	#N/A	#N/A	#N/A	#N/A	#N/A	#N/A	1.09402	#N/A	#N/A	1.65916	#N/A	#N/A	#N/A	#N/A	#N/A	#N/A	#N/A	0.973041	#N/A	3	ENSG00000260528	FAM157C	lncRNA	family with sequence similarity 157 member C [Source:HGNC Symbol;Acc:HGNC:34081]
#269680	#N/A	#N/A	1.78461	3.16525	#N/A	#N/A	#N/A	#N/A	#N/A	#N/A	#N/A	0.972024	#N/A	#N/A	#N/A	#N/A	#N/A	#N/A	#N/A	#N/A	3	ENSG00000269680		lncRNA	novel transcript, antisense to TRIP10
NBPF3	#N/A	#N/A	1.08567	#N/A	#N/A	#N/A	#N/A	#N/A	#N/A	#N/A	#N/A	#N/A	0.971737	#N/A	#N/A	#N/A	#N/A	#N/A	3.43138	#N/A	3	ENSG00000142794	NBPF3	protein_coding	NBPF member 3 [Source:HGNC Symbol;Acc:HGNC:25076]
C12orf75	#N/A	#N/A	3.07062	1.99385	#N/A	#N/A	0.971577	#N/A	#N/A	#N/A	#N/A	#N/A	#N/A	#N/A	#N/A	#N/A	#N/A	#N/A	#N/A	#N/A	3	ENSG00000235162	C12orf75	protein_coding	chromosome 12 open reading frame 75 [Source:HGNC Symbol;Acc:HGNC:35164]
FOXM1	#N/A	#N/A	1.84689	0.971192	#N/A	#N/A	#N/A	#N/A	#N/A	#N/A	#N/A	#N/A	#N/A	#N/A	#N/A	#N/A	#N/A	#N/A	3.82478	#N/A	3	ENSG00000111206	FOXM1	protein_coding	forkhead box M1 [Source:HGNC Symbol;Acc:HGNC:3818]
AACS	#N/A	#N/A	#N/A	1.40301	#N/A	#N/A	#N/A	#N/A	#N/A	#N/A	#N/A	#N/A	#N/A	0.971133	#N/A	#N/A	#N/A	#N/A	3.88191	#N/A	3	ENSG00000081760	AACS	protein_coding	acetoacetyl-CoA synthetase [Source:HGNC Symbol;Acc:HGNC:21298]
MIR181A2HG	#N/A	#N/A	#N/A	#N/A	#N/A	0.96985	#N/A	2.55943	#N/A	#N/A	#N/A	#N/A	#N/A	#N/A	#N/A	#N/A	#N/A	#N/A	2.18054	#N/A	3	ENSG00000224020	MIR181A2HG	lncRNA	MIR181A2 host gene [Source:HGNC Symbol;Acc:HGNC:37188]
#234818	#N/A	#N/A	1.63379	#N/A	#N/A	#N/A	#N/A	#N/A	#N/A	#N/A	#N/A	0.969359	#N/A	#N/A	#N/A	#N/A	#N/A	#N/A	1.69455	#N/A	3	ENSG00000234818		lncRNA	novel transcript
SLC16A11	#N/A	0.966774	3.01216	1.91474	#N/A	#N/A	#N/A	#N/A	#N/A	#N/A	#N/A	#N/A	#N/A	#N/A	#N/A	#N/A	#N/A	#N/A	#N/A	#N/A	3	ENSG00000174326	SLC16A11	protein_coding	solute carrier family 16 member 11 [Source:HGNC Symbol;Acc:HGNC:23093]
LINC02798	#N/A	#N/A	#N/A	#N/A	#N/A	#N/A	#N/A	#N/A	#N/A	#N/A	#N/A	0.965373	#N/A	#N/A	#N/A	1.29249	#N/A	#N/A	4.30985	#N/A	3	ENSG00000227082	LINC02798	lncRNA	long intergenic non-protein coding RNA 2798 [Source:HGNC Symbol;Acc:HGNC:54323]
CLIP3	#N/A	#N/A	1.85995	#N/A	#N/A	#N/A	#N/A	#N/A	#N/A	#N/A	#N/A	0.963842	#N/A	#N/A	#N/A	#N/A	#N/A	#N/A	3.29489	#N/A	3	ENSG00000105270	CLIP3	protein_coding	CAP-Gly domain containing linker protein 3 [Source:HGNC Symbol;Acc:HGNC:24314]
PXMP2	#N/A	0.961138	1.18458	#N/A	#N/A	#N/A	#N/A	#N/A	#N/A	#N/A	#N/A	#N/A	#N/A	#N/A	#N/A	#N/A	#N/A	#N/A	2.34107	#N/A	3	ENSG00000176894	PXMP2	protein_coding	peroxisomal membrane protein 2 [Source:HGNC Symbol;Acc:HGNC:9716]
CDC42EP3	#N/A	#N/A	#N/A	#N/A	#N/A	#N/A	0.961029	#N/A	#N/A	#N/A	#N/A	#N/A	#N/A	#N/A	#N/A	#N/A	1.33071	#N/A	4.11321	#N/A	3	ENSG00000163171	CDC42EP3	protein_coding	CDC42 effector protein 3 [Source:HGNC Symbol;Acc:HGNC:16943]
#236986	#N/A	#N/A	2.35774	#N/A	#N/A	#N/A	#N/A	#N/A	#N/A	#N/A	#N/A	0.960888	#N/A	#N/A	#N/A	#N/A	#N/A	#N/A	8.35672	#N/A	3	ENSG00000236986		lncRNA	novel transcript, antisense to NUP214
MRPL53	#N/A	1.47541	#N/A	#N/A	#N/A	1.33936	#N/A	#N/A	#N/A	0.960009	#N/A	#N/A	#N/A	#N/A	#N/A	#N/A	#N/A	#N/A	#N/A	#N/A	3	ENSG00000204822	MRPL53	protein_coding	mitochondrial ribosomal protein L53 [Source:HGNC Symbol;Acc:HGNC:16684]
KDM7A-DT	#N/A	#N/A	#N/A	1.0607	#N/A	0.959385	#N/A	#N/A	#N/A	#N/A	#N/A	#N/A	#N/A	#N/A	#N/A	1.3471	#N/A	#N/A	#N/A	#N/A	3	ENSG00000260231	KDM7A-DT	lncRNA	KDM7A divergent transcript [Source:HGNC Symbol;Acc:HGNC:48959]
#254397	#N/A	#N/A	1.85528	#N/A	#N/A	#N/A	#N/A	#N/A	#N/A	#N/A	#N/A	0.959308	#N/A	#N/A	#N/A	#N/A	#N/A	#N/A	3.50486	#N/A	3	ENSG00000254397		lncRNA	novel transcript
#249593	#N/A	#N/A	0.95768	#N/A	#N/A	#N/A	#N/A	#N/A	#N/A	#N/A	#N/A	1.00003	#N/A	#N/A	#N/A	#N/A	#N/A	#N/A	4.13034	#N/A	3	ENSG00000249593		lncRNA	novel transcript
#260999	#N/A	#N/A	1.94412	#N/A	#N/A	#N/A	#N/A	#N/A	#N/A	#N/A	#N/A	0.957602	#N/A	#N/A	#N/A	#N/A	#N/A	#N/A	4.59068	#N/A	3	ENSG00000260999		lncRNA	novel transcript
HSPA2	#N/A	#N/A	0.957381	1.06645	#N/A	#N/A	#N/A	#N/A	#N/A	#N/A	#N/A	#N/A	1.19702	#N/A	#N/A	#N/A	#N/A	#N/A	#N/A	#N/A	3	ENSG00000126803	HSPA2	protein_coding	heat shock protein family A (Hsp70) member 2 [Source:HGNC Symbol;Acc:HGNC:5235]
RASA3#185989	#N/A	#N/A	0.955842	#N/A	#N/A	#N/A	#N/A	#N/A	#N/A	#N/A	#N/A	#N/A	1.43705	#N/A	#N/A	#N/A	#N/A	#N/A	4.41045	#N/A	3	ENSG00000185989	RASA3	protein_coding	RAS p21 protein activator 3 [Source:HGNC Symbol;Acc:HGNC:20331]
CSTF2T	#N/A	0.955839	#N/A	#N/A	#N/A	#N/A	#N/A	#N/A	#N/A	#N/A	#N/A	#N/A	#N/A	#N/A	#N/A	#N/A	1.43745	#N/A	3.45482	#N/A	3	ENSG00000177613	CSTF2T	protein_coding	cleavage stimulation factor subunit 2 tau variant [Source:HGNC Symbol;Acc:HGNC:17086]
DMGDH	#N/A	#N/A	1.35581	#N/A	#N/A	#N/A	#N/A	#N/A	#N/A	#N/A	#N/A	#N/A	0.953208	#N/A	#N/A	#N/A	#N/A	#N/A	3.58289	#N/A	3	ENSG00000132837	DMGDH	protein_coding	dimethylglycine dehydrogenase [Source:HGNC Symbol;Acc:HGNC:24475]
ZNF841	#N/A	#N/A	1.70557	#N/A	#N/A	#N/A	#N/A	#N/A	#N/A	#N/A	#N/A	#N/A	0.952743	#N/A	#N/A	#N/A	#N/A	#N/A	2.54563	#N/A	3	ENSG00000197608	ZNF841	protein_coding	zinc finger protein 841 [Source:HGNC Symbol;Acc:HGNC:27611]
#286089	#N/A	#N/A	1.41588	1.11163	#N/A	#N/A	#N/A	#N/A	#N/A	#N/A	#N/A	#N/A	#N/A	#N/A	#N/A	#N/A	#N/A	#N/A	0.95263	#N/A	3	ENSG00000286089		lncRNA	novel transcript
#227782	#N/A	#N/A	3.2698	0.95254	#N/A	#N/A	#N/A	#N/A	#N/A	#N/A	#N/A	#N/A	#N/A	#N/A	#N/A	#N/A	#N/A	#N/A	1.98522	#N/A	3	ENSG00000227782		lncRNA	novel transcript, antisense to NCOR1
SHISA5	#N/A	#N/A	#N/A	#N/A	#N/A	#N/A	0.951957	#N/A	#N/A	#N/A	#N/A	#N/A	#N/A	#N/A	#N/A	#N/A	0.975745	#N/A	3.47506	#N/A	3	ENSG00000164054	SHISA5	protein_coding	shisa family member 5 [Source:HGNC Symbol;Acc:HGNC:30376]
#258603	#N/A	#N/A	1.75705	0.951164	#N/A	#N/A	#N/A	#N/A	#N/A	#N/A	#N/A	#N/A	#N/A	#N/A	#N/A	#N/A	#N/A	#N/A	2.24065	#N/A	3	ENSG00000258603		lncRNA	novel transcript, antisense to ACOT6
#287351	#N/A	#N/A	1.54691	#N/A	#N/A	#N/A	#N/A	#N/A	#N/A	#N/A	#N/A	0.94954	#N/A	#N/A	#N/A	#N/A	#N/A	#N/A	7.25668	#N/A	3	ENSG00000287351		lncRNA	novel transcript, antisense to ANKRD11
ACD	#N/A	0.949282	#N/A	#N/A	#N/A	#N/A	#N/A	#N/A	#N/A	#N/A	#N/A	#N/A	#N/A	#N/A	#N/A	#N/A	1.09235	#N/A	3.37266	#N/A	3	ENSG00000102977	ACD	protein_coding	ACD shelterin complex subunit and telomerase recruitment factor [Source:HGNC Symbol;Acc:HGNC:25070]
G6PC3	#N/A	#N/A	#N/A	#N/A	#N/A	#N/A	0.99265	#N/A	1.12743	0.947639	#N/A	#N/A	#N/A	#N/A	#N/A	#N/A	#N/A	#N/A	#N/A	#N/A	3	ENSG00000141349	G6PC3	protein_coding	glucose-6-phosphatase catalytic subunit 3 [Source:HGNC Symbol;Acc:HGNC:24861]
MRPS30	#N/A	0.945878	#N/A	#N/A	#N/A	#N/A	#N/A	#N/A	#N/A	#N/A	#N/A	#N/A	#N/A	#N/A	#N/A	#N/A	#N/A	1.27976	5.18513	#N/A	3	ENSG00000112996	MRPS30	protein_coding	mitochondrial ribosomal protein S30 [Source:HGNC Symbol;Acc:HGNC:8769]
#286786	#N/A	#N/A	1.08459	0.943898	#N/A	#N/A	#N/A	#N/A	#N/A	#N/A	#N/A	#N/A	#N/A	#N/A	#N/A	#N/A	#N/A	#N/A	2.91913	#N/A	3	ENSG00000286786		lncRNA	novel transcript, antisense to RASGRP1
KLRK1	#N/A	#N/A	3.41593	0.941468	#N/A	#N/A	#N/A	#N/A	#N/A	#N/A	#N/A	#N/A	#N/A	#N/A	#N/A	#N/A	#N/A	#N/A	3.92212	#N/A	3	ENSG00000213809	KLRK1	protein_coding	killer cell lectin like receptor K1 [Source:HGNC Symbol;Acc:HGNC:18788]
ZNF699	#N/A	#N/A	0.938587	#N/A	#N/A	#N/A	#N/A	#N/A	#N/A	#N/A	#N/A	#N/A	#N/A	#N/A	#N/A	#N/A	#N/A	1.01082	3.68269	#N/A	3	ENSG00000196110	ZNF699	protein_coding	zinc finger protein 699 [Source:HGNC Symbol;Acc:HGNC:24750]
ACVR1C	#N/A	#N/A	2.2168	2.82116	#N/A	#N/A	#N/A	#N/A	#N/A	#N/A	#N/A	#N/A	#N/A	#N/A	#N/A	#N/A	#N/A	#N/A	0.936817	#N/A	3	ENSG00000123612	ACVR1C	protein_coding	activin A receptor type 1C [Source:HGNC Symbol;Acc:HGNC:18123]
ARHGEF26#114790	#N/A	#N/A	2.37835	#N/A	#N/A	#N/A	#N/A	#N/A	#N/A	#N/A	#N/A	0.93534	#N/A	#N/A	#N/A	#N/A	#N/A	#N/A	3.91782	#N/A	3	ENSG00000114790	ARHGEF26	protein_coding	Rho guanine nucleotide exchange factor 26 [Source:HGNC Symbol;Acc:HGNC:24490]
RHOBTB1	#N/A	#N/A	#N/A	#N/A	#N/A	4.30556	0.933483	#N/A	#N/A	1.46949	#N/A	#N/A	#N/A	#N/A	#N/A	#N/A	#N/A	#N/A	#N/A	#N/A	3	ENSG00000072422	RHOBTB1	protein_coding	Rho related BTB domain containing 1 [Source:HGNC Symbol;Acc:HGNC:18738]
#286242	#N/A	#N/A	0.971563	#N/A	#N/A	#N/A	#N/A	#N/A	#N/A	#N/A	#N/A	0.933371	#N/A	#N/A	#N/A	#N/A	#N/A	#N/A	6.12981	#N/A	3	ENSG00000286242		lncRNA	novel transcript, antisense to UBE2D3
#287621	#N/A	#N/A	1.58467	1.39082	#N/A	#N/A	#N/A	#N/A	#N/A	#N/A	#N/A	#N/A	#N/A	#N/A	#N/A	#N/A	#N/A	#N/A	0.932201	#N/A	3	ENSG00000287621		lncRNA	novel transcript
TAF12-DT	#N/A	1.24446	2.02163	#N/A	#N/A	#N/A	#N/A	#N/A	#N/A	0.929793	#N/A	#N/A	#N/A	#N/A	#N/A	#N/A	#N/A	#N/A	#N/A	#N/A	3	ENSG00000229388	TAF12-DT	lncRNA	TAF12 divergent transcript [Source:HGNC Symbol;Acc:HGNC:52502]
#276248	#N/A	#N/A	#N/A	#N/A	#N/A	#N/A	#N/A	#N/A	#N/A	#N/A	0.969304	0.928092	#N/A	#N/A	#N/A	#N/A	#N/A	#N/A	1.26253	#N/A	3	ENSG00000276248		lncRNA	novel transcript, sense intronic to TMCO3
#285696	#N/A	#N/A	1.31673	#N/A	#N/A	#N/A	#N/A	#N/A	#N/A	#N/A	#N/A	#N/A	0.927261	#N/A	#N/A	#N/A	#N/A	#N/A	4.48139	#N/A	3	ENSG00000285696		lncRNA	novel transcript, antisense to ACAT1
CASP6	#N/A	#N/A	0.953938	#N/A	#N/A	#N/A	#N/A	#N/A	#N/A	#N/A	#N/A	#N/A	#N/A	#N/A	#N/A	0.927243	#N/A	#N/A	2.45728	#N/A	3	ENSG00000138794	CASP6	protein_coding	caspase 6 [Source:HGNC Symbol;Acc:HGNC:1507]
SLC23A3	#N/A	#N/A	#N/A	#N/A	#N/A	#N/A	#N/A	#N/A	#N/A	#N/A	0.927089	0.946793	#N/A	#N/A	#N/A	#N/A	#N/A	#N/A	1.41306	#N/A	3	ENSG00000213901	SLC23A3	protein_coding	solute carrier family 23 member 3 [Source:HGNC Symbol;Acc:HGNC:20601]
ZDHHC9	#N/A	#N/A	0.978146	0.926208	#N/A	#N/A	#N/A	#N/A	#N/A	#N/A	#N/A	#N/A	#N/A	#N/A	#N/A	#N/A	#N/A	#N/A	1.83386	#N/A	3	ENSG00000188706	ZDHHC9	protein_coding	zinc finger DHHC-type palmitoyltransferase 9 [Source:HGNC Symbol;Acc:HGNC:18475]
TMEM139-AS1	#N/A	#N/A	1.77617	#N/A	#N/A	#N/A	#N/A	#N/A	#N/A	#N/A	#N/A	#N/A	0.92387	#N/A	#N/A	#N/A	#N/A	#N/A	5.63286	#N/A	3	ENSG00000231840	TMEM139-AS1	lncRNA	TMEM139 antisense RNA 1 [Source:HGNC Symbol;Acc:HGNC:40988]
#286417	#N/A	#N/A	3.20925	0.92346	#N/A	#N/A	#N/A	#N/A	#N/A	#N/A	#N/A	#N/A	#N/A	#N/A	#N/A	#N/A	#N/A	#N/A	3.34214	#N/A	3	ENSG00000286417		lncRNA	novel transcript, antisense to SUPT3H
LCA5L	#N/A	#N/A	5.2022	0.922882	#N/A	#N/A	#N/A	#N/A	#N/A	#N/A	#N/A	0.94272	#N/A	#N/A	#N/A	#N/A	#N/A	#N/A	#N/A	#N/A	3	ENSG00000157578	LCA5L	protein_coding	lebercilin LCA5 like [Source:HGNC Symbol;Acc:HGNC:1255]
VPS25	#N/A	0.922725	#N/A	#N/A	#N/A	#N/A	#N/A	#N/A	#N/A	#N/A	#N/A	#N/A	#N/A	#N/A	#N/A	#N/A	2.07423	#N/A	1.82958	#N/A	3	ENSG00000131475	VPS25	protein_coding	vacuolar protein sorting 25 homolog [Source:HGNC Symbol;Acc:HGNC:28122]
H4C8	#N/A	1.34095	#N/A	0.922369	#N/A	#N/A	#N/A	#N/A	#N/A	#N/A	#N/A	#N/A	1.79926	#N/A	#N/A	#N/A	#N/A	#N/A	#N/A	#N/A	3	ENSG00000158406	H4C8	protein_coding	H4 clustered histone 8 [Source:HGNC Symbol;Acc:HGNC:4788]
EBPL	#N/A	#N/A	#N/A	0.959015	#N/A	#N/A	#N/A	#N/A	#N/A	#N/A	#N/A	#N/A	#N/A	#N/A	#N/A	#N/A	0.910151	#N/A	3.30638	#N/A	3	ENSG00000123179	EBPL	protein_coding	EBP like [Source:HGNC Symbol;Acc:HGNC:18061]
ITPK1-AS1#258730	#N/A	#N/A	#N/A	#N/A	#N/A	#N/A	#N/A	0.908921	#N/A	#N/A	#N/A	1.0249	#N/A	#N/A	#N/A	#N/A	#N/A	#N/A	1.86306	#N/A	3	ENSG00000258730	ITPK1-AS1	lncRNA	ITPK1 antisense RNA 1 [Source:HGNC Symbol;Acc:HGNC:20132]
SAMD9	#N/A	0.90721	#N/A	#N/A	#N/A	#N/A	#N/A	#N/A	#N/A	#N/A	#N/A	#N/A	#N/A	#N/A	#N/A	#N/A	1.25375	#N/A	4.85701	#N/A	3	ENSG00000205413	SAMD9	protein_coding	sterile alpha motif domain containing 9 [Source:HGNC Symbol;Acc:HGNC:1348]
#267152	#N/A	#N/A	0.90659	1.1933	#N/A	#N/A	#N/A	#N/A	#N/A	#N/A	#N/A	#N/A	#N/A	#N/A	#N/A	#N/A	#N/A	#N/A	0.921697	#N/A	3	ENSG00000267152		lncRNA	novel transcript
FAF1-AS1	#N/A	#N/A	3.00218	#N/A	#N/A	#N/A	#N/A	#N/A	#N/A	#N/A	#N/A	0.904617	#N/A	#N/A	#N/A	#N/A	#N/A	#N/A	2.32151	#N/A	3	ENSG00000225767	FAF1-AS1	lncRNA	FAF1 antisense RNA 1 [Source:HGNC Symbol;Acc:HGNC:40228]
ZNF512B	#N/A	#N/A	0.903559	2.34234	#N/A	#N/A	#N/A	#N/A	#N/A	#N/A	#N/A	#N/A	#N/A	#N/A	#N/A	#N/A	#N/A	#N/A	3.02328	#N/A	3	ENSG00000196700	ZNF512B	protein_coding	zinc finger protein 512B [Source:HGNC Symbol;Acc:HGNC:29212]
ZDHHC15	#N/A	#N/A	2.70314	0.902386	#N/A	#N/A	#N/A	#N/A	#N/A	#N/A	#N/A	#N/A	#N/A	#N/A	#N/A	#N/A	#N/A	#N/A	1.07629	#N/A	3	ENSG00000102383	ZDHHC15	protein_coding	zinc finger DHHC-type palmitoyltransferase 15 [Source:HGNC Symbol;Acc:HGNC:20342]
BAHCC1	#N/A	#N/A	#N/A	#N/A	#N/A	1.97766	#N/A	0.901709	#N/A	#N/A	1.50243	#N/A	#N/A	#N/A	#N/A	#N/A	#N/A	#N/A	#N/A	#N/A	3	ENSG00000266074	BAHCC1	protein_coding	BAH domain and coiled-coil containing 1 [Source:HGNC Symbol;Acc:HGNC:29279]
CORO1A-AS1	#N/A	#N/A	1.14586	0.900852	#N/A	#N/A	#N/A	#N/A	#N/A	#N/A	#N/A	#N/A	#N/A	#N/A	#N/A	#N/A	#N/A	#N/A	1.55885	#N/A	3	ENSG00000261416	CORO1A-AS1	lncRNA	CORO1A antisense RNA 1 [Source:HGNC Symbol;Acc:HGNC:55367]
INTS5	#N/A	1.37858	#N/A	#N/A	#N/A	#N/A	1.20912	#N/A	#N/A	#N/A	#N/A	#N/A	#N/A	#N/A	#N/A	#N/A	#N/A	#N/A	0.898322	#N/A	3	ENSG00000185085	INTS5	protein_coding	integrator complex subunit 5 [Source:HGNC Symbol;Acc:HGNC:29352]
GOLGA6L9#197978	#N/A	#N/A	2.12555	2.13813	#N/A	#N/A	#N/A	#N/A	#N/A	#N/A	#N/A	#N/A	#N/A	#N/A	#N/A	#N/A	#N/A	#N/A	0.897682	#N/A	3	ENSG00000197978	GOLGA6L9	protein_coding	golgin A6 family like 9 [Source:HGNC Symbol;Acc:HGNC:37229]
MAT2B	#N/A	0.897137	#N/A	#N/A	#N/A	#N/A	#N/A	#N/A	#N/A	#N/A	#N/A	#N/A	#N/A	#N/A	#N/A	#N/A	1.28074	#N/A	5.90828	#N/A	3	ENSG00000038274	MAT2B	protein_coding	methionine adenosyltransferase 2B [Source:HGNC Symbol;Acc:HGNC:6905]
KCNJ13	#N/A	#N/A	2.02095	#N/A	#N/A	#N/A	#N/A	#N/A	#N/A	#N/A	#N/A	0.896476	#N/A	#N/A	#N/A	#N/A	#N/A	#N/A	1.82183	#N/A	3	ENSG00000115474	KCNJ13	protein_coding	potassium inwardly rectifying channel subfamily J member 13 [Source:HGNC Symbol;Acc:HGNC:6259]
KCNK6	#N/A	#N/A	#N/A	#N/A	#N/A	#N/A	#N/A	#N/A	#N/A	0.89634	#N/A	#N/A	#N/A	#N/A	#N/A	2.4074	#N/A	#N/A	1.3063	#N/A	3	ENSG00000099337	KCNK6	protein_coding	potassium two pore domain channel subfamily K member 6 [Source:HGNC Symbol;Acc:HGNC:6281]
PPL	#N/A	#N/A	2.2501	#N/A	#N/A	#N/A	#N/A	#N/A	#N/A	#N/A	#N/A	0.895089	#N/A	#N/A	#N/A	#N/A	#N/A	#N/A	3.21074	#N/A	3	ENSG00000118898	PPL	protein_coding	periplakin [Source:HGNC Symbol;Acc:HGNC:9273]
LRRC19	#N/A	#N/A	2.05756	#N/A	#N/A	#N/A	#N/A	#N/A	#N/A	#N/A	#N/A	1.31765	#N/A	#N/A	#N/A	#N/A	#N/A	#N/A	0.894836	#N/A	3	ENSG00000184434	LRRC19	protein_coding	leucine rich repeat containing 19 [Source:HGNC Symbol;Acc:HGNC:23379]
ZNF354A	#N/A	#N/A	#N/A	#N/A	#N/A	#N/A	#N/A	#N/A	#N/A	#N/A	#N/A	#N/A	#N/A	1.13654	#N/A	#N/A	#N/A	0.894447	5.23572	#N/A	3	ENSG00000169131	ZNF354A	protein_coding	zinc finger protein 354A [Source:HGNC Symbol;Acc:HGNC:11628]
SHOC1	#N/A	#N/A	1.84008	#N/A	#N/A	#N/A	#N/A	#N/A	#N/A	#N/A	#N/A	0.892367	#N/A	#N/A	#N/A	#N/A	#N/A	#N/A	6.87977	#N/A	3	ENSG00000165181	SHOC1	protein_coding	shortage in chiasmata 1 [Source:HGNC Symbol;Acc:HGNC:26535]
CMTM8	#N/A	#N/A	#N/A	1.73809	#N/A	#N/A	#N/A	#N/A	#N/A	#N/A	#N/A	#N/A	#N/A	#N/A	#N/A	0.89176	#N/A	#N/A	4.37485	#N/A	3	ENSG00000170293	CMTM8	protein_coding	CKLF like MARVEL transmembrane domain containing 8 [Source:HGNC Symbol;Acc:HGNC:19179]
#287447	#N/A	#N/A	3.27365	#N/A	#N/A	#N/A	#N/A	#N/A	#N/A	#N/A	#N/A	0.890388	#N/A	#N/A	#N/A	#N/A	#N/A	#N/A	2.04076	#N/A	3	ENSG00000287447		lncRNA	novel transcript, antisense to FAM172A
#287346	#N/A	#N/A	0.890371	0.890205	#N/A	#N/A	#N/A	#N/A	#N/A	#N/A	#N/A	#N/A	#N/A	#N/A	#N/A	1.05812	#N/A	#N/A	#N/A	#N/A	3	ENSG00000287346		lncRNA	novel transcript
LOXL2	#N/A	#N/A	1.37442	0.889149	#N/A	#N/A	#N/A	#N/A	#N/A	#N/A	#N/A	#N/A	#N/A	#N/A	#N/A	#N/A	#N/A	#N/A	4.08744	#N/A	3	ENSG00000134013	LOXL2	protein_coding	lysyl oxidase like 2 [Source:HGNC Symbol;Acc:HGNC:6666]
DACH1	#N/A	#N/A	#N/A	#N/A	#N/A	#N/A	#N/A	#N/A	0.88905	1.18355	2.01466	#N/A	#N/A	#N/A	#N/A	#N/A	#N/A	#N/A	#N/A	#N/A	3	ENSG00000276644	DACH1	protein_coding	dachshund family transcription factor 1 [Source:HGNC Symbol;Acc:HGNC:2663]
#266987	#N/A	#N/A	1.58488	#N/A	#N/A	#N/A	#N/A	#N/A	#N/A	#N/A	#N/A	0.888893	#N/A	#N/A	#N/A	#N/A	#N/A	#N/A	2.85312	#N/A	3	ENSG00000266987		lncRNA	novel transcript, antisense to NSRP1
WDR62	#N/A	#N/A	#N/A	#N/A	#N/A	#N/A	#N/A	#N/A	#N/A	#N/A	#N/A	0.888871	1.20711	#N/A	#N/A	#N/A	#N/A	#N/A	1.78274	#N/A	3	ENSG00000075702	WDR62	protein_coding	WD repeat domain 62 [Source:HGNC Symbol;Acc:HGNC:24502]
#261451	#N/A	#N/A	#N/A	#N/A	#N/A	#N/A	#N/A	#N/A	#N/A	0.887644	1.12563	1.41757	#N/A	#N/A	#N/A	#N/A	#N/A	#N/A	#N/A	#N/A	3	ENSG00000261451		lncRNA	novel transcript, overlapping to MSRA
HSDL1	#N/A	#N/A	#N/A	#N/A	#N/A	#N/A	#N/A	#N/A	#N/A	#N/A	#N/A	#N/A	0.887403	#N/A	#N/A	#N/A	1.45494	#N/A	4.67638	#N/A	3	ENSG00000103160	HSDL1	protein_coding	hydroxysteroid dehydrogenase like 1 [Source:HGNC Symbol;Acc:HGNC:16475]
ZAP70	#N/A	#N/A	2.49259	#N/A	#N/A	#N/A	#N/A	#N/A	#N/A	#N/A	#N/A	#N/A	0.887386	#N/A	#N/A	#N/A	#N/A	#N/A	2.19878	#N/A	3	ENSG00000115085	ZAP70	protein_coding	zeta chain of T cell receptor associated protein kinase 70 [Source:HGNC Symbol;Acc:HGNC:12858]
RBFOX1	#N/A	#N/A	1.39546	#N/A	#N/A	#N/A	#N/A	#N/A	#N/A	#N/A	#N/A	1.12605	#N/A	#N/A	#N/A	#N/A	#N/A	#N/A	0.887383	#N/A	3	ENSG00000078328	RBFOX1	protein_coding	RNA binding fox-1 homolog 1 [Source:HGNC Symbol;Acc:HGNC:18222]
#255520	#N/A	#N/A	1.6818	0.997506	#N/A	#N/A	#N/A	#N/A	#N/A	#N/A	#N/A	0.882612	#N/A	#N/A	#N/A	#N/A	#N/A	#N/A	#N/A	#N/A	3	ENSG00000255520		lncRNA	novel transcript
TMEM123	#N/A	#N/A	#N/A	#N/A	#N/A	#N/A	#N/A	#N/A	#N/A	0.880229	#N/A	#N/A	#N/A	#N/A	#N/A	1.66387	#N/A	#N/A	6.56859	#N/A	3	ENSG00000152558	TMEM123	protein_coding	transmembrane protein 123 [Source:HGNC Symbol;Acc:HGNC:30138]
MYH9	#N/A	#N/A	#N/A	#N/A	#N/A	#N/A	#N/A	#N/A	#N/A	#N/A	#N/A	#N/A	#N/A	#N/A	#N/A	#N/A	0.880093	#N/A	1.23411	1.00116	3	ENSG00000100345	MYH9	protein_coding	myosin heavy chain 9 [Source:HGNC Symbol;Acc:HGNC:7579]
EHMT2-AS1	#N/A	#N/A	3.21618	#N/A	#N/A	#N/A	#N/A	#N/A	#N/A	#N/A	#N/A	0.87931	#N/A	#N/A	#N/A	#N/A	#N/A	#N/A	3.28331	#N/A	3	ENSG00000237080	EHMT2-AS1	lncRNA	EHMT2 and SLC44A4 antisense RNA 1 [Source:HGNC Symbol;Acc:HGNC:39751]
GSK3B-DT	#N/A	#N/A	#N/A	0.879131	#N/A	#N/A	#N/A	#N/A	#N/A	#N/A	#N/A	0.940636	#N/A	#N/A	#N/A	#N/A	#N/A	#N/A	3.08589	#N/A	3	ENSG00000242622	GSK3B-DT	lncRNA	GSK3B divergent transcript [Source:HGNC Symbol;Acc:HGNC:55635]
AP3M2	#N/A	#N/A	2.06074	0.878701	#N/A	#N/A	#N/A	#N/A	#N/A	#N/A	#N/A	#N/A	#N/A	#N/A	#N/A	#N/A	#N/A	#N/A	6.54161	#N/A	3	ENSG00000070718	AP3M2	protein_coding	adaptor related protein complex 3 subunit mu 2 [Source:HGNC Symbol;Acc:HGNC:570]
TGFB3	#N/A	#N/A	1.87492	0.878349	#N/A	#N/A	#N/A	#N/A	#N/A	#N/A	#N/A	#N/A	#N/A	#N/A	#N/A	#N/A	#N/A	#N/A	1.77606	#N/A	3	ENSG00000119699	TGFB3	protein_coding	transforming growth factor beta 3 [Source:HGNC Symbol;Acc:HGNC:11769]
LINC02728	#N/A	#N/A	#N/A	#N/A	#N/A	#N/A	#N/A	#N/A	#N/A	#N/A	0.876011	#N/A	#N/A	1.49865	#N/A	#N/A	#N/A	#N/A	0.985916	#N/A	3	ENSG00000251323	LINC02728	lncRNA	long intergenic non-protein coding RNA 2728 [Source:HGNC Symbol;Acc:HGNC:54245]
MSANTD3	#N/A	0.875496	1.58765	2.15111	#N/A	#N/A	#N/A	#N/A	#N/A	#N/A	#N/A	#N/A	#N/A	#N/A	#N/A	#N/A	#N/A	#N/A	#N/A	#N/A	3	ENSG00000066697	MSANTD3	protein_coding	Myb/SANT DNA binding domain containing 3 [Source:HGNC Symbol;Acc:HGNC:23370]
CAPN10-DT	#N/A	#N/A	0.875462	#N/A	#N/A	#N/A	#N/A	#N/A	#N/A	#N/A	#N/A	0.941716	#N/A	#N/A	#N/A	#N/A	#N/A	#N/A	1.36841	#N/A	3	ENSG00000260942	CAPN10-DT	lncRNA	CAPN10 divergent transcript [Source:HGNC Symbol;Acc:HGNC:48839]
VPS39-DT	#N/A	#N/A	2.18081	#N/A	#N/A	#N/A	#N/A	#N/A	#N/A	#N/A	#N/A	0.875063	#N/A	#N/A	#N/A	#N/A	#N/A	#N/A	3.8159	#N/A	3	ENSG00000261002	VPS39-DT	lncRNA	VPS39 divergent transcript [Source:HGNC Symbol;Acc:HGNC:55378]
PTPRN2#155093	#N/A	#N/A	#N/A	#N/A	#N/A	#N/A	#N/A	#N/A	#N/A	0.873451	#N/A	#N/A	#N/A	#N/A	1.30406	#N/A	#N/A	#N/A	2.15066	#N/A	3	ENSG00000155093	PTPRN2	protein_coding	protein tyrosine phosphatase receptor type N2 [Source:HGNC Symbol;Acc:HGNC:9677]
#261845	#N/A	#N/A	0.872329	0.903414	#N/A	#N/A	#N/A	#N/A	#N/A	#N/A	#N/A	#N/A	#N/A	#N/A	#N/A	#N/A	#N/A	#N/A	2.19923	#N/A	3	ENSG00000261845		lncRNA	novel transcript, antisense FOXK2
#263477	#N/A	#N/A	2.35899	#N/A	#N/A	#N/A	#N/A	#N/A	#N/A	#N/A	#N/A	0.871099	#N/A	#N/A	#N/A	#N/A	#N/A	#N/A	1.9783	#N/A	3	ENSG00000263477		lncRNA	novel transcript, antisense to SSH2
GFUS#104522	#N/A	0.87081	#N/A	#N/A	#N/A	#N/A	#N/A	#N/A	#N/A	#N/A	#N/A	#N/A	#N/A	#N/A	#N/A	#N/A	1.20665	#N/A	1.9316	#N/A	3	ENSG00000104522	GFUS	protein_coding	GDP-L-fucose synthase [Source:HGNC Symbol;Acc:HGNC:12390]
PARP9	#N/A	#N/A	#N/A	#N/A	#N/A	#N/A	#N/A	#N/A	#N/A	#N/A	#N/A	#N/A	#N/A	#N/A	#N/A	#N/A	0.869476	1.25389	6.86812	#N/A	3	ENSG00000138496	PARP9	protein_coding	poly(ADP-ribose) polymerase family member 9 [Source:HGNC Symbol;Acc:HGNC:24118]
H2BC9	#N/A	2.06948	2.06046	#N/A	#N/A	#N/A	0.868026	#N/A	#N/A	#N/A	#N/A	#N/A	#N/A	#N/A	#N/A	#N/A	#N/A	#N/A	#N/A	#N/A	3	ENSG00000275713	H2BC9	protein_coding	H2B clustered histone 9 [Source:HGNC Symbol;Acc:HGNC:4755]
MCF2	#N/A	#N/A	0.867924	#N/A	#N/A	#N/A	#N/A	#N/A	#N/A	#N/A	#N/A	#N/A	1.15278	#N/A	#N/A	#N/A	#N/A	#N/A	4.32569	#N/A	3	ENSG00000101977	MCF2	protein_coding	MCF.2 cell line derived transforming sequence [Source:HGNC Symbol;Acc:HGNC:6940]
TMEM208	#N/A	0.867776	#N/A	#N/A	#N/A	#N/A	#N/A	#N/A	#N/A	#N/A	#N/A	#N/A	#N/A	#N/A	#N/A	#N/A	1.03427	#N/A	3.13398	#N/A	3	ENSG00000168701	TMEM208	protein_coding	transmembrane protein 208 [Source:HGNC Symbol;Acc:HGNC:25015]
#275464	#N/A	#N/A	0.865989	#N/A	#N/A	#N/A	#N/A	#N/A	#N/A	#N/A	#N/A	#N/A	#N/A	1.73616	#N/A	#N/A	#N/A	#N/A	3.08092	#N/A	3	ENSG00000275464		artifact	novel protein, similar to PWP2 periodic tryptophan protein homolog (yeast) PWP2
UNC13B	#N/A	#N/A	#N/A	#N/A	#N/A	#N/A	#N/A	#N/A	#N/A	0.930868	1.28274	0.865779	#N/A	#N/A	#N/A	#N/A	#N/A	#N/A	#N/A	#N/A	3	ENSG00000198722	UNC13B	protein_coding	unc-13 homolog B [Source:HGNC Symbol;Acc:HGNC:12566]
#287720	#N/A	#N/A	1.63976	#N/A	#N/A	#N/A	#N/A	#N/A	#N/A	#N/A	#N/A	0.865642	#N/A	#N/A	#N/A	#N/A	#N/A	#N/A	5.38355	#N/A	3	ENSG00000287720		lncRNA	novel transcript, antisense to SUMF1
PCBP2-OT1	#N/A	#N/A	#N/A	#N/A	#N/A	#N/A	0.865096	#N/A	#N/A	#N/A	0.923029	#N/A	#N/A	#N/A	#N/A	#N/A	#N/A	#N/A	2.17665	#N/A	3	ENSG00000282977	PCBP2-OT1	lncRNA	PCBP2 overlapping transcript 1 [Source:HGNC Symbol;Acc:HGNC:49150]
#260616	#N/A	#N/A	3.50535	0.864075	#N/A	#N/A	#N/A	#N/A	#N/A	#N/A	#N/A	#N/A	#N/A	#N/A	#N/A	#N/A	#N/A	#N/A	3.60971	#N/A	3	ENSG00000260616		lncRNA	novel transcript, antisense to CYLD
#265128	#N/A	#N/A	2.24643	#N/A	#N/A	#N/A	#N/A	#N/A	#N/A	#N/A	#N/A	0.863873	#N/A	#N/A	#N/A	#N/A	#N/A	#N/A	3.20653	#N/A	3	ENSG00000265128		lncRNA	novel transcript, antisense to DYM
ETFB	#N/A	#N/A	#N/A	#N/A	#N/A	0.863132	1.11338	#N/A	#N/A	#N/A	#N/A	#N/A	#N/A	#N/A	#N/A	#N/A	#N/A	#N/A	3.7586	#N/A	3	ENSG00000105379	ETFB	protein_coding	electron transfer flavoprotein subunit beta [Source:HGNC Symbol;Acc:HGNC:3482]
#273270	#N/A	#N/A	#N/A	#N/A	#N/A	#N/A	#N/A	#N/A	0.86253	#N/A	0.925548	#N/A	#N/A	#N/A	#N/A	#N/A	#N/A	#N/A	3.27365	#N/A	3	ENSG00000273270		lncRNA	novel transcript
#227197	#N/A	#N/A	1.61699	#N/A	#N/A	#N/A	#N/A	#N/A	#N/A	#N/A	#N/A	0.862504	#N/A	#N/A	#N/A	#N/A	#N/A	#N/A	3.28351	#N/A	3	ENSG00000227197		lncRNA	novel transcript
PP2D1	#N/A	#N/A	2.32878	#N/A	#N/A	#N/A	#N/A	#N/A	#N/A	#N/A	#N/A	0.860235	#N/A	#N/A	#N/A	#N/A	#N/A	#N/A	3.73216	#N/A	3	ENSG00000183977	PP2D1	protein_coding	protein phosphatase 2C like domain containing 1 [Source:HGNC Symbol;Acc:HGNC:28406]
RFESD	#N/A	0.860051	1.52011	2.21647	#N/A	#N/A	#N/A	#N/A	#N/A	#N/A	#N/A	#N/A	#N/A	#N/A	#N/A	#N/A	#N/A	#N/A	#N/A	#N/A	3	ENSG00000175449	RFESD	protein_coding	Rieske Fe-S domain containing [Source:HGNC Symbol;Acc:HGNC:29587]
HEXD-IT1	#N/A	#N/A	#N/A	#N/A	#N/A	#N/A	#N/A	0.859924	#N/A	#N/A	#N/A	1.58688	#N/A	#N/A	#N/A	#N/A	#N/A	#N/A	1.99587	#N/A	3	ENSG00000279066	HEXD-IT1	lncRNA	HEXD intronic transcript 1 [Source:HGNC Symbol;Acc:HGNC:43650]
#235066	#N/A	#N/A	1.50867	#N/A	#N/A	#N/A	#N/A	#N/A	#N/A	#N/A	#N/A	0.859374	#N/A	#N/A	#N/A	#N/A	#N/A	#N/A	2.85997	#N/A	3	ENSG00000235066		lncRNA	novel transcript, antisense to CCDC93
DUSP14#276023	#N/A	#N/A	1.14822	2.74995	#N/A	#N/A	#N/A	#N/A	#N/A	#N/A	#N/A	#N/A	#N/A	#N/A	#N/A	#N/A	#N/A	#N/A	0.856438	#N/A	3	ENSG00000276023	DUSP14	protein_coding	dual specificity phosphatase 14 [Source:HGNC Symbol;Acc:HGNC:17007]
NCR1#189430	#N/A	#N/A	1.67901	#N/A	#N/A	0.854647	1.14284	#N/A	#N/A	#N/A	#N/A	#N/A	#N/A	#N/A	#N/A	#N/A	#N/A	#N/A	#N/A	#N/A	3	ENSG00000189430	NCR1	protein_coding	natural cytotoxicity triggering receptor 1 [Source:HGNC Symbol;Acc:HGNC:6731]
#259201	#N/A	#N/A	1.47051	#N/A	#N/A	#N/A	#N/A	#N/A	#N/A	#N/A	#N/A	0.853117	#N/A	#N/A	#N/A	#N/A	#N/A	#N/A	6.2867	#N/A	3	ENSG00000259201		lncRNA	novel transcript, antisense to TMOD3
SEC14L5	#N/A	#N/A	1.42653	1.17231	#N/A	#N/A	#N/A	#N/A	#N/A	#N/A	#N/A	#N/A	0.85095	#N/A	#N/A	#N/A	#N/A	#N/A	#N/A	#N/A	3	ENSG00000103184	SEC14L5	protein_coding	SEC14 like lipid binding 5 [Source:HGNC Symbol;Acc:HGNC:29032]
#251414	#N/A	#N/A	1.80631	#N/A	#N/A	#N/A	#N/A	#N/A	#N/A	#N/A	#N/A	0.850493	#N/A	#N/A	#N/A	#N/A	#N/A	#N/A	2.3977	#N/A	3	ENSG00000251414		lncRNA	novel transcript
#261118	#N/A	#N/A	1.00179	#N/A	#N/A	#N/A	#N/A	#N/A	#N/A	#N/A	0.878557	#N/A	#N/A	#N/A	#N/A	#N/A	#N/A	#N/A	0.847646	#N/A	3	ENSG00000261118		lncRNA	novel transcript, antisense to SPG7
SOX2-OT	#N/A	#N/A	1.9693	0.84714	#N/A	#N/A	#N/A	#N/A	#N/A	#N/A	#N/A	#N/A	#N/A	#N/A	#N/A	#N/A	#N/A	#N/A	3.02466	#N/A	3	ENSG00000242808	SOX2-OT	lncRNA	SOX2 overlapping transcript [Source:HGNC Symbol;Acc:HGNC:20209]
#272219	#N/A	#N/A	#N/A	#N/A	#N/A	#N/A	#N/A	0.846974	#N/A	#N/A	1.1426	#N/A	#N/A	#N/A	#N/A	#N/A	#N/A	#N/A	1.13861	#N/A	3	ENSG00000272219		lncRNA	novel transcript, sense intronic to CUX1
LRRC8C-DT	#N/A	#N/A	0.852898	#N/A	#N/A	#N/A	#N/A	#N/A	#N/A	#N/A	#N/A	#N/A	#N/A	#N/A	#N/A	0.846657	#N/A	#N/A	3.24298	#N/A	3	ENSG00000231999	LRRC8C-DT	lncRNA	LRRC8C divergent transcript [Source:HGNC Symbol;Acc:HGNC:53731]
NGRN	#N/A	0.879885	#N/A	#N/A	0.846256	#N/A	#N/A	#N/A	#N/A	#N/A	#N/A	#N/A	#N/A	#N/A	#N/A	#N/A	#N/A	#N/A	2.94025	#N/A	3	ENSG00000182768	NGRN	protein_coding	neugrin, neurite outgrowth associated [Source:HGNC Symbol;Acc:HGNC:18077]
CLIP1-AS1	#N/A	#N/A	0.848171	#N/A	#N/A	#N/A	#N/A	#N/A	#N/A	#N/A	#N/A	0.846101	#N/A	#N/A	#N/A	#N/A	#N/A	#N/A	2.38257	#N/A	3	ENSG00000257097	CLIP1-AS1	lncRNA	CLIP1 antisense RNA 1 [Source:HGNC Symbol;Acc:HGNC:48586]
UBAC2-AS1	#N/A	#N/A	#N/A	#N/A	#N/A	#N/A	#N/A	#N/A	#N/A	0.845731	#N/A	#N/A	#N/A	1.63935	#N/A	#N/A	#N/A	#N/A	1.28428	#N/A	3	ENSG00000228889	UBAC2-AS1	lncRNA	UBAC2 antisense RNA 1 [Source:HGNC Symbol;Acc:HGNC:42502]
B4GAT1-DT	#N/A	#N/A	2.33301	1.90429	#N/A	#N/A	#N/A	#N/A	#N/A	#N/A	#N/A	#N/A	#N/A	#N/A	#N/A	#N/A	#N/A	#N/A	0.844213	#N/A	3	ENSG00000255468	B4GAT1-DT	lncRNA	B4GAT1 divergent transcript [Source:HGNC Symbol;Acc:HGNC:56070]
CDKL3	#N/A	#N/A	0.861926	0.844194	#N/A	#N/A	#N/A	#N/A	#N/A	#N/A	#N/A	#N/A	#N/A	#N/A	#N/A	#N/A	#N/A	#N/A	5.59901	#N/A	3	ENSG00000006837	CDKL3	protein_coding	cyclin dependent kinase like 3 [Source:HGNC Symbol;Acc:HGNC:15483]
#251574	#N/A	#N/A	1.78374	#N/A	#N/A	#N/A	#N/A	#N/A	#N/A	#N/A	#N/A	1.14445	#N/A	#N/A	#N/A	#N/A	#N/A	#N/A	0.842883	#N/A	3	ENSG00000251574		lncRNA	novel transcript
FAM217A	#N/A	#N/A	2.65088	#N/A	#N/A	#N/A	#N/A	#N/A	#N/A	#N/A	#N/A	0.842841	#N/A	#N/A	#N/A	#N/A	#N/A	#N/A	5.74495	#N/A	3	ENSG00000145975	FAM217A	protein_coding	family with sequence similarity 217 member A [Source:HGNC Symbol;Acc:HGNC:21362]
PDLIM2	#N/A	#N/A	#N/A	#N/A	#N/A	#N/A	#N/A	#N/A	#N/A	#N/A	#N/A	#N/A	#N/A	#N/A	#N/A	#N/A	0.841897	1.93393	5.74703	#N/A	3	ENSG00000120913	PDLIM2	protein_coding	PDZ and LIM domain 2 [Source:HGNC Symbol;Acc:HGNC:13992]
CRPPA	#N/A	#N/A	1.0752	0.841396	#N/A	#N/A	#N/A	#N/A	#N/A	#N/A	#N/A	#N/A	#N/A	#N/A	#N/A	#N/A	#N/A	#N/A	5.403	#N/A	3	ENSG00000214960	CRPPA	protein_coding	CDP-L-ribitol pyrophosphorylase A [Source:HGNC Symbol;Acc:HGNC:37276]
TEKTIP1	#N/A	#N/A	0.901827	#N/A	#N/A	#N/A	#N/A	#N/A	#N/A	#N/A	#N/A	0.839534	#N/A	#N/A	#N/A	#N/A	#N/A	#N/A	1.69213	#N/A	3	ENSG00000183397	TEKTIP1	protein_coding	tektin bundle interacting protein 1 [Source:HGNC Symbol;Acc:HGNC:34496]
LINC02603	#N/A	#N/A	3.04745	#N/A	#N/A	#N/A	#N/A	#N/A	#N/A	#N/A	0.839423	#N/A	#N/A	#N/A	#N/A	#N/A	#N/A	#N/A	2.68189	#N/A	3	ENSG00000230262	LINC02603	lncRNA	long intergenic non-protein coding RNA 2603 [Source:HGNC Symbol;Acc:HGNC:37186]
#285669	#N/A	#N/A	1.15335	0.839396	#N/A	#N/A	#N/A	#N/A	#N/A	#N/A	#N/A	#N/A	#N/A	#N/A	#N/A	#N/A	#N/A	#N/A	2.37876	#N/A	3	ENSG00000285669		lncRNA	novel transcript
RANBP6	#N/A	0.838633	#N/A	#N/A	#N/A	#N/A	#N/A	#N/A	#N/A	#N/A	#N/A	#N/A	#N/A	#N/A	#N/A	#N/A	#N/A	0.874025	3.16535	#N/A	3	ENSG00000137040	RANBP6	protein_coding	RAN binding protein 6 [Source:HGNC Symbol;Acc:HGNC:9851]
PGBD1	#N/A	#N/A	0.83805	1.09643	#N/A	#N/A	#N/A	#N/A	#N/A	#N/A	#N/A	#N/A	#N/A	#N/A	#N/A	#N/A	#N/A	#N/A	0.839128	#N/A	3	ENSG00000137338	PGBD1	protein_coding	piggyBac transposable element derived 1 [Source:HGNC Symbol;Acc:HGNC:19398]
CREB3L2	#N/A	#N/A	#N/A	0.83777	#N/A	#N/A	1.05019	#N/A	#N/A	#N/A	#N/A	#N/A	#N/A	#N/A	#N/A	#N/A	#N/A	#N/A	4.54998	#N/A	3	ENSG00000182158	CREB3L2	protein_coding	cAMP responsive element binding protein 3 like 2 [Source:HGNC Symbol;Acc:HGNC:23720]
OSBPL7	#N/A	#N/A	0.837641	2.19578	#N/A	#N/A	#N/A	#N/A	#N/A	#N/A	#N/A	#N/A	#N/A	#N/A	#N/A	#N/A	#N/A	#N/A	4.71713	#N/A	3	ENSG00000006025	OSBPL7	protein_coding	oxysterol binding protein like 7 [Source:HGNC Symbol;Acc:HGNC:16387]
PAX8	#N/A	#N/A	#N/A	#N/A	#N/A	#N/A	#N/A	1.04687	#N/A	#N/A	#N/A	#N/A	#N/A	#N/A	#N/A	0.835233	#N/A	#N/A	1.9022	#N/A	3	ENSG00000125618	PAX8	protein_coding	paired box 8 [Source:HGNC Symbol;Acc:HGNC:8622]
ASCL2	#N/A	#N/A	#N/A	#N/A	#N/A	0.835116	1.04319	0.83595	#N/A	#N/A	#N/A	#N/A	#N/A	#N/A	#N/A	#N/A	#N/A	#N/A	#N/A	#N/A	3	ENSG00000183734	ASCL2	protein_coding	achaete-scute family bHLH transcription factor 2 [Source:HGNC Symbol;Acc:HGNC:739]
CALCRL-AS1	#N/A	#N/A	#N/A	#N/A	#N/A	#N/A	#N/A	0.834647	#N/A	#N/A	#N/A	1.34807	#N/A	#N/A	#N/A	#N/A	#N/A	#N/A	1.62209	#N/A	3	ENSG00000224063	CALCRL-AS1	lncRNA	CALCRL and TFPI antisense RNA 1 [Source:HGNC Symbol;Acc:HGNC:55863]
OPA1-AS1	#N/A	#N/A	1.3261	#N/A	#N/A	#N/A	#N/A	#N/A	#N/A	#N/A	#N/A	0.834636	#N/A	#N/A	#N/A	#N/A	#N/A	#N/A	5.25861	#N/A	3	ENSG00000224855	OPA1-AS1	lncRNA	OPA1 antisense RNA 1 [Source:HGNC Symbol;Acc:HGNC:40421]
ST7-AS2	#N/A	#N/A	1.48846	#N/A	#N/A	#N/A	0.834627	#N/A	#N/A	#N/A	#N/A	#N/A	#N/A	#N/A	#N/A	#N/A	#N/A	#N/A	3.53439	#N/A	3	ENSG00000226367	ST7-AS2	lncRNA	ST7 antisense RNA 2 [Source:HGNC Symbol;Acc:HGNC:16044]
#232754	#N/A	#N/A	1.55396	#N/A	#N/A	#N/A	#N/A	#N/A	#N/A	#N/A	#N/A	0.834391	#N/A	#N/A	#N/A	#N/A	#N/A	#N/A	4.71552	#N/A	3	ENSG00000232754		lncRNA	novel transcript, antisense to EP300
ABT1	#N/A	0.834373	#N/A	#N/A	#N/A	#N/A	#N/A	#N/A	#N/A	#N/A	#N/A	#N/A	#N/A	#N/A	#N/A	#N/A	1.23959	#N/A	2.35281	#N/A	3	ENSG00000146109	ABT1	protein_coding	activator of basal transcription 1 [Source:HGNC Symbol;Acc:HGNC:17369]
#219410	#N/A	#N/A	1.81554	#N/A	#N/A	#N/A	#N/A	#N/A	#N/A	#N/A	#N/A	0.833372	#N/A	#N/A	#N/A	#N/A	#N/A	#N/A	1.72219	#N/A	3	ENSG00000219410		lncRNA	novel transcript
ENO3	#N/A	#N/A	0.831443	1.45519	#N/A	#N/A	#N/A	#N/A	#N/A	#N/A	#N/A	#N/A	#N/A	#N/A	#N/A	#N/A	#N/A	#N/A	2.08985	#N/A	3	ENSG00000108515	ENO3	protein_coding	enolase 3 [Source:HGNC Symbol;Acc:HGNC:3354]
#226605	#N/A	#N/A	3.04811	0.830682	#N/A	#N/A	#N/A	#N/A	#N/A	#N/A	#N/A	#N/A	#N/A	#N/A	#N/A	#N/A	#N/A	#N/A	4.18069	#N/A	3	ENSG00000226605		lncRNA	novel transcript
MBLAC2	#N/A	0.829445	1.22695	#N/A	#N/A	#N/A	#N/A	#N/A	#N/A	#N/A	#N/A	#N/A	#N/A	#N/A	#N/A	#N/A	#N/A	#N/A	2.35661	#N/A	3	ENSG00000176055	MBLAC2	protein_coding	metallo-beta-lactamase domain containing 2 [Source:HGNC Symbol;Acc:HGNC:33711]
SRRM5	#N/A	#N/A	0.829348	0.995314	#N/A	#N/A	#N/A	#N/A	#N/A	#N/A	#N/A	#N/A	#N/A	#N/A	#N/A	#N/A	#N/A	#N/A	1.64737	#N/A	3	ENSG00000226763	SRRM5	protein_coding	serine/arginine repetitive matrix 5 [Source:HGNC Symbol;Acc:HGNC:37248]
FBXO4	#N/A	0.828635	1.45384	#N/A	#N/A	#N/A	#N/A	#N/A	#N/A	#N/A	#N/A	#N/A	#N/A	#N/A	#N/A	#N/A	#N/A	#N/A	3.73995	#N/A	3	ENSG00000151876	FBXO4	protein_coding	F-box protein 4 [Source:HGNC Symbol;Acc:HGNC:13583]
MBNL1-AS1	#N/A	#N/A	1.51315	0.828549	#N/A	#N/A	#N/A	#N/A	#N/A	#N/A	#N/A	#N/A	#N/A	#N/A	#N/A	#N/A	#N/A	#N/A	4.70988	#N/A	3	ENSG00000229619	MBNL1-AS1	lncRNA	MBNL1 antisense RNA 1 [Source:HGNC Symbol;Acc:HGNC:44584]
#261766	#N/A	#N/A	1.93576	0.827521	#N/A	#N/A	#N/A	#N/A	#N/A	#N/A	#N/A	#N/A	#N/A	#N/A	#N/A	#N/A	#N/A	#N/A	2.17933	#N/A	3	ENSG00000261766		lncRNA	novel transcript, antisense to SH2B1
#233340	#N/A	#N/A	1.23318	#N/A	#N/A	#N/A	#N/A	#N/A	#N/A	#N/A	#N/A	0.826848	#N/A	#N/A	#N/A	#N/A	#N/A	#N/A	3.14304	#N/A	3	ENSG00000233340		lncRNA	novel transcript
SMAD5	#N/A	#N/A	#N/A	#N/A	#N/A	#N/A	1.43468	#N/A	#N/A	#N/A	#N/A	#N/A	#N/A	0.826713	#N/A	#N/A	#N/A	#N/A	4.73042	#N/A	3	ENSG00000113658	SMAD5	protein_coding	SMAD family member 5 [Source:HGNC Symbol;Acc:HGNC:6771]
PIGW#277161	#N/A	0.894623	#N/A	#N/A	#N/A	#N/A	#N/A	#N/A	0.96022	#N/A	#N/A	#N/A	#N/A	#N/A	#N/A	#N/A	#N/A	#N/A	0.826369	#N/A	3	ENSG00000277161	PIGW	protein_coding	phosphatidylinositol glycan anchor biosynthesis class W [Source:HGNC Symbol;Acc:HGNC:23213]
SULT2B1	#N/A	#N/A	2.21736	#N/A	#N/A	#N/A	#N/A	#N/A	#N/A	#N/A	#N/A	#N/A	1.84333	#N/A	#N/A	#N/A	#N/A	#N/A	0.825222	#N/A	3	ENSG00000088002	SULT2B1	protein_coding	sulfotransferase family 2B member 1 [Source:HGNC Symbol;Acc:HGNC:11459]
VSTM4	#N/A	#N/A	#N/A	#N/A	#N/A	#N/A	0.824235	0.972069	#N/A	#N/A	1.92801	#N/A	#N/A	#N/A	#N/A	#N/A	#N/A	#N/A	#N/A	#N/A	3	ENSG00000165633	VSTM4	protein_coding	V-set and transmembrane domain containing 4 [Source:HGNC Symbol;Acc:HGNC:26470]
NAPSA	#N/A	#N/A	#N/A	#N/A	#N/A	#N/A	#N/A	#N/A	#N/A	0.824101	#N/A	0.902009	#N/A	#N/A	#N/A	0.910281	#N/A	#N/A	#N/A	#N/A	3	ENSG00000131400	NAPSA	protein_coding	napsin A aspartic peptidase [Source:HGNC Symbol;Acc:HGNC:13395]
ELOVL1	#N/A	#N/A	#N/A	#N/A	#N/A	0.819016	1.76761	#N/A	#N/A	#N/A	#N/A	#N/A	#N/A	#N/A	#N/A	#N/A	#N/A	#N/A	1.72582	#N/A	3	ENSG00000066322	ELOVL1	protein_coding	ELOVL fatty acid elongase 1 [Source:HGNC Symbol;Acc:HGNC:14418]
ZBTB47-AS1	#N/A	#N/A	0.818287	#N/A	#N/A	#N/A	#N/A	#N/A	#N/A	#N/A	#N/A	0.832403	#N/A	#N/A	#N/A	#N/A	#N/A	#N/A	7.73668	#N/A	3	ENSG00000230084	ZBTB47-AS1	lncRNA	ZBTB47 and NKTR antisense RNA 1 [Source:HGNC Symbol;Acc:HGNC:41174]
EFHD2	#N/A	#N/A	#N/A	#N/A	#N/A	0.817863	2.47767	#N/A	#N/A	#N/A	#N/A	#N/A	#N/A	#N/A	#N/A	#N/A	#N/A	#N/A	3.51524	#N/A	3	ENSG00000142634	EFHD2	protein_coding	EF-hand domain family member D2 [Source:HGNC Symbol;Acc:HGNC:28670]
H2AC15	#N/A	#N/A	1.25063	1.09474	#N/A	#N/A	#N/A	#N/A	#N/A	#N/A	#N/A	#N/A	#N/A	#N/A	#N/A	#N/A	0.815376	#N/A	#N/A	#N/A	3	ENSG00000275221	H2AC15	protein_coding	H2A clustered histone 15 [Source:HGNC Symbol;Acc:HGNC:4726]
ANKRD31	#N/A	#N/A	2.09671	1.67271	#N/A	#N/A	#N/A	#N/A	#N/A	#N/A	#N/A	#N/A	0.813684	#N/A	#N/A	#N/A	#N/A	#N/A	#N/A	#N/A	3	ENSG00000145700	ANKRD31	protein_coding	ankyrin repeat domain 31 [Source:HGNC Symbol;Acc:HGNC:26853]
INE1	#N/A	#N/A	1.1546	#N/A	#N/A	#N/A	#N/A	#N/A	#N/A	#N/A	0.811074	#N/A	#N/A	#N/A	#N/A	#N/A	#N/A	#N/A	1.36495	#N/A	3	ENSG00000224975	INE1	lncRNA	inactivation escape 1 [Source:HGNC Symbol;Acc:HGNC:6060]
NICN1	#N/A	#N/A	#N/A	0.810294	#N/A	#N/A	#N/A	#N/A	#N/A	#N/A	#N/A	#N/A	1.03139	#N/A	#N/A	#N/A	#N/A	#N/A	2.80126	#N/A	3	ENSG00000145029	NICN1	protein_coding	nicolin 1, tubulin polyglutamylase complex subunit [Source:HGNC Symbol;Acc:HGNC:18317]
SPATA21	#N/A	#N/A	1.25582	#N/A	#N/A	#N/A	#N/A	#N/A	#N/A	#N/A	#N/A	0.809924	#N/A	#N/A	#N/A	#N/A	#N/A	#N/A	6.15521	#N/A	3	ENSG00000187144	SPATA21	protein_coding	spermatogenesis associated 21 [Source:HGNC Symbol;Acc:HGNC:28026]
ELF3-AS1	#N/A	#N/A	#N/A	#N/A	#N/A	#N/A	#N/A	0.846299	#N/A	#N/A	#N/A	0.808816	#N/A	#N/A	#N/A	#N/A	#N/A	#N/A	3.48617	#N/A	3	ENSG00000234678	ELF3-AS1	lncRNA	ELF3 antisense RNA 1 [Source:HGNC Symbol;Acc:HGNC:40211]
FAM241A	#N/A	#N/A	#N/A	#N/A	#N/A	#N/A	#N/A	#N/A	#N/A	#N/A	0.808519	#N/A	#N/A	#N/A	#N/A	1.32131	#N/A	#N/A	3.18746	#N/A	3	ENSG00000174749	FAM241A	protein_coding	family with sequence similarity 241 member A [Source:HGNC Symbol;Acc:HGNC:26813]
CEP78	#N/A	#N/A	1.90375	#N/A	#N/A	#N/A	#N/A	#N/A	#N/A	#N/A	#N/A	#N/A	0.806893	#N/A	#N/A	#N/A	#N/A	#N/A	4.7443	#N/A	3	ENSG00000148019	CEP78	protein_coding	centrosomal protein 78 [Source:HGNC Symbol;Acc:HGNC:25740]
#285331	#N/A	#N/A	#N/A	#N/A	#N/A	#N/A	#N/A	#N/A	#N/A	#N/A	#N/A	#N/A	#N/A	#N/A	#N/A	#N/A	1.05539	0.806166	5.13453	#N/A	3	ENSG00000285331		lncRNA	novel transcript
ARHGAP11B-DT#247728	#N/A	#N/A	0.805129	0.831863	#N/A	#N/A	#N/A	#N/A	#N/A	#N/A	#N/A	#N/A	#N/A	#N/A	#N/A	#N/A	#N/A	#N/A	1.20183	#N/A	3	ENSG00000247728	ARHGAP11B-DT	lncRNA	ARHGAP11B divergent transcript [Source:HGNC Symbol;Acc:HGNC:55586]
#264520	#N/A	#N/A	1.26089	#N/A	#N/A	#N/A	#N/A	#N/A	#N/A	#N/A	#N/A	0.804812	#N/A	#N/A	#N/A	#N/A	#N/A	#N/A	3.67319	#N/A	3	ENSG00000264520		lncRNA	novel transcript
ZNF484	#N/A	#N/A	1.00779	#N/A	#N/A	#N/A	#N/A	#N/A	#N/A	#N/A	#N/A	#N/A	0.804527	#N/A	#N/A	#N/A	#N/A	#N/A	5.99066	#N/A	3	ENSG00000127081	ZNF484	protein_coding	zinc finger protein 484 [Source:HGNC Symbol;Acc:HGNC:23385]
CRELD1	#N/A	#N/A	0.804441	0.871758	#N/A	#N/A	#N/A	#N/A	#N/A	#N/A	#N/A	#N/A	#N/A	#N/A	#N/A	#N/A	#N/A	#N/A	4.31974	#N/A	3	ENSG00000163703	CRELD1	protein_coding	cysteine rich with EGF like domains 1 [Source:HGNC Symbol;Acc:HGNC:14630]
SPAG17	#N/A	#N/A	1.07765	#N/A	#N/A	#N/A	#N/A	#N/A	#N/A	#N/A	#N/A	#N/A	#N/A	#N/A	#N/A	0.934818	#N/A	#N/A	0.804341	#N/A	3	ENSG00000155761	SPAG17	protein_coding	sperm associated antigen 17 [Source:HGNC Symbol;Acc:HGNC:26620]
PRKX-AS1	#N/A	#N/A	1.38557	#N/A	#N/A	#N/A	#N/A	#N/A	#N/A	#N/A	#N/A	#N/A	0.803488	#N/A	#N/A	#N/A	#N/A	#N/A	5.46527	#N/A	3	ENSG00000236188	PRKX-AS1	lncRNA	PRKX antisense RNA 1 [Source:HGNC Symbol;Acc:HGNC:40479]
KLB	#N/A	#N/A	2.11444	0.802168	#N/A	#N/A	#N/A	#N/A	#N/A	#N/A	#N/A	#N/A	#N/A	#N/A	#N/A	#N/A	#N/A	#N/A	0.991674	#N/A	3	ENSG00000134962	KLB	protein_coding	klotho beta [Source:HGNC Symbol;Acc:HGNC:15527]
FANCG	#N/A	0.799066	1.10509	#N/A	#N/A	#N/A	#N/A	#N/A	#N/A	#N/A	#N/A	#N/A	#N/A	#N/A	#N/A	#N/A	#N/A	#N/A	1.60627	#N/A	3	ENSG00000221829	FANCG	protein_coding	FA complementation group G [Source:HGNC Symbol;Acc:HGNC:3588]
GPR108	#N/A	#N/A	#N/A	#N/A	#N/A	#N/A	0.798417	#N/A	#N/A	#N/A	#N/A	#N/A	#N/A	#N/A	#N/A	#N/A	1.54623	#N/A	1.73501	#N/A	3	ENSG00000125734	GPR108	protein_coding	G protein-coupled receptor 108 [Source:HGNC Symbol;Acc:HGNC:17829]
ZNF624	#N/A	#N/A	#N/A	#N/A	#N/A	#N/A	#N/A	#N/A	#N/A	#N/A	#N/A	#N/A	0.797972	#N/A	#N/A	#N/A	#N/A	1.09423	3.88405	#N/A	3	ENSG00000197566	ZNF624	protein_coding	zinc finger protein 624 [Source:HGNC Symbol;Acc:HGNC:29254]
SLC27A5	#N/A	#N/A	0.986849	0.797531	#N/A	#N/A	#N/A	#N/A	#N/A	#N/A	#N/A	#N/A	#N/A	#N/A	#N/A	#N/A	#N/A	#N/A	3.88255	#N/A	3	ENSG00000083807	SLC27A5	protein_coding	solute carrier family 27 member 5 [Source:HGNC Symbol;Acc:HGNC:10999]
SEC14L2	#N/A	#N/A	1.76578	#N/A	#N/A	#N/A	#N/A	#N/A	#N/A	#N/A	#N/A	#N/A	0.79735	#N/A	#N/A	#N/A	#N/A	#N/A	4.99951	#N/A	3	ENSG00000100003	SEC14L2	protein_coding	SEC14 like lipid binding 2 [Source:HGNC Symbol;Acc:HGNC:10699]
C1orf122	#N/A	0.795989	#N/A	#N/A	#N/A	#N/A	#N/A	#N/A	#N/A	#N/A	#N/A	#N/A	#N/A	#N/A	#N/A	#N/A	1.23275	#N/A	3.23135	#N/A	3	ENSG00000197982	C1orf122	protein_coding	chromosome 1 open reading frame 122 [Source:HGNC Symbol;Acc:HGNC:24789]
#284719	#N/A	#N/A	#N/A	#N/A	#N/A	#N/A	#N/A	0.795421	#N/A	#N/A	#N/A	#N/A	1.09654	#N/A	#N/A	#N/A	#N/A	#N/A	2.68892	#N/A	3	ENSG00000284719		lncRNA	novel transcript
#249753	#N/A	0.87425	1.58697	#N/A	#N/A	#N/A	#N/A	#N/A	#N/A	#N/A	#N/A	#N/A	#N/A	#N/A	#N/A	#N/A	#N/A	#N/A	0.794906	#N/A	3	ENSG00000249753		lncRNA	antisense to TMEM5
MRPS34	#N/A	0.887372	#N/A	#N/A	#N/A	#N/A	#N/A	#N/A	#N/A	#N/A	#N/A	#N/A	#N/A	#N/A	#N/A	#N/A	0.793998	#N/A	2.51879	#N/A	3	ENSG00000074071	MRPS34	protein_coding	mitochondrial ribosomal protein S34 [Source:HGNC Symbol;Acc:HGNC:16618]
DTYMK	#N/A	0.793487	#N/A	#N/A	#N/A	#N/A	#N/A	#N/A	#N/A	#N/A	#N/A	#N/A	#N/A	#N/A	#N/A	#N/A	1.16481	#N/A	2.45645	#N/A	3	ENSG00000168393	DTYMK	protein_coding	deoxythymidylate kinase [Source:HGNC Symbol;Acc:HGNC:3061]
LINC01322	#N/A	#N/A	1.58224	#N/A	#N/A	#N/A	#N/A	#N/A	#N/A	#N/A	0.793145	#N/A	#N/A	#N/A	#N/A	#N/A	#N/A	#N/A	1.04163	#N/A	3	ENSG00000244128	LINC01322	lncRNA	long intergenic non-protein coding RNA 1322 [Source:HGNC Symbol;Acc:HGNC:50528]
SCYL3	#N/A	#N/A	0.792977	#N/A	#N/A	#N/A	#N/A	#N/A	#N/A	#N/A	#N/A	#N/A	0.838629	#N/A	#N/A	#N/A	#N/A	#N/A	6.40591	#N/A	3	ENSG00000000457	SCYL3	protein_coding	SCY1 like pseudokinase 3 [Source:HGNC Symbol;Acc:HGNC:19285]
GET3	#N/A	#N/A	#N/A	#N/A	#N/A	0.791657	1.61871	#N/A	#N/A	#N/A	#N/A	#N/A	#N/A	#N/A	#N/A	#N/A	1.0425	#N/A	#N/A	#N/A	3	ENSG00000198356	GET3	protein_coding	guided entry of tail-anchored proteins factor 3, ATPase [Source:HGNC Symbol;Acc:HGNC:752]
SLC9A5	#N/A	#N/A	0.79158	1.50962	#N/A	#N/A	#N/A	#N/A	#N/A	#N/A	#N/A	#N/A	#N/A	#N/A	#N/A	#N/A	#N/A	#N/A	1.49929	#N/A	3	ENSG00000135740	SLC9A5	protein_coding	solute carrier family 9 member A5 [Source:HGNC Symbol;Acc:HGNC:11078]
UCKL1-AS1	#N/A	#N/A	#N/A	#N/A	#N/A	#N/A	#N/A	0.791151	#N/A	#N/A	#N/A	0.851616	#N/A	#N/A	#N/A	#N/A	#N/A	#N/A	1.48278	#N/A	3	ENSG00000280213	UCKL1-AS1	lncRNA	UCKL1 antisense RNA 1 [Source:HGNC Symbol;Acc:HGNC:31967]
#253200	#N/A	#N/A	0.791088	#N/A	#N/A	#N/A	#N/A	#N/A	#N/A	#N/A	#N/A	0.816027	#N/A	#N/A	#N/A	#N/A	#N/A	#N/A	2.75483	#N/A	3	ENSG00000253200		lncRNA	novel transcript, antisense to KIAA1967
PLGLB2	#N/A	0.790421	1.12267	#N/A	#N/A	#N/A	#N/A	#N/A	#N/A	#N/A	#N/A	#N/A	#N/A	#N/A	#N/A	#N/A	#N/A	#N/A	2.50549	#N/A	3	ENSG00000125551	PLGLB2	protein_coding	plasminogen like B2 [Source:HGNC Symbol;Acc:HGNC:9073]
#286040	#N/A	#N/A	1.81908	1.37015	#N/A	#N/A	#N/A	#N/A	#N/A	#N/A	#N/A	#N/A	0.790078	#N/A	#N/A	#N/A	#N/A	#N/A	#N/A	#N/A	3	ENSG00000286040		lncRNA	novel transcript
SPDYE1	#N/A	#N/A	1.2178	#N/A	#N/A	#N/A	#N/A	#N/A	#N/A	#N/A	#N/A	0.788239	#N/A	#N/A	#N/A	#N/A	#N/A	#N/A	5.65058	#N/A	3	ENSG00000136206	SPDYE1	protein_coding	speedy/RINGO cell cycle regulator family member E1 [Source:HGNC Symbol;Acc:HGNC:16408]
HEATR4	#N/A	#N/A	3.23306	0.788182	#N/A	#N/A	#N/A	#N/A	#N/A	#N/A	#N/A	#N/A	#N/A	#N/A	#N/A	#N/A	#N/A	#N/A	3.91489	#N/A	3	ENSG00000187105	HEATR4	protein_coding	HEAT repeat containing 4 [Source:HGNC Symbol;Acc:HGNC:16761]
#260570	#N/A	#N/A	1.24013	#N/A	#N/A	#N/A	#N/A	#N/A	#N/A	#N/A	#N/A	0.786859	#N/A	#N/A	#N/A	#N/A	#N/A	#N/A	4.16818	#N/A	3	ENSG00000260570		lncRNA	novel transcript, antisense to ATXN2L
#250383	#N/A	#N/A	#N/A	#N/A	#N/A	#N/A	#N/A	0.786291	#N/A	#N/A	#N/A	1.04079	#N/A	#N/A	#N/A	#N/A	#N/A	#N/A	2.42383	#N/A	3	ENSG00000250383		lncRNA	novel transcript
C6orf47#204439	#N/A	#N/A	#N/A	#N/A	#N/A	#N/A	1.44538	#N/A	#N/A	#N/A	#N/A	#N/A	#N/A	#N/A	#N/A	#N/A	#N/A	0.785007	2.35003	#N/A	3	ENSG00000204439	C6orf47	protein_coding	chromosome 6 open reading frame 47 [Source:HGNC Symbol;Acc:HGNC:19076]
#285627	#N/A	#N/A	2.51189	#N/A	#N/A	#N/A	#N/A	1.21612	#N/A	#N/A	#N/A	#N/A	#N/A	#N/A	#N/A	#N/A	#N/A	#N/A	0.782794	#N/A	3	ENSG00000285627		lncRNA	novel transcript, antisense to ADIPOR2
CHMP3-AS1	#N/A	#N/A	1.31141	#N/A	#N/A	#N/A	#N/A	#N/A	#N/A	#N/A	#N/A	0.781254	#N/A	#N/A	#N/A	#N/A	#N/A	#N/A	5.50553	#N/A	3	ENSG00000228363	CHMP3-AS1	lncRNA	CHMP3 and RNF103 antisense RNA 1 [Source:HGNC Symbol;Acc:HGNC:55795]
HOXB4	#N/A	#N/A	0.983508	1.24056	#N/A	#N/A	#N/A	#N/A	#N/A	#N/A	#N/A	#N/A	#N/A	#N/A	#N/A	#N/A	#N/A	#N/A	0.781141	#N/A	3	ENSG00000182742	HOXB4	protein_coding	homeobox B4 [Source:HGNC Symbol;Acc:HGNC:5115]
CZIB	#N/A	#N/A	#N/A	#N/A	#N/A	#N/A	#N/A	#N/A	#N/A	#N/A	#N/A	#N/A	#N/A	1.33106	#N/A	#N/A	0.780577	#N/A	2.7385	#N/A	3	ENSG00000162384	CZIB	protein_coding	CXXC motif containing zinc binding protein [Source:HGNC Symbol;Acc:HGNC:26059]
ITGAD	#N/A	#N/A	0.779942	#N/A	#N/A	1.95784	#N/A	1.08803	#N/A	#N/A	#N/A	#N/A	#N/A	#N/A	#N/A	#N/A	#N/A	#N/A	#N/A	#N/A	3	ENSG00000156886	ITGAD	protein_coding	integrin subunit alpha D [Source:HGNC Symbol;Acc:HGNC:6146]
ANKRD39	#N/A	#N/A	0.779154	0.779457	#N/A	#N/A	#N/A	#N/A	#N/A	#N/A	#N/A	#N/A	#N/A	#N/A	#N/A	#N/A	#N/A	#N/A	1.95216	#N/A	3	ENSG00000213337	ANKRD39	protein_coding	ankyrin repeat domain 39 [Source:HGNC Symbol;Acc:HGNC:28640]
TMEM116	#N/A	#N/A	1.33083	#N/A	#N/A	#N/A	#N/A	#N/A	#N/A	#N/A	#N/A	#N/A	0.778635	#N/A	#N/A	#N/A	#N/A	#N/A	6.05383	#N/A	3	ENSG00000198270	TMEM116	protein_coding	transmembrane protein 116 [Source:HGNC Symbol;Acc:HGNC:25084]
MRPL49	#N/A	1.08628	#N/A	#N/A	#N/A	#N/A	#N/A	#N/A	#N/A	#N/A	#N/A	#N/A	0.778559	#N/A	#N/A	#N/A	#N/A	#N/A	1.39343	#N/A	3	ENSG00000149792	MRPL49	protein_coding	mitochondrial ribosomal protein L49 [Source:HGNC Symbol;Acc:HGNC:1176]
PKN3	#N/A	#N/A	0.996392	0.876904	#N/A	#N/A	#N/A	#N/A	#N/A	#N/A	#N/A	#N/A	#N/A	#N/A	#N/A	#N/A	#N/A	#N/A	0.77727	#N/A	3	ENSG00000160447	PKN3	protein_coding	protein kinase N3 [Source:HGNC Symbol;Acc:HGNC:17999]
#256538	#N/A	0.77725	1.35869	1.5171	#N/A	#N/A	#N/A	#N/A	#N/A	#N/A	#N/A	#N/A	#N/A	#N/A	#N/A	#N/A	#N/A	#N/A	#N/A	#N/A	3	ENSG00000256538		lncRNA	novel transcript
SMC5-DT	#N/A	#N/A	0.777125	#N/A	#N/A	#N/A	#N/A	#N/A	#N/A	#N/A	#N/A	1.02353	#N/A	#N/A	#N/A	#N/A	#N/A	#N/A	3.81892	#N/A	3	ENSG00000268364	SMC5-DT	lncRNA	SMC5 divergent transcript [Source:HGNC Symbol;Acc:HGNC:48718]
SMYD4	#N/A	#N/A	0.847348	#N/A	#N/A	#N/A	#N/A	#N/A	#N/A	#N/A	#N/A	#N/A	0.776862	#N/A	#N/A	#N/A	#N/A	#N/A	6.53257	#N/A	3	ENSG00000186532	SMYD4	protein_coding	SET and MYND domain containing 4 [Source:HGNC Symbol;Acc:HGNC:21067]
XAF1	#N/A	#N/A	#N/A	#N/A	#N/A	#N/A	#N/A	#N/A	#N/A	#N/A	#N/A	#N/A	#N/A	#N/A	#N/A	#N/A	0.775276	1.78698	3.96573	#N/A	3	ENSG00000132530	XAF1	protein_coding	XIAP associated factor 1 [Source:HGNC Symbol;Acc:HGNC:30932]
NCOA4	#N/A	#N/A	#N/A	#N/A	#N/A	1.06582	1.91487	#N/A	#N/A	0.773774	#N/A	#N/A	#N/A	#N/A	#N/A	#N/A	#N/A	#N/A	#N/A	#N/A	3	ENSG00000266412	NCOA4	protein_coding	nuclear receptor coactivator 4 [Source:HGNC Symbol;Acc:HGNC:7671]
LINC02241	#N/A	#N/A	1.38559	0.773435	#N/A	#N/A	#N/A	#N/A	#N/A	#N/A	#N/A	#N/A	#N/A	#N/A	#N/A	#N/A	#N/A	#N/A	3.8132	#N/A	3	ENSG00000251629	LINC02241	lncRNA	long intergenic non-protein coding RNA 2241 [Source:HGNC Symbol;Acc:HGNC:53126]
#277825	#N/A	#N/A	1.31876	#N/A	#N/A	#N/A	#N/A	1.24038	#N/A	#N/A	#N/A	#N/A	#N/A	0.771208	#N/A	#N/A	#N/A	#N/A	#N/A	#N/A	3	ENSG00000277825		lncRNA	novel transcript
SIRPD	#N/A	#N/A	#N/A	#N/A	#N/A	#N/A	#N/A	1.03968	#N/A	#N/A	2.66174	0.77057	#N/A	#N/A	#N/A	#N/A	#N/A	#N/A	#N/A	#N/A	3	ENSG00000125900	SIRPD	protein_coding	signal regulatory protein delta [Source:HGNC Symbol;Acc:HGNC:16248]
OLMALINC	#N/A	#N/A	2.58794	1.01186	#N/A	#N/A	#N/A	#N/A	#N/A	#N/A	#N/A	#N/A	#N/A	#N/A	#N/A	#N/A	#N/A	#N/A	0.76972	#N/A	3	ENSG00000235823	OLMALINC	lncRNA	oligodendrocyte maturation-associated long intergenic non-coding RNA [Source:HGNC Symbol;Acc:HGNC:28060]
APBB3	#N/A	#N/A	#N/A	#N/A	#N/A	#N/A	#N/A	#N/A	#N/A	#N/A	0.76915	0.86597	#N/A	#N/A	#N/A	#N/A	#N/A	#N/A	2.81118	#N/A	3	ENSG00000113108	APBB3	protein_coding	amyloid beta precursor protein binding family B member 3 [Source:HGNC Symbol;Acc:HGNC:20708]
ZBTB6	#N/A	0.767265	#N/A	#N/A	#N/A	#N/A	#N/A	#N/A	#N/A	#N/A	#N/A	#N/A	0.850045	#N/A	#N/A	#N/A	#N/A	#N/A	2.24395	#N/A	3	ENSG00000186130	ZBTB6	protein_coding	zinc finger and BTB domain containing 6 [Source:HGNC Symbol;Acc:HGNC:16764]
TRAPPC4#196655	#N/A	0.766816	#N/A	#N/A	#N/A	#N/A	#N/A	#N/A	#N/A	#N/A	#N/A	#N/A	#N/A	#N/A	#N/A	#N/A	1.04868	#N/A	2.2948	#N/A	3	ENSG00000196655	TRAPPC4	protein_coding	trafficking protein particle complex subunit 4 [Source:HGNC Symbol;Acc:HGNC:19943]
AGAP2	#N/A	#N/A	0.766255	1.94117	#N/A	#N/A	#N/A	#N/A	#N/A	#N/A	#N/A	#N/A	#N/A	#N/A	#N/A	#N/A	#N/A	#N/A	4.16904	#N/A	3	ENSG00000135439	AGAP2	protein_coding	ArfGAP with GTPase domain, ankyrin repeat and PH domain 2 [Source:HGNC Symbol;Acc:HGNC:16921]
#285803	#N/A	#N/A	2.09934	#N/A	#N/A	#N/A	#N/A	#N/A	#N/A	#N/A	#N/A	0.76622	#N/A	#N/A	#N/A	#N/A	#N/A	#N/A	4.92495	#N/A	3	ENSG00000285803		lncRNA	novel transcript, antisense to AGAP6
#260773	#N/A	#N/A	1.53286	#N/A	#N/A	#N/A	#N/A	#N/A	#N/A	#N/A	#N/A	0.761499	#N/A	#N/A	#N/A	#N/A	#N/A	#N/A	3.6818	#N/A	3	ENSG00000260773		lncRNA	novel transcript, antisense to DIS3L
ASH1L-AS1	#N/A	0.761195	1.24761	0.825387	#N/A	#N/A	#N/A	#N/A	#N/A	#N/A	#N/A	#N/A	#N/A	#N/A	#N/A	#N/A	#N/A	#N/A	#N/A	#N/A	3	ENSG00000235919	ASH1L-AS1	lncRNA	ASH1L antisense RNA 1 [Source:HGNC Symbol;Acc:HGNC:44146]
DUSP16#111266	#N/A	#N/A	1.79472	0.759999	#N/A	#N/A	#N/A	#N/A	#N/A	#N/A	#N/A	#N/A	#N/A	#N/A	#N/A	#N/A	#N/A	#N/A	6.99036	#N/A	3	ENSG00000111266	DUSP16	protein_coding	dual specificity phosphatase 16 [Source:HGNC Symbol;Acc:HGNC:17909]
EID2B	#N/A	0.813036	#N/A	#N/A	#N/A	#N/A	#N/A	#N/A	#N/A	#N/A	#N/A	#N/A	#N/A	#N/A	#N/A	#N/A	#N/A	0.759474	1.86778	#N/A	3	ENSG00000176401	EID2B	protein_coding	EP300 interacting inhibitor of differentiation 2B [Source:HGNC Symbol;Acc:HGNC:26796]
MAGEE1	#N/A	#N/A	1.30889	2.41413	#N/A	#N/A	#N/A	#N/A	#N/A	#N/A	#N/A	#N/A	0.757983	#N/A	#N/A	#N/A	#N/A	#N/A	#N/A	#N/A	3	ENSG00000198934	MAGEE1	protein_coding	MAGE family member E1 [Source:HGNC Symbol;Acc:HGNC:24934]
SRSF12	#N/A	#N/A	1.83224	0.757957	#N/A	#N/A	#N/A	#N/A	#N/A	#N/A	#N/A	#N/A	#N/A	#N/A	#N/A	#N/A	#N/A	#N/A	4.04259	#N/A	3	ENSG00000154548	SRSF12	protein_coding	serine and arginine rich splicing factor 12 [Source:HGNC Symbol;Acc:HGNC:21220]
CDR2-DT	#N/A	#N/A	1.52719	#N/A	#N/A	#N/A	#N/A	#N/A	#N/A	#N/A	#N/A	0.756743	#N/A	#N/A	#N/A	#N/A	#N/A	#N/A	4.1905	#N/A	3	ENSG00000260790	CDR2-DT	lncRNA	CDR2 divergent transcript [Source:HGNC Symbol;Acc:HGNC:55381]
NAB2	#N/A	#N/A	#N/A	#N/A	#N/A	#N/A	#N/A	#N/A	#N/A	0.755375	0.789157	#N/A	#N/A	#N/A	#N/A	#N/A	#N/A	#N/A	1.02054	#N/A	3	ENSG00000166886	NAB2	protein_coding	NGFI-A binding protein 2 [Source:HGNC Symbol;Acc:HGNC:7627]
THAP2	#N/A	#N/A	#N/A	0.754857	#N/A	#N/A	#N/A	#N/A	#N/A	#N/A	#N/A	#N/A	#N/A	#N/A	#N/A	#N/A	1.40565	#N/A	3.42852	#N/A	3	ENSG00000173451	THAP2	protein_coding	THAP domain containing 2 [Source:HGNC Symbol;Acc:HGNC:20854]
ZNF575	#N/A	#N/A	0.85765	0.753933	#N/A	#N/A	#N/A	#N/A	#N/A	#N/A	#N/A	#N/A	#N/A	#N/A	#N/A	#N/A	#N/A	#N/A	1.15755	#N/A	3	ENSG00000176472	ZNF575	protein_coding	zinc finger protein 575 [Source:HGNC Symbol;Acc:HGNC:27606]
SMC1B	#N/A	#N/A	0.766092	#N/A	#N/A	#N/A	#N/A	#N/A	#N/A	#N/A	#N/A	0.753231	#N/A	#N/A	#N/A	#N/A	#N/A	#N/A	4.39932	#N/A	3	ENSG00000077935	SMC1B	protein_coding	structural maintenance of chromosomes 1B [Source:HGNC Symbol;Acc:HGNC:11112]
NEURL2	#N/A	#N/A	1.09019	#N/A	#N/A	#N/A	#N/A	#N/A	#N/A	#N/A	0.96012	#N/A	0.749628	#N/A	#N/A	#N/A	#N/A	#N/A	#N/A	#N/A	3	ENSG00000124257	NEURL2	protein_coding	neuralized E3 ubiquitin protein ligase 2 [Source:HGNC Symbol;Acc:HGNC:16156]
#248671	#N/A	#N/A	1.08648	0.74911	#N/A	#N/A	#N/A	#N/A	#N/A	#N/A	#N/A	#N/A	#N/A	#N/A	#N/A	#N/A	#N/A	#N/A	2.17614	#N/A	3	ENSG00000248671		lncRNA	ALG1 like 9, pseudogene [Source:NCBI gene (formerly Entrezgene);Acc:285407]
#256705	#N/A	#N/A	2.70869	#N/A	#N/A	#N/A	#N/A	#N/A	#N/A	#N/A	#N/A	#N/A	0.747915	#N/A	#N/A	#N/A	#N/A	#N/A	5.55303	#N/A	3	ENSG00000256705		lncRNA	novel transcript, antisense to PPP2R5C
#235381	#N/A	0.905032	#N/A	#N/A	#N/A	#N/A	#N/A	#N/A	#N/A	#N/A	#N/A	#N/A	1.28984	#N/A	#N/A	#N/A	#N/A	#N/A	0.745967	#N/A	3	ENSG00000235381		lncRNA	novel transcript
#272256	#N/A	#N/A	0.744431	1.08273	#N/A	#N/A	#N/A	#N/A	#N/A	#N/A	#N/A	#N/A	#N/A	#N/A	#N/A	#N/A	#N/A	#N/A	4.90826	#N/A	3	ENSG00000272256		lncRNA	novel transcript, antisense to TMEM66
MORN3	#N/A	#N/A	2.03802	0.744106	#N/A	#N/A	#N/A	#N/A	#N/A	#N/A	#N/A	#N/A	#N/A	#N/A	#N/A	#N/A	#N/A	#N/A	2.69079	#N/A	3	ENSG00000139714	MORN3	protein_coding	MORN repeat containing 3 [Source:HGNC Symbol;Acc:HGNC:29807]
SLC43A3	#N/A	#N/A	#N/A	#N/A	#N/A	1.54746	3.02609	#N/A	#N/A	#N/A	#N/A	#N/A	#N/A	#N/A	#N/A	#N/A	#N/A	#N/A	0.743985	#N/A	3	ENSG00000134802	SLC43A3	protein_coding	solute carrier family 43 member 3 [Source:HGNC Symbol;Acc:HGNC:17466]
#149656	#N/A	0.74253	1.07979	#N/A	#N/A	#N/A	#N/A	#N/A	#N/A	#N/A	#N/A	#N/A	1.82264	#N/A	#N/A	#N/A	#N/A	#N/A	#N/A	#N/A	3	ENSG00000149656		translated_unprocessed_pseudogene	septin 14 (SEPTIN14) pseudogene
ZNF71	#N/A	0.7407	#N/A	#N/A	#N/A	#N/A	#N/A	#N/A	#N/A	#N/A	#N/A	#N/A	1.33915	#N/A	#N/A	#N/A	#N/A	#N/A	2.82657	#N/A	3	ENSG00000197951	ZNF71	protein_coding	zinc finger protein 71 [Source:HGNC Symbol;Acc:HGNC:13141]
BAALC	#N/A	#N/A	0.860816	1.24433	#N/A	#N/A	#N/A	0.739801	#N/A	#N/A	#N/A	#N/A	#N/A	#N/A	#N/A	#N/A	#N/A	#N/A	#N/A	#N/A	3	ENSG00000164929	BAALC	protein_coding	BAALC binder of MAP3K1 and KLF4 [Source:HGNC Symbol;Acc:HGNC:14333]
#288061	#N/A	#N/A	#N/A	#N/A	#N/A	#N/A	#N/A	#N/A	#N/A	#N/A	#N/A	0.739328	#N/A	#N/A	0.905544	#N/A	#N/A	#N/A	3.35162	#N/A	3	ENSG00000288061		lncRNA	novel transcript, antisense to HSPA8and CLMP
SELENON	#N/A	#N/A	#N/A	#N/A	#N/A	#N/A	#N/A	#N/A	#N/A	0.738529	#N/A	#N/A	#N/A	#N/A	#N/A	0.945725	#N/A	#N/A	2.07078	#N/A	3	ENSG00000162430	SELENON	protein_coding	selenoprotein N [Source:HGNC Symbol;Acc:HGNC:15999]
#271789	#N/A	#N/A	#N/A	0.738369	#N/A	#N/A	#N/A	#N/A	#N/A	#N/A	#N/A	#N/A	#N/A	#N/A	#N/A	1.40741	#N/A	#N/A	1.23753	#N/A	3	ENSG00000271789		lncRNA	novel transcript
SUN2	#N/A	#N/A	0.737445	#N/A	#N/A	#N/A	#N/A	#N/A	#N/A	#N/A	#N/A	#N/A	0.836681	#N/A	#N/A	#N/A	#N/A	#N/A	9.03798	#N/A	3	ENSG00000100242	SUN2	protein_coding	Sad1 and UNC84 domain containing 2 [Source:HGNC Symbol;Acc:HGNC:14210]
SFI1	#N/A	#N/A	1.07778	#N/A	#N/A	#N/A	#N/A	#N/A	#N/A	#N/A	#N/A	#N/A	0.736709	#N/A	#N/A	#N/A	#N/A	#N/A	5.81835	#N/A	3	ENSG00000198089	SFI1	protein_coding	SFI1 centrin binding protein [Source:HGNC Symbol;Acc:HGNC:29064]
#287456	#N/A	#N/A	3.16524	#N/A	#N/A	#N/A	#N/A	#N/A	#N/A	#N/A	#N/A	2.06225	#N/A	#N/A	#N/A	#N/A	#N/A	#N/A	0.736664	#N/A	3	ENSG00000287456		lncRNA	novel transcript, antisense to SUCLA2
TMEM63C	#N/A	#N/A	#N/A	#N/A	#N/A	0.815962	1.67541	#N/A	#N/A	#N/A	#N/A	#N/A	#N/A	#N/A	#N/A	#N/A	#N/A	#N/A	0.736287	#N/A	3	ENSG00000165548	TMEM63C	protein_coding	transmembrane protein 63C [Source:HGNC Symbol;Acc:HGNC:23787]
ARHGAP11B#285077	#N/A	#N/A	1.22315	#N/A	#N/A	#N/A	1.09641	#N/A	#N/A	#N/A	#N/A	#N/A	#N/A	#N/A	#N/A	#N/A	#N/A	#N/A	0.735887	#N/A	3	ENSG00000285077	ARHGAP11B	protein_coding	Rho GTPase activating protein 11B [Source:HGNC Symbol;Acc:HGNC:15782]
EMC9#100908	#N/A	0.883997	#N/A	0.734643	#N/A	#N/A	#N/A	#N/A	#N/A	#N/A	#N/A	#N/A	#N/A	#N/A	#N/A	#N/A	#N/A	#N/A	1.76915	#N/A	3	ENSG00000100908	EMC9	protein_coding	ER membrane protein complex subunit 9 [Source:HGNC Symbol;Acc:HGNC:20273]
#287348	#N/A	#N/A	4.07542	0.733379	#N/A	#N/A	#N/A	#N/A	#N/A	#N/A	#N/A	#N/A	#N/A	#N/A	#N/A	#N/A	#N/A	#N/A	2.57563	#N/A	3	ENSG00000287348		lncRNA	novel transcript, antisense to SLC4A7
#228010	#N/A	#N/A	1.62939	#N/A	#N/A	#N/A	#N/A	#N/A	#N/A	#N/A	#N/A	0.732075	#N/A	#N/A	#N/A	#N/A	#N/A	#N/A	4.56683	#N/A	3	ENSG00000228010		lncRNA	novel transcript, antisense to ZNF12
#272106	#N/A	0.731561	#N/A	#N/A	#N/A	#N/A	#N/A	#N/A	#N/A	0.864375	#N/A	#N/A	#N/A	#N/A	#N/A	#N/A	#N/A	#N/A	1.52102	#N/A	3	ENSG00000272106		lncRNA	artifact
CNOT6L	#N/A	#N/A	0.873296	#N/A	#N/A	#N/A	#N/A	#N/A	#N/A	#N/A	#N/A	#N/A	0.730659	#N/A	#N/A	#N/A	#N/A	#N/A	6.6419	#N/A	3	ENSG00000138767	CNOT6L	protein_coding	CCR4-NOT transcription complex subunit 6 like [Source:HGNC Symbol;Acc:HGNC:18042]
RFXAP	#N/A	0.730517	0.911445	#N/A	#N/A	#N/A	#N/A	#N/A	#N/A	#N/A	#N/A	#N/A	#N/A	#N/A	#N/A	#N/A	#N/A	#N/A	2.8472	#N/A	3	ENSG00000133111	RFXAP	protein_coding	regulatory factor X associated protein [Source:HGNC Symbol;Acc:HGNC:9988]
ALOX12	#N/A	#N/A	1.75975	#N/A	#N/A	#N/A	#N/A	#N/A	#N/A	#N/A	0.729177	1.06847	#N/A	#N/A	#N/A	#N/A	#N/A	#N/A	#N/A	#N/A	3	ENSG00000108839	ALOX12	protein_coding	arachidonate 12-lipoxygenase, 12S type [Source:HGNC Symbol;Acc:HGNC:429]
EXD2	#N/A	#N/A	#N/A	#N/A	#N/A	#N/A	#N/A	#N/A	#N/A	#N/A	#N/A	#N/A	#N/A	1.11587	#N/A	0.728995	#N/A	#N/A	1.37308	#N/A	3	ENSG00000081177	EXD2	protein_coding	exonuclease 3'-5' domain containing 2 [Source:HGNC Symbol;Acc:HGNC:20217]
QRICH2	#N/A	#N/A	0.728635	1.06778	#N/A	#N/A	#N/A	#N/A	#N/A	#N/A	#N/A	#N/A	#N/A	#N/A	#N/A	#N/A	#N/A	#N/A	2.78029	#N/A	3	ENSG00000129646	QRICH2	protein_coding	glutamine rich 2 [Source:HGNC Symbol;Acc:HGNC:25326]
SPIN2B	#N/A	0.728477	1.0634	#N/A	#N/A	#N/A	#N/A	#N/A	#N/A	#N/A	#N/A	#N/A	#N/A	#N/A	#N/A	#N/A	#N/A	#N/A	1.72725	#N/A	3	ENSG00000186787	SPIN2B	protein_coding	spindlin family member 2B [Source:HGNC Symbol;Acc:HGNC:33147]
WDR83	#N/A	#N/A	0.971028	#N/A	#N/A	#N/A	#N/A	#N/A	#N/A	#N/A	#N/A	#N/A	#N/A	0.728434	#N/A	#N/A	#N/A	#N/A	5.76087	#N/A	3	ENSG00000123154	WDR83	protein_coding	WD repeat domain 83 [Source:HGNC Symbol;Acc:HGNC:32672]
#269148	#N/A	#N/A	1.43833	#N/A	#N/A	#N/A	#N/A	#N/A	#N/A	#N/A	#N/A	0.905991	#N/A	#N/A	#N/A	#N/A	#N/A	#N/A	0.726939	#N/A	3	ENSG00000269148		lncRNA	novel transcript, antisense to SYMPK
UAP1	#N/A	#N/A	0.726826	0.960717	#N/A	#N/A	#N/A	#N/A	#N/A	#N/A	#N/A	#N/A	#N/A	#N/A	#N/A	#N/A	#N/A	#N/A	2.77633	#N/A	3	ENSG00000117143	UAP1	protein_coding	UDP-N-acetylglucosamine pyrophosphorylase 1 [Source:HGNC Symbol;Acc:HGNC:12457]
H1-2	#N/A	2.0162	1.76732	0.726596	#N/A	#N/A	#N/A	#N/A	#N/A	#N/A	#N/A	#N/A	#N/A	#N/A	#N/A	#N/A	#N/A	#N/A	#N/A	#N/A	3	ENSG00000187837	H1-2	protein_coding	H1.2 linker histone, cluster member [Source:HGNC Symbol;Acc:HGNC:4716]
CLDND2	#N/A	#N/A	#N/A	#N/A	#N/A	#N/A	1.04984	1.03672	#N/A	#N/A	#N/A	#N/A	#N/A	#N/A	#N/A	#N/A	#N/A	#N/A	0.725713	#N/A	3	ENSG00000160318	CLDND2	protein_coding	claudin domain containing 2 [Source:HGNC Symbol;Acc:HGNC:28511]
#288009	#N/A	#N/A	2.27268	0.723892	#N/A	#N/A	#N/A	#N/A	#N/A	#N/A	#N/A	#N/A	#N/A	#N/A	#N/A	#N/A	#N/A	#N/A	2.90211	#N/A	3	ENSG00000288009		lncRNA	novel transcript
CDC37L1	#N/A	#N/A	0.860312	#N/A	#N/A	#N/A	#N/A	#N/A	#N/A	#N/A	#N/A	#N/A	0.723664	#N/A	#N/A	#N/A	#N/A	#N/A	6.50704	#N/A	3	ENSG00000106993	CDC37L1	protein_coding	cell division cycle 37 like 1, HSP90 cochaperone [Source:HGNC Symbol;Acc:HGNC:17179]
LINC00299	#N/A	#N/A	2.07895	#N/A	#N/A	#N/A	0.723646	#N/A	#N/A	#N/A	#N/A	#N/A	#N/A	#N/A	#N/A	#N/A	#N/A	#N/A	1.163	#N/A	3	ENSG00000236790	LINC00299	lncRNA	long intergenic non-protein coding RNA 299 [Source:HGNC Symbol;Acc:HGNC:27940]
KANK3	#N/A	#N/A	0.821449	1.34527	#N/A	#N/A	#N/A	#N/A	#N/A	#N/A	#N/A	#N/A	#N/A	#N/A	#N/A	#N/A	#N/A	#N/A	0.723407	#N/A	3	ENSG00000186994	KANK3	protein_coding	KN motif and ankyrin repeat domains 3 [Source:HGNC Symbol;Acc:HGNC:24796]
OR3A2	#N/A	#N/A	1.37705	0.963138	#N/A	#N/A	#N/A	#N/A	#N/A	#N/A	#N/A	#N/A	#N/A	#N/A	#N/A	#N/A	#N/A	#N/A	0.72339	#N/A	3	ENSG00000221882	OR3A2	protein_coding	olfactory receptor family 3 subfamily A member 2 [Source:HGNC Symbol;Acc:HGNC:8283]
#272447	#N/A	#N/A	0.723167	1.00335	#N/A	#N/A	#N/A	#N/A	#N/A	#N/A	#N/A	#N/A	#N/A	#N/A	#N/A	#N/A	#N/A	#N/A	1.49292	#N/A	3	ENSG00000272447		lncRNA	novel transcript
#235096	#N/A	#N/A	2.22314	0.722188	#N/A	#N/A	#N/A	#N/A	#N/A	#N/A	#N/A	#N/A	#N/A	#N/A	#N/A	#N/A	#N/A	#N/A	2.59801	#N/A	3	ENSG00000235096		lncRNA	novel transcript, antisense to SMYD3
RAD9B	#N/A	#N/A	#N/A	#N/A	#N/A	#N/A	#N/A	#N/A	#N/A	#N/A	#N/A	#N/A	#N/A	#N/A	1.66611	0.72218	#N/A	#N/A	1.34843	#N/A	3	ENSG00000151164	RAD9B	protein_coding	RAD9 checkpoint clamp component B [Source:HGNC Symbol;Acc:HGNC:21700]
LINC00861	#N/A	#N/A	2.48385	#N/A	#N/A	#N/A	#N/A	#N/A	#N/A	#N/A	#N/A	#N/A	0.722034	#N/A	#N/A	#N/A	#N/A	#N/A	3.0002	#N/A	3	ENSG00000245164	LINC00861	lncRNA	long intergenic non-protein coding RNA 861 [Source:HGNC Symbol;Acc:HGNC:45133]
ZNF451-AS1	#N/A	#N/A	2.97006	#N/A	#N/A	#N/A	#N/A	#N/A	#N/A	#N/A	#N/A	0.721942	#N/A	#N/A	#N/A	#N/A	#N/A	#N/A	7.06404	#N/A	3	ENSG00000226803	ZNF451-AS1	lncRNA	ZNF451 regulatory antisense RNA 1 [Source:HGNC Symbol;Acc:HGNC:53824]
GTF3C2-AS2	#N/A	#N/A	0.950239	0.721684	#N/A	#N/A	#N/A	#N/A	#N/A	#N/A	#N/A	#N/A	#N/A	#N/A	#N/A	#N/A	#N/A	#N/A	3.7661	#N/A	3	ENSG00000234072	GTF3C2-AS2	lncRNA	GTF3C2 antisense RNA 2 [Source:HGNC Symbol;Acc:HGNC:55699]
RGS1	#N/A	#N/A	#N/A	1.73033	#N/A	#N/A	#N/A	#N/A	#N/A	#N/A	#N/A	#N/A	#N/A	#N/A	#N/A	0.720388	#N/A	#N/A	1.79575	#N/A	3	ENSG00000090104	RGS1	protein_coding	regulator of G protein signaling 1 [Source:HGNC Symbol;Acc:HGNC:9991]
#259635	#N/A	#N/A	#N/A	#N/A	#N/A	#N/A	#N/A	#N/A	#N/A	#N/A	0.716502	0.921485	#N/A	#N/A	#N/A	#N/A	#N/A	#N/A	3.77068	#N/A	3	ENSG00000259635		lncRNA	novel transcript, antisense OAZ2
#276672	#N/A	#N/A	#N/A	#N/A	#N/A	#N/A	#N/A	#N/A	#N/A	0.721727	#N/A	1.37386	#N/A	#N/A	#N/A	#N/A	#N/A	#N/A	0.715937	#N/A	3	ENSG00000276672		lncRNA	novel transcript, sense intronic to RFC3
TMEM107	#N/A	#N/A	#N/A	#N/A	0.714357	#N/A	0.751349	#N/A	#N/A	#N/A	#N/A	#N/A	#N/A	#N/A	#N/A	#N/A	#N/A	#N/A	2.67403	#N/A	3	ENSG00000179029	TMEM107	protein_coding	transmembrane protein 107 [Source:HGNC Symbol;Acc:HGNC:28128]
PDCD2	#N/A	0.829149	#N/A	#N/A	#N/A	#N/A	#N/A	#N/A	#N/A	#N/A	#N/A	#N/A	#N/A	#N/A	#N/A	#N/A	#N/A	0.713716	4.1999	#N/A	3	ENSG00000071994	PDCD2	protein_coding	programmed cell death 2 [Source:HGNC Symbol;Acc:HGNC:8762]
CEP250	#N/A	#N/A	1.10356	0.712272	#N/A	#N/A	#N/A	#N/A	#N/A	#N/A	#N/A	#N/A	#N/A	#N/A	#N/A	#N/A	#N/A	#N/A	6.92628	#N/A	3	ENSG00000126001	CEP250	protein_coding	centrosomal protein 250 [Source:HGNC Symbol;Acc:HGNC:1859]
CUBN	#N/A	#N/A	0.712176	1.42846	#N/A	#N/A	#N/A	#N/A	#N/A	#N/A	#N/A	#N/A	#N/A	#N/A	#N/A	#N/A	#N/A	#N/A	6.09581	#N/A	3	ENSG00000107611	CUBN	protein_coding	cubilin [Source:HGNC Symbol;Acc:HGNC:2548]
LRRTM2	#N/A	#N/A	#N/A	#N/A	#N/A	1.5278	1.66546	0.711675	#N/A	#N/A	#N/A	#N/A	#N/A	#N/A	#N/A	#N/A	#N/A	#N/A	#N/A	#N/A	3	ENSG00000146006	LRRTM2	protein_coding	leucine rich repeat transmembrane neuronal 2 [Source:HGNC Symbol;Acc:HGNC:19409]
LINC02316	#N/A	#N/A	1.78643	#N/A	#N/A	#N/A	#N/A	#N/A	#N/A	#N/A	#N/A	#N/A	0.709945	#N/A	#N/A	#N/A	#N/A	#N/A	4.71683	#N/A	3	ENSG00000258912	LINC02316	lncRNA	long intergenic non-protein coding RNA 2316 [Source:HGNC Symbol;Acc:HGNC:53235]
SELENOP	#N/A	#N/A	2.8127	#N/A	#N/A	#N/A	#N/A	#N/A	#N/A	#N/A	#N/A	#N/A	1.48265	#N/A	#N/A	#N/A	#N/A	#N/A	0.709797	#N/A	3	ENSG00000250722	SELENOP	protein_coding	selenoprotein P [Source:HGNC Symbol;Acc:HGNC:10751]
MMP19	#N/A	#N/A	#N/A	#N/A	#N/A	#N/A	#N/A	#N/A	#N/A	#N/A	1.25954	1.21901	#N/A	#N/A	#N/A	#N/A	#N/A	#N/A	0.708705	#N/A	3	ENSG00000123342	MMP19	protein_coding	matrix metallopeptidase 19 [Source:HGNC Symbol;Acc:HGNC:7165]
LINS1	#N/A	#N/A	0.954678	#N/A	#N/A	#N/A	#N/A	#N/A	#N/A	#N/A	#N/A	#N/A	0.707424	#N/A	#N/A	#N/A	#N/A	#N/A	6.10842	#N/A	3	ENSG00000140471	LINS1	protein_coding	lines homolog 1 [Source:HGNC Symbol;Acc:HGNC:30922]
#286803	#N/A	#N/A	2.1457	#N/A	#N/A	#N/A	#N/A	#N/A	#N/A	#N/A	#N/A	0.707011	#N/A	#N/A	#N/A	#N/A	#N/A	#N/A	6.97783	#N/A	3	ENSG00000286803		lncRNA	novel transcript, antisense to NCOA6
ITPKB-IT1	#N/A	#N/A	0.920314	#N/A	#N/A	#N/A	#N/A	#N/A	#N/A	#N/A	1.33998	#N/A	0.706259	#N/A	#N/A	#N/A	#N/A	#N/A	#N/A	#N/A	3	ENSG00000228382	ITPKB-IT1	lncRNA	ITPKB intronic transcript 1 [Source:HGNC Symbol;Acc:HGNC:41349]
CCNO-DT	#N/A	#N/A	2.14797	#N/A	#N/A	#N/A	#N/A	#N/A	#N/A	#N/A	#N/A	0.705307	#N/A	#N/A	#N/A	#N/A	#N/A	#N/A	5.65509	#N/A	3	ENSG00000251307	CCNO-DT	lncRNA	CCNO divergent transcript [Source:HGNC Symbol;Acc:HGNC:55543]
#242798	#N/A	#N/A	0.978564	#N/A	#N/A	#N/A	#N/A	#N/A	#N/A	#N/A	#N/A	0.705143	#N/A	#N/A	#N/A	#N/A	#N/A	#N/A	2.49097	#N/A	3	ENSG00000242798		lncRNA	novel transcript
EMC7	#N/A	0.703341	#N/A	#N/A	#N/A	#N/A	1.49022	#N/A	#N/A	#N/A	#N/A	#N/A	#N/A	#N/A	#N/A	#N/A	#N/A	#N/A	3.27909	#N/A	3	ENSG00000134153	EMC7	protein_coding	ER membrane protein complex subunit 7 [Source:HGNC Symbol;Acc:HGNC:24301]
NLGN3	#N/A	#N/A	0.879426	#N/A	#N/A	#N/A	#N/A	#N/A	#N/A	#N/A	#N/A	#N/A	#N/A	#N/A	#N/A	0.703164	#N/A	#N/A	2.36056	#N/A	3	ENSG00000196338	NLGN3	protein_coding	neuroligin 3 [Source:HGNC Symbol;Acc:HGNC:14289]
MVP-DT	#N/A	#N/A	1.83129	#N/A	#N/A	#N/A	#N/A	#N/A	#N/A	#N/A	#N/A	#N/A	0.699412	#N/A	#N/A	#N/A	#N/A	#N/A	4.84939	#N/A	3	ENSG00000238045	MVP-DT	lncRNA	MVP divergent transcript [Source:HGNC Symbol;Acc:HGNC:56029]
MIDEAS-AS1	#N/A	0.809339	0.824379	#N/A	#N/A	#N/A	#N/A	#N/A	#N/A	#N/A	0.699169	#N/A	#N/A	#N/A	#N/A	#N/A	#N/A	#N/A	#N/A	#N/A	3	ENSG00000259065	MIDEAS-AS1	lncRNA	MIDEAS antisense RNA 1 [Source:HGNC Symbol;Acc:HGNC:56194]
PKD1L1	#N/A	#N/A	1.0761	#N/A	#N/A	#N/A	#N/A	#N/A	#N/A	#N/A	0.699025	#N/A	#N/A	#N/A	#N/A	#N/A	#N/A	#N/A	1.25459	#N/A	3	ENSG00000158683	PKD1L1	protein_coding	polycystin 1 like 1, transient receptor potential channel interacting [Source:HGNC Symbol;Acc:HGNC:18053]
SUMO4	#N/A	#N/A	1.04016	#N/A	#N/A	#N/A	#N/A	#N/A	#N/A	#N/A	#N/A	0.698645	#N/A	#N/A	#N/A	#N/A	#N/A	#N/A	4.54241	#N/A	3	ENSG00000177688	SUMO4	protein_coding	small ubiquitin like modifier 4 [Source:HGNC Symbol;Acc:HGNC:21181]
LIX1L	#N/A	#N/A	#N/A	#N/A	#N/A	#N/A	#N/A	#N/A	#N/A	#N/A	#N/A	#N/A	0.698204	#N/A	#N/A	#N/A	0.804835	#N/A	5.81399	#N/A	3	ENSG00000271601	LIX1L	protein_coding	limb and CNS expressed 1 like [Source:HGNC Symbol;Acc:HGNC:28715]
#286092	#N/A	#N/A	2.64482	#N/A	#N/A	#N/A	#N/A	#N/A	#N/A	#N/A	#N/A	1.11853	#N/A	#N/A	#N/A	#N/A	#N/A	#N/A	0.698132	#N/A	3	ENSG00000286092		lncRNA	novel transcript, antisense to ATP6V0A2
#286997	#N/A	#N/A	1.75115	#N/A	#N/A	#N/A	#N/A	#N/A	#N/A	#N/A	#N/A	0.697387	#N/A	#N/A	#N/A	#N/A	#N/A	#N/A	4.52054	#N/A	3	ENSG00000286997		lncRNA	novel transcript, antisense to BCAS3
CENPF	#N/A	#N/A	#N/A	0.970458	#N/A	#N/A	#N/A	#N/A	#N/A	#N/A	#N/A	#N/A	#N/A	#N/A	2.07202	#N/A	#N/A	#N/A	0.694692	#N/A	3	ENSG00000117724	CENPF	protein_coding	centromere protein F [Source:HGNC Symbol;Acc:HGNC:1857]
MEST	#N/A	#N/A	1.17966	#N/A	#N/A	#N/A	#N/A	#N/A	#N/A	0.694078	0.918048	#N/A	#N/A	#N/A	#N/A	#N/A	#N/A	#N/A	#N/A	#N/A	3	ENSG00000106484	MEST	protein_coding	mesoderm specific transcript [Source:HGNC Symbol;Acc:HGNC:7028]
MAMLD1	#N/A	#N/A	1.97169	2.8353	#N/A	#N/A	#N/A	#N/A	#N/A	#N/A	#N/A	#N/A	#N/A	#N/A	#N/A	#N/A	#N/A	#N/A	0.69405	#N/A	3	ENSG00000013619	MAMLD1	protein_coding	mastermind like domain containing 1 [Source:HGNC Symbol;Acc:HGNC:2568]
SPDYE2	#N/A	#N/A	1.50553	#N/A	#N/A	#N/A	#N/A	#N/A	#N/A	#N/A	#N/A	0.693428	#N/A	#N/A	#N/A	#N/A	#N/A	#N/A	4.92682	#N/A	3	ENSG00000205238	SPDYE2	protein_coding	speedy/RINGO cell cycle regulator family member E2 [Source:HGNC Symbol;Acc:HGNC:33841]
MMACHC	#N/A	0.71356	#N/A	1.05794	#N/A	#N/A	#N/A	#N/A	#N/A	#N/A	#N/A	#N/A	#N/A	#N/A	#N/A	#N/A	#N/A	#N/A	0.693319	#N/A	3	ENSG00000132763	MMACHC	protein_coding	metabolism of cobalamin associated C [Source:HGNC Symbol;Acc:HGNC:24525]
DEGS2	#N/A	#N/A	3.57994	#N/A	#N/A	#N/A	#N/A	#N/A	#N/A	#N/A	#N/A	#N/A	0.692749	#N/A	#N/A	#N/A	#N/A	#N/A	2.63104	#N/A	3	ENSG00000168350	DEGS2	protein_coding	delta 4-desaturase, sphingolipid 2 [Source:HGNC Symbol;Acc:HGNC:20113]
SNAP47	#N/A	#N/A	0.692112	#N/A	#N/A	#N/A	#N/A	#N/A	#N/A	#N/A	#N/A	#N/A	0.869266	#N/A	#N/A	#N/A	#N/A	#N/A	4.95771	#N/A	3	ENSG00000143740	SNAP47	protein_coding	synaptosome associated protein 47 [Source:HGNC Symbol;Acc:HGNC:30669]
TUBD1	#N/A	#N/A	0.980117	#N/A	#N/A	#N/A	#N/A	#N/A	#N/A	#N/A	#N/A	#N/A	0.691735	#N/A	#N/A	#N/A	#N/A	#N/A	6.78097	#N/A	3	ENSG00000108423	TUBD1	protein_coding	tubulin delta 1 [Source:HGNC Symbol;Acc:HGNC:16811]
PREX1	#N/A	#N/A	#N/A	#N/A	#N/A	#N/A	0.690675	#N/A	#N/A	#N/A	#N/A	#N/A	#N/A	#N/A	#N/A	#N/A	#N/A	#N/A	6.24635	1.25175	3	ENSG00000124126	PREX1	protein_coding	phosphatidylinositol-3,4,5-trisphosphate dependent Rac exchange factor 1 [Source:HGNC Symbol;Acc:HGNC:32594]
#249870	#N/A	#N/A	1.05064	#N/A	#N/A	#N/A	#N/A	#N/A	#N/A	#N/A	#N/A	0.690109	#N/A	#N/A	#N/A	#N/A	#N/A	#N/A	6.04833	#N/A	3	ENSG00000249870		lncRNA	novel transcript
#262049	#N/A	#N/A	0.809263	0.689352	#N/A	#N/A	#N/A	#N/A	#N/A	#N/A	#N/A	#N/A	#N/A	#N/A	#N/A	#N/A	#N/A	#N/A	1.42065	#N/A	3	ENSG00000262049		lncRNA	novel transcript, antisense to HGS
SF3B4	#N/A	#N/A	#N/A	#N/A	#N/A	#N/A	0.898894	#N/A	0.685865	#N/A	#N/A	#N/A	#N/A	#N/A	#N/A	#N/A	#N/A	#N/A	2.66268	#N/A	3	ENSG00000143368	SF3B4	protein_coding	splicing factor 3b subunit 4 [Source:HGNC Symbol;Acc:HGNC:10771]
TMEM115	#N/A	1.54878	#N/A	#N/A	#N/A	#N/A	#N/A	#N/A	#N/A	#N/A	#N/A	#N/A	#N/A	#N/A	#N/A	#N/A	1.57444	#N/A	0.68565	#N/A	3	ENSG00000126062	TMEM115	protein_coding	transmembrane protein 115 [Source:HGNC Symbol;Acc:HGNC:30055]
PIPOX	#N/A	#N/A	#N/A	#N/A	#N/A	#N/A	#N/A	0.705014	#N/A	#N/A	#N/A	0.684976	#N/A	#N/A	#N/A	#N/A	#N/A	#N/A	3.91781	#N/A	3	ENSG00000179761	PIPOX	protein_coding	pipecolic acid and sarcosine oxidase [Source:HGNC Symbol;Acc:HGNC:17804]
MED18#130772	#N/A	0.939759	#N/A	#N/A	#N/A	#N/A	0.683713	#N/A	#N/A	#N/A	#N/A	#N/A	#N/A	#N/A	#N/A	#N/A	#N/A	#N/A	3.10517	#N/A	3	ENSG00000130772	MED18	protein_coding	mediator complex subunit 18 [Source:HGNC Symbol;Acc:HGNC:25944]
DOHH	#N/A	0.683689	#N/A	#N/A	#N/A	#N/A	#N/A	#N/A	#N/A	0.763182	#N/A	#N/A	#N/A	#N/A	#N/A	#N/A	#N/A	#N/A	1.94253	#N/A	3	ENSG00000129932	DOHH	protein_coding	deoxyhypusine hydroxylase [Source:HGNC Symbol;Acc:HGNC:28662]
PIP4K2C	#N/A	#N/A	0.683106	#N/A	#N/A	#N/A	#N/A	#N/A	#N/A	#N/A	#N/A	#N/A	#N/A	#N/A	#N/A	#N/A	#N/A	#N/A	4.24902	1.18838	3	ENSG00000166908	PIP4K2C	protein_coding	phosphatidylinositol-5-phosphate 4-kinase type 2 gamma [Source:HGNC Symbol;Acc:HGNC:23786]
NUCB1-AS1	#N/A	#N/A	1.27123	#N/A	#N/A	#N/A	#N/A	#N/A	#N/A	#N/A	#N/A	0.682958	#N/A	#N/A	#N/A	#N/A	#N/A	#N/A	3.78799	#N/A	3	ENSG00000235191	NUCB1-AS1	lncRNA	NUCB1 antisense RNA 1 [Source:HGNC Symbol;Acc:HGNC:40419]
MGAT4A	#N/A	#N/A	#N/A	1.63251	#N/A	#N/A	#N/A	#N/A	#N/A	#N/A	#N/A	#N/A	0.682757	#N/A	#N/A	#N/A	#N/A	#N/A	5.08381	#N/A	3	ENSG00000071073	MGAT4A	protein_coding	alpha-1,3-mannosyl-glycoprotein 4-beta-N-acetylglucosaminyltransferase A [Source:HGNC Symbol;Acc:HGNC:7047]
ADCK2	#N/A	0.680556	#N/A	#N/A	#N/A	#N/A	#N/A	#N/A	#N/A	#N/A	#N/A	#N/A	#N/A	1.83421	#N/A	#N/A	#N/A	#N/A	4.0675	#N/A	3	ENSG00000133597	ADCK2	protein_coding	aarF domain containing kinase 2 [Source:HGNC Symbol;Acc:HGNC:19039]
MROH1	#N/A	#N/A	#N/A	#N/A	#N/A	#N/A	#N/A	#N/A	#N/A	#N/A	0.68008	0.747702	#N/A	#N/A	#N/A	#N/A	#N/A	#N/A	5.25887	#N/A	3	ENSG00000179832	MROH1	protein_coding	maestro heat like repeat family member 1 [Source:HGNC Symbol;Acc:HGNC:26958]
MAD2L1BP	#N/A	#N/A	#N/A	#N/A	1.26447	0.696586	#N/A	#N/A	#N/A	#N/A	#N/A	#N/A	#N/A	#N/A	#N/A	0.679926	#N/A	#N/A	#N/A	#N/A	3	ENSG00000124688	MAD2L1BP	protein_coding	MAD2L1 binding protein [Source:HGNC Symbol;Acc:HGNC:21059]
C21orf91-OT1	#N/A	#N/A	1.02343	0.678018	#N/A	#N/A	#N/A	#N/A	#N/A	#N/A	#N/A	#N/A	#N/A	#N/A	#N/A	#N/A	#N/A	#N/A	2.7272	#N/A	3	ENSG00000240770	C21orf91-OT1	lncRNA	C21orf91 overlapping transcript 1 [Source:HGNC Symbol;Acc:HGNC:16729]
#258028	#N/A	#N/A	0.763865	0.835108	#N/A	#N/A	#N/A	#N/A	#N/A	#N/A	0.677757	#N/A	#N/A	#N/A	#N/A	#N/A	#N/A	#N/A	#N/A	#N/A	3	ENSG00000258028		lncRNA	novel transcript
RUSF1	#N/A	#N/A	0.676478	#N/A	#N/A	#N/A	#N/A	#N/A	#N/A	#N/A	#N/A	#N/A	0.685286	#N/A	#N/A	#N/A	#N/A	#N/A	5.19056	#N/A	3	ENSG00000140688	RUSF1	protein_coding	RUS family member 1 [Source:HGNC Symbol;Acc:HGNC:25848]
PRMT5-DT	#N/A	#N/A	1.0214	#N/A	#N/A	#N/A	#N/A	#N/A	#N/A	#N/A	#N/A	0.674476	#N/A	#N/A	#N/A	#N/A	#N/A	#N/A	4.27271	#N/A	3	ENSG00000257285	PRMT5-DT	lncRNA	PRMT5 divergent transcript [Source:HGNC Symbol;Acc:HGNC:55482]
H2AC7	#N/A	#N/A	3.14687	0.978418	#N/A	#N/A	#N/A	#N/A	#N/A	#N/A	#N/A	#N/A	#N/A	#N/A	#N/A	#N/A	#N/A	#N/A	0.673318	#N/A	3	ENSG00000196866	H2AC7	protein_coding	H2A clustered histone 7 [Source:HGNC Symbol;Acc:HGNC:4729]
L3MBTL2-AS1	#N/A	#N/A	0.897729	#N/A	#N/A	#N/A	#N/A	#N/A	#N/A	#N/A	#N/A	0.672095	#N/A	#N/A	#N/A	#N/A	#N/A	#N/A	1.12873	#N/A	3	ENSG00000235513	L3MBTL2-AS1	lncRNA	L3MBTL2 antisense RNA 1 [Source:HGNC Symbol;Acc:HGNC:40847]
CST7	#N/A	#N/A	1.81538	#N/A	#N/A	#N/A	1.33598	#N/A	#N/A	#N/A	#N/A	#N/A	#N/A	#N/A	#N/A	#N/A	#N/A	#N/A	0.671135	#N/A	3	ENSG00000077984	CST7	protein_coding	cystatin F [Source:HGNC Symbol;Acc:HGNC:2479]
FAM149A	#N/A	#N/A	0.735488	1.13069	#N/A	#N/A	#N/A	#N/A	#N/A	#N/A	#N/A	#N/A	#N/A	#N/A	#N/A	0.670653	#N/A	#N/A	#N/A	#N/A	3	ENSG00000109794	FAM149A	protein_coding	family with sequence similarity 149 member A [Source:HGNC Symbol;Acc:HGNC:24527]
BBS4	#N/A	#N/A	0.781766	#N/A	#N/A	#N/A	#N/A	#N/A	#N/A	#N/A	#N/A	#N/A	0.670119	#N/A	#N/A	#N/A	#N/A	#N/A	5.6788	#N/A	3	ENSG00000140463	BBS4	protein_coding	Bardet-Biedl syndrome 4 [Source:HGNC Symbol;Acc:HGNC:969]
ING2-DT	#N/A	#N/A	0.80344	#N/A	#N/A	#N/A	#N/A	#N/A	#N/A	#N/A	#N/A	0.67002	#N/A	#N/A	#N/A	#N/A	#N/A	#N/A	3.50597	#N/A	3	ENSG00000232648	ING2-DT	lncRNA	ING2 divergent transcript [Source:HGNC Symbol;Acc:HGNC:55723]
WAS	#N/A	#N/A	#N/A	#N/A	#N/A	#N/A	#N/A	#N/A	#N/A	#N/A	#N/A	#N/A	#N/A	#N/A	#N/A	#N/A	1.16589	0.669714	4.34444	#N/A	3	ENSG00000015285	WAS	protein_coding	WASP actin nucleation promoting factor [Source:HGNC Symbol;Acc:HGNC:12731]
MAGEH1	#N/A	2.01216	#N/A	#N/A	0.668268	#N/A	#N/A	#N/A	#N/A	2.41463	#N/A	#N/A	#N/A	#N/A	#N/A	#N/A	#N/A	#N/A	#N/A	#N/A	3	ENSG00000187601	MAGEH1	protein_coding	MAGE family member H1 [Source:HGNC Symbol;Acc:HGNC:24092]
SETD6	#N/A	#N/A	0.941872	0.668013	#N/A	#N/A	#N/A	#N/A	#N/A	#N/A	#N/A	#N/A	#N/A	#N/A	#N/A	#N/A	#N/A	#N/A	3.80575	#N/A	3	ENSG00000103037	SETD6	protein_coding	SET domain containing 6, protein lysine methyltransferase [Source:HGNC Symbol;Acc:HGNC:26116]
#273017	#N/A	#N/A	#N/A	#N/A	#N/A	0.666951	1.19924	#N/A	#N/A	#N/A	1.19998	#N/A	#N/A	#N/A	#N/A	#N/A	#N/A	#N/A	#N/A	#N/A	3	ENSG00000273017		lncRNA	novel transcript, sense intronic BACH1
COA6	#N/A	1.01518	#N/A	#N/A	#N/A	#N/A	#N/A	#N/A	#N/A	#N/A	#N/A	#N/A	#N/A	#N/A	0.665525	#N/A	#N/A	#N/A	4.31794	#N/A	3	ENSG00000168275	COA6	protein_coding	cytochrome c oxidase assembly factor 6 [Source:HGNC Symbol;Acc:HGNC:18025]
HTATIP2	#N/A	0.738463	#N/A	#N/A	#N/A	#N/A	#N/A	#N/A	#N/A	#N/A	#N/A	#N/A	0.664179	#N/A	#N/A	#N/A	1.46499	#N/A	#N/A	#N/A	3	ENSG00000109854	HTATIP2	protein_coding	HIV-1 Tat interactive protein 2 [Source:HGNC Symbol;Acc:HGNC:16637]
REC114	#N/A	#N/A	2.43773	#N/A	#N/A	#N/A	#N/A	#N/A	#N/A	#N/A	#N/A	0.664078	#N/A	#N/A	#N/A	#N/A	#N/A	#N/A	3.73322	#N/A	3	ENSG00000183324	REC114	protein_coding	REC114 meiotic recombination protein [Source:HGNC Symbol;Acc:HGNC:25065]
#267131	#N/A	#N/A	1.77998	#N/A	#N/A	#N/A	#N/A	#N/A	#N/A	#N/A	#N/A	0.663556	#N/A	#N/A	#N/A	#N/A	#N/A	#N/A	2.5358	#N/A	3	ENSG00000267131		lncRNA	novel transcript, antisense to BCAS3
GIN1	#N/A	0.663449	#N/A	#N/A	#N/A	#N/A	#N/A	#N/A	#N/A	#N/A	#N/A	#N/A	#N/A	0.941389	#N/A	#N/A	#N/A	#N/A	2.72357	#N/A	3	ENSG00000145723	GIN1	protein_coding	gypsy retrotransposon integrase 1 [Source:HGNC Symbol;Acc:HGNC:25959]
GPAT3	#N/A	#N/A	#N/A	#N/A	#N/A	#N/A	#N/A	#N/A	#N/A	#N/A	1.59637	#N/A	#N/A	#N/A	#N/A	1.52287	#N/A	#N/A	0.66236	#N/A	3	ENSG00000138678	GPAT3	protein_coding	glycerol-3-phosphate acyltransferase 3 [Source:HGNC Symbol;Acc:HGNC:28157]
MSN	#N/A	#N/A	#N/A	#N/A	#N/A	#N/A	0.66209	#N/A	#N/A	#N/A	#N/A	#N/A	#N/A	#N/A	#N/A	#N/A	1.48225	#N/A	2.1476	#N/A	3	ENSG00000147065	MSN	protein_coding	moesin [Source:HGNC Symbol;Acc:HGNC:7373]
MXRA7	#N/A	#N/A	1.48685	0.92181	#N/A	#N/A	#N/A	#N/A	#N/A	#N/A	#N/A	#N/A	#N/A	#N/A	#N/A	#N/A	#N/A	#N/A	0.660881	#N/A	3	ENSG00000182534	MXRA7	protein_coding	matrix remodeling associated 7 [Source:HGNC Symbol;Acc:HGNC:7541]
AGK-DT	#N/A	#N/A	1.19674	1.43873	#N/A	#N/A	#N/A	#N/A	#N/A	#N/A	#N/A	#N/A	0.659248	#N/A	#N/A	#N/A	#N/A	#N/A	#N/A	#N/A	3	ENSG00000261570	AGK-DT	lncRNA	AGK divergent transcript [Source:HGNC Symbol;Acc:HGNC:55356]
ZKSCAN2	#N/A	#N/A	#N/A	#N/A	#N/A	0.658873	#N/A	#N/A	1.3058	#N/A	#N/A	#N/A	#N/A	#N/A	#N/A	#N/A	#N/A	#N/A	1.08517	#N/A	3	ENSG00000155592	ZKSCAN2	protein_coding	zinc finger with KRAB and SCAN domains 2 [Source:HGNC Symbol;Acc:HGNC:25677]
UTP11	#N/A	#N/A	#N/A	#N/A	#N/A	0.658774	1.0759	#N/A	#N/A	#N/A	#N/A	#N/A	#N/A	#N/A	#N/A	#N/A	#N/A	#N/A	3.47052	#N/A	3	ENSG00000183520	UTP11	protein_coding	UTP11 small subunit processome component [Source:HGNC Symbol;Acc:HGNC:24329]
MUC20#176945	#N/A	#N/A	0.764701	0.6564	#N/A	#N/A	#N/A	#N/A	#N/A	#N/A	#N/A	#N/A	#N/A	#N/A	#N/A	#N/A	#N/A	#N/A	3.79884	#N/A	3	ENSG00000176945	MUC20	protein_coding	mucin 20, cell surface associated [Source:HGNC Symbol;Acc:HGNC:23282]
#269427	#N/A	#N/A	0.8415	#N/A	#N/A	#N/A	#N/A	#N/A	#N/A	#N/A	#N/A	0.656325	#N/A	#N/A	#N/A	#N/A	#N/A	#N/A	1.87876	#N/A	3	ENSG00000269427		lncRNA	novel transcript, antisense C19orf42
#235726	#N/A	#N/A	0.656044	1.34962	#N/A	#N/A	#N/A	#N/A	#N/A	#N/A	#N/A	#N/A	#N/A	#N/A	#N/A	0.916932	#N/A	#N/A	#N/A	#N/A	3	ENSG00000235726		lncRNA	novel transcript
RPL37A-DT	#N/A	#N/A	#N/A	0.961201	#N/A	#N/A	#N/A	#N/A	#N/A	1.0524	#N/A	0.655736	#N/A	#N/A	#N/A	#N/A	#N/A	#N/A	#N/A	#N/A	3	ENSG00000232485	RPL37A-DT	lncRNA	RPL37A divergent transcript [Source:HGNC Symbol;Acc:HGNC:40510]
#287263	#N/A	#N/A	0.655254	#N/A	#N/A	#N/A	#N/A	#N/A	#N/A	#N/A	#N/A	#N/A	0.74958	#N/A	#N/A	#N/A	#N/A	#N/A	1.30934	#N/A	3	ENSG00000287263		lncRNA	novel transcript
RGS14	#N/A	#N/A	#N/A	#N/A	#N/A	#N/A	#N/A	#N/A	#N/A	#N/A	#N/A	#N/A	#N/A	#N/A	#N/A	#N/A	#N/A	0.654403	6.22139	1.51394	3	ENSG00000169220	RGS14	protein_coding	regulator of G protein signaling 14 [Source:HGNC Symbol;Acc:HGNC:9996]
LPP	#N/A	#N/A	#N/A	#N/A	#N/A	#N/A	0.653682	#N/A	#N/A	#N/A	#N/A	#N/A	#N/A	#N/A	#N/A	#N/A	#N/A	0.923897	6.6869	#N/A	3	ENSG00000145012	LPP	protein_coding	LIM domain containing preferred translocation partner in lipoma [Source:HGNC Symbol;Acc:HGNC:6679]
CNBD2	#N/A	0.653604	0.721113	#N/A	#N/A	#N/A	#N/A	#N/A	#N/A	#N/A	#N/A	#N/A	#N/A	#N/A	#N/A	#N/A	#N/A	#N/A	1.79612	#N/A	3	ENSG00000149646	CNBD2	protein_coding	cyclic nucleotide binding domain containing 2 [Source:HGNC Symbol;Acc:HGNC:16145]
ZNF195	#N/A	#N/A	0.653507	0.712641	#N/A	#N/A	#N/A	#N/A	#N/A	#N/A	#N/A	#N/A	#N/A	#N/A	#N/A	#N/A	#N/A	#N/A	6.09745	#N/A	3	ENSG00000005801	ZNF195	protein_coding	zinc finger protein 195 [Source:HGNC Symbol;Acc:HGNC:12986]
#286245	#N/A	#N/A	1.47338	#N/A	#N/A	#N/A	#N/A	#N/A	#N/A	#N/A	#N/A	0.653465	#N/A	#N/A	#N/A	#N/A	#N/A	#N/A	4.3906	#N/A	3	ENSG00000286245		lncRNA	novel transcript, antisense to ATP9B
TGOLN2	#N/A	#N/A	#N/A	#N/A	#N/A	#N/A	#N/A	#N/A	#N/A	#N/A	#N/A	#N/A	#N/A	#N/A	#N/A	#N/A	0.750282	0.652786	3.52093	#N/A	3	ENSG00000152291	TGOLN2	protein_coding	trans-golgi network protein 2 [Source:HGNC Symbol;Acc:HGNC:15450]
FGF9	#N/A	#N/A	1.44869	#N/A	#N/A	#N/A	#N/A	#N/A	1.09653	#N/A	#N/A	#N/A	#N/A	#N/A	#N/A	#N/A	#N/A	#N/A	0.652469	#N/A	3	ENSG00000102678	FGF9	protein_coding	fibroblast growth factor 9 [Source:HGNC Symbol;Acc:HGNC:3687]
#282917	#N/A	#N/A	1.97999	#N/A	#N/A	#N/A	#N/A	#N/A	#N/A	#N/A	#N/A	0.65183	#N/A	#N/A	#N/A	#N/A	#N/A	#N/A	6.14475	#N/A	3	ENSG00000282917		lncRNA	novel transcript, antisense to CORIN and NFXL1
#260711	#N/A	#N/A	1.28056	1.14755	#N/A	#N/A	#N/A	#N/A	#N/A	#N/A	#N/A	#N/A	#N/A	#N/A	#N/A	#N/A	#N/A	#N/A	0.651367	#N/A	3	ENSG00000260711		lncRNA	novel transcript, intronic to CATSPERB
GCNA	#N/A	#N/A	1.06517	0.65008	#N/A	#N/A	#N/A	#N/A	#N/A	#N/A	#N/A	#N/A	#N/A	#N/A	#N/A	#N/A	#N/A	#N/A	5.96095	#N/A	3	ENSG00000147174	GCNA	protein_coding	germ cell nuclear acidic peptidase [Source:HGNC Symbol;Acc:HGNC:15805]
#254263	#N/A	#N/A	1.08936	#N/A	#N/A	#N/A	#N/A	0.646957	#N/A	#N/A	#N/A	#N/A	#N/A	#N/A	#N/A	#N/A	#N/A	#N/A	4.41637	#N/A	3	ENSG00000254263		lncRNA	novel transcript
#287466	#N/A	#N/A	0.646782	1.66111	#N/A	#N/A	#N/A	#N/A	#N/A	#N/A	#N/A	0.795523	#N/A	#N/A	#N/A	#N/A	#N/A	#N/A	#N/A	#N/A	3	ENSG00000287466		lncRNA	novel transcript, antisense to MGMT
RASA4	#N/A	#N/A	#N/A	#N/A	#N/A	#N/A	#N/A	#N/A	#N/A	#N/A	0.646014	#N/A	#N/A	#N/A	#N/A	1.0329	#N/A	#N/A	4.64822	#N/A	3	ENSG00000105808	RASA4	protein_coding	RAS p21 protein activator 4 [Source:HGNC Symbol;Acc:HGNC:23181]
EXT1	#N/A	#N/A	#N/A	#N/A	#N/A	#N/A	#N/A	#N/A	#N/A	#N/A	0.645849	0.848692	#N/A	#N/A	#N/A	#N/A	#N/A	#N/A	6.287	#N/A	3	ENSG00000182197	EXT1	protein_coding	exostosin glycosyltransferase 1 [Source:HGNC Symbol;Acc:HGNC:3512]
RIDA	#N/A	0.644896	#N/A	#N/A	#N/A	#N/A	#N/A	#N/A	#N/A	#N/A	#N/A	#N/A	#N/A	#N/A	#N/A	0.69596	#N/A	#N/A	2.85285	#N/A	3	ENSG00000132541	RIDA	protein_coding	reactive intermediate imine deaminase A homolog [Source:HGNC Symbol;Acc:HGNC:16897]
BRPF3	#N/A	#N/A	#N/A	0.643225	#N/A	#N/A	#N/A	#N/A	#N/A	#N/A	#N/A	#N/A	1.2769	#N/A	#N/A	#N/A	#N/A	#N/A	4.53423	#N/A	3	ENSG00000096070	BRPF3	protein_coding	bromodomain and PHD finger containing 3 [Source:HGNC Symbol;Acc:HGNC:14256]
ARMCX5-GPRASP2	#N/A	#N/A	0.642651	1.06078	#N/A	#N/A	#N/A	#N/A	#N/A	#N/A	#N/A	#N/A	#N/A	#N/A	#N/A	#N/A	#N/A	#N/A	5.72636	#N/A	3	ENSG00000271147	ARMCX5-GPRASP2	lncRNA	ARMCX5-GPRASP2 readthrough [Source:HGNC Symbol;Acc:HGNC:42000]
NDUFB8	#N/A	0.87873	#N/A	#N/A	0.64231	#N/A	#N/A	#N/A	#N/A	#N/A	#N/A	#N/A	#N/A	#N/A	#N/A	#N/A	#N/A	#N/A	7.42314	#N/A	3	ENSG00000166136	NDUFB8	protein_coding	NADH:ubiquinone oxidoreductase subunit B8 [Source:HGNC Symbol;Acc:HGNC:7703]
RWDD1	#N/A	0.700604	#N/A	#N/A	0.639403	#N/A	#N/A	#N/A	#N/A	#N/A	#N/A	#N/A	#N/A	#N/A	#N/A	#N/A	#N/A	#N/A	3.25798	#N/A	3	ENSG00000111832	RWDD1	protein_coding	RWD domain containing 1 [Source:HGNC Symbol;Acc:HGNC:20993]
CLPP	#N/A	0.823745	#N/A	0.639036	#N/A	#N/A	#N/A	#N/A	#N/A	#N/A	#N/A	#N/A	#N/A	#N/A	#N/A	#N/A	#N/A	#N/A	3.20456	#N/A	3	ENSG00000125656	CLPP	protein_coding	caseinolytic mitochondrial matrix peptidase proteolytic subunit [Source:HGNC Symbol;Acc:HGNC:2084]
SLC7A5	#N/A	#N/A	#N/A	0.996134	#N/A	#N/A	0.638644	#N/A	#N/A	#N/A	#N/A	#N/A	#N/A	#N/A	#N/A	#N/A	#N/A	#N/A	1.48204	#N/A	3	ENSG00000103257	SLC7A5	protein_coding	solute carrier family 7 member 5 [Source:HGNC Symbol;Acc:HGNC:11063]
VIRMA-DT	#N/A	#N/A	1.26183	1.0712	#N/A	#N/A	#N/A	#N/A	#N/A	#N/A	#N/A	#N/A	#N/A	#N/A	#N/A	#N/A	#N/A	#N/A	0.638471	#N/A	3	ENSG00000253704	VIRMA-DT	lncRNA	VIRMA divergent transcript [Source:HGNC Symbol;Acc:HGNC:55531]
SERTAD1	#N/A	#N/A	#N/A	#N/A	#N/A	0.638089	0.737291	#N/A	#N/A	#N/A	#N/A	#N/A	#N/A	#N/A	#N/A	#N/A	#N/A	#N/A	3.68925	#N/A	3	ENSG00000197019	SERTAD1	protein_coding	SERTA domain containing 1 [Source:HGNC Symbol;Acc:HGNC:17932]
#277450	#N/A	#N/A	2.75274	1.14066	#N/A	#N/A	#N/A	#N/A	#N/A	#N/A	#N/A	#N/A	#N/A	#N/A	#N/A	#N/A	#N/A	#N/A	0.638051	#N/A	3	ENSG00000277450		lncRNA	novel transcript, sense intronic to transcript readthrough between TMEM199 and SARM1
#225721	#N/A	#N/A	#N/A	1.03066	#N/A	#N/A	#N/A	#N/A	#N/A	#N/A	#N/A	#N/A	0.921745	#N/A	#N/A	#N/A	#N/A	#N/A	0.637524	#N/A	3	ENSG00000225721		lncRNA	novel transcript
FAM88E	#N/A	#N/A	0.995986	#N/A	#N/A	#N/A	#N/A	#N/A	#N/A	#N/A	#N/A	0.684511	0.63654	#N/A	#N/A	#N/A	#N/A	#N/A	#N/A	#N/A	3	ENSG00000237357	FAM88E	lncRNA	family with sequence similarity 88 member E [Source:HGNC Symbol;Acc:HGNC:56161]
EML2	#N/A	#N/A	0.636332	#N/A	#N/A	#N/A	#N/A	#N/A	#N/A	#N/A	#N/A	#N/A	0.762074	#N/A	#N/A	#N/A	#N/A	#N/A	3.7967	#N/A	3	ENSG00000125746	EML2	protein_coding	EMAP like 2 [Source:HGNC Symbol;Acc:HGNC:18035]
#255158	#N/A	#N/A	0.635642	#N/A	#N/A	#N/A	#N/A	#N/A	#N/A	#N/A	#N/A	0.74549	#N/A	#N/A	#N/A	#N/A	#N/A	#N/A	2.19656	#N/A	3	ENSG00000255158		lncRNA	novel transcript
CEBPD	#N/A	#N/A	#N/A	#N/A	#N/A	3.12104	1.48165	#N/A	0.633429	#N/A	#N/A	#N/A	#N/A	#N/A	#N/A	#N/A	#N/A	#N/A	#N/A	#N/A	3	ENSG00000221869	CEBPD	protein_coding	CCAAT enhancer binding protein delta [Source:HGNC Symbol;Acc:HGNC:1835]
HSPA5	#N/A	#N/A	#N/A	#N/A	#N/A	0.630204	2.23573	#N/A	#N/A	#N/A	#N/A	#N/A	#N/A	#N/A	#N/A	#N/A	#N/A	#N/A	3.02201	#N/A	3	ENSG00000044574	HSPA5	protein_coding	heat shock protein family A (Hsp70) member 5 [Source:HGNC Symbol;Acc:HGNC:5238]
CYP4V2	#N/A	0.732822	0.630143	#N/A	#N/A	#N/A	#N/A	#N/A	#N/A	#N/A	#N/A	#N/A	#N/A	#N/A	#N/A	#N/A	#N/A	#N/A	5.17818	#N/A	3	ENSG00000145476	CYP4V2	protein_coding	cytochrome P450 family 4 subfamily V member 2 [Source:HGNC Symbol;Acc:HGNC:23198]
#258891	#N/A	#N/A	1.31348	#N/A	#N/A	#N/A	#N/A	#N/A	#N/A	#N/A	#N/A	0.628358	#N/A	#N/A	#N/A	#N/A	#N/A	#N/A	7.00291	#N/A	3	ENSG00000258891		lncRNA	novel transcript, antisense to ZNF410
NAA80	#N/A	0.628235	1.0815	#N/A	#N/A	#N/A	#N/A	#N/A	#N/A	#N/A	#N/A	#N/A	#N/A	#N/A	#N/A	#N/A	#N/A	#N/A	2.62701	#N/A	3	ENSG00000243477	NAA80	protein_coding	N-alpha-acetyltransferase 80, NatH catalytic subunit [Source:HGNC Symbol;Acc:HGNC:30252]
TUT1	#N/A	#N/A	0.730758	#N/A	#N/A	#N/A	#N/A	#N/A	#N/A	#N/A	#N/A	#N/A	0.627042	#N/A	#N/A	#N/A	#N/A	#N/A	4.81942	#N/A	3	ENSG00000149016	TUT1	protein_coding	terminal uridylyl transferase 1, U6 snRNA-specific [Source:HGNC Symbol;Acc:HGNC:26184]
PLCXD1	#N/A	#N/A	#N/A	#N/A	#N/A	#N/A	#N/A	#N/A	#N/A	#N/A	0.626709	0.799382	#N/A	#N/A	#N/A	#N/A	#N/A	#N/A	4.88999	#N/A	3	ENSG00000182378	PLCXD1	protein_coding	phosphatidylinositol specific phospholipase C X domain containing 1 [Source:HGNC Symbol;Acc:HGNC:23148]
MAGOHB	#N/A	0.818538	0.625925	#N/A	#N/A	#N/A	#N/A	#N/A	#N/A	#N/A	#N/A	#N/A	#N/A	#N/A	#N/A	#N/A	#N/A	#N/A	0.957651	#N/A	3	ENSG00000111196	MAGOHB	protein_coding	mago homolog B, exon junction complex subunit [Source:HGNC Symbol;Acc:HGNC:25504]
DENND1C	#N/A	#N/A	0.718856	#N/A	#N/A	#N/A	#N/A	#N/A	#N/A	#N/A	#N/A	#N/A	0.625772	#N/A	#N/A	#N/A	#N/A	#N/A	4.63435	#N/A	3	ENSG00000205744	DENND1C	protein_coding	DENN domain containing 1C [Source:HGNC Symbol;Acc:HGNC:26225]
ADNP-AS1	#N/A	#N/A	0.970344	#N/A	#N/A	#N/A	#N/A	#N/A	#N/A	#N/A	#N/A	0.625769	#N/A	#N/A	#N/A	#N/A	#N/A	#N/A	4.22711	#N/A	3	ENSG00000259456	ADNP-AS1	lncRNA	ADNP antisense RNA 1 [Source:HGNC Symbol;Acc:HGNC:51227]
#281195	#N/A	#N/A	#N/A	#N/A	#N/A	#N/A	#N/A	#N/A	#N/A	#N/A	0.625686	1.01676	#N/A	#N/A	#N/A	#N/A	#N/A	#N/A	1.87202	#N/A	3	ENSG00000281195		lncRNA	novel transcript
#286940	#N/A	#N/A	1.27965	#N/A	#N/A	#N/A	0.625475	#N/A	#N/A	#N/A	#N/A	#N/A	#N/A	#N/A	#N/A	#N/A	#N/A	#N/A	3.07512	#N/A	3	ENSG00000286940		lncRNA	MICB divergent transcript [Source:NCBI gene (formerly Entrezgene);Acc:102725068]
#250267	#N/A	#N/A	3.64702	#N/A	#N/A	#N/A	#N/A	1.00425	#N/A	#N/A	#N/A	#N/A	#N/A	#N/A	#N/A	#N/A	#N/A	#N/A	0.625422	#N/A	3	ENSG00000250267		lncRNA	novel transcript
MAPKAPK5-AS1	#N/A	0.625046	0.675468	#N/A	#N/A	#N/A	#N/A	#N/A	#N/A	#N/A	#N/A	#N/A	#N/A	#N/A	#N/A	#N/A	#N/A	#N/A	3.86869	#N/A	3	ENSG00000234608	MAPKAPK5-AS1	lncRNA	MAPKAPK5 antisense RNA 1 [Source:HGNC Symbol;Acc:HGNC:24091]
MED8	#N/A	#N/A	#N/A	#N/A	#N/A	#N/A	#N/A	#N/A	0.622146	#N/A	#N/A	#N/A	#N/A	#N/A	#N/A	#N/A	1.51438	#N/A	3.3603	#N/A	3	ENSG00000159479	MED8	protein_coding	mediator complex subunit 8 [Source:HGNC Symbol;Acc:HGNC:19971]
#240553	#N/A	#N/A	1.48223	#N/A	#N/A	#N/A	#N/A	#N/A	#N/A	#N/A	#N/A	0.62177	#N/A	#N/A	#N/A	#N/A	#N/A	#N/A	7.30576	#N/A	3	ENSG00000240553		lncRNA	novel transcript
TBKBP1	#N/A	#N/A	#N/A	1.13685	#N/A	#N/A	1.11709	#N/A	#N/A	#N/A	#N/A	#N/A	#N/A	#N/A	#N/A	#N/A	#N/A	#N/A	0.62151	#N/A	3	ENSG00000198933	TBKBP1	protein_coding	TBK1 binding protein 1 [Source:HGNC Symbol;Acc:HGNC:30140]
GOT1	#N/A	0.620514	1.24262	#N/A	#N/A	#N/A	#N/A	#N/A	#N/A	#N/A	#N/A	#N/A	#N/A	#N/A	#N/A	#N/A	#N/A	#N/A	4.82933	#N/A	3	ENSG00000120053	GOT1	protein_coding	glutamic-oxaloacetic transaminase 1 [Source:HGNC Symbol;Acc:HGNC:4432]
ATG9B	#N/A	#N/A	0.62016	#N/A	#N/A	#N/A	#N/A	#N/A	#N/A	#N/A	#N/A	#N/A	0.742727	#N/A	#N/A	1.17299	#N/A	#N/A	#N/A	#N/A	3	ENSG00000181652	ATG9B	protein_coding	autophagy related 9B [Source:HGNC Symbol;Acc:HGNC:21899]
ASB16-AS1	#N/A	#N/A	0.809229	#N/A	#N/A	#N/A	#N/A	#N/A	#N/A	#N/A	#N/A	#N/A	0.619399	#N/A	#N/A	#N/A	#N/A	#N/A	5.23199	#N/A	3	ENSG00000267080	ASB16-AS1	lncRNA	ASB16 antisense RNA 1 [Source:HGNC Symbol;Acc:HGNC:25442]
BOLA2	#N/A	#N/A	#N/A	#N/A	#N/A	0.618018	0.948127	#N/A	#N/A	#N/A	#N/A	#N/A	#N/A	#N/A	#N/A	#N/A	#N/A	#N/A	2.05565	#N/A	3	ENSG00000183336	BOLA2	protein_coding	bolA family member 2 [Source:HGNC Symbol;Acc:HGNC:29488]
#285879	#N/A	#N/A	1.14274	#N/A	#N/A	#N/A	#N/A	#N/A	#N/A	#N/A	#N/A	0.617938	#N/A	#N/A	#N/A	#N/A	#N/A	#N/A	4.9192	#N/A	3	ENSG00000285879		lncRNA	novel transcript, antisense to MED13
SPDYE16#185040	#N/A	#N/A	0.717042	#N/A	#N/A	#N/A	#N/A	#N/A	#N/A	#N/A	#N/A	0.616616	#N/A	#N/A	#N/A	#N/A	#N/A	#N/A	3.52819	#N/A	3	ENSG00000185040	SPDYE16	protein_coding	speedy/RINGO cell cycle regulator family member E16 [Source:HGNC Symbol;Acc:HGNC:51512]
LINC00957	#N/A	#N/A	0.92678	#N/A	#N/A	#N/A	#N/A	#N/A	#N/A	#N/A	#N/A	#N/A	#N/A	#N/A	#N/A	0.834266	#N/A	#N/A	0.616205	#N/A	3	ENSG00000235314	LINC00957	lncRNA	long intergenic non-protein coding RNA 957 [Source:HGNC Symbol;Acc:HGNC:22332]
#248896	#N/A	#N/A	4.43331	1.35987	#N/A	#N/A	#N/A	#N/A	#N/A	#N/A	#N/A	#N/A	#N/A	#N/A	#N/A	#N/A	#N/A	#N/A	0.615992	#N/A	3	ENSG00000248896		lncRNA	novel transcript, antisense to SOX7 and PINX1
ENTPD3	#N/A	#N/A	3.60471	1.20657	#N/A	#N/A	#N/A	#N/A	#N/A	#N/A	#N/A	#N/A	#N/A	#N/A	#N/A	#N/A	#N/A	#N/A	0.615328	#N/A	3	ENSG00000168032	ENTPD3	protein_coding	ectonucleoside triphosphate diphosphohydrolase 3 [Source:HGNC Symbol;Acc:HGNC:3365]
PWWP3A	#N/A	#N/A	0.884454	#N/A	#N/A	#N/A	#N/A	#N/A	#N/A	#N/A	#N/A	#N/A	0.611676	#N/A	#N/A	#N/A	#N/A	#N/A	4.59101	#N/A	3	ENSG00000160953	PWWP3A	protein_coding	PWWP domain containing 3A, DNA repair factor [Source:HGNC Symbol;Acc:HGNC:29641]
TMEM69	#N/A	1.03419	#N/A	#N/A	#N/A	#N/A	#N/A	#N/A	#N/A	0.611185	#N/A	#N/A	#N/A	#N/A	#N/A	#N/A	#N/A	#N/A	2.48982	#N/A	3	ENSG00000159596	TMEM69	protein_coding	transmembrane protein 69 [Source:HGNC Symbol;Acc:HGNC:28035]
NEXN	#N/A	#N/A	#N/A	0.625341	#N/A	#N/A	#N/A	#N/A	#N/A	#N/A	#N/A	0.611119	#N/A	#N/A	0.877883	#N/A	#N/A	#N/A	#N/A	#N/A	3	ENSG00000162614	NEXN	protein_coding	nexilin F-actin binding protein [Source:HGNC Symbol;Acc:HGNC:29557]
TRIM23	#N/A	#N/A	0.610377	#N/A	#N/A	#N/A	#N/A	#N/A	#N/A	#N/A	#N/A	#N/A	0.614206	#N/A	#N/A	#N/A	#N/A	#N/A	6.68569	#N/A	3	ENSG00000113595	TRIM23	protein_coding	tripartite motif containing 23 [Source:HGNC Symbol;Acc:HGNC:660]
SANBR	#N/A	#N/A	#N/A	#N/A	#N/A	#N/A	1.08136	#N/A	#N/A	#N/A	#N/A	0.610211	#N/A	#N/A	#N/A	#N/A	#N/A	#N/A	5.6888	#N/A	3	ENSG00000162929	SANBR	protein_coding	SANT and BTB domain regulator of CSR [Source:HGNC Symbol;Acc:HGNC:29387]
POMT2	#N/A	#N/A	#N/A	#N/A	#N/A	#N/A	#N/A	0.772727	#N/A	0.609418	#N/A	#N/A	#N/A	#N/A	#N/A	#N/A	#N/A	#N/A	2.84094	#N/A	3	ENSG00000009830	POMT2	protein_coding	protein O-mannosyltransferase 2 [Source:HGNC Symbol;Acc:HGNC:19743]
LHFPL4	#N/A	#N/A	2.95269	1.00225	#N/A	#N/A	#N/A	#N/A	#N/A	#N/A	#N/A	#N/A	#N/A	#N/A	#N/A	#N/A	#N/A	#N/A	0.609247	#N/A	3	ENSG00000156959	LHFPL4	protein_coding	LHFPL tetraspan subfamily member 4 [Source:HGNC Symbol;Acc:HGNC:29568]
TFDP2	#N/A	#N/A	1.78132	#N/A	#N/A	#N/A	#N/A	#N/A	#N/A	#N/A	#N/A	#N/A	0.608551	#N/A	#N/A	#N/A	#N/A	#N/A	5.42861	#N/A	3	ENSG00000114126	TFDP2	protein_coding	transcription factor Dp-2 [Source:HGNC Symbol;Acc:HGNC:11751]
ATXN7L3-AS1	#N/A	#N/A	#N/A	#N/A	#N/A	#N/A	#N/A	#N/A	#N/A	#N/A	#N/A	0.608506	#N/A	#N/A	#N/A	0.683662	#N/A	#N/A	3.09105	#N/A	3	ENSG00000267394	ATXN7L3-AS1	lncRNA	ATXN7L3 antisense RNA 1 [Source:HGNC Symbol;Acc:HGNC:55298]
DNAJB11	#N/A	#N/A	#N/A	#N/A	#N/A	0.608271	1.76325	#N/A	#N/A	#N/A	#N/A	#N/A	#N/A	#N/A	#N/A	#N/A	#N/A	#N/A	4.38796	#N/A	3	ENSG00000090520	DNAJB11	protein_coding	DnaJ heat shock protein family (Hsp40) member B11 [Source:HGNC Symbol;Acc:HGNC:14889]
PTPN18	#N/A	#N/A	#N/A	#N/A	#N/A	1.38973	2.86539	0.60817	#N/A	#N/A	#N/A	#N/A	#N/A	#N/A	#N/A	#N/A	#N/A	#N/A	#N/A	#N/A	3	ENSG00000072135	PTPN18	protein_coding	protein tyrosine phosphatase non-receptor type 18 [Source:HGNC Symbol;Acc:HGNC:9649]
#230826	#N/A	#N/A	#N/A	#N/A	#N/A	#N/A	#N/A	0.607792	#N/A	#N/A	#N/A	1.27647	#N/A	#N/A	#N/A	#N/A	#N/A	#N/A	5.80767	#N/A	3	ENSG00000230826		lncRNA	novel transcript
LRRC39	#N/A	#N/A	1.86992	#N/A	#N/A	#N/A	#N/A	#N/A	#N/A	#N/A	#N/A	0.607024	#N/A	#N/A	#N/A	#N/A	#N/A	#N/A	4.64519	#N/A	3	ENSG00000122477	LRRC39	protein_coding	leucine rich repeat containing 39 [Source:HGNC Symbol;Acc:HGNC:28228]
LRP8	#N/A	#N/A	#N/A	0.659662	#N/A	#N/A	0.606353	#N/A	#N/A	#N/A	#N/A	#N/A	#N/A	#N/A	#N/A	#N/A	#N/A	#N/A	4.95107	#N/A	3	ENSG00000157193	LRP8	protein_coding	LDL receptor related protein 8 [Source:HGNC Symbol;Acc:HGNC:6700]
FAM174B	#N/A	#N/A	#N/A	#N/A	#N/A	#N/A	#N/A	#N/A	#N/A	#N/A	0.606347	#N/A	#N/A	#N/A	0.715281	#N/A	#N/A	#N/A	2.0416	#N/A	3	ENSG00000185442	FAM174B	protein_coding	family with sequence similarity 174 member B [Source:HGNC Symbol;Acc:HGNC:34339]
ZNF713	#N/A	#N/A	#N/A	#N/A	#N/A	#N/A	#N/A	0.604914	#N/A	#N/A	0.826583	#N/A	#N/A	#N/A	#N/A	#N/A	#N/A	#N/A	5.41336	#N/A	3	ENSG00000178665	ZNF713	protein_coding	zinc finger protein 713 [Source:HGNC Symbol;Acc:HGNC:22043]
EPS8	#N/A	#N/A	#N/A	#N/A	#N/A	#N/A	#N/A	#N/A	#N/A	#N/A	2.37191	#N/A	#N/A	#N/A	1.33848	#N/A	#N/A	#N/A	0.60474	#N/A	3	ENSG00000151491	EPS8	protein_coding	epidermal growth factor receptor pathway substrate 8 [Source:HGNC Symbol;Acc:HGNC:3420]
ISCA2	#N/A	1.17689	#N/A	#N/A	#N/A	#N/A	#N/A	#N/A	#N/A	#N/A	#N/A	#N/A	#N/A	#N/A	#N/A	0.604124	#N/A	#N/A	1.28573	#N/A	3	ENSG00000165898	ISCA2	protein_coding	iron-sulfur cluster assembly 2 [Source:HGNC Symbol;Acc:HGNC:19857]
ANKRA2	#N/A	#N/A	0.612403	#N/A	#N/A	#N/A	#N/A	#N/A	#N/A	#N/A	#N/A	#N/A	0.603768	#N/A	#N/A	#N/A	#N/A	#N/A	3.59526	#N/A	3	ENSG00000164331	ANKRA2	protein_coding	ankyrin repeat family A member 2 [Source:HGNC Symbol;Acc:HGNC:13208]
SOCS5	#N/A	#N/A	#N/A	#N/A	#N/A	#N/A	#N/A	#N/A	#N/A	#N/A	#N/A	#N/A	#N/A	1.14472	#N/A	0.603743	#N/A	#N/A	3.94012	#N/A	3	ENSG00000171150	SOCS5	protein_coding	suppressor of cytokine signaling 5 [Source:HGNC Symbol;Acc:HGNC:16852]
ZCCHC2	#N/A	#N/A	#N/A	#N/A	#N/A	#N/A	#N/A	#N/A	#N/A	#N/A	#N/A	#N/A	#N/A	#N/A	#N/A	#N/A	0.603616	0.733801	8.16591	#N/A	3	ENSG00000141664	ZCCHC2	protein_coding	zinc finger CCHC-type containing 2 [Source:HGNC Symbol;Acc:HGNC:22916]
#228008	#N/A	#N/A	1.19941	3.41951	#N/A	#N/A	#N/A	#N/A	#N/A	#N/A	#N/A	#N/A	0.603418	#N/A	#N/A	#N/A	#N/A	#N/A	#N/A	#N/A	3	ENSG00000228008		lncRNA	novel transcript, antisense to MON1A
#258455	#N/A	#N/A	0.999822	#N/A	#N/A	#N/A	#N/A	#N/A	#N/A	#N/A	#N/A	0.60105	#N/A	#N/A	#N/A	#N/A	#N/A	#N/A	4.42569	#N/A	3	ENSG00000258455		lncRNA	novel transcript
LINC00954	#N/A	#N/A	0.601033	#N/A	#N/A	#N/A	#N/A	#N/A	#N/A	#N/A	#N/A	0.616003	#N/A	#N/A	#N/A	#N/A	#N/A	#N/A	5.26834	#N/A	3	ENSG00000228784	LINC00954	lncRNA	long intergenic non-protein coding RNA 954 [Source:HGNC Symbol;Acc:HGNC:48668]
SNAI3-AS1	#N/A	#N/A	0.609847	0.599815	#N/A	#N/A	#N/A	#N/A	#N/A	#N/A	#N/A	#N/A	#N/A	#N/A	#N/A	#N/A	#N/A	#N/A	2.73937	#N/A	3	ENSG00000260630	SNAI3-AS1	lncRNA	SNAI3 antisense RNA 1 [Source:HGNC Symbol;Acc:HGNC:28327]
ZNF613	#N/A	0.599482	0.891057	#N/A	#N/A	#N/A	#N/A	#N/A	#N/A	#N/A	#N/A	#N/A	#N/A	#N/A	#N/A	#N/A	#N/A	#N/A	1.73082	#N/A	3	ENSG00000176024	ZNF613	protein_coding	zinc finger protein 613 [Source:HGNC Symbol;Acc:HGNC:25827]
LINC02803	#N/A	#N/A	#N/A	#N/A	#N/A	#N/A	0.599015	#N/A	#N/A	#N/A	#N/A	0.724808	#N/A	#N/A	#N/A	#N/A	#N/A	#N/A	4.12741	#N/A	3	ENSG00000227740	LINC02803	lncRNA	long intergenic non-protein coding RNA 2803 [Source:HGNC Symbol;Acc:HGNC:54328]
MSL3	#N/A	#N/A	#N/A	#N/A	#N/A	#N/A	#N/A	#N/A	#N/A	#N/A	#N/A	#N/A	#N/A	#N/A	0.69921	0.598951	#N/A	#N/A	4.96596	#N/A	3	ENSG00000005302	MSL3	protein_coding	MSL complex subunit 3 [Source:HGNC Symbol;Acc:HGNC:7370]
POU5F2	#N/A	#N/A	0.598056	#N/A	#N/A	#N/A	#N/A	#N/A	#N/A	#N/A	#N/A	#N/A	0.603811	#N/A	#N/A	#N/A	#N/A	#N/A	4.9527	#N/A	3	ENSG00000248483	POU5F2	protein_coding	POU domain class 5, transcription factor 2 [Source:HGNC Symbol;Acc:HGNC:26367]
#225146	#N/A	#N/A	1.7401	1.04896	#N/A	#N/A	#N/A	#N/A	#N/A	#N/A	#N/A	#N/A	#N/A	#N/A	#N/A	#N/A	#N/A	#N/A	0.597701	#N/A	3	ENSG00000225146		lncRNA	novel transcript
B4GALT7	#N/A	#N/A	#N/A	#N/A	#N/A	0.617659	#N/A	#N/A	#N/A	0.596512	#N/A	#N/A	#N/A	#N/A	#N/A	#N/A	#N/A	#N/A	3.13262	#N/A	3	ENSG00000027847	B4GALT7	protein_coding	beta-1,4-galactosyltransferase 7 [Source:HGNC Symbol;Acc:HGNC:930]
DNAJC30	#N/A	1.21097	#N/A	#N/A	#N/A	#N/A	#N/A	#N/A	#N/A	0.596337	#N/A	#N/A	#N/A	#N/A	#N/A	#N/A	#N/A	#N/A	3.42768	#N/A	3	ENSG00000176410	DNAJC30	protein_coding	DnaJ heat shock protein family (Hsp40) member C30 [Source:HGNC Symbol;Acc:HGNC:16410]
#286195	#N/A	#N/A	#N/A	#N/A	#N/A	#N/A	#N/A	#N/A	#N/A	1.237	1.75276	0.5963	#N/A	#N/A	#N/A	#N/A	#N/A	#N/A	#N/A	#N/A	3	ENSG00000286195		lncRNA	novel transcript, antisense to CECR2 and SLC25A18
CNTD1	#N/A	#N/A	1.0389	#N/A	#N/A	#N/A	#N/A	#N/A	#N/A	#N/A	#N/A	0.596104	#N/A	#N/A	#N/A	#N/A	#N/A	#N/A	3.52199	#N/A	3	ENSG00000176563	CNTD1	protein_coding	cyclin N-terminal domain containing 1 [Source:HGNC Symbol;Acc:HGNC:26847]
DDR2	#N/A	#N/A	2.15469	0.957194	#N/A	#N/A	#N/A	#N/A	#N/A	#N/A	#N/A	#N/A	#N/A	#N/A	#N/A	#N/A	#N/A	#N/A	0.59595	#N/A	3	ENSG00000162733	DDR2	protein_coding	discoidin domain receptor tyrosine kinase 2 [Source:HGNC Symbol;Acc:HGNC:2731]
PPP2R5C	#N/A	#N/A	0.594775	#N/A	#N/A	#N/A	#N/A	#N/A	#N/A	#N/A	#N/A	#N/A	0.689035	#N/A	#N/A	#N/A	#N/A	#N/A	6.9505	#N/A	3	ENSG00000078304	PPP2R5C	protein_coding	protein phosphatase 2 regulatory subunit B'gamma [Source:HGNC Symbol;Acc:HGNC:9311]
EXOSC2	#N/A	#N/A	0.593699	0.723401	#N/A	#N/A	#N/A	#N/A	#N/A	#N/A	#N/A	#N/A	#N/A	#N/A	#N/A	#N/A	#N/A	#N/A	3.28737	#N/A	3	ENSG00000130713	EXOSC2	protein_coding	exosome component 2 [Source:HGNC Symbol;Acc:HGNC:17097]
#250646	#N/A	#N/A	0.593391	#N/A	#N/A	#N/A	#N/A	0.773555	#N/A	#N/A	#N/A	#N/A	#N/A	#N/A	#N/A	0.950427	#N/A	#N/A	#N/A	#N/A	3	ENSG00000250646		lncRNA	novel transcript, antisense to KDR
#266978	#N/A	#N/A	#N/A	#N/A	#N/A	#N/A	#N/A	#N/A	#N/A	#N/A	0.59184	1.29306	#N/A	#N/A	#N/A	#N/A	#N/A	#N/A	3.34943	#N/A	3	ENSG00000266978		lncRNA	novel transcript, antisense to MRPL4 and ICAM1
UFD1-AS1	#N/A	#N/A	1.41509	#N/A	#N/A	#N/A	#N/A	#N/A	#N/A	#N/A	#N/A	1.1969	0.591134	#N/A	#N/A	#N/A	#N/A	#N/A	#N/A	#N/A	3	ENSG00000185065	UFD1-AS1	lncRNA	UFD1 antisense RNA 1 [Source:HGNC Symbol;Acc:HGNC:55917]
RAB33A	#N/A	1.44725	4.82197	#N/A	#N/A	#N/A	#N/A	#N/A	#N/A	#N/A	#N/A	#N/A	#N/A	#N/A	#N/A	#N/A	0.590944	#N/A	#N/A	#N/A	3	ENSG00000134594	RAB33A	protein_coding	RAB33A, member RAS oncogene family [Source:HGNC Symbol;Acc:HGNC:9773]
CANT1	#N/A	#N/A	#N/A	#N/A	#N/A	#N/A	0.590765	#N/A	#N/A	#N/A	#N/A	#N/A	#N/A	#N/A	#N/A	#N/A	1.20986	#N/A	3.96288	#N/A	3	ENSG00000171302	CANT1	protein_coding	calcium activated nucleotidase 1 [Source:HGNC Symbol;Acc:HGNC:19721]
RGPD3	#N/A	#N/A	1.51857	#N/A	#N/A	#N/A	#N/A	#N/A	#N/A	#N/A	#N/A	1.20274	#N/A	#N/A	#N/A	#N/A	#N/A	#N/A	0.590757	#N/A	3	ENSG00000153165	RGPD3	protein_coding	RANBP2 like and GRIP domain containing 3 [Source:HGNC Symbol;Acc:HGNC:32416]
TFAP4	#N/A	#N/A	#N/A	#N/A	#N/A	#N/A	#N/A	#N/A	0.590436	#N/A	0.702347	#N/A	#N/A	#N/A	#N/A	#N/A	#N/A	#N/A	3.95614	#N/A	3	ENSG00000090447	TFAP4	protein_coding	transcription factor AP-4 [Source:HGNC Symbol;Acc:HGNC:11745]
STUB1	#N/A	0.590329	#N/A	#N/A	#N/A	#N/A	#N/A	#N/A	#N/A	#N/A	#N/A	#N/A	#N/A	#N/A	#N/A	#N/A	#N/A	0.743456	2.00005	#N/A	3	ENSG00000103266	STUB1	protein_coding	STIP1 homology and U-box containing protein 1 [Source:HGNC Symbol;Acc:HGNC:11427]
PDE6D	#N/A	#N/A	0.692469	#N/A	#N/A	#N/A	#N/A	#N/A	#N/A	#N/A	#N/A	#N/A	0.589715	#N/A	#N/A	#N/A	#N/A	#N/A	5.20693	#N/A	3	ENSG00000156973	PDE6D	protein_coding	phosphodiesterase 6D [Source:HGNC Symbol;Acc:HGNC:8788]
PDE2A	#N/A	#N/A	#N/A	#N/A	#N/A	#N/A	1.09062	#N/A	#N/A	#N/A	0.588939	#N/A	#N/A	#N/A	#N/A	#N/A	#N/A	#N/A	0.826903	#N/A	3	ENSG00000186642	PDE2A	protein_coding	phosphodiesterase 2A [Source:HGNC Symbol;Acc:HGNC:8777]
LAIR1#167613	#N/A	#N/A	#N/A	#N/A	#N/A	0.588492	#N/A	#N/A	#N/A	#N/A	#N/A	#N/A	#N/A	0.801275	#N/A	#N/A	#N/A	#N/A	3.39038	#N/A	3	ENSG00000167613	LAIR1	protein_coding	leukocyte associated immunoglobulin like receptor 1 [Source:HGNC Symbol;Acc:HGNC:6477]
RCOR2	#N/A	#N/A	1.73727	#N/A	#N/A	#N/A	#N/A	#N/A	#N/A	#N/A	#N/A	1.56407	#N/A	#N/A	#N/A	#N/A	#N/A	#N/A	0.587828	#N/A	3	ENSG00000167771	RCOR2	protein_coding	REST corepressor 2 [Source:HGNC Symbol;Acc:HGNC:27455]
CFAP100	#N/A	#N/A	2.13015	#N/A	#N/A	#N/A	#N/A	#N/A	#N/A	#N/A	#N/A	0.587035	#N/A	#N/A	#N/A	#N/A	#N/A	#N/A	4.09577	#N/A	3	ENSG00000163885	CFAP100	protein_coding	cilia and flagella associated protein 100 [Source:HGNC Symbol;Acc:HGNC:26842]
KCNA2	#N/A	#N/A	0.835767	0.586785	#N/A	#N/A	#N/A	#N/A	#N/A	#N/A	#N/A	#N/A	#N/A	#N/A	#N/A	0.777974	#N/A	#N/A	#N/A	#N/A	3	ENSG00000177301	KCNA2	protein_coding	potassium voltage-gated channel subfamily A member 2 [Source:HGNC Symbol;Acc:HGNC:6220]
DTX3	#N/A	#N/A	3.42869	1.74193	#N/A	#N/A	#N/A	#N/A	#N/A	#N/A	#N/A	#N/A	#N/A	#N/A	#N/A	#N/A	#N/A	#N/A	0.586753	#N/A	3	ENSG00000178498	DTX3	protein_coding	deltex E3 ubiquitin ligase 3 [Source:HGNC Symbol;Acc:HGNC:24457]
SH2B1	#N/A	#N/A	0.646488	0.58669	#N/A	#N/A	#N/A	#N/A	#N/A	#N/A	#N/A	#N/A	#N/A	#N/A	#N/A	#N/A	#N/A	#N/A	6.41267	#N/A	3	ENSG00000178188	SH2B1	protein_coding	SH2B adaptor protein 1 [Source:HGNC Symbol;Acc:HGNC:30417]
TRMT6	#N/A	#N/A	#N/A	#N/A	#N/A	#N/A	#N/A	#N/A	#N/A	0.585983	#N/A	#N/A	#N/A	#N/A	#N/A	#N/A	1.16572	#N/A	2.63457	#N/A	3	ENSG00000089195	TRMT6	protein_coding	tRNA methyltransferase 6 non-catalytic subunit [Source:HGNC Symbol;Acc:HGNC:20900]
ACACB	#N/A	#N/A	#N/A	#N/A	#N/A	#N/A	#N/A	#N/A	#N/A	#N/A	#N/A	#N/A	0.585292	#N/A	#N/A	0.766118	#N/A	#N/A	5.8095	#N/A	3	ENSG00000076555	ACACB	protein_coding	acetyl-CoA carboxylase beta [Source:HGNC Symbol;Acc:HGNC:85]
MAN2B2	#N/A	#N/A	#N/A	#N/A	#N/A	#N/A	#N/A	#N/A	#N/A	#N/A	#N/A	#N/A	0.584945	#N/A	#N/A	#N/A	#N/A	0.620306	4.3978	#N/A	3	ENSG00000013288	MAN2B2	protein_coding	mannosidase alpha class 2B member 2 [Source:HGNC Symbol;Acc:HGNC:29623]
RRP9	#N/A	#N/A	0.777686	0.582614	#N/A	#N/A	#N/A	#N/A	#N/A	#N/A	#N/A	#N/A	#N/A	#N/A	#N/A	#N/A	#N/A	#N/A	2.68641	#N/A	3	ENSG00000114767	RRP9	protein_coding	ribosomal RNA processing 9, U3 small nucleolar RNA binding protein [Source:HGNC Symbol;Acc:HGNC:16829]
SCCPDH	#N/A	#N/A	#N/A	#N/A	#N/A	0.599199	#N/A	0.582009	#N/A	#N/A	#N/A	#N/A	#N/A	#N/A	#N/A	#N/A	#N/A	#N/A	2.03277	#N/A	3	ENSG00000143653	SCCPDH	protein_coding	saccharopine dehydrogenase (putative) [Source:HGNC Symbol;Acc:HGNC:24275]
ASTE1	#N/A	0.58142	0.872055	#N/A	#N/A	#N/A	#N/A	#N/A	#N/A	#N/A	#N/A	#N/A	#N/A	#N/A	#N/A	#N/A	#N/A	#N/A	4.96324	#N/A	3	ENSG00000034533	ASTE1	protein_coding	asteroid homolog 1 [Source:HGNC Symbol;Acc:HGNC:25021]
FUZ	#N/A	#N/A	#N/A	0.692931	#N/A	#N/A	#N/A	#N/A	#N/A	0.580739	#N/A	#N/A	#N/A	#N/A	#N/A	#N/A	#N/A	#N/A	2.0987	#N/A	3	ENSG00000010361	FUZ	protein_coding	fuzzy planar cell polarity protein [Source:HGNC Symbol;Acc:HGNC:26219]
NPRL2	#N/A	#N/A	1.14336	0.580576	#N/A	#N/A	#N/A	#N/A	#N/A	#N/A	#N/A	#N/A	#N/A	#N/A	#N/A	#N/A	#N/A	#N/A	3.30807	#N/A	3	ENSG00000114388	NPRL2	protein_coding	NPR2 like, GATOR1 complex subunit [Source:HGNC Symbol;Acc:HGNC:24969]
KPTN	#N/A	#N/A	#N/A	#N/A	#N/A	#N/A	#N/A	#N/A	0.952552	1.02485	#N/A	#N/A	#N/A	#N/A	#N/A	#N/A	#N/A	#N/A	0.578361	#N/A	3	ENSG00000118162	KPTN	protein_coding	kaptin, actin binding protein [Source:HGNC Symbol;Acc:HGNC:6404]
PARP16	#N/A	#N/A	0.83341	0.577017	#N/A	#N/A	#N/A	#N/A	#N/A	#N/A	#N/A	#N/A	#N/A	#N/A	#N/A	#N/A	#N/A	#N/A	6.02405	#N/A	3	ENSG00000138617	PARP16	protein_coding	poly(ADP-ribose) polymerase family member 16 [Source:HGNC Symbol;Acc:HGNC:26040]
MIR99AHG	#N/A	#N/A	#N/A	#N/A	#N/A	#N/A	#N/A	#N/A	#N/A	#N/A	2.37416	#N/A	#N/A	#N/A	0.576787	#N/A	#N/A	#N/A	1.25133	#N/A	3	ENSG00000215386	MIR99AHG	lncRNA	mir-99a-let-7c cluster host gene [Source:HGNC Symbol;Acc:HGNC:1274]
AMT	#N/A	#N/A	0.576024	0.80797	#N/A	#N/A	#N/A	#N/A	#N/A	#N/A	#N/A	#N/A	#N/A	#N/A	#N/A	#N/A	#N/A	#N/A	4.55264	#N/A	3	ENSG00000145020	AMT	protein_coding	aminomethyltransferase [Source:HGNC Symbol;Acc:HGNC:473]
ZNF7	#N/A	#N/A	0.574533	#N/A	#N/A	#N/A	#N/A	#N/A	#N/A	#N/A	#N/A	0.580759	#N/A	#N/A	#N/A	#N/A	#N/A	#N/A	6.2564	#N/A	3	ENSG00000147789	ZNF7	protein_coding	zinc finger protein 7 [Source:HGNC Symbol;Acc:HGNC:13139]
UNG	#N/A	0.574443	1.76209	#N/A	#N/A	#N/A	#N/A	#N/A	#N/A	#N/A	#N/A	#N/A	#N/A	#N/A	#N/A	#N/A	#N/A	#N/A	1.7048	#N/A	3	ENSG00000076248	UNG	protein_coding	uracil DNA glycosylase [Source:HGNC Symbol;Acc:HGNC:12572]
NOP16	#N/A	#N/A	#N/A	#N/A	0.998048	#N/A	#N/A	#N/A	#N/A	#N/A	#N/A	#N/A	#N/A	#N/A	#N/A	0.573778	#N/A	#N/A	3.28706	#N/A	3	ENSG00000048162	NOP16	protein_coding	NOP16 nucleolar protein [Source:HGNC Symbol;Acc:HGNC:26934]
CD302	#N/A	#N/A	#N/A	#N/A	#N/A	#N/A	#N/A	#N/A	#N/A	#N/A	#N/A	0.777003	#N/A	0.573053	#N/A	#N/A	#N/A	#N/A	5.07945	#N/A	3	ENSG00000241399	CD302	protein_coding	CD302 molecule [Source:HGNC Symbol;Acc:HGNC:30843]
GHRL	#N/A	#N/A	0.572907	#N/A	#N/A	#N/A	#N/A	#N/A	#N/A	#N/A	#N/A	0.773282	#N/A	#N/A	#N/A	#N/A	#N/A	#N/A	4.34536	#N/A	3	ENSG00000157017	GHRL	protein_coding	ghrelin and obestatin prepropeptide [Source:HGNC Symbol;Acc:HGNC:18129]
SLC41A3-AS1	#N/A	1.06255	0.572876	1.6144	#N/A	#N/A	#N/A	#N/A	#N/A	#N/A	#N/A	#N/A	#N/A	#N/A	#N/A	#N/A	#N/A	#N/A	#N/A	#N/A	3	ENSG00000250012	SLC41A3-AS1	lncRNA	SLC41A3 antisense RNA 1 [Source:HGNC Symbol;Acc:HGNC:55559]
TADA1	#N/A	#N/A	0.572201	#N/A	0.669861	#N/A	#N/A	#N/A	#N/A	#N/A	#N/A	#N/A	#N/A	#N/A	#N/A	#N/A	#N/A	#N/A	5.69362	#N/A	3	ENSG00000152382	TADA1	protein_coding	transcriptional adaptor 1 [Source:HGNC Symbol;Acc:HGNC:30631]
XYLT2	#N/A	#N/A	0.784978	0.572066	#N/A	#N/A	#N/A	#N/A	#N/A	#N/A	#N/A	#N/A	#N/A	#N/A	#N/A	#N/A	#N/A	#N/A	2.83885	#N/A	3	ENSG00000015532	XYLT2	protein_coding	xylosyltransferase 2 [Source:HGNC Symbol;Acc:HGNC:15517]
ZNF688	#N/A	#N/A	#N/A	0.571274	#N/A	#N/A	#N/A	#N/A	#N/A	#N/A	#N/A	#N/A	#N/A	#N/A	1.17723	#N/A	#N/A	#N/A	2.30877	#N/A	3	ENSG00000229809	ZNF688	protein_coding	zinc finger protein 688 [Source:HGNC Symbol;Acc:HGNC:30489]
PIGU	#N/A	#N/A	1.13389	#N/A	#N/A	#N/A	#N/A	#N/A	#N/A	#N/A	#N/A	#N/A	0.571148	#N/A	#N/A	#N/A	#N/A	#N/A	7.42205	#N/A	3	ENSG00000101464	PIGU	protein_coding	phosphatidylinositol glycan anchor biosynthesis class U [Source:HGNC Symbol;Acc:HGNC:15791]
OGN	#N/A	#N/A	2.28987	#N/A	#N/A	#N/A	#N/A	#N/A	#N/A	#N/A	#N/A	0.570893	#N/A	#N/A	#N/A	#N/A	#N/A	#N/A	2.25119	#N/A	3	ENSG00000106809	OGN	protein_coding	osteoglycin [Source:HGNC Symbol;Acc:HGNC:8126]
MRPS18A	#N/A	#N/A	#N/A	#N/A	#N/A	#N/A	0.570589	#N/A	0.686342	#N/A	#N/A	#N/A	#N/A	#N/A	#N/A	#N/A	#N/A	#N/A	3.72719	#N/A	3	ENSG00000096080	MRPS18A	protein_coding	mitochondrial ribosomal protein S18A [Source:HGNC Symbol;Acc:HGNC:14515]
NDUFS6	#N/A	#N/A	#N/A	#N/A	0.570469	#N/A	0.637098	#N/A	#N/A	#N/A	#N/A	#N/A	#N/A	#N/A	#N/A	#N/A	#N/A	#N/A	4.72306	#N/A	3	ENSG00000145494	NDUFS6	protein_coding	NADH:ubiquinone oxidoreductase subunit S6 [Source:HGNC Symbol;Acc:HGNC:7713]
LMF1-AS1	#N/A	#N/A	2.87733	#N/A	#N/A	#N/A	#N/A	#N/A	#N/A	#N/A	#N/A	1.09037	#N/A	#N/A	#N/A	#N/A	#N/A	#N/A	0.570417	#N/A	3	ENSG00000260439	LMF1-AS1	lncRNA	LMF1 antisense RNA 1 [Source:HGNC Symbol;Acc:HGNC:50469]
MDP1#213920	#N/A	0.666201	#N/A	#N/A	#N/A	#N/A	#N/A	#N/A	0.570241	#N/A	#N/A	#N/A	#N/A	#N/A	#N/A	#N/A	#N/A	#N/A	2.80991	#N/A	3	ENSG00000213920	MDP1	protein_coding	magnesium dependent phosphatase 1 [Source:HGNC Symbol;Acc:HGNC:28781]
TIGD1	#N/A	#N/A	1.80568	#N/A	#N/A	#N/A	#N/A	#N/A	#N/A	#N/A	#N/A	#N/A	#N/A	#N/A	#N/A	0.569894	#N/A	#N/A	3.3557	#N/A	3	ENSG00000221944	TIGD1	protein_coding	tigger transposable element derived 1 [Source:HGNC Symbol;Acc:HGNC:14523]
DPCD	#N/A	#N/A	0.569845	#N/A	#N/A	#N/A	#N/A	#N/A	#N/A	#N/A	0.670019	0.685761	#N/A	#N/A	#N/A	#N/A	#N/A	#N/A	#N/A	#N/A	3	ENSG00000166171	DPCD	protein_coding	deleted in primary ciliary dyskinesia homolog (mouse) [Source:HGNC Symbol;Acc:HGNC:24542]
CCDC171	#N/A	#N/A	0.912967	#N/A	#N/A	#N/A	#N/A	0.567788	#N/A	#N/A	#N/A	#N/A	#N/A	#N/A	#N/A	#N/A	#N/A	#N/A	3.86318	#N/A	3	ENSG00000164989	CCDC171	protein_coding	coiled-coil domain containing 171 [Source:HGNC Symbol;Acc:HGNC:29828]
TIMM22#177370	#N/A	0.938059	0.565842	#N/A	#N/A	#N/A	#N/A	#N/A	#N/A	#N/A	#N/A	#N/A	#N/A	#N/A	#N/A	#N/A	#N/A	#N/A	1.64913	#N/A	3	ENSG00000177370	TIMM22	protein_coding	translocase of inner mitochondrial membrane 22 [Source:HGNC Symbol;Acc:HGNC:17317]
TRAF1	#N/A	#N/A	1.07987	#N/A	#N/A	#N/A	#N/A	#N/A	#N/A	#N/A	#N/A	#N/A	0.564233	#N/A	#N/A	#N/A	#N/A	#N/A	3.26049	#N/A	3	ENSG00000056558	TRAF1	protein_coding	TNF receptor associated factor 1 [Source:HGNC Symbol;Acc:HGNC:12031]
#235494	#N/A	#N/A	1.1788	1.84688	#N/A	#N/A	#N/A	#N/A	#N/A	#N/A	#N/A	#N/A	0.56393	#N/A	#N/A	#N/A	#N/A	#N/A	#N/A	#N/A	3	ENSG00000235494		lncRNA	novel transcript
HPCAL1	#N/A	#N/A	#N/A	#N/A	#N/A	#N/A	#N/A	#N/A	#N/A	#N/A	0.563598	0.567133	#N/A	#N/A	#N/A	#N/A	#N/A	#N/A	4.85249	#N/A	3	ENSG00000115756	HPCAL1	protein_coding	hippocalcin like 1 [Source:HGNC Symbol;Acc:HGNC:5145]
HSPA13	#N/A	#N/A	#N/A	0.563349	#N/A	#N/A	0.991781	#N/A	#N/A	#N/A	#N/A	#N/A	#N/A	#N/A	#N/A	#N/A	#N/A	#N/A	4.91955	#N/A	3	ENSG00000155304	HSPA13	protein_coding	heat shock protein family A (Hsp70) member 13 [Source:HGNC Symbol;Acc:HGNC:11375]
#257342	#N/A	#N/A	0.94614	#N/A	#N/A	#N/A	#N/A	#N/A	#N/A	#N/A	#N/A	0.562825	#N/A	#N/A	#N/A	#N/A	#N/A	#N/A	6.34313	#N/A	3	ENSG00000257342		lncRNA	novel transcript, antisense to OS9
PARG	#N/A	#N/A	0.602064	#N/A	#N/A	#N/A	#N/A	#N/A	#N/A	#N/A	#N/A	0.562459	#N/A	#N/A	#N/A	#N/A	#N/A	#N/A	6.55829	#N/A	3	ENSG00000227345	PARG	protein_coding	poly(ADP-ribose) glycohydrolase [Source:HGNC Symbol;Acc:HGNC:8605]
RBL2	#N/A	#N/A	0.561546	#N/A	#N/A	#N/A	#N/A	#N/A	#N/A	#N/A	#N/A	#N/A	0.588808	#N/A	#N/A	#N/A	#N/A	#N/A	9.50229	#N/A	3	ENSG00000103479	RBL2	protein_coding	RB transcriptional corepressor like 2 [Source:HGNC Symbol;Acc:HGNC:9894]
ZNF701	#N/A	#N/A	0.559781	#N/A	#N/A	#N/A	#N/A	#N/A	#N/A	#N/A	#N/A	#N/A	#N/A	#N/A	#N/A	#N/A	#N/A	0.732343	6.22568	#N/A	3	ENSG00000167562	ZNF701	protein_coding	zinc finger protein 701 [Source:HGNC Symbol;Acc:HGNC:25597]
DOCK1	#N/A	#N/A	#N/A	#N/A	#N/A	#N/A	0.714418	0.558238	#N/A	#N/A	1.12579	#N/A	#N/A	#N/A	#N/A	#N/A	#N/A	#N/A	#N/A	#N/A	3	ENSG00000150760	DOCK1	protein_coding	dedicator of cytokinesis 1 [Source:HGNC Symbol;Acc:HGNC:2987]
#259915	#N/A	1.00856	1.03544	#N/A	#N/A	#N/A	#N/A	#N/A	#N/A	#N/A	#N/A	#N/A	#N/A	#N/A	#N/A	#N/A	#N/A	#N/A	0.55711	#N/A	3	ENSG00000259915		lncRNA	novel transcript
RSKR	#N/A	#N/A	#N/A	#N/A	#N/A	#N/A	#N/A	#N/A	#N/A	#N/A	0.556468	1.01318	#N/A	#N/A	#N/A	#N/A	#N/A	#N/A	4.62323	#N/A	3	ENSG00000167524	RSKR	protein_coding	ribosomal protein S6 kinase related [Source:HGNC Symbol;Acc:HGNC:26314]
PHYHD1	#N/A	#N/A	1.42852	1.92904	#N/A	#N/A	#N/A	#N/A	#N/A	#N/A	#N/A	#N/A	#N/A	#N/A	#N/A	#N/A	#N/A	#N/A	0.554982	#N/A	3	ENSG00000175287	PHYHD1	protein_coding	phytanoyl-CoA dioxygenase domain containing 1 [Source:HGNC Symbol;Acc:HGNC:23396]
FEM1A	#N/A	#N/A	#N/A	#N/A	#N/A	0.554149	#N/A	#N/A	#N/A	#N/A	#N/A	#N/A	#N/A	#N/A	0.949406	#N/A	#N/A	#N/A	3.27061	#N/A	3	ENSG00000141965	FEM1A	protein_coding	fem-1 homolog A [Source:HGNC Symbol;Acc:HGNC:16934]
RHOF	#N/A	0.554047	1.37565	#N/A	#N/A	#N/A	#N/A	#N/A	#N/A	#N/A	#N/A	#N/A	#N/A	#N/A	#N/A	#N/A	#N/A	#N/A	1.3284	#N/A	3	ENSG00000139725	RHOF	protein_coding	ras homolog family member F, filopodia associated [Source:HGNC Symbol;Acc:HGNC:15703]
#287697	#N/A	0.553683	#N/A	#N/A	#N/A	#N/A	#N/A	#N/A	#N/A	#N/A	#N/A	#N/A	#N/A	#N/A	#N/A	0.618327	#N/A	#N/A	3.82044	#N/A	3	ENSG00000287697		lncRNA	novel transcript, antisense to CACYBP
RNF165	#N/A	#N/A	2.88369	#N/A	#N/A	#N/A	0.986363	#N/A	#N/A	#N/A	#N/A	#N/A	#N/A	#N/A	#N/A	#N/A	#N/A	#N/A	0.553094	#N/A	3	ENSG00000141622	RNF165	protein_coding	ring finger protein 165 [Source:HGNC Symbol;Acc:HGNC:31696]
FXYD7	#N/A	#N/A	1.38806	#N/A	#N/A	#N/A	#N/A	#N/A	#N/A	#N/A	#N/A	#N/A	#N/A	#N/A	#N/A	0.552822	#N/A	#N/A	4.15345	#N/A	3	ENSG00000221946	FXYD7	protein_coding	FXYD domain containing ion transport regulator 7 [Source:HGNC Symbol;Acc:HGNC:4034]
SMIM27	#N/A	1.58095	#N/A	#N/A	#N/A	#N/A	#N/A	#N/A	0.551521	#N/A	#N/A	#N/A	#N/A	#N/A	0.698549	#N/A	#N/A	#N/A	#N/A	#N/A	3	ENSG00000235453	SMIM27	protein_coding	small integral membrane protein 27 [Source:HGNC Symbol;Acc:HGNC:31420]
NMNAT1	#N/A	#N/A	#N/A	#N/A	#N/A	#N/A	#N/A	#N/A	#N/A	#N/A	0.726404	0.551057	#N/A	#N/A	#N/A	#N/A	#N/A	#N/A	2.42934	#N/A	3	ENSG00000173614	NMNAT1	protein_coding	nicotinamide nucleotide adenylyltransferase 1 [Source:HGNC Symbol;Acc:HGNC:17877]
MECR	#N/A	#N/A	#N/A	0.550727	#N/A	#N/A	#N/A	#N/A	#N/A	#N/A	#N/A	#N/A	#N/A	#N/A	#N/A	0.633741	#N/A	#N/A	4.90717	#N/A	3	ENSG00000116353	MECR	protein_coding	mitochondrial trans-2-enoyl-CoA reductase [Source:HGNC Symbol;Acc:HGNC:19691]
MZF1-AS1	#N/A	#N/A	#N/A	#N/A	#N/A	#N/A	#N/A	#N/A	#N/A	#N/A	0.550639	0.603559	#N/A	#N/A	#N/A	#N/A	#N/A	#N/A	3.77664	#N/A	3	ENSG00000267858	MZF1-AS1	lncRNA	MZF1 antisense RNA 1 [Source:HGNC Symbol;Acc:HGNC:51271]
POLR3E#058600	#N/A	#N/A	0.568354	0.550184	#N/A	#N/A	#N/A	#N/A	#N/A	#N/A	#N/A	#N/A	#N/A	#N/A	#N/A	#N/A	#N/A	#N/A	3.9512	#N/A	3	ENSG00000058600	POLR3E	protein_coding	RNA polymerase III subunit E [Source:HGNC Symbol;Acc:HGNC:30347]
GTSE1	#N/A	#N/A	0.549881	#N/A	#N/A	#N/A	0.96571	1.0285	#N/A	#N/A	#N/A	#N/A	#N/A	#N/A	#N/A	#N/A	#N/A	#N/A	#N/A	#N/A	3	ENSG00000075218	GTSE1	protein_coding	G2 and S-phase expressed 1 [Source:HGNC Symbol;Acc:HGNC:13698]
IL12RB1	#N/A	#N/A	0.54918	#N/A	#N/A	#N/A	#N/A	#N/A	#N/A	#N/A	#N/A	#N/A	#N/A	#N/A	#N/A	#N/A	#N/A	#N/A	3.1202	1.74531	3	ENSG00000096996	IL12RB1	protein_coding	interleukin 12 receptor subunit beta 1 [Source:HGNC Symbol;Acc:HGNC:5971]
LINC01176	#N/A	#N/A	#N/A	#N/A	#N/A	#N/A	0.900112	0.548709	#N/A	#N/A	#N/A	#N/A	#N/A	#N/A	#N/A	#N/A	#N/A	#N/A	3.08102	#N/A	3	ENSG00000281404	LINC01176	lncRNA	long intergenic non-protein coding RNA 1176 [Source:HGNC Symbol;Acc:HGNC:49548]
SLC27A4	#N/A	#N/A	#N/A	#N/A	#N/A	0.547993	1.41888	#N/A	#N/A	#N/A	#N/A	#N/A	#N/A	#N/A	#N/A	#N/A	#N/A	0.811623	#N/A	#N/A	3	ENSG00000167114	SLC27A4	protein_coding	solute carrier family 27 member 4 [Source:HGNC Symbol;Acc:HGNC:10998]
LZTFL1	#N/A	#N/A	#N/A	0.547852	#N/A	#N/A	0.73867	#N/A	#N/A	#N/A	#N/A	#N/A	#N/A	#N/A	#N/A	#N/A	#N/A	#N/A	5.429	#N/A	3	ENSG00000163818	LZTFL1	protein_coding	leucine zipper transcription factor like 1 [Source:HGNC Symbol;Acc:HGNC:6741]
#235450	#N/A	#N/A	1.32048	#N/A	#N/A	#N/A	#N/A	#N/A	#N/A	#N/A	#N/A	#N/A	#N/A	0.547392	0.714837	#N/A	#N/A	#N/A	#N/A	#N/A	3	ENSG00000235450		lncRNA	novel transcript
#260536	#N/A	#N/A	1.34241	#N/A	#N/A	#N/A	#N/A	#N/A	#N/A	#N/A	#N/A	0.546875	#N/A	#N/A	#N/A	#N/A	#N/A	#N/A	5.90708	#N/A	3	ENSG00000260536		lncRNA	novel transcript, antisense to MAPRE1
NLRP9	#N/A	#N/A	0.694256	#N/A	#N/A	#N/A	#N/A	0.546862	#N/A	#N/A	#N/A	0.83031	#N/A	#N/A	#N/A	#N/A	#N/A	#N/A	#N/A	#N/A	3	ENSG00000185792	NLRP9	protein_coding	NLR family pyrin domain containing 9 [Source:HGNC Symbol;Acc:HGNC:22941]
CSRP2	#N/A	#N/A	3.54768	0.914353	#N/A	#N/A	#N/A	#N/A	#N/A	#N/A	#N/A	#N/A	#N/A	#N/A	#N/A	#N/A	#N/A	#N/A	0.546612	#N/A	3	ENSG00000175183	CSRP2	protein_coding	cysteine and glycine rich protein 2 [Source:HGNC Symbol;Acc:HGNC:2470]
UXS1	#N/A	#N/A	#N/A	#N/A	#N/A	#N/A	#N/A	#N/A	#N/A	#N/A	#N/A	#N/A	0.545729	#N/A	#N/A	#N/A	0.695318	#N/A	2.31753	#N/A	3	ENSG00000115652	UXS1	protein_coding	UDP-glucuronate decarboxylase 1 [Source:HGNC Symbol;Acc:HGNC:17729]
PGAM1	#N/A	#N/A	#N/A	#N/A	0.6131	#N/A	0.545609	#N/A	#N/A	#N/A	#N/A	#N/A	#N/A	#N/A	#N/A	#N/A	#N/A	#N/A	1.52236	#N/A	3	ENSG00000171314	PGAM1	protein_coding	phosphoglycerate mutase 1 [Source:HGNC Symbol;Acc:HGNC:8888]
DNAL1	#N/A	#N/A	0.616539	0.545355	#N/A	#N/A	#N/A	#N/A	#N/A	#N/A	#N/A	#N/A	#N/A	#N/A	#N/A	#N/A	#N/A	#N/A	4.35015	#N/A	3	ENSG00000119661	DNAL1	protein_coding	dynein axonemal light chain 1 [Source:HGNC Symbol;Acc:HGNC:23247]
NXT1	#N/A	#N/A	#N/A	#N/A	#N/A	#N/A	#N/A	#N/A	#N/A	0.544413	#N/A	#N/A	#N/A	#N/A	#N/A	#N/A	#N/A	1.39417	2.29515	#N/A	3	ENSG00000132661	NXT1	protein_coding	nuclear transport factor 2 like export factor 1 [Source:HGNC Symbol;Acc:HGNC:15913]
OR4D1	#N/A	#N/A	1.16861	1.82148	#N/A	#N/A	#N/A	#N/A	#N/A	#N/A	#N/A	#N/A	0.543232	#N/A	#N/A	#N/A	#N/A	#N/A	#N/A	#N/A	3	ENSG00000141194	OR4D1	protein_coding	olfactory receptor family 4 subfamily D member 1 [Source:HGNC Symbol;Acc:HGNC:8293]
MECP2	#N/A	#N/A	0.540672	#N/A	#N/A	#N/A	#N/A	#N/A	#N/A	#N/A	#N/A	#N/A	0.678904	#N/A	#N/A	#N/A	#N/A	#N/A	6.84691	#N/A	3	ENSG00000169057	MECP2	protein_coding	methyl-CpG binding protein 2 [Source:HGNC Symbol;Acc:HGNC:6990]
RAD18	#N/A	#N/A	0.738345	0.539533	#N/A	#N/A	#N/A	#N/A	#N/A	#N/A	#N/A	#N/A	#N/A	#N/A	#N/A	#N/A	#N/A	#N/A	6.00038	#N/A	3	ENSG00000070950	RAD18	protein_coding	RAD18 E3 ubiquitin protein ligase [Source:HGNC Symbol;Acc:HGNC:18278]
BORCS7	#N/A	#N/A	#N/A	#N/A	0.539499	#N/A	#N/A	#N/A	#N/A	#N/A	#N/A	#N/A	#N/A	0.666818	#N/A	#N/A	#N/A	#N/A	3.60735	#N/A	3	ENSG00000166275	BORCS7	protein_coding	BLOC-1 related complex subunit 7 [Source:HGNC Symbol;Acc:HGNC:23516]
ZNF786	#N/A	#N/A	1.32118	#N/A	#N/A	#N/A	#N/A	#N/A	#N/A	#N/A	#N/A	#N/A	0.539092	#N/A	#N/A	#N/A	#N/A	#N/A	5.45684	#N/A	3	ENSG00000197362	ZNF786	protein_coding	zinc finger protein 786 [Source:HGNC Symbol;Acc:HGNC:21806]
ITGA8	#N/A	#N/A	0.594152	#N/A	#N/A	#N/A	#N/A	#N/A	#N/A	1.61418	#N/A	0.538795	#N/A	#N/A	#N/A	#N/A	#N/A	#N/A	#N/A	#N/A	3	ENSG00000077943	ITGA8	protein_coding	integrin subunit alpha 8 [Source:HGNC Symbol;Acc:HGNC:6144]
RPAP2	#N/A	#N/A	0.941857	0.538079	#N/A	#N/A	#N/A	#N/A	#N/A	#N/A	#N/A	#N/A	#N/A	#N/A	#N/A	#N/A	#N/A	#N/A	8.77145	#N/A	3	ENSG00000122484	RPAP2	protein_coding	RNA polymerase II associated protein 2 [Source:HGNC Symbol;Acc:HGNC:25791]
CYB561D1	#N/A	#N/A	1.22779	#N/A	#N/A	#N/A	#N/A	#N/A	#N/A	#N/A	#N/A	#N/A	0.537634	#N/A	#N/A	#N/A	#N/A	#N/A	6.1191	#N/A	3	ENSG00000174151	CYB561D1	protein_coding	cytochrome b561 family member D1 [Source:HGNC Symbol;Acc:HGNC:26804]
MXD3	#N/A	#N/A	#N/A	#N/A	#N/A	#N/A	0.537102	0.67116	#N/A	#N/A	#N/A	#N/A	#N/A	#N/A	#N/A	#N/A	#N/A	#N/A	4.39374	#N/A	3	ENSG00000213347	MXD3	protein_coding	MAX dimerization protein 3 [Source:HGNC Symbol;Acc:HGNC:14008]
RNF7	#N/A	#N/A	#N/A	#N/A	0.536097	#N/A	#N/A	#N/A	#N/A	#N/A	#N/A	#N/A	#N/A	#N/A	#N/A	#N/A	#N/A	0.785262	1.55624	#N/A	3	ENSG00000114125	RNF7	protein_coding	ring finger protein 7 [Source:HGNC Symbol;Acc:HGNC:10070]
CLDND1	#N/A	#N/A	0.535032	0.669021	#N/A	#N/A	#N/A	#N/A	#N/A	#N/A	#N/A	#N/A	#N/A	#N/A	#N/A	#N/A	#N/A	#N/A	4.51408	#N/A	3	ENSG00000080822	CLDND1	protein_coding	claudin domain containing 1 [Source:HGNC Symbol;Acc:HGNC:1322]
SUPT3H	#N/A	#N/A	1.41481	0.534412	#N/A	#N/A	#N/A	#N/A	#N/A	#N/A	#N/A	#N/A	#N/A	#N/A	#N/A	#N/A	#N/A	#N/A	7.1822	#N/A	3	ENSG00000196284	SUPT3H	protein_coding	SPT3 homolog, SAGA and STAGA complex component [Source:HGNC Symbol;Acc:HGNC:11466]
LXN	#N/A	#N/A	1.34779	0.534383	#N/A	#N/A	#N/A	#N/A	#N/A	#N/A	#N/A	#N/A	#N/A	#N/A	#N/A	#N/A	#N/A	#N/A	3.47136	#N/A	3	ENSG00000079257	LXN	protein_coding	latexin [Source:HGNC Symbol;Acc:HGNC:13347]
CASP1	#N/A	#N/A	#N/A	#N/A	#N/A	#N/A	1.76431	#N/A	#N/A	#N/A	#N/A	#N/A	#N/A	#N/A	#N/A	#N/A	#N/A	0.534117	1.33746	#N/A	3	ENSG00000137752	CASP1	protein_coding	caspase 1 [Source:HGNC Symbol;Acc:HGNC:1499]
THAP6	#N/A	#N/A	0.533969	#N/A	#N/A	#N/A	#N/A	#N/A	#N/A	#N/A	#N/A	#N/A	0.861805	#N/A	#N/A	#N/A	#N/A	#N/A	3.48244	#N/A	3	ENSG00000174796	THAP6	protein_coding	THAP domain containing 6 [Source:HGNC Symbol;Acc:HGNC:23189]
ASPHD1	#N/A	#N/A	1.38582	#N/A	#N/A	#N/A	#N/A	#N/A	#N/A	#N/A	#N/A	0.533797	#N/A	#N/A	#N/A	#N/A	#N/A	#N/A	3.6722	#N/A	3	ENSG00000174939	ASPHD1	protein_coding	aspartate beta-hydroxylase domain containing 1 [Source:HGNC Symbol;Acc:HGNC:27380]
DPP6	#N/A	#N/A	2.37577	1.11254	#N/A	#N/A	#N/A	#N/A	#N/A	#N/A	#N/A	#N/A	#N/A	#N/A	#N/A	#N/A	#N/A	#N/A	0.533724	#N/A	3	ENSG00000130226	DPP6	protein_coding	dipeptidyl peptidase like 6 [Source:HGNC Symbol;Acc:HGNC:3010]
RNF167	#N/A	0.562336	#N/A	#N/A	#N/A	#N/A	0.533306	#N/A	#N/A	#N/A	#N/A	#N/A	#N/A	#N/A	#N/A	#N/A	#N/A	#N/A	3.04214	#N/A	3	ENSG00000108523	RNF167	protein_coding	ring finger protein 167 [Source:HGNC Symbol;Acc:HGNC:24544]
UBOX5-AS1	#N/A	#N/A	1.4696	#N/A	#N/A	#N/A	#N/A	#N/A	#N/A	#N/A	#N/A	0.533212	#N/A	#N/A	#N/A	#N/A	#N/A	#N/A	5.0553	#N/A	3	ENSG00000235958	UBOX5-AS1	lncRNA	UBOX5 antisense RNA 1 [Source:HGNC Symbol;Acc:HGNC:44111]
METTL17	#N/A	#N/A	0.533157	0.706941	#N/A	#N/A	#N/A	#N/A	#N/A	#N/A	#N/A	#N/A	#N/A	#N/A	#N/A	#N/A	#N/A	#N/A	4.11532	#N/A	3	ENSG00000165792	METTL17	protein_coding	methyltransferase like 17 [Source:HGNC Symbol;Acc:HGNC:19280]
UBALD1	#N/A	#N/A	#N/A	#N/A	#N/A	#N/A	0.532656	0.64135	#N/A	#N/A	#N/A	#N/A	#N/A	#N/A	#N/A	#N/A	#N/A	#N/A	4.30849	#N/A	3	ENSG00000153443	UBALD1	protein_coding	UBA like domain containing 1 [Source:HGNC Symbol;Acc:HGNC:29576]
DFFB	#N/A	#N/A	0.532624	#N/A	#N/A	#N/A	#N/A	#N/A	#N/A	#N/A	#N/A	#N/A	#N/A	#N/A	#N/A	#N/A	1.34424	#N/A	4.61297	#N/A	3	ENSG00000169598	DFFB	protein_coding	DNA fragmentation factor subunit beta [Source:HGNC Symbol;Acc:HGNC:2773]
PPOX	#N/A	#N/A	0.722888	0.532604	#N/A	#N/A	#N/A	#N/A	#N/A	#N/A	#N/A	#N/A	#N/A	#N/A	#N/A	#N/A	#N/A	#N/A	4.94427	#N/A	3	ENSG00000143224	PPOX	protein_coding	protoporphyrinogen oxidase [Source:HGNC Symbol;Acc:HGNC:9280]
SUPV3L1	#N/A	#N/A	0.587695	0.531922	#N/A	#N/A	#N/A	#N/A	#N/A	#N/A	#N/A	#N/A	#N/A	#N/A	#N/A	#N/A	#N/A	#N/A	7.02162	#N/A	3	ENSG00000156502	SUPV3L1	protein_coding	Suv3 like RNA helicase [Source:HGNC Symbol;Acc:HGNC:11471]
INTS2	#N/A	#N/A	0.562612	0.531407	#N/A	#N/A	#N/A	#N/A	#N/A	#N/A	#N/A	#N/A	#N/A	#N/A	#N/A	#N/A	#N/A	#N/A	4.77528	#N/A	3	ENSG00000108506	INTS2	protein_coding	integrator complex subunit 2 [Source:HGNC Symbol;Acc:HGNC:29241]
DUSP12	#N/A	0.530661	0.580113	#N/A	#N/A	#N/A	#N/A	#N/A	#N/A	#N/A	#N/A	#N/A	#N/A	#N/A	#N/A	#N/A	#N/A	#N/A	5.09793	#N/A	3	ENSG00000081721	DUSP12	protein_coding	dual specificity phosphatase 12 [Source:HGNC Symbol;Acc:HGNC:3067]
#254538	#N/A	#N/A	2.33352	#N/A	#N/A	#N/A	#N/A	#N/A	#N/A	#N/A	#N/A	0.530075	#N/A	#N/A	#N/A	#N/A	#N/A	#N/A	7.46996	#N/A	3	ENSG00000254538		lncRNA	novel transcript
CALM1	#N/A	0.528558	#N/A	#N/A	#N/A	#N/A	0.617942	#N/A	#N/A	#N/A	#N/A	#N/A	#N/A	#N/A	#N/A	#N/A	0.896101	#N/A	#N/A	#N/A	3	ENSG00000198668	CALM1	protein_coding	calmodulin 1 [Source:HGNC Symbol;Acc:HGNC:1442]
TEPSIN	#N/A	#N/A	#N/A	#N/A	#N/A	#N/A	#N/A	0.528028	#N/A	#N/A	#N/A	0.530445	#N/A	#N/A	#N/A	#N/A	#N/A	#N/A	6.05453	#N/A	3	ENSG00000167302	TEPSIN	protein_coding	TEPSIN adaptor related protein complex 4 accessory protein [Source:HGNC Symbol;Acc:HGNC:26458]
BET1L	#N/A	#N/A	#N/A	#N/A	#N/A	#N/A	#N/A	#N/A	#N/A	#N/A	#N/A	#N/A	#N/A	0.831581	#N/A	0.527416	#N/A	#N/A	2.06493	#N/A	3	ENSG00000177951	BET1L	protein_coding	Bet1 golgi vesicular membrane trafficking protein like [Source:HGNC Symbol;Acc:HGNC:19348]
TBC1D25	#N/A	#N/A	0.526743	#N/A	#N/A	#N/A	#N/A	#N/A	#N/A	#N/A	#N/A	#N/A	0.602711	#N/A	#N/A	#N/A	#N/A	#N/A	4.26695	#N/A	3	ENSG00000068354	TBC1D25	protein_coding	TBC1 domain family member 25 [Source:HGNC Symbol;Acc:HGNC:8092]
BAZ2B	#N/A	#N/A	#N/A	#N/A	#N/A	#N/A	0.52632	#N/A	#N/A	#N/A	#N/A	0.594388	#N/A	#N/A	#N/A	#N/A	#N/A	#N/A	5.55928	#N/A	3	ENSG00000123636	BAZ2B	protein_coding	bromodomain adjacent to zinc finger domain 2B [Source:HGNC Symbol;Acc:HGNC:963]
KCNC1	#N/A	#N/A	2.364	#N/A	#N/A	#N/A	#N/A	#N/A	#N/A	#N/A	#N/A	0.526306	#N/A	#N/A	#N/A	#N/A	#N/A	#N/A	4.9605	#N/A	3	ENSG00000129159	KCNC1	protein_coding	potassium voltage-gated channel subfamily C member 1 [Source:HGNC Symbol;Acc:HGNC:6233]
SLC16A7	#N/A	#N/A	0.526241	#N/A	#N/A	#N/A	#N/A	#N/A	#N/A	#N/A	#N/A	#N/A	0.719244	#N/A	#N/A	#N/A	#N/A	#N/A	6.13648	#N/A	3	ENSG00000118596	SLC16A7	protein_coding	solute carrier family 16 member 7 [Source:HGNC Symbol;Acc:HGNC:10928]
TAF5L	#N/A	#N/A	#N/A	#N/A	#N/A	#N/A	0.52537	0.532616	#N/A	#N/A	#N/A	#N/A	#N/A	#N/A	#N/A	#N/A	#N/A	#N/A	3.81779	#N/A	3	ENSG00000135801	TAF5L	protein_coding	TATA-box binding protein associated factor 5 like [Source:HGNC Symbol;Acc:HGNC:17304]
DHCR24	#N/A	#N/A	#N/A	2.26071	#N/A	#N/A	1.07482	#N/A	#N/A	#N/A	#N/A	#N/A	#N/A	#N/A	#N/A	#N/A	#N/A	#N/A	0.525293	#N/A	3	ENSG00000116133	DHCR24	protein_coding	24-dehydrocholesterol reductase [Source:HGNC Symbol;Acc:HGNC:2859]
UBAP1L	#N/A	#N/A	0.578473	#N/A	#N/A	#N/A	#N/A	#N/A	#N/A	#N/A	#N/A	#N/A	0.525215	#N/A	#N/A	#N/A	#N/A	#N/A	5.61765	#N/A	3	ENSG00000246922	UBAP1L	protein_coding	ubiquitin associated protein 1 like [Source:HGNC Symbol;Acc:HGNC:40028]
ZNF649	#N/A	0.522627	1.02864	#N/A	#N/A	#N/A	#N/A	#N/A	#N/A	#N/A	#N/A	#N/A	#N/A	#N/A	#N/A	#N/A	#N/A	#N/A	2.72367	#N/A	3	ENSG00000198093	ZNF649	protein_coding	zinc finger protein 649 [Source:HGNC Symbol;Acc:HGNC:25741]
#223732	#N/A	#N/A	2.00918	#N/A	#N/A	#N/A	#N/A	#N/A	#N/A	#N/A	#N/A	0.522422	#N/A	#N/A	#N/A	#N/A	#N/A	#N/A	4.27916	#N/A	3	ENSG00000223732		lncRNA	novel transcript
HAUS6	#N/A	#N/A	0.521712	#N/A	#N/A	#N/A	#N/A	#N/A	#N/A	#N/A	#N/A	#N/A	0.713162	#N/A	#N/A	#N/A	#N/A	#N/A	6.79174	#N/A	3	ENSG00000147874	HAUS6	protein_coding	HAUS augmin like complex subunit 6 [Source:HGNC Symbol;Acc:HGNC:25948]
ZFAND2A	#N/A	#N/A	#N/A	#N/A	#N/A	#N/A	0.521706	#N/A	#N/A	#N/A	#N/A	#N/A	#N/A	#N/A	#N/A	#N/A	#N/A	#N/A	3.10145	1.97969	3	ENSG00000178381	ZFAND2A	protein_coding	zinc finger AN1-type containing 2A [Source:HGNC Symbol;Acc:HGNC:28073]
SLU7	#N/A	#N/A	#N/A	#N/A	#N/A	#N/A	0.521458	#N/A	#N/A	#N/A	#N/A	#N/A	#N/A	#N/A	0.640582	#N/A	#N/A	#N/A	3.27797	#N/A	3	ENSG00000164609	SLU7	protein_coding	SLU7 homolog, splicing factor [Source:HGNC Symbol;Acc:HGNC:16939]
CCL3#277632	#N/A	#N/A	#N/A	#N/A	#N/A	2.20861	0.611053	0.520394	#N/A	#N/A	#N/A	#N/A	#N/A	#N/A	#N/A	#N/A	#N/A	#N/A	#N/A	#N/A	3	ENSG00000277632	CCL3	protein_coding	C-C motif chemokine ligand 3 [Source:HGNC Symbol;Acc:HGNC:10627]
PARP2	#N/A	#N/A	#N/A	0.774317	#N/A	#N/A	0.519829	#N/A	#N/A	#N/A	#N/A	#N/A	#N/A	#N/A	#N/A	#N/A	#N/A	#N/A	3.85554	#N/A	3	ENSG00000129484	PARP2	protein_coding	poly(ADP-ribose) polymerase 2 [Source:HGNC Symbol;Acc:HGNC:272]
IFT140	#N/A	#N/A	0.829788	0.519595	#N/A	#N/A	#N/A	#N/A	#N/A	#N/A	#N/A	#N/A	#N/A	#N/A	#N/A	#N/A	#N/A	#N/A	4.78127	#N/A	3	ENSG00000187535	IFT140	protein_coding	intraflagellar transport 140 [Source:HGNC Symbol;Acc:HGNC:29077]
C5orf22	#N/A	#N/A	0.619766	#N/A	#N/A	#N/A	#N/A	#N/A	#N/A	#N/A	#N/A	#N/A	0.519049	#N/A	#N/A	#N/A	#N/A	#N/A	5.58125	#N/A	3	ENSG00000082213	C5orf22	protein_coding	chromosome 5 open reading frame 22 [Source:HGNC Symbol;Acc:HGNC:25639]
ABCF2	#N/A	#N/A	#N/A	0.519014	#N/A	#N/A	#N/A	#N/A	#N/A	#N/A	#N/A	#N/A	#N/A	#N/A	#N/A	#N/A	1.27932	#N/A	3.88271	#N/A	3	ENSG00000033050	ABCF2	protein_coding	ATP binding cassette subfamily F member 2 [Source:HGNC Symbol;Acc:HGNC:71]
GSKIP	#N/A	0.606999	#N/A	#N/A	#N/A	#N/A	0.51838	#N/A	#N/A	#N/A	#N/A	#N/A	#N/A	#N/A	#N/A	#N/A	#N/A	#N/A	2.80078	#N/A	3	ENSG00000100744	GSKIP	protein_coding	GSK3B interacting protein [Source:HGNC Symbol;Acc:HGNC:20343]
HEG1	#N/A	#N/A	0.517708	#N/A	#N/A	#N/A	#N/A	#N/A	#N/A	#N/A	#N/A	#N/A	0.938984	#N/A	#N/A	#N/A	#N/A	#N/A	3.31387	#N/A	3	ENSG00000173706	HEG1	protein_coding	heart development protein with EGF like domains 1 [Source:HGNC Symbol;Acc:HGNC:29227]
LINC01126	#N/A	#N/A	#N/A	#N/A	#N/A	#N/A	#N/A	#N/A	#N/A	0.998153	0.829391	#N/A	#N/A	#N/A	#N/A	#N/A	#N/A	#N/A	0.517594	#N/A	3	ENSG00000279873	LINC01126	lncRNA	long intergenic non-protein coding RNA 1126 [Source:HGNC Symbol;Acc:HGNC:49275]
AASDHPPT	#N/A	0.516969	#N/A	#N/A	#N/A	#N/A	#N/A	#N/A	#N/A	#N/A	#N/A	#N/A	#N/A	#N/A	#N/A	#N/A	#N/A	0.839297	5.27916	#N/A	3	ENSG00000149313	AASDHPPT	protein_coding	aminoadipate-semialdehyde dehydrogenase-phosphopantetheinyl transferase [Source:HGNC Symbol;Acc:HGNC:14235]
#255031	#N/A	#N/A	#N/A	#N/A	#N/A	#N/A	#N/A	#N/A	#N/A	#N/A	0.516944	0.615348	#N/A	#N/A	#N/A	#N/A	#N/A	#N/A	2.41045	#N/A	3	ENSG00000255031		lncRNA	novel transcript, antisense to CHKA
AMZ2	#N/A	#N/A	#N/A	0.516472	#N/A	#N/A	0.627111	#N/A	#N/A	#N/A	#N/A	#N/A	#N/A	#N/A	#N/A	#N/A	#N/A	#N/A	4.69468	#N/A	3	ENSG00000196704	AMZ2	protein_coding	archaelysin family metallopeptidase 2 [Source:HGNC Symbol;Acc:HGNC:28041]
SNX24	#N/A	#N/A	#N/A	#N/A	#N/A	#N/A	0.831236	#N/A	#N/A	#N/A	#N/A	#N/A	0.51607	#N/A	#N/A	#N/A	#N/A	#N/A	4.12668	#N/A	3	ENSG00000064652	SNX24	protein_coding	sorting nexin 24 [Source:HGNC Symbol;Acc:HGNC:21533]
PGBD2	#N/A	#N/A	#N/A	#N/A	#N/A	0.515609	#N/A	#N/A	#N/A	#N/A	#N/A	#N/A	#N/A	#N/A	#N/A	#N/A	1.34962	#N/A	2.07604	#N/A	3	ENSG00000185220	PGBD2	protein_coding	piggyBac transposable element derived 2 [Source:HGNC Symbol;Acc:HGNC:19399]
#261573	#N/A	#N/A	1.734	#N/A	#N/A	#N/A	#N/A	#N/A	#N/A	#N/A	#N/A	0.515019	#N/A	#N/A	#N/A	#N/A	#N/A	#N/A	5.52639	#N/A	3	ENSG00000261573		lncRNA	novel transcript
PTRH2	#N/A	#N/A	0.741314	#N/A	#N/A	#N/A	#N/A	#N/A	#N/A	#N/A	#N/A	0.512396	#N/A	#N/A	#N/A	#N/A	#N/A	#N/A	5.3883	#N/A	3	ENSG00000141378	PTRH2	protein_coding	peptidyl-tRNA hydrolase 2 [Source:HGNC Symbol;Acc:HGNC:24265]
#227627	#N/A	0.512236	1.40368	#N/A	#N/A	#N/A	#N/A	#N/A	#N/A	#N/A	#N/A	#N/A	#N/A	#N/A	#N/A	#N/A	#N/A	#N/A	3.79906	#N/A	3	ENSG00000227627		lncRNA	novel transcript
UBXN8	#N/A	#N/A	0.567746	0.511025	#N/A	#N/A	#N/A	#N/A	#N/A	#N/A	#N/A	#N/A	#N/A	#N/A	#N/A	#N/A	#N/A	#N/A	2.76997	#N/A	3	ENSG00000104691	UBXN8	protein_coding	UBX domain protein 8 [Source:HGNC Symbol;Acc:HGNC:30307]
ALG1	#N/A	#N/A	#N/A	0.510242	#N/A	#N/A	#N/A	#N/A	#N/A	#N/A	#N/A	#N/A	#N/A	#N/A	#N/A	#N/A	1.32771	#N/A	3.78731	#N/A	3	ENSG00000033011	ALG1	protein_coding	ALG1 chitobiosyldiphosphodolichol beta-mannosyltransferase [Source:HGNC Symbol;Acc:HGNC:18294]
PGM2	#N/A	#N/A	#N/A	#N/A	#N/A	#N/A	0.510235	#N/A	#N/A	#N/A	#N/A	#N/A	#N/A	#N/A	0.752846	#N/A	#N/A	#N/A	3.64066	#N/A	3	ENSG00000169299	PGM2	protein_coding	phosphoglucomutase 2 [Source:HGNC Symbol;Acc:HGNC:8906]
SLC35D1	#N/A	#N/A	0.834202	0.509224	#N/A	#N/A	#N/A	#N/A	#N/A	#N/A	#N/A	#N/A	#N/A	#N/A	#N/A	#N/A	#N/A	#N/A	7.5869	#N/A	3	ENSG00000116704	SLC35D1	protein_coding	solute carrier family 35 member D1 [Source:HGNC Symbol;Acc:HGNC:20800]
#264273	#N/A	#N/A	#N/A	#N/A	#N/A	#N/A	#N/A	#N/A	#N/A	#N/A	1.177	1.79518	#N/A	#N/A	0.509149	#N/A	#N/A	#N/A	#N/A	#N/A	3	ENSG00000264273		lncRNA	novel transcript, antisense to PRPSAP2
TMEM191B	#N/A	0.508494	1.30747	#N/A	#N/A	#N/A	#N/A	#N/A	#N/A	#N/A	#N/A	#N/A	#N/A	#N/A	#N/A	#N/A	#N/A	#N/A	2.10501	#N/A	3	ENSG00000278558	TMEM191B	protein_coding	transmembrane protein 191B [Source:HGNC Symbol;Acc:HGNC:33600]
CLMAT3	#N/A	#N/A	2.26111	#N/A	#N/A	#N/A	#N/A	1.61113	#N/A	#N/A	#N/A	#N/A	#N/A	#N/A	#N/A	#N/A	#N/A	#N/A	0.508085	#N/A	3	ENSG00000249035	CLMAT3	lncRNA	colorectal liver metastasis associated transcript 3 [Source:HGNC Symbol;Acc:HGNC:52287]
MTFMT	#N/A	#N/A	0.55874	0.508009	#N/A	#N/A	#N/A	#N/A	#N/A	#N/A	#N/A	#N/A	#N/A	#N/A	#N/A	#N/A	#N/A	#N/A	6.46512	#N/A	3	ENSG00000103707	MTFMT	protein_coding	mitochondrial methionyl-tRNA formyltransferase [Source:HGNC Symbol;Acc:HGNC:29666]
ANKRD26	#N/A	#N/A	0.535463	#N/A	#N/A	#N/A	#N/A	#N/A	#N/A	#N/A	#N/A	0.507913	#N/A	#N/A	#N/A	#N/A	#N/A	#N/A	4.15588	#N/A	3	ENSG00000107890	ANKRD26	protein_coding	ankyrin repeat domain containing 26 [Source:HGNC Symbol;Acc:HGNC:29186]
PPIL3	#N/A	0.506685	0.970902	#N/A	#N/A	#N/A	#N/A	#N/A	#N/A	#N/A	#N/A	#N/A	#N/A	#N/A	#N/A	#N/A	#N/A	#N/A	6.53632	#N/A	3	ENSG00000240344	PPIL3	protein_coding	peptidylprolyl isomerase like 3 [Source:HGNC Symbol;Acc:HGNC:9262]
PDZRN4	#N/A	#N/A	1.20058	#N/A	#N/A	#N/A	#N/A	#N/A	#N/A	1.81248	#N/A	#N/A	0.505091	#N/A	#N/A	#N/A	#N/A	#N/A	#N/A	#N/A	3	ENSG00000165966	PDZRN4	protein_coding	PDZ domain containing ring finger 4 [Source:HGNC Symbol;Acc:HGNC:30552]
PAG1	#N/A	#N/A	#N/A	#N/A	#N/A	#N/A	#N/A	#N/A	#N/A	#N/A	#N/A	#N/A	0.504513	#N/A	#N/A	0.801088	#N/A	#N/A	5.91193	#N/A	3	ENSG00000076641	PAG1	protein_coding	phosphoprotein membrane anchor with glycosphingolipid microdomains 1 [Source:HGNC Symbol;Acc:HGNC:30043]
ZNF514	#N/A	#N/A	0.628422	0.504031	#N/A	#N/A	#N/A	#N/A	#N/A	#N/A	#N/A	#N/A	#N/A	#N/A	#N/A	#N/A	#N/A	#N/A	4.61405	#N/A	3	ENSG00000144026	ZNF514	protein_coding	zinc finger protein 514 [Source:HGNC Symbol;Acc:HGNC:25894]
#267436	#N/A	#N/A	#N/A	#N/A	#N/A	#N/A	#N/A	#N/A	#N/A	#N/A	0.503933	0.807307	#N/A	#N/A	#N/A	#N/A	#N/A	#N/A	4.91156	#N/A	3	ENSG00000267436		lncRNA	novel transcript, antisense to MFSD12
CCDC86	#N/A	#N/A	#N/A	#N/A	#N/A	#N/A	#N/A	#N/A	1.2714	1.10762	#N/A	#N/A	#N/A	#N/A	#N/A	#N/A	#N/A	#N/A	0.503906	#N/A	3	ENSG00000110104	CCDC86	protein_coding	coiled-coil domain containing 86 [Source:HGNC Symbol;Acc:HGNC:28359]
#254604	#N/A	#N/A	0.865691	#N/A	#N/A	#N/A	#N/A	#N/A	#N/A	#N/A	#N/A	0.50179	#N/A	#N/A	#N/A	#N/A	#N/A	#N/A	8.19632	#N/A	3	ENSG00000254604		lncRNA	novel transcript
ISG20L2	#N/A	#N/A	#N/A	#N/A	#N/A	#N/A	0.50172	#N/A	#N/A	#N/A	#N/A	#N/A	#N/A	#N/A	#N/A	#N/A	#N/A	#N/A	2.66958	1.80839	3	ENSG00000143319	ISG20L2	protein_coding	interferon stimulated exonuclease gene 20 like 2 [Source:HGNC Symbol;Acc:HGNC:25745]
#268403	#N/A	#N/A	#N/A	#N/A	#N/A	#N/A	#N/A	#N/A	#N/A	1.02618	#N/A	1.02893	#N/A	#N/A	#N/A	#N/A	#N/A	#N/A	0.501681	#N/A	3	ENSG00000268403		lncRNA	novel transcript, antisense to ZNF143
CHMP5	#N/A	#N/A	#N/A	#N/A	#N/A	#N/A	#N/A	#N/A	#N/A	0.501405	#N/A	#N/A	#N/A	#N/A	0.716343	#N/A	#N/A	#N/A	2.62431	#N/A	3	ENSG00000086065	CHMP5	protein_coding	charged multivesicular body protein 5 [Source:HGNC Symbol;Acc:HGNC:26942]
PSMB5	#N/A	0.50073	#N/A	#N/A	#N/A	#N/A	#N/A	#N/A	#N/A	#N/A	#N/A	#N/A	#N/A	#N/A	0.815647	#N/A	#N/A	#N/A	3.09155	#N/A	3	ENSG00000100804	PSMB5	protein_coding	proteasome 20S subunit beta 5 [Source:HGNC Symbol;Acc:HGNC:9542]
OGFOD1	#N/A	0.504649	0.500666	#N/A	#N/A	#N/A	#N/A	#N/A	#N/A	#N/A	#N/A	#N/A	#N/A	#N/A	#N/A	#N/A	#N/A	#N/A	5.07472	#N/A	3	ENSG00000087263	OGFOD1	protein_coding	2-oxoglutarate and iron dependent oxygenase domain containing 1 [Source:HGNC Symbol;Acc:HGNC:25585]
DDX23	#N/A	#N/A	#N/A	#N/A	#N/A	#N/A	#N/A	#N/A	#N/A	#N/A	#N/A	#N/A	0.500555	#N/A	#N/A	#N/A	0.684006	#N/A	3.66326	#N/A	3	ENSG00000174243	DDX23	protein_coding	DEAD-box helicase 23 [Source:HGNC Symbol;Acc:HGNC:17347]
MBTPS1	#N/A	#N/A	#N/A	#N/A	#N/A	#N/A	#N/A	#N/A	#N/A	#N/A	#N/A	#N/A	0.846838	#N/A	#N/A	#N/A	0.499669	#N/A	6.10682	#N/A	3	ENSG00000140943	MBTPS1	protein_coding	membrane bound transcription factor peptidase, site 1 [Source:HGNC Symbol;Acc:HGNC:15456]
LRRC59	#N/A	#N/A	#N/A	#N/A	#N/A	0.499094	1.22548	#N/A	#N/A	#N/A	#N/A	#N/A	#N/A	#N/A	#N/A	#N/A	#N/A	#N/A	3.43233	#N/A	3	ENSG00000108829	LRRC59	protein_coding	leucine rich repeat containing 59 [Source:HGNC Symbol;Acc:HGNC:28817]
PEX6	#N/A	#N/A	0.685814	#N/A	#N/A	#N/A	#N/A	#N/A	#N/A	#N/A	#N/A	#N/A	#N/A	#N/A	0.498607	#N/A	#N/A	#N/A	4.39593	#N/A	3	ENSG00000124587	PEX6	protein_coding	peroxisomal biogenesis factor 6 [Source:HGNC Symbol;Acc:HGNC:8859]
BMT2	#N/A	#N/A	#N/A	#N/A	#N/A	#N/A	#N/A	#N/A	#N/A	#N/A	#N/A	0.498296	0.533071	#N/A	#N/A	#N/A	#N/A	#N/A	5.11132	#N/A	3	ENSG00000164603	BMT2	protein_coding	base methyltransferase of 25S rRNA 2 homolog [Source:HGNC Symbol;Acc:HGNC:26475]
#263335	#N/A	#N/A	#N/A	#N/A	#N/A	#N/A	#N/A	#N/A	#N/A	#N/A	#N/A	#N/A	0.82992	#N/A	#N/A	0.497327	#N/A	#N/A	3.49235	#N/A	3	ENSG00000263335		lncRNA	novel transcript, antisense to MYH11
CCDC14	#N/A	#N/A	0.497143	0.653673	#N/A	#N/A	#N/A	#N/A	#N/A	#N/A	#N/A	#N/A	#N/A	#N/A	#N/A	#N/A	#N/A	#N/A	4.67235	#N/A	3	ENSG00000175455	CCDC14	protein_coding	coiled-coil domain containing 14 [Source:HGNC Symbol;Acc:HGNC:25766]
MTRF1L	#N/A	#N/A	#N/A	#N/A	#N/A	#N/A	#N/A	0.496255	#N/A	#N/A	#N/A	#N/A	#N/A	#N/A	0.540459	#N/A	#N/A	#N/A	1.93938	#N/A	3	ENSG00000112031	MTRF1L	protein_coding	mitochondrial translation release factor 1 like [Source:HGNC Symbol;Acc:HGNC:21051]
H2BC6	#N/A	#N/A	0.583161	#N/A	#N/A	#N/A	#N/A	#N/A	#N/A	#N/A	0.495613	#N/A	#N/A	#N/A	#N/A	#N/A	#N/A	#N/A	2.63772	#N/A	3	ENSG00000274290	H2BC6	protein_coding	H2B clustered histone 6 [Source:HGNC Symbol;Acc:HGNC:4753]
HCFC1	#N/A	#N/A	#N/A	#N/A	#N/A	#N/A	#N/A	#N/A	0.494461	#N/A	#N/A	#N/A	#N/A	#N/A	#N/A	#N/A	1.08022	#N/A	3.40027	#N/A	3	ENSG00000172534	HCFC1	protein_coding	host cell factor C1 [Source:HGNC Symbol;Acc:HGNC:4839]
CPNE9	#N/A	#N/A	#N/A	#N/A	#N/A	#N/A	#N/A	0.966992	#N/A	#N/A	#N/A	1.02445	#N/A	#N/A	#N/A	#N/A	#N/A	#N/A	0.494426	#N/A	3	ENSG00000144550	CPNE9	protein_coding	copine family member 9 [Source:HGNC Symbol;Acc:HGNC:24336]
MIGA1	#N/A	#N/A	0.604885	#N/A	#N/A	#N/A	#N/A	#N/A	#N/A	#N/A	#N/A	#N/A	0.492727	#N/A	#N/A	#N/A	#N/A	#N/A	4.96662	#N/A	3	ENSG00000180488	MIGA1	protein_coding	mitoguardin 1 [Source:HGNC Symbol;Acc:HGNC:24741]
MRPL45#278845	#N/A	#N/A	#N/A	#N/A	#N/A	#N/A	#N/A	#N/A	0.524766	#N/A	0.492298	#N/A	#N/A	#N/A	#N/A	#N/A	#N/A	#N/A	3.67814	#N/A	3	ENSG00000278845	MRPL45	protein_coding	mitochondrial ribosomal protein L45 [Source:HGNC Symbol;Acc:HGNC:16651]
SMCR8#176994	#N/A	#N/A	#N/A	#N/A	#N/A	#N/A	#N/A	#N/A	#N/A	0.621043	#N/A	#N/A	#N/A	#N/A	#N/A	0.492074	#N/A	#N/A	4.72144	#N/A	3	ENSG00000176994	SMCR8	protein_coding	SMCR8-C9orf72 complex subunit [Source:HGNC Symbol;Acc:HGNC:17921]
HIKESHI	#N/A	0.510203	#N/A	#N/A	#N/A	#N/A	#N/A	#N/A	#N/A	#N/A	#N/A	#N/A	#N/A	#N/A	0.491998	#N/A	#N/A	#N/A	4.46982	#N/A	3	ENSG00000149196	HIKESHI	protein_coding	heat shock protein nuclear import factor hikeshi [Source:HGNC Symbol;Acc:HGNC:26938]
SMC4	#N/A	#N/A	#N/A	#N/A	#N/A	#N/A	0.599616	#N/A	#N/A	#N/A	#N/A	#N/A	#N/A	#N/A	0.491899	#N/A	#N/A	#N/A	3.88403	#N/A	3	ENSG00000113810	SMC4	protein_coding	structural maintenance of chromosomes 4 [Source:HGNC Symbol;Acc:HGNC:14013]
ARMCX4	#N/A	#N/A	#N/A	#N/A	#N/A	#N/A	#N/A	#N/A	#N/A	#N/A	0.491679	0.573254	#N/A	#N/A	#N/A	#N/A	#N/A	#N/A	6.27491	#N/A	3	ENSG00000196440	ARMCX4	protein_coding	armadillo repeat containing X-linked 4 [Source:HGNC Symbol;Acc:HGNC:28615]
GOLGA7B-DT	#N/A	#N/A	1.05742	1.27682	#N/A	#N/A	#N/A	#N/A	#N/A	#N/A	#N/A	#N/A	0.491565	#N/A	#N/A	#N/A	#N/A	#N/A	#N/A	#N/A	3	ENSG00000227356	GOLGA7B-DT	lncRNA	GOLGA7B divergent transcript [Source:HGNC Symbol;Acc:HGNC:45232]
MCM6	#N/A	#N/A	1.4421	0.491494	#N/A	#N/A	#N/A	#N/A	#N/A	#N/A	#N/A	#N/A	#N/A	#N/A	#N/A	#N/A	#N/A	#N/A	2.54362	#N/A	3	ENSG00000076003	MCM6	protein_coding	minichromosome maintenance complex component 6 [Source:HGNC Symbol;Acc:HGNC:6949]
GTPBP8	#N/A	#N/A	0.81258	0.491158	#N/A	#N/A	#N/A	#N/A	#N/A	#N/A	#N/A	#N/A	#N/A	#N/A	#N/A	#N/A	#N/A	#N/A	3.65667	#N/A	3	ENSG00000163607	GTPBP8	protein_coding	GTP binding protein 8 (putative) [Source:HGNC Symbol;Acc:HGNC:25007]
#203325	#N/A	#N/A	1.06147	#N/A	#N/A	#N/A	#N/A	#N/A	#N/A	#N/A	#N/A	0.490948	#N/A	#N/A	#N/A	#N/A	#N/A	#N/A	5.43638	#N/A	3	ENSG00000203325		lncRNA	novel transcript
ZPR1	#N/A	#N/A	#N/A	#N/A	0.899083	#N/A	0.490306	#N/A	#N/A	#N/A	#N/A	#N/A	#N/A	#N/A	#N/A	#N/A	#N/A	#N/A	5.13158	#N/A	3	ENSG00000109917	ZPR1	protein_coding	ZPR1 zinc finger [Source:HGNC Symbol;Acc:HGNC:13051]
ANKRD37	#N/A	0.489599	0.936157	#N/A	#N/A	#N/A	#N/A	#N/A	#N/A	#N/A	#N/A	#N/A	#N/A	#N/A	#N/A	#N/A	#N/A	#N/A	3.43854	#N/A	3	ENSG00000186352	ANKRD37	protein_coding	ankyrin repeat domain 37 [Source:HGNC Symbol;Acc:HGNC:29593]
DDX51#185163	#N/A	#N/A	0.489222	0.500898	#N/A	#N/A	#N/A	#N/A	#N/A	#N/A	#N/A	#N/A	#N/A	#N/A	#N/A	#N/A	#N/A	#N/A	5.47078	#N/A	3	ENSG00000185163	DDX51	protein_coding	DEAD-box helicase 51 [Source:HGNC Symbol;Acc:HGNC:20082]
NGDN	#N/A	#N/A	0.604549	#N/A	#N/A	#N/A	#N/A	#N/A	#N/A	#N/A	#N/A	#N/A	#N/A	0.488639	#N/A	#N/A	#N/A	#N/A	7.10612	#N/A	3	ENSG00000129460	NGDN	protein_coding	neuroguidin [Source:HGNC Symbol;Acc:HGNC:20271]
NMRK1	#N/A	#N/A	0.48861	#N/A	#N/A	#N/A	#N/A	#N/A	#N/A	#N/A	#N/A	#N/A	0.876847	#N/A	#N/A	#N/A	#N/A	#N/A	3.60554	#N/A	3	ENSG00000106733	NMRK1	protein_coding	nicotinamide riboside kinase 1 [Source:HGNC Symbol;Acc:HGNC:26057]
#262265	#N/A	#N/A	#N/A	#N/A	#N/A	#N/A	0.487525	#N/A	#N/A	#N/A	#N/A	0.656341	#N/A	#N/A	#N/A	#N/A	#N/A	#N/A	4.91213	#N/A	3	ENSG00000262265		lncRNA	novel transcript, sense intronic to CDC27
TCTA	#N/A	0.48736	#N/A	#N/A	#N/A	#N/A	#N/A	#N/A	#N/A	#N/A	#N/A	#N/A	0.694589	#N/A	#N/A	#N/A	#N/A	#N/A	1.04511	#N/A	3	ENSG00000145022	TCTA	protein_coding	T cell leukemia translocation altered [Source:HGNC Symbol;Acc:HGNC:11692]
RBBP5	#N/A	#N/A	0.486968	#N/A	#N/A	#N/A	#N/A	#N/A	#N/A	#N/A	#N/A	#N/A	0.52187	#N/A	#N/A	#N/A	#N/A	#N/A	4.97766	#N/A	3	ENSG00000117222	RBBP5	protein_coding	RB binding protein 5, histone lysine methyltransferase complex subunit [Source:HGNC Symbol;Acc:HGNC:9888]
ESAM	#N/A	#N/A	#N/A	#N/A	#N/A	1.23089	#N/A	#N/A	#N/A	0.56324	0.486762	#N/A	#N/A	#N/A	#N/A	#N/A	#N/A	#N/A	#N/A	#N/A	3	ENSG00000149564	ESAM	protein_coding	endothelial cell adhesion molecule [Source:HGNC Symbol;Acc:HGNC:17474]
STK11IP	#N/A	#N/A	#N/A	#N/A	#N/A	0.485934	0.713187	#N/A	#N/A	#N/A	#N/A	#N/A	#N/A	#N/A	#N/A	#N/A	#N/A	#N/A	4.40688	#N/A	3	ENSG00000144589	STK11IP	protein_coding	serine/threonine kinase 11 interacting protein [Source:HGNC Symbol;Acc:HGNC:19184]
USP34-DT	#N/A	#N/A	#N/A	#N/A	#N/A	#N/A	#N/A	#N/A	#N/A	#N/A	0.485677	0.732624	#N/A	#N/A	#N/A	#N/A	#N/A	#N/A	2.19957	#N/A	3	ENSG00000270820	USP34-DT	lncRNA	USP34 divergent transcript [Source:HGNC Symbol;Acc:HGNC:55262]
CMTR1	#N/A	#N/A	0.495526	#N/A	#N/A	#N/A	#N/A	#N/A	#N/A	#N/A	#N/A	#N/A	0.485207	#N/A	#N/A	#N/A	#N/A	#N/A	4.63164	#N/A	3	ENSG00000137200	CMTR1	protein_coding	cap methyltransferase 1 [Source:HGNC Symbol;Acc:HGNC:21077]
SERF1B#205572	#N/A	#N/A	2.66739	1.38579	#N/A	#N/A	#N/A	#N/A	#N/A	#N/A	#N/A	#N/A	#N/A	#N/A	#N/A	#N/A	#N/A	#N/A	0.485061	#N/A	3	ENSG00000205572	SERF1B	protein_coding	small EDRK-rich factor 1B [Source:HGNC Symbol;Acc:HGNC:10756]
INKA2	#N/A	#N/A	0.95945	#N/A	#N/A	#N/A	#N/A	#N/A	#N/A	#N/A	#N/A	0.484447	#N/A	#N/A	#N/A	#N/A	#N/A	#N/A	3.73219	#N/A	3	ENSG00000197852	INKA2	protein_coding	inka box actin regulator 2 [Source:HGNC Symbol;Acc:HGNC:28045]
PEX5#139197	#N/A	#N/A	#N/A	0.63075	#N/A	#N/A	#N/A	#N/A	#N/A	0.48382	#N/A	#N/A	#N/A	#N/A	#N/A	#N/A	#N/A	#N/A	3.74114	#N/A	3	ENSG00000139197	PEX5	protein_coding	peroxisomal biogenesis factor 5 [Source:HGNC Symbol;Acc:HGNC:9719]
PRPF3	#N/A	#N/A	0.482283	#N/A	#N/A	#N/A	#N/A	#N/A	#N/A	#N/A	#N/A	#N/A	0.657363	#N/A	#N/A	#N/A	#N/A	#N/A	5.0559	#N/A	3	ENSG00000117360	PRPF3	protein_coding	pre-mRNA processing factor 3 [Source:HGNC Symbol;Acc:HGNC:17348]
BLOC1S3	#N/A	#N/A	#N/A	#N/A	#N/A	#N/A	1.43781	#N/A	#N/A	#N/A	#N/A	#N/A	1.11783	#N/A	#N/A	#N/A	#N/A	#N/A	0.481519	#N/A	3	ENSG00000189114	BLOC1S3	protein_coding	biogenesis of lysosomal organelles complex 1 subunit 3 [Source:HGNC Symbol;Acc:HGNC:20914]
IGIP	#N/A	0.480082	#N/A	#N/A	#N/A	#N/A	#N/A	#N/A	#N/A	#N/A	#N/A	#N/A	0.79852	#N/A	#N/A	#N/A	#N/A	#N/A	3.13203	#N/A	3	ENSG00000182700	IGIP	protein_coding	IgA inducing protein [Source:HGNC Symbol;Acc:HGNC:33847]
ZNF197#186448	#N/A	#N/A	0.479449	0.636488	#N/A	#N/A	#N/A	#N/A	#N/A	#N/A	#N/A	#N/A	#N/A	#N/A	#N/A	#N/A	#N/A	#N/A	5.44988	#N/A	3	ENSG00000186448	ZNF197	protein_coding	zinc finger protein 197 [Source:HGNC Symbol;Acc:HGNC:12988]
SBDS	#N/A	#N/A	#N/A	0.47876	#N/A	#N/A	#N/A	#N/A	#N/A	#N/A	#N/A	#N/A	#N/A	0.808784	#N/A	#N/A	#N/A	#N/A	4.02734	#N/A	3	ENSG00000126524	SBDS	protein_coding	SBDS ribosome maturation factor [Source:HGNC Symbol;Acc:HGNC:19440]
#267571	#N/A	#N/A	1.14896	0.478603	#N/A	#N/A	#N/A	#N/A	#N/A	#N/A	#N/A	#N/A	#N/A	#N/A	#N/A	#N/A	#N/A	#N/A	5.54369	#N/A	3	ENSG00000267571		lncRNA	novel transcript, antisense to CAPS
ARHGEF3	#N/A	#N/A	0.478563	#N/A	#N/A	#N/A	#N/A	#N/A	#N/A	#N/A	#N/A	#N/A	1.00681	#N/A	#N/A	#N/A	#N/A	#N/A	7.87461	#N/A	3	ENSG00000163947	ARHGEF3	protein_coding	Rho guanine nucleotide exchange factor 3 [Source:HGNC Symbol;Acc:HGNC:683]
PRMT6	#N/A	1.27985	#N/A	0.954209	#N/A	#N/A	#N/A	#N/A	#N/A	#N/A	#N/A	#N/A	#N/A	#N/A	#N/A	#N/A	#N/A	#N/A	0.477965	#N/A	3	ENSG00000198890	PRMT6	protein_coding	protein arginine methyltransferase 6 [Source:HGNC Symbol;Acc:HGNC:18241]
RFXANK	#N/A	0.619654	#N/A	#N/A	#N/A	#N/A	#N/A	#N/A	#N/A	#N/A	#N/A	#N/A	#N/A	#N/A	#N/A	0.477926	#N/A	#N/A	4.58656	#N/A	3	ENSG00000064490	RFXANK	protein_coding	regulatory factor X associated ankyrin containing protein [Source:HGNC Symbol;Acc:HGNC:9987]
TIGAR	#N/A	#N/A	#N/A	#N/A	#N/A	#N/A	0.477901	#N/A	#N/A	#N/A	#N/A	#N/A	#N/A	#N/A	#N/A	#N/A	#N/A	#N/A	4.25851	1.72637	3	ENSG00000078237	TIGAR	protein_coding	TP53 induced glycolysis regulatory phosphatase [Source:HGNC Symbol;Acc:HGNC:1185]
SRR	#N/A	#N/A	0.801404	#N/A	#N/A	#N/A	#N/A	#N/A	#N/A	#N/A	0.477848	#N/A	#N/A	#N/A	#N/A	#N/A	#N/A	#N/A	2.55891	#N/A	3	ENSG00000167720	SRR	protein_coding	serine racemase [Source:HGNC Symbol;Acc:HGNC:14398]
VCP	#N/A	#N/A	#N/A	#N/A	0.477389	#N/A	0.564896	#N/A	#N/A	#N/A	#N/A	#N/A	#N/A	#N/A	#N/A	#N/A	#N/A	#N/A	6.23732	#N/A	3	ENSG00000165280	VCP	protein_coding	valosin containing protein [Source:HGNC Symbol;Acc:HGNC:12666]
GPR132	#N/A	#N/A	#N/A	#N/A	#N/A	#N/A	#N/A	#N/A	#N/A	#N/A	#N/A	#N/A	#N/A	1.1632	#N/A	0.476641	#N/A	#N/A	7.12227	#N/A	3	ENSG00000183484	GPR132	protein_coding	G protein-coupled receptor 132 [Source:HGNC Symbol;Acc:HGNC:17482]
DNAJB9	#N/A	#N/A	#N/A	0.476347	#N/A	#N/A	#N/A	#N/A	#N/A	#N/A	#N/A	#N/A	#N/A	0.979034	#N/A	#N/A	#N/A	#N/A	3.95785	#N/A	3	ENSG00000128590	DNAJB9	protein_coding	DnaJ heat shock protein family (Hsp40) member B9 [Source:HGNC Symbol;Acc:HGNC:6968]
CAP2	#N/A	#N/A	1.81124	#N/A	#N/A	#N/A	#N/A	#N/A	#N/A	#N/A	0.88391	#N/A	#N/A	#N/A	#N/A	#N/A	#N/A	#N/A	0.475512	#N/A	3	ENSG00000112186	CAP2	protein_coding	cyclase associated actin cytoskeleton regulatory protein 2 [Source:HGNC Symbol;Acc:HGNC:20039]
LINC01364	#N/A	#N/A	0.956547	#N/A	#N/A	#N/A	#N/A	#N/A	#N/A	#N/A	#N/A	1.03643	#N/A	0.474999	#N/A	#N/A	#N/A	#N/A	#N/A	#N/A	3	ENSG00000227290	LINC01364	lncRNA	long intergenic non-protein coding RNA 1364 [Source:HGNC Symbol;Acc:HGNC:50599]
PLCG1-AS1	#N/A	#N/A	1.15825	#N/A	#N/A	#N/A	#N/A	#N/A	#N/A	#N/A	#N/A	0.47455	#N/A	#N/A	#N/A	#N/A	#N/A	#N/A	4.90048	#N/A	3	ENSG00000226648	PLCG1-AS1	lncRNA	PLCG1 antisense RNA 1 [Source:HGNC Symbol;Acc:HGNC:40450]
NR1D2	#N/A	#N/A	#N/A	#N/A	#N/A	#N/A	#N/A	#N/A	#N/A	#N/A	#N/A	#N/A	#N/A	0.942462	#N/A	#N/A	#N/A	0.47412	5.78367	#N/A	3	ENSG00000174738	NR1D2	protein_coding	nuclear receptor subfamily 1 group D member 2 [Source:HGNC Symbol;Acc:HGNC:7963]
XRRA1	#N/A	#N/A	1.42158	#N/A	#N/A	#N/A	#N/A	#N/A	#N/A	#N/A	#N/A	#N/A	0.473842	#N/A	#N/A	#N/A	#N/A	#N/A	7.86015	#N/A	3	ENSG00000166435	XRRA1	protein_coding	X-ray radiation resistance associated 1 [Source:HGNC Symbol;Acc:HGNC:18868]
ARV1	#N/A	1.20749	#N/A	#N/A	#N/A	0.471893	#N/A	#N/A	#N/A	#N/A	#N/A	#N/A	#N/A	#N/A	#N/A	#N/A	#N/A	#N/A	3.54269	#N/A	3	ENSG00000173409	ARV1	protein_coding	ARV1 homolog, fatty acid homeostasis modulator [Source:HGNC Symbol;Acc:HGNC:29561]
CLN6	#N/A	#N/A	#N/A	#N/A	#N/A	#N/A	#N/A	#N/A	#N/A	#N/A	0.470811	0.541136	#N/A	#N/A	#N/A	#N/A	#N/A	#N/A	2.25884	#N/A	3	ENSG00000128973	CLN6	protein_coding	CLN6 transmembrane ER protein [Source:HGNC Symbol;Acc:HGNC:2077]
#255139	#N/A	#N/A	1.6752	#N/A	#N/A	#N/A	#N/A	#N/A	#N/A	#N/A	#N/A	0.470041	#N/A	#N/A	#N/A	#N/A	#N/A	#N/A	4.65669	#N/A	3	ENSG00000255139		lncRNA	novel transcript
STK26	#N/A	#N/A	#N/A	#N/A	#N/A	#N/A	#N/A	#N/A	0.469847	#N/A	#N/A	#N/A	0.502097	#N/A	#N/A	#N/A	#N/A	#N/A	4.20348	#N/A	3	ENSG00000134602	STK26	protein_coding	serine/threonine kinase 26 [Source:HGNC Symbol;Acc:HGNC:18174]
TCHP	#N/A	#N/A	0.627123	#N/A	#N/A	#N/A	#N/A	#N/A	#N/A	#N/A	#N/A	0.469789	#N/A	#N/A	#N/A	#N/A	#N/A	#N/A	8.5718	#N/A	3	ENSG00000139437	TCHP	protein_coding	trichoplein keratin filament binding [Source:HGNC Symbol;Acc:HGNC:28135]
SRSF7	#N/A	#N/A	0.64936	0.468845	#N/A	#N/A	#N/A	#N/A	#N/A	#N/A	#N/A	#N/A	#N/A	#N/A	#N/A	#N/A	#N/A	#N/A	6.5785	#N/A	3	ENSG00000115875	SRSF7	protein_coding	serine and arginine rich splicing factor 7 [Source:HGNC Symbol;Acc:HGNC:10789]
#270871	#N/A	#N/A	1.89414	#N/A	#N/A	#N/A	#N/A	#N/A	#N/A	#N/A	#N/A	0.468559	#N/A	#N/A	#N/A	#N/A	#N/A	#N/A	6.76571	#N/A	3	ENSG00000270871		lncRNA	novel transcript, antisense TAF15
ZMYM1	#N/A	#N/A	#N/A	#N/A	#N/A	#N/A	#N/A	#N/A	#N/A	#N/A	#N/A	#N/A	0.468234	#N/A	#N/A	#N/A	#N/A	1.33267	6.02287	#N/A	3	ENSG00000197056	ZMYM1	protein_coding	zinc finger MYM-type containing 1 [Source:HGNC Symbol;Acc:HGNC:26253]
IFT52	#N/A	#N/A	#N/A	#N/A	#N/A	#N/A	#N/A	0.467606	#N/A	#N/A	#N/A	#N/A	#N/A	0.708554	#N/A	#N/A	#N/A	#N/A	5.70296	#N/A	3	ENSG00000101052	IFT52	protein_coding	intraflagellar transport 52 [Source:HGNC Symbol;Acc:HGNC:15901]
OGFOD3	#N/A	#N/A	#N/A	0.60067	#N/A	#N/A	#N/A	#N/A	0.467597	#N/A	#N/A	#N/A	#N/A	#N/A	#N/A	#N/A	#N/A	#N/A	5.75407	#N/A	3	ENSG00000181396	OGFOD3	protein_coding	2-oxoglutarate and iron dependent oxygenase domain containing 3 [Source:HGNC Symbol;Acc:HGNC:26174]
LSM4	#N/A	0.465686	#N/A	#N/A	#N/A	#N/A	#N/A	#N/A	#N/A	#N/A	#N/A	#N/A	#N/A	#N/A	#N/A	#N/A	#N/A	0.605115	3.84667	#N/A	3	ENSG00000130520	LSM4	protein_coding	LSM4 homolog, U6 small nuclear RNA and mRNA degradation associated [Source:HGNC Symbol;Acc:HGNC:17259]
PHKG1	#N/A	#N/A	0.788544	#N/A	#N/A	#N/A	#N/A	#N/A	#N/A	#N/A	#N/A	#N/A	0.465642	#N/A	#N/A	#N/A	#N/A	#N/A	6.41289	#N/A	3	ENSG00000164776	PHKG1	protein_coding	phosphorylase kinase catalytic subunit gamma 1 [Source:HGNC Symbol;Acc:HGNC:8930]
#285801	#N/A	#N/A	2.47258	#N/A	#N/A	#N/A	#N/A	#N/A	#N/A	#N/A	#N/A	0.464815	#N/A	#N/A	#N/A	#N/A	#N/A	#N/A	5.09171	#N/A	3	ENSG00000285801		lncRNA	Novel transcript, antisense to CMAHP
VPS29	#N/A	#N/A	#N/A	#N/A	0.464733	#N/A	#N/A	#N/A	#N/A	#N/A	#N/A	#N/A	#N/A	#N/A	#N/A	#N/A	#N/A	0.541785	7.95705	#N/A	3	ENSG00000111237	VPS29	protein_coding	VPS29 retromer complex component [Source:HGNC Symbol;Acc:HGNC:14340]
MPHOSPH9	#N/A	#N/A	0.922872	0.464229	#N/A	#N/A	#N/A	#N/A	#N/A	#N/A	#N/A	#N/A	#N/A	#N/A	#N/A	#N/A	#N/A	#N/A	5.99509	#N/A	3	ENSG00000051825	MPHOSPH9	protein_coding	M-phase phosphoprotein 9 [Source:HGNC Symbol;Acc:HGNC:7215]
SRPRB	#N/A	0.462926	#N/A	0.766482	#N/A	#N/A	#N/A	#N/A	#N/A	#N/A	#N/A	#N/A	#N/A	#N/A	#N/A	#N/A	#N/A	#N/A	3.86628	#N/A	3	ENSG00000144867	SRPRB	protein_coding	SRP receptor subunit beta [Source:HGNC Symbol;Acc:HGNC:24085]
KMT2B	#N/A	#N/A	#N/A	0.461811	#N/A	#N/A	#N/A	#N/A	#N/A	#N/A	#N/A	#N/A	0.556597	#N/A	#N/A	#N/A	#N/A	#N/A	4.54918	#N/A	3	ENSG00000272333	KMT2B	protein_coding	lysine methyltransferase 2B [Source:HGNC Symbol;Acc:HGNC:15840]
MTERF3	#N/A	0.465969	0.461338	#N/A	#N/A	#N/A	#N/A	#N/A	#N/A	#N/A	#N/A	#N/A	#N/A	#N/A	#N/A	#N/A	#N/A	#N/A	3.67248	#N/A	3	ENSG00000156469	MTERF3	protein_coding	mitochondrial transcription termination factor 3 [Source:HGNC Symbol;Acc:HGNC:24258]
#230649	#N/A	#N/A	#N/A	#N/A	#N/A	#N/A	0.46099	#N/A	#N/A	#N/A	#N/A	#N/A	#N/A	#N/A	#N/A	#N/A	#N/A	1.23778	3.77122	#N/A	3	ENSG00000230649		lncRNA	novel transcript
LTO1	#N/A	#N/A	0.460978	#N/A	#N/A	#N/A	#N/A	#N/A	#N/A	#N/A	#N/A	#N/A	0.512216	#N/A	#N/A	#N/A	#N/A	#N/A	5.51739	#N/A	3	ENSG00000149716	LTO1	protein_coding	LTO1 maturation factor of ABCE1 [Source:HGNC Symbol;Acc:HGNC:17589]
MRI1	#N/A	#N/A	0.460917	0.686188	#N/A	#N/A	#N/A	#N/A	#N/A	#N/A	#N/A	#N/A	#N/A	#N/A	#N/A	#N/A	#N/A	#N/A	3.86153	#N/A	3	ENSG00000037757	MRI1	protein_coding	methylthioribose-1-phosphate isomerase 1 [Source:HGNC Symbol;Acc:HGNC:28469]
#225610	#N/A	#N/A	2.02429	#N/A	#N/A	#N/A	#N/A	#N/A	#N/A	#N/A	#N/A	1.18896	#N/A	#N/A	#N/A	#N/A	#N/A	#N/A	0.460644	#N/A	3	ENSG00000225610		lncRNA	novel transcript, antisense to INO80D
TTC19	#N/A	#N/A	1.06089	#N/A	#N/A	#N/A	#N/A	#N/A	#N/A	#N/A	#N/A	0.460456	#N/A	#N/A	#N/A	#N/A	#N/A	#N/A	7.33664	#N/A	3	ENSG00000011295	TTC19	protein_coding	tetratricopeptide repeat domain 19 [Source:HGNC Symbol;Acc:HGNC:26006]
LSM1	#N/A	0.460305	#N/A	#N/A	#N/A	0.648315	1.23641	#N/A	#N/A	#N/A	#N/A	#N/A	#N/A	#N/A	#N/A	#N/A	#N/A	#N/A	#N/A	#N/A	3	ENSG00000175324	LSM1	protein_coding	LSM1 homolog, mRNA degradation associated [Source:HGNC Symbol;Acc:HGNC:20472]
MAP3K5-AS1	#N/A	#N/A	1.0886	#N/A	#N/A	#N/A	0.460193	#N/A	#N/A	#N/A	#N/A	#N/A	#N/A	#N/A	#N/A	#N/A	#N/A	#N/A	4.79359	#N/A	3	ENSG00000234263	MAP3K5-AS1	lncRNA	MAP3K5 antisense RNA 1 [Source:HGNC Symbol;Acc:HGNC:40358]
PEX10	#N/A	0.45904	0.691606	#N/A	#N/A	#N/A	#N/A	#N/A	#N/A	#N/A	#N/A	#N/A	#N/A	#N/A	#N/A	#N/A	#N/A	#N/A	4.58634	#N/A	3	ENSG00000157911	PEX10	protein_coding	peroxisomal biogenesis factor 10 [Source:HGNC Symbol;Acc:HGNC:8851]
GFM2	#N/A	#N/A	0.458622	#N/A	#N/A	#N/A	#N/A	#N/A	#N/A	#N/A	#N/A	0.476639	#N/A	#N/A	#N/A	#N/A	#N/A	#N/A	4.17191	#N/A	3	ENSG00000164347	GFM2	protein_coding	GTP dependent ribosome recycling factor mitochondrial 2 [Source:HGNC Symbol;Acc:HGNC:29682]
SPRY2	#N/A	#N/A	#N/A	#N/A	#N/A	2.65531	0.467478	0.458424	#N/A	#N/A	#N/A	#N/A	#N/A	#N/A	#N/A	#N/A	#N/A	#N/A	#N/A	#N/A	3	ENSG00000136158	SPRY2	protein_coding	sprouty RTK signaling antagonist 2 [Source:HGNC Symbol;Acc:HGNC:11270]
NAXD	#N/A	#N/A	#N/A	#N/A	#N/A	#N/A	#N/A	#N/A	#N/A	#N/A	#N/A	#N/A	#N/A	#N/A	0.749374	0.457625	#N/A	#N/A	4.86974	#N/A	3	ENSG00000213995	NAXD	protein_coding	NAD(P)HX dehydratase [Source:HGNC Symbol;Acc:HGNC:25576]
WDR18	#N/A	0.455416	#N/A	#N/A	#N/A	#N/A	#N/A	#N/A	#N/A	#N/A	#N/A	#N/A	#N/A	#N/A	#N/A	#N/A	1.01691	#N/A	4.11842	#N/A	3	ENSG00000065268	WDR18	protein_coding	WD repeat domain 18 [Source:HGNC Symbol;Acc:HGNC:17956]
KLHL7	#N/A	#N/A	#N/A	#N/A	#N/A	#N/A	#N/A	#N/A	#N/A	#N/A	#N/A	#N/A	0.454987	#N/A	#N/A	#N/A	#N/A	0.658091	4.79112	#N/A	3	ENSG00000122550	KLHL7	protein_coding	kelch like family member 7 [Source:HGNC Symbol;Acc:HGNC:15646]
POMGNT1	#N/A	#N/A	1.22923	0.453737	#N/A	#N/A	#N/A	#N/A	#N/A	#N/A	#N/A	#N/A	#N/A	#N/A	#N/A	#N/A	#N/A	#N/A	4.59991	#N/A	3	ENSG00000085998	POMGNT1	protein_coding	protein O-linked mannose N-acetylglucosaminyltransferase 1 (beta 1,2-) [Source:HGNC Symbol;Acc:HGNC:19139]
DPH1	#N/A	#N/A	1.28071	#N/A	#N/A	#N/A	#N/A	#N/A	#N/A	#N/A	#N/A	#N/A	#N/A	#N/A	#N/A	0.45246	#N/A	#N/A	2.00164	#N/A	3	ENSG00000108963	DPH1	protein_coding	diphthamide biosynthesis 1 [Source:HGNC Symbol;Acc:HGNC:3003]
#228434	#N/A	#N/A	#N/A	#N/A	#N/A	#N/A	#N/A	#N/A	#N/A	#N/A	0.538404	0.452148	#N/A	#N/A	#N/A	#N/A	#N/A	#N/A	3.82406	#N/A	3	ENSG00000228434		lncRNA	novel transcript
PRKAG2-AS2	#N/A	#N/A	#N/A	#N/A	#N/A	#N/A	#N/A	#N/A	#N/A	#N/A	1.11034	1.41901	#N/A	#N/A	#N/A	#N/A	#N/A	#N/A	0.451807	#N/A	3	ENSG00000242048	PRKAG2-AS2	lncRNA	PRKAG2 antisense RNA 2 [Source:HGNC Symbol;Acc:HGNC:40467]
MMP28#271447	#N/A	#N/A	6.43171	#N/A	#N/A	#N/A	#N/A	#N/A	#N/A	#N/A	#N/A	#N/A	4.6062	#N/A	#N/A	#N/A	#N/A	#N/A	0.451099	#N/A	3	ENSG00000271447	MMP28	protein_coding	matrix metallopeptidase 28 [Source:HGNC Symbol;Acc:HGNC:14366]
HELB	#N/A	#N/A	0.450874	0.576547	#N/A	#N/A	#N/A	#N/A	#N/A	#N/A	#N/A	#N/A	#N/A	#N/A	#N/A	#N/A	#N/A	#N/A	7.29737	#N/A	3	ENSG00000127311	HELB	protein_coding	DNA helicase B [Source:HGNC Symbol;Acc:HGNC:17196]
#234915	#N/A	#N/A	1.64448	#N/A	#N/A	#N/A	#N/A	#N/A	#N/A	#N/A	#N/A	0.45042	#N/A	#N/A	#N/A	#N/A	#N/A	#N/A	7.53795	#N/A	3	ENSG00000234915		lncRNA	novel transcript, antisense to PPP2R5A
MIF4GD	#N/A	0.449908	#N/A	0.78801	#N/A	#N/A	#N/A	#N/A	#N/A	#N/A	#N/A	#N/A	#N/A	#N/A	#N/A	#N/A	#N/A	#N/A	1.11475	#N/A	3	ENSG00000125457	MIF4GD	protein_coding	MIF4G domain containing [Source:HGNC Symbol;Acc:HGNC:24030]
MRPS10	#N/A	0.624962	#N/A	#N/A	#N/A	#N/A	#N/A	#N/A	0.449414	#N/A	#N/A	#N/A	#N/A	#N/A	#N/A	#N/A	#N/A	#N/A	2.07743	#N/A	3	ENSG00000048544	MRPS10	protein_coding	mitochondrial ribosomal protein S10 [Source:HGNC Symbol;Acc:HGNC:14502]
VEZF1	#N/A	#N/A	#N/A	#N/A	#N/A	#N/A	0.449016	#N/A	#N/A	#N/A	#N/A	#N/A	#N/A	#N/A	#N/A	#N/A	#N/A	1.08225	2.64033	#N/A	3	ENSG00000136451	VEZF1	protein_coding	vascular endothelial zinc finger 1 [Source:HGNC Symbol;Acc:HGNC:12949]
AVIL	#N/A	#N/A	#N/A	#N/A	#N/A	#N/A	#N/A	#N/A	#N/A	#N/A	#N/A	0.759971	#N/A	#N/A	#N/A	0.448282	#N/A	#N/A	4.04417	#N/A	3	ENSG00000135407	AVIL	protein_coding	advillin [Source:HGNC Symbol;Acc:HGNC:14188]
PPP2R5B	#N/A	#N/A	#N/A	#N/A	#N/A	0.447731	0.619433	#N/A	#N/A	#N/A	#N/A	#N/A	#N/A	#N/A	#N/A	#N/A	#N/A	#N/A	2.33077	#N/A	3	ENSG00000068971	PPP2R5B	protein_coding	protein phosphatase 2 regulatory subunit B'beta [Source:HGNC Symbol;Acc:HGNC:9310]
CDK1	#N/A	#N/A	0.44771	0.749528	#N/A	#N/A	0.667511	#N/A	#N/A	#N/A	#N/A	#N/A	#N/A	#N/A	#N/A	#N/A	#N/A	#N/A	#N/A	#N/A	3	ENSG00000170312	CDK1	protein_coding	cyclin dependent kinase 1 [Source:HGNC Symbol;Acc:HGNC:1722]
LINC00551	#N/A	#N/A	2.55885	0.904233	#N/A	#N/A	#N/A	#N/A	#N/A	#N/A	#N/A	#N/A	#N/A	#N/A	#N/A	#N/A	#N/A	#N/A	0.447551	#N/A	3	ENSG00000272274	LINC00551	lncRNA	long intergenic non-protein coding RNA 551 [Source:HGNC Symbol;Acc:HGNC:43691]
RASAL3	#N/A	#N/A	0.49302	#N/A	#N/A	#N/A	#N/A	#N/A	#N/A	#N/A	#N/A	#N/A	0.445582	#N/A	#N/A	#N/A	#N/A	#N/A	3.46702	#N/A	3	ENSG00000105122	RASAL3	protein_coding	RAS protein activator like 3 [Source:HGNC Symbol;Acc:HGNC:26129]
P4HTM	#N/A	#N/A	0.444954	0.789492	#N/A	#N/A	#N/A	#N/A	#N/A	#N/A	#N/A	#N/A	#N/A	#N/A	#N/A	#N/A	#N/A	#N/A	5.4944	#N/A	3	ENSG00000178467	P4HTM	protein_coding	prolyl 4-hydroxylase, transmembrane [Source:HGNC Symbol;Acc:HGNC:28858]
SLC5A3	#N/A	#N/A	0.443949	0.618739	#N/A	#N/A	#N/A	#N/A	#N/A	#N/A	#N/A	#N/A	#N/A	#N/A	#N/A	#N/A	#N/A	#N/A	6.64751	#N/A	3	ENSG00000198743	SLC5A3	protein_coding	solute carrier family 5 member 3 [Source:HGNC Symbol;Acc:HGNC:11038]
MIR4435-2HG	#N/A	#N/A	#N/A	#N/A	#N/A	#N/A	1.18584	0.443921	#N/A	#N/A	#N/A	#N/A	#N/A	#N/A	#N/A	#N/A	#N/A	#N/A	3.21534	#N/A	3	ENSG00000172965	MIR4435-2HG	lncRNA	MIR4435-2 host gene [Source:HGNC Symbol;Acc:HGNC:35163]
DZANK1	#N/A	0.443912	1.03465	#N/A	#N/A	#N/A	#N/A	#N/A	#N/A	#N/A	#N/A	#N/A	#N/A	#N/A	#N/A	#N/A	#N/A	#N/A	4.50754	#N/A	3	ENSG00000089091	DZANK1	protein_coding	double zinc ribbon and ankyrin repeat domains 1 [Source:HGNC Symbol;Acc:HGNC:15858]
ING4	#N/A	0.443276	0.629737	#N/A	#N/A	#N/A	#N/A	#N/A	#N/A	#N/A	#N/A	#N/A	#N/A	#N/A	#N/A	#N/A	#N/A	#N/A	3.06155	#N/A	3	ENSG00000111653	ING4	protein_coding	inhibitor of growth family member 4 [Source:HGNC Symbol;Acc:HGNC:19423]
#276564	#N/A	#N/A	1.63572	#N/A	#N/A	#N/A	#N/A	#N/A	#N/A	#N/A	#N/A	1.11846	#N/A	#N/A	#N/A	#N/A	#N/A	#N/A	0.44323	#N/A	3	ENSG00000276564		lncRNA	novel transcript
MYBBP1A	#N/A	#N/A	0.442717	0.750809	#N/A	#N/A	#N/A	#N/A	#N/A	#N/A	#N/A	#N/A	#N/A	#N/A	#N/A	#N/A	#N/A	#N/A	5.19432	#N/A	3	ENSG00000132382	MYBBP1A	protein_coding	MYB binding protein 1a [Source:HGNC Symbol;Acc:HGNC:7546]
UBE2L6	#N/A	0.442544	#N/A	#N/A	#N/A	#N/A	#N/A	#N/A	#N/A	#N/A	#N/A	#N/A	#N/A	#N/A	#N/A	#N/A	0.874753	#N/A	2.22397	#N/A	3	ENSG00000156587	UBE2L6	protein_coding	ubiquitin conjugating enzyme E2 L6 [Source:HGNC Symbol;Acc:HGNC:12490]
#288016	#N/A	#N/A	3.73866	#N/A	#N/A	#N/A	#N/A	#N/A	#N/A	#N/A	#N/A	#N/A	#N/A	#N/A	#N/A	#N/A	#N/A	0.938468	0.442274	#N/A	3	ENSG00000288016		lncRNA	novel transcript
RBM7	#N/A	#N/A	#N/A	#N/A	#N/A	#N/A	0.442212	#N/A	#N/A	#N/A	#N/A	#N/A	#N/A	#N/A	#N/A	#N/A	#N/A	1.10397	5.69866	#N/A	3	ENSG00000076053	RBM7	protein_coding	RNA binding motif protein 7 [Source:HGNC Symbol;Acc:HGNC:9904]
LINGO1	#N/A	#N/A	#N/A	#N/A	#N/A	#N/A	#N/A	#N/A	#N/A	#N/A	0.439971	1.26917	#N/A	#N/A	#N/A	#N/A	#N/A	#N/A	3.07088	#N/A	3	ENSG00000169783	LINGO1	protein_coding	leucine rich repeat and Ig domain containing 1 [Source:HGNC Symbol;Acc:HGNC:21205]
ARL1	#N/A	0.964891	0.439948	#N/A	#N/A	#N/A	#N/A	#N/A	#N/A	#N/A	#N/A	#N/A	#N/A	#N/A	#N/A	#N/A	#N/A	#N/A	5.22937	#N/A	3	ENSG00000120805	ARL1	protein_coding	ADP ribosylation factor like GTPase 1 [Source:HGNC Symbol;Acc:HGNC:692]
PGM1	#N/A	#N/A	0.43994	0.662408	#N/A	#N/A	#N/A	#N/A	#N/A	#N/A	#N/A	#N/A	#N/A	#N/A	#N/A	#N/A	#N/A	#N/A	4.38283	#N/A	3	ENSG00000079739	PGM1	protein_coding	phosphoglucomutase 1 [Source:HGNC Symbol;Acc:HGNC:8905]
ZNF133	#N/A	#N/A	0.501642	0.439921	#N/A	#N/A	#N/A	#N/A	#N/A	#N/A	#N/A	#N/A	#N/A	#N/A	#N/A	#N/A	#N/A	#N/A	5.4764	#N/A	3	ENSG00000125846	ZNF133	protein_coding	zinc finger protein 133 [Source:HGNC Symbol;Acc:HGNC:12917]
ARHGEF9	#N/A	#N/A	1.00029	0.439896	#N/A	#N/A	#N/A	#N/A	#N/A	#N/A	#N/A	#N/A	#N/A	#N/A	#N/A	#N/A	#N/A	#N/A	6.83214	#N/A	3	ENSG00000131089	ARHGEF9	protein_coding	Cdc42 guanine nucleotide exchange factor 9 [Source:HGNC Symbol;Acc:HGNC:14561]
#286608	#N/A	#N/A	1.1005	#N/A	#N/A	#N/A	#N/A	#N/A	#N/A	#N/A	#N/A	0.439707	#N/A	#N/A	#N/A	#N/A	#N/A	#N/A	4.89235	#N/A	3	ENSG00000286608		lncRNA	novel transcript
SLC7A1	#N/A	#N/A	#N/A	0.439384	#N/A	#N/A	#N/A	#N/A	#N/A	#N/A	#N/A	#N/A	#N/A	#N/A	#N/A	0.627301	#N/A	#N/A	6.7731	#N/A	3	ENSG00000139514	SLC7A1	protein_coding	solute carrier family 7 member 1 [Source:HGNC Symbol;Acc:HGNC:11057]
SRRM1	#N/A	#N/A	#N/A	#N/A	#N/A	#N/A	#N/A	#N/A	#N/A	#N/A	#N/A	#N/A	#N/A	#N/A	#N/A	#N/A	0.439246	0.661051	9.10554	#N/A	3	ENSG00000133226	SRRM1	protein_coding	serine and arginine repetitive matrix 1 [Source:HGNC Symbol;Acc:HGNC:16638]
DDIT4	#N/A	#N/A	0.439139	1.64808	#N/A	#N/A	#N/A	#N/A	#N/A	#N/A	#N/A	#N/A	#N/A	#N/A	#N/A	#N/A	#N/A	#N/A	5.10084	#N/A	3	ENSG00000168209	DDIT4	protein_coding	DNA damage inducible transcript 4 [Source:HGNC Symbol;Acc:HGNC:24944]
RPP30	#N/A	0.437928	0.495937	#N/A	#N/A	#N/A	#N/A	#N/A	#N/A	#N/A	#N/A	#N/A	#N/A	#N/A	#N/A	#N/A	#N/A	#N/A	6.6597	#N/A	3	ENSG00000148688	RPP30	protein_coding	ribonuclease P/MRP subunit p30 [Source:HGNC Symbol;Acc:HGNC:17688]
POMZP3#146707	#N/A	#N/A	0.714823	#N/A	#N/A	#N/A	#N/A	#N/A	#N/A	#N/A	#N/A	0.437881	#N/A	#N/A	#N/A	#N/A	#N/A	#N/A	6.31599	#N/A	3	ENSG00000146707	POMZP3	protein_coding	POM121 and ZP3 fusion [Source:HGNC Symbol;Acc:HGNC:9203]
ALKBH8	#N/A	#N/A	0.56887	#N/A	#N/A	#N/A	#N/A	#N/A	#N/A	#N/A	#N/A	#N/A	0.437422	#N/A	#N/A	#N/A	#N/A	#N/A	6.49467	#N/A	3	ENSG00000137760	ALKBH8	protein_coding	alkB homolog 8, tRNA methyltransferase [Source:HGNC Symbol;Acc:HGNC:25189]
LINC02446	#N/A	#N/A	2.63101	#N/A	#N/A	#N/A	#N/A	#N/A	#N/A	#N/A	#N/A	#N/A	1.81596	#N/A	#N/A	#N/A	#N/A	#N/A	0.43673	#N/A	3	ENSG00000256039	LINC02446	lncRNA	long intergenic non-protein coding RNA 2446 [Source:HGNC Symbol;Acc:HGNC:53378]
LINC01786	#N/A	#N/A	#N/A	#N/A	#N/A	#N/A	#N/A	#N/A	#N/A	#N/A	1.1754	1.77789	#N/A	#N/A	#N/A	#N/A	#N/A	#N/A	0.436684	#N/A	3	ENSG00000230415	LINC01786	lncRNA	long intergenic non-protein coding RNA 1786 [Source:HGNC Symbol;Acc:HGNC:52575]
GNB1L	#N/A	0.436601	0.793849	#N/A	#N/A	#N/A	#N/A	#N/A	#N/A	#N/A	#N/A	#N/A	#N/A	#N/A	#N/A	#N/A	#N/A	#N/A	4.38598	#N/A	3	ENSG00000185838	GNB1L	protein_coding	G protein subunit beta 1 like [Source:HGNC Symbol;Acc:HGNC:4397]
PRORP	#N/A	#N/A	0.43573	0.661563	#N/A	#N/A	#N/A	#N/A	#N/A	#N/A	#N/A	#N/A	#N/A	#N/A	#N/A	#N/A	#N/A	#N/A	5.07393	#N/A	3	ENSG00000100890	PRORP	protein_coding	protein only RNase P catalytic subunit [Source:HGNC Symbol;Acc:HGNC:19958]
PAPOLG	#N/A	#N/A	0.435672	#N/A	#N/A	#N/A	#N/A	#N/A	#N/A	#N/A	#N/A	#N/A	0.564261	#N/A	#N/A	#N/A	#N/A	#N/A	7.36565	#N/A	3	ENSG00000115421	PAPOLG	protein_coding	poly(A) polymerase gamma [Source:HGNC Symbol;Acc:HGNC:14982]
C6orf201	#N/A	#N/A	3.02479	0.949615	#N/A	#N/A	#N/A	#N/A	#N/A	#N/A	#N/A	#N/A	#N/A	#N/A	#N/A	#N/A	#N/A	#N/A	0.435325	#N/A	3	ENSG00000185689	C6orf201	transcribed_unitary_pseudogene	chromosome 6 open reading frame 201 [Source:HGNC Symbol;Acc:HGNC:21620]
#273507	#N/A	#N/A	#N/A	#N/A	#N/A	#N/A	#N/A	#N/A	#N/A	#N/A	0.433847	0.962164	#N/A	#N/A	#N/A	#N/A	#N/A	#N/A	4.47792	#N/A	3	ENSG00000273507		lncRNA	novel transcript
TXLNA	#N/A	#N/A	#N/A	#N/A	#N/A	0.433657	0.57642	#N/A	#N/A	#N/A	#N/A	#N/A	#N/A	#N/A	#N/A	#N/A	#N/A	#N/A	5.99648	#N/A	3	ENSG00000084652	TXLNA	protein_coding	taxilin alpha [Source:HGNC Symbol;Acc:HGNC:30685]
TTC4	#N/A	0.433063	0.474182	#N/A	#N/A	#N/A	#N/A	#N/A	#N/A	#N/A	#N/A	#N/A	#N/A	#N/A	#N/A	#N/A	#N/A	#N/A	5.55548	#N/A	3	ENSG00000243725	TTC4	protein_coding	tetratricopeptide repeat domain 4 [Source:HGNC Symbol;Acc:HGNC:12394]
GATB	#N/A	#N/A	#N/A	#N/A	#N/A	#N/A	#N/A	#N/A	#N/A	#N/A	0.520426	#N/A	#N/A	#N/A	#N/A	0.432989	#N/A	#N/A	4.76712	#N/A	3	ENSG00000059691	GATB	protein_coding	glutamyl-tRNA amidotransferase subunit B [Source:HGNC Symbol;Acc:HGNC:8849]
TNPO2	#N/A	#N/A	#N/A	0.432744	#N/A	#N/A	#N/A	#N/A	#N/A	#N/A	#N/A	#N/A	0.441262	#N/A	#N/A	#N/A	#N/A	#N/A	3.64524	#N/A	3	ENSG00000105576	TNPO2	protein_coding	transportin 2 [Source:HGNC Symbol;Acc:HGNC:19998]
PRAP1	#N/A	#N/A	#N/A	#N/A	#N/A	1.32009	#N/A	#N/A	#N/A	0.584241	0.432724	#N/A	#N/A	#N/A	#N/A	#N/A	#N/A	#N/A	#N/A	#N/A	3	ENSG00000165828	PRAP1	protein_coding	proline rich acidic protein 1 [Source:HGNC Symbol;Acc:HGNC:23304]
TARS1	#N/A	#N/A	#N/A	0.43256	#N/A	#N/A	0.440917	#N/A	#N/A	#N/A	#N/A	#N/A	#N/A	#N/A	#N/A	#N/A	#N/A	#N/A	4.04898	#N/A	3	ENSG00000113407	TARS1	protein_coding	threonyl-tRNA synthetase 1 [Source:HGNC Symbol;Acc:HGNC:11572]
POP4	#N/A	0.783741	#N/A	#N/A	#N/A	#N/A	0.429451	#N/A	#N/A	#N/A	#N/A	#N/A	#N/A	#N/A	#N/A	#N/A	#N/A	#N/A	2.81338	#N/A	3	ENSG00000105171	POP4	protein_coding	POP4 homolog, ribonuclease P/MRP subunit [Source:HGNC Symbol;Acc:HGNC:30081]
NOP2	#N/A	#N/A	#N/A	0.591354	#N/A	#N/A	#N/A	#N/A	0.429253	#N/A	#N/A	#N/A	#N/A	#N/A	#N/A	#N/A	#N/A	#N/A	5.75359	#N/A	3	ENSG00000111641	NOP2	protein_coding	NOP2 nucleolar protein [Source:HGNC Symbol;Acc:HGNC:7867]
RAB13	#N/A	#N/A	#N/A	#N/A	#N/A	1.09647	#N/A	#N/A	#N/A	1.16367	0.428803	#N/A	#N/A	#N/A	#N/A	#N/A	#N/A	#N/A	#N/A	#N/A	3	ENSG00000143545	RAB13	protein_coding	RAB13, member RAS oncogene family [Source:HGNC Symbol;Acc:HGNC:9762]
MANEAL	#N/A	#N/A	1.84472	1.0767	#N/A	#N/A	#N/A	#N/A	#N/A	#N/A	#N/A	#N/A	#N/A	#N/A	#N/A	#N/A	#N/A	#N/A	0.428146	#N/A	3	ENSG00000185090	MANEAL	protein_coding	mannosidase endo-alpha like [Source:HGNC Symbol;Acc:HGNC:26452]
FAM200B	#N/A	#N/A	#N/A	#N/A	#N/A	#N/A	#N/A	#N/A	#N/A	#N/A	#N/A	#N/A	#N/A	#N/A	#N/A	0.42657	#N/A	0.942289	2.64609	#N/A	3	ENSG00000237765	FAM200B	protein_coding	family with sequence similarity 200 member B [Source:HGNC Symbol;Acc:HGNC:27740]
PIP4K2A	#N/A	#N/A	0.426459	#N/A	#N/A	#N/A	#N/A	#N/A	#N/A	#N/A	#N/A	#N/A	#N/A	#N/A	#N/A	#N/A	#N/A	0.834183	4.0915	#N/A	3	ENSG00000150867	PIP4K2A	protein_coding	phosphatidylinositol-5-phosphate 4-kinase type 2 alpha [Source:HGNC Symbol;Acc:HGNC:8997]
CLCC1	#N/A	0.426229	#N/A	#N/A	#N/A	#N/A	#N/A	#N/A	#N/A	#N/A	#N/A	#N/A	0.578358	#N/A	#N/A	#N/A	#N/A	#N/A	2.42393	#N/A	3	ENSG00000121940	CLCC1	protein_coding	chloride channel CLIC like 1 [Source:HGNC Symbol;Acc:HGNC:29675]
VASH2	#N/A	#N/A	4.44775	#N/A	#N/A	#N/A	#N/A	#N/A	#N/A	#N/A	#N/A	1.08485	#N/A	#N/A	#N/A	#N/A	#N/A	#N/A	0.425592	#N/A	3	ENSG00000143494	VASH2	protein_coding	vasohibin 2 [Source:HGNC Symbol;Acc:HGNC:25723]
MBNL1	#N/A	#N/A	#N/A	#N/A	#N/A	#N/A	#N/A	#N/A	#N/A	#N/A	#N/A	#N/A	#N/A	#N/A	#N/A	#N/A	0.424988	0.511163	7.97765	#N/A	3	ENSG00000152601	MBNL1	protein_coding	muscleblind like splicing regulator 1 [Source:HGNC Symbol;Acc:HGNC:6923]
#286834	#N/A	#N/A	1.49648	#N/A	#N/A	#N/A	#N/A	#N/A	#N/A	#N/A	#N/A	#N/A	#N/A	#N/A	#N/A	0.920889	#N/A	#N/A	0.424697	#N/A	3	ENSG00000286834		lncRNA	novel transcript
INO80C	#N/A	#N/A	#N/A	#N/A	#N/A	#N/A	#N/A	#N/A	#N/A	#N/A	0.42407	#N/A	#N/A	#N/A	#N/A	0.617935	#N/A	#N/A	4.8895	#N/A	3	ENSG00000153391	INO80C	protein_coding	INO80 complex subunit C [Source:HGNC Symbol;Acc:HGNC:26994]
BRD9	#N/A	#N/A	0.701862	#N/A	#N/A	#N/A	#N/A	#N/A	#N/A	#N/A	#N/A	#N/A	0.423741	#N/A	#N/A	#N/A	#N/A	#N/A	5.10626	#N/A	3	ENSG00000028310	BRD9	protein_coding	bromodomain containing 9 [Source:HGNC Symbol;Acc:HGNC:25818]
TUBGCP6	#N/A	#N/A	0.608617	0.423564	#N/A	#N/A	#N/A	#N/A	#N/A	#N/A	#N/A	#N/A	#N/A	#N/A	#N/A	#N/A	#N/A	#N/A	6.2432	#N/A	3	ENSG00000128159	TUBGCP6	protein_coding	tubulin gamma complex associated protein 6 [Source:HGNC Symbol;Acc:HGNC:18127]
EZH2	#N/A	#N/A	#N/A	#N/A	#N/A	#N/A	0.683553	#N/A	#N/A	#N/A	#N/A	0.423492	#N/A	#N/A	#N/A	#N/A	#N/A	#N/A	5.33471	#N/A	3	ENSG00000106462	EZH2	protein_coding	enhancer of zeste 2 polycomb repressive complex 2 subunit [Source:HGNC Symbol;Acc:HGNC:3527]
#286882	#N/A	#N/A	1.565	0.945977	#N/A	#N/A	#N/A	#N/A	#N/A	#N/A	#N/A	#N/A	#N/A	#N/A	#N/A	#N/A	#N/A	#N/A	0.422466	#N/A	3	ENSG00000286882		lncRNA	novel transcript, antisense to FER
STK31	#N/A	#N/A	0.896196	1.29083	#N/A	#N/A	#N/A	#N/A	#N/A	#N/A	#N/A	#N/A	#N/A	#N/A	#N/A	#N/A	#N/A	#N/A	0.422421	#N/A	3	ENSG00000196335	STK31	protein_coding	serine/threonine kinase 31 [Source:HGNC Symbol;Acc:HGNC:11407]
CD3D	#N/A	#N/A	2.03448	2.91937	#N/A	#N/A	#N/A	#N/A	#N/A	#N/A	#N/A	#N/A	#N/A	#N/A	#N/A	#N/A	#N/A	#N/A	0.421932	#N/A	3	ENSG00000167286	CD3D	protein_coding	CD3 delta subunit of T-cell receptor complex [Source:HGNC Symbol;Acc:HGNC:1673]
CYP3A7	#N/A	#N/A	2.40162	1.32774	#N/A	#N/A	#N/A	#N/A	#N/A	#N/A	#N/A	#N/A	#N/A	#N/A	#N/A	#N/A	#N/A	#N/A	0.421679	#N/A	3	ENSG00000160870	CYP3A7	protein_coding	cytochrome P450 family 3 subfamily A member 7 [Source:HGNC Symbol;Acc:HGNC:2640]
PCGF1	#N/A	#N/A	#N/A	#N/A	#N/A	0.880663	0.932559	#N/A	#N/A	#N/A	#N/A	#N/A	#N/A	#N/A	#N/A	#N/A	#N/A	#N/A	0.421615	#N/A	3	ENSG00000115289	PCGF1	protein_coding	polycomb group ring finger 1 [Source:HGNC Symbol;Acc:HGNC:17615]
DROSHA	#N/A	#N/A	0.421392	0.436342	#N/A	#N/A	#N/A	#N/A	#N/A	#N/A	#N/A	#N/A	#N/A	#N/A	#N/A	#N/A	#N/A	#N/A	7.36966	#N/A	3	ENSG00000113360	DROSHA	protein_coding	drosha ribonuclease III [Source:HGNC Symbol;Acc:HGNC:17904]
FKBP14	#N/A	#N/A	0.89285	#N/A	#N/A	#N/A	#N/A	#N/A	#N/A	#N/A	0.420382	#N/A	#N/A	#N/A	#N/A	#N/A	#N/A	#N/A	4.76286	#N/A	3	ENSG00000106080	FKBP14	protein_coding	FKBP prolyl isomerase 14 [Source:HGNC Symbol;Acc:HGNC:18625]
KIAA1191	#N/A	0.420098	#N/A	0.672565	#N/A	#N/A	#N/A	#N/A	#N/A	#N/A	#N/A	#N/A	#N/A	#N/A	#N/A	#N/A	#N/A	#N/A	1.56724	#N/A	3	ENSG00000122203	KIAA1191	protein_coding	KIAA1191 [Source:HGNC Symbol;Acc:HGNC:29209]
CENPS	#N/A	1.55649	1.37378	#N/A	#N/A	#N/A	#N/A	#N/A	#N/A	#N/A	#N/A	#N/A	#N/A	#N/A	#N/A	#N/A	#N/A	#N/A	0.418679	#N/A	3	ENSG00000175279	CENPS	protein_coding	centromere protein S [Source:HGNC Symbol;Acc:HGNC:23163]
ILF3-DT	#N/A	#N/A	#N/A	#N/A	#N/A	#N/A	#N/A	#N/A	#N/A	#N/A	#N/A	#N/A	0.530263	#N/A	#N/A	0.418676	#N/A	#N/A	2.98792	#N/A	3	ENSG00000267100	ILF3-DT	lncRNA	ILF3 divergent transcript [Source:HGNC Symbol;Acc:HGNC:27115]
GPR137	#N/A	#N/A	#N/A	#N/A	#N/A	0.418552	#N/A	#N/A	#N/A	#N/A	#N/A	0.548036	#N/A	#N/A	#N/A	#N/A	#N/A	#N/A	2.27663	#N/A	3	ENSG00000173264	GPR137	protein_coding	G protein-coupled receptor 137 [Source:HGNC Symbol;Acc:HGNC:24300]
#273702	#N/A	#N/A	#N/A	#N/A	0.866303	#N/A	1.70577	#N/A	#N/A	#N/A	#N/A	#N/A	#N/A	#N/A	#N/A	#N/A	#N/A	#N/A	0.418273	#N/A	3	ENSG00000273702		lncRNA	novel transcript
PGRMC2	#N/A	0.575495	#N/A	0.417831	#N/A	#N/A	#N/A	#N/A	#N/A	#N/A	#N/A	#N/A	#N/A	#N/A	#N/A	#N/A	#N/A	#N/A	6.25556	#N/A	3	ENSG00000164040	PGRMC2	protein_coding	progesterone receptor membrane component 2 [Source:HGNC Symbol;Acc:HGNC:16089]
RSPH4A	#N/A	#N/A	1.45307	#N/A	#N/A	#N/A	#N/A	#N/A	#N/A	#N/A	#N/A	1.38887	#N/A	#N/A	#N/A	#N/A	#N/A	#N/A	0.416866	#N/A	3	ENSG00000111834	RSPH4A	protein_coding	radial spoke head component 4A [Source:HGNC Symbol;Acc:HGNC:21558]
LINC00623	#N/A	#N/A	#N/A	1.55769	#N/A	#N/A	#N/A	#N/A	#N/A	#N/A	#N/A	#N/A	0.416463	#N/A	#N/A	#N/A	#N/A	#N/A	7.17762	#N/A	3	ENSG00000226067	LINC00623	lncRNA	long intergenic non-protein coding RNA 623 [Source:HGNC Symbol;Acc:HGNC:44252]
IL10RA	#N/A	#N/A	#N/A	#N/A	#N/A	#N/A	0.415956	#N/A	#N/A	#N/A	#N/A	#N/A	#N/A	#N/A	#N/A	#N/A	#N/A	#N/A	8.20186	2.63069	3	ENSG00000110324	IL10RA	protein_coding	interleukin 10 receptor subunit alpha [Source:HGNC Symbol;Acc:HGNC:5964]
SPDYA	#N/A	#N/A	#N/A	#N/A	#N/A	#N/A	#N/A	#N/A	#N/A	#N/A	0.415745	0.652128	#N/A	#N/A	#N/A	#N/A	#N/A	#N/A	5.47962	#N/A	3	ENSG00000163806	SPDYA	protein_coding	speedy/RINGO cell cycle regulator family member A [Source:HGNC Symbol;Acc:HGNC:30613]
SPATA6L	#N/A	#N/A	1.80239	0.945029	#N/A	#N/A	#N/A	#N/A	#N/A	#N/A	#N/A	#N/A	#N/A	#N/A	#N/A	#N/A	#N/A	#N/A	0.415614	#N/A	3	ENSG00000106686	SPATA6L	protein_coding	spermatogenesis associated 6 like [Source:HGNC Symbol;Acc:HGNC:25472]
TGDS	#N/A	0.41559	0.697481	#N/A	#N/A	#N/A	#N/A	#N/A	#N/A	#N/A	#N/A	#N/A	#N/A	#N/A	#N/A	#N/A	#N/A	#N/A	3.99847	#N/A	3	ENSG00000088451	TGDS	protein_coding	TDP-glucose 4,6-dehydratase [Source:HGNC Symbol;Acc:HGNC:20324]
DCUN1D4	#N/A	#N/A	0.415067	#N/A	#N/A	#N/A	#N/A	#N/A	#N/A	#N/A	#N/A	#N/A	0.838721	#N/A	#N/A	#N/A	#N/A	#N/A	7.15967	#N/A	3	ENSG00000109184	DCUN1D4	protein_coding	defective in cullin neddylation 1 domain containing 4 [Source:HGNC Symbol;Acc:HGNC:28998]
ANAPC15	#N/A	0.414109	#N/A	#N/A	#N/A	#N/A	#N/A	#N/A	#N/A	0.515481	#N/A	#N/A	#N/A	#N/A	#N/A	0.703283	#N/A	#N/A	#N/A	#N/A	3	ENSG00000110200	ANAPC15	protein_coding	anaphase promoting complex subunit 15 [Source:HGNC Symbol;Acc:HGNC:24531]
PGK1	#N/A	#N/A	#N/A	#N/A	#N/A	#N/A	#N/A	#N/A	#N/A	#N/A	#N/A	#N/A	#N/A	0.414038	#N/A	0.415018	#N/A	#N/A	2.78611	#N/A	3	ENSG00000102144	PGK1	protein_coding	phosphoglycerate kinase 1 [Source:HGNC Symbol;Acc:HGNC:8896]
TBC1D10B	#N/A	#N/A	#N/A	#N/A	#N/A	0.412161	0.690555	#N/A	#N/A	#N/A	#N/A	#N/A	#N/A	#N/A	#N/A	#N/A	#N/A	#N/A	4.92699	#N/A	3	ENSG00000169221	TBC1D10B	protein_coding	TBC1 domain family member 10B [Source:HGNC Symbol;Acc:HGNC:24510]
DCAF10	#N/A	#N/A	0.604978	#N/A	#N/A	#N/A	#N/A	#N/A	#N/A	#N/A	#N/A	0.412039	#N/A	#N/A	#N/A	#N/A	#N/A	#N/A	9.03818	#N/A	3	ENSG00000122741	DCAF10	protein_coding	DDB1 and CUL4 associated factor 10 [Source:HGNC Symbol;Acc:HGNC:23686]
#228107	#N/A	#N/A	#N/A	#N/A	#N/A	#N/A	#N/A	#N/A	#N/A	0.788375	1.39489	#N/A	#N/A	#N/A	#N/A	#N/A	#N/A	#N/A	0.412012	#N/A	3	ENSG00000228107		lncRNA	novel transcript, sense overlapping MORC3
C10orf88	#N/A	#N/A	0.41161	0.737045	#N/A	#N/A	#N/A	#N/A	#N/A	#N/A	#N/A	#N/A	#N/A	#N/A	#N/A	#N/A	#N/A	#N/A	2.46863	#N/A	3	ENSG00000119965	C10orf88	protein_coding	chromosome 10 open reading frame 88 [Source:HGNC Symbol;Acc:HGNC:25822]
SEC22C	#N/A	#N/A	0.552479	0.411285	#N/A	#N/A	#N/A	#N/A	#N/A	#N/A	#N/A	#N/A	#N/A	#N/A	#N/A	#N/A	#N/A	#N/A	6.8828	#N/A	3	ENSG00000093183	SEC22C	protein_coding	SEC22 homolog C, vesicle trafficking protein [Source:HGNC Symbol;Acc:HGNC:16828]
SLC25A40	#N/A	#N/A	#N/A	#N/A	#N/A	#N/A	#N/A	0.410614	#N/A	#N/A	#N/A	0.47129	#N/A	#N/A	#N/A	#N/A	#N/A	#N/A	6.76216	#N/A	3	ENSG00000075303	SLC25A40	protein_coding	solute carrier family 25 member 40 [Source:HGNC Symbol;Acc:HGNC:29680]
SIVA1	#N/A	#N/A	#N/A	#N/A	0.536189	#N/A	#N/A	#N/A	#N/A	#N/A	#N/A	#N/A	#N/A	#N/A	#N/A	0.409943	#N/A	#N/A	4.13753	#N/A	3	ENSG00000184990	SIVA1	protein_coding	SIVA1 apoptosis inducing factor [Source:HGNC Symbol;Acc:HGNC:17712]
TRIM65	#N/A	#N/A	0.408748	0.558117	#N/A	#N/A	#N/A	#N/A	#N/A	#N/A	#N/A	#N/A	#N/A	#N/A	#N/A	#N/A	#N/A	#N/A	5.50019	#N/A	3	ENSG00000141569	TRIM65	protein_coding	tripartite motif containing 65 [Source:HGNC Symbol;Acc:HGNC:27316]
SMARCA1	#N/A	#N/A	#N/A	0.408119	#N/A	#N/A	#N/A	#N/A	#N/A	0.594578	0.517397	#N/A	#N/A	#N/A	#N/A	#N/A	#N/A	#N/A	#N/A	#N/A	3	ENSG00000102038	SMARCA1	protein_coding	SWI/SNF related, matrix associated, actin dependent regulator of chromatin, subfamily a, member 1 [Source:HGNC Symbol;Acc:HGNC:11097]
TTC31	#N/A	#N/A	0.407801	#N/A	#N/A	#N/A	#N/A	#N/A	#N/A	#N/A	#N/A	#N/A	0.486933	#N/A	#N/A	#N/A	#N/A	#N/A	3.78362	#N/A	3	ENSG00000115282	TTC31	protein_coding	tetratricopeptide repeat domain 31 [Source:HGNC Symbol;Acc:HGNC:25759]
TFB2M	#N/A	#N/A	0.65987	0.407302	#N/A	#N/A	#N/A	#N/A	#N/A	#N/A	#N/A	#N/A	#N/A	#N/A	#N/A	#N/A	#N/A	#N/A	4.43647	#N/A	3	ENSG00000162851	TFB2M	protein_coding	transcription factor B2, mitochondrial [Source:HGNC Symbol;Acc:HGNC:18559]
RBM43	#N/A	0.405881	#N/A	#N/A	#N/A	#N/A	#N/A	#N/A	#N/A	#N/A	#N/A	#N/A	#N/A	#N/A	#N/A	#N/A	1.02222	#N/A	4.61341	#N/A	3	ENSG00000184898	RBM43	protein_coding	RNA binding motif protein 43 [Source:HGNC Symbol;Acc:HGNC:24790]
#275895	#N/A	#N/A	#N/A	#N/A	#N/A	#N/A	0.405405	#N/A	#N/A	#N/A	#N/A	0.860768	#N/A	#N/A	#N/A	#N/A	#N/A	#N/A	0.663042	#N/A	3	ENSG00000275895		artifact	U2 small nuclear RNA auxiliary factor 1-like 5
GALNT4	#N/A	#N/A	#N/A	#N/A	#N/A	0.404532	0.561832	#N/A	#N/A	#N/A	#N/A	#N/A	#N/A	#N/A	#N/A	#N/A	#N/A	#N/A	3.74898	#N/A	3	ENSG00000257594	GALNT4	protein_coding	polypeptide N-acetylgalactosaminyltransferase 4 [Source:HGNC Symbol;Acc:HGNC:4126]
CCDC38	#N/A	#N/A	2.54447	1.41964	#N/A	#N/A	#N/A	#N/A	#N/A	#N/A	#N/A	#N/A	#N/A	#N/A	#N/A	#N/A	#N/A	#N/A	0.404066	#N/A	3	ENSG00000165972	CCDC38	protein_coding	coiled-coil domain containing 38 [Source:HGNC Symbol;Acc:HGNC:26843]
#259118	#N/A	#N/A	2.01424	#N/A	#N/A	#N/A	#N/A	#N/A	#N/A	#N/A	#N/A	0.402901	#N/A	#N/A	#N/A	#N/A	#N/A	#N/A	4.76213	#N/A	3	ENSG00000259118		lncRNA	novel transcript, antisense to MAX
TAF3	#N/A	#N/A	#N/A	#N/A	#N/A	#N/A	#N/A	#N/A	#N/A	#N/A	#N/A	#N/A	0.519994	#N/A	#N/A	#N/A	0.402728	#N/A	6.6864	#N/A	3	ENSG00000165632	TAF3	protein_coding	TATA-box binding protein associated factor 3 [Source:HGNC Symbol;Acc:HGNC:17303]
IGSF9B	#N/A	#N/A	1.73729	#N/A	#N/A	#N/A	#N/A	#N/A	#N/A	#N/A	#N/A	#N/A	1.39968	#N/A	#N/A	#N/A	#N/A	#N/A	0.402457	#N/A	3	ENSG00000080854	IGSF9B	protein_coding	immunoglobulin superfamily member 9B [Source:HGNC Symbol;Acc:HGNC:32326]
ZFAND4	#N/A	#N/A	0.401435	#N/A	#N/A	#N/A	#N/A	#N/A	#N/A	#N/A	#N/A	#N/A	0.639055	#N/A	#N/A	#N/A	#N/A	#N/A	2.6015	#N/A	3	ENSG00000172671	ZFAND4	protein_coding	zinc finger AN1-type containing 4 [Source:HGNC Symbol;Acc:HGNC:23504]
SUSD1	#N/A	#N/A	#N/A	#N/A	#N/A	#N/A	1.02712	0.401319	#N/A	#N/A	#N/A	#N/A	#N/A	#N/A	#N/A	#N/A	#N/A	#N/A	3.26654	#N/A	3	ENSG00000106868	SUSD1	protein_coding	sushi domain containing 1 [Source:HGNC Symbol;Acc:HGNC:25413]
IGSF22	#N/A	#N/A	0.400533	#N/A	#N/A	#N/A	#N/A	#N/A	#N/A	#N/A	0.477657	#N/A	#N/A	#N/A	#N/A	0.834792	#N/A	#N/A	#N/A	#N/A	3	ENSG00000179057	IGSF22	protein_coding	immunoglobulin superfamily member 22 [Source:HGNC Symbol;Acc:HGNC:26750]
PDK3	#N/A	#N/A	#N/A	#N/A	#N/A	#N/A	#N/A	#N/A	#N/A	#N/A	#N/A	#N/A	0.399071	#N/A	#N/A	#N/A	#N/A	0.541504	4.29847	#N/A	3	ENSG00000067992	PDK3	protein_coding	pyruvate dehydrogenase kinase 3 [Source:HGNC Symbol;Acc:HGNC:8811]
TRIM52	#N/A	#N/A	0.624124	0.398939	#N/A	#N/A	#N/A	#N/A	#N/A	#N/A	#N/A	#N/A	#N/A	#N/A	#N/A	#N/A	#N/A	#N/A	6.426	#N/A	3	ENSG00000183718	TRIM52	protein_coding	tripartite motif containing 52 [Source:HGNC Symbol;Acc:HGNC:19024]
PIK3CG	#N/A	#N/A	#N/A	#N/A	#N/A	0.398795	0.747405	#N/A	#N/A	#N/A	#N/A	#N/A	#N/A	#N/A	#N/A	#N/A	#N/A	#N/A	2.61803	#N/A	3	ENSG00000105851	PIK3CG	protein_coding	phosphatidylinositol-4,5-bisphosphate 3-kinase catalytic subunit gamma [Source:HGNC Symbol;Acc:HGNC:8978]
SLC35C2	#N/A	#N/A	0.634056	0.398152	#N/A	#N/A	#N/A	#N/A	#N/A	#N/A	#N/A	#N/A	#N/A	#N/A	#N/A	#N/A	#N/A	#N/A	4.83152	#N/A	3	ENSG00000080189	SLC35C2	protein_coding	solute carrier family 35 member C2 [Source:HGNC Symbol;Acc:HGNC:17117]
SMIM10L1#256537	#N/A	1.20155	#N/A	0.774548	#N/A	#N/A	#N/A	#N/A	#N/A	0.397891	#N/A	#N/A	#N/A	#N/A	#N/A	#N/A	#N/A	#N/A	#N/A	#N/A	3	ENSG00000256537	SMIM10L1	protein_coding	small integral membrane protein 10 like 1 [Source:HGNC Symbol;Acc:HGNC:49847]
ADGRE1	#N/A	#N/A	#N/A	#N/A	#N/A	#N/A	#N/A	#N/A	#N/A	2.64179	5.19977	#N/A	#N/A	#N/A	0.396578	#N/A	#N/A	#N/A	#N/A	#N/A	3	ENSG00000174837	ADGRE1	protein_coding	adhesion G protein-coupled receptor E1 [Source:HGNC Symbol;Acc:HGNC:3336]
SCAF1	#N/A	#N/A	#N/A	#N/A	#N/A	#N/A	0.615097	#N/A	#N/A	0.394882	#N/A	#N/A	#N/A	#N/A	#N/A	#N/A	#N/A	#N/A	4.60141	#N/A	3	ENSG00000126461	SCAF1	protein_coding	SR-related CTD associated factor 1 [Source:HGNC Symbol;Acc:HGNC:30403]
RMND1	#N/A	#N/A	0.760013	#N/A	#N/A	#N/A	#N/A	#N/A	#N/A	#N/A	#N/A	0.394686	#N/A	#N/A	#N/A	#N/A	#N/A	#N/A	7.12709	#N/A	3	ENSG00000155906	RMND1	protein_coding	required for meiotic nuclear division 1 homolog [Source:HGNC Symbol;Acc:HGNC:21176]
CCDC28A-AS1	#N/A	#N/A	1.34097	#N/A	#N/A	#N/A	#N/A	#N/A	#N/A	#N/A	1.03683	#N/A	#N/A	#N/A	#N/A	#N/A	#N/A	#N/A	0.394607	#N/A	3	ENSG00000279968	CCDC28A-AS1	lncRNA	CCDC28A antisense RNA 1 [Source:HGNC Symbol;Acc:HGNC:51715]
CLHC1	#N/A	#N/A	#N/A	#N/A	#N/A	#N/A	#N/A	#N/A	#N/A	#N/A	0.394262	0.89792	#N/A	#N/A	#N/A	#N/A	#N/A	#N/A	4.90167	#N/A	3	ENSG00000162994	CLHC1	protein_coding	clathrin heavy chain linker domain containing 1 [Source:HGNC Symbol;Acc:HGNC:26453]
#285658	#N/A	#N/A	1.54854	#N/A	#N/A	#N/A	#N/A	#N/A	#N/A	#N/A	#N/A	0.394151	#N/A	#N/A	#N/A	#N/A	#N/A	#N/A	4.69352	#N/A	3	ENSG00000285658		lncRNA	novel transcript, antisense to AMBRA1
TYW5	#N/A	#N/A	0.898886	#N/A	#N/A	#N/A	#N/A	#N/A	#N/A	#N/A	#N/A	0.393997	#N/A	#N/A	#N/A	#N/A	#N/A	#N/A	3.29267	#N/A	3	ENSG00000162971	TYW5	protein_coding	tRNA-yW synthesizing protein 5 [Source:HGNC Symbol;Acc:HGNC:26754]
SBF2	#N/A	#N/A	#N/A	#N/A	#N/A	#N/A	#N/A	#N/A	#N/A	#N/A	0.392971	#N/A	#N/A	1.09194	#N/A	#N/A	#N/A	#N/A	6.10862	#N/A	3	ENSG00000133812	SBF2	protein_coding	SET binding factor 2 [Source:HGNC Symbol;Acc:HGNC:2135]
HSD17B8#204228	#N/A	0.996397	1.36138	#N/A	#N/A	#N/A	#N/A	#N/A	#N/A	#N/A	#N/A	#N/A	#N/A	#N/A	#N/A	#N/A	#N/A	#N/A	0.392939	#N/A	3	ENSG00000204228	HSD17B8	protein_coding	hydroxysteroid 17-beta dehydrogenase 8 [Source:HGNC Symbol;Acc:HGNC:3554]
NME3	#N/A	#N/A	0.392932	#N/A	#N/A	#N/A	#N/A	#N/A	#N/A	#N/A	#N/A	#N/A	#N/A	0.634039	#N/A	#N/A	#N/A	#N/A	5.83858	#N/A	3	ENSG00000103024	NME3	protein_coding	NME/NM23 nucleoside diphosphate kinase 3 [Source:HGNC Symbol;Acc:HGNC:7851]
GMCL1	#N/A	#N/A	0.458588	#N/A	#N/A	#N/A	#N/A	#N/A	#N/A	#N/A	#N/A	#N/A	0.392592	#N/A	#N/A	#N/A	#N/A	#N/A	5.46029	#N/A	3	ENSG00000087338	GMCL1	protein_coding	germ cell-less 1, spermatogenesis associated [Source:HGNC Symbol;Acc:HGNC:23843]
ZNF853	#N/A	#N/A	0.947049	1.0807	#N/A	#N/A	#N/A	#N/A	#N/A	#N/A	#N/A	#N/A	0.392244	#N/A	#N/A	#N/A	#N/A	#N/A	#N/A	#N/A	3	ENSG00000236609	ZNF853	protein_coding	zinc finger protein 853 [Source:HGNC Symbol;Acc:HGNC:21767]
BUD23	#N/A	#N/A	0.501748	0.392194	#N/A	#N/A	#N/A	#N/A	#N/A	#N/A	#N/A	#N/A	#N/A	#N/A	#N/A	#N/A	#N/A	#N/A	7.16208	#N/A	3	ENSG00000071462	BUD23	protein_coding	BUD23 rRNA methyltransferase and ribosome maturation factor [Source:HGNC Symbol;Acc:HGNC:16405]
ANXA2R-AS1	#N/A	#N/A	#N/A	#N/A	#N/A	#N/A	#N/A	#N/A	#N/A	#N/A	0.391817	#N/A	#N/A	#N/A	#N/A	#N/A	#N/A	0.851884	6.18752	#N/A	3	ENSG00000215068	ANXA2R-AS1	lncRNA	ANXA2R antisense RNA 1 [Source:HGNC Symbol;Acc:HGNC:27208]
ERLIN2	#N/A	#N/A	#N/A	#N/A	#N/A	#N/A	#N/A	#N/A	#N/A	0.437942	0.391289	#N/A	#N/A	#N/A	#N/A	#N/A	#N/A	#N/A	5.09401	#N/A	3	ENSG00000147475	ERLIN2	protein_coding	ER lipid raft associated 2 [Source:HGNC Symbol;Acc:HGNC:1356]
SNRPC	#N/A	0.424153	#N/A	#N/A	#N/A	#N/A	0.390574	#N/A	#N/A	#N/A	#N/A	#N/A	#N/A	#N/A	#N/A	#N/A	#N/A	#N/A	4.30123	#N/A	3	ENSG00000124562	SNRPC	protein_coding	small nuclear ribonucleoprotein polypeptide C [Source:HGNC Symbol;Acc:HGNC:11157]
GMEB2	#N/A	#N/A	#N/A	#N/A	#N/A	#N/A	#N/A	#N/A	#N/A	#N/A	0.390217	0.432308	#N/A	#N/A	#N/A	#N/A	#N/A	#N/A	5.22832	#N/A	3	ENSG00000101216	GMEB2	protein_coding	glucocorticoid modulatory element binding protein 2 [Source:HGNC Symbol;Acc:HGNC:4371]
ZSCAN5A	#N/A	#N/A	#N/A	#N/A	#N/A	#N/A	#N/A	#N/A	#N/A	#N/A	#N/A	0.389942	#N/A	0.695671	#N/A	#N/A	#N/A	#N/A	3.86027	#N/A	3	ENSG00000131848	ZSCAN5A	protein_coding	zinc finger and SCAN domain containing 5A [Source:HGNC Symbol;Acc:HGNC:23710]
ZNF622	#N/A	0.389337	#N/A	#N/A	#N/A	#N/A	0.431914	#N/A	#N/A	#N/A	#N/A	#N/A	#N/A	#N/A	#N/A	#N/A	#N/A	#N/A	5.40459	#N/A	3	ENSG00000173545	ZNF622	protein_coding	zinc finger protein 622 [Source:HGNC Symbol;Acc:HGNC:30958]
AKNAD1	#N/A	#N/A	#N/A	#N/A	#N/A	#N/A	#N/A	#N/A	#N/A	#N/A	0.388494	0.596356	#N/A	#N/A	#N/A	#N/A	#N/A	#N/A	6.34312	#N/A	3	ENSG00000162641	AKNAD1	protein_coding	AKNA domain containing 1 [Source:HGNC Symbol;Acc:HGNC:28398]
C1orf174	#N/A	#N/A	#N/A	#N/A	#N/A	#N/A	0.387508	#N/A	#N/A	#N/A	#N/A	#N/A	#N/A	#N/A	#N/A	#N/A	#N/A	0.805417	2.24428	#N/A	3	ENSG00000198912	C1orf174	protein_coding	chromosome 1 open reading frame 174 [Source:HGNC Symbol;Acc:HGNC:27915]
POLR3D	#N/A	0.387133	#N/A	#N/A	#N/A	#N/A	#N/A	#N/A	#N/A	#N/A	#N/A	#N/A	#N/A	0.973048	#N/A	#N/A	#N/A	#N/A	4.99812	#N/A	3	ENSG00000168495	POLR3D	protein_coding	RNA polymerase III subunit D [Source:HGNC Symbol;Acc:HGNC:1080]
ANGEL2	#N/A	#N/A	0.386782	#N/A	#N/A	#N/A	#N/A	#N/A	#N/A	#N/A	#N/A	#N/A	#N/A	#N/A	#N/A	#N/A	#N/A	0.562273	5.32975	#N/A	3	ENSG00000174606	ANGEL2	protein_coding	angel homolog 2 [Source:HGNC Symbol;Acc:HGNC:30534]
RCC1	#N/A	#N/A	#N/A	#N/A	#N/A	#N/A	#N/A	0.386492	#N/A	#N/A	0.517194	#N/A	#N/A	#N/A	#N/A	#N/A	#N/A	#N/A	2.57655	#N/A	3	ENSG00000180198	RCC1	protein_coding	regulator of chromosome condensation 1 [Source:HGNC Symbol;Acc:HGNC:1913]
#176868	#N/A	#N/A	2.19328	2.21722	#N/A	#N/A	#N/A	#N/A	#N/A	#N/A	#N/A	#N/A	#N/A	#N/A	#N/A	#N/A	#N/A	#N/A	0.385414	#N/A	3	ENSG00000176868		lncRNA	novel transcript, antisense to PRRC2B
GPALPP1	#N/A	#N/A	0.385334	#N/A	#N/A	#N/A	#N/A	#N/A	#N/A	#N/A	#N/A	#N/A	#N/A	#N/A	#N/A	#N/A	#N/A	0.601263	7.17693	#N/A	3	ENSG00000133114	GPALPP1	protein_coding	GPALPP motifs containing 1 [Source:HGNC Symbol;Acc:HGNC:20298]
MBIP	#N/A	0.38442	0.483431	#N/A	#N/A	#N/A	#N/A	#N/A	#N/A	#N/A	#N/A	#N/A	#N/A	#N/A	#N/A	#N/A	#N/A	#N/A	3.78182	#N/A	3	ENSG00000151332	MBIP	protein_coding	MAP3K12 binding inhibitory protein 1 [Source:HGNC Symbol;Acc:HGNC:20427]
CCDC88C	#N/A	#N/A	0.384053	#N/A	#N/A	#N/A	#N/A	#N/A	#N/A	#N/A	#N/A	#N/A	0.981131	#N/A	#N/A	#N/A	#N/A	#N/A	4.93673	#N/A	3	ENSG00000015133	CCDC88C	protein_coding	coiled-coil domain containing 88C [Source:HGNC Symbol;Acc:HGNC:19967]
NDUFA6-DT#237037	#N/A	#N/A	0.383332	0.926806	#N/A	#N/A	#N/A	#N/A	#N/A	#N/A	#N/A	#N/A	#N/A	#N/A	#N/A	#N/A	#N/A	#N/A	3.56063	#N/A	3	ENSG00000237037	NDUFA6-DT	lncRNA	NDUFA6 divergent transcript [Source:HGNC Symbol;Acc:HGNC:45273]
PYCR2	#N/A	0.63833	#N/A	#N/A	#N/A	#N/A	#N/A	#N/A	#N/A	0.383321	#N/A	#N/A	#N/A	#N/A	#N/A	#N/A	0.939011	#N/A	#N/A	#N/A	3	ENSG00000143811	PYCR2	protein_coding	pyrroline-5-carboxylate reductase 2 [Source:HGNC Symbol;Acc:HGNC:30262]
MIEF1	#N/A	#N/A	#N/A	#N/A	0.981788	0.382699	#N/A	#N/A	#N/A	#N/A	#N/A	#N/A	#N/A	#N/A	#N/A	#N/A	#N/A	#N/A	2.4811	#N/A	3	ENSG00000100335	MIEF1	protein_coding	mitochondrial elongation factor 1 [Source:HGNC Symbol;Acc:HGNC:25979]
CDC23	#N/A	0.382287	0.714262	#N/A	#N/A	#N/A	#N/A	#N/A	#N/A	#N/A	#N/A	#N/A	#N/A	#N/A	#N/A	#N/A	#N/A	#N/A	5.30047	#N/A	3	ENSG00000094880	CDC23	protein_coding	cell division cycle 23 [Source:HGNC Symbol;Acc:HGNC:1724]
ZNF778-DT	#N/A	0.87222	#N/A	#N/A	#N/A	#N/A	#N/A	#N/A	#N/A	#N/A	#N/A	#N/A	1.72174	#N/A	#N/A	#N/A	#N/A	#N/A	0.380329	#N/A	3	ENSG00000259877	ZNF778-DT	lncRNA	ZNF778 divergent transcript [Source:HGNC Symbol;Acc:HGNC:56034]
NRAS	#N/A	#N/A	#N/A	#N/A	#N/A	0.379435	0.755552	#N/A	#N/A	#N/A	#N/A	#N/A	#N/A	#N/A	#N/A	#N/A	#N/A	#N/A	3.65931	#N/A	3	ENSG00000213281	NRAS	protein_coding	NRAS proto-oncogene, GTPase [Source:HGNC Symbol;Acc:HGNC:7989]
CFAP206	#N/A	#N/A	#N/A	#N/A	#N/A	#N/A	1.02591	#N/A	#N/A	1.19453	#N/A	#N/A	0.379281	#N/A	#N/A	#N/A	#N/A	#N/A	#N/A	#N/A	3	ENSG00000272514	CFAP206	protein_coding	cilia and flagella associated protein 206 [Source:HGNC Symbol;Acc:HGNC:21405]
HERPUD2	#N/A	#N/A	0.379257	#N/A	#N/A	#N/A	#N/A	#N/A	#N/A	#N/A	#N/A	#N/A	0.674766	#N/A	#N/A	#N/A	#N/A	#N/A	5.03102	#N/A	3	ENSG00000122557	HERPUD2	protein_coding	HERPUD family member 2 [Source:HGNC Symbol;Acc:HGNC:21915]
RGS5-AS1	#N/A	#N/A	2.95975	#N/A	#N/A	#N/A	#N/A	#N/A	#N/A	#N/A	#N/A	#N/A	2.76995	#N/A	#N/A	#N/A	#N/A	#N/A	0.37879	#N/A	3	ENSG00000232892	RGS5-AS1	lncRNA	RGS5 antisense RNA 1 [Source:HGNC Symbol;Acc:HGNC:40504]
MTOR	#N/A	#N/A	0.378561	#N/A	#N/A	#N/A	#N/A	#N/A	#N/A	#N/A	#N/A	0.434495	#N/A	#N/A	#N/A	#N/A	#N/A	#N/A	4.72528	#N/A	3	ENSG00000198793	MTOR	protein_coding	mechanistic target of rapamycin kinase [Source:HGNC Symbol;Acc:HGNC:3942]
KLHL28	#N/A	#N/A	0.861235	#N/A	#N/A	#N/A	#N/A	#N/A	#N/A	#N/A	#N/A	#N/A	0.377658	#N/A	#N/A	#N/A	#N/A	#N/A	4.70509	#N/A	3	ENSG00000179454	KLHL28	protein_coding	kelch like family member 28 [Source:HGNC Symbol;Acc:HGNC:19741]
FAM53C	#N/A	#N/A	#N/A	#N/A	#N/A	0.377598	0.381158	#N/A	#N/A	#N/A	#N/A	#N/A	#N/A	#N/A	#N/A	#N/A	#N/A	#N/A	4.13029	#N/A	3	ENSG00000120709	FAM53C	protein_coding	family with sequence similarity 53 member C [Source:HGNC Symbol;Acc:HGNC:1336]
KRIT1	#N/A	#N/A	0.404384	#N/A	#N/A	#N/A	#N/A	#N/A	#N/A	#N/A	#N/A	#N/A	0.377223	#N/A	#N/A	#N/A	#N/A	#N/A	8.43062	#N/A	3	ENSG00000001631	KRIT1	protein_coding	KRIT1 ankyrin repeat containing [Source:HGNC Symbol;Acc:HGNC:1573]
PTPRA	#N/A	#N/A	0.447586	#N/A	#N/A	#N/A	#N/A	#N/A	#N/A	#N/A	#N/A	#N/A	0.376537	#N/A	#N/A	#N/A	#N/A	#N/A	5.57655	#N/A	3	ENSG00000132670	PTPRA	protein_coding	protein tyrosine phosphatase receptor type A [Source:HGNC Symbol;Acc:HGNC:9664]
UNC45A	#N/A	#N/A	#N/A	#N/A	#N/A	#N/A	0.37554	#N/A	#N/A	#N/A	#N/A	#N/A	0.488408	#N/A	#N/A	#N/A	#N/A	#N/A	2.51269	#N/A	3	ENSG00000140553	UNC45A	protein_coding	unc-45 myosin chaperone A [Source:HGNC Symbol;Acc:HGNC:30594]
LIAS	#N/A	0.375394	0.398204	#N/A	#N/A	#N/A	#N/A	#N/A	#N/A	#N/A	#N/A	#N/A	#N/A	#N/A	#N/A	#N/A	#N/A	#N/A	5.1706	#N/A	3	ENSG00000121897	LIAS	protein_coding	lipoic acid synthetase [Source:HGNC Symbol;Acc:HGNC:16429]
ZBTB37	#N/A	#N/A	0.374924	#N/A	#N/A	#N/A	#N/A	#N/A	#N/A	#N/A	#N/A	#N/A	#N/A	#N/A	#N/A	#N/A	#N/A	0.88677	6.24337	#N/A	3	ENSG00000185278	ZBTB37	protein_coding	zinc finger and BTB domain containing 37 [Source:HGNC Symbol;Acc:HGNC:28365]
FKBP3	#N/A	0.618285	#N/A	0.374647	#N/A	#N/A	#N/A	#N/A	#N/A	#N/A	#N/A	#N/A	#N/A	#N/A	#N/A	#N/A	#N/A	#N/A	3.99469	#N/A	3	ENSG00000100442	FKBP3	protein_coding	FKBP prolyl isomerase 3 [Source:HGNC Symbol;Acc:HGNC:3719]
DPF2	#N/A	#N/A	0.374233	#N/A	#N/A	#N/A	#N/A	#N/A	#N/A	#N/A	#N/A	#N/A	#N/A	#N/A	#N/A	#N/A	#N/A	0.62101	4.61084	#N/A	3	ENSG00000133884	DPF2	protein_coding	double PHD fingers 2 [Source:HGNC Symbol;Acc:HGNC:9964]
PHTF1	#N/A	#N/A	#N/A	#N/A	#N/A	#N/A	1.50242	0.37419	#N/A	#N/A	#N/A	#N/A	#N/A	#N/A	#N/A	#N/A	#N/A	#N/A	6.86538	#N/A	3	ENSG00000116793	PHTF1	protein_coding	putative homeodomain transcription factor 1 [Source:HGNC Symbol;Acc:HGNC:8939]
SHROOM2	#N/A	#N/A	2.21877	0.89206	#N/A	#N/A	#N/A	#N/A	#N/A	#N/A	#N/A	#N/A	#N/A	#N/A	#N/A	#N/A	#N/A	#N/A	0.374093	#N/A	3	ENSG00000146950	SHROOM2	protein_coding	shroom family member 2 [Source:HGNC Symbol;Acc:HGNC:630]
BCAS2	#N/A	#N/A	0.414665	0.373963	#N/A	#N/A	#N/A	#N/A	#N/A	#N/A	#N/A	#N/A	#N/A	#N/A	#N/A	#N/A	#N/A	#N/A	6.95001	#N/A	3	ENSG00000116752	BCAS2	protein_coding	BCAS2 pre-mRNA processing factor [Source:HGNC Symbol;Acc:HGNC:975]
VAT1L	#N/A	#N/A	0.927205	#N/A	#N/A	#N/A	#N/A	#N/A	#N/A	#N/A	#N/A	0.623221	0.373928	#N/A	#N/A	#N/A	#N/A	#N/A	#N/A	#N/A	3	ENSG00000171724	VAT1L	protein_coding	vesicle amine transport 1 like [Source:HGNC Symbol;Acc:HGNC:29315]
#272368	#N/A	#N/A	1.01877	#N/A	#N/A	#N/A	#N/A	#N/A	#N/A	#N/A	#N/A	0.373872	#N/A	#N/A	#N/A	#N/A	#N/A	#N/A	8.60938	#N/A	3	ENSG00000272368		lncRNA	novel transcript, antisense to CERS5
ABHD13	#N/A	#N/A	#N/A	#N/A	#N/A	#N/A	0.373322	#N/A	#N/A	#N/A	#N/A	#N/A	#N/A	#N/A	#N/A	#N/A	#N/A	1.39875	6.44749	#N/A	3	ENSG00000139826	ABHD13	protein_coding	abhydrolase domain containing 13 [Source:HGNC Symbol;Acc:HGNC:20293]
CENPW	#N/A	#N/A	#N/A	#N/A	#N/A	3.721	0.37301	#N/A	#N/A	2.12769	#N/A	#N/A	#N/A	#N/A	#N/A	#N/A	#N/A	#N/A	#N/A	#N/A	3	ENSG00000203760	CENPW	protein_coding	centromere protein W [Source:HGNC Symbol;Acc:HGNC:21488]
TDP2	#N/A	0.371018	#N/A	#N/A	#N/A	#N/A	#N/A	#N/A	#N/A	#N/A	#N/A	#N/A	0.820654	#N/A	#N/A	#N/A	#N/A	#N/A	3.56612	#N/A	3	ENSG00000111802	TDP2	protein_coding	tyrosyl-DNA phosphodiesterase 2 [Source:HGNC Symbol;Acc:HGNC:17768]
SIGLEC9	#N/A	#N/A	#N/A	#N/A	#N/A	#N/A	1.9648	3.2873	#N/A	#N/A	#N/A	#N/A	#N/A	#N/A	0.370683	#N/A	#N/A	#N/A	#N/A	#N/A	3	ENSG00000129450	SIGLEC9	protein_coding	sialic acid binding Ig like lectin 9 [Source:HGNC Symbol;Acc:HGNC:10878]
TSTD2	#N/A	#N/A	0.488328	#N/A	#N/A	#N/A	#N/A	#N/A	0.370564	#N/A	#N/A	#N/A	#N/A	#N/A	#N/A	#N/A	#N/A	#N/A	6.42409	#N/A	3	ENSG00000136925	TSTD2	protein_coding	thiosulfate sulfurtransferase like domain containing 2 [Source:HGNC Symbol;Acc:HGNC:30087]
C1orf50	#N/A	0.37009	0.470503	#N/A	#N/A	#N/A	#N/A	#N/A	#N/A	#N/A	#N/A	#N/A	#N/A	#N/A	#N/A	#N/A	#N/A	#N/A	3.39052	#N/A	3	ENSG00000164008	C1orf50	protein_coding	chromosome 1 open reading frame 50 [Source:HGNC Symbol;Acc:HGNC:28795]
SLC29A1	#N/A	#N/A	#N/A	#N/A	#N/A	#N/A	3.005	#N/A	#N/A	#N/A	#N/A	#N/A	#N/A	#N/A	0.369806	1.57245	#N/A	#N/A	#N/A	#N/A	3	ENSG00000112759	SLC29A1	protein_coding	solute carrier family 29 member 1 (Augustine blood group) [Source:HGNC Symbol;Acc:HGNC:11003]
SMOX	#N/A	#N/A	#N/A	#N/A	#N/A	2.3566	0.369664	#N/A	#N/A	1.71737	#N/A	#N/A	#N/A	#N/A	#N/A	#N/A	#N/A	#N/A	#N/A	#N/A	3	ENSG00000088826	SMOX	protein_coding	spermine oxidase [Source:HGNC Symbol;Acc:HGNC:15862]
GADD45B	#N/A	#N/A	#N/A	#N/A	#N/A	#N/A	0.36921	#N/A	#N/A	#N/A	#N/A	#N/A	#N/A	0.741251	#N/A	#N/A	#N/A	#N/A	3.02986	#N/A	3	ENSG00000099860	GADD45B	protein_coding	growth arrest and DNA damage inducible beta [Source:HGNC Symbol;Acc:HGNC:4096]
SDHAF4	#N/A	0.367535	#N/A	#N/A	#N/A	#N/A	#N/A	#N/A	#N/A	#N/A	#N/A	#N/A	#N/A	#N/A	#N/A	#N/A	#N/A	1.1649	4.64464	#N/A	3	ENSG00000154079	SDHAF4	protein_coding	succinate dehydrogenase complex assembly factor 4 [Source:HGNC Symbol;Acc:HGNC:20957]
TXNDC11	#N/A	#N/A	#N/A	#N/A	#N/A	#N/A	0.431536	#N/A	#N/A	#N/A	#N/A	0.367269	#N/A	#N/A	#N/A	#N/A	#N/A	#N/A	6.20547	#N/A	3	ENSG00000153066	TXNDC11	protein_coding	thioredoxin domain containing 11 [Source:HGNC Symbol;Acc:HGNC:28030]
AJUBA-DT	#N/A	#N/A	1.63135	#N/A	#N/A	#N/A	#N/A	#N/A	#N/A	#N/A	#N/A	1.29493	#N/A	#N/A	#N/A	#N/A	#N/A	#N/A	0.366119	#N/A	3	ENSG00000258457	AJUBA-DT	lncRNA	AJUBA divergent transcript [Source:HGNC Symbol;Acc:HGNC:55449]
ANKMY1	#N/A	#N/A	0.42647	#N/A	#N/A	#N/A	#N/A	#N/A	#N/A	#N/A	#N/A	0.365433	#N/A	#N/A	#N/A	#N/A	#N/A	#N/A	4.64062	#N/A	3	ENSG00000144504	ANKMY1	protein_coding	ankyrin repeat and MYND domain containing 1 [Source:HGNC Symbol;Acc:HGNC:20987]
DDX42	#N/A	#N/A	#N/A	#N/A	0.416034	#N/A	#N/A	#N/A	#N/A	#N/A	#N/A	#N/A	#N/A	#N/A	#N/A	0.365332	#N/A	#N/A	4.78522	#N/A	3	ENSG00000198231	DDX42	protein_coding	DEAD-box helicase 42 [Source:HGNC Symbol;Acc:HGNC:18676]
ARHGAP18	#N/A	#N/A	#N/A	#N/A	#N/A	0.365149	1.92863	0.476283	#N/A	#N/A	#N/A	#N/A	#N/A	#N/A	#N/A	#N/A	#N/A	#N/A	#N/A	#N/A	3	ENSG00000146376	ARHGAP18	protein_coding	Rho GTPase activating protein 18 [Source:HGNC Symbol;Acc:HGNC:21035]
MOGS	#N/A	#N/A	0.773278	0.364965	#N/A	#N/A	#N/A	#N/A	#N/A	#N/A	#N/A	#N/A	#N/A	#N/A	#N/A	#N/A	#N/A	#N/A	7.26204	#N/A	3	ENSG00000115275	MOGS	protein_coding	mannosyl-oligosaccharide glucosidase [Source:HGNC Symbol;Acc:HGNC:24862]
AVEN	#N/A	#N/A	0.37914	#N/A	#N/A	#N/A	#N/A	#N/A	#N/A	#N/A	#N/A	#N/A	0.364857	#N/A	#N/A	#N/A	#N/A	#N/A	4.79389	#N/A	3	ENSG00000169857	AVEN	protein_coding	apoptosis and caspase activation inhibitor [Source:HGNC Symbol;Acc:HGNC:13509]
IRF9#213928	#N/A	#N/A	0.420695	#N/A	#N/A	#N/A	#N/A	#N/A	#N/A	#N/A	#N/A	#N/A	0.364673	#N/A	#N/A	#N/A	#N/A	#N/A	5.74471	#N/A	3	ENSG00000213928	IRF9	protein_coding	interferon regulatory factor 9 [Source:HGNC Symbol;Acc:HGNC:6131]
STAT5B	#N/A	#N/A	0.364664	#N/A	#N/A	#N/A	#N/A	#N/A	#N/A	#N/A	#N/A	#N/A	0.582884	#N/A	#N/A	#N/A	#N/A	#N/A	6.637	#N/A	3	ENSG00000173757	STAT5B	protein_coding	signal transducer and activator of transcription 5B [Source:HGNC Symbol;Acc:HGNC:11367]
RNF20	#N/A	0.364241	#N/A	#N/A	#N/A	#N/A	#N/A	#N/A	#N/A	#N/A	#N/A	#N/A	0.393761	#N/A	#N/A	#N/A	#N/A	#N/A	6.78474	#N/A	3	ENSG00000155827	RNF20	protein_coding	ring finger protein 20 [Source:HGNC Symbol;Acc:HGNC:10062]
CNOT9	#N/A	#N/A	0.542858	0.363755	#N/A	#N/A	#N/A	#N/A	#N/A	#N/A	#N/A	#N/A	#N/A	#N/A	#N/A	#N/A	#N/A	#N/A	7.3482	#N/A	3	ENSG00000144580	CNOT9	protein_coding	CCR4-NOT transcription complex subunit 9 [Source:HGNC Symbol;Acc:HGNC:10445]
BORA	#N/A	0.363344	0.481774	#N/A	#N/A	#N/A	#N/A	#N/A	#N/A	#N/A	#N/A	#N/A	#N/A	#N/A	#N/A	#N/A	#N/A	#N/A	2.85562	#N/A	3	ENSG00000136122	BORA	protein_coding	BORA aurora kinase A activator [Source:HGNC Symbol;Acc:HGNC:24724]
DNAJC4	#N/A	#N/A	#N/A	#N/A	#N/A	0.363286	#N/A	#N/A	0.631934	#N/A	#N/A	#N/A	#N/A	#N/A	#N/A	#N/A	#N/A	0.848966	#N/A	#N/A	3	ENSG00000110011	DNAJC4	protein_coding	DnaJ heat shock protein family (Hsp40) member C4 [Source:HGNC Symbol;Acc:HGNC:5271]
STKLD1#198870	#N/A	#N/A	1.19696	#N/A	#N/A	#N/A	#N/A	#N/A	#N/A	#N/A	#N/A	1.38417	#N/A	#N/A	#N/A	#N/A	#N/A	#N/A	0.362999	#N/A	3	ENSG00000198870	STKLD1	protein_coding	serine/threonine kinase like domain containing 1 [Source:HGNC Symbol;Acc:HGNC:28669]
AP4M1	#N/A	#N/A	#N/A	#N/A	#N/A	0.362789	0.499703	#N/A	#N/A	#N/A	#N/A	#N/A	#N/A	#N/A	#N/A	#N/A	#N/A	#N/A	1.78804	#N/A	3	ENSG00000221838	AP4M1	protein_coding	adaptor related protein complex 4 subunit mu 1 [Source:HGNC Symbol;Acc:HGNC:574]
NFKBIB#104825	#N/A	#N/A	#N/A	#N/A	#N/A	0.362116	0.862864	#N/A	#N/A	#N/A	#N/A	#N/A	#N/A	#N/A	#N/A	#N/A	#N/A	#N/A	5.74333	#N/A	3	ENSG00000104825	NFKBIB	protein_coding	NFKB inhibitor beta [Source:HGNC Symbol;Acc:HGNC:7798]
PCGF3-AS1	#N/A	#N/A	0.361829	0.377685	#N/A	#N/A	#N/A	#N/A	#N/A	#N/A	#N/A	#N/A	#N/A	#N/A	#N/A	#N/A	#N/A	#N/A	7.39626	#N/A	3	ENSG00000249592	PCGF3-AS1	lncRNA	PCGF3 antisense RNA 1 [Source:HGNC Symbol;Acc:HGNC:56108]
FILIP1	#N/A	#N/A	2.68177	#N/A	#N/A	#N/A	#N/A	#N/A	#N/A	#N/A	#N/A	1.16479	#N/A	#N/A	#N/A	#N/A	#N/A	#N/A	0.361713	#N/A	3	ENSG00000118407	FILIP1	protein_coding	filamin A interacting protein 1 [Source:HGNC Symbol;Acc:HGNC:21015]
TOMM70	#N/A	0.361681	0.517415	#N/A	#N/A	#N/A	#N/A	#N/A	#N/A	#N/A	#N/A	#N/A	#N/A	#N/A	#N/A	#N/A	#N/A	#N/A	7.07856	#N/A	3	ENSG00000154174	TOMM70	protein_coding	translocase of outer mitochondrial membrane 70 [Source:HGNC Symbol;Acc:HGNC:11985]
RALGDS	#N/A	#N/A	0.36078	0.872707	#N/A	#N/A	#N/A	#N/A	#N/A	#N/A	#N/A	#N/A	#N/A	#N/A	#N/A	#N/A	#N/A	#N/A	6.93442	#N/A	3	ENSG00000160271	RALGDS	protein_coding	ral guanine nucleotide dissociation stimulator [Source:HGNC Symbol;Acc:HGNC:9842]
METTL14	#N/A	#N/A	0.360538	#N/A	#N/A	#N/A	#N/A	#N/A	#N/A	#N/A	#N/A	#N/A	0.45957	#N/A	#N/A	#N/A	#N/A	#N/A	5.0691	#N/A	3	ENSG00000145388	METTL14	protein_coding	methyltransferase 14, N6-adenosine-methyltransferase subunit [Source:HGNC Symbol;Acc:HGNC:29330]
PSME3	#N/A	#N/A	#N/A	#N/A	#N/A	0.360059	0.657431	#N/A	#N/A	#N/A	#N/A	#N/A	#N/A	#N/A	#N/A	#N/A	#N/A	#N/A	5.52742	#N/A	3	ENSG00000131467	PSME3	protein_coding	proteasome activator subunit 3 [Source:HGNC Symbol;Acc:HGNC:9570]
ZNF845	#N/A	0.35987	0.513881	#N/A	#N/A	#N/A	#N/A	#N/A	#N/A	#N/A	#N/A	#N/A	#N/A	#N/A	#N/A	#N/A	#N/A	#N/A	4.67161	#N/A	3	ENSG00000213799	ZNF845	protein_coding	zinc finger protein 845 [Source:HGNC Symbol;Acc:HGNC:25112]
PRR3#204576	#N/A	#N/A	#N/A	#N/A	#N/A	#N/A	#N/A	#N/A	#N/A	#N/A	0.359683	0.565306	#N/A	#N/A	#N/A	#N/A	#N/A	#N/A	5.63725	#N/A	3	ENSG00000204576	PRR3	protein_coding	proline rich 3 [Source:HGNC Symbol;Acc:HGNC:21149]
DERL1	#N/A	#N/A	#N/A	#N/A	#N/A	0.359587	1.23721	#N/A	#N/A	#N/A	#N/A	#N/A	#N/A	#N/A	#N/A	#N/A	#N/A	#N/A	5.40763	#N/A	3	ENSG00000136986	DERL1	protein_coding	derlin 1 [Source:HGNC Symbol;Acc:HGNC:28454]
IFRD1	#N/A	#N/A	#N/A	#N/A	#N/A	#N/A	0.358794	#N/A	#N/A	#N/A	#N/A	0.451836	#N/A	#N/A	#N/A	#N/A	#N/A	#N/A	4.20654	#N/A	3	ENSG00000006652	IFRD1	protein_coding	interferon related developmental regulator 1 [Source:HGNC Symbol;Acc:HGNC:5456]
LAMP1	#N/A	#N/A	#N/A	#N/A	#N/A	#N/A	0.358636	#N/A	#N/A	#N/A	#N/A	#N/A	0.835331	#N/A	#N/A	#N/A	#N/A	#N/A	5.49079	#N/A	3	ENSG00000185896	LAMP1	protein_coding	lysosomal associated membrane protein 1 [Source:HGNC Symbol;Acc:HGNC:6499]
STRN4	#N/A	#N/A	#N/A	#N/A	#N/A	#N/A	0.357801	#N/A	#N/A	#N/A	#N/A	0.5189	#N/A	#N/A	#N/A	#N/A	#N/A	#N/A	1.08289	#N/A	3	ENSG00000090372	STRN4	protein_coding	striatin 4 [Source:HGNC Symbol;Acc:HGNC:15721]
TMUB2	#N/A	#N/A	#N/A	#N/A	0.97842	#N/A	0.356959	#N/A	#N/A	#N/A	#N/A	#N/A	#N/A	#N/A	#N/A	#N/A	#N/A	#N/A	4.53967	#N/A	3	ENSG00000168591	TMUB2	protein_coding	transmembrane and ubiquitin like domain containing 2 [Source:HGNC Symbol;Acc:HGNC:28459]
#261207	#N/A	#N/A	0.356958	#N/A	#N/A	#N/A	0.720744	0.480842	#N/A	#N/A	#N/A	#N/A	#N/A	#N/A	#N/A	#N/A	#N/A	#N/A	#N/A	#N/A	3	ENSG00000261207		lncRNA	novel transcript, antisense to MAPK8IP3
TAFA2	#N/A	#N/A	#N/A	#N/A	#N/A	#N/A	#N/A	#N/A	#N/A	#N/A	0.355379	0.605397	#N/A	#N/A	#N/A	#N/A	#N/A	#N/A	5.23866	#N/A	3	ENSG00000198673	TAFA2	protein_coding	TAFA chemokine like family member 2 [Source:HGNC Symbol;Acc:HGNC:21589]
TADA3	#N/A	#N/A	#N/A	#N/A	#N/A	#N/A	0.355036	#N/A	#N/A	#N/A	#N/A	#N/A	#N/A	#N/A	0.59334	#N/A	#N/A	#N/A	2.57955	#N/A	3	ENSG00000171148	TADA3	protein_coding	transcriptional adaptor 3 [Source:HGNC Symbol;Acc:HGNC:19422]
#258534	#N/A	#N/A	4.52992	2.38025	#N/A	#N/A	#N/A	#N/A	#N/A	#N/A	#N/A	#N/A	#N/A	#N/A	#N/A	#N/A	#N/A	#N/A	0.353951	#N/A	3	ENSG00000258534		lncRNA	novel transcript
#261000	#N/A	#N/A	#N/A	1.45235	#N/A	#N/A	#N/A	#N/A	#N/A	#N/A	1.10224	#N/A	#N/A	#N/A	#N/A	#N/A	#N/A	#N/A	0.353717	#N/A	3	ENSG00000261000		lncRNA	novel transcript
ERVK13-1	#N/A	#N/A	0.462991	#N/A	#N/A	#N/A	#N/A	#N/A	#N/A	#N/A	0.353631	#N/A	#N/A	#N/A	#N/A	#N/A	#N/A	#N/A	5.51181	#N/A	3	ENSG00000260565	ERVK13-1	lncRNA	endogenous retrovirus group K13 member 1 [Source:HGNC Symbol;Acc:HGNC:27548]
HK2-DT	#N/A	#N/A	#N/A	#N/A	#N/A	1.58331	#N/A	#N/A	#N/A	1.48012	#N/A	0.352892	#N/A	#N/A	#N/A	#N/A	#N/A	#N/A	#N/A	#N/A	3	ENSG00000272711	HK2-DT	lncRNA	HK2 divergent transcript [Source:HGNC Symbol;Acc:HGNC:55204]
ZNF12	#N/A	#N/A	0.352004	0.352155	#N/A	#N/A	#N/A	#N/A	#N/A	#N/A	#N/A	#N/A	#N/A	#N/A	#N/A	#N/A	#N/A	#N/A	6.00738	#N/A	3	ENSG00000164631	ZNF12	protein_coding	zinc finger protein 12 [Source:HGNC Symbol;Acc:HGNC:12902]
CYB561D2	#N/A	#N/A	0.351344	#N/A	#N/A	#N/A	#N/A	#N/A	#N/A	#N/A	#N/A	#N/A	#N/A	#N/A	#N/A	#N/A	#N/A	#N/A	4.81186	1.6475	3	ENSG00000114395	CYB561D2	protein_coding	cytochrome b561 family member D2 [Source:HGNC Symbol;Acc:HGNC:30253]
ARL5B	#N/A	#N/A	#N/A	#N/A	#N/A	#N/A	0.351152	#N/A	#N/A	#N/A	#N/A	0.37288	#N/A	#N/A	#N/A	#N/A	#N/A	#N/A	5.82873	#N/A	3	ENSG00000165997	ARL5B	protein_coding	ADP ribosylation factor like GTPase 5B [Source:HGNC Symbol;Acc:HGNC:23052]
TMEFF1	#N/A	#N/A	1.39634	1.74519	#N/A	#N/A	#N/A	#N/A	#N/A	#N/A	#N/A	#N/A	#N/A	#N/A	#N/A	#N/A	#N/A	#N/A	0.351116	#N/A	3	ENSG00000241697	TMEFF1	protein_coding	transmembrane protein with EGF like and two follistatin like domains 1 [Source:HGNC Symbol;Acc:HGNC:11866]
MANEA	#N/A	0.350813	#N/A	#N/A	#N/A	#N/A	#N/A	#N/A	#N/A	#N/A	#N/A	#N/A	0.801607	#N/A	#N/A	#N/A	#N/A	#N/A	4.74134	#N/A	3	ENSG00000172469	MANEA	protein_coding	mannosidase endo-alpha [Source:HGNC Symbol;Acc:HGNC:21072]
#279159	#N/A	#N/A	#N/A	#N/A	#N/A	#N/A	#N/A	0.350324	#N/A	#N/A	#N/A	0.701227	#N/A	#N/A	#N/A	#N/A	#N/A	#N/A	5.96248	#N/A	3	ENSG00000279159		lncRNA	novel transcript, antisense to MTMR3
DCUN1D2	#N/A	#N/A	#N/A	#N/A	#N/A	#N/A	#N/A	0.349531	#N/A	#N/A	#N/A	0.352484	#N/A	#N/A	#N/A	#N/A	#N/A	#N/A	6.28457	#N/A	3	ENSG00000150401	DCUN1D2	protein_coding	defective in cullin neddylation 1 domain containing 2 [Source:HGNC Symbol;Acc:HGNC:20328]
IDE	#N/A	#N/A	#N/A	#N/A	#N/A	#N/A	#N/A	#N/A	#N/A	#N/A	#N/A	0.471245	#N/A	#N/A	#N/A	0.348724	#N/A	#N/A	5.59415	#N/A	3	ENSG00000119912	IDE	protein_coding	insulin degrading enzyme [Source:HGNC Symbol;Acc:HGNC:5381]
CYREN	#N/A	#N/A	0.687037	#N/A	#N/A	#N/A	#N/A	0.347485	#N/A	#N/A	#N/A	#N/A	#N/A	#N/A	#N/A	#N/A	#N/A	#N/A	2.5684	#N/A	3	ENSG00000122783	CYREN	protein_coding	cell cycle regulator of NHEJ [Source:HGNC Symbol;Acc:HGNC:22432]
KCTD13	#N/A	#N/A	0.389117	#N/A	#N/A	#N/A	#N/A	#N/A	#N/A	#N/A	#N/A	#N/A	0.346962	#N/A	#N/A	#N/A	#N/A	#N/A	5.10975	#N/A	3	ENSG00000174943	KCTD13	protein_coding	potassium channel tetramerization domain containing 13 [Source:HGNC Symbol;Acc:HGNC:22234]
OGFR	#N/A	#N/A	#N/A	#N/A	#N/A	#N/A	#N/A	#N/A	0.346671	#N/A	#N/A	#N/A	#N/A	0.666183	#N/A	#N/A	#N/A	#N/A	4.29191	#N/A	3	ENSG00000060491	OGFR	protein_coding	opioid growth factor receptor [Source:HGNC Symbol;Acc:HGNC:15768]
MRPL13	#N/A	0.566581	#N/A	#N/A	#N/A	#N/A	0.345522	#N/A	#N/A	#N/A	#N/A	#N/A	#N/A	#N/A	#N/A	#N/A	#N/A	#N/A	3.24347	#N/A	3	ENSG00000172172	MRPL13	protein_coding	mitochondrial ribosomal protein L13 [Source:HGNC Symbol;Acc:HGNC:14278]
GTF2H3	#N/A	0.345133	#N/A	0.412404	#N/A	#N/A	#N/A	#N/A	#N/A	#N/A	#N/A	#N/A	#N/A	#N/A	#N/A	#N/A	#N/A	#N/A	3.78398	#N/A	3	ENSG00000111358	GTF2H3	protein_coding	general transcription factor IIH subunit 3 [Source:HGNC Symbol;Acc:HGNC:4657]
DEFB131B	#N/A	#N/A	2.17166	1.13484	#N/A	#N/A	#N/A	#N/A	#N/A	#N/A	#N/A	#N/A	#N/A	#N/A	#N/A	#N/A	#N/A	#N/A	0.344924	#N/A	3	ENSG00000225805	DEFB131B	protein_coding	defensin beta 131B [Source:HGNC Symbol;Acc:HGNC:38058]
ACTN4#130402	#N/A	#N/A	#N/A	#N/A	#N/A	0.344849	2.33769	#N/A	#N/A	#N/A	#N/A	#N/A	#N/A	#N/A	#N/A	#N/A	#N/A	#N/A	3.10642	#N/A	3	ENSG00000130402	ACTN4	protein_coding	actinin alpha 4 [Source:HGNC Symbol;Acc:HGNC:166]
SLC30A9	#N/A	#N/A	0.344662	#N/A	#N/A	#N/A	#N/A	#N/A	#N/A	#N/A	#N/A	0.509854	#N/A	#N/A	#N/A	#N/A	#N/A	#N/A	5.64134	#N/A	3	ENSG00000014824	SLC30A9	protein_coding	solute carrier family 30 member 9 [Source:HGNC Symbol;Acc:HGNC:1329]
AGFG1	#N/A	#N/A	#N/A	#N/A	#N/A	#N/A	#N/A	#N/A	#N/A	#N/A	0.3442	0.596283	#N/A	#N/A	#N/A	#N/A	#N/A	#N/A	5.21499	#N/A	3	ENSG00000173744	AGFG1	protein_coding	ArfGAP with FG repeats 1 [Source:HGNC Symbol;Acc:HGNC:5175]
FHIP2B	#N/A	#N/A	0.834719	0.34396	#N/A	#N/A	#N/A	#N/A	#N/A	#N/A	#N/A	#N/A	#N/A	#N/A	#N/A	#N/A	#N/A	#N/A	5.53828	#N/A	3	ENSG00000158863	FHIP2B	protein_coding	FHF complex subunit HOOK interacting protein 2B [Source:HGNC Symbol;Acc:HGNC:16492]
RNPC3	#N/A	#N/A	0.34263	#N/A	#N/A	#N/A	#N/A	#N/A	#N/A	#N/A	#N/A	0.419274	#N/A	#N/A	#N/A	#N/A	#N/A	#N/A	8.55295	#N/A	3	ENSG00000185946	RNPC3	protein_coding	RNA binding region (RNP1, RRM) containing 3 [Source:HGNC Symbol;Acc:HGNC:18666]
CEP250-AS1	#N/A	#N/A	0.342248	#N/A	#N/A	#N/A	#N/A	#N/A	#N/A	#N/A	#N/A	#N/A	#N/A	#N/A	#N/A	#N/A	#N/A	#N/A	6.94488	1.26354	3	ENSG00000230155	CEP250-AS1	lncRNA	CEP250 antisense RNA 1 [Source:HGNC Symbol;Acc:HGNC:40143]
RFFL	#N/A	#N/A	#N/A	0.342021	#N/A	#N/A	#N/A	#N/A	#N/A	#N/A	#N/A	#N/A	0.361576	#N/A	#N/A	#N/A	#N/A	#N/A	5.63504	#N/A	3	ENSG00000092871	RFFL	protein_coding	ring finger and FYVE like domain containing E3 ubiquitin protein ligase [Source:HGNC Symbol;Acc:HGNC:24821]
MBD3	#N/A	#N/A	#N/A	#N/A	#N/A	0.341891	#N/A	#N/A	0.434322	#N/A	#N/A	#N/A	#N/A	#N/A	#N/A	#N/A	#N/A	#N/A	4.23514	#N/A	3	ENSG00000071655	MBD3	protein_coding	methyl-CpG binding domain protein 3 [Source:HGNC Symbol;Acc:HGNC:6918]
#277283	#N/A	0.790544	1.19574	#N/A	#N/A	#N/A	#N/A	#N/A	#N/A	#N/A	#N/A	#N/A	#N/A	#N/A	#N/A	#N/A	#N/A	#N/A	0.341358	#N/A	3	ENSG00000277283		lncRNA	novel transcript, antisense to RAB35
OSGIN2	#N/A	#N/A	#N/A	#N/A	#N/A	#N/A	0.341159	0.379474	#N/A	#N/A	#N/A	#N/A	#N/A	#N/A	#N/A	#N/A	#N/A	#N/A	2.93022	#N/A	3	ENSG00000164823	OSGIN2	protein_coding	oxidative stress induced growth inhibitor family member 2 [Source:HGNC Symbol;Acc:HGNC:1355]
CYB5D2	#N/A	#N/A	#N/A	#N/A	#N/A	#N/A	#N/A	#N/A	#N/A	#N/A	0.340308	0.530628	#N/A	#N/A	#N/A	#N/A	#N/A	#N/A	3.79309	#N/A	3	ENSG00000167740	CYB5D2	protein_coding	cytochrome b5 domain containing 2 [Source:HGNC Symbol;Acc:HGNC:28471]
KLHL10	#N/A	#N/A	1.85599	#N/A	#N/A	#N/A	#N/A	#N/A	#N/A	#N/A	#N/A	1.09832	#N/A	#N/A	#N/A	#N/A	#N/A	#N/A	0.339524	#N/A	3	ENSG00000161594	KLHL10	protein_coding	kelch like family member 10 [Source:HGNC Symbol;Acc:HGNC:18829]
IDH1	#N/A	#N/A	#N/A	#N/A	#N/A	0.339099	0.542185	#N/A	#N/A	#N/A	#N/A	#N/A	#N/A	#N/A	#N/A	#N/A	#N/A	#N/A	3.87469	#N/A	3	ENSG00000138413	IDH1	protein_coding	isocitrate dehydrogenase (NADP(+)) 1 [Source:HGNC Symbol;Acc:HGNC:5382]
ERMARD#130023	#N/A	#N/A	0.878678	0.338918	#N/A	#N/A	#N/A	#N/A	#N/A	#N/A	#N/A	#N/A	#N/A	#N/A	#N/A	#N/A	#N/A	#N/A	6.03497	#N/A	3	ENSG00000130023	ERMARD	protein_coding	ER membrane associated RNA degradation [Source:HGNC Symbol;Acc:HGNC:21056]
FOXP2	#N/A	#N/A	1.91385	1.17649	#N/A	#N/A	#N/A	#N/A	#N/A	#N/A	#N/A	#N/A	#N/A	#N/A	#N/A	#N/A	#N/A	#N/A	0.338875	#N/A	3	ENSG00000128573	FOXP2	protein_coding	forkhead box P2 [Source:HGNC Symbol;Acc:HGNC:13875]
PDHX	#N/A	#N/A	0.505507	0.337473	#N/A	#N/A	#N/A	#N/A	#N/A	#N/A	#N/A	#N/A	#N/A	#N/A	#N/A	#N/A	#N/A	#N/A	7.16894	#N/A	3	ENSG00000110435	PDHX	protein_coding	pyruvate dehydrogenase complex component X [Source:HGNC Symbol;Acc:HGNC:21350]
INSIG1	#N/A	#N/A	#N/A	#N/A	#N/A	0.337292	0.836767	#N/A	#N/A	#N/A	#N/A	#N/A	#N/A	#N/A	#N/A	#N/A	#N/A	#N/A	2.41619	#N/A	3	ENSG00000186480	INSIG1	protein_coding	insulin induced gene 1 [Source:HGNC Symbol;Acc:HGNC:6083]
IPO11	#N/A	#N/A	0.336984	#N/A	#N/A	#N/A	#N/A	#N/A	#N/A	#N/A	#N/A	0.513526	#N/A	#N/A	#N/A	#N/A	#N/A	#N/A	3.37248	#N/A	3	ENSG00000086200	IPO11	protein_coding	importin 11 [Source:HGNC Symbol;Acc:HGNC:20628]
XIAP	#N/A	#N/A	0.336636	#N/A	#N/A	#N/A	#N/A	#N/A	#N/A	#N/A	#N/A	#N/A	0.493088	#N/A	#N/A	#N/A	#N/A	#N/A	8.38284	#N/A	3	ENSG00000101966	XIAP	protein_coding	X-linked inhibitor of apoptosis [Source:HGNC Symbol;Acc:HGNC:592]
GEMIN5	#N/A	#N/A	0.463437	#N/A	#N/A	#N/A	#N/A	#N/A	#N/A	#N/A	#N/A	#N/A	#N/A	#N/A	#N/A	0.336498	#N/A	#N/A	5.62359	#N/A	3	ENSG00000082516	GEMIN5	protein_coding	gem nuclear organelle associated protein 5 [Source:HGNC Symbol;Acc:HGNC:20043]
MIRLET7BHG	#N/A	#N/A	#N/A	#N/A	#N/A	#N/A	#N/A	#N/A	#N/A	#N/A	0.336494	0.567933	#N/A	#N/A	#N/A	#N/A	#N/A	#N/A	6.98115	#N/A	3	ENSG00000197182	MIRLET7BHG	lncRNA	MIRLET7B host gene [Source:HGNC Symbol;Acc:HGNC:37189]
RSPRY1	#N/A	#N/A	#N/A	#N/A	#N/A	#N/A	#N/A	#N/A	#N/A	#N/A	#N/A	0.336399	0.52617	#N/A	#N/A	#N/A	#N/A	#N/A	4.25214	#N/A	3	ENSG00000159579	RSPRY1	protein_coding	ring finger and SPRY domain containing 1 [Source:HGNC Symbol;Acc:HGNC:29420]
#240963	#N/A	#N/A	0.592601	#N/A	#N/A	#N/A	#N/A	#N/A	#N/A	#N/A	#N/A	#N/A	0.335742	#N/A	#N/A	#N/A	#N/A	#N/A	4.46299	#N/A	3	ENSG00000240963		lncRNA	novel transcript, antisense to C1orf100
SAT2	#N/A	#N/A	#N/A	#N/A	#N/A	#N/A	#N/A	#N/A	0.335475	#N/A	#N/A	#N/A	#N/A	0.678207	#N/A	#N/A	#N/A	#N/A	4.46502	#N/A	3	ENSG00000141504	SAT2	protein_coding	spermidine/spermine N1-acetyltransferase family member 2 [Source:HGNC Symbol;Acc:HGNC:23160]
SUDS3	#N/A	#N/A	#N/A	0.335166	0.56983	#N/A	#N/A	#N/A	#N/A	#N/A	#N/A	#N/A	#N/A	#N/A	#N/A	#N/A	#N/A	#N/A	4.92991	#N/A	3	ENSG00000111707	SUDS3	protein_coding	SDS3 homolog, SIN3A corepressor complex component [Source:HGNC Symbol;Acc:HGNC:29545]
MNT	#N/A	#N/A	#N/A	#N/A	#N/A	#N/A	#N/A	#N/A	#N/A	0.334724	0.544702	#N/A	#N/A	#N/A	#N/A	#N/A	#N/A	#N/A	3.50696	#N/A	3	ENSG00000070444	MNT	protein_coding	MAX network transcriptional repressor [Source:HGNC Symbol;Acc:HGNC:7188]
NUP188	#N/A	#N/A	0.672039	0.333497	#N/A	#N/A	#N/A	#N/A	#N/A	#N/A	#N/A	#N/A	#N/A	#N/A	#N/A	#N/A	#N/A	#N/A	7.06054	#N/A	3	ENSG00000095319	NUP188	protein_coding	nucleoporin 188 [Source:HGNC Symbol;Acc:HGNC:17859]
MLYCD	#N/A	#N/A	#N/A	#N/A	#N/A	#N/A	#N/A	0.332721	#N/A	#N/A	#N/A	#N/A	0.436553	#N/A	#N/A	#N/A	#N/A	#N/A	6.28717	#N/A	3	ENSG00000103150	MLYCD	protein_coding	malonyl-CoA decarboxylase [Source:HGNC Symbol;Acc:HGNC:7150]
PSD4	#N/A	#N/A	0.407439	#N/A	#N/A	#N/A	#N/A	#N/A	#N/A	#N/A	#N/A	#N/A	0.332188	#N/A	#N/A	#N/A	#N/A	#N/A	3.46538	#N/A	3	ENSG00000125637	PSD4	protein_coding	pleckstrin and Sec7 domain containing 4 [Source:HGNC Symbol;Acc:HGNC:19096]
CTCF	#N/A	#N/A	0.369059	#N/A	#N/A	#N/A	#N/A	#N/A	#N/A	#N/A	#N/A	#N/A	0.331268	#N/A	#N/A	#N/A	#N/A	#N/A	6.76574	#N/A	3	ENSG00000102974	CTCF	protein_coding	CCCTC-binding factor [Source:HGNC Symbol;Acc:HGNC:13723]
ZBTB47	#N/A	#N/A	#N/A	#N/A	#N/A	1.75351	0.329955	#N/A	#N/A	0.5945	#N/A	#N/A	#N/A	#N/A	#N/A	#N/A	#N/A	#N/A	#N/A	#N/A	3	ENSG00000114853	ZBTB47	protein_coding	zinc finger and BTB domain containing 47 [Source:HGNC Symbol;Acc:HGNC:26955]
TRIT1	#N/A	#N/A	#N/A	#N/A	#N/A	#N/A	#N/A	#N/A	#N/A	#N/A	0.32924	0.507156	#N/A	#N/A	#N/A	#N/A	#N/A	#N/A	4.37712	#N/A	3	ENSG00000043514	TRIT1	protein_coding	tRNA isopentenyltransferase 1 [Source:HGNC Symbol;Acc:HGNC:20286]
#267375	#N/A	#N/A	1.22641	#N/A	#N/A	#N/A	0.910493	#N/A	#N/A	#N/A	#N/A	#N/A	#N/A	#N/A	#N/A	#N/A	#N/A	#N/A	0.328995	#N/A	3	ENSG00000267375		lncRNA	novel transcript, antisense to ACTN4
#228170	#N/A	#N/A	2.72553	#N/A	#N/A	#N/A	#N/A	#N/A	#N/A	#N/A	#N/A	1.14989	#N/A	#N/A	#N/A	#N/A	#N/A	#N/A	0.328847	#N/A	3	ENSG00000228170		lncRNA	novel transcript
PHKA2	#N/A	#N/A	#N/A	#N/A	#N/A	#N/A	#N/A	#N/A	#N/A	#N/A	0.328559	0.53074	#N/A	#N/A	#N/A	#N/A	#N/A	#N/A	6.70623	#N/A	3	ENSG00000044446	PHKA2	protein_coding	phosphorylase kinase regulatory subunit alpha 2 [Source:HGNC Symbol;Acc:HGNC:8926]
ORC4	#N/A	#N/A	0.328358	#N/A	#N/A	#N/A	#N/A	#N/A	#N/A	#N/A	#N/A	0.34107	#N/A	#N/A	#N/A	#N/A	#N/A	#N/A	6.12923	#N/A	3	ENSG00000115947	ORC4	protein_coding	origin recognition complex subunit 4 [Source:HGNC Symbol;Acc:HGNC:8490]
ZFYVE16	#N/A	#N/A	#N/A	#N/A	#N/A	#N/A	#N/A	0.363994	#N/A	#N/A	#N/A	0.328154	#N/A	#N/A	#N/A	#N/A	#N/A	#N/A	5.67936	#N/A	3	ENSG00000039319	ZFYVE16	protein_coding	zinc finger FYVE-type containing 16 [Source:HGNC Symbol;Acc:HGNC:20756]
ANKMY2	#N/A	#N/A	0.454642	#N/A	#N/A	#N/A	0.328059	#N/A	#N/A	#N/A	#N/A	#N/A	#N/A	#N/A	#N/A	#N/A	#N/A	#N/A	4.15381	#N/A	3	ENSG00000106524	ANKMY2	protein_coding	ankyrin repeat and MYND domain containing 2 [Source:HGNC Symbol;Acc:HGNC:25370]
MMS19	#N/A	#N/A	0.522209	#N/A	#N/A	#N/A	#N/A	#N/A	#N/A	#N/A	#N/A	0.327622	#N/A	#N/A	#N/A	#N/A	#N/A	#N/A	7.68807	#N/A	3	ENSG00000155229	MMS19	protein_coding	MMS19 homolog, cytosolic iron-sulfur assembly component [Source:HGNC Symbol;Acc:HGNC:13824]
PROB1	#N/A	#N/A	0.486105	0.576798	#N/A	#N/A	0.327503	#N/A	#N/A	#N/A	#N/A	#N/A	#N/A	#N/A	#N/A	#N/A	#N/A	#N/A	#N/A	#N/A	3	ENSG00000228672	PROB1	protein_coding	proline rich basic protein 1 [Source:HGNC Symbol;Acc:HGNC:41906]
KANSL1L-AS1	#N/A	#N/A	0.717345	#N/A	#N/A	#N/A	#N/A	#N/A	#N/A	#N/A	#N/A	0.327397	#N/A	#N/A	#N/A	#N/A	#N/A	#N/A	6.89678	#N/A	3	ENSG00000229127	KANSL1L-AS1	lncRNA	KANSL1L antisense RNA 1 [Source:HGNC Symbol;Acc:HGNC:41139]
PYROXD1	#N/A	#N/A	0.327227	#N/A	#N/A	#N/A	#N/A	#N/A	#N/A	#N/A	#N/A	#N/A	0.47011	#N/A	#N/A	#N/A	#N/A	#N/A	5.52185	#N/A	3	ENSG00000121350	PYROXD1	protein_coding	pyridine nucleotide-disulphide oxidoreductase domain 1 [Source:HGNC Symbol;Acc:HGNC:26162]
SCG5#166922	#N/A	#N/A	1.05441	1.75847	#N/A	#N/A	#N/A	#N/A	#N/A	#N/A	#N/A	#N/A	#N/A	#N/A	#N/A	#N/A	#N/A	#N/A	0.327223	#N/A	3	ENSG00000166922	SCG5	protein_coding	secretogranin V [Source:HGNC Symbol;Acc:HGNC:10816]
#266677	#N/A	#N/A	#N/A	0.857334	#N/A	#N/A	#N/A	#N/A	#N/A	#N/A	#N/A	#N/A	#N/A	#N/A	#N/A	1.15529	#N/A	#N/A	0.326674	#N/A	3	ENSG00000266677		lncRNA	novel transcript
LLPH	#N/A	0.366331	#N/A	#N/A	#N/A	#N/A	#N/A	#N/A	0.325881	#N/A	#N/A	#N/A	#N/A	#N/A	#N/A	#N/A	#N/A	#N/A	6.35364	#N/A	3	ENSG00000139233	LLPH	protein_coding	LLP homolog, long-term synaptic facilitation factor [Source:HGNC Symbol;Acc:HGNC:28229]
HTR3E	#N/A	#N/A	0.506499	0.846371	#N/A	#N/A	#N/A	#N/A	#N/A	#N/A	#N/A	#N/A	0.325724	#N/A	#N/A	#N/A	#N/A	#N/A	#N/A	#N/A	3	ENSG00000186038	HTR3E	protein_coding	5-hydroxytryptamine receptor 3E [Source:HGNC Symbol;Acc:HGNC:24005]
SHKBP1	#N/A	#N/A	#N/A	#N/A	#N/A	0.325399	0.711799	#N/A	#N/A	#N/A	#N/A	#N/A	#N/A	#N/A	#N/A	#N/A	#N/A	#N/A	3.57153	#N/A	3	ENSG00000160410	SHKBP1	protein_coding	SH3KBP1 binding protein 1 [Source:HGNC Symbol;Acc:HGNC:19214]
#237844	#N/A	#N/A	#N/A	#N/A	#N/A	#N/A	#N/A	#N/A	#N/A	#N/A	#N/A	1.17878	1.11672	#N/A	0.325041	#N/A	#N/A	#N/A	#N/A	#N/A	3	ENSG00000237844		lncRNA	novel transcript
MLH1	#N/A	#N/A	0.396278	#N/A	#N/A	#N/A	#N/A	#N/A	#N/A	#N/A	#N/A	0.324529	#N/A	#N/A	#N/A	#N/A	#N/A	#N/A	7.07994	#N/A	3	ENSG00000076242	MLH1	protein_coding	mutL homolog 1 [Source:HGNC Symbol;Acc:HGNC:7127]
EEF1AKMT2	#N/A	#N/A	0.404411	0.324233	#N/A	#N/A	#N/A	#N/A	#N/A	#N/A	#N/A	#N/A	#N/A	#N/A	#N/A	#N/A	#N/A	#N/A	5.3923	#N/A	3	ENSG00000203791	EEF1AKMT2	protein_coding	EEF1A lysine methyltransferase 2 [Source:HGNC Symbol;Acc:HGNC:33787]
CEP44	#N/A	#N/A	#N/A	#N/A	#N/A	#N/A	#N/A	#N/A	#N/A	#N/A	#N/A	0.323525	0.643621	#N/A	#N/A	#N/A	#N/A	#N/A	3.37407	#N/A	3	ENSG00000164118	CEP44	protein_coding	centrosomal protein 44 [Source:HGNC Symbol;Acc:HGNC:29356]
GTF3C2	#N/A	#N/A	#N/A	#N/A	#N/A	#N/A	#N/A	#N/A	#N/A	#N/A	0.323454	0.459797	#N/A	#N/A	#N/A	#N/A	#N/A	#N/A	7.5748	#N/A	3	ENSG00000115207	GTF3C2	protein_coding	general transcription factor IIIC subunit 2 [Source:HGNC Symbol;Acc:HGNC:4665]
TMTC4	#N/A	#N/A	#N/A	#N/A	#N/A	#N/A	#N/A	#N/A	#N/A	#N/A	0.321964	0.360248	#N/A	#N/A	#N/A	#N/A	#N/A	#N/A	6.53937	#N/A	3	ENSG00000125247	TMTC4	protein_coding	transmembrane O-mannosyltransferase targeting cadherins 4 [Source:HGNC Symbol;Acc:HGNC:25904]
MASTL	#N/A	#N/A	#N/A	#N/A	#N/A	#N/A	#N/A	#N/A	#N/A	#N/A	0.321292	0.592684	#N/A	#N/A	#N/A	#N/A	#N/A	#N/A	6.14882	#N/A	3	ENSG00000120539	MASTL	protein_coding	microtubule associated serine/threonine kinase like [Source:HGNC Symbol;Acc:HGNC:19042]
GPAT4	#N/A	#N/A	#N/A	#N/A	#N/A	#N/A	0.320805	#N/A	#N/A	#N/A	#N/A	#N/A	#N/A	#N/A	#N/A	#N/A	#N/A	0.617023	4.36029	#N/A	3	ENSG00000158669	GPAT4	protein_coding	glycerol-3-phosphate acyltransferase 4 [Source:HGNC Symbol;Acc:HGNC:20880]
MFSD14B	#N/A	#N/A	#N/A	#N/A	#N/A	#N/A	0.319578	#N/A	#N/A	#N/A	#N/A	0.336173	#N/A	#N/A	#N/A	#N/A	#N/A	#N/A	8.49368	#N/A	3	ENSG00000148110	MFSD14B	protein_coding	major facilitator superfamily domain containing 14B [Source:HGNC Symbol;Acc:HGNC:23376]
#280441	#N/A	#N/A	#N/A	#N/A	#N/A	1.49659	0.601937	#N/A	#N/A	#N/A	#N/A	#N/A	#N/A	#N/A	#N/A	#N/A	#N/A	0.318736	#N/A	#N/A	3	ENSG00000280441		lncRNA	novel transcript
#258768	#N/A	#N/A	2.02611	0.933564	#N/A	#N/A	#N/A	#N/A	#N/A	#N/A	#N/A	#N/A	#N/A	#N/A	#N/A	#N/A	#N/A	#N/A	0.317581	#N/A	3	ENSG00000258768		lncRNA	novel transcript
HMGN3	#N/A	#N/A	#N/A	#N/A	#N/A	#N/A	#N/A	#N/A	#N/A	#N/A	#N/A	#N/A	#N/A	0.966	0.317248	#N/A	#N/A	#N/A	5.66274	#N/A	3	ENSG00000118418	HMGN3	protein_coding	high mobility group nucleosomal binding domain 3 [Source:HGNC Symbol;Acc:HGNC:12312]
TGFBR1	#N/A	#N/A	#N/A	0.316789	#N/A	#N/A	#N/A	#N/A	#N/A	#N/A	#N/A	#N/A	#N/A	#N/A	#N/A	#N/A	#N/A	0.643258	5.43586	#N/A	3	ENSG00000106799	TGFBR1	protein_coding	transforming growth factor beta receptor 1 [Source:HGNC Symbol;Acc:HGNC:11772]
VPS8	#N/A	#N/A	#N/A	#N/A	#N/A	#N/A	#N/A	#N/A	#N/A	#N/A	#N/A	0.420968	#N/A	#N/A	0.315766	#N/A	#N/A	#N/A	5.60149	#N/A	3	ENSG00000156931	VPS8	protein_coding	VPS8 subunit of CORVET complex [Source:HGNC Symbol;Acc:HGNC:29122]
LPIN1	#N/A	#N/A	0.592964	0.315484	#N/A	#N/A	#N/A	#N/A	#N/A	#N/A	#N/A	#N/A	#N/A	#N/A	#N/A	#N/A	#N/A	#N/A	5.08393	#N/A	3	ENSG00000134324	LPIN1	protein_coding	lipin 1 [Source:HGNC Symbol;Acc:HGNC:13345]
PCCA	#N/A	#N/A	#N/A	#N/A	#N/A	#N/A	#N/A	0.31547	#N/A	#N/A	#N/A	#N/A	#N/A	#N/A	#N/A	#N/A	0.819696	#N/A	5.83079	#N/A	3	ENSG00000175198	PCCA	protein_coding	propionyl-CoA carboxylase subunit alpha [Source:HGNC Symbol;Acc:HGNC:8653]
PINX1#254093	#N/A	#N/A	0.461824	0.315136	#N/A	#N/A	#N/A	#N/A	#N/A	#N/A	#N/A	#N/A	#N/A	#N/A	#N/A	#N/A	#N/A	#N/A	6.35325	#N/A	3	ENSG00000254093	PINX1	protein_coding	PIN2 (TERF1) interacting telomerase inhibitor 1 [Source:HGNC Symbol;Acc:HGNC:30046]
TRIP11	#N/A	#N/A	#N/A	0.314967	#N/A	#N/A	#N/A	#N/A	#N/A	#N/A	#N/A	#N/A	0.386115	#N/A	#N/A	#N/A	#N/A	#N/A	4.42602	#N/A	3	ENSG00000100815	TRIP11	protein_coding	thyroid hormone receptor interactor 11 [Source:HGNC Symbol;Acc:HGNC:12305]
WHAMM	#N/A	#N/A	0.314043	#N/A	#N/A	#N/A	#N/A	#N/A	#N/A	#N/A	#N/A	#N/A	0.405965	#N/A	#N/A	#N/A	#N/A	#N/A	5.88423	#N/A	3	ENSG00000156232	WHAMM	protein_coding	WASP homolog associated with actin, golgi membranes and microtubules [Source:HGNC Symbol;Acc:HGNC:30493]
NORAD	#N/A	#N/A	#N/A	#N/A	0.646561	#N/A	0.314025	#N/A	#N/A	0.332967	#N/A	#N/A	#N/A	#N/A	#N/A	#N/A	#N/A	#N/A	#N/A	#N/A	3	ENSG00000260032	NORAD	lncRNA	non-coding RNA activated by DNA damage [Source:HGNC Symbol;Acc:HGNC:44311]
#236924	#N/A	#N/A	#N/A	#N/A	#N/A	#N/A	#N/A	#N/A	#N/A	1.46084	#N/A	0.31378	#N/A	#N/A	#N/A	0.804099	#N/A	#N/A	#N/A	#N/A	3	ENSG00000236924		lncRNA	novel transcript
RNF146	#N/A	#N/A	#N/A	#N/A	#N/A	#N/A	#N/A	0.398511	#N/A	#N/A	#N/A	0.313711	#N/A	#N/A	#N/A	#N/A	#N/A	#N/A	6.46198	#N/A	3	ENSG00000118518	RNF146	protein_coding	ring finger protein 146 [Source:HGNC Symbol;Acc:HGNC:21336]
#286835	#N/A	0.848746	1.66437	#N/A	#N/A	#N/A	#N/A	#N/A	#N/A	#N/A	#N/A	#N/A	#N/A	#N/A	#N/A	#N/A	#N/A	#N/A	0.313038	#N/A	3	ENSG00000286835		lncRNA	novel transcript, sense intronic to ZNF367
ZNF407	#N/A	#N/A	#N/A	#N/A	#N/A	#N/A	#N/A	#N/A	#N/A	#N/A	#N/A	0.312631	0.344529	#N/A	#N/A	#N/A	#N/A	#N/A	7.14279	#N/A	3	ENSG00000215421	ZNF407	protein_coding	zinc finger protein 407 [Source:HGNC Symbol;Acc:HGNC:19904]
ZNF41	#N/A	#N/A	0.312415	#N/A	#N/A	#N/A	#N/A	#N/A	#N/A	#N/A	#N/A	0.43568	#N/A	#N/A	#N/A	#N/A	#N/A	#N/A	6.6618	#N/A	3	ENSG00000147124	ZNF41	protein_coding	zinc finger protein 41 [Source:HGNC Symbol;Acc:HGNC:13107]
#258875	#N/A	#N/A	2.6065	1.97058	#N/A	#N/A	#N/A	#N/A	#N/A	#N/A	#N/A	#N/A	#N/A	#N/A	#N/A	#N/A	#N/A	#N/A	0.311954	#N/A	3	ENSG00000258875		lncRNA	novel transcript, antisense to GPR68
#258558	#N/A	#N/A	1.72949	#N/A	#N/A	#N/A	#N/A	#N/A	#N/A	#N/A	#N/A	1.25154	#N/A	#N/A	#N/A	#N/A	#N/A	#N/A	0.311891	#N/A	3	ENSG00000258558		lncRNA	novel transcript, antisense to SCFD1
SON	#N/A	#N/A	#N/A	#N/A	0.357686	#N/A	#N/A	#N/A	#N/A	#N/A	#N/A	#N/A	#N/A	0.311656	#N/A	#N/A	#N/A	#N/A	7.37462	#N/A	3	ENSG00000159140	SON	protein_coding	SON DNA and RNA binding protein [Source:HGNC Symbol;Acc:HGNC:11183]
GLE1	#N/A	#N/A	#N/A	#N/A	#N/A	#N/A	#N/A	0.309961	#N/A	#N/A	#N/A	0.352831	#N/A	#N/A	#N/A	#N/A	#N/A	#N/A	7.08303	#N/A	3	ENSG00000119392	GLE1	protein_coding	GLE1 RNA export mediator [Source:HGNC Symbol;Acc:HGNC:4315]
SSBP4	#N/A	#N/A	#N/A	#N/A	#N/A	#N/A	0.309934	#N/A	#N/A	#N/A	#N/A	#N/A	#N/A	#N/A	#N/A	#N/A	#N/A	0.714912	5.42586	#N/A	3	ENSG00000130511	SSBP4	protein_coding	single stranded DNA binding protein 4 [Source:HGNC Symbol;Acc:HGNC:15676]
BSDC1	#N/A	#N/A	0.38224	#N/A	#N/A	#N/A	#N/A	#N/A	#N/A	#N/A	#N/A	#N/A	0.308711	#N/A	#N/A	#N/A	#N/A	#N/A	7.55608	#N/A	3	ENSG00000160058	BSDC1	protein_coding	BSD domain containing 1 [Source:HGNC Symbol;Acc:HGNC:25501]
SNAPC3	#N/A	#N/A	#N/A	#N/A	#N/A	#N/A	#N/A	0.306751	#N/A	#N/A	#N/A	0.547796	#N/A	#N/A	#N/A	#N/A	#N/A	#N/A	5.81723	#N/A	3	ENSG00000164975	SNAPC3	protein_coding	small nuclear RNA activating complex polypeptide 3 [Source:HGNC Symbol;Acc:HGNC:11136]
MINDY2	#N/A	#N/A	0.306448	#N/A	#N/A	#N/A	#N/A	#N/A	#N/A	#N/A	#N/A	#N/A	0.912334	#N/A	#N/A	#N/A	#N/A	#N/A	4.26089	#N/A	3	ENSG00000128923	MINDY2	protein_coding	MINDY lysine 48 deubiquitinase 2 [Source:HGNC Symbol;Acc:HGNC:26954]
C19orf25	#N/A	#N/A	0.595214	#N/A	#N/A	#N/A	#N/A	#N/A	#N/A	#N/A	#N/A	#N/A	0.306443	#N/A	#N/A	#N/A	#N/A	#N/A	4.73144	#N/A	3	ENSG00000119559	C19orf25	protein_coding	chromosome 19 open reading frame 25 [Source:HGNC Symbol;Acc:HGNC:26711]
DNMT3A	#N/A	#N/A	0.306422	#N/A	#N/A	#N/A	#N/A	#N/A	#N/A	#N/A	#N/A	#N/A	1.09755	#N/A	#N/A	#N/A	#N/A	#N/A	7.42605	#N/A	3	ENSG00000119772	DNMT3A	protein_coding	DNA methyltransferase 3 alpha [Source:HGNC Symbol;Acc:HGNC:2978]
CBX1	#N/A	#N/A	#N/A	#N/A	0.511923	0.306305	#N/A	#N/A	#N/A	#N/A	#N/A	#N/A	#N/A	#N/A	#N/A	#N/A	#N/A	#N/A	6.06272	#N/A	3	ENSG00000108468	CBX1	protein_coding	chromobox 1 [Source:HGNC Symbol;Acc:HGNC:1551]
ENOPH1	#N/A	0.306004	0.409075	#N/A	#N/A	#N/A	#N/A	#N/A	#N/A	#N/A	#N/A	#N/A	#N/A	#N/A	#N/A	#N/A	#N/A	#N/A	4.11327	#N/A	3	ENSG00000145293	ENOPH1	protein_coding	enolase-phosphatase 1 [Source:HGNC Symbol;Acc:HGNC:24599]
DYNC1I2	#N/A	#N/A	#N/A	#N/A	0.459	#N/A	#N/A	#N/A	#N/A	#N/A	#N/A	#N/A	#N/A	#N/A	0.305928	#N/A	#N/A	#N/A	6.18542	#N/A	3	ENSG00000077380	DYNC1I2	protein_coding	dynein cytoplasmic 1 intermediate chain 2 [Source:HGNC Symbol;Acc:HGNC:2964]
#249881	#N/A	#N/A	1.50323	#N/A	#N/A	#N/A	#N/A	#N/A	#N/A	#N/A	#N/A	1.17628	#N/A	#N/A	#N/A	#N/A	#N/A	#N/A	0.305899	#N/A	3	ENSG00000249881		lncRNA	novel transcript, sense overlapping HMHB1
DHDDS	#N/A	#N/A	#N/A	#N/A	#N/A	#N/A	#N/A	0.305698	#N/A	#N/A	#N/A	0.484223	#N/A	#N/A	#N/A	#N/A	#N/A	#N/A	4.77661	#N/A	3	ENSG00000117682	DHDDS	protein_coding	dehydrodolichyl diphosphate synthase subunit [Source:HGNC Symbol;Acc:HGNC:20603]
ZNF789	#N/A	#N/A	1.15106	#N/A	#N/A	#N/A	#N/A	#N/A	#N/A	#N/A	#N/A	0.305691	#N/A	#N/A	#N/A	#N/A	#N/A	#N/A	7.82759	#N/A	3	ENSG00000198556	ZNF789	protein_coding	zinc finger protein 789 [Source:HGNC Symbol;Acc:HGNC:27801]
TAPBPL	#N/A	0.305622	0.50554	#N/A	#N/A	#N/A	#N/A	#N/A	#N/A	#N/A	#N/A	#N/A	#N/A	#N/A	#N/A	#N/A	#N/A	#N/A	3.19545	#N/A	3	ENSG00000139192	TAPBPL	protein_coding	TAP binding protein like [Source:HGNC Symbol;Acc:HGNC:30683]
CXorf38	#N/A	#N/A	#N/A	#N/A	#N/A	#N/A	0.30493	#N/A	#N/A	#N/A	#N/A	#N/A	#N/A	#N/A	#N/A	#N/A	0.639469	#N/A	6.56879	#N/A	3	ENSG00000185753	CXorf38	protein_coding	chromosome X open reading frame 38 [Source:HGNC Symbol;Acc:HGNC:28589]
TARS2	#N/A	#N/A	0.716859	#N/A	#N/A	0.304824	#N/A	#N/A	#N/A	#N/A	#N/A	#N/A	#N/A	#N/A	#N/A	#N/A	#N/A	#N/A	5.92239	#N/A	3	ENSG00000143374	TARS2	protein_coding	threonyl-tRNA synthetase 2, mitochondrial [Source:HGNC Symbol;Acc:HGNC:30740]
SPSB3	#N/A	#N/A	0.608463	#N/A	#N/A	#N/A	#N/A	#N/A	#N/A	#N/A	#N/A	#N/A	0.304795	#N/A	#N/A	#N/A	#N/A	#N/A	4.7811	#N/A	3	ENSG00000162032	SPSB3	protein_coding	splA/ryanodine receptor domain and SOCS box containing 3 [Source:HGNC Symbol;Acc:HGNC:30629]
SIRT6	#N/A	#N/A	#N/A	#N/A	#N/A	0.304666	0.447932	#N/A	#N/A	#N/A	#N/A	#N/A	#N/A	#N/A	#N/A	#N/A	#N/A	#N/A	5.25789	#N/A	3	ENSG00000077463	SIRT6	protein_coding	sirtuin 6 [Source:HGNC Symbol;Acc:HGNC:14934]
NR2C1	#N/A	#N/A	0.304446	0.454449	#N/A	#N/A	#N/A	#N/A	#N/A	#N/A	#N/A	#N/A	#N/A	#N/A	#N/A	#N/A	#N/A	#N/A	7.6271	#N/A	3	ENSG00000120798	NR2C1	protein_coding	nuclear receptor subfamily 2 group C member 1 [Source:HGNC Symbol;Acc:HGNC:7971]
ZER1	#N/A	#N/A	0.304363	#N/A	#N/A	#N/A	#N/A	#N/A	#N/A	#N/A	#N/A	#N/A	0.385466	#N/A	#N/A	#N/A	#N/A	#N/A	5.41846	#N/A	3	ENSG00000160445	ZER1	protein_coding	zyg-11 related cell cycle regulator [Source:HGNC Symbol;Acc:HGNC:30960]
EIPR1	#N/A	#N/A	0.430905	0.30431	#N/A	#N/A	#N/A	#N/A	#N/A	#N/A	#N/A	#N/A	#N/A	#N/A	#N/A	#N/A	#N/A	#N/A	4.29153	#N/A	3	ENSG00000032389	EIPR1	protein_coding	EARP complex and GARP complex interacting protein 1 [Source:HGNC Symbol;Acc:HGNC:12383]
LYSMD1	#N/A	#N/A	3.3928	#N/A	#N/A	#N/A	#N/A	#N/A	#N/A	#N/A	0.879175	#N/A	#N/A	#N/A	#N/A	#N/A	#N/A	#N/A	0.303728	#N/A	3	ENSG00000163155	LYSMD1	protein_coding	LysM domain containing 1 [Source:HGNC Symbol;Acc:HGNC:32070]
SH3BGR	#N/A	#N/A	1.58435	#N/A	0.303581	#N/A	#N/A	#N/A	#N/A	0.927087	#N/A	#N/A	#N/A	#N/A	#N/A	#N/A	#N/A	#N/A	#N/A	#N/A	3	ENSG00000185437	SH3BGR	protein_coding	SH3 domain binding glutamate rich protein [Source:HGNC Symbol;Acc:HGNC:10822]
KNOP1	#N/A	0.303404	0.642414	#N/A	#N/A	#N/A	#N/A	#N/A	#N/A	#N/A	#N/A	#N/A	#N/A	#N/A	#N/A	#N/A	#N/A	#N/A	4.32339	#N/A	3	ENSG00000103550	KNOP1	protein_coding	lysine rich nucleolar protein 1 [Source:HGNC Symbol;Acc:HGNC:34404]
UBE2L3	#N/A	#N/A	#N/A	#N/A	0.428707	#N/A	0.302847	#N/A	#N/A	#N/A	#N/A	#N/A	#N/A	#N/A	#N/A	#N/A	#N/A	#N/A	3.14439	#N/A	3	ENSG00000185651	UBE2L3	protein_coding	ubiquitin conjugating enzyme E2 L3 [Source:HGNC Symbol;Acc:HGNC:12488]
RSRP1	#N/A	#N/A	0.302218	#N/A	#N/A	#N/A	#N/A	#N/A	#N/A	#N/A	#N/A	0.329745	#N/A	#N/A	#N/A	#N/A	#N/A	#N/A	6.41392	#N/A	3	ENSG00000117616	RSRP1	protein_coding	arginine and serine rich protein 1 [Source:HGNC Symbol;Acc:HGNC:25234]
POLR3C	#N/A	#N/A	#N/A	#N/A	#N/A	#N/A	0.301849	#N/A	#N/A	#N/A	#N/A	0.401645	#N/A	#N/A	#N/A	#N/A	#N/A	#N/A	6.92719	#N/A	3	ENSG00000186141	POLR3C	protein_coding	RNA polymerase III subunit C [Source:HGNC Symbol;Acc:HGNC:30076]
ABCA9	#N/A	#N/A	#N/A	#N/A	#N/A	#N/A	#N/A	#N/A	#N/A	2.08487	0.85532	0.301659	#N/A	#N/A	#N/A	#N/A	#N/A	#N/A	#N/A	#N/A	3	ENSG00000154258	ABCA9	protein_coding	ATP binding cassette subfamily A member 9 [Source:HGNC Symbol;Acc:HGNC:39]
PRKRA	#N/A	#N/A	#N/A	#N/A	#N/A	#N/A	#N/A	#N/A	#N/A	#N/A	0.301373	#N/A	#N/A	#N/A	#N/A	0.312399	#N/A	#N/A	6.68165	#N/A	3	ENSG00000180228	PRKRA	protein_coding	protein activator of interferon induced protein kinase EIF2AK2 [Source:HGNC Symbol;Acc:HGNC:9438]
FIP1L1	#N/A	#N/A	0.475829	0.301126	#N/A	#N/A	#N/A	#N/A	#N/A	#N/A	#N/A	#N/A	#N/A	#N/A	#N/A	#N/A	#N/A	#N/A	5.3058	#N/A	3	ENSG00000145216	FIP1L1	protein_coding	factor interacting with PAPOLA and CPSF1 [Source:HGNC Symbol;Acc:HGNC:19124]
UBE2E3	#N/A	#N/A	#N/A	#N/A	#N/A	#N/A	0.300773	#N/A	0.5878	#N/A	#N/A	#N/A	#N/A	#N/A	#N/A	#N/A	#N/A	#N/A	3.5783	#N/A	3	ENSG00000170035	UBE2E3	protein_coding	ubiquitin conjugating enzyme E2 E3 [Source:HGNC Symbol;Acc:HGNC:12479]
FASTKD1	#N/A	#N/A	#N/A	#N/A	#N/A	#N/A	#N/A	#N/A	#N/A	#N/A	0.300001	0.608999	#N/A	#N/A	#N/A	#N/A	#N/A	#N/A	4.59803	#N/A	3	ENSG00000138399	FASTKD1	protein_coding	FAST kinase domains 1 [Source:HGNC Symbol;Acc:HGNC:26150]
RRM1	#N/A	#N/A	0.505541	0.299726	#N/A	#N/A	#N/A	#N/A	#N/A	#N/A	#N/A	#N/A	#N/A	#N/A	#N/A	#N/A	#N/A	#N/A	6.3022	#N/A	3	ENSG00000167325	RRM1	protein_coding	ribonucleotide reductase catalytic subunit M1 [Source:HGNC Symbol;Acc:HGNC:10451]
NMRAL1#153406	#N/A	#N/A	0.315778	0.299586	#N/A	#N/A	#N/A	#N/A	#N/A	#N/A	#N/A	#N/A	#N/A	#N/A	#N/A	#N/A	#N/A	#N/A	6.47361	#N/A	3	ENSG00000153406	NMRAL1	protein_coding	NmrA like redox sensor 1 [Source:HGNC Symbol;Acc:HGNC:24987]
SCAP	#N/A	#N/A	0.415295	#N/A	#N/A	#N/A	#N/A	#N/A	#N/A	#N/A	#N/A	0.298912	#N/A	#N/A	#N/A	#N/A	#N/A	#N/A	4.79147	#N/A	3	ENSG00000114650	SCAP	protein_coding	SREBF chaperone [Source:HGNC Symbol;Acc:HGNC:30634]
LRRFIP2	#N/A	#N/A	#N/A	#N/A	#N/A	#N/A	0.505582	0.298039	#N/A	#N/A	#N/A	#N/A	#N/A	#N/A	#N/A	#N/A	#N/A	#N/A	6.00592	#N/A	3	ENSG00000093167	LRRFIP2	protein_coding	LRR binding FLII interacting protein 2 [Source:HGNC Symbol;Acc:HGNC:6703]
TMEM127	#N/A	#N/A	#N/A	#N/A	#N/A	0.29794	0.93226	#N/A	#N/A	#N/A	#N/A	#N/A	#N/A	#N/A	#N/A	#N/A	#N/A	#N/A	2.13324	#N/A	3	ENSG00000135956	TMEM127	protein_coding	transmembrane protein 127 [Source:HGNC Symbol;Acc:HGNC:26038]
PFN4	#N/A	#N/A	0.909085	#N/A	#N/A	#N/A	#N/A	#N/A	#N/A	#N/A	#N/A	1.35486	#N/A	#N/A	#N/A	#N/A	#N/A	#N/A	0.297914	#N/A	3	ENSG00000176732	PFN4	protein_coding	profilin family member 4 [Source:HGNC Symbol;Acc:HGNC:31103]
CPEB2	#N/A	#N/A	#N/A	#N/A	#N/A	#N/A	0.768974	0.297913	#N/A	#N/A	#N/A	#N/A	#N/A	#N/A	#N/A	#N/A	#N/A	#N/A	6.91535	#N/A	3	ENSG00000137449	CPEB2	protein_coding	cytoplasmic polyadenylation element binding protein 2 [Source:HGNC Symbol;Acc:HGNC:21745]
TSACC	#N/A	#N/A	2.36812	#N/A	#N/A	#N/A	#N/A	#N/A	#N/A	#N/A	#N/A	1.17356	#N/A	#N/A	#N/A	#N/A	#N/A	#N/A	0.297845	#N/A	3	ENSG00000163467	TSACC	protein_coding	TSSK6 activating cochaperone [Source:HGNC Symbol;Acc:HGNC:30636]
RBM19	#N/A	#N/A	0.591454	0.296423	#N/A	#N/A	#N/A	#N/A	#N/A	#N/A	#N/A	#N/A	#N/A	#N/A	#N/A	#N/A	#N/A	#N/A	7.18665	#N/A	3	ENSG00000122965	RBM19	protein_coding	RNA binding motif protein 19 [Source:HGNC Symbol;Acc:HGNC:29098]
PIK3CB	#N/A	#N/A	#N/A	#N/A	#N/A	#N/A	#N/A	#N/A	#N/A	#N/A	#N/A	0.295679	#N/A	#N/A	#N/A	0.610519	#N/A	#N/A	5.62872	#N/A	3	ENSG00000051382	PIK3CB	protein_coding	phosphatidylinositol-4,5-bisphosphate 3-kinase catalytic subunit beta [Source:HGNC Symbol;Acc:HGNC:8976]
ATG2B	#N/A	#N/A	0.295204	#N/A	#N/A	#N/A	#N/A	#N/A	#N/A	#N/A	#N/A	#N/A	0.383233	#N/A	#N/A	#N/A	#N/A	#N/A	7.4751	#N/A	3	ENSG00000066739	ATG2B	protein_coding	autophagy related 2B [Source:HGNC Symbol;Acc:HGNC:20187]
MTA1	#N/A	#N/A	#N/A	0.631699	#N/A	#N/A	#N/A	#N/A	#N/A	#N/A	0.295193	#N/A	#N/A	#N/A	#N/A	#N/A	#N/A	#N/A	3.54016	#N/A	3	ENSG00000182979	MTA1	protein_coding	metastasis associated 1 [Source:HGNC Symbol;Acc:HGNC:7410]
KIAA0319L	#N/A	#N/A	#N/A	#N/A	#N/A	#N/A	#N/A	#N/A	#N/A	#N/A	#N/A	0.294925	0.326036	#N/A	#N/A	#N/A	#N/A	#N/A	6.90272	#N/A	3	ENSG00000142687	KIAA0319L	protein_coding	KIAA0319 like [Source:HGNC Symbol;Acc:HGNC:30071]
SLC30A5	#N/A	#N/A	0.294733	#N/A	#N/A	#N/A	#N/A	#N/A	#N/A	#N/A	#N/A	0.405884	#N/A	#N/A	#N/A	#N/A	#N/A	#N/A	4.68727	#N/A	3	ENSG00000145740	SLC30A5	protein_coding	solute carrier family 30 member 5 [Source:HGNC Symbol;Acc:HGNC:19089]
ZC3H7B	#N/A	#N/A	0.294728	0.436753	#N/A	#N/A	#N/A	#N/A	#N/A	#N/A	#N/A	#N/A	#N/A	#N/A	#N/A	#N/A	#N/A	#N/A	5.01163	#N/A	3	ENSG00000100403	ZC3H7B	protein_coding	zinc finger CCCH-type containing 7B [Source:HGNC Symbol;Acc:HGNC:30869]
LINC03021#254319	#N/A	#N/A	#N/A	1.91624	#N/A	#N/A	#N/A	#N/A	#N/A	#N/A	1.02145	#N/A	#N/A	#N/A	#N/A	#N/A	#N/A	#N/A	0.294581	#N/A	3	ENSG00000254319	LINC03021	lncRNA	long intergenic non-protein coding RNA 3021 [Source:HGNC Symbol;Acc:HGNC:56149]
NXPE3	#N/A	#N/A	#N/A	#N/A	#N/A	#N/A	#N/A	#N/A	#N/A	#N/A	#N/A	#N/A	0.599697	#N/A	#N/A	0.294057	#N/A	#N/A	6.45371	#N/A	3	ENSG00000144815	NXPE3	protein_coding	neurexophilin and PC-esterase domain family member 3 [Source:HGNC Symbol;Acc:HGNC:28238]
FBRS	#N/A	#N/A	#N/A	#N/A	#N/A	#N/A	#N/A	#N/A	#N/A	#N/A	#N/A	#N/A	#N/A	#N/A	0.448252	0.293032	#N/A	#N/A	2.29661	#N/A	3	ENSG00000156860	FBRS	protein_coding	fibrosin [Source:HGNC Symbol;Acc:HGNC:20442]
TIMM23	#N/A	#N/A	0.293	#N/A	#N/A	#N/A	#N/A	#N/A	#N/A	#N/A	#N/A	0.300694	#N/A	#N/A	#N/A	#N/A	#N/A	#N/A	5.31781	#N/A	3	ENSG00000265354	TIMM23	protein_coding	translocase of inner mitochondrial membrane 23 [Source:HGNC Symbol;Acc:HGNC:17312]
MPV17	#N/A	#N/A	#N/A	#N/A	#N/A	0.291486	#N/A	#N/A	#N/A	#N/A	0.423172	#N/A	#N/A	#N/A	#N/A	#N/A	#N/A	#N/A	5.612	#N/A	3	ENSG00000115204	MPV17	protein_coding	mitochondrial inner membrane protein MPV17 [Source:HGNC Symbol;Acc:HGNC:7224]
#258744	#N/A	#N/A	1.12762	#N/A	#N/A	#N/A	#N/A	#N/A	#N/A	#N/A	0.968879	#N/A	#N/A	#N/A	#N/A	#N/A	#N/A	#N/A	0.291478	#N/A	3	ENSG00000258744		lncRNA	novel transcript, antisense to CMA1
UTRN	#N/A	#N/A	#N/A	#N/A	#N/A	#N/A	0.291426	#N/A	#N/A	#N/A	#N/A	#N/A	#N/A	#N/A	#N/A	#N/A	#N/A	0.519759	6.80658	#N/A	3	ENSG00000152818	UTRN	protein_coding	utrophin [Source:HGNC Symbol;Acc:HGNC:12635]
KCTD9	#N/A	#N/A	#N/A	#N/A	#N/A	#N/A	0.291128	#N/A	#N/A	#N/A	#N/A	#N/A	0.624515	#N/A	#N/A	#N/A	#N/A	#N/A	3.15399	#N/A	3	ENSG00000104756	KCTD9	protein_coding	potassium channel tetramerization domain containing 9 [Source:HGNC Symbol;Acc:HGNC:22401]
MANSC4	#N/A	#N/A	2.6338	#N/A	0.29111	#N/A	#N/A	#N/A	#N/A	#N/A	#N/A	#N/A	#N/A	#N/A	0.792802	#N/A	#N/A	#N/A	#N/A	#N/A	3	ENSG00000205693	MANSC4	protein_coding	MANSC domain containing 4 [Source:HGNC Symbol;Acc:HGNC:40023]
RNPEP	#N/A	#N/A	#N/A	#N/A	#N/A	0.291074	0.623334	#N/A	#N/A	#N/A	#N/A	#N/A	#N/A	#N/A	#N/A	#N/A	#N/A	#N/A	4.26051	#N/A	3	ENSG00000176393	RNPEP	protein_coding	arginyl aminopeptidase [Source:HGNC Symbol;Acc:HGNC:10078]
LINC00943	#N/A	#N/A	0.290577	1.648	#N/A	#N/A	#N/A	#N/A	#N/A	#N/A	#N/A	#N/A	#N/A	#N/A	#N/A	#N/A	#N/A	#N/A	0.32799	#N/A	3	ENSG00000189238	LINC00943	lncRNA	long intergenic non-protein coding RNA 943 [Source:HGNC Symbol;Acc:HGNC:48639]
#271155	#N/A	#N/A	0.475931	0.699168	#N/A	#N/A	#N/A	#N/A	#N/A	#N/A	#N/A	#N/A	0.289209	#N/A	#N/A	#N/A	#N/A	#N/A	#N/A	#N/A	3	ENSG00000271155		lncRNA	novel transcript, antisense to PTCH1
NDUFB6	#N/A	0.749187	#N/A	#N/A	#N/A	0.288744	#N/A	#N/A	#N/A	#N/A	#N/A	#N/A	#N/A	#N/A	#N/A	#N/A	#N/A	#N/A	3.44882	#N/A	3	ENSG00000165264	NDUFB6	protein_coding	NADH:ubiquinone oxidoreductase subunit B6 [Source:HGNC Symbol;Acc:HGNC:7701]
#259760	#N/A	1.12524	0.28787	0.51822	#N/A	#N/A	#N/A	#N/A	#N/A	#N/A	#N/A	#N/A	#N/A	#N/A	#N/A	#N/A	#N/A	#N/A	#N/A	#N/A	3	ENSG00000259760		lncRNA	novel transcript, antisense to LRRC28
N4BP2L2	#N/A	#N/A	0.458158	#N/A	#N/A	#N/A	#N/A	#N/A	#N/A	#N/A	#N/A	#N/A	0.287788	#N/A	#N/A	#N/A	#N/A	#N/A	6.96082	#N/A	3	ENSG00000244754	N4BP2L2	protein_coding	NEDD4 binding protein 2 like 2 [Source:HGNC Symbol;Acc:HGNC:26916]
FAM20B	#N/A	#N/A	#N/A	#N/A	#N/A	#N/A	0.311529	#N/A	#N/A	#N/A	#N/A	0.28769	#N/A	#N/A	#N/A	#N/A	#N/A	#N/A	4.90384	#N/A	3	ENSG00000116199	FAM20B	protein_coding	FAM20B glycosaminoglycan xylosylkinase [Source:HGNC Symbol;Acc:HGNC:23017]
USP37	#N/A	#N/A	0.318918	#N/A	#N/A	#N/A	#N/A	#N/A	#N/A	#N/A	#N/A	0.287346	#N/A	#N/A	#N/A	#N/A	#N/A	#N/A	4.71575	#N/A	3	ENSG00000135913	USP37	protein_coding	ubiquitin specific peptidase 37 [Source:HGNC Symbol;Acc:HGNC:20063]
BCCIP	#N/A	0.28728	0.466042	#N/A	#N/A	#N/A	#N/A	#N/A	#N/A	#N/A	#N/A	#N/A	#N/A	#N/A	#N/A	#N/A	#N/A	#N/A	4.58371	#N/A	3	ENSG00000107949	BCCIP	protein_coding	BRCA2 and CDKN1A interacting protein [Source:HGNC Symbol;Acc:HGNC:978]
#269318	#N/A	#N/A	1.12622	#N/A	#N/A	#N/A	#N/A	#N/A	#N/A	#N/A	0.918067	#N/A	#N/A	#N/A	#N/A	#N/A	#N/A	#N/A	0.28553	#N/A	3	ENSG00000269318		lncRNA	novel transcript, antisense to MPND
TMX1	#N/A	#N/A	#N/A	#N/A	#N/A	0.284755	0.86161	#N/A	#N/A	#N/A	#N/A	#N/A	#N/A	#N/A	#N/A	#N/A	#N/A	#N/A	3.02349	#N/A	3	ENSG00000139921	TMX1	protein_coding	thioredoxin related transmembrane protein 1 [Source:HGNC Symbol;Acc:HGNC:15487]
ERI1	#N/A	#N/A	0.449452	#N/A	#N/A	#N/A	0.284252	#N/A	#N/A	#N/A	#N/A	#N/A	#N/A	#N/A	#N/A	#N/A	#N/A	#N/A	4.33435	#N/A	3	ENSG00000104626	ERI1	protein_coding	exoribonuclease 1 [Source:HGNC Symbol;Acc:HGNC:23994]
CDK17	#N/A	#N/A	0.733951	#N/A	#N/A	#N/A	#N/A	#N/A	#N/A	#N/A	#N/A	#N/A	0.284177	#N/A	#N/A	#N/A	#N/A	#N/A	6.13032	#N/A	3	ENSG00000059758	CDK17	protein_coding	cyclin dependent kinase 17 [Source:HGNC Symbol;Acc:HGNC:8750]
PLCD4	#N/A	#N/A	1.91965	1.78043	#N/A	#N/A	#N/A	#N/A	#N/A	#N/A	#N/A	#N/A	#N/A	#N/A	#N/A	#N/A	#N/A	#N/A	0.283737	#N/A	3	ENSG00000115556	PLCD4	protein_coding	phospholipase C delta 4 [Source:HGNC Symbol;Acc:HGNC:9062]
RASA1	#N/A	#N/A	0.283647	#N/A	#N/A	#N/A	#N/A	#N/A	#N/A	#N/A	#N/A	0.55913	#N/A	#N/A	#N/A	#N/A	#N/A	#N/A	6.18811	#N/A	3	ENSG00000145715	RASA1	protein_coding	RAS p21 protein activator 1 [Source:HGNC Symbol;Acc:HGNC:9871]
BTRC	#N/A	#N/A	0.293358	#N/A	#N/A	#N/A	#N/A	#N/A	#N/A	#N/A	#N/A	0.282349	#N/A	#N/A	#N/A	#N/A	#N/A	#N/A	6.87008	#N/A	3	ENSG00000166167	BTRC	protein_coding	beta-transducin repeat containing E3 ubiquitin protein ligase [Source:HGNC Symbol;Acc:HGNC:1144]
BABAM1	#N/A	0.331259	#N/A	0.282209	#N/A	#N/A	#N/A	#N/A	#N/A	#N/A	#N/A	#N/A	#N/A	#N/A	#N/A	#N/A	#N/A	#N/A	3.85271	#N/A	3	ENSG00000105393	BABAM1	protein_coding	BRISC and BRCA1 A complex member 1 [Source:HGNC Symbol;Acc:HGNC:25008]
INTS1	#N/A	#N/A	#N/A	#N/A	#N/A	0.281249	#N/A	#N/A	0.445277	#N/A	#N/A	#N/A	#N/A	#N/A	#N/A	#N/A	#N/A	#N/A	4.61019	#N/A	3	ENSG00000164880	INTS1	protein_coding	integrator complex subunit 1 [Source:HGNC Symbol;Acc:HGNC:24555]
#232995	#N/A	#N/A	1.44933	0.898024	#N/A	#N/A	#N/A	#N/A	#N/A	#N/A	#N/A	#N/A	#N/A	#N/A	#N/A	#N/A	#N/A	#N/A	0.280989	#N/A	3	ENSG00000232995		lncRNA	regulator of G protein signaling 5 [Source:NCBI gene (formerly Entrezgene);Acc:8490]
AATF#275700	#N/A	#N/A	#N/A	#N/A	#N/A	#N/A	#N/A	#N/A	#N/A	#N/A	#N/A	#N/A	0.280168	#N/A	#N/A	#N/A	#N/A	#N/A	6.42102	1.11436	3	ENSG00000275700	AATF	protein_coding	apoptosis antagonizing transcription factor [Source:HGNC Symbol;Acc:HGNC:19235]
SRSF1	#N/A	0.345508	#N/A	0.280128	#N/A	#N/A	#N/A	#N/A	#N/A	#N/A	#N/A	#N/A	#N/A	#N/A	#N/A	#N/A	#N/A	#N/A	4.75565	#N/A	3	ENSG00000136450	SRSF1	protein_coding	serine and arginine rich splicing factor 1 [Source:HGNC Symbol;Acc:HGNC:10780]
ZC3HAV1	#N/A	#N/A	0.865063	0.279782	#N/A	#N/A	#N/A	#N/A	#N/A	#N/A	#N/A	#N/A	#N/A	#N/A	#N/A	#N/A	#N/A	#N/A	5.99987	#N/A	3	ENSG00000105939	ZC3HAV1	protein_coding	zinc finger CCCH-type containing, antiviral 1 [Source:HGNC Symbol;Acc:HGNC:23721]
GPR89A	#N/A	#N/A	0.645118	0.279562	#N/A	#N/A	#N/A	#N/A	#N/A	#N/A	#N/A	#N/A	#N/A	#N/A	#N/A	#N/A	#N/A	#N/A	7.08934	#N/A	3	ENSG00000117262	GPR89A	protein_coding	G protein-coupled receptor 89A [Source:HGNC Symbol;Acc:HGNC:31984]
WASHC5-AS1	#N/A	#N/A	0.909106	#N/A	#N/A	#N/A	#N/A	#N/A	#N/A	#N/A	#N/A	1.18373	#N/A	#N/A	#N/A	#N/A	#N/A	#N/A	0.279222	#N/A	3	ENSG00000253167	WASHC5-AS1	lncRNA	WASHC5 antisense RNA 1 [Source:HGNC Symbol;Acc:HGNC:43440]
PARP11	#N/A	#N/A	#N/A	0.278746	#N/A	#N/A	#N/A	#N/A	#N/A	#N/A	#N/A	#N/A	#N/A	#N/A	#N/A	#N/A	#N/A	0.724495	7.39593	#N/A	3	ENSG00000111224	PARP11	protein_coding	poly(ADP-ribose) polymerase family member 11 [Source:HGNC Symbol;Acc:HGNC:1186]
ZNF316	#N/A	#N/A	#N/A	#N/A	#N/A	0.278668	#N/A	0.465389	#N/A	#N/A	#N/A	#N/A	#N/A	#N/A	#N/A	#N/A	#N/A	#N/A	5.72917	#N/A	3	ENSG00000205903	ZNF316	protein_coding	zinc finger protein 316 [Source:HGNC Symbol;Acc:HGNC:13843]
TAF15#270647	#N/A	#N/A	0.278429	#N/A	#N/A	#N/A	#N/A	#N/A	#N/A	#N/A	#N/A	#N/A	#N/A	#N/A	#N/A	#N/A	#N/A	0.550638	9.99153	#N/A	3	ENSG00000270647	TAF15	protein_coding	TATA-box binding protein associated factor 15 [Source:HGNC Symbol;Acc:HGNC:11547]
DFFA	#N/A	0.278407	#N/A	#N/A	#N/A	#N/A	#N/A	#N/A	0.419527	#N/A	#N/A	#N/A	#N/A	#N/A	#N/A	#N/A	#N/A	#N/A	5.8604	#N/A	3	ENSG00000160049	DFFA	protein_coding	DNA fragmentation factor subunit alpha [Source:HGNC Symbol;Acc:HGNC:2772]
FLG-AS1	#N/A	#N/A	2.28292	1.21954	#N/A	#N/A	#N/A	#N/A	#N/A	#N/A	#N/A	#N/A	#N/A	#N/A	#N/A	#N/A	#N/A	#N/A	0.277856	#N/A	3	ENSG00000237975	FLG-AS1	lncRNA	FLG antisense RNA 1 [Source:HGNC Symbol;Acc:HGNC:27913]
ARL17B#228696	#N/A	#N/A	0.67723	#N/A	#N/A	#N/A	#N/A	#N/A	#N/A	#N/A	#N/A	0.277189	#N/A	#N/A	#N/A	#N/A	#N/A	#N/A	5.38858	#N/A	3	ENSG00000228696	ARL17B	protein_coding	ADP ribosylation factor like GTPase 17B [Source:HGNC Symbol;Acc:HGNC:32387]
PHIP	#N/A	#N/A	#N/A	#N/A	0.276996	#N/A	#N/A	#N/A	#N/A	#N/A	#N/A	0.432584	#N/A	#N/A	#N/A	#N/A	#N/A	#N/A	8.27384	#N/A	3	ENSG00000146247	PHIP	protein_coding	pleckstrin homology domain interacting protein [Source:HGNC Symbol;Acc:HGNC:15673]
CCNY	#N/A	#N/A	#N/A	#N/A	#N/A	#N/A	#N/A	#N/A	#N/A	#N/A	0.276911	0.291211	#N/A	#N/A	#N/A	#N/A	#N/A	#N/A	5.36482	#N/A	3	ENSG00000108100	CCNY	protein_coding	cyclin Y [Source:HGNC Symbol;Acc:HGNC:23354]
CHORDC1#110172	#N/A	0.276767	0.284965	#N/A	#N/A	#N/A	#N/A	#N/A	#N/A	#N/A	#N/A	#N/A	#N/A	#N/A	#N/A	#N/A	#N/A	#N/A	7.06507	#N/A	3	ENSG00000110172	CHORDC1	protein_coding	cysteine and histidine rich domain containing 1 [Source:HGNC Symbol;Acc:HGNC:14525]
AHCYL2	#N/A	#N/A	#N/A	#N/A	#N/A	#N/A	#N/A	#N/A	#N/A	#N/A	0.2764	0.432897	#N/A	#N/A	#N/A	#N/A	#N/A	#N/A	7.0986	#N/A	3	ENSG00000158467	AHCYL2	protein_coding	adenosylhomocysteinase like 2 [Source:HGNC Symbol;Acc:HGNC:22204]
MT-ND5	#N/A	#N/A	#N/A	#N/A	#N/A	#N/A	#N/A	#N/A	#N/A	#N/A	#N/A	0.276192	#N/A	#N/A	#N/A	#N/A	1.42132	#N/A	4.83957	#N/A	3	ENSG00000198786	MT-ND5	protein_coding	mitochondrially encoded NADH:ubiquinone oxidoreductase core subunit 5 [Source:HGNC Symbol;Acc:HGNC:7461]
NUDT5	#N/A	#N/A	0.646549	0.275404	#N/A	#N/A	#N/A	#N/A	#N/A	#N/A	#N/A	#N/A	#N/A	#N/A	#N/A	#N/A	#N/A	#N/A	4.29509	#N/A	3	ENSG00000165609	NUDT5	protein_coding	nudix hydrolase 5 [Source:HGNC Symbol;Acc:HGNC:8052]
NUBP2	#N/A	0.487426	#N/A	#N/A	#N/A	0.275339	#N/A	#N/A	#N/A	#N/A	#N/A	#N/A	#N/A	#N/A	#N/A	#N/A	#N/A	#N/A	2.6918	#N/A	3	ENSG00000095906	NUBP2	protein_coding	NUBP iron-sulfur cluster assembly factor 2, cytosolic [Source:HGNC Symbol;Acc:HGNC:8042]
IPO9	#N/A	#N/A	#N/A	#N/A	#N/A	#N/A	#N/A	#N/A	#N/A	#N/A	0.27483	0.345943	#N/A	#N/A	#N/A	#N/A	#N/A	#N/A	5.48011	#N/A	3	ENSG00000198700	IPO9	protein_coding	importin 9 [Source:HGNC Symbol;Acc:HGNC:19425]
SRSF3	#N/A	0.274772	#N/A	#N/A	0.323127	#N/A	#N/A	#N/A	#N/A	#N/A	#N/A	#N/A	#N/A	#N/A	#N/A	#N/A	#N/A	#N/A	4.90359	#N/A	3	ENSG00000112081	SRSF3	protein_coding	serine and arginine rich splicing factor 3 [Source:HGNC Symbol;Acc:HGNC:10785]
ILF3	#N/A	#N/A	#N/A	0.40724	#N/A	#N/A	#N/A	#N/A	0.274143	#N/A	#N/A	#N/A	#N/A	#N/A	#N/A	#N/A	#N/A	#N/A	8.83431	#N/A	3	ENSG00000129351	ILF3	protein_coding	interleukin enhancer binding factor 3 [Source:HGNC Symbol;Acc:HGNC:6038]
ATF6B#213676	#N/A	#N/A	0.27374	#N/A	#N/A	#N/A	#N/A	#N/A	#N/A	#N/A	#N/A	0.27986	#N/A	#N/A	#N/A	#N/A	#N/A	#N/A	6.03679	#N/A	3	ENSG00000213676	ATF6B	protein_coding	activating transcription factor 6 beta [Source:HGNC Symbol;Acc:HGNC:2349]
ALG11	#N/A	0.272982	0.814388	#N/A	#N/A	#N/A	#N/A	#N/A	#N/A	#N/A	#N/A	#N/A	#N/A	#N/A	#N/A	#N/A	#N/A	#N/A	4.07159	#N/A	3	ENSG00000253710	ALG11	protein_coding	ALG11 alpha-1,2-mannosyltransferase [Source:HGNC Symbol;Acc:HGNC:32456]
#279168	#N/A	#N/A	#N/A	#N/A	#N/A	#N/A	#N/A	#N/A	#N/A	#N/A	0.304428	0.272721	#N/A	#N/A	#N/A	#N/A	#N/A	#N/A	5.34696	#N/A	3	ENSG00000279168		lncRNA	novel transcript, sense overlapping POLR2J2, UPK3BL and RASA4
BECN1	#N/A	#N/A	#N/A	#N/A	#N/A	#N/A	0.272544	#N/A	#N/A	#N/A	#N/A	#N/A	0.51928	#N/A	#N/A	#N/A	#N/A	#N/A	3.05183	#N/A	3	ENSG00000126581	BECN1	protein_coding	beclin 1 [Source:HGNC Symbol;Acc:HGNC:1034]
PCMTD2#203880	#N/A	#N/A	#N/A	0.272523	#N/A	#N/A	#N/A	#N/A	#N/A	#N/A	#N/A	#N/A	0.443162	#N/A	#N/A	#N/A	#N/A	#N/A	6.67221	#N/A	3	ENSG00000203880	PCMTD2	protein_coding	protein-L-isoaspartate (D-aspartate) O-methyltransferase domain containing 2 [Source:HGNC Symbol;Acc:HGNC:15882]
AOPEP	#N/A	#N/A	#N/A	#N/A	#N/A	#N/A	#N/A	0.272407	#N/A	#N/A	#N/A	0.391498	#N/A	#N/A	#N/A	#N/A	#N/A	#N/A	5.69591	#N/A	3	ENSG00000148120	AOPEP	protein_coding	aminopeptidase O (putative) [Source:HGNC Symbol;Acc:HGNC:1361]
SNRNP40	#N/A	0.27181	0.546679	#N/A	#N/A	#N/A	#N/A	#N/A	#N/A	#N/A	#N/A	#N/A	#N/A	#N/A	#N/A	#N/A	#N/A	#N/A	4.42704	#N/A	3	ENSG00000060688	SNRNP40	protein_coding	small nuclear ribonucleoprotein U5 subunit 40 [Source:HGNC Symbol;Acc:HGNC:30857]
FBXO16	#N/A	#N/A	2.57212	1.7584	#N/A	#N/A	#N/A	#N/A	#N/A	#N/A	#N/A	#N/A	#N/A	#N/A	#N/A	#N/A	#N/A	#N/A	0.271539	#N/A	3	ENSG00000214050	FBXO16	protein_coding	F-box protein 16 [Source:HGNC Symbol;Acc:HGNC:13618]
TATDN1	#N/A	#N/A	0.276936	#N/A	#N/A	#N/A	#N/A	#N/A	#N/A	#N/A	0.271252	#N/A	#N/A	#N/A	#N/A	#N/A	#N/A	#N/A	4.88842	#N/A	3	ENSG00000147687	TATDN1	protein_coding	TatD DNase domain containing 1 [Source:HGNC Symbol;Acc:HGNC:24220]
IL1RAPL2	#N/A	#N/A	1.40518	#N/A	#N/A	#N/A	#N/A	#N/A	#N/A	#N/A	#N/A	1.13214	#N/A	#N/A	#N/A	#N/A	#N/A	#N/A	0.270882	#N/A	3	ENSG00000189108	IL1RAPL2	protein_coding	interleukin 1 receptor accessory protein like 2 [Source:HGNC Symbol;Acc:HGNC:5997]
HARS1	#N/A	0.270346	0.359637	#N/A	#N/A	#N/A	#N/A	#N/A	#N/A	#N/A	#N/A	#N/A	#N/A	#N/A	#N/A	#N/A	#N/A	#N/A	6.19165	#N/A	3	ENSG00000170445	HARS1	protein_coding	histidyl-tRNA synthetase 1 [Source:HGNC Symbol;Acc:HGNC:4816]
ITGA4	#N/A	#N/A	#N/A	#N/A	#N/A	#N/A	#N/A	#N/A	#N/A	#N/A	#N/A	#N/A	#N/A	#N/A	#N/A	0.27033	0.628144	#N/A	6.99455	#N/A	3	ENSG00000115232	ITGA4	protein_coding	integrin subunit alpha 4 [Source:HGNC Symbol;Acc:HGNC:6140]
SLC24A5	#N/A	#N/A	0.370355	0.801467	#N/A	#N/A	#N/A	#N/A	#N/A	#N/A	#N/A	0.270263	#N/A	#N/A	#N/A	#N/A	#N/A	#N/A	#N/A	#N/A	3	ENSG00000188467	SLC24A5	protein_coding	solute carrier family 24 member 5 [Source:HGNC Symbol;Acc:HGNC:20611]
DUXAP8#206195	#N/A	#N/A	1.00422	1.54701	#N/A	#N/A	#N/A	#N/A	#N/A	#N/A	#N/A	#N/A	#N/A	#N/A	#N/A	#N/A	#N/A	#N/A	0.270158	#N/A	3	ENSG00000206195	DUXAP8	lncRNA	double homeobox A pseudogene 8 [Source:HGNC Symbol;Acc:HGNC:32187]
PRKY	#N/A	#N/A	0.269219	#N/A	#N/A	#N/A	#N/A	#N/A	#N/A	#N/A	#N/A	#N/A	0.55839	#N/A	#N/A	#N/A	#N/A	#N/A	0.584895	#N/A	3	ENSG00000099725	PRKY	transcribed_unitary_pseudogene	protein kinase Y-linked (pseudogene) [Source:HGNC Symbol;Acc:HGNC:9444]
TMF1	#N/A	#N/A	#N/A	0.290171	#N/A	#N/A	#N/A	#N/A	#N/A	#N/A	#N/A	#N/A	0.269069	#N/A	#N/A	#N/A	#N/A	#N/A	8.28638	#N/A	3	ENSG00000144747	TMF1	protein_coding	TATA element modulatory factor 1 [Source:HGNC Symbol;Acc:HGNC:11870]
EIF5AL1	#N/A	0.89534	#N/A	#N/A	#N/A	1.01987	#N/A	#N/A	#N/A	#N/A	#N/A	#N/A	#N/A	#N/A	#N/A	#N/A	#N/A	#N/A	0.268992	#N/A	3	ENSG00000253626	EIF5AL1	protein_coding	eukaryotic translation initiation factor 5A like 1 [Source:HGNC Symbol;Acc:HGNC:17419]
ANKS1A	#N/A	#N/A	#N/A	#N/A	#N/A	#N/A	#N/A	#N/A	#N/A	#N/A	#N/A	0.268911	#N/A	0.542102	#N/A	#N/A	#N/A	#N/A	5.40594	#N/A	3	ENSG00000064999	ANKS1A	protein_coding	ankyrin repeat and sterile alpha motif domain containing 1A [Source:HGNC Symbol;Acc:HGNC:20961]
DENND6A	#N/A	#N/A	#N/A	#N/A	#N/A	#N/A	#N/A	#N/A	#N/A	#N/A	#N/A	#N/A	0.268872	#N/A	#N/A	#N/A	#N/A	0.48873	8.80216	#N/A	3	ENSG00000174839	DENND6A	protein_coding	DENN domain containing 6A [Source:HGNC Symbol;Acc:HGNC:26635]
MOCS3	#N/A	1.16417	#N/A	#N/A	0.267607	#N/A	#N/A	#N/A	2.09403	#N/A	#N/A	#N/A	#N/A	#N/A	#N/A	#N/A	#N/A	#N/A	#N/A	#N/A	3	ENSG00000124217	MOCS3	protein_coding	molybdenum cofactor synthesis 3 [Source:HGNC Symbol;Acc:HGNC:15765]
LPAR3	#N/A	#N/A	0.267186	1.67779	#N/A	#N/A	#N/A	#N/A	#N/A	#N/A	#N/A	#N/A	#N/A	#N/A	#N/A	1.1033	#N/A	#N/A	#N/A	#N/A	3	ENSG00000171517	LPAR3	protein_coding	lysophosphatidic acid receptor 3 [Source:HGNC Symbol;Acc:HGNC:14298]
ERI3	#N/A	#N/A	#N/A	#N/A	#N/A	#N/A	#N/A	#N/A	#N/A	#N/A	0.403088	#N/A	#N/A	#N/A	#N/A	0.266845	#N/A	#N/A	4.2664	#N/A	3	ENSG00000117419	ERI3	protein_coding	ERI1 exoribonuclease family member 3 [Source:HGNC Symbol;Acc:HGNC:17276]
MAPK9	#N/A	#N/A	0.297617	#N/A	#N/A	#N/A	#N/A	0.266398	#N/A	#N/A	#N/A	#N/A	#N/A	#N/A	#N/A	#N/A	#N/A	#N/A	6.7918	#N/A	3	ENSG00000050748	MAPK9	protein_coding	mitogen-activated protein kinase 9 [Source:HGNC Symbol;Acc:HGNC:6886]
IGF1	#N/A	#N/A	0.265929	#N/A	#N/A	1.52625	#N/A	#N/A	#N/A	1.07678	#N/A	#N/A	#N/A	#N/A	#N/A	#N/A	#N/A	#N/A	#N/A	#N/A	3	ENSG00000017427	IGF1	protein_coding	insulin like growth factor 1 [Source:HGNC Symbol;Acc:HGNC:5464]
USP15	#N/A	#N/A	#N/A	#N/A	#N/A	#N/A	#N/A	#N/A	#N/A	#N/A	0.265822	0.569617	#N/A	#N/A	#N/A	#N/A	#N/A	#N/A	8.96963	#N/A	3	ENSG00000135655	USP15	protein_coding	ubiquitin specific peptidase 15 [Source:HGNC Symbol;Acc:HGNC:12613]
NUP155	#N/A	#N/A	0.560429	0.26574	#N/A	#N/A	#N/A	#N/A	#N/A	#N/A	#N/A	#N/A	#N/A	#N/A	#N/A	#N/A	#N/A	#N/A	7.07895	#N/A	3	ENSG00000113569	NUP155	protein_coding	nucleoporin 155 [Source:HGNC Symbol;Acc:HGNC:8063]
SDHD	#N/A	#N/A	#N/A	#N/A	0.481535	#N/A	0.265442	#N/A	#N/A	#N/A	#N/A	#N/A	#N/A	#N/A	#N/A	#N/A	#N/A	#N/A	3.16712	#N/A	3	ENSG00000204370	SDHD	protein_coding	succinate dehydrogenase complex subunit D [Source:HGNC Symbol;Acc:HGNC:10683]
KAT8	#N/A	#N/A	#N/A	#N/A	#N/A	#N/A	#N/A	#N/A	#N/A	#N/A	0.265035	#N/A	#N/A	#N/A	#N/A	0.407308	#N/A	#N/A	3.55498	#N/A	3	ENSG00000103510	KAT8	protein_coding	lysine acetyltransferase 8 [Source:HGNC Symbol;Acc:HGNC:17933]
TMEM242	#N/A	#N/A	0.412609	#N/A	#N/A	#N/A	0.264819	#N/A	#N/A	#N/A	#N/A	#N/A	#N/A	#N/A	#N/A	#N/A	#N/A	#N/A	6.90824	#N/A	3	ENSG00000215712	TMEM242	protein_coding	transmembrane protein 242 [Source:HGNC Symbol;Acc:HGNC:17206]
RTN4	#N/A	#N/A	#N/A	#N/A	#N/A	#N/A	0.298921	#N/A	#N/A	#N/A	#N/A	#N/A	#N/A	#N/A	0.264797	#N/A	#N/A	#N/A	4.44689	#N/A	3	ENSG00000115310	RTN4	protein_coding	reticulon 4 [Source:HGNC Symbol;Acc:HGNC:14085]
MTF2	#N/A	#N/A	0.362119	#N/A	#N/A	#N/A	#N/A	#N/A	#N/A	#N/A	#N/A	0.264775	#N/A	#N/A	#N/A	#N/A	#N/A	#N/A	5.70873	#N/A	3	ENSG00000143033	MTF2	protein_coding	metal response element binding transcription factor 2 [Source:HGNC Symbol;Acc:HGNC:29535]
IRAK4	#N/A	#N/A	0.264689	#N/A	#N/A	#N/A	#N/A	#N/A	#N/A	#N/A	#N/A	#N/A	0.382751	#N/A	#N/A	#N/A	#N/A	#N/A	3.87455	#N/A	3	ENSG00000198001	IRAK4	protein_coding	interleukin 1 receptor associated kinase 4 [Source:HGNC Symbol;Acc:HGNC:17967]
HERC3#138641	#N/A	#N/A	#N/A	#N/A	#N/A	#N/A	#N/A	#N/A	#N/A	#N/A	#N/A	0.264298	#N/A	#N/A	#N/A	#N/A	#N/A	0.764395	6.71292	#N/A	3	ENSG00000138641	HERC3	protein_coding	HECT and RLD domain containing E3 ubiquitin protein ligase 3 [Source:HGNC Symbol;Acc:HGNC:4876]
#250990	#N/A	#N/A	3.32804	1.52984	#N/A	#N/A	#N/A	#N/A	#N/A	#N/A	#N/A	#N/A	#N/A	#N/A	#N/A	#N/A	#N/A	#N/A	0.263653	#N/A	3	ENSG00000250990		lncRNA	novel transcript
PPP6R3	#N/A	#N/A	#N/A	#N/A	#N/A	#N/A	#N/A	#N/A	#N/A	#N/A	#N/A	0.263549	0.289297	#N/A	#N/A	#N/A	#N/A	#N/A	7.68236	#N/A	3	ENSG00000110075	PPP6R3	protein_coding	protein phosphatase 6 regulatory subunit 3 [Source:HGNC Symbol;Acc:HGNC:1173]
TRIP6	#N/A	#N/A	#N/A	#N/A	#N/A	#N/A	#N/A	#N/A	#N/A	#N/A	1.13502	#N/A	#N/A	#N/A	#N/A	0.978978	#N/A	#N/A	0.262927	#N/A	3	ENSG00000087077	TRIP6	protein_coding	thyroid hormone receptor interactor 6 [Source:HGNC Symbol;Acc:HGNC:12311]
LINC01637	#N/A	#N/A	#N/A	#N/A	#N/A	1.46802	#N/A	0.262714	#N/A	0.840526	#N/A	#N/A	#N/A	#N/A	#N/A	#N/A	#N/A	#N/A	#N/A	#N/A	3	ENSG00000237476	LINC01637	lncRNA	long intergenic non-protein coding RNA 1637 [Source:HGNC Symbol;Acc:HGNC:52424]
NR2C2	#N/A	#N/A	0.262472	#N/A	#N/A	#N/A	#N/A	#N/A	#N/A	#N/A	#N/A	0.32686	#N/A	#N/A	#N/A	#N/A	#N/A	#N/A	6.96214	#N/A	3	ENSG00000177463	NR2C2	protein_coding	nuclear receptor subfamily 2 group C member 2 [Source:HGNC Symbol;Acc:HGNC:7972]
ORC5	#N/A	#N/A	0.488408	#N/A	#N/A	#N/A	#N/A	#N/A	#N/A	#N/A	#N/A	0.261783	#N/A	#N/A	#N/A	#N/A	#N/A	#N/A	7.27446	#N/A	3	ENSG00000164815	ORC5	protein_coding	origin recognition complex subunit 5 [Source:HGNC Symbol;Acc:HGNC:8491]
CEP162	#N/A	#N/A	#N/A	#N/A	#N/A	#N/A	#N/A	0.261024	#N/A	#N/A	#N/A	#N/A	0.750883	#N/A	#N/A	#N/A	#N/A	#N/A	3.21485	#N/A	3	ENSG00000135315	CEP162	protein_coding	centrosomal protein 162 [Source:HGNC Symbol;Acc:HGNC:21107]
ACIN1	#N/A	#N/A	#N/A	#N/A	#N/A	#N/A	#N/A	#N/A	#N/A	#N/A	#N/A	#N/A	0.286198	#N/A	0.260987	#N/A	#N/A	#N/A	6.21061	#N/A	3	ENSG00000100813	ACIN1	protein_coding	apoptotic chromatin condensation inducer 1 [Source:HGNC Symbol;Acc:HGNC:17066]
TSPAN1	#N/A	#N/A	1.71199	1.51103	#N/A	#N/A	#N/A	#N/A	#N/A	#N/A	#N/A	#N/A	#N/A	#N/A	0.260576	#N/A	#N/A	#N/A	#N/A	#N/A	3	ENSG00000117472	TSPAN1	protein_coding	tetraspanin 1 [Source:HGNC Symbol;Acc:HGNC:20657]
#271918	#N/A	1.42594	1.3221	#N/A	#N/A	#N/A	#N/A	#N/A	#N/A	#N/A	#N/A	#N/A	#N/A	#N/A	#N/A	#N/A	#N/A	#N/A	0.260272	#N/A	3	ENSG00000271918		lncRNA	novel transcript, antisense to COMMD10
GTF2A1	#N/A	0.260099	#N/A	#N/A	#N/A	#N/A	#N/A	#N/A	#N/A	#N/A	#N/A	#N/A	0.409585	#N/A	#N/A	#N/A	#N/A	#N/A	4.08376	#N/A	3	ENSG00000165417	GTF2A1	protein_coding	general transcription factor IIA subunit 1 [Source:HGNC Symbol;Acc:HGNC:4646]
SMARCD2	#N/A	#N/A	#N/A	#N/A	#N/A	0.259929	0.581251	#N/A	#N/A	#N/A	#N/A	#N/A	#N/A	#N/A	#N/A	#N/A	#N/A	#N/A	3.05387	#N/A	3	ENSG00000108604	SMARCD2	protein_coding	SWI/SNF related, matrix associated, actin dependent regulator of chromatin, subfamily d, member 2 [Source:HGNC Symbol;Acc:HGNC:11107]
MTCH2#109919	#N/A	#N/A	#N/A	#N/A	#N/A	#N/A	0.259728	0.282675	#N/A	#N/A	#N/A	#N/A	#N/A	#N/A	#N/A	#N/A	#N/A	#N/A	5.30273	#N/A	3	ENSG00000109919	MTCH2	protein_coding	mitochondrial carrier 2 [Source:HGNC Symbol;Acc:HGNC:17587]
DDHD1	#N/A	#N/A	0.259716	#N/A	#N/A	#N/A	#N/A	#N/A	#N/A	#N/A	#N/A	#N/A	#N/A	0.299439	#N/A	#N/A	#N/A	#N/A	6.03753	#N/A	3	ENSG00000100523	DDHD1	protein_coding	DDHD domain containing 1 [Source:HGNC Symbol;Acc:HGNC:19714]
NSUN2	#N/A	#N/A	#N/A	#N/A	#N/A	#N/A	#N/A	#N/A	#N/A	#N/A	0.259046	0.317757	#N/A	#N/A	#N/A	#N/A	#N/A	#N/A	5.32849	#N/A	3	ENSG00000037474	NSUN2	protein_coding	NOP2/Sun RNA methyltransferase 2 [Source:HGNC Symbol;Acc:HGNC:25994]
LPP-AS2	#N/A	#N/A	#N/A	#N/A	#N/A	2.91216	#N/A	0.257461	#N/A	#N/A	0.370407	#N/A	#N/A	#N/A	#N/A	#N/A	#N/A	#N/A	#N/A	#N/A	3	ENSG00000270959	LPP-AS2	lncRNA	LPP antisense RNA 2 [Source:HGNC Symbol;Acc:HGNC:27952]
SOS1	#N/A	#N/A	0.373204	#N/A	#N/A	#N/A	#N/A	#N/A	#N/A	#N/A	#N/A	#N/A	0.256975	#N/A	#N/A	#N/A	#N/A	#N/A	7.25332	#N/A	3	ENSG00000115904	SOS1	protein_coding	SOS Ras/Rac guanine nucleotide exchange factor 1 [Source:HGNC Symbol;Acc:HGNC:11187]
ASF1B#105011	#N/A	#N/A	#N/A	#N/A	#N/A	#N/A	1.45922	#N/A	#N/A	#N/A	#N/A	#N/A	#N/A	#N/A	1.07096	#N/A	#N/A	#N/A	0.255297	#N/A	3	ENSG00000105011	ASF1B	protein_coding	anti-silencing function 1B histone chaperone [Source:HGNC Symbol;Acc:HGNC:20996]
IFNAR2	#N/A	#N/A	#N/A	#N/A	#N/A	#N/A	#N/A	#N/A	#N/A	#N/A	0.254979	0.357085	#N/A	#N/A	#N/A	#N/A	#N/A	#N/A	5.99886	#N/A	3	ENSG00000159110	IFNAR2	protein_coding	interferon alpha and beta receptor subunit 2 [Source:HGNC Symbol;Acc:HGNC:5433]
TRIM4	#N/A	#N/A	0.254929	#N/A	#N/A	#N/A	#N/A	#N/A	#N/A	#N/A	#N/A	#N/A	0.674999	#N/A	#N/A	#N/A	#N/A	#N/A	5.37431	#N/A	3	ENSG00000146833	TRIM4	protein_coding	tripartite motif containing 4 [Source:HGNC Symbol;Acc:HGNC:16275]
ATP6V1H	#N/A	#N/A	#N/A	#N/A	#N/A	#N/A	#N/A	#N/A	#N/A	#N/A	#N/A	0.254434	#N/A	#N/A	#N/A	#N/A	#N/A	0.505812	8.57439	#N/A	3	ENSG00000047249	ATP6V1H	protein_coding	ATPase H+ transporting V1 subunit H [Source:HGNC Symbol;Acc:HGNC:18303]
SLC25A16	#N/A	#N/A	0.330155	#N/A	#N/A	#N/A	#N/A	#N/A	#N/A	#N/A	#N/A	0.254237	#N/A	#N/A	#N/A	#N/A	#N/A	#N/A	4.07398	#N/A	3	ENSG00000122912	SLC25A16	protein_coding	solute carrier family 25 member 16 [Source:HGNC Symbol;Acc:HGNC:10986]
PMM2	#N/A	#N/A	#N/A	#N/A	#N/A	#N/A	#N/A	#N/A	#N/A	#N/A	0.253291	0.444462	#N/A	#N/A	#N/A	#N/A	#N/A	#N/A	5.09212	#N/A	3	ENSG00000140650	PMM2	protein_coding	phosphomannomutase 2 [Source:HGNC Symbol;Acc:HGNC:9115]
TPR	#N/A	#N/A	#N/A	#N/A	#N/A	#N/A	#N/A	#N/A	#N/A	#N/A	#N/A	#N/A	0.25261	#N/A	#N/A	#N/A	0.586003	#N/A	7.24949	#N/A	3	ENSG00000047410	TPR	protein_coding	translocated promoter region, nuclear basket protein [Source:HGNC Symbol;Acc:HGNC:12017]
TXNDC15	#N/A	#N/A	0.25255	#N/A	#N/A	#N/A	0.368369	#N/A	#N/A	#N/A	#N/A	#N/A	#N/A	#N/A	#N/A	#N/A	#N/A	#N/A	3.93583	#N/A	3	ENSG00000113621	TXNDC15	protein_coding	thioredoxin domain containing 15 [Source:HGNC Symbol;Acc:HGNC:20652]
TSPAN16	#N/A	#N/A	#N/A	#N/A	#N/A	#N/A	#N/A	0.252372	#N/A	1.05929	0.406579	#N/A	#N/A	#N/A	#N/A	#N/A	#N/A	#N/A	#N/A	#N/A	3	ENSG00000130167	TSPAN16	protein_coding	tetraspanin 16 [Source:HGNC Symbol;Acc:HGNC:30725]
#267649	#N/A	#N/A	2.92942	#N/A	#N/A	#N/A	#N/A	#N/A	#N/A	#N/A	#N/A	1.06781	#N/A	#N/A	#N/A	#N/A	#N/A	#N/A	0.251752	#N/A	3	ENSG00000267649		lncRNA	novel transcript
TMED3	#N/A	#N/A	#N/A	#N/A	#N/A	0.251739	#N/A	#N/A	#N/A	#N/A	#N/A	#N/A	#N/A	#N/A	#N/A	#N/A	#N/A	#N/A	2.1182	2.19954	3	ENSG00000166557	TMED3	protein_coding	transmembrane p24 trafficking protein 3 [Source:HGNC Symbol;Acc:HGNC:28889]
DNM1L	#N/A	#N/A	#N/A	#N/A	#N/A	#N/A	#N/A	0.251232	#N/A	#N/A	#N/A	0.281598	#N/A	#N/A	#N/A	#N/A	#N/A	#N/A	4.99782	#N/A	3	ENSG00000087470	DNM1L	protein_coding	dynamin 1 like [Source:HGNC Symbol;Acc:HGNC:2973]
GNPAT	#N/A	#N/A	#N/A	#N/A	#N/A	#N/A	#N/A	#N/A	#N/A	#N/A	#N/A	0.251084	0.373016	#N/A	#N/A	#N/A	#N/A	#N/A	4.15034	#N/A	3	ENSG00000116906	GNPAT	protein_coding	glyceronephosphate O-acyltransferase [Source:HGNC Symbol;Acc:HGNC:4416]
HDAC2	#N/A	#N/A	#N/A	#N/A	#N/A	0.250429	#N/A	#N/A	#N/A	#N/A	#N/A	#N/A	#N/A	#N/A	0.482252	#N/A	#N/A	#N/A	7.13872	#N/A	3	ENSG00000196591	HDAC2	protein_coding	histone deacetylase 2 [Source:HGNC Symbol;Acc:HGNC:4853]
ENKD1	#N/A	#N/A	#N/A	#N/A	#N/A	#N/A	#N/A	#N/A	#N/A	0.993812	#N/A	#N/A	#N/A	#N/A	#N/A	1.23009	#N/A	#N/A	0.250319	#N/A	3	ENSG00000124074	ENKD1	protein_coding	enkurin domain containing 1 [Source:HGNC Symbol;Acc:HGNC:25246]
BRWD3	#N/A	#N/A	#N/A	#N/A	#N/A	#N/A	#N/A	#N/A	#N/A	#N/A	#N/A	0.287496	0.250042	#N/A	#N/A	#N/A	#N/A	#N/A	6.71683	#N/A	3	ENSG00000165288	BRWD3	protein_coding	bromodomain and WD repeat domain containing 3 [Source:HGNC Symbol;Acc:HGNC:17342]
PRMT9	#N/A	#N/A	#N/A	0.249626	#N/A	#N/A	#N/A	#N/A	#N/A	#N/A	#N/A	0.287572	#N/A	#N/A	#N/A	#N/A	#N/A	#N/A	6.873	#N/A	3	ENSG00000164169	PRMT9	protein_coding	protein arginine methyltransferase 9 [Source:HGNC Symbol;Acc:HGNC:25099]
PPIP5K2	#N/A	#N/A	#N/A	#N/A	#N/A	#N/A	#N/A	0.249026	#N/A	#N/A	#N/A	0.363693	#N/A	#N/A	#N/A	#N/A	#N/A	#N/A	6.81389	#N/A	3	ENSG00000145725	PPIP5K2	protein_coding	diphosphoinositol pentakisphosphate kinase 2 [Source:HGNC Symbol;Acc:HGNC:29035]
SLC26A3	#N/A	#N/A	1.01973	#N/A	#N/A	#N/A	#N/A	#N/A	#N/A	#N/A	#N/A	#N/A	#N/A	0.764564	#N/A	#N/A	#N/A	#N/A	0.248551	#N/A	3	ENSG00000091138	SLC26A3	protein_coding	solute carrier family 26 member 3 [Source:HGNC Symbol;Acc:HGNC:3018]
#249028	#N/A	#N/A	#N/A	#N/A	#N/A	#N/A	#N/A	#N/A	#N/A	#N/A	1.10581	1.99366	#N/A	#N/A	#N/A	#N/A	#N/A	#N/A	0.248513	#N/A	3	ENSG00000249028		lncRNA	novel transcript
TOP2B	#N/A	#N/A	0.247483	#N/A	#N/A	#N/A	#N/A	#N/A	#N/A	#N/A	#N/A	#N/A	0.312262	#N/A	#N/A	#N/A	#N/A	#N/A	7.03354	#N/A	3	ENSG00000077097	TOP2B	protein_coding	DNA topoisomerase II beta [Source:HGNC Symbol;Acc:HGNC:11990]
MARK2	#N/A	#N/A	#N/A	#N/A	#N/A	#N/A	#N/A	0.246568	#N/A	#N/A	#N/A	#N/A	#N/A	#N/A	0.333548	#N/A	#N/A	#N/A	5.36384	#N/A	3	ENSG00000072518	MARK2	protein_coding	microtubule affinity regulating kinase 2 [Source:HGNC Symbol;Acc:HGNC:3332]
SZT2	#N/A	#N/A	#N/A	#N/A	#N/A	#N/A	#N/A	#N/A	#N/A	#N/A	0.245881	0.333631	#N/A	#N/A	#N/A	#N/A	#N/A	#N/A	7.06103	#N/A	3	ENSG00000198198	SZT2	protein_coding	SZT2 subunit of KICSTOR complex [Source:HGNC Symbol;Acc:HGNC:29040]
SND1	#N/A	#N/A	#N/A	#N/A	#N/A	#N/A	0.301838	#N/A	#N/A	#N/A	#N/A	0.245359	#N/A	#N/A	#N/A	#N/A	#N/A	#N/A	6.05929	#N/A	3	ENSG00000197157	SND1	protein_coding	staphylococcal nuclease and tudor domain containing 1 [Source:HGNC Symbol;Acc:HGNC:30646]
TXNRD1	#N/A	#N/A	#N/A	#N/A	#N/A	0.244412	0.672121	#N/A	#N/A	#N/A	#N/A	#N/A	#N/A	#N/A	#N/A	#N/A	#N/A	#N/A	3.44328	#N/A	3	ENSG00000198431	TXNRD1	protein_coding	thioredoxin reductase 1 [Source:HGNC Symbol;Acc:HGNC:12437]
TBRG1	#N/A	#N/A	0.243989	#N/A	#N/A	#N/A	#N/A	#N/A	#N/A	#N/A	#N/A	#N/A	0.345677	#N/A	#N/A	#N/A	#N/A	#N/A	6.18735	#N/A	3	ENSG00000154144	TBRG1	protein_coding	transforming growth factor beta regulator 1 [Source:HGNC Symbol;Acc:HGNC:29551]
SDF2	#N/A	#N/A	#N/A	#N/A	#N/A	0.243556	0.367261	#N/A	#N/A	#N/A	#N/A	#N/A	#N/A	#N/A	#N/A	#N/A	#N/A	#N/A	6.40189	#N/A	3	ENSG00000132581	SDF2	protein_coding	stromal cell derived factor 2 [Source:HGNC Symbol;Acc:HGNC:10675]
DNAJC21	#N/A	#N/A	#N/A	#N/A	0.465696	#N/A	0.243373	#N/A	#N/A	#N/A	#N/A	#N/A	#N/A	#N/A	#N/A	#N/A	#N/A	#N/A	5.20635	#N/A	3	ENSG00000168724	DNAJC21	protein_coding	DnaJ heat shock protein family (Hsp40) member C21 [Source:HGNC Symbol;Acc:HGNC:27030]
GGH	#N/A	#N/A	#N/A	#N/A	#N/A	2.55507	2.25731	#N/A	#N/A	#N/A	#N/A	#N/A	#N/A	#N/A	#N/A	#N/A	#N/A	#N/A	0.241983	#N/A	3	ENSG00000137563	GGH	protein_coding	gamma-glutamyl hydrolase [Source:HGNC Symbol;Acc:HGNC:4248]
UBE4B	#N/A	#N/A	#N/A	#N/A	#N/A	#N/A	#N/A	#N/A	#N/A	#N/A	#N/A	0.241929	0.29061	#N/A	#N/A	#N/A	#N/A	#N/A	5.56148	#N/A	3	ENSG00000130939	UBE4B	protein_coding	ubiquitination factor E4B [Source:HGNC Symbol;Acc:HGNC:12500]
NR3C1	#N/A	#N/A	#N/A	#N/A	#N/A	#N/A	0.241103	#N/A	#N/A	#N/A	#N/A	#N/A	#N/A	#N/A	#N/A	#N/A	#N/A	0.465995	8.36103	#N/A	3	ENSG00000113580	NR3C1	protein_coding	nuclear receptor subfamily 3 group C member 1 [Source:HGNC Symbol;Acc:HGNC:7978]
TRAPPC12#171853	#N/A	#N/A	#N/A	#N/A	#N/A	#N/A	#N/A	#N/A	#N/A	#N/A	0.240827	0.342437	#N/A	#N/A	#N/A	#N/A	#N/A	#N/A	5.12254	#N/A	3	ENSG00000171853	TRAPPC12	protein_coding	trafficking protein particle complex subunit 12 [Source:HGNC Symbol;Acc:HGNC:24284]
#258592	#N/A	#N/A	0.240154	#N/A	#N/A	#N/A	#N/A	#N/A	#N/A	#N/A	0.272949	#N/A	#N/A	#N/A	#N/A	0.507457	#N/A	#N/A	#N/A	#N/A	3	ENSG00000258592		lncRNA	novel transcript
CCT4	#N/A	0.239382	#N/A	#N/A	#N/A	#N/A	#N/A	#N/A	0.251933	#N/A	#N/A	#N/A	#N/A	#N/A	#N/A	#N/A	#N/A	#N/A	4.60048	#N/A	3	ENSG00000115484	CCT4	protein_coding	chaperonin containing TCP1 subunit 4 [Source:HGNC Symbol;Acc:HGNC:1617]
NRDE2	#N/A	#N/A	#N/A	#N/A	#N/A	#N/A	#N/A	0.23771	#N/A	#N/A	#N/A	0.286314	#N/A	#N/A	#N/A	#N/A	#N/A	#N/A	5.70481	#N/A	3	ENSG00000119720	NRDE2	protein_coding	NRDE-2, necessary for RNA interference, domain containing [Source:HGNC Symbol;Acc:HGNC:20186]
RUVBL1#175792	#N/A	0.237161	0.978797	#N/A	#N/A	#N/A	#N/A	#N/A	#N/A	#N/A	#N/A	#N/A	#N/A	#N/A	#N/A	#N/A	#N/A	#N/A	4.7553	#N/A	3	ENSG00000175792	RUVBL1	protein_coding	RuvB like AAA ATPase 1 [Source:HGNC Symbol;Acc:HGNC:10474]
GPER1	#N/A	#N/A	#N/A	2.08047	#N/A	#N/A	#N/A	#N/A	#N/A	#N/A	#N/A	2.03303	#N/A	#N/A	#N/A	#N/A	#N/A	#N/A	0.236245	#N/A	3	ENSG00000164850	GPER1	protein_coding	G protein-coupled estrogen receptor 1 [Source:HGNC Symbol;Acc:HGNC:4485]
PIK3C2A	#N/A	#N/A	#N/A	#N/A	#N/A	#N/A	#N/A	0.235616	#N/A	#N/A	#N/A	0.256415	#N/A	#N/A	#N/A	#N/A	#N/A	#N/A	6.2575	#N/A	3	ENSG00000011405	PIK3C2A	protein_coding	phosphatidylinositol-4-phosphate 3-kinase catalytic subunit type 2 alpha [Source:HGNC Symbol;Acc:HGNC:8971]
FAM120AOS	#N/A	#N/A	#N/A	#N/A	#N/A	#N/A	#N/A	#N/A	#N/A	0.235378	0.275541	#N/A	#N/A	#N/A	#N/A	#N/A	#N/A	#N/A	4.06514	#N/A	3	ENSG00000188938	FAM120AOS	protein_coding	family with sequence similarity 120A opposite strand [Source:HGNC Symbol;Acc:HGNC:23389]
PSMD14	#N/A	#N/A	#N/A	0.247635	#N/A	#N/A	0.234252	#N/A	#N/A	#N/A	#N/A	#N/A	#N/A	#N/A	#N/A	#N/A	#N/A	#N/A	7.67184	#N/A	3	ENSG00000115233	PSMD14	protein_coding	proteasome 26S subunit, non-ATPase 14 [Source:HGNC Symbol;Acc:HGNC:16889]
WDR81#167716	#N/A	#N/A	#N/A	#N/A	#N/A	0.233642	0.375682	#N/A	#N/A	#N/A	#N/A	#N/A	#N/A	#N/A	#N/A	#N/A	#N/A	#N/A	6.25281	#N/A	3	ENSG00000167716	WDR81	protein_coding	WD repeat domain 81 [Source:HGNC Symbol;Acc:HGNC:26600]
BAZ1A	#N/A	#N/A	#N/A	#N/A	#N/A	#N/A	#N/A	#N/A	#N/A	#N/A	#N/A	0.231988	#N/A	#N/A	#N/A	#N/A	#N/A	0.521233	10.2108	#N/A	3	ENSG00000198604	BAZ1A	protein_coding	bromodomain adjacent to zinc finger domain 1A [Source:HGNC Symbol;Acc:HGNC:960]
EXOC1	#N/A	#N/A	#N/A	#N/A	#N/A	#N/A	#N/A	#N/A	#N/A	#N/A	#N/A	0.388597	#N/A	#N/A	#N/A	0.231882	#N/A	#N/A	4.76441	#N/A	3	ENSG00000090989	EXOC1	protein_coding	exocyst complex component 1 [Source:HGNC Symbol;Acc:HGNC:30380]
KIF9-AS1	#N/A	#N/A	#N/A	#N/A	#N/A	#N/A	#N/A	#N/A	#N/A	#N/A	0.231837	0.44597	#N/A	#N/A	#N/A	#N/A	#N/A	#N/A	6.76392	#N/A	3	ENSG00000227398	KIF9-AS1	lncRNA	KIF9 antisense RNA 1 [Source:HGNC Symbol;Acc:HGNC:26822]
OGDH	#N/A	#N/A	#N/A	#N/A	#N/A	#N/A	0.517105	#N/A	#N/A	#N/A	#N/A	#N/A	#N/A	#N/A	#N/A	0.231442	#N/A	#N/A	6.10022	#N/A	3	ENSG00000105953	OGDH	protein_coding	oxoglutarate dehydrogenase [Source:HGNC Symbol;Acc:HGNC:8124]
SART1	#N/A	#N/A	#N/A	#N/A	#N/A	0.231411	0.271667	#N/A	#N/A	#N/A	#N/A	#N/A	#N/A	#N/A	#N/A	#N/A	#N/A	#N/A	6.56922	#N/A	3	ENSG00000175467	SART1	protein_coding	spliceosome associated factor 1, recruiter of U4/U6.U5 tri-snRNP [Source:HGNC Symbol;Acc:HGNC:10538]
#286994	#N/A	#N/A	#N/A	#N/A	#N/A	3.32931	0.23117	0.354939	#N/A	#N/A	#N/A	#N/A	#N/A	#N/A	#N/A	#N/A	#N/A	#N/A	#N/A	#N/A	3	ENSG00000286994		lncRNA	novel transcript, sense intronic to GOLIM4
SELENOO	#N/A	#N/A	#N/A	#N/A	#N/A	#N/A	#N/A	0.230709	#N/A	#N/A	#N/A	0.375269	#N/A	#N/A	#N/A	#N/A	#N/A	#N/A	8.05533	#N/A	3	ENSG00000073169	SELENOO	protein_coding	selenoprotein O [Source:HGNC Symbol;Acc:HGNC:30395]
LINC02904#177335	#N/A	#N/A	#N/A	#N/A	#N/A	#N/A	1.06852	1.24122	#N/A	#N/A	#N/A	#N/A	#N/A	#N/A	#N/A	#N/A	#N/A	#N/A	0.23052	#N/A	3	ENSG00000177335	LINC02904	lncRNA	long intergenic non-protein coding RNA 2904 [Source:HGNC Symbol;Acc:HGNC:26731]
ETFA	#N/A	#N/A	#N/A	#N/A	#N/A	0.230316	#N/A	0.389725	#N/A	#N/A	#N/A	#N/A	#N/A	#N/A	#N/A	#N/A	#N/A	#N/A	2.0307	#N/A	3	ENSG00000140374	ETFA	protein_coding	electron transfer flavoprotein subunit alpha [Source:HGNC Symbol;Acc:HGNC:3481]
#286031	#N/A	#N/A	1.43509	#N/A	#N/A	#N/A	#N/A	#N/A	#N/A	#N/A	#N/A	#N/A	1.28615	#N/A	#N/A	#N/A	#N/A	#N/A	0.229467	#N/A	3	ENSG00000286031		lncRNA	novel transcript, antisense to PPP1R3F
TES	#N/A	#N/A	#N/A	#N/A	#N/A	#N/A	0.228964	#N/A	#N/A	#N/A	#N/A	#N/A	#N/A	#N/A	#N/A	#N/A	1.26827	#N/A	8.34301	#N/A	3	ENSG00000135269	TES	protein_coding	testin LIM domain protein [Source:HGNC Symbol;Acc:HGNC:14620]
DELE1	#N/A	#N/A	#N/A	#N/A	#N/A	#N/A	0.24615	#N/A	#N/A	#N/A	0.22785	#N/A	#N/A	#N/A	#N/A	#N/A	#N/A	#N/A	6.87807	#N/A	3	ENSG00000081791	DELE1	protein_coding	DAP3 binding cell death enhancer 1 [Source:HGNC Symbol;Acc:HGNC:28969]
TDRD3	#N/A	#N/A	0.403355	#N/A	#N/A	#N/A	#N/A	#N/A	#N/A	#N/A	#N/A	0.227751	#N/A	#N/A	#N/A	#N/A	#N/A	#N/A	8.96834	#N/A	3	ENSG00000083544	TDRD3	protein_coding	tudor domain containing 3 [Source:HGNC Symbol;Acc:HGNC:20612]
SUMF2	#N/A	0.227606	0.508926	#N/A	#N/A	#N/A	#N/A	#N/A	#N/A	#N/A	#N/A	#N/A	#N/A	#N/A	#N/A	#N/A	#N/A	#N/A	4.64735	#N/A	3	ENSG00000129103	SUMF2	protein_coding	sulfatase modifying factor 2 [Source:HGNC Symbol;Acc:HGNC:20415]
#230074	#N/A	#N/A	#N/A	#N/A	#N/A	#N/A	#N/A	#N/A	#N/A	#N/A	0.840391	#N/A	#N/A	#N/A	#N/A	2.1239	#N/A	#N/A	0.227394	#N/A	3	ENSG00000230074		lncRNA	novel transcript
TM2D1	#N/A	#N/A	0.397744	#N/A	#N/A	#N/A	#N/A	#N/A	#N/A	#N/A	#N/A	0.227114	#N/A	#N/A	#N/A	#N/A	#N/A	#N/A	5.62227	#N/A	3	ENSG00000162604	TM2D1	protein_coding	TM2 domain containing 1 [Source:HGNC Symbol;Acc:HGNC:24142]
#287210	#N/A	#N/A	#N/A	#N/A	#N/A	#N/A	0.90769	#N/A	#N/A	#N/A	#N/A	0.797834	#N/A	#N/A	0.226762	#N/A	#N/A	#N/A	#N/A	#N/A	3	ENSG00000287210		lncRNA	novel transcript
SRBD1	#N/A	#N/A	#N/A	#N/A	#N/A	#N/A	#N/A	0.225972	#N/A	#N/A	#N/A	0.484269	#N/A	#N/A	#N/A	#N/A	#N/A	#N/A	6.75931	#N/A	3	ENSG00000068784	SRBD1	protein_coding	S1 RNA binding domain 1 [Source:HGNC Symbol;Acc:HGNC:25521]
MSL2	#N/A	#N/A	0.256425	#N/A	#N/A	#N/A	#N/A	#N/A	#N/A	#N/A	#N/A	#N/A	0.225795	#N/A	#N/A	#N/A	#N/A	#N/A	6.5879	#N/A	3	ENSG00000174579	MSL2	protein_coding	MSL complex subunit 2 [Source:HGNC Symbol;Acc:HGNC:25544]
RBM33	#N/A	#N/A	#N/A	#N/A	#N/A	#N/A	#N/A	#N/A	#N/A	#N/A	#N/A	0.225221	0.25475	#N/A	#N/A	#N/A	#N/A	#N/A	7.82707	#N/A	3	ENSG00000184863	RBM33	protein_coding	RNA binding motif protein 33 [Source:HGNC Symbol;Acc:HGNC:27223]
#272033	#N/A	#N/A	#N/A	#N/A	#N/A	#N/A	1.14758	#N/A	#N/A	#N/A	#N/A	#N/A	#N/A	#N/A	#N/A	#N/A	1.10212	#N/A	0.225005	#N/A	3	ENSG00000272033		lncRNA	novel transcript, sense intronic to POU2F1
#287094	#N/A	#N/A	0.228719	0.750866	#N/A	#N/A	#N/A	#N/A	0.224358	#N/A	#N/A	#N/A	#N/A	#N/A	#N/A	#N/A	#N/A	#N/A	#N/A	#N/A	3	ENSG00000287094		lncRNA	novel transcript, antisense to AHI1
#274987	#N/A	#N/A	#N/A	1.02287	#N/A	#N/A	#N/A	#N/A	#N/A	#N/A	#N/A	#N/A	#N/A	#N/A	#N/A	0.93485	#N/A	#N/A	0.223955	#N/A	3	ENSG00000274987		lncRNA	novel transcript, antisense to KRAS
PICALM	#N/A	#N/A	#N/A	#N/A	#N/A	#N/A	0.530975	0.22387	#N/A	#N/A	#N/A	#N/A	#N/A	#N/A	#N/A	#N/A	#N/A	#N/A	6.92004	#N/A	3	ENSG00000073921	PICALM	protein_coding	phosphatidylinositol binding clathrin assembly protein [Source:HGNC Symbol;Acc:HGNC:15514]
KPNB1	#N/A	#N/A	#N/A	#N/A	#N/A	#N/A	0.254207	#N/A	#N/A	#N/A	#N/A	#N/A	0.223701	#N/A	#N/A	#N/A	#N/A	#N/A	6.4883	#N/A	3	ENSG00000108424	KPNB1	protein_coding	karyopherin subunit beta 1 [Source:HGNC Symbol;Acc:HGNC:6400]
TUBB3	#N/A	1.24447	#N/A	#N/A	#N/A	#N/A	0.222418	0.259248	#N/A	#N/A	#N/A	#N/A	#N/A	#N/A	#N/A	#N/A	#N/A	#N/A	#N/A	#N/A	3	ENSG00000258947	TUBB3	protein_coding	tubulin beta 3 class III [Source:HGNC Symbol;Acc:HGNC:20772]
NUP54	#N/A	#N/A	0.431671	0.222102	#N/A	#N/A	#N/A	#N/A	#N/A	#N/A	#N/A	#N/A	#N/A	#N/A	#N/A	#N/A	#N/A	#N/A	5.31942	#N/A	3	ENSG00000138750	NUP54	protein_coding	nucleoporin 54 [Source:HGNC Symbol;Acc:HGNC:17359]
ZNF326	#N/A	#N/A	#N/A	#N/A	#N/A	#N/A	#N/A	#N/A	#N/A	#N/A	0.220877	0.351324	#N/A	#N/A	#N/A	#N/A	#N/A	#N/A	5.37492	#N/A	3	ENSG00000162664	ZNF326	protein_coding	zinc finger protein 326 [Source:HGNC Symbol;Acc:HGNC:14104]
#271806	#N/A	#N/A	#N/A	2.39591	#N/A	#N/A	#N/A	#N/A	#N/A	#N/A	#N/A	#N/A	2.22704	#N/A	#N/A	#N/A	#N/A	#N/A	0.220841	#N/A	3	ENSG00000271806		lncRNA	novel transcript, antisense PRKCZ
HGSNAT	#N/A	#N/A	#N/A	#N/A	#N/A	#N/A	#N/A	#N/A	#N/A	#N/A	#N/A	0.220088	#N/A	#N/A	#N/A	#N/A	#N/A	0.715593	6.11178	#N/A	3	ENSG00000165102	HGSNAT	protein_coding	heparan-alpha-glucosaminide N-acetyltransferase [Source:HGNC Symbol;Acc:HGNC:26527]
CCDC82	#N/A	0.219665	0.298057	#N/A	#N/A	#N/A	#N/A	#N/A	#N/A	#N/A	#N/A	#N/A	#N/A	#N/A	#N/A	#N/A	#N/A	#N/A	4.18512	#N/A	3	ENSG00000149231	CCDC82	protein_coding	coiled-coil domain containing 82 [Source:HGNC Symbol;Acc:HGNC:26282]
TRA2B	#N/A	#N/A	#N/A	#N/A	#N/A	#N/A	#N/A	#N/A	#N/A	#N/A	0.219541	0.350408	#N/A	#N/A	#N/A	#N/A	#N/A	#N/A	6.26291	#N/A	3	ENSG00000136527	TRA2B	protein_coding	transformer 2 beta homolog [Source:HGNC Symbol;Acc:HGNC:10781]
C7orf25	#N/A	#N/A	#N/A	#N/A	#N/A	0.890404	1.90379	#N/A	#N/A	#N/A	#N/A	#N/A	#N/A	#N/A	#N/A	#N/A	#N/A	#N/A	0.219482	#N/A	3	ENSG00000136197	C7orf25	protein_coding	chromosome 7 open reading frame 25 [Source:HGNC Symbol;Acc:HGNC:21703]
FNDC10	#N/A	#N/A	#N/A	#N/A	#N/A	#N/A	0.219314	#N/A	#N/A	0.60533	#N/A	#N/A	#N/A	#N/A	#N/A	0.364952	#N/A	#N/A	#N/A	#N/A	3	ENSG00000228594	FNDC10	protein_coding	fibronectin type III domain containing 10 [Source:HGNC Symbol;Acc:HGNC:42951]
CAMKMT	#N/A	#N/A	#N/A	0.285888	#N/A	#N/A	#N/A	#N/A	#N/A	#N/A	#N/A	0.21815	#N/A	#N/A	#N/A	#N/A	#N/A	#N/A	6.73065	#N/A	3	ENSG00000143919	CAMKMT	protein_coding	calmodulin-lysine N-methyltransferase [Source:HGNC Symbol;Acc:HGNC:26276]
ABHD18	#N/A	#N/A	0.392781	#N/A	#N/A	#N/A	#N/A	#N/A	#N/A	#N/A	#N/A	0.217857	#N/A	#N/A	#N/A	#N/A	#N/A	#N/A	6.55692	#N/A	3	ENSG00000164074	ABHD18	protein_coding	abhydrolase domain containing 18 [Source:HGNC Symbol;Acc:HGNC:26111]
PRPF4B	#N/A	#N/A	0.479725	0.21758	#N/A	#N/A	#N/A	#N/A	#N/A	#N/A	#N/A	#N/A	#N/A	#N/A	#N/A	#N/A	#N/A	#N/A	6.95616	#N/A	3	ENSG00000112739	PRPF4B	protein_coding	pre-mRNA processing factor 4B [Source:HGNC Symbol;Acc:HGNC:17346]
ZNF451	#N/A	#N/A	0.247923	#N/A	#N/A	#N/A	#N/A	#N/A	#N/A	#N/A	#N/A	0.217488	#N/A	#N/A	#N/A	#N/A	#N/A	#N/A	6.98278	#N/A	3	ENSG00000112200	ZNF451	protein_coding	zinc finger protein 451 [Source:HGNC Symbol;Acc:HGNC:21091]
NCOR2	#N/A	#N/A	#N/A	#N/A	#N/A	#N/A	#N/A	0.255752	#N/A	#N/A	#N/A	0.217156	#N/A	#N/A	#N/A	#N/A	#N/A	#N/A	8.46374	#N/A	3	ENSG00000196498	NCOR2	protein_coding	nuclear receptor corepressor 2 [Source:HGNC Symbol;Acc:HGNC:7673]
LINC01122	#N/A	#N/A	#N/A	#N/A	#N/A	1.92904	#N/A	0.2168	#N/A	#N/A	0.411929	#N/A	#N/A	#N/A	#N/A	#N/A	#N/A	#N/A	#N/A	#N/A	3	ENSG00000233723	LINC01122	lncRNA	long intergenic non-protein coding RNA 1122 [Source:HGNC Symbol;Acc:HGNC:49267]
MAP3K3	#N/A	#N/A	#N/A	#N/A	#N/A	#N/A	#N/A	#N/A	#N/A	#N/A	0.216253	0.223172	#N/A	#N/A	#N/A	#N/A	#N/A	#N/A	5.87008	#N/A	3	ENSG00000198909	MAP3K3	protein_coding	mitogen-activated protein kinase kinase kinase 3 [Source:HGNC Symbol;Acc:HGNC:6855]
#258949	#N/A	#N/A	2.82446	#N/A	#N/A	#N/A	#N/A	#N/A	#N/A	#N/A	#N/A	#N/A	2.0774	#N/A	#N/A	#N/A	#N/A	#N/A	0.21584	#N/A	3	ENSG00000258949		lncRNA	novel transcript, antisense to C14orf28
#259188	#N/A	#N/A	#N/A	#N/A	#N/A	1.17297	0.253389	0.215173	#N/A	#N/A	#N/A	#N/A	#N/A	#N/A	#N/A	#N/A	#N/A	#N/A	#N/A	#N/A	3	ENSG00000259188		lncRNA	novel transcript, antisense to ATP8B4
ZDHHC1	#N/A	#N/A	#N/A	#N/A	#N/A	#N/A	#N/A	0.214837	#N/A	0.355068	0.567091	#N/A	#N/A	#N/A	#N/A	#N/A	#N/A	#N/A	#N/A	#N/A	3	ENSG00000159714	ZDHHC1	protein_coding	zinc finger DHHC-type containing 1 [Source:HGNC Symbol;Acc:HGNC:17916]
ETF1	#N/A	#N/A	#N/A	#N/A	#N/A	#N/A	0.661466	#N/A	#N/A	#N/A	#N/A	0.214506	#N/A	#N/A	#N/A	#N/A	#N/A	#N/A	7.89444	#N/A	3	ENSG00000120705	ETF1	protein_coding	eukaryotic translation termination factor 1 [Source:HGNC Symbol;Acc:HGNC:3477]
SMARCA2	#N/A	#N/A	0.213444	#N/A	#N/A	#N/A	#N/A	#N/A	#N/A	#N/A	#N/A	#N/A	#N/A	#N/A	#N/A	#N/A	#N/A	0.423067	6.13583	#N/A	3	ENSG00000080503	SMARCA2	protein_coding	SWI/SNF related, matrix associated, actin dependent regulator of chromatin, subfamily a, member 2 [Source:HGNC Symbol;Acc:HGNC:11098]
TNPO1	#N/A	#N/A	#N/A	#N/A	#N/A	#N/A	#N/A	0.212635	#N/A	#N/A	#N/A	0.394061	#N/A	#N/A	#N/A	#N/A	#N/A	#N/A	5.53336	#N/A	3	ENSG00000083312	TNPO1	protein_coding	transportin 1 [Source:HGNC Symbol;Acc:HGNC:6401]
CNOT10	#N/A	#N/A	#N/A	#N/A	#N/A	#N/A	#N/A	#N/A	#N/A	#N/A	0.211839	0.390262	#N/A	#N/A	#N/A	#N/A	#N/A	#N/A	7.88485	#N/A	3	ENSG00000182973	CNOT10	protein_coding	CCR4-NOT transcription complex subunit 10 [Source:HGNC Symbol;Acc:HGNC:23817]
KDM2A	#N/A	#N/A	#N/A	#N/A	#N/A	#N/A	#N/A	0.214625	#N/A	#N/A	#N/A	0.211705	#N/A	#N/A	#N/A	#N/A	#N/A	#N/A	6.32317	#N/A	3	ENSG00000173120	KDM2A	protein_coding	lysine demethylase 2A [Source:HGNC Symbol;Acc:HGNC:13606]
SLC30A8	#N/A	#N/A	0.299356	0.486059	#N/A	#N/A	#N/A	#N/A	#N/A	#N/A	#N/A	#N/A	0.211608	#N/A	#N/A	#N/A	#N/A	#N/A	#N/A	#N/A	3	ENSG00000164756	SLC30A8	protein_coding	solute carrier family 30 member 8 [Source:HGNC Symbol;Acc:HGNC:20303]
TAF1	#N/A	#N/A	0.248242	#N/A	#N/A	#N/A	#N/A	#N/A	#N/A	#N/A	#N/A	0.211394	#N/A	#N/A	#N/A	#N/A	#N/A	#N/A	5.30456	#N/A	3	ENSG00000147133	TAF1	protein_coding	TATA-box binding protein associated factor 1 [Source:HGNC Symbol;Acc:HGNC:11535]
YTHDF2	#N/A	#N/A	#N/A	#N/A	#N/A	0.211177	0.372806	#N/A	#N/A	#N/A	#N/A	#N/A	#N/A	#N/A	#N/A	#N/A	#N/A	#N/A	4.72813	#N/A	3	ENSG00000198492	YTHDF2	protein_coding	YTH N6-methyladenosine RNA binding protein 2 [Source:HGNC Symbol;Acc:HGNC:31675]
#226622	#N/A	#N/A	0.210873	#N/A	#N/A	1.25439	0.405128	#N/A	#N/A	#N/A	#N/A	#N/A	#N/A	#N/A	#N/A	#N/A	#N/A	#N/A	#N/A	#N/A	3	ENSG00000226622		lncRNA	novel transcript
BAZ1B	#N/A	#N/A	#N/A	0.210437	#N/A	#N/A	#N/A	#N/A	#N/A	#N/A	#N/A	#N/A	0.253485	#N/A	#N/A	#N/A	#N/A	#N/A	5.31184	#N/A	3	ENSG00000009954	BAZ1B	protein_coding	bromodomain adjacent to zinc finger domain 1B [Source:HGNC Symbol;Acc:HGNC:961]
UBE2Z	#N/A	#N/A	#N/A	#N/A	#N/A	#N/A	0.44102	#N/A	#N/A	#N/A	#N/A	#N/A	#N/A	#N/A	#N/A	0.210309	#N/A	#N/A	3.76501	#N/A	3	ENSG00000159202	UBE2Z	protein_coding	ubiquitin conjugating enzyme E2 Z [Source:HGNC Symbol;Acc:HGNC:25847]
#261222	#N/A	#N/A	#N/A	#N/A	#N/A	0.827539	#N/A	#N/A	#N/A	0.715618	#N/A	0.207847	#N/A	#N/A	#N/A	#N/A	#N/A	#N/A	#N/A	#N/A	3	ENSG00000261222		lncRNA	novel transcript
#269226	#N/A	#N/A	1.94214	5.71602	#N/A	#N/A	#N/A	#N/A	#N/A	#N/A	#N/A	#N/A	#N/A	#N/A	#N/A	#N/A	#N/A	#N/A	0.207523	#N/A	3	ENSG00000269226		protein_coding	thymosin beta 15B [Source:NCBI gene (formerly Entrezgene);Acc:286527]
PPIL4	#N/A	#N/A	#N/A	#N/A	#N/A	#N/A	#N/A	#N/A	#N/A	#N/A	0.207301	#N/A	#N/A	#N/A	#N/A	0.269775	#N/A	#N/A	5.89989	#N/A	3	ENSG00000131013	PPIL4	protein_coding	peptidylprolyl isomerase like 4 [Source:HGNC Symbol;Acc:HGNC:15702]
METAP2	#N/A	0.206799	#N/A	0.265108	#N/A	#N/A	#N/A	#N/A	#N/A	#N/A	#N/A	#N/A	#N/A	#N/A	#N/A	#N/A	#N/A	#N/A	4.87833	#N/A	3	ENSG00000111142	METAP2	protein_coding	methionyl aminopeptidase 2 [Source:HGNC Symbol;Acc:HGNC:16672]
CTBP1	#N/A	#N/A	#N/A	#N/A	#N/A	0.206544	#N/A	0.389472	#N/A	#N/A	#N/A	#N/A	#N/A	#N/A	#N/A	#N/A	#N/A	#N/A	4.60722	#N/A	3	ENSG00000159692	CTBP1	protein_coding	C-terminal binding protein 1 [Source:HGNC Symbol;Acc:HGNC:2494]
MDM2	#N/A	#N/A	#N/A	#N/A	#N/A	#N/A	0.264261	0.206539	#N/A	#N/A	#N/A	#N/A	#N/A	#N/A	#N/A	#N/A	#N/A	#N/A	8.23196	#N/A	3	ENSG00000135679	MDM2	protein_coding	MDM2 proto-oncogene [Source:HGNC Symbol;Acc:HGNC:6973]
AP2B1	#N/A	#N/A	0.205988	#N/A	#N/A	#N/A	#N/A	#N/A	#N/A	#N/A	#N/A	#N/A	0.244195	#N/A	#N/A	#N/A	#N/A	#N/A	4.38445	#N/A	3	ENSG00000006125	AP2B1	protein_coding	adaptor related protein complex 2 subunit beta 1 [Source:HGNC Symbol;Acc:HGNC:563]
ASH2L	#N/A	#N/A	#N/A	#N/A	#N/A	#N/A	#N/A	#N/A	#N/A	#N/A	0.204926	0.360782	#N/A	#N/A	#N/A	#N/A	#N/A	#N/A	7.79153	#N/A	3	ENSG00000129691	ASH2L	protein_coding	ASH2 like, histone lysine methyltransferase complex subunit [Source:HGNC Symbol;Acc:HGNC:744]
CYP51A1-AS1	#N/A	#N/A	#N/A	1.83567	#N/A	#N/A	#N/A	#N/A	#N/A	#N/A	#N/A	1.63001	#N/A	#N/A	#N/A	#N/A	#N/A	#N/A	0.204085	#N/A	3	ENSG00000188693	CYP51A1-AS1	lncRNA	CYP51A1 antisense RNA 1 [Source:HGNC Symbol;Acc:HGNC:50694]
#254846	#N/A	#N/A	1.07981	#N/A	#N/A	#N/A	1.12133	#N/A	#N/A	#N/A	#N/A	#N/A	#N/A	#N/A	#N/A	#N/A	#N/A	#N/A	0.203875	#N/A	3	ENSG00000254846		lncRNA	novel transcript
DNAJB14	#N/A	#N/A	0.333197	#N/A	#N/A	#N/A	#N/A	#N/A	#N/A	#N/A	#N/A	#N/A	0.203794	#N/A	#N/A	#N/A	#N/A	#N/A	7.09504	#N/A	3	ENSG00000164031	DNAJB14	protein_coding	DnaJ heat shock protein family (Hsp40) member B14 [Source:HGNC Symbol;Acc:HGNC:25881]
#271858	#N/A	#N/A	3.16529	1.84818	#N/A	#N/A	#N/A	#N/A	#N/A	#N/A	#N/A	#N/A	#N/A	#N/A	#N/A	#N/A	#N/A	#N/A	0.203717	#N/A	3	ENSG00000271858		lncRNA	novel transcript, antisense to CACNA2D2
SLC30A6-DT	#N/A	0.836584	1.32865	#N/A	#N/A	#N/A	#N/A	#N/A	#N/A	#N/A	#N/A	#N/A	#N/A	#N/A	#N/A	#N/A	#N/A	#N/A	0.202759	#N/A	3	ENSG00000272716	SLC30A6-DT	lncRNA	SLC30A6 divergent transcript [Source:HGNC Symbol;Acc:HGNC:55203]
PPP2R3C	#N/A	#N/A	#N/A	#N/A	#N/A	#N/A	0.264867	0.202704	#N/A	#N/A	#N/A	#N/A	#N/A	#N/A	#N/A	#N/A	#N/A	#N/A	4.7602	#N/A	3	ENSG00000092020	PPP2R3C	protein_coding	protein phosphatase 2 regulatory subunit B''gamma [Source:HGNC Symbol;Acc:HGNC:17485]
ALDH3B1	#N/A	#N/A	#N/A	#N/A	#N/A	0.79933	#N/A	#N/A	#N/A	0.246504	#N/A	0.202593	#N/A	#N/A	#N/A	#N/A	#N/A	#N/A	#N/A	#N/A	3	ENSG00000006534	ALDH3B1	protein_coding	aldehyde dehydrogenase 3 family member B1 [Source:HGNC Symbol;Acc:HGNC:410]
KLF5	#N/A	#N/A	#N/A	#N/A	#N/A	#N/A	#N/A	#N/A	#N/A	#N/A	1.51281	#N/A	#N/A	#N/A	#N/A	1.61378	#N/A	#N/A	0.201897	#N/A	3	ENSG00000102554	KLF5	protein_coding	Kruppel like factor 5 [Source:HGNC Symbol;Acc:HGNC:6349]
LINC02421	#N/A	#N/A	0.283991	0.369572	#N/A	#N/A	#N/A	#N/A	#N/A	#N/A	#N/A	#N/A	0.201813	#N/A	#N/A	#N/A	#N/A	#N/A	#N/A	#N/A	3	ENSG00000255970	LINC02421	lncRNA	long intergenic non-protein coding RNA 2421 [Source:HGNC Symbol;Acc:HGNC:53351]
CSNK1D	#N/A	#N/A	#N/A	#N/A	#N/A	#N/A	0.220482	0.201784	#N/A	#N/A	#N/A	#N/A	#N/A	#N/A	#N/A	#N/A	#N/A	#N/A	5.22251	#N/A	3	ENSG00000141551	CSNK1D	protein_coding	casein kinase 1 delta [Source:HGNC Symbol;Acc:HGNC:2452]
COPB2	#N/A	#N/A	#N/A	#N/A	#N/A	0.201574	0.274524	#N/A	#N/A	#N/A	#N/A	#N/A	#N/A	#N/A	#N/A	#N/A	#N/A	#N/A	3.9855	#N/A	3	ENSG00000184432	COPB2	protein_coding	COPI coat complex subunit beta 2 [Source:HGNC Symbol;Acc:HGNC:2232]
PDC	#N/A	#N/A	2.4032	#N/A	#N/A	#N/A	#N/A	#N/A	#N/A	#N/A	#N/A	1.53157	#N/A	#N/A	#N/A	#N/A	#N/A	#N/A	0.201567	#N/A	3	ENSG00000116703	PDC	protein_coding	phosducin [Source:HGNC Symbol;Acc:HGNC:8759]
#234361	#N/A	#N/A	#N/A	#N/A	#N/A	#N/A	#N/A	#N/A	#N/A	0.936053	0.259166	0.201507	#N/A	#N/A	#N/A	#N/A	#N/A	#N/A	#N/A	#N/A	3	ENSG00000234361		lncRNA	novel transcript
DCT	#N/A	#N/A	0.20071	0.260227	#N/A	#N/A	#N/A	#N/A	#N/A	0.574397	#N/A	#N/A	#N/A	#N/A	#N/A	#N/A	#N/A	#N/A	#N/A	#N/A	3	ENSG00000080166	DCT	protein_coding	dopachrome tautomerase [Source:HGNC Symbol;Acc:HGNC:2709]
OLIG1	#N/A	#N/A	#N/A	#N/A	#N/A	0.276454	0.200636	#N/A	#N/A	0.216963	#N/A	#N/A	#N/A	#N/A	#N/A	#N/A	#N/A	#N/A	#N/A	#N/A	3	ENSG00000184221	OLIG1	protein_coding	oligodendrocyte transcription factor 1 [Source:HGNC Symbol;Acc:HGNC:16983]
CHPF	#N/A	#N/A	0.312225	0.409411	#N/A	#N/A	#N/A	#N/A	#N/A	#N/A	#N/A	#N/A	0.200251	#N/A	#N/A	#N/A	#N/A	#N/A	#N/A	#N/A	3	ENSG00000123989	CHPF	protein_coding	chondroitin polymerizing factor [Source:HGNC Symbol;Acc:HGNC:24291]
EPHA5	#N/A	#N/A	1.73178	#N/A	#N/A	#N/A	#N/A	1.34367	#N/A	#N/A	#N/A	#N/A	#N/A	#N/A	#N/A	#N/A	#N/A	#N/A	0.199336	#N/A	3	ENSG00000145242	EPHA5	protein_coding	EPH receptor A5 [Source:HGNC Symbol;Acc:HGNC:3389]
NAA35	#N/A	#N/A	0.325532	#N/A	#N/A	#N/A	#N/A	#N/A	#N/A	#N/A	#N/A	0.199228	#N/A	#N/A	#N/A	#N/A	#N/A	#N/A	4.5322	#N/A	3	ENSG00000135040	NAA35	protein_coding	N-alpha-acetyltransferase 35, NatC auxiliary subunit [Source:HGNC Symbol;Acc:HGNC:24340]
#288095	#N/A	#N/A	0.283674	0.380151	#N/A	#N/A	#N/A	#N/A	#N/A	#N/A	#N/A	#N/A	0.197311	#N/A	#N/A	#N/A	#N/A	#N/A	#N/A	#N/A	3	ENSG00000288095		lncRNA	novel transcript
NMT1	#N/A	#N/A	#N/A	#N/A	#N/A	#N/A	#N/A	#N/A	0.197248	#N/A	#N/A	#N/A	#N/A	#N/A	0.386424	#N/A	#N/A	#N/A	4.00773	#N/A	3	ENSG00000136448	NMT1	protein_coding	N-myristoyltransferase 1 [Source:HGNC Symbol;Acc:HGNC:7857]
KIR3DL1#167633	#N/A	#N/A	#N/A	#N/A	#N/A	1.10762	#N/A	0.253929	#N/A	#N/A	#N/A	#N/A	0.197089	#N/A	#N/A	#N/A	#N/A	#N/A	#N/A	#N/A	3	ENSG00000167633	KIR3DL1	protein_coding	killer cell immunoglobulin like receptor, three Ig domains and long cytoplasmic tail 1 [Source:HGNC Symbol;Acc:HGNC:6338]
#267282	#N/A	#N/A	#N/A	#N/A	#N/A	0.780167	#N/A	#N/A	#N/A	0.427637	0.196668	#N/A	#N/A	#N/A	#N/A	#N/A	#N/A	#N/A	#N/A	#N/A	3	ENSG00000267282		lncRNA	novel transcript, antisense to PVRL2
#261341	#N/A	#N/A	1.27317	#N/A	#N/A	#N/A	#N/A	#N/A	#N/A	#N/A	#N/A	#N/A	#N/A	#N/A	#N/A	1.10491	#N/A	#N/A	0.196074	#N/A	3	ENSG00000261341		protein_coding	novel protein
CHD6	#N/A	#N/A	0.344323	#N/A	#N/A	#N/A	#N/A	#N/A	#N/A	#N/A	#N/A	0.195849	#N/A	#N/A	#N/A	#N/A	#N/A	#N/A	9.70722	#N/A	3	ENSG00000124177	CHD6	protein_coding	chromodomain helicase DNA binding protein 6 [Source:HGNC Symbol;Acc:HGNC:19057]
PCDH11X	#N/A	#N/A	1.27518	#N/A	#N/A	#N/A	#N/A	#N/A	#N/A	#N/A	#N/A	1.27462	#N/A	#N/A	#N/A	#N/A	#N/A	#N/A	0.195605	#N/A	3	ENSG00000102290	PCDH11X	protein_coding	protocadherin 11 X-linked [Source:HGNC Symbol;Acc:HGNC:8656]
PDS5B	#N/A	#N/A	#N/A	#N/A	#N/A	#N/A	#N/A	0.195306	#N/A	#N/A	#N/A	0.323327	#N/A	#N/A	#N/A	#N/A	#N/A	#N/A	6.27682	#N/A	3	ENSG00000083642	PDS5B	protein_coding	PDS5 cohesin associated factor B [Source:HGNC Symbol;Acc:HGNC:20418]
IST1	#N/A	#N/A	#N/A	#N/A	#N/A	#N/A	0.312813	0.195148	#N/A	#N/A	#N/A	#N/A	#N/A	#N/A	#N/A	#N/A	#N/A	#N/A	4.36789	#N/A	3	ENSG00000182149	IST1	protein_coding	IST1 factor associated with ESCRT-III [Source:HGNC Symbol;Acc:HGNC:28977]
C1orf167	#N/A	#N/A	#N/A	#N/A	#N/A	#N/A	#N/A	#N/A	#N/A	0.745781	0.369711	0.193246	#N/A	#N/A	#N/A	#N/A	#N/A	#N/A	#N/A	#N/A	3	ENSG00000215910	C1orf167	protein_coding	chromosome 1 open reading frame 167 [Source:HGNC Symbol;Acc:HGNC:25262]
ZNF700	#N/A	#N/A	#N/A	#N/A	#N/A	#N/A	#N/A	0.192962	#N/A	#N/A	#N/A	0.47099	#N/A	#N/A	#N/A	#N/A	#N/A	#N/A	7.94099	#N/A	3	ENSG00000196757	ZNF700	protein_coding	zinc finger protein 700 [Source:HGNC Symbol;Acc:HGNC:25292]
SPG7	#N/A	#N/A	0.278665	#N/A	#N/A	#N/A	#N/A	#N/A	#N/A	#N/A	#N/A	0.192896	#N/A	#N/A	#N/A	#N/A	#N/A	#N/A	8.68287	#N/A	3	ENSG00000197912	SPG7	protein_coding	SPG7 matrix AAA peptidase subunit, paraplegin [Source:HGNC Symbol;Acc:HGNC:11237]
#271855	#N/A	#N/A	#N/A	#N/A	#N/A	#N/A	#N/A	#N/A	#N/A	#N/A	1.14749	#N/A	#N/A	#N/A	#N/A	1.68072	#N/A	#N/A	0.191878	#N/A	3	ENSG00000271855		lncRNA	novel transcript
RNF4	#N/A	#N/A	0.59992	#N/A	#N/A	#N/A	#N/A	0.191717	#N/A	#N/A	#N/A	#N/A	#N/A	#N/A	#N/A	#N/A	#N/A	#N/A	5.56863	#N/A	3	ENSG00000063978	RNF4	protein_coding	ring finger protein 4 [Source:HGNC Symbol;Acc:HGNC:10067]
#225214	#N/A	#N/A	1.4199	#N/A	#N/A	#N/A	#N/A	#N/A	#N/A	#N/A	#N/A	#N/A	#N/A	#N/A	0.770612	#N/A	#N/A	#N/A	0.190669	#N/A	3	ENSG00000225214		lncRNA	novel transcript (LOC100127920)
MAPRE1	#N/A	#N/A	#N/A	#N/A	#N/A	0.189121	0.447261	#N/A	#N/A	#N/A	#N/A	#N/A	#N/A	#N/A	#N/A	#N/A	#N/A	#N/A	2.22183	#N/A	3	ENSG00000101367	MAPRE1	protein_coding	microtubule associated protein RP/EB family member 1 [Source:HGNC Symbol;Acc:HGNC:6890]
TTC30B	#N/A	#N/A	#N/A	#N/A	#N/A	#N/A	#N/A	#N/A	#N/A	2.12723	1.02266	#N/A	#N/A	#N/A	0.188062	#N/A	#N/A	#N/A	#N/A	#N/A	3	ENSG00000196659	TTC30B	protein_coding	tetratricopeptide repeat domain 30B [Source:HGNC Symbol;Acc:HGNC:26425]
C9orf131	#N/A	#N/A	0.396229	#N/A	#N/A	#N/A	#N/A	#N/A	#N/A	#N/A	0.466492	#N/A	0.187355	#N/A	#N/A	#N/A	#N/A	#N/A	#N/A	#N/A	3	ENSG00000174038	C9orf131	protein_coding	chromosome 9 open reading frame 131 [Source:HGNC Symbol;Acc:HGNC:31418]
SASH1	#N/A	#N/A	#N/A	#N/A	#N/A	#N/A	#N/A	#N/A	#N/A	1.50519	#N/A	#N/A	#N/A	#N/A	#N/A	0.965746	#N/A	#N/A	0.186901	#N/A	3	ENSG00000111961	SASH1	protein_coding	SAM and SH3 domain containing 1 [Source:HGNC Symbol;Acc:HGNC:19182]
#288059	#N/A	#N/A	#N/A	#N/A	#N/A	#N/A	#N/A	1.52955	#N/A	#N/A	1.13511	#N/A	#N/A	#N/A	#N/A	#N/A	#N/A	#N/A	0.185036	#N/A	3	ENSG00000288059		lncRNA	novel transcript
USP4	#N/A	#N/A	#N/A	#N/A	#N/A	#N/A	#N/A	#N/A	#N/A	#N/A	0.185027	0.243722	#N/A	#N/A	#N/A	#N/A	#N/A	#N/A	4.22206	#N/A	3	ENSG00000114316	USP4	protein_coding	ubiquitin specific peptidase 4 [Source:HGNC Symbol;Acc:HGNC:12627]
MAP2K1	#N/A	#N/A	#N/A	#N/A	#N/A	#N/A	#N/A	#N/A	#N/A	#N/A	0.184437	0.361741	#N/A	#N/A	#N/A	#N/A	#N/A	#N/A	6.8244	#N/A	3	ENSG00000169032	MAP2K1	protein_coding	mitogen-activated protein kinase kinase 1 [Source:HGNC Symbol;Acc:HGNC:6840]
GON4L	#N/A	#N/A	0.472347	0.183513	#N/A	#N/A	#N/A	#N/A	#N/A	#N/A	#N/A	#N/A	#N/A	#N/A	#N/A	#N/A	#N/A	#N/A	6.40314	#N/A	3	ENSG00000116580	GON4L	protein_coding	gon-4 like [Source:HGNC Symbol;Acc:HGNC:25973]
TMCC1	#N/A	#N/A	#N/A	#N/A	#N/A	#N/A	#N/A	#N/A	#N/A	#N/A	0.183067	0.499576	#N/A	#N/A	#N/A	#N/A	#N/A	#N/A	6.84698	#N/A	3	ENSG00000172765	TMCC1	protein_coding	transmembrane and coiled-coil domain family 1 [Source:HGNC Symbol;Acc:HGNC:29116]
CCDC47	#N/A	#N/A	#N/A	#N/A	#N/A	0.183054	0.282867	#N/A	#N/A	#N/A	#N/A	#N/A	#N/A	#N/A	#N/A	#N/A	#N/A	#N/A	5.46526	#N/A	3	ENSG00000108588	CCDC47	protein_coding	coiled-coil domain containing 47 [Source:HGNC Symbol;Acc:HGNC:24856]
CDS2	#N/A	#N/A	#N/A	#N/A	#N/A	#N/A	0.183051	#N/A	#N/A	#N/A	#N/A	#N/A	0.343635	#N/A	#N/A	#N/A	#N/A	#N/A	4.30142	#N/A	3	ENSG00000101290	CDS2	protein_coding	CDP-diacylglycerol synthase 2 [Source:HGNC Symbol;Acc:HGNC:1801]
PLCL2#154822	#N/A	#N/A	#N/A	#N/A	#N/A	#N/A	#N/A	#N/A	#N/A	#N/A	#N/A	#N/A	0.180562	#N/A	#N/A	#N/A	0.537583	#N/A	7.18915	#N/A	3	ENSG00000154822	PLCL2	protein_coding	phospholipase C like 2 [Source:HGNC Symbol;Acc:HGNC:9064]
BDNF	#N/A	#N/A	0.191519	#N/A	#N/A	#N/A	#N/A	#N/A	#N/A	#N/A	#N/A	0.18045	#N/A	#N/A	#N/A	0.438574	#N/A	#N/A	#N/A	#N/A	3	ENSG00000176697	BDNF	protein_coding	brain derived neurotrophic factor [Source:HGNC Symbol;Acc:HGNC:1033]
ANKRD11	#N/A	#N/A	#N/A	#N/A	#N/A	#N/A	#N/A	0.178978	#N/A	#N/A	#N/A	0.195768	#N/A	#N/A	#N/A	#N/A	#N/A	#N/A	6.38116	#N/A	3	ENSG00000167522	ANKRD11	protein_coding	ankyrin repeat domain containing 11 [Source:HGNC Symbol;Acc:HGNC:21316]
#235538	#N/A	#N/A	#N/A	#N/A	#N/A	#N/A	#N/A	#N/A	#N/A	0.249752	0.179568	0.178439	#N/A	#N/A	#N/A	#N/A	#N/A	#N/A	#N/A	#N/A	3	ENSG00000235538		lncRNA	novel transcript
#273165	#N/A	#N/A	#N/A	#N/A	#N/A	#N/A	#N/A	1.35818	#N/A	#N/A	1.33181	#N/A	#N/A	#N/A	#N/A	#N/A	#N/A	#N/A	0.178327	#N/A	3	ENSG00000273165		lncRNA	novel transcript
KLHDC7B	#N/A	1.2954	#N/A	#N/A	#N/A	1.18829	#N/A	#N/A	#N/A	#N/A	#N/A	#N/A	#N/A	#N/A	0.178041	#N/A	#N/A	#N/A	#N/A	#N/A	3	ENSG00000130487	KLHDC7B	protein_coding	kelch domain containing 7B [Source:HGNC Symbol;Acc:HGNC:25145]
HNRNPM	#N/A	#N/A	#N/A	#N/A	0.348739	#N/A	0.177515	#N/A	#N/A	#N/A	#N/A	#N/A	#N/A	#N/A	#N/A	#N/A	#N/A	#N/A	5.33186	#N/A	3	ENSG00000099783	HNRNPM	protein_coding	heterogeneous nuclear ribonucleoprotein M [Source:HGNC Symbol;Acc:HGNC:5046]
RIMBP2	#N/A	#N/A	0.184459	0.398286	#N/A	#N/A	#N/A	#N/A	#N/A	#N/A	#N/A	0.177234	#N/A	#N/A	#N/A	#N/A	#N/A	#N/A	#N/A	#N/A	3	ENSG00000060709	RIMBP2	protein_coding	RIMS binding protein 2 [Source:HGNC Symbol;Acc:HGNC:30339]
LUC7L2	#N/A	#N/A	0.177197	#N/A	#N/A	#N/A	#N/A	#N/A	#N/A	#N/A	#N/A	0.187656	#N/A	#N/A	#N/A	#N/A	#N/A	#N/A	4.44142	#N/A	3	ENSG00000146963	LUC7L2	protein_coding	LUC7 like 2, pre-mRNA splicing factor [Source:HGNC Symbol;Acc:HGNC:21608]
ADAMTSL1	#N/A	#N/A	1.57509	1.21706	#N/A	#N/A	#N/A	#N/A	#N/A	#N/A	#N/A	#N/A	#N/A	#N/A	#N/A	#N/A	#N/A	#N/A	0.176905	#N/A	3	ENSG00000178031	ADAMTSL1	protein_coding	ADAMTS like 1 [Source:HGNC Symbol;Acc:HGNC:14632]
FOXK2	#N/A	#N/A	#N/A	#N/A	#N/A	#N/A	#N/A	0.176813	#N/A	#N/A	#N/A	0.373432	#N/A	#N/A	#N/A	#N/A	#N/A	#N/A	5.005	#N/A	3	ENSG00000141568	FOXK2	protein_coding	forkhead box K2 [Source:HGNC Symbol;Acc:HGNC:6036]
CYP2J2	#N/A	#N/A	0.17676	0.186766	#N/A	#N/A	#N/A	#N/A	#N/A	0.316307	#N/A	#N/A	#N/A	#N/A	#N/A	#N/A	#N/A	#N/A	#N/A	#N/A	3	ENSG00000134716	CYP2J2	protein_coding	cytochrome P450 family 2 subfamily J member 2 [Source:HGNC Symbol;Acc:HGNC:2634]
#287474	#N/A	#N/A	1.40294	#N/A	#N/A	#N/A	#N/A	#N/A	#N/A	#N/A	1.28601	#N/A	#N/A	#N/A	#N/A	#N/A	#N/A	#N/A	0.176171	#N/A	3	ENSG00000287474		lncRNA	novel transcript
PDGFA	#N/A	#N/A	0.176117	0.346222	#N/A	#N/A	#N/A	0.181428	#N/A	#N/A	#N/A	#N/A	#N/A	#N/A	#N/A	#N/A	#N/A	#N/A	#N/A	#N/A	3	ENSG00000197461	PDGFA	protein_coding	platelet derived growth factor subunit A [Source:HGNC Symbol;Acc:HGNC:8799]
LINC02963	#N/A	0.901135	3.0054	#N/A	#N/A	#N/A	#N/A	#N/A	#N/A	#N/A	#N/A	#N/A	#N/A	#N/A	#N/A	#N/A	#N/A	#N/A	0.175368	#N/A	3	ENSG00000255652	LINC02963	lncRNA	long intergenic non-protein coding RNA 2963 [Source:HGNC Symbol;Acc:HGNC:53945]
SEC31A	#N/A	#N/A	#N/A	#N/A	#N/A	#N/A	#N/A	#N/A	#N/A	#N/A	#N/A	0.174527	#N/A	0.432934	#N/A	#N/A	#N/A	#N/A	6.26234	#N/A	3	ENSG00000138674	SEC31A	protein_coding	SEC31 homolog A, COPII coat complex component [Source:HGNC Symbol;Acc:HGNC:17052]
#272502	#N/A	#N/A	#N/A	0.176328	#N/A	0.20852	0.174415	#N/A	#N/A	#N/A	#N/A	#N/A	#N/A	#N/A	#N/A	#N/A	#N/A	#N/A	#N/A	#N/A	3	ENSG00000272502		lncRNA	novel transcript
#257769	#N/A	#N/A	3.32386	#N/A	#N/A	#N/A	#N/A	#N/A	#N/A	#N/A	#N/A	1.97756	#N/A	#N/A	#N/A	#N/A	#N/A	#N/A	0.173817	#N/A	3	ENSG00000257769		lncRNA	novel transcript
SREK1	#N/A	#N/A	#N/A	#N/A	#N/A	#N/A	#N/A	#N/A	#N/A	#N/A	0.173228	0.37872	#N/A	#N/A	#N/A	#N/A	#N/A	#N/A	6.5386	#N/A	3	ENSG00000153914	SREK1	protein_coding	splicing regulatory glutamic acid and lysine rich protein 1 [Source:HGNC Symbol;Acc:HGNC:17882]
XPO7	#N/A	#N/A	#N/A	#N/A	#N/A	#N/A	#N/A	0.173108	#N/A	#N/A	#N/A	0.240005	#N/A	#N/A	#N/A	#N/A	#N/A	#N/A	5.56872	#N/A	3	ENSG00000130227	XPO7	protein_coding	exportin 7 [Source:HGNC Symbol;Acc:HGNC:14108]
#253593	#N/A	#N/A	#N/A	#N/A	#N/A	0.205855	#N/A	#N/A	#N/A	0.188634	#N/A	#N/A	#N/A	#N/A	#N/A	0.172175	#N/A	#N/A	#N/A	#N/A	3	ENSG00000253593		lncRNA	novel transcript
ADM5	#N/A	#N/A	2.44278	2.36946	#N/A	#N/A	#N/A	#N/A	#N/A	#N/A	#N/A	#N/A	#N/A	#N/A	#N/A	#N/A	#N/A	#N/A	0.17202	#N/A	3	ENSG00000224420	ADM5	protein_coding	adrenomedullin 5 (putative) [Source:HGNC Symbol;Acc:HGNC:27293]
WIPF2	#N/A	#N/A	#N/A	#N/A	#N/A	#N/A	0.359725	0.171996	#N/A	#N/A	#N/A	#N/A	#N/A	#N/A	#N/A	#N/A	#N/A	#N/A	4.51899	#N/A	3	ENSG00000171475	WIPF2	protein_coding	WAS/WASL interacting protein family member 2 [Source:HGNC Symbol;Acc:HGNC:30923]
#273199	#N/A	#N/A	1.45575	1.40509	#N/A	#N/A	#N/A	#N/A	#N/A	#N/A	#N/A	#N/A	#N/A	#N/A	#N/A	#N/A	#N/A	#N/A	0.170477	#N/A	3	ENSG00000273199		lncRNA	novel transcript, antisense to MORC3
KCNA3	#N/A	#N/A	1.54334	2.03479	#N/A	#N/A	#N/A	#N/A	#N/A	#N/A	#N/A	#N/A	#N/A	#N/A	#N/A	#N/A	#N/A	#N/A	0.169813	#N/A	3	ENSG00000177272	KCNA3	protein_coding	potassium voltage-gated channel subfamily A member 3 [Source:HGNC Symbol;Acc:HGNC:6221]
#272078	#N/A	#N/A	3.07648	1.08305	#N/A	#N/A	#N/A	#N/A	#N/A	#N/A	#N/A	#N/A	#N/A	#N/A	#N/A	#N/A	#N/A	#N/A	0.169809	#N/A	3	ENSG00000272078		lncRNA	novel transcript, antisense to CASZ1
MFAP5	#N/A	#N/A	0.177678	#N/A	#N/A	#N/A	#N/A	#N/A	#N/A	#N/A	0.18986	0.169705	#N/A	#N/A	#N/A	#N/A	#N/A	#N/A	#N/A	#N/A	3	ENSG00000197614	MFAP5	protein_coding	microfibril associated protein 5 [Source:HGNC Symbol;Acc:HGNC:29673]
LINC02975	#N/A	#N/A	#N/A	#N/A	#N/A	0.514281	#N/A	0.177581	#N/A	#N/A	#N/A	#N/A	#N/A	#N/A	#N/A	0.168932	#N/A	#N/A	#N/A	#N/A	3	ENSG00000224307	LINC02975	lncRNA	long intergenic non-protein coding RNA 2975 [Source:HGNC Symbol;Acc:HGNC:56025]
TBC1D15	#N/A	#N/A	#N/A	0.168861	#N/A	#N/A	#N/A	#N/A	#N/A	#N/A	#N/A	#N/A	0.304684	#N/A	#N/A	#N/A	#N/A	#N/A	3.44331	#N/A	3	ENSG00000121749	TBC1D15	protein_coding	TBC1 domain family member 15 [Source:HGNC Symbol;Acc:HGNC:25694]
SUMF1	#N/A	#N/A	#N/A	#N/A	#N/A	#N/A	#N/A	0.168715	#N/A	#N/A	#N/A	0.236957	#N/A	#N/A	#N/A	#N/A	#N/A	#N/A	9.75178	#N/A	3	ENSG00000144455	SUMF1	protein_coding	sulfatase modifying factor 1 [Source:HGNC Symbol;Acc:HGNC:20376]
FBXO42	#N/A	#N/A	#N/A	#N/A	#N/A	#N/A	#N/A	0.168325	#N/A	#N/A	#N/A	0.209499	#N/A	#N/A	#N/A	#N/A	#N/A	#N/A	5.94565	#N/A	3	ENSG00000037637	FBXO42	protein_coding	F-box protein 42 [Source:HGNC Symbol;Acc:HGNC:29249]
#285040	#N/A	#N/A	#N/A	#N/A	#N/A	0.203033	#N/A	0.168238	#N/A	#N/A	0.17199	#N/A	#N/A	#N/A	#N/A	#N/A	#N/A	#N/A	#N/A	#N/A	3	ENSG00000285040		lncRNA	novel transcript
FCER1A	#N/A	#N/A	#N/A	#N/A	#N/A	0.207797	#N/A	0.167899	#N/A	0.192689	#N/A	#N/A	#N/A	#N/A	#N/A	#N/A	#N/A	#N/A	#N/A	#N/A	3	ENSG00000179639	FCER1A	protein_coding	Fc epsilon receptor Ia [Source:HGNC Symbol;Acc:HGNC:3609]
TTC23L	#N/A	#N/A	1.19488	1.49025	#N/A	#N/A	#N/A	#N/A	#N/A	#N/A	#N/A	#N/A	#N/A	#N/A	#N/A	#N/A	#N/A	#N/A	0.167442	#N/A	3	ENSG00000205838	TTC23L	protein_coding	tetratricopeptide repeat domain 23 like [Source:HGNC Symbol;Acc:HGNC:26355]
RDH12	#N/A	#N/A	1.24518	#N/A	#N/A	#N/A	#N/A	#N/A	#N/A	#N/A	#N/A	#N/A	1.45537	#N/A	#N/A	#N/A	#N/A	#N/A	0.167385	#N/A	3	ENSG00000139988	RDH12	protein_coding	retinol dehydrogenase 12 [Source:HGNC Symbol;Acc:HGNC:19977]
ATF6	#N/A	#N/A	#N/A	#N/A	#N/A	#N/A	#N/A	#N/A	#N/A	#N/A	0.16725	0.421071	#N/A	#N/A	#N/A	#N/A	#N/A	#N/A	6.50732	#N/A	3	ENSG00000118217	ATF6	protein_coding	activating transcription factor 6 [Source:HGNC Symbol;Acc:HGNC:791]
FBXO33	#N/A	#N/A	0.242295	#N/A	#N/A	#N/A	#N/A	#N/A	#N/A	#N/A	#N/A	0.16698	#N/A	#N/A	#N/A	#N/A	#N/A	#N/A	7.64524	#N/A	3	ENSG00000165355	FBXO33	protein_coding	F-box protein 33 [Source:HGNC Symbol;Acc:HGNC:19833]
UQCRHL	#N/A	#N/A	#N/A	#N/A	#N/A	#N/A	#N/A	#N/A	#N/A	1.34634	2.15057	#N/A	#N/A	#N/A	#N/A	#N/A	#N/A	#N/A	0.166325	#N/A	3	ENSG00000233954	UQCRHL	protein_coding	ubiquinol-cytochrome c reductase hinge protein like [Source:HGNC Symbol;Acc:HGNC:51714]
SMARCA5	#N/A	#N/A	#N/A	#N/A	#N/A	#N/A	0.16612	#N/A	0.234271	#N/A	#N/A	#N/A	#N/A	#N/A	#N/A	#N/A	#N/A	#N/A	5.18479	#N/A	3	ENSG00000153147	SMARCA5	protein_coding	SWI/SNF related, matrix associated, actin dependent regulator of chromatin, subfamily a, member 5 [Source:HGNC Symbol;Acc:HGNC:11101]
DPP8	#N/A	#N/A	0.232183	#N/A	#N/A	#N/A	#N/A	0.163979	#N/A	#N/A	#N/A	#N/A	#N/A	#N/A	#N/A	#N/A	#N/A	#N/A	5.36737	#N/A	3	ENSG00000074603	DPP8	protein_coding	dipeptidyl peptidase 8 [Source:HGNC Symbol;Acc:HGNC:16490]
TRIM36	#N/A	#N/A	#N/A	#N/A	#N/A	0.854923	0.163364	0.198966	#N/A	#N/A	#N/A	#N/A	#N/A	#N/A	#N/A	#N/A	#N/A	#N/A	#N/A	#N/A	3	ENSG00000152503	TRIM36	protein_coding	tripartite motif containing 36 [Source:HGNC Symbol;Acc:HGNC:16280]
PKN1	#N/A	#N/A	#N/A	#N/A	#N/A	0.163132	#N/A	#N/A	#N/A	#N/A	#N/A	#N/A	#N/A	#N/A	#N/A	#N/A	#N/A	0.580157	4.59989	#N/A	3	ENSG00000123143	PKN1	protein_coding	protein kinase N1 [Source:HGNC Symbol;Acc:HGNC:9405]
#265542	#N/A	#N/A	1.58603	#N/A	#N/A	#N/A	#N/A	#N/A	#N/A	#N/A	#N/A	#N/A	1.52848	#N/A	#N/A	#N/A	#N/A	#N/A	0.163035	#N/A	3	ENSG00000265542		lncRNA	novel transcript
HES4	#N/A	#N/A	#N/A	#N/A	#N/A	0.381762	0.162925	0.163075	#N/A	#N/A	#N/A	#N/A	#N/A	#N/A	#N/A	#N/A	#N/A	#N/A	#N/A	#N/A	3	ENSG00000188290	HES4	protein_coding	hes family bHLH transcription factor 4 [Source:HGNC Symbol;Acc:HGNC:24149]
C1orf146	#N/A	#N/A	1.91681	1.1606	#N/A	#N/A	#N/A	#N/A	#N/A	#N/A	#N/A	#N/A	#N/A	#N/A	#N/A	#N/A	#N/A	#N/A	0.162904	#N/A	3	ENSG00000203910	C1orf146	protein_coding	chromosome 1 open reading frame 146 [Source:HGNC Symbol;Acc:HGNC:24032]
B3GALT1-AS1	#N/A	#N/A	2.6929	1.21134	#N/A	#N/A	#N/A	#N/A	#N/A	#N/A	#N/A	#N/A	#N/A	#N/A	#N/A	#N/A	#N/A	#N/A	0.162578	#N/A	3	ENSG00000235335	B3GALT1-AS1	lncRNA	B3GALT1 antisense RNA 1 [Source:HGNC Symbol;Acc:HGNC:40089]
SPINK2	#N/A	#N/A	0.537516	#N/A	#N/A	#N/A	#N/A	#N/A	#N/A	1.14045	#N/A	#N/A	#N/A	#N/A	#N/A	#N/A	0.161511	#N/A	#N/A	#N/A	3	ENSG00000128040	SPINK2	protein_coding	serine peptidase inhibitor Kazal type 2 [Source:HGNC Symbol;Acc:HGNC:11245]
EDAR	#N/A	#N/A	3.47365	#N/A	#N/A	#N/A	#N/A	#N/A	#N/A	#N/A	2.00294	#N/A	#N/A	#N/A	#N/A	#N/A	#N/A	#N/A	0.160975	#N/A	3	ENSG00000135960	EDAR	protein_coding	ectodysplasin A receptor [Source:HGNC Symbol;Acc:HGNC:2895]
PMP22	#N/A	#N/A	#N/A	#N/A	#N/A	0.19339	0.160936	#N/A	#N/A	#N/A	0.168821	#N/A	#N/A	#N/A	#N/A	#N/A	#N/A	#N/A	#N/A	#N/A	3	ENSG00000109099	PMP22	protein_coding	peripheral myelin protein 22 [Source:HGNC Symbol;Acc:HGNC:9118]
RAI14	#N/A	#N/A	3.26197	#N/A	#N/A	#N/A	#N/A	#N/A	#N/A	#N/A	#N/A	#N/A	1.28016	#N/A	#N/A	#N/A	#N/A	#N/A	0.160494	#N/A	3	ENSG00000039560	RAI14	protein_coding	retinoic acid induced 14 [Source:HGNC Symbol;Acc:HGNC:14873]
AHCTF1	#N/A	#N/A	#N/A	#N/A	#N/A	#N/A	#N/A	#N/A	#N/A	#N/A	#N/A	0.220716	#N/A	#N/A	#N/A	0.159881	#N/A	#N/A	4.87833	#N/A	3	ENSG00000153207	AHCTF1	protein_coding	AT-hook containing transcription factor 1 [Source:HGNC Symbol;Acc:HGNC:24618]
TMEM51	#N/A	#N/A	#N/A	#N/A	#N/A	1.01575	#N/A	#N/A	#N/A	#N/A	0.177632	0.159595	#N/A	#N/A	#N/A	#N/A	#N/A	#N/A	#N/A	#N/A	3	ENSG00000171729	TMEM51	protein_coding	transmembrane protein 51 [Source:HGNC Symbol;Acc:HGNC:25488]
#235852	#N/A	#N/A	2.38056	#N/A	#N/A	#N/A	#N/A	#N/A	#N/A	#N/A	#N/A	1.35397	#N/A	#N/A	#N/A	#N/A	#N/A	#N/A	0.1591	#N/A	3	ENSG00000235852		lncRNA	novel transcript
HNRNPL#104824	#N/A	#N/A	#N/A	#N/A	#N/A	#N/A	0.158549	0.197953	#N/A	#N/A	#N/A	#N/A	#N/A	#N/A	#N/A	#N/A	#N/A	#N/A	4.6427	#N/A	3	ENSG00000104824	HNRNPL	protein_coding	heterogeneous nuclear ribonucleoprotein L [Source:HGNC Symbol;Acc:HGNC:5045]
UBE3A	#N/A	#N/A	#N/A	#N/A	#N/A	#N/A	#N/A	0.158382	#N/A	#N/A	#N/A	0.249903	#N/A	#N/A	#N/A	#N/A	#N/A	#N/A	7.58314	#N/A	3	ENSG00000114062	UBE3A	protein_coding	ubiquitin protein ligase E3A [Source:HGNC Symbol;Acc:HGNC:12496]
KPNA1	#N/A	#N/A	#N/A	#N/A	#N/A	#N/A	#N/A	#N/A	#N/A	#N/A	0.157057	0.407479	#N/A	#N/A	#N/A	#N/A	#N/A	#N/A	4.91913	#N/A	3	ENSG00000114030	KPNA1	protein_coding	karyopherin subunit alpha 1 [Source:HGNC Symbol;Acc:HGNC:6394]
PROC	#N/A	#N/A	#N/A	0.186997	#N/A	#N/A	#N/A	#N/A	#N/A	0.170558	#N/A	#N/A	#N/A	#N/A	#N/A	0.156791	#N/A	#N/A	#N/A	#N/A	3	ENSG00000115718	PROC	protein_coding	protein C, inactivator of coagulation factors Va and VIIIa [Source:HGNC Symbol;Acc:HGNC:9451]
#239381	#N/A	#N/A	1.78008	2.2873	#N/A	#N/A	#N/A	#N/A	#N/A	#N/A	#N/A	#N/A	#N/A	#N/A	#N/A	#N/A	#N/A	#N/A	0.156499	#N/A	3	ENSG00000239381		lncRNA	novel transcript
#261759	#N/A	#N/A	#N/A	#N/A	#N/A	0.167947	0.161845	0.154427	#N/A	#N/A	#N/A	#N/A	#N/A	#N/A	#N/A	#N/A	#N/A	#N/A	#N/A	#N/A	3	ENSG00000261759		lncRNA	novel transcript, antisense to ITPRIPL2
TDRD9	#N/A	#N/A	#N/A	#N/A	#N/A	1.17815	0.153601	0.169848	#N/A	#N/A	#N/A	#N/A	#N/A	#N/A	#N/A	#N/A	#N/A	#N/A	#N/A	#N/A	3	ENSG00000156414	TDRD9	protein_coding	tudor domain containing 9 [Source:HGNC Symbol;Acc:HGNC:20122]
IGHV4-31#231475	#N/A	0.159801	#N/A	#N/A	#N/A	0.173888	#N/A	#N/A	#N/A	0.153263	#N/A	#N/A	#N/A	#N/A	#N/A	#N/A	#N/A	#N/A	#N/A	#N/A	3	ENSG00000231475	IGHV4-31	IG_V_gene	immunoglobulin heavy variable 4-31 [Source:HGNC Symbol;Acc:HGNC:5649]
SECTM1	#N/A	#N/A	#N/A	#N/A	#N/A	0.151404	0.17482	0.174321	#N/A	#N/A	#N/A	#N/A	#N/A	#N/A	#N/A	#N/A	#N/A	#N/A	#N/A	#N/A	3	ENSG00000141574	SECTM1	protein_coding	secreted and transmembrane 1 [Source:HGNC Symbol;Acc:HGNC:10707]
TROAP	#N/A	#N/A	0.179063	0.15065	#N/A	0.330241	#N/A	#N/A	#N/A	#N/A	#N/A	#N/A	#N/A	#N/A	#N/A	#N/A	#N/A	#N/A	#N/A	#N/A	3	ENSG00000135451	TROAP	protein_coding	trophinin associated protein [Source:HGNC Symbol;Acc:HGNC:12327]
RALY	#N/A	#N/A	#N/A	#N/A	#N/A	#N/A	0.187692	0.150605	#N/A	#N/A	#N/A	#N/A	#N/A	#N/A	#N/A	#N/A	#N/A	#N/A	5.05203	#N/A	3	ENSG00000125970	RALY	protein_coding	RALY heterogeneous nuclear ribonucleoprotein [Source:HGNC Symbol;Acc:HGNC:15921]
MRTFA	#N/A	#N/A	#N/A	#N/A	#N/A	#N/A	#N/A	0.150435	#N/A	#N/A	#N/A	0.481258	#N/A	#N/A	#N/A	#N/A	#N/A	#N/A	7.01316	#N/A	3	ENSG00000196588	MRTFA	protein_coding	myocardin related transcription factor A [Source:HGNC Symbol;Acc:HGNC:14334]
PSAT1	#N/A	#N/A	4.8642	#N/A	#N/A	#N/A	#N/A	#N/A	#N/A	#N/A	#N/A	#N/A	2.05772	#N/A	#N/A	#N/A	#N/A	#N/A	0.149767	#N/A	3	ENSG00000135069	PSAT1	protein_coding	phosphoserine aminotransferase 1 [Source:HGNC Symbol;Acc:HGNC:19129]
LINC02099	#N/A	0.191291	0.149147	#N/A	#N/A	#N/A	#N/A	#N/A	#N/A	#N/A	0.169479	#N/A	#N/A	#N/A	#N/A	#N/A	#N/A	#N/A	#N/A	#N/A	3	ENSG00000253490	LINC02099	lncRNA	long intergenic non-protein coding RNA 2099 [Source:HGNC Symbol;Acc:HGNC:52953]
VMO1	#N/A	#N/A	#N/A	#N/A	#N/A	0.17996	0.150422	0.145255	#N/A	#N/A	#N/A	#N/A	#N/A	#N/A	#N/A	#N/A	#N/A	#N/A	#N/A	#N/A	3	ENSG00000182853	VMO1	protein_coding	vitelline membrane outer layer 1 homolog [Source:HGNC Symbol;Acc:HGNC:30387]
S1PR3	#N/A	#N/A	#N/A	#N/A	#N/A	1.74069	#N/A	0.144958	#N/A	#N/A	#N/A	0.188014	#N/A	#N/A	#N/A	#N/A	#N/A	#N/A	#N/A	#N/A	3	ENSG00000213694	S1PR3	protein_coding	sphingosine-1-phosphate receptor 3 [Source:HGNC Symbol;Acc:HGNC:3167]
ATG5	#N/A	#N/A	0.218905	#N/A	#N/A	#N/A	0.144425	#N/A	#N/A	#N/A	#N/A	#N/A	#N/A	#N/A	#N/A	#N/A	#N/A	#N/A	9.06782	#N/A	3	ENSG00000057663	ATG5	protein_coding	autophagy related 5 [Source:HGNC Symbol;Acc:HGNC:589]
NPM3	#N/A	0.962517	#N/A	#N/A	#N/A	#N/A	#N/A	#N/A	#N/A	0.898124	#N/A	#N/A	#N/A	#N/A	#N/A	#N/A	0.142277	#N/A	#N/A	#N/A	3	ENSG00000107833	NPM3	protein_coding	nucleophosmin/nucleoplasmin 3 [Source:HGNC Symbol;Acc:HGNC:7931]
CUL5	#N/A	#N/A	#N/A	#N/A	#N/A	#N/A	#N/A	0.142054	#N/A	#N/A	#N/A	0.444595	#N/A	#N/A	#N/A	#N/A	#N/A	#N/A	6.54033	#N/A	3	ENSG00000166266	CUL5	protein_coding	cullin 5 [Source:HGNC Symbol;Acc:HGNC:2556]
HERC1	#N/A	#N/A	0.20458	#N/A	#N/A	#N/A	#N/A	#N/A	#N/A	#N/A	#N/A	0.140476	#N/A	#N/A	#N/A	#N/A	#N/A	#N/A	7.53534	#N/A	3	ENSG00000103657	HERC1	protein_coding	HECT and RLD domain containing E3 ubiquitin protein ligase family member 1 [Source:HGNC Symbol;Acc:HGNC:4867]
#236403	#N/A	#N/A	#N/A	#N/A	#N/A	#N/A	#N/A	#N/A	#N/A	0.183131	0.159497	0.139833	#N/A	#N/A	#N/A	#N/A	#N/A	#N/A	#N/A	#N/A	3	ENSG00000236403		lncRNA	novel transcript
CDR2	#N/A	#N/A	#N/A	#N/A	#N/A	#N/A	#N/A	#N/A	#N/A	#N/A	0.138303	0.241056	#N/A	#N/A	#N/A	#N/A	#N/A	#N/A	5.77567	#N/A	3	ENSG00000140743	CDR2	protein_coding	cerebellar degeneration related protein 2 [Source:HGNC Symbol;Acc:HGNC:1799]
ATXN10	#N/A	#N/A	#N/A	0.137604	#N/A	#N/A	#N/A	#N/A	#N/A	#N/A	#N/A	0.358692	#N/A	#N/A	#N/A	#N/A	#N/A	#N/A	5.68209	#N/A	3	ENSG00000130638	ATXN10	protein_coding	ataxin 10 [Source:HGNC Symbol;Acc:HGNC:10549]
MYO3B-AS1	#N/A	#N/A	0.165992	#N/A	#N/A	0.734941	#N/A	#N/A	#N/A	#N/A	#N/A	#N/A	#N/A	#N/A	0.135941	#N/A	#N/A	#N/A	#N/A	#N/A	3	ENSG00000231898	MYO3B-AS1	lncRNA	MYO3B antisense RNA 1 [Source:HGNC Symbol;Acc:HGNC:40713]
HMGA2-AS1	#N/A	#N/A	#N/A	#N/A	#N/A	0.487649	0.134694	#N/A	0.149693	#N/A	#N/A	#N/A	#N/A	#N/A	#N/A	#N/A	#N/A	#N/A	#N/A	#N/A	3	ENSG00000197301	HMGA2-AS1	lncRNA	HMGA2 antisense RNA 1 [Source:HGNC Symbol;Acc:HGNC:53973]
CATIP-AS1	#N/A	#N/A	#N/A	#N/A	#N/A	0.132825	#N/A	#N/A	#N/A	0.141788	0.151764	#N/A	#N/A	#N/A	#N/A	#N/A	#N/A	#N/A	#N/A	#N/A	3	ENSG00000225062	CATIP-AS1	lncRNA	CATIP antisense RNA 1 [Source:HGNC Symbol;Acc:HGNC:41080]
G0S2	#N/A	#N/A	#N/A	#N/A	#N/A	0.163041	#N/A	#N/A	#N/A	0.147851	0.130751	#N/A	#N/A	#N/A	#N/A	#N/A	#N/A	#N/A	#N/A	#N/A	3	ENSG00000123689	G0S2	protein_coding	G0/G1 switch 2 [Source:HGNC Symbol;Acc:HGNC:30229]
CHRFAM7A#166664	#N/A	#N/A	#N/A	#N/A	#N/A	0.287171	#N/A	0.157013	#N/A	#N/A	0.130591	#N/A	#N/A	#N/A	#N/A	#N/A	#N/A	#N/A	#N/A	#N/A	3	ENSG00000166664	CHRFAM7A	protein_coding	CHRNA7 (exons 5-10) and FAM7A (exons A-E) fusion [Source:HGNC Symbol;Acc:HGNC:15781]
ASGR1	#N/A	#N/A	#N/A	#N/A	#N/A	0.14758	#N/A	0.130569	#N/A	0.130599	#N/A	#N/A	#N/A	#N/A	#N/A	#N/A	#N/A	#N/A	#N/A	#N/A	3	ENSG00000141505	ASGR1	protein_coding	asialoglycoprotein receptor 1 [Source:HGNC Symbol;Acc:HGNC:742]
TAB2	#N/A	#N/A	#N/A	#N/A	#N/A	#N/A	#N/A	#N/A	#N/A	#N/A	0.130038	#N/A	#N/A	#N/A	#N/A	0.357656	#N/A	#N/A	7.37904	#N/A	3	ENSG00000055208	TAB2	protein_coding	TGF-beta activated kinase 1 (MAP3K7) binding protein 2 [Source:HGNC Symbol;Acc:HGNC:17075]
RNASE2	#N/A	#N/A	#N/A	#N/A	#N/A	0.151505	#N/A	#N/A	#N/A	0.146127	#N/A	#N/A	#N/A	#N/A	#N/A	0.129664	#N/A	#N/A	#N/A	#N/A	3	ENSG00000169385	RNASE2	protein_coding	ribonuclease A family member 2 [Source:HGNC Symbol;Acc:HGNC:10045]
MYO10	#N/A	#N/A	#N/A	#N/A	#N/A	#N/A	#N/A	#N/A	#N/A	1.84972	2.25355	#N/A	#N/A	#N/A	#N/A	#N/A	#N/A	0.129394	#N/A	#N/A	3	ENSG00000145555	MYO10	protein_coding	myosin X [Source:HGNC Symbol;Acc:HGNC:7593]
#271011	#N/A	#N/A	#N/A	1.4228	#N/A	#N/A	#N/A	#N/A	#N/A	#N/A	#N/A	1.17339	#N/A	#N/A	#N/A	#N/A	#N/A	0.126739	#N/A	#N/A	3	ENSG00000271011		lncRNA	novel transcript, antisense to TTN
CCDC149	#N/A	#N/A	#N/A	#N/A	#N/A	#N/A	0.131387	0.123023	#N/A	#N/A	0.137913	#N/A	#N/A	#N/A	#N/A	#N/A	#N/A	#N/A	#N/A	#N/A	3	ENSG00000181982	CCDC149	protein_coding	coiled-coil domain containing 149 [Source:HGNC Symbol;Acc:HGNC:25405]
PPP2R5E	#N/A	#N/A	#N/A	#N/A	#N/A	#N/A	0.121996	0.13767	#N/A	#N/A	#N/A	#N/A	#N/A	#N/A	#N/A	#N/A	#N/A	#N/A	6.30991	#N/A	3	ENSG00000154001	PPP2R5E	protein_coding	protein phosphatase 2 regulatory subunit B'epsilon [Source:HGNC Symbol;Acc:HGNC:9313]
CCL3L1#276085	#N/A	#N/A	#N/A	#N/A	#N/A	0.119492	#N/A	0.120489	#N/A	0.145447	#N/A	#N/A	#N/A	#N/A	#N/A	#N/A	#N/A	#N/A	#N/A	#N/A	3	ENSG00000276085	CCL3L1	protein_coding	C-C motif chemokine ligand 3 like 3 [Source:HGNC Symbol;Acc:HGNC:30554]
IRF2BP1	#N/A	1.48534	#N/A	#N/A	#N/A	#N/A	#N/A	#N/A	#N/A	#N/A	#N/A	#N/A	#N/A	#N/A	#N/A	#N/A	0.691498	0.118909	#N/A	#N/A	3	ENSG00000170604	IRF2BP1	protein_coding	interferon regulatory factor 2 binding protein 1 [Source:HGNC Symbol;Acc:HGNC:21728]
OR52K1	#N/A	#N/A	#N/A	#N/A	#N/A	0.11828	#N/A	#N/A	#N/A	0.140696	#N/A	#N/A	#N/A	#N/A	#N/A	0.125312	#N/A	#N/A	#N/A	#N/A	3	ENSG00000196778	OR52K1	protein_coding	olfactory receptor family 52 subfamily K member 1 [Source:HGNC Symbol;Acc:HGNC:15222]
RUSC2	#N/A	#N/A	#N/A	#N/A	#N/A	#N/A	#N/A	0.181507	#N/A	#N/A	0.195622	#N/A	#N/A	#N/A	0.114859	#N/A	#N/A	#N/A	#N/A	#N/A	3	ENSG00000198853	RUSC2	protein_coding	RUN and SH3 domain containing 2 [Source:HGNC Symbol;Acc:HGNC:23625]
THOC2	#N/A	#N/A	#N/A	#N/A	#N/A	#N/A	0.113593	#N/A	#N/A	#N/A	#N/A	0.146033	#N/A	#N/A	#N/A	#N/A	#N/A	#N/A	6.31869	#N/A	3	ENSG00000125676	THOC2	protein_coding	THO complex 2 [Source:HGNC Symbol;Acc:HGNC:19073]
CDA	#N/A	#N/A	#N/A	#N/A	#N/A	#N/A	0.113905	0.126666	#N/A	#N/A	0.113104	#N/A	#N/A	#N/A	#N/A	#N/A	#N/A	#N/A	#N/A	#N/A	3	ENSG00000158825	CDA	protein_coding	cytidine deaminase [Source:HGNC Symbol;Acc:HGNC:1712]
CD300C	#N/A	#N/A	#N/A	#N/A	#N/A	0.155851	#N/A	0.127995	#N/A	0.109844	#N/A	#N/A	#N/A	#N/A	#N/A	#N/A	#N/A	#N/A	#N/A	#N/A	3	ENSG00000167850	CD300C	protein_coding	CD300c molecule [Source:HGNC Symbol;Acc:HGNC:19320]
CPVL-AS1	#N/A	#N/A	#N/A	#N/A	#N/A	0.107643	0.129952	0.126264	#N/A	#N/A	#N/A	#N/A	#N/A	#N/A	#N/A	#N/A	#N/A	#N/A	#N/A	#N/A	3	ENSG00000229452	CPVL-AS1	lncRNA	CPVL antisense RNA 1 [Source:HGNC Symbol;Acc:HGNC:40685]
ACSS3	#N/A	#N/A	#N/A	#N/A	#N/A	0.107505	#N/A	#N/A	#N/A	0.142463	0.120337	#N/A	#N/A	#N/A	#N/A	#N/A	#N/A	#N/A	#N/A	#N/A	3	ENSG00000111058	ACSS3	protein_coding	acyl-CoA synthetase short chain family member 3 [Source:HGNC Symbol;Acc:HGNC:24723]
#242029	#N/A	#N/A	0.23274	0.411123	#N/A	#N/A	#N/A	#N/A	#N/A	#N/A	#N/A	#N/A	#N/A	#N/A	#N/A	#N/A	#N/A	#N/A	0.104718	#N/A	3	ENSG00000242029		lncRNA	novel transcript
NKAPL	#N/A	#N/A	#N/A	#N/A	#N/A	#N/A	#N/A	#N/A	0.139716	#N/A	0.176668	0.104259	#N/A	#N/A	#N/A	#N/A	#N/A	#N/A	#N/A	#N/A	3	ENSG00000189134	NKAPL	protein_coding	NFKB activating protein like [Source:HGNC Symbol;Acc:HGNC:21584]
SYT15-AS1	#N/A	#N/A	#N/A	#N/A	#N/A	0.646693	0.124264	0.103346	#N/A	#N/A	#N/A	#N/A	#N/A	#N/A	#N/A	#N/A	#N/A	#N/A	#N/A	#N/A	3	ENSG00000231187	SYT15-AS1	lncRNA	SYT15 antisense RNA 1 [Source:HGNC Symbol;Acc:HGNC:56167]
FAM171A2	#N/A	0.164069	0.117047	#N/A	#N/A	#N/A	#N/A	#N/A	#N/A	#N/A	#N/A	#N/A	#N/A	#N/A	0.0990994	#N/A	#N/A	#N/A	#N/A	#N/A	3	ENSG00000161682	FAM171A2	protein_coding	family with sequence similarity 171 member A2 [Source:HGNC Symbol;Acc:HGNC:30480]
#276603	#N/A	#N/A	1.17044	#N/A	#N/A	#N/A	#N/A	#N/A	#N/A	#N/A	#N/A	#N/A	#N/A	#N/A	#N/A	#N/A	#N/A	0.0952194	0.193245	#N/A	3	ENSG00000276603		lncRNA	novel transcript, sense intronic to BLCAP
SOX10	#N/A	#N/A	1.74253	#N/A	#N/A	#N/A	#N/A	#N/A	#N/A	#N/A	#N/A	#N/A	1.59528	#N/A	#N/A	#N/A	#N/A	0.0897922	#N/A	#N/A	3	ENSG00000100146	SOX10	protein_coding	SRY-box transcription factor 10 [Source:HGNC Symbol;Acc:HGNC:11190]
IL31RA	#N/A	#N/A	#N/A	#N/A	#N/A	0.0943761	#N/A	0.0861719	#N/A	0.104001	#N/A	#N/A	#N/A	#N/A	#N/A	#N/A	#N/A	#N/A	#N/A	#N/A	3	ENSG00000164509	IL31RA	protein_coding	interleukin 31 receptor A [Source:HGNC Symbol;Acc:HGNC:18969]
ADRB1	#N/A	#N/A	#N/A	#N/A	#N/A	0.151448	0.136383	#N/A	#N/A	#N/A	#N/A	#N/A	#N/A	#N/A	#N/A	#N/A	0.0826828	#N/A	#N/A	#N/A	3	ENSG00000043591	ADRB1	protein_coding	adrenoceptor beta 1 [Source:HGNC Symbol;Acc:HGNC:285]
FAM229B	#N/A	#N/A	1.50805	#N/A	#N/A	#N/A	#N/A	#N/A	#N/A	1.0336	#N/A	#N/A	#N/A	#N/A	#N/A	#N/A	#N/A	0.0816899	#N/A	#N/A	3	ENSG00000203778	FAM229B	protein_coding	family with sequence similarity 229 member B [Source:HGNC Symbol;Acc:HGNC:33858]
#260948	#N/A	#N/A	#N/A	1.41884	#N/A	#N/A	#N/A	#N/A	#N/A	#N/A	#N/A	#N/A	#N/A	#N/A	#N/A	1.76323	#N/A	0.0805906	#N/A	#N/A	3	ENSG00000260948		lncRNA	novel transcript, sense overlapping WDR77 & OVGP1
#287400	#N/A	#N/A	#N/A	#N/A	#N/A	#N/A	#N/A	0.0806959	#N/A	#N/A	0.0802768	0.0834601	#N/A	#N/A	#N/A	#N/A	#N/A	#N/A	#N/A	#N/A	3	ENSG00000287400		lncRNA	novel transcript, antisense to SCMH1
CLEC4E	#N/A	#N/A	#N/A	#N/A	#N/A	0.0986682	#N/A	0.0923691	#N/A	0.0756753	#N/A	#N/A	#N/A	#N/A	#N/A	#N/A	#N/A	#N/A	#N/A	#N/A	3	ENSG00000166523	CLEC4E	protein_coding	C-type lectin domain family 4 member E [Source:HGNC Symbol;Acc:HGNC:14555]
HYAL2	#N/A	#N/A	#N/A	#N/A	0.0752616	#N/A	0.200241	#N/A	#N/A	0.156097	#N/A	#N/A	#N/A	#N/A	#N/A	#N/A	#N/A	#N/A	#N/A	#N/A	3	ENSG00000068001	HYAL2	protein_coding	hyaluronidase 2 [Source:HGNC Symbol;Acc:HGNC:5321]
C9	#N/A	#N/A	#N/A	#N/A	#N/A	0.0737246	0.11735	0.149174	#N/A	#N/A	#N/A	#N/A	#N/A	#N/A	#N/A	#N/A	#N/A	#N/A	#N/A	#N/A	3	ENSG00000113600	C9	protein_coding	complement C9 [Source:HGNC Symbol;Acc:HGNC:1358]
UBE2C	#N/A	#N/A	#N/A	#N/A	#N/A	0.0727007	0.12304	#N/A	#N/A	0.133785	#N/A	#N/A	#N/A	#N/A	#N/A	#N/A	#N/A	#N/A	#N/A	#N/A	3	ENSG00000175063	UBE2C	protein_coding	ubiquitin conjugating enzyme E2 C [Source:HGNC Symbol;Acc:HGNC:15937]
CENPBD1P	#N/A	#N/A	#N/A	#N/A	#N/A	1.02968	1.27795	#N/A	#N/A	#N/A	#N/A	#N/A	#N/A	#N/A	#N/A	#N/A	#N/A	0.072649	#N/A	#N/A	3	ENSG00000177946	CENPBD1P	transcribed_unitary_pseudogene	CENPB DNA-binding domain containing 1, pseudogene [Source:HGNC Symbol;Acc:HGNC:28272]
SPATA45	#N/A	#N/A	#N/A	#N/A	#N/A	#N/A	#N/A	#N/A	#N/A	#N/A	1.10806	#N/A	#N/A	#N/A	0.199356	#N/A	#N/A	0.0706836	#N/A	#N/A	3	ENSG00000185523	SPATA45	protein_coding	spermatogenesis associated 45 [Source:HGNC Symbol;Acc:HGNC:33709]
#271009	#N/A	#N/A	#N/A	#N/A	#N/A	0.102864	#N/A	0.0700067	#N/A	#N/A	0.0838245	#N/A	#N/A	#N/A	#N/A	#N/A	#N/A	#N/A	#N/A	#N/A	3	ENSG00000271009		lncRNA	novel transcript
SCARA5	#N/A	#N/A	#N/A	#N/A	#N/A	0.0668836	#N/A	0.0877449	0.0771215	#N/A	#N/A	#N/A	#N/A	#N/A	#N/A	#N/A	#N/A	#N/A	#N/A	#N/A	3	ENSG00000168079	SCARA5	protein_coding	scavenger receptor class A member 5 [Source:HGNC Symbol;Acc:HGNC:28701]
#256417	#N/A	#N/A	0.0897182	#N/A	#N/A	#N/A	#N/A	#N/A	#N/A	#N/A	#N/A	#N/A	0.0882179	#N/A	#N/A	#N/A	#N/A	#N/A	0.0392741	#N/A	3	ENSG00000256417		lncRNA	novel transcript
ZFPM2	#N/A	#N/A	#N/A	#N/A	#N/A	#N/A	#N/A	#N/A	#N/A	#N/A	#N/A	#N/A	1.22948	#N/A	#N/A	#N/A	#N/A	#N/A	0.423798	0.0378136	3	ENSG00000169946	ZFPM2	protein_coding	zinc finger protein, FOG family member 2 [Source:HGNC Symbol;Acc:HGNC:16700]
LINC01606#253301	#N/A	#N/A	#N/A	#N/A	#N/A	#N/A	#N/A	#N/A	#N/A	0.0630484	0.0562123	#N/A	#N/A	#N/A	#N/A	0.0162376	#N/A	#N/A	#N/A	#N/A	3	ENSG00000253301	LINC01606	lncRNA	long intergenic non-protein coding RNA 1606 [Source:HGNC Symbol;Acc:HGNC:51656]
NEBL	#N/A	#N/A	#N/A	0.0130181	#N/A	#N/A	#N/A	#N/A	#N/A	#N/A	0.572901	#N/A	#N/A	#N/A	#N/A	0.774726	#N/A	#N/A	#N/A	#N/A	3	ENSG00000078114	NEBL	protein_coding	nebulette [Source:HGNC Symbol;Acc:HGNC:16932]
FCGR3A	#N/A	#N/A	#N/A	#N/A	#N/A	4.8638	5.54403	#N/A	#N/A	#N/A	#N/A	#N/A	#N/A	#N/A	#N/A	#N/A	#N/A	#N/A	#N/A	#N/A	2	ENSG00000203747	FCGR3A	protein_coding	Fc gamma receptor IIIa [Source:HGNC Symbol;Acc:HGNC:3619]
ELOVL6	#N/A	#N/A	4.06176	#N/A	#N/A	#N/A	#N/A	#N/A	#N/A	#N/A	#N/A	#N/A	#N/A	#N/A	#N/A	#N/A	#N/A	#N/A	3.54675	#N/A	2	ENSG00000170522	ELOVL6	protein_coding	ELOVL fatty acid elongase 6 [Source:HGNC Symbol;Acc:HGNC:15829]
NAGA	#N/A	#N/A	#N/A	#N/A	#N/A	#N/A	3.9227	#N/A	#N/A	3.50725	#N/A	#N/A	#N/A	#N/A	#N/A	#N/A	#N/A	#N/A	#N/A	#N/A	2	ENSG00000198951	NAGA	protein_coding	alpha-N-acetylgalactosaminidase [Source:HGNC Symbol;Acc:HGNC:7631]
ADAM15	#N/A	#N/A	#N/A	#N/A	#N/A	#N/A	3.41351	#N/A	#N/A	#N/A	#N/A	#N/A	#N/A	#N/A	#N/A	#N/A	#N/A	#N/A	3.24704	#N/A	2	ENSG00000143537	ADAM15	protein_coding	ADAM metallopeptidase domain 15 [Source:HGNC Symbol;Acc:HGNC:193]
NPR2	#N/A	#N/A	3.49167	3.23352	#N/A	#N/A	#N/A	#N/A	#N/A	#N/A	#N/A	#N/A	#N/A	#N/A	#N/A	#N/A	#N/A	#N/A	#N/A	#N/A	2	ENSG00000159899	NPR2	protein_coding	natriuretic peptide receptor 2 [Source:HGNC Symbol;Acc:HGNC:7944]
LINC00612	#N/A	#N/A	3.19221	#N/A	#N/A	#N/A	#N/A	#N/A	#N/A	#N/A	#N/A	#N/A	#N/A	#N/A	#N/A	#N/A	#N/A	#N/A	3.18833	#N/A	2	ENSG00000214851	LINC00612	lncRNA	long intergenic non-protein coding RNA 612 [Source:HGNC Symbol;Acc:HGNC:28621]
LINC01550	#N/A	#N/A	3.17265	#N/A	#N/A	#N/A	#N/A	#N/A	#N/A	#N/A	#N/A	#N/A	#N/A	#N/A	#N/A	#N/A	#N/A	#N/A	4.55862	#N/A	2	ENSG00000246223	LINC01550	lncRNA	long intergenic non-protein coding RNA 1550 [Source:HGNC Symbol;Acc:HGNC:20111]
ANXA10	#N/A	#N/A	3.87968	#N/A	#N/A	#N/A	#N/A	#N/A	#N/A	#N/A	#N/A	#N/A	3.14049	#N/A	#N/A	#N/A	#N/A	#N/A	#N/A	#N/A	2	ENSG00000109511	ANXA10	protein_coding	annexin A10 [Source:HGNC Symbol;Acc:HGNC:534]
TRAT1	#N/A	#N/A	3.08917	#N/A	#N/A	#N/A	#N/A	#N/A	#N/A	#N/A	#N/A	#N/A	#N/A	#N/A	#N/A	#N/A	#N/A	#N/A	3.07758	#N/A	2	ENSG00000163519	TRAT1	protein_coding	T cell receptor associated transmembrane adaptor 1 [Source:HGNC Symbol;Acc:HGNC:30698]
SNPH	#N/A	#N/A	3.02543	3.41448	#N/A	#N/A	#N/A	#N/A	#N/A	#N/A	#N/A	#N/A	#N/A	#N/A	#N/A	#N/A	#N/A	#N/A	#N/A	#N/A	2	ENSG00000101298	SNPH	protein_coding	syntaphilin [Source:HGNC Symbol;Acc:HGNC:15931]
LINC02964	#N/A	#N/A	2.98195	#N/A	#N/A	#N/A	#N/A	#N/A	#N/A	#N/A	#N/A	#N/A	#N/A	#N/A	#N/A	#N/A	#N/A	#N/A	3.73814	#N/A	2	ENSG00000286122	LINC02964	lncRNA	long intergenic non-protein coding RNA 2964 [Source:HGNC Symbol;Acc:HGNC:53487]
PARP10	#N/A	#N/A	#N/A	#N/A	#N/A	#N/A	#N/A	#N/A	#N/A	#N/A	#N/A	#N/A	#N/A	#N/A	#N/A	#N/A	#N/A	#N/A	3.57542	2.93988	2	ENSG00000178685	PARP10	protein_coding	poly(ADP-ribose) polymerase family member 10 [Source:HGNC Symbol;Acc:HGNC:25895]
CD3E	#N/A	#N/A	3.8028	#N/A	#N/A	#N/A	#N/A	#N/A	#N/A	#N/A	#N/A	#N/A	#N/A	#N/A	#N/A	#N/A	#N/A	#N/A	2.91402	#N/A	2	ENSG00000198851	CD3E	protein_coding	CD3 epsilon subunit of T-cell receptor complex [Source:HGNC Symbol;Acc:HGNC:1674]
#228086	#N/A	#N/A	2.90281	#N/A	#N/A	#N/A	#N/A	#N/A	#N/A	#N/A	#N/A	#N/A	#N/A	#N/A	#N/A	#N/A	#N/A	#N/A	5.3708	#N/A	2	ENSG00000228086		lncRNA	novel transcript
PAPPA	#N/A	#N/A	5.3184	2.8133	#N/A	#N/A	#N/A	#N/A	#N/A	#N/A	#N/A	#N/A	#N/A	#N/A	#N/A	#N/A	#N/A	#N/A	#N/A	#N/A	2	ENSG00000182752	PAPPA	protein_coding	pappalysin 1 [Source:HGNC Symbol;Acc:HGNC:8602]
GATA3	#N/A	#N/A	3.37931	#N/A	#N/A	#N/A	#N/A	#N/A	#N/A	#N/A	#N/A	#N/A	#N/A	#N/A	#N/A	#N/A	#N/A	#N/A	2.80455	#N/A	2	ENSG00000107485	GATA3	protein_coding	GATA binding protein 3 [Source:HGNC Symbol;Acc:HGNC:4172]
CYP3A5	#N/A	#N/A	2.77334	#N/A	#N/A	#N/A	#N/A	#N/A	#N/A	#N/A	#N/A	#N/A	#N/A	#N/A	#N/A	#N/A	#N/A	#N/A	4.36931	#N/A	2	ENSG00000106258	CYP3A5	protein_coding	cytochrome P450 family 3 subfamily A member 5 [Source:HGNC Symbol;Acc:HGNC:2638]
APOBEC2	#N/A	#N/A	2.78636	#N/A	#N/A	#N/A	#N/A	#N/A	#N/A	#N/A	#N/A	#N/A	#N/A	#N/A	#N/A	#N/A	#N/A	#N/A	2.68885	#N/A	2	ENSG00000124701	APOBEC2	protein_coding	apolipoprotein B mRNA editing enzyme catalytic subunit 2 [Source:HGNC Symbol;Acc:HGNC:605]
CD6	#N/A	#N/A	2.68758	#N/A	#N/A	#N/A	#N/A	#N/A	#N/A	#N/A	#N/A	#N/A	#N/A	#N/A	#N/A	#N/A	#N/A	#N/A	3.31205	#N/A	2	ENSG00000013725	CD6	protein_coding	CD6 molecule [Source:HGNC Symbol;Acc:HGNC:1691]
TNFRSF1B	#N/A	#N/A	#N/A	#N/A	#N/A	#N/A	2.64289	#N/A	#N/A	#N/A	#N/A	#N/A	#N/A	#N/A	#N/A	#N/A	#N/A	#N/A	3.88938	#N/A	2	ENSG00000028137	TNFRSF1B	protein_coding	TNF receptor superfamily member 1B [Source:HGNC Symbol;Acc:HGNC:11917]
A2M	#N/A	#N/A	4.64338	#N/A	#N/A	#N/A	#N/A	#N/A	#N/A	#N/A	#N/A	#N/A	#N/A	#N/A	#N/A	#N/A	#N/A	#N/A	2.63974	#N/A	2	ENSG00000175899	A2M	protein_coding	alpha-2-macroglobulin [Source:HGNC Symbol;Acc:HGNC:7]
CD5	#N/A	#N/A	2.63946	#N/A	#N/A	#N/A	#N/A	#N/A	#N/A	#N/A	#N/A	#N/A	#N/A	#N/A	#N/A	#N/A	#N/A	#N/A	4.02349	#N/A	2	ENSG00000110448	CD5	protein_coding	CD5 molecule [Source:HGNC Symbol;Acc:HGNC:1685]
EFCAB14-AS1	#N/A	#N/A	2.63571	#N/A	#N/A	#N/A	#N/A	#N/A	#N/A	#N/A	#N/A	#N/A	#N/A	#N/A	#N/A	#N/A	#N/A	#N/A	3.4163	#N/A	2	ENSG00000228237	EFCAB14-AS1	lncRNA	EFCAB14 antisense RNA 1 [Source:HGNC Symbol;Acc:HGNC:44108]
C1orf105	#N/A	#N/A	2.62645	#N/A	#N/A	#N/A	#N/A	#N/A	#N/A	#N/A	#N/A	2.82928	#N/A	#N/A	#N/A	#N/A	#N/A	#N/A	#N/A	#N/A	2	ENSG00000180999	C1orf105	protein_coding	chromosome 1 open reading frame 105 [Source:HGNC Symbol;Acc:HGNC:29591]
#227240	#N/A	#N/A	2.56447	#N/A	#N/A	#N/A	#N/A	#N/A	#N/A	#N/A	#N/A	#N/A	#N/A	#N/A	#N/A	#N/A	#N/A	#N/A	3.87979	#N/A	2	ENSG00000227240		lncRNA	novel transcript
STAT4	#N/A	#N/A	2.54154	#N/A	#N/A	#N/A	#N/A	#N/A	#N/A	#N/A	#N/A	#N/A	#N/A	#N/A	#N/A	#N/A	#N/A	#N/A	3.02114	#N/A	2	ENSG00000138378	STAT4	protein_coding	signal transducer and activator of transcription 4 [Source:HGNC Symbol;Acc:HGNC:11365]
ABI3BP	#N/A	#N/A	2.53325	#N/A	#N/A	#N/A	#N/A	#N/A	#N/A	#N/A	#N/A	#N/A	#N/A	#N/A	#N/A	#N/A	#N/A	#N/A	2.65637	#N/A	2	ENSG00000154175	ABI3BP	protein_coding	ABI family member 3 binding protein [Source:HGNC Symbol;Acc:HGNC:17265]
PPP2R2B	#N/A	#N/A	2.5069	#N/A	#N/A	#N/A	#N/A	#N/A	#N/A	#N/A	#N/A	#N/A	#N/A	#N/A	#N/A	#N/A	#N/A	#N/A	2.78693	#N/A	2	ENSG00000156475	PPP2R2B	protein_coding	protein phosphatase 2 regulatory subunit Bbeta [Source:HGNC Symbol;Acc:HGNC:9305]
AK5	#N/A	#N/A	2.48576	#N/A	#N/A	#N/A	#N/A	#N/A	#N/A	#N/A	#N/A	#N/A	#N/A	#N/A	#N/A	#N/A	#N/A	#N/A	2.8571	#N/A	2	ENSG00000154027	AK5	protein_coding	adenylate kinase 5 [Source:HGNC Symbol;Acc:HGNC:365]
LINC00649	#N/A	#N/A	2.47593	#N/A	#N/A	#N/A	#N/A	#N/A	#N/A	#N/A	#N/A	#N/A	#N/A	#N/A	#N/A	#N/A	#N/A	#N/A	3.15234	#N/A	2	ENSG00000237945	LINC00649	lncRNA	long intergenic non-protein coding RNA 649 [Source:HGNC Symbol;Acc:HGNC:44305]
MFSD3	#N/A	#N/A	#N/A	#N/A	#N/A	#N/A	#N/A	#N/A	#N/A	#N/A	#N/A	#N/A	#N/A	2.47198	#N/A	#N/A	#N/A	#N/A	2.71972	#N/A	2	ENSG00000167700	MFSD3	protein_coding	major facilitator superfamily domain containing 3 [Source:HGNC Symbol;Acc:HGNC:25157]
PRKCH-AS1	#N/A	#N/A	2.44809	#N/A	#N/A	#N/A	#N/A	#N/A	#N/A	#N/A	#N/A	#N/A	#N/A	#N/A	#N/A	#N/A	#N/A	#N/A	3.1964	#N/A	2	ENSG00000247287	PRKCH-AS1	lncRNA	PRKCH antisense RNA 1 [Source:HGNC Symbol;Acc:HGNC:55588]
OCIAD1-AS1	#N/A	#N/A	2.43691	#N/A	#N/A	#N/A	#N/A	#N/A	#N/A	#N/A	#N/A	#N/A	#N/A	#N/A	#N/A	#N/A	#N/A	#N/A	2.60564	#N/A	2	ENSG00000248256	OCIAD1-AS1	lncRNA	OCIAD1 antisense RNA 1 [Source:HGNC Symbol;Acc:HGNC:40751]
IL18R1	#N/A	#N/A	2.55317	#N/A	#N/A	#N/A	#N/A	#N/A	#N/A	#N/A	#N/A	#N/A	#N/A	#N/A	#N/A	#N/A	#N/A	#N/A	2.43524	#N/A	2	ENSG00000115604	IL18R1	protein_coding	interleukin 18 receptor 1 [Source:HGNC Symbol;Acc:HGNC:5988]
#260733	#N/A	#N/A	2.42016	#N/A	#N/A	#N/A	#N/A	#N/A	#N/A	#N/A	#N/A	#N/A	#N/A	#N/A	#N/A	#N/A	#N/A	#N/A	3.70855	#N/A	2	ENSG00000260733		lncRNA	novel transcript, antisense to WWOX
ITK	#N/A	#N/A	2.41084	#N/A	#N/A	#N/A	#N/A	#N/A	#N/A	#N/A	#N/A	#N/A	#N/A	#N/A	#N/A	#N/A	#N/A	#N/A	3.4914	#N/A	2	ENSG00000113263	ITK	protein_coding	IL2 inducible T cell kinase [Source:HGNC Symbol;Acc:HGNC:6171]
TTC21B-AS1	#N/A	#N/A	2.39684	#N/A	#N/A	#N/A	#N/A	#N/A	#N/A	#N/A	#N/A	#N/A	#N/A	#N/A	#N/A	#N/A	#N/A	#N/A	4.12916	#N/A	2	ENSG00000224490	TTC21B-AS1	lncRNA	TTC21B antisense RNA 1 [Source:HGNC Symbol;Acc:HGNC:41115]
CAV3	#N/A	#N/A	2.39633	2.40401	#N/A	#N/A	#N/A	#N/A	#N/A	#N/A	#N/A	#N/A	#N/A	#N/A	#N/A	#N/A	#N/A	#N/A	#N/A	#N/A	2	ENSG00000182533	CAV3	protein_coding	caveolin 3 [Source:HGNC Symbol;Acc:HGNC:1529]
MYBL1	#N/A	#N/A	2.88776	#N/A	#N/A	#N/A	#N/A	#N/A	#N/A	#N/A	#N/A	#N/A	#N/A	#N/A	#N/A	#N/A	#N/A	#N/A	2.35927	#N/A	2	ENSG00000185697	MYBL1	protein_coding	MYB proto-oncogene like 1 [Source:HGNC Symbol;Acc:HGNC:7547]
KLRG1	#N/A	#N/A	2.35789	#N/A	#N/A	#N/A	#N/A	#N/A	#N/A	#N/A	#N/A	#N/A	#N/A	#N/A	#N/A	#N/A	#N/A	#N/A	2.93912	#N/A	2	ENSG00000139187	KLRG1	protein_coding	killer cell lectin like receptor G1 [Source:HGNC Symbol;Acc:HGNC:6380]
CD58	#N/A	#N/A	#N/A	#N/A	#N/A	#N/A	2.341	#N/A	#N/A	#N/A	#N/A	#N/A	#N/A	#N/A	#N/A	#N/A	#N/A	#N/A	3.60084	#N/A	2	ENSG00000116815	CD58	protein_coding	CD58 molecule [Source:HGNC Symbol;Acc:HGNC:1688]
DTHD1	#N/A	#N/A	2.33847	#N/A	#N/A	#N/A	#N/A	#N/A	#N/A	#N/A	#N/A	#N/A	#N/A	#N/A	#N/A	#N/A	#N/A	#N/A	2.68144	#N/A	2	ENSG00000197057	DTHD1	protein_coding	death domain containing 1 [Source:HGNC Symbol;Acc:HGNC:37261]
IQCH	#N/A	#N/A	2.31621	#N/A	#N/A	#N/A	#N/A	#N/A	#N/A	#N/A	#N/A	#N/A	#N/A	#N/A	#N/A	#N/A	#N/A	#N/A	5.21881	#N/A	2	ENSG00000103599	IQCH	protein_coding	IQ motif containing H [Source:HGNC Symbol;Acc:HGNC:25721]
METTL24	#N/A	#N/A	2.31996	#N/A	#N/A	#N/A	#N/A	#N/A	#N/A	#N/A	#N/A	#N/A	#N/A	#N/A	#N/A	#N/A	#N/A	#N/A	2.31357	#N/A	2	ENSG00000053328	METTL24	protein_coding	methyltransferase like 24 [Source:HGNC Symbol;Acc:HGNC:21566]
SLAMF7	#N/A	#N/A	#N/A	#N/A	#N/A	#N/A	3.0434	#N/A	#N/A	#N/A	#N/A	#N/A	#N/A	#N/A	#N/A	#N/A	#N/A	#N/A	2.31322	#N/A	2	ENSG00000026751	SLAMF7	protein_coding	SLAM family member 7 [Source:HGNC Symbol;Acc:HGNC:21394]
TP53TG5	#N/A	#N/A	2.31244	#N/A	#N/A	#N/A	#N/A	#N/A	#N/A	#N/A	#N/A	#N/A	#N/A	#N/A	#N/A	#N/A	#N/A	#N/A	4.03592	#N/A	2	ENSG00000124251	TP53TG5	protein_coding	TP53 target 5 [Source:HGNC Symbol;Acc:HGNC:15856]
CD247	#N/A	#N/A	2.29215	#N/A	#N/A	#N/A	#N/A	#N/A	#N/A	#N/A	#N/A	#N/A	#N/A	#N/A	#N/A	#N/A	#N/A	#N/A	4.51211	#N/A	2	ENSG00000198821	CD247	protein_coding	CD247 molecule [Source:HGNC Symbol;Acc:HGNC:1677]
TC2N#165929	#N/A	#N/A	2.28999	#N/A	#N/A	#N/A	#N/A	#N/A	#N/A	#N/A	#N/A	#N/A	#N/A	#N/A	#N/A	#N/A	#N/A	#N/A	7.13028	#N/A	2	ENSG00000165929	TC2N	protein_coding	tandem C2 domains, nuclear [Source:HGNC Symbol;Acc:HGNC:19859]
#286478	#N/A	#N/A	2.2829	#N/A	#N/A	#N/A	#N/A	#N/A	#N/A	#N/A	#N/A	#N/A	#N/A	#N/A	#N/A	#N/A	#N/A	#N/A	4.56891	#N/A	2	ENSG00000286478		lncRNA	novel transcript, antisense to HIBADH
THEMIS#172673	#N/A	#N/A	2.27936	#N/A	#N/A	#N/A	#N/A	#N/A	#N/A	#N/A	#N/A	#N/A	#N/A	#N/A	#N/A	#N/A	#N/A	#N/A	4.34529	#N/A	2	ENSG00000172673	THEMIS	protein_coding	thymocyte selection associated [Source:HGNC Symbol;Acc:HGNC:21569]
CCNA2	#N/A	#N/A	2.83254	#N/A	#N/A	#N/A	#N/A	#N/A	#N/A	#N/A	#N/A	#N/A	#N/A	#N/A	#N/A	#N/A	#N/A	#N/A	2.27642	#N/A	2	ENSG00000145386	CCNA2	protein_coding	cyclin A2 [Source:HGNC Symbol;Acc:HGNC:1578]
C12orf40	#N/A	#N/A	2.26032	#N/A	#N/A	#N/A	#N/A	#N/A	#N/A	#N/A	#N/A	#N/A	#N/A	#N/A	#N/A	#N/A	#N/A	#N/A	4.86438	#N/A	2	ENSG00000180116	C12orf40	protein_coding	chromosome 12 open reading frame 40 [Source:HGNC Symbol;Acc:HGNC:26846]
IL6R	#N/A	#N/A	#N/A	#N/A	#N/A	#N/A	#N/A	#N/A	#N/A	#N/A	#N/A	#N/A	#N/A	#N/A	#N/A	2.24328	#N/A	#N/A	4.15198	#N/A	2	ENSG00000160712	IL6R	protein_coding	interleukin 6 receptor [Source:HGNC Symbol;Acc:HGNC:6019]
KALRN	#N/A	#N/A	2.24119	2.51844	#N/A	#N/A	#N/A	#N/A	#N/A	#N/A	#N/A	#N/A	#N/A	#N/A	#N/A	#N/A	#N/A	#N/A	#N/A	#N/A	2	ENSG00000160145	KALRN	protein_coding	kalirin RhoGEF kinase [Source:HGNC Symbol;Acc:HGNC:4814]
#236498	#N/A	#N/A	2.23963	#N/A	#N/A	#N/A	#N/A	#N/A	#N/A	#N/A	#N/A	#N/A	#N/A	#N/A	#N/A	#N/A	#N/A	#N/A	4.93694	#N/A	2	ENSG00000236498		lncRNA	novel transcript
TNFRSF25	#N/A	#N/A	2.23812	#N/A	#N/A	#N/A	#N/A	#N/A	#N/A	#N/A	#N/A	#N/A	#N/A	#N/A	#N/A	#N/A	#N/A	#N/A	2.83842	#N/A	2	ENSG00000215788	TNFRSF25	protein_coding	TNF receptor superfamily member 25 [Source:HGNC Symbol;Acc:HGNC:11910]
ERFL	#N/A	#N/A	2.23793	#N/A	#N/A	#N/A	#N/A	#N/A	#N/A	#N/A	#N/A	#N/A	#N/A	#N/A	#N/A	#N/A	#N/A	#N/A	3.03991	#N/A	2	ENSG00000268041	ERFL	protein_coding	ETS repressor factor like [Source:HGNC Symbol;Acc:HGNC:53894]
SYTL2	#N/A	#N/A	2.67098	#N/A	#N/A	#N/A	#N/A	#N/A	#N/A	#N/A	#N/A	#N/A	#N/A	#N/A	#N/A	#N/A	#N/A	#N/A	2.21456	#N/A	2	ENSG00000137501	SYTL2	protein_coding	synaptotagmin like 2 [Source:HGNC Symbol;Acc:HGNC:15585]
KLKB1	#N/A	#N/A	2.2129	#N/A	#N/A	#N/A	#N/A	#N/A	#N/A	#N/A	#N/A	#N/A	#N/A	#N/A	#N/A	#N/A	#N/A	#N/A	2.3565	#N/A	2	ENSG00000164344	KLKB1	protein_coding	kallikrein B1 [Source:HGNC Symbol;Acc:HGNC:6371]
PZP	#N/A	#N/A	2.911	#N/A	#N/A	#N/A	#N/A	#N/A	#N/A	#N/A	#N/A	#N/A	#N/A	#N/A	#N/A	#N/A	#N/A	#N/A	2.21059	#N/A	2	ENSG00000126838	PZP	protein_coding	PZP alpha-2-macroglobulin like [Source:HGNC Symbol;Acc:HGNC:9750]
#287643	#N/A	#N/A	2.20089	#N/A	#N/A	#N/A	#N/A	#N/A	#N/A	#N/A	#N/A	#N/A	#N/A	#N/A	#N/A	#N/A	#N/A	#N/A	4.46486	#N/A	2	ENSG00000287643		lncRNA	novel transcript, antisense to PCNX1
TSEN54	#N/A	#N/A	2.19523	#N/A	#N/A	#N/A	#N/A	#N/A	#N/A	#N/A	#N/A	#N/A	#N/A	#N/A	#N/A	#N/A	#N/A	#N/A	3.83909	#N/A	2	ENSG00000182173	TSEN54	protein_coding	tRNA splicing endonuclease subunit 54 [Source:HGNC Symbol;Acc:HGNC:27561]
MT2A	#N/A	#N/A	#N/A	#N/A	#N/A	#N/A	3.95274	#N/A	#N/A	#N/A	#N/A	#N/A	#N/A	#N/A	#N/A	#N/A	2.19321	#N/A	#N/A	#N/A	2	ENSG00000125148	MT2A	protein_coding	metallothionein 2A [Source:HGNC Symbol;Acc:HGNC:7406]
GDAP1L1	#N/A	#N/A	2.61602	#N/A	#N/A	#N/A	#N/A	#N/A	#N/A	#N/A	#N/A	#N/A	#N/A	#N/A	#N/A	#N/A	#N/A	#N/A	2.16984	#N/A	2	ENSG00000124194	GDAP1L1	protein_coding	ganglioside induced differentiation associated protein 1 like 1 [Source:HGNC Symbol;Acc:HGNC:4213]
IRS2	#N/A	#N/A	#N/A	#N/A	#N/A	#N/A	#N/A	#N/A	#N/A	#N/A	2.50508	#N/A	#N/A	#N/A	#N/A	#N/A	#N/A	#N/A	2.15376	#N/A	2	ENSG00000185950	IRS2	protein_coding	insulin receptor substrate 2 [Source:HGNC Symbol;Acc:HGNC:6126]
#254428	#N/A	#N/A	2.13096	#N/A	#N/A	#N/A	#N/A	#N/A	#N/A	#N/A	#N/A	#N/A	#N/A	#N/A	#N/A	#N/A	#N/A	#N/A	3.55633	#N/A	2	ENSG00000254428		lncRNA	novel transcript, antisense to CCDC84
TPD52L1	#N/A	#N/A	2.13672	2.12663	#N/A	#N/A	#N/A	#N/A	#N/A	#N/A	#N/A	#N/A	#N/A	#N/A	#N/A	#N/A	#N/A	#N/A	#N/A	#N/A	2	ENSG00000111907	TPD52L1	protein_coding	TPD52 like 1 [Source:HGNC Symbol;Acc:HGNC:12006]
LMCD1-AS1	#N/A	#N/A	#N/A	#N/A	#N/A	#N/A	2.77269	#N/A	#N/A	#N/A	#N/A	#N/A	#N/A	#N/A	#N/A	#N/A	#N/A	#N/A	2.1253	#N/A	2	ENSG00000227110	LMCD1-AS1	lncRNA	LMCD1 antisense RNA 1 [Source:HGNC Symbol;Acc:HGNC:44477]
SIRPB1	#N/A	#N/A	#N/A	#N/A	#N/A	#N/A	#N/A	#N/A	#N/A	2.29317	#N/A	2.11633	#N/A	#N/A	#N/A	#N/A	#N/A	#N/A	#N/A	#N/A	2	ENSG00000101307	SIRPB1	protein_coding	signal regulatory protein beta 1 [Source:HGNC Symbol;Acc:HGNC:15928]
H3C12	#N/A	#N/A	2.36286	#N/A	#N/A	#N/A	#N/A	#N/A	#N/A	#N/A	#N/A	#N/A	#N/A	#N/A	#N/A	#N/A	#N/A	#N/A	2.10675	#N/A	2	ENSG00000197153	H3C12	protein_coding	H3 clustered histone 12 [Source:HGNC Symbol;Acc:HGNC:4774]
RNF157	#N/A	#N/A	2.10278	#N/A	#N/A	#N/A	#N/A	#N/A	#N/A	#N/A	#N/A	#N/A	#N/A	#N/A	#N/A	#N/A	#N/A	#N/A	3.94791	#N/A	2	ENSG00000141576	RNF157	protein_coding	ring finger protein 157 [Source:HGNC Symbol;Acc:HGNC:29402]
TFR2	#N/A	#N/A	2.07295	#N/A	#N/A	#N/A	#N/A	#N/A	#N/A	#N/A	#N/A	#N/A	#N/A	#N/A	#N/A	#N/A	#N/A	#N/A	3.39321	#N/A	2	ENSG00000106327	TFR2	protein_coding	transferrin receptor 2 [Source:HGNC Symbol;Acc:HGNC:11762]
ICOS	#N/A	#N/A	2.06071	#N/A	#N/A	#N/A	#N/A	#N/A	#N/A	#N/A	#N/A	#N/A	#N/A	#N/A	#N/A	#N/A	#N/A	#N/A	2.16457	#N/A	2	ENSG00000163600	ICOS	protein_coding	inducible T cell costimulator [Source:HGNC Symbol;Acc:HGNC:5351]
#253980	#N/A	#N/A	2.05952	#N/A	#N/A	#N/A	#N/A	#N/A	#N/A	#N/A	#N/A	#N/A	#N/A	#N/A	#N/A	#N/A	#N/A	#N/A	2.44688	#N/A	2	ENSG00000253980		lncRNA	novel transcript
DNAH9	#N/A	#N/A	2.85359	#N/A	#N/A	#N/A	#N/A	#N/A	#N/A	#N/A	#N/A	#N/A	#N/A	#N/A	#N/A	#N/A	#N/A	#N/A	2.05505	#N/A	2	ENSG00000007174	DNAH9	protein_coding	dynein axonemal heavy chain 9 [Source:HGNC Symbol;Acc:HGNC:2953]
TBL1XR1-AS1	#N/A	#N/A	2.35792	#N/A	#N/A	#N/A	#N/A	#N/A	#N/A	#N/A	#N/A	#N/A	#N/A	#N/A	#N/A	#N/A	#N/A	#N/A	2.05177	#N/A	2	ENSG00000231310	TBL1XR1-AS1	lncRNA	TBL1XR1 antisense RNA 1 [Source:HGNC Symbol;Acc:HGNC:41243]
P4HA3	#N/A	#N/A	2.04876	#N/A	#N/A	#N/A	#N/A	#N/A	#N/A	#N/A	#N/A	#N/A	#N/A	#N/A	#N/A	#N/A	#N/A	#N/A	3.08978	#N/A	2	ENSG00000149380	P4HA3	protein_coding	prolyl 4-hydroxylase subunit alpha 3 [Source:HGNC Symbol;Acc:HGNC:30135]
ECT2	#N/A	#N/A	#N/A	#N/A	#N/A	#N/A	2.04825	#N/A	#N/A	#N/A	#N/A	#N/A	#N/A	#N/A	#N/A	#N/A	#N/A	#N/A	3.95748	#N/A	2	ENSG00000114346	ECT2	protein_coding	epithelial cell transforming 2 [Source:HGNC Symbol;Acc:HGNC:3155]
TGFBR3	#N/A	#N/A	2.20487	#N/A	#N/A	#N/A	#N/A	#N/A	#N/A	#N/A	#N/A	#N/A	#N/A	#N/A	#N/A	#N/A	#N/A	#N/A	2.04002	#N/A	2	ENSG00000069702	TGFBR3	protein_coding	transforming growth factor beta receptor 3 [Source:HGNC Symbol;Acc:HGNC:11774]
FEZ1	#N/A	#N/A	2.03943	#N/A	#N/A	#N/A	#N/A	#N/A	#N/A	#N/A	#N/A	#N/A	#N/A	#N/A	#N/A	#N/A	#N/A	#N/A	4.01421	#N/A	2	ENSG00000149557	FEZ1	protein_coding	fasciculation and elongation protein zeta 1 [Source:HGNC Symbol;Acc:HGNC:3659]
PRKCQ	#N/A	#N/A	2.02873	#N/A	#N/A	#N/A	#N/A	#N/A	#N/A	#N/A	#N/A	#N/A	#N/A	#N/A	#N/A	#N/A	#N/A	#N/A	3.98638	#N/A	2	ENSG00000065675	PRKCQ	protein_coding	protein kinase C theta [Source:HGNC Symbol;Acc:HGNC:9410]
ALK	#N/A	#N/A	#N/A	#N/A	#N/A	#N/A	#N/A	#N/A	#N/A	#N/A	#N/A	#N/A	2.02515	#N/A	#N/A	#N/A	#N/A	#N/A	3.41813	#N/A	2	ENSG00000171094	ALK	protein_coding	ALK receptor tyrosine kinase [Source:HGNC Symbol;Acc:HGNC:427]
SPART-AS1	#N/A	#N/A	#N/A	#N/A	#N/A	#N/A	#N/A	#N/A	#N/A	2.13352	2.01998	#N/A	#N/A	#N/A	#N/A	#N/A	#N/A	#N/A	#N/A	#N/A	2	ENSG00000120664	SPART-AS1	lncRNA	SPART antisense RNA 1 [Source:HGNC Symbol;Acc:HGNC:39933]
ADIRF-AS1	#N/A	#N/A	#N/A	2.13532	#N/A	#N/A	#N/A	#N/A	#N/A	#N/A	#N/A	#N/A	#N/A	#N/A	#N/A	2.0152	#N/A	#N/A	#N/A	#N/A	2	ENSG00000272734	ADIRF-AS1	lncRNA	ADIRF antisense RNA 1 [Source:HGNC Symbol;Acc:HGNC:45127]
SLC4A4	#N/A	#N/A	3.75984	#N/A	#N/A	#N/A	#N/A	#N/A	#N/A	#N/A	#N/A	#N/A	#N/A	#N/A	#N/A	#N/A	#N/A	#N/A	2.00898	#N/A	2	ENSG00000080493	SLC4A4	protein_coding	solute carrier family 4 member 4 [Source:HGNC Symbol;Acc:HGNC:11030]
CDKL5	#N/A	#N/A	#N/A	#N/A	#N/A	#N/A	#N/A	#N/A	#N/A	#N/A	#N/A	#N/A	#N/A	2.00616	#N/A	#N/A	#N/A	#N/A	6.04807	#N/A	2	ENSG00000008086	CDKL5	protein_coding	cyclin dependent kinase like 5 [Source:HGNC Symbol;Acc:HGNC:11411]
CREB3	#N/A	#N/A	#N/A	#N/A	#N/A	#N/A	#N/A	#N/A	#N/A	#N/A	#N/A	#N/A	#N/A	#N/A	#N/A	#N/A	2.17515	#N/A	2.00497	#N/A	2	ENSG00000107175	CREB3	protein_coding	cAMP responsive element binding protein 3 [Source:HGNC Symbol;Acc:HGNC:2347]
#266120	#N/A	#N/A	2.00466	2.59642	#N/A	#N/A	#N/A	#N/A	#N/A	#N/A	#N/A	#N/A	#N/A	#N/A	#N/A	#N/A	#N/A	#N/A	#N/A	#N/A	2	ENSG00000266120		lncRNA	novel transcript, antisense to BLMH
CLIC6	#N/A	#N/A	1.99954	2.90279	#N/A	#N/A	#N/A	#N/A	#N/A	#N/A	#N/A	#N/A	#N/A	#N/A	#N/A	#N/A	#N/A	#N/A	#N/A	#N/A	2	ENSG00000159212	CLIC6	protein_coding	chloride intracellular channel 6 [Source:HGNC Symbol;Acc:HGNC:2065]
#260400	#N/A	#N/A	2.02702	1.99504	#N/A	#N/A	#N/A	#N/A	#N/A	#N/A	#N/A	#N/A	#N/A	#N/A	#N/A	#N/A	#N/A	#N/A	#N/A	#N/A	2	ENSG00000260400		lncRNA	novel transcript, overlapping to TET1
TRAPPC14	#N/A	#N/A	#N/A	#N/A	#N/A	#N/A	#N/A	#N/A	#N/A	#N/A	#N/A	#N/A	#N/A	#N/A	#N/A	#N/A	#N/A	#N/A	4.80541	1.9863	2	ENSG00000146826	TRAPPC14	protein_coding	trafficking protein particle complex subunit 14 [Source:HGNC Symbol;Acc:HGNC:25604]
RARRES1	#N/A	#N/A	1.98448	#N/A	#N/A	#N/A	#N/A	#N/A	#N/A	#N/A	#N/A	#N/A	#N/A	#N/A	#N/A	#N/A	#N/A	#N/A	4.73238	#N/A	2	ENSG00000118849	RARRES1	protein_coding	retinoic acid receptor responder 1 [Source:HGNC Symbol;Acc:HGNC:9867]
#286302	#N/A	#N/A	2.37481	#N/A	#N/A	#N/A	#N/A	#N/A	#N/A	#N/A	#N/A	#N/A	#N/A	#N/A	#N/A	#N/A	#N/A	#N/A	1.96695	#N/A	2	ENSG00000286302		lncRNA	novel transcript, antisense to NEK1
CTSC	#N/A	#N/A	#N/A	#N/A	#N/A	#N/A	1.94872	#N/A	#N/A	#N/A	#N/A	#N/A	#N/A	#N/A	#N/A	#N/A	#N/A	#N/A	2.36566	#N/A	2	ENSG00000109861	CTSC	protein_coding	cathepsin C [Source:HGNC Symbol;Acc:HGNC:2528]
#250602	#N/A	#N/A	1.94149	#N/A	#N/A	#N/A	#N/A	#N/A	#N/A	#N/A	#N/A	#N/A	#N/A	#N/A	#N/A	#N/A	#N/A	#N/A	2.40589	#N/A	2	ENSG00000250602		lncRNA	novel transcript, antisense to GRAMD3
ENKUR	#N/A	#N/A	3.1335	1.93898	#N/A	#N/A	#N/A	#N/A	#N/A	#N/A	#N/A	#N/A	#N/A	#N/A	#N/A	#N/A	#N/A	#N/A	#N/A	#N/A	2	ENSG00000151023	ENKUR	protein_coding	enkurin, TRPC channel interacting protein [Source:HGNC Symbol;Acc:HGNC:28388]
MPC1-DT	#N/A	#N/A	#N/A	#N/A	#N/A	#N/A	#N/A	#N/A	#N/A	#N/A	1.93762	#N/A	#N/A	#N/A	#N/A	1.94868	#N/A	#N/A	#N/A	#N/A	2	ENSG00000261420	MPC1-DT	lncRNA	MPC1 divergent transcript [Source:HGNC Symbol;Acc:HGNC:55366]
DHCR7	#N/A	#N/A	2.16073	1.91269	#N/A	#N/A	#N/A	#N/A	#N/A	#N/A	#N/A	#N/A	#N/A	#N/A	#N/A	#N/A	#N/A	#N/A	#N/A	#N/A	2	ENSG00000172893	DHCR7	protein_coding	7-dehydrocholesterol reductase [Source:HGNC Symbol;Acc:HGNC:2860]
GAU1	#N/A	#N/A	3.26719	#N/A	#N/A	#N/A	#N/A	#N/A	#N/A	#N/A	#N/A	1.91176	#N/A	#N/A	#N/A	#N/A	#N/A	#N/A	#N/A	#N/A	2	ENSG00000255474	GAU1	lncRNA	GALNT8 antisense upstream 1 [Source:HGNC Symbol;Acc:HGNC:53880]
LINC02145	#N/A	#N/A	2.79654	#N/A	#N/A	#N/A	#N/A	#N/A	#N/A	#N/A	#N/A	#N/A	1.90076	#N/A	#N/A	#N/A	#N/A	#N/A	#N/A	#N/A	2	ENSG00000250490	LINC02145	lncRNA	long intergenic non-protein coding RNA 2145 [Source:HGNC Symbol;Acc:HGNC:53005]
#286742	#N/A	#N/A	1.89865	#N/A	#N/A	#N/A	#N/A	#N/A	#N/A	#N/A	#N/A	#N/A	#N/A	#N/A	#N/A	#N/A	#N/A	#N/A	2.71946	#N/A	2	ENSG00000286742		lncRNA	novel transcript, antisense to CDK6
B4GAT1	#N/A	1.89858	#N/A	1.93473	#N/A	#N/A	#N/A	#N/A	#N/A	#N/A	#N/A	#N/A	#N/A	#N/A	#N/A	#N/A	#N/A	#N/A	#N/A	#N/A	2	ENSG00000174684	B4GAT1	protein_coding	beta-1,4-glucuronyltransferase 1 [Source:HGNC Symbol;Acc:HGNC:15685]
SLC22A5	#N/A	#N/A	#N/A	1.89495	#N/A	#N/A	#N/A	#N/A	#N/A	#N/A	#N/A	#N/A	#N/A	#N/A	#N/A	#N/A	#N/A	#N/A	2.56327	#N/A	2	ENSG00000197375	SLC22A5	protein_coding	solute carrier family 22 member 5 [Source:HGNC Symbol;Acc:HGNC:10969]
NOXA1	#N/A	#N/A	#N/A	#N/A	#N/A	#N/A	#N/A	#N/A	#N/A	#N/A	#N/A	#N/A	#N/A	1.88814	#N/A	#N/A	#N/A	#N/A	3.47501	#N/A	2	ENSG00000188747	NOXA1	protein_coding	NADPH oxidase activator 1 [Source:HGNC Symbol;Acc:HGNC:10668]
H2AC14	#N/A	1.92546	#N/A	1.88454	#N/A	#N/A	#N/A	#N/A	#N/A	#N/A	#N/A	#N/A	#N/A	#N/A	#N/A	#N/A	#N/A	#N/A	#N/A	#N/A	2	ENSG00000276368	H2AC14	protein_coding	H2A clustered histone 14 [Source:HGNC Symbol;Acc:HGNC:4727]
C16orf89	#N/A	#N/A	1.87569	1.96752	#N/A	#N/A	#N/A	#N/A	#N/A	#N/A	#N/A	#N/A	#N/A	#N/A	#N/A	#N/A	#N/A	#N/A	#N/A	#N/A	2	ENSG00000153446	C16orf89	protein_coding	chromosome 16 open reading frame 89 [Source:HGNC Symbol;Acc:HGNC:28687]
C17orf78#278505	#N/A	#N/A	1.87042	#N/A	#N/A	#N/A	#N/A	1.8953	#N/A	#N/A	#N/A	#N/A	#N/A	#N/A	#N/A	#N/A	#N/A	#N/A	#N/A	#N/A	2	ENSG00000278505	C17orf78	protein_coding	chromosome 17 open reading frame 78 [Source:HGNC Symbol;Acc:HGNC:26831]
CEBPB	#N/A	#N/A	#N/A	#N/A	#N/A	1.86713	3.53649	#N/A	#N/A	#N/A	#N/A	#N/A	#N/A	#N/A	#N/A	#N/A	#N/A	#N/A	#N/A	#N/A	2	ENSG00000172216	CEBPB	protein_coding	CCAAT enhancer binding protein beta [Source:HGNC Symbol;Acc:HGNC:1834]
#232581	#N/A	#N/A	4.01518	#N/A	#N/A	#N/A	#N/A	#N/A	#N/A	#N/A	1.86251	#N/A	#N/A	#N/A	#N/A	#N/A	#N/A	#N/A	#N/A	#N/A	2	ENSG00000232581		lncRNA	novel transcript
FAM182B	#N/A	#N/A	2.13392	1.85126	#N/A	#N/A	#N/A	#N/A	#N/A	#N/A	#N/A	#N/A	#N/A	#N/A	#N/A	#N/A	#N/A	#N/A	#N/A	#N/A	2	ENSG00000175170	FAM182B	lncRNA	family with sequence similarity 182 member B [Source:HGNC Symbol;Acc:HGNC:34503]
SIRPG	#N/A	#N/A	3.25883	#N/A	#N/A	#N/A	#N/A	#N/A	#N/A	#N/A	#N/A	#N/A	#N/A	#N/A	#N/A	#N/A	#N/A	#N/A	1.85091	#N/A	2	ENSG00000089012	SIRPG	protein_coding	signal regulatory protein gamma [Source:HGNC Symbol;Acc:HGNC:15757]
#285830	#N/A	#N/A	1.8485	#N/A	#N/A	#N/A	#N/A	#N/A	#N/A	#N/A	#N/A	#N/A	#N/A	#N/A	#N/A	#N/A	#N/A	#N/A	3.64212	#N/A	2	ENSG00000285830		lncRNA	novel transcript, antisense to TRAPPC6B
BRD3	#N/A	#N/A	#N/A	#N/A	#N/A	#N/A	#N/A	#N/A	#N/A	#N/A	#N/A	#N/A	#N/A	#N/A	#N/A	#N/A	#N/A	1.84686	4.31113	#N/A	2	ENSG00000169925	BRD3	protein_coding	bromodomain containing 3 [Source:HGNC Symbol;Acc:HGNC:1104]
TDRKH	#N/A	#N/A	1.84473	#N/A	#N/A	#N/A	#N/A	#N/A	#N/A	#N/A	#N/A	#N/A	#N/A	#N/A	#N/A	#N/A	#N/A	#N/A	2.72589	#N/A	2	ENSG00000182134	TDRKH	protein_coding	tudor and KH domain containing [Source:HGNC Symbol;Acc:HGNC:11713]
SLC26A5	#N/A	#N/A	1.8438	#N/A	#N/A	#N/A	#N/A	#N/A	#N/A	#N/A	#N/A	#N/A	#N/A	#N/A	#N/A	#N/A	#N/A	#N/A	4.53198	#N/A	2	ENSG00000170615	SLC26A5	protein_coding	solute carrier family 26 member 5 [Source:HGNC Symbol;Acc:HGNC:9359]
LRIG1	#N/A	#N/A	1.83882	#N/A	#N/A	#N/A	#N/A	#N/A	#N/A	#N/A	#N/A	#N/A	#N/A	#N/A	#N/A	#N/A	#N/A	#N/A	5.40098	#N/A	2	ENSG00000144749	LRIG1	protein_coding	leucine rich repeats and immunoglobulin like domains 1 [Source:HGNC Symbol;Acc:HGNC:17360]
#257545	#N/A	#N/A	1.9818	#N/A	#N/A	#N/A	#N/A	#N/A	#N/A	#N/A	#N/A	#N/A	#N/A	#N/A	#N/A	#N/A	#N/A	#N/A	1.83763	#N/A	2	ENSG00000257545		lncRNA	novel transcript, antisense to POLR3B, RFX4 and RIC8B.
RBMX2	#N/A	#N/A	#N/A	#N/A	#N/A	#N/A	#N/A	#N/A	#N/A	#N/A	#N/A	#N/A	#N/A	#N/A	#N/A	#N/A	2.65309	#N/A	1.83401	#N/A	2	ENSG00000134597	RBMX2	protein_coding	RNA binding motif protein X-linked 2 [Source:HGNC Symbol;Acc:HGNC:24282]
C12orf60	#N/A	#N/A	1.83143	#N/A	#N/A	#N/A	#N/A	#N/A	#N/A	#N/A	#N/A	#N/A	#N/A	#N/A	#N/A	#N/A	#N/A	#N/A	2.65391	#N/A	2	ENSG00000182993	C12orf60	protein_coding	chromosome 12 open reading frame 60 [Source:HGNC Symbol;Acc:HGNC:28726]
GREM2	#N/A	#N/A	1.82884	2.60615	#N/A	#N/A	#N/A	#N/A	#N/A	#N/A	#N/A	#N/A	#N/A	#N/A	#N/A	#N/A	#N/A	#N/A	#N/A	#N/A	2	ENSG00000180875	GREM2	protein_coding	gremlin 2, DAN family BMP antagonist [Source:HGNC Symbol;Acc:HGNC:17655]
B4GALT4-AS1	#N/A	#N/A	1.82775	#N/A	#N/A	#N/A	#N/A	#N/A	#N/A	#N/A	#N/A	#N/A	#N/A	#N/A	#N/A	#N/A	#N/A	#N/A	4.99774	#N/A	2	ENSG00000240254	B4GALT4-AS1	lncRNA	B4GALT4 antisense RNA 1 [Source:HGNC Symbol;Acc:HGNC:40090]
#248752	#N/A	#N/A	2.04655	#N/A	#N/A	#N/A	#N/A	#N/A	#N/A	#N/A	#N/A	#N/A	#N/A	#N/A	#N/A	#N/A	#N/A	#N/A	1.80522	#N/A	2	ENSG00000248752		lncRNA	novel transcript
KLHL11	#N/A	#N/A	1.80252	#N/A	#N/A	#N/A	#N/A	#N/A	#N/A	#N/A	#N/A	#N/A	#N/A	#N/A	#N/A	#N/A	#N/A	#N/A	4.87959	#N/A	2	ENSG00000178502	KLHL11	protein_coding	kelch like family member 11 [Source:HGNC Symbol;Acc:HGNC:19008]
ARHGEF38	#N/A	#N/A	1.79485	#N/A	#N/A	#N/A	#N/A	#N/A	#N/A	#N/A	#N/A	#N/A	#N/A	#N/A	#N/A	#N/A	#N/A	#N/A	3.93427	#N/A	2	ENSG00000236699	ARHGEF38	protein_coding	Rho guanine nucleotide exchange factor 38 [Source:HGNC Symbol;Acc:HGNC:25968]
#224950	#N/A	#N/A	#N/A	#N/A	#N/A	#N/A	2.85788	#N/A	#N/A	#N/A	#N/A	#N/A	#N/A	#N/A	#N/A	#N/A	#N/A	#N/A	1.78884	#N/A	2	ENSG00000224950		lncRNA	novel transcript
#259088	#N/A	#N/A	1.78841	#N/A	#N/A	#N/A	#N/A	#N/A	#N/A	#N/A	#N/A	#N/A	#N/A	#N/A	#N/A	#N/A	#N/A	#N/A	4.34766	#N/A	2	ENSG00000259088		lncRNA	novel transcript, antisense to PPP2R5C
ADGRG2	#N/A	#N/A	#N/A	#N/A	#N/A	#N/A	#N/A	#N/A	#N/A	#N/A	#N/A	#N/A	#N/A	1.77318	#N/A	#N/A	#N/A	#N/A	2.58131	#N/A	2	ENSG00000173698	ADGRG2	protein_coding	adhesion G protein-coupled receptor G2 [Source:HGNC Symbol;Acc:HGNC:4516]
ITCH-AS1	#N/A	#N/A	1.76903	#N/A	#N/A	#N/A	#N/A	#N/A	#N/A	#N/A	#N/A	#N/A	#N/A	#N/A	#N/A	#N/A	#N/A	#N/A	3.07948	#N/A	2	ENSG00000236388	ITCH-AS1	lncRNA	ITCH antisense RNA 1 [Source:HGNC Symbol;Acc:HGNC:40659]
ARHGAP8	#N/A	#N/A	3.69613	#N/A	#N/A	#N/A	#N/A	#N/A	#N/A	#N/A	#N/A	#N/A	#N/A	#N/A	#N/A	#N/A	#N/A	#N/A	1.768	#N/A	2	ENSG00000241484	ARHGAP8	protein_coding	Rho GTPase activating protein 8 [Source:HGNC Symbol;Acc:HGNC:677]
COL5A2	#N/A	#N/A	1.76388	#N/A	#N/A	#N/A	#N/A	#N/A	#N/A	#N/A	#N/A	#N/A	1.97424	#N/A	#N/A	#N/A	#N/A	#N/A	#N/A	#N/A	2	ENSG00000204262	COL5A2	protein_coding	collagen type V alpha 2 chain [Source:HGNC Symbol;Acc:HGNC:2210]
#260017	#N/A	#N/A	1.75602	#N/A	#N/A	#N/A	#N/A	#N/A	#N/A	#N/A	#N/A	#N/A	#N/A	#N/A	#N/A	#N/A	#N/A	#N/A	3.00406	#N/A	2	ENSG00000260017		lncRNA	novel transcript, antisense to SMG1
#267765	#N/A	#N/A	#N/A	#N/A	#N/A	#N/A	#N/A	#N/A	#N/A	#N/A	#N/A	#N/A	1.7525	#N/A	#N/A	#N/A	#N/A	#N/A	3.40681	#N/A	2	ENSG00000267765		lncRNA	novel transcript, antisense to CNTNAP1
SELENOS	#N/A	#N/A	#N/A	#N/A	#N/A	#N/A	1.74586	#N/A	#N/A	#N/A	#N/A	#N/A	#N/A	#N/A	#N/A	#N/A	#N/A	#N/A	6.34356	#N/A	2	ENSG00000131871	SELENOS	protein_coding	selenoprotein S [Source:HGNC Symbol;Acc:HGNC:30396]
H2BC11	#N/A	#N/A	3.53045	1.74012	#N/A	#N/A	#N/A	#N/A	#N/A	#N/A	#N/A	#N/A	#N/A	#N/A	#N/A	#N/A	#N/A	#N/A	#N/A	#N/A	2	ENSG00000124635	H2BC11	protein_coding	H2B clustered histone 11 [Source:HGNC Symbol;Acc:HGNC:4761]
MCC	#N/A	#N/A	1.74009	#N/A	#N/A	#N/A	#N/A	#N/A	#N/A	#N/A	#N/A	#N/A	#N/A	#N/A	#N/A	#N/A	#N/A	#N/A	3.26487	#N/A	2	ENSG00000171444	MCC	protein_coding	MCC regulator of WNT signaling pathway [Source:HGNC Symbol;Acc:HGNC:6935]
#286883	#N/A	#N/A	1.73494	#N/A	#N/A	#N/A	#N/A	#N/A	#N/A	#N/A	#N/A	#N/A	#N/A	#N/A	#N/A	#N/A	#N/A	#N/A	4.25464	#N/A	2	ENSG00000286883		lncRNA	novel transcript, antisense to CCDC142and MRPL53and MOGS
MEIOC	#N/A	#N/A	1.72994	#N/A	#N/A	#N/A	#N/A	#N/A	#N/A	#N/A	#N/A	#N/A	#N/A	#N/A	#N/A	#N/A	#N/A	#N/A	3.48987	#N/A	2	ENSG00000180336	MEIOC	protein_coding	meiosis specific with coiled-coil domain [Source:HGNC Symbol;Acc:HGNC:26670]
EXOC3L2	#N/A	#N/A	1.72956	#N/A	#N/A	#N/A	#N/A	#N/A	#N/A	#N/A	#N/A	1.95125	#N/A	#N/A	#N/A	#N/A	#N/A	#N/A	#N/A	#N/A	2	ENSG00000283632	EXOC3L2	protein_coding	exocyst complex component 3 like 2 [Source:HGNC Symbol;Acc:HGNC:30162]
C13orf46#283199	#N/A	#N/A	#N/A	#N/A	#N/A	#N/A	#N/A	#N/A	#N/A	#N/A	#N/A	#N/A	1.72878	#N/A	#N/A	#N/A	#N/A	#N/A	1.95263	#N/A	2	ENSG00000283199	C13orf46	protein_coding	chromosome 13 open reading frame 46 [Source:HGNC Symbol;Acc:HGNC:53786]
NLRP2#022556	#N/A	#N/A	1.72838	#N/A	#N/A	#N/A	#N/A	#N/A	#N/A	#N/A	#N/A	#N/A	#N/A	#N/A	#N/A	#N/A	#N/A	#N/A	1.77038	#N/A	2	ENSG00000022556	NLRP2	protein_coding	NLR family pyrin domain containing 2 [Source:HGNC Symbol;Acc:HGNC:22948]
#232628	#N/A	#N/A	#N/A	#N/A	#N/A	#N/A	1.72476	#N/A	#N/A	#N/A	1.78524	#N/A	#N/A	#N/A	#N/A	#N/A	#N/A	#N/A	#N/A	#N/A	2	ENSG00000232628		lncRNA	novel transcript
INPP4B	#N/A	#N/A	1.72415	#N/A	#N/A	#N/A	#N/A	#N/A	#N/A	#N/A	#N/A	#N/A	#N/A	#N/A	#N/A	#N/A	#N/A	#N/A	8.1482	#N/A	2	ENSG00000109452	INPP4B	protein_coding	inositol polyphosphate-4-phosphatase type II B [Source:HGNC Symbol;Acc:HGNC:6075]
#229044	#N/A	#N/A	1.72208	#N/A	#N/A	#N/A	#N/A	#N/A	#N/A	#N/A	#N/A	#N/A	#N/A	#N/A	#N/A	#N/A	#N/A	#N/A	4.68427	#N/A	2	ENSG00000229044		lncRNA	novel transcript
ST8SIA6	#N/A	#N/A	1.71172	#N/A	#N/A	#N/A	#N/A	#N/A	#N/A	#N/A	#N/A	#N/A	#N/A	#N/A	#N/A	#N/A	#N/A	#N/A	1.8982	#N/A	2	ENSG00000148488	ST8SIA6	protein_coding	ST8 alpha-N-acetyl-neuraminide alpha-2,8-sialyltransferase 6 [Source:HGNC Symbol;Acc:HGNC:23317]
PLEKHF1	#N/A	#N/A	3.17182	1.71112	#N/A	#N/A	#N/A	#N/A	#N/A	#N/A	#N/A	#N/A	#N/A	#N/A	#N/A	#N/A	#N/A	#N/A	#N/A	#N/A	2	ENSG00000166289	PLEKHF1	protein_coding	pleckstrin homology and FYVE domain containing 1 [Source:HGNC Symbol;Acc:HGNC:20764]
RUNDC3B	#N/A	#N/A	1.70727	#N/A	#N/A	#N/A	#N/A	#N/A	#N/A	#N/A	#N/A	#N/A	#N/A	#N/A	#N/A	#N/A	#N/A	#N/A	3.76036	#N/A	2	ENSG00000105784	RUNDC3B	protein_coding	RUN domain containing 3B [Source:HGNC Symbol;Acc:HGNC:30286]
ZNF555	#N/A	#N/A	#N/A	#N/A	#N/A	#N/A	#N/A	#N/A	#N/A	#N/A	#N/A	#N/A	#N/A	1.68594	#N/A	#N/A	#N/A	#N/A	1.71985	#N/A	2	ENSG00000186300	ZNF555	protein_coding	zinc finger protein 555 [Source:HGNC Symbol;Acc:HGNC:28382]
SLC39A8	#N/A	#N/A	#N/A	1.68495	#N/A	#N/A	#N/A	#N/A	#N/A	#N/A	#N/A	#N/A	#N/A	#N/A	#N/A	#N/A	#N/A	#N/A	2.60517	#N/A	2	ENSG00000138821	SLC39A8	protein_coding	solute carrier family 39 member 8 [Source:HGNC Symbol;Acc:HGNC:20862]
LINC00824#254275	#N/A	#N/A	1.68458	#N/A	#N/A	#N/A	#N/A	#N/A	#N/A	#N/A	#N/A	#N/A	#N/A	#N/A	#N/A	#N/A	#N/A	#N/A	3.1014	#N/A	2	ENSG00000254275	LINC00824	lncRNA	long intergenic non-protein coding RNA 824 [Source:HGNC Symbol;Acc:HGNC:50281]
#226149	#N/A	#N/A	#N/A	#N/A	#N/A	#N/A	1.68168	#N/A	#N/A	#N/A	#N/A	#N/A	#N/A	#N/A	#N/A	#N/A	#N/A	#N/A	1.95257	#N/A	2	ENSG00000226149		lncRNA	novel transcript
FNDC5	#N/A	#N/A	1.68145	#N/A	#N/A	#N/A	#N/A	#N/A	#N/A	#N/A	#N/A	1.93971	#N/A	#N/A	#N/A	#N/A	#N/A	#N/A	#N/A	#N/A	2	ENSG00000160097	FNDC5	protein_coding	fibronectin type III domain containing 5 [Source:HGNC Symbol;Acc:HGNC:20240]
CACNA1C#151067	#N/A	#N/A	1.67654	#N/A	#N/A	#N/A	#N/A	#N/A	#N/A	#N/A	#N/A	#N/A	#N/A	#N/A	#N/A	#N/A	#N/A	#N/A	2.272	#N/A	2	ENSG00000151067	CACNA1C	protein_coding	calcium voltage-gated channel subunit alpha1 C [Source:HGNC Symbol;Acc:HGNC:1390]
#229628	#N/A	#N/A	3.26305	1.67215	#N/A	#N/A	#N/A	#N/A	#N/A	#N/A	#N/A	#N/A	#N/A	#N/A	#N/A	#N/A	#N/A	#N/A	#N/A	#N/A	2	ENSG00000229628		lncRNA	novel transcript
PEPD	#N/A	#N/A	#N/A	#N/A	#N/A	#N/A	#N/A	#N/A	#N/A	#N/A	#N/A	#N/A	#N/A	#N/A	#N/A	#N/A	#N/A	#N/A	6.26542	1.67114	2	ENSG00000124299	PEPD	protein_coding	peptidase D [Source:HGNC Symbol;Acc:HGNC:8840]
ZBED10P	#N/A	1.6645	#N/A	1.71886	#N/A	#N/A	#N/A	#N/A	#N/A	#N/A	#N/A	#N/A	#N/A	#N/A	#N/A	#N/A	#N/A	#N/A	#N/A	#N/A	2	ENSG00000188707	ZBED10P	transcribed_unitary_pseudogene	zinc finger BED-type containing 10, pseudogene [Source:HGNC Symbol;Acc:HGNC:21720]
LINC01891	#N/A	#N/A	2.48847	#N/A	#N/A	#N/A	#N/A	#N/A	#N/A	#N/A	#N/A	#N/A	#N/A	#N/A	#N/A	#N/A	#N/A	#N/A	1.65426	#N/A	2	ENSG00000231682	LINC01891	lncRNA	long intergenic non-protein coding RNA 1891 [Source:HGNC Symbol;Acc:HGNC:52710]
CIBAR1	#N/A	#N/A	#N/A	#N/A	#N/A	#N/A	#N/A	#N/A	#N/A	#N/A	#N/A	1.65177	#N/A	#N/A	#N/A	#N/A	#N/A	#N/A	1.88296	#N/A	2	ENSG00000188343	CIBAR1	protein_coding	CBY1 interacting BAR domain containing 1 [Source:HGNC Symbol;Acc:HGNC:30452]
TRIM46	#N/A	#N/A	2.82209	1.64279	#N/A	#N/A	#N/A	#N/A	#N/A	#N/A	#N/A	#N/A	#N/A	#N/A	#N/A	#N/A	#N/A	#N/A	#N/A	#N/A	2	ENSG00000163462	TRIM46	protein_coding	tripartite motif containing 46 [Source:HGNC Symbol;Acc:HGNC:19019]
COQ3	#N/A	#N/A	1.76722	#N/A	#N/A	#N/A	#N/A	#N/A	#N/A	#N/A	#N/A	#N/A	#N/A	#N/A	#N/A	#N/A	#N/A	#N/A	1.64276	#N/A	2	ENSG00000132423	COQ3	protein_coding	coenzyme Q3, methyltransferase [Source:HGNC Symbol;Acc:HGNC:18175]
#227215	#N/A	#N/A	2.04305	1.6316	#N/A	#N/A	#N/A	#N/A	#N/A	#N/A	#N/A	#N/A	#N/A	#N/A	#N/A	#N/A	#N/A	#N/A	#N/A	#N/A	2	ENSG00000227215		lncRNA	novel transcript
PERP	#N/A	#N/A	3.65067	1.62796	#N/A	#N/A	#N/A	#N/A	#N/A	#N/A	#N/A	#N/A	#N/A	#N/A	#N/A	#N/A	#N/A	#N/A	#N/A	#N/A	2	ENSG00000112378	PERP	protein_coding	p53 apoptosis effector related to PMP22 [Source:HGNC Symbol;Acc:HGNC:17637]
TMEM8B	#N/A	#N/A	#N/A	2.41557	#N/A	#N/A	#N/A	#N/A	#N/A	#N/A	#N/A	#N/A	#N/A	#N/A	#N/A	#N/A	#N/A	#N/A	1.62682	#N/A	2	ENSG00000137103	TMEM8B	protein_coding	transmembrane protein 8B [Source:HGNC Symbol;Acc:HGNC:21427]
CENPN	#N/A	#N/A	#N/A	#N/A	#N/A	#N/A	#N/A	#N/A	#N/A	#N/A	#N/A	#N/A	#N/A	#N/A	1.62568	#N/A	#N/A	#N/A	2.19068	#N/A	2	ENSG00000166451	CENPN	protein_coding	centromere protein N [Source:HGNC Symbol;Acc:HGNC:30873]
MLF1-DT	#N/A	#N/A	1.62485	#N/A	#N/A	#N/A	#N/A	#N/A	#N/A	#N/A	#N/A	#N/A	#N/A	#N/A	#N/A	#N/A	#N/A	#N/A	4.71448	#N/A	2	ENSG00000243150	MLF1-DT	lncRNA	MLF1 divergent transcript [Source:HGNC Symbol;Acc:HGNC:55620]
LINC01762	#N/A	#N/A	#N/A	#N/A	#N/A	#N/A	1.62262	#N/A	#N/A	#N/A	#N/A	#N/A	#N/A	#N/A	#N/A	#N/A	#N/A	#N/A	3.30985	#N/A	2	ENSG00000233154	LINC01762	lncRNA	long intergenic non-protein coding RNA 1762 [Source:HGNC Symbol;Acc:HGNC:52552]
ECT2L	#N/A	#N/A	1.62106	#N/A	#N/A	#N/A	#N/A	#N/A	#N/A	#N/A	#N/A	#N/A	#N/A	#N/A	#N/A	#N/A	#N/A	#N/A	4.0008	#N/A	2	ENSG00000203734	ECT2L	protein_coding	epithelial cell transforming 2 like [Source:HGNC Symbol;Acc:HGNC:21118]
#268112	#N/A	#N/A	1.61993	#N/A	#N/A	#N/A	#N/A	#N/A	#N/A	#N/A	#N/A	#N/A	#N/A	#N/A	#N/A	#N/A	#N/A	#N/A	3.87752	#N/A	2	ENSG00000268112		lncRNA	novel transcript, antisense MAP1S
SH2D1B	#N/A	#N/A	#N/A	#N/A	#N/A	1.6161	#N/A	3.31856	#N/A	#N/A	#N/A	#N/A	#N/A	#N/A	#N/A	#N/A	#N/A	#N/A	#N/A	#N/A	2	ENSG00000198574	SH2D1B	protein_coding	SH2 domain containing 1B [Source:HGNC Symbol;Acc:HGNC:30416]
MIR9-3HG	#N/A	#N/A	1.61443	3.27883	#N/A	#N/A	#N/A	#N/A	#N/A	#N/A	#N/A	#N/A	#N/A	#N/A	#N/A	#N/A	#N/A	#N/A	#N/A	#N/A	2	ENSG00000255571	MIR9-3HG	lncRNA	MIR9-3 host gene [Source:HGNC Symbol;Acc:HGNC:27388]
ERICH6-AS1	#N/A	#N/A	1.61109	#N/A	#N/A	#N/A	#N/A	#N/A	#N/A	#N/A	#N/A	#N/A	#N/A	#N/A	#N/A	#N/A	#N/A	#N/A	2.84757	#N/A	2	ENSG00000240137	ERICH6-AS1	lncRNA	ERICH6 antisense RNA 1 [Source:HGNC Symbol;Acc:HGNC:41205]
B3GAT2	#N/A	#N/A	1.60936	#N/A	#N/A	#N/A	#N/A	#N/A	#N/A	#N/A	#N/A	#N/A	#N/A	#N/A	#N/A	#N/A	#N/A	#N/A	4.91932	#N/A	2	ENSG00000112309	B3GAT2	protein_coding	beta-1,3-glucuronyltransferase 2 [Source:HGNC Symbol;Acc:HGNC:922]
#224738	#N/A	#N/A	1.60532	#N/A	#N/A	#N/A	#N/A	#N/A	#N/A	#N/A	#N/A	#N/A	#N/A	#N/A	#N/A	#N/A	#N/A	#N/A	2.2376	#N/A	2	ENSG00000224738		lncRNA	novel transcript, antisense to TRIM37 and SKA2
RBM15B	#N/A	#N/A	#N/A	#N/A	#N/A	#N/A	#N/A	#N/A	#N/A	#N/A	#N/A	#N/A	#N/A	#N/A	#N/A	#N/A	1.60451	#N/A	2.64628	#N/A	2	ENSG00000259956	RBM15B	protein_coding	RNA binding motif protein 15B [Source:HGNC Symbol;Acc:HGNC:24303]
MEIOB#162039	#N/A	#N/A	1.60388	#N/A	#N/A	#N/A	#N/A	#N/A	#N/A	#N/A	1.74963	#N/A	#N/A	#N/A	#N/A	#N/A	#N/A	#N/A	#N/A	#N/A	2	ENSG00000162039	MEIOB	protein_coding	meiosis specific with OB-fold [Source:HGNC Symbol;Acc:HGNC:28569]
PLSCR3#187838	#N/A	#N/A	#N/A	#N/A	#N/A	#N/A	#N/A	#N/A	#N/A	#N/A	#N/A	#N/A	#N/A	#N/A	#N/A	#N/A	1.60247	#N/A	3.17959	#N/A	2	ENSG00000187838	PLSCR3	protein_coding	phospholipid scramblase 3 [Source:HGNC Symbol;Acc:HGNC:16495]
VCPIP1	#N/A	#N/A	#N/A	#N/A	#N/A	#N/A	#N/A	#N/A	#N/A	#N/A	#N/A	#N/A	#N/A	#N/A	#N/A	#N/A	#N/A	#N/A	4.83776	1.59437	2	ENSG00000175073	VCPIP1	protein_coding	valosin containing protein interacting protein 1 [Source:HGNC Symbol;Acc:HGNC:30897]
ITPRIPL1	#N/A	#N/A	1.93796	1.59186	#N/A	#N/A	#N/A	#N/A	#N/A	#N/A	#N/A	#N/A	#N/A	#N/A	#N/A	#N/A	#N/A	#N/A	#N/A	#N/A	2	ENSG00000198885	ITPRIPL1	protein_coding	ITPRIP like 1 [Source:HGNC Symbol;Acc:HGNC:29371]
#249849	#N/A	#N/A	1.59086	#N/A	#N/A	#N/A	#N/A	#N/A	#N/A	#N/A	2.82119	#N/A	#N/A	#N/A	#N/A	#N/A	#N/A	#N/A	#N/A	#N/A	2	ENSG00000249849		lncRNA	novel transcript
MFNG	#N/A	#N/A	#N/A	#N/A	#N/A	#N/A	#N/A	#N/A	#N/A	#N/A	#N/A	#N/A	#N/A	#N/A	#N/A	#N/A	1.79069	#N/A	1.58561	#N/A	2	ENSG00000100060	MFNG	protein_coding	MFNG O-fucosylpeptide 3-beta-N-acetylglucosaminyltransferase [Source:HGNC Symbol;Acc:HGNC:7038]
SBK1	#N/A	#N/A	1.80535	#N/A	#N/A	#N/A	#N/A	#N/A	#N/A	#N/A	#N/A	#N/A	#N/A	#N/A	#N/A	#N/A	#N/A	#N/A	1.58462	#N/A	2	ENSG00000188322	SBK1	protein_coding	SH3 domain binding kinase 1 [Source:HGNC Symbol;Acc:HGNC:17699]
MAD2L2	#N/A	#N/A	#N/A	#N/A	#N/A	#N/A	1.58228	#N/A	#N/A	#N/A	#N/A	#N/A	#N/A	#N/A	#N/A	#N/A	#N/A	#N/A	1.64588	#N/A	2	ENSG00000116670	MAD2L2	protein_coding	mitotic arrest deficient 2 like 2 [Source:HGNC Symbol;Acc:HGNC:6764]
#287965	#N/A	#N/A	1.57987	#N/A	#N/A	#N/A	#N/A	#N/A	#N/A	#N/A	#N/A	#N/A	#N/A	#N/A	#N/A	#N/A	#N/A	#N/A	4.35672	#N/A	2	ENSG00000287965		lncRNA	novel transcript, antisense to DYNC1LI2
#270127	#N/A	#N/A	#N/A	#N/A	#N/A	#N/A	#N/A	#N/A	#N/A	#N/A	#N/A	#N/A	2.19734	#N/A	#N/A	#N/A	#N/A	#N/A	1.57206	#N/A	2	ENSG00000270127		lncRNA	novel transcript
SERPIND1	#N/A	#N/A	1.56788	#N/A	#N/A	#N/A	#N/A	#N/A	#N/A	#N/A	#N/A	#N/A	#N/A	#N/A	#N/A	#N/A	#N/A	#N/A	2.31702	#N/A	2	ENSG00000099937	SERPIND1	protein_coding	serpin family D member 1 [Source:HGNC Symbol;Acc:HGNC:4838]
H2BC8	#N/A	#N/A	2.67319	#N/A	#N/A	#N/A	#N/A	#N/A	#N/A	#N/A	#N/A	#N/A	#N/A	#N/A	#N/A	#N/A	#N/A	#N/A	1.56605	#N/A	2	ENSG00000273802	H2BC8	protein_coding	H2B clustered histone 8 [Source:HGNC Symbol;Acc:HGNC:4746]
FGD1	#N/A	#N/A	1.68795	#N/A	#N/A	#N/A	#N/A	#N/A	#N/A	#N/A	#N/A	1.56034	#N/A	#N/A	#N/A	#N/A	#N/A	#N/A	#N/A	#N/A	2	ENSG00000102302	FGD1	protein_coding	FYVE, RhoGEF and PH domain containing 1 [Source:HGNC Symbol;Acc:HGNC:3663]
#273058	#N/A	#N/A	2.12128	#N/A	#N/A	#N/A	#N/A	#N/A	#N/A	#N/A	#N/A	#N/A	1.55872	#N/A	#N/A	#N/A	#N/A	#N/A	#N/A	#N/A	2	ENSG00000273058		lncRNA	novel transcript
BRSK2	#N/A	#N/A	1.75928	1.55131	#N/A	#N/A	#N/A	#N/A	#N/A	#N/A	#N/A	#N/A	#N/A	#N/A	#N/A	#N/A	#N/A	#N/A	#N/A	#N/A	2	ENSG00000174672	BRSK2	protein_coding	BR serine/threonine kinase 2 [Source:HGNC Symbol;Acc:HGNC:11405]
DLEU2L	#N/A	#N/A	1.55102	2.1028	#N/A	#N/A	#N/A	#N/A	#N/A	#N/A	#N/A	#N/A	#N/A	#N/A	#N/A	#N/A	#N/A	#N/A	#N/A	#N/A	2	ENSG00000116652	DLEU2L	lncRNA	deleted in lymphocytic leukemia 2 like [Source:HGNC Symbol;Acc:HGNC:13225]
EME1	#N/A	#N/A	2.10645	#N/A	#N/A	1.54896	#N/A	#N/A	#N/A	#N/A	#N/A	#N/A	#N/A	#N/A	#N/A	#N/A	#N/A	#N/A	#N/A	#N/A	2	ENSG00000154920	EME1	protein_coding	essential meiotic structure-specific endonuclease 1 [Source:HGNC Symbol;Acc:HGNC:24965]
PITRM1-AS1	#N/A	#N/A	1.54575	#N/A	#N/A	#N/A	#N/A	#N/A	#N/A	#N/A	#N/A	#N/A	#N/A	#N/A	#N/A	#N/A	#N/A	#N/A	3.87642	#N/A	2	ENSG00000237399	PITRM1-AS1	lncRNA	PITRM1 antisense RNA 1 [Source:HGNC Symbol;Acc:HGNC:44675]
#232855	#N/A	#N/A	3.19744	#N/A	#N/A	#N/A	#N/A	#N/A	#N/A	#N/A	#N/A	#N/A	#N/A	#N/A	#N/A	#N/A	#N/A	#N/A	1.54294	#N/A	2	ENSG00000232855		lncRNA	novel transcript
DGCR6L	#N/A	#N/A	#N/A	#N/A	#N/A	#N/A	#N/A	#N/A	#N/A	#N/A	#N/A	#N/A	#N/A	#N/A	#N/A	#N/A	1.87443	#N/A	1.53876	#N/A	2	ENSG00000128185	DGCR6L	protein_coding	DiGeorge syndrome critical region gene 6 like [Source:HGNC Symbol;Acc:HGNC:18551]
FAM13B-AS1	#N/A	#N/A	1.83855	#N/A	#N/A	#N/A	1.53822	#N/A	#N/A	#N/A	#N/A	#N/A	#N/A	#N/A	#N/A	#N/A	#N/A	#N/A	#N/A	#N/A	2	ENSG00000246323	FAM13B-AS1	lncRNA	FAM13B antisense RNA 1 [Source:HGNC Symbol;Acc:HGNC:55597]
KLRB1	#N/A	#N/A	2.79585	#N/A	#N/A	#N/A	#N/A	#N/A	#N/A	#N/A	#N/A	#N/A	#N/A	#N/A	#N/A	#N/A	#N/A	#N/A	1.53805	#N/A	2	ENSG00000111796	KLRB1	protein_coding	killer cell lectin like receptor B1 [Source:HGNC Symbol;Acc:HGNC:6373]
S1PR5	#N/A	#N/A	2.34899	#N/A	#N/A	#N/A	1.53642	#N/A	#N/A	#N/A	#N/A	#N/A	#N/A	#N/A	#N/A	#N/A	#N/A	#N/A	#N/A	#N/A	2	ENSG00000180739	S1PR5	protein_coding	sphingosine-1-phosphate receptor 5 [Source:HGNC Symbol;Acc:HGNC:14299]
AHR	#N/A	#N/A	#N/A	#N/A	#N/A	#N/A	#N/A	#N/A	#N/A	#N/A	#N/A	#N/A	#N/A	#N/A	#N/A	1.52946	#N/A	#N/A	3.24396	#N/A	2	ENSG00000106546	AHR	protein_coding	aryl hydrocarbon receptor [Source:HGNC Symbol;Acc:HGNC:348]
#286084	#N/A	#N/A	2.28334	#N/A	#N/A	#N/A	#N/A	#N/A	#N/A	#N/A	#N/A	#N/A	1.52911	#N/A	#N/A	#N/A	#N/A	#N/A	#N/A	#N/A	2	ENSG00000286084		lncRNA	novel transcript
SELENOW	#N/A	#N/A	#N/A	#N/A	#N/A	#N/A	#N/A	#N/A	#N/A	#N/A	#N/A	#N/A	#N/A	#N/A	#N/A	#N/A	1.62722	#N/A	1.5284	#N/A	2	ENSG00000178980	SELENOW	protein_coding	selenoprotein W [Source:HGNC Symbol;Acc:HGNC:10752]
H2BC5	#N/A	#N/A	1.51908	#N/A	#N/A	#N/A	#N/A	#N/A	#N/A	#N/A	#N/A	#N/A	#N/A	#N/A	#N/A	#N/A	#N/A	#N/A	2.39146	#N/A	2	ENSG00000158373	H2BC5	protein_coding	H2B clustered histone 5 [Source:HGNC Symbol;Acc:HGNC:4747]
APBA2#034053	#N/A	#N/A	2.75265	#N/A	#N/A	#N/A	#N/A	#N/A	#N/A	#N/A	#N/A	#N/A	#N/A	#N/A	#N/A	#N/A	#N/A	#N/A	1.51618	#N/A	2	ENSG00000034053	APBA2	protein_coding	amyloid beta precursor protein binding family A member 2 [Source:HGNC Symbol;Acc:HGNC:579]
#263708	#N/A	#N/A	1.51471	#N/A	#N/A	#N/A	#N/A	#N/A	#N/A	#N/A	#N/A	#N/A	#N/A	#N/A	#N/A	#N/A	#N/A	#N/A	3.69973	#N/A	2	ENSG00000263708		lncRNA	novel transcript, antisense to STX8
HCN1	#N/A	#N/A	2.02394	#N/A	#N/A	#N/A	#N/A	#N/A	#N/A	#N/A	#N/A	1.51383	#N/A	#N/A	#N/A	#N/A	#N/A	#N/A	#N/A	#N/A	2	ENSG00000164588	HCN1	protein_coding	hyperpolarization activated cyclic nucleotide gated potassium channel 1 [Source:HGNC Symbol;Acc:HGNC:4845]
PLAAT3	#N/A	#N/A	#N/A	#N/A	#N/A	#N/A	1.51081	#N/A	#N/A	#N/A	#N/A	#N/A	#N/A	#N/A	#N/A	#N/A	#N/A	#N/A	1.53037	#N/A	2	ENSG00000176485	PLAAT3	protein_coding	phospholipase A and acyltransferase 3 [Source:HGNC Symbol;Acc:HGNC:17825]
SHC3	#N/A	#N/A	1.50859	1.71343	#N/A	#N/A	#N/A	#N/A	#N/A	#N/A	#N/A	#N/A	#N/A	#N/A	#N/A	#N/A	#N/A	#N/A	#N/A	#N/A	2	ENSG00000148082	SHC3	protein_coding	SHC adaptor protein 3 [Source:HGNC Symbol;Acc:HGNC:18181]
ZNF599	#N/A	#N/A	1.50793	1.79031	#N/A	#N/A	#N/A	#N/A	#N/A	#N/A	#N/A	#N/A	#N/A	#N/A	#N/A	#N/A	#N/A	#N/A	#N/A	#N/A	2	ENSG00000153896	ZNF599	protein_coding	zinc finger protein 599 [Source:HGNC Symbol;Acc:HGNC:26408]
NCALD	#N/A	#N/A	1.50658	#N/A	#N/A	#N/A	#N/A	#N/A	#N/A	#N/A	#N/A	#N/A	#N/A	#N/A	#N/A	#N/A	#N/A	#N/A	4.10247	#N/A	2	ENSG00000104490	NCALD	protein_coding	neurocalcin delta [Source:HGNC Symbol;Acc:HGNC:7655]
#251523	#N/A	#N/A	3.90723	1.50648	#N/A	#N/A	#N/A	#N/A	#N/A	#N/A	#N/A	#N/A	#N/A	#N/A	#N/A	#N/A	#N/A	#N/A	#N/A	#N/A	2	ENSG00000251523		lncRNA	novel transcript
#231329	#N/A	#N/A	1.5051	#N/A	#N/A	#N/A	#N/A	#N/A	#N/A	#N/A	#N/A	#N/A	#N/A	#N/A	#N/A	#N/A	#N/A	#N/A	4.11123	#N/A	2	ENSG00000231329		lncRNA	novel transcript
CCDC71	#N/A	#N/A	#N/A	#N/A	#N/A	#N/A	#N/A	#N/A	#N/A	#N/A	#N/A	#N/A	#N/A	1.50361	#N/A	#N/A	#N/A	#N/A	2.57212	#N/A	2	ENSG00000177352	CCDC71	protein_coding	coiled-coil domain containing 71 [Source:HGNC Symbol;Acc:HGNC:25760]
#259935	#N/A	#N/A	#N/A	1.50352	#N/A	#N/A	#N/A	#N/A	#N/A	#N/A	#N/A	#N/A	1.61843	#N/A	#N/A	#N/A	#N/A	#N/A	#N/A	#N/A	2	ENSG00000259935		lncRNA	novel transcript, intronic to KIAA1370
DBN1	#N/A	#N/A	1.50326	2.2263	#N/A	#N/A	#N/A	#N/A	#N/A	#N/A	#N/A	#N/A	#N/A	#N/A	#N/A	#N/A	#N/A	#N/A	#N/A	#N/A	2	ENSG00000113758	DBN1	protein_coding	drebrin 1 [Source:HGNC Symbol;Acc:HGNC:2695]
#242553	#N/A	#N/A	2.3649	#N/A	#N/A	#N/A	#N/A	#N/A	#N/A	#N/A	#N/A	#N/A	#N/A	#N/A	#N/A	#N/A	#N/A	#N/A	1.50081	#N/A	2	ENSG00000242553		lncRNA	novel transcript, antisense to DSCR3
LINC01730	#N/A	#N/A	1.49968	#N/A	#N/A	#N/A	#N/A	#N/A	#N/A	#N/A	#N/A	#N/A	1.62867	#N/A	#N/A	#N/A	#N/A	#N/A	#N/A	#N/A	2	ENSG00000275491	LINC01730	lncRNA	long intergenic non-protein coding RNA 1730 [Source:HGNC Symbol;Acc:HGNC:52518]
FUT10	#N/A	#N/A	#N/A	1.49401	#N/A	#N/A	#N/A	#N/A	#N/A	#N/A	#N/A	#N/A	#N/A	#N/A	#N/A	#N/A	#N/A	#N/A	6.02017	#N/A	2	ENSG00000172728	FUT10	protein_coding	fucosyltransferase 10 [Source:HGNC Symbol;Acc:HGNC:19234]
CDC7	#N/A	#N/A	#N/A	2.10331	#N/A	#N/A	#N/A	#N/A	#N/A	#N/A	#N/A	#N/A	#N/A	#N/A	#N/A	#N/A	#N/A	#N/A	1.4938	#N/A	2	ENSG00000097046	CDC7	protein_coding	cell division cycle 7 [Source:HGNC Symbol;Acc:HGNC:1745]
USHBP1	#N/A	#N/A	1.49352	#N/A	#N/A	#N/A	#N/A	#N/A	#N/A	#N/A	#N/A	#N/A	#N/A	#N/A	#N/A	#N/A	#N/A	#N/A	5.14712	#N/A	2	ENSG00000130307	USHBP1	protein_coding	USH1 protein network component harmonin binding protein 1 [Source:HGNC Symbol;Acc:HGNC:24058]
CDKL2	#N/A	#N/A	4.84069	#N/A	#N/A	#N/A	#N/A	#N/A	#N/A	#N/A	#N/A	#N/A	1.49049	#N/A	#N/A	#N/A	#N/A	#N/A	#N/A	#N/A	2	ENSG00000138769	CDKL2	protein_coding	cyclin dependent kinase like 2 [Source:HGNC Symbol;Acc:HGNC:1782]
GRM8	#N/A	#N/A	1.94181	#N/A	#N/A	#N/A	#N/A	#N/A	#N/A	#N/A	1.48683	#N/A	#N/A	#N/A	#N/A	#N/A	#N/A	#N/A	#N/A	#N/A	2	ENSG00000179603	GRM8	protein_coding	glutamate metabotropic receptor 8 [Source:HGNC Symbol;Acc:HGNC:4600]
#261267	#N/A	#N/A	1.48629	#N/A	#N/A	#N/A	#N/A	#N/A	#N/A	#N/A	#N/A	#N/A	#N/A	#N/A	#N/A	#N/A	#N/A	#N/A	4.5214	#N/A	2	ENSG00000261267		lncRNA	novel transcript, antisense to N4BP1
#286316	#N/A	#N/A	1.48506	#N/A	#N/A	#N/A	#N/A	#N/A	#N/A	#N/A	#N/A	#N/A	#N/A	#N/A	#N/A	#N/A	#N/A	#N/A	1.49746	#N/A	2	ENSG00000286316		lncRNA	novel transcript, antisense to RANBP9
ARL14EP-DT	#N/A	#N/A	1.48454	2.05429	#N/A	#N/A	#N/A	#N/A	#N/A	#N/A	#N/A	#N/A	#N/A	#N/A	#N/A	#N/A	#N/A	#N/A	#N/A	#N/A	2	ENSG00000254532	ARL14EP-DT	lncRNA	ARL14EP divergent transcript [Source:HGNC Symbol;Acc:HGNC:55517]
PIWIL2	#N/A	#N/A	#N/A	#N/A	#N/A	#N/A	#N/A	#N/A	#N/A	#N/A	#N/A	#N/A	3.07595	#N/A	#N/A	#N/A	#N/A	#N/A	1.48161	#N/A	2	ENSG00000197181	PIWIL2	protein_coding	piwi like RNA-mediated gene silencing 2 [Source:HGNC Symbol;Acc:HGNC:17644]
#257494	#N/A	#N/A	2.57675	#N/A	#N/A	#N/A	#N/A	#N/A	#N/A	#N/A	#N/A	1.47222	#N/A	#N/A	#N/A	#N/A	#N/A	#N/A	#N/A	#N/A	2	ENSG00000257494		lncRNA	novel transcript
NQO1	#N/A	#N/A	1.47199	#N/A	#N/A	#N/A	#N/A	#N/A	#N/A	#N/A	#N/A	#N/A	#N/A	#N/A	#N/A	#N/A	#N/A	#N/A	3.17817	#N/A	2	ENSG00000181019	NQO1	protein_coding	NAD(P)H quinone dehydrogenase 1 [Source:HGNC Symbol;Acc:HGNC:2874]
ABI3	#N/A	#N/A	#N/A	#N/A	#N/A	#N/A	1.74281	#N/A	#N/A	#N/A	#N/A	#N/A	#N/A	#N/A	#N/A	#N/A	#N/A	#N/A	1.47148	#N/A	2	ENSG00000108798	ABI3	protein_coding	ABI family member 3 [Source:HGNC Symbol;Acc:HGNC:29859]
#267262	#N/A	#N/A	#N/A	#N/A	#N/A	#N/A	#N/A	#N/A	#N/A	1.47078	2.00843	#N/A	#N/A	#N/A	#N/A	#N/A	#N/A	#N/A	#N/A	#N/A	2	ENSG00000267262		lncRNA	novel transcript, antisense to RFX2
SPDYE9	#N/A	#N/A	2.31708	#N/A	#N/A	#N/A	#N/A	#N/A	#N/A	#N/A	#N/A	1.46649	#N/A	#N/A	#N/A	#N/A	#N/A	#N/A	#N/A	#N/A	2	ENSG00000262461	SPDYE9	protein_coding	speedy/RINGO cell cycle regulator family member E9 [Source:HGNC Symbol;Acc:HGNC:45034]
ARL4C	#N/A	#N/A	#N/A	#N/A	#N/A	#N/A	#N/A	#N/A	#N/A	#N/A	#N/A	#N/A	#N/A	#N/A	#N/A	#N/A	#N/A	#N/A	7.45138	1.46624	2	ENSG00000188042	ARL4C	protein_coding	ADP ribosylation factor like GTPase 4C [Source:HGNC Symbol;Acc:HGNC:698]
LITAF	#N/A	#N/A	#N/A	#N/A	#N/A	#N/A	#N/A	#N/A	#N/A	#N/A	#N/A	#N/A	#N/A	#N/A	#N/A	#N/A	#N/A	#N/A	4.46896	1.46581	2	ENSG00000189067	LITAF	protein_coding	lipopolysaccharide induced TNF factor [Source:HGNC Symbol;Acc:HGNC:16841]
#266696	#N/A	#N/A	1.4614	#N/A	#N/A	#N/A	#N/A	#N/A	#N/A	#N/A	#N/A	#N/A	#N/A	#N/A	#N/A	#N/A	#N/A	#N/A	2.75049	#N/A	2	ENSG00000266696		lncRNA	novel transcript, antisense to DYM
PRDM1	#N/A	#N/A	#N/A	#N/A	#N/A	#N/A	#N/A	#N/A	#N/A	#N/A	#N/A	#N/A	#N/A	#N/A	#N/A	#N/A	#N/A	#N/A	2.60309	1.46117	2	ENSG00000057657	PRDM1	protein_coding	PR/SET domain 1 [Source:HGNC Symbol;Acc:HGNC:9346]
ZNF277-AS1	#N/A	#N/A	1.4589	#N/A	#N/A	#N/A	#N/A	#N/A	#N/A	#N/A	#N/A	#N/A	#N/A	#N/A	#N/A	#N/A	#N/A	#N/A	3.75407	#N/A	2	ENSG00000226851	ZNF277-AS1	lncRNA	ZNF277 antisense RNA 1 [Source:HGNC Symbol;Acc:HGNC:55828]
#234961	#N/A	#N/A	#N/A	#N/A	#N/A	#N/A	#N/A	#N/A	#N/A	#N/A	1.90926	#N/A	#N/A	#N/A	#N/A	#N/A	#N/A	#N/A	1.45821	#N/A	2	ENSG00000234961		lncRNA	novel transcript
ADAP1	#N/A	#N/A	#N/A	#N/A	#N/A	1.4547	3.80216	#N/A	#N/A	#N/A	#N/A	#N/A	#N/A	#N/A	#N/A	#N/A	#N/A	#N/A	#N/A	#N/A	2	ENSG00000105963	ADAP1	protein_coding	ArfGAP with dual PH domains 1 [Source:HGNC Symbol;Acc:HGNC:16486]
AGTRAP	#N/A	#N/A	#N/A	#N/A	#N/A	1.45402	2.67988	#N/A	#N/A	#N/A	#N/A	#N/A	#N/A	#N/A	#N/A	#N/A	#N/A	#N/A	#N/A	#N/A	2	ENSG00000177674	AGTRAP	protein_coding	angiotensin II receptor associated protein [Source:HGNC Symbol;Acc:HGNC:13539]
AQP3	#N/A	#N/A	#N/A	#N/A	#N/A	#N/A	#N/A	#N/A	#N/A	#N/A	#N/A	#N/A	1.95826	#N/A	#N/A	1.45124	#N/A	#N/A	#N/A	#N/A	2	ENSG00000165272	AQP3	protein_coding	aquaporin 3 (Gill blood group) [Source:HGNC Symbol;Acc:HGNC:636]
#270022	#N/A	#N/A	#N/A	#N/A	#N/A	#N/A	#N/A	#N/A	#N/A	1.45082	#N/A	#N/A	#N/A	#N/A	#N/A	#N/A	#N/A	#N/A	2.49276	#N/A	2	ENSG00000270022		lncRNA	RNA, U12 small nuclear
#268218	#N/A	#N/A	1.44945	#N/A	#N/A	#N/A	#N/A	#N/A	#N/A	#N/A	#N/A	#N/A	#N/A	#N/A	#N/A	#N/A	#N/A	#N/A	5.00232	#N/A	2	ENSG00000268218		lncRNA	novel transcript, antisense to ANKRD11
#258695	#N/A	#N/A	1.77792	1.44908	#N/A	#N/A	#N/A	#N/A	#N/A	#N/A	#N/A	#N/A	#N/A	#N/A	#N/A	#N/A	#N/A	#N/A	#N/A	#N/A	2	ENSG00000258695		lncRNA	novel transcript, antisense to HEATR4
PTPRQ	#N/A	#N/A	#N/A	#N/A	#N/A	#N/A	#N/A	#N/A	#N/A	#N/A	1.55838	#N/A	#N/A	#N/A	#N/A	1.44836	#N/A	#N/A	#N/A	#N/A	2	ENSG00000139304	PTPRQ	protein_coding	protein tyrosine phosphatase receptor type Q [Source:HGNC Symbol;Acc:HGNC:9679]
#260349	#N/A	#N/A	1.44743	#N/A	#N/A	#N/A	#N/A	#N/A	#N/A	#N/A	#N/A	#N/A	#N/A	#N/A	#N/A	#N/A	#N/A	#N/A	3.13932	#N/A	2	ENSG00000260349		lncRNA	novel transcript, antisense to C16orf72
#265194	#N/A	#N/A	3.94085	#N/A	#N/A	#N/A	#N/A	#N/A	#N/A	#N/A	#N/A	1.44074	#N/A	#N/A	#N/A	#N/A	#N/A	#N/A	#N/A	#N/A	2	ENSG00000265194		lncRNA	novel transcript, antisense MTAP
SESN2#130766	#N/A	#N/A	#N/A	#N/A	#N/A	#N/A	1.54632	#N/A	#N/A	#N/A	#N/A	#N/A	#N/A	#N/A	#N/A	#N/A	#N/A	#N/A	1.43991	#N/A	2	ENSG00000130766	SESN2	protein_coding	sestrin 2 [Source:HGNC Symbol;Acc:HGNC:20746]
SNTG1	#N/A	#N/A	1.55928	#N/A	#N/A	#N/A	#N/A	#N/A	#N/A	#N/A	#N/A	1.43972	#N/A	#N/A	#N/A	#N/A	#N/A	#N/A	#N/A	#N/A	2	ENSG00000147481	SNTG1	protein_coding	syntrophin gamma 1 [Source:HGNC Symbol;Acc:HGNC:13740]
MARS2	#N/A	1.43919	#N/A	1.49216	#N/A	#N/A	#N/A	#N/A	#N/A	#N/A	#N/A	#N/A	#N/A	#N/A	#N/A	#N/A	#N/A	#N/A	#N/A	#N/A	2	ENSG00000247626	MARS2	protein_coding	methionyl-tRNA synthetase 2, mitochondrial [Source:HGNC Symbol;Acc:HGNC:25133]
#233339	#N/A	#N/A	1.4381	#N/A	#N/A	#N/A	#N/A	#N/A	#N/A	#N/A	#N/A	#N/A	#N/A	#N/A	#N/A	#N/A	#N/A	#N/A	1.75864	#N/A	2	ENSG00000233339		lncRNA	novel transcript
MAST1	#N/A	#N/A	#N/A	#N/A	#N/A	#N/A	#N/A	#N/A	#N/A	#N/A	#N/A	#N/A	1.48385	#N/A	#N/A	#N/A	#N/A	#N/A	1.43745	#N/A	2	ENSG00000105613	MAST1	protein_coding	microtubule associated serine/threonine kinase 1 [Source:HGNC Symbol;Acc:HGNC:19034]
MORC2-AS1	#N/A	#N/A	1.4354	#N/A	#N/A	#N/A	#N/A	#N/A	#N/A	#N/A	#N/A	#N/A	#N/A	#N/A	#N/A	#N/A	#N/A	#N/A	3.13267	#N/A	2	ENSG00000235989	MORC2-AS1	lncRNA	MORC2 antisense RNA 1 [Source:HGNC Symbol;Acc:HGNC:26662]
#214955	#N/A	#N/A	#N/A	1.43295	#N/A	#N/A	#N/A	#N/A	#N/A	#N/A	#N/A	#N/A	#N/A	#N/A	#N/A	#N/A	#N/A	#N/A	1.52303	#N/A	2	ENSG00000214955		lncRNA	novel transcript
AATK	#N/A	#N/A	#N/A	#N/A	#N/A	#N/A	#N/A	1.43206	#N/A	#N/A	#N/A	1.54192	#N/A	#N/A	#N/A	#N/A	#N/A	#N/A	#N/A	#N/A	2	ENSG00000181409	AATK	protein_coding	apoptosis associated tyrosine kinase [Source:HGNC Symbol;Acc:HGNC:21]
LINC02804	#N/A	#N/A	1.77054	1.43074	#N/A	#N/A	#N/A	#N/A	#N/A	#N/A	#N/A	#N/A	#N/A	#N/A	#N/A	#N/A	#N/A	#N/A	#N/A	#N/A	2	ENSG00000274372	LINC02804	lncRNA	long intergenic non-protein coding RNA 2804 [Source:HGNC Symbol;Acc:HGNC:54338]
#285812	#N/A	#N/A	1.43071	#N/A	#N/A	#N/A	#N/A	#N/A	#N/A	#N/A	#N/A	#N/A	#N/A	#N/A	#N/A	#N/A	#N/A	#N/A	2.55404	#N/A	2	ENSG00000285812		lncRNA	novel transcript, antisense to C1orf159
#267633	#N/A	#N/A	1.65664	1.42889	#N/A	#N/A	#N/A	#N/A	#N/A	#N/A	#N/A	#N/A	#N/A	#N/A	#N/A	#N/A	#N/A	#N/A	#N/A	#N/A	2	ENSG00000267633		lncRNA	novel transcript, antisense to MRI1
GAB3	#N/A	#N/A	#N/A	#N/A	#N/A	#N/A	1.42653	#N/A	#N/A	#N/A	#N/A	#N/A	#N/A	#N/A	#N/A	#N/A	#N/A	#N/A	3.51995	#N/A	2	ENSG00000160219	GAB3	protein_coding	GRB2 associated binding protein 3 [Source:HGNC Symbol;Acc:HGNC:17515]
SMAD9	#N/A	#N/A	1.49259	#N/A	#N/A	#N/A	#N/A	#N/A	#N/A	#N/A	#N/A	1.42619	#N/A	#N/A	#N/A	#N/A	#N/A	#N/A	#N/A	#N/A	2	ENSG00000120693	SMAD9	protein_coding	SMAD family member 9 [Source:HGNC Symbol;Acc:HGNC:6774]
LINC01465	#N/A	#N/A	2.00272	#N/A	#N/A	#N/A	#N/A	#N/A	#N/A	#N/A	#N/A	#N/A	1.42563	#N/A	#N/A	#N/A	#N/A	#N/A	#N/A	#N/A	2	ENSG00000221949	LINC01465	lncRNA	long intergenic non-protein coding RNA 1465 [Source:HGNC Symbol;Acc:HGNC:26364]
PLN	#N/A	#N/A	1.52727	#N/A	#N/A	#N/A	#N/A	#N/A	#N/A	#N/A	#N/A	#N/A	#N/A	#N/A	#N/A	#N/A	#N/A	#N/A	1.42452	#N/A	2	ENSG00000198523	PLN	protein_coding	phospholamban [Source:HGNC Symbol;Acc:HGNC:9080]
CETP	#N/A	#N/A	#N/A	#N/A	#N/A	#N/A	#N/A	#N/A	#N/A	#N/A	#N/A	2.14191	#N/A	#N/A	#N/A	1.42409	#N/A	#N/A	#N/A	#N/A	2	ENSG00000087237	CETP	protein_coding	cholesteryl ester transfer protein [Source:HGNC Symbol;Acc:HGNC:1869]
MBOAT1	#N/A	#N/A	#N/A	#N/A	#N/A	#N/A	#N/A	#N/A	#N/A	#N/A	#N/A	#N/A	#N/A	#N/A	#N/A	1.4219	#N/A	#N/A	3.68534	#N/A	2	ENSG00000172197	MBOAT1	protein_coding	membrane bound O-acyltransferase domain containing 1 [Source:HGNC Symbol;Acc:HGNC:21579]
#248881	#N/A	#N/A	1.42068	#N/A	#N/A	#N/A	#N/A	#N/A	#N/A	#N/A	#N/A	#N/A	#N/A	#N/A	#N/A	1.81833	#N/A	#N/A	#N/A	#N/A	2	ENSG00000248881		lncRNA	novel transcript
GRIP1	#N/A	#N/A	1.41577	#N/A	#N/A	#N/A	#N/A	#N/A	#N/A	#N/A	#N/A	#N/A	#N/A	#N/A	#N/A	#N/A	#N/A	#N/A	4.23363	#N/A	2	ENSG00000155974	GRIP1	protein_coding	glutamate receptor interacting protein 1 [Source:HGNC Symbol;Acc:HGNC:18708]
ZPBP	#N/A	#N/A	2.1398	#N/A	#N/A	#N/A	#N/A	#N/A	#N/A	#N/A	#N/A	1.41396	#N/A	#N/A	#N/A	#N/A	#N/A	#N/A	#N/A	#N/A	2	ENSG00000042813	ZPBP	protein_coding	zona pellucida binding protein [Source:HGNC Symbol;Acc:HGNC:15662]
SLC16A5	#N/A	#N/A	#N/A	#N/A	#N/A	#N/A	#N/A	#N/A	#N/A	1.41276	1.83982	#N/A	#N/A	#N/A	#N/A	#N/A	#N/A	#N/A	#N/A	#N/A	2	ENSG00000170190	SLC16A5	protein_coding	solute carrier family 16 member 5 [Source:HGNC Symbol;Acc:HGNC:10926]
ANO3	#N/A	#N/A	1.82135	#N/A	#N/A	#N/A	#N/A	#N/A	#N/A	#N/A	#N/A	1.41116	#N/A	#N/A	#N/A	#N/A	#N/A	#N/A	#N/A	#N/A	2	ENSG00000134343	ANO3	protein_coding	anoctamin 3 [Source:HGNC Symbol;Acc:HGNC:14004]
#226899	#N/A	#N/A	2.46007	#N/A	#N/A	#N/A	#N/A	#N/A	#N/A	#N/A	#N/A	#N/A	#N/A	#N/A	#N/A	#N/A	#N/A	#N/A	1.41046	#N/A	2	ENSG00000226899		lncRNA	novel transcript
DDX41	#N/A	#N/A	#N/A	#N/A	#N/A	#N/A	#N/A	#N/A	#N/A	#N/A	#N/A	#N/A	#N/A	#N/A	#N/A	#N/A	1.4087	#N/A	3.47297	#N/A	2	ENSG00000183258	DDX41	protein_coding	DEAD-box helicase 41 [Source:HGNC Symbol;Acc:HGNC:18674]
PDE4A	#N/A	#N/A	#N/A	#N/A	#N/A	#N/A	1.406	#N/A	#N/A	#N/A	#N/A	#N/A	#N/A	#N/A	#N/A	#N/A	#N/A	#N/A	1.70461	#N/A	2	ENSG00000065989	PDE4A	protein_coding	phosphodiesterase 4A [Source:HGNC Symbol;Acc:HGNC:8780]
#267207	#N/A	#N/A	1.40456	#N/A	#N/A	#N/A	#N/A	#N/A	#N/A	#N/A	#N/A	#N/A	#N/A	#N/A	#N/A	#N/A	#N/A	#N/A	4.33621	#N/A	2	ENSG00000267207		lncRNA	novel transcript, antisense to BCAS3
APEH	#N/A	#N/A	#N/A	#N/A	#N/A	#N/A	#N/A	#N/A	#N/A	#N/A	#N/A	#N/A	#N/A	#N/A	#N/A	#N/A	1.4021	#N/A	2.50253	#N/A	2	ENSG00000164062	APEH	protein_coding	acylaminoacyl-peptide hydrolase [Source:HGNC Symbol;Acc:HGNC:586]
C17orf99	#N/A	#N/A	#N/A	#N/A	#N/A	#N/A	#N/A	#N/A	#N/A	#N/A	1.40202	1.78961	#N/A	#N/A	#N/A	#N/A	#N/A	#N/A	#N/A	#N/A	2	ENSG00000187997	C17orf99	protein_coding	chromosome 17 open reading frame 99 [Source:HGNC Symbol;Acc:HGNC:34490]
NXT2	#N/A	#N/A	#N/A	#N/A	#N/A	1.48873	1.40056	#N/A	#N/A	#N/A	#N/A	#N/A	#N/A	#N/A	#N/A	#N/A	#N/A	#N/A	#N/A	#N/A	2	ENSG00000101888	NXT2	protein_coding	nuclear transport factor 2 like export factor 2 [Source:HGNC Symbol;Acc:HGNC:18151]
LINC02175	#N/A	#N/A	1.46023	#N/A	#N/A	#N/A	#N/A	#N/A	#N/A	#N/A	#N/A	#N/A	#N/A	#N/A	#N/A	#N/A	#N/A	#N/A	1.39944	#N/A	2	ENSG00000262155	LINC02175	lncRNA	long intergenic non-protein coding RNA 2175 [Source:HGNC Symbol;Acc:HGNC:27550]
GLUL	#N/A	#N/A	#N/A	#N/A	#N/A	1.39486	4.18916	#N/A	#N/A	#N/A	#N/A	#N/A	#N/A	#N/A	#N/A	#N/A	#N/A	#N/A	#N/A	#N/A	2	ENSG00000135821	GLUL	protein_coding	glutamate-ammonia ligase [Source:HGNC Symbol;Acc:HGNC:4341]
LINC01990	#N/A	#N/A	1.39402	#N/A	#N/A	#N/A	#N/A	#N/A	#N/A	#N/A	#N/A	#N/A	#N/A	#N/A	#N/A	1.43812	#N/A	#N/A	#N/A	#N/A	2	ENSG00000273125	LINC01990	lncRNA	long intergenic non-protein coding RNA 1990 [Source:HGNC Symbol;Acc:HGNC:52822]
MIR4453HG	#N/A	#N/A	1.38969	#N/A	#N/A	#N/A	#N/A	#N/A	#N/A	#N/A	#N/A	#N/A	#N/A	#N/A	#N/A	#N/A	#N/A	#N/A	1.98379	#N/A	2	ENSG00000268471	MIR4453HG	lncRNA	MIR4453 host gene [Source:HGNC Symbol;Acc:HGNC:25288]
NIBAN1	#N/A	#N/A	#N/A	#N/A	#N/A	#N/A	1.38723	#N/A	#N/A	#N/A	#N/A	#N/A	#N/A	#N/A	#N/A	#N/A	#N/A	#N/A	8.32697	#N/A	2	ENSG00000135842	NIBAN1	protein_coding	niban apoptosis regulator 1 [Source:HGNC Symbol;Acc:HGNC:16784]
#286688	#N/A	#N/A	1.38715	#N/A	#N/A	#N/A	#N/A	#N/A	#N/A	#N/A	#N/A	#N/A	#N/A	#N/A	#N/A	#N/A	#N/A	#N/A	3.15274	#N/A	2	ENSG00000286688		lncRNA	novel transcript, antisense to BBS1
CFLAR-AS1	#N/A	#N/A	1.38603	#N/A	#N/A	#N/A	#N/A	#N/A	#N/A	#N/A	#N/A	#N/A	#N/A	#N/A	#N/A	#N/A	#N/A	#N/A	7.14026	#N/A	2	ENSG00000226312	CFLAR-AS1	lncRNA	CFLAR antisense RNA 1 [Source:HGNC Symbol;Acc:HGNC:14437]
PIK3R5	#N/A	#N/A	#N/A	#N/A	#N/A	#N/A	#N/A	#N/A	#N/A	#N/A	#N/A	#N/A	#N/A	#N/A	#N/A	#N/A	#N/A	#N/A	6.28868	1.38226	2	ENSG00000141506	PIK3R5	protein_coding	phosphoinositide-3-kinase regulatory subunit 5 [Source:HGNC Symbol;Acc:HGNC:30035]
THRA	#N/A	#N/A	#N/A	#N/A	#N/A	#N/A	#N/A	#N/A	#N/A	#N/A	#N/A	#N/A	1.37982	#N/A	#N/A	#N/A	#N/A	#N/A	1.41055	#N/A	2	ENSG00000126351	THRA	protein_coding	thyroid hormone receptor alpha [Source:HGNC Symbol;Acc:HGNC:11796]
NUDT16-DT	#N/A	#N/A	#N/A	#N/A	#N/A	#N/A	#N/A	#N/A	#N/A	#N/A	1.37872	#N/A	#N/A	#N/A	#N/A	#N/A	#N/A	#N/A	2.27861	#N/A	2	ENSG00000250608	NUDT16-DT	lncRNA	NUDT16 divergent transcript [Source:HGNC Symbol;Acc:HGNC:27947]
GZMH	#N/A	#N/A	1.92793	#N/A	#N/A	#N/A	1.37759	#N/A	#N/A	#N/A	#N/A	#N/A	#N/A	#N/A	#N/A	#N/A	#N/A	#N/A	#N/A	#N/A	2	ENSG00000100450	GZMH	protein_coding	granzyme H [Source:HGNC Symbol;Acc:HGNC:4710]
ACSL5	#N/A	#N/A	#N/A	#N/A	#N/A	#N/A	#N/A	#N/A	#N/A	#N/A	#N/A	#N/A	#N/A	#N/A	#N/A	#N/A	#N/A	#N/A	5.06687	1.37744	2	ENSG00000197142	ACSL5	protein_coding	acyl-CoA synthetase long chain family member 5 [Source:HGNC Symbol;Acc:HGNC:16526]
ADCK5#173137	#N/A	#N/A	#N/A	#N/A	#N/A	#N/A	#N/A	#N/A	#N/A	#N/A	#N/A	#N/A	#N/A	#N/A	#N/A	#N/A	#N/A	#N/A	1.8154	1.37522	2	ENSG00000173137	ADCK5	protein_coding	aarF domain containing kinase 5 [Source:HGNC Symbol;Acc:HGNC:21738]
#244676	#N/A	#N/A	2.51325	#N/A	#N/A	#N/A	#N/A	#N/A	#N/A	#N/A	#N/A	#N/A	#N/A	#N/A	#N/A	#N/A	#N/A	#N/A	1.37464	#N/A	2	ENSG00000244676		lncRNA	novel transcript, antisense to C21orf91
#265845	#N/A	#N/A	1.37427	#N/A	#N/A	#N/A	#N/A	#N/A	#N/A	#N/A	#N/A	#N/A	#N/A	#N/A	#N/A	#N/A	#N/A	#N/A	3.15755	#N/A	2	ENSG00000265845		lncRNA	novel transcript, antisense to PHF12
BLMH	#N/A	#N/A	#N/A	1.37197	#N/A	#N/A	#N/A	#N/A	#N/A	#N/A	#N/A	#N/A	#N/A	#N/A	#N/A	#N/A	#N/A	#N/A	5.89776	#N/A	2	ENSG00000108578	BLMH	protein_coding	bleomycin hydrolase [Source:HGNC Symbol;Acc:HGNC:1059]
BHLHE40	#N/A	#N/A	#N/A	#N/A	#N/A	#N/A	1.37078	#N/A	#N/A	#N/A	#N/A	#N/A	#N/A	#N/A	#N/A	#N/A	#N/A	#N/A	4.00641	#N/A	2	ENSG00000134107	BHLHE40	protein_coding	basic helix-loop-helix family member e40 [Source:HGNC Symbol;Acc:HGNC:1046]
MEAK7	#N/A	#N/A	#N/A	#N/A	#N/A	#N/A	#N/A	#N/A	#N/A	#N/A	#N/A	#N/A	#N/A	#N/A	#N/A	1.36943	#N/A	#N/A	3.04766	#N/A	2	ENSG00000140950	MEAK7	protein_coding	MTOR associated protein, eak-7 homolog [Source:HGNC Symbol;Acc:HGNC:29325]
ATP10B	#N/A	#N/A	1.73037	#N/A	#N/A	#N/A	#N/A	#N/A	#N/A	#N/A	#N/A	#N/A	#N/A	#N/A	#N/A	#N/A	#N/A	#N/A	1.36909	#N/A	2	ENSG00000118322	ATP10B	protein_coding	ATPase phospholipid transporting 10B (putative) [Source:HGNC Symbol;Acc:HGNC:13543]
#273240	#N/A	#N/A	2.69093	1.36693	#N/A	#N/A	#N/A	#N/A	#N/A	#N/A	#N/A	#N/A	#N/A	#N/A	#N/A	#N/A	#N/A	#N/A	#N/A	#N/A	2	ENSG00000273240		lncRNA	novel transcript
TRBC1#211751	#N/A	#N/A	3.18186	#N/A	#N/A	#N/A	#N/A	#N/A	#N/A	#N/A	#N/A	#N/A	1.366	#N/A	#N/A	#N/A	#N/A	#N/A	#N/A	#N/A	2	ENSG00000211751	TRBC1	TR_C_gene	T cell receptor beta constant 1 [Source:HGNC Symbol;Acc:HGNC:12156]
LIPT1	#N/A	#N/A	#N/A	#N/A	#N/A	#N/A	#N/A	#N/A	#N/A	#N/A	#N/A	#N/A	#N/A	1.36315	#N/A	#N/A	#N/A	#N/A	1.78965	#N/A	2	ENSG00000144182	LIPT1	protein_coding	lipoyltransferase 1 [Source:HGNC Symbol;Acc:HGNC:29569]
#234149	#N/A	#N/A	1.3631	#N/A	#N/A	#N/A	#N/A	#N/A	#N/A	#N/A	#N/A	#N/A	#N/A	#N/A	#N/A	#N/A	#N/A	#N/A	2.54941	#N/A	2	ENSG00000234149		lncRNA	novel transcript
EXPH5	#N/A	#N/A	#N/A	1.62072	#N/A	#N/A	#N/A	#N/A	#N/A	#N/A	#N/A	#N/A	#N/A	#N/A	#N/A	#N/A	#N/A	#N/A	1.36198	#N/A	2	ENSG00000110723	EXPH5	protein_coding	exophilin 5 [Source:HGNC Symbol;Acc:HGNC:30578]
#250397	#N/A	#N/A	#N/A	#N/A	#N/A	#N/A	#N/A	#N/A	#N/A	1.36138	#N/A	1.74678	#N/A	#N/A	#N/A	#N/A	#N/A	#N/A	#N/A	#N/A	2	ENSG00000250397		lncRNA	novel transcript
MYO1H	#N/A	#N/A	3.51612	#N/A	#N/A	#N/A	#N/A	#N/A	#N/A	#N/A	#N/A	#N/A	#N/A	#N/A	#N/A	#N/A	#N/A	#N/A	1.36117	#N/A	2	ENSG00000174527	MYO1H	protein_coding	myosin IH [Source:HGNC Symbol;Acc:HGNC:13879]
#228395	#N/A	#N/A	1.36109	#N/A	#N/A	#N/A	#N/A	#N/A	#N/A	#N/A	#N/A	#N/A	#N/A	#N/A	#N/A	#N/A	#N/A	#N/A	3.42619	#N/A	2	ENSG00000228395		lncRNA	novel transcript
C1orf21	#N/A	#N/A	1.36095	#N/A	#N/A	#N/A	#N/A	#N/A	#N/A	#N/A	#N/A	#N/A	#N/A	#N/A	#N/A	#N/A	#N/A	#N/A	1.98645	#N/A	2	ENSG00000116667	C1orf21	protein_coding	chromosome 1 open reading frame 21 [Source:HGNC Symbol;Acc:HGNC:15494]
#261216	#N/A	#N/A	2.43234	#N/A	#N/A	#N/A	#N/A	#N/A	#N/A	#N/A	#N/A	#N/A	#N/A	#N/A	#N/A	#N/A	#N/A	#N/A	1.35994	#N/A	2	ENSG00000261216		lncRNA	novel transcript, antisense to GSPT1
LINC01943	#N/A	#N/A	1.35713	#N/A	#N/A	#N/A	1.42063	#N/A	#N/A	#N/A	#N/A	#N/A	#N/A	#N/A	#N/A	#N/A	#N/A	#N/A	#N/A	#N/A	2	ENSG00000280721	LINC01943	lncRNA	long intergenic non-protein coding RNA 1943 [Source:HGNC Symbol;Acc:HGNC:52767]
TRIM9	#N/A	#N/A	#N/A	1.87133	#N/A	#N/A	#N/A	#N/A	#N/A	#N/A	#N/A	#N/A	1.35657	#N/A	#N/A	#N/A	#N/A	#N/A	#N/A	#N/A	2	ENSG00000100505	TRIM9	protein_coding	tripartite motif containing 9 [Source:HGNC Symbol;Acc:HGNC:16288]
TMED7	#N/A	#N/A	#N/A	#N/A	#N/A	#N/A	1.35274	#N/A	#N/A	#N/A	#N/A	#N/A	#N/A	#N/A	#N/A	#N/A	#N/A	#N/A	5.56659	#N/A	2	ENSG00000134970	TMED7	protein_coding	transmembrane p24 trafficking protein 7 [Source:HGNC Symbol;Acc:HGNC:24253]
#225751	#N/A	#N/A	1.35198	#N/A	#N/A	#N/A	#N/A	#N/A	#N/A	#N/A	#N/A	#N/A	#N/A	#N/A	#N/A	#N/A	#N/A	#N/A	3.23394	#N/A	2	ENSG00000225751		lncRNA	novel transcript, antisense to STX8
PDZD2	#N/A	#N/A	1.35189	#N/A	#N/A	#N/A	#N/A	#N/A	#N/A	#N/A	#N/A	#N/A	#N/A	#N/A	#N/A	#N/A	#N/A	#N/A	1.87738	#N/A	2	ENSG00000133401	PDZD2	protein_coding	PDZ domain containing 2 [Source:HGNC Symbol;Acc:HGNC:18486]
LINC01414	#N/A	#N/A	1.35127	#N/A	#N/A	#N/A	#N/A	#N/A	#N/A	#N/A	#N/A	#N/A	#N/A	#N/A	#N/A	#N/A	#N/A	#N/A	3.97345	#N/A	2	ENSG00000253554	LINC01414	lncRNA	long intergenic non-protein coding RNA 1414 [Source:HGNC Symbol;Acc:HGNC:50707]
#267058	#N/A	1.52738	#N/A	#N/A	#N/A	#N/A	#N/A	#N/A	#N/A	1.34819	#N/A	#N/A	#N/A	#N/A	#N/A	#N/A	#N/A	#N/A	#N/A	#N/A	2	ENSG00000267058		lncRNA	novel transcript
RUNX1	#N/A	#N/A	#N/A	#N/A	#N/A	#N/A	#N/A	#N/A	#N/A	#N/A	#N/A	#N/A	#N/A	#N/A	#N/A	#N/A	#N/A	1.34778	5.85809	#N/A	2	ENSG00000159216	RUNX1	protein_coding	RUNX family transcription factor 1 [Source:HGNC Symbol;Acc:HGNC:10471]
CNDP1	#N/A	#N/A	1.71692	#N/A	#N/A	#N/A	1.34734	#N/A	#N/A	#N/A	#N/A	#N/A	#N/A	#N/A	#N/A	#N/A	#N/A	#N/A	#N/A	#N/A	2	ENSG00000150656	CNDP1	protein_coding	carnosine dipeptidase 1 [Source:HGNC Symbol;Acc:HGNC:20675]
PARP8	#N/A	#N/A	#N/A	1.34603	#N/A	#N/A	#N/A	#N/A	#N/A	#N/A	#N/A	#N/A	#N/A	#N/A	#N/A	#N/A	#N/A	#N/A	5.99339	#N/A	2	ENSG00000151883	PARP8	protein_coding	poly(ADP-ribose) polymerase family member 8 [Source:HGNC Symbol;Acc:HGNC:26124]
MINDY1	#N/A	#N/A	#N/A	#N/A	#N/A	#N/A	#N/A	#N/A	#N/A	1.72519	1.3428	#N/A	#N/A	#N/A	#N/A	#N/A	#N/A	#N/A	#N/A	#N/A	2	ENSG00000143409	MINDY1	protein_coding	MINDY lysine 48 deubiquitinase 1 [Source:HGNC Symbol;Acc:HGNC:25648]
ABCA2	#N/A	#N/A	1.34227	#N/A	#N/A	#N/A	#N/A	#N/A	#N/A	#N/A	#N/A	#N/A	#N/A	#N/A	#N/A	#N/A	#N/A	#N/A	2.96932	#N/A	2	ENSG00000107331	ABCA2	protein_coding	ATP binding cassette subfamily A member 2 [Source:HGNC Symbol;Acc:HGNC:32]
MKRN3	#N/A	#N/A	1.89217	1.34092	#N/A	#N/A	#N/A	#N/A	#N/A	#N/A	#N/A	#N/A	#N/A	#N/A	#N/A	#N/A	#N/A	#N/A	#N/A	#N/A	2	ENSG00000179455	MKRN3	protein_coding	makorin ring finger protein 3 [Source:HGNC Symbol;Acc:HGNC:7114]
#286408	#N/A	1.33754	#N/A	#N/A	#N/A	#N/A	#N/A	#N/A	#N/A	#N/A	#N/A	#N/A	#N/A	#N/A	#N/A	1.39176	#N/A	#N/A	#N/A	#N/A	2	ENSG00000286408		lncRNA	novel transcript
DIO1	#N/A	#N/A	1.33707	#N/A	#N/A	#N/A	#N/A	#N/A	#N/A	#N/A	#N/A	#N/A	#N/A	#N/A	#N/A	#N/A	#N/A	#N/A	1.87127	#N/A	2	ENSG00000211452	DIO1	protein_coding	iodothyronine deiodinase 1 [Source:HGNC Symbol;Acc:HGNC:2883]
BOK-AS1	#N/A	#N/A	1.33646	#N/A	#N/A	#N/A	#N/A	#N/A	#N/A	#N/A	#N/A	#N/A	1.42301	#N/A	#N/A	#N/A	#N/A	#N/A	#N/A	#N/A	2	ENSG00000234235	BOK-AS1	lncRNA	BOK antisense RNA 1 [Source:HGNC Symbol;Acc:HGNC:35125]
#232053	#N/A	#N/A	#N/A	#N/A	#N/A	#N/A	#N/A	#N/A	#N/A	#N/A	#N/A	#N/A	#N/A	#N/A	#N/A	#N/A	#N/A	1.33622	6.14439	#N/A	2	ENSG00000232053		lncRNA	novel transcript
#288037	#N/A	#N/A	#N/A	1.41672	#N/A	#N/A	#N/A	1.33522	#N/A	#N/A	#N/A	#N/A	#N/A	#N/A	#N/A	#N/A	#N/A	#N/A	#N/A	#N/A	2	ENSG00000288037		lncRNA	novel transcript
#249806	#N/A	#N/A	1.33472	#N/A	#N/A	#N/A	#N/A	#N/A	#N/A	#N/A	#N/A	#N/A	#N/A	#N/A	#N/A	#N/A	#N/A	#N/A	2.69367	#N/A	2	ENSG00000249806		lncRNA	novel transcript
STX19	#N/A	#N/A	4.09927	#N/A	#N/A	#N/A	#N/A	#N/A	#N/A	#N/A	#N/A	#N/A	#N/A	#N/A	#N/A	#N/A	#N/A	#N/A	1.32937	#N/A	2	ENSG00000178750	STX19	protein_coding	syntaxin 19 [Source:HGNC Symbol;Acc:HGNC:19300]
OVOL3	#N/A	#N/A	2.30426	1.3289	#N/A	#N/A	#N/A	#N/A	#N/A	#N/A	#N/A	#N/A	#N/A	#N/A	#N/A	#N/A	#N/A	#N/A	#N/A	#N/A	2	ENSG00000105261	OVOL3	protein_coding	ovo like zinc finger 3 [Source:HGNC Symbol;Acc:HGNC:14186]
GBP4	#N/A	#N/A	#N/A	#N/A	#N/A	#N/A	#N/A	#N/A	#N/A	#N/A	#N/A	#N/A	#N/A	#N/A	#N/A	#N/A	#N/A	1.32791	4.04744	#N/A	2	ENSG00000162654	GBP4	protein_coding	guanylate binding protein 4 [Source:HGNC Symbol;Acc:HGNC:20480]
GSG1L	#N/A	#N/A	2.81422	#N/A	#N/A	#N/A	#N/A	#N/A	#N/A	#N/A	#N/A	#N/A	1.32444	#N/A	#N/A	#N/A	#N/A	#N/A	#N/A	#N/A	2	ENSG00000169181	GSG1L	protein_coding	GSG1 like [Source:HGNC Symbol;Acc:HGNC:28283]
SLC18A2	#N/A	#N/A	1.32398	#N/A	#N/A	#N/A	#N/A	#N/A	#N/A	#N/A	#N/A	#N/A	#N/A	#N/A	#N/A	#N/A	#N/A	#N/A	2.7423	#N/A	2	ENSG00000165646	SLC18A2	protein_coding	solute carrier family 18 member A2 [Source:HGNC Symbol;Acc:HGNC:10935]
TRIM7	#N/A	#N/A	#N/A	#N/A	#N/A	#N/A	#N/A	#N/A	#N/A	#N/A	1.32007	#N/A	#N/A	#N/A	#N/A	1.45904	#N/A	#N/A	#N/A	#N/A	2	ENSG00000146054	TRIM7	protein_coding	tripartite motif containing 7 [Source:HGNC Symbol;Acc:HGNC:16278]
#273076	#N/A	#N/A	#N/A	#N/A	#N/A	#N/A	1.31662	1.35735	#N/A	#N/A	#N/A	#N/A	#N/A	#N/A	#N/A	#N/A	#N/A	#N/A	#N/A	#N/A	2	ENSG00000273076		lncRNA	novel transcript, antisense to SUN2
#224901	#N/A	#N/A	1.52285	#N/A	#N/A	#N/A	#N/A	#N/A	#N/A	#N/A	#N/A	#N/A	#N/A	#N/A	#N/A	#N/A	#N/A	#N/A	1.31462	#N/A	2	ENSG00000224901		lncRNA	novel transcript
NPIPB6	#N/A	#N/A	1.89653	1.31445	#N/A	#N/A	#N/A	#N/A	#N/A	#N/A	#N/A	#N/A	#N/A	#N/A	#N/A	#N/A	#N/A	#N/A	#N/A	#N/A	2	ENSG00000198156	NPIPB6	protein_coding	nuclear pore complex interacting protein family member B6 [Source:HGNC Symbol;Acc:HGNC:37454]
HS3ST3B1	#N/A	#N/A	1.31328	#N/A	#N/A	#N/A	#N/A	#N/A	#N/A	#N/A	#N/A	#N/A	#N/A	#N/A	#N/A	#N/A	#N/A	#N/A	2.22843	#N/A	2	ENSG00000125430	HS3ST3B1	protein_coding	heparan sulfate-glucosamine 3-sulfotransferase 3B1 [Source:HGNC Symbol;Acc:HGNC:5198]
ITGA2	#N/A	#N/A	1.31198	1.39384	#N/A	#N/A	#N/A	#N/A	#N/A	#N/A	#N/A	#N/A	#N/A	#N/A	#N/A	#N/A	#N/A	#N/A	#N/A	#N/A	2	ENSG00000164171	ITGA2	protein_coding	integrin subunit alpha 2 [Source:HGNC Symbol;Acc:HGNC:6137]
CCDC124	#N/A	#N/A	#N/A	#N/A	#N/A	#N/A	#N/A	#N/A	#N/A	#N/A	#N/A	#N/A	#N/A	#N/A	#N/A	#N/A	1.45534	#N/A	1.31132	#N/A	2	ENSG00000007080	CCDC124	protein_coding	coiled-coil domain containing 124 [Source:HGNC Symbol;Acc:HGNC:25171]
RNF19B	#N/A	#N/A	#N/A	#N/A	#N/A	#N/A	1.31096	#N/A	#N/A	#N/A	#N/A	#N/A	#N/A	#N/A	#N/A	#N/A	#N/A	#N/A	5.85641	#N/A	2	ENSG00000116514	RNF19B	protein_coding	ring finger protein 19B [Source:HGNC Symbol;Acc:HGNC:26886]
IQSEC2	#N/A	#N/A	#N/A	#N/A	#N/A	#N/A	2.08974	1.30974	#N/A	#N/A	#N/A	#N/A	#N/A	#N/A	#N/A	#N/A	#N/A	#N/A	#N/A	#N/A	2	ENSG00000124313	IQSEC2	protein_coding	IQ motif and Sec7 domain ArfGEF 2 [Source:HGNC Symbol;Acc:HGNC:29059]
#241409	#N/A	#N/A	1.30913	#N/A	#N/A	#N/A	#N/A	#N/A	#N/A	#N/A	#N/A	#N/A	#N/A	#N/A	#N/A	#N/A	#N/A	#N/A	1.75207	#N/A	2	ENSG00000241409		lncRNA	novel transcript
#253269	#N/A	#N/A	1.57697	#N/A	#N/A	#N/A	#N/A	#N/A	#N/A	#N/A	#N/A	#N/A	#N/A	#N/A	#N/A	#N/A	#N/A	#N/A	1.30821	#N/A	2	ENSG00000253269		lncRNA	novel transcript
IMPACT	#N/A	#N/A	#N/A	#N/A	#N/A	#N/A	#N/A	#N/A	#N/A	#N/A	#N/A	#N/A	#N/A	#N/A	#N/A	1.30764	#N/A	#N/A	3.19456	#N/A	2	ENSG00000154059	IMPACT	protein_coding	impact RWD domain protein [Source:HGNC Symbol;Acc:HGNC:20387]
PLAAT4	#N/A	1.30674	#N/A	#N/A	#N/A	#N/A	#N/A	#N/A	#N/A	#N/A	#N/A	#N/A	#N/A	#N/A	#N/A	#N/A	1.76491	#N/A	#N/A	#N/A	2	ENSG00000133321	PLAAT4	protein_coding	phospholipase A and acyltransferase 4 [Source:HGNC Symbol;Acc:HGNC:9869]
ABCC5-AS1	#N/A	#N/A	1.80464	#N/A	#N/A	#N/A	#N/A	#N/A	#N/A	#N/A	#N/A	#N/A	1.3048	#N/A	#N/A	#N/A	#N/A	#N/A	#N/A	#N/A	2	ENSG00000223882	ABCC5-AS1	lncRNA	ABCC5 antisense RNA 1 [Source:HGNC Symbol;Acc:HGNC:40055]
WAKMAR2	#N/A	#N/A	#N/A	1.31476	#N/A	#N/A	#N/A	#N/A	#N/A	#N/A	#N/A	#N/A	#N/A	#N/A	#N/A	#N/A	#N/A	#N/A	1.3037	#N/A	2	ENSG00000237499	WAKMAR2	lncRNA	wound and keratinocyte migration associated lncRNA 2 [Source:HGNC Symbol;Acc:HGNC:53754]
TMEM44-AS2	#N/A	#N/A	1.35356	#N/A	#N/A	#N/A	#N/A	#N/A	#N/A	#N/A	#N/A	#N/A	#N/A	#N/A	#N/A	#N/A	#N/A	#N/A	1.30232	#N/A	2	ENSG00000229334	TMEM44-AS2	lncRNA	TMEM44 antisense RNA 2 [Source:HGNC Symbol;Acc:HGNC:41082]
#226438	#N/A	#N/A	1.90101	#N/A	#N/A	#N/A	#N/A	#N/A	#N/A	#N/A	#N/A	#N/A	#N/A	#N/A	#N/A	#N/A	#N/A	#N/A	1.30229	#N/A	2	ENSG00000226438		lncRNA	novel transcript
#260694	#N/A	#N/A	1.8954	1.30073	#N/A	#N/A	#N/A	#N/A	#N/A	#N/A	#N/A	#N/A	#N/A	#N/A	#N/A	#N/A	#N/A	#N/A	#N/A	#N/A	2	ENSG00000260694		lncRNA	novel transcript, antisense to WWOX
ZBTB22#236104	#N/A	#N/A	#N/A	#N/A	1.29967	#N/A	#N/A	#N/A	#N/A	#N/A	#N/A	#N/A	#N/A	#N/A	#N/A	#N/A	#N/A	#N/A	1.94243	#N/A	2	ENSG00000236104	ZBTB22	protein_coding	zinc finger and BTB domain containing 22 [Source:HGNC Symbol;Acc:HGNC:13085]
CLIC3	#N/A	#N/A	1.63261	#N/A	#N/A	#N/A	1.29833	#N/A	#N/A	#N/A	#N/A	#N/A	#N/A	#N/A	#N/A	#N/A	#N/A	#N/A	#N/A	#N/A	2	ENSG00000169583	CLIC3	protein_coding	chloride intracellular channel 3 [Source:HGNC Symbol;Acc:HGNC:2064]
ATP6AP2	#N/A	#N/A	#N/A	#N/A	#N/A	#N/A	1.29781	#N/A	#N/A	#N/A	#N/A	#N/A	#N/A	#N/A	#N/A	#N/A	#N/A	#N/A	3.31125	#N/A	2	ENSG00000182220	ATP6AP2	protein_coding	ATPase H+ transporting accessory protein 2 [Source:HGNC Symbol;Acc:HGNC:18305]
XKR8	#N/A	#N/A	#N/A	#N/A	#N/A	#N/A	1.49191	#N/A	#N/A	#N/A	#N/A	#N/A	#N/A	#N/A	#N/A	#N/A	#N/A	#N/A	1.29231	#N/A	2	ENSG00000158156	XKR8	protein_coding	XK related 8 [Source:HGNC Symbol;Acc:HGNC:25508]
#287508	#N/A	#N/A	1.59801	1.29057	#N/A	#N/A	#N/A	#N/A	#N/A	#N/A	#N/A	#N/A	#N/A	#N/A	#N/A	#N/A	#N/A	#N/A	#N/A	#N/A	2	ENSG00000287508		lncRNA	novel transcript, antisense to RORA
#255321	#N/A	#N/A	1.28898	#N/A	#N/A	#N/A	#N/A	#N/A	#N/A	#N/A	#N/A	#N/A	#N/A	#N/A	#N/A	#N/A	#N/A	#N/A	3.67389	#N/A	2	ENSG00000255321		lncRNA	novel transcript
ABCG8	#N/A	#N/A	2.64906	1.28886	#N/A	#N/A	#N/A	#N/A	#N/A	#N/A	#N/A	#N/A	#N/A	#N/A	#N/A	#N/A	#N/A	#N/A	#N/A	#N/A	2	ENSG00000143921	ABCG8	protein_coding	ATP binding cassette subfamily G member 8 [Source:HGNC Symbol;Acc:HGNC:13887]
LOXL1-AS1	#N/A	#N/A	1.47848	1.28589	#N/A	#N/A	#N/A	#N/A	#N/A	#N/A	#N/A	#N/A	#N/A	#N/A	#N/A	#N/A	#N/A	#N/A	#N/A	#N/A	2	ENSG00000261801	LOXL1-AS1	lncRNA	LOXL1 antisense RNA 1 [Source:HGNC Symbol;Acc:HGNC:44169]
KLF9	#N/A	#N/A	#N/A	#N/A	#N/A	#N/A	#N/A	#N/A	#N/A	#N/A	#N/A	#N/A	#N/A	#N/A	#N/A	#N/A	#N/A	1.28542	2.85772	#N/A	2	ENSG00000119138	KLF9	protein_coding	Kruppel like factor 9 [Source:HGNC Symbol;Acc:HGNC:1123]
ELL3	#N/A	#N/A	2.19367	#N/A	#N/A	#N/A	#N/A	1.28516	#N/A	#N/A	#N/A	#N/A	#N/A	#N/A	#N/A	#N/A	#N/A	#N/A	#N/A	#N/A	2	ENSG00000128886	ELL3	protein_coding	elongation factor for RNA polymerase II 3 [Source:HGNC Symbol;Acc:HGNC:23113]
GPAT4-AS1	#N/A	#N/A	#N/A	1.28301	#N/A	#N/A	#N/A	#N/A	#N/A	#N/A	#N/A	#N/A	#N/A	#N/A	#N/A	#N/A	#N/A	#N/A	4.05053	#N/A	2	ENSG00000253133	GPAT4-AS1	lncRNA	GPAT4 and GINS4 antisense RNA 1 [Source:HGNC Symbol;Acc:HGNC:55539]
OXNAD1	#N/A	#N/A	1.2825	#N/A	#N/A	#N/A	#N/A	#N/A	#N/A	#N/A	#N/A	#N/A	#N/A	#N/A	#N/A	#N/A	#N/A	#N/A	7.79388	#N/A	2	ENSG00000154814	OXNAD1	protein_coding	oxidoreductase NAD binding domain containing 1 [Source:HGNC Symbol;Acc:HGNC:25128]
SLC30A1	#N/A	#N/A	#N/A	#N/A	#N/A	1.27901	1.82302	#N/A	#N/A	#N/A	#N/A	#N/A	#N/A	#N/A	#N/A	#N/A	#N/A	#N/A	#N/A	#N/A	2	ENSG00000170385	SLC30A1	protein_coding	solute carrier family 30 member 1 [Source:HGNC Symbol;Acc:HGNC:11012]
COQ8B	#N/A	#N/A	#N/A	#N/A	#N/A	#N/A	#N/A	#N/A	#N/A	#N/A	#N/A	#N/A	#N/A	#N/A	#N/A	#N/A	#N/A	1.2787	3.78607	#N/A	2	ENSG00000123815	COQ8B	protein_coding	coenzyme Q8B [Source:HGNC Symbol;Acc:HGNC:19041]
ACOT9	#N/A	#N/A	#N/A	#N/A	#N/A	#N/A	1.27804	#N/A	#N/A	#N/A	#N/A	#N/A	#N/A	#N/A	#N/A	#N/A	#N/A	#N/A	4.51082	#N/A	2	ENSG00000123130	ACOT9	protein_coding	acyl-CoA thioesterase 9 [Source:HGNC Symbol;Acc:HGNC:17152]
RUNX3	#N/A	#N/A	1.27673	#N/A	#N/A	#N/A	#N/A	#N/A	#N/A	#N/A	#N/A	#N/A	#N/A	#N/A	#N/A	#N/A	#N/A	#N/A	4.78702	#N/A	2	ENSG00000020633	RUNX3	protein_coding	RUNX family transcription factor 3 [Source:HGNC Symbol;Acc:HGNC:10473]
VIL1	#N/A	#N/A	2.84065	1.27642	#N/A	#N/A	#N/A	#N/A	#N/A	#N/A	#N/A	#N/A	#N/A	#N/A	#N/A	#N/A	#N/A	#N/A	#N/A	#N/A	2	ENSG00000127831	VIL1	protein_coding	villin 1 [Source:HGNC Symbol;Acc:HGNC:12690]
ACSBG1	#N/A	#N/A	#N/A	#N/A	#N/A	1.27542	#N/A	#N/A	#N/A	#N/A	1.64031	#N/A	#N/A	#N/A	#N/A	#N/A	#N/A	#N/A	#N/A	#N/A	2	ENSG00000103740	ACSBG1	protein_coding	acyl-CoA synthetase bubblegum family member 1 [Source:HGNC Symbol;Acc:HGNC:29567]
LOXL4	#N/A	#N/A	1.71309	#N/A	#N/A	#N/A	#N/A	#N/A	#N/A	#N/A	#N/A	1.27501	#N/A	#N/A	#N/A	#N/A	#N/A	#N/A	#N/A	#N/A	2	ENSG00000138131	LOXL4	protein_coding	lysyl oxidase like 4 [Source:HGNC Symbol;Acc:HGNC:17171]
UBASH3A	#N/A	#N/A	2.56961	#N/A	#N/A	#N/A	#N/A	#N/A	#N/A	#N/A	#N/A	#N/A	#N/A	#N/A	#N/A	#N/A	#N/A	#N/A	1.27351	#N/A	2	ENSG00000160185	UBASH3A	protein_coding	ubiquitin associated and SH3 domain containing A [Source:HGNC Symbol;Acc:HGNC:12462]
CNOT10-AS1	#N/A	#N/A	1.27292	#N/A	#N/A	#N/A	#N/A	#N/A	#N/A	#N/A	#N/A	1.36466	#N/A	#N/A	#N/A	#N/A	#N/A	#N/A	#N/A	#N/A	2	ENSG00000251224	CNOT10-AS1	lncRNA	CNOT10 antisense RNA 1 [Source:HGNC Symbol;Acc:HGNC:41031]
SLC27A2	#N/A	#N/A	4.03449	#N/A	#N/A	#N/A	#N/A	#N/A	#N/A	#N/A	#N/A	#N/A	1.27239	#N/A	#N/A	#N/A	#N/A	#N/A	#N/A	#N/A	2	ENSG00000140284	SLC27A2	protein_coding	solute carrier family 27 member 2 [Source:HGNC Symbol;Acc:HGNC:10996]
C4orf47	#N/A	#N/A	#N/A	#N/A	#N/A	#N/A	#N/A	#N/A	#N/A	#N/A	#N/A	1.27162	#N/A	#N/A	#N/A	2.04855	#N/A	#N/A	#N/A	#N/A	2	ENSG00000205129	C4orf47	protein_coding	chromosome 4 open reading frame 47 [Source:HGNC Symbol;Acc:HGNC:34346]
SLC4A9	#N/A	#N/A	2.81879	#N/A	#N/A	#N/A	#N/A	1.27009	#N/A	#N/A	#N/A	#N/A	#N/A	#N/A	#N/A	#N/A	#N/A	#N/A	#N/A	#N/A	2	ENSG00000113073	SLC4A9	protein_coding	solute carrier family 4 member 9 [Source:HGNC Symbol;Acc:HGNC:11035]
OAS2	#N/A	#N/A	#N/A	#N/A	#N/A	#N/A	#N/A	#N/A	#N/A	#N/A	#N/A	#N/A	#N/A	#N/A	#N/A	#N/A	1.26995	#N/A	3.23452	#N/A	2	ENSG00000111335	OAS2	protein_coding	2'-5'-oligoadenylate synthetase 2 [Source:HGNC Symbol;Acc:HGNC:8087]
#233928	#N/A	#N/A	1.51041	#N/A	#N/A	#N/A	#N/A	#N/A	#N/A	#N/A	#N/A	#N/A	#N/A	#N/A	#N/A	1.26832	#N/A	#N/A	#N/A	#N/A	2	ENSG00000233928		lncRNA	novel transcript
C20orf203	#N/A	#N/A	2.09174	#N/A	#N/A	#N/A	#N/A	#N/A	#N/A	#N/A	#N/A	#N/A	1.2681	#N/A	#N/A	#N/A	#N/A	#N/A	#N/A	#N/A	2	ENSG00000198547	C20orf203	protein_coding	chromosome 20 open reading frame 203 [Source:HGNC Symbol;Acc:HGNC:26592]
#273619	#N/A	1.34609	#N/A	1.26741	#N/A	#N/A	#N/A	#N/A	#N/A	#N/A	#N/A	#N/A	#N/A	#N/A	#N/A	#N/A	#N/A	#N/A	#N/A	#N/A	2	ENSG00000273619		lncRNA	novel transcript, antisense to RPS21
KDELR1	#N/A	#N/A	#N/A	#N/A	#N/A	#N/A	1.26612	#N/A	#N/A	#N/A	#N/A	#N/A	#N/A	#N/A	#N/A	#N/A	#N/A	#N/A	3.17366	#N/A	2	ENSG00000105438	KDELR1	protein_coding	KDEL endoplasmic reticulum protein retention receptor 1 [Source:HGNC Symbol;Acc:HGNC:6304]
TSHR	#N/A	#N/A	#N/A	1.26549	#N/A	#N/A	#N/A	#N/A	#N/A	#N/A	#N/A	#N/A	#N/A	#N/A	#N/A	#N/A	#N/A	#N/A	2.57044	#N/A	2	ENSG00000165409	TSHR	protein_coding	thyroid stimulating hormone receptor [Source:HGNC Symbol;Acc:HGNC:12373]
IL20RB-AS1	#N/A	#N/A	1.26529	#N/A	#N/A	#N/A	#N/A	#N/A	#N/A	#N/A	#N/A	#N/A	#N/A	#N/A	#N/A	#N/A	#N/A	#N/A	2.3766	#N/A	2	ENSG00000249407	IL20RB-AS1	lncRNA	IL20RB antisense RNA 1 [Source:HGNC Symbol;Acc:HGNC:40298]
#232828	#N/A	#N/A	1.26431	#N/A	#N/A	#N/A	#N/A	#N/A	#N/A	#N/A	#N/A	#N/A	#N/A	#N/A	#N/A	#N/A	#N/A	#N/A	2.52464	#N/A	2	ENSG00000232828		lncRNA	novel transcript
SLC28A2	#N/A	#N/A	1.26396	1.70824	#N/A	#N/A	#N/A	#N/A	#N/A	#N/A	#N/A	#N/A	#N/A	#N/A	#N/A	#N/A	#N/A	#N/A	#N/A	#N/A	2	ENSG00000137860	SLC28A2	protein_coding	solute carrier family 28 member 2 [Source:HGNC Symbol;Acc:HGNC:11002]
KRT10-AS1	#N/A	#N/A	#N/A	#N/A	#N/A	#N/A	#N/A	#N/A	#N/A	#N/A	#N/A	#N/A	1.26291	#N/A	#N/A	#N/A	1.54444	#N/A	#N/A	#N/A	2	ENSG00000167920	KRT10-AS1	lncRNA	KRT10 antisense RNA 1 [Source:HGNC Symbol;Acc:HGNC:28305]
COL6A2	#N/A	#N/A	1.97372	#N/A	#N/A	#N/A	#N/A	#N/A	#N/A	#N/A	#N/A	#N/A	#N/A	#N/A	#N/A	#N/A	#N/A	#N/A	1.26156	#N/A	2	ENSG00000142173	COL6A2	protein_coding	collagen type VI alpha 2 chain [Source:HGNC Symbol;Acc:HGNC:2212]
FBXO30	#N/A	#N/A	#N/A	#N/A	#N/A	#N/A	1.26146	#N/A	#N/A	#N/A	#N/A	#N/A	#N/A	#N/A	#N/A	#N/A	#N/A	#N/A	3.71727	#N/A	2	ENSG00000118496	FBXO30	protein_coding	F-box protein 30 [Source:HGNC Symbol;Acc:HGNC:15600]
AURKB	#N/A	#N/A	#N/A	#N/A	#N/A	#N/A	2.21961	#N/A	#N/A	1.26143	#N/A	#N/A	#N/A	#N/A	#N/A	#N/A	#N/A	#N/A	#N/A	#N/A	2	ENSG00000178999	AURKB	protein_coding	aurora kinase B [Source:HGNC Symbol;Acc:HGNC:11390]
RGL4	#N/A	#N/A	2.2053	#N/A	#N/A	#N/A	#N/A	#N/A	#N/A	#N/A	#N/A	#N/A	#N/A	#N/A	#N/A	#N/A	#N/A	#N/A	1.26143	#N/A	2	ENSG00000159496	RGL4	protein_coding	ral guanine nucleotide dissociation stimulator like 4 [Source:HGNC Symbol;Acc:HGNC:31911]
SLC9A2	#N/A	#N/A	1.2598	#N/A	#N/A	#N/A	#N/A	#N/A	#N/A	#N/A	#N/A	1.69689	#N/A	#N/A	#N/A	#N/A	#N/A	#N/A	#N/A	#N/A	2	ENSG00000115616	SLC9A2	protein_coding	solute carrier family 9 member A2 [Source:HGNC Symbol;Acc:HGNC:11072]
#288093	#N/A	#N/A	1.25896	#N/A	#N/A	#N/A	#N/A	#N/A	#N/A	#N/A	#N/A	#N/A	#N/A	#N/A	#N/A	#N/A	#N/A	#N/A	2.7731	#N/A	2	ENSG00000288093		lncRNA	novel transcript
#197670	#N/A	#N/A	1.25833	#N/A	#N/A	#N/A	#N/A	#N/A	#N/A	#N/A	#N/A	#N/A	#N/A	#N/A	#N/A	#N/A	#N/A	#N/A	1.93822	#N/A	2	ENSG00000197670		lncRNA	novel transcript, antisense to ZNF217
#224228	#N/A	#N/A	1.25751	2.0672	#N/A	#N/A	#N/A	#N/A	#N/A	#N/A	#N/A	#N/A	#N/A	#N/A	#N/A	#N/A	#N/A	#N/A	#N/A	#N/A	2	ENSG00000224228		lncRNA	novel transcript
C1orf54	#N/A	#N/A	#N/A	#N/A	#N/A	#N/A	#N/A	#N/A	#N/A	#N/A	#N/A	#N/A	#N/A	#N/A	#N/A	1.25391	#N/A	#N/A	2.68201	#N/A	2	ENSG00000118292	C1orf54	protein_coding	chromosome 1 open reading frame 54 [Source:HGNC Symbol;Acc:HGNC:26258]
C1QL3	#N/A	#N/A	2.10137	#N/A	#N/A	#N/A	#N/A	#N/A	#N/A	#N/A	#N/A	#N/A	#N/A	#N/A	#N/A	#N/A	#N/A	#N/A	1.2538	#N/A	2	ENSG00000165985	C1QL3	protein_coding	complement C1q like 3 [Source:HGNC Symbol;Acc:HGNC:19359]
#258927	#N/A	#N/A	1.25363	1.3193	#N/A	#N/A	#N/A	#N/A	#N/A	#N/A	#N/A	#N/A	#N/A	#N/A	#N/A	#N/A	#N/A	#N/A	#N/A	#N/A	2	ENSG00000258927		lncRNA	novel transcript
MMP24	#N/A	#N/A	1.25341	#N/A	#N/A	#N/A	#N/A	#N/A	#N/A	#N/A	#N/A	#N/A	#N/A	#N/A	#N/A	#N/A	#N/A	#N/A	5.0262	#N/A	2	ENSG00000125966	MMP24	protein_coding	matrix metallopeptidase 24 [Source:HGNC Symbol;Acc:HGNC:7172]
MRPL20-AS1	#N/A	1.25289	#N/A	#N/A	#N/A	#N/A	#N/A	#N/A	#N/A	#N/A	#N/A	#N/A	#N/A	#N/A	#N/A	#N/A	#N/A	#N/A	2.38113	#N/A	2	ENSG00000224870	MRPL20-AS1	lncRNA	MRPL20 antisense RNA 1 [Source:HGNC Symbol;Acc:HGNC:27125]
CACNA1D	#N/A	#N/A	#N/A	#N/A	#N/A	#N/A	#N/A	#N/A	#N/A	#N/A	#N/A	1.25244	#N/A	#N/A	#N/A	#N/A	#N/A	#N/A	3.98995	#N/A	2	ENSG00000157388	CACNA1D	protein_coding	calcium voltage-gated channel subunit alpha1 D [Source:HGNC Symbol;Acc:HGNC:1391]
THAP1	#N/A	1.25228	#N/A	#N/A	#N/A	#N/A	#N/A	#N/A	#N/A	#N/A	#N/A	#N/A	#N/A	#N/A	#N/A	#N/A	#N/A	#N/A	4.0612	#N/A	2	ENSG00000131931	THAP1	protein_coding	THAP domain containing 1 [Source:HGNC Symbol;Acc:HGNC:20856]
RFK	#N/A	#N/A	#N/A	#N/A	#N/A	#N/A	#N/A	#N/A	#N/A	#N/A	#N/A	#N/A	#N/A	#N/A	#N/A	#N/A	#N/A	1.25226	1.35828	#N/A	2	ENSG00000135002	RFK	protein_coding	riboflavin kinase [Source:HGNC Symbol;Acc:HGNC:30324]
PPP1R3D	#N/A	#N/A	#N/A	#N/A	#N/A	#N/A	#N/A	#N/A	#N/A	#N/A	#N/A	#N/A	#N/A	#N/A	#N/A	#N/A	1.25159	#N/A	2.94814	#N/A	2	ENSG00000132825	PPP1R3D	protein_coding	protein phosphatase 1 regulatory subunit 3D [Source:HGNC Symbol;Acc:HGNC:9294]
ZNF596	#N/A	#N/A	1.25099	#N/A	#N/A	#N/A	#N/A	#N/A	#N/A	#N/A	#N/A	#N/A	#N/A	#N/A	#N/A	#N/A	#N/A	#N/A	3.47445	#N/A	2	ENSG00000172748	ZNF596	protein_coding	zinc finger protein 596 [Source:HGNC Symbol;Acc:HGNC:27268]
EPCAM-DT	#N/A	#N/A	#N/A	#N/A	#N/A	#N/A	#N/A	#N/A	#N/A	1.52016	1.24909	#N/A	#N/A	#N/A	#N/A	#N/A	#N/A	#N/A	#N/A	#N/A	2	ENSG00000234690	EPCAM-DT	lncRNA	EPCAM divergent transcript [Source:HGNC Symbol;Acc:HGNC:52639]
GLRX2	#N/A	#N/A	#N/A	#N/A	#N/A	#N/A	#N/A	#N/A	#N/A	#N/A	#N/A	#N/A	#N/A	#N/A	#N/A	#N/A	1.24844	#N/A	2.09247	#N/A	2	ENSG00000023572	GLRX2	protein_coding	glutaredoxin 2 [Source:HGNC Symbol;Acc:HGNC:16065]
SPATC1L#160284	#N/A	#N/A	#N/A	#N/A	#N/A	#N/A	#N/A	#N/A	#N/A	#N/A	#N/A	#N/A	#N/A	1.24807	#N/A	#N/A	#N/A	#N/A	1.89914	#N/A	2	ENSG00000160284	SPATC1L	protein_coding	spermatogenesis and centriole associated 1 like [Source:HGNC Symbol;Acc:HGNC:1298]
#249234	#N/A	#N/A	1.24688	1.64174	#N/A	#N/A	#N/A	#N/A	#N/A	#N/A	#N/A	#N/A	#N/A	#N/A	#N/A	#N/A	#N/A	#N/A	#N/A	#N/A	2	ENSG00000249234		lncRNA	novel transcript
YIPF7	#N/A	#N/A	1.24623	1.65495	#N/A	#N/A	#N/A	#N/A	#N/A	#N/A	#N/A	#N/A	#N/A	#N/A	#N/A	#N/A	#N/A	#N/A	#N/A	#N/A	2	ENSG00000177752	YIPF7	protein_coding	Yip1 domain family member 7 [Source:HGNC Symbol;Acc:HGNC:26825]
#288033	#N/A	#N/A	#N/A	#N/A	#N/A	#N/A	#N/A	#N/A	#N/A	#N/A	#N/A	1.24616	#N/A	#N/A	#N/A	#N/A	#N/A	#N/A	3.08599	#N/A	2	ENSG00000288033		lncRNA	novel transcript
AKAP1-DT	#N/A	#N/A	1.24366	1.26794	#N/A	#N/A	#N/A	#N/A	#N/A	#N/A	#N/A	#N/A	#N/A	#N/A	#N/A	#N/A	#N/A	#N/A	#N/A	#N/A	2	ENSG00000263004	AKAP1-DT	lncRNA	AKAP1 divergent transcript [Source:HGNC Symbol;Acc:HGNC:55339]
#287330	#N/A	#N/A	1.61951	#N/A	#N/A	#N/A	#N/A	#N/A	#N/A	#N/A	#N/A	#N/A	#N/A	#N/A	#N/A	#N/A	#N/A	#N/A	1.24254	#N/A	2	ENSG00000287330		lncRNA	novel transcript, antisense to PCCA
#223393	#N/A	#N/A	1.24244	#N/A	#N/A	#N/A	#N/A	#N/A	#N/A	#N/A	#N/A	#N/A	#N/A	#N/A	#N/A	#N/A	#N/A	#N/A	3.27983	#N/A	2	ENSG00000223393		lncRNA	novel transcript
RILP#167705	#N/A	#N/A	#N/A	#N/A	#N/A	1.24238	#N/A	#N/A	#N/A	1.30348	#N/A	#N/A	#N/A	#N/A	#N/A	#N/A	#N/A	#N/A	#N/A	#N/A	2	ENSG00000167705	RILP	protein_coding	Rab interacting lysosomal protein [Source:HGNC Symbol;Acc:HGNC:30266]
PM20D1	#N/A	#N/A	1.2419	1.93147	#N/A	#N/A	#N/A	#N/A	#N/A	#N/A	#N/A	#N/A	#N/A	#N/A	#N/A	#N/A	#N/A	#N/A	#N/A	#N/A	2	ENSG00000162877	PM20D1	protein_coding	peptidase M20 domain containing 1 [Source:HGNC Symbol;Acc:HGNC:26518]
#233538	#N/A	#N/A	5.12948	1.24148	#N/A	#N/A	#N/A	#N/A	#N/A	#N/A	#N/A	#N/A	#N/A	#N/A	#N/A	#N/A	#N/A	#N/A	#N/A	#N/A	2	ENSG00000233538		lncRNA	novel transcript
AGAP1	#N/A	#N/A	1.8994	#N/A	#N/A	#N/A	#N/A	#N/A	#N/A	#N/A	#N/A	#N/A	#N/A	#N/A	#N/A	#N/A	#N/A	#N/A	1.24128	#N/A	2	ENSG00000157985	AGAP1	protein_coding	ArfGAP with GTPase domain, ankyrin repeat and PH domain 1 [Source:HGNC Symbol;Acc:HGNC:16922]
ARHGEF19	#N/A	#N/A	#N/A	1.23833	#N/A	#N/A	#N/A	#N/A	#N/A	#N/A	#N/A	#N/A	#N/A	#N/A	#N/A	#N/A	#N/A	#N/A	1.69208	#N/A	2	ENSG00000142632	ARHGEF19	protein_coding	Rho guanine nucleotide exchange factor 19 [Source:HGNC Symbol;Acc:HGNC:26604]
GCSH	#N/A	#N/A	1.23392	#N/A	#N/A	#N/A	#N/A	#N/A	#N/A	#N/A	#N/A	#N/A	#N/A	#N/A	#N/A	#N/A	#N/A	#N/A	3.10959	#N/A	2	ENSG00000140905	GCSH	protein_coding	glycine cleavage system protein H [Source:HGNC Symbol;Acc:HGNC:4208]
#260465	#N/A	#N/A	#N/A	#N/A	#N/A	#N/A	#N/A	#N/A	#N/A	#N/A	#N/A	1.23382	#N/A	#N/A	#N/A	#N/A	#N/A	#N/A	1.97104	#N/A	2	ENSG00000260465		lncRNA	novel transcript
#275371	#N/A	#N/A	1.35849	1.23112	#N/A	#N/A	#N/A	#N/A	#N/A	#N/A	#N/A	#N/A	#N/A	#N/A	#N/A	#N/A	#N/A	#N/A	#N/A	#N/A	2	ENSG00000275371		lncRNA	novel transcript, antisense to GDPD3
LPP-AS1	#N/A	#N/A	3.59877	#N/A	#N/A	#N/A	#N/A	#N/A	#N/A	#N/A	#N/A	#N/A	#N/A	#N/A	#N/A	#N/A	#N/A	#N/A	1.2288	#N/A	2	ENSG00000224563	LPP-AS1	lncRNA	LPP antisense RNA 1 [Source:HGNC Symbol;Acc:HGNC:40346]
#264808	#N/A	#N/A	1.78432	1.22775	#N/A	#N/A	#N/A	#N/A	#N/A	#N/A	#N/A	#N/A	#N/A	#N/A	#N/A	#N/A	#N/A	#N/A	#N/A	#N/A	2	ENSG00000264808		lncRNA	novel transcript, antisense to TAOK1
RARG	#N/A	#N/A	#N/A	1.74383	#N/A	#N/A	#N/A	#N/A	#N/A	#N/A	#N/A	#N/A	#N/A	#N/A	#N/A	#N/A	#N/A	#N/A	1.22057	#N/A	2	ENSG00000172819	RARG	protein_coding	retinoic acid receptor gamma [Source:HGNC Symbol;Acc:HGNC:9866]
ZMYM3	#N/A	#N/A	#N/A	1.2201	#N/A	#N/A	#N/A	#N/A	#N/A	#N/A	#N/A	#N/A	#N/A	#N/A	#N/A	#N/A	#N/A	#N/A	1.94246	#N/A	2	ENSG00000147130	ZMYM3	protein_coding	zinc finger MYM-type containing 3 [Source:HGNC Symbol;Acc:HGNC:13054]
GMFG	#N/A	#N/A	#N/A	#N/A	#N/A	#N/A	#N/A	#N/A	#N/A	#N/A	#N/A	#N/A	#N/A	#N/A	#N/A	#N/A	1.21939	#N/A	1.74419	#N/A	2	ENSG00000130755	GMFG	protein_coding	glia maturation factor gamma [Source:HGNC Symbol;Acc:HGNC:4374]
PRSS23	#N/A	#N/A	2.94608	#N/A	#N/A	#N/A	1.21832	#N/A	#N/A	#N/A	#N/A	#N/A	#N/A	#N/A	#N/A	#N/A	#N/A	#N/A	#N/A	#N/A	2	ENSG00000150687	PRSS23	protein_coding	serine protease 23 [Source:HGNC Symbol;Acc:HGNC:14370]
LGALS3BP	#N/A	#N/A	#N/A	#N/A	#N/A	#N/A	#N/A	#N/A	#N/A	#N/A	#N/A	#N/A	#N/A	#N/A	#N/A	1.54693	1.21689	#N/A	#N/A	#N/A	2	ENSG00000108679	LGALS3BP	protein_coding	galectin 3 binding protein [Source:HGNC Symbol;Acc:HGNC:6564]
PRSS27	#N/A	#N/A	1.21303	#N/A	#N/A	#N/A	#N/A	#N/A	#N/A	#N/A	#N/A	1.25161	#N/A	#N/A	#N/A	#N/A	#N/A	#N/A	#N/A	#N/A	2	ENSG00000172382	PRSS27	protein_coding	serine protease 27 [Source:HGNC Symbol;Acc:HGNC:15475]
#287943	#N/A	#N/A	1.21263	2.5582	#N/A	#N/A	#N/A	#N/A	#N/A	#N/A	#N/A	#N/A	#N/A	#N/A	#N/A	#N/A	#N/A	#N/A	#N/A	#N/A	2	ENSG00000287943		lncRNA	novel transcript, antisense to SLC14A2
C9orf24	#N/A	#N/A	1.21209	#N/A	#N/A	#N/A	#N/A	#N/A	#N/A	#N/A	#N/A	#N/A	#N/A	#N/A	#N/A	#N/A	#N/A	#N/A	1.37385	#N/A	2	ENSG00000164972	C9orf24	protein_coding	chromosome 9 open reading frame 24 [Source:HGNC Symbol;Acc:HGNC:19919]
#269924	#N/A	#N/A	#N/A	#N/A	#N/A	#N/A	1.72568	1.21196	#N/A	#N/A	#N/A	#N/A	#N/A	#N/A	#N/A	#N/A	#N/A	#N/A	#N/A	#N/A	2	ENSG00000269924		lncRNA	novel transcript, sense intronic to KIAA0146
GABBR2	#N/A	#N/A	1.21093	#N/A	#N/A	#N/A	#N/A	#N/A	#N/A	#N/A	#N/A	1.65606	#N/A	#N/A	#N/A	#N/A	#N/A	#N/A	#N/A	#N/A	2	ENSG00000136928	GABBR2	protein_coding	gamma-aminobutyric acid type B receptor subunit 2 [Source:HGNC Symbol;Acc:HGNC:4507]
G6PD	#N/A	#N/A	#N/A	#N/A	#N/A	1.3498	1.2105	#N/A	#N/A	#N/A	#N/A	#N/A	#N/A	#N/A	#N/A	#N/A	#N/A	#N/A	#N/A	#N/A	2	ENSG00000160211	G6PD	protein_coding	glucose-6-phosphate dehydrogenase [Source:HGNC Symbol;Acc:HGNC:4057]
ALG2	#N/A	#N/A	#N/A	#N/A	#N/A	#N/A	1.20838	#N/A	#N/A	#N/A	#N/A	#N/A	#N/A	#N/A	#N/A	#N/A	#N/A	#N/A	2.38487	#N/A	2	ENSG00000119523	ALG2	protein_coding	ALG2 alpha-1,3/1,6-mannosyltransferase [Source:HGNC Symbol;Acc:HGNC:23159]
#261248	#N/A	#N/A	1.44566	#N/A	#N/A	#N/A	#N/A	#N/A	#N/A	#N/A	#N/A	1.20793	#N/A	#N/A	#N/A	#N/A	#N/A	#N/A	#N/A	#N/A	2	ENSG00000261248		lncRNA	novel transcript
#286975	#N/A	#N/A	1.98502	#N/A	#N/A	#N/A	#N/A	#N/A	#N/A	#N/A	#N/A	#N/A	#N/A	#N/A	#N/A	1.20633	#N/A	#N/A	#N/A	#N/A	2	ENSG00000286975		lncRNA	novel transcript
PHLDB3	#N/A	#N/A	#N/A	1.20574	#N/A	#N/A	#N/A	#N/A	#N/A	#N/A	#N/A	#N/A	#N/A	#N/A	#N/A	#N/A	#N/A	#N/A	4.88312	#N/A	2	ENSG00000176531	PHLDB3	protein_coding	pleckstrin homology like domain family B member 3 [Source:HGNC Symbol;Acc:HGNC:30499]
APOL3	#N/A	#N/A	#N/A	#N/A	#N/A	#N/A	#N/A	#N/A	#N/A	#N/A	#N/A	#N/A	#N/A	#N/A	#N/A	#N/A	1.20442	#N/A	6.27745	#N/A	2	ENSG00000128284	APOL3	protein_coding	apolipoprotein L3 [Source:HGNC Symbol;Acc:HGNC:14868]
PPIF	#N/A	#N/A	#N/A	#N/A	#N/A	1.20307	2.12255	#N/A	#N/A	#N/A	#N/A	#N/A	#N/A	#N/A	#N/A	#N/A	#N/A	#N/A	#N/A	#N/A	2	ENSG00000108179	PPIF	protein_coding	peptidylprolyl isomerase F [Source:HGNC Symbol;Acc:HGNC:9259]
#257953	#N/A	#N/A	2.5007	#N/A	#N/A	#N/A	#N/A	#N/A	#N/A	#N/A	#N/A	1.19987	#N/A	#N/A	#N/A	#N/A	#N/A	#N/A	#N/A	#N/A	2	ENSG00000257953		lncRNA	novel transcript, antisense to CTDSP2
SLX1A	#N/A	#N/A	#N/A	#N/A	#N/A	1.19912	2.04653	#N/A	#N/A	#N/A	#N/A	#N/A	#N/A	#N/A	#N/A	#N/A	#N/A	#N/A	#N/A	#N/A	2	ENSG00000132207	SLX1A	protein_coding	SLX1 homolog A, structure-specific endonuclease subunit [Source:HGNC Symbol;Acc:HGNC:20922]
TERB1	#N/A	#N/A	1.19904	1.21836	#N/A	#N/A	#N/A	#N/A	#N/A	#N/A	#N/A	#N/A	#N/A	#N/A	#N/A	#N/A	#N/A	#N/A	#N/A	#N/A	2	ENSG00000249961	TERB1	protein_coding	telomere repeat binding bouquet formation protein 1 [Source:HGNC Symbol;Acc:HGNC:26675]
KDM4D	#N/A	#N/A	#N/A	#N/A	#N/A	#N/A	#N/A	#N/A	#N/A	#N/A	1.19836	#N/A	#N/A	#N/A	#N/A	2.75325	#N/A	#N/A	#N/A	#N/A	2	ENSG00000186280	KDM4D	protein_coding	lysine demethylase 4D [Source:HGNC Symbol;Acc:HGNC:25498]
ZNF695	#N/A	#N/A	#N/A	#N/A	#N/A	1.19259	#N/A	#N/A	#N/A	1.68599	#N/A	#N/A	#N/A	#N/A	#N/A	#N/A	#N/A	#N/A	#N/A	#N/A	2	ENSG00000197472	ZNF695	protein_coding	zinc finger protein 695 [Source:HGNC Symbol;Acc:HGNC:30954]
#230532	#N/A	#N/A	1.19174	#N/A	#N/A	#N/A	#N/A	#N/A	#N/A	#N/A	#N/A	#N/A	#N/A	#N/A	#N/A	#N/A	#N/A	#N/A	1.93145	#N/A	2	ENSG00000230532		lncRNA	novel transcript
FBP1	#N/A	#N/A	#N/A	#N/A	#N/A	#N/A	#N/A	#N/A	#N/A	1.27769	1.19132	#N/A	#N/A	#N/A	#N/A	#N/A	#N/A	#N/A	#N/A	#N/A	2	ENSG00000165140	FBP1	protein_coding	fructose-bisphosphatase 1 [Source:HGNC Symbol;Acc:HGNC:3606]
#233739	#N/A	#N/A	#N/A	#N/A	#N/A	#N/A	#N/A	#N/A	#N/A	#N/A	#N/A	1.19099	#N/A	#N/A	#N/A	#N/A	#N/A	#N/A	2.98256	#N/A	2	ENSG00000233739		lncRNA	novel transcript
#226526	#N/A	#N/A	1.18524	#N/A	#N/A	#N/A	#N/A	#N/A	#N/A	#N/A	#N/A	#N/A	#N/A	#N/A	#N/A	#N/A	#N/A	#N/A	3.9683	#N/A	2	ENSG00000226526		lncRNA	novel transcript
#285535	#N/A	#N/A	2.71311	#N/A	#N/A	#N/A	#N/A	#N/A	#N/A	#N/A	#N/A	#N/A	1.18471	#N/A	#N/A	#N/A	#N/A	#N/A	#N/A	#N/A	2	ENSG00000285535		lncRNA	novel transcript
#287759	#N/A	#N/A	1.18443	1.45842	#N/A	#N/A	#N/A	#N/A	#N/A	#N/A	#N/A	#N/A	#N/A	#N/A	#N/A	#N/A	#N/A	#N/A	#N/A	#N/A	2	ENSG00000287759		lncRNA	novel transcript, antisense to AK3
DNAJC5	#N/A	#N/A	#N/A	#N/A	#N/A	#N/A	#N/A	#N/A	#N/A	#N/A	#N/A	#N/A	#N/A	#N/A	#N/A	#N/A	#N/A	#N/A	4.62844	1.18442	2	ENSG00000101152	DNAJC5	protein_coding	DnaJ heat shock protein family (Hsp40) member C5 [Source:HGNC Symbol;Acc:HGNC:16235]
EDARADD	#N/A	#N/A	1.18419	#N/A	#N/A	#N/A	#N/A	#N/A	#N/A	#N/A	#N/A	#N/A	#N/A	#N/A	#N/A	#N/A	#N/A	#N/A	3.99896	#N/A	2	ENSG00000186197	EDARADD	protein_coding	EDAR associated death domain [Source:HGNC Symbol;Acc:HGNC:14341]
#267638	#N/A	#N/A	2.57221	#N/A	#N/A	#N/A	#N/A	#N/A	#N/A	#N/A	#N/A	1.18137	#N/A	#N/A	#N/A	#N/A	#N/A	#N/A	#N/A	#N/A	2	ENSG00000267638		lncRNA	novel transcript, antisense to HDAC5
PLB1	#N/A	#N/A	#N/A	#N/A	#N/A	#N/A	#N/A	#N/A	#N/A	1.36765	1.18093	#N/A	#N/A	#N/A	#N/A	#N/A	#N/A	#N/A	#N/A	#N/A	2	ENSG00000163803	PLB1	protein_coding	phospholipase B1 [Source:HGNC Symbol;Acc:HGNC:30041]
H2AZ1-DT	#N/A	#N/A	1.17952	#N/A	#N/A	#N/A	#N/A	#N/A	#N/A	#N/A	#N/A	#N/A	#N/A	#N/A	#N/A	#N/A	#N/A	#N/A	1.38828	#N/A	2	ENSG00000245322	H2AZ1-DT	lncRNA	H2AZ1 divergent transcript [Source:HGNC Symbol;Acc:HGNC:40271]
KCTD6	#N/A	#N/A	#N/A	#N/A	#N/A	#N/A	1.17878	#N/A	#N/A	#N/A	#N/A	#N/A	#N/A	#N/A	#N/A	#N/A	#N/A	#N/A	2.35521	#N/A	2	ENSG00000168301	KCTD6	protein_coding	potassium channel tetramerization domain containing 6 [Source:HGNC Symbol;Acc:HGNC:22235]
ADGRL2	#N/A	#N/A	1.56963	#N/A	#N/A	#N/A	#N/A	#N/A	#N/A	#N/A	#N/A	1.17721	#N/A	#N/A	#N/A	#N/A	#N/A	#N/A	#N/A	#N/A	2	ENSG00000117114	ADGRL2	protein_coding	adhesion G protein-coupled receptor L2 [Source:HGNC Symbol;Acc:HGNC:18582]
SLC16A1#155380	#N/A	#N/A	#N/A	1.17553	#N/A	#N/A	#N/A	#N/A	#N/A	#N/A	#N/A	#N/A	#N/A	#N/A	#N/A	#N/A	#N/A	#N/A	5.29485	#N/A	2	ENSG00000155380	SLC16A1	protein_coding	solute carrier family 16 member 1 [Source:HGNC Symbol;Acc:HGNC:10922]
TAS2R14#212127	#N/A	#N/A	1.17408	#N/A	#N/A	#N/A	#N/A	#N/A	#N/A	#N/A	#N/A	#N/A	#N/A	#N/A	#N/A	#N/A	#N/A	#N/A	2.18868	#N/A	2	ENSG00000212127	TAS2R14	protein_coding	taste 2 receptor member 14 [Source:HGNC Symbol;Acc:HGNC:14920]
#251023	#N/A	#N/A	1.17396	#N/A	#N/A	#N/A	#N/A	#N/A	#N/A	#N/A	#N/A	#N/A	#N/A	#N/A	#N/A	#N/A	#N/A	#N/A	3.55143	#N/A	2	ENSG00000251023		lncRNA	novel transcript
CDH23	#N/A	#N/A	#N/A	#N/A	#N/A	#N/A	#N/A	#N/A	#N/A	#N/A	#N/A	1.17266	#N/A	#N/A	#N/A	#N/A	#N/A	#N/A	4.48115	#N/A	2	ENSG00000107736	CDH23	protein_coding	cadherin related 23 [Source:HGNC Symbol;Acc:HGNC:13733]
ADAMTS16	#N/A	#N/A	1.60758	1.17063	#N/A	#N/A	#N/A	#N/A	#N/A	#N/A	#N/A	#N/A	#N/A	#N/A	#N/A	#N/A	#N/A	#N/A	#N/A	#N/A	2	ENSG00000145536	ADAMTS16	protein_coding	ADAM metallopeptidase with thrombospondin type 1 motif 16 [Source:HGNC Symbol;Acc:HGNC:17108]
MB21D2	#N/A	#N/A	#N/A	#N/A	#N/A	#N/A	#N/A	#N/A	#N/A	#N/A	1.16976	#N/A	#N/A	#N/A	#N/A	#N/A	#N/A	#N/A	2.93859	#N/A	2	ENSG00000180611	MB21D2	protein_coding	Mab-21 domain containing 2 [Source:HGNC Symbol;Acc:HGNC:30438]
AKNA	#N/A	#N/A	#N/A	#N/A	#N/A	#N/A	#N/A	#N/A	#N/A	#N/A	#N/A	#N/A	#N/A	#N/A	#N/A	#N/A	#N/A	#N/A	7.64442	1.16953	2	ENSG00000106948	AKNA	protein_coding	AT-hook transcription factor [Source:HGNC Symbol;Acc:HGNC:24108]
ERF	#N/A	#N/A	#N/A	#N/A	#N/A	#N/A	#N/A	#N/A	#N/A	#N/A	#N/A	#N/A	#N/A	#N/A	#N/A	#N/A	#N/A	#N/A	3.8639	1.16844	2	ENSG00000105722	ERF	protein_coding	ETS2 repressor factor [Source:HGNC Symbol;Acc:HGNC:3444]
#259250	#N/A	#N/A	2.1716	#N/A	#N/A	#N/A	#N/A	#N/A	#N/A	#N/A	#N/A	#N/A	#N/A	#N/A	#N/A	#N/A	#N/A	#N/A	1.16798	#N/A	2	ENSG00000259250		lncRNA	novel transcript, antisense to ADAM10
#230333	#N/A	#N/A	2.83199	1.16784	#N/A	#N/A	#N/A	#N/A	#N/A	#N/A	#N/A	#N/A	#N/A	#N/A	#N/A	#N/A	#N/A	#N/A	#N/A	#N/A	2	ENSG00000230333		lncRNA	novel transcript, antisense to THSD7A
C14orf119	#N/A	1.16625	#N/A	#N/A	#N/A	#N/A	#N/A	#N/A	#N/A	#N/A	#N/A	#N/A	#N/A	#N/A	#N/A	#N/A	#N/A	#N/A	1.44793	#N/A	2	ENSG00000179933	C14orf119	protein_coding	chromosome 14 open reading frame 119 [Source:HGNC Symbol;Acc:HGNC:20270]
RNF212B	#N/A	#N/A	1.37626	#N/A	#N/A	#N/A	#N/A	#N/A	#N/A	#N/A	1.16603	#N/A	#N/A	#N/A	#N/A	#N/A	#N/A	#N/A	#N/A	#N/A	2	ENSG00000215277	RNF212B	protein_coding	ring finger protein 212B [Source:HGNC Symbol;Acc:HGNC:20438]
#286874	#N/A	#N/A	#N/A	#N/A	#N/A	#N/A	#N/A	#N/A	#N/A	#N/A	1.16587	1.60319	#N/A	#N/A	#N/A	#N/A	#N/A	#N/A	#N/A	#N/A	2	ENSG00000286874		lncRNA	novel transcript
C1orf216	#N/A	#N/A	#N/A	#N/A	#N/A	#N/A	1.16442	#N/A	#N/A	#N/A	#N/A	#N/A	#N/A	#N/A	#N/A	#N/A	#N/A	#N/A	1.23095	#N/A	2	ENSG00000142686	C1orf216	protein_coding	chromosome 1 open reading frame 216 [Source:HGNC Symbol;Acc:HGNC:26800]
CHTF18	#N/A	#N/A	1.16249	#N/A	#N/A	#N/A	#N/A	#N/A	#N/A	#N/A	#N/A	#N/A	#N/A	#N/A	#N/A	#N/A	#N/A	#N/A	2.13105	#N/A	2	ENSG00000127586	CHTF18	protein_coding	chromosome transmission fidelity factor 18 [Source:HGNC Symbol;Acc:HGNC:18435]
TCF7L2	#N/A	#N/A	#N/A	#N/A	#N/A	#N/A	#N/A	2.01175	#N/A	#N/A	#N/A	#N/A	#N/A	#N/A	#N/A	#N/A	#N/A	#N/A	1.1608	#N/A	2	ENSG00000148737	TCF7L2	protein_coding	transcription factor 7 like 2 [Source:HGNC Symbol;Acc:HGNC:11641]
MYO1F	#N/A	#N/A	#N/A	#N/A	#N/A	#N/A	1.16015	#N/A	#N/A	#N/A	#N/A	#N/A	#N/A	#N/A	#N/A	#N/A	#N/A	#N/A	4.55755	#N/A	2	ENSG00000142347	MYO1F	protein_coding	myosin IF [Source:HGNC Symbol;Acc:HGNC:7600]
#286616	#N/A	#N/A	2.00079	#N/A	#N/A	#N/A	#N/A	#N/A	#N/A	#N/A	#N/A	#N/A	1.15765	#N/A	#N/A	#N/A	#N/A	#N/A	#N/A	#N/A	2	ENSG00000286616		lncRNA	novel transcript
#228386	#N/A	#N/A	1.15719	#N/A	#N/A	#N/A	#N/A	#N/A	#N/A	#N/A	#N/A	#N/A	#N/A	#N/A	#N/A	#N/A	#N/A	#N/A	2.19289	#N/A	2	ENSG00000228386		lncRNA	novel transcript
CCDC181	#N/A	#N/A	2.48322	#N/A	#N/A	#N/A	#N/A	#N/A	#N/A	#N/A	#N/A	1.15693	#N/A	#N/A	#N/A	#N/A	#N/A	#N/A	#N/A	#N/A	2	ENSG00000117477	CCDC181	protein_coding	coiled-coil domain containing 181 [Source:HGNC Symbol;Acc:HGNC:28051]
C3orf20	#N/A	#N/A	#N/A	1.15625	#N/A	#N/A	#N/A	#N/A	#N/A	#N/A	#N/A	#N/A	#N/A	#N/A	#N/A	#N/A	#N/A	#N/A	1.47439	#N/A	2	ENSG00000131379	C3orf20	protein_coding	chromosome 3 open reading frame 20 [Source:HGNC Symbol;Acc:HGNC:25320]
#245261	#N/A	#N/A	1.58243	#N/A	#N/A	#N/A	#N/A	#N/A	#N/A	#N/A	1.15595	#N/A	#N/A	#N/A	#N/A	#N/A	#N/A	#N/A	#N/A	#N/A	2	ENSG00000245261		lncRNA	novel transcript
#258752	#N/A	#N/A	1.15149	#N/A	#N/A	#N/A	#N/A	#N/A	#N/A	#N/A	#N/A	#N/A	#N/A	#N/A	#N/A	#N/A	#N/A	#N/A	4.04426	#N/A	2	ENSG00000258752		lncRNA	novel transcript, antisense to FOXN3
#265656	#N/A	#N/A	1.15105	#N/A	#N/A	#N/A	#N/A	#N/A	#N/A	#N/A	#N/A	#N/A	#N/A	#N/A	#N/A	#N/A	#N/A	#N/A	2.99943	#N/A	2	ENSG00000265656		lncRNA	novel transcript, antisense to ABHD3
CAND2	#N/A	#N/A	1.85174	1.15032	#N/A	#N/A	#N/A	#N/A	#N/A	#N/A	#N/A	#N/A	#N/A	#N/A	#N/A	#N/A	#N/A	#N/A	#N/A	#N/A	2	ENSG00000144712	CAND2	protein_coding	cullin associated and neddylation dissociated 2 (putative) [Source:HGNC Symbol;Acc:HGNC:30689]
KIAA1522	#N/A	#N/A	#N/A	#N/A	#N/A	#N/A	#N/A	1.15007	#N/A	#N/A	1.7525	#N/A	#N/A	#N/A	#N/A	#N/A	#N/A	#N/A	#N/A	#N/A	2	ENSG00000162522	KIAA1522	protein_coding	KIAA1522 [Source:HGNC Symbol;Acc:HGNC:29301]
BRINP3	#N/A	1.14974	1.24538	#N/A	#N/A	#N/A	#N/A	#N/A	#N/A	#N/A	#N/A	#N/A	#N/A	#N/A	#N/A	#N/A	#N/A	#N/A	#N/A	#N/A	2	ENSG00000162670	BRINP3	protein_coding	BMP/retinoic acid inducible neural specific 3 [Source:HGNC Symbol;Acc:HGNC:22393]
SPSB2	#N/A	#N/A	#N/A	#N/A	1.14924	#N/A	#N/A	#N/A	#N/A	#N/A	#N/A	#N/A	#N/A	#N/A	#N/A	#N/A	#N/A	#N/A	1.87221	#N/A	2	ENSG00000111671	SPSB2	protein_coding	splA/ryanodine receptor domain and SOCS box containing 2 [Source:HGNC Symbol;Acc:HGNC:29522]
HYOU1#149428	#N/A	#N/A	#N/A	#N/A	#N/A	#N/A	1.14797	#N/A	#N/A	#N/A	#N/A	#N/A	#N/A	#N/A	#N/A	#N/A	#N/A	#N/A	4.01941	#N/A	2	ENSG00000149428	HYOU1	protein_coding	hypoxia up-regulated 1 [Source:HGNC Symbol;Acc:HGNC:16931]
SLC28A2-AS1	#N/A	#N/A	1.68549	1.14777	#N/A	#N/A	#N/A	#N/A	#N/A	#N/A	#N/A	#N/A	#N/A	#N/A	#N/A	#N/A	#N/A	#N/A	#N/A	#N/A	2	ENSG00000259520	SLC28A2-AS1	lncRNA	SLC28A2 antisense RNA 1 [Source:HGNC Symbol;Acc:HGNC:55417]
GALNT8	#N/A	#N/A	#N/A	1.14766	#N/A	#N/A	#N/A	#N/A	#N/A	#N/A	#N/A	#N/A	#N/A	#N/A	#N/A	#N/A	#N/A	#N/A	1.7875	#N/A	2	ENSG00000130035	GALNT8	protein_coding	polypeptide N-acetylgalactosaminyltransferase 8 [Source:HGNC Symbol;Acc:HGNC:4130]
PDE10A	#N/A	#N/A	#N/A	1.1453	#N/A	#N/A	#N/A	#N/A	#N/A	#N/A	#N/A	1.70917	#N/A	#N/A	#N/A	#N/A	#N/A	#N/A	#N/A	#N/A	2	ENSG00000112541	PDE10A	protein_coding	phosphodiesterase 10A [Source:HGNC Symbol;Acc:HGNC:8772]
#225407	#N/A	#N/A	1.1446	#N/A	#N/A	#N/A	#N/A	#N/A	#N/A	#N/A	#N/A	#N/A	#N/A	#N/A	#N/A	#N/A	#N/A	#N/A	1.60586	#N/A	2	ENSG00000225407		lncRNA	novel transcript, antisense to F2R
HECA	#N/A	#N/A	#N/A	#N/A	#N/A	#N/A	#N/A	#N/A	#N/A	#N/A	#N/A	#N/A	#N/A	#N/A	#N/A	#N/A	#N/A	#N/A	9.09831	1.14436	2	ENSG00000112406	HECA	protein_coding	hdc homolog, cell cycle regulator [Source:HGNC Symbol;Acc:HGNC:21041]
SORBS2	#N/A	#N/A	1.36014	#N/A	#N/A	#N/A	#N/A	#N/A	#N/A	#N/A	#N/A	#N/A	#N/A	#N/A	1.14252	#N/A	#N/A	#N/A	#N/A	#N/A	2	ENSG00000154556	SORBS2	protein_coding	sorbin and SH3 domain containing 2 [Source:HGNC Symbol;Acc:HGNC:24098]
#223946	#N/A	#N/A	3.57853	1.14137	#N/A	#N/A	#N/A	#N/A	#N/A	#N/A	#N/A	#N/A	#N/A	#N/A	#N/A	#N/A	#N/A	#N/A	#N/A	#N/A	2	ENSG00000223946		lncRNA	novel transcript
DDX19A-DT	#N/A	#N/A	1.14091	#N/A	#N/A	#N/A	#N/A	#N/A	#N/A	#N/A	#N/A	#N/A	#N/A	#N/A	#N/A	#N/A	#N/A	#N/A	5.04041	#N/A	2	ENSG00000261777	DDX19A-DT	lncRNA	DDX19A divergent transcript [Source:HGNC Symbol;Acc:HGNC:55349]
CREG1	#N/A	#N/A	#N/A	#N/A	#N/A	#N/A	#N/A	#N/A	#N/A	1.38177	#N/A	#N/A	#N/A	#N/A	#N/A	1.14065	#N/A	#N/A	#N/A	#N/A	2	ENSG00000143162	CREG1	protein_coding	cellular repressor of E1A stimulated genes 1 [Source:HGNC Symbol;Acc:HGNC:2351]
MRPS9-AS1	#N/A	#N/A	3.31972	#N/A	#N/A	#N/A	#N/A	#N/A	#N/A	#N/A	#N/A	#N/A	#N/A	#N/A	#N/A	#N/A	#N/A	#N/A	1.14063	#N/A	2	ENSG00000231851	MRPS9-AS1	lncRNA	MRPS9 antisense RNA 1 [Source:HGNC Symbol;Acc:HGNC:40688]
MGST3	#N/A	#N/A	#N/A	#N/A	#N/A	#N/A	#N/A	#N/A	#N/A	#N/A	#N/A	#N/A	#N/A	#N/A	#N/A	#N/A	1.13793	#N/A	3.28273	#N/A	2	ENSG00000143198	MGST3	protein_coding	microsomal glutathione S-transferase 3 [Source:HGNC Symbol;Acc:HGNC:7064]
NQO1-DT	#N/A	#N/A	1.13719	#N/A	#N/A	#N/A	#N/A	#N/A	#N/A	#N/A	#N/A	#N/A	#N/A	#N/A	#N/A	#N/A	#N/A	#N/A	1.18066	#N/A	2	ENSG00000262136	NQO1-DT	lncRNA	NQO1 divergent transcript [Source:HGNC Symbol;Acc:HGNC:55344]
EIF2B5	#N/A	#N/A	#N/A	#N/A	#N/A	#N/A	#N/A	#N/A	#N/A	#N/A	#N/A	#N/A	#N/A	#N/A	#N/A	#N/A	1.13713	#N/A	5.52077	#N/A	2	ENSG00000145191	EIF2B5	protein_coding	eukaryotic translation initiation factor 2B subunit epsilon [Source:HGNC Symbol;Acc:HGNC:3261]
C16orf91	#N/A	1.13487	#N/A	#N/A	#N/A	#N/A	#N/A	#N/A	#N/A	#N/A	#N/A	#N/A	#N/A	#N/A	#N/A	#N/A	#N/A	#N/A	2.44167	#N/A	2	ENSG00000174109	C16orf91	protein_coding	chromosome 16 open reading frame 91 [Source:HGNC Symbol;Acc:HGNC:27558]
STK16	#N/A	1.1344	#N/A	#N/A	#N/A	#N/A	#N/A	#N/A	#N/A	#N/A	#N/A	#N/A	#N/A	#N/A	#N/A	#N/A	1.56168	#N/A	#N/A	#N/A	2	ENSG00000115661	STK16	protein_coding	serine/threonine kinase 16 [Source:HGNC Symbol;Acc:HGNC:11394]
C15orf61	#N/A	1.13213	#N/A	#N/A	#N/A	#N/A	#N/A	#N/A	#N/A	#N/A	#N/A	#N/A	#N/A	#N/A	#N/A	#N/A	#N/A	#N/A	1.20857	#N/A	2	ENSG00000189227	C15orf61	protein_coding	chromosome 15 open reading frame 61 [Source:HGNC Symbol;Acc:HGNC:34453]
#225032	#N/A	#N/A	1.1319	#N/A	#N/A	#N/A	#N/A	#N/A	#N/A	#N/A	#N/A	#N/A	#N/A	#N/A	#N/A	#N/A	#N/A	#N/A	4.00647	#N/A	2	ENSG00000225032		lncRNA	novel transcript
LINC02649	#N/A	#N/A	#N/A	#N/A	#N/A	#N/A	#N/A	#N/A	#N/A	#N/A	#N/A	#N/A	#N/A	1.13013	#N/A	#N/A	#N/A	#N/A	4.75097	#N/A	2	ENSG00000215244	LINC02649	lncRNA	long intergenic non-protein coding RNA 2649 [Source:HGNC Symbol;Acc:HGNC:54134]
SMIM12	#N/A	#N/A	#N/A	#N/A	#N/A	#N/A	#N/A	#N/A	#N/A	#N/A	#N/A	#N/A	#N/A	#N/A	#N/A	#N/A	#N/A	1.1287	2.48017	#N/A	2	ENSG00000163866	SMIM12	protein_coding	small integral membrane protein 12 [Source:HGNC Symbol;Acc:HGNC:25154]
GATD3	#N/A	#N/A	#N/A	#N/A	#N/A	#N/A	#N/A	#N/A	#N/A	#N/A	#N/A	#N/A	#N/A	1.12728	#N/A	#N/A	#N/A	#N/A	1.76388	#N/A	2	ENSG00000160221	GATD3	protein_coding	glutamine amidotransferase class 1 domain containing 3 [Source:HGNC Symbol;Acc:HGNC:1273]
CD8A	#N/A	#N/A	2.44927	#N/A	#N/A	#N/A	#N/A	#N/A	#N/A	#N/A	#N/A	#N/A	#N/A	#N/A	#N/A	#N/A	#N/A	#N/A	1.12681	#N/A	2	ENSG00000153563	CD8A	protein_coding	CD8a molecule [Source:HGNC Symbol;Acc:HGNC:1706]
LINC00276	#N/A	#N/A	1.12557	#N/A	#N/A	#N/A	#N/A	#N/A	#N/A	#N/A	1.25727	#N/A	#N/A	#N/A	#N/A	#N/A	#N/A	#N/A	#N/A	#N/A	2	ENSG00000230448	LINC00276	lncRNA	long intergenic non-protein coding RNA 276 [Source:HGNC Symbol;Acc:HGNC:38663]
ERC2	#N/A	#N/A	1.29815	#N/A	#N/A	#N/A	#N/A	#N/A	#N/A	#N/A	#N/A	1.12399	#N/A	#N/A	#N/A	#N/A	#N/A	#N/A	#N/A	#N/A	2	ENSG00000187672	ERC2	protein_coding	ELKS/RAB6-interacting/CAST family member 2 [Source:HGNC Symbol;Acc:HGNC:31922]
#283994	#N/A	#N/A	2.59178	1.12387	#N/A	#N/A	#N/A	#N/A	#N/A	#N/A	#N/A	#N/A	#N/A	#N/A	#N/A	#N/A	#N/A	#N/A	#N/A	#N/A	2	ENSG00000283994		lncRNA	novel transcript, sense intronic to ARHGAP15
#286894	#N/A	#N/A	1.1231	2.17819	#N/A	#N/A	#N/A	#N/A	#N/A	#N/A	#N/A	#N/A	#N/A	#N/A	#N/A	#N/A	#N/A	#N/A	#N/A	#N/A	2	ENSG00000286894		lncRNA	novel transcript, antisense to WWOX
C3orf33	#N/A	#N/A	#N/A	1.1207	#N/A	#N/A	#N/A	#N/A	#N/A	#N/A	#N/A	#N/A	#N/A	#N/A	#N/A	#N/A	#N/A	#N/A	2.96213	#N/A	2	ENSG00000174928	C3orf33	protein_coding	chromosome 3 open reading frame 33 [Source:HGNC Symbol;Acc:HGNC:26434]
GZMA	#N/A	#N/A	4.12652	#N/A	#N/A	#N/A	#N/A	#N/A	#N/A	#N/A	#N/A	#N/A	#N/A	#N/A	#N/A	#N/A	#N/A	#N/A	1.11984	#N/A	2	ENSG00000145649	GZMA	protein_coding	granzyme A [Source:HGNC Symbol;Acc:HGNC:4708]
IFI44	#N/A	#N/A	#N/A	#N/A	#N/A	#N/A	#N/A	#N/A	#N/A	#N/A	#N/A	#N/A	#N/A	#N/A	#N/A	#N/A	#N/A	1.11932	2.85975	#N/A	2	ENSG00000137965	IFI44	protein_coding	interferon induced protein 44 [Source:HGNC Symbol;Acc:HGNC:16938]
LYSMD4	#N/A	#N/A	1.11889	#N/A	#N/A	#N/A	#N/A	#N/A	#N/A	#N/A	#N/A	#N/A	#N/A	#N/A	#N/A	#N/A	#N/A	#N/A	2.69532	#N/A	2	ENSG00000183060	LYSMD4	protein_coding	LysM domain containing 4 [Source:HGNC Symbol;Acc:HGNC:26571]
LINC02325	#N/A	#N/A	2.84786	#N/A	#N/A	#N/A	#N/A	#N/A	#N/A	#N/A	#N/A	#N/A	#N/A	#N/A	#N/A	#N/A	#N/A	#N/A	1.11829	#N/A	2	ENSG00000246084	LINC02325	lncRNA	long intergenic non-protein coding RNA 2325 [Source:HGNC Symbol;Acc:HGNC:53245]
#243960	#N/A	#N/A	#N/A	#N/A	#N/A	#N/A	#N/A	#N/A	#N/A	#N/A	#N/A	#N/A	#N/A	1.98207	#N/A	#N/A	#N/A	#N/A	1.11696	#N/A	2	ENSG00000243960		lncRNA	novel transcript
#206028	#N/A	#N/A	1.11478	1.1803	#N/A	#N/A	#N/A	#N/A	#N/A	#N/A	#N/A	#N/A	#N/A	#N/A	#N/A	#N/A	#N/A	#N/A	#N/A	#N/A	2	ENSG00000206028		lncRNA	novel transcript
CHST7	#N/A	#N/A	#N/A	#N/A	#N/A	#N/A	1.1143	#N/A	#N/A	#N/A	#N/A	#N/A	#N/A	#N/A	#N/A	#N/A	#N/A	#N/A	2.66547	#N/A	2	ENSG00000147119	CHST7	protein_coding	carbohydrate sulfotransferase 7 [Source:HGNC Symbol;Acc:HGNC:13817]
CALML4	#N/A	#N/A	#N/A	#N/A	#N/A	#N/A	#N/A	#N/A	#N/A	#N/A	#N/A	1.11301	#N/A	#N/A	#N/A	#N/A	#N/A	#N/A	2.46395	#N/A	2	ENSG00000129007	CALML4	protein_coding	calmodulin like 4 [Source:HGNC Symbol;Acc:HGNC:18445]
DIAPH1-AS1	#N/A	#N/A	1.11229	#N/A	#N/A	#N/A	#N/A	#N/A	#N/A	#N/A	#N/A	#N/A	#N/A	#N/A	#N/A	#N/A	#N/A	#N/A	2.90285	#N/A	2	ENSG00000246422	DIAPH1-AS1	lncRNA	DIAPH1 antisense RNA 1 [Source:HGNC Symbol;Acc:HGNC:40177]
CDKN1B	#N/A	#N/A	#N/A	#N/A	#N/A	#N/A	#N/A	#N/A	#N/A	#N/A	#N/A	#N/A	#N/A	#N/A	#N/A	#N/A	1.11083	#N/A	4.05647	#N/A	2	ENSG00000111276	CDKN1B	protein_coding	cyclin dependent kinase inhibitor 1B [Source:HGNC Symbol;Acc:HGNC:1785]
#258428	#N/A	#N/A	2.61982	#N/A	#N/A	#N/A	#N/A	#N/A	#N/A	#N/A	#N/A	#N/A	#N/A	#N/A	#N/A	#N/A	#N/A	#N/A	1.11028	#N/A	2	ENSG00000258428		lncRNA	novel transcript, antisense to C14orf101
#244380	#N/A	#N/A	1.10838	#N/A	#N/A	#N/A	#N/A	#N/A	#N/A	#N/A	#N/A	#N/A	#N/A	#N/A	#N/A	#N/A	#N/A	#N/A	3.89359	#N/A	2	ENSG00000244380		lncRNA	novel transcript, antisense to TMA7
SPDYE2B	#N/A	#N/A	1.10815	#N/A	#N/A	#N/A	#N/A	#N/A	#N/A	#N/A	#N/A	#N/A	#N/A	#N/A	#N/A	#N/A	#N/A	#N/A	1.63304	#N/A	2	ENSG00000173678	SPDYE2B	protein_coding	speedy/RINGO cell cycle regulator family member E2B [Source:HGNC Symbol;Acc:HGNC:48334]
PDE6A	#N/A	#N/A	#N/A	#N/A	#N/A	#N/A	#N/A	#N/A	#N/A	#N/A	1.10799	#N/A	#N/A	#N/A	#N/A	1.33356	#N/A	#N/A	#N/A	#N/A	2	ENSG00000132915	PDE6A	protein_coding	phosphodiesterase 6A [Source:HGNC Symbol;Acc:HGNC:8785]
C1orf100	#N/A	#N/A	2.35183	#N/A	#N/A	#N/A	#N/A	#N/A	#N/A	#N/A	#N/A	#N/A	#N/A	#N/A	#N/A	#N/A	#N/A	#N/A	1.10752	#N/A	2	ENSG00000173728	C1orf100	protein_coding	chromosome 1 open reading frame 100 [Source:HGNC Symbol;Acc:HGNC:30435]
VWA8-AS1	#N/A	1.10735	1.42955	#N/A	#N/A	#N/A	#N/A	#N/A	#N/A	#N/A	#N/A	#N/A	#N/A	#N/A	#N/A	#N/A	#N/A	#N/A	#N/A	#N/A	2	ENSG00000278338	VWA8-AS1	lncRNA	VWA8 antisense RNA 1 (head to head) [Source:HGNC Symbol;Acc:HGNC:44270]
EDA	#N/A	#N/A	#N/A	#N/A	#N/A	#N/A	#N/A	#N/A	#N/A	#N/A	#N/A	#N/A	#N/A	#N/A	#N/A	1.30477	#N/A	#N/A	1.10734	#N/A	2	ENSG00000158813	EDA	protein_coding	ectodysplasin A [Source:HGNC Symbol;Acc:HGNC:3157]
#285688	#N/A	#N/A	1.10645	#N/A	#N/A	#N/A	#N/A	#N/A	#N/A	#N/A	#N/A	#N/A	#N/A	#N/A	#N/A	#N/A	#N/A	#N/A	3.36086	#N/A	2	ENSG00000285688		lncRNA	novel transcript
RWDD4	#N/A	#N/A	#N/A	#N/A	#N/A	#N/A	#N/A	#N/A	#N/A	#N/A	#N/A	#N/A	#N/A	#N/A	#N/A	#N/A	1.1048	#N/A	3.33879	#N/A	2	ENSG00000182552	RWDD4	protein_coding	RWD domain containing 4 [Source:HGNC Symbol;Acc:HGNC:23750]
THSD1	#N/A	#N/A	1.15879	#N/A	#N/A	#N/A	#N/A	#N/A	#N/A	#N/A	#N/A	#N/A	#N/A	#N/A	#N/A	#N/A	#N/A	#N/A	1.10377	#N/A	2	ENSG00000136114	THSD1	protein_coding	thrombospondin type 1 domain containing 1 [Source:HGNC Symbol;Acc:HGNC:17754]
BMP2K-DT	#N/A	#N/A	#N/A	#N/A	#N/A	1.10355	#N/A	#N/A	#N/A	#N/A	#N/A	#N/A	#N/A	#N/A	#N/A	1.10793	#N/A	#N/A	#N/A	#N/A	2	ENSG00000260278	BMP2K-DT	lncRNA	BMP2K divergent transcript [Source:HGNC Symbol;Acc:HGNC:55396]
RPS6KB2	#N/A	#N/A	#N/A	#N/A	#N/A	#N/A	#N/A	#N/A	#N/A	#N/A	#N/A	#N/A	#N/A	#N/A	#N/A	#N/A	1.10247	#N/A	2.59805	#N/A	2	ENSG00000175634	RPS6KB2	protein_coding	ribosomal protein S6 kinase B2 [Source:HGNC Symbol;Acc:HGNC:10437]
INTS15	#N/A	#N/A	#N/A	#N/A	#N/A	#N/A	#N/A	#N/A	#N/A	#N/A	#N/A	#N/A	#N/A	#N/A	#N/A	#N/A	#N/A	1.10139	1.95388	#N/A	2	ENSG00000146576	INTS15	protein_coding	integrator complex subunit 15 [Source:HGNC Symbol;Acc:HGNC:21702]
ASB1	#N/A	#N/A	#N/A	#N/A	#N/A	#N/A	#N/A	#N/A	#N/A	#N/A	#N/A	#N/A	1.10121	#N/A	#N/A	#N/A	#N/A	#N/A	4.12806	#N/A	2	ENSG00000065802	ASB1	protein_coding	ankyrin repeat and SOCS box containing 1 [Source:HGNC Symbol;Acc:HGNC:16011]
RIMS3	#N/A	#N/A	#N/A	1.10102	#N/A	#N/A	#N/A	#N/A	#N/A	#N/A	#N/A	#N/A	#N/A	#N/A	#N/A	2.00873	#N/A	#N/A	#N/A	#N/A	2	ENSG00000117016	RIMS3	protein_coding	regulating synaptic membrane exocytosis 3 [Source:HGNC Symbol;Acc:HGNC:21292]
#278638	#N/A	#N/A	1.09983	#N/A	#N/A	#N/A	#N/A	#N/A	#N/A	#N/A	#N/A	#N/A	#N/A	#N/A	#N/A	#N/A	#N/A	#N/A	1.45138	#N/A	2	ENSG00000278638		lncRNA	novel transcript, antisense AATF
#275764	#N/A	#N/A	#N/A	#N/A	#N/A	#N/A	#N/A	#N/A	#N/A	#N/A	#N/A	#N/A	#N/A	#N/A	#N/A	#N/A	#N/A	1.09897	3.65415	#N/A	2	ENSG00000275764		lncRNA	novel transcript
SPDYE6	#N/A	#N/A	1.09893	#N/A	#N/A	#N/A	#N/A	#N/A	#N/A	#N/A	#N/A	#N/A	#N/A	#N/A	#N/A	#N/A	#N/A	#N/A	4.23915	#N/A	2	ENSG00000260097	SPDYE6	protein_coding	speedy/RINGO cell cycle regulator family member E6 [Source:HGNC Symbol;Acc:HGNC:35465]
LTBP1	#N/A	#N/A	1.84782	#N/A	#N/A	#N/A	#N/A	#N/A	#N/A	#N/A	#N/A	#N/A	1.09852	#N/A	#N/A	#N/A	#N/A	#N/A	#N/A	#N/A	2	ENSG00000049323	LTBP1	protein_coding	latent transforming growth factor beta binding protein 1 [Source:HGNC Symbol;Acc:HGNC:6714]
#267811	#N/A	1.64154	#N/A	1.09628	#N/A	#N/A	#N/A	#N/A	#N/A	#N/A	#N/A	#N/A	#N/A	#N/A	#N/A	#N/A	#N/A	#N/A	#N/A	#N/A	2	ENSG00000267811		lncRNA	novel transcript, antisense to TAF6L
ADGRF3	#N/A	#N/A	#N/A	#N/A	#N/A	#N/A	#N/A	#N/A	#N/A	#N/A	1.09487	#N/A	#N/A	#N/A	#N/A	#N/A	#N/A	#N/A	2.53329	#N/A	2	ENSG00000173567	ADGRF3	protein_coding	adhesion G protein-coupled receptor F3 [Source:HGNC Symbol;Acc:HGNC:18989]
ZNF584	#N/A	#N/A	1.15273	#N/A	#N/A	#N/A	#N/A	#N/A	#N/A	#N/A	#N/A	#N/A	#N/A	#N/A	#N/A	#N/A	#N/A	#N/A	1.09481	#N/A	2	ENSG00000171574	ZNF584	protein_coding	zinc finger protein 584 [Source:HGNC Symbol;Acc:HGNC:27318]
SPRY1	#N/A	#N/A	#N/A	#N/A	#N/A	#N/A	#N/A	#N/A	#N/A	1.19073	#N/A	#N/A	1.09387	#N/A	#N/A	#N/A	#N/A	#N/A	#N/A	#N/A	2	ENSG00000164056	SPRY1	protein_coding	sprouty RTK signaling antagonist 1 [Source:HGNC Symbol;Acc:HGNC:11269]
HTR2B	#N/A	#N/A	1.09386	#N/A	#N/A	#N/A	#N/A	#N/A	#N/A	#N/A	#N/A	#N/A	#N/A	#N/A	#N/A	#N/A	#N/A	#N/A	2.87557	#N/A	2	ENSG00000135914	HTR2B	protein_coding	5-hydroxytryptamine receptor 2B [Source:HGNC Symbol;Acc:HGNC:5294]
#286899	#N/A	#N/A	1.09345	#N/A	#N/A	#N/A	#N/A	#N/A	#N/A	#N/A	#N/A	#N/A	#N/A	#N/A	#N/A	#N/A	#N/A	#N/A	1.48157	#N/A	2	ENSG00000286899		lncRNA	novel transcript, antisense to AGO1
ANKRD44-AS1	#N/A	#N/A	2.77153	#N/A	#N/A	#N/A	#N/A	#N/A	#N/A	#N/A	#N/A	#N/A	#N/A	#N/A	#N/A	#N/A	#N/A	#N/A	1.09205	#N/A	2	ENSG00000231621	ANKRD44-AS1	lncRNA	ANKRD44 antisense RNA 1 [Source:HGNC Symbol;Acc:HGNC:41090]
#287425	#N/A	#N/A	#N/A	#N/A	#N/A	#N/A	#N/A	#N/A	#N/A	1.09166	2.53747	#N/A	#N/A	#N/A	#N/A	#N/A	#N/A	#N/A	#N/A	#N/A	2	ENSG00000287425		lncRNA	novel transcript
DEUP1	#N/A	#N/A	#N/A	#N/A	#N/A	#N/A	#N/A	#N/A	#N/A	#N/A	1.09138	3.36437	#N/A	#N/A	#N/A	#N/A	#N/A	#N/A	#N/A	#N/A	2	ENSG00000165325	DEUP1	protein_coding	deuterosome assembly protein 1 [Source:HGNC Symbol;Acc:HGNC:26344]
DUSP10	#N/A	#N/A	#N/A	#N/A	#N/A	#N/A	1.09013	#N/A	#N/A	#N/A	#N/A	#N/A	#N/A	#N/A	#N/A	#N/A	#N/A	#N/A	4.22356	#N/A	2	ENSG00000143507	DUSP10	protein_coding	dual specificity phosphatase 10 [Source:HGNC Symbol;Acc:HGNC:3065]
#261924	#N/A	#N/A	1.75695	#N/A	#N/A	#N/A	#N/A	#N/A	#N/A	#N/A	#N/A	1.08965	#N/A	#N/A	#N/A	#N/A	#N/A	#N/A	#N/A	#N/A	2	ENSG00000261924		lncRNA	novel transcript, antisense to RPTOR
SLC35G2	#N/A	#N/A	1.08897	#N/A	#N/A	#N/A	#N/A	#N/A	#N/A	#N/A	#N/A	#N/A	#N/A	#N/A	#N/A	#N/A	#N/A	#N/A	4.19896	#N/A	2	ENSG00000168917	SLC35G2	protein_coding	solute carrier family 35 member G2 [Source:HGNC Symbol;Acc:HGNC:28480]
PKN2-AS1	#N/A	#N/A	#N/A	#N/A	#N/A	#N/A	#N/A	#N/A	#N/A	#N/A	#N/A	1.08805	#N/A	#N/A	#N/A	#N/A	#N/A	#N/A	1.89665	#N/A	2	ENSG00000237505	PKN2-AS1	lncRNA	PKN2 antisense RNA 1 [Source:HGNC Symbol;Acc:HGNC:50597]
#262482	#N/A	#N/A	1.42693	#N/A	#N/A	#N/A	#N/A	#N/A	#N/A	#N/A	#N/A	#N/A	#N/A	#N/A	#N/A	#N/A	#N/A	#N/A	1.08748	#N/A	2	ENSG00000262482		lncRNA	novel transcript, antisense to FLYWCH1
NPAS2	#N/A	#N/A	1.65199	#N/A	#N/A	#N/A	#N/A	#N/A	#N/A	#N/A	#N/A	#N/A	#N/A	#N/A	#N/A	1.08693	#N/A	#N/A	#N/A	#N/A	2	ENSG00000170485	NPAS2	protein_coding	neuronal PAS domain protein 2 [Source:HGNC Symbol;Acc:HGNC:7895]
SELENOK	#N/A	#N/A	#N/A	#N/A	#N/A	#N/A	1.08638	#N/A	#N/A	#N/A	#N/A	#N/A	#N/A	#N/A	#N/A	#N/A	#N/A	#N/A	3.27967	#N/A	2	ENSG00000113811	SELENOK	protein_coding	selenoprotein K [Source:HGNC Symbol;Acc:HGNC:30394]
PRKCQ-AS1	#N/A	#N/A	2.40305	#N/A	#N/A	#N/A	#N/A	#N/A	#N/A	#N/A	#N/A	#N/A	#N/A	#N/A	#N/A	#N/A	#N/A	#N/A	1.08619	#N/A	2	ENSG00000237943	PRKCQ-AS1	lncRNA	PRKCQ antisense RNA 1 [Source:HGNC Symbol;Acc:HGNC:44689]
SPON2	#N/A	#N/A	3.50125	#N/A	#N/A	#N/A	#N/A	#N/A	#N/A	#N/A	#N/A	#N/A	#N/A	#N/A	#N/A	#N/A	#N/A	#N/A	1.08526	#N/A	2	ENSG00000159674	SPON2	protein_coding	spondin 2 [Source:HGNC Symbol;Acc:HGNC:11253]
THG1L	#N/A	#N/A	#N/A	#N/A	#N/A	#N/A	#N/A	#N/A	#N/A	#N/A	#N/A	#N/A	#N/A	1.0838	#N/A	#N/A	#N/A	#N/A	1.65233	#N/A	2	ENSG00000113272	THG1L	protein_coding	tRNA-histidine guanylyltransferase 1 like [Source:HGNC Symbol;Acc:HGNC:26053]
MACROH2A2	#N/A	#N/A	1.08206	#N/A	#N/A	#N/A	#N/A	#N/A	#N/A	#N/A	#N/A	#N/A	#N/A	#N/A	#N/A	#N/A	#N/A	#N/A	1.8614	#N/A	2	ENSG00000099284	MACROH2A2	protein_coding	macroH2A.2 histone [Source:HGNC Symbol;Acc:HGNC:14453]
#257283	#N/A	#N/A	1.08204	1.19642	#N/A	#N/A	#N/A	#N/A	#N/A	#N/A	#N/A	#N/A	#N/A	#N/A	#N/A	#N/A	#N/A	#N/A	#N/A	#N/A	2	ENSG00000257283		lncRNA	novel transcript, antisense to RRP12
RYR3	#N/A	#N/A	1.56084	#N/A	#N/A	#N/A	#N/A	#N/A	#N/A	#N/A	#N/A	#N/A	#N/A	#N/A	#N/A	#N/A	#N/A	#N/A	1.0801	#N/A	2	ENSG00000198838	RYR3	protein_coding	ryanodine receptor 3 [Source:HGNC Symbol;Acc:HGNC:10485]
PROCR	#N/A	#N/A	1.07993	#N/A	#N/A	#N/A	#N/A	#N/A	#N/A	#N/A	#N/A	#N/A	#N/A	#N/A	#N/A	#N/A	#N/A	#N/A	4.03168	#N/A	2	ENSG00000101000	PROCR	protein_coding	protein C receptor [Source:HGNC Symbol;Acc:HGNC:9452]
DUSP28	#N/A	#N/A	#N/A	#N/A	1.07924	#N/A	#N/A	#N/A	#N/A	#N/A	#N/A	#N/A	#N/A	#N/A	#N/A	#N/A	#N/A	#N/A	2.24382	#N/A	2	ENSG00000188542	DUSP28	protein_coding	dual specificity phosphatase 28 [Source:HGNC Symbol;Acc:HGNC:33237]
#232347	#N/A	#N/A	#N/A	#N/A	#N/A	#N/A	#N/A	#N/A	#N/A	#N/A	#N/A	#N/A	1.07763	#N/A	#N/A	#N/A	#N/A	#N/A	2.58611	#N/A	2	ENSG00000232347		lncRNA	novel transcript
SLC4A8-AS1	#N/A	#N/A	1.1091	#N/A	#N/A	1.07429	#N/A	#N/A	#N/A	#N/A	#N/A	#N/A	#N/A	#N/A	#N/A	#N/A	#N/A	#N/A	#N/A	#N/A	2	ENSG00000271065	SLC4A8-AS1	lncRNA	SLC4A8 antisense RNA 1 [Source:HGNC Symbol;Acc:HGNC:55259]
ZNF250	#N/A	#N/A	1.07425	#N/A	#N/A	#N/A	#N/A	#N/A	#N/A	#N/A	#N/A	#N/A	#N/A	#N/A	#N/A	#N/A	#N/A	#N/A	2.97022	#N/A	2	ENSG00000196150	ZNF250	protein_coding	zinc finger protein 250 [Source:HGNC Symbol;Acc:HGNC:13044]
#270562	#N/A	#N/A	#N/A	#N/A	#N/A	#N/A	#N/A	#N/A	#N/A	#N/A	#N/A	1.15506	#N/A	#N/A	#N/A	1.07367	#N/A	#N/A	#N/A	#N/A	2	ENSG00000270562		lncRNA	novel transcript
#232295	#N/A	#N/A	#N/A	#N/A	#N/A	#N/A	1.65352	#N/A	#N/A	#N/A	#N/A	1.07163	#N/A	#N/A	#N/A	#N/A	#N/A	#N/A	#N/A	#N/A	2	ENSG00000232295		lncRNA	novel transcript, antisense OGFRL1
H1-10	#N/A	#N/A	#N/A	#N/A	1.07007	#N/A	#N/A	#N/A	#N/A	#N/A	#N/A	#N/A	#N/A	#N/A	#N/A	#N/A	#N/A	#N/A	1.56829	#N/A	2	ENSG00000184897	H1-10	protein_coding	H1.10 linker histone [Source:HGNC Symbol;Acc:HGNC:4722]
DCP1B#151065	#N/A	#N/A	1.06932	#N/A	#N/A	#N/A	#N/A	#N/A	#N/A	#N/A	#N/A	#N/A	#N/A	#N/A	#N/A	#N/A	#N/A	#N/A	3.39288	#N/A	2	ENSG00000151065	DCP1B	protein_coding	decapping mRNA 1B [Source:HGNC Symbol;Acc:HGNC:24451]
ABCB9	#N/A	#N/A	#N/A	#N/A	#N/A	#N/A	#N/A	#N/A	#N/A	#N/A	#N/A	#N/A	1.06919	#N/A	#N/A	#N/A	#N/A	#N/A	1.33198	#N/A	2	ENSG00000150967	ABCB9	protein_coding	ATP binding cassette subfamily B member 9 [Source:HGNC Symbol;Acc:HGNC:50]
MTERF2	#N/A	#N/A	1.15636	#N/A	#N/A	#N/A	#N/A	#N/A	#N/A	#N/A	#N/A	#N/A	#N/A	#N/A	#N/A	#N/A	#N/A	#N/A	1.06819	#N/A	2	ENSG00000120832	MTERF2	protein_coding	mitochondrial transcription termination factor 2 [Source:HGNC Symbol;Acc:HGNC:30779]
HSD17B13	#N/A	#N/A	#N/A	#N/A	#N/A	#N/A	#N/A	#N/A	#N/A	#N/A	#N/A	1.06751	#N/A	#N/A	#N/A	#N/A	#N/A	#N/A	1.30932	#N/A	2	ENSG00000170509	HSD17B13	protein_coding	hydroxysteroid 17-beta dehydrogenase 13 [Source:HGNC Symbol;Acc:HGNC:18685]
DYRK1B#105204	#N/A	#N/A	#N/A	#N/A	#N/A	#N/A	1.06587	#N/A	#N/A	#N/A	#N/A	#N/A	#N/A	#N/A	#N/A	#N/A	#N/A	#N/A	4.53509	#N/A	2	ENSG00000105204	DYRK1B	protein_coding	dual specificity tyrosine phosphorylation regulated kinase 1B [Source:HGNC Symbol;Acc:HGNC:3092]
#223711	#N/A	#N/A	#N/A	1.08349	#N/A	#N/A	#N/A	#N/A	#N/A	#N/A	1.06514	#N/A	#N/A	#N/A	#N/A	#N/A	#N/A	#N/A	#N/A	#N/A	2	ENSG00000223711		lncRNA	novel transcript
RUNX2	#N/A	#N/A	#N/A	1.06432	#N/A	#N/A	#N/A	#N/A	#N/A	#N/A	#N/A	#N/A	#N/A	#N/A	#N/A	#N/A	#N/A	#N/A	7.60661	#N/A	2	ENSG00000124813	RUNX2	protein_coding	RUNX family transcription factor 2 [Source:HGNC Symbol;Acc:HGNC:10472]
MTSS2	#N/A	#N/A	#N/A	#N/A	#N/A	#N/A	#N/A	#N/A	#N/A	#N/A	#N/A	1.06301	#N/A	#N/A	#N/A	#N/A	#N/A	#N/A	2.40748	#N/A	2	ENSG00000132613	MTSS2	protein_coding	MTSS I-BAR domain containing 2 [Source:HGNC Symbol;Acc:HGNC:25094]
#279529	#N/A	#N/A	1.06273	#N/A	#N/A	#N/A	#N/A	#N/A	#N/A	#N/A	#N/A	#N/A	#N/A	#N/A	#N/A	#N/A	#N/A	#N/A	3.02076	#N/A	2	ENSG00000279529		lncRNA	novel transcript, antisense to MED26
#287999	#N/A	#N/A	1.26042	#N/A	#N/A	#N/A	#N/A	#N/A	#N/A	#N/A	#N/A	1.0624	#N/A	#N/A	#N/A	#N/A	#N/A	#N/A	#N/A	#N/A	2	ENSG00000287999		lncRNA	novel transcript
ARHGAP11A#198826	#N/A	#N/A	#N/A	#N/A	#N/A	#N/A	1.06148	#N/A	#N/A	#N/A	#N/A	#N/A	#N/A	#N/A	#N/A	#N/A	#N/A	#N/A	2.63214	#N/A	2	ENSG00000198826	ARHGAP11A	protein_coding	Rho GTPase activating protein 11A [Source:HGNC Symbol;Acc:HGNC:15783]
LINC01963	#N/A	1.87573	1.06141	#N/A	#N/A	#N/A	#N/A	#N/A	#N/A	#N/A	#N/A	#N/A	#N/A	#N/A	#N/A	#N/A	#N/A	#N/A	#N/A	#N/A	2	ENSG00000260804	LINC01963	lncRNA	long intergenic non-protein coding RNA 1963 [Source:HGNC Symbol;Acc:HGNC:25283]
SMN1#172062	#N/A	#N/A	1.05841	#N/A	#N/A	#N/A	#N/A	#N/A	#N/A	#N/A	#N/A	#N/A	#N/A	#N/A	#N/A	#N/A	#N/A	#N/A	5.02721	#N/A	2	ENSG00000172062	SMN1	protein_coding	survival of motor neuron 1, telomeric [Source:HGNC Symbol;Acc:HGNC:11117]
MAP2K6	#N/A	#N/A	#N/A	1.05725	#N/A	#N/A	#N/A	#N/A	#N/A	#N/A	#N/A	#N/A	#N/A	#N/A	#N/A	#N/A	#N/A	#N/A	5.64807	#N/A	2	ENSG00000108984	MAP2K6	protein_coding	mitogen-activated protein kinase kinase 6 [Source:HGNC Symbol;Acc:HGNC:6846]
AS3MT	#N/A	#N/A	#N/A	#N/A	#N/A	#N/A	#N/A	#N/A	#N/A	#N/A	#N/A	#N/A	1.05707	#N/A	#N/A	#N/A	#N/A	#N/A	2.66578	#N/A	2	ENSG00000214435	AS3MT	protein_coding	arsenite methyltransferase [Source:HGNC Symbol;Acc:HGNC:17452]
RECK	#N/A	#N/A	#N/A	#N/A	#N/A	#N/A	#N/A	#N/A	#N/A	#N/A	#N/A	#N/A	#N/A	#N/A	#N/A	#N/A	#N/A	1.0552	4.65878	#N/A	2	ENSG00000122707	RECK	protein_coding	reversion inducing cysteine rich protein with kazal motifs [Source:HGNC Symbol;Acc:HGNC:11345]
LINC01278	#N/A	#N/A	1.05379	#N/A	#N/A	#N/A	#N/A	#N/A	#N/A	#N/A	#N/A	#N/A	#N/A	#N/A	#N/A	#N/A	#N/A	#N/A	6.24376	#N/A	2	ENSG00000235437	LINC01278	lncRNA	long intergenic non-protein coding RNA 1278 [Source:HGNC Symbol;Acc:HGNC:28090]
KSR2	#N/A	#N/A	1.54789	#N/A	#N/A	#N/A	#N/A	#N/A	#N/A	#N/A	#N/A	#N/A	#N/A	#N/A	#N/A	#N/A	#N/A	#N/A	1.05329	#N/A	2	ENSG00000171435	KSR2	protein_coding	kinase suppressor of ras 2 [Source:HGNC Symbol;Acc:HGNC:18610]
#256314	#N/A	#N/A	1.05216	#N/A	#N/A	#N/A	#N/A	#N/A	#N/A	#N/A	#N/A	#N/A	#N/A	#N/A	#N/A	#N/A	#N/A	#N/A	1.9583	#N/A	2	ENSG00000256314		lncRNA	novel transcript
CSNK1E	#N/A	#N/A	#N/A	1.05215	#N/A	#N/A	#N/A	#N/A	#N/A	#N/A	#N/A	#N/A	#N/A	#N/A	#N/A	#N/A	#N/A	#N/A	5.81848	#N/A	2	ENSG00000213923	CSNK1E	protein_coding	casein kinase 1 epsilon [Source:HGNC Symbol;Acc:HGNC:2453]
ZNF385D	#N/A	#N/A	#N/A	#N/A	#N/A	#N/A	#N/A	1.05049	#N/A	#N/A	#N/A	#N/A	#N/A	#N/A	#N/A	#N/A	#N/A	#N/A	1.65091	#N/A	2	ENSG00000151789	ZNF385D	protein_coding	zinc finger protein 385D [Source:HGNC Symbol;Acc:HGNC:26191]
#259366	#N/A	#N/A	#N/A	#N/A	#N/A	#N/A	1.04971	#N/A	#N/A	#N/A	1.62584	#N/A	#N/A	#N/A	#N/A	#N/A	#N/A	#N/A	#N/A	#N/A	2	ENSG00000259366		lncRNA	novel transcript, sense intronic to HMBOX1
AMIGO3	#N/A	#N/A	1.04827	1.74804	#N/A	#N/A	#N/A	#N/A	#N/A	#N/A	#N/A	#N/A	#N/A	#N/A	#N/A	#N/A	#N/A	#N/A	#N/A	#N/A	2	ENSG00000176020	AMIGO3	protein_coding	adhesion molecule with Ig like domain 3 [Source:HGNC Symbol;Acc:HGNC:24075]
#285974	#N/A	#N/A	1.35312	#N/A	#N/A	#N/A	#N/A	#N/A	#N/A	#N/A	#N/A	1.04767	#N/A	#N/A	#N/A	#N/A	#N/A	#N/A	#N/A	#N/A	2	ENSG00000285974		lncRNA	novel transcript, antisense to EFL1
CX3CR1	#N/A	#N/A	#N/A	#N/A	#N/A	1.04744	1.56367	#N/A	#N/A	#N/A	#N/A	#N/A	#N/A	#N/A	#N/A	#N/A	#N/A	#N/A	#N/A	#N/A	2	ENSG00000168329	CX3CR1	protein_coding	C-X3-C motif chemokine receptor 1 [Source:HGNC Symbol;Acc:HGNC:2558]
GDE1	#N/A	#N/A	#N/A	#N/A	#N/A	#N/A	1.0465	#N/A	#N/A	#N/A	#N/A	#N/A	#N/A	#N/A	#N/A	#N/A	#N/A	#N/A	2.57732	#N/A	2	ENSG00000006007	GDE1	protein_coding	glycerophosphodiester phosphodiesterase 1 [Source:HGNC Symbol;Acc:HGNC:29644]
#276651	#N/A	#N/A	#N/A	#N/A	#N/A	#N/A	#N/A	1.24266	#N/A	1.04628	#N/A	#N/A	#N/A	#N/A	#N/A	#N/A	#N/A	#N/A	#N/A	#N/A	2	ENSG00000276651		lncRNA	novel transcript
PPP2R3A	#N/A	#N/A	1.04622	#N/A	#N/A	#N/A	#N/A	#N/A	#N/A	#N/A	#N/A	#N/A	#N/A	#N/A	#N/A	#N/A	#N/A	#N/A	6.59045	#N/A	2	ENSG00000073711	PPP2R3A	protein_coding	protein phosphatase 2 regulatory subunit B''alpha [Source:HGNC Symbol;Acc:HGNC:9307]
#261049	#N/A	#N/A	3.5796	#N/A	#N/A	#N/A	#N/A	#N/A	#N/A	#N/A	#N/A	#N/A	#N/A	#N/A	#N/A	#N/A	#N/A	#N/A	1.04614	#N/A	2	ENSG00000261049		lncRNA	novel transcript, antisense to FTO
#286159	#N/A	#N/A	#N/A	#N/A	#N/A	#N/A	#N/A	#N/A	#N/A	#N/A	#N/A	1.04566	#N/A	#N/A	#N/A	#N/A	#N/A	#N/A	1.1446	#N/A	2	ENSG00000286159		lncRNA	novel transcript, antisense to PREX1
BEND3	#N/A	#N/A	#N/A	#N/A	#N/A	#N/A	#N/A	#N/A	#N/A	#N/A	#N/A	1.04518	#N/A	#N/A	#N/A	#N/A	#N/A	#N/A	1.12987	#N/A	2	ENSG00000178409	BEND3	protein_coding	BEN domain containing 3 [Source:HGNC Symbol;Acc:HGNC:23040]
TRIM7-AS2	#N/A	1.04222	#N/A	#N/A	#N/A	#N/A	#N/A	#N/A	1.51372	#N/A	#N/A	#N/A	#N/A	#N/A	#N/A	#N/A	#N/A	#N/A	#N/A	#N/A	2	ENSG00000250222	TRIM7-AS2	lncRNA	TRIM7 antisense RNA 2 [Source:HGNC Symbol;Acc:HGNC:56031]
HPF1	#N/A	#N/A	#N/A	#N/A	#N/A	#N/A	#N/A	#N/A	#N/A	#N/A	#N/A	#N/A	#N/A	#N/A	#N/A	#N/A	1.04198	#N/A	2.98243	#N/A	2	ENSG00000056050	HPF1	protein_coding	histone PARylation factor 1 [Source:HGNC Symbol;Acc:HGNC:26051]
#285664	#N/A	#N/A	1.04194	#N/A	#N/A	#N/A	#N/A	#N/A	#N/A	#N/A	#N/A	#N/A	#N/A	#N/A	#N/A	#N/A	#N/A	#N/A	2.62986	#N/A	2	ENSG00000285664		lncRNA	novel transcript, antisense to FERMT2
#286533	#N/A	#N/A	#N/A	#N/A	#N/A	#N/A	#N/A	#N/A	#N/A	#N/A	#N/A	#N/A	#N/A	1.04132	#N/A	#N/A	#N/A	#N/A	3.61415	#N/A	2	ENSG00000286533		lncRNA	novel transcript
MRNIP-DT#245317	#N/A	#N/A	#N/A	1.18566	#N/A	#N/A	#N/A	#N/A	1.03864	#N/A	#N/A	#N/A	#N/A	#N/A	#N/A	#N/A	#N/A	#N/A	#N/A	#N/A	2	ENSG00000245317	MRNIP-DT	lncRNA	MRNIP divergent transcript [Source:HGNC Symbol;Acc:HGNC:56030]
MSTO1	#N/A	#N/A	#N/A	1.03842	#N/A	#N/A	#N/A	#N/A	#N/A	#N/A	#N/A	#N/A	#N/A	#N/A	#N/A	#N/A	#N/A	#N/A	3.46271	#N/A	2	ENSG00000125459	MSTO1	protein_coding	misato mitochondrial distribution and morphology regulator 1 [Source:HGNC Symbol;Acc:HGNC:29678]
MIS18A	#N/A	1.03816	#N/A	#N/A	#N/A	#N/A	#N/A	#N/A	#N/A	#N/A	#N/A	#N/A	#N/A	#N/A	#N/A	#N/A	#N/A	#N/A	2.64236	#N/A	2	ENSG00000159055	MIS18A	protein_coding	MIS18 kinetochore protein A [Source:HGNC Symbol;Acc:HGNC:1286]
#269867	#N/A	1.03707	#N/A	1.20116	#N/A	#N/A	#N/A	#N/A	#N/A	#N/A	#N/A	#N/A	#N/A	#N/A	#N/A	#N/A	#N/A	#N/A	#N/A	#N/A	2	ENSG00000269867		lncRNA	novel transcript, sense intronic to ZNF814
ESPL1	#N/A	#N/A	#N/A	#N/A	#N/A	1.03676	1.37434	#N/A	#N/A	#N/A	#N/A	#N/A	#N/A	#N/A	#N/A	#N/A	#N/A	#N/A	#N/A	#N/A	2	ENSG00000135476	ESPL1	protein_coding	extra spindle pole bodies like 1, separase [Source:HGNC Symbol;Acc:HGNC:16856]
KCTD2	#N/A	#N/A	#N/A	#N/A	#N/A	#N/A	#N/A	#N/A	#N/A	#N/A	#N/A	#N/A	#N/A	#N/A	#N/A	#N/A	1.03547	#N/A	2.7883	#N/A	2	ENSG00000180901	KCTD2	protein_coding	potassium channel tetramerization domain containing 2 [Source:HGNC Symbol;Acc:HGNC:21294]
MAGOH-DT	#N/A	#N/A	1.0345	#N/A	#N/A	#N/A	1.144	#N/A	#N/A	#N/A	#N/A	#N/A	#N/A	#N/A	#N/A	#N/A	#N/A	#N/A	#N/A	#N/A	2	ENSG00000226754	MAGOH-DT	lncRNA	MAGOH divergent transcript [Source:HGNC Symbol;Acc:HGNC:49539]
#271889	#N/A	#N/A	2.47129	#N/A	#N/A	#N/A	#N/A	#N/A	#N/A	#N/A	1.03407	#N/A	#N/A	#N/A	#N/A	#N/A	#N/A	#N/A	#N/A	#N/A	2	ENSG00000271889		lncRNA	novel transcript
TMEM185B	#N/A	1.03292	#N/A	#N/A	#N/A	#N/A	#N/A	#N/A	#N/A	#N/A	#N/A	#N/A	#N/A	#N/A	#N/A	#N/A	#N/A	#N/A	2.48331	#N/A	2	ENSG00000226479	TMEM185B	protein_coding	transmembrane protein 185B [Source:HGNC Symbol;Acc:HGNC:18896]
PLK3	#N/A	#N/A	#N/A	#N/A	#N/A	#N/A	#N/A	#N/A	#N/A	#N/A	#N/A	#N/A	#N/A	#N/A	#N/A	1.03233	#N/A	#N/A	2.10217	#N/A	2	ENSG00000173846	PLK3	protein_coding	polo like kinase 3 [Source:HGNC Symbol;Acc:HGNC:2154]
AP5B1	#N/A	#N/A	#N/A	#N/A	#N/A	#N/A	1.03215	#N/A	#N/A	#N/A	#N/A	#N/A	#N/A	#N/A	#N/A	#N/A	#N/A	#N/A	1.29335	#N/A	2	ENSG00000254470	AP5B1	protein_coding	adaptor related protein complex 5 subunit beta 1 [Source:HGNC Symbol;Acc:HGNC:25104]
ADAMTSL4	#N/A	#N/A	#N/A	#N/A	#N/A	#N/A	#N/A	1.0313	#N/A	#N/A	1.12933	#N/A	#N/A	#N/A	#N/A	#N/A	#N/A	#N/A	#N/A	#N/A	2	ENSG00000143382	ADAMTSL4	protein_coding	ADAMTS like 4 [Source:HGNC Symbol;Acc:HGNC:19706]
LIPT2	#N/A	1.03037	#N/A	#N/A	#N/A	#N/A	#N/A	#N/A	#N/A	#N/A	#N/A	#N/A	#N/A	#N/A	#N/A	1.15718	#N/A	#N/A	#N/A	#N/A	2	ENSG00000175536	LIPT2	protein_coding	lipoyl(octanoyl) transferase 2 [Source:HGNC Symbol;Acc:HGNC:37216]
PTPRR	#N/A	#N/A	1.02949	#N/A	#N/A	1.22608	#N/A	#N/A	#N/A	#N/A	#N/A	#N/A	#N/A	#N/A	#N/A	#N/A	#N/A	#N/A	#N/A	#N/A	2	ENSG00000153233	PTPRR	protein_coding	protein tyrosine phosphatase receptor type R [Source:HGNC Symbol;Acc:HGNC:9680]
PRNP	#N/A	#N/A	#N/A	#N/A	#N/A	#N/A	1.02905	#N/A	#N/A	#N/A	#N/A	#N/A	#N/A	#N/A	#N/A	#N/A	#N/A	#N/A	3.51219	#N/A	2	ENSG00000171867	PRNP	protein_coding	prion protein [Source:HGNC Symbol;Acc:HGNC:9449]
DDN-AS1	#N/A	#N/A	#N/A	#N/A	#N/A	#N/A	#N/A	#N/A	#N/A	#N/A	#N/A	1.02654	#N/A	#N/A	#N/A	#N/A	#N/A	#N/A	3.6764	#N/A	2	ENSG00000257913	DDN-AS1	lncRNA	DDN and PRKAG1 antisense RNA 1 [Source:HGNC Symbol;Acc:HGNC:53464]
CDC42BPA	#N/A	#N/A	#N/A	#N/A	#N/A	#N/A	#N/A	#N/A	#N/A	1.84049	1.02564	#N/A	#N/A	#N/A	#N/A	#N/A	#N/A	#N/A	#N/A	#N/A	2	ENSG00000143776	CDC42BPA	protein_coding	CDC42 binding protein kinase alpha [Source:HGNC Symbol;Acc:HGNC:1737]
MIR181A1HG	#N/A	#N/A	#N/A	#N/A	#N/A	#N/A	#N/A	#N/A	#N/A	#N/A	#N/A	#N/A	#N/A	#N/A	1.02554	#N/A	#N/A	#N/A	6.04513	#N/A	2	ENSG00000229989	MIR181A1HG	lncRNA	MIR181A1 host gene [Source:HGNC Symbol;Acc:HGNC:48659]
B4GALT5	#N/A	#N/A	#N/A	#N/A	#N/A	#N/A	1.02488	#N/A	#N/A	#N/A	#N/A	#N/A	#N/A	#N/A	#N/A	#N/A	#N/A	#N/A	7.11167	#N/A	2	ENSG00000158470	B4GALT5	protein_coding	beta-1,4-galactosyltransferase 5 [Source:HGNC Symbol;Acc:HGNC:928]
C6orf226	#N/A	1.02441	#N/A	#N/A	#N/A	#N/A	#N/A	#N/A	#N/A	#N/A	#N/A	#N/A	#N/A	#N/A	#N/A	#N/A	#N/A	#N/A	3.49072	#N/A	2	ENSG00000221821	C6orf226	protein_coding	chromosome 6 open reading frame 226 [Source:HGNC Symbol;Acc:HGNC:34431]
FAM89A	#N/A	#N/A	#N/A	#N/A	#N/A	#N/A	#N/A	#N/A	1.02402	#N/A	#N/A	#N/A	1.79948	#N/A	#N/A	#N/A	#N/A	#N/A	#N/A	#N/A	2	ENSG00000182118	FAM89A	protein_coding	family with sequence similarity 89 member A [Source:HGNC Symbol;Acc:HGNC:25057]
#265907	#N/A	#N/A	1.0221	#N/A	#N/A	#N/A	#N/A	#N/A	#N/A	#N/A	#N/A	#N/A	#N/A	#N/A	#N/A	#N/A	#N/A	#N/A	3.84093	#N/A	2	ENSG00000265907		lncRNA	novel transcript, antisense to LPIN2
PLA2G12A	#N/A	#N/A	1.01838	1.12707	#N/A	#N/A	#N/A	#N/A	#N/A	#N/A	#N/A	#N/A	#N/A	#N/A	#N/A	#N/A	#N/A	#N/A	#N/A	#N/A	2	ENSG00000123739	PLA2G12A	protein_coding	phospholipase A2 group XIIA [Source:HGNC Symbol;Acc:HGNC:18554]
#254571	#N/A	#N/A	1.01806	#N/A	#N/A	#N/A	#N/A	#N/A	#N/A	#N/A	#N/A	#N/A	#N/A	#N/A	#N/A	#N/A	#N/A	#N/A	1.23882	#N/A	2	ENSG00000254571		lncRNA	novel transcript
PDIA3	#N/A	#N/A	#N/A	#N/A	#N/A	#N/A	1.01787	#N/A	#N/A	#N/A	#N/A	#N/A	#N/A	#N/A	#N/A	#N/A	#N/A	#N/A	4.53064	#N/A	2	ENSG00000167004	PDIA3	protein_coding	protein disulfide isomerase family A member 3 [Source:HGNC Symbol;Acc:HGNC:4606]
METTL26	#N/A	#N/A	#N/A	#N/A	#N/A	#N/A	#N/A	#N/A	#N/A	#N/A	#N/A	#N/A	#N/A	#N/A	#N/A	#N/A	1.01762	#N/A	3.94363	#N/A	2	ENSG00000130731	METTL26	protein_coding	methyltransferase like 26 [Source:HGNC Symbol;Acc:HGNC:14141]
PRMT5-AS1	#N/A	#N/A	#N/A	#N/A	#N/A	#N/A	#N/A	#N/A	#N/A	#N/A	1.01738	#N/A	#N/A	#N/A	#N/A	1.51015	#N/A	#N/A	#N/A	#N/A	2	ENSG00000237054	PRMT5-AS1	lncRNA	PRMT5 antisense RNA 1 [Source:HGNC Symbol;Acc:HGNC:40533]
SLC9A9	#N/A	#N/A	#N/A	#N/A	#N/A	#N/A	#N/A	#N/A	#N/A	#N/A	#N/A	#N/A	#N/A	#N/A	#N/A	#N/A	1.01641	#N/A	5.74269	#N/A	2	ENSG00000181804	SLC9A9	protein_coding	solute carrier family 9 member A9 [Source:HGNC Symbol;Acc:HGNC:20653]
ATP6V1B2	#N/A	#N/A	#N/A	#N/A	#N/A	#N/A	1.01412	#N/A	#N/A	#N/A	#N/A	#N/A	#N/A	#N/A	#N/A	#N/A	#N/A	#N/A	2.31158	#N/A	2	ENSG00000147416	ATP6V1B2	protein_coding	ATPase H+ transporting V1 subunit B2 [Source:HGNC Symbol;Acc:HGNC:854]
BBOF1	#N/A	#N/A	1.97884	1.01375	#N/A	#N/A	#N/A	#N/A	#N/A	#N/A	#N/A	#N/A	#N/A	#N/A	#N/A	#N/A	#N/A	#N/A	#N/A	#N/A	2	ENSG00000119636	BBOF1	protein_coding	basal body orientation factor 1 [Source:HGNC Symbol;Acc:HGNC:19855]
PLAC9	#N/A	#N/A	1.01366	1.36161	#N/A	#N/A	#N/A	#N/A	#N/A	#N/A	#N/A	#N/A	#N/A	#N/A	#N/A	#N/A	#N/A	#N/A	#N/A	#N/A	2	ENSG00000189129	PLAC9	protein_coding	placenta associated 9 [Source:HGNC Symbol;Acc:HGNC:19255]
MATK	#N/A	#N/A	2.64643	#N/A	#N/A	#N/A	#N/A	#N/A	#N/A	#N/A	#N/A	#N/A	#N/A	#N/A	#N/A	#N/A	#N/A	#N/A	1.01322	#N/A	2	ENSG00000007264	MATK	protein_coding	megakaryocyte-associated tyrosine kinase [Source:HGNC Symbol;Acc:HGNC:6906]
DSCC1	#N/A	#N/A	1.01162	#N/A	#N/A	#N/A	1.72599	#N/A	#N/A	#N/A	#N/A	#N/A	#N/A	#N/A	#N/A	#N/A	#N/A	#N/A	#N/A	#N/A	2	ENSG00000136982	DSCC1	protein_coding	DNA replication and sister chromatid cohesion 1 [Source:HGNC Symbol;Acc:HGNC:24453]
TPRG1L	#N/A	1.00865	#N/A	#N/A	#N/A	#N/A	#N/A	#N/A	#N/A	#N/A	#N/A	#N/A	#N/A	#N/A	#N/A	#N/A	1.15357	#N/A	#N/A	#N/A	2	ENSG00000158109	TPRG1L	protein_coding	tumor protein p63 regulated 1 like [Source:HGNC Symbol;Acc:HGNC:27007]
DARS1-AS1	#N/A	#N/A	#N/A	#N/A	#N/A	#N/A	#N/A	#N/A	#N/A	#N/A	#N/A	#N/A	#N/A	#N/A	#N/A	1.0081	#N/A	#N/A	1.78022	#N/A	2	ENSG00000231890	DARS1-AS1	lncRNA	DARS1 antisense RNA 1 [Source:HGNC Symbol;Acc:HGNC:40170]
NOTCH2NLC	#N/A	#N/A	#N/A	#N/A	#N/A	#N/A	#N/A	#N/A	#N/A	#N/A	#N/A	#N/A	#N/A	#N/A	#N/A	#N/A	#N/A	1.00605	3.55991	#N/A	2	ENSG00000286219	NOTCH2NLC	protein_coding	notch 2 N-terminal like C [Source:HGNC Symbol;Acc:HGNC:53924]
PRSS53	#N/A	#N/A	1.09447	#N/A	#N/A	#N/A	#N/A	#N/A	#N/A	#N/A	#N/A	#N/A	#N/A	#N/A	#N/A	#N/A	#N/A	#N/A	1.00524	#N/A	2	ENSG00000151006	PRSS53	protein_coding	serine protease 53 [Source:HGNC Symbol;Acc:HGNC:34407]
NALF1	#N/A	#N/A	1.00518	#N/A	#N/A	#N/A	1.01097	#N/A	#N/A	#N/A	#N/A	#N/A	#N/A	#N/A	#N/A	#N/A	#N/A	#N/A	#N/A	#N/A	2	ENSG00000204442	NALF1	protein_coding	NALCN channel auxiliary factor 1 [Source:HGNC Symbol;Acc:HGNC:33877]
CATSPERG	#N/A	#N/A	#N/A	#N/A	#N/A	#N/A	#N/A	#N/A	#N/A	#N/A	#N/A	#N/A	#N/A	1.00497	#N/A	#N/A	#N/A	#N/A	5.53257	#N/A	2	ENSG00000099338	CATSPERG	protein_coding	cation channel sperm associated auxiliary subunit gamma [Source:HGNC Symbol;Acc:HGNC:25243]
ITGA10	#N/A	#N/A	1.00116	#N/A	#N/A	#N/A	#N/A	#N/A	#N/A	#N/A	#N/A	#N/A	#N/A	#N/A	#N/A	#N/A	#N/A	#N/A	1.61207	#N/A	2	ENSG00000143127	ITGA10	protein_coding	integrin subunit alpha 10 [Source:HGNC Symbol;Acc:HGNC:6135]
PLXNA4	#N/A	#N/A	4.68239	#N/A	#N/A	#N/A	#N/A	#N/A	#N/A	#N/A	#N/A	#N/A	#N/A	#N/A	#N/A	#N/A	#N/A	#N/A	1.00098	#N/A	2	ENSG00000221866	PLXNA4	protein_coding	plexin A4 [Source:HGNC Symbol;Acc:HGNC:9102]
HIGD1B	#N/A	#N/A	1.00008	#N/A	#N/A	#N/A	#N/A	#N/A	#N/A	#N/A	#N/A	#N/A	#N/A	#N/A	#N/A	#N/A	#N/A	#N/A	3.48607	#N/A	2	ENSG00000131097	HIGD1B	protein_coding	HIG1 hypoxia inducible domain family member 1B [Source:HGNC Symbol;Acc:HGNC:24318]
MEIKIN	#N/A	#N/A	#N/A	#N/A	#N/A	#N/A	#N/A	#N/A	#N/A	#N/A	#N/A	#N/A	#N/A	#N/A	#N/A	0.999043	#N/A	#N/A	2.22966	#N/A	2	ENSG00000239642	MEIKIN	protein_coding	meiotic kinetochore factor [Source:HGNC Symbol;Acc:HGNC:51253]
ELK1	#N/A	#N/A	#N/A	#N/A	#N/A	#N/A	#N/A	#N/A	#N/A	#N/A	#N/A	#N/A	#N/A	#N/A	#N/A	0.998431	#N/A	#N/A	2.80021	#N/A	2	ENSG00000126767	ELK1	protein_coding	ETS transcription factor ELK1 [Source:HGNC Symbol;Acc:HGNC:3321]
EPB41L1	#N/A	#N/A	#N/A	#N/A	#N/A	#N/A	#N/A	#N/A	0.998144	1.56806	#N/A	#N/A	#N/A	#N/A	#N/A	#N/A	#N/A	#N/A	#N/A	#N/A	2	ENSG00000088367	EPB41L1	protein_coding	erythrocyte membrane protein band 4.1 like 1 [Source:HGNC Symbol;Acc:HGNC:3378]
GPR158	#N/A	#N/A	1.21134	#N/A	#N/A	#N/A	#N/A	#N/A	#N/A	#N/A	#N/A	#N/A	#N/A	#N/A	#N/A	0.997941	#N/A	#N/A	#N/A	#N/A	2	ENSG00000151025	GPR158	protein_coding	G protein-coupled receptor 158 [Source:HGNC Symbol;Acc:HGNC:23689]
MRAP	#N/A	#N/A	1.04502	#N/A	#N/A	#N/A	#N/A	#N/A	#N/A	#N/A	0.997755	#N/A	#N/A	#N/A	#N/A	#N/A	#N/A	#N/A	#N/A	#N/A	2	ENSG00000170262	MRAP	protein_coding	melanocortin 2 receptor accessory protein [Source:HGNC Symbol;Acc:HGNC:1304]
LINC01796	#N/A	#N/A	0.995461	1.0461	#N/A	#N/A	#N/A	#N/A	#N/A	#N/A	#N/A	#N/A	#N/A	#N/A	#N/A	#N/A	#N/A	#N/A	#N/A	#N/A	2	ENSG00000277527	LINC01796	lncRNA	long intergenic non-protein coding RNA 1796 [Source:HGNC Symbol;Acc:HGNC:52586]
CCBE1	#N/A	#N/A	0.994505	#N/A	#N/A	#N/A	1.49636	#N/A	#N/A	#N/A	#N/A	#N/A	#N/A	#N/A	#N/A	#N/A	#N/A	#N/A	#N/A	#N/A	2	ENSG00000183287	CCBE1	protein_coding	collagen and calcium binding EGF domains 1 [Source:HGNC Symbol;Acc:HGNC:29426]
#287422	#N/A	#N/A	0.994383	#N/A	#N/A	#N/A	#N/A	#N/A	#N/A	#N/A	#N/A	#N/A	#N/A	#N/A	#N/A	#N/A	#N/A	#N/A	3.07917	#N/A	2	ENSG00000287422		lncRNA	novel transcript, antisense to MACF1
ICAM2	#N/A	#N/A	#N/A	#N/A	#N/A	#N/A	#N/A	#N/A	#N/A	#N/A	#N/A	#N/A	#N/A	#N/A	#N/A	#N/A	1.52554	#N/A	0.991936	#N/A	2	ENSG00000108622	ICAM2	protein_coding	intercellular adhesion molecule 2 [Source:HGNC Symbol;Acc:HGNC:5345]
HDAC4-AS1	#N/A	#N/A	0.98951	#N/A	#N/A	#N/A	#N/A	#N/A	#N/A	#N/A	#N/A	#N/A	#N/A	#N/A	#N/A	#N/A	#N/A	#N/A	3.38222	#N/A	2	ENSG00000222020	HDAC4-AS1	lncRNA	HDAC4 antisense RNA 1 [Source:HGNC Symbol;Acc:HGNC:54064]
PRDX3	#N/A	#N/A	#N/A	#N/A	#N/A	#N/A	#N/A	#N/A	#N/A	#N/A	#N/A	#N/A	#N/A	#N/A	0.988741	#N/A	#N/A	#N/A	4.24551	#N/A	2	ENSG00000165672	PRDX3	protein_coding	peroxiredoxin 3 [Source:HGNC Symbol;Acc:HGNC:9354]
GNLY	#N/A	#N/A	2.20039	#N/A	#N/A	#N/A	0.987952	#N/A	#N/A	#N/A	#N/A	#N/A	#N/A	#N/A	#N/A	#N/A	#N/A	#N/A	#N/A	#N/A	2	ENSG00000115523	GNLY	protein_coding	granulysin [Source:HGNC Symbol;Acc:HGNC:4414]
TRAPPC3	#N/A	#N/A	#N/A	#N/A	#N/A	#N/A	#N/A	#N/A	#N/A	#N/A	#N/A	#N/A	#N/A	#N/A	#N/A	#N/A	0.987883	#N/A	3.23319	#N/A	2	ENSG00000054116	TRAPPC3	protein_coding	trafficking protein particle complex subunit 3 [Source:HGNC Symbol;Acc:HGNC:19942]
#266844	#N/A	#N/A	1.08165	#N/A	#N/A	#N/A	#N/A	#N/A	#N/A	#N/A	#N/A	#N/A	#N/A	#N/A	#N/A	#N/A	#N/A	#N/A	0.987843	#N/A	2	ENSG00000266844		lncRNA	novel transcript, antisense to MBP
HOXB3	#N/A	#N/A	#N/A	1.56517	#N/A	#N/A	#N/A	#N/A	#N/A	#N/A	#N/A	#N/A	#N/A	#N/A	#N/A	#N/A	#N/A	#N/A	0.987003	#N/A	2	ENSG00000120093	HOXB3	protein_coding	homeobox B3 [Source:HGNC Symbol;Acc:HGNC:5114]
TMEM234	#N/A	#N/A	#N/A	#N/A	0.986416	#N/A	#N/A	#N/A	#N/A	#N/A	#N/A	#N/A	#N/A	#N/A	#N/A	#N/A	#N/A	#N/A	3.7858	#N/A	2	ENSG00000160055	TMEM234	protein_coding	transmembrane protein 234 [Source:HGNC Symbol;Acc:HGNC:28837]
SCRN2	#N/A	#N/A	#N/A	0.985941	#N/A	#N/A	#N/A	#N/A	#N/A	#N/A	#N/A	#N/A	#N/A	#N/A	#N/A	#N/A	#N/A	#N/A	3.90972	#N/A	2	ENSG00000141295	SCRN2	protein_coding	secernin 2 [Source:HGNC Symbol;Acc:HGNC:30381]
SCD	#N/A	#N/A	#N/A	#N/A	#N/A	0.984338	1.40028	#N/A	#N/A	#N/A	#N/A	#N/A	#N/A	#N/A	#N/A	#N/A	#N/A	#N/A	#N/A	#N/A	2	ENSG00000099194	SCD	protein_coding	stearoyl-CoA desaturase [Source:HGNC Symbol;Acc:HGNC:10571]
#274667	#N/A	#N/A	1.47695	#N/A	#N/A	#N/A	#N/A	#N/A	#N/A	#N/A	#N/A	#N/A	#N/A	#N/A	#N/A	#N/A	#N/A	#N/A	0.984066	#N/A	2	ENSG00000274667		lncRNA	novel transcript, sense intronic to
#279345	#N/A	#N/A	0.984032	#N/A	#N/A	#N/A	#N/A	#N/A	#N/A	#N/A	#N/A	#N/A	#N/A	#N/A	#N/A	#N/A	#N/A	#N/A	2.35166	#N/A	2	ENSG00000279345		lncRNA	novel transcript, antisense to BRD1
#273156	#N/A	#N/A	0.981179	#N/A	#N/A	#N/A	#N/A	#N/A	#N/A	#N/A	#N/A	#N/A	#N/A	#N/A	#N/A	#N/A	#N/A	#N/A	3.79904	#N/A	2	ENSG00000273156		lncRNA	novel transcript
#217702	#N/A	#N/A	0.980845	#N/A	#N/A	#N/A	#N/A	#N/A	#N/A	#N/A	#N/A	#N/A	#N/A	#N/A	#N/A	#N/A	#N/A	#N/A	1.39678	#N/A	2	ENSG00000217702		lncRNA	novel transcript, antisense to BOLA3
RFC5	#N/A	#N/A	0.976977	#N/A	#N/A	#N/A	#N/A	#N/A	#N/A	#N/A	#N/A	#N/A	#N/A	#N/A	#N/A	#N/A	#N/A	#N/A	3.29032	#N/A	2	ENSG00000111445	RFC5	protein_coding	replication factor C subunit 5 [Source:HGNC Symbol;Acc:HGNC:9973]
SNHG11	#N/A	#N/A	0.976534	#N/A	#N/A	#N/A	#N/A	#N/A	#N/A	#N/A	#N/A	#N/A	#N/A	#N/A	#N/A	#N/A	#N/A	#N/A	2.68587	#N/A	2	ENSG00000174365	SNHG11	lncRNA	small nucleolar RNA host gene 11 [Source:HGNC Symbol;Acc:HGNC:25046]
#259133	#N/A	#N/A	1.38393	#N/A	#N/A	#N/A	#N/A	#N/A	#N/A	#N/A	#N/A	#N/A	#N/A	#N/A	#N/A	#N/A	#N/A	#N/A	0.976422	#N/A	2	ENSG00000259133		lncRNA	novel transcript, antisense to TMEM260
GCC1	#N/A	#N/A	#N/A	#N/A	#N/A	#N/A	#N/A	#N/A	#N/A	#N/A	#N/A	#N/A	#N/A	#N/A	#N/A	#N/A	1.31043	#N/A	0.975737	#N/A	2	ENSG00000179562	GCC1	protein_coding	GRIP and coiled-coil domain containing 1 [Source:HGNC Symbol;Acc:HGNC:19095]
PTGDS	#N/A	#N/A	1.62187	#N/A	#N/A	#N/A	0.9744	#N/A	#N/A	#N/A	#N/A	#N/A	#N/A	#N/A	#N/A	#N/A	#N/A	#N/A	#N/A	#N/A	2	ENSG00000107317	PTGDS	protein_coding	prostaglandin D2 synthase [Source:HGNC Symbol;Acc:HGNC:9592]
DPAGT1	#N/A	#N/A	#N/A	0.972884	#N/A	#N/A	#N/A	#N/A	#N/A	#N/A	#N/A	#N/A	#N/A	#N/A	#N/A	#N/A	#N/A	#N/A	3.22479	#N/A	2	ENSG00000172269	DPAGT1	protein_coding	dolichyl-phosphate N-acetylglucosaminephosphotransferase 1 [Source:HGNC Symbol;Acc:HGNC:2995]
MCMDC2	#N/A	#N/A	0.971389	#N/A	#N/A	#N/A	#N/A	#N/A	#N/A	#N/A	#N/A	1.60248	#N/A	#N/A	#N/A	#N/A	#N/A	#N/A	#N/A	#N/A	2	ENSG00000178460	MCMDC2	protein_coding	minichromosome maintenance domain containing 2 [Source:HGNC Symbol;Acc:HGNC:26368]
ARF5	#N/A	#N/A	#N/A	#N/A	0.970077	#N/A	#N/A	#N/A	#N/A	#N/A	#N/A	#N/A	#N/A	#N/A	#N/A	#N/A	1.12117	#N/A	#N/A	#N/A	2	ENSG00000004059	ARF5	protein_coding	ADP ribosylation factor 5 [Source:HGNC Symbol;Acc:HGNC:658]
TYMS	#N/A	#N/A	2.20964	0.969913	#N/A	#N/A	#N/A	#N/A	#N/A	#N/A	#N/A	#N/A	#N/A	#N/A	#N/A	#N/A	#N/A	#N/A	#N/A	#N/A	2	ENSG00000176890	TYMS	protein_coding	thymidylate synthetase [Source:HGNC Symbol;Acc:HGNC:12441]
#243155	#N/A	#N/A	#N/A	#N/A	#N/A	#N/A	#N/A	0.9691	#N/A	#N/A	#N/A	#N/A	#N/A	#N/A	#N/A	#N/A	#N/A	#N/A	1.17991	#N/A	2	ENSG00000243155		lncRNA	novel transcript
ZNF664	#N/A	#N/A	#N/A	#N/A	#N/A	#N/A	#N/A	#N/A	#N/A	#N/A	#N/A	#N/A	#N/A	#N/A	0.968918	#N/A	#N/A	#N/A	1.58588	#N/A	2	ENSG00000179195	ZNF664	protein_coding	zinc finger protein 664 [Source:HGNC Symbol;Acc:HGNC:25406]
#251194	#N/A	#N/A	#N/A	#N/A	#N/A	#N/A	#N/A	#N/A	#N/A	#N/A	#N/A	#N/A	#N/A	#N/A	#N/A	0.968789	#N/A	#N/A	3.24953	#N/A	2	ENSG00000251194		lncRNA	novel transcript
C5orf34	#N/A	#N/A	0.96709	#N/A	#N/A	#N/A	#N/A	#N/A	#N/A	#N/A	#N/A	#N/A	#N/A	#N/A	#N/A	#N/A	#N/A	#N/A	2.64854	#N/A	2	ENSG00000172244	C5orf34	protein_coding	chromosome 5 open reading frame 34 [Source:HGNC Symbol;Acc:HGNC:24738]
ZBTB44-DT	#N/A	#N/A	0.96609	#N/A	#N/A	#N/A	#N/A	#N/A	#N/A	#N/A	#N/A	#N/A	#N/A	#N/A	#N/A	#N/A	#N/A	#N/A	2.59825	#N/A	2	ENSG00000175773	ZBTB44-DT	lncRNA	ZBTB44 divergent transcript [Source:HGNC Symbol;Acc:HGNC:54265]
HERC5	#N/A	#N/A	#N/A	#N/A	#N/A	#N/A	#N/A	#N/A	#N/A	#N/A	#N/A	#N/A	0.965721	#N/A	#N/A	#N/A	#N/A	#N/A	2.62961	#N/A	2	ENSG00000138646	HERC5	protein_coding	HECT and RLD domain containing E3 ubiquitin protein ligase 5 [Source:HGNC Symbol;Acc:HGNC:24368]
HARBI1	#N/A	#N/A	#N/A	#N/A	#N/A	#N/A	#N/A	#N/A	#N/A	#N/A	#N/A	#N/A	0.964664	#N/A	#N/A	#N/A	#N/A	#N/A	2.65908	#N/A	2	ENSG00000180423	HARBI1	protein_coding	harbinger transposase derived 1 [Source:HGNC Symbol;Acc:HGNC:26522]
GLIPR1-AS1	#N/A	#N/A	1.45371	#N/A	#N/A	#N/A	#N/A	#N/A	#N/A	#N/A	#N/A	#N/A	#N/A	#N/A	#N/A	#N/A	#N/A	#N/A	0.963542	#N/A	2	ENSG00000257497	GLIPR1-AS1	lncRNA	GLIPR1 antisense RNA 1 [Source:HGNC Symbol;Acc:HGNC:56075]
#233635	#N/A	#N/A	0.963391	#N/A	#N/A	#N/A	#N/A	#N/A	#N/A	#N/A	#N/A	#N/A	#N/A	#N/A	#N/A	#N/A	#N/A	#N/A	5.22604	#N/A	2	ENSG00000233635		lncRNA	novel transcript, antisense to TANC2
RAB15	#N/A	#N/A	0.962716	#N/A	#N/A	#N/A	#N/A	#N/A	#N/A	#N/A	#N/A	#N/A	#N/A	#N/A	#N/A	#N/A	#N/A	#N/A	2.15105	#N/A	2	ENSG00000139998	RAB15	protein_coding	RAB15, member RAS oncogene family [Source:HGNC Symbol;Acc:HGNC:20150]
GTF2H4#213780	#N/A	#N/A	#N/A	0.962249	#N/A	#N/A	#N/A	#N/A	#N/A	#N/A	#N/A	#N/A	#N/A	#N/A	#N/A	#N/A	#N/A	#N/A	2.82539	#N/A	2	ENSG00000213780	GTF2H4	protein_coding	general transcription factor IIH subunit 4 [Source:HGNC Symbol;Acc:HGNC:4658]
MDH1	#N/A	0.961888	#N/A	#N/A	#N/A	#N/A	#N/A	#N/A	#N/A	#N/A	#N/A	#N/A	#N/A	#N/A	#N/A	#N/A	#N/A	#N/A	4.19217	#N/A	2	ENSG00000014641	MDH1	protein_coding	malate dehydrogenase 1 [Source:HGNC Symbol;Acc:HGNC:6970]
LINC02937	#N/A	#N/A	#N/A	1.66309	#N/A	#N/A	#N/A	#N/A	#N/A	#N/A	#N/A	#N/A	#N/A	#N/A	#N/A	#N/A	#N/A	#N/A	0.959163	#N/A	2	ENSG00000230537	LINC02937	lncRNA	long intergenic non-protein coding RNA 2937 [Source:HGNC Symbol;Acc:HGNC:55942]
BOLA3-DT	#N/A	#N/A	2.51435	0.956371	#N/A	#N/A	#N/A	#N/A	#N/A	#N/A	#N/A	#N/A	#N/A	#N/A	#N/A	#N/A	#N/A	#N/A	#N/A	#N/A	2	ENSG00000225439	BOLA3-DT	lncRNA	BOLA3 divergent transcript [Source:HGNC Symbol;Acc:HGNC:42922]
EDDM13	#N/A	#N/A	0.956125	#N/A	#N/A	#N/A	#N/A	#N/A	#N/A	#N/A	#N/A	#N/A	#N/A	#N/A	#N/A	#N/A	#N/A	#N/A	3.38022	#N/A	2	ENSG00000267710	EDDM13	protein_coding	epididymal protein 13 [Source:HGNC Symbol;Acc:HGNC:53168]
RNF213-AS1	#N/A	#N/A	0.953899	#N/A	#N/A	#N/A	#N/A	#N/A	#N/A	#N/A	#N/A	#N/A	#N/A	#N/A	#N/A	#N/A	#N/A	#N/A	4.5115	#N/A	2	ENSG00000263069	RNF213-AS1	lncRNA	RNF213 antisense RNA 1 [Source:HGNC Symbol;Acc:HGNC:54402]
SIRT3	#N/A	#N/A	0.953453	#N/A	#N/A	#N/A	#N/A	#N/A	#N/A	#N/A	#N/A	#N/A	#N/A	#N/A	#N/A	#N/A	#N/A	#N/A	5.72648	#N/A	2	ENSG00000142082	SIRT3	protein_coding	sirtuin 3 [Source:HGNC Symbol;Acc:HGNC:14931]
OAF	#N/A	#N/A	#N/A	#N/A	#N/A	#N/A	#N/A	0.953223	#N/A	#N/A	1.76004	#N/A	#N/A	#N/A	#N/A	#N/A	#N/A	#N/A	#N/A	#N/A	2	ENSG00000184232	OAF	protein_coding	out at first homolog [Source:HGNC Symbol;Acc:HGNC:28752]
HMOX2#103415	#N/A	#N/A	0.952146	#N/A	#N/A	#N/A	#N/A	#N/A	#N/A	#N/A	#N/A	#N/A	#N/A	#N/A	#N/A	#N/A	#N/A	#N/A	5.32038	#N/A	2	ENSG00000103415	HMOX2	protein_coding	heme oxygenase 2 [Source:HGNC Symbol;Acc:HGNC:5014]
BCL9	#N/A	#N/A	#N/A	0.951637	#N/A	#N/A	#N/A	#N/A	#N/A	#N/A	#N/A	#N/A	#N/A	#N/A	#N/A	#N/A	#N/A	#N/A	2.4252	#N/A	2	ENSG00000116128	BCL9	protein_coding	BCL9 transcription coactivator [Source:HGNC Symbol;Acc:HGNC:1008]
LRFN4	#N/A	#N/A	#N/A	#N/A	#N/A	#N/A	2.21797	#N/A	#N/A	#N/A	#N/A	#N/A	#N/A	#N/A	#N/A	0.949762	#N/A	#N/A	#N/A	#N/A	2	ENSG00000173621	LRFN4	protein_coding	leucine rich repeat and fibronectin type III domain containing 4 [Source:HGNC Symbol;Acc:HGNC:28456]
IQCK	#N/A	#N/A	#N/A	#N/A	#N/A	#N/A	#N/A	#N/A	#N/A	#N/A	#N/A	#N/A	#N/A	#N/A	#N/A	0.949688	#N/A	#N/A	2.2919	#N/A	2	ENSG00000174628	IQCK	protein_coding	IQ motif containing K [Source:HGNC Symbol;Acc:HGNC:28556]
COQ6	#N/A	#N/A	0.949278	#N/A	#N/A	#N/A	#N/A	#N/A	#N/A	#N/A	#N/A	#N/A	#N/A	#N/A	#N/A	#N/A	#N/A	#N/A	4.76316	#N/A	2	ENSG00000119723	COQ6	protein_coding	coenzyme Q6, monooxygenase [Source:HGNC Symbol;Acc:HGNC:20233]
LRRC57	#N/A	#N/A	#N/A	#N/A	#N/A	#N/A	#N/A	#N/A	#N/A	#N/A	#N/A	#N/A	#N/A	#N/A	#N/A	#N/A	0.948812	#N/A	5.20775	#N/A	2	ENSG00000180979	LRRC57	protein_coding	leucine rich repeat containing 57 [Source:HGNC Symbol;Acc:HGNC:26719]
FARS2-AS1	#N/A	#N/A	3.47629	#N/A	#N/A	#N/A	#N/A	#N/A	#N/A	#N/A	#N/A	#N/A	#N/A	#N/A	#N/A	#N/A	#N/A	#N/A	0.947703	#N/A	2	ENSG00000269985	FARS2-AS1	lncRNA	FARS2 antisense RNA 1 [Source:HGNC Symbol;Acc:HGNC:56121]
SCP2	#N/A	#N/A	#N/A	#N/A	#N/A	#N/A	#N/A	#N/A	#N/A	#N/A	#N/A	#N/A	#N/A	#N/A	#N/A	#N/A	0.947341	#N/A	1.92359	#N/A	2	ENSG00000116171	SCP2	protein_coding	sterol carrier protein 2 [Source:HGNC Symbol;Acc:HGNC:10606]
ZNF557	#N/A	#N/A	#N/A	#N/A	#N/A	#N/A	#N/A	#N/A	#N/A	#N/A	#N/A	#N/A	#N/A	#N/A	#N/A	#N/A	#N/A	0.94527	5.25317	#N/A	2	ENSG00000130544	ZNF557	protein_coding	zinc finger protein 557 [Source:HGNC Symbol;Acc:HGNC:28632]
#232719	#N/A	#N/A	1.0598	#N/A	#N/A	#N/A	#N/A	#N/A	#N/A	#N/A	#N/A	0.944685	#N/A	#N/A	#N/A	#N/A	#N/A	#N/A	#N/A	#N/A	2	ENSG00000232719		lncRNA	novel transcript
CCDC194	#N/A	#N/A	#N/A	#N/A	#N/A	#N/A	#N/A	#N/A	#N/A	#N/A	0.94429	1.18018	#N/A	#N/A	#N/A	#N/A	#N/A	#N/A	#N/A	#N/A	2	ENSG00000269720	CCDC194	protein_coding	coiled-coil domain containing 194 [Source:HGNC Symbol;Acc:HGNC:53438]
FSTL5	#N/A	#N/A	1.32421	0.944017	#N/A	#N/A	#N/A	#N/A	#N/A	#N/A	#N/A	#N/A	#N/A	#N/A	#N/A	#N/A	#N/A	#N/A	#N/A	#N/A	2	ENSG00000168843	FSTL5	protein_coding	follistatin like 5 [Source:HGNC Symbol;Acc:HGNC:21386]
ANAPC13	#N/A	#N/A	#N/A	#N/A	#N/A	#N/A	#N/A	#N/A	#N/A	#N/A	#N/A	#N/A	#N/A	#N/A	#N/A	0.943787	#N/A	#N/A	1.72056	#N/A	2	ENSG00000129055	ANAPC13	protein_coding	anaphase promoting complex subunit 13 [Source:HGNC Symbol;Acc:HGNC:24540]
SDAD1-AS1	#N/A	#N/A	2.90346	#N/A	#N/A	#N/A	#N/A	#N/A	#N/A	#N/A	#N/A	#N/A	#N/A	#N/A	#N/A	#N/A	#N/A	#N/A	0.942569	#N/A	2	ENSG00000245928	SDAD1-AS1	lncRNA	SDAD1 antisense RNA 1 [Source:HGNC Symbol;Acc:HGNC:41106]
NTMT1	#N/A	#N/A	#N/A	#N/A	0.941894	#N/A	#N/A	#N/A	#N/A	#N/A	#N/A	#N/A	#N/A	#N/A	#N/A	#N/A	#N/A	#N/A	4.19491	#N/A	2	ENSG00000148335	NTMT1	protein_coding	N-terminal Xaa-Pro-Lys N-methyltransferase 1 [Source:HGNC Symbol;Acc:HGNC:23373]
GRIK1	#N/A	#N/A	#N/A	#N/A	#N/A	#N/A	#N/A	#N/A	#N/A	#N/A	#N/A	0.939684	#N/A	#N/A	#N/A	#N/A	#N/A	#N/A	5.23334	#N/A	2	ENSG00000171189	GRIK1	protein_coding	glutamate ionotropic receptor kainate type subunit 1 [Source:HGNC Symbol;Acc:HGNC:4579]
TIGD2	#N/A	1.01824	#N/A	#N/A	#N/A	0.936246	#N/A	#N/A	#N/A	#N/A	#N/A	#N/A	#N/A	#N/A	#N/A	#N/A	#N/A	#N/A	#N/A	#N/A	2	ENSG00000180346	TIGD2	protein_coding	tigger transposable element derived 2 [Source:HGNC Symbol;Acc:HGNC:18333]
LIPT2-AS1	#N/A	0.936046	#N/A	1.06484	#N/A	#N/A	#N/A	#N/A	#N/A	#N/A	#N/A	#N/A	#N/A	#N/A	#N/A	#N/A	#N/A	#N/A	#N/A	#N/A	2	ENSG00000254837	LIPT2-AS1	lncRNA	LIPT2 antisense RNA 1 [Source:HGNC Symbol;Acc:HGNC:56172]
RPS10-NUDT3	#N/A	#N/A	#N/A	#N/A	#N/A	#N/A	#N/A	#N/A	#N/A	#N/A	#N/A	#N/A	#N/A	#N/A	#N/A	#N/A	#N/A	#N/A	3.91806	0.935864	2	ENSG00000270800	RPS10-NUDT3	protein_coding	RPS10-NUDT3 readthrough [Source:HGNC Symbol;Acc:HGNC:49181]
SOD1-DT	#N/A	#N/A	0.934024	0.933989	#N/A	#N/A	#N/A	#N/A	#N/A	#N/A	#N/A	#N/A	#N/A	#N/A	#N/A	#N/A	#N/A	#N/A	#N/A	#N/A	2	ENSG00000234509	SOD1-DT	lncRNA	SOD1 divergent transcript [Source:HGNC Symbol;Acc:HGNC:55683]
LIX1L-AS1	#N/A	#N/A	0.932849	#N/A	#N/A	#N/A	#N/A	#N/A	#N/A	#N/A	#N/A	#N/A	#N/A	#N/A	#N/A	#N/A	#N/A	#N/A	4.6795	#N/A	2	ENSG00000234222	LIX1L-AS1	lncRNA	LIX1L antisense RNA 1 [Source:HGNC Symbol;Acc:HGNC:41210]
#276853	#N/A	1.26036	#N/A	#N/A	#N/A	#N/A	#N/A	#N/A	#N/A	#N/A	#N/A	#N/A	#N/A	#N/A	#N/A	#N/A	#N/A	#N/A	0.932521	#N/A	2	ENSG00000276853		lncRNA	novel transcript, sense intronic to LEMD3
SLC35B4	#N/A	#N/A	#N/A	0.931618	#N/A	#N/A	#N/A	#N/A	#N/A	#N/A	#N/A	#N/A	#N/A	#N/A	#N/A	#N/A	#N/A	#N/A	5.87765	#N/A	2	ENSG00000205060	SLC35B4	protein_coding	solute carrier family 35 member B4 [Source:HGNC Symbol;Acc:HGNC:20584]
ZNF184	#N/A	0.931105	#N/A	#N/A	#N/A	#N/A	#N/A	#N/A	#N/A	#N/A	#N/A	#N/A	#N/A	#N/A	#N/A	#N/A	#N/A	#N/A	2.04702	#N/A	2	ENSG00000096654	ZNF184	protein_coding	zinc finger protein 184 [Source:HGNC Symbol;Acc:HGNC:12975]
HLCS	#N/A	#N/A	0.930685	#N/A	#N/A	#N/A	#N/A	#N/A	#N/A	#N/A	#N/A	#N/A	#N/A	#N/A	#N/A	#N/A	#N/A	#N/A	7.89087	#N/A	2	ENSG00000159267	HLCS	protein_coding	holocarboxylase synthetase [Source:HGNC Symbol;Acc:HGNC:4976]
CDK2AP1	#N/A	#N/A	#N/A	#N/A	#N/A	#N/A	#N/A	0.929653	#N/A	#N/A	#N/A	#N/A	#N/A	#N/A	#N/A	1.11414	#N/A	#N/A	#N/A	#N/A	2	ENSG00000111328	CDK2AP1	protein_coding	cyclin dependent kinase 2 associated protein 1 [Source:HGNC Symbol;Acc:HGNC:14002]
CKLF	#N/A	#N/A	#N/A	#N/A	#N/A	#N/A	0.929071	#N/A	#N/A	#N/A	#N/A	#N/A	#N/A	#N/A	#N/A	#N/A	#N/A	#N/A	2.48265	#N/A	2	ENSG00000217555	CKLF	protein_coding	chemokine like factor [Source:HGNC Symbol;Acc:HGNC:13253]
LINC00486	#N/A	#N/A	0.926565	#N/A	#N/A	#N/A	#N/A	#N/A	#N/A	#N/A	#N/A	#N/A	#N/A	#N/A	#N/A	#N/A	#N/A	#N/A	4.97403	#N/A	2	ENSG00000230876	LINC00486	lncRNA	long intergenic non-protein coding RNA 486 [Source:HGNC Symbol;Acc:HGNC:42946]
IFITM1	#N/A	#N/A	1.39386	#N/A	#N/A	#N/A	#N/A	#N/A	#N/A	#N/A	#N/A	#N/A	#N/A	#N/A	#N/A	#N/A	0.925782	#N/A	#N/A	#N/A	2	ENSG00000185885	IFITM1	protein_coding	interferon induced transmembrane protein 1 [Source:HGNC Symbol;Acc:HGNC:5412]
#260037	#N/A	#N/A	0.92547	1.43007	#N/A	#N/A	#N/A	#N/A	#N/A	#N/A	#N/A	#N/A	#N/A	#N/A	#N/A	#N/A	#N/A	#N/A	#N/A	#N/A	2	ENSG00000260037		lncRNA	novel transcript, antisense to MYO9A
CLTB	#N/A	#N/A	#N/A	#N/A	0.924823	#N/A	#N/A	#N/A	#N/A	#N/A	#N/A	#N/A	#N/A	#N/A	#N/A	#N/A	#N/A	#N/A	2.08355	#N/A	2	ENSG00000175416	CLTB	protein_coding	clathrin light chain B [Source:HGNC Symbol;Acc:HGNC:2091]
B3GNT2	#N/A	#N/A	#N/A	#N/A	#N/A	#N/A	0.922915	#N/A	#N/A	#N/A	#N/A	#N/A	#N/A	#N/A	#N/A	#N/A	#N/A	#N/A	5.19295	#N/A	2	ENSG00000170340	B3GNT2	protein_coding	UDP-GlcNAc:betaGal beta-1,3-N-acetylglucosaminyltransferase 2 [Source:HGNC Symbol;Acc:HGNC:15629]
LINC01138	#N/A	#N/A	#N/A	0.922294	#N/A	#N/A	#N/A	#N/A	#N/A	#N/A	#N/A	#N/A	#N/A	#N/A	#N/A	#N/A	#N/A	#N/A	4.79905	#N/A	2	ENSG00000274020	LINC01138	lncRNA	long intergenic non-protein coding RNA 1138 [Source:HGNC Symbol;Acc:HGNC:49454]
MEN1	#N/A	#N/A	#N/A	0.922287	#N/A	#N/A	#N/A	#N/A	#N/A	#N/A	#N/A	#N/A	#N/A	#N/A	#N/A	#N/A	#N/A	#N/A	3.99642	#N/A	2	ENSG00000133895	MEN1	protein_coding	menin 1 [Source:HGNC Symbol;Acc:HGNC:7010]
#261560	#N/A	#N/A	0.92199	#N/A	#N/A	#N/A	#N/A	#N/A	#N/A	#N/A	#N/A	#N/A	#N/A	#N/A	#N/A	#N/A	#N/A	#N/A	0.982731	#N/A	2	ENSG00000261560		lncRNA	novel transcript, sense intronic to GSPT1
#273828	#N/A	#N/A	0.921248	#N/A	#N/A	#N/A	#N/A	#N/A	#N/A	#N/A	#N/A	#N/A	#N/A	#N/A	#N/A	#N/A	#N/A	#N/A	2.91102	#N/A	2	ENSG00000273828		lncRNA	novel transcript, antisense to ELMO2
ALYREF	#N/A	#N/A	#N/A	#N/A	#N/A	#N/A	0.920519	#N/A	#N/A	#N/A	#N/A	#N/A	#N/A	#N/A	#N/A	#N/A	#N/A	#N/A	3.90215	#N/A	2	ENSG00000183684	ALYREF	protein_coding	Aly/REF export factor [Source:HGNC Symbol;Acc:HGNC:19071]
SGO2	#N/A	#N/A	#N/A	#N/A	#N/A	#N/A	#N/A	#N/A	#N/A	#N/A	#N/A	#N/A	0.920476	#N/A	#N/A	#N/A	#N/A	#N/A	3.50213	#N/A	2	ENSG00000163535	SGO2	protein_coding	shugoshin 2 [Source:HGNC Symbol;Acc:HGNC:30812]
ZP3	#N/A	#N/A	#N/A	#N/A	#N/A	#N/A	#N/A	#N/A	#N/A	#N/A	#N/A	#N/A	#N/A	#N/A	#N/A	0.919052	#N/A	#N/A	2.2609	#N/A	2	ENSG00000188372	ZP3	protein_coding	zona pellucida glycoprotein 3 [Source:HGNC Symbol;Acc:HGNC:13189]
ST7	#N/A	#N/A	#N/A	#N/A	#N/A	#N/A	0.918747	#N/A	#N/A	#N/A	#N/A	#N/A	#N/A	#N/A	#N/A	#N/A	#N/A	#N/A	1.66844	#N/A	2	ENSG00000004866	ST7	protein_coding	suppression of tumorigenicity 7 [Source:HGNC Symbol;Acc:HGNC:11351]
ENTPD3-AS1	#N/A	#N/A	#N/A	#N/A	#N/A	#N/A	#N/A	#N/A	#N/A	#N/A	#N/A	#N/A	#N/A	#N/A	0.917526	#N/A	#N/A	#N/A	4.87966	#N/A	2	ENSG00000223797	ENTPD3-AS1	lncRNA	ENTPD3 antisense RNA 1 [Source:HGNC Symbol;Acc:HGNC:26710]
#269514	#N/A	#N/A	#N/A	#N/A	#N/A	#N/A	#N/A	#N/A	#N/A	0.993361	#N/A	#N/A	#N/A	#N/A	#N/A	#N/A	#N/A	#N/A	0.916202	#N/A	2	ENSG00000269514		lncRNA	novel transcript, antisense to OR10AD1
ZNF823	#N/A	#N/A	0.916145	#N/A	#N/A	#N/A	#N/A	#N/A	#N/A	#N/A	#N/A	#N/A	#N/A	#N/A	#N/A	#N/A	#N/A	#N/A	2.58214	#N/A	2	ENSG00000197933	ZNF823	protein_coding	zinc finger protein 823 [Source:HGNC Symbol;Acc:HGNC:30936]
C17orf97#187624	#N/A	#N/A	0.915038	#N/A	#N/A	#N/A	#N/A	#N/A	#N/A	#N/A	#N/A	#N/A	#N/A	#N/A	#N/A	#N/A	#N/A	#N/A	3.33762	#N/A	2	ENSG00000187624	C17orf97	protein_coding	chromosome 17 open reading frame 97 [Source:HGNC Symbol;Acc:HGNC:33800]
PEX19	#N/A	#N/A	#N/A	#N/A	#N/A	#N/A	#N/A	#N/A	#N/A	#N/A	#N/A	#N/A	#N/A	#N/A	0.913695	#N/A	#N/A	#N/A	3.62421	#N/A	2	ENSG00000162735	PEX19	protein_coding	peroxisomal biogenesis factor 19 [Source:HGNC Symbol;Acc:HGNC:9713]
FAS	#N/A	#N/A	#N/A	#N/A	#N/A	#N/A	0.913383	#N/A	#N/A	#N/A	#N/A	#N/A	#N/A	#N/A	#N/A	#N/A	#N/A	#N/A	4.94155	#N/A	2	ENSG00000026103	FAS	protein_coding	Fas cell surface death receptor [Source:HGNC Symbol;Acc:HGNC:11920]
#260111	#N/A	#N/A	0.911821	#N/A	#N/A	#N/A	#N/A	#N/A	#N/A	#N/A	#N/A	#N/A	#N/A	#N/A	#N/A	#N/A	#N/A	#N/A	2.7024	#N/A	2	ENSG00000260111		lncRNA	novel transcript, antisense to ST3GAL2
MVK	#N/A	#N/A	0.909972	#N/A	#N/A	#N/A	#N/A	#N/A	#N/A	#N/A	#N/A	#N/A	#N/A	#N/A	#N/A	#N/A	#N/A	#N/A	2.44248	#N/A	2	ENSG00000110921	MVK	protein_coding	mevalonate kinase [Source:HGNC Symbol;Acc:HGNC:7530]
#254865	#N/A	#N/A	#N/A	#N/A	#N/A	#N/A	#N/A	#N/A	#N/A	#N/A	#N/A	#N/A	#N/A	1.41154	#N/A	#N/A	#N/A	#N/A	0.90971	#N/A	2	ENSG00000254865		lncRNA	novel transcript
#275454	#N/A	0.909709	1.22059	#N/A	#N/A	#N/A	#N/A	#N/A	#N/A	#N/A	#N/A	#N/A	#N/A	#N/A	#N/A	#N/A	#N/A	#N/A	#N/A	#N/A	2	ENSG00000275454		lncRNA	novel transcript, antisense to IMP3
CRADD	#N/A	#N/A	#N/A	#N/A	#N/A	#N/A	#N/A	#N/A	#N/A	#N/A	#N/A	#N/A	0.908635	#N/A	#N/A	#N/A	#N/A	#N/A	4.91377	#N/A	2	ENSG00000169372	CRADD	protein_coding	CASP2 and RIPK1 domain containing adaptor with death domain [Source:HGNC Symbol;Acc:HGNC:2340]
STN1	#N/A	#N/A	#N/A	0.907276	#N/A	#N/A	#N/A	#N/A	#N/A	#N/A	#N/A	#N/A	#N/A	#N/A	#N/A	#N/A	#N/A	#N/A	3.60791	#N/A	2	ENSG00000107960	STN1	protein_coding	STN1 subunit of CST complex [Source:HGNC Symbol;Acc:HGNC:26200]
CLSTN3#139182	#N/A	#N/A	0.906423	#N/A	#N/A	#N/A	#N/A	#N/A	#N/A	#N/A	#N/A	#N/A	#N/A	#N/A	#N/A	#N/A	#N/A	#N/A	3.8563	#N/A	2	ENSG00000139182	CLSTN3	protein_coding	calsyntenin 3 [Source:HGNC Symbol;Acc:HGNC:18371]
GPC5	#N/A	#N/A	#N/A	#N/A	#N/A	#N/A	#N/A	0.906171	#N/A	#N/A	#N/A	#N/A	#N/A	#N/A	#N/A	#N/A	#N/A	#N/A	1.74558	#N/A	2	ENSG00000179399	GPC5	protein_coding	glypican 5 [Source:HGNC Symbol;Acc:HGNC:4453]
#280878	#N/A	#N/A	#N/A	#N/A	#N/A	#N/A	0.905791	#N/A	#N/A	#N/A	#N/A	#N/A	#N/A	#N/A	#N/A	#N/A	#N/A	#N/A	1.43097	#N/A	2	ENSG00000280878		lncRNA	novel transcript
ARMC7	#N/A	#N/A	#N/A	#N/A	#N/A	#N/A	#N/A	#N/A	#N/A	#N/A	#N/A	#N/A	#N/A	#N/A	0.905701	#N/A	#N/A	#N/A	1.33878	#N/A	2	ENSG00000125449	ARMC7	protein_coding	armadillo repeat containing 7 [Source:HGNC Symbol;Acc:HGNC:26168]
IFT20	#N/A	#N/A	#N/A	#N/A	0.904274	#N/A	#N/A	#N/A	#N/A	#N/A	#N/A	#N/A	#N/A	#N/A	#N/A	#N/A	#N/A	#N/A	5.31637	#N/A	2	ENSG00000109083	IFT20	protein_coding	intraflagellar transport 20 [Source:HGNC Symbol;Acc:HGNC:30989]
STX6	#N/A	#N/A	#N/A	#N/A	#N/A	#N/A	#N/A	#N/A	#N/A	#N/A	#N/A	#N/A	#N/A	#N/A	#N/A	#N/A	#N/A	0.904027	2.55033	#N/A	2	ENSG00000135823	STX6	protein_coding	syntaxin 6 [Source:HGNC Symbol;Acc:HGNC:11441]
LRGUK	#N/A	#N/A	#N/A	#N/A	#N/A	#N/A	0.90164	#N/A	#N/A	#N/A	#N/A	#N/A	#N/A	#N/A	#N/A	#N/A	#N/A	#N/A	1.11334	#N/A	2	ENSG00000155530	LRGUK	protein_coding	leucine rich repeats and guanylate kinase domain containing [Source:HGNC Symbol;Acc:HGNC:21964]
ACTR3B	#N/A	#N/A	#N/A	#N/A	#N/A	#N/A	#N/A	#N/A	#N/A	#N/A	#N/A	#N/A	#N/A	#N/A	#N/A	#N/A	#N/A	0.901293	2.66818	#N/A	2	ENSG00000133627	ACTR3B	protein_coding	actin related protein 3B [Source:HGNC Symbol;Acc:HGNC:17256]
#287695	#N/A	#N/A	2.214	#N/A	#N/A	#N/A	#N/A	#N/A	#N/A	#N/A	#N/A	#N/A	0.901147	#N/A	#N/A	#N/A	#N/A	#N/A	#N/A	#N/A	2	ENSG00000287695		lncRNA	novel transcript, sense intronic to GALNT10
USF2	#N/A	#N/A	#N/A	#N/A	#N/A	#N/A	#N/A	#N/A	#N/A	#N/A	#N/A	#N/A	#N/A	#N/A	#N/A	#N/A	#N/A	0.901077	1.00593	#N/A	2	ENSG00000105698	USF2	protein_coding	upstream transcription factor 2, c-fos interacting [Source:HGNC Symbol;Acc:HGNC:12594]
ARMC10#170632	#N/A	#N/A	#N/A	#N/A	#N/A	#N/A	#N/A	#N/A	#N/A	#N/A	#N/A	#N/A	#N/A	#N/A	#N/A	#N/A	#N/A	0.899175	3.58875	#N/A	2	ENSG00000170632	ARMC10	protein_coding	armadillo repeat containing 10 [Source:HGNC Symbol;Acc:HGNC:21706]
LRRC49	#N/A	#N/A	#N/A	#N/A	#N/A	#N/A	#N/A	#N/A	#N/A	#N/A	0.89791	#N/A	#N/A	#N/A	#N/A	1.02234	#N/A	#N/A	#N/A	#N/A	2	ENSG00000137821	LRRC49	protein_coding	leucine rich repeat containing 49 [Source:HGNC Symbol;Acc:HGNC:25965]
MUC6#184956	#N/A	#N/A	0.897334	#N/A	#N/A	#N/A	#N/A	#N/A	#N/A	#N/A	#N/A	#N/A	#N/A	#N/A	#N/A	#N/A	#N/A	#N/A	1.3924	#N/A	2	ENSG00000184956	MUC6	protein_coding	mucin 6, oligomeric mucus/gel-forming [Source:HGNC Symbol;Acc:HGNC:7517]
#228079	#N/A	#N/A	#N/A	#N/A	#N/A	#N/A	#N/A	#N/A	#N/A	1.21754	#N/A	#N/A	#N/A	#N/A	#N/A	0.896446	#N/A	#N/A	#N/A	#N/A	2	ENSG00000228079		lncRNA	novel transcript
ZNF446	#N/A	#N/A	0.895659	#N/A	#N/A	#N/A	#N/A	#N/A	#N/A	#N/A	#N/A	#N/A	#N/A	#N/A	#N/A	#N/A	#N/A	#N/A	2.21833	#N/A	2	ENSG00000083838	ZNF446	protein_coding	zinc finger protein 446 [Source:HGNC Symbol;Acc:HGNC:21036]
LINC02822	#N/A	#N/A	1.23627	#N/A	#N/A	#N/A	#N/A	#N/A	#N/A	#N/A	#N/A	0.894607	#N/A	#N/A	#N/A	#N/A	#N/A	#N/A	#N/A	#N/A	2	ENSG00000286021	LINC02822	lncRNA	long intergenic non-protein coding RNA 2822 [Source:HGNC Symbol;Acc:HGNC:54353]
MUTYH	#N/A	#N/A	0.892043	#N/A	#N/A	#N/A	#N/A	#N/A	#N/A	#N/A	#N/A	#N/A	#N/A	#N/A	#N/A	#N/A	#N/A	#N/A	5.85566	#N/A	2	ENSG00000132781	MUTYH	protein_coding	mutY DNA glycosylase [Source:HGNC Symbol;Acc:HGNC:7527]
PSTK	#N/A	#N/A	0.891672	#N/A	#N/A	#N/A	#N/A	#N/A	#N/A	#N/A	#N/A	#N/A	#N/A	#N/A	#N/A	#N/A	#N/A	#N/A	4.37996	#N/A	2	ENSG00000179988	PSTK	protein_coding	phosphoseryl-tRNA kinase [Source:HGNC Symbol;Acc:HGNC:28578]
CSRP1	#N/A	#N/A	#N/A	#N/A	#N/A	#N/A	0.889528	#N/A	#N/A	#N/A	#N/A	#N/A	#N/A	#N/A	#N/A	#N/A	1.66845	#N/A	#N/A	#N/A	2	ENSG00000159176	CSRP1	protein_coding	cysteine and glycine rich protein 1 [Source:HGNC Symbol;Acc:HGNC:2469]
#259113	#N/A	#N/A	2.46384	#N/A	#N/A	#N/A	#N/A	#N/A	#N/A	#N/A	#N/A	#N/A	#N/A	#N/A	#N/A	#N/A	#N/A	#N/A	0.889463	#N/A	2	ENSG00000259113		lncRNA	novel transcript
PER3	#N/A	#N/A	#N/A	#N/A	#N/A	#N/A	#N/A	#N/A	#N/A	#N/A	#N/A	#N/A	#N/A	0.888783	#N/A	#N/A	#N/A	#N/A	4.26591	#N/A	2	ENSG00000049246	PER3	protein_coding	period circadian regulator 3 [Source:HGNC Symbol;Acc:HGNC:8847]
ADAL	#N/A	#N/A	0.888163	#N/A	#N/A	#N/A	#N/A	#N/A	#N/A	#N/A	#N/A	#N/A	#N/A	#N/A	#N/A	#N/A	#N/A	#N/A	4.65592	#N/A	2	ENSG00000168803	ADAL	protein_coding	adenosine deaminase like [Source:HGNC Symbol;Acc:HGNC:31853]
ZSCAN2	#N/A	#N/A	0.886956	#N/A	#N/A	#N/A	#N/A	#N/A	#N/A	#N/A	#N/A	#N/A	#N/A	#N/A	#N/A	#N/A	#N/A	#N/A	3.70401	#N/A	2	ENSG00000176371	ZSCAN2	protein_coding	zinc finger and SCAN domain containing 2 [Source:HGNC Symbol;Acc:HGNC:20994]
GGACT	#N/A	0.886369	#N/A	#N/A	#N/A	#N/A	#N/A	#N/A	#N/A	#N/A	#N/A	#N/A	1.37025	#N/A	#N/A	#N/A	#N/A	#N/A	#N/A	#N/A	2	ENSG00000134864	GGACT	protein_coding	gamma-glutamylamine cyclotransferase [Source:HGNC Symbol;Acc:HGNC:25100]
FAM78A	#N/A	#N/A	#N/A	#N/A	#N/A	#N/A	#N/A	#N/A	#N/A	#N/A	#N/A	#N/A	#N/A	#N/A	#N/A	#N/A	0.884998	#N/A	4.85879	#N/A	2	ENSG00000126882	FAM78A	protein_coding	family with sequence similarity 78 member A [Source:HGNC Symbol;Acc:HGNC:25465]
#259071	#N/A	#N/A	2.66218	#N/A	#N/A	#N/A	#N/A	#N/A	#N/A	#N/A	#N/A	#N/A	0.883886	#N/A	#N/A	#N/A	#N/A	#N/A	#N/A	#N/A	2	ENSG00000259071		lncRNA	novel transcript
H4C4	#N/A	0.883877	1.00946	#N/A	#N/A	#N/A	#N/A	#N/A	#N/A	#N/A	#N/A	#N/A	#N/A	#N/A	#N/A	#N/A	#N/A	#N/A	#N/A	#N/A	2	ENSG00000277157	H4C4	protein_coding	H4 clustered histone 4 [Source:HGNC Symbol;Acc:HGNC:4782]
SHBG	#N/A	#N/A	#N/A	#N/A	#N/A	0.882881	#N/A	1.14974	#N/A	#N/A	#N/A	#N/A	#N/A	#N/A	#N/A	#N/A	#N/A	#N/A	#N/A	#N/A	2	ENSG00000129214	SHBG	protein_coding	sex hormone binding globulin [Source:HGNC Symbol;Acc:HGNC:10839]
GINS4	#N/A	#N/A	#N/A	0.881199	#N/A	#N/A	#N/A	#N/A	0.953058	#N/A	#N/A	#N/A	#N/A	#N/A	#N/A	#N/A	#N/A	#N/A	#N/A	#N/A	2	ENSG00000147536	GINS4	protein_coding	GINS complex subunit 4 [Source:HGNC Symbol;Acc:HGNC:28226]
LSM14B	#N/A	#N/A	#N/A	#N/A	#N/A	#N/A	#N/A	#N/A	#N/A	#N/A	#N/A	#N/A	#N/A	#N/A	#N/A	#N/A	#N/A	0.881012	4.88373	#N/A	2	ENSG00000149657	LSM14B	protein_coding	LSM family member 14B [Source:HGNC Symbol;Acc:HGNC:15887]
CLIP4	#N/A	#N/A	#N/A	#N/A	#N/A	#N/A	#N/A	#N/A	#N/A	#N/A	#N/A	#N/A	0.877853	#N/A	#N/A	#N/A	#N/A	#N/A	5.21282	#N/A	2	ENSG00000115295	CLIP4	protein_coding	CAP-Gly domain containing linker protein family member 4 [Source:HGNC Symbol;Acc:HGNC:26108]
PES1	#N/A	#N/A	#N/A	#N/A	#N/A	#N/A	#N/A	#N/A	0.875388	#N/A	#N/A	#N/A	#N/A	#N/A	#N/A	#N/A	#N/A	#N/A	2.05416	#N/A	2	ENSG00000100029	PES1	protein_coding	pescadillo ribosomal biogenesis factor 1 [Source:HGNC Symbol;Acc:HGNC:8848]
TMEM9	#N/A	#N/A	#N/A	#N/A	#N/A	#N/A	#N/A	#N/A	#N/A	0.874308	#N/A	#N/A	#N/A	#N/A	#N/A	#N/A	#N/A	#N/A	1.47133	#N/A	2	ENSG00000116857	TMEM9	protein_coding	transmembrane protein 9 [Source:HGNC Symbol;Acc:HGNC:18823]
#273080	#N/A	#N/A	#N/A	#N/A	#N/A	0.873966	#N/A	#N/A	#N/A	0.990983	#N/A	#N/A	#N/A	#N/A	#N/A	#N/A	#N/A	#N/A	#N/A	#N/A	2	ENSG00000273080		lncRNA	novel transcript, antisense to IMMT
RC3H1-IT1	#N/A	#N/A	#N/A	#N/A	#N/A	#N/A	#N/A	1.20446	#N/A	#N/A	#N/A	#N/A	#N/A	#N/A	#N/A	#N/A	#N/A	#N/A	0.87347	#N/A	2	ENSG00000236535	RC3H1-IT1	lncRNA	RC3H1 intronic transcript 1 [Source:HGNC Symbol;Acc:HGNC:41496]
RAB40B	#N/A	#N/A	0.873192	#N/A	#N/A	#N/A	#N/A	#N/A	#N/A	#N/A	#N/A	#N/A	#N/A	#N/A	#N/A	#N/A	#N/A	#N/A	1.99869	#N/A	2	ENSG00000141542	RAB40B	protein_coding	RAB40B, member RAS oncogene family [Source:HGNC Symbol;Acc:HGNC:18284]
NCAM1	#N/A	#N/A	1.88642	#N/A	#N/A	#N/A	#N/A	#N/A	#N/A	#N/A	#N/A	#N/A	#N/A	#N/A	#N/A	#N/A	#N/A	#N/A	0.872918	#N/A	2	ENSG00000149294	NCAM1	protein_coding	neural cell adhesion molecule 1 [Source:HGNC Symbol;Acc:HGNC:7656]
PDSS1	#N/A	#N/A	#N/A	#N/A	#N/A	#N/A	#N/A	#N/A	#N/A	#N/A	#N/A	0.871651	#N/A	#N/A	#N/A	#N/A	#N/A	#N/A	4.0711	#N/A	2	ENSG00000148459	PDSS1	protein_coding	decaprenyl diphosphate synthase subunit 1 [Source:HGNC Symbol;Acc:HGNC:17759]
TMEM79	#N/A	#N/A	#N/A	#N/A	#N/A	#N/A	#N/A	#N/A	#N/A	#N/A	#N/A	#N/A	0.870477	#N/A	#N/A	#N/A	#N/A	#N/A	3.40694	#N/A	2	ENSG00000163472	TMEM79	protein_coding	transmembrane protein 79 [Source:HGNC Symbol;Acc:HGNC:28196]
SCRN3	#N/A	#N/A	0.869849	#N/A	#N/A	#N/A	#N/A	#N/A	#N/A	#N/A	#N/A	#N/A	#N/A	#N/A	#N/A	#N/A	#N/A	#N/A	3.6112	#N/A	2	ENSG00000144306	SCRN3	protein_coding	secernin 3 [Source:HGNC Symbol;Acc:HGNC:30382]
#285677	#N/A	#N/A	0.869712	#N/A	#N/A	#N/A	#N/A	#N/A	#N/A	#N/A	#N/A	#N/A	#N/A	#N/A	#N/A	#N/A	#N/A	#N/A	2.28192	#N/A	2	ENSG00000285677		lncRNA	Novel transcript, antisense to SSR2
ADGRG1	#N/A	#N/A	1.85527	#N/A	#N/A	#N/A	0.86891	#N/A	#N/A	#N/A	#N/A	#N/A	#N/A	#N/A	#N/A	#N/A	#N/A	#N/A	#N/A	#N/A	2	ENSG00000205336	ADGRG1	protein_coding	adhesion G protein-coupled receptor G1 [Source:HGNC Symbol;Acc:HGNC:4512]
#232234	#N/A	#N/A	1.2552	#N/A	#N/A	0.868757	#N/A	#N/A	#N/A	#N/A	#N/A	#N/A	#N/A	#N/A	#N/A	#N/A	#N/A	#N/A	#N/A	#N/A	2	ENSG00000232234		lncRNA	novel transcript
UPP2	#N/A	#N/A	#N/A	#N/A	#N/A	#N/A	#N/A	#N/A	#N/A	#N/A	#N/A	#N/A	#N/A	#N/A	#N/A	1.04468	#N/A	#N/A	0.868351	#N/A	2	ENSG00000007001	UPP2	protein_coding	uridine phosphorylase 2 [Source:HGNC Symbol;Acc:HGNC:23061]
POLDIP2	#N/A	#N/A	#N/A	#N/A	#N/A	#N/A	#N/A	#N/A	#N/A	#N/A	#N/A	#N/A	#N/A	#N/A	#N/A	#N/A	0.8681	#N/A	2.93329	#N/A	2	ENSG00000004142	POLDIP2	protein_coding	DNA polymerase delta interacting protein 2 [Source:HGNC Symbol;Acc:HGNC:23781]
CUZD1	#N/A	#N/A	1.57195	#N/A	#N/A	#N/A	#N/A	#N/A	#N/A	#N/A	#N/A	#N/A	#N/A	#N/A	#N/A	#N/A	#N/A	#N/A	0.867607	#N/A	2	ENSG00000138161	CUZD1	protein_coding	CUB and zona pellucida like domains 1 [Source:HGNC Symbol;Acc:HGNC:17937]
CALM3	#N/A	#N/A	#N/A	#N/A	#N/A	#N/A	#N/A	#N/A	#N/A	0.866997	#N/A	#N/A	#N/A	#N/A	#N/A	#N/A	2.82174	#N/A	#N/A	#N/A	2	ENSG00000160014	CALM3	protein_coding	calmodulin 3 [Source:HGNC Symbol;Acc:HGNC:1449]
ANKDD1B	#N/A	#N/A	#N/A	#N/A	#N/A	#N/A	#N/A	#N/A	#N/A	#N/A	#N/A	0.86648	#N/A	#N/A	#N/A	#N/A	#N/A	#N/A	1.62401	#N/A	2	ENSG00000189045	ANKDD1B	protein_coding	ankyrin repeat and death domain containing 1B [Source:HGNC Symbol;Acc:HGNC:32525]
ANKHD1-DT	#N/A	#N/A	0.865863	#N/A	#N/A	#N/A	#N/A	#N/A	#N/A	#N/A	#N/A	#N/A	#N/A	#N/A	#N/A	#N/A	#N/A	#N/A	4.5403	#N/A	2	ENSG00000249637	ANKHD1-DT	lncRNA	ANKHD1 divergent transcript [Source:HGNC Symbol;Acc:HGNC:55564]
C3orf52#114529	#N/A	#N/A	0.864893	#N/A	#N/A	#N/A	#N/A	#N/A	#N/A	#N/A	#N/A	#N/A	#N/A	#N/A	#N/A	1.15001	#N/A	#N/A	#N/A	#N/A	2	ENSG00000114529	C3orf52	protein_coding	chromosome 3 open reading frame 52 [Source:HGNC Symbol;Acc:HGNC:26255]
PLPP7	#N/A	#N/A	#N/A	#N/A	#N/A	#N/A	#N/A	#N/A	#N/A	#N/A	1.17177	0.864862	#N/A	#N/A	#N/A	#N/A	#N/A	#N/A	#N/A	#N/A	2	ENSG00000160539	PLPP7	protein_coding	phospholipid phosphatase 7 (inactive) [Source:HGNC Symbol;Acc:HGNC:28174]
#283696	#N/A	#N/A	0.863735	#N/A	#N/A	#N/A	#N/A	#N/A	#N/A	#N/A	#N/A	#N/A	#N/A	#N/A	#N/A	#N/A	#N/A	#N/A	4.56982	#N/A	2	ENSG00000283696		lncRNA	novel transcript
#260955	#N/A	#N/A	#N/A	#N/A	#N/A	#N/A	#N/A	#N/A	#N/A	#N/A	#N/A	0.863608	#N/A	#N/A	#N/A	#N/A	#N/A	#N/A	1.0743	#N/A	2	ENSG00000260955		lncRNA	novel transcript, overlapping to LYPLA1
CCDC66	#N/A	#N/A	0.863603	#N/A	#N/A	#N/A	#N/A	#N/A	#N/A	#N/A	#N/A	#N/A	#N/A	#N/A	#N/A	#N/A	#N/A	#N/A	5.24725	#N/A	2	ENSG00000180376	CCDC66	protein_coding	coiled-coil domain containing 66 [Source:HGNC Symbol;Acc:HGNC:27709]
#272144	#N/A	#N/A	0.862294	#N/A	#N/A	#N/A	#N/A	#N/A	#N/A	#N/A	#N/A	#N/A	#N/A	#N/A	#N/A	#N/A	#N/A	#N/A	2.16938	#N/A	2	ENSG00000272144		lncRNA	novel transcript
#269050	#N/A	#N/A	2.90559	#N/A	#N/A	#N/A	#N/A	#N/A	#N/A	#N/A	#N/A	#N/A	#N/A	#N/A	#N/A	#N/A	#N/A	#N/A	0.860443	#N/A	2	ENSG00000269050		lncRNA	novel transcript, antisense to RINL
MED19	#N/A	#N/A	0.859598	#N/A	#N/A	#N/A	#N/A	#N/A	#N/A	#N/A	#N/A	#N/A	#N/A	#N/A	#N/A	#N/A	#N/A	#N/A	3.48892	#N/A	2	ENSG00000156603	MED19	protein_coding	mediator complex subunit 19 [Source:HGNC Symbol;Acc:HGNC:29600]
FAM222A-AS1	#N/A	#N/A	0.901375	#N/A	#N/A	#N/A	#N/A	0.857519	#N/A	#N/A	#N/A	#N/A	#N/A	#N/A	#N/A	#N/A	#N/A	#N/A	#N/A	#N/A	2	ENSG00000255650	FAM222A-AS1	lncRNA	FAM222A antisense RNA 1 [Source:HGNC Symbol;Acc:HGNC:28223]
#227006	#N/A	#N/A	0.856945	#N/A	#N/A	#N/A	#N/A	#N/A	#N/A	#N/A	#N/A	#N/A	#N/A	#N/A	#N/A	#N/A	#N/A	#N/A	1.78673	#N/A	2	ENSG00000227006		lncRNA	novel transcript
ACVR1	#N/A	#N/A	#N/A	#N/A	#N/A	#N/A	#N/A	#N/A	#N/A	#N/A	#N/A	#N/A	#N/A	#N/A	#N/A	0.856776	#N/A	#N/A	6.08675	#N/A	2	ENSG00000115170	ACVR1	protein_coding	activin A receptor type 1 [Source:HGNC Symbol;Acc:HGNC:171]
FEM1C	#N/A	#N/A	#N/A	#N/A	#N/A	#N/A	0.856387	#N/A	#N/A	#N/A	#N/A	#N/A	#N/A	#N/A	#N/A	#N/A	#N/A	#N/A	5.97588	#N/A	2	ENSG00000145780	FEM1C	protein_coding	fem-1 homolog C [Source:HGNC Symbol;Acc:HGNC:16933]
IFI35	#N/A	#N/A	#N/A	#N/A	#N/A	#N/A	#N/A	#N/A	#N/A	#N/A	#N/A	#N/A	#N/A	#N/A	#N/A	#N/A	0.855858	#N/A	5.03156	#N/A	2	ENSG00000068079	IFI35	protein_coding	interferon induced protein 35 [Source:HGNC Symbol;Acc:HGNC:5399]
SLC25A15	#N/A	#N/A	1.29681	0.854251	#N/A	#N/A	#N/A	#N/A	#N/A	#N/A	#N/A	#N/A	#N/A	#N/A	#N/A	#N/A	#N/A	#N/A	#N/A	#N/A	2	ENSG00000102743	SLC25A15	protein_coding	solute carrier family 25 member 15 [Source:HGNC Symbol;Acc:HGNC:10985]
#286787	#N/A	#N/A	0.854184	#N/A	#N/A	#N/A	#N/A	#N/A	#N/A	#N/A	#N/A	#N/A	#N/A	#N/A	#N/A	#N/A	#N/A	#N/A	4.26006	#N/A	2	ENSG00000286787		lncRNA	novel transcript, antisense to PSMF1
#253392	#N/A	#N/A	#N/A	#N/A	#N/A	#N/A	#N/A	#N/A	#N/A	#N/A	#N/A	0.853242	#N/A	#N/A	#N/A	#N/A	#N/A	#N/A	2.43235	#N/A	2	ENSG00000253392		lncRNA	novel transcript, antisense to ZNF57
PSMC4#013275	#N/A	#N/A	#N/A	#N/A	#N/A	#N/A	#N/A	#N/A	#N/A	#N/A	#N/A	#N/A	#N/A	#N/A	#N/A	#N/A	0.852657	#N/A	1.69664	#N/A	2	ENSG00000013275	PSMC4	protein_coding	proteasome 26S subunit, ATPase 4 [Source:HGNC Symbol;Acc:HGNC:9551]
STIP1	#N/A	#N/A	#N/A	#N/A	#N/A	#N/A	#N/A	#N/A	#N/A	#N/A	#N/A	#N/A	#N/A	#N/A	#N/A	#N/A	0.852372	#N/A	4.30555	#N/A	2	ENSG00000168439	STIP1	protein_coding	stress induced phosphoprotein 1 [Source:HGNC Symbol;Acc:HGNC:11387]
#278932	#N/A	#N/A	#N/A	#N/A	#N/A	#N/A	#N/A	#N/A	#N/A	#N/A	#N/A	1.06092	#N/A	#N/A	#N/A	#N/A	#N/A	#N/A	0.85049	#N/A	2	ENSG00000278932		lncRNA	novel transcript
RELA	#N/A	#N/A	#N/A	#N/A	#N/A	#N/A	#N/A	#N/A	#N/A	#N/A	#N/A	#N/A	#N/A	0.848058	#N/A	#N/A	#N/A	#N/A	3.79082	#N/A	2	ENSG00000173039	RELA	protein_coding	RELA proto-oncogene, NF-kB subunit [Source:HGNC Symbol;Acc:HGNC:9955]
LINC00200	#N/A	#N/A	1.32554	#N/A	#N/A	#N/A	#N/A	#N/A	#N/A	#N/A	#N/A	#N/A	#N/A	#N/A	#N/A	#N/A	#N/A	#N/A	0.847296	#N/A	2	ENSG00000229205	LINC00200	lncRNA	long intergenic non-protein coding RNA 200 [Source:HGNC Symbol;Acc:HGNC:30974]
ZMIZ1	#N/A	#N/A	#N/A	#N/A	#N/A	#N/A	#N/A	#N/A	#N/A	#N/A	0.847041	#N/A	#N/A	#N/A	#N/A	#N/A	#N/A	#N/A	3.92044	#N/A	2	ENSG00000108175	ZMIZ1	protein_coding	zinc finger MIZ-type containing 1 [Source:HGNC Symbol;Acc:HGNC:16493]
LPCAT4	#N/A	#N/A	0.845597	#N/A	#N/A	#N/A	#N/A	#N/A	#N/A	#N/A	#N/A	#N/A	#N/A	#N/A	#N/A	#N/A	#N/A	#N/A	5.75834	#N/A	2	ENSG00000176454	LPCAT4	protein_coding	lysophosphatidylcholine acyltransferase 4 [Source:HGNC Symbol;Acc:HGNC:30059]
SLC37A4#137700	#N/A	#N/A	#N/A	0.844525	#N/A	#N/A	#N/A	#N/A	#N/A	#N/A	#N/A	#N/A	#N/A	#N/A	#N/A	#N/A	#N/A	#N/A	0.904205	#N/A	2	ENSG00000137700	SLC37A4	protein_coding	solute carrier family 37 member 4 [Source:HGNC Symbol;Acc:HGNC:4061]
PIGK	#N/A	#N/A	0.843281	#N/A	#N/A	#N/A	#N/A	#N/A	#N/A	#N/A	#N/A	#N/A	#N/A	#N/A	#N/A	#N/A	#N/A	#N/A	4.25204	#N/A	2	ENSG00000142892	PIGK	protein_coding	phosphatidylinositol glycan anchor biosynthesis class K [Source:HGNC Symbol;Acc:HGNC:8965]
EDRF1-DT	#N/A	#N/A	1.22932	#N/A	#N/A	#N/A	#N/A	#N/A	#N/A	#N/A	#N/A	#N/A	#N/A	#N/A	#N/A	#N/A	#N/A	#N/A	0.842512	#N/A	2	ENSG00000224023	EDRF1-DT	lncRNA	EDRF1 divergent transcript [Source:HGNC Symbol;Acc:HGNC:54128]
LINC00672	#N/A	#N/A	0.841541	#N/A	#N/A	#N/A	#N/A	#N/A	#N/A	#N/A	#N/A	#N/A	#N/A	#N/A	#N/A	#N/A	#N/A	#N/A	5.30025	#N/A	2	ENSG00000263874	LINC00672	protein_coding	long intergenic non-protein coding RNA 672 [Source:HGNC Symbol;Acc:HGNC:44353]
SEPSECS-AS1	#N/A	#N/A	0.841347	#N/A	#N/A	#N/A	#N/A	#N/A	#N/A	#N/A	#N/A	#N/A	#N/A	#N/A	#N/A	#N/A	#N/A	#N/A	2.35611	#N/A	2	ENSG00000281501	SEPSECS-AS1	lncRNA	SEPSECS antisense RNA 1 (head to head) [Source:HGNC Symbol;Acc:HGNC:27737]
PPIP5K1	#N/A	#N/A	0.84117	#N/A	#N/A	#N/A	#N/A	#N/A	#N/A	#N/A	#N/A	#N/A	#N/A	#N/A	#N/A	#N/A	#N/A	#N/A	5.45928	#N/A	2	ENSG00000168781	PPIP5K1	protein_coding	diphosphoinositol pentakisphosphate kinase 1 [Source:HGNC Symbol;Acc:HGNC:29023]
NABP2	#N/A	0.840818	#N/A	#N/A	#N/A	#N/A	#N/A	#N/A	#N/A	#N/A	#N/A	#N/A	#N/A	#N/A	#N/A	#N/A	#N/A	#N/A	1.33531	#N/A	2	ENSG00000139579	NABP2	protein_coding	nucleic acid binding protein 2 [Source:HGNC Symbol;Acc:HGNC:28412]
THYN1	#N/A	0.840531	#N/A	#N/A	#N/A	#N/A	#N/A	#N/A	#N/A	#N/A	#N/A	#N/A	#N/A	#N/A	#N/A	#N/A	#N/A	#N/A	3.37653	#N/A	2	ENSG00000151500	THYN1	protein_coding	thymocyte nuclear protein 1 [Source:HGNC Symbol;Acc:HGNC:29560]
LAP3	#N/A	#N/A	#N/A	#N/A	#N/A	#N/A	0.838527	#N/A	#N/A	#N/A	#N/A	#N/A	#N/A	#N/A	#N/A	#N/A	#N/A	#N/A	4.09949	#N/A	2	ENSG00000002549	LAP3	protein_coding	leucine aminopeptidase 3 [Source:HGNC Symbol;Acc:HGNC:18449]
DISC1	#N/A	#N/A	#N/A	#N/A	#N/A	#N/A	#N/A	#N/A	#N/A	#N/A	#N/A	#N/A	#N/A	#N/A	#N/A	0.837557	#N/A	#N/A	7.05705	#N/A	2	ENSG00000162946	DISC1	protein_coding	DISC1 scaffold protein [Source:HGNC Symbol;Acc:HGNC:2888]
CILK1	#N/A	#N/A	#N/A	#N/A	#N/A	#N/A	#N/A	#N/A	#N/A	#N/A	#N/A	#N/A	#N/A	#N/A	#N/A	#N/A	#N/A	0.837135	3.7838	#N/A	2	ENSG00000112144	CILK1	protein_coding	ciliogenesis associated kinase 1 [Source:HGNC Symbol;Acc:HGNC:21219]
#243276	#N/A	#N/A	1.98942	#N/A	#N/A	#N/A	#N/A	#N/A	#N/A	#N/A	#N/A	#N/A	#N/A	#N/A	#N/A	#N/A	#N/A	#N/A	0.836636	#N/A	2	ENSG00000243276		lncRNA	novel transcript
CCDC85C	#N/A	#N/A	0.836334	#N/A	#N/A	#N/A	#N/A	#N/A	#N/A	#N/A	#N/A	#N/A	#N/A	#N/A	#N/A	#N/A	#N/A	#N/A	3.93745	#N/A	2	ENSG00000205476	CCDC85C	protein_coding	coiled-coil domain containing 85C [Source:HGNC Symbol;Acc:HGNC:35459]
CTNNA2	#N/A	#N/A	1.34221	#N/A	#N/A	#N/A	#N/A	#N/A	#N/A	#N/A	#N/A	#N/A	#N/A	0.835927	#N/A	#N/A	#N/A	#N/A	#N/A	#N/A	2	ENSG00000066032	CTNNA2	protein_coding	catenin alpha 2 [Source:HGNC Symbol;Acc:HGNC:2510]
CDKN2AIP	#N/A	0.835923	#N/A	#N/A	#N/A	#N/A	#N/A	#N/A	#N/A	#N/A	#N/A	#N/A	#N/A	#N/A	#N/A	#N/A	#N/A	#N/A	2.67972	#N/A	2	ENSG00000168564	CDKN2AIP	protein_coding	CDKN2A interacting protein [Source:HGNC Symbol;Acc:HGNC:24325]
SGTB	#N/A	#N/A	#N/A	#N/A	#N/A	#N/A	#N/A	#N/A	#N/A	#N/A	#N/A	#N/A	#N/A	#N/A	#N/A	0.832822	#N/A	#N/A	5.88967	#N/A	2	ENSG00000197860	SGTB	protein_coding	small glutamine rich tetratricopeptide repeat co-chaperone beta [Source:HGNC Symbol;Acc:HGNC:23567]
#258646	#N/A	#N/A	1.13316	#N/A	#N/A	#N/A	#N/A	#N/A	#N/A	#N/A	#N/A	#N/A	#N/A	#N/A	#N/A	#N/A	#N/A	#N/A	0.832625	#N/A	2	ENSG00000258646		lncRNA	novel transcript, antisense to EIF2B2
DCBLD2	#N/A	#N/A	#N/A	#N/A	#N/A	#N/A	#N/A	#N/A	#N/A	#N/A	1.51365	#N/A	#N/A	#N/A	#N/A	#N/A	#N/A	#N/A	0.832268	#N/A	2	ENSG00000057019	DCBLD2	protein_coding	discoidin, CUB and LCCL domain containing 2 [Source:HGNC Symbol;Acc:HGNC:24627]
MDM1	#N/A	#N/A	#N/A	#N/A	#N/A	#N/A	#N/A	#N/A	#N/A	#N/A	#N/A	#N/A	0.830664	#N/A	#N/A	#N/A	#N/A	#N/A	3.38456	#N/A	2	ENSG00000111554	MDM1	protein_coding	Mdm1 nuclear protein [Source:HGNC Symbol;Acc:HGNC:29917]
SPTY2D1OS	#N/A	#N/A	#N/A	#N/A	#N/A	#N/A	0.892107	#N/A	#N/A	#N/A	#N/A	#N/A	#N/A	#N/A	#N/A	#N/A	#N/A	#N/A	0.830179	#N/A	2	ENSG00000247595	SPTY2D1OS	protein_coding	SPTY2D1 opposite strand [Source:HGNC Symbol;Acc:HGNC:44122]
#255672	#N/A	#N/A	#N/A	#N/A	#N/A	#N/A	#N/A	#N/A	#N/A	#N/A	#N/A	0.828974	#N/A	#N/A	#N/A	#N/A	#N/A	#N/A	1.96604	#N/A	2	ENSG00000255672		lncRNA	novel transcript
#250519	#N/A	#N/A	#N/A	#N/A	#N/A	#N/A	0.828644	#N/A	#N/A	#N/A	#N/A	#N/A	1.1012	#N/A	#N/A	#N/A	#N/A	#N/A	#N/A	#N/A	2	ENSG00000250519		lncRNA	novel transcript
NFIL3	#N/A	#N/A	#N/A	#N/A	#N/A	#N/A	2.17361	#N/A	#N/A	#N/A	#N/A	#N/A	#N/A	#N/A	#N/A	#N/A	#N/A	#N/A	0.826394	#N/A	2	ENSG00000165030	NFIL3	protein_coding	nuclear factor, interleukin 3 regulated [Source:HGNC Symbol;Acc:HGNC:7787]
LACTB2	#N/A	#N/A	#N/A	#N/A	#N/A	#N/A	#N/A	#N/A	#N/A	#N/A	#N/A	#N/A	#N/A	0.825359	#N/A	#N/A	#N/A	#N/A	3.73303	#N/A	2	ENSG00000147592	LACTB2	protein_coding	lactamase beta 2 [Source:HGNC Symbol;Acc:HGNC:18512]
RAB5IF	#N/A	#N/A	#N/A	#N/A	#N/A	#N/A	0.823903	#N/A	#N/A	#N/A	#N/A	#N/A	#N/A	#N/A	#N/A	#N/A	#N/A	#N/A	1.71233	#N/A	2	ENSG00000101084	RAB5IF	protein_coding	RAB5 interacting factor [Source:HGNC Symbol;Acc:HGNC:15870]
#248774	#N/A	#N/A	#N/A	#N/A	#N/A	#N/A	#N/A	#N/A	#N/A	#N/A	#N/A	0.82302	#N/A	#N/A	#N/A	#N/A	#N/A	#N/A	2.62266	#N/A	2	ENSG00000248774		lncRNA	novel transcript
#170846	#N/A	#N/A	0.822435	#N/A	#N/A	#N/A	#N/A	#N/A	#N/A	#N/A	#N/A	#N/A	#N/A	#N/A	#N/A	#N/A	#N/A	#N/A	1.7694	#N/A	2	ENSG00000170846		protein_coding	novel protein, similar to Morf4 family associated protein 1
ADCY4#129467	#N/A	#N/A	#N/A	#N/A	#N/A	#N/A	0.821338	#N/A	#N/A	#N/A	#N/A	#N/A	#N/A	#N/A	#N/A	#N/A	#N/A	#N/A	2.5909	#N/A	2	ENSG00000129467	ADCY4	protein_coding	adenylate cyclase 4 [Source:HGNC Symbol;Acc:HGNC:235]
SPECC1	#N/A	#N/A	#N/A	#N/A	#N/A	#N/A	0.821268	#N/A	#N/A	#N/A	#N/A	#N/A	#N/A	#N/A	#N/A	#N/A	#N/A	#N/A	3.73831	#N/A	2	ENSG00000128487	SPECC1	protein_coding	sperm antigen with calponin homology and coiled-coil domains 1 [Source:HGNC Symbol;Acc:HGNC:30615]
ZNF200	#N/A	#N/A	#N/A	#N/A	#N/A	#N/A	#N/A	#N/A	#N/A	#N/A	#N/A	#N/A	0.820841	#N/A	#N/A	#N/A	#N/A	#N/A	1.54453	#N/A	2	ENSG00000010539	ZNF200	protein_coding	zinc finger protein 200 [Source:HGNC Symbol;Acc:HGNC:12993]
#272807	#N/A	#N/A	0.820317	#N/A	#N/A	#N/A	#N/A	#N/A	#N/A	#N/A	#N/A	#N/A	#N/A	#N/A	#N/A	#N/A	#N/A	#N/A	2.94387	#N/A	2	ENSG00000272807		lncRNA	novel transcript, antisense to KANSL1L
C2#166278	#N/A	#N/A	#N/A	#N/A	#N/A	#N/A	#N/A	#N/A	#N/A	#N/A	#N/A	#N/A	0.818034	#N/A	#N/A	#N/A	#N/A	#N/A	1.91131	#N/A	2	ENSG00000166278	C2	protein_coding	complement C2 [Source:HGNC Symbol;Acc:HGNC:1248]
GP6#088053	#N/A	#N/A	0.816762	#N/A	#N/A	#N/A	#N/A	#N/A	#N/A	#N/A	#N/A	#N/A	1.03941	#N/A	#N/A	#N/A	#N/A	#N/A	#N/A	#N/A	2	ENSG00000088053	GP6	protein_coding	glycoprotein VI platelet [Source:HGNC Symbol;Acc:HGNC:14388]
#269934	#N/A	#N/A	#N/A	#N/A	#N/A	#N/A	#N/A	#N/A	#N/A	#N/A	#N/A	#N/A	1.33222	#N/A	#N/A	#N/A	#N/A	#N/A	0.816555	#N/A	2	ENSG00000269934		lncRNA	novel transcript, antisense to OBSCN
RTKN2	#N/A	#N/A	2.03797	#N/A	#N/A	#N/A	#N/A	#N/A	#N/A	#N/A	#N/A	#N/A	#N/A	#N/A	#N/A	#N/A	#N/A	#N/A	0.816225	#N/A	2	ENSG00000182010	RTKN2	protein_coding	rhotekin 2 [Source:HGNC Symbol;Acc:HGNC:19364]
SAYSD1	#N/A	0.814779	#N/A	#N/A	#N/A	#N/A	#N/A	#N/A	#N/A	#N/A	#N/A	#N/A	#N/A	#N/A	#N/A	#N/A	#N/A	#N/A	2.90637	#N/A	2	ENSG00000112167	SAYSD1	protein_coding	SAYSVFN motif domain containing 1 [Source:HGNC Symbol;Acc:HGNC:21025]
ZSWIM4#132003	#N/A	#N/A	#N/A	#N/A	#N/A	#N/A	#N/A	#N/A	#N/A	#N/A	0.814502	#N/A	#N/A	#N/A	#N/A	#N/A	#N/A	#N/A	2.68191	#N/A	2	ENSG00000132003	ZSWIM4	protein_coding	zinc finger SWIM-type containing 4 [Source:HGNC Symbol;Acc:HGNC:25704]
HIPK4	#N/A	#N/A	#N/A	#N/A	#N/A	#N/A	#N/A	#N/A	#N/A	#N/A	0.813971	#N/A	#N/A	#N/A	#N/A	#N/A	#N/A	#N/A	1.35936	#N/A	2	ENSG00000160396	HIPK4	protein_coding	homeodomain interacting protein kinase 4 [Source:HGNC Symbol;Acc:HGNC:19007]
#267016	#N/A	#N/A	0.813115	#N/A	#N/A	#N/A	#N/A	#N/A	#N/A	#N/A	#N/A	#N/A	#N/A	#N/A	#N/A	#N/A	#N/A	#N/A	4.24326	#N/A	2	ENSG00000267016		lncRNA	novel transcript, antisense to SEPT9
EIF3J-DT	#N/A	#N/A	0.812685	#N/A	#N/A	#N/A	#N/A	#N/A	#N/A	#N/A	#N/A	#N/A	#N/A	#N/A	#N/A	#N/A	#N/A	#N/A	2.3894	#N/A	2	ENSG00000179523	EIF3J-DT	lncRNA	EIF3J divergent transcript [Source:HGNC Symbol;Acc:HGNC:48616]
GAS8	#N/A	#N/A	#N/A	#N/A	#N/A	#N/A	#N/A	#N/A	#N/A	#N/A	0.949578	#N/A	#N/A	#N/A	#N/A	#N/A	#N/A	#N/A	0.812326	#N/A	2	ENSG00000141013	GAS8	protein_coding	growth arrest specific 8 [Source:HGNC Symbol;Acc:HGNC:4166]
ATXN1L	#N/A	#N/A	#N/A	#N/A	#N/A	#N/A	0.811225	#N/A	#N/A	#N/A	#N/A	#N/A	#N/A	#N/A	#N/A	#N/A	#N/A	#N/A	4.92081	#N/A	2	ENSG00000224470	ATXN1L	protein_coding	ataxin 1 like [Source:HGNC Symbol;Acc:HGNC:33279]
#277511	#N/A	#N/A	1.23315	#N/A	#N/A	#N/A	#N/A	#N/A	#N/A	#N/A	#N/A	#N/A	#N/A	#N/A	#N/A	#N/A	#N/A	#N/A	0.810186	#N/A	2	ENSG00000277511		lncRNA	novel transcript
ARL13B	#N/A	#N/A	#N/A	#N/A	#N/A	#N/A	#N/A	#N/A	#N/A	#N/A	#N/A	#N/A	#N/A	#N/A	#N/A	#N/A	#N/A	0.808083	3.49836	#N/A	2	ENSG00000169379	ARL13B	protein_coding	ADP ribosylation factor like GTPase 13B [Source:HGNC Symbol;Acc:HGNC:25419]
GALK1	#N/A	#N/A	#N/A	#N/A	#N/A	#N/A	0.807537	#N/A	#N/A	#N/A	#N/A	#N/A	#N/A	#N/A	#N/A	#N/A	#N/A	#N/A	3.40653	#N/A	2	ENSG00000108479	GALK1	protein_coding	galactokinase 1 [Source:HGNC Symbol;Acc:HGNC:4118]
#275964	#N/A	0.806336	#N/A	#N/A	#N/A	#N/A	#N/A	#N/A	#N/A	#N/A	#N/A	#N/A	#N/A	1.21987	#N/A	#N/A	#N/A	#N/A	#N/A	#N/A	2	ENSG00000275964		lncRNA	novel transcript
ERICH6B	#N/A	#N/A	0.804473	#N/A	#N/A	#N/A	#N/A	#N/A	#N/A	#N/A	#N/A	1.28995	#N/A	#N/A	#N/A	#N/A	#N/A	#N/A	#N/A	#N/A	2	ENSG00000165837	ERICH6B	protein_coding	glutamate rich 6B [Source:HGNC Symbol;Acc:HGNC:26523]
SLC2A4RG	#N/A	#N/A	#N/A	#N/A	#N/A	#N/A	#N/A	#N/A	#N/A	#N/A	#N/A	#N/A	0.80447	#N/A	#N/A	#N/A	#N/A	#N/A	4.50382	#N/A	2	ENSG00000125520	SLC2A4RG	protein_coding	SLC2A4 regulator [Source:HGNC Symbol;Acc:HGNC:15930]
SCARB2	#N/A	#N/A	#N/A	#N/A	#N/A	#N/A	#N/A	#N/A	#N/A	#N/A	#N/A	#N/A	#N/A	0.804343	#N/A	#N/A	#N/A	#N/A	3.90478	#N/A	2	ENSG00000138760	SCARB2	protein_coding	scavenger receptor class B member 2 [Source:HGNC Symbol;Acc:HGNC:1665]
DYNLL2	#N/A	#N/A	#N/A	#N/A	#N/A	#N/A	0.801514	#N/A	#N/A	#N/A	#N/A	#N/A	#N/A	#N/A	#N/A	#N/A	1.4861	#N/A	#N/A	#N/A	2	ENSG00000264364	DYNLL2	protein_coding	dynein light chain LC8-type 2 [Source:HGNC Symbol;Acc:HGNC:24596]
MIR762HG	#N/A	#N/A	0.801263	#N/A	#N/A	#N/A	#N/A	#N/A	#N/A	#N/A	#N/A	#N/A	#N/A	#N/A	#N/A	#N/A	#N/A	#N/A	2.97262	#N/A	2	ENSG00000260083	MIR762HG	lncRNA	MIR762 host gene [Source:HGNC Symbol;Acc:HGNC:51386]
FUT11	#N/A	#N/A	#N/A	#N/A	#N/A	#N/A	0.800805	#N/A	#N/A	#N/A	#N/A	#N/A	#N/A	#N/A	#N/A	#N/A	#N/A	#N/A	5.72157	#N/A	2	ENSG00000196968	FUT11	protein_coding	fucosyltransferase 11 [Source:HGNC Symbol;Acc:HGNC:19233]
MRPS14	#N/A	0.800403	#N/A	#N/A	#N/A	#N/A	#N/A	#N/A	#N/A	#N/A	#N/A	#N/A	#N/A	#N/A	#N/A	#N/A	#N/A	#N/A	2.20873	#N/A	2	ENSG00000120333	MRPS14	protein_coding	mitochondrial ribosomal protein S14 [Source:HGNC Symbol;Acc:HGNC:14049]
#286561	#N/A	#N/A	#N/A	#N/A	#N/A	#N/A	#N/A	#N/A	#N/A	#N/A	#N/A	1.15131	#N/A	#N/A	#N/A	#N/A	#N/A	#N/A	0.799847	#N/A	2	ENSG00000286561		lncRNA	novel transcript, antisense to SBF2
UTP18	#N/A	#N/A	#N/A	#N/A	#N/A	#N/A	#N/A	#N/A	#N/A	#N/A	#N/A	#N/A	#N/A	#N/A	#N/A	#N/A	#N/A	0.799372	7.48099	#N/A	2	ENSG00000011260	UTP18	protein_coding	UTP18 small subunit processome component [Source:HGNC Symbol;Acc:HGNC:24274]
ZNF517	#N/A	#N/A	0.798453	#N/A	#N/A	#N/A	#N/A	#N/A	#N/A	#N/A	#N/A	#N/A	#N/A	#N/A	#N/A	#N/A	#N/A	#N/A	1.25095	#N/A	2	ENSG00000197363	ZNF517	protein_coding	zinc finger protein 517 [Source:HGNC Symbol;Acc:HGNC:27984]
SLC66A1	#N/A	#N/A	#N/A	#N/A	#N/A	#N/A	#N/A	#N/A	#N/A	#N/A	#N/A	0.798328	#N/A	#N/A	#N/A	#N/A	#N/A	#N/A	3.14083	#N/A	2	ENSG00000040487	SLC66A1	protein_coding	solute carrier family 66 member 1 [Source:HGNC Symbol;Acc:HGNC:26001]
LENG8-AS1#226696	#N/A	#N/A	0.798109	#N/A	#N/A	#N/A	#N/A	#N/A	#N/A	#N/A	#N/A	#N/A	#N/A	#N/A	#N/A	#N/A	#N/A	#N/A	5.16227	#N/A	2	ENSG00000226696	LENG8-AS1	lncRNA	LENG8 antisense RNA 1 [Source:HGNC Symbol;Acc:HGNC:40705]
#285710	#N/A	#N/A	0.797862	#N/A	#N/A	#N/A	#N/A	#N/A	#N/A	#N/A	#N/A	#N/A	#N/A	#N/A	#N/A	#N/A	#N/A	#N/A	4.14733	#N/A	2	ENSG00000285710		lncRNA	novel transcript, antisense to DDX19A
LINC01876	#N/A	#N/A	5.57045	#N/A	#N/A	#N/A	#N/A	#N/A	#N/A	#N/A	#N/A	#N/A	#N/A	#N/A	#N/A	#N/A	#N/A	#N/A	0.797115	#N/A	2	ENSG00000226383	LINC01876	lncRNA	long intergenic non-protein coding RNA 1876 [Source:HGNC Symbol;Acc:HGNC:52695]
SMU1	#N/A	#N/A	#N/A	#N/A	#N/A	#N/A	#N/A	#N/A	#N/A	#N/A	#N/A	#N/A	#N/A	#N/A	#N/A	#N/A	#N/A	0.797052	4.08203	#N/A	2	ENSG00000122692	SMU1	protein_coding	SMU1 DNA replication regulator and spliceosomal factor [Source:HGNC Symbol;Acc:HGNC:18247]
NLE1	#N/A	#N/A	1.31855	#N/A	#N/A	#N/A	#N/A	#N/A	#N/A	#N/A	#N/A	#N/A	#N/A	#N/A	#N/A	#N/A	#N/A	#N/A	0.795159	#N/A	2	ENSG00000073536	NLE1	protein_coding	notchless homolog 1 [Source:HGNC Symbol;Acc:HGNC:19889]
NFATC2IP-AS1	#N/A	#N/A	0.793413	#N/A	#N/A	#N/A	#N/A	#N/A	#N/A	#N/A	#N/A	#N/A	#N/A	#N/A	#N/A	#N/A	#N/A	#N/A	4.94265	#N/A	2	ENSG00000260853	NFATC2IP-AS1	lncRNA	NFATC2IP antisense RNA 1 [Source:HGNC Symbol;Acc:HGNC:56085]
KPNA2	#N/A	#N/A	#N/A	#N/A	#N/A	#N/A	0.793371	#N/A	#N/A	#N/A	#N/A	#N/A	#N/A	#N/A	#N/A	#N/A	#N/A	#N/A	5.65193	#N/A	2	ENSG00000182481	KPNA2	protein_coding	karyopherin subunit alpha 2 [Source:HGNC Symbol;Acc:HGNC:6395]
PDE1B	#N/A	#N/A	#N/A	#N/A	#N/A	#N/A	0.791852	#N/A	#N/A	#N/A	#N/A	#N/A	#N/A	#N/A	#N/A	#N/A	#N/A	#N/A	3.90403	#N/A	2	ENSG00000123360	PDE1B	protein_coding	phosphodiesterase 1B [Source:HGNC Symbol;Acc:HGNC:8775]
POLR2G	#N/A	#N/A	#N/A	#N/A	#N/A	#N/A	#N/A	#N/A	#N/A	#N/A	#N/A	#N/A	#N/A	#N/A	#N/A	#N/A	1.58819	0.790164	#N/A	#N/A	2	ENSG00000168002	POLR2G	protein_coding	RNA polymerase II subunit G [Source:HGNC Symbol;Acc:HGNC:9194]
CDK6	#N/A	#N/A	0.789507	#N/A	#N/A	#N/A	#N/A	#N/A	#N/A	#N/A	#N/A	#N/A	#N/A	#N/A	#N/A	#N/A	#N/A	#N/A	6.55753	#N/A	2	ENSG00000105810	CDK6	protein_coding	cyclin dependent kinase 6 [Source:HGNC Symbol;Acc:HGNC:1777]
ALG12	#N/A	#N/A	0.788978	#N/A	#N/A	#N/A	#N/A	#N/A	#N/A	#N/A	#N/A	#N/A	#N/A	#N/A	#N/A	#N/A	#N/A	#N/A	5.389	#N/A	2	ENSG00000182858	ALG12	protein_coding	ALG12 alpha-1,6-mannosyltransferase [Source:HGNC Symbol;Acc:HGNC:19358]
ERBB2	#N/A	#N/A	1.18011	#N/A	#N/A	#N/A	#N/A	#N/A	#N/A	#N/A	#N/A	#N/A	#N/A	#N/A	#N/A	#N/A	#N/A	#N/A	0.788975	#N/A	2	ENSG00000141736	ERBB2	protein_coding	erb-b2 receptor tyrosine kinase 2 [Source:HGNC Symbol;Acc:HGNC:3430]
LINC02328	#N/A	#N/A	#N/A	#N/A	#N/A	#N/A	#N/A	#N/A	#N/A	#N/A	#N/A	#N/A	0.788881	#N/A	#N/A	#N/A	#N/A	#N/A	6.3808	#N/A	2	ENSG00000258733	LINC02328	lncRNA	long intergenic non-protein coding RNA 2328 [Source:HGNC Symbol;Acc:HGNC:53248]
#230534	#N/A	#N/A	#N/A	#N/A	#N/A	#N/A	#N/A	#N/A	#N/A	#N/A	0.956447	#N/A	#N/A	#N/A	#N/A	#N/A	#N/A	#N/A	0.788366	#N/A	2	ENSG00000230534		lncRNA	novel transcript
GOT2	#N/A	#N/A	#N/A	0.786358	#N/A	#N/A	#N/A	#N/A	#N/A	#N/A	#N/A	#N/A	#N/A	#N/A	#N/A	#N/A	#N/A	#N/A	5.51505	#N/A	2	ENSG00000125166	GOT2	protein_coding	glutamic-oxaloacetic transaminase 2 [Source:HGNC Symbol;Acc:HGNC:4433]
VKORC1	#N/A	0.786297	#N/A	#N/A	#N/A	#N/A	#N/A	#N/A	#N/A	#N/A	#N/A	#N/A	#N/A	#N/A	#N/A	#N/A	0.970185	#N/A	#N/A	#N/A	2	ENSG00000167397	VKORC1	protein_coding	vitamin K epoxide reductase complex subunit 1 [Source:HGNC Symbol;Acc:HGNC:23663]
ATP1B3	#N/A	#N/A	#N/A	#N/A	#N/A	#N/A	0.785909	#N/A	#N/A	#N/A	#N/A	#N/A	#N/A	#N/A	#N/A	#N/A	#N/A	#N/A	3.85028	#N/A	2	ENSG00000069849	ATP1B3	protein_coding	ATPase Na+/K+ transporting subunit beta 3 [Source:HGNC Symbol;Acc:HGNC:806]
POLR2J2	#N/A	#N/A	0.78474	#N/A	#N/A	#N/A	#N/A	#N/A	#N/A	#N/A	#N/A	#N/A	#N/A	#N/A	#N/A	#N/A	#N/A	#N/A	1.32518	#N/A	2	ENSG00000228049	POLR2J2	protein_coding	RNA polymerase II subunit J2 [Source:HGNC Symbol;Acc:HGNC:23208]
EEF2KMT	#N/A	0.783254	#N/A	#N/A	#N/A	#N/A	#N/A	#N/A	#N/A	#N/A	#N/A	#N/A	#N/A	#N/A	#N/A	#N/A	#N/A	#N/A	1.00525	#N/A	2	ENSG00000118894	EEF2KMT	protein_coding	eukaryotic elongation factor 2 lysine methyltransferase [Source:HGNC Symbol;Acc:HGNC:32221]
DGUOK-AS1	#N/A	#N/A	#N/A	#N/A	#N/A	#N/A	#N/A	#N/A	#N/A	#N/A	#N/A	0.783042	#N/A	#N/A	#N/A	#N/A	#N/A	#N/A	2.91346	#N/A	2	ENSG00000237883	DGUOK-AS1	lncRNA	DGUOK antisense RNA 1 [Source:HGNC Symbol;Acc:HGNC:43441]
FAM219B	#N/A	#N/A	0.78278	#N/A	#N/A	#N/A	#N/A	#N/A	#N/A	#N/A	#N/A	#N/A	#N/A	#N/A	#N/A	#N/A	#N/A	#N/A	5.29647	#N/A	2	ENSG00000178761	FAM219B	protein_coding	family with sequence similarity 219 member B [Source:HGNC Symbol;Acc:HGNC:24695]
NEPRO	#N/A	#N/A	#N/A	0.782437	#N/A	#N/A	#N/A	#N/A	#N/A	#N/A	#N/A	#N/A	#N/A	#N/A	#N/A	#N/A	#N/A	#N/A	3.80342	#N/A	2	ENSG00000163608	NEPRO	protein_coding	nucleolus and neural progenitor protein [Source:HGNC Symbol;Acc:HGNC:24496]
ITIH2	#N/A	#N/A	3.00033	#N/A	#N/A	#N/A	#N/A	#N/A	#N/A	#N/A	#N/A	#N/A	#N/A	#N/A	#N/A	#N/A	#N/A	#N/A	0.782194	#N/A	2	ENSG00000151655	ITIH2	protein_coding	inter-alpha-trypsin inhibitor heavy chain 2 [Source:HGNC Symbol;Acc:HGNC:6167]
MAST3-AS1	#N/A	#N/A	0.781978	#N/A	#N/A	#N/A	#N/A	#N/A	#N/A	#N/A	#N/A	#N/A	#N/A	#N/A	#N/A	#N/A	#N/A	#N/A	2.13943	#N/A	2	ENSG00000269145	MAST3-AS1	lncRNA	MAST3 antisense RNA 1 [Source:HGNC Symbol;Acc:HGNC:55276]
HTR6	#N/A	#N/A	0.781977	1.08376	#N/A	#N/A	#N/A	#N/A	#N/A	#N/A	#N/A	#N/A	#N/A	#N/A	#N/A	#N/A	#N/A	#N/A	#N/A	#N/A	2	ENSG00000158748	HTR6	protein_coding	5-hydroxytryptamine receptor 6 [Source:HGNC Symbol;Acc:HGNC:5301]
FRY-AS1	#N/A	#N/A	#N/A	#N/A	#N/A	#N/A	0.779127	#N/A	#N/A	#N/A	#N/A	#N/A	#N/A	#N/A	#N/A	#N/A	#N/A	#N/A	1.13087	#N/A	2	ENSG00000237637	FRY-AS1	lncRNA	FRY antisense RNA 1 [Source:HGNC Symbol;Acc:HGNC:39725]
TRUB2	#N/A	#N/A	#N/A	0.777971	#N/A	#N/A	#N/A	#N/A	#N/A	#N/A	#N/A	#N/A	#N/A	#N/A	#N/A	#N/A	#N/A	#N/A	2.05497	#N/A	2	ENSG00000167112	TRUB2	protein_coding	TruB pseudouridine synthase family member 2 [Source:HGNC Symbol;Acc:HGNC:17170]
TEX38	#N/A	#N/A	0.777744	#N/A	#N/A	#N/A	#N/A	#N/A	#N/A	#N/A	0.962074	#N/A	#N/A	#N/A	#N/A	#N/A	#N/A	#N/A	#N/A	#N/A	2	ENSG00000186118	TEX38	protein_coding	testis expressed 38 [Source:HGNC Symbol;Acc:HGNC:29589]
MYO15A	#N/A	#N/A	#N/A	#N/A	#N/A	#N/A	#N/A	#N/A	#N/A	#N/A	0.776623	#N/A	#N/A	#N/A	#N/A	#N/A	#N/A	#N/A	1.4007	#N/A	2	ENSG00000091536	MYO15A	protein_coding	myosin XVA [Source:HGNC Symbol;Acc:HGNC:7594]
#259891	#N/A	#N/A	#N/A	#N/A	#N/A	#N/A	#N/A	#N/A	#N/A	#N/A	0.77648	#N/A	#N/A	#N/A	#N/A	#N/A	#N/A	#N/A	1.60962	#N/A	2	ENSG00000259891		lncRNA	novel transcript, antisense to CHRAC1
#223576	#N/A	#N/A	0.776456	#N/A	#N/A	#N/A	#N/A	#N/A	#N/A	#N/A	#N/A	#N/A	#N/A	#N/A	#N/A	#N/A	#N/A	#N/A	3.34888	#N/A	2	ENSG00000223576		lncRNA	novel transcript
APOM#204444	#N/A	#N/A	#N/A	#N/A	#N/A	#N/A	0.776279	#N/A	#N/A	#N/A	#N/A	#N/A	#N/A	#N/A	#N/A	#N/A	#N/A	#N/A	2.32731	#N/A	2	ENSG00000204444	APOM	protein_coding	apolipoprotein M [Source:HGNC Symbol;Acc:HGNC:13916]
DEPTOR	#N/A	#N/A	#N/A	0.776255	#N/A	#N/A	#N/A	#N/A	#N/A	#N/A	#N/A	#N/A	#N/A	#N/A	#N/A	#N/A	#N/A	#N/A	0.989463	#N/A	2	ENSG00000155792	DEPTOR	protein_coding	DEP domain containing MTOR interacting protein [Source:HGNC Symbol;Acc:HGNC:22953]
GPR34	#N/A	#N/A	#N/A	#N/A	#N/A	#N/A	#N/A	#N/A	#N/A	#N/A	#N/A	#N/A	#N/A	#N/A	#N/A	0.773944	#N/A	#N/A	2.87584	#N/A	2	ENSG00000171659	GPR34	protein_coding	G protein-coupled receptor 34 [Source:HGNC Symbol;Acc:HGNC:4490]
INPP1	#N/A	#N/A	#N/A	#N/A	#N/A	#N/A	0.773916	#N/A	#N/A	#N/A	#N/A	#N/A	#N/A	#N/A	#N/A	#N/A	#N/A	#N/A	2.2968	#N/A	2	ENSG00000151689	INPP1	protein_coding	inositol polyphosphate-1-phosphatase [Source:HGNC Symbol;Acc:HGNC:6071]
PRIMPOL	#N/A	#N/A	0.773661	#N/A	#N/A	#N/A	#N/A	#N/A	#N/A	#N/A	#N/A	#N/A	#N/A	#N/A	#N/A	#N/A	#N/A	#N/A	3.61272	#N/A	2	ENSG00000164306	PRIMPOL	protein_coding	primase and DNA directed polymerase [Source:HGNC Symbol;Acc:HGNC:26575]
ZBTB4#174282	#N/A	#N/A	#N/A	#N/A	#N/A	#N/A	#N/A	#N/A	#N/A	#N/A	#N/A	#N/A	0.772281	#N/A	#N/A	#N/A	#N/A	#N/A	3.95245	#N/A	2	ENSG00000174282	ZBTB4	protein_coding	zinc finger and BTB domain containing 4 [Source:HGNC Symbol;Acc:HGNC:23847]
UBQLN4	#N/A	#N/A	#N/A	0.77198	#N/A	#N/A	#N/A	#N/A	#N/A	#N/A	#N/A	#N/A	#N/A	#N/A	#N/A	#N/A	#N/A	#N/A	4.17314	#N/A	2	ENSG00000160803	UBQLN4	protein_coding	ubiquilin 4 [Source:HGNC Symbol;Acc:HGNC:1237]
PNLDC1	#N/A	#N/A	0.771089	#N/A	#N/A	#N/A	#N/A	#N/A	#N/A	#N/A	#N/A	0.823861	#N/A	#N/A	#N/A	#N/A	#N/A	#N/A	#N/A	#N/A	2	ENSG00000146453	PNLDC1	protein_coding	PARN like ribonuclease domain containing exonuclease 1 [Source:HGNC Symbol;Acc:HGNC:21185]
SRXN1	#N/A	#N/A	#N/A	#N/A	#N/A	1.43286	0.769357	#N/A	#N/A	#N/A	#N/A	#N/A	#N/A	#N/A	#N/A	#N/A	#N/A	#N/A	#N/A	#N/A	2	ENSG00000271303	SRXN1	protein_coding	sulfiredoxin 1 [Source:HGNC Symbol;Acc:HGNC:16132]
CENPT	#N/A	#N/A	#N/A	#N/A	#N/A	#N/A	#N/A	#N/A	#N/A	#N/A	#N/A	#N/A	0.76924	#N/A	#N/A	#N/A	#N/A	#N/A	1.38096	#N/A	2	ENSG00000102901	CENPT	protein_coding	centromere protein T [Source:HGNC Symbol;Acc:HGNC:25787]
PPP5D1P	#N/A	#N/A	#N/A	#N/A	#N/A	#N/A	#N/A	#N/A	#N/A	#N/A	0.769228	#N/A	#N/A	#N/A	#N/A	#N/A	#N/A	#N/A	2.94034	#N/A	2	ENSG00000230510	PPP5D1P	transcribed_unprocessed_pseudogene	PPP5 tetratricopeptide repeat domain containing 1, pseudogene [Source:HGNC Symbol;Acc:HGNC:44209]
TAS2R30#256188	#N/A	#N/A	0.828936	#N/A	#N/A	#N/A	#N/A	#N/A	#N/A	#N/A	#N/A	#N/A	#N/A	#N/A	#N/A	#N/A	#N/A	#N/A	0.768194	#N/A	2	ENSG00000256188	TAS2R30	protein_coding	taste 2 receptor member 30 [Source:HGNC Symbol;Acc:HGNC:19112]
#257176	#N/A	#N/A	0.768066	#N/A	#N/A	#N/A	#N/A	#N/A	#N/A	#N/A	#N/A	#N/A	#N/A	#N/A	#N/A	#N/A	#N/A	#N/A	3.0044	#N/A	2	ENSG00000257176		lncRNA	novel transcript, antisense to FAR2
IPO4#196497	#N/A	#N/A	#N/A	#N/A	#N/A	#N/A	0.767779	#N/A	#N/A	#N/A	#N/A	#N/A	#N/A	#N/A	#N/A	#N/A	#N/A	#N/A	0.938317	#N/A	2	ENSG00000196497	IPO4	protein_coding	importin 4 [Source:HGNC Symbol;Acc:HGNC:19426]
TDRD12	#N/A	#N/A	1.5287	#N/A	#N/A	#N/A	#N/A	#N/A	#N/A	#N/A	#N/A	#N/A	#N/A	#N/A	#N/A	#N/A	#N/A	#N/A	0.765416	#N/A	2	ENSG00000173809	TDRD12	protein_coding	tudor domain containing 12 [Source:HGNC Symbol;Acc:HGNC:25044]
OLFM2	#N/A	#N/A	0.763972	#N/A	#N/A	#N/A	#N/A	#N/A	#N/A	#N/A	#N/A	#N/A	#N/A	#N/A	#N/A	#N/A	#N/A	#N/A	0.880777	#N/A	2	ENSG00000105088	OLFM2	protein_coding	olfactomedin 2 [Source:HGNC Symbol;Acc:HGNC:17189]
#285796	#N/A	#N/A	#N/A	#N/A	#N/A	#N/A	#N/A	#N/A	#N/A	#N/A	0.76397	#N/A	#N/A	#N/A	#N/A	#N/A	#N/A	#N/A	1.99711	#N/A	2	ENSG00000285796		lncRNA	novel transcript
#248559	#N/A	#N/A	#N/A	#N/A	#N/A	#N/A	#N/A	#N/A	#N/A	#N/A	#N/A	0.763803	#N/A	#N/A	#N/A	#N/A	#N/A	#N/A	3.30211	#N/A	2	ENSG00000248559		lncRNA	novel transcript
#240143	#N/A	#N/A	#N/A	#N/A	#N/A	#N/A	#N/A	0.761938	#N/A	#N/A	#N/A	#N/A	#N/A	#N/A	#N/A	#N/A	#N/A	#N/A	2.34937	#N/A	2	ENSG00000240143		lncRNA	novel transcript
ABTB1	#N/A	#N/A	#N/A	#N/A	#N/A	#N/A	#N/A	#N/A	#N/A	#N/A	#N/A	#N/A	0.761809	#N/A	#N/A	#N/A	#N/A	#N/A	1.87572	#N/A	2	ENSG00000114626	ABTB1	protein_coding	ankyrin repeat and BTB domain containing 1 [Source:HGNC Symbol;Acc:HGNC:18275]
ALAD	#N/A	#N/A	#N/A	#N/A	#N/A	#N/A	#N/A	#N/A	#N/A	#N/A	#N/A	#N/A	#N/A	#N/A	0.760725	#N/A	#N/A	#N/A	2.97138	#N/A	2	ENSG00000148218	ALAD	protein_coding	aminolevulinate dehydratase [Source:HGNC Symbol;Acc:HGNC:395]
MRPL57	#N/A	0.75999	#N/A	#N/A	#N/A	#N/A	#N/A	#N/A	#N/A	#N/A	#N/A	#N/A	#N/A	#N/A	#N/A	#N/A	#N/A	#N/A	4.19278	#N/A	2	ENSG00000173141	MRPL57	protein_coding	mitochondrial ribosomal protein L57 [Source:HGNC Symbol;Acc:HGNC:14514]
CCPG1	#N/A	#N/A	#N/A	#N/A	#N/A	#N/A	#N/A	#N/A	#N/A	#N/A	#N/A	#N/A	#N/A	#N/A	#N/A	#N/A	0.757954	#N/A	2.3494	#N/A	2	ENSG00000260916	CCPG1	protein_coding	cell cycle progression 1 [Source:HGNC Symbol;Acc:HGNC:24227]
VWA5A	#N/A	#N/A	#N/A	#N/A	#N/A	#N/A	#N/A	#N/A	#N/A	0.757923	#N/A	#N/A	#N/A	#N/A	1.08796	#N/A	#N/A	#N/A	#N/A	#N/A	2	ENSG00000110002	VWA5A	protein_coding	von Willebrand factor A domain containing 5A [Source:HGNC Symbol;Acc:HGNC:6658]
SPESP1	#N/A	#N/A	#N/A	#N/A	#N/A	#N/A	#N/A	#N/A	#N/A	#N/A	0.757903	#N/A	#N/A	#N/A	#N/A	#N/A	#N/A	#N/A	2.16194	#N/A	2	ENSG00000258484	SPESP1	protein_coding	sperm equatorial segment protein 1 [Source:HGNC Symbol;Acc:HGNC:15570]
#286136	#N/A	#N/A	0.757576	#N/A	#N/A	#N/A	#N/A	#N/A	#N/A	#N/A	#N/A	#N/A	#N/A	#N/A	#N/A	#N/A	#N/A	#N/A	1.5213	#N/A	2	ENSG00000286136		lncRNA	novel transcript
PFKFB3	#N/A	#N/A	#N/A	#N/A	#N/A	#N/A	#N/A	#N/A	#N/A	#N/A	0.757069	#N/A	#N/A	#N/A	#N/A	#N/A	#N/A	#N/A	5.18224	#N/A	2	ENSG00000170525	PFKFB3	protein_coding	6-phosphofructo-2-kinase/fructose-2,6-biphosphatase 3 [Source:HGNC Symbol;Acc:HGNC:8874]
LINC00654	#N/A	#N/A	#N/A	#N/A	#N/A	#N/A	#N/A	0.815597	#N/A	#N/A	#N/A	#N/A	#N/A	#N/A	#N/A	#N/A	#N/A	#N/A	0.756214	#N/A	2	ENSG00000205181	LINC00654	lncRNA	long intergenic non-protein coding RNA 654 [Source:HGNC Symbol;Acc:HGNC:27154]
DNAJA2	#N/A	#N/A	#N/A	#N/A	#N/A	#N/A	#N/A	#N/A	#N/A	#N/A	#N/A	#N/A	#N/A	#N/A	#N/A	#N/A	0.755887	#N/A	3.67986	#N/A	2	ENSG00000069345	DNAJA2	protein_coding	DnaJ heat shock protein family (Hsp40) member A2 [Source:HGNC Symbol;Acc:HGNC:14884]
OMG	#N/A	#N/A	0.755327	#N/A	#N/A	#N/A	#N/A	#N/A	#N/A	#N/A	#N/A	#N/A	#N/A	#N/A	#N/A	#N/A	#N/A	#N/A	4.58677	#N/A	2	ENSG00000126861	OMG	protein_coding	oligodendrocyte myelin glycoprotein [Source:HGNC Symbol;Acc:HGNC:8135]
MRPL16	#N/A	0.755061	#N/A	#N/A	#N/A	#N/A	#N/A	#N/A	#N/A	#N/A	#N/A	#N/A	#N/A	#N/A	#N/A	#N/A	#N/A	#N/A	3.95779	#N/A	2	ENSG00000166902	MRPL16	protein_coding	mitochondrial ribosomal protein L16 [Source:HGNC Symbol;Acc:HGNC:14476]
MRPS22	#N/A	#N/A	#N/A	#N/A	#N/A	#N/A	#N/A	#N/A	#N/A	#N/A	#N/A	#N/A	#N/A	#N/A	#N/A	#N/A	0.753439	#N/A	3.88381	#N/A	2	ENSG00000175110	MRPS22	protein_coding	mitochondrial ribosomal protein S22 [Source:HGNC Symbol;Acc:HGNC:14508]
RAP1GAP2	#N/A	#N/A	#N/A	#N/A	#N/A	#N/A	0.753044	#N/A	#N/A	#N/A	#N/A	#N/A	#N/A	#N/A	#N/A	#N/A	#N/A	#N/A	5.24524	#N/A	2	ENSG00000132359	RAP1GAP2	protein_coding	RAP1 GTPase activating protein 2 [Source:HGNC Symbol;Acc:HGNC:29176]
#269688	#N/A	#N/A	#N/A	#N/A	#N/A	#N/A	#N/A	#N/A	#N/A	#N/A	#N/A	0.752911	#N/A	#N/A	#N/A	#N/A	#N/A	#N/A	4.5104	#N/A	2	ENSG00000269688		lncRNA	novel transcript, sense intronic to HNRNPL
TNFRSF14#157873	#N/A	#N/A	#N/A	#N/A	#N/A	#N/A	#N/A	#N/A	#N/A	#N/A	#N/A	#N/A	#N/A	#N/A	#N/A	#N/A	0.752386	#N/A	3.73016	#N/A	2	ENSG00000157873	TNFRSF14	protein_coding	TNF receptor superfamily member 14 [Source:HGNC Symbol;Acc:HGNC:11912]
TMEM214	#N/A	#N/A	#N/A	#N/A	#N/A	#N/A	0.751475	#N/A	#N/A	#N/A	#N/A	#N/A	#N/A	#N/A	#N/A	#N/A	#N/A	#N/A	4.57559	#N/A	2	ENSG00000119777	TMEM214	protein_coding	transmembrane protein 214 [Source:HGNC Symbol;Acc:HGNC:25983]
FBXL14	#N/A	0.751075	#N/A	#N/A	#N/A	#N/A	#N/A	#N/A	#N/A	#N/A	#N/A	#N/A	#N/A	#N/A	#N/A	#N/A	#N/A	#N/A	4.56877	#N/A	2	ENSG00000171823	FBXL14	protein_coding	F-box and leucine rich repeat protein 14 [Source:HGNC Symbol;Acc:HGNC:28624]
FMR1	#N/A	#N/A	#N/A	#N/A	#N/A	#N/A	#N/A	#N/A	#N/A	#N/A	#N/A	#N/A	#N/A	#N/A	#N/A	#N/A	0.750467	#N/A	5.55635	#N/A	2	ENSG00000102081	FMR1	protein_coding	fragile X messenger ribonucleoprotein 1 [Source:HGNC Symbol;Acc:HGNC:3775]
#236266	#N/A	#N/A	0.749715	#N/A	#N/A	#N/A	#N/A	#N/A	#N/A	#N/A	#N/A	#N/A	#N/A	#N/A	#N/A	#N/A	#N/A	#N/A	1.4276	#N/A	2	ENSG00000236266		lncRNA	novel transcript
#272754	#N/A	#N/A	#N/A	#N/A	#N/A	#N/A	#N/A	#N/A	#N/A	#N/A	#N/A	0.749399	#N/A	#N/A	#N/A	#N/A	#N/A	#N/A	2.653	#N/A	2	ENSG00000272754		lncRNA	novel transcript
LINC01393	#N/A	#N/A	#N/A	0.7478	#N/A	#N/A	#N/A	#N/A	#N/A	#N/A	#N/A	#N/A	#N/A	#N/A	#N/A	#N/A	#N/A	#N/A	1.67104	#N/A	2	ENSG00000225535	LINC01393	lncRNA	long intergenic non-protein coding RNA 1393 [Source:HGNC Symbol;Acc:HGNC:50669]
VWA8	#N/A	#N/A	0.74735	#N/A	#N/A	#N/A	#N/A	#N/A	#N/A	#N/A	#N/A	#N/A	#N/A	#N/A	#N/A	#N/A	#N/A	#N/A	5.66098	#N/A	2	ENSG00000102763	VWA8	protein_coding	von Willebrand factor A domain containing 8 [Source:HGNC Symbol;Acc:HGNC:29071]
KCNQ3	#N/A	#N/A	0.746493	1.18582	#N/A	#N/A	#N/A	#N/A	#N/A	#N/A	#N/A	#N/A	#N/A	#N/A	#N/A	#N/A	#N/A	#N/A	#N/A	#N/A	2	ENSG00000184156	KCNQ3	protein_coding	potassium voltage-gated channel subfamily Q member 3 [Source:HGNC Symbol;Acc:HGNC:6297]
ABHD5	#N/A	#N/A	#N/A	#N/A	#N/A	#N/A	#N/A	#N/A	#N/A	#N/A	#N/A	0.744533	#N/A	#N/A	#N/A	#N/A	#N/A	#N/A	3.9066	#N/A	2	ENSG00000011198	ABHD5	protein_coding	abhydrolase domain containing 5, lysophosphatidic acid acyltransferase [Source:HGNC Symbol;Acc:HGNC:21396]
#228302	#N/A	#N/A	1.32643	#N/A	#N/A	#N/A	#N/A	#N/A	#N/A	#N/A	#N/A	#N/A	#N/A	#N/A	#N/A	#N/A	#N/A	#N/A	0.74382	#N/A	2	ENSG00000228302		lncRNA	novel transcript
ZNF684	#N/A	#N/A	0.743118	#N/A	#N/A	#N/A	#N/A	#N/A	#N/A	#N/A	#N/A	#N/A	#N/A	#N/A	#N/A	#N/A	#N/A	#N/A	3.80747	#N/A	2	ENSG00000117010	ZNF684	protein_coding	zinc finger protein 684 [Source:HGNC Symbol;Acc:HGNC:28418]
ZFP69	#N/A	#N/A	0.742981	#N/A	#N/A	#N/A	#N/A	#N/A	#N/A	#N/A	#N/A	#N/A	#N/A	#N/A	#N/A	#N/A	#N/A	#N/A	2.42722	#N/A	2	ENSG00000187815	ZFP69	protein_coding	ZFP69 zinc finger protein [Source:HGNC Symbol;Acc:HGNC:24708]
MYO19#278259	#N/A	#N/A	0.740746	#N/A	#N/A	#N/A	#N/A	#N/A	#N/A	#N/A	#N/A	#N/A	#N/A	#N/A	#N/A	#N/A	#N/A	#N/A	7.20824	#N/A	2	ENSG00000278259	MYO19	protein_coding	myosin XIX [Source:HGNC Symbol;Acc:HGNC:26234]
NPIPB15	#N/A	#N/A	0.740114	#N/A	#N/A	#N/A	#N/A	#N/A	#N/A	#N/A	#N/A	#N/A	#N/A	#N/A	#N/A	#N/A	#N/A	#N/A	3.45828	#N/A	2	ENSG00000196436	NPIPB15	protein_coding	nuclear pore complex interacting protein family member B15 [Source:HGNC Symbol;Acc:HGNC:34409]
IGF2R	#N/A	#N/A	#N/A	#N/A	#N/A	#N/A	#N/A	#N/A	#N/A	#N/A	#N/A	#N/A	0.739277	#N/A	#N/A	#N/A	#N/A	#N/A	5.26234	#N/A	2	ENSG00000197081	IGF2R	protein_coding	insulin like growth factor 2 receptor [Source:HGNC Symbol;Acc:HGNC:5467]
DGAT2L6	#N/A	#N/A	0.739025	1.26704	#N/A	#N/A	#N/A	#N/A	#N/A	#N/A	#N/A	#N/A	#N/A	#N/A	#N/A	#N/A	#N/A	#N/A	#N/A	#N/A	2	ENSG00000184210	DGAT2L6	protein_coding	diacylglycerol O-acyltransferase 2 like 6 [Source:HGNC Symbol;Acc:HGNC:23250]
#230730	#N/A	#N/A	#N/A	#N/A	#N/A	2.17782	#N/A	#N/A	#N/A	#N/A	0.737308	#N/A	#N/A	#N/A	#N/A	#N/A	#N/A	#N/A	#N/A	#N/A	2	ENSG00000230730		lncRNA	novel transcript
KIFAP3	#N/A	#N/A	0.735847	#N/A	#N/A	#N/A	#N/A	#N/A	#N/A	#N/A	#N/A	#N/A	#N/A	#N/A	#N/A	#N/A	#N/A	#N/A	2.97517	#N/A	2	ENSG00000075945	KIFAP3	protein_coding	kinesin associated protein 3 [Source:HGNC Symbol;Acc:HGNC:17060]
CD4	#N/A	#N/A	#N/A	#N/A	#N/A	#N/A	#N/A	#N/A	#N/A	#N/A	#N/A	#N/A	#N/A	#N/A	#N/A	0.734532	#N/A	#N/A	1.74535	#N/A	2	ENSG00000010610	CD4	protein_coding	CD4 molecule [Source:HGNC Symbol;Acc:HGNC:1678]
LTV1	#N/A	#N/A	#N/A	#N/A	#N/A	#N/A	#N/A	#N/A	#N/A	#N/A	#N/A	#N/A	#N/A	#N/A	0.733224	#N/A	#N/A	#N/A	4.23277	#N/A	2	ENSG00000135521	LTV1	protein_coding	LTV1 ribosome biogenesis factor [Source:HGNC Symbol;Acc:HGNC:21173]
#267136	#N/A	#N/A	#N/A	#N/A	#N/A	#N/A	#N/A	#N/A	#N/A	#N/A	#N/A	0.733224	#N/A	#N/A	#N/A	#N/A	#N/A	#N/A	2.79017	#N/A	2	ENSG00000267136		lncRNA	novel transcript, antisense C18orf1
#287957	#N/A	#N/A	2.18691	#N/A	#N/A	#N/A	#N/A	#N/A	#N/A	#N/A	#N/A	#N/A	#N/A	#N/A	#N/A	#N/A	#N/A	#N/A	0.732834	#N/A	2	ENSG00000287957		lncRNA	novel transcript, antisense to RIC8B
FSD2	#N/A	#N/A	1.70849	#N/A	#N/A	#N/A	#N/A	#N/A	#N/A	#N/A	#N/A	#N/A	#N/A	#N/A	#N/A	#N/A	#N/A	#N/A	0.732304	#N/A	2	ENSG00000186628	FSD2	protein_coding	fibronectin type III and SPRY domain containing 2 [Source:HGNC Symbol;Acc:HGNC:18024]
FN3KRP	#N/A	#N/A	#N/A	#N/A	#N/A	#N/A	#N/A	#N/A	#N/A	#N/A	#N/A	#N/A	0.73213	#N/A	#N/A	#N/A	#N/A	#N/A	5.40982	#N/A	2	ENSG00000141560	FN3KRP	protein_coding	fructosamine 3 kinase related protein [Source:HGNC Symbol;Acc:HGNC:25700]
ZNF629	#N/A	#N/A	#N/A	#N/A	#N/A	#N/A	#N/A	#N/A	0.731523	#N/A	1.00145	#N/A	#N/A	#N/A	#N/A	#N/A	#N/A	#N/A	#N/A	#N/A	2	ENSG00000102870	ZNF629	protein_coding	zinc finger protein 629 [Source:HGNC Symbol;Acc:HGNC:29008]
ATAD3A	#N/A	#N/A	#N/A	#N/A	#N/A	#N/A	#N/A	#N/A	#N/A	#N/A	#N/A	#N/A	0.731124	#N/A	#N/A	#N/A	#N/A	#N/A	2.40433	#N/A	2	ENSG00000197785	ATAD3A	protein_coding	ATPase family AAA domain containing 3A [Source:HGNC Symbol;Acc:HGNC:25567]
#287032	#N/A	#N/A	#N/A	#N/A	#N/A	#N/A	#N/A	#N/A	#N/A	#N/A	#N/A	#N/A	1.51372	#N/A	#N/A	#N/A	#N/A	#N/A	0.730898	#N/A	2	ENSG00000287032		lncRNA	novel transcript
RWDD2B	#N/A	0.730661	#N/A	#N/A	#N/A	#N/A	#N/A	#N/A	#N/A	#N/A	#N/A	#N/A	#N/A	#N/A	#N/A	#N/A	#N/A	#N/A	1.16426	#N/A	2	ENSG00000156253	RWDD2B	protein_coding	RWD domain containing 2B [Source:HGNC Symbol;Acc:HGNC:1302]
LINC01089	#N/A	#N/A	0.730108	#N/A	#N/A	#N/A	#N/A	#N/A	#N/A	#N/A	#N/A	#N/A	#N/A	#N/A	#N/A	#N/A	#N/A	#N/A	4.9044	#N/A	2	ENSG00000212694	LINC01089	lncRNA	long intergenic non-protein coding RNA 1089 [Source:HGNC Symbol;Acc:HGNC:27886]
RNPEPL1	#N/A	#N/A	#N/A	#N/A	#N/A	#N/A	#N/A	#N/A	#N/A	#N/A	#N/A	#N/A	#N/A	#N/A	#N/A	#N/A	0.729745	#N/A	1.05772	#N/A	2	ENSG00000142327	RNPEPL1	protein_coding	arginyl aminopeptidase like 1 [Source:HGNC Symbol;Acc:HGNC:10079]
ZW10	#N/A	#N/A	#N/A	#N/A	#N/A	#N/A	#N/A	#N/A	#N/A	#N/A	#N/A	#N/A	#N/A	#N/A	0.729739	#N/A	#N/A	#N/A	3.23164	#N/A	2	ENSG00000086827	ZW10	protein_coding	zw10 kinetochore protein [Source:HGNC Symbol;Acc:HGNC:13194]
ATMIN	#N/A	#N/A	#N/A	#N/A	#N/A	#N/A	0.727872	#N/A	#N/A	#N/A	#N/A	#N/A	#N/A	#N/A	#N/A	#N/A	#N/A	#N/A	2.56649	#N/A	2	ENSG00000166454	ATMIN	protein_coding	ATM interactor [Source:HGNC Symbol;Acc:HGNC:29034]
ZNF230	#N/A	#N/A	#N/A	#N/A	#N/A	#N/A	#N/A	#N/A	#N/A	#N/A	#N/A	#N/A	#N/A	#N/A	#N/A	#N/A	#N/A	0.727361	1.74355	#N/A	2	ENSG00000159882	ZNF230	protein_coding	zinc finger protein 230 [Source:HGNC Symbol;Acc:HGNC:13024]
TCAF1	#N/A	#N/A	#N/A	#N/A	#N/A	#N/A	#N/A	#N/A	#N/A	#N/A	#N/A	#N/A	#N/A	#N/A	#N/A	#N/A	#N/A	0.727038	6.21985	#N/A	2	ENSG00000198420	TCAF1	protein_coding	TRPM8 channel associated factor 1 [Source:HGNC Symbol;Acc:HGNC:22201]
ACTN1	#N/A	#N/A	#N/A	#N/A	#N/A	#N/A	#N/A	#N/A	#N/A	#N/A	1.19674	#N/A	#N/A	#N/A	#N/A	0.726518	#N/A	#N/A	#N/A	#N/A	2	ENSG00000072110	ACTN1	protein_coding	actinin alpha 1 [Source:HGNC Symbol;Acc:HGNC:163]
LINC01470	#N/A	#N/A	0.991078	#N/A	#N/A	#N/A	#N/A	#N/A	#N/A	#N/A	#N/A	#N/A	#N/A	#N/A	#N/A	#N/A	#N/A	#N/A	0.726367	#N/A	2	ENSG00000249484	LINC01470	lncRNA	long intergenic non-protein coding RNA 1470 [Source:HGNC Symbol;Acc:HGNC:51105]
CSTF1	#N/A	#N/A	#N/A	0.725165	#N/A	#N/A	#N/A	#N/A	#N/A	#N/A	#N/A	#N/A	#N/A	#N/A	#N/A	#N/A	#N/A	#N/A	1.90896	#N/A	2	ENSG00000101138	CSTF1	protein_coding	cleavage stimulation factor subunit 1 [Source:HGNC Symbol;Acc:HGNC:2483]
EHHADH	#N/A	#N/A	#N/A	#N/A	#N/A	0.724838	#N/A	#N/A	#N/A	#N/A	#N/A	#N/A	#N/A	#N/A	#N/A	#N/A	#N/A	#N/A	2.24577	#N/A	2	ENSG00000113790	EHHADH	protein_coding	enoyl-CoA hydratase and 3-hydroxyacyl CoA dehydrogenase [Source:HGNC Symbol;Acc:HGNC:3247]
GP6-AS1	#N/A	#N/A	#N/A	#N/A	#N/A	#N/A	#N/A	#N/A	#N/A	#N/A	#N/A	#N/A	0.724298	#N/A	#N/A	#N/A	#N/A	#N/A	2.58933	#N/A	2	ENSG00000267265	GP6-AS1	lncRNA	GP6 antisense RNA 1 [Source:HGNC Symbol;Acc:HGNC:55305]
AMY2B	#N/A	#N/A	#N/A	#N/A	#N/A	#N/A	#N/A	#N/A	#N/A	#N/A	#N/A	#N/A	#N/A	#N/A	#N/A	#N/A	#N/A	0.724297	4.10647	#N/A	2	ENSG00000240038	AMY2B	protein_coding	amylase alpha 2B [Source:HGNC Symbol;Acc:HGNC:478]
#255946	#N/A	#N/A	#N/A	0.724083	#N/A	#N/A	#N/A	#N/A	#N/A	#N/A	#N/A	#N/A	#N/A	#N/A	#N/A	#N/A	#N/A	#N/A	2.27021	#N/A	2	ENSG00000255946		lncRNA	novel transcript
UHRF1	#N/A	#N/A	0.723792	#N/A	#N/A	#N/A	#N/A	#N/A	#N/A	#N/A	#N/A	#N/A	#N/A	#N/A	#N/A	#N/A	#N/A	#N/A	4.18529	#N/A	2	ENSG00000276043	UHRF1	protein_coding	ubiquitin like with PHD and ring finger domains 1 [Source:HGNC Symbol;Acc:HGNC:12556]
AGK#006530	#N/A	#N/A	0.723616	#N/A	#N/A	#N/A	#N/A	#N/A	#N/A	#N/A	#N/A	#N/A	#N/A	#N/A	#N/A	#N/A	#N/A	#N/A	7.1424	#N/A	2	ENSG00000006530	AGK	protein_coding	acylglycerol kinase [Source:HGNC Symbol;Acc:HGNC:21869]
ZNF784	#N/A	#N/A	#N/A	#N/A	#N/A	#N/A	#N/A	#N/A	#N/A	0.723559	#N/A	#N/A	#N/A	#N/A	#N/A	#N/A	#N/A	#N/A	0.819276	#N/A	2	ENSG00000179922	ZNF784	protein_coding	zinc finger protein 784 [Source:HGNC Symbol;Acc:HGNC:33111]
SKP2	#N/A	#N/A	0.72343	#N/A	#N/A	#N/A	#N/A	#N/A	#N/A	#N/A	#N/A	#N/A	#N/A	#N/A	#N/A	#N/A	#N/A	#N/A	4.71882	#N/A	2	ENSG00000145604	SKP2	protein_coding	S-phase kinase associated protein 2 [Source:HGNC Symbol;Acc:HGNC:10901]
DNPEP	#N/A	#N/A	#N/A	#N/A	#N/A	#N/A	#N/A	#N/A	#N/A	#N/A	#N/A	#N/A	#N/A	0.722405	#N/A	#N/A	#N/A	#N/A	4.10136	#N/A	2	ENSG00000123992	DNPEP	protein_coding	aspartyl aminopeptidase [Source:HGNC Symbol;Acc:HGNC:2981]
ANKH	#N/A	#N/A	0.721996	#N/A	#N/A	#N/A	#N/A	#N/A	#N/A	#N/A	#N/A	#N/A	#N/A	#N/A	#N/A	#N/A	#N/A	#N/A	6.3176	#N/A	2	ENSG00000154122	ANKH	protein_coding	ANKH inorganic pyrophosphate transport regulator [Source:HGNC Symbol;Acc:HGNC:15492]
FAM13A	#N/A	#N/A	#N/A	#N/A	#N/A	#N/A	#N/A	#N/A	#N/A	#N/A	0.72163	#N/A	#N/A	#N/A	#N/A	#N/A	#N/A	#N/A	6.83252	#N/A	2	ENSG00000138640	FAM13A	protein_coding	family with sequence similarity 13 member A [Source:HGNC Symbol;Acc:HGNC:19367]
MTERF1	#N/A	#N/A	0.720402	#N/A	#N/A	#N/A	#N/A	#N/A	#N/A	#N/A	#N/A	#N/A	#N/A	#N/A	#N/A	#N/A	#N/A	#N/A	3.84631	#N/A	2	ENSG00000127989	MTERF1	protein_coding	mitochondrial transcription termination factor 1 [Source:HGNC Symbol;Acc:HGNC:21463]
ZNF862	#N/A	#N/A	0.719426	#N/A	#N/A	#N/A	#N/A	#N/A	#N/A	#N/A	#N/A	#N/A	#N/A	#N/A	#N/A	#N/A	#N/A	#N/A	6.51067	#N/A	2	ENSG00000106479	ZNF862	protein_coding	zinc finger protein 862 [Source:HGNC Symbol;Acc:HGNC:34519]
RDX	#N/A	#N/A	#N/A	#N/A	#N/A	#N/A	0.719347	#N/A	#N/A	#N/A	#N/A	#N/A	#N/A	#N/A	#N/A	#N/A	#N/A	#N/A	5.52469	#N/A	2	ENSG00000137710	RDX	protein_coding	radixin [Source:HGNC Symbol;Acc:HGNC:9944]
AGA-DT	#N/A	#N/A	#N/A	#N/A	#N/A	#N/A	#N/A	#N/A	#N/A	#N/A	#N/A	0.719042	#N/A	#N/A	#N/A	#N/A	#N/A	#N/A	7.07755	#N/A	2	ENSG00000250131	AGA-DT	lncRNA	AGA divergent transcript [Source:HGNC Symbol;Acc:HGNC:27730]
CCSER2	#N/A	#N/A	0.719008	#N/A	#N/A	#N/A	#N/A	#N/A	#N/A	#N/A	#N/A	#N/A	#N/A	#N/A	#N/A	#N/A	#N/A	#N/A	5.86801	#N/A	2	ENSG00000107771	CCSER2	protein_coding	coiled-coil serine rich protein 2 [Source:HGNC Symbol;Acc:HGNC:29197]
HSF2	#N/A	#N/A	0.718676	#N/A	#N/A	#N/A	#N/A	#N/A	#N/A	#N/A	#N/A	#N/A	#N/A	#N/A	#N/A	#N/A	#N/A	#N/A	3.91785	#N/A	2	ENSG00000025156	HSF2	protein_coding	heat shock transcription factor 2 [Source:HGNC Symbol;Acc:HGNC:5225]
MAPKAPK2	#N/A	#N/A	#N/A	#N/A	#N/A	#N/A	0.718596	#N/A	#N/A	#N/A	#N/A	#N/A	#N/A	#N/A	#N/A	#N/A	#N/A	#N/A	3.90098	#N/A	2	ENSG00000162889	MAPKAPK2	protein_coding	MAPK activated protein kinase 2 [Source:HGNC Symbol;Acc:HGNC:6887]
#253334	#N/A	#N/A	1.41324	#N/A	#N/A	#N/A	#N/A	#N/A	#N/A	#N/A	#N/A	#N/A	#N/A	#N/A	#N/A	#N/A	#N/A	#N/A	0.718035	#N/A	2	ENSG00000253334		lncRNA	novel transcript, antisense to SNX16
PELP1	#N/A	#N/A	#N/A	0.717307	#N/A	#N/A	#N/A	#N/A	#N/A	#N/A	#N/A	#N/A	#N/A	#N/A	#N/A	#N/A	#N/A	#N/A	5.40984	#N/A	2	ENSG00000141456	PELP1	protein_coding	proline, glutamate and leucine rich protein 1 [Source:HGNC Symbol;Acc:HGNC:30134]
GAREM2	#N/A	#N/A	0.716805	0.870857	#N/A	#N/A	#N/A	#N/A	#N/A	#N/A	#N/A	#N/A	#N/A	#N/A	#N/A	#N/A	#N/A	#N/A	#N/A	#N/A	2	ENSG00000157833	GAREM2	protein_coding	GRB2 associated regulator of MAPK1 subtype 2 [Source:HGNC Symbol;Acc:HGNC:27172]
TAF13	#N/A	#N/A	#N/A	#N/A	#N/A	#N/A	0.716745	#N/A	#N/A	#N/A	#N/A	#N/A	#N/A	#N/A	#N/A	#N/A	#N/A	#N/A	5.27924	#N/A	2	ENSG00000197780	TAF13	protein_coding	TATA-box binding protein associated factor 13 [Source:HGNC Symbol;Acc:HGNC:11546]
SH2D2A	#N/A	#N/A	2.90122	#N/A	#N/A	#N/A	#N/A	#N/A	#N/A	#N/A	#N/A	#N/A	#N/A	#N/A	#N/A	#N/A	#N/A	#N/A	0.715298	#N/A	2	ENSG00000027869	SH2D2A	protein_coding	SH2 domain containing 2A [Source:HGNC Symbol;Acc:HGNC:10821]
ZNF879	#N/A	#N/A	#N/A	#N/A	#N/A	#N/A	#N/A	#N/A	#N/A	#N/A	0.715263	#N/A	#N/A	#N/A	#N/A	#N/A	#N/A	#N/A	1.30083	#N/A	2	ENSG00000234284	ZNF879	protein_coding	zinc finger protein 879 [Source:HGNC Symbol;Acc:HGNC:37273]
#262089	#N/A	#N/A	1.15357	#N/A	#N/A	#N/A	#N/A	#N/A	#N/A	#N/A	#N/A	#N/A	#N/A	#N/A	#N/A	#N/A	#N/A	#N/A	0.715168	#N/A	2	ENSG00000262089		lncRNA	novel transcript
SNHG22	#N/A	#N/A	0.715043	#N/A	#N/A	#N/A	#N/A	#N/A	#N/A	#N/A	#N/A	#N/A	#N/A	#N/A	#N/A	#N/A	#N/A	#N/A	2.92366	#N/A	2	ENSG00000267322	SNHG22	lncRNA	small nucleolar RNA host gene 22 [Source:HGNC Symbol;Acc:HGNC:50285]
APOO	#N/A	#N/A	0.71421	#N/A	#N/A	#N/A	#N/A	#N/A	#N/A	#N/A	#N/A	#N/A	#N/A	#N/A	#N/A	#N/A	#N/A	#N/A	4.86998	#N/A	2	ENSG00000184831	APOO	protein_coding	apolipoprotein O [Source:HGNC Symbol;Acc:HGNC:28727]
#266088	#N/A	#N/A	6.45497	#N/A	#N/A	#N/A	#N/A	#N/A	#N/A	#N/A	#N/A	#N/A	#N/A	#N/A	#N/A	#N/A	#N/A	#N/A	0.712564	#N/A	2	ENSG00000266088		lncRNA	novel transcript
#268810	#N/A	#N/A	2.48482	#N/A	#N/A	#N/A	#N/A	#N/A	#N/A	#N/A	#N/A	#N/A	#N/A	#N/A	#N/A	#N/A	#N/A	#N/A	0.712361	#N/A	2	ENSG00000268810		lncRNA	novel transcript, antisense to PPP5C
POLR2D	#N/A	#N/A	#N/A	#N/A	#N/A	#N/A	#N/A	#N/A	#N/A	#N/A	#N/A	#N/A	#N/A	#N/A	0.712314	#N/A	#N/A	#N/A	5.41622	#N/A	2	ENSG00000144231	POLR2D	protein_coding	RNA polymerase II subunit D [Source:HGNC Symbol;Acc:HGNC:9191]
PPP1R7	#N/A	#N/A	#N/A	#N/A	#N/A	#N/A	#N/A	#N/A	#N/A	#N/A	#N/A	#N/A	#N/A	#N/A	#N/A	#N/A	#N/A	0.712158	2.72692	#N/A	2	ENSG00000115685	PPP1R7	protein_coding	protein phosphatase 1 regulatory subunit 7 [Source:HGNC Symbol;Acc:HGNC:9295]
#227227	#N/A	#N/A	0.711846	#N/A	#N/A	#N/A	#N/A	#N/A	#N/A	#N/A	#N/A	#N/A	#N/A	#N/A	#N/A	#N/A	#N/A	#N/A	4.23513	#N/A	2	ENSG00000227227		lncRNA	novel transcript
NCKIPSD	#N/A	#N/A	#N/A	#N/A	#N/A	#N/A	#N/A	#N/A	#N/A	#N/A	0.711599	#N/A	#N/A	#N/A	#N/A	#N/A	#N/A	#N/A	2.39789	#N/A	2	ENSG00000213672	NCKIPSD	protein_coding	NCK interacting protein with SH3 domain [Source:HGNC Symbol;Acc:HGNC:15486]
IL18	#N/A	#N/A	#N/A	#N/A	#N/A	#N/A	#N/A	0.711441	#N/A	#N/A	#N/A	#N/A	#N/A	#N/A	#N/A	#N/A	#N/A	#N/A	3.6817	#N/A	2	ENSG00000150782	IL18	protein_coding	interleukin 18 [Source:HGNC Symbol;Acc:HGNC:5986]
COQ7	#N/A	#N/A	#N/A	#N/A	#N/A	#N/A	#N/A	#N/A	#N/A	#N/A	#N/A	#N/A	#N/A	#N/A	0.709101	#N/A	#N/A	#N/A	4.75863	#N/A	2	ENSG00000167186	COQ7	protein_coding	coenzyme Q7, hydroxylase [Source:HGNC Symbol;Acc:HGNC:2244]
RACGAP1	#N/A	#N/A	#N/A	#N/A	#N/A	#N/A	0.708986	#N/A	#N/A	#N/A	#N/A	#N/A	#N/A	#N/A	#N/A	#N/A	#N/A	#N/A	3.79391	#N/A	2	ENSG00000161800	RACGAP1	protein_coding	Rac GTPase activating protein 1 [Source:HGNC Symbol;Acc:HGNC:9804]
PLXDC1	#N/A	#N/A	3.15749	#N/A	#N/A	#N/A	#N/A	#N/A	#N/A	#N/A	#N/A	#N/A	#N/A	#N/A	#N/A	#N/A	#N/A	#N/A	0.708737	#N/A	2	ENSG00000161381	PLXDC1	protein_coding	plexin domain containing 1 [Source:HGNC Symbol;Acc:HGNC:20945]
GTF2E1	#N/A	0.708338	#N/A	#N/A	#N/A	#N/A	#N/A	#N/A	#N/A	#N/A	#N/A	#N/A	#N/A	#N/A	#N/A	#N/A	#N/A	#N/A	3.75199	#N/A	2	ENSG00000153767	GTF2E1	protein_coding	general transcription factor IIE subunit 1 [Source:HGNC Symbol;Acc:HGNC:4650]
H2BC15	#N/A	#N/A	1.56868	0.708327	#N/A	#N/A	#N/A	#N/A	#N/A	#N/A	#N/A	#N/A	#N/A	#N/A	#N/A	#N/A	#N/A	#N/A	#N/A	#N/A	2	ENSG00000233822	H2BC15	protein_coding	H2B clustered histone 15 [Source:HGNC Symbol;Acc:HGNC:4749]
CPLX2	#N/A	#N/A	4.28498	#N/A	#N/A	#N/A	#N/A	#N/A	#N/A	#N/A	#N/A	#N/A	#N/A	#N/A	#N/A	#N/A	#N/A	#N/A	0.708059	#N/A	2	ENSG00000145920	CPLX2	protein_coding	complexin 2 [Source:HGNC Symbol;Acc:HGNC:2310]
#254129	#N/A	#N/A	0.708054	#N/A	#N/A	#N/A	#N/A	#N/A	#N/A	#N/A	#N/A	#N/A	#N/A	#N/A	#N/A	#N/A	#N/A	#N/A	4.75228	#N/A	2	ENSG00000254129		lncRNA	novel transcript, antisense to KIF13B
KLRD1	#N/A	#N/A	2.57779	#N/A	#N/A	#N/A	#N/A	#N/A	#N/A	#N/A	#N/A	#N/A	#N/A	#N/A	#N/A	#N/A	#N/A	#N/A	0.707541	#N/A	2	ENSG00000134539	KLRD1	protein_coding	killer cell lectin like receptor D1 [Source:HGNC Symbol;Acc:HGNC:6378]
MRPL30	#N/A	0.707393	#N/A	#N/A	#N/A	#N/A	#N/A	#N/A	#N/A	#N/A	#N/A	#N/A	#N/A	#N/A	#N/A	#N/A	#N/A	#N/A	2.35998	#N/A	2	ENSG00000185414	MRPL30	protein_coding	mitochondrial ribosomal protein L30 [Source:HGNC Symbol;Acc:HGNC:14036]
SLC49A3	#N/A	#N/A	#N/A	#N/A	#N/A	4.37942	#N/A	0.705894	#N/A	#N/A	#N/A	#N/A	#N/A	#N/A	#N/A	#N/A	#N/A	#N/A	#N/A	#N/A	2	ENSG00000169026	SLC49A3	protein_coding	solute carrier family 49 member 3 [Source:HGNC Symbol;Acc:HGNC:26177]
AKAP7	#N/A	#N/A	#N/A	#N/A	#N/A	#N/A	#N/A	#N/A	#N/A	#N/A	#N/A	#N/A	#N/A	#N/A	#N/A	#N/A	#N/A	0.705444	7.12859	#N/A	2	ENSG00000118507	AKAP7	protein_coding	A-kinase anchoring protein 7 [Source:HGNC Symbol;Acc:HGNC:377]
LINC02367	#N/A	#N/A	0.704555	1.4187	#N/A	#N/A	#N/A	#N/A	#N/A	#N/A	#N/A	#N/A	#N/A	#N/A	#N/A	#N/A	#N/A	#N/A	#N/A	#N/A	2	ENSG00000260423	LINC02367	lncRNA	long intergenic non-protein coding RNA 2367 [Source:HGNC Symbol;Acc:HGNC:53290]
PFDN4	#N/A	0.704311	#N/A	#N/A	#N/A	#N/A	#N/A	#N/A	#N/A	#N/A	#N/A	#N/A	#N/A	#N/A	#N/A	#N/A	#N/A	#N/A	3.76679	#N/A	2	ENSG00000101132	PFDN4	protein_coding	prefoldin subunit 4 [Source:HGNC Symbol;Acc:HGNC:8868]
#258380	#N/A	#N/A	#N/A	#N/A	#N/A	#N/A	#N/A	#N/A	#N/A	#N/A	#N/A	0.703474	#N/A	#N/A	#N/A	#N/A	#N/A	#N/A	5.24693	#N/A	2	ENSG00000258380		lncRNA	novel transcript, antisense to FOXN3
SNX11	#N/A	#N/A	#N/A	#N/A	#N/A	#N/A	#N/A	#N/A	#N/A	#N/A	#N/A	#N/A	0.702939	#N/A	#N/A	#N/A	#N/A	#N/A	3.46462	#N/A	2	ENSG00000002919	SNX11	protein_coding	sorting nexin 11 [Source:HGNC Symbol;Acc:HGNC:14975]
RDH13#160439	#N/A	#N/A	0.702397	#N/A	#N/A	#N/A	#N/A	#N/A	#N/A	#N/A	#N/A	#N/A	#N/A	#N/A	#N/A	#N/A	#N/A	#N/A	4.94052	#N/A	2	ENSG00000160439	RDH13	protein_coding	retinol dehydrogenase 13 [Source:HGNC Symbol;Acc:HGNC:19978]
VPS4A	#N/A	#N/A	#N/A	#N/A	#N/A	#N/A	#N/A	#N/A	#N/A	#N/A	#N/A	#N/A	#N/A	#N/A	#N/A	#N/A	#N/A	0.702115	3.07746	#N/A	2	ENSG00000132612	VPS4A	protein_coding	vacuolar protein sorting 4 homolog A [Source:HGNC Symbol;Acc:HGNC:13488]
CEP131	#N/A	#N/A	#N/A	#N/A	#N/A	#N/A	#N/A	#N/A	#N/A	#N/A	0.701533	#N/A	#N/A	#N/A	#N/A	#N/A	#N/A	#N/A	2.75999	#N/A	2	ENSG00000141577	CEP131	protein_coding	centrosomal protein 131 [Source:HGNC Symbol;Acc:HGNC:29511]
#262967	#N/A	#N/A	0.700564	#N/A	#N/A	#N/A	#N/A	#N/A	#N/A	#N/A	#N/A	#N/A	#N/A	#N/A	#N/A	#N/A	#N/A	#N/A	2.32438	#N/A	2	ENSG00000262967		lncRNA	novel transcript, antisense to ANKRD40
TMEM187	#N/A	#N/A	#N/A	#N/A	#N/A	#N/A	#N/A	#N/A	#N/A	#N/A	#N/A	#N/A	1.20456	#N/A	#N/A	#N/A	#N/A	#N/A	0.70053	#N/A	2	ENSG00000177854	TMEM187	protein_coding	transmembrane protein 187 [Source:HGNC Symbol;Acc:HGNC:13705]
TMEM41B	#N/A	#N/A	0.699977	#N/A	#N/A	#N/A	#N/A	#N/A	#N/A	#N/A	#N/A	#N/A	#N/A	#N/A	#N/A	#N/A	#N/A	#N/A	4.49482	#N/A	2	ENSG00000166471	TMEM41B	protein_coding	transmembrane protein 41B [Source:HGNC Symbol;Acc:HGNC:28948]
C9orf64	#N/A	#N/A	#N/A	#N/A	#N/A	1.14159	#N/A	#N/A	#N/A	#N/A	#N/A	#N/A	#N/A	#N/A	#N/A	#N/A	#N/A	#N/A	0.699497	#N/A	2	ENSG00000165118	C9orf64	protein_coding	chromosome 9 open reading frame 64 [Source:HGNC Symbol;Acc:HGNC:28144]
#286656	#N/A	#N/A	#N/A	0.698473	#N/A	#N/A	#N/A	#N/A	#N/A	#N/A	#N/A	#N/A	#N/A	#N/A	#N/A	#N/A	#N/A	#N/A	2.69477	#N/A	2	ENSG00000286656		lncRNA	novel transcript
CD2	#N/A	#N/A	2.35166	#N/A	#N/A	#N/A	#N/A	#N/A	#N/A	#N/A	#N/A	#N/A	#N/A	#N/A	#N/A	#N/A	#N/A	#N/A	0.69741	#N/A	2	ENSG00000116824	CD2	protein_coding	CD2 molecule [Source:HGNC Symbol;Acc:HGNC:1639]
TMEM30A	#N/A	#N/A	#N/A	#N/A	#N/A	#N/A	0.697278	#N/A	#N/A	#N/A	#N/A	#N/A	#N/A	#N/A	#N/A	#N/A	#N/A	#N/A	2.12754	#N/A	2	ENSG00000112697	TMEM30A	protein_coding	transmembrane protein 30A [Source:HGNC Symbol;Acc:HGNC:16667]
LINC00339	#N/A	#N/A	#N/A	0.697118	#N/A	#N/A	#N/A	#N/A	#N/A	#N/A	#N/A	#N/A	#N/A	#N/A	#N/A	#N/A	#N/A	#N/A	2.73701	#N/A	2	ENSG00000218510	LINC00339	lncRNA	long intergenic non-protein coding RNA 339 [Source:HGNC Symbol;Acc:HGNC:25011]
P4HB	#N/A	#N/A	#N/A	#N/A	#N/A	#N/A	0.695869	#N/A	#N/A	#N/A	#N/A	#N/A	#N/A	#N/A	#N/A	#N/A	#N/A	#N/A	2.90537	#N/A	2	ENSG00000185624	P4HB	protein_coding	prolyl 4-hydroxylase subunit beta [Source:HGNC Symbol;Acc:HGNC:8548]
MAMDC2#165072	#N/A	#N/A	1.06274	#N/A	#N/A	#N/A	#N/A	#N/A	#N/A	#N/A	#N/A	#N/A	#N/A	#N/A	#N/A	#N/A	#N/A	#N/A	0.695419	#N/A	2	ENSG00000165072	MAMDC2	protein_coding	MAM domain containing 2 [Source:HGNC Symbol;Acc:HGNC:23673]
DONSON	#N/A	#N/A	0.695058	#N/A	#N/A	#N/A	#N/A	#N/A	#N/A	#N/A	#N/A	#N/A	#N/A	#N/A	#N/A	#N/A	#N/A	#N/A	3.18346	#N/A	2	ENSG00000159147	DONSON	protein_coding	DNA replication fork stabilization factor DONSON [Source:HGNC Symbol;Acc:HGNC:2993]
CTDSP2	#N/A	#N/A	#N/A	#N/A	#N/A	#N/A	#N/A	#N/A	#N/A	#N/A	#N/A	#N/A	#N/A	#N/A	#N/A	#N/A	0.694736	#N/A	4.26227	#N/A	2	ENSG00000175215	CTDSP2	protein_coding	CTD small phosphatase 2 [Source:HGNC Symbol;Acc:HGNC:17077]
TESK1	#N/A	#N/A	#N/A	0.693814	#N/A	#N/A	#N/A	#N/A	#N/A	#N/A	#N/A	#N/A	#N/A	#N/A	#N/A	#N/A	#N/A	#N/A	3.69037	#N/A	2	ENSG00000107140	TESK1	protein_coding	testis associated actin remodelling kinase 1 [Source:HGNC Symbol;Acc:HGNC:11731]
GRIP2	#N/A	#N/A	#N/A	#N/A	#N/A	#N/A	#N/A	0.941721	#N/A	#N/A	#N/A	0.693241	#N/A	#N/A	#N/A	#N/A	#N/A	#N/A	#N/A	#N/A	2	ENSG00000144596	GRIP2	protein_coding	glutamate receptor interacting protein 2 [Source:HGNC Symbol;Acc:HGNC:23841]
ARMC2	#N/A	#N/A	#N/A	#N/A	#N/A	#N/A	#N/A	#N/A	#N/A	#N/A	#N/A	#N/A	0.692367	#N/A	#N/A	#N/A	#N/A	#N/A	6.02485	#N/A	2	ENSG00000118690	ARMC2	protein_coding	armadillo repeat containing 2 [Source:HGNC Symbol;Acc:HGNC:23045]
NAA38	#N/A	#N/A	#N/A	#N/A	#N/A	#N/A	#N/A	#N/A	#N/A	#N/A	#N/A	#N/A	#N/A	#N/A	#N/A	#N/A	0.692307	0.912837	#N/A	#N/A	2	ENSG00000183011	NAA38	protein_coding	N-alpha-acetyltransferase 38, NatC auxiliary subunit [Source:HGNC Symbol;Acc:HGNC:28212]
RNF25	#N/A	0.69197	#N/A	#N/A	#N/A	#N/A	#N/A	#N/A	#N/A	#N/A	#N/A	#N/A	#N/A	#N/A	#N/A	#N/A	#N/A	#N/A	3.17268	#N/A	2	ENSG00000163481	RNF25	protein_coding	ring finger protein 25 [Source:HGNC Symbol;Acc:HGNC:14662]
FAM156A	#N/A	#N/A	0.68994	#N/A	#N/A	#N/A	#N/A	#N/A	#N/A	#N/A	#N/A	#N/A	#N/A	#N/A	#N/A	#N/A	#N/A	#N/A	3.05833	#N/A	2	ENSG00000268350	FAM156A	protein_coding	family with sequence similarity 156 member A [Source:HGNC Symbol;Acc:HGNC:30114]
SLX9	#N/A	#N/A	#N/A	#N/A	#N/A	#N/A	#N/A	#N/A	#N/A	#N/A	#N/A	#N/A	#N/A	#N/A	0.689218	#N/A	#N/A	#N/A	2.19735	#N/A	2	ENSG00000160256	SLX9	protein_coding	SLX9 ribosome biogenesis factor [Source:HGNC Symbol;Acc:HGNC:15811]
RPAP1	#N/A	#N/A	0.689172	#N/A	#N/A	#N/A	#N/A	#N/A	#N/A	#N/A	#N/A	#N/A	#N/A	#N/A	#N/A	#N/A	#N/A	#N/A	5.38538	#N/A	2	ENSG00000103932	RPAP1	protein_coding	RNA polymerase II associated protein 1 [Source:HGNC Symbol;Acc:HGNC:24567]
STAT5A	#N/A	#N/A	#N/A	#N/A	#N/A	#N/A	#N/A	#N/A	#N/A	#N/A	#N/A	#N/A	#N/A	#N/A	#N/A	#N/A	#N/A	0.688682	6.04907	#N/A	2	ENSG00000126561	STAT5A	protein_coding	signal transducer and activator of transcription 5A [Source:HGNC Symbol;Acc:HGNC:11366]
#229294	#N/A	#N/A	0.687854	1.07366	#N/A	#N/A	#N/A	#N/A	#N/A	#N/A	#N/A	#N/A	#N/A	#N/A	#N/A	#N/A	#N/A	#N/A	#N/A	#N/A	2	ENSG00000229294		lncRNA	novel transcript
ACAD9	#N/A	#N/A	#N/A	#N/A	#N/A	#N/A	#N/A	#N/A	#N/A	#N/A	#N/A	#N/A	0.687604	#N/A	#N/A	#N/A	#N/A	#N/A	3.81324	#N/A	2	ENSG00000177646	ACAD9	protein_coding	acyl-CoA dehydrogenase family member 9 [Source:HGNC Symbol;Acc:HGNC:21497]
EARS2	#N/A	#N/A	0.687373	#N/A	#N/A	#N/A	#N/A	#N/A	#N/A	#N/A	#N/A	#N/A	#N/A	#N/A	#N/A	#N/A	#N/A	#N/A	4.00457	#N/A	2	ENSG00000103356	EARS2	protein_coding	glutamyl-tRNA synthetase 2, mitochondrial [Source:HGNC Symbol;Acc:HGNC:29419]
#268798	#N/A	#N/A	0.686744	#N/A	#N/A	#N/A	#N/A	#N/A	#N/A	#N/A	#N/A	#N/A	#N/A	#N/A	#N/A	#N/A	#N/A	#N/A	3.0314	#N/A	2	ENSG00000268798		lncRNA	novel transcript
HSD17B2	#N/A	#N/A	0.685918	1.12761	#N/A	#N/A	#N/A	#N/A	#N/A	#N/A	#N/A	#N/A	#N/A	#N/A	#N/A	#N/A	#N/A	#N/A	#N/A	#N/A	2	ENSG00000086696	HSD17B2	protein_coding	hydroxysteroid 17-beta dehydrogenase 2 [Source:HGNC Symbol;Acc:HGNC:5211]
CCDC97	#N/A	#N/A	0.68583	#N/A	#N/A	#N/A	#N/A	#N/A	#N/A	#N/A	#N/A	#N/A	#N/A	#N/A	#N/A	#N/A	#N/A	#N/A	3.84744	#N/A	2	ENSG00000142039	CCDC97	protein_coding	coiled-coil domain containing 97 [Source:HGNC Symbol;Acc:HGNC:28289]
FAM118B	#N/A	#N/A	#N/A	#N/A	#N/A	#N/A	#N/A	#N/A	#N/A	#N/A	#N/A	0.68467	#N/A	#N/A	#N/A	#N/A	#N/A	#N/A	3.54554	#N/A	2	ENSG00000197798	FAM118B	protein_coding	family with sequence similarity 118 member B [Source:HGNC Symbol;Acc:HGNC:26110]
LINC01002	#N/A	#N/A	#N/A	#N/A	#N/A	#N/A	#N/A	#N/A	#N/A	#N/A	#N/A	0.68335	#N/A	#N/A	#N/A	#N/A	#N/A	#N/A	2.48309	#N/A	2	ENSG00000282508	LINC01002	lncRNA	long intergenic non-protein coding RNA 1002 [Source:HGNC Symbol;Acc:HGNC:38538]
#286781	#N/A	#N/A	0.683131	1.23718	#N/A	#N/A	#N/A	#N/A	#N/A	#N/A	#N/A	#N/A	#N/A	#N/A	#N/A	#N/A	#N/A	#N/A	#N/A	#N/A	2	ENSG00000286781		lncRNA	novel transcript
CHROMR	#N/A	#N/A	#N/A	0.68186	#N/A	#N/A	#N/A	#N/A	#N/A	#N/A	#N/A	#N/A	#N/A	#N/A	#N/A	#N/A	#N/A	#N/A	2.05235	#N/A	2	ENSG00000223960	CHROMR	lncRNA	cholesterol induced regulator of metabolism RNA [Source:HGNC Symbol;Acc:HGNC:54059]
ZNF45	#N/A	#N/A	0.681021	#N/A	#N/A	#N/A	#N/A	#N/A	#N/A	#N/A	#N/A	#N/A	#N/A	#N/A	#N/A	#N/A	#N/A	#N/A	3.51422	#N/A	2	ENSG00000124459	ZNF45	protein_coding	zinc finger protein 45 [Source:HGNC Symbol;Acc:HGNC:13111]
#261546	#N/A	#N/A	1.01002	#N/A	#N/A	#N/A	#N/A	#N/A	#N/A	#N/A	#N/A	0.680893	#N/A	#N/A	#N/A	#N/A	#N/A	#N/A	#N/A	#N/A	2	ENSG00000261546		lncRNA	novel transcript, antisense to ACSF3
POMT1	#N/A	#N/A	0.680602	#N/A	#N/A	#N/A	#N/A	#N/A	#N/A	#N/A	#N/A	#N/A	#N/A	#N/A	#N/A	#N/A	#N/A	#N/A	3.39632	#N/A	2	ENSG00000130714	POMT1	protein_coding	protein O-mannosyltransferase 1 [Source:HGNC Symbol;Acc:HGNC:9202]
ITPKC	#N/A	#N/A	#N/A	#N/A	#N/A	#N/A	0.680141	#N/A	#N/A	#N/A	#N/A	#N/A	#N/A	#N/A	#N/A	#N/A	#N/A	#N/A	1.69071	#N/A	2	ENSG00000086544	ITPKC	protein_coding	inositol-trisphosphate 3-kinase C [Source:HGNC Symbol;Acc:HGNC:14897]
MEGF9	#N/A	#N/A	#N/A	#N/A	#N/A	#N/A	0.680039	#N/A	#N/A	#N/A	#N/A	#N/A	#N/A	#N/A	#N/A	#N/A	#N/A	#N/A	5.21908	#N/A	2	ENSG00000106780	MEGF9	protein_coding	multiple EGF like domains 9 [Source:HGNC Symbol;Acc:HGNC:3234]
LIN54	#N/A	#N/A	#N/A	#N/A	#N/A	#N/A	#N/A	#N/A	#N/A	#N/A	#N/A	#N/A	0.679309	#N/A	#N/A	#N/A	#N/A	#N/A	4.02753	#N/A	2	ENSG00000189308	LIN54	protein_coding	lin-54 DREAM MuvB core complex component [Source:HGNC Symbol;Acc:HGNC:25397]
RAPGEF2	#N/A	#N/A	#N/A	#N/A	#N/A	#N/A	0.678698	#N/A	#N/A	#N/A	#N/A	#N/A	#N/A	#N/A	#N/A	#N/A	#N/A	#N/A	5.71561	#N/A	2	ENSG00000109756	RAPGEF2	protein_coding	Rap guanine nucleotide exchange factor 2 [Source:HGNC Symbol;Acc:HGNC:16854]
FAM110A	#N/A	#N/A	#N/A	#N/A	#N/A	0.678359	1.67686	#N/A	#N/A	#N/A	#N/A	#N/A	#N/A	#N/A	#N/A	#N/A	#N/A	#N/A	#N/A	#N/A	2	ENSG00000125898	FAM110A	protein_coding	family with sequence similarity 110 member A [Source:HGNC Symbol;Acc:HGNC:16188]
ZFP36L2	#N/A	#N/A	#N/A	#N/A	#N/A	#N/A	#N/A	#N/A	#N/A	#N/A	#N/A	#N/A	#N/A	#N/A	#N/A	#N/A	#N/A	0.678059	5.78781	#N/A	2	ENSG00000152518	ZFP36L2	protein_coding	ZFP36 ring finger protein like 2 [Source:HGNC Symbol;Acc:HGNC:1108]
MAGOH	#N/A	#N/A	#N/A	#N/A	#N/A	#N/A	0.677909	#N/A	#N/A	#N/A	#N/A	#N/A	#N/A	#N/A	#N/A	#N/A	#N/A	#N/A	4.3353	#N/A	2	ENSG00000162385	MAGOH	protein_coding	mago homolog, exon junction complex subunit [Source:HGNC Symbol;Acc:HGNC:6815]
#259408	#N/A	#N/A	1.03562	#N/A	#N/A	#N/A	#N/A	#N/A	#N/A	#N/A	#N/A	#N/A	#N/A	#N/A	#N/A	#N/A	#N/A	#N/A	0.677189	#N/A	2	ENSG00000259408		lncRNA	novel transcript, antisense to RYR3
GMPPB	#N/A	#N/A	#N/A	0.67709	#N/A	#N/A	#N/A	#N/A	#N/A	#N/A	#N/A	#N/A	#N/A	#N/A	#N/A	#N/A	#N/A	#N/A	3.59991	#N/A	2	ENSG00000173540	GMPPB	protein_coding	GDP-mannose pyrophosphorylase B [Source:HGNC Symbol;Acc:HGNC:22932]
ATP23#166896	#N/A	#N/A	#N/A	#N/A	#N/A	#N/A	#N/A	#N/A	#N/A	#N/A	#N/A	#N/A	#N/A	#N/A	#N/A	0.676579	#N/A	#N/A	1.67783	#N/A	2	ENSG00000166896	ATP23	protein_coding	ATP23 metallopeptidase and ATP synthase assembly factor homolog [Source:HGNC Symbol;Acc:HGNC:29452]
CRLF1	#N/A	#N/A	0.862514	#N/A	#N/A	#N/A	#N/A	#N/A	#N/A	#N/A	#N/A	#N/A	#N/A	#N/A	#N/A	#N/A	#N/A	#N/A	0.67607	#N/A	2	ENSG00000006016	CRLF1	protein_coding	cytokine receptor like factor 1 [Source:HGNC Symbol;Acc:HGNC:2364]
SLFN11	#N/A	#N/A	#N/A	#N/A	#N/A	#N/A	0.675851	#N/A	#N/A	#N/A	#N/A	#N/A	#N/A	#N/A	#N/A	#N/A	#N/A	#N/A	4.48965	#N/A	2	ENSG00000172716	SLFN11	protein_coding	schlafen family member 11 [Source:HGNC Symbol;Acc:HGNC:26633]
DDRGK1	#N/A	0.675384	#N/A	#N/A	#N/A	#N/A	#N/A	#N/A	#N/A	#N/A	#N/A	#N/A	#N/A	#N/A	#N/A	#N/A	#N/A	#N/A	2.94083	#N/A	2	ENSG00000198171	DDRGK1	protein_coding	DDRGK domain containing 1 [Source:HGNC Symbol;Acc:HGNC:16110]
SIKE1	#N/A	0.675346	#N/A	#N/A	#N/A	#N/A	#N/A	#N/A	#N/A	#N/A	#N/A	#N/A	#N/A	#N/A	#N/A	#N/A	#N/A	#N/A	3.73023	#N/A	2	ENSG00000052723	SIKE1	protein_coding	suppressor of IKBKE 1 [Source:HGNC Symbol;Acc:HGNC:26119]
DCAF15#132017	#N/A	#N/A	0.675	#N/A	#N/A	#N/A	#N/A	#N/A	#N/A	#N/A	#N/A	#N/A	#N/A	#N/A	#N/A	#N/A	#N/A	#N/A	4.16537	#N/A	2	ENSG00000132017	DCAF15	protein_coding	DDB1 and CUL4 associated factor 15 [Source:HGNC Symbol;Acc:HGNC:25095]
ILVBL	#N/A	#N/A	#N/A	#N/A	#N/A	#N/A	#N/A	#N/A	0.674912	#N/A	#N/A	#N/A	#N/A	#N/A	#N/A	#N/A	#N/A	#N/A	3.48647	#N/A	2	ENSG00000105135	ILVBL	protein_coding	ilvB acetolactate synthase like [Source:HGNC Symbol;Acc:HGNC:6041]
GXYLT1	#N/A	#N/A	#N/A	#N/A	#N/A	#N/A	#N/A	#N/A	#N/A	#N/A	#N/A	#N/A	#N/A	#N/A	#N/A	#N/A	0.674501	#N/A	4.60922	#N/A	2	ENSG00000151233	GXYLT1	protein_coding	glucoside xylosyltransferase 1 [Source:HGNC Symbol;Acc:HGNC:27482]
JRK	#N/A	#N/A	0.673504	#N/A	#N/A	#N/A	#N/A	#N/A	#N/A	#N/A	#N/A	#N/A	#N/A	#N/A	#N/A	#N/A	#N/A	#N/A	4.48836	#N/A	2	ENSG00000234616	JRK	protein_coding	Jrk helix-turn-helix protein [Source:HGNC Symbol;Acc:HGNC:6199]
EXOC8	#N/A	0.673218	#N/A	#N/A	#N/A	#N/A	#N/A	#N/A	#N/A	#N/A	#N/A	#N/A	#N/A	#N/A	#N/A	#N/A	#N/A	#N/A	3.73626	#N/A	2	ENSG00000116903	EXOC8	protein_coding	exocyst complex component 8 [Source:HGNC Symbol;Acc:HGNC:24659]
HIBADH	#N/A	#N/A	#N/A	#N/A	#N/A	#N/A	#N/A	#N/A	#N/A	#N/A	#N/A	#N/A	0.672859	#N/A	#N/A	#N/A	#N/A	#N/A	4.89584	#N/A	2	ENSG00000106049	HIBADH	protein_coding	3-hydroxyisobutyrate dehydrogenase [Source:HGNC Symbol;Acc:HGNC:4907]
CNTNAP5	#N/A	#N/A	1.43212	#N/A	#N/A	#N/A	#N/A	#N/A	#N/A	#N/A	#N/A	#N/A	#N/A	#N/A	#N/A	#N/A	#N/A	#N/A	0.672282	#N/A	2	ENSG00000155052	CNTNAP5	protein_coding	contactin associated protein family member 5 [Source:HGNC Symbol;Acc:HGNC:18748]
EAF1	#N/A	#N/A	#N/A	#N/A	#N/A	#N/A	0.671338	#N/A	#N/A	#N/A	#N/A	#N/A	#N/A	#N/A	#N/A	#N/A	#N/A	#N/A	3.06329	#N/A	2	ENSG00000144597	EAF1	protein_coding	ELL associated factor 1 [Source:HGNC Symbol;Acc:HGNC:20907]
AARS2	#N/A	#N/A	#N/A	0.670456	#N/A	#N/A	#N/A	#N/A	#N/A	#N/A	#N/A	#N/A	#N/A	#N/A	#N/A	#N/A	#N/A	#N/A	3.96269	#N/A	2	ENSG00000124608	AARS2	protein_coding	alanyl-tRNA synthetase 2, mitochondrial [Source:HGNC Symbol;Acc:HGNC:21022]
#261063	#N/A	#N/A	1.66802	#N/A	#N/A	#N/A	#N/A	#N/A	#N/A	#N/A	#N/A	#N/A	#N/A	#N/A	#N/A	#N/A	#N/A	#N/A	0.669714	#N/A	2	ENSG00000261063		lncRNA	novel transcript, antisense to MON1B & SYCE1L
OCA2#104044	#N/A	#N/A	0.669499	#N/A	#N/A	#N/A	#N/A	#N/A	0.715687	#N/A	#N/A	#N/A	#N/A	#N/A	#N/A	#N/A	#N/A	#N/A	#N/A	#N/A	2	ENSG00000104044	OCA2	protein_coding	OCA2 melanosomal transmembrane protein [Source:HGNC Symbol;Acc:HGNC:8101]
NOMO2	#N/A	#N/A	0.668964	#N/A	#N/A	#N/A	#N/A	#N/A	#N/A	#N/A	#N/A	#N/A	#N/A	#N/A	#N/A	#N/A	#N/A	#N/A	4.50941	#N/A	2	ENSG00000185164	NOMO2	protein_coding	NODAL modulator 2 [Source:HGNC Symbol;Acc:HGNC:22652]
FBXO46	#N/A	#N/A	#N/A	#N/A	#N/A	#N/A	#N/A	#N/A	#N/A	#N/A	#N/A	#N/A	0.667838	#N/A	#N/A	#N/A	#N/A	#N/A	6.05587	#N/A	2	ENSG00000177051	FBXO46	protein_coding	F-box protein 46 [Source:HGNC Symbol;Acc:HGNC:25069]
MMADHC	#N/A	0.667613	#N/A	#N/A	#N/A	#N/A	#N/A	#N/A	#N/A	#N/A	#N/A	#N/A	#N/A	#N/A	#N/A	#N/A	#N/A	#N/A	3.22436	#N/A	2	ENSG00000168288	MMADHC	protein_coding	metabolism of cobalamin associated D [Source:HGNC Symbol;Acc:HGNC:25221]
GIPC2	#N/A	#N/A	1.59329	#N/A	#N/A	#N/A	#N/A	#N/A	#N/A	#N/A	#N/A	#N/A	#N/A	#N/A	#N/A	#N/A	#N/A	#N/A	0.667189	#N/A	2	ENSG00000137960	GIPC2	protein_coding	GIPC PDZ domain containing family member 2 [Source:HGNC Symbol;Acc:HGNC:18177]
APEX2	#N/A	#N/A	#N/A	#N/A	#N/A	0.667052	#N/A	#N/A	#N/A	#N/A	#N/A	#N/A	#N/A	#N/A	#N/A	#N/A	#N/A	#N/A	0.877213	#N/A	2	ENSG00000169188	APEX2	protein_coding	apurinic/apyrimidinic endodeoxyribonuclease 2 [Source:HGNC Symbol;Acc:HGNC:17889]
ACAA2	#N/A	#N/A	#N/A	#N/A	#N/A	#N/A	0.665681	#N/A	#N/A	#N/A	#N/A	#N/A	#N/A	#N/A	#N/A	#N/A	#N/A	#N/A	3.78696	#N/A	2	ENSG00000167315	ACAA2	protein_coding	acetyl-CoA acyltransferase 2 [Source:HGNC Symbol;Acc:HGNC:83]
AGAP9	#N/A	#N/A	#N/A	#N/A	#N/A	#N/A	#N/A	#N/A	#N/A	#N/A	#N/A	0.665166	#N/A	#N/A	#N/A	#N/A	#N/A	#N/A	4.80699	#N/A	2	ENSG00000204172	AGAP9	protein_coding	ArfGAP with GTPase domain, ankyrin repeat and PH domain 9 [Source:HGNC Symbol;Acc:HGNC:23463]
BICRA-AS1	#N/A	#N/A	0.664652	#N/A	#N/A	#N/A	#N/A	#N/A	#N/A	#N/A	#N/A	#N/A	#N/A	#N/A	#N/A	#N/A	#N/A	#N/A	4.24954	#N/A	2	ENSG00000269806	BICRA-AS1	lncRNA	BICRA antisense RNA 1 [Source:HGNC Symbol;Acc:HGNC:51588]
NAT1	#N/A	0.664581	#N/A	#N/A	#N/A	#N/A	#N/A	#N/A	#N/A	#N/A	#N/A	#N/A	#N/A	#N/A	#N/A	#N/A	#N/A	#N/A	1.74025	#N/A	2	ENSG00000171428	NAT1	protein_coding	N-acetyltransferase 1 [Source:HGNC Symbol;Acc:HGNC:7645]
ZNF574	#N/A	0.705994	#N/A	#N/A	#N/A	#N/A	#N/A	#N/A	#N/A	#N/A	#N/A	#N/A	#N/A	#N/A	#N/A	#N/A	#N/A	#N/A	0.663151	#N/A	2	ENSG00000105732	ZNF574	protein_coding	zinc finger protein 574 [Source:HGNC Symbol;Acc:HGNC:26166]
ALDH6A1	#N/A	0.66293	#N/A	#N/A	#N/A	#N/A	#N/A	#N/A	#N/A	#N/A	#N/A	#N/A	#N/A	#N/A	#N/A	#N/A	#N/A	#N/A	3.3165	#N/A	2	ENSG00000119711	ALDH6A1	protein_coding	aldehyde dehydrogenase 6 family member A1 [Source:HGNC Symbol;Acc:HGNC:7179]
FADS1	#N/A	#N/A	#N/A	#N/A	#N/A	#N/A	#N/A	0.967638	#N/A	#N/A	#N/A	#N/A	#N/A	#N/A	#N/A	#N/A	#N/A	#N/A	0.662594	#N/A	2	ENSG00000149485	FADS1	protein_coding	fatty acid desaturase 1 [Source:HGNC Symbol;Acc:HGNC:3574]
ST7L	#N/A	#N/A	#N/A	#N/A	#N/A	#N/A	#N/A	#N/A	#N/A	#N/A	#N/A	0.662476	#N/A	#N/A	#N/A	#N/A	#N/A	#N/A	7.01109	#N/A	2	ENSG00000007341	ST7L	protein_coding	suppression of tumorigenicity 7 like [Source:HGNC Symbol;Acc:HGNC:18441]
CHAF1A	#N/A	#N/A	#N/A	#N/A	#N/A	#N/A	0.661888	#N/A	#N/A	#N/A	#N/A	#N/A	#N/A	#N/A	#N/A	#N/A	#N/A	#N/A	3.41611	#N/A	2	ENSG00000167670	CHAF1A	protein_coding	chromatin assembly factor 1 subunit A [Source:HGNC Symbol;Acc:HGNC:1910]
ASF1A	#N/A	0.661243	#N/A	#N/A	#N/A	#N/A	#N/A	#N/A	#N/A	#N/A	#N/A	#N/A	#N/A	#N/A	#N/A	#N/A	#N/A	#N/A	4.65155	#N/A	2	ENSG00000111875	ASF1A	protein_coding	anti-silencing function 1A histone chaperone [Source:HGNC Symbol;Acc:HGNC:20995]
SRRD	#N/A	0.660235	#N/A	#N/A	#N/A	#N/A	#N/A	#N/A	#N/A	#N/A	#N/A	#N/A	#N/A	#N/A	#N/A	#N/A	#N/A	#N/A	3.38857	#N/A	2	ENSG00000100104	SRRD	protein_coding	SRR1 domain containing [Source:HGNC Symbol;Acc:HGNC:33910]
SLC39A6	#N/A	#N/A	#N/A	#N/A	#N/A	#N/A	0.65961	#N/A	#N/A	#N/A	#N/A	#N/A	#N/A	#N/A	#N/A	#N/A	#N/A	#N/A	5.53258	#N/A	2	ENSG00000141424	SLC39A6	protein_coding	solute carrier family 39 member 6 [Source:HGNC Symbol;Acc:HGNC:18607]
#268289	#N/A	#N/A	2.14961	#N/A	#N/A	#N/A	#N/A	#N/A	#N/A	#N/A	#N/A	#N/A	#N/A	#N/A	#N/A	#N/A	#N/A	#N/A	0.659511	#N/A	2	ENSG00000268289		lncRNA	novel transcript, antisense HAUS8
#280383	#N/A	#N/A	0.658825	#N/A	#N/A	#N/A	#N/A	#N/A	#N/A	#N/A	#N/A	#N/A	#N/A	#N/A	#N/A	#N/A	#N/A	#N/A	4.16825	#N/A	2	ENSG00000280383		lncRNA	novel transcript, sense overlapping ATXN10
RILPL1	#N/A	#N/A	1.83363	#N/A	#N/A	#N/A	#N/A	#N/A	#N/A	#N/A	#N/A	#N/A	0.6582	#N/A	#N/A	#N/A	#N/A	#N/A	#N/A	#N/A	2	ENSG00000188026	RILPL1	protein_coding	Rab interacting lysosomal protein like 1 [Source:HGNC Symbol;Acc:HGNC:26814]
IFI27L1#165948	#N/A	0.656145	1.11135	#N/A	#N/A	#N/A	#N/A	#N/A	#N/A	#N/A	#N/A	#N/A	#N/A	#N/A	#N/A	#N/A	#N/A	#N/A	#N/A	#N/A	2	ENSG00000165948	IFI27L1	protein_coding	interferon alpha inducible protein 27 like 1 [Source:HGNC Symbol;Acc:HGNC:19754]
NR2E3	#N/A	#N/A	#N/A	1.00656	#N/A	#N/A	#N/A	#N/A	#N/A	#N/A	#N/A	0.656016	#N/A	#N/A	#N/A	#N/A	#N/A	#N/A	#N/A	#N/A	2	ENSG00000278570	NR2E3	protein_coding	nuclear receptor subfamily 2 group E member 3 [Source:HGNC Symbol;Acc:HGNC:7974]
APRG1	#N/A	#N/A	#N/A	0.655925	#N/A	#N/A	#N/A	#N/A	#N/A	#N/A	#N/A	#N/A	#N/A	#N/A	#N/A	#N/A	#N/A	#N/A	5.7763	#N/A	2	ENSG00000198590	APRG1	lncRNA	APRG1 tumor suppressor candidate [Source:HGNC Symbol;Acc:HGNC:24082]
TMEM132D	#N/A	#N/A	1.50876	#N/A	#N/A	#N/A	#N/A	#N/A	#N/A	#N/A	#N/A	#N/A	#N/A	#N/A	#N/A	#N/A	#N/A	#N/A	0.655325	#N/A	2	ENSG00000151952	TMEM132D	protein_coding	transmembrane protein 132D [Source:HGNC Symbol;Acc:HGNC:29411]
C17orf75	#N/A	#N/A	0.65493	#N/A	#N/A	#N/A	#N/A	#N/A	#N/A	#N/A	#N/A	#N/A	#N/A	#N/A	#N/A	#N/A	#N/A	#N/A	3.92864	#N/A	2	ENSG00000108666	C17orf75	protein_coding	chromosome 17 open reading frame 75 [Source:HGNC Symbol;Acc:HGNC:30173]
NOP14-AS1	#N/A	#N/A	0.654155	#N/A	#N/A	#N/A	#N/A	#N/A	#N/A	#N/A	#N/A	#N/A	#N/A	#N/A	#N/A	#N/A	#N/A	#N/A	4.48081	#N/A	2	ENSG00000249673	NOP14-AS1	lncRNA	NOP14 antisense RNA 1 [Source:HGNC Symbol;Acc:HGNC:20205]
FAM111A	#N/A	#N/A	#N/A	#N/A	#N/A	#N/A	#N/A	#N/A	#N/A	#N/A	#N/A	#N/A	#N/A	#N/A	#N/A	#N/A	#N/A	0.653373	4.36758	#N/A	2	ENSG00000166801	FAM111A	protein_coding	FAM111 trypsin like peptidase A [Source:HGNC Symbol;Acc:HGNC:24725]
SGK1	#N/A	#N/A	#N/A	#N/A	#N/A	#N/A	#N/A	#N/A	#N/A	#N/A	2.76281	0.65245	#N/A	#N/A	#N/A	#N/A	#N/A	#N/A	#N/A	#N/A	2	ENSG00000118515	SGK1	protein_coding	serum/glucocorticoid regulated kinase 1 [Source:HGNC Symbol;Acc:HGNC:10810]
TRMT10A	#N/A	0.650851	#N/A	#N/A	#N/A	#N/A	#N/A	#N/A	#N/A	#N/A	#N/A	#N/A	#N/A	#N/A	#N/A	#N/A	#N/A	#N/A	3.43513	#N/A	2	ENSG00000145331	TRMT10A	protein_coding	tRNA methyltransferase 10A [Source:HGNC Symbol;Acc:HGNC:28403]
GABPB2	#N/A	#N/A	0.650767	#N/A	#N/A	#N/A	#N/A	#N/A	#N/A	#N/A	#N/A	#N/A	#N/A	#N/A	#N/A	#N/A	#N/A	#N/A	4.31619	#N/A	2	ENSG00000143458	GABPB2	protein_coding	GA binding protein transcription factor subunit beta 2 [Source:HGNC Symbol;Acc:HGNC:28441]
DPY19L1	#N/A	#N/A	#N/A	#N/A	#N/A	#N/A	0.650717	#N/A	#N/A	#N/A	#N/A	#N/A	#N/A	#N/A	#N/A	#N/A	#N/A	#N/A	3.56597	#N/A	2	ENSG00000173852	DPY19L1	protein_coding	dpy-19 like C-mannosyltransferase 1 [Source:HGNC Symbol;Acc:HGNC:22205]
BBIP1	#N/A	#N/A	#N/A	#N/A	#N/A	#N/A	#N/A	#N/A	#N/A	#N/A	#N/A	#N/A	0.649923	#N/A	#N/A	#N/A	#N/A	#N/A	6.66062	#N/A	2	ENSG00000214413	BBIP1	protein_coding	BBSome interacting protein 1 [Source:HGNC Symbol;Acc:HGNC:28093]
MLLT11	#N/A	#N/A	0.6489	#N/A	#N/A	#N/A	#N/A	#N/A	#N/A	#N/A	#N/A	#N/A	#N/A	#N/A	#N/A	#N/A	#N/A	#N/A	1.93469	#N/A	2	ENSG00000213190	MLLT11	protein_coding	MLLT11 transcription factor 7 cofactor [Source:HGNC Symbol;Acc:HGNC:16997]
TSFM	#N/A	0.64775	#N/A	#N/A	#N/A	#N/A	#N/A	#N/A	#N/A	#N/A	#N/A	#N/A	#N/A	#N/A	#N/A	#N/A	#N/A	#N/A	4.52926	#N/A	2	ENSG00000123297	TSFM	protein_coding	Ts translation elongation factor, mitochondrial [Source:HGNC Symbol;Acc:HGNC:12367]
IFT172	#N/A	#N/A	#N/A	0.647647	#N/A	#N/A	#N/A	#N/A	#N/A	#N/A	#N/A	#N/A	#N/A	#N/A	#N/A	#N/A	#N/A	#N/A	5.35269	#N/A	2	ENSG00000138002	IFT172	protein_coding	intraflagellar transport 172 [Source:HGNC Symbol;Acc:HGNC:30391]
SMCR5	#N/A	#N/A	#N/A	#N/A	#N/A	#N/A	#N/A	#N/A	#N/A	#N/A	#N/A	0.645755	#N/A	#N/A	#N/A	#N/A	#N/A	#N/A	2.95498	#N/A	2	ENSG00000226746	SMCR5	lncRNA	Smith-Magenis syndrome chromosome region, candidate 5 [Source:HGNC Symbol;Acc:HGNC:17918]
#285043	#N/A	#N/A	1.18301	#N/A	#N/A	#N/A	#N/A	#N/A	#N/A	#N/A	0.644863	#N/A	#N/A	#N/A	#N/A	#N/A	#N/A	#N/A	#N/A	#N/A	2	ENSG00000285043		protein_coding	novel protein
CHTOP	#N/A	#N/A	#N/A	#N/A	#N/A	#N/A	#N/A	#N/A	#N/A	#N/A	#N/A	#N/A	#N/A	#N/A	#N/A	#N/A	#N/A	0.644838	6.37979	#N/A	2	ENSG00000160679	CHTOP	protein_coding	chromatin target of PRMT1 [Source:HGNC Symbol;Acc:HGNC:24511]
TEDC1	#N/A	#N/A	#N/A	#N/A	#N/A	#N/A	0.642916	#N/A	#N/A	#N/A	#N/A	#N/A	#N/A	#N/A	#N/A	#N/A	#N/A	#N/A	3.47124	#N/A	2	ENSG00000185347	TEDC1	protein_coding	tubulin epsilon and delta complex 1 [Source:HGNC Symbol;Acc:HGNC:20127]
PGBD4	#N/A	0.642336	#N/A	#N/A	#N/A	#N/A	#N/A	#N/A	#N/A	#N/A	#N/A	#N/A	#N/A	#N/A	#N/A	#N/A	#N/A	#N/A	2.21126	#N/A	2	ENSG00000182405	PGBD4	protein_coding	piggyBac transposable element derived 4 [Source:HGNC Symbol;Acc:HGNC:19401]
GYG1	#N/A	#N/A	#N/A	#N/A	#N/A	#N/A	0.642047	#N/A	#N/A	#N/A	#N/A	#N/A	#N/A	#N/A	#N/A	#N/A	#N/A	#N/A	2.01142	#N/A	2	ENSG00000163754	GYG1	protein_coding	glycogenin 1 [Source:HGNC Symbol;Acc:HGNC:4699]
INO80B	#N/A	#N/A	#N/A	0.641409	#N/A	#N/A	#N/A	#N/A	#N/A	#N/A	#N/A	#N/A	#N/A	#N/A	#N/A	#N/A	#N/A	#N/A	5.11624	#N/A	2	ENSG00000115274	INO80B	protein_coding	INO80 complex subunit B [Source:HGNC Symbol;Acc:HGNC:13324]
TWSG1	#N/A	#N/A	#N/A	0.640944	#N/A	#N/A	#N/A	#N/A	#N/A	#N/A	#N/A	#N/A	#N/A	#N/A	#N/A	#N/A	#N/A	#N/A	2.37827	#N/A	2	ENSG00000128791	TWSG1	protein_coding	twisted gastrulation BMP signaling modulator 1 [Source:HGNC Symbol;Acc:HGNC:12429]
PYROXD2	#N/A	#N/A	0.639994	#N/A	#N/A	#N/A	#N/A	#N/A	#N/A	#N/A	#N/A	#N/A	#N/A	#N/A	#N/A	#N/A	#N/A	#N/A	4.67013	#N/A	2	ENSG00000119943	PYROXD2	protein_coding	pyridine nucleotide-disulphide oxidoreductase domain 2 [Source:HGNC Symbol;Acc:HGNC:23517]
SLC39A13	#N/A	#N/A	0.639838	#N/A	#N/A	#N/A	#N/A	#N/A	#N/A	#N/A	#N/A	#N/A	#N/A	#N/A	#N/A	#N/A	#N/A	#N/A	4.10747	#N/A	2	ENSG00000165915	SLC39A13	protein_coding	solute carrier family 39 member 13 [Source:HGNC Symbol;Acc:HGNC:20859]
NPIPB13	#N/A	#N/A	#N/A	#N/A	#N/A	#N/A	#N/A	#N/A	#N/A	#N/A	#N/A	0.639285	#N/A	#N/A	#N/A	#N/A	#N/A	#N/A	4.89263	#N/A	2	ENSG00000198064	NPIPB13	protein_coding	nuclear pore complex interacting protein family, member B13 [Source:HGNC Symbol;Acc:HGNC:41989]
EIF2B2	#N/A	#N/A	0.63844	#N/A	#N/A	#N/A	#N/A	#N/A	#N/A	#N/A	#N/A	#N/A	#N/A	#N/A	#N/A	#N/A	#N/A	#N/A	1.58031	#N/A	2	ENSG00000119718	EIF2B2	protein_coding	eukaryotic translation initiation factor 2B subunit beta [Source:HGNC Symbol;Acc:HGNC:3258]
VBP1	#N/A	0.637131	#N/A	#N/A	#N/A	#N/A	#N/A	#N/A	#N/A	#N/A	#N/A	#N/A	#N/A	#N/A	#N/A	#N/A	#N/A	#N/A	5.04374	#N/A	2	ENSG00000155959	VBP1	protein_coding	VHL binding protein 1 [Source:HGNC Symbol;Acc:HGNC:12662]
ARMC6	#N/A	#N/A	#N/A	#N/A	#N/A	#N/A	#N/A	#N/A	0.636715	#N/A	#N/A	#N/A	#N/A	#N/A	#N/A	#N/A	#N/A	#N/A	3.99707	#N/A	2	ENSG00000105676	ARMC6	protein_coding	armadillo repeat containing 6 [Source:HGNC Symbol;Acc:HGNC:25049]
DCTN2	#N/A	#N/A	#N/A	#N/A	#N/A	#N/A	#N/A	#N/A	#N/A	#N/A	#N/A	#N/A	#N/A	0.636592	#N/A	#N/A	#N/A	#N/A	1.92156	#N/A	2	ENSG00000175203	DCTN2	protein_coding	dynactin subunit 2 [Source:HGNC Symbol;Acc:HGNC:2712]
#286100	#N/A	#N/A	#N/A	#N/A	#N/A	#N/A	#N/A	#N/A	#N/A	#N/A	#N/A	#N/A	#N/A	0.635242	#N/A	#N/A	0.761145	#N/A	#N/A	#N/A	2	ENSG00000286100		lncRNA	novel transcript
ARMC5	#N/A	#N/A	#N/A	#N/A	#N/A	#N/A	0.634852	#N/A	#N/A	#N/A	#N/A	#N/A	#N/A	#N/A	#N/A	#N/A	#N/A	#N/A	1.833	#N/A	2	ENSG00000140691	ARMC5	protein_coding	armadillo repeat containing 5 [Source:HGNC Symbol;Acc:HGNC:25781]
ELAC1	#N/A	0.633844	#N/A	#N/A	#N/A	#N/A	#N/A	#N/A	#N/A	#N/A	#N/A	#N/A	#N/A	#N/A	#N/A	#N/A	#N/A	#N/A	1.51851	#N/A	2	ENSG00000141642	ELAC1	protein_coding	elaC ribonuclease Z 1 [Source:HGNC Symbol;Acc:HGNC:14197]
PLA2G6	#N/A	#N/A	#N/A	0.633438	#N/A	#N/A	#N/A	#N/A	#N/A	#N/A	#N/A	#N/A	#N/A	#N/A	#N/A	#N/A	#N/A	#N/A	4.69536	#N/A	2	ENSG00000184381	PLA2G6	protein_coding	phospholipase A2 group VI [Source:HGNC Symbol;Acc:HGNC:9039]
ZNF620	#N/A	#N/A	0.632421	#N/A	#N/A	#N/A	#N/A	#N/A	#N/A	#N/A	#N/A	#N/A	#N/A	#N/A	#N/A	#N/A	#N/A	#N/A	3.47628	#N/A	2	ENSG00000177842	ZNF620	protein_coding	zinc finger protein 620 [Source:HGNC Symbol;Acc:HGNC:28742]
ATP11A	#N/A	#N/A	#N/A	#N/A	#N/A	#N/A	#N/A	#N/A	#N/A	#N/A	#N/A	0.63139	#N/A	#N/A	#N/A	#N/A	#N/A	#N/A	4.44134	#N/A	2	ENSG00000068650	ATP11A	protein_coding	ATPase phospholipid transporting 11A [Source:HGNC Symbol;Acc:HGNC:13552]
MRPL58	#N/A	0.631227	#N/A	#N/A	#N/A	#N/A	#N/A	#N/A	#N/A	#N/A	#N/A	#N/A	#N/A	#N/A	#N/A	#N/A	#N/A	#N/A	4.42306	#N/A	2	ENSG00000167862	MRPL58	protein_coding	mitochondrial ribosomal protein L58 [Source:HGNC Symbol;Acc:HGNC:5359]
DDA1	#N/A	#N/A	#N/A	#N/A	#N/A	#N/A	#N/A	#N/A	#N/A	#N/A	#N/A	#N/A	#N/A	#N/A	0.629923	#N/A	#N/A	#N/A	2.84771	#N/A	2	ENSG00000130311	DDA1	protein_coding	DET1 and DDB1 associated 1 [Source:HGNC Symbol;Acc:HGNC:28360]
NISCH	#N/A	#N/A	#N/A	0.629905	#N/A	#N/A	#N/A	#N/A	#N/A	#N/A	#N/A	#N/A	#N/A	#N/A	#N/A	#N/A	#N/A	#N/A	4.83805	#N/A	2	ENSG00000010322	NISCH	protein_coding	nischarin [Source:HGNC Symbol;Acc:HGNC:18006]
RFTN1	#N/A	#N/A	0.629255	#N/A	#N/A	#N/A	#N/A	#N/A	#N/A	#N/A	#N/A	#N/A	#N/A	#N/A	#N/A	#N/A	#N/A	#N/A	9.46632	#N/A	2	ENSG00000131378	RFTN1	protein_coding	raftlin, lipid raft linker 1 [Source:HGNC Symbol;Acc:HGNC:30278]
ZNF616	#N/A	0.628566	#N/A	#N/A	#N/A	#N/A	#N/A	#N/A	#N/A	#N/A	#N/A	#N/A	#N/A	#N/A	#N/A	#N/A	#N/A	#N/A	2.0513	#N/A	2	ENSG00000204611	ZNF616	protein_coding	zinc finger protein 616 [Source:HGNC Symbol;Acc:HGNC:28062]
SPATA2L	#N/A	#N/A	#N/A	#N/A	#N/A	#N/A	0.628439	#N/A	#N/A	#N/A	#N/A	#N/A	#N/A	#N/A	#N/A	#N/A	#N/A	#N/A	3.56629	#N/A	2	ENSG00000158792	SPATA2L	protein_coding	spermatogenesis associated 2 like [Source:HGNC Symbol;Acc:HGNC:28393]
CD27-AS1	#N/A	#N/A	#N/A	#N/A	#N/A	#N/A	#N/A	0.760622	#N/A	0.628322	#N/A	#N/A	#N/A	#N/A	#N/A	#N/A	#N/A	#N/A	#N/A	#N/A	2	ENSG00000215039	CD27-AS1	lncRNA	CD27 antisense RNA 1 [Source:HGNC Symbol;Acc:HGNC:43896]
FASTKD5	#N/A	#N/A	#N/A	#N/A	#N/A	#N/A	0.62766	#N/A	#N/A	#N/A	#N/A	#N/A	#N/A	#N/A	#N/A	#N/A	1.65311	#N/A	#N/A	#N/A	2	ENSG00000215251	FASTKD5	protein_coding	FAST kinase domains 5 [Source:HGNC Symbol;Acc:HGNC:25790]
SARAF	#N/A	#N/A	#N/A	#N/A	#N/A	#N/A	#N/A	#N/A	#N/A	#N/A	#N/A	#N/A	#N/A	#N/A	#N/A	0.627165	#N/A	#N/A	5.13799	#N/A	2	ENSG00000133872	SARAF	protein_coding	store-operated calcium entry associated regulatory factor [Source:HGNC Symbol;Acc:HGNC:28789]
CYTH3	#N/A	#N/A	#N/A	#N/A	#N/A	#N/A	0.624847	#N/A	#N/A	#N/A	#N/A	#N/A	#N/A	#N/A	#N/A	#N/A	#N/A	#N/A	3.27308	#N/A	2	ENSG00000008256	CYTH3	protein_coding	cytohesin 3 [Source:HGNC Symbol;Acc:HGNC:9504]
MED14OS	#N/A	#N/A	#N/A	#N/A	#N/A	1.74287	0.62447	#N/A	#N/A	#N/A	#N/A	#N/A	#N/A	#N/A	#N/A	#N/A	#N/A	#N/A	#N/A	#N/A	2	ENSG00000234636	MED14OS	lncRNA	MED14 opposite strand [Source:HGNC Symbol;Acc:HGNC:40162]
MCL1	#N/A	#N/A	#N/A	#N/A	#N/A	#N/A	#N/A	#N/A	#N/A	0.624428	#N/A	#N/A	#N/A	#N/A	#N/A	#N/A	#N/A	#N/A	4.9261	#N/A	2	ENSG00000143384	MCL1	protein_coding	MCL1 apoptosis regulator, BCL2 family member [Source:HGNC Symbol;Acc:HGNC:6943]
MTRES1	#N/A	#N/A	#N/A	#N/A	#N/A	#N/A	#N/A	#N/A	#N/A	#N/A	#N/A	#N/A	#N/A	#N/A	0.622575	#N/A	#N/A	#N/A	5.55661	#N/A	2	ENSG00000130349	MTRES1	protein_coding	mitochondrial transcription rescue factor 1 [Source:HGNC Symbol;Acc:HGNC:17971]
#246477	#N/A	#N/A	1.68624	#N/A	#N/A	#N/A	#N/A	#N/A	#N/A	#N/A	#N/A	#N/A	#N/A	#N/A	#N/A	#N/A	#N/A	#N/A	0.62235	#N/A	2	ENSG00000246477		lncRNA	novel transcript, antisense to MTMR9
BPGM	#N/A	0.621871	#N/A	#N/A	#N/A	#N/A	#N/A	#N/A	#N/A	#N/A	#N/A	#N/A	#N/A	#N/A	#N/A	#N/A	#N/A	#N/A	3.60719	#N/A	2	ENSG00000172331	BPGM	protein_coding	bisphosphoglycerate mutase [Source:HGNC Symbol;Acc:HGNC:1093]
BROX	#N/A	#N/A	#N/A	#N/A	#N/A	#N/A	#N/A	#N/A	#N/A	#N/A	#N/A	#N/A	#N/A	#N/A	#N/A	#N/A	#N/A	0.620652	3.47625	#N/A	2	ENSG00000162819	BROX	protein_coding	BRO1 domain and CAAX motif containing [Source:HGNC Symbol;Acc:HGNC:26512]
DNAJB7	#N/A	#N/A	2.24333	#N/A	#N/A	#N/A	#N/A	#N/A	#N/A	#N/A	#N/A	#N/A	#N/A	#N/A	#N/A	#N/A	#N/A	#N/A	0.620397	#N/A	2	ENSG00000172404	DNAJB7	protein_coding	DnaJ heat shock protein family (Hsp40) member B7 [Source:HGNC Symbol;Acc:HGNC:24986]
VMAC	#N/A	#N/A	0.619922	#N/A	#N/A	#N/A	#N/A	#N/A	#N/A	#N/A	#N/A	#N/A	#N/A	#N/A	#N/A	#N/A	#N/A	#N/A	3.98048	#N/A	2	ENSG00000187650	VMAC	protein_coding	vimentin type intermediate filament associated coiled-coil protein [Source:HGNC Symbol;Acc:HGNC:33803]
NAT9	#N/A	#N/A	#N/A	#N/A	#N/A	#N/A	#N/A	#N/A	#N/A	#N/A	#N/A	#N/A	#N/A	0.619178	#N/A	#N/A	#N/A	#N/A	4.26103	#N/A	2	ENSG00000109065	NAT9	protein_coding	N-acetyltransferase 9 (putative) [Source:HGNC Symbol;Acc:HGNC:23133]
GSTM4	#N/A	0.616894	#N/A	1.3873	#N/A	#N/A	#N/A	#N/A	#N/A	#N/A	#N/A	#N/A	#N/A	#N/A	#N/A	#N/A	#N/A	#N/A	#N/A	#N/A	2	ENSG00000168765	GSTM4	protein_coding	glutathione S-transferase mu 4 [Source:HGNC Symbol;Acc:HGNC:4636]
TSN	#N/A	0.616578	#N/A	#N/A	#N/A	#N/A	#N/A	#N/A	#N/A	#N/A	#N/A	#N/A	#N/A	#N/A	#N/A	#N/A	#N/A	#N/A	3.60735	#N/A	2	ENSG00000211460	TSN	protein_coding	translin [Source:HGNC Symbol;Acc:HGNC:12379]
NINJ2	#N/A	#N/A	#N/A	#N/A	#N/A	#N/A	0.615947	#N/A	#N/A	#N/A	#N/A	#N/A	#N/A	#N/A	#N/A	#N/A	#N/A	#N/A	3.91244	#N/A	2	ENSG00000171840	NINJ2	protein_coding	ninjurin 2 [Source:HGNC Symbol;Acc:HGNC:7825]
LPXN	#N/A	#N/A	#N/A	0.615314	#N/A	#N/A	#N/A	#N/A	#N/A	#N/A	#N/A	#N/A	#N/A	#N/A	#N/A	#N/A	#N/A	#N/A	8.22824	#N/A	2	ENSG00000110031	LPXN	protein_coding	leupaxin [Source:HGNC Symbol;Acc:HGNC:14061]
PER1	#N/A	#N/A	#N/A	#N/A	#N/A	#N/A	#N/A	#N/A	#N/A	#N/A	#N/A	#N/A	#N/A	0.61372	#N/A	#N/A	#N/A	#N/A	4.00595	#N/A	2	ENSG00000179094	PER1	protein_coding	period circadian regulator 1 [Source:HGNC Symbol;Acc:HGNC:8845]
NRG3	#N/A	#N/A	0.80788	#N/A	#N/A	#N/A	#N/A	#N/A	#N/A	#N/A	#N/A	0.613435	#N/A	#N/A	#N/A	#N/A	#N/A	#N/A	#N/A	#N/A	2	ENSG00000185737	NRG3	protein_coding	neuregulin 3 [Source:HGNC Symbol;Acc:HGNC:7999]
ALKBH5	#N/A	#N/A	#N/A	#N/A	#N/A	#N/A	#N/A	#N/A	#N/A	#N/A	#N/A	#N/A	#N/A	0.612784	#N/A	#N/A	#N/A	#N/A	4.37265	#N/A	2	ENSG00000091542	ALKBH5	protein_coding	alkB homolog 5, RNA demethylase [Source:HGNC Symbol;Acc:HGNC:25996]
ALDOA	#N/A	#N/A	#N/A	#N/A	#N/A	0.611163	2.37604	#N/A	#N/A	#N/A	#N/A	#N/A	#N/A	#N/A	#N/A	#N/A	#N/A	#N/A	#N/A	#N/A	2	ENSG00000149925	ALDOA	protein_coding	aldolase, fructose-bisphosphate A [Source:HGNC Symbol;Acc:HGNC:414]
MLX	#N/A	#N/A	#N/A	#N/A	#N/A	#N/A	#N/A	#N/A	#N/A	#N/A	#N/A	#N/A	#N/A	0.611055	#N/A	#N/A	#N/A	#N/A	4.64027	#N/A	2	ENSG00000108788	MLX	protein_coding	MAX dimerization protein MLX [Source:HGNC Symbol;Acc:HGNC:11645]
WNK1	#N/A	#N/A	#N/A	#N/A	#N/A	#N/A	#N/A	#N/A	#N/A	#N/A	#N/A	#N/A	#N/A	#N/A	#N/A	#N/A	0.610641	#N/A	6.62381	#N/A	2	ENSG00000060237	WNK1	protein_coding	WNK lysine deficient protein kinase 1 [Source:HGNC Symbol;Acc:HGNC:14540]
#285758	#N/A	#N/A	1.57323	#N/A	#N/A	#N/A	#N/A	#N/A	#N/A	#N/A	#N/A	#N/A	#N/A	#N/A	#N/A	#N/A	#N/A	#N/A	0.609989	#N/A	2	ENSG00000285758		lncRNA	novel transcript, antisense to MRPS28
NKAPD1	#N/A	0.609061	#N/A	#N/A	#N/A	#N/A	#N/A	#N/A	#N/A	#N/A	#N/A	#N/A	#N/A	#N/A	#N/A	#N/A	#N/A	#N/A	5.00543	#N/A	2	ENSG00000150776	NKAPD1	protein_coding	NKAP domain containing 1 [Source:HGNC Symbol;Acc:HGNC:25569]
TOPORS	#N/A	#N/A	#N/A	#N/A	0.608234	#N/A	#N/A	#N/A	#N/A	#N/A	#N/A	#N/A	#N/A	#N/A	#N/A	#N/A	#N/A	#N/A	4.11726	#N/A	2	ENSG00000197579	TOPORS	protein_coding	TOP1 binding arginine/serine rich protein, E3 ubiquitin ligase [Source:HGNC Symbol;Acc:HGNC:21653]
KIAA1671	#N/A	#N/A	1.00188	#N/A	#N/A	#N/A	#N/A	#N/A	#N/A	#N/A	#N/A	#N/A	#N/A	#N/A	#N/A	#N/A	#N/A	#N/A	0.607546	#N/A	2	ENSG00000197077	KIAA1671	protein_coding	KIAA1671 [Source:HGNC Symbol;Acc:HGNC:29345]
#284738	#N/A	#N/A	#N/A	#N/A	#N/A	#N/A	#N/A	#N/A	#N/A	#N/A	0.606983	#N/A	#N/A	#N/A	#N/A	#N/A	#N/A	#N/A	3.89181	#N/A	2	ENSG00000284738		lncRNA	novel transcript, antisense to DENND4B
METTL3	#N/A	#N/A	0.605777	#N/A	#N/A	#N/A	#N/A	#N/A	#N/A	#N/A	#N/A	#N/A	#N/A	#N/A	#N/A	#N/A	#N/A	#N/A	3.99813	#N/A	2	ENSG00000165819	METTL3	protein_coding	methyltransferase 3, N6-adenosine-methyltransferase complex catalytic subunit [Source:HGNC Symbol;Acc:HGNC:17563]
LEO1	#N/A	#N/A	0.605474	#N/A	#N/A	#N/A	#N/A	#N/A	#N/A	#N/A	#N/A	#N/A	#N/A	#N/A	#N/A	#N/A	#N/A	#N/A	6.65574	#N/A	2	ENSG00000166477	LEO1	protein_coding	LEO1 homolog, Paf1/RNA polymerase II complex component [Source:HGNC Symbol;Acc:HGNC:30401]
#251131	#N/A	#N/A	#N/A	0.605423	#N/A	#N/A	#N/A	#N/A	#N/A	#N/A	#N/A	#N/A	#N/A	#N/A	#N/A	#N/A	#N/A	#N/A	3.17966	#N/A	2	ENSG00000251131		lncRNA	novel transcript
#270179	#N/A	#N/A	0.605274	#N/A	#N/A	#N/A	#N/A	#N/A	#N/A	1.49809	#N/A	#N/A	#N/A	#N/A	#N/A	#N/A	#N/A	#N/A	#N/A	#N/A	2	ENSG00000270179		lncRNA	novel transcript
C9orf78	#N/A	#N/A	#N/A	#N/A	#N/A	#N/A	#N/A	#N/A	#N/A	#N/A	#N/A	#N/A	#N/A	#N/A	#N/A	#N/A	0.604914	#N/A	2.47457	#N/A	2	ENSG00000136819	C9orf78	protein_coding	chromosome 9 open reading frame 78 [Source:HGNC Symbol;Acc:HGNC:24932]
IATPR	#N/A	#N/A	1.42542	#N/A	#N/A	#N/A	#N/A	#N/A	#N/A	#N/A	#N/A	#N/A	#N/A	#N/A	#N/A	#N/A	#N/A	#N/A	0.604877	#N/A	2	ENSG00000233387	IATPR	lncRNA	ITGB1 adjacent tumor promoting lncRNA [Source:HGNC Symbol;Acc:HGNC:53719]
MKKS	#N/A	#N/A	#N/A	#N/A	#N/A	#N/A	#N/A	#N/A	#N/A	0.604592	#N/A	#N/A	#N/A	1.44368	#N/A	#N/A	#N/A	#N/A	#N/A	#N/A	2	ENSG00000125863	MKKS	protein_coding	MKKS centrosomal shuttling protein [Source:HGNC Symbol;Acc:HGNC:7108]
MXD4	#N/A	#N/A	#N/A	#N/A	#N/A	#N/A	0.604486	#N/A	#N/A	#N/A	#N/A	#N/A	#N/A	#N/A	#N/A	#N/A	#N/A	#N/A	5.3797	#N/A	2	ENSG00000123933	MXD4	protein_coding	MAX dimerization protein 4 [Source:HGNC Symbol;Acc:HGNC:13906]
#249492	#N/A	#N/A	0.604306	#N/A	#N/A	#N/A	#N/A	#N/A	#N/A	#N/A	#N/A	#N/A	#N/A	#N/A	#N/A	#N/A	#N/A	#N/A	4.41017	#N/A	2	ENSG00000249492		lncRNA	novel transcript
DNAAF9	#N/A	#N/A	#N/A	#N/A	#N/A	#N/A	#N/A	#N/A	#N/A	#N/A	#N/A	#N/A	#N/A	0.604202	#N/A	#N/A	#N/A	#N/A	7.58464	#N/A	2	ENSG00000088854	DNAAF9	protein_coding	dynein axonemal assembly factor 9 [Source:HGNC Symbol;Acc:HGNC:17721]
HAUS3	#N/A	#N/A	0.60311	#N/A	#N/A	#N/A	#N/A	#N/A	#N/A	#N/A	#N/A	#N/A	#N/A	#N/A	#N/A	#N/A	#N/A	#N/A	3.72012	#N/A	2	ENSG00000214367	HAUS3	protein_coding	HAUS augmin like complex subunit 3 [Source:HGNC Symbol;Acc:HGNC:28719]
#250129	#N/A	#N/A	0.602478	#N/A	#N/A	#N/A	#N/A	#N/A	#N/A	#N/A	1.07923	#N/A	#N/A	#N/A	#N/A	#N/A	#N/A	#N/A	#N/A	#N/A	2	ENSG00000250129		lncRNA	novel transcript
ADSS2	#N/A	#N/A	#N/A	#N/A	#N/A	#N/A	#N/A	#N/A	#N/A	#N/A	#N/A	#N/A	#N/A	#N/A	#N/A	#N/A	0.602073	#N/A	3.96952	#N/A	2	ENSG00000035687	ADSS2	protein_coding	adenylosuccinate synthase 2 [Source:HGNC Symbol;Acc:HGNC:292]
RFLNA	#N/A	#N/A	#N/A	1.1515	#N/A	#N/A	#N/A	#N/A	#N/A	#N/A	#N/A	#N/A	#N/A	#N/A	#N/A	#N/A	#N/A	#N/A	0.601999	#N/A	2	ENSG00000178882	RFLNA	protein_coding	refilin A [Source:HGNC Symbol;Acc:HGNC:27051]
SLC4A2	#N/A	#N/A	#N/A	#N/A	#N/A	#N/A	0.600924	#N/A	#N/A	#N/A	#N/A	#N/A	#N/A	#N/A	#N/A	#N/A	#N/A	#N/A	4.54949	#N/A	2	ENSG00000164889	SLC4A2	protein_coding	solute carrier family 4 member 2 [Source:HGNC Symbol;Acc:HGNC:11028]
OAZ2	#N/A	#N/A	#N/A	#N/A	#N/A	#N/A	#N/A	#N/A	#N/A	#N/A	0.599922	#N/A	#N/A	#N/A	#N/A	#N/A	#N/A	#N/A	3.51298	#N/A	2	ENSG00000180304	OAZ2	protein_coding	ornithine decarboxylase antizyme 2 [Source:HGNC Symbol;Acc:HGNC:8096]
MED28-DT	#N/A	#N/A	#N/A	#N/A	#N/A	#N/A	#N/A	#N/A	#N/A	#N/A	#N/A	0.599245	#N/A	#N/A	#N/A	#N/A	#N/A	#N/A	2.90548	#N/A	2	ENSG00000249502	MED28-DT	lncRNA	MED28 divergent transcript [Source:HGNC Symbol;Acc:HGNC:55567]
ARL16	#N/A	#N/A	0.598848	#N/A	#N/A	#N/A	#N/A	#N/A	#N/A	#N/A	#N/A	#N/A	#N/A	#N/A	#N/A	#N/A	#N/A	#N/A	6.09707	#N/A	2	ENSG00000214087	ARL16	protein_coding	ADP ribosylation factor like GTPase 16 [Source:HGNC Symbol;Acc:HGNC:27902]
SF3A2	#N/A	#N/A	0.597907	#N/A	#N/A	#N/A	#N/A	#N/A	#N/A	#N/A	#N/A	#N/A	#N/A	#N/A	#N/A	#N/A	#N/A	#N/A	2.89471	#N/A	2	ENSG00000104897	SF3A2	protein_coding	splicing factor 3a subunit 2 [Source:HGNC Symbol;Acc:HGNC:10766]
AKAP12	#N/A	#N/A	0.597712	#N/A	#N/A	#N/A	#N/A	#N/A	#N/A	#N/A	1.20017	#N/A	#N/A	#N/A	#N/A	#N/A	#N/A	#N/A	#N/A	#N/A	2	ENSG00000131016	AKAP12	protein_coding	A-kinase anchoring protein 12 [Source:HGNC Symbol;Acc:HGNC:370]
ZMYM5	#N/A	#N/A	0.596886	#N/A	#N/A	#N/A	#N/A	#N/A	#N/A	#N/A	#N/A	#N/A	#N/A	#N/A	#N/A	#N/A	#N/A	#N/A	8.02806	#N/A	2	ENSG00000132950	ZMYM5	protein_coding	zinc finger MYM-type containing 5 [Source:HGNC Symbol;Acc:HGNC:13029]
SPRTN	#N/A	#N/A	0.595994	#N/A	#N/A	#N/A	#N/A	#N/A	#N/A	#N/A	#N/A	#N/A	#N/A	#N/A	#N/A	#N/A	#N/A	#N/A	6.14004	#N/A	2	ENSG00000010072	SPRTN	protein_coding	SprT-like N-terminal domain [Source:HGNC Symbol;Acc:HGNC:25356]
SDHC	#N/A	#N/A	#N/A	#N/A	#N/A	#N/A	#N/A	#N/A	#N/A	#N/A	#N/A	#N/A	#N/A	#N/A	#N/A	#N/A	0.595364	#N/A	4.29824	#N/A	2	ENSG00000143252	SDHC	protein_coding	succinate dehydrogenase complex subunit C [Source:HGNC Symbol;Acc:HGNC:10682]
CIAO3	#N/A	#N/A	0.594694	#N/A	#N/A	#N/A	#N/A	#N/A	#N/A	#N/A	#N/A	#N/A	#N/A	#N/A	#N/A	#N/A	#N/A	#N/A	5.16284	#N/A	2	ENSG00000103245	CIAO3	protein_coding	cytosolic iron-sulfur assembly component 3 [Source:HGNC Symbol;Acc:HGNC:14179]
FAM3A	#N/A	#N/A	0.594156	#N/A	#N/A	#N/A	#N/A	#N/A	#N/A	#N/A	#N/A	#N/A	#N/A	#N/A	#N/A	#N/A	#N/A	#N/A	3.17862	#N/A	2	ENSG00000071889	FAM3A	protein_coding	FAM3 metabolism regulating signaling molecule A [Source:HGNC Symbol;Acc:HGNC:13749]
UBL7#138629	#N/A	0.593583	#N/A	#N/A	#N/A	#N/A	#N/A	#N/A	#N/A	#N/A	#N/A	#N/A	#N/A	#N/A	#N/A	#N/A	#N/A	#N/A	2.86568	#N/A	2	ENSG00000138629	UBL7	protein_coding	ubiquitin like 7 [Source:HGNC Symbol;Acc:HGNC:28221]
PALB2	#N/A	#N/A	#N/A	#N/A	#N/A	#N/A	#N/A	#N/A	#N/A	#N/A	#N/A	0.592764	#N/A	#N/A	#N/A	#N/A	#N/A	#N/A	1.20845	#N/A	2	ENSG00000083093	PALB2	protein_coding	partner and localizer of BRCA2 [Source:HGNC Symbol;Acc:HGNC:26144]
PCDH12	#N/A	#N/A	1.42056	#N/A	#N/A	#N/A	#N/A	#N/A	#N/A	#N/A	#N/A	#N/A	#N/A	#N/A	#N/A	#N/A	#N/A	#N/A	0.592763	#N/A	2	ENSG00000113555	PCDH12	protein_coding	protocadherin 12 [Source:HGNC Symbol;Acc:HGNC:8657]
MMS22L	#N/A	#N/A	0.592403	#N/A	#N/A	#N/A	#N/A	#N/A	#N/A	#N/A	#N/A	#N/A	#N/A	#N/A	#N/A	#N/A	#N/A	#N/A	7.47853	#N/A	2	ENSG00000146263	MMS22L	protein_coding	MMS22 like, DNA repair protein [Source:HGNC Symbol;Acc:HGNC:21475]
RBM45	#N/A	#N/A	0.59185	#N/A	#N/A	#N/A	#N/A	#N/A	#N/A	#N/A	#N/A	#N/A	#N/A	#N/A	#N/A	#N/A	#N/A	#N/A	5.018	#N/A	2	ENSG00000155636	RBM45	protein_coding	RNA binding motif protein 45 [Source:HGNC Symbol;Acc:HGNC:24468]
MLEC	#N/A	#N/A	#N/A	#N/A	#N/A	#N/A	0.591437	#N/A	#N/A	#N/A	#N/A	#N/A	#N/A	#N/A	#N/A	#N/A	#N/A	#N/A	0.93476	#N/A	2	ENSG00000110917	MLEC	protein_coding	malectin [Source:HGNC Symbol;Acc:HGNC:28973]
TRMU	#N/A	#N/A	0.591055	#N/A	#N/A	#N/A	#N/A	#N/A	#N/A	#N/A	#N/A	#N/A	#N/A	#N/A	#N/A	#N/A	#N/A	#N/A	4.2163	#N/A	2	ENSG00000100416	TRMU	protein_coding	tRNA mitochondrial 2-thiouridylase [Source:HGNC Symbol;Acc:HGNC:25481]
#287795	#N/A	#N/A	0.591049	1.21001	#N/A	#N/A	#N/A	#N/A	#N/A	#N/A	#N/A	#N/A	#N/A	#N/A	#N/A	#N/A	#N/A	#N/A	#N/A	#N/A	2	ENSG00000287795		lncRNA	novel transcript
GSTK1	#N/A	#N/A	#N/A	#N/A	#N/A	#N/A	#N/A	#N/A	#N/A	#N/A	#N/A	#N/A	#N/A	#N/A	#N/A	#N/A	0.591038	#N/A	6.3381	#N/A	2	ENSG00000197448	GSTK1	protein_coding	glutathione S-transferase kappa 1 [Source:HGNC Symbol;Acc:HGNC:16906]
SMURF2	#N/A	#N/A	#N/A	0.590453	#N/A	#N/A	#N/A	#N/A	#N/A	#N/A	#N/A	#N/A	#N/A	#N/A	#N/A	#N/A	#N/A	#N/A	9.26746	#N/A	2	ENSG00000108854	SMURF2	protein_coding	SMAD specific E3 ubiquitin protein ligase 2 [Source:HGNC Symbol;Acc:HGNC:16809]
#254317	#N/A	#N/A	2.32924	#N/A	#N/A	#N/A	#N/A	#N/A	#N/A	#N/A	#N/A	#N/A	#N/A	#N/A	#N/A	#N/A	#N/A	#N/A	0.590389	#N/A	2	ENSG00000254317		lncRNA	novel transcript
GUCA1B	#N/A	#N/A	0.59031	#N/A	#N/A	#N/A	#N/A	#N/A	#N/A	#N/A	#N/A	#N/A	#N/A	#N/A	#N/A	#N/A	#N/A	#N/A	3.86247	#N/A	2	ENSG00000112599	GUCA1B	protein_coding	guanylate cyclase activator 1B [Source:HGNC Symbol;Acc:HGNC:4679]
EMD	#N/A	#N/A	#N/A	0.588487	#N/A	#N/A	#N/A	#N/A	#N/A	#N/A	#N/A	#N/A	#N/A	#N/A	#N/A	#N/A	#N/A	#N/A	1.2707	#N/A	2	ENSG00000102119	EMD	protein_coding	emerin [Source:HGNC Symbol;Acc:HGNC:3331]
COPS5	#N/A	0.588446	#N/A	#N/A	#N/A	#N/A	#N/A	#N/A	#N/A	#N/A	#N/A	#N/A	#N/A	#N/A	#N/A	#N/A	#N/A	#N/A	2.91803	#N/A	2	ENSG00000121022	COPS5	protein_coding	COP9 signalosome subunit 5 [Source:HGNC Symbol;Acc:HGNC:2240]
MCM4	#N/A	0.588354	#N/A	#N/A	#N/A	#N/A	#N/A	#N/A	#N/A	#N/A	#N/A	#N/A	#N/A	#N/A	#N/A	#N/A	#N/A	#N/A	3.165	#N/A	2	ENSG00000104738	MCM4	protein_coding	minichromosome maintenance complex component 4 [Source:HGNC Symbol;Acc:HGNC:6947]
#267904	#N/A	#N/A	0.587168	#N/A	#N/A	#N/A	#N/A	#N/A	#N/A	#N/A	#N/A	#N/A	#N/A	#N/A	#N/A	#N/A	#N/A	#N/A	3.73009	#N/A	2	ENSG00000267904		lncRNA	novel transcript, sense intronic C19orf42
PNKP	#N/A	#N/A	0.586727	#N/A	#N/A	#N/A	#N/A	#N/A	#N/A	#N/A	#N/A	#N/A	#N/A	#N/A	#N/A	#N/A	#N/A	#N/A	5.36577	#N/A	2	ENSG00000039650	PNKP	protein_coding	polynucleotide kinase 3'-phosphatase [Source:HGNC Symbol;Acc:HGNC:9154]
ISYNA1	#N/A	#N/A	1.78059	#N/A	#N/A	#N/A	#N/A	#N/A	#N/A	#N/A	#N/A	#N/A	#N/A	#N/A	#N/A	#N/A	#N/A	#N/A	0.584951	#N/A	2	ENSG00000105655	ISYNA1	protein_coding	inositol-3-phosphate synthase 1 [Source:HGNC Symbol;Acc:HGNC:29821]
CYTIP	#N/A	#N/A	#N/A	#N/A	#N/A	#N/A	#N/A	#N/A	#N/A	#N/A	#N/A	#N/A	#N/A	#N/A	#N/A	#N/A	0.582724	#N/A	7.54077	#N/A	2	ENSG00000115165	CYTIP	protein_coding	cytohesin 1 interacting protein [Source:HGNC Symbol;Acc:HGNC:9506]
#267033	#N/A	#N/A	1.55107	#N/A	#N/A	#N/A	#N/A	#N/A	#N/A	#N/A	#N/A	#N/A	#N/A	#N/A	#N/A	#N/A	#N/A	#N/A	0.582573	#N/A	2	ENSG00000267033		lncRNA	novel transcript, antisense FAM32A
NAPRT#147813	#N/A	#N/A	#N/A	#N/A	#N/A	#N/A	#N/A	#N/A	#N/A	#N/A	#N/A	#N/A	#N/A	#N/A	#N/A	0.581981	#N/A	#N/A	2.80229	#N/A	2	ENSG00000147813	NAPRT	protein_coding	nicotinate phosphoribosyltransferase [Source:HGNC Symbol;Acc:HGNC:30450]
SRA1	#N/A	#N/A	#N/A	#N/A	#N/A	#N/A	#N/A	#N/A	#N/A	#N/A	#N/A	#N/A	#N/A	0.581359	#N/A	#N/A	#N/A	#N/A	4.96558	#N/A	2	ENSG00000213523	SRA1	protein_coding	steroid receptor RNA activator 1 [Source:HGNC Symbol;Acc:HGNC:11281]
TRDMT1	#N/A	#N/A	#N/A	0.58044	#N/A	#N/A	#N/A	#N/A	#N/A	#N/A	#N/A	#N/A	#N/A	#N/A	#N/A	#N/A	#N/A	#N/A	6.72289	#N/A	2	ENSG00000107614	TRDMT1	protein_coding	tRNA aspartic acid methyltransferase 1 [Source:HGNC Symbol;Acc:HGNC:2977]
PCNX4-DT	#N/A	#N/A	#N/A	#N/A	#N/A	#N/A	#N/A	#N/A	#N/A	#N/A	#N/A	#N/A	#N/A	#N/A	1.41246	#N/A	#N/A	#N/A	0.57976	#N/A	2	ENSG00000258553	PCNX4-DT	lncRNA	PCNX4 divergent transcript [Source:HGNC Symbol;Acc:HGNC:55447]
#230105	#N/A	#N/A	#N/A	1.49214	#N/A	#N/A	#N/A	#N/A	#N/A	#N/A	#N/A	#N/A	#N/A	0.579507	#N/A	#N/A	#N/A	#N/A	#N/A	#N/A	2	ENSG00000230105		lncRNA	novel transcript
NPIPB12	#N/A	#N/A	0.578752	#N/A	#N/A	#N/A	#N/A	#N/A	#N/A	#N/A	#N/A	#N/A	#N/A	#N/A	#N/A	#N/A	#N/A	#N/A	4.07633	#N/A	2	ENSG00000169203	NPIPB12	protein_coding	nuclear pore complex interacting protein family member B12 [Source:HGNC Symbol;Acc:HGNC:37491]
TMEM120A	#N/A	#N/A	#N/A	#N/A	#N/A	#N/A	0.577884	#N/A	#N/A	#N/A	#N/A	#N/A	#N/A	#N/A	#N/A	#N/A	#N/A	#N/A	2.93922	#N/A	2	ENSG00000189077	TMEM120A	protein_coding	transmembrane protein 120A [Source:HGNC Symbol;Acc:HGNC:21697]
NFE2L3	#N/A	#N/A	#N/A	#N/A	#N/A	#N/A	#N/A	#N/A	#N/A	#N/A	#N/A	#N/A	#N/A	#N/A	#N/A	0.577177	#N/A	#N/A	5.56268	#N/A	2	ENSG00000050344	NFE2L3	protein_coding	NFE2 like bZIP transcription factor 3 [Source:HGNC Symbol;Acc:HGNC:7783]
LINC00544	#N/A	#N/A	0.575262	#N/A	#N/A	#N/A	#N/A	#N/A	#N/A	#N/A	#N/A	#N/A	#N/A	#N/A	#N/A	1.17528	#N/A	#N/A	#N/A	#N/A	2	ENSG00000122043	LINC00544	lncRNA	long intergenic non-protein coding RNA 544 [Source:HGNC Symbol;Acc:HGNC:43679]
FOXRED1	#N/A	#N/A	0.575254	#N/A	#N/A	#N/A	#N/A	#N/A	#N/A	#N/A	#N/A	#N/A	#N/A	#N/A	#N/A	#N/A	#N/A	#N/A	3.92591	#N/A	2	ENSG00000110074	FOXRED1	protein_coding	FAD dependent oxidoreductase domain containing 1 [Source:HGNC Symbol;Acc:HGNC:26927]
PROSER3	#N/A	#N/A	#N/A	#N/A	#N/A	#N/A	#N/A	#N/A	#N/A	#N/A	#N/A	#N/A	0.575142	#N/A	#N/A	#N/A	#N/A	#N/A	5.02034	#N/A	2	ENSG00000167595	PROSER3	protein_coding	proline and serine rich 3 [Source:HGNC Symbol;Acc:HGNC:25204]
GLT8D1	#N/A	0.575103	#N/A	#N/A	#N/A	#N/A	#N/A	#N/A	#N/A	#N/A	#N/A	#N/A	#N/A	#N/A	#N/A	#N/A	#N/A	#N/A	2.80658	#N/A	2	ENSG00000016864	GLT8D1	protein_coding	glycosyltransferase 8 domain containing 1 [Source:HGNC Symbol;Acc:HGNC:24870]
MOB2	#N/A	#N/A	#N/A	#N/A	#N/A	#N/A	#N/A	#N/A	#N/A	#N/A	#N/A	#N/A	0.574189	#N/A	#N/A	#N/A	#N/A	#N/A	1.3778	#N/A	2	ENSG00000182208	MOB2	protein_coding	MOB kinase activator 2 [Source:HGNC Symbol;Acc:HGNC:24904]
ARMCX5	#N/A	0.574005	#N/A	#N/A	#N/A	#N/A	#N/A	#N/A	#N/A	#N/A	#N/A	#N/A	#N/A	#N/A	#N/A	#N/A	#N/A	#N/A	1.61953	#N/A	2	ENSG00000125962	ARMCX5	protein_coding	armadillo repeat containing X-linked 5 [Source:HGNC Symbol;Acc:HGNC:25772]
ZNF691	#N/A	0.88028	#N/A	#N/A	#N/A	#N/A	#N/A	#N/A	#N/A	#N/A	#N/A	#N/A	#N/A	#N/A	#N/A	#N/A	#N/A	#N/A	0.573508	#N/A	2	ENSG00000164011	ZNF691	protein_coding	zinc finger protein 691 [Source:HGNC Symbol;Acc:HGNC:28028]
MAP3K5	#N/A	#N/A	#N/A	#N/A	#N/A	#N/A	0.573045	#N/A	#N/A	#N/A	#N/A	#N/A	#N/A	#N/A	#N/A	#N/A	#N/A	#N/A	8.17979	#N/A	2	ENSG00000197442	MAP3K5	protein_coding	mitogen-activated protein kinase kinase kinase 5 [Source:HGNC Symbol;Acc:HGNC:6857]
C6orf136#204564	#N/A	#N/A	0.57303	#N/A	#N/A	#N/A	#N/A	#N/A	#N/A	#N/A	#N/A	#N/A	#N/A	#N/A	#N/A	#N/A	#N/A	#N/A	4.83095	#N/A	2	ENSG00000204564	C6orf136	protein_coding	chromosome 6 open reading frame 136 [Source:HGNC Symbol;Acc:HGNC:21301]
#272630	#N/A	#N/A	#N/A	1.11996	#N/A	#N/A	#N/A	#N/A	#N/A	#N/A	#N/A	#N/A	#N/A	#N/A	#N/A	#N/A	#N/A	#N/A	0.572553	#N/A	2	ENSG00000272630		lncRNA	novel transcript
C1orf109	#N/A	0.572256	#N/A	#N/A	#N/A	#N/A	#N/A	#N/A	#N/A	#N/A	#N/A	#N/A	#N/A	#N/A	#N/A	#N/A	#N/A	#N/A	3.96682	#N/A	2	ENSG00000116922	C1orf109	protein_coding	chromosome 1 open reading frame 109 [Source:HGNC Symbol;Acc:HGNC:26039]
CLDN15	#N/A	#N/A	0.571626	#N/A	#N/A	#N/A	#N/A	#N/A	#N/A	#N/A	#N/A	#N/A	#N/A	#N/A	#N/A	#N/A	#N/A	#N/A	4.64149	#N/A	2	ENSG00000106404	CLDN15	protein_coding	claudin 15 [Source:HGNC Symbol;Acc:HGNC:2036]
SLC41A3	#N/A	#N/A	0.57108	#N/A	#N/A	#N/A	#N/A	#N/A	#N/A	#N/A	#N/A	#N/A	#N/A	#N/A	#N/A	#N/A	#N/A	#N/A	2.04376	#N/A	2	ENSG00000114544	SLC41A3	protein_coding	solute carrier family 41 member 3 [Source:HGNC Symbol;Acc:HGNC:31046]
LRR1	#N/A	#N/A	#N/A	#N/A	#N/A	#N/A	#N/A	#N/A	0.570097	#N/A	#N/A	#N/A	#N/A	#N/A	#N/A	#N/A	#N/A	#N/A	3.81425	#N/A	2	ENSG00000165501	LRR1	protein_coding	leucine rich repeat protein 1 [Source:HGNC Symbol;Acc:HGNC:19742]
#263745	#N/A	#N/A	1.11903	#N/A	#N/A	#N/A	#N/A	#N/A	#N/A	#N/A	#N/A	#N/A	0.569691	#N/A	#N/A	#N/A	#N/A	#N/A	#N/A	#N/A	2	ENSG00000263745		lncRNA	novel transcript
SAMD1#141858	#N/A	#N/A	#N/A	0.569378	#N/A	#N/A	#N/A	#N/A	#N/A	#N/A	#N/A	#N/A	#N/A	#N/A	#N/A	#N/A	#N/A	#N/A	2.52478	#N/A	2	ENSG00000141858	SAMD1	protein_coding	sterile alpha motif domain containing 1 [Source:HGNC Symbol;Acc:HGNC:17958]
ING2	#N/A	#N/A	#N/A	#N/A	#N/A	0.732619	#N/A	#N/A	#N/A	0.568839	#N/A	#N/A	#N/A	#N/A	#N/A	#N/A	#N/A	#N/A	#N/A	#N/A	2	ENSG00000168556	ING2	protein_coding	inhibitor of growth family member 2 [Source:HGNC Symbol;Acc:HGNC:6063]
ATF5	#N/A	#N/A	#N/A	#N/A	#N/A	#N/A	0.568307	#N/A	#N/A	#N/A	#N/A	#N/A	#N/A	#N/A	#N/A	#N/A	#N/A	#N/A	2.74711	#N/A	2	ENSG00000169136	ATF5	protein_coding	activating transcription factor 5 [Source:HGNC Symbol;Acc:HGNC:790]
UEVLD	#N/A	#N/A	#N/A	#N/A	#N/A	#N/A	0.568145	#N/A	#N/A	#N/A	#N/A	#N/A	#N/A	#N/A	#N/A	#N/A	#N/A	#N/A	6.10757	#N/A	2	ENSG00000151116	UEVLD	protein_coding	UEV and lactate/malate dehyrogenase domains [Source:HGNC Symbol;Acc:HGNC:30866]
#241884	#N/A	#N/A	0.567001	1.25337	#N/A	#N/A	#N/A	#N/A	#N/A	#N/A	#N/A	#N/A	#N/A	#N/A	#N/A	#N/A	#N/A	#N/A	#N/A	#N/A	2	ENSG00000241884		lncRNA	novel transcript
MYH7B	#N/A	#N/A	1.84834	#N/A	#N/A	#N/A	#N/A	#N/A	#N/A	#N/A	#N/A	#N/A	#N/A	#N/A	#N/A	#N/A	#N/A	#N/A	0.566523	#N/A	2	ENSG00000078814	MYH7B	protein_coding	myosin heavy chain 7B [Source:HGNC Symbol;Acc:HGNC:15906]
KRBA2	#N/A	#N/A	#N/A	0.565922	#N/A	#N/A	#N/A	#N/A	#N/A	#N/A	#N/A	#N/A	#N/A	#N/A	#N/A	#N/A	#N/A	#N/A	4.56586	#N/A	2	ENSG00000184619	KRBA2	protein_coding	KRAB-A domain containing 2 [Source:HGNC Symbol;Acc:HGNC:26989]
VILL	#N/A	#N/A	#N/A	0.565916	#N/A	#N/A	#N/A	#N/A	#N/A	#N/A	#N/A	#N/A	#N/A	#N/A	#N/A	#N/A	#N/A	#N/A	4.32594	#N/A	2	ENSG00000136059	VILL	protein_coding	villin like [Source:HGNC Symbol;Acc:HGNC:30906]
PIGC	#N/A	#N/A	#N/A	#N/A	#N/A	#N/A	#N/A	#N/A	#N/A	#N/A	#N/A	#N/A	0.564359	#N/A	#N/A	#N/A	#N/A	#N/A	6.16175	#N/A	2	ENSG00000135845	PIGC	protein_coding	phosphatidylinositol glycan anchor biosynthesis class C [Source:HGNC Symbol;Acc:HGNC:8960]
ZNF777	#N/A	#N/A	0.56375	#N/A	#N/A	#N/A	#N/A	#N/A	#N/A	#N/A	#N/A	#N/A	#N/A	#N/A	#N/A	#N/A	#N/A	#N/A	4.92418	#N/A	2	ENSG00000196453	ZNF777	protein_coding	zinc finger protein 777 [Source:HGNC Symbol;Acc:HGNC:22213]
#271533	#N/A	#N/A	#N/A	#N/A	#N/A	#N/A	#N/A	#N/A	#N/A	#N/A	#N/A	0.562382	#N/A	#N/A	#N/A	#N/A	#N/A	#N/A	5.25132	#N/A	2	ENSG00000271533		lncRNA	novel transcript, sense intronic FTX
COQ4	#N/A	#N/A	#N/A	0.562222	#N/A	#N/A	#N/A	#N/A	#N/A	#N/A	#N/A	#N/A	#N/A	#N/A	#N/A	#N/A	#N/A	#N/A	2.29189	#N/A	2	ENSG00000167113	COQ4	protein_coding	coenzyme Q4 [Source:HGNC Symbol;Acc:HGNC:19693]
FLYWCH1	#N/A	#N/A	0.561916	#N/A	#N/A	#N/A	#N/A	#N/A	#N/A	#N/A	#N/A	#N/A	#N/A	#N/A	#N/A	#N/A	#N/A	#N/A	5.76179	#N/A	2	ENSG00000059122	FLYWCH1	protein_coding	FLYWCH-type zinc finger 1 [Source:HGNC Symbol;Acc:HGNC:25404]
#244733	#N/A	#N/A	1.5739	#N/A	#N/A	#N/A	#N/A	#N/A	#N/A	#N/A	#N/A	#N/A	#N/A	#N/A	#N/A	#N/A	#N/A	#N/A	0.561226	#N/A	2	ENSG00000244733		lncRNA	novel transcript
NFYB	#N/A	0.560572	#N/A	#N/A	#N/A	#N/A	#N/A	#N/A	#N/A	#N/A	#N/A	#N/A	#N/A	#N/A	#N/A	#N/A	#N/A	#N/A	2.45581	#N/A	2	ENSG00000120837	NFYB	protein_coding	nuclear transcription factor Y subunit beta [Source:HGNC Symbol;Acc:HGNC:7805]
C6orf120	#N/A	0.559848	#N/A	#N/A	#N/A	#N/A	#N/A	#N/A	#N/A	#N/A	#N/A	#N/A	#N/A	#N/A	#N/A	#N/A	#N/A	#N/A	3.17932	#N/A	2	ENSG00000185127	C6orf120	protein_coding	chromosome 6 open reading frame 120 [Source:HGNC Symbol;Acc:HGNC:21247]
PLD3	#N/A	#N/A	#N/A	#N/A	#N/A	#N/A	#N/A	#N/A	#N/A	#N/A	#N/A	#N/A	#N/A	0.559711	#N/A	#N/A	#N/A	#N/A	3.82599	#N/A	2	ENSG00000105223	PLD3	protein_coding	phospholipase D family member 3 [Source:HGNC Symbol;Acc:HGNC:17158]
LINC01001	#N/A	#N/A	#N/A	#N/A	#N/A	#N/A	#N/A	#N/A	#N/A	#N/A	0.558868	#N/A	#N/A	#N/A	#N/A	#N/A	#N/A	#N/A	1.90862	#N/A	2	ENSG00000230724	LINC01001	lncRNA	long intergenic non-protein coding RNA 1001 [Source:HGNC Symbol;Acc:HGNC:38540]
PLPBP	#N/A	0.558442	#N/A	#N/A	#N/A	#N/A	#N/A	#N/A	#N/A	#N/A	#N/A	#N/A	#N/A	#N/A	#N/A	#N/A	#N/A	#N/A	2.78396	#N/A	2	ENSG00000147471	PLPBP	protein_coding	pyridoxal phosphate binding protein [Source:HGNC Symbol;Acc:HGNC:9457]
ZSWIM3	#N/A	#N/A	#N/A	#N/A	#N/A	#N/A	#N/A	#N/A	#N/A	#N/A	0.558267	#N/A	#N/A	#N/A	#N/A	#N/A	#N/A	#N/A	3.79592	#N/A	2	ENSG00000132801	ZSWIM3	protein_coding	zinc finger SWIM-type containing 3 [Source:HGNC Symbol;Acc:HGNC:16157]
HDAC6	#N/A	#N/A	#N/A	#N/A	#N/A	#N/A	#N/A	#N/A	#N/A	#N/A	#N/A	0.558249	#N/A	#N/A	#N/A	#N/A	#N/A	#N/A	3.75397	#N/A	2	ENSG00000094631	HDAC6	protein_coding	histone deacetylase 6 [Source:HGNC Symbol;Acc:HGNC:14064]
HACE1	#N/A	#N/A	#N/A	#N/A	#N/A	#N/A	#N/A	#N/A	#N/A	#N/A	#N/A	#N/A	0.557161	#N/A	#N/A	#N/A	#N/A	#N/A	6.77333	#N/A	2	ENSG00000085382	HACE1	protein_coding	HECT domain and ankyrin repeat containing E3 ubiquitin protein ligase 1 [Source:HGNC Symbol;Acc:HGNC:21033]
FLVCR1	#N/A	#N/A	#N/A	#N/A	#N/A	#N/A	#N/A	#N/A	#N/A	#N/A	#N/A	0.556692	#N/A	#N/A	#N/A	#N/A	#N/A	#N/A	6.16364	#N/A	2	ENSG00000162769	FLVCR1	protein_coding	FLVCR heme transporter 1 [Source:HGNC Symbol;Acc:HGNC:24682]
POLE	#N/A	#N/A	#N/A	#N/A	#N/A	#N/A	#N/A	#N/A	#N/A	#N/A	#N/A	#N/A	0.556556	#N/A	#N/A	#N/A	#N/A	#N/A	5.42853	#N/A	2	ENSG00000177084	POLE	protein_coding	DNA polymerase epsilon, catalytic subunit [Source:HGNC Symbol;Acc:HGNC:9177]
RCE1	#N/A	0.556397	#N/A	#N/A	#N/A	#N/A	#N/A	#N/A	#N/A	#N/A	#N/A	#N/A	#N/A	#N/A	#N/A	#N/A	#N/A	#N/A	4.12037	#N/A	2	ENSG00000173653	RCE1	protein_coding	Ras converting CAAX endopeptidase 1 [Source:HGNC Symbol;Acc:HGNC:13721]
CEP57L1	#N/A	#N/A	#N/A	#N/A	#N/A	#N/A	#N/A	#N/A	#N/A	#N/A	#N/A	#N/A	0.555732	#N/A	#N/A	#N/A	#N/A	#N/A	5.44297	#N/A	2	ENSG00000183137	CEP57L1	protein_coding	centrosomal protein 57 like 1 [Source:HGNC Symbol;Acc:HGNC:21561]
#269967	#N/A	#N/A	#N/A	#N/A	#N/A	#N/A	#N/A	0.555451	#N/A	#N/A	#N/A	#N/A	#N/A	#N/A	#N/A	#N/A	#N/A	#N/A	4.5095	#N/A	2	ENSG00000269967		lncRNA	novel transcript
CENPX	#N/A	0.55458	#N/A	#N/A	#N/A	#N/A	#N/A	#N/A	#N/A	#N/A	#N/A	#N/A	#N/A	#N/A	#N/A	#N/A	#N/A	#N/A	2.59188	#N/A	2	ENSG00000169689	CENPX	protein_coding	centromere protein X [Source:HGNC Symbol;Acc:HGNC:11422]
COMMD4	#N/A	0.55377	#N/A	#N/A	#N/A	#N/A	#N/A	#N/A	#N/A	#N/A	#N/A	#N/A	#N/A	#N/A	#N/A	#N/A	#N/A	#N/A	3.03304	#N/A	2	ENSG00000140365	COMMD4	protein_coding	COMM domain containing 4 [Source:HGNC Symbol;Acc:HGNC:26027]
LDHA#134333	#N/A	#N/A	#N/A	#N/A	#N/A	#N/A	0.553493	#N/A	#N/A	#N/A	#N/A	#N/A	#N/A	#N/A	#N/A	#N/A	#N/A	#N/A	6.29756	#N/A	2	ENSG00000134333	LDHA	protein_coding	lactate dehydrogenase A [Source:HGNC Symbol;Acc:HGNC:6535]
ZUP1	#N/A	#N/A	0.553218	#N/A	#N/A	#N/A	#N/A	#N/A	#N/A	#N/A	#N/A	#N/A	#N/A	#N/A	#N/A	#N/A	#N/A	#N/A	3.97002	#N/A	2	ENSG00000153975	ZUP1	protein_coding	zinc finger containing ubiquitin peptidase 1 [Source:HGNC Symbol;Acc:HGNC:21224]
DMAC2	#N/A	#N/A	#N/A	0.553135	#N/A	#N/A	#N/A	#N/A	#N/A	#N/A	#N/A	#N/A	#N/A	#N/A	#N/A	#N/A	#N/A	#N/A	2.76167	#N/A	2	ENSG00000105341	DMAC2	protein_coding	distal membrane arm assembly component 2 [Source:HGNC Symbol;Acc:HGNC:25496]
PVR	#N/A	#N/A	#N/A	#N/A	#N/A	1.65052	#N/A	0.552343	#N/A	#N/A	#N/A	#N/A	#N/A	#N/A	#N/A	#N/A	#N/A	#N/A	#N/A	#N/A	2	ENSG00000073008	PVR	protein_coding	PVR cell adhesion molecule [Source:HGNC Symbol;Acc:HGNC:9705]
LMNB1	#N/A	#N/A	#N/A	#N/A	#N/A	#N/A	#N/A	#N/A	#N/A	#N/A	#N/A	#N/A	#N/A	#N/A	0.552215	#N/A	#N/A	#N/A	4.28044	#N/A	2	ENSG00000113368	LMNB1	protein_coding	lamin B1 [Source:HGNC Symbol;Acc:HGNC:6637]
PPIL1	#N/A	0.552034	#N/A	#N/A	#N/A	#N/A	#N/A	#N/A	#N/A	#N/A	#N/A	#N/A	#N/A	#N/A	#N/A	#N/A	#N/A	#N/A	2.57915	#N/A	2	ENSG00000137168	PPIL1	protein_coding	peptidylprolyl isomerase like 1 [Source:HGNC Symbol;Acc:HGNC:9260]
ACAT2	#N/A	#N/A	#N/A	0.551375	#N/A	#N/A	#N/A	#N/A	#N/A	#N/A	#N/A	#N/A	#N/A	#N/A	#N/A	#N/A	#N/A	#N/A	3.40218	#N/A	2	ENSG00000120437	ACAT2	protein_coding	acetyl-CoA acetyltransferase 2 [Source:HGNC Symbol;Acc:HGNC:94]
#269983	#N/A	#N/A	#N/A	#N/A	1.03743	#N/A	#N/A	#N/A	#N/A	#N/A	#N/A	#N/A	#N/A	#N/A	#N/A	#N/A	#N/A	#N/A	0.550883	#N/A	2	ENSG00000269983		lncRNA	novel transcript
SNTB2#168807	#N/A	#N/A	#N/A	#N/A	#N/A	#N/A	#N/A	#N/A	#N/A	#N/A	#N/A	#N/A	0.550828	#N/A	#N/A	#N/A	#N/A	#N/A	5.04211	#N/A	2	ENSG00000168807	SNTB2	protein_coding	syntrophin beta 2 [Source:HGNC Symbol;Acc:HGNC:11169]
JOSD1	#N/A	#N/A	#N/A	#N/A	#N/A	#N/A	#N/A	#N/A	#N/A	#N/A	#N/A	#N/A	#N/A	#N/A	#N/A	#N/A	0.549636	#N/A	4.21493	#N/A	2	ENSG00000100221	JOSD1	protein_coding	Josephin domain containing 1 [Source:HGNC Symbol;Acc:HGNC:28953]
RPN2	#N/A	#N/A	#N/A	#N/A	#N/A	#N/A	0.549357	#N/A	#N/A	#N/A	#N/A	#N/A	#N/A	#N/A	#N/A	#N/A	#N/A	#N/A	4.52455	#N/A	2	ENSG00000118705	RPN2	protein_coding	ribophorin II [Source:HGNC Symbol;Acc:HGNC:10382]
TBCEL	#N/A	#N/A	#N/A	#N/A	#N/A	#N/A	#N/A	#N/A	#N/A	#N/A	#N/A	#N/A	#N/A	#N/A	0.548526	#N/A	#N/A	#N/A	3.72449	#N/A	2	ENSG00000154114	TBCEL	protein_coding	tubulin folding cofactor E like [Source:HGNC Symbol;Acc:HGNC:28115]
ACY1	#N/A	#N/A	#N/A	1.17039	#N/A	#N/A	#N/A	#N/A	#N/A	#N/A	#N/A	#N/A	#N/A	#N/A	#N/A	#N/A	#N/A	#N/A	0.547016	#N/A	2	ENSG00000243989	ACY1	protein_coding	aminoacylase 1 [Source:HGNC Symbol;Acc:HGNC:177]
#228509	#N/A	#N/A	1.21423	#N/A	#N/A	#N/A	#N/A	#N/A	#N/A	#N/A	#N/A	#N/A	#N/A	#N/A	#N/A	#N/A	#N/A	#N/A	0.547	#N/A	2	ENSG00000228509		lncRNA	novel transcript, antisense to NAB1
BNIP1	#N/A	#N/A	#N/A	#N/A	#N/A	#N/A	0.544856	#N/A	#N/A	#N/A	#N/A	#N/A	#N/A	#N/A	#N/A	#N/A	#N/A	#N/A	3.33093	#N/A	2	ENSG00000113734	BNIP1	protein_coding	BCL2 interacting protein 1 [Source:HGNC Symbol;Acc:HGNC:1082]
JADE1	#N/A	#N/A	0.544405	#N/A	#N/A	#N/A	#N/A	#N/A	#N/A	#N/A	#N/A	#N/A	#N/A	#N/A	#N/A	#N/A	#N/A	#N/A	5.51487	#N/A	2	ENSG00000077684	JADE1	protein_coding	jade family PHD finger 1 [Source:HGNC Symbol;Acc:HGNC:30027]
#288321	#N/A	#N/A	0.757455	#N/A	#N/A	#N/A	#N/A	#N/A	#N/A	#N/A	#N/A	0.544107	#N/A	#N/A	#N/A	#N/A	#N/A	#N/A	#N/A	#N/A	2	ENSG00000288321		lncRNA	novel transcript
SIGIRR	#N/A	#N/A	#N/A	#N/A	#N/A	#N/A	#N/A	#N/A	#N/A	#N/A	#N/A	#N/A	#N/A	#N/A	#N/A	#N/A	#N/A	0.543772	6.57467	#N/A	2	ENSG00000185187	SIGIRR	protein_coding	single Ig and TIR domain containing [Source:HGNC Symbol;Acc:HGNC:30575]
LDLRAP1	#N/A	#N/A	#N/A	0.54358	#N/A	#N/A	#N/A	#N/A	#N/A	#N/A	#N/A	#N/A	0.974501	#N/A	#N/A	#N/A	#N/A	#N/A	#N/A	#N/A	2	ENSG00000157978	LDLRAP1	protein_coding	low density lipoprotein receptor adaptor protein 1 [Source:HGNC Symbol;Acc:HGNC:18640]
#284747	#N/A	#N/A	1.09239	#N/A	#N/A	#N/A	#N/A	#N/A	#N/A	#N/A	#N/A	#N/A	#N/A	#N/A	#N/A	#N/A	#N/A	#N/A	0.543465	#N/A	2	ENSG00000284747		lncRNA	novel transcript, antisense to ERRFI1
VPS50	#N/A	#N/A	#N/A	#N/A	#N/A	#N/A	#N/A	#N/A	#N/A	#N/A	#N/A	0.542818	#N/A	#N/A	#N/A	#N/A	#N/A	#N/A	6.73606	#N/A	2	ENSG00000004766	VPS50	protein_coding	VPS50 subunit of EARP/GARPII complex [Source:HGNC Symbol;Acc:HGNC:25956]
#272449	#N/A	0.541521	#N/A	#N/A	#N/A	#N/A	#N/A	#N/A	#N/A	#N/A	#N/A	#N/A	#N/A	#N/A	#N/A	#N/A	#N/A	#N/A	3.04836	#N/A	2	ENSG00000272449		lncRNA	novel transcript
#269940	#N/A	#N/A	#N/A	#N/A	#N/A	#N/A	#N/A	0.540323	#N/A	#N/A	#N/A	#N/A	#N/A	#N/A	#N/A	#N/A	#N/A	#N/A	2.07565	#N/A	2	ENSG00000269940		lncRNA	novel transcript, sense intronic to KLC1
EMC1-AS1	#N/A	#N/A	#N/A	#N/A	#N/A	#N/A	#N/A	#N/A	#N/A	#N/A	#N/A	0.539637	#N/A	#N/A	#N/A	#N/A	#N/A	#N/A	6.39363	#N/A	2	ENSG00000230424	EMC1-AS1	lncRNA	EMC1 antisense RNA 1 [Source:HGNC Symbol;Acc:HGNC:54050]
#224764	#N/A	#N/A	1.37733	#N/A	#N/A	#N/A	#N/A	#N/A	#N/A	#N/A	#N/A	#N/A	#N/A	#N/A	#N/A	#N/A	#N/A	#N/A	0.539613	#N/A	2	ENSG00000224764		lncRNA	novel transcript
KLHL20	#N/A	#N/A	0.539488	#N/A	#N/A	#N/A	#N/A	#N/A	#N/A	#N/A	#N/A	#N/A	#N/A	#N/A	#N/A	#N/A	#N/A	#N/A	8.73549	#N/A	2	ENSG00000076321	KLHL20	protein_coding	kelch like family member 20 [Source:HGNC Symbol;Acc:HGNC:25056]
CNPY2-AS1	#N/A	#N/A	0.538918	#N/A	#N/A	#N/A	#N/A	#N/A	#N/A	#N/A	#N/A	#N/A	#N/A	#N/A	#N/A	#N/A	#N/A	#N/A	3.8913	#N/A	2	ENSG00000257303	CNPY2-AS1	lncRNA	CNPY2 antisense RNA 1 [Source:HGNC Symbol;Acc:HGNC:55480]
#285603	#N/A	#N/A	1.32309	#N/A	#N/A	#N/A	#N/A	#N/A	#N/A	#N/A	#N/A	#N/A	#N/A	#N/A	#N/A	#N/A	#N/A	#N/A	0.538505	#N/A	2	ENSG00000285603		lncRNA	novel transcript, antisense to GMDS
CNBD1	#N/A	#N/A	0.923647	#N/A	#N/A	#N/A	#N/A	#N/A	#N/A	#N/A	#N/A	#N/A	0.537849	#N/A	#N/A	#N/A	#N/A	#N/A	#N/A	#N/A	2	ENSG00000176571	CNBD1	protein_coding	cyclic nucleotide binding domain containing 1 [Source:HGNC Symbol;Acc:HGNC:26663]
ISOC1	#N/A	0.537305	#N/A	#N/A	#N/A	#N/A	#N/A	#N/A	#N/A	#N/A	#N/A	#N/A	#N/A	#N/A	#N/A	#N/A	#N/A	#N/A	3.76269	#N/A	2	ENSG00000066583	ISOC1	protein_coding	isochorismatase domain containing 1 [Source:HGNC Symbol;Acc:HGNC:24254]
MIB2	#N/A	#N/A	#N/A	#N/A	#N/A	#N/A	#N/A	#N/A	#N/A	#N/A	#N/A	#N/A	0.536936	#N/A	#N/A	#N/A	#N/A	#N/A	2.67793	#N/A	2	ENSG00000197530	MIB2	protein_coding	MIB E3 ubiquitin protein ligase 2 [Source:HGNC Symbol;Acc:HGNC:30577]
SHMT1#176974	#N/A	#N/A	0.53666	#N/A	#N/A	#N/A	#N/A	#N/A	#N/A	#N/A	#N/A	#N/A	#N/A	#N/A	#N/A	#N/A	#N/A	#N/A	4.57427	#N/A	2	ENSG00000176974	SHMT1	protein_coding	serine hydroxymethyltransferase 1 [Source:HGNC Symbol;Acc:HGNC:10850]
SLC35C1	#N/A	#N/A	#N/A	#N/A	#N/A	#N/A	#N/A	#N/A	#N/A	#N/A	#N/A	#N/A	#N/A	#N/A	#N/A	0.895889	#N/A	#N/A	0.536218	#N/A	2	ENSG00000181830	SLC35C1	protein_coding	solute carrier family 35 member C1 [Source:HGNC Symbol;Acc:HGNC:20197]
ZNF805	#N/A	#N/A	0.535845	#N/A	#N/A	#N/A	#N/A	#N/A	#N/A	#N/A	#N/A	#N/A	#N/A	#N/A	#N/A	#N/A	#N/A	#N/A	4.90274	#N/A	2	ENSG00000204524	ZNF805	protein_coding	zinc finger protein 805 [Source:HGNC Symbol;Acc:HGNC:23272]
PLEC	#N/A	#N/A	#N/A	#N/A	#N/A	#N/A	#N/A	#N/A	#N/A	#N/A	#N/A	#N/A	#N/A	#N/A	#N/A	0.535609	#N/A	#N/A	5.33776	#N/A	2	ENSG00000178209	PLEC	protein_coding	plectin [Source:HGNC Symbol;Acc:HGNC:9069]
COMMD9	#N/A	#N/A	#N/A	#N/A	#N/A	#N/A	#N/A	#N/A	#N/A	#N/A	#N/A	#N/A	#N/A	#N/A	0.534893	#N/A	#N/A	#N/A	5.88278	#N/A	2	ENSG00000110442	COMMD9	protein_coding	COMM domain containing 9 [Source:HGNC Symbol;Acc:HGNC:25014]
MUL1	#N/A	#N/A	#N/A	#N/A	#N/A	#N/A	0.534234	#N/A	#N/A	#N/A	#N/A	#N/A	#N/A	#N/A	#N/A	#N/A	#N/A	#N/A	2.90492	#N/A	2	ENSG00000090432	MUL1	protein_coding	mitochondrial E3 ubiquitin protein ligase 1 [Source:HGNC Symbol;Acc:HGNC:25762]
C12orf43	#N/A	0.533621	#N/A	#N/A	#N/A	#N/A	#N/A	#N/A	#N/A	#N/A	#N/A	#N/A	#N/A	#N/A	#N/A	#N/A	#N/A	#N/A	3.82308	#N/A	2	ENSG00000157895	C12orf43	protein_coding	chromosome 12 open reading frame 43 [Source:HGNC Symbol;Acc:HGNC:25719]
#262884	#N/A	#N/A	0.533502	#N/A	#N/A	#N/A	0.808846	#N/A	#N/A	#N/A	#N/A	#N/A	#N/A	#N/A	#N/A	#N/A	#N/A	#N/A	#N/A	#N/A	2	ENSG00000262884		lncRNA	novel transcript, antisense to RAP1GAP2
ZNF444	#N/A	#N/A	0.533376	#N/A	#N/A	#N/A	#N/A	#N/A	#N/A	#N/A	#N/A	#N/A	#N/A	#N/A	#N/A	#N/A	#N/A	#N/A	4.28162	#N/A	2	ENSG00000167685	ZNF444	protein_coding	zinc finger protein 444 [Source:HGNC Symbol;Acc:HGNC:16052]
STARD7-AS1	#N/A	#N/A	#N/A	#N/A	#N/A	#N/A	#N/A	#N/A	#N/A	#N/A	#N/A	0.532963	#N/A	#N/A	#N/A	#N/A	#N/A	#N/A	4.9134	#N/A	2	ENSG00000204685	STARD7-AS1	lncRNA	STARD7 antisense RNA 1 [Source:HGNC Symbol;Acc:HGNC:40827]
NIPBL-DT	#N/A	#N/A	0.532647	#N/A	#N/A	#N/A	#N/A	#N/A	#N/A	#N/A	#N/A	#N/A	#N/A	#N/A	#N/A	#N/A	#N/A	#N/A	2.83318	#N/A	2	ENSG00000285967	NIPBL-DT	lncRNA	NIPBL divergent transcript [Source:HGNC Symbol;Acc:HGNC:51293]
TRAPPC13	#N/A	#N/A	0.532285	#N/A	#N/A	#N/A	#N/A	#N/A	#N/A	#N/A	#N/A	#N/A	#N/A	#N/A	#N/A	#N/A	#N/A	#N/A	7.09336	#N/A	2	ENSG00000113597	TRAPPC13	protein_coding	trafficking protein particle complex subunit 13 [Source:HGNC Symbol;Acc:HGNC:25828]
ARFIP2	#N/A	#N/A	#N/A	0.531938	#N/A	#N/A	#N/A	#N/A	#N/A	#N/A	#N/A	#N/A	#N/A	#N/A	#N/A	#N/A	#N/A	#N/A	3.44116	#N/A	2	ENSG00000132254	ARFIP2	protein_coding	ADP ribosylation factor interacting protein 2 [Source:HGNC Symbol;Acc:HGNC:17160]
#275734	#N/A	#N/A	0.990445	#N/A	#N/A	#N/A	#N/A	#N/A	#N/A	#N/A	#N/A	#N/A	#N/A	#N/A	#N/A	#N/A	#N/A	#N/A	0.531756	#N/A	2	ENSG00000275734		lncRNA	novel transcript, sense overlapping CDK10
PTCD1	#N/A	#N/A	0.531331	#N/A	#N/A	#N/A	#N/A	#N/A	#N/A	#N/A	#N/A	#N/A	#N/A	#N/A	#N/A	#N/A	#N/A	#N/A	5.64315	#N/A	2	ENSG00000106246	PTCD1	protein_coding	pentatricopeptide repeat domain 1 [Source:HGNC Symbol;Acc:HGNC:22198]
DLGAP5	#N/A	#N/A	#N/A	#N/A	#N/A	#N/A	#N/A	#N/A	#N/A	0.752648	#N/A	0.531307	#N/A	#N/A	#N/A	#N/A	#N/A	#N/A	#N/A	#N/A	2	ENSG00000126787	DLGAP5	protein_coding	DLG associated protein 5 [Source:HGNC Symbol;Acc:HGNC:16864]
EMG1	#N/A	#N/A	0.531083	#N/A	#N/A	#N/A	#N/A	#N/A	#N/A	#N/A	#N/A	#N/A	#N/A	#N/A	#N/A	#N/A	#N/A	#N/A	2.93334	#N/A	2	ENSG00000126749	EMG1	protein_coding	EMG1 N1-specific pseudouridine methyltransferase [Source:HGNC Symbol;Acc:HGNC:16912]
#267758	#N/A	#N/A	2.83908	#N/A	#N/A	#N/A	#N/A	#N/A	#N/A	#N/A	#N/A	#N/A	#N/A	#N/A	#N/A	#N/A	#N/A	#N/A	0.528288	#N/A	2	ENSG00000267758		lncRNA	novel transcript
ALG3	#N/A	0.528078	#N/A	#N/A	#N/A	#N/A	#N/A	#N/A	#N/A	#N/A	#N/A	#N/A	#N/A	#N/A	#N/A	#N/A	#N/A	#N/A	4.06356	#N/A	2	ENSG00000214160	ALG3	protein_coding	ALG3 alpha-1,3- mannosyltransferase [Source:HGNC Symbol;Acc:HGNC:23056]
FAM182A	#N/A	#N/A	1.10661	#N/A	#N/A	#N/A	#N/A	#N/A	#N/A	#N/A	#N/A	#N/A	#N/A	#N/A	#N/A	#N/A	#N/A	#N/A	0.527892	#N/A	2	ENSG00000125804	FAM182A	lncRNA	family with sequence similarity 182 member A [Source:HGNC Symbol;Acc:HGNC:16222]
IFT122	#N/A	#N/A	#N/A	0.527672	#N/A	#N/A	#N/A	#N/A	#N/A	#N/A	#N/A	#N/A	#N/A	#N/A	#N/A	#N/A	#N/A	#N/A	4.75642	#N/A	2	ENSG00000163913	IFT122	protein_coding	intraflagellar transport 122 [Source:HGNC Symbol;Acc:HGNC:13556]
LRRC28	#N/A	#N/A	#N/A	#N/A	#N/A	#N/A	#N/A	#N/A	#N/A	#N/A	#N/A	0.526866	#N/A	#N/A	#N/A	#N/A	#N/A	#N/A	4.05225	#N/A	2	ENSG00000168904	LRRC28	protein_coding	leucine rich repeat containing 28 [Source:HGNC Symbol;Acc:HGNC:28355]
TOR1AIP2	#N/A	#N/A	#N/A	#N/A	0.526624	#N/A	#N/A	#N/A	#N/A	#N/A	#N/A	#N/A	#N/A	#N/A	#N/A	#N/A	#N/A	#N/A	2.95876	#N/A	2	ENSG00000169905	TOR1AIP2	protein_coding	torsin 1A interacting protein 2 [Source:HGNC Symbol;Acc:HGNC:24055]
MRPL12	#N/A	0.525767	#N/A	#N/A	#N/A	#N/A	#N/A	#N/A	#N/A	#N/A	#N/A	#N/A	#N/A	#N/A	#N/A	#N/A	#N/A	#N/A	4.3663	#N/A	2	ENSG00000262814	MRPL12	protein_coding	mitochondrial ribosomal protein L12 [Source:HGNC Symbol;Acc:HGNC:10378]
FBXO9	#N/A	#N/A	#N/A	#N/A	#N/A	#N/A	#N/A	#N/A	#N/A	#N/A	#N/A	#N/A	#N/A	#N/A	#N/A	#N/A	#N/A	0.524455	5.50131	#N/A	2	ENSG00000112146	FBXO9	protein_coding	F-box protein 9 [Source:HGNC Symbol;Acc:HGNC:13588]
PGAM5	#N/A	0.524436	#N/A	#N/A	#N/A	#N/A	#N/A	#N/A	#N/A	#N/A	#N/A	#N/A	#N/A	#N/A	#N/A	#N/A	#N/A	#N/A	4.32796	#N/A	2	ENSG00000247077	PGAM5	protein_coding	PGAM family member 5, mitochondrial serine/threonine protein phosphatase [Source:HGNC Symbol;Acc:HGNC:28763]
MPHOSPH10	#N/A	0.524372	#N/A	#N/A	#N/A	#N/A	#N/A	#N/A	#N/A	#N/A	#N/A	#N/A	#N/A	#N/A	#N/A	#N/A	#N/A	#N/A	4.28184	#N/A	2	ENSG00000124383	MPHOSPH10	protein_coding	M-phase phosphoprotein 10 [Source:HGNC Symbol;Acc:HGNC:7213]
TDG	#N/A	#N/A	0.52401	#N/A	#N/A	#N/A	#N/A	#N/A	#N/A	#N/A	#N/A	#N/A	#N/A	#N/A	#N/A	#N/A	#N/A	#N/A	4.4065	#N/A	2	ENSG00000139372	TDG	protein_coding	thymine DNA glycosylase [Source:HGNC Symbol;Acc:HGNC:11700]
TMEM167A	#N/A	#N/A	#N/A	#N/A	0.523715	#N/A	#N/A	#N/A	#N/A	#N/A	#N/A	#N/A	#N/A	#N/A	#N/A	#N/A	#N/A	#N/A	4.17073	#N/A	2	ENSG00000174695	TMEM167A	protein_coding	transmembrane protein 167A [Source:HGNC Symbol;Acc:HGNC:28330]
SMPD4	#N/A	#N/A	0.523159	#N/A	#N/A	#N/A	#N/A	#N/A	#N/A	#N/A	#N/A	#N/A	#N/A	#N/A	#N/A	#N/A	#N/A	#N/A	7.22769	#N/A	2	ENSG00000136699	SMPD4	protein_coding	sphingomyelin phosphodiesterase 4 [Source:HGNC Symbol;Acc:HGNC:32949]
GTPBP1	#N/A	#N/A	#N/A	#N/A	#N/A	#N/A	0.522871	#N/A	#N/A	#N/A	#N/A	#N/A	#N/A	#N/A	#N/A	#N/A	#N/A	#N/A	6.78185	#N/A	2	ENSG00000100226	GTPBP1	protein_coding	GTP binding protein 1 [Source:HGNC Symbol;Acc:HGNC:4669]
BOP1#261236	#N/A	#N/A	#N/A	#N/A	#N/A	0.522822	#N/A	#N/A	#N/A	#N/A	#N/A	#N/A	#N/A	#N/A	#N/A	#N/A	#N/A	#N/A	3.86273	#N/A	2	ENSG00000261236	BOP1	protein_coding	BOP1 ribosomal biogenesis factor [Source:HGNC Symbol;Acc:HGNC:15519]
PIEZO1	#N/A	#N/A	#N/A	#N/A	#N/A	#N/A	0.522576	#N/A	#N/A	#N/A	#N/A	#N/A	#N/A	#N/A	#N/A	#N/A	#N/A	#N/A	3.5961	#N/A	2	ENSG00000103335	PIEZO1	protein_coding	piezo type mechanosensitive ion channel component 1 [Source:HGNC Symbol;Acc:HGNC:28993]
HPD	#N/A	#N/A	#N/A	#N/A	#N/A	#N/A	#N/A	#N/A	#N/A	#N/A	#N/A	1.06435	#N/A	#N/A	#N/A	#N/A	#N/A	#N/A	0.522259	#N/A	2	ENSG00000158104	HPD	protein_coding	4-hydroxyphenylpyruvate dioxygenase [Source:HGNC Symbol;Acc:HGNC:5147]
ALMS1	#N/A	#N/A	0.520976	#N/A	#N/A	#N/A	#N/A	#N/A	#N/A	#N/A	#N/A	#N/A	#N/A	#N/A	#N/A	#N/A	#N/A	#N/A	8.02451	#N/A	2	ENSG00000116127	ALMS1	protein_coding	ALMS1 centrosome and basal body associated protein [Source:HGNC Symbol;Acc:HGNC:428]
LINC01871	#N/A	#N/A	2.26294	#N/A	#N/A	#N/A	#N/A	#N/A	#N/A	#N/A	#N/A	#N/A	#N/A	#N/A	#N/A	#N/A	#N/A	#N/A	0.520264	#N/A	2	ENSG00000235576	LINC01871	lncRNA	long intergenic non-protein coding RNA 1871 [Source:HGNC Symbol;Acc:HGNC:52690]
YIF1B	#N/A	#N/A	#N/A	#N/A	#N/A	#N/A	#N/A	#N/A	#N/A	#N/A	#N/A	#N/A	#N/A	#N/A	#N/A	0.519412	#N/A	#N/A	1.58617	#N/A	2	ENSG00000167645	YIF1B	protein_coding	Yip1 interacting factor homolog B, membrane trafficking protein [Source:HGNC Symbol;Acc:HGNC:30511]
CUL9	#N/A	#N/A	#N/A	#N/A	#N/A	#N/A	#N/A	#N/A	#N/A	#N/A	#N/A	#N/A	0.519067	#N/A	#N/A	#N/A	#N/A	#N/A	5.90975	#N/A	2	ENSG00000112659	CUL9	protein_coding	cullin 9 [Source:HGNC Symbol;Acc:HGNC:15982]
SLC35A2	#N/A	#N/A	#N/A	#N/A	#N/A	#N/A	#N/A	#N/A	#N/A	0.517722	#N/A	#N/A	#N/A	#N/A	#N/A	#N/A	#N/A	#N/A	3.63957	#N/A	2	ENSG00000102100	SLC35A2	protein_coding	solute carrier family 35 member A2 [Source:HGNC Symbol;Acc:HGNC:11022]
HPSE2	#N/A	#N/A	1.66797	#N/A	#N/A	#N/A	#N/A	#N/A	#N/A	#N/A	#N/A	#N/A	#N/A	0.517419	#N/A	#N/A	#N/A	#N/A	#N/A	#N/A	2	ENSG00000172987	HPSE2	protein_coding	heparanase 2 (inactive) [Source:HGNC Symbol;Acc:HGNC:18374]
CISD2	#N/A	0.517079	#N/A	#N/A	#N/A	#N/A	#N/A	#N/A	#N/A	#N/A	#N/A	#N/A	#N/A	#N/A	#N/A	#N/A	#N/A	#N/A	3.54508	#N/A	2	ENSG00000145354	CISD2	protein_coding	CDGSH iron sulfur domain 2 [Source:HGNC Symbol;Acc:HGNC:24212]
SFXN5	#N/A	#N/A	#N/A	#N/A	#N/A	#N/A	#N/A	0.516707	#N/A	#N/A	#N/A	#N/A	#N/A	#N/A	#N/A	#N/A	#N/A	#N/A	2.93141	#N/A	2	ENSG00000144040	SFXN5	protein_coding	sideroflexin 5 [Source:HGNC Symbol;Acc:HGNC:16073]
NUDT21	#N/A	0.516385	#N/A	#N/A	#N/A	#N/A	#N/A	#N/A	#N/A	#N/A	#N/A	#N/A	#N/A	#N/A	#N/A	#N/A	#N/A	#N/A	2.28447	#N/A	2	ENSG00000167005	NUDT21	protein_coding	nudix hydrolase 21 [Source:HGNC Symbol;Acc:HGNC:13870]
USP25	#N/A	#N/A	#N/A	#N/A	#N/A	#N/A	#N/A	#N/A	#N/A	#N/A	#N/A	#N/A	#N/A	#N/A	#N/A	#N/A	#N/A	0.516239	8.0403	#N/A	2	ENSG00000155313	USP25	protein_coding	ubiquitin specific peptidase 25 [Source:HGNC Symbol;Acc:HGNC:12624]
SWT1	#N/A	#N/A	#N/A	#N/A	#N/A	#N/A	#N/A	#N/A	#N/A	#N/A	#N/A	0.516068	#N/A	#N/A	#N/A	#N/A	#N/A	#N/A	6.48401	#N/A	2	ENSG00000116668	SWT1	protein_coding	SWT1 RNA endoribonuclease homolog [Source:HGNC Symbol;Acc:HGNC:16785]
LIN7C	#N/A	0.515767	#N/A	#N/A	#N/A	#N/A	#N/A	#N/A	#N/A	#N/A	#N/A	#N/A	#N/A	#N/A	#N/A	#N/A	#N/A	#N/A	5.18192	#N/A	2	ENSG00000148943	LIN7C	protein_coding	lin-7 homolog C, crumbs cell polarity complex component [Source:HGNC Symbol;Acc:HGNC:17789]
#285909	#N/A	#N/A	0.515717	#N/A	#N/A	#N/A	#N/A	#N/A	#N/A	#N/A	#N/A	#N/A	#N/A	#N/A	#N/A	#N/A	#N/A	#N/A	4.51929	#N/A	2	ENSG00000285909		lncRNA	novel transcript, antisense to CRTAM
KAZN-AS1	#N/A	#N/A	0.515603	0.681561	#N/A	#N/A	#N/A	#N/A	#N/A	#N/A	#N/A	#N/A	#N/A	#N/A	#N/A	#N/A	#N/A	#N/A	#N/A	#N/A	2	ENSG00000234593	KAZN-AS1	lncRNA	KAZN antisense RNA 1 [Source:HGNC Symbol;Acc:HGNC:53610]
#269172	#N/A	#N/A	1.03323	#N/A	#N/A	#N/A	#N/A	#N/A	#N/A	#N/A	#N/A	#N/A	#N/A	#N/A	#N/A	#N/A	#N/A	#N/A	0.51554	#N/A	2	ENSG00000269172		lncRNA	novel transcript, antisense to PAK4
NELFE#204356	#N/A	#N/A	#N/A	#N/A	#N/A	#N/A	0.515266	#N/A	#N/A	#N/A	#N/A	#N/A	#N/A	#N/A	#N/A	#N/A	#N/A	#N/A	3.00003	#N/A	2	ENSG00000204356	NELFE	protein_coding	negative elongation factor complex member E [Source:HGNC Symbol;Acc:HGNC:13974]
KRI1	#N/A	#N/A	#N/A	0.515259	#N/A	#N/A	#N/A	#N/A	#N/A	#N/A	#N/A	#N/A	#N/A	#N/A	#N/A	#N/A	#N/A	#N/A	6.41984	#N/A	2	ENSG00000129347	KRI1	protein_coding	KRI1 homolog [Source:HGNC Symbol;Acc:HGNC:25769]
#273219	#N/A	#N/A	#N/A	#N/A	#N/A	#N/A	#N/A	0.628863	#N/A	#N/A	#N/A	0.515168	#N/A	#N/A	#N/A	#N/A	#N/A	#N/A	#N/A	#N/A	2	ENSG00000273219		lncRNA	novel transcript, antisense to SLC13A4
ZNF687-AS1	#N/A	#N/A	#N/A	#N/A	#N/A	#N/A	#N/A	0.514308	#N/A	1.10516	#N/A	#N/A	#N/A	#N/A	#N/A	#N/A	#N/A	#N/A	#N/A	#N/A	2	ENSG00000232671	ZNF687-AS1	lncRNA	ZNF687 antisense RNA 1 [Source:HGNC Symbol;Acc:HGNC:54048]
KDM4A	#N/A	#N/A	#N/A	#N/A	#N/A	#N/A	0.513747	#N/A	#N/A	#N/A	#N/A	#N/A	#N/A	#N/A	#N/A	#N/A	#N/A	#N/A	4.05356	#N/A	2	ENSG00000066135	KDM4A	protein_coding	lysine demethylase 4A [Source:HGNC Symbol;Acc:HGNC:22978]
RUVBL2	#N/A	0.513387	#N/A	#N/A	#N/A	#N/A	#N/A	#N/A	#N/A	#N/A	#N/A	#N/A	#N/A	#N/A	#N/A	#N/A	#N/A	#N/A	4.55362	#N/A	2	ENSG00000183207	RUVBL2	protein_coding	RuvB like AAA ATPase 2 [Source:HGNC Symbol;Acc:HGNC:10475]
ATP13A1	#N/A	#N/A	#N/A	#N/A	#N/A	#N/A	#N/A	#N/A	#N/A	#N/A	#N/A	#N/A	#N/A	#N/A	#N/A	0.512884	#N/A	#N/A	5.44046	#N/A	2	ENSG00000105726	ATP13A1	protein_coding	ATPase 13A1 [Source:HGNC Symbol;Acc:HGNC:24215]
SH3GLB1	#N/A	#N/A	#N/A	#N/A	#N/A	#N/A	0.511867	#N/A	#N/A	#N/A	#N/A	#N/A	#N/A	#N/A	#N/A	#N/A	#N/A	#N/A	4.65424	#N/A	2	ENSG00000097033	SH3GLB1	protein_coding	SH3 domain containing GRB2 like, endophilin B1 [Source:HGNC Symbol;Acc:HGNC:10833]
MMP24OS	#N/A	#N/A	#N/A	#N/A	#N/A	#N/A	#N/A	#N/A	#N/A	#N/A	#N/A	#N/A	#N/A	0.51181	#N/A	#N/A	#N/A	#N/A	2.35774	#N/A	2	ENSG00000126005	MMP24OS	protein_coding	MMP24 opposite strand [Source:HGNC Symbol;Acc:HGNC:44421]
RABIF	#N/A	#N/A	#N/A	#N/A	#N/A	#N/A	0.511392	#N/A	#N/A	#N/A	#N/A	#N/A	#N/A	#N/A	#N/A	#N/A	#N/A	#N/A	3.4495	#N/A	2	ENSG00000183155	RABIF	protein_coding	RAB interacting factor [Source:HGNC Symbol;Acc:HGNC:9797]
INTS8	#N/A	#N/A	#N/A	#N/A	#N/A	#N/A	#N/A	#N/A	#N/A	#N/A	#N/A	0.510605	#N/A	#N/A	#N/A	#N/A	#N/A	#N/A	7.67822	#N/A	2	ENSG00000164941	INTS8	protein_coding	integrator complex subunit 8 [Source:HGNC Symbol;Acc:HGNC:26048]
FAM193B	#N/A	#N/A	#N/A	#N/A	#N/A	#N/A	#N/A	#N/A	#N/A	#N/A	#N/A	#N/A	0.510583	#N/A	#N/A	#N/A	#N/A	#N/A	7.57453	#N/A	2	ENSG00000146067	FAM193B	protein_coding	family with sequence similarity 193 member B [Source:HGNC Symbol;Acc:HGNC:25524]
FAM184A	#N/A	#N/A	1.91309	#N/A	#N/A	#N/A	#N/A	#N/A	#N/A	#N/A	#N/A	#N/A	#N/A	#N/A	#N/A	#N/A	#N/A	#N/A	0.509903	#N/A	2	ENSG00000111879	FAM184A	protein_coding	family with sequence similarity 184 member A [Source:HGNC Symbol;Acc:HGNC:20991]
CDK7#134058	#N/A	#N/A	0.509548	#N/A	#N/A	#N/A	#N/A	#N/A	#N/A	#N/A	#N/A	#N/A	#N/A	#N/A	#N/A	#N/A	#N/A	#N/A	6.55074	#N/A	2	ENSG00000134058	CDK7	protein_coding	cyclin dependent kinase 7 [Source:HGNC Symbol;Acc:HGNC:1778]
HDGFL2	#N/A	#N/A	#N/A	#N/A	#N/A	#N/A	0.509422	#N/A	#N/A	#N/A	#N/A	#N/A	#N/A	#N/A	#N/A	#N/A	#N/A	#N/A	4.83642	#N/A	2	ENSG00000167674	HDGFL2	protein_coding	HDGF like 2 [Source:HGNC Symbol;Acc:HGNC:14680]
LINC02365	#N/A	#N/A	1.22737	#N/A	#N/A	#N/A	#N/A	#N/A	#N/A	#N/A	#N/A	#N/A	0.509067	#N/A	#N/A	#N/A	#N/A	#N/A	#N/A	#N/A	2	ENSG00000254233	LINC02365	lncRNA	long intergenic non-protein coding RNA 2365 [Source:HGNC Symbol;Acc:HGNC:53285]
#227516	#N/A	#N/A	0.653658	#N/A	#N/A	#N/A	#N/A	#N/A	#N/A	#N/A	#N/A	0.508721	#N/A	#N/A	#N/A	#N/A	#N/A	#N/A	#N/A	#N/A	2	ENSG00000227516		lncRNA	novel transcript
RAP1A	#N/A	#N/A	#N/A	#N/A	#N/A	#N/A	#N/A	#N/A	#N/A	#N/A	#N/A	#N/A	#N/A	#N/A	#N/A	#N/A	0.508428	#N/A	5.70501	#N/A	2	ENSG00000116473	RAP1A	protein_coding	RAP1A, member of RAS oncogene family [Source:HGNC Symbol;Acc:HGNC:9855]
#257027	#N/A	#N/A	#N/A	0.508381	#N/A	#N/A	#N/A	#N/A	#N/A	#N/A	#N/A	#N/A	#N/A	#N/A	#N/A	#N/A	#N/A	#N/A	1.26224	#N/A	2	ENSG00000257027		lncRNA	novel transcript
FHIP2A	#N/A	#N/A	#N/A	#N/A	#N/A	#N/A	0.506895	#N/A	#N/A	#N/A	#N/A	#N/A	#N/A	#N/A	#N/A	#N/A	#N/A	#N/A	3.57823	#N/A	2	ENSG00000151553	FHIP2A	protein_coding	FHF complex subunit HOOK interacting protein 2A [Source:HGNC Symbol;Acc:HGNC:29320]
MBOAT7#125505	#N/A	#N/A	#N/A	#N/A	#N/A	#N/A	#N/A	#N/A	#N/A	0.506807	#N/A	#N/A	#N/A	#N/A	#N/A	#N/A	#N/A	#N/A	2.52072	#N/A	2	ENSG00000125505	MBOAT7	protein_coding	membrane bound O-acyltransferase domain containing 7 [Source:HGNC Symbol;Acc:HGNC:15505]
WDR82	#N/A	#N/A	#N/A	#N/A	#N/A	#N/A	#N/A	#N/A	#N/A	#N/A	#N/A	#N/A	#N/A	#N/A	#N/A	#N/A	0.506472	#N/A	4.14812	#N/A	2	ENSG00000164091	WDR82	protein_coding	WD repeat domain 82 [Source:HGNC Symbol;Acc:HGNC:28826]
COPE	#N/A	#N/A	#N/A	#N/A	#N/A	#N/A	0.505623	#N/A	#N/A	#N/A	#N/A	#N/A	#N/A	#N/A	#N/A	#N/A	#N/A	#N/A	2.20996	#N/A	2	ENSG00000105669	COPE	protein_coding	COPI coat complex subunit epsilon [Source:HGNC Symbol;Acc:HGNC:2234]
MESD	#N/A	0.504579	#N/A	#N/A	#N/A	#N/A	#N/A	#N/A	#N/A	#N/A	#N/A	#N/A	#N/A	#N/A	#N/A	#N/A	#N/A	#N/A	2.99926	#N/A	2	ENSG00000117899	MESD	protein_coding	mesoderm development LRP chaperone [Source:HGNC Symbol;Acc:HGNC:13520]
ATRIP	#N/A	#N/A	0.503254	#N/A	#N/A	#N/A	#N/A	#N/A	#N/A	#N/A	#N/A	#N/A	#N/A	#N/A	#N/A	#N/A	#N/A	#N/A	4.3037	#N/A	2	ENSG00000164053	ATRIP	protein_coding	ATR interacting protein [Source:HGNC Symbol;Acc:HGNC:33499]
#223697	#N/A	#N/A	1.26216	#N/A	#N/A	#N/A	#N/A	#N/A	#N/A	#N/A	#N/A	#N/A	#N/A	#N/A	#N/A	#N/A	#N/A	#N/A	0.503117	#N/A	2	ENSG00000223697		lncRNA	novel transcript, antisense to PHF20L1
AGO4	#N/A	#N/A	#N/A	#N/A	#N/A	#N/A	0.503102	#N/A	#N/A	#N/A	#N/A	#N/A	#N/A	#N/A	#N/A	#N/A	#N/A	#N/A	6.06058	#N/A	2	ENSG00000134698	AGO4	protein_coding	argonaute RISC component 4 [Source:HGNC Symbol;Acc:HGNC:18424]
LMTK3	#N/A	#N/A	1.14496	#N/A	#N/A	#N/A	#N/A	#N/A	#N/A	#N/A	#N/A	#N/A	#N/A	#N/A	#N/A	#N/A	#N/A	#N/A	0.502995	#N/A	2	ENSG00000142235	LMTK3	protein_coding	lemur tyrosine kinase 3 [Source:HGNC Symbol;Acc:HGNC:19295]
NCAPG2	#N/A	#N/A	#N/A	#N/A	#N/A	#N/A	0.502805	#N/A	#N/A	#N/A	#N/A	#N/A	#N/A	#N/A	#N/A	#N/A	#N/A	#N/A	4.54708	#N/A	2	ENSG00000146918	NCAPG2	protein_coding	non-SMC condensin II complex subunit G2 [Source:HGNC Symbol;Acc:HGNC:21904]
UBQLN2	#N/A	#N/A	#N/A	#N/A	#N/A	#N/A	#N/A	#N/A	#N/A	#N/A	#N/A	#N/A	0.502409	#N/A	#N/A	#N/A	#N/A	#N/A	6.04804	#N/A	2	ENSG00000188021	UBQLN2	protein_coding	ubiquilin 2 [Source:HGNC Symbol;Acc:HGNC:12509]
TMEM167B	#N/A	#N/A	#N/A	#N/A	#N/A	#N/A	0.502364	#N/A	#N/A	#N/A	#N/A	#N/A	#N/A	#N/A	#N/A	#N/A	#N/A	#N/A	3.54937	#N/A	2	ENSG00000215717	TMEM167B	protein_coding	transmembrane protein 167B [Source:HGNC Symbol;Acc:HGNC:30187]
#224356	#N/A	#N/A	#N/A	#N/A	#N/A	#N/A	#N/A	#N/A	#N/A	#N/A	#N/A	#N/A	1.3656	#N/A	#N/A	#N/A	#N/A	#N/A	0.502129	#N/A	2	ENSG00000224356		lncRNA	novel transcript
VPS45	#N/A	#N/A	#N/A	#N/A	#N/A	#N/A	#N/A	#N/A	#N/A	#N/A	#N/A	0.502046	#N/A	#N/A	#N/A	#N/A	#N/A	#N/A	6.25812	#N/A	2	ENSG00000136631	VPS45	protein_coding	vacuolar protein sorting 45 homolog [Source:HGNC Symbol;Acc:HGNC:14579]
TMEM126B	#N/A	0.501851	#N/A	#N/A	#N/A	#N/A	#N/A	#N/A	#N/A	#N/A	#N/A	#N/A	#N/A	#N/A	#N/A	#N/A	#N/A	#N/A	5.57294	#N/A	2	ENSG00000171204	TMEM126B	protein_coding	transmembrane protein 126B [Source:HGNC Symbol;Acc:HGNC:30883]
YKT6	#N/A	#N/A	#N/A	#N/A	#N/A	#N/A	0.501845	#N/A	#N/A	#N/A	#N/A	#N/A	#N/A	#N/A	#N/A	#N/A	#N/A	#N/A	3.96611	#N/A	2	ENSG00000106636	YKT6	protein_coding	YKT6 v-SNARE homolog [Source:HGNC Symbol;Acc:HGNC:16959]
TXNDC9	#N/A	0.501208	#N/A	#N/A	#N/A	#N/A	#N/A	#N/A	#N/A	#N/A	#N/A	#N/A	#N/A	#N/A	#N/A	#N/A	#N/A	#N/A	2.48314	#N/A	2	ENSG00000115514	TXNDC9	protein_coding	thioredoxin domain containing 9 [Source:HGNC Symbol;Acc:HGNC:24110]
LINC02613	#N/A	#N/A	0.500758	1.47969	#N/A	#N/A	#N/A	#N/A	#N/A	#N/A	#N/A	#N/A	#N/A	#N/A	#N/A	#N/A	#N/A	#N/A	#N/A	#N/A	2	ENSG00000231367	LINC02613	lncRNA	long intergenic non-protein coding RNA 2613 [Source:HGNC Symbol;Acc:HGNC:54068]
PHF5A	#N/A	#N/A	#N/A	#N/A	#N/A	#N/A	#N/A	#N/A	0.500195	#N/A	#N/A	#N/A	#N/A	#N/A	#N/A	#N/A	#N/A	#N/A	2.61071	#N/A	2	ENSG00000100410	PHF5A	protein_coding	PHD finger protein 5A [Source:HGNC Symbol;Acc:HGNC:18000]
FAM98C	#N/A	#N/A	0.499513	#N/A	#N/A	#N/A	#N/A	#N/A	#N/A	#N/A	#N/A	#N/A	#N/A	#N/A	#N/A	#N/A	#N/A	#N/A	5.30684	#N/A	2	ENSG00000130244	FAM98C	protein_coding	family with sequence similarity 98 member C [Source:HGNC Symbol;Acc:HGNC:27119]
CEP128	#N/A	#N/A	#N/A	0.499409	#N/A	#N/A	#N/A	#N/A	#N/A	#N/A	#N/A	#N/A	#N/A	#N/A	#N/A	#N/A	#N/A	#N/A	4.47849	#N/A	2	ENSG00000100629	CEP128	protein_coding	centrosomal protein 128 [Source:HGNC Symbol;Acc:HGNC:20359]
ZNF354B	#N/A	#N/A	#N/A	0.499157	#N/A	#N/A	#N/A	#N/A	#N/A	#N/A	#N/A	#N/A	#N/A	#N/A	#N/A	#N/A	#N/A	#N/A	5.15937	#N/A	2	ENSG00000178338	ZNF354B	protein_coding	zinc finger protein 354B [Source:HGNC Symbol;Acc:HGNC:17197]
LINC02604	#N/A	#N/A	0.895309	#N/A	#N/A	#N/A	#N/A	#N/A	#N/A	#N/A	#N/A	#N/A	#N/A	#N/A	#N/A	#N/A	#N/A	#N/A	0.497131	#N/A	2	ENSG00000273142	LINC02604	lncRNA	long intergenic non-protein coding RNA 2604 [Source:HGNC Symbol;Acc:HGNC:53972]
PPP2R1B	#N/A	#N/A	0.496522	#N/A	#N/A	#N/A	#N/A	#N/A	#N/A	#N/A	#N/A	#N/A	#N/A	#N/A	#N/A	#N/A	#N/A	#N/A	5.87426	#N/A	2	ENSG00000137713	PPP2R1B	protein_coding	protein phosphatase 2 scaffold subunit Abeta [Source:HGNC Symbol;Acc:HGNC:9303]
PHAF1	#N/A	#N/A	#N/A	#N/A	#N/A	#N/A	#N/A	#N/A	#N/A	#N/A	#N/A	0.496434	#N/A	#N/A	#N/A	#N/A	#N/A	#N/A	5.49839	#N/A	2	ENSG00000125149	PHAF1	protein_coding	phagosome assembly factor 1 [Source:HGNC Symbol;Acc:HGNC:29564]
MGAT4B#161013	#N/A	#N/A	#N/A	#N/A	#N/A	#N/A	#N/A	#N/A	#N/A	0.496194	#N/A	#N/A	#N/A	#N/A	#N/A	#N/A	0.92331	#N/A	#N/A	#N/A	2	ENSG00000161013	MGAT4B	protein_coding	alpha-1,3-mannosyl-glycoprotein 4-beta-N-acetylglucosaminyltransferase B [Source:HGNC Symbol;Acc:HGNC:7048]
PTPN14	#N/A	#N/A	1.49779	#N/A	#N/A	#N/A	#N/A	#N/A	#N/A	#N/A	#N/A	#N/A	#N/A	#N/A	#N/A	#N/A	#N/A	#N/A	0.495785	#N/A	2	ENSG00000152104	PTPN14	protein_coding	protein tyrosine phosphatase non-receptor type 14 [Source:HGNC Symbol;Acc:HGNC:9647]
FBXL19	#N/A	#N/A	#N/A	#N/A	#N/A	#N/A	#N/A	#N/A	#N/A	#N/A	0.494686	#N/A	#N/A	#N/A	#N/A	#N/A	#N/A	#N/A	4.09112	#N/A	2	ENSG00000099364	FBXL19	protein_coding	F-box and leucine rich repeat protein 19 [Source:HGNC Symbol;Acc:HGNC:25300]
TMEM168	#N/A	#N/A	0.494532	#N/A	#N/A	#N/A	#N/A	#N/A	#N/A	#N/A	#N/A	#N/A	#N/A	#N/A	#N/A	#N/A	#N/A	#N/A	4.70898	#N/A	2	ENSG00000146802	TMEM168	protein_coding	transmembrane protein 168 [Source:HGNC Symbol;Acc:HGNC:25826]
GPR180	#N/A	#N/A	0.494529	#N/A	#N/A	#N/A	#N/A	#N/A	#N/A	#N/A	#N/A	#N/A	#N/A	#N/A	#N/A	#N/A	#N/A	#N/A	3.10546	#N/A	2	ENSG00000152749	GPR180	protein_coding	G protein-coupled receptor 180 [Source:HGNC Symbol;Acc:HGNC:28899]
RAP2A	#N/A	#N/A	#N/A	#N/A	#N/A	#N/A	0.494077	#N/A	#N/A	#N/A	#N/A	#N/A	#N/A	#N/A	#N/A	#N/A	#N/A	#N/A	4.44381	#N/A	2	ENSG00000125249	RAP2A	protein_coding	RAP2A, member of RAS oncogene family [Source:HGNC Symbol;Acc:HGNC:9861]
KCTD5	#N/A	#N/A	#N/A	#N/A	#N/A	#N/A	0.493808	#N/A	#N/A	#N/A	#N/A	#N/A	#N/A	#N/A	#N/A	#N/A	#N/A	#N/A	4.97949	#N/A	2	ENSG00000167977	KCTD5	protein_coding	potassium channel tetramerization domain containing 5 [Source:HGNC Symbol;Acc:HGNC:21423]
TIA1	#N/A	#N/A	#N/A	0.492203	#N/A	#N/A	#N/A	#N/A	#N/A	#N/A	#N/A	#N/A	#N/A	#N/A	#N/A	#N/A	#N/A	#N/A	3.02943	#N/A	2	ENSG00000116001	TIA1	protein_coding	TIA1 cytotoxic granule associated RNA binding protein [Source:HGNC Symbol;Acc:HGNC:11802]
NKAIN2	#N/A	#N/A	1.59482	#N/A	#N/A	#N/A	#N/A	#N/A	#N/A	#N/A	#N/A	#N/A	#N/A	#N/A	#N/A	#N/A	#N/A	#N/A	0.492048	#N/A	2	ENSG00000188580	NKAIN2	protein_coding	sodium/potassium transporting ATPase interacting 2 [Source:HGNC Symbol;Acc:HGNC:16443]
#254664	#N/A	#N/A	0.491896	1.17939	#N/A	#N/A	#N/A	#N/A	#N/A	#N/A	#N/A	#N/A	#N/A	#N/A	#N/A	#N/A	#N/A	#N/A	#N/A	#N/A	2	ENSG00000254664		lncRNA	novel transcript
LONP1	#N/A	#N/A	0.491819	#N/A	#N/A	#N/A	#N/A	#N/A	#N/A	#N/A	#N/A	#N/A	#N/A	#N/A	#N/A	#N/A	#N/A	#N/A	4.68498	#N/A	2	ENSG00000196365	LONP1	protein_coding	lon peptidase 1, mitochondrial [Source:HGNC Symbol;Acc:HGNC:9479]
SLF1	#N/A	#N/A	0.490713	#N/A	#N/A	#N/A	#N/A	#N/A	#N/A	#N/A	#N/A	#N/A	#N/A	#N/A	#N/A	#N/A	#N/A	#N/A	5.29033	#N/A	2	ENSG00000133302	SLF1	protein_coding	SMC5-SMC6 complex localization factor 1 [Source:HGNC Symbol;Acc:HGNC:25408]
PRDX6-AS1	#N/A	#N/A	#N/A	#N/A	#N/A	#N/A	#N/A	#N/A	#N/A	#N/A	#N/A	#N/A	0.490711	#N/A	#N/A	#N/A	#N/A	#N/A	4.73774	#N/A	2	ENSG00000203739	PRDX6-AS1	lncRNA	PRDX6 antisense RNA 1 [Source:HGNC Symbol;Acc:HGNC:54870]
WBP1	#N/A	#N/A	#N/A	0.490663	#N/A	#N/A	#N/A	#N/A	#N/A	#N/A	#N/A	#N/A	#N/A	#N/A	#N/A	#N/A	#N/A	#N/A	1.50025	#N/A	2	ENSG00000239779	WBP1	protein_coding	WW domain binding protein 1 [Source:HGNC Symbol;Acc:HGNC:12737]
RCC1L	#N/A	#N/A	0.490433	#N/A	#N/A	#N/A	#N/A	#N/A	#N/A	#N/A	#N/A	#N/A	#N/A	#N/A	#N/A	#N/A	#N/A	#N/A	4.48624	#N/A	2	ENSG00000274523	RCC1L	protein_coding	RCC1 like [Source:HGNC Symbol;Acc:HGNC:14948]
#266378	#N/A	#N/A	1.61945	#N/A	#N/A	#N/A	#N/A	#N/A	#N/A	#N/A	#N/A	#N/A	#N/A	#N/A	#N/A	#N/A	#N/A	#N/A	0.490411	#N/A	2	ENSG00000266378		lncRNA	novel transcript
RPS6KA1#117676	#N/A	#N/A	#N/A	#N/A	#N/A	#N/A	0.490243	#N/A	#N/A	#N/A	#N/A	#N/A	#N/A	#N/A	#N/A	#N/A	#N/A	#N/A	4.67098	#N/A	2	ENSG00000117676	RPS6KA1	protein_coding	ribosomal protein S6 kinase A1 [Source:HGNC Symbol;Acc:HGNC:10430]
#250195	#N/A	#N/A	#N/A	#N/A	#N/A	#N/A	0.489662	#N/A	#N/A	#N/A	#N/A	#N/A	#N/A	#N/A	#N/A	#N/A	#N/A	#N/A	3.62129	#N/A	2	ENSG00000250195		lncRNA	novel transcript
COL17A1	#N/A	#N/A	1.58228	#N/A	#N/A	#N/A	#N/A	#N/A	#N/A	#N/A	#N/A	#N/A	#N/A	#N/A	#N/A	#N/A	#N/A	#N/A	0.489589	#N/A	2	ENSG00000065618	COL17A1	protein_coding	collagen type XVII alpha 1 chain [Source:HGNC Symbol;Acc:HGNC:2194]
DGKQ	#N/A	#N/A	0.489468	#N/A	#N/A	#N/A	#N/A	#N/A	#N/A	#N/A	#N/A	#N/A	#N/A	#N/A	#N/A	#N/A	#N/A	#N/A	4.61879	#N/A	2	ENSG00000145214	DGKQ	protein_coding	diacylglycerol kinase theta [Source:HGNC Symbol;Acc:HGNC:2856]
#286655	#N/A	#N/A	1.91572	#N/A	#N/A	#N/A	#N/A	#N/A	#N/A	#N/A	#N/A	#N/A	#N/A	#N/A	#N/A	#N/A	#N/A	#N/A	0.489229	#N/A	2	ENSG00000286655		lncRNA	novel transcript, antisense to TSEN15
RAD54L	#N/A	#N/A	1.05244	#N/A	#N/A	#N/A	#N/A	#N/A	#N/A	#N/A	#N/A	#N/A	#N/A	#N/A	#N/A	#N/A	#N/A	#N/A	0.488475	#N/A	2	ENSG00000085999	RAD54L	protein_coding	RAD54 like [Source:HGNC Symbol;Acc:HGNC:9826]
SLC29A3	#N/A	#N/A	#N/A	#N/A	#N/A	0.488364	#N/A	#N/A	#N/A	#N/A	#N/A	#N/A	#N/A	#N/A	#N/A	#N/A	#N/A	#N/A	4.07652	#N/A	2	ENSG00000198246	SLC29A3	protein_coding	solute carrier family 29 member 3 [Source:HGNC Symbol;Acc:HGNC:23096]
RAI1	#N/A	#N/A	#N/A	#N/A	#N/A	#N/A	#N/A	#N/A	0.488288	#N/A	#N/A	#N/A	#N/A	#N/A	#N/A	#N/A	#N/A	#N/A	4.59435	#N/A	2	ENSG00000108557	RAI1	protein_coding	retinoic acid induced 1 [Source:HGNC Symbol;Acc:HGNC:9834]
SULT1A3	#N/A	#N/A	#N/A	#N/A	#N/A	#N/A	#N/A	0.487673	#N/A	#N/A	#N/A	#N/A	#N/A	#N/A	#N/A	#N/A	#N/A	#N/A	5.27617	#N/A	2	ENSG00000261052	SULT1A3	protein_coding	sulfotransferase family 1A member 3 [Source:HGNC Symbol;Acc:HGNC:11455]
SURF1#148290	#N/A	0.486592	#N/A	#N/A	#N/A	#N/A	#N/A	#N/A	#N/A	#N/A	#N/A	#N/A	#N/A	#N/A	#N/A	#N/A	#N/A	#N/A	2.95229	#N/A	2	ENSG00000148290	SURF1	protein_coding	SURF1 cytochrome c oxidase assembly factor [Source:HGNC Symbol;Acc:HGNC:11474]
CHRM3-AS2	#N/A	#N/A	3.03379	#N/A	#N/A	#N/A	#N/A	#N/A	#N/A	#N/A	#N/A	#N/A	#N/A	#N/A	#N/A	#N/A	#N/A	#N/A	0.486581	#N/A	2	ENSG00000233355	CHRM3-AS2	lncRNA	CHRM3 antisense RNA 2 [Source:HGNC Symbol;Acc:HGNC:43725]
#272040	#N/A	#N/A	#N/A	#N/A	#N/A	#N/A	#N/A	#N/A	#N/A	#N/A	#N/A	#N/A	#N/A	1.87697	#N/A	#N/A	#N/A	#N/A	0.486418	#N/A	2	ENSG00000272040		lncRNA	novel transcript
ETV4	#N/A	#N/A	1.90851	#N/A	#N/A	#N/A	#N/A	#N/A	#N/A	#N/A	#N/A	#N/A	#N/A	#N/A	#N/A	#N/A	#N/A	#N/A	0.486177	#N/A	2	ENSG00000175832	ETV4	protein_coding	ETS variant transcription factor 4 [Source:HGNC Symbol;Acc:HGNC:3493]
SUZ12	#N/A	#N/A	#N/A	#N/A	#N/A	#N/A	#N/A	#N/A	#N/A	#N/A	#N/A	#N/A	#N/A	#N/A	0.4852	#N/A	#N/A	#N/A	6.3985	#N/A	2	ENSG00000178691	SUZ12	protein_coding	SUZ12 polycomb repressive complex 2 subunit [Source:HGNC Symbol;Acc:HGNC:17101]
GDPD1	#N/A	#N/A	0.484985	#N/A	#N/A	#N/A	#N/A	#N/A	#N/A	#N/A	#N/A	#N/A	#N/A	#N/A	#N/A	#N/A	#N/A	#N/A	5.0877	#N/A	2	ENSG00000153982	GDPD1	protein_coding	glycerophosphodiester phosphodiesterase domain containing 1 [Source:HGNC Symbol;Acc:HGNC:20883]
ANGEL1	#N/A	#N/A	#N/A	#N/A	#N/A	#N/A	#N/A	#N/A	#N/A	#N/A	#N/A	0.484936	#N/A	#N/A	#N/A	#N/A	#N/A	#N/A	4.83206	#N/A	2	ENSG00000013523	ANGEL1	protein_coding	angel homolog 1 [Source:HGNC Symbol;Acc:HGNC:19961]
ANGPTL7	#N/A	#N/A	3.0592	#N/A	#N/A	#N/A	#N/A	#N/A	#N/A	#N/A	#N/A	#N/A	#N/A	#N/A	#N/A	#N/A	#N/A	#N/A	0.484892	#N/A	2	ENSG00000171819	ANGPTL7	protein_coding	angiopoietin like 7 [Source:HGNC Symbol;Acc:HGNC:24078]
TMEM140	#N/A	#N/A	0.484749	#N/A	#N/A	#N/A	#N/A	#N/A	#N/A	#N/A	#N/A	#N/A	0.706217	#N/A	#N/A	#N/A	#N/A	#N/A	#N/A	#N/A	2	ENSG00000146859	TMEM140	protein_coding	transmembrane protein 140 [Source:HGNC Symbol;Acc:HGNC:21870]
ZKSCAN2-DT	#N/A	#N/A	0.484527	#N/A	#N/A	#N/A	#N/A	#N/A	#N/A	#N/A	#N/A	#N/A	#N/A	#N/A	#N/A	#N/A	#N/A	#N/A	4.36324	#N/A	2	ENSG00000274925	ZKSCAN2-DT	lncRNA	ZKSCAN2 divergent transcript [Source:HGNC Symbol;Acc:HGNC:53912]
C9orf85	#N/A	#N/A	0.483121	#N/A	#N/A	#N/A	#N/A	#N/A	#N/A	#N/A	#N/A	#N/A	#N/A	#N/A	#N/A	#N/A	#N/A	#N/A	7.53848	#N/A	2	ENSG00000155621	C9orf85	protein_coding	chromosome 9 open reading frame 85 [Source:HGNC Symbol;Acc:HGNC:28784]
#285675	#N/A	#N/A	1.53437	#N/A	#N/A	#N/A	#N/A	#N/A	#N/A	#N/A	#N/A	#N/A	#N/A	#N/A	#N/A	#N/A	#N/A	#N/A	0.483017	#N/A	2	ENSG00000285675		lncRNA	novel transcript
RELCH	#N/A	#N/A	#N/A	#N/A	#N/A	#N/A	#N/A	#N/A	#N/A	#N/A	#N/A	0.482841	#N/A	#N/A	#N/A	#N/A	#N/A	#N/A	7.56002	#N/A	2	ENSG00000134444	RELCH	protein_coding	RAB11 binding and LisH domain, coiled-coil and HEAT repeat containing [Source:HGNC Symbol;Acc:HGNC:29289]
MACF1	#N/A	#N/A	#N/A	#N/A	#N/A	#N/A	#N/A	#N/A	#N/A	#N/A	#N/A	#N/A	#N/A	#N/A	#N/A	#N/A	0.482015	#N/A	7.32582	#N/A	2	ENSG00000127603	MACF1	protein_coding	microtubule actin crosslinking factor 1 [Source:HGNC Symbol;Acc:HGNC:13664]
STK32C	#N/A	#N/A	#N/A	#N/A	#N/A	#N/A	0.481811	#N/A	#N/A	#N/A	#N/A	#N/A	#N/A	#N/A	#N/A	#N/A	#N/A	#N/A	3.9772	#N/A	2	ENSG00000165752	STK32C	protein_coding	serine/threonine kinase 32C [Source:HGNC Symbol;Acc:HGNC:21332]
OTUD5	#N/A	#N/A	#N/A	#N/A	#N/A	#N/A	#N/A	#N/A	#N/A	#N/A	#N/A	#N/A	0.481017	#N/A	#N/A	#N/A	#N/A	#N/A	3.25097	#N/A	2	ENSG00000068308	OTUD5	protein_coding	OTU deubiquitinase 5 [Source:HGNC Symbol;Acc:HGNC:25402]
PPID	#N/A	0.480318	#N/A	#N/A	#N/A	#N/A	#N/A	#N/A	#N/A	#N/A	#N/A	#N/A	#N/A	#N/A	#N/A	#N/A	#N/A	#N/A	5.05853	#N/A	2	ENSG00000171497	PPID	protein_coding	peptidylprolyl isomerase D [Source:HGNC Symbol;Acc:HGNC:9257]
TIMM23B-AGAP6	#N/A	#N/A	#N/A	#N/A	#N/A	#N/A	#N/A	#N/A	#N/A	#N/A	#N/A	0.478674	#N/A	#N/A	#N/A	#N/A	#N/A	#N/A	4.92164	#N/A	2	ENSG00000178440	TIMM23B-AGAP6	protein_coding	TIMM23B-AGAP6 readthrough (NMD candidate) [Source:HGNC Symbol;Acc:HGNC:45009]
MRM3	#N/A	0.478662	#N/A	#N/A	#N/A	#N/A	#N/A	#N/A	#N/A	#N/A	#N/A	#N/A	#N/A	#N/A	#N/A	#N/A	#N/A	#N/A	3.74829	#N/A	2	ENSG00000171861	MRM3	protein_coding	mitochondrial rRNA methyltransferase 3 [Source:HGNC Symbol;Acc:HGNC:18485]
#267705	#N/A	#N/A	0.47847	1.10412	#N/A	#N/A	#N/A	#N/A	#N/A	#N/A	#N/A	#N/A	#N/A	#N/A	#N/A	#N/A	#N/A	#N/A	#N/A	#N/A	2	ENSG00000267705		lncRNA	novel transcript
ENY2	#N/A	#N/A	#N/A	#N/A	0.478263	#N/A	#N/A	#N/A	#N/A	#N/A	#N/A	#N/A	#N/A	#N/A	#N/A	#N/A	#N/A	#N/A	4.51043	#N/A	2	ENSG00000120533	ENY2	protein_coding	ENY2 transcription and export complex 2 subunit [Source:HGNC Symbol;Acc:HGNC:24449]
PCIF1	#N/A	0.477841	#N/A	#N/A	#N/A	#N/A	#N/A	#N/A	#N/A	#N/A	#N/A	#N/A	#N/A	#N/A	#N/A	#N/A	#N/A	#N/A	5.1305	#N/A	2	ENSG00000100982	PCIF1	protein_coding	phosphorylated CTD interacting factor 1 [Source:HGNC Symbol;Acc:HGNC:16200]
RBM18	#N/A	#N/A	#N/A	#N/A	#N/A	#N/A	0.477578	#N/A	#N/A	#N/A	#N/A	#N/A	#N/A	#N/A	#N/A	#N/A	#N/A	#N/A	5.56272	#N/A	2	ENSG00000119446	RBM18	protein_coding	RNA binding motif protein 18 [Source:HGNC Symbol;Acc:HGNC:28413]
#273711	#N/A	#N/A	#N/A	#N/A	#N/A	#N/A	#N/A	#N/A	#N/A	#N/A	#N/A	#N/A	#N/A	#N/A	#N/A	0.914064	#N/A	#N/A	0.477398	#N/A	2	ENSG00000273711		lncRNA	novel transcript, antisense to PTGR2
MAPT#186868	#N/A	#N/A	1.36901	#N/A	#N/A	#N/A	#N/A	#N/A	#N/A	#N/A	#N/A	#N/A	#N/A	#N/A	#N/A	#N/A	#N/A	#N/A	0.476981	#N/A	2	ENSG00000186868	MAPT	protein_coding	microtubule associated protein tau [Source:HGNC Symbol;Acc:HGNC:6893]
PHF21A	#N/A	#N/A	#N/A	#N/A	#N/A	#N/A	0.476949	#N/A	#N/A	#N/A	#N/A	#N/A	#N/A	#N/A	#N/A	#N/A	#N/A	#N/A	6.64038	#N/A	2	ENSG00000135365	PHF21A	protein_coding	PHD finger protein 21A [Source:HGNC Symbol;Acc:HGNC:24156]
ATG4A	#N/A	#N/A	#N/A	#N/A	#N/A	#N/A	0.476722	#N/A	#N/A	#N/A	#N/A	#N/A	#N/A	#N/A	#N/A	#N/A	#N/A	#N/A	3.70806	#N/A	2	ENSG00000101844	ATG4A	protein_coding	autophagy related 4A cysteine peptidase [Source:HGNC Symbol;Acc:HGNC:16489]
MAP3K5-AS2	#N/A	#N/A	#N/A	#N/A	#N/A	#N/A	0.474946	#N/A	#N/A	#N/A	#N/A	#N/A	#N/A	#N/A	#N/A	#N/A	#N/A	#N/A	4.55053	#N/A	2	ENSG00000286646	MAP3K5-AS2	lncRNA	MAP3K5 antisense RNA 2 [Source:HGNC Symbol;Acc:HGNC:56125]
PPP1R8	#N/A	#N/A	#N/A	#N/A	#N/A	#N/A	0.473591	#N/A	#N/A	#N/A	#N/A	#N/A	#N/A	#N/A	#N/A	#N/A	#N/A	#N/A	5.30985	#N/A	2	ENSG00000117751	PPP1R8	protein_coding	protein phosphatase 1 regulatory subunit 8 [Source:HGNC Symbol;Acc:HGNC:9296]
#267557	#N/A	#N/A	1.1259	#N/A	#N/A	#N/A	#N/A	#N/A	#N/A	#N/A	#N/A	#N/A	#N/A	#N/A	#N/A	#N/A	#N/A	#N/A	0.473476	#N/A	2	ENSG00000267557		lncRNA	novel transcript, antisense to ANKRD27
LINC02888	#N/A	#N/A	#N/A	0.730098	#N/A	#N/A	#N/A	#N/A	#N/A	#N/A	0.473427	#N/A	#N/A	#N/A	#N/A	#N/A	#N/A	#N/A	#N/A	#N/A	2	ENSG00000236318	LINC02888	lncRNA	long intergenic non-protein coding RNA 2888 [Source:HGNC Symbol;Acc:HGNC:53765]
ART3	#N/A	#N/A	0.472279	0.685222	#N/A	#N/A	#N/A	#N/A	#N/A	#N/A	#N/A	#N/A	#N/A	#N/A	#N/A	#N/A	#N/A	#N/A	#N/A	#N/A	2	ENSG00000156219	ART3	protein_coding	ADP-ribosyltransferase 3 (inactive) [Source:HGNC Symbol;Acc:HGNC:725]
TRMT44	#N/A	#N/A	0.472224	#N/A	#N/A	#N/A	#N/A	#N/A	#N/A	#N/A	#N/A	#N/A	#N/A	#N/A	#N/A	#N/A	#N/A	#N/A	5.76822	#N/A	2	ENSG00000155275	TRMT44	protein_coding	tRNA methyltransferase 44 homolog [Source:HGNC Symbol;Acc:HGNC:26653]
FGD3	#N/A	#N/A	#N/A	#N/A	#N/A	#N/A	#N/A	#N/A	#N/A	#N/A	#N/A	#N/A	0.470562	#N/A	#N/A	#N/A	#N/A	#N/A	6.29675	#N/A	2	ENSG00000127084	FGD3	protein_coding	FYVE, RhoGEF and PH domain containing 3 [Source:HGNC Symbol;Acc:HGNC:16027]
#259712	#N/A	#N/A	1.31228	#N/A	#N/A	#N/A	#N/A	#N/A	#N/A	#N/A	#N/A	#N/A	#N/A	#N/A	#N/A	#N/A	#N/A	#N/A	0.4697	#N/A	2	ENSG00000259712		lncRNA	novel transcript, antisense to MAPK6
ACADVL	#N/A	#N/A	#N/A	#N/A	#N/A	#N/A	0.469655	#N/A	#N/A	#N/A	#N/A	#N/A	#N/A	#N/A	#N/A	#N/A	#N/A	#N/A	1.63389	#N/A	2	ENSG00000072778	ACADVL	protein_coding	acyl-CoA dehydrogenase very long chain [Source:HGNC Symbol;Acc:HGNC:92]
TTC32	#N/A	#N/A	#N/A	0.469358	#N/A	#N/A	#N/A	#N/A	#N/A	#N/A	#N/A	#N/A	#N/A	#N/A	#N/A	#N/A	#N/A	#N/A	3.30437	#N/A	2	ENSG00000183891	TTC32	protein_coding	tetratricopeptide repeat domain 32 [Source:HGNC Symbol;Acc:HGNC:32954]
GORASP2	#N/A	#N/A	0.469115	#N/A	#N/A	#N/A	#N/A	#N/A	#N/A	#N/A	#N/A	#N/A	#N/A	#N/A	#N/A	#N/A	#N/A	#N/A	5.56769	#N/A	2	ENSG00000115806	GORASP2	protein_coding	golgi reassembly stacking protein 2 [Source:HGNC Symbol;Acc:HGNC:17500]
NPIPA1#183426	#N/A	#N/A	#N/A	0.468702	#N/A	#N/A	#N/A	#N/A	#N/A	#N/A	#N/A	#N/A	#N/A	#N/A	#N/A	#N/A	#N/A	#N/A	5.06784	#N/A	2	ENSG00000183426	NPIPA1	protein_coding	nuclear pore complex interacting protein family member A1 [Source:HGNC Symbol;Acc:HGNC:7909]
PLRG1	#N/A	0.468502	#N/A	#N/A	#N/A	#N/A	#N/A	#N/A	#N/A	#N/A	#N/A	#N/A	#N/A	#N/A	#N/A	#N/A	#N/A	#N/A	5.18317	#N/A	2	ENSG00000171566	PLRG1	protein_coding	pleiotropic regulator 1 [Source:HGNC Symbol;Acc:HGNC:9089]
KIFC2	#N/A	#N/A	#N/A	#N/A	#N/A	#N/A	#N/A	#N/A	#N/A	#N/A	#N/A	0.468168	#N/A	#N/A	#N/A	#N/A	#N/A	#N/A	5.30683	#N/A	2	ENSG00000167702	KIFC2	protein_coding	kinesin family member C2 [Source:HGNC Symbol;Acc:HGNC:29530]
TECR	#N/A	#N/A	0.46794	#N/A	#N/A	#N/A	#N/A	#N/A	#N/A	#N/A	#N/A	#N/A	#N/A	#N/A	#N/A	#N/A	#N/A	#N/A	4.5967	#N/A	2	ENSG00000099797	TECR	protein_coding	trans-2,3-enoyl-CoA reductase [Source:HGNC Symbol;Acc:HGNC:4551]
PIAS4	#N/A	#N/A	#N/A	#N/A	#N/A	#N/A	#N/A	#N/A	#N/A	#N/A	#N/A	#N/A	0.467718	#N/A	#N/A	#N/A	#N/A	#N/A	3.12247	#N/A	2	ENSG00000105229	PIAS4	protein_coding	protein inhibitor of activated STAT 4 [Source:HGNC Symbol;Acc:HGNC:17002]
USP20	#N/A	#N/A	0.467564	#N/A	#N/A	#N/A	#N/A	#N/A	#N/A	#N/A	#N/A	#N/A	#N/A	#N/A	#N/A	#N/A	#N/A	#N/A	3.5114	#N/A	2	ENSG00000136878	USP20	protein_coding	ubiquitin specific peptidase 20 [Source:HGNC Symbol;Acc:HGNC:12619]
MTHFD2	#N/A	#N/A	#N/A	#N/A	#N/A	#N/A	0.467373	#N/A	#N/A	#N/A	#N/A	#N/A	#N/A	#N/A	#N/A	#N/A	#N/A	#N/A	2.86207	#N/A	2	ENSG00000065911	MTHFD2	protein_coding	methylenetetrahydrofolate dehydrogenase (NADP+ dependent) 2, methenyltetrahydrofolate cyclohydrolase [Source:HGNC Symbol;Acc:HGNC:7434]
SESN1	#N/A	#N/A	#N/A	#N/A	#N/A	#N/A	#N/A	#N/A	#N/A	#N/A	#N/A	#N/A	#N/A	0.464654	#N/A	#N/A	#N/A	#N/A	5.27687	#N/A	2	ENSG00000080546	SESN1	protein_coding	sestrin 1 [Source:HGNC Symbol;Acc:HGNC:21595]
PKN2	#N/A	#N/A	#N/A	#N/A	#N/A	#N/A	#N/A	#N/A	#N/A	#N/A	#N/A	0.463233	#N/A	#N/A	#N/A	#N/A	#N/A	#N/A	6.77498	#N/A	2	ENSG00000065243	PKN2	protein_coding	protein kinase N2 [Source:HGNC Symbol;Acc:HGNC:9406]
#257058	#N/A	#N/A	#N/A	#N/A	#N/A	#N/A	0.654593	#N/A	#N/A	#N/A	#N/A	0.462836	#N/A	#N/A	#N/A	#N/A	#N/A	#N/A	#N/A	#N/A	2	ENSG00000257058		lncRNA	novel transcript
MAP4K3	#N/A	#N/A	#N/A	#N/A	#N/A	#N/A	#N/A	#N/A	#N/A	#N/A	#N/A	0.462672	#N/A	#N/A	#N/A	#N/A	#N/A	#N/A	8.25328	#N/A	2	ENSG00000011566	MAP4K3	protein_coding	mitogen-activated protein kinase kinase kinase kinase 3 [Source:HGNC Symbol;Acc:HGNC:6865]
PDZD11	#N/A	0.861807	#N/A	#N/A	#N/A	#N/A	#N/A	#N/A	#N/A	#N/A	#N/A	#N/A	#N/A	#N/A	#N/A	#N/A	#N/A	#N/A	0.462607	#N/A	2	ENSG00000120509	PDZD11	protein_coding	PDZ domain containing 11 [Source:HGNC Symbol;Acc:HGNC:28034]
DHRS1#157379	#N/A	#N/A	#N/A	0.461757	#N/A	#N/A	#N/A	#N/A	#N/A	#N/A	#N/A	#N/A	#N/A	#N/A	#N/A	#N/A	#N/A	#N/A	3.07259	#N/A	2	ENSG00000157379	DHRS1	protein_coding	dehydrogenase/reductase 1 [Source:HGNC Symbol;Acc:HGNC:16445]
DVL2	#N/A	#N/A	#N/A	#N/A	#N/A	0.461448	#N/A	#N/A	#N/A	#N/A	#N/A	#N/A	#N/A	#N/A	#N/A	#N/A	#N/A	#N/A	3.17998	#N/A	2	ENSG00000004975	DVL2	protein_coding	dishevelled segment polarity protein 2 [Source:HGNC Symbol;Acc:HGNC:3086]
UBA5	#N/A	#N/A	0.461439	#N/A	#N/A	#N/A	#N/A	#N/A	#N/A	#N/A	#N/A	#N/A	#N/A	#N/A	#N/A	#N/A	#N/A	#N/A	3.64692	#N/A	2	ENSG00000081307	UBA5	protein_coding	ubiquitin like modifier activating enzyme 5 [Source:HGNC Symbol;Acc:HGNC:23230]
CHKB	#N/A	#N/A	#N/A	#N/A	#N/A	#N/A	#N/A	#N/A	#N/A	#N/A	#N/A	#N/A	#N/A	0.46106	#N/A	#N/A	#N/A	#N/A	7.63196	#N/A	2	ENSG00000100288	CHKB	protein_coding	choline kinase beta [Source:HGNC Symbol;Acc:HGNC:1938]
FAF2	#N/A	#N/A	#N/A	#N/A	#N/A	#N/A	#N/A	#N/A	#N/A	#N/A	#N/A	0.460838	#N/A	#N/A	#N/A	#N/A	#N/A	#N/A	8.37348	#N/A	2	ENSG00000113194	FAF2	protein_coding	Fas associated factor family member 2 [Source:HGNC Symbol;Acc:HGNC:24666]
RAD1	#N/A	#N/A	0.459935	#N/A	#N/A	#N/A	#N/A	#N/A	#N/A	#N/A	#N/A	#N/A	#N/A	#N/A	#N/A	#N/A	#N/A	#N/A	5.67859	#N/A	2	ENSG00000113456	RAD1	protein_coding	RAD1 checkpoint DNA exonuclease [Source:HGNC Symbol;Acc:HGNC:9806]
NOA1	#N/A	0.459633	#N/A	#N/A	#N/A	#N/A	#N/A	#N/A	#N/A	#N/A	#N/A	#N/A	#N/A	#N/A	#N/A	#N/A	#N/A	#N/A	4.95363	#N/A	2	ENSG00000084092	NOA1	protein_coding	nitric oxide associated 1 [Source:HGNC Symbol;Acc:HGNC:28473]
CSTF2	#N/A	0.459118	#N/A	#N/A	#N/A	#N/A	#N/A	#N/A	#N/A	#N/A	#N/A	#N/A	#N/A	#N/A	#N/A	#N/A	#N/A	#N/A	1.99038	#N/A	2	ENSG00000101811	CSTF2	protein_coding	cleavage stimulation factor subunit 2 [Source:HGNC Symbol;Acc:HGNC:2484]
FBXL18	#N/A	#N/A	#N/A	#N/A	#N/A	#N/A	#N/A	0.4588	#N/A	#N/A	#N/A	#N/A	#N/A	#N/A	#N/A	#N/A	#N/A	#N/A	5.6852	#N/A	2	ENSG00000155034	FBXL18	protein_coding	F-box and leucine rich repeat protein 18 [Source:HGNC Symbol;Acc:HGNC:21874]
CCNG1	#N/A	0.768821	#N/A	#N/A	#N/A	#N/A	0.458691	#N/A	#N/A	#N/A	#N/A	#N/A	#N/A	#N/A	#N/A	#N/A	#N/A	#N/A	#N/A	#N/A	2	ENSG00000113328	CCNG1	protein_coding	cyclin G1 [Source:HGNC Symbol;Acc:HGNC:1592]
#274292	#N/A	#N/A	0.867129	#N/A	#N/A	#N/A	#N/A	#N/A	#N/A	#N/A	#N/A	#N/A	#N/A	#N/A	#N/A	#N/A	#N/A	#N/A	0.457763	#N/A	2	ENSG00000274292		lncRNA	novel transcript
PPME1	#N/A	#N/A	0.457466	#N/A	#N/A	#N/A	#N/A	#N/A	#N/A	#N/A	#N/A	#N/A	#N/A	#N/A	#N/A	#N/A	#N/A	#N/A	4.18738	#N/A	2	ENSG00000214517	PPME1	protein_coding	protein phosphatase methylesterase 1 [Source:HGNC Symbol;Acc:HGNC:30178]
C6orf58	#N/A	#N/A	#N/A	0.457273	#N/A	#N/A	#N/A	#N/A	#N/A	#N/A	#N/A	#N/A	#N/A	#N/A	#N/A	1.39758	#N/A	#N/A	#N/A	#N/A	2	ENSG00000184530	C6orf58	protein_coding	chromosome 6 open reading frame 58 [Source:HGNC Symbol;Acc:HGNC:20960]
#249388	#N/A	#N/A	0.79868	#N/A	#N/A	#N/A	#N/A	#N/A	#N/A	#N/A	#N/A	#N/A	0.456449	#N/A	#N/A	#N/A	#N/A	#N/A	#N/A	#N/A	2	ENSG00000249388		lncRNA	novel transcript
ZNF530	#N/A	#N/A	1.55133	#N/A	#N/A	#N/A	#N/A	#N/A	#N/A	#N/A	#N/A	#N/A	#N/A	#N/A	#N/A	#N/A	#N/A	#N/A	0.456155	#N/A	2	ENSG00000183647	ZNF530	protein_coding	zinc finger protein 530 [Source:HGNC Symbol;Acc:HGNC:29297]
SCUBE3	#N/A	#N/A	1.9825	#N/A	#N/A	#N/A	#N/A	#N/A	#N/A	#N/A	#N/A	#N/A	#N/A	#N/A	#N/A	#N/A	#N/A	#N/A	0.455745	#N/A	2	ENSG00000146197	SCUBE3	protein_coding	signal peptide, CUB domain and EGF like domain containing 3 [Source:HGNC Symbol;Acc:HGNC:13655]
RIOX1	#N/A	1.34423	#N/A	#N/A	#N/A	#N/A	#N/A	#N/A	#N/A	#N/A	#N/A	#N/A	#N/A	#N/A	#N/A	#N/A	#N/A	#N/A	0.455739	#N/A	2	ENSG00000170468	RIOX1	protein_coding	ribosomal oxygenase 1 [Source:HGNC Symbol;Acc:HGNC:20968]
TMEM170A	#N/A	#N/A	#N/A	#N/A	#N/A	#N/A	0.455712	#N/A	#N/A	#N/A	#N/A	#N/A	#N/A	#N/A	#N/A	#N/A	#N/A	#N/A	4.5564	#N/A	2	ENSG00000166822	TMEM170A	protein_coding	transmembrane protein 170A [Source:HGNC Symbol;Acc:HGNC:29577]
C2CD2	#N/A	#N/A	#N/A	#N/A	#N/A	#N/A	#N/A	#N/A	#N/A	#N/A	#N/A	0.455204	#N/A	#N/A	#N/A	#N/A	#N/A	#N/A	2.84398	#N/A	2	ENSG00000157617	C2CD2	protein_coding	C2 calcium dependent domain containing 2 [Source:HGNC Symbol;Acc:HGNC:1266]
HS1BP3	#N/A	#N/A	#N/A	#N/A	#N/A	#N/A	0.454954	#N/A	#N/A	#N/A	#N/A	#N/A	#N/A	#N/A	#N/A	#N/A	#N/A	#N/A	5.34693	#N/A	2	ENSG00000118960	HS1BP3	protein_coding	HCLS1 binding protein 3 [Source:HGNC Symbol;Acc:HGNC:24979]
GALT	#N/A	#N/A	0.454682	#N/A	#N/A	#N/A	#N/A	#N/A	#N/A	#N/A	#N/A	#N/A	#N/A	#N/A	#N/A	#N/A	#N/A	#N/A	2.05655	#N/A	2	ENSG00000213930	GALT	protein_coding	galactose-1-phosphate uridylyltransferase [Source:HGNC Symbol;Acc:HGNC:4135]
PEF1	#N/A	#N/A	#N/A	#N/A	#N/A	#N/A	0.45383	#N/A	#N/A	#N/A	#N/A	#N/A	#N/A	#N/A	#N/A	#N/A	#N/A	#N/A	1.37835	#N/A	2	ENSG00000162517	PEF1	protein_coding	penta-EF-hand domain containing 1 [Source:HGNC Symbol;Acc:HGNC:30009]
SMIM13	#N/A	#N/A	#N/A	#N/A	#N/A	#N/A	0.45235	#N/A	#N/A	#N/A	#N/A	#N/A	#N/A	#N/A	#N/A	#N/A	#N/A	#N/A	4.99111	#N/A	2	ENSG00000224531	SMIM13	protein_coding	small integral membrane protein 13 [Source:HGNC Symbol;Acc:HGNC:27356]
CLK2#176444	#N/A	#N/A	#N/A	#N/A	#N/A	#N/A	#N/A	#N/A	#N/A	#N/A	#N/A	0.450688	#N/A	#N/A	#N/A	#N/A	#N/A	#N/A	5.22572	#N/A	2	ENSG00000176444	CLK2	protein_coding	CDC like kinase 2 [Source:HGNC Symbol;Acc:HGNC:2069]
MCMBP	#N/A	#N/A	#N/A	#N/A	0.450186	#N/A	#N/A	#N/A	#N/A	#N/A	#N/A	#N/A	#N/A	#N/A	#N/A	#N/A	#N/A	#N/A	4.73959	#N/A	2	ENSG00000197771	MCMBP	protein_coding	minichromosome maintenance complex binding protein [Source:HGNC Symbol;Acc:HGNC:25782]
PRPF38A	#N/A	#N/A	#N/A	0.450175	#N/A	#N/A	#N/A	#N/A	#N/A	#N/A	#N/A	#N/A	#N/A	#N/A	#N/A	#N/A	#N/A	#N/A	6.76245	#N/A	2	ENSG00000134748	PRPF38A	protein_coding	pre-mRNA processing factor 38A [Source:HGNC Symbol;Acc:HGNC:25930]
ARID5A	#N/A	#N/A	#N/A	0.448258	#N/A	#N/A	#N/A	#N/A	#N/A	#N/A	#N/A	#N/A	#N/A	#N/A	#N/A	#N/A	#N/A	#N/A	4.07422	#N/A	2	ENSG00000196843	ARID5A	protein_coding	AT-rich interaction domain 5A [Source:HGNC Symbol;Acc:HGNC:17361]
PNPLA6	#N/A	#N/A	#N/A	#N/A	#N/A	#N/A	0.447868	#N/A	#N/A	#N/A	#N/A	#N/A	#N/A	#N/A	#N/A	#N/A	#N/A	#N/A	3.63765	#N/A	2	ENSG00000032444	PNPLA6	protein_coding	patatin like phospholipase domain containing 6 [Source:HGNC Symbol;Acc:HGNC:16268]
LMF2	#N/A	#N/A	0.447243	#N/A	#N/A	#N/A	#N/A	#N/A	#N/A	#N/A	#N/A	#N/A	#N/A	#N/A	#N/A	#N/A	#N/A	#N/A	6.5952	#N/A	2	ENSG00000100258	LMF2	protein_coding	lipase maturation factor 2 [Source:HGNC Symbol;Acc:HGNC:25096]
ERLEC1	#N/A	0.446678	#N/A	#N/A	#N/A	#N/A	#N/A	#N/A	#N/A	#N/A	#N/A	#N/A	#N/A	#N/A	#N/A	#N/A	#N/A	#N/A	3.7651	#N/A	2	ENSG00000068912	ERLEC1	protein_coding	endoplasmic reticulum lectin 1 [Source:HGNC Symbol;Acc:HGNC:25222]
TUBB2A	#N/A	#N/A	#N/A	#N/A	0.446342	#N/A	#N/A	#N/A	#N/A	#N/A	#N/A	#N/A	1.33135	#N/A	#N/A	#N/A	#N/A	#N/A	#N/A	#N/A	2	ENSG00000137267	TUBB2A	protein_coding	tubulin beta 2A class IIa [Source:HGNC Symbol;Acc:HGNC:12412]
ANAPC7	#N/A	#N/A	0.445852	#N/A	#N/A	#N/A	#N/A	#N/A	#N/A	#N/A	#N/A	#N/A	#N/A	#N/A	#N/A	#N/A	#N/A	#N/A	7.1464	#N/A	2	ENSG00000196510	ANAPC7	protein_coding	anaphase promoting complex subunit 7 [Source:HGNC Symbol;Acc:HGNC:17380]
UBFD1	#N/A	0.445452	#N/A	#N/A	#N/A	#N/A	#N/A	#N/A	#N/A	#N/A	#N/A	#N/A	#N/A	#N/A	#N/A	#N/A	#N/A	#N/A	3.92415	#N/A	2	ENSG00000103353	UBFD1	protein_coding	ubiquitin family domain containing 1 [Source:HGNC Symbol;Acc:HGNC:30565]
NDUFV1	#N/A	#N/A	#N/A	0.44544	#N/A	#N/A	#N/A	#N/A	#N/A	#N/A	#N/A	#N/A	#N/A	#N/A	#N/A	#N/A	#N/A	#N/A	4.43544	#N/A	2	ENSG00000167792	NDUFV1	protein_coding	NADH:ubiquinone oxidoreductase core subunit V1 [Source:HGNC Symbol;Acc:HGNC:7716]
PDC-AS1	#N/A	#N/A	#N/A	0.445339	#N/A	#N/A	#N/A	#N/A	#N/A	#N/A	#N/A	#N/A	#N/A	#N/A	#N/A	#N/A	#N/A	#N/A	4.97251	#N/A	2	ENSG00000229739	PDC-AS1	lncRNA	PDC antisense RNA 1 [Source:HGNC Symbol;Acc:HGNC:40432]
GPATCH1	#N/A	#N/A	0.444945	#N/A	#N/A	#N/A	#N/A	#N/A	#N/A	#N/A	#N/A	#N/A	#N/A	#N/A	#N/A	#N/A	#N/A	#N/A	5.92229	#N/A	2	ENSG00000076650	GPATCH1	protein_coding	G-patch domain containing 1 [Source:HGNC Symbol;Acc:HGNC:24658]
SEPHS1	#N/A	#N/A	#N/A	0.443978	#N/A	#N/A	#N/A	#N/A	#N/A	#N/A	#N/A	#N/A	#N/A	#N/A	#N/A	#N/A	#N/A	#N/A	3.9408	#N/A	2	ENSG00000086475	SEPHS1	protein_coding	selenophosphate synthetase 1 [Source:HGNC Symbol;Acc:HGNC:19685]
PDXP-DT	#N/A	#N/A	0.443544	#N/A	#N/A	#N/A	#N/A	#N/A	#N/A	#N/A	#N/A	#N/A	#N/A	#N/A	#N/A	#N/A	#N/A	#N/A	5.81284	#N/A	2	ENSG00000233360	PDXP-DT	lncRNA	PDXP divergent transcript [Source:HGNC Symbol;Acc:HGNC:40525]
C21orf91	#N/A	#N/A	#N/A	0.441972	#N/A	#N/A	#N/A	#N/A	#N/A	#N/A	#N/A	#N/A	#N/A	#N/A	#N/A	#N/A	#N/A	#N/A	2.98186	#N/A	2	ENSG00000154642	C21orf91	protein_coding	chromosome 21 open reading frame 91 [Source:HGNC Symbol;Acc:HGNC:16459]
#245748	#N/A	#N/A	1.026	#N/A	#N/A	#N/A	#N/A	#N/A	#N/A	#N/A	#N/A	#N/A	#N/A	#N/A	#N/A	#N/A	#N/A	#N/A	0.441169	#N/A	2	ENSG00000245748		lncRNA	novel transcript, antisense to TBC1D14 and TADA2B
CALCOCO1	#N/A	#N/A	#N/A	#N/A	#N/A	#N/A	#N/A	#N/A	#N/A	#N/A	#N/A	#N/A	0.440971	#N/A	#N/A	#N/A	#N/A	#N/A	6.32059	#N/A	2	ENSG00000012822	CALCOCO1	protein_coding	calcium binding and coiled-coil domain 1 [Source:HGNC Symbol;Acc:HGNC:29306]
UQCRC1	#N/A	#N/A	#N/A	#N/A	#N/A	#N/A	0.440709	#N/A	#N/A	#N/A	#N/A	#N/A	#N/A	#N/A	#N/A	#N/A	#N/A	#N/A	2.81685	#N/A	2	ENSG00000010256	UQCRC1	protein_coding	ubiquinol-cytochrome c reductase core protein 1 [Source:HGNC Symbol;Acc:HGNC:12585]
#255340	#N/A	#N/A	1.87391	#N/A	#N/A	#N/A	#N/A	#N/A	#N/A	#N/A	#N/A	#N/A	#N/A	#N/A	#N/A	#N/A	#N/A	#N/A	0.43984	#N/A	2	ENSG00000255340		lncRNA	novel transcript
MTF1	#N/A	#N/A	#N/A	#N/A	#N/A	#N/A	0.439332	#N/A	#N/A	#N/A	#N/A	#N/A	#N/A	#N/A	#N/A	#N/A	#N/A	#N/A	4.28507	#N/A	2	ENSG00000188786	MTF1	protein_coding	metal regulatory transcription factor 1 [Source:HGNC Symbol;Acc:HGNC:7428]
SEC24B	#N/A	#N/A	#N/A	#N/A	#N/A	#N/A	#N/A	#N/A	#N/A	#N/A	#N/A	0.438962	#N/A	#N/A	#N/A	#N/A	#N/A	#N/A	7.45536	#N/A	2	ENSG00000138802	SEC24B	protein_coding	SEC24 homolog B, COPII coat complex component [Source:HGNC Symbol;Acc:HGNC:10704]
DCAKD	#N/A	#N/A	0.438827	#N/A	#N/A	#N/A	#N/A	#N/A	#N/A	#N/A	#N/A	#N/A	#N/A	#N/A	#N/A	#N/A	#N/A	#N/A	4.56391	#N/A	2	ENSG00000172992	DCAKD	protein_coding	dephospho-CoA kinase domain containing [Source:HGNC Symbol;Acc:HGNC:26238]
PGM3	#N/A	#N/A	0.438779	#N/A	#N/A	#N/A	#N/A	#N/A	#N/A	#N/A	#N/A	#N/A	#N/A	#N/A	#N/A	#N/A	#N/A	#N/A	5.39426	#N/A	2	ENSG00000013375	PGM3	protein_coding	phosphoglucomutase 3 [Source:HGNC Symbol;Acc:HGNC:8907]
FKBP8	#N/A	#N/A	#N/A	#N/A	#N/A	#N/A	#N/A	#N/A	#N/A	#N/A	#N/A	#N/A	#N/A	#N/A	#N/A	0.43856	1.85908	#N/A	#N/A	#N/A	2	ENSG00000105701	FKBP8	protein_coding	FKBP prolyl isomerase 8 [Source:HGNC Symbol;Acc:HGNC:3724]
CRAMP1	#N/A	#N/A	#N/A	#N/A	#N/A	#N/A	#N/A	0.437549	#N/A	#N/A	#N/A	#N/A	#N/A	#N/A	#N/A	#N/A	#N/A	#N/A	6.50434	#N/A	2	ENSG00000007545	CRAMP1	protein_coding	cramped chromatin regulator homolog 1 [Source:HGNC Symbol;Acc:HGNC:14122]
#286314	#N/A	#N/A	#N/A	#N/A	#N/A	#N/A	#N/A	0.437086	#N/A	#N/A	#N/A	#N/A	#N/A	#N/A	#N/A	#N/A	#N/A	#N/A	5.32061	#N/A	2	ENSG00000286314		lncRNA	novel transcript, sense intronic to ERBIN
UBE2V2	#N/A	#N/A	#N/A	#N/A	#N/A	#N/A	#N/A	#N/A	#N/A	#N/A	#N/A	#N/A	#N/A	#N/A	0.436669	#N/A	#N/A	#N/A	4.86977	#N/A	2	ENSG00000169139	UBE2V2	protein_coding	ubiquitin conjugating enzyme E2 V2 [Source:HGNC Symbol;Acc:HGNC:12495]
FOXN3	#N/A	#N/A	#N/A	#N/A	#N/A	#N/A	#N/A	#N/A	#N/A	#N/A	#N/A	#N/A	#N/A	#N/A	#N/A	#N/A	0.435436	#N/A	6.89826	#N/A	2	ENSG00000053254	FOXN3	protein_coding	forkhead box N3 [Source:HGNC Symbol;Acc:HGNC:1928]
PRDX6	#N/A	#N/A	#N/A	#N/A	0.826792	#N/A	#N/A	#N/A	#N/A	0.435371	#N/A	#N/A	#N/A	#N/A	#N/A	#N/A	#N/A	#N/A	#N/A	#N/A	2	ENSG00000117592	PRDX6	protein_coding	peroxiredoxin 6 [Source:HGNC Symbol;Acc:HGNC:16753]
RRBP1	#N/A	#N/A	#N/A	#N/A	#N/A	#N/A	0.435314	#N/A	#N/A	#N/A	#N/A	#N/A	#N/A	#N/A	#N/A	#N/A	#N/A	#N/A	3.8126	#N/A	2	ENSG00000125844	RRBP1	protein_coding	ribosome binding protein 1 [Source:HGNC Symbol;Acc:HGNC:10448]
RPS6KA3	#N/A	#N/A	#N/A	#N/A	#N/A	#N/A	#N/A	#N/A	#N/A	#N/A	#N/A	#N/A	#N/A	#N/A	#N/A	#N/A	#N/A	0.434926	6.18603	#N/A	2	ENSG00000177189	RPS6KA3	protein_coding	ribosomal protein S6 kinase A3 [Source:HGNC Symbol;Acc:HGNC:10432]
#271938	#N/A	#N/A	0.434199	1.07309	#N/A	#N/A	#N/A	#N/A	#N/A	#N/A	#N/A	#N/A	#N/A	#N/A	#N/A	#N/A	#N/A	#N/A	#N/A	#N/A	2	ENSG00000271938		lncRNA	novel transcript
LINC02652	#N/A	#N/A	1.65448	#N/A	#N/A	#N/A	#N/A	#N/A	#N/A	#N/A	#N/A	#N/A	#N/A	#N/A	#N/A	#N/A	#N/A	#N/A	0.43397	#N/A	2	ENSG00000237128	LINC02652	lncRNA	long intergenic non-protein coding RNA 2652 [Source:HGNC Symbol;Acc:HGNC:54137]
SELENOI	#N/A	#N/A	0.433847	#N/A	#N/A	#N/A	#N/A	#N/A	#N/A	#N/A	#N/A	#N/A	#N/A	#N/A	#N/A	#N/A	#N/A	#N/A	7.47341	#N/A	2	ENSG00000138018	SELENOI	protein_coding	selenoprotein I [Source:HGNC Symbol;Acc:HGNC:29361]
METTL2B	#N/A	#N/A	0.43368	#N/A	#N/A	#N/A	#N/A	#N/A	#N/A	#N/A	#N/A	#N/A	#N/A	#N/A	#N/A	#N/A	#N/A	#N/A	4.81982	#N/A	2	ENSG00000165055	METTL2B	protein_coding	methyltransferase 2B, methylcytidine [Source:HGNC Symbol;Acc:HGNC:18272]
B3GAT3	#N/A	#N/A	0.433632	#N/A	#N/A	#N/A	#N/A	#N/A	#N/A	#N/A	#N/A	#N/A	#N/A	#N/A	#N/A	#N/A	#N/A	#N/A	6.47158	#N/A	2	ENSG00000149541	B3GAT3	protein_coding	beta-1,3-glucuronyltransferase 3 [Source:HGNC Symbol;Acc:HGNC:923]
KLRC2	#N/A	#N/A	2.3033	#N/A	#N/A	#N/A	#N/A	#N/A	#N/A	#N/A	#N/A	#N/A	#N/A	#N/A	#N/A	#N/A	#N/A	#N/A	0.433473	#N/A	2	ENSG00000205809	KLRC2	protein_coding	killer cell lectin like receptor C2 [Source:HGNC Symbol;Acc:HGNC:6375]
RNF214	#N/A	#N/A	0.433293	#N/A	#N/A	#N/A	#N/A	#N/A	#N/A	#N/A	#N/A	#N/A	#N/A	#N/A	#N/A	#N/A	#N/A	#N/A	3.30065	#N/A	2	ENSG00000167257	RNF214	protein_coding	ring finger protein 214 [Source:HGNC Symbol;Acc:HGNC:25335]
TM9SF4	#N/A	#N/A	#N/A	#N/A	#N/A	#N/A	#N/A	#N/A	#N/A	#N/A	#N/A	0.432276	#N/A	#N/A	#N/A	#N/A	#N/A	#N/A	4.99483	#N/A	2	ENSG00000101337	TM9SF4	protein_coding	transmembrane 9 superfamily member 4 [Source:HGNC Symbol;Acc:HGNC:30797]
EMC2	#N/A	#N/A	0.432111	#N/A	#N/A	#N/A	#N/A	#N/A	#N/A	#N/A	#N/A	#N/A	#N/A	#N/A	#N/A	#N/A	#N/A	#N/A	4.90745	#N/A	2	ENSG00000104412	EMC2	protein_coding	ER membrane protein complex subunit 2 [Source:HGNC Symbol;Acc:HGNC:28963]
STIM1	#N/A	#N/A	#N/A	#N/A	#N/A	#N/A	#N/A	#N/A	#N/A	#N/A	#N/A	#N/A	0.431651	#N/A	#N/A	#N/A	#N/A	#N/A	6.90532	#N/A	2	ENSG00000167323	STIM1	protein_coding	stromal interaction molecule 1 [Source:HGNC Symbol;Acc:HGNC:11386]
#225689	#N/A	#N/A	1.44443	#N/A	#N/A	#N/A	#N/A	#N/A	#N/A	#N/A	#N/A	#N/A	#N/A	#N/A	#N/A	#N/A	#N/A	#N/A	0.431539	#N/A	2	ENSG00000225689		lncRNA	novel transcript
PDLIM5	#N/A	#N/A	#N/A	#N/A	#N/A	#N/A	#N/A	#N/A	#N/A	#N/A	#N/A	#N/A	#N/A	0.42991	#N/A	#N/A	#N/A	#N/A	6.14031	#N/A	2	ENSG00000163110	PDLIM5	protein_coding	PDZ and LIM domain 5 [Source:HGNC Symbol;Acc:HGNC:17468]
LOXL1	#N/A	#N/A	0.42866	0.795063	#N/A	#N/A	#N/A	#N/A	#N/A	#N/A	#N/A	#N/A	#N/A	#N/A	#N/A	#N/A	#N/A	#N/A	#N/A	#N/A	2	ENSG00000129038	LOXL1	protein_coding	lysyl oxidase like 1 [Source:HGNC Symbol;Acc:HGNC:6665]
BCL7B	#N/A	#N/A	#N/A	#N/A	#N/A	#N/A	0.42858	#N/A	#N/A	#N/A	#N/A	#N/A	#N/A	#N/A	#N/A	#N/A	#N/A	#N/A	1.49807	#N/A	2	ENSG00000106635	BCL7B	protein_coding	BAF chromatin remodeling complex subunit BCL7B [Source:HGNC Symbol;Acc:HGNC:1005]
E2F2#007968	#N/A	#N/A	#N/A	#N/A	#N/A	#N/A	3.42415	#N/A	#N/A	#N/A	#N/A	#N/A	#N/A	#N/A	#N/A	#N/A	#N/A	#N/A	0.426561	#N/A	2	ENSG00000007968	E2F2	protein_coding	E2F transcription factor 2 [Source:HGNC Symbol;Acc:HGNC:3114]
EIF2A	#N/A	#N/A	#N/A	#N/A	#N/A	#N/A	#N/A	#N/A	#N/A	#N/A	#N/A	#N/A	#N/A	0.425579	#N/A	#N/A	#N/A	#N/A	4.13956	#N/A	2	ENSG00000144895	EIF2A	protein_coding	eukaryotic translation initiation factor 2A [Source:HGNC Symbol;Acc:HGNC:3254]
MAP3K10	#N/A	#N/A	0.425511	#N/A	#N/A	#N/A	#N/A	#N/A	#N/A	#N/A	#N/A	#N/A	#N/A	#N/A	#N/A	#N/A	#N/A	#N/A	3.4077	#N/A	2	ENSG00000130758	MAP3K10	protein_coding	mitogen-activated protein kinase kinase kinase 10 [Source:HGNC Symbol;Acc:HGNC:6849]
EIF4A1	#N/A	#N/A	#N/A	#N/A	#N/A	#N/A	0.425508	#N/A	#N/A	#N/A	#N/A	#N/A	#N/A	#N/A	#N/A	#N/A	#N/A	#N/A	5.13827	#N/A	2	ENSG00000161960	EIF4A1	protein_coding	eukaryotic translation initiation factor 4A1 [Source:HGNC Symbol;Acc:HGNC:3282]
INTS6	#N/A	#N/A	#N/A	0.425451	#N/A	#N/A	#N/A	#N/A	#N/A	#N/A	#N/A	#N/A	#N/A	#N/A	#N/A	#N/A	#N/A	#N/A	6.22024	#N/A	2	ENSG00000102786	INTS6	protein_coding	integrator complex subunit 6 [Source:HGNC Symbol;Acc:HGNC:14879]
NOC2L	#N/A	#N/A	0.425428	#N/A	#N/A	#N/A	#N/A	#N/A	#N/A	#N/A	#N/A	#N/A	#N/A	#N/A	#N/A	#N/A	#N/A	#N/A	4.63492	#N/A	2	ENSG00000188976	NOC2L	protein_coding	NOC2 like nucleolar associated transcriptional repressor [Source:HGNC Symbol;Acc:HGNC:24517]
VMP1	#N/A	#N/A	#N/A	#N/A	#N/A	#N/A	#N/A	#N/A	#N/A	#N/A	#N/A	0.425355	#N/A	#N/A	#N/A	#N/A	#N/A	#N/A	7.1386	#N/A	2	ENSG00000062716	VMP1	protein_coding	vacuole membrane protein 1 [Source:HGNC Symbol;Acc:HGNC:29559]
RFT1	#N/A	#N/A	#N/A	0.424954	#N/A	#N/A	#N/A	#N/A	#N/A	#N/A	#N/A	#N/A	#N/A	#N/A	#N/A	#N/A	#N/A	#N/A	5.2873	#N/A	2	ENSG00000163933	RFT1	protein_coding	RFT1 homolog [Source:HGNC Symbol;Acc:HGNC:30220]
BEX4	#N/A	0.424543	#N/A	0.701982	#N/A	#N/A	#N/A	#N/A	#N/A	#N/A	#N/A	#N/A	#N/A	#N/A	#N/A	#N/A	#N/A	#N/A	#N/A	#N/A	2	ENSG00000102409	BEX4	protein_coding	brain expressed X-linked 4 [Source:HGNC Symbol;Acc:HGNC:25475]
DNTTIP2	#N/A	#N/A	#N/A	#N/A	#N/A	#N/A	0.424186	#N/A	#N/A	#N/A	#N/A	#N/A	#N/A	#N/A	#N/A	#N/A	#N/A	#N/A	6.91344	#N/A	2	ENSG00000067334	DNTTIP2	protein_coding	deoxynucleotidyltransferase terminal interacting protein 2 [Source:HGNC Symbol;Acc:HGNC:24013]
NOP14	#N/A	#N/A	#N/A	0.423888	#N/A	#N/A	#N/A	#N/A	#N/A	#N/A	#N/A	#N/A	#N/A	#N/A	#N/A	#N/A	#N/A	#N/A	6.27187	#N/A	2	ENSG00000087269	NOP14	protein_coding	NOP14 nucleolar protein [Source:HGNC Symbol;Acc:HGNC:16821]
TMEM161A	#N/A	#N/A	#N/A	0.423348	#N/A	#N/A	#N/A	#N/A	#N/A	#N/A	#N/A	#N/A	#N/A	#N/A	#N/A	#N/A	#N/A	#N/A	4.66575	#N/A	2	ENSG00000064545	TMEM161A	protein_coding	transmembrane protein 161A [Source:HGNC Symbol;Acc:HGNC:26020]
RPN1	#N/A	#N/A	#N/A	#N/A	#N/A	#N/A	0.423091	#N/A	#N/A	#N/A	#N/A	#N/A	#N/A	#N/A	#N/A	#N/A	#N/A	#N/A	4.01969	#N/A	2	ENSG00000163902	RPN1	protein_coding	ribophorin I [Source:HGNC Symbol;Acc:HGNC:10381]
RARS1	#N/A	#N/A	#N/A	#N/A	#N/A	#N/A	#N/A	#N/A	#N/A	#N/A	#N/A	#N/A	#N/A	0.423078	#N/A	#N/A	#N/A	#N/A	4.62927	#N/A	2	ENSG00000113643	RARS1	protein_coding	arginyl-tRNA synthetase 1 [Source:HGNC Symbol;Acc:HGNC:9870]
TBC1D20	#N/A	#N/A	#N/A	#N/A	#N/A	#N/A	#N/A	#N/A	#N/A	#N/A	#N/A	#N/A	0.422537	#N/A	#N/A	#N/A	#N/A	#N/A	3.24767	#N/A	2	ENSG00000125875	TBC1D20	protein_coding	TBC1 domain family member 20 [Source:HGNC Symbol;Acc:HGNC:16133]
HP1BP3	#N/A	#N/A	#N/A	#N/A	#N/A	#N/A	#N/A	#N/A	#N/A	#N/A	#N/A	#N/A	0.422064	#N/A	#N/A	#N/A	#N/A	#N/A	6.14085	#N/A	2	ENSG00000127483	HP1BP3	protein_coding	heterochromatin protein 1 binding protein 3 [Source:HGNC Symbol;Acc:HGNC:24973]
CRKL	#N/A	#N/A	#N/A	#N/A	#N/A	#N/A	0.421892	#N/A	#N/A	#N/A	#N/A	#N/A	#N/A	#N/A	#N/A	#N/A	#N/A	#N/A	2.7546	#N/A	2	ENSG00000099942	CRKL	protein_coding	CRK like proto-oncogene, adaptor protein [Source:HGNC Symbol;Acc:HGNC:2363]
FAM120B#112584	#N/A	#N/A	#N/A	#N/A	#N/A	#N/A	#N/A	#N/A	#N/A	#N/A	#N/A	0.42147	#N/A	#N/A	#N/A	#N/A	#N/A	#N/A	5.92154	#N/A	2	ENSG00000112584	FAM120B	protein_coding	family with sequence similarity 120B [Source:HGNC Symbol;Acc:HGNC:21109]
IRGM	#N/A	#N/A	3.77931	#N/A	#N/A	#N/A	#N/A	#N/A	#N/A	#N/A	#N/A	#N/A	#N/A	#N/A	#N/A	#N/A	#N/A	#N/A	0.421364	#N/A	2	ENSG00000237693	IRGM	protein_coding	immunity related GTPase M [Source:HGNC Symbol;Acc:HGNC:29597]
CHCHD4	#N/A	#N/A	#N/A	#N/A	#N/A	#N/A	#N/A	#N/A	#N/A	1.60507	#N/A	#N/A	#N/A	#N/A	#N/A	#N/A	0.421198	#N/A	#N/A	#N/A	2	ENSG00000163528	CHCHD4	protein_coding	coiled-coil-helix-coiled-coil-helix domain containing 4 [Source:HGNC Symbol;Acc:HGNC:26467]
MFSD14A	#N/A	#N/A	0.421031	#N/A	#N/A	#N/A	#N/A	#N/A	#N/A	#N/A	#N/A	#N/A	#N/A	#N/A	#N/A	#N/A	#N/A	#N/A	3.99022	#N/A	2	ENSG00000156875	MFSD14A	protein_coding	major facilitator superfamily domain containing 14A [Source:HGNC Symbol;Acc:HGNC:23363]
MAP3K12	#N/A	#N/A	0.42032	#N/A	#N/A	#N/A	#N/A	#N/A	#N/A	#N/A	#N/A	#N/A	#N/A	#N/A	#N/A	#N/A	#N/A	#N/A	4.06586	#N/A	2	ENSG00000139625	MAP3K12	protein_coding	mitogen-activated protein kinase kinase kinase 12 [Source:HGNC Symbol;Acc:HGNC:6851]
ODF2	#N/A	#N/A	#N/A	#N/A	#N/A	#N/A	#N/A	#N/A	#N/A	#N/A	#N/A	#N/A	0.419115	#N/A	#N/A	#N/A	#N/A	#N/A	6.69193	#N/A	2	ENSG00000136811	ODF2	protein_coding	outer dense fiber of sperm tails 2 [Source:HGNC Symbol;Acc:HGNC:8114]
ATAD3B	#N/A	#N/A	0.418724	#N/A	#N/A	#N/A	#N/A	#N/A	#N/A	#N/A	#N/A	#N/A	#N/A	#N/A	#N/A	#N/A	#N/A	#N/A	5.44985	#N/A	2	ENSG00000160072	ATAD3B	protein_coding	ATPase family AAA domain containing 3B [Source:HGNC Symbol;Acc:HGNC:24007]
FAM168A	#N/A	#N/A	#N/A	#N/A	#N/A	#N/A	#N/A	#N/A	#N/A	#N/A	#N/A	0.418641	#N/A	#N/A	#N/A	#N/A	#N/A	#N/A	9.00329	#N/A	2	ENSG00000054965	FAM168A	protein_coding	family with sequence similarity 168 member A [Source:HGNC Symbol;Acc:HGNC:28999]
PPP2CA	#N/A	#N/A	#N/A	#N/A	#N/A	#N/A	0.418276	#N/A	#N/A	#N/A	#N/A	#N/A	#N/A	#N/A	#N/A	#N/A	#N/A	#N/A	5.69602	#N/A	2	ENSG00000113575	PPP2CA	protein_coding	protein phosphatase 2 catalytic subunit alpha [Source:HGNC Symbol;Acc:HGNC:9299]
ARF3	#N/A	#N/A	#N/A	#N/A	#N/A	0.418104	1.71681	#N/A	#N/A	#N/A	#N/A	#N/A	#N/A	#N/A	#N/A	#N/A	#N/A	#N/A	#N/A	#N/A	2	ENSG00000134287	ARF3	protein_coding	ADP ribosylation factor 3 [Source:HGNC Symbol;Acc:HGNC:654]
GPN2	#N/A	#N/A	0.417691	#N/A	#N/A	#N/A	#N/A	#N/A	#N/A	#N/A	#N/A	#N/A	#N/A	#N/A	#N/A	#N/A	#N/A	#N/A	5.70622	#N/A	2	ENSG00000142751	GPN2	protein_coding	GPN-loop GTPase 2 [Source:HGNC Symbol;Acc:HGNC:25513]
PCYT1A	#N/A	#N/A	#N/A	#N/A	#N/A	#N/A	0.417339	#N/A	#N/A	#N/A	#N/A	#N/A	#N/A	#N/A	#N/A	#N/A	#N/A	#N/A	3.75008	#N/A	2	ENSG00000161217	PCYT1A	protein_coding	phosphate cytidylyltransferase 1A, choline [Source:HGNC Symbol;Acc:HGNC:8754]
DLST	#N/A	#N/A	0.416943	#N/A	#N/A	#N/A	#N/A	#N/A	#N/A	#N/A	#N/A	#N/A	#N/A	#N/A	#N/A	#N/A	#N/A	#N/A	5.15631	#N/A	2	ENSG00000119689	DLST	protein_coding	dihydrolipoamide S-succinyltransferase [Source:HGNC Symbol;Acc:HGNC:2911]
TIMM17A	#N/A	#N/A	#N/A	#N/A	#N/A	#N/A	0.416925	#N/A	#N/A	#N/A	#N/A	#N/A	#N/A	#N/A	#N/A	#N/A	#N/A	#N/A	4.31192	#N/A	2	ENSG00000134375	TIMM17A	protein_coding	translocase of inner mitochondrial membrane 17A [Source:HGNC Symbol;Acc:HGNC:17315]
NAIF1	#N/A	#N/A	#N/A	#N/A	#N/A	#N/A	0.919324	#N/A	#N/A	#N/A	#N/A	#N/A	#N/A	#N/A	#N/A	#N/A	#N/A	#N/A	0.416453	#N/A	2	ENSG00000171169	NAIF1	protein_coding	nuclear apoptosis inducing factor 1 [Source:HGNC Symbol;Acc:HGNC:25446]
KIFBP	#N/A	#N/A	#N/A	#N/A	#N/A	#N/A	#N/A	#N/A	#N/A	#N/A	#N/A	#N/A	#N/A	#N/A	#N/A	0.416151	#N/A	#N/A	5.13844	#N/A	2	ENSG00000198954	KIFBP	protein_coding	kinesin family binding protein [Source:HGNC Symbol;Acc:HGNC:23419]
DEF6	#N/A	#N/A	#N/A	0.416133	#N/A	#N/A	#N/A	#N/A	#N/A	#N/A	#N/A	#N/A	#N/A	#N/A	#N/A	#N/A	#N/A	#N/A	4.46124	#N/A	2	ENSG00000023892	DEF6	protein_coding	DEF6 guanine nucleotide exchange factor [Source:HGNC Symbol;Acc:HGNC:2760]
MTURN	#N/A	#N/A	#N/A	0.415154	#N/A	#N/A	#N/A	#N/A	#N/A	#N/A	#N/A	#N/A	#N/A	#N/A	#N/A	#N/A	#N/A	1.11495	#N/A	#N/A	2	ENSG00000180354	MTURN	protein_coding	maturin, neural progenitor differentiation regulator homolog [Source:HGNC Symbol;Acc:HGNC:25457]
ZC3H12C	#N/A	#N/A	#N/A	#N/A	#N/A	#N/A	0.414628	#N/A	#N/A	0.882448	#N/A	#N/A	#N/A	#N/A	#N/A	#N/A	#N/A	#N/A	#N/A	#N/A	2	ENSG00000149289	ZC3H12C	protein_coding	zinc finger CCCH-type containing 12C [Source:HGNC Symbol;Acc:HGNC:29362]
DKK3	#N/A	#N/A	1.97395	#N/A	#N/A	#N/A	#N/A	#N/A	#N/A	#N/A	#N/A	#N/A	#N/A	#N/A	#N/A	#N/A	#N/A	#N/A	0.41375	#N/A	2	ENSG00000050165	DKK3	protein_coding	dickkopf WNT signaling pathway inhibitor 3 [Source:HGNC Symbol;Acc:HGNC:2893]
PCA3	#N/A	#N/A	#N/A	#N/A	#N/A	#N/A	#N/A	#N/A	#N/A	#N/A	#N/A	0.507338	0.413279	#N/A	#N/A	#N/A	#N/A	#N/A	#N/A	#N/A	2	ENSG00000225937	PCA3	lncRNA	prostate cancer associated 3 [Source:HGNC Symbol;Acc:HGNC:8637]
PCGF6	#N/A	#N/A	0.412916	#N/A	#N/A	#N/A	#N/A	#N/A	#N/A	#N/A	#N/A	#N/A	#N/A	#N/A	#N/A	#N/A	#N/A	#N/A	5.60251	#N/A	2	ENSG00000156374	PCGF6	protein_coding	polycomb group ring finger 6 [Source:HGNC Symbol;Acc:HGNC:21156]
NCBP1	#N/A	#N/A	0.412157	#N/A	#N/A	#N/A	#N/A	#N/A	#N/A	#N/A	#N/A	#N/A	#N/A	#N/A	#N/A	#N/A	#N/A	#N/A	7.49344	#N/A	2	ENSG00000136937	NCBP1	protein_coding	nuclear cap binding protein subunit 1 [Source:HGNC Symbol;Acc:HGNC:7658]
#243613	#N/A	#N/A	0.411741	#N/A	#N/A	#N/A	#N/A	#N/A	#N/A	#N/A	0.938406	#N/A	#N/A	#N/A	#N/A	#N/A	#N/A	#N/A	#N/A	#N/A	2	ENSG00000243613		lncRNA	novel transcript
TWF1	#N/A	#N/A	#N/A	#N/A	#N/A	#N/A	0.409142	#N/A	#N/A	#N/A	#N/A	#N/A	#N/A	#N/A	#N/A	#N/A	#N/A	#N/A	6.27244	#N/A	2	ENSG00000151239	TWF1	protein_coding	twinfilin actin binding protein 1 [Source:HGNC Symbol;Acc:HGNC:9620]
DNAJB12	#N/A	#N/A	#N/A	#N/A	#N/A	#N/A	0.408064	#N/A	#N/A	#N/A	#N/A	#N/A	#N/A	#N/A	#N/A	#N/A	#N/A	#N/A	4.07074	#N/A	2	ENSG00000148719	DNAJB12	protein_coding	DnaJ heat shock protein family (Hsp40) member B12 [Source:HGNC Symbol;Acc:HGNC:14891]
IL15RA	#N/A	#N/A	#N/A	#N/A	#N/A	#N/A	0.407551	#N/A	#N/A	#N/A	#N/A	#N/A	#N/A	#N/A	#N/A	#N/A	#N/A	#N/A	5.24067	#N/A	2	ENSG00000134470	IL15RA	protein_coding	interleukin 15 receptor subunit alpha [Source:HGNC Symbol;Acc:HGNC:5978]
ZNF589	#N/A	#N/A	#N/A	#N/A	#N/A	#N/A	#N/A	#N/A	#N/A	#N/A	0.407456	#N/A	#N/A	#N/A	#N/A	#N/A	#N/A	#N/A	6.4353	#N/A	2	ENSG00000164048	ZNF589	protein_coding	zinc finger protein 589 [Source:HGNC Symbol;Acc:HGNC:16747]
OGG1	#N/A	#N/A	#N/A	#N/A	#N/A	#N/A	#N/A	#N/A	#N/A	#N/A	#N/A	#N/A	0.406637	#N/A	#N/A	#N/A	#N/A	#N/A	4.29203	#N/A	2	ENSG00000114026	OGG1	protein_coding	8-oxoguanine DNA glycosylase [Source:HGNC Symbol;Acc:HGNC:8125]
TMEM135	#N/A	#N/A	#N/A	0.406485	#N/A	#N/A	#N/A	#N/A	#N/A	#N/A	#N/A	#N/A	#N/A	#N/A	#N/A	#N/A	#N/A	#N/A	8.72846	#N/A	2	ENSG00000166575	TMEM135	protein_coding	transmembrane protein 135 [Source:HGNC Symbol;Acc:HGNC:26167]
RNASEL	#N/A	#N/A	#N/A	#N/A	#N/A	#N/A	#N/A	#N/A	#N/A	#N/A	#N/A	#N/A	#N/A	#N/A	#N/A	0.405884	#N/A	#N/A	1.99413	#N/A	2	ENSG00000135828	RNASEL	protein_coding	ribonuclease L [Source:HGNC Symbol;Acc:HGNC:10050]
TAF1B	#N/A	#N/A	#N/A	#N/A	#N/A	#N/A	0.405787	#N/A	#N/A	#N/A	#N/A	#N/A	#N/A	#N/A	#N/A	#N/A	#N/A	#N/A	4.50025	#N/A	2	ENSG00000115750	TAF1B	protein_coding	TATA-box binding protein associated factor, RNA polymerase I subunit B [Source:HGNC Symbol;Acc:HGNC:11533]
HDHD5	#N/A	#N/A	#N/A	#N/A	#N/A	#N/A	#N/A	#N/A	#N/A	#N/A	0.40541	#N/A	#N/A	#N/A	#N/A	#N/A	#N/A	#N/A	5.66452	#N/A	2	ENSG00000069998	HDHD5	protein_coding	haloacid dehalogenase like hydrolase domain containing 5 [Source:HGNC Symbol;Acc:HGNC:1843]
OTUB1	#N/A	#N/A	#N/A	#N/A	#N/A	#N/A	0.405192	#N/A	#N/A	#N/A	#N/A	#N/A	#N/A	#N/A	#N/A	#N/A	#N/A	#N/A	3.38868	#N/A	2	ENSG00000167770	OTUB1	protein_coding	OTU deubiquitinase, ubiquitin aldehyde binding 1 [Source:HGNC Symbol;Acc:HGNC:23077]
PTDSS2#174915	#N/A	#N/A	#N/A	0.405155	#N/A	#N/A	#N/A	#N/A	#N/A	#N/A	#N/A	#N/A	#N/A	#N/A	#N/A	#N/A	#N/A	#N/A	4.7587	#N/A	2	ENSG00000174915	PTDSS2	protein_coding	phosphatidylserine synthase 2 [Source:HGNC Symbol;Acc:HGNC:15463]
HOMER2	#N/A	#N/A	#N/A	#N/A	#N/A	#N/A	#N/A	#N/A	#N/A	#N/A	0.404807	1.16035	#N/A	#N/A	#N/A	#N/A	#N/A	#N/A	#N/A	#N/A	2	ENSG00000103942	HOMER2	protein_coding	homer scaffold protein 2 [Source:HGNC Symbol;Acc:HGNC:17513]
MRPS11	#N/A	0.40459	#N/A	#N/A	#N/A	#N/A	#N/A	#N/A	#N/A	#N/A	#N/A	#N/A	#N/A	#N/A	#N/A	#N/A	#N/A	#N/A	3.5709	#N/A	2	ENSG00000181991	MRPS11	protein_coding	mitochondrial ribosomal protein S11 [Source:HGNC Symbol;Acc:HGNC:14050]
MYNN	#N/A	#N/A	#N/A	#N/A	#N/A	#N/A	0.404453	#N/A	#N/A	#N/A	#N/A	#N/A	#N/A	#N/A	#N/A	#N/A	#N/A	#N/A	5.29436	#N/A	2	ENSG00000085274	MYNN	protein_coding	myoneurin [Source:HGNC Symbol;Acc:HGNC:14955]
KIAA1109	#N/A	#N/A	#N/A	#N/A	#N/A	#N/A	#N/A	#N/A	#N/A	#N/A	#N/A	#N/A	#N/A	#N/A	#N/A	#N/A	0.404374	#N/A	7.69499	#N/A	2	ENSG00000138688	KIAA1109	protein_coding	KIAA1109 [Source:HGNC Symbol;Acc:HGNC:26953]
CHERP	#N/A	#N/A	#N/A	#N/A	#N/A	#N/A	0.404089	#N/A	#N/A	#N/A	#N/A	#N/A	#N/A	#N/A	#N/A	#N/A	#N/A	#N/A	4.09974	#N/A	2	ENSG00000085872	CHERP	protein_coding	calcium homeostasis endoplasmic reticulum protein [Source:HGNC Symbol;Acc:HGNC:16930]
ZHX3	#N/A	#N/A	#N/A	#N/A	#N/A	#N/A	#N/A	#N/A	#N/A	#N/A	#N/A	0.404001	#N/A	#N/A	#N/A	#N/A	#N/A	#N/A	5.01647	#N/A	2	ENSG00000174306	ZHX3	protein_coding	zinc fingers and homeoboxes 3 [Source:HGNC Symbol;Acc:HGNC:15935]
CREM	#N/A	#N/A	#N/A	0.403917	#N/A	#N/A	#N/A	#N/A	#N/A	#N/A	#N/A	#N/A	#N/A	#N/A	#N/A	#N/A	#N/A	#N/A	4.52447	#N/A	2	ENSG00000095794	CREM	protein_coding	cAMP responsive element modulator [Source:HGNC Symbol;Acc:HGNC:2352]
GPATCH2	#N/A	#N/A	#N/A	#N/A	#N/A	#N/A	#N/A	#N/A	#N/A	#N/A	#N/A	0.403817	#N/A	#N/A	#N/A	#N/A	#N/A	#N/A	6.25943	#N/A	2	ENSG00000092978	GPATCH2	protein_coding	G-patch domain containing 2 [Source:HGNC Symbol;Acc:HGNC:25499]
TCF12	#N/A	#N/A	#N/A	#N/A	#N/A	#N/A	#N/A	#N/A	#N/A	#N/A	#N/A	0.403088	#N/A	#N/A	#N/A	#N/A	#N/A	#N/A	7.41075	#N/A	2	ENSG00000140262	TCF12	protein_coding	transcription factor 12 [Source:HGNC Symbol;Acc:HGNC:11623]
CCDC126	#N/A	#N/A	#N/A	#N/A	0.403068	#N/A	#N/A	#N/A	#N/A	#N/A	#N/A	#N/A	#N/A	#N/A	#N/A	#N/A	#N/A	#N/A	3.0609	#N/A	2	ENSG00000169193	CCDC126	protein_coding	coiled-coil domain containing 126 [Source:HGNC Symbol;Acc:HGNC:22398]
ZBTB40	#N/A	#N/A	#N/A	#N/A	#N/A	#N/A	#N/A	#N/A	#N/A	#N/A	#N/A	#N/A	0.402977	#N/A	#N/A	#N/A	#N/A	#N/A	7.49255	#N/A	2	ENSG00000184677	ZBTB40	protein_coding	zinc finger and BTB domain containing 40 [Source:HGNC Symbol;Acc:HGNC:29045]
ESRRA	#N/A	#N/A	#N/A	#N/A	#N/A	#N/A	0.402957	#N/A	#N/A	#N/A	#N/A	#N/A	#N/A	#N/A	#N/A	#N/A	#N/A	#N/A	2.71848	#N/A	2	ENSG00000173153	ESRRA	protein_coding	estrogen related receptor alpha [Source:HGNC Symbol;Acc:HGNC:3471]
ACLY	#N/A	#N/A	#N/A	#N/A	#N/A	#N/A	0.402815	#N/A	#N/A	#N/A	#N/A	#N/A	#N/A	#N/A	#N/A	#N/A	#N/A	#N/A	6.4682	#N/A	2	ENSG00000131473	ACLY	protein_coding	ATP citrate lyase [Source:HGNC Symbol;Acc:HGNC:115]
SLC43A1	#N/A	#N/A	#N/A	1.90578	#N/A	#N/A	#N/A	#N/A	#N/A	#N/A	#N/A	#N/A	#N/A	#N/A	#N/A	#N/A	#N/A	#N/A	0.402517	#N/A	2	ENSG00000149150	SLC43A1	protein_coding	solute carrier family 43 member 1 [Source:HGNC Symbol;Acc:HGNC:9225]
MIR1302-9HG	#N/A	#N/A	1.06025	#N/A	#N/A	#N/A	#N/A	#N/A	#N/A	#N/A	#N/A	#N/A	#N/A	#N/A	#N/A	#N/A	#N/A	#N/A	0.401997	#N/A	2	ENSG00000227518	MIR1302-9HG	lncRNA	MIR1302-9 host gene [Source:HGNC Symbol;Acc:HGNC:55045]
IMPDH1	#N/A	#N/A	#N/A	#N/A	#N/A	#N/A	0.401942	#N/A	#N/A	#N/A	#N/A	#N/A	#N/A	#N/A	#N/A	#N/A	#N/A	#N/A	3.21327	#N/A	2	ENSG00000106348	IMPDH1	protein_coding	inosine monophosphate dehydrogenase 1 [Source:HGNC Symbol;Acc:HGNC:6052]
PARD3B	#N/A	#N/A	1.77053	#N/A	#N/A	#N/A	#N/A	#N/A	#N/A	#N/A	#N/A	#N/A	#N/A	#N/A	#N/A	#N/A	#N/A	#N/A	0.401285	#N/A	2	ENSG00000116117	PARD3B	protein_coding	par-3 family cell polarity regulator beta [Source:HGNC Symbol;Acc:HGNC:14446]
TRIM66	#N/A	#N/A	#N/A	#N/A	#N/A	#N/A	#N/A	#N/A	#N/A	#N/A	#N/A	0.400599	#N/A	#N/A	#N/A	#N/A	#N/A	#N/A	5.00048	#N/A	2	ENSG00000166436	TRIM66	protein_coding	tripartite motif containing 66 [Source:HGNC Symbol;Acc:HGNC:29005]
SAFB2	#N/A	#N/A	#N/A	#N/A	0.400569	#N/A	#N/A	#N/A	#N/A	#N/A	#N/A	#N/A	#N/A	#N/A	#N/A	#N/A	#N/A	#N/A	4.56969	#N/A	2	ENSG00000130254	SAFB2	protein_coding	scaffold attachment factor B2 [Source:HGNC Symbol;Acc:HGNC:21605]
UBE2K	#N/A	#N/A	#N/A	#N/A	#N/A	#N/A	#N/A	#N/A	#N/A	#N/A	#N/A	0.400453	#N/A	#N/A	#N/A	#N/A	#N/A	#N/A	6.53117	#N/A	2	ENSG00000078140	UBE2K	protein_coding	ubiquitin conjugating enzyme E2 K [Source:HGNC Symbol;Acc:HGNC:4914]
HERPUD2-AS1	#N/A	#N/A	#N/A	#N/A	#N/A	#N/A	#N/A	#N/A	#N/A	1.01065	#N/A	#N/A	#N/A	#N/A	#N/A	#N/A	#N/A	#N/A	0.400279	#N/A	2	ENSG00000271122	HERPUD2-AS1	lncRNA	HERPUD2 antisense RNA 1 [Source:HGNC Symbol;Acc:HGNC:55258]
USP38	#N/A	#N/A	#N/A	#N/A	#N/A	#N/A	0.399899	#N/A	#N/A	#N/A	#N/A	#N/A	#N/A	#N/A	#N/A	#N/A	#N/A	#N/A	6.16876	#N/A	2	ENSG00000170185	USP38	protein_coding	ubiquitin specific peptidase 38 [Source:HGNC Symbol;Acc:HGNC:20067]
ANKRD17	#N/A	#N/A	#N/A	#N/A	#N/A	#N/A	#N/A	#N/A	#N/A	#N/A	#N/A	0.399433	#N/A	#N/A	#N/A	#N/A	#N/A	#N/A	6.88042	#N/A	2	ENSG00000132466	ANKRD17	protein_coding	ankyrin repeat domain 17 [Source:HGNC Symbol;Acc:HGNC:23575]
EYA4	#N/A	#N/A	0.530691	#N/A	#N/A	#N/A	#N/A	#N/A	#N/A	#N/A	#N/A	0.399405	#N/A	#N/A	#N/A	#N/A	#N/A	#N/A	#N/A	#N/A	2	ENSG00000112319	EYA4	protein_coding	EYA transcriptional coactivator and phosphatase 4 [Source:HGNC Symbol;Acc:HGNC:3522]
FAM126B	#N/A	#N/A	#N/A	#N/A	#N/A	#N/A	#N/A	#N/A	#N/A	#N/A	#N/A	#N/A	0.399339	#N/A	#N/A	#N/A	#N/A	#N/A	5.58505	#N/A	2	ENSG00000155744	FAM126B	protein_coding	family with sequence similarity 126 member B [Source:HGNC Symbol;Acc:HGNC:28593]
ZKSCAN1	#N/A	#N/A	#N/A	#N/A	0.398641	#N/A	#N/A	#N/A	#N/A	#N/A	#N/A	#N/A	#N/A	#N/A	#N/A	#N/A	#N/A	#N/A	4.29727	#N/A	2	ENSG00000106261	ZKSCAN1	protein_coding	zinc finger with KRAB and SCAN domains 1 [Source:HGNC Symbol;Acc:HGNC:13101]
LRP11	#N/A	#N/A	#N/A	#N/A	#N/A	#N/A	#N/A	#N/A	#N/A	#N/A	#N/A	#N/A	#N/A	#N/A	#N/A	#N/A	#N/A	0.398186	1.14332	#N/A	2	ENSG00000120256	LRP11	protein_coding	LDL receptor related protein 11 [Source:HGNC Symbol;Acc:HGNC:16936]
OPA1	#N/A	#N/A	#N/A	#N/A	#N/A	#N/A	#N/A	#N/A	#N/A	#N/A	#N/A	0.397613	#N/A	#N/A	#N/A	#N/A	#N/A	#N/A	6.77967	#N/A	2	ENSG00000198836	OPA1	protein_coding	OPA1 mitochondrial dynamin like GTPase [Source:HGNC Symbol;Acc:HGNC:8140]
#272742	#N/A	#N/A	1.15776	#N/A	#N/A	#N/A	#N/A	#N/A	#N/A	#N/A	#N/A	#N/A	#N/A	#N/A	#N/A	#N/A	#N/A	#N/A	0.397603	#N/A	2	ENSG00000272742		lncRNA	novel transcript, antisense to PAIP2
ERCC3	#N/A	#N/A	0.397507	#N/A	#N/A	#N/A	#N/A	#N/A	#N/A	#N/A	#N/A	#N/A	#N/A	#N/A	#N/A	#N/A	#N/A	#N/A	6.94099	#N/A	2	ENSG00000163161	ERCC3	protein_coding	ERCC excision repair 3, TFIIH core complex helicase subunit [Source:HGNC Symbol;Acc:HGNC:3435]
#231856	#N/A	#N/A	#N/A	0.881885	#N/A	#N/A	#N/A	#N/A	#N/A	#N/A	#N/A	#N/A	#N/A	#N/A	#N/A	#N/A	#N/A	#N/A	0.397407	#N/A	2	ENSG00000231856		lncRNA	novel transcript
FOCAD	#N/A	#N/A	#N/A	0.397055	#N/A	#N/A	#N/A	#N/A	#N/A	#N/A	#N/A	#N/A	#N/A	#N/A	#N/A	#N/A	#N/A	#N/A	8.2861	#N/A	2	ENSG00000188352	FOCAD	protein_coding	focadhesin [Source:HGNC Symbol;Acc:HGNC:23377]
WDR45	#N/A	#N/A	#N/A	#N/A	#N/A	0.395961	#N/A	#N/A	#N/A	#N/A	#N/A	#N/A	#N/A	#N/A	#N/A	#N/A	#N/A	#N/A	3.91336	#N/A	2	ENSG00000196998	WDR45	protein_coding	WD repeat domain 45 [Source:HGNC Symbol;Acc:HGNC:28912]
CUL1	#N/A	#N/A	#N/A	#N/A	#N/A	#N/A	#N/A	#N/A	#N/A	#N/A	#N/A	#N/A	#N/A	#N/A	#N/A	#N/A	0.395946	#N/A	5.65657	#N/A	2	ENSG00000055130	CUL1	protein_coding	cullin 1 [Source:HGNC Symbol;Acc:HGNC:2551]
STARD3NL	#N/A	#N/A	#N/A	#N/A	#N/A	#N/A	0.395692	#N/A	#N/A	#N/A	#N/A	#N/A	#N/A	#N/A	#N/A	#N/A	#N/A	#N/A	2.54819	#N/A	2	ENSG00000010270	STARD3NL	protein_coding	STARD3 N-terminal like [Source:HGNC Symbol;Acc:HGNC:19169]
MRPL48	#N/A	#N/A	0.395611	#N/A	#N/A	#N/A	#N/A	#N/A	#N/A	#N/A	#N/A	#N/A	#N/A	#N/A	#N/A	#N/A	#N/A	#N/A	6.69642	#N/A	2	ENSG00000175581	MRPL48	protein_coding	mitochondrial ribosomal protein L48 [Source:HGNC Symbol;Acc:HGNC:16653]
INSIG2	#N/A	0.394286	#N/A	#N/A	#N/A	#N/A	#N/A	#N/A	#N/A	#N/A	#N/A	#N/A	#N/A	#N/A	#N/A	#N/A	#N/A	#N/A	3.28617	#N/A	2	ENSG00000125629	INSIG2	protein_coding	insulin induced gene 2 [Source:HGNC Symbol;Acc:HGNC:20452]
ARL8B	#N/A	#N/A	#N/A	#N/A	#N/A	#N/A	0.39421	#N/A	#N/A	#N/A	#N/A	#N/A	#N/A	#N/A	#N/A	#N/A	#N/A	#N/A	6.27384	#N/A	2	ENSG00000134108	ARL8B	protein_coding	ADP ribosylation factor like GTPase 8B [Source:HGNC Symbol;Acc:HGNC:25564]
SGPL1	#N/A	#N/A	#N/A	#N/A	#N/A	#N/A	0.393832	#N/A	#N/A	#N/A	#N/A	#N/A	#N/A	#N/A	#N/A	#N/A	#N/A	#N/A	4.60265	#N/A	2	ENSG00000166224	SGPL1	protein_coding	sphingosine-1-phosphate lyase 1 [Source:HGNC Symbol;Acc:HGNC:10817]
SOS2	#N/A	#N/A	#N/A	#N/A	#N/A	#N/A	#N/A	#N/A	0.393726	#N/A	#N/A	#N/A	#N/A	#N/A	#N/A	#N/A	#N/A	#N/A	5.70528	#N/A	2	ENSG00000100485	SOS2	protein_coding	SOS Ras/Rho guanine nucleotide exchange factor 2 [Source:HGNC Symbol;Acc:HGNC:11188]
CDK5RAP1	#N/A	#N/A	#N/A	#N/A	#N/A	#N/A	#N/A	#N/A	#N/A	#N/A	#N/A	#N/A	0.393541	#N/A	#N/A	#N/A	#N/A	#N/A	7.16209	#N/A	2	ENSG00000101391	CDK5RAP1	protein_coding	CDK5 regulatory subunit associated protein 1 [Source:HGNC Symbol;Acc:HGNC:15880]
ACTR1B	#N/A	#N/A	0.393259	#N/A	#N/A	#N/A	#N/A	#N/A	#N/A	#N/A	#N/A	#N/A	#N/A	#N/A	#N/A	#N/A	#N/A	#N/A	5.9542	#N/A	2	ENSG00000115073	ACTR1B	protein_coding	actin related protein 1B [Source:HGNC Symbol;Acc:HGNC:168]
EIF2AK2	#N/A	#N/A	#N/A	#N/A	#N/A	#N/A	0.39311	#N/A	#N/A	#N/A	#N/A	#N/A	#N/A	#N/A	#N/A	#N/A	#N/A	#N/A	5.41673	#N/A	2	ENSG00000055332	EIF2AK2	protein_coding	eukaryotic translation initiation factor 2 alpha kinase 2 [Source:HGNC Symbol;Acc:HGNC:9437]
IDS	#N/A	#N/A	#N/A	#N/A	#N/A	#N/A	0.392773	#N/A	#N/A	#N/A	#N/A	#N/A	#N/A	#N/A	#N/A	#N/A	#N/A	#N/A	2.75272	#N/A	2	ENSG00000010404	IDS	protein_coding	iduronate 2-sulfatase [Source:HGNC Symbol;Acc:HGNC:5389]
LINC01389	#N/A	#N/A	1.62398	#N/A	#N/A	#N/A	#N/A	#N/A	#N/A	#N/A	#N/A	#N/A	#N/A	#N/A	#N/A	#N/A	#N/A	#N/A	0.392243	#N/A	2	ENSG00000225762	LINC01389	lncRNA	long intergenic non-protein coding RNA 1389 [Source:HGNC Symbol;Acc:HGNC:50661]
OSBPL8	#N/A	#N/A	#N/A	#N/A	#N/A	#N/A	#N/A	#N/A	#N/A	#N/A	#N/A	#N/A	#N/A	#N/A	#N/A	#N/A	#N/A	0.392071	6.47225	#N/A	2	ENSG00000091039	OSBPL8	protein_coding	oxysterol binding protein like 8 [Source:HGNC Symbol;Acc:HGNC:16396]
RAB5A	#N/A	#N/A	#N/A	#N/A	0.391187	#N/A	#N/A	#N/A	#N/A	#N/A	#N/A	#N/A	#N/A	#N/A	#N/A	#N/A	#N/A	#N/A	6.09491	#N/A	2	ENSG00000144566	RAB5A	protein_coding	RAB5A, member RAS oncogene family [Source:HGNC Symbol;Acc:HGNC:9783]
KAT6B#156650	#N/A	#N/A	0.390973	#N/A	#N/A	#N/A	#N/A	#N/A	#N/A	#N/A	#N/A	#N/A	#N/A	#N/A	#N/A	#N/A	#N/A	#N/A	6.22923	#N/A	2	ENSG00000156650	KAT6B	protein_coding	lysine acetyltransferase 6B [Source:HGNC Symbol;Acc:HGNC:17582]
#262412	#N/A	1.1965	0.390429	#N/A	#N/A	#N/A	#N/A	#N/A	#N/A	#N/A	#N/A	#N/A	#N/A	#N/A	#N/A	#N/A	#N/A	#N/A	#N/A	#N/A	2	ENSG00000262412		lncRNA	novel transcript
WDR55	#N/A	#N/A	0.39042	#N/A	#N/A	#N/A	#N/A	#N/A	#N/A	#N/A	#N/A	#N/A	#N/A	#N/A	#N/A	#N/A	#N/A	#N/A	2.90127	#N/A	2	ENSG00000120314	WDR55	protein_coding	WD repeat domain 55 [Source:HGNC Symbol;Acc:HGNC:25971]
LINC03022#253641	#N/A	#N/A	#N/A	#N/A	#N/A	#N/A	#N/A	#N/A	#N/A	#N/A	#N/A	#N/A	#N/A	#N/A	1.89345	#N/A	#N/A	#N/A	0.39036	#N/A	2	ENSG00000253641	LINC03022	lncRNA	long intergenic non-protein coding RNA 3022 [Source:HGNC Symbol;Acc:HGNC:56151]
RPRD1B	#N/A	#N/A	#N/A	#N/A	#N/A	#N/A	#N/A	#N/A	#N/A	#N/A	#N/A	0.389766	#N/A	#N/A	#N/A	#N/A	#N/A	#N/A	7.34254	#N/A	2	ENSG00000101413	RPRD1B	protein_coding	regulation of nuclear pre-mRNA domain containing 1B [Source:HGNC Symbol;Acc:HGNC:16209]
FZR1	#N/A	#N/A	#N/A	#N/A	#N/A	#N/A	0.389574	#N/A	#N/A	#N/A	#N/A	#N/A	#N/A	#N/A	#N/A	#N/A	#N/A	#N/A	3.1839	#N/A	2	ENSG00000105325	FZR1	protein_coding	fizzy and cell division cycle 20 related 1 [Source:HGNC Symbol;Acc:HGNC:24824]
TIMM44	#N/A	#N/A	0.388989	#N/A	#N/A	#N/A	#N/A	#N/A	#N/A	#N/A	#N/A	#N/A	#N/A	#N/A	#N/A	#N/A	#N/A	#N/A	4.56934	#N/A	2	ENSG00000104980	TIMM44	protein_coding	translocase of inner mitochondrial membrane 44 [Source:HGNC Symbol;Acc:HGNC:17316]
ARL3	#N/A	#N/A	#N/A	#N/A	#N/A	#N/A	0.388949	#N/A	#N/A	#N/A	#N/A	#N/A	#N/A	#N/A	#N/A	#N/A	#N/A	#N/A	3.21085	#N/A	2	ENSG00000138175	ARL3	protein_coding	ADP ribosylation factor like GTPase 3 [Source:HGNC Symbol;Acc:HGNC:694]
KPNA4	#N/A	#N/A	#N/A	#N/A	#N/A	#N/A	0.388595	#N/A	#N/A	#N/A	#N/A	#N/A	#N/A	#N/A	#N/A	#N/A	#N/A	#N/A	8.79453	#N/A	2	ENSG00000186432	KPNA4	protein_coding	karyopherin subunit alpha 4 [Source:HGNC Symbol;Acc:HGNC:6397]
LAMA2	#N/A	#N/A	1.00164	#N/A	#N/A	#N/A	#N/A	#N/A	#N/A	#N/A	#N/A	#N/A	#N/A	#N/A	#N/A	#N/A	#N/A	#N/A	0.387911	#N/A	2	ENSG00000196569	LAMA2	protein_coding	laminin subunit alpha 2 [Source:HGNC Symbol;Acc:HGNC:6482]
RAD54L2	#N/A	#N/A	0.387759	#N/A	#N/A	#N/A	#N/A	#N/A	#N/A	#N/A	#N/A	#N/A	#N/A	#N/A	#N/A	#N/A	#N/A	#N/A	7.87462	#N/A	2	ENSG00000164080	RAD54L2	protein_coding	RAD54 like 2 [Source:HGNC Symbol;Acc:HGNC:29123]
IKZF5	#N/A	#N/A	#N/A	#N/A	#N/A	#N/A	#N/A	#N/A	#N/A	#N/A	#N/A	#N/A	0.38769	#N/A	#N/A	#N/A	#N/A	#N/A	6.89261	#N/A	2	ENSG00000095574	IKZF5	protein_coding	IKAROS family zinc finger 5 [Source:HGNC Symbol;Acc:HGNC:14283]
SRRT	#N/A	#N/A	0.387543	#N/A	#N/A	#N/A	#N/A	#N/A	#N/A	#N/A	#N/A	#N/A	#N/A	#N/A	#N/A	#N/A	#N/A	#N/A	4.46543	#N/A	2	ENSG00000087087	SRRT	protein_coding	serrate, RNA effector molecule [Source:HGNC Symbol;Acc:HGNC:24101]
CHMP1A	#N/A	#N/A	#N/A	#N/A	#N/A	#N/A	0.387339	#N/A	#N/A	#N/A	#N/A	#N/A	#N/A	#N/A	#N/A	#N/A	#N/A	#N/A	3.52704	#N/A	2	ENSG00000131165	CHMP1A	protein_coding	charged multivesicular body protein 1A [Source:HGNC Symbol;Acc:HGNC:8740]
STAU2	#N/A	#N/A	0.387174	#N/A	#N/A	#N/A	#N/A	#N/A	#N/A	#N/A	#N/A	#N/A	#N/A	#N/A	#N/A	#N/A	#N/A	#N/A	6.32678	#N/A	2	ENSG00000040341	STAU2	protein_coding	staufen double-stranded RNA binding protein 2 [Source:HGNC Symbol;Acc:HGNC:11371]
CDK10	#N/A	#N/A	0.38712	#N/A	#N/A	#N/A	#N/A	#N/A	#N/A	#N/A	#N/A	#N/A	#N/A	#N/A	#N/A	#N/A	#N/A	#N/A	6.46639	#N/A	2	ENSG00000185324	CDK10	protein_coding	cyclin dependent kinase 10 [Source:HGNC Symbol;Acc:HGNC:1770]
KMT2E-AS1	#N/A	#N/A	#N/A	#N/A	#N/A	#N/A	#N/A	#N/A	#N/A	#N/A	0.387094	#N/A	#N/A	#N/A	#N/A	#N/A	#N/A	#N/A	3.78827	#N/A	2	ENSG00000239569	KMT2E-AS1	lncRNA	KMT2E antisense RNA 1 [Source:HGNC Symbol;Acc:HGNC:40845]
#225096	#N/A	#N/A	0.966439	#N/A	#N/A	#N/A	#N/A	#N/A	#N/A	#N/A	#N/A	0.386508	#N/A	#N/A	#N/A	#N/A	#N/A	#N/A	#N/A	#N/A	2	ENSG00000225096		lncRNA	novel transcript
ZNF398	#N/A	#N/A	0.385917	#N/A	#N/A	#N/A	#N/A	#N/A	#N/A	#N/A	#N/A	#N/A	#N/A	#N/A	#N/A	#N/A	#N/A	#N/A	4.47521	#N/A	2	ENSG00000197024	ZNF398	protein_coding	zinc finger protein 398 [Source:HGNC Symbol;Acc:HGNC:18373]
WDR70	#N/A	#N/A	#N/A	#N/A	#N/A	#N/A	#N/A	#N/A	#N/A	#N/A	#N/A	0.385878	#N/A	#N/A	#N/A	#N/A	#N/A	#N/A	6.4071	#N/A	2	ENSG00000082068	WDR70	protein_coding	WD repeat domain 70 [Source:HGNC Symbol;Acc:HGNC:25495]
ZCCHC8	#N/A	#N/A	#N/A	#N/A	#N/A	#N/A	#N/A	#N/A	#N/A	#N/A	#N/A	0.385798	#N/A	#N/A	#N/A	#N/A	#N/A	#N/A	5.50275	#N/A	2	ENSG00000033030	ZCCHC8	protein_coding	zinc finger CCHC-type containing 8 [Source:HGNC Symbol;Acc:HGNC:25265]
NOL12	#N/A	0.385521	#N/A	#N/A	#N/A	#N/A	#N/A	#N/A	#N/A	#N/A	#N/A	#N/A	#N/A	#N/A	#N/A	#N/A	#N/A	#N/A	5.22335	#N/A	2	ENSG00000273899	NOL12	protein_coding	nucleolar protein 12 [Source:HGNC Symbol;Acc:HGNC:28585]
FRAT1	#N/A	#N/A	#N/A	#N/A	#N/A	#N/A	#N/A	#N/A	#N/A	#N/A	#N/A	#N/A	#N/A	#N/A	#N/A	#N/A	#N/A	0.385387	0.796671	#N/A	2	ENSG00000165879	FRAT1	protein_coding	FRAT regulator of WNT signaling pathway 1 [Source:HGNC Symbol;Acc:HGNC:3944]
TMX2	#N/A	#N/A	#N/A	#N/A	#N/A	#N/A	#N/A	#N/A	0.384962	#N/A	#N/A	#N/A	#N/A	#N/A	#N/A	#N/A	#N/A	#N/A	7.67265	#N/A	2	ENSG00000213593	TMX2	protein_coding	thioredoxin related transmembrane protein 2 [Source:HGNC Symbol;Acc:HGNC:30739]
BAHD1	#N/A	#N/A	0.3835	#N/A	#N/A	#N/A	#N/A	#N/A	#N/A	#N/A	#N/A	#N/A	#N/A	#N/A	#N/A	#N/A	#N/A	#N/A	3.0881	#N/A	2	ENSG00000140320	BAHD1	protein_coding	bromo adjacent homology domain containing 1 [Source:HGNC Symbol;Acc:HGNC:29153]
PEX13	#N/A	#N/A	0.383199	#N/A	#N/A	#N/A	#N/A	#N/A	#N/A	#N/A	#N/A	#N/A	#N/A	#N/A	#N/A	#N/A	#N/A	#N/A	6.01461	#N/A	2	ENSG00000162928	PEX13	protein_coding	peroxisomal biogenesis factor 13 [Source:HGNC Symbol;Acc:HGNC:8855]
PSMD13	#N/A	#N/A	#N/A	#N/A	#N/A	#N/A	0.382984	#N/A	#N/A	#N/A	#N/A	#N/A	#N/A	#N/A	#N/A	#N/A	#N/A	#N/A	2.9435	#N/A	2	ENSG00000185627	PSMD13	protein_coding	proteasome 26S subunit, non-ATPase 13 [Source:HGNC Symbol;Acc:HGNC:9558]
TUBA1B	#N/A	#N/A	#N/A	#N/A	#N/A	0.382738	1.00291	#N/A	#N/A	#N/A	#N/A	#N/A	#N/A	#N/A	#N/A	#N/A	#N/A	#N/A	#N/A	#N/A	2	ENSG00000123416	TUBA1B	protein_coding	tubulin alpha 1b [Source:HGNC Symbol;Acc:HGNC:18809]
PEX14	#N/A	#N/A	#N/A	0.382425	#N/A	#N/A	#N/A	#N/A	#N/A	#N/A	#N/A	#N/A	#N/A	#N/A	#N/A	#N/A	#N/A	#N/A	6.56586	#N/A	2	ENSG00000142655	PEX14	protein_coding	peroxisomal biogenesis factor 14 [Source:HGNC Symbol;Acc:HGNC:8856]
DNAJC11	#N/A	#N/A	#N/A	#N/A	#N/A	#N/A	#N/A	#N/A	#N/A	#N/A	#N/A	0.382402	#N/A	#N/A	#N/A	#N/A	#N/A	#N/A	7.12282	#N/A	2	ENSG00000007923	DNAJC11	protein_coding	DnaJ heat shock protein family (Hsp40) member C11 [Source:HGNC Symbol;Acc:HGNC:25570]
ATG3	#N/A	#N/A	#N/A	#N/A	#N/A	#N/A	0.382018	#N/A	#N/A	#N/A	#N/A	#N/A	#N/A	#N/A	#N/A	#N/A	#N/A	#N/A	4.82111	#N/A	2	ENSG00000144848	ATG3	protein_coding	autophagy related 3 [Source:HGNC Symbol;Acc:HGNC:20962]
SUSD4	#N/A	#N/A	#N/A	#N/A	#N/A	#N/A	#N/A	#N/A	#N/A	#N/A	#N/A	#N/A	1.46772	#N/A	#N/A	#N/A	#N/A	#N/A	0.38163	#N/A	2	ENSG00000143502	SUSD4	protein_coding	sushi domain containing 4 [Source:HGNC Symbol;Acc:HGNC:25470]
KCNJ9	#N/A	#N/A	0.522788	#N/A	#N/A	#N/A	#N/A	#N/A	#N/A	#N/A	#N/A	0.380654	#N/A	#N/A	#N/A	#N/A	#N/A	#N/A	#N/A	#N/A	2	ENSG00000162728	KCNJ9	protein_coding	potassium inwardly rectifying channel subfamily J member 9 [Source:HGNC Symbol;Acc:HGNC:6270]
COL23A1	#N/A	#N/A	#N/A	#N/A	#N/A	#N/A	#N/A	#N/A	#N/A	#N/A	#N/A	1.79779	#N/A	#N/A	#N/A	#N/A	#N/A	#N/A	0.380561	#N/A	2	ENSG00000050767	COL23A1	protein_coding	collagen type XXIII alpha 1 chain [Source:HGNC Symbol;Acc:HGNC:22990]
COQ8A	#N/A	#N/A	#N/A	#N/A	#N/A	#N/A	#N/A	#N/A	0.380217	#N/A	#N/A	#N/A	#N/A	#N/A	#N/A	#N/A	#N/A	#N/A	6.10905	#N/A	2	ENSG00000163050	COQ8A	protein_coding	coenzyme Q8A [Source:HGNC Symbol;Acc:HGNC:16812]
#260949	#N/A	#N/A	#N/A	#N/A	#N/A	#N/A	#N/A	#N/A	#N/A	#N/A	0.379184	#N/A	#N/A	#N/A	#N/A	0.611474	#N/A	#N/A	#N/A	#N/A	2	ENSG00000260949		lncRNA	novel transcript, overlapping to EIF4EBP1
DIAPH3	#N/A	#N/A	0.592436	#N/A	#N/A	#N/A	#N/A	#N/A	#N/A	#N/A	#N/A	#N/A	#N/A	#N/A	#N/A	#N/A	#N/A	#N/A	0.378776	#N/A	2	ENSG00000139734	DIAPH3	protein_coding	diaphanous related formin 3 [Source:HGNC Symbol;Acc:HGNC:15480]
ATXN2	#N/A	#N/A	#N/A	#N/A	#N/A	#N/A	#N/A	#N/A	#N/A	#N/A	#N/A	0.378733	#N/A	#N/A	#N/A	#N/A	#N/A	#N/A	6.36268	#N/A	2	ENSG00000204842	ATXN2	protein_coding	ataxin 2 [Source:HGNC Symbol;Acc:HGNC:10555]
PRPF4	#N/A	#N/A	#N/A	#N/A	#N/A	#N/A	#N/A	#N/A	#N/A	0.378651	#N/A	#N/A	#N/A	#N/A	#N/A	#N/A	#N/A	#N/A	5.2385	#N/A	2	ENSG00000136875	PRPF4	protein_coding	pre-mRNA processing factor 4 [Source:HGNC Symbol;Acc:HGNC:17349]
NARF	#N/A	#N/A	0.378576	#N/A	#N/A	#N/A	#N/A	#N/A	#N/A	#N/A	#N/A	#N/A	#N/A	#N/A	#N/A	#N/A	#N/A	#N/A	5.34321	#N/A	2	ENSG00000141562	NARF	protein_coding	nuclear prelamin A recognition factor [Source:HGNC Symbol;Acc:HGNC:29916]
DERL2	#N/A	0.378386	#N/A	#N/A	#N/A	#N/A	#N/A	#N/A	#N/A	#N/A	#N/A	#N/A	#N/A	#N/A	#N/A	#N/A	#N/A	#N/A	3.29826	#N/A	2	ENSG00000072849	DERL2	protein_coding	derlin 2 [Source:HGNC Symbol;Acc:HGNC:17943]
SSR1	#N/A	#N/A	#N/A	#N/A	#N/A	#N/A	0.377992	#N/A	#N/A	#N/A	#N/A	#N/A	#N/A	#N/A	#N/A	#N/A	#N/A	#N/A	7.37527	#N/A	2	ENSG00000124783	SSR1	protein_coding	signal sequence receptor subunit 1 [Source:HGNC Symbol;Acc:HGNC:11323]
ZFC3H1	#N/A	#N/A	#N/A	#N/A	#N/A	#N/A	#N/A	#N/A	#N/A	#N/A	#N/A	0.377086	#N/A	#N/A	#N/A	#N/A	#N/A	#N/A	5.70045	#N/A	2	ENSG00000133858	ZFC3H1	protein_coding	zinc finger C3H1-type containing [Source:HGNC Symbol;Acc:HGNC:28328]
ACTR1A	#N/A	#N/A	#N/A	#N/A	#N/A	#N/A	0.377025	#N/A	#N/A	#N/A	#N/A	#N/A	#N/A	#N/A	#N/A	#N/A	#N/A	#N/A	4.23628	#N/A	2	ENSG00000138107	ACTR1A	protein_coding	actin related protein 1A [Source:HGNC Symbol;Acc:HGNC:167]
TANGO6	#N/A	#N/A	#N/A	#N/A	#N/A	#N/A	#N/A	#N/A	#N/A	#N/A	#N/A	0.376967	#N/A	#N/A	#N/A	#N/A	#N/A	#N/A	6.11291	#N/A	2	ENSG00000103047	TANGO6	protein_coding	transport and golgi organization 6 homolog [Source:HGNC Symbol;Acc:HGNC:25749]
MAP1S	#N/A	#N/A	#N/A	#N/A	#N/A	0.376793	#N/A	#N/A	#N/A	#N/A	#N/A	#N/A	#N/A	#N/A	#N/A	#N/A	#N/A	#N/A	3.82095	#N/A	2	ENSG00000130479	MAP1S	protein_coding	microtubule associated protein 1S [Source:HGNC Symbol;Acc:HGNC:15715]
LATS1	#N/A	#N/A	0.376639	#N/A	#N/A	#N/A	#N/A	#N/A	#N/A	#N/A	#N/A	#N/A	#N/A	#N/A	#N/A	#N/A	#N/A	#N/A	8.81623	#N/A	2	ENSG00000131023	LATS1	protein_coding	large tumor suppressor kinase 1 [Source:HGNC Symbol;Acc:HGNC:6514]
TRPV2	#N/A	#N/A	0.376517	#N/A	#N/A	#N/A	#N/A	#N/A	#N/A	#N/A	#N/A	#N/A	#N/A	#N/A	#N/A	#N/A	#N/A	#N/A	7.05542	#N/A	2	ENSG00000187688	TRPV2	protein_coding	transient receptor potential cation channel subfamily V member 2 [Source:HGNC Symbol;Acc:HGNC:18082]
GPA33	#N/A	#N/A	2.21195	#N/A	#N/A	#N/A	#N/A	#N/A	#N/A	#N/A	#N/A	#N/A	#N/A	#N/A	#N/A	#N/A	#N/A	#N/A	0.376052	#N/A	2	ENSG00000143167	GPA33	protein_coding	glycoprotein A33 [Source:HGNC Symbol;Acc:HGNC:4445]
TNRC18	#N/A	#N/A	#N/A	#N/A	#N/A	#N/A	0.375728	#N/A	#N/A	#N/A	#N/A	#N/A	#N/A	#N/A	#N/A	#N/A	#N/A	#N/A	7.63606	#N/A	2	ENSG00000182095	TNRC18	protein_coding	trinucleotide repeat containing 18 [Source:HGNC Symbol;Acc:HGNC:11962]
NAPA	#N/A	#N/A	#N/A	#N/A	#N/A	#N/A	0.375187	#N/A	#N/A	#N/A	#N/A	#N/A	#N/A	#N/A	#N/A	#N/A	#N/A	#N/A	2.81042	#N/A	2	ENSG00000105402	NAPA	protein_coding	NSF attachment protein alpha [Source:HGNC Symbol;Acc:HGNC:7641]
TBP	#N/A	#N/A	0.374562	#N/A	#N/A	#N/A	#N/A	#N/A	#N/A	#N/A	#N/A	#N/A	#N/A	#N/A	#N/A	#N/A	#N/A	#N/A	6.09405	#N/A	2	ENSG00000112592	TBP	protein_coding	TATA-box binding protein [Source:HGNC Symbol;Acc:HGNC:11588]
TRAPPC9	#N/A	#N/A	#N/A	#N/A	#N/A	#N/A	#N/A	#N/A	#N/A	#N/A	#N/A	0.374487	#N/A	#N/A	#N/A	#N/A	#N/A	#N/A	6.62241	#N/A	2	ENSG00000167632	TRAPPC9	protein_coding	trafficking protein particle complex subunit 9 [Source:HGNC Symbol;Acc:HGNC:30832]
ANKDD1A	#N/A	#N/A	#N/A	#N/A	#N/A	#N/A	#N/A	#N/A	#N/A	#N/A	#N/A	0.374242	#N/A	#N/A	#N/A	#N/A	#N/A	#N/A	6.49496	#N/A	2	ENSG00000166839	ANKDD1A	protein_coding	ankyrin repeat and death domain containing 1A [Source:HGNC Symbol;Acc:HGNC:28002]
TSSK6	#N/A	#N/A	1.44181	#N/A	#N/A	#N/A	#N/A	#N/A	#N/A	#N/A	#N/A	#N/A	#N/A	#N/A	#N/A	#N/A	#N/A	#N/A	0.373997	#N/A	2	ENSG00000178093	TSSK6	protein_coding	testis specific serine kinase 6 [Source:HGNC Symbol;Acc:HGNC:30410]
#261731	#N/A	#N/A	0.373933	0.595909	#N/A	#N/A	#N/A	#N/A	#N/A	#N/A	#N/A	#N/A	#N/A	#N/A	#N/A	#N/A	#N/A	#N/A	#N/A	#N/A	2	ENSG00000261731		lncRNA	novel transcript, antisense to ZNF720
SLC4A10	#N/A	#N/A	2.19318	#N/A	#N/A	#N/A	#N/A	#N/A	#N/A	#N/A	#N/A	#N/A	#N/A	#N/A	#N/A	#N/A	#N/A	#N/A	0.373909	#N/A	2	ENSG00000144290	SLC4A10	protein_coding	solute carrier family 4 member 10 [Source:HGNC Symbol;Acc:HGNC:13811]
GNL1#204590	#N/A	#N/A	#N/A	#N/A	#N/A	#N/A	0.373783	#N/A	#N/A	#N/A	#N/A	#N/A	#N/A	#N/A	#N/A	#N/A	#N/A	#N/A	6.50281	#N/A	2	ENSG00000204590	GNL1	protein_coding	G protein nucleolar 1 (putative) [Source:HGNC Symbol;Acc:HGNC:4413]
ZNF654	#N/A	#N/A	#N/A	#N/A	#N/A	#N/A	#N/A	#N/A	#N/A	#N/A	#N/A	0.373224	#N/A	#N/A	#N/A	#N/A	#N/A	#N/A	8.87806	#N/A	2	ENSG00000175105	ZNF654	protein_coding	zinc finger protein 654 [Source:HGNC Symbol;Acc:HGNC:25612]
#285807	#N/A	#N/A	1.10475	#N/A	#N/A	#N/A	#N/A	#N/A	#N/A	#N/A	#N/A	#N/A	#N/A	#N/A	#N/A	#N/A	#N/A	#N/A	0.372437	#N/A	2	ENSG00000285807		lncRNA	Novel transcript, antisense to C9orf3
UBE2Q2	#N/A	#N/A	#N/A	#N/A	#N/A	#N/A	0.37235	#N/A	#N/A	#N/A	#N/A	#N/A	#N/A	#N/A	#N/A	#N/A	#N/A	#N/A	5.52431	#N/A	2	ENSG00000140367	UBE2Q2	protein_coding	ubiquitin conjugating enzyme E2 Q2 [Source:HGNC Symbol;Acc:HGNC:19248]
TACC1	#N/A	#N/A	#N/A	#N/A	#N/A	#N/A	0.372307	#N/A	#N/A	#N/A	#N/A	#N/A	#N/A	#N/A	#N/A	#N/A	#N/A	#N/A	3.36354	#N/A	2	ENSG00000147526	TACC1	protein_coding	transforming acidic coiled-coil containing protein 1 [Source:HGNC Symbol;Acc:HGNC:11522]
MED23	#N/A	#N/A	0.372225	#N/A	#N/A	#N/A	#N/A	#N/A	#N/A	#N/A	#N/A	#N/A	#N/A	#N/A	#N/A	#N/A	#N/A	#N/A	6.55888	#N/A	2	ENSG00000112282	MED23	protein_coding	mediator complex subunit 23 [Source:HGNC Symbol;Acc:HGNC:2372]
GOLT1B	#N/A	#N/A	0.372105	#N/A	#N/A	#N/A	#N/A	#N/A	#N/A	#N/A	#N/A	#N/A	#N/A	#N/A	#N/A	#N/A	#N/A	#N/A	3.6075	#N/A	2	ENSG00000111711	GOLT1B	protein_coding	golgi transport 1B [Source:HGNC Symbol;Acc:HGNC:20175]
DIDO1	#N/A	#N/A	0.371984	#N/A	#N/A	#N/A	#N/A	#N/A	#N/A	#N/A	#N/A	#N/A	#N/A	#N/A	#N/A	#N/A	#N/A	#N/A	8.90875	#N/A	2	ENSG00000101191	DIDO1	protein_coding	death inducer-obliterator 1 [Source:HGNC Symbol;Acc:HGNC:2680]
TMCO1	#N/A	0.371809	#N/A	#N/A	#N/A	#N/A	#N/A	#N/A	#N/A	#N/A	#N/A	#N/A	#N/A	#N/A	#N/A	#N/A	#N/A	#N/A	4.29223	#N/A	2	ENSG00000143183	TMCO1	protein_coding	transmembrane and coiled-coil domains 1 [Source:HGNC Symbol;Acc:HGNC:18188]
CDC25C	#N/A	#N/A	#N/A	#N/A	#N/A	#N/A	0.371803	#N/A	#N/A	1.28035	#N/A	#N/A	#N/A	#N/A	#N/A	#N/A	#N/A	#N/A	#N/A	#N/A	2	ENSG00000158402	CDC25C	protein_coding	cell division cycle 25C [Source:HGNC Symbol;Acc:HGNC:1727]
NSMCE2	#N/A	#N/A	#N/A	#N/A	#N/A	#N/A	#N/A	#N/A	#N/A	#N/A	#N/A	0.370957	#N/A	#N/A	#N/A	#N/A	#N/A	#N/A	6.55211	#N/A	2	ENSG00000156831	NSMCE2	protein_coding	NSE2 (MMS21) homolog, SMC5-SMC6 complex SUMO ligase [Source:HGNC Symbol;Acc:HGNC:26513]
VDAC2	#N/A	#N/A	#N/A	#N/A	#N/A	#N/A	0.370934	#N/A	#N/A	#N/A	#N/A	#N/A	#N/A	#N/A	#N/A	#N/A	#N/A	#N/A	2.38998	#N/A	2	ENSG00000165637	VDAC2	protein_coding	voltage dependent anion channel 2 [Source:HGNC Symbol;Acc:HGNC:12672]
ABCC10	#N/A	#N/A	0.370695	#N/A	#N/A	#N/A	#N/A	#N/A	#N/A	#N/A	#N/A	#N/A	#N/A	#N/A	#N/A	#N/A	#N/A	#N/A	5.94383	#N/A	2	ENSG00000124574	ABCC10	protein_coding	ATP binding cassette subfamily C member 10 [Source:HGNC Symbol;Acc:HGNC:52]
LETM1	#N/A	#N/A	#N/A	#N/A	#N/A	#N/A	0.369507	#N/A	#N/A	#N/A	#N/A	#N/A	#N/A	#N/A	#N/A	#N/A	#N/A	#N/A	6.05169	#N/A	2	ENSG00000168924	LETM1	protein_coding	leucine zipper and EF-hand containing transmembrane protein 1 [Source:HGNC Symbol;Acc:HGNC:6556]
DYM	#N/A	#N/A	#N/A	#N/A	#N/A	#N/A	#N/A	#N/A	#N/A	#N/A	#N/A	0.369119	#N/A	#N/A	#N/A	#N/A	#N/A	#N/A	6.47817	#N/A	2	ENSG00000141627	DYM	protein_coding	dymeclin [Source:HGNC Symbol;Acc:HGNC:21317]
DHX40	#N/A	#N/A	#N/A	0.367277	#N/A	#N/A	#N/A	#N/A	#N/A	#N/A	#N/A	#N/A	#N/A	#N/A	#N/A	#N/A	#N/A	#N/A	4.37543	#N/A	2	ENSG00000108406	DHX40	protein_coding	DEAH-box helicase 40 [Source:HGNC Symbol;Acc:HGNC:18018]
EP300-AS1	#N/A	#N/A	1.30971	#N/A	#N/A	#N/A	#N/A	#N/A	#N/A	#N/A	#N/A	#N/A	#N/A	#N/A	#N/A	#N/A	#N/A	#N/A	0.366958	#N/A	2	ENSG00000231993	EP300-AS1	lncRNA	EP300 antisense RNA 1 [Source:HGNC Symbol;Acc:HGNC:50504]
ALKBH3-AS1	#N/A	#N/A	3.80047	#N/A	#N/A	#N/A	#N/A	#N/A	#N/A	#N/A	#N/A	#N/A	#N/A	#N/A	#N/A	#N/A	#N/A	#N/A	0.366726	#N/A	2	ENSG00000244926	ALKBH3-AS1	lncRNA	ALKBH3 antisense RNA 1 [Source:HGNC Symbol;Acc:HGNC:48670]
PIAS1	#N/A	#N/A	#N/A	#N/A	#N/A	#N/A	#N/A	#N/A	#N/A	#N/A	#N/A	0.365733	#N/A	#N/A	#N/A	#N/A	#N/A	#N/A	8.48342	#N/A	2	ENSG00000033800	PIAS1	protein_coding	protein inhibitor of activated STAT 1 [Source:HGNC Symbol;Acc:HGNC:2752]
MPPE1	#N/A	#N/A	0.364413	#N/A	#N/A	#N/A	#N/A	#N/A	#N/A	#N/A	#N/A	#N/A	#N/A	#N/A	#N/A	#N/A	#N/A	#N/A	4.54674	#N/A	2	ENSG00000154889	MPPE1	protein_coding	metallophosphoesterase 1 [Source:HGNC Symbol;Acc:HGNC:15988]
ELF4	#N/A	#N/A	#N/A	#N/A	#N/A	#N/A	0.363943	#N/A	#N/A	#N/A	#N/A	#N/A	#N/A	#N/A	#N/A	#N/A	#N/A	#N/A	6.04836	#N/A	2	ENSG00000102034	ELF4	protein_coding	E74 like ETS transcription factor 4 [Source:HGNC Symbol;Acc:HGNC:3319]
GABRR1	#N/A	#N/A	1.86192	#N/A	#N/A	#N/A	#N/A	#N/A	#N/A	#N/A	#N/A	#N/A	#N/A	#N/A	#N/A	#N/A	#N/A	#N/A	0.362716	#N/A	2	ENSG00000146276	GABRR1	protein_coding	gamma-aminobutyric acid type A receptor subunit rho1 [Source:HGNC Symbol;Acc:HGNC:4090]
ING3	#N/A	#N/A	#N/A	#N/A	#N/A	#N/A	#N/A	#N/A	#N/A	#N/A	#N/A	#N/A	0.362087	#N/A	#N/A	#N/A	#N/A	#N/A	4.33403	#N/A	2	ENSG00000071243	ING3	protein_coding	inhibitor of growth family member 3 [Source:HGNC Symbol;Acc:HGNC:14587]
NCAPD2	#N/A	#N/A	0.361799	#N/A	#N/A	#N/A	#N/A	#N/A	#N/A	#N/A	#N/A	#N/A	#N/A	#N/A	#N/A	#N/A	#N/A	#N/A	6.24905	#N/A	2	ENSG00000010292	NCAPD2	protein_coding	non-SMC condensin I complex subunit D2 [Source:HGNC Symbol;Acc:HGNC:24305]
ZBTB20-AS4	#N/A	#N/A	1.99243	#N/A	#N/A	#N/A	#N/A	#N/A	#N/A	#N/A	#N/A	#N/A	#N/A	#N/A	#N/A	#N/A	#N/A	#N/A	0.361789	#N/A	2	ENSG00000242767	ZBTB20-AS4	lncRNA	ZBTB20 antisense RNA 4 [Source:HGNC Symbol;Acc:HGNC:42423]
PSMA3	#N/A	#N/A	0.361739	#N/A	#N/A	#N/A	#N/A	#N/A	#N/A	#N/A	#N/A	#N/A	#N/A	#N/A	#N/A	#N/A	#N/A	#N/A	7.91987	#N/A	2	ENSG00000100567	PSMA3	protein_coding	proteasome 20S subunit alpha 3 [Source:HGNC Symbol;Acc:HGNC:9532]
CSAD	#N/A	#N/A	#N/A	#N/A	#N/A	#N/A	#N/A	#N/A	#N/A	#N/A	0.361379	#N/A	#N/A	#N/A	#N/A	#N/A	#N/A	#N/A	3.90657	#N/A	2	ENSG00000139631	CSAD	protein_coding	cysteine sulfinic acid decarboxylase [Source:HGNC Symbol;Acc:HGNC:18966]
RNF103	#N/A	#N/A	#N/A	#N/A	#N/A	#N/A	#N/A	#N/A	#N/A	#N/A	#N/A	0.360935	#N/A	#N/A	#N/A	#N/A	#N/A	#N/A	4.67393	#N/A	2	ENSG00000239305	RNF103	protein_coding	ring finger protein 103 [Source:HGNC Symbol;Acc:HGNC:12859]
LPCAT3	#N/A	#N/A	#N/A	#N/A	#N/A	#N/A	#N/A	#N/A	#N/A	#N/A	#N/A	0.360487	#N/A	#N/A	#N/A	#N/A	#N/A	#N/A	4.03831	#N/A	2	ENSG00000111684	LPCAT3	protein_coding	lysophosphatidylcholine acyltransferase 3 [Source:HGNC Symbol;Acc:HGNC:30244]
RO60	#N/A	#N/A	#N/A	#N/A	#N/A	#N/A	0.360425	#N/A	#N/A	#N/A	#N/A	#N/A	#N/A	#N/A	#N/A	#N/A	#N/A	#N/A	5.6927	#N/A	2	ENSG00000116747	RO60	protein_coding	Ro60, Y RNA binding protein [Source:HGNC Symbol;Acc:HGNC:11313]
RABEPK	#N/A	#N/A	0.360413	#N/A	#N/A	#N/A	#N/A	#N/A	#N/A	#N/A	#N/A	#N/A	#N/A	#N/A	#N/A	#N/A	#N/A	#N/A	5.73964	#N/A	2	ENSG00000136933	RABEPK	protein_coding	Rab9 effector protein with kelch motifs [Source:HGNC Symbol;Acc:HGNC:16896]
SPOUT1	#N/A	0.360089	#N/A	#N/A	#N/A	#N/A	#N/A	#N/A	#N/A	#N/A	#N/A	#N/A	#N/A	#N/A	#N/A	#N/A	#N/A	#N/A	5.01403	#N/A	2	ENSG00000198917	SPOUT1	protein_coding	SPOUT domain containing methyltransferase 1 [Source:HGNC Symbol;Acc:HGNC:26933]
FAM177A1	#N/A	#N/A	0.359167	#N/A	#N/A	#N/A	#N/A	#N/A	#N/A	#N/A	#N/A	#N/A	#N/A	#N/A	#N/A	#N/A	#N/A	#N/A	3.15933	#N/A	2	ENSG00000151327	FAM177A1	protein_coding	family with sequence similarity 177 member A1 [Source:HGNC Symbol;Acc:HGNC:19829]
KARS1	#N/A	0.359043	#N/A	#N/A	#N/A	#N/A	#N/A	#N/A	#N/A	#N/A	#N/A	#N/A	#N/A	#N/A	#N/A	#N/A	#N/A	#N/A	5.39402	#N/A	2	ENSG00000065427	KARS1	protein_coding	lysyl-tRNA synthetase 1 [Source:HGNC Symbol;Acc:HGNC:6215]
CDK5	#N/A	#N/A	#N/A	#N/A	#N/A	#N/A	1.20919	#N/A	#N/A	#N/A	#N/A	#N/A	#N/A	#N/A	#N/A	#N/A	#N/A	#N/A	0.358977	#N/A	2	ENSG00000164885	CDK5	protein_coding	cyclin dependent kinase 5 [Source:HGNC Symbol;Acc:HGNC:1774]
TIPRL	#N/A	0.358548	#N/A	#N/A	#N/A	#N/A	#N/A	#N/A	#N/A	#N/A	#N/A	#N/A	#N/A	#N/A	#N/A	#N/A	#N/A	#N/A	6.86308	#N/A	2	ENSG00000143155	TIPRL	protein_coding	TOR signaling pathway regulator [Source:HGNC Symbol;Acc:HGNC:30231]
RBM4	#N/A	#N/A	#N/A	0.358334	#N/A	#N/A	#N/A	#N/A	#N/A	#N/A	#N/A	#N/A	#N/A	#N/A	#N/A	#N/A	#N/A	#N/A	4.23701	#N/A	2	ENSG00000173933	RBM4	protein_coding	RNA binding motif protein 4 [Source:HGNC Symbol;Acc:HGNC:9901]
SARS1	#N/A	0.35753	#N/A	#N/A	#N/A	#N/A	#N/A	#N/A	#N/A	#N/A	#N/A	#N/A	#N/A	#N/A	#N/A	#N/A	#N/A	#N/A	7.02791	#N/A	2	ENSG00000031698	SARS1	protein_coding	seryl-tRNA synthetase 1 [Source:HGNC Symbol;Acc:HGNC:10537]
QRICH1	#N/A	#N/A	#N/A	#N/A	#N/A	#N/A	#N/A	#N/A	#N/A	#N/A	#N/A	0.357406	#N/A	#N/A	#N/A	#N/A	#N/A	#N/A	7.06211	#N/A	2	ENSG00000198218	QRICH1	protein_coding	glutamine rich 1 [Source:HGNC Symbol;Acc:HGNC:24713]
GCN1	#N/A	#N/A	#N/A	0.356706	#N/A	#N/A	#N/A	#N/A	#N/A	#N/A	#N/A	#N/A	#N/A	#N/A	#N/A	#N/A	#N/A	#N/A	4.22219	#N/A	2	ENSG00000089154	GCN1	protein_coding	GCN1 activator of EIF2AK4 [Source:HGNC Symbol;Acc:HGNC:4199]
CACNA1B	#N/A	#N/A	0.653009	#N/A	#N/A	#N/A	#N/A	#N/A	#N/A	#N/A	#N/A	0.356541	#N/A	#N/A	#N/A	#N/A	#N/A	#N/A	#N/A	#N/A	2	ENSG00000148408	CACNA1B	protein_coding	calcium voltage-gated channel subunit alpha1 B [Source:HGNC Symbol;Acc:HGNC:1389]
RGPD8	#N/A	#N/A	0.355714	#N/A	#N/A	#N/A	#N/A	#N/A	#N/A	#N/A	#N/A	#N/A	#N/A	#N/A	#N/A	#N/A	#N/A	#N/A	6.02806	#N/A	2	ENSG00000169629	RGPD8	protein_coding	RANBP2 like and GRIP domain containing 8 [Source:HGNC Symbol;Acc:HGNC:9849]
CDK11A	#N/A	#N/A	0.355277	#N/A	#N/A	#N/A	#N/A	#N/A	#N/A	#N/A	#N/A	#N/A	#N/A	#N/A	#N/A	#N/A	#N/A	#N/A	4.67723	#N/A	2	ENSG00000008128	CDK11A	protein_coding	cyclin dependent kinase 11A [Source:HGNC Symbol;Acc:HGNC:1730]
MED12	#N/A	#N/A	#N/A	0.354595	#N/A	#N/A	#N/A	#N/A	#N/A	#N/A	#N/A	#N/A	#N/A	#N/A	#N/A	#N/A	#N/A	#N/A	5.52968	#N/A	2	ENSG00000184634	MED12	protein_coding	mediator complex subunit 12 [Source:HGNC Symbol;Acc:HGNC:11957]
EMC3	#N/A	#N/A	#N/A	#N/A	#N/A	#N/A	0.354507	#N/A	#N/A	#N/A	#N/A	#N/A	#N/A	#N/A	#N/A	#N/A	#N/A	#N/A	0.964656	#N/A	2	ENSG00000125037	EMC3	protein_coding	ER membrane protein complex subunit 3 [Source:HGNC Symbol;Acc:HGNC:23999]
SLC9A8	#N/A	#N/A	#N/A	#N/A	#N/A	#N/A	#N/A	#N/A	#N/A	#N/A	#N/A	0.354371	#N/A	#N/A	#N/A	#N/A	#N/A	#N/A	8.06502	#N/A	2	ENSG00000197818	SLC9A8	protein_coding	solute carrier family 9 member A8 [Source:HGNC Symbol;Acc:HGNC:20728]
SART3	#N/A	#N/A	#N/A	#N/A	#N/A	#N/A	#N/A	#N/A	#N/A	#N/A	#N/A	#N/A	0.353939	#N/A	#N/A	#N/A	#N/A	#N/A	7.09141	#N/A	2	ENSG00000075856	SART3	protein_coding	spliceosome associated factor 3, U4/U6 recycling protein [Source:HGNC Symbol;Acc:HGNC:16860]
CRYL1	#N/A	#N/A	#N/A	#N/A	#N/A	#N/A	#N/A	#N/A	#N/A	#N/A	#N/A	#N/A	#N/A	#N/A	#N/A	0.353877	#N/A	#N/A	1.44611	#N/A	2	ENSG00000165475	CRYL1	protein_coding	crystallin lambda 1 [Source:HGNC Symbol;Acc:HGNC:18246]
TFCP2	#N/A	#N/A	#N/A	#N/A	#N/A	#N/A	#N/A	#N/A	#N/A	#N/A	#N/A	0.353303	#N/A	#N/A	#N/A	#N/A	#N/A	#N/A	7.07322	#N/A	2	ENSG00000135457	TFCP2	protein_coding	transcription factor CP2 [Source:HGNC Symbol;Acc:HGNC:11748]
HEXIM1	#N/A	#N/A	#N/A	#N/A	#N/A	#N/A	#N/A	0.352153	#N/A	#N/A	#N/A	#N/A	#N/A	#N/A	#N/A	#N/A	#N/A	#N/A	1.61417	#N/A	2	ENSG00000186834	HEXIM1	protein_coding	HEXIM P-TEFb complex subunit 1 [Source:HGNC Symbol;Acc:HGNC:24953]
TBC1D7	#N/A	#N/A	#N/A	#N/A	#N/A	0.351798	#N/A	#N/A	#N/A	#N/A	#N/A	#N/A	#N/A	#N/A	#N/A	#N/A	#N/A	#N/A	3.06427	#N/A	2	ENSG00000145979	TBC1D7	protein_coding	TBC1 domain family member 7 [Source:HGNC Symbol;Acc:HGNC:21066]
MANBAL	#N/A	#N/A	#N/A	#N/A	#N/A	0.351661	#N/A	#N/A	#N/A	#N/A	#N/A	#N/A	#N/A	#N/A	#N/A	#N/A	#N/A	#N/A	4.31894	#N/A	2	ENSG00000101363	MANBAL	protein_coding	mannosidase beta like [Source:HGNC Symbol;Acc:HGNC:15799]
CD99L2	#N/A	#N/A	#N/A	#N/A	#N/A	#N/A	#N/A	#N/A	#N/A	#N/A	#N/A	0.351659	#N/A	#N/A	#N/A	#N/A	#N/A	#N/A	4.42567	#N/A	2	ENSG00000102181	CD99L2	protein_coding	CD99 molecule like 2 [Source:HGNC Symbol;Acc:HGNC:18237]
NUTM2B-AS1	#N/A	#N/A	#N/A	#N/A	#N/A	#N/A	#N/A	#N/A	#N/A	#N/A	#N/A	0.351588	#N/A	#N/A	#N/A	#N/A	#N/A	#N/A	10.2146	#N/A	2	ENSG00000225484	NUTM2B-AS1	lncRNA	NUTM2B antisense RNA 1 [Source:HGNC Symbol;Acc:HGNC:51204]
INO80D-AS2#227946	#N/A	#N/A	#N/A	1.59224	#N/A	#N/A	#N/A	#N/A	#N/A	#N/A	#N/A	#N/A	#N/A	#N/A	#N/A	#N/A	#N/A	#N/A	0.350226	#N/A	2	ENSG00000227946	INO80D-AS2	lncRNA	INO80D antisense RNA 2 [Source:HGNC Symbol;Acc:HGNC:55803]
H4C11	#N/A	1.30216	#N/A	#N/A	#N/A	#N/A	#N/A	#N/A	#N/A	#N/A	#N/A	#N/A	#N/A	#N/A	#N/A	#N/A	#N/A	#N/A	0.350088	#N/A	2	ENSG00000197238	H4C11	protein_coding	H4 clustered histone 11 [Source:HGNC Symbol;Acc:HGNC:4785]
#271893	#N/A	#N/A	0.349968	#N/A	#N/A	#N/A	#N/A	#N/A	#N/A	#N/A	#N/A	#N/A	#N/A	#N/A	#N/A	#N/A	#N/A	#N/A	0.937457	#N/A	2	ENSG00000271893		lncRNA	novel transcript
#236194	#N/A	#N/A	#N/A	#N/A	#N/A	#N/A	#N/A	#N/A	#N/A	#N/A	#N/A	1.11052	#N/A	#N/A	#N/A	#N/A	#N/A	#N/A	0.349554	#N/A	2	ENSG00000236194		lncRNA	novel transcript, sense intronic to STAT5B
XPO5	#N/A	#N/A	0.349289	#N/A	#N/A	#N/A	#N/A	#N/A	#N/A	#N/A	#N/A	#N/A	#N/A	#N/A	#N/A	#N/A	#N/A	#N/A	4.90755	#N/A	2	ENSG00000124571	XPO5	protein_coding	exportin 5 [Source:HGNC Symbol;Acc:HGNC:17675]
AP1M1	#N/A	#N/A	#N/A	#N/A	#N/A	#N/A	#N/A	#N/A	#N/A	#N/A	#N/A	#N/A	0.347886	#N/A	#N/A	#N/A	#N/A	#N/A	5.16117	#N/A	2	ENSG00000072958	AP1M1	protein_coding	adaptor related protein complex 1 subunit mu 1 [Source:HGNC Symbol;Acc:HGNC:13667]
CAPN8	#N/A	#N/A	0.347285	0.5863	#N/A	#N/A	#N/A	#N/A	#N/A	#N/A	#N/A	#N/A	#N/A	#N/A	#N/A	#N/A	#N/A	#N/A	#N/A	#N/A	2	ENSG00000203697	CAPN8	protein_coding	calpain 8 [Source:HGNC Symbol;Acc:HGNC:1485]
SLC2A13	#N/A	#N/A	#N/A	#N/A	#N/A	#N/A	#N/A	0.347001	#N/A	#N/A	#N/A	#N/A	#N/A	#N/A	#N/A	#N/A	#N/A	#N/A	7.47931	#N/A	2	ENSG00000151229	SLC2A13	protein_coding	solute carrier family 2 member 13 [Source:HGNC Symbol;Acc:HGNC:15956]
RALGAPB	#N/A	#N/A	#N/A	#N/A	#N/A	#N/A	#N/A	#N/A	#N/A	#N/A	#N/A	#N/A	0.346291	#N/A	#N/A	#N/A	#N/A	#N/A	6.50094	#N/A	2	ENSG00000170471	RALGAPB	protein_coding	Ral GTPase activating protein non-catalytic subunit beta [Source:HGNC Symbol;Acc:HGNC:29221]
UBR2	#N/A	#N/A	#N/A	#N/A	#N/A	#N/A	#N/A	#N/A	#N/A	#N/A	#N/A	#N/A	0.345817	#N/A	#N/A	#N/A	#N/A	#N/A	5.95885	#N/A	2	ENSG00000024048	UBR2	protein_coding	ubiquitin protein ligase E3 component n-recognin 2 [Source:HGNC Symbol;Acc:HGNC:21289]
GPR22#172209	#N/A	#N/A	2.73559	#N/A	#N/A	#N/A	#N/A	#N/A	#N/A	#N/A	#N/A	#N/A	#N/A	#N/A	#N/A	#N/A	#N/A	#N/A	0.345532	#N/A	2	ENSG00000172209	GPR22	protein_coding	G protein-coupled receptor 22 [Source:HGNC Symbol;Acc:HGNC:4477]
APOOL	#N/A	#N/A	#N/A	#N/A	#N/A	#N/A	#N/A	#N/A	0.345066	#N/A	#N/A	#N/A	#N/A	#N/A	#N/A	#N/A	#N/A	#N/A	6.14997	#N/A	2	ENSG00000155008	APOOL	protein_coding	apolipoprotein O like [Source:HGNC Symbol;Acc:HGNC:24009]
#258520	#N/A	#N/A	1.8171	#N/A	#N/A	#N/A	#N/A	#N/A	#N/A	#N/A	#N/A	#N/A	#N/A	#N/A	#N/A	#N/A	#N/A	#N/A	0.344533	#N/A	2	ENSG00000258520		lncRNA	novel transcript
WDR93	#N/A	#N/A	0.344344	0.69033	#N/A	#N/A	#N/A	#N/A	#N/A	#N/A	#N/A	#N/A	#N/A	#N/A	#N/A	#N/A	#N/A	#N/A	#N/A	#N/A	2	ENSG00000140527	WDR93	protein_coding	WD repeat domain 93 [Source:HGNC Symbol;Acc:HGNC:26924]
TCF20#100207	#N/A	#N/A	0.344221	#N/A	#N/A	#N/A	#N/A	#N/A	#N/A	#N/A	#N/A	#N/A	#N/A	#N/A	#N/A	#N/A	#N/A	#N/A	8.47501	#N/A	2	ENSG00000100207	TCF20	protein_coding	transcription factor 20 [Source:HGNC Symbol;Acc:HGNC:11631]
SLIRP	#N/A	#N/A	0.344196	#N/A	#N/A	#N/A	#N/A	#N/A	#N/A	#N/A	#N/A	#N/A	#N/A	#N/A	#N/A	#N/A	#N/A	#N/A	4.87046	#N/A	2	ENSG00000119705	SLIRP	protein_coding	SRA stem-loop interacting RNA binding protein [Source:HGNC Symbol;Acc:HGNC:20495]
CAMK2G	#N/A	#N/A	#N/A	0.343685	#N/A	#N/A	#N/A	#N/A	#N/A	#N/A	#N/A	#N/A	#N/A	#N/A	#N/A	#N/A	#N/A	#N/A	7.7815	#N/A	2	ENSG00000148660	CAMK2G	protein_coding	calcium/calmodulin dependent protein kinase II gamma [Source:HGNC Symbol;Acc:HGNC:1463]
CUL4A	#N/A	#N/A	#N/A	#N/A	#N/A	#N/A	#N/A	#N/A	#N/A	#N/A	#N/A	#N/A	0.343563	#N/A	#N/A	#N/A	#N/A	#N/A	6.77731	#N/A	2	ENSG00000139842	CUL4A	protein_coding	cullin 4A [Source:HGNC Symbol;Acc:HGNC:2554]
GAPVD1	#N/A	#N/A	#N/A	#N/A	#N/A	#N/A	#N/A	#N/A	#N/A	#N/A	#N/A	0.343382	#N/A	#N/A	#N/A	#N/A	#N/A	#N/A	5.17229	#N/A	2	ENSG00000165219	GAPVD1	protein_coding	GTPase activating protein and VPS9 domains 1 [Source:HGNC Symbol;Acc:HGNC:23375]
ILKAP	#N/A	#N/A	0.342953	#N/A	#N/A	#N/A	#N/A	#N/A	#N/A	#N/A	#N/A	#N/A	#N/A	#N/A	#N/A	#N/A	#N/A	#N/A	6.19972	#N/A	2	ENSG00000132323	ILKAP	protein_coding	ILK associated serine/threonine phosphatase [Source:HGNC Symbol;Acc:HGNC:15566]
#273987	#N/A	#N/A	0.342744	#N/A	#N/A	#N/A	#N/A	0.364587	#N/A	#N/A	#N/A	#N/A	#N/A	#N/A	#N/A	#N/A	#N/A	#N/A	#N/A	#N/A	2	ENSG00000273987		lncRNA	novel transcript, sense intronic to CAPS2
MACROH2A1	#N/A	#N/A	#N/A	#N/A	#N/A	#N/A	#N/A	#N/A	#N/A	0.342363	#N/A	#N/A	#N/A	#N/A	#N/A	#N/A	#N/A	#N/A	2.64085	#N/A	2	ENSG00000113648	MACROH2A1	protein_coding	macroH2A.1 histone [Source:HGNC Symbol;Acc:HGNC:4740]
TSC1	#N/A	#N/A	#N/A	#N/A	#N/A	#N/A	#N/A	#N/A	#N/A	#N/A	#N/A	0.342005	#N/A	#N/A	#N/A	#N/A	#N/A	#N/A	6.75772	#N/A	2	ENSG00000165699	TSC1	protein_coding	TSC complex subunit 1 [Source:HGNC Symbol;Acc:HGNC:12362]
ATG14	#N/A	#N/A	#N/A	#N/A	#N/A	#N/A	#N/A	#N/A	#N/A	#N/A	#N/A	0.341421	#N/A	#N/A	#N/A	#N/A	#N/A	#N/A	8.09642	#N/A	2	ENSG00000126775	ATG14	protein_coding	autophagy related 14 [Source:HGNC Symbol;Acc:HGNC:19962]
#285572	#N/A	#N/A	#N/A	#N/A	#N/A	#N/A	#N/A	#N/A	#N/A	#N/A	0.541484	0.341328	#N/A	#N/A	#N/A	#N/A	#N/A	#N/A	#N/A	#N/A	2	ENSG00000285572		lncRNA	novel transcript
AMOT	#N/A	#N/A	1.95806	#N/A	#N/A	#N/A	#N/A	#N/A	#N/A	#N/A	#N/A	#N/A	#N/A	#N/A	#N/A	#N/A	#N/A	#N/A	0.341287	#N/A	2	ENSG00000126016	AMOT	protein_coding	angiomotin [Source:HGNC Symbol;Acc:HGNC:17810]
ABHD1	#N/A	#N/A	1.53745	#N/A	#N/A	#N/A	#N/A	#N/A	#N/A	#N/A	#N/A	#N/A	#N/A	#N/A	#N/A	#N/A	#N/A	#N/A	0.341027	#N/A	2	ENSG00000143994	ABHD1	protein_coding	abhydrolase domain containing 1 [Source:HGNC Symbol;Acc:HGNC:17553]
MRPL3	#N/A	#N/A	#N/A	#N/A	#N/A	#N/A	#N/A	#N/A	#N/A	#N/A	#N/A	#N/A	#N/A	#N/A	#N/A	0.340034	#N/A	#N/A	7.06198	#N/A	2	ENSG00000114686	MRPL3	protein_coding	mitochondrial ribosomal protein L3 [Source:HGNC Symbol;Acc:HGNC:10379]
AKAP10	#N/A	#N/A	#N/A	#N/A	#N/A	#N/A	#N/A	#N/A	#N/A	#N/A	#N/A	0.339955	#N/A	#N/A	#N/A	#N/A	#N/A	#N/A	5.64665	#N/A	2	ENSG00000108599	AKAP10	protein_coding	A-kinase anchoring protein 10 [Source:HGNC Symbol;Acc:HGNC:368]
#279145	#N/A	#N/A	#N/A	#N/A	#N/A	#N/A	#N/A	#N/A	#N/A	#N/A	0.933102	#N/A	#N/A	#N/A	#N/A	#N/A	#N/A	#N/A	0.339633	#N/A	2	ENSG00000279145		lncRNA	TEC
PDCL	#N/A	0.339473	#N/A	#N/A	#N/A	#N/A	#N/A	#N/A	#N/A	#N/A	#N/A	#N/A	#N/A	#N/A	#N/A	#N/A	#N/A	#N/A	3.26601	#N/A	2	ENSG00000136940	PDCL	protein_coding	phosducin like [Source:HGNC Symbol;Acc:HGNC:8770]
#285783	#N/A	#N/A	2.09152	#N/A	#N/A	#N/A	#N/A	#N/A	#N/A	#N/A	#N/A	#N/A	#N/A	#N/A	#N/A	#N/A	#N/A	#N/A	0.339467	#N/A	2	ENSG00000285783		lncRNA	novel protein
SEC24D	#N/A	#N/A	#N/A	#N/A	#N/A	#N/A	0.339418	#N/A	#N/A	#N/A	#N/A	#N/A	#N/A	#N/A	#N/A	#N/A	#N/A	#N/A	6.86099	#N/A	2	ENSG00000150961	SEC24D	protein_coding	SEC24 homolog D, COPII coat complex component [Source:HGNC Symbol;Acc:HGNC:10706]
USP9X	#N/A	#N/A	#N/A	#N/A	#N/A	#N/A	#N/A	#N/A	#N/A	#N/A	#N/A	0.339263	#N/A	#N/A	#N/A	#N/A	#N/A	#N/A	7.56348	#N/A	2	ENSG00000124486	USP9X	protein_coding	ubiquitin specific peptidase 9 X-linked [Source:HGNC Symbol;Acc:HGNC:12632]
RAB37	#N/A	#N/A	#N/A	#N/A	#N/A	0.339034	0.553264	#N/A	#N/A	#N/A	#N/A	#N/A	#N/A	#N/A	#N/A	#N/A	#N/A	#N/A	#N/A	#N/A	2	ENSG00000172794	RAB37	protein_coding	RAB37, member RAS oncogene family [Source:HGNC Symbol;Acc:HGNC:30268]
NPDC1	#N/A	#N/A	#N/A	0.98616	#N/A	#N/A	#N/A	#N/A	#N/A	#N/A	#N/A	#N/A	#N/A	#N/A	#N/A	#N/A	#N/A	#N/A	0.338892	#N/A	2	ENSG00000107281	NPDC1	protein_coding	neural proliferation, differentiation and control 1 [Source:HGNC Symbol;Acc:HGNC:7899]
NIPAL4-DT	#N/A	#N/A	0.569877	#N/A	#N/A	#N/A	#N/A	#N/A	#N/A	#N/A	#N/A	#N/A	0.338616	#N/A	#N/A	#N/A	#N/A	#N/A	#N/A	#N/A	2	ENSG00000251405	NIPAL4-DT	lncRNA	NIPAL4 divergent transcript [Source:HGNC Symbol;Acc:HGNC:55542]
CSPP1	#N/A	#N/A	0.338284	#N/A	#N/A	#N/A	#N/A	#N/A	#N/A	#N/A	#N/A	#N/A	#N/A	#N/A	#N/A	#N/A	#N/A	#N/A	6.18877	#N/A	2	ENSG00000104218	CSPP1	protein_coding	centrosome and spindle pole associated protein 1 [Source:HGNC Symbol;Acc:HGNC:26193]
COPS4	#N/A	#N/A	0.337775	#N/A	#N/A	#N/A	#N/A	#N/A	#N/A	#N/A	#N/A	#N/A	#N/A	#N/A	#N/A	#N/A	#N/A	#N/A	4.32498	#N/A	2	ENSG00000138663	COPS4	protein_coding	COP9 signalosome subunit 4 [Source:HGNC Symbol;Acc:HGNC:16702]
ZNF445#185219	#N/A	#N/A	#N/A	#N/A	#N/A	#N/A	#N/A	#N/A	#N/A	#N/A	#N/A	0.336983	#N/A	#N/A	#N/A	#N/A	#N/A	#N/A	6.24798	#N/A	2	ENSG00000185219	ZNF445	protein_coding	zinc finger protein 445 [Source:HGNC Symbol;Acc:HGNC:21018]
ADAT1	#N/A	#N/A	0.336711	#N/A	#N/A	#N/A	#N/A	#N/A	#N/A	#N/A	#N/A	#N/A	#N/A	#N/A	#N/A	#N/A	#N/A	#N/A	5.67242	#N/A	2	ENSG00000065457	ADAT1	protein_coding	adenosine deaminase tRNA specific 1 [Source:HGNC Symbol;Acc:HGNC:228]
SGSM2	#N/A	#N/A	#N/A	0.336581	#N/A	#N/A	#N/A	#N/A	#N/A	#N/A	#N/A	#N/A	#N/A	#N/A	#N/A	#N/A	#N/A	#N/A	5.85191	#N/A	2	ENSG00000141258	SGSM2	protein_coding	small G protein signaling modulator 2 [Source:HGNC Symbol;Acc:HGNC:29026]
MCEE	#N/A	#N/A	#N/A	0.336062	#N/A	#N/A	#N/A	#N/A	#N/A	#N/A	#N/A	#N/A	#N/A	#N/A	#N/A	#N/A	#N/A	#N/A	5.53874	#N/A	2	ENSG00000124370	MCEE	protein_coding	methylmalonyl-CoA epimerase [Source:HGNC Symbol;Acc:HGNC:16732]
PANK2	#N/A	#N/A	#N/A	#N/A	#N/A	#N/A	0.33568	#N/A	#N/A	#N/A	#N/A	#N/A	#N/A	#N/A	#N/A	#N/A	#N/A	#N/A	4.26099	#N/A	2	ENSG00000125779	PANK2	protein_coding	pantothenate kinase 2 [Source:HGNC Symbol;Acc:HGNC:15894]
KPNB1-DT	#N/A	#N/A	#N/A	#N/A	#N/A	#N/A	#N/A	#N/A	#N/A	#N/A	#N/A	0.335525	#N/A	#N/A	#N/A	#N/A	#N/A	#N/A	6.43647	#N/A	2	ENSG00000263766	KPNB1-DT	lncRNA	KPNB1 divergent transcript [Source:HGNC Symbol;Acc:HGNC:55336]
TMEM50B#142188	#N/A	#N/A	0.334938	#N/A	#N/A	#N/A	#N/A	#N/A	#N/A	#N/A	#N/A	#N/A	#N/A	#N/A	#N/A	#N/A	#N/A	#N/A	7.06997	#N/A	2	ENSG00000142188	TMEM50B	protein_coding	transmembrane protein 50B [Source:HGNC Symbol;Acc:HGNC:1280]
VPS4B	#N/A	#N/A	#N/A	#N/A	#N/A	#N/A	0.334825	#N/A	#N/A	#N/A	#N/A	#N/A	#N/A	#N/A	#N/A	#N/A	#N/A	#N/A	6.50131	#N/A	2	ENSG00000119541	VPS4B	protein_coding	vacuolar protein sorting 4 homolog B [Source:HGNC Symbol;Acc:HGNC:10895]
MAP2K5	#N/A	#N/A	#N/A	#N/A	#N/A	#N/A	#N/A	#N/A	#N/A	#N/A	#N/A	0.334506	#N/A	#N/A	#N/A	#N/A	#N/A	#N/A	6.89943	#N/A	2	ENSG00000137764	MAP2K5	protein_coding	mitogen-activated protein kinase kinase 5 [Source:HGNC Symbol;Acc:HGNC:6845]
DCP1A	#N/A	#N/A	#N/A	#N/A	#N/A	#N/A	#N/A	#N/A	#N/A	#N/A	#N/A	0.333686	#N/A	#N/A	#N/A	#N/A	#N/A	#N/A	5.9491	#N/A	2	ENSG00000272886	DCP1A	protein_coding	decapping mRNA 1A [Source:HGNC Symbol;Acc:HGNC:18714]
RAB1B	#N/A	#N/A	#N/A	#N/A	#N/A	0.333599	0.74593	#N/A	#N/A	#N/A	#N/A	#N/A	#N/A	#N/A	#N/A	#N/A	#N/A	#N/A	#N/A	#N/A	2	ENSG00000174903	RAB1B	protein_coding	RAB1B, member RAS oncogene family [Source:HGNC Symbol;Acc:HGNC:18370]
TTLL5	#N/A	#N/A	#N/A	#N/A	#N/A	#N/A	#N/A	#N/A	#N/A	#N/A	#N/A	0.333014	#N/A	#N/A	#N/A	#N/A	#N/A	#N/A	7.80259	#N/A	2	ENSG00000119685	TTLL5	protein_coding	tubulin tyrosine ligase like 5 [Source:HGNC Symbol;Acc:HGNC:19963]
C5orf24	#N/A	0.33268	#N/A	#N/A	#N/A	#N/A	#N/A	#N/A	#N/A	#N/A	#N/A	#N/A	#N/A	#N/A	#N/A	#N/A	#N/A	#N/A	4.16621	#N/A	2	ENSG00000181904	C5orf24	protein_coding	chromosome 5 open reading frame 24 [Source:HGNC Symbol;Acc:HGNC:26746]
RNASEH1	#N/A	0.332579	#N/A	#N/A	#N/A	#N/A	#N/A	#N/A	#N/A	#N/A	#N/A	#N/A	#N/A	#N/A	#N/A	#N/A	#N/A	#N/A	4.32001	#N/A	2	ENSG00000171865	RNASEH1	protein_coding	ribonuclease H1 [Source:HGNC Symbol;Acc:HGNC:18466]
CLPX	#N/A	#N/A	#N/A	0.332471	#N/A	#N/A	#N/A	#N/A	#N/A	#N/A	#N/A	#N/A	#N/A	#N/A	#N/A	#N/A	#N/A	#N/A	4.33657	#N/A	2	ENSG00000166855	CLPX	protein_coding	caseinolytic mitochondrial matrix peptidase chaperone subunit X [Source:HGNC Symbol;Acc:HGNC:2088]
CTDSPL2	#N/A	#N/A	0.332328	#N/A	#N/A	#N/A	#N/A	#N/A	#N/A	#N/A	#N/A	#N/A	#N/A	#N/A	#N/A	#N/A	#N/A	#N/A	9.18018	#N/A	2	ENSG00000137770	CTDSPL2	protein_coding	CTD small phosphatase like 2 [Source:HGNC Symbol;Acc:HGNC:26936]
PAXX	#N/A	#N/A	0.332278	#N/A	#N/A	#N/A	#N/A	#N/A	#N/A	#N/A	#N/A	#N/A	#N/A	#N/A	#N/A	#N/A	#N/A	#N/A	3.7786	#N/A	2	ENSG00000148362	PAXX	protein_coding	PAXX non-homologous end joining factor [Source:HGNC Symbol;Acc:HGNC:27849]
GOLGA5	#N/A	#N/A	#N/A	#N/A	#N/A	#N/A	0.331902	#N/A	#N/A	#N/A	#N/A	#N/A	#N/A	#N/A	#N/A	#N/A	#N/A	#N/A	4.506	#N/A	2	ENSG00000066455	GOLGA5	protein_coding	golgin A5 [Source:HGNC Symbol;Acc:HGNC:4428]
FAR1	#N/A	#N/A	#N/A	#N/A	#N/A	#N/A	0.331507	#N/A	#N/A	#N/A	#N/A	#N/A	#N/A	#N/A	#N/A	#N/A	#N/A	#N/A	5.27576	#N/A	2	ENSG00000197601	FAR1	protein_coding	fatty acyl-CoA reductase 1 [Source:HGNC Symbol;Acc:HGNC:26222]
KANSL2	#N/A	#N/A	0.330966	#N/A	#N/A	#N/A	#N/A	#N/A	#N/A	#N/A	#N/A	#N/A	#N/A	#N/A	#N/A	#N/A	#N/A	#N/A	5.0774	#N/A	2	ENSG00000139620	KANSL2	protein_coding	KAT8 regulatory NSL complex subunit 2 [Source:HGNC Symbol;Acc:HGNC:26024]
INSL3	#N/A	#N/A	0.921319	#N/A	#N/A	#N/A	#N/A	#N/A	#N/A	#N/A	#N/A	#N/A	#N/A	#N/A	#N/A	#N/A	#N/A	#N/A	0.330872	#N/A	2	ENSG00000248099	INSL3	protein_coding	insulin like 3 [Source:HGNC Symbol;Acc:HGNC:6086]
PROSER1	#N/A	#N/A	#N/A	#N/A	#N/A	#N/A	0.33081	#N/A	#N/A	#N/A	#N/A	#N/A	#N/A	#N/A	#N/A	#N/A	#N/A	#N/A	4.14241	#N/A	2	ENSG00000120685	PROSER1	protein_coding	proline and serine rich 1 [Source:HGNC Symbol;Acc:HGNC:20291]
MOB4	#N/A	#N/A	#N/A	#N/A	#N/A	#N/A	0.330007	#N/A	#N/A	#N/A	#N/A	#N/A	#N/A	#N/A	#N/A	#N/A	#N/A	#N/A	7.89316	#N/A	2	ENSG00000115540	MOB4	protein_coding	MOB family member 4, phocein [Source:HGNC Symbol;Acc:HGNC:17261]
DCP2	#N/A	#N/A	#N/A	#N/A	#N/A	#N/A	0.329562	#N/A	#N/A	#N/A	#N/A	#N/A	#N/A	#N/A	#N/A	#N/A	#N/A	#N/A	4.29637	#N/A	2	ENSG00000172795	DCP2	protein_coding	decapping mRNA 2 [Source:HGNC Symbol;Acc:HGNC:24452]
EHMT2#204371	#N/A	#N/A	#N/A	0.329174	#N/A	#N/A	#N/A	#N/A	#N/A	#N/A	#N/A	#N/A	#N/A	#N/A	#N/A	#N/A	#N/A	#N/A	6.1876	#N/A	2	ENSG00000204371	EHMT2	protein_coding	euchromatic histone lysine methyltransferase 2 [Source:HGNC Symbol;Acc:HGNC:14129]
SUFU	#N/A	#N/A	#N/A	#N/A	#N/A	#N/A	#N/A	#N/A	#N/A	#N/A	#N/A	0.3291	#N/A	#N/A	#N/A	#N/A	#N/A	#N/A	7.4989	#N/A	2	ENSG00000107882	SUFU	protein_coding	SUFU negative regulator of hedgehog signaling [Source:HGNC Symbol;Acc:HGNC:16466]
RLF	#N/A	#N/A	#N/A	#N/A	#N/A	#N/A	#N/A	#N/A	#N/A	#N/A	#N/A	0.328979	#N/A	#N/A	#N/A	#N/A	#N/A	#N/A	5.03471	#N/A	2	ENSG00000117000	RLF	protein_coding	RLF zinc finger [Source:HGNC Symbol;Acc:HGNC:10025]
PLEKHM1#225190	#N/A	#N/A	#N/A	#N/A	#N/A	#N/A	0.328863	#N/A	#N/A	#N/A	#N/A	#N/A	#N/A	#N/A	#N/A	#N/A	#N/A	#N/A	5.08925	#N/A	2	ENSG00000225190	PLEKHM1	protein_coding	pleckstrin homology and RUN domain containing M1 [Source:HGNC Symbol;Acc:HGNC:29017]
PGAM2	#N/A	#N/A	0.328252	0.682208	#N/A	#N/A	#N/A	#N/A	#N/A	#N/A	#N/A	#N/A	#N/A	#N/A	#N/A	#N/A	#N/A	#N/A	#N/A	#N/A	2	ENSG00000164708	PGAM2	protein_coding	phosphoglycerate mutase 2 [Source:HGNC Symbol;Acc:HGNC:8889]
UBXN2A	#N/A	#N/A	#N/A	0.328055	#N/A	#N/A	#N/A	#N/A	#N/A	#N/A	#N/A	#N/A	#N/A	#N/A	#N/A	#N/A	#N/A	#N/A	2.42009	#N/A	2	ENSG00000173960	UBXN2A	protein_coding	UBX domain protein 2A [Source:HGNC Symbol;Acc:HGNC:27265]
CSNK1G2	#N/A	#N/A	#N/A	#N/A	#N/A	#N/A	#N/A	#N/A	0.328012	#N/A	#N/A	#N/A	#N/A	#N/A	#N/A	#N/A	#N/A	#N/A	4.14087	#N/A	2	ENSG00000133275	CSNK1G2	protein_coding	casein kinase 1 gamma 2 [Source:HGNC Symbol;Acc:HGNC:2455]
ECPAS	#N/A	#N/A	#N/A	#N/A	#N/A	#N/A	0.327165	#N/A	#N/A	#N/A	#N/A	#N/A	#N/A	#N/A	#N/A	#N/A	#N/A	#N/A	4.7744	#N/A	2	ENSG00000136813	ECPAS	protein_coding	Ecm29 proteasome adaptor and scaffold [Source:HGNC Symbol;Acc:HGNC:29020]
CLTC	#N/A	#N/A	#N/A	#N/A	#N/A	#N/A	0.326842	#N/A	#N/A	#N/A	#N/A	#N/A	#N/A	#N/A	#N/A	#N/A	#N/A	#N/A	5.75891	#N/A	2	ENSG00000141367	CLTC	protein_coding	clathrin heavy chain [Source:HGNC Symbol;Acc:HGNC:2092]
NUP50-DT	#N/A	#N/A	#N/A	#N/A	#N/A	#N/A	#N/A	#N/A	#N/A	#N/A	#N/A	0.326318	#N/A	#N/A	#N/A	#N/A	#N/A	#N/A	6.86965	#N/A	2	ENSG00000226328	NUP50-DT	lncRNA	NUP50 divergent transcript [Source:HGNC Symbol;Acc:HGNC:50502]
TRAF6	#N/A	#N/A	#N/A	#N/A	#N/A	#N/A	0.325765	#N/A	#N/A	#N/A	#N/A	#N/A	#N/A	#N/A	#N/A	#N/A	#N/A	#N/A	4.02796	#N/A	2	ENSG00000175104	TRAF6	protein_coding	TNF receptor associated factor 6 [Source:HGNC Symbol;Acc:HGNC:12036]
PTPRJ-AS1	#N/A	#N/A	0.32505	#N/A	#N/A	#N/A	0.445602	#N/A	#N/A	#N/A	#N/A	#N/A	#N/A	#N/A	#N/A	#N/A	#N/A	#N/A	#N/A	#N/A	2	ENSG00000254879	PTPRJ-AS1	lncRNA	PTPRJ antisense RNA 1 [Source:HGNC Symbol;Acc:HGNC:50634]
RPL7L1	#N/A	0.325017	#N/A	#N/A	#N/A	#N/A	#N/A	#N/A	#N/A	#N/A	#N/A	#N/A	#N/A	#N/A	#N/A	#N/A	#N/A	#N/A	6.88909	#N/A	2	ENSG00000146223	RPL7L1	protein_coding	ribosomal protein L7 like 1 [Source:HGNC Symbol;Acc:HGNC:21370]
ARCN1	#N/A	0.323941	#N/A	#N/A	#N/A	#N/A	#N/A	#N/A	#N/A	#N/A	#N/A	#N/A	#N/A	#N/A	#N/A	#N/A	#N/A	#N/A	3.38429	#N/A	2	ENSG00000095139	ARCN1	protein_coding	archain 1 [Source:HGNC Symbol;Acc:HGNC:649]
CBLL1	#N/A	#N/A	#N/A	#N/A	#N/A	#N/A	0.32373	#N/A	#N/A	#N/A	#N/A	#N/A	#N/A	#N/A	#N/A	#N/A	#N/A	#N/A	6.58971	#N/A	2	ENSG00000105879	CBLL1	protein_coding	Cbl proto-oncogene like 1 [Source:HGNC Symbol;Acc:HGNC:21225]
#235236	#N/A	#N/A	1.7537	#N/A	#N/A	#N/A	#N/A	#N/A	#N/A	#N/A	#N/A	#N/A	#N/A	#N/A	#N/A	#N/A	#N/A	#N/A	0.323495	#N/A	2	ENSG00000235236		lncRNA	novel transcript
FOXO3	#N/A	#N/A	#N/A	#N/A	#N/A	#N/A	0.322138	#N/A	#N/A	#N/A	#N/A	#N/A	#N/A	#N/A	#N/A	#N/A	#N/A	#N/A	5.51993	#N/A	2	ENSG00000118689	FOXO3	protein_coding	forkhead box O3 [Source:HGNC Symbol;Acc:HGNC:3821]
DYNC2I1	#N/A	#N/A	#N/A	0.322076	#N/A	#N/A	#N/A	#N/A	#N/A	#N/A	#N/A	#N/A	#N/A	#N/A	#N/A	#N/A	#N/A	#N/A	3.52911	#N/A	2	ENSG00000126870	DYNC2I1	protein_coding	dynein 2 intermediate chain 1 [Source:HGNC Symbol;Acc:HGNC:21862]
#267703	#N/A	#N/A	1.65826	#N/A	#N/A	#N/A	#N/A	#N/A	#N/A	#N/A	#N/A	#N/A	#N/A	#N/A	#N/A	#N/A	#N/A	#N/A	0.321883	#N/A	2	ENSG00000267703		lncRNA	novel transcript, antisense EPS15L1
MGAT1	#N/A	#N/A	#N/A	#N/A	#N/A	#N/A	#N/A	#N/A	#N/A	0.321665	#N/A	#N/A	#N/A	#N/A	#N/A	#N/A	#N/A	#N/A	3.01116	#N/A	2	ENSG00000131446	MGAT1	protein_coding	alpha-1,3-mannosyl-glycoprotein 2-beta-N-acetylglucosaminyltransferase [Source:HGNC Symbol;Acc:HGNC:7044]
#269843	#N/A	#N/A	2.61983	#N/A	0.321609	#N/A	#N/A	#N/A	#N/A	#N/A	#N/A	#N/A	#N/A	#N/A	#N/A	#N/A	#N/A	#N/A	#N/A	#N/A	2	ENSG00000269843		lncRNA	novel transcript
CACUL1	#N/A	#N/A	#N/A	#N/A	#N/A	#N/A	#N/A	#N/A	#N/A	#N/A	#N/A	0.321555	#N/A	#N/A	#N/A	#N/A	#N/A	#N/A	6.21272	#N/A	2	ENSG00000151893	CACUL1	protein_coding	CDK2 associated cullin domain 1 [Source:HGNC Symbol;Acc:HGNC:23727]
CDK8	#N/A	#N/A	#N/A	#N/A	#N/A	#N/A	#N/A	#N/A	#N/A	#N/A	#N/A	0.3215	#N/A	#N/A	#N/A	#N/A	#N/A	#N/A	8.81973	#N/A	2	ENSG00000132964	CDK8	protein_coding	cyclin dependent kinase 8 [Source:HGNC Symbol;Acc:HGNC:1779]
#272588	#N/A	#N/A	1.08579	#N/A	#N/A	#N/A	#N/A	#N/A	#N/A	#N/A	#N/A	#N/A	#N/A	#N/A	#N/A	#N/A	#N/A	#N/A	0.321271	#N/A	2	ENSG00000272588		lncRNA	novel transcript, antisense to PCGF3
PACRG	#N/A	#N/A	2.06233	#N/A	#N/A	#N/A	#N/A	#N/A	#N/A	#N/A	#N/A	#N/A	#N/A	#N/A	#N/A	#N/A	#N/A	#N/A	0.320968	#N/A	2	ENSG00000112530	PACRG	protein_coding	parkin coregulated [Source:HGNC Symbol;Acc:HGNC:19152]
POLR1F	#N/A	#N/A	#N/A	#N/A	#N/A	0.32095	#N/A	#N/A	#N/A	#N/A	#N/A	#N/A	#N/A	#N/A	#N/A	#N/A	#N/A	#N/A	5.72565	#N/A	2	ENSG00000105849	POLR1F	protein_coding	RNA polymerase I subunit F [Source:HGNC Symbol;Acc:HGNC:18027]
UBALD2	#N/A	#N/A	#N/A	0.320939	#N/A	#N/A	#N/A	#N/A	#N/A	#N/A	#N/A	#N/A	#N/A	#N/A	#N/A	#N/A	#N/A	#N/A	2.63204	#N/A	2	ENSG00000185262	UBALD2	protein_coding	UBA like domain containing 2 [Source:HGNC Symbol;Acc:HGNC:28438]
ANAPC5	#N/A	#N/A	#N/A	#N/A	#N/A	#N/A	#N/A	#N/A	#N/A	#N/A	#N/A	#N/A	0.32002	#N/A	#N/A	#N/A	#N/A	#N/A	3.63635	#N/A	2	ENSG00000089053	ANAPC5	protein_coding	anaphase promoting complex subunit 5 [Source:HGNC Symbol;Acc:HGNC:15713]
GDAP2	#N/A	#N/A	#N/A	#N/A	#N/A	#N/A	0.319311	#N/A	#N/A	#N/A	#N/A	#N/A	#N/A	#N/A	#N/A	#N/A	#N/A	#N/A	7.48339	#N/A	2	ENSG00000196505	GDAP2	protein_coding	ganglioside induced differentiation associated protein 2 [Source:HGNC Symbol;Acc:HGNC:18010]
UBR3	#N/A	#N/A	#N/A	#N/A	#N/A	#N/A	#N/A	#N/A	#N/A	#N/A	#N/A	0.319282	#N/A	#N/A	#N/A	#N/A	#N/A	#N/A	6.76456	#N/A	2	ENSG00000144357	UBR3	protein_coding	ubiquitin protein ligase E3 component n-recognin 3 [Source:HGNC Symbol;Acc:HGNC:30467]
RNF175	#N/A	#N/A	#N/A	#N/A	#N/A	#N/A	#N/A	#N/A	#N/A	0.799679	0.319066	#N/A	#N/A	#N/A	#N/A	#N/A	#N/A	#N/A	#N/A	#N/A	2	ENSG00000145428	RNF175	protein_coding	ring finger protein 175 [Source:HGNC Symbol;Acc:HGNC:27735]
TMEM167B-DT	#N/A	#N/A	#N/A	#N/A	#N/A	#N/A	#N/A	#N/A	#N/A	#N/A	#N/A	1.18307	#N/A	#N/A	#N/A	#N/A	#N/A	#N/A	0.318663	#N/A	2	ENSG00000273382	TMEM167B-DT	lncRNA	TMEM167B divergent transcript [Source:HGNC Symbol;Acc:HGNC:55076]
POM121C	#N/A	#N/A	#N/A	#N/A	#N/A	#N/A	#N/A	#N/A	#N/A	#N/A	#N/A	#N/A	0.317771	#N/A	#N/A	#N/A	#N/A	#N/A	7.91518	#N/A	2	ENSG00000272391	POM121C	protein_coding	POM121 transmembrane nucleoporin C [Source:HGNC Symbol;Acc:HGNC:34005]
BIRC6	#N/A	#N/A	#N/A	#N/A	#N/A	#N/A	#N/A	#N/A	#N/A	#N/A	#N/A	0.317475	#N/A	#N/A	#N/A	#N/A	#N/A	#N/A	8.56796	#N/A	2	ENSG00000115760	BIRC6	protein_coding	baculoviral IAP repeat containing 6 [Source:HGNC Symbol;Acc:HGNC:13516]
SLC20A2	#N/A	#N/A	#N/A	0.317105	#N/A	#N/A	#N/A	#N/A	#N/A	#N/A	#N/A	#N/A	#N/A	#N/A	#N/A	#N/A	#N/A	#N/A	8.30433	#N/A	2	ENSG00000168575	SLC20A2	protein_coding	solute carrier family 20 member 2 [Source:HGNC Symbol;Acc:HGNC:10947]
XPR1	#N/A	#N/A	#N/A	#N/A	#N/A	#N/A	#N/A	#N/A	#N/A	#N/A	#N/A	0.316661	#N/A	#N/A	#N/A	#N/A	#N/A	#N/A	5.9627	#N/A	2	ENSG00000143324	XPR1	protein_coding	xenotropic and polytropic retrovirus receptor 1 [Source:HGNC Symbol;Acc:HGNC:12827]
FTO	#N/A	#N/A	#N/A	#N/A	#N/A	#N/A	#N/A	#N/A	#N/A	#N/A	#N/A	#N/A	0.315738	#N/A	#N/A	#N/A	#N/A	#N/A	6.317	#N/A	2	ENSG00000140718	FTO	protein_coding	FTO alpha-ketoglutarate dependent dioxygenase [Source:HGNC Symbol;Acc:HGNC:24678]
SUGP2	#N/A	#N/A	#N/A	#N/A	#N/A	#N/A	#N/A	0.315638	#N/A	#N/A	#N/A	#N/A	#N/A	#N/A	#N/A	#N/A	#N/A	#N/A	5.05186	#N/A	2	ENSG00000064607	SUGP2	protein_coding	SURP and G-patch domain containing 2 [Source:HGNC Symbol;Acc:HGNC:18641]
TCP11L1	#N/A	#N/A	#N/A	0.313984	#N/A	#N/A	#N/A	#N/A	#N/A	#N/A	#N/A	#N/A	#N/A	#N/A	#N/A	#N/A	#N/A	#N/A	3.82015	#N/A	2	ENSG00000176148	TCP11L1	protein_coding	t-complex 11 like 1 [Source:HGNC Symbol;Acc:HGNC:25655]
YEATS2	#N/A	#N/A	#N/A	#N/A	#N/A	#N/A	#N/A	#N/A	#N/A	#N/A	#N/A	0.313715	#N/A	#N/A	#N/A	#N/A	#N/A	#N/A	5.49521	#N/A	2	ENSG00000163872	YEATS2	protein_coding	YEATS domain containing 2 [Source:HGNC Symbol;Acc:HGNC:25489]
RBPJ	#N/A	#N/A	#N/A	#N/A	#N/A	#N/A	#N/A	#N/A	#N/A	#N/A	#N/A	#N/A	#N/A	#N/A	#N/A	0.313556	#N/A	#N/A	4.73564	#N/A	2	ENSG00000168214	RBPJ	protein_coding	recombination signal binding protein for immunoglobulin kappa J region [Source:HGNC Symbol;Acc:HGNC:5724]
ERVK3-1	#N/A	0.313157	#N/A	#N/A	#N/A	#N/A	#N/A	#N/A	#N/A	#N/A	#N/A	#N/A	#N/A	#N/A	#N/A	#N/A	#N/A	#N/A	6.26613	#N/A	2	ENSG00000142396	ERVK3-1	protein_coding	endogenous retrovirus group K3 member 1 [Source:HGNC Symbol;Acc:HGNC:30466]
CENATAC#186166	#N/A	#N/A	0.313023	#N/A	#N/A	#N/A	#N/A	#N/A	#N/A	#N/A	#N/A	#N/A	#N/A	#N/A	#N/A	#N/A	#N/A	#N/A	7.83393	#N/A	2	ENSG00000186166	CENATAC	protein_coding	centrosomal AT-AC splicing factor [Source:HGNC Symbol;Acc:HGNC:30460]
ST3GAL5-AS1	#N/A	#N/A	#N/A	#N/A	#N/A	0.9931	#N/A	0.312676	#N/A	#N/A	#N/A	#N/A	#N/A	#N/A	#N/A	#N/A	#N/A	#N/A	#N/A	#N/A	2	ENSG00000232504	ST3GAL5-AS1	lncRNA	ST3GAL5 antisense RNA 1 (head to head) [Source:HGNC Symbol;Acc:HGNC:51129]
PAQR8	#N/A	#N/A	#N/A	1.17568	#N/A	#N/A	#N/A	#N/A	#N/A	#N/A	#N/A	#N/A	#N/A	#N/A	#N/A	#N/A	#N/A	#N/A	0.311587	#N/A	2	ENSG00000170915	PAQR8	protein_coding	progestin and adipoQ receptor family member 8 [Source:HGNC Symbol;Acc:HGNC:15708]
#248434	#N/A	#N/A	1.28624	#N/A	#N/A	#N/A	#N/A	#N/A	#N/A	#N/A	#N/A	#N/A	#N/A	#N/A	#N/A	#N/A	#N/A	#N/A	0.310901	#N/A	2	ENSG00000248434		lncRNA	novel transcript
VPS11#160695	#N/A	#N/A	#N/A	#N/A	#N/A	#N/A	#N/A	0.310746	#N/A	#N/A	#N/A	#N/A	#N/A	#N/A	#N/A	#N/A	#N/A	#N/A	6.15428	#N/A	2	ENSG00000160695	VPS11	protein_coding	VPS11 core subunit of CORVET and HOPS complexes [Source:HGNC Symbol;Acc:HGNC:14583]
ARMC1	#N/A	0.310741	#N/A	#N/A	#N/A	#N/A	#N/A	#N/A	#N/A	#N/A	#N/A	#N/A	#N/A	#N/A	#N/A	#N/A	#N/A	#N/A	3.20379	#N/A	2	ENSG00000104442	ARMC1	protein_coding	armadillo repeat containing 1 [Source:HGNC Symbol;Acc:HGNC:17684]
BCAS3	#N/A	#N/A	#N/A	#N/A	#N/A	#N/A	#N/A	#N/A	#N/A	#N/A	#N/A	#N/A	0.31073	#N/A	#N/A	#N/A	#N/A	#N/A	6.61059	#N/A	2	ENSG00000141376	BCAS3	protein_coding	BCAS3 microtubule associated cell migration factor [Source:HGNC Symbol;Acc:HGNC:14347]
EXOSC4	#N/A	#N/A	#N/A	#N/A	0.310351	1.34284	#N/A	#N/A	#N/A	#N/A	#N/A	#N/A	#N/A	#N/A	#N/A	#N/A	#N/A	#N/A	#N/A	#N/A	2	ENSG00000178896	EXOSC4	protein_coding	exosome component 4 [Source:HGNC Symbol;Acc:HGNC:18189]
SIAH2	#N/A	#N/A	#N/A	#N/A	#N/A	#N/A	0.309868	#N/A	#N/A	#N/A	#N/A	#N/A	#N/A	#N/A	#N/A	#N/A	#N/A	#N/A	1.90591	#N/A	2	ENSG00000181788	SIAH2	protein_coding	siah E3 ubiquitin protein ligase 2 [Source:HGNC Symbol;Acc:HGNC:10858]
RBM10	#N/A	#N/A	#N/A	#N/A	#N/A	#N/A	0.308659	#N/A	#N/A	#N/A	#N/A	#N/A	#N/A	#N/A	#N/A	#N/A	#N/A	#N/A	7.22158	#N/A	2	ENSG00000182872	RBM10	protein_coding	RNA binding motif protein 10 [Source:HGNC Symbol;Acc:HGNC:9896]
AP3S2	#N/A	#N/A	#N/A	#N/A	#N/A	#N/A	#N/A	#N/A	#N/A	#N/A	#N/A	0.307979	#N/A	#N/A	#N/A	#N/A	#N/A	#N/A	4.96486	#N/A	2	ENSG00000157823	AP3S2	protein_coding	adaptor related protein complex 3 subunit sigma 2 [Source:HGNC Symbol;Acc:HGNC:571]
REX1BD	#N/A	0.307921	#N/A	#N/A	#N/A	#N/A	#N/A	#N/A	#N/A	#N/A	#N/A	#N/A	#N/A	#N/A	#N/A	#N/A	#N/A	#N/A	3.70368	#N/A	2	ENSG00000006015	REX1BD	protein_coding	required for excision 1-B domain containing [Source:HGNC Symbol;Acc:HGNC:26098]
ILK	#N/A	#N/A	#N/A	#N/A	#N/A	#N/A	0.30764	#N/A	#N/A	#N/A	#N/A	#N/A	#N/A	#N/A	#N/A	#N/A	#N/A	0.876213	#N/A	#N/A	2	ENSG00000166333	ILK	protein_coding	integrin linked kinase [Source:HGNC Symbol;Acc:HGNC:6040]
BABAM2	#N/A	#N/A	#N/A	#N/A	#N/A	#N/A	#N/A	#N/A	#N/A	#N/A	#N/A	0.306602	#N/A	#N/A	#N/A	#N/A	#N/A	#N/A	5.68066	#N/A	2	ENSG00000158019	BABAM2	protein_coding	BRISC and BRCA1 A complex member 2 [Source:HGNC Symbol;Acc:HGNC:1106]
UQCRFS1	#N/A	0.305886	#N/A	#N/A	#N/A	#N/A	#N/A	#N/A	#N/A	#N/A	#N/A	#N/A	#N/A	#N/A	#N/A	#N/A	#N/A	#N/A	5.19026	#N/A	2	ENSG00000169021	UQCRFS1	protein_coding	ubiquinol-cytochrome c reductase, Rieske iron-sulfur polypeptide 1 [Source:HGNC Symbol;Acc:HGNC:12587]
SLC35E1	#N/A	#N/A	#N/A	#N/A	#N/A	#N/A	0.305796	#N/A	#N/A	#N/A	#N/A	#N/A	#N/A	#N/A	#N/A	#N/A	#N/A	#N/A	1.22724	#N/A	2	ENSG00000127526	SLC35E1	protein_coding	solute carrier family 35 member E1 [Source:HGNC Symbol;Acc:HGNC:20803]
MED6	#N/A	#N/A	0.305234	#N/A	#N/A	#N/A	#N/A	#N/A	#N/A	#N/A	#N/A	#N/A	#N/A	#N/A	#N/A	#N/A	#N/A	#N/A	4.75205	#N/A	2	ENSG00000133997	MED6	protein_coding	mediator complex subunit 6 [Source:HGNC Symbol;Acc:HGNC:19970]
DNLZ	#N/A	#N/A	#N/A	#N/A	#N/A	#N/A	0.887277	#N/A	#N/A	#N/A	#N/A	#N/A	#N/A	#N/A	#N/A	#N/A	#N/A	#N/A	0.30517	#N/A	2	ENSG00000213221	DNLZ	protein_coding	DNL-type zinc finger [Source:HGNC Symbol;Acc:HGNC:33879]
VPS33A	#N/A	#N/A	0.304765	#N/A	#N/A	#N/A	#N/A	#N/A	#N/A	#N/A	#N/A	#N/A	#N/A	#N/A	#N/A	#N/A	#N/A	#N/A	4.44289	#N/A	2	ENSG00000139719	VPS33A	protein_coding	VPS33A core subunit of CORVET and HOPS complexes [Source:HGNC Symbol;Acc:HGNC:18179]
HNRNPA3	#N/A	#N/A	#N/A	#N/A	0.304723	#N/A	#N/A	#N/A	#N/A	#N/A	#N/A	#N/A	#N/A	#N/A	#N/A	#N/A	#N/A	#N/A	6.01759	#N/A	2	ENSG00000170144	HNRNPA3	protein_coding	heterogeneous nuclear ribonucleoprotein A3 [Source:HGNC Symbol;Acc:HGNC:24941]
ZNF358	#N/A	#N/A	#N/A	#N/A	#N/A	#N/A	#N/A	#N/A	2.14833	#N/A	#N/A	#N/A	#N/A	#N/A	#N/A	#N/A	#N/A	#N/A	0.304681	#N/A	2	ENSG00000198816	ZNF358	protein_coding	zinc finger protein 358 [Source:HGNC Symbol;Acc:HGNC:16838]
NUP214	#N/A	#N/A	#N/A	#N/A	#N/A	#N/A	#N/A	#N/A	#N/A	#N/A	#N/A	0.303855	#N/A	#N/A	#N/A	#N/A	#N/A	#N/A	8.73159	#N/A	2	ENSG00000126883	NUP214	protein_coding	nucleoporin 214 [Source:HGNC Symbol;Acc:HGNC:8064]
EIF3J	#N/A	#N/A	#N/A	0.303491	#N/A	#N/A	#N/A	#N/A	#N/A	#N/A	#N/A	#N/A	#N/A	#N/A	#N/A	#N/A	#N/A	#N/A	3.70853	#N/A	2	ENSG00000104131	EIF3J	protein_coding	eukaryotic translation initiation factor 3 subunit J [Source:HGNC Symbol;Acc:HGNC:3270]
UROS	#N/A	0.303452	#N/A	#N/A	#N/A	#N/A	#N/A	#N/A	#N/A	#N/A	#N/A	#N/A	#N/A	#N/A	#N/A	#N/A	#N/A	#N/A	5.45679	#N/A	2	ENSG00000188690	UROS	protein_coding	uroporphyrinogen III synthase [Source:HGNC Symbol;Acc:HGNC:12592]
P2RX4	#N/A	#N/A	#N/A	#N/A	#N/A	#N/A	#N/A	#N/A	#N/A	#N/A	0.303259	#N/A	#N/A	#N/A	#N/A	#N/A	#N/A	#N/A	6.5566	#N/A	2	ENSG00000135124	P2RX4	protein_coding	purinergic receptor P2X 4 [Source:HGNC Symbol;Acc:HGNC:8535]
ZNF276	#N/A	#N/A	0.303016	#N/A	#N/A	#N/A	#N/A	#N/A	#N/A	#N/A	#N/A	#N/A	#N/A	#N/A	#N/A	#N/A	#N/A	#N/A	5.15159	#N/A	2	ENSG00000158805	ZNF276	protein_coding	zinc finger protein 276 [Source:HGNC Symbol;Acc:HGNC:23330]
SRP54	#N/A	#N/A	0.302998	#N/A	#N/A	#N/A	#N/A	#N/A	#N/A	#N/A	#N/A	#N/A	#N/A	#N/A	#N/A	#N/A	#N/A	#N/A	8.31423	#N/A	2	ENSG00000100883	SRP54	protein_coding	signal recognition particle 54 [Source:HGNC Symbol;Acc:HGNC:11301]
CLTA	#N/A	#N/A	#N/A	#N/A	#N/A	#N/A	0.302472	#N/A	#N/A	#N/A	#N/A	#N/A	#N/A	#N/A	#N/A	#N/A	#N/A	#N/A	2.58971	#N/A	2	ENSG00000122705	CLTA	protein_coding	clathrin light chain A [Source:HGNC Symbol;Acc:HGNC:2090]
CHSY3	#N/A	#N/A	#N/A	#N/A	#N/A	#N/A	0.359672	0.301987	#N/A	#N/A	#N/A	#N/A	#N/A	#N/A	#N/A	#N/A	#N/A	#N/A	#N/A	#N/A	2	ENSG00000198108	CHSY3	protein_coding	chondroitin sulfate synthase 3 [Source:HGNC Symbol;Acc:HGNC:24293]
ZRSR2	#N/A	#N/A	#N/A	#N/A	#N/A	#N/A	#N/A	#N/A	#N/A	#N/A	#N/A	#N/A	#N/A	#N/A	0.301851	#N/A	#N/A	#N/A	6.13145	#N/A	2	ENSG00000169249	ZRSR2	protein_coding	zinc finger CCCH-type, RNA binding motif and serine/arginine rich 2 [Source:HGNC Symbol;Acc:HGNC:23019]
PUM1	#N/A	#N/A	#N/A	#N/A	#N/A	#N/A	#N/A	#N/A	#N/A	#N/A	#N/A	0.301027	#N/A	#N/A	#N/A	#N/A	#N/A	#N/A	7.10969	#N/A	2	ENSG00000134644	PUM1	protein_coding	pumilio RNA binding family member 1 [Source:HGNC Symbol;Acc:HGNC:14957]
ZFYVE26	#N/A	#N/A	#N/A	#N/A	#N/A	#N/A	#N/A	#N/A	#N/A	#N/A	#N/A	0.300798	#N/A	#N/A	#N/A	#N/A	#N/A	#N/A	6.76231	#N/A	2	ENSG00000072121	ZFYVE26	protein_coding	zinc finger FYVE-type containing 26 [Source:HGNC Symbol;Acc:HGNC:20761]
NELFA	#N/A	#N/A	0.300797	#N/A	#N/A	#N/A	#N/A	#N/A	#N/A	#N/A	#N/A	#N/A	#N/A	#N/A	#N/A	#N/A	#N/A	#N/A	6.39734	#N/A	2	ENSG00000185049	NELFA	protein_coding	negative elongation factor complex member A [Source:HGNC Symbol;Acc:HGNC:12768]
#287715	#N/A	#N/A	0.300213	0.608392	#N/A	#N/A	#N/A	#N/A	#N/A	#N/A	#N/A	#N/A	#N/A	#N/A	#N/A	#N/A	#N/A	#N/A	#N/A	#N/A	2	ENSG00000287715		lncRNA	novel transcript
CHMP4A#254505	#N/A	0.299979	#N/A	#N/A	#N/A	#N/A	#N/A	#N/A	#N/A	#N/A	#N/A	#N/A	#N/A	#N/A	#N/A	#N/A	#N/A	#N/A	7.43695	#N/A	2	ENSG00000254505	CHMP4A	protein_coding	charged multivesicular body protein 4A [Source:HGNC Symbol;Acc:HGNC:20274]
DPP7	#N/A	#N/A	#N/A	0.299257	#N/A	#N/A	#N/A	#N/A	#N/A	#N/A	#N/A	#N/A	#N/A	#N/A	#N/A	#N/A	#N/A	#N/A	5.90578	#N/A	2	ENSG00000176978	DPP7	protein_coding	dipeptidyl peptidase 7 [Source:HGNC Symbol;Acc:HGNC:14892]
#285850	#N/A	#N/A	#N/A	#N/A	#N/A	#N/A	#N/A	#N/A	#N/A	#N/A	#N/A	1.4813	#N/A	#N/A	#N/A	#N/A	#N/A	#N/A	0.298825	#N/A	2	ENSG00000285850		lncRNA	novel transcript
VKORC1L1	#N/A	#N/A	#N/A	#N/A	#N/A	#N/A	#N/A	#N/A	#N/A	#N/A	#N/A	0.298463	#N/A	#N/A	#N/A	#N/A	#N/A	#N/A	2.77375	#N/A	2	ENSG00000196715	VKORC1L1	protein_coding	vitamin K epoxide reductase complex subunit 1 like 1 [Source:HGNC Symbol;Acc:HGNC:21492]
VPS26A	#N/A	#N/A	#N/A	#N/A	#N/A	#N/A	0.298255	#N/A	#N/A	#N/A	#N/A	#N/A	#N/A	#N/A	#N/A	#N/A	#N/A	#N/A	8.19443	#N/A	2	ENSG00000122958	VPS26A	protein_coding	VPS26, retromer complex component A [Source:HGNC Symbol;Acc:HGNC:12711]
#270087	#N/A	#N/A	#N/A	#N/A	#N/A	#N/A	#N/A	#N/A	#N/A	0.951154	0.297183	#N/A	#N/A	#N/A	#N/A	#N/A	#N/A	#N/A	#N/A	#N/A	2	ENSG00000270087		lncRNA	novel transcript
ZC3H14	#N/A	#N/A	0.29718	#N/A	#N/A	#N/A	#N/A	#N/A	#N/A	#N/A	#N/A	#N/A	#N/A	#N/A	#N/A	#N/A	#N/A	#N/A	5.52124	#N/A	2	ENSG00000100722	ZC3H14	protein_coding	zinc finger CCCH-type containing 14 [Source:HGNC Symbol;Acc:HGNC:20509]
SPTLC1	#N/A	#N/A	#N/A	#N/A	#N/A	#N/A	#N/A	#N/A	#N/A	#N/A	#N/A	0.29695	#N/A	#N/A	#N/A	#N/A	#N/A	#N/A	8.06726	#N/A	2	ENSG00000090054	SPTLC1	protein_coding	serine palmitoyltransferase long chain base subunit 1 [Source:HGNC Symbol;Acc:HGNC:11277]
MLLT10	#N/A	#N/A	#N/A	#N/A	#N/A	#N/A	#N/A	#N/A	#N/A	#N/A	#N/A	0.296927	#N/A	#N/A	#N/A	#N/A	#N/A	#N/A	6.2789	#N/A	2	ENSG00000078403	MLLT10	protein_coding	MLLT10 histone lysine methyltransferase DOT1L cofactor [Source:HGNC Symbol;Acc:HGNC:16063]
#284734	#N/A	1.13415	#N/A	#N/A	#N/A	#N/A	#N/A	#N/A	#N/A	#N/A	#N/A	#N/A	0.296674	#N/A	#N/A	#N/A	#N/A	#N/A	#N/A	#N/A	2	ENSG00000284734		lncRNA	novel transcript, antisense to GBP4
TCF25	#N/A	#N/A	#N/A	#N/A	#N/A	#N/A	#N/A	#N/A	#N/A	#N/A	#N/A	#N/A	#N/A	0.296377	#N/A	#N/A	#N/A	#N/A	5.53197	#N/A	2	ENSG00000141002	TCF25	protein_coding	transcription factor 25 [Source:HGNC Symbol;Acc:HGNC:29181]
TAF4#130699	#N/A	#N/A	#N/A	#N/A	#N/A	#N/A	#N/A	0.295557	#N/A	#N/A	#N/A	#N/A	#N/A	#N/A	#N/A	#N/A	#N/A	#N/A	6.47987	#N/A	2	ENSG00000130699	TAF4	protein_coding	TATA-box binding protein associated factor 4 [Source:HGNC Symbol;Acc:HGNC:11537]
#277301	#N/A	#N/A	3.16857	#N/A	#N/A	#N/A	#N/A	#N/A	#N/A	#N/A	#N/A	#N/A	#N/A	#N/A	#N/A	#N/A	#N/A	#N/A	0.295405	#N/A	2	ENSG00000277301		lncRNA	novel transcript, antisense to NOL4L
GTPBP6	#N/A	#N/A	#N/A	0.295176	#N/A	#N/A	#N/A	#N/A	#N/A	#N/A	#N/A	#N/A	#N/A	#N/A	#N/A	#N/A	#N/A	#N/A	3.82364	#N/A	2	ENSG00000178605	GTPBP6	protein_coding	GTP binding protein 6 (putative) [Source:HGNC Symbol;Acc:HGNC:30189]
NRXN3	#N/A	#N/A	1.33241	#N/A	#N/A	#N/A	#N/A	#N/A	#N/A	#N/A	#N/A	#N/A	#N/A	#N/A	#N/A	#N/A	#N/A	#N/A	0.294087	#N/A	2	ENSG00000021645	NRXN3	protein_coding	neurexin 3 [Source:HGNC Symbol;Acc:HGNC:8010]
CTDSP1	#N/A	#N/A	#N/A	#N/A	#N/A	#N/A	0.293193	#N/A	#N/A	#N/A	#N/A	#N/A	#N/A	#N/A	#N/A	#N/A	#N/A	#N/A	1.46662	#N/A	2	ENSG00000144579	CTDSP1	protein_coding	CTD small phosphatase 1 [Source:HGNC Symbol;Acc:HGNC:21614]
#286749	#N/A	1.15835	#N/A	#N/A	#N/A	#N/A	#N/A	#N/A	#N/A	#N/A	#N/A	0.293127	#N/A	#N/A	#N/A	#N/A	#N/A	#N/A	#N/A	#N/A	2	ENSG00000286749		lncRNA	novel transcript, antisense to NMUR2
TRIP12	#N/A	#N/A	#N/A	#N/A	#N/A	#N/A	#N/A	#N/A	#N/A	#N/A	#N/A	0.29309	#N/A	#N/A	#N/A	#N/A	#N/A	#N/A	7.9105	#N/A	2	ENSG00000153827	TRIP12	protein_coding	thyroid hormone receptor interactor 12 [Source:HGNC Symbol;Acc:HGNC:12306]
PKHD1	#N/A	#N/A	2.11613	#N/A	#N/A	#N/A	#N/A	#N/A	#N/A	#N/A	#N/A	#N/A	#N/A	#N/A	#N/A	#N/A	#N/A	#N/A	0.29234	#N/A	2	ENSG00000170927	PKHD1	protein_coding	PKHD1 ciliary IPT domain containing fibrocystin/polyductin [Source:HGNC Symbol;Acc:HGNC:9016]
U2AF2	#N/A	#N/A	#N/A	#N/A	#N/A	#N/A	0.291736	#N/A	#N/A	#N/A	#N/A	#N/A	#N/A	#N/A	#N/A	#N/A	#N/A	#N/A	4.57293	#N/A	2	ENSG00000063244	U2AF2	protein_coding	U2 small nuclear RNA auxiliary factor 2 [Source:HGNC Symbol;Acc:HGNC:23156]
WDR36	#N/A	#N/A	#N/A	0.291617	#N/A	#N/A	#N/A	#N/A	#N/A	#N/A	#N/A	#N/A	#N/A	#N/A	#N/A	#N/A	#N/A	#N/A	5.14994	#N/A	2	ENSG00000134987	WDR36	protein_coding	WD repeat domain 36 [Source:HGNC Symbol;Acc:HGNC:30696]
ARHGAP35	#N/A	#N/A	0.291291	#N/A	#N/A	#N/A	#N/A	#N/A	#N/A	#N/A	#N/A	#N/A	#N/A	#N/A	#N/A	#N/A	#N/A	#N/A	6.06962	#N/A	2	ENSG00000160007	ARHGAP35	protein_coding	Rho GTPase activating protein 35 [Source:HGNC Symbol;Acc:HGNC:4591]
ABRAXAS2	#N/A	#N/A	#N/A	#N/A	#N/A	#N/A	#N/A	#N/A	#N/A	#N/A	#N/A	#N/A	#N/A	#N/A	#N/A	0.2911	#N/A	#N/A	4.61126	#N/A	2	ENSG00000165660	ABRAXAS2	protein_coding	abraxas 2, BRISC complex subunit [Source:HGNC Symbol;Acc:HGNC:28975]
CNOT2	#N/A	#N/A	#N/A	#N/A	#N/A	#N/A	#N/A	#N/A	#N/A	#N/A	#N/A	0.290535	#N/A	#N/A	#N/A	#N/A	#N/A	#N/A	6.14107	#N/A	2	ENSG00000111596	CNOT2	protein_coding	CCR4-NOT transcription complex subunit 2 [Source:HGNC Symbol;Acc:HGNC:7878]
GOPC	#N/A	#N/A	0.290164	#N/A	#N/A	#N/A	#N/A	#N/A	#N/A	#N/A	#N/A	#N/A	#N/A	#N/A	#N/A	#N/A	#N/A	#N/A	5.56792	#N/A	2	ENSG00000047932	GOPC	protein_coding	golgi associated PDZ and coiled-coil motif containing [Source:HGNC Symbol;Acc:HGNC:17643]
#267723	#N/A	#N/A	#N/A	#N/A	#N/A	#N/A	#N/A	#N/A	#N/A	#N/A	#N/A	1.09455	#N/A	#N/A	#N/A	#N/A	#N/A	#N/A	0.289864	#N/A	2	ENSG00000267723		lncRNA	novel transcript
IL1RAPL1	#N/A	#N/A	1.26754	#N/A	#N/A	#N/A	#N/A	#N/A	#N/A	#N/A	#N/A	#N/A	#N/A	#N/A	#N/A	#N/A	#N/A	#N/A	0.289152	#N/A	2	ENSG00000169306	IL1RAPL1	protein_coding	interleukin 1 receptor accessory protein like 1 [Source:HGNC Symbol;Acc:HGNC:5996]
SUCLA2	#N/A	#N/A	0.288774	#N/A	#N/A	#N/A	#N/A	#N/A	#N/A	#N/A	#N/A	#N/A	#N/A	#N/A	#N/A	#N/A	#N/A	#N/A	8.20873	#N/A	2	ENSG00000136143	SUCLA2	protein_coding	succinate-CoA ligase ADP-forming subunit beta [Source:HGNC Symbol;Acc:HGNC:11448]
IFFO2	#N/A	#N/A	#N/A	#N/A	#N/A	#N/A	0.288698	#N/A	#N/A	#N/A	#N/A	#N/A	#N/A	#N/A	#N/A	#N/A	#N/A	#N/A	6.10414	#N/A	2	ENSG00000169991	IFFO2	protein_coding	intermediate filament family orphan 2 [Source:HGNC Symbol;Acc:HGNC:27006]
EMC10	#N/A	#N/A	#N/A	0.288696	#N/A	#N/A	#N/A	#N/A	#N/A	#N/A	#N/A	#N/A	#N/A	#N/A	#N/A	#N/A	#N/A	#N/A	4.11732	#N/A	2	ENSG00000161671	EMC10	protein_coding	ER membrane protein complex subunit 10 [Source:HGNC Symbol;Acc:HGNC:27609]
FBXO7	#N/A	#N/A	#N/A	#N/A	#N/A	#N/A	0.288459	#N/A	#N/A	#N/A	#N/A	#N/A	#N/A	#N/A	#N/A	#N/A	#N/A	#N/A	3.44909	#N/A	2	ENSG00000100225	FBXO7	protein_coding	F-box protein 7 [Source:HGNC Symbol;Acc:HGNC:13586]
SPATA9	#N/A	#N/A	1.27693	#N/A	#N/A	#N/A	#N/A	#N/A	#N/A	#N/A	#N/A	#N/A	#N/A	#N/A	0.288109	#N/A	#N/A	#N/A	#N/A	#N/A	2	ENSG00000145757	SPATA9	protein_coding	spermatogenesis associated 9 [Source:HGNC Symbol;Acc:HGNC:22988]
C2orf49	#N/A	0.288003	#N/A	#N/A	#N/A	#N/A	#N/A	#N/A	#N/A	#N/A	#N/A	#N/A	#N/A	#N/A	#N/A	#N/A	#N/A	#N/A	4.56264	#N/A	2	ENSG00000135974	C2orf49	protein_coding	chromosome 2 open reading frame 49 [Source:HGNC Symbol;Acc:HGNC:28772]
FBXW10B	#N/A	#N/A	3.70769	#N/A	#N/A	#N/A	#N/A	#N/A	#N/A	#N/A	#N/A	#N/A	#N/A	#N/A	#N/A	#N/A	#N/A	#N/A	0.287613	#N/A	2	ENSG00000241322	FBXW10B	protein_coding	F-box and WD repeat domain containing 10B [Source:HGNC Symbol;Acc:HGNC:14379]
GBF1	#N/A	#N/A	#N/A	#N/A	#N/A	#N/A	#N/A	#N/A	#N/A	#N/A	#N/A	0.287561	#N/A	#N/A	#N/A	#N/A	#N/A	#N/A	5.82158	#N/A	2	ENSG00000107862	GBF1	protein_coding	golgi brefeldin A resistant guanine nucleotide exchange factor 1 [Source:HGNC Symbol;Acc:HGNC:4181]
COX10	#N/A	#N/A	#N/A	#N/A	#N/A	#N/A	#N/A	#N/A	#N/A	#N/A	#N/A	0.287144	#N/A	#N/A	#N/A	#N/A	#N/A	#N/A	7.46126	#N/A	2	ENSG00000006695	COX10	protein_coding	cytochrome c oxidase assembly factor heme A:farnesyltransferase COX10 [Source:HGNC Symbol;Acc:HGNC:2260]
FKBP15	#N/A	#N/A	#N/A	#N/A	#N/A	#N/A	#N/A	#N/A	#N/A	#N/A	#N/A	0.286273	#N/A	#N/A	#N/A	#N/A	#N/A	#N/A	5.23179	#N/A	2	ENSG00000119321	FKBP15	protein_coding	FKBP prolyl isomerase family member 15 [Source:HGNC Symbol;Acc:HGNC:23397]
AGO3	#N/A	#N/A	#N/A	#N/A	#N/A	#N/A	#N/A	#N/A	#N/A	#N/A	#N/A	0.285848	#N/A	#N/A	#N/A	#N/A	#N/A	#N/A	6.60656	#N/A	2	ENSG00000126070	AGO3	protein_coding	argonaute RISC catalytic component 3 [Source:HGNC Symbol;Acc:HGNC:18421]
UBE3C	#N/A	#N/A	#N/A	#N/A	#N/A	#N/A	#N/A	#N/A	#N/A	#N/A	#N/A	0.285486	#N/A	#N/A	#N/A	#N/A	#N/A	#N/A	7.35416	#N/A	2	ENSG00000009335	UBE3C	protein_coding	ubiquitin protein ligase E3C [Source:HGNC Symbol;Acc:HGNC:16803]
GOLM2	#N/A	#N/A	#N/A	#N/A	#N/A	#N/A	#N/A	#N/A	#N/A	#N/A	#N/A	0.285336	#N/A	#N/A	#N/A	#N/A	#N/A	#N/A	5.7139	#N/A	2	ENSG00000166734	GOLM2	protein_coding	golgi membrane protein 2 [Source:HGNC Symbol;Acc:HGNC:24892]
ATL3	#N/A	#N/A	#N/A	#N/A	#N/A	#N/A	0.284416	#N/A	#N/A	#N/A	#N/A	#N/A	#N/A	#N/A	#N/A	#N/A	#N/A	#N/A	4.84578	#N/A	2	ENSG00000184743	ATL3	protein_coding	atlastin GTPase 3 [Source:HGNC Symbol;Acc:HGNC:24526]
FBXO38	#N/A	#N/A	#N/A	#N/A	#N/A	#N/A	#N/A	#N/A	#N/A	#N/A	#N/A	0.283856	#N/A	#N/A	#N/A	#N/A	#N/A	#N/A	7.45017	#N/A	2	ENSG00000145868	FBXO38	protein_coding	F-box protein 38 [Source:HGNC Symbol;Acc:HGNC:28844]
#251567	#N/A	#N/A	0.283356	0.451135	#N/A	#N/A	#N/A	#N/A	#N/A	#N/A	#N/A	#N/A	#N/A	#N/A	#N/A	#N/A	#N/A	#N/A	#N/A	#N/A	2	ENSG00000251567		lncRNA	novel transcript
KDM6A	#N/A	#N/A	#N/A	#N/A	#N/A	#N/A	#N/A	#N/A	#N/A	#N/A	#N/A	0.283039	#N/A	#N/A	#N/A	#N/A	#N/A	#N/A	6.39219	#N/A	2	ENSG00000147050	KDM6A	protein_coding	lysine demethylase 6A [Source:HGNC Symbol;Acc:HGNC:12637]
YARS1	#N/A	#N/A	#N/A	0.282465	#N/A	#N/A	#N/A	#N/A	#N/A	#N/A	#N/A	#N/A	#N/A	#N/A	#N/A	#N/A	#N/A	#N/A	7.69998	#N/A	2	ENSG00000134684	YARS1	protein_coding	tyrosyl-tRNA synthetase 1 [Source:HGNC Symbol;Acc:HGNC:12840]
TADA2A#276234	#N/A	#N/A	#N/A	#N/A	#N/A	#N/A	#N/A	#N/A	#N/A	#N/A	#N/A	0.282091	#N/A	#N/A	#N/A	#N/A	#N/A	#N/A	4.13254	#N/A	2	ENSG00000276234	TADA2A	protein_coding	transcriptional adaptor 2A [Source:HGNC Symbol;Acc:HGNC:11531]
GSR	#N/A	#N/A	#N/A	#N/A	#N/A	#N/A	0.281119	#N/A	#N/A	#N/A	#N/A	#N/A	#N/A	#N/A	#N/A	#N/A	#N/A	#N/A	2.64529	#N/A	2	ENSG00000104687	GSR	protein_coding	glutathione-disulfide reductase [Source:HGNC Symbol;Acc:HGNC:4623]
DENND4C	#N/A	#N/A	#N/A	0.281111	#N/A	#N/A	#N/A	#N/A	#N/A	#N/A	#N/A	#N/A	#N/A	#N/A	#N/A	#N/A	#N/A	#N/A	5.05813	#N/A	2	ENSG00000137145	DENND4C	protein_coding	DENN domain containing 4C [Source:HGNC Symbol;Acc:HGNC:26079]
ANKHD1	#N/A	#N/A	#N/A	#N/A	#N/A	#N/A	#N/A	#N/A	#N/A	#N/A	#N/A	0.28099	#N/A	#N/A	#N/A	#N/A	#N/A	#N/A	7.46344	#N/A	2	ENSG00000131503	ANKHD1	protein_coding	ankyrin repeat and KH domain containing 1 [Source:HGNC Symbol;Acc:HGNC:24714]
ATP9B#166377	#N/A	#N/A	#N/A	#N/A	#N/A	#N/A	#N/A	#N/A	#N/A	#N/A	#N/A	0.280586	#N/A	#N/A	#N/A	#N/A	#N/A	#N/A	7.90297	#N/A	2	ENSG00000166377	ATP9B	protein_coding	ATPase phospholipid transporting 9B (putative) [Source:HGNC Symbol;Acc:HGNC:13541]
DCAF1	#N/A	#N/A	#N/A	#N/A	#N/A	#N/A	#N/A	#N/A	#N/A	#N/A	#N/A	0.280032	#N/A	#N/A	#N/A	#N/A	#N/A	#N/A	6.46559	#N/A	2	ENSG00000145041	DCAF1	protein_coding	DDB1 and CUL4 associated factor 1 [Source:HGNC Symbol;Acc:HGNC:30911]
EDEM2	#N/A	#N/A	#N/A	#N/A	#N/A	#N/A	0.279985	#N/A	#N/A	#N/A	#N/A	#N/A	#N/A	#N/A	#N/A	#N/A	#N/A	#N/A	4.07463	#N/A	2	ENSG00000088298	EDEM2	protein_coding	ER degradation enhancing alpha-mannosidase like protein 2 [Source:HGNC Symbol;Acc:HGNC:15877]
#266965	#N/A	#N/A	#N/A	#N/A	#N/A	1.1122	0.279562	#N/A	#N/A	#N/A	#N/A	#N/A	#N/A	#N/A	#N/A	#N/A	#N/A	#N/A	#N/A	#N/A	2	ENSG00000266965		lncRNA	novel transcript
RAF1	#N/A	#N/A	#N/A	#N/A	#N/A	#N/A	#N/A	#N/A	#N/A	#N/A	#N/A	0.278542	#N/A	#N/A	#N/A	#N/A	#N/A	#N/A	6.05167	#N/A	2	ENSG00000132155	RAF1	protein_coding	Raf-1 proto-oncogene, serine/threonine kinase [Source:HGNC Symbol;Acc:HGNC:9829]
MFN2	#N/A	#N/A	#N/A	#N/A	#N/A	0.278465	#N/A	#N/A	#N/A	#N/A	#N/A	#N/A	#N/A	#N/A	#N/A	#N/A	#N/A	#N/A	1.19251	#N/A	2	ENSG00000116688	MFN2	protein_coding	mitofusin 2 [Source:HGNC Symbol;Acc:HGNC:16877]
DESI2	#N/A	#N/A	#N/A	#N/A	#N/A	#N/A	0.277719	#N/A	#N/A	#N/A	#N/A	#N/A	#N/A	#N/A	#N/A	#N/A	#N/A	#N/A	3.90809	#N/A	2	ENSG00000121644	DESI2	protein_coding	desumoylating isopeptidase 2 [Source:HGNC Symbol;Acc:HGNC:24264]
ARMC8	#N/A	#N/A	#N/A	#N/A	#N/A	#N/A	#N/A	#N/A	#N/A	#N/A	#N/A	0.277362	#N/A	#N/A	#N/A	#N/A	#N/A	#N/A	5.40177	#N/A	2	ENSG00000114098	ARMC8	protein_coding	armadillo repeat containing 8 [Source:HGNC Symbol;Acc:HGNC:24999]
DCAF8	#N/A	#N/A	#N/A	#N/A	#N/A	#N/A	#N/A	#N/A	#N/A	#N/A	#N/A	#N/A	0.277248	#N/A	#N/A	#N/A	#N/A	#N/A	6.0241	#N/A	2	ENSG00000132716	DCAF8	protein_coding	DDB1 and CUL4 associated factor 8 [Source:HGNC Symbol;Acc:HGNC:24891]
SLC38A10	#N/A	#N/A	#N/A	#N/A	#N/A	#N/A	0.27721	#N/A	#N/A	#N/A	#N/A	#N/A	#N/A	#N/A	#N/A	#N/A	#N/A	#N/A	5.06818	#N/A	2	ENSG00000157637	SLC38A10	protein_coding	solute carrier family 38 member 10 [Source:HGNC Symbol;Acc:HGNC:28237]
CLASP1	#N/A	#N/A	#N/A	#N/A	#N/A	#N/A	#N/A	#N/A	#N/A	#N/A	#N/A	#N/A	0.276928	#N/A	#N/A	#N/A	#N/A	#N/A	6.76842	#N/A	2	ENSG00000074054	CLASP1	protein_coding	cytoplasmic linker associated protein 1 [Source:HGNC Symbol;Acc:HGNC:17088]
#267469	#N/A	#N/A	1.81852	#N/A	#N/A	#N/A	#N/A	#N/A	#N/A	#N/A	#N/A	#N/A	#N/A	#N/A	#N/A	#N/A	#N/A	#N/A	0.276657	#N/A	2	ENSG00000267469		lncRNA	novel transcript, antisense to TLE5
CSDE1	#N/A	#N/A	#N/A	#N/A	#N/A	#N/A	#N/A	#N/A	#N/A	#N/A	#N/A	#N/A	#N/A	#N/A	#N/A	0.276407	#N/A	#N/A	6.13831	#N/A	2	ENSG00000009307	CSDE1	protein_coding	cold shock domain containing E1 [Source:HGNC Symbol;Acc:HGNC:29905]
#263466	#N/A	#N/A	4.13172	#N/A	#N/A	#N/A	#N/A	#N/A	#N/A	#N/A	#N/A	#N/A	#N/A	#N/A	#N/A	#N/A	#N/A	#N/A	0.276291	#N/A	2	ENSG00000263466		lncRNA	novel transcript, antisense to LASP1
UBE2D3	#N/A	#N/A	#N/A	#N/A	#N/A	#N/A	#N/A	#N/A	#N/A	#N/A	0.276023	#N/A	#N/A	#N/A	#N/A	#N/A	#N/A	#N/A	6.88416	#N/A	2	ENSG00000109332	UBE2D3	protein_coding	ubiquitin conjugating enzyme E2 D3 [Source:HGNC Symbol;Acc:HGNC:12476]
#233967	#N/A	#N/A	1.494	#N/A	#N/A	#N/A	#N/A	#N/A	#N/A	#N/A	#N/A	#N/A	#N/A	#N/A	#N/A	#N/A	#N/A	#N/A	0.276006	#N/A	2	ENSG00000233967		lncRNA	novel transcript
EXOSC10	#N/A	#N/A	0.275848	#N/A	#N/A	#N/A	#N/A	#N/A	#N/A	#N/A	#N/A	#N/A	#N/A	#N/A	#N/A	#N/A	#N/A	#N/A	7.17171	#N/A	2	ENSG00000171824	EXOSC10	protein_coding	exosome component 10 [Source:HGNC Symbol;Acc:HGNC:9138]
SLC10A7	#N/A	#N/A	#N/A	#N/A	#N/A	#N/A	#N/A	#N/A	#N/A	#N/A	#N/A	0.275294	#N/A	#N/A	#N/A	#N/A	#N/A	#N/A	6.09469	#N/A	2	ENSG00000120519	SLC10A7	protein_coding	solute carrier family 10 member 7 [Source:HGNC Symbol;Acc:HGNC:23088]
AP2A1	#N/A	#N/A	#N/A	#N/A	#N/A	#N/A	#N/A	0.274911	#N/A	#N/A	#N/A	#N/A	#N/A	#N/A	#N/A	#N/A	#N/A	#N/A	6.69051	#N/A	2	ENSG00000196961	AP2A1	protein_coding	adaptor related protein complex 2 subunit alpha 1 [Source:HGNC Symbol;Acc:HGNC:561]
ELOC	#N/A	#N/A	#N/A	#N/A	#N/A	#N/A	0.274255	#N/A	#N/A	#N/A	#N/A	#N/A	#N/A	#N/A	#N/A	#N/A	#N/A	#N/A	5.00335	#N/A	2	ENSG00000154582	ELOC	protein_coding	elongin C [Source:HGNC Symbol;Acc:HGNC:11617]
SDHB	#N/A	#N/A	#N/A	#N/A	#N/A	#N/A	0.273788	#N/A	#N/A	#N/A	#N/A	#N/A	#N/A	#N/A	#N/A	#N/A	#N/A	#N/A	5.29934	#N/A	2	ENSG00000117118	SDHB	protein_coding	succinate dehydrogenase complex iron sulfur subunit B [Source:HGNC Symbol;Acc:HGNC:10681]
ABL1	#N/A	#N/A	#N/A	#N/A	#N/A	#N/A	#N/A	0.27353	#N/A	#N/A	#N/A	#N/A	#N/A	#N/A	#N/A	#N/A	#N/A	#N/A	8.67863	#N/A	2	ENSG00000097007	ABL1	protein_coding	ABL proto-oncogene 1, non-receptor tyrosine kinase [Source:HGNC Symbol;Acc:HGNC:76]
APPBP2	#N/A	#N/A	#N/A	#N/A	#N/A	#N/A	#N/A	#N/A	#N/A	#N/A	#N/A	0.272778	#N/A	#N/A	#N/A	#N/A	#N/A	#N/A	5.92421	#N/A	2	ENSG00000062725	APPBP2	protein_coding	amyloid beta precursor protein binding protein 2 [Source:HGNC Symbol;Acc:HGNC:622]
USP47	#N/A	#N/A	0.271684	#N/A	#N/A	#N/A	#N/A	#N/A	#N/A	#N/A	#N/A	#N/A	#N/A	#N/A	#N/A	#N/A	#N/A	#N/A	6.09277	#N/A	2	ENSG00000170242	USP47	protein_coding	ubiquitin specific peptidase 47 [Source:HGNC Symbol;Acc:HGNC:20076]
ATG4B	#N/A	#N/A	#N/A	#N/A	#N/A	#N/A	#N/A	0.271613	#N/A	#N/A	#N/A	#N/A	#N/A	#N/A	#N/A	#N/A	#N/A	#N/A	5.59596	#N/A	2	ENSG00000168397	ATG4B	protein_coding	autophagy related 4B cysteine peptidase [Source:HGNC Symbol;Acc:HGNC:20790]
STXBP2	#N/A	#N/A	#N/A	#N/A	#N/A	#N/A	0.271129	#N/A	#N/A	#N/A	#N/A	#N/A	#N/A	#N/A	#N/A	#N/A	#N/A	#N/A	1.0006	#N/A	2	ENSG00000076944	STXBP2	protein_coding	syntaxin binding protein 2 [Source:HGNC Symbol;Acc:HGNC:11445]
FBXL20	#N/A	#N/A	#N/A	#N/A	#N/A	#N/A	#N/A	#N/A	#N/A	#N/A	#N/A	0.271096	#N/A	#N/A	#N/A	#N/A	#N/A	#N/A	7.65937	#N/A	2	ENSG00000108306	FBXL20	protein_coding	F-box and leucine rich repeat protein 20 [Source:HGNC Symbol;Acc:HGNC:24679]
RAB1A	#N/A	#N/A	#N/A	#N/A	#N/A	#N/A	#N/A	#N/A	#N/A	#N/A	#N/A	0.270906	#N/A	#N/A	#N/A	#N/A	#N/A	#N/A	5.75077	#N/A	2	ENSG00000138069	RAB1A	protein_coding	RAB1A, member RAS oncogene family [Source:HGNC Symbol;Acc:HGNC:9758]
APTX	#N/A	#N/A	#N/A	#N/A	#N/A	#N/A	#N/A	#N/A	#N/A	#N/A	#N/A	0.270611	#N/A	#N/A	#N/A	#N/A	#N/A	#N/A	5.41505	#N/A	2	ENSG00000137074	APTX	protein_coding	aprataxin [Source:HGNC Symbol;Acc:HGNC:15984]
NCBP3	#N/A	#N/A	#N/A	#N/A	#N/A	#N/A	0.270136	#N/A	#N/A	#N/A	#N/A	#N/A	#N/A	#N/A	#N/A	#N/A	#N/A	#N/A	5.2068	#N/A	2	ENSG00000074356	NCBP3	protein_coding	nuclear cap binding subunit 3 [Source:HGNC Symbol;Acc:HGNC:24612]
TCAIM	#N/A	#N/A	#N/A	#N/A	#N/A	#N/A	#N/A	#N/A	#N/A	#N/A	#N/A	0.269442	#N/A	#N/A	#N/A	#N/A	#N/A	#N/A	5.28838	#N/A	2	ENSG00000179152	TCAIM	protein_coding	T cell activation inhibitor, mitochondrial [Source:HGNC Symbol;Acc:HGNC:25241]
SAXO1	#N/A	#N/A	1.45222	#N/A	#N/A	#N/A	#N/A	#N/A	#N/A	#N/A	#N/A	#N/A	#N/A	#N/A	#N/A	#N/A	#N/A	#N/A	0.269406	#N/A	2	ENSG00000155875	SAXO1	protein_coding	stabilizer of axonemal microtubules 1 [Source:HGNC Symbol;Acc:HGNC:28566]
DYRK1A	#N/A	#N/A	#N/A	#N/A	#N/A	#N/A	#N/A	#N/A	#N/A	#N/A	#N/A	0.269147	#N/A	#N/A	#N/A	#N/A	#N/A	#N/A	6.9887	#N/A	2	ENSG00000157540	DYRK1A	protein_coding	dual specificity tyrosine phosphorylation regulated kinase 1A [Source:HGNC Symbol;Acc:HGNC:3091]
YWHAH-AS1	#N/A	#N/A	#N/A	0.756984	#N/A	#N/A	#N/A	#N/A	#N/A	#N/A	#N/A	0.268848	#N/A	#N/A	#N/A	#N/A	#N/A	#N/A	#N/A	#N/A	2	ENSG00000128254	YWHAH-AS1	lncRNA	YWHAH antisense RNA 1 [Source:HGNC Symbol;Acc:HGNC:23051]
RBSN	#N/A	#N/A	#N/A	#N/A	#N/A	#N/A	#N/A	#N/A	#N/A	#N/A	0.267735	#N/A	#N/A	#N/A	#N/A	#N/A	#N/A	#N/A	6.80522	#N/A	2	ENSG00000131381	RBSN	protein_coding	rabenosyn, RAB effector [Source:HGNC Symbol;Acc:HGNC:20759]
PINLYP	#N/A	#N/A	1.11761	#N/A	#N/A	#N/A	#N/A	#N/A	#N/A	#N/A	#N/A	#N/A	#N/A	#N/A	#N/A	#N/A	#N/A	#N/A	0.267564	#N/A	2	ENSG00000234465	PINLYP	protein_coding	phospholipase A2 inhibitor and LY6/PLAUR domain containing [Source:HGNC Symbol;Acc:HGNC:44206]
MGAT4C#182050	#N/A	#N/A	1.30091	#N/A	#N/A	#N/A	#N/A	#N/A	#N/A	#N/A	#N/A	#N/A	#N/A	#N/A	#N/A	#N/A	#N/A	#N/A	0.26678	#N/A	2	ENSG00000182050	MGAT4C	protein_coding	MGAT4 family member C [Source:HGNC Symbol;Acc:HGNC:30871]
KIF1B	#N/A	#N/A	#N/A	#N/A	#N/A	#N/A	0.26665	#N/A	#N/A	#N/A	#N/A	#N/A	#N/A	#N/A	#N/A	#N/A	#N/A	#N/A	5.66327	#N/A	2	ENSG00000054523	KIF1B	protein_coding	kinesin family member 1B [Source:HGNC Symbol;Acc:HGNC:16636]
RABL6	#N/A	#N/A	#N/A	#N/A	#N/A	#N/A	0.26633	#N/A	#N/A	#N/A	#N/A	#N/A	#N/A	#N/A	#N/A	#N/A	#N/A	#N/A	4.19649	#N/A	2	ENSG00000196642	RABL6	protein_coding	RAB, member RAS oncogene family like 6 [Source:HGNC Symbol;Acc:HGNC:24703]
RFX1#132005	#N/A	#N/A	#N/A	#N/A	#N/A	#N/A	#N/A	#N/A	#N/A	#N/A	0.266074	#N/A	#N/A	#N/A	#N/A	#N/A	#N/A	#N/A	4.80208	#N/A	2	ENSG00000132005	RFX1	protein_coding	regulatory factor X1 [Source:HGNC Symbol;Acc:HGNC:9982]
MON2	#N/A	#N/A	#N/A	#N/A	#N/A	#N/A	#N/A	#N/A	#N/A	#N/A	#N/A	0.265701	#N/A	#N/A	#N/A	#N/A	#N/A	#N/A	7.35804	#N/A	2	ENSG00000061987	MON2	protein_coding	MON2 homolog, regulator of endosome-to-Golgi trafficking [Source:HGNC Symbol;Acc:HGNC:29177]
NAPG	#N/A	#N/A	#N/A	#N/A	#N/A	#N/A	0.265549	#N/A	#N/A	#N/A	#N/A	#N/A	#N/A	#N/A	#N/A	#N/A	#N/A	#N/A	3.79965	#N/A	2	ENSG00000134265	NAPG	protein_coding	NSF attachment protein gamma [Source:HGNC Symbol;Acc:HGNC:7642]
ZNF131	#N/A	#N/A	0.264801	#N/A	#N/A	#N/A	#N/A	#N/A	#N/A	#N/A	#N/A	#N/A	#N/A	#N/A	#N/A	#N/A	#N/A	#N/A	5.99349	#N/A	2	ENSG00000172262	ZNF131	protein_coding	zinc finger protein 131 [Source:HGNC Symbol;Acc:HGNC:12915]
CELF1	#N/A	#N/A	#N/A	#N/A	#N/A	#N/A	#N/A	#N/A	#N/A	#N/A	#N/A	0.264725	#N/A	#N/A	#N/A	#N/A	#N/A	#N/A	5.55793	#N/A	2	ENSG00000149187	CELF1	protein_coding	CUGBP Elav-like family member 1 [Source:HGNC Symbol;Acc:HGNC:2549]
ZXDA	#N/A	#N/A	2.18626	#N/A	#N/A	#N/A	#N/A	#N/A	#N/A	#N/A	#N/A	#N/A	#N/A	#N/A	#N/A	#N/A	#N/A	#N/A	0.264725	#N/A	2	ENSG00000198205	ZXDA	protein_coding	zinc finger X-linked duplicated A [Source:HGNC Symbol;Acc:HGNC:13198]
DACT3	#N/A	#N/A	#N/A	#N/A	#N/A	#N/A	#N/A	#N/A	0.264409	#N/A	#N/A	0.40073	#N/A	#N/A	#N/A	#N/A	#N/A	#N/A	#N/A	#N/A	2	ENSG00000197380	DACT3	protein_coding	dishevelled binding antagonist of beta catenin 3 [Source:HGNC Symbol;Acc:HGNC:30745]
LARP1B	#N/A	#N/A	#N/A	#N/A	#N/A	#N/A	#N/A	#N/A	#N/A	#N/A	0.26416	#N/A	#N/A	#N/A	#N/A	#N/A	#N/A	#N/A	5.04758	#N/A	2	ENSG00000138709	LARP1B	protein_coding	La ribonucleoprotein 1B [Source:HGNC Symbol;Acc:HGNC:24704]
CPSF3	#N/A	#N/A	#N/A	#N/A	#N/A	0.263368	#N/A	#N/A	#N/A	#N/A	#N/A	#N/A	#N/A	#N/A	#N/A	#N/A	#N/A	#N/A	4.61226	#N/A	2	ENSG00000119203	CPSF3	protein_coding	cleavage and polyadenylation specific factor 3 [Source:HGNC Symbol;Acc:HGNC:2326]
PSMC6	#N/A	#N/A	#N/A	#N/A	#N/A	#N/A	0.262978	#N/A	#N/A	#N/A	#N/A	#N/A	#N/A	#N/A	#N/A	#N/A	#N/A	#N/A	4.97051	#N/A	2	ENSG00000100519	PSMC6	protein_coding	proteasome 26S subunit, ATPase 6 [Source:HGNC Symbol;Acc:HGNC:9553]
SLC25A41	#N/A	#N/A	0.262803	0.395285	#N/A	#N/A	#N/A	#N/A	#N/A	#N/A	#N/A	#N/A	#N/A	#N/A	#N/A	#N/A	#N/A	#N/A	#N/A	#N/A	2	ENSG00000181240	SLC25A41	protein_coding	solute carrier family 25 member 41 [Source:HGNC Symbol;Acc:HGNC:28533]
#270894	#N/A	#N/A	1.03869	#N/A	#N/A	#N/A	#N/A	#N/A	#N/A	#N/A	#N/A	#N/A	#N/A	#N/A	#N/A	#N/A	#N/A	#N/A	0.262802	#N/A	2	ENSG00000270894		lncRNA	novel transcript, sense overlapping TAF15
IP6K1	#N/A	#N/A	#N/A	#N/A	#N/A	#N/A	#N/A	#N/A	#N/A	#N/A	#N/A	#N/A	0.262417	#N/A	#N/A	#N/A	#N/A	#N/A	9.12982	#N/A	2	ENSG00000176095	IP6K1	protein_coding	inositol hexakisphosphate kinase 1 [Source:HGNC Symbol;Acc:HGNC:18360]
CCDC3	#N/A	#N/A	1.32403	#N/A	#N/A	#N/A	#N/A	#N/A	#N/A	#N/A	#N/A	#N/A	#N/A	#N/A	#N/A	#N/A	#N/A	#N/A	0.261983	#N/A	2	ENSG00000151468	CCDC3	protein_coding	coiled-coil domain containing 3 [Source:HGNC Symbol;Acc:HGNC:23813]
#282772	#N/A	#N/A	#N/A	#N/A	#N/A	#N/A	#N/A	#N/A	#N/A	#N/A	#N/A	#N/A	#N/A	#N/A	#N/A	0.951282	#N/A	#N/A	0.261459	#N/A	2	ENSG00000282772		lncRNA	novel transcript, antisense to C10orf32
TRPC6	#N/A	#N/A	#N/A	#N/A	#N/A	#N/A	#N/A	0.405055	#N/A	#N/A	#N/A	0.260871	#N/A	#N/A	#N/A	#N/A	#N/A	#N/A	#N/A	#N/A	2	ENSG00000137672	TRPC6	protein_coding	transient receptor potential cation channel subfamily C member 6 [Source:HGNC Symbol;Acc:HGNC:12338]
CEP192	#N/A	#N/A	#N/A	#N/A	#N/A	#N/A	#N/A	#N/A	#N/A	#N/A	#N/A	0.2601	#N/A	#N/A	#N/A	#N/A	#N/A	#N/A	9.16254	#N/A	2	ENSG00000101639	CEP192	protein_coding	centrosomal protein 192 [Source:HGNC Symbol;Acc:HGNC:25515]
EPHX4	#N/A	#N/A	0.259982	#N/A	#N/A	#N/A	0.881928	#N/A	#N/A	#N/A	#N/A	#N/A	#N/A	#N/A	#N/A	#N/A	#N/A	#N/A	#N/A	#N/A	2	ENSG00000172031	EPHX4	protein_coding	epoxide hydrolase 4 [Source:HGNC Symbol;Acc:HGNC:23758]
FAR1-IT1	#N/A	#N/A	#N/A	#N/A	#N/A	#N/A	1.11677	#N/A	#N/A	#N/A	#N/A	#N/A	#N/A	#N/A	#N/A	#N/A	#N/A	#N/A	0.259822	#N/A	2	ENSG00000254791	FAR1-IT1	lncRNA	FAR1 intronic transcript 1 [Source:HGNC Symbol;Acc:HGNC:41485]
TARDBP	#N/A	#N/A	#N/A	0.259811	#N/A	#N/A	#N/A	#N/A	#N/A	#N/A	#N/A	#N/A	#N/A	#N/A	#N/A	#N/A	#N/A	#N/A	5.79011	#N/A	2	ENSG00000120948	TARDBP	protein_coding	TAR DNA binding protein [Source:HGNC Symbol;Acc:HGNC:11571]
TM2D3	#N/A	#N/A	#N/A	0.25929	#N/A	#N/A	#N/A	#N/A	#N/A	#N/A	#N/A	#N/A	#N/A	#N/A	#N/A	#N/A	#N/A	#N/A	5.39217	#N/A	2	ENSG00000184277	TM2D3	protein_coding	TM2 domain containing 3 [Source:HGNC Symbol;Acc:HGNC:24128]
GOLPH3	#N/A	#N/A	#N/A	#N/A	#N/A	#N/A	0.25892	#N/A	#N/A	#N/A	#N/A	#N/A	#N/A	#N/A	#N/A	#N/A	#N/A	#N/A	5.8605	#N/A	2	ENSG00000113384	GOLPH3	protein_coding	golgi phosphoprotein 3 [Source:HGNC Symbol;Acc:HGNC:15452]
GOSR2	#N/A	#N/A	0.258564	#N/A	#N/A	#N/A	#N/A	#N/A	#N/A	#N/A	#N/A	#N/A	#N/A	#N/A	#N/A	#N/A	#N/A	#N/A	5.46188	#N/A	2	ENSG00000108433	GOSR2	protein_coding	golgi SNAP receptor complex member 2 [Source:HGNC Symbol;Acc:HGNC:4431]
CD3G	#N/A	#N/A	4.06693	#N/A	#N/A	#N/A	#N/A	#N/A	#N/A	#N/A	#N/A	#N/A	#N/A	#N/A	#N/A	#N/A	#N/A	#N/A	0.25852	#N/A	2	ENSG00000160654	CD3G	protein_coding	CD3 gamma subunit of T-cell receptor complex [Source:HGNC Symbol;Acc:HGNC:1675]
SIK2	#N/A	#N/A	#N/A	#N/A	#N/A	#N/A	#N/A	#N/A	#N/A	#N/A	#N/A	0.258456	#N/A	#N/A	#N/A	#N/A	#N/A	#N/A	6.18106	#N/A	2	ENSG00000170145	SIK2	protein_coding	salt inducible kinase 2 [Source:HGNC Symbol;Acc:HGNC:21680]
HCN2	#N/A	#N/A	1.02197	#N/A	#N/A	#N/A	#N/A	#N/A	#N/A	#N/A	#N/A	#N/A	#N/A	#N/A	#N/A	#N/A	#N/A	#N/A	0.258127	#N/A	2	ENSG00000099822	HCN2	protein_coding	hyperpolarization activated cyclic nucleotide gated potassium and sodium channel 2 [Source:HGNC Symbol;Acc:HGNC:4846]
CPT1A	#N/A	#N/A	#N/A	#N/A	#N/A	#N/A	0.257616	#N/A	#N/A	#N/A	#N/A	#N/A	#N/A	#N/A	#N/A	#N/A	#N/A	#N/A	3.68802	#N/A	2	ENSG00000110090	CPT1A	protein_coding	carnitine palmitoyltransferase 1A [Source:HGNC Symbol;Acc:HGNC:2328]
#260796	#N/A	#N/A	#N/A	#N/A	#N/A	#N/A	#N/A	#N/A	#N/A	#N/A	#N/A	1.16024	#N/A	#N/A	#N/A	#N/A	#N/A	#N/A	0.257359	#N/A	2	ENSG00000260796		lncRNA	novel transcript, antisense to ATXN2L
NIPSNAP2	#N/A	#N/A	#N/A	#N/A	#N/A	#N/A	#N/A	#N/A	#N/A	#N/A	0.256971	#N/A	#N/A	#N/A	#N/A	#N/A	#N/A	#N/A	7.8773	#N/A	2	ENSG00000146729	NIPSNAP2	protein_coding	nipsnap homolog 2 [Source:HGNC Symbol;Acc:HGNC:4179]
TRAM1	#N/A	#N/A	#N/A	#N/A	#N/A	#N/A	0.256703	#N/A	#N/A	#N/A	#N/A	#N/A	#N/A	#N/A	#N/A	#N/A	#N/A	#N/A	3.30263	#N/A	2	ENSG00000067167	TRAM1	protein_coding	translocation associated membrane protein 1 [Source:HGNC Symbol;Acc:HGNC:20568]
ESCO1	#N/A	#N/A	0.256525	#N/A	#N/A	#N/A	#N/A	#N/A	#N/A	#N/A	#N/A	#N/A	#N/A	#N/A	#N/A	#N/A	#N/A	#N/A	5.05634	#N/A	2	ENSG00000141446	ESCO1	protein_coding	establishment of sister chromatid cohesion N-acetyltransferase 1 [Source:HGNC Symbol;Acc:HGNC:24645]
SAP30BP	#N/A	#N/A	#N/A	#N/A	#N/A	#N/A	0.256465	#N/A	#N/A	#N/A	#N/A	#N/A	#N/A	#N/A	#N/A	#N/A	#N/A	#N/A	7.68247	#N/A	2	ENSG00000161526	SAP30BP	protein_coding	SAP30 binding protein [Source:HGNC Symbol;Acc:HGNC:30785]
RBM28	#N/A	#N/A	#N/A	0.256425	#N/A	#N/A	#N/A	#N/A	#N/A	#N/A	#N/A	#N/A	#N/A	#N/A	#N/A	#N/A	#N/A	#N/A	6.90166	#N/A	2	ENSG00000106344	RBM28	protein_coding	RNA binding motif protein 28 [Source:HGNC Symbol;Acc:HGNC:21863]
[truncated: 60,823,993 more chars]
