## Supplemental Data Files for "Single-Nucleus to Whole Body Phenotyping Reveals Neuromuscular Impairment and Preserved Exercise Adaptations in Long-Term Pediatric HSCT Survivors >10 years after treatment": Supplemental Data 4 - PBMC_Markers_sub.xlsx (part 1 of 3)

### Sheet: INFO
The columns in each sheet contain log2FC output from pseudobulk DESeq comparison between sheet cluster and the other clusters individually
Column	Description
geneID	Unique internal name for transcript
Bcell	Significant log2 fold increase compared to Bcell
Bcell_Dublets	Significant log2 fold increase compared to Bcell_Dublets
Bcell_iKappa	Significant log2 fold increase compared to Bcell_iKappa
Bcell_Kappa	Significant log2 fold increase compared to Bcell_Kappa
Bcell_nKappa	Significant log2 fold increase compared to Bcell_nKappa
CD14_Mono_s1	Significant log2 fold increase compared to CD14_Mono_s1
CD14_Mono_s2	Significant log2 fold increase compared to CD14_Mono_s2
CD14_Mono_s3	Significant log2 fold increase compared to CD14_Mono_s3
CD14_Mono_s4	Significant log2 fold increase compared to CD14_Mono_s4
CD16_Mono	Significant log2 fold increase compared to CD16_Mono
cDC2	Significant log2 fold increase compared to cDC2
MAIT	Significant log2 fold increase compared to MAIT
Mono	Significant log2 fold increase compared to Mono
Mono_Dublets_s1	Significant log2 fold increase compared to Mono_Dublets_s1
Mono_Dublets_s2	Significant log2 fold increase compared to Mono_Dublets_s2
NKcell	Significant log2 fold increase compared to NKcell
NKcell_prolif	Significant log2 fold increase compared to NKcell_prolif
pDC	Significant log2 fold increase compared to pDC
Plasma	Significant log2 fold increase compared to Plasma
Platelet	Significant log2 fold increase compared to Platelet
Tcell_CD4_s1	Significant log2 fold increase compared to Tcell_CD4_s1
Tcell_CD4_s2	Significant log2 fold increase compared to Tcell_CD4_s2
Tcell_CD8_s1	Significant log2 fold increase compared to Tcell_CD8_s1
Tcell_CD8_s2	Significant log2 fold increase compared to Tcell_CD8_s2
Tcell_CD8_s3	Significant log2 fold increase compared to Tcell_CD8_s3
Tcells_Dublets	Significant log2 fold increase compared to Tcells_Dublets
TissueCell	Significant log2 fold increase compared to TissueCell
Num_diff	Number of significant cluster comparisons
ensembl_gene_id	Ensembl gene ID
hgnc_symbol	HGNC gene symbol
gene_biotype	Gene type
description	Gene description

### Sheet: Bcell
geneID	Bcell	Bcell_Dublets	Bcell_iKappa	Bcell_Kappa	Bcell_nKappa	CD14_Mono_s1	CD14_Mono_s2	CD14_Mono_s3	CD14_Mono_s4	CD16_Mono	cDC2	MAIT	Mono	Mono_Dublets_s1	Mono_Dublets_s2	NKcell	NKcell_prolif	pDC	Plasma	Platelet	Tcell_CD4_s1	Tcell_CD4_s2	Tcell_CD8_s1	Tcell_CD8_s2	Tcell_CD8_s3	Tcells_Dublets	TissueCell	Num_diff	ensembl_gene_id	hgnc_symbol	gene_biotype	description
CD79A	#N/A	3.0139	2.12859	1.3348	1.21238	13.0491	11.7398	11.6728	10.9874	11.2884	9.34509	14.0453	9.00648	9.20503	5.66774	12.3571	9.60868	8.40514	3.16747	11.0535	12.2478	10.775	14.0815	11.4136	8.93675	12.8317	8.4327	26	ENSG00000105369	CD79A	protein_coding	CD79a molecule [Source:HGNC Symbol;Acc:HGNC:1698]
CD74	#N/A	2.36319	1.53083	1.04454	0.888339	1.38328	2.07714	2.08649	1.78603	2.60811	0.432219	9.65673	0.586174	3.36998	2.82604	7.24285	5.40229	2.58779	4.7117	9.48235	11.4772	8.64678	10.2917	6.27779	4.87682	5.90695	5.33854	26	ENSG00000019582	CD74	protein_coding	CD74 molecule [Source:HGNC Symbol;Acc:HGNC:1697]
SNHG32#204387	#N/A	3.60922	2.66278	2.84878	2.05265	3.09196	3.08588	3.79889	2.88364	2.96647	2.26847	3.0325	0.55191	3.73955	3.91578	3.83173	3.34772	3.89541	3.46378	7.36482	3.29697	3.46406	4.68978	1.78734	0.629654	3.68942	1.79265	26	ENSG00000204387	SNHG32	lncRNA	small nucleolar RNA host gene 32 [Source:HGNC Symbol;Acc:HGNC:19078]
CD79B	#N/A	2.66085	1.91954	1.91452	0.717788	10.6542	11.258	11.1981	10.5442	3.84228	7.67284	9.03651	4.09618	7.34705	4.81492	8.51094	6.13563	8.46259	4.41649	10.5747	10.4723	8.88384	12.1457	6.66981	5.88688	5.94494	7.88507	26	ENSG00000007312	CD79B	protein_coding	CD79b molecule [Source:HGNC Symbol;Acc:HGNC:1699]
CD82	#N/A	1.56423	0.340425	0.457005	1.53387	3.89886	4.16144	3.67347	4.16638	5.92324	4.39168	3.20441	4.01657	3.31806	2.61829	5.48336	2.72888	4.07067	3.32078	4.45461	2.17186	1.66751	4.17606	2.38359	2.90235	2.1546	1.29007	26	ENSG00000085117	CD82	protein_coding	CD82 molecule [Source:HGNC Symbol;Acc:HGNC:6210]
ERP29	#N/A	1.75615	1.40482	1.18155	1.08641	2.61301	3.37236	3.36658	2.4299	2.12053	1.57794	2.38961	0.66974	3.23625	2.90784	3.04293	1.32668	1.60024	0.899179	4.64302	2.74885	2.21048	2.9386	0.667886	0.501636	1.77999	3.54877	26	ENSG00000089248	ERP29	protein_coding	endoplasmic reticulum protein 29 [Source:HGNC Symbol;Acc:HGNC:13799]
GAS5	#N/A	1.91669	1.58618	1.87078	1.13174	2.83681	2.82551	3.25023	3.07681	2.66374	1.93776	1.58737	1.09418	2.17783	2.46807	2.54154	1.97185	2.56743	1.93615	8.87373	1.564	1.81973	2.08255	1.32179	0.391877	1.97895	1.50463	26	ENSG00000234741	GAS5	lncRNA	growth arrest specific 5 [Source:HGNC Symbol;Acc:HGNC:16355]
PARP1	#N/A	1.6294	1.09196	0.936078	0.634951	2.58076	3.8904	3.0855	3.2247	1.84635	2.20658	1.94911	1.66271	2.2219	2.0151	2.02315	1.07598	2.67957	0.987051	8.665	2.0051	1.80544	1.84055	1.2077	0.822759	2.26906	1.71737	26	ENSG00000143799	PARP1	protein_coding	poly(ADP-ribose) polymerase 1 [Source:HGNC Symbol;Acc:HGNC:270]
CD37	#N/A	1.68459	1.02085	1.10375	0.485132	2.99723	3.39651	3.585	3.23404	2.56188	3.00884	3.45974	1.92662	3.35075	2.76535	3.19775	4.03743	3.16695	3.91284	7.77812	3.37555	3.37866	3.18543	2.47459	2.21436	2.94919	3.79633	26	ENSG00000104894	CD37	protein_coding	CD37 molecule [Source:HGNC Symbol;Acc:HGNC:1666]
RPLP1	#N/A	4.50718	3.6188	4.34193	2.82356	5.02799	6.34496	7.16395	4.82633	5.12484	3.5087	5.07626	0.686398	7.00229	6.0852	4.77494	3.37464	9.32996	3.03286	6.85274	6.41935	5.69848	7.74768	1.76625	0.443518	4.75537	7.53667	26	ENSG00000137818	RPLP1	protein_coding	ribosomal protein lateral stalk subunit P1 [Source:HGNC Symbol;Acc:HGNC:10372]
FCRLA	#N/A	2.12235	1.53434	0.637698	0.79638	10.808	8.54147	8.47516	7.77775	9.30776	7.01111	11.0122	8.19075	8.9525	5.03508	9.47194	9.27227	5.78575	5.01499	5.21678	10.6172	9.73368	11.007	10.3862	7.5173	9.94241	7.31673	26	ENSG00000132185	FCRLA	protein_coding	Fc receptor like A [Source:HGNC Symbol;Acc:HGNC:18504]
CYB561A3	#N/A	1.7507	0.965194	0.527902	0.466196	3.14651	3.51344	3.50459	2.9285	3.02608	3.02227	4.19402	2.56273	3.5913	2.86863	3.46162	3.1975	0.654815	3.63617	5.1585	3.9314	3.75213	3.81404	3.18214	2.90554	4.04622	4.05833	26	ENSG00000162144	CYB561A3	protein_coding	cytochrome b561 family member A3 [Source:HGNC Symbol;Acc:HGNC:23014]
RPL22L1	#N/A	2.42788	1.95591	1.56132	1.46455	2.45177	3.07545	2.40656	3.12107	1.85625	1.50103	1.91126	0.88234	2.68977	2.99355	2.82261	2.21739	2.39264	1.2445	7.23155	2.37254	2.53186	3.0006	1.52644	0.541559	2.59522	2.65844	26	ENSG00000163584	RPL22L1	protein_coding	ribosomal protein L22 like 1 [Source:HGNC Symbol;Acc:HGNC:27610]
GAPT	#N/A	2.31104	1.33511	0.519798	0.495627	2.90544	3.12383	3.48471	1.9706	2.57324	2.48903	11.0377	1.07712	4.62859	3.22505	9.02313	6.94622	1.03409	5.30193	7.24448	12.8776	12.0393	11.8132	10.8037	7.26237	9.96338	3.08925	26	ENSG00000175857	GAPT	protein_coding	GRB2 binding adaptor protein, transmembrane [Source:HGNC Symbol;Acc:HGNC:26588]
VPREB3	#N/A	3.21748	2.16894	6.03374	0.771104	11.2496	8.96721	9.03862	8.2654	12.9434	8.28654	11.4994	10.6316	8.34764	5.66497	9.04963	9.64822	9.56254	5.35955	8.17702	11.5984	9.17561	14.6617	12.0714	7.68366	10.1354	7.58448	26	ENSG00000128218	VPREB3	protein_coding	V-set pre-B cell surrogate light chain 3 [Source:HGNC Symbol;Acc:HGNC:12710]
SHMT2	#N/A	2.79544	1.84623	2.27832	1.30005	3.28666	4.48642	5.03932	5.97914	3.05017	2.9328	5.2811	1.31708	4.09188	4.00478	4.03715	1.54273	4.74852	1.51523	6.14566	4.85057	3.54074	5.17481	2.1678	1.58744	1.87548	1.86062	26	ENSG00000182199	SHMT2	protein_coding	serine hydroxymethyltransferase 2 [Source:HGNC Symbol;Acc:HGNC:10852]
ACP5	#N/A	2.08506	0.854523	0.71004	2.23338	4.08078	4.37794	4.85124	5.08677	3.1806	4.01901	4.55038	2.59976	3.7809	3.39018	4.47952	3.38711	3.94984	2.78738	7.09394	3.68026	3.63183	4.46792	2.63643	3.09442	2.29018	6.5755	26	ENSG00000102575	ACP5	protein_coding	acid phosphatase 5, tartrate resistant [Source:HGNC Symbol;Acc:HGNC:124]
CXXC5	#N/A	1.76072	0.888411	1.46661	1.10298	2.93929	3.80162	3.2894	4.43382	6.51751	3.75937	3.52474	2.67668	3.47383	2.54971	1.42894	2.65929	1.87783	0.930634	7.91798	7.16987	6.77624	4.13306	4.45666	2.99933	5.29269	2.03321	26	ENSG00000171604	CXXC5	protein_coding	CXXC finger protein 5 [Source:HGNC Symbol;Acc:HGNC:26943]
CD24	#N/A	2.39311	1.8458	4.68388	1.75856	9.45404	5.67612	8.63825	7.83208	10.1103	8.73289	11.0896	9.69527	8.50008	5.01018	9.43632	9.26135	7.35268	7.72238	7.60797	10.8496	12.0772	14.349	10.6349	8.39471	9.9859	7.35758	26	ENSG00000272398	CD24	protein_coding	CD24 molecule [Source:HGNC Symbol;Acc:HGNC:1645]
TLR10	#N/A	2.10023	0.768788	0.798484	1.014	7.40212	5.9549	6.00038	8.08249	4.55152	3.14141	11.4393	4.17876	6.29372	4.06687	8.23861	9.53787	3.6198	4.46443	5.93605	10.9224	10.1014	11.7908	11.2388	6.98328	10.2565	7.79121	26	ENSG00000174123	TLR10	protein_coding	toll like receptor 10 [Source:HGNC Symbol;Acc:HGNC:15634]
SNHG7	#N/A	1.42277	1.26485	0.801471	0.768508	1.97702	2.47172	2.39452	2.58931	2.19789	1.60358	1.79973	1.63651	1.97803	1.98849	2.18882	1.917	0.641416	1.63655	2.55944	1.35727	1.7861	1.80575	1.45774	1.22431	2.84618	1.08793	26	ENSG00000233016	SNHG7	lncRNA	small nucleolar RNA host gene 7 [Source:HGNC Symbol;Acc:HGNC:28254]
HHEX	#N/A	2.07176	1.33948	0.929811	0.784384	1.76016	2.18307	2.03303	1.96248	1.01346	1.68607	10.2141	0.343463	3.40572	3.0309	6.08713	6.16465	2.47877	4.43018	3.15999	12.2346	11.2642	8.62165	8.18922	5.17522	8.94438	1.9422	26	ENSG00000152804	HHEX	protein_coding	hematopoietically expressed homeobox [Source:HGNC Symbol;Acc:HGNC:4901]
LTB#227507	#N/A	2.68094	1.92367	3.65138	1.71234	10.3999	10.2026	9.93986	12.0273	6.2825	7.22844	2.3591	5.8973	4.85011	4.66796	6.67253	5.03885	7.82417	6.10681	11.9415	2.35456	2.63124	6.30109	1.40409	2.34884	3.61165	6.67486	26	ENSG00000227507	LTB	protein_coding	lymphotoxin beta [Source:HGNC Symbol;Acc:HGNC:6711]
TNFRSF13C	#N/A	1.65914	0.338211	0.584236	0.302779	11.4725	10.3433	10.2803	9.4664	10.2141	7.68852	7.47465	8.25016	6.41028	3.17071	8.67013	5.74057	5.95854	3.72221	7.36009	7.22352	8.00052	9.55985	7.85999	6.96177	7.16638	9.08152	26	ENSG00000159958	TNFRSF13C	protein_coding	TNF receptor superfamily member 13C [Source:HGNC Symbol;Acc:HGNC:17755]
RPS11	#N/A	4.10541	3.14375	3.2573	2.15135	4.3382	5.57421	6.10162	4.1267	4.11115	3.30979	5.66324	0.498604	6.62972	5.13325	4.66912	4.09846	8.46252	3.63865	7.38695	7.21711	6.40317	7.38226	2.41043	0.641129	4.94377	6.61305	26	ENSG00000142534	RPS11	protein_coding	ribosomal protein S11 [Source:HGNC Symbol;Acc:HGNC:10384]
SPIB	#N/A	1.78061	0.551731	0.971129	0.710346	8.17975	7.21307	5.39921	8.61627	9.04193	3.06534	11.7929	5.71738	6.85782	3.30747	8.017	9.99018	0.523099	6.5777	8.41046	10.0372	8.81042	10.1854	9.81148	7.73893	8.28809	5.0959	26	ENSG00000269404	SPIB	protein_coding	Spi-B transcription factor [Source:HGNC Symbol;Acc:HGNC:11242]
CNFN	#N/A	4.96477	3.31011	1.50835	1.22281	4.92991	5.14864	5.16953	4.14874	5.21545	4.62362	5.09462	2.86469	10.7848	9.39226	4.72471	3.27629	8.12771	3.37739	3.47429	7.63425	8.94544	8.87477	6.1803	3.77442	6.69185	2.8685	26	ENSG00000105427	CNFN	protein_coding	cornifelin [Source:HGNC Symbol;Acc:HGNC:30183]
KLK1	#N/A	5.05554	1.88225	2.70866	2.66849	6.0133	4.5024	4.42614	3.54218	6.1887	7.72459	7.87592	4.97298	7.51756	4.11769	10.1849	5.56036	6.49686	5.97901	2.37385	12.2817	8.74059	8.42334	10.9711	8.6582	6.3537	1.4938	26	ENSG00000167748	KLK1	protein_coding	kallikrein 1 [Source:HGNC Symbol;Acc:HGNC:6357]
TAPBP#231925	#N/A	0.88222	0.503419	1.05462	0.503393	1.45157	1.73842	2.24231	1.6436	1.53811	1.09325	0.726319	0.905863	1.28895	1.24987	0.61334	1.35252	1.23433	0.856998	7.44971	1.09265	0.994883	0.777049	0.213551	0.289924	0.785618	2.51972	26	ENSG00000231925	TAPBP	protein_coding	TAP binding protein [Source:HGNC Symbol;Acc:HGNC:11566]
SNX3	#N/A	1.18426	0.461183	0.629619	0.534681	1.70405	2.21829	2.31597	2.10603	1.42676	1.49919	2.31808	0.423178	2.19904	1.87991	2.06117	2.38684	1.73251	2.26521	1.15271	2.47261	2.3536	2.16791	2.16221	1.27636	2.55297	1.73423	26	ENSG00000112335	SNX3	protein_coding	sorting nexin 3 [Source:HGNC Symbol;Acc:HGNC:11174]
TCEA1	#N/A	0.801513	0.291696	0.827479	0.890892	1.47473	2.18145	1.79316	2.11098	1.39555	1.43467	1.35638	0.95999	1.36763	1.31572	1.30271	0.95946	1.15021	0.434409	3.62404	1.15602	1.0924	1.13887	1.01697	0.574064	1.01608	1.17553	26	ENSG00000187735	TCEA1	protein_coding	transcription elongation factor A1 [Source:HGNC Symbol;Acc:HGNC:11612]
CD180	#N/A	2.11174	0.910337	0.945825	0.582237	3.50273	4.37132	5.34245	3.94304	2.38167	2.46907	10.617	2.04623	5.40512	3.40886	9.73173	8.84024	4.38252	2.58907	7.41233	12.6618	11.6977	14.0593	9.02244	8.07882	9.42807	6.81995	26	ENSG00000134061	CD180	protein_coding	CD180 molecule [Source:HGNC Symbol;Acc:HGNC:6726]
GPATCH11	#N/A	1.29392	0.669978	0.554282	0.802595	0.789467	1.48184	1.32742	1.34986	2.43409	0.756675	1.34775	1.1049	1.37227	1.45729	1.25917	1.07916	1.26458	1.42588	6.9292	1.29724	1.22288	1.3242	0.835506	0.53305	1.36592	2.78174	26	ENSG00000152133	GPATCH11	protein_coding	G-patch domain containing 11 [Source:HGNC Symbol;Acc:HGNC:26768]
LINC01781	#N/A	4.5093	1.94684	3.46009	4.41198	12.9894	8.14105	8.36555	7.31519	12.0958	8.43549	10.6595	7.99685	13.0726	6.01297	8.80691	8.47829	9.14059	3.96295	6.98431	14.9386	11.4657	13.7394	10.9517	7.74892	9.13481	6.31878	26	ENSG00000234184	LINC01781	lncRNA	long intergenic non-protein coding RNA 1781 [Source:HGNC Symbol;Acc:HGNC:52571]
DCK	#N/A	1.30222	0.735483	1.07193	0.580937	2.46192	1.95625	2.29709	2.64306	1.87388	1.49468	1.66929	0.887503	2.22838	2.19336	1.58	0.646261	0.684142	2.46574	2.69655	1.54578	1.44291	1.68659	0.946128	0.490552	1.29495	2.15969	26	ENSG00000156136	DCK	protein_coding	deoxycytidine kinase [Source:HGNC Symbol;Acc:HGNC:2704]
LINC01857	#N/A	3.23116	1.79257	1.19177	1.84535	7.51989	5.15198	7.0441	6.27108	11.1133	7.3154	9.41745	7.06003	8.76067	4.43089	8.60527	7.67805	5.93969	6.23312	6.07235	11.5547	8.22454	12.978	12.7582	7.2575	6.07552	5.28229	26	ENSG00000224137	LINC01857	lncRNA	long intergenic non-protein coding RNA 1857 [Source:HGNC Symbol;Acc:HGNC:52673]
UBE2I	#N/A	0.75709	0.386465	0.87667	0.857026	0.81515	1.46719	1.54217	1.48333	0.986191	1.08255	1.13113	0.615341	0.929683	0.917489	0.844191	0.700326	1.10755	1.13274	4.10403	1.11383	1.17642	1.13499	0.95683	0.465301	1.42929	1.72407	26	ENSG00000103275	UBE2I	protein_coding	ubiquitin conjugating enzyme E2 I [Source:HGNC Symbol;Acc:HGNC:12485]
VARS1#204394	#N/A	1.22179	1.14203	1.41011	1.24197	1.71775	2.13802	1.41067	2.04762	1.47857	0.993635	1.66683	0.846328	2.00252	1.76259	1.99462	1.70231	1.9347	0.752493	5.67753	2.08859	2.10804	1.9031	1.41455	1.23816	2.90378	1.56711	26	ENSG00000204394	VARS1	protein_coding	valyl-tRNA synthetase 1 [Source:HGNC Symbol;Acc:HGNC:12651]
TMEM60	#N/A	2.454	1.05935	1.51668	0.966478	2.88426	2.8593	3.64838	1.33646	1.22835	2.3913	3.26798	0.57177	3.95187	4.26017	3.74707	1.94678	4.58166	2.40406	2.19798	4.28124	2.46574	4.03044	1.4316	0.905948	2.52811	1.60201	26	ENSG00000135211	TMEM60	protein_coding	transmembrane protein 60 [Source:HGNC Symbol;Acc:HGNC:21754]
TNFRSF10A-DT#246582	#N/A	1.74708	0.669602	1.38379	0.933234	3.37996	3.06636	2.97243	3.10892	3.35243	2.62095	4.05052	1.95769	3.55001	3.5039	6.14599	3.36469	6.0843	1.91578	2.14668	2.6451	2.14109	6.69366	3.10164	2.64532	4.30779	1.07596	26	ENSG00000246582	TNFRSF10A-DT	lncRNA	TNFRSF10A divergent transcript [Source:HGNC Symbol;Acc:HGNC:52647]
MIF#240972	#N/A	4.32485	3.56282	3.36374	2.18777	5.01651	5.37936	6.4684	3.6474	4.24067	3.28488	3.34472	0.851629	5.62079	4.34625	3.19367	2.39896	6.32544	1.56685	5.95197	4.24161	3.76189	5.33178	0.952854	#N/A	2.7753	3.45528	25	ENSG00000240972	MIF	protein_coding	macrophage migration inhibitory factor [Source:HGNC Symbol;Acc:HGNC:7097]
HLA-DQB1#179344	#N/A	2.06025	1.20617	0.808547	0.863011	1.19707	2.09066	1.92233	1.82505	2.77323	#N/A	11.2631	0.503627	3.1206	2.62699	7.32831	6.27932	3.34618	4.83112	6.76198	11.6967	8.68309	12.4074	7.75062	5.87166	9.98546	4.50454	25	ENSG00000179344	HLA-DQB1	protein_coding	major histocompatibility complex, class II, DQ beta 1 [Source:HGNC Symbol;Acc:HGNC:4944]
EEF2	#N/A	3.21888	2.51225	2.91595	1.77454	2.55811	3.37933	4.12189	2.61752	2.71452	2.52272	3.11892	#N/A	4.27352	3.54837	3.31933	2.46819	5.57761	1.61939	5.33008	3.89131	3.38643	4.52358	1.42405	0.397961	3.13784	4.20656	25	ENSG00000167658	EEF2	protein_coding	eukaryotic translation elongation factor 2 [Source:HGNC Symbol;Acc:HGNC:3214]
HLA-DRB1#196126	#N/A	2.59206	1.64876	0.941584	1.1314	1.60536	2.51519	2.74133	2.2652	2.21117	#N/A	13.0301	0.201425	3.66571	3.13807	7.66378	4.57506	3.7192	4.99678	7.48286	12.804	7.70133	10.7723	5.05101	3.98233	6.41442	5.38991	25	ENSG00000196126	HLA-DRB1	protein_coding	major histocompatibility complex, class II, DR beta 1 [Source:HGNC Symbol;Acc:HGNC:4948]
RPL5	#N/A	3.05299	2.60951	3.02052	1.96528	4.14972	5.02732	4.52684	3.53238	3.93742	2.54688	3.20039	0.508886	4.19472	3.81367	3.52214	3.14803	4.94879	2.70598	7.48784	3.4298	3.53155	4.05697	1.36872	#N/A	3.70035	3.68154	25	ENSG00000122406	RPL5	protein_coding	ribosomal protein L5 [Source:HGNC Symbol;Acc:HGNC:10360]
HSP90AB1	#N/A	1.91164	1.75905	1.45132	1.19121	2.43697	3.20996	3.04681	2.72815	2.16616	1.63911	1.36679	0.373291	2.62774	2.68682	2.26475	1.83103	3.77434	2.07078	7.01383	2.16774	2.15816	2.20678	0.606983	#N/A	2.70985	1.85967	25	ENSG00000096384	HSP90AB1	protein_coding	heat shock protein 90 alpha family class B member 1 [Source:HGNC Symbol;Acc:HGNC:5258]
RPSA	#N/A	3.40038	2.60824	2.91861	2.00729	5.33911	7.26067	5.47223	4.79615	4.25068	3.32097	3.2516	1.20509	4.65934	4.17401	3.80964	2.4928	5.97078	3.22979	7.45063	3.53086	3.53773	4.26646	1.3997	#N/A	3.37391	3.80286	25	ENSG00000168028	RPSA	protein_coding	ribosomal protein SA [Source:HGNC Symbol;Acc:HGNC:6502]
RPL31	#N/A	3.13015	2.84692	2.89881	1.91918	3.30437	4.5565	3.77988	3.13744	1.89012	2.24889	3.89805	0.529163	3.79975	3.35662	3.73751	3.26729	2.68851	4.11608	7.75436	4.25866	4.06094	5.1958	1.5164	#N/A	3.66636	3.14406	25	ENSG00000071082	RPL31	protein_coding	ribosomal protein L31 [Source:HGNC Symbol;Acc:HGNC:10334]
SYNGR2	#N/A	2.3438	1.39707	1.28124	1.25922	1.93561	3.10037	2.60915	2.38835	0.808692	0.961409	4.52219	#N/A	3.28871	2.48747	5.38292	3.25186	3.8417	1.83276	5.83379	5.64238	4.67382	7.24945	2.34761	1.99411	3.11413	2.24621	25	ENSG00000108639	SYNGR2	protein_coding	synaptogyrin 2 [Source:HGNC Symbol;Acc:HGNC:11499]
TNFRSF13B	#N/A	1.94007	0.577297	0.584913	3.08969	10.7529	9.37508	9.27143	8.70558	13.5355	7.17785	11.8407	9.81434	7.41968	3.39908	8.6727	7.78657	5.26249	#N/A	8.53432	9.62149	9.64849	12.7713	10.1496	8.43994	7.29898	8.14024	25	ENSG00000240505	TNFRSF13B	protein_coding	TNF receptor superfamily member 13B [Source:HGNC Symbol;Acc:HGNC:18153]
IGHG1#211896	#N/A	2.48811	1.12527	0.930065	4.32144	11.7434	10.1725	10.1666	6.59223	11.5216	8.37806	12.4779	9.9291	8.63827	4.42535	9.78478	6.67427	6.96292	#N/A	9.1475	11.2173	11.0032	11.3399	9.51572	8.31307	8.06704	6.8093	25	ENSG00000211896	IGHG1	IG_C_gene	immunoglobulin heavy constant gamma 1 (G1m marker) [Source:HGNC Symbol;Acc:HGNC:5525]
HLA-DQA1#196735	#N/A	1.85533	0.867538	0.431178	0.534235	1.93966	3.21721	2.76833	3.17282	3.2711	#N/A	10.4316	0.97559	3.67361	2.89456	7.22472	6.4835	2.90154	5.14335	7.26243	10.9167	9.50797	12.0946	9.50088	6.47342	9.89839	5.63151	25	ENSG00000196735	HLA-DQA1	protein_coding	major histocompatibility complex, class II, DQ alpha 1 [Source:HGNC Symbol;Acc:HGNC:4942]
EEF1D#104529	#N/A	2.23979	2.10053	2.06236	1.5227	2.16735	3.03456	3.50918	2.56592	2.16392	2.01105	2.43875	0.352223	2.61697	2.63489	2.61186	1.87497	4.52855	2.2804	6.2744	2.59009	2.63253	2.89428	0.906744	#N/A	2.46502	2.83317	25	ENSG00000104529	EEF1D	protein_coding	eukaryotic translation elongation factor 1 delta [Source:HGNC Symbol;Acc:HGNC:3211]
RPL15	#N/A	4.18416	3.46143	3.65167	2.19248	4.94011	6.11776	5.97174	4.26243	4.01136	3.14371	4.21975	0.390293	6.08112	4.99749	4.07986	3.50047	8.41954	3.27535	5.91083	5.62191	5.16632	5.96336	1.71335	#N/A	3.90958	5.63881	25	ENSG00000174748	RPL15	protein_coding	ribosomal protein L15 [Source:HGNC Symbol;Acc:HGNC:10306]
RPS8	#N/A	4.37233	3.51074	3.86388	2.39146	5.24593	6.32741	6.5427	5.27274	4.76038	3.85961	5.04317	0.723303	6.70656	5.63096	4.96083	4.15644	8.00585	3.97498	7.8015	6.06851	6.02754	7.13477	2.37972	#N/A	4.83111	6.16791	25	ENSG00000142937	RPS8	protein_coding	ribosomal protein S8 [Source:HGNC Symbol;Acc:HGNC:10441]
RPL10	#N/A	3.97424	3.44359	3.81784	2.58362	5.53593	6.87668	7.17784	5.29467	4.05452	3.44056	3.97161	0.719398	5.44216	4.70235	4.12162	4.14252	7.86321	3.13786	6.65284	5.06382	4.82861	5.22799	1.68622	#N/A	4.56136	5.43417	25	ENSG00000147403	RPL10	protein_coding	ribosomal protein L10 [Source:HGNC Symbol;Acc:HGNC:10298]
RPL41	#N/A	4.30358	3.50258	3.93296	2.94299	5.56041	6.65702	7.34143	5.22675	4.36143	3.96897	4.652	0.754239	6.28601	5.02275	4.51532	4.14069	8.13328	3.7362	6.7255	5.54082	5.40111	6.19492	1.86742	#N/A	4.72201	7.27896	25	ENSG00000229117	RPL41	protein_coding	ribosomal protein L41 [Source:HGNC Symbol;Acc:HGNC:10354]
HLA-DMA#204257	#N/A	1.74364	0.937782	0.608348	0.504895	1.15789	1.88359	1.74682	1.35993	2.31757	#N/A	6.20513	0.480223	2.99974	2.44826	5.71611	3.49221	2.25484	3.52315	6.1202	8.53862	6.7274	7.10386	4.34258	3.53498	3.21653	3.57092	25	ENSG00000204257	HLA-DMA	protein_coding	major histocompatibility complex, class II, DM alpha [Source:HGNC Symbol;Acc:HGNC:4934]
HLA-DPB1#223865	#N/A	2.4405	1.54963	0.831101	1.23721	1.98389	2.96625	2.8792	2.91874	2.6629	#N/A	8.60012	0.312726	3.80511	3.2872	6.185	4.96339	3.72278	4.88072	7.95332	11.2613	7.90825	6.87984	3.28735	2.54852	5.96972	5.58507	25	ENSG00000223865	HLA-DPB1	protein_coding	major histocompatibility complex, class II, DP beta 1 [Source:HGNC Symbol;Acc:HGNC:4940]
HLA-DRA#204287	#N/A	2.87651	1.84859	1.17283	1.43086	1.82702	2.70825	2.8827	2.51038	2.90395	#N/A	16.1787	0.387617	4.09742	3.49376	10.1512	7.54639	4.07423	5.91687	8.22127	15.1468	11.2991	14.2983	9.69038	6.89763	8.63487	6.82453	25	ENSG00000204287	HLA-DRA	protein_coding	major histocompatibility complex, class II, DR alpha [Source:HGNC Symbol;Acc:HGNC:4947]
IGKC	#N/A	2.9918	2.39216	1.95824	1.81593	13.4614	11.7115	11.3647	11.1839	11.518	9.98301	11.4839	9.44194	9.89257	6.13681	11.5802	10.3433	8.42699	#N/A	10.6246	13.3982	12.6423	12.0508	10.3122	8.83816	10.679	9.25014	25	ENSG00000211592	IGKC	IG_C_gene	immunoglobulin kappa constant [Source:HGNC Symbol;Acc:HGNC:5716]
RAN	#N/A	2.29977	1.57063	1.95709	1.41136	3.18271	3.87698	3.64583	2.30993	2.48094	1.96114	1.94165	0.406474	2.59157	2.26285	2.18469	0.606466	3.85672	1.93798	2.73769	1.85742	1.9079	2.07247	0.499391	#N/A	1.709	1.52197	25	ENSG00000132341	RAN	protein_coding	RAN, member RAS oncogene family [Source:HGNC Symbol;Acc:HGNC:9846]
RPS7	#N/A	3.33136	2.68071	3.13994	2.30721	4.90381	6.66272	5.29055	4.80007	4.08821	2.65278	3.60235	0.719151	4.56681	4.04733	4.03554	3.04676	6.51461	3.04956	9.41246	3.53483	3.85717	5.14525	1.52816	#N/A	3.84459	4.42783	25	ENSG00000171863	RPS7	protein_coding	ribosomal protein S7 [Source:HGNC Symbol;Acc:HGNC:10440]
MS4A1	#N/A	1.46213	0.426881	#N/A	0.423777	12.3375	12.6757	12.6299	11.9528	11.5149	8.27559	10.539	8.70581	7.40706	3.06661	8.91024	13.2525	6.83072	5.09176	11.8502	10.3261	9.53555	12.1896	11.7954	9.38781	13.7804	9.04475	25	ENSG00000156738	MS4A1	protein_coding	membrane spanning 4-domains A1 [Source:HGNC Symbol;Acc:HGNC:7315]
NPM1	#N/A	1.87929	1.60412	1.94543	1.36646	3.00438	3.65937	3.51925	3.16354	3.38792	1.86763	1.90042	0.876505	2.43875	2.65681	2.40379	1.33197	3.1226	1.91994	6.03015	1.84656	2.05958	2.31023	0.86499	#N/A	1.63355	1.81641	25	ENSG00000181163	NPM1	protein_coding	nucleophosmin 1 [Source:HGNC Symbol;Acc:HGNC:7910]
EVI2B	#N/A	2.57168	1.55164	1.42227	1.45264	1.9931	2.95671	2.88429	1.6026	1.26164	1.96089	3.64754	#N/A	3.35438	2.6363	3.39901	2.70675	4.37757	1.37561	5.09351	4.21876	3.01201	4.21658	1.1831	0.800308	1.7163	4.55818	25	ENSG00000185862	EVI2B	protein_coding	ecotropic viral integration site 2B [Source:HGNC Symbol;Acc:HGNC:3500]
RPL30	#N/A	4.22454	3.59955	4.31278	2.83191	5.99206	6.89404	7.30637	5.14039	4.85741	4.23263	4.81076	0.900163	6.80239	5.59798	4.66831	4.76917	9.35805	4.70438	8.12261	5.32406	5.45898	6.78956	1.78709	#N/A	4.79493	6.55056	25	ENSG00000156482	RPL30	protein_coding	ribosomal protein L30 [Source:HGNC Symbol;Acc:HGNC:10333]
RPS27	#N/A	4.47959	3.73888	3.79484	2.9242	7.46936	8.90547	8.52712	6.92134	5.1504	4.95775	4.78829	1.56067	6.90853	5.99158	4.58477	4.96844	9.41508	4.83248	7.23076	5.91669	5.72015	6.02346	1.7793	#N/A	5.0977	7.33054	25	ENSG00000177954	RPS27	protein_coding	ribosomal protein S27 [Source:HGNC Symbol;Acc:HGNC:10416]
RPS2	#N/A	3.89605	3.19384	3.59219	2.45568	5.24596	6.27054	6.45256	4.49639	4.00249	3.22004	4.02486	0.546828	5.90783	4.67898	4.66174	3.44552	7.99319	3.2818	8.57439	4.84011	4.70067	5.83309	1.66512	#N/A	4.48178	5.20978	25	ENSG00000140988	RPS2	protein_coding	ribosomal protein S2 [Source:HGNC Symbol;Acc:HGNC:10404]
#258760	#N/A	1.15431	#N/A	1.26942	3.02491	9.35238	8.43543	10.7212	10.0331	8.56983	5.95496	7.40923	8.09585	5.37632	2.39677	7.28385	5.67534	5.94091	1.22198	9.95058	4.5907	5.56634	7.40352	6.222	7.39612	6.05144	6.02406	25	ENSG00000258760		lncRNA	novel transcript
RPS6	#N/A	3.98472	3.44521	3.62288	2.26717	4.92721	6.39808	5.96768	4.70404	4.4641	3.54697	4.43659	0.574416	6.4282	5.34792	4.32931	3.56933	8.27982	3.9538	8.54548	5.39289	5.30607	6.02677	1.67586	#N/A	4.61273	5.16832	25	ENSG00000137154	RPS6	protein_coding	ribosomal protein S6 [Source:HGNC Symbol;Acc:HGNC:10429]
RPL11	#N/A	4.05185	3.31603	3.71531	2.57664	5.24365	6.18683	6.86748	4.74001	4.14261	3.3706	4.46428	0.698075	6.25797	5.0634	4.68236	3.93958	8.25167	3.37797	10.4065	4.91885	4.62975	6.23134	1.66127	#N/A	4.4518	6.13717	25	ENSG00000142676	RPL11	protein_coding	ribosomal protein L11 [Source:HGNC Symbol;Acc:HGNC:10301]
RPLP2	#N/A	4.21699	3.39041	4.00595	2.50708	4.61892	5.55126	6.49687	4.40554	4.53421	3.78675	4.82167	0.665229	6.20256	5.50054	4.60087	3.95654	8.95341	4.13866	7.02955	5.81213	5.73017	6.45604	1.89147	#N/A	4.85475	6.65316	25	ENSG00000177600	RPLP2	protein_coding	ribosomal protein lateral stalk subunit P2 [Source:HGNC Symbol;Acc:HGNC:10377]
RPS18#231500	#N/A	4.36179	3.47504	4.04546	2.91628	6.78649	7.97386	7.98178	6.13428	5.36025	4.03496	4.8572	1.08653	6.80688	5.82915	5.06157	4.3701	9.8845	3.46696	9.00244	5.37183	5.58808	6.92626	1.97752	#N/A	5.30352	6.92373	25	ENSG00000231500	RPS18	protein_coding	ribosomal protein S18 [Source:HGNC Symbol;Acc:HGNC:10401]
ZFAS1	#N/A	1.33715	0.978327	1.06627	0.700262	1.38211	1.90062	1.56583	1.93101	0.930955	1.13089	1.2277	0.377075	1.53507	1.65923	1.80605	1.53951	1.8008	1.51962	5.72832	1.26893	1.55127	1.49906	1.10114	0.507003	1.84786	#N/A	25	ENSG00000177410	ZFAS1	lncRNA	ZNFX1 antisense RNA 1 [Source:HGNC Symbol;Acc:HGNC:33101]
RPS28	#N/A	4.38787	3.53758	3.82214	3.03291	4.98204	6.28388	5.98679	4.44289	4.51588	4.04724	4.63806	0.618925	6.59074	5.98532	4.83333	3.99738	9.38473	4.00927	8.36028	5.87926	5.59612	6.98569	1.75565	#N/A	4.66842	6.37704	25	ENSG00000233927	RPS28	protein_coding	ribosomal protein S28 [Source:HGNC Symbol;Acc:HGNC:10418]
RPS12	#N/A	4.77435	3.90889	4.27957	2.84393	6.26219	8.02034	8.82823	5.50889	5.00244	4.52708	4.93209	0.947657	7.12117	6.07897	4.95553	4.71097	9.93092	4.71129	8.5054	6.19956	6.14909	7.29664	1.82312	#N/A	5.51875	6.59551	25	ENSG00000112306	RPS12	protein_coding	ribosomal protein S12 [Source:HGNC Symbol;Acc:HGNC:10385]
RPS16	#N/A	4.28799	3.39506	3.86014	2.48164	4.6898	5.42765	5.17921	4.14911	4.11488	3.27361	4.82676	0.578922	6.34414	5.46245	4.54957	3.88658	8.41694	4.09256	8.53393	5.66015	5.24899	6.97235	1.75211	#N/A	4.35922	6.24578	25	ENSG00000105193	RPS16	protein_coding	ribosomal protein S16 [Source:HGNC Symbol;Acc:HGNC:10396]
HLA-DOB#241106	#N/A	1.86246	0.904629	1.225	#N/A	4.16581	5.03144	3.66171	3.60135	4.22561	2.37739	4.46452	4.39813	3.79193	2.76301	4.32844	3.25542	4.26707	2.61737	7.73877	5.80159	4.90503	4.80763	4.87098	5.0586	3.59379	5.1063	25	ENSG00000241106	HLA-DOB	protein_coding	major histocompatibility complex, class II, DO beta [Source:HGNC Symbol;Acc:HGNC:4937]
RPL13	#N/A	4.35956	3.58154	4.24374	2.53431	4.94748	6.81034	6.18437	4.77333	4.70666	4.09678	4.39132	0.68814	6.34193	5.68805	4.71734	4.27354	8.35512	3.99644	8.15943	5.21566	5.14834	6.09976	1.72396	#N/A	5.13534	6.15955	25	ENSG00000167526	RPL13	protein_coding	ribosomal protein L13 [Source:HGNC Symbol;Acc:HGNC:10303]
HMGN1	#N/A	1.57701	1.13947	1.40025	0.940035	2.51522	3.43188	2.39291	2.72172	2.0956	1.07134	1.52136	0.954698	1.82355	1.49676	1.37866	0.428467	1.63409	1.56355	1.51872	1.24287	1.42135	1.61113	1.01918	#N/A	1.68591	1.89725	25	ENSG00000205581	HMGN1	protein_coding	high mobility group nucleosome binding domain 1 [Source:HGNC Symbol;Acc:HGNC:4984]
RPS15A	#N/A	4.481	3.60677	3.96051	2.87339	6.50909	8.02137	7.3055	5.15131	4.78463	4.25756	4.42039	0.957781	6.51594	5.47514	4.31704	3.5499	8.27398	3.09129	7.15304	5.54486	5.25382	5.74155	1.58192	#N/A	3.95227	5.14071	25	ENSG00000134419	RPS15A	protein_coding	ribosomal protein S15a [Source:HGNC Symbol;Acc:HGNC:10389]
FAU	#N/A	4.25052	3.6177	3.66307	2.54345	5.01448	5.84404	5.95796	4.33503	3.71657	3.31636	4.65928	0.552794	6.15853	4.76934	4.27094	3.49933	8.29036	3.32515	5.88201	5.80807	5.4219	6.21372	1.63363	#N/A	4.96199	6.12425	25	ENSG00000149806	FAU	protein_coding	FAU ubiquitin like and ribosomal protein S30 fusion [Source:HGNC Symbol;Acc:HGNC:3597]
FCGR2B	#N/A	1.88535	1.06421	#N/A	0.888623	2.8865	2.94607	3.95823	2.65106	1.67675	1.36034	10.5415	1.94725	3.9568	3.02179	4.12737	5.89071	5.45172	2.18227	7.3939	11.8045	8.51992	7.32883	7.25883	5.34993	6.26309	6.85436	25	ENSG00000072694	FCGR2B	protein_coding	Fc gamma receptor IIb [Source:HGNC Symbol;Acc:HGNC:3618]
RPL32	#N/A	4.61786	3.61135	4.05778	2.65647	5.41799	6.84252	6.72871	5.19425	4.88408	4.08095	4.90064	0.688026	6.92834	5.95862	4.77163	4.35666	9.27431	4.53662	8.75444	6.02175	5.84477	7.07582	1.94157	#N/A	4.83462	8.76981	25	ENSG00000144713	RPL32	protein_coding	ribosomal protein L32 [Source:HGNC Symbol;Acc:HGNC:10336]
IGHM#211899	#N/A	1.59695	1.75676	1.80059	#N/A	12.2252	13.0273	10.4164	12.3729	10.8205	8.54968	15.366	8.23616	8.9938	4.49216	10.1021	8.59658	7.16723	1.12983	12.5326	12.8464	10.9478	13.1999	11.7563	9.74786	9.95625	8.53606	25	ENSG00000211899	IGHM	IG_C_gene	immunoglobulin heavy constant mu [Source:HGNC Symbol;Acc:HGNC:5541]
RPL19	#N/A	4.39157	3.85293	3.88785	2.52889	5.84405	6.76661	7.14918	5.27749	4.8184	3.93972	4.86975	0.691674	7.05608	5.9917	4.55213	4.38896	9.38618	4.39715	8.23481	6.46568	5.98146	6.85888	1.81441	#N/A	4.87181	6.34343	25	ENSG00000108298	RPL19	protein_coding	ribosomal protein L19 [Source:HGNC Symbol;Acc:HGNC:10312]
RPL37A	#N/A	4.54938	3.58664	3.89905	2.55784	5.16707	6.59361	6.7313	4.53894	4.51049	3.39788	5.05368	0.498564	7.08916	5.48877	4.34745	3.79064	8.20972	3.459	8.89564	6.46668	5.81571	7.45194	1.83944	#N/A	4.73011	5.54771	25	ENSG00000197756	RPL37A	protein_coding	ribosomal protein L37a [Source:HGNC Symbol;Acc:HGNC:10348]
PPP1R14A	#N/A	3.40787	2.60994	1.17663	1.42675	8.65841	7.26648	7.29537	6.28438	7.66623	2.84104	9.79688	4.52705	9.38791	4.95264	8.78408	7.90421	5.2752	3.23035	#N/A	11.0855	7.63956	13.1579	13.1219	8.25489	8.74294	2.71594	25	ENSG00000167641	PPP1R14A	protein_coding	protein phosphatase 1 regulatory inhibitor subunit 14A [Source:HGNC Symbol;Acc:HGNC:14871]
RPS23	#N/A	4.56806	3.59543	4.24614	2.618	6.12687	7.12994	7.97534	5.01026	4.59131	3.82459	5.41255	0.734177	7.43138	6.90858	4.99728	4.31444	9.42022	4.2773	7.91756	7.00986	6.56885	7.72539	2.26407	#N/A	5.49151	6.38766	25	ENSG00000186468	RPS23	protein_coding	ribosomal protein S23 [Source:HGNC Symbol;Acc:HGNC:10410]
RPL3	#N/A	4.1526	3.41047	3.91809	2.61426	5.6554	6.92508	7.04295	5.05945	4.87994	3.78801	3.96647	1.04735	6.46893	5.34769	3.88126	3.58557	8.68728	3.14972	7.37979	5.1737	4.94027	5.38764	1.29483	#N/A	4.62411	7.90879	25	ENSG00000100316	RPL3	protein_coding	ribosomal protein L3 [Source:HGNC Symbol;Acc:HGNC:10332]
RPL14	#N/A	3.65934	2.94262	3.09633	2.48391	4.53913	5.19765	5.36143	4.35809	3.66036	3.03168	3.67533	0.658757	4.82868	4.44032	3.72831	3.19307	7.01762	3.32877	6.53352	4.19494	3.94922	4.61626	1.29561	#N/A	3.72809	4.68755	25	ENSG00000188846	RPL14	protein_coding	ribosomal protein L14 [Source:HGNC Symbol;Acc:HGNC:10305]
RPL34	#N/A	4.55886	3.75032	3.95121	2.71663	5.30287	6.72817	7.01062	4.76742	4.44258	3.9712	4.74087	0.602323	6.661	5.63565	4.69647	4.626	9.01496	4.03284	8.56812	5.98859	5.61879	6.92368	1.75078	#N/A	5.17345	6.56188	25	ENSG00000109475	RPL34	protein_coding	ribosomal protein L34 [Source:HGNC Symbol;Acc:HGNC:10340]
RPL21	#N/A	4.04481	3.31713	3.74856	2.63404	4.83439	5.84009	6.89937	4.70683	3.98031	3.76153	4.76954	0.643914	6.23255	5.19693	4.47198	3.87283	8.92654	4.07134	7.15249	5.55011	5.25524	6.31497	1.77992	#N/A	4.5755	5.82824	25	ENSG00000122026	RPL21	protein_coding	ribosomal protein L21 [Source:HGNC Symbol;Acc:HGNC:10313]
PLP2	#N/A	2.86518	1.90125	1.69468	1.74066	1.97512	2.95285	2.29057	1.70612	2.54993	1.47926	2.71022	#N/A	3.33975	3.17549	5.13859	1.58587	2.19796	2.16256	4.50004	2.88769	1.89283	5.52217	1.07514	0.74399	2.31446	3.83592	25	ENSG00000102007	PLP2	protein_coding	proteolipid protein 2 [Source:HGNC Symbol;Acc:HGNC:9087]
RPL13A	#N/A	4.05178	3.28515	3.64975	2.29638	5.23145	6.30101	6.78902	4.79615	4.71415	3.90626	4.70613	0.928531	6.40847	5.36483	4.54529	3.79533	8.58309	3.65678	7.62185	5.67174	5.21883	6.13123	1.79048	#N/A	4.61838	7.09435	25	ENSG00000142541	RPL13A	protein_coding	ribosomal protein L13a [Source:HGNC Symbol;Acc:HGNC:10304]
RPS14	#N/A	4.60735	3.82152	4.62851	2.92816	4.94736	6.27681	6.50228	4.73481	4.23023	3.69131	4.72738	0.446208	6.61393	5.2737	4.48953	4.29303	9.4041	3.8427	7.28992	6.19919	5.6767	6.41122	1.68103	#N/A	4.77186	7.00975	25	ENSG00000164587	RPS14	protein_coding	ribosomal protein S14 [Source:HGNC Symbol;Acc:HGNC:10387]
P2RY10	#N/A	1.39738	0.463191	0.864636	#N/A	8.41524	6.67817	6.6581	5.96638	3.06485	4.35031	2.57923	3.86494	2.41981	2.07381	3.27408	1.63007	3.55928	2.57482	5.93136	1.44009	1.13094	2.06079	1.1543	1.5982	0.954814	4.14169	25	ENSG00000078589	P2RY10	protein_coding	P2Y receptor family member 10 [Source:HGNC Symbol;Acc:HGNC:19906]
RPS29	#N/A	4.50236	3.73411	4.15183	2.96225	6.49717	8.25955	8.30541	5.8449	4.96919	4.09183	4.83928	1.14808	6.7453	5.60936	4.51853	3.9393	8.8488	3.92082	7.32497	5.71593	5.35356	6.12318	1.659	#N/A	4.70587	6.98019	25	ENSG00000213741	RPS29	protein_coding	ribosomal protein S29 [Source:HGNC Symbol;Acc:HGNC:10419]
TSTD1	#N/A	1.83467	1.29318	1.09021	0.567867	6.70619	5.62494	5.63792	7.75139	3.50427	3.49301	2.03456	2.90288	2.24134	2.41268	1.66903	1.88395	2.97969	2.82807	7.76451	1.41233	1.67125	1.81786	0.997122	#N/A	1.81343	3.6494	25	ENSG00000215845	TSTD1	protein_coding	thiosulfate sulfurtransferase like domain containing 1 [Source:HGNC Symbol;Acc:HGNC:35410]
RPL17	#N/A	3.99226	3.40558	3.68806	2.48181	4.77457	6.07665	5.57898	4.64027	4.19802	3.43646	3.90722	0.561981	5.6866	4.80529	3.96792	3.53603	8.29877	3.45057	6.92509	5.01715	4.62137	5.49651	1.50233	#N/A	4.13744	5.01322	25	ENSG00000265681	RPL17	protein_coding	ribosomal protein L17 [Source:HGNC Symbol;Acc:HGNC:10307]
IGHA2#211890	#N/A	2.64088	0.964655	2.28186	6.34531	9.95587	8.73289	8.44627	7.43806	10.4845	8.79446	8.45929	12.7248	7.88111	4.48829	10.7224	9.03649	6.55998	#N/A	8.05123	10.5507	8.75831	11.9226	9.8134	8.54061	9.39389	4.44557	25	ENSG00000211890	IGHA2	IG_C_gene	immunoglobulin heavy constant alpha 2 (A2m marker) [Source:HGNC Symbol;Acc:HGNC:5479]
RPL18	#N/A	4.32837	3.68022	3.74373	2.52358	5.47611	6.71584	6.76047	4.63274	4.5767	3.85083	4.52079	0.771495	7.10416	5.516	4.6716	3.87794	8.79652	3.53903	8.18735	5.87588	5.45577	6.63812	1.73008	#N/A	4.68192	5.30088	25	ENSG00000063177	RPL18	protein_coding	ribosomal protein L18 [Source:HGNC Symbol;Acc:HGNC:10310]
RPS10	#N/A	4.67505	3.92936	4.33727	2.74545	5.72007	6.61927	6.94468	4.75978	4.6145	3.95547	5.8316	0.856287	7.75006	6.0633	4.68772	4.38206	9.49651	4.32142	11.5989	7.03466	6.16834	7.6246	1.82242	#N/A	5.06357	6.02638	25	ENSG00000124614	RPS10	protein_coding	ribosomal protein S10 [Source:HGNC Symbol;Acc:HGNC:10383]
RPL9	#N/A	4.28154	3.65327	4.00047	2.30071	4.64299	5.72733	6.10084	4.0796	4.29297	3.74766	5.07834	0.608235	6.65664	5.40424	4.59565	4.4192	8.81302	4.2918	8.67002	5.8887	5.67522	6.93356	1.91058	#N/A	5.13176	6.72613	25	ENSG00000163682	RPL9	protein_coding	ribosomal protein L9 [Source:HGNC Symbol;Acc:HGNC:10369]
RPS21	#N/A	2.64832	1.85621	2.73014	1.65362	4.92389	5.87911	5.34419	5.17059	4.36194	2.28992	2.47414	1.30082	3.4129	3.29713	4.27352	2.75135	5.6889	2.96027	8.80196	1.93242	2.9633	3.81487	1.41978	#N/A	3.87769	3.35877	25	ENSG00000171858	RPS21	protein_coding	ribosomal protein S21 [Source:HGNC Symbol;Acc:HGNC:10409]
RPS3	#N/A	4.33865	3.65166	3.99545	2.73333	5.66385	6.59264	6.46853	5.33093	4.65954	3.65774	4.29438	0.939963	6.55248	5.68575	4.09933	3.38855	7.67021	3.63401	7.66387	5.50786	5.13617	5.51067	1.27904	#N/A	4.43018	4.87902	25	ENSG00000149273	RPS3	protein_coding	ribosomal protein S3 [Source:HGNC Symbol;Acc:HGNC:10420]
RPL37	#N/A	4.49246	3.7386	3.95849	2.61247	5.66502	7.0866	6.33677	5.16162	4.92501	3.82247	5.18294	0.598127	7.4652	5.79411	4.56808	3.92819	8.9453	3.85655	7.31102	6.34447	5.84621	7.29921	1.97011	#N/A	4.60311	6.00874	25	ENSG00000145592	RPL37	protein_coding	ribosomal protein L37 [Source:HGNC Symbol;Acc:HGNC:10347]
UXT	#N/A	2.01978	2.10042	1.61482	1.09697	2.84674	3.50483	3.58115	2.38088	2.50028	2.28682	2.28058	0.59071	2.64929	2.47733	2.49357	2.68414	3.43569	1.68285	7.45718	2.00056	2.34206	2.83504	1.12866	#N/A	2.58089	1.95385	25	ENSG00000126756	UXT	protein_coding	ubiquitously expressed prefoldin like chaperone [Source:HGNC Symbol;Acc:HGNC:12641]
RPS25#118181	#N/A	4.34298	3.37835	3.71592	2.5831	5.67505	6.32564	6.1669	4.74404	4.49538	3.9637	4.49678	0.870803	6.4519	5.237	4.5295	4.14117	8.67113	4.16533	8.39302	5.2948	5.21621	6.15465	1.56751	#N/A	4.65579	5.19447	25	ENSG00000118181	RPS25	protein_coding	ribosomal protein S25 [Source:HGNC Symbol;Acc:HGNC:10413]
RPL18A	#N/A	4.37726	3.59827	3.9227	2.32332	5.65485	6.83669	7.3027	5.44201	4.55485	4.13854	5.07738	0.848842	7.02873	5.68199	5.16413	4.38972	9.24812	3.91913	7.96181	6.35445	5.84628	7.12904	2.0462	#N/A	4.91118	6.65509	25	ENSG00000105640	RPL18A	protein_coding	ribosomal protein L18a [Source:HGNC Symbol;Acc:HGNC:10311]
RPL27A	#N/A	4.60481	3.6758	4.27263	2.76016	5.4594	6.73608	6.87669	4.93623	4.44182	3.69295	4.89712	0.626743	6.98865	5.64142	4.36028	4.4792	9.36921	3.95634	9.09024	6.57031	6.10792	6.87231	1.68128	#N/A	4.90712	7.00178	25	ENSG00000166441	RPL27A	protein_coding	ribosomal protein L27a [Source:HGNC Symbol;Acc:HGNC:10329]
RPL29	#N/A	4.77735	3.76547	4.21194	2.64876	5.27511	7.22347	6.41767	4.73207	4.61809	4.00414	4.96146	0.591926	6.942	6.24025	4.49381	4.0518	9.44699	4.0932	7.77804	6.6698	6.14119	7.45698	2.0195	#N/A	4.61773	5.25436	25	ENSG00000162244	RPL29	protein_coding	ribosomal protein L29 [Source:HGNC Symbol;Acc:HGNC:10331]
SYPL1	#N/A	1.57668	0.518518	0.644032	0.456968	2.50091	2.91661	3.02129	2.67505	2.36199	2.59169	3.15671	2.16636	2.94967	2.71004	4.89179	2.49533	2.94397	4.05166	4.88717	2.53836	2.69511	4.23689	2.57308	2.66702	2.09669	#N/A	25	ENSG00000008282	SYPL1	protein_coding	synaptophysin like 1 [Source:HGNC Symbol;Acc:HGNC:11507]
SCIMP	#N/A	1.61488	0.29363	#N/A	1.0962	1.17782	1.94877	1.77888	1.20258	0.558994	1.35632	8.09299	0.418749	2.32142	1.91756	5.01885	6.7566	3.94537	4.28778	5.63663	8.65066	7.87784	8.92695	9.27005	7.48355	6.87683	4.06119	25	ENSG00000161929	SCIMP	protein_coding	SLP adaptor and CSK interacting membrane protein [Source:HGNC Symbol;Acc:HGNC:33504]
RPL10A	#N/A	3.85577	3.20307	3.39746	2.34201	5.93263	7.60227	6.2288	6.07287	4.36841	3.55039	3.94774	0.93663	5.87098	5.16301	4.37527	3.49116	7.12564	4.02302	8.19896	4.43309	4.5283	5.69532	1.6253	#N/A	4.05586	4.65034	25	ENSG00000198755	RPL10A	protein_coding	ribosomal protein L10a [Source:HGNC Symbol;Acc:HGNC:10299]
RPL7A#148303	#N/A	4.47104	3.54003	3.87923	2.45106	5.24802	6.38151	5.55785	4.61176	4.44351	3.65296	4.5024	0.658384	6.45007	5.04909	4.11593	3.56955	8.73437	3.35596	6.48905	6.09298	5.49072	6.02286	1.67217	#N/A	4.31388	5.14244	25	ENSG00000148303	RPL7A	protein_coding	ribosomal protein L7a [Source:HGNC Symbol;Acc:HGNC:10364]
RPS27A	#N/A	4.42269	3.74359	4.28832	2.7833	6.0415	9.27251	7.63823	5.32083	4.95744	4.33842	4.60386	0.996744	7.23439	6.30309	4.16161	3.9985	9.48034	4.42818	6.84112	5.82746	5.58282	6.44659	1.46842	#N/A	4.89155	6.79491	25	ENSG00000143947	RPS27A	protein_coding	ribosomal protein S27a [Source:HGNC Symbol;Acc:HGNC:10417]
RPL39	#N/A	4.72379	3.80441	4.19365	2.68843	4.81731	6.66496	6.77857	4.26015	4.51142	4.14388	5.4533	0.485284	6.91652	6.20847	5.16901	4.72816	9.89477	4.50921	7.26191	7.11058	6.55493	8.2475	2.07829	#N/A	5.27492	6.69434	25	ENSG00000198918	RPL39	protein_coding	ribosomal protein L39 [Source:HGNC Symbol;Acc:HGNC:10350]
OOEP	#N/A	3.02386	2.92068	3.07863	2.1281	4.25875	3.66953	4.65922	3.691	3.44849	3.7874	3.78413	0.505898	4.87286	4.88452	3.8219	2.33055	4.96149	2.74391	7.09912	4.69633	3.64305	5.64982	1.45753	#N/A	3.17503	2.47799	25	ENSG00000203907	OOEP	protein_coding	oocyte expressed protein [Source:HGNC Symbol;Acc:HGNC:21382]
RPS4X	#N/A	4.5357	3.58108	4.12449	2.56977	5.53574	6.9052	7.00708	4.62013	4.57295	3.74425	4.58643	0.683148	6.87355	5.7487	4.34546	3.53379	9.15041	3.22487	8.00856	6.03912	5.6622	6.58156	1.63328	#N/A	4.30882	5.82895	25	ENSG00000198034	RPS4X	protein_coding	ribosomal protein S4 X-linked [Source:HGNC Symbol;Acc:HGNC:10424]
RPS15	#N/A	4.4356	3.54682	3.97298	2.70825	5.19477	6.90843	6.67389	4.81212	4.30908	3.41453	4.47819	0.565412	6.71684	5.08232	4.4151	3.44825	9.11571	3.56746	6.76426	5.96141	5.21075	6.22928	1.61646	#N/A	4.20209	5.59055	25	ENSG00000115268	RPS15	protein_coding	ribosomal protein S15 [Source:HGNC Symbol;Acc:HGNC:10388]
RPL36	#N/A	4.39267	3.81601	4.01758	2.72435	5.35392	6.26376	6.47015	4.51828	4.55027	3.85427	4.80477	0.649565	7.33195	6.20772	4.9363	3.92396	8.83158	3.77248	6.95627	6.12997	5.6568	7.15071	1.73811	#N/A	4.50416	6.1663	25	ENSG00000130255	RPL36	protein_coding	ribosomal protein L36 [Source:HGNC Symbol;Acc:HGNC:13631]
RPS3A	#N/A	4.34667	3.70328	4.00445	2.41355	5.46982	7.01125	6.89785	4.62962	4.76298	3.70378	4.6814	0.639455	6.63255	5.52307	4.30057	3.95825	8.92796	4.12177	12.3307	5.87383	5.65735	6.51427	1.82094	#N/A	4.67687	4.71421	25	ENSG00000145425	RPS3A	protein_coding	ribosomal protein S3A [Source:HGNC Symbol;Acc:HGNC:10421]
RPL35A	#N/A	4.29247	3.85115	4.30065	2.48381	5.27445	6.42657	6.97905	4.34827	4.33828	3.52683	4.79797	0.561324	6.97406	5.69893	4.40717	4.10093	8.08672	3.63857	5.12151	6.15668	5.57575	7.0126	1.69526	#N/A	4.24107	5.16162	25	ENSG00000182899	RPL35A	protein_coding	ribosomal protein L35a [Source:HGNC Symbol;Acc:HGNC:10345]
RPL23	#N/A	4.25155	3.54369	3.61972	1.77159	3.5783	6.07346	4.66692	3.83583	3.47805	2.66908	5.31696	#N/A	6.26796	5.41023	4.80032	3.86007	8.39063	4.21138	7.03168	6.79159	6.34972	8.2993	2.18122	0.410164	4.82367	5.75375	25	ENSG00000125691	RPL23	protein_coding	ribosomal protein L23 [Source:HGNC Symbol;Acc:HGNC:10316]
IGLC2	#N/A	2.261	2.67971	2.73918	1.91581	12.8226	10.1769	12.88	12.0839	12.6155	12.6851	15.1204	10.5658	9.35132	7.41817	10.6903	8.45835	8.26444	#N/A	12.0717	12.0146	10.915	13.7351	10.9397	11.7307	7.90274	11.265	25	ENSG00000211677	IGLC2	IG_C_gene	immunoglobulin lambda constant 2 [Source:HGNC Symbol;Acc:HGNC:5856]
POLD4	#N/A	1.60336	0.700802	0.730422	#N/A	1.71001	2.1996	1.82378	2.55457	0.522937	1.62545	1.98941	0.65841	1.78694	1.68787	1.82715	2.94329	2.28416	2.35593	3.48122	1.79237	1.89094	1.87955	1.45606	0.88347	1.72356	3.42055	25	ENSG00000175482	POLD4	protein_coding	DNA polymerase delta 4, accessory subunit [Source:HGNC Symbol;Acc:HGNC:14106]
EEF1B2#114942	#N/A	4.03949	3.29174	3.47689	2.5923	5.66634	7.13581	6.36376	4.80991	4.50986	3.72192	4.53656	1.09569	6.36874	5.16936	4.66422	3.58364	8.39708	3.15375	7.74758	5.12122	5.27999	7.23565	2.05262	#N/A	5.30439	4.74395	25	ENSG00000114942	EEF1B2	protein_coding	eukaryotic translation elongation factor 1 beta 2 [Source:HGNC Symbol;Acc:HGNC:3208]
IGLC3	#N/A	2.675	2.74792	3.39642	2.2123	12.3911	9.40795	11.5495	11.1788	11.691	14.1668	14.1554	10.8039	11.6991	5.84067	9.84513	9.6496	10.1638	#N/A	10.9954	11.9357	12.1096	12.6141	10.554	10.244	9.69438	7.4143	25	ENSG00000211679	IGLC3	IG_C_gene	immunoglobulin lambda constant 3 (Kern-Oz+ marker) [Source:HGNC Symbol;Acc:HGNC:5857]
RPS20	#N/A	4.18599	3.46498	4.28161	2.57678	4.872	6.06534	7.06519	4.11717	4.68617	3.92381	5.00558	0.6314	7.07927	5.52069	4.8498	4.00221	8.94945	4.44028	7.61913	6.13879	5.68905	7.25646	2.03953	#N/A	4.77232	4.58798	25	ENSG00000008988	RPS20	protein_coding	ribosomal protein S20 [Source:HGNC Symbol;Acc:HGNC:10405]
SNHG8	#N/A	1.90447	1.41212	2.03378	1.08862	3.46203	5.18116	4.11885	4.21737	2.3319	1.93643	1.77713	0.605337	2.90708	2.12088	3.56346	3.04035	2.95742	1.83019	8.19051	1.6883	2.18554	3.2616	1.16955	#N/A	2.80835	1.22219	25	ENSG00000269893	SNHG8	lncRNA	small nucleolar RNA host gene 8 [Source:HGNC Symbol;Acc:HGNC:33098]
RPL35	#N/A	4.28049	3.88742	3.9042	2.48225	5.31166	6.62909	6.26021	4.71014	4.53014	3.61772	4.85395	0.574309	6.6292	6.0484	4.22421	3.3402	9.33521	3.66921	6.74317	6.19332	5.65622	6.52177	1.6659	#N/A	4.48326	6.191	25	ENSG00000136942	RPL35	protein_coding	ribosomal protein L35 [Source:HGNC Symbol;Acc:HGNC:10344]
AIM2	#N/A	1.49894	#N/A	1.16072	3.0538	4.82429	6.01263	5.19128	3.75784	3.94214	4.36999	5.12801	4.01593	4.82811	2.72205	6.93481	4.92345	5.06453	1.69308	6.49746	5.0036	4.12306	5.77312	4.7718	4.69946	4.36367	4.3697	25	ENSG00000163568	AIM2	protein_coding	absent in melanoma 2 [Source:HGNC Symbol;Acc:HGNC:357]
LSM7	#N/A	1.65961	1.32451	0.979748	1.01908	2.59795	3.53574	2.76435	3.02569	1.81904	2.04841	1.85787	0.518179	2.41491	2.29214	1.96118	1.43436	2.33656	1.78004	7.96598	2.17233	2.20174	2.17807	1.18969	#N/A	2.08456	3.0199	25	ENSG00000130332	LSM7	protein_coding	LSM7 homolog, U6 small nuclear RNA and mRNA degradation associated [Source:HGNC Symbol;Acc:HGNC:20470]
RPL27	#N/A	4.29658	3.74391	4.08643	2.23259	5.23551	6.80758	7.11248	4.36834	4.43007	3.83678	4.90974	0.587876	7.09558	5.07764	4.21199	3.91948	9.18846	4.58771	7.87272	6.86153	6.17308	6.73232	1.78085	#N/A	4.70411	5.92689	25	ENSG00000131469	RPL27	protein_coding	ribosomal protein L27 [Source:HGNC Symbol;Acc:HGNC:10328]
NOP53	#N/A	2.98706	2.48811	2.78492	1.62235	3.83942	5.47386	6.02823	3.87059	2.93933	3.10983	2.89193	0.812578	4.13207	3.49323	3.49614	2.95121	6.51693	3.0917	5.0259	3.22772	3.00946	3.89503	0.999857	#N/A	3.20018	3.63401	25	ENSG00000105373	NOP53	protein_coding	NOP53 ribosome biogenesis factor [Source:HGNC Symbol;Acc:HGNC:4333]
EBI3	#N/A	2.82046	0.61839	#N/A	4.25067	7.97004	6.22416	6.03342	5.08083	5.75022	5.01266	8.74143	6.07616	7.03219	4.57662	7.79818	6.62393	5.6503	5.33339	5.35534	10.2806	7.78909	10.318	9.79061	7.97996	6.73376	4.61197	25	ENSG00000105246	EBI3	protein_coding	Epstein-Barr virus induced 3 [Source:HGNC Symbol;Acc:HGNC:3129]
DDAH2#213722	#N/A	2.5486	1.70519	1.19273	1.56569	2.13914	2.5955	2.83402	1.81507	1.91743	1.51803	3.29365	0.609407	3.02233	3.10747	2.44297	3.39677	2.63638	2.71245	3.15437	5.59092	4.49163	3.43134	2.74086	1.19097	2.33395	#N/A	25	ENSG00000213722	DDAH2	protein_coding	dimethylarginine dimethylaminohydrolase 2 [Source:HGNC Symbol;Acc:HGNC:2716]
YPEL3	#N/A	1.16838	0.676386	0.626872	0.652854	1.19374	1.42736	2.02135	1.58064	1.93235	2.31934	1.11293	0.737711	1.39453	1.37771	0.713544	1.86064	1.66998	1.44576	3.7494	1.08211	1.11462	0.933451	0.724973	#N/A	0.746196	1.15701	25	ENSG00000090238	YPEL3	protein_coding	yippee like 3 [Source:HGNC Symbol;Acc:HGNC:18327]
OSBPL10	#N/A	0.820031	#N/A	0.299995	0.547089	10.1452	10.4233	12.8304	12.155	10.0959	6.71887	9.13272	8.48129	6.6985	2.23568	8.39557	7.74376	5.96173	1.13679	12.2217	7.71915	8.9294	10.1029	9.16017	8.44533	8.65284	8.01308	25	ENSG00000144645	OSBPL10	protein_coding	oxysterol binding protein like 10 [Source:HGNC Symbol;Acc:HGNC:16395]
SEC62	#N/A	0.89688	0.669134	0.495376	#N/A	1.22913	1.49322	1.64578	1.55045	1.3465	1.22718	1.12711	1.04784	1.44951	1.51914	1.56787	1.57633	1.47371	0.566073	5.20249	1.1365	1.308	1.25553	0.699984	0.697006	1.25647	1.29844	25	ENSG00000008952	SEC62	protein_coding	SEC62 homolog, preprotein translocation factor [Source:HGNC Symbol;Acc:HGNC:11846]
RPS5	#N/A	4.4789	3.49171	3.38368	2.43571	6.54218	7.09077	7.98726	6.00795	5.00593	4.04475	4.58893	1.47032	7.35801	6.22132	4.86175	4.16094	9.04867	3.2144	8.10922	5.84709	5.60632	6.83088	2.00128	#N/A	4.94757	5.4671	25	ENSG00000083845	RPS5	protein_coding	ribosomal protein S5 [Source:HGNC Symbol;Acc:HGNC:10426]
CD52	#N/A	3.83095	2.64802	2.47398	2.09161	5.90827	6.4564	7.38229	5.53903	3.40601	4.54992	3.48162	1.38869	5.36812	4.76418	4.64953	2.43498	8.05748	4.55724	8.33	4.47546	3.04922	4.60616	0.72395	#N/A	2.18754	10.558	25	ENSG00000169442	CD52	protein_coding	CD52 molecule [Source:HGNC Symbol;Acc:HGNC:1804]
ZNF860	#N/A	1.2923	#N/A	0.666597	0.584158	10.4232	8.07597	7.89059	7.32039	9.94051	8.32191	10.5109	10.0287	7.71371	3.05851	8.60036	8.72351	5.45323	2.13531	7.23957	10.109	9.34831	9.89438	10.4096	8.1585	9.18232	6.90925	25	ENSG00000197385	ZNF860	protein_coding	zinc finger protein 860 [Source:HGNC Symbol;Acc:HGNC:34513]
ZNF581	#N/A	2.68279	2.36313	2.12294	1.39033	2.84404	3.15803	1.30181	2.58918	2.21366	2.13764	2.72004	0.663361	3.36327	3.06996	3.47786	2.01558	4.59892	2.18966	4.66582	3.75144	3.87306	3.87292	2.34996	0.930239	2.30273	#N/A	25	ENSG00000171425	ZNF581	protein_coding	zinc finger protein 581 [Source:HGNC Symbol;Acc:HGNC:25017]
EEF1G	#N/A	3.89976	2.98575	3.20173	2.15182	4.29762	5.53902	4.67503	4.18471	3.57599	3.08201	4.48031	0.511381	6.1596	5.12784	4.48356	3.21049	8.09234	3.02513	6.97624	5.14856	5.02062	6.37652	1.60584	#N/A	4.27857	4.27554	25	ENSG00000254772	EEF1G	protein_coding	eukaryotic translation elongation factor 1 gamma [Source:HGNC Symbol;Acc:HGNC:3213]
TOMM7	#N/A	3.93489	3.3108	3.29792	2.68418	5.10501	5.59243	5.95802	3.50363	3.71108	3.97374	4.27176	0.583724	6.28238	5.27107	4.09043	3.76126	8.60894	3.91724	4.89554	5.22791	4.67311	6.20467	1.2078	#N/A	4.00287	4.54478	25	ENSG00000196683	TOMM7	protein_coding	translocase of outer mitochondrial membrane 7 [Source:HGNC Symbol;Acc:HGNC:21648]
CD53	#N/A	0.667188	0.184152	0.64221	0.215432	0.632507	0.796578	1.04091	1.13254	0.561299	0.82752	0.644789	0.482541	0.939482	0.917536	0.437877	0.933755	1.73119	1.34607	7.96622	0.895286	0.671354	0.648417	0.217999	0.386971	#N/A	1.83318	25	ENSG00000143119	CD53	protein_coding	CD53 molecule [Source:HGNC Symbol;Acc:HGNC:1686]
RPL12	#N/A	4.39672	3.65179	3.57777	2.50488	5.03737	6.3492	7.00705	4.47627	4.26413	4.00519	4.97334	0.490264	6.89735	5.48389	4.8883	3.87781	9.1079	4.27301	7.59622	6.5056	6.05308	7.0901	2.25652	#N/A	4.74468	5.9608	25	ENSG00000197958	RPL12	protein_coding	ribosomal protein L12 [Source:HGNC Symbol;Acc:HGNC:10302]
CD40	#N/A	1.60565	0.67219	1.66139	#N/A	4.35102	5.13676	4.98567	3.7389	4.11006	3.9718	7.10613	3.28595	4.75626	3.11735	6.14777	7.26529	5.0535	3.4609	5.90357	8.03322	9.08968	8.03415	7.44451	6.05087	7.72264	7.40123	25	ENSG00000101017	CD40	protein_coding	CD40 molecule [Source:HGNC Symbol;Acc:HGNC:11919]
HVCN1	#N/A	1.11596	0.431641	0.960046	#N/A	1.71871	2.39705	2.77708	2.2534	1.824	2.89042	6.75912	1.7247	2.783	1.99263	4.67219	4.58592	2.53659	4.00347	9.36899	5.63735	5.43161	6.9129	6.52429	4.70436	3.86332	5.52898	25	ENSG00000122986	HVCN1	protein_coding	hydrogen voltage gated channel 1 [Source:HGNC Symbol;Acc:HGNC:28240]
LIMD2	#N/A	0.994543	0.784331	0.519142	0.40649	1.22978	1.7889	1.63733	1.61569	0.718987	0.944972	1.14114	0.470812	0.997627	1.1506	0.831923	1.34411	2.13791	1.23598	6.18991	0.708511	0.940413	1.04496	0.608897	0.472472	#N/A	2.3205	25	ENSG00000136490	LIMD2	protein_coding	LIM domain containing 2 [Source:HGNC Symbol;Acc:HGNC:28142]
BIRC3	#N/A	1.06327	0.33931	1.92977	#N/A	3.02676	3.19126	3.29861	2.63021	2.04976	3.16186	2.41297	2.2669	2.28511	2.00861	4.3241	2.81743	4.00578	2.89859	9.27224	1.26233	0.885528	3.45785	1.70267	2.29903	3.15553	3.18928	25	ENSG00000023445	BIRC3	protein_coding	baculoviral IAP repeat containing 3 [Source:HGNC Symbol;Acc:HGNC:591]
RPL23A	#N/A	4.54615	3.70533	3.78169	2.67666	6.70574	8.18326	7.24178	5.9191	5.16863	4.39487	4.76096	1.21091	7.47534	5.73902	4.41914	4.00786	9.78829	4.49874	8.03838	6.1542	5.58153	6.38406	1.72083	#N/A	5.05413	5.32338	25	ENSG00000198242	RPL23A	protein_coding	ribosomal protein L23a [Source:HGNC Symbol;Acc:HGNC:10317]
MARCKSL1	#N/A	2.46941	1.99083	4.07452	0.755132	3.50306	3.59884	3.24628	2.67878	0.948214	2.29035	4.36721	#N/A	3.4669	3.68578	3.16927	3.70745	2.17352	2.81022	3.85286	4.53844	4.04143	4.74312	2.12593	1.08417	2.26658	1.50205	25	ENSG00000175130	MARCKSL1	protein_coding	MARCKS like 1 [Source:HGNC Symbol;Acc:HGNC:7142]
EZR	#N/A	0.837393	0.209863	#N/A	0.396886	1.30988	2.0597	1.73805	1.72301	2.00601	1.0445	1.49197	1.50362	1.79361	1.38227	2.42472	1.74538	2.34759	1.49139	8.28283	1.60744	1.15858	1.59371	1.43935	1.40192	1.54627	3.29054	25	ENSG00000092820	EZR	protein_coding	ezrin [Source:HGNC Symbol;Acc:HGNC:12691]
CR1	#N/A	0.77724	#N/A	3.36701	0.492817	0.852133	0.763533	0.933395	1.55671	1.47895	3.4391	3.00568	1.4683	2.02267	1.65493	6.14888	6.51087	4.67746	2.10184	7.11259	2.68604	4.56912	7.12519	4.09679	5.82268	5.55098	4.34439	25	ENSG00000203710	CR1	protein_coding	complement C3b/C4b receptor 1 (Knops blood group) [Source:HGNC Symbol;Acc:HGNC:2334]
TNR	#N/A	1.95659	#N/A	3.42704	4.37314	7.78423	6.54738	6.53875	5.41347	5.77641	5.27959	6.83302	7.20565	4.55828	3.40806	4.73953	6.80025	5.44698	5.48607	5.70808	7.33124	7.86143	6.71967	6.91672	6.20369	7.12304	2.60376	25	ENSG00000116147	TNR	protein_coding	tenascin R [Source:HGNC Symbol;Acc:HGNC:11953]
LY86	#N/A	1.13925	0.331635	0.691971	#N/A	0.626731	0.9654	0.982902	0.777142	2.08878	0.73711	12.4927	0.726349	2.6211	1.85722	6.63835	7.48315	3.79427	5.6545	6.66767	8.00147	8.99536	13.1815	9.54567	8.74433	7.5566	4.6945	25	ENSG00000112799	LY86	protein_coding	lymphocyte antigen 86 [Source:HGNC Symbol;Acc:HGNC:16837]
MYC	#N/A	1.61601	0.990796	1.43271	#N/A	3.25833	3.53504	3.15984	2.63578	4.03147	3.30856	0.890297	1.80895	2.18982	2.69884	4.66475	2.60253	3.8717	2.82984	5.94335	0.94887	1.46521	4.04444	0.84858	1.01832	2.2042	2.77349	25	ENSG00000136997	MYC	protein_coding	MYC proto-oncogene, bHLH transcription factor [Source:HGNC Symbol;Acc:HGNC:7553]
NT5C	#N/A	0.963708	#N/A	0.633848	0.596193	2.04344	2.49059	2.1256	3.71952	1.23921	1.77271	1.6787	1.64387	1.66471	1.50742	0.881594	1.76161	1.39626	0.60094	6.03551	1.62073	1.30746	1.22922	1.25335	1.02446	1.20558	1.14622	25	ENSG00000125458	NT5C	protein_coding	5', 3'-nucleotidase, cytosolic [Source:HGNC Symbol;Acc:HGNC:17144]
LCN10	#N/A	3.06827	0.911549	1.04958	#N/A	7.73484	4.41113	4.50678	3.51924	9.08168	7.57283	7.66216	9.63145	5.91164	3.07067	6.85861	5.42702	6.02131	5.65822	3.60682	5.87924	8.73439	8.43558	6.94382	8.57057	6.03831	1.41068	25	ENSG00000187922	LCN10	protein_coding	lipocalin 10 [Source:HGNC Symbol;Acc:HGNC:20892]
TLR9	#N/A	2.7564	1.6443	#N/A	2.18565	5.17719	5.02478	4.88617	4.02042	5.33532	4.67458	5.2435	6.16215	4.53685	3.88049	8.00842	5.84795	1.00946	2.56197	3.87582	5.32844	5.31305	8.38464	5.25909	4.93467	3.1443	1.99436	25	ENSG00000239732	TLR9	protein_coding	toll like receptor 9 [Source:HGNC Symbol;Acc:HGNC:15633]
LBH	#N/A	1.61921	1.57458	0.57426	0.857037	8.72235	5.81729	6.17043	8.44968	7.79128	4.24816	1.5119	6.22183	2.0941	2.12605	1.34118	1.72317	3.57581	4.32038	6.23273	1.54853	1.5211	1.40613	0.773	#N/A	1.4868	2.84514	25	ENSG00000213626	LBH	protein_coding	LBH regulator of WNT signaling pathway [Source:HGNC Symbol;Acc:HGNC:29532]
SYT1	#N/A	1.17761	0.428675	#N/A	2.22358	2.87356	3.12473	3.38823	7.29816	7.17606	5.05789	10.4674	4.34175	4.48465	2.98143	7.88128	5.94932	4.86975	0.960204	6.94541	8.94585	7.27399	11.8422	9.91958	8.63751	9.25386	1.31237	25	ENSG00000067715	SYT1	protein_coding	synaptotagmin 1 [Source:HGNC Symbol;Acc:HGNC:11509]
COCH	#N/A	1.45346	#N/A	2.26349	1.9062	3.78429	5.98148	2.54229	2.57153	3.91476	3.1911	2.98187	4.81964	2.85876	2.04425	3.07028	2.00272	2.42416	1.14188	6.92479	2.31916	2.34835	2.70094	2.80487	3.95989	2.47623	2.37282	25	ENSG00000100473	COCH	protein_coding	cochlin [Source:HGNC Symbol;Acc:HGNC:2180]
PLEKHG7	#N/A	1.24534	#N/A	0.934478	3.7962	4.82915	5.13405	4.72637	6.94501	5.13435	3.72356	5.31467	6.32329	4.3811	2.44393	4.53071	3.51332	3.95428	1.03769	7.05066	4.39651	3.88545	5.09702	5.52285	5.88044	5.26662	4.1324	25	ENSG00000187510	PLEKHG7	protein_coding	pleckstrin homology and RhoGEF domain containing G7 [Source:HGNC Symbol;Acc:HGNC:33829]
SELL	#N/A	0.851802	0.54359	2.64894	#N/A	1.67738	1.95596	2.04361	1.58541	5.31317	1.08254	2.43066	0.912081	1.39107	1.52251	3.05226	1.10132	1.70332	3.50005	6.59008	0.422844	1.32487	3.43345	1.11683	1.51256	0.506864	3.02086	25	ENSG00000188404	SELL	protein_coding	selectin L [Source:HGNC Symbol;Acc:HGNC:10720]
RHOBTB2	#N/A	1.58551	0.697808	#N/A	1.08481	2.73733	3.3638	2.57305	5.6371	1.89308	2.76174	2.86649	2.18159	2.2049	1.79941	1.57044	2.23893	3.13392	2.23212	5.40932	2.67841	2.85769	1.93592	2.42971	2.24984	2.97078	2.03277	25	ENSG00000008853	RHOBTB2	protein_coding	Rho related BTB domain containing 2 [Source:HGNC Symbol;Acc:HGNC:18756]
MBD4	#N/A	0.832278	#N/A	0.979361	0.372332	1.79041	2.00189	2.64451	2.67569	2.11057	1.85567	1.62933	1.54381	1.90585	1.52365	1.43588	1.20803	1.9167	1.32417	5.34832	1.65081	1.81303	1.51243	1.57598	1.61503	1.5722	2.1125	25	ENSG00000129071	MBD4	protein_coding	methyl-CpG binding domain 4, DNA glycosylase [Source:HGNC Symbol;Acc:HGNC:6919]
AP1S3	#N/A	0.824934	#N/A	0.993022	0.511755	2.53397	3.1491	3.25385	2.72825	2.78927	0.393227	2.43711	2.54687	2.75224	1.68795	2.27673	2.2105	0.552807	1.56404	5.0036	3.45611	3.29032	2.59067	3.08094	2.8943	3.41392	2.36488	25	ENSG00000152056	AP1S3	protein_coding	adaptor related protein complex 1 subunit sigma 3 [Source:HGNC Symbol;Acc:HGNC:18971]
FCER2	#N/A	1.45306	0.868583	3.09801	#N/A	6.19292	4.25479	4.78004	5.30321	6.81153	6.991	10.5579	7.14035	5.13301	2.97802	6.85013	8.82058	4.82403	3.20057	7.61562	9.9468	8.51641	13.9932	10.7321	8.35002	9.33302	6.58378	25	ENSG00000104921	FCER2	protein_coding	Fc epsilon receptor II [Source:HGNC Symbol;Acc:HGNC:3612]
IGFLR1	#N/A	1.4992	1.28864	#N/A	0.911454	1.63724	1.77501	2.22946	1.86246	1.43309	1.03787	1.72298	0.437201	1.96396	2.05641	1.88187	2.41005	0.714485	2.66433	3.6718	1.87538	1.60999	1.99095	0.532387	0.965276	1.58435	2.72294	25	ENSG00000126246	IGFLR1	protein_coding	IGF like family receptor 1 [Source:HGNC Symbol;Acc:HGNC:23620]
TOB2	#N/A	1.1704	0.665846	1.22269	0.98636	0.740756	1.64581	1.29206	2.92738	0.896527	0.66551	1.14604	0.405068	1.33597	1.49915	1.1573	1.58585	1.0695	1.48627	3.30397	1.66299	1.19847	1.46888	0.960036	0.768229	1.60995	#N/A	25	ENSG00000183864	TOB2	protein_coding	transducer of ERBB2, 2 [Source:HGNC Symbol;Acc:HGNC:11980]
#255595	#N/A	1.28689	#N/A	0.929631	0.52076	11.8063	6.55502	4.85333	5.34402	7.90663	9.36984	9.03251	9.54058	9.2497	3.3609	9.70397	7.08378	6.24087	6.39902	3.51452	9.19042	10.4295	11.1911	8.90067	7.14548	1.09212	6.02997	25	ENSG00000255595		lncRNA	novel transcript
LY86-AS1	#N/A	1.32194	#N/A	1.3896	0.712233	1.83826	3.28141	2.64036	3.49055	3.98865	2.19486	7.11668	3.04065	3.30442	1.89077	7.70096	8.93986	3.65832	1.32355	7.70502	5.09309	7.84792	9.38493	7.2588	7.77291	6.48979	7.15399	25	ENSG00000216863	LY86-AS1	lncRNA	LY86 antisense RNA 1 [Source:HGNC Symbol;Acc:HGNC:26593]
PLEKHF2	#N/A	1.09502	0.557939	0.73209	#N/A	1.62769	2.57043	2.4574	2.06811	1.61712	1.3441	1.99514	1.10447	1.95499	1.59461	2.0077	1.75642	1.66581	1.62699	5.45429	1.75814	1.73341	1.65497	1.76011	1.57001	1.92378	3.42964	25	ENSG00000175895	PLEKHF2	protein_coding	pleckstrin homology and FYVE domain containing 2 [Source:HGNC Symbol;Acc:HGNC:20757]
CD1C	#N/A	1.715	1.40358	1.3089	1.73134	3.33795	4.26236	5.05937	4.28111	6.66485	#N/A	9.71913	0.604675	4.81514	4.09896	7.42562	5.78123	5.16495	6.6991	6.18961	14.2018	8.37502	10.6012	13.0712	8.20867	8.0847	5.92495	25	ENSG00000158481	CD1C	protein_coding	CD1c molecule [Source:HGNC Symbol;Acc:HGNC:1636]
KRT10	#N/A	2.74321	2.2019	1.7576	1.37432	4.50784	4.39618	4.42552	3.63717	2.89308	3.48105	2.154	0.622779	3.28513	3.73941	2.17181	1.45221	5.82704	2.13197	6.5678	2.32666	2.10931	2.73482	0.745986	#N/A	1.78734	1.6834	25	ENSG00000186395	KRT10	protein_coding	keratin 10 [Source:HGNC Symbol;Acc:HGNC:6413]
ZNF296	#N/A	2.41458	0.892776	1.89969	2.07616	2.51964	4.37633	1.59323	1.84657	1.1751	1.56596	3.51014	0.897864	3.0041	1.35704	2.91507	1.81526	1.87039	#N/A	2.43295	4.64824	6.39022	3.57117	2.86738	1.90295	4.16333	0.955106	25	ENSG00000170684	ZNF296	protein_coding	zinc finger protein 296 [Source:HGNC Symbol;Acc:HGNC:15981]
RIC3	#N/A	0.716262	#N/A	0.610816	0.75103	6.42824	5.52175	5.08952	7.75021	7.42603	4.91151	3.49177	6.30647	1.96249	1.47463	4.21208	2.26719	2.83233	0.689334	7.82039	0.685205	1.83229	2.64809	1.69326	2.51254	1.39548	1.79532	25	ENSG00000166405	RIC3	protein_coding	RIC3 acetylcholine receptor chaperone [Source:HGNC Symbol;Acc:HGNC:30338]
NTNG1	#N/A	1.90948	#N/A	2.88163	2.55601	10.3403	8.29729	7.86096	7.33319	7.70117	7.33947	10.1227	9.29138	7.71222	2.93893	8.12327	6.68196	5.87885	3.71848	7.45449	9.35265	11.5923	10.0982	9.35439	10.3237	8.49957	2.55243	25	ENSG00000162631	NTNG1	protein_coding	netrin G1 [Source:HGNC Symbol;Acc:HGNC:23319]
KIAA0040	#N/A	0.843242	0.52078	0.703234	#N/A	2.27485	2.50251	2.55862	1.60719	3.59335	2.6083	2.64068	1.88303	2.24724	1.78517	2.64596	2.3647	2.7286	1.61622	5.64358	1.64573	1.68438	2.12043	1.58928	1.41274	2.71211	2.18588	25	ENSG00000235750	KIAA0040	protein_coding	KIAA0040 [Source:HGNC Symbol;Acc:HGNC:28950]
RHBDF2	#N/A	0.514901	#N/A	0.359629	0.325804	0.512445	1.0356	1.41413	0.704925	0.69011	2.01826	1.29814	1.20163	0.972971	0.739233	0.554852	2.27603	0.852973	1.10823	5.63693	2.77384	2.74396	0.870503	1.60931	1.68203	3.38775	3.139	25	ENSG00000129667	RHBDF2	protein_coding	rhomboid 5 homolog 2 [Source:HGNC Symbol;Acc:HGNC:20788]
GDF7	#N/A	1.75368	#N/A	3.16601	1.33807	10.3107	5.2951	5.22374	4.08196	7.52269	5.15145	4.54027	6.53751	4.87789	2.82027	4.93768	3.20198	5.97225	4.01159	3.64441	4.06287	4.91168	6.0584	5.31225	5.31477	6.27947	2.13385	25	ENSG00000143869	GDF7	protein_coding	growth differentiation factor 7 [Source:HGNC Symbol;Acc:HGNC:4222]
IGLC1	#N/A	1.83064	1.88419	1.6996	1.64436	10.9635	9.94165	9.79425	9.24921	9.79498	7.64234	11.9709	9.96542	8.48407	4.7303	9.32642	7.466	9.17265	#N/A	8.90254	9.36867	8.9288	10.1154	9.74002	10.3482	7.74397	8.92735	25	ENSG00000211675	IGLC1	IG_C_gene	immunoglobulin lambda constant 1 [Source:HGNC Symbol;Acc:HGNC:5855]
BCL10-AS1	#N/A	0.995513	#N/A	1.08337	0.997044	3.31242	3.26229	4.53719	4.04912	3.76661	3.79873	8.25238	3.59865	4.38508	2.76284	6.45551	9.48264	3.62137	1.15813	8.39585	7.15311	7.41017	9.16115	8.4798	6.93433	5.05595	2.979	25	ENSG00000223653	BCL10-AS1	lncRNA	BCL10 antisense RNA 1 [Source:HGNC Symbol;Acc:HGNC:55868]
FXYD1	#N/A	1.58342	1.1862	1.84776	0.877316	7.9063	4.91083	4.93863	3.73546	6.13023	3.59762	4.27358	3.93425	4.34775	4.34651	5.75687	2.86288	6.42769	5.9348	3.49438	2.69379	2.14125	4.51835	2.25431	1.00715	5.91405	#N/A	25	ENSG00000266964	FXYD1	protein_coding	FXYD domain containing ion transport regulator 1 [Source:HGNC Symbol;Acc:HGNC:4025]
GRAMD1C	#N/A	1.36087	#N/A	0.966328	2.68061	4.62044	6.24534	8.36979	7.37631	5.81049	3.86841	5.39014	5.7518	4.5986	2.57971	4.00602	3.66612	5.46929	1.48446	7.39873	5.35488	4.42375	4.23569	4.90989	4.62831	4.51737	3.2161	25	ENSG00000178075	GRAMD1C	protein_coding	GRAM domain containing 1C [Source:HGNC Symbol;Acc:HGNC:25252]
LYPLAL1	#N/A	0.690545	#N/A	0.761381	0.511621	1.25489	1.47309	1.90753	1.42035	0.951679	1.08764	1.68179	1.10297	1.44235	1.16778	1.34548	1.60437	1.43872	1.3902	2.80762	1.27175	1.40862	1.51053	1.66794	1.85577	1.42914	1.40739	25	ENSG00000143353	LYPLAL1	protein_coding	lysophospholipase like 1 [Source:HGNC Symbol;Acc:HGNC:20440]
IGHV3-23#211949	#N/A	1.66737	1.9807	0.922457	1.18625	9.32885	4.97159	4.43528	3.34114	8.32459	6.51139	6.4328	8.92591	9.22252	4.11504	9.34521	5.74864	7.14401	#N/A	1.08234	10.5078	7.8665	10.4828	8.97032	6.00712	1.31742	0.678387	25	ENSG00000211949	IGHV3-23	IG_V_gene	immunoglobulin heavy variable 3-23 [Source:HGNC Symbol;Acc:HGNC:5588]
TNFRSF17	#N/A	1.64123	1.78475	3.67413	2.07069	7.29213	5.27817	5.02486	3.87052	10.0096	8.0255	7.8096	9.69507	7.20618	4.19736	7.02647	5.64091	4.03917	#N/A	4.26475	10.2626	6.94199	9.73018	8.98666	6.30951	5.78139	1.94959	25	ENSG00000048462	TNFRSF17	protein_coding	TNF receptor superfamily member 17 [Source:HGNC Symbol;Acc:HGNC:11913]
KIAA0319	#N/A	1.08231	#N/A	2.89292	1.8128	5.41939	5.08091	4.86449	4.14857	5.93002	4.48459	5.56916	5.27438	4.40829	2.11	4.70394	2.06345	2.80742	3.28868	4.06728	4.57182	4.08292	5.28282	6.20327	5.87328	3.19721	2.18642	25	ENSG00000137261	KIAA0319	protein_coding	KIAA0319 [Source:HGNC Symbol;Acc:HGNC:21580]
RASSF6	#N/A	0.984937	#N/A	3.70343	6.1051	11.6246	6.97547	6.95662	5.68253	8.08435	6.38256	6.19455	8.91547	3.68316	2.19174	6.76372	7.153	5.06947	1.29632	6.61018	2.32747	4.96267	6.8774	3.38942	5.27569	7.15173	5.00584	25	ENSG00000169435	RASSF6	protein_coding	Ras association domain family member 6 [Source:HGNC Symbol;Acc:HGNC:20796]
BAIAP3	#N/A	0.959189	#N/A	2.70324	4.55	6.71482	5.80736	5.63533	4.58478	6.05893	6.23484	3.04699	5.10051	3.53976	2.0594	3.5376	3.58378	3.9313	2.66788	4.90232	2.65168	2.71092	3.57552	3.12072	3.54761	3.2598	1.56813	25	ENSG00000007516	BAIAP3	protein_coding	BAI1 associated protein 3 [Source:HGNC Symbol;Acc:HGNC:948]
IGHA1#211895	#N/A	1.93723	1.10454	2.42415	4.41829	11.438	11.7556	11.4398	10.3436	9.1573	10.1481	13.6377	10.6898	7.51477	4.28255	9.51418	7.58405	6.83296	#N/A	11.0931	10.8961	8.80575	10.1825	8.91669	7.88608	6.85265	5.65296	25	ENSG00000211895	IGHA1	IG_C_gene	immunoglobulin heavy constant alpha 1 [Source:HGNC Symbol;Acc:HGNC:5478]
SLC25A6	#N/A	3.17478	2.48457	2.96551	2.13454	1.91944	2.79107	2.6004	2.51929	1.70463	1.50417	3.85662	#N/A	3.30063	2.94927	3.95344	2.52851	5.62794	2.57957	8.99556	4.54501	3.81118	4.96685	1.57721	#N/A	3.19728	5.13847	24	ENSG00000169100	SLC25A6	protein_coding	solute carrier family 25 member 6 [Source:HGNC Symbol;Acc:HGNC:10992]
B2M#166710	#N/A	2.60252	2.73413	2.02331	2.70437	2.56555	3.25851	3.65153	2.48309	1.46404	2.03531	1.48929	0.447244	2.63617	2.57352	1.27136	1.31303	5.355	2.29118	1.47528	2.73575	1.96983	2.23098	#N/A	#N/A	1.02265	6.12873	24	ENSG00000166710	B2M	protein_coding	beta-2-microglobulin [Source:HGNC Symbol;Acc:HGNC:914]
COMMD6	#N/A	4.24238	3.21398	3.78686	2.63729	4.44438	4.03879	5.94833	3.47143	3.41938	3.01329	4.7106	#N/A	5.95144	4.92923	3.57366	2.94624	6.66387	3.85176	5.73772	5.98172	5.24173	6.04159	1.38116	#N/A	3.21448	4.54549	24	ENSG00000188243	COMMD6	protein_coding	COMM domain containing 6 [Source:HGNC Symbol;Acc:HGNC:24015]
C1QBP	#N/A	3.75322	2.35729	2.89288	1.83135	4.09525	3.93266	3.84774	3.24509	3.19421	1.88033	3.33537	0.497754	4.82152	5.00659	3.36123	1.68308	4.58275	2.33383	6.5721	4.21803	3.36444	4.48013	0.865111	#N/A	2.35909	#N/A	24	ENSG00000108561	C1QBP	protein_coding	complement C1q binding protein [Source:HGNC Symbol;Acc:HGNC:1243]
SMDT1#183172	#N/A	2.72178	2.02659	2.30134	1.64716	4.30014	3.91682	4.70128	3.44309	2.86406	2.2531	3.29951	0.466079	3.47203	3.62938	3.32303	2.36961	4.25688	1.6276	2.91321	3.5271	3.36914	4.20416	1.55179	#N/A	2.5972	#N/A	24	ENSG00000183172	SMDT1	protein_coding	single-pass membrane protein with aspartate rich tail 1 [Source:HGNC Symbol;Acc:HGNC:25055]
MARCKS	#N/A	3.08051	1.47579	3.10408	1.94017	1.19871	2.09524	2.67698	#N/A	0.906137	2.27701	12.0673	#N/A	3.40919	2.96166	9.67309	10.2463	5.2222	4.07887	8.82092	12.9867	13.0323	12.8662	10.1902	7.36122	10.9189	4.22272	24	ENSG00000277443	MARCKS	protein_coding	myristoylated alanine rich protein kinase C substrate [Source:HGNC Symbol;Acc:HGNC:6759]
PTMA	#N/A	2.26557	1.74535	1.70554	1.36922	1.68457	2.27825	2.80704	1.95254	1.82641	1.75396	2.65974	#N/A	2.52106	2.32499	2.34646	1.19075	2.99185	2.3232	1.8199	3.1128	2.94297	3.43101	1.2738	#N/A	3.08468	3.46701	24	ENSG00000187514	PTMA	protein_coding	prothymosin alpha [Source:HGNC Symbol;Acc:HGNC:9623]
ISCU	#N/A	2.68407	1.65456	1.46941	1.81062	2.74199	4.30694	3.26142	2.63182	2.62799	2.85631	2.54292	1.28082	2.87494	2.48669	2.68524	2.58901	2.00732	1.50806	1.89428	2.31379	2.28915	2.57625	1.44344	#N/A	2.08648	#N/A	24	ENSG00000136003	ISCU	protein_coding	iron-sulfur cluster assembly enzyme [Source:HGNC Symbol;Acc:HGNC:29882]
MZT2B	#N/A	3.12904	2.96237	2.74858	2.25426	4.06123	3.70047	4.06829	2.95863	3.40395	2.51058	3.06514	#N/A	4.04727	3.46942	2.75587	0.75443	6.07743	1.60119	7.69958	3.33702	2.6941	3.4624	0.816246	#N/A	1.85859	2.65524	24	ENSG00000152082	MZT2B	protein_coding	mitotic spindle organizing protein 2B [Source:HGNC Symbol;Acc:HGNC:25886]
SELENOH	#N/A	2.1162	1.56738	1.58578	1.05414	2.50224	3.37565	2.39636	3.02544	1.65591	1.57247	2.06618	#N/A	2.44635	2.47839	2.22144	1.979	2.15068	1.81927	4.54657	2.06084	2.50211	2.80274	1.08768	#N/A	1.43941	1.14237	24	ENSG00000211450	SELENOH	protein_coding	selenoprotein H [Source:HGNC Symbol;Acc:HGNC:18251]
HNRNPA1	#N/A	2.18056	1.92857	2.07568	1.27448	2.12217	3.24784	2.976	2.20048	2.08872	1.42699	1.95192	#N/A	2.41674	2.43085	1.94567	0.836383	2.96391	1.88018	5.09691	2.2138	2.10189	2.53929	0.75481	#N/A	1.85774	1.88472	24	ENSG00000135486	HNRNPA1	protein_coding	heterogeneous nuclear ribonucleoprotein A1 [Source:HGNC Symbol;Acc:HGNC:5031]
SNRPD2	#N/A	3.82142	3.02613	2.94864	2.06639	3.51448	4.00471	3.71188	2.9851	3.36839	2.53752	2.98223	#N/A	4.75634	3.8556	2.89706	1.88949	5.95512	3.30366	5.18166	4.60296	4.21181	4.57597	0.924342	#N/A	2.11984	3.0703	24	ENSG00000125743	SNRPD2	protein_coding	small nuclear ribonucleoprotein D2 polypeptide [Source:HGNC Symbol;Acc:HGNC:11159]
JUND	#N/A	1.33582	0.765121	#N/A	0.51151	0.446032	1.05852	0.934024	1.14707	1.05172	0.72918	1.73133	#N/A	1.36355	1.56621	1.8298	1.80072	1.60286	2.15621	5.83221	1.37208	1.43236	1.9565	1.05551	0.544989	1.93409	1.90448	24	ENSG00000130522	JUND	protein_coding	JunD proto-oncogene, AP-1 transcription factor subunit [Source:HGNC Symbol;Acc:HGNC:6206]
HLA-DPA1#231389	#N/A	3.08862	1.95917	1.07142	1.49186	2.9136	4.9065	4.33586	3.48838	2.07749	#N/A	9.89138	#N/A	4.40439	3.60757	7.57533	6.0411	4.55155	5.4622	11.7269	13.6441	8.88976	10.6536	4.48632	3.47983	7.22787	7.70971	24	ENSG00000231389	HLA-DPA1	protein_coding	major histocompatibility complex, class II, DP alpha 1 [Source:HGNC Symbol;Acc:HGNC:4938]
TRMT112	#N/A	3.51487	2.56136	2.55983	1.51852	4.10872	4.15405	5.12311	3.02135	2.87812	2.94168	3.84927	#N/A	5.1327	4.89062	3.00322	1.57078	10.8117	2.39448	4.86463	4.53694	3.58748	4.54901	0.701008	#N/A	2.62765	2.57177	24	ENSG00000173113	TRMT112	protein_coding	tRNA methyltransferase activator subunit 11-2 [Source:HGNC Symbol;Acc:HGNC:26940]
RBFOX2#100320	#N/A	3.26242	3.20017	2.70184	2.12001	4.34004	3.34167	3.94533	2.71179	3.28895	3.43612	2.61377	0.798993	3.82185	3.45176	2.94928	3.23151	5.7004	4.42814	7.40141	3.10112	3.50529	4.63093	1.41428	#N/A	3.78587	#N/A	24	ENSG00000100320	RBFOX2	protein_coding	RNA binding fox-1 homolog 2 [Source:HGNC Symbol;Acc:HGNC:9906]
TOMM20	#N/A	1.74977	1.45804	1.59677	1.32788	2.04954	2.36099	1.97143	1.81756	1.75471	1.27232	1.3323	#N/A	1.85709	1.8592	2.05799	1.56774	2.06353	2.00374	7.88182	1.40628	1.47003	1.78451	0.464955	#N/A	1.50712	1.71698	24	ENSG00000173726	TOMM20	protein_coding	translocase of outer mitochondrial membrane 20 [Source:HGNC Symbol;Acc:HGNC:20947]
EEF1A1	#N/A	3.51781	3.26713	3.56726	2.31917	3.10365	4.35721	4.38358	3.32877	2.94236	2.81354	4.03238	#N/A	4.61153	3.96505	3.76252	3.36857	6.19295	3.33987	7.62051	4.93914	4.50718	5.06691	1.60907	#N/A	4.0674	6.07083	24	ENSG00000156508	EEF1A1	protein_coding	eukaryotic translation elongation factor 1 alpha 1 [Source:HGNC Symbol;Acc:HGNC:3189]
TMA7	#N/A	2.57582	2.32137	2.19208	1.98364	2.94602	3.33636	4.01955	2.77771	1.88268	2.04485	2.19666	#N/A	2.69407	2.62797	1.81073	1.60778	3.49457	1.95011	2.86033	2.5203	2.12454	2.24577	0.39957	#N/A	1.80154	2.34219	24	ENSG00000232112	TMA7	protein_coding	translation machinery associated 7 homolog [Source:HGNC Symbol;Acc:HGNC:26932]
RPL4	#N/A	3.1573	2.65902	3.1965	1.99862	2.99574	4.14312	3.96656	2.82035	2.74596	2.25796	3.32364	#N/A	3.91144	3.30336	3.82953	2.57193	5.73748	2.93504	4.01831	3.80778	3.73157	4.65757	1.46403	#N/A	3.52153	4.02323	24	ENSG00000174444	RPL4	protein_coding	ribosomal protein L4 [Source:HGNC Symbol;Acc:HGNC:10353]
RACK1	#N/A	3.48868	3.01345	3.19767	1.99245	3.76168	4.6498	5.37008	3.3034	3.71091	2.81952	4.10959	#N/A	4.78901	4.25667	3.94038	3.04917	6.97304	2.8569	6.16422	4.53899	4.12234	4.9796	1.63373	#N/A	3.2513	4.78184	24	ENSG00000204628	RACK1	protein_coding	receptor for activated C kinase 1 [Source:HGNC Symbol;Acc:HGNC:4399]
GPSM3#213654	#N/A	1.86888	1.54155	1.57315	1.17237	1.26946	2.05245	1.92543	1.48917	1.26874	1.3433	1.49513	#N/A	1.43808	1.84011	1.34944	1.72097	2.32388	2.85859	1.43329	1.14003	1.43744	1.51864	0.568356	#N/A	1.17867	3.24282	24	ENSG00000213654	GPSM3	protein_coding	G protein signaling modulator 3 [Source:HGNC Symbol;Acc:HGNC:13945]
CUTA#112514	#N/A	2.7759	2.25536	2.75878	2.59701	4.18778	4.42156	4.54381	2.47774	3.40582	3.28913	1.4403	1.12905	3.84199	3.78171	1.77297	1.18066	5.42113	2.06763	4.54143	2.08595	2.06428	2.32417	#N/A	#N/A	1.07875	3.67365	24	ENSG00000112514	CUTA	protein_coding	cutA divalent cation tolerance homolog [Source:HGNC Symbol;Acc:HGNC:21101]
TMEM154	#N/A	1.03408	#N/A	0.596375	#N/A	0.70034	0.979498	1.33612	1.18798	0.752596	0.984419	2.88923	0.715651	1.71006	1.56267	4.91367	2.96321	3.24987	0.549137	9.75078	2.28541	1.86766	3.81378	2.73512	3.18211	2.55465	3.28766	24	ENSG00000170006	TMEM154	protein_coding	transmembrane protein 154 [Source:HGNC Symbol;Acc:HGNC:26489]
HLA-B#234745	#N/A	2.03087	1.97374	1.71073	2.02749	2.31955	3.20832	3.17242	2.51012	1.68931	2.17163	1.14668	0.367545	2.31593	2.26451	1.04744	1.28927	4.70466	1.84363	3.53612	2.23108	1.82015	1.31591	#N/A	#N/A	1.35412	4.51176	24	ENSG00000234745	HLA-B	protein_coding	major histocompatibility complex, class I, B [Source:HGNC Symbol;Acc:HGNC:4932]
RPS19	#N/A	4.2542	3.51368	3.8699	2.33302	5.6017	8.08609	7.38914	4.69863	2.73721	3.68266	4.27743	#N/A	5.55832	4.60624	4.104	3.63106	8.69378	3.76671	7.5353	5.42548	5.32472	5.53682	1.44095	#N/A	4.7884	5.49264	24	ENSG00000105372	RPS19	protein_coding	ribosomal protein S19 [Source:HGNC Symbol;Acc:HGNC:10402]
RPLP0	#N/A	3.10256	2.67135	2.99015	1.82639	3.99821	5.11827	5.27048	4.08756	4.14958	2.70428	2.6726	#N/A	4.19874	3.67437	3.97062	1.95687	5.59931	1.92381	8.13922	3.28465	3.45268	4.16365	1.39961	#N/A	3.16143	2.7473	24	ENSG00000089157	RPLP0	protein_coding	ribosomal protein lateral stalk subunit P0 [Source:HGNC Symbol;Acc:HGNC:10371]
UCP2	#N/A	2.01458	1.4406	1.22282	0.817521	1.92365	2.02539	2.86871	3.2146	1.63167	2.23485	2.78305	#N/A	2.37027	1.97833	2.06103	1.49445	2.59786	2.46384	2.7219	2.43551	2.08948	2.67374	0.89287	#N/A	1.21839	3.95603	24	ENSG00000175567	UCP2	protein_coding	uncoupling protein 2 [Source:HGNC Symbol;Acc:HGNC:12518]
TPT1	#N/A	4.43138	4.23154	4.38232	2.98212	3.22878	4.35891	4.07221	3.05441	3.91566	3.17417	4.42799	#N/A	5.55507	5.04542	3.82738	3.81976	8.91358	3.83545	4.48881	5.95309	5.31725	6.52876	1.61672	#N/A	4.05609	6.38908	24	ENSG00000133112	TPT1	protein_coding	tumor protein, translationally-controlled 1 [Source:HGNC Symbol;Acc:HGNC:12022]
NME2	#N/A	3.62681	2.50258	3.76497	1.98167	2.71944	4.12682	3.27002	2.61374	2.57011	1.5783	4.73381	#N/A	4.31151	3.80222	4.09808	2.48509	4.42425	1.01563	6.82722	5.67251	4.81653	6.67617	1.94382	#N/A	3.85397	2.89374	24	ENSG00000243678	NME2	protein_coding	NME/NM23 nucleoside diphosphate kinase 2 [Source:HGNC Symbol;Acc:HGNC:7850]
RBM3	#N/A	1.56848	1.31754	1.32694	0.846516	0.840745	1.35756	1.50755	1.20899	0.838149	0.984339	1.33318	#N/A	1.38157	1.52938	1.31006	1.3572	1.86377	1.07197	5.07687	1.37839	1.51617	1.46996	0.623475	#N/A	1.83579	1.85771	24	ENSG00000102317	RBM3	protein_coding	RNA binding motif protein 3 [Source:HGNC Symbol;Acc:HGNC:9900]
EIF3K#178982	#N/A	2.55574	2.28219	2.17439	1.77754	1.95728	2.32104	2.4195	2.14017	1.5267	1.38929	2.50545	#N/A	3.00391	2.51025	2.46161	2.16593	4.1352	1.96017	8.35987	3.29371	2.81498	3.10811	0.807419	#N/A	2.04686	2.33432	24	ENSG00000178982	EIF3K	protein_coding	eukaryotic translation initiation factor 3 subunit K [Source:HGNC Symbol;Acc:HGNC:24656]
RPL28	#N/A	4.17664	3.34198	3.47097	2.40435	4.42129	5.89231	6.25595	4.13667	3.68274	3.37822	4.14331	#N/A	5.6832	4.96909	4.24871	3.49078	8.54267	3.74932	7.29811	5.20596	4.75671	5.59675	1.49058	#N/A	3.82107	6.03423	24	ENSG00000108107	RPL28	protein_coding	ribosomal protein L28 [Source:HGNC Symbol;Acc:HGNC:10330]
PFDN5	#N/A	3.81876	3.09082	2.59952	2.20964	1.92773	2.58064	2.89885	1.7122	1.79888	2.1105	4.17785	#N/A	3.71351	3.02034	3.70153	3.43943	5.66884	3.42386	5.22394	4.89983	4.31039	4.92282	1.47018	#N/A	3.77019	3.92804	24	ENSG00000123349	PFDN5	protein_coding	prefoldin subunit 5 [Source:HGNC Symbol;Acc:HGNC:8869]
RNASET2	#N/A	1.03447	0.726495	0.693831	0.730631	0.402208	1.07165	1.17342	0.561966	#N/A	0.269224	1.97242	#N/A	1.01418	1.05193	3.60088	2.59772	0.7815	2.8708	7.06959	1.15697	1.08777	3.71019	1.40192	1.56087	1.871	3.13721	24	ENSG00000026297	RNASET2	protein_coding	ribonuclease T2 [Source:HGNC Symbol;Acc:HGNC:21686]
PRR13	#N/A	2.21853	1.36433	0.991433	1.23864	1.247	1.79579	1.74638	1.43976	0.908228	1.41338	2.62536	#N/A	1.93693	1.39388	1.50582	2.06005	2.93819	2.92597	5.13858	2.05939	1.74851	2.07057	0.721365	#N/A	2.36545	2.23003	24	ENSG00000205352	PRR13	protein_coding	proline rich 13 [Source:HGNC Symbol;Acc:HGNC:24528]
SUB1	#N/A	0.993535	0.648599	0.630204	1.05622	0.961459	1.59546	1.44361	1.19863	1.11921	0.518341	0.904223	0.32477	0.977473	1.09811	0.856006	0.575154	0.791888	#N/A	4.31059	0.639107	0.608879	0.675512	0.285843	#N/A	0.575575	2.14718	24	ENSG00000113387	SUB1	protein_coding	SUB1 regulator of transcription [Source:HGNC Symbol;Acc:HGNC:19985]
ATP6V1G1	#N/A	2.06137	2.05214	1.78396	1.43852	2.01849	2.41714	2.62845	1.60161	1.35316	1.6247	1.73733	#N/A	1.84141	2.02908	1.80433	1.81241	2.26806	2.56602	2.38115	1.59341	1.69113	1.73279	0.888307	#N/A	1.77427	2.0508	24	ENSG00000136888	ATP6V1G1	protein_coding	ATPase H+ transporting V1 subunit G1 [Source:HGNC Symbol;Acc:HGNC:864]
ARF6	#N/A	1.85946	1.32896	0.850774	1.62992	1.74949	2.09798	2.21507	1.80525	1.39662	1.0238	1.6812	#N/A	2.25132	2.60032	0.976066	1.07818	2.69011	2.30562	4.01198	2.59096	2.00789	1.5491	0.663745	#N/A	2.32132	3.78793	24	ENSG00000165527	ARF6	protein_coding	ADP ribosylation factor 6 [Source:HGNC Symbol;Acc:HGNC:659]
RPL24	#N/A	3.63663	3.07648	3.62759	2.22981	4.34748	5.78022	5.21581	3.69743	3.6093	2.93103	3.7707	#N/A	5.06607	3.96022	3.59737	3.03638	6.53775	3.43613	5.29584	4.40999	4.05294	4.80935	1.38101	#N/A	2.99155	4.78837	24	ENSG00000114391	RPL24	protein_coding	ribosomal protein L24 [Source:HGNC Symbol;Acc:HGNC:10325]
SET	#N/A	1.84064	1.79181	2.08105	1.40293	2.22283	2.79898	2.76658	2.14749	2.29006	1.61443	2.3655	#N/A	2.54346	2.38584	1.43717	0.766525	2.79036	1.42248	3.83784	2.53882	2.17078	2.22003	0.843878	#N/A	2.03807	1.48734	24	ENSG00000119335	SET	protein_coding	SET nuclear proto-oncogene [Source:HGNC Symbol;Acc:HGNC:10760]
BTF3	#N/A	2.84413	2.37625	2.47593	2.04346	3.08168	3.9651	3.90944	2.42847	2.80912	2.28226	2.77129	#N/A	3.29033	3.11657	2.96353	2.17233	4.46123	3.3711	3.54286	2.98697	2.60842	3.25645	1.0142	#N/A	2.40169	2.93013	24	ENSG00000145741	BTF3	protein_coding	basic transcription factor 3 [Source:HGNC Symbol;Acc:HGNC:1125]
RPS9#170889	#N/A	3.74666	3.60624	3.58708	2.48345	1.57746	2.08018	2.26332	1.65399	2.35419	1.78403	4.68957	#N/A	3.87083	3.59252	4.4048	3.63818	5.3634	3.01961	6.61965	6.11309	5.76411	7.12912	1.8009	#N/A	4.22303	5.50465	24	ENSG00000170889	RPS9	protein_coding	ribosomal protein S9 [Source:HGNC Symbol;Acc:HGNC:10442]
HINT1	#N/A	1.66156	1.42091	1.86983	1.19933	3.21076	3.74357	2.90826	3.67578	2.94972	1.70322	1.42571	0.779044	2.13075	2.1238	2.44913	1.19939	1.72835	1.6381	6.35625	1.23216	1.39374	2.08821	0.78769	#N/A	1.82344	#N/A	24	ENSG00000169567	HINT1	protein_coding	histidine triad nucleotide binding protein 1 [Source:HGNC Symbol;Acc:HGNC:4912]
RAC2	#N/A	1.6286	1.47873	1.24531	1.1598	2.68796	3.72479	3.4853	2.29718	1.24422	2.10398	1.61202	0.38112	1.77379	1.89266	0.572828	0.745997	2.83806	1.31945	6.32238	1.71396	1.37394	1.15021	#N/A	#N/A	0.961707	2.72933	24	ENSG00000128340	RAC2	protein_coding	Rac family small GTPase 2 [Source:HGNC Symbol;Acc:HGNC:9802]
LSM10	#N/A	3.12638	1.82092	2.08113	1.5411	2.67816	3.01329	2.64268	2.16443	2.09702	1.94207	3.99537	#N/A	3.69073	3.38816	2.94451	3.24107	3.82125	2.68877	3.4231	4.67908	4.51163	4.12005	2.1278	0.4388	2.7511	#N/A	24	ENSG00000181817	LSM10	protein_coding	LSM10, U7 small nuclear RNA associated [Source:HGNC Symbol;Acc:HGNC:17562]
RPS24	#N/A	4.41379	3.78583	4.13171	1.86755	3.90336	5.27046	5.22662	3.46939	3.49836	2.77809	4.44206	#N/A	6.11243	5.39528	3.84892	3.38955	8.57557	3.43097	7.73174	6.62991	5.6512	6.52378	1.71135	#N/A	4.10067	5.99907	24	ENSG00000138326	RPS24	protein_coding	ribosomal protein S24 [Source:HGNC Symbol;Acc:HGNC:10411]
PPP1CA	#N/A	2.03533	1.75933	1.2002	1.41921	1.93642	2.61017	3.53779	1.75909	1.13881	1.95933	2.10766	#N/A	2.43632	2.2927	0.936048	0.566073	3.64048	2.02464	4.56421	2.60405	1.96787	1.40143	0.331045	#N/A	0.904885	1.92782	24	ENSG00000172531	PPP1CA	protein_coding	protein phosphatase 1 catalytic subunit alpha [Source:HGNC Symbol;Acc:HGNC:9281]
HLA-DMB#242574	#N/A	1.36177	0.183222	0.594201	#N/A	0.775446	1.39137	1.64859	1.45489	2.4166	#N/A	8.60988	0.500219	2.64619	2.22779	5.89186	6.38232	1.25688	4.5007	5.22921	10.0001	7.70128	9.64763	8.49666	6.05307	7.39199	3.94757	24	ENSG00000242574	HLA-DMB	protein_coding	major histocompatibility complex, class II, DM beta [Source:HGNC Symbol;Acc:HGNC:4935]
CTSH	#N/A	1.61202	0.516464	1.4052	1.36173	0.448778	0.998235	1.42026	0.854327	1.12917	#N/A	3.59038	#N/A	1.99323	2.04288	6.2808	3.30647	3.18874	1.66665	5.07083	4.6999	3.58261	7.67977	3.99078	3.86556	5.49677	2.37657	24	ENSG00000103811	CTSH	protein_coding	cathepsin H [Source:HGNC Symbol;Acc:HGNC:2535]
TMSB10	#N/A	3.91153	4.02758	4.32557	0.713605	3.15664	4.77377	4.99173	2.717	2.28107	1.73726	4.63644	#N/A	4.57098	3.9547	2.84865	1.79134	7.06717	1.79985	4.95015	5.4415	4.29004	5.90802	1.07006	#N/A	2.77564	7.30164	24	ENSG00000034510	TMSB10	protein_coding	thymosin beta 10 [Source:HGNC Symbol;Acc:HGNC:11879]
SRSF9	#N/A	1.73932	1.21274	1.14975	0.863593	1.03352	1.27555	1.51384	1.01348	1.01354	0.886321	1.34019	#N/A	1.47679	1.79251	0.791751	0.642466	1.92517	0.7719	2.28054	1.52177	1.32333	1.0969	0.442168	#N/A	0.939794	1.4077	24	ENSG00000111786	SRSF9	protein_coding	serine and arginine rich splicing factor 9 [Source:HGNC Symbol;Acc:HGNC:10791]
ARPC3	#N/A	1.31413	0.976025	0.82904	0.691979	0.864082	1.44518	1.40065	1.1355	#N/A	0.994184	2.41884	#N/A	1.55284	1.43129	1.48801	1.45562	1.29237	2.09115	3.71858	2.50229	2.05269	1.95406	1.25819	0.38945	1.50283	2.77652	24	ENSG00000111229	ARPC3	protein_coding	actin related protein 2/3 complex subunit 3 [Source:HGNC Symbol;Acc:HGNC:706]
KLF2	#N/A	1.09291	1.11135	0.395057	0.712965	0.993079	1.46674	1.47274	1.24547	0.656722	2.39546	1.172	0.671216	0.98442	1.36304	0.985708	1.23261	3.76689	0.755031	6.02778	0.475707	0.762727	1.00016	#N/A	#N/A	1.47118	3.17318	24	ENSG00000127528	KLF2	protein_coding	Kruppel like factor 2 [Source:HGNC Symbol;Acc:HGNC:6347]
RPL8	#N/A	4.26352	3.31372	3.69271	2.26721	4.47387	6.27201	5.50593	4.22251	3.20305	3.15273	4.3336	#N/A	5.71404	4.61546	4.58854	3.82803	8.67478	3.03278	7.14773	5.71097	5.12515	6.39926	1.81125	#N/A	4.1972	6.24719	24	ENSG00000161016	RPL8	protein_coding	ribosomal protein L8 [Source:HGNC Symbol;Acc:HGNC:10368]
IGHD#211898	#N/A	1.37108	1.86801	#N/A	#N/A	10.9869	9.73301	9.63256	9.05909	9.1483	6.45793	12.033	8.65523	6.68162	3.85607	9.43308	10.4725	5.42439	2.44947	9.06864	10.4356	7.88922	11.9813	10.6765	9.47229	10.8253	8.55692	24	ENSG00000211898	IGHD	IG_C_gene	immunoglobulin heavy constant delta [Source:HGNC Symbol;Acc:HGNC:5480]
CD19	#N/A	1.60866	0.780251	#N/A	#N/A	13.1412	8.3742	8.29539	7.65339	8.78641	7.38542	8.503	9.11276	7.36201	3.57579	8.35348	9.12062	6.08067	2.98926	7.80711	9.89498	11.9381	11.7594	11.6051	7.07182	9.69451	7.24432	24	ENSG00000177455	CD19	protein_coding	CD19 molecule [Source:HGNC Symbol;Acc:HGNC:1633]
TCL1A	#N/A	2.16554	3.85276	2.72902	#N/A	8.34095	7.62414	7.42741	6.63593	9.05132	6.70273	9.34762	7.59638	7.30835	3.74702	7.5778	4.64243	#N/A	6.22034	6.83287	10.4996	10.7352	13.0649	9.97804	7.44768	7.67381	3.51015	24	ENSG00000100721	TCL1A	protein_coding	TCL1 family AKT coactivator A [Source:HGNC Symbol;Acc:HGNC:11648]
PNRC1	#N/A	1.6491	1.50346	1.84572	0.967115	0.834618	1.11707	1.41321	1.2663	1.60004	1.47455	1.53676	#N/A	1.62036	1.71533	1.39993	2.29359	2.48031	2.40337	8.98654	1.60931	1.78884	1.65522	0.753496	#N/A	1.91359	1.7914	24	ENSG00000146278	PNRC1	protein_coding	proline rich nuclear receptor coactivator 1 [Source:HGNC Symbol;Acc:HGNC:17278]
HSPE1	#N/A	1.72615	1.58427	0.603574	1.42524	3.55158	3.58296	4.27383	2.59733	2.20674	1.35643	1.43966	0.767623	1.97665	2.12908	1.45072	1.28482	1.82973	0.86682	7.24725	1.52768	1.78067	1.55459	0.583817	#N/A	1.88832	#N/A	24	ENSG00000115541	HSPE1	protein_coding	heat shock protein family E (Hsp10) member 1 [Source:HGNC Symbol;Acc:HGNC:5269]
RPL36AL	#N/A	3.81374	3.52421	3.17239	3.03608	4.16599	5.08174	5.3263	3.43413	2.79886	2.80081	2.85227	#N/A	5.11911	4.20985	2.63111	2.56193	6.22544	1.5699	4.32704	4.19765	3.28061	4.5033	0.589569	#N/A	2.34624	4.07218	24	ENSG00000165502	RPL36AL	protein_coding	ribosomal protein L36a like [Source:HGNC Symbol;Acc:HGNC:10346]
TRIR	#N/A	1.44962	1.18312	1.00495	1.10701	1.14043	2.0586	1.74875	1.27497	1.07667	1.26934	1.31254	#N/A	1.58058	1.66378	1.10837	1.00818	2.07751	1.41971	2.35545	1.49948	1.18421	1.25224	0.54552	#N/A	1.31999	1.87638	24	ENSG00000123144	TRIR	protein_coding	telomerase RNA component interacting RNase [Source:HGNC Symbol;Acc:HGNC:28424]
HLA-C#204525	#N/A	1.58587	1.7156	1.45231	1.93005	2.81517	3.54697	3.55322	2.88035	1.444	2.2368	0.649583	0.585739	1.80334	1.98721	0.440583	0.679337	4.63089	1.95711	2.90597	1.57302	1.1655	0.574117	#N/A	#N/A	1.08702	3.15581	24	ENSG00000204525	HLA-C	protein_coding	major histocompatibility complex, class I, C [Source:HGNC Symbol;Acc:HGNC:4933]
ID3#117318	#N/A	2.92801	1.07438	1.57032	1.36078	5.16674	6.32693	4.49257	5.39126	6.41932	2.36738	6.20508	4.33327	4.09297	3.38978	7.28384	2.23452	7.26528	2.01593	5.02642	3.37752	3.39272	7.51633	3.28361	2.67264	#N/A	#N/A	24	ENSG00000117318	ID3	protein_coding	inhibitor of DNA binding 3, HLH protein [Source:HGNC Symbol;Acc:HGNC:5362]
RPL6	#N/A	3.96939	3.51079	3.61478	2.22836	4.16353	5.58692	5.208	3.86498	3.7103	3.05999	4.14892	#N/A	5.47964	5.03729	3.85028	3.23979	7.02136	3.58466	7.71831	5.11354	4.8121	5.46922	1.44883	#N/A	3.91388	4.6715	24	ENSG00000089009	RPL6	protein_coding	ribosomal protein L6 [Source:HGNC Symbol;Acc:HGNC:10362]
PTPN6	#N/A	1.22821	0.989532	0.675538	0.886265	0.844515	1.169	1.40594	1.18679	#N/A	1.29841	2.04331	#N/A	1.4302	1.56342	1.78066	2.05294	2.17827	1.51568	6.96224	2.11561	2.11896	2.14082	1.38195	1.18588	2.35959	2.3395	24	ENSG00000111679	PTPN6	protein_coding	protein tyrosine phosphatase non-receptor type 6 [Source:HGNC Symbol;Acc:HGNC:9658]
PHB1	#N/A	2.51963	2.2251	1.7909	1.46637	3.74673	4.43508	3.915	2.10471	2.13248	1.68937	1.43618	0.561712	3.00898	3.09328	1.90062	1.11218	3.08527	1.36954	4.21113	2.19245	2.49224	2.04711	0.417037	#N/A	1.78136	#N/A	24	ENSG00000167085	PHB1	protein_coding	prohibitin 1 [Source:HGNC Symbol;Acc:HGNC:8912]
RPL22	#N/A	4.23621	3.44008	3.79198	2.51293	3.92613	5.09747	4.8853	3.52702	3.72907	2.94031	4.78777	#N/A	6.07965	5.01133	4.45584	3.32877	8.13723	4.23132	7.9126	5.49918	5.04194	6.71353	1.76452	#N/A	3.84549	5.53927	24	ENSG00000116251	RPL22	protein_coding	ribosomal protein L22 [Source:HGNC Symbol;Acc:HGNC:10315]
COL4A4	#N/A	1.09379	#N/A	0.95644	2.68804	7.99106	9.36245	6.22196	8.48335	8.39842	4.3946	6.41229	7.61647	5.29792	2.40477	5.31658	5.69874	4.3697	#N/A	8.68477	5.39637	5.68457	7.16261	6.47493	6.17544	6.27372	3.69681	24	ENSG00000081052	COL4A4	protein_coding	collagen type IV alpha 4 chain [Source:HGNC Symbol;Acc:HGNC:2206]
SHISA8	#N/A	2.39208	#N/A	#N/A	2.42035	9.63345	7.04673	7.13114	6.26735	11.1339	6.69806	9.51853	7.44562	7.37626	3.50815	8.49612	7.56049	5.49281	4.67783	6.31235	9.20313	8.15116	8.20593	9.5026	8.7305	7.90654	5.72456	24	ENSG00000234965	SHISA8	protein_coding	shisa family member 8 [Source:HGNC Symbol;Acc:HGNC:18351]
GTF3A	#N/A	1.45176	1.30546	1.93417	1.08706	2.21223	2.32738	2.21558	2.15139	2.0643	1.76683	0.587686	0.502745	1.64106	1.5847	1.29239	1.15897	1.56107	1.53251	4.78333	1.10789	1.30834	1.55967	0.80185	#N/A	1.021	#N/A	24	ENSG00000122034	GTF3A	protein_coding	general transcription factor IIIA [Source:HGNC Symbol;Acc:HGNC:4662]
RPL26	#N/A	4.5487	3.92135	4.42779	2.6327	5.19575	6.3812	7.40074	4.28708	4.1055	3.49587	5.09987	#N/A	6.72968	5.31071	4.35681	4.51947	9.25105	4.41193	6.85487	6.83651	6.15619	6.65617	1.85178	#N/A	4.34585	6.00046	24	ENSG00000161970	RPL26	protein_coding	ribosomal protein L26 [Source:HGNC Symbol;Acc:HGNC:10327]
POU2AF1	#N/A	1.28625	#N/A	1.03492	0.772569	10.2808	9.49721	9.57991	8.62421	11.0602	6.34048	12.0387	8.26449	6.44854	2.95109	8.17234	3.65143	5.46103	#N/A	8.53846	8.24047	7.53571	9.95971	8.50024	7.15586	1.88283	8.37424	24	ENSG00000110777	POU2AF1	protein_coding	POU class 2 homeobox associating factor 1 [Source:HGNC Symbol;Acc:HGNC:9211]
MRPL40	#N/A	2.60649	1.98141	0.80446	1.54025	4.34204	3.51866	3.9539	3.00213	2.439	3.0309	2.84309	0.741615	3.39447	3.83106	2.67359	2.77016	5.2737	2.13368	5.30409	3.70108	3.76531	3.75956	1.94325	#N/A	3.51726	#N/A	24	ENSG00000185608	MRPL40	protein_coding	mitochondrial ribosomal protein L40 [Source:HGNC Symbol;Acc:HGNC:14491]
NACA	#N/A	4.08044	3.33658	3.23225	2.6703	3.93515	4.96425	5.09712	3.39014	2.40193	2.88799	4.64442	#N/A	5.08773	4.39575	3.71986	3.2073	6.59093	3.03853	7.27582	5.64116	4.96185	5.88558	1.67472	#N/A	3.69985	4.98433	24	ENSG00000196531	NACA	protein_coding	nascent polypeptide associated complex subunit alpha [Source:HGNC Symbol;Acc:HGNC:7629]
PRMT1	#N/A	1.89108	1.43224	1.49491	1.04732	2.83845	2.83786	3.6365	2.47869	2.17125	1.56799	1.83065	1.03317	2.41146	2.30028	2.02804	1.46422	2.81663	0.650247	6.59358	2.01923	2.10241	2.2561	0.868431	#N/A	1.90612	#N/A	24	ENSG00000126457	PRMT1	protein_coding	protein arginine methyltransferase 1 [Source:HGNC Symbol;Acc:HGNC:5187]
VEGFB	#N/A	1.57756	0.582774	1.03073	0.712761	4.13093	5.91676	3.97521	3.51241	5.44422	2.29185	1.92781	3.39561	2.59233	2.28666	2.31836	2.59622	#N/A	1.69714	4.15327	1.94217	2.37321	2.40866	1.92487	1.61179	2.68051	#N/A	24	ENSG00000173511	VEGFB	protein_coding	vascular endothelial growth factor B [Source:HGNC Symbol;Acc:HGNC:12681]
CD27	#N/A	2.28119	2.01777	2.39488	4.23071	9.74191	8.14856	8.18701	7.63891	8.5934	7.25764	1.79999	8.77197	3.57706	3.83529	5.70427	1.59796	5.0987	#N/A	7.24296	1.36396	1.84024	3.86148	0.479267	0.722435	#N/A	5.13086	24	ENSG00000139193	CD27	protein_coding	CD27 molecule [Source:HGNC Symbol;Acc:HGNC:11922]
RPS17#182774	#N/A	3.89609	3.39938	3.71857	1.91417	3.71746	4.79052	5.97536	3.33	3.65738	2.73953	4.55724	#N/A	6.20978	4.99403	4.21134	3.06457	7.75675	3.14172	6.32412	5.51613	5.00709	6.79546	1.69127	#N/A	3.9772	4.62563	24	ENSG00000182774	RPS17	protein_coding	ribosomal protein S17 [Source:HGNC Symbol;Acc:HGNC:10397]
CRIP1	#N/A	3.15523	2.21902	1.96346	3.9787	2.91174	4.47672	4.04159	3.6475	2.19861	2.48972	3.63017	#N/A	3.67716	3.69159	3.77096	1.51632	6.0138	1.67344	6.77665	3.41834	2.50864	4.37735	1.37274	#N/A	3.61794	6.75701	24	ENSG00000213145	CRIP1	protein_coding	cysteine rich protein 1 [Source:HGNC Symbol;Acc:HGNC:2360]
NSA2	#N/A	1.66753	1.69038	1.55831	1.24925	2.75523	3.64597	3.20126	2.17729	2.15887	1.87514	2.21741	#N/A	2.28059	2.25671	1.74824	1.93921	2.56122	2.26839	6.37221	1.91938	1.94194	1.92887	1.16323	#N/A	1.7917	1.75952	24	ENSG00000164346	NSA2	protein_coding	NSA2 ribosome biogenesis factor [Source:HGNC Symbol;Acc:HGNC:30728]
APEX1	#N/A	1.52804	1.04757	1.83969	0.739746	1.98253	2.85983	2.28518	2.77899	2.30093	0.819445	1.4881	#N/A	1.76233	2.07532	1.81741	1.44115	1.22807	1.70975	4.87587	1.27201	1.92422	1.85462	0.843688	0.350116	1.96781	#N/A	24	ENSG00000100823	APEX1	protein_coding	apurinic/apyrimidinic endodeoxyribonuclease 1 [Source:HGNC Symbol;Acc:HGNC:587]
CHCHD10#250479	#N/A	2.29612	2.05806	3.29458	2.08872	2.74198	2.77524	3.30188	2.91666	1.64353	2.21257	3.55983	#N/A	3.36678	2.71289	4.96352	3.50942	3.65924	2.69474	5.2736	3.79986	4.08508	4.50422	2.07756	1.0366	3.42144	#N/A	24	ENSG00000250479	CHCHD10	protein_coding	coiled-coil-helix-coiled-coil-helix domain containing 10 [Source:HGNC Symbol;Acc:HGNC:15559]
TAF7	#N/A	1.16097	0.75729	0.672608	0.64806	2.30716	3.00792	2.86952	2.39379	1.61566	1.59347	1.01449	1.07592	1.71473	1.76098	0.923772	1.48828	1.52087	1.51966	3.35341	1.21251	1.41385	1.11244	0.482052	#N/A	1.14807	#N/A	24	ENSG00000178913	TAF7	protein_coding	TATA-box binding protein associated factor 7 [Source:HGNC Symbol;Acc:HGNC:11541]
RPL36A	#N/A	4.54582	3.68127	3.90902	2.81862	4.26301	4.95371	4.95267	4.05073	3.32057	3.04749	4.30994	#N/A	5.89391	5.04205	4.60402	3.29327	8.17107	3.5488	6.53989	5.55125	5.40302	6.7967	1.47002	#N/A	4.74163	5.04197	24	ENSG00000241343	RPL36A	protein_coding	ribosomal protein L36a [Source:HGNC Symbol;Acc:HGNC:10359]
LSM2#204392	#N/A	2.14742	1.46963	1.64562	1.47148	3.12789	3.37336	3.58663	2.38099	3.63904	2.0168	2.14911	0.669994	2.59328	2.97781	1.85071	#N/A	3.15517	2.30498	5.42693	2.41495	2.14608	2.35743	1.21183	#N/A	1.49624	2.144	24	ENSG00000204392	LSM2	protein_coding	LSM2 homolog, U6 small nuclear RNA and mRNA degradation associated [Source:HGNC Symbol;Acc:HGNC:13940]
COX4I1	#N/A	3.76859	2.7017	3.25486	2.08432	2.83906	3.18371	3.77825	2.90903	2.21637	1.83699	3.67771	#N/A	3.92876	3.39427	3.43064	1.70078	6.36192	2.59134	4.38231	4.68897	3.82485	5.28237	1.0814	#N/A	2.5923	4.27654	24	ENSG00000131143	COX4I1	protein_coding	cytochrome c oxidase subunit 4I1 [Source:HGNC Symbol;Acc:HGNC:2265]
RPL38	#N/A	4.54564	3.89417	3.854	2.64974	4.73865	5.73476	6.05466	4.24886	4.12142	3.73705	5.16407	#N/A	7.12077	5.04091	4.47069	4.01539	8.74744	4.17802	8.1492	6.44598	6.17124	7.53314	1.63864	#N/A	4.37378	6.07656	24	ENSG00000172809	RPL38	protein_coding	ribosomal protein L38 [Source:HGNC Symbol;Acc:HGNC:10349]
SYF2	#N/A	1.11308	0.779164	0.986385	0.500921	1.03507	1.39772	1.51966	1.33265	0.848702	1.04315	1.25733	#N/A	1.14344	1.58168	0.597981	1.15468	1.11722	1.41545	3.24886	1.103	1.15888	0.878033	0.476899	#N/A	0.813597	1.81446	24	ENSG00000117614	SYF2	protein_coding	SYF2 pre-mRNA splicing factor [Source:HGNC Symbol;Acc:HGNC:19824]
P2RX5	#N/A	1.13003	0.199469	#N/A	#N/A	7.67596	7.74122	9.91655	9.03415	7.32007	5.00598	3.84552	6.20867	4.9771	2.23064	5.87443	5.5835	4.51575	2.153	6.5617	4.86064	4.98832	5.52119	5.24019	5.32566	2.99015	5.86617	24	ENSG00000083454	P2RX5	protein_coding	purinergic receptor P2X 5 [Source:HGNC Symbol;Acc:HGNC:8536]
KRTCAP2	#N/A	2.91313	3.50687	1.67668	2.33861	3.75094	4.26445	3.76442	2.41102	2.56687	2.22717	1.46012	0.616454	3.38905	3.5694	1.70594	1.28465	4.78164	1.32285	5.00522	3.02477	2.26441	2.30391	#N/A	#N/A	1.22295	3.16229	24	ENSG00000163463	KRTCAP2	protein_coding	keratinocyte associated protein 2 [Source:HGNC Symbol;Acc:HGNC:28942]
HLA-DOA#204252	#N/A	1.97105	0.983628	#N/A	0.638819	3.26263	3.77769	4.1297	3.49525	4.66208	#N/A	9.92904	1.42484	4.76951	3.63304	7.25741	6.04551	2.56697	4.15968	6.36181	9.35839	8.67854	10.6342	7.71071	5.36578	4.06949	6.2152	24	ENSG00000204252	HLA-DOA	protein_coding	major histocompatibility complex, class II, DO alpha [Source:HGNC Symbol;Acc:HGNC:4936]
PDLIM1	#N/A	1.80442	0.854906	0.488471	0.890346	4.07206	3.75521	5.35913	5.85186	5.20341	1.6648	9.06908	3.21053	4.62623	3.30213	3.52897	3.7618	4.74209	1.22808	#N/A	7.76016	6.17344	3.89995	4.30261	3.08964	5.70988	#N/A	24	ENSG00000107438	PDLIM1	protein_coding	PDZ and LIM domain 1 [Source:HGNC Symbol;Acc:HGNC:2067]
FCMR	#N/A	1.16585	0.821559	0.686624	#N/A	9.72481	10.1461	6.15748	9.42113	8.40031	5.8127	2.01842	8.01808	2.42241	2.17697	2.55679	2.68755	4.24415	3.46798	9.39305	1.39642	1.83053	2.57641	1.4098	1.50656	#N/A	3.29168	24	ENSG00000162894	FCMR	protein_coding	Fc mu receptor [Source:HGNC Symbol;Acc:HGNC:14315]
DNAJC5B	#N/A	3.263	#N/A	#N/A	3.05996	5.3704	5.67848	3.84749	2.86787	7.77853	4.9331	8.35812	4.08709	5.97975	2.8914	8.109	5.84515	6.20218	6.52747	4.48573	10.5341	9.46469	9.389	9.03889	6.84631	6.07488	2.68387	24	ENSG00000147570	DNAJC5B	protein_coding	DnaJ heat shock protein family (Hsp40) member C5 beta [Source:HGNC Symbol;Acc:HGNC:24138]
SMIM14	#N/A	0.974336	0.38369	#N/A	#N/A	1.36855	1.80984	2.03453	1.59733	1.26434	1.33209	2.54108	1.15286	2.09262	1.84233	2.18892	3.32475	0.506583	2.79477	8.99806	2.62678	2.90823	2.46376	2.70795	2.58886	5.06545	2.72065	24	ENSG00000163683	SMIM14	protein_coding	small integral membrane protein 14 [Source:HGNC Symbol;Acc:HGNC:27321]
PPIA	#N/A	1.2097	1.13427	1.25602	1.11729	1.20457	1.86209	1.78987	1.89309	1.04215	0.978278	1.39864	#N/A	1.40562	1.92832	1.2204	0.485405	1.35347	1.18853	2.56796	1.41193	1.54807	1.41978	0.603926	#N/A	1.62772	2.0591	24	ENSG00000196262	PPIA	protein_coding	peptidylprolyl isomerase A [Source:HGNC Symbol;Acc:HGNC:9253]
RPL7	#N/A	4.19915	3.26288	3.32117	2.21548	3.33143	4.86443	4.35333	2.79337	3.41414	2.787	4.44256	#N/A	5.49026	4.43065	3.98974	3.37987	8.03135	3.66068	5.62085	5.9528	5.31895	6.38767	1.62565	#N/A	3.48963	4.24314	24	ENSG00000147604	RPL7	protein_coding	ribosomal protein L7 [Source:HGNC Symbol;Acc:HGNC:10363]
BLK#136573	#N/A	1.13121	#N/A	#N/A	0.332068	10.7955	9.90329	9.80006	11.4434	9.65776	7.61667	4.99589	8.77931	6.55363	2.51053	8.11713	8.55158	3.01256	2.04315	11.2976	7.33071	7.12449	8.50048	7.86385	7.43565	8.39116	7.57895	24	ENSG00000136573	BLK	protein_coding	BLK proto-oncogene, Src family tyrosine kinase [Source:HGNC Symbol;Acc:HGNC:1057]
ICAM3	#N/A	2.00984	1.65678	1.69897	1.0234	2.76713	3.0307	2.60431	2.20613	1.05133	2.16359	0.948535	0.436657	2.15636	2.51739	1.34012	1.33588	4.98575	1.9734	6.00965	1.47819	1.35922	1.41775	#N/A	#N/A	1.3323	4.05509	24	ENSG00000076662	ICAM3	protein_coding	intercellular adhesion molecule 3 [Source:HGNC Symbol;Acc:HGNC:5346]
EIF3D	#N/A	1.05857	0.884641	0.874331	0.475083	1.20108	1.9451	1.51228	1.76417	1.06283	0.986897	0.800038	0.328461	1.20377	1.25525	0.732128	0.901363	1.43208	1.45934	6.29982	1.05863	1.14289	0.897118	0.547212	#N/A	1.36908	#N/A	24	ENSG00000100353	EIF3D	protein_coding	eukaryotic translation initiation factor 3 subunit D [Source:HGNC Symbol;Acc:HGNC:3278]
ELOF1	#N/A	2.42418	1.29143	1.49787	1.69611	2.1682	2.3491	1.79698	2.67106	2.11297	1.96143	2.70979	#N/A	2.21069	1.88875	1.63083	1.781	1.88571	1.42119	3.06794	2.12097	1.9352	1.93522	1.04551	#N/A	1.12523	1.65434	24	ENSG00000130165	ELOF1	protein_coding	elongation factor 1 [Source:HGNC Symbol;Acc:HGNC:28691]
PNOC	#N/A	2.0196	0.531678	#N/A	#N/A	7.542	4.51194	6.52255	5.81027	5.4176	6.22462	7.13541	5.40477	6.10042	3.07612	6.85689	7.25184	2.81292	1.02891	4.72001	5.93578	6.7825	7.97502	6.9235	5.56607	8.10461	5.13626	24	ENSG00000168081	PNOC	protein_coding	prepronociceptin [Source:HGNC Symbol;Acc:HGNC:9163]
CLECL1	#N/A	1.50941	#N/A	#N/A	2.23071	4.64972	5.23229	4.20939	3.81397	3.95261	2.83232	4.44242	3.73399	4.15487	2.81421	5.03973	3.65549	2.38889	1.09443	7.43922	3.24803	3.45906	3.75621	3.94197	3.5068	3.21675	7.59502	24	ENSG00000184293	CLECL1	transcribed_unitary_pseudogene	C-type lectin like 1 [Source:HGNC Symbol;Acc:HGNC:24462]
RPS13	#N/A	4.77647	3.73838	3.84316	2.61113	4.39282	6.03238	7.29848	4.57447	4.3205	3.27007	5.08296	#N/A	6.95379	5.83009	4.89858	4.3418	8.92927	4.24089	6.42387	6.45987	6.28348	7.69669	2.10022	#N/A	4.81336	6.20302	24	ENSG00000110700	RPS13	protein_coding	ribosomal protein S13 [Source:HGNC Symbol;Acc:HGNC:10386]
SIGLEC6	#N/A	1.76471	0.457685	#N/A	2.98908	8.06487	6.73027	6.38547	5.95553	10.9733	1.0942	9.19291	3.67049	5.92583	3.14178	7.32765	7.56072	#N/A	4.75703	5.4278	9.38947	10.3016	13.0245	12.6514	8.51735	8.2495	4.51771	24	ENSG00000105492	SIGLEC6	protein_coding	sialic acid binding Ig like lectin 6 [Source:HGNC Symbol;Acc:HGNC:10875]
DRAM2	#N/A	0.879661	#N/A	0.410698	#N/A	0.876287	1.4206	1.00189	0.866508	0.892071	1.18131	1.96732	0.856205	1.48424	1.3666	1.78205	1.95368	1.48369	2.14385	5.28404	1.70718	1.83827	1.81971	1.91698	1.84372	1.11549	1.95134	24	ENSG00000156171	DRAM2	protein_coding	DNA damage regulated autophagy modulator 2 [Source:HGNC Symbol;Acc:HGNC:28769]
PPP1CC	#N/A	1.04275	0.576748	0.727795	0.535154	1.75576	2.32469	1.95158	2.05371	1.47688	1.46586	1.16234	0.509166	1.54763	1.55746	0.982136	#N/A	1.81694	0.660742	5.64006	0.957906	1.02332	0.956715	0.893777	0.457668	0.68171	#N/A	24	ENSG00000186298	PPP1CC	protein_coding	protein phosphatase 1 catalytic subunit gamma [Source:HGNC Symbol;Acc:HGNC:9283]
UBA52	#N/A	4.31772	3.87462	3.95201	1.90954	4.04284	4.75381	5.94402	3.74042	3.4024	3.31986	5.27419	#N/A	6.0937	5.37024	3.9703	3.70089	9.26774	4.32692	4.7822	6.96637	5.87207	6.90023	1.70661	#N/A	4.40749	6.37504	24	ENSG00000221983	UBA52	protein_coding	ubiquitin A-52 residue ribosomal protein fusion product 1 [Source:HGNC Symbol;Acc:HGNC:12458]
CPNE5	#N/A	1.34223	#N/A	0.803455	1.40534	7.16554	5.47605	6.50074	7.84864	6.24226	6.79934	10.9661	6.05449	5.00135	3.11367	8.14232	7.12956	5.36115	#N/A	1.86217	8.07927	8.29012	8.85979	10.8842	7.35265	4.67209	5.07571	24	ENSG00000124772	CPNE5	protein_coding	copine 5 [Source:HGNC Symbol;Acc:HGNC:2318]
TEX9	#N/A	1.35811	#N/A	0.924616	2.9645	5.95114	6.62752	5.53722	7.82546	6.40813	4.37056	3.97732	6.35439	3.50297	2.14747	4.45114	3.68185	4.41988	#N/A	7.99278	2.9437	3.26465	3.94674	3.85869	4.31661	3.3664	1.60365	24	ENSG00000151575	TEX9	protein_coding	testis expressed 9 [Source:HGNC Symbol;Acc:HGNC:29585]
SP140	#N/A	0.803924	#N/A	0.556231	#N/A	4.00695	4.49648	4.08356	2.49752	3.21068	2.60116	1.70911	3.8457	2.34377	1.62476	1.85486	1.93554	3.7342	1.236	6.45499	1.96296	1.7039	1.6189	1.80084	2.02528	2.82218	5.33587	24	ENSG00000079263	SP140	protein_coding	SP140 nuclear body protein [Source:HGNC Symbol;Acc:HGNC:17133]
ITM2C	#N/A	2.3736	2.27031	2.11263	1.35645	7.84927	7.79185	7.58749	6.93968	11.978	2.57559	4.44149	3.90853	4.9364	4.43674	6.54258	2.62816	#N/A	#N/A	4.94424	5.16525	4.55908	7.20755	2.96179	2.99852	5.83015	2.96811	24	ENSG00000135916	ITM2C	protein_coding	integral membrane protein 2C [Source:HGNC Symbol;Acc:HGNC:6175]
ZNF706	#N/A	1.24815	0.676292	1.18636	0.8205	1.41863	1.73789	1.5253	1.2967	0.650457	1.37514	1.60166	#N/A	1.43227	1.5943	1.96712	1.89125	1.03427	0.45747	3.2982	1.36898	1.43265	1.86073	1.24576	0.558188	1.4404	#N/A	24	ENSG00000120963	ZNF706	protein_coding	zinc finger protein 706 [Source:HGNC Symbol;Acc:HGNC:24992]
COL4A3	#N/A	1.0023	#N/A	1.66124	2.73473	8.33771	9.11	6.26525	8.3198	7.8708	5.903	6.2961	8.3172	5.67491	2.20823	5.67103	5.78504	4.727	0.502168	8.33179	5.89171	6.58011	7.42248	7.74026	7.04848	6.92155	#N/A	24	ENSG00000169031	COL4A3	protein_coding	collagen type IV alpha 3 chain [Source:HGNC Symbol;Acc:HGNC:2204]
IFT57	#N/A	0.946364	0.302024	#N/A	#N/A	3.07202	4.92462	3.04638	4.02429	2.56336	2.40521	2.57767	2.90561	2.86857	2.18449	3.35786	3.3994	3.27563	2.16774	6.03201	2.16894	2.36585	2.85394	2.64237	2.58734	3.00772	4.54591	24	ENSG00000114446	IFT57	protein_coding	intraflagellar transport 57 [Source:HGNC Symbol;Acc:HGNC:17367]
TLE5	#N/A	1.06733	0.995191	1.3613	0.67234	2.41334	3.30354	3.05801	2.72234	2.61413	2.00172	1.24271	1.11779	1.33169	1.5716	0.656455	0.73112	1.82898	0.885064	4.61363	0.907017	0.720694	0.930431	0.259656	#N/A	0.68775	#N/A	24	ENSG00000104964	TLE5	protein_coding	TLE family member 5, transcriptional modulator [Source:HGNC Symbol;Acc:HGNC:307]
SDHAF1	#N/A	3.28756	1.76608	1.20998	#N/A	2.81817	2.67875	2.24027	1.53381	1.40895	2.14047	3.01633	0.633082	3.20981	3.30298	1.89187	1.22934	3.0429	2.17093	3.20516	3.09115	3.15484	2.50997	0.754222	#N/A	1.70873	1.46074	24	ENSG00000205138	SDHAF1	protein_coding	succinate dehydrogenase complex assembly factor 1 [Source:HGNC Symbol;Acc:HGNC:33867]
C18orf32	#N/A	1.55503	1.25595	1.22789	1.11975	2.04787	1.86293	3.30155	1.83324	0.998844	0.942122	2.0564	#N/A	2.44841	2.25911	2.13639	1.30947	3.12043	2.15876	2.17039	2.29881	1.84927	2.86596	0.416541	#N/A	0.873853	1.7314	24	ENSG00000177576	C18orf32	protein_coding	chromosome 18 open reading frame 32 [Source:HGNC Symbol;Acc:HGNC:31690]
STAP1	#N/A	1.06053	#N/A	0.641857	#N/A	8.78879	9.06314	6.98361	8.28456	8.19069	6.01702	5.71971	7.71365	4.50098	2.62897	3.60793	5.83356	3.41063	1.76335	8.4189	4.66094	7.15645	6.922	7.00834	7.15789	4.12183	3.66992	24	ENSG00000035720	STAP1	protein_coding	signal transducing adaptor family member 1 [Source:HGNC Symbol;Acc:HGNC:24133]
HNRNPDL	#N/A	0.655635	0.517648	0.477591	0.355293	0.992946	1.41672	1.3312	1.23436	0.806081	0.609824	0.819555	0.422118	0.768135	0.950037	0.584646	0.653483	0.706444	1.20762	9.04353	0.443477	0.693425	0.700461	0.32005	#N/A	0.953154	#N/A	24	ENSG00000152795	HNRNPDL	protein_coding	heterogeneous nuclear ribonucleoprotein D like [Source:HGNC Symbol;Acc:HGNC:5037]
CAPG	#N/A	2.6276	1.67563	1.75219	1.57527	1.07587	1.46692	1.05962	#N/A	3.56005	0.694344	7.87262	#N/A	3.70162	3.18374	7.02502	4.41816	3.1944	2.72691	6.61634	7.4438	5.84449	7.98196	4.08949	2.53794	2.83688	3.05285	24	ENSG00000042493	CAPG	protein_coding	capping actin protein, gelsolin like [Source:HGNC Symbol;Acc:HGNC:1474]
PSMB8-AS1#204261	#N/A	1.57189	1.11183	0.895444	0.737508	1.70152	2.25877	1.67841	1.55626	1.20379	1.66067	1.38494	#N/A	1.728	1.32249	1.01355	1.2428	1.91508	1.39043	3.89278	1.41867	1.23164	1.31444	0.675727	#N/A	1.52238	1.64362	24	ENSG00000204261	PSMB8-AS1	lncRNA	PSMB8 antisense RNA 1 (head to head) [Source:HGNC Symbol;Acc:HGNC:39758]
BUD31	#N/A	1.4512	1.466	1.86358	0.982675	1.49728	1.51371	1.29062	1.22683	1.17611	1.31372	1.92622	#N/A	1.95938	1.91023	0.967174	0.830793	2.35704	1.71831	2.16209	2.49846	1.794	1.51959	0.562732	#N/A	1.09277	1.81863	24	ENSG00000106245	BUD31	protein_coding	BUD31 homolog [Source:HGNC Symbol;Acc:HGNC:29629]
EPB41L4A-AS1	#N/A	1.46319	1.21622	1.89463	0.850167	1.99382	2.33182	1.98391	3.32055	1.89967	1.49576	1.47661	0.616967	1.84763	1.66589	1.6478	1.90853	1.6756	2.03002	5.54523	1.26375	1.7576	1.67638	0.837099	#N/A	1.61165	#N/A	24	ENSG00000224032	EPB41L4A-AS1	lncRNA	EPB41L4A antisense RNA 1 [Source:HGNC Symbol;Acc:HGNC:30749]
CD72	#N/A	1.09937	1.40058	#N/A	#N/A	2.70465	4.07796	3.62767	3.34068	3.6595	1.74302	2.22978	2.97904	2.60011	1.91795	1.56736	3.37677	2.25019	3.13603	7.27034	2.97259	2.52412	2.15849	2.53239	2.59896	1.46231	2.13975	24	ENSG00000137101	CD72	protein_coding	CD72 molecule [Source:HGNC Symbol;Acc:HGNC:1696]
FAM30A#226777	#N/A	1.3212	0.391717	0.647471	#N/A	9.43248	8.56121	8.62621	7.7631	9.99382	6.70604	11.1041	7.45997	6.38016	3.22997	7.00806	9.2289	2.83729	#N/A	4.61432	8.29459	9.73341	10.0629	10.1579	6.22196	7.5471	1.63603	24	ENSG00000226777	FAM30A	lncRNA	family with sequence similarity 30 member A [Source:HGNC Symbol;Acc:HGNC:19955]
MRPS26	#N/A	1.44918	1.33915	1.64868	0.852245	3.01628	3.32363	2.33717	2.18204	1.76539	1.60065	1.21986	0.903434	1.57095	1.99516	1.22566	0.994058	2.31306	1.42082	4.04329	0.945585	1.33092	1.3223	0.585455	#N/A	1.88594	#N/A	24	ENSG00000125901	MRPS26	protein_coding	mitochondrial ribosomal protein S26 [Source:HGNC Symbol;Acc:HGNC:14045]
ATP5F1E	#N/A	4.67669	4.10726	3.24976	2.71653	2.77033	3.86968	4.3641	2.5215	2.07347	2.51929	4.56435	#N/A	5.35691	4.3621	3.14773	2.54514	7.96594	2.9979	2.12071	7.52608	5.81706	6.46725	1.35859	#N/A	2.94845	3.83979	24	ENSG00000124172	ATP5F1E	protein_coding	ATP synthase F1 subunit epsilon [Source:HGNC Symbol;Acc:HGNC:838]
MKNK2	#N/A	1.12145	0.719012	0.665112	0.873175	0.810966	1.33495	1.73257	1.46186	1.25444	#N/A	1.57904	0.45306	1.54528	1.47137	1.74838	2.08527	2.16848	1.58965	5.32098	1.83	1.63929	1.76291	1.34208	0.844232	1.45582	#N/A	24	ENSG00000099875	MKNK2	protein_coding	MAPK interacting serine/threonine kinase 2 [Source:HGNC Symbol;Acc:HGNC:7111]
BLOC1S4	#N/A	1.88042	0.846061	0.914947	1.09115	4.49268	6.00686	6.13046	2.68973	2.18974	2.55728	1.28425	0.835755	2.07715	2.83813	0.865832	0.954166	3.21679	1.37782	4.90088	1.46412	1.5624	1.07569	#N/A	#N/A	1.40793	1.89783	24	ENSG00000186222	BLOC1S4	protein_coding	biogenesis of lysosomal organelles complex 1 subunit 4 [Source:HGNC Symbol;Acc:HGNC:24206]
TSBP1-AS1#225914	#N/A	0.684567	#N/A	#N/A	0.538336	7.31905	9.96657	9.74373	8.97125	8.12204	5.19621	8.40052	6.68659	5.54289	2.32371	6.39749	5.7434	1.03152	4.35066	8.93615	7.36369	7.64867	7.23225	7.35114	7.73232	7.76855	2.61971	24	ENSG00000225914	TSBP1-AS1	lncRNA	TSBP1 and BTNL2 antisense RNA 1 [Source:HGNC Symbol;Acc:HGNC:39756]
RPS26	#N/A	2.86595	2.61393	2.60806	1.96194	3.68913	4.7511	3.85028	2.92088	2.96361	2.13562	2.76608	#N/A	3.635	3.46168	2.6095	2.49377	4.75949	2.51571	10.2506	3.3538	3.05055	3.23788	0.985911	#N/A	2.65839	2.09505	24	ENSG00000197728	RPS26	protein_coding	ribosomal protein S26 [Source:HGNC Symbol;Acc:HGNC:10414]
CHD7	#N/A	0.594576	#N/A	0.549379	#N/A	3.75037	4.96168	3.69683	4.1084	2.51307	3.72796	1.12405	3.59598	1.70746	1.26706	2.07412	2.52467	3.22219	0.791563	9.44579	0.962491	2.039	2.36244	1.98299	2.6466	4.12396	2.6834	24	ENSG00000171316	CHD7	protein_coding	chromodomain helicase DNA binding protein 7 [Source:HGNC Symbol;Acc:HGNC:20626]
LRP10	#N/A	0.936149	0.513864	0.801438	0.581075	2.36671	2.18563	1.75404	1.99515	1.54077	1.7025	1.10401	0.94005	1.39126	1.15184	0.499146	1.4309	1.79265	1.34372	3.096	0.929428	0.748586	0.980184	#N/A	#N/A	0.811419	3.4633	24	ENSG00000197324	LRP10	protein_coding	LDL receptor related protein 10 [Source:HGNC Symbol;Acc:HGNC:14553]
BEND5	#N/A	2.95358	1.7327	2.00605	#N/A	6.57257	4.29029	4.17154	3.02749	8.8466	3.97999	7.13607	3.41621	5.29518	4.41855	5.14829	5.049	4.0352	1.448	2.95595	4.18219	8.3085	8.64881	6.11262	6.6879	3.51323	#N/A	24	ENSG00000162373	BEND5	protein_coding	BEN domain containing 5 [Source:HGNC Symbol;Acc:HGNC:25668]
TMEM163	#N/A	0.91577	#N/A	1.98498	2.26862	5.54062	5.50635	6.19874	7.40079	6.73552	4.40678	1.14039	6.94068	2.86545	1.87756	1.00367	1.88835	2.97406	4.18869	5.66572	3.63276	3.00895	2.43727	3.19641	3.26438	4.64208	#N/A	24	ENSG00000152128	TMEM163	protein_coding	transmembrane protein 163 [Source:HGNC Symbol;Acc:HGNC:25380]
LINC02324	#N/A	1.30614	#N/A	#N/A	3.21034	12.3176	7.3799	7.40648	6.63634	7.91662	7.0946	10.2221	8.68255	7.45464	2.90808	7.66071	8.16152	5.01689	1.84892	6.69627	8.48305	9.02666	10.8486	9.62083	6.60317	5.67666	6.64883	24	ENSG00000255002	LINC02324	lncRNA	long intergenic non-protein coding RNA 2324 [Source:HGNC Symbol;Acc:HGNC:53244]
THAP5	#N/A	1.79613	0.988637	1.22415	0.894382	2.92742	2.53359	4.14322	2.80585	1.7797	2.3323	1.7536	0.903411	1.87837	2.02623	1.56192	0.99898	2.2756	1.32956	2.61869	1.14999	1.09766	1.57088	0.709123	#N/A	1.68188	#N/A	24	ENSG00000177683	THAP5	protein_coding	THAP domain containing 5 [Source:HGNC Symbol;Acc:HGNC:23188]
LINC00926	#N/A	1.14065	#N/A	0.375955	#N/A	9.36823	11.4956	8.19927	10.6654	9.43649	6.65414	10.6687	7.91421	6.45038	2.6349	7.59511	8.7876	6.21425	5.13572	10.7743	8.7361	8.41504	10.087	9.82107	7.96083	9.98819	7.94758	24	ENSG00000247982	LINC00926	lncRNA	long intergenic non-protein coding RNA 926 [Source:HGNC Symbol;Acc:HGNC:27514]
LINC00494	#N/A	2.07026	#N/A	1.59128	#N/A	7.85905	4.15014	6.05922	5.01087	10.2489	5.88117	8.69033	8.25723	5.72242	2.66527	6.87378	6.56332	0.71482	4.09661	5.06869	8.59698	9.69107	8.23579	8.68108	7.6774	7.2671	4.12519	24	ENSG00000235621	LINC00494	lncRNA	long intergenic non-protein coding RNA 494 [Source:HGNC Symbol;Acc:HGNC:27657]
ODC1	#N/A	1.1857	0.503939	#N/A	0.713564	1.87255	2.57458	2.74631	3.20504	1.85994	1.6644	1.87317	1.90956	2.02432	1.93414	2.3233	1.56002	1.41735	0.720063	#N/A	1.6828	1.49821	1.5688	1.38037	0.96627	1.46618	1.64451	24	ENSG00000115758	ODC1	protein_coding	ornithine decarboxylase 1 [Source:HGNC Symbol;Acc:HGNC:8109]
ZDHHC21	#N/A	0.712403	#N/A	#N/A	0.653307	2.17201	2.66869	2.51975	2.0023	1.81959	2.7751	2.30639	2.23072	2.17526	1.67002	1.42154	1.6329	0.922913	1.24492	6.98255	2.11943	1.8736	1.82333	2.08746	2.29155	1.67894	1.41789	24	ENSG00000175893	ZDHHC21	protein_coding	zinc finger DHHC-type palmitoyltransferase 21 [Source:HGNC Symbol;Acc:HGNC:20750]
EIF4A2	#N/A	0.643724	0.541517	0.657173	0.303945	0.859616	1.40411	1.27525	1.44591	0.670389	0.873802	0.428246	0.590744	0.68685	1.08907	0.569235	0.853706	0.83369	1.04267	5.71447	0.373592	0.494968	0.503931	0.205192	#N/A	0.844314	#N/A	24	ENSG00000156976	EIF4A2	protein_coding	eukaryotic translation initiation factor 4A2 [Source:HGNC Symbol;Acc:HGNC:3284]
#273472	#N/A	1.98598	#N/A	#N/A	0.788719	2.66701	3.59256	3.23232	2.55412	3.18181	2.86757	7.9699	2.3954	4.52239	3.56842	8.05776	5.91957	3.13942	1.79273	3.89878	10.4374	9.25112	11.8528	9.06314	9.27291	6.46182	2.2163	24	ENSG00000273472		lncRNA	novel transcript
R3HDM4	#N/A	1.09686	0.420287	1.53894	0.978889	1.4422	1.71458	2.07336	1.32739	1.76418	1.27348	1.1232	0.893571	1.19325	1.26804	1.82503	1.2761	2.54202	1.09363	#N/A	0.594373	0.654711	1.39404	0.786764	0.780573	#N/A	1.69566	24	ENSG00000198858	R3HDM4	protein_coding	R3H domain containing 4 [Source:HGNC Symbol;Acc:HGNC:28270]
PAWR	#N/A	0.909079	#N/A	1.73935	#N/A	8.73193	8.79629	6.71394	8.07782	9.69166	3.46698	5.0463	6.5702	4.32495	1.93584	4.19666	3.68156	3.80647	1.79617	5.96069	3.53175	5.38306	6.36606	4.92362	5.47496	4.90771	1.2162	24	ENSG00000177425	PAWR	protein_coding	pro-apoptotic WT1 regulator [Source:HGNC Symbol;Acc:HGNC:8614]
DANCR	#N/A	1.22995	0.526347	1.57933	1.94143	3.65762	3.31203	3.576	3.745	3.0593	1.73289	1.05711	2.02061	1.79468	1.78478	2.42158	0.709134	0.788404	#N/A	6.30016	0.591666	0.84803	1.41578	0.765774	0.484535	1.79943	#N/A	24	ENSG00000226950	DANCR	lncRNA	differentiation antagonizing non-protein coding RNA [Source:HGNC Symbol;Acc:HGNC:28964]
LIMS2	#N/A	3.51528	2.44303	0.703439	#N/A	5.45082	1.2161	0.771623	0.647757	4.53135	2.62962	5.68572	6.08948	4.34	3.46557	8.78381	1.94308	3.94736	0.478306	0.457085	3.12629	3.03537	5.83084	3.58593	2.78245	2.17291	#N/A	24	ENSG00000072163	LIMS2	protein_coding	LIM zinc finger domain containing 2 [Source:HGNC Symbol;Acc:HGNC:16084]
FAM3C	#N/A	0.838613	0.305777	#N/A	#N/A	3.55244	3.85041	3.59861	4.59858	3.19342	3.05181	1.8505	3.10981	2.63793	2.0753	2.15829	2.78679	2.8077	1.17787	8.82111	2.34539	2.63969	2.18433	2.13477	2.14248	1.8479	3.19215	24	ENSG00000196937	FAM3C	protein_coding	FAM3 metabolism regulating signaling molecule C [Source:HGNC Symbol;Acc:HGNC:18664]
POLR3K	#N/A	1.71343	0.845225	1.65645	0.938442	3.03438	1.98323	2.88873	1.96806	1.66324	1.93891	1.67548	0.754782	2.26238	2.11306	1.53568	0.892124	2.17657	1.6951	4.69505	2.01078	2.06591	1.79824	1.15887	#N/A	1.24677	#N/A	24	ENSG00000161980	POLR3K	protein_coding	RNA polymerase III subunit K [Source:HGNC Symbol;Acc:HGNC:14121]
LINC01215	#N/A	1.0503	#N/A	0.769669	#N/A	6.59638	5.22286	5.11342	4.17965	2.79543	3.23289	2.28532	3.43641	2.27239	2.16481	3.86475	2.23325	1.53704	3.00921	6.2967	1.26746	1.89689	3.4025	1.91855	2.24749	0.823884	5.39497	24	ENSG00000271856	LINC01215	lncRNA	long intergenic non-protein coding RNA 1215 [Source:HGNC Symbol;Acc:HGNC:49651]
PLEKHJ1	#N/A	1.18494	0.966216	0.600731	1.17267	1.6986	1.46552	1.89949	1.51652	0.762064	1.20249	1.1278	0.435756	1.61457	1.64731	0.971958	0.594152	1.16954	0.872043	4.64453	1.35667	1.29137	1.02055	0.472386	#N/A	1.10222	#N/A	24	ENSG00000104886	PLEKHJ1	protein_coding	pleckstrin homology domain containing J1 [Source:HGNC Symbol;Acc:HGNC:18211]
DNAJC19	#N/A	1.31754	1.32933	1.27566	1.08219	3.74486	3.73018	3.08552	5.87629	1.86161	2.37187	1.34958	0.732536	2.0087	1.95641	1.64014	1.71035	2.84549	1.62286	5.56962	1.19475	1.38512	1.61661	0.449733	#N/A	1.72044	#N/A	24	ENSG00000205981	DNAJC19	protein_coding	DnaJ heat shock protein family (Hsp40) member C19 [Source:HGNC Symbol;Acc:HGNC:30528]
NT5E	#N/A	1.74883	#N/A	1.33136	#N/A	6.22964	6.1338	4.41922	5.31916	5.56708	3.54118	2.31263	7.43754	2.53316	2.4708	4.12618	3.97858	4.02896	2.09737	4.81692	1.61884	3.22023	3.30278	2.18048	2.06451	4.18304	2.61189	24	ENSG00000135318	NT5E	protein_coding	5'-nucleotidase ecto [Source:HGNC Symbol;Acc:HGNC:8021]
JCHAIN	#N/A	2.03177	0.900461	4.74645	2.67876	15.3738	10.9252	10.3622	9.34507	12.0938	7.1733	10.3864	9.862	8.84463	6.10512	10.015	7.12382	#N/A	#N/A	9.94837	11.5875	10.2612	12.0144	11.2999	9.51593	11.2739	5.31249	24	ENSG00000132465	JCHAIN	protein_coding	joining chain of multimeric IgA and IgM [Source:HGNC Symbol;Acc:HGNC:5713]
MARCHF9	#N/A	0.894277	0.31758	0.744752	#N/A	4.25634	5.71744	3.23048	4.16479	5.19508	1.93666	0.820431	4.12492	1.66893	1.55547	1.48963	2.71227	#N/A	1.65162	4.90587	0.643184	1.02863	1.38902	0.94477	0.831748	2.03918	1.91396	24	ENSG00000139266	MARCHF9	protein_coding	membrane associated ring-CH-type finger 9 [Source:HGNC Symbol;Acc:HGNC:25139]
CCNQ	#N/A	2.06723	1.13827	1.52493	0.96874	2.17473	2.66635	3.74192	2.96507	1.59544	2.01427	1.45615	0.669069	2.04877	2.18035	1.57109	1.12207	1.92645	1.70566	5.04016	1.83455	1.74214	1.98855	1.20886	#N/A	1.05879	#N/A	24	ENSG00000262919	CCNQ	protein_coding	cyclin Q [Source:HGNC Symbol;Acc:HGNC:28434]
RIPOR1	#N/A	0.685421	#N/A	#N/A	0.700913	0.653497	1.04195	1.24229	1.45895	0.887834	1.73469	3.77703	0.998243	1.84055	1.36158	2.75517	4.18758	0.634874	2.29987	7.64583	3.37706	3.74008	4.39059	4.54556	4.39715	3.73135	2.00026	24	ENSG00000039523	RIPOR1	protein_coding	RHO family interacting cell polarization regulator 1 [Source:HGNC Symbol;Acc:HGNC:25836]
ANKRD13A	#N/A	0.712628	#N/A	0.496561	0.690453	0.602858	1.00204	1.05882	#N/A	0.287626	1.15785	1.63449	0.608702	1.1027	0.900569	1.38202	1.28922	1.87413	1.0612	5.10697	1.29202	1.05307	1.59587	1.60143	1.53089	1.71758	1.76812	24	ENSG00000076513	ANKRD13A	protein_coding	ankyrin repeat domain 13A [Source:HGNC Symbol;Acc:HGNC:21268]
SNX22	#N/A	1.28278	0.303214	#N/A	#N/A	6.37595	5.90614	5.06529	6.97048	5.89151	4.2135	5.43463	6.91384	4.70111	3.0892	5.56762	5.08348	4.29931	2.27741	7.03212	5.44202	5.44535	5.49746	5.69419	6.31547	5.54781	4.22692	24	ENSG00000157734	SNX22	protein_coding	sorting nexin 22 [Source:HGNC Symbol;Acc:HGNC:16315]
STEAP1B	#N/A	0.689027	#N/A	3.57292	#N/A	5.49885	5.64181	5.71949	4.47931	4.67053	5.12051	6.50515	2.81076	6.12218	2.49018	5.71846	4.84478	5.28456	4.42616	8.80769	6.52126	6.76732	8.54073	4.8771	2.86186	5.64759	3.92808	24	ENSG00000105889	STEAP1B	protein_coding	STEAP family member 1B [Source:HGNC Symbol;Acc:HGNC:41907]
AHSA1	#N/A	1.04264	1.03389	1.12391	0.870168	1.79672	2.24671	1.71235	1.28992	0.957112	1.50652	1.05001	0.478119	1.35319	1.66958	0.803592	0.989927	1.48252	1.19777	4.1691	1.02277	1.24737	1.04031	0.44601	#N/A	0.980741	#N/A	24	ENSG00000100591	AHSA1	protein_coding	activator of HSP90 ATPase activity 1 [Source:HGNC Symbol;Acc:HGNC:1189]
ACADM	#N/A	0.751552	#N/A	0.479219	0.523885	1.50932	2.00314	1.86332	1.56509	1.34615	1.02102	1.28702	1.32182	1.30501	1.29912	1.18733	0.997119	0.703738	0.611	7.55216	1.16767	1.26278	1.18335	1.10934	1.01333	1.18211	#N/A	24	ENSG00000117054	ACADM	protein_coding	acyl-CoA dehydrogenase medium chain [Source:HGNC Symbol;Acc:HGNC:89]
TMEM134	#N/A	1.30758	0.815023	1.18884	#N/A	2.35349	2.61222	3.56941	2.00041	1.20235	2.18348	1.67696	0.931494	1.56584	1.73041	1.67811	1.65799	2.55549	1.52875	6.08065	1.19362	1.51881	1.57658	1.16508	0.676068	1.44944	#N/A	24	ENSG00000172663	TMEM134	protein_coding	transmembrane protein 134 [Source:HGNC Symbol;Acc:HGNC:26142]
CD80	#N/A	1.07978	#N/A	#N/A	3.6255	4.44981	4.06301	4.53154	3.8789	4.08766	3.40175	4.16011	4.94059	4.27255	2.56069	5.06321	5.10137	3.66647	2.32171	5.53505	3.85032	2.6543	4.46599	4.36578	5.01847	7.2636	4.98993	24	ENSG00000121594	CD80	protein_coding	CD80 molecule [Source:HGNC Symbol;Acc:HGNC:1700]
CDCA7L	#N/A	1.21828	0.442883	1.20005	#N/A	5.14594	4.26596	7.47427	4.67694	4.04016	2.83507	6.01011	3.84555	3.06473	2.24858	5.36634	0.828823	0.67579	1.56929	6.57142	2.72944	4.10834	5.27179	4.01982	3.55594	2.25402	#N/A	24	ENSG00000164649	CDCA7L	protein_coding	cell division cycle associated 7 like [Source:HGNC Symbol;Acc:HGNC:30777]
NXPH4	#N/A	2.17629	1.27843	#N/A	2.05455	6.5802	2.37673	3.54983	2.39213	6.03662	4.80008	6.63223	6.21736	5.89762	3.53812	9.28851	3.16714	6.28442	2.07662	2.24009	8.49986	5.75757	10.2559	6.70995	8.40619	4.96195	#N/A	24	ENSG00000182379	NXPH4	protein_coding	neurexophilin 4 [Source:HGNC Symbol;Acc:HGNC:8078]
YDJC	#N/A	1.52681	0.830403	1.2508	0.898405	1.92555	2.3993	1.97666	2.17527	1.90554	0.994323	0.99553	0.674015	1.61683	1.7288	1.15737	1.68869	1.60244	1.61684	4.31435	0.856066	1.16952	1.11824	0.469744	#N/A	1.16468	#N/A	24	ENSG00000161179	YDJC	protein_coding	YdjC chitooligosaccharide deacetylase homolog [Source:HGNC Symbol;Acc:HGNC:27158]
NDUFAF8	#N/A	1.00114	0.49756	0.862787	0.739884	1.43041	2.46631	1.49206	1.42124	1.09571	1.10732	0.668683	0.439243	0.976837	1.2091	0.789823	0.933126	0.74218	0.970593	6.23999	0.726687	0.943593	0.817416	0.535996	#N/A	0.973685	#N/A	24	ENSG00000224877	NDUFAF8	protein_coding	NADH:ubiquinone oxidoreductase complex assembly factor 8 [Source:HGNC Symbol;Acc:HGNC:33551]
N4BP3	#N/A	1.73984	#N/A	5.30045	#N/A	5.38422	4.87591	3.08047	3.57817	5.79108	4.68777	3.53391	5.78127	3.58209	2.676	5.01277	2.90493	1.87702	4.44835	3.33271	3.13902	3.31898	4.09776	4.0679	4.51457	4.35578	1.28104	24	ENSG00000145911	N4BP3	protein_coding	NEDD4 binding protein 3 [Source:HGNC Symbol;Acc:HGNC:29852]
TFEB	#N/A	0.576923	#N/A	#N/A	0.399651	0.463566	0.945876	1.14595	1.33475	1.03189	1.11735	3.13649	0.807662	1.28766	0.83242	1.2037	2.86366	2.64213	1.48551	5.09379	3.20789	2.86146	1.57483	2.32551	1.87648	4.04888	2.20213	24	ENSG00000112561	TFEB	protein_coding	transcription factor EB [Source:HGNC Symbol;Acc:HGNC:11753]
DNAJC10	#N/A	0.586515	#N/A	0.650286	#N/A	1.15075	1.79593	1.83316	1.32925	2.13437	1.12601	2.15375	1.04427	1.91701	1.51821	1.96007	2.63863	1.95031	0.49249	6.44546	2.11657	2.00303	2.01963	1.9079	1.87233	2.03916	1.64189	24	ENSG00000077232	DNAJC10	protein_coding	DnaJ heat shock protein family (Hsp40) member C10 [Source:HGNC Symbol;Acc:HGNC:24637]
JAM3	#N/A	0.782028	#N/A	#N/A	1.30682	6.99864	5.78026	7.8033	7.25074	6.13617	4.82287	1.89863	8.53119	2.69401	1.74844	3.71418	2.25292	3.63237	3.91199	1.10441	1.64934	3.28088	2.48832	2.5229	3.11873	5.76469	1.22881	24	ENSG00000166086	JAM3	protein_coding	junctional adhesion molecule 3 [Source:HGNC Symbol;Acc:HGNC:15532]
FANCF	#N/A	1.65148	0.787503	2.80877	0.861238	3.74241	4.82973	2.62844	3.8511	2.20202	2.0965	1.41708	1.45996	2.24643	2.47702	1.21387	1.73	2.56653	0.914583	3.54867	1.41292	1.66051	1.33325	0.758132	#N/A	1.25367	#N/A	24	ENSG00000183161	FANCF	protein_coding	FA complementation group F [Source:HGNC Symbol;Acc:HGNC:3587]
UGT8	#N/A	0.950785	#N/A	1.10585	#N/A	11.6705	6.70346	6.65998	5.86405	11.1589	7.25764	5.59072	7.97521	5.57406	1.98366	6.73446	4.68504	5.57054	1.56467	6.05403	7.11614	7.2566	5.78133	6.27951	5.25228	7.99573	3.40763	24	ENSG00000174607	UGT8	protein_coding	UDP glycosyltransferase 8 [Source:HGNC Symbol;Acc:HGNC:12555]
TSPAN13	#N/A	1.2499	0.483484	3.15695	#N/A	5.94255	6.56436	6.76829	5.84899	6.66138	4.31795	7.13727	5.82398	4.86365	2.33253	4.80003	7.22289	#N/A	1.14164	3.43079	5.59504	8.11654	5.90205	6.32401	4.96052	3.59776	1.77588	24	ENSG00000106537	TSPAN13	protein_coding	tetraspanin 13 [Source:HGNC Symbol;Acc:HGNC:21643]
ATIC	#N/A	0.951589	0.56483	1.02295	#N/A	1.71579	2.39805	2.2095	1.65462	2.08787	0.780601	0.783049	1.21596	1.25025	1.34326	1.1204	0.739368	1.39928	1.70817	4.0169	0.538083	0.750396	0.980266	0.51485	0.57544	1.29584	#N/A	24	ENSG00000138363	ATIC	protein_coding	5-aminoimidazole-4-carboxamide ribonucleotide formyltransferase/IMP cyclohydrolase [Source:HGNC Symbol;Acc:HGNC:794]
NOL7	#N/A	0.642617	0.693939	0.854494	0.685279	1.48834	2.1788	1.61817	1.80871	0.891686	0.92453	0.93187	0.52253	1.08764	1.00129	0.949144	0.691012	0.954381	0.826234	4.36728	0.452751	0.500896	0.809036	0.356684	#N/A	0.817251	#N/A	24	ENSG00000225921	NOL7	protein_coding	nucleolar protein 7 [Source:HGNC Symbol;Acc:HGNC:21040]
BCAS4	#N/A	0.634796	#N/A	#N/A	0.510611	5.77605	5.30189	5.21413	8.4027	5.41668	4.00994	2.77709	6.34036	2.15508	1.37207	2.61072	3.16751	2.3252	3.01339	6.11836	1.7732	2.61642	2.16773	2.44169	2.31874	1.9401	1.84604	24	ENSG00000124243	BCAS4	protein_coding	breast carcinoma amplified sequence 4 [Source:HGNC Symbol;Acc:HGNC:14367]
ATRNL1	#N/A	1.32588	#N/A	1.42789	3.09688	5.80947	6.36025	6.30248	5.14924	6.51779	4.13636	5.51106	10.4814	4.87235	2.04374	6.47906	4.54659	2.49434	4.24604	5.32039	4.27823	4.72195	5.41001	5.27229	6.8838	4.5374	#N/A	24	ENSG00000107518	ATRNL1	protein_coding	attractin like 1 [Source:HGNC Symbol;Acc:HGNC:29063]
PRDM4	#N/A	0.624195	#N/A	0.788198	#N/A	1.83803	2.00847	2.38344	1.94129	1.01228	1.72996	1.35495	1.77413	1.48768	0.822885	1.42599	1.78185	1.5335	1.61443	5.44367	1.44404	1.37647	1.26443	1.45868	1.53216	1.77373	2.20928	24	ENSG00000110851	PRDM4	protein_coding	PR/SET domain 4 [Source:HGNC Symbol;Acc:HGNC:9348]
GUCD1	#N/A	1.1014	0.498982	1.73384	#N/A	1.37141	2.64008	1.96519	2.04806	2.20147	2.12602	2.67531	1.10705	2.30589	2.17989	2.29922	1.16712	3.27794	1.86169	2.90887	2.68206	2.72482	2.51569	2.20694	1.80844	2.16858	#N/A	24	ENSG00000138867	GUCD1	protein_coding	guanylyl cyclase domain containing 1 [Source:HGNC Symbol;Acc:HGNC:14237]
NUAK2	#N/A	0.870125	0.375439	#N/A	#N/A	0.879722	0.778255	1.98178	1.67125	0.913917	1.46596	3.29134	1.1782	1.61652	1.49442	2.53396	3.3344	2.45263	0.885346	6.67287	2.28132	2.7186	2.93824	2.56345	2.29865	4.25099	3.77849	24	ENSG00000163545	NUAK2	protein_coding	NUAK family kinase 2 [Source:HGNC Symbol;Acc:HGNC:29558]
PLPP5	#N/A	0.709683	0.60066	0.979017	#N/A	3.04982	3.95973	3.3101	3.45184	3.43066	2.57693	2.21937	2.52827	2.86063	1.82	2.93271	2.85742	2.32293	#N/A	4.39109	2.44068	2.54977	2.5951	2.23619	2.47577	3.56192	1.27678	24	ENSG00000147535	PLPP5	protein_coding	phospholipid phosphatase 5 [Source:HGNC Symbol;Acc:HGNC:25026]
CR2	#N/A	1.02956	#N/A	4.68172	#N/A	11.8662	6.83463	6.99988	5.97584	8.87167	5.54981	6.10206	8.8	3.74083	3.11891	7.02284	5.60655	4.62003	3.35819	6.50711	3.4161	5.39049	9.02302	5.54967	8.08101	7.70848	5.43159	24	ENSG00000117322	CR2	protein_coding	complement C3d receptor 2 [Source:HGNC Symbol;Acc:HGNC:2336]
NOC3L	#N/A	0.802378	0.331826	#N/A	#N/A	2.39589	2.4936	1.33754	1.98206	2.11015	1.40659	1.12751	1.45036	1.53942	1.46083	1.29736	1.27007	1.03672	1.28754	4.62073	1.08916	1.21346	1.20655	0.999408	0.906717	1.76755	1.42219	24	ENSG00000173145	NOC3L	protein_coding	NOC3 like DNA replication regulator [Source:HGNC Symbol;Acc:HGNC:24034]
LARGE2	#N/A	1.03142	#N/A	0.945989	#N/A	4.76532	6.50098	3.404	3.75683	6.2193	4.43762	2.56909	6.40232	3.53857	1.99814	5.3916	4.22178	4.98421	4.61763	5.52264	2.85373	2.71719	3.54519	2.89245	2.63138	5.47988	4.34037	24	ENSG00000165905	LARGE2	protein_coding	LARGE xylosyl- and glucuronyltransferase 2 [Source:HGNC Symbol;Acc:HGNC:16522]
KCNN4	#N/A	0.966461	#N/A	0.720328	1.61081	1.32143	1.54173	1.93254	1.55738	1.44808	1.65689	3.51169	1.42985	2.27596	1.87209	4.5417	1.92639	3.20326	0.625045	4.57111	1.92526	1.27542	3.74725	2.40557	2.56312	#N/A	1.36112	24	ENSG00000104783	KCNN4	protein_coding	potassium calcium-activated channel subfamily N member 4 [Source:HGNC Symbol;Acc:HGNC:6293]
SMARCD1	#N/A	0.842286	0.823548	#N/A	0.605806	0.997576	1.79493	1.80485	1.45641	1.04342	1.50348	0.844271	0.836549	0.901391	1.10587	0.674428	0.70389	1.31163	0.966302	5.84011	0.965048	0.984516	0.753259	0.682462	#N/A	0.898684	1.67324	24	ENSG00000066117	SMARCD1	protein_coding	SWI/SNF related, matrix associated, actin dependent regulator of chromatin, subfamily d, member 1 [Source:HGNC Symbol;Acc:HGNC:11106]
BTNL9	#N/A	1.51674	#N/A	1.31666	2.0348	7.95919	6.68196	6.66222	6.03676	11.0882	6.41855	9.13339	8.31811	6.80369	3.38377	8.31617	7.39162	5.30611	3.93279	6.58396	10.714	10.2551	7.71647	9.16474	6.42673	4.8483	#N/A	24	ENSG00000165810	BTNL9	protein_coding	butyrophilin like 9 [Source:HGNC Symbol;Acc:HGNC:24176]
#285744	#N/A	0.838243	#N/A	#N/A	0.472111	3.8545	4.23926	4.48327	2.14489	4.2077	1.81749	7.50396	4.21997	4.8355	1.77863	6.06042	5.16087	4.05922	4.26362	7.55366	5.71186	2.74845	5.30899	4.87152	5.3867	6.89124	2.42175	24	ENSG00000285744		lncRNA	novel transcript
IGHG2#211893	#N/A	0.991831	0.776402	#N/A	4.40295	9.46624	6.75276	6.93829	6.16096	7.81118	9.62547	6.57957	9.32852	8.02897	5.38427	8.68246	5.86114	9.4398	#N/A	5.98634	11.0924	8.59859	10.0817	9.79998	8.73796	5.66098	6.39433	24	ENSG00000211893	IGHG2	IG_C_gene	immunoglobulin heavy constant gamma 2 (G2m marker) [Source:HGNC Symbol;Acc:HGNC:5526]
RRAS2	#N/A	0.420518	#N/A	0.407028	#N/A	6.50857	6.93757	5.19662	6.96952	6.79106	4.48658	0.345484	6.36118	1.58014	1.32666	0.304164	1.1179	2.87059	1.3175	9.67111	1.6737	2.02072	0.484647	1.06684	1.05287	3.4478	2.4915	24	ENSG00000133818	RRAS2	protein_coding	RAS related 2 [Source:HGNC Symbol;Acc:HGNC:17271]
JADE3	#N/A	0.65552	#N/A	#N/A	0.510336	2.87519	4.09265	2.93667	3.03828	2.84573	2.69564	7.23852	3.33017	3.89919	2.46628	5.81543	4.90178	0.793977	2.16051	6.99304	5.53185	5.8899	6.33001	6.70662	6.45575	5.99099	1.56487	24	ENSG00000102221	JADE3	protein_coding	jade family PHD finger 3 [Source:HGNC Symbol;Acc:HGNC:22982]
IGHG3#211897	#N/A	1.80318	0.387394	#N/A	2.35485	10.3687	9.23329	8.97055	8.14872	8.78939	8.32207	10.9757	8.7373	6.98977	3.25459	8.63195	6.60437	5.79563	#N/A	8.79682	8.70352	8.89093	10.1162	9.68839	8.26337	9.48474	6.48889	24	ENSG00000211897	IGHG3	IG_C_gene	immunoglobulin heavy constant gamma 3 (G3m marker) [Source:HGNC Symbol;Acc:HGNC:5527]
GALNTL6	#N/A	0.908903	#N/A	#N/A	3.27283	5.91047	4.72254	6.05551	7.14023	4.32393	4.16171	6.04862	5.90199	4.77194	2.73346	5.27059	5.26244	4.33677	4.83461	7.2693	5.66488	5.59188	6.05088	6.58798	6.95895	8.76595	3.04879	24	ENSG00000174473	GALNTL6	protein_coding	polypeptide N-acetylgalactosaminyltransferase like 6 [Source:HGNC Symbol;Acc:HGNC:33844]
TMEM243	#N/A	0.461033	#N/A	0.7168	#N/A	1.75191	2.37746	2.01489	2.56006	1.22874	1.09762	0.946654	1.59189	0.920915	1.03419	1.40341	1.60703	0.678258	0.60192	6.37532	0.330241	0.708818	1.15832	0.839896	1.12297	1.42523	3.01012	24	ENSG00000135185	TMEM243	protein_coding	transmembrane protein 243 [Source:HGNC Symbol;Acc:HGNC:21707]
CXCR5	#N/A	0.831064	#N/A	1.1046	#N/A	7.35184	7.09252	7.06077	6.2854	7.08647	5.3133	3.22846	9.31652	2.54325	2.07202	2.42059	3.65458	3.362	5.77601	6.33496	1.62131	2.51448	2.04985	2.00488	2.79911	1.32579	5.62052	24	ENSG00000160683	CXCR5	protein_coding	C-X-C motif chemokine receptor 5 [Source:HGNC Symbol;Acc:HGNC:1060]
IL7	#N/A	0.450844	#N/A	#N/A	0.468036	2.81731	3.85826	2.47059	3.3132	1.5539	1.75272	4.93514	3.50303	2.95196	1.80544	3.75627	1.50247	3.46518	1.77185	5.22646	2.71903	0.716593	2.57888	2.74919	3.58883	6.51372	1.94813	24	ENSG00000104432	IL7	protein_coding	interleukin 7 [Source:HGNC Symbol;Acc:HGNC:6023]
CCDC106	#N/A	1.36095	0.814892	2.38924	#N/A	3.00584	2.78195	2.6644	2.33795	4.00594	2.85273	2.3808	2.42156	3.06938	2.13413	2.95597	4.92986	2.0787	2.2826	2.46736	3.06111	4.50234	3.66954	3.3173	3.03649	2.78836	#N/A	24	ENSG00000173581	CCDC106	protein_coding	coiled-coil domain containing 106 [Source:HGNC Symbol;Acc:HGNC:30181]
PRAG1	#N/A	0.641386	#N/A	#N/A	0.754923	2.9095	3.22608	2.93	4.11778	4.00548	2.05578	2.05496	3.2899	1.89431	1.55423	1.69792	2.43312	1.63151	3.21537	5.94862	1.85919	2.74152	1.75749	2.19599	2.08816	4.24977	2.73807	24	ENSG00000275342	PRAG1	protein_coding	PEAK1 related, kinase-activating pseudokinase 1 [Source:HGNC Symbol;Acc:HGNC:25438]
FCRL3	#N/A	0.489501	0.403604	#N/A	#N/A	8.98743	5.9114	6.48026	8.24064	6.79354	4.50781	3.30027	9.1061	2.5901	1.82666	0.85524	3.03958	3.85309	3.87204	5.06084	3.61332	2.66914	0.950294	1.53509	1.39481	3.75373	4.23835	24	ENSG00000160856	FCRL3	protein_coding	Fc receptor like 3 [Source:HGNC Symbol;Acc:HGNC:18506]
RALGPS1	#N/A	0.519409	#N/A	0.533735	#N/A	1.67684	1.84256	2.20289	2.59034	1.03419	2.03389	0.954873	1.9019	1.20454	0.768863	1.07825	0.905655	0.624374	0.562285	7.50479	1.38429	1.24534	0.953711	1.39386	1.3633	1.22562	2.15675	24	ENSG00000136828	RALGPS1	protein_coding	Ral GEF with PH domain and SH3 binding motif 1 [Source:HGNC Symbol;Acc:HGNC:16851]
DHPS	#N/A	0.688042	0.534692	0.89521	0.564887	1.1771	1.82148	1.76478	1.44134	1.05584	0.919928	0.50121	0.51555	0.733363	0.66728	0.585606	0.923496	0.644258	1.32806	4.31827	0.468576	0.849468	0.472684	0.355794	#N/A	1.22824	#N/A	24	ENSG00000095059	DHPS	protein_coding	deoxyhypusine synthase [Source:HGNC Symbol;Acc:HGNC:2869]
EML6	#N/A	0.74564	#N/A	3.18219	2.58455	4.72473	6.35088	5.26512	5.41082	3.93575	4.81001	3.80242	4.48756	3.80744	2.33667	4.64207	2.20886	4.27853	#N/A	8.89281	4.37197	3.9739	4.0045	4.66297	4.49858	3.02615	4.53049	24	ENSG00000214595	EML6	protein_coding	EMAP like 6 [Source:HGNC Symbol;Acc:HGNC:35412]
SOX5	#N/A	0.554528	#N/A	#N/A	0.946327	9.92857	11.8365	9.28644	11.0127	8.51703	7.01692	10.1169	8.74782	6.89041	2.93526	8.43468	7.85369	3.76038	2.29792	8.01224	9.9611	8.40611	9.83476	9.70599	8.77086	9.51073	6.18036	24	ENSG00000134532	SOX5	protein_coding	SRY-box transcription factor 5 [Source:HGNC Symbol;Acc:HGNC:11201]
IGHGP#253755	#N/A	1.59716	0.853572	0.784551	3.47128	8.86202	5.81319	5.10012	#N/A	9.13107	8.86286	8.60205	8.25024	6.93058	3.4065	7.22949	5.1059	5.67222	#N/A	0.761769	9.59554	9.94933	12.3821	9.87475	7.99986	6.11232	3.20495	24	ENSG00000253755	IGHGP	IG_C_pseudogene	immunoglobulin heavy constant gamma P (non-functional) [Source:HGNC Symbol;Acc:HGNC:5529]
GPR18	#N/A	0.57464	0.506482	#N/A	#N/A	2.18984	1.58725	1.66046	2.68164	2.39487	1.72784	1.11703	3.20358	1.68618	1.54391	1.64311	2.22418	1.33953	4.04791	6.01045	1.28278	1.77862	1.75112	1.35156	1.70205	0.805835	3.2388	24	ENSG00000125245	GPR18	protein_coding	G protein-coupled receptor 18 [Source:HGNC Symbol;Acc:HGNC:4472]
SLC38A11	#N/A	0.677204	#N/A	4.47313	#N/A	9.9491	6.56526	6.34565	5.28428	11.1075	9.28444	7.98072	9.88684	6.39925	2.35992	8.56239	7.37623	3.41113	5.55016	4.4186	8.81204	10.4864	9.97108	10.8656	8.61216	5.57762	2.56889	24	ENSG00000169507	SLC38A11	protein_coding	solute carrier family 38 member 11 [Source:HGNC Symbol;Acc:HGNC:26836]
HSPA12A	#N/A	1.02178	#N/A	2.49033	1.56949	3.87144	4.5712	4.33972	3.59793	4.34781	3.29267	5.19431	4.52784	3.55151	1.51566	5.45546	3.74633	2.90495	3.47158	2.7537	3.17853	2.45739	5.64523	4.02583	6.13208	2.03366	#N/A	24	ENSG00000165868	HSPA12A	protein_coding	heat shock protein family A (Hsp70) member 12A [Source:HGNC Symbol;Acc:HGNC:19022]
MAP4K1#104814	#N/A	0.483436	#N/A	#N/A	0.40397	1.71848	2.21866	2.09162	2.89589	2.5442	0.495763	0.632451	1.83855	0.978267	0.723575	0.972421	0.753834	0.817937	1.15961	7.33719	0.713071	0.344668	0.321242	0.488476	0.545571	0.685335	1.22745	24	ENSG00000104814	MAP4K1	protein_coding	mitogen-activated protein kinase kinase kinase kinase 1 [Source:HGNC Symbol;Acc:HGNC:6863]
MARF1#166783	#N/A	0.369731	#N/A	0.379027	#N/A	0.620983	1.21694	0.978103	1.43476	0.492157	1.52666	1.44039	0.814389	0.857822	0.718917	1.04626	1.05192	1.54876	1.16623	4.89864	0.764492	0.815597	0.956168	1.03617	1.12989	0.705689	1.3809	24	ENSG00000166783	MARF1	protein_coding	meiosis regulator and mRNA stability factor 1 [Source:HGNC Symbol;Acc:HGNC:29562]
NIT2	#N/A	0.61584	0.431984	1.59295	0.682484	1.63999	2.11087	1.84118	1.91575	1.47482	0.982735	0.920575	1.14401	1.17616	0.938722	0.91296	1.23889	1.3605	1.07304	3.69971	0.668671	0.922163	0.81881	0.709419	#N/A	0.809483	#N/A	24	ENSG00000114021	NIT2	protein_coding	nitrilase family member 2 [Source:HGNC Symbol;Acc:HGNC:29878]
NETO1	#N/A	0.952122	0.681171	#N/A	#N/A	7.61288	6.23627	6.33949	5.41523	8.29056	5.5883	7.99514	8.55164	6.04827	1.593	8.6409	6.03118	6.07846	5.9871	1.56919	9.53963	7.22534	10.0591	11.5913	7.06655	5.13824	4.16096	24	ENSG00000166342	NETO1	protein_coding	neuropilin and tolloid like 1 [Source:HGNC Symbol;Acc:HGNC:13823]
LINC01811	#N/A	1.07763	#N/A	2.25005	#N/A	5.71453	7.80503	5.78675	6.74645	6.73291	4.11974	5.96506	5.98413	4.25541	2.20609	6.76371	8.0848	5.38526	3.38239	6.6219	5.28185	5.313	6.58616	6.67962	5.57232	6.16223	3.79449	24	ENSG00000226320	LINC01811	lncRNA	long intergenic non-protein coding RNA 1811 [Source:HGNC Symbol;Acc:HGNC:52615]
HLA-DQA2#237541	#N/A	0.987144	0.578447	1.18597	#N/A	2.4066	2.65582	3.05263	1.47537	2.57774	#N/A	6.09987	0.86386	3.53622	3.43769	5.68617	3.29041	3.85002	3.31255	0.854374	9.34008	6.20846	7.55034	4.75985	3.66665	3.65265	0.245504	24	ENSG00000237541	HLA-DQA2	protein_coding	major histocompatibility complex, class II, DQ alpha 2 [Source:HGNC Symbol;Acc:HGNC:4943]
#254802	#N/A	1.19071	0.794724	0.916119	#N/A	5.24401	2.32818	1.67916	1.08907	3.63586	3.63966	2.20982	2.68441	3.03966	2.01012	1.82357	2.40833	2.32813	0.693713	0.785641	2.2593	4.10616	4.62983	2.79453	2.17767	3.22972	#N/A	24	ENSG00000254802		lncRNA	novel transcript
C17orf100	#N/A	0.88465	#N/A	1.84587	#N/A	5.46702	5.80342	5.8854	4.93733	5.43129	3.5844	2.04985	5.29491	2.03495	1.53323	4.39285	3.25706	4.1072	1.57619	5.11531	1.07242	1.40628	3.88409	2.17888	2.92174	1.65027	2.84205	24	ENSG00000256806	C17orf100	protein_coding	chromosome 17 open reading frame 100 [Source:HGNC Symbol;Acc:HGNC:34494]
TTC9	#N/A	0.624272	0.73104	#N/A	#N/A	3.21887	4.31328	3.83446	4.21901	0.667009	4.22592	1.25437	1.91217	1.55488	1.01523	3.4267	2.96488	2.71289	2.81243	6.26775	0.866101	1.53285	3.29725	1.92942	1.87506	2.26987	5.40779	24	ENSG00000133985	TTC9	protein_coding	tetratricopeptide repeat domain 9 [Source:HGNC Symbol;Acc:HGNC:20267]
XKR6	#N/A	0.27175	#N/A	#N/A	0.385906	2.29493	2.74993	2.48349	2.9605	2.64147	1.52612	0.472174	2.52819	0.886488	0.660001	0.594163	1.1496	1.35477	0.556876	7.25705	0.397452	0.678842	0.580884	0.728881	1.09904	0.614538	1.34117	24	ENSG00000171044	XKR6	protein_coding	XK related 6 [Source:HGNC Symbol;Acc:HGNC:27806]
GRIK3	#N/A	1.01516	#N/A	0.28582	0.279429	5.39939	0.712034	0.506151	0.427493	7.22027	4.69055	4.03126	7.57676	5.78139	1.54637	7.7989	0.901942	0.770511	0.207979	0.313636	6.40391	6.06959	5.92194	8.69871	5.21296	0.743023	#N/A	24	ENSG00000163873	GRIK3	protein_coding	glutamate ionotropic receptor kainate type subunit 3 [Source:HGNC Symbol;Acc:HGNC:4581]
SP100	#N/A	0.241837	#N/A	0.522181	#N/A	0.689505	1.12576	0.996766	0.410147	1.04411	0.850123	0.701196	1.10801	0.672919	0.500335	0.482936	0.880531	1.20089	1.16885	6.88564	0.629546	0.570172	0.469539	0.700527	0.883533	0.571273	1.84148	24	ENSG00000067066	SP100	protein_coding	SP100 nuclear antigen [Source:HGNC Symbol;Acc:HGNC:11206]
FCRL5	#N/A	0.866138	0.464986	#N/A	#N/A	10.7959	9.51483	9.36684	8.75691	7.19085	6.44503	9.64399	7.29708	6.36748	2.74842	8.77925	8.09398	4.53868	0.750789	8.54687	9.37033	7.96947	11.1535	11.8211	10.0119	7.92072	8.27655	24	ENSG00000143297	FCRL5	protein_coding	Fc receptor like 5 [Source:HGNC Symbol;Acc:HGNC:18508]
SYBU	#N/A	0.918297	#N/A	3.41209	#N/A	10.6434	5.71597	4.0078	4.38394	6.93535	8.32289	5.12064	10.0679	6.20791	2.09136	5.73124	5.94042	4.45391	4.58306	4.9623	5.4282	9.15719	6.08561	7.30619	6.5837	6.07169	1.92899	24	ENSG00000147642	SYBU	protein_coding	syntabulin [Source:HGNC Symbol;Acc:HGNC:26011]
C12orf42	#N/A	0.446622	#N/A	1.37886	#N/A	5.60838	5.16828	4.79298	5.39083	5.92506	3.23562	2.90964	5.63095	1.79415	1.29567	3.42101	2.90748	1.9625	2.13626	8.12969	1.02226	1.49407	1.32291	1.59374	2.29454	2.40024	6.02612	24	ENSG00000179088	C12orf42	protein_coding	chromosome 12 open reading frame 42 [Source:HGNC Symbol;Acc:HGNC:24729]
UBE2N	#N/A	0.365315	#N/A	0.407068	0.460964	0.574833	0.846067	0.957035	0.893798	0.407941	0.379155	0.554984	0.476101	0.443666	0.525534	0.500217	#N/A	0.775076	0.728215	6.07506	0.296853	0.360005	0.3156	0.301184	0.266157	0.561834	1.24212	24	ENSG00000177889	UBE2N	protein_coding	ubiquitin conjugating enzyme E2 N [Source:HGNC Symbol;Acc:HGNC:12492]
#232732	#N/A	0.909397	#N/A	1.1122	#N/A	2.35013	2.87863	1.47705	2.75257	2.86805	1.41892	6.98125	3.11078	3.07499	1.78981	4.76931	2.42549	2.26685	1.87112	2.45298	4.47407	5.02897	4.27851	5.10933	5.11728	5.17769	0.786822	24	ENSG00000232732		lncRNA	novel transcript
KHDRBS2	#N/A	0.403395	#N/A	0.763266	#N/A	2.62846	2.66088	3.59702	3.44743	3.333	3.59406	9.08682	3.35043	3.86618	2.1338	7.40649	7.66353	0.997356	3.73265	10.2141	8.81114	9.20258	10.511	9.07953	8.44231	8.61404	2.14142	24	ENSG00000112232	KHDRBS2	protein_coding	KH RNA binding domain containing, signal transduction associated 2 [Source:HGNC Symbol;Acc:HGNC:18114]
MAP9	#N/A	0.57288	#N/A	1.21517	#N/A	5.94452	5.81688	3.90348	4.95141	7.39286	3.76859	0.836801	6.04943	1.54546	1.44097	1.52612	1.90933	0.8529	1.46923	5.39223	0.855777	1.29885	1.07852	1.00171	0.849601	1.57254	1.45946	24	ENSG00000164114	MAP9	protein_coding	microtubule associated protein 9 [Source:HGNC Symbol;Acc:HGNC:26118]
ITPR1	#N/A	0.418847	#N/A	1.01791	#N/A	0.70871	1.04854	1.047	1.11139	2.02128	0.661339	1.67658	1.3712	1.27006	0.99374	1.67335	2.52758	0.583138	2.14078	6.31538	1.47923	1.63514	1.61998	1.72267	2.07613	1.81094	1.02545	24	ENSG00000150995	ITPR1	protein_coding	inositol 1,4,5-trisphosphate receptor type 1 [Source:HGNC Symbol;Acc:HGNC:6180]
CYBA	#N/A	1.79633	1.61718	0.975501	1.39209	1.67829	2.41091	2.51564	1.89831	1.00864	0.900005	1.95418	#N/A	2.05239	1.93376	0.778893	1.50928	2.41012	1.17946	6.02295	3.58483	2.66347	1.56572	#N/A	#N/A	2.10883	4.09319	23	ENSG00000051523	CYBA	protein_coding	cytochrome b-245 alpha chain [Source:HGNC Symbol;Acc:HGNC:2577]
UQCR10	#N/A	4.57964	4.55592	3.56044	2.61417	3.49217	4.08011	3.93219	2.26031	2.35479	2.12549	3.42703	#N/A	6.25538	6.90553	2.64941	1.39837	7.40875	2.9408	3.34619	6.21587	3.97318	4.92087	0.635246	#N/A	1.79625	#N/A	23	ENSG00000184076	UQCR10	protein_coding	ubiquinol-cytochrome c reductase, complex III subunit X [Source:HGNC Symbol;Acc:HGNC:30863]
UBL5	#N/A	3.43365	3.12047	2.51069	2.59918	3.11427	3.84304	3.80507	2.04181	1.58998	2.21028	2.67263	#N/A	3.73519	3.2431	2.10492	1.3087	5.96283	2.28932	1.28898	4.05935	2.96518	3.68093	0.454057	#N/A	1.46087	#N/A	23	ENSG00000198258	UBL5	protein_coding	ubiquitin like 5 [Source:HGNC Symbol;Acc:HGNC:13736]
SLC25A5	#N/A	3.75221	2.98924	2.47453	1.62239	2.3554	2.84187	2.29598	1.61921	1.60974	1.33896	3.54207	#N/A	4.13422	2.5246	2.48699	#N/A	5.62741	2.32291	4.22995	5.71039	3.92806	4.84843	1.32487	#N/A	2.0478	6.70051	23	ENSG00000005022	SLC25A5	protein_coding	solute carrier family 25 member 5 [Source:HGNC Symbol;Acc:HGNC:10991]
COX5B	#N/A	2.93569	2.32963	1.66223	1.9967	2.68912	4.10859	2.74473	2.15328	1.25732	1.5839	1.88246	#N/A	2.57167	2.28966	1.72916	2.01966	4.28927	1.75282	3.469	2.02876	1.68404	2.13048	0.441083	#N/A	1.4084	#N/A	23	ENSG00000135940	COX5B	protein_coding	cytochrome c oxidase subunit 5B [Source:HGNC Symbol;Acc:HGNC:2269]
C19orf53	#N/A	3.96604	2.97346	2.34616	1.76835	4.34214	4.19707	4.72667	3.3228	2.9657	2.9681	3.5555	#N/A	4.22275	4.06248	2.79546	1.88758	5.66892	3.11518	4.08312	3.52499	2.89177	3.94718	0.986576	#N/A	2.10416	#N/A	23	ENSG00000104979	C19orf53	protein_coding	chromosome 19 open reading frame 53 [Source:HGNC Symbol;Acc:HGNC:24991]
UBC	#N/A	2.84753	2.32884	1.51241	2.26595	1.36168	2.25941	1.95302	1.76009	1.04739	1.28792	2.26522	#N/A	2.74856	2.52195	2.0378	1.66489	3.76999	1.7557	2.37779	3.58285	2.37876	2.52877	#N/A	#N/A	2.10687	3.31055	23	ENSG00000150991	UBC	protein_coding	ubiquitin C [Source:HGNC Symbol;Acc:HGNC:12468]
PSME1#092010	#N/A	2.7018	2.96682	2.51115	2.32798	2.90569	4.03729	3.19738	2.1941	1.63389	1.90725	2.37497	#N/A	3.03617	2.74991	1.68019	1.35186	4.82152	1.65384	5.69742	3.09866	2.25966	2.49629	#N/A	#N/A	1.58061	4.22072	23	ENSG00000092010	PSME1	protein_coding	proteasome activator subunit 1 [Source:HGNC Symbol;Acc:HGNC:9568]
ATP5ME	#N/A	2.76756	2.14212	2.0298	1.96318	1.83959	2.19473	2.21358	1.15407	1.70126	1.34806	2.4543	#N/A	2.58723	2.80548	2.13055	1.88151	3.81413	1.51953	5.95024	3.21533	2.82922	3.34122	0.751282	#N/A	1.97862	#N/A	23	ENSG00000169020	ATP5ME	protein_coding	ATP synthase membrane subunit e [Source:HGNC Symbol;Acc:HGNC:846]
ATP5MK	#N/A	3.04086	2.77712	2.85394	1.97102	3.13392	2.92662	3.85846	1.70873	1.67991	1.84561	3.01953	#N/A	3.6043	2.39434	2.22349	1.53626	3.84103	1.82938	2.83393	4.08493	3.12809	3.58768	0.661925	#N/A	1.83507	#N/A	23	ENSG00000173915	ATP5MK	protein_coding	ATP synthase membrane subunit k [Source:HGNC Symbol;Acc:HGNC:30889]
SMIM26	#N/A	3.98441	2.64001	1.93447	1.76913	3.62715	3.39285	3.23871	2.70822	2.91626	2.09715	2.75143	#N/A	5.50876	4.4934	2.83175	1.91645	5.03665	2.83932	3.78797	4.35816	3.17166	4.76528	0.635358	#N/A	2.15513	#N/A	23	ENSG00000232388	SMIM26	protein_coding	small integral membrane protein 26 [Source:HGNC Symbol;Acc:HGNC:43430]
POLR2L	#N/A	4.33388	3.62857	2.64048	2.49789	2.54052	3.42618	4.47819	1.28564	2.37857	2.18123	3.37299	#N/A	4.90595	4.3588	2.033	1.32888	6.91037	1.70725	3.94345	5.65073	4.1067	4.40995	0.632248	#N/A	2.64838	#N/A	23	ENSG00000177700	POLR2L	protein_coding	RNA polymerase II, I and III subunit L [Source:HGNC Symbol;Acc:HGNC:9199]
OAZ1	#N/A	3.58189	3.11738	2.82925	2.60575	1.68438	2.43203	2.95385	1.96251	1.17565	1.92743	4.70533	#N/A	3.68613	3.15675	3.50829	2.94147	6.69657	3.11474	#N/A	6.83642	5.56204	5.50428	1.62898	#N/A	3.2847	5.52901	23	ENSG00000104904	OAZ1	protein_coding	ornithine decarboxylase antizyme 1 [Source:HGNC Symbol;Acc:HGNC:8095]
ATP5MG	#N/A	2.80224	2.39772	2.23554	2.0875	2.45243	3.22423	3.54534	2.1242	1.40003	1.23465	2.54156	#N/A	3.13155	2.79028	2.19106	1.12376	3.4576	0.79981	3.15163	3.46947	2.59764	3.17189	0.787087	#N/A	1.4034	#N/A	23	ENSG00000167283	ATP5MG	protein_coding	ATP synthase membrane subunit g [Source:HGNC Symbol;Acc:HGNC:14247]
COX7A2	#N/A	2.59224	2.32772	2.97347	2.22595	3.46621	3.72625	3.56534	2.39145	1.73342	1.99536	2.62795	#N/A	3.09347	2.86607	2.29984	1.53053	3.78614	1.27125	3.11616	2.43432	2.08254	2.8796	0.698882	#N/A	1.33687	#N/A	23	ENSG00000112695	COX7A2	protein_coding	cytochrome c oxidase subunit 7A2 [Source:HGNC Symbol;Acc:HGNC:2288]
CTSZ	#N/A	2.17524	1.3795	1.22088	1.07506	#N/A	0.955314	1.05742	0.9775	0.464381	#N/A	11.5625	#N/A	2.21119	1.93509	6.45234	6.96863	1.38194	3.30553	3.8542	11.4824	9.35987	10.7142	7.78018	4.36555	8.18135	3.1386	23	ENSG00000101160	CTSZ	protein_coding	cathepsin Z [Source:HGNC Symbol;Acc:HGNC:2547]
HLA-E#204592	#N/A	1.48018	1.47684	1.12911	1.39917	1.80295	2.53312	2.12615	1.4603	0.473312	2.20453	0.892976	0.315616	1.52596	1.64714	0.666737	1.26915	4.23287	2.27102	#N/A	1.4597	1.19185	0.877037	#N/A	#N/A	0.705617	3.29371	23	ENSG00000204592	HLA-E	protein_coding	major histocompatibility complex, class I, E [Source:HGNC Symbol;Acc:HGNC:4962]
GADD45GIP1	#N/A	3.57412	2.37343	1.77896	2.08544	3.28886	4.30006	3.82172	4.57248	2.41516	2.4018	2.50102	#N/A	3.50504	3.85551	2.78673	1.70212	5.30816	1.92062	4.6257	3.23293	2.96807	3.19649	0.700184	#N/A	1.78906	#N/A	23	ENSG00000179271	GADD45GIP1	protein_coding	GADD45G interacting protein 1 [Source:HGNC Symbol;Acc:HGNC:29996]
C4orf3	#N/A	3.70487	3.21181	3.07206	2.4154	2.67144	2.99559	3.25038	1.84997	2.10116	2.55887	3.8494	#N/A	4.30164	3.91646	2.75732	1.85529	6.32698	1.58389	0.948029	4.80185	3.79296	4.9959	0.933899	#N/A	2.07809	#N/A	23	ENSG00000164096	C4orf3	protein_coding	chromosome 4 open reading frame 3 [Source:HGNC Symbol;Acc:HGNC:19225]
CORO1A	#N/A	1.49244	1.25797	1.10846	1.12103	1.16698	1.79645	1.85816	1.69863	0.844343	1.04299	1.01921	#N/A	1.28373	1.53486	0.660145	0.445452	2.31045	1.77352	4.25478	1.41959	1.18717	0.8553	#N/A	#N/A	0.552286	3.33006	23	ENSG00000102879	CORO1A	protein_coding	coronin 1A [Source:HGNC Symbol;Acc:HGNC:2252]
SNHG29	#N/A	2.73485	2.16856	1.86097	1.68488	3.03521	4.56378	4.69688	3.03818	3.20771	1.76053	2.9328	#N/A	3.11999	2.93488	3.35334	2.43759	4.38727	2.01416	8.65893	2.88523	2.89103	3.8957	1.51404	#N/A	2.98333	#N/A	23	ENSG00000175061	SNHG29	lncRNA	small nucleolar RNA host gene 29 [Source:HGNC Symbol;Acc:HGNC:28619]
DBI	#N/A	3.69863	3.35105	2.22362	1.10695	1.9741	3.59936	1.90383	1.76689	2.09173	1.42668	3.90932	#N/A	3.75942	4.10533	1.37182	0.697026	5.01094	1.75933	3.83891	6.94452	4.30161	4.18549	0.63097	#N/A	1.67337	#N/A	23	ENSG00000155368	DBI	protein_coding	diazepam binding inhibitor, acyl-CoA binding protein [Source:HGNC Symbol;Acc:HGNC:2690]
CLIC1#213719	#N/A	4.02533	3.63376	2.88731	3.02082	3.40155	4.77077	4.14884	2.92377	2.11063	2.03893	2.99359	#N/A	5.02813	4.03712	1.95653	1.62756	6.65833	1.41199	2.07461	7.52113	4.42611	4.20743	#N/A	#N/A	1.75856	4.31061	23	ENSG00000213719	CLIC1	protein_coding	chloride intracellular channel 1 [Source:HGNC Symbol;Acc:HGNC:2062]
APRT	#N/A	2.86868	2.57067	2.28235	1.88487	3.20671	3.90819	4.22976	3.05072	2.61321	1.98579	1.67837	#N/A	3.31772	2.65012	2.16632	2.08176	5.15397	1.97399	3.98275	2.351	2.06558	2.56546	#N/A	#N/A	1.67604	7.1671	23	ENSG00000198931	APRT	protein_coding	adenine phosphoribosyltransferase [Source:HGNC Symbol;Acc:HGNC:626]
TAGLN2	#N/A	2.51647	1.838	2.41107	1.80767	1.08216	1.81328	1.69557	1.85237	2.26687	1.14559	3.73301	#N/A	2.76532	2.79328	3.63532	1.76236	2.69994	1.79584	#N/A	4.18719	2.79778	4.93575	1.14433	#N/A	3.06081	3.23881	23	ENSG00000158710	TAGLN2	protein_coding	transgelin 2 [Source:HGNC Symbol;Acc:HGNC:11554]
HIGD2A	#N/A	3.23276	2.06022	2.14285	1.96307	1.73208	2.06622	1.81764	1.1292	1.05129	1.08783	2.98588	#N/A	3.21373	2.55054	2.71121	1.62369	4.7105	2.42291	3.72868	3.45165	2.91814	3.44526	0.750841	#N/A	2.06452	#N/A	23	ENSG00000146066	HIGD2A	protein_coding	HIG1 hypoxia inducible domain family member 2A [Source:HGNC Symbol;Acc:HGNC:28311]
ATP5MC2	#N/A	2.02266	1.76382	1.51367	1.5077	1.31014	1.69284	1.94391	1.43792	1.38114	1.11757	2.01828	#N/A	1.87646	1.77662	1.82063	1.54766	2.8195	1.33816	4.74719	2.33201	2.07487	2.17638	0.838323	#N/A	1.74524	#N/A	23	ENSG00000135390	ATP5MC2	protein_coding	ATP synthase membrane subunit c locus 2 [Source:HGNC Symbol;Acc:HGNC:842]
H3-3A	#N/A	2.05745	1.87417	1.91979	1.26658	0.787967	1.22556	1.46235	0.937827	0.553745	1.11111	3.25691	#N/A	2.25036	1.90164	2.39877	1.40305	3.03826	2.12527	#N/A	3.67362	3.01082	3.45103	1.18915	#N/A	2.09965	2.62323	23	ENSG00000163041	H3-3A	protein_coding	H3.3 histone A [Source:HGNC Symbol;Acc:HGNC:4764]
SSPN	#N/A	1.52358	#N/A	#N/A	4.57809	9.78689	10.1832	10.1763	9.45755	11.6317	7.14298	10.1886	7.54808	7.70409	3.09415	8.98308	10.7338	5.8841	#N/A	7.05692	9.41906	9.69461	10.9988	10.5748	9.60768	11.282	4.77952	23	ENSG00000123096	SSPN	protein_coding	sarcospan [Source:HGNC Symbol;Acc:HGNC:11322]
CALHM6	#N/A	4.35854	3.15428	4.72244	0.919504	2.30469	3.11996	3.60023	#N/A	#N/A	1.10658	10.2317	#N/A	3.23311	1.14121	6.72988	8.07554	5.58903	6.95468	3.61257	11.4726	11.1848	13.1973	8.05096	3.19726	8.91412	6.40857	23	ENSG00000188820	CALHM6	protein_coding	calcium homeostasis modulator family member 6 [Source:HGNC Symbol;Acc:HGNC:33391]
ST13	#N/A	2.10266	1.75755	1.88616	1.45544	2.24659	3.44618	3.24299	2.46758	1.74274	2.22457	2.3498	#N/A	2.37907	2.29597	1.99577	1.96738	3.86074	1.91202	4.39987	1.966	2.11481	2.50722	0.933169	#N/A	1.93807	#N/A	23	ENSG00000100380	ST13	protein_coding	ST13 Hsp70 interacting protein [Source:HGNC Symbol;Acc:HGNC:11343]
TMEM256#205544	#N/A	4.38223	2.98005	3.13771	1.92979	3.10851	2.68757	3.21477	1.58826	3.16145	2.26801	3.57017	#N/A	5.09288	4.90062	3.38261	1.82977	6.59218	1.29476	3.89522	6.56798	5.28085	6.61452	1.51754	#N/A	2.31994	#N/A	23	ENSG00000205544	TMEM256	protein_coding	transmembrane protein 256 [Source:HGNC Symbol;Acc:HGNC:28618]
ELOB	#N/A	3.52593	3.0511	2.84874	1.81158	2.73361	3.21525	3.64773	2.03142	1.52807	2.82949	2.97571	#N/A	4.14087	3.56691	2.26386	1.71965	6.6993	1.51206	2.0639	4.67407	3.19996	3.78977	0.576461	#N/A	2.0045	#N/A	23	ENSG00000103363	ELOB	protein_coding	elongin B [Source:HGNC Symbol;Acc:HGNC:11619]
CD48	#N/A	1.98266	2.01952	1.20392	1.83297	1.85613	2.28788	2.274	1.42433	0.484605	1.24151	1.84752	#N/A	2.26875	2.1031	1.91533	2.09224	3.79353	1.38354	5.31661	2.91072	2.31383	1.97169	#N/A	#N/A	2.43774	5.71463	23	ENSG00000117091	CD48	protein_coding	CD48 molecule [Source:HGNC Symbol;Acc:HGNC:1683]
UBXN1	#N/A	1.82903	1.64012	1.17999	1.34361	1.80517	2.02335	2.56701	1.98517	1.24716	1.32332	1.85135	#N/A	1.93492	1.81957	1.47591	1.31059	2.29558	1.85824	8.03462	1.87123	1.92067	1.75216	0.816849	#N/A	1.36708	#N/A	23	ENSG00000162191	UBXN1	protein_coding	UBX domain protein 1 [Source:HGNC Symbol;Acc:HGNC:18402]
EDF1	#N/A	1.89757	1.8312	1.88916	1.86734	2.77623	3.39166	3.28288	1.95061	1.99231	1.77916	1.52935	#N/A	2.27526	2.08909	1.55093	1.36856	2.98843	0.905035	4.179	1.85956	1.7412	1.68476	0.567884	#N/A	2.12715	#N/A	23	ENSG00000107223	EDF1	protein_coding	endothelial differentiation related factor 1 [Source:HGNC Symbol;Acc:HGNC:3164]
ATP5PO	#N/A	2.73853	2.19275	2.12657	1.75709	2.35836	3.98304	3.67084	2.23881	1.75301	1.57722	2.86877	#N/A	3.04077	2.94979	2.57407	1.48813	4.15132	1.17357	7.21389	3.33979	2.54817	3.47783	1.1027	#N/A	2.25011	#N/A	23	ENSG00000241837	ATP5PO	protein_coding	ATP synthase peripheral stalk subunit OSCP [Source:HGNC Symbol;Acc:HGNC:850]
TRAPPC1	#N/A	3.33306	2.37786	2.4901	1.64476	2.5929	3.64667	3.59699	1.88705	1.92928	1.65182	2.85342	#N/A	4.11758	3.31425	2.22885	1.72527	5.09224	2.89424	#N/A	3.95552	2.79184	3.30701	0.46765	#N/A	1.52266	4.10413	23	ENSG00000170043	TRAPPC1	protein_coding	trafficking protein particle complex subunit 1 [Source:HGNC Symbol;Acc:HGNC:19894]
EIF3F	#N/A	1.96653	1.66674	1.25857	1.33522	1.75607	2.50346	2.68478	1.64043	1.63887	1.49699	1.567	#N/A	2.0293	1.96904	1.76658	1.63377	2.50265	2.19549	4.57524	1.6806	1.8366	1.7235	0.799114	#N/A	1.47084	#N/A	23	ENSG00000175390	EIF3F	protein_coding	eukaryotic translation initiation factor 3 subunit F [Source:HGNC Symbol;Acc:HGNC:3275]
SERF2	#N/A	3.62505	3.52808	2.58944	2.06064	2.04527	3.41493	3.34535	1.41099	1.63508	1.58367	3.48617	#N/A	3.40799	2.38117	2.16229	1.50346	5.53391	1.70996	#N/A	4.99417	3.65019	4.69104	0.818619	#N/A	2.20259	3.36785	23	ENSG00000140264	SERF2	protein_coding	small EDRK-rich factor 2 [Source:HGNC Symbol;Acc:HGNC:10757]
SSR2	#N/A	2.27925	2.43156	1.87652	2.05118	2.28697	2.35725	2.74219	2.3292	1.61113	1.50956	1.54453	0.294859	2.65209	2.44437	1.24995	0.662173	3.08524	#N/A	4.94301	2.58831	1.78215	1.75027	#N/A	#N/A	1.17086	3.29674	23	ENSG00000163479	SSR2	protein_coding	signal sequence receptor subunit 2 [Source:HGNC Symbol;Acc:HGNC:11324]
NDUFB3	#N/A	3.57561	2.8366	1.88526	1.79251	3.84668	3.46561	4.4908	2.6296	1.89608	1.86293	3.26598	#N/A	4.8421	3.49623	2.58769	0.702514	4.93637	0.856867	3.33088	5.02992	3.60952	4.81498	0.833466	#N/A	1.3812	#N/A	23	ENSG00000119013	NDUFB3	protein_coding	NADH:ubiquinone oxidoreductase subunit B3 [Source:HGNC Symbol;Acc:HGNC:7698]
ATP6V0E1	#N/A	1.68586	1.30522	0.835216	1.26205	1.26786	1.86112	1.76383	1.2845	0.586032	1.0605	1.70742	#N/A	1.66579	1.52684	1.51222	1.24553	2.59337	1.90874	1.51072	1.88257	1.49978	2.14028	#N/A	#N/A	1.12724	2.40139	23	ENSG00000113732	ATP6V0E1	protein_coding	ATPase H+ transporting V0 subunit e1 [Source:HGNC Symbol;Acc:HGNC:863]
UQCRB	#N/A	4.36427	4.00523	4.18747	2.95675	3.76341	3.57438	4.16121	2.56854	2.24659	2.69325	4.51843	#N/A	5.77525	3.88917	3.28718	2.57269	8.6889	3.41855	5.04535	6.75049	5.2021	6.16191	1.22951	#N/A	2.45476	#N/A	23	ENSG00000156467	UQCRB	protein_coding	ubiquinol-cytochrome c reductase binding protein [Source:HGNC Symbol;Acc:HGNC:12582]
SPCS1	#N/A	2.45609	2.65234	1.9436	2.31357	4.24912	3.70708	4.17538	3.75453	2.0066	1.99938	1.86047	0.492843	3.33725	3.11314	2.08879	1.20387	2.92161	#N/A	7.67921	2.68379	2.18586	2.76204	#N/A	#N/A	1.21741	2.36693	23	ENSG00000114902	SPCS1	protein_coding	signal peptidase complex subunit 1 [Source:HGNC Symbol;Acc:HGNC:23401]
CIB1	#N/A	2.39966	1.74821	#N/A	2.11637	2.95164	2.93651	3.33318	1.7521	2.12814	2.0488	2.18197	#N/A	2.52849	2.62651	2.11225	1.84457	5.30646	3.676	5.05498	2.42347	2.54097	2.35415	0.786689	#N/A	1.65474	3.47341	23	ENSG00000185043	CIB1	protein_coding	calcium and integrin binding 1 [Source:HGNC Symbol;Acc:HGNC:16920]
ATP5PF	#N/A	2.95869	2.56756	2.58609	1.47356	2.81724	2.67209	2.99919	2.20077	1.57043	1.60711	3.59682	#N/A	3.89963	3.4308	2.3138	1.94629	3.92985	1.56397	1.78993	4.2554	4.10651	3.68285	0.75797	#N/A	1.78202	#N/A	23	ENSG00000154723	ATP5PF	protein_coding	ATP synthase peripheral stalk subunit F6 [Source:HGNC Symbol;Acc:HGNC:847]
ATP5MC3	#N/A	2.82208	2.77408	2.91021	1.72864	2.58509	3.43223	3.16308	1.93477	1.26678	1.13356	2.71568	#N/A	3.45154	3.26809	2.32942	0.988963	3.81925	0.78889	4.79606	3.83323	2.93181	3.65704	0.661838	#N/A	1.68854	#N/A	23	ENSG00000154518	ATP5MC3	protein_coding	ATP synthase membrane subunit c locus 3 [Source:HGNC Symbol;Acc:HGNC:843]
ATP5F1D	#N/A	2.51138	2.22873	2.44324	1.78274	2.68926	3.21306	3.36273	2.04448	1.89758	1.83226	2.38385	#N/A	2.94418	3.14799	1.98302	1.39744	4.78349	1.19986	2.03057	3.0143	2.6385	2.75973	0.752261	#N/A	2.38867	#N/A	23	ENSG00000099624	ATP5F1D	protein_coding	ATP synthase F1 subunit delta [Source:HGNC Symbol;Acc:HGNC:837]
NDUFB1	#N/A	2.17714	2.34349	1.80478	1.80517	1.24928	1.3608	1.81787	1.38292	1.15839	1.20041	1.89873	#N/A	1.90206	2.26472	1.59865	0.737525	3.4695	1.32587	2.69216	2.38104	2.08086	2.22116	0.693756	#N/A	1.04113	#N/A	23	ENSG00000183648	NDUFB1	protein_coding	NADH:ubiquinone oxidoreductase subunit B1 [Source:HGNC Symbol;Acc:HGNC:7695]
TOMM5	#N/A	2.36071	1.85705	1.10289	1.72026	2.41247	2.616	2.59115	2.37334	1.98762	1.47049	1.47406	#N/A	2.17438	2.18505	1.78049	0.5893	2.07893	1.05975	2.36143	1.99332	2.04983	2.09969	0.933838	#N/A	2.29296	#N/A	23	ENSG00000175768	TOMM5	protein_coding	translocase of outer mitochondrial membrane 5 [Source:HGNC Symbol;Acc:HGNC:31369]
SRSF5	#N/A	1.30604	1.24349	1.10659	0.962128	0.728623	1.05396	1.18126	0.905557	0.667564	0.802755	0.841437	#N/A	1.10094	1.46666	0.993889	1.317	1.93027	2.04108	7.35575	0.995472	0.946449	1.14843	#N/A	#N/A	1.1824	1.35713	23	ENSG00000100650	SRSF5	protein_coding	serine and arginine rich splicing factor 5 [Source:HGNC Symbol;Acc:HGNC:10787]
METTL7A	#N/A	1.73429	0.789103	0.750227	0.486791	1.23953	1.65608	1.88646	1.5675	0.940223	1.4333	10.5381	#N/A	3.25983	2.44593	3.70004	5.38908	1.94859	#N/A	3.75593	11.778	9.33371	7.84477	6.90646	4.94828	9.24663	#N/A	23	ENSG00000185432	METTL7A	protein_coding	methyltransferase like 7A [Source:HGNC Symbol;Acc:HGNC:24550]
PSMB8#204264	#N/A	2.26462	1.9024	1.59808	1.34468	2.85027	3.44875	3.35355	1.56637	1.61337	2.11382	1.85379	#N/A	2.49024	2.32789	1.4146	0.90892	4.81752	2.28336	2.74664	2.32298	1.56509	1.62477	#N/A	#N/A	0.708471	3.5612	23	ENSG00000204264	PSMB8	protein_coding	proteasome 20S subunit beta 8 [Source:HGNC Symbol;Acc:HGNC:9545]
MTPN	#N/A	1.20493	0.493544	0.476176	0.255241	1.12177	1.6047	1.72028	1.62027	#N/A	1.1748	1.82534	#N/A	1.61512	1.29949	1.55486	1.38946	1.68845	1.26677	#N/A	2.1035	1.8058	1.71494	1.26179	0.693271	1.88229	2.63421	23	ENSG00000105887	MTPN	protein_coding	myotrophin [Source:HGNC Symbol;Acc:HGNC:15667]
JTB	#N/A	1.93659	1.68475	1.98587	1.80188	2.22068	2.24073	3.43506	1.38056	1.81966	1.52389	1.71551	#N/A	2.25271	2.28631	1.41846	0.892565	3.15566	1.15516	2.47191	1.73581	1.60047	1.83221	0.519895	#N/A	1.08828	#N/A	23	ENSG00000143543	JTB	protein_coding	jumping translocation breakpoint [Source:HGNC Symbol;Acc:HGNC:6201]
MICOS10	#N/A	1.99717	1.61832	1.53529	1.9684	2.23395	2.57625	2.94927	1.97056	0.855536	1.69768	2.20632	#N/A	2.43692	2.8989	2.1899	0.895289	3.56845	2.6608	3.72447	2.10365	2.05131	3.09819	0.363166	#N/A	1.82401	#N/A	23	ENSG00000173436	MICOS10	protein_coding	mitochondrial contact site and cristae organizing system subunit 10 [Source:HGNC Symbol;Acc:HGNC:32068]
PCBP1	#N/A	3.49454	3.17477	3.20363	2.0847	1.56485	2.46975	3.03894	1.46087	1.93102	1.59363	2.95877	#N/A	3.90033	3.60617	1.87771	1.28064	5.71091	1.94567	1.72048	5.12503	3.60364	4.03796	0.532393	#N/A	2.42015	#N/A	23	ENSG00000169564	PCBP1	protein_coding	poly(rC) binding protein 1 [Source:HGNC Symbol;Acc:HGNC:8647]
PRDX1	#N/A	3.1487	2.67213	1.64239	2.01777	1.90481	2.33371	2.28221	3.04013	0.905753	1.98148	3.33118	#N/A	3.01095	2.87246	3.94127	1.28082	5.54865	0.70381	3.23547	4.61527	2.98802	5.41062	0.506845	#N/A	2.15146	#N/A	23	ENSG00000117450	PRDX1	protein_coding	peroxiredoxin 1 [Source:HGNC Symbol;Acc:HGNC:9352]
COX7B	#N/A	2.60424	2.85363	1.99283	1.94724	1.84368	2.44236	2.36402	1.75093	1.02758	0.972577	2.50058	#N/A	2.96832	2.54608	2.17344	1.10243	3.12325	1.16398	2.5638	3.67165	2.85921	3.37348	0.528	#N/A	1.40837	#N/A	23	ENSG00000131174	COX7B	protein_coding	cytochrome c oxidase subunit 7B [Source:HGNC Symbol;Acc:HGNC:2291]
DDT#099977	#N/A	3.57781	2.47486	2.78658	1.80897	3.11178	2.7618	3.66385	2.04838	2.58005	1.88055	4.00895	#N/A	5.11059	3.36076	3.33197	2.29515	6.14325	2.50052	3.62468	4.7838	3.82056	5.05081	1.13025	#N/A	2.41566	#N/A	23	ENSG00000099977	DDT	protein_coding	D-dopachrome tautomerase [Source:HGNC Symbol;Acc:HGNC:2732]
NOP10	#N/A	3.9467	3.91041	2.97076	2.23659	2.72534	3.22362	2.62251	1.77356	1.70604	2.27724	4.12492	#N/A	4.77401	2.56569	2.52666	1.70758	6.25344	2.0056	2.57895	7.01168	5.05076	5.8552	1.11753	#N/A	2.10318	#N/A	23	ENSG00000182117	NOP10	protein_coding	NOP10 ribonucleoprotein [Source:HGNC Symbol;Acc:HGNC:14378]
HLA-A#206503	#N/A	1.90182	2.05187	1.79831	2.10157	2.53458	3.78245	3.18007	2.30133	2.0412	2.21638	0.964967	0.521365	2.29892	2.39664	0.827087	0.949493	5.18301	1.4848	2.57503	1.63682	1.22197	1.03551	#N/A	#N/A	#N/A	4.67533	23	ENSG00000206503	HLA-A	protein_coding	major histocompatibility complex, class I, A [Source:HGNC Symbol;Acc:HGNC:4931]
APOBEC3C	#N/A	2.24532	1.91626	1.07493	1.02877	2.78744	2.66172	2.57397	1.60022	1.2738	2.44075	1.94332	#N/A	2.70253	2.62897	0.71105	0.850225	3.91624	0.847263	3.70802	3.86855	2.06885	1.41226	#N/A	#N/A	1.44198	5.21266	23	ENSG00000244509	APOBEC3C	protein_coding	apolipoprotein B mRNA editing enzyme catalytic subunit 3C [Source:HGNC Symbol;Acc:HGNC:17353]
SF3B5	#N/A	2.82116	2.65196	1.67358	2.26328	2.67942	3.38991	2.90217	2.49499	2.07553	2.27307	2.16575	#N/A	3.31592	3.2349	1.95112	1.00345	3.50485	0.850995	4.34673	3.49761	2.97085	2.84981	0.549899	#N/A	2.53085	#N/A	23	ENSG00000169976	SF3B5	protein_coding	splicing factor 3b subunit 5 [Source:HGNC Symbol;Acc:HGNC:21083]
CD81	#N/A	2.42072	2.04828	1.37449	1.56061	5.88704	5.68379	5.77242	5.07411	3.18061	4.33609	1.5497	3.07017	3.25602	3.25825	1.12218	1.01695	5.21682	2.69933	5.58715	3.60882	2.73926	1.22485	#N/A	#N/A	#N/A	3.84765	23	ENSG00000110651	CD81	protein_coding	CD81 molecule [Source:HGNC Symbol;Acc:HGNC:1701]
MYL12B	#N/A	2.93303	3.31914	2.64131	2.4658	2.63791	3.40085	3.67464	1.96528	0.747372	1.63028	2.99521	#N/A	3.17583	2.78138	1.90397	1.23473	4.02385	3.44983	2.11867	3.488	2.40947	2.76096	#N/A	#N/A	1.21061	3.86899	23	ENSG00000118680	MYL12B	protein_coding	myosin light chain 12B [Source:HGNC Symbol;Acc:HGNC:29827]
EIF4B	#N/A	1.09072	0.803262	1.31598	0.791302	0.764563	1.31448	1.34803	1.35126	0.854104	0.751906	0.881476	#N/A	1.01609	1.0721	0.930779	0.907679	1.24282	0.914128	5.19439	0.771145	0.917974	0.882067	0.41082	#N/A	1.1024	#N/A	23	ENSG00000063046	EIF4B	protein_coding	eukaryotic translation initiation factor 4B [Source:HGNC Symbol;Acc:HGNC:3285]
ATP5PD	#N/A	3.18835	3.78096	2.70098	1.78043	2.46362	1.9189	3.34606	1.83168	2.00655	1.66079	3.89682	#N/A	4.07553	2.85305	2.7277	1.23105	4.7823	2.0884	3.23976	3.31064	2.87959	4.37771	0.513784	#N/A	1.40467	#N/A	23	ENSG00000167863	ATP5PD	protein_coding	ATP synthase peripheral stalk subunit d [Source:HGNC Symbol;Acc:HGNC:845]
SNHG6	#N/A	2.11586	2.02034	2.33896	1.52128	3.54188	4.16026	5.12658	2.65789	3.13875	2.20654	2.07857	#N/A	2.93664	2.64251	2.41115	1.36309	4.46574	3.40984	4.06819	1.68682	2.025	2.6602	0.84036	#N/A	2.28611	#N/A	23	ENSG00000245910	SNHG6	lncRNA	small nucleolar RNA host gene 6 [Source:HGNC Symbol;Acc:HGNC:32965]
DCTPP1	#N/A	3.87439	2.36575	1.49428	1.50972	4.0651	3.00275	5.53821	3.05055	2.33284	2.56671	3.84981	#N/A	3.64889	5.57015	3.09986	0.954854	5.89743	3.45366	3.59876	4.24035	3.7405	4.04149	1.41663	#N/A	3.48337	#N/A	23	ENSG00000179958	DCTPP1	protein_coding	dCTP pyrophosphatase 1 [Source:HGNC Symbol;Acc:HGNC:28777]
BTK	#N/A	1.34511	0.349641	#N/A	#N/A	0.838034	1.67372	1.4877	1.04878	#N/A	1.01122	8.72359	0.344145	2.24006	1.70215	6.2403	5.6729	1.23069	0.751868	1.97645	9.94339	9.71483	10.526	8.90793	6.53595	7.54879	4.46247	23	ENSG00000010671	BTK	protein_coding	Bruton tyrosine kinase [Source:HGNC Symbol;Acc:HGNC:1133]
BBLN	#N/A	2.1112	1.75622	2.03011	1.31953	2.86658	4.06289	3.30037	5.01251	2.69634	2.11371	1.64471	#N/A	2.48119	2.12445	1.21168	1.37412	2.14597	1.21673	#N/A	2.08295	1.73521	1.60877	0.98891	#N/A	1.20518	2.09446	23	ENSG00000171159	BBLN	protein_coding	bublin coiled coil protein [Source:HGNC Symbol;Acc:HGNC:17823]
ATP5MF	#N/A	3.30047	2.70668	2.05258	1.94497	2.74994	3.14905	2.91819	1.7733	1.3645	1.19627	3.18835	#N/A	3.19427	2.98365	2.29631	0.794219	4.9053	1.62622	2.8931	4.74171	3.30737	4.36503	0.412296	#N/A	1.24219	#N/A	23	ENSG00000241468	ATP5MF	protein_coding	ATP synthase membrane subunit f [Source:HGNC Symbol;Acc:HGNC:848]
CHCHD2	#N/A	1.92319	1.91626	1.77364	1.80472	2.10084	2.43229	2.44051	2.45361	1.39402	1.42646	2.04281	#N/A	2.29874	1.95634	1.68453	1.15152	2.0232	1.31948	3.99047	1.98494	1.93538	2.14619	0.443023	#N/A	1.2817	#N/A	23	ENSG00000106153	CHCHD2	protein_coding	coiled-coil-helix-coiled-coil-helix domain containing 2 [Source:HGNC Symbol;Acc:HGNC:21645]
BRK1	#N/A	1.77528	1.59815	1.38762	1.69484	1.57206	2.05064	2.65141	1.16306	1.08946	0.804658	1.8672	#N/A	1.8965	1.88521	1.29896	1.26048	2.06356	2.089	0.901222	2.36286	2.13157	1.85195	0.863527	#N/A	1.28922	#N/A	23	ENSG00000254999	BRK1	protein_coding	BRICK1 subunit of SCAR/WAVE actin nucleating complex [Source:HGNC Symbol;Acc:HGNC:23057]
NEDD8#129559	#N/A	1.62612	1.43285	1.65746	0.804149	1.46209	1.65626	1.76866	1.20419	0.969872	1.47595	1.55644	#N/A	1.5695	1.59729	1.30692	1.37414	2.30323	1.77031	3.31558	1.38031	1.38688	1.59306	0.536183	#N/A	1.40138	#N/A	23	ENSG00000129559	NEDD8	protein_coding	NEDD8 ubiquitin like modifier [Source:HGNC Symbol;Acc:HGNC:7732]
PSMB3#277791	#N/A	1.59619	1.73005	1.15042	1.1428	0.891521	1.19082	1.90804	0.971169	0.78279	0.632683	1.75702	#N/A	1.51466	1.64742	1.44399	0.680562	2.31956	0.881272	4.95577	2.30854	1.74435	2.07618	0.340125	#N/A	0.760545	#N/A	23	ENSG00000277791	PSMB3	protein_coding	proteasome 20S subunit beta 3 [Source:HGNC Symbol;Acc:HGNC:9540]
SSNA1	#N/A	2.14307	1.68897	1.30725	1.3319	2.10784	2.27118	1.49465	3.65851	0.922051	1.40784	1.17735	#N/A	1.90175	1.79559	0.837435	1.04423	1.76899	1.46867	3.47818	1.48772	1.06786	1.2001	0.665392	#N/A	1.05042	#N/A	23	ENSG00000176101	SSNA1	protein_coding	SS nuclear autoantigen 1 [Source:HGNC Symbol;Acc:HGNC:11321]
SUMO2	#N/A	1.29541	1.17465	1.32584	1.16885	1.22384	1.72908	1.77625	1.64361	0.952754	1.1135	1.3861	#N/A	1.34173	1.38784	0.956318	#N/A	1.27073	1.02765	2.74911	1.33158	1.16628	1.22002	0.505593	#N/A	0.918796	1.02613	23	ENSG00000188612	SUMO2	protein_coding	small ubiquitin like modifier 2 [Source:HGNC Symbol;Acc:HGNC:11125]
LAMTOR5	#N/A	2.03807	1.14695	1.36043	0.863868	1.83298	2.24258	2.21322	1.49087	1.33392	1.74638	2.40974	#N/A	2.3578	2.15028	2.10433	2.15776	2.66282	2.8628	4.17393	2.63065	2.06782	2.51397	1.41744	#N/A	1.94277	#N/A	23	ENSG00000134248	LAMTOR5	protein_coding	late endosomal/lysosomal adaptor, MAPK and MTOR activator 5 [Source:HGNC Symbol;Acc:HGNC:17955]
FBL#105202	#N/A	2.57047	2.45111	1.5569	1.79534	2.62985	2.76565	3.48373	3.10329	3.26622	1.86822	2.43	#N/A	3.38318	3.304	2.50192	1.15014	4.02712	1.47807	6.76649	2.97497	3.10677	3.16244	1.17192	#N/A	2.91346	#N/A	23	ENSG00000105202	FBL	protein_coding	fibrillarin [Source:HGNC Symbol;Acc:HGNC:3599]
PHB2	#N/A	2.02239	1.69443	2.03021	1.62525	2.20213	3.00938	2.8821	2.94461	2.03873	1.71406	1.98682	#N/A	2.3084	2.50945	2.14486	1.30228	2.55391	1.15296	6.59467	1.9585	2.20307	2.3601	0.975362	#N/A	2.27117	#N/A	23	ENSG00000215021	PHB2	protein_coding	prohibitin 2 [Source:HGNC Symbol;Acc:HGNC:30306]
TOMM6	#N/A	3.58802	3.18547	2.81297	2.08517	3.17823	3.88967	4.02081	2.16359	2.19516	2.1041	3.69702	#N/A	4.92242	2.99658	3.14359	2.6901	5.89199	3.65074	4.18718	5.50944	4.40051	5.2786	1.2703	#N/A	3.97043	#N/A	23	ENSG00000214736	TOMM6	protein_coding	translocase of outer mitochondrial membrane 6 [Source:HGNC Symbol;Acc:HGNC:34528]
COX6C	#N/A	3.19692	2.84333	3.05453	2.34358	3.73518	3.39277	4.16913	2.41511	1.91783	1.84067	3.15557	#N/A	3.95994	2.84822	2.3056	1.18752	4.85631	1.31619	3.74526	4.24759	3.14616	4.83957	0.444241	#N/A	1.3998	#N/A	23	ENSG00000164919	COX6C	protein_coding	cytochrome c oxidase subunit 6C [Source:HGNC Symbol;Acc:HGNC:2285]
NIBAN3	#N/A	0.762629	#N/A	1.24079	#N/A	8.46177	11.3205	8.08064	10.5759	8.54798	6.22452	10.5631	7.53879	6.11904	2.27718	7.96279	8.03404	#N/A	7.26914	10.6833	8.84268	8.8957	9.38396	10.2675	8.44682	9.11674	6.00186	23	ENSG00000167483	NIBAN3	protein_coding	niban apoptosis regulator 3 [Source:HGNC Symbol;Acc:HGNC:24130]
NDUFB5	#N/A	1.90475	1.48666	1.65304	1.10169	1.74273	1.98134	2.15521	1.16773	0.82538	0.774058	1.88043	#N/A	2.06321	1.80881	2.53241	1.27777	2.16107	1.62624	6.61448	2.13516	1.54582	2.47368	0.893889	#N/A	1.32467	#N/A	23	ENSG00000136521	NDUFB5	protein_coding	NADH:ubiquinone oxidoreductase subunit B5 [Source:HGNC Symbol;Acc:HGNC:7700]
NCR3#204475	#N/A	2.25337	1.76541	0.969941	2.19133	7.31674	6.40538	6.31577	5.60861	7.00199	6.94539	#N/A	8.78651	3.50897	3.02655	#N/A	1.16598	4.25788	4.53875	5.73627	4.917	3.7805	1.61078	0.44718	#N/A	3.77424	4.97656	23	ENSG00000204475	NCR3	protein_coding	natural cytotoxicity triggering receptor 3 [Source:HGNC Symbol;Acc:HGNC:19077]
FAM174C	#N/A	2.48789	2.42006	1.79255	2.07007	2.08174	2.29905	3.08786	1.8905	1.80336	1.51407	2.30082	#N/A	2.5541	3.5468	1.9337	1.82749	3.75934	1.82646	2.3198	2.81721	2.21558	2.91106	#N/A	#N/A	1.33611	2.13124	23	ENSG00000228300	FAM174C	protein_coding	family with sequence similarity 174 member C [Source:HGNC Symbol;Acc:HGNC:26073]
TMSB4X	#N/A	4.24598	4.65906	3.75811	3.22782	3.03238	4.4665	4.61988	2.64658	1.54938	1.89636	4.33366	#N/A	4.29236	3.78115	2.3918	2.06467	8.00844	4.48138	#N/A	5.7614	4.37201	5.29625	0.611497	#N/A	1.2554	7.55634	23	ENSG00000205542	TMSB4X	protein_coding	thymosin beta 4 X-linked [Source:HGNC Symbol;Acc:HGNC:11881]
LAMTOR4	#N/A	1.369	0.925386	1.41072	0.708919	0.8643	1.43674	1.32124	0.898578	#N/A	1.05857	1.36132	#N/A	1.08844	1.21583	1.22773	1.48332	2.19766	2.47229	4.29287	1.19792	1.38259	1.52166	0.520896	#N/A	0.805698	1.56171	23	ENSG00000188186	LAMTOR4	protein_coding	late endosomal/lysosomal adaptor, MAPK and MTOR activator 4 [Source:HGNC Symbol;Acc:HGNC:33772]
COX6B1	#N/A	3.08115	3.12312	2.95117	2.49998	3.22342	3.51312	3.96439	2.59843	1.62025	2.13466	3.22923	#N/A	4.11991	2.83224	2.4592	1.37932	6.12293	2.00526	1.83095	5.30642	3.78319	4.43868	0.770543	#N/A	1.88395	#N/A	23	ENSG00000126267	COX6B1	protein_coding	cytochrome c oxidase subunit 6B1 [Source:HGNC Symbol;Acc:HGNC:2280]
TIMM13	#N/A	2.99141	2.09036	1.68059	1.56684	2.49532	2.00862	1.27851	1.16606	1.68049	1.37341	2.81859	#N/A	3.81995	2.64523	2.57147	1.06116	3.11364	1.87541	4.75915	4.18191	4.04875	4.6987	0.985334	#N/A	1.39152	#N/A	23	ENSG00000099800	TIMM13	protein_coding	translocase of inner mitochondrial membrane 13 [Source:HGNC Symbol;Acc:HGNC:11816]
PLCG2	#N/A	0.690932	#N/A	#N/A	#N/A	1.43461	1.75065	1.9722	2.08518	1.25184	1.83482	5.00111	1.7486	2.09875	1.54612	1.01356	2.87763	2.17937	0.748301	8.71279	6.05587	5.48267	2.52886	3.57479	3.50769	5.46955	3.02429	23	ENSG00000197943	PLCG2	protein_coding	phospholipase C gamma 2 [Source:HGNC Symbol;Acc:HGNC:9066]
NHP2	#N/A	2.33044	2.28908	1.66863	1.94351	2.5056	3.08338	3.01238	2.292	2.65442	1.95287	2.85119	#N/A	3.09221	3.28777	2.78081	0.944477	3.90184	1.99721	3.6017	3.25355	2.84261	3.77889	0.981661	#N/A	1.81606	#N/A	23	ENSG00000145912	NHP2	protein_coding	NHP2 ribonucleoprotein [Source:HGNC Symbol;Acc:HGNC:14377]
NCL	#N/A	0.898021	0.842745	0.982131	0.483269	1.34035	2.08967	1.72067	1.53935	1.20262	0.669529	0.786715	0.262271	1.19769	1.38307	0.504628	#N/A	1.2555	1.0739	5.27114	0.948868	1.11972	0.743678	#N/A	#N/A	1.52427	0.865505	23	ENSG00000115053	NCL	protein_coding	nucleolin [Source:HGNC Symbol;Acc:HGNC:7667]
ATP5MC1	#N/A	1.78849	1.773	1.48211	1.23651	2.19269	2.82587	2.10887	1.80694	1.77601	1.11092	1.94924	#N/A	2.15342	2.18895	1.66538	1.12609	1.96308	1.13789	5.77884	1.72938	2.23456	2.12539	0.764237	#N/A	1.62049	#N/A	23	ENSG00000159199	ATP5MC1	protein_coding	ATP synthase membrane subunit c locus 1 [Source:HGNC Symbol;Acc:HGNC:841]
APH1A	#N/A	2.23889	1.66599	1.26941	1.19172	1.3849	1.33117	1.93306	1.30076	1.40284	1.1672	2.39019	#N/A	2.13621	2.29236	1.83935	0.867967	3.42937	2.1451	5.58692	3.54632	2.98572	3.24923	0.531431	#N/A	1.42856	#N/A	23	ENSG00000117362	APH1A	protein_coding	aph-1 homolog A, gamma-secretase subunit [Source:HGNC Symbol;Acc:HGNC:29509]
DAPP1	#N/A	0.934544	0.231469	#N/A	#N/A	0.661732	1.13124	0.911699	0.736588	0.83711	#N/A	4.17382	0.533377	2.08479	1.233	5.49196	3.10969	1.77644	1.01249	1.52674	2.86753	2.27603	6.05922	3.92805	4.54451	4.08993	3.39009	23	ENSG00000070190	DAPP1	protein_coding	dual adaptor of phosphotyrosine and 3-phosphoinositides 1 [Source:HGNC Symbol;Acc:HGNC:16500]
NDUFB4	#N/A	1.70476	1.49836	1.63266	1.34044	2	1.7285	1.47647	1.24284	1.22111	0.805837	1.65048	#N/A	1.67504	1.79233	1.51925	0.943027	1.48851	0.67607	1.44508	1.29034	1.22795	1.69057	0.467455	#N/A	1.51844	#N/A	23	ENSG00000065518	NDUFB4	protein_coding	NADH:ubiquinone oxidoreductase subunit B4 [Source:HGNC Symbol;Acc:HGNC:7699]
HSD17B10	#N/A	2.48647	2.24386	2.24705	1.83948	2.38186	2.39192	2.53192	1.57859	1.8287	1.33054	3.00592	#N/A	3.98046	2.34252	2.23086	#N/A	3.76234	1.56394	5.03497	3.88832	2.87582	3.29782	0.648091	#N/A	1.47506	1.61405	23	ENSG00000072506	HSD17B10	protein_coding	hydroxysteroid 17-beta dehydrogenase 10 [Source:HGNC Symbol;Acc:HGNC:4800]
ARHGAP24	#N/A	0.733246	#N/A	#N/A	#N/A	1.05929	1.2679	1.20036	1.59617	2.99107	2.92632	11.5685	2.01809	3.1193	1.86252	7.5483	8.48619	2.19727	4.20458	9.17487	10.0719	10.5605	11.0653	10.97	10.291	11.0282	5.36802	23	ENSG00000138639	ARHGAP24	protein_coding	Rho GTPase activating protein 24 [Source:HGNC Symbol;Acc:HGNC:25361]
SWAP70	#N/A	1.02294	#N/A	#N/A	#N/A	2.91489	3.50613	3.11066	3.60173	1.45943	3.00565	7.4727	2.35883	3.70937	2.19429	5.11663	5.85794	4.39002	3.30288	10.8134	7.12547	5.87303	7.16928	7.24868	5.66857	6.83683	3.05513	23	ENSG00000133789	SWAP70	protein_coding	switching B cell complex subunit SWAP70 [Source:HGNC Symbol;Acc:HGNC:17070]
MRPL11	#N/A	2.38693	1.94729	1.76497	1.52142	3.00105	3.85905	2.83511	2.93271	2.24519	1.62976	3.39973	#N/A	3.25273	2.49059	2.72534	1.55126	3.66356	1.75548	4.68297	3.42266	2.7111	3.12043	1.20362	#N/A	2.52335	#N/A	23	ENSG00000174547	MRPL11	protein_coding	mitochondrial ribosomal protein L11 [Source:HGNC Symbol;Acc:HGNC:14042]
PDCD5	#N/A	1.89416	1.54662	1.60649	1.82908	2.56853	2.58117	2.19552	1.80548	1.53556	1.33624	1.91626	#N/A	1.93893	1.86706	1.5873	0.979405	2.94804	1.48424	3.98265	1.33413	1.47159	1.98097	0.707214	#N/A	1.214	#N/A	23	ENSG00000105185	PDCD5	protein_coding	programmed cell death 5 [Source:HGNC Symbol;Acc:HGNC:8764]
RTRAF	#N/A	1.58818	1.5088	1.22245	1.33339	1.46764	2.27583	2.46053	1.17341	1.22065	1.17114	1.53421	#N/A	1.92925	1.46786	1.35752	0.808343	1.9676	1.50989	3.67831	1.53036	1.36741	1.56514	0.505162	#N/A	1.08095	#N/A	23	ENSG00000087302	RTRAF	protein_coding	RNA transcription, translation and transport factor [Source:HGNC Symbol;Acc:HGNC:23169]
SRP14	#N/A	3.94428	3.4491	2.67881	2.2799	3.83535	5.33768	4.4241	2.97773	2.46636	2.65463	3.06767	#N/A	4.77875	3.77378	2.21279	1.67236	5.41784	2.17943	1.87969	4.54629	3.61103	3.7089	#N/A	#N/A	1.61306	3.21054	23	ENSG00000140319	SRP14	protein_coding	signal recognition particle 14 [Source:HGNC Symbol;Acc:HGNC:11299]
LSM5	#N/A	1.79832	1.3541	1.75866	0.749706	2.5466	3.39139	3.3691	3.01883	1.89073	1.24001	1.89801	#N/A	1.90379	2.36015	1.76916	0.879757	1.70076	1.20949	5.98208	1.31475	1.72624	2.3365	0.787116	#N/A	1.4401	#N/A	23	ENSG00000106355	LSM5	protein_coding	LSM5 homolog, U6 small nuclear RNA and mRNA degradation associated [Source:HGNC Symbol;Acc:HGNC:17162]
ERH	#N/A	1.37258	1.02259	1.22765	0.779046	1.32945	2.29719	1.54367	0.964087	1.08358	0.930109	1.09372	#N/A	1.53202	1.42997	1.23495	#N/A	1.03512	0.587411	7.02394	1.05458	1.09188	1.11517	0.517019	#N/A	1.10631	1.19718	23	ENSG00000100632	ERH	protein_coding	ERH mRNA splicing and mitosis factor [Source:HGNC Symbol;Acc:HGNC:3447]
S1PR4	#N/A	2.69699	2.14128	1.97762	1.91592	5.89325	5.24379	6.57029	5.24076	1.83001	3.88774	1.59645	1.26541	3.3358	3.05201	2.1795	0.574671	5.09966	1.16981	8.00353	2.05024	1.38512	2.01634	#N/A	#N/A	#N/A	7.52343	23	ENSG00000125910	S1PR4	protein_coding	sphingosine-1-phosphate receptor 4 [Source:HGNC Symbol;Acc:HGNC:3170]
ALKBH7	#N/A	3.21103	2.62441	2.1065	1.86379	3.07906	2.6896	2.94436	1.82357	2.73627	1.9986	3.71367	#N/A	4.83614	4.97278	4.09227	3.42123	6.46429	2.9123	4.1604	4.57944	4.66735	5.75325	1.18913	#N/A	1.72485	#N/A	23	ENSG00000125652	ALKBH7	protein_coding	alkB homolog 7 [Source:HGNC Symbol;Acc:HGNC:21306]
ISG20	#N/A	1.1393	0.848953	0.531146	#N/A	5.25932	5.83461	4.29355	3.40243	3.5029	3.5764	1.14274	3.69379	1.88446	1.69088	1.52383	2.15011	3.31131	#N/A	6.48049	1.28531	1.13417	1.37905	0.903791	0.419276	#N/A	3.23531	23	ENSG00000172183	ISG20	protein_coding	interferon stimulated exonuclease gene 20 [Source:HGNC Symbol;Acc:HGNC:6130]
SNX2	#N/A	0.80619	#N/A	#N/A	#N/A	0.793911	1.42209	1.32534	0.994889	0.740381	1.47427	2.71691	0.905995	1.79253	1.39709	3.06586	3.09814	2.5484	3.23404	7.11153	2.51391	2.4428	2.90479	2.81409	2.8985	2.8293	2.68608	23	ENSG00000205302	SNX2	protein_coding	sorting nexin 2 [Source:HGNC Symbol;Acc:HGNC:11173]
DYNLL1	#N/A	2.49936	2.28409	1.7298	2.59007	3.23075	3.61641	4.14504	2.30272	2.31009	2.03461	3.51709	#N/A	3.27915	3.02987	1.14177	1.40849	3.71141	1.73748	#N/A	5.00807	3.30435	2.19892	1.16663	#N/A	1.70015	1.77408	23	ENSG00000088986	DYNLL1	protein_coding	dynein light chain LC8-type 1 [Source:HGNC Symbol;Acc:HGNC:15476]
SEPHS2	#N/A	2.35632	1.38989	1.25218	1.54014	2.53275	2.26333	2.715	2.75909	2.14691	1.36572	2.65206	#N/A	2.76051	2.72948	1.2603	1.17316	1.82789	0.73923	2.30093	2.32968	2.06323	2.04637	0.737762	#N/A	0.944942	#N/A	23	ENSG00000179918	SEPHS2	protein_coding	selenophosphate synthetase 2 [Source:HGNC Symbol;Acc:HGNC:19686]
EIF3E	#N/A	1.11395	0.928193	1.47147	0.578793	0.972514	1.16123	1.57666	1.28299	0.96646	0.726663	1.17316	#N/A	1.2687	1.24447	1.45043	1.23456	1.52418	1.24206	5.64844	1.04404	1.14403	1.22517	0.715505	#N/A	1.50481	#N/A	23	ENSG00000104408	EIF3E	protein_coding	eukaryotic translation initiation factor 3 subunit E [Source:HGNC Symbol;Acc:HGNC:3277]
PYURF	#N/A	3.06473	2.63151	3.5514	2.40642	2.9913	2.9817	3.11778	1.58052	2.09889	2.38483	3.04811	#N/A	4.45045	3.47349	2.21482	1.69054	4.38339	2.38002	4.8241	4.68027	3.59431	3.861	0.722495	#N/A	2.36818	#N/A	23	ENSG00000145337	PYURF	protein_coding	PIGY upstream open reading frame [Source:HGNC Symbol;Acc:HGNC:44317]
MRPS12#128626	#N/A	2.83558	1.96778	1.88459	1.64081	3.32403	3.0815	2.84374	3.30027	1.73957	1.81434	1.92702	#N/A	2.78552	3.13016	1.82924	0.951748	3.78939	1.38261	3.15426	2.41068	2.22499	2.4991	0.717904	#N/A	1.95671	#N/A	23	ENSG00000128626	MRPS12	protein_coding	mitochondrial ribosomal protein S12 [Source:HGNC Symbol;Acc:HGNC:10380]
SEL1L3	#N/A	0.808395	#N/A	#N/A	0.306907	5.94393	7.40458	5.07589	6.21923	5.24149	2.75696	2.75053	5.37608	3.2848	1.90331	3.35588	3.18703	0.50023	#N/A	8.85412	2.77802	2.25795	2.75635	2.83857	3.14772	3.0199	4.49307	23	ENSG00000091490	SEL1L3	protein_coding	SEL1L family member 3 [Source:HGNC Symbol;Acc:HGNC:29108]
CNPY3	#N/A	1.29579	0.923007	0.598483	1.26092	0.416564	0.986221	1.23077	1.06104	0.344583	#N/A	2.2451	#N/A	1.63848	1.53188	1.96387	1.39605	#N/A	2.23829	1.99061	2.73935	2.44327	2.29983	1.27457	1.1052	1.69844	2.67616	23	ENSG00000137161	CNPY3	protein_coding	canopy FGF signaling regulator 3 [Source:HGNC Symbol;Acc:HGNC:11968]
SIT1	#N/A	1.80073	1.63686	2.1172	1.46012	11.673	6.77711	6.72406	4.06747	7.40571	5.03004	0.925538	6.53216	2.94214	3.20442	3.54493	1.27163	4.08604	2.75124	6.18594	1.05472	0.669942	1.72979	#N/A	#N/A	#N/A	3.42578	23	ENSG00000137078	SIT1	protein_coding	signaling threshold regulating transmembrane adaptor 1 [Source:HGNC Symbol;Acc:HGNC:17710]
FIS1	#N/A	1.85705	1.58669	1.33564	0.89141	2.04105	1.35066	1.75152	1.47261	1.34185	1.31626	1.79286	#N/A	2.13302	1.94724	1.23647	1.73159	1.52016	1.06652	2.73889	1.9106	1.6912	1.64035	0.581677	#N/A	1.40532	#N/A	23	ENSG00000214253	FIS1	protein_coding	fission, mitochondrial 1 [Source:HGNC Symbol;Acc:HGNC:21689]
LYL1	#N/A	2.02141	1.70965	1.13674	0.949622	1.54679	2.52116	2.00537	1.45681	#N/A	1.33614	5.88654	#N/A	2.82752	2.90636	6.74328	4.66879	4.23717	3.72187	#N/A	6.23079	5.59893	8.22794	5.20337	3.71687	9.03702	3.15605	23	ENSG00000104903	LYL1	protein_coding	LYL1 basic helix-loop-helix family member [Source:HGNC Symbol;Acc:HGNC:6734]
MRPL50	#N/A	3.47349	2.6486	1.76079	1.42113	2.99778	3.57515	1.85083	1.58932	3.08663	2.48439	2.36248	#N/A	4.29232	3.85742	2.36965	1.73665	3.27405	2.08315	3.74734	3.07931	3.17957	3.73972	0.680709	#N/A	1.81653	#N/A	23	ENSG00000136897	MRPL50	protein_coding	mitochondrial ribosomal protein L50 [Source:HGNC Symbol;Acc:HGNC:16654]
NCF4#100365	#N/A	1.48613	0.477049	#N/A	0.844067	#N/A	#N/A	1.02676	0.887776	1.50363	1.25813	4.01398	0.426643	2.0653	2.06765	5.02266	4.05528	1.50478	2.10302	6.59911	3.61085	2.23804	6.40422	3.76881	4.55994	4.64028	1.96639	23	ENSG00000100365	NCF4	protein_coding	neutrophil cytosolic factor 4 [Source:HGNC Symbol;Acc:HGNC:7662]
NDUFA7	#N/A	1.77766	1.26949	1.44929	1.15676	1.53316	1.55964	2.00193	1.73749	1.20737	1.1427	1.29165	#N/A	1.64833	1.64717	1.19658	0.92149	1.42105	0.935087	3.41267	1.22735	1.40888	1.58607	0.699814	#N/A	0.783769	#N/A	23	ENSG00000267855	NDUFA7	protein_coding	NADH:ubiquinone oxidoreductase subunit A7 [Source:HGNC Symbol;Acc:HGNC:7691]
ANP32E	#N/A	1.37973	0.789634	0.567835	1.33164	2.15337	2.43122	2.24194	2.16267	2.4043	1.58194	1.25342	0.907878	1.79591	1.91233	0.975029	#N/A	2.7472	0.874307	3.07127	1.23735	1.00614	1.22525	0.384288	#N/A	0.884931	#N/A	23	ENSG00000143401	ANP32E	protein_coding	acidic nuclear phosphoprotein 32 family member E [Source:HGNC Symbol;Acc:HGNC:16673]
CNN2	#N/A	1.22904	0.939073	1.59822	0.800063	1.57448	2.64208	2.33935	2.03557	1.80525	0.803968	0.564599	#N/A	1.479	1.65007	2.15033	0.77604	2.14973	0.861446	7.63963	1.18034	1.10221	1.48544	0.50906	#N/A	#N/A	2.13048	23	ENSG00000064666	CNN2	protein_coding	calponin 2 [Source:HGNC Symbol;Acc:HGNC:2156]
MRPL18	#N/A	1.74572	1.46214	1.53974	1.31342	2.64452	2.53537	3.80352	1.58249	1.32167	1.41922	1.51736	#N/A	1.83171	1.69736	1.51275	1.25203	2.73677	1.58326	1.89279	1.64285	1.73289	1.74656	0.681318	#N/A	1.55371	#N/A	23	ENSG00000112110	MRPL18	protein_coding	mitochondrial ribosomal protein L18 [Source:HGNC Symbol;Acc:HGNC:14477]
FXYD5	#N/A	1.25014	1.78653	1.7174	1.57606	1.16291	2.04965	2.00143	1.24217	1.18592	0.726728	0.879507	#N/A	1.31236	1.27626	1.5931	0.897542	3.57606	2.15726	1.46075	0.487238	0.391608	1.83827	#N/A	#N/A	1.41379	3.8073	23	ENSG00000089327	FXYD5	protein_coding	FXYD domain containing ion transport regulator 5 [Source:HGNC Symbol;Acc:HGNC:4029]
CCNI	#N/A	1.07353	0.890794	0.740257	0.583956	0.754609	1.35812	1.18863	1.21752	0.725413	0.773312	1.14305	#N/A	1.18963	1.13726	1.03668	0.873858	1.22088	1.00388	3.71873	1.07059	0.928831	1.10193	0.825764	#N/A	1.19986	#N/A	23	ENSG00000118816	CCNI	protein_coding	cyclin I [Source:HGNC Symbol;Acc:HGNC:1595]
SP110	#N/A	0.689396	#N/A	#N/A	#N/A	1.2886	1.63533	2.17334	0.45208	0.694725	1.34076	1.63887	1.09556	1.22193	1.12438	1.37278	2.1131	1.04981	2.56077	7.01898	1.32382	1.51788	1.35467	1.39368	1.54456	1.45443	2.67638	23	ENSG00000135899	SP110	protein_coding	SP110 nuclear body protein [Source:HGNC Symbol;Acc:HGNC:5401]
RGS19	#N/A	1.20845	0.886116	0.688397	1.00911	0.520545	1.26184	1.14325	1.10909	#N/A	0.712486	1.53796	#N/A	0.98068	1.24556	1.00851	1.3712	1.57562	1.67213	5.17193	1.528	1.27968	1.07786	0.822298	#N/A	1.82222	2.78281	23	ENSG00000171700	RGS19	protein_coding	regulator of G protein signaling 19 [Source:HGNC Symbol;Acc:HGNC:13735]
PSMB9#240065	#N/A	1.14246	0.920809	0.923484	1.36306	1.95095	2.43574	3.14758	1.49777	0.745421	1.73221	0.931267	#N/A	1.22913	1.37549	0.653428	0.828734	2.42952	1.7493	3.44566	0.967173	0.956414	0.635679	#N/A	#N/A	0.875979	2.03639	23	ENSG00000240065	PSMB9	protein_coding	proteasome 20S subunit beta 9 [Source:HGNC Symbol;Acc:HGNC:9546]
SNX17	#N/A	1.88783	1.72065	1.32493	1.29151	1.05396	1.65115	1.54286	1.28213	0.745858	0.937333	1.85715	#N/A	2.16496	1.90974	1.42064	1.47093	2.46085	1.673	3.07216	2.53676	2.14853	1.7053	0.51554	#N/A	1.52418	#N/A	23	ENSG00000115234	SNX17	protein_coding	sorting nexin 17 [Source:HGNC Symbol;Acc:HGNC:14979]
CCDC50	#N/A	0.909069	#N/A	#N/A	0.980103	2.26104	2.65329	2.54103	2.46431	3.38197	1.54904	5.37999	1.96768	3.42107	2.38287	4.04201	3.01317	#N/A	1.70325	6.71402	4.59193	3.18015	4.93767	4.68245	4.20586	5.48237	2.74675	23	ENSG00000152492	CCDC50	protein_coding	coiled-coil domain containing 50 [Source:HGNC Symbol;Acc:HGNC:18111]
FMC1	#N/A	3.2236	2.1623	0.895179	0.861879	2.80365	1.50512	2.38848	1.59351	1.91996	1.5856	2.61001	#N/A	3.44592	3.3113	2.22923	2.10487	2.66001	2.07505	1.9746	3.44151	3.09896	3.83172	0.879315	#N/A	1.61241	#N/A	23	ENSG00000164898	FMC1	protein_coding	formation of mitochondrial complex V assembly factor 1 homolog [Source:HGNC Symbol;Acc:HGNC:26946]
ARL14EP	#N/A	1.28124	0.444546	#N/A	1.05674	1.73485	1.9792	1.48632	1.90667	1.20147	0.815236	#N/A	0.670839	1.21635	1.61124	1.14382	1.7013	1.41485	1.02458	6.60461	0.80185	0.908829	1.23363	0.756164	0.570657	1.07122	#N/A	23	ENSG00000152219	ARL14EP	protein_coding	ADP ribosylation factor like GTPase 14 effector protein [Source:HGNC Symbol;Acc:HGNC:26798]
EIF5A#132507	#N/A	1.52465	1.41943	1.60023	1.09384	1.63848	2.21403	1.39087	1.26599	1.41936	1.09215	1.39669	#N/A	1.83429	1.79317	1.47918	0.527773	2.99259	0.770448	3.92688	1.88587	1.79223	1.95751	0.420229	#N/A	1.1114	#N/A	23	ENSG00000132507	EIF5A	protein_coding	eukaryotic translation initiation factor 5A [Source:HGNC Symbol;Acc:HGNC:3300]
POLR2J	#N/A	2.99091	3.17811	2.08276	1.78978	2.00367	2.70894	2.22937	1.13666	2.18474	2.06052	2.44611	#N/A	3.49679	3.45225	2.17346	0.900436	4.41478	2.70193	3.47844	3.16368	2.71787	3.1679	1.02716	#N/A	1.87281	#N/A	23	ENSG00000005075	POLR2J	protein_coding	RNA polymerase II subunit J [Source:HGNC Symbol;Acc:HGNC:9197]
PSMD4	#N/A	1.19231	0.989507	0.912016	0.935138	1.20745	1.409	1.08364	1.30348	0.747065	1.02649	1.14089	#N/A	1.17256	1.17691	1.03119	1.07307	1.4919	1.3727	4.70211	1.13693	1.2359	1.10973	0.485547	#N/A	1.00542	#N/A	23	ENSG00000159352	PSMD4	protein_coding	proteasome 26S subunit ubiquitin receptor, non-ATPase 4 [Source:HGNC Symbol;Acc:HGNC:9561]
ANP32B	#N/A	1.15834	0.838719	0.739545	0.802051	0.925725	1.39663	1.35804	1.7521	0.61533	0.913066	1.08492	#N/A	1.11449	1.16546	1.28646	#N/A	1.09324	1.12052	2.53558	0.930411	0.974829	1.27132	0.703291	#N/A	0.965112	1.55367	23	ENSG00000136938	ANP32B	protein_coding	acidic nuclear phosphoprotein 32 family member B [Source:HGNC Symbol;Acc:HGNC:16677]
COX14	#N/A	3.54597	2.81056	2.58579	2.69171	3.04468	2.92096	3.73528	2.02148	2.14382	2.24425	3.61325	#N/A	4.73749	4.18861	3.2427	1.75268	5.77503	3.24714	2.04752	4.6113	3.98217	5.12112	0.912347	#N/A	2.29766	#N/A	23	ENSG00000178449	COX14	protein_coding	cytochrome c oxidase assembly factor COX14 [Source:HGNC Symbol;Acc:HGNC:28216]
PEBP1	#N/A	1.49578	1.13478	1.14445	1.02137	2.78489	3.14231	3.48849	2.89532	2.53716	1.1625	1.2326	0.589641	1.96957	2.23625	2.24237	1.3831	1.2052	#N/A	3.98972	1.25443	1.55963	1.75624	0.440784	#N/A	1.93735	#N/A	23	ENSG00000089220	PEBP1	protein_coding	phosphatidylethanolamine binding protein 1 [Source:HGNC Symbol;Acc:HGNC:8630]
RBIS	#N/A	1.24875	0.94773	0.787163	0.731654	2.1474	2.64221	1.9796	2.27822	1.51382	1.28836	1.13727	#N/A	1.43727	1.58241	0.822276	1.08374	0.562775	1.08367	7.12717	0.930885	1.23683	1.07144	0.604929	#N/A	1.28971	#N/A	23	ENSG00000176731	RBIS	protein_coding	ribosomal biogenesis factor [Source:HGNC Symbol;Acc:HGNC:32235]
BIN1	#N/A	1.24919	1.15755	1.05128	0.990504	4.99267	4.32527	3.84009	7.298	4.9776	1.43871	1.12899	2.56737	1.44313	1.44724	0.587697	0.803977	1.9207	2.54624	4.23705	0.975327	0.784606	0.699547	#N/A	#N/A	0.658737	#N/A	23	ENSG00000136717	BIN1	protein_coding	bridging integrator 1 [Source:HGNC Symbol;Acc:HGNC:1052]
RPS4Y1	#N/A	1.50533	1.50236	0.0763283	0.848152	1.87071	0.267006	0.248578	#N/A	2.02235	1.64477	1.70659	0.631766	2.01891	1.85379	2.20556	0.306409	0.146393	0.153125	0.139962	1.70082	1.86191	1.9909	0.736747	#N/A	0.258532	#N/A	23	ENSG00000129824	RPS4Y1	protein_coding	ribosomal protein S4 Y-linked 1 [Source:HGNC Symbol;Acc:HGNC:10425]
LINC02397	#N/A	1.10652	#N/A	#N/A	#N/A	9.10911	9.3368	9.31661	8.54766	9.54619	6.43529	11.8117	7.69447	6.90294	2.71019	9.66345	9.97146	3.44023	3.0976	8.59872	9.57887	8.70389	11.259	11.1403	7.61379	10.5608	8.36251	23	ENSG00000205056	LINC02397	lncRNA	long intergenic non-protein coding RNA 2397 [Source:HGNC Symbol;Acc:HGNC:53323]
TFAM	#N/A	1.44358	1.16375	1.60636	0.749208	1.64715	1.696	1.52812	1.71783	1.56902	1.23246	1.43106	#N/A	1.76666	2.10796	1.18617	1.19745	1.37621	1.74596	3.91095	1.40864	1.42703	1.46882	0.615848	#N/A	1.35704	#N/A	23	ENSG00000108064	TFAM	protein_coding	transcription factor A, mitochondrial [Source:HGNC Symbol;Acc:HGNC:11741]
RUBCNL	#N/A	0.911306	#N/A	1.46931	#N/A	3.87056	3.97759	4.68693	4.00337	4.24298	3.70655	12.6076	4.26257	5.42504	2.42558	7.88278	6.73035	#N/A	2.21887	9.38425	9.18726	9.02856	10.0539	9.89153	8.56704	8.57697	3.69266	23	ENSG00000102445	RUBCNL	protein_coding	rubicon like autophagy enhancer [Source:HGNC Symbol;Acc:HGNC:20420]
PLD4	#N/A	1.91785	2.17633	0.8349	#N/A	3.78253	5.35659	2.77178	4.52512	1.85583	#N/A	9.82295	1.07048	4.34332	4.04922	7.01274	5.56669	#N/A	5.81996	6.77287	12.0878	10.9938	10.1344	8.96872	8.31828	8.54573	3.0886	23	ENSG00000166428	PLD4	protein_coding	phospholipase D family member 4 [Source:HGNC Symbol;Acc:HGNC:23792]
MRPS21	#N/A	1.16762	0.673608	0.968245	0.654218	1.22851	1.70741	1.35758	1.99657	1.02644	0.90131	0.820072	#N/A	1.03809	1.21229	1.08866	1.04617	0.876948	0.866739	4.89183	0.630965	0.972985	1.00286	0.474842	#N/A	0.778239	#N/A	23	ENSG00000266472	MRPS21	protein_coding	mitochondrial ribosomal protein S21 [Source:HGNC Symbol;Acc:HGNC:14046]
PTRHD1	#N/A	3.07725	3.02475	3.30089	2.12248	2.86859	2.34156	2.80628	1.75396	3.52432	2.06281	5.17935	#N/A	4.55835	5.40911	2.97844	2.15094	4.14191	4.02062	3.18058	6.09248	4.60776	3.92478	1.53677	#N/A	2.89498	#N/A	23	ENSG00000184924	PTRHD1	protein_coding	peptidyl-tRNA hydrolase domain containing 1 [Source:HGNC Symbol;Acc:HGNC:33782]
USP6NL	#N/A	0.658239	#N/A	#N/A	#N/A	1.767	2.17913	2.2148	2.3979	2.53067	1.91206	5.96673	2.17385	3.20795	1.97547	5.88382	5.27271	3.34779	1.44414	9.99731	3.91488	5.1801	7.955	5.77191	5.91923	5.65272	2.21088	23	ENSG00000148429	USP6NL	protein_coding	USP6 N-terminal like [Source:HGNC Symbol;Acc:HGNC:16858]
RALGPS2	#N/A	0.75096	#N/A	#N/A	#N/A	6.04735	6.71633	6.55727	6.4604	5.04371	5.29325	7.25846	5.57178	5.14035	2.29469	6.42446	7.24407	4.35831	2.4186	13.157	5.18796	7.30429	9.13769	7.48341	7.85459	6.01208	4.95627	23	ENSG00000116191	RALGPS2	protein_coding	Ral GEF with PH domain and SH3 binding motif 2 [Source:HGNC Symbol;Acc:HGNC:30279]
PGLS	#N/A	1.23483	0.994213	0.861102	1.00454	0.614841	0.953239	0.947734	1.21749	#N/A	0.446563	1.51219	#N/A	1.15313	1.46252	1.0947	1.26458	1.0416	2.38068	3.64266	1.36133	1.61313	1.32431	0.743135	#N/A	1.52651	3.09259	23	ENSG00000130313	PGLS	protein_coding	6-phosphogluconolactonase [Source:HGNC Symbol;Acc:HGNC:8903]
MZT2A	#N/A	1.44	1.08352	1.39085	1.40484	3.14612	3.08264	3.15296	2.55468	2.57264	1.48908	1.29942	1.18049	1.53217	1.35364	1.54056	#N/A	2.05019	0.909228	6.57903	1.00113	0.71899	1.4901	0.453953	#N/A	0.692709	#N/A	23	ENSG00000173272	MZT2A	protein_coding	mitotic spindle organizing protein 2A [Source:HGNC Symbol;Acc:HGNC:33187]
MRPL52	#N/A	1.24631	0.917617	0.827528	0.592538	1.57834	2.29997	1.76647	1.72134	1.36863	0.841395	1.55728	#N/A	1.74846	1.71897	1.42579	1.14163	1.92671	0.532463	2.6494	1.30334	1.3157	1.63489	0.796286	#N/A	1.42642	#N/A	23	ENSG00000172590	MRPL52	protein_coding	mitochondrial ribosomal protein L52 [Source:HGNC Symbol;Acc:HGNC:16655]
NAP1L1	#N/A	0.983579	0.831265	1.1735	0.730185	1.09662	1.59872	2.00986	1.22758	#N/A	0.906087	1.21161	#N/A	1.01747	0.975279	1.80226	0.639917	1.6496	1.96995	#N/A	0.936679	0.947722	1.49312	0.838171	0.427754	0.917871	1.61988	23	ENSG00000187109	NAP1L1	protein_coding	nucleosome assembly protein 1 like 1 [Source:HGNC Symbol;Acc:HGNC:7637]
UFC1	#N/A	1.39187	1.33528	1.23465	1.04314	1.25042	1.85013	1.19927	1.98229	1.43154	1.18598	1.42614	#N/A	1.49545	1.58004	1.02534	1.42742	1.47102	0.886993	3.60444	1.45118	1.23087	1.32413	0.451115	#N/A	0.825761	#N/A	23	ENSG00000143222	UFC1	protein_coding	ubiquitin-fold modifier conjugating enzyme 1 [Source:HGNC Symbol;Acc:HGNC:26941]
MDH2	#N/A	1.45642	1.41966	1.17387	1.23218	1.21913	1.55923	1.43211	1.22889	0.640942	0.785115	1.70199	#N/A	1.40099	1.65474	1.03313	0.813159	1.54159	1.12766	3.33836	1.42948	1.13187	1.3055	0.413043	#N/A	0.907373	#N/A	23	ENSG00000146701	MDH2	protein_coding	malate dehydrogenase 2 [Source:HGNC Symbol;Acc:HGNC:6971]
BCL11A	#N/A	0.79872	#N/A	0.391844	#N/A	2.33171	2.8857	3.08158	2.69001	2.31014	1.29721	10.2403	2.16943	3.61255	1.98723	7.38409	8.86242	#N/A	4.34631	10.337	9.71862	8.30072	10.9534	10.6782	8.04698	8.70573	2.42466	23	ENSG00000119866	BCL11A	protein_coding	BAF chromatin remodeling complex subunit BCL11A [Source:HGNC Symbol;Acc:HGNC:13221]
COX7C	#N/A	3.30768	3.04266	3.52439	2.02079	4.81252	5.15039	5.01657	3.22905	3.06578	2.71075	3.52179	#N/A	5.06913	3.76468	3.70903	2.62532	6.68558	3.19238	5.1694	3.88783	3.77382	5.72056	1.12758	#N/A	2.3723	#N/A	23	ENSG00000127184	COX7C	protein_coding	cytochrome c oxidase subunit 7C [Source:HGNC Symbol;Acc:HGNC:2292]
MRPL21	#N/A	1.67923	1.21144	1.32687	0.614278	1.54793	2.05199	1.5571	1.14544	1.11783	0.833658	0.936562	#N/A	1.72025	1.83023	0.955718	0.724835	1.87741	1.17163	5.22709	1.29797	1.43909	1.17683	0.729799	#N/A	1.02972	#N/A	23	ENSG00000197345	MRPL21	protein_coding	mitochondrial ribosomal protein L21 [Source:HGNC Symbol;Acc:HGNC:14479]
GNG7	#N/A	0.717106	#N/A	0.345308	#N/A	4.11718	4.60204	4.45227	6.48261	6.1908	2.26321	5.60791	4.56159	4.04083	1.83733	6.5253	7.0086	0.742668	#N/A	11.0056	4.52323	5.83591	7.38394	6.21554	6.66517	7.35021	3.5607	23	ENSG00000176533	GNG7	protein_coding	G protein subunit gamma 7 [Source:HGNC Symbol;Acc:HGNC:4410]
CYSLTR1	#N/A	0.901927	#N/A	#N/A	0.333359	1.63967	2.08002	2.13248	2.47356	1.35465	1.68351	4.99005	1.28816	2.29914	1.64714	2.81599	3.89163	#N/A	1.59632	5.97152	2.1116	1.72764	5.25522	3.46833	4.80271	2.6909	3.02033	23	ENSG00000173198	CYSLTR1	protein_coding	cysteinyl leukotriene receptor 1 [Source:HGNC Symbol;Acc:HGNC:17451]
MRPS18B#204568	#N/A	1.60671	1.54442	1.04779	0.661893	2.70111	2.41057	2.99927	1.7412	1.28938	1.72836	1.49711	#N/A	1.80505	2.09591	1.62654	1.09415	2.52178	1.01453	5.37211	1.2451	1.27356	1.88526	0.448948	#N/A	1.98042	#N/A	23	ENSG00000204568	MRPS18B	protein_coding	mitochondrial ribosomal protein S18B [Source:HGNC Symbol;Acc:HGNC:14516]
MRPS23	#N/A	1.74635	1.10497	1.09022	0.790441	2.18212	2.44772	6.00743	1.07046	1.08305	1.18653	1.89877	#N/A	1.48854	1.59674	1.25497	1.45465	1.3822	0.859913	3.33965	1.39042	1.22807	1.47591	0.406423	#N/A	1.48401	#N/A	23	ENSG00000181610	MRPS23	protein_coding	mitochondrial ribosomal protein S23 [Source:HGNC Symbol;Acc:HGNC:14509]
MRPL34	#N/A	1.79944	1.86046	2.50243	1.2854	1.97016	1.82731	2.55133	2.50356	2.07192	0.977435	2.10589	#N/A	2.35086	1.95447	1.85847	0.833286	1.81305	1.43846	2.11633	1.94355	2.09349	2.28656	0.578484	#N/A	1.24002	#N/A	23	ENSG00000130312	MRPL34	protein_coding	mitochondrial ribosomal protein L34 [Source:HGNC Symbol;Acc:HGNC:14488]
OST4	#N/A	4.07865	3.95293	3.3834	3.3252	4.52421	4.98425	6.32203	2.95635	3.14511	3.12206	3.31957	#N/A	6.70122	3.69345	3.03175	2.12808	6.87321	1.57802	#N/A	5.34466	4.04974	5.2077	0.573764	#N/A	2.22568	3.23134	23	ENSG00000228474	OST4	protein_coding	oligosaccharyltransferase complex subunit 4, non-catalytic [Source:HGNC Symbol;Acc:HGNC:32483]
PKHD1L1	#N/A	2.0389	#N/A	2.67371	0.960269	6.90512	5.9291	5.87609	4.77664	10.0621	5.70618	6.36545	7.9631	6.05364	2.61079	6.84958	4.54993	3.80771	#N/A	#N/A	7.25136	9.53527	6.94227	7.00434	7.73607	7.32984	2.31764	23	ENSG00000205038	PKHD1L1	protein_coding	PKHD1 like 1 [Source:HGNC Symbol;Acc:HGNC:20313]
BHLHE41	#N/A	1.5724	0.6167	#N/A	3.49539	9.08733	6.22656	6.29824	5.61709	6.86714	6.14882	9.16044	5.83793	7.22965	3.80463	7.65179	7.07372	6.46226	#N/A	5.09973	9.53296	10.2264	12.4511	9.10187	6.46211	7.84282	#N/A	23	ENSG00000123095	BHLHE41	protein_coding	basic helix-loop-helix family member e41 [Source:HGNC Symbol;Acc:HGNC:16617]
PPM1K	#N/A	0.770154	0.322108	#N/A	#N/A	3.82794	4.48973	3.41357	2.08629	4.52114	2.15797	1.26165	3.21721	1.78456	1.61841	1.57026	2.07016	#N/A	1.55559	6.51022	1.16137	1.28629	1.38109	1.25755	1.27969	1.6691	1.302	23	ENSG00000163644	PPM1K	protein_coding	protein phosphatase, Mg2+/Mn2+ dependent 1K [Source:HGNC Symbol;Acc:HGNC:25415]
DAXX#204209	#N/A	1.48771	1.0677	1.23788	0.612213	3.37173	3.19985	2.31208	2.28836	2.39905	2.19119	1.05503	0.705748	1.60656	1.63639	0.794519	1.16456	2.33313	#N/A	5.74049	1.54526	1.43441	0.995032	#N/A	#N/A	0.811912	4.95872	23	ENSG00000204209	DAXX	protein_coding	death domain associated protein [Source:HGNC Symbol;Acc:HGNC:2681]
CXCR4	#N/A	0.918203	0.784412	2.10023	#N/A	1.15141	1.71957	1.87807	1.97901	3.05236	0.689355	#N/A	1.53761	1.11497	1.19009	2.27193	1.79927	2.40138	2.82579	7.40051	0.581701	0.861992	0.812604	#N/A	0.581242	1.73655	3.38852	23	ENSG00000121966	CXCR4	protein_coding	C-X-C motif chemokine receptor 4 [Source:HGNC Symbol;Acc:HGNC:2561]
INKA1	#N/A	3.7995	1.24075	#N/A	1.12737	7.05323	3.43271	2.88213	1.84758	4.4093	6.75391	6.80989	3.16632	6.14967	4.04368	5.72074	2.62366	5.4249	1.2306	#N/A	5.22091	7.84019	5.51439	5.42545	3.63863	4.65503	#N/A	23	ENSG00000185614	INKA1	protein_coding	inka box actin regulator 1 [Source:HGNC Symbol;Acc:HGNC:32480]
RSL24D1	#N/A	1.05185	0.929631	0.511205	0.704295	0.810611	1.23353	1.15082	1.17332	0.445482	0.558225	0.978386	#N/A	1.1746	1.36715	1.13468	1.15125	1.30201	1.18907	4.41738	1.13826	1.0051	1.05937	0.426538	#N/A	1.51336	#N/A	23	ENSG00000137876	RSL24D1	protein_coding	ribosomal L24 domain containing 1 [Source:HGNC Symbol;Acc:HGNC:18479]
QRSL1	#N/A	0.77703	#N/A	1.02913	#N/A	2.26677	2.60101	2.76211	2.77667	1.82977	1.66983	2.31053	2.11899	2.13101	1.56183	2.1501	2.19833	1.74318	1.87348	8.08352	1.90152	1.92301	2.05971	2.11538	2.33005	1.4621	#N/A	23	ENSG00000130348	QRSL1	protein_coding	glutaminyl-tRNA amidotransferase subunit QRSL1 [Source:HGNC Symbol;Acc:HGNC:21020]
FCRL2	#N/A	0.722105	#N/A	#N/A	#N/A	10.221	9.96539	9.90387	9.23934	8.73288	6.24317	12.5176	7.08843	7.14667	2.38508	8.24429	10.7122	5.27909	2.69317	9.14985	9.70275	9.13427	11.2191	10.644	9.66946	11.1798	9.1281	23	ENSG00000132704	FCRL2	protein_coding	Fc receptor like 2 [Source:HGNC Symbol;Acc:HGNC:14875]
IL16	#N/A	1.06795	0.657252	0.695522	0.700826	1.79676	3.07186	2.47511	2.4969	1.16521	0.783201	0.684353	0.423256	1.40777	1.29333	0.724026	1.70544	1.73018	1.80771	4.87915	0.841678	1.05826	0.958874	#N/A	#N/A	#N/A	1.90599	23	ENSG00000172349	IL16	protein_coding	interleukin 16 [Source:HGNC Symbol;Acc:HGNC:5980]
EIF6	#N/A	1.5562	1.4109	1.50798	0.984033	0.988274	1.41077	1.09382	1.80985	0.649342	#N/A	1.93985	#N/A	1.73577	1.84985	0.946072	1.3901	1.42565	1.60158	1.84237	2.24328	2.2454	1.44331	0.537171	#N/A	1.30941	2.77209	23	ENSG00000242372	EIF6	protein_coding	eukaryotic translation initiation factor 6 [Source:HGNC Symbol;Acc:HGNC:6159]
RDH14	#N/A	1.41736	0.990216	1.3368	0.647592	3.04192	3.87749	3.254	2.26161	1.54622	1.9783	1.52174	1.38251	1.83349	2.01123	1.4201	1.80181	2.42916	1.63763	5.75101	1.11177	1.4202	1.37786	0.437446	#N/A	#N/A	#N/A	23	ENSG00000240857	RDH14	protein_coding	retinol dehydrogenase 14 [Source:HGNC Symbol;Acc:HGNC:19979]
SIGLEC10	#N/A	1.33445	0.547685	#N/A	0.938452	0.794671	3.41791	1.55361	1.44326	#N/A	1.80855	5.98916	#N/A	1.13692	1.42444	1.32844	4.3058	3.04831	4.00675	6.37126	8.82723	6.50058	2.89503	5.25561	4.31826	8.02327	3.51064	23	ENSG00000142512	SIGLEC10	protein_coding	sialic acid binding Ig like lectin 10 [Source:HGNC Symbol;Acc:HGNC:15620]
ORAI2	#N/A	0.897885	#N/A	#N/A	#N/A	1.29656	1.93179	1.81016	2.29681	2.4171	2.00386	2.59769	1.70485	2.00588	1.6677	1.96356	2.91703	1.644	0.830814	3.76703	2.81098	3.05219	2.98878	2.69262	2.51738	3.271	2.09873	23	ENSG00000160991	ORAI2	protein_coding	ORAI calcium release-activated calcium modulator 2 [Source:HGNC Symbol;Acc:HGNC:21667]
LYSMD2	#N/A	1.30788	0.702172	1.36452	0.84326	1.23803	1.80501	1.52844	#N/A	0.99384	1.58006	1.00664	#N/A	1.52611	1.2622	1.65222	1.67271	0.790625	3.50397	3.40718	1.4948	1.75709	1.35651	0.933146	#N/A	1.76112	1.45622	23	ENSG00000140280	LYSMD2	protein_coding	LysM domain containing 2 [Source:HGNC Symbol;Acc:HGNC:28571]
SNRPG	#N/A	1.12591	0.883017	1.69353	0.767911	1.08085	1.83007	1.36101	0.916296	0.880281	0.949203	1.1611	#N/A	1.19237	1.53823	0.893635	0.597288	1.04794	0.878394	3.98177	0.859432	0.979027	1.09757	0.420787	#N/A	1.13248	#N/A	23	ENSG00000143977	SNRPG	protein_coding	small nuclear ribonucleoprotein polypeptide G [Source:HGNC Symbol;Acc:HGNC:11163]
PAX5	#N/A	0.745241	#N/A	#N/A	#N/A	10.6484	11.9635	11.9587	11.1924	9.57216	8.49694	14.3264	8.49557	7.30625	2.54182	8.6523	12.5265	5.96124	3.39824	11.2092	9.82197	9.72942	10.869	10.6971	9.32055	9.38471	8.34064	23	ENSG00000196092	PAX5	protein_coding	paired box 5 [Source:HGNC Symbol;Acc:HGNC:8619]
CIRBP	#N/A	0.653693	0.48634	0.458913	0.361671	0.960687	1.60864	1.55217	1.56845	0.367618	1.03792	0.488954	0.601393	0.598082	0.666401	0.424846	0.927074	0.7229	0.968791	4.16209	0.220377	0.402934	0.410781	#N/A	#N/A	1.06791	#N/A	23	ENSG00000099622	CIRBP	protein_coding	cold inducible RNA binding protein [Source:HGNC Symbol;Acc:HGNC:1982]
SEMA4B	#N/A	0.819812	#N/A	#N/A	#N/A	1.6143	1.92035	1.97755	2.76731	2.36868	2.63449	4.6314	2.25863	2.62454	1.77107	3.7527	4.18098	3.59947	1.38756	8.69515	4.28168	3.93856	3.74964	4.12391	3.89804	4.16437	4.9679	23	ENSG00000185033	SEMA4B	protein_coding	semaphorin 4B [Source:HGNC Symbol;Acc:HGNC:10730]
PARP15	#N/A	0.519121	#N/A	#N/A	#N/A	5.90667	6.09175	4.70614	6.93822	3.54117	3.07288	1.21122	4.88568	1.68409	1.3183	0.483525	1.82559	2.08473	2.35315	6.63599	1.31467	1.21252	0.608087	1.07601	1.27997	0.614644	2.63043	23	ENSG00000173200	PARP15	protein_coding	poly(ADP-ribose) polymerase family member 15 [Source:HGNC Symbol;Acc:HGNC:26876]
TSR2	#N/A	1.54284	1.22239	1.25529	1.10895	1.72839	1.3204	2.48345	2.83761	1.03542	1.21906	2.04929	0.72068	1.45719	1.79808	1.10996	#N/A	1.85272	1.69282	3.06984	1.18292	1.08701	1.19353	0.392205	#N/A	1.15521	#N/A	23	ENSG00000158526	TSR2	protein_coding	TSR2 ribosome maturation factor [Source:HGNC Symbol;Acc:HGNC:25455]
SOWAHD	#N/A	3.24312	2.55338	#N/A	1.60815	3.1392	4.12242	2.53556	1.46543	1.74695	2.68628	5.11455	#N/A	4.4595	4.9119	6.01347	4.71195	5.12602	2.59453	2.22944	7.12016	8.01584	6.14162	4.69547	3.22145	5.10227	#N/A	23	ENSG00000187808	SOWAHD	protein_coding	sosondowah ankyrin repeat domain family member D [Source:HGNC Symbol;Acc:HGNC:32960]
POLE4	#N/A	1.38465	1.03054	1.22932	1.37668	1.51129	2.01142	2.02349	1.04956	0.896425	1.57702	1.23075	#N/A	1.67429	1.79503	1.67075	0.866362	2.12163	2.2247	4.08516	1.47402	1.22134	1.48073	0.808537	#N/A	1.45673	#N/A	23	ENSG00000115350	POLE4	protein_coding	DNA polymerase epsilon 4, accessory subunit [Source:HGNC Symbol;Acc:HGNC:18755]
PARM1	#N/A	0.950599	#N/A	#N/A	0.732968	5.86978	7.85918	5.01358	6.92901	5.37394	1.55766	10.256	4.04634	5.61256	2.11259	6.54663	6.24705	5.0824	#N/A	7.18907	7.47379	8.26793	8.80278	8.28426	7.2417	8.60777	3.28587	23	ENSG00000169116	PARM1	protein_coding	prostate androgen-regulated mucin-like protein 1 [Source:HGNC Symbol;Acc:HGNC:24536]
HEIH	#N/A	2.06683	1.88147	1.20437	1.71911	0.854127	2.25503	1.84077	#N/A	0.809822	1.79973	2.31186	#N/A	2.01359	2.42646	2.98859	1.92796	4.34553	1.256	2.64564	2.69477	3.18693	3.40331	1.32676	#N/A	2.18233	1.56537	23	ENSG00000278970	HEIH	lncRNA	hepatocellular carcinoma up-regulated EZH2-associated long non-coding RNA [Source:HGNC Symbol;Acc:HGNC:45049]
CNR2	#N/A	0.806803	#N/A	#N/A	#N/A	7.63575	9.83087	9.83518	9.11901	7.31408	4.68529	2.95175	6.67597	4.1658	2.03198	3.49635	4.30889	3.34878	5.23794	8.92595	5.48712	6.55992	3.13856	4.31253	3.711	0.92471	4.08703	23	ENSG00000188822	CNR2	protein_coding	cannabinoid receptor 2 [Source:HGNC Symbol;Acc:HGNC:2160]
STX7	#N/A	0.542751	#N/A	#N/A	#N/A	0.749339	1.1016	1.14323	1.29992	0.327286	0.497898	3.11526	0.822591	1.67735	1.28328	1.94247	2.90751	0.354397	1.98695	7.17208	2.86408	2.5576	2.26418	2.70284	2.79781	3.31003	2.02969	23	ENSG00000079950	STX7	protein_coding	syntaxin 7 [Source:HGNC Symbol;Acc:HGNC:11442]
PWP1	#N/A	0.873277	#N/A	0.512736	#N/A	1.84965	2.40106	2.09587	1.90085	1.46446	1.63797	1.47759	1.39388	1.48797	1.359	1.07774	1.1983	0.988805	1.42798	3.96883	1.18797	1.2125	1.10013	0.912589	0.73767	1.57308	#N/A	23	ENSG00000136045	PWP1	protein_coding	PWP1 homolog, endonuclein [Source:HGNC Symbol;Acc:HGNC:17015]
CCDC115	#N/A	1.83005	1.67235	1.57428	0.912183	1.97287	2.1318	2.07093	2.99076	0.945881	2.17622	1.04908	#N/A	2.25589	1.81964	1.33885	1.67196	3.22768	2.85503	1.40224	1.43883	1.33757	1.29223	#N/A	#N/A	1.49388	3.21995	23	ENSG00000136710	CCDC115	protein_coding	coiled-coil domain containing 115 [Source:HGNC Symbol;Acc:HGNC:28178]
CD22	#N/A	0.769137	#N/A	#N/A	#N/A	9.18497	10.3005	8.14871	9.50115	8.22284	5.03765	10.2849	6.78516	5.97431	2.29024	8.07656	10.8354	4.96473	5.67653	9.44069	9.62974	9.65824	11.2202	10.2413	7.99816	11.4702	6.04682	23	ENSG00000012124	CD22	protein_coding	CD22 molecule [Source:HGNC Symbol;Acc:HGNC:1643]
SNRPD3	#N/A	1.60278	1.304	1.23643	1.33435	2.30196	2.05956	2.95277	2.25505	1.46283	1.4966	1.6437	#N/A	1.87223	1.98498	1.71907	0.915033	2.60338	1.93527	6.38515	1.39764	1.49671	1.9073	0.510297	#N/A	1.43202	#N/A	23	ENSG00000100028	SNRPD3	protein_coding	small nuclear ribonucleoprotein D3 polypeptide [Source:HGNC Symbol;Acc:HGNC:11160]
LPAR5	#N/A	1.21681	#N/A	#N/A	#N/A	7.42488	4.10812	6.67772	5.86707	4.70665	2.54524	1.62084	4.15556	2.76467	2.13321	1.20697	1.28427	2.91964	2.72697	3.33701	2.37235	2.51547	1.63548	1.51069	1.56954	0.853673	1.97885	23	ENSG00000184574	LPAR5	protein_coding	lysophosphatidic acid receptor 5 [Source:HGNC Symbol;Acc:HGNC:13307]
EBF1	#N/A	0.814959	#N/A	#N/A	#N/A	11.1115	12.8413	12.8764	12.064	9.61215	7.93304	9.87127	8.34508	7.54384	2.41599	8.3138	10.8559	7.01309	3.84015	11.9435	9.17683	8.82643	11.9952	10.9823	8.91384	10.8506	6.61262	23	ENSG00000164330	EBF1	protein_coding	EBF transcription factor 1 [Source:HGNC Symbol;Acc:HGNC:3126]
MRPS24	#N/A	1.34244	1.40588	1.56412	1.3206	2.21248	2.66989	2.4673	1.3032	1.32265	0.6549	1.49244	#N/A	2.43342	2.58618	1.79043	0.678723	2.18612	0.64736	2.71969	1.56317	1.62976	1.88892	0.46865	#N/A	0.907653	#N/A	23	ENSG00000062582	MRPS24	protein_coding	mitochondrial ribosomal protein S24 [Source:HGNC Symbol;Acc:HGNC:14510]
TRAF5	#N/A	0.624521	#N/A	1.83028	#N/A	4.49524	7.39272	3.68178	6.67199	4.22927	2.6508	0.923917	4.56339	1.72247	1.21777	1.59205	1.51872	2.6691	4.01478	8.74908	1.07047	0.821724	1.46712	1.39261	1.39735	#N/A	2.61117	23	ENSG00000082512	TRAF5	protein_coding	TNF receptor associated factor 5 [Source:HGNC Symbol;Acc:HGNC:12035]
COA4	#N/A	1.58216	0.853634	1.18227	1.23716	1.35443	1.95807	1.29267	3.41516	1.33358	0.842445	1.1887	#N/A	1.42266	1.57828	1.02255	1.11268	1.0243	2.77694	2.76445	0.86545	1.08136	1.34307	0.483429	#N/A	0.980133	#N/A	23	ENSG00000181924	COA4	protein_coding	cytochrome c oxidase assembly factor 4 homolog [Source:HGNC Symbol;Acc:HGNC:24604]
WNT16	#N/A	1.38609	#N/A	#N/A	#N/A	7.52332	4.21301	5.81514	5.47564	10.6192	5.07542	8.72232	7.23949	5.54901	2.7658	8.78831	6.98885	4.90489	3.82755	5.51064	7.56091	7.85659	8.03638	7.54993	6.51103	7.36712	4.67482	23	ENSG00000002745	WNT16	protein_coding	Wnt family member 16 [Source:HGNC Symbol;Acc:HGNC:16267]
MCM5	#N/A	1.10953	0.394524	#N/A	0.796552	1.53948	2.49641	3.03664	1.97117	0.983938	1.66049	2.66255	0.909202	2.0809	1.67562	1.35993	#N/A	1.20723	1.54892	4.20214	2.32814	2.06133	1.79044	1.50519	0.807586	#N/A	2.39102	23	ENSG00000100297	MCM5	protein_coding	minichromosome maintenance complex component 5 [Source:HGNC Symbol;Acc:HGNC:6948]
CD70	#N/A	1.53957	#N/A	2.2484	5.91557	5.82359	3.21954	5.75294	4.75414	5.80049	4.34973	1.89107	6.23611	2.54177	2.21494	2.76358	#N/A	3.4206	1.13958	4.53584	2.4269	0.76397	0.688724	1.01329	1.01421	#N/A	1.5064	23	ENSG00000125726	CD70	protein_coding	CD70 molecule [Source:HGNC Symbol;Acc:HGNC:11937]
CLEC17A	#N/A	0.831997	#N/A	#N/A	#N/A	4.67432	5.96173	3.91757	7.36908	4.61599	1.74679	10.5866	3.65545	5.06211	2.09907	7.06041	8.68829	4.50058	4.29996	7.04485	9.05845	9.44616	10.6125	9.35478	7.50276	9.25878	4.08098	23	ENSG00000187912	CLEC17A	protein_coding	C-type lectin domain containing 17A [Source:HGNC Symbol;Acc:HGNC:34520]
PLEKHG1	#N/A	0.644849	#N/A	#N/A	#N/A	9.22037	11.1509	11.0926	8.16656	7.68945	6.07349	4.48313	6.66898	4.88645	2.21575	6.00137	4.91966	5.22394	3.90826	10.4162	4.66493	3.44709	3.65696	3.93265	4.24394	5.96213	5.33639	23	ENSG00000120278	PLEKHG1	protein_coding	pleckstrin homology and RhoGEF domain containing G1 [Source:HGNC Symbol;Acc:HGNC:20884]
DNAJC15	#N/A	0.647743	0.246599	0.453717	#N/A	0.605482	0.660795	0.607853	0.826933	1.02598	#N/A	1.24601	0.318514	1.00861	0.904309	0.918959	0.637695	1.11066	1.04915	3.01224	0.836343	0.771277	1.01031	0.674292	0.629978	0.647413	#N/A	23	ENSG00000120675	DNAJC15	protein_coding	DnaJ heat shock protein family (Hsp40) member C15 [Source:HGNC Symbol;Acc:HGNC:20325]
PTPN1	#N/A	0.484249	#N/A	#N/A	0.58304	1.06395	1.42299	1.14966	1.29205	0.562978	1.0615	1.27771	1.11816	1.09309	1.07111	1.31036	1.53377	1.07113	#N/A	6.06289	1.08928	1.08735	1.12463	1.1942	1.26045	1.59217	2.36192	23	ENSG00000196396	PTPN1	protein_coding	protein tyrosine phosphatase non-receptor type 1 [Source:HGNC Symbol;Acc:HGNC:9642]
SAV1	#N/A	1.56103	0.474194	0.750237	#N/A	2.82289	2.78509	2.12154	1.92467	1.99955	2.42847	2.84172	2.13711	2.44095	1.99657	3.25794	3.27498	2.28571	3.16537	#N/A	2.28698	2.64611	2.40875	2.16171	1.83421	4.6812	#N/A	23	ENSG00000151748	SAV1	protein_coding	salvador family WW domain containing protein 1 [Source:HGNC Symbol;Acc:HGNC:17795]
TBC1D9	#N/A	0.749208	#N/A	#N/A	0.790701	0.464889	0.912831	0.944967	1.52362	1.3347	#N/A	11.1822	0.94814	2.21534	1.82422	6.75322	6.56333	1.20923	0.935067	10.3801	9.95298	9.38832	11.8492	10.2462	8.94802	8.21696	4.51113	23	ENSG00000109436	TBC1D9	protein_coding	TBC1 domain family member 9 [Source:HGNC Symbol;Acc:HGNC:21710]
AMFR	#N/A	0.76965	#N/A	#N/A	#N/A	0.723622	0.918756	1.33012	1.10834	0.637854	1.09144	1.58004	1.02986	1.28134	0.917177	1.57263	1.59554	1.53644	1.46557	4.25263	1.45134	1.53232	1.41808	1.45808	1.70199	1.74721	1.17268	23	ENSG00000159461	AMFR	protein_coding	autocrine motility factor receptor [Source:HGNC Symbol;Acc:HGNC:463]
TIFA	#N/A	1.64654	0.924222	2.5078	#N/A	4.16842	4.13328	5.91427	2.22233	4.73988	3.33625	2.24032	1.89196	2.55035	2.93857	1.96061	#N/A	2.59139	#N/A	2.76791	1.97195	1.26002	2.02059	1.25034	0.792325	1.52947	1.69435	23	ENSG00000145365	TIFA	protein_coding	TRAF interacting protein with forkhead associated domain [Source:HGNC Symbol;Acc:HGNC:19075]
ZCRB1	#N/A	1.33289	1.42078	1.41821	0.781496	1.93431	1.98845	2.69536	2.11459	1.68198	1.06482	1.43954	#N/A	1.71127	1.53178	1.16409	1.55452	1.32299	1.49308	5.83449	1.43455	1.12852	1.38802	0.757328	#N/A	0.743381	#N/A	23	ENSG00000139168	ZCRB1	protein_coding	zinc finger CCHC-type and RNA binding motif containing 1 [Source:HGNC Symbol;Acc:HGNC:29620]
IKZF3	#N/A	0.612625	#N/A	#N/A	#N/A	7.76064	9.18619	7.50164	8.76688	7.58495	4.7581	1.46861	6.31767	1.83271	1.32202	0.827841	1.27897	3.60174	1.19725	7.42179	1.52149	1.54274	0.786916	1.01508	0.852926	0.932742	4.23663	23	ENSG00000161405	IKZF3	protein_coding	IKAROS family zinc finger 3 [Source:HGNC Symbol;Acc:HGNC:13178]
NSMCE3#185115	#N/A	1.1423	1.15325	#N/A	0.865075	4.19785	3.67558	2.87352	4.1366	1.9554	2.215	0.703319	1.23883	1.61361	1.59858	0.762336	1.11179	2.72267	1.51589	1.93504	0.626294	0.700303	0.662406	#N/A	#N/A	1.09316	5.34227	23	ENSG00000185115	NSMCE3	protein_coding	NSE3 homolog, SMC5-SMC6 complex component [Source:HGNC Symbol;Acc:HGNC:7677]
CDK14	#N/A	0.947638	#N/A	#N/A	#N/A	3.06893	3.46538	3.12497	4.2326	3.25276	2.62878	9.12714	3.53845	4.4597	2.15969	7.65651	8.67979	4.37552	1.03589	11.635	8.73346	6.94938	10.6754	10.2628	9.31786	6.61106	3.26431	23	ENSG00000058091	CDK14	protein_coding	cyclin dependent kinase 14 [Source:HGNC Symbol;Acc:HGNC:8883]
RABAC1	#N/A	2.36047	2.40832	1.70043	1.55778	3.0947	3.11716	3.50456	2.83626	2.87235	3.02434	1.81413	0.860722	3.54476	3.12484	1.64277	1.54747	5.03834	#N/A	2.02502	2.91095	2.06706	2.10424	#N/A	#N/A	1.4913	6.76336	23	ENSG00000105404	RABAC1	protein_coding	Rab acceptor 1 [Source:HGNC Symbol;Acc:HGNC:9794]
ABHD14B	#N/A	1.87775	1.77034	1.24819	2.22843	2.15778	1.98473	2.52369	1.70117	2.92668	2.26519	2.04819	#N/A	2.0335	2.33328	1.62997	2.3239	3.24317	3.4394	4.62635	1.82264	1.76477	1.46016	0.601524	#N/A	1.26095	#N/A	23	ENSG00000114779	ABHD14B	protein_coding	abhydrolase domain containing 14B [Source:HGNC Symbol;Acc:HGNC:28235]
ATP2A3	#N/A	0.502312	#N/A	#N/A	#N/A	3.36353	3.18917	3.58468	4.20303	5.4597	2.94128	0.823947	4.57441	1.41999	1.16829	1.00324	0.72743	0.705819	1.06514	3.84196	1.21112	1.06367	0.838881	0.978077	1.141	0.587005	2.26844	23	ENSG00000074370	ATP2A3	protein_coding	ATPase sarcoplasmic/endoplasmic reticulum Ca2+ transporting 3 [Source:HGNC Symbol;Acc:HGNC:813]
MPLKIP	#N/A	1.1647	1.09556	1.17141	0.695633	1.62807	2.15809	2.53914	1.85854	1.38489	1.31387	1.50754	#N/A	1.34401	1.56487	1.28999	1.53945	1.3359	1.52075	3.53991	0.985125	1.22472	1.24874	0.593249	#N/A	1.20174	#N/A	23	ENSG00000168303	MPLKIP	protein_coding	M-phase specific PLK1 interacting protein [Source:HGNC Symbol;Acc:HGNC:16002]
ANAPC16	#N/A	0.89065	0.685197	0.91869	#N/A	2.02417	2.32232	1.89457	1.91799	1.4963	1.64663	0.964908	0.724373	1.17035	1.08155	1.2769	1.67082	1.08165	1.6035	6.0965	0.687993	1.09166	1.36626	0.840796	#N/A	1.59661	#N/A	23	ENSG00000166295	ANAPC16	protein_coding	anaphase promoting complex subunit 16 [Source:HGNC Symbol;Acc:HGNC:26976]
COX17	#N/A	1.38146	1.36489	1.40296	1.03618	1.47279	1.98005	1.85671	1.0076	0.877749	1.48401	2.09062	#N/A	1.86163	1.96948	1.43749	1.52174	2.9307	1.49111	1.15045	1.90544	1.75394	1.9537	0.881828	#N/A	1.69143	#N/A	23	ENSG00000138495	COX17	protein_coding	cytochrome c oxidase copper chaperone COX17 [Source:HGNC Symbol;Acc:HGNC:2264]
TMED8	#N/A	0.80807	#N/A	#N/A	#N/A	1.24405	1.63507	1.68665	1.589	1.0406	2.02203	2.19609	1.26545	1.81969	1.32842	2.14428	1.47706	1.7027	1.65526	4.29533	1.9191	1.77974	2.30702	2.2928	2.24534	2.43669	1.35963	23	ENSG00000100580	TMED8	protein_coding	transmembrane p24 trafficking protein family member 8 [Source:HGNC Symbol;Acc:HGNC:18633]
CFAP298	#N/A	1.12913	0.660552	1.28854	1.09109	1.39097	1.63293	2.01302	2.28498	0.998458	1.07848	1.06072	#N/A	1.10687	1.2876	0.909113	0.905779	0.877157	1.02785	5.67258	0.846649	0.860804	0.988358	0.340127	#N/A	0.89607	#N/A	23	ENSG00000159079	CFAP298	protein_coding	cilia and flagella associated protein 298 [Source:HGNC Symbol;Acc:HGNC:1301]
PDAP1	#N/A	0.97793	1.206	0.725176	0.632247	0.78702	1.60073	1.73131	1.39822	0.92195	0.764217	0.78419	#N/A	1.1685	1.23023	0.725565	0.624699	0.937312	1.05893	2.02926	0.94514	1.06912	0.934366	0.422423	#N/A	1.34269	#N/A	23	ENSG00000106244	PDAP1	protein_coding	PDGFA associated protein 1 [Source:HGNC Symbol;Acc:HGNC:14634]
LINC02422	#N/A	0.966279	#N/A	#N/A	#N/A	2.90517	3.4481	3.86267	3.14737	1.90565	3.61587	4.76759	2.75236	2.96374	2.44959	2.0131	3.1058	2.58759	1.79995	6.73171	3.67815	3.58718	2.75553	3.19373	3.22038	3.56174	2.75574	23	ENSG00000255760	LINC02422	lncRNA	long intergenic non-protein coding RNA 2422 [Source:HGNC Symbol;Acc:HGNC:53352]
CELSR1	#N/A	1.0809	#N/A	#N/A	#N/A	4.88564	7.56376	4.73651	6.70561	5.07308	5.1184	3.19201	5.60318	4.23962	2.39516	4.14237	4.25559	3.57454	2.18549	6.91669	4.65847	5.89817	4.62193	4.55441	4.98977	6.5307	4.3455	23	ENSG00000075275	CELSR1	protein_coding	cadherin EGF LAG seven-pass G-type receptor 1 [Source:HGNC Symbol;Acc:HGNC:1850]
BACE2	#N/A	0.979104	#N/A	#N/A	0.835509	6.62599	8.26345	8.3333	7.44163	6.41841	4.90179	7.15547	7.25303	4.84115	2.66212	5.23234	4.38542	4.54025	0.865513	7.19158	5.81865	4.8941	6.75552	6.53269	5.99955	5.99881	#N/A	23	ENSG00000182240	BACE2	protein_coding	beta-secretase 2 [Source:HGNC Symbol;Acc:HGNC:934]
STRBP	#N/A	0.552847	#N/A	#N/A	#N/A	4.75878	4.59491	4.70492	4.98592	4.65403	3.36803	2.4392	4.7482	3.23834	1.94269	3.77844	2.53732	0.534683	1.21961	10.4047	2.49493	2.61872	3.5718	3.29274	3.83614	2.70667	1.60663	23	ENSG00000165209	STRBP	protein_coding	spermatid perinuclear RNA binding protein [Source:HGNC Symbol;Acc:HGNC:16462]
SCOC	#N/A	1.99989	0.889396	1.80288	0.771137	1.74865	1.48713	1.70264	1.57912	1.33039	1.05218	1.42177	#N/A	1.58591	1.77068	1.76358	1.43764	1.98271	1.40895	1.71982	1.30172	1.70281	2.02138	0.812261	#N/A	1.38762	#N/A	23	ENSG00000153130	SCOC	protein_coding	short coiled-coil protein [Source:HGNC Symbol;Acc:HGNC:20335]
SGPP1#126821	#N/A	0.538902	#N/A	#N/A	1.31771	2.48069	3.33024	3.29926	2.87328	#N/A	2.1673	1.64696	1.55351	1.44396	1.14562	1.38312	1.77324	3.0917	2.50348	7.22396	1.61641	1.274	1.40527	1.72155	1.98841	0.962273	1.2514	23	ENSG00000126821	SGPP1	protein_coding	sphingosine-1-phosphate phosphatase 1 [Source:HGNC Symbol;Acc:HGNC:17720]
PRKCB	#N/A	0.381124	#N/A	0.679587	#N/A	0.374387	0.807759	0.741503	0.721217	#N/A	1.24325	1.64228	0.768187	0.899664	0.709532	1.32776	1.32844	0.526839	1.13869	8.51979	1.49594	1.80583	0.990651	1.41885	1.58112	1.58147	2.73158	23	ENSG00000166501	PRKCB	protein_coding	protein kinase C beta [Source:HGNC Symbol;Acc:HGNC:9395]
FADS3	#N/A	1.17301	#N/A	1.59222	#N/A	1.79495	2.62085	3.10327	3.96701	2.57514	2.41209	1.89942	2.89218	2.12297	1.21567	2.2636	4.46703	3.08532	2.87258	6.21652	2.38579	2.10547	2.02794	2.23458	2.43042	4.48779	#N/A	23	ENSG00000221968	FADS3	protein_coding	fatty acid desaturase 3 [Source:HGNC Symbol;Acc:HGNC:3576]
SRM	#N/A	1.23485	1.10933	1.16042	0.728623	1.49777	2.65765	2.13565	1.86055	1.39683	0.940931	0.812455	0.483986	1.32442	1.41906	1.38057	0.729243	1.00953	#N/A	3.59603	1.06879	1.16968	1.16189	0.710719	#N/A	1.56422	#N/A	23	ENSG00000116649	SRM	protein_coding	spermidine synthase [Source:HGNC Symbol;Acc:HGNC:11296]
TOR3A	#N/A	1.07954	0.506701	#N/A	1.58944	1.12457	1.26168	2.55771	2.16876	1.15875	1.1341	2.19493	0.576404	1.993	1.65793	2.162	0.808893	1.60713	#N/A	6.1532	2.43284	1.72837	2.33275	1.25623	1.19781	1.30281	#N/A	23	ENSG00000186283	TOR3A	protein_coding	torsin family 3 member A [Source:HGNC Symbol;Acc:HGNC:11997]
CHPT1	#N/A	0.520225	#N/A	#N/A	#N/A	0.909239	1.21284	1.90294	1.77174	1.32262	1.12314	2.56536	1.323	1.84734	1.33054	2.61403	2.26221	1.59984	2.25416	6.87293	2.43076	2.73083	2.1807	2.56885	2.62049	3.55539	1.17021	23	ENSG00000111666	CHPT1	protein_coding	choline phosphotransferase 1 [Source:HGNC Symbol;Acc:HGNC:17852]
DEGS1	#N/A	0.806436	0.379911	0.589232	#N/A	1.43751	2.29359	1.86696	2.33192	1.33946	0.578663	0.514621	0.704301	1.12878	1.16753	1.84801	#N/A	1.81847	0.992894	4.29791	0.763602	0.563285	1.30811	#N/A	0.81577	1.03731	1.23055	23	ENSG00000143753	DEGS1	protein_coding	delta 4-desaturase, sphingolipid 1 [Source:HGNC Symbol;Acc:HGNC:13709]
ANGPTL1	#N/A	0.519108	#N/A	#N/A	#N/A	7.39204	11.2458	7.0395	7.11028	5.22271	5.39727	6.74173	7.29066	5.23027	2.0722	6.16992	6.61741	3.71967	1.75158	10.9139	4.97045	6.67273	9.12215	7.07492	7.41743	6.91487	4.33535	23	ENSG00000116194	ANGPTL1	protein_coding	angiopoietin like 1 [Source:HGNC Symbol;Acc:HGNC:489]
E2F5	#N/A	0.621652	#N/A	#N/A	#N/A	6.44257	6.85265	5.94388	8.15556	4.74233	2.82686	4.46682	5.26823	3.45374	2.35853	2.17077	4.08723	0.523785	1.22006	8.11342	3.84519	4.91753	3.6653	4.39904	4.83148	4.55798	2.50869	23	ENSG00000133740	E2F5	protein_coding	E2F transcription factor 5 [Source:HGNC Symbol;Acc:HGNC:3119]
TP53INP1	#N/A	0.686578	#N/A	2.47233	#N/A	2.12169	2.41196	2.99947	3.01659	1.48761	2.79824	2.55518	2.01715	2.15905	1.35645	2.22636	1.61518	2.76254	#N/A	7.65061	1.61069	0.979486	2.14455	1.80402	2.33223	2.59191	1.29966	23	ENSG00000164938	TP53INP1	protein_coding	tumor protein p53 inducible nuclear protein 1 [Source:HGNC Symbol;Acc:HGNC:18022]
ZNF92	#N/A	0.678448	#N/A	0.836309	#N/A	1.36236	1.51264	1.46054	2.73523	1.1067	1.09296	1.13418	1.51172	1.22964	1.26868	0.704666	0.974246	0.998412	#N/A	5.59134	1.13736	0.839466	0.940071	1.01787	1.07521	1.08342	1.94345	23	ENSG00000146757	ZNF92	protein_coding	zinc finger protein 92 [Source:HGNC Symbol;Acc:HGNC:13168]
TMEM273	#N/A	1.00659	#N/A	0.775177	3.29816	2.3583	2.10422	2.39723	2.31513	5.33634	#N/A	#N/A	1.35624	2.13312	1.98012	1.53024	1.28321	3.44389	2.82194	5.35482	2.15261	1.4451	1.41021	0.925085	1.00978	3.88977	1.81556	23	ENSG00000204161	TMEM273	protein_coding	transmembrane protein 273 [Source:HGNC Symbol;Acc:HGNC:27274]
HIP1R	#N/A	0.584725	#N/A	#N/A	#N/A	7.36014	8.53491	5.62554	7.68939	6.60501	4.97602	2.19444	6.47752	1.94591	1.41728	1.62116	1.95381	3.45854	1.72965	7.93996	1.72947	2.6848	1.8374	2.12805	2.1423	2.37485	5.29726	23	ENSG00000130787	HIP1R	protein_coding	huntingtin interacting protein 1 related [Source:HGNC Symbol;Acc:HGNC:18415]
ELOVL5	#N/A	0.488436	#N/A	#N/A	#N/A	1.28376	1.93536	1.74263	1.85823	1.82053	0.704365	0.6652	1.59841	1.26065	1.13679	1.39075	0.408198	1.94314	2.39571	7.44592	0.781816	0.322372	1.18154	1.06346	1.40533	0.822025	1.34431	23	ENSG00000012660	ELOVL5	protein_coding	ELOVL fatty acid elongase 5 [Source:HGNC Symbol;Acc:HGNC:21308]
ABCB4	#N/A	0.751074	#N/A	1.0024	#N/A	6.26113	4.57217	7.24883	6.67265	7.61925	1.76905	5.05773	4.93683	4.86616	2.35994	5.14812	4.94508	5.00736	5.47278	4.80806	5.83817	6.09233	5.83409	6.87666	5.92334	5.92676	#N/A	23	ENSG00000005471	ABCB4	protein_coding	ATP binding cassette subfamily B member 4 [Source:HGNC Symbol;Acc:HGNC:45]
BTLA	#N/A	0.719748	#N/A	#N/A	#N/A	8.44636	8.57642	6.42446	7.74803	6.89146	3.39255	3.21597	5.68135	3.63086	2.15483	5.74392	3.55041	1.61775	1.59891	7.79523	2.32089	2.6134	3.80873	3.0122	3.70977	4.20293	4.07391	23	ENSG00000186265	BTLA	protein_coding	B and T lymphocyte associated [Source:HGNC Symbol;Acc:HGNC:21087]
MOB1A	#N/A	0.849991	0.40496	0.521511	0.599985	0.479501	1.09835	0.673497	0.627029	#N/A	0.439164	0.993997	#N/A	1.05452	0.980277	0.622581	1.1283	0.860262	1.29964	1.25437	1.21031	1.07743	0.874401	0.788788	#N/A	0.995937	1.78669	23	ENSG00000114978	MOB1A	protein_coding	MOB kinase activator 1A [Source:HGNC Symbol;Acc:HGNC:16015]
AIDA	#N/A	0.659711	#N/A	0.725583	#N/A	2.02352	2.31842	2.46836	1.67104	1.78567	1.93174	1.57509	1.13913	1.31904	1.27215	1.35926	0.968318	1.49822	2.0447	4.31112	0.908539	0.851973	1.26689	1.08848	0.79165	0.966534	#N/A	23	ENSG00000186063	AIDA	protein_coding	axin interactor, dorsalization associated [Source:HGNC Symbol;Acc:HGNC:25761]
EIF2S3	#N/A	0.661752	0.525859	0.700323	#N/A	0.585384	1.44028	0.988458	0.920301	0.736814	0.582949	1.11587	#N/A	0.975157	1.17384	0.864363	0.771624	0.791553	0.935062	5.63092	0.960822	1.05052	1.09191	0.820092	0.359662	1.09015	#N/A	23	ENSG00000130741	EIF2S3	protein_coding	eukaryotic translation initiation factor 2 subunit gamma [Source:HGNC Symbol;Acc:HGNC:3267]
SINHCAF#139146	#N/A	0.598247	#N/A	0.970033	0.437005	1.41554	1.80363	1.52291	2.08008	1.21647	0.451313	1.51891	1.24219	1.2472	1.06007	1.75276	1.33198	#N/A	#N/A	6.27087	0.924076	1.49506	1.90727	1.43819	1.51615	0.987398	1.26286	23	ENSG00000139146	SINHCAF	protein_coding	SIN3-HDAC complex associated factor [Source:HGNC Symbol;Acc:HGNC:30702]
OSTN-AS1	#N/A	1.50538	#N/A	#N/A	7.1255	7.59487	5.97431	5.57232	4.57299	10.5311	8.45225	8.14438	7.10073	10.6042	2.84424	8.35468	6.30712	3.21397	#N/A	4.88701	10.6204	9.51948	12.5664	11.7997	7.84769	6.45413	3.23388	23	ENSG00000233308	OSTN-AS1	lncRNA	OSTN antisense RNA 1 [Source:HGNC Symbol;Acc:HGNC:41250]
EHD3	#N/A	1.06019	#N/A	#N/A	1.15599	3.75764	4.2295	6.2062	5.48175	3.35551	4.48188	2.93535	4.55501	3.36331	2.33541	2.98785	6.97116	4.44123	1.26066	#N/A	3.27525	3.23703	2.64114	3.0157	2.63689	3.17734	2.49918	23	ENSG00000013016	EHD3	protein_coding	EH domain containing 3 [Source:HGNC Symbol;Acc:HGNC:3244]
ADAM28	#N/A	0.879443	#N/A	#N/A	#N/A	3.34417	3.67647	3.14301	4.74717	7.18593	0.238464	8.69065	2.92289	4.42212	2.12367	4.77105	6.49745	4.13724	2.47582	7.41035	8.6636	7.73843	8.75222	8.66029	7.67171	8.60003	2.12229	23	ENSG00000042980	ADAM28	protein_coding	ADAM metallopeptidase domain 28 [Source:HGNC Symbol;Acc:HGNC:206]
DBNL	#N/A	0.637738	0.36872	#N/A	#N/A	0.627725	1.34775	1.30973	1.48843	0.721597	0.906668	1.36586	#N/A	1.10979	1.0632	1.33251	1.76004	0.57802	1.80425	1.43189	1.28421	1.51614	1.412	1.17216	0.925508	1.58965	2.0479	23	ENSG00000136279	DBNL	protein_coding	drebrin like [Source:HGNC Symbol;Acc:HGNC:2696]
EPHB6#106123	#N/A	1.12602	0.496213	#N/A	#N/A	1.37678	1.40692	1.50184	3.23872	2.35914	1.45018	1.4688	1.22031	1.594	2.24319	3.28004	2.80162	3.55334	2.64032	4.88196	0.903258	1.19084	2.59805	0.964702	1.86725	1.05271	#N/A	23	ENSG00000106123	EPHB6	protein_coding	EPH receptor B6 [Source:HGNC Symbol;Acc:HGNC:3396]
RAD23A	#N/A	0.70002	0.622523	0.61402	0.570304	0.65945	1.12616	0.639107	1.22203	0.760949	0.561884	0.695563	#N/A	0.686458	1.07449	0.377971	0.545093	0.835282	0.888923	4.9582	0.460127	0.755362	0.372323	0.27111	#N/A	1.44902	#N/A	23	ENSG00000179262	RAD23A	protein_coding	RAD23 homolog A, nucleotide excision repair protein [Source:HGNC Symbol;Acc:HGNC:9812]
#231873	#N/A	0.984841	#N/A	#N/A	0.616145	7.13953	6.52207	6.31539	5.85648	6.46502	1.39196	6.7989	4.02295	5.74161	2.75256	6.30368	5.30092	4.62606	#N/A	5.65502	6.63053	5.86684	7.98776	4.69285	2.72165	3.73115	4.59947	23	ENSG00000231873		lncRNA	novel transcript
DMAC1	#N/A	1.17244	1.13696	1.12567	#N/A	4.32813	3.3254	2.7342	1.83005	2.25252	2.14059	1.8111	0.515472	2.10181	1.87748	2.03643	1.6495	2.82568	2.62427	5.22477	1.27894	1.62817	2.46089	0.817641	#N/A	1.27433	#N/A	23	ENSG00000137038	DMAC1	protein_coding	distal membrane arm assembly component 1 [Source:HGNC Symbol;Acc:HGNC:30536]
SELENOM	#N/A	1.93684	2.90459	2.786	3.60168	5.28928	4.68108	4.59182	3.584	3.8988	4.27381	1.53281	2.96484	3.64338	3.45364	3.71988	2.45066	3.99762	1.27589	2.94849	1.79338	2.54179	3.16176	#N/A	#N/A	2.82855	#N/A	23	ENSG00000198832	SELENOM	protein_coding	selenoprotein M [Source:HGNC Symbol;Acc:HGNC:30397]
DBP	#N/A	1.28113	1.11929	0.911008	1.02452	1.90722	2.07034	5.62811	1.40156	1.1338	1.2534	1.54494	0.752974	1.71064	1.28251	1.2584	2.2945	2.30127	4.23416	4.09392	1.08833	1.13025	1.45494	#N/A	#N/A	1.18093	#N/A	23	ENSG00000105516	DBP	protein_coding	D-box binding PAR bZIP transcription factor [Source:HGNC Symbol;Acc:HGNC:2697]
PRDM2	#N/A	0.426027	#N/A	#N/A	#N/A	1.41794	1.90781	1.90806	2.1777	1.33767	1.70844	1.41806	1.76572	1.303	1.01102	1.19214	1.57097	1.60489	1.33986	8.4284	1.167	1.15237	1.19479	1.30251	1.55746	1.60947	2.08909	23	ENSG00000116731	PRDM2	protein_coding	PR/SET domain 2 [Source:HGNC Symbol;Acc:HGNC:9347]
METTL5	#N/A	0.969454	0.915586	1.06802	#N/A	2.1486	2.48095	2.75053	2.71471	1.47191	1.34952	1.13314	0.717738	1.21582	1.35956	0.917517	1.23971	2.07593	1.96612	2.78038	0.711138	1.0609	0.923844	0.652774	#N/A	0.836729	#N/A	23	ENSG00000138382	METTL5	protein_coding	methyltransferase 5, N6-adenosine [Source:HGNC Symbol;Acc:HGNC:25006]
PIKFYVE	#N/A	0.392621	#N/A	#N/A	#N/A	0.570438	0.932369	0.871233	0.818309	0.377302	0.704619	1.30256	0.93009	0.971011	0.777613	1.2725	1.62703	1.48453	2.33806	6.46005	1.0977	0.995569	1.04575	1.23937	1.53476	0.77726	0.834229	23	ENSG00000115020	PIKFYVE	protein_coding	phosphoinositide kinase, FYVE-type zinc finger containing [Source:HGNC Symbol;Acc:HGNC:23785]
MICAL3	#N/A	0.468393	#N/A	#N/A	#N/A	3.75823	4.52763	3.90973	4.71164	4.98988	2.33279	1.83062	4.17473	2.50023	1.2832	2.50505	2.25546	2.93264	1.59126	8.83494	2.14543	1.50363	2.2752	2.4067	2.85157	3.80704	1.33047	23	ENSG00000243156	MICAL3	protein_coding	microtubule associated monooxygenase, calponin and LIM domain containing 3 [Source:HGNC Symbol;Acc:HGNC:24694]
SLC2A1	#N/A	0.82769	#N/A	#N/A	#N/A	5.42694	4.60167	3.41996	6.4882	5.74325	1.05729	1.69926	4.08848	1.98516	1.71634	0.830223	1.84008	0.739718	1.47474	6.37926	1.96741	1.86936	0.920195	0.861264	0.81132	1.25461	2.72374	23	ENSG00000117394	SLC2A1	protein_coding	solute carrier family 2 member 1 [Source:HGNC Symbol;Acc:HGNC:11005]
SYVN1	#N/A	0.823394	0.36773	#N/A	#N/A	1.47416	1.88055	1.39406	1.92307	1.57453	1.64951	1.66222	1.48978	1.54408	1.29411	1.05794	1.09985	1.35912	#N/A	6.38058	1.70905	1.55771	1.42602	1.13918	1.22842	1.48737	2.06422	23	ENSG00000162298	SYVN1	protein_coding	synoviolin 1 [Source:HGNC Symbol;Acc:HGNC:20738]
LENG1#105617	#N/A	1.13184	1.03685	#N/A	1.19518	2.26618	2.37304	2.39397	1.37675	1.1606	1.05247	0.804527	0.637861	1.23641	1.25789	0.742493	1.59965	0.901092	1.33539	4.96569	0.998283	0.745839	0.843355	#N/A	#N/A	0.907262	2.06645	23	ENSG00000105617	LENG1	protein_coding	leukocyte receptor cluster member 1 [Source:HGNC Symbol;Acc:HGNC:15502]
ADAM7-AS1	#N/A	0.503383	#N/A	#N/A	#N/A	3.91952	4.48734	4.20605	6.37862	6.45391	0.370291	4.89053	4.52512	3.80312	1.76998	3.78163	7.04782	3.645	2.35512	9.65963	4.01204	4.30303	4.68993	4.64205	5.30172	7.90038	1.86709	23	ENSG00000253535	ADAM7-AS1	lncRNA	ADAM7, ADAMDEC1 and ADAM28 antisense RNA 1 [Source:HGNC Symbol;Acc:HGNC:56152]
PALM2AKAP2	#N/A	0.746567	#N/A	1.19275	#N/A	6.94249	7.43068	10.5413	5.02305	8.28801	1.51497	4.88287	4.60724	3.94461	2.02951	4.77402	2.3705	4.08496	#N/A	9.48163	3.30081	2.18213	4.2605	3.61212	3.5213	1.19085	2.21885	23	ENSG00000157654	PALM2AKAP2	protein_coding	PALM2 and AKAP2 fusion [Source:HGNC Symbol;Acc:HGNC:33529]
RAB30	#N/A	0.46832	#N/A	0.457031	#N/A	7.7755	9.28907	7.15856	4.51652	7.33956	3.51698	4.08617	5.67485	3.16821	2.06683	3.54666	3.02842	3.13474	#N/A	6.36185	2.73656	2.80273	3.28247	3.35819	3.49179	2.9222	3.20138	23	ENSG00000137502	RAB30	protein_coding	RAB30, member RAS oncogene family [Source:HGNC Symbol;Acc:HGNC:9770]
SNHG3	#N/A	0.795349	0.404017	0.874645	#N/A	1.84503	2.0632	1.37153	3.33227	1.50681	1.09661	0.502399	1.22016	1.32711	0.946132	1.36929	1.13123	1.28905	#N/A	4.65888	0.507104	0.789851	1.00439	0.748387	0.779438	1.33149	#N/A	23	ENSG00000242125	SNHG3	lncRNA	small nucleolar RNA host gene 3 [Source:HGNC Symbol;Acc:HGNC:10118]
PMEPA1	#N/A	0.929187	0.614756	0.641972	#N/A	4.55881	3.86458	3.68701	3.58823	6.9045	3.15455	6.15895	5.90079	3.49965	2.74409	6.33712	5.71959	#N/A	1.26474	6.49183	3.39309	4.84874	6.42887	4.7897	5.99201	6.58263	#N/A	23	ENSG00000124225	PMEPA1	protein_coding	prostate transmembrane protein, androgen induced 1 [Source:HGNC Symbol;Acc:HGNC:14107]
TMEM19	#N/A	1.11296	0.438723	#N/A	#N/A	1.88367	4.06277	2.92253	2.33921	1.686	1.60712	2.75289	1.36557	2.20707	2.10881	1.72137	1.87721	1.1016	0.840116	6.09059	2.1253	1.93045	1.8722	1.67071	1.35663	1.9187	#N/A	23	ENSG00000139291	TMEM19	protein_coding	transmembrane protein 19 [Source:HGNC Symbol;Acc:HGNC:25605]
LMBRD1	#N/A	0.374253	#N/A	#N/A	#N/A	0.932247	1.36529	1.10324	1.57865	0.409352	1.02446	1.40224	1.10285	1.08976	0.88367	1.2075	1.61709	1.41668	0.776766	6.95397	0.949321	0.982937	1.17171	1.15517	1.65926	0.523201	2.05667	23	ENSG00000168216	LMBRD1	protein_coding	LMBR1 domain containing 1 [Source:HGNC Symbol;Acc:HGNC:23038]
FCRL1	#N/A	0.585914	#N/A	#N/A	#N/A	10.1953	11.5623	9.20187	10.807	7.1913	7.96321	8.90023	6.95774	6.09613	2.34073	8.19177	12.1819	5.7429	2.05144	10.6774	9.37757	7.72242	10.7975	10.1072	8.82823	12.8729	10.4478	23	ENSG00000163534	FCRL1	protein_coding	Fc receptor like 1 [Source:HGNC Symbol;Acc:HGNC:18509]
SYNPO	#N/A	1.33916	#N/A	#N/A	1.03064	6.80665	6.0115	5.90591	4.75428	6.64737	5.28232	8.4271	8.07286	5.93275	2.78428	8.55305	6.40087	5.59046	7.14835	4.72857	7.11442	5.94946	9.72834	8.00274	6.86803	7.05755	#N/A	23	ENSG00000171992	SYNPO	protein_coding	synaptopodin [Source:HGNC Symbol;Acc:HGNC:30672]
TRAPPC6A	#N/A	0.987026	0.953697	1.20202	0.746274	1.29764	2.23715	1.31778	2.79891	1.01028	1.39086	0.638731	0.384001	1.01417	0.955742	1.00414	1.7393	1.02714	1.44341	5.59624	0.617427	0.982834	1.17532	#N/A	#N/A	1.99582	#N/A	23	ENSG00000007255	TRAPPC6A	protein_coding	trafficking protein particle complex subunit 6A [Source:HGNC Symbol;Acc:HGNC:23069]
CNNM4	#N/A	0.786373	#N/A	0.641237	#N/A	0.651129	1.22794	1.06446	1.48242	0.71028	0.729799	1.1337	1.09123	1.11879	0.62368	1.04192	0.934415	1.05879	1.40591	6.49101	1.32661	1.11093	0.790358	1.21059	1.62174	1.74113	#N/A	23	ENSG00000158158	CNNM4	protein_coding	cyclin and CBS domain divalent metal cation transport mediator 4 [Source:HGNC Symbol;Acc:HGNC:105]
AGPAT5#155189	#N/A	0.473988	#N/A	0.619327	#N/A	1.72809	2.41625	2.04735	1.75412	1.44597	1.45297	1.26113	1.52693	1.52834	1.19266	2.11109	1.05679	0.622061	1.40093	5.85147	0.976644	1.38728	2.10424	1.54178	2.04178	0.666321	#N/A	23	ENSG00000155189	AGPAT5	protein_coding	1-acylglycerol-3-phosphate O-acyltransferase 5 [Source:HGNC Symbol;Acc:HGNC:20886]
#249738	#N/A	0.830153	#N/A	#N/A	2.58399	8.22534	9.17163	6.84186	6.16017	6.23086	5.50795	4.17462	7.77909	5.05169	1.96299	6.16907	2.67698	5.19238	3.31586	8.08331	4.03457	3.29242	5.17644	4.8521	5.51085	#N/A	4.73334	23	ENSG00000249738		lncRNA	novel transcript
LINC01480#270164	#N/A	1.37998	#N/A	5.40033	#N/A	6.43798	5.24502	5.09907	4.32024	6.61016	4.50456	7.71704	6.55369	5.50434	3.46386	7.09881	4.12459	2.53752	#N/A	4.29529	5.64563	6.08889	7.06753	7.61394	6.15383	5.9933	1.3881	23	ENSG00000270164	LINC01480	lncRNA	long intergenic non-protein coding RNA 1480 [Source:HGNC Symbol;Acc:HGNC:51124]
#226571	#N/A	0.598666	#N/A	#N/A	0.656361	4.2135	4.61642	5.24238	4.98186	4.95075	3.21592	5.60801	4.70105	4.72911	2.06669	5.63539	5.50058	4.55104	#N/A	9.34175	4.54844	3.59759	5.52004	4.98737	5.34554	7.37662	3.91017	23	ENSG00000226571		lncRNA	novel transcript
SMIM19	#N/A	0.798658	0.755906	0.927328	0.689643	1.56295	2.33063	1.92412	2.34654	1.389	0.785218	1.12341	1.1518	1.11447	1.45243	0.483432	#N/A	0.693253	1.28618	3.97413	0.770901	1.12676	0.819163	0.66087	#N/A	0.919008	#N/A	23	ENSG00000176209	SMIM19	protein_coding	small integral membrane protein 19 [Source:HGNC Symbol;Acc:HGNC:25166]
GTF2A2	#N/A	1.03446	1.74194	1.89253	1.05861	1.04005	1.81689	1.16048	1.39286	1.17678	1.15653	1.32929	#N/A	1.22236	1.82465	1.3421	1.31837	2.25386	1.49658	1.02144	1.35991	0.989961	1.39572	0.619692	#N/A	0.91302	#N/A	23	ENSG00000140307	GTF2A2	protein_coding	general transcription factor IIA subunit 2 [Source:HGNC Symbol;Acc:HGNC:4647]
IGHV3-30#270550	#N/A	1.761	1.68459	#N/A	#N/A	8.49738	1.46169	1.01444	0.727624	8.20712	5.97727	5.79727	7.8929	7.38589	2.45113	6.472	2.63925	4.30899	#N/A	0.724325	8.47543	7.55718	8.96998	8.94022	7.63919	1.99959	0.254811	23	ENSG00000270550	IGHV3-30	IG_V_gene	immunoglobulin heavy variable 3-30 [Source:HGNC Symbol;Acc:HGNC:5591]
VOPP1	#N/A	0.303145	#N/A	#N/A	1.47454	2.35123	2.89215	2.80562	2.89692	1.82545	0.882839	1.5465	2.11751	1.27126	1.07435	1.14088	1.00683	1.17016	#N/A	7.80282	0.731663	0.553658	1.15758	1.09903	1.43025	1.55717	2.60116	23	ENSG00000154978	VOPP1	protein_coding	VOPP1 WW domain binding protein [Source:HGNC Symbol;Acc:HGNC:34518]
RABEP2	#N/A	0.449309	#N/A	#N/A	#N/A	1.97618	2.37288	2.91933	2.88761	1.87134	1.73722	2.46531	2.18197	2.04641	1.1705	1.48253	2.28699	2.06391	1.08329	8.41511	2.52181	2.66709	1.86592	2.30763	2.57265	2.12779	2.30021	23	ENSG00000177548	RABEP2	protein_coding	rabaptin, RAB GTPase binding effector protein 2 [Source:HGNC Symbol;Acc:HGNC:24817]
DOK7	#N/A	1.22204	#N/A	#N/A	0.777647	5.91125	4.745	3.366	3.7565	5.7338	5.68387	7.73652	5.69259	4.10053	2.11132	3.14105	3.87044	4.59951	2.46201	3.25641	5.49445	4.27797	5.9826	7.83079	6.82627	3.60707	#N/A	23	ENSG00000175920	DOK7	protein_coding	docking protein 7 [Source:HGNC Symbol;Acc:HGNC:26594]
CERNA1	#N/A	1.05456	#N/A	#N/A	#N/A	5.81312	5.55019	5.3439	4.4521	4.96904	1.61436	0.89726	5.63091	1.7262	0.955291	2.50023	1.83591	1.86499	1.53192	1.53806	0.78442	1.17691	1.38813	1.32268	1.79541	1.73055	2.74426	23	ENSG00000259577	CERNA1	lncRNA	competing endogenous lncRNA 1 for miR-4707-5p and miR-4767 [Source:HGNC Symbol;Acc:HGNC:52664]
#276075	#N/A	1.03042	#N/A	#N/A	1.66714	3.752	3.85974	3.5741	4.55161	4.5394	5.3566	5.97156	4.57797	4.23008	2.11097	5.38584	4.42539	3.33162	2.33057	4.58191	4.47979	5.8344	6.22717	5.89873	5.33974	3.21888	#N/A	23	ENSG00000276075		lncRNA	novel transcript, antisense to FAM65A
ADD2	#N/A	0.8614	#N/A	1.00967	#N/A	4.92791	3.73612	6.44158	3.58756	#N/A	4.40413	6.86762	2.19311	2.46202	1.17796	5.1852	6.82556	3.19381	3.47745	5.88033	3.11179	5.12556	6.64417	6.98598	5.13255	7.40805	1.95427	23	ENSG00000075340	ADD2	protein_coding	adducin 2 [Source:HGNC Symbol;Acc:HGNC:244]
SLC6A16	#N/A	0.625063	#N/A	#N/A	#N/A	3.27115	2.868	2.57985	4.02743	1.51948	2.58205	1.26605	2.85901	1.48201	1.22147	0.892947	2.23133	1.50744	3.04018	7.04876	1.46708	1.83114	0.895772	1.35378	1.43097	1.088	3.10919	23	ENSG00000063127	SLC6A16	protein_coding	solute carrier family 6 member 16 [Source:HGNC Symbol;Acc:HGNC:13622]
PXK	#N/A	0.433353	#N/A	#N/A	#N/A	0.419815	0.657355	0.858365	1.86573	1.04195	0.981518	1.89767	0.948394	1.40785	1.15803	1.19322	1.75003	0.526777	1.59069	4.84691	2.14448	2.0683	1.68712	2.03501	2.02546	1.19752	1.85784	23	ENSG00000168297	PXK	protein_coding	PX domain containing serine/threonine kinase like [Source:HGNC Symbol;Acc:HGNC:23326]
#254777	#N/A	0.907572	#N/A	2.23702	#N/A	6.95764	7.95093	4.99966	7.12365	7.10203	5.06452	1.63771	5.89822	2.66618	1.70259	2.16212	5.52967	3.4347	#N/A	6.58992	2.01063	3.47381	3.55278	3.14053	3.74375	6.83026	6.75565	23	ENSG00000254777		lncRNA	novel transcript
BCL10	#N/A	0.713432	0.365695	0.992917	#N/A	0.388136	0.816831	#N/A	0.945603	0.420921	0.59671	1.38707	#N/A	1.29573	1.15193	1.19377	1.19614	1.5711	1.04634	4.62864	1.53364	1.36633	1.15772	0.970448	0.659444	0.927693	1.40691	23	ENSG00000142867	BCL10	protein_coding	BCL10 immune signaling adaptor [Source:HGNC Symbol;Acc:HGNC:989]
SREBF2	#N/A	0.328146	#N/A	#N/A	#N/A	0.367307	0.818675	1.26273	1.08534	1.18037	0.658127	0.917747	1.101	0.752925	0.567118	0.549105	0.606406	1.0379	0.837832	5.51938	1.03566	0.938707	0.795324	1.17869	1.42236	1.4249	0.803316	23	ENSG00000198911	SREBF2	protein_coding	sterol regulatory element binding transcription factor 2 [Source:HGNC Symbol;Acc:HGNC:11290]
IGF2BP3	#N/A	1.00614	#N/A	#N/A	2.63647	4.66032	5.27052	4.4204	4.4308	4.99012	4.58948	5.86373	5.94652	4.44331	2.3419	5.9785	3.88582	4.19195	#N/A	1.56963	5.13981	5.23586	5.59883	6.03864	5.91027	2.4141	3.81395	23	ENSG00000136231	IGF2BP3	protein_coding	insulin like growth factor 2 mRNA binding protein 3 [Source:HGNC Symbol;Acc:HGNC:28868]
PIP4P1	#N/A	0.876052	#N/A	1.11755	#N/A	0.960867	1.53942	1.07809	1.67046	1.37784	1.12883	1.40657	0.974446	1.21293	1.13587	1.07158	1.4886	1.25086	1.18674	6.04641	1.13063	1.28526	1.26503	0.944166	0.924589	1.14225	#N/A	23	ENSG00000165782	PIP4P1	protein_coding	phosphatidylinositol-4,5-bisphosphate 4-phosphatase 1 [Source:HGNC Symbol;Acc:HGNC:19299]
NEK6	#N/A	0.648366	#N/A	0.713555	1.51764	#N/A	0.810737	#N/A	1.28652	1.1955	1.15307	2.60278	0.97452	1.06774	0.776402	1.85803	2.7169	0.927216	3.84106	5.0112	2.78453	1.78054	2.26755	2.64632	2.37895	4.50785	2.6907	23	ENSG00000119408	NEK6	protein_coding	NIMA related kinase 6 [Source:HGNC Symbol;Acc:HGNC:7749]
ARHGAP20	#N/A	1.26622	#N/A	4.24841	#N/A	3.32955	3.7352	2.45994	2.47198	4.54608	1.03035	3.7095	2.3806	4.80027	2.20774	4.95633	3.21006	3.82437	3.46106	2.47755	4.2915	4.34797	3.25437	4.37139	3.6284	5.11016	#N/A	23	ENSG00000137727	ARHGAP20	protein_coding	Rho GTPase activating protein 20 [Source:HGNC Symbol;Acc:HGNC:18357]
RFX5	#N/A	0.743896	0.518524	#N/A	#N/A	1.10929	1.77441	0.994525	1.21942	1.76615	0.73088	1.56292	0.684099	1.90033	1.7546	1.36623	1.93393	1.43982	1.51566	4.47047	2.10933	1.70596	1.50507	1.32853	1.19364	1.60074	#N/A	23	ENSG00000143390	RFX5	protein_coding	regulatory factor X5 [Source:HGNC Symbol;Acc:HGNC:9986]
SELENOF	#N/A	0.411756	#N/A	#N/A	#N/A	0.998971	1.46502	1.28361	1.5875	0.772365	0.73839	0.76557	0.618574	0.935811	0.904246	0.876173	0.894874	0.50541	0.42373	5.81577	0.699681	0.744196	0.790704	0.408627	0.441116	0.597512	1.66361	23	ENSG00000183291	SELENOF	protein_coding	selenoprotein F [Source:HGNC Symbol;Acc:HGNC:17705]
GPATCH4	#N/A	0.783227	0.551167	0.763466	0.573543	1.43028	1.83149	1.53293	3.90046	1.49072	1.1295	#N/A	0.779435	1.05754	1.17997	0.83563	0.722525	1.26179	0.853472	3.71355	0.558498	0.971853	0.641742	0.362559	#N/A	1.28716	#N/A	23	ENSG00000160818	GPATCH4	protein_coding	G-patch domain containing 4 (gene/pseudogene) [Source:HGNC Symbol;Acc:HGNC:25982]
#287554	#N/A	0.875169	#N/A	#N/A	#N/A	10.6146	5.46149	5.33369	4.52908	7.75929	5.46258	6.33386	6.73964	6.23056	2.94091	7.04537	6.25288	4.26652	5.03045	4.47602	9.8486	9.56883	12.0714	9.32717	9.35495	6.91025	3.09392	23	ENSG00000287554		lncRNA	novel transcript
QSOX2	#N/A	0.589739	#N/A	#N/A	#N/A	2.18008	1.62649	2.328	2.49171	2.68394	2.66577	1.90858	2.55313	1.60205	1.27196	1.59717	1.38246	2.06712	1.59644	6.75081	1.63761	1.72416	1.76815	1.95156	2.20961	1.96382	2.50023	23	ENSG00000165661	QSOX2	protein_coding	quiescin sulfhydryl oxidase 2 [Source:HGNC Symbol;Acc:HGNC:30249]
EML4-AS1	#N/A	0.817028	#N/A	#N/A	#N/A	4.97493	5.81121	3.98512	4.87938	2.06884	3.96365	2.87878	3.37959	3.41949	2.18732	4.87087	3.05228	3.55914	3.73201	4.6936	3.55375	3.24687	4.24369	4.29987	3.75294	1.69487	2.41531	23	ENSG00000224875	EML4-AS1	lncRNA	EML4 antisense RNA 1 [Source:HGNC Symbol;Acc:HGNC:40112]
PRKD3	#N/A	0.381166	#N/A	#N/A	0.432169	0.655228	1.13045	0.971843	1.26806	1.51286	0.479725	0.803746	0.99291	1.08941	0.948762	0.592294	0.972234	1.1735	0.78262	4.75259	1.23156	1.69447	0.909474	1.16178	1.39529	3.83451	#N/A	23	ENSG00000115825	PRKD3	protein_coding	protein kinase D3 [Source:HGNC Symbol;Acc:HGNC:9408]
PDE4D	#N/A	0.626801	#N/A	1.02082	0.486427	1.27626	1.62845	1.56876	2.56505	2.95128	2.24294	#N/A	2.33998	1.96413	1.06663	1.4542	2.62424	3.9981	#N/A	8.33256	1.89669	2.58123	2.35842	2.23054	2.74667	0.820329	2.32433	23	ENSG00000113448	PDE4D	protein_coding	phosphodiesterase 4D [Source:HGNC Symbol;Acc:HGNC:8783]
RPS6KA6	#N/A	1.17114	#N/A	#N/A	2.08953	6.16806	1.80484	3.55648	2.53111	6.53036	1.43566	4.1303	5.15113	5.77925	1.38567	4.6372	2.84123	4.7177	2.15021	2.93803	4.54731	4.8017	6.7767	6.11432	5.27198	5.05018	#N/A	23	ENSG00000072133	RPS6KA6	protein_coding	ribosomal protein S6 kinase A6 [Source:HGNC Symbol;Acc:HGNC:10435]
SIPA1L3	#N/A	0.312395	#N/A	#N/A	#N/A	1.29975	1.80694	1.82442	1.93736	0.809935	0.932942	2.09056	1.54181	1.60372	1.12618	2.18359	2.51928	1.91282	0.893977	7.0523	2.23976	2.30744	2.15391	2.57365	2.75158	2.68742	2.11895	23	ENSG00000105738	SIPA1L3	protein_coding	signal induced proliferation associated 1 like 3 [Source:HGNC Symbol;Acc:HGNC:23801]
LINC00996	#N/A	0.677581	#N/A	1.30392	2.635	6.07631	6.37055	4.698	5.51723	6.14235	4.27288	4.64351	6.80131	3.23206	1.74438	1.28248	2.5537	#N/A	1.96535	5.5845	5.62328	6.60111	3.42664	4.11397	4.41175	5.5293	#N/A	23	ENSG00000242258	LINC00996	lncRNA	long intergenic non-protein coding RNA 996 [Source:HGNC Symbol;Acc:HGNC:27800]
HRK	#N/A	1.06425	#N/A	1.29026	#N/A	7.90453	6.5554	6.45214	5.29191	6.69423	6.84303	8.81942	6.95898	7.03614	3.30028	7.01797	6.68297	6.10651	#N/A	5.30621	10.1795	10.0099	7.90312	8.19074	7.97968	6.89744	4.03475	23	ENSG00000135116	HRK	protein_coding	harakiri, BCL2 interacting protein [Source:HGNC Symbol;Acc:HGNC:5185]
EBLN3P	#N/A	0.45966	#N/A	#N/A	#N/A	1.41023	2.07229	2.07823	2.09097	1.44974	1.61066	0.864667	1.51368	0.827884	0.794842	0.71075	1.82428	1.04911	0.967106	7.13791	0.49797	0.747675	0.895058	0.760546	0.818472	1.26285	1.40541	23	ENSG00000281649	EBLN3P	lncRNA	endogenous Bornavirus like nucleoprotein 3, pseudogene [Source:HGNC Symbol;Acc:HGNC:50682]
TCF7L1	#N/A	1.03692	#N/A	#N/A	3.93371	4.40381	1.78326	2.91739	2.01735	3.6151	2.99899	4.19954	6.53626	3.85017	2.25539	5.3123	2.13968	4.28184	1.37932	1.38035	4.41488	3.88809	4.93224	4.85276	4.03749	3.26921	#N/A	23	ENSG00000152284	TCF7L1	protein_coding	transcription factor 7 like 1 [Source:HGNC Symbol;Acc:HGNC:11640]
UTS2B	#N/A	1.19346	#N/A	#N/A	4.1768	7.81293	3.35185	3.94345	1.39482	5.26917	4.81378	6.96984	6.59884	4.96506	2.08261	6.19104	3.70799	1.82748	1.80789	3.23567	7.41887	6.05654	7.40419	10.2315	7.84291	3.7788	#N/A	23	ENSG00000188958	UTS2B	protein_coding	urotensin 2B [Source:HGNC Symbol;Acc:HGNC:30894]
SDR16C5	#N/A	0.487883	#N/A	0.144786	0.141952	0.331091	0.305512	0.226159	#N/A	0.339007	0.870959	0.575434	0.326291	6.01476	0.57183	0.338972	0.415339	0.261115	0.123822	0.154275	7.17969	0.297437	0.343095	6.66686	0.295242	0.344438	#N/A	23	ENSG00000170786	SDR16C5	protein_coding	short chain dehydrogenase/reductase family 16C member 5 [Source:HGNC Symbol;Acc:HGNC:30311]
MED10	#N/A	0.513693	0.629483	#N/A	0.520407	1.3857	1.62435	1.41386	2.43372	0.587351	1.1107	0.55003	0.8619	0.839193	0.912598	0.291259	0.858286	0.595183	0.692681	6.94663	0.334782	0.355526	0.320326	#N/A	#N/A	0.661028	1.16696	23	ENSG00000133398	MED10	protein_coding	mediator complex subunit 10 [Source:HGNC Symbol;Acc:HGNC:28760]
GRAP	#N/A	0.683544	#N/A	#N/A	#N/A	3.43686	4.64047	4.53574	3.26712	5.05119	2.92806	2.78517	3.61848	1.93905	1.18739	3.12496	2.68306	2.76595	3.21526	6.75567	0.996215	1.75989	2.73644	1.88759	2.82457	1.1653	2.45473	23	ENSG00000154016	GRAP	protein_coding	GRB2 related adaptor protein [Source:HGNC Symbol;Acc:HGNC:4562]
PPP3CA	#N/A	0.255091	#N/A	#N/A	#N/A	0.375308	0.69854	0.702621	1.29108	0.731363	0.918242	0.65591	0.884837	0.895774	0.860271	0.429115	1.3078	1.13208	0.915147	9.09288	1.14816	0.77533	0.69604	0.984965	1.32318	2.64008	1.43557	23	ENSG00000138814	PPP3CA	protein_coding	protein phosphatase 3 catalytic subunit alpha [Source:HGNC Symbol;Acc:HGNC:9314]
TLCD4	#N/A	1.16706	#N/A	3.32055	1.61331	9.04042	2.89854	2.05793	1.25503	6.14776	4.82017	4.60297	7.96499	3.82055	2.31492	4.99787	3.47523	3.7347	#N/A	0.941254	3.54852	3.98332	5.00261	4.32888	4.3055	3.82931	#N/A	23	ENSG00000152078	TLCD4	protein_coding	TLC domain containing 4 [Source:HGNC Symbol;Acc:HGNC:26477]
LINC01588	#N/A	0.45004	#N/A	#N/A	#N/A	1.93345	2.62298	2.25197	2.23819	2.38551	1.79006	0.883339	2.38725	1.06871	0.829641	0.814569	2.28284	2.08169	2.54579	5.13512	0.85936	1.41129	1.15782	1.37223	1.50146	1.06635	1.56877	23	ENSG00000214900	LINC01588	lncRNA	long intergenic non-protein coding RNA 1588 [Source:HGNC Symbol;Acc:HGNC:27503]
#253690	#N/A	0.570205	#N/A	#N/A	0.491982	4.26655	3.78058	4.72651	4.61312	4.31575	5.2732	7.60542	5.51477	4.54366	2.18179	6.42165	5.94096	3.46393	#N/A	6.44303	6.49162	6.63821	7.38936	7.32959	6.96008	8.54187	5.99088	23	ENSG00000253690		lncRNA	novel transcript
GNB5	#N/A	0.401899	#N/A	#N/A	#N/A	3.12719	4.57135	3.41333	3.2872	3.39615	2.06977	1.00929	3.47365	1.11942	0.912551	1.83226	0.993981	1.093	1.81084	2.82364	0.45076	0.497284	0.917982	0.968566	1.30485	1.14869	1.69166	23	ENSG00000069966	GNB5	protein_coding	G protein subunit beta 5 [Source:HGNC Symbol;Acc:HGNC:4401]
BANK1	#N/A	0.343491	#N/A	#N/A	#N/A	8.24528	10.0522	7.11913	8.924	10.6133	4.95893	9.07042	6.83181	6.55326	2.42094	8.14159	8.69492	4.54737	4.36118	11.4481	10.0246	9.76276	10.3579	10.5318	9.49526	10.5391	7.23022	23	ENSG00000153064	BANK1	protein_coding	B cell scaffold protein with ankyrin repeats 1 [Source:HGNC Symbol;Acc:HGNC:18233]
CNR1	#N/A	0.920017	#N/A	3.47666	#N/A	6.19309	2.55269	1.32866	1.01832	6.51759	4.09225	6.35835	5.92418	5.25942	1.33403	5.9423	3.84912	3.86446	0.764434	0.755757	6.94004	7.38019	9.25154	9.16651	6.99927	3.41657	#N/A	23	ENSG00000118432	CNR1	protein_coding	cannabinoid receptor 1 [Source:HGNC Symbol;Acc:HGNC:2159]
CNTNAP2#174469	#N/A	0.762669	#N/A	1.61454	#N/A	3.13576	2.661	3.3775	3.62467	2.99637	3.35347	3.39625	3.79967	2.44499	1.61127	2.02995	3.25028	2.59966	1.22216	4.5893	2.9522	3.24461	3.31045	3.51072	4.15348	3.54333	#N/A	23	ENSG00000174469	CNTNAP2	protein_coding	contactin associated protein 2 [Source:HGNC Symbol;Acc:HGNC:13830]
#250850	#N/A	0.717473	#N/A	#N/A	#N/A	11.4438	6.44884	6.41319	5.69478	10.7521	7.01977	9.16824	7.63182	6.21989	2.04175	7.8627	7.36453	5.3897	4.09832	5.96571	9.23547	8.0106	10.1616	8.32073	10.3528	8.19964	4.72591	23	ENSG00000250850		lncRNA	novel transcript, antisense to PAX5
DIPK1A	#N/A	0.261068	#N/A	0.337887	#N/A	3.38307	3.48774	3.16451	4.1896	4.53566	1.513	1.19057	3.7824	1.26344	0.962889	1.20615	1.27178	0.787536	#N/A	6.90057	0.590073	0.932309	1.06737	1.19279	1.83596	1.45713	2.10613	23	ENSG00000154511	DIPK1A	protein_coding	divergent protein kinase domain 1A [Source:HGNC Symbol;Acc:HGNC:32213]
ZDHHC23	#N/A	0.715974	#N/A	1.41135	#N/A	3.93259	3.03856	3.59625	4.34079	3.03178	2.59724	3.12702	3.36306	3.13353	2.00961	4.23372	2.18595	#N/A	1.01274	4.61041	2.34319	2.32176	3.08646	2.65641	3.50381	2.42011	1.56082	23	ENSG00000184307	ZDHHC23	protein_coding	zinc finger DHHC-type palmitoyltransferase 23 [Source:HGNC Symbol;Acc:HGNC:28654]
IRAG1-AS1	#N/A	0.62405	#N/A	#N/A	#N/A	3.52038	3.94178	2.92677	4.56193	2.02013	3.98752	5.41263	2.67984	3.3298	2.32844	5.4783	6.12458	4.39145	4.9924	5.12971	6.25259	5.15598	7.65489	7.40711	7.0849	6.4437	3.30633	23	ENSG00000177112	IRAG1-AS1	lncRNA	IRAG1 antisense RNA 1 [Source:HGNC Symbol;Acc:HGNC:43434]
PLPP3	#N/A	0.842948	#N/A	#N/A	1.02074	6.09851	5.73192	3.7662	2.84771	4.58817	4.73223	6.66755	3.96211	5.11893	3.24233	6.8495	5.4969	3.52773	3.45714	2.2029	6.93868	7.77613	7.3528	5.05729	3.86892	1.00118	#N/A	23	ENSG00000162407	PLPP3	protein_coding	phospholipid phosphatase 3 [Source:HGNC Symbol;Acc:HGNC:9229]
CCSER1	#N/A	0.39605	#N/A	3.86945	#N/A	2.16185	4.34437	2.15971	3.30357	4.80743	#N/A	7.54785	1.43229	3.05331	1.6266	6.09536	7.79876	2.24029	1.99378	10.0452	4.43467	5.90785	8.27813	5.81749	6.2515	7.38087	1.08492	23	ENSG00000184305	CCSER1	protein_coding	coiled-coil serine rich protein 1 [Source:HGNC Symbol;Acc:HGNC:29349]
#236911	#N/A	0.549409	#N/A	2.70661	#N/A	1.09639	1.06439	#N/A	1.99293	1.27922	3.0313	2.93862	2.67346	1.7853	1.2346	6.60707	4.14753	3.41889	1.71714	6.01098	2.05765	4.9848	5.94286	3.51405	6.16751	4.89227	3.70515	23	ENSG00000236911		lncRNA	novel transcript, antisense to CR1
GRAPL	#N/A	0.576567	#N/A	#N/A	#N/A	3.78062	3.63366	4.04065	6.02169	5.74003	3.98157	5.19697	4.42326	2.48095	1.69246	4.29186	2.78885	3.85761	2.93588	5.78764	1.91643	2.19724	3.88289	3.33397	4.20212	2.37418	3.34059	23	ENSG00000189152	GRAPL	protein_coding	GRB2 related adaptor protein like [Source:HGNC Symbol;Acc:HGNC:37240]
FA2H	#N/A	1.10897	#N/A	2.66725	2.31793	8.39473	5.7264	5.46058	4.34626	6.71979	3.72082	4.43513	6.4088	5.2967	1.97591	5.81032	4.50793	4.24564	#N/A	4.73495	4.72804	5.78481	6.63587	5.80812	6.85985	4.79276	#N/A	23	ENSG00000103089	FA2H	protein_coding	fatty acid 2-hydroxylase [Source:HGNC Symbol;Acc:HGNC:21197]
ZNF480	#N/A	0.494258	#N/A	0.758632	#N/A	1.20526	1.76988	1.68881	1.74348	0.840376	0.998344	0.66118	0.983658	0.956777	0.862774	0.913524	1.71183	1.15089	1.50144	6.44305	0.611491	0.907299	0.971246	0.771816	0.497256	0.899505	#N/A	23	ENSG00000198464	ZNF480	protein_coding	zinc finger protein 480 [Source:HGNC Symbol;Acc:HGNC:23305]
ARLNC1	#N/A	1.08658	#N/A	#N/A	3.56874	4.65331	1.56401	1.12389	0.795381	4.5392	3.38947	5.05838	4.35367	2.929	1.83222	3.53854	1.3316	3.96862	0.504156	0.630973	3.41395	3.80995	2.75102	4.55061	5.59854	1.79188	#N/A	23	ENSG00000260896	ARLNC1	lncRNA	androgen receptor regulated long noncoding RNA 1 [Source:HGNC Symbol;Acc:HGNC:53032]
C17orf67	#N/A	0.639865	#N/A	#N/A	0.955005	1.7469	1.91084	2.25891	1.29424	1.01605	1.45636	0.707482	1.63082	0.641929	0.587425	0.779866	1.78599	0.697698	1.78262	3.88291	#N/A	0.616123	0.733432	0.634749	0.740957	1.78477	1.30802	23	ENSG00000214226	C17orf67	protein_coding	chromosome 17 open reading frame 67 [Source:HGNC Symbol;Acc:HGNC:27900]
TERF2	#N/A	0.373546	#N/A	#N/A	0.617329	0.804021	1.13571	1.43706	1.41801	1.2464	0.754259	1.05444	0.934474	0.948495	1.03471	0.910798	1.11864	1.1641	1.50444	4.12662	0.768643	1.02377	0.73402	0.964754	0.796434	1.28205	#N/A	23	ENSG00000132604	TERF2	protein_coding	telomeric repeat binding factor 2 [Source:HGNC Symbol;Acc:HGNC:11729]
#224376	#N/A	0.665369	#N/A	#N/A	0.803405	9.08619	2.94031	2.05509	1.32639	5.76333	4.28562	5.25601	8.30282	3.91965	3.90558	#N/A	3.80577	4.19532	1.55127	0.76777	7.92224	5.64229	3.15034	3.14674	2.3589	2.05295	0.513483	23	ENSG00000224376		lncRNA	novel transcript
EXOSC5	#N/A	0.658454	0.612342	1.27485	#N/A	1.64465	1.41156	2.93486	2.12107	1.95781	0.767763	1.19075	0.697416	1.16904	1.37853	1.00113	1.46958	#N/A	1.23229	4.61508	0.907266	1.09937	1.44189	0.925043	0.667857	2.10127	#N/A	23	ENSG00000077348	EXOSC5	protein_coding	exosome component 5 [Source:HGNC Symbol;Acc:HGNC:24662]
MAP3K9	#N/A	0.523739	#N/A	#N/A	#N/A	6.55566	6.4446	3.72603	3.912	4.91383	4.18903	1.74231	5.37659	1.7743	1.08882	2.12994	1.73738	2.91022	1.24686	5.78789	1.25976	0.970888	1.54523	1.86094	2.11345	1.83067	2.52418	23	ENSG00000006432	MAP3K9	protein_coding	mitogen-activated protein kinase kinase kinase 9 [Source:HGNC Symbol;Acc:HGNC:6861]
MGAT5	#N/A	#N/A	#N/A	1.19945	#N/A	1.52027	1.92784	1.85443	2.04139	1.90427	1.68602	0.406546	1.99942	1.02789	0.826846	1.39419	0.630952	1.25144	1.98572	7.65528	0.218324	0.307992	1.42516	0.911248	1.58756	1.6925	2.20539	23	ENSG00000152127	MGAT5	protein_coding	alpha-1,6-mannosylglycoprotein 6-beta-N-acetylglucosaminyltransferase [Source:HGNC Symbol;Acc:HGNC:7049]
GPM6A	#N/A	#N/A	#N/A	1.85206	#N/A	6.9149	6.93069	0.642972	0.545504	7.77193	4.1626	0.681875	7.5777	6.13586	2.79413	7.27176	6.12485	2.18904	5.48117	7.32209	7.85299	9.57403	7.89457	10.438	7.90427	7.22335	0.614994	23	ENSG00000150625	GPM6A	protein_coding	glycoprotein M6A [Source:HGNC Symbol;Acc:HGNC:4460]
COL19A1	#N/A	#N/A	#N/A	1.67412	#N/A	8.77747	10.3258	10.2607	9.47802	9.12655	7.90072	8.1971	9.07575	6.20481	2.08839	7.65779	5.69089	5.3566	2.58235	9.67077	7.99043	7.94053	9.50128	9.06871	7.81535	1.11728	9.31417	23	ENSG00000082293	COL19A1	protein_coding	collagen type XIX alpha 1 chain [Source:HGNC Symbol;Acc:HGNC:2196]
LIX1-AS1	#N/A	#N/A	#N/A	2.45117	#N/A	3.09017	4.35955	3.61388	2.82993	2.73614	2.62915	3.56426	3.5059	2.76717	1.53919	2.56079	4.09972	1.37327	2.62655	8.58415	2.86822	3.94233	2.96426	3.49337	4.01484	4.18893	2.97034	23	ENSG00000251513	LIX1-AS1	lncRNA	LIX1 and RIOK2 antisense RNA 1 [Source:HGNC Symbol;Acc:HGNC:52976]
MARCHF3	#N/A	#N/A	#N/A	0.948924	#N/A	2.77549	3.89281	3.25323	3.36047	3.09255	2.70149	3.26224	3.57437	2.03644	1.44898	2.44505	1.60729	2.0466	1.2171	8.92914	1.623	1.64925	4.09173	3.52508	4.02317	1.41758	1.33133	23	ENSG00000173926	MARCHF3	protein_coding	membrane associated ring-CH-type finger 3 [Source:HGNC Symbol;Acc:HGNC:28728]
DSP	#N/A	#N/A	0.63574	0.0468737	#N/A	0.21079	0.164563	0.151082	0.15194	0.218831	0.181099	0.192487	0.210673	0.192619	0.459137	0.17767	0.169615	0.189143	0.108338	0.0879906	0.205413	0.21076	0.202363	0.228588	0.189574	0.154599	#N/A	23	ENSG00000096696	DSP	protein_coding	desmoplakin [Source:HGNC Symbol;Acc:HGNC:3052]
#232949	#N/A	#N/A	#N/A	1.79049	#N/A	5.87614	2.82719	4.37794	3.43302	7.29775	5.67541	6.55832	7.26115	5.66099	1.72225	6.30181	5.50002	4.24097	3.16514	4.04648	7.50491	8.05482	9.17929	8.05579	6.6114	5.76573	0.628698	23	ENSG00000232949		lncRNA	novel transcript, antisense to STEAP1B
AK8	#N/A	#N/A	#N/A	1.33961	2.81856	5.93892	5.37981	3.90782	4.19252	5.12181	5.12259	4.73447	6.73509	4.14737	1.50416	3.31896	4.01122	3.7317	2.643	4.07887	4.89594	5.2923	5.81386	6.2228	4.4897	3.16027	#N/A	23	ENSG00000165695	AK8	protein_coding	adenylate kinase 8 [Source:HGNC Symbol;Acc:HGNC:26526]
DTX1	#N/A	#N/A	0.59833	#N/A	#N/A	7.69829	6.45083	6.22572	5.75046	7.51146	6.92541	2.43235	6.70614	2.9113	1.46198	4.22871	2.30297	3.87717	2.87884	5.17263	1.89555	3.12557	4.5514	3.36171	3.93486	6.39686	4.444	23	ENSG00000135144	DTX1	protein_coding	deltex E3 ubiquitin ligase 1 [Source:HGNC Symbol;Acc:HGNC:3060]
NEXMIF	#N/A	#N/A	#N/A	#N/A	1.7881	6.7992	6.72917	6.74978	4.48321	5.68265	3.79835	3.95839	6.09976	2.65406	1.85588	4.08738	2.92758	3.61832	2.85932	6.23819	0.888694	3.60588	3.30874	2.99292	3.39559	4.13154	2.23059	23	ENSG00000050030	NEXMIF	protein_coding	neurite extension and migration factor [Source:HGNC Symbol;Acc:HGNC:29433]
OSBPL10-AS1	#N/A	#N/A	#N/A	#N/A	0.611271	11.9574	7.05211	6.94612	6.20927	9.0966	6.7395	9.55693	7.81443	6.68186	2.14253	8.98682	7.67252	5.1277	0.624432	6.69557	10.3316	8.56943	10.7419	12.9068	10.9943	7.92097	6.0034	23	ENSG00000232490	OSBPL10-AS1	lncRNA	OSBPL10 antisense RNA 1 [Source:HGNC Symbol;Acc:HGNC:40767]
CPNE4	#N/A	#N/A	#N/A	#N/A	0.797073	3.03247	3.11317	4.46656	1.87086	2.88316	2.98612	3.80738	4.13531	2.6786	1.85513	3.66774	5.84479	2.28085	3.1352	4.60126	3.43596	2.99366	3.30108	4.16576	5.19878	2.84055	1.09386	23	ENSG00000196353	CPNE4	protein_coding	copine 4 [Source:HGNC Symbol;Acc:HGNC:2317]
NDUFA1	#N/A	3.6943	3.42421	2.84929	2.42231	3.11953	3.93501	3.8559	2.69159	1.47	1.8022	2.62037	#N/A	3.98774	3.58071	2.56718	0.879655	5.08582	1.26076	3.68996	4.41877	2.99835	4.02613	#N/A	#N/A	1.18702	#N/A	22	ENSG00000125356	NDUFA1	protein_coding	NADH:ubiquinone oxidoreductase subunit A1 [Source:HGNC Symbol;Acc:HGNC:7683]
ARL6IP5	#N/A	1.92956	1.90572	1.37224	1.96688	2.75958	3.68674	3.11563	2.44703	0.668442	1.87245	1.59373	#N/A	2.12048	1.87791	1.49147	1.3713	3.87829	2.69531	2.23904	1.63216	1.09421	1.61863	#N/A	#N/A	#N/A	3.09781	22	ENSG00000144746	ARL6IP5	protein_coding	ADP ribosylation factor like GTPase 6 interacting protein 5 [Source:HGNC Symbol;Acc:HGNC:16937]
NDUFB10	#N/A	3.86111	2.96414	2.35528	2.05512	2.78579	2.59923	3.35262	1.49905	2.07114	1.91417	3.2169	#N/A	3.80808	3.87803	2.02654	1.03599	5.37047	1.82551	3.96035	4.51129	3.18418	3.35406	#N/A	#N/A	1.32003	#N/A	22	ENSG00000140990	NDUFB10	protein_coding	NADH:ubiquinone oxidoreductase subunit B10 [Source:HGNC Symbol;Acc:HGNC:7696]
HSPA8	#N/A	2.78559	2.66505	2.8662	2.74779	3.62744	4.38673	4.03125	2.40994	1.90475	2.37275	2.5042	#N/A	3.83744	3.71939	1.80015	1.24966	5.4538	1.21768	6.03747	3.45885	2.49745	2.79575	#N/A	#N/A	1.72621	#N/A	22	ENSG00000109971	HSPA8	protein_coding	heat shock protein family A (Hsp70) member 8 [Source:HGNC Symbol;Acc:HGNC:5241]
COPS9	#N/A	4.48763	3.73327	2.75159	2.5669	2.86047	3.02008	2.31964	#N/A	1.88279	1.93812	3.22138	#N/A	4.4547	3.67492	2.20484	1.47502	4.70138	1.90627	2.04911	6.27874	4.0839	4.92514	0.813328	#N/A	1.65746	#N/A	22	ENSG00000172428	COPS9	protein_coding	COP9 signalosome subunit 9 [Source:HGNC Symbol;Acc:HGNC:21314]
GABARAPL2	#N/A	2.69954	1.65403	1.21976	1.42414	2.88647	4.04123	3.60551	3.0085	2.49061	1.72441	2.52018	#N/A	2.8494	3.12745	2.4262	1.96856	4.34045	2.05825	#N/A	3.18301	2.36607	2.90979	1.07367	#N/A	2.53496	#N/A	22	ENSG00000034713	GABARAPL2	protein_coding	GABA type A receptor associated protein like 2 [Source:HGNC Symbol;Acc:HGNC:13291]
NDUFA3#170906	#N/A	4.08801	3.80355	2.53602	1.86262	3.39288	3.38592	4.52063	1.91426	2.11215	1.99322	2.12283	#N/A	4.75299	3.87012	2.17703	1.30606	6.56989	1.93803	4.08936	4.40306	3.1621	4.09967	#N/A	#N/A	1.31011	#N/A	22	ENSG00000170906	NDUFA3	protein_coding	NADH:ubiquinone oxidoreductase subunit A3 [Source:HGNC Symbol;Acc:HGNC:7686]
UQCRH	#N/A	2.15563	1.74013	1.86821	1.47875	2.16206	2.72284	2.53693	1.98281	2.02518	1.53532	2.24084	#N/A	2.20897	2.11107	2.01777	1.45446	2.92423	1.18611	#N/A	2.51187	2.31692	2.4605	1.49078	#N/A	1.91173	#N/A	22	ENSG00000173660	UQCRH	protein_coding	ubiquinol-cytochrome c reductase hinge protein [Source:HGNC Symbol;Acc:HGNC:12590]
WDR83OS	#N/A	3.13827	3.30488	1.84805	1.83936	2.35491	2.03146	2.94802	1.48146	1.67262	1.42914	2.03804	#N/A	3.31152	2.84131	1.93952	1.09012	4.47508	1.61742	1.49964	3.88576	2.72684	3.4211	#N/A	#N/A	0.906777	#N/A	22	ENSG00000105583	WDR83OS	protein_coding	WD repeat domain 83 opposite strand [Source:HGNC Symbol;Acc:HGNC:30203]
COX6A1	#N/A	3.39794	3.01809	2.56183	2.34337	4.0828	4.48928	3.48905	2.84039	1.86296	1.77657	2.80507	#N/A	5.24751	3.91405	2.68686	#N/A	4.8561	1.71238	3.28695	5.11266	3.4173	4.93528	#N/A	#N/A	1.18086	5.30374	22	ENSG00000111775	COX6A1	protein_coding	cytochrome c oxidase subunit 6A1 [Source:HGNC Symbol;Acc:HGNC:2277]
PSMB1#008018	#N/A	1.95844	1.8124	1.43494	1.44773	1.49273	2.01098	1.78962	1.63289	0.898963	1.15924	1.87465	#N/A	2.19339	1.96412	1.47169	0.892858	3.38285	1.04376	3.91311	2.30443	1.84208	1.90601	#N/A	#N/A	1.17847	#N/A	22	ENSG00000008018	PSMB1	protein_coding	proteasome 20S subunit beta 1 [Source:HGNC Symbol;Acc:HGNC:9537]
PRELID1	#N/A	2.98046	2.94087	2.87193	2.24957	1.43385	2.33989	1.8219	#N/A	#N/A	0.817285	3.27842	#N/A	2.68695	2.61425	1.68746	1.73989	5.2678	1.70094	4.45272	6.08364	4.43208	3.95332	0.821636	#N/A	1.96378	3.53179	22	ENSG00000169230	PRELID1	protein_coding	PRELI domain containing 1 [Source:HGNC Symbol;Acc:HGNC:30255]
YBX1	#N/A	1.76284	1.43631	1.38058	1.13318	#N/A	1.16936	1.05758	1.16355	0.787231	0.595576	2.04696	#N/A	1.49928	1.46184	2.16393	1.31157	2.54918	2.02002	1.8347	2.50052	2.07683	2.46888	1.3668	#N/A	2.32716	#N/A	22	ENSG00000065978	YBX1	protein_coding	Y-box binding protein 1 [Source:HGNC Symbol;Acc:HGNC:8014]
ATP5IF1#130770	#N/A	2.40104	2.3927	2.09767	1.74015	3.63738	4.27496	4.20744	2.72598	2.92622	2.35307	1.89996	#N/A	2.79232	2.45674	1.46751	1.19674	3.94593	1.69414	5.08106	2.57478	2.12939	1.93605	#N/A	#N/A	0.881427	#N/A	22	ENSG00000130770	ATP5IF1	protein_coding	ATP synthase inhibitory factor subunit 1 [Source:HGNC Symbol;Acc:HGNC:871]
NDUFB7	#N/A	2.75627	2.92099	2.40898	1.52034	2.77822	2.91785	3.07376	1.94306	1.59666	1.63083	2.00362	#N/A	2.77729	2.63547	0.798387	0.666471	3.58818	1.72324	4.37256	3.66366	2.52661	2.1494	#N/A	#N/A	1.34076	#N/A	22	ENSG00000099795	NDUFB7	protein_coding	NADH:ubiquinone oxidoreductase subunit B7 [Source:HGNC Symbol;Acc:HGNC:7702]
ATP6V1F	#N/A	2.90946	2.33262	1.85882	1.72505	1.34929	1.77663	2.15042	#N/A	1.63232	1.3328	3.71353	#N/A	3.21794	2.60873	2.45512	1.41967	4.95428	2.4486	1.61727	5.3392	3.41433	3.63541	1.04627	#N/A	2.80827	#N/A	22	ENSG00000128524	ATP6V1F	protein_coding	ATPase H+ transporting V1 subunit F [Source:HGNC Symbol;Acc:HGNC:16832]
NDUFA2	#N/A	2.59492	2.22496	2.06989	1.4626	1.58051	1.90211	2.47552	1.1629	1.16627	1.07029	2.0622	#N/A	2.11765	2.17631	1.60146	#N/A	3.70952	1.77197	4.18042	2.08906	2.11714	2.52479	0.378469	#N/A	1.04089	#N/A	22	ENSG00000131495	NDUFA2	protein_coding	NADH:ubiquinone oxidoreductase subunit A2 [Source:HGNC Symbol;Acc:HGNC:7685]
TMEM258	#N/A	3.22873	4.07823	2.97272	2.15147	2.99848	2.86154	3.05664	1.89523	1.90516	1.62824	2.30288	#N/A	4.04602	3.84089	2.22937	0.743373	6.51379	#N/A	3.09525	3.94501	2.86676	4.0072	#N/A	#N/A	0.792919	1.78179	22	ENSG00000134825	TMEM258	protein_coding	transmembrane protein 258 [Source:HGNC Symbol;Acc:HGNC:1164]
PPDPF	#N/A	2.58807	2.60771	2.43145	1.74154	3.9875	4.00858	4.46673	3.34047	2.53928	3.11731	2.48248	#N/A	3.15677	3.21457	2.57061	1.62109	4.71128	4.04144	#N/A	2.90797	2.74788	2.70486	1.2456	#N/A	3.0873	#N/A	22	ENSG00000125534	PPDPF	protein_coding	pancreatic progenitor cell differentiation and proliferation factor [Source:HGNC Symbol;Acc:HGNC:16142]
ATP5PB	#N/A	1.86296	1.55778	2.0042	0.987312	1.15157	1.81973	2.13527	#N/A	0.977589	0.754303	1.80477	#N/A	1.96242	2.21598	1.30831	0.923043	2.34476	1.91694	4.96305	2.27262	1.99032	1.68471	0.39703	#N/A	0.936367	#N/A	22	ENSG00000116459	ATP5PB	protein_coding	ATP synthase peripheral stalk-membrane subunit b [Source:HGNC Symbol;Acc:HGNC:840]
LAPTM5	#N/A	1.23773	1.00209	#N/A	#N/A	#N/A	0.705561	1.13693	0.579163	0.656001	0.723688	2.73388	#N/A	1.72286	1.46912	2.90919	2.9081	2.85714	3.72838	5.2383	4.28408	3.70716	4.01111	1.37228	1.03778	2.1009	4.98056	22	ENSG00000162511	LAPTM5	protein_coding	lysosomal protein transmembrane 5 [Source:HGNC Symbol;Acc:HGNC:29612]
TOMM22	#N/A	2.94101	2.58251	3.18702	1.34906	2.64541	1.8587	2.41757	#N/A	1.90053	1.57448	2.97088	#N/A	3.46281	2.95385	2.74351	1.25243	3.89133	1.44736	5.71155	4.02067	3.07114	3.89164	0.725108	#N/A	1.32229	#N/A	22	ENSG00000100216	TOMM22	protein_coding	translocase of outer mitochondrial membrane 22 [Source:HGNC Symbol;Acc:HGNC:18002]
SNRPB2	#N/A	1.77279	1.342	1.74847	1.32609	1.65413	1.69909	1.81974	1.55781	0.795049	0.983924	0.720819	#N/A	1.49435	1.25439	0.852029	0.600451	2.07005	1.34242	3.25845	1.1742	1.13717	1.18937	#N/A	#N/A	#N/A	1.25499	22	ENSG00000125870	SNRPB2	protein_coding	small nuclear ribonucleoprotein polypeptide B2 [Source:HGNC Symbol;Acc:HGNC:11155]
UQCR11	#N/A	1.79173	2.29919	1.8251	1.75595	1.80284	2.44723	3.18661	1.85017	1.41408	1.39087	1.91307	#N/A	2.04641	1.666	1.65999	1.40366	3.75191	2.28623	#N/A	2.09284	1.7687	2.154	0.55319	#N/A	1.14579	#N/A	22	ENSG00000127540	UQCR11	protein_coding	ubiquinol-cytochrome c reductase, complex III subunit XI [Source:HGNC Symbol;Acc:HGNC:30862]
HMGN2	#N/A	1.24602	0.781435	0.881392	0.638342	1.28993	1.33102	1.63551	1.79147	0.649118	1.09159	1.21031	#N/A	1.31671	1.58719	1.03209	#N/A	1.3423	1.19786	4.38533	1.03765	1.05264	1.16781	0.598252	#N/A	1.14951	#N/A	22	ENSG00000198830	HMGN2	protein_coding	high mobility group nucleosomal binding domain 2 [Source:HGNC Symbol;Acc:HGNC:4986]
PRDX2	#N/A	2.78915	2.45068	2.72164	1.9303	2.39806	1.58533	1.81366	1.41855	3.33766	1.17677	1.59026	0.801667	2.23169	3.11188	1.93577	#N/A	3.40911	1.09353	2.63533	1.78332	1.7254	2.20779	#N/A	#N/A	1.24825	#N/A	22	ENSG00000167815	PRDX2	protein_coding	peroxiredoxin 2 [Source:HGNC Symbol;Acc:HGNC:9353]
EIF1	#N/A	0.880654	0.779695	0.382447	0.582458	0.675058	1.09136	1.15753	1.10427	0.625143	0.580918	0.480625	#N/A	0.886725	0.991279	0.674825	1.35371	1.17412	1.18584	2.55335	0.577639	0.669979	0.675636	#N/A	#N/A	1.08427	#N/A	22	ENSG00000173812	EIF1	protein_coding	eukaryotic translation initiation factor 1 [Source:HGNC Symbol;Acc:HGNC:3249]
ATRAID	#N/A	2.44275	1.70054	1.56566	1.78952	2.32164	2.85351	3.64704	1.93005	1.70503	1.5198	1.56486	#N/A	2.94047	2.34256	1.71214	1.01214	3.41413	1.32631	5.43571	2.53042	1.70483	2.35522	#N/A	#N/A	1.48975	#N/A	22	ENSG00000138085	ATRAID	protein_coding	all-trans retinoic acid induced differentiation factor [Source:HGNC Symbol;Acc:HGNC:24090]
LAT2	#N/A	1.11717	0.311077	#N/A	#N/A	#N/A	0.693049	0.854767	#N/A	1.20867	0.559005	4.48472	0.445465	1.34022	1.40334	0.897599	2.23384	2.76077	2.11185	5.97649	5.3025	4.76529	3.54663	4.55959	3.48595	3.60807	1.47501	22	ENSG00000086730	LAT2	protein_coding	linker for activation of T cells family member 2 [Source:HGNC Symbol;Acc:HGNC:12749]
SNRPF	#N/A	1.88581	1.3929	1.11565	1.10301	2.40223	2.91859	2.30232	1.60811	2.2122	1.16726	1.49818	#N/A	2.1115	1.61675	1.58143	#N/A	3.5526	1.26827	6.45566	1.77642	1.61308	1.79053	0.594237	#N/A	0.976287	#N/A	22	ENSG00000139343	SNRPF	protein_coding	small nuclear ribonucleoprotein polypeptide F [Source:HGNC Symbol;Acc:HGNC:11162]
CCDC85B	#N/A	1.96347	1.47052	1.71773	1.33957	2.3716	4.31554	2.64331	2.31181	1.23724	1.62376	1.05723	0.419638	2.16593	2.63272	0.883042	0.886985	4.25287	0.843291	#N/A	1.92314	2.26324	1.45974	#N/A	#N/A	1.80629	#N/A	22	ENSG00000175602	CCDC85B	protein_coding	coiled-coil domain containing 85B [Source:HGNC Symbol;Acc:HGNC:24926]
ATP5MJ	#N/A	1.85351	1.96233	1.8117	1.58971	1.17652	1.64028	1.66091	1.11511	0.658759	0.862554	1.93566	#N/A	1.87064	1.4494	1.59785	1.10817	1.97075	1.79032	#N/A	2.06428	1.75868	2.243	0.423888	#N/A	1.16028	#N/A	22	ENSG00000156411	ATP5MJ	protein_coding	ATP synthase membrane subunit j [Source:HGNC Symbol;Acc:HGNC:1188]
PSMB10	#N/A	1.80321	1.97927	1.5282	1.61379	1.91457	2.00827	1.78237	#N/A	0.877218	1.46964	1.46043	#N/A	1.93473	1.8077	0.517547	0.707038	3.82681	1.62037	4.73423	2.20758	1.60487	1.09672	#N/A	#N/A	0.969825	1.53221	22	ENSG00000205220	PSMB10	protein_coding	proteasome 20S subunit beta 10 [Source:HGNC Symbol;Acc:HGNC:9538]
RBM8A	#N/A	1.44934	1.49986	1.0864	0.775974	0.985973	1.4591	1.44079	1.26709	0.90777	0.889231	1.20643	#N/A	1.40426	1.44179	0.7985	0.70374	2.37268	1.5998	4.2963	1.52639	1.28655	1.17578	#N/A	#N/A	1.47193	#N/A	22	ENSG00000265241	RBM8A	protein_coding	RNA binding motif protein 8A [Source:HGNC Symbol;Acc:HGNC:9905]
NDUFA11	#N/A	1.66155	2.01811	1.47059	1.34349	1.49505	1.84015	2.35901	0.986058	1.33381	1.36701	1.44582	#N/A	1.45279	1.53364	1.20008	#N/A	2.36444	1.20202	2.63358	1.59454	1.44239	1.43989	0.357328	#N/A	1.0002	#N/A	22	ENSG00000174886	NDUFA11	protein_coding	NADH:ubiquinone oxidoreductase subunit A11 [Source:HGNC Symbol;Acc:HGNC:20371]
AIP	#N/A	1.87293	1.26945	1.61181	1.05169	2.27102	2.58702	2.29929	1.78674	1.36011	1.7473	1.14623	#N/A	1.56487	1.43844	1.04232	1.2967	2.39826	1.62433	4.18185	0.939256	0.856035	1.0095	#N/A	#N/A	#N/A	1.95444	22	ENSG00000110711	AIP	protein_coding	aryl hydrocarbon receptor interacting protein [Source:HGNC Symbol;Acc:HGNC:358]
RNF181	#N/A	2.77878	2.87922	1.55043	1.83646	2.23738	2.16619	2.9866	#N/A	2.02599	1.70667	2.5942	#N/A	2.84605	4.07086	2.57406	2.38196	4.60019	1.51751	3.00765	4.38162	3.38652	3.36273	0.700311	#N/A	1.33537	#N/A	22	ENSG00000168894	RNF181	protein_coding	ring finger protein 181 [Source:HGNC Symbol;Acc:HGNC:28037]
CALR	#N/A	1.85223	2.29771	1.70044	0.491077	2.44347	3.27178	3.109	2.53194	1.86056	1.53633	1.37682	0.332699	2.31207	1.99578	0.458948	#N/A	3.24715	#N/A	4.7584	3.04017	2.22096	1.30018	#N/A	#N/A	1.12631	2.62001	22	ENSG00000179218	CALR	protein_coding	calreticulin [Source:HGNC Symbol;Acc:HGNC:1455]
PPP1R14B	#N/A	2.23322	2.0926	2.93152	1.4862	2.58279	3.21832	2.90056	2.74666	1.88502	0.771825	2.38663	#N/A	3.40761	3.35288	4.05001	2.15198	#N/A	1.89355	3.50254	3.6991	3.12264	5.68022	1.67712	#N/A	4.29654	#N/A	22	ENSG00000173457	PPP1R14B	protein_coding	protein phosphatase 1 regulatory inhibitor subunit 14B [Source:HGNC Symbol;Acc:HGNC:9057]
BLOC1S1	#N/A	2.04319	2.09897	1.24567	1.14937	1.78031	2.84295	2.68636	1.70878	0.760525	1.07631	2.59294	#N/A	2.63532	2.14312	1.56066	#N/A	3.09576	2.77371	2.87449	3.2891	2.39628	2.15992	0.536063	#N/A	1.66633	#N/A	22	ENSG00000135441	BLOC1S1	protein_coding	biogenesis of lysosomal organelles complex 1 subunit 1 [Source:HGNC Symbol;Acc:HGNC:4200]
SAP18	#N/A	1.39121	1.48594	1.27258	1.39398	1.54728	1.81857	1.65688	1.31607	0.890878	0.98426	1.25747	#N/A	1.62246	1.64447	1.26665	0.975563	1.83977	1.02727	2.61586	1.46543	1.32144	1.47618	#N/A	#N/A	1.18555	#N/A	22	ENSG00000150459	SAP18	protein_coding	Sin3A associated protein 18 [Source:HGNC Symbol;Acc:HGNC:10530]
IMP3	#N/A	1.85634	1.25559	1.1297	1.41982	2.43812	3.65883	2.3669	1.68891	1.7126	2.04989	1.75224	#N/A	2.04591	2.29676	1.4239	1.2817	1.42562	0.848096	2.90953	1.50713	1.63743	1.54836	#N/A	#N/A	1.53668	#N/A	22	ENSG00000177971	IMP3	protein_coding	IMP U3 small nucleolar ribonucleoprotein 3 [Source:HGNC Symbol;Acc:HGNC:14497]
SEC61B	#N/A	1.47571	1.69011	0.635719	1.53972	1.22773	1.6443	1.49147	1.66744	1.37982	0.61161	1.03395	#N/A	1.66714	2.03862	1.28944	1.32316	#N/A	#N/A	4.58422	1.78381	1.40544	1.60469	0.469709	#N/A	1.10571	1.64321	22	ENSG00000106803	SEC61B	protein_coding	SEC61 translocon subunit beta [Source:HGNC Symbol;Acc:HGNC:16993]
SERBP1	#N/A	1.11526	1.05366	0.790739	0.487987	1.54298	2.16126	1.58845	1.92463	1.67613	0.807769	0.534888	#N/A	1.28529	1.31715	0.398655	#N/A	1.40439	0.98845	4.4523	0.936067	1.03315	0.873866	0.276992	#N/A	1.27832	#N/A	22	ENSG00000142864	SERBP1	protein_coding	SERPINE1 mRNA binding protein 1 [Source:HGNC Symbol;Acc:HGNC:17860]
IK	#N/A	1.3219	1.20363	0.941691	0.76372	0.964803	1.64335	1.67219	1.80791	0.776832	1.07983	1.09082	#N/A	1.08153	1.34336	0.628323	0.667715	2.00251	1.14677	3.74279	0.717151	0.812488	0.797283	#N/A	#N/A	0.695494	#N/A	22	ENSG00000113141	IK	protein_coding	IK cytokine [Source:HGNC Symbol;Acc:HGNC:5958]
SPCS2	#N/A	0.872294	0.801527	0.398589	0.45348	2.10416	2.63621	2.31063	2.41798	1.19759	1.31956	0.65532	0.956809	1.44388	1.34088	0.781759	#N/A	0.904231	#N/A	6.45856	1.0867	0.927249	0.704943	#N/A	#N/A	0.634028	1.56223	22	ENSG00000118363	SPCS2	protein_coding	signal peptidase complex subunit 2 [Source:HGNC Symbol;Acc:HGNC:28962]
EIF3I	#N/A	1.94558	1.31042	1.09927	1.11372	0.98502	1.32542	0.809036	1.22549	1.26613	0.833764	1.57011	#N/A	1.66979	1.8691	1.30467	1.04373	2.6277	1.28591	5.77636	2.03809	1.69122	1.67989	#N/A	#N/A	1.51219	#N/A	22	ENSG00000084623	EIF3I	protein_coding	eukaryotic translation initiation factor 3 subunit I [Source:HGNC Symbol;Acc:HGNC:3272]
CDKN2D	#N/A	1.61045	1.05076	1.2042	1.24616	2.15574	2.97195	2.73851	1.7271	#N/A	1.39667	1.67085	#N/A	1.67063	1.91769	0.82641	0.780292	1.7584	3.2618	#N/A	1.96194	1.7472	1.04847	0.520076	#N/A	1.48101	4.25968	22	ENSG00000129355	CDKN2D	protein_coding	cyclin dependent kinase inhibitor 2D [Source:HGNC Symbol;Acc:HGNC:1790]
SPINT2	#N/A	1.74132	0.855011	#N/A	0.539037	1.25974	1.5134	2.69369	1.39735	1.78801	#N/A	4.27812	#N/A	2.49822	2.17885	6.10579	6.15238	1.09821	2.12638	#N/A	3.08477	5.15613	8.80751	2.99526	3.31095	4.14766	1.13995	22	ENSG00000167642	SPINT2	protein_coding	serine peptidase inhibitor, Kunitz type 2 [Source:HGNC Symbol;Acc:HGNC:11247]
TMEM156	#N/A	0.773486	#N/A	#N/A	#N/A	6.37224	7.7324	5.36476	7.86534	7.04773	2.48575	1.93793	5.48241	2.54276	1.68224	2.28495	2.36831	2.43666	#N/A	6.66572	1.53283	2.05724	2.30551	2.11066	2.85856	0.886515	2.72076	22	ENSG00000121895	TMEM156	protein_coding	transmembrane protein 156 [Source:HGNC Symbol;Acc:HGNC:26260]
LSM3	#N/A	1.80279	1.59701	1.36604	1.29854	2.58285	2.75883	2.0554	1.74329	1.75451	1.85982	2.29193	#N/A	2.54979	2.53138	1.46873	#N/A	3.61812	0.912358	5.59574	2.32229	2.09618	2.49271	0.511042	#N/A	1.50595	#N/A	22	ENSG00000170860	LSM3	protein_coding	LSM3 homolog, U6 small nuclear RNA and mRNA degradation associated [Source:HGNC Symbol;Acc:HGNC:17874]
COA3	#N/A	4.2439	2.50022	1.93328	0.851848	2.42306	2.237	2.76667	#N/A	1.43969	2.39857	2.34325	#N/A	4.55885	4.13956	2.16572	1.47159	6.16212	1.90528	2.62467	4.62644	3.71789	4.04626	0.878256	#N/A	1.96426	#N/A	22	ENSG00000183978	COA3	protein_coding	cytochrome c oxidase assembly factor 3 [Source:HGNC Symbol;Acc:HGNC:24990]
MRPL23#214026	#N/A	3.68293	1.98299	2.14092	1.40093	1.77445	2.01457	1.99707	#N/A	1.61913	1.06588	3.44124	#N/A	3.96144	3.1828	2.65832	1.59628	4.43106	1.04428	3.5436	5.43855	3.59996	5.45169	0.840098	#N/A	1.72124	#N/A	22	ENSG00000214026	MRPL23	protein_coding	mitochondrial ribosomal protein L23 [Source:HGNC Symbol;Acc:HGNC:10322]
PNRC2	#N/A	1.49765	1.29201	0.863456	0.863409	1.8148	2.20699	2.52178	1.80975	1.17089	1.30225	1.22905	#N/A	1.6575	1.84346	0.945738	#N/A	1.81355	1.30323	3.81777	1.30004	1.15881	1.22664	0.570119	#N/A	0.996721	#N/A	22	ENSG00000189266	PNRC2	protein_coding	proline rich nuclear receptor coactivator 2 [Source:HGNC Symbol;Acc:HGNC:23158]
GPX4	#N/A	2.49141	2.60789	2.28945	1.88739	1.45641	2.68939	2.47138	1.24608	1.32787	1.79955	2.9168	#N/A	2.51788	2.56979	3.08373	2.29518	4.11481	4.29099	#N/A	2.85988	2.85651	4.55691	1.30639	#N/A	2.66276	#N/A	22	ENSG00000167468	GPX4	protein_coding	glutathione peroxidase 4 [Source:HGNC Symbol;Acc:HGNC:4556]
COBLL1	#N/A	0.841725	#N/A	0.439335	#N/A	8.59916	10.9451	6.54646	10.2253	9.03081	6.96771	10.8895	8.69076	6.66268	2.44793	8.26095	7.97927	#N/A	#N/A	10.2006	9.43224	9.24131	12.6978	9.86156	7.92551	9.65491	3.85764	22	ENSG00000082438	COBLL1	protein_coding	cordon-bleu WH2 repeat protein like 1 [Source:HGNC Symbol;Acc:HGNC:23571]
LAGE3	#N/A	3.58837	2.86362	1.7636	1.68676	3.65199	2.23165	3.32198	#N/A	2.21502	2.03946	3.39637	#N/A	4.05463	5.20464	2.13419	1.1461	7.81229	1.27246	3.97659	3.41566	3.65875	4.23237	0.829991	#N/A	2.29199	#N/A	22	ENSG00000196976	LAGE3	protein_coding	L antigen family member 3 [Source:HGNC Symbol;Acc:HGNC:26058]
HNRNPK	#N/A	0.761173	0.782179	0.788731	0.353411	0.443495	0.841546	0.930895	0.808153	0.628889	0.378115	0.606129	#N/A	0.782718	0.88446	0.493187	0.503673	0.978365	1.34252	2.96085	0.730786	0.838705	0.636937	#N/A	#N/A	0.627308	#N/A	22	ENSG00000165119	HNRNPK	protein_coding	heterogeneous nuclear ribonucleoprotein K [Source:HGNC Symbol;Acc:HGNC:5044]
PPP1R18#146112	#N/A	1.64903	1.17473	1.47624	1.38524	0.943629	1.88013	1.8232	#N/A	1.08056	1.53945	2.23052	#N/A	2.26543	2.26101	1.03107	1.08287	3.24974	2.23404	2.06346	3.51756	2.04796	2.00569	#N/A	#N/A	1.5207	3.39814	22	ENSG00000146112	PPP1R18	protein_coding	protein phosphatase 1 regulatory subunit 18 [Source:HGNC Symbol;Acc:HGNC:29413]
SNRPB	#N/A	1.32622	1.55939	1.61075	1.07359	1.68863	2.40165	1.9096	2.21043	1.0822	1.12984	1.14978	#N/A	1.51874	1.79116	0.934441	#N/A	2.32836	1.45946	4.59296	1.49272	1.36826	1.21092	#N/A	#N/A	0.878781	2.03493	22	ENSG00000125835	SNRPB	protein_coding	small nuclear ribonucleoprotein polypeptides B and B1 [Source:HGNC Symbol;Acc:HGNC:11153]
TUBA4A	#N/A	1.56015	0.744153	#N/A	1.66702	2.65939	2.67702	5.06685	3.07974	2.19111	3.82496	1.97125	1.32792	2.06104	2.35204	2.21272	1.53273	3.40411	1.39447	#N/A	1.44661	0.864952	1.40989	0.33585	#N/A	2.35708	#N/A	22	ENSG00000127824	TUBA4A	protein_coding	tubulin alpha 4a [Source:HGNC Symbol;Acc:HGNC:12407]
IRF8	#N/A	1.04087	0.321684	0.565279	#N/A	0.358316	1.29239	0.958178	#N/A	1.70205	#N/A	9.54255	0.739961	2.01348	1.76147	3.50429	4.93055	#N/A	5.171	4.5325	9.20864	7.09276	8.68409	8.29794	6.13871	8.23237	4.10054	22	ENSG00000140968	IRF8	protein_coding	interferon regulatory factor 8 [Source:HGNC Symbol;Acc:HGNC:5358]
SNRPE	#N/A	1.74083	1.08324	1.73528	0.722196	2.28087	1.97942	2.29597	2.03027	1.67805	1.19177	1.49457	#N/A	1.72566	1.87752	1.41355	#N/A	1.02436	0.9848	3.96028	1.32005	1.37865	1.75212	0.600242	#N/A	1.96508	#N/A	22	ENSG00000182004	SNRPE	protein_coding	small nuclear ribonucleoprotein polypeptide E [Source:HGNC Symbol;Acc:HGNC:11161]
SOD1	#N/A	1.73621	2.23961	2.10308	2.01236	3.90767	3.8475	3.73725	2.8346	0.978678	2.73942	1.5006	#N/A	1.97879	2.05404	2.30881	1.1084	3.94597	2.08561	2.90072	1.28107	1.25279	2.09355	#N/A	#N/A	1.23169	#N/A	22	ENSG00000142168	SOD1	protein_coding	superoxide dismutase 1 [Source:HGNC Symbol;Acc:HGNC:11179]
HMGB1	#N/A	0.808801	0.682462	0.649889	0.429765	1.54211	1.83218	1.77216	1.78195	1.45606	1.08676	0.487814	0.323552	0.940551	1.10247	0.44291	#N/A	0.875216	0.771502	1.30556	0.436624	0.45395	0.533385	#N/A	#N/A	0.831996	#N/A	22	ENSG00000189403	HMGB1	protein_coding	high mobility group box 1 [Source:HGNC Symbol;Acc:HGNC:4983]
ROMO1	#N/A	3.96578	2.78452	2.71645	1.09296	2.31721	2.68999	3.28931	#N/A	1.29018	1.89167	2.98828	#N/A	3.50509	3.72521	2.36892	0.935398	4.26651	0.939781	2.71136	3.66719	2.58196	3.5649	0.697424	#N/A	1.25004	#N/A	22	ENSG00000125995	ROMO1	protein_coding	reactive oxygen species modulator 1 [Source:HGNC Symbol;Acc:HGNC:16185]
GGA2	#N/A	0.668816	#N/A	#N/A	#N/A	1.65468	2.26518	2.10408	2.23442	1.7354	1.7569	1.90869	1.97247	1.78789	1.30182	2.05653	1.54081	#N/A	1.62232	7.25726	1.97778	1.94172	1.47803	1.86407	2.04304	1.94206	2.27377	22	ENSG00000103365	GGA2	protein_coding	golgi associated, gamma adaptin ear containing, ARF binding protein 2 [Source:HGNC Symbol;Acc:HGNC:16064]
ECHS1	#N/A	2.02621	2.00346	2.26732	0.849123	1.77654	1.56567	2.10164	#N/A	1.46569	1.19674	2.80177	#N/A	2.45858	2.30295	2.04335	1.95591	3.7189	2.14015	4.93009	3.12999	2.23182	3.12382	0.886198	#N/A	1.96335	#N/A	22	ENSG00000127884	ECHS1	protein_coding	enoyl-CoA hydratase, short chain 1 [Source:HGNC Symbol;Acc:HGNC:3151]
RPS19BP1	#N/A	1.68451	1.42559	1.38368	1.76303	1.85836	3.09181	2.25685	2.27272	1.28863	1.56731	1.29555	#N/A	1.83725	1.87856	0.915344	0.959147	3.13745	#N/A	1.09545	2.02382	1.64854	1.39627	0.593285	#N/A	1.27528	#N/A	22	ENSG00000187051	RPS19BP1	protein_coding	ribosomal protein S19 binding protein 1 [Source:HGNC Symbol;Acc:HGNC:28749]
TSR3	#N/A	2.26873	1.80472	1.46498	1.08499	2.20027	3.30609	1.65212	1.97408	1.80248	2.82301	1.40032	#N/A	2.17185	2.62276	1.50013	1.40229	3.55266	1.12126	2.5835	1.86604	2.09584	1.81906	#N/A	#N/A	1.59221	#N/A	22	ENSG00000007520	TSR3	protein_coding	TSR3 ribosome maturation factor [Source:HGNC Symbol;Acc:HGNC:14175]
TMEM147	#N/A	1.84018	2.23745	1.00313	1.85256	1.86496	3.05061	1.63729	1.38734	1.55118	1.06026	1.43932	#N/A	2.5466	2.21741	2.42113	1.19648	3.97735	0.747819	5.35564	2.09579	1.97093	2.10759	#N/A	#N/A	1.25884	#N/A	22	ENSG00000105677	TMEM147	protein_coding	transmembrane protein 147 [Source:HGNC Symbol;Acc:HGNC:30414]
LAMTOR2	#N/A	2.79391	2.25904	1.06633	1.2344	1.88232	3.15926	2.31028	#N/A	1.147	1.01067	4.07599	#N/A	2.97059	2.79755	2.64826	1.47458	6.44065	1.36288	2.60909	4.30551	3.62593	4.37936	0.6383	#N/A	2.20778	#N/A	22	ENSG00000116586	LAMTOR2	protein_coding	late endosomal/lysosomal adaptor, MAPK and MTOR activator 2 [Source:HGNC Symbol;Acc:HGNC:29796]
NDUFA4	#N/A	3.26754	3.3886	3.54226	2.21981	4.7257	4.95291	4.05351	3.26271	1.87275	1.66964	2.98689	#N/A	4.66306	2.49214	2.72642	1.24909	6.26366	2.54194	1.07036	4.07269	3.52166	5.1347	#N/A	#N/A	1.30888	#N/A	22	ENSG00000189043	NDUFA4	protein_coding	NDUFA4 mitochondrial complex associated [Source:HGNC Symbol;Acc:HGNC:7687]
SS18L2	#N/A	1.73038	1.17541	#N/A	1.32038	1.75051	1.5855	1.29098	1.88409	1.38439	1.27716	0.751692	0.729527	1.88429	2.02576	1.05751	#N/A	2.31986	1.27156	5.24403	0.974391	0.878525	1.15524	#N/A	#N/A	1.22492	2.14308	22	ENSG00000008324	SS18L2	protein_coding	SS18 like 2 [Source:HGNC Symbol;Acc:HGNC:15593]
RASGRP3	#N/A	0.706107	#N/A	#N/A	#N/A	6.7824	9.7182	7.26124	4.60251	7.31807	4.12653	5.06615	6.08692	4.67473	1.90986	5.9446	4.74798	4.25639	#N/A	8.81169	4.30123	3.3779	5.5074	4.9782	5.34412	6.61886	2.56902	22	ENSG00000152689	RASGRP3	protein_coding	RAS guanyl releasing protein 3 [Source:HGNC Symbol;Acc:HGNC:14545]
COX7A2L	#N/A	1.13168	1.02667	0.936885	1.21747	1.0616	2.03148	1.67899	0.974166	0.846039	0.94901	0.879617	#N/A	1.20294	1.17927	0.987976	1.00024	0.827595	1.01899	2.76676	0.857351	0.912493	1.02821	0.384761	#N/A	#N/A	#N/A	22	ENSG00000115944	COX7A2L	protein_coding	cytochrome c oxidase subunit 7A2 like [Source:HGNC Symbol;Acc:HGNC:2289]
BANF1	#N/A	1.54299	1.46325	1.6993	1.64572	1.75339	2.65866	2.69965	2.53154	1.16602	1.31224	2.11336	#N/A	2.14786	2.40736	1.24162	#N/A	2.79746	1.22518	5.08916	2.01801	1.9545	2.23576	0.704372	#N/A	1.75483	#N/A	22	ENSG00000175334	BANF1	protein_coding	BAF nuclear assembly factor 1 [Source:HGNC Symbol;Acc:HGNC:17397]
CTDNEP1#175826	#N/A	1.55531	1.43647	1.52701	1.26861	0.711769	1.28167	1.58914	#N/A	0.824655	0.775378	1.27292	#N/A	1.1501	1.31732	1.06626	0.74019	1.72775	1.3382	1.92671	1.41312	1.69788	1.33455	0.442118	#N/A	1.42302	#N/A	22	ENSG00000175826	CTDNEP1	protein_coding	CTD nuclear envelope phosphatase 1 [Source:HGNC Symbol;Acc:HGNC:19085]
GTF3C6	#N/A	1.46313	1.13475	1.27092	1.16476	1.54363	1.62135	1.66455	#N/A	1.35281	0.960102	1.26192	#N/A	1.53972	1.81425	1.14672	0.734413	1.40193	1.54843	1.1202	1.59853	1.4203	1.38865	0.739136	#N/A	1.08155	#N/A	22	ENSG00000155115	GTF3C6	protein_coding	general transcription factor IIIC subunit 6 [Source:HGNC Symbol;Acc:HGNC:20872]
NDUFA13	#N/A	2.81681	2.6223	2.57924	2.00392	2.89248	3.61556	3.12018	2.6509	1.59933	1.42457	1.98686	#N/A	2.94455	2.66734	1.92648	0.725751	4.14256	1.34309	4.88203	2.98785	2.19734	2.73094	#N/A	#N/A	0.585073	#N/A	22	ENSG00000186010	NDUFA13	protein_coding	NADH:ubiquinone oxidoreductase subunit A13 [Source:HGNC Symbol;Acc:HGNC:17194]
DUT	#N/A	1.16313	0.966289	1.55389	0.953582	1.3211	2.51333	1.83096	1.13183	1.05119	1.38246	0.988809	0.362538	1.27842	1.37583	1.42187	#N/A	2.25876	1.12372	4.96593	0.685072	1.01075	1.36019	#N/A	#N/A	1.07917	#N/A	22	ENSG00000128951	DUT	protein_coding	deoxyuridine triphosphatase [Source:HGNC Symbol;Acc:HGNC:3078]
NDUFC1	#N/A	1.4674	1.3104	1.12342	1.07569	1.68286	2.25454	2.1108	0.897651	1.1416	0.826008	1.55593	#N/A	1.6344	1.24792	1.57429	0.795547	2.20844	1.41304	2.72015	1.03449	1.00017	1.39188	0.343094	#N/A	#N/A	#N/A	22	ENSG00000109390	NDUFC1	protein_coding	NADH:ubiquinone oxidoreductase subunit C1 [Source:HGNC Symbol;Acc:HGNC:7705]
RHEX	#N/A	1.17054	#N/A	#N/A	1.14856	9.84345	9.76536	9.57074	9.00159	8.72207	3.51929	8.37665	6.1092	5.91775	2.66662	7.65324	7.14201	#N/A	#N/A	8.91076	6.36556	8.01388	9.55301	7.81119	8.14886	8.96056	2.39593	22	ENSG00000263961	RHEX	protein_coding	regulator of hemoglobinization and erythroid cell expansion [Source:HGNC Symbol;Acc:HGNC:25341]
TMEM14C#111843	#N/A	2.91601	3.00998	1.83163	1.86184	2.05518	3.28393	1.91464	1.36698	1.70866	#N/A	3.67126	#N/A	3.44865	3.19022	4.98348	1.122	3.85137	0.994106	2.71381	3.98888	3.22569	8.22496	1.03775	#N/A	2.74704	#N/A	22	ENSG00000111843	TMEM14C	protein_coding	transmembrane protein 14C [Source:HGNC Symbol;Acc:HGNC:20952]
RAB8A	#N/A	1.33938	1.25572	0.918412	1.42513	0.677697	1.06217	1.65029	0.917715	#N/A	0.472115	1.2182	#N/A	1.42046	1.38719	0.699146	#N/A	1.91085	1.41885	0.867312	2.14377	1.58202	1.23376	0.366417	#N/A	1.35617	1.51249	22	ENSG00000167461	RAB8A	protein_coding	RAB8A, member RAS oncogene family [Source:HGNC Symbol;Acc:HGNC:7007]
ADRM1	#N/A	1.48918	1.80806	1.34546	1.81369	1.13046	1.96748	1.60914	1.25897	0.82802	1.21852	1.3819	#N/A	1.83219	1.31242	0.747932	0.726973	2.47317	0.96826	3.20898	1.96633	1.6314	0.956871	#N/A	#N/A	1.01142	#N/A	22	ENSG00000130706	ADRM1	protein_coding	ADRM1 26S proteasome ubiquitin receptor [Source:HGNC Symbol;Acc:HGNC:15759]
HNRNPA0	#N/A	1.35716	1.11437	0.721849	0.896331	1.58214	1.82345	1.81976	1.73646	1.607	0.84082	0.853678	#N/A	1.59486	1.99087	0.937231	0.707461	1.63073	1.32902	6.48125	0.999624	1.14979	1.24565	#N/A	#N/A	0.861483	#N/A	22	ENSG00000177733	HNRNPA0	protein_coding	heterogeneous nuclear ribonucleoprotein A0 [Source:HGNC Symbol;Acc:HGNC:5030]
SLC25A1	#N/A	2.14025	1.36462	#N/A	1.22205	1.90713	2.11929	1.57176	1.40956	1.43769	1.89975	2.14198	#N/A	2.3635	2.32065	1.4039	1.35881	3.22805	1.20978	4.32601	2.02926	1.82023	1.82404	0.970252	#N/A	1.76803	#N/A	22	ENSG00000100075	SLC25A1	protein_coding	solute carrier family 25 member 1 [Source:HGNC Symbol;Acc:HGNC:10979]
CBX3	#N/A	0.916183	0.755819	1.13785	0.680779	1.15283	1.23837	1.35391	0.755568	0.516557	0.825517	1.01788	#N/A	0.997602	1.32781	0.762471	#N/A	0.933889	1.32477	2.72446	0.615168	0.585827	0.858415	0.310298	#N/A	0.661653	#N/A	22	ENSG00000122565	CBX3	protein_coding	chromobox 3 [Source:HGNC Symbol;Acc:HGNC:1553]
CCT7	#N/A	1.25371	1.10821	0.620077	0.756368	1.8228	1.8509	1.88609	1.35925	1.09195	0.988034	0.801104	#N/A	1.35691	1.76895	0.782918	0.713484	1.65167	1.4365	6.25025	0.89805	0.994886	0.911658	#N/A	#N/A	1.02841	#N/A	22	ENSG00000135624	CCT7	protein_coding	chaperonin containing TCP1 subunit 7 [Source:HGNC Symbol;Acc:HGNC:1622]
EIF3G	#N/A	2.24949	2.99797	2.58239	1.93987	2.13911	3.10503	2.66415	1.36905	2.2885	1.25619	2.0341	#N/A	2.58669	2.4173	1.0963	1.87557	5.14048	1.63023	5.27874	2.5164	2.18252	2.23025	#N/A	#N/A	1.42136	#N/A	22	ENSG00000130811	EIF3G	protein_coding	eukaryotic translation initiation factor 3 subunit G [Source:HGNC Symbol;Acc:HGNC:3274]
SNHG5	#N/A	1.03577	0.760477	1.20975	0.405288	0.84197	1.32084	1.01928	1.09119	1.16348	#N/A	0.779962	#N/A	0.954969	0.899624	0.936651	1.00882	0.675891	1.02821	6.03781	0.635793	0.787739	0.990433	0.534286	#N/A	1.20227	#N/A	22	ENSG00000203875	SNHG5	lncRNA	small nucleolar RNA host gene 5 [Source:HGNC Symbol;Acc:HGNC:21026]
SMC6	#N/A	0.649077	#N/A	#N/A	#N/A	2.54844	2.66506	3.17357	3.65406	2.34903	2.58911	2.49023	2.68939	2.16539	1.67212	1.92536	0.718254	#N/A	1.30849	9.61911	2.15278	1.44179	1.84073	2.03958	2.13661	1.36463	1.91506	22	ENSG00000163029	SMC6	protein_coding	structural maintenance of chromosomes 6 [Source:HGNC Symbol;Acc:HGNC:20466]
FAM43A	#N/A	1.65489	1.35721	#N/A	0.695235	0.986296	#N/A	#N/A	1.20603	1.97239	#N/A	1.75491	1.05038	2.25908	1.52821	0.804856	2.44809	0.875525	2.45253	4.9718	3.63459	3.0406	3.04455	2.48478	1.74254	2.31951	2.97738	22	ENSG00000185112	FAM43A	protein_coding	family with sequence similarity 43 member A [Source:HGNC Symbol;Acc:HGNC:26888]
FUT7	#N/A	2.91099	1.8843	1.46689	3.68368	2.95181	3.20416	1.62497	1.42148	6.35297	1.76997	1.18778	0.775879	3.50601	3.60332	3.30189	#N/A	2.43	1.98505	3.25084	1.80481	#N/A	4.46369	#N/A	#N/A	4.1903	1.17136	22	ENSG00000180549	FUT7	protein_coding	fucosyltransferase 7 [Source:HGNC Symbol;Acc:HGNC:4018]
CIAO2A	#N/A	1.34493	0.665061	#N/A	#N/A	1.54903	2.49786	2.02521	1.52444	1.28452	1.23425	1.6382	#N/A	2.08109	2.05465	2.36764	1.69705	0.949666	1.84821	4.23686	1.96783	1.93457	2.07272	1.8206	1.28438	2.24909	#N/A	22	ENSG00000166797	CIAO2A	protein_coding	cytosolic iron-sulfur assembly component 2A [Source:HGNC Symbol;Acc:HGNC:26235]
IMPDH2	#N/A	1.92476	1.78071	1.57448	#N/A	1.84894	1.60284	3.48213	2.52311	1.9555	1.4043	1.56025	#N/A	2.1901	2.18163	2.63911	0.923506	3.0821	2.11167	4.758	2.01079	2.18661	2.39973	0.908333	#N/A	2.94641	#N/A	22	ENSG00000178035	IMPDH2	protein_coding	inosine monophosphate dehydrogenase 2 [Source:HGNC Symbol;Acc:HGNC:6053]
MICOS13	#N/A	2.608	2.42891	2.41676	1.80691	2.87039	3.42158	3.66455	2.20562	1.388	1.94283	1.86564	#N/A	2.52124	2.39633	2.29844	1.85847	3.60759	1.9333	5.88033	2.06911	2.03663	2.12715	#N/A	#N/A	1.7883	#N/A	22	ENSG00000174917	MICOS13	protein_coding	mitochondrial contact site and cristae organizing system subunit 13 [Source:HGNC Symbol;Acc:HGNC:33702]
SVBP	#N/A	1.86365	1.46444	1.34022	1.05071	1.36239	2.35829	1.65846	#N/A	0.977813	1.27541	2.84328	#N/A	2.04852	2.22813	1.72845	1.94528	2.71386	2.31668	4.11673	2.34092	2.04253	2.06396	1.3006	#N/A	1.17078	#N/A	22	ENSG00000177868	SVBP	protein_coding	small vasohibin binding protein [Source:HGNC Symbol;Acc:HGNC:29204]
EIF3L	#N/A	0.958193	0.764847	0.820069	0.766887	0.38584	0.674644	0.801399	#N/A	0.649183	0.353253	1.15275	#N/A	1.01071	0.919302	1.00859	0.513061	0.750819	1.46091	4.00328	1.07648	1.07792	0.949171	0.766367	#N/A	1.345	#N/A	22	ENSG00000100129	EIF3L	protein_coding	eukaryotic translation initiation factor 3 subunit L [Source:HGNC Symbol;Acc:HGNC:18138]
MTLN	#N/A	2.45667	3.29118	2.69311	1.93823	2.81333	3.58819	2.93807	1.13936	2.53235	2.29704	1.98652	#N/A	4.75979	3.43707	2.04368	1.23771	4.58472	1.68702	4.38063	3.15019	3.75696	3.4285	#N/A	#N/A	1.20485	#N/A	22	ENSG00000175701	MTLN	protein_coding	mitoregulin [Source:HGNC Symbol;Acc:HGNC:27339]
SNRPN	#N/A	1.49097	1.70531	1.5091	0.984937	5.47015	3.85255	4.58154	5.58972	3.97519	3.72149	1.64819	2.27407	1.96372	2.30252	1.43168	3.333	3.10827	1.54547	#N/A	1.18337	1.38891	1.40958	#N/A	#N/A	1.43093	#N/A	22	ENSG00000128739	SNRPN	protein_coding	small nuclear ribonucleoprotein polypeptide N [Source:HGNC Symbol;Acc:HGNC:11164]
TMEM251#153485	#N/A	3.28937	1.29317	#N/A	0.882546	3.65585	3.67234	3.41595	1.36935	1.40504	2.04355	2.39348	#N/A	3.53723	3.52284	1.81495	1.54001	2.69533	2.51914	1.6828	3.20949	2.98303	2.67089	0.963441	#N/A	1.23634	#N/A	22	ENSG00000153485	TMEM251	protein_coding	transmembrane protein 251 [Source:HGNC Symbol;Acc:HGNC:20218]
UBE2M	#N/A	1.54932	1.99886	1.31707	1.36222	1.57509	1.46626	1.73477	1.71693	1.45704	0.825145	1.2397	#N/A	1.86165	2.02855	0.857123	#N/A	2.83843	1.08278	3.59277	1.88266	1.93476	1.50565	0.540714	#N/A	0.981695	#N/A	22	ENSG00000130725	UBE2M	protein_coding	ubiquitin conjugating enzyme E2 M [Source:HGNC Symbol;Acc:HGNC:12491]
VAMP2	#N/A	0.960878	0.795341	#N/A	0.523584	1.15991	1.22956	1.79981	1.36944	1.21295	1.08692	0.387398	0.661597	0.90057	1.20217	0.4467	1.46039	1.07998	1.43257	4.24968	0.52446	0.469408	0.412677	#N/A	#N/A	0.688744	#N/A	22	ENSG00000220205	VAMP2	protein_coding	vesicle associated membrane protein 2 [Source:HGNC Symbol;Acc:HGNC:12643]
MPG	#N/A	1.26168	0.763309	0.891676	#N/A	1.30947	2.32071	1.49296	1.71984	1.1186	1.07439	1.1807	0.380887	1.40166	1.37038	0.733879	0.960696	1.21954	#N/A	2.45352	1.17672	1.07262	1.1525	0.54776	#N/A	0.740043	#N/A	22	ENSG00000103152	MPG	protein_coding	N-methylpurine DNA glycosylase [Source:HGNC Symbol;Acc:HGNC:7211]
ECH1#104823	#N/A	1.2081	1.16436	1.01327	0.852052	1.46877	1.4779	1.50317	2.06757	1.32129	1.25943	1.39137	#N/A	1.54651	1.88891	0.968188	1.16477	2.74101	0.799122	2.86625	1.4583	1.24366	1.11114	#N/A	#N/A	0.711139	#N/A	22	ENSG00000104823	ECH1	protein_coding	enoyl-CoA hydratase 1 [Source:HGNC Symbol;Acc:HGNC:3149]
DNPH1	#N/A	2.54225	1.27957	1.94612	1.79597	2.70928	2.48661	4.76635	2.55983	1.96145	2.08555	3.17678	#N/A	3.0404	2.99391	4.3039	1.86039	3.32479	#N/A	3.18427	1.64889	1.8806	4.36707	1.04063	#N/A	1.2115	#N/A	22	ENSG00000112667	DNPH1	protein_coding	2'-deoxynucleoside 5'-phosphate N-hydrolase 1 [Source:HGNC Symbol;Acc:HGNC:21218]
DDX5	#N/A	0.509189	0.603845	0.437771	0.471481	0.321859	0.734311	0.699769	0.655344	0.216576	0.395106	0.34386	#N/A	0.420343	0.672741	0.169449	1.00686	0.564926	1.18304	6.47829	0.221466	0.243887	#N/A	#N/A	#N/A	0.802389	1.44394	22	ENSG00000108654	DDX5	protein_coding	DEAD-box helicase 5 [Source:HGNC Symbol;Acc:HGNC:2746]
APPL1	#N/A	0.690412	#N/A	1.17552	#N/A	0.699064	1.7469	1.14745	0.757492	0.811512	0.382283	1.12944	0.5156	0.992149	0.868259	0.978514	1.1625	#N/A	1.08744	5.88406	1.16591	1.50002	1.03915	1.04574	0.905188	2.09586	#N/A	22	ENSG00000157500	APPL1	protein_coding	adaptor protein, phosphotyrosine interacting with PH domain and leucine zipper 1 [Source:HGNC Symbol;Acc:HGNC:24035]
SMARCB1#099956	#N/A	0.778571	#N/A	0.859171	0.40052	0.777549	1.54119	1.27066	1.89661	1.0415	1.00503	1.39565	1.11562	1.03594	1.01673	1.13322	0.9901	#N/A	#N/A	5.44329	1.30743	1.58035	1.26446	1.37467	1.35151	1.62139	#N/A	22	ENSG00000099956	SMARCB1	protein_coding	SWI/SNF related, matrix associated, actin dependent regulator of chromatin, subfamily b, member 1 [Source:HGNC Symbol;Acc:HGNC:11103]
VPS28#160948	#N/A	0.885555	0.732386	0.644565	0.476438	0.872084	1.33516	1.27014	0.864855	0.5539	0.552951	0.893853	#N/A	0.84481	1.07711	0.571959	1.44854	1.71014	1.43579	1.62516	0.504532	0.565652	0.541904	#N/A	#N/A	1.03521	#N/A	22	ENSG00000160948	VPS28	protein_coding	VPS28 subunit of ESCRT-I [Source:HGNC Symbol;Acc:HGNC:18178]
DUS2	#N/A	0.71588	#N/A	#N/A	#N/A	0.821919	1.54527	1.05753	1.83272	#N/A	1.48157	2.19515	0.863125	1.16143	1.11836	1.46462	1.82077	2.28774	1.56169	8.04937	1.62211	1.81419	1.89531	2.24839	2.4413	1.98536	2.02671	22	ENSG00000167264	DUS2	protein_coding	dihydrouridine synthase 2 [Source:HGNC Symbol;Acc:HGNC:26014]
TMEM102#181284	#N/A	2.94799	1.6448	#N/A	1.74005	2.90648	2.20988	1.3167	#N/A	1.05051	2.11483	1.57409	0.678902	2.9672	2.29391	1.66845	1.35315	4.53453	1.33477	1.52249	2.35943	2.47196	1.8009	#N/A	#N/A	1.52025	0.928379	22	ENSG00000181284	TMEM102	protein_coding	transmembrane protein 102 [Source:HGNC Symbol;Acc:HGNC:26722]
RANBP1	#N/A	1.171	1.37346	1.66971	0.986689	2.25782	2.54992	2.12491	1.7381	1.38676	1.42627	1.20936	#N/A	1.82622	1.50052	1.22117	#N/A	1.91664	1.69792	5.41079	1.2194	1.4923	1.61209	0.409216	#N/A	1.54529	#N/A	22	ENSG00000099901	RANBP1	protein_coding	RAN binding protein 1 [Source:HGNC Symbol;Acc:HGNC:9847]
LINC02413	#N/A	2.77139	#N/A	#N/A	#N/A	7.37639	3.52066	2.61142	1.69587	3.92332	5.49923	7.15424	5.13404	5.30849	3.76272	6.4734	4.45281	5.69285	1.60626	1.6086	5.44879	6.52917	5.48849	5.97749	4.16079	4.73993	#N/A	22	ENSG00000257345	LINC02413	lncRNA	long intergenic non-protein coding RNA 2413 [Source:HGNC Symbol;Acc:HGNC:53342]
TINF2#092330	#N/A	1.60869	0.867444	#N/A	0.630515	1.45877	2.01452	1.27834	1.13741	1.37799	1.24166	0.938531	#N/A	1.68978	1.76348	0.628519	1.40863	1.7946	0.942648	2.59421	1.29603	0.928802	0.817025	#N/A	#N/A	1.28999	1.66558	22	ENSG00000092330	TINF2	protein_coding	TERF1 interacting nuclear factor 2 [Source:HGNC Symbol;Acc:HGNC:11824]
DAD1	#N/A	3.06047	3.1156	2.57631	1.71576	3.56947	3.20594	3.49015	2.96643	1.96991	1.94369	1.68083	0.362351	3.3381	3.02236	1.67629	#N/A	4.36444	#N/A	1.77436	2.77659	2.36509	3.13026	#N/A	#N/A	0.925297	3.33985	22	ENSG00000129562	DAD1	protein_coding	defender against cell death 1 [Source:HGNC Symbol;Acc:HGNC:2664]
NDUFAF3	#N/A	1.96409	2.48728	2.01243	2.14208	3.48282	4.54561	3.64582	2.47776	1.87283	2.23969	3.00488	#N/A	3.4875	3.58511	2.47217	1.11822	4.18188	1.52499	#N/A	3.59504	3.13994	3.52902	0.792848	#N/A	1.77957	#N/A	22	ENSG00000178057	NDUFAF3	protein_coding	NADH:ubiquinone oxidoreductase complex assembly factor 3 [Source:HGNC Symbol;Acc:HGNC:29918]
USE1	#N/A	1.4821	1.00573	#N/A	#N/A	0.919075	1.28089	1.449	1.25745	1.04839	1.19097	1.53891	0.466682	0.971081	1.6972	1.17225	1.68653	1.14127	1.03164	5.02016	1.07154	1.45851	1.17437	0.860721	#N/A	0.897793	#N/A	22	ENSG00000053501	USE1	protein_coding	unconventional SNARE in the ER 1 [Source:HGNC Symbol;Acc:HGNC:30882]
MRPS18C	#N/A	1.19301	0.685112	1.11261	0.62213	1.41949	1.70407	1.88092	1.00122	0.974926	0.919278	1.02664	#N/A	1.28624	1.4268	1.30277	1.41803	1.30051	0.96951	5.82939	0.785839	1.06053	1.20921	#N/A	#N/A	0.724938	#N/A	22	ENSG00000163319	MRPS18C	protein_coding	mitochondrial ribosomal protein S18C [Source:HGNC Symbol;Acc:HGNC:16633]
FIBP	#N/A	1.99808	2.13299	1.43467	0.852419	1.66465	2.14905	2.66805	#N/A	1.2785	1.57055	2.4054	#N/A	2.60017	2.38396	1.58449	0.967723	4.54119	2.40594	4.37496	3.52555	3.01219	2.54142	0.902875	#N/A	1.41999	#N/A	22	ENSG00000172500	FIBP	protein_coding	FGF1 intracellular binding protein [Source:HGNC Symbol;Acc:HGNC:3705]
CIITA	#N/A	0.604337	#N/A	#N/A	#N/A	0.265841	1.30209	0.908976	1.34768	1.61223	#N/A	8.85475	0.560485	1.7615	1.49084	5.52991	3.77884	0.504061	3.82759	7.21817	7.68409	6.06538	6.79557	7.75522	5.68189	5.6745	3.12946	22	ENSG00000179583	CIITA	protein_coding	class II major histocompatibility complex transactivator [Source:HGNC Symbol;Acc:HGNC:7067]
C16orf54	#N/A	2.03917	1.70858	2.07093	2.24892	2.4515	1.75744	2.06633	2.44418	2.21168	2.48764	1.6235	#N/A	2.49138	2.42916	1.56645	1.17728	3.66477	0.952543	6.59115	1.60564	1.3582	2.08951	#N/A	#N/A	#N/A	4.3808	22	ENSG00000185905	C16orf54	protein_coding	chromosome 16 open reading frame 54 [Source:HGNC Symbol;Acc:HGNC:26649]
DENND5B	#N/A	0.513732	#N/A	#N/A	#N/A	5.92058	6.2496	6.64462	5.96329	5.56427	2.83684	9.28176	5.27595	5.77651	2.18538	7.32529	5.8058	1.07019	#N/A	10.4143	8.75222	8.44234	10.1205	10.1044	8.50896	9.17305	2.5448	22	ENSG00000170456	DENND5B	protein_coding	DENN domain containing 5B [Source:HGNC Symbol;Acc:HGNC:28338]
PRKD1	#N/A	1.33643	#N/A	#N/A	0.316416	7.53162	0.313804	0.288746	0.275044	5.01582	5.60691	0.312069	6.5336	4.74967	1.91759	6.91867	0.29801	#N/A	2.02642	0.233321	6.40229	6.35769	5.75606	8.08807	0.354583	0.639563	#N/A	22	ENSG00000184304	PRKD1	protein_coding	protein kinase D1 [Source:HGNC Symbol;Acc:HGNC:9407]
PIGP	#N/A	1.75449	1.42226	#N/A	0.932168	2.51605	2.97841	2.81141	4.25248	2.14733	1.29784	2.27501	#N/A	2.55286	2.37797	2.23584	1.39399	2.64831	1.76372	3.88241	1.61176	2.66569	2.4913	0.647862	#N/A	1.692	#N/A	22	ENSG00000185808	PIGP	protein_coding	phosphatidylinositol glycan anchor biosynthesis class P [Source:HGNC Symbol;Acc:HGNC:3046]
TSPAN33	#N/A	1.28503	0.505059	#N/A	#N/A	2.34006	2.42802	3.23274	3.824	3.42899	#N/A	6.19262	1.43393	3.4317	2.56633	4.93876	3.15202	2.40455	3.89052	#N/A	5.17212	4.59824	6.14946	5.53333	4.72226	4.4193	3.27314	22	ENSG00000158457	TSPAN33	protein_coding	tetraspanin 33 [Source:HGNC Symbol;Acc:HGNC:28743]
ARHGAP17#140750	#N/A	0.549757	#N/A	#N/A	#N/A	0.82992	1.4033	1.3842	1.0269	0.765552	1.08751	1.96721	1.00289	1.45401	1.22078	1.65639	1.98844	#N/A	3.59983	6.24471	1.95693	1.75986	1.70302	2.02069	2.24283	1.50694	1.41643	22	ENSG00000140750	ARHGAP17	protein_coding	Rho GTPase activating protein 17 [Source:HGNC Symbol;Acc:HGNC:18239]
SMIM20	#N/A	1.02415	0.680935	#N/A	0.559463	2.8507	2.497	3.03292	3.60768	2.29499	0.721745	2.64413	1.2557	2.6103	1.84164	2.54239	1.46275	#N/A	#N/A	6.1291	2.42882	1.9716	2.50542	1.70676	1.23999	1.93729	#N/A	22	ENSG00000250317	SMIM20	protein_coding	small integral membrane protein 20 [Source:HGNC Symbol;Acc:HGNC:37260]
HMGA1	#N/A	1.44709	1.55076	1.06731	1.28393	2.48006	2.07338	2.24664	2.97369	3.00951	0.962169	2.19405	#N/A	2.22058	1.86771	2.13098	#N/A	1.32242	1.34903	5.68856	1.84228	2.11704	2.1669	1.31737	#N/A	1.5005	#N/A	22	ENSG00000137309	HMGA1	protein_coding	high mobility group AT-hook 1 [Source:HGNC Symbol;Acc:HGNC:5010]
ORAI3	#N/A	1.71063	0.754082	#N/A	0.793529	0.894214	#N/A	1.34111	1.39279	0.740944	0.685064	2.15425	#N/A	1.94603	2.33742	0.956748	1.96564	1.37675	2.68731	1.32783	3.36079	2.75405	2.04881	1.31285	1.18805	1.3613	#N/A	22	ENSG00000175938	ORAI3	protein_coding	ORAI calcium release-activated calcium modulator 3 [Source:HGNC Symbol;Acc:HGNC:28185]
ANTKMT	#N/A	1.12972	0.833197	0.896788	0.934803	1.46203	1.39576	0.844235	1.46054	0.776478	1.02996	0.989269	#N/A	1.66318	1.42849	0.400787	1.66513	2.00005	#N/A	4.20542	2.12822	2.3223	0.883258	0.440377	#N/A	2.08359	#N/A	22	ENSG00000103254	ANTKMT	protein_coding	adenine nucleotide translocase lysine methyltransferase [Source:HGNC Symbol;Acc:HGNC:14152]
SLC9A7	#N/A	0.670006	#N/A	0.356586	#N/A	2.2618	3.4696	2.78869	3.65647	2.54514	#N/A	5.58829	2.35578	3.04897	1.76901	5.26646	3.68567	#N/A	2.93734	8.83882	3.40211	2.50513	5.0811	4.45547	4.95533	3.2337	1.07838	22	ENSG00000065923	SLC9A7	protein_coding	solute carrier family 9 member A7 [Source:HGNC Symbol;Acc:HGNC:17123]
CCT3	#N/A	1.16047	0.904118	1.22867	0.557868	1.55816	2.26825	2.03889	1.35163	0.883333	1.13727	1.05775	#N/A	1.28844	1.35714	0.94632	0.948075	1.72936	1.27279	4.32214	1.06871	1.24391	1.04162	#N/A	#N/A	0.943061	#N/A	22	ENSG00000163468	CCT3	protein_coding	chaperonin containing TCP1 subunit 3 [Source:HGNC Symbol;Acc:HGNC:1616]
NUDCD2	#N/A	1.38615	1.0869	1.49542	#N/A	2.52029	2.50019	2.31725	#N/A	2.01599	1.34882	1.01569	0.870169	1.47224	2.00091	1.18956	0.797071	1.5921	0.684655	5.10933	0.944482	0.929615	1.18494	0.590541	#N/A	0.773466	#N/A	22	ENSG00000170584	NUDCD2	protein_coding	NudC domain containing 2 [Source:HGNC Symbol;Acc:HGNC:30535]
CRIP2	#N/A	1.49889	#N/A	1.76857	2.69973	6.52956	5.9439	3.92792	2.52394	6.987	5.54729	2.4268	3.81804	2.50392	2.01417	4.52485	2.07742	3.19187	6.83766	4.43959	#N/A	#N/A	4.32482	1.12281	1.98043	3.33627	#N/A	22	ENSG00000182809	CRIP2	protein_coding	cysteine rich protein 2 [Source:HGNC Symbol;Acc:HGNC:2361]
SSRP1	#N/A	1.40676	1.50245	0.814398	0.814444	1.25278	1.33889	1.88331	1.09386	1.43867	0.894414	1.31394	#N/A	1.22192	1.22631	1.23659	#N/A	2.14261	1.72337	5.03207	1.4615	1.5975	1.33225	0.427503	#N/A	1.71603	#N/A	22	ENSG00000149136	SSRP1	protein_coding	structure specific recognition protein 1 [Source:HGNC Symbol;Acc:HGNC:11327]
POLR2I	#N/A	2.36058	2.93822	3.26524	1.99307	3.73579	4.24964	4.46598	1.76747	2.80943	3.85304	2.09545	#N/A	3.66636	4.42135	2.50633	#N/A	4.5607	2.25231	2.76408	2.91861	2.25692	2.82349	0.616278	#N/A	2.1222	#N/A	22	ENSG00000105258	POLR2I	protein_coding	RNA polymerase II subunit I [Source:HGNC Symbol;Acc:HGNC:9196]
NOB1	#N/A	1.24913	0.871797	#N/A	0.882269	1.73729	2.12565	2.19656	2.20656	1.97401	1.22493	0.667231	0.608824	1.56357	1.41856	0.820887	#N/A	1.52392	1.27552	4.9365	1.21361	1.25213	0.923226	0.630867	#N/A	1.0567	#N/A	22	ENSG00000141101	NOB1	protein_coding	NIN1 (RPN12) binding protein 1 homolog [Source:HGNC Symbol;Acc:HGNC:29540]
PRELID3B	#N/A	1.75492	1.60652	1.77819	1.38326	1.98623	1.40481	2.14438	1.46951	1.85366	2.07218	1.17342	#N/A	2.15983	2.16406	1.00652	#N/A	2.79993	1.34498	3.53238	1.64999	1.40984	1.43619	0.725578	#N/A	1.09697	#N/A	22	ENSG00000101166	PRELID3B	protein_coding	PRELI domain containing 3B [Source:HGNC Symbol;Acc:HGNC:15892]
TPD52	#N/A	0.441282	#N/A	#N/A	#N/A	7.39037	7.62033	5.44076	6.28774	7.56162	3.93725	1.44254	6.4607	3.00809	1.71709	2.0829	2.53341	3.02136	#N/A	10.8813	2.21476	2.09536	2.32299	2.40973	2.66835	3.47312	3.20277	22	ENSG00000076554	TPD52	protein_coding	tumor protein D52 [Source:HGNC Symbol;Acc:HGNC:12005]
CYB5A	#N/A	1.28341	0.803164	1.98554	#N/A	1.8858	2.08672	1.84684	1.9783	1.53605	1.33175	0.56533	1.02489	2.03352	1.93426	1.95658	#N/A	2.45356	2.57721	5.32029	1.54765	1.97577	1.94214	1.25847	#N/A	1.82031	#N/A	22	ENSG00000166347	CYB5A	protein_coding	cytochrome b5 type A [Source:HGNC Symbol;Acc:HGNC:2570]
TCF3	#N/A	0.612718	#N/A	#N/A	#N/A	2.00441	3.22201	2.6244	3.03151	1.56288	1.98732	2.09853	2.04493	1.68561	1.19301	1.70152	1.11852	0.745913	#N/A	7.82086	1.91201	1.87302	1.59981	1.88487	1.75678	2.0459	1.47049	22	ENSG00000071564	TCF3	protein_coding	transcription factor 3 [Source:HGNC Symbol;Acc:HGNC:11633]
SEC11C	#N/A	1.77127	1.66296	1.46872	2.26565	4.32909	5.53193	3.39872	3.58361	3.08266	3.14944	1.00882	1.45512	2.70092	2.21736	1.6615	#N/A	2.86461	#N/A	5.34793	2.14148	1.37729	1.6248	#N/A	#N/A	1.69455	6.08378	22	ENSG00000166562	SEC11C	protein_coding	SEC11 homolog C, signal peptidase complex subunit [Source:HGNC Symbol;Acc:HGNC:23400]
CCR6	#N/A	0.719131	0.257976	#N/A	#N/A	5.64191	6.16911	3.46581	7.50918	8.33509	1.90034	#N/A	4.95113	2.75241	1.73581	4.41147	1.96333	3.98756	3.88071	7.36493	0.508517	#N/A	4.4842	1.21987	3.10209	5.24537	2.67174	22	ENSG00000112486	CCR6	protein_coding	C-C motif chemokine receptor 6 [Source:HGNC Symbol;Acc:HGNC:1607]
TMEM238	#N/A	1.86623	2.07377	3.76431	1.77863	5.95493	3.59664	3.4951	3.95829	5.10229	2.81785	0.653286	2.76505	2.68662	3.10862	2.71314	#N/A	3.67634	#N/A	3.15649	1.34428	1.30608	2.11145	#N/A	#N/A	0.833424	1.87056	22	ENSG00000233493	TMEM238	protein_coding	transmembrane protein 238 [Source:HGNC Symbol;Acc:HGNC:40042]
BCAP31	#N/A	1.42415	2.01466	0.999302	1.56788	1.57094	2.26587	3.27342	0.909172	#N/A	1.19475	1.20957	#N/A	1.89894	1.57009	1.16613	0.719099	3.85449	1.11121	1.4746	2.18655	1.67427	1.62836	#N/A	#N/A	1.11992	2.21668	22	ENSG00000185825	BCAP31	protein_coding	B cell receptor associated protein 31 [Source:HGNC Symbol;Acc:HGNC:16695]
SH2B2	#N/A	0.805958	#N/A	0.569755	#N/A	0.938397	1.50099	1.8188	1.25079	#N/A	1.17158	6.66411	0.779311	1.94876	1.67846	5.46061	5.38569	3.42751	#N/A	4.55252	6.71155	7.55282	8.03858	7.16918	5.50758	3.91799	2.01763	22	ENSG00000160999	SH2B2	protein_coding	SH2B adaptor protein 2 [Source:HGNC Symbol;Acc:HGNC:17381]
MRPL46	#N/A	1.82412	1.64301	2.11265	0.966117	2.38055	3.37492	1.59122	#N/A	1.64557	2.05303	1.32748	0.643931	2.08773	2.47293	1.32211	1.29771	2.43153	1.58484	3.6061	1.29529	1.59744	1.45288	#N/A	#N/A	1.00408	#N/A	22	ENSG00000259494	MRPL46	protein_coding	mitochondrial ribosomal protein L46 [Source:HGNC Symbol;Acc:HGNC:1192]
BTN2A2	#N/A	0.941634	0.534482	#N/A	#N/A	0.999674	1.795	1.17291	1.48367	2.59579	#N/A	2.17388	1.06575	1.58593	1.37606	1.66939	1.96963	1.73078	#N/A	4.15316	2.18987	1.89578	1.61121	1.74839	1.75216	2.27276	1.54321	22	ENSG00000124508	BTN2A2	protein_coding	butyrophilin subfamily 2 member A2 [Source:HGNC Symbol;Acc:HGNC:1137]
NAV2	#N/A	1.5702	#N/A	#N/A	2.44704	4.52773	4.36399	3.14947	3.2878	3.51951	1.49601	1.97286	5.17928	1.92656	1.76895	2.85373	#N/A	2.22087	1.92175	2.83304	0.734814	1.02517	2.15108	1.65607	2.45642	2.09991	#N/A	22	ENSG00000166833	NAV2	protein_coding	neuron navigator 2 [Source:HGNC Symbol;Acc:HGNC:15997]
MEAF6	#N/A	0.963761	0.79468	#N/A	0.547291	1.18914	1.57333	2.06445	1.29168	0.909469	1.03323	0.817546	0.374983	1.01139	1.23053	0.459317	0.622215	0.874786	1.40402	6.2338	0.812252	0.920791	0.542488	#N/A	#N/A	0.749412	#N/A	22	ENSG00000163875	MEAF6	protein_coding	MYST/Esa1 associated factor 6 [Source:HGNC Symbol;Acc:HGNC:25674]
GEMIN7	#N/A	1.50916	0.534142	#N/A	1.40612	0.673423	#N/A	1.10927	1.64758	1.20518	0.82642	2.75887	1.11719	2.08819	2.08108	1.63419	1.98148	1.33554	#N/A	3.95453	4.21549	3.2271	1.98037	1.58094	0.647165	2.99631	#N/A	22	ENSG00000142252	GEMIN7	protein_coding	gem nuclear organelle associated protein 7 [Source:HGNC Symbol;Acc:HGNC:20045]
PDCD2	#N/A	1.00207	0.678071	0.695333	0.632579	1.55466	1.86236	1.35612	2.06237	0.828294	0.677385	0.680548	#N/A	0.951525	1.02235	0.488691	0.717812	0.720633	1.27097	3.87844	0.577221	0.604401	0.527028	#N/A	#N/A	0.694034	#N/A	22	ENSG00000071994	PDCD2	protein_coding	programmed cell death 2 [Source:HGNC Symbol;Acc:HGNC:8762]
MAGEF1	#N/A	1.88011	1.67774	#N/A	#N/A	3.66714	2.56511	4.61093	3.62863	5.64007	1.54449	3.69089	0.611725	4.46911	3.267	2.5387	1.92813	7.0764	#N/A	3.88926	4.26495	3.64843	3.21755	1.26149	0.678282	1.90863	#N/A	22	ENSG00000177383	MAGEF1	protein_coding	MAGE family member F1 [Source:HGNC Symbol;Acc:HGNC:29639]
NCBP2	#N/A	0.813275	0.367495	#N/A	#N/A	1.31947	2.05569	1.55402	1.46901	0.90851	0.735584	0.702882	0.61558	1.03196	1.19255	0.868058	1.11992	1.22079	1.60024	4.5524	0.482216	0.607676	0.738899	0.375104	#N/A	0.882474	#N/A	22	ENSG00000114503	NCBP2	protein_coding	nuclear cap binding protein subunit 2 [Source:HGNC Symbol;Acc:HGNC:7659]
PTGES3	#N/A	0.638895	0.486701	0.544291	1.1683	0.758067	1.36699	1.11938	1.09472	#N/A	0.691021	0.522904	#N/A	0.551528	0.945951	0.774629	0.458831	0.910763	0.778379	4.06105	0.289596	0.429102	0.493729	#N/A	#N/A	0.885284	1.14364	22	ENSG00000110958	PTGES3	protein_coding	prostaglandin E synthase 3 [Source:HGNC Symbol;Acc:HGNC:16049]
ZBTB24	#N/A	0.87633	#N/A	#N/A	#N/A	1.30791	2.10643	1.52004	1.7916	1.2684	1.34344	1.23924	1.02481	1.05448	1.31476	1.3329	0.881437	1.15497	0.889509	6.53959	0.556399	0.53027	1.13935	0.74308	0.819937	0.724798	#N/A	22	ENSG00000112365	ZBTB24	protein_coding	zinc finger and BTB domain containing 24 [Source:HGNC Symbol;Acc:HGNC:21143]
TPRKB	#N/A	1.29021	1.15194	1.84084	0.868518	2.0592	2.89078	2.11954	2.32072	1.42309	1.14797	1.13062	#N/A	1.47638	1.18722	0.766534	#N/A	1.53264	0.829338	2.09372	1.01534	1.0272	0.880524	0.653814	#N/A	1.25619	#N/A	22	ENSG00000144034	TPRKB	protein_coding	TP53RK binding protein [Source:HGNC Symbol;Acc:HGNC:24259]
WEE1	#N/A	1.08938	#N/A	#N/A	1.39662	5.77339	7.12492	7.16399	6.19457	5.40012	4.11227	3.64528	6.06081	3.63645	2.03575	2.49912	#N/A	3.1455	1.86183	4.368	3.12514	1.80726	2.49751	2.46785	2.18943	1.85372	#N/A	22	ENSG00000166483	WEE1	protein_coding	WEE1 G2 checkpoint kinase [Source:HGNC Symbol;Acc:HGNC:12761]
TP53TG1	#N/A	2.38175	1.68308	2.28683	1.29141	3.51173	4.58634	3.03609	1.40177	2.26188	2.92694	1.61945	0.971652	2.26639	2.48635	1.17959	3.39454	4.15649	2.06038	#N/A	1.85834	1.98469	1.95937	0.658177	#N/A	#N/A	#N/A	22	ENSG00000182165	TP53TG1	lncRNA	TP53 target 1 [Source:HGNC Symbol;Acc:HGNC:17026]
BLOC1S2	#N/A	1.02029	0.54961	#N/A	#N/A	1.09125	1.01517	1.44275	1.03904	0.793282	0.959728	1.20086	#N/A	1.21493	1.31423	0.84165	1.01197	1.53468	1.00112	2.86889	1.31604	1.15128	1.00522	0.972317	#N/A	0.878922	1.4506	22	ENSG00000196072	BLOC1S2	protein_coding	biogenesis of lysosomal organelles complex 1 subunit 2 [Source:HGNC Symbol;Acc:HGNC:20984]
CIAO2B	#N/A	0.883058	1.07777	0.562285	0.980987	1.60273	2.32256	1.23576	1.89379	0.997559	1.05547	0.573846	#N/A	1.24121	1.39132	0.616087	0.795237	1.19971	0.798706	3.11709	0.730587	0.762705	0.707176	#N/A	#N/A	0.658427	#N/A	22	ENSG00000166595	CIAO2B	protein_coding	cytosolic iron-sulfur assembly component 2B [Source:HGNC Symbol;Acc:HGNC:24261]
SNRNP25	#N/A	1.4944	1.1338	#N/A	0.772896	2.55979	2.89135	2.68887	2.84387	1.72932	1.0339	3.97063	#N/A	3.16399	2.68799	2.99421	#N/A	0.880058	1.13522	4.14974	3.73917	3.40826	3.66385	2.44528	0.783209	3.28323	#N/A	22	ENSG00000161981	SNRNP25	protein_coding	small nuclear ribonucleoprotein U11/U12 subunit 25 [Source:HGNC Symbol;Acc:HGNC:14161]
ANKRD33B	#N/A	0.797584	#N/A	1.68662	#N/A	6.49226	7.95285	4.49986	6.86374	8.19274	4.97524	2.94692	6.78499	3.69182	2.36383	3.27235	1.25323	3.41208	1.12747	6.96809	3.44178	2.06689	2.91197	3.05027	3.44557	#N/A	#N/A	22	ENSG00000164236	ANKRD33B	protein_coding	ankyrin repeat domain 33B [Source:HGNC Symbol;Acc:HGNC:35240]
DAAM1	#N/A	0.633724	#N/A	0.74738	1.10982	1.10843	2.20532	1.47878	2.24485	1.69598	1.02809	1.65551	1.32572	1.26766	1.03005	1.21497	1.20306	#N/A	#N/A	2.51263	0.962529	0.515233	1.64667	1.36133	1.71642	2.23609	#N/A	22	ENSG00000100592	DAAM1	protein_coding	dishevelled associated activator of morphogenesis 1 [Source:HGNC Symbol;Acc:HGNC:18142]
MTARC2	#N/A	2.11423	#N/A	#N/A	2.47891	3.43218	3.29751	2.90213	1.84921	5.43016	6.57996	6.63974	6.34538	4.87095	1.68574	6.90023	2.72143	4.68171	#N/A	1.29558	7.52119	5.19558	10.0096	7.69275	7.69871	3.00505	#N/A	22	ENSG00000117791	MTARC2	protein_coding	mitochondrial amidoxime reducing component 2 [Source:HGNC Symbol;Acc:HGNC:26064]
MCRIP2	#N/A	1.3026	0.570251	1.24738	0.800866	0.90493	1.25218	#N/A	1.80053	#N/A	1.01559	0.811669	#N/A	1.21221	1.38975	2.01588	1.48094	2.5648	1.7857	4.01464	1.21924	1.70845	2.04706	1.25679	0.844678	1.70441	#N/A	22	ENSG00000172366	MCRIP2	protein_coding	MAPK regulated corepressor interacting protein 2 [Source:HGNC Symbol;Acc:HGNC:14142]
EFCAB14	#N/A	0.665323	0.45599	0.503716	0.608012	0.631997	0.960933	0.926668	0.886563	0.649169	0.686892	0.585614	#N/A	0.798225	0.822291	0.328714	0.497701	0.798997	0.805487	2.97865	0.513999	0.370803	0.39382	#N/A	#N/A	0.584444	#N/A	22	ENSG00000159658	EFCAB14	protein_coding	EF-hand calcium binding domain 14 [Source:HGNC Symbol;Acc:HGNC:29051]
CCDC32	#N/A	0.572735	#N/A	#N/A	#N/A	1.25423	2.06096	1.51657	1.90357	1.25591	0.91528	1.79607	1.16746	1.48966	1.19507	1.35704	2.04232	0.87609	#N/A	4.49405	1.72064	1.41077	1.38146	1.51214	1.43202	1.14467	1.3359	22	ENSG00000128891	CCDC32	protein_coding	coiled-coil domain containing 32 [Source:HGNC Symbol;Acc:HGNC:28295]
PAGR1	#N/A	1.26035	1.63321	1.1444	0.945516	0.917403	#N/A	1.49674	1.951	0.903313	1.22154	1.18418	#N/A	1.25464	1.95728	1.12511	1.48066	2.0353	0.742393	4.70122	1.24039	1.11041	1.37159	0.643359	#N/A	1.41548	#N/A	22	ENSG00000280789	PAGR1	protein_coding	PAXIP1 associated glutamate rich protein 1 [Source:HGNC Symbol;Acc:HGNC:28707]
PITPNA-AS1	#N/A	1.78498	1.22163	2.38336	1.03314	3.99188	3.18458	1.90189	1.46246	2.2688	3.01244	1.27841	1.7506	3.42525	2.66773	2.16258	#N/A	2.60616	1.44625	0.972096	1.53831	2.18761	2.7049	#N/A	#N/A	1.92611	#N/A	22	ENSG00000236618	PITPNA-AS1	lncRNA	PITPNA antisense RNA 1 [Source:HGNC Symbol;Acc:HGNC:44116]
SLC50A1	#N/A	0.975625	0.799074	#N/A	#N/A	1.43438	1.62257	1.85495	2.15517	1.34238	1.78033	1.87194	1.04641	1.41111	1.68506	1.21797	1.00038	2.02536	#N/A	1.21415	1.33601	1.70719	1.43335	1.09626	1.14927	1.24968	#N/A	22	ENSG00000169241	SLC50A1	protein_coding	solute carrier family 50 member 1 [Source:HGNC Symbol;Acc:HGNC:30657]
DENR	#N/A	0.586945	0.489797	#N/A	#N/A	0.837253	1.38321	1.53143	1.83484	0.754962	0.645517	0.716573	0.370593	0.633727	0.728662	0.533905	0.538781	0.621365	1.15319	7.27554	0.438869	0.584617	0.630536	0.542863	#N/A	0.61166	#N/A	22	ENSG00000139726	DENR	protein_coding	density regulated re-initiation and release factor [Source:HGNC Symbol;Acc:HGNC:2769]
PHF6	#N/A	0.693391	#N/A	#N/A	0.566887	1.27764	1.72574	1.20911	1.80392	1.07245	0.989222	1.25793	1.11687	1.2718	1.07098	1.03192	#N/A	1.0318	1.4761	5.06045	0.982148	1.12977	1.16655	0.974686	0.889898	0.901932	#N/A	22	ENSG00000156531	PHF6	protein_coding	PHD finger protein 6 [Source:HGNC Symbol;Acc:HGNC:18145]
EBAG9	#N/A	0.797581	0.454406	1.19943	#N/A	1.91669	1.89153	1.85398	0.975517	1.44381	1.23389	0.735555	0.850687	1.2981	1.19676	1.40078	0.933325	0.900042	#N/A	3.95054	0.662776	1.02383	1.22057	0.629725	#N/A	1.05189	#N/A	22	ENSG00000147654	EBAG9	protein_coding	estrogen receptor binding site associated antigen 9 [Source:HGNC Symbol;Acc:HGNC:3123]
SNX8	#N/A	0.580839	#N/A	#N/A	#N/A	0.640986	1.53901	1.793	2.54211	0.929781	#N/A	3.31333	0.941489	1.62196	1.3133	2.65905	1.89747	2.31139	2.43947	7.55778	3.1435	2.77917	3.2888	3.47423	3.5544	2.69275	1.72027	22	ENSG00000106266	SNX8	protein_coding	sorting nexin 8 [Source:HGNC Symbol;Acc:HGNC:14972]
NIP7	#N/A	1.31419	0.724624	#N/A	0.874166	2.10066	2.89586	1.97944	1.68529	1.366	1.66668	0.979081	0.710447	1.15587	1.41221	0.58557	0.996459	0.883249	1.31922	2.32897	1.10798	0.84522	0.623581	#N/A	#N/A	1.38981	#N/A	22	ENSG00000132603	NIP7	protein_coding	nucleolar pre-rRNA processing protein NIP7 [Source:HGNC Symbol;Acc:HGNC:24328]
ACBD3	#N/A	0.519412	#N/A	0.46341	#N/A	0.971566	1.41956	1.33048	1.51308	0.812643	1.27204	1.01652	0.896468	1.21866	0.9639	0.887305	1.0954	1.12199	#N/A	5.46542	1.27724	1.23205	0.869505	1.10749	1.144	1.16492	#N/A	22	ENSG00000182827	ACBD3	protein_coding	acyl-CoA binding domain containing 3 [Source:HGNC Symbol;Acc:HGNC:15453]
LINC02541	#N/A	1.62598	#N/A	#N/A	4.07131	2.52404	1.49301	#N/A	2.38116	3.86395	4.28765	6.96669	2.47323	4.58321	2.93235	5.39147	3.26139	4.90923	2.81081	2.76582	7.35447	8.5004	11.1928	7.088	6.62256	5.02984	#N/A	22	ENSG00000230943	LINC02541	lncRNA	long intergenic non-protein coding RNA 2541 [Source:HGNC Symbol;Acc:HGNC:53574]
MAP2K2	#N/A	0.631026	0.749915	0.85926	0.538418	0.805368	1.34613	1.16312	1.35839	0.840705	1.02033	0.815107	#N/A	0.884216	0.930906	#N/A	0.581904	1.43431	0.800739	2.33242	0.913546	0.995118	0.442069	0.295467	#N/A	0.769677	#N/A	22	ENSG00000126934	MAP2K2	protein_coding	mitogen-activated protein kinase kinase 2 [Source:HGNC Symbol;Acc:HGNC:6842]
SPRING1	#N/A	0.936225	#N/A	0.891566	#N/A	1.64881	1.27997	1.81795	1.28926	1.23057	1.23152	1.18228	1.09451	1.92585	1.40527	0.878674	1.02342	1.30904	0.776691	5.33948	1.59956	1.1273	0.996501	0.981386	#N/A	#N/A	4.89341	22	ENSG00000111412	SPRING1	protein_coding	SREBF pathway regulator in golgi 1 [Source:HGNC Symbol;Acc:HGNC:26128]
ADAM19	#N/A	0.47387	#N/A	#N/A	#N/A	2.70977	2.91814	2.60313	4.00233	7.36448	2.88363	2.35584	4.08722	2.35907	1.52776	4.83722	2.55985	0.405113	#N/A	10.3954	1.07483	0.44465	4.25735	2.13465	3.44102	4.11979	3.34849	22	ENSG00000135074	ADAM19	protein_coding	ADAM metallopeptidase domain 19 [Source:HGNC Symbol;Acc:HGNC:197]
#285755	#N/A	1.06106	#N/A	#N/A	#N/A	2.21333	2.51496	1.86787	3.31133	1.84185	1.14078	5.59958	2.36765	2.81734	0.894838	2.67131	5.81161	0.896177	2.00808	1.31058	3.13998	4.63296	3.62512	3.90448	4.71942	4.32524	#N/A	22	ENSG00000285755		lncRNA	Novel transcript
#225963	#N/A	0.534966	#N/A	#N/A	#N/A	1.36002	1.42306	1.48004	#N/A	0.801568	1.07743	1.67185	1.64802	1.21134	1.04303	1.38487	2.48697	0.71455	2.47575	5.65317	0.995718	0.943627	1.15396	1.18007	1.44834	1.58328	2.77387	22	ENSG00000225963		lncRNA	novel transcript, antisense to SP110
PKIG	#N/A	0.69905	#N/A	#N/A	#N/A	4.39167	4.35936	3.36958	5.76077	4.00771	2.8129	3.7727	4.34857	2.80458	2.14017	2.89789	4.69418	1.38891	3.30811	3.46338	2.96776	3.01986	3.16678	3.49429	3.29799	5.88487	#N/A	22	ENSG00000168734	PKIG	protein_coding	cAMP-dependent protein kinase inhibitor gamma [Source:HGNC Symbol;Acc:HGNC:9019]
KMO	#N/A	0.59173	#N/A	#N/A	#N/A	1.61106	2.14456	2.25408	2.15634	0.686361	1.31309	10.891	1.6155	2.76875	1.43587	6.12023	5.84048	#N/A	3.24422	7.85052	8.05112	7.95855	9.08342	8.31875	7.29452	9.70343	5.21129	22	ENSG00000117009	KMO	protein_coding	kynurenine 3-monooxygenase [Source:HGNC Symbol;Acc:HGNC:6381]
EIF1AY	#N/A	0.0379633	0.851555	0.0126046	#N/A	0.150167	0.126135	0.0645664	0.1004	0.150514	0.102675	0.108163	0.962421	1.83054	0.0500901	2.2487	0.0636304	0.111079	#N/A	0.0521747	0.122509	0.0968137	0.116899	0.0779459	#N/A	0.0801013	#N/A	22	ENSG00000198692	EIF1AY	protein_coding	eukaryotic translation initiation factor 1A Y-linked [Source:HGNC Symbol;Acc:HGNC:3252]
FLNB	#N/A	0.625904	#N/A	#N/A	1.17782	2.43869	2.60076	2.87143	3.50841	1.66386	1.84101	1.24733	2.1686	1.32952	1.15399	2.02066	1.6784	#N/A	2.47744	7.58187	0.896062	1.40537	2.20097	1.88526	2.17945	#N/A	1.40743	22	ENSG00000136068	FLNB	protein_coding	filamin B [Source:HGNC Symbol;Acc:HGNC:3755]
ST14	#N/A	0.968947	#N/A	1.58307	0.776392	1.66083	2.25345	3.17866	2.09524	3.46465	#N/A	9.20185	0.922514	3.20301	1.62111	7.35028	5.35947	#N/A	3.23255	6.52042	9.44781	10.3249	8.76756	8.51599	10.7239	8.03634	#N/A	22	ENSG00000149418	ST14	protein_coding	ST14 transmembrane serine protease matriptase [Source:HGNC Symbol;Acc:HGNC:11344]
ZNF594-DT	#N/A	0.47436	#N/A	#N/A	#N/A	0.880774	1.48173	1.42368	1.29282	#N/A	0.670599	2.85672	1.51665	1.41449	1.00429	2.19744	4.52034	2.35956	3.463	6.06001	2.54005	2.99738	2.7919	3.28241	3.52004	1.35912	1.87571	22	ENSG00000261879	ZNF594-DT	lncRNA	ZNF594 divergent transcript [Source:HGNC Symbol;Acc:HGNC:55347]
GSPT2	#N/A	1.49356	1.46851	#N/A	#N/A	3.9666	4.54203	2.87684	2.21727	2.40435	1.51902	1.64147	1.30331	2.24139	2.40291	1.20674	1.88528	1.06104	1.02746	3.20188	1.65807	1.56772	1.6518	0.81086	#N/A	1.2879	#N/A	22	ENSG00000189369	GSPT2	protein_coding	G1 to S phase transition 2 [Source:HGNC Symbol;Acc:HGNC:4622]
NIPAL2	#N/A	0.51033	#N/A	#N/A	0.604486	0.825787	1.16657	0.886141	1.70164	1.40323	#N/A	2.96456	1.07791	1.64652	1.19702	1.28937	2.04621	2.1629	1.57452	4.06038	2.56437	1.91845	1.6809	2.17176	2.19561	5.09867	#N/A	22	ENSG00000104361	NIPAL2	protein_coding	NIPA like domain containing 2 [Source:HGNC Symbol;Acc:HGNC:25854]
CPED1	#N/A	0.459428	#N/A	#N/A	#N/A	0.528105	0.877867	1.06258	1.11661	1.28214	0.42625	9.24651	0.963261	2.56661	1.28706	5.98736	6.2033	0.685377	5.01839	5.30005	9.2317	8.90068	10.1204	11.2587	8.43953	11.2467	#N/A	22	ENSG00000106034	CPED1	protein_coding	cadherin like and PC-esterase domain containing 1 [Source:HGNC Symbol;Acc:HGNC:26159]
#257322	#N/A	1.43092	#N/A	#N/A	#N/A	1.72361	2.08693	2.62804	1.83854	1.11876	1.6598	3.15936	1.07935	2.71617	2.35563	2.66013	3.0361	2.53509	0.925714	2.32919	3.03242	3.38422	2.99151	2.43398	0.996211	5.296	#N/A	22	ENSG00000257322		lncRNA	novel transcript, antisense to novel protein
RP9	#N/A	0.778123	0.673313	1.14778	#N/A	1.95549	2.33461	2.18942	2.11183	1.11206	1.71137	1.15688	1.02037	1.22538	1.4052	0.743802	1.06857	0.833029	1.46605	5.03933	1.12748	1.42929	0.919413	0.638899	#N/A	#N/A	#N/A	22	ENSG00000164610	RP9	protein_coding	RP9 pre-mRNA splicing factor [Source:HGNC Symbol;Acc:HGNC:10288]
MYO1B	#N/A	1.5338	#N/A	0.740572	#N/A	5.38437	1.55264	0.886373	0.748243	4.86623	2.76973	2.72115	7.86319	3.03047	1.53208	5.26605	2.83337	#N/A	0.406691	0.573627	2.62941	4.04785	4.08313	3.97388	3.74628	1.82327	#N/A	22	ENSG00000128641	MYO1B	protein_coding	myosin IB [Source:HGNC Symbol;Acc:HGNC:7596]
SUSD3	#N/A	0.760074	#N/A	1.14341	0.876753	4.13855	3.4839	3.06804	3.33183	5.0485	1.23009	1.92	2.33976	1.03816	1.1115	3.627	1.38958	2.94116	2.12884	#N/A	#N/A	#N/A	2.50468	0.724874	0.804756	4.08966	2.64764	22	ENSG00000157303	SUSD3	protein_coding	sushi domain containing 3 [Source:HGNC Symbol;Acc:HGNC:28391]
FCHSD2	#N/A	0.337088	#N/A	#N/A	#N/A	0.777481	0.999258	1.1722	1.98182	1.7907	0.722026	2.30373	1.4382	1.67615	1.19752	2.24522	1.81907	#N/A	0.540682	8.46701	1.96254	1.98811	2.17083	2.3672	2.83498	2.30604	1.33702	22	ENSG00000137478	FCHSD2	protein_coding	FCH and double SH3 domains 2 [Source:HGNC Symbol;Acc:HGNC:29114]
SLC39A3	#N/A	0.855085	0.825481	#N/A	#N/A	2.77786	2.80685	2.61498	2.20713	2.28865	1.07454	1.67229	1.27765	2.04405	2.32993	1.81933	1.27274	3.25754	1.02217	#N/A	2.26093	2.17958	1.90808	1.05136	0.845542	1.32541	#N/A	22	ENSG00000141873	SLC39A3	protein_coding	solute carrier family 39 member 3 [Source:HGNC Symbol;Acc:HGNC:17128]
MAP7D3	#N/A	0.808521	#N/A	#N/A	0.54284	1.18051	2.18651	1.73379	1.80499	1.39351	0.971143	0.694568	0.830888	1.12133	1.18056	1.20577	1.16136	1.60396	1.1188	5.49303	0.744384	0.941879	1.11344	0.744608	#N/A	1.11637	#N/A	22	ENSG00000129680	MAP7D3	protein_coding	MAP7 domain containing 3 [Source:HGNC Symbol;Acc:HGNC:25742]
LINC02202	#N/A	1.26517	#N/A	#N/A	#N/A	8.01468	5.16433	5.16539	4.04842	9.42684	5.91468	7.92198	7.71382	6.32389	3.21437	7.33878	5.79254	4.54104	3.09657	3.96707	7.54185	8.82088	11.2936	8.16719	7.25571	6.45816	#N/A	22	ENSG00000245812	LINC02202	lncRNA	long intergenic non-protein coding RNA 2202 [Source:HGNC Symbol;Acc:HGNC:53068]
PLAC8	#N/A	0.487577	0.400118	#N/A	#N/A	2.82321	3.9158	3.34593	2.17244	1.19379	2.14158	1.05023	1.294	1.26289	1.35833	#N/A	1.44532	#N/A	3.04865	9.23051	0.859053	2.4877	0.993251	0.961427	0.459951	1.60536	1.80573	22	ENSG00000145287	PLAC8	protein_coding	placenta associated 8 [Source:HGNC Symbol;Acc:HGNC:19254]
ZNF608	#N/A	0.781221	#N/A	#N/A	#N/A	7.46317	6.6417	6.62943	5.8252	5.76925	3.30398	7.02709	6.34103	4.62964	2.06705	6.1082	5.22973	1.67772	1.63596	5.69623	7.64556	6.71862	7.84503	8.52525	6.73669	5.53423	#N/A	22	ENSG00000168916	ZNF608	protein_coding	zinc finger protein 608 [Source:HGNC Symbol;Acc:HGNC:29238]
FBXO10	#N/A	0.610357	#N/A	#N/A	0.4996	3.03795	4.8157	2.97432	3.14476	3.45852	3.21328	1.95079	3.64057	2.59489	1.72774	2.59384	2.85743	3.33948	#N/A	6.71503	2.3418	2.65052	2.76411	2.67853	3.29748	3.22186	#N/A	22	ENSG00000147912	FBXO10	protein_coding	F-box protein 10 [Source:HGNC Symbol;Acc:HGNC:13589]
TNFSF12	#N/A	0.998281	1.2252	1.0298	1.43942	0.815289	1.23448	2.02022	1.08203	1.66096	1.74868	1.17492	#N/A	1.44108	1.46844	0.586752	1.58155	2.09958	5.13201	1.27134	1.31932	1.19345	1.22061	#N/A	#N/A	2.31416	#N/A	22	ENSG00000239697	TNFSF12	protein_coding	TNF superfamily member 12 [Source:HGNC Symbol;Acc:HGNC:11927]
KCNH8	#N/A	0.683468	#N/A	#N/A	#N/A	9.68274	8.84359	6.51631	7.91277	7.82939	4.59474	11.0014	6.29347	6.05906	1.86401	7.77821	7.00357	#N/A	5.20746	8.35352	7.32382	8.13608	9.06672	10.8243	12.434	7.17633	3.29597	22	ENSG00000183960	KCNH8	protein_coding	potassium voltage-gated channel subfamily H member 8 [Source:HGNC Symbol;Acc:HGNC:18864]
UBTF	#N/A	0.681903	0.550933	0.614799	#N/A	1.13873	1.86531	1.99566	1.74378	1.32157	1.36516	0.702687	0.81885	0.971398	0.793019	0.407388	#N/A	1.2507	1.3008	6.75129	0.501588	0.849828	0.605773	#N/A	#N/A	1.32506	1.80502	22	ENSG00000108312	UBTF	protein_coding	upstream binding transcription factor [Source:HGNC Symbol;Acc:HGNC:12511]
CYBC1	#N/A	0.518378	0.393602	#N/A	#N/A	0.398472	1.0966	1.14694	0.907028	0.400033	0.505276	1.0242	0.319966	0.609599	0.585348	0.365863	0.60705	1.25733	#N/A	3.3461	0.786016	0.652392	0.634074	0.352067	0.493562	#N/A	1.67874	22	ENSG00000178927	CYBC1	protein_coding	cytochrome b-245 chaperone 1 [Source:HGNC Symbol;Acc:HGNC:28672]
SGCZ	#N/A	1.02322	#N/A	#N/A	1.0835	2.83749	1.42809	0.849004	0.721408	2.19877	2.22424	2.46688	3.66725	1.89692	#N/A	1.9529	1.79142	1.22156	0.534902	0.607851	2.05882	2.42222	2.29514	2.83445	2.60221	1.8238	#N/A	22	ENSG00000185053	SGCZ	protein_coding	sarcoglycan zeta [Source:HGNC Symbol;Acc:HGNC:14075]
BEND4	#N/A	1.12947	#N/A	#N/A	#N/A	7.13376	4.91624	4.6735	3.73914	5.97498	5.79673	5.05605	9.54686	4.27451	2.43149	4.37913	5.71354	1.78293	0.973905	3.2282	4.48839	4.53057	4.54401	4.82542	4.49625	3.62898	#N/A	22	ENSG00000188848	BEND4	protein_coding	BEN domain containing 4 [Source:HGNC Symbol;Acc:HGNC:23815]
CAMK1D	#N/A	0.2925	#N/A	#N/A	#N/A	0.425224	1.32727	1.2861	1.51272	#N/A	0.429287	1.17325	0.648329	0.847135	0.648461	1.18639	1.67242	2.47674	0.839162	7.5346	1.27276	1.53613	1.54359	1.72947	1.99866	1.89699	1.21965	22	ENSG00000183049	CAMK1D	protein_coding	calcium/calmodulin dependent protein kinase ID [Source:HGNC Symbol;Acc:HGNC:19341]
#285454	#N/A	0.94082	#N/A	#N/A	#N/A	6.921	5.17932	3.57928	4.17931	4.44792	5.9349	5.05725	6.23273	4.1209	1.78306	4.23439	5.99557	2.29182	1.83098	3.96271	4.59513	6.44818	5.26614	5.33046	5.35957	1.37042	#N/A	22	ENSG00000285454		lncRNA	novel transcript
MGAT3	#N/A	1.07909	#N/A	#N/A	2.25843	7.94185	4.87706	4.91948	3.87276	7.12422	7.8672	7.92795	6.70247	5.53543	2.31633	7.88283	5.57491	4.52807	#N/A	3.6298	8.8227	8.86866	6.79841	10.9757	6.75626	6.30613	#N/A	22	ENSG00000128268	MGAT3	protein_coding	beta-1,4-mannosyl-glycoprotein 4-beta-N-acetylglucosaminyltransferase [Source:HGNC Symbol;Acc:HGNC:7046]
SOX12	#N/A	1.30459	#N/A	1.15085	#N/A	4.04004	2.46327	2.36133	2.61078	4.33563	1.28149	3.89686	2.40695	2.12138	1.86352	2.39311	2.58349	1.59532	#N/A	1.38338	1.81006	2.17573	2.47515	1.85202	2.06018	1.24161	#N/A	22	ENSG00000177732	SOX12	protein_coding	SRY-box transcription factor 12 [Source:HGNC Symbol;Acc:HGNC:11198]
MFF-DT	#N/A	0.812995	#N/A	#N/A	1.92926	4.11113	3.22316	2.62063	3.62173	4.38276	2.96	3.45368	4.70627	3.50608	1.62673	3.0025	4.08958	2.42527	#N/A	5.95328	2.92727	3.96873	4.20075	4.3587	3.89998	4.24369	#N/A	22	ENSG00000236432	MFF-DT	lncRNA	MFF divergent transcript [Source:HGNC Symbol;Acc:HGNC:41067]
LINC03034	#N/A	1.1331	#N/A	#N/A	#N/A	7.48809	5.68298	5.66825	4.74413	6.23363	3.8489	8.54979	6.09001	6.41628	3.3948	7.18138	6.37763	4.31538	#N/A	4.63415	7.8221	9.69887	8.28823	11.8073	6.19968	7.0017	4.12459	22	ENSG00000259772	LINC03034	lncRNA	long intergenic non-protein coding RNA 3034 [Source:HGNC Symbol;Acc:HGNC:54360]
CLIC4	#N/A	0.415217	#N/A	#N/A	#N/A	1.07252	1.45509	1.37978	1.49487	1.93437	1.60236	7.61731	1.62762	2.63652	1.59377	6.18046	6.28994	2.29086	#N/A	3.73907	7.9397	7.19864	8.39027	8.4695	6.48248	6.22675	1.16486	22	ENSG00000169504	CLIC4	protein_coding	chloride intracellular channel 4 [Source:HGNC Symbol;Acc:HGNC:13518]
GJA3	#N/A	0.526064	#N/A	0.146502	0.180516	7.10639	0.37883	#N/A	#N/A	3.47773	1.42428	0.984215	6.3174	2.75958	1.16054	7.07818	0.44645	0.741283	0.150883	0.176496	1.89703	2.72131	1.98845	3.50133	2.44491	0.38343	#N/A	22	ENSG00000121743	GJA3	protein_coding	gap junction protein alpha 3 [Source:HGNC Symbol;Acc:HGNC:4277]
CLVS1	#N/A	0.731848	#N/A	2.01781	#N/A	4.87963	5.32551	5.46638	2.86531	4.43021	3.65085	2.41769	5.57312	2.49036	2.06213	2.71279	4.06342	2.62904	#N/A	3.88037	2.28019	2.4144	3.85579	3.635	4.0487	4.65432	#N/A	22	ENSG00000177182	CLVS1	protein_coding	clavesin 1 [Source:HGNC Symbol;Acc:HGNC:23139]
RAD17#152942	#N/A	0.81812	#N/A	#N/A	0.69972	1.2304	1.53443	1.56228	2.21781	1.08348	1.46449	0.935776	1.22202	0.986097	0.963461	0.897172	0.922161	1.16759	#N/A	6.80826	0.721394	0.948563	0.765144	0.892599	0.847371	0.826267	#N/A	22	ENSG00000152942	RAD17	protein_coding	RAD17 checkpoint clamp loader component [Source:HGNC Symbol;Acc:HGNC:9807]
SLCO5A1-AS1	#N/A	1.09289	#N/A	2.4349	#N/A	7.57651	4.45408	4.38339	3.42858	6.15007	4.16538	7.36271	9.30371	5.31325	3.3272	6.13541	5.11611	5.85834	#N/A	3.24811	8.16752	4.18581	6.28354	6.81074	8.84872	5.43933	#N/A	22	ENSG00000246528	SLCO5A1-AS1	lncRNA	SLCO5A1 antisense RNA 1 [Source:HGNC Symbol;Acc:HGNC:55595]
AFF3	#N/A	0.38958	#N/A	#N/A	#N/A	3.45612	4.45705	3.77942	5.40694	4.98258	0.422465	5.93711	3.21057	3.96477	1.93366	6.00863	4.43413	#N/A	5.48346	10.5907	4.80202	5.87019	8.25329	6.81585	6.97974	1.16943	3.20473	22	ENSG00000144218	AFF3	protein_coding	AF4/FMR2 family member 3 [Source:HGNC Symbol;Acc:HGNC:6473]
KLF8	#N/A	0.859602	#N/A	#N/A	#N/A	5.54094	6.37482	6.32016	5.42243	6.70636	1.4195	2.79326	4.5242	3.1399	2.08319	2.40336	2.9989	3.4582	1.05953	5.65716	2.01558	1.06518	3.47787	2.85192	3.1551	3.11211	#N/A	22	ENSG00000102349	KLF8	protein_coding	Kruppel like factor 8 [Source:HGNC Symbol;Acc:HGNC:6351]
#227486	#N/A	0.288956	#N/A	#N/A	#N/A	3.62375	4.35202	4.09013	3.90442	3.96996	2.75133	3.02049	4.19074	2.45499	1.63521	2.58842	3.17897	1.11443	#N/A	7.95272	1.87859	1.44852	1.9993	2.13782	2.48246	2.17463	1.31078	22	ENSG00000227486		lncRNA	novel transcript
KCNJ3	#N/A	0.116018	#N/A	#N/A	0.0340325	0.149021	0.161556	0.154681	0.146532	0.154117	0.237512	0.194092	0.212981	0.208117	0.211907	0.170758	0.172681	0.186154	0.0990184	#N/A	4.5473	0.197693	0.197699	0.190906	0.211954	0.15763	#N/A	22	ENSG00000162989	KCNJ3	protein_coding	potassium inwardly rectifying channel subfamily J member 3 [Source:HGNC Symbol;Acc:HGNC:6264]
PEBP4	#N/A	0.729348	#N/A	#N/A	#N/A	3.87143	4.05209	3.93565	5.13129	2.88583	4.70146	4.52643	4.37398	3.11604	1.83988	1.70727	4.74747	2.97143	3.63615	4.55167	3.97801	4.05955	2.94843	3.38272	3.0809	5.595	#N/A	22	ENSG00000134020	PEBP4	protein_coding	phosphatidylethanolamine binding protein 4 [Source:HGNC Symbol;Acc:HGNC:28319]
LINC01754	#N/A	1.10886	#N/A	#N/A	2.12792	9.60799	4.12051	3.58783	2.45079	5.85353	7.17145	7.30754	5.32111	5.58999	3.41849	9.0379	3.61081	4.3074	#N/A	1.84288	6.65174	5.5308	8.80192	8.63747	7.94428	5.29235	#N/A	22	ENSG00000224565	LINC01754	lncRNA	long intergenic non-protein coding RNA 1754 [Source:HGNC Symbol;Acc:HGNC:52542]
NEK8	#N/A	0.774	#N/A	#N/A	#N/A	1.75217	2.45733	2.12139	1.4659	1.49372	3.13003	1.72943	1.89857	1.68251	1.07653	1.3743	1.1034	#N/A	0.934196	4.5824	1.59294	2.10758	1.92075	2.03251	2.01606	1.79502	1.55684	22	ENSG00000160602	NEK8	protein_coding	NIMA related kinase 8 [Source:HGNC Symbol;Acc:HGNC:13387]
CACNA1A	#N/A	0.841577	#N/A	#N/A	#N/A	2.20212	2.25665	5.32621	4.33835	1.21103	2.75155	1.48619	3.12586	1.30586	1.24094	0.821143	2.03838	1.44627	2.74578	4.25946	1.15948	1.37745	1.34808	1.56525	2.39666	1.56508	#N/A	22	ENSG00000141837	CACNA1A	protein_coding	calcium voltage-gated channel subunit alpha1 A [Source:HGNC Symbol;Acc:HGNC:1388]
PRICKLE2	#N/A	1.05777	#N/A	#N/A	6.09089	6.61634	4.29721	4.03925	2.86807	5.21165	7.27886	7.19136	9.05612	3.3842	1.67198	1.47648	2.10589	4.03693	#N/A	2.27885	6.37723	4.98078	5.28985	5.76565	3.72898	5.21919	#N/A	22	ENSG00000163637	PRICKLE2	protein_coding	prickle planar cell polarity protein 2 [Source:HGNC Symbol;Acc:HGNC:20340]
C1orf220	#N/A	0.882067	#N/A	#N/A	#N/A	5.4558	5.03308	4.85291	3.90125	5.1001	5.8272	3.00856	7.58856	4.88938	1.96429	4.99266	5.75922	3.22631	1.22554	4.21378	5.40258	5.54445	4.92367	5.73077	5.45443	3.68223	#N/A	22	ENSG00000213057	C1orf220	lncRNA	chromosome 1 putative open reading frame 220 [Source:HGNC Symbol;Acc:HGNC:33805]
C10orf95-AS1	#N/A	0.798659	#N/A	#N/A	0.717818	3.18509	3.00956	5.33484	4.40926	3.16528	1.10321	0.982711	2.43781	1.22728	1.09778	0.76867	1.99811	0.911548	3.06734	4.45008	0.519008	0.941075	0.964513	0.835451	#N/A	1.23913	#N/A	22	ENSG00000269609	C10orf95-AS1	lncRNA	C10orf95 antisense RNA 1 [Source:HGNC Symbol;Acc:HGNC:45238]
MYO1C	#N/A	0.574993	#N/A	#N/A	#N/A	2.67004	3.06444	3.26694	4.07986	2.86854	2.81122	3.1725	2.2173	2.17671	1.57357	4.08873	2.35297	2.03922	0.889172	3.52306	1.98605	1.55681	2.81161	2.3934	2.88073	3.81875	#N/A	22	ENSG00000197879	MYO1C	protein_coding	myosin IC [Source:HGNC Symbol;Acc:HGNC:7597]
DPY30	#N/A	0.68311	0.362597	0.687884	#N/A	1.45949	1.21742	1.9991	1.67928	0.643072	1.09859	0.815462	#N/A	0.872254	1.17383	0.486122	1.09017	1.2449	1.68619	4.18223	0.44672	0.53687	0.528091	0.327619	#N/A	0.756385	#N/A	22	ENSG00000162961	DPY30	protein_coding	dpy-30 histone methyltransferase complex regulatory subunit [Source:HGNC Symbol;Acc:HGNC:24590]
BCAS1	#N/A	1.11269	#N/A	#N/A	2.28022	4.15568	3.82326	1.58542	2.05683	4.18441	3.54598	1.20121	4.48598	2.96538	1.63995	0.801952	4.40185	3.35616	0.84295	2.19227	2.92857	#N/A	3.38699	2.69357	2.91149	2.74744	#N/A	22	ENSG00000064787	BCAS1	protein_coding	brain enriched myelin associated protein 1 [Source:HGNC Symbol;Acc:HGNC:974]
MYT1#196132	#N/A	0.984626	#N/A	#N/A	0.667356	5.92993	0.678658	0.508971	#N/A	3.06262	4.97422	4.71538	7.18541	3.80144	2.15427	5.41219	0.944865	1.24179	0.222908	0.321858	4.4302	4.2399	7.54654	6.36825	4.52049	0.989439	#N/A	22	ENSG00000196132	MYT1	protein_coding	myelin transcription factor 1 [Source:HGNC Symbol;Acc:HGNC:7622]
PLAG1	#N/A	0.525662	#N/A	#N/A	0.836917	4.30711	4.77275	4.70327	3.38466	3.74803	3.23251	3.14337	4.07577	1.40194	1.27339	2.71517	3.29968	1.44828	#N/A	4.31979	0.390967	2.75336	3.41681	2.08015	2.92363	3.55418	#N/A	22	ENSG00000181690	PLAG1	protein_coding	PLAG1 zinc finger [Source:HGNC Symbol;Acc:HGNC:9045]
KIF3B	#N/A	0.433021	#N/A	#N/A	#N/A	0.801707	1.39448	1.66135	2.08656	0.440591	0.888591	0.834206	0.858992	0.887822	0.984933	1.034	0.737868	1.53031	#N/A	6.91592	0.893147	0.618649	0.641824	0.810394	0.873491	1.10729	1.75791	22	ENSG00000101350	KIF3B	protein_coding	kinesin family member 3B [Source:HGNC Symbol;Acc:HGNC:6320]
DDAH1	#N/A	0.623344	#N/A	#N/A	0.871048	4.79216	6.28777	4.38525	5.42403	4.52135	3.66535	6.80897	6.24486	4.45738	2.0726	6.1096	5.0958	3.21374	#N/A	6.11913	7.47404	5.89034	6.52051	9.93998	7.02335	7.08964	#N/A	22	ENSG00000153904	DDAH1	protein_coding	dimethylarginine dimethylaminohydrolase 1 [Source:HGNC Symbol;Acc:HGNC:2715]
#260971	#N/A	0.925028	#N/A	#N/A	#N/A	3.79609	2.80589	1.50564	1.08765	3.17842	5.12593	6.92284	5.54456	3.43864	2.36907	4.58707	4.14512	3.21954	2.07941	0.863254	3.74267	4.45073	4.45924	5.80333	6.02544	2.44357	#N/A	22	ENSG00000260971		lncRNA	novel transcript
#258216	#N/A	0.520974	#N/A	#N/A	#N/A	0.801999	1.61506	#N/A	2.74469	2.04992	1.70631	3.49192	1.17417	2.13301	1.48257	3.26077	5.68549	2.94982	2.30057	6.7254	2.52926	2.02587	3.67819	3.22457	4.61426	3.83928	6.61044	22	ENSG00000258216		lncRNA	novel transcript
ST6GALNAC4	#N/A	0.849365	0.875691	#N/A	0.96044	2.28838	2.03349	1.7391	2.35421	2.55549	2.62983	2.04101	2.06611	2.10409	2.19535	1.6504	1.20614	#N/A	#N/A	3.89978	1.8155	1.73498	1.85546	1.18631	1.2498	1.8096	#N/A	22	ENSG00000136840	ST6GALNAC4	protein_coding	ST6 N-acetylgalactosaminide alpha-2,6-sialyltransferase 4 [Source:HGNC Symbol;Acc:HGNC:17846]
LCN8	#N/A	0.60865	#N/A	#N/A	#N/A	0.941021	0.590915	0.454529	0.409583	0.646305	0.615304	0.261694	0.287446	0.828313	1.85361	0.296665	0.221659	1.29138	0.396995	0.445912	7.53156	0.287093	0.694604	0.30573	0.277231	0.199174	#N/A	22	ENSG00000204001	LCN8	protein_coding	lipocalin 8 [Source:HGNC Symbol;Acc:HGNC:27038]
#232891	#N/A	1.01273	#N/A	#N/A	#N/A	8.58839	2.0566	1.40967	0.978227	5.74129	5.89074	5.67307	7.91013	4.143	2.19007	8.40908	2.9601	3.95998	0.788353	0.743583	5.31583	5.25407	4.67437	6.60915	5.76191	2.87594	#N/A	22	ENSG00000232891		lncRNA	novel transcript
TESK2	#N/A	0.385881	#N/A	#N/A	#N/A	0.515855	1.50157	0.915362	1.33806	0.510167	0.790313	1.27114	0.884789	0.821764	0.990775	1.47595	1.29876	1.08563	0.987092	5.99688	1.1736	1.27497	1.26062	1.65216	1.75895	1.07558	#N/A	22	ENSG00000070759	TESK2	protein_coding	testis associated actin remodelling kinase 2 [Source:HGNC Symbol;Acc:HGNC:11732]
CBLN3	#N/A	0.94283	#N/A	0.941637	#N/A	2.99649	2.66498	1.75364	1.02973	3.22051	3.07646	3.89336	3.18852	3.77199	1.95352	5.77335	2.33726	1.96043	#N/A	1.00003	3.47305	3.57539	4.29633	4.37772	5.32327	2.7471	#N/A	22	ENSG00000139899	CBLN3	protein_coding	cerebellin 3 precursor [Source:HGNC Symbol;Acc:HGNC:20146]
ZNF844	#N/A	0.531294	#N/A	#N/A	#N/A	0.827662	1.26132	0.865739	2.03647	0.639708	0.818342	2.57529	1.25276	0.908532	0.905994	0.525008	2.19259	1.66934	1.48346	4.13337	1.35961	2.2685	2.27136	2.26844	2.68941	1.5694	#N/A	22	ENSG00000223547	ZNF844	protein_coding	zinc finger protein 844 [Source:HGNC Symbol;Acc:HGNC:25932]
SNX25	#N/A	0.275056	#N/A	#N/A	#N/A	4.90483	5.34833	4.34556	4.22532	3.0769	3.33105	1.29943	4.47972	2.02652	1.31636	1.30733	1.27561	2.69936	#N/A	9.01309	1.54781	1.28183	1.26838	1.538	1.80527	1.20928	2.72643	22	ENSG00000109762	SNX25	protein_coding	sorting nexin 25 [Source:HGNC Symbol;Acc:HGNC:21883]
ZNF397	#N/A	0.651293	#N/A	#N/A	#N/A	1.16187	1.7254	1.43038	1.01505	0.812164	0.858727	0.904387	1.2575	0.661505	0.692728	0.869846	1.39146	0.703457	1.46575	6.50525	0.307509	0.700005	0.908172	0.849536	0.84939	0.729411	#N/A	22	ENSG00000186812	ZNF397	protein_coding	zinc finger protein 397 [Source:HGNC Symbol;Acc:HGNC:18818]
LINC00665	#N/A	0.607857	#N/A	#N/A	#N/A	3.42443	2.76797	2.10002	3.0183	3.6847	1.77219	2.97209	3.7009	2.38989	1.6985	1.47314	1.27954	1.99486	2.59333	4.0834	1.74762	1.9227	1.95224	1.72719	1.7355	1.62393	#N/A	22	ENSG00000232677	LINC00665	lncRNA	long intergenic non-protein coding RNA 665 [Source:HGNC Symbol;Acc:HGNC:44323]
PXDNL	#N/A	0.539401	#N/A	#N/A	#N/A	2.23119	1.71868	2.4295	5.80426	1.93135	1.73185	1.27134	2.19391	1.32925	1.29417	0.91344	2.01918	0.909538	1.22525	5.99544	1.20949	1.59316	1.17842	1.56919	2.39588	1.01525	#N/A	22	ENSG00000147485	PXDNL	protein_coding	peroxidasin like [Source:HGNC Symbol;Acc:HGNC:26359]
KLHL14	#N/A	#N/A	#N/A	2.84955	#N/A	9.47112	8.65026	8.4933	7.74033	9.18984	7.04237	10.8911	8.8102	6.061	2.07411	8.51188	9.20985	4.06498	#N/A	8.00431	8.74477	8.90933	10.5941	11.7193	8.55222	9.62645	7.28064	22	ENSG00000197705	KLHL14	protein_coding	kelch like family member 14 [Source:HGNC Symbol;Acc:HGNC:29266]
#255240	#N/A	#N/A	#N/A	2.70085	#N/A	5.77482	7.94071	4.25796	7.08248	8.43437	2.4531	8.1172	5.50182	4.85407	2.05764	6.8895	8.53896	3.8277	6.19384	2.67879	7.55806	11.4827	13.8426	9.42874	7.49516	6.87787	#N/A	22	ENSG00000255240		lncRNA	novel transcript
PTPRG	#N/A	#N/A	#N/A	4.72851	2.21708	6.70762	6.98658	6.92145	6.04752	8.97422	4.98819	9.54682	7.40694	4.40762	1.90956	0.980683	3.30461	2.23527	#N/A	6.0859	5.62235	4.89743	3.62997	5.3721	4.84682	3.24714	#N/A	22	ENSG00000144724	PTPRG	protein_coding	protein tyrosine phosphatase receptor type G [Source:HGNC Symbol;Acc:HGNC:9671]
#236283	#N/A	#N/A	#N/A	2.96913	#N/A	8.2003	7.27622	7.15525	6.6724	7.63381	7.67157	9.64885	11.8826	5.39141	2.20234	5.65129	8.06588	#N/A	1.56981	6.97594	8.32542	11.01	10.5998	8.38816	7.74202	4.86821	2.74925	22	ENSG00000236283		lncRNA	novel transcript, antisense to SLC38A11 and SCN3A
EIF2AK3	#N/A	#N/A	#N/A	0.873634	#N/A	1.13305	1.23503	1.22717	2.31177	1.82159	1.37635	1.03932	1.64188	1.37859	0.991484	1.14991	0.937965	1.05143	#N/A	9.39322	1.34446	1.63487	1.27936	1.37169	1.83788	1.57955	2.52569	22	ENSG00000172071	EIF2AK3	protein_coding	eukaryotic translation initiation factor 2 alpha kinase 3 [Source:HGNC Symbol;Acc:HGNC:3255]
MZB1	#N/A	#N/A	0.571522	1.81415	#N/A	9.65475	8.35903	8.00863	7.06571	7.6949	5.25275	7.93177	7.14227	5.30334	2.621	6.70843	4.95013	#N/A	#N/A	7.20383	8.26451	7.61965	8.52897	8.12616	5.48665	5.44902	2.6294	22	ENSG00000170476	MZB1	protein_coding	marginal zone B and B1 cell specific protein [Source:HGNC Symbol;Acc:HGNC:30125]
MYO1D	#N/A	#N/A	#N/A	1.39489	1.33538	2.90698	3.77719	2.70241	2.89539	4.38154	0.784823	#N/A	3.16781	1.26284	0.70802	1.27467	1.9161	1.69545	#N/A	8.29492	0.444983	0.425093	0.901734	0.863407	1.47284	3.18186	2.79444	22	ENSG00000176658	MYO1D	protein_coding	myosin ID [Source:HGNC Symbol;Acc:HGNC:7598]
GLYATL1	#N/A	#N/A	#N/A	2.58748	#N/A	4.67258	5.86757	3.9797	3.39547	6.18119	1.96823	8.64544	6.35668	4.4016	1.51254	4.96578	3.58485	3.4693	7.07072	3.79204	6.05036	7.17949	7.35612	8.49396	9.90968	6.93338	#N/A	22	ENSG00000166840	GLYATL1	protein_coding	glycine-N-acyltransferase like 1 [Source:HGNC Symbol;Acc:HGNC:30519]
SERPINB9P1	#N/A	#N/A	#N/A	1.53966	#N/A	2.20388	2.53124	3.83045	2.325	1.76657	2.88816	1.07585	2.03988	1.51197	0.84096	3.11824	2.55539	1.88295	2.14906	6.3277	0.706863	0.770258	2.41125	1.56703	2.03659	3.70815	#N/A	22	ENSG00000230438	SERPINB9P1	lncRNA	serpin family B member 9 pseudogene 1 [Source:HGNC Symbol;Acc:HGNC:28590]
RGS7	#N/A	#N/A	#N/A	3.11939	#N/A	6.01051	6.43912	5.31593	4.83331	6.18714	4.47231	6.62068	11.0994	4.33699	1.64179	5.96509	3.23151	#N/A	5.82769	1.29653	6.88118	6.97539	6.38211	6.88902	8.61826	6.85781	3.27877	22	ENSG00000182901	RGS7	protein_coding	regulator of G protein signaling 7 [Source:HGNC Symbol;Acc:HGNC:10003]
LIX1	#N/A	#N/A	#N/A	2.73169	#N/A	4.9549	3.44779	2.1705	1.64004	4.77357	4.32098	3.82302	5.17718	3.06273	#N/A	2.38409	4.93025	4.82994	3.36011	2.76618	3.77349	3.43157	3.17901	4.1166	5.15278	3.69156	0.46055	22	ENSG00000145721	LIX1	protein_coding	limb and CNS expressed 1 [Source:HGNC Symbol;Acc:HGNC:18581]
CCDC144NL-AS1	#N/A	#N/A	#N/A	2.28519	#N/A	3.40942	4.857	2.29757	2.24965	2.49362	3.7181	4.78315	4.43479	2.02779	1.24317	1.55232	2.2142	1.8779	2.65669	4.22423	2.91752	2.72163	3.36882	3.58036	3.95399	6.05161	#N/A	22	ENSG00000233098	CCDC144NL-AS1	lncRNA	CCDC144NL antisense RNA 1 [Source:HGNC Symbol;Acc:HGNC:51340]
LRCH1	#N/A	#N/A	#N/A	0.49163	#N/A	0.33844	0.911487	0.941881	0.931355	0.773648	0.742351	0.962982	0.820861	0.69229	0.498323	0.367238	0.544578	1.10692	0.664921	5.73181	0.74098	0.772351	0.804986	0.933851	1.22516	0.818975	#N/A	22	ENSG00000136141	LRCH1	protein_coding	leucine rich repeats and calponin homology domain containing 1 [Source:HGNC Symbol;Acc:HGNC:20309]
C15orf40	#N/A	#N/A	0.787137	1.16544	#N/A	1.25169	1.34673	2.09376	1.23055	0.914521	0.967879	0.990694	0.658689	0.742394	0.892972	0.779177	1.22449	1.26151	1.09061	2.73669	0.434351	0.85263	0.771253	0.546825	#N/A	0.89967	#N/A	22	ENSG00000169609	C15orf40	protein_coding	chromosome 15 open reading frame 40 [Source:HGNC Symbol;Acc:HGNC:28443]
EYA2	#N/A	#N/A	#N/A	1.1969	4.48893	3.23122	3.87432	3.20144	3.1185	4.90582	3.06976	8.57606	3.20735	3.77046	2.61992	6.27783	5.98017	3.85438	#N/A	4.18715	5.4456	6.45837	6.81932	6.78224	5.38748	4.10513	#N/A	22	ENSG00000064655	EYA2	protein_coding	EYA transcriptional coactivator and phosphatase 2 [Source:HGNC Symbol;Acc:HGNC:3520]
CCDC191	#N/A	#N/A	#N/A	0.662077	#N/A	2.26442	3.0453	2.65329	4.55555	1.87932	1.88674	1.83501	2.1725	1.86712	1.39847	1.86299	2.1676	1.07106	1.7306	6.90409	1.40675	1.19432	1.68019	1.63424	2.07493	1.12792	#N/A	22	ENSG00000163617	CCDC191	protein_coding	coiled-coil domain containing 191 [Source:HGNC Symbol;Acc:HGNC:29272]
RASGRP2	#N/A	#N/A	#N/A	0.47806	#N/A	1.33564	1.88142	1.73058	2.28155	0.739109	1.52574	0.844063	1.15239	0.369325	0.602295	0.519458	0.973447	1.46387	1.62163	2.37972	#N/A	0.488046	0.572671	0.539939	0.667913	0.420044	1.0137	22	ENSG00000068831	RASGRP2	protein_coding	RAS guanyl releasing protein 2 [Source:HGNC Symbol;Acc:HGNC:9879]
#257275	#N/A	#N/A	3.00841	1.55908	#N/A	8.57128	0.831644	0.779438	0.689616	6.67531	5.76607	6.22855	6.55563	4.97463	2.21212	7.90006	1.30997	#N/A	0.738434	0.711844	8.98751	7.73025	7.69323	8.50458	6.73533	0.837863	#N/A	22	ENSG00000257275		lncRNA	novel transcript, antisense to TCL1A
CORO2B	#N/A	#N/A	#N/A	1.67521	#N/A	4.72217	2.34994	3.87017	2.66636	5.58919	4.07384	6.59133	5.84907	3.73001	0.916242	5.87914	4.75499	2.83729	2.44515	2.50045	5.91548	5.23532	5.27919	6.0989	6.93159	4.97181	#N/A	22	ENSG00000103647	CORO2B	protein_coding	coronin 2B [Source:HGNC Symbol;Acc:HGNC:2256]
PEG10	#N/A	#N/A	#N/A	1.33398	#N/A	8.54622	2.36646	1.66785	1.1127	7.82346	5.89119	5.95029	5.71972	4.44034	3.24871	4.76636	3.22394	4.33146	0.729684	0.779212	5.99138	3.93	3.19888	2.79426	2.19956	3.27858	#N/A	22	ENSG00000242265	PEG10	protein_coding	paternally expressed 10 [Source:HGNC Symbol;Acc:HGNC:14005]
BACH2	#N/A	#N/A	#N/A	0.443435	#N/A	6.39368	7.63067	4.92519	7.7365	6.86604	2.35392	1.45468	5.3338	1.35937	1.02735	2.67337	2.40775	3.26211	2.14859	11.9355	0.50672	2.38617	3.03751	2.17953	2.57393	#N/A	1.82178	22	ENSG00000112182	BACH2	protein_coding	BTB domain and CNC homolog 2 [Source:HGNC Symbol;Acc:HGNC:14078]
ARHGAP44	#N/A	#N/A	#N/A	1.37414	1.46569	3.97947	4.75576	1.6703	3.46704	2.95136	2.66779	3.02112	4.72786	2.16589	1.22061	2.26769	1.76203	2.3479	#N/A	3.55475	2.02409	2.25444	2.66348	2.94356	4.55179	2.48771	#N/A	22	ENSG00000006740	ARHGAP44	protein_coding	Rho GTPase activating protein 44 [Source:HGNC Symbol;Acc:HGNC:29096]
#258525	#N/A	#N/A	#N/A	1.11397	0.825151	1.34754	1.74995	0.900419	1.7949	2.37044	1.41742	1.18095	2.44536	1.5476	0.714514	1.55218	1.46787	1.74903	#N/A	4.91363	0.904145	1.35744	1.17968	1.29462	2.2285	0.926525	#N/A	22	ENSG00000258525		lncRNA	novel transcript, antisense to COCH
CD200	#N/A	#N/A	#N/A	1.27341	#N/A	9.73757	4.23765	2.00487	3.25327	6.58194	1.92825	5.37565	5.47773	3.60751	1.02742	5.30835	1.80545	2.7988	1.82772	2.56958	3.14418	2.78182	6.34433	4.3983	3.83837	#N/A	0.913905	22	ENSG00000091972	CD200	protein_coding	CD200 molecule [Source:HGNC Symbol;Acc:HGNC:7203]
#249061	#N/A	#N/A	#N/A	1.20184	2.1292	6.1189	4.8033	4.55447	4.00074	4.16752	3.1753	1.52887	6.6634	2.91064	1.38125	3.31269	2.87858	3.42442	#N/A	3.89523	2.4624	2.89866	4.1283	3.27128	3.88039	2.96216	#N/A	22	ENSG00000249061		lncRNA	novel transcript
RCSD1	#N/A	#N/A	#N/A	0.335166	#N/A	0.299634	0.680336	0.588343	0.762594	0.526102	1.08648	0.844602	0.616237	0.65444	0.548775	1.01375	1.08169	1.44305	1.28298	7.25185	0.5907	0.476926	0.867377	0.848233	1.11127	#N/A	1.46813	22	ENSG00000198771	RCSD1	protein_coding	RCSD domain containing 1 [Source:HGNC Symbol;Acc:HGNC:28310]
HTR3A	#N/A	#N/A	#N/A	0.309339	#N/A	0.34379	0.546565	0.397839	0.368047	0.33345	3.20344	3.57725	6.25512	0.310253	1.08426	0.352655	0.883602	0.933578	0.283011	0.282652	8.2093	0.342266	0.366516	0.368354	0.306681	0.60739	#N/A	22	ENSG00000166736	HTR3A	protein_coding	5-hydroxytryptamine receptor 3A [Source:HGNC Symbol;Acc:HGNC:5297]
LINC01237#233806	#N/A	#N/A	#N/A	0.474142	#N/A	2.90962	3.01392	2.52134	2.93026	1.87357	2.7251	0.764783	3.26638	0.943863	0.627919	1.71065	1.20114	#N/A	2.25693	8.05603	0.532142	0.836014	1.02936	1.2178	1.72999	1.61861	1.20007	22	ENSG00000233806	LINC01237	lncRNA	long intergenic non-protein coding RNA 1237 [Source:HGNC Symbol;Acc:HGNC:49793]
HSPA4	#N/A	#N/A	#N/A	0.46642	#N/A	0.612766	1.01502	0.697002	1.27676	0.381994	0.642319	0.886448	0.322201	0.646771	0.678598	0.543099	0.922422	1.10026	0.952698	7.60238	0.595595	0.743822	0.637658	0.566596	0.498031	0.859465	#N/A	22	ENSG00000170606	HSPA4	protein_coding	heat shock protein family A (Hsp70) member 4 [Source:HGNC Symbol;Acc:HGNC:5237]
LINC01342	#N/A	#N/A	#N/A	0.693512	#N/A	6.28921	1.70228	1.23801	0.883002	5.03925	5.59381	3.80389	8.17471	3.84188	2.75756	6.23231	2.79742	2.14161	0.521362	0.703324	3.8799	3.36672	5.10562	4.79784	7.12763	2.66243	#N/A	22	ENSG00000223823	LINC01342	lncRNA	long intergenic non-protein coding RNA 1342 [Source:HGNC Symbol;Acc:HGNC:50551]
#286546	#N/A	#N/A	1.00408	#N/A	#N/A	9.22671	6.68972	6.15211	5.90987	6.68394	7.05668	6.84349	7.48389	6.22527	1.83412	8.30802	7.43505	4.21314	#N/A	5.805	11.4189	8.05812	13.0823	12.5383	10.6776	7.72503	4.61848	22	ENSG00000286546		lncRNA	novel transcript, antisense to MACROD2
PCDH9	#N/A	#N/A	1.2648	#N/A	#N/A	8.6834	8.75813	8.52858	8.05756	7.40021	5.55476	7.33439	9.21271	4.6518	1.8111	4.92187	6.24617	1.46302	4.76366	7.6693	6.73007	6.67717	8.40629	8.95818	7.54542	6.79966	#N/A	22	ENSG00000184226	PCDH9	protein_coding	protocadherin 9 [Source:HGNC Symbol;Acc:HGNC:8661]
LINC01013	#N/A	#N/A	1.28094	#N/A	#N/A	9.1294	3.63254	3.15099	1.75988	5.65726	4.63302	6.12239	8.28423	5.51687	2.36846	8.90219	4.02305	4.21449	2.73386	1.75289	11.4378	5.77421	10.7164	10.0338	6.84619	3.75675	#N/A	22	ENSG00000228495	LINC01013	lncRNA	long intergenic non-protein coding RNA 1013 [Source:HGNC Symbol;Acc:HGNC:48987]
#259283	#N/A	#N/A	0.304148	#N/A	0.0453345	3.09793	0.181546	0.177544	#N/A	0.452971	0.239474	0.219206	0.538709	0.252186	0.167419	0.233737	0.190986	0.160428	0.0970277	0.113567	1.01046	0.422078	0.276825	0.242355	0.425208	0.170981	#N/A	22	ENSG00000259283		lncRNA	novel transcript, antisense to IRX6
PCDH9-AS2	#N/A	#N/A	0.942776	#N/A	#N/A	5.99379	3.17725	2.41008	1.59617	6.07389	2.29159	5.96929	8.69522	4.15328	1.13384	4.46284	4.2491	1.64877	1.20421	1.59775	5.16235	7.61148	5.65069	10.0527	8.3108	4.22422	#N/A	22	ENSG00000228842	PCDH9-AS2	lncRNA	PCDH9 antisense RNA 2 [Source:HGNC Symbol;Acc:HGNC:39896]
#258168	#N/A	#N/A	#N/A	#N/A	4.02502	6.28344	7.32992	3.86444	6.16258	3.88257	7.62878	9.74532	7.42242	5.22089	1.93043	5.80401	4.88789	4.09247	#N/A	5.72333	7.88924	8.21792	9.05632	8.54531	8.23964	7.89781	3.38397	22	ENSG00000258168		lncRNA	novel transcript, antisense to PTPRB
DNAH8	#N/A	#N/A	#N/A	#N/A	5.1804	6.04148	6.56393	6.47469	5.69872	5.60365	5.13851	5.57246	7.37564	4.50289	1.95954	5.89073	3.3398	3.64027	#N/A	5.62308	4.82917	3.41915	6.44075	5.40648	5.71601	5.4333	3.16879	22	ENSG00000124721	DNAH8	protein_coding	dynein axonemal heavy chain 8 [Source:HGNC Symbol;Acc:HGNC:2952]
OSTN	#N/A	#N/A	#N/A	#N/A	7.61661	7.31306	4.46771	5.89083	5.59202	7.73609	4.97257	8.92454	7.9944	6.1596	1.95648	8.03691	7.17855	2.00621	#N/A	5.78118	9.40358	10.4094	8.8149	10.1004	8.07379	7.2163	5.04592	22	ENSG00000188729	OSTN	protein_coding	osteocrin [Source:HGNC Symbol;Acc:HGNC:29961]
#286752	#N/A	#N/A	#N/A	#N/A	3.63146	10.5551	5.59625	5.37604	4.69026	10.0503	4.80262	8.15447	6.96163	5.63374	1.7825	8.14238	6.22959	3.31767	#N/A	4.61097	9.08705	9.63564	12.1108	11.7574	10.0831	6.19635	3.67945	22	ENSG00000286752		lncRNA	novel transcript, antisense to SSPN
ZCCHC7	#N/A	#N/A	#N/A	#N/A	#N/A	1.54679	1.86945	1.9633	1.98992	1.41676	1.58393	1.11207	1.90291	1.19926	1.04234	1.17385	1.71767	1.29822	0.643522	7.61814	0.9171	1.04873	1.08626	1.22992	1.67059	1.16006	1.41199	22	ENSG00000147905	ZCCHC7	protein_coding	zinc finger CCHC-type containing 7 [Source:HGNC Symbol;Acc:HGNC:26209]
#253924	#N/A	#N/A	#N/A	#N/A	#N/A	9.57643	4.24483	4.07083	2.88365	9.01063	2.90824	7.29191	5.56111	5.46039	2.27999	6.6381	5.02906	3.9416	1.62238	2.69921	12.0933	8.47725	11.0997	10.7017	8.64681	5.61064	0.867425	22	ENSG00000253924		lncRNA	novel transcript
#253811	#N/A	#N/A	#N/A	#N/A	#N/A	6.8022	4.45918	4.25623	3.48344	6.22112	7.51513	7.59435	7.33473	5.91196	1.46398	6.76264	5.49061	3.95441	2.42503	3.73612	9.40784	6.80338	11.3087	7.73586	9.02689	5.87965	0.972613	22	ENSG00000253811		lncRNA	novel transcript
NUP88	#N/A	#N/A	#N/A	#N/A	#N/A	1.56505	2.11213	1.81137	2.38901	1.32804	1.31577	1.04503	2.1458	0.952351	0.569215	0.944698	0.857887	1.1777	0.981604	9.08163	0.735242	0.983735	0.759997	1.04194	1.33543	0.845156	1.03101	22	ENSG00000108559	NUP88	protein_coding	nucleoporin 88 [Source:HGNC Symbol;Acc:HGNC:8067]
RABEP1	#N/A	#N/A	#N/A	#N/A	#N/A	0.842212	1.29916	1.35773	1.01583	0.306206	0.89405	0.851798	1.00149	0.669703	0.583183	0.738818	0.982179	0.83485	1.20718	7.64339	0.707941	0.987826	0.648007	0.906088	1.11413	0.290219	0.942914	22	ENSG00000029725	RABEP1	protein_coding	rabaptin, RAB GTPase binding effector protein 1 [Source:HGNC Symbol;Acc:HGNC:17677]
TTC9-DT	#N/A	#N/A	#N/A	#N/A	#N/A	6.53319	0.67721	0.474817	0.40426	2.93648	4.11709	2.15399	0.332726	3.0371	1.56993	3.77868	1.47354	3.03632	0.206548	0.429931	1.71908	3.5193	5.26435	3.2775	5.48767	1.45604	0.19676	22	ENSG00000245466	TTC9-DT	lncRNA	TTC9 divergent transcript [Source:HGNC Symbol;Acc:HGNC:53243]
#286125	#N/A	#N/A	#N/A	#N/A	#N/A	3.98734	3.68175	3.55201	2.57768	2.77653	2.10361	1.19396	5.01809	1.38775	0.991409	0.909934	1.86491	1.31193	2.64917	2.25188	0.801855	2.41234	3.61328	2.85335	2.37447	5.10597	0.776687	22	ENSG00000286125		lncRNA	novel transcript (contains ZIM2-AS1 and PEG3-AS1)
VAV3-AS1#230489	#N/A	#N/A	#N/A	#N/A	#N/A	3.29388	2.12442	3.56525	2.39186	3.8091	1.82659	4.43214	4.12494	3.81552	1.92473	3.22307	4.78334	4.35781	4.14114	5.95196	4.83743	6.00676	3.58551	4.39509	4.63608	7.67264	3.4829	22	ENSG00000230489	VAV3-AS1	lncRNA	VAV3 antisense RNA 1 [Source:HGNC Symbol;Acc:HGNC:40608]
ADAMTS6	#N/A	#N/A	#N/A	#N/A	#N/A	5.77398	5.71486	5.47877	7.7777	5.90378	4.40104	1.50345	5.46233	2.36858	1.55888	3.65764	2.10448	3.42883	2.49444	7.53854	1.88724	3.34669	1.75383	2.50378	2.73667	2.4387	2.79046	22	ENSG00000049192	ADAMTS6	protein_coding	ADAM metallopeptidase with thrombospondin type 1 motif 6 [Source:HGNC Symbol;Acc:HGNC:222]
TNFRSF10A-DT#250714	#N/A	#N/A	#N/A	#N/A	#N/A	2.86313	4.47742	4.1703	2.65889	2.62007	2.84115	3.23372	2.79481	2.94722	1.48272	5.57841	3.19686	2.86865	0.949819	3.17763	2.38094	1.59821	5.65223	3.58707	5.20184	2.56994	0.775954	22	ENSG00000250714	TNFRSF10A-DT	lncRNA	TNFRSF10A divergent transcript [Source:HGNC Symbol;Acc:HGNC:52647]
IGLV10-54	#N/A	#N/A	#N/A	#N/A	#N/A	3.84184	2.86375	3.13548	5.40367	5.37542	4.50333	8.64774	5.30126	4.64648	2.35213	6.59518	6.93467	4.46095	1.14981	5.37568	5.82135	6.0191	6.95953	7.18657	7.05112	4.263	2.78293	22	ENSG00000211642	IGLV10-54	IG_V_gene	immunoglobulin lambda variable 10-54 [Source:HGNC Symbol;Acc:HGNC:5884]
CSNK1G3	#N/A	#N/A	#N/A	#N/A	#N/A	0.885854	1.28875	1.21797	1.23291	0.879216	1.28002	0.574586	1.18757	0.723724	0.697897	0.432478	1.14105	0.744782	0.716962	6.75607	0.923997	0.864719	0.469266	0.776328	1.20861	0.675274	1.20162	22	ENSG00000151292	CSNK1G3	protein_coding	casein kinase 1 gamma 3 [Source:HGNC Symbol;Acc:HGNC:2456]
LINC02550	#N/A	#N/A	#N/A	#N/A	#N/A	6.74652	3.83111	2.02424	2.27451	5.50194	5.25487	5.87504	6.01926	6.04234	1.98382	5.40856	4.93791	2.81318	2.31011	2.85954	6.77859	5.81439	5.50677	7.35876	6.14901	5.35044	0.473244	22	ENSG00000271584	LINC02550	lncRNA	long intergenic non-protein coding RNA 2550 [Source:HGNC Symbol;Acc:HGNC:53585]
#267787	#N/A	#N/A	#N/A	#N/A	#N/A	0.773097	1.15145	1.18897	1.24467	1.36115	0.453418	1.53661	1.37769	1.17039	0.814328	1.43375	1.70029	0.756219	2.59022	6.33442	1.50662	1.57654	1.39	1.78105	2.09475	1.70218	1.2683	22	ENSG00000267787		lncRNA	novel transcript, antisense to ATP8B1
CNKSR2	#N/A	#N/A	#N/A	#N/A	#N/A	6.8913	5.72892	4.39093	4.96501	6.54189	4.87086	3.11221	6.8005	1.47679	1.37711	4.50625	1.40976	2.22538	1.86037	7.06335	0.62477	1.20032	4.21737	2.54496	3.23211	0.998682	1.30735	22	ENSG00000149970	CNKSR2	protein_coding	connector enhancer of kinase suppressor of Ras 2 [Source:HGNC Symbol;Acc:HGNC:19701]
#253645	#N/A	#N/A	#N/A	#N/A	#N/A	1.89057	2.08928	1.60539	2.16601	1.03584	1.45684	1.29423	2.02194	1.46444	1.57897	1.07212	1.92598	0.884813	1.85464	3.88148	1.50317	1.26562	1.0384	1.32955	1.31747	1.81714	2.23558	22	ENSG00000253645		lncRNA	novel transcript
#251309	#N/A	#N/A	#N/A	#N/A	#N/A	8.01629	10.5291	7.20472	9.96274	8.8471	4.26049	8.7652	8.43696	5.95196	1.39448	7.79987	7.88855	3.72238	3.44282	10.1462	8.65423	8.97715	9.86438	9.91716	8.26387	8.05057	5.97479	22	ENSG00000251309		lncRNA	novel transcript
BTG1-DT	#N/A	#N/A	#N/A	#N/A	#N/A	0.916994	1.03538	1.15811	1.45895	0.404522	1.13883	1.38919	0.939314	1.0245	0.722495	1.87546	1.86303	1.73718	1.46267	5.09424	0.47188	0.921342	1.76527	1.22714	1.56222	1.54933	2.55961	22	ENSG00000245904	BTG1-DT	lncRNA	BTG1 divergent transcript [Source:HGNC Symbol;Acc:HGNC:55600]
DENND4A	#N/A	#N/A	#N/A	#N/A	#N/A	0.336454	0.707635	0.588119	0.935232	1.60555	0.418056	0.475541	1.0686	0.688302	0.62902	1.00092	1.10657	1.59851	1.62422	7.1905	0.495125	0.696924	0.677624	0.892207	1.28988	1.05006	1.22921	22	ENSG00000174485	DENND4A	protein_coding	DENN domain containing 4A [Source:HGNC Symbol;Acc:HGNC:24321]
GAPDH	#N/A	3.60537	3.41508	3.20733	3.12188	1.14888	1.65752	2.84661	1.55958	2.13495	0.602074	3.18827	#N/A	3.26822	2.78023	2.12918	#N/A	5.5664	0.928976	#N/A	5.47455	3.33877	3.81392	0.510722	#N/A	1.39459	#N/A	21	ENSG00000111640	GAPDH	protein_coding	glyceraldehyde-3-phosphate dehydrogenase [Source:HGNC Symbol;Acc:HGNC:4141]
TRAPPC5	#N/A	4.16686	2.97882	2.87296	1.66378	1.99346	2.32649	2.23765	#N/A	1.06119	1.28241	3.87656	#N/A	3.39592	2.57912	3.49024	1.65945	6.25055	2.28352	#N/A	5.29481	3.75763	5.54892	0.920022	#N/A	1.88908	#N/A	21	ENSG00000181029	TRAPPC5	protein_coding	trafficking protein particle complex subunit 5 [Source:HGNC Symbol;Acc:HGNC:23067]
COX8A	#N/A	4.58551	3.80083	2.30102	2.14715	2.29944	3.67976	2.49998	1.59578	1.13918	1.01639	3.40902	#N/A	3.43432	3.75818	2.19144	#N/A	5.77146	2.30256	2.50484	6.01691	4.14229	4.71665	#N/A	#N/A	1.27615	#N/A	21	ENSG00000176340	COX8A	protein_coding	cytochrome c oxidase subunit 8A [Source:HGNC Symbol;Acc:HGNC:2294]
UBB	#N/A	4.16581	4.15608	3.14919	2.09672	4.08909	5.68611	5.257	3.60521	2.68449	2.85387	3.34729	#N/A	4.96915	3.90634	1.52326	1.21722	5.81439	2.07383	#N/A	5.87222	4.53872	3.16718	#N/A	#N/A	1.95248	#N/A	21	ENSG00000170315	UBB	protein_coding	ubiquitin B [Source:HGNC Symbol;Acc:HGNC:12463]
MYL12A	#N/A	2.90729	3.0029	2.87105	1.92208	3.76434	4.94089	4.68584	3.06456	2.06376	1.55912	2.21358	#N/A	3.43039	2.99194	1.3089	1.31827	4.57245	2.67566	#N/A	2.83225	2.22031	2.17177	#N/A	#N/A	1.08948	#N/A	21	ENSG00000101608	MYL12A	protein_coding	myosin light chain 12A [Source:HGNC Symbol;Acc:HGNC:16701]
LY6E#160932	#N/A	3.22756	3.3782	1.97619	1.74034	3.94409	4.197	5.59465	#N/A	1.03029	2.57466	2.25401	#N/A	3.47166	2.5728	1.05226	#N/A	5.92231	3.50382	4.83429	4.2633	2.67119	2.2864	#N/A	#N/A	1.63578	7.27758	21	ENSG00000160932	LY6E	protein_coding	lymphocyte antigen 6 family member E [Source:HGNC Symbol;Acc:HGNC:6727]
PSMA7	#N/A	2.0673	2.08292	1.41907	1.64796	1.19319	1.39964	1.42606	1.39761	1.13093	1.06527	1.64455	#N/A	1.62474	1.92909	1.06874	#N/A	3.39656	1.75794	2.95935	1.86012	1.62418	1.40421	#N/A	#N/A	1.35993	#N/A	21	ENSG00000101182	PSMA7	protein_coding	proteasome 20S subunit alpha 7 [Source:HGNC Symbol;Acc:HGNC:9536]
EMP3	#N/A	2.21191	2.47685	0.775554	2.32102	1.35704	2.21178	1.9502	1.43346	#N/A	0.764399	1.3004	#N/A	1.92818	1.47719	1.16512	#N/A	4.72033	2.01532	2.756	2.62424	1.61839	1.55012	#N/A	#N/A	1.11344	5.63516	21	ENSG00000142227	EMP3	protein_coding	epithelial membrane protein 3 [Source:HGNC Symbol;Acc:HGNC:3335]
RNASEK	#N/A	2.1362	2.09289	1.49177	1.72637	#N/A	0.935134	1.15649	#N/A	#N/A	0.436767	1.98884	#N/A	1.81465	1.55295	1.78118	1.44886	1.7709	2.63406	1.45834	2.99447	2.19831	2.77974	0.265574	#N/A	1.47646	2.69998	21	ENSG00000219200	RNASEK	protein_coding	ribonuclease K [Source:HGNC Symbol;Acc:HGNC:33911]
TIMM10	#N/A	5.17445	3.14386	2.06765	2.46397	3.37085	3.75073	6.0345	#N/A	2.42686	2.5516	3.17744	#N/A	4.08905	3.37272	3.95543	#N/A	5.49668	2.10245	5.23723	5.13467	4.24943	5.09946	1.69397	#N/A	2.32244	#N/A	21	ENSG00000134809	TIMM10	protein_coding	translocase of inner mitochondrial membrane 10 [Source:HGNC Symbol;Acc:HGNC:11814]
PRDX5	#N/A	3.01524	2.77397	2.11393	1.43115	2.41136	2.20368	2.72735	2.41231	1.55886	1.74658	2.64182	#N/A	3.74191	3.58492	1.51557	1.38697	5.12208	#N/A	#N/A	4.75041	3.51542	3.38739	0.801146	#N/A	2.37868	#N/A	21	ENSG00000126432	PRDX5	protein_coding	peroxiredoxin 5 [Source:HGNC Symbol;Acc:HGNC:9355]
TUBB#196230	#N/A	2.20275	1.75015	1.41241	2.23854	2.02991	2.53794	3.07485	2.18361	0.67242	1.86882	1.77591	#N/A	2.08792	2.4629	1.17852	#N/A	3.26971	1.26447	1.79582	3.0564	2.09127	1.5253	#N/A	#N/A	1.85663	#N/A	21	ENSG00000196230	TUBB	protein_coding	tubulin beta class I [Source:HGNC Symbol;Acc:HGNC:20778]
ACTG1	#N/A	3.30117	2.9011	2.88892	2.0641	2.81768	3.29455	3.96409	2.48825	1.61764	1.5678	3.12351	#N/A	4.25332	3.44148	1.76449	0.739394	5.71954	1.81941	#N/A	5.05319	3.28808	3.49893	#N/A	#N/A	#N/A	4.27871	21	ENSG00000184009	ACTG1	protein_coding	actin gamma 1 [Source:HGNC Symbol;Acc:HGNC:144]
ZMAT2	#N/A	2.44046	2.23186	1.70285	1.23396	1.47113	2.03979	1.86001	#N/A	0.949538	1.77683	1.41649	#N/A	2.10597	1.46933	1.05172	1.1246	2.92091	2.165	2.21539	1.94626	1.39825	1.50397	#N/A	#N/A	0.830372	#N/A	21	ENSG00000146007	ZMAT2	protein_coding	zinc finger matrin-type 2 [Source:HGNC Symbol;Acc:HGNC:26433]
MAF1	#N/A	2.51638	1.5886	1.52575	1.01764	1.76262	2.96332	2.2559	#N/A	1.96815	1.69657	1.45134	#N/A	2.09842	2.37454	1.14413	1.48063	3.19781	1.4095	#N/A	1.99687	1.96436	1.64185	0.625302	#N/A	1.40973	#N/A	21	ENSG00000179632	MAF1	protein_coding	MAF1 homolog, negative regulator of RNA polymerase III [Source:HGNC Symbol;Acc:HGNC:24966]
BTG2	#N/A	1.14557	0.879616	1.00057	0.579226	#N/A	#N/A	#N/A	#N/A	0.865117	0.713584	1.36105	#N/A	0.942577	1.19591	1.73454	2.43049	0.899865	1.19951	5.34481	1.44644	1.5009	2.22865	1.3067	1.43521	2.11127	1.71569	21	ENSG00000159388	BTG2	protein_coding	BTG anti-proliferation factor 2 [Source:HGNC Symbol;Acc:HGNC:1131]
GPR183	#N/A	1.36973	0.596686	0.439308	1.5845	#N/A	0.993463	#N/A	0.727344	4.38591	#N/A	2.25881	0.65088	1.59831	2.20471	4.41204	1.75468	#N/A	3.35709	8.84803	1.21944	1.68431	3.91453	0.915099	1.57937	#N/A	2.79683	21	ENSG00000169508	GPR183	protein_coding	G protein-coupled receptor 183 [Source:HGNC Symbol;Acc:HGNC:3128]
DYNLRB1	#N/A	3.76474	3.27074	1.60847	2.27214	2.65561	3.02533	2.93646	1.5045	1.86372	2.52711	2.90313	#N/A	3.56216	3.28898	2.12698	1.884	4.77816	1.5623	#N/A	3.87178	2.95511	3.63452	#N/A	#N/A	1.23223	#N/A	21	ENSG00000125971	DYNLRB1	protein_coding	dynein light chain roadblock-type 1 [Source:HGNC Symbol;Acc:HGNC:15468]
GNAI2	#N/A	1.13697	1.25179	1.07538	1.37665	#N/A	0.644343	0.703366	#N/A	#N/A	0.327183	1.51009	#N/A	0.877819	0.922668	0.838879	0.590011	1.58241	1.55709	1.84385	2.11031	1.34044	1.32644	0.27697	#N/A	1.00834	2.07987	21	ENSG00000114353	GNAI2	protein_coding	G protein subunit alpha i2 [Source:HGNC Symbol;Acc:HGNC:4385]
CFL1	#N/A	3.00319	3.12267	2.53674	2.10401	1.60048	2.40782	2.29175	1.33465	#N/A	1.01048	3.17731	#N/A	2.7133	2.31561	1.40466	0.53754	5.62163	2.37986	#N/A	5.09047	3.22723	3.2621	#N/A	#N/A	1.1957	5.04293	21	ENSG00000172757	CFL1	protein_coding	cofilin 1 [Source:HGNC Symbol;Acc:HGNC:1874]
BST2	#N/A	1.88551	2.50546	1.73436	1.65521	1.20208	1.52394	1.2134	#N/A	#N/A	0.848608	1.87951	#N/A	2.15791	1.80837	1.02347	0.781242	2.91528	1.50301	5.33175	3.46992	2.52769	2.54868	#N/A	#N/A	1.19068	4.82431	21	ENSG00000130303	BST2	protein_coding	bone marrow stromal cell antigen 2 [Source:HGNC Symbol;Acc:HGNC:1119]
EID1	#N/A	1.57753	1.59054	1.51071	1.39701	2.15536	2.94909	2.2896	1.58905	1.32674	1.28722	1.59224	#N/A	2.18061	2.35563	0.858068	0.546829	2.61267	1.08669	1.35728	1.32959	0.825032	1.17893	#N/A	#N/A	#N/A	#N/A	21	ENSG00000255302	EID1	protein_coding	EP300 interacting inhibitor of differentiation 1 [Source:HGNC Symbol;Acc:HGNC:1191]
TMEM160	#N/A	2.15465	2.23691	1.51381	1.71008	3.00484	3.1147	2.78161	2.05967	1.65366	2.06279	1.80209	#N/A	2.44305	2.36237	1.09007	#N/A	3.52395	2.30964	2.94852	2.51207	2.30587	1.42504	#N/A	#N/A	1.16576	#N/A	21	ENSG00000130748	TMEM160	protein_coding	transmembrane protein 160 [Source:HGNC Symbol;Acc:HGNC:26042]
PFN1	#N/A	2.9938	3.33824	2.53899	2.09462	1.69916	3.18434	2.9012	1.70009	0.939555	1.55404	2.45216	#N/A	2.76837	1.92484	0.707015	#N/A	5.19841	2.99123	1.26024	3.9941	2.29535	1.87762	#N/A	#N/A	#N/A	5.07696	21	ENSG00000108518	PFN1	protein_coding	profilin 1 [Source:HGNC Symbol;Acc:HGNC:8881]
C12orf57	#N/A	2.01179	1.89268	2.13452	0.915154	#N/A	#N/A	1.38437	0.961542	1.87993	0.924371	2.53288	0.613108	1.64028	2.12018	2.16314	1.02392	0.935808	#N/A	2.30436	2.61321	2.85182	2.85753	0.447891	#N/A	1.08219	#N/A	21	ENSG00000111678	C12orf57	protein_coding	chromosome 12 open reading frame 57 [Source:HGNC Symbol;Acc:HGNC:29521]
PSMC5	#N/A	2.60432	1.91059	2.61883	2.06744	2.52321	2.48329	3.23655	1.75528	1.90507	1.46787	1.3371	#N/A	2.28897	2.4678	1.28025	#N/A	3.66554	1.39899	2.58766	2.02999	1.47724	1.46226	#N/A	#N/A	0.943578	#N/A	21	ENSG00000087191	PSMC5	protein_coding	proteasome 26S subunit, ATPase 5 [Source:HGNC Symbol;Acc:HGNC:9552]
TXNIP	#N/A	1.26526	1.33239	2.02107	0.87939	1.75343	2.54233	2.61533	1.80015	#N/A	1.73731	1.14968	#N/A	1.23072	1.47956	0.580379	2.04585	3.62911	2.72159	4.30368	#N/A	0.483138	1.14023	#N/A	#N/A	2.20481	3.09327	21	ENSG00000265972	TXNIP	protein_coding	thioredoxin interacting protein [Source:HGNC Symbol;Acc:HGNC:16952]
NDUFB8	#N/A	1.29847	1.35805	0.971098	0.972637	1.77973	2.14873	2.40898	1.82334	1.23523	0.845212	0.714338	#N/A	1.19067	1.41408	0.803081	0.536893	1.20216	1.28132	7.39134	0.753816	0.870165	0.849895	#N/A	#N/A	#N/A	#N/A	21	ENSG00000166136	NDUFB8	protein_coding	NADH:ubiquinone oxidoreductase subunit B8 [Source:HGNC Symbol;Acc:HGNC:7703]
TMEM109	#N/A	2.42779	2.27832	1.93151	1.88638	3.01535	3.27427	2.58435	2.56793	2.95009	#N/A	1.8653	0.870414	3.27988	2.73367	1.03361	#N/A	2.68664	2.0817	4.20429	2.94025	2.85509	1.70226	#N/A	#N/A	1.41005	#N/A	21	ENSG00000110108	TMEM109	protein_coding	transmembrane protein 109 [Source:HGNC Symbol;Acc:HGNC:28771]
HSP90AA1	#N/A	1.09227	1.50249	1.2849	1.15608	1.06233	1.58935	1.69682	1.1452	0.776035	0.806685	0.348056	#N/A	1.18402	1.22583	0.637718	#N/A	2.16463	1.61596	4.08483	0.947331	0.719041	0.460017	#N/A	#N/A	0.982004	#N/A	21	ENSG00000080824	HSP90AA1	protein_coding	heat shock protein 90 alpha family class A member 1 [Source:HGNC Symbol;Acc:HGNC:5253]
MRFAP1	#N/A	1.82359	2.04807	2.63438	1.72224	2.30555	2.22935	2.37727	#N/A	1.69213	1.77118	1.12454	#N/A	1.8415	1.87475	1.04559	1.10701	3.47299	2.87922	1.48168	1.16541	1.01023	1.25293	#N/A	#N/A	0.914873	#N/A	21	ENSG00000179010	MRFAP1	protein_coding	Morf4 family associated protein 1 [Source:HGNC Symbol;Acc:HGNC:24549]
PPIB	#N/A	2.27556	1.87679	1.90462	1.74753	2.45844	2.48513	2.9542	3.16908	2.52181	0.896208	1.40501	#N/A	2.85569	2.41523	0.989187	#N/A	2.63875	#N/A	4.86004	2.97916	2.05209	1.84365	#N/A	#N/A	1.10756	3.46175	21	ENSG00000166794	PPIB	protein_coding	peptidylprolyl isomerase B [Source:HGNC Symbol;Acc:HGNC:9255]
CHCHD1	#N/A	2.63232	2.45944	0.939833	1.45171	3.18735	2.91274	2.20807	#N/A	2.35651	1.73946	2.81775	#N/A	3.23631	3.9522	2.00995	#N/A	3.21145	1.86667	3.08	2.58152	2.41889	2.85089	0.623358	#N/A	1.0751	#N/A	21	ENSG00000172586	CHCHD1	protein_coding	coiled-coil-helix-coiled-coil-helix domain containing 1 [Source:HGNC Symbol;Acc:HGNC:23518]
ARL6IP4	#N/A	1.12087	0.84824	1.00811	0.543752	1.09085	1.62606	1.32131	0.792313	#N/A	0.799739	0.935159	#N/A	0.945025	1.05002	0.814922	#N/A	1.23566	0.885407	5.06145	0.621092	0.948201	0.914908	0.42219	#N/A	0.912404	#N/A	21	ENSG00000182196	ARL6IP4	protein_coding	ADP ribosylation factor like GTPase 6 interacting protein 4 [Source:HGNC Symbol;Acc:HGNC:18076]
YWHAB	#N/A	1.00637	0.959782	1.02673	0.93604	0.523095	1.07976	1.08387	#N/A	#N/A	0.579867	1.17051	#N/A	1.09765	1.19272	1.06903	0.874641	2.00983	1.02353	3.86387	0.931196	0.534062	1.19918	#N/A	#N/A	1.08694	1.88137	21	ENSG00000166913	YWHAB	protein_coding	tyrosine 3-monooxygenase/tryptophan 5-monooxygenase activation protein beta [Source:HGNC Symbol;Acc:HGNC:12849]
NDUFB11	#N/A	3.32173	3.25112	3.08682	2.39239	3.55944	4.14272	3.64511	2.64474	3.26206	1.9707	2.71414	#N/A	5.23849	4.51884	2.52718	#N/A	5.55597	1.36996	7.12804	4.99524	3.61653	4.55228	#N/A	#N/A	1.20475	#N/A	21	ENSG00000147123	NDUFB11	protein_coding	NADH:ubiquinone oxidoreductase subunit B11 [Source:HGNC Symbol;Acc:HGNC:20372]
C4orf48	#N/A	4.05443	3.45871	1.91675	2.89279	0.980519	1.69442	1.61896	#N/A	#N/A	1.48232	3.07981	#N/A	3.53255	1.74723	4.47763	1.31672	7.56562	2.09296	3.03912	5.27942	3.43523	5.51646	#N/A	#N/A	1.21407	5.21263	21	ENSG00000243449	C4orf48	protein_coding	chromosome 4 open reading frame 48 [Source:HGNC Symbol;Acc:HGNC:34437]
NAXE	#N/A	3.74353	2.70876	#N/A	1.39331	3.01215	3.17748	4.78977	2.72119	2.16076	1.98462	1.81855	#N/A	3.72633	2.91569	1.42728	1.03421	3.00764	1.40872	3.35243	3.8493	2.46919	2.3976	#N/A	#N/A	1.52808	#N/A	21	ENSG00000163382	NAXE	protein_coding	NAD(P)HX epimerase [Source:HGNC Symbol;Acc:HGNC:18453]
GUK1	#N/A	1.33989	1.46787	0.843644	1.21643	0.755866	1.31284	1.53883	1.14999	0.755239	0.896712	#N/A	#N/A	0.944958	1.23196	0.395675	0.797057	0.8492	0.637066	0.919091	0.877665	0.997315	0.406744	#N/A	#N/A	0.794849	#N/A	21	ENSG00000143774	GUK1	protein_coding	guanylate kinase 1 [Source:HGNC Symbol;Acc:HGNC:4693]
SSR4	#N/A	3.76785	3.79623	2.49408	2.54685	4.01837	5.04888	4.08799	3.60385	3.31343	1.93106	2.00003	#N/A	4.86243	3.59128	1.85588	1.59213	4.057	#N/A	#N/A	4.43221	3.20097	3.45235	#N/A	#N/A	1.83168	3.67636	21	ENSG00000180879	SSR4	protein_coding	signal sequence receptor subunit 4 [Source:HGNC Symbol;Acc:HGNC:11326]
PSENEN	#N/A	3.11683	5.10988	2.56651	1.70511	2.87172	3.62336	2.67691	#N/A	1.25524	1.74765	2.40014	#N/A	3.49613	3.01409	2.00793	#N/A	3.84672	1.71828	3.97952	4.85774	3.14006	3.49061	#N/A	#N/A	1.01627	2.41399	21	ENSG00000205155	PSENEN	protein_coding	presenilin enhancer, gamma-secretase subunit [Source:HGNC Symbol;Acc:HGNC:30100]
H2AZ1	#N/A	2.02725	2.55667	2.19874	2.25286	2.30848	2.99533	1.84818	1.90521	#N/A	1.37865	1.47225	#N/A	2.13263	2.08898	1.61456	#N/A	3.15797	0.727092	2.068	1.8217	1.37901	2.172	#N/A	#N/A	1.00667	2.54121	21	ENSG00000164032	H2AZ1	protein_coding	H2A.Z variant histone 1 [Source:HGNC Symbol;Acc:HGNC:4741]
BLNK	#N/A	0.814158	#N/A	#N/A	#N/A	5.51771	6.99041	5.30772	5.24593	7.36841	2.58367	9.19257	4.78687	5.50954	2.35366	8.00913	8.37397	#N/A	#N/A	9.03793	8.92337	8.61922	10.0245	10.9329	8.45972	8.54277	5.84149	21	ENSG00000095585	BLNK	protein_coding	B cell linker [Source:HGNC Symbol;Acc:HGNC:14211]
GDI2	#N/A	0.724132	0.381542	#N/A	#N/A	0.68532	1.24275	1.27534	1.13203	#N/A	#N/A	1.39472	#N/A	1.09252	1.00044	1.24073	1.02767	1.16296	1.22579	6.47211	1.28445	1.23471	1.21705	1.16659	0.967503	1.7326	1.03089	21	ENSG00000057608	GDI2	protein_coding	GDP dissociation inhibitor 2 [Source:HGNC Symbol;Acc:HGNC:4227]
NDUFS7	#N/A	1.41925	1.40534	1.12048	1.30884	1.45156	1.21362	2.34171	2.25935	0.75346	1.0156	1.24584	#N/A	1.49685	1.33	1.13898	#N/A	2.19718	1.30634	4.72721	1.39976	1.24811	1.15517	#N/A	#N/A	0.674226	#N/A	21	ENSG00000115286	NDUFS7	protein_coding	NADH:ubiquinone oxidoreductase core subunit S7 [Source:HGNC Symbol;Acc:HGNC:7714]
PA2G4	#N/A	1.33483	1.28117	1.10077	1.02969	1.1052	1.28599	1.02958	0.952343	0.969762	0.535675	0.716904	#N/A	1.1576	1.19935	0.555906	#N/A	1.51966	1.24911	3.78948	1.10173	1.0461	0.786816	#N/A	#N/A	0.855967	#N/A	21	ENSG00000170515	PA2G4	protein_coding	proliferation-associated 2G4 [Source:HGNC Symbol;Acc:HGNC:8550]
SERP1	#N/A	0.86614	0.741568	0.637804	0.878373	0.803652	1.34372	1.0656	1.02254	0.509337	#N/A	0.619159	#N/A	0.874508	0.839996	0.759792	0.892101	0.510742	#N/A	2.72649	0.585414	0.898587	0.799651	0.437926	#N/A	1.31039	#N/A	21	ENSG00000120742	SERP1	protein_coding	stress associated endoplasmic reticulum protein 1 [Source:HGNC Symbol;Acc:HGNC:10759]
PSMA2	#N/A	1.20368	1.17936	1.06344	0.702017	1.20084	1.74833	1.68495	1.26937	0.848773	0.718572	1.32172	#N/A	1.4639	1.64527	0.893242	#N/A	1.92632	1.0393	2.9828	1.34983	1.07959	1.10924	#N/A	#N/A	0.832115	#N/A	21	ENSG00000106588	PSMA2	protein_coding	proteasome 20S subunit alpha 2 [Source:HGNC Symbol;Acc:HGNC:9531]
DRAP1	#N/A	1.78528	2.083	2.30015	1.63545	2.06722	2.36138	2.56147	1.12853	#N/A	1.00028	1.43318	#N/A	1.42493	1.62956	0.687033	0.699556	3.29763	1.25453	2.83247	1.98223	1.58774	1.20063	#N/A	#N/A	0.62153	#N/A	21	ENSG00000175550	DRAP1	protein_coding	DR1 associated protein 1 [Source:HGNC Symbol;Acc:HGNC:3019]
SEC61G	#N/A	2.97848	3.59653	2.56892	2.35669	2.76183	3.47144	4.3882	1.78737	1.89529	2.02194	2.03171	#N/A	3.94574	3.34603	2.03509	1.24587	3.06734	#N/A	3.05311	4.05052	3.02453	3.80437	#N/A	#N/A	1.66354	#N/A	21	ENSG00000132432	SEC61G	protein_coding	SEC61 translocon subunit gamma [Source:HGNC Symbol;Acc:HGNC:18277]
CCT8	#N/A	1.06916	0.808513	0.824181	0.880764	1.03077	1.28757	1.42822	0.724184	0.875558	0.740748	1.12364	#N/A	1.25889	1.14311	0.985223	#N/A	1.14859	#N/A	4.31401	0.871919	1.07628	1.07607	0.425151	#N/A	0.762574	#N/A	21	ENSG00000156261	CCT8	protein_coding	chaperonin containing TCP1 subunit 8 [Source:HGNC Symbol;Acc:HGNC:1623]
TWF2	#N/A	1.4523	2.09001	1.35254	1.52431	0.883483	2.17397	2.06979	1.86952	0.914753	0.909472	1.67322	#N/A	1.3626	1.47294	0.881653	1.1513	2.46968	1.40641	1.20574	1.60404	1.31504	1.22533	#N/A	#N/A	#N/A	#N/A	21	ENSG00000247596	TWF2	protein_coding	twinfilin actin binding protein 2 [Source:HGNC Symbol;Acc:HGNC:9621]
SF3B6	#N/A	1.48519	1.1305	1.62284	1.20524	1.59099	2.0545	2.20061	1.78015	1.16463	1.03915	0.717696	#N/A	1.41222	1.87671	0.439231	#N/A	1.48622	2.12883	3.54649	1.17063	1.04482	0.765646	#N/A	#N/A	0.646238	#N/A	21	ENSG00000115128	SF3B6	protein_coding	splicing factor 3b subunit 6 [Source:HGNC Symbol;Acc:HGNC:30096]
PET100	#N/A	2.43883	2.77886	1.6513	2.20387	2.25069	3.15182	3.15941	1.55176	1.19037	1.28739	1.50823	#N/A	2.68828	2.56629	1.70434	#N/A	4.17745	1.54882	3.42613	2.17731	1.58015	2.21417	#N/A	#N/A	#N/A	1.76291	21	ENSG00000229833	PET100	protein_coding	PET100 cytochrome c oxidase chaperone [Source:HGNC Symbol;Acc:HGNC:40038]
ARPC5L	#N/A	1.26676	1.15521	0.531489	1.31035	1.90607	2.23624	2.45671	1.64731	1.77845	1.57596	0.835989	0.969848	1.58378	1.45916	#N/A	#N/A	1.36176	1.11539	3.54017	1.69693	1.31896	#N/A	#N/A	#N/A	0.724961	1.50293	21	ENSG00000136950	ARPC5L	protein_coding	actin related protein 2/3 complex subunit 5 like [Source:HGNC Symbol;Acc:HGNC:23366]
MARCHF1	#N/A	0.578849	#N/A	#N/A	#N/A	#N/A	0.34663	0.354364	#N/A	0.25515	0.384778	10.1129	0.421959	1.62483	1.1891	6.22067	6.87801	1.19284	4.82603	11.6726	9.48965	8.89718	10.9746	10.4958	9.12531	8.91923	4.4006	21	ENSG00000145416	MARCHF1	protein_coding	membrane associated ring-CH-type finger 1 [Source:HGNC Symbol;Acc:HGNC:26077]
UTP3	#N/A	1.62738	1.45965	#N/A	1.35035	1.7121	2.21588	2.54234	#N/A	0.944556	1.21391	1.27489	#N/A	1.99082	2.01789	0.938605	1.52476	1.66554	#N/A	3.48564	1.63025	1.70531	1.33088	0.489271	#N/A	1.36674	1.8594	21	ENSG00000132467	UTP3	protein_coding	UTP3 small subunit processome component [Source:HGNC Symbol;Acc:HGNC:24477]
GNAS	#N/A	0.680415	0.598361	0.332021	0.336213	0.903236	1.55604	1.42426	1.41624	0.94295	0.576033	0.556241	#N/A	0.826331	0.931707	0.763363	0.53051	0.5167	#N/A	#N/A	0.52701	0.556095	0.564411	0.439054	#N/A	0.965298	#N/A	21	ENSG00000087460	GNAS	protein_coding	GNAS complex locus [Source:HGNC Symbol;Acc:HGNC:4392]
ZNHIT1	#N/A	1.7376	2.51467	1.60614	1.23221	1.79665	2.39794	1.87812	1.69316	1.32252	1.23614	1.84497	#N/A	2.29803	2.29943	1.43915	0.80725	2.90746	1.2122	3.06609	2.18628	1.67243	2.26427	#N/A	#N/A	#N/A	#N/A	21	ENSG00000106400	ZNHIT1	protein_coding	zinc finger HIT-type containing 1 [Source:HGNC Symbol;Acc:HGNC:21688]
SH3BGRL3	#N/A	3.8965	4.32846	3.16489	2.79075	1.40093	2.93787	3.25365	#N/A	1.09547	1.35659	3.36298	#N/A	3.68874	3.61233	1.82868	1.63584	7.84309	3.78627	#N/A	5.95282	3.91756	3.89621	#N/A	#N/A	1.69711	8.4774	21	ENSG00000142669	SH3BGRL3	protein_coding	SH3 domain binding glutamate rich protein like 3 [Source:HGNC Symbol;Acc:HGNC:15568]
SPTBN1	#N/A	0.628121	#N/A	0.614885	#N/A	5.86669	5.13007	4.31822	5.03573	9.66956	2.8564	0.626602	4.84604	1.0815	1.17044	1.30797	#N/A	2.11521	0.663275	6.70842	0.246026	0.834392	1.02297	0.463371	0.843864	#N/A	#N/A	21	ENSG00000115306	SPTBN1	protein_coding	spectrin beta, non-erythrocytic 1 [Source:HGNC Symbol;Acc:HGNC:11275]
POLR2K	#N/A	1.59005	1.68467	1.47924	1.5666	2.71528	2.12578	3.0897	2.93962	2.01339	1.69931	1.22677	#N/A	2.03933	1.86656	1.00134	#N/A	2.42667	1.77978	3.60869	1.55935	1.5276	1.48082	#N/A	#N/A	1.81058	#N/A	21	ENSG00000147669	POLR2K	protein_coding	RNA polymerase II, I and III subunit K [Source:HGNC Symbol;Acc:HGNC:9198]
RBX1	#N/A	0.869474	0.768365	1.06635	0.54852	0.816584	1.5364	1.33141	0.941911	#N/A	0.630291	0.907057	#N/A	0.92429	0.809062	0.759802	0.602844	0.998816	1.4199	#N/A	0.64696	0.681634	0.732615	0.390188	#N/A	0.919026	#N/A	21	ENSG00000100387	RBX1	protein_coding	ring-box 1 [Source:HGNC Symbol;Acc:HGNC:9928]
MYG1	#N/A	2.22647	1.64363	1.82788	2.05326	1.35512	1.77088	#N/A	2.02059	1.43022	0.974413	1.50896	#N/A	1.58273	1.94722	2.29466	2.29287	2.72145	1.88483	3.93256	1.86364	1.61902	2.12617	#N/A	#N/A	1.53775	#N/A	21	ENSG00000139637	MYG1	protein_coding	MYG1 exonuclease [Source:HGNC Symbol;Acc:HGNC:17590]
MRPL36	#N/A	2.10722	1.69844	1.99065	2.24488	3.48788	2.36077	2.21118	1.52702	2.86987	2.08471	1.55023	#N/A	2.81161	2.85579	1.44597	1.1211	1.05529	#N/A	1.81447	2.18081	1.92932	2.25166	#N/A	#N/A	1.48616	#N/A	21	ENSG00000171421	MRPL36	protein_coding	mitochondrial ribosomal protein L36 [Source:HGNC Symbol;Acc:HGNC:14490]
NDUFAB1	#N/A	1.3492	2.00294	1.12046	1.67199	1.63748	1.54003	1.41864	1.59646	1.0701	0.941805	1.55993	#N/A	1.71804	1.51505	1.53167	#N/A	2.2644	0.749325	4.24639	1.76348	1.68831	2.11234	#N/A	#N/A	0.972715	#N/A	21	ENSG00000004779	NDUFAB1	protein_coding	NADH:ubiquinone oxidoreductase subunit AB1 [Source:HGNC Symbol;Acc:HGNC:7694]
SMIM30	#N/A	3.23411	2.08982	3.39684	1.39532	2.07374	1.36752	2.54103	#N/A	2.82397	3.18057	1.8356	#N/A	3.67708	3.98494	2.96232	1.52692	3.47141	2.3884	#N/A	3.38307	2.64503	4.52176	0.870554	#N/A	1.57127	#N/A	21	ENSG00000214194	SMIM30	protein_coding	small integral membrane protein 30 [Source:HGNC Symbol;Acc:HGNC:48953]
CARD8-AS1	#N/A	1.92109	1.15079	#N/A	#N/A	1.61669	1.3379	1.56824	1.36782	0.782863	1.46055	2.51511	#N/A	2.04966	1.96746	1.90975	1.70682	2.97826	1.22997	2.78722	2.53821	2.32422	2.32631	1.10812	#N/A	1.57026	#N/A	21	ENSG00000268001	CARD8-AS1	lncRNA	CARD8 antisense RNA 1 [Source:HGNC Symbol;Acc:HGNC:51408]
THAP11	#N/A	2.82302	2.78778	1.97736	1.37822	2.57491	2.55701	2.28164	2.57979	1.46518	2.19298	1.77583	#N/A	3.16603	3.10738	1.4113	1.56709	4.3109	1.52022	#N/A	2.08518	2.51877	2.07517	#N/A	#N/A	1.84538	#N/A	21	ENSG00000168286	THAP11	protein_coding	THAP domain containing 11 [Source:HGNC Symbol;Acc:HGNC:23194]
HSPD1	#N/A	0.939703	0.632622	#N/A	0.525844	1.09465	1.60697	1.52685	1.37654	0.913007	0.551031	0.587358	#N/A	0.927871	1.13193	1.0042	#N/A	1.19899	0.571588	5.52389	0.545649	0.780321	0.848838	0.420272	#N/A	1.64375	#N/A	21	ENSG00000144381	HSPD1	protein_coding	heat shock protein family D (Hsp60) member 1 [Source:HGNC Symbol;Acc:HGNC:5261]
BTG1	#N/A	0.553589	0.602769	0.517372	#N/A	0.993002	1.14425	1.20818	1.6553	0.79431	1.50026	#N/A	0.853094	0.732328	0.96688	0.563429	1.53001	1.7119	1.68851	6.00044	#N/A	0.319113	0.480456	#N/A	#N/A	1.02076	2.32046	21	ENSG00000133639	BTG1	protein_coding	BTG anti-proliferation factor 1 [Source:HGNC Symbol;Acc:HGNC:1130]
H2AC20	#N/A	1.36406	1.44457	1.44498	1.1689	2.0918	2.59155	2.07125	1.01617	0.997147	0.747386	0.899453	#N/A	2.17048	1.77059	1.13264	#N/A	1.9149	1.13525	1.84206	1.2754	0.92243	1.73101	#N/A	#N/A	#N/A	2.69065	21	ENSG00000184260	H2AC20	protein_coding	H2A clustered histone 20 [Source:HGNC Symbol;Acc:HGNC:4738]
PRKCSH	#N/A	1.12268	0.77049	1.47932	0.602398	0.754675	1.03011	1.28036	1.15474	0.548024	0.90381	0.958371	#N/A	1.1083	1.41685	0.468011	#N/A	1.08428	0.820954	4.0118	1.32535	0.977154	0.740571	#N/A	#N/A	1.37957	#N/A	21	ENSG00000130175	PRKCSH	protein_coding	protein kinase C substrate 80K-H [Source:HGNC Symbol;Acc:HGNC:9411]
IRAG2	#N/A	0.538775	#N/A	#N/A	#N/A	1.00886	1.44071	1.73378	1.68617	#N/A	0.984308	2.40221	1.01981	1.5307	1.12358	1.45138	1.9574	1.66429	#N/A	6.08602	2.32418	3.04638	1.99626	2.47505	2.48696	0.600185	2.16387	21	ENSG00000118308	IRAG2	protein_coding	inositol 1,4,5-triphosphate receptor associated 2 [Source:HGNC Symbol;Acc:HGNC:6690]
PFDN2	#N/A	1.02984	0.707641	0.609097	0.935063	0.367921	1.21937	#N/A	1.22332	0.349452	#N/A	1.05557	#N/A	0.930968	0.888024	0.925611	0.674846	0.921109	1.06936	6.64618	1.12402	0.869695	0.972274	0.502999	#N/A	1.05633	#N/A	21	ENSG00000143256	PFDN2	protein_coding	prefoldin subunit 2 [Source:HGNC Symbol;Acc:HGNC:8867]
WDFY4	#N/A	0.606819	#N/A	#N/A	#N/A	1.63203	2.16069	2.19423	2.16779	2.46031	#N/A	9.86798	1.92414	3.16996	1.9673	7.31096	8.12216	#N/A	3.65659	7.48584	9.31346	9.19127	11.0227	10.5169	8.47139	7.61904	3.95953	21	ENSG00000128815	WDFY4	protein_coding	WDFY family member 4 [Source:HGNC Symbol;Acc:HGNC:29323]
AKR7A2	#N/A	1.69321	2.22879	1.98866	1.27459	1.929	2.48458	5.67241	1.20151	1.46385	1.10023	1.70217	#N/A	2.13683	2.23901	1.04366	#N/A	2.4202	#N/A	1.08777	2.20848	2.45514	1.7238	0.575003	#N/A	1.3701	#N/A	21	ENSG00000053371	AKR7A2	protein_coding	aldo-keto reductase family 7 member A2 [Source:HGNC Symbol;Acc:HGNC:389]
SCRN1	#N/A	1.1608	#N/A	#N/A	2.07083	1.69117	2.80203	2.3547	2.84553	#N/A	#N/A	1.30451	0.545971	1.7156	1.32695	2.09586	3.19049	#N/A	1.70216	7.24372	4.89584	4.71299	5.43604	5.89013	5.18939	4.52359	1.97178	21	ENSG00000136193	SCRN1	protein_coding	secernin 1 [Source:HGNC Symbol;Acc:HGNC:22192]
TAF10	#N/A	1.27636	1.46784	0.953366	1.21659	1.39688	1.97564	1.81198	1.79915	0.649462	1.0623	1.07542	#N/A	1.2589	1.45277	0.93509	0.96774	1.22947	1.51023	#N/A	1.29577	1.43471	1.11199	0.520066	#N/A	#N/A	#N/A	21	ENSG00000166337	TAF10	protein_coding	TATA-box binding protein associated factor 10 [Source:HGNC Symbol;Acc:HGNC:11543]
SSB	#N/A	0.965851	0.908651	0.661733	0.887456	1.2586	1.60895	1.33338	#N/A	0.761191	0.737181	1.08152	#N/A	1.19639	1.03722	0.739631	0.818114	1.50249	1.64925	4.59502	0.620362	0.720172	0.658513	#N/A	#N/A	1.24785	#N/A	21	ENSG00000138385	SSB	protein_coding	small RNA binding exonuclease protection factor La [Source:HGNC Symbol;Acc:HGNC:11316]
AURKAIP1	#N/A	1.82325	2.41497	1.78992	1.37422	1.80521	2.283	2.34282	#N/A	1.19156	1.25756	1.26601	#N/A	1.59507	1.54612	1.4053	0.83184	3.39323	1.00455	1.95156	1.60453	1.7073	1.47625	#N/A	#N/A	1.13014	#N/A	21	ENSG00000175756	AURKAIP1	protein_coding	aurora kinase A interacting protein 1 [Source:HGNC Symbol;Acc:HGNC:24114]
DNAJC8#126698	#N/A	1.06674	1.13428	1.26221	1.06158	0.870719	1.1817	1.38957	1.75706	0.686266	0.909785	1.13357	#N/A	1.25027	1.3689	0.478731	#N/A	1.97923	1.31139	1.92824	1.1966	1.03554	0.802741	#N/A	#N/A	0.897355	#N/A	21	ENSG00000126698	DNAJC8	protein_coding	DnaJ heat shock protein family (Hsp40) member C8 [Source:HGNC Symbol;Acc:HGNC:15470]
CENPM	#N/A	3.03745	1.35548	0.741234	#N/A	8.95046	1.83913	1.07149	0.892321	8.31962	4.29314	2.01301	7.99471	3.43298	2.1567	3.61075	#N/A	3.69757	#N/A	0.684583	2.6008	1.57712	3.49713	1.69942	#N/A	1.56025	#N/A	21	ENSG00000100162	CENPM	protein_coding	centromere protein M [Source:HGNC Symbol;Acc:HGNC:18352]
HINT2	#N/A	1.70793	1.97163	0.78959	1.37229	2.45831	2.8348	2.254	2.50435	2.74648	1.91	2.17638	#N/A	2.7153	2.73266	1.35532	#N/A	1.21495	1.75071	4.73631	2.19911	2.31665	2.27207	1.03406	#N/A	#N/A	#N/A	21	ENSG00000137133	HINT2	protein_coding	histidine triad nucleotide binding protein 2 [Source:HGNC Symbol;Acc:HGNC:18344]
SLC25A3	#N/A	0.938051	1.15368	1.15819	1.21998	0.419702	1.03922	0.869649	1.03142	0.372247	#N/A	1.0111	#N/A	0.988478	1.00443	0.92578	#N/A	1.71352	0.848033	4.31461	1.16831	0.862107	0.959305	0.357992	#N/A	0.789511	#N/A	21	ENSG00000075415	SLC25A3	protein_coding	solute carrier family 25 member 3 [Source:HGNC Symbol;Acc:HGNC:10989]
TUSC2	#N/A	2.17213	1.3017	1.49685	1.03539	1.81385	1.7594	1.55597	#N/A	1.21618	1.64732	2.02279	#N/A	2.32787	2.61254	1.80126	1.58277	1.97165	#N/A	1.35129	2.01097	2.22149	2.2116	0.684649	#N/A	1.22139	#N/A	21	ENSG00000114383	TUSC2	protein_coding	tumor suppressor 2, mitochondrial calcium regulator [Source:HGNC Symbol;Acc:HGNC:17034]
ARL2	#N/A	1.55124	1.36461	#N/A	0.839656	1.37211	1.16909	3.18185	#N/A	0.800735	1.21859	1.08957	#N/A	1.51232	1.88425	1.199	0.955769	2.01955	2.01242	1.22736	1.46319	1.59566	1.18452	0.518201	#N/A	2.21438	#N/A	21	ENSG00000213465	ARL2	protein_coding	ADP ribosylation factor like GTPase 2 [Source:HGNC Symbol;Acc:HGNC:693]
CAMLG	#N/A	1.17601	0.888037	1.61451	0.855844	1.37186	1.86369	1.12174	1.65288	1.36404	1.26974	0.661656	#N/A	1.1177	1.10925	0.705839	#N/A	1.84222	2.27196	3.92258	0.682323	0.607011	0.751224	#N/A	#N/A	1.08357	#N/A	21	ENSG00000164615	CAMLG	protein_coding	calcium modulating ligand [Source:HGNC Symbol;Acc:HGNC:1471]
STUB1	#N/A	1.21556	1.03537	0.784602	0.827056	1.15264	1.41607	1.82765	1.8833	0.948387	1.2576	0.644241	#N/A	1.15194	1.28559	0.446866	0.953461	1.30611	1.31158	1.91482	0.761376	0.923606	0.542071	#N/A	#N/A	#N/A	#N/A	21	ENSG00000103266	STUB1	protein_coding	STIP1 homology and U-box containing protein 1 [Source:HGNC Symbol;Acc:HGNC:11427]
TUFM	#N/A	1.77644	1.30049	1.74318	1.24503	1.989	1.77368	1.89215	1.90527	1.58903	1.17604	1.07404	#N/A	1.97078	2.15968	1.22923	#N/A	4.11349	0.868646	7.02151	1.71242	1.37491	1.36313	#N/A	#N/A	0.881289	#N/A	21	ENSG00000178952	TUFM	protein_coding	Tu translation elongation factor, mitochondrial [Source:HGNC Symbol;Acc:HGNC:12420]
STOML2	#N/A	1.86647	1.38835	0.990336	0.987751	1.90499	1.58646	2.00174	#N/A	1.54738	1.22675	1.26606	#N/A	1.5563	2.1311	1.16064	#N/A	2.01458	1.16221	2.04725	1.88945	1.99679	1.85746	0.489141	#N/A	0.944305	#N/A	21	ENSG00000165283	STOML2	protein_coding	stomatin like 2 [Source:HGNC Symbol;Acc:HGNC:14559]
CNPPD1	#N/A	1.164	0.489895	0.662013	#N/A	0.982888	1.56139	1.10709	1.02477	#N/A	#N/A	1.40842	#N/A	1.21208	1.43533	1.06437	1.1617	1.50774	1.07126	2.20311	1.08374	0.780129	0.924771	0.398106	#N/A	1.84812	2.9941	21	ENSG00000115649	CNPPD1	protein_coding	cyclin Pas1/PHO80 domain containing 1 [Source:HGNC Symbol;Acc:HGNC:25220]
MRPL14	#N/A	1.57906	1.23897	2.42288	1.28298	1.81745	1.54195	1.54209	1.19211	1.21944	1.46553	1.34893	#N/A	1.44727	1.40308	1.69193	#N/A	2.0962	1.01	4.72174	1.09439	1.32089	1.36098	#N/A	#N/A	0.969072	#N/A	21	ENSG00000180992	MRPL14	protein_coding	mitochondrial ribosomal protein L14 [Source:HGNC Symbol;Acc:HGNC:14279]
EGLN2	#N/A	1.21037	0.908003	1.17579	0.654802	0.772675	1.12896	1.55042	#N/A	0.954826	1.00289	0.990492	#N/A	0.959853	1.18519	0.999472	0.955492	2.17765	2.46605	1.51489	0.859909	0.781703	1.29434	#N/A	#N/A	#N/A	4.84673	21	ENSG00000269858	EGLN2	protein_coding	egl-9 family hypoxia inducible factor 2 [Source:HGNC Symbol;Acc:HGNC:14660]
MRPS33	#N/A	1.8956	1.92363	1.56591	#N/A	3.2798	4.04619	3.31673	2.06969	2.15329	1.80554	2.38793	#N/A	2.77148	3.15207	2.42891	#N/A	3.36278	1.41412	2.1177	1.75089	2.09906	2.88111	0.916898	#N/A	1.81954	#N/A	21	ENSG00000090263	MRPS33	protein_coding	mitochondrial ribosomal protein S33 [Source:HGNC Symbol;Acc:HGNC:16634]
#238142	#N/A	2.54324	2.48069	2.64957	#N/A	1.43751	1.3479	3.81598	#N/A	0.838779	2.03009	2.14681	#N/A	2.86844	2.47067	1.97288	2.10649	5.05461	4.52247	2.00703	2.56777	2.86912	3.39156	1.41292	#N/A	5.09535	#N/A	21	ENSG00000238142		lncRNA	novel transcript
EIF1AX	#N/A	0.678135	0.585002	#N/A	0.399192	0.311665	0.820802	0.963516	0.635161	0.604506	#N/A	0.402013	#N/A	0.648664	0.751944	0.359752	0.504304	0.568676	0.711923	4.36826	0.503437	0.747384	0.399173	0.299981	#N/A	0.96065	#N/A	21	ENSG00000173674	EIF1AX	protein_coding	eukaryotic translation initiation factor 1A X-linked [Source:HGNC Symbol;Acc:HGNC:3250]
THOC7	#N/A	1.07884	1.1453	0.945977	0.604026	1.16955	1.72549	1.23463	1.1777	1.25133	1.04801	1.40788	#N/A	1.42122	1.57602	1.11657	0.735138	2.19198	1.74913	2.609	1.13817	1.13931	1.08388	#N/A	#N/A	#N/A	#N/A	21	ENSG00000163634	THOC7	protein_coding	THO complex 7 [Source:HGNC Symbol;Acc:HGNC:29874]
C11orf68	#N/A	2.39293	2.05496	3.27607	#N/A	2.66097	2.56775	1.49795	1.83301	1.1014	2.59158	2.43649	#N/A	2.34644	2.54253	2.07261	2.11162	3.29661	2.03603	1.4061	2.24742	1.85418	2.40774	#N/A	#N/A	1.60591	#N/A	21	ENSG00000175573	C11orf68	protein_coding	chromosome 11 open reading frame 68 [Source:HGNC Symbol;Acc:HGNC:28801]
NTHL1	#N/A	2.12936	1.29846	1.8154	1.3652	2.34623	#N/A	4.63479	3.54544	1.45671	1.5458	1.58604	#N/A	2.04278	1.77417	1.76336	#N/A	2.75604	1.53009	3.44741	2.10223	1.93074	1.56862	0.858904	#N/A	1.1679	#N/A	21	ENSG00000065057	NTHL1	protein_coding	nth like DNA glycosylase 1 [Source:HGNC Symbol;Acc:HGNC:8028]
PFDN6#204220	#N/A	1.77225	1.11965	#N/A	1.07417	2.00258	1.42689	2.9428	1.67633	1.33405	1.45285	1.85463	#N/A	2.51462	2.7853	1.68676	1.11032	3.11319	1.33107	2.47776	2.05905	1.9461	2.20981	#N/A	#N/A	1.26586	#N/A	21	ENSG00000204220	PFDN6	protein_coding	prefoldin subunit 6 [Source:HGNC Symbol;Acc:HGNC:4926]
RNF5#204308	#N/A	2.15596	2.16448	0.998005	1.46629	2.14658	2.43006	2.53641	1.97721	1.46761	1.52088	1.71605	#N/A	2.22043	3.01288	2.0919	1.04595	2.23332	1.64283	#N/A	2.18018	1.6663	1.90448	#N/A	#N/A	1.10704	#N/A	21	ENSG00000204308	RNF5	protein_coding	ring finger protein 5 [Source:HGNC Symbol;Acc:HGNC:10068]
MEF2C	#N/A	0.572025	#N/A	#N/A	#N/A	0.433913	0.87464	0.878225	0.821109	0.652154	#N/A	11.9932	0.674762	2.1638	1.32593	5.41275	6.51902	0.388729	#N/A	6.36623	9.62236	8.84827	10.6253	10.015	8.20262	8.30557	1.49042	21	ENSG00000081189	MEF2C	protein_coding	myocyte enhancer factor 2C [Source:HGNC Symbol;Acc:HGNC:6996]
TCP1	#N/A	0.931389	0.637474	0.978236	0.908109	0.782543	0.96595	1.41021	0.962959	0.568162	0.818182	0.70817	#N/A	0.637194	0.86097	0.398934	#N/A	1.68976	0.923951	2.8493	0.696736	0.52203	0.474852	#N/A	#N/A	0.737923	#N/A	21	ENSG00000120438	TCP1	protein_coding	t-complex 1 [Source:HGNC Symbol;Acc:HGNC:11655]
SNU13	#N/A	0.648071	0.466322	#N/A	0.573051	0.494798	0.641257	1.30116	1.14795	0.599711	#N/A	0.519803	#N/A	0.716171	0.743876	0.659126	0.572697	1.05004	0.686468	3.63328	0.626056	0.6507	0.665615	0.419697	#N/A	1.08872	#N/A	21	ENSG00000100138	SNU13	protein_coding	small nuclear ribonucleoprotein 13 [Source:HGNC Symbol;Acc:HGNC:7819]
MTSS1	#N/A	0.393595	#N/A	#N/A	#N/A	0.544133	1.43974	2.0072	1.60814	#N/A	2.58449	4.39818	#N/A	0.668415	0.506369	0.902667	2.82037	3.57737	2.76835	4.60984	4.17321	2.88475	1.77151	2.7934	2.38441	1.73851	1.68573	21	ENSG00000170873	MTSS1	protein_coding	MTSS I-BAR domain containing 1 [Source:HGNC Symbol;Acc:HGNC:20443]
TAF9#273841	#N/A	1.35817	1.22919	0.930571	#N/A	1.04545	1.41324	1.29255	1.3935	1.19207	1.36904	1.17952	#N/A	1.35651	1.69019	1.42531	1.24159	1.34615	1.13055	1.49875	1.06043	1.34098	1.89062	0.513581	#N/A	#N/A	#N/A	21	ENSG00000273841	TAF9	protein_coding	TATA-box binding protein associated factor 9 [Source:HGNC Symbol;Acc:HGNC:11542]
EIF1B	#N/A	0.85175	0.380341	#N/A	#N/A	1.21358	1.86294	1.39877	1.57168	1.00498	1.23355	1.15089	0.380713	1.22657	1.24542	0.895264	1.06746	1.23251	1.57793	#N/A	0.648949	0.642726	0.730463	0.468896	#N/A	1.24363	#N/A	21	ENSG00000114784	EIF1B	protein_coding	eukaryotic translation initiation factor 1B [Source:HGNC Symbol;Acc:HGNC:30792]
GLO1	#N/A	0.984876	0.556285	#N/A	#N/A	1.7033	1.83204	1.64735	1.81813	1.25036	1.15859	0.591896	0.523963	1.06728	1.07673	0.946374	0.653326	#N/A	0.550969	6.61458	0.762291	0.825397	0.671125	0.534415	#N/A	1.21601	#N/A	21	ENSG00000124767	GLO1	protein_coding	glyoxalase I [Source:HGNC Symbol;Acc:HGNC:4323]
PMVK	#N/A	1.1472	1.06186	#N/A	1.76521	1.47493	1.74	1.23702	1.22282	0.438002	1.30287	1.27909	#N/A	1.54023	1.50746	1.76898	#N/A	2.01123	1.02758	3.48302	1.27425	1.02529	1.55993	0.78716	#N/A	1.47958	#N/A	21	ENSG00000163344	PMVK	protein_coding	phosphomevalonate kinase [Source:HGNC Symbol;Acc:HGNC:9141]
SETBP1	#N/A	0.530111	#N/A	#N/A	0.279744	3.964	6.09486	4.91947	4.72747	#N/A	3.21037	5.04768	1.97223	2.2324	1.66702	1.45054	2.49151	#N/A	#N/A	8.41777	5.72038	4.91255	1.67093	2.50706	2.6701	5.44751	1.80665	21	ENSG00000152217	SETBP1	protein_coding	SET binding protein 1 [Source:HGNC Symbol;Acc:HGNC:15573]
PYCARD	#N/A	2.992	3.78994	2.55089	2.88022	1.46804	#N/A	2.25217	#N/A	#N/A	0.797668	5.07178	#N/A	2.68208	2.54255	2.89345	1.79695	5.11534	2.25015	3.74181	8.36851	6.6453	6.17732	1.07706	#N/A	2.27532	5.71029	21	ENSG00000103490	PYCARD	protein_coding	PYD and CARD domain containing [Source:HGNC Symbol;Acc:HGNC:16608]
RNASEH2C	#N/A	1.03491	0.758268	1.22207	0.723265	1.45315	1.57585	1.64399	#N/A	1.29028	1.26588	1.21443	#N/A	1.22136	1.25089	0.857767	#N/A	3.14416	1.18437	2.82873	0.958517	1.28445	0.932342	0.415614	#N/A	1.02672	#N/A	21	ENSG00000172922	RNASEH2C	protein_coding	ribonuclease H2 subunit C [Source:HGNC Symbol;Acc:HGNC:24116]
ZBTB32	#N/A	1.35644	#N/A	#N/A	2.68105	6.32978	5.74004	5.45054	4.80463	6.13284	5.68542	3.59263	7.26161	3.09216	2.08324	3.62928	0.982341	3.11321	#N/A	4.48395	2.70943	2.22219	3.11751	3.06913	2.78813	#N/A	#N/A	21	ENSG00000011590	ZBTB32	protein_coding	zinc finger and BTB domain containing 32 [Source:HGNC Symbol;Acc:HGNC:16763]
ZNF22	#N/A	1.21502	0.951711	1.23412	#N/A	2.17909	2.63986	2.61477	2.519	2.83649	1.38265	1.27768	0.555292	1.6045	1.62359	0.593085	#N/A	#N/A	0.977926	2.58014	1.29272	1.40784	0.817919	0.453549	#N/A	1.04523	#N/A	21	ENSG00000165512	ZNF22	protein_coding	zinc finger protein 22 [Source:HGNC Symbol;Acc:HGNC:13012]
PPCS	#N/A	0.942195	0.722701	#N/A	#N/A	0.735431	0.777474	1.18574	#N/A	0.510258	0.96845	1.12266	#N/A	0.976175	1.18109	0.634424	1.17236	1.32775	1.12143	4.20281	0.666452	0.860746	0.77559	0.426319	#N/A	0.644804	1.37077	21	ENSG00000127125	PPCS	protein_coding	phosphopantothenoylcysteine synthetase [Source:HGNC Symbol;Acc:HGNC:25686]
MX1	#N/A	0.84809	0.795869	#N/A	0.777359	0.703491	1.40326	1.49518	#N/A	1.11078	0.775508	1.08854	0.385766	1.24395	1.20367	2.32916	1.78094	#N/A	1.62813	6.66114	1.10892	1.08212	1.6457	1.19656	1.6219	#N/A	#N/A	21	ENSG00000157601	MX1	protein_coding	MX dynamin like GTPase 1 [Source:HGNC Symbol;Acc:HGNC:7532]
POLR1H#066379	#N/A	1.49481	0.928257	1.0443	1.01816	2.54485	3.52729	2.99497	2.14078	1.94464	1.52667	#N/A	#N/A	1.26338	1.30687	0.707696	#N/A	2.66941	1.37062	3.39201	0.704058	0.71108	0.94081	#N/A	#N/A	0.868644	1.60566	21	ENSG00000066379	POLR1H	protein_coding	RNA polymerase I subunit H [Source:HGNC Symbol;Acc:HGNC:13182]
TMEM203	#N/A	2.00316	2.29241	1.33539	0.880661	2.41777	1.25187	2.4261	1.23074	1.65547	1.15365	1.63717	#N/A	3.16349	2.45811	0.869949	#N/A	3.53753	2.10568	2.08762	2.45359	1.93696	1.73576	#N/A	#N/A	1.269	#N/A	21	ENSG00000187713	TMEM203	protein_coding	transmembrane protein 203 [Source:HGNC Symbol;Acc:HGNC:28217]
DCXR	#N/A	1.38783	1.24028	0.862002	1.19418	2.05976	1.83794	2.94417	#N/A	1.27859	1.01065	1.44583	#N/A	1.86054	1.86109	0.791672	#N/A	1.93309	2.58426	3.18384	1.19522	1.2654	1.37062	0.755928	#N/A	1.43235	#N/A	21	ENSG00000169738	DCXR	protein_coding	dicarbonyl and L-xylulose reductase [Source:HGNC Symbol;Acc:HGNC:18985]
RWDD1	#N/A	0.885974	1.09008	0.941211	0.916978	1.37938	2.33327	1.17216	2.0607	0.909477	0.67384	0.577664	#N/A	1.0917	1.41401	#N/A	0.607093	1.05338	1.10826	3.18629	0.75922	0.708209	0.522809	#N/A	#N/A	0.883255	#N/A	21	ENSG00000111832	RWDD1	protein_coding	RWD domain containing 1 [Source:HGNC Symbol;Acc:HGNC:20993]
MRPL54	#N/A	1.05797	0.747311	#N/A	0.529233	1.35858	1.8324	2.2256	1.57539	0.934509	1.21775	1.11778	#N/A	1.24354	1.2043	1.27317	0.939661	1.10686	1.12291	5.71301	0.890089	0.921741	1.00912	#N/A	#N/A	1.09778	#N/A	21	ENSG00000183617	MRPL54	protein_coding	mitochondrial ribosomal protein L54 [Source:HGNC Symbol;Acc:HGNC:16685]
NGRN	#N/A	1.29183	1.11694	#N/A	1.09321	1.46318	3.86859	2.35484	2.40339	1.3551	0.928919	0.886818	#N/A	1.28052	1.16059	0.971223	1.79006	1.29989	1.26737	2.70934	0.714369	1.01314	0.867053	#N/A	#N/A	1.08308	#N/A	21	ENSG00000182768	NGRN	protein_coding	neugrin, neurite outgrowth associated [Source:HGNC Symbol;Acc:HGNC:18077]
ATP5F1C	#N/A	0.786465	0.664961	1.02838	#N/A	0.814357	1.06663	1.29961	0.983325	0.374982	0.44822	0.751007	#N/A	0.707561	0.943159	0.603265	0.80149	0.885277	0.787803	3.22413	0.499966	0.689843	0.611329	0.253752	#N/A	#N/A	#N/A	21	ENSG00000165629	ATP5F1C	protein_coding	ATP synthase F1 subunit gamma [Source:HGNC Symbol;Acc:HGNC:833]
GINM1	#N/A	0.640739	#N/A	0.687735	#N/A	0.920909	1.25574	1.21462	2.07704	0.75589	0.967008	1.12952	0.885887	0.96513	0.938177	0.967587	0.654146	#N/A	#N/A	5.68579	0.996302	0.971017	1.02123	1.08249	1.18067	0.806522	#N/A	21	ENSG00000055211	GINM1	protein_coding	glycosylated integral membrane protein 1 [Source:HGNC Symbol;Acc:HGNC:21074]
VAV2	#N/A	0.556415	#N/A	#N/A	#N/A	#N/A	0.549422	0.765374	0.563377	#N/A	0.977548	5.1629	0.669764	1.04977	0.764051	4.26536	2.5247	1.55639	1.62614	8.51987	5.90743	5.61594	5.9229	6.98956	6.11838	5.75528	4.26454	21	ENSG00000160293	VAV2	protein_coding	vav guanine nucleotide exchange factor 2 [Source:HGNC Symbol;Acc:HGNC:12658]
HAX1	#N/A	0.95422	1.04763	0.937906	0.756988	2.08623	1.86126	2.04488	1.50294	0.918031	1.29337	1.00519	0.565457	0.866044	1.14505	0.986434	0.938272	1.80231	#N/A	6.16906	#N/A	0.832795	0.89654	#N/A	#N/A	1.40757	#N/A	21	ENSG00000143575	HAX1	protein_coding	HCLS1 associated protein X-1 [Source:HGNC Symbol;Acc:HGNC:16915]
TRPT1	#N/A	1.56579	0.947566	#N/A	1.18775	2.53827	2.7621	2.44269	2.09018	1.62029	1.4788	2.00861	1.32409	1.84417	1.61358	1.16913	#N/A	#N/A	#N/A	3.73036	1.60551	1.79169	1.32539	1.19551	0.867017	1.08056	#N/A	21	ENSG00000149743	TRPT1	protein_coding	tRNA phosphotransferase 1 [Source:HGNC Symbol;Acc:HGNC:20316]
TEX264	#N/A	0.987487	1.05837	0.842168	1.0919	1.44577	2.63704	1.84916	1.88621	0.894602	1.39657	0.717497	#N/A	1.03553	1.23165	0.642242	#N/A	2.32429	0.954802	3.14739	0.761747	0.610652	0.741011	#N/A	#N/A	#N/A	3.36705	21	ENSG00000164081	TEX264	protein_coding	testis expressed 264, ER-phagy receptor [Source:HGNC Symbol;Acc:HGNC:30247]
TMUB1	#N/A	1.21819	0.811254	#N/A	0.647656	1.63788	1.55986	1.79138	2.04092	1.90054	1.54505	0.913409	0.734981	1.14833	1.50196	0.503842	#N/A	1.77263	1.14326	3.14274	0.789015	0.847456	0.663809	#N/A	#N/A	0.802434	#N/A	21	ENSG00000164897	TMUB1	protein_coding	transmembrane and ubiquitin like domain containing 1 [Source:HGNC Symbol;Acc:HGNC:21709]
CCT5	#N/A	0.868797	0.8281	0.708355	0.821025	0.718161	1.15467	1.14276	1.38783	#N/A	0.662848	1.1137	#N/A	1.08719	1.69421	1.00154	0.583235	2.85776	1.45679	3.62046	1.07962	1.06908	1.18932	#N/A	#N/A	1.07546	#N/A	21	ENSG00000150753	CCT5	protein_coding	chaperonin containing TCP1 subunit 5 [Source:HGNC Symbol;Acc:HGNC:1618]
CYP2U1	#N/A	1.40051	#N/A	1.02339	#N/A	2.77722	2.85109	1.59862	2.72288	#N/A	1.38195	1.62968	1.21736	2.0863	2.05517	1.57669	1.47819	#N/A	3.13654	4.38998	1.71817	2.36747	1.72824	1.61904	1.36378	3.90939	#N/A	21	ENSG00000155016	CYP2U1	protein_coding	cytochrome P450 family 2 subfamily U member 1 [Source:HGNC Symbol;Acc:HGNC:20582]
MED16#175221	#N/A	1.13286	0.73138	#N/A	0.933039	1.25464	2.06527	1.77211	1.54766	1.20195	0.999713	#N/A	0.548711	0.763644	0.828942	0.595624	0.876146	1.81974	1.04539	3.45352	0.654846	0.541894	0.695123	#N/A	#N/A	#N/A	1.58242	21	ENSG00000175221	MED16	protein_coding	mediator complex subunit 16 [Source:HGNC Symbol;Acc:HGNC:17556]
SAMD9L	#N/A	0.660554	0.386293	#N/A	0.48383	1.10127	1.84203	1.77294	#N/A	0.488909	0.888668	0.79372	0.509133	1.06663	1.18433	0.336557	1.00515	1.8582	#N/A	7.21669	1.05367	0.632969	0.641809	0.409147	#N/A	#N/A	1.24836	21	ENSG00000177409	SAMD9L	protein_coding	sterile alpha motif domain containing 9 like [Source:HGNC Symbol;Acc:HGNC:1349]
NDUFA5	#N/A	1.03441	0.701704	0.946019	0.599019	0.879526	0.832074	#N/A	1.406	0.800139	0.583471	0.926752	#N/A	1.08136	1.3621	0.841072	0.904809	1.08824	0.869994	0.969096	0.702135	0.854113	0.754876	#N/A	#N/A	0.884303	#N/A	21	ENSG00000128609	NDUFA5	protein_coding	NADH:ubiquinone oxidoreductase subunit A5 [Source:HGNC Symbol;Acc:HGNC:7688]
TCF4	#N/A	0.643457	#N/A	0.824218	#N/A	2.38103	2.78291	2.79328	1.79336	2.84703	1.49927	9.56874	2.41718	3.61192	2.1471	4.11994	4.37216	#N/A	#N/A	10.4143	8.86797	10.2378	7.86192	8.90523	6.79165	7.59509	#N/A	21	ENSG00000196628	TCF4	protein_coding	transcription factor 4 [Source:HGNC Symbol;Acc:HGNC:11634]
#286162	#N/A	0.609053	#N/A	#N/A	#N/A	0.953402	1.3128	1.17163	0.930271	0.878786	1.16043	2.3055	1.23323	1.15403	0.630496	1.78569	2.16939	0.593648	#N/A	7.29118	1.05544	1.31444	1.81741	1.72015	1.88139	0.694274	#N/A	21	ENSG00000286162		lncRNA	novel transcript
ARL2BP	#N/A	1.11028	1.29307	0.841891	1.25262	1.39588	1.29651	1.51098	1.18193	0.972856	1.06887	1.14657	#N/A	1.09547	1.78757	0.719221	#N/A	1.66114	1.46586	4.62163	0.986791	0.657414	0.780613	#N/A	#N/A	1.63065	#N/A	21	ENSG00000102931	ARL2BP	protein_coding	ADP ribosylation factor like GTPase 2 binding protein [Source:HGNC Symbol;Acc:HGNC:17146]
SMIM27	#N/A	1.42714	1.31478	0.814369	1.34208	2.60077	2.77586	2.11525	1.94818	1.70974	1.17371	1.12169	0.56788	1.56171	2.09998	0.93688	#N/A	1.4732	#N/A	#N/A	1.19461	1.27768	1.20283	0.590059	#N/A	0.983043	#N/A	21	ENSG00000235453	SMIM27	protein_coding	small integral membrane protein 27 [Source:HGNC Symbol;Acc:HGNC:31420]
CCNB1IP1	#N/A	1.15772	0.918976	#N/A	#N/A	1.74081	2.00458	1.90381	4.70507	1.85993	1.08411	1.48324	1.02748	1.52711	1.50757	1.3835	#N/A	1.20154	1.23152	4.10758	1.36763	1.4368	1.20805	0.953331	#N/A	1.60157	#N/A	21	ENSG00000100814	CCNB1IP1	protein_coding	cyclin B1 interacting protein 1 [Source:HGNC Symbol;Acc:HGNC:19437]
BRMS1	#N/A	1.01004	1.23541	#N/A	0.87094	1.01153	1.76647	1.04981	1.09407	0.859181	1.12729	1.32397	#N/A	1.07745	1.61394	0.91381	1.01642	1.37356	1.43928	3.38436	1.07134	1.20939	1.05348	#N/A	#N/A	#N/A	1.93021	21	ENSG00000174744	BRMS1	protein_coding	BRMS1 transcriptional repressor and anoikis regulator [Source:HGNC Symbol;Acc:HGNC:17262]
IER5	#N/A	1.57062	0.911714	#N/A	1.19677	1.13734	1.37101	1.53657	1.57311	#N/A	#N/A	1.54959	#N/A	1.4867	1.30796	2.0947	1.54704	2.99963	1.47486	7.41542	3.08554	2.48022	2.81936	1.66306	1.36502	2.11402	#N/A	21	ENSG00000162783	IER5	protein_coding	immediate early response 5 [Source:HGNC Symbol;Acc:HGNC:5393]
HNRNPUL2	#N/A	0.885501	0.933094	1.4698	0.644244	0.800762	1.65444	0.931851	1.42577	0.541781	0.764038	0.853567	#N/A	1.06157	1.22533	0.54739	#N/A	1.83945	1.0825	6.28216	1.08922	1.02572	0.839651	#N/A	#N/A	0.815443	#N/A	21	ENSG00000214753	HNRNPUL2	protein_coding	heterogeneous nuclear ribonucleoprotein U like 2 [Source:HGNC Symbol;Acc:HGNC:25451]
BOLA2B	#N/A	1.68291	0.941909	#N/A	2.17117	2.74705	3.01118	1.97809	1.58666	1.79496	1.46462	#N/A	0.675669	2.22553	2.01762	1.12745	#N/A	2.31397	#N/A	2.79252	1.60764	1.93731	1.37249	0.88276	#N/A	1.90747	0.873361	21	ENSG00000169627	BOLA2B	protein_coding	bolA family member 2B [Source:HGNC Symbol;Acc:HGNC:32479]
CACYBP	#N/A	0.848773	0.639677	0.826794	0.707408	1.58647	2.89112	1.57206	1.92085	0.977614	0.808071	1.07181	#N/A	1.00794	0.923258	0.825281	#N/A	0.774562	0.810701	2.94767	0.498877	0.693184	0.739058	#N/A	#N/A	0.862054	#N/A	21	ENSG00000116161	CACYBP	protein_coding	calcyclin binding protein [Source:HGNC Symbol;Acc:HGNC:30423]
RRAGC	#N/A	0.96048	#N/A	#N/A	#N/A	1.35232	1.83556	2.34414	2.19822	1.01103	1.3778	2.14604	#N/A	1.8461	1.79412	1.6976	1.88896	1.91746	2.75627	3.64422	2.1018	1.70204	1.60727	1.26262	0.624764	1.99185	#N/A	21	ENSG00000116954	RRAGC	protein_coding	Ras related GTP binding C [Source:HGNC Symbol;Acc:HGNC:19902]
FNBP1L	#N/A	0.961928	#N/A	1.61937	#N/A	1.80013	3.69965	1.29126	2.05347	3.98166	0.577022	3.45325	2.42928	1.66141	1.3303	3.74131	2.32642	#N/A	1.76187	#N/A	0.907074	0.815697	4.33529	2.41192	2.76863	3.77908	#N/A	21	ENSG00000137942	FNBP1L	protein_coding	formin binding protein 1 like [Source:HGNC Symbol;Acc:HGNC:20851]
CFAP299	#N/A	1.61224	#N/A	3.27221	3.82086	4.50428	3.60748	2.75418	1.66237	2.85765	2.25854	2.54507	6.87511	#N/A	0.940859	0.938055	2.72952	#N/A	1.05613	1.87298	#N/A	1.22653	1.24409	1.38888	2.87816	2.09406	#N/A	21	ENSG00000197826	CFAP299	protein_coding	cilia and flagella associated protein 299 [Source:HGNC Symbol;Acc:HGNC:28554]
POLR3GL	#N/A	1.00506	1.38162	1.11096	0.873234	2.18944	3.41398	2.60105	1.78948	1.95832	1.78298	0.688201	0.417637	1.03295	1.32779	#N/A	1.33216	2.20884	1.58523	3.03421	0.642771	0.80059	0.669422	#N/A	#N/A	#N/A	#N/A	21	ENSG00000121851	POLR3GL	protein_coding	RNA polymerase III subunit GL [Source:HGNC Symbol;Acc:HGNC:28466]
SNAPIN	#N/A	1.57774	1.30193	1.65939	0.836915	1.15331	1.44161	#N/A	1.93158	1.05553	0.832666	1.86943	#N/A	1.67692	1.57115	1.12188	1.82462	1.01511	1.3708	3.05275	1.39259	1.66381	1.68087	0.658611	#N/A	#N/A	#N/A	21	ENSG00000143553	SNAPIN	protein_coding	SNAP associated protein [Source:HGNC Symbol;Acc:HGNC:17145]
EIF3H	#N/A	0.589579	0.561048	#N/A	0.272635	#N/A	0.781849	0.618676	0.790413	0.343155	0.472282	0.453476	#N/A	0.604684	0.716254	0.516897	0.569644	1.01714	0.669425	5.66295	0.467534	0.529844	0.383825	0.297329	#N/A	0.508766	#N/A	21	ENSG00000147677	EIF3H	protein_coding	eukaryotic translation initiation factor 3 subunit H [Source:HGNC Symbol;Acc:HGNC:3273]
TRIM28	#N/A	0.827266	0.747078	1.09356	0.859413	0.735004	1.06101	1.28842	1.36885	0.715521	0.77445	0.564772	#N/A	0.794949	1.01079	0.590874	#N/A	1.48951	0.659328	5.99724	0.807951	1.08917	0.798558	#N/A	#N/A	0.938513	#N/A	21	ENSG00000130726	TRIM28	protein_coding	tripartite motif containing 28 [Source:HGNC Symbol;Acc:HGNC:16384]
ROBO1	#N/A	0.989242	#N/A	#N/A	2.90426	2.02991	4.11429	2.10782	3.596	2.39303	#N/A	3.09756	2.29298	1.54578	#N/A	3.17207	5.08331	3.02533	1.19676	5.67913	1.4347	4.2013	5.26795	5.39757	4.97783	5.03329	#N/A	21	ENSG00000169855	ROBO1	protein_coding	roundabout guidance receptor 1 [Source:HGNC Symbol;Acc:HGNC:10249]
CDC42	#N/A	0.397261	0.424361	0.556637	0.525839	#N/A	0.64524	0.489535	0.674599	#N/A	0.249104	0.602018	#N/A	0.389869	0.742431	0.388743	0.574265	1.38754	0.839962	2.22659	0.46325	0.482821	0.574795	#N/A	#N/A	0.46457	1.13847	21	ENSG00000070831	CDC42	protein_coding	cell division cycle 42 [Source:HGNC Symbol;Acc:HGNC:1736]
DOP1B	#N/A	0.435043	#N/A	#N/A	#N/A	#N/A	0.864944	0.87424	1.03965	0.285288	0.78872	1.27341	0.745584	0.88414	0.731957	0.948332	1.46699	#N/A	2.84918	9.04932	1.4081	1.01755	1.18464	1.49759	1.69125	1.67084	1.42074	21	ENSG00000142197	DOP1B	protein_coding	DOP1 leucine zipper like protein B [Source:HGNC Symbol;Acc:HGNC:1291]
GYPE	#N/A	1.30244	#N/A	#N/A	#N/A	3.40299	4.75537	4.63548	4.02518	1.72172	1.63696	2.91165	2.55867	2.28082	1.83707	1.90535	1.8934	1.29874	#N/A	3.83343	2.11224	2.93597	2.67686	3.03762	2.74466	1.92825	#N/A	21	ENSG00000197465	GYPE	protein_coding	glycophorin E (MNS blood group) [Source:HGNC Symbol;Acc:HGNC:4705]
ZCCHC10	#N/A	0.538078	#N/A	#N/A	#N/A	0.299316	0.6418	0.555497	0.765476	0.606713	#N/A	0.560773	0.462551	0.498286	0.429877	0.556929	0.479144	0.573075	0.588014	7.34488	0.594457	0.501625	0.509984	0.637022	0.459692	0.62494	#N/A	21	ENSG00000155329	ZCCHC10	protein_coding	zinc finger CCHC-type containing 10 [Source:HGNC Symbol;Acc:HGNC:25954]
#235979	#N/A	1.36718	1.25001	#N/A	#N/A	1.14537	1.90117	1.2873	1.51056	0.877422	1.07666	3.2752	#N/A	1.72847	1.7023	2.38023	2.17978	1.82	2.35774	1.32594	3.56607	3.44735	3.50883	0.92024	#N/A	1.93341	#N/A	21	ENSG00000235979		lncRNA	novel transcript
C22orf39	#N/A	1.18351	0.840914	#N/A	0.740175	1.07774	2.39293	1.08291	1.96894	1.08183	1.01561	1.38173	#N/A	1.12614	1.12582	0.823246	#N/A	0.987302	1.36454	1.98929	1.33075	1.03378	1.02088	0.75183	#N/A	1.33201	#N/A	21	ENSG00000242259	C22orf39	protein_coding	chromosome 22 open reading frame 39 [Source:HGNC Symbol;Acc:HGNC:27012]
DYRK4	#N/A	1.16871	#N/A	#N/A	#N/A	2.67324	1.96106	3.50818	4.14093	2.22352	2.56595	1.6386	1.12805	2.15694	1.58049	2.22665	#N/A	1.54214	1.03125	4.163	1.9676	2.15925	1.84143	1.40604	0.77343	1.77888	#N/A	21	ENSG00000010219	DYRK4	protein_coding	dual specificity tyrosine phosphorylation regulated kinase 4 [Source:HGNC Symbol;Acc:HGNC:3095]
ZCCHC3	#N/A	1.3346	0.794027	1.08976	#N/A	2.11368	2.1546	1.94093	#N/A	2.51635	1.34382	1.27086	#N/A	1.87665	2.1327	1.37316	1.10079	2.0994	1.456	1.97036	1.3644	1.30607	1.31261	0.756771	#N/A	1.25867	#N/A	21	ENSG00000247315	ZCCHC3	protein_coding	zinc finger CCHC-type containing 3 [Source:HGNC Symbol;Acc:HGNC:16230]
TMA16	#N/A	0.611918	#N/A	#N/A	#N/A	0.856686	1.8889	0.839027	1.19166	#N/A	0.538477	1.67386	0.438696	1.36543	1.24689	1.72603	1.17109	0.589857	1.07663	5.04064	1.17457	1.36676	1.63559	1.32786	1.26199	1.76542	#N/A	21	ENSG00000198498	TMA16	protein_coding	translation machinery associated 16 homolog [Source:HGNC Symbol;Acc:HGNC:25638]
DPF3	#N/A	0.580104	#N/A	#N/A	#N/A	7.09986	7.8704	5.86206	4.25466	3.72037	4.41619	4.46687	5.05239	3.75322	1.86385	2.96528	2.02263	2.58998	#N/A	6.92596	4.25155	2.62199	3.73619	3.90423	3.70635	6.88844	#N/A	21	ENSG00000205683	DPF3	protein_coding	double PHD fingers 3 [Source:HGNC Symbol;Acc:HGNC:17427]
CEPT1	#N/A	0.44801	#N/A	0.452205	#N/A	0.280005	0.654936	#N/A	0.699837	#N/A	0.469202	1.22843	#N/A	0.695423	0.925448	1.02625	1.09528	1.06993	1.39773	5.15536	0.908742	1.11153	1.06793	1.11694	1.2785	0.979179	1.47767	21	ENSG00000134255	CEPT1	protein_coding	choline/ethanolamine phosphotransferase 1 [Source:HGNC Symbol;Acc:HGNC:24289]
RNF41	#N/A	0.695102	#N/A	#N/A	#N/A	0.407817	0.702008	1.52065	0.96077	0.709486	0.488781	1.126	#N/A	1.07514	0.82478	1.19392	1.79681	1.10292	1.74163	6.09403	1.31533	1.47553	1.06857	1.41117	1.19057	1.64504	#N/A	21	ENSG00000181852	RNF41	protein_coding	ring finger protein 41 [Source:HGNC Symbol;Acc:HGNC:18401]
MACC1	#N/A	0.73877	#N/A	#N/A	#N/A	5.22291	6.61757	6.46474	5.83813	3.86726	3.19853	2.08393	4.88651	3.32595	1.80864	3.86208	3.7712	0.992841	#N/A	5.35529	4.39054	3.74078	4.34096	4.12163	4.51154	7.45681	#N/A	21	ENSG00000183742	MACC1	protein_coding	MET transcriptional regulator MACC1 [Source:HGNC Symbol;Acc:HGNC:30215]
PTPRO	#N/A	0.793588	#N/A	#N/A	#N/A	0.845223	1.45148	1.28936	1.47751	#N/A	0.972979	5.27205	0.761157	1.58233	1.65554	4.96735	5.46844	#N/A	1.70917	5.92795	1.85354	2.69135	5.43114	3.55288	4.47575	4.75823	5.47361	21	ENSG00000151490	PTPRO	protein_coding	protein tyrosine phosphatase receptor type O [Source:HGNC Symbol;Acc:HGNC:9678]
ILDR1	#N/A	1.01038	#N/A	#N/A	1.85681	1.06045	1.87943	#N/A	#N/A	2.90998	1.14036	5.21006	1.32801	3.38454	2.2056	6.44044	5.80551	4.10467	#N/A	3.30087	7.96015	5.83807	7.81592	11.2962	6.29406	6.68022	1.41697	21	ENSG00000145103	ILDR1	protein_coding	immunoglobulin like domain containing receptor 1 [Source:HGNC Symbol;Acc:HGNC:28741]
IFNLR1	#N/A	0.781673	0.320684	#N/A	#N/A	6.50336	4.90854	7.51139	7.02524	6.00842	4.40675	3.76092	7.4899	3.21763	1.93895	3.67556	2.1507	#N/A	#N/A	6.46338	3.30178	3.1469	1.38217	2.27205	1.89819	#N/A	3.46144	21	ENSG00000185436	IFNLR1	protein_coding	interferon lambda receptor 1 [Source:HGNC Symbol;Acc:HGNC:18584]
MIR142HG	#N/A	0.330995	#N/A	#N/A	0.617694	0.66778	1.22978	1.14963	1.30014	#N/A	#N/A	0.937007	1.08425	0.71358	0.643847	0.333059	0.93393	0.885102	1.93294	6.30577	0.863703	0.493175	0.509143	0.699717	0.981288	#N/A	1.29802	21	ENSG00000265206	MIR142HG	lncRNA	MIR142 host genes [Source:HGNC Symbol;Acc:HGNC:55980]
C11orf24	#N/A	0.897329	#N/A	#N/A	#N/A	1.72106	1.99092	2.04521	1.82159	1.51696	1.60423	2.47975	0.825702	2.6907	2.2077	1.96678	2.25687	2.33109	#N/A	1.84917	2.84302	2.63512	2.41304	2.00991	1.24496	4.29919	#N/A	21	ENSG00000171067	C11orf24	protein_coding	chromosome 11 open reading frame 24 [Source:HGNC Symbol;Acc:HGNC:1174]
BOD1L1	#N/A	0.361315	#N/A	0.403654	#N/A	#N/A	0.600329	0.628091	0.559057	#N/A	0.326811	0.736819	#N/A	0.541531	0.561954	0.466673	0.944327	0.881691	1.03674	6.84368	0.517816	0.613571	0.526759	0.349622	0.381185	0.616981	1.00279	21	ENSG00000038219	BOD1L1	protein_coding	biorientation of chromosomes in cell division 1 like 1 [Source:HGNC Symbol;Acc:HGNC:31792]
IGKV3-11#241351	#N/A	0.120869	#N/A	0.0502606	#N/A	0.250761	0.165567	0.169831	#N/A	0.238904	0.224718	0.205897	0.2456	0.188052	0.260283	0.246491	0.179689	0.201229	#N/A	0.0959286	0.242975	0.223786	0.25426	0.256533	0.232074	0.164945	#N/A	21	ENSG00000241351	IGKV3-11	IG_V_gene	immunoglobulin kappa variable 3-11 [Source:HGNC Symbol;Acc:HGNC:5815]
CBX5	#N/A	0.688724	0.339083	#N/A	#N/A	1.657	2.99532	1.94483	3.30031	1.74763	0.77383	1.03576	1.26377	0.936695	1.26155	0.911056	#N/A	0.977362	1.48938	4.83838	0.394097	0.699118	1.23429	0.620224	#N/A	0.84155	#N/A	21	ENSG00000094916	CBX5	protein_coding	chromobox 5 [Source:HGNC Symbol;Acc:HGNC:1555]
#271046	#N/A	0.706102	#N/A	#N/A	0.303249	7.77789	0.604853	0.430745	#N/A	6.78051	4.32435	2.12195	7.27906	7.85439	2.35651	7.87017	0.711696	0.893093	#N/A	0.206599	7.32592	5.88974	9.20427	8.92515	4.8862	0.551344	#N/A	21	ENSG00000271046		lncRNA	novel transcript
PARP14	#N/A	0.390884	#N/A	#N/A	#N/A	0.250571	0.713896	0.841364	#N/A	#N/A	0.789661	1.05868	0.293411	0.804855	0.744017	0.699858	0.996484	3.08124	2.04327	5.52618	1.09135	0.811715	0.869235	0.948408	1.1225	1.20843	1.53028	21	ENSG00000173193	PARP14	protein_coding	poly(ADP-ribose) polymerase family member 14 [Source:HGNC Symbol;Acc:HGNC:29232]
DYNC2I2	#N/A	0.915035	#N/A	#N/A	#N/A	3.20449	5.42756	5.25961	2.99736	2.9988	2.84614	2.63168	3.55434	2.7889	2.41802	3.14885	#N/A	2.27576	0.971696	4.5834	3.49401	3.14888	3.69202	3.39831	2.29461	1.63834	#N/A	21	ENSG00000119333	DYNC2I2	protein_coding	dynein 2 intermediate chain 2 [Source:HGNC Symbol;Acc:HGNC:28296]
NDUFAF4	#N/A	0.8329	#N/A	1.10288	1.00107	1.89016	1.99699	3.36142	1.39398	1.01973	1.02252	0.805383	0.863574	1.27271	1.03605	0.749863	0.899875	1.62428	#N/A	5.23853	0.673613	1.07106	0.685458	#N/A	#N/A	0.925407	#N/A	21	ENSG00000123545	NDUFAF4	protein_coding	NADH:ubiquinone oxidoreductase complex assembly factor 4 [Source:HGNC Symbol;Acc:HGNC:21034]
PRXL2A	#N/A	1.3085	0.841017	#N/A	#N/A	2.68324	1.44217	1.07595	#N/A	5.98942	1.39632	2.68006	1.81061	1.63541	2.57407	3.17011	1.28767	#N/A	0.653082	0.726226	1.50218	3.12164	2.88253	1.84012	0.882072	1.77861	#N/A	21	ENSG00000122378	PRXL2A	protein_coding	peroxiredoxin like 2A [Source:HGNC Symbol;Acc:HGNC:28651]
CCDC25	#N/A	0.863222	0.84029	0.859085	#N/A	1.47523	2.18447	1.25521	1.37659	1.54676	1.29132	0.80269	0.479635	0.945853	1.0981	0.644967	1.11065	1.13812	1.28129	3.19958	0.607023	0.669424	0.69169	#N/A	#N/A	#N/A	#N/A	21	ENSG00000147419	CCDC25	protein_coding	coiled-coil domain containing 25 [Source:HGNC Symbol;Acc:HGNC:25591]
MYBPC2	#N/A	1.13302	#N/A	#N/A	#N/A	5.60223	3.91144	2.20928	2.43154	4.45888	1.58732	7.15375	4.23044	4.33411	1.80106	5.93198	4.5889	#N/A	4.72734	2.3321	6.45971	5.37934	6.85613	6.5063	4.59162	5.00257	#N/A	21	ENSG00000086967	MYBPC2	protein_coding	myosin binding protein C2 [Source:HGNC Symbol;Acc:HGNC:7550]
CRACR2B	#N/A	1.382	#N/A	#N/A	4.505	2.87837	3.20494	3.01478	#N/A	4.40725	4.48061	4.0694	3.47128	3.46313	2.69457	3.87067	1.53786	3.23395	#N/A	2.73229	6.36093	4.04074	5.18948	4.66097	4.86737	3.74655	#N/A	21	ENSG00000177685	CRACR2B	protein_coding	calcium release activated channel regulator 2B [Source:HGNC Symbol;Acc:HGNC:28703]
RRP15	#N/A	0.518347	#N/A	0.932017	#N/A	1.12151	1.08043	1.74629	1.42032	1.14412	0.416696	#N/A	1.07747	0.656806	0.784081	0.778543	0.716396	0.81022	0.934764	6.89486	#N/A	0.559064	0.585029	0.464038	0.436397	1.17804	#N/A	21	ENSG00000067533	RRP15	protein_coding	ribosomal RNA processing 15 homolog [Source:HGNC Symbol;Acc:HGNC:24255]
HDHD3	#N/A	0.696508	0.498269	#N/A	0.748261	2.35797	2.79982	1.21582	2.14764	3.20542	1.48222	0.619744	2.29654	1.06616	1.12693	1.02026	1.04961	#N/A	1.05575	5.26863	#N/A	0.481053	0.729269	0.451865	0.662176	#N/A	#N/A	21	ENSG00000119431	HDHD3	protein_coding	haloacid dehalogenase like hydrolase domain containing 3 [Source:HGNC Symbol;Acc:HGNC:28171]
POLR2F	#N/A	0.643867	0.808657	0.851547	0.83762	1.6495	1.4463	1.92279	1.17438	0.78176	1.28857	1.15686	#N/A	0.806092	0.770672	0.465925	0.861749	1.26296	1.40424	2.00074	0.54248	0.836834	0.71889	#N/A	#N/A	#N/A	#N/A	21	ENSG00000100142	POLR2F	protein_coding	RNA polymerase II, I and III subunit F [Source:HGNC Symbol;Acc:HGNC:9193]
SMARCE1	#N/A	0.545412	0.663114	0.543444	#N/A	0.993448	2.06618	1.31877	1.18912	0.713751	1.02246	1.13507	0.333649	1.06924	0.911384	0.627656	#N/A	1.08616	0.891024	5.12971	0.960288	0.805216	0.745414	0.422417	#N/A	#N/A	#N/A	21	ENSG00000073584	SMARCE1	protein_coding	SWI/SNF related, matrix associated, actin dependent regulator of chromatin, subfamily e, member 1 [Source:HGNC Symbol;Acc:HGNC:11109]
#287265	#N/A	0.68345	#N/A	#N/A	#N/A	1.61514	2.27991	1.5439	2.3111	2.88531	0.812846	2.4686	1.81651	1.6213	1.41875	1.21479	1.50976	#N/A	#N/A	5.30184	1.72358	1.29699	1.54494	1.65259	1.82923	2.02574	2.50583	21	ENSG00000287265		lncRNA	novel transcript, antisense to DUSP22
PHTF2	#N/A	0.286955	#N/A	#N/A	#N/A	1.26387	1.84278	1.9852	1.39981	#N/A	1.60646	1.16258	0.773042	0.743902	0.562885	1.64736	0.442898	1.90406	1.70009	4.9929	0.496516	#N/A	1.33704	1.02368	1.70099	1.01801	1.08727	21	ENSG00000006576	PHTF2	protein_coding	putative homeodomain transcription factor 2 [Source:HGNC Symbol;Acc:HGNC:13411]
KLHL5	#N/A	0.307523	#N/A	#N/A	#N/A	0.512375	0.682284	1.19429	1.52709	0.834077	#N/A	1.53312	0.646538	0.886913	0.708315	1.88625	1.3866	1.7816	#N/A	5.0093	0.51273	0.977485	2.10734	1.54304	2.50474	1.3237	1.15615	21	ENSG00000109790	KLHL5	protein_coding	kelch like family member 5 [Source:HGNC Symbol;Acc:HGNC:6356]
NLK	#N/A	0.298262	#N/A	#N/A	0.300849	0.343508	0.74441	0.875097	#N/A	0.223043	0.534754	0.910311	0.680245	0.670385	0.605437	0.607225	1.40558	0.966405	#N/A	9.13513	0.800677	0.700425	0.691468	1.01493	1.34289	0.741949	#N/A	21	ENSG00000087095	NLK	protein_coding	nemo like kinase [Source:HGNC Symbol;Acc:HGNC:29858]
EFCAB12	#N/A	1.07656	#N/A	#N/A	#N/A	1.96676	2.80497	2.04186	1.32758	3.53754	1.88726	1.74519	2.4838	1.89839	0.963319	1.88776	1.39652	1.91045	#N/A	2.97815	1.98658	1.51369	1.61835	2.32803	2.196	1.40491	#N/A	21	ENSG00000172771	EFCAB12	protein_coding	EF-hand calcium binding domain 12 [Source:HGNC Symbol;Acc:HGNC:28061]
OPN3	#N/A	0.643084	#N/A	#N/A	#N/A	1.00678	2.53197	1.83007	1.12242	1.16522	#N/A	2.78837	0.60677	2.07878	1.56775	3.02742	1.94248	#N/A	2.73086	5.48807	2.05075	2.42714	2.93784	2.7249	2.71708	1.40596	2.54235	21	ENSG00000054277	OPN3	protein_coding	opsin 3 [Source:HGNC Symbol;Acc:HGNC:14007]
IGKV4-1	#N/A	1.22994	#N/A	#N/A	#N/A	5.84152	3.21043	2.84595	1.60046	5.31765	6.29272	3.89562	6.14331	9.06853	4.52731	5.02358	3.9979	4.35775	#N/A	1.36639	9.10555	7.85034	10.606	8.09481	8.58206	4.07108	#N/A	21	ENSG00000211598	IGKV4-1	IG_V_gene	immunoglobulin kappa variable 4-1 [Source:HGNC Symbol;Acc:HGNC:5834]
PXDC1	#N/A	0.528293	#N/A	#N/A	0.166644	2.1677	0.423743	0.293958	#N/A	4.02107	0.971666	0.830771	2.06872	3.69604	1.78103	6.1208	0.561471	0.93887	0.193362	#N/A	6.91272	4.51861	0.313883	0.335765	0.332121	0.418538	#N/A	21	ENSG00000168994	PXDC1	protein_coding	PX domain containing 1 [Source:HGNC Symbol;Acc:HGNC:21361]
TXLNB	#N/A	0.767774	#N/A	#N/A	#N/A	2.85942	5.53796	2.07965	4.40405	2.76009	2.70069	3.11044	2.48797	2.26541	1.65012	2.59819	3.40944	2.22819	#N/A	3.89009	2.07155	1.66619	2.73204	2.46814	2.86432	3.39402	#N/A	21	ENSG00000164440	TXLNB	protein_coding	taxilin beta [Source:HGNC Symbol;Acc:HGNC:21617]
HES1	#N/A	1.07837	0.962084	#N/A	#N/A	1.90089	3.7294	3.54723	1.41989	#N/A	4.19892	6.76174	#N/A	2.10234	1.07871	5.6529	3.08604	2.29657	1.16333	2.63884	8.78627	6.1408	7.40047	10.3038	5.57202	2.95358	#N/A	21	ENSG00000114315	HES1	protein_coding	hes family bHLH transcription factor 1 [Source:HGNC Symbol;Acc:HGNC:5192]
C1GALT1	#N/A	0.317363	#N/A	#N/A	#N/A	0.959948	1.28417	1.37328	1.01367	0.421484	1.12881	0.538891	0.85978	0.629182	0.752475	0.40315	0.633516	0.803631	#N/A	5.16367	0.539789	0.66635	0.470533	0.567725	0.666718	#N/A	0.990193	21	ENSG00000106392	C1GALT1	protein_coding	core 1 synthase, glycoprotein-N-acetylgalactosamine 3-beta-galactosyltransferase 1 [Source:HGNC Symbol;Acc:HGNC:24337]
MAP4K2	#N/A	0.419968	#N/A	#N/A	#N/A	1.32528	2.07142	2.06126	2.20882	0.473213	1.59689	0.824023	1.25015	0.658046	0.592783	1.41029	1.29308	1.01663	1.95996	2.65537	#N/A	0.451545	1.02022	0.832221	1.20788	#N/A	1.49984	21	ENSG00000168067	MAP4K2	protein_coding	mitogen-activated protein kinase kinase kinase kinase 2 [Source:HGNC Symbol;Acc:HGNC:6864]
CCDC59	#N/A	0.569071	0.558738	0.93811	#N/A	0.886511	0.891043	1.61655	1.45518	0.761159	0.77933	0.646758	#N/A	0.782845	0.703752	0.583964	1.2759	1.11532	1.15106	6.59767	0.506586	0.553661	0.488618	#N/A	#N/A	0.898201	#N/A	21	ENSG00000133773	CCDC59	protein_coding	coiled-coil domain containing 59 [Source:HGNC Symbol;Acc:HGNC:25005]
LINC02605	#N/A	0.926784	#N/A	#N/A	#N/A	2.89518	1.33693	1.00636	0.743538	2.92215	#N/A	5.14723	4.18537	4.79674	1.19145	4.73255	2.15729	3.16984	0.485793	0.502215	4.85039	2.88607	4.83777	4.68548	5.82457	1.58431	#N/A	21	ENSG00000261618	LINC02605	lncRNA	long intergenic non-protein coding RNA 2605 [Source:HGNC Symbol;Acc:HGNC:53974]
ETFRF1	#N/A	0.762932	#N/A	#N/A	#N/A	1.30554	1.57719	0.982513	1.5286	1.13911	1.0254	0.947967	1.12293	0.766598	1.14805	0.712152	1.23168	0.849389	0.793646	3.25006	#N/A	0.917779	0.890316	0.715633	0.86487	1.23852	#N/A	21	ENSG00000205707	ETFRF1	protein_coding	electron transfer flavoprotein regulatory factor 1 [Source:HGNC Symbol;Acc:HGNC:27052]
ROR2	#N/A	1.12559	#N/A	#N/A	3.09762	4.69095	1.86218	0.979713	0.875379	2.52145	2.6742	#N/A	5.31097	1.65643	1.75508	4.51328	2.35803	1.56035	#N/A	0.520458	1.60691	1.37536	3.54001	1.72527	3.89254	2.44476	#N/A	21	ENSG00000169071	ROR2	protein_coding	receptor tyrosine kinase like orphan receptor 2 [Source:HGNC Symbol;Acc:HGNC:10257]
LAMA5	#N/A	0.879952	#N/A	#N/A	#N/A	9.82404	4.61143	4.4494	3.24222	9.31075	3.44863	5.37857	5.43093	4.70822	1.69153	5.81652	3.45628	1.52045	#N/A	3.51169	7.8316	6.40375	8.81697	8.39286	6.62343	5.38351	#N/A	21	ENSG00000130702	LAMA5	protein_coding	laminin subunit alpha 5 [Source:HGNC Symbol;Acc:HGNC:6485]
ERICH3	#N/A	0.259825	#N/A	0.0734545	#N/A	0.27517	0.196391	0.191678	#N/A	0.264592	0.379659	0.247612	0.266933	4.36421	0.694199	1.15087	0.26323	0.299397	0.129731	#N/A	4.2738	2.1713	2.23319	3.84925	0.235841	0.186756	#N/A	21	ENSG00000178965	ERICH3	protein_coding	glutamate rich 3 [Source:HGNC Symbol;Acc:HGNC:25346]
MYO1E	#N/A	0.344868	#N/A	1.09785	#N/A	#N/A	0.57296	0.703763	0.92556	1.76409	#N/A	6.84531	0.637654	1.75251	1.35456	2.04244	2.42895	#N/A	1.10446	5.67806	6.64744	5.78668	6.53176	7.20918	5.55768	5.2538	1.73526	21	ENSG00000157483	MYO1E	protein_coding	myosin IE [Source:HGNC Symbol;Acc:HGNC:7599]
FOXP4-AS1	#N/A	0.78683	1.88498	#N/A	#N/A	2.8474	0.607596	0.479429	#N/A	3.96187	4.44886	3.72924	3.61471	2.87032	1.91759	4.3603	0.813695	1.27577	#N/A	0.242084	4.02388	3.69822	4.945	6.03579	4.46818	0.688647	#N/A	21	ENSG00000234753	FOXP4-AS1	lncRNA	FOXP4 antisense RNA 1 [Source:HGNC Symbol;Acc:HGNC:50332]
TRAF3	#N/A	0.256111	#N/A	#N/A	0.25839	#N/A	0.551241	0.506369	#N/A	0.537921	1.15722	1.30073	0.688159	0.649551	0.71549	1.69152	0.820672	0.781252	#N/A	7.74849	0.873521	0.810001	1.3952	1.39216	1.85658	0.647987	2.70914	21	ENSG00000131323	TRAF3	protein_coding	TNF receptor associated factor 3 [Source:HGNC Symbol;Acc:HGNC:12033]
#251600	#N/A	0.592698	#N/A	#N/A	0.699675	5.01067	4.94546	2.28211	6.32709	2.89754	2.42906	1.0989	4.96031	1.38585	1.22577	1.47485	#N/A	1.88151	1.26086	1.14655	#N/A	1.07113	1.74674	1.32175	2.27343	1.81901	#N/A	21	ENSG00000251600		lncRNA	novel transcript, antisense to GYPA
PAOX	#N/A	0.580552	#N/A	#N/A	#N/A	1.40915	1.81477	1.66601	#N/A	0.906259	1.24702	1.70765	1.41856	1.54695	1.14751	1.83089	2.88521	1.82882	#N/A	1.92382	2.23641	1.75989	1.60246	1.78841	1.63098	1.66772	2.72189	21	ENSG00000148832	PAOX	protein_coding	polyamine oxidase [Source:HGNC Symbol;Acc:HGNC:20837]
#253619	#N/A	0.313036	#N/A	#N/A	#N/A	4.05039	0.350685	0.246668	#N/A	2.17652	2.81074	0.727123	5.26531	2.4606	1.43775	3.01609	0.446215	1.10627	0.145089	0.175747	2.98674	3.99795	3.87435	2.89662	3.61933	0.356302	#N/A	21	ENSG00000253619		lncRNA	novel transcript
#228835	#N/A	1.10549	#N/A	#N/A	#N/A	6.5845	1.68257	1.13731	0.832694	7.90199	5.62248	5.20017	8.28677	4.16134	1.59233	6.19812	2.69859	4.23743	#N/A	0.708589	10.9468	6.65221	9.37682	9.20634	7.08372	2.50185	#N/A	21	ENSG00000228835		lncRNA	novel transcript, antisense to KLHL14
RNF141	#N/A	0.633043	#N/A	#N/A	#N/A	0.932489	2.00216	1.44437	1.44648	0.537866	1.51946	2.23373	#N/A	1.71005	1.7371	3.04476	2.20285	1.7924	3.08111	2.96192	1.89162	2.33704	2.73659	2.3985	1.95627	2.23928	#N/A	21	ENSG00000110315	RNF141	protein_coding	ring finger protein 141 [Source:HGNC Symbol;Acc:HGNC:21159]
STK33	#N/A	0.549192	#N/A	4.0084	#N/A	5.69481	6.4587	6.32806	3.93969	5.76934	4.4383	3.92915	5.91616	2.53634	1.7301	3.09046	1.09927	2.43772	#N/A	5.57429	2.51175	2.45486	1.68159	2.41424	1.75636	#N/A	#N/A	21	ENSG00000130413	STK33	protein_coding	serine/threonine kinase 33 [Source:HGNC Symbol;Acc:HGNC:14568]
B3GNT7	#N/A	1.04155	1.12626	#N/A	2.19264	4.77832	1.34908	0.997776	0.743041	5.2848	1.21993	5.08667	2.35108	1.46649	#N/A	#N/A	#N/A	2.0843	0.533624	0.520261	5.78646	3.67954	2.62191	2.78752	1.82315	1.5099	#N/A	21	ENSG00000156966	B3GNT7	protein_coding	UDP-GlcNAc:betaGal beta-1,3-N-acetylglucosaminyltransferase 7 [Source:HGNC Symbol;Acc:HGNC:18811]
CHMP7	#N/A	0.465439	#N/A	1.90009	#N/A	2.48849	3.41657	2.46925	2.36581	2.24865	2.67797	1.67274	1.78429	0.897462	1.01316	2.07854	1.96732	2.28123	0.927212	6.96911	#N/A	#N/A	2.02782	0.782582	0.974331	0.605881	#N/A	21	ENSG00000147457	CHMP7	protein_coding	charged multivesicular body protein 7 [Source:HGNC Symbol;Acc:HGNC:28439]
BCL7A#110987	#N/A	0.341045	0.267321	#N/A	#N/A	3.89499	6.28838	3.44276	7.44465	3.63825	#N/A	5.64263	2.83922	3.0439	1.71582	5.06768	2.34439	#N/A	1.17693	5.46611	3.14188	3.09177	4.80406	4.21652	3.70847	2.90931	#N/A	21	ENSG00000110987	BCL7A	protein_coding	BAF chromatin remodeling complex subunit BCL7A [Source:HGNC Symbol;Acc:HGNC:1004]
SLC45A3	#N/A	0.379957	#N/A	#N/A	#N/A	3.39919	0.278365	0.220314	#N/A	5.46324	1.20739	0.552452	3.4431	1.54786	0.752438	4.69701	0.329817	0.532275	0.115466	0.155325	6.60788	3.32888	5.24907	6.57333	2.87654	0.268727	#N/A	21	ENSG00000158715	SLC45A3	protein_coding	solute carrier family 45 member 3 [Source:HGNC Symbol;Acc:HGNC:8642]
UTP25	#N/A	0.535732	#N/A	#N/A	#N/A	1.49872	1.27566	1.82673	2.65517	0.963611	1.01935	0.674941	1.11444	0.893963	0.765093	0.794291	#N/A	1.11141	0.948217	3.07117	0.401695	0.510707	0.619661	0.406164	0.517244	1.05317	#N/A	21	ENSG00000117597	UTP25	protein_coding	UTP25 small subunit processome component [Source:HGNC Symbol;Acc:HGNC:28440]
TAF4B	#N/A	#N/A	#N/A	1.12168	#N/A	1.92307	1.93887	1.88925	2.61077	2.72388	1.43088	1.36493	2.33318	1.60066	0.550259	3.5964	2.06536	1.62883	#N/A	5.65874	0.641078	1.81573	2.56481	1.89261	2.54581	2.56122	#N/A	21	ENSG00000141384	TAF4B	protein_coding	TATA-box binding protein associated factor 4b [Source:HGNC Symbol;Acc:HGNC:11538]
SLCO5A1	#N/A	#N/A	#N/A	3.67288	#N/A	6.43219	5.47877	5.23062	4.19814	6.69096	2.11795	7.73029	5.54218	3.81613	2.14299	3.92556	5.82026	4.36983	#N/A	4.37294	5.56414	3.99825	5.0337	5.32308	5.55387	3.37057	#N/A	21	ENSG00000137571	SLCO5A1	protein_coding	solute carrier organic anion transporter family member 5A1 [Source:HGNC Symbol;Acc:HGNC:19046]
ACSM3	#N/A	#N/A	#N/A	1.75688	#N/A	#N/A	1.23281	1.72927	0.875126	2.04256	2.50956	1.90355	1.85905	1.18782	1.05006	1.76393	2.8873	1.71645	2.44241	7.32366	1.79791	1.77188	1.85217	2.27944	2.87634	2.02315	#N/A	21	ENSG00000005187	ACSM3	protein_coding	acyl-CoA synthetase medium chain family member 3 [Source:HGNC Symbol;Acc:HGNC:10522]
FAM111B	#N/A	#N/A	#N/A	4.48191	#N/A	9.41663	4.00124	2.30311	2.55802	8.77603	2.57661	4.19415	8.9617	3.30943	2.63546	3.98281	#N/A	3.14054	1.00268	2.1588	3.4597	2.57931	4.08643	3.38246	#N/A	5.0407	0.775269	21	ENSG00000189057	FAM111B	protein_coding	FAM111 trypsin like peptidase B [Source:HGNC Symbol;Acc:HGNC:24200]
LAMC1	#N/A	#N/A	#N/A	1.61751	#N/A	4.47831	5.09271	3.78325	3.55098	5.51823	4.02316	6.16278	4.41621	4.84505	1.99433	5.78437	4.67882	0.779506	#N/A	4.6585	7.5364	10.7724	10.6549	9.15373	8.809	8.4572	#N/A	21	ENSG00000135862	LAMC1	protein_coding	laminin subunit gamma 1 [Source:HGNC Symbol;Acc:HGNC:6492]
MRNIP#161010	#N/A	#N/A	#N/A	1.08844	#N/A	1.89947	2.20407	2.24565	2.30224	1.66515	1.92594	0.46131	2.29624	0.710839	0.655739	1.3074	2.48383	#N/A	1.06444	6.92844	0.287359	0.633468	0.783483	0.877746	1.25666	0.89891	#N/A	21	ENSG00000161010	MRNIP	protein_coding	MRN complex interacting protein [Source:HGNC Symbol;Acc:HGNC:30817]
ENAH	#N/A	#N/A	#N/A	0.859835	#N/A	3.48528	1.31042	1.10705	0.761452	3.53217	4.15347	1.75004	3.46005	1.41544	1.03084	1.54911	1.09224	1.24091	#N/A	0.665349	2.05782	1.84233	2.6498	2.80441	1.84404	2.1656	#N/A	21	ENSG00000154380	ENAH	protein_coding	ENAH actin regulator [Source:HGNC Symbol;Acc:HGNC:18271]
PLD5	#N/A	#N/A	#N/A	1.99538	#N/A	3.25098	2.55643	3.47023	2.14969	3.50608	3.18469	4.17294	5.00021	4.19065	#N/A	4.70656	3.57028	2.04652	1.11033	1.78938	5.05232	4.65236	4.54758	5.28107	4.90081	2.95576	#N/A	21	ENSG00000180287	PLD5	protein_coding	phospholipase D family member 5 [Source:HGNC Symbol;Acc:HGNC:26879]
CADPS	#N/A	#N/A	#N/A	2.41396	0.642444	4.08726	3.51998	1.96222	1.55405	4.74769	3.83132	3.7025	7.39463	2.52854	1.57411	3.00573	#N/A	2.98734	#N/A	2.18967	3.24017	3.27576	3.36061	3.67751	5.6128	2.09598	#N/A	21	ENSG00000163618	CADPS	protein_coding	calcium dependent secretion activator [Source:HGNC Symbol;Acc:HGNC:1426]
AMN	#N/A	#N/A	#N/A	1.89963	#N/A	2.83397	2.9375	2.07951	1.35106	4.61874	2.74951	2.75875	4.81023	1.66756	1.39974	3.6321	3.88272	#N/A	0.968361	1.01081	1.34149	2.59316	3.31178	2.68227	4.58451	2.28702	#N/A	21	ENSG00000166126	AMN	protein_coding	amnion associated transmembrane protein [Source:HGNC Symbol;Acc:HGNC:14604]
RASGRF1	#N/A	#N/A	#N/A	0.400382	1.94715	3.0827	#N/A	0.379814	0.347083	3.25426	#N/A	3.78788	3.66531	0.944281	0.967045	4.67904	0.720456	2.09445	0.369413	0.308219	4.42911	3.23144	4.26436	4.85644	0.356298	0.522092	#N/A	21	ENSG00000058335	RASGRF1	protein_coding	Ras protein specific guanine nucleotide releasing factor 1 [Source:HGNC Symbol;Acc:HGNC:9875]
FAM117B	#N/A	#N/A	#N/A	0.351914	#N/A	0.342664	0.881489	0.989684	0.812483	#N/A	0.211196	1.40389	0.313594	0.311998	#N/A	2.05635	2.19854	0.699056	2.25696	7.72947	0.424547	1.6253	1.87915	1.74386	2.2449	0.493754	1.6067	21	ENSG00000138439	FAM117B	protein_coding	family with sequence similarity 117 member B [Source:HGNC Symbol;Acc:HGNC:14440]
RHBDD1	#N/A	#N/A	#N/A	0.405687	#N/A	0.710969	1.15814	1.4929	1.22085	0.531316	0.641509	1.11754	1.06878	0.844925	0.567755	1.21932	1.00612	#N/A	#N/A	6.03098	0.725127	0.698064	1.08567	1.18373	1.64804	1.2651	1.16999	21	ENSG00000144468	RHBDD1	protein_coding	rhomboid domain containing 1 [Source:HGNC Symbol;Acc:HGNC:23081]
SECISBP2L	#N/A	#N/A	#N/A	0.410715	#N/A	0.597274	1.46536	0.93619	1.35444	0.465758	0.707011	0.744571	0.727221	0.569462	0.545416	0.522721	1.23222	0.800697	#N/A	4.96921	0.52123	0.460381	0.439477	0.626611	0.749134	0.712722	#N/A	21	ENSG00000138593	SECISBP2L	protein_coding	SECIS binding protein 2 like [Source:HGNC Symbol;Acc:HGNC:28997]
ZNF318	#N/A	#N/A	0.702489	#N/A	#N/A	0.714586	1.0107	1.35827	1.54408	1.50064	#N/A	1.59603	0.790748	1.07561	0.81023	0.717432	2.24579	2.38569	2.77833	6.64644	1.21367	1.26313	1.16906	1.1603	1.06319	1.47887	#N/A	21	ENSG00000171467	ZNF318	protein_coding	zinc finger protein 318 [Source:HGNC Symbol;Acc:HGNC:13578]
PALS2	#N/A	#N/A	0.572261	#N/A	#N/A	5.73663	7.03829	6.08231	6.08732	3.89903	3.74105	1.76554	5.29028	1.59488	1.2374	1.70549	1.49764	0.804909	#N/A	8.30052	0.994571	0.997528	0.573482	1.10478	1.1517	3.3898	#N/A	21	ENSG00000105926	PALS2	protein_coding	protein associated with LIN7 2, MAGUK p55 family member [Source:HGNC Symbol;Acc:HGNC:18167]
MACROD2	#N/A	#N/A	0.407213	#N/A	#N/A	3.8556	3.7081	2.46794	7.71416	3.60086	3.43852	4.8178	4.74832	3.43641	1.63123	2.87991	5.07567	3.53246	#N/A	7.76837	5.12401	5.52812	5.09642	6.56946	6.35142	4.90759	#N/A	21	ENSG00000172264	MACROD2	protein_coding	mono-ADP ribosylhydrolase 2 [Source:HGNC Symbol;Acc:HGNC:16126]
SOBP	#N/A	#N/A	1.07109	#N/A	#N/A	4.91991	1.20143	0.797168	0.658334	5.74	3.63656	1.74021	7.76142	3.38525	2.39842	4.02162	#N/A	3.56393	0.531446	0.54803	2.57883	3.36655	2.93135	2.48014	2.74288	1.58753	#N/A	21	ENSG00000112320	SOBP	protein_coding	sine oculis binding protein homolog [Source:HGNC Symbol;Acc:HGNC:29256]
MNS1	#N/A	#N/A	#N/A	#N/A	4.58334	5.92415	4.83837	4.50686	3.78345	6.43907	3.87277	7.54872	6.30741	4.58184	1.43192	6.39975	1.72534	3.43811	#N/A	4.49501	5.48029	5.12579	9.23631	7.9063	4.37191	3.58081	#N/A	21	ENSG00000138587	MNS1	protein_coding	meiosis specific nuclear structural 1 [Source:HGNC Symbol;Acc:HGNC:29636]
MARK1	#N/A	#N/A	#N/A	#N/A	5.68168	9.99377	4.9656	4.70668	3.22862	9.49164	7.57806	7.05593	9.5051	5.62786	1.83445	7.51398	3.1002	6.9788	#N/A	3.95121	6.00328	3.74893	11.136	6.09744	9.56026	4.61518	#N/A	21	ENSG00000116141	MARK1	protein_coding	microtubule affinity regulating kinase 1 [Source:HGNC Symbol;Acc:HGNC:6896]
IGHG4#211892	#N/A	#N/A	#N/A	#N/A	3.64686	9.78992	4.22039	3.99138	3.14041	8.88415	7.25937	5.24142	9.33636	6.13842	3.76191	7.36677	4.98485	7.38776	#N/A	2.81467	8.01582	8.29229	10.5025	10.3289	5.30816	5.41121	#N/A	21	ENSG00000211892	IGHG4	IG_C_gene	immunoglobulin heavy constant gamma 4 (G4m marker) [Source:HGNC Symbol;Acc:HGNC:5528]
ZYG11A	#N/A	#N/A	#N/A	#N/A	5.50746	6.21969	3.5307	3.19057	2.09446	5.12023	4.80961	4.92431	5.10694	3.37201	1.66832	3.36253	2.0908	4.04392	#N/A	1.64666	3.46628	2.99165	3.48953	3.86981	3.956	2.4291	#N/A	21	ENSG00000203995	ZYG11A	protein_coding	zyg-11 family member A, cell cycle regulator [Source:HGNC Symbol;Acc:HGNC:32058]
GLRA3	#N/A	#N/A	#N/A	#N/A	4.18211	9.0224	2.25023	1.46186	1.0546	5.52932	6.55361	6.45939	5.5399	7.06651	1.96703	6.73704	3.56284	5.83403	#N/A	0.968869	7.89257	5.79902	7.79886	9.34694	5.59896	2.92097	#N/A	21	ENSG00000145451	GLRA3	protein_coding	glycine receptor alpha 3 [Source:HGNC Symbol;Acc:HGNC:4328]
CSGALNACT1	#N/A	#N/A	#N/A	#N/A	1.01603	3.23763	3.10606	2.78595	3.98195	5.57529	3.00341	3.29216	3.70479	1.27629	1.41528	2.02617	2.24314	2.94734	#N/A	7.24932	0.532286	#N/A	2.11905	1.4919	2.20865	4.01299	4.23919	21	ENSG00000147408	CSGALNACT1	protein_coding	chondroitin sulfate N-acetylgalactosaminyltransferase 1 [Source:HGNC Symbol;Acc:HGNC:24290]
PTCHD1-AS	#N/A	#N/A	#N/A	#N/A	2.27473	5.16264	6.61614	4.84186	3.95884	3.54246	4.62966	4.79401	5.20887	4.21712	2.11654	5.29942	4.69814	#N/A	3.27636	6.27663	3.40403	4.11755	4.87612	4.30281	5.42865	8.04546	#N/A	21	ENSG00000233067	PTCHD1-AS	lncRNA	PTCHD1 antisense RNA (head to head) [Source:HGNC Symbol;Acc:HGNC:37703]
NYAP2	#N/A	#N/A	#N/A	#N/A	0.035535	0.285918	0.277491	0.205444	0.193655	4.06159	1.99755	0.188226	0.268203	4.53847	1.60017	3.73126	0.36777	0.682542	#N/A	0.214586	2.72046	4.00382	4.43259	3.64962	0.233402	0.477251	#N/A	21	ENSG00000144460	NYAP2	protein_coding	neuronal tyrosine-phosphorylated phosphoinositide-3-kinase adaptor 2 [Source:HGNC Symbol;Acc:HGNC:29291]
SEMA7A#138623	#N/A	#N/A	#N/A	#N/A	1.75307	3.37413	2.09798	2.98953	1.97136	3.87948	#N/A	2.54834	2.67028	2.49983	2.18189	2.25158	1.30644	#N/A	1.37956	1.45462	4.00048	3.79356	2.51142	2.75552	2.38659	2.05575	0.656153	21	ENSG00000138623	SEMA7A	protein_coding	semaphorin 7A (John Milton Hagen blood group) [Source:HGNC Symbol;Acc:HGNC:10741]
LINC02240	#N/A	#N/A	#N/A	#N/A	1.66567	3.72538	3.80592	2.21366	2.36925	2.69911	3.79828	3.66232	3.69889	3.00986	1.39301	2.63499	4.47262	1.24272	#N/A	2.13463	3.14488	2.81059	3.04497	3.98578	2.95455	4.793	#N/A	21	ENSG00000260192	LINC02240	lncRNA	long intergenic non-protein coding RNA 2240 [Source:HGNC Symbol;Acc:HGNC:53118]
FUT8	#N/A	#N/A	#N/A	#N/A	#N/A	3.29838	4.20648	3.24786	3.62694	2.86133	2.65171	1.03168	3.72183	1.06385	0.912529	1.57251	0.601352	1.70957	#N/A	7.19869	0.313141	0.333473	1.05324	0.972885	1.6361	0.93773	1.44043	21	ENSG00000033170	FUT8	protein_coding	fucosyltransferase 8 [Source:HGNC Symbol;Acc:HGNC:4019]
ZHX2	#N/A	#N/A	#N/A	#N/A	#N/A	2.15185	2.46322	2.22821	3.0517	1.45479	2.59361	0.468148	2.49401	0.710998	0.543688	0.908844	1.93819	0.638267	0.796963	6.68973	0.326092	0.684857	0.45858	0.717904	0.908176	#N/A	1.53409	21	ENSG00000178764	ZHX2	protein_coding	zinc fingers and homeoboxes 2 [Source:HGNC Symbol;Acc:HGNC:18513]
#269954	#N/A	#N/A	#N/A	#N/A	#N/A	10.3491	5.29793	5.15418	4.2632	7.48416	5.95319	1.94544	9.91239	4.76629	1.3952	5.2217	4.06336	#N/A	0.972726	4.30406	4.65617	4.56232	5.92222	6.63955	5.88597	6.20092	2.72128	21	ENSG00000269954		lncRNA	novel transcript, antisense to BLK
ST6GAL1	#N/A	#N/A	#N/A	#N/A	#N/A	1.36533	2.084	1.72425	1.93437	0.510699	1.31281	0.66944	1.46362	0.649809	0.598409	0.592189	1.29012	1.47859	#N/A	7.74232	0.670342	0.455835	0.225245	0.567898	0.742653	1.23419	1.81685	21	ENSG00000073849	ST6GAL1	protein_coding	ST6 beta-galactoside alpha-2,6-sialyltransferase 1 [Source:HGNC Symbol;Acc:HGNC:10860]
DPH5-DT	#N/A	#N/A	#N/A	#N/A	#N/A	3.05657	2.88444	1.70537	2.67184	3.74267	2.05224	1.11168	3.20562	1.10117	1.00235	1.33568	1.36282	2.08224	1.53756	4.84381	0.346979	0.743262	1.21665	0.896496	1.28724	#N/A	1.08228	21	ENSG00000233184	DPH5-DT	lncRNA	DPH5 divergent transcript [Source:HGNC Symbol;Acc:HGNC:53720]
UGCG	#N/A	#N/A	#N/A	#N/A	#N/A	2.14973	2.73925	2.58656	2.70388	1.37107	0.694707	1.34877	1.69364	1.21661	1.22948	1.52715	1.03236	#N/A	1.86533	8.24415	0.601764	0.841603	1.3298	1.00998	1.41931	0.76255	2.05857	21	ENSG00000148154	UGCG	protein_coding	UDP-glucose ceramide glucosyltransferase [Source:HGNC Symbol;Acc:HGNC:12524]
SOX5-AS1	#N/A	#N/A	#N/A	#N/A	#N/A	9.94405	4.56314	4.05484	3.16603	9.80759	7.60611	7.45713	7.10619	5.87446	1.60153	9.86718	5.34667	3.38301	1.44283	3.48211	8.91469	6.82948	8.62756	11.1451	6.77296	5.53067	#N/A	21	ENSG00000256120	SOX5-AS1	lncRNA	SOX5 antisense RNA 1 [Source:HGNC Symbol;Acc:HGNC:53311]
MAP2	#N/A	#N/A	#N/A	#N/A	#N/A	6.61632	4.6384	4.43775	3.99813	5.73483	4.87976	7.49855	6.49422	4.0565	2.23132	6.31271	2.24912	3.42002	2.48287	3.88918	3.49521	5.52821	6.51359	6.05036	5.24921	5.84163	#N/A	21	ENSG00000078018	MAP2	protein_coding	microtubule associated protein 2 [Source:HGNC Symbol;Acc:HGNC:6839]
ARID5B	#N/A	#N/A	#N/A	#N/A	#N/A	2.92419	3.36859	2.42118	3.74831	1.08284	2.47827	2.23012	2.53334	0.942098	0.850765	0.957008	0.977526	2.76165	1.29939	8.21195	0.321389	#N/A	0.565536	0.662784	1.04084	1.05799	2.18783	21	ENSG00000150347	ARID5B	protein_coding	AT-rich interaction domain 5B [Source:HGNC Symbol;Acc:HGNC:17362]
LINC01625	#N/A	#N/A	#N/A	#N/A	#N/A	6.58343	4.05464	3.87602	2.96906	4.94798	2.46664	4.7186	5.02177	4.63049	1.41912	6.10981	5.05107	3.44281	#N/A	2.91263	5.36708	4.51388	5.94469	6.73077	6.32656	5.51887	0.81129	21	ENSG00000238099	LINC01625	lncRNA	long intergenic non-protein coding RNA 1625 [Source:HGNC Symbol;Acc:HGNC:52052]
#228590	#N/A	#N/A	#N/A	#N/A	#N/A	7.35959	5.98807	5.95537	5.26788	7.16353	2.74815	8.84448	8.43328	5.56143	2.31957	6.29866	6.89842	#N/A	3.56894	4.89987	8.39325	5.66585	9.84758	9.80888	7.09951	5.51851	2.38946	21	ENSG00000228590		lncRNA	MIR4432 host gene [Source:NCBI gene (formerly Entrezgene);Acc:106660609]
TSBP1#204296	#N/A	#N/A	#N/A	#N/A	#N/A	7.03795	5.52454	7.12875	6.59597	6.41626	5.15894	6.78939	6.25229	4.64253	1.61355	5.66922	4.26744	#N/A	3.55382	6.7528	6.61234	7.26741	6.00306	7.47251	6.67257	8.08821	2.84799	21	ENSG00000204296	TSBP1	protein_coding	testis expressed basic protein 1 [Source:HGNC Symbol;Acc:HGNC:13922]
AEBP1	#N/A	#N/A	#N/A	#N/A	#N/A	6.79371	4.53387	4.31217	3.63113	5.98007	3.24981	5.44083	5.3487	3.04838	2.13201	4.21033	1.75257	#N/A	5.79254	2.5748	2.24605	5.3745	5.89505	4.23401	4.25697	0.82304	1.17923	21	ENSG00000106624	AEBP1	protein_coding	AE binding protein 1 [Source:HGNC Symbol;Acc:HGNC:303]
PIP5K1B	#N/A	#N/A	#N/A	#N/A	#N/A	1.54271	2.11205	2.0194	2.16236	1.75359	2.37377	9.92363	2.18207	2.95325	1.91809	6.629	5.4149	1.87549	#N/A	5.68876	8.45943	7.51888	10.1182	9.74871	6.93956	7.93875	1.56062	21	ENSG00000107242	PIP5K1B	protein_coding	phosphatidylinositol-4-phosphate 5-kinase type 1 beta [Source:HGNC Symbol;Acc:HGNC:8995]
CHL1	#N/A	#N/A	#N/A	#N/A	#N/A	6.26692	2.91425	2.1413	1.23173	5.09307	4.57025	6.65727	5.64288	4.53629	2.70048	7.04468	4.03135	3.33598	0.655691	1.13245	6.45818	5.94884	8.07735	7.02262	7.52664	4.12301	#N/A	21	ENSG00000134121	CHL1	protein_coding	cell adhesion molecule L1 like [Source:HGNC Symbol;Acc:HGNC:1939]
ZNF821	#N/A	#N/A	#N/A	#N/A	#N/A	1.64782	1.75689	1.56065	2.97353	1.45362	2.07175	1.58225	2.03073	1.49824	0.949139	1.20186	0.789203	2.62133	#N/A	6.83033	1.29224	0.459106	0.797678	1.0358	1.17048	2.41553	1.48946	21	ENSG00000102984	ZNF821	protein_coding	zinc finger protein 821 [Source:HGNC Symbol;Acc:HGNC:28043]
TMEM38B	#N/A	#N/A	#N/A	#N/A	#N/A	1.23657	1.60638	1.99465	1.58793	0.807347	1.3564	1.22046	1.33308	1.02098	1.13833	1.48816	1.55087	1.00026	1.54937	6.87166	0.991281	1.8273	1.38749	1.50317	1.48954	2.34871	#N/A	21	ENSG00000095209	TMEM38B	protein_coding	transmembrane protein 38B [Source:HGNC Symbol;Acc:HGNC:25535]
GEN1	#N/A	#N/A	#N/A	#N/A	#N/A	2.46633	2.36576	2.36086	3.17091	2.85014	2.70267	3.16409	2.63542	2.58669	1.50571	2.53274	#N/A	1.15362	0.450218	6.03446	3.18509	2.51815	2.73879	3.17877	2.97853	1.94277	2.49548	21	ENSG00000178295	GEN1	protein_coding	GEN1 Holliday junction 5' flap endonuclease [Source:HGNC Symbol;Acc:HGNC:26881]
ANK2	#N/A	#N/A	#N/A	#N/A	#N/A	4.43807	5.66079	5.28079	2.23361	3.65235	3.19369	2.56261	4.47578	3.12446	2.89203	3.39924	3.56265	2.14236	2.97878	4.19551	2.85647	3.49457	3.60937	3.84263	4.50573	3.30704	#N/A	21	ENSG00000145362	ANK2	protein_coding	ankyrin 2 [Source:HGNC Symbol;Acc:HGNC:493]
GRAPLDR	#N/A	#N/A	#N/A	#N/A	#N/A	0.390774	0.418032	0.306528	0.264225	0.385635	2.76166	3.02689	4.00505	3.1543	1.22101	4.16198	0.508739	0.704617	0.145767	0.236981	2.88291	3.79374	5.16167	4.28506	4.21912	0.399901	#N/A	21	ENSG00000262292	GRAPLDR	lncRNA	GRAPL long non-coding downstream RNA [Source:HGNC Symbol;Acc:HGNC:55226]
NCOA3	#N/A	#N/A	#N/A	#N/A	#N/A	0.659975	1.21501	1.1946	1.35731	0.56569	0.486234	1.96071	1.06338	1.08824	0.807027	1.99551	2.19891	0.955399	#N/A	7.56749	1.28046	1.33681	1.74714	1.80684	2.2504	1.1912	1.89432	21	ENSG00000124151	NCOA3	protein_coding	nuclear receptor coactivator 3 [Source:HGNC Symbol;Acc:HGNC:7670]
ZNF439	#N/A	#N/A	#N/A	#N/A	#N/A	2.05767	4.11361	1.57939	2.2076	1.05144	0.478201	1.85472	1.66463	0.96519	0.810568	0.531228	1.65269	0.64886	1.96574	6.25407	0.611884	1.63019	1.88981	1.61075	2.01835	0.692855	#N/A	21	ENSG00000171291	ZNF439	protein_coding	zinc finger protein 439 [Source:HGNC Symbol;Acc:HGNC:20873]
#278158	#N/A	#N/A	#N/A	#N/A	#N/A	4.89069	5.13441	4.89279	3.98291	6.52485	1.88248	4.23078	4.38039	4.27462	2.10062	7.78359	3.97742	2.56556	2.55134	4.69211	3.3685	2.61214	7.48417	4.80448	6.27183	3.24897	#N/A	21	ENSG00000278158		lncRNA	novel transcript
MARCHF8#165406	#N/A	#N/A	#N/A	#N/A	#N/A	0.96916	1.12429	1.25228	1.35697	0.587531	0.677052	0.610045	1.0874	0.631996	0.517374	0.666133	1.42481	1.67933	#N/A	5.19505	0.265179	0.448172	0.575566	0.664831	0.992109	0.704788	1.06024	21	ENSG00000165406	MARCHF8	protein_coding	membrane associated ring-CH-type finger 8 [Source:HGNC Symbol;Acc:HGNC:23356]
TCTN1	#N/A	#N/A	#N/A	#N/A	#N/A	2.43137	2.24751	2.28238	2.83153	2.36921	2.51692	2.4995	2.31504	2.25774	1.46477	3.17503	2.13467	1.33723	1.91345	4.95457	1.97774	2.45592	2.4693	2.13328	3.37163	4.48188	#N/A	21	ENSG00000204852	TCTN1	protein_coding	tectonic family member 1 [Source:HGNC Symbol;Acc:HGNC:26113]
#197813	#N/A	#N/A	#N/A	#N/A	#N/A	2.59365	3.14031	2.68113	3.36378	1.46353	1.86735	1.95412	2.43714	2.11507	1.36362	1.62231	2.98779	1.48122	3.09702	3.25619	2.20661	1.8703	1.68799	2.0271	2.04483	1.13632	#N/A	21	ENSG00000197813		lncRNA	novel transcript
CAPN14	#N/A	#N/A	#N/A	#N/A	#N/A	4.64583	1.16913	0.799441	0.61454	3.55747	3.2582	3.40677	5.38321	2.79201	2.19487	3.02871	1.82285	2.63017	0.492424	0.525364	2.5621	4.04114	1.99843	3.88653	2.68975	1.13802	#N/A	21	ENSG00000214711	CAPN14	protein_coding	calpain 14 [Source:HGNC Symbol;Acc:HGNC:16664]
PTPRK#152894	#N/A	#N/A	#N/A	#N/A	#N/A	7.68258	8.89211	6.90925	8.19466	8.1014	5.0322	4.61128	7.62278	2.09315	1.44429	4.5553	3.17211	3.94981	5.12198	6.16813	1.67319	3.52442	3.51521	3.49755	4.05361	0.904933	#N/A	21	ENSG00000152894	PTPRK	protein_coding	protein tyrosine phosphatase receptor type K [Source:HGNC Symbol;Acc:HGNC:9674]
PNPLA7	#N/A	#N/A	#N/A	#N/A	#N/A	1.70981	1.36157	1.34669	1.53356	1.72182	1.28447	1.91387	2.65793	0.854264	0.712943	1.91094	1.62584	1.56798	0.941268	4.47768	0.68897	0.614625	1.60052	1.90308	2.11535	1.01636	#N/A	21	ENSG00000130653	PNPLA7	protein_coding	patatin like phospholipase domain containing 7 [Source:HGNC Symbol;Acc:HGNC:24768]
EFCAB13	#N/A	#N/A	#N/A	#N/A	#N/A	0.943694	1.63998	1.32263	1.37674	1.16212	1.27965	1.40918	1.47277	1.0453	0.698358	1.72234	2.1725	1.25418	0.72114	7.36296	0.80447	1.76155	1.47305	1.61394	2.15968	2.31668	#N/A	21	ENSG00000178852	EFCAB13	protein_coding	EF-hand calcium binding domain 13 [Source:HGNC Symbol;Acc:HGNC:26864]
DMXL1	#N/A	#N/A	#N/A	#N/A	#N/A	0.633755	1.29735	1.16815	0.769389	0.898706	0.694037	1.76733	1.05491	1.16553	0.768339	1.18008	1.75038	#N/A	0.600168	6.09954	1.34635	1.47621	1.27455	1.51223	1.79434	1.7058	1.00784	21	ENSG00000172869	DMXL1	protein_coding	Dmx like 1 [Source:HGNC Symbol;Acc:HGNC:2937]
POLM	#N/A	#N/A	#N/A	#N/A	#N/A	0.886634	1.32525	0.760653	1.57696	0.803269	0.92987	0.932081	1.46058	0.726004	0.657813	0.624742	1.07262	#N/A	0.678223	4.53693	0.53918	0.745626	0.585048	0.784988	1.09842	0.681375	1.41738	21	ENSG00000122678	POLM	protein_coding	DNA polymerase mu [Source:HGNC Symbol;Acc:HGNC:9185]
LARGE1	#N/A	#N/A	#N/A	#N/A	#N/A	7.41434	6.80683	8.10228	7.21405	6.05909	5.71349	7.54663	6.18497	4.50501	1.85798	3.39787	4.23576	4.60183	#N/A	7.09477	4.81657	5.69053	4.91334	5.60462	5.67369	7.36659	2.30596	21	ENSG00000133424	LARGE1	protein_coding	LARGE xylosyl- and glucuronyltransferase 1 [Source:HGNC Symbol;Acc:HGNC:6511]
LRP2BP	#N/A	#N/A	#N/A	#N/A	#N/A	3.23218	3.41012	3.30353	3.50006	2.54601	2.72484	0.915344	3.63631	1.35169	0.847143	1.21948	1.13428	1.37782	#N/A	6.31009	0.78997	0.83108	0.908699	1.15532	1.58196	0.818579	2.05631	21	ENSG00000109771	LRP2BP	protein_coding	LRP2 binding protein [Source:HGNC Symbol;Acc:HGNC:25434]
ADK	#N/A	#N/A	#N/A	#N/A	#N/A	1.11086	1.34445	1.43995	1.88975	#N/A	1.07893	1.15141	1.20415	1.16398	0.816867	2.21593	1.02935	0.790804	1.35349	9.45938	0.913496	1.03127	1.65086	1.55173	2.20015	1.37897	1.29772	21	ENSG00000156110	ADK	protein_coding	adenosine kinase [Source:HGNC Symbol;Acc:HGNC:257]
LRP2BP-AS1	#N/A	#N/A	#N/A	#N/A	#N/A	5.85375	5.50451	5.3473	5.00983	4.0611	3.47004	1.49206	4.76928	1.85734	0.912088	1.65094	1.78863	2.67716	#N/A	4.76896	1.35139	1.32928	1.30327	1.55805	2.07833	0.945494	1.94416	21	ENSG00000250410	LRP2BP-AS1	lncRNA	LRP2BP antisense RNA 1 [Source:HGNC Symbol;Acc:HGNC:55998]
ZNF627	#N/A	#N/A	#N/A	#N/A	#N/A	0.948037	1.40614	1.97101	1.57049	0.636471	0.533275	1.57901	1.59929	0.842577	0.617535	0.942825	1.32289	1.07082	0.736991	5.95356	0.753412	1.2678	1.13907	1.23496	1.62272	1.90702	#N/A	21	ENSG00000198551	ZNF627	protein_coding	zinc finger protein 627 [Source:HGNC Symbol;Acc:HGNC:30570]
ATP8B1-AS1	#N/A	#N/A	#N/A	#N/A	#N/A	0.894683	1.52017	0.813447	1.18988	1.10786	1.1416	1.53792	1.08197	1.27609	1.22653	1.38466	1.39274	1.01969	2.46533	3.89032	1.33264	1.35356	1.50508	1.48248	1.64525	1.17365	#N/A	21	ENSG00000267040	ATP8B1-AS1	lncRNA	ATP8B1 antisense RNA 1 [Source:HGNC Symbol;Acc:HGNC:56042]
PLEKHA2	#N/A	#N/A	#N/A	#N/A	#N/A	0.638044	1.15077	1.49886	1.1033	0.68179	0.689395	0.618265	0.715035	0.665407	0.46238	#N/A	1.32976	0.708477	1.39687	6.35858	1.13627	0.827621	0.409914	0.89026	0.889169	1.95417	1.91631	21	ENSG00000169499	PLEKHA2	protein_coding	pleckstrin homology domain containing A2 [Source:HGNC Symbol;Acc:HGNC:14336]
LYPD6B	#N/A	#N/A	#N/A	#N/A	#N/A	6.16707	4.26098	3.72744	2.56441	5.34717	7.08887	4.72623	4.8732	3.95747	2.50402	7.33878	5.14667	3.15599	#N/A	3.53558	5.88545	5.01666	6.22137	6.90247	6.3263	4.90092	0.845011	21	ENSG00000150556	LYPD6B	protein_coding	LY6/PLAUR domain containing 6B [Source:HGNC Symbol;Acc:HGNC:27018]
ITSN2	#N/A	#N/A	#N/A	#N/A	#N/A	0.278148	0.546781	0.734215	0.834073	#N/A	0.309288	0.651618	0.40836	0.510093	0.498637	0.726556	1.16298	1.21617	1.06545	6.59633	0.674195	0.694211	0.668106	0.886572	1.15364	0.82725	1.40054	21	ENSG00000198399	ITSN2	protein_coding	intersectin 2 [Source:HGNC Symbol;Acc:HGNC:6184]
CCDC6	#N/A	#N/A	#N/A	#N/A	#N/A	0.3634	0.822913	0.873853	1.39306	0.809845	#N/A	0.889965	0.348639	0.766397	0.753111	1.02118	1.34218	0.921004	0.843173	4.75789	0.885856	1.11446	0.866094	1.04737	1.31735	0.819307	1.03237	21	ENSG00000108091	CCDC6	protein_coding	coiled-coil domain containing 6 [Source:HGNC Symbol;Acc:HGNC:18782]
LINC01340	#N/A	#N/A	#N/A	#N/A	#N/A	3.06342	2.10806	2.24544	1.97938	4.71697	2.76631	4.31595	3.62494	2.96883	1.72555	4.32197	3.4082	1.22421	#N/A	3.86226	3.60375	5.14913	6.07044	5.14237	7.09953	6.03444	0.954538	21	ENSG00000250331	LINC01340	lncRNA	long intergenic non-protein coding RNA 1340 [Source:HGNC Symbol;Acc:HGNC:50550]
C16orf74	#N/A	#N/A	#N/A	#N/A	#N/A	0.698887	0.948536	1.12597	1.10161	2.81862	0.622462	4.4728	1.2286	1.38161	1.04392	3.21271	5.35549	3.04044	#N/A	7.10333	2.24533	2.7605	3.84821	3.60996	3.68179	2.57913	2.66518	21	ENSG00000154102	C16orf74	protein_coding	chromosome 16 open reading frame 74 [Source:HGNC Symbol;Acc:HGNC:23362]
NDUFS5	#N/A	3.38725	3.30555	3.19914	1.9371	1.65571	2.26436	2.51542	1.96003	1.13853	1.29441	3.06466	#N/A	3.09517	2.26837	2.08258	0.92964	4.62371	0.890167	#N/A	3.39668	2.56994	4.52602	#N/A	#N/A	#N/A	#N/A	20	ENSG00000168653	NDUFS5	protein_coding	NADH:ubiquinone oxidoreductase subunit S5 [Source:HGNC Symbol;Acc:HGNC:7712]
MRPL51	#N/A	3.9093	3.61255	2.30119	2.1008	3.39445	3.95265	3.22684	#N/A	2.15799	2.19127	3.23879	#N/A	5.71998	4.21153	2.4799	#N/A	7.65124	1.25981	3.86117	5.79655	3.64572	5.08556	#N/A	#N/A	1.66839	#N/A	20	ENSG00000111639	MRPL51	protein_coding	mitochondrial ribosomal protein L51 [Source:HGNC Symbol;Acc:HGNC:14044]
UQCRQ	#N/A	3.64032	2.50981	2.31508	1.30317	2.07732	3.30039	2.61176	#N/A	1.52541	1.26973	2.16531	#N/A	2.77999	3.04085	1.7746	#N/A	2.39916	1.10672	3.37387	3.01657	2.64479	2.48095	#N/A	#N/A	1.49477	#N/A	20	ENSG00000164405	UQCRQ	protein_coding	ubiquinol-cytochrome c reductase complex III subunit VII [Source:HGNC Symbol;Acc:HGNC:29594]
TLN1	#N/A	1.61629	1.53092	0.862249	1.61405	0.576862	0.912308	1.19618	0.660264	#N/A	0.705861	1.41514	#N/A	1.34474	1.66651	#N/A	0.740823	2.75651	2.64429	#N/A	2.49559	1.42039	0.853342	#N/A	#N/A	1.22962	3.55368	20	ENSG00000137076	TLN1	protein_coding	talin 1 [Source:HGNC Symbol;Acc:HGNC:11845]
NDUFC2	#N/A	2.56539	2.48009	2.28934	1.62799	2.20461	2.82389	3.69853	1.6282	1.22205	0.989785	1.96159	#N/A	2.87273	2.81033	1.36314	#N/A	3.79621	1.14675	2.53958	3.8076	2.39077	2.79172	#N/A	#N/A	#N/A	#N/A	20	ENSG00000151366	NDUFC2	protein_coding	NADH:ubiquinone oxidoreductase subunit C2 [Source:HGNC Symbol;Acc:HGNC:7706]
ACTB	#N/A	2.85416	3.33536	2.71672	2.21607	1.15826	2.28942	1.7804	0.985568	#N/A	#N/A	2.51452	#N/A	2.58004	2.12542	1.30091	0.532553	5.34798	2.96679	#N/A	4.40955	2.97572	2.908	#N/A	#N/A	0.891926	5.65062	20	ENSG00000075624	ACTB	protein_coding	actin beta [Source:HGNC Symbol;Acc:HGNC:132]
PLEKHO1	#N/A	1.63942	1.11905	#N/A	1.03224	#N/A	0.672338	0.76203	#N/A	#N/A	0.473001	3.17027	#N/A	1.37634	1.54466	3.35641	2.6648	2.20479	3.68419	#N/A	2.63745	2.22456	4.01302	2.49527	1.9994	2.85568	2.07015	20	ENSG00000023902	PLEKHO1	protein_coding	pleckstrin homology domain containing O1 [Source:HGNC Symbol;Acc:HGNC:24310]
NCF1	#N/A	1.33267	0.880932	1.05743	#N/A	#N/A	#N/A	#N/A	#N/A	2.28924	2.42347	8.78515	#N/A	1.74647	1.58915	6.09719	6.15483	1.25617	1.03963	4.99359	9.24115	9.26257	10.6155	7.24722	4.2576	10.7633	6.03909	20	ENSG00000158517	NCF1	protein_coding	neutrophil cytosolic factor 1 [Source:HGNC Symbol;Acc:HGNC:7660]
ALOX5AP	#N/A	2.0271	1.8717	#N/A	1.17625	3.33015	2.5489	2.07572	4.94102	9.03693	2.42717	#N/A	2.37211	2.64025	2.54041	#N/A	0.735994	#N/A	4.62761	6.87636	1.79526	0.560824	1.54495	#N/A	#N/A	3.86723	2.71013	20	ENSG00000132965	ALOX5AP	protein_coding	arachidonate 5-lipoxygenase activating protein [Source:HGNC Symbol;Acc:HGNC:436]
PARK7	#N/A	1.5268	1.51108	1.3823	1.13809	1.73394	2.16144	1.46348	1.67285	1.21805	0.902202	1.70385	#N/A	1.36578	1.6514	1.06715	0.697365	#N/A	1.35895	#N/A	1.57759	1.2855	1.2992	#N/A	#N/A	0.956826	#N/A	20	ENSG00000116288	PARK7	protein_coding	Parkinsonism associated deglycase [Source:HGNC Symbol;Acc:HGNC:16369]
PSMB4	#N/A	2.21939	2.32844	2.17431	1.47422	1.38872	1.69982	1.82247	#N/A	1.02243	0.818706	1.48267	#N/A	2.16088	1.71356	1.47091	#N/A	4.18034	0.955773	4.18265	2.416	1.51522	2.22882	#N/A	#N/A	1.22746	#N/A	20	ENSG00000159377	PSMB4	protein_coding	proteasome 20S subunit beta 4 [Source:HGNC Symbol;Acc:HGNC:9541]
ANAPC11	#N/A	2.33966	2.45732	1.86614	2.25083	1.37166	2.24585	2.38656	#N/A	1.19278	1.4351	1.51067	#N/A	2.16078	2.57341	1.59642	#N/A	1.95043	2.13811	#N/A	2.49164	1.91192	2.35894	0.701169	#N/A	1.36808	#N/A	20	ENSG00000141552	ANAPC11	protein_coding	anaphase promoting complex subunit 11 [Source:HGNC Symbol;Acc:HGNC:14452]
TXNDC17	#N/A	4.03056	3.10263	2.9116	2.10154	2.11077	3.35212	1.90719	#N/A	1.28866	1.67127	2.6869	#N/A	3.66265	1.93164	2.49916	#N/A	5.74892	2.13835	4.2779	4.85309	2.67907	4.24592	#N/A	#N/A	0.927137	#N/A	20	ENSG00000129235	TXNDC17	protein_coding	thioredoxin domain containing 17 [Source:HGNC Symbol;Acc:HGNC:28218]
HLA-F#204642	#N/A	1.06565	0.89523	0.683346	1.27675	1.74429	1.84257	2.02626	1.46564	1.12363	2.47486	#N/A	0.791652	0.965453	1.08856	#N/A	1.03327	3.3988	2.4826	4.75136	0.807991	0.668943	#N/A	#N/A	#N/A	#N/A	2.77296	20	ENSG00000204642	HLA-F	protein_coding	major histocompatibility complex, class I, F [Source:HGNC Symbol;Acc:HGNC:4963]
IFI27L2#119632	#N/A	3.77765	3.75895	2.16922	2.76076	2.62368	2.95701	4.02364	1.46425	2.58468	1.94573	2.61026	#N/A	4.7945	5.02554	1.53133	#N/A	5.32709	1.10321	#N/A	5.02848	2.97636	3.11086	#N/A	#N/A	#N/A	5.06798	20	ENSG00000119632	IFI27L2	protein_coding	interferon alpha inducible protein 27 like 2 [Source:HGNC Symbol;Acc:HGNC:19753]
LSP1#130592	#N/A	1.00501	0.746807	0.764403	1.05896	#N/A	#N/A	0.715662	0.613499	#N/A	#N/A	1.47035	#N/A	0.509695	0.752433	0.801831	1.18783	1.17341	1.30975	3.89029	1.4985	1.17168	1.01739	0.458366	#N/A	2.27694	1.75197	20	ENSG00000130592	LSP1	protein_coding	lymphocyte specific protein 1 [Source:HGNC Symbol;Acc:HGNC:6707]
DCTN3	#N/A	2.7617	2.38695	1.93583	1.86388	1.87953	2.71682	1.83619	#N/A	1.0656	1.05244	1.80745	#N/A	2.22067	2.3534	0.531841	#N/A	3.83233	0.752486	1.36633	2.5967	1.51107	1.87558	#N/A	#N/A	1.27262	#N/A	20	ENSG00000137100	DCTN3	protein_coding	dynactin subunit 3 [Source:HGNC Symbol;Acc:HGNC:2713]
ARL6IP1	#N/A	1.16176	1.18001	0.662944	1.00822	1.22837	1.40815	1.46515	1.61592	1.14331	1.16969	1.13567	#N/A	1.63179	1.39971	0.876129	#N/A	2.14767	#N/A	4.68849	1.9685	0.979272	0.792642	#N/A	#N/A	#N/A	1.76269	20	ENSG00000170540	ARL6IP1	protein_coding	ADP ribosylation factor like GTPase 6 interacting protein 1 [Source:HGNC Symbol;Acc:HGNC:697]
PUF60#179950	#N/A	1.82177	1.53916	1.36963	1.07374	1.47449	1.23894	2.72415	#N/A	1.21624	1.09943	1.04465	#N/A	1.74424	1.80161	0.810868	#N/A	2.80239	0.911784	5.64849	1.53209	1.38276	1.21887	#N/A	#N/A	1.43586	#N/A	20	ENSG00000179950	PUF60	protein_coding	poly(U) binding splicing factor 60 [Source:HGNC Symbol;Acc:HGNC:17042]
NDUFB2	#N/A	1.57604	1.92861	1.10333	1.67505	1.60798	2.65293	2.7243	1.71388	0.799685	0.66248	1.04477	#N/A	1.70217	1.42686	#N/A	#N/A	3.16571	1.55778	3.10176	2.04587	1.70685	1.59971	#N/A	#N/A	1.1423	#N/A	20	ENSG00000090266	NDUFB2	protein_coding	NADH:ubiquinone oxidoreductase subunit B2 [Source:HGNC Symbol;Acc:HGNC:7697]
CSK	#N/A	0.928729	0.636314	#N/A	0.496804	#N/A	0.893796	1.12321	#N/A	#N/A	0.873707	1.23254	#N/A	0.8271	1.09967	0.591769	1.19229	1.32982	1.71319	3.23625	1.39451	1.17465	0.828216	0.646687	#N/A	1.16656	1.99097	20	ENSG00000103653	CSK	protein_coding	C-terminal Src kinase [Source:HGNC Symbol;Acc:HGNC:2444]
AP2M1	#N/A	1.79266	2.00671	1.58447	1.33063	1.0432	1.69492	1.58337	#N/A	1.12209	0.924088	1.4252	#N/A	2.00683	1.81879	1.12687	1.35919	3.00524	1.71425	#N/A	2.07276	1.48288	1.875	#N/A	#N/A	1.16192	#N/A	20	ENSG00000161203	AP2M1	protein_coding	adaptor related protein complex 2 subunit mu 1 [Source:HGNC Symbol;Acc:HGNC:564]
C17orf49	#N/A	1.90332	1.74606	1.813	1.51806	0.871642	1.76271	1.54319	1.28569	1.32615	0.693661	1.96919	#N/A	1.69022	2.3174	1.05486	#N/A	2.4796	0.892354	2.82488	2.21424	1.84488	2.23507	#N/A	#N/A	#N/A	#N/A	20	ENSG00000258315	C17orf49	protein_coding	chromosome 17 open reading frame 49 [Source:HGNC Symbol;Acc:HGNC:28737]
GLRX5	#N/A	2.20485	2.31385	0.933679	1.26912	2.10709	2.75779	2.99587	#N/A	1.82246	1.49426	1.90081	#N/A	2.20763	2.52019	1.18894	#N/A	2.19742	1.0487	2.11393	2.55702	1.93633	1.80729	0.526432	#N/A	#N/A	#N/A	20	ENSG00000182512	GLRX5	protein_coding	glutaredoxin 5 [Source:HGNC Symbol;Acc:HGNC:20134]
PSMD8	#N/A	1.28189	0.862838	1.3928	1.41878	1.01	1.44685	1.24248	1.13088	0.544695	0.879111	0.765702	#N/A	1.07624	1.36552	0.615951	#N/A	1.18058	0.818071	4.4568	1.11708	0.937998	0.74558	#N/A	#N/A	#N/A	#N/A	20	ENSG00000099341	PSMD8	protein_coding	proteasome 26S subunit, non-ATPase 8 [Source:HGNC Symbol;Acc:HGNC:9566]
POU2F2	#N/A	0.603401	#N/A	#N/A	#N/A	#N/A	0.703326	0.726064	0.433896	#N/A	0.75308	2.3411	#N/A	0.792332	0.574921	2.52091	3.10311	2.65936	1.81391	8.0782	2.04511	1.92859	2.63659	2.73717	2.72214	1.74403	2.20164	20	ENSG00000028277	POU2F2	protein_coding	POU class 2 homeobox 2 [Source:HGNC Symbol;Acc:HGNC:9213]
HSPB1	#N/A	2.63523	2.81364	#N/A	1.8012	4.57436	5.51446	5.40586	2.08743	1.54946	2.91651	2.33749	#N/A	4.15719	4.32492	3.84893	1.65714	4.26508	4.94913	#N/A	3.07596	3.28417	4.30699	#N/A	#N/A	2.40185	#N/A	20	ENSG00000106211	HSPB1	protein_coding	heat shock protein family B (small) member 1 [Source:HGNC Symbol;Acc:HGNC:5246]
PTK2	#N/A	0.653348	#N/A	#N/A	#N/A	0.42188	0.503886	0.823694	0.882092	2.14931	#N/A	5.44815	0.920079	1.74426	1.27983	4.17339	4.45398	#N/A	4.10629	4.88655	2.45249	4.41158	6.52191	4.67582	5.80584	5.25322	#N/A	20	ENSG00000169398	PTK2	protein_coding	protein tyrosine kinase 2 [Source:HGNC Symbol;Acc:HGNC:9611]
SELENOW	#N/A	1.37707	1.20372	1.41599	1.57621	1.34787	1.64991	1.73654	3.17931	0.658906	1.54768	0.977367	#N/A	0.908848	1.09318	0.392897	#N/A	2.38857	1.37205	1.75243	0.572503	0.462478	0.486799	#N/A	#N/A	#N/A	#N/A	20	ENSG00000178980	SELENOW	protein_coding	selenoprotein W [Source:HGNC Symbol;Acc:HGNC:10752]
UBE2V1	#N/A	0.865804	0.535028	0.466798	0.561644	0.534172	1.00849	1.04246	0.757072	0.892048	#N/A	0.500274	#N/A	0.655485	0.847268	#N/A	0.624864	1.08699	1.30489	3.09503	0.553206	0.642348	0.391725	#N/A	#N/A	0.517311	#N/A	20	ENSG00000244687	UBE2V1	protein_coding	ubiquitin conjugating enzyme E2 V1 [Source:HGNC Symbol;Acc:HGNC:12494]
CXCR3	#N/A	2.83954	2.21991	1.26499	3.85076	10.2627	4.94817	4.85537	4.18137	9.26395	3.75107	0.775567	4.4264	2.693	2.74351	2.1619	#N/A	1.60193	1.86021	4.0091	1.15206	#N/A	#N/A	#N/A	#N/A	#N/A	2.78606	20	ENSG00000186810	CXCR3	protein_coding	C-X-C motif chemokine receptor 3 [Source:HGNC Symbol;Acc:HGNC:4540]
MYL6	#N/A	3.42219	3.84806	2.84911	2.49212	1.81772	2.69356	2.87339	2.05593	#N/A	1.08699	3.5698	#N/A	2.94917	2.127	1.5775	0.828101	5.52701	1.90283	#N/A	5.06048	2.96112	3.68114	#N/A	#N/A	#N/A	4.32653	20	ENSG00000092841	MYL6	protein_coding	myosin light chain 6 [Source:HGNC Symbol;Acc:HGNC:7587]
POMP	#N/A	1.13429	1.4337	0.92916	0.559785	0.644568	1.11273	1.09752	#N/A	#N/A	0.615015	1.37847	#N/A	1.37987	1.31545	0.877303	0.517432	1.40603	0.684259	2.51068	2.01866	1.52611	1.24254	#N/A	#N/A	0.992158	#N/A	20	ENSG00000132963	POMP	protein_coding	proteasome maturation protein [Source:HGNC Symbol;Acc:HGNC:20330]
FTL	#N/A	4.42217	4.61621	4.18912	3.57465	#N/A	2.53398	2.39082	#N/A	#N/A	1.90203	8.32864	#N/A	3.13362	2.55177	4.62234	5.16948	6.54186	4.01086	#N/A	10.9477	8.81571	7.89864	3.28835	#N/A	7.46362	6.08407	20	ENSG00000087086	FTL	protein_coding	ferritin light chain [Source:HGNC Symbol;Acc:HGNC:3999]
PPA1	#N/A	1.09011	1.0492	1.20632	1.07556	0.933095	1.78212	1.51105	#N/A	1.48725	#N/A	0.551649	#N/A	1.24947	1.23351	1.5656	0.735989	1.61369	#N/A	5.01661	0.754425	0.941044	1.36693	0.533508	#N/A	1.76707	#N/A	20	ENSG00000180817	PPA1	protein_coding	inorganic pyrophosphatase 1 [Source:HGNC Symbol;Acc:HGNC:9226]
GTF2H5	#N/A	1.54068	0.552727	0.857248	#N/A	1.67822	1.6709	2.00169	1.4358	0.919085	1.10656	1.28161	#N/A	1.11091	1.09029	0.876785	#N/A	1.34929	1.82275	1.71527	0.574596	0.785746	1.17244	0.506534	#N/A	#N/A	#N/A	20	ENSG00000272047	GTF2H5	protein_coding	general transcription factor IIH subunit 5 [Source:HGNC Symbol;Acc:HGNC:21157]
CALM2	#N/A	1.05571	0.897653	0.597484	1.06349	#N/A	0.498784	0.627442	0.609751	#N/A	#N/A	1.26496	#N/A	0.687295	0.855406	1.31862	0.803358	0.890007	1.55415	1.9942	1.10282	1.18894	1.27233	0.569611	#N/A	0.986708	#N/A	20	ENSG00000143933	CALM2	protein_coding	calmodulin 2 [Source:HGNC Symbol;Acc:HGNC:1445]
OCIAD2	#N/A	1.29899	1.05365	2.34902	0.680556	7.46934	5.08134	5.00224	4.24251	6.51574	4.3761	0.893616	4.33659	1.6263	1.73416	1.15213	#N/A	1.5541	1.48608	5.9843	0.643722	#N/A	0.894154	#N/A	#N/A	#N/A	#N/A	20	ENSG00000145247	OCIAD2	protein_coding	OCIA domain containing 2 [Source:HGNC Symbol;Acc:HGNC:28685]
SCAND1	#N/A	1.35119	1.21913	0.625004	0.652192	1.64339	2.21815	1.89479	#N/A	0.941396	1.04044	1.00421	#N/A	1.57702	1.81137	0.857934	#N/A	1.72365	1.50703	2.58703	1.17213	1.22936	1.00197	#N/A	#N/A	0.733981	#N/A	20	ENSG00000171222	SCAND1	protein_coding	SCAN domain containing 1 [Source:HGNC Symbol;Acc:HGNC:10566]
HNRNPR#125944	#N/A	0.664526	0.411345	0.513726	#N/A	0.700566	1.0844	1.31777	0.994474	0.343472	0.276162	0.498516	#N/A	0.665876	0.806632	0.360583	#N/A	0.835063	0.637269	5.48889	0.408697	0.364994	0.396003	#N/A	#N/A	0.504039	#N/A	20	ENSG00000125944	HNRNPR	protein_coding	heterogeneous nuclear ribonucleoprotein R [Source:HGNC Symbol;Acc:HGNC:5047]
TLE3	#N/A	0.856318	0.304836	#N/A	1.70063	#N/A	#N/A	#N/A	#N/A	0.499403	0.476416	2.36176	#N/A	0.760951	1.06047	2.36141	2.09401	1.02216	1.01215	7.20193	1.87043	1.96051	1.83355	1.72807	1.68942	1.69812	2.3109	20	ENSG00000140332	TLE3	protein_coding	TLE family member 3, transcriptional corepressor [Source:HGNC Symbol;Acc:HGNC:11839]
PSMB6	#N/A	1.72767	1.81891	1.54996	0.956509	1.88329	1.50461	2.62646	2.76391	0.797101	0.760137	1.24044	#N/A	1.77785	2.15205	0.92919	#N/A	3.72096	1.35381	4.92478	2.15738	1.90897	1.3084	#N/A	#N/A	#N/A	#N/A	20	ENSG00000142507	PSMB6	protein_coding	proteasome 20S subunit beta 6 [Source:HGNC Symbol;Acc:HGNC:9543]
TRIM38	#N/A	0.659751	#N/A	#N/A	#N/A	0.268657	0.779388	#N/A	#N/A	#N/A	0.46135	1.21853	0.201606	0.977318	0.901362	1.2707	1.76718	0.87216	1.59064	5.19862	1.17527	1.08031	1.16278	1.2052	1.23184	1.42292	1.81959	20	ENSG00000112343	TRIM38	protein_coding	tripartite motif containing 38 [Source:HGNC Symbol;Acc:HGNC:10059]
JUP	#N/A	1.51231	0.566168	2.66308	#N/A	#N/A	1.50658	1.04304	#N/A	#N/A	0.844836	6.80742	#N/A	1.96138	1.48947	5.39781	6.91388	2.47408	3.44345	1.65923	7.60605	7.6169	8.84763	8.08877	5.53885	5.44074	#N/A	20	ENSG00000173801	JUP	protein_coding	junction plakoglobin [Source:HGNC Symbol;Acc:HGNC:6207]
TCEAL4	#N/A	2.14126	1.63351	1.37798	1.51958	1.28197	2.09095	1.16291	#N/A	2.47806	#N/A	1.56435	#N/A	1.82969	2.40587	2.98946	2.21271	2.05461	#N/A	3.79439	1.24317	1.14634	2.44993	1.38233	#N/A	4.30203	#N/A	20	ENSG00000133142	TCEAL4	protein_coding	transcription elongation factor A like 4 [Source:HGNC Symbol;Acc:HGNC:26121]
KDELR2	#N/A	1.29498	2.23955	1.28114	2.15853	1.66997	2.60444	3.55664	2.74322	1.63909	1.49056	0.994121	#N/A	1.86511	1.69513	0.47328	#N/A	2.19664	#N/A	3.3037	1.9566	1.64311	1.29266	#N/A	#N/A	0.904609	#N/A	20	ENSG00000136240	KDELR2	protein_coding	KDEL endoplasmic reticulum protein retention receptor 2 [Source:HGNC Symbol;Acc:HGNC:6305]
TMED9	#N/A	1.1802	1.72237	1.02194	1.4446	2.11415	2.6262	2.14832	1.82024	0.786617	0.92948	0.759802	#N/A	1.84973	1.76355	0.401493	#N/A	1.09377	#N/A	5.18793	1.6882	0.943666	0.867305	#N/A	#N/A	#N/A	3.58153	20	ENSG00000184840	TMED9	protein_coding	transmembrane p24 trafficking protein 9 [Source:HGNC Symbol;Acc:HGNC:24878]
CKS1B	#N/A	2.64943	1.81479	#N/A	0.987266	5.0626	5.19293	4.88429	3.63522	0.923427	3.47283	3.14096	#N/A	3.75289	1.7909	3.02546	#N/A	2.65197	#N/A	2.15498	3.39821	2.93244	4.49646	1.85467	#N/A	2.16304	#N/A	20	ENSG00000173207	CKS1B	protein_coding	CDC28 protein kinase regulatory subunit 1B [Source:HGNC Symbol;Acc:HGNC:19083]
COMMD8	#N/A	2.16538	1.74534	1.05945	0.913561	1.80275	1.20765	#N/A	1.39064	0.828142	1.63915	2.70815	#N/A	2.88939	2.26966	1.40501	#N/A	4.16488	3.49281	3.71465	3.36307	2.75364	2.00458	#N/A	#N/A	1.36021	#N/A	20	ENSG00000169019	COMMD8	protein_coding	COMM domain containing 8 [Source:HGNC Symbol;Acc:HGNC:26036]
MRPL43	#N/A	1.55556	0.857817	0.872433	#N/A	1.60318	2.03563	1.68508	2.30785	1.32908	1.07171	0.67357	#N/A	1.2726	1.22293	0.812291	0.951592	1.99714	0.756561	4.77626	0.638239	0.835538	0.884318	#N/A	#N/A	#N/A	#N/A	20	ENSG00000055950	MRPL43	protein_coding	mitochondrial ribosomal protein L43 [Source:HGNC Symbol;Acc:HGNC:14517]
CHCHD5	#N/A	2.13457	1.27102	1.39258	1.25082	1.63525	1.56412	2.69541	2.02192	1.14915	1.07498	1.59286	#N/A	1.77993	1.30083	1.10763	#N/A	2.54954	1.47473	#N/A	2.11377	1.46726	1.63677	0.538586	#N/A	#N/A	#N/A	20	ENSG00000125611	CHCHD5	protein_coding	coiled-coil-helix-coiled-coil-helix domain containing 5 [Source:HGNC Symbol;Acc:HGNC:17840]
MRPS34	#N/A	1.43876	1.07585	1.05546	1.33471	1.35093	2.98129	1.84482	1.41258	0.670911	1.21979	0.650679	#N/A	1.15873	1.36951	0.65141	#N/A	1.27343	#N/A	2.26456	0.613243	0.69338	0.712274	#N/A	#N/A	0.903311	#N/A	20	ENSG00000074071	MRPS34	protein_coding	mitochondrial ribosomal protein S34 [Source:HGNC Symbol;Acc:HGNC:16618]
ZNF593	#N/A	2.51617	1.34922	#N/A	0.908758	1.75959	1.95883	1.98438	#N/A	1.13645	1.30214	2.39202	#N/A	2.3858	2.24265	2.04748	1.19505	2.60707	#N/A	1.37287	2.48326	1.76229	2.5806	0.862536	#N/A	1.86119	#N/A	20	ENSG00000142684	ZNF593	protein_coding	zinc finger protein 593 [Source:HGNC Symbol;Acc:HGNC:30943]
PDIA6	#N/A	0.788527	0.834307	#N/A	0.842244	1.37323	2.03994	2.3665	1.05019	0.654505	0.892293	1.15565	#N/A	1.53545	1.24429	0.857196	#N/A	1.16472	#N/A	5.74506	1.88353	1.08001	1.06062	#N/A	#N/A	1.85189	2.17437	20	ENSG00000143870	PDIA6	protein_coding	protein disulfide isomerase family A member 6 [Source:HGNC Symbol;Acc:HGNC:30168]
RPP25L	#N/A	2.75306	2.10162	#N/A	1.56857	2.08493	#N/A	1.64114	#N/A	0.998203	1.69991	2.10179	#N/A	2.82759	2.6007	2.10061	1.29836	2.52586	0.969774	0.920142	3.12504	3.31204	3.6521	0.796403	#N/A	1.1748	#N/A	20	ENSG00000164967	RPP25L	protein_coding	ribonuclease P/MRP subunit p25 like [Source:HGNC Symbol;Acc:HGNC:19909]
CNBP	#N/A	0.660935	0.634354	1.05466	0.557911	0.384608	#N/A	0.687937	0.755783	0.452553	0.339429	0.604506	#N/A	0.525838	0.756727	0.898851	1.17816	1.02734	1.28058	5.24247	#N/A	0.40686	0.507949	#N/A	#N/A	1.22476	#N/A	20	ENSG00000169714	CNBP	protein_coding	CCHC-type zinc finger nucleic acid binding protein [Source:HGNC Symbol;Acc:HGNC:13164]
DPM3	#N/A	1.39333	1.33864	0.971794	1.38667	2.51442	2.12743	2.03482	2.23041	2.11397	1.30076	1.40669	#N/A	2.15993	2.53364	1.5419	#N/A	2.60484	0.953063	5.18398	1.49554	1.56945	1.64148	#N/A	#N/A	#N/A	#N/A	20	ENSG00000179085	DPM3	protein_coding	dolichyl-phosphate mannosyltransferase subunit 3, regulatory [Source:HGNC Symbol;Acc:HGNC:3007]
PHF23	#N/A	1.88528	1.146	1.48426	0.881113	1.30915	1.52341	1.1321	#N/A	1.74401	1.15194	1.27321	#N/A	1.44005	1.35111	1.07935	#N/A	2.22996	1.62348	4.33917	2.02117	2.05517	1.26038	#N/A	#N/A	1.32387	#N/A	20	ENSG00000040633	PHF23	protein_coding	PHD finger protein 23 [Source:HGNC Symbol;Acc:HGNC:28428]
CCT6A	#N/A	1.01843	0.783645	0.898769	0.865771	0.609251	0.982174	1.04285	#N/A	0.405885	#N/A	0.64965	#N/A	0.971795	0.982336	0.648116	0.680674	1.18873	1.46438	4.65352	0.74254	0.74623	0.852357	#N/A	#N/A	1.20461	#N/A	20	ENSG00000146731	CCT6A	protein_coding	chaperonin containing TCP1 subunit 6A [Source:HGNC Symbol;Acc:HGNC:1620]
YWHAZ	#N/A	0.453762	#N/A	#N/A	0.314322	#N/A	0.343903	0.361401	0.718011	0.31422	#N/A	0.481191	#N/A	0.592254	0.703158	0.547532	1.04526	0.560744	1.09761	1.77424	0.640654	0.615323	0.584761	0.459917	#N/A	0.581721	1.24451	20	ENSG00000164924	YWHAZ	protein_coding	tyrosine 3-monooxygenase/tryptophan 5-monooxygenase activation protein zeta [Source:HGNC Symbol;Acc:HGNC:12855]
#282885	#N/A	1.38031	1.44347	1.11614	1.59634	1.44515	2.884	2.34561	#N/A	1.0359	1.68524	1.3057	#N/A	1.4813	1.72622	0.833313	1.23889	1.72256	1.67044	#N/A	1.85171	1.38192	1.77727	#N/A	#N/A	0.994473	#N/A	20	ENSG00000282885		lncRNA	novel transcript
SLC25A11	#N/A	2.17743	1.90813	1.50512	1.98636	0.811224	1.74671	1.10453	#N/A	0.69717	0.917127	1.13243	#N/A	1.85694	1.7647	0.828964	#N/A	3.39983	1.21194	2.17988	1.87317	1.4973	1.66229	#N/A	#N/A	1.58793	#N/A	20	ENSG00000108528	SLC25A11	protein_coding	solute carrier family 25 member 11 [Source:HGNC Symbol;Acc:HGNC:10981]
ARMCX6	#N/A	1.77929	0.702783	#N/A	#N/A	1.84106	2.37208	2.30698	1.6429	0.74072	0.871165	1.62884	#N/A	1.59903	1.28013	1.25724	0.977498	1.26993	1.29107	#N/A	1.31553	1.23098	1.36618	0.609155	#N/A	1.60138	#N/A	20	ENSG00000198960	ARMCX6	protein_coding	armadillo repeat containing X-linked 6 [Source:HGNC Symbol;Acc:HGNC:26094]
RCN2	#N/A	1.03166	0.403487	#N/A	#N/A	1.90212	2.47633	1.49221	2.99291	1.51759	1.13282	0.621212	1.1946	1.0501	1.1925	0.510604	#N/A	1.02807	1.13692	3.42299	0.682034	0.78093	0.564205	#N/A	#N/A	0.74664	#N/A	20	ENSG00000117906	RCN2	protein_coding	reticulocalbin 2 [Source:HGNC Symbol;Acc:HGNC:9935]
HSH2D	#N/A	0.610427	#N/A	#N/A	0.392714	1.40839	1.79639	1.85426	#N/A	0.516862	1.21346	1.60087	1.38083	1.1647	1.03178	#N/A	1.72959	2.08984	#N/A	8.71308	2.2744	2.16838	1.70979	2.24932	1.92631	3.10282	#N/A	20	ENSG00000196684	HSH2D	protein_coding	hematopoietic SH2 domain containing [Source:HGNC Symbol;Acc:HGNC:24920]
NUDC	#N/A	0.956932	0.884125	1.37203	#N/A	0.843578	1.5257	1.10837	1.44555	0.750093	0.8233	1.15585	#N/A	1.06365	0.876496	0.692455	#N/A	1.09906	1.18362	3.38118	0.807439	0.993415	0.783548	#N/A	#N/A	0.910449	#N/A	20	ENSG00000090273	NUDC	protein_coding	nuclear distribution C, dynein complex regulator [Source:HGNC Symbol;Acc:HGNC:8045]
FKBP8	#N/A	1.10397	1.31612	0.946069	0.751729	0.703113	1.33637	1.26228	1.29084	#N/A	1.15069	1.15607	#N/A	0.965111	0.980373	1.01488	0.886816	2.50014	0.858016	#N/A	0.890205	0.74633	0.693528	#N/A	#N/A	0.949632	#N/A	20	ENSG00000105701	FKBP8	protein_coding	FKBP prolyl isomerase 8 [Source:HGNC Symbol;Acc:HGNC:3724]
EPRS1	#N/A	0.738954	0.412362	#N/A	0.515037	0.86525	1.64953	1.58569	1.24783	0.711357	0.547527	0.554225	#N/A	0.742283	0.864896	0.471649	0.681871	1.37333	#N/A	4.60854	0.440808	0.590658	0.326667	#N/A	#N/A	1.1509	#N/A	20	ENSG00000136628	EPRS1	protein_coding	glutamyl-prolyl-tRNA synthetase 1 [Source:HGNC Symbol;Acc:HGNC:3418]
TMED2	#N/A	1.17678	2.09224	1.39243	1.61993	1.3703	1.76896	1.72025	1.03263	0.917032	0.839193	1.15385	#N/A	1.60947	1.25184	0.689331	#N/A	2.11638	#N/A	2.92076	1.87134	1.30853	1.05675	#N/A	#N/A	1.07168	#N/A	20	ENSG00000086598	TMED2	protein_coding	transmembrane p24 trafficking protein 2 [Source:HGNC Symbol;Acc:HGNC:16996]
CORO1B	#N/A	1.37536	0.694266	#N/A	1.2044	0.913786	1.24776	1.07276	1.17989	#N/A	1.11057	1.329	#N/A	1.10974	1.48355	1.33011	1.37008	1.13727	1.29656	1.52811	0.868988	0.584049	1.06148	#N/A	#N/A	#N/A	1.22595	20	ENSG00000172725	CORO1B	protein_coding	coronin 1B [Source:HGNC Symbol;Acc:HGNC:2253]
H4C3	#N/A	1.95873	2.27485	2.20846	#N/A	7.18402	7.88008	6.0283	5.73908	5.34735	2.84762	1.03814	2.1266	2.30139	2.2948	1.76694	#N/A	4.20244	1.8819	9.1157	#N/A	1.25982	1.75959	#N/A	#N/A	2.10859	#N/A	20	ENSG00000197061	H4C3	protein_coding	H4 clustered histone 3 [Source:HGNC Symbol;Acc:HGNC:4787]
CDC26	#N/A	1.4116	1.79508	1.05866	1.41891	0.91813	1.16883	1.3247	1.18651	#N/A	1.08274	1.31094	#N/A	1.45313	1.65624	1.25389	1.7352	1.93122	0.857997	3.17578	1.28351	1.09182	1.19214	#N/A	#N/A	#N/A	#N/A	20	ENSG00000176386	CDC26	protein_coding	cell division cycle 26 [Source:HGNC Symbol;Acc:HGNC:17839]
TRIO	#N/A	0.469833	#N/A	#N/A	#N/A	#N/A	0.633126	0.707081	0.682165	0.413295	#N/A	5.96546	0.437339	1.27484	0.81282	1.87522	2.94016	2.2525	#N/A	6.58462	5.95224	5.64406	3.26811	5.08287	4.31088	5.74805	1.7887	20	ENSG00000038382	TRIO	protein_coding	trio Rho guanine nucleotide exchange factor [Source:HGNC Symbol;Acc:HGNC:12303]
BASP1	#N/A	0.756512	0.268435	1.37218	0.366292	#N/A	#N/A	#N/A	#N/A	1.21384	#N/A	7.06792	#N/A	1.15732	1.36553	5.09959	5.42216	2.68759	0.97854	5.96812	8.88684	7.97011	10.0422	10.2984	6.6795	6.66534	2.91267	20	ENSG00000176788	BASP1	protein_coding	brain abundant membrane attached signal protein 1 [Source:HGNC Symbol;Acc:HGNC:957]
UVRAG	#N/A	0.404136	#N/A	#N/A	#N/A	0.36164	0.944789	0.923492	0.642348	0.816568	#N/A	1.91146	0.721339	1.18999	0.901296	1.41046	1.72475	#N/A	0.660799	6.80029	1.79947	1.68752	1.69617	1.97169	2.25355	1.9025	#N/A	20	ENSG00000198382	UVRAG	protein_coding	UV radiation resistance associated [Source:HGNC Symbol;Acc:HGNC:12640]
OSTC	#N/A	0.953941	1.25929	1.00803	0.620555	2.01379	1.8324	1.74745	1.4539	1.50167	0.580199	0.619375	#N/A	1.32883	1.15842	0.724291	#N/A	#N/A	#N/A	4.56869	0.98775	0.763664	1.08568	#N/A	#N/A	0.939048	1.79785	20	ENSG00000198856	OSTC	protein_coding	oligosaccharyltransferase complex non-catalytic subunit [Source:HGNC Symbol;Acc:HGNC:24448]
CHCHD7	#N/A	1.36093	0.825845	0.906601	#N/A	1.57057	1.79116	1.91292	#N/A	1.45744	0.897693	1.02744	#N/A	1.36332	1.4634	1.07245	0.992505	1.05115	1.06156	1.98871	0.850821	1.02096	1.1519	0.54903	#N/A	#N/A	#N/A	20	ENSG00000170791	CHCHD7	protein_coding	coiled-coil-helix-coiled-coil-helix domain containing 7 [Source:HGNC Symbol;Acc:HGNC:28314]
RPS27AP5	#N/A	0.650269	2.42381	0.305981	#N/A	4.18415	#N/A	0.613862	#N/A	2.61214	3.43048	2.93835	1.05679	7.64995	3.77391	4.35519	#N/A	0.990115	0.33386	0.277158	5.34984	3.6235	6.21095	1.21307	#N/A	0.889491	#N/A	20	ENSG00000231767	RPS27AP5	processed_pseudogene	ribosomal protein S27a pseudogene 5 [Source:HGNC Symbol;Acc:HGNC:36867]
NCBP2AS2	#N/A	1.11524	0.562357	#N/A	1.05392	2.59336	3.72833	2.31306	3.02281	1.30152	1.11109	0.862088	#N/A	1.25686	1.5339	0.418217	#N/A	0.715424	1.1103	5.56103	0.696671	0.604664	0.704035	#N/A	#N/A	0.843604	#N/A	20	ENSG00000270170	NCBP2AS2	protein_coding	NCBP2 antisense 2 (head to head) [Source:HGNC Symbol;Acc:HGNC:25121]
ZNRD2	#N/A	2.17254	2.68794	1.70096	0.842759	2.41948	1.20173	1.43737	1.39335	2.23071	2.03631	1.79376	#N/A	2.16072	2.03411	1.38089	#N/A	2.69682	#N/A	2.40337	2.13016	1.86778	1.66969	#N/A	#N/A	1.61887	#N/A	20	ENSG00000173465	ZNRD2	protein_coding	zinc ribbon domain containing 2 [Source:HGNC Symbol;Acc:HGNC:11328]
TXN2	#N/A	1.11764	1.07877	1.1481	0.804714	0.809328	1.4565	#N/A	#N/A	0.570947	0.822375	1.26685	#N/A	1.03387	1.47562	0.977801	0.919741	1.22058	0.882163	2.65047	0.966736	1.22682	1.05696	#N/A	#N/A	0.851084	#N/A	20	ENSG00000100348	TXN2	protein_coding	thioredoxin 2 [Source:HGNC Symbol;Acc:HGNC:17772]
GRK6	#N/A	0.817692	0.379588	1.21077	0.489513	#N/A	0.799828	0.984565	1.51343	#N/A	1.83305	0.797103	#N/A	0.610129	0.751885	0.87746	0.992627	1.17328	#N/A	1.65466	0.672593	0.69295	0.960434	0.541802	#N/A	#N/A	1.62365	20	ENSG00000198055	GRK6	protein_coding	G protein-coupled receptor kinase 6 [Source:HGNC Symbol;Acc:HGNC:4545]
ISCA2	#N/A	1.70875	1.24251	1.38572	1.39994	2.31423	2.07006	2.16017	1.40638	1.28623	1.56317	0.753316	#N/A	1.47425	1.48646	1.39071	#N/A	1.49538	1.29331	1.65155	0.691409	0.89911	1.23946	#N/A	#N/A	#N/A	#N/A	20	ENSG00000165898	ISCA2	protein_coding	iron-sulfur cluster assembly 2 [Source:HGNC Symbol;Acc:HGNC:19857]
NIFK	#N/A	1.11463	1.04237	1.10139	#N/A	1.08121	1.4603	1.23141	1.22525	0.915265	#N/A	0.579619	#N/A	1.14742	1.70457	0.694956	0.933125	1.07032	0.436989	3.64795	0.693124	1.03692	0.898931	#N/A	#N/A	1.11011	#N/A	20	ENSG00000155438	NIFK	protein_coding	nucleolar protein interacting with the FHA domain of MKI67 [Source:HGNC Symbol;Acc:HGNC:17838]
ZDHHC12	#N/A	1.64763	1.45716	1.03117	0.993568	2.0505	1.49361	3.30294	1.99728	0.905629	1.83614	1.04505	#N/A	1.83033	1.86987	1.02401	#N/A	2.31903	#N/A	2.15211	1.45386	1.34724	1.32091	#N/A	#N/A	#N/A	1.73311	20	ENSG00000160446	ZDHHC12	protein_coding	zinc finger DHHC-type palmitoyltransferase 12 [Source:HGNC Symbol;Acc:HGNC:19159]
CWC15	#N/A	0.922311	0.426128	1.27443	#N/A	0.81705	1.02542	0.898685	#N/A	0.461266	0.650359	0.667865	#N/A	0.75702	1.27994	0.351006	0.626106	0.646806	1.23798	6.22486	0.498428	0.632063	0.422252	#N/A	#N/A	0.948846	#N/A	20	ENSG00000150316	CWC15	protein_coding	CWC15 spliceosome associated protein homolog [Source:HGNC Symbol;Acc:HGNC:26939]
IFNAR1	#N/A	0.556145	#N/A	#N/A	#N/A	0.74013	1.30664	1.27241	0.95928	0.397316	1.11909	1.22704	0.262779	0.97651	1.00957	1.45806	1.65517	#N/A	#N/A	6.16696	0.771258	0.959029	1.29324	0.929296	1.1255	1.15457	#N/A	20	ENSG00000142166	IFNAR1	protein_coding	interferon alpha and beta receptor subunit 1 [Source:HGNC Symbol;Acc:HGNC:5432]
SIVA1	#N/A	1.05156	1.11715	0.956021	0.901548	1.09422	1.59291	1.4457	1.24775	0.431085	1.25261	0.776	#N/A	0.759236	0.720417	1.01939	#N/A	#N/A	0.836907	4.1156	0.743593	0.768673	0.899555	#N/A	#N/A	1.43655	#N/A	20	ENSG00000184990	SIVA1	protein_coding	SIVA1 apoptosis inducing factor [Source:HGNC Symbol;Acc:HGNC:17712]
ACP1	#N/A	0.838303	0.603015	0.745189	#N/A	1.78269	1.76593	1.58804	2.28906	0.996634	1.05967	0.726596	0.523987	0.966436	1.12977	0.356688	#N/A	1.37277	1.09289	#N/A	0.461311	0.698794	0.580871	#N/A	#N/A	0.767017	#N/A	20	ENSG00000143727	ACP1	protein_coding	acid phosphatase 1 [Source:HGNC Symbol;Acc:HGNC:122]
MRFAP1L1	#N/A	1.35179	1.11288	0.956619	0.754966	2.75854	3.0286	5.527	4.4317	1.36917	1.35299	#N/A	#N/A	1.33745	1.72817	0.43121	0.94119	2.5704	1.41149	4.29713	0.746184	0.722271	0.690133	#N/A	#N/A	#N/A	#N/A	20	ENSG00000178988	MRFAP1L1	protein_coding	Morf4 family associated protein 1 like 1 [Source:HGNC Symbol;Acc:HGNC:28796]
ORMDL2	#N/A	1.91276	1.68103	1.9259	1.59958	2.73538	4.13772	3.77273	1.40367	0.96805	1.63462	0.947869	#N/A	2.28162	2.17446	0.902606	#N/A	2.55714	2.23232	4.72935	1.68455	1.24297	1.50388	#N/A	#N/A	#N/A	#N/A	20	ENSG00000123353	ORMDL2	protein_coding	ORMDL sphingolipid biosynthesis regulator 2 [Source:HGNC Symbol;Acc:HGNC:16037]
TIMM8B	#N/A	1.46586	1.43518	1.52879	1.06681	2.52379	2.36623	2.82833	1.43792	1.17541	1.0224	1.19612	#N/A	1.48551	1.64204	0.998978	#N/A	1.83562	#N/A	2.60718	1.34401	1.52861	1.42201	#N/A	#N/A	1.02615	#N/A	20	ENSG00000150779	TIMM8B	protein_coding	translocase of inner mitochondrial membrane 8 homolog B [Source:HGNC Symbol;Acc:HGNC:11818]
TRAPPC2L	#N/A	1.43529	1.84304	2.04475	0.962259	1.90501	1.37634	1.70683	1.29352	1.85202	1.53784	1.21762	#N/A	1.70937	1.80807	1.48468	#N/A	3.57224	1.78662	2.25703	1.26353	1.25037	1.61395	#N/A	#N/A	#N/A	#N/A	20	ENSG00000167515	TRAPPC2L	protein_coding	trafficking protein particle complex subunit 2L [Source:HGNC Symbol;Acc:HGNC:30887]
MAGOH	#N/A	0.931229	1.02659	0.628876	0.757772	0.74731	1.36593	1.06805	1.00099	0.67481	0.561098	#N/A	#N/A	0.783203	0.87408	#N/A	#N/A	1.12941	0.951501	4.18086	0.77995	0.760164	0.502129	#N/A	#N/A	0.867882	1.26018	20	ENSG00000162385	MAGOH	protein_coding	mago homolog, exon junction complex subunit [Source:HGNC Symbol;Acc:HGNC:6815]
C14orf119	#N/A	1.42035	1.42089	0.943619	1.4959	1.67714	3.04596	1.89541	2.10851	1.0687	0.730493	1.27424	#N/A	1.50754	1.61618	0.609985	1.54939	1.3296	#N/A	1.59159	1.02663	1.00583	0.892022	#N/A	#N/A	#N/A	#N/A	20	ENSG00000179933	C14orf119	protein_coding	chromosome 14 open reading frame 119 [Source:HGNC Symbol;Acc:HGNC:20270]
MRPL55	#N/A	1.13089	1.20961	2.52595	#N/A	1.52282	1.68085	3.00753	1.93559	1.2274	0.947551	0.883972	#N/A	1.2764	1.51478	0.970752	1.1923	0.737076	#N/A	3.14832	1.00549	0.990775	1.17642	#N/A	#N/A	1.01927	#N/A	20	ENSG00000162910	MRPL55	protein_coding	mitochondrial ribosomal protein L55 [Source:HGNC Symbol;Acc:HGNC:16686]
IGLC6	#N/A	0.0884697	#N/A	#N/A	#N/A	0.220144	0.151506	0.139729	#N/A	0.177913	0.199163	0.185829	0.2082	0.208604	0.160821	0.209141	0.168373	0.18418	#N/A	0.112843	0.208218	0.204647	0.228651	0.223072	0.207275	0.148206	#N/A	20	ENSG00000222037	IGLC6	IG_C_pseudogene	immunoglobulin lambda constant 6 [Source:HGNC Symbol;Acc:HGNC:5860]
C1orf122	#N/A	1.24059	0.879464	#N/A	0.694419	1.6188	2.40743	2.58361	2.29777	0.761608	1.06317	1.13422	#N/A	1.11991	1.15307	0.81232	1.01754	1.79469	#N/A	2.86691	0.887841	0.839576	0.749632	#N/A	#N/A	1.11326	#N/A	20	ENSG00000197982	C1orf122	protein_coding	chromosome 1 open reading frame 122 [Source:HGNC Symbol;Acc:HGNC:24789]
MRPS36#134056	#N/A	0.86922	0.762652	1.2453	0.658132	0.770012	1.55544	1.2059	0.88555	#N/A	0.819731	0.85701	#N/A	0.926284	1.16197	0.624485	#N/A	1.35481	1.83069	2.98184	0.787372	0.740634	0.56859	0.401021	#N/A	#N/A	#N/A	20	ENSG00000134056	MRPS36	protein_coding	mitochondrial ribosomal protein S36 [Source:HGNC Symbol;Acc:HGNC:16631]
C11orf1	#N/A	1.96033	1.54398	#N/A	0.744472	2.12657	1.75913	0.941103	#N/A	2.7632	1.4688	1.53502	#N/A	2.07266	1.82065	1.65266	1.24842	2.06443	0.71017	0.530434	1.22882	1.90507	1.3779	#N/A	#N/A	0.879365	#N/A	20	ENSG00000137720	C11orf1	protein_coding	chromosome 11 open reading frame 1 [Source:HGNC Symbol;Acc:HGNC:1163]
MIEN1	#N/A	1.23119	1.17426	1.82911	0.904945	1.62248	1.83815	1.55696	2.30999	0.643889	1.09863	1.20426	#N/A	1.6446	0.990824	0.637146	#N/A	1.25006	1.60529	4.74042	1.54186	1.39548	0.837396	#N/A	#N/A	#N/A	#N/A	20	ENSG00000141741	MIEN1	protein_coding	migration and invasion enhancer 1 [Source:HGNC Symbol;Acc:HGNC:28230]
ZFAND6	#N/A	0.393014	#N/A	#N/A	0.355788	#N/A	0.508588	0.622222	0.641532	#N/A	0.363058	0.872758	0.370948	0.556569	0.500657	0.308262	0.943636	0.659892	#N/A	6.09142	0.747063	0.691715	0.40494	0.723249	0.838859	0.744266	#N/A	20	ENSG00000086666	ZFAND6	protein_coding	zinc finger AN1-type containing 6 [Source:HGNC Symbol;Acc:HGNC:30164]
B4GALT1	#N/A	0.449408	#N/A	#N/A	0.361193	#N/A	0.626439	#N/A	0.653105	1.34329	0.687607	#N/A	0.878264	0.802291	0.898643	0.714814	1.58502	#N/A	1.70961	6.92881	1.24265	1.47279	0.880199	1.07094	1.20944	1.24598	2.57654	20	ENSG00000086062	B4GALT1	protein_coding	beta-1,4-galactosyltransferase 1 [Source:HGNC Symbol;Acc:HGNC:924]
HSPH1	#N/A	0.930132	0.501757	0.909603	0.840736	1.04663	1.47295	2.00987	1.72151	#N/A	0.646008	0.595121	#N/A	0.961674	0.959626	0.968586	#N/A	1.29256	1.28632	4.36922	0.717328	0.848289	0.979663	0.500023	#N/A	#N/A	#N/A	20	ENSG00000120694	HSPH1	protein_coding	heat shock protein family H (Hsp110) member 1 [Source:HGNC Symbol;Acc:HGNC:16969]
KANSL1-AS1#214401	#N/A	1.94288	1.63294	#N/A	#N/A	3.68201	2.78331	4.38738	3.03485	2.4768	3.42943	1.74054	#N/A	2.60764	2.23081	1.58952	1.91433	2.8935	2.10193	#N/A	2.73754	2.43487	1.65913	0.789551	#N/A	1.35797	#N/A	20	ENSG00000214401	KANSL1-AS1	lncRNA	KANSL1 antisense RNA 1 [Source:HGNC Symbol;Acc:HGNC:43740]
HSP90B1	#N/A	1.2387	1.87088	1.42224	1.37308	1.44039	2.28737	2.12249	1.52115	1.70027	#N/A	1.59948	#N/A	2.20065	1.81337	0.850159	0.56825	#N/A	#N/A	5.97753	2.66786	2.1698	1.7113	#N/A	#N/A	1.72248	2.27494	20	ENSG00000166598	HSP90B1	protein_coding	heat shock protein 90 beta family member 1 [Source:HGNC Symbol;Acc:HGNC:12028]
DDX18	#N/A	0.535036	0.617381	0.779131	0.506387	0.937586	1.22154	1.03822	1.50412	0.708345	0.589415	#N/A	0.342095	0.475932	0.780807	0.42106	0.899829	0.656196	0.782888	4.96268	#N/A	0.382469	#N/A	#N/A	#N/A	0.797647	#N/A	20	ENSG00000088205	DDX18	protein_coding	DEAD-box helicase 18 [Source:HGNC Symbol;Acc:HGNC:2741]
EBNA1BP2	#N/A	1.5423	1.38694	2.31241	#N/A	2.42133	1.98315	2.84467	2.04776	1.38867	1.52664	1.09332	#N/A	1.86284	2.20247	1.34107	#N/A	2.2959	1.1246	3.94986	1.99615	2.04361	1.78402	#N/A	#N/A	2.94624	#N/A	20	ENSG00000117395	EBNA1BP2	protein_coding	EBNA1 binding protein 2 [Source:HGNC Symbol;Acc:HGNC:15531]
ECI1	#N/A	0.822222	0.536611	#N/A	1.06767	0.618353	0.865277	1.63843	#N/A	0.717101	0.95842	1.68368	#N/A	1.01268	0.89943	1.3442	#N/A	1.03051	#N/A	6.05231	1.50143	1.2742	1.39774	1.29726	0.684408	1.7979	#N/A	20	ENSG00000167969	ECI1	protein_coding	enoyl-CoA delta isomerase 1 [Source:HGNC Symbol;Acc:HGNC:2703]
ZC3H15	#N/A	0.516453	0.420801	#N/A	#N/A	0.318966	0.902637	#N/A	0.661619	0.518291	0.308893	0.387583	#N/A	0.500324	0.663286	0.26007	0.568361	0.866128	0.522799	4.58088	0.368343	0.502138	0.407555	0.223897	#N/A	0.542832	#N/A	20	ENSG00000065548	ZC3H15	protein_coding	zinc finger CCCH-type containing 15 [Source:HGNC Symbol;Acc:HGNC:29528]
CMC4	#N/A	1.7188	1.85621	0.513848	0.837121	1.291	0.885765	0.530608	#N/A	1.7346	1.92872	2.14899	#N/A	1.74723	0.782995	1.15773	#N/A	2.15415	0.52122	#N/A	1.62802	1.91551	1.56555	0.782486	#N/A	1.3274	#N/A	20	ENSG00000182712	CMC4	protein_coding	C-X9-C motif containing 4 [Source:HGNC Symbol;Acc:HGNC:35428]
COX11	#N/A	0.902644	0.460839	0.762676	#N/A	2.52123	1.97765	1.75066	2.78141	1.70549	1.22883	#N/A	1.36505	1.11075	1.23244	0.896186	0.928006	1.2215	1.18871	5.53715	#N/A	0.455591	0.469395	#N/A	#N/A	1.01012	#N/A	20	ENSG00000166260	COX11	protein_coding	cytochrome c oxidase copper chaperone COX11 [Source:HGNC Symbol;Acc:HGNC:2261]
ZFP36L1	#N/A	0.606859	0.306557	0.757443	#N/A	#N/A	#N/A	#N/A	#N/A	0.340556	0.754736	0.839387	#N/A	0.691236	0.93383	0.887062	1.63375	2.0656	2.52402	5.17542	1.16807	1.01262	1.12963	0.839791	0.713492	1.7942	1.50993	20	ENSG00000185650	ZFP36L1	protein_coding	ZFP36 ring finger protein like 1 [Source:HGNC Symbol;Acc:HGNC:1107]
RBMX2	#N/A	1.41908	1.41147	0.951269	0.760082	1.12367	1.99317	1.12285	#N/A	1.1494	1.30835	1.25909	#N/A	1.49496	1.85448	0.80003	#N/A	3.3976	1.3559	1.84848	1.15506	1.41595	1.03347	#N/A	#N/A	1.55119	#N/A	20	ENSG00000134597	RBMX2	protein_coding	RNA binding motif protein X-linked 2 [Source:HGNC Symbol;Acc:HGNC:24282]
PTTG1	#N/A	2.17332	1.34398	0.766584	1.15723	2.9866	1.41046	1.14093	0.866571	2.94787	1.85577	2.25433	1.09571	2.90789	2.42846	2.08003	#N/A	2.29644	0.614378	#N/A	3.1706	1.47213	1.37046	#N/A	#N/A	#N/A	#N/A	20	ENSG00000164611	PTTG1	protein_coding	PTTG1 regulator of sister chromatid separation, securin [Source:HGNC Symbol;Acc:HGNC:9690]
LBR	#N/A	0.506611	0.2969	0.725341	#N/A	1.07219	1.07893	1.40598	1.39798	1.34945	0.713421	0.374056	0.53215	1.05169	0.908324	0.266052	#N/A	1.42509	#N/A	5.27929	0.858506	0.704968	0.500465	#N/A	#N/A	#N/A	1.81758	20	ENSG00000143815	LBR	protein_coding	lamin B receptor [Source:HGNC Symbol;Acc:HGNC:6518]
NASP	#N/A	0.538641	0.503078	#N/A	0.349205	0.93836	1.33568	1.44624	#N/A	0.647698	0.659685	0.584938	0.383416	0.829262	0.828126	0.284982	#N/A	0.612174	0.53674	4.45684	0.644139	0.738438	0.657181	0.308133	#N/A	#N/A	#N/A	20	ENSG00000132780	NASP	protein_coding	nuclear autoantigenic sperm protein [Source:HGNC Symbol;Acc:HGNC:7644]
MRPL41	#N/A	1.01234	0.900009	#N/A	0.797131	1.63144	2.4367	2.61403	2.60569	1.03569	1.06448	1.19272	#N/A	1.25643	1.26957	1.42458	1.31833	2.53997	1.12872	2.86114	0.495411	#N/A	1.58783	#N/A	#N/A	0.747223	#N/A	20	ENSG00000182154	MRPL41	protein_coding	mitochondrial ribosomal protein L41 [Source:HGNC Symbol;Acc:HGNC:14492]
MTDH	#N/A	0.434355	0.172974	#N/A	0.400508	#N/A	0.636855	0.564866	0.537234	0.299068	#N/A	0.456651	#N/A	0.521788	0.605761	0.550377	0.702857	0.342628	#N/A	6.61537	0.469275	0.527403	0.450892	0.211876	0.390356	0.496617	#N/A	20	ENSG00000147649	MTDH	protein_coding	metadherin [Source:HGNC Symbol;Acc:HGNC:29608]
UBR7#012963	#N/A	0.81043	#N/A	#N/A	#N/A	1.22096	1.4838	2.57624	1.85604	0.792722	1.60262	0.738488	0.998049	0.966709	0.676888	0.447571	#N/A	0.738224	#N/A	2.63319	0.972993	0.611708	0.623478	0.732899	0.697648	0.939048	#N/A	20	ENSG00000012963	UBR7	protein_coding	ubiquitin protein ligase E3 component n-recognin 7 [Source:HGNC Symbol;Acc:HGNC:20344]
ANXA6	#N/A	0.652186	0.483442	0.790642	0.412744	1.59718	2.45291	1.29558	2.05562	3.93321	1.17539	0.399155	1.42097	0.688196	0.760792	#N/A	0.50411	1.88418	0.611049	6.06104	0.452048	#N/A	#N/A	#N/A	#N/A	1.0646	#N/A	20	ENSG00000197043	ANXA6	protein_coding	annexin A6 [Source:HGNC Symbol;Acc:HGNC:544]
#272009	#N/A	1.64127	#N/A	#N/A	#N/A	2.73271	2.0719	3.28388	#N/A	1.99262	1.94606	1.41073	1.88608	2.05257	1.43316	2.90393	4.65615	#N/A	0.90297	1.88327	1.84781	2.38214	3.09355	2.17655	2.02722	3.77958	#N/A	20	ENSG00000272009		lncRNA	novel transcript, antisense to ZNF165
SNX5	#N/A	0.636218	0.386828	#N/A	#N/A	0.716434	1.2515	1.11195	1.19794	#N/A	0.450891	1.18361	#N/A	0.863101	0.943279	0.630498	#N/A	0.835873	0.76225	3.81594	1.017	0.750489	0.674935	0.622832	0.399836	0.981032	#N/A	20	ENSG00000089006	SNX5	protein_coding	sorting nexin 5 [Source:HGNC Symbol;Acc:HGNC:14969]
PDRG1	#N/A	1.26799	0.935591	#N/A	0.876102	1.81054	3.11651	4.47585	2.03265	1.77162	1.15833	1.36178	0.663754	2.00204	2.23539	1.14069	#N/A	2.10172	1.29978	2.95323	1.3595	2.04877	1.30409	#N/A	#N/A	#N/A	#N/A	20	ENSG00000088356	PDRG1	protein_coding	p53 and DNA damage regulated 1 [Source:HGNC Symbol;Acc:HGNC:16119]
SVIP	#N/A	0.843387	0.756877	0.925431	1.2932	5.64942	4.32166	5.00696	5.92924	4.61654	2.69936	0.703924	2.61424	1.3612	1.5746	1.50245	#N/A	#N/A	1.75266	#N/A	#N/A	0.92149	1.16705	0.382325	#N/A	1.40416	#N/A	20	ENSG00000198168	SVIP	protein_coding	small VCP interacting protein [Source:HGNC Symbol;Acc:HGNC:25238]
MRPL24	#N/A	1.19711	0.965748	1.44416	#N/A	1.82251	2.06822	1.08271	2.47348	1.49024	1.39192	#N/A	#N/A	1.41116	1.25773	1.28477	1.72436	1.14248	#N/A	2.35648	0.909922	1.44051	1.24663	0.59037	#N/A	1.99975	#N/A	20	ENSG00000143314	MRPL24	protein_coding	mitochondrial ribosomal protein L24 [Source:HGNC Symbol;Acc:HGNC:14037]
CSNK2B#204435	#N/A	0.815165	0.952063	0.977969	#N/A	0.874057	1.65064	1.2891	0.937883	0.715593	0.833692	0.727403	#N/A	1.22654	1.72919	0.8354	#N/A	2.08385	1.49084	2.87706	0.876549	0.671458	0.918025	#N/A	#N/A	0.864334	#N/A	20	ENSG00000204435	CSNK2B	protein_coding	casein kinase 2 beta [Source:HGNC Symbol;Acc:HGNC:2460]
GLOD4	#N/A	0.775222	0.545738	#N/A	0.65775	1.2768	1.45686	1.78574	1.55846	0.733991	0.802061	0.639665	0.380287	0.777361	1.30179	0.604808	#N/A	1.57936	1.73567	2.82915	0.38651	#N/A	0.476526	#N/A	#N/A	0.754354	#N/A	20	ENSG00000167699	GLOD4	protein_coding	glyoxalase domain containing 4 [Source:HGNC Symbol;Acc:HGNC:14111]
ST3GAL5	#N/A	0.471259	#N/A	#N/A	0.872216	#N/A	0.866	1.23705	#N/A	#N/A	0.947267	0.554436	#N/A	0.500591	0.424735	0.635856	1.61629	1.238	2.4017	5.00637	1.12101	1.37096	0.719512	1.04084	1.02714	0.783355	2.51585	20	ENSG00000115525	ST3GAL5	protein_coding	ST3 beta-galactoside alpha-2,3-sialyltransferase 5 [Source:HGNC Symbol;Acc:HGNC:10872]
MAST4	#N/A	0.545344	#N/A	#N/A	2.02229	6.13447	5.93375	4.9636	8.0309	5.51467	2.97317	1.4411	6.6184	1.35873	1.18293	2.49097	#N/A	2.76238	2.23121	3.86142	#N/A	#N/A	2.89728	1.26103	2.03744	1.95348	#N/A	20	ENSG00000069020	MAST4	protein_coding	microtubule associated serine/threonine kinase family member 4 [Source:HGNC Symbol;Acc:HGNC:19037]
GYPC	#N/A	0.709617	0.903367	1.30066	0.686756	2.5919	3.76256	2.78668	3.17419	2.46737	1.18985	#N/A	1.23943	0.810968	1.13585	0.36157	0.658318	2.11138	0.972863	6.38229	#N/A	0.877045	0.361082	#N/A	#N/A	#N/A	#N/A	20	ENSG00000136732	GYPC	protein_coding	glycophorin C (Gerbich blood group) [Source:HGNC Symbol;Acc:HGNC:4704]
HRAS#174775	#N/A	0.926469	#N/A	#N/A	#N/A	1.80452	2.53833	1.40829	2.28647	1.5145	1.22529	1.73141	0.905288	1.45721	1.48185	1.39053	#N/A	1.53482	1.08115	4.22763	1.20951	1.18775	1.34071	0.946979	#N/A	1.4438	#N/A	20	ENSG00000174775	HRAS	protein_coding	HRas proto-oncogene, GTPase [Source:HGNC Symbol;Acc:HGNC:5173]
PIH1D1	#N/A	0.721129	0.394525	#N/A	0.597016	1.01485	2.13229	#N/A	1.63602	0.628344	1.19325	0.713336	0.453457	0.578328	0.893068	0.446902	0.695165	0.705096	1.23011	1.75098	0.475544	0.589506	0.588406	#N/A	#N/A	#N/A	#N/A	20	ENSG00000104872	PIH1D1	protein_coding	PIH1 domain containing 1 [Source:HGNC Symbol;Acc:HGNC:26075]
LSM6	#N/A	0.72234	0.708108	#N/A	#N/A	1.78034	2.25813	1.46344	1.95961	#N/A	0.86064	1.01421	#N/A	1.18498	0.884851	1.00663	1.05652	1.98711	1.13951	6.22057	0.817721	0.749218	0.893269	0.506998	#N/A	1.07802	#N/A	20	ENSG00000164167	LSM6	protein_coding	LSM6 homolog, U6 small nuclear RNA and mRNA degradation associated [Source:HGNC Symbol;Acc:HGNC:17017]
ISOC2	#N/A	1.37937	1.65191	1.60394	1.35048	2.2762	2.1043	3.68115	2.49099	1.29432	#N/A	1.74155	#N/A	2.18694	1.99059	1.86218	#N/A	2.73101	#N/A	1.99499	3.34079	2.16716	2.42796	1.07271	#N/A	1.16819	#N/A	20	ENSG00000063241	ISOC2	protein_coding	isochorismatase domain containing 2 [Source:HGNC Symbol;Acc:HGNC:26278]
TCP11L2	#N/A	0.43569	#N/A	0.925682	#N/A	0.384702	0.825868	0.774673	1.24442	1.02928	1.49907	1.22042	0.885103	0.447586	0.622384	1.14056	2.3413	1.98968	2.0291	4.73289	#N/A	#N/A	0.965906	0.636274	1.05083	#N/A	#N/A	20	ENSG00000166046	TCP11L2	protein_coding	t-complex 11 like 2 [Source:HGNC Symbol;Acc:HGNC:28627]
COPS6	#N/A	0.653613	0.551876	#N/A	0.620441	1.05341	2.33282	1.27921	1.72685	0.861514	0.951068	#N/A	0.321715	0.783239	0.871022	#N/A	1.0772	0.906122	0.723588	4.52437	0.386362	0.472154	0.429601	#N/A	#N/A	0.898552	#N/A	20	ENSG00000168090	COPS6	protein_coding	COP9 signalosome subunit 6 [Source:HGNC Symbol;Acc:HGNC:21749]
ADD1	#N/A	0.32277	#N/A	#N/A	#N/A	0.483686	1.02751	1.00498	1.10941	#N/A	0.75246	0.858659	0.603542	0.499879	0.46224	#N/A	0.876909	0.393774	#N/A	5.3013	0.821063	0.754116	0.491229	0.672888	0.567179	0.83634	0.966416	20	ENSG00000087274	ADD1	protein_coding	adducin 1 [Source:HGNC Symbol;Acc:HGNC:243]
RANGRF	#N/A	0.826991	0.738364	#N/A	0.815156	1.98259	2.0462	1.76535	1.79817	2.13452	1.57711	0.714832	0.792068	1.19895	1.79429	0.672996	#N/A	1.71682	1.38741	3.69659	0.917101	1.07157	0.880763	#N/A	#N/A	#N/A	#N/A	20	ENSG00000108961	RANGRF	protein_coding	RAN guanine nucleotide release factor [Source:HGNC Symbol;Acc:HGNC:17679]
BPNT1	#N/A	1.09227	#N/A	#N/A	0.750759	1.817	1.59732	1.19185	2.78517	1.50227	1.41874	1.4477	1.12321	1.11027	1.53862	0.790899	#N/A	1.81962	#N/A	4.29457	1.04748	1.23782	0.997309	0.793229	0.775408	#N/A	#N/A	20	ENSG00000162813	BPNT1	protein_coding	3'(2'), 5'-bisphosphate nucleotidase 1 [Source:HGNC Symbol;Acc:HGNC:1096]
MRPS2	#N/A	1.16863	1.17366	1.50957	1.18812	1.78191	1.65325	2.57981	#N/A	1.67117	1.21718	#N/A	#N/A	1.73064	1.71754	1.25541	1.5109	2.16646	3.26762	2.79128	1.17604	1.15221	1.13512	#N/A	#N/A	1.16334	#N/A	20	ENSG00000122140	MRPS2	protein_coding	mitochondrial ribosomal protein S2 [Source:HGNC Symbol;Acc:HGNC:14495]
C1orf115	#N/A	0.504588	#N/A	0.122211	#N/A	4.2463	#N/A	0.221028	#N/A	5.41909	0.769205	0.510094	2.28645	4.28873	0.401971	5.82038	0.353479	0.232375	0.18401	#N/A	3.51564	3.97433	6.53747	2.99081	2.54086	0.27804	#N/A	20	ENSG00000162817	C1orf115	protein_coding	chromosome 1 open reading frame 115 [Source:HGNC Symbol;Acc:HGNC:25873]
EAF2	#N/A	0.606792	#N/A	#N/A	#N/A	0.844186	1.45077	2.0689	1.16922	#N/A	0.668296	5.61403	0.480761	1.72788	1.25847	3.9004	3.33354	#N/A	#N/A	5.87955	4.02629	3.87649	5.50323	5.22524	4.59747	4.13328	1.63009	20	ENSG00000145088	EAF2	protein_coding	ELL associated factor 2 [Source:HGNC Symbol;Acc:HGNC:23115]
SF1	#N/A	0.310247	#N/A	#N/A	#N/A	0.780998	1.44715	1.29002	1.25994	0.711653	0.650268	0.249186	1.01628	0.454786	0.537853	0.651734	0.763129	0.539159	1.29803	6.3031	#N/A	#N/A	0.451238	0.234411	0.58465	0.664378	#N/A	20	ENSG00000168066	SF1	protein_coding	splicing factor 1 [Source:HGNC Symbol;Acc:HGNC:12950]
TSPYL1	#N/A	0.598226	0.636509	#N/A	#N/A	1.97592	3.11786	1.46917	1.4389	1.29098	1.60053	#N/A	0.444144	1.39413	1.1575	1.06245	1.88491	1.4262	1.26313	2.61794	0.599099	0.570293	0.791017	#N/A	#N/A	1.10512	#N/A	20	ENSG00000189241	TSPYL1	protein_coding	TSPY like 1 [Source:HGNC Symbol;Acc:HGNC:12382]
UTP23	#N/A	0.67221	0.637383	#N/A	0.725095	1.09523	2.19413	1.83565	1.19477	0.76978	0.86165	0.537613	0.491065	0.966337	0.738021	#N/A	1.12704	0.891157	#N/A	6.01662	0.523875	0.471273	0.330621	#N/A	#N/A	0.842386	#N/A	20	ENSG00000147679	UTP23	protein_coding	UTP23 small subunit processome component [Source:HGNC Symbol;Acc:HGNC:28224]
BMI1	#N/A	0.819612	0.918603	0.920976	0.881898	1.59095	2.29201	1.55539	1.91828	1.2691	2.44788	#N/A	0.492781	0.902592	0.988791	0.477261	#N/A	1.2215	1.66431	4.57148	0.742463	0.978858	0.433245	#N/A	#N/A	#N/A	#N/A	20	ENSG00000168283	BMI1	protein_coding	BMI1 proto-oncogene, polycomb ring finger [Source:HGNC Symbol;Acc:HGNC:1066]
CHMP4A#254505	#N/A	0.492515	0.659772	#N/A	0.605814	0.728994	1.52894	1.20708	1.10702	0.687573	0.557724	0.411985	#N/A	0.543252	0.797342	0.295279	0.863746	0.656292	0.609819	7.14245	0.33667	#N/A	0.313446	#N/A	#N/A	#N/A	1.23989	20	ENSG00000254505	CHMP4A	protein_coding	charged multivesicular body protein 4A [Source:HGNC Symbol;Acc:HGNC:20274]
IL27RA#104998	#N/A	0.500013	0.399142	0.603069	0.78239	0.655725	1.42404	0.797407	1.3793	2.09359	0.890972	#N/A	0.748551	0.382797	0.541145	#N/A	0.595667	1.22043	1.35261	5.49564	#N/A	0.499752	0.316591	#N/A	#N/A	#N/A	1.48174	20	ENSG00000104998	IL27RA	protein_coding	interleukin 27 receptor subunit alpha [Source:HGNC Symbol;Acc:HGNC:17290]
SLC37A1	#N/A	0.473874	#N/A	#N/A	#N/A	0.986037	1.12724	1.46671	0.863006	0.374572	1.03699	0.884923	1.25152	1.13545	0.807233	1.20984	1.30364	#N/A	#N/A	3.73335	1.28744	1.77924	1.14538	1.41501	1.66583	1.12465	#N/A	20	ENSG00000160190	SLC37A1	protein_coding	solute carrier family 37 member 1 [Source:HGNC Symbol;Acc:HGNC:11024]
CDC40	#N/A	0.37346	#N/A	#N/A	#N/A	0.243434	0.829919	#N/A	0.857418	#N/A	0.658231	0.506012	0.276515	0.692134	0.609172	0.634169	1.13389	#N/A	1.72687	6.43486	0.770398	0.803426	0.664431	0.711347	0.771386	0.733293	1.42892	20	ENSG00000168438	CDC40	protein_coding	cell division cycle 40 [Source:HGNC Symbol;Acc:HGNC:17350]
ITPA	#N/A	0.587686	0.390465	#N/A	#N/A	0.663487	0.83086	0.923668	1.35744	0.363627	0.77361	0.60104	#N/A	0.689782	0.506807	0.366625	1.21399	#N/A	0.740977	3.64491	0.562255	0.545169	0.462399	0.361065	#N/A	0.77115	#N/A	20	ENSG00000125877	ITPA	protein_coding	inosine triphosphatase [Source:HGNC Symbol;Acc:HGNC:6176]
OSGEP	#N/A	0.506386	#N/A	#N/A	#N/A	0.655405	1.10602	1.04293	#N/A	0.872284	#N/A	0.674643	0.788444	0.667617	0.680142	0.495756	0.691454	0.720076	1.18221	6.78908	0.435132	0.841955	0.746157	0.769122	0.887561	0.862219	#N/A	20	ENSG00000092094	OSGEP	protein_coding	O-sialoglycoprotein endopeptidase [Source:HGNC Symbol;Acc:HGNC:18028]
EFNA4	#N/A	1.16739	#N/A	#N/A	#N/A	1.86541	#N/A	1.32277	1.44835	1.44393	2.01285	1.96131	1.36949	2.19892	1.91403	1.57847	#N/A	1.2798	0.973452	1.53171	2.68523	1.81549	2.15174	1.0562	1.25624	1.67088	#N/A	20	ENSG00000243364	EFNA4	protein_coding	ephrin A4 [Source:HGNC Symbol;Acc:HGNC:3224]
TLE1	#N/A	0.674424	#N/A	#N/A	#N/A	5.75387	6.33374	4.24041	6.39593	5.86094	3.38562	#N/A	6.16559	2.8937	1.9521	#N/A	2.78475	2.48944	#N/A	5.56496	5.52601	5.35537	3.57977	4.42788	3.7572	4.74917	1.96021	20	ENSG00000196781	TLE1	protein_coding	TLE family member 1, transcriptional corepressor [Source:HGNC Symbol;Acc:HGNC:11837]
#287778	#N/A	0.628783	#N/A	#N/A	#N/A	1.40818	3.41257	1.8238	2.73916	1.49756	#N/A	2.52077	1.66725	1.69055	1.6797	1.41031	3.82184	#N/A	2.68806	5.33999	4.29231	4.2422	4.3775	5.14604	5.78147	5.70601	#N/A	20	ENSG00000287778		lncRNA	novel transcript, antisense to HS3ST1
FAIM	#N/A	0.796754	#N/A	#N/A	1.60318	1.23583	1.34265	2.83195	1.53169	2.27548	0.729906	1.9051	1.74927	1.19643	1.34398	0.683749	1.29244	1.76214	#N/A	2.67093	1.29371	1.21575	1.06227	1.12407	#N/A	#N/A	#N/A	20	ENSG00000158234	FAIM	protein_coding	Fas apoptotic inhibitory molecule [Source:HGNC Symbol;Acc:HGNC:18703]
FBXO2	#N/A	0.884511	#N/A	#N/A	0.836066	6.17082	1.2292	0.828526	0.692193	5.33627	5.41824	1.34714	4.0831	3.32081	1.48692	1.1241	1.37094	3.89316	#N/A	0.418328	2.01412	2.43789	1.69184	1.34663	#N/A	#N/A	#N/A	20	ENSG00000116661	FBXO2	protein_coding	F-box protein 2 [Source:HGNC Symbol;Acc:HGNC:13581]
GATM	#N/A	1.07332	#N/A	#N/A	#N/A	1.68084	1.33743	1.95559	1.17881	1.8987	#N/A	3.71984	1.02203	3.53178	1.87395	3.79915	2.56226	#N/A	1.14424	1.1747	3.36445	4.22017	3.8733	4.19323	3.16929	2.98493	#N/A	20	ENSG00000171766	GATM	protein_coding	glycine amidinotransferase [Source:HGNC Symbol;Acc:HGNC:4175]
SLC2A11#133460	#N/A	0.856719	#N/A	#N/A	#N/A	2.76847	3.24373	3.0031	2.33462	1.77188	1.37298	1.1122	2.31196	1.27383	0.987601	1.15547	2.05297	#N/A	#N/A	4.75868	1.12965	1.64814	1.60252	1.45255	1.40842	2.23279	#N/A	20	ENSG00000133460	SLC2A11	protein_coding	solute carrier family 2 member 11 [Source:HGNC Symbol;Acc:HGNC:14239]
SCX	#N/A	1.13423	1.06873	#N/A	3.13952	2.72923	2.31829	#N/A	#N/A	3.06792	2.28302	1.69433	3.24343	2.17391	1.46248	2.02485	#N/A	1.92778	1.12112	0.740291	1.76541	1.81804	2.29022	2.79964	2.65614	#N/A	#N/A	20	ENSG00000260428	SCX	protein_coding	scleraxis bHLH transcription factor [Source:HGNC Symbol;Acc:HGNC:32322]
PSD3	#N/A	0.615415	#N/A	#N/A	#N/A	0.745084	1.20134	2.23524	1.17588	0.817168	#N/A	3.08411	1.19134	1.81706	0.909975	4.76588	3.66789	2.94133	4.7709	5.00841	2.21879	#N/A	6.23067	2.77021	3.62675	3.83891	#N/A	20	ENSG00000156011	PSD3	protein_coding	pleckstrin and Sec7 domain containing 3 [Source:HGNC Symbol;Acc:HGNC:19093]
TRIB3	#N/A	1.11503	#N/A	2.50275	1.45899	1.65866	3.26761	1.21417	#N/A	2.40308	3.23253	1.91642	1.6634	1.82233	1.33709	1.04147	#N/A	2.24269	1.20845	1.08274	2.24871	2.07502	1.32385	0.839747	#N/A	#N/A	#N/A	20	ENSG00000101255	TRIB3	protein_coding	tribbles pseudokinase 3 [Source:HGNC Symbol;Acc:HGNC:16228]
KREMEN2	#N/A	0.851765	#N/A	#N/A	#N/A	4.6615	#N/A	0.42964	0.383103	0.975701	2.97438	3.48102	2.80136	4.05399	1.9325	4.16855	0.761302	1.23817	0.255009	#N/A	8.07584	6.12913	5.44514	6.42172	4.02925	0.601104	#N/A	20	ENSG00000131650	KREMEN2	protein_coding	kringle containing transmembrane protein 2 [Source:HGNC Symbol;Acc:HGNC:18797]
C1orf131	#N/A	0.651056	0.620122	0.965139	#N/A	1.4652	1.48463	1.16893	2.54877	0.731084	0.799868	#N/A	#N/A	0.956567	0.768874	0.669582	1.09437	1.25356	0.934209	5.46138	0.412892	0.626052	0.545488	#N/A	#N/A	#N/A	1.39451	20	ENSG00000143633	C1orf131	protein_coding	chromosome 1 open reading frame 131 [Source:HGNC Symbol;Acc:HGNC:25332]
KIZ-AS1	#N/A	0.596644	0.581811	#N/A	0.966996	2.08037	3.39353	3.31859	2.2147	1.34805	1.95558	0.948518	1.18824	1.16093	1.02769	0.669914	#N/A	#N/A	#N/A	5.80729	0.593858	0.76233	0.491134	0.480977	#N/A	1.51029	#N/A	20	ENSG00000232712	KIZ-AS1	lncRNA	KIZ antisense RNA 1 [Source:HGNC Symbol;Acc:HGNC:51231]
PHKB	#N/A	0.244817	#N/A	#N/A	#N/A	#N/A	0.467307	0.582224	0.489904	#N/A	0.614107	0.86845	0.527392	0.798773	0.647295	1.15728	1.09992	0.861718	0.785289	5.4963	1.01419	0.877143	0.955509	1.17611	1.50909	0.746294	#N/A	20	ENSG00000102893	PHKB	protein_coding	phosphorylase kinase regulatory subunit beta [Source:HGNC Symbol;Acc:HGNC:8927]
#262151	#N/A	0.749778	#N/A	#N/A	#N/A	2.03224	3.33549	#N/A	1.57888	2.88862	#N/A	8.8881	2.56034	2.95858	1.67194	6.83749	4.68615	#N/A	3.52904	5.41796	7.45071	7.83499	9.97406	7.56266	7.91444	5.44082	4.87722	20	ENSG00000262151		lncRNA	novel transcript, antisense to CIITA
ANXA4	#N/A	0.421084	#N/A	#N/A	#N/A	0.752678	1.40617	1.14905	1.27571	#N/A	0.881148	1.53261	#N/A	1.19394	0.905968	0.792283	1.68121	1.40433	1.82757	4.97711	2.24589	1.47042	1.26951	1.61876	1.4411	0.857837	#N/A	20	ENSG00000196975	ANXA4	protein_coding	annexin A4 [Source:HGNC Symbol;Acc:HGNC:542]
MEF2C-AS1	#N/A	0.563805	#N/A	#N/A	#N/A	1.91691	2.86926	1.9601	2.58164	1.74937	1.07327	8.16786	2.16921	3.12303	1.92613	6.08141	6.60705	#N/A	#N/A	5.2556	8.29283	6.9341	8.96816	9.16757	7.58007	7.93318	#N/A	20	ENSG00000248309	MEF2C-AS1	lncRNA	MEF2C antisense RNA 1 [Source:HGNC Symbol;Acc:HGNC:48908]
METTL8	#N/A	0.513375	#N/A	#N/A	#N/A	0.655349	0.858333	1.10877	1.34054	0.363019	0.517827	0.740401	0.936857	0.525017	0.648374	0.562152	0.792076	#N/A	#N/A	7.43698	0.409999	0.409922	0.646863	0.557712	0.916381	1.56456	#N/A	20	ENSG00000123600	METTL8	protein_coding	methyltransferase 8, methylcytidine [Source:HGNC Symbol;Acc:HGNC:25856]
LINC02812	#N/A	0.862395	#N/A	#N/A	#N/A	1.84363	3.95744	3.59149	1.31523	2.21524	#N/A	4.18288	1.27893	3.67013	3.50902	6.10733	4.95913	#N/A	3.82165	1.56606	3.76436	2.87578	4.51651	4.34107	3.85367	3.79526	#N/A	20	ENSG00000230138	LINC02812	lncRNA	long intergenic non-protein coding RNA 2812 [Source:HGNC Symbol;Acc:HGNC:54344]
ZC3H12D	#N/A	0.419094	#N/A	#N/A	#N/A	3.47459	4.33097	3.18736	2.16239	2.55293	2.5848	2.61285	3.04658	1.21754	1.10273	3.65934	1.32277	2.15726	3.52979	7.14866	#N/A	#N/A	2.32909	1.0748	2.26914	#N/A	4.13796	20	ENSG00000178199	ZC3H12D	protein_coding	zinc finger CCCH-type containing 12D [Source:HGNC Symbol;Acc:HGNC:21175]
SQLE	#N/A	0.66197	#N/A	1.1738	#N/A	1.32427	2.14447	0.944647	2.68951	1.19645	#N/A	1.13117	1.12435	1.41981	1.34171	0.836401	#N/A	1.5937	0.849717	5.03446	1.56529	1.45709	1.01349	0.684455	0.81766	#N/A	#N/A	20	ENSG00000104549	SQLE	protein_coding	squalene epoxidase [Source:HGNC Symbol;Acc:HGNC:11279]
CERS4	#N/A	0.388809	#N/A	0.679461	#N/A	1.37501	1.57641	1.65058	2.26332	2.38835	2.47636	0.698828	2.00188	0.464651	#N/A	#N/A	0.973963	0.80966	1.39326	7.10847	0.67723	0.532029	#N/A	0.524271	0.539317	1.29898	#N/A	20	ENSG00000090661	CERS4	protein_coding	ceramide synthase 4 [Source:HGNC Symbol;Acc:HGNC:23747]
COX20	#N/A	0.43292	0.3401	#N/A	#N/A	0.600565	1.0541	1.17755	1.32329	0.56149	0.586635	0.961832	#N/A	0.641386	0.62687	0.671081	0.73331	#N/A	0.834673	6.8247	0.450738	0.534248	0.656917	0.39259	#N/A	0.921561	#N/A	20	ENSG00000203667	COX20	protein_coding	cytochrome c oxidase assembly factor COX20 [Source:HGNC Symbol;Acc:HGNC:26970]
#249988	#N/A	0.539997	#N/A	#N/A	2.41312	0.720246	1.77906	1.83579	1.31371	#N/A	#N/A	10.6736	#N/A	1.72037	1.34128	5.99896	6.88507	3.64767	#N/A	7.44109	9.43947	6.8662	8.83743	11.3983	7.38566	7.68701	6.47279	20	ENSG00000249988		lncRNA	novel transcript
LILRA4#239961	#N/A	0.418995	#N/A	#N/A	#N/A	5.64166	0.287429	0.207781	0.207848	3.30341	1.05943	0.45367	2.0756	4.10233	0.452707	6.16996	0.316988	#N/A	0.127447	#N/A	0.337725	4.16014	0.304138	0.304642	4.06969	0.246722	#N/A	20	ENSG00000239961	LILRA4	protein_coding	leukocyte immunoglobulin like receptor A4 [Source:HGNC Symbol;Acc:HGNC:15503]
ZNF85#105750	#N/A	0.657342	#N/A	#N/A	#N/A	2.46043	1.77278	2.96003	2.09951	1.11223	1.09652	1.49105	1.56634	1.04131	1.12535	0.545322	#N/A	0.914251	#N/A	4.60079	0.656938	0.687999	0.57222	0.770772	0.635797	1.13935	#N/A	20	ENSG00000105750	ZNF85	protein_coding	zinc finger protein 85 [Source:HGNC Symbol;Acc:HGNC:13160]
DDX27	#N/A	0.396082	0.639976	0.47306	#N/A	0.488701	#N/A	1.05444	0.8504	0.834192	#N/A	0.411732	#N/A	0.714183	0.966615	0.428136	1.24947	1.04951	1.11902	7.09973	0.626227	0.605829	0.594386	0.340338	#N/A	0.889536	#N/A	20	ENSG00000124228	DDX27	protein_coding	DEAD-box helicase 27 [Source:HGNC Symbol;Acc:HGNC:15837]
DARS1	#N/A	0.299491	#N/A	#N/A	#N/A	0.792668	1.54662	0.986228	1.28307	1.1033	0.551484	0.361926	0.738693	0.594885	0.439991	0.94806	0.691626	0.414367	0.541016	8.21175	#N/A	#N/A	0.556249	0.461398	0.779255	0.66684	#N/A	20	ENSG00000115866	DARS1	protein_coding	aspartyl-tRNA synthetase 1 [Source:HGNC Symbol;Acc:HGNC:2678]
NDUFAF6	#N/A	#N/A	#N/A	1.32615	#N/A	2.18053	2.75637	2.77756	2.81394	1.31032	1.78984	1.40184	2.41359	1.27891	0.956277	1.29755	#N/A	1.59864	#N/A	5.67062	0.8965	0.65016	0.952904	1.08245	1.4411	1.1278	#N/A	20	ENSG00000156170	NDUFAF6	protein_coding	NADH:ubiquinone oxidoreductase complex assembly factor 6 [Source:HGNC Symbol;Acc:HGNC:28625]
IL2RA	#N/A	#N/A	#N/A	3.79787	1.05808	6.06776	4.83052	3.78522	5.82384	6.58459	4.46715	1.62979	6.77897	1.10764	0.873696	3.19283	#N/A	2.97477	2.90807	6.17337	#N/A	#N/A	3.57397	#N/A	1.85025	2.76785	1.56039	20	ENSG00000134460	IL2RA	protein_coding	interleukin 2 receptor subunit alpha [Source:HGNC Symbol;Acc:HGNC:6008]
SCN3A	#N/A	#N/A	#N/A	4.85428	#N/A	7.60992	6.43817	6.18463	5.18192	8.47942	5.93937	8.73786	10.4006	4.96143	1.46401	6.94917	6.76634	#N/A	#N/A	5.39775	7.17673	10.0775	9.28801	8.69529	6.70599	7.20897	#N/A	20	ENSG00000153253	SCN3A	protein_coding	sodium voltage-gated channel alpha subunit 3 [Source:HGNC Symbol;Acc:HGNC:10590]
RAPGEF5	#N/A	#N/A	#N/A	3.35125	#N/A	6.69814	6.4081	6.21783	5.10662	5.74231	4.19197	2.3266	8.36827	3.57473	#N/A	4.37944	6.73459	4.46723	#N/A	5.76255	4.72786	4.87289	5.14061	5.77755	6.6735	3.90475	#N/A	20	ENSG00000136237	RAPGEF5	protein_coding	Rap guanine nucleotide exchange factor 5 [Source:HGNC Symbol;Acc:HGNC:16862]
SDK2	#N/A	#N/A	#N/A	2.49914	#N/A	5.19949	5.32287	4.49518	6.45412	3.12853	3.26994	4.68193	4.5064	1.3724	#N/A	4.4774	3.36708	#N/A	3.83035	4.53166	0.951955	2.90139	4.72007	3.24173	3.9723	5.95002	#N/A	20	ENSG00000069188	SDK2	protein_coding	sidekick cell adhesion molecule 2 [Source:HGNC Symbol;Acc:HGNC:19308]
AUTS2	#N/A	#N/A	#N/A	0.742266	#N/A	2.42832	2.85954	2.63279	2.57796	4.69087	#N/A	0.820665	2.38636	1.68898	1.18867	0.337443	0.763123	#N/A	4.53301	10.5027	2.10822	1.78643	1.1515	1.56551	1.76016	2.46144	#N/A	20	ENSG00000158321	AUTS2	protein_coding	activator of transcription and developmental regulator AUTS2 [Source:HGNC Symbol;Acc:HGNC:14262]
#286848	#N/A	#N/A	#N/A	3.36065	#N/A	7.32469	5.19025	4.90148	3.94539	7.78341	3.38172	7.00668	7.00873	4.35074	1.1416	5.72503	6.0481	#N/A	#N/A	1.02346	5.99147	8.5105	8.44786	7.75915	4.83879	1.39346	#N/A	20	ENSG00000286848		lncRNA	novel transcript
DERL3#099958	#N/A	#N/A	#N/A	2.87764	#N/A	7.52653	5.81487	5.3818	4.18574	7.15892	5.45193	5.97065	7.56655	4.28871	1.80454	8.25526	2.00705	#N/A	#N/A	5.06476	7.4998	7.14322	9.17605	7.06153	4.90016	4.60999	#N/A	20	ENSG00000099958	DERL3	protein_coding	derlin 3 [Source:HGNC Symbol;Acc:HGNC:14236]
XACT	#N/A	#N/A	#N/A	2.61584	#N/A	4.77955	5.76356	5.89335	4.46654	5.88081	#N/A	8.24553	3.98907	3.48962	1.23393	4.60835	2.86535	#N/A	4.55479	5.46196	5.36007	5.43322	9.22998	7.47549	4.5468	4.21311	#N/A	20	ENSG00000241743	XACT	lncRNA	X active specific transcript [Source:HGNC Symbol;Acc:HGNC:45056]
PDE7A	#N/A	#N/A	#N/A	0.410604	#N/A	1.78275	2.23854	1.84826	2.26472	2.67876	0.965191	#N/A	2.10732	0.322167	0.498311	0.64838	0.775509	1.32586	0.841574	10.7934	#N/A	#N/A	0.518342	0.354409	0.962907	0.583385	1.06781	20	ENSG00000205268	PDE7A	protein_coding	phosphodiesterase 7A [Source:HGNC Symbol;Acc:HGNC:8791]
CAPN12	#N/A	#N/A	#N/A	1.477	0.689065	3.38554	3.92921	3.70924	3.13665	3.7523	2.30963	#N/A	4.31197	1.3495	1.44123	#N/A	0.896232	1.89845	1.08345	4.86636	1.34053	0.824129	0.738284	0.914568	#N/A	1.17588	#N/A	20	ENSG00000182472	CAPN12	protein_coding	calpain 12 [Source:HGNC Symbol;Acc:HGNC:13249]
MME	#N/A	#N/A	#N/A	2.34961	#N/A	3.6147	3.39787	2.00004	1.96423	4.4398	3.53985	4.17166	6.35817	1.87837	1.51142	3.72159	#N/A	#N/A	1.53131	1.30954	1.41977	1.10621	2.85823	2.75402	5.49152	2.79713	#N/A	20	ENSG00000196549	MME	protein_coding	membrane metalloendopeptidase [Source:HGNC Symbol;Acc:HGNC:7154]
#285519	#N/A	#N/A	#N/A	1.14433	#N/A	4.31506	3.28232	1.71022	1.62677	2.95003	3.1745	2.09312	5.58508	2.68929	1.16876	4.43391	#N/A	2.12365	#N/A	1.61811	2.83478	2.46604	2.41059	3.51493	3.02727	1.21891	#N/A	20	ENSG00000285519		lncRNA	Novel transcript, antisense to EML6
NEIL1	#N/A	#N/A	#N/A	0.956533	#N/A	2.00882	1.80139	1.00057	1.9949	2.85806	1.9639	0.705957	3.2254	0.95009	#N/A	#N/A	1.78988	1.73498	#N/A	5.44708	1.3453	1.75558	1.14956	1.43696	1.1899	2.97387	1.67135	20	ENSG00000140398	NEIL1	protein_coding	nei like DNA glycosylase 1 [Source:HGNC Symbol;Acc:HGNC:18448]
RNASEH2B	#N/A	#N/A	#N/A	0.376652	#N/A	0.913347	0.996675	0.94756	1.06125	1.03139	0.868035	0.975081	0.993369	0.816177	0.701784	0.847656	#N/A	#N/A	1.40541	5.87591	0.645477	0.292883	0.686179	0.72727	0.833786	#N/A	1.08017	20	ENSG00000136104	RNASEH2B	protein_coding	ribonuclease H2 subunit B [Source:HGNC Symbol;Acc:HGNC:25671]
#224610	#N/A	#N/A	#N/A	0.565806	#N/A	0.58303	0.768757	0.548765	0.464232	0.737622	2.91137	2.64473	0.309712	#N/A	#N/A	3.31095	0.267811	0.995749	0.277467	0.832208	1.59014	2.30454	0.327076	5.86184	0.310802	1.64901	#N/A	20	ENSG00000224610		lncRNA	novel transcript
LARS1	#N/A	#N/A	0.281896	0.471972	#N/A	0.521048	0.79806	1.28927	0.730195	0.593276	0.457281	0.410187	0.270748	0.483463	0.52578	0.484871	0.766404	0.559747	0.593104	7.77512	0.255143	0.371922	0.532492	#N/A	#N/A	#N/A	#N/A	20	ENSG00000133706	LARS1	protein_coding	leucyl-tRNA synthetase 1 [Source:HGNC Symbol;Acc:HGNC:6512]
TP53I11	#N/A	#N/A	1.4547	#N/A	0.754925	1.50088	2.00514	1.72672	2.1695	0.662001	2.07846	#N/A	0.743843	0.972815	1.18117	3.29116	1.94101	#N/A	#N/A	3.1184	0.737716	1.10443	1.46298	1.00778	0.897396	2.91742	#N/A	20	ENSG00000175274	TP53I11	protein_coding	tumor protein p53 inducible protein 11 [Source:HGNC Symbol;Acc:HGNC:16842]
TSPAN3	#N/A	#N/A	0.34234	#N/A	#N/A	#N/A	0.823947	0.675792	1.21686	1.14655	#N/A	0.744979	1.32553	0.567858	0.680375	0.547742	0.979409	0.715931	2.16654	7.798	0.910539	0.783642	0.594395	0.888974	1.35433	1.36676	#N/A	20	ENSG00000140391	TSPAN3	protein_coding	tetraspanin 3 [Source:HGNC Symbol;Acc:HGNC:17752]
BFSP2	#N/A	#N/A	#N/A	#N/A	2.06801	10.5622	5.43314	5.39217	4.26664	7.15366	3.14256	3.80798	6.47322	1.74983	1.35387	4.54148	1.86024	2.72449	#N/A	3.70445	#N/A	#N/A	4.21967	2.58574	3.22679	2.31647	2.23419	20	ENSG00000170819	BFSP2	protein_coding	beaded filament structural protein 2 [Source:HGNC Symbol;Acc:HGNC:1041]
DEPDC5	#N/A	#N/A	#N/A	#N/A	0.586943	#N/A	0.729567	0.822217	1.17182	0.301728	0.494445	1.17835	0.864678	0.638675	0.57576	0.887557	#N/A	1.62466	1.41035	5.9708	0.971406	1.03366	0.767009	1.22962	1.62791	0.761048	#N/A	20	ENSG00000100150	DEPDC5	protein_coding	DEP domain containing 5, GATOR1 subcomplex subunit [Source:HGNC Symbol;Acc:HGNC:18423]
DNAH3	#N/A	#N/A	#N/A	#N/A	1.09231	2.11975	4.23331	1.83024	1.94255	1.24997	1.14427	1.86144	3.19945	0.851226	#N/A	1.36725	2.66069	2.18709	#N/A	3.12528	0.571756	2.0047	1.54591	1.85801	2.74869	1.27519	#N/A	20	ENSG00000158486	DNAH3	protein_coding	dynein axonemal heavy chain 3 [Source:HGNC Symbol;Acc:HGNC:2949]
PODXL2	#N/A	#N/A	#N/A	#N/A	0.751793	2.97451	1.29668	0.935806	0.70804	2.06728	2.71955	1.63844	1.79549	1.35535	1.73009	1.17239	1.45105	#N/A	#N/A	0.461697	0.850062	2.47048	2.22964	1.12243	1.23721	1.88996	#N/A	20	ENSG00000114631	PODXL2	protein_coding	podocalyxin like 2 [Source:HGNC Symbol;Acc:HGNC:17936]
SLC12A2-DT	#N/A	#N/A	#N/A	#N/A	#N/A	1.7041	1.95682	1.85686	4.24444	1.20564	0.805593	0.388103	1.60871	0.695104	0.622276	1.07014	0.710549	#N/A	0.650209	5.42087	0.191855	0.408001	0.661589	0.684331	1.01134	0.952136	#N/A	20	ENSG00000245937	SLC12A2-DT	lncRNA	SLC12A2 divergent transcript [Source:HGNC Symbol;Acc:HGNC:49565]
MOXD1	#N/A	#N/A	#N/A	#N/A	#N/A	8.99844	6.42357	6.06131	5.40211	7.84277	6.05996	8.67094	7.9881	4.92543	2.04693	11.1377	4.02141	#N/A	#N/A	5.48564	6.37004	7.69951	10.1824	7.25325	7.75456	7.03644	3.2763	20	ENSG00000079931	MOXD1	protein_coding	monooxygenase DBH like 1 [Source:HGNC Symbol;Acc:HGNC:21063]
ZNF107	#N/A	#N/A	#N/A	#N/A	#N/A	2.63087	3.61054	2.56349	3.09054	1.70415	1.67419	0.693809	2.51566	0.901643	0.695046	0.621441	#N/A	1.26507	0.739968	5.77196	0.240551	0.407801	0.335934	0.365299	0.682703	#N/A	1.15424	20	ENSG00000196247	ZNF107	protein_coding	zinc finger protein 107 [Source:HGNC Symbol;Acc:HGNC:12887]
ROR1	#N/A	#N/A	#N/A	#N/A	#N/A	6.19426	5.10856	4.69784	3.58334	4.68964	1.75981	4.01894	5.31929	2.6825	1.25403	1.78613	2.57062	#N/A	4.04493	4.28558	4.28492	5.0331	6.60967	5.84031	4.32999	4.49957	#N/A	20	ENSG00000185483	ROR1	protein_coding	receptor tyrosine kinase like orphan receptor 1 [Source:HGNC Symbol;Acc:HGNC:10256]
#250541	#N/A	#N/A	#N/A	#N/A	#N/A	5.14923	5.30662	5.13563	4.19934	6.20967	2.54114	1.64531	5.83677	2.354	0.859695	2.52578	1.4977	#N/A	#N/A	4.36316	2.02573	2.0031	2.12826	2.56192	2.65467	3.39465	1.26845	20	ENSG00000250541		lncRNA	novel transcript
LARGE-AS1	#N/A	#N/A	#N/A	#N/A	#N/A	6.63936	4.15901	3.82707	2.90594	9.1222	4.39809	7.205	9.01477	4.09892	1.67659	3.73935	3.22604	4.49342	#N/A	2.6124	4.91868	4.95591	5.17288	5.49091	5.52532	5.35668	#N/A	20	ENSG00000224973	LARGE-AS1	lncRNA	LARGE antisense RNA 1 [Source:HGNC Symbol;Acc:HGNC:40336]
#285095	#N/A	#N/A	#N/A	#N/A	#N/A	7.39594	6.00555	5.65423	5.37143	6.82813	4.04119	6.50696	8.52902	3.78074	#N/A	5.65076	6.91896	2.52918	#N/A	5.74853	6.70304	5.23195	9.15696	8.36964	10.2694	5.05885	4.69945	20	ENSG00000285095		lncRNA	novel transcript
PIK3C2B	#N/A	#N/A	#N/A	#N/A	#N/A	3.22514	5.39169	3.4531	3.33162	4.95727	1.7854	0.702298	3.9143	1.30208	1.01435	1.49081	1.99747	2.31616	#N/A	6.27971	0.748599	0.690042	1.26805	1.1376	1.25413	1.83926	#N/A	20	ENSG00000133056	PIK3C2B	protein_coding	phosphatidylinositol-4-phosphate 3-kinase catalytic subunit type 2 beta [Source:HGNC Symbol;Acc:HGNC:8972]
C11orf80	#N/A	#N/A	#N/A	#N/A	#N/A	4.32085	4.24509	5.21321	4.84471	3.001	2.92213	1.7684	4.34605	1.86731	0.972207	1.75182	#N/A	0.53367	#N/A	8.56454	1.29071	0.836857	1.4214	1.63935	1.94349	1.88762	1.01237	20	ENSG00000173715	C11orf80	protein_coding	chromosome 11 open reading frame 80 [Source:HGNC Symbol;Acc:HGNC:26197]
FANCD2	#N/A	#N/A	#N/A	#N/A	#N/A	2.18527	2.34857	1.74289	#N/A	1.32515	1.35867	1.70937	2.07567	1.26257	1.17311	1.4973	#N/A	0.66637	0.788242	4.60744	0.749663	0.828196	1.21812	1.32523	1.34589	1.35107	2.24531	20	ENSG00000144554	FANCD2	protein_coding	FA complementation group D2 [Source:HGNC Symbol;Acc:HGNC:3585]
#287069	#N/A	#N/A	#N/A	#N/A	#N/A	4.46975	7.2222	5.00872	6.25629	3.07418	2.73532	6.70725	4.99381	4.26756	1.54657	3.83803	4.4127	#N/A	3.95547	7.28371	4.83568	5.0568	4.91782	5.24954	4.64563	4.5732	#N/A	20	ENSG00000287069		lncRNA	novel transcript, antisense to KCNH8
LINC01800	#N/A	#N/A	#N/A	#N/A	#N/A	3.3403	3.79534	3.78324	2.75977	3.57682	3.33203	8.22901	3.25139	4.27871	1.95909	6.64293	6.40783	#N/A	#N/A	4.5304	8.10316	9.42649	9.40861	11.6361	7.02203	6.96481	3.64081	20	ENSG00000234572	LINC01800	lncRNA	long intergenic non-protein coding RNA 1800 [Source:HGNC Symbol;Acc:HGNC:52590]
RNFT2	#N/A	#N/A	#N/A	#N/A	#N/A	4.36081	3.62685	3.54305	4.26703	3.02363	2.0754	1.40998	4.28938	1.15527	0.904894	2.03026	#N/A	2.04578	#N/A	4.49914	0.676786	0.796334	2.12512	1.5099	1.67882	2.59151	1.50505	20	ENSG00000135119	RNFT2	protein_coding	ring finger protein, transmembrane 2 [Source:HGNC Symbol;Acc:HGNC:25905]
GALNT14	#N/A	#N/A	#N/A	#N/A	#N/A	5.89224	4.56427	2.42222	3.64129	4.55155	5.62644	4.49943	4.91082	4.13529	2.33289	3.71704	5.44863	3.07467	#N/A	1.38377	2.96754	3.39029	3.84796	4.0408	2.91458	3.5875	#N/A	20	ENSG00000158089	GALNT14	protein_coding	polypeptide N-acetylgalactosaminyltransferase 14 [Source:HGNC Symbol;Acc:HGNC:22946]
SNHG26	#N/A	#N/A	#N/A	#N/A	#N/A	2.79941	1.52552	2.09772	4.01451	2.61719	1.81265	1.21572	3.15843	1.47352	0.794356	1.59493	1.03841	#N/A	1.28277	2.68521	0.98107	0.920689	1.01556	1.03517	0.981997	0.958774	#N/A	20	ENSG00000228649	SNHG26	lncRNA	small nucleolar RNA host gene 26 [Source:HGNC Symbol;Acc:HGNC:53131]
#263331	#N/A	#N/A	#N/A	#N/A	#N/A	4.83446	2.69409	2.0521	1.35618	3.34833	2.40433	3.84942	4.69668	1.29968	1.39854	2.0565	3.68405	2.39059	#N/A	0.980389	0.825527	2.42133	3.27859	2.08039	2.58203	2.22004	#N/A	20	ENSG00000263331		lncRNA	novel transcript, antisense to DNAH3
#267749	#N/A	#N/A	#N/A	#N/A	#N/A	4.79732	1.51315	0.918142	0.791462	8.26209	3.00505	4.30904	3.71394	4.08287	1.63874	6.76226	3.02835	#N/A	#N/A	0.671055	5.33937	5.95287	9.33952	7.62604	7.37668	2.79617	0.312233	20	ENSG00000267749		lncRNA	novel transcript, sense intronic to GNG7
SP140L	#N/A	#N/A	#N/A	#N/A	#N/A	1.07943	1.50908	1.27001	0.912446	0.47056	0.893601	#N/A	1.06842	0.470381	0.365376	0.54998	0.524783	1.87731	0.517343	8.71379	#N/A	0.281367	0.386768	0.439863	0.67294	0.603845	1.68633	20	ENSG00000185404	SP140L	protein_coding	SP140 nuclear body protein like [Source:HGNC Symbol;Acc:HGNC:25105]
#253653	#N/A	#N/A	#N/A	#N/A	#N/A	4.81171	2.31572	1.69615	1.0851	3.81	3.0429	2.27517	6.11072	2.52654	1.88949	2.07618	1.59895	#N/A	0.938359	0.819706	2.05046	2.19671	2.38519	2.15946	1.68616	1.40616	#N/A	20	ENSG00000253653		lncRNA	novel transcript
#287805	#N/A	#N/A	#N/A	#N/A	#N/A	4.11239	4.21908	3.88654	3.09994	2.34415	2.5615	3.49111	3.36177	2.33701	1.2893	2.98003	1.9755	#N/A	1.02873	3.15028	1.57067	1.53642	1.96568	2.48196	3.47924	1.524	#N/A	20	ENSG00000287805		lncRNA	novel transcript, antisense to CCDC191
DENND5B-AS1	#N/A	#N/A	#N/A	#N/A	#N/A	5.17903	2.13401	1.26996	0.958252	3.76793	3.62923	6.02562	8.21839	4.6303	1.64589	6.50463	3.13573	1.18828	#N/A	0.646672	6.76714	5.5411	9.97721	7.37868	4.35	3.11085	#N/A	20	ENSG00000255867	DENND5B-AS1	lncRNA	DENND5B antisense RNA 1 [Source:HGNC Symbol;Acc:HGNC:42517]
FFAR1	#N/A	#N/A	#N/A	#N/A	#N/A	5.97246	0.685762	0.520032	#N/A	7.4344	3.71877	4.63616	4.67461	4.73326	1.35993	5.90866	0.94546	2.10462	0.222682	0.32585	10.3	6.6364	7.05771	9.07759	6.37383	0.756748	#N/A	20	ENSG00000126266	FFAR1	protein_coding	free fatty acid receptor 1 [Source:HGNC Symbol;Acc:HGNC:4498]
PTCHD1	#N/A	#N/A	#N/A	#N/A	#N/A	5.87677	0.430727	0.310473	#N/A	0.358315	3.80223	0.967415	5.4239	3.98558	1.6062	0.369992	0.55353	0.49433	0.202736	0.232885	4.61706	4.75829	5.66265	5.1032	0.370379	0.419781	#N/A	20	ENSG00000165186	PTCHD1	protein_coding	patched domain containing 1 [Source:HGNC Symbol;Acc:HGNC:26392]
#253891	#N/A	#N/A	#N/A	#N/A	#N/A	7.60001	0.573755	0.440168	#N/A	6.90948	4.01448	3.0004	7.13244	3.96915	1.27709	7.57996	0.735926	0.633018	0.202437	0.216497	9.83262	5.43635	9.05062	8.69016	6.54736	0.609513	#N/A	20	ENSG00000253891		lncRNA	novel transcript
#275799	#N/A	#N/A	#N/A	#N/A	#N/A	4.28629	1.95109	1.3395	0.916053	6.12617	2.72508	5.42638	5.10203	2.7568	1.2828	5.51553	1.63396	#N/A	0.710858	0.733004	3.21204	2.50644	7.34645	5.12555	4.2194	1.58126	#N/A	20	ENSG00000275799		lncRNA	novel transcript
#228157	#N/A	#N/A	#N/A	#N/A	#N/A	4.13153	1.38133	0.979996	0.744275	5.68116	3.98556	5.54844	5.92583	2.63385	1.67596	4.32332	1.54544	1.89128	0.547367	0.557336	1.92043	3.24409	4.23505	4.02355	3.77139	#N/A	#N/A	20	ENSG00000228157		lncRNA	novel transcript
#263394	#N/A	#N/A	#N/A	#N/A	#N/A	5.71544	0.311299	0.22029	0.200386	5.88296	1.97015	1.07996	4.71661	3.53782	1.49603	4.33828	0.35423	0.861622	0.133517	#N/A	2.3533	3.22245	4.19291	5.09769	3.26894	0.464842	#N/A	20	ENSG00000263394		lncRNA	novel transcript
HS3ST1	#N/A	#N/A	#N/A	#N/A	#N/A	2.6638	2.38976	3.38831	3.84014	2.23742	0.96081	2.84797	3.41438	2.61655	2.37163	2.77574	5.87368	#N/A	2.90844	4.34589	4.07121	3.8287	4.67989	5.03868	5.83133	6.67481	#N/A	20	ENSG00000002587	HS3ST1	protein_coding	heparan sulfate-glucosamine 3-sulfotransferase 1 [Source:HGNC Symbol;Acc:HGNC:5194]
SEMA3D	#N/A	#N/A	#N/A	#N/A	#N/A	4.48393	0.520293	0.383808	0.336577	4.62242	3.4835	1.3695	7.06823	3.54972	1.58334	5.34516	0.588919	0.802636	0.157381	#N/A	6.31352	5.89602	4.31184	6.34238	6.33679	0.466309	#N/A	20	ENSG00000153993	SEMA3D	protein_coding	semaphorin 3D [Source:HGNC Symbol;Acc:HGNC:10726]
KHDRBS2-OT1	#N/A	#N/A	#N/A	#N/A	#N/A	3.65223	2.492	1.99374	1.29613	4.1852	3.76562	6.2553	4.90138	6.40357	1.66575	6.57362	3.87484	#N/A	0.842634	1.2579	6.95546	5.82201	10.262	7.76356	5.1605	3.96352	#N/A	20	ENSG00000250686	KHDRBS2-OT1	lncRNA	KHDRBS2 3'UTR overlapping transcript 1 [Source:HGNC Symbol;Acc:HGNC:53911]
CBR1-AS1	#N/A	#N/A	#N/A	#N/A	#N/A	3.02472	0.903569	0.648339	0.543976	1.42104	#N/A	2.62207	2.29342	1.3201	1.43931	3.09123	1.29401	2.67825	0.345555	0.404365	1.001	2.02633	2.46237	1.9459	1.53991	1.06682	#N/A	20	ENSG00000230212	CBR1-AS1	lncRNA	CBR1 antisense RNA 1 [Source:HGNC Symbol;Acc:HGNC:55777]
FAM167A	#N/A	#N/A	#N/A	#N/A	#N/A	2.29267	0.379022	0.275527	0.270406	#N/A	1.51695	1.46655	#N/A	3.7904	1.61117	3.39551	0.585646	1.16419	0.241425	0.183877	5.14637	0.29836	3.80519	4.56384	4.17872	0.4108	0.15364	20	ENSG00000154319	FAM167A	protein_coding	family with sequence similarity 167 member A [Source:HGNC Symbol;Acc:HGNC:15549]
LINC02987	#N/A	#N/A	#N/A	#N/A	#N/A	1.45383	1.80912	1.85403	2.42526	1.6266	1.24448	1.19164	1.52153	1.5045	1.33255	1.91162	2.51316	#N/A	1.69643	2.86596	1.27874	1.16403	1.28442	1.30801	1.47831	2.9486	#N/A	20	ENSG00000267575	LINC02987	lncRNA	long intergenic non-protein coding RNA 2987 [Source:HGNC Symbol;Acc:HGNC:56093]
TRAF4	#N/A	#N/A	#N/A	#N/A	#N/A	2.84203	5.05286	5.08881	4.26637	2.27653	1.36365	2.17342	2.5174	2.01711	1.04779	2.09291	1.0884	#N/A	1.8264	3.89166	2.02921	1.96805	1.84788	2.22718	2.27878	1.71972	#N/A	20	ENSG00000076604	TRAF4	protein_coding	TNF receptor associated factor 4 [Source:HGNC Symbol;Acc:HGNC:12034]
#272871	#N/A	#N/A	#N/A	#N/A	#N/A	2.46392	1.99932	#N/A	0.975386	1.51419	2.96767	1.96129	2.47762	2.42473	1.73342	1.29243	#N/A	1.42892	0.776	0.739975	2.15749	1.80281	1.52136	2.09485	2.05926	2.06437	0.436558	20	ENSG00000272871		lncRNA	novel transcript
DNAJC16	#N/A	#N/A	#N/A	#N/A	#N/A	0.714827	1.09959	1.50909	1.96613	0.93523	0.899006	0.748815	0.973257	0.59853	0.570208	0.737302	1.04524	0.778256	0.974838	3.41132	0.342884	0.580943	0.544543	0.566774	0.980895	#N/A	#N/A	20	ENSG00000116138	DNAJC16	protein_coding	DnaJ heat shock protein family (Hsp40) member C16 [Source:HGNC Symbol;Acc:HGNC:29157]
MBNL3	#N/A	#N/A	#N/A	#N/A	#N/A	1.03591	1.44526	1.36799	2.22571	0.387589	0.533583	0.48918	0.744283	0.869072	0.83433	0.490624	#N/A	1.07695	1.12119	5.29726	0.657465	0.969738	0.398067	0.626755	0.660284	0.652987	#N/A	20	ENSG00000076770	MBNL3	protein_coding	muscleblind like splicing regulator 3 [Source:HGNC Symbol;Acc:HGNC:20564]
CCS	#N/A	#N/A	#N/A	#N/A	#N/A	0.814859	1.42213	1.21223	0.927021	0.886301	0.549276	1.01265	0.560157	0.721719	0.862087	0.478901	1.89612	#N/A	0.830687	1.50728	0.473683	0.66989	0.583137	0.498399	0.536875	0.775622	#N/A	20	ENSG00000173992	CCS	protein_coding	copper chaperone for superoxide dismutase [Source:HGNC Symbol;Acc:HGNC:1613]
RPAIN	#N/A	#N/A	#N/A	#N/A	#N/A	1.04784	1.39541	1.34274	1.15452	0.962896	0.896779	0.723703	0.524096	0.754226	0.917507	0.604424	0.627883	0.698329	1.29075	6.06828	0.430199	0.688401	0.573983	0.417363	#N/A	0.783396	#N/A	20	ENSG00000129197	RPAIN	protein_coding	RPA interacting protein [Source:HGNC Symbol;Acc:HGNC:28641]
#241577	#N/A	#N/A	#N/A	#N/A	#N/A	1.41272	1.64689	1.45839	3.96859	1.95058	#N/A	9.28383	2.91484	2.49247	1.05296	6.13323	5.24589	#N/A	2.68583	5.9912	8.61983	8.32199	10.3011	9.39297	6.96218	7.66049	2.09898	20	ENSG00000241577		lncRNA	novel transcript, sense intronic to LRRC18
ARID1B	#N/A	#N/A	#N/A	#N/A	#N/A	0.42201	0.807071	0.83398	1.02027	0.347557	0.412337	0.251887	0.846082	0.313597	0.355204	0.24375	0.263816	#N/A	0.434503	7.17804	0.18344	0.210891	0.19366	0.387033	0.761915	0.484918	#N/A	20	ENSG00000049618	ARID1B	protein_coding	AT-rich interaction domain 1B [Source:HGNC Symbol;Acc:HGNC:18040]
#254205	#N/A	#N/A	#N/A	#N/A	#N/A	6.99496	4.17377	3.95893	1.44455	5.16261	2.24161	1.3332	5.86988	1.88004	#N/A	1.27151	2.20032	1.02267	#N/A	3.44331	1.22291	1.60255	1.48206	1.97552	3.27836	3.93709	0.581945	20	ENSG00000254205		lncRNA	novel transcript
SMAGP	#N/A	#N/A	#N/A	#N/A	#N/A	1.65047	1.20583	1.36199	1.54919	0.928956	1.40661	1.27274	2.48358	0.850217	0.946373	#N/A	#N/A	1.04681	1.08327	5.29299	0.724709	0.827137	0.441671	0.599052	0.975302	2.14003	1.59961	20	ENSG00000170545	SMAGP	protein_coding	small cell adhesion glycoprotein [Source:HGNC Symbol;Acc:HGNC:26918]
ZNF518B	#N/A	#N/A	#N/A	#N/A	#N/A	0.97938	1.30083	2.16765	1.10679	0.834213	0.802095	1.51202	0.836923	0.914551	1.24128	0.996699	1.60168	1.0455	1.6279	3.11426	0.460743	0.881088	1.00312	0.693433	1.02591	#N/A	#N/A	20	ENSG00000178163	ZNF518B	protein_coding	zinc finger protein 518B [Source:HGNC Symbol;Acc:HGNC:29365]
FAM177B	#N/A	#N/A	#N/A	#N/A	#N/A	1.77555	2.83398	3.04302	#N/A	2.15232	2.33534	2.53127	2.38355	2.3102	1.30418	2.18364	1.88661	#N/A	1.65634	1.72268	2.16956	2.25562	2.29325	2.49265	2.9729	2.26769	1.17248	20	ENSG00000197520	FAM177B	protein_coding	family with sequence similarity 177 member B [Source:HGNC Symbol;Acc:HGNC:34395]
ATP8B1	#N/A	#N/A	#N/A	#N/A	#N/A	1.16366	1.36318	1.22921	1.49459	1.27791	#N/A	1.3918	2.46649	1.09219	0.661075	1.22544	1.60584	#N/A	2.25473	5.95806	1.16424	1.35563	1.26793	1.51651	2.23829	1.64199	1.06636	20	ENSG00000081923	ATP8B1	protein_coding	ATPase phospholipid transporting 8B1 [Source:HGNC Symbol;Acc:HGNC:3706]
SYT9	#N/A	#N/A	#N/A	#N/A	#N/A	1.66753	1.78788	1.35309	2.54111	0.916485	2.46046	5.05875	2.31827	2.20072	1.28071	2.27455	3.20209	1.1927	#N/A	2.88887	2.77301	3.79886	4.09286	4.08067	4.10355	1.66576	#N/A	20	ENSG00000170743	SYT9	protein_coding	synaptotagmin 9 [Source:HGNC Symbol;Acc:HGNC:19265]
#260621	#N/A	#N/A	#N/A	#N/A	#N/A	1.53197	2.60872	1.05986	3.0872	0.484609	0.817799	1.43395	2.94707	1.18549	0.582607	1.42193	0.884864	1.38235	#N/A	5.95323	1.13063	1.47	1.25005	1.51551	2.32927	1.27437	#N/A	20	ENSG00000260621		lncRNA	novel transcript, antisense to AMFR
TXNDC5	#N/A	#N/A	#N/A	#N/A	#N/A	2.04608	2.4285	2.66491	3.20152	3.32645	1.39506	3.47292	1.98363	2.47475	1.05013	3.62557	1.73242	#N/A	#N/A	7.24987	4.14916	4.31935	4.78021	3.25812	2.74941	4.46625	1.48388	20	ENSG00000239264	TXNDC5	protein_coding	thioredoxin domain containing 5 [Source:HGNC Symbol;Acc:HGNC:21073]
UGDH-AS1	#N/A	#N/A	#N/A	#N/A	#N/A	1.01496	1.74432	#N/A	2.04344	0.899674	0.715835	2.0294	1.71324	1.36269	1.47124	1.52132	2.92871	#N/A	1.25332	6.42895	2.03462	2.37321	1.89313	2.50481	2.8839	5.71411	1.79805	20	ENSG00000249348	UGDH-AS1	lncRNA	UGDH antisense RNA 1 [Source:HGNC Symbol;Acc:HGNC:40601]
PRDM4-AS1	#N/A	#N/A	#N/A	#N/A	#N/A	2.24229	2.88407	2.99763	3.31369	1.21263	1.16856	1.13372	3.28764	1.34109	#N/A	1.37827	2.20125	0.879584	1.25864	5.69854	1.13779	1.27825	1.04875	1.77956	2.25969	1.41333	#N/A	20	ENSG00000258136	PRDM4-AS1	lncRNA	PRDM4 antisense RNA 1 [Source:HGNC Symbol;Acc:HGNC:56186]
ADNP	#N/A	#N/A	#N/A	#N/A	#N/A	0.285743	0.568994	0.443403	0.831623	0.325107	0.474079	0.376857	0.474879	0.306335	0.410775	0.194846	0.351333	#N/A	0.716109	8.80469	0.238746	0.323209	0.209624	0.35486	0.542223	0.402623	#N/A	20	ENSG00000101126	ADNP	protein_coding	activity dependent neuroprotector homeobox [Source:HGNC Symbol;Acc:HGNC:15766]
CLCN4	#N/A	#N/A	#N/A	#N/A	#N/A	2.09596	2.27701	1.86029	2.71061	4.62441	#N/A	5.09341	2.71306	3.41904	1.70268	6.51527	6.14241	3.38758	3.34028	4.66495	7.5489	6.57508	7.24034	7.69017	6.45106	6.78303	#N/A	20	ENSG00000073464	CLCN4	protein_coding	chloride voltage-gated channel 4 [Source:HGNC Symbol;Acc:HGNC:2022]
MAPK10	#N/A	#N/A	#N/A	#N/A	#N/A	1.23295	2.01513	#N/A	2.53362	1.33494	1.49047	2.48862	3.93728	2.52842	1.22449	4.47437	3.82726	1.31551	2.57535	3.11936	2.43308	2.46969	4.92751	3.86746	5.26177	4.83872	#N/A	20	ENSG00000109339	MAPK10	protein_coding	mitogen-activated protein kinase 10 [Source:HGNC Symbol;Acc:HGNC:6872]
#236733	#N/A	#N/A	#N/A	#N/A	#N/A	1.66856	1.87005	#N/A	0.906836	2.03519	3.07917	5.95709	5.32421	2.8423	1.11473	4.99897	3.16426	2.15746	#N/A	0.803915	6.42269	7.69923	10.386	10.0458	6.09588	2.93683	0.380302	20	ENSG00000236733		lncRNA	novel transcript
LINC00662	#N/A	#N/A	#N/A	#N/A	#N/A	0.457208	0.899575	1.16638	1.2403	0.564876	0.473903	0.975378	0.816972	0.353377	#N/A	0.657764	1.50895	0.503737	1.36405	6.90897	0.377057	0.742106	0.848169	0.961558	1.09659	1.4713	#N/A	20	ENSG00000261824	LINC00662	lncRNA	long intergenic non-protein coding RNA 662 [Source:HGNC Symbol;Acc:HGNC:27122]
MAP4K4	#N/A	#N/A	#N/A	#N/A	#N/A	#N/A	#N/A	0.427067	0.78512	0.249785	1.27808	0.701113	0.647542	0.310265	0.342632	1.16163	0.801798	0.335949	1.76745	5.90466	0.215118	0.211745	0.698028	0.744707	1.08747	1.18633	2.51013	20	ENSG00000071054	MAP4K4	protein_coding	mitogen-activated protein kinase kinase kinase kinase 4 [Source:HGNC Symbol;Acc:HGNC:6866]
ISG15	#N/A	3.11832	3.81217	3.41315	2.29133	2.49415	4.60723	3.69288	#N/A	#N/A	1.59516	2.34933	#N/A	3.30683	4.19517	1.4177	1.34421	5.63371	2.00945	4.8422	3.79743	2.99533	3.55695	#N/A	#N/A	#N/A	#N/A	19	ENSG00000187608	ISG15	protein_coding	ISG15 ubiquitin like modifier [Source:HGNC Symbol;Acc:HGNC:4053]
GNG5	#N/A	1.8184	2.18236	1.32989	1.7269	#N/A	0.760246	0.848273	#N/A	#N/A	#N/A	2.76887	#N/A	1.4282	1.63419	1.79265	0.896141	1.43141	1.36603	2.59173	3.47817	2.48932	2.88064	0.804623	#N/A	1.1748	#N/A	19	ENSG00000174021	GNG5	protein_coding	G protein subunit gamma 5 [Source:HGNC Symbol;Acc:HGNC:4408]
TMBIM6	#N/A	1.47521	2.02418	1.09566	1.68501	0.789251	1.55584	1.40566	1.05748	#N/A	0.45206	1.01721	#N/A	1.53568	1.21401	0.919288	#N/A	2.13671	#N/A	3.59873	1.59986	0.924595	1.29939	#N/A	#N/A	#N/A	1.94918	19	ENSG00000139644	TMBIM6	protein_coding	transmembrane BAX inhibitor motif containing 6 [Source:HGNC Symbol;Acc:HGNC:11723]
IL2RG	#N/A	1.88699	1.92968	1.66581	1.19675	6.78334	5.59081	4.50677	4.99657	6.14497	2.91473	#N/A	3.53837	2.14638	2.2799	#N/A	#N/A	4.4183	2.33624	5.49745	1.312	0.596216	#N/A	#N/A	#N/A	#N/A	3.3129	19	ENSG00000147168	IL2RG	protein_coding	interleukin 2 receptor subunit gamma [Source:HGNC Symbol;Acc:HGNC:6010]
FGD2	#N/A	0.837593	#N/A	#N/A	0.282579	0.323586	1.02967	1.09778	#N/A	#N/A	#N/A	8.22635	#N/A	1.56758	1.21721	5.89179	6.37889	0.747133	#N/A	7.04842	8.61203	9.44509	9.71998	9.18416	7.1325	7.158	4.18205	19	ENSG00000146192	FGD2	protein_coding	FYVE, RhoGEF and PH domain containing 2 [Source:HGNC Symbol;Acc:HGNC:3664]
VAMP8	#N/A	2.39943	2.48828	1.05518	1.01518	#N/A	1.42489	1.68184	#N/A	0.968185	#N/A	1.93172	#N/A	2.03141	2.32846	1.24325	0.994877	#N/A	1.57547	1.02883	2.93673	1.73868	2.97317	#N/A	#N/A	1.21905	1.94673	19	ENSG00000118640	VAMP8	protein_coding	vesicle associated membrane protein 8 [Source:HGNC Symbol;Acc:HGNC:12647]
ARPC1B	#N/A	0.910386	0.772566	0.748319	0.81555	#N/A	0.726986	0.729181	#N/A	#N/A	#N/A	1.09623	#N/A	0.737893	0.917198	0.871679	0.684662	0.957213	1.95954	#N/A	1.04751	0.877434	0.918715	0.260172	#N/A	0.973196	2.75897	19	ENSG00000130429	ARPC1B	protein_coding	actin related protein 2/3 complex subunit 1B [Source:HGNC Symbol;Acc:HGNC:704]
CDK2AP2	#N/A	2.44388	2.54412	1.13204	2.23217	2.73363	2.91095	2.91268	#N/A	1.28233	1.46435	1.60805	#N/A	2.6676	2.38333	0.750332	#N/A	1.9193	#N/A	2.66599	3.65202	2.5167	1.78032	#N/A	#N/A	#N/A	2.54585	19	ENSG00000167797	CDK2AP2	protein_coding	cyclin dependent kinase 2 associated protein 2 [Source:HGNC Symbol;Acc:HGNC:30833]
GHITM	#N/A	1.50989	1.33763	0.66039	0.818899	0.847822	#N/A	1.8027	#N/A	0.550124	0.802696	1.1015	#N/A	1.38981	1.05819	0.782063	#N/A	2.04065	0.984473	6.34925	1.30546	0.945129	0.94172	#N/A	#N/A	0.751106	#N/A	19	ENSG00000165678	GHITM	protein_coding	growth hormone inducible transmembrane protein [Source:HGNC Symbol;Acc:HGNC:17281]
NUDT1	#N/A	2.7866	2.72964	1.58032	0.972181	2.13539	2.59121	1.14708	#N/A	1.87448	0.757591	2.2537	#N/A	2.81624	2.85644	1.9825	#N/A	2.5328	1.47174	4.0538	4.23926	2.64246	3.4352	#N/A	#N/A	#N/A	#N/A	19	ENSG00000106268	NUDT1	protein_coding	nudix hydrolase 1 [Source:HGNC Symbol;Acc:HGNC:8048]
VASP	#N/A	1.19258	1.0173	0.705641	1.26005	#N/A	#N/A	0.66945	#N/A	#N/A	#N/A	2.15861	#N/A	0.563405	0.578699	0.771916	1.70718	2.5904	1.20552	0.986017	3.65859	2.41833	1.90984	0.738665	#N/A	1.4738	1.52346	19	ENSG00000125753	VASP	protein_coding	vasodilator stimulated phosphoprotein [Source:HGNC Symbol;Acc:HGNC:12652]
YWHAH	#N/A	1.53721	1.33898	0.737102	1.60881	1.15641	1.87821	2.18016	1.58644	#N/A	0.757004	1.30248	#N/A	1.93282	1.52395	1.75003	#N/A	2.38661	1.50917	#N/A	2.0968	1.29148	1.89717	0.913804	#N/A	#N/A	#N/A	19	ENSG00000128245	YWHAH	protein_coding	tyrosine 3-monooxygenase/tryptophan 5-monooxygenase activation protein eta [Source:HGNC Symbol;Acc:HGNC:12853]
TKT	#N/A	1.29121	1.48897	1.95208	1.82158	#N/A	#N/A	#N/A	#N/A	#N/A	#N/A	2.86604	#N/A	0.49073	0.762359	2.655	1.43569	2.20242	2.36536	4.96885	3.66062	3.19575	3.93066	1.66924	0.802188	2.43135	1.95764	19	ENSG00000163931	TKT	protein_coding	transketolase [Source:HGNC Symbol;Acc:HGNC:11834]
ATP5F1B	#N/A	1.22698	1.42243	1.28925	1.41109	0.686648	1.27568	1.55608	0.81684	#N/A	#N/A	0.860395	#N/A	1.18316	1.26411	0.846573	#N/A	1.96234	0.597679	4.10664	1.75151	1.40215	1.09151	#N/A	#N/A	0.788315	#N/A	19	ENSG00000110955	ATP5F1B	protein_coding	ATP synthase F1 subunit beta [Source:HGNC Symbol;Acc:HGNC:830]
PHPT1	#N/A	1.80978	2.45203	1.76207	1.96023	0.992577	1.37336	2.10376	1.16929	1.07741	0.705599	1.39363	#N/A	1.74947	1.64336	#N/A	#N/A	1.43274	#N/A	3.40619	3.17557	1.77715	0.634348	#N/A	#N/A	1.5421	#N/A	19	ENSG00000054148	PHPT1	protein_coding	phosphohistidine phosphatase 1 [Source:HGNC Symbol;Acc:HGNC:30033]
ALOX5#012779	#N/A	0.57203	#N/A	1.11001	#N/A	#N/A	#N/A	#N/A	0.468785	#N/A	0.60412	6.69231	#N/A	1.17781	0.907386	5.64634	6.36654	4.1902	4.41835	7.36246	5.66901	6.67643	8.34832	7.51963	7.18461	5.7859	2.57407	19	ENSG00000012779	ALOX5	protein_coding	arachidonate 5-lipoxygenase [Source:HGNC Symbol;Acc:HGNC:435]
BAX	#N/A	1.0974	0.799523	0.680273	0.654239	0.668312	0.838964	1.10099	0.807806	#N/A	0.775957	0.651371	#N/A	0.888491	0.918473	#N/A	#N/A	1.10447	1.34728	3.99471	0.706795	0.685955	0.532715	#N/A	#N/A	#N/A	1.37695	19	ENSG00000087088	BAX	protein_coding	BCL2 associated X, apoptosis regulator [Source:HGNC Symbol;Acc:HGNC:959]
LDHB	#N/A	1.17025	1.66485	1.98645	1.87941	2.83187	2.80183	2.86201	2.45417	3.68791	1.53627	0.891107	0.706779	0.945286	1.72315	1.93161	#N/A	1.7693	0.964434	2.94846	#N/A	#N/A	1.39863	#N/A	#N/A	#N/A	#N/A	19	ENSG00000111716	LDHB	protein_coding	lactate dehydrogenase B [Source:HGNC Symbol;Acc:HGNC:6541]
CCDC107	#N/A	1.31327	1.10779	#N/A	0.86977	3.15807	3.49857	3.45949	3.03513	2.27449	1.37742	#N/A	1.04603	1.20177	1.30616	#N/A	0.640961	1.21359	2.57488	6.03652	1.03549	#N/A	0.359511	#N/A	#N/A	#N/A	1.44474	19	ENSG00000159884	CCDC107	protein_coding	coiled-coil domain containing 107 [Source:HGNC Symbol;Acc:HGNC:28465]
SRSF3	#N/A	0.694961	0.677278	0.662098	0.408101	0.541667	0.839721	0.811366	0.866188	0.650873	#N/A	#N/A	#N/A	0.707957	0.908689	0.486628	#N/A	0.670691	0.440041	4.50765	0.278354	0.342184	0.494639	#N/A	#N/A	0.412001	#N/A	19	ENSG00000112081	SRSF3	protein_coding	serine and arginine rich splicing factor 3 [Source:HGNC Symbol;Acc:HGNC:10785]
HNRNPA1L3	#N/A	3.8778	2.44964	#N/A	#N/A	2.29155	2.6892	2.03069	#N/A	2.71719	1.38884	2.42079	#N/A	4.32307	4.8231	3.1111	#N/A	4.92912	1.98434	2.11791	4.69074	3.85547	4.97689	0.973479	#N/A	1.72478	#N/A	19	ENSG00000224578	HNRNPA1L3	protein_coding	heterogeneous nuclear ribonucleoprotein A1 like 3 [Source:HGNC Symbol;Acc:HGNC:48778]
DHRS7	#N/A	1.03687	1.0345	0.987298	1.34411	1.56114	1.84082	1.08784	1.8674	0.559226	0.847313	#N/A	#N/A	0.899791	1.19118	#N/A	0.677765	1.71418	1.06445	7.04686	1.09199	0.695637	#N/A	#N/A	#N/A	1.05871	#N/A	19	ENSG00000100612	DHRS7	protein_coding	dehydrogenase/reductase 7 [Source:HGNC Symbol;Acc:HGNC:21524]
SNHG16	#N/A	1.31666	0.895195	0.97746	0.786462	0.790814	1.73913	#N/A	#N/A	1.61303	0.644719	#N/A	#N/A	0.784792	0.77827	1.1468	1.09647	1.24427	1.97639	3.5429	0.381116	0.660945	0.636626	#N/A	#N/A	1.45625	#N/A	19	ENSG00000163597	SNHG16	lncRNA	small nucleolar RNA host gene 16 [Source:HGNC Symbol;Acc:HGNC:44352]
TMEM141	#N/A	2.72992	1.78892	#N/A	2.00285	2.59125	2.15002	2.55911	#N/A	1.16547	1.66647	1.78977	#N/A	2.55108	2.10201	1.0716	#N/A	3.31669	1.05615	1.84475	2.68414	2.43347	2.72187	#N/A	#N/A	1.40429	#N/A	19	ENSG00000244187	TMEM141	protein_coding	transmembrane protein 141 [Source:HGNC Symbol;Acc:HGNC:28211]
RNF113A	#N/A	2.18041	0.972981	#N/A	1.61961	2.64935	2.41379	2.19346	1.94531	1.85828	1.49912	0.873519	#N/A	2.15975	2.281	0.591774	#N/A	2.29715	1.03977	3.35292	1.26563	1.49136	1.03475	#N/A	#N/A	#N/A	#N/A	19	ENSG00000125352	RNF113A	protein_coding	ring finger protein 113A [Source:HGNC Symbol;Acc:HGNC:12974]
RNF187#168159	#N/A	1.79009	1.70445	1.25102	1.3747	0.948415	1.92195	1.82927	#N/A	#N/A	1.09409	1.11562	#N/A	1.83445	1.6435	0.815809	1.13725	2.53174	#N/A	1.61682	1.67787	1.72379	1.07288	#N/A	#N/A	1.03139	#N/A	19	ENSG00000168159	RNF187	protein_coding	ring finger protein 187 [Source:HGNC Symbol;Acc:HGNC:27146]
POLE3	#N/A	1.38041	1.16031	1.8363	#N/A	1.47825	2.02192	1.18817	#N/A	1.31679	0.892177	0.969619	#N/A	1.33001	1.69431	0.932763	#N/A	1.57715	1.97779	2.01469	1.0457	1.07216	1.31533	#N/A	#N/A	1.2941	#N/A	19	ENSG00000148229	POLE3	protein_coding	DNA polymerase epsilon 3, accessory subunit [Source:HGNC Symbol;Acc:HGNC:13546]
FAM89B	#N/A	1.92463	2.19039	0.98173	1.26337	1.37515	1.95505	1.28448	2.1076	#N/A	1.07665	1.25173	#N/A	1.94735	2.03609	0.691474	#N/A	3.00642	1.58437	#N/A	1.89943	1.85825	1.33209	#N/A	#N/A	1.44427	#N/A	19	ENSG00000176973	FAM89B	protein_coding	family with sequence similarity 89 member B [Source:HGNC Symbol;Acc:HGNC:16708]
ARPC2	#N/A	0.65595	0.464894	#N/A	0.552518	#N/A	0.732666	0.586785	0.556863	#N/A	0.339234	0.638744	#N/A	0.502153	0.555865	#N/A	0.395437	0.886549	1.26139	2.83616	0.786713	0.591725	0.236403	#N/A	#N/A	0.366339	1.51084	19	ENSG00000163466	ARPC2	protein_coding	actin related protein 2/3 complex subunit 2 [Source:HGNC Symbol;Acc:HGNC:705]
TMBIM4	#N/A	0.604058	0.400486	#N/A	#N/A	0.359399	0.876719	0.705058	0.742688	#N/A	0.501062	0.768897	#N/A	0.76651	0.916279	0.555832	0.783752	1.40683	1.41099	5.79514	0.783455	0.685528	0.758282	#N/A	0.260404	#N/A	#N/A	19	ENSG00000155957	TMBIM4	protein_coding	transmembrane BAX inhibitor motif containing 4 [Source:HGNC Symbol;Acc:HGNC:24257]
COX16	#N/A	0.960579	0.533571	0.804356	#N/A	0.896243	0.897953	1.08814	1.00716	0.452356	0.628485	0.503074	#N/A	0.864424	1.29008	0.570202	#N/A	1.10422	0.732481	4.13009	0.600102	0.567011	0.778063	#N/A	#N/A	#N/A	#N/A	19	ENSG00000133983	COX16	protein_coding	cytochrome c oxidase assembly factor COX16 [Source:HGNC Symbol;Acc:HGNC:20213]
MEA1	#N/A	2.68345	3.16221	1.75663	0.918223	2.04522	2.31029	2.10734	1.88007	1.92833	1.50699	2.20822	#N/A	1.84783	3.13115	1.85093	#N/A	3.538	0.770663	#N/A	3.51539	2.68108	2.62099	#N/A	#N/A	#N/A	#N/A	19	ENSG00000124733	MEA1	protein_coding	male-enhanced antigen 1 [Source:HGNC Symbol;Acc:HGNC:6986]
TIMM17B	#N/A	1.64959	1.11052	0.886774	#N/A	1.25563	1.25039	2.21864	#N/A	0.926167	1.22663	0.650666	#N/A	1.11519	1.65178	1.11439	0.933999	1.78859	1.2442	2.26607	1.03782	1.36644	1.08218	#N/A	#N/A	#N/A	#N/A	19	ENSG00000126768	TIMM17B	protein_coding	translocase of inner mitochondrial membrane 17B [Source:HGNC Symbol;Acc:HGNC:17310]
JAGN1	#N/A	1.45726	1.00927	1.08385	#N/A	2.58987	3.03054	1.75859	1.59154	1.90684	1.53672	1.23539	#N/A	1.98493	1.91133	1.27302	#N/A	2.34314	1.25459	4.70606	1.18611	1.2535	1.88724	#N/A	#N/A	#N/A	#N/A	19	ENSG00000171135	JAGN1	protein_coding	jagunal homolog 1 [Source:HGNC Symbol;Acc:HGNC:26926]
STMN1	#N/A	2.0485	2.26684	3.07397	0.970333	5.50982	5.34965	4.99396	2.35269	6.65743	2.18863	2.19162	1.96421	2.96621	1.87944	1.22203	#N/A	#N/A	#N/A	3.78679	3.70974	2.08985	2.64349	#N/A	#N/A	#N/A	#N/A	19	ENSG00000117632	STMN1	protein_coding	stathmin 1 [Source:HGNC Symbol;Acc:HGNC:6510]
TBCC	#N/A	1.44604	0.82879	0.932009	1.11333	3.85532	3.41943	4.13005	2.64583	1.61786	1.44448	0.739999	0.836095	1.64639	1.66165	#N/A	#N/A	#N/A	1.27203	2.90827	0.73491	0.562127	0.633879	#N/A	#N/A	#N/A	#N/A	19	ENSG00000124659	TBCC	protein_coding	tubulin folding cofactor C [Source:HGNC Symbol;Acc:HGNC:11580]
EMC6	#N/A	1.77179	1.85793	1.5699	1.77067	2.69382	3.96854	3.18557	1.41644	1.41805	2.31094	1.16582	#N/A	2.61397	1.95506	0.716483	#N/A	2.59384	#N/A	1.99765	1.60627	1.25268	1.36992	#N/A	#N/A	#N/A	#N/A	19	ENSG00000127774	EMC6	protein_coding	ER membrane protein complex subunit 6 [Source:HGNC Symbol;Acc:HGNC:28430]
CKS2	#N/A	2.04475	1.86806	0.969809	1.08416	0.721566	#N/A	1.62711	1.91081	1.61814	#N/A	2.36604	#N/A	2.02339	2.402	1.50198	#N/A	2.19285	#N/A	3.16106	4.25784	1.85446	2.07931	1.34701	#N/A	1.13344	#N/A	19	ENSG00000123975	CKS2	protein_coding	CDC28 protein kinase regulatory subunit 2 [Source:HGNC Symbol;Acc:HGNC:2000]
EIF2S2	#N/A	0.657863	0.55741	#N/A	0.414179	0.812547	1.18709	1.85206	1.18972	0.516734	0.783612	0.530562	#N/A	0.753412	0.551748	0.464746	#N/A	0.854644	#N/A	3.19368	0.48527	0.44139	0.52906	#N/A	#N/A	0.706076	#N/A	19	ENSG00000125977	EIF2S2	protein_coding	eukaryotic translation initiation factor 2 subunit beta [Source:HGNC Symbol;Acc:HGNC:3266]
REL	#N/A	0.431466	#N/A	#N/A	#N/A	#N/A	0.338332	0.504557	0.450083	#N/A	#N/A	0.832113	#N/A	0.733125	0.691305	0.50141	1.45323	0.866084	3.10601	7.51173	1.40365	1.30553	0.735655	0.950757	1.04762	1.10637	2.02151	19	ENSG00000162924	REL	protein_coding	REL proto-oncogene, NF-kB subunit [Source:HGNC Symbol;Acc:HGNC:9954]
CCDC167	#N/A	1.22922	1.08002	1.58913	1.45103	2.18994	2.89177	2.55318	3.41489	2.55821	1.54862	#N/A	2.15227	1.34761	1.27008	1.5447	#N/A	1.86649	#N/A	3.50729	0.699735	#N/A	0.735408	#N/A	#N/A	0.885487	#N/A	19	ENSG00000198937	CCDC167	protein_coding	coiled-coil domain containing 167 [Source:HGNC Symbol;Acc:HGNC:21239]
CKAP4	#N/A	1.329	#N/A	1.72268	0.711805	#N/A	#N/A	#N/A	#N/A	0.673845	1.85523	6.56708	#N/A	1.0533	1.31887	4.98874	4.09959	2.84985	#N/A	5.29781	4.30544	5.06921	9.87818	3.56028	4.42184	5.45178	2.6281	19	ENSG00000136026	CKAP4	protein_coding	cytoskeleton associated protein 4 [Source:HGNC Symbol;Acc:HGNC:16991]
SIPA1	#N/A	0.924847	0.899549	#N/A	#N/A	1.12269	1.83623	2.41363	0.935073	1.02107	1.15842	0.502998	#N/A	1.08865	1.18186	#N/A	1.07179	2.11982	2.56228	3.38499	1.54045	1.63159	#N/A	#N/A	#N/A	0.838648	2.74653	19	ENSG00000213445	SIPA1	protein_coding	signal-induced proliferation-associated 1 [Source:HGNC Symbol;Acc:HGNC:10885]
PTPMT1#110536	#N/A	1.96254	2.03572	1.31874	1.20683	1.3973	1.81602	1.56966	1.39575	#N/A	#N/A	1.64534	#N/A	2.3514	2.84549	1.65148	#N/A	2.11259	1.90338	2.0368	2.70577	2.81776	2.21573	#N/A	#N/A	1.16337	#N/A	19	ENSG00000110536	PTPMT1	protein_coding	protein tyrosine phosphatase mitochondrial 1 [Source:HGNC Symbol;Acc:HGNC:26965]
PBDC1	#N/A	1.43583	1.14778	#N/A	#N/A	1.82806	3.35773	2.12633	1.97079	1.38588	1.29343	0.773018	#N/A	1.42442	2.02479	0.711013	1.30331	1.9515	1.7541	2.81563	1.37462	0.923772	0.806103	#N/A	#N/A	#N/A	#N/A	19	ENSG00000102390	PBDC1	protein_coding	polysaccharide biosynthesis domain containing 1 [Source:HGNC Symbol;Acc:HGNC:28790]
TRAPPC2B	#N/A	2.25673	1.9817	#N/A	1.06634	2.24969	1.21165	2.47939	#N/A	1.93824	0.887375	1.70426	#N/A	2.23916	2.8825	1.34276	#N/A	2.73502	1.17933	0.922416	2.09886	2.15826	3.02868	0.93759	#N/A	#N/A	#N/A	19	ENSG00000256060	TRAPPC2B	protein_coding	trafficking protein particle complex subunit 2B [Source:HGNC Symbol;Acc:HGNC:10710]
PLEKHA7	#N/A	1.05434	1.08176	1.42928	1.33039	3.09667	3.15138	2.7645	1.52979	2.96311	2.46054	#N/A	#N/A	1.74151	1.26706	3.05533	#N/A	2.46925	#N/A	5.7592	0.618158	1.04737	2.52185	0.714733	#N/A	#N/A	#N/A	19	ENSG00000166689	PLEKHA7	protein_coding	pleckstrin homology domain containing A7 [Source:HGNC Symbol;Acc:HGNC:27049]
NFE2L1	#N/A	0.99879	0.656998	0.862437	0.975501	0.988096	1.14025	2.6046	1.84367	#N/A	0.705883	0.990429	#N/A	1.13422	1.32895	0.842224	#N/A	1.78406	#N/A	6.11619	1.17352	1.2867	1.12917	#N/A	#N/A	0.896516	#N/A	19	ENSG00000082641	NFE2L1	protein_coding	NFE2 like bZIP transcription factor 1 [Source:HGNC Symbol;Acc:HGNC:7781]
COA6	#N/A	1.50069	1.42842	1.0499	0.80712	1.67322	4.01748	2.46199	#N/A	1.33234	0.937247	1.49867	#N/A	1.6387	1.41243	1.11813	#N/A	1.08084	1.05161	4.37867	0.96303	0.968882	1.14958	#N/A	#N/A	#N/A	#N/A	19	ENSG00000168275	COA6	protein_coding	cytochrome c oxidase assembly factor 6 [Source:HGNC Symbol;Acc:HGNC:18025]
ITGAE	#N/A	1.03078	0.595822	#N/A	#N/A	0.906266	1.87643	0.887069	1.51552	1.393	0.973645	0.874225	0.587101	1.29389	1.23164	0.972843	#N/A	0.933937	1.00857	2.77798	1.08121	#N/A	1.08425	0.922217	#N/A	#N/A	#N/A	19	ENSG00000083457	ITGAE	protein_coding	integrin subunit alpha E [Source:HGNC Symbol;Acc:HGNC:6147]
OAS1	#N/A	1.0418	0.584677	#N/A	#N/A	#N/A	0.801922	1.19019	#N/A	#N/A	0.941469	2.18898	#N/A	0.900808	0.814939	2.50248	2.14817	0.729956	#N/A	5.7758	2.99912	1.53934	2.68017	1.89405	1.73758	2.14972	3.54488	19	ENSG00000089127	OAS1	protein_coding	2'-5'-oligoadenylate synthetase 1 [Source:HGNC Symbol;Acc:HGNC:8086]
WASHC4	#N/A	0.430951	#N/A	#N/A	#N/A	#N/A	0.412437	0.511399	#N/A	#N/A	0.474425	1.88415	#N/A	0.789984	0.541511	2.0299	2.31772	0.982924	1.7048	9.5172	1.32007	1.45953	1.96478	1.94233	2.1323	1.49305	1.46635	19	ENSG00000136051	WASHC4	protein_coding	WASH complex subunit 4 [Source:HGNC Symbol;Acc:HGNC:29174]
YIF1A	#N/A	1.53035	1.37989	1.15821	1.19595	1.7478	1.98988	2.19711	#N/A	0.621998	1.22509	0.857607	#N/A	1.63639	2.05392	1.20344	#N/A	2.65464	#N/A	4.0109	1.30141	1.13723	1.10848	#N/A	#N/A	1.56642	#N/A	19	ENSG00000174851	YIF1A	protein_coding	Yip1 interacting factor homolog A, membrane trafficking protein [Source:HGNC Symbol;Acc:HGNC:16688]
PSMC4#013275	#N/A	1.08312	0.969536	1.94787	0.780257	0.754943	1.04922	0.883174	1.72665	#N/A	0.533397	1.03075	#N/A	0.890662	1.11599	#N/A	#N/A	1.38325	0.897468	2.0629	0.897016	0.847368	0.505103	#N/A	#N/A	1.13634	#N/A	19	ENSG00000013275	PSMC4	protein_coding	proteasome 26S subunit, ATPase 4 [Source:HGNC Symbol;Acc:HGNC:9551]
MRPS15	#N/A	1.07912	0.887784	1.23985	#N/A	0.617473	1.12708	#N/A	1.14334	1.18401	0.562726	1.30804	#N/A	1.06531	1.35948	0.76175	#N/A	1.43686	#N/A	3.64893	0.962557	1.02745	0.846029	0.559052	#N/A	1.00314	#N/A	19	ENSG00000116898	MRPS15	protein_coding	mitochondrial ribosomal protein S15 [Source:HGNC Symbol;Acc:HGNC:14504]
CENPB	#N/A	1.73199	2.1425	2.18493	1.11459	1.52299	2.14765	2.65111	#N/A	1.31267	#N/A	2.53729	#N/A	2.34398	2.63825	0.963692	#N/A	3.59191	1.99445	3.11262	1.92525	1.91416	1.97635	#N/A	#N/A	1.0855	#N/A	19	ENSG00000125817	CENPB	protein_coding	centromere protein B [Source:HGNC Symbol;Acc:HGNC:1852]
LSM8	#N/A	0.755137	0.4024	#N/A	#N/A	1.11463	2.07613	1.35072	1.21987	0.521132	0.749965	0.60335	#N/A	0.748976	0.913713	0.542923	#N/A	0.489845	0.543954	4.47973	0.361103	0.414169	0.503877	#N/A	#N/A	0.583819	#N/A	19	ENSG00000128534	LSM8	protein_coding	LSM8 homolog, U6 small nuclear RNA associated [Source:HGNC Symbol;Acc:HGNC:20471]
ITGB7	#N/A	0.768243	0.361707	#N/A	1.35001	5.46799	4.6389	3.48397	5.14976	6.89498	0.838302	0.672583	2.71443	1.40056	1.4091	#N/A	#N/A	2.34118	#N/A	7.29131	0.87925	0.535697	#N/A	#N/A	#N/A	0.901415	1.86462	19	ENSG00000139626	ITGB7	protein_coding	integrin subunit beta 7 [Source:HGNC Symbol;Acc:HGNC:6162]
NDUFA8	#N/A	1.70473	2.26461	2.57657	1.38615	2.19578	2.14161	2.86349	1.84644	1.10914	1.21875	1.0983	#N/A	2.45359	1.61754	1.49406	#N/A	3.58971	#N/A	3.62791	1.82084	1.81394	1.93111	#N/A	#N/A	#N/A	#N/A	19	ENSG00000119421	NDUFA8	protein_coding	NADH:ubiquinone oxidoreductase subunit A8 [Source:HGNC Symbol;Acc:HGNC:7692]
TRMT10C	#N/A	1.01192	0.799047	0.73867	#N/A	1.48721	2.19643	1.73604	1.74381	0.943802	0.612485	#N/A	0.449939	1.22695	1.47954	0.792709	#N/A	1.06312	#N/A	5.4319	0.62819	1.0255	0.766372	#N/A	#N/A	1.25527	#N/A	19	ENSG00000174173	TRMT10C	protein_coding	tRNA methyltransferase 10C, mitochondrial RNase P subunit [Source:HGNC Symbol;Acc:HGNC:26022]
DPM2	#N/A	1.24487	1.04727	0.929614	0.905328	2.10509	3.12444	1.9704	#N/A	1.35136	1.38657	1.07624	0.604737	1.1382	1.03596	1.02635	#N/A	1.77566	#N/A	2.87092	0.9006	0.890308	1.08252	#N/A	#N/A	#N/A	#N/A	19	ENSG00000136908	DPM2	protein_coding	dolichyl-phosphate mannosyltransferase subunit 2, regulatory [Source:HGNC Symbol;Acc:HGNC:3006]
PEX16	#N/A	0.970373	0.626013	#N/A	#N/A	0.713806	#N/A	1.16747	1.05397	0.538378	0.875193	0.71843	0.486946	0.785974	0.955142	0.543517	#N/A	1.90497	1.64455	2.6451	0.679105	0.733063	#N/A	#N/A	#N/A	1.03156	1.44129	19	ENSG00000121680	PEX16	protein_coding	peroxisomal biogenesis factor 16 [Source:HGNC Symbol;Acc:HGNC:8857]
UBE2Q1	#N/A	1.23226	1.12996	0.953552	1.0877	0.672971	1.1179	1.35785	#N/A	#N/A	1.16549	1.17407	#N/A	0.94634	1.39496	0.74989	1.44872	2.29694	#N/A	1.58107	1.39855	1.1819	1.20448	#N/A	#N/A	1.24741	#N/A	19	ENSG00000160714	UBE2Q1	protein_coding	ubiquitin conjugating enzyme E2 Q1 [Source:HGNC Symbol;Acc:HGNC:15698]
PDLIM2	#N/A	0.945813	1.2066	0.834433	0.673474	0.534383	1.50519	1.0788	1.09543	0.408202	0.874618	#N/A	#N/A	0.631037	0.905552	#N/A	1.2657	1.45882	3.92768	5.62205	0.520811	0.499689	0.420705	#N/A	#N/A	#N/A	#N/A	19	ENSG00000120913	PDLIM2	protein_coding	PDZ and LIM domain 2 [Source:HGNC Symbol;Acc:HGNC:13992]
AASDHPPT	#N/A	1.11968	1.13711	0.843108	0.715096	0.897089	1.24076	1.0877	#N/A	0.684411	0.821942	0.903734	#N/A	1.09606	1.1688	0.630892	#N/A	1.41816	1.87095	5.33159	0.744684	0.759467	0.815606	#N/A	#N/A	#N/A	#N/A	19	ENSG00000149313	AASDHPPT	protein_coding	aminoadipate-semialdehyde dehydrogenase-phosphopantetheinyl transferase [Source:HGNC Symbol;Acc:HGNC:14235]
SRP9	#N/A	0.612448	0.57919	0.806812	#N/A	1.1421	1.47261	1.2947	1.15375	0.661893	0.942816	0.56796	#N/A	0.740839	0.737671	0.478724	#N/A	0.872975	1.07323	2.61416	0.277131	0.423501	0.472461	#N/A	#N/A	#N/A	#N/A	19	ENSG00000143742	SRP9	protein_coding	signal recognition particle 9 [Source:HGNC Symbol;Acc:HGNC:11304]
CHMP2B	#N/A	0.953205	0.77411	1.20199	0.590766	#N/A	0.811778	0.824181	#N/A	#N/A	#N/A	1.14684	#N/A	1.16166	1.08044	1.28658	1.565	1.49695	2.03555	3.03164	1.09738	1.24868	1.39931	0.95976	#N/A	1.59727	#N/A	19	ENSG00000083937	CHMP2B	protein_coding	charged multivesicular body protein 2B [Source:HGNC Symbol;Acc:HGNC:24537]
SAMD4A	#N/A	0.760048	#N/A	#N/A	#N/A	1.26547	1.89159	1.71059	#N/A	#N/A	1.92555	3.95981	#N/A	1.37661	0.793488	5.25401	3.87447	3.1023	5.91559	6.76589	2.7989	2.34902	5.71144	4.02815	4.71449	6.30985	#N/A	19	ENSG00000020577	SAMD4A	protein_coding	sterile alpha motif domain containing 4A [Source:HGNC Symbol;Acc:HGNC:23023]
RBFA	#N/A	1.18594	#N/A	#N/A	#N/A	1.60494	1.84282	2.17862	3.13671	1.24406	#N/A	0.855198	0.83301	1.06624	1.47943	1.37904	#N/A	1.96619	#N/A	4.20104	0.875134	1.07916	1.33582	0.902578	0.798287	2.13134	#N/A	19	ENSG00000101546	RBFA	protein_coding	ribosome binding factor A [Source:HGNC Symbol;Acc:HGNC:26120]
RPP21#241370	#N/A	0.997063	0.707269	#N/A	#N/A	1.59148	2.24467	1.74284	1.26838	0.96285	1.27879	0.689306	#N/A	1.13933	1.49483	0.896973	#N/A	2.1821	1.47734	5.57115	0.587495	0.976435	0.88716	#N/A	#N/A	1.02035	#N/A	19	ENSG00000241370	RPP21	protein_coding	ribonuclease P/MRP subunit p21 [Source:HGNC Symbol;Acc:HGNC:21300]
TRIAP1	#N/A	1.73277	1.46585	#N/A	1.02749	2.87008	2.69239	2.24888	#N/A	1.53111	1.13507	#N/A	#N/A	2.10203	2.23156	1.05627	1.5926	1.27046	3.0774	2.49222	1.44941	1.30513	0.974017	#N/A	#N/A	1.51262	#N/A	19	ENSG00000170855	TRIAP1	protein_coding	TP53 regulated inhibitor of apoptosis 1 [Source:HGNC Symbol;Acc:HGNC:26937]
TRAK1	#N/A	0.386879	#N/A	#N/A	#N/A	#N/A	0.59288	0.5651	0.641195	#N/A	#N/A	1.99194	0.359702	1.01982	0.981341	1.88992	2.11411	0.979042	1.10173	7.61294	2.27059	2.23843	2.07603	2.44256	2.61223	2.02173	#N/A	19	ENSG00000182606	TRAK1	protein_coding	trafficking kinesin protein 1 [Source:HGNC Symbol;Acc:HGNC:29947]
HNRNPM	#N/A	0.409425	0.317981	0.500323	0.43881	0.221422	#N/A	0.74766	0.706392	0.220913	0.374899	0.36419	#N/A	0.305289	0.384936	0.286079	#N/A	#N/A	0.477535	4.83527	0.296006	0.366465	0.296119	#N/A	#N/A	0.613214	#N/A	19	ENSG00000099783	HNRNPM	protein_coding	heterogeneous nuclear ribonucleoprotein M [Source:HGNC Symbol;Acc:HGNC:5046]
SLC52A2#185803	#N/A	1.29742	1.41205	0.86012	1.29058	1.83468	1.2238	1.82437	2.30208	0.727072	0.937336	0.897496	#N/A	1.52471	1.52132	#N/A	#N/A	2.5515	#N/A	4.48491	1.30802	1.00944	0.636564	#N/A	#N/A	0.918808	#N/A	19	ENSG00000185803	SLC52A2	protein_coding	solute carrier family 52 member 2 [Source:HGNC Symbol;Acc:HGNC:30224]
SURF1#148290	#N/A	0.897375	0.894551	1.12242	#N/A	1.19896	1.70185	1.95331	1.28129	0.736542	0.984032	#N/A	#N/A	0.820207	1.24245	0.5118	1.22942	1.13453	0.698864	2.89831	0.542327	0.721363	0.554312	#N/A	#N/A	#N/A	#N/A	19	ENSG00000148290	SURF1	protein_coding	SURF1 cytochrome c oxidase assembly factor [Source:HGNC Symbol;Acc:HGNC:11474]
FAM136A	#N/A	1.13841	0.547179	#N/A	0.670343	1.29172	1.43636	1.27321	1.18835	0.73548	0.637006	#N/A	#N/A	1.21204	1.15458	#N/A	0.922353	0.949503	#N/A	4.70325	0.926861	0.940468	0.737675	0.527838	#N/A	0.944157	#N/A	19	ENSG00000035141	FAM136A	protein_coding	family with sequence similarity 136 member A [Source:HGNC Symbol;Acc:HGNC:25911]
MRPS17	#N/A	1.66543	1.60132	#N/A	1.07825	2.52392	1.60427	1.74918	1.75468	1.58116	1.72386	1.70913	#N/A	2.87626	2.16157	1.9562	#N/A	2.25195	#N/A	1.84525	2.81418	2.59321	3.22199	#N/A	#N/A	1.52436	#N/A	19	ENSG00000239789	MRPS17	protein_coding	mitochondrial ribosomal protein S17 [Source:HGNC Symbol;Acc:HGNC:14047]
TWNK	#N/A	1.67412	#N/A	0.43249	#N/A	2.51238	1.06564	0.794358	#N/A	2.84768	1.87752	1.53853	1.4958	1.44329	1.14976	1.64104	1.53037	1.24198	#N/A	0.420648	1.21774	1.23054	1.78751	#N/A	#N/A	1.32032	#N/A	19	ENSG00000107815	TWNK	protein_coding	twinkle mtDNA helicase [Source:HGNC Symbol;Acc:HGNC:1160]
SPACA9	#N/A	1.04977	#N/A	#N/A	#N/A	2.31658	0.4274	0.316503	#N/A	1.4169	2.21192	2.24581	1.66733	2.68025	2.37793	3.18464	#N/A	0.797635	0.19857	0.171238	2.74349	2.51452	2.29892	2.37153	1.04168	#N/A	#N/A	19	ENSG00000165698	SPACA9	protein_coding	sperm acrosome associated 9 [Source:HGNC Symbol;Acc:HGNC:1367]
SSBP1#106028	#N/A	0.550305	0.469608	0.675343	#N/A	1.18641	1.70637	1.42874	1.85734	0.686593	0.692805	0.433615	#N/A	0.698847	0.931084	0.35692	0.599281	0.962997	1.29518	7.02419	#N/A	#N/A	0.347548	#N/A	#N/A	0.583473	#N/A	19	ENSG00000106028	SSBP1	protein_coding	single stranded DNA binding protein 1 [Source:HGNC Symbol;Acc:HGNC:11317]
TNIP2	#N/A	0.918318	0.651786	#N/A	1.39539	0.656691	1.40164	1.09902	#N/A	#N/A	0.563956	0.889998	#N/A	0.837955	0.783174	0.564378	0.730832	1.46871	1.76944	5.2407	0.747768	0.73161	0.539648	0.40397	#N/A	#N/A	#N/A	19	ENSG00000168884	TNIP2	protein_coding	TNFAIP3 interacting protein 2 [Source:HGNC Symbol;Acc:HGNC:19118]
POLR1D	#N/A	0.747111	0.402194	0.66595	0.622328	0.718534	1.00468	#N/A	1.28827	0.448343	#N/A	0.559255	#N/A	0.817387	0.695646	0.679	0.64377	0.665147	0.571682	4.29994	0.442473	0.559591	0.643963	#N/A	#N/A	#N/A	#N/A	19	ENSG00000186184	POLR1D	protein_coding	RNA polymerase I and III subunit D [Source:HGNC Symbol;Acc:HGNC:20422]
TLR6	#N/A	0.886837	#N/A	#N/A	0.60894	#N/A	#N/A	#N/A	1.34424	1.29252	#N/A	6.0117	#N/A	2.11426	1.64594	3.94109	2.85069	1.38421	2.39666	5.12285	6.19194	4.56401	5.08202	4.85079	3.45629	3.73931	2.78382	19	ENSG00000174130	TLR6	protein_coding	toll like receptor 6 [Source:HGNC Symbol;Acc:HGNC:16711]
ADH5	#N/A	0.775232	0.541724	0.891703	#N/A	1.48202	1.67769	1.77705	2.54815	1.30681	0.827266	#N/A	0.513195	0.831924	1.23065	#N/A	0.655613	0.786395	1.40465	3.75178	0.406902	0.413036	0.315439	#N/A	#N/A	#N/A	#N/A	19	ENSG00000197894	ADH5	protein_coding	alcohol dehydrogenase 5 (class III), chi polypeptide [Source:HGNC Symbol;Acc:HGNC:253]
LMAN2	#N/A	0.892387	1.32707	1.37495	0.698402	1.70247	1.56504	2.19042	1.7496	0.950667	1.20526	1.25145	#N/A	1.40539	1.70702	#N/A	#N/A	2.39403	#N/A	5.00236	1.82085	1.08069	0.893068	#N/A	#N/A	#N/A	1.86175	19	ENSG00000169223	LMAN2	protein_coding	lectin, mannose binding 2 [Source:HGNC Symbol;Acc:HGNC:16986]
UFM1	#N/A	0.630844	0.530445	0.579977	#N/A	0.529157	0.779261	0.895787	1.4751	0.413251	0.417649	0.389359	#N/A	0.847079	0.963526	0.559293	0.902371	#N/A	#N/A	6.99543	0.57046	0.702194	0.581762	0.454617	#N/A	#N/A	#N/A	19	ENSG00000120686	UFM1	protein_coding	ubiquitin fold modifier 1 [Source:HGNC Symbol;Acc:HGNC:20597]
RRAGA	#N/A	1.5942	1.29377	#N/A	1.12114	2.98009	2.68764	2.27585	#N/A	1.64621	1.70089	1.85805	#N/A	2.53163	2.40642	1.16339	1.28387	4.48533	1.00412	3.11658	2.12825	1.28956	2.12504	#N/A	#N/A	#N/A	#N/A	19	ENSG00000155876	RRAGA	protein_coding	Ras related GTP binding A [Source:HGNC Symbol;Acc:HGNC:16963]
NUP153-AS1	#N/A	0.0813295	0.356796	#N/A	#N/A	0.929817	0.194116	0.180783	#N/A	0.572157	0.374076	0.458492	2.93477	2.54885	0.418861	1.2539	#N/A	0.377054	0.103366	0.12308	2.06227	1.49799	2.18355	1.10812	#N/A	#N/A	#N/A	19	ENSG00000272269	NUP153-AS1	lncRNA	NUP153 antisense RNA 1 [Source:HGNC Symbol;Acc:HGNC:55217]
SUPT16H	#N/A	0.579113	0.447829	0.986105	#N/A	0.89505	1.24703	1.68164	1.14686	0.703462	0.61163	0.586387	#N/A	0.714936	0.889059	0.307193	#N/A	0.765403	1.33613	5.49479	0.535878	0.59232	0.347572	#N/A	#N/A	#N/A	#N/A	19	ENSG00000092201	SUPT16H	protein_coding	SPT16 homolog, facilitates chromatin remodeling subunit [Source:HGNC Symbol;Acc:HGNC:11465]
ARL1	#N/A	0.958945	0.623678	1.36537	#N/A	1.57034	2.82375	2.20552	2.13896	0.710317	0.742626	0.677401	0.491193	0.928192	0.978822	0.581938	#N/A	0.781689	#N/A	4.56679	0.61121	0.679893	0.602185	#N/A	#N/A	#N/A	#N/A	19	ENSG00000120805	ARL1	protein_coding	ADP ribosylation factor like GTPase 1 [Source:HGNC Symbol;Acc:HGNC:692]
ARPP19	#N/A	0.517582	#N/A	#N/A	0.381521	0.622811	1.08673	0.699367	1.43477	0.883419	#N/A	0.46275	0.503224	0.762079	0.869847	0.632099	#N/A	0.581721	#N/A	3.52477	0.610573	0.561347	0.505127	0.419968	#N/A	0.518717	#N/A	19	ENSG00000128989	ARPP19	protein_coding	cAMP regulated phosphoprotein 19 [Source:HGNC Symbol;Acc:HGNC:16967]
MGME1	#N/A	0.688909	#N/A	#N/A	#N/A	0.747832	1.09031	#N/A	1.55356	0.604559	1.1944	1.22209	0.596805	1.03968	1.20284	1.02546	#N/A	#N/A	1.00188	3.68351	1.02959	0.594338	1.08845	0.886983	0.693258	1.14758	#N/A	19	ENSG00000125871	MGME1	protein_coding	mitochondrial genome maintenance exonuclease 1 [Source:HGNC Symbol;Acc:HGNC:16205]
METTL26	#N/A	0.83665	0.81358	1.12727	0.759799	0.906545	1.34999	1.68109	2.20803	0.866886	0.69388	#N/A	#N/A	0.743351	0.850803	0.616082	0.917413	1.50606	#N/A	3.80779	#N/A	0.543538	0.442685	#N/A	#N/A	1.24936	#N/A	19	ENSG00000130731	METTL26	protein_coding	methyltransferase like 26 [Source:HGNC Symbol;Acc:HGNC:14141]
MRTO4	#N/A	0.994004	0.525295	#N/A	#N/A	1.14492	2.12593	1.28916	1.76232	1.30642	#N/A	#N/A	0.695076	1.15164	0.919033	1.27553	#N/A	0.852306	1.17803	4.79546	0.656148	1.05895	1.10915	0.579376	#N/A	1.98781	#N/A	19	ENSG00000053372	MRTO4	protein_coding	MRT4 homolog, ribosome maturation factor [Source:HGNC Symbol;Acc:HGNC:18477]
IGKV3-20#239951	#N/A	0.515403	#N/A	#N/A	#N/A	7.18115	0.411011	0.302981	#N/A	6.00931	2.12009	0.9705	6.4959	7.63187	0.409149	7.23856	0.463681	0.444452	#N/A	#N/A	9.47899	5.74552	8.72702	8.62371	5.38671	0.386898	#N/A	19	ENSG00000239951	IGKV3-20	IG_V_gene	immunoglobulin kappa variable 3-20 [Source:HGNC Symbol;Acc:HGNC:5817]
RSL1D1	#N/A	0.81425	0.754814	1.12139	0.458726	#N/A	1.06743	1.38944	1.74417	#N/A	#N/A	0.562922	#N/A	0.949831	1.03447	0.787062	0.872214	0.886975	1.22147	4.96612	0.744426	0.950694	0.874338	#N/A	#N/A	0.971893	#N/A	19	ENSG00000171490	RSL1D1	protein_coding	ribosomal L1 domain containing 1 [Source:HGNC Symbol;Acc:HGNC:24534]
AP1B1	#N/A	0.469596	#N/A	#N/A	#N/A	#N/A	#N/A	0.52699	0.626504	0.430856	#N/A	1.60826	#N/A	0.658395	0.605854	1.11942	1.19145	0.705726	1.26219	3.39443	1.45819	1.48709	1.28105	1.4016	1.38202	1.96309	1.50969	19	ENSG00000100280	AP1B1	protein_coding	adaptor related protein complex 1 subunit beta 1 [Source:HGNC Symbol;Acc:HGNC:554]
RNASEH1-DT	#N/A	1.25963	#N/A	#N/A	#N/A	2.83575	0.994719	0.817053	0.595246	1.64906	1.11355	1.5993	0.858092	1.28175	1.53131	0.863605	#N/A	1.51759	0.517946	0.367288	#N/A	0.906868	1.09369	0.986974	#N/A	0.63178	#N/A	19	ENSG00000234171	RNASEH1-DT	lncRNA	RNASEH1 divergent transcript [Source:HGNC Symbol;Acc:HGNC:49289]
A1BG	#N/A	1.1782	0.955509	0.974254	0.729026	0.904432	1.11552	3.00557	#N/A	1.96859	#N/A	1.37645	#N/A	1.3257	1.12949	3.25995	2.52582	#N/A	1.93144	2.28065	1.15199	1.40453	2.37883	1.12814	#N/A	#N/A	#N/A	19	ENSG00000121410	A1BG	protein_coding	alpha-1-B glycoprotein [Source:HGNC Symbol;Acc:HGNC:5]
THOC6	#N/A	1.31129	1.06681	1.40183	0.935584	#N/A	#N/A	2.03399	#N/A	0.856468	1.04344	1.2647	#N/A	1.44989	1.35864	1.48069	#N/A	#N/A	1.77093	2.64376	1.28976	1.45731	1.4369	0.695932	#N/A	1.11594	0.96202	19	ENSG00000131652	THOC6	protein_coding	THO complex 6 [Source:HGNC Symbol;Acc:HGNC:28369]
TTC21A	#N/A	0.745973	#N/A	#N/A	#N/A	#N/A	#N/A	1.04934	#N/A	1.50795	#N/A	2.51654	1.16766	1.29708	1.17934	3.92767	3.49476	1.07252	0.988363	6.08713	2.55483	2.34186	4.33025	3.73815	3.81483	3.8539	2.08033	19	ENSG00000168026	TTC21A	protein_coding	tetratricopeptide repeat domain 21A [Source:HGNC Symbol;Acc:HGNC:30761]
GCSAM#174500	#N/A	1.27607	#N/A	#N/A	#N/A	4.89825	3.37412	2.74446	1.78609	5.46554	1.31514	3.72972	3.95868	1.54964	1.35805	2.75607	4.14526	1.84203	1.13144	1.34314	#N/A	#N/A	1.51473	#N/A	#N/A	3.31191	0.581896	19	ENSG00000174500	GCSAM	protein_coding	germinal center associated signaling and motility [Source:HGNC Symbol;Acc:HGNC:20253]
CDK4	#N/A	1.03459	1.53432	#N/A	#N/A	1.52905	1.78644	1.41856	2.07258	1.40996	1.20673	1.69007	#N/A	1.55345	1.7648	1.09327	#N/A	1.36872	#N/A	3.46154	1.50979	2.29151	1.49417	0.743624	#N/A	1.0547	#N/A	19	ENSG00000135446	CDK4	protein_coding	cyclin dependent kinase 4 [Source:HGNC Symbol;Acc:HGNC:1773]
COMMD3	#N/A	0.628183	#N/A	#N/A	#N/A	1.29115	2.26581	1.57948	1.48442	0.677753	0.598427	0.847316	0.57945	1.03122	0.997915	0.662592	1.06327	#N/A	#N/A	6.81933	0.642114	0.766866	0.793406	#N/A	0.496313	0.649402	#N/A	19	ENSG00000148444	COMMD3	protein_coding	COMM domain containing 3 [Source:HGNC Symbol;Acc:HGNC:23332]
MAT2B	#N/A	0.746417	1.33038	0.844887	#N/A	1.43415	1.29203	1.94206	#N/A	0.685275	1.19143	0.855755	#N/A	1.03436	1.26241	#N/A	0.711078	1.93544	0.791271	5.84778	0.749927	0.745425	0.586557	#N/A	#N/A	0.866907	#N/A	19	ENSG00000038274	MAT2B	protein_coding	methionine adenosyltransferase 2B [Source:HGNC Symbol;Acc:HGNC:6905]
MCOLN2	#N/A	0.441113	#N/A	#N/A	1.38675	3.57171	4.07489	3.10988	3.88832	5.20672	#N/A	1.64075	2.65682	1.19628	0.730369	1.66601	#N/A	#N/A	3.26496	5.59782	0.668128	0.992492	#N/A	#N/A	0.41504	2.97697	2.62714	19	ENSG00000153898	MCOLN2	protein_coding	mucolipin TRP cation channel 2 [Source:HGNC Symbol;Acc:HGNC:13357]
MOCS2	#N/A	1.26449	1.29609	1.50181	#N/A	2.36716	1.88286	1.14795	1.42259	2.22708	1.93839	#N/A	0.624473	1.68784	1.68222	0.903664	#N/A	2.05581	2.09529	3.22444	0.683573	0.883065	1.05385	#N/A	#N/A	#N/A	#N/A	19	ENSG00000164172	MOCS2	protein_coding	molybdenum cofactor synthesis 2 [Source:HGNC Symbol;Acc:HGNC:7193]
TAP2#204267	#N/A	0.480839	#N/A	#N/A	0.434756	0.674715	0.808557	1.3529	#N/A	0.559094	0.522417	0.488227	0.441089	0.550998	0.647092	0.313739	#N/A	0.875731	0.81813	7.30382	0.622482	0.525033	0.255636	#N/A	#N/A	#N/A	1.65668	19	ENSG00000204267	TAP2	protein_coding	transporter 2, ATP binding cassette subfamily B member [Source:HGNC Symbol;Acc:HGNC:44]
KIAA1143#163807	#N/A	0.663736	0.621062	0.672993	#N/A	0.696321	1.39989	1.00765	1.14914	0.560852	0.671548	0.610693	#N/A	0.817552	0.899341	#N/A	#N/A	1.12267	1.00265	4.06822	0.446707	0.426708	0.390167	#N/A	#N/A	0.894777	#N/A	19	ENSG00000163807	KIAA1143	protein_coding	KIAA1143 [Source:HGNC Symbol;Acc:HGNC:29198]
ACSF2	#N/A	0.757231	#N/A	#N/A	1.13146	0.978645	1.97443	1.41358	1.12156	#N/A	#N/A	1.70144	#N/A	0.988173	1.10402	1.32587	1.44257	1.01115	#N/A	4.80398	1.65683	1.65525	1.14775	1.63557	1.54293	1.44337	#N/A	19	ENSG00000167107	ACSF2	protein_coding	acyl-CoA synthetase family member 2 [Source:HGNC Symbol;Acc:HGNC:26101]
CNPY2	#N/A	0.548525	0.354697	1.04768	0.601275	0.732799	1.09104	1.28005	0.95166	0.842516	0.524445	0.585058	0.347439	0.47365	0.660649	#N/A	0.843359	0.861255	#N/A	4.56654	#N/A	0.479526	0.506637	#N/A	#N/A	#N/A	#N/A	19	ENSG00000257727	CNPY2	protein_coding	canopy FGF signaling regulator 2 [Source:HGNC Symbol;Acc:HGNC:13529]
ZNF830	#N/A	0.666753	0.536623	#N/A	#N/A	1.65038	1.21509	2.47136	1.62008	1.13521	1.12227	#N/A	1.00033	0.799909	1.1022	0.380299	#N/A	0.79954	0.881595	5.62897	0.517755	0.698529	0.527374	#N/A	#N/A	1.17697	#N/A	19	ENSG00000198783	ZNF830	protein_coding	zinc finger protein 830 [Source:HGNC Symbol;Acc:HGNC:28291]
MRPL9	#N/A	0.845344	0.484981	#N/A	#N/A	2.08575	1.42804	2.74902	2.12787	1.1704	1.06186	#N/A	0.45897	1.01143	0.842338	0.554508	0.946096	1.21475	1.0923	3.37239	0.540918	0.605249	#N/A	#N/A	#N/A	1.0934	#N/A	19	ENSG00000143436	MRPL9	protein_coding	mitochondrial ribosomal protein L9 [Source:HGNC Symbol;Acc:HGNC:14277]
CCT2	#N/A	0.543382	0.500171	1.1422	#N/A	0.594437	0.840763	1.12118	0.99729	0.960093	#N/A	#N/A	0.330991	0.769988	1.08489	0.550952	#N/A	#N/A	0.831193	4.24608	0.701136	0.894671	0.686075	0.448425	#N/A	1.33036	#N/A	19	ENSG00000166226	CCT2	protein_coding	chaperonin containing TCP1 subunit 2 [Source:HGNC Symbol;Acc:HGNC:1615]
SURF2#148291	#N/A	1.18023	1.38209	3.39215	#N/A	1.98772	2.83095	2.97074	#N/A	1.82729	1.41234	1.02201	#N/A	1.81576	1.34354	1.02329	#N/A	2.58451	1.487	3.26836	1.3616	1.3806	1.29074	#N/A	#N/A	1.36959	#N/A	19	ENSG00000148291	SURF2	protein_coding	surfeit 2 [Source:HGNC Symbol;Acc:HGNC:11475]
GGCT	#N/A	0.892569	0.712712	#N/A	#N/A	1.17014	2.09534	1.9164	1.30575	1.07535	0.773594	0.94019	#N/A	1.3086	1.26811	0.660473	#N/A	0.690272	1.41506	2.68292	0.824198	0.958504	0.814977	0.4826	#N/A	#N/A	#N/A	19	ENSG00000006625	GGCT	protein_coding	gamma-glutamylcyclotransferase [Source:HGNC Symbol;Acc:HGNC:21705]
GAS6-AS1	#N/A	0.706959	#N/A	#N/A	#N/A	0.737323	1.20481	0.956509	#N/A	#N/A	1.03715	3.86156	1.15959	1.13313	0.733934	3.18829	2.01076	#N/A	1.65706	4.90088	1.69425	2.2428	4.0959	3.29836	4.14782	2.12144	#N/A	19	ENSG00000233695	GAS6-AS1	lncRNA	GAS6 antisense RNA 1 [Source:HGNC Symbol;Acc:HGNC:39826]
PURA	#N/A	0.458199	0.337226	0.55205	1.05807	1.3441	2.02009	1.88256	2.18837	0.628705	1.19496	#N/A	0.455128	0.49884	0.648609	0.298789	0.731585	1.44206	1.03659	4.29343	#N/A	#N/A	#N/A	#N/A	#N/A	1.25538	#N/A	19	ENSG00000185129	PURA	protein_coding	purine rich element binding protein A [Source:HGNC Symbol;Acc:HGNC:9701]
OSER1	#N/A	0.473342	#N/A	#N/A	#N/A	#N/A	#N/A	0.697034	0.944312	#N/A	0.375879	0.614479	0.334162	0.683249	0.497386	0.787836	0.719324	1.04403	0.965866	7.47926	0.692311	0.668062	0.89043	0.825853	0.85108	0.78102	#N/A	19	ENSG00000132823	OSER1	protein_coding	oxidative stress responsive serine rich 1 [Source:HGNC Symbol;Acc:HGNC:16105]
COLGALT1	#N/A	0.432286	#N/A	0.653874	#N/A	#N/A	0.509546	0.719455	#N/A	#N/A	0.562156	1.54427	#N/A	0.825906	0.672069	1.33794	1.17615	#N/A	2.83038	5.34228	1.50148	1.63264	1.48962	1.51366	1.60189	2.50401	2.27167	19	ENSG00000130309	COLGALT1	protein_coding	collagen beta(1-O)galactosyltransferase 1 [Source:HGNC Symbol;Acc:HGNC:26182]
ARL4D	#N/A	0.43458	1.45714	#N/A	0.254051	4.17568	0.450369	0.337761	#N/A	3.11547	1.22064	0.82513	2.00876	1.80787	1.65145	#N/A	#N/A	1.08549	0.205287	#N/A	2.74465	2.46068	1.2666	1.39353	#N/A	0.469383	#N/A	19	ENSG00000175906	ARL4D	protein_coding	ADP ribosylation factor like GTPase 4D [Source:HGNC Symbol;Acc:HGNC:656]
OXLD1	#N/A	0.752413	0.672897	0.812935	#N/A	1.32593	2.61824	1.89357	1.65567	0.968373	0.924931	0.704591	0.485742	0.800693	1.72668	0.745748	1.23623	1.34511	1.4492	5.08698	#N/A	#N/A	0.971623	#N/A	#N/A	#N/A	#N/A	19	ENSG00000204237	OXLD1	protein_coding	oxidoreductase like domain containing 1 [Source:HGNC Symbol;Acc:HGNC:27901]
ZNF232-AS1	#N/A	1.23567	1.70429	#N/A	0.680124	4.75754	#N/A	1.4191	1.02382	4.04728	2.50241	2.4106	1.15365	4.08508	2.72778	1.9429	#N/A	2.1525	#N/A	0.666753	2.53146	3.0166	2.96754	1.21181	#N/A	#N/A	#N/A	19	ENSG00000234327	ZNF232-AS1	lncRNA	ZNF232 antisense RNA 1 [Source:HGNC Symbol;Acc:HGNC:40623]
EIF1AD	#N/A	0.929025	#N/A	#N/A	0.699141	1.84057	1.71417	1.71	4.09893	1.15885	1.2793	#N/A	0.885319	1.08537	1.20623	0.557589	#N/A	1.10878	#N/A	4.08391	0.750276	0.98372	0.682413	0.539583	#N/A	1.0467	#N/A	19	ENSG00000175376	EIF1AD	protein_coding	eukaryotic translation initiation factor 1A domain containing [Source:HGNC Symbol;Acc:HGNC:28147]
LGMN	#N/A	0.685887	#N/A	#N/A	1.49636	1.71096	2.8713	1.61748	#N/A	3.18961	#N/A	4.89419	1.07885	1.91937	1.34739	4.11586	#N/A	#N/A	0.794133	4.69677	2.08399	2.5104	5.359	3.18517	3.35176	4.15718	#N/A	19	ENSG00000100600	LGMN	protein_coding	legumain [Source:HGNC Symbol;Acc:HGNC:9472]
PCK2#100889	#N/A	0.739948	#N/A	#N/A	#N/A	0.720485	0.926239	0.964574	#N/A	#N/A	0.925283	1.68496	#N/A	1.26493	1.17969	1.48634	0.929906	1.67397	1.09716	4.88719	1.42097	1.07556	1.42954	1.4952	1.61629	1.16909	#N/A	19	ENSG00000100889	PCK2	protein_coding	phosphoenolpyruvate carboxykinase 2, mitochondrial [Source:HGNC Symbol;Acc:HGNC:8725]
TIGD5#179886	#N/A	1.12176	#N/A	#N/A	#N/A	2.16538	#N/A	1.90684	1.63026	1.87818	0.884403	2.28976	0.836886	1.98416	1.89772	1.78104	#N/A	1.33122	1.25147	2.30891	1.79662	1.41923	1.3253	0.875048	#N/A	2.82462	#N/A	19	ENSG00000179886	TIGD5	protein_coding	tigger transposable element derived 5 [Source:HGNC Symbol;Acc:HGNC:18336]
IFIT5	#N/A	0.779407	#N/A	#N/A	0.972086	1.84388	2.38231	1.20148	#N/A	0.658433	1.04937	1.56218	#N/A	1.266	1.38708	0.94808	0.991499	2.35784	1.89815	3.92757	1.02565	0.864151	0.769896	0.525561	#N/A	#N/A	#N/A	19	ENSG00000152778	IFIT5	protein_coding	interferon induced protein with tetratricopeptide repeats 5 [Source:HGNC Symbol;Acc:HGNC:13328]
NRM#137404	#N/A	0.913762	1.12839	0.914845	#N/A	1.25053	#N/A	1.24747	#N/A	2.4176	1.30279	2.31804	#N/A	2.5449	1.46158	2.80409	#N/A	2.13939	0.647693	0.794672	5.44819	3.47737	4.25263	1.07978	#N/A	1.97373	#N/A	19	ENSG00000137404	NRM	protein_coding	nurim [Source:HGNC Symbol;Acc:HGNC:8003]
NBPF20	#N/A	0.896902	#N/A	#N/A	#N/A	0.597477	#N/A	1.94027	#N/A	1.08949	1.0216	1.06766	0.618874	0.819921	1.0205	1.13849	1.63375	1.24497	1.61041	4.20305	0.776595	#N/A	1.23786	0.776858	0.958335	1.71085	#N/A	19	ENSG00000162825	NBPF20	protein_coding	NBPF member 20 [Source:HGNC Symbol;Acc:HGNC:32000]
LRIF1	#N/A	0.544746	0.596748	#N/A	#N/A	1.79343	2.03592	2.03616	#N/A	1.71157	1.17096	1.00603	1.10262	1.31071	1.5726	0.652919	1.41138	1.25934	#N/A	5.44425	0.847015	0.954797	0.727192	#N/A	#N/A	0.755868	#N/A	19	ENSG00000121931	LRIF1	protein_coding	ligand dependent nuclear receptor interacting factor 1 [Source:HGNC Symbol;Acc:HGNC:30299]
PRPF31#105618	#N/A	0.778225	0.725689	#N/A	0.703879	0.887371	2.05132	1.50456	1.03342	0.83525	0.991805	0.533828	#N/A	0.736867	0.950069	0.610083	0.717902	0.856809	#N/A	5.67831	0.5211	0.85243	0.525919	#N/A	#N/A	#N/A	#N/A	19	ENSG00000105618	PRPF31	protein_coding	pre-mRNA processing factor 31 [Source:HGNC Symbol;Acc:HGNC:15446]
EID2	#N/A	0.808788	1.77782	#N/A	0.891988	1.84886	2.36354	3.01125	1.83951	2.02197	0.993308	1.34426	#N/A	2.32154	1.48165	1.19559	#N/A	2.21791	0.750146	1.32057	1.63522	1.55207	1.42403	#N/A	#N/A	#N/A	#N/A	19	ENSG00000176396	EID2	protein_coding	EP300 interacting inhibitor of differentiation 2 [Source:HGNC Symbol;Acc:HGNC:28292]
IL6	#N/A	0.202348	#N/A	0.0715652	#N/A	3.03729	#N/A	#N/A	#N/A	0.988251	0.395481	0.298163	1.9375	3.56171	0.683639	5.27995	0.218708	0.226087	0.118192	#N/A	7.21443	0.774352	0.309905	0.320513	0.799826	0.192195	#N/A	19	ENSG00000136244	IL6	protein_coding	interleukin 6 [Source:HGNC Symbol;Acc:HGNC:6018]
KAT2A	#N/A	0.718641	#N/A	#N/A	#N/A	0.680198	1.63782	0.925671	#N/A	1.74601	0.605828	0.939274	1.44766	0.705187	#N/A	0.896393	1.4568	#N/A	1.65258	5.22556	0.831443	1.16126	1.53059	1.52051	1.28946	1.51589	#N/A	19	ENSG00000108773	KAT2A	protein_coding	lysine acetyltransferase 2A [Source:HGNC Symbol;Acc:HGNC:4201]
LYRM2	#N/A	0.589083	#N/A	0.822778	#N/A	0.763119	0.871997	1.14363	#N/A	#N/A	0.999874	1.08422	#N/A	0.941407	0.929689	0.479435	0.799039	1.52476	1.23348	5.5026	0.499881	0.77585	0.621485	0.374958	#N/A	1.28476	#N/A	19	ENSG00000083099	LYRM2	protein_coding	LYR motif containing 2 [Source:HGNC Symbol;Acc:HGNC:25229]
LINC01266	#N/A	0.794781	#N/A	#N/A	#N/A	4.94271	3.06457	1.97994	#N/A	8.78684	6.78783	6.45527	7.78685	3.68104	3.13494	5.82617	3.9939	#N/A	#N/A	0.992624	3.98668	7.58562	4.60761	5.84343	6.34751	3.77869	#N/A	19	ENSG00000224957	LINC01266	lncRNA	long intergenic non-protein coding RNA 1266 [Source:HGNC Symbol;Acc:HGNC:50309]
ZNF470-DT	#N/A	0.851086	#N/A	#N/A	#N/A	3.28649	0.690649	#N/A	#N/A	1.69528	2.64161	1.39887	3.33906	1.56107	#N/A	1.41519	1.06256	1.29156	0.30039	0.297042	1.06119	1.00513	2.78651	1.62647	2.3173	0.724332	#N/A	19	ENSG00000269696	ZNF470-DT	lncRNA	ZNF470 divergent transcript [Source:HGNC Symbol;Acc:HGNC:55272]
EXOSC6	#N/A	0.468077	0.469538	#N/A	#N/A	1.22868	1.51156	1.57265	3.23516	0.84304	0.791354	0.567037	0.442963	0.773849	1.27403	#N/A	#N/A	0.953335	0.819187	6.24228	0.391181	0.544855	0.393943	#N/A	#N/A	1.22105	#N/A	19	ENSG00000223496	EXOSC6	protein_coding	exosome component 6 [Source:HGNC Symbol;Acc:HGNC:19055]
IFIT2	#N/A	0.719769	0.875601	1.32296	#N/A	1.06831	2.19161	1.50741	#N/A	#N/A	1.39009	1.445	#N/A	1.10682	0.892791	0.650593	1.60974	#N/A	4.14044	1.47927	2.54311	2.29869	1.36462	0.93138	#N/A	1.27517	#N/A	19	ENSG00000119922	IFIT2	protein_coding	interferon induced protein with tetratricopeptide repeats 2 [Source:HGNC Symbol;Acc:HGNC:5409]
LRWD1	#N/A	0.889482	#N/A	#N/A	#N/A	2.14002	3.43648	2.19616	#N/A	1.96857	2.98105	1.04581	1.62654	1.4406	1.64087	1.06992	#N/A	1.4561	#N/A	1.43027	1.28164	1.50739	1.37822	0.691829	#N/A	1.12952	0.66703	19	ENSG00000161036	LRWD1	protein_coding	leucine rich repeats and WD repeat domain containing 1 [Source:HGNC Symbol;Acc:HGNC:21769]
#287092	#N/A	#N/A	#N/A	4.34623	#N/A	6.41978	6.8879	5.32697	5.68421	6.21671	3.92279	3.11476	5.42257	1.03149	0.383154	3.77314	2.11587	2.28019	#N/A	9.60674	#N/A	#N/A	4.58969	1.59775	3.35836	3.00267	#N/A	19	ENSG00000287092		lncRNA	novel transcript
IFNG-AS1	#N/A	#N/A	#N/A	3.34668	#N/A	6.44662	10.5428	6.70741	5.50198	6.49422	4.12566	#N/A	5.93341	1.3413	0.561192	2.69158	2.1681	2.10504	#N/A	9.66371	#N/A	0.980558	2.1276	1.04151	1.70794	#N/A	2.37142	19	ENSG00000255733	IFNG-AS1	lncRNA	IFNG antisense RNA 1 [Source:HGNC Symbol;Acc:HGNC:43910]
FAM102A	#N/A	#N/A	#N/A	1.17391	1.09419	5.48369	6.27686	3.39938	5.4094	5.23823	3.01157	0.488311	5.08217	#N/A	#N/A	2.70787	0.843417	2.27281	1.445	7.42648	#N/A	#N/A	1.56479	0.513329	0.782035	#N/A	2.73288	19	ENSG00000167106	FAM102A	protein_coding	family with sequence similarity 102 member A [Source:HGNC Symbol;Acc:HGNC:31419]
EPS15-AS1	#N/A	#N/A	#N/A	2.79792	0.748693	4.38478	5.04618	2.49893	4.05594	3.40468	1.70408	1.50784	3.86765	1.21647	0.950372	2.76356	#N/A	2.28263	#N/A	4.33373	#N/A	#N/A	1.04398	0.765488	1.20111	1.83016	#N/A	19	ENSG00000227070	EPS15-AS1	lncRNA	EPS15 antisense RNA 1 [Source:HGNC Symbol;Acc:HGNC:40219]
FAM81A	#N/A	#N/A	#N/A	3.09134	#N/A	1.00383	3.00969	2.34453	2.31974	3.70649	#N/A	4.31618	1.0586	2.62548	#N/A	3.79621	2.0855	#N/A	3.19333	3.30576	4.65826	3.86524	5.0387	5.7413	5.28369	5.46832	#N/A	19	ENSG00000157470	FAM81A	protein_coding	family with sequence similarity 81 member A [Source:HGNC Symbol;Acc:HGNC:28379]
ZNF215	#N/A	#N/A	#N/A	0.670752	0.39268	5.15449	1.69578	1.24848	0.925817	3.98689	2.9747	3.53911	3.63362	2.90043	#N/A	5.78875	#N/A	#N/A	#N/A	1.16714	3.13959	3.53641	4.6401	4.85334	4.72075	1.53434	#N/A	19	ENSG00000149054	ZNF215	protein_coding	zinc finger protein 215 [Source:HGNC Symbol;Acc:HGNC:13007]
MAGI1#151276	#N/A	#N/A	#N/A	0.279943	0.431132	1.67043	0.738343	0.372069	0.337589	1.89187	#N/A	1.76941	2.96141	1.48508	1.44681	2.5749	#N/A	1.83272	#N/A	0.297974	2.47275	2.1599	2.33568	2.79775	2.15417	#N/A	#N/A	19	ENSG00000151276	MAGI1	protein_coding	membrane associated guanylate kinase, WW and PDZ domain containing 1 [Source:HGNC Symbol;Acc:HGNC:946]
ACSM1	#N/A	#N/A	#N/A	1.67799	#N/A	#N/A	#N/A	#N/A	1.77068	3.18982	5.07738	2.53366	2.99646	2.09956	1.27158	2.57316	5.06213	2.10281	2.28317	3.33474	2.70471	3.44971	2.95593	3.51231	3.71196	2.69467	#N/A	19	ENSG00000166743	ACSM1	protein_coding	acyl-CoA synthetase medium chain family member 1 [Source:HGNC Symbol;Acc:HGNC:18049]
#286063	#N/A	#N/A	#N/A	0.311836	#N/A	7.60302	0.842937	0.650307	#N/A	5.17156	4.26845	3.94707	7.16178	3.86836	1.12722	5.64196	1.09232	#N/A	#N/A	0.323253	6.34487	5.91432	6.12348	6.65377	6.66734	0.92588	#N/A	19	ENSG00000286063		lncRNA	novel transcript
KCNH2	#N/A	#N/A	#N/A	0.105378	0.117123	6.70729	0.244528	0.205237	#N/A	3.45653	0.660483	1.16721	0.307438	1.37772	#N/A	3.61772	0.290102	0.417881	#N/A	0.149534	#N/A	1.76827	3.12224	1.58979	1.28629	0.373597	#N/A	19	ENSG00000055118	KCNH2	protein_coding	potassium voltage-gated channel subfamily H member 2 [Source:HGNC Symbol;Acc:HGNC:6251]
TLK1	#N/A	#N/A	#N/A	0.298696	#N/A	0.686675	1.20113	0.861697	1.32204	0.690738	0.572936	0.602615	0.921536	0.444985	0.440181	0.637649	#N/A	0.382419	#N/A	2.10252	#N/A	#N/A	0.687388	0.622494	0.898988	0.381853	1.08082	19	ENSG00000198586	TLK1	protein_coding	tousled like kinase 1 [Source:HGNC Symbol;Acc:HGNC:11841]
SESN3	#N/A	#N/A	#N/A	0.436766	#N/A	1.15225	1.15794	1.34474	1.41754	0.49051	1.46381	1.88305	0.983851	0.445242	0.573509	2.45945	1.74089	1.81506	3.09944	9.35472	#N/A	#N/A	1.86068	1.09846	1.81906	#N/A	#N/A	19	ENSG00000149212	SESN3	protein_coding	sestrin 3 [Source:HGNC Symbol;Acc:HGNC:23060]
MMP11#099953	#N/A	#N/A	#N/A	0.275648	#N/A	5.42752	0.757796	0.584823	#N/A	6.67633	2.92508	2.01103	7.03172	2.10561	0.996817	5.48311	0.94684	#N/A	#N/A	0.305026	2.51049	3.03129	2.74108	2.45261	2.12925	0.813694	#N/A	19	ENSG00000099953	MMP11	protein_coding	matrix metallopeptidase 11 [Source:HGNC Symbol;Acc:HGNC:7157]
#285782	#N/A	#N/A	#N/A	0.176817	#N/A	7.3094	0.42796	0.323683	#N/A	6.41849	2.27704	1.5879	4.62678	2.9973	#N/A	7.06767	0.527538	#N/A	0.157101	0.187246	2.04874	5.44773	8.5373	3.95561	5.05474	0.480156	#N/A	19	ENSG00000285782		lncRNA	novel transcript
KCNG1	#N/A	#N/A	0.238743	0.0513293	#N/A	0.934794	#N/A	#N/A	#N/A	0.680988	0.273066	0.219994	0.205064	0.220919	0.245881	0.255954	0.180513	0.207308	0.115137	#N/A	0.270773	0.410974	0.265406	0.266851	0.517959	0.163059	#N/A	19	ENSG00000026559	KCNG1	protein_coding	potassium voltage-gated channel modifier subfamily G member 1 [Source:HGNC Symbol;Acc:HGNC:6248]
DNAH11	#N/A	#N/A	#N/A	0.830722	#N/A	5.2289	4.50637	5.98406	3.24673	4.15344	2.25438	5.39381	6.0235	2.54748	1.28954	3.45683	#N/A	#N/A	#N/A	5.7055	2.00078	3.1164	3.94332	3.60986	4.29245	3.1889	#N/A	19	ENSG00000105877	DNAH11	protein_coding	dynein axonemal heavy chain 11 [Source:HGNC Symbol;Acc:HGNC:2942]
DNASE1L3	#N/A	#N/A	0.92572	#N/A	#N/A	5.079	1.75728	1.17506	0.860098	3.44371	#N/A	5.69061	1.81153	3.41989	2.10425	4.40474	#N/A	#N/A	0.523102	0.559908	10.8518	7.1142	10.0068	6.38739	4.7496	1.45656	#N/A	19	ENSG00000163687	DNASE1L3	protein_coding	deoxyribonuclease 1 like 3 [Source:HGNC Symbol;Acc:HGNC:2959]
#259436	#N/A	#N/A	0.937167	#N/A	#N/A	1.24602	#N/A	0.578574	#N/A	1.0228	1.76082	2.42101	#N/A	3.31012	1.68062	2.43553	1.15789	2.26569	0.393237	0.351638	3.02518	2.03742	2.80642	2.09928	1.53178	1.39522	#N/A	19	ENSG00000259436		lncRNA	novel transcript, antisense to POU2F2
TMEM248	#N/A	#N/A	0.289875	#N/A	#N/A	#N/A	0.57516	1.02678	0.692585	0.290395	#N/A	0.608898	#N/A	0.566915	0.626902	0.538742	0.691922	#N/A	0.595427	5.33482	0.640812	0.723454	0.568233	0.329472	0.399754	0.582794	1.61998	19	ENSG00000106609	TMEM248	protein_coding	transmembrane protein 248 [Source:HGNC Symbol;Acc:HGNC:25476]
SYN3	#N/A	#N/A	0.518836	#N/A	#N/A	1.87374	#N/A	#N/A	#N/A	1.8817	1.16324	2.40013	2.52548	1.43633	0.815874	1.787	1.4668	1.34363	0.455075	0.457927	2.50849	2.22546	2.19324	3.08789	3.86812	0.655153	#N/A	19	ENSG00000185666	SYN3	protein_coding	synapsin III [Source:HGNC Symbol;Acc:HGNC:11496]
#233005	#N/A	#N/A	#N/A	#N/A	3.45033	7.68061	3.64208	5.3893	4.88036	7.49652	3.85462	#N/A	7.41378	2.51885	1.61321	#N/A	1.55129	3.04265	#N/A	4.54333	3.071	#N/A	1.80909	1.73188	2.5249	6.58184	1.42842	19	ENSG00000233005		lncRNA	novel transcript
DENND2A	#N/A	#N/A	#N/A	#N/A	2.35012	2.73451	3.66985	1.54803	1.57625	2.72011	3.08003	1.61592	4.08629	1.314	0.850235	1.93291	2.79439	#N/A	2.77486	1.55277	#N/A	#N/A	1.63839	1.82259	4.63935	1.48138	#N/A	19	ENSG00000146966	DENND2A	protein_coding	DENN domain containing 2A [Source:HGNC Symbol;Acc:HGNC:22212]
TAS1R3	#N/A	#N/A	#N/A	#N/A	0.248735	3.26536	0.580058	0.425282	#N/A	3.3876	3.10102	3.27624	5.13994	3.43491	1.29882	4.24321	#N/A	0.741667	#N/A	0.204977	3.08083	3.01067	3.62163	3.86821	2.38634	0.591475	#N/A	19	ENSG00000169962	TAS1R3	protein_coding	taste 1 receptor member 3 [Source:HGNC Symbol;Acc:HGNC:15661]
TP73	#N/A	#N/A	#N/A	#N/A	0.309283	3.71431	0.565741	0.4657	#N/A	5.1151	2.8773	4.07553	4.5383	2.15084	1.4403	3.93963	#N/A	1.2411	#N/A	0.352738	3.95503	3.83171	2.67788	3.75647	2.26883	0.817164	#N/A	19	ENSG00000078900	TP73	protein_coding	tumor protein p73 [Source:HGNC Symbol;Acc:HGNC:12003]
UBE2G1	#N/A	#N/A	#N/A	#N/A	0.4262	0.460363	0.976575	0.898777	1.59977	0.283558	0.638919	0.359328	0.677409	0.315665	#N/A	0.245632	0.387717	0.490523	#N/A	7.35108	0.35274	0.298243	#N/A	0.490572	0.658798	0.405721	#N/A	19	ENSG00000132388	UBE2G1	protein_coding	ubiquitin conjugating enzyme E2 G1 [Source:HGNC Symbol;Acc:HGNC:12482]
ECE1	#N/A	#N/A	#N/A	#N/A	0.533134	0.619352	1.38863	0.889295	1.39167	0.719156	2.86402	0.337347	0.997882	0.498367	#N/A	0.942902	#N/A	1.79616	0.497453	4.82332	#N/A	#N/A	0.910074	0.567735	1.04797	0.50586	1.66191	19	ENSG00000117298	ECE1	protein_coding	endothelin converting enzyme 1 [Source:HGNC Symbol;Acc:HGNC:3146]
IGHV3-7#211938	#N/A	#N/A	#N/A	#N/A	0.150067	7.08404	0.285737	0.223134	#N/A	5.5057	1.52793	0.549819	5.33199	5.83606	0.482185	5.43524	0.342627	0.291209	#N/A	#N/A	0.378732	5.27218	6.45599	0.372368	4.85792	0.273875	#N/A	19	ENSG00000211938	IGHV3-7	IG_V_gene	immunoglobulin heavy variable 3-7 [Source:HGNC Symbol;Acc:HGNC:5620]
PTPRB	#N/A	#N/A	#N/A	#N/A	0.155035	5.57688	2.69549	3.61556	2.49357	4.94239	4.42669	5.46787	8.29388	2.69393	1.37974	#N/A	#N/A	3.73698	#N/A	2.27609	6.03789	6.70497	2.96512	4.24615	5.21278	5.15958	#N/A	19	ENSG00000127329	PTPRB	protein_coding	protein tyrosine phosphatase receptor type B [Source:HGNC Symbol;Acc:HGNC:9665]
SLC25A23	#N/A	#N/A	#N/A	#N/A	1.38034	3.14234	4.01924	3.80637	1.4159	3.43842	2.38098	0.86059	3.62641	1.37423	#N/A	1.04928	1.92253	1.40171	#N/A	2.16317	0.6828	0.912375	0.769581	0.828438	#N/A	1.35051	#N/A	19	ENSG00000125648	SLC25A23	protein_coding	solute carrier family 25 member 23 [Source:HGNC Symbol;Acc:HGNC:19375]
#285582	#N/A	#N/A	#N/A	#N/A	0.422559	4.14965	0.43388	#N/A	0.303307	3.25771	1.10222	1.34241	4.9626	2.65068	1.63294	2.31216	0.723778	#N/A	0.148485	0.306536	2.01238	2.11661	2.37926	2.30033	3.03221	#N/A	#N/A	19	ENSG00000285582		lncRNA	novel transcript, antisense to ATRNL1
NRCAM	#N/A	#N/A	#N/A	#N/A	0.131618	6.65497	0.274906	0.272107	0.262517	3.92705	3.0987	1.00301	5.87348	#N/A	#N/A	3.82263	0.429393	2.12531	1.43086	0.224251	#N/A	2.07336	3.98773	2.58471	2.44528	0.254278	#N/A	19	ENSG00000091129	NRCAM	protein_coding	neuronal cell adhesion molecule [Source:HGNC Symbol;Acc:HGNC:7994]
JADE2	#N/A	#N/A	#N/A	#N/A	0.595467	1.66397	2.49722	2.83176	3.25727	1.08315	1.91357	0.578354	1.38314	0.561568	0.679877	0.32319	0.857263	2.05495	2.3874	6.5954	0.320644	0.521501	#N/A	#N/A	#N/A	#N/A	1.18199	19	ENSG00000043143	JADE2	protein_coding	jade family PHD finger 2 [Source:HGNC Symbol;Acc:HGNC:22984]
ITPR2-AS1	#N/A	#N/A	#N/A	#N/A	0.96123	1.7168	2.54324	1.27879	1.28139	2.71897	2.29496	1.96206	2.50169	1.64154	0.957744	1.45759	2.38356	#N/A	#N/A	3.37482	1.9608	1.90412	2.00675	2.07321	1.93752	#N/A	#N/A	19	ENSG00000256234	ITPR2-AS1	lncRNA	ITPR2 and SSPN antisense RNA 1 [Source:HGNC Symbol;Acc:HGNC:56072]
UCKL1	#N/A	#N/A	#N/A	#N/A	0.677979	0.78724	#N/A	1.67883	#N/A	0.917165	1.37339	0.683615	1.27258	0.823962	0.736197	0.769704	1.47777	1.73088	#N/A	5.24339	0.941732	0.859525	0.835168	0.809736	0.797772	0.984587	#N/A	19	ENSG00000198276	UCKL1	protein_coding	uridine-cytidine kinase 1 like 1 [Source:HGNC Symbol;Acc:HGNC:15938]
PDCD1LG2	#N/A	#N/A	#N/A	#N/A	0.880812	2.96018	2.76442	4.00122	2.05541	2.67634	2.33562	3.36651	3.22104	1.84685	#N/A	2.85078	2.44122	#N/A	#N/A	3.56103	1.6166	1.7939	1.8506	1.74317	2.64008	1.79056	#N/A	19	ENSG00000197646	PDCD1LG2	protein_coding	programmed cell death 1 ligand 2 [Source:HGNC Symbol;Acc:HGNC:18731]
SPON1-AS1	#N/A	#N/A	#N/A	#N/A	#N/A	6.29806	6.46677	4.43098	5.29135	5.31066	4.24555	#N/A	6.73697	1.4122	1.09443	#N/A	2.48665	2.38013	1.4232	5.94692	2.09868	1.92604	#N/A	1.28557	1.82125	2.49769	1.6348	19	ENSG00000254418	SPON1-AS1	lncRNA	SPON1 antisense RNA 1 [Source:HGNC Symbol;Acc:HGNC:53117]
#227217	#N/A	#N/A	#N/A	#N/A	#N/A	5.8997	4.33157	5.58487	5.65675	4.69945	5.39335	3.5864	7.85457	1.54436	#N/A	#N/A	2.43355	2.69563	3.24853	5.37248	2.82834	1.43822	#N/A	1.41964	1.93133	2.5218	3.27999	19	ENSG00000227217		lncRNA	novel transcript
BICD1	#N/A	#N/A	#N/A	#N/A	#N/A	2.18381	2.74766	2.39125	2.70882	4.20654	0.87502	0.714679	2.64152	1.14027	0.87493	1.47038	0.739096	#N/A	#N/A	9.08628	0.801178	0.722841	0.956453	1.21303	1.56346	1.70609	#N/A	19	ENSG00000151746	BICD1	protein_coding	BICD cargo adaptor 1 [Source:HGNC Symbol;Acc:HGNC:1049]
ALDH5A1	#N/A	#N/A	#N/A	#N/A	#N/A	5.74519	5.68732	5.75669	4.76703	5.45129	2.73932	1.02569	5.42272	1.08354	0.786238	1.09608	1.36319	#N/A	#N/A	4.93165	0.442087	1.07275	0.976975	0.891315	1.11887	0.965219	#N/A	19	ENSG00000112294	ALDH5A1	protein_coding	aldehyde dehydrogenase 5 family member A1 [Source:HGNC Symbol;Acc:HGNC:408]
HSF5	#N/A	#N/A	#N/A	#N/A	#N/A	4.93188	5.99701	5.90872	3.48702	5.45299	2.73526	1.32156	5.79246	1.13039	1.23665	1.79922	#N/A	1.85107	1.51934	5.23906	0.454887	0.817002	1.30089	1.12958	1.46182	#N/A	#N/A	19	ENSG00000176160	HSF5	protein_coding	heat shock transcription factor 5 [Source:HGNC Symbol;Acc:HGNC:26862]
RIPOR2	#N/A	#N/A	#N/A	#N/A	#N/A	1.00425	1.40453	1.23004	1.35297	0.537238	1.29724	0.227533	1.25392	0.27589	0.322638	0.560659	0.853128	1.11009	0.655044	6.6273	#N/A	#N/A	0.210703	0.280403	0.595968	#N/A	1.31911	19	ENSG00000111913	RIPOR2	protein_coding	RHO family interacting cell polarization regulator 2 [Source:HGNC Symbol;Acc:HGNC:13872]
FAM214A	#N/A	#N/A	#N/A	#N/A	#N/A	1.73054	2.01449	2.04599	2.75555	1.9153	1.56724	0.71652	2.11039	1.0631	0.727514	0.737528	1.20136	#N/A	#N/A	4.9999	0.657902	0.404199	0.456678	0.787628	1.17701	0.399497	#N/A	19	ENSG00000047346	FAM214A	protein_coding	family with sequence similarity 214 member A [Source:HGNC Symbol;Acc:HGNC:25609]
ZNF711	#N/A	#N/A	#N/A	#N/A	#N/A	6.07134	3.26047	1.77929	1.74493	5.29703	1.85525	1.54533	3.67846	2.32877	1.51709	2.10636	2.03796	#N/A	#N/A	1.56546	1.67804	3.13582	3.34381	2.56995	2.90966	4.25849	#N/A	19	ENSG00000147180	ZNF711	protein_coding	zinc finger protein 711 [Source:HGNC Symbol;Acc:HGNC:13128]
COLCA2	#N/A	#N/A	#N/A	#N/A	#N/A	8.6927	2.58634	1.77481	1.14908	8.26307	5.95698	5.47558	6.40219	6.10941	2.17269	8.50506	3.57388	2.75188	#N/A	1.27422	6.62318	5.36812	10.2831	7.71588	8.34778	#N/A	#N/A	19	ENSG00000214290	COLCA2	protein_coding	colorectal cancer associated 2 [Source:HGNC Symbol;Acc:HGNC:26978]
#243004	#N/A	#N/A	#N/A	#N/A	#N/A	5.85019	2.29107	1.18194	0.878391	3.91838	2.41082	2.06214	4.03003	3.71312	1.44082	3.07471	2.593	#N/A	#N/A	0.79381	3.97839	2.81413	3.57019	4.23812	3.97851	2.89704	#N/A	19	ENSG00000243004		lncRNA	novel transcript, sense overlapping to MACC1
RHOH	#N/A	#N/A	#N/A	#N/A	#N/A	6.47812	7.43458	5.99297	6.7048	6.33028	3.93408	1.12959	5.78162	0.85668	0.717152	1.6132	1.32654	2.03149	0.82674	10.478	#N/A	#N/A	0.726825	0.54273	0.976211	#N/A	2.1334	19	ENSG00000168421	RHOH	protein_coding	ras homolog family member H [Source:HGNC Symbol;Acc:HGNC:686]
KLHL29	#N/A	#N/A	#N/A	#N/A	#N/A	2.46576	2.23082	2.62657	3.43748	2.45554	2.16588	2.91958	4.94263	0.722482	#N/A	2.34459	2.7164	1.69095	1.59	4.41059	#N/A	2.44721	2.47226	2.19997	2.67525	1.86306	#N/A	19	ENSG00000119771	KLHL29	protein_coding	kelch like family member 29 [Source:HGNC Symbol;Acc:HGNC:29404]
COL9A3	#N/A	#N/A	#N/A	#N/A	#N/A	5.33436	0.905474	0.664159	0.52403	4.22817	3.15521	5.17748	2.38066	5.03417	2.1991	8.17505	1.35246	#N/A	#N/A	0.47481	7.02552	7.11154	7.40293	9.36972	3.86565	0.998396	#N/A	19	ENSG00000092758	COL9A3	protein_coding	collagen type IX alpha 3 chain [Source:HGNC Symbol;Acc:HGNC:2219]
DTNB-AS1	#N/A	#N/A	#N/A	#N/A	#N/A	3.96847	1.78189	1.64542	1.10327	4.46012	2.85224	#N/A	4.13165	1.01961	1.0869	1.74886	2.3892	2.20793	#N/A	0.80605	0.83808	0.913241	1.23807	1.17689	2.32515	1.7543	#N/A	19	ENSG00000224220	DTNB-AS1	lncRNA	DTNB antisense RNA 1 [Source:HGNC Symbol;Acc:HGNC:40198]
EPN2	#N/A	#N/A	#N/A	#N/A	#N/A	2.58141	2.24799	2.88662	2.23213	3.11709	3.41574	1.49453	3.54076	1.36554	0.857487	1.26443	1.52245	2.51304	#N/A	6.40495	1.02641	0.582519	0.570266	0.931659	1.19369	#N/A	#N/A	19	ENSG00000072134	EPN2	protein_coding	epsin 2 [Source:HGNC Symbol;Acc:HGNC:18639]
ZNF90	#N/A	#N/A	#N/A	#N/A	#N/A	2.87139	3.07264	4.44079	3.43162	2.39625	1.77869	1.46162	2.50731	1.28954	0.799248	0.891565	#N/A	1.7822	1.31922	2.30601	#N/A	1.0953	1.14906	1.07993	1.26212	1.12726	#N/A	19	ENSG00000213988	ZNF90	protein_coding	zinc finger protein 90 [Source:HGNC Symbol;Acc:HGNC:13165]
TEAD2	#N/A	#N/A	#N/A	#N/A	#N/A	4.63035	1.5042	#N/A	0.889401	2.89	2.73941	3.04975	5.07351	2.30381	#N/A	2.14774	2.23916	2.13147	0.756349	0.891328	2.44512	3.39585	2.80658	3.34976	3.43467	1.86483	#N/A	19	ENSG00000074219	TEAD2	protein_coding	TEA domain transcription factor 2 [Source:HGNC Symbol;Acc:HGNC:11715]
ZNF790-AS1	#N/A	#N/A	#N/A	#N/A	#N/A	1.76533	1.14305	1.86935	2.53641	1.44769	#N/A	1.03398	2.0575	0.868805	0.612622	0.776452	1.44564	#N/A	1.22308	3.61479	0.521612	0.758226	0.720076	0.836551	1.18643	1.64168	#N/A	19	ENSG00000267254	ZNF790-AS1	lncRNA	ZNF790 antisense RNA 1 [Source:HGNC Symbol;Acc:HGNC:27617]
#231424	#N/A	#N/A	#N/A	#N/A	#N/A	6.69834	5.39464	5.25446	4.70243	5.0879	4.05525	4.22342	5.90588	4.29379	1.5699	4.68383	0.905947	#N/A	#N/A	2.01419	5.26694	5.67876	5.84477	7.61345	9.04256	5.36059	#N/A	19	ENSG00000231424		lncRNA	novel transcript, antisense to FMO1
DIRAS1	#N/A	#N/A	#N/A	#N/A	#N/A	5.68434	0.272488	0.230939	#N/A	4.90109	0.801589	1.01722	0.358856	4.45946	1.2576	5.43661	0.340401	0.296257	#N/A	0.164907	6.8558	5.20036	5.42029	6.05372	3.08103	0.290507	#N/A	19	ENSG00000176490	DIRAS1	protein_coding	DIRAS family GTPase 1 [Source:HGNC Symbol;Acc:HGNC:19127]
PCMTD1-DT	#N/A	#N/A	#N/A	#N/A	#N/A	2.17948	3.21266	3.94947	2.44947	1.6209	1.33726	1.68979	1.89085	1.36684	0.95485	0.909996	0.871084	#N/A	#N/A	3.37688	0.808571	1.163	1.36657	1.34145	1.25961	1.30642	#N/A	19	ENSG00000228801	PCMTD1-DT	lncRNA	PCMTD1 divergent transcript [Source:HGNC Symbol;Acc:HGNC:55791]
USP45	#N/A	#N/A	#N/A	#N/A	#N/A	1.14092	2.0117	1.87297	2.5118	1.79648	0.450737	#N/A	1.63051	0.753877	0.509948	1.13112	0.961419	#N/A	0.567766	5.08422	0.277892	0.405173	0.571372	0.704097	1.19711	0.621976	#N/A	19	ENSG00000123552	USP45	protein_coding	ubiquitin specific peptidase 45 [Source:HGNC Symbol;Acc:HGNC:20080]
SLC24A2	#N/A	#N/A	#N/A	#N/A	#N/A	3.68406	#N/A	0.596146	0.469277	2.62787	3.62053	3.20265	5.56374	1.81674	#N/A	2.71712	1.37311	1.99157	0.340553	0.459222	2.33512	2.18575	2.86649	3.84896	3.44924	1.10397	#N/A	19	ENSG00000155886	SLC24A2	protein_coding	solute carrier family 24 member 2 [Source:HGNC Symbol;Acc:HGNC:10976]
APOBEC3F	#N/A	#N/A	#N/A	#N/A	#N/A	1.41735	2.27341	2.19279	1.24447	0.808846	1.5013	1.00724	0.934001	0.972331	0.907696	#N/A	1.5234	1.49481	#N/A	5.20475	1.22653	0.801329	0.850329	0.84077	0.537175	1.10946	#N/A	19	ENSG00000128394	APOBEC3F	protein_coding	apolipoprotein B mRNA editing enzyme catalytic subunit 3F [Source:HGNC Symbol;Acc:HGNC:17356]
NBEA	#N/A	#N/A	#N/A	#N/A	#N/A	1.3916	1.5321	1.90285	1.23974	2.41609	0.904909	2.13865	1.82184	0.63894	0.717239	2.40863	3.85769	#N/A	#N/A	7.42475	0.35499	2.39881	3.28658	2.30775	3.245	2.67541	#N/A	19	ENSG00000172915	NBEA	protein_coding	neurobeachin [Source:HGNC Symbol;Acc:HGNC:7648]
PRCD	#N/A	#N/A	#N/A	#N/A	#N/A	4.1449	0.654814	#N/A	#N/A	5.07913	3.32142	1.93342	4.17328	2.50127	1.31315	2.9847	0.819103	0.680114	0.214587	0.241329	2.46462	2.4517	3.42243	4.66872	3.9431	0.721638	#N/A	19	ENSG00000214140	PRCD	protein_coding	photoreceptor disc component [Source:HGNC Symbol;Acc:HGNC:32528]
KCNQ5	#N/A	#N/A	#N/A	#N/A	#N/A	6.51789	8.61527	7.04997	8.13173	6.25807	3.41978	2.44467	6.5551	1.6799	1.25238	0.705253	#N/A	4.16045	#N/A	7.68617	1.66848	3.05885	1.18572	1.75921	1.72054	0.363837	#N/A	19	ENSG00000185760	KCNQ5	protein_coding	potassium voltage-gated channel subfamily Q member 5 [Source:HGNC Symbol;Acc:HGNC:6299]
MFN1	#N/A	#N/A	#N/A	#N/A	#N/A	0.801902	1.09361	0.726645	1.0119	0.423504	0.590928	0.683998	0.753549	0.620996	0.524561	0.518021	1.02433	#N/A	#N/A	7.55195	0.507298	0.500627	0.440814	0.61074	0.707392	0.582875	#N/A	19	ENSG00000171109	MFN1	protein_coding	mitofusin 1 [Source:HGNC Symbol;Acc:HGNC:18262]
AKAP11	#N/A	#N/A	#N/A	#N/A	#N/A	0.835757	1.36024	1.08249	1.2027	0.306406	0.53336	0.799	0.363952	0.729006	0.73135	0.795812	0.708627	0.995383	0.776384	7.27319	0.462355	#N/A	0.748332	0.643661	0.833932	#N/A	#N/A	19	ENSG00000023516	AKAP11	protein_coding	A-kinase anchoring protein 11 [Source:HGNC Symbol;Acc:HGNC:369]
ZDHHC14	#N/A	#N/A	#N/A	#N/A	#N/A	0.930737	1.72676	1.45093	0.761998	2.09334	1.895	0.839135	1.62358	1.28142	0.815241	0.639772	0.983806	#N/A	#N/A	5.52873	2.41793	1.8983	1.01061	1.71715	1.57798	4.6773	#N/A	19	ENSG00000175048	ZDHHC14	protein_coding	zinc finger DHHC-type palmitoyltransferase 14 [Source:HGNC Symbol;Acc:HGNC:20341]
FDFT1#079459	#N/A	#N/A	#N/A	#N/A	#N/A	0.746121	0.88552	1.39366	#N/A	0.490963	0.583715	0.726411	0.695284	0.570773	0.622536	0.449444	0.854414	0.752923	1.14787	7.3825	0.531396	0.513829	0.580543	0.517961	0.57906	#N/A	#N/A	19	ENSG00000079459	FDFT1	protein_coding	farnesyl-diphosphate farnesyltransferase 1 [Source:HGNC Symbol;Acc:HGNC:3629]
#257221	#N/A	#N/A	#N/A	#N/A	#N/A	1.84168	2.25334	1.42548	3.32122	2.3758	1.67114	5.13396	2.82026	2.85619	2.00703	3.87455	3.5657	#N/A	#N/A	5.81977	4.63433	4.17613	4.07719	5.10952	4.28584	4.03138	#N/A	19	ENSG00000257221		lncRNA	novel transcript, antisense to SELPLG
MTCL1	#N/A	#N/A	#N/A	#N/A	#N/A	3.27885	1.07869	0.532333	0.478262	3.2696	2.33733	1.71168	5.24872	2.61734	1.77926	3.09932	1.16452	#N/A	#N/A	0.491959	3.67148	4.58446	4.23104	3.77704	3.04326	1.21185	#N/A	19	ENSG00000168502	MTCL1	protein_coding	microtubule crosslinking factor 1 [Source:HGNC Symbol;Acc:HGNC:29121]
NAALADL2-AS2	#N/A	#N/A	#N/A	#N/A	#N/A	4.92055	0.436016	0.353902	#N/A	0.300489	0.275798	1.4007	0.303361	5.54921	0.806525	0.309751	0.634829	0.780084	#N/A	0.278393	5.5216	3.90852	0.818723	0.321949	0.295316	0.554127	#N/A	19	ENSG00000226779	NAALADL2-AS2	lncRNA	NAALADL2 antisense RNA 2 [Source:HGNC Symbol;Acc:HGNC:41015]
TIMELESS	#N/A	#N/A	#N/A	#N/A	#N/A	2.22723	1.803	4.11915	3.2409	1.66547	1.85923	2.15476	1.63325	2.11023	1.44904	1.06804	#N/A	1.5547	#N/A	2.76501	1.99125	1.99197	1.64411	1.60156	0.939477	1.61345	#N/A	19	ENSG00000111602	TIMELESS	protein_coding	timeless circadian regulator [Source:HGNC Symbol;Acc:HGNC:11813]
#276115	#N/A	#N/A	#N/A	#N/A	#N/A	2.60629	1.33485	1.07291	1.1623	4.47392	1.0947	1.46308	3.08685	1.95005	1.49031	2.0077	1.33557	#N/A	#N/A	1.05302	1.1587	1.02049	1.28336	1.52639	1.39395	3.30253	#N/A	19	ENSG00000276115		lncRNA	novel transcript, sense intronic to BICD1
#287679	#N/A	#N/A	#N/A	#N/A	#N/A	2.77326	1.33416	2.31731	#N/A	3.25779	3.44225	5.20036	4.97153	2.95154	1.61221	3.31379	4.90041	#N/A	1.12473	2.71492	3.82791	4.10153	4.40182	4.64506	3.94206	2.9034	#N/A	19	ENSG00000287679		lncRNA	novel transcript, antisense to KHDRBS2
ATP6V0D1-DT	#N/A	#N/A	#N/A	#N/A	#N/A	0.865462	1.02131	0.896719	1.66492	1.74472	1.10481	1.2125	1.35012	0.670349	#N/A	0.751382	0.88485	#N/A	1.2152	6.15086	0.316385	0.793634	0.85786	1.18651	0.961354	1.0033	#N/A	19	ENSG00000270049	ATP6V0D1-DT	lncRNA	ATP6V0D1 divergent transcript [Source:HGNC Symbol;Acc:HGNC:55268]
TAF1A	#N/A	#N/A	#N/A	#N/A	#N/A	1.75585	#N/A	1.36871	#N/A	0.773013	1.6346	0.873589	1.24594	1.12604	1.17661	1.12174	1.45157	0.905094	#N/A	3.12626	0.948877	1.30691	0.97303	0.915879	1.25531	2.15049	1.09157	19	ENSG00000143498	TAF1A	protein_coding	TATA-box binding protein associated factor, RNA polymerase I subunit A [Source:HGNC Symbol;Acc:HGNC:11532]
RWDD3-DT	#N/A	#N/A	#N/A	#N/A	#N/A	2.8693	0.727405	0.538731	#N/A	3.55776	2.92743	2.82496	3.43245	3.80637	1.26572	3.18164	1.01239	0.878276	#N/A	0.378251	2.2917	2.98571	3.24929	3.28368	3.44045	0.862448	#N/A	19	ENSG00000226026	RWDD3-DT	lncRNA	RWDD3 divergent transcript [Source:HGNC Symbol;Acc:HGNC:55839]
NT5DC1	#N/A	#N/A	#N/A	#N/A	#N/A	0.830906	1.39284	1.39528	1.59478	1.07313	0.859168	0.341467	1.22824	0.595279	0.573358	0.86366	0.896164	0.748329	0.545448	8.36642	#N/A	#N/A	0.344233	0.425513	0.747707	0.985246	#N/A	19	ENSG00000178425	NT5DC1	protein_coding	5'-nucleotidase domain containing 1 [Source:HGNC Symbol;Acc:HGNC:21556]
DAZL	#N/A	#N/A	#N/A	#N/A	#N/A	1.30365	#N/A	0.163713	#N/A	0.73974	0.392452	0.226509	0.253237	0.254503	0.546651	0.218807	0.191437	0.215969	0.115496	0.117553	0.603566	0.443875	0.24433	0.287745	0.563122	0.176437	#N/A	19	ENSG00000092345	DAZL	protein_coding	deleted in azoospermia like [Source:HGNC Symbol;Acc:HGNC:2685]
RHPN2	#N/A	#N/A	#N/A	#N/A	#N/A	2.60188	0.429154	0.38435	#N/A	2.17248	3.15773	2.12041	2.71365	2.76278	1.01739	3.18762	#N/A	1.25034	0.246369	0.254046	2.97891	2.34475	3.3569	3.23715	3.22128	0.672345	#N/A	19	ENSG00000131941	RHPN2	protein_coding	rhophilin Rho GTPase binding protein 2 [Source:HGNC Symbol;Acc:HGNC:19974]
LINC01374	#N/A	#N/A	#N/A	#N/A	#N/A	1.72348	3.4594	2.26152	5.44207	4.29117	#N/A	7.07652	1.64377	2.71869	1.03596	6.25784	3.40276	#N/A	1.91816	5.46534	7.26275	5.84336	10.1291	7.83022	7.38246	5.71533	#N/A	19	ENSG00000280560	LINC01374	lncRNA	long intergenic non-protein coding RNA 1374 [Source:HGNC Symbol;Acc:HGNC:50631]
ZNF594	#N/A	#N/A	#N/A	#N/A	#N/A	1.20137	2.10047	2.11876	#N/A	1.45542	1.19871	1.36259	1.63183	0.842326	0.848012	1.22615	1.17349	#N/A	1.65955	4.6299	0.750608	1.47505	1.14369	1.25669	1.72088	0.943363	#N/A	19	ENSG00000180626	ZNF594	protein_coding	zinc finger protein 594 [Source:HGNC Symbol;Acc:HGNC:29392]
LYVE1	#N/A	#N/A	#N/A	#N/A	#N/A	2.48328	1.46688	1.31117	#N/A	#N/A	3.00368	5.65069	1.7107	2.9353	1.5101	5.47002	1.86289	3.84505	0.672412	0.910916	6.71501	5.52031	6.49573	5.46077	5.80876	1.95392	#N/A	19	ENSG00000133800	LYVE1	protein_coding	lymphatic vessel endothelial hyaluronan receptor 1 [Source:HGNC Symbol;Acc:HGNC:14687]
LINC02201	#N/A	#N/A	#N/A	#N/A	#N/A	2.66429	#N/A	0.751589	0.569798	1.8427	3.37942	3.50678	2.64385	2.59026	#N/A	3.33042	1.31523	1.3099	0.304029	0.401073	4.27088	2.61845	4.52824	3.99044	6.89549	1.06361	#N/A	19	ENSG00000251538	LINC02201	lncRNA	long intergenic non-protein coding RNA 2201 [Source:HGNC Symbol;Acc:HGNC:53067]
C12orf76	#N/A	#N/A	#N/A	#N/A	#N/A	0.899049	0.821872	1.65428	1.20866	0.401996	0.494823	0.933344	0.979656	0.760253	0.65334	0.971313	1.03817	1.34973	#N/A	2.23443	0.455771	#N/A	0.999202	0.630002	0.572481	1.10552	#N/A	19	ENSG00000174456	C12orf76	protein_coding	chromosome 12 open reading frame 76 [Source:HGNC Symbol;Acc:HGNC:33790]
#267412	#N/A	#N/A	#N/A	#N/A	#N/A	3.79776	2.41469	1.14531	3.58046	5.65426	1.65764	4.57461	3.89132	3.75803	1.52028	7.61276	5.22073	#N/A	#N/A	3.07554	4.02096	5.14657	5.83751	5.62169	5.57837	5.76227	#N/A	19	ENSG00000267412		lncRNA	novel transcript, sense intronic to GNG7
ATP2A1	#N/A	#N/A	#N/A	#N/A	#N/A	2.75488	2.69374	2.49862	4.68263	2.66965	1.32639	3.32305	3.95236	1.74828	0.688038	1.37215	#N/A	1.27309	#N/A	5.02116	2.09746	2.90985	1.88438	2.61416	2.90807	1.8079	#N/A	19	ENSG00000196296	ATP2A1	protein_coding	ATPase sarcoplasmic/endoplasmic reticulum Ca2+ transporting 1 [Source:HGNC Symbol;Acc:HGNC:811]
MRPS25	#N/A	#N/A	#N/A	#N/A	#N/A	0.65617	0.959577	1.41868	1.47377	0.387637	0.454331	0.707527	0.574238	0.727874	0.799992	0.92422	#N/A	#N/A	1.08882	4.41776	0.402072	0.757166	0.877167	0.804026	0.632899	1.10927	#N/A	19	ENSG00000131368	MRPS25	protein_coding	mitochondrial ribosomal protein S25 [Source:HGNC Symbol;Acc:HGNC:14511]
SERPINI1	#N/A	#N/A	#N/A	#N/A	#N/A	4.71977	5.03175	5.09042	4.46206	3.95016	2.80812	1.10335	4.5863	1.8924	1.63839	0.93058	#N/A	2.08429	1.82584	2.656	1.00329	#N/A	0.93376	0.544861	0.752543	#N/A	1.52814	19	ENSG00000163536	SERPINI1	protein_coding	serpin family I member 1 [Source:HGNC Symbol;Acc:HGNC:8943]
CBWD5	#N/A	#N/A	#N/A	#N/A	#N/A	0.871203	1.21411	1.58826	#N/A	0.518433	0.792209	0.693367	1.04206	0.813146	0.873448	1.3963	1.51907	0.896765	#N/A	7.59368	0.618744	0.680629	0.831885	0.774109	1.26114	1.69497	#N/A	19	ENSG00000147996	CBWD5	protein_coding	COBW domain containing 5 [Source:HGNC Symbol;Acc:HGNC:24584]
IL24	#N/A	#N/A	#N/A	#N/A	#N/A	3.7768	4.28276	2.16995	3.42552	5.3183	3.28118	1.60705	5.70041	0.782142	#N/A	1.56824	2.35182	2.02364	2.81099	3.71629	#N/A	0.914873	1.52572	1.01184	1.60313	#N/A	0.981107	19	ENSG00000162892	IL24	protein_coding	interleukin 24 [Source:HGNC Symbol;Acc:HGNC:11346]
RIPOR3	#N/A	#N/A	#N/A	#N/A	#N/A	1.51024	1.95566	1.49623	1.15446	0.767264	0.819692	0.869732	2.90139	0.771007	#N/A	1.07209	1.32273	0.752983	#N/A	1.90273	0.638051	0.737951	0.847571	0.954231	1.22216	0.962232	#N/A	19	ENSG00000042062	RIPOR3	protein_coding	RIPOR family member 3 [Source:HGNC Symbol;Acc:HGNC:16168]
ZDHHC19	#N/A	#N/A	#N/A	#N/A	#N/A	1.96388	0.197646	0.195302	#N/A	1.9259	0.65361	0.257935	0.257324	2.95296	0.585691	2.2194	0.20117	0.194156	#N/A	0.129762	3.87992	1.22244	4.47478	0.275545	0.25359	0.237978	#N/A	19	ENSG00000163958	ZDHHC19	protein_coding	zinc finger DHHC-type palmitoyltransferase 19 [Source:HGNC Symbol;Acc:HGNC:20713]
ELK4	#N/A	#N/A	#N/A	#N/A	#N/A	0.727555	1.009	0.882213	0.784951	0.688415	0.492716	0.577308	0.453118	0.579265	0.453913	0.499314	0.853542	1.23661	2.02758	4.10395	#N/A	0.520391	0.444268	0.338736	#N/A	0.628557	#N/A	19	ENSG00000158711	ELK4	protein_coding	ETS transcription factor ELK4 [Source:HGNC Symbol;Acc:HGNC:3326]
NT5C3B	#N/A	#N/A	#N/A	#N/A	#N/A	1.47323	1.66406	#N/A	1.35906	2.76914	1.94343	1.18248	1.3812	1.4108	1.67775	1.84789	2.96157	1.85301	1.02407	3.63962	0.740715	1.57825	1.14786	0.864341	#N/A	2.09246	#N/A	19	ENSG00000141698	NT5C3B	protein_coding	5'-nucleotidase, cytosolic IIIB [Source:HGNC Symbol;Acc:HGNC:28300]
ZNF442	#N/A	#N/A	#N/A	#N/A	#N/A	3.66181	1.22072	1.38966	0.93712	2.16533	2.1078	1.15713	4.71276	1.03847	1.51889	1.22451	1.87014	1.44407	#N/A	0.84034	1.36613	2.99236	2.04477	2.34892	3.02532	#N/A	#N/A	19	ENSG00000198342	ZNF442	protein_coding	zinc finger protein 442 [Source:HGNC Symbol;Acc:HGNC:20877]
LINC02234	#N/A	#N/A	#N/A	#N/A	#N/A	2.41007	0.842199	0.657207	0.528388	2.83122	3.48783	5.02897	3.17875	2.93082	1.51073	6.29217	1.41812	#N/A	#N/A	0.541259	5.30849	4.0761	6.09384	4.87748	2.77076	1.02119	#N/A	19	ENSG00000248202	LINC02234	lncRNA	long intergenic non-protein coding RNA 2234 [Source:HGNC Symbol;Acc:HGNC:53105]
NFATC1	#N/A	#N/A	#N/A	#N/A	#N/A	0.527847	1.38052	1.14415	1.2372	#N/A	1.42963	0.87651	0.652885	0.449385	0.406272	1.5342	1.55588	0.916637	2.35165	4.18304	0.46891	1.00904	1.48189	1.21724	1.5287	#N/A	#N/A	19	ENSG00000131196	NFATC1	protein_coding	nuclear factor of activated T cells 1 [Source:HGNC Symbol;Acc:HGNC:7775]
GTF2I	#N/A	#N/A	#N/A	#N/A	#N/A	0.316195	0.838641	0.670794	1.08627	1.16811	0.254512	0.427931	0.449427	0.439721	0.606606	0.344265	0.488404	#N/A	#N/A	5.87588	0.463494	0.497381	0.435292	0.543685	0.601859	0.416932	#N/A	19	ENSG00000263001	GTF2I	protein_coding	general transcription factor IIi [Source:HGNC Symbol;Acc:HGNC:4659]
FBLN2	#N/A	#N/A	#N/A	#N/A	#N/A	2.12694	0.24154	#N/A	0.18945	3.76683	#N/A	0.592872	1.21124	1.51427	0.571761	1.27905	0.382941	0.586858	0.132114	0.15907	0.921576	3.02984	3.2579	3.52565	2.00828	0.228493	#N/A	19	ENSG00000163520	FBLN2	protein_coding	fibulin 2 [Source:HGNC Symbol;Acc:HGNC:3601]
GANC	#N/A	#N/A	#N/A	#N/A	#N/A	0.37674	1.15863	1.08301	#N/A	0.592922	#N/A	1.89189	0.733074	1.17071	0.774683	1.92728	2.33335	0.510464	1.23283	8.34811	1.38198	1.37977	1.66468	1.87328	2.28051	2.20019	#N/A	19	ENSG00000214013	GANC	protein_coding	glucosidase alpha, neutral C [Source:HGNC Symbol;Acc:HGNC:4139]
SIDT2	#N/A	#N/A	#N/A	#N/A	#N/A	0.358125	0.876732	0.904668	1.01155	#N/A	0.750987	0.982863	#N/A	0.309012	#N/A	0.976512	1.94309	0.998617	1.93779	7.60147	0.704967	1.02108	0.875033	1.17617	1.66963	1.8395	1.41904	19	ENSG00000149577	SIDT2	protein_coding	SID1 transmembrane family member 2 [Source:HGNC Symbol;Acc:HGNC:24272]
NIPA2	#N/A	#N/A	#N/A	#N/A	#N/A	0.412384	0.738511	0.693628	0.825895	#N/A	0.46176	0.806803	0.413718	0.61742	0.595819	0.686183	0.968962	#N/A	0.617259	7.09946	0.911315	0.631855	0.710787	0.763304	0.690902	0.799155	#N/A	19	ENSG00000140157	NIPA2	protein_coding	NIPA magnesium transporter 2 [Source:HGNC Symbol;Acc:HGNC:17044]
SYT9-AS1	#N/A	#N/A	#N/A	#N/A	#N/A	0.764563	#N/A	1.52216	1.76707	#N/A	1.95496	6.09614	1.15767	1.71518	0.885077	2.09211	2.48294	1.37664	0.693038	6.08091	3.1163	3.79019	4.88807	5.16443	5.21312	2.05303	#N/A	19	ENSG00000251364	SYT9-AS1	lncRNA	SYT9 antisense RNA 1 [Source:HGNC Symbol;Acc:HGNC:56173]
ICOSLG	#N/A	#N/A	#N/A	#N/A	#N/A	0.640807	#N/A	1.24986	#N/A	1.83341	#N/A	7.47516	1.13612	1.6691	1.0296	4.36331	2.64659	1.53395	1.58638	4.28351	2.70712	2.22601	6.74574	3.00365	4.2876	3.90109	1.66265	19	ENSG00000160223	ICOSLG	protein_coding	inducible T cell costimulator ligand [Source:HGNC Symbol;Acc:HGNC:17087]
#286548	#N/A	#N/A	#N/A	#N/A	#N/A	1.14629	#N/A	0.636806	0.453387	2.13002	0.955784	2.03365	1.68509	2.77283	1.16643	4.3445	1.50297	#N/A	0.497722	0.472168	1.40643	1.71674	2.70583	2.14208	0.735526	1.16772	#N/A	19	ENSG00000286548		lncRNA	novel transcript, antisense to LRRC8B
PART1	#N/A	#N/A	#N/A	#N/A	#N/A	1.04265	#N/A	#N/A	#N/A	1.99166	1.67583	7.46577	2.91436	2.57628	0.811843	5.50037	5.10487	2.53134	0.871967	3.02756	8.28805	6.68456	11.2944	8.59748	6.78057	5.49499	0.80068	19	ENSG00000152931	PART1	lncRNA	prostate androgen-regulated transcript 1 [Source:HGNC Symbol;Acc:HGNC:17263]
TBC1D22A	#N/A	#N/A	#N/A	#N/A	#N/A	#N/A	0.420992	0.800288	0.66308	#N/A	#N/A	0.823242	0.342772	0.277746	0.252964	0.750287	0.96114	1.07651	0.499216	6.55642	0.90654	0.90173	0.798425	1.16169	1.44779	0.644573	1.40244	19	ENSG00000054611	TBC1D22A	protein_coding	TBC1 domain family member 22A [Source:HGNC Symbol;Acc:HGNC:1309]
SRPK2	#N/A	#N/A	#N/A	#N/A	#N/A	#N/A	0.378815	0.577633	1.02786	0.551189	0.834056	0.668319	0.912401	0.26553	0.269907	#N/A	0.279908	1.02402	0.824039	7.01125	0.477804	0.401237	#N/A	0.34793	0.590365	0.475595	1.37639	19	ENSG00000135250	SRPK2	protein_coding	SRSF protein kinase 2 [Source:HGNC Symbol;Acc:HGNC:11306]
LHPP	#N/A	#N/A	#N/A	#N/A	#N/A	#N/A	0.992865	1.17109	#N/A	0.784337	0.520966	0.863981	0.865624	0.409511	0.456846	0.813961	1.60109	1.5279	1.13632	6.85136	0.502004	0.656798	0.637693	0.987973	1.25691	0.64121	#N/A	19	ENSG00000107902	LHPP	protein_coding	phospholysine phosphohistidine inorganic pyrophosphate phosphatase [Source:HGNC Symbol;Acc:HGNC:30042]
AMPD3	#N/A	#N/A	#N/A	#N/A	#N/A	#N/A	#N/A	1.28634	0.971103	1.16194	0.657202	1.00273	0.896576	1.1711	1.16395	3.08594	2.46575	1.82427	1.83175	4.48198	1.30201	1.16162	2.12663	1.8676	2.1673	2.1909	#N/A	19	ENSG00000133805	AMPD3	protein_coding	adenosine monophosphate deaminase 3 [Source:HGNC Symbol;Acc:HGNC:470]
GABARAP	#N/A	4.04075	3.14375	2.23168	2.18084	#N/A	#N/A	1.77987	#N/A	#N/A	#N/A	3.79493	#N/A	3.24711	2.82938	3.14531	2.04851	5.61328	3.9875	1.70875	7.52007	5.26982	5.87654	1.24777	#N/A	2.73843	#N/A	18	ENSG00000170296	GABARAP	protein_coding	GABA type A receptor-associated protein [Source:HGNC Symbol;Acc:HGNC:4067]
PSME2#100911	#N/A	1.58273	2.14136	1.7693	1.39973	1.01338	1.41204	1.51873	#N/A	#N/A	#N/A	1.57478	#N/A	1.35539	1.62293	0.890381	#N/A	2.8913	#N/A	3.35332	1.75036	1.57498	1.60209	#N/A	#N/A	0.756695	2.65647	18	ENSG00000100911	PSME2	protein_coding	proteasome activator subunit 2 [Source:HGNC Symbol;Acc:HGNC:9569]
LAMTOR1	#N/A	1.84837	1.91011	1.66168	1.31231	#N/A	#N/A	1.01332	#N/A	0.943526	#N/A	2.90075	#N/A	1.61589	1.66914	1.87614	1.6463	1.69804	2.10212	#N/A	2.86527	2.28212	2.89928	1.2538	#N/A	1.92219	#N/A	18	ENSG00000149357	LAMTOR1	protein_coding	late endosomal/lysosomal adaptor, MAPK and MTOR activator 1 [Source:HGNC Symbol;Acc:HGNC:26068]
ATP5F1A	#N/A	1.38482	1.12557	1.72705	0.704732	1.14822	2.00556	1.89454	1.03145	#N/A	#N/A	1.3926	#N/A	1.32846	1.49601	0.874709	#N/A	1.28481	#N/A	5.17766	1.49862	1.21713	1.13424	#N/A	#N/A	0.586313	#N/A	18	ENSG00000152234	ATP5F1A	protein_coding	ATP synthase F1 subunit alpha [Source:HGNC Symbol;Acc:HGNC:823]
CDV3	#N/A	1.14918	1.06288	0.404241	1.18469	#N/A	#N/A	0.995333	#N/A	#N/A	0.408294	0.954192	#N/A	0.88916	1.0965	0.763496	1.03765	1.43801	#N/A	3.08113	1.28883	0.787381	0.959991	0.359586	#N/A	0.98655	#N/A	18	ENSG00000091527	CDV3	protein_coding	CDV3 homolog [Source:HGNC Symbol;Acc:HGNC:26928]
GNB2	#N/A	1.43416	1.36509	0.852535	1.53313	#N/A	#N/A	#N/A	#N/A	#N/A	0.525279	0.928122	#N/A	0.853521	0.82513	0.620414	0.813186	2.27891	1.84273	4.80605	1.74689	1.19799	1.09401	0.325508	#N/A	0.791316	#N/A	18	ENSG00000172354	GNB2	protein_coding	G protein subunit beta 2 [Source:HGNC Symbol;Acc:HGNC:4398]
AP2S1	#N/A	1.72889	1.71471	1.49259	1.06998	#N/A	1.71102	1.83857	#N/A	#N/A	#N/A	2.49762	#N/A	1.46177	1.73236	1.58061	1.15894	2.19284	2.48518	#N/A	4.08828	2.76513	2.98482	0.686232	#N/A	1.08237	#N/A	18	ENSG00000042753	AP2S1	protein_coding	adaptor related protein complex 2 subunit sigma 1 [Source:HGNC Symbol;Acc:HGNC:565]
TAP1#168394	#N/A	1.29388	1.04906	1.24876	1.69863	2.58019	2.63131	2.36624	#N/A	2.06748	1.3356	#N/A	0.622989	1.30789	1.29005	#N/A	#N/A	3.45716	0.791581	6.99153	0.919635	0.396887	#N/A	#N/A	#N/A	#N/A	3.61137	18	ENSG00000168394	TAP1	protein_coding	transporter 1, ATP binding cassette subfamily B member [Source:HGNC Symbol;Acc:HGNC:43]
USF2	#N/A	1.32675	0.960462	0.779015	#N/A	#N/A	1.05215	1.13272	#N/A	0.81355	0.434228	0.704129	#N/A	0.637265	1.03401	0.558934	#N/A	0.656728	1.58369	#N/A	0.705993	0.715129	0.654722	#N/A	#N/A	1.53795	1.86237	18	ENSG00000105698	USF2	protein_coding	upstream transcription factor 2, c-fos interacting [Source:HGNC Symbol;Acc:HGNC:12594]
BRI3BP	#N/A	1.24452	0.638397	#N/A	#N/A	#N/A	#N/A	1.28539	1.3119	0.412163	#N/A	2.26565	#N/A	1.41425	1.20596	1.95767	#N/A	#N/A	1.63637	3.64893	2.0959	1.84397	1.93196	1.78073	1.55698	2.18962	1.64556	18	ENSG00000184992	BRI3BP	protein_coding	BRI3 binding protein [Source:HGNC Symbol;Acc:HGNC:14251]
CYBB	#N/A	1.05662	#N/A	1.16146	#N/A	#N/A	#N/A	#N/A	#N/A	#N/A	0.433603	12.2539	#N/A	0.719368	0.634635	6.97269	7.22012	0.53958	2.60732	6.65881	13.5678	10.8109	12.873	11.0835	7.71346	8.67425	3.79224	18	ENSG00000165168	CYBB	protein_coding	cytochrome b-245 beta chain [Source:HGNC Symbol;Acc:HGNC:2578]
H1-2	#N/A	1.19494	0.933209	1.75977	#N/A	4.7472	4.1494	7.00698	6.57113	1.72819	1.52579	0.516592	1.10706	1.36212	1.5097	0.624973	#N/A	1.66881	#N/A	#N/A	0.396339	0.46047	0.56886	#N/A	#N/A	#N/A	#N/A	18	ENSG00000187837	H1-2	protein_coding	H1.2 linker histone, cluster member [Source:HGNC Symbol;Acc:HGNC:4716]
PSMA4	#N/A	1.04696	1.418	1.8003	0.814411	0.699411	1.37028	1.27462	#N/A	#N/A	0.480184	1.00956	#N/A	1.21796	1.17985	0.664379	#N/A	2.13213	0.777358	3.27866	1.66304	1.04148	1.16797	#N/A	#N/A	#N/A	#N/A	18	ENSG00000041357	PSMA4	protein_coding	proteasome 20S subunit alpha 4 [Source:HGNC Symbol;Acc:HGNC:9533]
ETFB	#N/A	1.40565	1.77242	1.65467	1.16628	1.26521	1.69829	1.30717	1.47508	1.21983	1.27306	0.749354	#N/A	0.667397	0.9918	#N/A	#N/A	1.30426	1.55307	4.13953	1.7402	1.25999	#N/A	#N/A	#N/A	#N/A	#N/A	18	ENSG00000105379	ETFB	protein_coding	electron transfer flavoprotein subunit beta [Source:HGNC Symbol;Acc:HGNC:3482]
RNASE6	#N/A	2.25793	1.93325	1.56051	#N/A	#N/A	#N/A	#N/A	#N/A	3.4936	#N/A	6.50203	#N/A	3.09829	2.52626	6.17164	4.36574	#N/A	0.921338	2.86624	12.0889	8.24264	10.6721	8.2386	4.54456	0.912069	0.945549	18	ENSG00000169413	RNASE6	protein_coding	ribonuclease A family member k6 [Source:HGNC Symbol;Acc:HGNC:10048]
PPP1R9B	#N/A	1.261	0.434964	#N/A	0.644662	#N/A	#N/A	#N/A	#N/A	#N/A	#N/A	1.66162	#N/A	0.981398	1.10472	1.20252	1.71699	2.48308	1.42274	3.53151	2.02509	1.66659	1.79423	1.10586	0.48921	1.64336	3.87524	18	ENSG00000108819	PPP1R9B	protein_coding	protein phosphatase 1 regulatory subunit 9B [Source:HGNC Symbol;Acc:HGNC:9298]
TSSC4	#N/A	2.11226	1.66295	#N/A	0.838174	1.41301	1.13752	1.5013	#N/A	1.04722	1.40263	1.04881	#N/A	1.43823	1.82769	0.579041	#N/A	3.32398	0.999577	2.52352	1.37523	1.35169	0.86427	#N/A	#N/A	#N/A	#N/A	18	ENSG00000184281	TSSC4	protein_coding	tumor suppressing subtransferable candidate 4 [Source:HGNC Symbol;Acc:HGNC:12386]
COPZ1	#N/A	1.59328	1.80411	1.02731	0.965404	1.38536	1.12057	1.52138	#N/A	0.942028	0.915561	0.845443	#N/A	1.40508	0.790104	1.02853	#N/A	2.72875	#N/A	1.65309	1.81073	1.13949	1.38011	#N/A	#N/A	#N/A	#N/A	18	ENSG00000111481	COPZ1	protein_coding	COPI coat complex subunit zeta 1 [Source:HGNC Symbol;Acc:HGNC:2243]
SEPTIN7	#N/A	0.517106	0.373956	#N/A	#N/A	0.859953	1.077	1.05504	1.22231	0.598972	0.686026	#N/A	0.603736	0.651745	0.760238	#N/A	#N/A	0.967326	1.12052	3.20014	0.516088	0.508172	#N/A	#N/A	#N/A	0.434644	1.32173	18	ENSG00000122545	SEPTIN7	protein_coding	septin 7 [Source:HGNC Symbol;Acc:HGNC:1717]
ARHGDIB	#N/A	0.753509	0.856595	0.853099	0.701795	1.88817	2.0828	1.84597	2.18153	0.657384	1.54825	#N/A	#N/A	0.777737	1.00511	0.523644	#N/A	1.87473	1.6978	1.18651	#N/A	#N/A	0.360536	#N/A	#N/A	#N/A	1.26224	18	ENSG00000111348	ARHGDIB	protein_coding	Rho GDP dissociation inhibitor beta [Source:HGNC Symbol;Acc:HGNC:679]
CYC1	#N/A	1.20478	1.06566	0.806987	0.547668	1.01767	0.993586	1.00324	2.07521	#N/A	#N/A	0.959304	#N/A	1.24813	1.33888	0.429535	#N/A	1.11787	0.737708	3.96758	1.41062	1.35333	0.61894	#N/A	#N/A	#N/A	#N/A	18	ENSG00000179091	CYC1	protein_coding	cytochrome c1 [Source:HGNC Symbol;Acc:HGNC:2579]
PEA15	#N/A	2.16157	0.84793	#N/A	1.11056	#N/A	#N/A	#N/A	#N/A	0.965593	#N/A	2.74937	#N/A	1.97373	2.1183	2.44738	2.49118	1.76959	1.82771	3.23878	4.49747	3.92098	3.40319	1.98166	0.718085	3.09273	#N/A	18	ENSG00000162734	PEA15	protein_coding	proliferation and apoptosis adaptor protein 15 [Source:HGNC Symbol;Acc:HGNC:8822]
IFITM2	#N/A	2.74595	4.39172	2.63665	2.32546	1.78248	2.35545	3.63152	#N/A	#N/A	#N/A	1.36197	#N/A	1.25704	1.35769	#N/A	#N/A	5.02186	6.29833	2.44541	4.99843	2.87113	2.41837	#N/A	#N/A	1.50444	6.35173	18	ENSG00000185201	IFITM2	protein_coding	interferon induced transmembrane protein 2 [Source:HGNC Symbol;Acc:HGNC:5413]
HOPX	#N/A	2.30896	0.370744	0.132513	0.11615	5.02032	0.256744	1.1134	0.240918	5.94045	0.873283	#N/A	4.73932	1.48277	0.724566	#N/A	#N/A	2.75094	1.5067	#N/A	0.854323	#N/A	#N/A	#N/A	#N/A	2.41182	0.457307	18	ENSG00000171476	HOPX	protein_coding	HOP homeobox [Source:HGNC Symbol;Acc:HGNC:24961]
BOLA3	#N/A	2.4146	2.04713	#N/A	1.30728	3.28092	2.72218	3.80971	#N/A	2.78565	1.60505	#N/A	0.67169	2.26545	1.94815	0.992163	#N/A	2.13329	1.52183	1.18964	1.526	1.31757	1.56199	#N/A	#N/A	#N/A	#N/A	18	ENSG00000163170	BOLA3	protein_coding	bolA family member 3 [Source:HGNC Symbol;Acc:HGNC:24415]
POP7	#N/A	2.36487	2.22091	1.62095	2.1585	3.02824	3.72512	1.63636	#N/A	1.21002	1.83614	1.99846	#N/A	2.77808	2.9051	1.28264	#N/A	3.08637	#N/A	1.5013	3.09368	2.34863	1.82835	#N/A	#N/A	#N/A	#N/A	18	ENSG00000172336	POP7	protein_coding	POP7 homolog, ribonuclease P/MRP subunit [Source:HGNC Symbol;Acc:HGNC:19949]
CHMP4B	#N/A	1.08929	0.578691	0.839901	0.705689	#N/A	#N/A	#N/A	#N/A	#N/A	0.596912	1.18403	#N/A	0.473776	0.82794	1.04101	1.15826	0.594174	0.755189	3.89915	1.62089	1.21716	1.20809	0.973899	#N/A	1.04731	#N/A	18	ENSG00000101421	CHMP4B	protein_coding	charged multivesicular body protein 4B [Source:HGNC Symbol;Acc:HGNC:16171]
MRPL57	#N/A	1.06847	1.3264	1.1684	0.969965	1.47975	1.42722	1.20067	1.24922	0.957449	0.919609	#N/A	#N/A	0.988671	1.38417	0.598952	#N/A	1.11081	#N/A	3.96455	#N/A	0.420526	0.505178	#N/A	#N/A	0.831013	#N/A	18	ENSG00000173141	MRPL57	protein_coding	mitochondrial ribosomal protein L57 [Source:HGNC Symbol;Acc:HGNC:14514]
FUOM	#N/A	2.29106	1.76988	#N/A	#N/A	0.926832	1.31467	2.1625	#N/A	1.85422	1.42273	3.41964	#N/A	3.01724	3.04333	3.63642	2.7449	3.93642	#N/A	#N/A	3.77482	4.35711	3.88227	1.30901	#N/A	2.62421	#N/A	18	ENSG00000148803	FUOM	protein_coding	fucose mutarotase [Source:HGNC Symbol;Acc:HGNC:24733]
FAM32A	#N/A	1.19847	1.01437	#N/A	#N/A	1.03066	1.29249	1.65429	1.43633	#N/A	0.781544	1.14418	#N/A	1.24428	1.52739	1.11966	0.824986	2.03436	1.71849	#N/A	1.12227	1.34083	1.5177	0.535245	#N/A	#N/A	#N/A	18	ENSG00000105058	FAM32A	protein_coding	family with sequence similarity 32 member A [Source:HGNC Symbol;Acc:HGNC:24563]
MPC2	#N/A	1.24568	1.10029	1.01675	0.690153	1.19588	2.45419	0.9269	2.23688	0.762372	#N/A	1.27234	#N/A	1.19011	1.48386	0.733246	#N/A	1.8637	1.42448	#N/A	1.39285	0.858921	1.02875	#N/A	#N/A	#N/A	#N/A	18	ENSG00000143158	MPC2	protein_coding	mitochondrial pyruvate carrier 2 [Source:HGNC Symbol;Acc:HGNC:24515]
TSC22D3	#N/A	0.623875	0.416865	#N/A	0.470921	#N/A	0.557742	#N/A	0.860728	#N/A	0.849082	0.715754	#N/A	0.537387	0.650678	1.18646	1.44859	2.46178	1.65529	1.69126	0.292913	#N/A	0.799316	#N/A	#N/A	1.24873	1.984	18	ENSG00000157514	TSC22D3	protein_coding	TSC22 domain family member 3 [Source:HGNC Symbol;Acc:HGNC:3051]
ALCAM	#N/A	0.598957	#N/A	#N/A	#N/A	0.355621	0.835069	0.770952	0.970282	1.31613	#N/A	1.47763	0.583255	1.46736	0.919559	3.97172	1.72576	#N/A	#N/A	5.37787	1.53671	1.03349	3.03728	2.21002	3.17272	#N/A	#N/A	18	ENSG00000170017	ALCAM	protein_coding	activated leukocyte cell adhesion molecule [Source:HGNC Symbol;Acc:HGNC:400]
CNDP2	#N/A	0.796008	0.427171	#N/A	#N/A	0.37565	0.923569	0.977665	#N/A	#N/A	#N/A	0.854494	#N/A	0.807123	0.859274	0.765597	1.1383	#N/A	0.812557	6.62252	0.956366	0.998206	0.805211	0.680954	0.741675	1.25719	#N/A	18	ENSG00000133313	CNDP2	protein_coding	carnosine dipeptidase 2 [Source:HGNC Symbol;Acc:HGNC:24437]
CSTF2T	#N/A	1.87551	1.69727	#N/A	1.04299	1.83093	1.8765	2.2171	#N/A	1.57871	1.39963	1.09354	#N/A	1.67312	1.48335	0.623563	#N/A	2.26956	1.4471	3.66637	0.998127	1.2413	1.07511	#N/A	#N/A	#N/A	#N/A	18	ENSG00000177613	CSTF2T	protein_coding	cleavage stimulation factor subunit 2 tau variant [Source:HGNC Symbol;Acc:HGNC:17086]
YIPF3	#N/A	1.20362	1.04029	#N/A	0.990937	1.0867	0.928649	1.19231	1.45016	0.545447	0.845844	1.05586	#N/A	1.24905	1.30565	0.491887	#N/A	1.41844	#N/A	1.39894	1.0109	0.895891	0.581063	#N/A	#N/A	#N/A	#N/A	18	ENSG00000137207	YIPF3	protein_coding	Yip1 domain family member 3 [Source:HGNC Symbol;Acc:HGNC:21023]
PDHB	#N/A	1.05382	0.636074	#N/A	#N/A	1.41439	2.42272	1.44864	2.01803	1.17216	1.07279	1.13424	#N/A	1.39249	1.37444	0.596538	#N/A	1.13509	0.95877	3.16419	1.01175	1.17339	0.88268	#N/A	#N/A	#N/A	#N/A	18	ENSG00000168291	PDHB	protein_coding	pyruvate dehydrogenase E1 subunit beta [Source:HGNC Symbol;Acc:HGNC:8808]
REPIN1	#N/A	1.33515	0.721127	#N/A	#N/A	1.01018	1.42051	2.42832	#N/A	2.05357	#N/A	1.29525	#N/A	1.28533	1.34655	1.55024	1.56983	#N/A	0.982831	2.8685	1.00292	1.4264	2.09152	0.69021	#N/A	4.30355	#N/A	18	ENSG00000214022	REPIN1	protein_coding	replication initiator 1 [Source:HGNC Symbol;Acc:HGNC:17922]
EMC4	#N/A	1.30685	1.20767	#N/A	#N/A	1.50823	2.67333	1.58295	1.90314	1.00221	0.863011	0.646167	#N/A	1.1608	1.3679	0.634967	#N/A	1.25637	0.929443	2.36674	0.909787	0.83271	0.790863	#N/A	#N/A	#N/A	#N/A	18	ENSG00000128463	EMC4	protein_coding	ER membrane protein complex subunit 4 [Source:HGNC Symbol;Acc:HGNC:28032]
NDUFA12	#N/A	0.855035	1.04534	0.675605	0.922771	0.994522	1.57915	0.932118	1.02965	#N/A	#N/A	0.894838	#N/A	0.780795	0.848642	0.350235	#N/A	1.42406	1.37877	6.59176	0.468911	0.508626	0.790468	#N/A	#N/A	#N/A	#N/A	18	ENSG00000184752	NDUFA12	protein_coding	NADH:ubiquinone oxidoreductase subunit A12 [Source:HGNC Symbol;Acc:HGNC:23987]
AKR1B1	#N/A	1.39053	1.25062	1.42939	1.29905	1.63684	1.9063	1.69492	1.48456	2.5491	1.12717	#N/A	#N/A	1.23265	1.32782	0.733548	#N/A	2.52914	#N/A	2.91272	0.946349	1.11428	0.796223	#N/A	#N/A	#N/A	#N/A	18	ENSG00000085662	AKR1B1	protein_coding	aldo-keto reductase family 1 member B [Source:HGNC Symbol;Acc:HGNC:381]
BAD	#N/A	1.68505	1.15214	#N/A	0.867562	1.15479	3.14719	2.40124	1.24657	1.23924	1.59656	0.992143	#N/A	1.44619	1.18122	1.11101	#N/A	1.23674	#N/A	#N/A	1.51265	1.04327	1.47608	0.602782	#N/A	#N/A	#N/A	18	ENSG00000002330	BAD	protein_coding	BCL2 associated agonist of cell death [Source:HGNC Symbol;Acc:HGNC:936]
NDUFS3#213619	#N/A	1.19773	0.661468	1.15685	#N/A	0.987868	1.57863	1.56075	1.42298	0.921876	0.54459	0.961564	#N/A	1.07403	1.08611	0.595096	#N/A	#N/A	1.40345	5.63574	0.855088	0.948462	0.698167	#N/A	#N/A	#N/A	#N/A	18	ENSG00000213619	NDUFS3	protein_coding	NADH:ubiquinone oxidoreductase core subunit S3 [Source:HGNC Symbol;Acc:HGNC:7710]
SH3BP5	#N/A	0.530595	#N/A	#N/A	#N/A	#N/A	#N/A	#N/A	0.953426	1.76799	#N/A	1.0682	0.786153	0.842976	0.815198	0.55533	1.69898	1.32352	#N/A	5.61153	0.774579	0.582918	0.900284	0.683896	0.548074	2.60066	3.0967	18	ENSG00000131370	SH3BP5	protein_coding	SH3 domain binding protein 5 [Source:HGNC Symbol;Acc:HGNC:10827]
GON7#170270	#N/A	1.64822	#N/A	#N/A	1.13198	2.24684	1.85506	#N/A	#N/A	1.1531	1.61659	1.41931	#N/A	1.56647	1.38657	0.606202	#N/A	1.02404	1.37943	3.45396	1.18367	0.903423	1.04043	0.746365	#N/A	1.49756	#N/A	18	ENSG00000170270	GON7	protein_coding	GON7 subunit of KEOPS complex [Source:HGNC Symbol;Acc:HGNC:20356]
MFSD5	#N/A	1.99377	1.82655	#N/A	1.91468	1.78328	3.39259	1.74341	#N/A	1.6142	1.56069	1.38993	#N/A	2.60708	2.48989	1.3976	#N/A	2.57246	1.25589	#N/A	3.49802	1.80862	1.97669	#N/A	#N/A	#N/A	0.574907	18	ENSG00000182544	MFSD5	protein_coding	major facilitator superfamily domain containing 5 [Source:HGNC Symbol;Acc:HGNC:28156]
C8orf82	#N/A	1.67859	1.03959	#N/A	#N/A	1.16177	3.22044	1.76768	#N/A	0.748298	0.970419	2.10906	#N/A	1.41183	1.43443	1.18218	1.25938	1.2953	#N/A	3.66911	2.14488	1.78965	1.71175	1.15201	#N/A	#N/A	#N/A	18	ENSG00000213563	C8orf82	protein_coding	chromosome 8 open reading frame 82 [Source:HGNC Symbol;Acc:HGNC:33826]
MAGEH1	#N/A	2.29123	1.83852	0.491884	0.731189	5.50005	1.32857	0.920906	0.740573	1.36243	2.05111	#N/A	1.05663	2.20196	1.83464	1.18363	#N/A	1.91003	#N/A	#N/A	1.33363	0.806011	3.32273	#N/A	#N/A	#N/A	#N/A	18	ENSG00000187601	MAGEH1	protein_coding	MAGE family member H1 [Source:HGNC Symbol;Acc:HGNC:24092]
SUMO3	#N/A	1.22523	1.24195	0.98558	1.04569	#N/A	#N/A	0.938586	#N/A	0.632926	0.786588	1.51469	#N/A	1.20053	1.16929	1.57534	#N/A	1.40847	1.5433	#N/A	2.18835	1.92821	2.0052	0.951865	#N/A	1.55104	#N/A	18	ENSG00000184900	SUMO3	protein_coding	small ubiquitin like modifier 3 [Source:HGNC Symbol;Acc:HGNC:11124]
SMIM15	#N/A	1.47961	0.767656	#N/A	#N/A	1.36825	1.53	1.66922	2.44686	0.692485	1.15337	1.63944	#N/A	1.73016	1.54847	0.741641	1.12688	0.751991	#N/A	3.78991	1.35394	1.21814	1.30504	#N/A	#N/A	#N/A	#N/A	18	ENSG00000188725	SMIM15	protein_coding	small integral membrane protein 15 [Source:HGNC Symbol;Acc:HGNC:33861]
MRPL20	#N/A	0.787962	0.577656	0.740637	0.702045	#N/A	#N/A	1.37908	0.946945	0.577063	#N/A	0.656968	#N/A	0.592802	0.856921	0.372326	0.843228	0.674033	1.04929	3.82818	0.530492	0.839939	0.572018	#N/A	#N/A	#N/A	#N/A	18	ENSG00000242485	MRPL20	protein_coding	mitochondrial ribosomal protein L20 [Source:HGNC Symbol;Acc:HGNC:14478]
RNF6	#N/A	0.920188	0.770602	#N/A	#N/A	0.923657	1.77987	1.29878	2.57382	0.750601	#N/A	0.838506	#N/A	1.01148	1.29454	0.421558	1.47099	0.779873	#N/A	3.01323	1.0302	0.880206	0.698288	0.340353	#N/A	#N/A	#N/A	18	ENSG00000127870	RNF6	protein_coding	ring finger protein 6 [Source:HGNC Symbol;Acc:HGNC:10069]
COA8	#N/A	1.31462	1.13107	#N/A	0.727691	0.576388	#N/A	1.07721	#N/A	0.91648	1.23435	0.872087	#N/A	1.01285	1.2539	0.791377	#N/A	1.57344	#N/A	4.02851	1.28439	1.15945	1.03956	0.695436	#N/A	1.35596	#N/A	18	ENSG00000256053	COA8	protein_coding	cytochrome c oxidase assembly factor 8 [Source:HGNC Symbol;Acc:HGNC:20492]
TMEM101	#N/A	1.48949	1.88792	#N/A	1.40772	1.56876	1.37291	2.04776	#N/A	0.983902	0.851161	1.86869	#N/A	1.9764	2.30071	1.39627	#N/A	2.40805	1.16702	4.12317	2.07038	1.53271	1.38226	#N/A	#N/A	#N/A	#N/A	18	ENSG00000091947	TMEM101	protein_coding	transmembrane protein 101 [Source:HGNC Symbol;Acc:HGNC:28653]
CD1D	#N/A	1.34028	0.825778	#N/A	0.905125	#N/A	#N/A	#N/A	#N/A	1.12041	#N/A	6.82447	#N/A	0.724726	#N/A	5.51358	4.07383	2.48737	3.67187	2.48474	12.1907	8.35133	10.7944	7.33301	6.0117	1.01809	1.81613	18	ENSG00000158473	CD1D	protein_coding	CD1d molecule [Source:HGNC Symbol;Acc:HGNC:1637]
SNRNP27	#N/A	0.851798	0.629649	#N/A	#N/A	1.31213	1.52542	1.61307	2.57292	1.04478	1.22432	0.733883	#N/A	0.821767	0.888901	0.419178	0.664133	1.11097	0.888638	5.95276	0.533363	#N/A	0.512356	#N/A	#N/A	#N/A	#N/A	18	ENSG00000124380	SNRNP27	protein_coding	small nuclear ribonucleoprotein U4/U6.U5 subunit 27 [Source:HGNC Symbol;Acc:HGNC:30240]
DEDD2	#N/A	1.01502	0.934529	#N/A	0.875114	#N/A	0.904206	1.40656	#N/A	#N/A	1.47713	1.21829	#N/A	0.866026	0.984087	0.979827	1.54892	#N/A	1.50771	4.77451	1.18974	1.23593	1.11004	#N/A	#N/A	1.24031	2.24334	18	ENSG00000160570	DEDD2	protein_coding	death effector domain containing 2 [Source:HGNC Symbol;Acc:HGNC:24450]
SSU72	#N/A	0.68672	0.52224	#N/A	0.483187	#N/A	#N/A	1.06128	1.18675	#N/A	0.487792	0.567549	#N/A	0.514406	0.51654	0.528163	0.834232	0.946095	0.922883	3.5825	0.524487	0.636583	0.651641	0.338212	#N/A	#N/A	#N/A	18	ENSG00000160075	SSU72	protein_coding	SSU72 homolog, RNA polymerase II CTD phosphatase [Source:HGNC Symbol;Acc:HGNC:25016]
NME1	#N/A	1.39966	0.837931	1.05086	1.07071	1.72383	1.88563	1.53011	1.52034	1.6943	#N/A	1.23509	#N/A	1.38351	1.31347	1.18362	#N/A	#N/A	#N/A	2.90667	1.39098	1.81989	1.25858	#N/A	#N/A	1.41378	#N/A	18	ENSG00000239672	NME1	protein_coding	NME/NM23 nucleoside diphosphate kinase 1 [Source:HGNC Symbol;Acc:HGNC:7849]
GM2A	#N/A	0.868608	0.694323	0.730369	#N/A	#N/A	1.20411	#N/A	#N/A	2.2148	#N/A	2.4014	#N/A	1.31866	1.72736	1.62043	1.11504	#N/A	1.06367	5.88086	1.89312	1.919	1.95061	1.84459	1.74389	1.51604	#N/A	18	ENSG00000196743	GM2A	protein_coding	ganglioside GM2 activator [Source:HGNC Symbol;Acc:HGNC:4367]
RPL26L1	#N/A	1.5585	1.8053	2.60302	1.04588	1.17938	2.09459	1.7424	#N/A	1.29048	#N/A	1.70735	#N/A	2.06611	2.29513	1.54622	#N/A	2.37297	1.08205	1.70489	2.3201	1.72761	2.50596	#N/A	#N/A	#N/A	#N/A	18	ENSG00000037241	RPL26L1	protein_coding	ribosomal protein L26 like 1 [Source:HGNC Symbol;Acc:HGNC:17050]
TMEM230	#N/A	0.647842	0.48623	0.779355	#N/A	1.03717	1.89534	1.11515	1.31358	0.682777	0.670515	#N/A	#N/A	0.546799	1.07437	#N/A	0.785506	0.863332	0.786485	2.85195	0.240818	0.4824	0.410618	#N/A	#N/A	#N/A	#N/A	18	ENSG00000089063	TMEM230	protein_coding	transmembrane protein 230 [Source:HGNC Symbol;Acc:HGNC:15876]
TADA2B	#N/A	1.35172	0.729616	#N/A	0.909193	1.27304	1.87142	1.31628	#N/A	1.25427	0.745353	1.15339	#N/A	1.13542	1.93379	0.908893	1.65874	1.59941	#N/A	3.66497	1.11236	1.07816	0.973151	#N/A	#N/A	#N/A	#N/A	18	ENSG00000173011	TADA2B	protein_coding	transcriptional adaptor 2B [Source:HGNC Symbol;Acc:HGNC:30781]
GNG3	#N/A	0.0883019	0.0626436	#N/A	#N/A	0.687289	#N/A	#N/A	#N/A	0.260226	0.217201	0.214028	0.509308	0.933577	0.113596	0.628015	#N/A	0.193379	0.0741785	#N/A	5.4758	0.313937	2.64077	1.34654	0.379073	0.160535	#N/A	18	ENSG00000162188	GNG3	protein_coding	G protein subunit gamma 3 [Source:HGNC Symbol;Acc:HGNC:4405]
TBCB	#N/A	0.780545	0.782636	0.752103	0.913912	1.14325	1.95113	1.63822	1.69564	#N/A	1.16717	0.448664	#N/A	0.724956	1.24094	#N/A	1.01731	1.10335	2.40472	1.65386	0.496023	#N/A	#N/A	#N/A	#N/A	0.710528	#N/A	18	ENSG00000105254	TBCB	protein_coding	tubulin folding cofactor B [Source:HGNC Symbol;Acc:HGNC:1989]
SRSF8	#N/A	0.812005	0.545513	0.896531	#N/A	2.23953	3.12797	2.50291	2.43397	2.03745	1.05865	0.688555	1.29174	1.07823	1.4929	0.754767	1.1091	0.903374	0.89317	#N/A	#N/A	#N/A	0.551252	#N/A	#N/A	#N/A	#N/A	18	ENSG00000263465	SRSF8	protein_coding	serine and arginine rich splicing factor 8 [Source:HGNC Symbol;Acc:HGNC:16988]
RFXANK	#N/A	1.10286	0.988832	#N/A	0.891512	1.18996	1.832	1.52929	#N/A	0.998236	0.919823	1.15405	#N/A	1.24387	0.754942	1.00707	#N/A	1.63168	1.01329	4.28341	0.802929	1.14837	1.03983	#N/A	#N/A	#N/A	#N/A	18	ENSG00000064490	RFXANK	protein_coding	regulatory factor X associated ankyrin containing protein [Source:HGNC Symbol;Acc:HGNC:9987]
SNRPC	#N/A	0.863688	0.889611	0.850181	1.186	0.85354	1.20442	#N/A	1.05374	0.455675	0.499907	0.763077	#N/A	0.954577	1.15379	0.406519	#N/A	#N/A	0.701748	4.01374	0.831151	0.76455	0.672018	#N/A	#N/A	#N/A	#N/A	18	ENSG00000124562	SNRPC	protein_coding	small nuclear ribonucleoprotein polypeptide C [Source:HGNC Symbol;Acc:HGNC:11157]
DDOST	#N/A	0.754512	1.20994	0.865786	1.16751	1.59288	1.76069	1.45617	1.79543	1.03563	#N/A	0.675646	#N/A	1.14013	1.35344	#N/A	#N/A	0.546338	#N/A	6.79736	1.05634	0.803249	0.459661	#N/A	#N/A	#N/A	1.46138	18	ENSG00000244038	DDOST	protein_coding	dolichyl-diphosphooligosaccharide--protein glycosyltransferase non-catalytic subunit [Source:HGNC Symbol;Acc:HGNC:2728]
RELB	#N/A	0.467912	#N/A	1.05493	#N/A	#N/A	#N/A	#N/A	#N/A	0.380822	#N/A	0.832997	#N/A	0.410828	0.378026	1.67868	2.23603	0.884639	0.481622	8.12584	1.1803	1.66064	1.72883	1.70648	2.15179	1.14873	2.33334	18	ENSG00000104856	RELB	protein_coding	RELB proto-oncogene, NF-kB subunit [Source:HGNC Symbol;Acc:HGNC:9956]
C3orf38	#N/A	0.538463	#N/A	#N/A	#N/A	0.825581	1.77908	1.59916	1.12551	#N/A	0.86976	0.999681	#N/A	0.859419	0.92734	0.634273	0.836321	#N/A	0.952472	7.13611	0.614845	0.492558	0.655553	0.52827	0.671063	#N/A	#N/A	18	ENSG00000179021	C3orf38	protein_coding	chromosome 3 open reading frame 38 [Source:HGNC Symbol;Acc:HGNC:28384]
NENF	#N/A	1.05858	0.7482	#N/A	0.81148	1.31617	1.23772	1.81094	2.13189	1.59871	#N/A	0.675276	#N/A	1.54708	1.76023	1.51901	#N/A	2.15283	2.07011	#N/A	0.808347	0.878411	1.11167	#N/A	#N/A	0.910682	#N/A	18	ENSG00000117691	NENF	protein_coding	neudesin neurotrophic factor [Source:HGNC Symbol;Acc:HGNC:30384]
NDUFB9	#N/A	0.54035	#N/A	#N/A	#N/A	0.894916	1.5514	1.24157	1.79773	#N/A	1.47677	1.81012	#N/A	0.672112	#N/A	0.711561	0.620151	2.25419	1.51922	3.68483	1.24364	0.928733	0.812903	0.606721	#N/A	0.7083	#N/A	18	ENSG00000147684	NDUFB9	protein_coding	NADH:ubiquinone oxidoreductase subunit B9 [Source:HGNC Symbol;Acc:HGNC:7704]
UQCC3	#N/A	0.895248	1.08701	#N/A	0.836246	2.65814	1.93433	3.47453	2.4002	1.85291	1.14739	0.926384	#N/A	1.888	1.78958	1.14266	#N/A	2.14997	#N/A	4.28502	1.37078	1.16424	1.50009	#N/A	#N/A	#N/A	#N/A	18	ENSG00000204922	UQCC3	protein_coding	ubiquinol-cytochrome c reductase complex assembly factor 3 [Source:HGNC Symbol;Acc:HGNC:34399]
APOBEC3G	#N/A	0.854034	1.75851	0.883392	1.31111	3.28722	3.2961	2.8862	1.27586	0.569322	2.16066	#N/A	0.473936	1.02519	1.2957	#N/A	#N/A	1.97329	#N/A	4.05228	2.03799	1.05099	#N/A	#N/A	#N/A	#N/A	1.69406	18	ENSG00000239713	APOBEC3G	protein_coding	apolipoprotein B mRNA editing enzyme catalytic subunit 3G [Source:HGNC Symbol;Acc:HGNC:17357]
TXNL4A	#N/A	0.609932	0.473183	0.6934	0.458951	#N/A	#N/A	0.82295	1.37674	0.452557	#N/A	0.603759	#N/A	0.444638	0.498822	0.524763	#N/A	#N/A	0.899569	1.39009	0.479002	0.760209	0.516243	0.526668	#N/A	0.678716	#N/A	18	ENSG00000141759	TXNL4A	protein_coding	thioredoxin like 4A [Source:HGNC Symbol;Acc:HGNC:30551]
NXT1	#N/A	1.24055	1.06252	1.42218	1.34415	1.14457	1.24737	1.54312	#N/A	1.53238	#N/A	0.794964	#N/A	1.31436	1.27791	0.626898	#N/A	#N/A	2.8802	2.09032	1.07192	1.24429	1.35776	#N/A	#N/A	3.06903	#N/A	18	ENSG00000132661	NXT1	protein_coding	nuclear transport factor 2 like export factor 1 [Source:HGNC Symbol;Acc:HGNC:15913]
SNN	#N/A	0.998503	1.12576	#N/A	#N/A	#N/A	#N/A	1.68849	1.14602	#N/A	0.934037	6.27848	#N/A	1.78835	1.97036	4.46631	2.00893	2.72981	2.94909	#N/A	5.04849	4.1279	7.78146	4.56954	3.15485	3.57154	#N/A	18	ENSG00000184602	SNN	protein_coding	stannin [Source:HGNC Symbol;Acc:HGNC:11149]
MED31	#N/A	0.960986	#N/A	#N/A	#N/A	1.45346	1.34116	1.07463	1.40539	0.999342	1.48308	#N/A	#N/A	1.14386	1.26476	1.17016	1.02171	1.16824	1.94671	2.40396	#N/A	0.552138	0.770738	#N/A	#N/A	1.1274	1.58055	18	ENSG00000108590	MED31	protein_coding	mediator complex subunit 31 [Source:HGNC Symbol;Acc:HGNC:24260]
MCFD2	#N/A	0.672434	#N/A	0.749519	#N/A	0.712218	1.13649	#N/A	1.11242	1.42801	0.704699	0.515097	0.512517	0.908829	0.928606	0.823735	#N/A	#N/A	#N/A	2.99403	0.777545	0.664554	0.920568	0.599776	0.799798	#N/A	#N/A	18	ENSG00000180398	MCFD2	protein_coding	multiple coagulation factor deficiency 2, ER cargo receptor complex subunit [Source:HGNC Symbol;Acc:HGNC:18451]
MRPL35	#N/A	1.18165	1.1693	1.17858	#N/A	2.62961	1.88229	1.67585	#N/A	0.948176	#N/A	0.982076	#N/A	1.49672	2.0171	1.51779	1.20122	2.13679	2.10686	2.92841	0.881452	0.920644	1.58742	#N/A	#N/A	#N/A	#N/A	18	ENSG00000132313	MRPL35	protein_coding	mitochondrial ribosomal protein L35 [Source:HGNC Symbol;Acc:HGNC:14489]
IGBP1	#N/A	0.536933	0.445335	#N/A	0.562114	#N/A	0.765476	0.884114	0.800715	0.456305	0.70986	0.674271	#N/A	0.547085	0.509305	0.430893	0.723241	#N/A	#N/A	4.95754	0.516287	0.602467	0.522147	0.403262	#N/A	#N/A	#N/A	18	ENSG00000089289	IGBP1	protein_coding	immunoglobulin binding protein 1 [Source:HGNC Symbol;Acc:HGNC:5461]
METTL18	#N/A	1.53015	1.29074	1.18859	#N/A	6.16239	2.64846	1.13381	#N/A	2.74924	3.38156	#N/A	1.26742	2.61221	2.40362	0.894274	#N/A	3.05095	1.17011	0.70022	1.79242	1.61659	1.01763	#N/A	#N/A	#N/A	#N/A	18	ENSG00000171806	METTL18	protein_coding	methyltransferase like 18 [Source:HGNC Symbol;Acc:HGNC:28793]
CD2BP2	#N/A	0.816147	1.03096	1.00393	0.690652	1.05439	2.49016	1.02125	1.11729	0.627999	1.27222	0.966505	#N/A	0.851455	0.627897	#N/A	#N/A	2.04024	1.24882	2.47753	0.907159	0.802512	#N/A	#N/A	#N/A	#N/A	#N/A	18	ENSG00000169217	CD2BP2	protein_coding	CD2 cytoplasmic tail binding protein 2 [Source:HGNC Symbol;Acc:HGNC:1656]
MALSU1	#N/A	0.770082	0.621552	0.918442	#N/A	1.07106	1.12757	1.32636	1.61738	0.702986	0.787463	#N/A	0.450988	0.467985	0.787679	0.509615	#N/A	1.28424	1.27512	2.1886	#N/A	#N/A	0.382244	#N/A	#N/A	0.84196	#N/A	18	ENSG00000156928	MALSU1	protein_coding	mitochondrial assembly of ribosomal large subunit 1 [Source:HGNC Symbol;Acc:HGNC:21721]
MFSD10	#N/A	0.62042	0.523361	#N/A	0.77556	0.895744	1.4252	1.12174	1.11049	0.4197	0.88172	#N/A	0.66543	0.428872	0.462919	#N/A	#N/A	2.25181	1.73904	4.40525	0.598439	0.533862	#N/A	#N/A	#N/A	0.936103	#N/A	18	ENSG00000109736	MFSD10	protein_coding	major facilitator superfamily domain containing 10 [Source:HGNC Symbol;Acc:HGNC:16894]
MCM3	#N/A	0.863524	0.65254	#N/A	#N/A	2.40081	3.35825	1.71147	2.42732	1.5339	1.24882	1.10547	1.08544	1.03358	1.22978	0.494443	#N/A	1.75256	#N/A	1.44851	0.779807	0.897855	0.625847	#N/A	#N/A	#N/A	#N/A	18	ENSG00000112118	MCM3	protein_coding	minichromosome maintenance complex component 3 [Source:HGNC Symbol;Acc:HGNC:6945]
DOK1	#N/A	1.13191	1.11609	#N/A	0.926313	#N/A	#N/A	#N/A	#N/A	#N/A	0.793004	2.03463	#N/A	1.3454	0.985464	1.24294	2.14808	2.25869	1.70934	#N/A	2.7084	2.00107	1.71044	0.888665	0.783452	1.72296	1.6951	18	ENSG00000115325	DOK1	protein_coding	docking protein 1 [Source:HGNC Symbol;Acc:HGNC:2990]
ARV1	#N/A	1.04706	1.08663	#N/A	#N/A	2.05501	1.87203	#N/A	2.6167	0.657133	1.08956	0.953337	0.613002	1.31055	1.52496	0.602814	#N/A	1.40224	1.31538	3.32127	0.916448	0.961318	0.862202	#N/A	#N/A	#N/A	#N/A	18	ENSG00000173409	ARV1	protein_coding	ARV1 homolog, fatty acid homeostasis modulator [Source:HGNC Symbol;Acc:HGNC:29561]
FAM162A	#N/A	0.712966	0.60476	#N/A	0.672355	1.38983	2.58429	2.76183	1.46945	0.549654	#N/A	#N/A	#N/A	0.48594	1.06747	1.08197	1.3677	0.901425	1.72963	3.31555	#N/A	0.583499	0.48268	#N/A	#N/A	0.668233	#N/A	18	ENSG00000114023	FAM162A	protein_coding	family with sequence similarity 162 member A [Source:HGNC Symbol;Acc:HGNC:17865]
NUCKS1	#N/A	0.449735	0.394867	#N/A	#N/A	1.30022	1.55491	1.56696	1.30688	0.931811	0.910639	0.415673	0.379284	0.524983	0.751426	0.255709	#N/A	0.810282	1.62787	4.32932	#N/A	0.528854	#N/A	#N/A	#N/A	0.613355	#N/A	18	ENSG00000069275	NUCKS1	protein_coding	nuclear casein kinase and cyclin dependent kinase substrate 1 [Source:HGNC Symbol;Acc:HGNC:29923]
RBCK1	#N/A	0.57609	0.401696	#N/A	0.556588	0.335702	0.820334	1.18602	#N/A	#N/A	0.826137	0.415613	#N/A	0.549487	0.636522	#N/A	0.954266	0.616777	1.33027	4.82226	0.578504	0.589233	0.300119	#N/A	#N/A	#N/A	1.56858	18	ENSG00000125826	RBCK1	protein_coding	RANBP2-type and C3HC4-type zinc finger containing 1 [Source:HGNC Symbol;Acc:HGNC:15864]
FABP5	#N/A	1.33722	0.948249	2.01941	1.00207	1.29325	2.71631	1.87838	#N/A	2.6285	#N/A	2.75424	#N/A	1.71051	2.71391	2.86734	#N/A	1.74783	#N/A	2.27065	4.34192	2.28967	3.06396	0.70933	#N/A	#N/A	#N/A	18	ENSG00000164687	FABP5	protein_coding	fatty acid binding protein 5 [Source:HGNC Symbol;Acc:HGNC:3560]
FKBP4	#N/A	1.31561	1.20365	1.35731	#N/A	1.28237	2.17392	1.69341	#N/A	#N/A	2.89305	1.12779	#N/A	1.22005	1.59161	1.17353	#N/A	3.20259	1.24893	2.39788	1.19432	1.36944	0.8776	#N/A	#N/A	1.85645	#N/A	18	ENSG00000004478	FKBP4	protein_coding	FKBP prolyl isomerase 4 [Source:HGNC Symbol;Acc:HGNC:3720]
NMB	#N/A	1.33963	2.42929	#N/A	#N/A	1.79098	1.15526	0.859309	#N/A	1.83986	1.39245	1.6572	1.93051	2.69239	2.73858	1.30469	#N/A	1.45832	#N/A	0.409627	2.8215	1.84886	2.25343	#N/A	#N/A	1.19522	#N/A	18	ENSG00000197696	NMB	protein_coding	neuromedin B [Source:HGNC Symbol;Acc:HGNC:7842]
HDDC3	#N/A	1.03916	0.907413	#N/A	#N/A	1.93172	1.82518	1.68895	#N/A	1.41629	1.17779	1.02612	#N/A	1.82706	1.7157	0.947725	#N/A	1.33511	1.3712	1.58723	0.833393	0.983839	1.12622	#N/A	#N/A	#N/A	1.24682	18	ENSG00000184508	HDDC3	protein_coding	HD domain containing 3 [Source:HGNC Symbol;Acc:HGNC:30522]
C7orf50	#N/A	0.61912	0.506692	#N/A	0.657451	1.03354	1.60527	#N/A	1.00828	0.904258	#N/A	0.501033	#N/A	0.59104	#N/A	0.7651	0.69371	1.41586	#N/A	1.23694	0.381018	0.686313	0.553382	0.581932	#N/A	1.74337	#N/A	18	ENSG00000146540	C7orf50	protein_coding	chromosome 7 open reading frame 50 [Source:HGNC Symbol;Acc:HGNC:22421]
ALDH16A1	#N/A	0.694502	#N/A	#N/A	#N/A	0.536806	1.05805	0.845292	1.13156	#N/A	0.741897	1.24654	#N/A	0.641407	0.570198	0.829218	#N/A	1.00518	#N/A	3.79453	1.0879	1.00607	1.01928	0.855634	0.695841	1.29664	#N/A	18	ENSG00000161618	ALDH16A1	protein_coding	aldehyde dehydrogenase 16 family member A1 [Source:HGNC Symbol;Acc:HGNC:28114]
HNRNPH2	#N/A	0.696478	0.660141	#N/A	0.611589	0.405872	0.79892	#N/A	#N/A	#N/A	0.556077	0.760319	#N/A	0.916987	1.07414	0.655465	0.943539	0.913901	1.37793	1.84062	0.492353	0.608452	0.65869	#N/A	#N/A	0.699796	#N/A	18	ENSG00000126945	HNRNPH2	protein_coding	heterogeneous nuclear ribonucleoprotein H2 [Source:HGNC Symbol;Acc:HGNC:5042]
NIPSNAP3B	#N/A	0.955558	#N/A	#N/A	#N/A	2.15611	1.92491	1.67803	#N/A	2.36868	#N/A	4.9777	1.88644	3.05834	1.62279	3.6998	3.97463	#N/A	#N/A	4.18375	3.31161	2.95661	3.80238	4.32324	3.75128	6.54202	#N/A	18	ENSG00000165028	NIPSNAP3B	protein_coding	nipsnap homolog 3B [Source:HGNC Symbol;Acc:HGNC:23641]
TRMT5	#N/A	1.42908	#N/A	0.82393	#N/A	1.91204	1.94241	1.31163	0.904116	1.83921	1.26201	1.5134	#N/A	2.18199	1.12917	2.91257	#N/A	#N/A	0.798815	0.660273	1.37924	1.9323	1.74387	1.05934	#N/A	#N/A	#N/A	18	ENSG00000126814	TRMT5	protein_coding	tRNA methyltransferase 5 [Source:HGNC Symbol;Acc:HGNC:23141]
TRMT1L	#N/A	0.628301	#N/A	#N/A	#N/A	0.422543	1.20519	#N/A	#N/A	#N/A	0.521055	0.599931	#N/A	0.591553	0.627807	0.824035	0.674134	0.939277	0.830471	3.23986	0.39315	0.601295	0.746878	0.708394	0.61173	0.730442	#N/A	18	ENSG00000121486	TRMT1L	protein_coding	tRNA methyltransferase 1 like [Source:HGNC Symbol;Acc:HGNC:16782]
ZNF395	#N/A	1.15933	#N/A	1.9511	#N/A	0.746921	#N/A	#N/A	#N/A	3.90835	2.30737	1.06594	#N/A	1.40266	1.33432	1.51318	1.61614	1.67702	2.14879	3.33656	0.942904	1.83619	1.34062	1.02578	#N/A	6.57594	#N/A	18	ENSG00000186918	ZNF395	protein_coding	zinc finger protein 395 [Source:HGNC Symbol;Acc:HGNC:18737]
GHDC	#N/A	1.02533	#N/A	#N/A	#N/A	0.852441	#N/A	2.12663	1.38499	0.644185	1.11738	0.82574	#N/A	0.879626	1.01663	0.800416	1.91923	1.5018	#N/A	2.25977	0.793224	0.681975	0.728809	#N/A	0.784925	1.28063	#N/A	18	ENSG00000167925	GHDC	protein_coding	GH3 domain containing [Source:HGNC Symbol;Acc:HGNC:24438]
AK6#085231	#N/A	0.765643	0.557685	#N/A	#N/A	0.703508	2.58012	1.85313	1.5278	0.892175	1.08753	1.46771	#N/A	0.743434	0.688091	0.89312	1.56187	0.790266	#N/A	1.73327	0.590968	0.867162	0.779889	#N/A	#N/A	#N/A	#N/A	18	ENSG00000085231	AK6	protein_coding	adenylate kinase 6 [Source:HGNC Symbol;Acc:HGNC:49151]
EHD1	#N/A	0.633526	0.46252	0.913384	1.12443	1.26317	1.80412	1.62429	1.47455	0.6758	2.55953	#N/A	0.75406	0.66425	0.7276	#N/A	0.777542	1.95238	#N/A	1.43508	0.689046	0.460553	#N/A	#N/A	#N/A	#N/A	#N/A	18	ENSG00000110047	EHD1	protein_coding	EH domain containing 1 [Source:HGNC Symbol;Acc:HGNC:3242]
CRELD2	#N/A	0.883928	0.953621	1.52856	1.11016	1.50072	2.8625	2.19931	1.42766	1.62361	1.17483	#N/A	0.5527	0.789592	0.974939	#N/A	#N/A	1.39377	#N/A	3.74208	0.786574	0.595258	0.609402	#N/A	#N/A	#N/A	#N/A	18	ENSG00000184164	CRELD2	protein_coding	cysteine rich with EGF like domains 2 [Source:HGNC Symbol;Acc:HGNC:28150]
ATXN7L3B	#N/A	0.558288	#N/A	#N/A	#N/A	1.2446	2.01785	1.70219	1.79853	0.967657	0.785923	0.596071	0.520916	0.89278	1.00462	0.322936	0.662384	0.754755	0.765929	4.62833	#N/A	0.559694	0.621259	#N/A	#N/A	#N/A	#N/A	18	ENSG00000253719	ATXN7L3B	protein_coding	ataxin 7 like 3B [Source:HGNC Symbol;Acc:HGNC:37931]
MED8	#N/A	1.03205	1.15417	#N/A	0.963608	1.11205	1.32111	1.29682	#N/A	0.956947	1.19459	1.33122	#N/A	1.21455	1.35636	0.683764	1.29592	2.14665	#N/A	3.40996	1.13998	1.34098	0.900513	#N/A	#N/A	#N/A	#N/A	18	ENSG00000159479	MED8	protein_coding	mediator complex subunit 8 [Source:HGNC Symbol;Acc:HGNC:19971]
PPIH	#N/A	0.669787	#N/A	#N/A	#N/A	1.0559	2.19975	1.03364	1.63004	0.843676	0.619366	0.616104	0.627977	0.793633	0.826663	0.409209	#N/A	#N/A	1.13071	5.46554	0.47418	0.784786	#N/A	0.474459	#N/A	1.33044	#N/A	18	ENSG00000171960	PPIH	protein_coding	peptidylprolyl isomerase H [Source:HGNC Symbol;Acc:HGNC:14651]
STARD10	#N/A	0.657717	0.721027	0.251203	#N/A	#N/A	0.61951	#N/A	#N/A	2.93698	2.02807	1.19867	#N/A	1.55951	1.04294	2.2034	0.713999	0.902437	#N/A	0.234012	1.30054	1.36705	1.93041	1.17413	#N/A	0.53477	#N/A	18	ENSG00000214530	STARD10	protein_coding	StAR related lipid transfer domain containing 10 [Source:HGNC Symbol;Acc:HGNC:10666]
TMEM42#169964	#N/A	1.0973	0.666331	#N/A	#N/A	1.24373	1.41598	1.93027	1.86568	1.11701	0.884807	1.12569	#N/A	0.931612	0.861676	0.903304	1.59793	1.38774	1.42629	3.05001	#N/A	0.772339	1.03928	#N/A	#N/A	#N/A	#N/A	18	ENSG00000169964	TMEM42	protein_coding	transmembrane protein 42 [Source:HGNC Symbol;Acc:HGNC:28444]
UBLCP1	#N/A	0.700269	0.65423	#N/A	0.548902	0.959082	1.4997	1.66073	1.81777	#N/A	0.899167	0.611992	#N/A	0.916506	1.20663	#N/A	1.30937	1.13589	1.5577	5.46437	0.59653	0.737583	0.518486	#N/A	#N/A	#N/A	#N/A	18	ENSG00000164332	UBLCP1	protein_coding	ubiquitin like domain containing CTD phosphatase 1 [Source:HGNC Symbol;Acc:HGNC:28110]
#284957	#N/A	0.13491	#N/A	#N/A	#N/A	0.550574	#N/A	#N/A	#N/A	0.440304	0.240048	0.232589	1.30867	0.452431	0.453755	1.76647	0.194694	0.512614	0.122498	#N/A	0.282672	0.369044	0.255378	0.270935	0.427254	0.178849	#N/A	18	ENSG00000284957		lncRNA	novel transcript
KCNMA1	#N/A	0.790264	#N/A	#N/A	3.55901	1.29653	4.61458	2.58311	1.47079	#N/A	1.58928	7.1507	#N/A	#N/A	#N/A	4.14704	2.7094	2.583	#N/A	5.07476	6.22299	6.78233	7.62947	5.79199	6.04024	4.71105	#N/A	18	ENSG00000156113	KCNMA1	protein_coding	potassium calcium-activated channel subfamily M alpha 1 [Source:HGNC Symbol;Acc:HGNC:6284]
BRD3OS	#N/A	0.503792	#N/A	#N/A	#N/A	1.89369	0.431883	0.331837	#N/A	1.81995	2.1207	1.21668	0.880329	1.15593	0.871844	1.53334	#N/A	1.26078	0.266106	0.172114	1.29726	1.1666	1.41766	#N/A	#N/A	0.526288	#N/A	18	ENSG00000235106	BRD3OS	protein_coding	BRD3 opposite strand [Source:HGNC Symbol;Acc:HGNC:24742]
NME6	#N/A	0.876446	0.558633	1.19219	#N/A	0.799294	1.95414	1.30911	#N/A	1.28083	#N/A	0.820174	#N/A	0.720159	#N/A	0.646824	0.996894	0.956045	1.12989	3.38869	0.738533	0.767967	0.616985	#N/A	#N/A	1.00767	#N/A	18	ENSG00000172113	NME6	protein_coding	NME/NM23 nucleoside diphosphate kinase 6 [Source:HGNC Symbol;Acc:HGNC:20567]
#233577	#N/A	0.0717578	#N/A	#N/A	0.0369225	0.283577	#N/A	#N/A	#N/A	0.255793	0.224076	0.216321	0.2711	0.268747	0.143962	0.287604	#N/A	0.195267	0.101523	#N/A	0.280879	0.241913	0.482138	0.500603	0.24306	0.163857	#N/A	18	ENSG00000233577		lncRNA	novel transcript
#278231	#N/A	0.700797	1.36252	0.263874	0.562395	2.31971	0.639595	0.593825	#N/A	1.22488	1.3164	1.6934	#N/A	2.37664	1.44941	1.27284	#N/A	1.29176	#N/A	0.230599	2.17326	2.15293	2.72186	#N/A	#N/A	#N/A	#N/A	18	ENSG00000278231		lncRNA	novel transcript
PAICS	#N/A	0.540557	#N/A	#N/A	#N/A	1.19092	1.43754	1.11419	1.44026	0.612596	0.751435	0.918563	0.840596	0.821395	0.932427	1.10006	#N/A	#N/A	#N/A	6.39716	#N/A	0.63758	1.35008	0.961628	1.09734	0.733544	#N/A	18	ENSG00000128050	PAICS	protein_coding	phosphoribosylaminoimidazole carboxylase and phosphoribosylaminoimidazolesuccinocarboxamide synthase [Source:HGNC Symbol;Acc:HGNC:8587]
RINL#187994	#N/A	0.649967	0.865705	#N/A	#N/A	1.98832	2.38836	2.48605	1.8673	0.856203	2.16664	#N/A	1.16452	0.862971	0.90595	#N/A	1.07878	1.14257	0.985587	5.09729	0.548268	0.731447	0.434008	#N/A	#N/A	#N/A	#N/A	18	ENSG00000187994	RINL	protein_coding	Ras and Rab interactor like [Source:HGNC Symbol;Acc:HGNC:24795]
HPS4	#N/A	0.550727	#N/A	#N/A	#N/A	0.677014	1.16935	0.852052	0.929811	0.489531	#N/A	0.639058	0.990009	0.605355	0.549308	0.529426	0.705645	#N/A	#N/A	6.1199	#N/A	0.525647	0.683755	0.633587	0.719064	1.02122	#N/A	18	ENSG00000100099	HPS4	protein_coding	HPS4 biogenesis of lysosomal organelles complex 3 subunit 2 [Source:HGNC Symbol;Acc:HGNC:15844]
DCAF13	#N/A	0.592226	0.436463	#N/A	#N/A	0.667985	#N/A	1.63344	#N/A	0.831554	0.535708	#N/A	0.560233	0.915563	1.0107	0.43219	0.892477	1.19698	1.09474	5.78702	0.770764	0.952809	0.44212	#N/A	#N/A	0.84195	#N/A	18	ENSG00000164934	DCAF13	protein_coding	DDB1 and CUL4 associated factor 13 [Source:HGNC Symbol;Acc:HGNC:24535]
KBTBD8	#N/A	0.819718	#N/A	#N/A	#N/A	0.856435	#N/A	1.65268	2.11913	#N/A	#N/A	2.42221	0.790896	2.05937	1.86375	1.95513	1.76588	2.26944	#N/A	2.69901	2.23686	1.65142	1.95259	1.93948	2.60099	2.26195	#N/A	18	ENSG00000163376	KBTBD8	protein_coding	kelch repeat and BTB domain containing 8 [Source:HGNC Symbol;Acc:HGNC:30691]
GFER	#N/A	0.985836	1.91317	#N/A	0.972919	1.09244	1.98056	#N/A	2.37122	1.43472	0.967505	0.902888	#N/A	1.63517	1.67637	0.679414	#N/A	1.7928	#N/A	1.93755	1.43877	1.33548	0.847678	#N/A	#N/A	1.74744	#N/A	18	ENSG00000127554	GFER	protein_coding	growth factor, augmenter of liver regeneration [Source:HGNC Symbol;Acc:HGNC:4236]
JSRP1	#N/A	0.939542	#N/A	#N/A	0.416482	2.38627	0.634031	0.460745	#N/A	3.84012	1.82622	1.0312	1.65913	2.20578	1.40019	3.30439	#N/A	1.06214	#N/A	#N/A	2.20542	#N/A	1.44278	1.57094	1.70219	0.901246	#N/A	18	ENSG00000167476	JSRP1	protein_coding	junctional sarcoplasmic reticulum protein 1 [Source:HGNC Symbol;Acc:HGNC:24963]
TRBC2#211772	#N/A	1.23327	3.43796	1.53067	1.17919	7.60858	7.004	5.14578	6.01681	6.74988	4.29792	#N/A	6.20168	1.18267	1.53729	0.660527	#N/A	3.18347	2.53367	5.41521	#N/A	#N/A	#N/A	#N/A	#N/A	#N/A	2.51113	18	ENSG00000211772	TRBC2	TR_C_gene	T cell receptor beta constant 2 [Source:HGNC Symbol;Acc:HGNC:12157]
UBR5-DT	#N/A	0.533289	#N/A	#N/A	#N/A	#N/A	1.1096	#N/A	1.0514	#N/A	#N/A	2.50732	0.718892	1.2538	0.820659	2.51205	2.87451	0.581052	0.989366	6.09997	1.70896	2.62414	2.34727	2.75526	3.11709	2.3328	#N/A	18	ENSG00000246263	UBR5-DT	lncRNA	UBR5 divergent transcript [Source:HGNC Symbol;Acc:HGNC:51661]
C2orf74-DT	#N/A	0.824843	#N/A	1.05634	#N/A	2.37251	2.62305	1.22249	#N/A	1.63639	1.31761	1.8332	#N/A	2.32793	2.34817	1.81473	#N/A	1.57874	1.28545	0.844849	2.14986	1.75179	2.67265	1.12079	#N/A	#N/A	#N/A	18	ENSG00000212978	C2orf74-DT	lncRNA	C2orf74 divergent transcript [Source:HGNC Symbol;Acc:HGNC:27941]
SCAF1	#N/A	0.724377	0.777367	1.13926	#N/A	0.631694	1.38122	1.1722	#N/A	0.811283	0.966599	0.673217	#N/A	0.803975	1.33608	#N/A	#N/A	1.04723	#N/A	4.22401	0.860324	0.750114	0.808121	0.465787	#N/A	0.918277	#N/A	18	ENSG00000126461	SCAF1	protein_coding	SR-related CTD associated factor 1 [Source:HGNC Symbol;Acc:HGNC:30403]
NME4	#N/A	0.926509	#N/A	#N/A	#N/A	1.88192	2.0677	1.42919	#N/A	2.09722	0.998714	1.36454	#N/A	1.59507	0.951453	1.66136	3.23098	#N/A	0.944305	1.51305	1.12257	2.71772	1.31642	1.0044	#N/A	3.9708	#N/A	18	ENSG00000103202	NME4	protein_coding	NME/NM23 nucleoside diphosphate kinase 4 [Source:HGNC Symbol;Acc:HGNC:7852]
NOP56	#N/A	0.431901	0.679914	0.775496	#N/A	1.21422	1.39749	2.21339	1.95309	0.999844	0.79005	#N/A	0.408811	0.87713	0.913662	0.401307	#N/A	#N/A	#N/A	4.8009	0.519715	0.654872	0.415302	#N/A	#N/A	1.1387	#N/A	18	ENSG00000101361	NOP56	protein_coding	NOP56 ribonucleoprotein [Source:HGNC Symbol;Acc:HGNC:15911]
METTL23	#N/A	0.530604	0.515814	#N/A	0.744301	0.868808	0.879634	0.864988	1.26277	0.845236	0.609518	#N/A	0.472315	0.546508	0.651089	0.393277	#N/A	0.730769	#N/A	2.10956	#N/A	0.430622	#N/A	#N/A	#N/A	0.834811	1.36495	18	ENSG00000181038	METTL23	protein_coding	methyltransferase like 23 [Source:HGNC Symbol;Acc:HGNC:26988]
TREML2	#N/A	0.964456	0.827079	#N/A	#N/A	1.21322	1.14052	#N/A	#N/A	2.9449	#N/A	3.07708	1.37904	2.5069	1.60503	5.72487	1.93433	#N/A	#N/A	0.57518	3.56909	4.27635	9.66845	4.38983	3.58731	2.12032	#N/A	18	ENSG00000112195	TREML2	protein_coding	triggering receptor expressed on myeloid cells like 2 [Source:HGNC Symbol;Acc:HGNC:21092]
POP5	#N/A	0.557213	0.48532	#N/A	0.687331	1.54367	1.37513	2.0051	1.62378	1.05209	0.873114	0.568929	0.640865	0.852192	0.705295	#N/A	#N/A	#N/A	0.719366	5.17696	#N/A	0.736773	0.62815	#N/A	#N/A	0.720058	#N/A	18	ENSG00000167272	POP5	protein_coding	POP5 homolog, ribonuclease P/MRP subunit [Source:HGNC Symbol;Acc:HGNC:17689]
IGLC7	#N/A	0.0397592	#N/A	#N/A	#N/A	0.134137	#N/A	#N/A	#N/A	0.1668	0.146962	0.142743	0.128827	0.160301	0.106085	0.129869	0.119091	0.134258	0.0592551	#N/A	0.133657	0.157613	0.129981	0.144211	0.10414	0.110817	#N/A	18	ENSG00000211685	IGLC7	IG_C_gene	immunoglobulin lambda constant 7 [Source:HGNC Symbol;Acc:HGNC:5861]
SDF2L1	#N/A	1.43334	3.6918	2.88647	2.0324	2.76545	2.53346	5.94	2.07642	1.46719	1.68386	#N/A	#N/A	3.37403	2.69629	#N/A	#N/A	3.00058	#N/A	2.4321	3.09635	1.99832	1.20567	#N/A	#N/A	#N/A	1.70748	18	ENSG00000128228	SDF2L1	protein_coding	stromal cell derived factor 2 like 1 [Source:HGNC Symbol;Acc:HGNC:10676]
DKC1	#N/A	0.51313	0.445894	0.954048	#N/A	0.65356	#N/A	1.52946	1.03318	0.751134	0.644559	#N/A	0.543238	0.599805	0.8806	0.46623	#N/A	0.616082	#N/A	3.55555	0.345387	0.623304	0.472279	#N/A	#N/A	1.07873	#N/A	18	ENSG00000130826	DKC1	protein_coding	dyskerin pseudouridine synthase 1 [Source:HGNC Symbol;Acc:HGNC:2890]
CCDC24	#N/A	0.874237	#N/A	#N/A	#N/A	1.53372	#N/A	1.829	#N/A	#N/A	1.18106	2.48901	1.03637	2.48024	1.28617	1.91286	2.13325	2.21632	#N/A	1.22878	3.18263	3.81559	2.29117	3.07638	3.1419	3.35929	#N/A	18	ENSG00000159214	CCDC24	protein_coding	coiled-coil domain containing 24 [Source:HGNC Symbol;Acc:HGNC:28688]
THAP3	#N/A	0.756367	0.77723	#N/A	#N/A	0.865164	1.41156	1.71601	1.96465	#N/A	1.09901	0.926838	0.757023	0.972115	1.24921	0.715782	#N/A	1.22814	#N/A	3.39711	0.863797	0.989847	0.809405	0.684376	#N/A	#N/A	#N/A	18	ENSG00000041988	THAP3	protein_coding	THAP domain containing 3 [Source:HGNC Symbol;Acc:HGNC:20855]
CIPC	#N/A	0.842615	#N/A	#N/A	#N/A	1.00665	#N/A	#N/A	#N/A	0.814909	0.957797	1.79391	#N/A	1.22799	1.37051	1.80864	2.10928	1.76004	1.15862	1.91672	1.35071	1.56214	1.66417	1.66619	1.60545	1.58888	#N/A	18	ENSG00000198894	CIPC	protein_coding	CLOCK interacting pacemaker [Source:HGNC Symbol;Acc:HGNC:20365]
#225889	#N/A	#N/A	#N/A	2.19721	0.834624	#N/A	#N/A	#N/A	#N/A	0.432865	3.49558	5.95193	0.921934	1.46911	1.76745	5.40265	2.83831	2.53282	#N/A	6.27997	2.64622	2.8035	7.49553	4.799	6.28593	#N/A	2.1166	18	ENSG00000225889		lncRNA	novel transcript, antisense to PELI1
TMEM131L	#N/A	#N/A	#N/A	0.475576	#N/A	#N/A	0.874213	0.766715	0.409128	#N/A	0.563472	#N/A	0.532711	0.28447	0.338617	0.50975	0.72007	2.2251	1.41907	6.63864	#N/A	0.444813	0.90497	0.772856	1.31893	#N/A	1.194	18	ENSG00000121210	TMEM131L	protein_coding	transmembrane 131 like [Source:HGNC Symbol;Acc:HGNC:29146]
HDAC1	#N/A	#N/A	#N/A	0.886565	0.430495	0.833517	1.03403	1.22806	1.20871	0.396943	0.848732	0.847197	0.345693	0.471748	0.551497	#N/A	#N/A	0.85981	1.25911	3.38467	0.492467	0.370698	0.259125	#N/A	#N/A	#N/A	#N/A	18	ENSG00000116478	HDAC1	protein_coding	histone deacetylase 1 [Source:HGNC Symbol;Acc:HGNC:4852]
TRADD	#N/A	#N/A	0.694692	1.19965	1.22691	1.74033	2.22568	2.10391	1.13174	0.757208	0.803867	#N/A	0.572029	0.399575	0.702809	1.16537	1.00395	1.16091	#N/A	5.85976	#N/A	#N/A	0.701964	#N/A	#N/A	0.859877	#N/A	18	ENSG00000102871	TRADD	protein_coding	TNFRSF1A associated via death domain [Source:HGNC Symbol;Acc:HGNC:12030]
GABPB1-AS1	#N/A	#N/A	#N/A	0.592336	#N/A	0.577828	1.03254	1.10004	1.79751	1.30002	0.327133	0.364403	1.13228	0.34977	0.293467	0.757815	0.94706	#N/A	#N/A	5.79928	#N/A	0.304786	0.813393	0.619306	1.07116	#N/A	#N/A	18	ENSG00000244879	GABPB1-AS1	lncRNA	GABPB1 antisense RNA 1 [Source:HGNC Symbol;Acc:HGNC:44157]
THRB	#N/A	#N/A	#N/A	1.77575	#N/A	2.61153	3.85603	1.85761	#N/A	3.21271	#N/A	3.43649	1.84179	2.33677	#N/A	3.78837	1.9492	2.41449	2.27653	#N/A	3.45376	4.58703	3.61094	3.68895	3.46023	4.16615	#N/A	18	ENSG00000151090	THRB	protein_coding	thyroid hormone receptor beta [Source:HGNC Symbol;Acc:HGNC:11799]
NFKB2	#N/A	#N/A	#N/A	0.853503	#N/A	#N/A	#N/A	#N/A	#N/A	1.08413	0.617805	1.30888	0.458669	0.686605	0.784839	1.95154	2.00738	1.92272	#N/A	3.80882	0.909732	1.39872	1.82733	1.58984	1.84932	1.03005	2.28958	18	ENSG00000077150	NFKB2	protein_coding	nuclear factor kappa B subunit 2 [Source:HGNC Symbol;Acc:HGNC:7795]
TBC1D10C	#N/A	#N/A	0.267252	0.515551	0.426509	2.77917	3.6571	2.75776	3.1753	1.03315	2.01516	0.509287	1.92681	0.502181	0.596906	#N/A	0.776584	1.67744	1.59716	8.75725	#N/A	#N/A	#N/A	#N/A	#N/A	#N/A	1.47213	18	ENSG00000175463	TBC1D10C	protein_coding	TBC1 domain family member 10C [Source:HGNC Symbol;Acc:HGNC:24702]
BEX2	#N/A	#N/A	#N/A	1.09991	#N/A	6.1293	4.08126	5.97265	4.99658	5.7531	2.81933	#N/A	5.80015	1.09958	1.22334	1.19184	2.48364	1.54494	1.96059	5.03735	#N/A	0.666897	1.5084	#N/A	#N/A	1.03771	#N/A	18	ENSG00000133134	BEX2	protein_coding	brain expressed X-linked 2 [Source:HGNC Symbol;Acc:HGNC:30933]
LINC02576	#N/A	#N/A	#N/A	1.07654	#N/A	1.55737	1.60883	2.03352	2.9242	#N/A	#N/A	3.80009	1.85667	1.36641	1.0758	2.98419	2.34394	#N/A	#N/A	5.00167	1.67529	1.84886	2.29806	2.66042	3.33393	1.4794	#N/A	18	ENSG00000232613	LINC02576	lncRNA	long intergenic non-protein coding RNA 2576 [Source:HGNC Symbol;Acc:HGNC:53748]
LINC00467	#N/A	#N/A	#N/A	1.09551	#N/A	1.8546	2.614	2.12682	1.94199	#N/A	1.6731	0.785415	0.823802	1.05309	0.91618	0.994552	#N/A	1.2656	#N/A	2.65843	0.687047	#N/A	1.19293	1.21674	1.4658	#N/A	1.3889	18	ENSG00000153363	LINC00467	lncRNA	long intergenic non-protein coding RNA 467 [Source:HGNC Symbol;Acc:HGNC:28227]
SAMD12-AS1	#N/A	#N/A	#N/A	0.85777	0.719543	5.8196	1.43612	0.971042	0.815032	4.21958	#N/A	#N/A	5.30896	1.79777	1.26936	3.55438	1.34844	#N/A	#N/A	1.02519	#N/A	1.27257	3.82912	2.32531	3.56964	1.522	#N/A	18	ENSG00000281641	SAMD12-AS1	lncRNA	SAMD12 antisense RNA 1 [Source:HGNC Symbol;Acc:HGNC:30937]
LRPAP1	#N/A	#N/A	0.535486	#N/A	0.52402	0.351786	1.25159	1.09565	#N/A	#N/A	0.483457	0.573335	#N/A	0.613738	0.775287	0.420818	0.601449	1.04759	#N/A	5.25688	0.706882	0.686555	0.664602	#N/A	#N/A	0.696463	1.69001	18	ENSG00000163956	LRPAP1	protein_coding	LDL receptor related protein associated protein 1 [Source:HGNC Symbol;Acc:HGNC:6701]
SMOC2	#N/A	#N/A	0.0808088	#N/A	#N/A	0.354636	#N/A	#N/A	#N/A	0.422542	0.198158	0.194017	0.22056	2.02442	0.112469	0.572933	0.162879	#N/A	0.104573	#N/A	3.62502	0.172304	0.20739	0.233659	0.240411	0.146905	0.0317912	18	ENSG00000112562	SMOC2	protein_coding	SPARC related modular calcium binding 2 [Source:HGNC Symbol;Acc:HGNC:20323]
GGPS1	#N/A	#N/A	0.719264	#N/A	1.31707	1.33999	1.36615	1.43276	#N/A	1.05532	1.13781	1.23929	#N/A	1.4333	1.40223	1.09547	1.23902	2.55449	2.27791	1.35507	0.904673	0.807762	1.40161	#N/A	#N/A	#N/A	#N/A	18	ENSG00000152904	GGPS1	protein_coding	geranylgeranyl diphosphate synthase 1 [Source:HGNC Symbol;Acc:HGNC:4249]
SAMD12	#N/A	#N/A	#N/A	#N/A	1.79147	5.19497	4.91374	3.96865	8.4986	4.39672	2.00938	#N/A	4.83687	1.1405	0.658229	2.70388	1.69184	#N/A	#N/A	9.04711	#N/A	0.524094	2.74346	1.1895	2.49375	1.06467	#N/A	18	ENSG00000177570	SAMD12	protein_coding	sterile alpha motif domain containing 12 [Source:HGNC Symbol;Acc:HGNC:31750]
AFDN	#N/A	#N/A	#N/A	#N/A	1.1021	1.72603	2.08237	2.65423	2.36304	0.677586	0.688837	#N/A	1.57732	1.41914	0.709298	2.06439	0.914836	1.7888	#N/A	6.26096	#N/A	#N/A	1.62874	0.956444	1.50106	2.7202	#N/A	18	ENSG00000130396	AFDN	protein_coding	afadin, adherens junction formation factor [Source:HGNC Symbol;Acc:HGNC:7137]
STAMBPL1	#N/A	#N/A	#N/A	#N/A	1.36607	4.31422	4.53482	3.9128	4.12662	5.46085	2.46684	0.420461	4.25627	0.858358	0.767041	0.824927	0.663771	#N/A	1.19838	5.46871	#N/A	#N/A	#N/A	0.406594	0.657354	#N/A	1.0846	18	ENSG00000138134	STAMBPL1	protein_coding	STAM binding protein like 1 [Source:HGNC Symbol;Acc:HGNC:24105]
AICDA	#N/A	#N/A	#N/A	#N/A	0.0388158	0.396078	#N/A	#N/A	#N/A	0.31405	0.23015	0.218001	0.823405	1.50992	0.159473	0.770557	0.191224	0.171737	0.100746	#N/A	5.60638	0.401258	3.4709	0.221145	0.288844	0.170345	#N/A	18	ENSG00000111732	AICDA	protein_coding	activation induced cytidine deaminase [Source:HGNC Symbol;Acc:HGNC:13203]
CLNK	#N/A	#N/A	#N/A	#N/A	#N/A	5.33491	3.52196	5.10425	2.47757	3.93981	#N/A	2.97876	1.92561	2.13459	1.84802	0.823967	1.49788	#N/A	2.16917	0.999165	3.23742	#N/A	4.08569	3.74119	4.40927	4.64277	#N/A	18	ENSG00000109684	CLNK	protein_coding	cytokine dependent hematopoietic cell linker [Source:HGNC Symbol;Acc:HGNC:17438]
UST	#N/A	#N/A	#N/A	#N/A	#N/A	2.43374	4.23938	2.66079	3.51636	0.383567	#N/A	0.235496	1.61069	0.738215	0.466868	#N/A	1.37649	#N/A	4.49138	6.86957	#N/A	0.546199	0.884931	0.541363	1.21588	3.94934	1.19076	18	ENSG00000111962	UST	protein_coding	uronyl 2-sulfotransferase [Source:HGNC Symbol;Acc:HGNC:17223]
ARHGAP42	#N/A	#N/A	#N/A	#N/A	#N/A	5.49447	7.23345	3.8609	2.29744	5.40551	1.76316	4.44657	5.1406	2.57645	1.22141	#N/A	0.973133	#N/A	#N/A	6.28471	5.47734	5.25886	2.70638	4.13348	2.98964	3.44757	#N/A	18	ENSG00000165895	ARHGAP42	protein_coding	Rho GTPase activating protein 42 [Source:HGNC Symbol;Acc:HGNC:26545]
TAF1D	#N/A	#N/A	#N/A	#N/A	#N/A	1.00456	1.43621	1.25308	1.4054	0.631135	0.693786	0.310241	0.844595	0.518911	0.369583	0.387459	0.458218	0.501501	#N/A	5.78382	#N/A	#N/A	0.30822	0.303685	0.447554	0.480386	#N/A	18	ENSG00000166012	TAF1D	protein_coding	TATA-box binding protein associated factor, RNA polymerase I subunit D [Source:HGNC Symbol;Acc:HGNC:28759]
ZNF208	#N/A	#N/A	#N/A	#N/A	#N/A	5.32881	5.46024	2.67165	4.6023	5.40406	2.89077	1.05461	4.07932	1.12792	0.866757	1.91851	3.04502	2.59025	3.21407	4.63762	#N/A	#N/A	1.30185	#N/A	1.27921	1.95823	#N/A	18	ENSG00000160321	ZNF208	protein_coding	zinc finger protein 208 [Source:HGNC Symbol;Acc:HGNC:12999]
BCAR3	#N/A	#N/A	#N/A	#N/A	#N/A	2.6172	2.47127	2.71133	4.21376	3.08192	#N/A	2.35536	2.74666	1.97236	1.05097	2.72529	2.27613	#N/A	#N/A	5.99864	1.35687	1.64259	2.71652	2.40613	2.71004	2.64069	#N/A	18	ENSG00000137936	BCAR3	protein_coding	BCAR3 adaptor protein, NSP family member [Source:HGNC Symbol;Acc:HGNC:973]
CCDC141	#N/A	#N/A	#N/A	#N/A	#N/A	7.95127	7.70942	7.5125	7.0046	7.00635	3.98665	4.50041	5.12924	1.46149	1.15521	2.61828	#N/A	3.23453	2.28717	4.97262	0.871078	#N/A	2.09144	1.96332	2.66336	#N/A	#N/A	18	ENSG00000163492	CCDC141	protein_coding	coiled-coil domain containing 141 [Source:HGNC Symbol;Acc:HGNC:26821]
CMSS1	#N/A	#N/A	#N/A	#N/A	#N/A	1.46321	2.22471	2.04749	2.31646	0.809049	0.801514	#N/A	1.31583	0.524208	0.599541	1.03836	#N/A	0.488924	0.694533	8.34673	#N/A	0.422087	0.591719	0.518318	0.715946	1.58884	#N/A	18	ENSG00000184220	CMSS1	protein_coding	cms1 ribosomal small subunit homolog [Source:HGNC Symbol;Acc:HGNC:28666]
LINC01725	#N/A	#N/A	#N/A	#N/A	#N/A	4.17671	2.73278	2.96007	5.16532	4.81928	1.46072	2.58668	4.25169	#N/A	#N/A	3.68345	3.6031	#N/A	3.04413	5.38172	#N/A	1.51273	3.59595	1.48999	2.78617	2.81314	2.7291	18	ENSG00000233008	LINC01725	lncRNA	long intergenic non-protein coding RNA 1725 [Source:HGNC Symbol;Acc:HGNC:52513]
USP44	#N/A	#N/A	#N/A	#N/A	#N/A	3.79244	3.52926	2.09071	1.51236	3.45751	3.81479	1.15328	4.75545	0.595242	#N/A	1.9963	1.27269	2.73983	1.44108	1.63674	#N/A	1.78823	1.75953	1.20395	1.90134	#N/A	#N/A	18	ENSG00000136014	USP44	protein_coding	ubiquitin specific peptidase 44 [Source:HGNC Symbol;Acc:HGNC:20064]
AMN1	#N/A	#N/A	#N/A	#N/A	#N/A	1.483	1.49994	1.54142	2.0579	1.61292	1.66264	1.09953	2.02613	0.803086	0.731292	0.702932	1.16031	#N/A	1.47308	7.39574	#N/A	0.775734	0.735844	0.908977	1.37464	#N/A	#N/A	18	ENSG00000151743	AMN1	protein_coding	antagonist of mitotic exit network 1 homolog [Source:HGNC Symbol;Acc:HGNC:27281]
POF1B	#N/A	#N/A	#N/A	#N/A	#N/A	4.16793	#N/A	2.19886	1.32784	#N/A	2.51779	2.53068	3.00366	1.80985	1.31138	3.78457	2.43696	1.30585	#N/A	1.23472	1.27177	2.35684	3.32654	2.57652	3.71465	2.2352	#N/A	18	ENSG00000124429	POF1B	protein_coding	POF1B actin binding protein [Source:HGNC Symbol;Acc:HGNC:13711]
#269918	#N/A	#N/A	#N/A	#N/A	#N/A	2.97092	3.28943	3.10577	2.60741	3.97879	2.4275	#N/A	3.08308	1.18875	0.880295	0.840275	1.33784	1.56466	#N/A	2.27844	0.662147	1.02717	0.790855	0.845072	0.868816	#N/A	#N/A	18	ENSG00000269918		lncRNA	novel transcript
POLH	#N/A	#N/A	#N/A	#N/A	#N/A	1.646	1.85092	2.69949	2.64146	0.912802	1.60803	0.965757	1.83417	0.782154	0.856794	0.966899	#N/A	1.00846	0.709747	3.65374	#N/A	#N/A	0.654587	0.537284	0.652867	0.711352	#N/A	18	ENSG00000170734	POLH	protein_coding	DNA polymerase eta [Source:HGNC Symbol;Acc:HGNC:9181]
#257496	#N/A	#N/A	#N/A	#N/A	#N/A	4.64228	4.05242	2.33347	2.6799	4.163	1.85211	2.37855	4.06083	1.67956	#N/A	1.44607	1.84618	1.49877	#N/A	3.14363	1.25493	1.97629	2.25711	2.46971	2.79904	#N/A	#N/A	18	ENSG00000257496		lncRNA	novel transcript
#260271	#N/A	#N/A	#N/A	#N/A	#N/A	4.10997	1.20329	0.938796	0.767827	5.48158	2.49139	1.97355	5.90549	1.27726	1.59812	2.56922	1.61276	2.9606	#N/A	0.489245	#N/A	3.83865	5.1147	3.27253	2.50248	#N/A	#N/A	18	ENSG00000260271		lncRNA	novel transcript
DHTKD1	#N/A	#N/A	#N/A	#N/A	#N/A	1.09136	1.28362	1.23921	1.38696	0.903831	0.540011	1.63639	0.981801	1.15336	#N/A	1.28851	1.0308	#N/A	#N/A	6.83555	1.3067	1.19535	1.41165	1.87897	1.80215	1.62214	#N/A	18	ENSG00000181192	DHTKD1	protein_coding	dehydrogenase E1 and transketolase domain containing 1 [Source:HGNC Symbol;Acc:HGNC:23537]
BTNL2#204290	#N/A	#N/A	#N/A	#N/A	#N/A	0.331969	0.284841	#N/A	#N/A	5.87602	0.865827	0.558174	0.307989	2.97767	0.650121	5.47038	0.366346	#N/A	0.138214	0.191931	7.49229	5.03078	5.92134	0.305022	4.12377	0.289578	#N/A	18	ENSG00000204290	BTNL2	protein_coding	butyrophilin like 2 [Source:HGNC Symbol;Acc:HGNC:1142]
HAGHL	#N/A	#N/A	#N/A	#N/A	#N/A	3.23196	4.80853	2.41315	3.94576	3.42176	2.35568	0.798754	3.70816	1.08174	0.713886	#N/A	1.10516	1.35762	#N/A	3.71291	0.748497	0.885586	#N/A	0.620463	#N/A	1.09844	1.20915	18	ENSG00000103253	HAGHL	protein_coding	hydroxyacylglutathione hydrolase like [Source:HGNC Symbol;Acc:HGNC:14177]
EPB41L5	#N/A	#N/A	#N/A	#N/A	#N/A	2.11522	2.45235	1.37018	3.45333	2.11857	2.36781	1.2356	1.83359	0.522717	#N/A	0.534784	1.22784	1.71463	0.796454	6.15901	#N/A	0.667306	#N/A	0.760405	1.0553	1.77386	#N/A	18	ENSG00000115109	EPB41L5	protein_coding	erythrocyte membrane protein band 4.1 like 5 [Source:HGNC Symbol;Acc:HGNC:19819]
#271955	#N/A	#N/A	#N/A	#N/A	#N/A	3.40846	1.21072	0.988439	0.667417	4.30522	1.0844	5.54812	7.78435	2.99683	2.30443	4.23002	#N/A	#N/A	#N/A	0.625759	5.03939	4.96935	5.96279	5.16825	6.69009	1.62433	#N/A	18	ENSG00000271955		lncRNA	novel transcript
USP38-DT	#N/A	#N/A	#N/A	#N/A	#N/A	2.8471	2.65847	2.33891	2.30948	2.60952	1.11728	1.34153	2.88074	1.12277	1.22272	1.15812	2.0322	#N/A	1.69757	4.45564	#N/A	0.686582	1.20067	1.02228	0.838273	#N/A	#N/A	18	ENSG00000250326	USP38-DT	lncRNA	USP38 divergent transcript [Source:HGNC Symbol;Acc:HGNC:55554]
#259709	#N/A	#N/A	#N/A	#N/A	#N/A	4.17765	2.24628	3.27273	1.92492	3.68298	2.38552	1.29848	5.07987	1.26736	1.07067	2.2565	1.11212	1.35706	1.43171	4.52555	#N/A	#N/A	1.04421	1.19353	2.03889	#N/A	#N/A	18	ENSG00000259709		lncRNA	novel transcript, antisense to GNB5
#287684	#N/A	#N/A	#N/A	#N/A	#N/A	5.25856	0.333879	0.235931	#N/A	3.71058	2.4402	0.643325	3.95181	3.91475	1.61638	3.06453	0.500262	#N/A	0.177815	#N/A	4.31787	3.38423	0.7936	6.04875	3.92589	0.328734	#N/A	18	ENSG00000287684		lncRNA	novel transcript, antisense to FAM177B
NGLY1	#N/A	#N/A	#N/A	#N/A	#N/A	0.61469	0.972644	1.01789	1.04423	0.83945	0.339269	0.44457	0.912093	0.578382	0.516504	0.342491	0.710303	#N/A	#N/A	6.64408	0.455949	0.551832	0.341379	0.567399	0.880224	#N/A	#N/A	18	ENSG00000151092	NGLY1	protein_coding	N-glycanase 1 [Source:HGNC Symbol;Acc:HGNC:17646]
PPP1R9A	#N/A	#N/A	#N/A	#N/A	#N/A	4.8341	6.80785	6.37255	5.29	#N/A	3.97771	6.16388	2.86272	1.03767	1.60017	#N/A	1.69434	1.56726	#N/A	5.36811	4.55764	4.38433	2.88711	4.04313	2.2268	4.26652	#N/A	18	ENSG00000158528	PPP1R9A	protein_coding	protein phosphatase 1 regulatory subunit 9A [Source:HGNC Symbol;Acc:HGNC:14946]
FARP2	#N/A	#N/A	#N/A	#N/A	#N/A	0.784501	1.20859	1.48485	0.957267	#N/A	#N/A	2.03462	0.798889	1.25908	1.00769	1.78055	2.06072	#N/A	#N/A	5.90167	2.01391	1.58319	1.7794	2.27231	2.30835	2.58159	1.24554	18	ENSG00000006607	FARP2	protein_coding	FERM, ARH/RhoGEF and pleckstrin domain protein 2 [Source:HGNC Symbol;Acc:HGNC:16460]
ZNF486	#N/A	#N/A	#N/A	#N/A	#N/A	2.02258	2.62902	2.36157	#N/A	0.807892	1.51172	1.43692	1.44913	0.851257	1.26434	0.76465	#N/A	1.92597	1.28289	3.79367	0.556928	0.674478	0.856495	0.901657	0.742595	#N/A	#N/A	18	ENSG00000256229	ZNF486	protein_coding	zinc finger protein 486 [Source:HGNC Symbol;Acc:HGNC:20807]
LINC02532	#N/A	#N/A	#N/A	#N/A	#N/A	6.78428	0.376849	#N/A	#N/A	2.93376	0.90713	0.911184	4.3097	4.60439	0.853485	3.59427	0.460345	0.38667	0.134608	0.213529	5.0113	3.17699	4.31845	4.49462	3.82154	#N/A	#N/A	18	ENSG00000235142	LINC02532	lncRNA	long intergenic non-protein coding RNA 2532 [Source:HGNC Symbol;Acc:HGNC:53549]
LYPLAL1-DT	#N/A	#N/A	#N/A	#N/A	#N/A	2.4552	1.91351	1.79228	1.78187	3.03044	2.66558	2.54927	3.32666	1.22924	#N/A	2.42083	2.53955	1.71533	#N/A	#N/A	1.08929	2.03561	2.58452	2.14745	1.88694	2.07916	#N/A	18	ENSG00000228063	LYPLAL1-DT	lncRNA	LYPLAL1 divergent transcript [Source:HGNC Symbol;Acc:HGNC:50560]
#287123	#N/A	#N/A	#N/A	#N/A	#N/A	2.89686	#N/A	0.602668	0.502821	3.37492	2.05861	5.18842	3.20008	4.47338	1.78702	8.12839	1.22654	#N/A	#N/A	0.408965	8.65919	6.97335	7.14541	9.26023	6.59429	0.953786	#N/A	18	ENSG00000287123		lncRNA	novel transcript
DMAC2L	#N/A	#N/A	#N/A	#N/A	#N/A	0.90473	0.903478	#N/A	#N/A	0.674657	0.783429	0.848186	0.574981	0.746417	0.768496	0.411137	0.913829	0.654664	1.29936	1.76758	0.566656	0.62308	0.465531	0.560412	0.44064	#N/A	#N/A	18	ENSG00000125375	DMAC2L	protein_coding	distal membrane arm assembly component 2 like [Source:HGNC Symbol;Acc:HGNC:18799]
CCDC18-AS1	#N/A	#N/A	#N/A	#N/A	#N/A	0.624576	1.20142	0.966578	1.62671	0.776285	0.559202	0.464967	1.12486	0.215923	0.26421	0.467943	1.08735	#N/A	0.613537	5.6401	#N/A	0.240466	0.407833	0.447712	0.803579	#N/A	#N/A	18	ENSG00000223745	CCDC18-AS1	lncRNA	CCDC18 antisense RNA 1 [Source:HGNC Symbol;Acc:HGNC:52262]
TTN	#N/A	#N/A	#N/A	#N/A	#N/A	5.02054	4.99323	4.65456	8.22431	4.49744	2.42232	2.50318	6.57825	1.0338	#N/A	1.89907	1.19947	2.35539	1.70878	8.60267	0.715308	#N/A	1.55184	1.66763	2.82063	#N/A	#N/A	18	ENSG00000155657	TTN	protein_coding	titin [Source:HGNC Symbol;Acc:HGNC:12403]
GPLD1	#N/A	#N/A	#N/A	#N/A	#N/A	2.98208	2.99463	1.77058	2.26892	3.12253	2.18376	1.06456	4.59933	1.20136	0.816155	1.33655	#N/A	#N/A	#N/A	3.72159	1.12112	1.06359	1.1342	1.45382	1.51923	1.81197	#N/A	18	ENSG00000112293	GPLD1	protein_coding	glycosylphosphatidylinositol specific phospholipase D1 [Source:HGNC Symbol;Acc:HGNC:4459]
#257894	#N/A	#N/A	#N/A	#N/A	#N/A	3.13406	#N/A	1.71624	#N/A	2.81718	2.12143	1.54603	5.01383	2.21463	0.859823	2.88714	3.486	2.52495	#N/A	0.799995	2.53561	3.07869	3.36897	3.21466	4.62089	1.83586	#N/A	18	ENSG00000257894		lncRNA	novel transcript
#286186	#N/A	#N/A	#N/A	#N/A	#N/A	1.86005	1.83884	2.86814	2.3111	#N/A	2.21734	1.21291	2.59839	1.07079	#N/A	2.02724	1.98263	1.20964	2.93848	3.26515	0.575395	1.25462	1.76705	1.60478	2.76114	#N/A	#N/A	18	ENSG00000286186		lncRNA	novel transcript, antisense to NFATC1
#274422	#N/A	#N/A	#N/A	#N/A	#N/A	0.775577	0.902667	2.08001	#N/A	1.3001	0.802545	1.34354	1.33636	0.895405	0.571199	0.954016	0.57695	#N/A	#N/A	7.60442	1.02933	0.929537	0.946024	1.33111	1.30541	1.13764	#N/A	18	ENSG00000274422		lncRNA	novel transcript
CFAP161	#N/A	#N/A	#N/A	#N/A	#N/A	1.79085	1.41756	1.37112	3.0207	1.45295	1.8649	#N/A	2.40244	1.27463	1.12167	1.22928	#N/A	1.94131	#N/A	4.74387	1.11938	1.03182	1.23012	1.41832	1.43101	2.24532	#N/A	18	ENSG00000156206	CFAP161	protein_coding	cilia and flagella associated protein 161 [Source:HGNC Symbol;Acc:HGNC:26782]
PYCR3#104524	#N/A	#N/A	#N/A	#N/A	#N/A	1.92428	1.74856	2.15225	1.36126	3.09922	1.82768	1.17	2.24138	1.5876	1.44698	1.99308	#N/A	#N/A	#N/A	1.01477	1.48667	1.87666	1.61212	1.71834	1.21646	1.94763	#N/A	18	ENSG00000104524	PYCR3	protein_coding	pyrroline-5-carboxylate reductase 3 [Source:HGNC Symbol;Acc:HGNC:25846]
CEACAM1	#N/A	#N/A	#N/A	#N/A	#N/A	2.37921	1.68693	3.01079	1.62642	0.816165	1.21806	1.40188	2.98528	0.967393	1.12092	1.42004	#N/A	1.19042	1.08356	3.20008	#N/A	0.946831	1.37682	1.18667	2.46496	#N/A	#N/A	18	ENSG00000079385	CEACAM1	protein_coding	CEA cell adhesion molecule 1 [Source:HGNC Symbol;Acc:HGNC:1814]
MIR155HG	#N/A	#N/A	#N/A	#N/A	#N/A	3.88424	3.93587	3.94002	4.52678	5.7205	2.23146	1.39967	4.94038	2.31238	1.86965	1.64157	#N/A	#N/A	#N/A	4.52314	1.31532	0.631634	0.669259	0.75569	1.2629	0.737952	#N/A	18	ENSG00000234883	MIR155HG	lncRNA	MIR155 host gene [Source:HGNC Symbol;Acc:HGNC:35460]
DLGAP4-AS1	#N/A	#N/A	#N/A	#N/A	#N/A	1.4008	2.09684	1.99358	1.30725	1.5943	1.22297	0.570108	2.7263	0.830461	#N/A	0.932562	2.44755	#N/A	#N/A	5.65858	0.521235	0.778423	0.745991	1.14445	1.15749	0.776827	#N/A	18	ENSG00000232907	DLGAP4-AS1	lncRNA	DLGAP4 antisense RNA 1 [Source:HGNC Symbol;Acc:HGNC:51223]
ZNF736	#N/A	#N/A	#N/A	#N/A	#N/A	0.594015	1.35881	0.924213	1.27257	#N/A	#N/A	0.979802	0.795805	0.822278	1.02787	0.864734	0.822872	#N/A	2.03915	7.19036	0.549744	0.615577	0.793366	0.907972	1.2066	1.40875	#N/A	18	ENSG00000234444	ZNF736	protein_coding	zinc finger protein 736 [Source:HGNC Symbol;Acc:HGNC:32467]
EEF1A1-AS1	#N/A	#N/A	#N/A	#N/A	#N/A	2.90006	2.60381	1.83575	#N/A	2.89254	2.17761	1.06098	3.99229	1.46572	1.40181	1.72968	3.43398	1.14771	#N/A	1.11828	#N/A	2.0898	2.27884	1.52875	2.77529	#N/A	0.443342	18	ENSG00000229862	EEF1A1-AS1	lncRNA	EEF1A1 antisense RNA 1 [Source:HGNC Symbol;Acc:HGNC:40206]
LINC01551	#N/A	#N/A	#N/A	#N/A	#N/A	2.17436	#N/A	#N/A	0.288877	2.24616	1.32541	1.02004	4.4611	2.34057	0.731172	2.69838	0.788015	#N/A	#N/A	0.423906	3.20796	3.44613	2.79395	3.28728	3.79941	0.739153	0.133491	18	ENSG00000186960	LINC01551	lncRNA	long intergenic non-protein coding RNA 1551 [Source:HGNC Symbol;Acc:HGNC:19828]
CCDC62	#N/A	#N/A	#N/A	#N/A	#N/A	1.25345	2.8109	2.10041	2.04625	0.805882	#N/A	1.6827	1.47355	0.960678	0.906602	1.58128	1.34758	#N/A	1.03292	3.42865	0.86005	0.68479	1.17212	1.49274	1.76174	#N/A	#N/A	18	ENSG00000130783	CCDC62	protein_coding	coiled-coil domain containing 62 [Source:HGNC Symbol;Acc:HGNC:30723]
#286953	#N/A	#N/A	#N/A	#N/A	#N/A	2.39304	0.332779	0.25145	#N/A	1.69954	1.00304	1.17512	2.45635	3.66553	1.39224	5.05237	#N/A	#N/A	0.137103	0.217074	2.76739	2.9142	3.81489	4.65848	3.90867	0.343805	#N/A	18	ENSG00000286953		lncRNA	novel transcript
USPL1	#N/A	#N/A	#N/A	#N/A	#N/A	0.601663	1.13266	0.983362	0.676711	0.298974	0.407817	0.428123	0.679281	0.5379	0.508702	#N/A	#N/A	0.489286	0.551229	4.9717	0.331467	0.344771	#N/A	0.447364	0.751578	0.807091	#N/A	18	ENSG00000132952	USPL1	protein_coding	ubiquitin specific peptidase like 1 [Source:HGNC Symbol;Acc:HGNC:20294]
CA8	#N/A	#N/A	#N/A	#N/A	#N/A	2.35123	3.90664	1.80211	2.95535	1.29606	3.66554	7.60334	#N/A	#N/A	2.48652	5.73901	5.15909	#N/A	2.56961	3.13506	7.75484	5.08928	7.65221	8.09662	5.66563	5.63255	#N/A	18	ENSG00000178538	CA8	protein_coding	carbonic anhydrase 8 [Source:HGNC Symbol;Acc:HGNC:1382]
MIR3681HG	#N/A	#N/A	#N/A	#N/A	#N/A	2.82085	1.61598	3.20672	5.06844	3.51503	2.11358	3.16513	4.04606	0.985841	#N/A	#N/A	#N/A	2.97289	2.64014	4.24546	2.83118	2.21541	1.22786	2.04575	2.50268	3.47854	#N/A	18	ENSG00000224184	MIR3681HG	lncRNA	MIR3681 host gene [Source:HGNC Symbol;Acc:HGNC:52001]
#226576	#N/A	#N/A	#N/A	#N/A	#N/A	1.68954	0.337023	#N/A	0.220744	3.10056	1.19244	1.0925	1.49294	2.8897	1.4715	4.31503	0.417263	#N/A	0.137675	#N/A	4.03436	4.77769	4.05213	4.94888	4.26387	0.471152	#N/A	18	ENSG00000226576		lncRNA	novel transcript
TRIM34	#N/A	#N/A	#N/A	#N/A	#N/A	0.661132	1.24458	0.919737	#N/A	0.539772	#N/A	1.32806	#N/A	0.977971	0.725723	0.973584	1.58744	1.46157	2.78746	5.71287	1.11645	1.3979	1.16838	1.34394	1.32913	1.55859	#N/A	18	ENSG00000258659	TRIM34	protein_coding	tripartite motif containing 34 [Source:HGNC Symbol;Acc:HGNC:10063]
PUS1	#N/A	#N/A	#N/A	#N/A	#N/A	0.912431	1.0243	1.07458	#N/A	1.41808	0.657828	1.03067	0.686761	0.854596	0.88309	1.022	0.816045	#N/A	#N/A	5.23338	0.617984	0.945898	0.930577	0.810304	0.845051	1.29932	#N/A	18	ENSG00000177192	PUS1	protein_coding	pseudouridine synthase 1 [Source:HGNC Symbol;Acc:HGNC:15508]
#229848	#N/A	#N/A	#N/A	#N/A	#N/A	2.00514	2.19268	1.32157	0.970413	1.83132	#N/A	2.60062	2.0471	2.46175	0.919109	2.6572	1.46237	1.2371	#N/A	0.774989	1.69212	2.30572	2.40722	2.58527	2.88886	#N/A	#N/A	18	ENSG00000229848		lncRNA	novel transcript, antisense to ACTG1
CBWD3	#N/A	#N/A	#N/A	#N/A	#N/A	0.665138	1.02897	1.1763	#N/A	#N/A	0.671672	0.752054	0.880246	0.963409	0.798292	1.46594	0.977162	0.856239	#N/A	6.10806	0.566112	0.515388	0.745784	0.771923	1.31884	1.35498	#N/A	18	ENSG00000196873	CBWD3	protein_coding	COBW domain containing 3 [Source:HGNC Symbol;Acc:HGNC:18519]
TNFRSF10A	#N/A	#N/A	#N/A	#N/A	#N/A	0.588916	1.22252	1.02492	0.883369	1.49824	0.926962	0.515123	1.16837	0.379354	#N/A	2.49203	0.921255	2.56289	0.901569	6.64915	#N/A	#N/A	1.13366	#N/A	0.902098	2.34169	1.45356	18	ENSG00000104689	TNFRSF10A	protein_coding	TNF receptor superfamily member 10a [Source:HGNC Symbol;Acc:HGNC:11904]
#249207	#N/A	#N/A	#N/A	#N/A	#N/A	1.02052	0.999793	1.14235	1.9624	0.985219	#N/A	1.40755	1.98294	1.00764	0.766102	1.7823	1.5666	1.36338	#N/A	4.49139	#N/A	0.868607	1.92933	1.39113	2.57822	1.52131	#N/A	18	ENSG00000249207		lncRNA	novel transcript
TPST1	#N/A	#N/A	#N/A	#N/A	#N/A	1.06649	1.41327	1.14318	1.45299	2.08548	1.66505	0.829165	2.48522	#N/A	#N/A	0.879644	1.1341	0.957835	#N/A	6.39979	0.531815	1.72347	1.38212	1.8546	2.31867	1.76456	#N/A	18	ENSG00000169902	TPST1	protein_coding	tyrosylprotein sulfotransferase 1 [Source:HGNC Symbol;Acc:HGNC:12020]
SYCP3	#N/A	#N/A	#N/A	#N/A	#N/A	0.927431	1.48045	1.10979	4.76375	1.04987	0.645604	1.97794	2.39298	1.05914	#N/A	#N/A	1.68882	#N/A	1.60792	5.12975	1.34606	1.66707	0.88288	1.25696	1.61113	1.74583	#N/A	18	ENSG00000139351	SYCP3	protein_coding	synaptonemal complex protein 3 [Source:HGNC Symbol;Acc:HGNC:18130]
#248758	#N/A	#N/A	#N/A	#N/A	#N/A	1.30525	1.38956	#N/A	2.48403	1.4549	1.62744	2.08182	3.90191	1.49583	#N/A	1.96701	1.78593	#N/A	1.84626	2.93494	1.5042	1.67302	2.9203	2.52797	4.95508	4.83668	#N/A	18	ENSG00000248758		lncRNA	novel transcript
SYT17	#N/A	#N/A	#N/A	#N/A	#N/A	0.792897	1.34037	1.99107	1.54339	#N/A	1.63593	6.82572	#N/A	#N/A	#N/A	4.93066	4.76941	1.44637	1.25013	3.0444	6.33585	5.4885	6.44224	7.17548	5.4489	4.96733	0.785823	18	ENSG00000103528	SYT17	protein_coding	synaptotagmin 17 [Source:HGNC Symbol;Acc:HGNC:24119]
FBXW11	#N/A	#N/A	#N/A	#N/A	#N/A	#N/A	0.736803	0.719397	#N/A	0.196281	0.39328	0.402402	0.513151	0.366704	0.412998	0.482014	0.621937	#N/A	0.591494	7.08936	0.479321	0.458257	0.324713	0.604522	0.917658	0.894739	#N/A	18	ENSG00000072803	FBXW11	protein_coding	F-box and WD repeat domain containing 11 [Source:HGNC Symbol;Acc:HGNC:13607]
PRKCE	#N/A	#N/A	#N/A	#N/A	#N/A	#N/A	0.684014	0.725182	#N/A	#N/A	#N/A	1.43081	0.516375	0.903484	0.561886	1.62809	1.94337	1.3729	3.30124	7.97512	1.87477	2.32645	1.52982	2.02139	2.22631	3.04867	2.31667	18	ENSG00000171132	PRKCE	protein_coding	protein kinase C epsilon [Source:HGNC Symbol;Acc:HGNC:9401]
SLC15A2	#N/A	#N/A	#N/A	#N/A	#N/A	#N/A	1.04003	1.05151	1.06752	#N/A	0.659802	5.32384	0.683385	1.59114	0.818465	3.97326	2.08299	0.980316	#N/A	6.88775	4.06519	4.29954	5.90368	6.0356	5.16116	5.38408	#N/A	18	ENSG00000163406	SLC15A2	protein_coding	solute carrier family 15 member 2 [Source:HGNC Symbol;Acc:HGNC:10921]
RIMKLB	#N/A	#N/A	#N/A	#N/A	#N/A	#N/A	#N/A	1.7199	1.58931	1.22674	1.74103	0.917258	1.555	0.438069	0.735438	0.638193	0.925244	0.778441	3.33208	5.17962	#N/A	0.946716	0.934869	0.86596	1.28181	4.72309	#N/A	18	ENSG00000166532	RIMKLB	protein_coding	ribosomal modification protein rimK like family member B [Source:HGNC Symbol;Acc:HGNC:29228]
IQSEC1	#N/A	#N/A	#N/A	#N/A	#N/A	#N/A	#N/A	0.383377	#N/A	#N/A	0.95434	1.50637	0.497122	0.531814	0.368713	0.717174	1.61966	0.776364	1.18327	5.99789	1.54394	1.40058	0.958973	1.37839	1.4985	2.02801	2.91672	18	ENSG00000144711	IQSEC1	protein_coding	IQ motif and Sec7 domain ArfGEF 1 [Source:HGNC Symbol;Acc:HGNC:29112]
ATP6V0B	#N/A	2.4753	2.25706	#N/A	1.61478	#N/A	#N/A	#N/A	#N/A	#N/A	#N/A	3.18699	#N/A	1.50099	1.4851	2.37126	1.13752	3.23828	1.07199	5.18086	5.35167	3.60229	5.08662	0.673845	#N/A	2.3504	2.47609	17	ENSG00000117410	ATP6V0B	protein_coding	ATPase H+ transporting V0 subunit b [Source:HGNC Symbol;Acc:HGNC:861]
CSTB	#N/A	2.63226	3.09533	1.88523	1.98126	1.06644	1.80616	2.29176	#N/A	#N/A	#N/A	2.8494	#N/A	1.97566	1.67775	2.06132	#N/A	4.38611	1.69737	6.19231	3.07258	2.13278	4.13262	#N/A	#N/A	#N/A	#N/A	17	ENSG00000160213	CSTB	protein_coding	cystatin B [Source:HGNC Symbol;Acc:HGNC:2482]
GMFG	#N/A	1.12144	1.33773	1.70284	1.18086	0.415869	0.839157	0.859918	#N/A	#N/A	0.616931	0.542119	#N/A	0.514606	1.07109	0.619189	#N/A	1.95887	1.1614	1.83053	#N/A	#N/A	0.669266	#N/A	#N/A	#N/A	1.43511	17	ENSG00000130755	GMFG	protein_coding	glia maturation factor gamma [Source:HGNC Symbol;Acc:HGNC:4374]
EIF4G2	#N/A	1.0063	0.760249	0.673401	0.428989	#N/A	#N/A	#N/A	#N/A	#N/A	0.452926	0.886802	#N/A	0.508725	0.705111	0.617251	0.77984	#N/A	0.896374	1.60133	0.931337	0.842889	0.889581	0.510189	#N/A	0.813089	#N/A	17	ENSG00000110321	EIF4G2	protein_coding	eukaryotic translation initiation factor 4 gamma 2 [Source:HGNC Symbol;Acc:HGNC:3297]
BMP2K	#N/A	0.640707	#N/A	#N/A	#N/A	#N/A	#N/A	#N/A	#N/A	0.802479	0.413856	4.41054	#N/A	1.34057	1.14567	3.80689	2.56757	1.61505	2.12776	5.30033	3.82433	3.57191	4.55201	5.13469	4.27746	2.53012	#N/A	17	ENSG00000138756	BMP2K	protein_coding	BMP2 inducible kinase [Source:HGNC Symbol;Acc:HGNC:18041]
H3-3B	#N/A	0.631972	0.611203	0.42256	0.550248	0.257998	0.550996	0.722029	0.584671	#N/A	#N/A	#N/A	#N/A	0.582712	0.756219	#N/A	0.936808	#N/A	0.922158	2.93217	0.411801	0.551889	0.450434	#N/A	#N/A	0.829094	#N/A	17	ENSG00000132475	H3-3B	protein_coding	H3.3 histone B [Source:HGNC Symbol;Acc:HGNC:4765]
CALM3	#N/A	1.64389	2.88841	1.60095	1.13925	1.02724	2.04572	1.9997	#N/A	#N/A	1.43423	1.69231	#N/A	1.73189	1.50737	0.959062	#N/A	3.8346	0.978152	#N/A	1.77252	1.4038	1.69391	#N/A	#N/A	#N/A	#N/A	17	ENSG00000160014	CALM3	protein_coding	calmodulin 3 [Source:HGNC Symbol;Acc:HGNC:1449]
CALM1	#N/A	0.929432	1.28539	0.686308	1.15355	1.43448	1.67951	1.66593	1.32202	1.3447	0.960018	#N/A	#N/A	0.881353	1.19689	#N/A	#N/A	1.5976	1.30788	#N/A	0.784015	0.527256	#N/A	#N/A	#N/A	0.473566	#N/A	17	ENSG00000198668	CALM1	protein_coding	calmodulin 1 [Source:HGNC Symbol;Acc:HGNC:1442]
BCL7C	#N/A	1.30135	0.936946	#N/A	#N/A	0.693206	1.8403	1.24187	#N/A	0.768934	0.989245	0.45898	#N/A	0.859288	#N/A	0.743396	#N/A	1.33413	1.93742	4.26234	1.10473	1.09881	0.778575	0.6976	#N/A	#N/A	#N/A	17	ENSG00000099385	BCL7C	protein_coding	BAF chromatin remodeling complex subunit BCL7C [Source:HGNC Symbol;Acc:HGNC:1006]
CHMP2A	#N/A	1.33522	1.22894	1.24781	1.55744	#N/A	#N/A	1.1509	1.06488	#N/A	#N/A	0.770477	#N/A	0.984575	1.11478	0.921673	1.45111	1.51768	1.11705	2.31568	1.35715	1.11075	1.28111	#N/A	#N/A	#N/A	#N/A	17	ENSG00000130724	CHMP2A	protein_coding	charged multivesicular body protein 2A [Source:HGNC Symbol;Acc:HGNC:30216]
CETN2	#N/A	0.216301	3.51772	0.177298	0.315283	1.51569	#N/A	0.275698	#N/A	#N/A	1.28751	1.49997	#N/A	2.08042	0.740344	1.37926	#N/A	0.844539	0.142952	#N/A	3.47983	2.25293	2.79322	#N/A	#N/A	0.651334	#N/A	17	ENSG00000147400	CETN2	protein_coding	centrin 2 [Source:HGNC Symbol;Acc:HGNC:1867]
GRN	#N/A	1.79207	2.31821	#N/A	2.34541	#N/A	#N/A	#N/A	#N/A	#N/A	#N/A	10.5147	#N/A	1.20176	1.15822	7.7911	8.88264	#N/A	4.33706	4.48846	11.7804	7.96877	14.1535	7.28941	5.6064	7.37771	2.95467	17	ENSG00000030582	GRN	protein_coding	granulin precursor [Source:HGNC Symbol;Acc:HGNC:4601]
MAP1LC3B	#N/A	0.909942	0.499447	#N/A	0.613583	#N/A	#N/A	#N/A	#N/A	0.400928	#N/A	0.907978	#N/A	0.792444	0.937402	0.573498	1.32865	1.16221	1.03749	1.47858	1.34911	0.98007	0.88835	0.632258	#N/A	1.40803	#N/A	17	ENSG00000140941	MAP1LC3B	protein_coding	microtubule associated protein 1 light chain 3 beta [Source:HGNC Symbol;Acc:HGNC:13352]
PRDX6	#N/A	1.33494	1.18883	1.2152	1.05644	0.699658	1.00108	1.16631	#N/A	0.935562	#N/A	1.14341	#N/A	0.960586	0.711989	0.931273	#N/A	0.869169	0.824658	#N/A	0.934974	1.10444	1.0723	#N/A	#N/A	#N/A	#N/A	17	ENSG00000117592	PRDX6	protein_coding	peroxiredoxin 6 [Source:HGNC Symbol;Acc:HGNC:16753]
FOLR2	#N/A	0.263707	2.90523	#N/A	0.262978	#N/A	#N/A	#N/A	#N/A	#N/A	1.4065	1.2306	#N/A	2.28817	2.25445	7.47393	0.554975	0.746648	0.20285	#N/A	10.1285	5.8459	8.49987	3.98438	4.09404	0.455693	#N/A	17	ENSG00000165457	FOLR2	protein_coding	folate receptor beta [Source:HGNC Symbol;Acc:HGNC:3793]
BORCS6	#N/A	2.57263	2.81686	#N/A	0.993137	2.23246	4.04403	2.46732	#N/A	1.5094	1.52294	2.33255	#N/A	2.87906	3.01491	0.973533	2.80575	4.86909	#N/A	#N/A	4.16213	2.88441	1.66657	#N/A	#N/A	#N/A	#N/A	17	ENSG00000196544	BORCS6	protein_coding	BLOC-1 related complex subunit 6 [Source:HGNC Symbol;Acc:HGNC:25939]
PIK3AP1	#N/A	0.560989	#N/A	#N/A	#N/A	#N/A	#N/A	0.555067	#N/A	#N/A	0.83331	2.00117	#N/A	0.587262	0.618769	0.711843	2.00007	#N/A	2.49164	9.07252	5.34471	3.98736	1.4224	2.54378	1.9194	5.05872	2.0649	17	ENSG00000155629	PIK3AP1	protein_coding	phosphoinositide-3-kinase adaptor protein 1 [Source:HGNC Symbol;Acc:HGNC:30034]
PNKD	#N/A	1.3479	1.46365	1.29808	1.36267	#N/A	#N/A	#N/A	0.952189	#N/A	0.731266	1.21618	#N/A	0.587203	1.10701	1.17616	#N/A	1.58666	1.38979	#N/A	1.50564	1.3912	1.76584	0.427462	#N/A	0.904713	#N/A	17	ENSG00000127838	PNKD	protein_coding	PNKD metallo-beta-lactamase domain containing [Source:HGNC Symbol;Acc:HGNC:9153]
SCPEP1	#N/A	0.866735	#N/A	#N/A	#N/A	#N/A	#N/A	#N/A	#N/A	#N/A	0.653917	5.91979	#N/A	0.789648	0.617924	3.3801	3.31906	1.66138	1.04768	4.30715	5.71525	4.88747	6.72534	4.74365	4.20896	5.5436	1.50995	17	ENSG00000121064	SCPEP1	protein_coding	serine carboxypeptidase 1 [Source:HGNC Symbol;Acc:HGNC:29507]
SRI	#N/A	1.07469	0.786809	#N/A	0.750979	0.862491	1.05078	#N/A	1.0539	#N/A	0.97247	0.701318	#N/A	0.931482	1.28678	0.468639	#N/A	0.734293	1.11037	4.16332	0.762591	0.778203	0.534016	#N/A	#N/A	#N/A	#N/A	17	ENSG00000075142	SRI	protein_coding	sorcin [Source:HGNC Symbol;Acc:HGNC:11292]
CPTP	#N/A	3.09597	1.85297	#N/A	1.72417	3.04014	2.82694	2.0837	1.33285	1.92747	2.18607	1.14149	#N/A	2.00187	1.54821	1.93058	#N/A	4.30044	#N/A	#N/A	1.99342	1.21179	2.12827	#N/A	#N/A	#N/A	#N/A	17	ENSG00000224051	CPTP	protein_coding	ceramide-1-phosphate transfer protein [Source:HGNC Symbol;Acc:HGNC:28116]
ZNF511	#N/A	1.55974	1.16306	#N/A	1.20222	#N/A	#N/A	1.59099	#N/A	0.845034	#N/A	1.44755	#N/A	1.13453	2.11121	0.662973	1.02446	0.606117	#N/A	2.56686	1.37346	1.78571	1.06376	0.650172	#N/A	2.26932	#N/A	17	ENSG00000198546	ZNF511	protein_coding	zinc finger protein 511 [Source:HGNC Symbol;Acc:HGNC:28445]
SLC27A4	#N/A	1.20399	1.02691	0.885978	1.08732	#N/A	#N/A	0.91663	#N/A	#N/A	0.539602	0.6582	#N/A	0.745912	0.852422	0.451055	#N/A	1.4371	1.52655	#N/A	1.26439	0.729425	0.524501	#N/A	#N/A	0.776259	1.74002	17	ENSG00000167114	SLC27A4	protein_coding	solute carrier family 27 member 4 [Source:HGNC Symbol;Acc:HGNC:10998]
ARL4A	#N/A	1.35377	0.521919	#N/A	#N/A	#N/A	#N/A	#N/A	#N/A	#N/A	#N/A	0.60061	#N/A	1.01611	1.0877	3.05586	1.28128	1.40948	2.22326	5.20054	1.47651	1.34842	2.66479	1.45579	1.30118	1.36655	1.93252	17	ENSG00000122644	ARL4A	protein_coding	ADP ribosylation factor like GTPase 4A [Source:HGNC Symbol;Acc:HGNC:695]
SYK	#N/A	0.527997	#N/A	#N/A	#N/A	#N/A	#N/A	#N/A	0.503147	0.450456	#N/A	7.91597	#N/A	1.31152	0.968232	1.55494	3.04485	#N/A	0.939593	8.3484	9.00356	8.4764	5.96644	7.4375	5.58791	7.94019	2.64029	17	ENSG00000165025	SYK	protein_coding	spleen associated tyrosine kinase [Source:HGNC Symbol;Acc:HGNC:11491]
ACTR3	#N/A	0.42804	0.200948	#N/A	0.282771	#N/A	#N/A	#N/A	#N/A	#N/A	#N/A	0.753478	#N/A	0.288126	0.409734	0.21628	0.431609	0.899839	1.09933	3.18959	0.586909	0.343254	0.406957	0.282169	#N/A	0.468794	1.25514	17	ENSG00000115091	ACTR3	protein_coding	actin related protein 3 [Source:HGNC Symbol;Acc:HGNC:170]
OCIAD1	#N/A	0.62361	#N/A	#N/A	#N/A	0.802459	1.31107	0.710371	0.896539	0.641451	0.295621	0.308983	0.385301	0.608356	0.846112	#N/A	#N/A	0.806613	0.991619	8.17187	#N/A	0.354681	0.391345	#N/A	#N/A	0.585595	#N/A	17	ENSG00000109180	OCIAD1	protein_coding	OCIA domain containing 1 [Source:HGNC Symbol;Acc:HGNC:16074]
C5orf15	#N/A	1.05779	#N/A	#N/A	#N/A	0.613318	0.952704	1.08125	#N/A	0.671166	#N/A	1.01997	#N/A	0.847823	0.796723	0.769486	#N/A	0.828693	0.797638	4.26002	0.651477	0.589083	0.652669	0.428745	0.600572	#N/A	#N/A	17	ENSG00000113583	C5orf15	protein_coding	chromosome 5 open reading frame 15 [Source:HGNC Symbol;Acc:HGNC:20656]
CLIP2	#N/A	0.919923	#N/A	#N/A	0.82629	#N/A	#N/A	#N/A	#N/A	0.478793	#N/A	2.05892	#N/A	0.77104	0.850871	1.38374	2.80512	2.91812	1.44558	2.49811	3.25538	3.20715	2.47446	3.20664	2.86228	4.6185	#N/A	17	ENSG00000106665	CLIP2	protein_coding	CAP-Gly domain containing linker protein 2 [Source:HGNC Symbol;Acc:HGNC:2586]
EVI2A	#N/A	1.98182	1.97406	1.69932	1.90132	#N/A	#N/A	#N/A	#N/A	1.76049	#N/A	1.8949	#N/A	2.28996	2.07235	1.6902	1.47226	3.27555	2.1159	2.48068	2.62462	2.23763	3.24397	#N/A	#N/A	#N/A	2.96171	17	ENSG00000126860	EVI2A	protein_coding	ecotropic viral integration site 2A [Source:HGNC Symbol;Acc:HGNC:3499]
NDUFA6#184983	#N/A	1.0984	1.30358	0.943438	1.25843	1.04585	0.910638	1.4624	1.16568	#N/A	0.62295	#N/A	#N/A	0.967944	1.62334	0.541972	#N/A	1.64711	#N/A	#N/A	0.857238	1.02656	0.666482	#N/A	#N/A	0.902988	#N/A	17	ENSG00000184983	NDUFA6	protein_coding	NADH:ubiquinone oxidoreductase subunit A6 [Source:HGNC Symbol;Acc:HGNC:7690]
ZNF524	#N/A	2.37719	2.36106	#N/A	1.95051	1.1868	#N/A	1.4631	2.39158	#N/A	1.31641	1.70248	#N/A	3.32535	1.29091	2.55936	#N/A	4.44872	1.4979	1.19417	2.42039	1.65351	2.71532	#N/A	#N/A	#N/A	#N/A	17	ENSG00000171443	ZNF524	protein_coding	zinc finger protein 524 [Source:HGNC Symbol;Acc:HGNC:28322]
MDH1	#N/A	1.01447	0.78736	#N/A	0.642689	1.81573	1.6506	1.22202	2.64465	0.998307	0.784541	0.523284	#N/A	1.0514	1.27451	0.648818	#N/A	1.28712	1.01252	3.88895	#N/A	#N/A	0.61509	#N/A	#N/A	#N/A	#N/A	17	ENSG00000014641	MDH1	protein_coding	malate dehydrogenase 1 [Source:HGNC Symbol;Acc:HGNC:6970]
PAF1	#N/A	1.42127	1.03705	#N/A	#N/A	0.967815	1.6927	1.61758	#N/A	1.12037	#N/A	1.46096	#N/A	1.3404	1.97474	1.40367	#N/A	2.38521	1.95031	3.31844	1.4372	1.29168	1.33272	0.677145	#N/A	#N/A	#N/A	17	ENSG00000006712	PAF1	protein_coding	PAF1 homolog, Paf1/RNA polymerase II complex component [Source:HGNC Symbol;Acc:HGNC:25459]
TOR1A	#N/A	1.7075	1.19973	1.71143	0.880227	0.914211	1.10864	2.53456	#N/A	#N/A	0.719422	0.858963	#N/A	1.5149	1.13133	0.738448	#N/A	1.9357	#N/A	2.34492	2.08586	1.00223	1.08021	#N/A	#N/A	#N/A	#N/A	17	ENSG00000136827	TOR1A	protein_coding	torsin family 1 member A [Source:HGNC Symbol;Acc:HGNC:3098]
CHD4	#N/A	0.578786	0.36963	#N/A	#N/A	#N/A	#N/A	0.771643	0.78409	0.724153	0.74114	0.581638	#N/A	0.638098	0.685345	0.303974	#N/A	0.634275	1.12951	4.64675	0.800879	0.709729	0.430654	0.260828	#N/A	#N/A	#N/A	17	ENSG00000111642	CHD4	protein_coding	chromodomain helicase DNA binding protein 4 [Source:HGNC Symbol;Acc:HGNC:1919]
RNF167	#N/A	1.01896	0.890717	#N/A	0.941688	1.28546	1.68741	1.46792	1.17985	0.629832	1.40707	#N/A	#N/A	0.77346	0.969376	#N/A	#N/A	1.45641	1.00829	2.99566	0.835114	0.818993	#N/A	#N/A	#N/A	#N/A	2.2011	17	ENSG00000108523	RNF167	protein_coding	ring finger protein 167 [Source:HGNC Symbol;Acc:HGNC:24544]
CCDC137	#N/A	1.10421	0.548485	#N/A	#N/A	1.05346	2.17033	2.5062	2.70767	0.555222	1.11127	0.598682	0.447499	0.667463	0.954547	#N/A	#N/A	#N/A	1.04517	5.58595	0.524129	0.65696	0.594926	#N/A	#N/A	#N/A	#N/A	17	ENSG00000185298	CCDC137	protein_coding	coiled-coil domain containing 137 [Source:HGNC Symbol;Acc:HGNC:33451]
MRPS30	#N/A	1.2351	0.584409	1.21962	#N/A	1.66556	1.99362	2.19512	#N/A	0.658433	1.06804	0.662092	#N/A	0.982572	1.2675	#N/A	#N/A	1.05019	1.81231	4.86019	0.60078	0.54958	0.392875	#N/A	#N/A	#N/A	#N/A	17	ENSG00000112996	MRPS30	protein_coding	mitochondrial ribosomal protein S30 [Source:HGNC Symbol;Acc:HGNC:8769]
MED11	#N/A	1.15028	0.947113	#N/A	0.965175	#N/A	#N/A	#N/A	#N/A	#N/A	#N/A	1.55732	#N/A	0.507449	0.896049	1.1143	1.62057	0.786373	1.97873	4.81088	1.15156	1.70202	1.16033	0.54011	#N/A	1.05136	4.36606	17	ENSG00000161920	MED11	protein_coding	mediator complex subunit 11 [Source:HGNC Symbol;Acc:HGNC:32687]
HEBP2	#N/A	1.02741	0.770672	1.31908	#N/A	#N/A	0.995418	#N/A	#N/A	1.34588	0.541853	1.16571	#N/A	0.82186	1.00387	2.00801	0.92297	1.21628	0.872489	6.04266	#N/A	0.493287	1.73172	0.627575	#N/A	#N/A	#N/A	17	ENSG00000051620	HEBP2	protein_coding	heme binding protein 2 [Source:HGNC Symbol;Acc:HGNC:15716]
CMPK1	#N/A	0.675761	0.653806	#N/A	0.505267	0.420379	0.77144	#N/A	0.964126	0.426703	#N/A	0.432676	#N/A	0.64705	0.806041	0.343196	#N/A	0.637519	0.734033	#N/A	0.554378	0.481864	0.308879	#N/A	#N/A	0.698053	#N/A	17	ENSG00000162368	CMPK1	protein_coding	cytidine/uridine monophosphate kinase 1 [Source:HGNC Symbol;Acc:HGNC:18170]
ELP5#170291	#N/A	1.27084	0.827197	#N/A	#N/A	1.30195	1.8387	1.67925	1.1558	1.09931	0.667661	#N/A	#N/A	1.32751	1.054	0.496198	#N/A	1.63331	1.06413	4.75549	1.34266	1.24658	0.666172	#N/A	#N/A	#N/A	#N/A	17	ENSG00000170291	ELP5	protein_coding	elongator acetyltransferase complex subunit 5 [Source:HGNC Symbol;Acc:HGNC:30617]
SLCO4A1-AS2	#N/A	0.131771	0.617437	0.099157	#N/A	2.87059	#N/A	#N/A	#N/A	1.96429	0.643257	0.749365	1.0149	3.64818	0.928643	3.68476	0.291015	0.271304	#N/A	#N/A	4.19349	2.11633	4.86771	1.67918	#N/A	#N/A	#N/A	17	ENSG00000277496	SLCO4A1-AS2	lncRNA	SLCO4A1 antisense RNA 2 [Source:HGNC Symbol;Acc:HGNC:56052]
PGAM1	#N/A	0.860358	0.954833	0.885237	1.21839	#N/A	0.994062	0.825054	#N/A	#N/A	#N/A	0.566006	#N/A	0.767856	1.15378	0.533498	#N/A	1.17083	0.642281	1.3923	0.723014	0.658657	0.618637	#N/A	#N/A	0.664616	#N/A	17	ENSG00000171314	PGAM1	protein_coding	phosphoglycerate mutase 1 [Source:HGNC Symbol;Acc:HGNC:8888]
RASSF2	#N/A	0.688856	0.266224	#N/A	0.60541	#N/A	#N/A	#N/A	#N/A	#N/A	#N/A	1.70847	#N/A	0.277915	0.558057	3.32646	2.22277	#N/A	2.53176	4.77336	2.35331	1.81419	3.80712	2.63978	2.16565	1.89604	1.78543	17	ENSG00000101265	RASSF2	protein_coding	Ras association domain family member 2 [Source:HGNC Symbol;Acc:HGNC:9883]
VPS35	#N/A	0.612885	0.33219	#N/A	0.440151	#N/A	#N/A	#N/A	#N/A	#N/A	#N/A	1.37173	#N/A	0.375744	0.639484	1.041	0.908832	1.04487	0.943556	5.47628	0.677931	0.846246	0.991783	0.632376	0.670415	1.26637	#N/A	17	ENSG00000069329	VPS35	protein_coding	VPS35 retromer complex component [Source:HGNC Symbol;Acc:HGNC:13487]
RHOA	#N/A	0.529275	0.411024	#N/A	0.485137	#N/A	#N/A	#N/A	#N/A	#N/A	#N/A	1.08777	#N/A	0.389483	0.457292	0.508801	0.404454	0.753716	1.14817	1.22205	0.970689	0.729428	0.657818	0.507727	#N/A	0.738464	0.956497	17	ENSG00000067560	RHOA	protein_coding	ras homolog family member A [Source:HGNC Symbol;Acc:HGNC:667]
ZNF532	#N/A	0.626861	#N/A	#N/A	#N/A	#N/A	#N/A	#N/A	1.0594	1.8609	#N/A	1.99444	0.678005	1.4375	1.14695	1.98067	3.52485	2.11782	#N/A	6.91776	3.09142	2.04683	1.41388	2.04167	2.24968	5.00454	#N/A	17	ENSG00000074657	ZNF532	protein_coding	zinc finger protein 532 [Source:HGNC Symbol;Acc:HGNC:30940]
RAMAC	#N/A	1.98663	1.22265	#N/A	#N/A	2.071	1.9279	#N/A	#N/A	1.46056	1.1499	3.63104	#N/A	3.578	3.80326	1.32683	#N/A	3.75147	1.30419	1.09104	3.26533	2.58726	2.8913	#N/A	#N/A	1.47463	#N/A	17	ENSG00000169612	RAMAC	protein_coding	RNA guanine-7 methyltransferase activating subunit [Source:HGNC Symbol;Acc:HGNC:31022]
FAM50B	#N/A	0.709246	1.58924	0.276531	0.428035	2.68192	#N/A	0.381646	#N/A	1.42826	1.50556	1.80737	#N/A	2.90871	2.88873	2.2353	#N/A	1.23926	0.237087	#N/A	1.76728	1.56861	3.30675	#N/A	#N/A	#N/A	#N/A	17	ENSG00000145945	FAM50B	protein_coding	family with sequence similarity 50 member B [Source:HGNC Symbol;Acc:HGNC:18789]
HDDC2	#N/A	1.12567	0.700686	0.826852	#N/A	1.86778	1.91289	2.26358	2.81581	1.45454	1.35298	1.3094	#N/A	0.847941	1.48059	#N/A	#N/A	1.64943	1.40277	2.25352	0.788472	0.888157	#N/A	#N/A	#N/A	#N/A	#N/A	17	ENSG00000111906	HDDC2	protein_coding	HD domain containing 2 [Source:HGNC Symbol;Acc:HGNC:21078]
SIGLEC14	#N/A	1.88133	0.956619	#N/A	#N/A	#N/A	#N/A	#N/A	#N/A	#N/A	#N/A	6.81135	#N/A	1.2303	1.37566	4.8093	4.26755	1.48435	3.8812	1.06827	11.7772	8.0415	7.1214	10.0968	6.04093	4.60331	0.670668	17	ENSG00000254415	SIGLEC14	protein_coding	sialic acid binding Ig like lectin 14 [Source:HGNC Symbol;Acc:HGNC:32926]
NFKBID	#N/A	0.631561	#N/A	#N/A	#N/A	#N/A	#N/A	#N/A	#N/A	1.05019	#N/A	2.35072	#N/A	0.513957	0.83914	1.75316	1.46698	0.804329	2.60112	7.37609	2.59447	2.36307	2.12946	2.6776	2.97865	1.9352	1.82807	17	ENSG00000167604	NFKBID	protein_coding	NFKB inhibitor delta [Source:HGNC Symbol;Acc:HGNC:15671]
SERTAD3	#N/A	1.58553	1.41851	#N/A	2.02747	0.604108	#N/A	#N/A	#N/A	#N/A	#N/A	1.77148	#N/A	1.56268	1.50066	1.19149	1.51571	1.36833	2.82908	2.89641	3.79444	3.24305	1.57681	1.16634	#N/A	3.51919	#N/A	17	ENSG00000167565	SERTAD3	protein_coding	SERTA domain containing 3 [Source:HGNC Symbol;Acc:HGNC:17931]
PABPC4	#N/A	0.67424	0.80298	#N/A	0.829403	#N/A	0.67012	#N/A	#N/A	#N/A	#N/A	0.876461	#N/A	0.495824	0.792254	1.18994	0.887472	0.920752	#N/A	7.20761	0.845304	1.10799	1.35722	0.952013	0.483319	1.73886	#N/A	17	ENSG00000090621	PABPC4	protein_coding	poly(A) binding protein cytoplasmic 4 [Source:HGNC Symbol;Acc:HGNC:8557]
PHF5A	#N/A	1.08789	0.732236	0.919384	0.661123	0.708625	1.51596	1.35032	#N/A	0.594601	0.627209	#N/A	#N/A	0.850839	1.17625	0.508141	#N/A	1.19082	#N/A	2.30177	0.87394	0.907142	0.629062	#N/A	#N/A	#N/A	#N/A	17	ENSG00000100410	PHF5A	protein_coding	PHD finger protein 5A [Source:HGNC Symbol;Acc:HGNC:18000]
PRR34-AS1	#N/A	1.86763	1.28982	#N/A	#N/A	1.37714	#N/A	#N/A	1.57892	#N/A	1.03234	1.76835	#N/A	1.41369	2.05068	1.47705	#N/A	3.83224	1.18213	1.13297	1.89752	1.80775	2.59642	0.990144	#N/A	1.68773	#N/A	17	ENSG00000241990	PRR34-AS1	lncRNA	PRR34 antisense RNA 1 [Source:HGNC Symbol;Acc:HGNC:50499]
ITGB1	#N/A	0.439987	#N/A	1.00706	3.08565	1.89307	2.5233	2.16529	2.03236	0.516413	1.73348	1.14705	0.98609	0.746569	0.641797	0.80024	#N/A	2.75308	#N/A	1.59738	#N/A	#N/A	#N/A	#N/A	#N/A	#N/A	2.38821	17	ENSG00000150093	ITGB1	protein_coding	integrin subunit beta 1 [Source:HGNC Symbol;Acc:HGNC:6153]
TMEM80	#N/A	1.00906	0.577241	#N/A	#N/A	0.632129	1.17616	1.32516	#N/A	#N/A	0.638274	0.903729	#N/A	0.79599	1.22461	0.620866	#N/A	#N/A	1.11055	4.96242	0.841665	0.87562	0.659496	0.556559	0.697123	#N/A	#N/A	17	ENSG00000177042	TMEM80	protein_coding	transmembrane protein 80 [Source:HGNC Symbol;Acc:HGNC:27453]
RRP7A	#N/A	0.799304	0.348056	0.643599	#N/A	0.342946	#N/A	1.11189	#N/A	0.646368	0.545437	0.592554	#N/A	0.662144	0.635099	0.710827	#N/A	#N/A	1.68561	6.30887	0.545775	0.777957	0.427904	#N/A	#N/A	0.973111	#N/A	17	ENSG00000189306	RRP7A	protein_coding	ribosomal RNA processing 7 homolog A [Source:HGNC Symbol;Acc:HGNC:24286]
TLNRD1	#N/A	1.36166	0.705284	#N/A	#N/A	0.815444	#N/A	#N/A	#N/A	0.883982	0.837875	1.78843	#N/A	1.52186	1.64773	1.17636	1.25296	2.03373	#N/A	3.22991	1.52731	1.20906	1.50823	0.574059	#N/A	1.58235	#N/A	17	ENSG00000140406	TLNRD1	protein_coding	talin rod domain containing 1 [Source:HGNC Symbol;Acc:HGNC:13519]
SRPRA	#N/A	0.719912	0.63272	0.671587	0.69571	1.35298	1.35979	2.00297	1.11847	0.806139	0.765111	#N/A	#N/A	1.16374	1.01784	#N/A	#N/A	1.4243	#N/A	2.4538	0.745817	0.76146	#N/A	#N/A	#N/A	0.602027	#N/A	17	ENSG00000182934	SRPRA	protein_coding	SRP receptor subunit alpha [Source:HGNC Symbol;Acc:HGNC:11307]
MRPL28	#N/A	1.15023	1.3808	#N/A	0.849417	0.813299	1.97238	1.19887	#N/A	0.953657	1.01176	1.57393	#N/A	1.17206	1.8627	#N/A	#N/A	2.10109	1.0152	1.49111	1.08196	0.772964	0.597331	#N/A	#N/A	#N/A	#N/A	17	ENSG00000086504	MRPL28	protein_coding	mitochondrial ribosomal protein L28 [Source:HGNC Symbol;Acc:HGNC:14484]
VAT1	#N/A	1.71699	0.822306	#N/A	0.564494	1.04748	1.28801	#N/A	#N/A	1.92593	2.3967	1.69779	#N/A	1.3558	1.32971	1.34059	#N/A	2.29915	#N/A	0.626682	1.58452	1.92023	2.34368	#N/A	#N/A	1.59228	#N/A	17	ENSG00000108828	VAT1	protein_coding	vesicle amine transport 1 [Source:HGNC Symbol;Acc:HGNC:16919]
GCA	#N/A	0.778688	#N/A	1.53438	#N/A	#N/A	#N/A	#N/A	#N/A	#N/A	#N/A	5.61545	#N/A	0.543653	0.651405	4.87009	4.68801	0.737332	2.39491	3.43455	5.16258	4.48358	8.55405	4.97854	3.77618	8.10988	1.16077	17	ENSG00000115271	GCA	protein_coding	grancalcin [Source:HGNC Symbol;Acc:HGNC:15990]
CCNDBP1	#N/A	0.630523	#N/A	#N/A	#N/A	0.815783	1.1894	1.6793	#N/A	#N/A	1.29148	0.599744	0.45323	0.61707	0.720865	0.322831	0.962488	1.37846	0.978205	2.93977	0.518297	0.403496	#N/A	#N/A	#N/A	#N/A	1.27035	17	ENSG00000166946	CCNDBP1	protein_coding	cyclin D1 binding protein 1 [Source:HGNC Symbol;Acc:HGNC:1587]
PAFAH1B3	#N/A	1.43838	0.646154	#N/A	1.6991	1.60685	2.99667	1.63669	#N/A	1.77343	0.936489	#N/A	0.916244	1.66785	1.55548	1.57262	#N/A	#N/A	#N/A	1.34917	0.871683	1.19111	1.18335	#N/A	#N/A	1.22222	#N/A	17	ENSG00000079462	PAFAH1B3	protein_coding	platelet activating factor acetylhydrolase 1b catalytic subunit 3 [Source:HGNC Symbol;Acc:HGNC:8576]
HLA-DRB5	#N/A	0.994237	#N/A	#N/A	#N/A	#N/A	#N/A	#N/A	#N/A	0.96382	#N/A	8.39525	#N/A	1.32373	1.41198	4.81103	3.07892	0.947282	3.08451	3.25429	8.81809	6.87384	6.77373	6.27099	4.4783	6.79312	1.65243	17	ENSG00000198502	HLA-DRB5	protein_coding	major histocompatibility complex, class II, DR beta 5 [Source:HGNC Symbol;Acc:HGNC:4953]
C15orf61	#N/A	1.4782	1.92911	#N/A	1.7608	2.2141	2.05051	#N/A	1.48067	#N/A	1.34904	0.817411	#N/A	1.37468	1.51863	0.79015	#N/A	1.61391	#N/A	1.25978	1.09215	1.05779	0.880207	#N/A	#N/A	1.28975	#N/A	17	ENSG00000189227	C15orf61	protein_coding	chromosome 15 open reading frame 61 [Source:HGNC Symbol;Acc:HGNC:34453]
TMEM205	#N/A	1.33281	0.931936	1.69124	0.772211	#N/A	#N/A	#N/A	#N/A	0.609583	#N/A	1.26843	#N/A	0.888059	0.839561	1.23287	1.51385	1.74346	1.11593	4.39049	2.09234	1.37977	1.46654	#N/A	#N/A	1.39727	#N/A	17	ENSG00000105518	TMEM205	protein_coding	transmembrane protein 205 [Source:HGNC Symbol;Acc:HGNC:29631]
ZNF24	#N/A	0.593002	0.324986	0.907927	#N/A	0.541533	1.52169	0.842942	#N/A	#N/A	0.77983	0.755609	#N/A	0.619202	0.870267	0.371686	1.29022	#N/A	1.28928	2.0158	#N/A	0.470182	0.389855	#N/A	#N/A	1.12858	#N/A	17	ENSG00000172466	ZNF24	protein_coding	zinc finger protein 24 [Source:HGNC Symbol;Acc:HGNC:13032]
MANF	#N/A	1.27328	3.21379	2.27863	1.38467	2.18574	2.40038	1.74903	2.26356	2.16786	1.73124	#N/A	#N/A	2.47804	1.78905	#N/A	#N/A	2.28277	#N/A	4.84617	1.77205	1.04512	#N/A	#N/A	#N/A	#N/A	2.50405	17	ENSG00000145050	MANF	protein_coding	mesencephalic astrocyte derived neurotrophic factor [Source:HGNC Symbol;Acc:HGNC:15461]
ORMDL3	#N/A	0.961655	1.6502	#N/A	#N/A	6.10954	3.08644	3.68624	4.84085	3.58844	3.45776	0.840459	3.42408	1.70237	1.71943	#N/A	0.86776	2.5378	#N/A	#N/A	0.826069	0.781623	#N/A	#N/A	#N/A	#N/A	1.48364	17	ENSG00000172057	ORMDL3	protein_coding	ORMDL sphingolipid biosynthesis regulator 3 [Source:HGNC Symbol;Acc:HGNC:16038]
CTSS	#N/A	0.881368	1.09184	0.565802	0.79089	#N/A	#N/A	#N/A	#N/A	#N/A	#N/A	6.97379	#N/A	#N/A	#N/A	4.07067	3.76867	1.63446	2.33095	5.57984	8.96419	7.1138	7.20718	4.51164	3.77521	4.5458	3.31148	17	ENSG00000163131	CTSS	protein_coding	cathepsin S [Source:HGNC Symbol;Acc:HGNC:2545]
CISD1	#N/A	0.915204	0.611536	#N/A	0.688286	1.14884	1.27682	#N/A	#N/A	1.89065	#N/A	#N/A	#N/A	1.01578	1.36876	0.908096	0.897215	1.36841	1.39996	4.57518	0.759843	0.747102	0.888514	0.439972	#N/A	#N/A	#N/A	17	ENSG00000122873	CISD1	protein_coding	CDGSH iron sulfur domain 1 [Source:HGNC Symbol;Acc:HGNC:30880]
POLR2C	#N/A	0.851033	0.569828	#N/A	1.02501	1.04383	1.67431	1.50072	2.17419	0.480427	1.75914	#N/A	0.542945	0.612433	1.1043	0.482462	#N/A	0.94101	1.00501	5.26254	#N/A	#N/A	0.434226	#N/A	#N/A	#N/A	#N/A	17	ENSG00000102978	POLR2C	protein_coding	RNA polymerase II subunit C [Source:HGNC Symbol;Acc:HGNC:9189]
SELENOT	#N/A	0.482311	#N/A	#N/A	0.469113	0.595154	1.14503	0.629383	0.921396	0.406464	0.5993	#N/A	0.308851	0.553059	0.793097	#N/A	#N/A	0.400965	#N/A	3.76862	0.495846	0.414549	#N/A	#N/A	#N/A	0.577636	1.86031	17	ENSG00000198843	SELENOT	protein_coding	selenoprotein T [Source:HGNC Symbol;Acc:HGNC:18136]
PPFIBP2	#N/A	0.586142	#N/A	#N/A	1.23376	#N/A	#N/A	#N/A	#N/A	#N/A	0.659451	2.38076	0.434269	0.784194	0.777997	1.96754	2.51462	2.0459	#N/A	7.25364	1.4652	2.34015	2.38001	2.03221	2.26792	1.62892	#N/A	17	ENSG00000166387	PPFIBP2	protein_coding	PPFIA binding protein 2 [Source:HGNC Symbol;Acc:HGNC:9250]
GRHPR	#N/A	0.934205	0.856557	#N/A	#N/A	#N/A	1.04928	0.922226	1.25521	#N/A	#N/A	1.37533	#N/A	0.626496	1.07607	0.637207	#N/A	0.969431	1.31437	4.22043	1.02708	0.965338	0.852112	0.489647	#N/A	1.20366	#N/A	17	ENSG00000137106	GRHPR	protein_coding	glyoxylate and hydroxypyruvate reductase [Source:HGNC Symbol;Acc:HGNC:4570]
NUTF2	#N/A	0.995231	1.07613	1.88307	#N/A	0.901971	1.52078	#N/A	#N/A	#N/A	0.789586	1.10734	#N/A	1.36944	1.62112	1.05397	#N/A	1.98196	1.14326	#N/A	1.31124	1.19205	1.4147	0.83383	#N/A	1.07428	#N/A	17	ENSG00000102898	NUTF2	protein_coding	nuclear transport factor 2 [Source:HGNC Symbol;Acc:HGNC:13722]
PRPS1	#N/A	0.878811	#N/A	#N/A	#N/A	1.73084	2.77573	1.03915	3.27869	0.840876	0.720283	0.793249	0.707287	0.778083	#N/A	0.713293	#N/A	0.75247	1.45947	3.02752	0.370564	0.55325	0.694492	#N/A	#N/A	#N/A	#N/A	17	ENSG00000147224	PRPS1	protein_coding	phosphoribosyl pyrophosphate synthetase 1 [Source:HGNC Symbol;Acc:HGNC:9462]
BOD1	#N/A	1.36852	1.22844	#N/A	#N/A	1.04031	1.38121	1.40876	#N/A	1.43355	#N/A	1.0645	#N/A	1.1988	1.1578	1.39438	1.78759	#N/A	1.58068	2.23165	1.00292	0.778752	1.356	#N/A	#N/A	1.41873	#N/A	17	ENSG00000145919	BOD1	protein_coding	biorientation of chromosomes in cell division 1 [Source:HGNC Symbol;Acc:HGNC:25114]
ENDOD1	#N/A	0.913715	#N/A	#N/A	#N/A	2.87705	3.72095	5.25571	1.4549	1.04324	1.5653	#N/A	1.60662	1.395	1.42649	0.56034	#N/A	2.67499	2.96161	#N/A	0.874869	0.886339	0.707383	#N/A	#N/A	1.31488	#N/A	17	ENSG00000149218	ENDOD1	protein_coding	endonuclease domain containing 1 [Source:HGNC Symbol;Acc:HGNC:29129]
FH	#N/A	1.2311	0.733514	0.920137	#N/A	1.11509	1.45436	1.63676	1.57378	#N/A	#N/A	0.89655	#N/A	1.12257	1.77918	1.13097	#N/A	#N/A	#N/A	4.1455	0.983642	0.815995	1.09661	0.607196	#N/A	1.54827	#N/A	17	ENSG00000091483	FH	protein_coding	fumarate hydratase [Source:HGNC Symbol;Acc:HGNC:3700]
TBCA	#N/A	0.487521	0.413559	#N/A	0.364752	0.316383	0.708937	#N/A	1.24078	#N/A	#N/A	#N/A	#N/A	0.551067	0.489336	0.374857	0.463744	0.546617	0.591554	4.7101	0.3138	0.358125	0.330459	#N/A	#N/A	0.903691	#N/A	17	ENSG00000171530	TBCA	protein_coding	tubulin folding cofactor A [Source:HGNC Symbol;Acc:HGNC:11579]
C9orf40	#N/A	1.2366	#N/A	#N/A	#N/A	2.56036	2.25814	2.75223	3.39596	1.27561	2.43552	1.44142	1.83646	0.909048	0.935482	0.784707	#N/A	1.17326	0.994957	3.08133	#N/A	0.917099	#N/A	#N/A	#N/A	2.2164	#N/A	17	ENSG00000135045	C9orf40	protein_coding	chromosome 9 open reading frame 40 [Source:HGNC Symbol;Acc:HGNC:23433]
MRPS6	#N/A	0.597743	0.378361	#N/A	0.672967	0.869103	0.950563	0.971369	1.64795	0.969725	1.06355	0.526254	0.371372	0.830246	0.966238	#N/A	#N/A	0.899797	#N/A	6.59673	0.611102	0.83647	#N/A	#N/A	#N/A	#N/A	#N/A	17	ENSG00000243927	MRPS6	protein_coding	mitochondrial ribosomal protein S6 [Source:HGNC Symbol;Acc:HGNC:14051]
SLC25A43	#N/A	0.56208	#N/A	#N/A	0.635403	#N/A	#N/A	0.935758	#N/A	#N/A	#N/A	0.987968	0.449699	0.814352	0.541609	0.596978	2.34386	#N/A	0.848591	4.06334	1.2358	0.945248	0.853125	1.27744	1.41938	4.00767	#N/A	17	ENSG00000077713	SLC25A43	protein_coding	solute carrier family 25 member 43 [Source:HGNC Symbol;Acc:HGNC:30557]
RNF20	#N/A	0.623004	0.386142	#N/A	0.572525	0.691975	1.34335	1.72009	1.40596	#N/A	0.709489	#N/A	#N/A	0.475943	0.52839	0.450938	0.83724	1.04132	0.955424	6.39439	0.41447	#N/A	0.399282	#N/A	#N/A	#N/A	#N/A	17	ENSG00000155827	RNF20	protein_coding	ring finger protein 20 [Source:HGNC Symbol;Acc:HGNC:10062]
RAB33A	#N/A	0.804197	0.804158	0.183092	0.239794	4.96898	0.493287	0.355396	#N/A	2.9783	1.78922	1.44848	1.50635	2.04853	1.63416	#N/A	#N/A	0.744134	0.235059	#N/A	1.97076	1.69458	#N/A	#N/A	#N/A	#N/A	#N/A	17	ENSG00000134594	RAB33A	protein_coding	RAB33A, member RAS oncogene family [Source:HGNC Symbol;Acc:HGNC:9773]
INPP5F	#N/A	0.464876	#N/A	#N/A	#N/A	0.693072	1.65915	#N/A	1.80158	#N/A	#N/A	2.23915	0.484684	0.952215	0.665872	0.729955	#N/A	1.06726	#N/A	7.253	1.13456	0.523392	1.36061	1.4565	1.43179	1.94272	#N/A	17	ENSG00000198825	INPP5F	protein_coding	inositol polyphosphate-5-phosphatase F [Source:HGNC Symbol;Acc:HGNC:17054]
RAB29	#N/A	0.593796	0.410297	#N/A	0.683926	1.73875	2.4189	1.47029	1.9642	0.452824	1.00357	#N/A	0.507112	0.592571	0.751919	#N/A	#N/A	1.32176	0.788616	4.32097	0.561872	#N/A	#N/A	#N/A	#N/A	#N/A	1.52283	17	ENSG00000117280	RAB29	protein_coding	RAB29, member RAS oncogene family [Source:HGNC Symbol;Acc:HGNC:9789]
UBA1	#N/A	0.643747	0.750873	#N/A	#N/A	0.352363	#N/A	1.71212	#N/A	0.388527	0.691889	0.833549	#N/A	0.687207	0.70355	0.464484	0.864327	1.30617	0.900947	4.12581	0.847938	0.762228	0.744846	#N/A	#N/A	#N/A	#N/A	17	ENSG00000130985	UBA1	protein_coding	ubiquitin like modifier activating enzyme 1 [Source:HGNC Symbol;Acc:HGNC:12469]
ZNF32	#N/A	1.00939	#N/A	#N/A	#N/A	1.83459	2.53938	1.85769	1.80147	2.00542	1.38313	1.12795	#N/A	1.32171	1.28261	#N/A	#N/A	1.75605	2.03946	3.09555	0.598233	0.883054	0.698001	#N/A	#N/A	1.37278	#N/A	17	ENSG00000169740	ZNF32	protein_coding	zinc finger protein 32 [Source:HGNC Symbol;Acc:HGNC:13095]
C6orf47#204439	#N/A	1.22601	1.61219	#N/A	#N/A	1.09024	1.68368	1.51722	#N/A	#N/A	1.47099	1.22477	#N/A	1.19835	1.68908	#N/A	#N/A	1.82005	1.67883	1.3925	1.25559	1.34934	0.689417	#N/A	#N/A	1.20003	0.566837	17	ENSG00000204439	C6orf47	protein_coding	chromosome 6 open reading frame 47 [Source:HGNC Symbol;Acc:HGNC:19076]
#275418	#N/A	0.101376	#N/A	#N/A	#N/A	1.37615	#N/A	#N/A	#N/A	0.633533	0.397462	0.24833	1.51374	3.5492	0.327374	4.02232	#N/A	0.210312	0.12565	#N/A	3.50557	0.762406	6.89487	2.84218	0.736889	0.186461	#N/A	17	ENSG00000275418		lncRNA	novel transcript
NDUFV2	#N/A	0.390659	0.395433	0.428444	#N/A	0.959305	1.59639	1.14392	1.25197	0.594964	#N/A	0.602217	0.278101	0.563432	0.732674	0.572891	#N/A	0.501329	#N/A	5.80609	#N/A	0.237448	0.482694	#N/A	#N/A	#N/A	#N/A	17	ENSG00000178127	NDUFV2	protein_coding	NADH:ubiquinone oxidoreductase core subunit V2 [Source:HGNC Symbol;Acc:HGNC:7717]
TIMM22#177370	#N/A	0.988321	#N/A	#N/A	0.737632	1.50233	2.24885	1.29464	2.51819	0.66718	0.816765	0.70181	0.727631	0.907267	1.15399	#N/A	#N/A	1.075	#N/A	1.31773	0.554445	0.596765	#N/A	#N/A	#N/A	0.897687	#N/A	17	ENSG00000177370	TIMM22	protein_coding	translocase of inner mitochondrial membrane 22 [Source:HGNC Symbol;Acc:HGNC:17317]
RETREG2	#N/A	0.766332	1.14418	#N/A	0.906171	0.77966	1.88967	#N/A	#N/A	#N/A	0.81368	0.675078	#N/A	1.08213	1.13987	0.637276	#N/A	2.34294	#N/A	2.01418	0.912679	0.686547	0.959126	#N/A	#N/A	0.857053	1.6958	17	ENSG00000144567	RETREG2	protein_coding	reticulophagy regulator family member 2 [Source:HGNC Symbol;Acc:HGNC:28450]
HCG22#228789	#N/A	0.0514463	#N/A	#N/A	#N/A	0.218148	#N/A	#N/A	#N/A	0.214187	0.190245	0.186108	0.208676	0.537787	0.168445	0.215888	#N/A	0.175965	0.0915999	#N/A	0.234674	0.20333	0.504431	0.223491	0.204379	0.143551	#N/A	17	ENSG00000228789	HCG22	protein_coding	HLA complex group 22 (gene/pseudogene) [Source:HGNC Symbol;Acc:HGNC:27780]
PFDN4	#N/A	0.739117	0.700714	#N/A	#N/A	1.32848	1.02379	2.06624	1.45713	0.927748	0.94579	0.626665	#N/A	0.709012	1.28884	#N/A	#N/A	0.835663	1.31303	3.51449	0.434098	0.679988	0.42915	#N/A	#N/A	#N/A	#N/A	17	ENSG00000101132	PFDN4	protein_coding	prefoldin subunit 4 [Source:HGNC Symbol;Acc:HGNC:8868]
RAB4A	#N/A	0.56484	0.339755	#N/A	#N/A	0.657854	1.13065	1.17392	1.69807	0.348637	0.497473	0.696293	#N/A	0.725034	0.632381	#N/A	#N/A	0.639051	0.567508	#N/A	0.656683	0.506127	0.388221	0.435562	#N/A	#N/A	#N/A	17	ENSG00000168118	RAB4A	protein_coding	RAB4A, member RAS oncogene family [Source:HGNC Symbol;Acc:HGNC:9781]
POMC	#N/A	0.707387	1.98035	0.2596	#N/A	2.35011	0.634517	0.450821	#N/A	2.27573	1.27138	1.82833	#N/A	1.79204	2.50888	#N/A	#N/A	1.27973	0.313618	#N/A	2.16211	3.14914	2.12093	1.01766	#N/A	#N/A	#N/A	17	ENSG00000115138	POMC	protein_coding	proopiomelanocortin [Source:HGNC Symbol;Acc:HGNC:9201]
LSM4	#N/A	0.654854	0.759554	#N/A	1.09316	0.882867	1.0309	2.08346	1.16649	#N/A	0.820303	0.569819	#N/A	0.538518	0.896914	0.555117	#N/A	0.979038	1.11715	3.59565	0.410019	#N/A	0.576709	#N/A	#N/A	#N/A	#N/A	17	ENSG00000130520	LSM4	protein_coding	LSM4 homolog, U6 small nuclear RNA and mRNA degradation associated [Source:HGNC Symbol;Acc:HGNC:17259]
#287097	#N/A	0.206702	#N/A	#N/A	#N/A	4.67738	#N/A	#N/A	#N/A	0.959645	0.399148	0.823691	1.25603	3.41094	0.451402	1.8285	0.221191	0.285037	0.120279	#N/A	5.23472	1.22623	1.85328	1.65737	#N/A	0.20125	#N/A	17	ENSG00000287097		lncRNA	novel transcript
TP53RK	#N/A	1.08176	1.18744	#N/A	1.18228	2.16474	2.07041	2.08574	#N/A	1.05591	1.21162	1.10825	#N/A	1.4591	1.78517	#N/A	#N/A	1.39823	1.46089	2.1582	1.17505	1.01057	0.814688	#N/A	#N/A	#N/A	#N/A	17	ENSG00000172315	TP53RK	protein_coding	TP53 regulating kinase [Source:HGNC Symbol;Acc:HGNC:16197]
EDEM1	#N/A	0.497705	#N/A	0.761577	#N/A	#N/A	0.895313	#N/A	#N/A	0.965031	#N/A	0.717932	0.350619	0.744105	0.812451	1.51904	0.741791	0.669066	#N/A	7.21712	0.378254	0.461814	1.24983	0.571332	0.816652	#N/A	#N/A	17	ENSG00000134109	EDEM1	protein_coding	ER degradation enhancing alpha-mannosidase like protein 1 [Source:HGNC Symbol;Acc:HGNC:18967]
MRPS16	#N/A	0.625769	0.475249	#N/A	0.616364	0.888188	1.21856	0.872859	1.65605	#N/A	#N/A	1.04199	#N/A	0.906934	0.908026	0.508092	#N/A	#N/A	0.849734	2.77151	0.703517	0.663101	0.601737	0.476949	#N/A	#N/A	#N/A	17	ENSG00000182180	MRPS16	protein_coding	mitochondrial ribosomal protein S16 [Source:HGNC Symbol;Acc:HGNC:14048]
DNAAF2	#N/A	0.862571	#N/A	#N/A	#N/A	1.27687	2.4544	#N/A	2.32634	1.30421	0.969592	#N/A	0.71988	1.18982	1.34874	0.927308	#N/A	1.05982	#N/A	3.67833	1.1071	1.19501	1.13309	0.56263	#N/A	1.67016	#N/A	17	ENSG00000165506	DNAAF2	protein_coding	dynein axonemal assembly factor 2 [Source:HGNC Symbol;Acc:HGNC:20188]
TIMMDC1	#N/A	0.642282	#N/A	#N/A	#N/A	0.652412	0.900137	1.042	1.85257	0.491155	0.70554	0.889413	#N/A	0.668049	0.633844	0.69219	#N/A	1.24814	0.929298	3.09538	0.508081	0.415833	0.518405	#N/A	#N/A	#N/A	#N/A	17	ENSG00000113845	TIMMDC1	protein_coding	translocase of inner mitochondrial membrane domain containing 1 [Source:HGNC Symbol;Acc:HGNC:1321]
GPN3	#N/A	0.861109	1.43857	#N/A	#N/A	1.15695	1.59368	2.98682	#N/A	0.58298	1.20137	1.68907	#N/A	1.4105	1.77874	1.0916	#N/A	#N/A	#N/A	1.72314	1.34238	1.91899	1.50638	0.967889	#N/A	1.37184	#N/A	17	ENSG00000111231	GPN3	protein_coding	GPN-loop GTPase 3 [Source:HGNC Symbol;Acc:HGNC:30186]
TGFB2	#N/A	0.845221	#N/A	#N/A	#N/A	#N/A	0.868084	#N/A	0.570185	3.63772	#N/A	1.91837	1.6359	1.83652	#N/A	2.20344	1.14973	#N/A	0.357769	0.365541	1.93003	2.25952	1.9706	2.33089	2.30587	1.25748	#N/A	17	ENSG00000092969	TGFB2	protein_coding	transforming growth factor beta 2 [Source:HGNC Symbol;Acc:HGNC:11768]
THAP7	#N/A	0.729379	0.544421	#N/A	0.9368	2.04004	1.53989	2.32289	1.89322	1.05035	1.60771	#N/A	1.01175	0.912223	1.21958	0.97264	#N/A	0.857171	1.19642	4.3404	#N/A	#N/A	0.769002	#N/A	#N/A	#N/A	#N/A	17	ENSG00000184436	THAP7	protein_coding	THAP domain containing 7 [Source:HGNC Symbol;Acc:HGNC:23190]
MAP3K1	#N/A	0.271634	#N/A	#N/A	#N/A	#N/A	#N/A	#N/A	#N/A	#N/A	0.457615	1.77974	#N/A	0.377035	0.373224	2.66674	1.62712	1.39645	0.715246	7.08985	0.395276	0.273063	2.85341	1.58425	2.50013	3.27883	2.59868	17	ENSG00000095015	MAP3K1	protein_coding	mitogen-activated protein kinase kinase kinase 1 [Source:HGNC Symbol;Acc:HGNC:6848]
DNAJC14	#N/A	0.809443	0.633343	#N/A	#N/A	1.24186	1.44635	1.28274	1.50823	1.0676	1.00274	0.837236	0.686385	0.970171	1.03955	#N/A	#N/A	#N/A	#N/A	1.61817	0.685928	#N/A	0.748834	#N/A	#N/A	1.08249	1.28036	17	ENSG00000135392	DNAJC14	protein_coding	DnaJ heat shock protein family (Hsp40) member C14 [Source:HGNC Symbol;Acc:HGNC:24581]
ZNHIT3#273611	#N/A	0.569402	0.740136	1.27877	0.758353	1.48858	2.4791	1.59971	1.29927	0.624355	1.25249	#N/A	#N/A	0.580558	0.921392	0.556054	#N/A	1.22133	0.759961	2.08411	#N/A	0.521268	#N/A	#N/A	#N/A	#N/A	#N/A	17	ENSG00000273611	ZNHIT3	protein_coding	zinc finger HIT-type containing 3 [Source:HGNC Symbol;Acc:HGNC:12309]
ZNF428	#N/A	0.740175	1.40788	0.73075	#N/A	1.83846	3.15445	2.27922	1.81009	2.34345	1.07915	0.902786	#N/A	1.1758	1.44668	#N/A	#N/A	#N/A	0.999936	1.58011	0.63124	0.885031	0.60774	#N/A	#N/A	#N/A	#N/A	17	ENSG00000131116	ZNF428	protein_coding	zinc finger protein 428 [Source:HGNC Symbol;Acc:HGNC:20804]
SMIM10L1#256537	#N/A	0.673008	0.764781	#N/A	#N/A	1.9824	6.21534	2.53906	1.32866	1.68311	1.35588	0.738204	#N/A	1.17967	1.45662	0.683953	#N/A	0.874015	#N/A	#N/A	0.550473	0.514176	0.86389	0.491142	#N/A	#N/A	#N/A	17	ENSG00000256537	SMIM10L1	protein_coding	small integral membrane protein 10 like 1 [Source:HGNC Symbol;Acc:HGNC:49847]
HOXC4	#N/A	0.571794	#N/A	#N/A	#N/A	5.60283	0.478632	0.353826	#N/A	4.4731	2.68919	1.68309	4.61862	2.7894	1.14527	1.28858	0.560471	1.19728	#N/A	0.181189	3.59905	4.23659	#N/A	#N/A	#N/A	0.666211	#N/A	17	ENSG00000198353	HOXC4	protein_coding	homeobox C4 [Source:HGNC Symbol;Acc:HGNC:5126]
GTF2F1	#N/A	0.622057	1.05897	0.895853	#N/A	#N/A	#N/A	#N/A	#N/A	0.527846	0.564197	0.941856	#N/A	0.647783	1.13305	0.379049	#N/A	0.924103	0.87655	3.72921	0.860824	1.03228	0.745612	#N/A	#N/A	0.98772	1.63229	17	ENSG00000125651	GTF2F1	protein_coding	general transcription factor IIF subunit 1 [Source:HGNC Symbol;Acc:HGNC:4652]
RWDD3	#N/A	0.55612	#N/A	0.720635	#N/A	0.874269	0.834568	1.37064	1.39458	0.761874	0.543225	0.901383	#N/A	0.881447	1.13151	0.561668	#N/A	0.765958	0.960682	5.38009	0.374717	#N/A	0.53452	#N/A	#N/A	#N/A	#N/A	17	ENSG00000122481	RWDD3	protein_coding	RWD domain containing 3 [Source:HGNC Symbol;Acc:HGNC:21393]
SNX10	#N/A	0.431189	#N/A	1.44091	#N/A	#N/A	#N/A	#N/A	#N/A	#N/A	#N/A	1.91368	#N/A	0.530741	0.449045	1.67127	1.1202	1.38483	1.90391	8.63412	3.10805	2.11592	2.11989	2.6592	2.02822	2.0369	2.44418	17	ENSG00000086300	SNX10	protein_coding	sorting nexin 10 [Source:HGNC Symbol;Acc:HGNC:14974]
TLR7	#N/A	0.740893	#N/A	#N/A	#N/A	#N/A	1.3632	1.92168	#N/A	#N/A	1.65326	7.94996	#N/A	2.2144	2.28908	5.80177	3.28188	#N/A	#N/A	4.07196	8.9402	9.05583	9.25557	11.2585	9.29936	6.56047	2.4418	17	ENSG00000196664	TLR7	protein_coding	toll like receptor 7 [Source:HGNC Symbol;Acc:HGNC:15631]
C7orf31	#N/A	0.648189	#N/A	#N/A	#N/A	0.742468	1.05691	#N/A	#N/A	0.990959	1.04892	1.09979	1.08747	0.728929	1.06671	0.684013	1.26079	#N/A	#N/A	4.21267	0.811499	#N/A	0.715184	1.00436	0.932686	1.64716	#N/A	17	ENSG00000153790	C7orf31	protein_coding	chromosome 7 open reading frame 31 [Source:HGNC Symbol;Acc:HGNC:21722]
PNMA5	#N/A	0.989606	#N/A	#N/A	1.88379	1.18461	1.35779	#N/A	#N/A	#N/A	#N/A	1.98133	#N/A	1.5825	1.58452	3.54523	2.11188	1.942	0.550484	0.520301	1.75691	#N/A	4.16097	2.76704	2.89662	1.33006	#N/A	17	ENSG00000198883	PNMA5	protein_coding	PNMA family member 5 [Source:HGNC Symbol;Acc:HGNC:18743]
MRPL38	#N/A	0.544092	0.635332	#N/A	#N/A	1.25709	2.45585	1.88433	1.70994	1.15804	1.15431	0.575968	#N/A	0.889349	0.77998	0.649138	#N/A	1.15818	#N/A	5.37545	0.517888	0.938633	0.5175	#N/A	#N/A	#N/A	#N/A	17	ENSG00000204316	MRPL38	protein_coding	mitochondrial ribosomal protein L38 [Source:HGNC Symbol;Acc:HGNC:14033]
HADH	#N/A	0.557832	#N/A	#N/A	0.666644	1.39999	1.94902	1.16556	3.5948	1.29146	0.802172	#N/A	0.833084	0.908499	0.831679	0.736238	#N/A	#N/A	#N/A	3.1834	0.428881	0.588349	0.461868	0.503618	#N/A	#N/A	#N/A	17	ENSG00000138796	HADH	protein_coding	hydroxyacyl-CoA dehydrogenase [Source:HGNC Symbol;Acc:HGNC:4799]
ARHGAP6	#N/A	0.567221	#N/A	#N/A	3.00364	#N/A	#N/A	#N/A	1.58965	#N/A	0.662153	4.40688	#N/A	0.961486	1.37406	3.90778	3.25531	2.24382	1.0238	#N/A	6.51138	6.17558	6.80965	6.86715	5.40681	4.88597	#N/A	17	ENSG00000047648	ARHGAP6	protein_coding	Rho GTPase activating protein 6 [Source:HGNC Symbol;Acc:HGNC:676]
ZEB1-AS1	#N/A	0.759442	#N/A	1.23262	#N/A	5.37612	2.23073	1.65805	3.91672	5.47498	1.73875	#N/A	3.66248	1.9057	1.11159	1.85705	#N/A	#N/A	#N/A	4.03699	1.08413	#N/A	2.28138	1.71347	2.03455	#N/A	#N/A	17	ENSG00000237036	ZEB1-AS1	lncRNA	ZEB1 antisense RNA 1 [Source:HGNC Symbol;Acc:HGNC:42354]
AP1S1	#N/A	0.886919	2.08594	1.19723	1.65893	2.04307	1.83058	#N/A	#N/A	1.56509	1.05775	1.39372	#N/A	2.65887	2.88025	3.46023	#N/A	2.88449	#N/A	0.734465	2.68788	1.60567	3.11296	#N/A	#N/A	#N/A	#N/A	17	ENSG00000106367	AP1S1	protein_coding	adaptor related protein complex 1 subunit sigma 1 [Source:HGNC Symbol;Acc:HGNC:559]
ZNF775	#N/A	0.863101	#N/A	#N/A	#N/A	0.63395	1.43468	#N/A	#N/A	2.7229	#N/A	1.54191	0.81786	1.11958	0.973576	1.14871	1.48806	#N/A	#N/A	1.94252	1.28584	1.48111	1.65186	0.989	1.02056	2.34595	#N/A	17	ENSG00000196456	ZNF775	protein_coding	zinc finger protein 775 [Source:HGNC Symbol;Acc:HGNC:28501]
FAM107B	#N/A	#N/A	#N/A	1.31136	#N/A	0.993508	1.47152	1.30053	1.28619	0.795997	1.84073	#N/A	1.10263	0.455375	0.491184	0.577531	#N/A	1.64389	0.796599	7.51127	#N/A	#N/A	0.528185	0.206343	#N/A	#N/A	2.12604	17	ENSG00000065809	FAM107B	protein_coding	family with sequence similarity 107 member B [Source:HGNC Symbol;Acc:HGNC:23726]
SNED1	#N/A	#N/A	#N/A	1.03678	1.86808	1.79623	2.51881	2.63207	1.97014	#N/A	2.63417	2.12057	#N/A	#N/A	#N/A	3.05041	2.30826	2.23084	0.682991	8.58478	#N/A	#N/A	2.88986	1.68775	2.65748	2.18618	#N/A	17	ENSG00000162804	SNED1	protein_coding	sushi, nidogen and EGF like domains 1 [Source:HGNC Symbol;Acc:HGNC:24696]
PVT1	#N/A	#N/A	#N/A	0.879486	2.29975	0.303981	0.820155	0.607016	1.67751	1.62375	1.15527	0.376945	1.16912	#N/A	#N/A	2.52885	#N/A	2.72228	#N/A	9.0622	#N/A	#N/A	2.10621	0.567748	1.76649	#N/A	1.61153	17	ENSG00000249859	PVT1	lncRNA	Pvt1 oncogene [Source:HGNC Symbol;Acc:HGNC:9709]
PIM2	#N/A	#N/A	0.438123	1.65111	#N/A	3.73027	3.63885	3.08646	4.15801	3.72207	2.41497	0.719383	3.42301	0.983999	1.12123	1.58811	1.12159	1.52028	#N/A	6.17649	#N/A	#N/A	1.55566	#N/A	#N/A	#N/A	#N/A	17	ENSG00000102096	PIM2	protein_coding	Pim-2 proto-oncogene, serine/threonine kinase [Source:HGNC Symbol;Acc:HGNC:8987]
SLC35F2	#N/A	#N/A	#N/A	1.72315	#N/A	3.06337	4.79982	1.94381	5.80738	5.26957	#N/A	0.74007	2.43632	1.20096	1.32682	1.92957	#N/A	1.97896	#N/A	6.16197	0.789615	#N/A	0.972304	0.774571	0.957416	#N/A	#N/A	17	ENSG00000110660	SLC35F2	protein_coding	solute carrier family 35 member F2 [Source:HGNC Symbol;Acc:HGNC:23615]
SLC38A4-AS1	#N/A	#N/A	#N/A	0.720131	#N/A	2.08509	2.87319	2.42516	2.78787	3.2011	#N/A	2.06265	2.39594	1.3164	0.940113	#N/A	1.14312	#N/A	#N/A	7.09948	1.63957	2.09813	2.28137	2.36536	2.68117	#N/A	#N/A	17	ENSG00000257261	SLC38A4-AS1	lncRNA	SLC38A4 antisense RNA 1 [Source:HGNC Symbol;Acc:HGNC:56178]
CCR7	#N/A	#N/A	0.498344	3.60308	#N/A	5.98467	4.07208	5.17385	4.71355	6.61823	2.82341	1.46774	7.17161	#N/A	#N/A	2.79012	#N/A	1.95266	2.50932	7.13208	#N/A	#N/A	2.77262	#N/A	0.673692	#N/A	2.89028	17	ENSG00000126353	CCR7	protein_coding	C-C motif chemokine receptor 7 [Source:HGNC Symbol;Acc:HGNC:1608]
PRDM8	#N/A	#N/A	#N/A	2.12162	#N/A	2.2984	2.85379	1.69102	2.77164	4.03802	1.96972	#N/A	2.91713	1.26499	0.786242	1.65919	#N/A	1.8703	#N/A	4.15353	0.603833	#N/A	0.965902	0.737639	0.853422	#N/A	#N/A	17	ENSG00000152784	PRDM8	protein_coding	PR/SET domain 8 [Source:HGNC Symbol;Acc:HGNC:13993]
DCLK2	#N/A	#N/A	#N/A	2.50946	#N/A	1.81753	2.13748	2.10107	1.98511	#N/A	#N/A	3.97504	1.70697	2.6512	#N/A	3.35146	#N/A	#N/A	2.1105	2.15709	4.13546	4.89047	4.29379	4.58247	4.75774	2.09826	#N/A	17	ENSG00000170390	DCLK2	protein_coding	doublecortin like kinase 2 [Source:HGNC Symbol;Acc:HGNC:19002]
SGPP2	#N/A	#N/A	#N/A	1.75903	1.86246	4.15848	5.48956	5.57722	2.34898	4.79054	3.13495	1.66629	4.85669	0.807083	0.741675	2.70085	#N/A	1.616	#N/A	4.4503	#N/A	#N/A	1.26827	#N/A	1.69583	#N/A	#N/A	17	ENSG00000163082	SGPP2	protein_coding	sphingosine-1-phosphate phosphatase 2 [Source:HGNC Symbol;Acc:HGNC:19953]
LHFPL2	#N/A	#N/A	#N/A	1.97298	#N/A	#N/A	#N/A	#N/A	#N/A	1.56528	1.17326	4.17807	0.770636	1.49135	0.731674	2.80963	2.41516	#N/A	1.26094	2.18689	4.40088	3.97387	4.34852	4.8102	4.02976	4.06922	#N/A	17	ENSG00000145685	LHFPL2	protein_coding	LHFPL tetraspan subfamily member 2 [Source:HGNC Symbol;Acc:HGNC:6588]
IL4R	#N/A	#N/A	0.407843	0.881694	#N/A	#N/A	0.918618	0.996424	0.832606	1.66466	0.949471	0.823591	0.881923	#N/A	#N/A	1.08112	0.981442	0.793499	3.47177	4.77582	#N/A	#N/A	0.905293	#N/A	0.962091	#N/A	1.95753	17	ENSG00000077238	IL4R	protein_coding	interleukin 4 receptor [Source:HGNC Symbol;Acc:HGNC:6015]
NAALADL1	#N/A	#N/A	#N/A	2.01702	0.95622	1.96219	1.39851	#N/A	#N/A	2.43635	2.47291	1.37075	1.12492	0.843301	1.38931	#N/A	1.9663	2.18202	2.09576	1.14736	0.8733	1.00612	0.976559	#N/A	#N/A	#N/A	#N/A	17	ENSG00000168060	NAALADL1	protein_coding	N-acetylated alpha-linked acidic dipeptidase like 1 [Source:HGNC Symbol;Acc:HGNC:23536]
PRPF6	#N/A	#N/A	0.483928	0.589461	0.618544	0.485677	0.876498	1.3965	1.06371	0.400054	0.758824	#N/A	#N/A	0.282849	#N/A	0.263651	#N/A	0.891711	0.822358	3.44056	#N/A	0.429498	0.24442	#N/A	#N/A	0.941309	#N/A	17	ENSG00000101161	PRPF6	protein_coding	pre-mRNA processing factor 6 [Source:HGNC Symbol;Acc:HGNC:15860]
TSGA10	#N/A	#N/A	#N/A	0.728506	#N/A	1.82288	2.43011	2.25735	2.26758	2.59759	1.62461	#N/A	2.50575	0.409245	#N/A	0.336997	1.02641	0.908322	#N/A	4.08803	#N/A	0.460088	0.563434	0.479935	0.619498	#N/A	#N/A	17	ENSG00000135951	TSGA10	protein_coding	testis specific 10 [Source:HGNC Symbol;Acc:HGNC:14927]
BAIAP2L1	#N/A	#N/A	1.34075	#N/A	#N/A	0.903735	1.13706	1.24907	#N/A	1.44752	#N/A	2.21873	0.665334	1.5255	1.61938	2.49255	1.38493	#N/A	#N/A	3.74975	1.63382	1.84423	3.16563	1.50514	#N/A	1.11372	#N/A	17	ENSG00000006453	BAIAP2L1	protein_coding	BAR/IMD domain containing adaptor protein 2 like 1 [Source:HGNC Symbol;Acc:HGNC:21649]
MYO7B	#N/A	#N/A	1.14995	#N/A	#N/A	1.30904	1.2503	0.887019	0.724267	#N/A	#N/A	5.76107	#N/A	1.2366	#N/A	4.5203	2.55238	#N/A	0.375344	0.648384	7.58959	7.43708	6.74862	7.32953	3.32558	2.36161	#N/A	17	ENSG00000169994	MYO7B	protein_coding	myosin VIIB [Source:HGNC Symbol;Acc:HGNC:7607]
IGHV3-74#224650	#N/A	#N/A	0.0667583	#N/A	0.0369038	0.261362	#N/A	#N/A	#N/A	0.24971	0.217165	0.213843	0.375053	0.489376	0.16398	0.255333	#N/A	0.201739	#N/A	#N/A	5.26886	0.239432	0.3975	0.40217	0.235544	0.157061	#N/A	17	ENSG00000224650	IGHV3-74	IG_V_gene	immunoglobulin heavy variable 3-74 [Source:HGNC Symbol;Acc:HGNC:5624]
TFEC	#N/A	#N/A	#N/A	#N/A	3.35176	#N/A	#N/A	#N/A	#N/A	2.38041	0.768863	11.8073	#N/A	1.86394	1.58298	6.59988	5.43937	#N/A	4.38694	6.23227	10.2401	8.91943	11.1145	9.79072	7.89578	10.6694	1.39285	17	ENSG00000105967	TFEC	protein_coding	transcription factor EC [Source:HGNC Symbol;Acc:HGNC:11754]
DAPK2	#N/A	#N/A	#N/A	#N/A	3.10883	1.88294	1.90944	1.46039	2.93596	4.69701	1.12838	0.709018	3.0092	1.05771	1.13111	#N/A	1.03648	#N/A	3.70217	4.93167	1.98956	1.01859	#N/A	#N/A	#N/A	4.64163	#N/A	17	ENSG00000035664	DAPK2	protein_coding	death associated protein kinase 2 [Source:HGNC Symbol;Acc:HGNC:2675]
PPP1R16B	#N/A	#N/A	#N/A	#N/A	0.47029	2.95691	3.11738	2.822	3.17055	1.94967	1.53655	0.326688	2.95635	0.617092	0.493383	#N/A	0.916988	#N/A	1.70754	6.17328	#N/A	#N/A	#N/A	#N/A	0.350968	1.23218	2.56867	17	ENSG00000101445	PPP1R16B	protein_coding	protein phosphatase 1 regulatory subunit 16B [Source:HGNC Symbol;Acc:HGNC:15850]
NUGGC	#N/A	#N/A	#N/A	#N/A	1.81148	5.71789	6.5257	4.5934	5.3498	5.07942	3.08297	1.18986	6.16124	1.06546	#N/A	1.39763	1.06516	3.11127	#N/A	5.19709	0.897956	#N/A	#N/A	#N/A	#N/A	4.41692	4.79966	17	ENSG00000189233	NUGGC	protein_coding	nuclear GTPase, germinal center associated [Source:HGNC Symbol;Acc:HGNC:33550]
TMEM231	#N/A	#N/A	#N/A	#N/A	2.03938	2.64582	1.20254	#N/A	0.635872	3.00585	#N/A	1.35902	2.66555	1.97518	1.12945	2.12793	#N/A	#N/A	#N/A	0.581573	0.960294	1.47889	1.58991	1.17271	1.94806	2.18909	#N/A	17	ENSG00000205084	TMEM231	protein_coding	transmembrane protein 231 [Source:HGNC Symbol;Acc:HGNC:37234]
SPATS2	#N/A	#N/A	#N/A	#N/A	0.88731	0.612655	1.16561	1.92814	1.00301	2.86852	#N/A	1.13307	1.36612	0.6744	#N/A	0.363403	#N/A	#N/A	#N/A	4.74329	1.06978	0.999366	0.678356	1.01659	1.03056	2.11373	#N/A	17	ENSG00000123352	SPATS2	protein_coding	spermatogenesis associated serine rich 2 [Source:HGNC Symbol;Acc:HGNC:18650]
#280241	#N/A	#N/A	#N/A	#N/A	0.092565	2.86147	0.221733	#N/A	#N/A	1.41684	0.792001	0.420439	3.10642	2.30145	0.64653	3.21112	0.279288	0.508881	0.140915	#N/A	#N/A	#N/A	2.92691	0.496718	1.85045	0.246919	#N/A	17	ENSG00000280241		lncRNA	novel transcript, antisense to DCHS2
CR1L	#N/A	#N/A	#N/A	#N/A	1.27266	#N/A	#N/A	1.30117	#N/A	#N/A	1.84712	3.79755	0.947078	1.22805	1.15216	3.09568	2.02663	2.35812	#N/A	0.683006	1.53342	2.31064	3.49248	2.49963	2.97736	1.35167	#N/A	17	ENSG00000197721	CR1L	protein_coding	complement C3b/C4b receptor 1 like [Source:HGNC Symbol;Acc:HGNC:2335]
MTHFD1	#N/A	#N/A	#N/A	#N/A	0.647236	1.05953	1.06758	1.62296	2.23408	1.13209	0.577954	#N/A	1.0017	0.757589	0.837463	0.960308	#N/A	1.25049	#N/A	5.09988	0.431674	#N/A	0.859467	0.698838	0.590064	#N/A	#N/A	17	ENSG00000100714	MTHFD1	protein_coding	methylenetetrahydrofolate dehydrogenase, cyclohydrolase and formyltetrahydrofolate synthetase 1 [Source:HGNC Symbol;Acc:HGNC:7432]
ADCY3	#N/A	#N/A	#N/A	#N/A	0.578469	1.65026	1.42509	0.88456	2.12378	2.93251	#N/A	0.688404	2.16015	0.958106	0.780712	1.70804	#N/A	#N/A	#N/A	4.04158	0.428953	#N/A	1.24784	0.856054	1.23193	2.83484	#N/A	17	ENSG00000138031	ADCY3	protein_coding	adenylate cyclase 3 [Source:HGNC Symbol;Acc:HGNC:234]
#272563	#N/A	#N/A	#N/A	#N/A	0.441758	2.10417	0.657383	#N/A	#N/A	2.57301	1.68298	1.11046	2.20116	1.96021	#N/A	2.39416	0.901151	1.56198	#N/A	0.330758	2.28742	1.3027	#N/A	1.34719	1.44827	0.721839	#N/A	17	ENSG00000272563		lncRNA	novel transcript
ZC3H12B	#N/A	#N/A	#N/A	#N/A	#N/A	5.5193	6.44944	2.47714	5.55763	3.55653	3.4076	#N/A	4.50302	0.771954	0.720007	1.63008	1.91065	#N/A	2.62856	6.06755	#N/A	1.50214	1.07756	1.10228	1.83709	#N/A	#N/A	17	ENSG00000102053	ZC3H12B	protein_coding	zinc finger CCCH-type containing 12B [Source:HGNC Symbol;Acc:HGNC:17407]
MYBL2	#N/A	#N/A	#N/A	#N/A	#N/A	9.33524	3.31852	2.72508	1.67285	6.46768	4.50916	5.28174	5.46901	4.08229	1.55232	4.47369	#N/A	#N/A	#N/A	1.63678	5.52555	4.44474	6.69888	5.54519	1.78713	#N/A	#N/A	17	ENSG00000101057	MYBL2	protein_coding	MYB proto-oncogene like 2 [Source:HGNC Symbol;Acc:HGNC:7548]
KIF20B	#N/A	#N/A	#N/A	#N/A	#N/A	1.62562	2.07019	1.88698	2.22705	1.08148	1.36895	0.813049	1.2552	0.927841	0.928792	0.680429	#N/A	0.769166	#N/A	7.0055	0.63284	#N/A	0.466319	0.42073	0.634311	#N/A	#N/A	17	ENSG00000138182	KIF20B	protein_coding	kinesin family member 20B [Source:HGNC Symbol;Acc:HGNC:7212]
NBPF15	#N/A	#N/A	#N/A	#N/A	#N/A	2.35792	3.21427	2.64718	1.86118	2.02892	2.13755	#N/A	2.47	0.489326	#N/A	1.97684	1.48093	1.99939	1.07453	6.74882	#N/A	#N/A	1.43364	0.524404	1.40187	#N/A	1.06206	17	ENSG00000266338	NBPF15	protein_coding	NBPF member 15 [Source:HGNC Symbol;Acc:HGNC:28791]
SLC39A10	#N/A	#N/A	#N/A	#N/A	#N/A	0.986122	1.81111	1.12813	1.30188	1.34705	#N/A	0.63793	1.18533	0.431756	0.507604	0.444976	0.992587	#N/A	1.9995	5.35418	#N/A	#N/A	0.373691	0.356545	0.750219	0.469541	#N/A	17	ENSG00000196950	SLC39A10	protein_coding	solute carrier family 39 member 10 [Source:HGNC Symbol;Acc:HGNC:20861]
RGMB	#N/A	#N/A	#N/A	#N/A	#N/A	4.80254	3.04497	2.58694	1.5152	6.32965	3.84729	2.16194	3.69461	1.21541	1.73428	2.94418	#N/A	2.54433	#N/A	1.29292	#N/A	#N/A	2.9251	1.66646	2.06555	1.17424	#N/A	17	ENSG00000174136	RGMB	protein_coding	repulsive guidance molecule BMP co-receptor b [Source:HGNC Symbol;Acc:HGNC:26896]
MROH9	#N/A	#N/A	#N/A	#N/A	#N/A	0.333609	0.509642	0.376798	0.328384	5.68279	1.24871	3.38159	3.84384	3.28811	#N/A	0.327494	#N/A	#N/A	#N/A	0.487027	4.62648	5.49713	6.2002	5.41985	5.15025	0.532703	#N/A	17	ENSG00000117501	MROH9	protein_coding	maestro heat like repeat family member 9 [Source:HGNC Symbol;Acc:HGNC:26287]
ZBTB20	#N/A	#N/A	#N/A	#N/A	#N/A	0.633899	1.18227	0.951324	1.20111	0.43045	0.555481	0.315525	0.915705	0.252012	#N/A	0.523105	1.37298	0.676265	#N/A	7.6452	#N/A	#N/A	0.22979	0.272623	0.844745	0.53382	#N/A	17	ENSG00000181722	ZBTB20	protein_coding	zinc finger and BTB domain containing 20 [Source:HGNC Symbol;Acc:HGNC:13503]
ZNF43#198521	#N/A	#N/A	#N/A	#N/A	#N/A	0.979184	1.58245	1.22214	1.87332	0.703389	0.62576	0.517724	1.37926	0.35921	0.405521	#N/A	#N/A	0.748778	1.24288	5.21416	#N/A	#N/A	0.241983	0.359454	0.750373	0.921579	#N/A	17	ENSG00000198521	ZNF43	protein_coding	zinc finger protein 43 [Source:HGNC Symbol;Acc:HGNC:13109]
PLCE1	#N/A	#N/A	#N/A	#N/A	#N/A	2.41397	2.11776	2.06211	4.53592	1.90263	0.827721	1.11795	2.98161	0.838397	#N/A	1.01016	1.15773	#N/A	#N/A	4.62869	#N/A	0.763722	1.00999	0.865972	1.66427	1.0902	#N/A	17	ENSG00000138193	PLCE1	protein_coding	phospholipase C epsilon 1 [Source:HGNC Symbol;Acc:HGNC:17175]
ADAM29	#N/A	#N/A	#N/A	#N/A	#N/A	4.72914	0.333457	0.247083	#N/A	5.14888	1.47356	1.9524	4.83077	2.77318	#N/A	4.73965	0.426787	0.781948	#N/A	0.178246	2.30623	3.75353	3.22722	2.35309	2.69653	#N/A	#N/A	17	ENSG00000168594	ADAM29	protein_coding	ADAM metallopeptidase domain 29 [Source:HGNC Symbol;Acc:HGNC:207]
MIR600HG	#N/A	#N/A	#N/A	#N/A	#N/A	4.5055	0.560501	0.415396	#N/A	4.15051	1.90914	1.90789	6.91848	3.18655	1.0048	4.08265	0.690611	#N/A	#N/A	#N/A	2.2069	1.8694	5.07112	3.55119	3.41244	0.740784	#N/A	17	ENSG00000236901	MIR600HG	lncRNA	MIR600 host gene [Source:HGNC Symbol;Acc:HGNC:23642]
GLYATL1B	#N/A	#N/A	#N/A	#N/A	#N/A	7.02841	#N/A	#N/A	#N/A	4.87818	1.86231	1.17719	6.39327	5.31039	1.06732	6.83133	0.464889	0.865798	#N/A	0.190969	6.24173	5.40396	8.4192	8.26633	5.05383	0.430034	#N/A	17	ENSG00000255151	GLYATL1B	protein_coding	glycine-N-acyltransferase like 1B [Source:HGNC Symbol;Acc:HGNC:37865]
LINC02245	#N/A	#N/A	#N/A	#N/A	#N/A	1.17343	1.83011	2.48758	3.30549	#N/A	#N/A	3.51745	0.727912	1.32116	0.749065	2.38465	1.43703	#N/A	#N/A	4.91614	1.76711	1.46749	2.02251	2.30038	2.63043	1.02122	#N/A	17	ENSG00000237638	LINC02245	lncRNA	long intergenic non-protein coding RNA 2245 [Source:HGNC Symbol;Acc:HGNC:53134]
ZNF441	#N/A	#N/A	#N/A	#N/A	#N/A	1.66538	2.12616	2.11309	1.54257	0.959699	1.06211	0.864692	1.15948	0.724463	#N/A	#N/A	1.16264	1.28358	1.94215	4.12354	0.537547	#N/A	#N/A	0.552418	0.664982	1.17519	#N/A	17	ENSG00000197044	ZNF441	protein_coding	zinc finger protein 441 [Source:HGNC Symbol;Acc:HGNC:20875]
SH3YL1	#N/A	#N/A	#N/A	#N/A	#N/A	1.15588	2.10045	1.39831	1.56421	1.30097	0.633954	0.533186	1.219	0.38086	#N/A	#N/A	0.814743	0.724881	1.09118	6.23525	#N/A	#N/A	0.612603	0.417832	0.659615	0.697768	#N/A	17	ENSG00000035115	SH3YL1	protein_coding	SH3 and SYLF domain containing 1 [Source:HGNC Symbol;Acc:HGNC:29546]
ANK2-AS1	#N/A	#N/A	#N/A	#N/A	#N/A	5.53553	#N/A	#N/A	#N/A	3.1424	0.46307	0.334564	4.5249	5.34707	0.839395	5.60075	0.21947	0.296626	0.0895628	#N/A	4.97957	1.41626	5.06482	6.45832	0.890291	0.200015	#N/A	17	ENSG00000248152	ANK2-AS1	lncRNA	ANK2 antisense RNA 1 [Source:HGNC Symbol;Acc:HGNC:40076]
L3MBTL3	#N/A	#N/A	#N/A	#N/A	#N/A	0.586902	1.1931	1.23666	0.67696	#N/A	1.4021	0.511088	0.470119	0.371297	#N/A	0.596917	0.578574	#N/A	2.60237	8.10115	0.208324	0.284144	0.261701	0.369342	1.00534	#N/A	#N/A	17	ENSG00000198945	L3MBTL3	protein_coding	L3MBTL histone methyl-lysine binding protein 3 [Source:HGNC Symbol;Acc:HGNC:23035]
CRACD	#N/A	#N/A	#N/A	#N/A	#N/A	2.90034	1.67743	0.910171	0.764602	2.28262	#N/A	6.03208	4.36052	1.56278	1.00331	2.72025	#N/A	1.62035	#N/A	0.680385	4.83343	4.00291	3.16857	6.00288	#N/A	2.54625	#N/A	17	ENSG00000109265	CRACD	protein_coding	capping protein inhibiting regulator of actin dynamics [Source:HGNC Symbol;Acc:HGNC:29219]
IGHV3-15#211943	#N/A	#N/A	#N/A	#N/A	#N/A	0.216682	#N/A	0.141928	#N/A	0.212354	0.136411	0.178573	0.204927	0.229703	0.0791319	0.286484	0.149206	0.163508	#N/A	#N/A	0.234347	0.200689	0.226662	0.220048	0.199056	0.136117	#N/A	17	ENSG00000211943	IGHV3-15	IG_V_gene	immunoglobulin heavy variable 3-15 [Source:HGNC Symbol;Acc:HGNC:5582]
#287149	#N/A	#N/A	#N/A	#N/A	#N/A	5.24729	6.062	3.19086	5.22253	5.41613	4.52986	3.12762	5.95161	1.08849	#N/A	2.21551	#N/A	1.78893	1.88462	5.36894	#N/A	#N/A	1.74562	1.80148	2.50563	#N/A	2.2009	17	ENSG00000287149		lncRNA	novel transcript, antisense to CCDC141and TTN
KNL1	#N/A	#N/A	#N/A	#N/A	#N/A	3.30726	3.47032	3.07032	1.62818	1.73566	2.2466	4.18834	2.42728	2.45242	#N/A	2.50257	#N/A	2.38354	#N/A	2.80874	3.27114	0.7633	2.32797	2.87954	1.39694	#N/A	#N/A	17	ENSG00000137812	KNL1	protein_coding	kinetochore scaffold 1 [Source:HGNC Symbol;Acc:HGNC:24054]
LIPE	#N/A	#N/A	#N/A	#N/A	#N/A	1.4215	3.08087	1.60608	1.85721	1.66494	0.665796	#N/A	2.98141	0.60891	#N/A	0.500205	1.53434	0.79226	1.1986	4.37719	#N/A	0.695164	0.568826	0.79742	1.18005	#N/A	#N/A	17	ENSG00000079435	LIPE	protein_coding	lipase E, hormone sensitive type [Source:HGNC Symbol;Acc:HGNC:6621]
BBX	#N/A	#N/A	#N/A	#N/A	#N/A	0.468876	0.964265	0.84215	0.695023	0.3056	0.297922	0.319078	0.686846	0.311065	#N/A	0.376831	0.968172	0.946919	0.73665	5.55475	#N/A	#N/A	#N/A	#N/A	0.519462	0.399007	0.992847	17	ENSG00000114439	BBX	protein_coding	BBX high mobility group box domain containing [Source:HGNC Symbol;Acc:HGNC:14422]
NUP160	#N/A	#N/A	#N/A	#N/A	#N/A	0.646317	1.0193	1.69091	1.09894	0.878964	0.562153	0.474208	1.21326	0.269553	#N/A	0.488357	#N/A	#N/A	1.27326	8.38999	#N/A	0.295114	0.512923	0.460947	0.813555	0.749971	#N/A	17	ENSG00000030066	NUP160	protein_coding	nucleoporin 160 [Source:HGNC Symbol;Acc:HGNC:18017]
GLIDR	#N/A	#N/A	#N/A	#N/A	#N/A	2.44448	1.00693	#N/A	0.608782	1.24931	#N/A	2.91164	0.960462	2.51552	2.47001	1.24745	1.09409	0.868156	#N/A	0.441138	2.45634	3.88839	1.75754	2.11373	#N/A	1.0354	#N/A	17	ENSG00000278175	GLIDR	lncRNA	glioblastoma down-regulated RNA [Source:HGNC Symbol;Acc:HGNC:48823]
CA11	#N/A	#N/A	#N/A	#N/A	#N/A	1.96882	2.40384	#N/A	1.53068	2.29324	2.06062	0.899323	#N/A	0.951745	1.44782	0.809834	2.04096	1.44135	2.03038	2.05347	0.829921	1.07345	0.77935	#N/A	#N/A	1.1577	#N/A	17	ENSG00000063180	CA11	protein_coding	carbonic anhydrase 11 [Source:HGNC Symbol;Acc:HGNC:1370]
UBIAD1	#N/A	#N/A	#N/A	#N/A	#N/A	1.30953	1.5086	1.67944	1.13418	0.655665	0.788936	0.742484	0.794409	0.725364	0.692607	0.497867	0.922701	#N/A	1.12128	3.30835	#N/A	#N/A	0.50158	#N/A	0.514717	0.769192	#N/A	17	ENSG00000120942	UBIAD1	protein_coding	UbiA prenyltransferase domain containing 1 [Source:HGNC Symbol;Acc:HGNC:30791]
TTC9C	#N/A	#N/A	#N/A	#N/A	#N/A	1.05163	1.43242	1.31393	1.60479	0.408921	0.635924	0.954962	0.709257	0.418067	0.563515	#N/A	0.968526	#N/A	#N/A	5.91698	0.345114	#N/A	0.428248	0.657695	0.653749	0.790969	#N/A	17	ENSG00000162222	TTC9C	protein_coding	tetratricopeptide repeat domain 9C [Source:HGNC Symbol;Acc:HGNC:28432]
ARHGEF35-AS1	#N/A	#N/A	#N/A	#N/A	#N/A	5.81082	6.38447	3.79475	3.95839	5.34754	2.91591	2.07606	4.84497	1.124	1.06328	2.71465	#N/A	1.89755	#N/A	5.33345	#N/A	#N/A	1.18599	0.732986	1.04375	#N/A	1.69223	17	ENSG00000244198	ARHGEF35-AS1	lncRNA	ARHGEF35 antisense RNA 1 [Source:HGNC Symbol;Acc:HGNC:41292]
CHAMP1	#N/A	#N/A	#N/A	#N/A	#N/A	1.08714	1.25755	1.12044	1.46352	0.567983	#N/A	0.993403	0.502226	0.953153	1.13876	0.700629	#N/A	#N/A	#N/A	3.18266	0.615644	0.656208	0.924171	0.766168	0.564232	1.00188	#N/A	17	ENSG00000198824	CHAMP1	protein_coding	chromosome alignment maintaining phosphoprotein 1 [Source:HGNC Symbol;Acc:HGNC:20311]
DMD	#N/A	#N/A	#N/A	#N/A	#N/A	1.96563	#N/A	1.92046	#N/A	1.59798	#N/A	1.31075	1.88695	1.28375	1.08956	1.6789	1.82577	#N/A	2.15115	3.06543	1.58964	1.20641	1.76324	1.79162	2.28163	2.03484	#N/A	17	ENSG00000198947	DMD	protein_coding	dystrophin [Source:HGNC Symbol;Acc:HGNC:2928]
TLL2	#N/A	#N/A	#N/A	#N/A	#N/A	3.43748	#N/A	0.205572	#N/A	2.39878	0.729832	0.593798	3.00068	3.41492	0.600321	0.82861	0.217285	0.231973	#N/A	#N/A	2.83083	1.61184	2.5932	3.25225	1.57341	0.192576	#N/A	17	ENSG00000095587	TLL2	protein_coding	tolloid like 2 [Source:HGNC Symbol;Acc:HGNC:11844]
ALKBH2	#N/A	#N/A	#N/A	#N/A	#N/A	1.89468	2.27273	1.48441	1.62332	1.16004	1.24221	#N/A	1.02877	0.995884	1.46345	1.29129	1.33567	1.41249	#N/A	2.02035	#N/A	1.23849	1.30485	0.750549	#N/A	1.57304	#N/A	17	ENSG00000189046	ALKBH2	protein_coding	alkB homolog 2, alpha-ketoglutarate dependent dioxygenase [Source:HGNC Symbol;Acc:HGNC:32487]
#261218	#N/A	#N/A	#N/A	#N/A	#N/A	2.57443	#N/A	#N/A	#N/A	1.22903	2.38458	4.71993	1.90103	3.76736	0.98308	5.18267	1.47214	2.28249	#N/A	0.431636	7.38942	6.571	9.36453	9.02968	6.82623	1.20542	#N/A	17	ENSG00000261218		lncRNA	novel transcript
DCAF4	#N/A	#N/A	#N/A	#N/A	#N/A	1.16552	1.9167	1.38726	1.69377	1.21794	0.961065	1.1572	1.12127	0.775588	0.845168	0.840649	1.15378	#N/A	#N/A	4.0714	#N/A	#N/A	1.05438	0.814995	1.49747	1.20007	#N/A	17	ENSG00000119599	DCAF4	protein_coding	DDB1 and CUL4 associated factor 4 [Source:HGNC Symbol;Acc:HGNC:20229]
#259536	#N/A	#N/A	#N/A	#N/A	#N/A	1.30054	0.949782	1.06014	3.02393	1.23031	#N/A	1.64164	2.16299	1.18178	0.919207	1.08467	1.37046	#N/A	#N/A	4.36151	1.27161	1.01409	1.05417	1.52616	1.52293	#N/A	#N/A	17	ENSG00000259536		lncRNA	novel transcript, antisense to C15orf57
TUBA4B	#N/A	#N/A	#N/A	#N/A	#N/A	3.20781	#N/A	#N/A	#N/A	2.16616	0.8127	0.490486	2.67827	1.65536	0.687928	2.61249	0.264609	0.391006	0.141075	#N/A	2.73643	3.22673	2.7602	3.13426	2.1771	0.231835	#N/A	17	ENSG00000243910	TUBA4B	protein_coding	tubulin alpha 4b [Source:HGNC Symbol;Acc:HGNC:18637]
RUBCN	#N/A	#N/A	#N/A	#N/A	#N/A	0.646243	1.60073	1.37545	#N/A	#N/A	0.854807	1.31179	0.768283	0.807283	0.613431	1.06746	1.31029	#N/A	#N/A	3.72537	0.932321	0.947705	0.709327	1.13757	1.29887	0.529353	#N/A	17	ENSG00000145016	RUBCN	protein_coding	rubicon autophagy regulator [Source:HGNC Symbol;Acc:HGNC:28991]
MRM1#278619	#N/A	#N/A	#N/A	#N/A	#N/A	1.3979	#N/A	3.10735	2.07241	0.982764	#N/A	1.34937	1.46569	0.98861	1.34529	1.11137	1.28807	#N/A	#N/A	1.76944	0.794741	0.915788	1.18744	1.16089	0.939619	2.54015	#N/A	17	ENSG00000278619	MRM1	protein_coding	mitochondrial rRNA methyltransferase 1 [Source:HGNC Symbol;Acc:HGNC:26202]
LINC01572	#N/A	#N/A	#N/A	#N/A	#N/A	0.991735	1.78342	1.23965	1.45174	0.441873	1.37102	0.993648	1.05524	1.12231	0.931544	1.51735	#N/A	#N/A	#N/A	7.43037	0.991185	0.633479	1.37146	1.44592	1.65109	#N/A	#N/A	17	ENSG00000261008	LINC01572	lncRNA	long intergenic non-protein coding RNA 1572 [Source:HGNC Symbol;Acc:HGNC:51385]
STPG2	#N/A	#N/A	#N/A	#N/A	#N/A	1.58015	2.1075	1.29352	#N/A	1.54026	#N/A	2.98586	1.61828	1.10383	0.676892	1.71774	1.88501	#N/A	1.13598	4.52122	0.833042	2.03788	2.96448	2.1603	2.49694	#N/A	#N/A	17	ENSG00000163116	STPG2	protein_coding	sperm tail PG-rich repeat containing 2 [Source:HGNC Symbol;Acc:HGNC:28712]
KCNMB3	#N/A	#N/A	#N/A	#N/A	#N/A	1.00941	1.40238	1.84855	#N/A	0.9315	0.705361	1.33432	1.1224	1.13947	1.28245	1.16978	#N/A	1.51336	#N/A	3.92883	1.2501	1.10969	1.27037	1.6992	1.77778	#N/A	#N/A	17	ENSG00000171121	KCNMB3	protein_coding	potassium calcium-activated channel subfamily M regulatory beta subunit 3 [Source:HGNC Symbol;Acc:HGNC:6287]
RPAP3	#N/A	#N/A	#N/A	#N/A	#N/A	0.717225	1.22427	1.24297	#N/A	#N/A	#N/A	0.854527	#N/A	0.760046	0.815022	0.70536	0.70473	0.632846	0.598254	3.96281	0.613698	0.690927	0.77764	0.673261	0.702623	0.797917	#N/A	17	ENSG00000005175	RPAP3	protein_coding	RNA polymerase II associated protein 3 [Source:HGNC Symbol;Acc:HGNC:26151]
SGCA	#N/A	#N/A	#N/A	#N/A	#N/A	1.56358	#N/A	#N/A	#N/A	1.09094	#N/A	0.230965	1.23676	2.45099	0.180718	0.412485	0.195115	0.215042	0.115732	#N/A	0.304148	0.268567	1.56813	0.283605	0.293387	0.177908	0.025464	17	ENSG00000108823	SGCA	protein_coding	sarcoglycan alpha [Source:HGNC Symbol;Acc:HGNC:10805]
ENTR1	#N/A	#N/A	#N/A	#N/A	#N/A	0.832428	1.61324	1.11037	#N/A	0.935963	#N/A	#N/A	0.820155	0.548134	0.926733	0.66977	1.00657	1.37577	1.32699	3.74362	#N/A	0.616445	0.868436	0.60514	0.445357	0.903618	#N/A	17	ENSG00000165689	ENTR1	protein_coding	endosome associated trafficking regulator 1 [Source:HGNC Symbol;Acc:HGNC:10667]
RBM26	#N/A	#N/A	#N/A	#N/A	#N/A	0.274081	0.738022	0.575379	0.676375	0.365713	0.335514	0.318373	0.542485	0.200544	#N/A	0.297357	0.393473	0.394411	#N/A	9.5089	#N/A	#N/A	0.216888	0.312569	0.759954	0.371017	#N/A	17	ENSG00000139746	RBM26	protein_coding	RNA binding motif protein 26 [Source:HGNC Symbol;Acc:HGNC:20327]
ACSM6	#N/A	#N/A	#N/A	#N/A	#N/A	4.01858	2.99316	2.4535	1.42559	4.96483	1.28746	4.83217	6.88597	1.50085	#N/A	#N/A	2.0761	#N/A	#N/A	1.92901	2.29334	3.26151	1.14596	2.16963	2.83478	1.6023	#N/A	17	ENSG00000173124	ACSM6	protein_coding	acyl-CoA synthetase medium chain family member 6 [Source:HGNC Symbol;Acc:HGNC:31665]
DDX39A	#N/A	#N/A	#N/A	#N/A	#N/A	0.499413	1.05618	1.26036	0.904563	0.723392	0.597631	0.604566	0.724905	0.449247	0.558181	#N/A	#N/A	0.778209	#N/A	5.04714	0.67997	0.657771	#N/A	0.282154	#N/A	0.864744	1.34273	17	ENSG00000123136	DDX39A	protein_coding	DExD-box helicase 39A [Source:HGNC Symbol;Acc:HGNC:17821]
#286349	#N/A	#N/A	#N/A	#N/A	#N/A	1.15891	#N/A	2.57776	3.29203	0.72829	#N/A	1.46733	2.75548	1.30827	#N/A	1.07263	3.57595	#N/A	2.46713	3.13167	1.56621	2.20265	1.41615	1.87323	2.08789	2.86376	#N/A	17	ENSG00000286349		lncRNA	novel transcript, antisense to SMIM14
TATDN3	#N/A	#N/A	#N/A	#N/A	#N/A	0.45278	0.831	1.14272	0.989979	#N/A	#N/A	1.5756	#N/A	0.692743	0.64101	1.06781	0.983742	#N/A	0.760371	6.4	0.854985	0.398614	0.820528	1.02237	0.933343	1.69908	#N/A	17	ENSG00000203705	TATDN3	protein_coding	TatD DNase domain containing 3 [Source:HGNC Symbol;Acc:HGNC:27010]
IRS1	#N/A	#N/A	#N/A	#N/A	#N/A	2.02335	#N/A	1.46114	#N/A	3.89006	1.77327	3.5102	2.36812	1.46373	1.44871	4.70424	1.66004	2.131	#N/A	1.06623	#N/A	2.4371	4.19729	2.45498	3.15606	1.30161	#N/A	17	ENSG00000169047	IRS1	protein_coding	insulin receptor substrate 1 [Source:HGNC Symbol;Acc:HGNC:6125]
GPR160	#N/A	#N/A	#N/A	#N/A	#N/A	1.02567	#N/A	#N/A	1.32005	2.18088	#N/A	2.19681	1.05559	1.20946	0.770906	2.10139	2.03487	#N/A	#N/A	5.81866	1.1085	2.00867	1.87622	2.09608	2.15952	1.63736	1.2684	17	ENSG00000173890	GPR160	protein_coding	G protein-coupled receptor 160 [Source:HGNC Symbol;Acc:HGNC:23693]
RERE	#N/A	#N/A	#N/A	#N/A	#N/A	0.230264	0.801646	0.810334	0.478497	#N/A	0.285479	0.611676	0.612888	0.328199	#N/A	0.636366	1.08326	#N/A	0.947754	7.23865	0.36634	0.716297	0.768971	0.956415	1.26775	#N/A	#N/A	17	ENSG00000142599	RERE	protein_coding	arginine-glutamic acid dipeptide repeats [Source:HGNC Symbol;Acc:HGNC:9965]
SLC5A11#158865	#N/A	#N/A	#N/A	#N/A	#N/A	1.07534	#N/A	#N/A	2.29504	0.844636	1.43966	0.921113	1.73903	0.808151	#N/A	0.9843	1.42902	0.928738	1.44308	3.59038	0.740553	1.00744	#N/A	1.35549	1.86024	1.16964	#N/A	17	ENSG00000158865	SLC5A11	protein_coding	solute carrier family 5 member 11 [Source:HGNC Symbol;Acc:HGNC:23091]
#253853	#N/A	#N/A	#N/A	#N/A	#N/A	1.06216	2.21868	3.0188	2.06559	2.59383	#N/A	3.15374	1.66082	1.99706	2.05683	1.69854	#N/A	1.62986	#N/A	2.08797	2.45264	#N/A	2.25066	2.1098	1.96349	3.48459	#N/A	17	ENSG00000253853		lncRNA	novel transcript
RAB11A	#N/A	#N/A	#N/A	#N/A	#N/A	#N/A	0.955913	#N/A	1.21863	1.22378	#N/A	0.418069	1.62176	0.434816	0.372588	0.834738	0.811687	1.19845	1.31571	4.08022	#N/A	0.379926	0.473765	0.592338	1.21543	1.16353	#N/A	17	ENSG00000103769	RAB11A	protein_coding	RAB11A, member RAS oncogene family [Source:HGNC Symbol;Acc:HGNC:9760]
NIN	#N/A	#N/A	#N/A	#N/A	#N/A	#N/A	0.402764	0.517065	0.473779	#N/A	0.392693	0.429077	#N/A	0.207675	0.309458	0.670511	0.567202	#N/A	0.572671	6.33585	0.237646	0.423361	#N/A	0.297324	0.56979	0.862787	1.20921	17	ENSG00000100503	NIN	protein_coding	ninein [Source:HGNC Symbol;Acc:HGNC:14906]
TBC1D5	#N/A	#N/A	#N/A	#N/A	#N/A	#N/A	0.299264	#N/A	0.422626	#N/A	#N/A	0.509198	0.26296	0.431381	0.300956	0.502013	0.329889	0.407123	0.776294	8.39755	0.633078	0.522287	0.437325	0.706279	1.14007	0.794009	#N/A	17	ENSG00000131374	TBC1D5	protein_coding	TBC1 domain family member 5 [Source:HGNC Symbol;Acc:HGNC:19166]
TMEM131	#N/A	#N/A	#N/A	#N/A	#N/A	#N/A	#N/A	#N/A	#N/A	0.179686	#N/A	0.837472	0.409323	0.555979	0.581706	0.706361	1.06984	0.566327	0.811751	6.46157	0.8322	0.95121	0.75297	0.96457	1.37324	1.22107	0.88652	17	ENSG00000075568	TMEM131	protein_coding	transmembrane protein 131 [Source:HGNC Symbol;Acc:HGNC:30366]
ARPC5	#N/A	1.29532	1.26358	1.14553	1.30259	#N/A	0.834106	0.910337	#N/A	#N/A	#N/A	1.59208	#N/A	0.90287	0.775898	0.921814	#N/A	1.48982	1.75447	#N/A	1.19572	0.814242	1.44164	#N/A	#N/A	#N/A	1.75961	16	ENSG00000162704	ARPC5	protein_coding	actin related protein 2/3 complex subunit 5 [Source:HGNC Symbol;Acc:HGNC:708]
CARD16	#N/A	3.02206	4.21652	2.77194	1.85797	#N/A	#N/A	#N/A	#N/A	#N/A	#N/A	1.5187	#N/A	2.44933	1.67332	1.60195	1.26492	6.23608	3.71957	1.91933	2.65964	1.00329	3.96518	#N/A	#N/A	#N/A	5.05234	16	ENSG00000204397	CARD16	protein_coding	caspase recruitment domain family member 16 [Source:HGNC Symbol;Acc:HGNC:33701]
HERPUD1	#N/A	0.838791	#N/A	#N/A	0.396021	#N/A	#N/A	#N/A	#N/A	0.318208	#N/A	1.29061	#N/A	0.904467	0.892155	1.65609	1.31978	#N/A	#N/A	5.92916	1.83134	0.948992	1.14177	1.01382	1.17113	1.99364	2.38008	16	ENSG00000051108	HERPUD1	protein_coding	homocysteine inducible ER protein with ubiquitin like domain 1 [Source:HGNC Symbol;Acc:HGNC:13744]
NPC2	#N/A	1.80777	2.83979	1.05012	0.97983	#N/A	#N/A	#N/A	#N/A	#N/A	#N/A	5.79411	#N/A	#N/A	0.542287	4.8058	3.40676	#N/A	1.41541	1.68745	8.21155	6.01543	9.74603	1.83849	#N/A	4.01982	2.14263	16	ENSG00000119655	NPC2	protein_coding	NPC intracellular cholesterol transporter 2 [Source:HGNC Symbol;Acc:HGNC:14537]
TCEAL8	#N/A	3.0133	2.434	2.38398	1.45034	3.28923	3.2277	1.98029	#N/A	3.82855	1.40144	2.21234	#N/A	3.39599	5.15463	#N/A	#N/A	3.81907	#N/A	#N/A	3.32604	2.70928	2.87062	#N/A	#N/A	#N/A	#N/A	16	ENSG00000180964	TCEAL8	protein_coding	transcription elongation factor A like 8 [Source:HGNC Symbol;Acc:HGNC:28683]
SSR3	#N/A	1.3965	2.0731	1.18872	2.22968	#N/A	1.80116	1.45778	#N/A	#N/A	#N/A	#N/A	#N/A	1.54962	1.12444	0.962116	#N/A	0.838341	#N/A	3.38459	1.6053	0.934194	1.34108	#N/A	#N/A	0.77888	1.39806	16	ENSG00000114850	SSR3	protein_coding	signal sequence receptor subunit 3 [Source:HGNC Symbol;Acc:HGNC:11325]
KYNU	#N/A	0.729083	#N/A	#N/A	0.438187	#N/A	#N/A	#N/A	#N/A	#N/A	#N/A	10.0564	#N/A	0.864654	0.607008	5.4476	6.59523	#N/A	2.14121	10.0971	10.0734	9.56773	9.9492	9.49846	8.52796	7.84018	3.25889	16	ENSG00000115919	KYNU	protein_coding	kynureninase [Source:HGNC Symbol;Acc:HGNC:6469]
PTP4A2	#N/A	0.75248	0.649821	0.406264	0.921825	#N/A	0.559905	#N/A	#N/A	#N/A	#N/A	0.92319	#N/A	0.42189	#N/A	0.39652	0.623294	0.928641	0.760034	1.84592	1.11788	0.895461	0.354675	#N/A	#N/A	0.540864	#N/A	16	ENSG00000184007	PTP4A2	protein_coding	protein tyrosine phosphatase 4A2 [Source:HGNC Symbol;Acc:HGNC:9635]
CBFA2T3	#N/A	0.849566	#N/A	#N/A	1.16303	#N/A	#N/A	0.868898	0.954332	#N/A	#N/A	6.81697	#N/A	0.916561	1.03557	4.47988	5.15808	#N/A	#N/A	5.39596	6.5995	6.07608	7.14881	8.73079	5.78081	6.0968	#N/A	16	ENSG00000129993	CBFA2T3	protein_coding	CBFA2/RUNX1 partner transcriptional co-repressor 3 [Source:HGNC Symbol;Acc:HGNC:1537]
ARPC4	#N/A	0.818538	0.744263	0.556615	0.733458	#N/A	0.587606	0.801587	#N/A	#N/A	#N/A	0.980514	#N/A	0.795667	0.970797	0.437387	#N/A	0.717443	1.26805	1.04857	1.30039	0.890507	0.720941	#N/A	#N/A	#N/A	#N/A	16	ENSG00000241553	ARPC4	protein_coding	actin related protein 2/3 complex subunit 4 [Source:HGNC Symbol;Acc:HGNC:707]
PSMD2	#N/A	1.28223	0.848364	1.00791	#N/A	0.676288	1.03599	1.62075	#N/A	0.575387	0.912765	#N/A	#N/A	0.759937	0.796549	#N/A	#N/A	1.15819	1.25021	1.9485	0.926968	0.674525	0.387309	#N/A	#N/A	#N/A	#N/A	16	ENSG00000175166	PSMD2	protein_coding	proteasome 26S subunit ubiquitin receptor, non-ATPase 2 [Source:HGNC Symbol;Acc:HGNC:9559]
TMEM59	#N/A	0.828166	0.646626	0.51329	0.571389	1.17117	1.25958	1.15625	1.57927	#N/A	0.810709	0.619936	#N/A	0.874489	0.777211	#N/A	#N/A	1.37136	#N/A	4.41806	0.702941	#N/A	0.434663	#N/A	#N/A	#N/A	#N/A	16	ENSG00000116209	TMEM59	protein_coding	transmembrane protein 59 [Source:HGNC Symbol;Acc:HGNC:1239]
HADHA	#N/A	0.767971	0.671221	#N/A	0.546904	#N/A	0.611335	0.828749	#N/A	#N/A	#N/A	0.620363	#N/A	0.487202	0.600008	0.311653	#N/A	0.699443	1.10371	3.38445	0.732559	0.535848	0.507656	#N/A	#N/A	0.949285	#N/A	16	ENSG00000084754	HADHA	protein_coding	hydroxyacyl-CoA dehydrogenase trifunctional multienzyme complex subunit alpha [Source:HGNC Symbol;Acc:HGNC:4801]
POLR2G	#N/A	1.38644	1.27318	1.11321	0.861947	0.914397	#N/A	1.2879	2.29341	#N/A	0.830179	0.814997	#N/A	0.928583	1.31198	#N/A	#N/A	2.35143	1.45867	#N/A	0.99678	0.972188	0.77245	#N/A	#N/A	#N/A	#N/A	16	ENSG00000168002	POLR2G	protein_coding	RNA polymerase II subunit G [Source:HGNC Symbol;Acc:HGNC:9194]
TMED4	#N/A	0.871756	0.807402	#N/A	1.04187	1.68751	1.91999	1.4499	1.14263	1.00302	1.10058	#N/A	0.693056	0.753966	0.814274	0.356929	#N/A	0.998588	0.83637	2.97702	#N/A	#N/A	#N/A	#N/A	#N/A	#N/A	#N/A	16	ENSG00000158604	TMED4	protein_coding	transmembrane p24 trafficking protein 4 [Source:HGNC Symbol;Acc:HGNC:22301]
VDAC1	#N/A	1.07039	0.720381	0.617627	0.672288	#N/A	#N/A	#N/A	#N/A	#N/A	#N/A	1.01022	#N/A	0.896812	1.01653	0.639833	#N/A	2.29138	1.14638	3.18339	0.99987	1.23498	0.93685	0.370759	#N/A	1.07164	#N/A	16	ENSG00000213585	VDAC1	protein_coding	voltage dependent anion channel 1 [Source:HGNC Symbol;Acc:HGNC:12669]
COTL1	#N/A	0.660498	0.344152	#N/A	1.33483	#N/A	#N/A	#N/A	#N/A	#N/A	#N/A	3.4286	#N/A	#N/A	#N/A	3.67833	1.35792	2.4856	1.74013	1.71613	2.13242	1.30694	3.80298	1.86893	0.917625	0.578189	2.33205	16	ENSG00000103187	COTL1	protein_coding	coactosin like F-actin binding protein 1 [Source:HGNC Symbol;Acc:HGNC:18304]
PSMC3	#N/A	1.21842	1.1126	0.904622	#N/A	1.08034	1.66421	1.41097	#N/A	0.825352	0.949576	0.833309	#N/A	1.19461	1.25452	#N/A	#N/A	0.923534	#N/A	3.58398	1.00129	1.08093	0.77626	#N/A	#N/A	#N/A	#N/A	16	ENSG00000165916	PSMC3	protein_coding	proteasome 26S subunit, ATPase 3 [Source:HGNC Symbol;Acc:HGNC:9549]
HSBP1	#N/A	1.22173	1.02112	#N/A	0.843719	#N/A	1.27691	#N/A	#N/A	#N/A	#N/A	1.59832	#N/A	0.966972	1.04221	1.29784	0.959239	1.86337	1.60344	#N/A	1.56366	1.44434	1.71839	0.852579	#N/A	1.46506	#N/A	16	ENSG00000230989	HSBP1	protein_coding	heat shock factor binding protein 1 [Source:HGNC Symbol;Acc:HGNC:5203]
MRPL33	#N/A	0.893291	0.777012	#N/A	0.509105	0.660161	#N/A	#N/A	#N/A	0.70342	#N/A	0.775899	#N/A	0.849542	0.912085	0.806613	1.14729	1.81745	0.611338	3.30384	0.694452	0.826042	0.672393	#N/A	#N/A	#N/A	#N/A	16	ENSG00000243147	MRPL33	protein_coding	mitochondrial ribosomal protein L33 [Source:HGNC Symbol;Acc:HGNC:14487]
NAA10	#N/A	1.23003	1.07241	1.17811	#N/A	0.891981	0.971953	#N/A	#N/A	0.891538	1.01315	#N/A	#N/A	0.829159	0.980883	#N/A	0.926398	1.18973	#N/A	1.63553	0.647778	0.711519	0.590504	#N/A	#N/A	1.19155	#N/A	16	ENSG00000102030	NAA10	protein_coding	N-alpha-acetyltransferase 10, NatA catalytic subunit [Source:HGNC Symbol;Acc:HGNC:18704]
FRG1#109536	#N/A	0.68275	0.721656	0.634924	#N/A	0.886829	1.75161	1.34436	0.947787	#N/A	0.698579	0.438678	#N/A	0.749803	0.679963	#N/A	#N/A	0.940304	0.836356	5.41002	0.488167	0.297677	#N/A	#N/A	#N/A	#N/A	#N/A	16	ENSG00000109536	FRG1	protein_coding	FSHD region gene 1 [Source:HGNC Symbol;Acc:HGNC:3954]
CYB5R3	#N/A	0.875848	0.595143	0.79492	0.620441	#N/A	#N/A	#N/A	#N/A	#N/A	#N/A	0.863506	#N/A	0.687134	0.681226	0.587586	0.612266	0.850136	1.21096	#N/A	1.10443	1.00387	0.882378	0.575978	#N/A	1.31614	#N/A	16	ENSG00000100243	CYB5R3	protein_coding	cytochrome b5 reductase 3 [Source:HGNC Symbol;Acc:HGNC:2873]
UNC93B1	#N/A	0.778925	0.306443	#N/A	#N/A	#N/A	#N/A	#N/A	#N/A	#N/A	#N/A	4.50913	#N/A	0.877772	1.03888	3.07157	3.79135	#N/A	1.28736	7.28089	4.65646	4.23528	5.44051	4.40306	3.84311	5.33244	2.3002	16	ENSG00000110057	UNC93B1	protein_coding	unc-93 homolog B1, TLR signaling regulator [Source:HGNC Symbol;Acc:HGNC:13481]
ZNF770	#N/A	1.02618	0.520825	#N/A	#N/A	1.04018	1.92256	#N/A	1.61749	1.04526	#N/A	0.82593	#N/A	0.788636	1.04097	0.800148	#N/A	#N/A	1.06538	2.87782	0.438934	0.53101	0.656401	#N/A	#N/A	1.20325	#N/A	16	ENSG00000198146	ZNF770	protein_coding	zinc finger protein 770 [Source:HGNC Symbol;Acc:HGNC:26061]
MAGED2	#N/A	1.30502	1.68536	#N/A	1.7652	4.16405	3.78735	2.52078	1.58382	#N/A	2.5295	0.795283	#N/A	1.72264	1.39229	0.579097	#N/A	3.0371	#N/A	#N/A	1.07161	0.764744	0.65348	#N/A	#N/A	#N/A	#N/A	16	ENSG00000102316	MAGED2	protein_coding	MAGE family member D2 [Source:HGNC Symbol;Acc:HGNC:16353]
TCEAL3	#N/A	2.13853	1.26759	0.858381	#N/A	1.20382	#N/A	#N/A	#N/A	2.27354	#N/A	1.19477	#N/A	1.60694	1.33711	0.733124	#N/A	2.34449	0.551599	#N/A	1.42271	1.6003	1.49533	0.88102	#N/A	2.00142	#N/A	16	ENSG00000196507	TCEAL3	protein_coding	transcription elongation factor A like 3 [Source:HGNC Symbol;Acc:HGNC:28247]
VKORC1	#N/A	1.40181	1.03973	1.32603	1.16076	1.28859	1.80138	1.8898	1.34709	1.45343	#N/A	#N/A	#N/A	1.21862	1.17495	0.720777	#N/A	1.58181	#N/A	#N/A	0.85106	0.724773	0.665548	#N/A	#N/A	#N/A	#N/A	16	ENSG00000167397	VKORC1	protein_coding	vitamin K epoxide reductase complex subunit 1 [Source:HGNC Symbol;Acc:HGNC:23663]
TMEM9B	#N/A	0.930817	0.630323	0.861688	0.547349	0.361544	0.999587	0.913882	#N/A	#N/A	#N/A	0.785206	#N/A	0.89269	1.07528	0.39075	#N/A	1.51006	#N/A	1.53471	1.36607	0.67395	0.599192	#N/A	#N/A	#N/A	#N/A	16	ENSG00000175348	TMEM9B	protein_coding	TMEM9 domain family member B [Source:HGNC Symbol;Acc:HGNC:1168]
IFI30	#N/A	0.94346	1.44223	#N/A	1.79187	#N/A	#N/A	#N/A	#N/A	#N/A	#N/A	8.28152	#N/A	#N/A	#N/A	5.21157	6.41149	1.79441	3.68533	4.48491	9.79986	7.37511	8.9657	7.55376	6.80537	9.2853	3.56187	16	ENSG00000216490	IFI30	protein_coding	IFI30 lysosomal thiol reductase [Source:HGNC Symbol;Acc:HGNC:5398]
RBM22	#N/A	0.928485	0.731528	#N/A	#N/A	#N/A	0.931426	#N/A	#N/A	0.589739	0.828512	0.582095	#N/A	0.789259	0.967031	0.381684	#N/A	1.48619	0.818773	5.99641	0.76925	0.736557	0.520061	#N/A	#N/A	0.765874	#N/A	16	ENSG00000086589	RBM22	protein_coding	RNA binding motif protein 22 [Source:HGNC Symbol;Acc:HGNC:25503]
DUSP22	#N/A	0.598288	#N/A	#N/A	0.496808	#N/A	#N/A	#N/A	#N/A	0.629145	#N/A	2.25124	#N/A	0.898928	0.861408	1.08139	1.70225	#N/A	#N/A	2.7668	1.76071	1.64613	1.37212	1.57282	1.57764	2.05897	1.93287	16	ENSG00000112679	DUSP22	protein_coding	dual specificity phosphatase 22 [Source:HGNC Symbol;Acc:HGNC:16077]
TRIM69#185880	#N/A	1.24901	#N/A	#N/A	2.45886	1.27705	1.14684	1.49858	#N/A	1.1399	1.07221	0.74163	#N/A	1.09554	1.36131	1.57832	#N/A	1.94343	1.13275	2.2216	0.752972	#N/A	1.00126	#N/A	#N/A	#N/A	#N/A	16	ENSG00000185880	TRIM69	protein_coding	tripartite motif containing 69 [Source:HGNC Symbol;Acc:HGNC:17857]
VMA21	#N/A	1.74617	1.89566	1.36678	#N/A	0.803384	1.13921	0.977905	#N/A	0.769678	#N/A	2.11597	#N/A	2.05917	0.930999	1.23706	#N/A	1.46396	#N/A	3.04058	1.9228	1.41612	2.35471	#N/A	#N/A	#N/A	#N/A	16	ENSG00000160131	VMA21	protein_coding	vacuolar ATPase assembly factor VMA21 [Source:HGNC Symbol;Acc:HGNC:22082]
MT1F	#N/A	1.6679	2.6506	0.251029	#N/A	2.12486	0.732078	0.567321	#N/A	4.22096	3.08393	#N/A	#N/A	4.5243	2.90826	1.18752	#N/A	1.44497	0.242521	#N/A	2.88154	1.41922	1.28107	#N/A	#N/A	#N/A	#N/A	16	ENSG00000198417	MT1F	protein_coding	metallothionein 1F [Source:HGNC Symbol;Acc:HGNC:7398]
ALDH9A1	#N/A	0.87509	0.799621	#N/A	0.555646	0.941941	1.57274	1.56973	#N/A	#N/A	0.673138	0.684579	#N/A	0.943699	0.744807	0.386086	#N/A	1.06273	#N/A	5.77229	0.818463	0.533792	0.540408	#N/A	#N/A	#N/A	#N/A	16	ENSG00000143149	ALDH9A1	protein_coding	aldehyde dehydrogenase 9 family member A1 [Source:HGNC Symbol;Acc:HGNC:412]
PPID	#N/A	1.10174	0.969444	#N/A	0.808894	0.936912	1.13117	1.05219	1.32373	0.541917	0.807888	#N/A	#N/A	0.851693	1.11454	#N/A	#N/A	#N/A	0.841879	5.10627	0.584536	0.506049	0.632715	#N/A	#N/A	#N/A	#N/A	16	ENSG00000171497	PPID	protein_coding	peptidylprolyl isomerase D [Source:HGNC Symbol;Acc:HGNC:9257]
TLR1	#N/A	0.665724	#N/A	#N/A	#N/A	#N/A	#N/A	#N/A	#N/A	#N/A	#N/A	4.58959	#N/A	0.951905	0.996681	2.06859	3.27088	1.06239	1.2031	4.96895	3.1284	3.21011	4.74228	3.28373	3.52174	3.07845	2.16457	16	ENSG00000174125	TLR1	protein_coding	toll like receptor 1 [Source:HGNC Symbol;Acc:HGNC:11847]
TMEM70	#N/A	1.45503	0.661661	#N/A	0.795358	1.62945	1.37643	1.21359	#N/A	1.07696	0.968741	1.10372	#N/A	1.5268	1.55795	0.910367	#N/A	0.917992	#N/A	#N/A	1.37085	1.63952	1.28793	#N/A	#N/A	#N/A	#N/A	16	ENSG00000175606	TMEM70	protein_coding	transmembrane protein 70 [Source:HGNC Symbol;Acc:HGNC:26050]
PCBP2	#N/A	0.462868	0.435614	0.69577	#N/A	#N/A	#N/A	#N/A	#N/A	0.446438	#N/A	0.601946	#N/A	0.421107	0.402594	0.296577	#N/A	0.714155	0.58842	4.62011	0.481114	0.622628	0.421914	0.395497	#N/A	0.676657	#N/A	16	ENSG00000197111	PCBP2	protein_coding	poly(rC) binding protein 2 [Source:HGNC Symbol;Acc:HGNC:8648]
SMARCC2	#N/A	0.767588	0.602709	#N/A	0.651743	0.329198	0.983978	#N/A	1.05403	0.521626	0.663759	0.42009	#N/A	0.545621	0.700625	#N/A	#N/A	0.949619	1.11964	6.32741	0.481435	#N/A	#N/A	#N/A	#N/A	0.691099	#N/A	16	ENSG00000139613	SMARCC2	protein_coding	SWI/SNF related, matrix associated, actin dependent regulator of chromatin subfamily c member 2 [Source:HGNC Symbol;Acc:HGNC:11105]
PDCD6	#N/A	0.646212	0.513292	0.615824	#N/A	#N/A	#N/A	0.682639	#N/A	0.332965	#N/A	0.638093	#N/A	0.368258	0.505147	0.470829	0.800157	#N/A	1.01466	2.97414	0.500902	0.593411	0.639251	0.419037	#N/A	#N/A	#N/A	16	ENSG00000249915	PDCD6	protein_coding	programmed cell death 6 [Source:HGNC Symbol;Acc:HGNC:8765]
RPS27L	#N/A	0.660792	0.757404	0.54517	0.679713	1.16174	1.37616	1.99464	1.92302	#N/A	0.835363	0.606639	#N/A	0.766681	0.754896	0.502125	#N/A	1.02325	#N/A	1.52348	0.422465	#N/A	#N/A	#N/A	#N/A	#N/A	#N/A	16	ENSG00000185088	RPS27L	protein_coding	ribosomal protein S27 like [Source:HGNC Symbol;Acc:HGNC:18476]
MOB3B	#N/A	0.531275	#N/A	#N/A	#N/A	#N/A	#N/A	#N/A	#N/A	#N/A	#N/A	6.99203	#N/A	1.22908	1.18102	5.2706	6.21266	2.08965	2.49728	5.94286	4.3503	5.55416	7.9677	6.80522	7.77158	3.91792	1.25589	16	ENSG00000120162	MOB3B	protein_coding	MOB kinase activator 3B [Source:HGNC Symbol;Acc:HGNC:23825]
IL13RA1	#N/A	0.764738	#N/A	2.16956	#N/A	#N/A	#N/A	#N/A	#N/A	0.69647	#N/A	9.45929	#N/A	0.487895	0.559221	7.17364	7.43732	#N/A	3.58891	2.29156	10.2189	8.3793	9.79282	8.38553	6.14971	5.87754	#N/A	16	ENSG00000131724	IL13RA1	protein_coding	interleukin 13 receptor subunit alpha 1 [Source:HGNC Symbol;Acc:HGNC:5974]
HSPA1B#204388	#N/A	1.56247	0.91058	#N/A	#N/A	#N/A	#N/A	#N/A	#N/A	#N/A	1.4594	1.55054	#N/A	2.35295	2.39201	2.72836	0.987585	1.47787	0.40264	0.370866	2.16258	2.85043	2.46882	0.966046	#N/A	1.28015	#N/A	16	ENSG00000204388	HSPA1B	protein_coding	heat shock protein family A (Hsp70) member 1B [Source:HGNC Symbol;Acc:HGNC:5233]
GALK1	#N/A	1.59305	1.08192	#N/A	1.86542	0.670511	#N/A	#N/A	#N/A	0.707524	1.09037	1.7966	#N/A	0.883406	1.14641	0.877827	#N/A	#N/A	1.19369	3.2203	1.00826	1.2364	0.89808	#N/A	#N/A	1.37026	#N/A	16	ENSG00000108479	GALK1	protein_coding	galactokinase 1 [Source:HGNC Symbol;Acc:HGNC:4118]
IMP4	#N/A	0.927883	#N/A	#N/A	#N/A	1.47138	2.22394	1.433	1.98846	0.903138	0.977177	#N/A	#N/A	1.04583	0.600263	0.513914	#N/A	1.05494	0.786992	2.65307	0.579254	0.803397	0.445143	#N/A	#N/A	#N/A	#N/A	16	ENSG00000136718	IMP4	protein_coding	IMP U3 small nucleolar ribonucleoprotein 4 [Source:HGNC Symbol;Acc:HGNC:30856]
HPS6	#N/A	1.70493	1.47637	#N/A	1.83808	2.27867	#N/A	1.32073	#N/A	#N/A	1.93312	1.22705	#N/A	2.15756	1.98332	0.956851	#N/A	1.42012	0.672925	0.645271	2.49465	1.11197	1.22494	#N/A	#N/A	#N/A	#N/A	16	ENSG00000166189	HPS6	protein_coding	HPS6 biogenesis of lysosomal organelles complex 2 subunit 3 [Source:HGNC Symbol;Acc:HGNC:18817]
S1PR1	#N/A	0.76648	0.731288	1.50441	#N/A	7.61306	6.74779	6.63109	3.30218	7.50826	4.31425	#N/A	5.98428	1.04142	1.31777	0.741993	#N/A	2.7343	2.19368	3.4996	#N/A	#N/A	#N/A	#N/A	#N/A	#N/A	#N/A	16	ENSG00000170989	S1PR1	protein_coding	sphingosine-1-phosphate receptor 1 [Source:HGNC Symbol;Acc:HGNC:3165]
UBE2L6	#N/A	0.968803	1.08781	#N/A	0.846418	0.863493	#N/A	1.40765	#N/A	#N/A	0.941893	0.707935	#N/A	0.851243	1.02058	#N/A	#N/A	1.51755	1.03139	2.05086	0.711515	0.703956	0.534959	#N/A	#N/A	#N/A	1.87206	16	ENSG00000156587	UBE2L6	protein_coding	ubiquitin conjugating enzyme E2 L6 [Source:HGNC Symbol;Acc:HGNC:12490]
MYL6B	#N/A	1.13487	#N/A	#N/A	#N/A	2.43784	#N/A	1.64068	#N/A	2.73534	1.44096	1.52154	2.09645	1.52147	1.0944	1.23388	#N/A	#N/A	#N/A	2.0136	1.29366	1.26207	1.44427	1.4569	0.988391	#N/A	#N/A	16	ENSG00000196465	MYL6B	protein_coding	myosin light chain 6B [Source:HGNC Symbol;Acc:HGNC:29823]
ENTPD1	#N/A	0.524881	#N/A	#N/A	#N/A	#N/A	#N/A	#N/A	#N/A	0.615369	#N/A	6.70171	#N/A	0.478603	0.691812	4.7709	3.55185	2.09528	#N/A	6.38056	6.561	3.48602	7.91581	7.31096	6.67842	4.16003	2.85048	16	ENSG00000138185	ENTPD1	protein_coding	ectonucleoside triphosphate diphosphohydrolase 1 [Source:HGNC Symbol;Acc:HGNC:3363]
SNX15	#N/A	1.38367	#N/A	#N/A	#N/A	0.785347	#N/A	#N/A	#N/A	#N/A	1.20447	0.962301	#N/A	1.188	0.96539	0.777244	2.35043	1.41897	0.984806	1.89509	0.954108	0.908432	0.690846	0.583688	#N/A	1.21353	#N/A	16	ENSG00000110025	SNX15	protein_coding	sorting nexin 15 [Source:HGNC Symbol;Acc:HGNC:14978]
AUP1	#N/A	0.683621	0.501479	#N/A	0.517668	0.373435	#N/A	#N/A	#N/A	0.385624	0.626842	0.611295	#N/A	0.661886	0.631432	#N/A	0.815417	1.11717	#N/A	4.7304	0.659173	0.471039	0.48812	#N/A	#N/A	0.746781	#N/A	16	ENSG00000115307	AUP1	protein_coding	AUP1 lipid droplet regulating VLDL assembly factor [Source:HGNC Symbol;Acc:HGNC:891]
C1GALT1C1#171155	#N/A	1.27051	0.70282	#N/A	#N/A	2.25988	2.26616	#N/A	1.43494	1.11477	1.20055	1.1957	#N/A	1.68543	1.24768	0.799805	#N/A	1.90435	#N/A	3.5977	0.938157	1.29314	1.12189	#N/A	#N/A	#N/A	#N/A	16	ENSG00000171155	C1GALT1C1	protein_coding	C1GALT1 specific chaperone 1 [Source:HGNC Symbol;Acc:HGNC:24338]
CCT4	#N/A	0.513841	0.399487	0.929334	#N/A	0.44732	1.41741	0.873683	0.818437	0.403052	#N/A	#N/A	#N/A	0.470516	0.594845	0.274687	#N/A	#N/A	0.546372	4.13098	0.277216	0.603759	0.377633	#N/A	#N/A	#N/A	#N/A	16	ENSG00000115484	CCT4	protein_coding	chaperonin containing TCP1 subunit 4 [Source:HGNC Symbol;Acc:HGNC:1617]
PLAAT4	#N/A	1.99398	3.66868	2.67155	3.09692	2.92526	2.7289	1.71403	#N/A	1.34496	1.88748	#N/A	#N/A	1.5952	1.5603	#N/A	#N/A	2.89096	0.910183	1.19872	0.872539	#N/A	#N/A	#N/A	#N/A	#N/A	2.11333	16	ENSG00000133321	PLAAT4	protein_coding	phospholipase A and acyltransferase 4 [Source:HGNC Symbol;Acc:HGNC:9869]
VHL	#N/A	0.611255	#N/A	#N/A	#N/A	#N/A	#N/A	#N/A	#N/A	#N/A	0.437845	1.10841	#N/A	0.750807	0.899027	0.394409	0.677935	0.672028	0.708324	2.96492	0.99206	0.69961	0.750262	0.65933	0.45554	0.707132	#N/A	16	ENSG00000134086	VHL	protein_coding	von Hippel-Lindau tumor suppressor [Source:HGNC Symbol;Acc:HGNC:12687]
STMP1	#N/A	0.641109	0.378867	0.99934	#N/A	#N/A	0.939076	0.931098	#N/A	#N/A	#N/A	0.982531	#N/A	0.543764	0.621485	0.45205	0.872445	0.934865	1.36337	#N/A	0.508155	0.546956	0.647012	0.336142	#N/A	#N/A	#N/A	16	ENSG00000243317	STMP1	protein_coding	short transmembrane mitochondrial protein 1 [Source:HGNC Symbol;Acc:HGNC:41909]
TAGAP	#N/A	0.491565	0.267343	1.20001	#N/A	#N/A	#N/A	#N/A	#N/A	1.04397	0.696827	#N/A	0.324796	0.446671	0.540712	1.42709	1.62467	1.7059	1.9314	4.51602	#N/A	#N/A	1.15758	#N/A	#N/A	1.36054	2.55457	16	ENSG00000164691	TAGAP	protein_coding	T cell activation RhoGTPase activating protein [Source:HGNC Symbol;Acc:HGNC:15669]
BNIP2	#N/A	0.417164	0.283882	#N/A	0.36307	#N/A	#N/A	#N/A	#N/A	#N/A	#N/A	0.744344	#N/A	0.237814	0.370092	0.460439	0.918502	0.540584	0.835519	1.66112	0.496866	0.434717	0.557048	0.357149	#N/A	0.421964	#N/A	16	ENSG00000140299	BNIP2	protein_coding	BCL2 interacting protein 2 [Source:HGNC Symbol;Acc:HGNC:1083]
CCNG2	#N/A	0.653585	#N/A	#N/A	#N/A	#N/A	#N/A	#N/A	1.57721	#N/A	1.38202	1.5047	#N/A	0.97171	0.873502	1.83306	1.48467	0.906743	0.71881	4.49135	2.9179	1.28231	2.84957	2.65171	1.98033	#N/A	#N/A	16	ENSG00000138764	CCNG2	protein_coding	cyclin G2 [Source:HGNC Symbol;Acc:HGNC:1593]
ATG12	#N/A	0.481897	0.290203	#N/A	#N/A	0.608766	1.21543	0.835607	0.941643	0.442403	0.611789	#N/A	0.512045	0.586364	0.663936	#N/A	0.880939	#N/A	1.36744	7.56575	0.306509	#N/A	#N/A	#N/A	#N/A	0.490306	#N/A	16	ENSG00000145782	ATG12	protein_coding	autophagy related 12 [Source:HGNC Symbol;Acc:HGNC:588]
AFTPH	#N/A	0.333779	#N/A	#N/A	#N/A	#N/A	0.481873	0.447558	#N/A	#N/A	#N/A	0.807262	#N/A	0.586834	0.470998	0.858027	1.0927	0.526256	#N/A	5.44772	0.96555	0.627602	0.775947	1.01558	1.10955	#N/A	0.880559	16	ENSG00000119844	AFTPH	protein_coding	aftiphilin [Source:HGNC Symbol;Acc:HGNC:25951]
BCL2A1	#N/A	0.773374	0.586603	#N/A	1.18664	#N/A	#N/A	#N/A	#N/A	#N/A	#N/A	6.05554	#N/A	#N/A	#N/A	3.85123	4.13493	2.14858	3.21576	4.74929	7.5073	5.96004	6.59717	4.39516	1.92706	4.84422	1.66812	16	ENSG00000140379	BCL2A1	protein_coding	BCL2 related protein A1 [Source:HGNC Symbol;Acc:HGNC:991]
PSMG3	#N/A	0.884984	#N/A	0.925972	#N/A	1.93304	1.7329	1.72493	2.8726	1.30485	1.38381	#N/A	#N/A	1.32917	1.18844	0.68464	#N/A	#N/A	#N/A	2.92344	0.650575	0.691225	0.753264	#N/A	#N/A	1.36819	#N/A	16	ENSG00000157778	PSMG3	protein_coding	proteasome assembly chaperone 3 [Source:HGNC Symbol;Acc:HGNC:22420]
HCG11	#N/A	0.899286	#N/A	#N/A	#N/A	1.11974	2.07169	#N/A	#N/A	0.782361	#N/A	2.09044	#N/A	1.87479	1.86804	1.18394	1.64929	1.23332	#N/A	3.78014	1.57579	0.930973	1.17361	0.781256	#N/A	1.21342	#N/A	16	ENSG00000228223	HCG11	lncRNA	HLA complex group 11 [Source:HGNC Symbol;Acc:HGNC:17707]
ZDHHC4	#N/A	1.22459	0.948396	#N/A	#N/A	1.29013	1.29239	1.88093	#N/A	0.664387	0.901592	0.910411	#N/A	1.22344	1.91265	0.954723	#N/A	#N/A	1.21639	#N/A	1.26179	1.3474	1.31963	0.822352	#N/A	#N/A	#N/A	16	ENSG00000136247	ZDHHC4	protein_coding	zinc finger DHHC-type palmitoyltransferase 4 [Source:HGNC Symbol;Acc:HGNC:18471]
ORAI1	#N/A	0.732743	1.66991	#N/A	0.850524	1.50379	1.48862	2.87381	1.56028	1.33141	1.43144	#N/A	#N/A	0.862342	0.860614	#N/A	#N/A	3.03093	2.6814	2.60813	0.694666	0.606761	#N/A	#N/A	#N/A	#N/A	#N/A	16	ENSG00000276045	ORAI1	protein_coding	ORAI calcium release-activated calcium modulator 1 [Source:HGNC Symbol;Acc:HGNC:25896]
NUB1	#N/A	0.453057	0.383371	#N/A	#N/A	0.823593	1.55096	1.36582	#N/A	#N/A	0.97937	0.369281	#N/A	0.476766	0.651387	#N/A	1.09991	0.799577	1.48091	4.13367	0.331509	0.554628	#N/A	#N/A	#N/A	#N/A	1.07181	16	ENSG00000013374	NUB1	protein_coding	negative regulator of ubiquitin like proteins 1 [Source:HGNC Symbol;Acc:HGNC:17623]
OTUD6B-AS1	#N/A	0.63567	0.540273	#N/A	0.672115	1.49334	1.48031	2.04016	1.43956	1.42342	0.837852	#N/A	0.565995	0.982918	0.947856	#N/A	#N/A	0.852986	0.85322	2.32361	#N/A	#N/A	#N/A	#N/A	#N/A	0.999466	#N/A	16	ENSG00000253738	OTUD6B-AS1	lncRNA	OTUD6B antisense RNA 1 (head to head) [Source:HGNC Symbol;Acc:HGNC:50466]
ARL5A	#N/A	0.434862	#N/A	#N/A	#N/A	0.30642	#N/A	0.562175	#N/A	#N/A	#N/A	0.832876	#N/A	0.777585	0.773723	0.524913	1.03661	#N/A	0.572254	3.48467	0.825653	0.75175	0.486443	0.521713	0.323562	0.894809	#N/A	16	ENSG00000162980	ARL5A	protein_coding	ADP ribosylation factor like GTPase 5A [Source:HGNC Symbol;Acc:HGNC:696]
MITD1	#N/A	0.544314	0.338663	#N/A	#N/A	1.03311	1.46489	0.817197	1.38398	0.803903	0.683662	0.575593	0.840417	0.548109	0.809295	#N/A	#N/A	0.649346	1.13472	4.12054	#N/A	#N/A	0.343163	#N/A	#N/A	#N/A	#N/A	16	ENSG00000158411	MITD1	protein_coding	microtubule interacting and trafficking domain containing 1 [Source:HGNC Symbol;Acc:HGNC:25207]
MRPL22	#N/A	0.688472	0.721508	#N/A	#N/A	0.942928	1.17818	1.69815	1.37042	0.493316	0.634363	0.585845	#N/A	0.930586	1.03088	#N/A	#N/A	0.905797	#N/A	3.60553	0.706306	0.618373	0.411365	#N/A	#N/A	#N/A	#N/A	16	ENSG00000082515	MRPL22	protein_coding	mitochondrial ribosomal protein L22 [Source:HGNC Symbol;Acc:HGNC:14480]
PWWP2B	#N/A	0.936039	#N/A	#N/A	#N/A	#N/A	#N/A	1.19052	1.66578	#N/A	#N/A	1.33933	#N/A	#N/A	#N/A	0.691652	1.82625	1.80958	3.86907	4.25933	2.21083	2.93877	1.71247	1.65415	1.43037	4.48991	1.51092	16	ENSG00000171813	PWWP2B	protein_coding	PWWP domain containing 2B [Source:HGNC Symbol;Acc:HGNC:25150]
DOK3	#N/A	0.571682	#N/A	#N/A	0.834094	#N/A	#N/A	#N/A	#N/A	#N/A	2.45334	9.8583	#N/A	0.769852	0.716164	4.51551	3.82885	2.28098	#N/A	3.75239	7.69224	7.31283	8.42159	7.59568	5.59817	4.62078	#N/A	16	ENSG00000146094	DOK3	protein_coding	docking protein 3 [Source:HGNC Symbol;Acc:HGNC:24583]
FAAP20	#N/A	0.760021	0.589323	#N/A	#N/A	0.605525	1.49683	1.79157	1.15632	1.03094	0.635713	0.683162	#N/A	#N/A	#N/A	#N/A	0.969282	0.878817	1.88501	3.13071	0.680136	1.07323	#N/A	#N/A	#N/A	0.899998	#N/A	16	ENSG00000162585	FAAP20	protein_coding	FA core complex associated protein 20 [Source:HGNC Symbol;Acc:HGNC:26428]
CCDC122	#N/A	0.768755	#N/A	#N/A	#N/A	0.658506	1.43461	#N/A	2.12154	#N/A	#N/A	1.12768	#N/A	0.935931	0.766031	1.08893	1.3253	#N/A	1.47658	3.74091	0.543363	#N/A	1.10452	1.09161	1.03541	1.19173	#N/A	16	ENSG00000151773	CCDC122	protein_coding	coiled-coil domain containing 122 [Source:HGNC Symbol;Acc:HGNC:26478]
TMEM35B	#N/A	1.26849	2.38468	1.3889	1.89636	2.80617	2.36638	1.58406	2.08088	1.08551	2.25507	#N/A	#N/A	2.05339	1.86609	#N/A	#N/A	2.14336	2.90449	2.67846	1.13838	#N/A	#N/A	#N/A	#N/A	#N/A	#N/A	16	ENSG00000243749	TMEM35B	protein_coding	transmembrane protein 35B [Source:HGNC Symbol;Acc:HGNC:40021]
TEC	#N/A	0.529276	#N/A	#N/A	0.782047	#N/A	#N/A	#N/A	#N/A	0.77728	#N/A	2.30327	#N/A	0.735266	0.746189	0.948277	2.7498	1.75891	#N/A	4.89465	1.9633	2.89215	2.55076	2.78577	2.75459	2.39938	#N/A	16	ENSG00000135605	TEC	protein_coding	tec protein tyrosine kinase [Source:HGNC Symbol;Acc:HGNC:11719]
CBX1	#N/A	0.580346	0.416067	0.7407	#N/A	#N/A	#N/A	#N/A	0.893631	#N/A	0.897298	0.889934	#N/A	0.627873	0.729818	0.560626	#N/A	0.847199	0.772704	5.67533	0.631773	0.545991	0.529524	#N/A	#N/A	1.31789	#N/A	16	ENSG00000108468	CBX1	protein_coding	chromobox 1 [Source:HGNC Symbol;Acc:HGNC:1551]
GEMIN6	#N/A	0.914568	1.51465	#N/A	0.890421	1.79921	2.47392	1.7132	#N/A	1.42782	1.31657	#N/A	#N/A	1.31328	1.56396	1.29703	#N/A	3.42629	#N/A	0.949027	0.822861	1.0851	1.1772	#N/A	#N/A	#N/A	#N/A	16	ENSG00000152147	GEMIN6	protein_coding	gem nuclear organelle associated protein 6 [Source:HGNC Symbol;Acc:HGNC:20044]
SIGLEC5#105501	#N/A	0.834098	#N/A	#N/A	#N/A	#N/A	#N/A	#N/A	#N/A	#N/A	#N/A	6.04732	#N/A	1.34357	1.45652	5.44499	5.94697	1.35541	3.07378	4.28346	9.66704	7.18601	11.4369	9.05204	7.04188	6.4784	1.75774	16	ENSG00000105501	SIGLEC5	lncRNA	sialic acid binding Ig like lectin 5 [Source:HGNC Symbol;Acc:HGNC:10874]
GRWD1	#N/A	0.926931	0.698858	#N/A	#N/A	1.61425	#N/A	1.8004	#N/A	1.13607	1.04144	0.901284	#N/A	1.22722	1.27885	1.03441	#N/A	1.97578	#N/A	2.97634	0.948949	1.05314	1.00399	#N/A	#N/A	1.38129	#N/A	16	ENSG00000105447	GRWD1	protein_coding	glutamate rich WD repeat containing 1 [Source:HGNC Symbol;Acc:HGNC:21270]
RER1	#N/A	0.450715	0.45225	#N/A	#N/A	0.574989	0.815709	1.00901	0.930473	#N/A	0.466335	0.440523	#N/A	0.543648	0.519677	#N/A	#N/A	0.732762	0.56172	4.86607	0.398421	0.499248	#N/A	#N/A	#N/A	#N/A	1.71634	16	ENSG00000157916	RER1	protein_coding	retention in endoplasmic reticulum sorting receptor 1 [Source:HGNC Symbol;Acc:HGNC:30309]
IGLV1-44#211651	#N/A	0.0681707	#N/A	#N/A	#N/A	0.253745	#N/A	#N/A	#N/A	0.241727	0.217615	0.212402	0.241507	0.303177	0.162685	0.250859	#N/A	0.201478	#N/A	#N/A	0.276421	0.231297	0.329988	0.343565	0.233569	0.148838	#N/A	16	ENSG00000211651	IGLV1-44	IG_V_gene	immunoglobulin lambda variable 1-44 [Source:HGNC Symbol;Acc:HGNC:5879]
CPNE3	#N/A	0.5829	0.580058	0.865925	0.562058	0.637794	1.86483	0.809405	#N/A	#N/A	#N/A	0.824033	#N/A	0.745978	1.05277	0.420988	1.0593	#N/A	#N/A	2.53103	0.662125	0.713831	0.545332	#N/A	#N/A	#N/A	#N/A	16	ENSG00000085719	CPNE3	protein_coding	copine 3 [Source:HGNC Symbol;Acc:HGNC:2316]
IRF2BP1	#N/A	0.656191	0.6388	#N/A	#N/A	1.71024	#N/A	0.299236	#N/A	1.57612	1.07962	1.13967	#N/A	1.95518	1.2776	1.22073	#N/A	0.693558	0.153621	0.170287	1.44847	1.27535	1.54014	#N/A	#N/A	#N/A	#N/A	16	ENSG00000170604	IRF2BP1	protein_coding	interferon regulatory factor 2 binding protein 1 [Source:HGNC Symbol;Acc:HGNC:21728]
CFAP97	#N/A	0.465856	#N/A	#N/A	#N/A	2.80449	3.18415	1.59353	1.85744	1.73699	1.65034	#N/A	1.37316	0.75435	0.790108	0.434273	1.20102	1.16735	1.26992	6.41713	#N/A	#N/A	#N/A	#N/A	#N/A	1.17375	#N/A	16	ENSG00000164323	CFAP97	protein_coding	cilia and flagella associated protein 97 [Source:HGNC Symbol;Acc:HGNC:29276]
HMOX1	#N/A	0.877256	2.28057	#N/A	2.55889	#N/A	#N/A	#N/A	#N/A	#N/A	#N/A	0.286611	#N/A	#N/A	#N/A	3.58992	0.287243	1.68553	1.25089	0.687232	0.328942	0.297184	0.481692	5.30861	3.98744	2.40132	0.227625	16	ENSG00000100292	HMOX1	protein_coding	heme oxygenase 1 [Source:HGNC Symbol;Acc:HGNC:5013]
HMGN4	#N/A	0.451022	0.569385	#N/A	0.526453	1.29574	1.49563	1.8112	0.981905	0.637759	0.712392	#N/A	0.543305	0.665789	1.17531	#N/A	0.653628	0.944818	#N/A	3.62089	#N/A	#N/A	#N/A	#N/A	#N/A	#N/A	1.84833	16	ENSG00000182952	HMGN4	protein_coding	high mobility group nucleosomal binding domain 4 [Source:HGNC Symbol;Acc:HGNC:4989]
NT5DC3	#N/A	0.60135	#N/A	#N/A	#N/A	#N/A	#N/A	1.267	2.52675	1.01897	#N/A	0.905793	#N/A	0.902981	1.02195	2.67833	1.04069	#N/A	#N/A	4.72677	0.738149	1.2182	1.94786	1.64827	2.04482	2.18544	#N/A	16	ENSG00000111696	NT5DC3	protein_coding	5'-nucleotidase domain containing 3 [Source:HGNC Symbol;Acc:HGNC:30826]
CHURC1	#N/A	0.327884	0.365098	0.547914	#N/A	0.675837	1.45117	1.0219	#N/A	#N/A	0.525841	0.407044	#N/A	0.42301	0.626777	0.400089	0.702542	0.705052	1.22908	4.30159	#N/A	#N/A	0.443847	#N/A	#N/A	#N/A	#N/A	16	ENSG00000258289	CHURC1	protein_coding	churchill domain containing 1 [Source:HGNC Symbol;Acc:HGNC:20099]
SRP19	#N/A	0.380947	#N/A	#N/A	0.423479	0.662674	1.22661	0.909986	1.15044	0.336714	0.410745	0.440351	0.412461	0.684563	0.840466	#N/A	#N/A	#N/A	#N/A	3.60091	0.477555	0.466	0.288173	#N/A	#N/A	#N/A	#N/A	16	ENSG00000153037	SRP19	protein_coding	signal recognition particle 19 [Source:HGNC Symbol;Acc:HGNC:11300]
SBF2-AS1	#N/A	0.625886	#N/A	#N/A	#N/A	#N/A	#N/A	1.02922	#N/A	#N/A	#N/A	0.907426	1.6626	0.609504	0.781733	1.12117	#N/A	1.31074	1.2452	1.35339	0.77411	0.859443	1.19086	1.09669	1.68934	1.75573	#N/A	16	ENSG00000246273	SBF2-AS1	lncRNA	SBF2 antisense RNA 1 [Source:HGNC Symbol;Acc:HGNC:27438]
STK16	#N/A	0.877935	1.67227	1.0546	#N/A	1.6234	#N/A	#N/A	1.05332	0.892872	1.36998	0.99	#N/A	1.68521	1.40793	0.742754	#N/A	2.25279	#N/A	0.767431	1.36376	1.31637	1.27134	#N/A	#N/A	#N/A	#N/A	16	ENSG00000115661	STK16	protein_coding	serine/threonine kinase 16 [Source:HGNC Symbol;Acc:HGNC:11394]
XRCC5	#N/A	0.246599	0.253013	#N/A	#N/A	0.291026	0.524995	0.837582	0.504541	0.233162	0.474077	0.260632	#N/A	0.355955	0.514614	0.256141	#N/A	0.470374	0.599357	4.80543	#N/A	#N/A	#N/A	#N/A	#N/A	0.492045	#N/A	16	ENSG00000079246	XRCC5	protein_coding	X-ray repair cross complementing 5 [Source:HGNC Symbol;Acc:HGNC:12833]
GMPR2#100938	#N/A	0.908102	0.96916	#N/A	#N/A	0.932169	1.21023	2.70862	#N/A	0.847122	0.941069	1.04204	#N/A	0.977139	0.842184	0.840113	#N/A	2.00347	#N/A	2.66931	1.00455	0.834741	1.03756	#N/A	#N/A	#N/A	#N/A	16	ENSG00000100938	GMPR2	protein_coding	guanosine monophosphate reductase 2 [Source:HGNC Symbol;Acc:HGNC:4377]
AKAP13	#N/A	0.194765	#N/A	#N/A	#N/A	#N/A	#N/A	#N/A	#N/A	#N/A	#N/A	0.86111	#N/A	0.335797	0.319287	0.793999	0.825773	0.465037	1.35781	8.48039	0.582599	0.424948	0.680246	0.728499	0.957916	0.460999	1.34881	16	ENSG00000170776	AKAP13	protein_coding	A-kinase anchoring protein 13 [Source:HGNC Symbol;Acc:HGNC:371]
DCTD	#N/A	0.547359	#N/A	#N/A	#N/A	0.756081	1.20344	0.90423	1.48944	0.638142	#N/A	#N/A	#N/A	0.838497	0.905335	0.516858	0.90756	#N/A	#N/A	2.20992	0.504452	0.559401	0.555371	0.437329	#N/A	0.986205	#N/A	16	ENSG00000129187	DCTD	protein_coding	dCMP deaminase [Source:HGNC Symbol;Acc:HGNC:2710]
ENDOG	#N/A	0.939618	1.6458	#N/A	#N/A	1.57796	#N/A	#N/A	#N/A	0.928415	1.22749	1.06954	#N/A	1.36025	1.44283	0.906058	1.55514	2.33362	#N/A	1.00953	1.43141	1.50559	1.00334	#N/A	#N/A	1.21396	#N/A	16	ENSG00000167136	ENDOG	protein_coding	endonuclease G [Source:HGNC Symbol;Acc:HGNC:3346]
NR2C2AP	#N/A	0.8799	0.690344	#N/A	#N/A	2.75875	2.80804	3.81207	1.62728	2.29545	1.46703	0.900009	1.32082	1.15852	1.34743	0.949487	#N/A	#N/A	#N/A	2.57891	#N/A	#N/A	1.04166	#N/A	#N/A	1.25996	#N/A	16	ENSG00000184162	NR2C2AP	protein_coding	nuclear receptor 2C2 associated protein [Source:HGNC Symbol;Acc:HGNC:30763]
LONRF1#154359	#N/A	0.474267	#N/A	0.643133	#N/A	#N/A	#N/A	#N/A	#N/A	#N/A	#N/A	1.32536	0.364564	1.21782	0.936488	2.08711	2.02431	1.06807	#N/A	4.69966	1.71134	2.00063	1.93406	2.39322	2.46405	1.83117	#N/A	16	ENSG00000154359	LONRF1	protein_coding	LON peptidase N-terminal domain and ring finger 1 [Source:HGNC Symbol;Acc:HGNC:26302]
BCL2	#N/A	#N/A	#N/A	1.49721	#N/A	4.03199	4.67678	2.48565	5.48446	5.37059	1.73639	#N/A	3.5889	#N/A	#N/A	1.06043	1.30569	2.5386	0.751261	11.1985	#N/A	#N/A	0.685978	#N/A	0.788063	#N/A	1.75596	16	ENSG00000171791	BCL2	protein_coding	BCL2 apoptosis regulator [Source:HGNC Symbol;Acc:HGNC:990]
HIPK2	#N/A	#N/A	#N/A	1.4457	1.64984	#N/A	#N/A	#N/A	#N/A	#N/A	0.702095	1.00535	0.310083	0.335364	#N/A	#N/A	0.705874	1.95045	#N/A	4.20412	0.838817	1.00431	1.44651	1.41476	1.49536	1.60812	1.03565	16	ENSG00000064393	HIPK2	protein_coding	homeodomain interacting protein kinase 2 [Source:HGNC Symbol;Acc:HGNC:14402]
PDCD4	#N/A	#N/A	#N/A	0.641516	#N/A	0.360183	0.592515	#N/A	0.554133	0.471491	0.967669	#N/A	0.574813	0.288406	0.420868	0.528859	1.51845	#N/A	0.672002	7.30862	#N/A	0.381106	#N/A	#N/A	#N/A	0.844554	0.861784	16	ENSG00000150593	PDCD4	protein_coding	programmed cell death 4 [Source:HGNC Symbol;Acc:HGNC:8763]
EPHA4	#N/A	#N/A	#N/A	1.9895	1.05811	6.31848	5.80148	3.96755	7.79828	5.76156	3.10273	#N/A	5.01951	#N/A	#N/A	#N/A	0.622911	2.11565	#N/A	5.64054	#N/A	#N/A	0.635472	#N/A	0.789725	1.85629	1.40431	16	ENSG00000116106	EPHA4	protein_coding	EPH receptor A4 [Source:HGNC Symbol;Acc:HGNC:3388]
LY9	#N/A	#N/A	#N/A	0.978319	#N/A	3.96037	4.12973	3.64441	3.7699	4.55653	2.17412	#N/A	5.34305	0.531081	0.432898	0.502171	1.35705	#N/A	1.04343	7.71178	#N/A	#N/A	#N/A	#N/A	#N/A	1.96929	2.36671	16	ENSG00000122224	LY9	protein_coding	lymphocyte antigen 9 [Source:HGNC Symbol;Acc:HGNC:6730]
#229151	#N/A	#N/A	#N/A	1.40504	#N/A	5.59762	3.41471	4.28514	3.64812	4.95166	3.17607	0.897729	4.63784	#N/A	#N/A	1.86624	2.25806	2.04495	3.11226	6.23263	#N/A	#N/A	2.24273	#N/A	1.72868	#N/A	#N/A	16	ENSG00000229151		lncRNA	novel transcript
AKAP6	#N/A	#N/A	#N/A	3.1438	#N/A	4.50977	5.20512	3.08184	4.34066	4.20825	#N/A	2.40984	1.97915	#N/A	#N/A	3.77249	4.23322	#N/A	#N/A	4.80696	#N/A	2.18315	3.90748	2.05214	3.43822	4.37402	#N/A	16	ENSG00000151320	AKAP6	protein_coding	A-kinase anchoring protein 6 [Source:HGNC Symbol;Acc:HGNC:376]
EIF3M	#N/A	#N/A	0.485032	0.846017	0.497637	0.36674	0.581648	0.939176	0.677085	0.484592	#N/A	0.360239	#N/A	0.439663	0.573085	0.340312	0.616667	#N/A	#N/A	4.85844	#N/A	0.368775	#N/A	#N/A	#N/A	0.599622	#N/A	16	ENSG00000149100	EIF3M	protein_coding	eukaryotic translation initiation factor 3 subunit M [Source:HGNC Symbol;Acc:HGNC:24460]
PBXIP1	#N/A	#N/A	#N/A	0.888925	0.718484	4.19224	4.45307	3.42593	5.67417	2.62602	2.36117	#N/A	2.81774	0.562466	0.634301	1.09542	#N/A	1.90052	0.975393	4.6654	#N/A	#N/A	#N/A	#N/A	#N/A	#N/A	1.42101	16	ENSG00000163346	PBXIP1	protein_coding	PBX homeobox interacting protein 1 [Source:HGNC Symbol;Acc:HGNC:21199]
MDS2	#N/A	#N/A	#N/A	2.89968	#N/A	4.10826	2.86201	2.64853	1.66838	3.14866	2.56085	1.89648	4.25784	#N/A	#N/A	2.45928	#N/A	1.31602	1.4802	1.43264	#N/A	#N/A	2.8373	#N/A	1.04995	#N/A	0.827442	16	ENSG00000197880	MDS2	lncRNA	myelodysplastic syndrome 2 translocation associated [Source:HGNC Symbol;Acc:HGNC:29633]
SLC9B2	#N/A	#N/A	#N/A	1.13409	#N/A	3.04515	4.27901	3.15608	2.70762	4.5821	1.85774	#N/A	3.51585	1.1284	0.611862	0.769274	0.910772	0.921745	#N/A	6.24814	#N/A	#N/A	#N/A	0.356035	0.693106	#N/A	#N/A	16	ENSG00000164038	SLC9B2	protein_coding	solute carrier family 9 member B2 [Source:HGNC Symbol;Acc:HGNC:25143]
P2RY14	#N/A	#N/A	#N/A	2.2623	#N/A	2.2559	7.12615	3.15344	#N/A	4.83625	#N/A	#N/A	#N/A	1.42202	#N/A	2.48701	2.11242	#N/A	4.202	4.21361	2.0434	2.53257	4.4694	2.9719	3.53153	3.1633	#N/A	16	ENSG00000174944	P2RY14	protein_coding	purinergic receptor P2Y14 [Source:HGNC Symbol;Acc:HGNC:16442]
SEPTIN1	#N/A	#N/A	0.677202	0.910588	0.55877	4.76566	4.55624	4.58717	3.78391	5.56904	3.15457	#N/A	4.10005	0.514023	0.571442	#N/A	0.594008	#N/A	1.00691	1.8196	#N/A	#N/A	#N/A	#N/A	#N/A	#N/A	1.34418	16	ENSG00000180096	SEPTIN1	protein_coding	septin 1 [Source:HGNC Symbol;Acc:HGNC:2879]
#285797	#N/A	#N/A	#N/A	2.43753	#N/A	3.75761	3.18762	1.66498	1.25282	3.17823	3.27414	2.0655	4.47943	#N/A	#N/A	2.80904	#N/A	1.37856	#N/A	1.80994	#N/A	#N/A	3.75229	0.799252	2.03095	2.9372	#N/A	16	ENSG00000285797		lncRNA	novel transcript
LGALSL-DT	#N/A	#N/A	#N/A	0.0687685	0.0603239	1.24752	0.195899	0.196523	#N/A	1.6507	0.720315	#N/A	0.258844	1.77945	#N/A	0.2769	0.203118	#N/A	#N/A	#N/A	1.42513	1.26801	3.11128	3.03154	1.23041	#N/A	#N/A	16	ENSG00000223935	LGALSL-DT	lncRNA	LGALSL divergent transcript [Source:HGNC Symbol;Acc:HGNC:53951]
BASP1-AS1	#N/A	#N/A	#N/A	0.358375	#N/A	1.33987	#N/A	#N/A	#N/A	1.85335	#N/A	5.06765	1.18818	2.02319	#N/A	4.44238	#N/A	2.71916	0.477689	0.40935	3.75488	3.43563	4.80472	5.66649	6.65002	1.22672	#N/A	16	ENSG00000215196	BASP1-AS1	lncRNA	BASP1 antisense RNA 1 [Source:HGNC Symbol;Acc:HGNC:26609]
LINC01362	#N/A	#N/A	#N/A	2.23618	#N/A	3.41152	1.6873	1.81185	2.2909	4.82401	2.95742	2.22799	4.09323	#N/A	#N/A	2.74302	1.29437	#N/A	3.06037	2.94301	#N/A	#N/A	2.88925	#N/A	1.98587	3.08015	#N/A	16	ENSG00000230817	LINC01362	lncRNA	long intergenic non-protein coding RNA 1362 [Source:HGNC Symbol;Acc:HGNC:50596]
WWC1	#N/A	#N/A	#N/A	0.832585	1.47071	4.60654	1.25307	0.94855	0.762453	4.47856	2.28569	2.36614	5.34921	1.19153	#N/A	2.75527	#N/A	2.02886	#N/A	0.733202	#N/A	#N/A	2.27948	#N/A	1.695	#N/A	#N/A	16	ENSG00000113645	WWC1	protein_coding	WW and C2 domain containing 1 [Source:HGNC Symbol;Acc:HGNC:29435]
C19orf48	#N/A	#N/A	#N/A	1.38135	#N/A	1.24035	2.17237	2.06254	1.55775	1.18135	#N/A	1.08922	1.05792	0.835037	1.18749	0.576169	#N/A	#N/A	#N/A	3.95464	0.628796	0.778896	0.720738	0.822139	#N/A	#N/A	#N/A	16	ENSG00000167747	C19orf48	transcribed_unitary_pseudogene	chromosome 19 open reading frame 48 [Source:HGNC Symbol;Acc:HGNC:29667]
ESF1	#N/A	#N/A	#N/A	0.67081	#N/A	0.696077	0.89085	0.686118	1.40342	0.669663	#N/A	#N/A	0.574468	0.4158	0.438976	0.471314	0.939508	#N/A	0.747832	3.29772	#N/A	0.438232	0.332477	#N/A	#N/A	0.932708	#N/A	16	ENSG00000089048	ESF1	protein_coding	ESF1 nucleolar pre-rRNA processing protein homolog [Source:HGNC Symbol;Acc:HGNC:15898]
MRPS10	#N/A	#N/A	0.5056	0.966042	#N/A	0.90099	2.2005	#N/A	1.99118	0.630562	1.16544	0.530221	#N/A	0.809694	0.914479	0.464894	#N/A	#N/A	0.761357	1.69931	0.585318	0.717459	0.449052	#N/A	#N/A	#N/A	#N/A	16	ENSG00000048544	MRPS10	protein_coding	mitochondrial ribosomal protein S10 [Source:HGNC Symbol;Acc:HGNC:14502]
EIF2AK1	#N/A	#N/A	0.441011	0.694755	#N/A	0.645201	1.03161	0.939931	1.10013	0.65852	0.638648	0.649853	#N/A	0.507437	0.82288	#N/A	#N/A	0.702283	0.644896	#N/A	0.453859	0.483723	0.384906	#N/A	#N/A	#N/A	#N/A	16	ENSG00000086232	EIF2AK1	protein_coding	eukaryotic translation initiation factor 2 alpha kinase 1 [Source:HGNC Symbol;Acc:HGNC:24921]
RNF126	#N/A	#N/A	0.4616	0.628599	0.59716	1.09323	2.1118	1.28883	1.77348	0.661319	0.975914	#N/A	0.998189	0.392647	0.656554	#N/A	#N/A	0.600683	0.993412	6.66036	#N/A	#N/A	#N/A	#N/A	#N/A	#N/A	2.86449	16	ENSG00000070423	RNF126	protein_coding	ring finger protein 126 [Source:HGNC Symbol;Acc:HGNC:21151]
PSMD10	#N/A	#N/A	1.24029	1.30622	#N/A	1.38056	2.98315	2.22459	#N/A	0.94414	1.00551	1.66057	#N/A	1.35283	1.81172	1.28818	#N/A	1.20484	#N/A	0.842284	1.52195	1.07274	1.9331	#N/A	#N/A	#N/A	#N/A	16	ENSG00000101843	PSMD10	protein_coding	proteasome 26S subunit, non-ATPase 10 [Source:HGNC Symbol;Acc:HGNC:9555]
#222042	#N/A	#N/A	#N/A	0.0770679	#N/A	4.73287	#N/A	#N/A	#N/A	3.64272	0.663859	0.335551	0.886048	2.05579	#N/A	5.87124	0.218061	#N/A	0.124508	#N/A	3.67284	0.886449	4.42699	4.3182	0.90568	0.195504	#N/A	16	ENSG00000222042		lncRNA	novel transcript
HSD17B4	#N/A	#N/A	#N/A	0.547321	#N/A	#N/A	#N/A	#N/A	0.974256	0.849443	0.368086	1.03673	#N/A	0.776003	0.491256	0.736897	1.30843	#N/A	#N/A	3.94869	0.77381	1.07177	0.746713	0.905971	0.851985	1.04937	#N/A	16	ENSG00000133835	HSD17B4	protein_coding	hydroxysteroid 17-beta dehydrogenase 4 [Source:HGNC Symbol;Acc:HGNC:5213]
GNA12	#N/A	#N/A	#N/A	0.437325	#N/A	#N/A	#N/A	#N/A	0.765512	0.873526	#N/A	2.12018	0.379401	0.939198	0.814004	1.93565	1.35718	#N/A	1.02243	3.56518	1.6672	1.5484	1.72538	2.09148	2.15405	#N/A	#N/A	16	ENSG00000146535	GNA12	protein_coding	G protein subunit alpha 12 [Source:HGNC Symbol;Acc:HGNC:4380]
TARBP1	#N/A	#N/A	#N/A	0.535448	#N/A	0.817488	1.5904	#N/A	2.16436	1.37387	#N/A	#N/A	1.06763	0.400685	0.647545	0.70763	0.568689	#N/A	0.735713	7.08853	#N/A	0.516147	0.494687	0.717116	0.912771	#N/A	#N/A	16	ENSG00000059588	TARBP1	protein_coding	TAR (HIV-1) RNA binding protein 1 [Source:HGNC Symbol;Acc:HGNC:11568]
SNED1-AS1	#N/A	#N/A	#N/A	1.01799	1.11238	0.922386	1.83004	1.35059	1.13827	#N/A	2.24878	1.96278	#N/A	#N/A	#N/A	1.7777	1.73966	1.89167	#N/A	5.20085	#N/A	#N/A	2.09573	0.817927	1.8274	1.39732	#N/A	16	ENSG00000225521	SNED1-AS1	lncRNA	SNED1 antisense RNA 1 [Source:HGNC Symbol;Acc:HGNC:41060]
IRAK1	#N/A	#N/A	0.455134	0.73737	0.8433	#N/A	#N/A	#N/A	#N/A	0.543079	#N/A	0.72493	#N/A	0.889789	0.764847	0.828754	#N/A	0.86406	#N/A	2.63246	1.23036	1.14306	0.805689	0.762239	#N/A	1.41902	2.85036	16	ENSG00000184216	IRAK1	protein_coding	interleukin 1 receptor associated kinase 1 [Source:HGNC Symbol;Acc:HGNC:6112]
TMEM126A	#N/A	#N/A	0.653002	#N/A	#N/A	1.55887	1.01548	2.07856	1.32021	0.985068	0.82198	0.736071	#N/A	0.919815	1.13558	0.699659	#N/A	0.761455	#N/A	2.4659	0.5534	0.742709	0.709768	#N/A	#N/A	#N/A	#N/A	16	ENSG00000171202	TMEM126A	protein_coding	transmembrane protein 126A [Source:HGNC Symbol;Acc:HGNC:25382]
B4GALT7	#N/A	#N/A	0.868753	#N/A	#N/A	0.875951	1.739	#N/A	#N/A	1.19147	1.2063	#N/A	#N/A	0.793756	1.03322	0.960942	2.20918	1.08951	#N/A	2.76991	1.09124	0.926111	1.10635	0.592006	#N/A	1.34079	#N/A	16	ENSG00000027847	B4GALT7	protein_coding	beta-1,4-galactosyltransferase 7 [Source:HGNC Symbol;Acc:HGNC:930]
PET117	#N/A	#N/A	0.623274	#N/A	1.41991	1.98113	2.28085	1.56951	2.13206	1.09851	1.67489	#N/A	#N/A	0.964017	0.889878	0.954184	#N/A	1.44432	2.45862	1.06386	#N/A	1.01271	#N/A	#N/A	#N/A	1.78888	#N/A	16	ENSG00000232838	PET117	protein_coding	PET117 cytochrome c oxidase chaperone [Source:HGNC Symbol;Acc:HGNC:40045]
RESF1	#N/A	#N/A	#N/A	#N/A	0.36882	0.915773	1.23282	1.43369	1.07094	0.889219	1.32793	#N/A	0.771033	0.227304	0.300226	0.291664	0.576337	1.33743	1.25285	4.83639	#N/A	#N/A	#N/A	#N/A	#N/A	#N/A	1.63307	16	ENSG00000174718	RESF1	protein_coding	retroelement silencing factor 1 [Source:HGNC Symbol;Acc:HGNC:25559]
#261786	#N/A	#N/A	#N/A	#N/A	0.124077	6.54997	#N/A	#N/A	#N/A	5.52294	0.993431	0.769379	4.26835	5.44819	0.949654	6.54048	#N/A	0.401551	0.148773	#N/A	7.81597	4.80625	6.20984	8.07098	3.32811	#N/A	#N/A	16	ENSG00000261786		lncRNA	novel transcript
KISS1R	#N/A	#N/A	#N/A	#N/A	0.0321596	0.217122	0.149244	0.146374	#N/A	0.212554	0.188163	#N/A	0.237811	1.33546	0.165606	0.367055	0.156703	0.129011	#N/A	#N/A	1.21544	#N/A	2.72419	1.79189	0.744138	#N/A	#N/A	16	ENSG00000116014	KISS1R	protein_coding	KISS1 receptor [Source:HGNC Symbol;Acc:HGNC:4510]
#237019	#N/A	#N/A	#N/A	#N/A	0.03938	0.543883	#N/A	#N/A	#N/A	0.632691	0.229626	0.217663	0.578667	0.239663	0.344859	0.604567	#N/A	#N/A	0.102697	#N/A	0.552785	0.358726	3.43365	0.230884	0.405428	0.163642	#N/A	16	ENSG00000237019		lncRNA	novel transcript
LINC02416	#N/A	#N/A	#N/A	#N/A	0.546113	5.60009	1.43663	1.11205	0.798507	4.35983	5.23612	#N/A	5.16906	1.70765	1.09555	2.89896	1.66798	1.97492	#N/A	0.535659	#N/A	#N/A	2.33948	#N/A	2.18752	#N/A	#N/A	16	ENSG00000257924	LINC02416	lncRNA	long intergenic non-protein coding RNA 2416 [Source:HGNC Symbol;Acc:HGNC:53345]
IGHV4-39#211959	#N/A	#N/A	#N/A	#N/A	0.0368783	0.257052	#N/A	#N/A	#N/A	0.265522	0.2152	0.214358	0.239858	0.244175	0.158375	0.254608	#N/A	0.180944	#N/A	#N/A	0.276488	0.239936	0.37357	0.368379	0.212782	0.156295	#N/A	16	ENSG00000211959	IGHV4-39	IG_V_gene	immunoglobulin heavy variable 4-39 [Source:HGNC Symbol;Acc:HGNC:5651]
NUDT4	#N/A	#N/A	#N/A	#N/A	0.477363	0.372508	#N/A	#N/A	0.951171	#N/A	0.889527	#N/A	0.409866	0.538399	0.628924	0.462931	0.925355	0.83659	#N/A	4.86563	0.364013	0.598308	0.450285	0.532449	0.531656	#N/A	#N/A	16	ENSG00000173598	NUDT4	protein_coding	nudix hydrolase 4 [Source:HGNC Symbol;Acc:HGNC:8051]
PPP3CC	#N/A	#N/A	#N/A	#N/A	#N/A	1.92348	2.591	2.26614	2.15627	1.51185	1.3461	0.418605	2.12221	0.339561	0.344266	#N/A	0.328539	0.816773	#N/A	6.91413	#N/A	#N/A	#N/A	#N/A	0.304289	0.520167	1.30535	16	ENSG00000120910	PPP3CC	protein_coding	protein phosphatase 3 catalytic subunit gamma [Source:HGNC Symbol;Acc:HGNC:9316]
SGO1-AS1	#N/A	#N/A	#N/A	#N/A	#N/A	3.2702	5.57534	2.47716	4.13887	3.08555	1.70858	0.618954	3.06873	0.739765	0.455365	0.687585	#N/A	#N/A	#N/A	7.84451	#N/A	#N/A	0.646477	0.38854	1.46156	#N/A	1.4394	16	ENSG00000231304	SGO1-AS1	lncRNA	SGO1 antisense RNA 1 [Source:HGNC Symbol;Acc:HGNC:41081]
DLG2	#N/A	#N/A	#N/A	#N/A	#N/A	2.15901	2.64921	2.21672	3.58783	2.40607	1.99383	#N/A	2.38064	#N/A	#N/A	0.644656	1.5766	0.927681	2.46099	7.19816	#N/A	#N/A	0.593406	0.608811	0.87659	1.41245	#N/A	16	ENSG00000150672	DLG2	protein_coding	discs large MAGUK scaffold protein 2 [Source:HGNC Symbol;Acc:HGNC:2901]
BLM	#N/A	#N/A	#N/A	#N/A	#N/A	2.00508	1.91845	2.77866	6.05091	1.8145	1.96599	#N/A	2.26941	1.02145	0.574132	#N/A	#N/A	1.06582	#N/A	4.29659	0.995637	0.565256	0.711455	0.94674	0.845668	#N/A	#N/A	16	ENSG00000197299	BLM	protein_coding	BLM RecQ like helicase [Source:HGNC Symbol;Acc:HGNC:1058]
GARRE1#166398	#N/A	#N/A	#N/A	#N/A	#N/A	1.16648	1.60298	1.79506	1.37666	0.754225	0.751668	#N/A	1.3466	#N/A	#N/A	0.671065	1.21699	1.11225	1.05649	8.1688	#N/A	#N/A	0.639402	0.52524	0.936469	0.952312	#N/A	16	ENSG00000166398	GARRE1	protein_coding	granule associated Rac and RHOG effector 1 [Source:HGNC Symbol;Acc:HGNC:29016]
#267383	#N/A	#N/A	#N/A	#N/A	#N/A	2.91169	3.22993	5.62987	1.64456	1.66865	1.3984	1.02919	3.06211	0.67489	#N/A	0.481842	#N/A	1.59295	0.815712	5.04351	#N/A	#N/A	0.574669	0.618887	0.880672	#N/A	#N/A	16	ENSG00000267383		lncRNA	novel transcript, antisense to ZNF486 and ZNF90
#225420	#N/A	#N/A	#N/A	#N/A	#N/A	2.97354	5.05217	#N/A	2.00136	2.30088	2.21322	#N/A	3.19454	0.970724	#N/A	1.10956	#N/A	#N/A	#N/A	4.20479	0.943804	1.36397	1.11505	1.50159	2.50277	1.16021	1.13757	16	ENSG00000225420		lncRNA	novel transcript
OR2A1-AS1	#N/A	#N/A	#N/A	#N/A	#N/A	5.71412	5.53495	1.83716	4.54248	5.03627	3.22434	1.94295	5.13337	1.13279	#N/A	2.61316	1.01512	1.63554	#N/A	2.7926	#N/A	#N/A	1.23929	0.843956	1.18459	#N/A	#N/A	16	ENSG00000244479	OR2A1-AS1	lncRNA	OR2A1 antisense RNA 1 [Source:HGNC Symbol;Acc:HGNC:49168]
NEIL2	#N/A	#N/A	#N/A	#N/A	#N/A	3.4463	3.9218	2.42704	2.50357	2.38133	2.19917	#N/A	2.05002	1.34834	0.977709	1.05682	2.53598	1.18548	1.17441	2.16666	#N/A	#N/A	0.669984	0.693481	#N/A	#N/A	#N/A	16	ENSG00000154328	NEIL2	protein_coding	nei like DNA glycosylase 2 [Source:HGNC Symbol;Acc:HGNC:18956]
SLC25A42	#N/A	#N/A	#N/A	#N/A	#N/A	2.43846	2.70016	2.19073	3.14455	1.80812	2.27797	0.695822	3.20756	0.507335	#N/A	#N/A	0.583991	1.3511	#N/A	5.09937	0.495712	#N/A	#N/A	0.556823	0.550209	0.711437	#N/A	16	ENSG00000181035	SLC25A42	protein_coding	solute carrier family 25 member 42 [Source:HGNC Symbol;Acc:HGNC:28380]
MIR4280HG	#N/A	#N/A	#N/A	#N/A	#N/A	4.09831	1.90617	#N/A	0.964979	3.65261	2.73893	1.26089	3.59117	1.70411	1.42814	1.00115	#N/A	1.88178	#N/A	0.93954	2.05472	#N/A	2.27301	2.27629	2.82967	#N/A	#N/A	16	ENSG00000233828	MIR4280HG	lncRNA	MIR4280 host gene [Source:HGNC Symbol;Acc:HGNC:54975]
TMEM241	#N/A	#N/A	#N/A	#N/A	#N/A	1.14984	1.00975	2.12465	2.59287	0.791509	1.04366	1.66608	1.10111	0.707346	#N/A	#N/A	#N/A	#N/A	#N/A	3.136	1.582	1.96803	0.782094	1.56761	1.24739	1.37109	#N/A	16	ENSG00000134490	TMEM241	protein_coding	transmembrane protein 241 [Source:HGNC Symbol;Acc:HGNC:31723]
#284914	#N/A	#N/A	#N/A	#N/A	#N/A	5.92977	0.62807	0.45444	#N/A	5.31507	1.98954	#N/A	5.71339	2.6555	#N/A	3.9687	#N/A	1.48941	0.196964	0.279643	1.43398	#N/A	4.38254	2.53678	3.42177	0.651183	#N/A	16	ENSG00000284914		lncRNA	novel transcript
#287975	#N/A	#N/A	#N/A	#N/A	#N/A	3.93718	1.59264	#N/A	0.823112	3.424	4.03328	1.10854	5.26686	1.07149	#N/A	2.17216	1.59005	#N/A	#N/A	0.579775	#N/A	0.947494	2.22912	0.877306	1.98433	1.64443	#N/A	16	ENSG00000287975		lncRNA	novel transcript
EIF4E	#N/A	#N/A	#N/A	#N/A	#N/A	0.733167	1.35924	1.4522	2.03181	0.498325	0.486266	0.396073	0.84394	0.386158	0.418716	#N/A	#N/A	0.757	#N/A	4.96587	0.235522	0.300962	#N/A	#N/A	0.428674	0.558245	#N/A	16	ENSG00000151247	EIF4E	protein_coding	eukaryotic translation initiation factor 4E [Source:HGNC Symbol;Acc:HGNC:3287]
ARHGEF18	#N/A	#N/A	#N/A	#N/A	#N/A	0.708412	1.05838	1.49035	1.35377	#N/A	1.26193	0.649929	1.06257	#N/A	#N/A	0.986227	0.936072	0.977994	0.895872	9.96121	#N/A	#N/A	0.799344	0.688718	1.19174	#N/A	1.88955	16	ENSG00000104880	ARHGEF18	protein_coding	Rho/Rac guanine nucleotide exchange factor 18 [Source:HGNC Symbol;Acc:HGNC:17090]
LRP5	#N/A	#N/A	#N/A	#N/A	#N/A	2.83262	3.53887	#N/A	1.92209	3.66445	#N/A	3.1492	3.34953	1.54945	1.13206	2.64529	1.90988	#N/A	#N/A	1.67241	1.56766	2.7465	2.58953	2.57609	2.51061	#N/A	#N/A	16	ENSG00000162337	LRP5	protein_coding	LDL receptor related protein 5 [Source:HGNC Symbol;Acc:HGNC:6697]
ZNF135	#N/A	#N/A	#N/A	#N/A	#N/A	2.74235	2.125	1.94856	1.87565	3.23593	#N/A	2.07691	2.27484	0.874673	#N/A	#N/A	#N/A	#N/A	2.76937	1.51852	0.991173	1.77789	2.91878	2.51409	2.50602	1.5182	#N/A	16	ENSG00000176293	ZNF135	protein_coding	zinc finger protein 135 [Source:HGNC Symbol;Acc:HGNC:12919]
SNHG19	#N/A	#N/A	#N/A	#N/A	#N/A	3.31231	2.56528	3.57912	1.64892	2.21344	0.850334	#N/A	0.96606	1.16834	1.47477	1.77771	#N/A	1.65306	#N/A	2.29146	#N/A	0.958255	1.33359	0.796059	#N/A	1.75232	#N/A	16	ENSG00000260260	SNHG19	lncRNA	small nucleolar RNA host gene 19 [Source:HGNC Symbol;Acc:HGNC:49574]
COLCA1	#N/A	#N/A	#N/A	#N/A	#N/A	4.93072	0.191282	#N/A	#N/A	0.950498	0.298607	0.236	0.255998	0.259837	#N/A	0.276928	0.200983	0.224752	#N/A	0.132142	0.319098	0.53411	0.280566	0.276004	1.02178	#N/A	#N/A	16	ENSG00000196167	COLCA1	lncRNA	colorectal cancer associated 1 [Source:HGNC Symbol;Acc:HGNC:33789]
#231829	#N/A	#N/A	#N/A	#N/A	#N/A	4.27793	0.487078	0.347312	#N/A	4.24503	0.985346	2.35517	4.51444	1.98007	1.06969	#N/A	#N/A	#N/A	#N/A	0.175793	2.71114	3.24278	1.24004	2.70662	2.59131	0.494042	#N/A	16	ENSG00000231829		lncRNA	novel transcript
SLC44A5	#N/A	#N/A	#N/A	#N/A	#N/A	5.27584	0.209427	0.324807	0.310121	3.29062	0.250932	1.64231	0.243444	1.12842	#N/A	2.14281	0.339515	2.52219	#N/A	0.146973	0.645985	#N/A	1.55818	#N/A	1.82872	#N/A	#N/A	16	ENSG00000137968	SLC44A5	protein_coding	solute carrier family 44 member 5 [Source:HGNC Symbol;Acc:HGNC:28524]
PKD2L2-DT	#N/A	#N/A	#N/A	#N/A	#N/A	2.31512	1.98468	2.3668	2.06098	1.71768	0.878607	1.0778	1.93733	1.0208	#N/A	#N/A	0.802966	#N/A	#N/A	5.23084	0.510242	0.596522	#N/A	0.729313	0.974468	1.0168	#N/A	16	ENSG00000250159	PKD2L2-DT	lncRNA	PKD2L2 divergent transcript [Source:HGNC Symbol;Acc:HGNC:55557]
CHD9	#N/A	#N/A	#N/A	#N/A	#N/A	0.489448	1.06825	0.887637	1.49159	#N/A	#N/A	#N/A	0.557512	0.65951	0.62703	0.457718	0.900853	#N/A	#N/A	4.74731	1.23788	1.15694	0.535723	0.958241	1.10124	0.805136	#N/A	16	ENSG00000177200	CHD9	protein_coding	chromodomain helicase DNA binding protein 9 [Source:HGNC Symbol;Acc:HGNC:25701]
ZNF154	#N/A	#N/A	#N/A	#N/A	#N/A	2.66336	2.57545	3.95107	1.41579	2.98005	0.918818	1.10613	2.75471	1.26402	1.07026	#N/A	#N/A	#N/A	#N/A	2.89939	0.798978	1.45469	2.08676	1.91204	2.18528	#N/A	#N/A	16	ENSG00000179909	ZNF154	protein_coding	zinc finger protein 154 [Source:HGNC Symbol;Acc:HGNC:12939]
COIL	#N/A	#N/A	#N/A	#N/A	#N/A	1.0508	0.863576	1.19576	2.17229	0.646818	0.595975	#N/A	0.935373	0.731646	0.566238	0.572414	#N/A	#N/A	0.673302	6.37932	0.416477	0.464565	0.357999	#N/A	#N/A	0.691829	#N/A	16	ENSG00000121058	COIL	protein_coding	coilin [Source:HGNC Symbol;Acc:HGNC:2184]
ZSCAN18	#N/A	#N/A	#N/A	#N/A	#N/A	2.29341	3.25184	1.85314	1.93602	2.42419	0.677199	#N/A	2.49975	#N/A	#N/A	#N/A	1.23532	1.71257	3.98844	3.09172	#N/A	0.890676	1.83512	0.929879	1.41048	2.04098	#N/A	16	ENSG00000121413	ZSCAN18	protein_coding	zinc finger and SCAN domain containing 18 [Source:HGNC Symbol;Acc:HGNC:21037]
UGT2B17	#N/A	#N/A	#N/A	#N/A	#N/A	5.13419	#N/A	#N/A	#N/A	0.875138	0.385457	0.306724	3.06145	3.94354	#N/A	4.34502	0.221317	0.279709	#N/A	0.148803	7.68972	0.782375	5.80423	5.63449	0.789067	0.205421	#N/A	16	ENSG00000197888	UGT2B17	protein_coding	UDP glucuronosyltransferase family 2 member B17 [Source:HGNC Symbol;Acc:HGNC:12547]
#287640	#N/A	#N/A	#N/A	#N/A	#N/A	4.81388	#N/A	#N/A	#N/A	5.52963	0.953506	0.785458	5.89192	5.50159	1.23955	6.69003	0.369381	#N/A	0.141954	#N/A	9.94605	5.00492	5.59619	8.1137	4.51353	0.329045	#N/A	16	ENSG00000287640		lncRNA	novel transcript
STAG3	#N/A	#N/A	#N/A	#N/A	#N/A	1.61581	2.75576	1.28018	1.96308	2.06381	1.75302	0.926925	2.87202	#N/A	0.948935	#N/A	#N/A	1.38016	0.885902	3.59791	0.613251	0.711096	#N/A	0.999967	1.1998	#N/A	#N/A	16	ENSG00000066923	STAG3	protein_coding	stromal antigen 3 [Source:HGNC Symbol;Acc:HGNC:11356]
#260719	#N/A	#N/A	#N/A	#N/A	#N/A	2.88257	2.95604	2.38625	#N/A	3.80458	2.3525	#N/A	3.63106	1.17556	0.786104	1.44097	1.37636	2.03315	#N/A	3.14605	#N/A	#N/A	1.21207	0.674376	1.47087	#N/A	1.47501	16	ENSG00000260719		lncRNA	novel transcript, antisense to C16orf54
FALEC	#N/A	#N/A	#N/A	#N/A	#N/A	3.46354	0.422029	0.316262	#N/A	2.18103	1.77767	#N/A	2.50288	1.74411	#N/A	0.995659	#N/A	0.91768	0.199877	0.183311	0.860457	1.21759	0.988392	1.15391	#N/A	0.445441	#N/A	16	ENSG00000228126	FALEC	lncRNA	focally amplified long non-coding RNA in epithelial cancer [Source:HGNC Symbol;Acc:HGNC:43713]
RNF32-DT	#N/A	#N/A	#N/A	#N/A	#N/A	2.48642	1.7989	2.32692	1.4294	1.91558	1.05078	1.20121	1.61271	1.28591	#N/A	2.41878	1.83885	#N/A	#N/A	1.07966	0.976502	#N/A	1.44174	1.22659	1.26985	#N/A	#N/A	16	ENSG00000182648	RNF32-DT	lncRNA	RNF32 divergent transcript [Source:HGNC Symbol;Acc:HGNC:48971]
MRPL42	#N/A	#N/A	#N/A	#N/A	#N/A	0.914419	1.00491	1.15718	1.21397	0.599494	0.716478	0.64865	0.782406	#N/A	0.7956	0.438767	0.755878	0.745411	0.965802	3.65172	#N/A	#N/A	0.389325	#N/A	0.394091	#N/A	#N/A	16	ENSG00000198015	MRPL42	protein_coding	mitochondrial ribosomal protein L42 [Source:HGNC Symbol;Acc:HGNC:14493]
ZNF391	#N/A	#N/A	#N/A	#N/A	#N/A	3.34724	#N/A	0.181241	#N/A	2.14631	0.513765	0.294504	0.978943	1.15995	0.387466	1.67711	0.201463	#N/A	#N/A	#N/A	0.845797	0.95046	1.56953	1.2117	0.893678	0.182374	#N/A	16	ENSG00000124613	ZNF391	protein_coding	zinc finger protein 391 [Source:HGNC Symbol;Acc:HGNC:18779]
LINC01685	#N/A	#N/A	#N/A	#N/A	#N/A	4.52674	#N/A	#N/A	#N/A	0.683101	0.44373	0.258887	1.41804	4.3046	0.477172	3.88131	0.217566	0.227688	#N/A	#N/A	5.87171	0.589485	5.48433	6.93833	0.581275	0.195396	#N/A	16	ENSG00000238063	LINC01685	lncRNA	long intergenic non-protein coding RNA 1685 [Source:HGNC Symbol;Acc:HGNC:52473]
ZNF165	#N/A	#N/A	#N/A	#N/A	#N/A	3.41861	0.490891	#N/A	#N/A	3.871	#N/A	1.34991	2.55695	2.37597	0.987121	4.02311	0.59857	#N/A	#N/A	0.229084	2.60189	2.99766	3.4954	3.49313	2.2977	0.512253	#N/A	16	ENSG00000197279	ZNF165	protein_coding	zinc finger protein 165 [Source:HGNC Symbol;Acc:HGNC:12953]
SNHG25	#N/A	#N/A	#N/A	#N/A	#N/A	1.55068	1.45483	1.45725	2.98196	1.72733	1.10896	#N/A	1.28979	0.318967	0.645657	1.20515	1.04492	1.93206	#N/A	8.04838	#N/A	#N/A	0.631335	#N/A	0.440705	1.24653	#N/A	16	ENSG00000266402	SNHG25	lncRNA	small nucleolar RNA host gene 25 [Source:HGNC Symbol;Acc:HGNC:51534]
LRRC56#161328	#N/A	#N/A	#N/A	#N/A	#N/A	2.48121	#N/A	#N/A	0.790262	2.05259	1.20166	#N/A	1.76391	1.96303	1.19749	2.62059	#N/A	3.12904	0.446379	0.560492	1.09934	1.07034	2.06795	1.77642	2.6815	#N/A	#N/A	16	ENSG00000161328	LRRC56	protein_coding	leucine rich repeat containing 56 [Source:HGNC Symbol;Acc:HGNC:25430]
GNAZ	#N/A	#N/A	#N/A	#N/A	#N/A	4.21625	#N/A	#N/A	#N/A	0.816454	0.718508	0.423645	3.41068	2.28829	0.573915	1.17769	#N/A	0.244407	0.0982647	#N/A	3.57036	0.691239	1.89249	2.2073	1.63196	0.197061	#N/A	16	ENSG00000128266	GNAZ	protein_coding	G protein subunit alpha z [Source:HGNC Symbol;Acc:HGNC:4395]
LNCRNA-IUR	#N/A	#N/A	#N/A	#N/A	#N/A	1.83551	2.12329	1.56634	1.73775	0.661071	1.17034	1.42345	2.64131	#N/A	#N/A	1.81192	1.46855	1.54886	2.86857	5.44837	#N/A	#N/A	1.31116	0.823833	1.67116	#N/A	#N/A	16	ENSG00000245552	LNCRNA-IUR	lncRNA	lncRNA imatinib upregulated [Source:HGNC Symbol;Acc:HGNC:55755]
ZNF667-AS1	#N/A	#N/A	#N/A	#N/A	#N/A	2.76924	#N/A	0.215805	#N/A	2.41062	#N/A	1.31863	1.43328	1.98994	#N/A	1.24631	0.358596	#N/A	0.155973	0.153705	1.20263	3.54096	2.93165	2.71289	1.40674	0.449052	#N/A	16	ENSG00000166770	ZNF667-AS1	lncRNA	ZNF667 antisense RNA 1 (head to head) [Source:HGNC Symbol;Acc:HGNC:44321]
TTN-AS1	#N/A	#N/A	#N/A	#N/A	#N/A	0.677146	1.1082	1.17259	1.9917	1.30014	0.828918	#N/A	1.25836	0.371888	#N/A	0.568312	0.659261	0.661755	1.0493	6.78295	#N/A	#N/A	0.294909	0.349383	0.861696	#N/A	#N/A	16	ENSG00000237298	TTN-AS1	lncRNA	TTN antisense RNA 1 [Source:HGNC Symbol;Acc:HGNC:44124]
#228862	#N/A	#N/A	#N/A	#N/A	#N/A	3.11868	0.618389	0.481935	#N/A	#N/A	2.25041	1.39435	4.7846	1.3581	#N/A	2.3953	0.723409	0.988077	#N/A	0.202243	1.05659	1.1945	2.37288	2.67435	2.68414	#N/A	#N/A	16	ENSG00000228862		lncRNA	novel transcript
RALGPS2-AS1	#N/A	#N/A	#N/A	#N/A	#N/A	3.30439	#N/A	0.186535	#N/A	1.53575	0.300076	0.224015	1.17675	1.93972	0.355055	3.2494	#N/A	0.228351	#N/A	#N/A	3.67525	0.360463	0.276371	0.260906	0.407145	0.174833	#N/A	16	ENSG00000273062	RALGPS2-AS1	lncRNA	RALGPS2 antisense RNA 1 [Source:HGNC Symbol;Acc:HGNC:55163]
GSTCD	#N/A	#N/A	#N/A	#N/A	#N/A	0.979748	2.88084	1.21424	2.59846	0.528819	#N/A	0.600349	1.14875	0.644147	#N/A	0.408655	#N/A	#N/A	#N/A	6.07136	0.491834	0.910694	0.686853	0.771499	0.61018	1.05824	#N/A	16	ENSG00000138780	GSTCD	protein_coding	glutathione S-transferase C-terminal domain containing [Source:HGNC Symbol;Acc:HGNC:25806]
IQCB1	#N/A	#N/A	#N/A	#N/A	#N/A	0.455224	0.674998	0.811461	1.01663	#N/A	#N/A	0.393152	0.546132	0.450286	0.453687	0.471035	#N/A	#N/A	#N/A	4.75756	0.298184	0.335271	0.352118	0.514794	1.06696	0.536562	#N/A	16	ENSG00000173226	IQCB1	protein_coding	IQ motif containing B1 [Source:HGNC Symbol;Acc:HGNC:28949]
NLGN4X	#N/A	#N/A	#N/A	#N/A	#N/A	0.59665	#N/A	#N/A	#N/A	0.799066	0.193683	0.188072	0.267806	1.08634	0.221624	0.407261	0.158754	0.132198	0.103292	#N/A	1.30597	0.33303	0.984876	1.6559	0.206485	#N/A	#N/A	16	ENSG00000146938	NLGN4X	protein_coding	neuroligin 4 X-linked [Source:HGNC Symbol;Acc:HGNC:14287]
CCDC90B	#N/A	#N/A	#N/A	#N/A	#N/A	1.042	1.41996	1.02625	#N/A	#N/A	0.979403	0.648428	0.501426	0.849162	0.820929	0.547436	0.700467	0.920608	#N/A	3.74776	0.44567	0.545004	0.520926	#N/A	#N/A	0.931269	#N/A	16	ENSG00000137500	CCDC90B	protein_coding	coiled-coil domain containing 90B [Source:HGNC Symbol;Acc:HGNC:28108]
CENPQ	#N/A	#N/A	#N/A	#N/A	#N/A	1.65669	1.27616	1.87444	#N/A	0.748319	1.2734	1.0887	1.22349	1.14501	0.973363	0.832025	#N/A	#N/A	0.970037	3.99754	0.922712	0.638227	0.817683	0.83183	#N/A	#N/A	#N/A	16	ENSG00000031691	CENPQ	protein_coding	centromere protein Q [Source:HGNC Symbol;Acc:HGNC:21347]
CDH13-AS2	#N/A	#N/A	#N/A	#N/A	#N/A	2.47908	#N/A	#N/A	#N/A	#N/A	1.52754	4.16484	#N/A	2.5221	1.58441	5.64232	0.979639	1.68498	0.255997	0.273066	10.1073	6.0129	9.21607	8.6395	6.45083	0.803302	#N/A	16	ENSG00000260228	CDH13-AS2	lncRNA	CDH13 antisense RNA 2 [Source:HGNC Symbol;Acc:HGNC:56243]
USP24	#N/A	#N/A	#N/A	#N/A	#N/A	0.362512	0.829175	0.708506	0.559441	0.283352	0.604082	0.459629	0.721083	0.258719	0.352321	#N/A	0.376188	#N/A	1.3175	7.22189	0.321068	0.378285	#N/A	#N/A	0.437193	#N/A	#N/A	16	ENSG00000162402	USP24	protein_coding	ubiquitin specific peptidase 24 [Source:HGNC Symbol;Acc:HGNC:12623]
SMPD2	#N/A	#N/A	#N/A	#N/A	#N/A	1.27153	2.11966	1.40472	#N/A	0.687032	#N/A	#N/A	1.31045	1.27085	0.974928	0.910314	1.38108	#N/A	#N/A	3.02744	1.18819	1.12958	1.19739	1.14201	1.2569	1.57425	#N/A	16	ENSG00000135587	SMPD2	protein_coding	sphingomyelin phosphodiesterase 2 [Source:HGNC Symbol;Acc:HGNC:11121]
EFHC1	#N/A	#N/A	#N/A	#N/A	#N/A	0.841946	0.804794	1.3376	1.15657	1.25906	#N/A	1.18149	1.35245	0.963092	#N/A	0.759973	0.996033	#N/A	#N/A	5.91421	1.02012	0.98966	0.836918	1.24112	1.62569	#N/A	#N/A	16	ENSG00000096093	EFHC1	protein_coding	EF-hand domain containing 1 [Source:HGNC Symbol;Acc:HGNC:16406]
OXSM	#N/A	#N/A	#N/A	#N/A	#N/A	1.04411	1.4008	#N/A	1.54552	1.2162	0.895378	0.816139	1.20712	1.05572	0.74255	0.825359	#N/A	#N/A	#N/A	3.79524	0.666356	0.872647	0.9333	0.824043	0.929078	#N/A	#N/A	16	ENSG00000151093	OXSM	protein_coding	3-oxoacyl-ACP synthase, mitochondrial [Source:HGNC Symbol;Acc:HGNC:26063]
MFSD4A	#N/A	#N/A	#N/A	#N/A	#N/A	1.17373	2.5376	1.83065	1.39866	1.17412	1.04079	0.708782	2.72323	#N/A	#N/A	0.604037	1.23302	#N/A	1.27273	4.63524	#N/A	0.842838	0.468751	0.469629	0.770769	#N/A	#N/A	16	ENSG00000174514	MFSD4A	protein_coding	major facilitator superfamily domain containing 4A [Source:HGNC Symbol;Acc:HGNC:25433]
BMERB1#166780	#N/A	#N/A	#N/A	#N/A	#N/A	1.06322	1.34256	2.08848	1.8231	0.766119	1.09093	1.30351	2.18257	0.603715	#N/A	0.67705	#N/A	1.19749	0.807694	6.95223	#N/A	0.436713	#N/A	0.622215	1.21356	#N/A	#N/A	16	ENSG00000166780	BMERB1	protein_coding	bMERB domain containing 1 [Source:HGNC Symbol;Acc:HGNC:19213]
SPAG1	#N/A	#N/A	#N/A	#N/A	#N/A	1.1858	1.89592	1.13203	1.76398	0.644685	0.899224	0.530667	1.76454	0.463478	0.634387	#N/A	#N/A	0.814621	#N/A	7.02014	0.469561	0.351728	#N/A	0.389435	0.856683	#N/A	#N/A	16	ENSG00000104450	SPAG1	protein_coding	sperm associated antigen 1 [Source:HGNC Symbol;Acc:HGNC:11212]
DNAI7	#N/A	#N/A	#N/A	#N/A	#N/A	1.88303	1.4753	#N/A	#N/A	1.46175	1.16612	3.42131	2.84847	0.964843	#N/A	1.2931	2.33238	1.57037	#N/A	3.72012	1.4482	2.50864	1.63923	2.12792	2.19524	#N/A	#N/A	16	ENSG00000118307	DNAI7	protein_coding	dynein axonemal intermediate chain 7 [Source:HGNC Symbol;Acc:HGNC:29599]
MORC3	#N/A	#N/A	#N/A	#N/A	#N/A	0.366442	0.680082	0.802458	0.83326	#N/A	0.440033	0.702619	0.526445	0.274687	0.346792	#N/A	0.623051	#N/A	1.25666	6.52872	#N/A	#N/A	0.264424	0.363095	0.543163	0.491389	#N/A	16	ENSG00000159256	MORC3	protein_coding	MORC family CW-type zinc finger 3 [Source:HGNC Symbol;Acc:HGNC:23572]
NFX1	#N/A	#N/A	#N/A	#N/A	#N/A	0.299816	1.01983	0.547704	0.971469	0.45115	0.415916	0.449782	0.736368	0.270814	#N/A	0.577633	#N/A	#N/A	#N/A	4.85009	#N/A	0.37886	0.391971	0.574921	0.874767	1.29026	#N/A	16	ENSG00000086102	NFX1	protein_coding	nuclear transcription factor, X-box binding 1 [Source:HGNC Symbol;Acc:HGNC:7803]
TCEA2	#N/A	#N/A	#N/A	#N/A	#N/A	0.878365	1.40133	1.94526	#N/A	0.721768	1.18927	#N/A	0.788941	0.71782	#N/A	0.773514	1.09273	0.994463	1.04704	2.13542	0.702683	0.716631	1.09964	0.714726	#N/A	#N/A	#N/A	16	ENSG00000171703	TCEA2	protein_coding	transcription elongation factor A2 [Source:HGNC Symbol;Acc:HGNC:11614]
#261448	#N/A	#N/A	#N/A	#N/A	#N/A	0.89274	2.17157	1.53662	3.01918	#N/A	0.791166	0.990108	1.42804	#N/A	#N/A	0.678497	#N/A	1.33697	#N/A	2.73276	1.16689	1.4216	1.00516	1.32471	2.37791	2.70448	#N/A	16	ENSG00000261448		lncRNA	novel transcript, antisense to XYLT1
SGMS1-AS1	#N/A	#N/A	#N/A	#N/A	#N/A	1.12371	#N/A	#N/A	#N/A	0.735863	1.43266	1.0652	1.144	1.18634	0.923888	#N/A	1.57856	1.18318	#N/A	1.80261	0.686142	1.22748	1.07032	0.943652	1.35895	1.19444	#N/A	16	ENSG00000226200	SGMS1-AS1	lncRNA	SGMS1 antisense RNA 1 [Source:HGNC Symbol;Acc:HGNC:49683]
SLC24A1	#N/A	#N/A	#N/A	#N/A	#N/A	0.909229	1.2588	#N/A	#N/A	1.71682	0.631859	#N/A	2.33594	0.600677	#N/A	0.631686	1.48339	0.963898	0.92117	6.99767	#N/A	0.620115	0.410373	0.858692	1.35764	1.13228	#N/A	16	ENSG00000074621	SLC24A1	protein_coding	solute carrier family 24 member 1 [Source:HGNC Symbol;Acc:HGNC:10975]
EPM2A	#N/A	#N/A	#N/A	#N/A	#N/A	0.567356	0.970134	1.55513	2.16698	1.11542	#N/A	1.02877	0.926386	0.716974	0.5677	1.08621	#N/A	#N/A	#N/A	5.95146	0.433842	0.760345	0.924457	0.855017	1.56293	#N/A	#N/A	16	ENSG00000112425	EPM2A	protein_coding	EPM2A glucan phosphatase, laforin [Source:HGNC Symbol;Acc:HGNC:3413]
FGGY	#N/A	#N/A	#N/A	#N/A	#N/A	0.392352	1.07952	1.16548	0.858108	0.632485	#N/A	0.440039	1.11054	0.470931	#N/A	#N/A	0.813351	1.05905	0.569731	7.14401	0.771905	0.836732	#N/A	0.694978	0.559538	#N/A	#N/A	16	ENSG00000172456	FGGY	protein_coding	FGGY carbohydrate kinase domain containing [Source:HGNC Symbol;Acc:HGNC:25610]
LAMTOR5-AS1	#N/A	#N/A	#N/A	#N/A	#N/A	0.455074	#N/A	0.751729	1.56501	0.679829	0.74069	0.547971	1.094	0.468721	0.542705	0.44181	#N/A	0.709323	#N/A	7.30054	0.561952	0.497831	#N/A	0.680456	1.05018	#N/A	#N/A	16	ENSG00000224699	LAMTOR5-AS1	lncRNA	LAMTOR5 antisense RNA 1 [Source:HGNC Symbol;Acc:HGNC:40823]
RIPK2-DT	#N/A	#N/A	#N/A	#N/A	#N/A	#N/A	1.33617	#N/A	#N/A	0.600827	#N/A	0.804497	0.524054	0.624526	0.738019	0.502203	0.959954	0.808002	#N/A	4.38669	0.609625	1.08734	0.718562	0.988284	1.18184	2.7264	#N/A	16	ENSG00000251136	RIPK2-DT	lncRNA	RIPK2 divergent transcript [Source:HGNC Symbol;Acc:HGNC:55545]
SHOC2	#N/A	#N/A	#N/A	#N/A	#N/A	#N/A	0.34598	#N/A	#N/A	#N/A	0.300602	0.741384	#N/A	0.461536	0.569781	0.652305	0.860314	0.590878	0.943527	4.82975	0.832136	0.68168	0.683628	0.811392	1.01394	0.586639	#N/A	16	ENSG00000108061	SHOC2	protein_coding	SHOC2 leucine rich repeat scaffold protein [Source:HGNC Symbol;Acc:HGNC:15454]
#237705	#N/A	#N/A	#N/A	#N/A	#N/A	#N/A	0.711764	#N/A	1.40531	#N/A	0.401637	1.88399	1.30957	0.671506	0.754968	2.44874	1.61185	#N/A	#N/A	7.84537	0.322875	#N/A	2.58973	1.4567	2.47241	3.48105	1.90466	16	ENSG00000237705		lncRNA	novel transcript
MEF2C-AS2	#N/A	#N/A	#N/A	#N/A	#N/A	#N/A	1.12109	#N/A	1.79161	0.8861	#N/A	10.0534	2.59849	2.17547	1.15695	4.02375	5.73248	#N/A	#N/A	7.22322	8.05895	6.47411	8.91089	8.60303	7.69747	8.55735	#N/A	16	ENSG00000245864	MEF2C-AS2	lncRNA	MEF2C antisense RNA 2 [Source:HGNC Symbol;Acc:HGNC:53115]
WASF1	#N/A	#N/A	#N/A	#N/A	#N/A	#N/A	#N/A	#N/A	2.13616	#N/A	2.04052	4.65087	1.62905	2.15938	1.24361	3.28465	2.30348	#N/A	2.97088	3.83285	3.51219	3.86914	4.78177	7.1669	6.92197	3.76456	#N/A	16	ENSG00000112290	WASF1	protein_coding	WASP family member 1 [Source:HGNC Symbol;Acc:HGNC:12732]
HLA-DQB2#232629	#N/A	#N/A	#N/A	#N/A	#N/A	#N/A	#N/A	#N/A	1.09763	2.40376	#N/A	5.39138	#N/A	3.24431	1.38456	4.9849	3.48873	1.47179	0.878936	1.18908	7.26248	6.85351	6.4959	6.32765	5.33724	3.11738	#N/A	16	ENSG00000232629	HLA-DQB2	protein_coding	major histocompatibility complex, class II, DQ beta 2 [Source:HGNC Symbol;Acc:HGNC:4945]
FCHO1	#N/A	#N/A	#N/A	#N/A	#N/A	#N/A	#N/A	#N/A	1.16087	0.454046	#N/A	0.973158	0.599696	0.381153	#N/A	0.542139	0.928638	#N/A	1.54486	3.95701	0.515317	0.651517	0.793584	0.847254	1.03142	1.21885	2.56277	16	ENSG00000130475	FCHO1	protein_coding	FCH and mu domain containing endocytic adaptor 1 [Source:HGNC Symbol;Acc:HGNC:29002]
MAILR	#N/A	#N/A	#N/A	#N/A	#N/A	#N/A	#N/A	#N/A	0.909677	1.23297	0.662636	1.79857	1.06528	0.909122	0.867688	0.84509	1.50262	#N/A	1.27649	6.33057	1.31565	1.6137	1.35791	1.63988	1.8707	#N/A	#N/A	16	ENSG00000253320	MAILR	lncRNA	macrophage interferon regulatory lncRNA [Source:HGNC Symbol;Acc:HGNC:51558]
UIMC1	#N/A	#N/A	#N/A	#N/A	#N/A	#N/A	#N/A	#N/A	#N/A	0.682651	0.482097	0.360905	0.478795	0.221943	#N/A	0.293007	0.44465	0.39315	0.474143	3.8006	0.292505	0.367422	0.284828	0.422216	0.780295	0.479969	#N/A	16	ENSG00000087206	UIMC1	protein_coding	ubiquitin interaction motif containing 1 [Source:HGNC Symbol;Acc:HGNC:30298]
GSAP	#N/A	#N/A	#N/A	#N/A	#N/A	#N/A	#N/A	#N/A	#N/A	0.326012	0.262915	1.24992	0.293568	0.293221	#N/A	#N/A	1.26192	1.94625	1.89412	4.40266	1.91452	2.01951	0.331457	1.09386	1.17201	3.49607	2.72693	16	ENSG00000186088	GSAP	protein_coding	gamma-secretase activating protein [Source:HGNC Symbol;Acc:HGNC:28042]
HSPA1A#204389	#N/A	3.80291	4.04175	2.86014	3.34371	#N/A	#N/A	#N/A	#N/A	#N/A	1.20146	2.0371	#N/A	2.05733	2.66091	1.45278	#N/A	5.64234	2.39438	1.97264	3.59507	1.43325	1.92858	#N/A	#N/A	#N/A	#N/A	15	ENSG00000204389	HSPA1A	protein_coding	heat shock protein family A (Hsp70) member 1A [Source:HGNC Symbol;Acc:HGNC:5232]
FTH1	#N/A	2.6366	4.21874	3.22338	2.66243	#N/A	#N/A	#N/A	#N/A	#N/A	#N/A	5.04124	#N/A	0.776368	#N/A	4.14306	3.29539	2.67466	4.46734	#N/A	6.17767	4.97041	7.04315	2.96496	#N/A	6.29033	#N/A	15	ENSG00000167996	FTH1	protein_coding	ferritin heavy chain 1 [Source:HGNC Symbol;Acc:HGNC:3976]
PKM	#N/A	1.01725	1.03588	1.10483	1.19081	#N/A	#N/A	#N/A	#N/A	#N/A	#N/A	1.07295	#N/A	0.4473	0.827402	1.74835	#N/A	1.41436	1.45855	#N/A	0.706156	0.795042	1.55392	0.365548	#N/A	1.07773	#N/A	15	ENSG00000067225	PKM	protein_coding	pyruvate kinase M1/2 [Source:HGNC Symbol;Acc:HGNC:9021]
TPM3	#N/A	0.91076	0.709571	0.672922	1.08474	#N/A	#N/A	#N/A	#N/A	#N/A	#N/A	1.25657	#N/A	0.401677	0.496296	0.571202	#N/A	1.55357	1.74842	#N/A	1.71395	1.12783	1.11384	0.447845	#N/A	1.12504	#N/A	15	ENSG00000143549	TPM3	protein_coding	tropomyosin 3 [Source:HGNC Symbol;Acc:HGNC:12012]
DEK	#N/A	0.895811	0.777871	0.629453	1.03623	#N/A	#N/A	#N/A	#N/A	#N/A	#N/A	0.605001	#N/A	0.4661	0.775346	0.301607	#N/A	1.29866	3.16303	4.85871	0.652213	0.559428	0.616569	#N/A	#N/A	0.664935	#N/A	15	ENSG00000124795	DEK	protein_coding	DEK proto-oncogene [Source:HGNC Symbol;Acc:HGNC:2768]
ENO1	#N/A	0.956638	1.22019	1.50733	1.11282	#N/A	#N/A	#N/A	#N/A	#N/A	#N/A	0.851966	#N/A	0.456635	0.969364	1.01993	#N/A	1.78358	1.08647	1.36492	0.902993	0.883228	1.21587	#N/A	#N/A	0.617786	#N/A	15	ENSG00000074800	ENO1	protein_coding	enolase 1 [Source:HGNC Symbol;Acc:HGNC:3350]
COX5A	#N/A	1.24422	1.10502	1.05301	1.49912	0.603608	#N/A	1.92588	#N/A	#N/A	#N/A	1.37388	#N/A	1.0974	1.29902	0.711191	#N/A	#N/A	#N/A	3.60968	1.77596	1.25644	1.08657	0.535557	#N/A	#N/A	#N/A	15	ENSG00000178741	COX5A	protein_coding	cytochrome c oxidase subunit 5A [Source:HGNC Symbol;Acc:HGNC:2267]
S100A10	#N/A	2.15305	3.72064	4.08105	4.80213	#N/A	#N/A	#N/A	#N/A	#N/A	#N/A	2.93381	#N/A	0.782053	0.917826	2.52403	#N/A	3.04615	2.13217	3.80648	4.40352	2.06674	4.35398	#N/A	#N/A	#N/A	4.42779	15	ENSG00000197747	S100A10	protein_coding	S100 calcium binding protein A10 [Source:HGNC Symbol;Acc:HGNC:10487]
ARF5	#N/A	1.88452	1.68468	1.49263	1.14388	#N/A	1.01615	#N/A	#N/A	#N/A	#N/A	#N/A	#N/A	1.51539	1.34924	0.868476	#N/A	2.11828	1.21407	0.98374	1.34927	1.14224	0.955682	#N/A	#N/A	#N/A	1.52756	15	ENSG00000004059	ARF5	protein_coding	ADP ribosylation factor 5 [Source:HGNC Symbol;Acc:HGNC:658]
NDUFS6	#N/A	1.03771	1.04943	1.15485	1.34134	#N/A	0.990046	#N/A	#N/A	#N/A	#N/A	0.892362	#N/A	0.83152	1.18098	0.536927	#N/A	0.788241	0.674296	4.52327	0.954185	0.800392	0.704934	#N/A	#N/A	#N/A	#N/A	15	ENSG00000145494	NDUFS6	protein_coding	NADH:ubiquinone oxidoreductase subunit S6 [Source:HGNC Symbol;Acc:HGNC:7713]
NOTCH2	#N/A	0.507627	#N/A	#N/A	#N/A	#N/A	#N/A	#N/A	#N/A	#N/A	#N/A	2.67782	#N/A	#N/A	0.355783	2.38086	3.01125	0.479368	2.97514	7.35167	2.97119	2.79587	2.61656	2.93358	3.15525	3.30435	1.31729	15	ENSG00000134250	NOTCH2	protein_coding	notch receptor 2 [Source:HGNC Symbol;Acc:HGNC:7882]
C1orf162	#N/A	1.41352	2.08985	2.09899	#N/A	#N/A	#N/A	#N/A	#N/A	#N/A	#N/A	3.05302	#N/A	#N/A	#N/A	0.742484	1.92276	1.39108	8.0416	1.99981	2.49135	3.12618	4.56802	1.26872	#N/A	5.91318	2.45788	15	ENSG00000143110	C1orf162	protein_coding	chromosome 1 open reading frame 162 [Source:HGNC Symbol;Acc:HGNC:28344]
MGAT2	#N/A	3.12957	2.29054	#N/A	1.71763	1.40526	#N/A	1.1615	#N/A	#N/A	1.09132	1.16489	#N/A	2.49896	1.88482	0.94384	#N/A	3.12361	#N/A	1.09562	2.97209	2.27242	1.78898	#N/A	#N/A	#N/A	#N/A	15	ENSG00000168282	MGAT2	protein_coding	alpha-1,6-mannosyl-glycoprotein 2-beta-N-acetylglucosaminyltransferase [Source:HGNC Symbol;Acc:HGNC:7045]
CAT	#N/A	1.06473	0.454129	#N/A	#N/A	#N/A	#N/A	#N/A	#N/A	#N/A	#N/A	1.97334	#N/A	0.810696	0.520468	1.32708	1.31226	#N/A	2.28593	3.5159	2.02358	1.61862	1.71894	1.16013	0.788205	1.12681	#N/A	15	ENSG00000121691	CAT	protein_coding	catalase [Source:HGNC Symbol;Acc:HGNC:1516]
REEP5	#N/A	0.675907	0.404468	#N/A	#N/A	0.289276	1.06637	0.8625	0.982949	#N/A	#N/A	0.470425	#N/A	0.791035	0.914316	0.629111	#N/A	#N/A	#N/A	3.75568	0.943503	0.490054	0.474607	#N/A	#N/A	#N/A	1.329	15	ENSG00000129625	REEP5	protein_coding	receptor accessory protein 5 [Source:HGNC Symbol;Acc:HGNC:30077]
ACTR2	#N/A	0.444025	0.247588	#N/A	0.217799	#N/A	#N/A	#N/A	#N/A	#N/A	#N/A	0.728746	#N/A	0.33579	0.404675	0.311453	0.455245	#N/A	1.2047	5.32155	0.595152	0.314828	0.327299	0.174209	#N/A	#N/A	1.5027	15	ENSG00000138071	ACTR2	protein_coding	actin related protein 2 [Source:HGNC Symbol;Acc:HGNC:169]
TASL	#N/A	1.59062	0.671107	#N/A	#N/A	#N/A	#N/A	#N/A	#N/A	#N/A	#N/A	8.80832	#N/A	0.717819	0.95205	4.53585	4.00656	#N/A	0.711794	2.12146	10.9816	7.7817	7.84314	8.82091	5.40685	3.96859	#N/A	15	ENSG00000120280	TASL	protein_coding	TLR adaptor interacting with endolysosomal SLC15A4 [Source:HGNC Symbol;Acc:HGNC:25667]
LAPTM4A	#N/A	1.00319	0.846797	#N/A	#N/A	#N/A	#N/A	#N/A	#N/A	#N/A	#N/A	1.73251	#N/A	0.721034	0.677516	1.51604	1.7453	#N/A	1.65057	7.19096	3.2341	2.33928	2.31938	0.691673	0.580171	1.65695	#N/A	15	ENSG00000068697	LAPTM4A	protein_coding	lysosomal protein transmembrane 4 alpha [Source:HGNC Symbol;Acc:HGNC:6924]
SEM1	#N/A	0.721805	0.474031	#N/A	#N/A	0.967854	1.5919	0.946472	1.1246	0.853389	0.652772	0.652053	#N/A	0.611431	0.741391	0.372761	0.785935	0.809892	#N/A	5.20532	#N/A	#N/A	#N/A	#N/A	#N/A	#N/A	#N/A	15	ENSG00000127922	SEM1	protein_coding	SEM1 26S proteasome subunit [Source:HGNC Symbol;Acc:HGNC:10845]
CMTM6	#N/A	0.588779	#N/A	#N/A	0.468009	#N/A	#N/A	#N/A	#N/A	#N/A	#N/A	0.993107	#N/A	#N/A	#N/A	1.13226	0.656199	0.908587	1.04168	2.44779	0.701532	0.587089	1.80077	0.510703	0.592931	0.544867	1.14296	15	ENSG00000091317	CMTM6	protein_coding	CKLF like MARVEL transmembrane domain containing 6 [Source:HGNC Symbol;Acc:HGNC:19177]
SKAP2	#N/A	0.478994	#N/A	#N/A	#N/A	#N/A	#N/A	#N/A	#N/A	#N/A	#N/A	2.14862	#N/A	0.610222	0.451459	0.928996	1.98263	#N/A	1.07768	4.17116	4.19047	2.96757	1.50654	2.24308	2.03431	3.77037	1.91435	15	ENSG00000005020	SKAP2	protein_coding	src kinase associated phosphoprotein 2 [Source:HGNC Symbol;Acc:HGNC:15687]
H3C4	#N/A	1.46142	1.41568	0.904367	#N/A	5.20275	5.48389	2.61263	4.32935	2.44067	3.28195	#N/A	2.53475	1.19957	1.71531	#N/A	#N/A	2.02974	0.923903	4.37866	#N/A	#N/A	#N/A	#N/A	#N/A	#N/A	#N/A	15	ENSG00000197409	H3C4	protein_coding	H3 clustered histone 4 [Source:HGNC Symbol;Acc:HGNC:4767]
LRRK1	#N/A	0.59554	#N/A	#N/A	0.454447	#N/A	#N/A	#N/A	#N/A	#N/A	#N/A	9.22651	#N/A	0.824916	0.723353	5.29694	5.69367	#N/A	#N/A	8.14462	9.04205	8.75514	9.87406	9.4675	7.08384	6.68761	1.90931	15	ENSG00000154237	LRRK1	protein_coding	leucine rich repeat kinase 1 [Source:HGNC Symbol;Acc:HGNC:18608]
KDELR1	#N/A	1.3434	1.49493	1.03087	1.20733	#N/A	1.50435	#N/A	#N/A	1.10136	#N/A	0.944095	#N/A	0.995373	0.918772	0.644675	#N/A	1.64725	#N/A	3.3723	1.32899	1.22691	0.799726	#N/A	#N/A	#N/A	#N/A	15	ENSG00000105438	KDELR1	protein_coding	KDEL endoplasmic reticulum protein retention receptor 1 [Source:HGNC Symbol;Acc:HGNC:6304]
WAS	#N/A	0.931341	0.78734	0.913614	0.586532	#N/A	#N/A	#N/A	#N/A	#N/A	#N/A	0.60392	#N/A	#N/A	0.528774	0.279425	0.612671	1.70385	1.48651	4.07917	0.548198	0.603792	0.503932	#N/A	#N/A	#N/A	1.75873	15	ENSG00000015285	WAS	protein_coding	WASP actin nucleation promoting factor [Source:HGNC Symbol;Acc:HGNC:12731]
ATP6V0C	#N/A	2.03765	2.76392	1.08578	1.3524	#N/A	#N/A	#N/A	#N/A	#N/A	#N/A	2.25994	#N/A	1.06098	1.04281	1.29173	1.26701	2.79628	2.10355	#N/A	4.55706	3.06717	3.20944	#N/A	#N/A	0.961044	#N/A	15	ENSG00000185883	ATP6V0C	protein_coding	ATPase H+ transporting V0 subunit c [Source:HGNC Symbol;Acc:HGNC:855]
ESD	#N/A	1.01464	0.4885	1.77346	#N/A	#N/A	1.32987	0.879122	#N/A	#N/A	#N/A	1.15425	#N/A	0.833747	1.1739	2.08922	#N/A	#N/A	2.33997	6.1608	#N/A	0.843074	1.44534	0.46447	#N/A	1.04666	#N/A	15	ENSG00000139684	ESD	protein_coding	esterase D [Source:HGNC Symbol;Acc:HGNC:3465]
VDAC2	#N/A	0.897491	0.768453	0.867771	0.725458	#N/A	#N/A	#N/A	1.14653	#N/A	#N/A	0.817714	#N/A	0.539917	0.839346	#N/A	#N/A	1.07069	0.817378	2.21468	0.718767	0.717257	0.623652	0.354567	#N/A	#N/A	#N/A	15	ENSG00000165637	VDAC2	protein_coding	voltage dependent anion channel 2 [Source:HGNC Symbol;Acc:HGNC:12672]
TPI1	#N/A	1.32865	1.91537	1.2729	2.21986	#N/A	#N/A	#N/A	#N/A	#N/A	#N/A	1.77996	#N/A	1.14082	1.42712	1.02184	#N/A	3.07231	0.84709	1.54132	2.56948	2.06641	2.17949	#N/A	#N/A	1.43797	#N/A	15	ENSG00000111669	TPI1	protein_coding	triosephosphate isomerase 1 [Source:HGNC Symbol;Acc:HGNC:12009]
SMIM29	#N/A	1.82688	1.09116	#N/A	#N/A	1.09041	#N/A	#N/A	#N/A	1.12158	1.14273	0.96335	#N/A	1.39734	1.66645	#N/A	1.12047	2.31386	1.1795	#N/A	1.42596	1.11523	1.03107	#N/A	#N/A	1.50169	#N/A	15	ENSG00000186577	SMIM29	protein_coding	small integral membrane protein 29 [Source:HGNC Symbol;Acc:HGNC:1340]
TALDO1	#N/A	1.08693	1.51378	0.963023	1.51941	#N/A	#N/A	#N/A	#N/A	#N/A	#N/A	2.76303	#N/A	#N/A	0.631381	1.58409	0.626584	0.918603	1.28648	#N/A	2.87001	1.97412	2.73105	0.738818	#N/A	1.32399	#N/A	15	ENSG00000177156	TALDO1	protein_coding	transaldolase 1 [Source:HGNC Symbol;Acc:HGNC:11559]
EMC7	#N/A	0.952495	1.48458	1.16623	1.03722	1.82839	1.12936	1.72541	1.2962	#N/A	0.726884	#N/A	#N/A	0.969519	0.924288	#N/A	#N/A	1.26747	#N/A	3.36057	1.02416	0.494687	#N/A	#N/A	#N/A	#N/A	#N/A	15	ENSG00000134153	EMC7	protein_coding	ER membrane protein complex subunit 7 [Source:HGNC Symbol;Acc:HGNC:24301]
ZNF622	#N/A	1.11934	0.752016	0.8059	0.71895	0.848458	1.43566	1.31727	1.19849	#N/A	0.63931	#N/A	#N/A	0.712391	1.00171	#N/A	#N/A	0.853589	#N/A	5.00167	0.724252	0.894384	#N/A	#N/A	#N/A	#N/A	#N/A	15	ENSG00000173545	ZNF622	protein_coding	zinc finger protein 622 [Source:HGNC Symbol;Acc:HGNC:30958]
RALBP1	#N/A	0.690116	0.519988	0.872799	#N/A	0.492564	1.13026	1.09644	#N/A	#N/A	0.870679	0.56619	#N/A	#N/A	0.712419	#N/A	0.626819	0.893967	0.894485	2.94387	#N/A	0.485833	#N/A	#N/A	#N/A	0.772273	#N/A	15	ENSG00000017797	RALBP1	protein_coding	ralA binding protein 1 [Source:HGNC Symbol;Acc:HGNC:9841]
DRAM1	#N/A	0.8494	#N/A	#N/A	0.625635	#N/A	#N/A	#N/A	#N/A	#N/A	0.804057	1.48855	#N/A	0.623056	#N/A	1.18079	2.25287	1.6561	#N/A	3.86288	2.59327	1.78963	1.33713	2.02437	2.12285	2.49196	#N/A	15	ENSG00000136048	DRAM1	protein_coding	DNA damage regulated autophagy modulator 1 [Source:HGNC Symbol;Acc:HGNC:25645]
PIGBOS1	#N/A	1.39167	1.138	#N/A	#N/A	0.880092	2.09742	#N/A	#N/A	#N/A	1.5279	1.057	#N/A	1.32037	1.63179	0.849963	#N/A	1.04394	#N/A	2.65439	1.25132	1.23274	1.162	0.50565	#N/A	#N/A	#N/A	15	ENSG00000225973	PIGBOS1	protein_coding	PIGB opposite strand 1 [Source:HGNC Symbol;Acc:HGNC:50696]
COPRS	#N/A	1.49192	0.952469	#N/A	#N/A	#N/A	#N/A	#N/A	0.911646	#N/A	#N/A	3.36753	#N/A	2.54666	2.21139	2.17931	#N/A	2.33203	0.73917	0.594459	3.27064	3.52316	3.72575	1.57295	#N/A	1.26788	#N/A	15	ENSG00000172301	COPRS	protein_coding	coordinator of PRMT5 and differentiation stimulator [Source:HGNC Symbol;Acc:HGNC:28848]
GFUS#104522	#N/A	1.35629	1.0937	#N/A	#N/A	1.57433	2.52237	1.3313	2.00715	0.998885	1.23204	#N/A	#N/A	1.02961	1.44023	#N/A	#N/A	1.91544	#N/A	1.61701	0.674283	0.932731	0.659677	#N/A	#N/A	#N/A	#N/A	15	ENSG00000104522	GFUS	protein_coding	GDP-L-fucose synthase [Source:HGNC Symbol;Acc:HGNC:12390]
SF3B2	#N/A	0.738738	0.583594	0.458302	0.425054	#N/A	0.986311	0.690036	0.974098	#N/A	0.500168	#N/A	#N/A	0.53271	0.722537	#N/A	#N/A	0.548551	#N/A	4.72397	0.701634	0.698438	#N/A	#N/A	#N/A	0.585071	#N/A	15	ENSG00000087365	SF3B2	protein_coding	splicing factor 3b subunit 2 [Source:HGNC Symbol;Acc:HGNC:10769]
PCNA	#N/A	1.60799	1.82225	#N/A	2.09614	1.9748	2.74352	1.9238	#N/A	1.12501	1.83923	#N/A	#N/A	1.53517	2.47119	#N/A	#N/A	1.49796	#N/A	2.55176	1.9607	1.35041	1.31474	#N/A	#N/A	#N/A	#N/A	15	ENSG00000132646	PCNA	protein_coding	proliferating cell nuclear antigen [Source:HGNC Symbol;Acc:HGNC:8729]
ATF4	#N/A	0.665531	0.546557	0.880635	0.762578	#N/A	#N/A	#N/A	#N/A	0.40469	#N/A	0.606774	#N/A	0.735841	0.631789	0.638952	#N/A	0.833872	#N/A	#N/A	0.833438	0.937763	0.967053	0.718681	#N/A	1.56536	#N/A	15	ENSG00000128272	ATF4	protein_coding	activating transcription factor 4 [Source:HGNC Symbol;Acc:HGNC:786]
RTCB	#N/A	0.648433	#N/A	#N/A	#N/A	#N/A	0.94289	1.69912	#N/A	#N/A	#N/A	0.828922	#N/A	0.530268	0.50226	0.613848	#N/A	#N/A	0.990087	4.83921	0.607229	0.709782	0.570577	0.570646	0.451494	0.959529	#N/A	15	ENSG00000100220	RTCB	protein_coding	RNA 2',3'-cyclic phosphate and 5'-OH ligase [Source:HGNC Symbol;Acc:HGNC:26935]
RALB	#N/A	0.760857	#N/A	#N/A	#N/A	#N/A	#N/A	#N/A	#N/A	#N/A	#N/A	1.59184	#N/A	0.627178	0.794652	1.1903	1.83175	1.6579	1.71687	3.22077	2.33879	1.63822	1.80123	1.6896	1.10672	3.62174	#N/A	15	ENSG00000144118	RALB	protein_coding	RAS like proto-oncogene B [Source:HGNC Symbol;Acc:HGNC:9840]
MAZ	#N/A	0.822845	0.767336	0.786764	#N/A	0.58224	1.27507	0.777421	2.01591	0.823284	#N/A	#N/A	#N/A	0.741724	0.829424	#N/A	#N/A	0.915293	#N/A	2.28615	0.596536	0.46753	0.417397	#N/A	#N/A	#N/A	#N/A	15	ENSG00000103495	MAZ	protein_coding	MYC associated zinc finger protein [Source:HGNC Symbol;Acc:HGNC:6914]
ING1	#N/A	0.946389	#N/A	1.29008	#N/A	#N/A	#N/A	#N/A	#N/A	#N/A	#N/A	1.65973	#N/A	0.585526	#N/A	1.1541	1.62426	1.22204	1.54204	3.20661	1.39631	1.40688	1.45693	1.09323	0.752634	1.46205	#N/A	15	ENSG00000153487	ING1	protein_coding	inhibitor of growth family member 1 [Source:HGNC Symbol;Acc:HGNC:6062]
RNH1#023191	#N/A	0.578507	0.661756	0.669976	0.704119	#N/A	#N/A	#N/A	#N/A	#N/A	#N/A	0.469303	#N/A	#N/A	0.471868	0.618699	0.790548	0.986901	0.80891	2.77619	0.491958	0.627589	0.66141	#N/A	#N/A	1.1256	#N/A	15	ENSG00000023191	RNH1	protein_coding	ribonuclease/angiogenin inhibitor 1 [Source:HGNC Symbol;Acc:HGNC:10074]
RAD21	#N/A	0.471995	0.350822	0.465976	#N/A	0.653489	1.1872	1.08411	1.33795	0.304874	0.73739	0.33763	#N/A	0.486925	0.644236	#N/A	#N/A	0.960534	#N/A	6.10755	0.274151	#N/A	#N/A	#N/A	#N/A	#N/A	#N/A	15	ENSG00000164754	RAD21	protein_coding	RAD21 cohesin complex component [Source:HGNC Symbol;Acc:HGNC:9811]
NEDD4L	#N/A	0.638645	#N/A	#N/A	0.620876	#N/A	#N/A	#N/A	#N/A	3.09453	0.922084	0.92302	0.682192	1.19741	0.770133	1.87938	1.02082	#N/A	#N/A	6.57236	1.41197	#N/A	2.16927	2.1384	2.07408	#N/A	#N/A	15	ENSG00000049759	NEDD4L	protein_coding	NEDD4 like E3 ubiquitin protein ligase [Source:HGNC Symbol;Acc:HGNC:7728]
FUNDC1	#N/A	1.67456	1.93483	#N/A	0.913074	1.95057	1.19123	#N/A	#N/A	2.46734	#N/A	1.26513	#N/A	2.38046	2.68849	1.83913	#N/A	1.84704	0.403553	#N/A	1.7713	2.16613	2.08814	#N/A	#N/A	#N/A	#N/A	15	ENSG00000069509	FUNDC1	protein_coding	FUN14 domain containing 1 [Source:HGNC Symbol;Acc:HGNC:28746]
ELOVL1	#N/A	0.96282	1.24765	#N/A	1.00926	0.926461	1.32782	1.07393	#N/A	#N/A	#N/A	0.84167	#N/A	0.971681	1.13668	#N/A	#N/A	1.19795	1.44978	1.70527	1.63367	1.09925	0.687478	#N/A	#N/A	#N/A	#N/A	15	ENSG00000066322	ELOVL1	protein_coding	ELOVL fatty acid elongase 1 [Source:HGNC Symbol;Acc:HGNC:14418]
WBP2	#N/A	0.748893	0.61422	0.780673	#N/A	0.388245	#N/A	#N/A	#N/A	#N/A	1.06193	0.617092	#N/A	0.678054	0.671029	0.482254	0.917297	1.28595	1.51621	#N/A	0.456973	0.645435	0.486733	#N/A	#N/A	#N/A	#N/A	15	ENSG00000132471	WBP2	protein_coding	WW domain binding protein 2 [Source:HGNC Symbol;Acc:HGNC:12738]
TXNRD1	#N/A	0.520055	0.646135	0.576288	0.661774	#N/A	#N/A	#N/A	#N/A	#N/A	#N/A	0.505768	#N/A	0.321643	0.501847	0.284199	#N/A	0.721288	#N/A	3.16519	0.686838	0.529377	0.425109	0.358039	#N/A	0.992761	#N/A	15	ENSG00000198431	TXNRD1	protein_coding	thioredoxin reductase 1 [Source:HGNC Symbol;Acc:HGNC:12437]
GPR65	#N/A	1.01161	1.3893	#N/A	1.34549	1.04059	1.38107	1.35237	#N/A	#N/A	#N/A	#N/A	#N/A	0.739832	0.920606	#N/A	#N/A	1.92626	3.42511	5.40232	1.13507	0.50501	#N/A	#N/A	#N/A	2.23744	1.87668	15	ENSG00000140030	GPR65	protein_coding	G protein-coupled receptor 65 [Source:HGNC Symbol;Acc:HGNC:4517]
PYCR2	#N/A	0.951925	1.13111	1.40145	#N/A	1.41041	1.84204	2.87628	#N/A	0.63312	0.899724	0.928252	#N/A	1.07371	1.00542	#N/A	#N/A	1.45516	#N/A	#N/A	0.680801	0.759149	0.880331	#N/A	#N/A	#N/A	#N/A	15	ENSG00000143811	PYCR2	protein_coding	pyrroline-5-carboxylate reductase 2 [Source:HGNC Symbol;Acc:HGNC:30262]
MAP3K9-DT	#N/A	0.264882	#N/A	#N/A	#N/A	3.67626	#N/A	#N/A	#N/A	5.05592	0.820194	#N/A	5.58389	2.57106	1.1961	2.08358	#N/A	0.289982	0.137579	#N/A	1.63063	#N/A	2.19748	1.43149	1.34683	0.297881	#N/A	15	ENSG00000259153	MAP3K9-DT	lncRNA	MAP3K9 divergent transcript [Source:HGNC Symbol;Acc:HGNC:53189]
LYRM1	#N/A	0.941822	#N/A	#N/A	#N/A	#N/A	1.23867	1.0241	#N/A	0.634992	0.680562	#N/A	#N/A	0.851855	0.866675	0.805793	#N/A	0.987168	1.25991	1.69982	0.617308	0.902464	0.679891	0.760849	#N/A	#N/A	#N/A	15	ENSG00000102897	LYRM1	protein_coding	LYR motif containing 1 [Source:HGNC Symbol;Acc:HGNC:25074]
SAMD9	#N/A	0.583126	0.734158	#N/A	#N/A	1.53219	1.47984	1.93766	#N/A	0.611636	0.793858	0.407299	#N/A	0.77935	1.21743	#N/A	#N/A	1.70414	1.10361	4.50032	0.515813	#N/A	#N/A	#N/A	#N/A	#N/A	1.35873	15	ENSG00000205413	SAMD9	protein_coding	sterile alpha motif domain containing 9 [Source:HGNC Symbol;Acc:HGNC:1348]
FAM78B	#N/A	1.53367	#N/A	0.276336	0.314177	5.41849	0.650874	#N/A	#N/A	4.76994	3.0026	4.46201	7.27714	1.63346	#N/A	3.71584	#N/A	#N/A	#N/A	0.296245	#N/A	#N/A	3.94584	2.00533	3.72308	#N/A	#N/A	15	ENSG00000188859	FAM78B	protein_coding	family with sequence similarity 78 member B [Source:HGNC Symbol;Acc:HGNC:13495]
MEF2A	#N/A	0.362555	#N/A	#N/A	#N/A	#N/A	#N/A	#N/A	#N/A	#N/A	#N/A	1.77684	#N/A	0.722411	0.745679	1.76723	1.80239	0.521385	0.582568	6.74537	1.37344	1.75325	1.55739	1.87469	2.16973	1.73454	#N/A	15	ENSG00000068305	MEF2A	protein_coding	myocyte enhancer factor 2A [Source:HGNC Symbol;Acc:HGNC:6993]
RHOQ	#N/A	0.375922	#N/A	#N/A	#N/A	#N/A	#N/A	#N/A	#N/A	#N/A	0.317465	1.77905	#N/A	0.639797	0.589982	0.802944	2.78124	1.13956	#N/A	8.51714	3.07606	2.68183	1.49486	2.28513	2.0496	3.76012	#N/A	15	ENSG00000119729	RHOQ	protein_coding	ras homolog family member Q [Source:HGNC Symbol;Acc:HGNC:17736]
SLC39A1	#N/A	1.22246	0.982412	#N/A	#N/A	0.816671	1.27515	1.17493	1.94936	#N/A	#N/A	1.882	#N/A	1.67966	2.10744	0.967546	#N/A	1.72995	#N/A	2.20813	2.58831	1.9716	1.71655	#N/A	#N/A	#N/A	#N/A	15	ENSG00000143570	SLC39A1	protein_coding	solute carrier family 39 member 1 [Source:HGNC Symbol;Acc:HGNC:12876]
LDAF1#011638	#N/A	1.07177	0.890512	#N/A	#N/A	1.40499	1.32064	#N/A	#N/A	1.21892	1.44523	1.03866	#N/A	1.59333	1.50883	1.75164	#N/A	#N/A	#N/A	1.5602	1.28807	1.23401	1.59912	0.756454	#N/A	#N/A	#N/A	15	ENSG00000011638	LDAF1	protein_coding	lipid droplet assembly factor 1 [Source:HGNC Symbol;Acc:HGNC:30136]
ZNF768	#N/A	1.34578	#N/A	#N/A	#N/A	#N/A	#N/A	#N/A	#N/A	1.23932	#N/A	2.30411	#N/A	2.01329	1.54157	3.67582	1.72099	1.36875	#N/A	0.52144	2.92914	2.5689	3.98491	2.26468	2.07083	1.75698	#N/A	15	ENSG00000169957	ZNF768	protein_coding	zinc finger protein 768 [Source:HGNC Symbol;Acc:HGNC:26273]
SLC8A3	#N/A	0.0906273	#N/A	#N/A	0.0379006	0.316177	#N/A	#N/A	#N/A	0.746107	0.183973	0.220145	0.659628	2.16449	0.184139	1.54742	#N/A	#N/A	#N/A	#N/A	4.62031	0.239524	1.68193	3.30848	#N/A	0.163736	#N/A	15	ENSG00000100678	SLC8A3	protein_coding	solute carrier family 8 member A3 [Source:HGNC Symbol;Acc:HGNC:11070]
PARD6A	#N/A	0.0837362	#N/A	#N/A	#N/A	0.142441	#N/A	#N/A	#N/A	0.438089	0.19535	0.181872	0.51728	0.21746	0.189166	1.30475	#N/A	0.0897412	0.0843651	#N/A	2.93991	0.481422	0.546601	#N/A	#N/A	0.1341	#N/A	15	ENSG00000102981	PARD6A	protein_coding	par-6 family cell polarity regulator alpha [Source:HGNC Symbol;Acc:HGNC:15943]
IER3IP1	#N/A	0.930015	1.37664	0.870728	1.31017	1.10422	1.61433	1.07989	1.48198	#N/A	#N/A	0.935998	#N/A	1.13567	1.25202	#N/A	#N/A	#N/A	#N/A	3.97025	1.52639	1.0265	0.991775	#N/A	#N/A	#N/A	#N/A	15	ENSG00000134049	IER3IP1	protein_coding	immediate early response 3 interacting protein 1 [Source:HGNC Symbol;Acc:HGNC:18550]
CCDC124	#N/A	1.23589	1.24195	#N/A	#N/A	0.590238	#N/A	1.15752	#N/A	0.706261	#N/A	0.830985	#N/A	1.19025	1.55656	0.737601	#N/A	2.21188	2.00128	1.10993	1.12565	1.05967	0.727772	#N/A	#N/A	#N/A	#N/A	15	ENSG00000007080	CCDC124	protein_coding	coiled-coil domain containing 124 [Source:HGNC Symbol;Acc:HGNC:25171]
DNAJB2	#N/A	0.975304	#N/A	#N/A	#N/A	0.734647	#N/A	#N/A	#N/A	0.701275	1.40804	0.860927	0.62003	0.5465	0.725665	0.912508	1.79423	1.04833	#N/A	2.56274	#N/A	0.744632	0.81585	#N/A	#N/A	1.25915	#N/A	15	ENSG00000135924	DNAJB2	protein_coding	DnaJ heat shock protein family (Hsp40) member B2 [Source:HGNC Symbol;Acc:HGNC:5228]
HCLS1	#N/A	0.35601	0.246603	0.46834	0.386427	#N/A	0.396654	#N/A	#N/A	#N/A	#N/A	0.331165	#N/A	#N/A	#N/A	0.255063	0.888641	0.890154	0.697029	5.10753	0.279245	#N/A	0.195247	#N/A	#N/A	0.423013	1.35538	15	ENSG00000180353	HCLS1	protein_coding	hematopoietic cell-specific Lyn substrate 1 [Source:HGNC Symbol;Acc:HGNC:4844]
SLC2A6#160326	#N/A	0.744288	#N/A	#N/A	0.806075	#N/A	#N/A	#N/A	#N/A	#N/A	#N/A	5.73243	#N/A	0.577077	#N/A	3.12791	3.78991	#N/A	1.93282	4.29328	6.22137	6.40823	5.807	5.31009	4.23068	4.32789	2.12487	15	ENSG00000160326	SLC2A6	protein_coding	solute carrier family 2 member 6 [Source:HGNC Symbol;Acc:HGNC:11011]
ARL11	#N/A	0.940136	#N/A	#N/A	#N/A	#N/A	#N/A	#N/A	#N/A	#N/A	0.701954	7.99655	#N/A	1.58662	1.21843	5.40271	6.0573	#N/A	1.78214	4.59927	5.95045	5.23212	8.17525	5.98683	5.50055	6.71765	#N/A	15	ENSG00000152213	ARL11	protein_coding	ADP ribosylation factor like GTPase 11 [Source:HGNC Symbol;Acc:HGNC:24046]
BUB3	#N/A	0.609577	0.517125	#N/A	0.939956	1.47048	1.45293	1.18206	1.696	1.12638	1.22376	#N/A	0.69808	0.666186	0.676803	#N/A	#N/A	0.754986	0.977957	3.56557	#N/A	#N/A	#N/A	#N/A	#N/A	#N/A	#N/A	15	ENSG00000154473	BUB3	protein_coding	BUB3 mitotic checkpoint protein [Source:HGNC Symbol;Acc:HGNC:1151]
POP4	#N/A	0.963577	0.660459	#N/A	#N/A	1.07327	1.14661	1.16024	1.26984	#N/A	1.29025	1.08031	#N/A	1.05948	0.670577	0.689208	#N/A	1.25243	#N/A	2.39459	0.658283	0.805282	#N/A	#N/A	#N/A	#N/A	#N/A	15	ENSG00000105171	POP4	protein_coding	POP4 homolog, ribonuclease P/MRP subunit [Source:HGNC Symbol;Acc:HGNC:30081]
C20orf27	#N/A	1.24611	3.24953	2.00093	2.10167	#N/A	#N/A	#N/A	#N/A	#N/A	#N/A	0.892861	#N/A	#N/A	#N/A	1.9679	1.24545	2.08533	0.827461	1.10571	2.65545	2.30752	2.9782	0.776685	#N/A	2.67218	#N/A	15	ENSG00000101220	C20orf27	protein_coding	chromosome 20 open reading frame 27 [Source:HGNC Symbol;Acc:HGNC:15873]
POU2F2-AS1	#N/A	0.658741	#N/A	#N/A	#N/A	0.975155	#N/A	#N/A	#N/A	#N/A	1.46783	2.05495	#N/A	1.90449	1.51658	1.66825	0.483715	0.688341	0.140767	#N/A	2.2383	3.14061	2.1856	1.9102	#N/A	0.640209	#N/A	15	ENSG00000254887	POU2F2-AS1	lncRNA	POU2F2 antisense RNA 1 [Source:HGNC Symbol;Acc:HGNC:55512]
NKAP	#N/A	0.556288	0.343976	#N/A	#N/A	0.7085	0.803692	0.744851	#N/A	0.505627	1.04054	#N/A	0.33222	0.493619	0.499576	#N/A	0.995258	#N/A	1.29352	4.4548	#N/A	0.415927	#N/A	#N/A	#N/A	0.665515	#N/A	15	ENSG00000101882	NKAP	protein_coding	NFKB activating protein [Source:HGNC Symbol;Acc:HGNC:29873]
IRF5	#N/A	0.789158	#N/A	#N/A	#N/A	#N/A	#N/A	#N/A	#N/A	#N/A	#N/A	5.16298	#N/A	0.596698	0.846384	3.21887	3.34699	1.08028	1.13612	2.22214	5.56057	3.72896	5.96321	5.36473	3.49698	6.65347	#N/A	15	ENSG00000128604	IRF5	protein_coding	interferon regulatory factor 5 [Source:HGNC Symbol;Acc:HGNC:6120]
PPP4C	#N/A	0.5567	0.748155	#N/A	0.616527	#N/A	1.61002	#N/A	#N/A	#N/A	0.781289	0.708083	#N/A	0.665724	0.918177	0.511731	#N/A	1.12342	0.750782	3.54845	0.997141	0.908179	0.599969	#N/A	#N/A	#N/A	#N/A	15	ENSG00000149923	PPP4C	protein_coding	protein phosphatase 4 catalytic subunit [Source:HGNC Symbol;Acc:HGNC:9319]
PCNP	#N/A	0.392369	#N/A	0.563359	#N/A	0.637588	0.770209	0.77474	#N/A	0.360587	0.409287	#N/A	#N/A	0.510444	0.70958	0.446418	0.715738	0.949184	0.677069	2.07131	#N/A	#N/A	0.300416	#N/A	#N/A	#N/A	#N/A	15	ENSG00000081154	PCNP	protein_coding	PEST proteolytic signal containing nuclear protein [Source:HGNC Symbol;Acc:HGNC:30023]
USP1	#N/A	0.560037	0.475169	0.964491	#N/A	0.914849	1.51859	#N/A	1.17225	0.392878	0.619276	0.498163	#N/A	0.781191	0.888562	#N/A	#N/A	0.78165	#N/A	2.91153	0.470418	#N/A	0.404127	#N/A	#N/A	#N/A	#N/A	15	ENSG00000162607	USP1	protein_coding	ubiquitin specific peptidase 1 [Source:HGNC Symbol;Acc:HGNC:12607]
C11orf58	#N/A	0.360821	0.337382	#N/A	#N/A	0.404585	0.635186	0.954765	0.645596	#N/A	0.582058	0.329672	#N/A	0.394588	0.555557	0.366964	0.716858	#N/A	0.603887	2.09238	#N/A	#N/A	0.322481	#N/A	#N/A	#N/A	#N/A	15	ENSG00000110696	C11orf58	protein_coding	chromosome 11 open reading frame 58 [Source:HGNC Symbol;Acc:HGNC:16990]
TRIM7-AS2	#N/A	0.527909	1.48467	0.160551	#N/A	2.10944	#N/A	#N/A	#N/A	1.85657	1.50341	#N/A	#N/A	2.05992	#N/A	2.21668	0.487141	0.968512	0.179932	0.18216	1.21496	2.51979	1.53874	#N/A	#N/A	#N/A	#N/A	15	ENSG00000250222	TRIM7-AS2	lncRNA	TRIM7 antisense RNA 2 [Source:HGNC Symbol;Acc:HGNC:56031]
FBXO5	#N/A	0.976948	0.899155	#N/A	#N/A	1.82856	2.51347	1.93354	1.55829	0.952929	#N/A	1.41503	1.02326	1.61342	#N/A	#N/A	#N/A	#N/A	#N/A	2.06835	1.65195	0.985546	1.10532	0.926256	#N/A	#N/A	#N/A	15	ENSG00000112029	FBXO5	protein_coding	F-box protein 5 [Source:HGNC Symbol;Acc:HGNC:13584]
CLPP	#N/A	0.725491	1.0969	#N/A	#N/A	1.60999	1.75442	1.49325	1.38589	1.46463	1.76653	#N/A	#N/A	0.840532	1.19014	0.63013	#N/A	1.17996	0.789008	3.17068	#N/A	#N/A	0.594142	#N/A	#N/A	#N/A	#N/A	15	ENSG00000125656	CLPP	protein_coding	caseinolytic mitochondrial matrix peptidase proteolytic subunit [Source:HGNC Symbol;Acc:HGNC:2084]
C2orf74	#N/A	0.829888	#N/A	#N/A	#N/A	1.7051	3.01661	2.12335	3.26042	0.887944	#N/A	1.07808	#N/A	#N/A	1.1032	0.864039	#N/A	0.984492	1.5014	3.18196	0.71495	0.622525	1.05311	#N/A	#N/A	#N/A	#N/A	15	ENSG00000237651	C2orf74	protein_coding	chromosome 2 open reading frame 74 [Source:HGNC Symbol;Acc:HGNC:34439]
POLD2	#N/A	0.756421	#N/A	#N/A	#N/A	0.987974	1.30009	1.66716	1.51769	1.05961	#N/A	#N/A	#N/A	0.774932	0.990265	0.940971	#N/A	#N/A	1.37756	3.98413	0.482823	1.14419	0.96809	#N/A	#N/A	1.53705	#N/A	15	ENSG00000106628	POLD2	protein_coding	DNA polymerase delta 2, accessory subunit [Source:HGNC Symbol;Acc:HGNC:9176]
PRKAG2-AS1	#N/A	0.749182	1.23806	0.201647	0.407231	#N/A	#N/A	#N/A	#N/A	#N/A	#N/A	0.882369	#N/A	1.00473	1.58853	2.41154	0.628685	1.63064	0.159196	#N/A	0.998111	1.06342	2.42363	#N/A	#N/A	0.507927	#N/A	15	ENSG00000239911	PRKAG2-AS1	lncRNA	PRKAG2 antisense RNA 1 [Source:HGNC Symbol;Acc:HGNC:40468]
LRRC75A	#N/A	0.738087	0.573986	#N/A	0.769796	0.768111	1.99636	1.34811	1.50683	#N/A	#N/A	#N/A	#N/A	0.640118	#N/A	0.960006	#N/A	0.892149	#N/A	3.16208	0.545359	0.656637	0.577243	#N/A	#N/A	1.65971	#N/A	15	ENSG00000181350	LRRC75A	protein_coding	leucine rich repeat containing 75A [Source:HGNC Symbol;Acc:HGNC:32403]
FTSJ3	#N/A	0.670372	#N/A	#N/A	#N/A	0.885477	1.00215	1.31965	#N/A	1.23085	1.01549	0.906033	#N/A	0.86474	1.03491	0.714068	#N/A	#N/A	#N/A	4.70363	0.798684	1.06615	0.739982	#N/A	#N/A	1.46962	#N/A	15	ENSG00000108592	FTSJ3	protein_coding	FtsJ RNA 2'-O-methyltransferase 3 [Source:HGNC Symbol;Acc:HGNC:17136]
MRPS7	#N/A	0.633002	0.457248	#N/A	#N/A	1.56861	2.06848	0.986847	1.28376	1.01612	0.568712	0.694658	#N/A	0.783017	1.11182	0.439354	#N/A	#N/A	#N/A	4.90262	#N/A	#N/A	0.431543	#N/A	#N/A	1.18251	#N/A	15	ENSG00000125445	MRPS7	protein_coding	mitochondrial ribosomal protein S7 [Source:HGNC Symbol;Acc:HGNC:14499]
PFKL	#N/A	0.500266	#N/A	#N/A	#N/A	#N/A	#N/A	1.15254	#N/A	#N/A	0.505764	1.19391	#N/A	0.428441	0.493723	0.941401	#N/A	1.00628	0.747982	4.63401	0.789816	#N/A	1.03781	0.624389	0.572357	1.73641	#N/A	15	ENSG00000141959	PFKL	protein_coding	phosphofructokinase, liver type [Source:HGNC Symbol;Acc:HGNC:8876]
NSUN5	#N/A	0.541226	#N/A	#N/A	#N/A	1.11342	2.38829	1.65587	#N/A	0.91966	0.891964	0.627187	0.812534	0.541045	0.673807	0.394872	#N/A	0.803639	1.21199	5.45213	#N/A	#N/A	0.419131	#N/A	#N/A	#N/A	#N/A	15	ENSG00000130305	NSUN5	protein_coding	NOP2/Sun RNA methyltransferase 5 [Source:HGNC Symbol;Acc:HGNC:16385]
PDIA4	#N/A	0.999742	2.45593	4.23339	1.05969	1.33429	1.75231	1.83655	#N/A	1.28138	1.16931	#N/A	#N/A	1.73359	1.698	#N/A	#N/A	#N/A	#N/A	3.91603	2.18456	1.12281	1.06305	#N/A	#N/A	#N/A	#N/A	15	ENSG00000155660	PDIA4	protein_coding	protein disulfide isomerase family A member 4 [Source:HGNC Symbol;Acc:HGNC:30167]
IRF2	#N/A	0.325885	0.3407	#N/A	#N/A	#N/A	0.546963	0.860133	#N/A	#N/A	0.578353	0.516229	#N/A	0.268863	0.411721	0.280139	#N/A	1.28637	#N/A	3.18364	0.434155	0.445058	0.296055	0.326727	#N/A	#N/A	#N/A	15	ENSG00000168310	IRF2	protein_coding	interferon regulatory factor 2 [Source:HGNC Symbol;Acc:HGNC:6117]
SPOPL	#N/A	0.265057	#N/A	#N/A	#N/A	#N/A	#N/A	#N/A	#N/A	#N/A	#N/A	1.38439	#N/A	0.410515	0.415365	1.04465	1.28658	0.687734	1.70547	4.0213	1.94696	1.2614	0.872601	1.44051	1.54483	1.0462	#N/A	15	ENSG00000144228	SPOPL	protein_coding	speckle type BTB/POZ protein like [Source:HGNC Symbol;Acc:HGNC:27934]
RB1	#N/A	0.230799	#N/A	#N/A	#N/A	#N/A	#N/A	#N/A	#N/A	#N/A	#N/A	1.26646	0.314049	0.540469	0.454081	0.916768	0.543278	0.654596	#N/A	7.12283	0.983215	0.687747	0.726425	1.05872	1.41801	1.15301	#N/A	15	ENSG00000139687	RB1	protein_coding	RB transcriptional corepressor 1 [Source:HGNC Symbol;Acc:HGNC:9884]
SPATC1L#160284	#N/A	0.896599	1.13715	#N/A	#N/A	1.18922	#N/A	1.43602	#N/A	1.33916	1.10555	1.11859	#N/A	1.34302	0.999218	0.880791	1.659	#N/A	#N/A	0.829611	0.837345	1.33264	1.04507	#N/A	#N/A	#N/A	#N/A	15	ENSG00000160284	SPATC1L	protein_coding	spermatogenesis and centriole associated 1 like [Source:HGNC Symbol;Acc:HGNC:1298]
#285717	#N/A	0.439835	#N/A	#N/A	#N/A	3.94867	#N/A	#N/A	#N/A	4.87572	0.776233	0.459583	3.87739	2.6107	#N/A	4.47683	#N/A	0.720516	#N/A	#N/A	3.30686	2.05773	0.3073	6.88717	3.97531	0.258222	#N/A	15	ENSG00000285717		lncRNA	novel transcript
LARP7	#N/A	0.370462	0.405544	#N/A	#N/A	#N/A	#N/A	1.02739	0.930304	#N/A	0.537429	0.771762	#N/A	0.593402	0.811279	0.337331	#N/A	0.667127	1.35097	7.24451	0.62566	0.688213	0.58632	#N/A	#N/A	#N/A	#N/A	15	ENSG00000174720	LARP7	protein_coding	La ribonucleoprotein 7, transcriptional regulator [Source:HGNC Symbol;Acc:HGNC:24912]
ARMCX2	#N/A	0.400151	#N/A	#N/A	#N/A	3.70109	#N/A	#N/A	#N/A	#N/A	#N/A	1.21445	1.65496	2.49582	1.05498	1.85179	0.40953	0.488836	#N/A	#N/A	1.59849	3.46595	4.58648	2.72508	1.4353	0.343485	#N/A	15	ENSG00000184867	ARMCX2	protein_coding	armadillo repeat containing X-linked 2 [Source:HGNC Symbol;Acc:HGNC:16869]
PRDX4	#N/A	0.616809	#N/A	#N/A	#N/A	1.62267	2.20935	1.2191	2.49486	#N/A	0.581677	1.1194	#N/A	0.917286	1.035	1.29357	#N/A	1.52498	#N/A	2.95647	0.773129	#N/A	1.10767	#N/A	#N/A	2.71698	#N/A	15	ENSG00000123131	PRDX4	protein_coding	peroxiredoxin 4 [Source:HGNC Symbol;Acc:HGNC:17169]
PAPSS1	#N/A	#N/A	#N/A	1.4545	0.67247	#N/A	#N/A	#N/A	#N/A	#N/A	#N/A	0.766405	#N/A	0.545269	0.547616	1.14851	0.99512	1.24396	#N/A	7.28381	0.828951	0.314798	0.966827	0.880837	1.24415	1.03927	#N/A	15	ENSG00000138801	PAPSS1	protein_coding	3'-phosphoadenosine 5'-phosphosulfate synthase 1 [Source:HGNC Symbol;Acc:HGNC:8603]
ACYP2	#N/A	#N/A	#N/A	0.714958	#N/A	0.690722	1.30507	1.21708	1.26998	0.759449	0.643724	0.442686	0.936368	#N/A	#N/A	#N/A	0.941309	#N/A	0.806589	4.84766	#N/A	0.202422	#N/A	0.375421	0.678317	#N/A	#N/A	15	ENSG00000170634	ACYP2	protein_coding	acylphosphatase 2 [Source:HGNC Symbol;Acc:HGNC:180]
SMAP2	#N/A	#N/A	#N/A	0.604334	#N/A	#N/A	#N/A	#N/A	#N/A	#N/A	0.301559	0.734334	#N/A	#N/A	#N/A	1.51301	1.51245	1.65515	1.06072	6.61226	0.324688	0.542922	1.23945	1.04939	1.1919	0.886603	2.03305	15	ENSG00000084070	SMAP2	protein_coding	small ArfGAP2 [Source:HGNC Symbol;Acc:HGNC:25082]
PITPNM2	#N/A	#N/A	#N/A	2.62114	#N/A	2.24269	3.19443	2.45331	6.30792	1.02582	2.43929	0.627486	3.03247	#N/A	#N/A	#N/A	0.982829	1.88796	2.40487	#N/A	#N/A	#N/A	1.05825	0.811286	1.27595	#N/A	#N/A	15	ENSG00000090975	PITPNM2	protein_coding	phosphatidylinositol transfer protein membrane associated 2 [Source:HGNC Symbol;Acc:HGNC:21044]
EIF5B	#N/A	#N/A	0.356997	0.729583	#N/A	0.769073	1.34639	1.30364	1.28262	0.508286	0.465559	#N/A	#N/A	0.37919	0.556125	0.288694	#N/A	0.965989	#N/A	8.33244	#N/A	0.331293	0.287729	#N/A	#N/A	#N/A	#N/A	15	ENSG00000158417	EIF5B	protein_coding	eukaryotic translation initiation factor 5B [Source:HGNC Symbol;Acc:HGNC:30793]
PRPF8#174231	#N/A	#N/A	#N/A	0.581259	0.490406	0.542558	0.940006	1.3934	0.761072	0.619574	0.630197	#N/A	0.565972	0.227196	0.380577	#N/A	#N/A	#N/A	1.43861	5.07589	#N/A	0.299152	#N/A	#N/A	#N/A	0.939073	#N/A	15	ENSG00000174231	PRPF8	protein_coding	pre-mRNA processing factor 8 [Source:HGNC Symbol;Acc:HGNC:17340]
PSIP1	#N/A	#N/A	#N/A	0.520899	#N/A	1.32643	1.63678	1.25928	1.53365	0.408241	0.928508	0.336368	1.15218	#N/A	0.459093	0.459198	#N/A	0.758629	1.4346	4.4829	#N/A	#N/A	#N/A	#N/A	#N/A	0.572674	#N/A	15	ENSG00000164985	PSIP1	protein_coding	PC4 and SFRS1 interacting protein 1 [Source:HGNC Symbol;Acc:HGNC:9527]
HHAT#054392	#N/A	#N/A	#N/A	0.768571	0.766279	1.07938	1.59087	0.927957	2.19714	2.21875	1.71894	#N/A	1.91327	0.933353	#N/A	2.3054	1.40631	#N/A	#N/A	6.79477	#N/A	#N/A	#N/A	#N/A	0.935468	2.09637	#N/A	15	ENSG00000054392	HHAT	protein_coding	hedgehog acyltransferase [Source:HGNC Symbol;Acc:HGNC:18270]
#234426	#N/A	#N/A	#N/A	0.184893	0.351674	#N/A	#N/A	#N/A	#N/A	2.07023	1.83162	0.862317	#N/A	#N/A	#N/A	2.34556	0.531869	0.661418	0.18115	#N/A	4.72246	3.01841	3.52759	4.47282	3.83592	0.396132	#N/A	15	ENSG00000234426		lncRNA	novel transcript
UBE2J1	#N/A	#N/A	#N/A	0.552107	0.429086	#N/A	#N/A	#N/A	#N/A	#N/A	#N/A	1.27623	#N/A	0.699246	0.716383	1.05098	1.43458	#N/A	#N/A	2.95703	1.84017	1.54034	1.34484	1.53066	1.43318	2.30457	1.37029	15	ENSG00000198833	UBE2J1	protein_coding	ubiquitin conjugating enzyme E2 J1 [Source:HGNC Symbol;Acc:HGNC:17598]
TMEM115	#N/A	#N/A	2.40603	1.64414	#N/A	2.0755	1.61725	1.64091	2.0841	1.21993	1.54395	#N/A	#N/A	1.49958	1.80068	#N/A	#N/A	2.65335	1.05596	0.766414	1.07154	0.840877	#N/A	#N/A	#N/A	#N/A	#N/A	15	ENSG00000126062	TMEM115	protein_coding	transmembrane protein 115 [Source:HGNC Symbol;Acc:HGNC:30055]
VPS72	#N/A	#N/A	#N/A	1.36333	#N/A	1.2343	1.07825	2.03184	#N/A	0.926792	1.39213	#N/A	#N/A	1.1365	1.01352	0.580378	#N/A	#N/A	1.20731	3.89723	0.695214	0.834118	0.856934	#N/A	#N/A	1.05258	#N/A	15	ENSG00000163159	VPS72	protein_coding	vacuolar protein sorting 72 homolog [Source:HGNC Symbol;Acc:HGNC:11644]
XPC	#N/A	#N/A	#N/A	0.60387	#N/A	0.312026	0.729761	1.01317	0.775922	0.477783	0.506488	#N/A	0.27837	0.290992	0.476725	0.494436	#N/A	0.689364	0.932545	7.51254	#N/A	#N/A	0.27305	#N/A	#N/A	#N/A	#N/A	15	ENSG00000154767	XPC	protein_coding	XPC complex subunit, DNA damage recognition and repair factor [Source:HGNC Symbol;Acc:HGNC:12816]
SMARCC1	#N/A	#N/A	#N/A	0.347448	#N/A	0.185902	0.654628	0.447835	0.927101	0.203376	#N/A	0.28941	0.524948	0.175816	0.263586	#N/A	#N/A	0.357971	#N/A	9.70197	#N/A	#N/A	#N/A	0.302353	0.56562	0.393988	#N/A	15	ENSG00000173473	SMARCC1	protein_coding	SWI/SNF related, matrix associated, actin dependent regulator of chromatin subfamily c member 1 [Source:HGNC Symbol;Acc:HGNC:11104]
WDR43	#N/A	#N/A	#N/A	0.467661	#N/A	#N/A	0.469367	0.476512	0.769556	#N/A	#N/A	#N/A	0.32367	0.286293	#N/A	0.610206	0.373446	#N/A	0.538269	6.50072	#N/A	0.239065	0.418068	0.278413	0.584867	0.711435	#N/A	15	ENSG00000163811	WDR43	protein_coding	WD repeat domain 43 [Source:HGNC Symbol;Acc:HGNC:28945]
NUBP2	#N/A	#N/A	0.89637	1.04702	#N/A	1.00607	#N/A	2.7054	1.91476	0.900017	0.946652	#N/A	#N/A	0.774952	1.02801	#N/A	#N/A	1.27183	#N/A	2.16743	0.64996	0.61466	0.483887	#N/A	#N/A	1.01293	#N/A	15	ENSG00000095906	NUBP2	protein_coding	NUBP iron-sulfur cluster assembly factor 2, cytosolic [Source:HGNC Symbol;Acc:HGNC:8042]
LINC03007	#N/A	#N/A	#N/A	0.0572021	#N/A	3.9564	#N/A	0.187567	#N/A	1.36218	0.703459	0.363974	1.96641	1.16792	#N/A	2.76786	0.195604	#N/A	#N/A	#N/A	#N/A	0.657472	3.61698	1.21295	1.31891	0.174344	#N/A	15	ENSG00000223561	LINC03007	lncRNA	long intergenic non-protein coding RNA 3007 [Source:HGNC Symbol;Acc:HGNC:56132]
TOP1MT	#N/A	#N/A	#N/A	1.10345	#N/A	0.719709	#N/A	#N/A	#N/A	2.32631	#N/A	2.02745	#N/A	0.8351	#N/A	2.12879	2.02724	#N/A	2.11852	3.40645	1.11516	2.14566	1.59125	1.16413	1.21633	1.94638	#N/A	15	ENSG00000184428	TOP1MT	protein_coding	DNA topoisomerase I mitochondrial [Source:HGNC Symbol;Acc:HGNC:29787]
EPS8L2	#N/A	#N/A	#N/A	0.914634	1.62235	6.15152	1.72257	2.10129	1.30227	4.61061	3.80952	#N/A	4.11988	1.63599	1.18559	1.51525	#N/A	#N/A	#N/A	1.02799	0.888558	#N/A	0.764042	#N/A	#N/A	#N/A	#N/A	15	ENSG00000177106	EPS8L2	protein_coding	EPS8 like 2 [Source:HGNC Symbol;Acc:HGNC:21296]
LINC01535	#N/A	#N/A	#N/A	0.160432	#N/A	4.32822	0.412002	#N/A	#N/A	4.51644	1.678	1.03255	3.6902	2.12776	1.10577	1.25591	#N/A	#N/A	#N/A	#N/A	1.75692	1.29324	3.30156	2.92451	2.31709	#N/A	#N/A	15	ENSG00000226686	LINC01535	lncRNA	long intergenic non-protein coding RNA 1535 [Source:HGNC Symbol;Acc:HGNC:51282]
EML5	#N/A	#N/A	#N/A	0.677193	#N/A	5.21314	6.9578	4.77808	5.81927	5.07196	2.42706	#N/A	4.48203	#N/A	#N/A	1.58563	#N/A	#N/A	#N/A	6.25287	#N/A	1.00431	0.717806	0.650659	1.26139	2.27345	#N/A	15	ENSG00000165521	EML5	protein_coding	EMAP like 5 [Source:HGNC Symbol;Acc:HGNC:18197]
MRPL17	#N/A	#N/A	2.35671	#N/A	1.81809	2.11777	2.4609	1.08445	#N/A	1.08393	#N/A	0.974694	#N/A	2.16221	1.9104	1.2508	#N/A	1.78359	#N/A	0.682801	1.31688	0.994949	1.95317	#N/A	#N/A	#N/A	#N/A	15	ENSG00000158042	MRPL17	protein_coding	mitochondrial ribosomal protein L17 [Source:HGNC Symbol;Acc:HGNC:14053]
ESYT1	#N/A	#N/A	0.623515	#N/A	0.745695	1.9017	2.30281	1.42775	1.64001	0.732328	0.664153	#N/A	0.783181	0.423699	0.495994	#N/A	#N/A	1.4706	0.964511	6.73838	#N/A	#N/A	#N/A	#N/A	#N/A	#N/A	1.76208	15	ENSG00000139641	ESYT1	protein_coding	extended synaptotagmin 1 [Source:HGNC Symbol;Acc:HGNC:29534]
SLC39A7#112473	#N/A	#N/A	1.19737	#N/A	1.4838	1.21266	1.82872	1.93481	1.81586	0.802828	0.96083	#N/A	#N/A	1.20311	1.1765	#N/A	#N/A	2.38886	#N/A	2.57101	1.36439	0.594801	#N/A	#N/A	#N/A	#N/A	1.91272	15	ENSG00000112473	SLC39A7	protein_coding	solute carrier family 39 member 7 [Source:HGNC Symbol;Acc:HGNC:4927]
TOMM70	#N/A	#N/A	0.517707	#N/A	#N/A	0.713307	0.947501	1.02351	1.02434	0.57384	0.45514	#N/A	0.561116	0.512892	0.805258	0.413844	#N/A	0.715815	#N/A	6.50021	#N/A	0.42143	#N/A	0.357173	#N/A	#N/A	#N/A	15	ENSG00000154174	TOMM70	protein_coding	translocase of outer mitochondrial membrane 70 [Source:HGNC Symbol;Acc:HGNC:11985]
DDX24#089737	#N/A	#N/A	0.262402	#N/A	0.294528	0.938258	1.81241	1.34755	1.8556	0.720078	0.612079	#N/A	0.768194	0.260985	#N/A	0.274549	0.602333	#N/A	1.06506	9.00671	#N/A	#N/A	#N/A	#N/A	#N/A	0.7034	#N/A	15	ENSG00000089737	DDX24	protein_coding	DEAD-box helicase 24 [Source:HGNC Symbol;Acc:HGNC:13266]
MTRFR	#N/A	#N/A	0.495845	#N/A	#N/A	1.95271	1.91825	1.63653	2.63965	1.80241	1.5534	0.535895	2.16008	0.561877	0.57694	0.636891	#N/A	1.07145	#N/A	5.94125	#N/A	#N/A	0.513475	#N/A	#N/A	#N/A	#N/A	15	ENSG00000130921	MTRFR	protein_coding	mitochondrial translation release factor in rescue [Source:HGNC Symbol;Acc:HGNC:26784]
PCSK6	#N/A	#N/A	0.99315	#N/A	#N/A	3.21015	0.849822	0.679362	0.564621	1.44941	4.16189	2.48564	4.01458	#N/A	#N/A	#N/A	1.27077	1.13686	#N/A	#N/A	#N/A	2.16947	1.62783	2.29536	3.33405	#N/A	#N/A	15	ENSG00000140479	PCSK6	protein_coding	proprotein convertase subtilisin/kexin type 6 [Source:HGNC Symbol;Acc:HGNC:8569]
IGLV2-8	#N/A	#N/A	0.0300303	#N/A	#N/A	0.156947	#N/A	#N/A	#N/A	0.149796	0.132401	0.129719	0.148468	0.140691	0.0947879	0.15683	#N/A	0.12207	#N/A	#N/A	0.161518	0.143313	0.168965	0.140745	0.143931	#N/A	#N/A	15	ENSG00000278196	IGLV2-8	IG_V_gene	immunoglobulin lambda variable 2-8 [Source:HGNC Symbol;Acc:HGNC:5895]
DBNDD1	#N/A	#N/A	0.1801	#N/A	#N/A	1.32501	#N/A	#N/A	#N/A	0.731263	0.235414	0.233688	1.05654	1.84498	#N/A	1.8285	0.190366	#N/A	#N/A	0.128319	1.61084	1.23216	2.97608	2.4525	0.777384	#N/A	#N/A	15	ENSG00000003249	DBNDD1	protein_coding	dysbindin domain containing 1 [Source:HGNC Symbol;Acc:HGNC:28455]
MCTS1#232119	#N/A	#N/A	0.3851	#N/A	#N/A	0.959976	#N/A	1.8912	#N/A	0.955542	0.656336	0.761884	#N/A	0.7872	0.934493	0.710085	0.830797	#N/A	#N/A	4.35711	#N/A	0.47977	0.790452	0.423406	#N/A	0.746567	#N/A	15	ENSG00000232119	MCTS1	protein_coding	MCTS1 re-initiation and release factor [Source:HGNC Symbol;Acc:HGNC:23357]
SLC9C1#172139	#N/A	#N/A	0.764541	#N/A	#N/A	2.3792	0.574602	#N/A	#N/A	2.25563	0.823891	#N/A	2.73967	1.30376	#N/A	4.15369	0.803084	1.06865	#N/A	0.311854	#N/A	1.12827	2.53479	1.95127	2.0885	#N/A	#N/A	15	ENSG00000172139	SLC9C1	protein_coding	solute carrier family 9 member C1 [Source:HGNC Symbol;Acc:HGNC:31401]
ANK3	#N/A	#N/A	#N/A	#N/A	2.31596	5.85742	5.81	3.84423	5.81151	5.44759	2.79133	#N/A	4.55413	#N/A	#N/A	1.73419	1.5821	2.46244	2.63023	9.88238	#N/A	#N/A	#N/A	#N/A	0.62192	0.730354	#N/A	15	ENSG00000151150	ANK3	protein_coding	ankyrin 3 [Source:HGNC Symbol;Acc:HGNC:494]
TMEM14A	#N/A	#N/A	#N/A	#N/A	1.62693	5.36473	4.6213	2.92714	3.49484	4.86581	1.70368	#N/A	3.2865	1.20661	1.65732	0.45164	#N/A	1.16764	1.22998	2.98011	#N/A	#N/A	#N/A	#N/A	#N/A	1.08615	#N/A	15	ENSG00000096092	TMEM14A	protein_coding	transmembrane protein 14A [Source:HGNC Symbol;Acc:HGNC:21076]
CAMK2N1	#N/A	#N/A	#N/A	#N/A	0.133451	5.2285	0.378508	0.285209	#N/A	5.78132	1.6593	#N/A	2.48042	1.57484	1.0786	1.77913	#N/A	0.365776	#N/A	0.177781	1.09187	1.3291	#N/A	#N/A	#N/A	0.360907	#N/A	15	ENSG00000162545	CAMK2N1	protein_coding	calcium/calmodulin dependent protein kinase II inhibitor 1 [Source:HGNC Symbol;Acc:HGNC:24190]
TNS3	#N/A	#N/A	#N/A	#N/A	0.527077	#N/A	#N/A	#N/A	#N/A	#N/A	#N/A	6.63165	#N/A	0.453806	0.555968	4.42751	5.85135	#N/A	3.08312	3.89423	7.89697	7.67028	7.67266	9.12651	7.03812	6.78995	1.08831	15	ENSG00000136205	TNS3	protein_coding	tensin 3 [Source:HGNC Symbol;Acc:HGNC:21616]
KCNN3	#N/A	#N/A	#N/A	#N/A	0.554552	4.42331	0.670796	#N/A	#N/A	#N/A	1.611	1.13964	1.32486	1.11048	#N/A	3.45638	#N/A	1.29708	#N/A	0.427588	2.55913	2.86007	4.71973	3.27733	3.42875	#N/A	#N/A	15	ENSG00000143603	KCNN3	protein_coding	potassium calcium-activated channel subfamily N member 3 [Source:HGNC Symbol;Acc:HGNC:6292]
CCDC113	#N/A	#N/A	#N/A	#N/A	0.0524227	3.11627	#N/A	#N/A	#N/A	1.18552	#N/A	0.378499	1.73388	1.77828	0.326115	2.50922	#N/A	0.17788	#N/A	#N/A	1.76319	1.18338	2.90358	3.12726	0.869181	0.186531	#N/A	15	ENSG00000103021	CCDC113	protein_coding	coiled-coil domain containing 113 [Source:HGNC Symbol;Acc:HGNC:25002]
MTERF4	#N/A	#N/A	#N/A	#N/A	0.424686	1.2526	1.63583	1.58181	1.69533	0.518465	1.15275	#N/A	1.44803	#N/A	#N/A	0.56064	1.42458	0.766444	0.924223	4.76609	#N/A	#N/A	0.462034	#N/A	0.48415	#N/A	#N/A	15	ENSG00000122085	MTERF4	protein_coding	mitochondrial transcription termination factor 4 [Source:HGNC Symbol;Acc:HGNC:28785]
SPIN3	#N/A	#N/A	#N/A	#N/A	0.788912	1.05806	#N/A	1.28854	#N/A	0.616676	0.730768	0.993943	0.990255	#N/A	#N/A	1.29052	1.59522	1.34513	#N/A	4.33341	#N/A	#N/A	1.4067	1.2036	2.02012	0.882162	#N/A	15	ENSG00000204271	SPIN3	protein_coding	spindlin family member 3 [Source:HGNC Symbol;Acc:HGNC:27272]
CD47	#N/A	#N/A	#N/A	#N/A	#N/A	1.68976	2.25036	1.98632	1.556	0.379206	0.788617	0.310327	1.02705	0.426212	0.59374	#N/A	0.355356	1.13617	1.44522	3.81947	#N/A	#N/A	#N/A	#N/A	#N/A	#N/A	0.980088	15	ENSG00000196776	CD47	protein_coding	CD47 molecule [Source:HGNC Symbol;Acc:HGNC:1682]
UBA6-DT	#N/A	#N/A	#N/A	#N/A	#N/A	2.63157	3.88804	2.89837	2.84422	2.65297	0.931542	0.977863	2.07277	0.683239	0.570679	#N/A	1.07338	#N/A	#N/A	6.49469	#N/A	#N/A	0.503273	0.741668	0.787122	#N/A	#N/A	15	ENSG00000248049	UBA6-DT	lncRNA	UBA6 divergent transcript [Source:HGNC Symbol;Acc:HGNC:49083]
SLC30A4	#N/A	#N/A	#N/A	#N/A	#N/A	4.66847	3.41592	5.23458	#N/A	3.10636	1.52712	#N/A	3.81431	1.09303	0.96813	#N/A	1.8305	2.44921	2.01257	4.04777	0.932708	1.14246	#N/A	#N/A	#N/A	3.30056	#N/A	15	ENSG00000104154	SLC30A4	protein_coding	solute carrier family 30 member 4 [Source:HGNC Symbol;Acc:HGNC:11015]
PRKN	#N/A	#N/A	#N/A	#N/A	#N/A	1.32743	2.15461	2.2482	1.55423	0.339134	0.627681	#N/A	1.07208	#N/A	#N/A	1.03148	2.68532	1.53336	2.76759	7.97677	#N/A	#N/A	0.793958	#N/A	0.990285	2.03841	#N/A	15	ENSG00000185345	PRKN	protein_coding	parkin RBR E3 ubiquitin protein ligase [Source:HGNC Symbol;Acc:HGNC:8607]
SLC12A2	#N/A	#N/A	#N/A	#N/A	#N/A	1.57994	2.21268	2.37653	2.50118	1.30539	0.567527	#N/A	1.90627	0.456274	0.499529	#N/A	#N/A	#N/A	#N/A	5.177	0.289957	0.361634	#N/A	0.315923	0.7253	0.876157	#N/A	15	ENSG00000064651	SLC12A2	protein_coding	solute carrier family 12 member 2 [Source:HGNC Symbol;Acc:HGNC:10911]
MYEF2	#N/A	#N/A	#N/A	#N/A	#N/A	3.53022	3.64066	2.4306	5.09895	1.96094	0.95571	1.59038	3.45105	0.698609	#N/A	0.935561	#N/A	#N/A	#N/A	5.48365	#N/A	#N/A	0.512811	0.466704	1.08167	1.02752	#N/A	15	ENSG00000104177	MYEF2	protein_coding	myelin expression factor 2 [Source:HGNC Symbol;Acc:HGNC:17940]
ASXL1	#N/A	#N/A	#N/A	#N/A	#N/A	0.802616	1.01714	1.03935	1.6939	1.16505	0.957978	#N/A	1.39563	0.313286	0.405606	0.494728	#N/A	0.584979	#N/A	9.52826	#N/A	#N/A	0.189399	0.273917	0.808415	#N/A	#N/A	15	ENSG00000171456	ASXL1	protein_coding	ASXL transcriptional regulator 1 [Source:HGNC Symbol;Acc:HGNC:18318]
DENND11#257093	#N/A	#N/A	#N/A	#N/A	#N/A	1.52582	1.55671	2.3251	1.89043	2.10846	1.45647	#N/A	1.91761	0.330072	#N/A	#N/A	0.952817	0.810234	0.812022	6.78886	#N/A	#N/A	#N/A	0.283442	0.464869	0.702666	#N/A	15	ENSG00000257093	DENND11	protein_coding	DENN domain containing 11 [Source:HGNC Symbol;Acc:HGNC:29472]
LINC01473	#N/A	#N/A	#N/A	#N/A	#N/A	1.29734	2.56549	1.87382	1.42716	0.980199	0.44403	#N/A	1.71506	0.351267	#N/A	0.454974	1.22027	#N/A	#N/A	6.51787	#N/A	0.707631	#N/A	0.625534	0.978382	0.41087	#N/A	15	ENSG00000237877	LINC01473	lncRNA	long intergenic non-protein coding RNA 1473 [Source:HGNC Symbol;Acc:HGNC:51109]
MCF2L	#N/A	#N/A	#N/A	#N/A	#N/A	4.65153	3.82716	3.59247	2.15418	6.4722	1.6478	#N/A	5.50878	#N/A	#N/A	2.11185	2.91128	1.27815	#N/A	1.36082	#N/A	1.2819	1.82224	0.922512	1.66755	#N/A	#N/A	15	ENSG00000126217	MCF2L	protein_coding	MCF.2 cell line derived transforming sequence like [Source:HGNC Symbol;Acc:HGNC:14576]
ZNF675	#N/A	#N/A	#N/A	#N/A	#N/A	1.54193	2.02798	2.44816	1.77092	0.668665	1.01763	0.740539	1.19977	0.67855	0.968687	0.359391	#N/A	1.11172	1.34455	5.9757	#N/A	#N/A	#N/A	0.332122	#N/A	#N/A	#N/A	15	ENSG00000197372	ZNF675	protein_coding	zinc finger protein 675 [Source:HGNC Symbol;Acc:HGNC:30768]
TENT5C	#N/A	#N/A	#N/A	#N/A	#N/A	5.69461	5.41655	4.02531	4.59431	6.772	2.3595	#N/A	5.13132	1.03152	0.912213	0.404393	0.6801	2.08499	#N/A	4.58937	#N/A	#N/A	#N/A	#N/A	#N/A	1.65646	1.19047	15	ENSG00000183508	TENT5C	protein_coding	terminal nucleotidyltransferase 5C [Source:HGNC Symbol;Acc:HGNC:24712]
SLC44A2	#N/A	#N/A	#N/A	#N/A	#N/A	0.978219	1.35509	1.53576	1.11009	#N/A	2.35735	0.420471	0.743388	#N/A	#N/A	#N/A	0.543012	0.492863	1.9817	4.27276	#N/A	0.440897	#N/A	0.415094	0.588456	#N/A	1.15939	15	ENSG00000129353	SLC44A2	protein_coding	solute carrier family 44 member 2 [Source:HGNC Symbol;Acc:HGNC:17292]
USP28	#N/A	#N/A	#N/A	#N/A	#N/A	1.67085	2.06736	2.14856	2.61889	1.63711	1.47784	0.585188	1.77574	0.637053	0.499813	#N/A	#N/A	1.59374	#N/A	5.58861	1.83071	1.10757	#N/A	#N/A	#N/A	1.77515	#N/A	15	ENSG00000048028	USP28	protein_coding	ubiquitin specific peptidase 28 [Source:HGNC Symbol;Acc:HGNC:12625]
SNHG9	#N/A	#N/A	#N/A	#N/A	#N/A	2.47933	1.51399	2.70703	3.80966	2.004	0.965847	#N/A	0.680615	0.974186	1.2187	#N/A	#N/A	1.44398	#N/A	3.02557	0.408406	0.500976	0.53457	#N/A	#N/A	1.01275	#N/A	15	ENSG00000255198	SNHG9	lncRNA	small nucleolar RNA host gene 9 [Source:HGNC Symbol;Acc:HGNC:33102]
ZNF273	#N/A	#N/A	#N/A	#N/A	#N/A	1.89701	2.37351	1.1848	1.27838	0.653215	1.41889	0.643054	1.22945	0.780236	#N/A	0.799508	#N/A	0.831155	1.05159	4.91778	#N/A	#N/A	0.39492	#N/A	0.705231	#N/A	#N/A	15	ENSG00000198039	ZNF273	protein_coding	zinc finger protein 273 [Source:HGNC Symbol;Acc:HGNC:13067]
SH2D4A	#N/A	#N/A	#N/A	#N/A	#N/A	3.65506	1.69438	1.21074	0.72961	4.63171	6.26211	2.2729	4.747	#N/A	#N/A	1.50178	#N/A	0.924692	#N/A	0.990911	#N/A	#N/A	1.87016	1.35504	2.1052	2.29333	#N/A	15	ENSG00000104611	SH2D4A	protein_coding	SH2 domain containing 4A [Source:HGNC Symbol;Acc:HGNC:26102]
PATL2#229474	#N/A	#N/A	#N/A	#N/A	#N/A	0.995581	1.03383	1.58908	2.08448	0.748137	1.66619	0.491197	1.3437	#N/A	#N/A	#N/A	1.03793	1.26948	0.719872	5.64563	0.260695	#N/A	#N/A	#N/A	#N/A	0.577578	1.44155	15	ENSG00000229474	PATL2	protein_coding	PAT1 homolog 2 [Source:HGNC Symbol;Acc:HGNC:33630]
MTG1	#N/A	#N/A	#N/A	#N/A	#N/A	1.001	1.12094	1.43054	1.44613	0.590018	0.727191	#N/A	1.24902	0.529697	0.518433	#N/A	#N/A	0.503564	#N/A	7.50676	0.386525	0.28278	#N/A	0.341137	0.68055	#N/A	#N/A	15	ENSG00000148824	MTG1	protein_coding	mitochondrial ribosome associated GTPase 1 [Source:HGNC Symbol;Acc:HGNC:32159]
ADARB1	#N/A	#N/A	#N/A	#N/A	#N/A	1.69955	1.37562	2.54897	1.43728	1.96697	2.95772	#N/A	2.47367	0.366778	#N/A	1.16478	0.824984	1.47767	1.35964	7.41726	#N/A	#N/A	#N/A	#N/A	0.5214	2.31297	#N/A	15	ENSG00000197381	ADARB1	protein_coding	adenosine deaminase RNA specific B1 [Source:HGNC Symbol;Acc:HGNC:226]
PSMA8	#N/A	#N/A	#N/A	#N/A	#N/A	3.35341	#N/A	0.863243	0.746602	2.75342	1.14841	#N/A	3.26494	1.09455	1.74169	#N/A	#N/A	1.33482	#N/A	0.639119	0.907615	1.24504	1.1244	0.889083	1.32159	#N/A	#N/A	15	ENSG00000154611	PSMA8	protein_coding	proteasome 20S subunit alpha 8 [Source:HGNC Symbol;Acc:HGNC:22985]
WARS2-AS1	#N/A	#N/A	#N/A	#N/A	#N/A	0.899512	1.3986	1.23166	1.93037	1.14553	0.501517	0.847261	1.36125	0.445158	#N/A	0.944569	1.04599	#N/A	#N/A	7.61575	#N/A	#N/A	#N/A	0.634594	0.936681	1.22048	#N/A	15	ENSG00000231365	WARS2-AS1	lncRNA	WARS2 antisense RNA 1 [Source:HGNC Symbol;Acc:HGNC:40612]
DISP1	#N/A	#N/A	#N/A	#N/A	#N/A	1.07633	1.12104	1.88097	0.936166	0.769053	0.827224	#N/A	1.3227	0.544623	#N/A	#N/A	1.08632	#N/A	1.5749	6.87649	0.555541	0.583407	#N/A	0.627276	0.671505	#N/A	#N/A	15	ENSG00000154309	DISP1	protein_coding	dispatched RND transporter family member 1 [Source:HGNC Symbol;Acc:HGNC:19711]
#248165	#N/A	#N/A	#N/A	#N/A	#N/A	0.330433	#N/A	#N/A	#N/A	3.16314	#N/A	1.06634	2.84368	3.10634	#N/A	5.32169	0.295061	0.284083	#N/A	0.168567	5.07656	3.75796	5.30213	0.917767	0.281513	0.255313	#N/A	15	ENSG00000248165		lncRNA	novel transcript
PNISR	#N/A	#N/A	#N/A	#N/A	#N/A	0.55123	0.871633	0.857557	1.01085	0.608785	0.258	#N/A	0.76965	0.239682	0.357141	0.274168	0.82334	#N/A	#N/A	5.63264	#N/A	#N/A	0.24972	0.273422	0.453726	#N/A	#N/A	15	ENSG00000132424	PNISR	protein_coding	PNN interacting serine and arginine rich protein [Source:HGNC Symbol;Acc:HGNC:21222]
PLXNA3	#N/A	#N/A	#N/A	#N/A	#N/A	3.0964	6.55992	3.56812	2.93792	2.98148	2.70816	#N/A	3.4294	0.679016	#N/A	0.857817	1.13694	1.23206	#N/A	5.7154	#N/A	#N/A	#N/A	0.581363	1.06934	#N/A	2.76635	15	ENSG00000130827	PLXNA3	protein_coding	plexin A3 [Source:HGNC Symbol;Acc:HGNC:9101]
NPHP1	#N/A	#N/A	#N/A	#N/A	#N/A	5.37002	0.300764	0.234625	#N/A	3.3235	#N/A	#N/A	0.33322	1.21482	0.450416	1.61643	0.368782	0.676556	#N/A	0.171308	0.988158	2.36864	#N/A	#N/A	1.75433	#N/A	0.0601016	15	ENSG00000144061	NPHP1	protein_coding	nephrocystin 1 [Source:HGNC Symbol;Acc:HGNC:7905]
#224905	#N/A	#N/A	#N/A	#N/A	#N/A	3.33896	6.38516	3.63035	2.46798	3.14397	3.0095	2.9885	3.91704	0.944113	#N/A	0.766644	#N/A	0.910062	#N/A	5.45934	0.777627	0.70546	#N/A	#N/A	0.689545	#N/A	#N/A	15	ENSG00000224905		lncRNA	novel transcript, antisense to LIPI
PRKD2	#N/A	#N/A	#N/A	#N/A	#N/A	1.02121	1.69988	1.30123	1.10206	0.950422	2.07924	0.590537	1.45919	#N/A	#N/A	#N/A	0.730073	1.83556	#N/A	5.05006	0.31674	#N/A	#N/A	0.373811	0.553774	#N/A	1.38392	15	ENSG00000105287	PRKD2	protein_coding	protein kinase D2 [Source:HGNC Symbol;Acc:HGNC:17293]
GALNT10	#N/A	#N/A	#N/A	#N/A	#N/A	0.824283	1.20933	1.18609	1.19522	#N/A	0.735634	#N/A	0.90703	0.448156	#N/A	#N/A	0.601768	1.31675	#N/A	8.67198	0.710433	0.518446	#N/A	#N/A	0.420782	1.37018	1.32974	15	ENSG00000164574	GALNT10	protein_coding	polypeptide N-acetylgalactosaminyltransferase 10 [Source:HGNC Symbol;Acc:HGNC:19873]
GPM6A-DT	#N/A	#N/A	#N/A	#N/A	#N/A	0.261084	#N/A	#N/A	#N/A	0.477676	0.28725	0.212754	0.24657	0.249449	0.340724	0.259139	0.179321	#N/A	0.0976848	#N/A	0.281697	0.427106	0.270725	0.265426	0.448662	#N/A	#N/A	15	ENSG00000249106	GPM6A-DT	lncRNA	GPM6A divergent transcript [Source:HGNC Symbol;Acc:HGNC:55577]
ZBTB20-AS5	#N/A	#N/A	#N/A	#N/A	#N/A	1.64859	2.05003	1.12973	2.72504	0.979827	0.576069	0.670416	2.47448	#N/A	#N/A	0.618743	1.69538	#N/A	#N/A	6.96503	#N/A	#N/A	0.438809	0.571691	1.54178	0.871819	#N/A	15	ENSG00000242290	ZBTB20-AS5	lncRNA	ZBTB20 antisense RNA 5 [Source:HGNC Symbol;Acc:HGNC:52841]
IGKV1-5#243466	#N/A	#N/A	#N/A	#N/A	#N/A	0.296318	#N/A	#N/A	#N/A	0.254408	0.222955	0.216402	0.400523	0.285764	0.154858	0.29932	#N/A	0.193655	#N/A	#N/A	4.69802	0.305807	0.500004	0.502682	0.239738	0.1623	#N/A	15	ENSG00000243466	IGKV1-5	IG_V_gene	immunoglobulin kappa variable 1-5 [Source:HGNC Symbol;Acc:HGNC:5741]
NETO1-DT	#N/A	#N/A	#N/A	#N/A	#N/A	0.384913	#N/A	#N/A	#N/A	0.297643	0.225231	0.221289	0.380288	0.714516	0.197455	0.398803	#N/A	#N/A	0.103787	#N/A	0.277328	0.475209	0.263499	0.263472	0.304089	0.162904	#N/A	15	ENSG00000263958	NETO1-DT	lncRNA	NETO1 divergent transcript [Source:HGNC Symbol;Acc:HGNC:55333]
#286035	#N/A	#N/A	#N/A	#N/A	#N/A	1.80109	2.14354	1.73241	2.69485	0.935238	1.60683	#N/A	2.2972	#N/A	#N/A	#N/A	1.09224	#N/A	1.72735	6.57455	#N/A	1.04882	#N/A	0.777528	1.23277	1.11719	1.36893	15	ENSG00000286035		lncRNA	novel transcript
SMCHD1	#N/A	#N/A	#N/A	#N/A	#N/A	0.464019	0.71526	0.901726	#N/A	0.341569	1.14875	0.331691	0.894025	0.18597	#N/A	0.696811	#N/A	1.37165	#N/A	7.67105	#N/A	#N/A	0.250834	0.236165	0.712589	#N/A	1.50094	15	ENSG00000101596	SMCHD1	protein_coding	structural maintenance of chromosomes flexible hinge domain containing 1 [Source:HGNC Symbol;Acc:HGNC:29090]
ZNF33A	#N/A	#N/A	#N/A	#N/A	#N/A	0.451215	0.520028	0.981422	0.900122	0.426659	#N/A	#N/A	0.616443	0.239824	0.339041	0.24863	0.830415	#N/A	0.831144	5.64072	#N/A	#N/A	#N/A	0.277018	0.517049	0.745189	#N/A	15	ENSG00000189180	ZNF33A	protein_coding	zinc finger protein 33A [Source:HGNC Symbol;Acc:HGNC:13096]
CDK13	#N/A	#N/A	#N/A	#N/A	#N/A	0.453047	1.02899	0.892716	1.06696	0.400023	0.3771	#N/A	0.812582	0.222644	#N/A	#N/A	0.642112	0.418487	0.748098	7.44884	#N/A	#N/A	#N/A	0.261976	0.629661	0.448991	#N/A	15	ENSG00000065883	CDK13	protein_coding	cyclin dependent kinase 13 [Source:HGNC Symbol;Acc:HGNC:1733]
ZNF146	#N/A	#N/A	#N/A	#N/A	#N/A	0.772006	0.944229	0.931661	1.57446	0.645212	0.458792	0.592313	0.680399	0.470525	0.592389	0.41969	#N/A	#N/A	0.820879	6.27322	#N/A	#N/A	0.299199	#N/A	#N/A	0.815183	#N/A	15	ENSG00000167635	ZNF146	protein_coding	zinc finger protein 146 [Source:HGNC Symbol;Acc:HGNC:12931]
ZNF528-AS1	#N/A	#N/A	#N/A	#N/A	#N/A	2.22604	2.02051	2.73771	3.39566	1.25374	1.74161	0.861889	1.92092	0.698671	0.955261	#N/A	1.61428	1.44865	3.88677	3.19921	#N/A	#N/A	#N/A	#N/A	#N/A	1.2747	#N/A	15	ENSG00000269834	ZNF528-AS1	lncRNA	ZNF528 antisense RNA 1 [Source:HGNC Symbol;Acc:HGNC:51305]
#273203	#N/A	#N/A	#N/A	#N/A	#N/A	0.212596	#N/A	#N/A	#N/A	0.161052	0.185862	0.163694	0.199532	0.236965	0.0881795	0.227745	#N/A	0.175727	#N/A	#N/A	3.62698	0.261756	0.554674	0.295481	0.144511	0.134341	#N/A	15	ENSG00000273203		lncRNA	novel transcript
LRRC1	#N/A	#N/A	#N/A	#N/A	#N/A	1.32714	1.64976	3.34041	2.1094	1.56445	#N/A	#N/A	1.61442	0.615521	#N/A	#N/A	#N/A	#N/A	1.08435	4.05215	0.519885	0.838313	0.630853	0.707139	0.886034	3.56363	#N/A	15	ENSG00000137269	LRRC1	protein_coding	leucine rich repeat containing 1 [Source:HGNC Symbol;Acc:HGNC:14307]
HCP5#206337	#N/A	#N/A	#N/A	#N/A	#N/A	0.777089	1.4862	0.876431	1.50082	0.931258	0.653896	0.607155	0.50823	0.566378	0.894592	#N/A	0.840005	1.56469	0.832293	5.81962	#N/A	#N/A	#N/A	#N/A	#N/A	#N/A	1.67625	15	ENSG00000206337	HCP5	lncRNA	HLA complex P5 [Source:HGNC Symbol;Acc:HGNC:21659]
SOX7#171056	#N/A	#N/A	#N/A	#N/A	#N/A	0.741615	#N/A	#N/A	#N/A	0.25446	0.270577	#N/A	0.294396	1.05101	0.158925	0.458741	0.174972	0.169853	#N/A	#N/A	2.05999	0.440388	1.76405	2.10142	0.424512	0.160816	#N/A	15	ENSG00000171056	SOX7	protein_coding	SRY-box transcription factor 7 [Source:HGNC Symbol;Acc:HGNC:18196]
LINC01203	#N/A	#N/A	#N/A	#N/A	#N/A	0.158514	#N/A	#N/A	#N/A	0.149871	0.133559	0.13086	0.145832	0.250372	#N/A	0.118954	0.0951501	0.0957904	0.0704885	#N/A	2.69891	0.143783	0.140451	0.159825	0.141051	#N/A	#N/A	15	ENSG00000226985	LINC01203	lncRNA	long intergenic non-protein coding RNA 1203 [Source:HGNC Symbol;Acc:HGNC:49634]
IDNK	#N/A	#N/A	#N/A	#N/A	#N/A	1.4926	2.1074	1.68426	2.5304	0.747522	1.1609	0.80479	1.54795	0.401041	#N/A	0.373658	0.758503	#N/A	#N/A	2.43107	#N/A	#N/A	0.375308	0.535406	0.59659	#N/A	#N/A	15	ENSG00000148057	IDNK	protein_coding	IDNK gluconokinase [Source:HGNC Symbol;Acc:HGNC:31367]
PHLPP2	#N/A	#N/A	#N/A	#N/A	#N/A	0.865353	1.53094	2.82648	0.839316	#N/A	#N/A	0.781482	0.830925	0.616501	#N/A	0.428977	0.862878	#N/A	0.980016	6.92341	0.457	#N/A	#N/A	0.623044	0.990155	0.95488	#N/A	15	ENSG00000040199	PHLPP2	protein_coding	PH domain and leucine rich repeat protein phosphatase 2 [Source:HGNC Symbol;Acc:HGNC:29149]
C5orf63	#N/A	#N/A	#N/A	#N/A	#N/A	4.77646	5.06389	4.9594	2.58435	2.99042	1.65072	0.973883	3.29607	0.852479	0.866472	#N/A	#N/A	0.949158	#N/A	3.4951	#N/A	#N/A	0.976259	0.94769	0.954787	#N/A	#N/A	15	ENSG00000164241	C5orf63	protein_coding	chromosome 5 open reading frame 63 [Source:HGNC Symbol;Acc:HGNC:40051]
ZMAT1	#N/A	#N/A	#N/A	#N/A	#N/A	0.68672	1.19985	1.75236	1.36587	0.571566	0.958336	#N/A	1.12115	#N/A	#N/A	0.852394	1.72579	#N/A	3.40561	4.55779	#N/A	#N/A	0.574605	0.630397	0.983681	1.87941	#N/A	15	ENSG00000166432	ZMAT1	protein_coding	zinc finger matrin-type 1 [Source:HGNC Symbol;Acc:HGNC:29377]
IGHV3-48#211964	#N/A	#N/A	#N/A	#N/A	#N/A	0.258791	#N/A	#N/A	#N/A	0.250372	0.217337	0.215284	0.244157	0.244808	0.164442	0.256239	#N/A	0.200953	0.00690596	#N/A	0.273306	0.240567	0.392623	0.402549	0.237265	#N/A	#N/A	15	ENSG00000211964	IGHV3-48	IG_V_gene	immunoglobulin heavy variable 3-48 [Source:HGNC Symbol;Acc:HGNC:5606]
#277007	#N/A	#N/A	#N/A	#N/A	#N/A	2.11119	#N/A	0.855181	#N/A	1.57061	1.34794	1.59867	3.64857	1.03559	#N/A	2.02231	1.351	1.44279	#N/A	0.425692	1.31189	#N/A	1.34672	1.74876	1.84469	#N/A	#N/A	15	ENSG00000277007		lncRNA	novel transcript
IGHV4-34#211956	#N/A	#N/A	#N/A	#N/A	#N/A	0.255406	#N/A	#N/A	#N/A	0.243937	0.209759	0.20564	0.237211	0.241557	0.129984	0.250585	#N/A	0.196006	#N/A	#N/A	5.83446	0.215066	0.363839	0.706414	0.227785	0.146541	#N/A	15	ENSG00000211956	IGHV4-34	IG_V_gene	immunoglobulin heavy variable 4-34 [Source:HGNC Symbol;Acc:HGNC:5650]
#240086	#N/A	#N/A	#N/A	#N/A	#N/A	2.07804	#N/A	0.241069	0.210751	1.16697	#N/A	0.840932	3.82061	1.19888	#N/A	1.34256	#N/A	#N/A	#N/A	0.211009	1.01738	1.07477	0.999006	1.58671	3.24715	0.3687	#N/A	15	ENSG00000240086		lncRNA	novel transcript, antisense to EPHB1
FBXW8	#N/A	#N/A	#N/A	#N/A	#N/A	0.545198	0.966574	1.76898	2.06965	0.601441	0.496755	#N/A	0.880448	0.382334	#N/A	#N/A	0.569354	#N/A	#N/A	6.99366	0.522065	0.776444	#N/A	0.598549	0.599415	1.30815	#N/A	15	ENSG00000174989	FBXW8	protein_coding	F-box and WD repeat domain containing 8 [Source:HGNC Symbol;Acc:HGNC:13597]
DSN1	#N/A	#N/A	#N/A	#N/A	#N/A	0.982562	2.16652	1.34427	2.10895	0.815947	1.15767	1.1706	0.9737	0.778445	#N/A	#N/A	#N/A	#N/A	#N/A	4.43211	0.725623	0.734637	0.660321	0.818755	#N/A	1.09398	#N/A	15	ENSG00000149636	DSN1	protein_coding	DSN1 component of MIS12 kinetochore complex [Source:HGNC Symbol;Acc:HGNC:16165]
IMMP2L	#N/A	#N/A	#N/A	#N/A	#N/A	0.401682	0.852486	0.759368	1.35235	0.388735	0.579937	#N/A	0.674568	#N/A	#N/A	0.985567	0.978875	#N/A	1.91695	8.05056	#N/A	#N/A	0.384572	0.272472	0.914166	0.79205	#N/A	15	ENSG00000184903	IMMP2L	protein_coding	inner mitochondrial membrane peptidase subunit 2 [Source:HGNC Symbol;Acc:HGNC:14598]
ZNF175	#N/A	#N/A	#N/A	#N/A	#N/A	1.26733	#N/A	2.10588	#N/A	1.48676	#N/A	1.13024	1.03692	0.951463	1.29365	1.05243	#N/A	#N/A	1.29881	3.32521	0.874919	1.31298	1.02004	1.14867	0.935938	#N/A	#N/A	15	ENSG00000105497	ZNF175	protein_coding	zinc finger protein 175 [Source:HGNC Symbol;Acc:HGNC:12964]
SNHG4	#N/A	#N/A	#N/A	#N/A	#N/A	1.77304	#N/A	1.23919	#N/A	2.2567	0.914024	1.22613	1.22114	1.44711	#N/A	2.62299	#N/A	1.7091	#N/A	0.904224	1.03442	1.13804	1.98253	1.42613	1.50579	#N/A	#N/A	15	ENSG00000281398	SNHG4	lncRNA	small nucleolar RNA host gene 4 [Source:HGNC Symbol;Acc:HGNC:32964]
RAB3C	#N/A	#N/A	#N/A	#N/A	#N/A	2.083	#N/A	0.360775	#N/A	#N/A	1.85721	1.74373	1.47537	1.90416	#N/A	3.41547	0.57936	#N/A	0.22785	#N/A	4.55973	4.51849	6.89339	4.60869	5.64775	0.569724	#N/A	15	ENSG00000152932	RAB3C	protein_coding	RAB3C, member RAS oncogene family [Source:HGNC Symbol;Acc:HGNC:30269]
#286817	#N/A	#N/A	#N/A	#N/A	#N/A	1.96351	0.967102	#N/A	0.543252	1.97642	2.92175	1.63606	2.08086	0.847588	1.94297	0.82798	1.32916	1.32458	#N/A	0.462943	#N/A	1.11746	1.03557	#N/A	#N/A	#N/A	#N/A	15	ENSG00000286817		lncRNA	novel transcript
TMEM62	#N/A	#N/A	#N/A	#N/A	#N/A	0.459749	0.990552	0.92599	0.856404	0.403942	#N/A	0.328698	0.872386	0.598055	0.509004	#N/A	#N/A	#N/A	#N/A	5.3698	0.77151	0.503501	#N/A	0.467875	0.815212	0.778356	#N/A	15	ENSG00000137842	TMEM62	protein_coding	transmembrane protein 62 [Source:HGNC Symbol;Acc:HGNC:26269]
HAUS1	#N/A	#N/A	#N/A	#N/A	#N/A	0.721572	#N/A	1.86244	#N/A	0.858671	0.985449	0.871514	0.519234	0.70903	0.572857	0.739469	#N/A	#N/A	0.654834	5.76456	0.630947	0.567292	0.685166	0.571706	#N/A	#N/A	#N/A	15	ENSG00000152240	HAUS1	protein_coding	HAUS augmin like complex subunit 1 [Source:HGNC Symbol;Acc:HGNC:25174]
LINC02966	#N/A	#N/A	#N/A	#N/A	#N/A	1.55816	#N/A	0.985832	#N/A	#N/A	1.79614	3.08699	0.954758	1.90618	#N/A	4.2715	#N/A	1.23775	#N/A	0.459961	3.02035	1.54292	1.4183	1.99676	2.01716	1.8732	#N/A	15	ENSG00000234997	LINC02966	lncRNA	long intergenic non-protein coding RNA 2966 [Source:HGNC Symbol;Acc:HGNC:56006]
ZNF669	#N/A	#N/A	#N/A	#N/A	#N/A	1.28963	1.21723	#N/A	1.74737	1.40816	1.49976	#N/A	1.24894	1.19848	1.072	0.942719	1.56308	#N/A	#N/A	3.06543	1.08456	1.3114	0.998736	0.712349	#N/A	#N/A	#N/A	15	ENSG00000188295	ZNF669	protein_coding	zinc finger protein 669 [Source:HGNC Symbol;Acc:HGNC:25736]
PTPRS	#N/A	#N/A	#N/A	#N/A	#N/A	1.3057	3.09655	#N/A	2.33683	1.99561	#N/A	2.15067	3.60953	#N/A	#N/A	0.627898	1.14484	#N/A	#N/A	1.09116	1.04869	0.916119	1.33229	1.85435	3.09944	2.14225	#N/A	15	ENSG00000105426	PTPRS	protein_coding	protein tyrosine phosphatase receptor type S [Source:HGNC Symbol;Acc:HGNC:9681]
#286828	#N/A	#N/A	#N/A	#N/A	#N/A	1.92831	#N/A	#N/A	#N/A	3.01118	1.6634	1.73072	2.23355	1.75143	1.08454	2.60035	0.45397	#N/A	#N/A	#N/A	1.99471	3.47275	3.06786	3.3829	3.06802	0.386853	#N/A	15	ENSG00000286828		lncRNA	novel transcript
#285639	#N/A	#N/A	#N/A	#N/A	#N/A	1.63203	1.72062	#N/A	#N/A	#N/A	#N/A	1.59978	2.37519	1.46399	#N/A	2.73458	#N/A	1.219	2.1435	3.70442	2.45266	2.27382	2.9124	2.8061	3.34167	5.2783	#N/A	15	ENSG00000285639		lncRNA	novel transcript
TTC28	#N/A	#N/A	#N/A	#N/A	#N/A	1.16054	1.39966	2.41567	2.35404	1.90046	#N/A	1.38804	1.06751	#N/A	#N/A	#N/A	1.45914	#N/A	0.956093	2.66894	#N/A	1.34933	1.72313	1.57668	2.44707	2.48403	#N/A	15	ENSG00000100154	TTC28	protein_coding	tetratricopeptide repeat domain 28 [Source:HGNC Symbol;Acc:HGNC:29179]
ABCG1	#N/A	#N/A	#N/A	#N/A	#N/A	0.941566	1.68847	1.24911	2.32036	1.86499	1.97984	#N/A	1.90405	0.719963	#N/A	1.0923	#N/A	0.990572	2.83793	7.31708	#N/A	#N/A	1.23121	0.874136	1.12899	#N/A	#N/A	15	ENSG00000160179	ABCG1	protein_coding	ATP binding cassette subfamily G member 1 [Source:HGNC Symbol;Acc:HGNC:73]
CHAD	#N/A	#N/A	#N/A	#N/A	#N/A	1.25699	0.743349	#N/A	0.466277	#N/A	#N/A	2.57519	1.05961	1.36092	1.03241	2.29317	#N/A	#N/A	#N/A	0.307261	2.2837	2.26728	1.84033	2.41192	3.18292	1.01156	#N/A	15	ENSG00000136457	CHAD	protein_coding	chondroadherin [Source:HGNC Symbol;Acc:HGNC:1909]
TAX1BP3	#N/A	#N/A	#N/A	#N/A	#N/A	1.27204	#N/A	#N/A	#N/A	1.43204	1.47342	3.86165	#N/A	2.0222	1.03035	3.58723	1.83909	1.20694	2.31272	#N/A	4.11571	3.51804	4.33424	1.69568	#N/A	3.21797	#N/A	15	ENSG00000213977	TAX1BP3	protein_coding	Tax1 binding protein 3 [Source:HGNC Symbol;Acc:HGNC:30684]
TMEM18	#N/A	#N/A	#N/A	#N/A	#N/A	0.809388	1.09062	1.02707	#N/A	0.835177	0.93454	0.78335	#N/A	0.96128	0.936875	0.527207	#N/A	0.910487	#N/A	3.53551	0.777678	0.999154	0.70764	#N/A	#N/A	1.24552	#N/A	15	ENSG00000151353	TMEM18	protein_coding	transmembrane protein 18 [Source:HGNC Symbol;Acc:HGNC:25257]
EGOT	#N/A	#N/A	#N/A	#N/A	#N/A	0.916295	1.84979	#N/A	#N/A	1.69407	#N/A	1.63657	2.83739	1.05436	#N/A	1.36227	1.33284	#N/A	1.04496	3.74292	0.981334	1.46597	1.27881	1.61187	2.19892	#N/A	#N/A	15	ENSG00000235947	EGOT	lncRNA	eosinophil granule ontogeny transcript [Source:HGNC Symbol;Acc:HGNC:37129]
GRK5	#N/A	#N/A	#N/A	#N/A	#N/A	0.335048	0.833351	0.998814	0.746047	0.60833	1.29611	1.60214	0.966873	#N/A	#N/A	#N/A	#N/A	2.17785	#N/A	4.28577	0.319539	#N/A	0.465742	0.738407	0.931522	#N/A	2.08934	15	ENSG00000198873	GRK5	protein_coding	G protein-coupled receptor kinase 5 [Source:HGNC Symbol;Acc:HGNC:4544]
WDR77	#N/A	#N/A	#N/A	#N/A	#N/A	0.710711	1.05139	2.2819	1.44075	0.854859	#N/A	#N/A	#N/A	0.783363	#N/A	0.950801	1.62739	#N/A	1.10961	3.59754	0.658719	0.910116	0.883983	0.71094	#N/A	2.10265	#N/A	15	ENSG00000116455	WDR77	protein_coding	WD repeat domain 77 [Source:HGNC Symbol;Acc:HGNC:29652]
WIPF3	#N/A	#N/A	#N/A	#N/A	#N/A	1.4128	0.192002	#N/A	0.167491	#N/A	#N/A	#N/A	3.0513	#N/A	1.00017	2.027	0.266821	#N/A	0.165531	0.139125	3.11069	0.200723	3.43107	3.16609	0.226749	0.26954	#N/A	15	ENSG00000122574	WIPF3	protein_coding	WAS/WASL interacting protein family member 3 [Source:HGNC Symbol;Acc:HGNC:22004]
#261544	#N/A	#N/A	#N/A	#N/A	#N/A	0.653779	#N/A	#N/A	#N/A	1.89776	#N/A	#N/A	0.784112	1.1351	0.977078	1.24078	#N/A	1.66402	1.59052	2.62884	0.881081	1.06623	0.879738	0.901604	1.10913	1.6741	#N/A	15	ENSG00000261544		lncRNA	novel transcript, intronic to DENND4A
EPS15	#N/A	#N/A	#N/A	#N/A	#N/A	0.266997	0.619301	0.903551	0.865518	#N/A	0.568583	0.308784	0.574885	0.289384	#N/A	0.35064	0.56233	0.434886	#N/A	6.72112	0.239694	#N/A	#N/A	#N/A	0.369161	0.405129	#N/A	15	ENSG00000085832	EPS15	protein_coding	epidermal growth factor receptor pathway substrate 15 [Source:HGNC Symbol;Acc:HGNC:3419]
NEB	#N/A	#N/A	#N/A	#N/A	#N/A	1.0043	1.58865	#N/A	5.3676	1.65328	1.04791	0.888993	2.81397	0.723957	#N/A	#N/A	#N/A	0.819483	#N/A	3.0064	#N/A	1.09012	0.803444	1.09665	1.74778	1.7496	#N/A	15	ENSG00000183091	NEB	protein_coding	nebulin [Source:HGNC Symbol;Acc:HGNC:7720]
LIMD1	#N/A	#N/A	#N/A	#N/A	#N/A	#N/A	0.905612	0.647932	0.883878	#N/A	#N/A	1.54753	#N/A	0.545643	0.579634	1.16343	0.549762	#N/A	#N/A	8.40414	1.52212	1.16901	1.17676	1.51581	1.57492	0.989716	#N/A	15	ENSG00000144791	LIMD1	protein_coding	LIM domain containing 1 [Source:HGNC Symbol;Acc:HGNC:6612]
EXOC6	#N/A	#N/A	#N/A	#N/A	#N/A	#N/A	0.656438	0.459343	#N/A	0.33246	#N/A	0.451275	0.446133	0.271962	0.399412	0.322361	#N/A	#N/A	0.634726	6.83386	0.293979	#N/A	0.324514	0.50067	0.812348	0.627667	#N/A	15	ENSG00000138190	EXOC6	protein_coding	exocyst complex component 6 [Source:HGNC Symbol;Acc:HGNC:23196]
#237596	#N/A	#N/A	#N/A	#N/A	#N/A	#N/A	1.62881	#N/A	#N/A	#N/A	#N/A	4.16914	1.98491	1.0974	#N/A	2.74603	2.53171	1.26446	3.00466	2.93024	1.67987	2.9496	4.50009	4.29715	4.92108	2.81461	#N/A	15	ENSG00000237596		lncRNA	novel transcript
PDE7B	#N/A	#N/A	#N/A	#N/A	#N/A	#N/A	0.737977	#N/A	#N/A	#N/A	#N/A	5.08008	#N/A	0.952957	0.766757	3.46501	4.99583	2.07698	4.8297	7.1109	2.14548	3.52612	5.42586	4.9443	5.56945	2.45887	#N/A	15	ENSG00000171408	PDE7B	protein_coding	phosphodiesterase 7B [Source:HGNC Symbol;Acc:HGNC:8792]
DGKD#077044	#N/A	#N/A	#N/A	#N/A	#N/A	#N/A	#N/A	0.441294	0.964062	1.26214	0.320197	0.859179	0.75343	#N/A	#N/A	#N/A	0.908103	0.809398	#N/A	3.5473	0.70324	0.941571	#N/A	0.670566	0.65946	1.84282	1.34851	15	ENSG00000077044	DGKD	protein_coding	diacylglycerol kinase delta [Source:HGNC Symbol;Acc:HGNC:2851]
VRK2	#N/A	#N/A	#N/A	#N/A	#N/A	#N/A	#N/A	0.595184	#N/A	#N/A	#N/A	0.71873	0.365642	0.464007	0.544802	0.546232	0.729741	#N/A	0.703382	5.47773	0.856666	0.554115	0.418194	0.796097	1.21118	0.867747	#N/A	15	ENSG00000028116	VRK2	protein_coding	VRK serine/threonine kinase 2 [Source:HGNC Symbol;Acc:HGNC:12719]
CLASRP	#N/A	#N/A	#N/A	#N/A	#N/A	#N/A	#N/A	0.517641	#N/A	#N/A	#N/A	1.27104	0.345037	0.260569	#N/A	0.851332	1.20011	#N/A	0.813855	6.01995	0.940074	1.14956	1.08695	1.20051	1.41252	1.31846	1.09007	15	ENSG00000104859	CLASRP	protein_coding	CLK4 associating serine/arginine rich protein [Source:HGNC Symbol;Acc:HGNC:17731]
ATG4C	#N/A	#N/A	#N/A	#N/A	#N/A	#N/A	#N/A	#N/A	1.45171	0.623236	#N/A	1.18799	#N/A	0.711171	0.646031	1.09562	1.31288	#N/A	0.556209	7.29791	0.872455	1.09708	1.02034	1.26807	1.47653	1.21074	#N/A	15	ENSG00000125703	ATG4C	protein_coding	autophagy related 4C cysteine peptidase [Source:HGNC Symbol;Acc:HGNC:16040]
SLC17A9	#N/A	#N/A	#N/A	#N/A	#N/A	#N/A	#N/A	#N/A	1.82429	0.868591	#N/A	1.97234	0.915131	0.784421	#N/A	0.737426	1.82789	1.72325	#N/A	3.78018	2.7485	3.30388	1.51299	2.28586	2.06094	2.62462	#N/A	15	ENSG00000101194	SLC17A9	protein_coding	solute carrier family 17 member 9 [Source:HGNC Symbol;Acc:HGNC:16192]
TANK-AS1	#N/A	#N/A	#N/A	#N/A	#N/A	#N/A	#N/A	#N/A	0.980673	#N/A	1.03764	1.12331	1.68267	#N/A	#N/A	1.58787	1.79153	1.52494	0.780235	5.14967	0.564646	#N/A	0.638563	0.860045	1.87142	1.45058	2.05177	15	ENSG00000224467	TANK-AS1	lncRNA	TANK antisense RNA 1 [Source:HGNC Symbol;Acc:HGNC:40575]
#269898	#N/A	#N/A	#N/A	#N/A	#N/A	#N/A	#N/A	#N/A	0.79528	1.81008	1.47196	5.35511	2.20963	2.51384	#N/A	3.56861	2.3385	#N/A	#N/A	0.628081	4.71321	4.68909	4.65465	7.18307	3.78648	2.10907	#N/A	15	ENSG00000269898		lncRNA	novel transcript, antisense to C16orf74
TUBB6	#N/A	#N/A	#N/A	#N/A	#N/A	#N/A	#N/A	#N/A	#N/A	1.21393	#N/A	4.6708	#N/A	1.31086	1.09477	4.02816	3.07633	#N/A	2.52957	6.42761	4.10763	3.70703	5.51477	6.05804	6.62923	4.19437	1.80002	15	ENSG00000176014	TUBB6	protein_coding	tubulin beta 6 class V [Source:HGNC Symbol;Acc:HGNC:20776]
PEAK1	#N/A	#N/A	#N/A	#N/A	#N/A	#N/A	#N/A	#N/A	#N/A	0.542674	0.816514	0.396318	0.60906	0.413208	0.409231	#N/A	#N/A	0.622592	1.23159	6.19156	1.51214	1.45155	0.552131	1.178	1.03585	1.04272	#N/A	15	ENSG00000173517	PEAK1	protein_coding	pseudopodium enriched atypical kinase 1 [Source:HGNC Symbol;Acc:HGNC:29431]
#287125	#N/A	#N/A	#N/A	#N/A	#N/A	#N/A	#N/A	#N/A	#N/A	1.68913	#N/A	3.55491	1.90081	1.02124	#N/A	2.84911	1.8095	2.66579	#N/A	3.6122	1.55711	1.82084	3.57667	3.0847	4.18281	2.93942	1.12179	15	ENSG00000287125		lncRNA	novel transcript, antisense to C16orf74
HDAC9	#N/A	#N/A	#N/A	#N/A	#N/A	#N/A	#N/A	#N/A	#N/A	0.552834	#N/A	3.16783	#N/A	1.19581	0.934348	2.41285	3.45348	#N/A	1.27295	8.74876	6.40474	4.60483	3.03248	3.71554	3.53286	6.3017	2.15813	15	ENSG00000048052	HDAC9	protein_coding	histone deacetylase 9 [Source:HGNC Symbol;Acc:HGNC:14065]
DTX4	#N/A	#N/A	#N/A	#N/A	#N/A	#N/A	#N/A	#N/A	#N/A	0.838272	#N/A	4.46837	1.58878	0.95902	0.816731	3.99439	3.03535	#N/A	1.97333	3.55475	5.64429	6.7823	6.21235	7.0627	4.14518	5.97396	#N/A	15	ENSG00000110042	DTX4	protein_coding	deltex E3 ubiquitin ligase 4 [Source:HGNC Symbol;Acc:HGNC:29151]
FIG4	#N/A	#N/A	#N/A	#N/A	#N/A	#N/A	#N/A	#N/A	#N/A	#N/A	0.65574	1.55026	#N/A	0.671253	0.490754	0.532221	1.62804	0.633737	1.29513	5.68056	1.41789	1.22906	1.05144	1.48577	1.60064	1.09794	#N/A	15	ENSG00000112367	FIG4	protein_coding	FIG4 phosphoinositide 5-phosphatase [Source:HGNC Symbol;Acc:HGNC:16873]
LINC02352	#N/A	#N/A	#N/A	#N/A	#N/A	#N/A	#N/A	#N/A	#N/A	#N/A	1.39802	2.85231	0.845096	1.14098	#N/A	1.26015	1.46338	1.90874	#N/A	2.77346	2.16286	1.76088	1.64775	2.05772	2.10479	2.73365	0.825905	15	ENSG00000259448	LINC02352	lncRNA	long intergenic non-protein coding RNA 2352 [Source:HGNC Symbol;Acc:HGNC:53274]
PDE4B	#N/A	#N/A	#N/A	#N/A	#N/A	#N/A	#N/A	#N/A	#N/A	#N/A	0.831817	0.384098	0.47913	0.657363	0.592793	3.09332	1.96578	#N/A	#N/A	7.29369	0.512288	0.622457	2.04328	1.37413	2.11329	3.06046	1.25693	15	ENSG00000184588	PDE4B	protein_coding	phosphodiesterase 4B [Source:HGNC Symbol;Acc:HGNC:8781]
VIM	#N/A	1.90827	3.56452	3.06031	3.57758	#N/A	#N/A	#N/A	#N/A	#N/A	#N/A	2.40225	#N/A	0.618184	#N/A	3.4264	#N/A	2.23206	#N/A	6.97548	3.05528	1.91015	4.31209	#N/A	#N/A	1.38234	1.66368	14	ENSG00000026025	VIM	protein_coding	vimentin [Source:HGNC Symbol;Acc:HGNC:12692]
RNF7	#N/A	1.31175	0.703508	0.673712	0.72671	0.466681	0.873416	0.812089	#N/A	#N/A	#N/A	0.731922	#N/A	0.765816	1.02305	#N/A	#N/A	0.919971	1.4583	1.09556	0.498083	#N/A	#N/A	#N/A	#N/A	#N/A	#N/A	14	ENSG00000114125	RNF7	protein_coding	ring finger protein 7 [Source:HGNC Symbol;Acc:HGNC:10070]
GSTP1	#N/A	2.39673	4.30288	1.68835	2.54311	#N/A	#N/A	#N/A	#N/A	#N/A	#N/A	2.88952	#N/A	1.87371	1.2553	#N/A	#N/A	3.02114	0.815177	2.02495	6.40396	4.2699	2.42803	#N/A	#N/A	1.53188	#N/A	14	ENSG00000084207	GSTP1	protein_coding	glutathione S-transferase pi 1 [Source:HGNC Symbol;Acc:HGNC:4638]
TXN	#N/A	1.36045	1.91609	2.57092	2.84005	#N/A	#N/A	#N/A	#N/A	1.1426	#N/A	1.25637	#N/A	0.971165	1.2754	1.3579	#N/A	#N/A	#N/A	2.29619	1.69995	0.522535	1.48395	#N/A	#N/A	0.996409	#N/A	14	ENSG00000136810	TXN	protein_coding	thioredoxin [Source:HGNC Symbol;Acc:HGNC:12435]
PRKAR1A	#N/A	1.12672	0.523277	#N/A	1.13701	#N/A	#N/A	#N/A	#N/A	#N/A	#N/A	0.800606	#N/A	0.708847	0.604898	#N/A	1.052	0.831866	0.789146	0.90609	1.20173	0.860906	0.648473	#N/A	#N/A	1.05886	#N/A	14	ENSG00000108946	PRKAR1A	protein_coding	protein kinase cAMP-dependent type I regulatory subunit alpha [Source:HGNC Symbol;Acc:HGNC:9388]
TMEM219	#N/A	1.2844	1.36185	1.04654	1.51229	#N/A	#N/A	#N/A	#N/A	#N/A	#N/A	1.44457	#N/A	0.959733	1.25651	1.20743	#N/A	1.29857	1.01984	#N/A	1.35313	0.851525	1.82513	#N/A	#N/A	0.734637	#N/A	14	ENSG00000149932	TMEM219	protein_coding	transmembrane protein 219 [Source:HGNC Symbol;Acc:HGNC:25201]
CAP1	#N/A	0.850457	0.864124	0.631546	0.685972	#N/A	0.512605	0.668752	#N/A	#N/A	#N/A	0.570878	#N/A	0.441226	#N/A	#N/A	#N/A	0.782449	1.16281	1.43794	0.915067	0.420702	#N/A	#N/A	#N/A	#N/A	2.015	14	ENSG00000131236	CAP1	protein_coding	cyclase associated actin cytoskeleton regulatory protein 1 [Source:HGNC Symbol;Acc:HGNC:20040]
LGALS1	#N/A	3.35727	5.00692	2.77269	4.53236	#N/A	2.03078	#N/A	#N/A	#N/A	#N/A	5.33645	#N/A	2.84671	2.81725	1.48676	#N/A	5.36379	#N/A	2.65003	7.38316	3.38325	5.18755	#N/A	#N/A	#N/A	#N/A	14	ENSG00000100097	LGALS1	protein_coding	galectin 1 [Source:HGNC Symbol;Acc:HGNC:6561]
FKBP1A	#N/A	1.03269	0.91571	0.778953	0.703112	#N/A	#N/A	#N/A	#N/A	#N/A	#N/A	1.81304	#N/A	0.55248	0.774927	1.33413	1.46609	#N/A	0.696772	#N/A	1.05469	0.865716	2.06272	0.652595	#N/A	#N/A	#N/A	14	ENSG00000088832	FKBP1A	protein_coding	FKBP prolyl isomerase 1A [Source:HGNC Symbol;Acc:HGNC:3711]
HDGF	#N/A	1.33913	1.15328	1.06887	#N/A	#N/A	1.04193	#N/A	#N/A	0.581709	#N/A	0.778145	#N/A	0.847701	1.56115	0.662448	#N/A	#N/A	0.980077	#N/A	0.933277	0.798626	0.893399	#N/A	#N/A	1.19203	#N/A	14	ENSG00000143321	HDGF	protein_coding	heparin binding growth factor [Source:HGNC Symbol;Acc:HGNC:4856]
CHRAC1	#N/A	1.58584	1.46838	#N/A	#N/A	#N/A	#N/A	#N/A	#N/A	#N/A	#N/A	1.92662	#N/A	0.831112	1.49235	1.10073	#N/A	2.29204	1.37495	2.2307	1.50073	1.11552	1.58898	0.603158	#N/A	1.63346	#N/A	14	ENSG00000104472	CHRAC1	protein_coding	chromatin accessibility complex subunit 1 [Source:HGNC Symbol;Acc:HGNC:13544]
SELENOK	#N/A	1.02661	1.92289	0.741433	1.23701	#N/A	0.882572	#N/A	#N/A	1.16848	#N/A	#N/A	#N/A	0.863748	0.870823	#N/A	#N/A	1.30769	#N/A	3.47908	0.973282	0.699266	0.92208	#N/A	#N/A	0.807304	#N/A	14	ENSG00000113811	SELENOK	protein_coding	selenoprotein K [Source:HGNC Symbol;Acc:HGNC:30394]
SON	#N/A	0.415598	0.395754	0.447754	#N/A	0.285619	0.784085	0.654078	0.504517	#N/A	#N/A	#N/A	#N/A	0.342503	0.505556	#N/A	0.472054	0.398567	0.696338	6.79528	#N/A	#N/A	#N/A	#N/A	#N/A	0.460189	#N/A	14	ENSG00000159140	SON	protein_coding	SON DNA and RNA binding protein [Source:HGNC Symbol;Acc:HGNC:11183]
RBM42	#N/A	1.52521	1.15526	#N/A	#N/A	0.801962	1.25477	#N/A	#N/A	#N/A	#N/A	1.26822	#N/A	1.11828	1.75846	0.696283	#N/A	1.67165	#N/A	1.87619	1.1427	1.10111	0.851718	#N/A	#N/A	0.896115	#N/A	14	ENSG00000126254	RBM42	protein_coding	RNA binding motif protein 42 [Source:HGNC Symbol;Acc:HGNC:28117]
ENY2	#N/A	0.878406	0.989116	#N/A	#N/A	#N/A	#N/A	#N/A	#N/A	#N/A	#N/A	0.565396	#N/A	0.586728	0.87127	0.52952	0.738248	1.14419	0.996065	4.22889	0.641081	0.788516	0.695607	#N/A	#N/A	0.793845	#N/A	14	ENSG00000120533	ENY2	protein_coding	ENY2 transcription and export complex 2 subunit [Source:HGNC Symbol;Acc:HGNC:24449]
ALYREF	#N/A	1.52307	1.46381	#N/A	1.19894	#N/A	#N/A	#N/A	1.91446	0.73983	#N/A	#N/A	#N/A	1.06507	1.78622	#N/A	#N/A	1.13689	1.1228	3.41349	1.18248	0.990217	0.840166	#N/A	#N/A	1.18505	#N/A	14	ENSG00000183684	ALYREF	protein_coding	Aly/REF export factor [Source:HGNC Symbol;Acc:HGNC:19071]
ADI1#182551	#N/A	1.31306	0.8922	#N/A	0.615553	#N/A	#N/A	1.02518	#N/A	#N/A	#N/A	1.13568	#N/A	1.00207	1.04973	1.21676	#N/A	0.947417	#N/A	#N/A	0.803936	1.28208	1.95009	0.703231	#N/A	1.17099	#N/A	14	ENSG00000182551	ADI1	protein_coding	acireductone dioxygenase 1 [Source:HGNC Symbol;Acc:HGNC:30576]
S100A6	#N/A	3.14732	4.78436	3.34517	3.42641	#N/A	#N/A	#N/A	#N/A	#N/A	#N/A	1.8696	#N/A	1.3835	0.680505	2.26656	#N/A	5.60803	2.8809	2.6531	5.93109	2.4009	5.03401	#N/A	#N/A	#N/A	#N/A	14	ENSG00000197956	S100A6	protein_coding	S100 calcium binding protein A6 [Source:HGNC Symbol;Acc:HGNC:10496]
ANTXR2	#N/A	0.382838	#N/A	0.418129	#N/A	#N/A	#N/A	#N/A	#N/A	0.363656	#N/A	1.04683	#N/A	0.559404	0.671438	2.96658	1.17076	#N/A	0.591669	6.59097	0.425629	#N/A	1.88562	0.967495	1.60821	#N/A	#N/A	14	ENSG00000163297	ANTXR2	protein_coding	ANTXR cell adhesion molecule 2 [Source:HGNC Symbol;Acc:HGNC:21732]
MPEG1	#N/A	1.27347	1.42138	#N/A	#N/A	#N/A	#N/A	#N/A	#N/A	#N/A	#N/A	9.36073	#N/A	#N/A	#N/A	7.89269	7.34802	#N/A	6.05443	5.85193	11.5211	10.4998	10.5238	8.4594	6.70834	8.15574	3.06931	14	ENSG00000197629	MPEG1	protein_coding	macrophage expressed 1 [Source:HGNC Symbol;Acc:HGNC:29619]
CYCS	#N/A	0.812104	0.976475	#N/A	0.913355	#N/A	#N/A	#N/A	#N/A	0.782179	#N/A	0.662019	#N/A	0.827142	0.970032	0.610617	#N/A	1.60937	#N/A	2.1778	0.959251	0.830584	0.82994	#N/A	#N/A	0.951398	#N/A	14	ENSG00000172115	CYCS	protein_coding	cytochrome c, somatic [Source:HGNC Symbol;Acc:HGNC:19986]
MRPL44	#N/A	1.10389	#N/A	#N/A	0.855517	1.42113	1.6759	1.23244	#N/A	0.895245	0.8342	#N/A	#N/A	1.10144	1.79921	#N/A	#N/A	0.757074	1.40249	3.00815	0.696285	0.705817	#N/A	#N/A	#N/A	#N/A	#N/A	14	ENSG00000135900	MRPL44	protein_coding	mitochondrial ribosomal protein L44 [Source:HGNC Symbol;Acc:HGNC:16650]
ATP2B1	#N/A	0.391823	#N/A	#N/A	#N/A	#N/A	#N/A	#N/A	#N/A	#N/A	#N/A	1.35029	#N/A	#N/A	#N/A	2.187	1.07359	2.59721	1.49667	7.6489	1.03117	0.327133	1.948	1.47168	2.23597	2.09022	2.18643	14	ENSG00000070961	ATP2B1	protein_coding	ATPase plasma membrane Ca2+ transporting 1 [Source:HGNC Symbol;Acc:HGNC:814]
ZBTB18	#N/A	0.806711	#N/A	#N/A	#N/A	#N/A	#N/A	#N/A	#N/A	#N/A	#N/A	2.14906	#N/A	0.71161	0.786914	3.07083	3.32941	#N/A	2.7317	3.01059	1.09969	1.78221	3.3416	2.45835	2.50453	4.23566	#N/A	14	ENSG00000179456	ZBTB18	protein_coding	zinc finger and BTB domain containing 18 [Source:HGNC Symbol;Acc:HGNC:13030]
CHMP5	#N/A	1.12327	0.799321	1.22882	#N/A	0.50502	#N/A	#N/A	#N/A	#N/A	0.655957	1.24055	#N/A	0.913672	1.21887	0.727762	#N/A	1.16973	#N/A	2.43286	0.762721	0.711302	0.891839	#N/A	#N/A	#N/A	#N/A	14	ENSG00000086065	CHMP5	protein_coding	charged multivesicular body protein 5 [Source:HGNC Symbol;Acc:HGNC:26942]
TMEM186	#N/A	1.89245	#N/A	#N/A	#N/A	2.2951	#N/A	1.13597	#N/A	0.942041	1.2369	1.64496	#N/A	1.75534	1.1872	0.991672	#N/A	2.46575	0.753151	#N/A	0.803277	0.919001	1.26226	#N/A	#N/A	#N/A	#N/A	14	ENSG00000184857	TMEM186	protein_coding	transmembrane protein 186 [Source:HGNC Symbol;Acc:HGNC:24530]
MPZL1	#N/A	0.796747	#N/A	#N/A	#N/A	#N/A	#N/A	#N/A	#N/A	#N/A	#N/A	2.5028	#N/A	0.831128	0.650621	2.41412	1.85137	#N/A	0.630326	4.44586	2.10317	2.5956	3.09134	2.62582	2.37885	3.84612	#N/A	14	ENSG00000197965	MPZL1	protein_coding	myelin protein zero like 1 [Source:HGNC Symbol;Acc:HGNC:7226]
SFT2D1	#N/A	0.690796	0.639214	#N/A	0.515507	#N/A	#N/A	#N/A	#N/A	#N/A	#N/A	1.39876	#N/A	0.549346	0.631215	#N/A	1.00874	0.597978	#N/A	3.91234	1.33665	0.887984	0.819268	0.56576	#N/A	#N/A	1.33351	14	ENSG00000198818	SFT2D1	protein_coding	SFT2 domain containing 1 [Source:HGNC Symbol;Acc:HGNC:21102]
TRAPPC3	#N/A	1.04427	0.991807	#N/A	#N/A	0.577427	1.646	1.39845	#N/A	#N/A	#N/A	#N/A	#N/A	1.07784	1.33138	0.743495	#N/A	1.59096	#N/A	2.86039	0.634024	0.85693	0.815649	#N/A	#N/A	0.905987	#N/A	14	ENSG00000054116	TRAPPC3	protein_coding	trafficking protein particle complex subunit 3 [Source:HGNC Symbol;Acc:HGNC:19942]
FGD5-AS1	#N/A	0.808457	#N/A	#N/A	#N/A	0.675172	1.16519	0.933261	1.23373	0.412918	0.813551	0.472696	#N/A	0.613265	0.528595	#N/A	#N/A	1.32199	0.94537	2.02341	0.454585	#N/A	#N/A	#N/A	#N/A	#N/A	#N/A	14	ENSG00000225733	FGD5-AS1	lncRNA	FGD5 antisense RNA 1 [Source:HGNC Symbol;Acc:HGNC:40410]
UQCRFS1	#N/A	0.63269	0.588569	0.679458	0.570177	0.652639	1.09784	1.21334	#N/A	#N/A	#N/A	0.561238	#N/A	0.560345	0.70595	#N/A	#N/A	0.740259	0.641504	4.82684	#N/A	0.461573	#N/A	#N/A	#N/A	#N/A	#N/A	14	ENSG00000169021	UQCRFS1	protein_coding	ubiquinol-cytochrome c reductase, Rieske iron-sulfur polypeptide 1 [Source:HGNC Symbol;Acc:HGNC:12587]
MSMO1	#N/A	0.99732	#N/A	#N/A	0.989423	1.68423	2.52305	#N/A	2.54283	0.94261	1.11509	#N/A	1.25813	1.06859	1.11188	#N/A	#N/A	1.10742	#N/A	4.93355	0.565483	#N/A	0.498983	#N/A	#N/A	#N/A	#N/A	14	ENSG00000052802	MSMO1	protein_coding	methylsterol monooxygenase 1 [Source:HGNC Symbol;Acc:HGNC:10545]
GRK3	#N/A	0.342455	#N/A	#N/A	#N/A	#N/A	#N/A	#N/A	#N/A	#N/A	#N/A	7.41347	#N/A	#N/A	#N/A	4.8122	4.74592	0.62252	2.33969	7.64547	7.99673	6.96262	8.58082	8.6702	6.71543	4.25305	1.50143	14	ENSG00000100077	GRK3	protein_coding	G protein-coupled receptor kinase 3 [Source:HGNC Symbol;Acc:HGNC:290]
HIKESHI	#N/A	0.693468	#N/A	#N/A	#N/A	0.809246	0.994574	1.01756	0.954505	0.648468	0.617317	0.703246	#N/A	0.675014	#N/A	0.411995	#N/A	0.815118	0.819337	4.08799	#N/A	0.383291	#N/A	#N/A	#N/A	#N/A	#N/A	14	ENSG00000149196	HIKESHI	protein_coding	heat shock protein nuclear import factor hikeshi [Source:HGNC Symbol;Acc:HGNC:26938]
HMGB2	#N/A	0.917458	1.43378	1.58303	1.36675	#N/A	#N/A	#N/A	#N/A	#N/A	0.827492	1.0284	#N/A	0.792483	0.819836	0.842093	#N/A	1.98919	#N/A	2.43719	0.878005	#N/A	0.926456	#N/A	#N/A	#N/A	2.14975	14	ENSG00000164104	HMGB2	protein_coding	high mobility group box 2 [Source:HGNC Symbol;Acc:HGNC:5000]
GCNT2#111846	#N/A	0.455682	#N/A	#N/A	#N/A	#N/A	#N/A	#N/A	#N/A	#N/A	#N/A	2.37597	#N/A	0.556503	#N/A	3.55233	2.78292	0.827629	2.12483	8.03352	1.80977	1.87907	2.36373	2.5878	3.71982	1.42048	#N/A	14	ENSG00000111846	GCNT2	protein_coding	glucosaminyl (N-acetyl) transferase 2 (I blood group) [Source:HGNC Symbol;Acc:HGNC:4204]
SNAPC2	#N/A	1.58786	1.69558	#N/A	0.808745	#N/A	#N/A	#N/A	#N/A	#N/A	#N/A	1.33029	#N/A	1.86866	1.14573	0.9232	#N/A	1.99572	0.305103	0.433735	2.11166	2.38115	1.5208	#N/A	#N/A	1.59725	#N/A	14	ENSG00000104976	SNAPC2	protein_coding	small nuclear RNA activating complex polypeptide 2 [Source:HGNC Symbol;Acc:HGNC:11135]
SUPT4H1	#N/A	0.959167	1.58899	#N/A	0.785768	0.707396	1.31275	1.0083	#N/A	#N/A	#N/A	1.1811	#N/A	0.819183	0.88479	#N/A	#N/A	1.20544	1.35298	#N/A	1.20298	1.14687	0.807121	#N/A	#N/A	#N/A	#N/A	14	ENSG00000213246	SUPT4H1	protein_coding	SPT4 homolog, DSIF elongation factor subunit [Source:HGNC Symbol;Acc:HGNC:11467]
MRPL32	#N/A	0.865277	0.763792	1.29781	#N/A	1.36122	1.471	1.45181	2.79003	0.798943	0.634637	#N/A	#N/A	0.639845	1.0661	#N/A	#N/A	0.873939	1.37676	4.8864	#N/A	#N/A	#N/A	#N/A	#N/A	#N/A	#N/A	14	ENSG00000106591	MRPL32	protein_coding	mitochondrial ribosomal protein L32 [Source:HGNC Symbol;Acc:HGNC:14035]
FAM204A	#N/A	0.576735	#N/A	#N/A	#N/A	#N/A	#N/A	#N/A	#N/A	#N/A	#N/A	0.759115	#N/A	0.483309	0.793968	0.565701	0.584879	0.485667	0.652166	4.31322	0.439705	0.51033	0.571363	0.468065	#N/A	0.837582	#N/A	14	ENSG00000165669	FAM204A	protein_coding	family with sequence similarity 204 member A [Source:HGNC Symbol;Acc:HGNC:25794]
SDR39U1	#N/A	0.751855	#N/A	#N/A	#N/A	0.911447	1.41999	1.23874	1.46713	1.53509	0.696599	#N/A	1.13656	0.499585	#N/A	#N/A	0.850756	#N/A	0.926014	5.81748	#N/A	0.482704	#N/A	#N/A	#N/A	1.42532	#N/A	14	ENSG00000100445	SDR39U1	protein_coding	short chain dehydrogenase/reductase family 39U member 1 [Source:HGNC Symbol;Acc:HGNC:20275]
SLC15A3	#N/A	0.851553	0.649156	#N/A	#N/A	#N/A	#N/A	#N/A	#N/A	#N/A	#N/A	8.53519	#N/A	#N/A	#N/A	4.36752	4.53139	#N/A	3.64729	4.85037	7.53148	7.43958	9.66327	8.61856	6.60903	7.20162	2.133	14	ENSG00000110446	SLC15A3	protein_coding	solute carrier family 15 member 3 [Source:HGNC Symbol;Acc:HGNC:18068]
PPP2R1A	#N/A	0.590091	#N/A	#N/A	#N/A	#N/A	#N/A	#N/A	#N/A	0.35507	0.476371	0.672874	#N/A	0.576125	0.719788	0.411045	0.638676	0.917387	0.876022	2.58461	0.716033	0.677844	0.588021	#N/A	#N/A	#N/A	#N/A	14	ENSG00000105568	PPP2R1A	protein_coding	protein phosphatase 2 scaffold subunit Aalpha [Source:HGNC Symbol;Acc:HGNC:9302]
QARS1	#N/A	0.812948	0.680527	1.23208	#N/A	#N/A	1.02447	#N/A	1.94179	#N/A	#N/A	0.884427	#N/A	0.774364	0.926768	#N/A	#N/A	1.05683	1.02978	5.24162	0.779801	0.768459	0.477085	#N/A	#N/A	#N/A	#N/A	14	ENSG00000172053	QARS1	protein_coding	glutaminyl-tRNA synthetase 1 [Source:HGNC Symbol;Acc:HGNC:9751]
CCDC71L	#N/A	1.17193	#N/A	#N/A	#N/A	1.12078	2.33591	1.26766	#N/A	0.951119	1.39304	1.21959	#N/A	1.34008	1.95367	0.829416	#N/A	1.45462	0.991759	#N/A	1.36239	#N/A	0.846115	#N/A	#N/A	#N/A	#N/A	14	ENSG00000253276	CCDC71L	protein_coding	coiled-coil domain containing 71 like [Source:HGNC Symbol;Acc:HGNC:26685]
EEF1E1	#N/A	0.728254	0.5738	#N/A	#N/A	0.996766	1.42449	#N/A	#N/A	0.829606	#N/A	0.525581	#N/A	0.625844	0.976581	0.722214	#N/A	0.668243	#N/A	5.5682	#N/A	0.501271	0.600493	#N/A	#N/A	1.06903	#N/A	14	ENSG00000124802	EEF1E1	protein_coding	eukaryotic translation elongation factor 1 epsilon 1 [Source:HGNC Symbol;Acc:HGNC:3212]
RRS1	#N/A	1.29915	1.83076	1.28761	#N/A	2.04993	1.7305	1.10368	#N/A	1.40951	#N/A	#N/A	#N/A	1.76554	2.37043	1.53171	#N/A	2.55724	0.62808	#N/A	#N/A	#N/A	1.0412	#N/A	#N/A	1.7658	#N/A	14	ENSG00000179041	RRS1	protein_coding	ribosome biogenesis regulator 1 homolog [Source:HGNC Symbol;Acc:HGNC:17083]
SCARB1	#N/A	0.787066	#N/A	#N/A	#N/A	#N/A	#N/A	#N/A	#N/A	1.92947	#N/A	4.3942	#N/A	1.08783	1.00547	4.17862	1.86928	#N/A	#N/A	5.15384	3.88314	3.9813	4.65196	5.12062	3.40613	2.25038	#N/A	14	ENSG00000073060	SCARB1	protein_coding	scavenger receptor class B member 1 [Source:HGNC Symbol;Acc:HGNC:1664]
ALG2	#N/A	1.0803	0.874685	#N/A	0.759816	0.775466	1.47254	1.36182	#N/A	0.836248	#N/A	#N/A	#N/A	1.12869	1.08966	0.579145	#N/A	#N/A	#N/A	2.27301	0.819434	0.656476	0.630304	#N/A	#N/A	#N/A	#N/A	14	ENSG00000119523	ALG2	protein_coding	ALG2 alpha-1,3/1,6-mannosyltransferase [Source:HGNC Symbol;Acc:HGNC:23159]
REX1BD	#N/A	0.539782	0.512714	#N/A	0.570473	0.830419	1.08888	1.16612	1.47846	0.577256	#N/A	#N/A	#N/A	#N/A	0.488224	#N/A	0.885146	1.04728	0.808819	3.23134	#N/A	0.312405	#N/A	#N/A	#N/A	#N/A	#N/A	14	ENSG00000006015	REX1BD	protein_coding	required for excision 1-B domain containing [Source:HGNC Symbol;Acc:HGNC:26098]
LSM1	#N/A	0.88554	0.584991	1.78035	#N/A	0.755591	1.19654	1.41211	1.88695	#N/A	#N/A	0.97801	#N/A	0.966807	1.24516	#N/A	#N/A	1.0059	#N/A	#N/A	1.1546	0.932868	0.686721	#N/A	#N/A	#N/A	#N/A	14	ENSG00000175324	LSM1	protein_coding	LSM1 homolog, mRNA degradation associated [Source:HGNC Symbol;Acc:HGNC:20472]
RAB14	#N/A	0.459468	0.364108	0.552775	#N/A	0.743273	1.17786	1.0551	#N/A	#N/A	0.452537	0.383559	#N/A	0.45638	0.748019	#N/A	#N/A	0.824326	0.921294	3.52018	0.368505	#N/A	#N/A	#N/A	#N/A	#N/A	#N/A	14	ENSG00000119396	RAB14	protein_coding	RAB14, member RAS oncogene family [Source:HGNC Symbol;Acc:HGNC:16524]
TERF2IP	#N/A	0.360347	#N/A	#N/A	#N/A	1.27532	1.63888	1.12076	1.39535	0.649391	0.905334	#N/A	0.824449	0.414744	0.4149	#N/A	0.576191	0.6644	0.754047	2.52084	#N/A	#N/A	#N/A	#N/A	#N/A	#N/A	#N/A	14	ENSG00000166848	TERF2IP	protein_coding	TERF2 interacting protein [Source:HGNC Symbol;Acc:HGNC:19246]
SRPRB	#N/A	0.715338	0.756509	#N/A	#N/A	1.05144	1.51713	1.2438	1.51225	1.23965	0.75829	#N/A	0.694145	0.683264	0.968852	0.51459	#N/A	#N/A	#N/A	3.60701	#N/A	#N/A	#N/A	#N/A	#N/A	#N/A	1.35212	14	ENSG00000144867	SRPRB	protein_coding	SRP receptor subunit beta [Source:HGNC Symbol;Acc:HGNC:24085]
IRF7#185507	#N/A	0.672876	0.653857	#N/A	0.745148	#N/A	#N/A	#N/A	#N/A	#N/A	#N/A	1.81499	#N/A	0.908673	0.912064	1.06118	1.65241	#N/A	#N/A	5.45998	1.04462	0.886684	1.4406	0.695109	0.687467	#N/A	#N/A	14	ENSG00000185507	IRF7	protein_coding	interferon regulatory factor 7 [Source:HGNC Symbol;Acc:HGNC:6122]
SNAP23	#N/A	0.451805	#N/A	#N/A	#N/A	#N/A	#N/A	#N/A	#N/A	#N/A	#N/A	0.805824	#N/A	0.367409	0.611976	0.539493	1.04763	0.939478	1.21798	#N/A	0.572771	0.583415	0.625448	0.675751	0.645613	0.772153	#N/A	14	ENSG00000092531	SNAP23	protein_coding	synaptosome associated protein 23 [Source:HGNC Symbol;Acc:HGNC:11131]
NFKBIA	#N/A	0.463944	0.53496	1.91164	0.834626	#N/A	#N/A	#N/A	#N/A	#N/A	#N/A	#N/A	#N/A	#N/A	#N/A	1.26573	1.0176	0.930656	0.812824	4.01123	0.73719	0.871303	1.36771	#N/A	0.356017	1.01827	#N/A	14	ENSG00000100906	NFKBIA	protein_coding	NFKB inhibitor alpha [Source:HGNC Symbol;Acc:HGNC:7797]
CENPX	#N/A	0.770847	0.766429	#N/A	0.72983	1.09303	1.34176	1.39626	1.13647	#N/A	1.01125	#N/A	#N/A	0.747519	0.863621	0.595849	#N/A	0.814593	#N/A	2.32497	#N/A	#N/A	#N/A	#N/A	#N/A	0.886622	#N/A	14	ENSG00000169689	CENPX	protein_coding	centromere protein X [Source:HGNC Symbol;Acc:HGNC:11422]
QTRT2	#N/A	0.572245	#N/A	#N/A	#N/A	#N/A	#N/A	#N/A	#N/A	#N/A	#N/A	1.15718	#N/A	0.807663	0.768425	1.06065	0.987449	#N/A	1.16344	6.02593	0.782766	0.765589	1.11151	1.0477	1.24373	1.22909	#N/A	14	ENSG00000151576	QTRT2	protein_coding	queuine tRNA-ribosyltransferase accessory subunit 2 [Source:HGNC Symbol;Acc:HGNC:25771]
MRPL27	#N/A	0.694615	#N/A	#N/A	#N/A	1.03209	1.05239	#N/A	#N/A	0.530744	0.846763	0.849573	#N/A	0.996497	1.32405	0.668565	#N/A	0.773397	#N/A	3.19601	0.77574	0.830978	0.580574	#N/A	#N/A	#N/A	#N/A	14	ENSG00000108826	MRPL27	protein_coding	mitochondrial ribosomal protein L27 [Source:HGNC Symbol;Acc:HGNC:14483]
PYM1	#N/A	0.729894	#N/A	0.883847	#N/A	0.687472	1.11141	2.38826	#N/A	#N/A	0.609581	0.725805	#N/A	0.70141	#N/A	0.767953	#N/A	1.12649	0.843397	5.29069	#N/A	#N/A	0.572629	0.393438	#N/A	#N/A	#N/A	14	ENSG00000170473	PYM1	protein_coding	PYM homolog 1, exon junction complex associated factor [Source:HGNC Symbol;Acc:HGNC:30258]
U2AF1L4	#N/A	0.747243	0.861804	#N/A	#N/A	0.501785	#N/A	#N/A	#N/A	0.499822	#N/A	0.634058	0.714433	0.665225	0.876246	#N/A	1.37391	#N/A	#N/A	3.17284	0.540859	0.842211	0.515734	0.463139	#N/A	#N/A	#N/A	14	ENSG00000161265	U2AF1L4	protein_coding	U2 small nuclear RNA auxiliary factor 1 like 4 [Source:HGNC Symbol;Acc:HGNC:23020]
PDCD7	#N/A	0.548828	0.408914	#N/A	#N/A	0.992202	1.76532	1.60046	#N/A	0.472201	0.841062	#N/A	0.363993	0.489348	0.7141	#N/A	#N/A	1.02884	0.612802	6.43107	#N/A	#N/A	#N/A	#N/A	#N/A	1.22234	#N/A	14	ENSG00000090470	PDCD7	protein_coding	programmed cell death 7 [Source:HGNC Symbol;Acc:HGNC:8767]
ZC3H4	#N/A	0.513164	0.627481	#N/A	#N/A	#N/A	0.908056	#N/A	1.72418	#N/A	0.515544	#N/A	#N/A	#N/A	0.552459	0.474892	#N/A	1.00417	0.891871	3.11517	0.481514	0.438441	0.496418	#N/A	#N/A	0.877367	#N/A	14	ENSG00000130749	ZC3H4	protein_coding	zinc finger CCCH-type containing 4 [Source:HGNC Symbol;Acc:HGNC:17808]
WDR46#227057	#N/A	0.793678	0.511712	#N/A	#N/A	0.778927	1.24839	1.41824	#N/A	1.04498	0.60863	#N/A	#N/A	0.729869	#N/A	#N/A	1.39615	#N/A	#N/A	2.05934	0.748892	0.944292	0.630622	#N/A	#N/A	1.24338	#N/A	14	ENSG00000227057	WDR46	protein_coding	WD repeat domain 46 [Source:HGNC Symbol;Acc:HGNC:13923]
NUDT16L1	#N/A	0.769418	1.40151	0.91926	1.24844	1.42744	2.08066	#N/A	1.26057	0.788392	0.839853	#N/A	#N/A	0.798474	1.43113	#N/A	#N/A	1.36647	1.22063	3.49631	#N/A	#N/A	#N/A	#N/A	#N/A	#N/A	#N/A	14	ENSG00000168101	NUDT16L1	protein_coding	nudix hydrolase 16 like 1 [Source:HGNC Symbol;Acc:HGNC:28154]
SLC1A5	#N/A	0.871077	0.743686	#N/A	1.56025	0.598977	#N/A	#N/A	#N/A	#N/A	#N/A	1.2079	#N/A	0.974195	1.1131	0.952589	#N/A	#N/A	#N/A	3.88913	3.34963	1.67474	1.56604	#N/A	#N/A	1.36719	1.42275	14	ENSG00000105281	SLC1A5	protein_coding	solute carrier family 1 member 5 [Source:HGNC Symbol;Acc:HGNC:10943]
IDH3G	#N/A	0.617622	1.01685	#N/A	0.967172	#N/A	#N/A	#N/A	1.34434	#N/A	0.538865	1.04506	#N/A	0.892443	0.802472	0.533883	#N/A	0.967375	#N/A	2.46366	1.04205	1.0706	0.673763	#N/A	#N/A	#N/A	#N/A	14	ENSG00000067829	IDH3G	protein_coding	isocitrate dehydrogenase (NAD(+)) 3 non-catalytic subunit gamma [Source:HGNC Symbol;Acc:HGNC:5386]
DPP3-DT	#N/A	0.397657	#N/A	#N/A	#N/A	1.52105	#N/A	#N/A	#N/A	1.59873	#N/A	0.948451	#N/A	1.1527	1.1075	1.49805	0.70039	#N/A	0.236905	0.212919	0.950222	1.89834	1.25429	#N/A	#N/A	0.576188	#N/A	14	ENSG00000255517	DPP3-DT	lncRNA	DPP3 divergent transcript [Source:HGNC Symbol;Acc:HGNC:55494]
DDX28	#N/A	0.925812	1.29843	#N/A	#N/A	1.77609	1.07266	0.865926	#N/A	#N/A	1.48279	1.43296	#N/A	1.78969	2.8544	#N/A	#N/A	1.38418	#N/A	0.536757	1.76283	1.34455	1.13402	#N/A	#N/A	#N/A	#N/A	14	ENSG00000182810	DDX28	protein_coding	DEAD-box helicase 28 [Source:HGNC Symbol;Acc:HGNC:17330]
AHCY	#N/A	1.00067	0.846402	1.30087	#N/A	0.740556	#N/A	1.96878	#N/A	#N/A	#N/A	1.83645	#N/A	1.54821	1.56393	2.80503	#N/A	#N/A	#N/A	1.32041	1.45912	2.32507	2.53284	1.56502	#N/A	#N/A	#N/A	14	ENSG00000101444	AHCY	protein_coding	adenosylhomocysteinase [Source:HGNC Symbol;Acc:HGNC:343]
HPS1	#N/A	0.484773	#N/A	#N/A	#N/A	#N/A	0.747135	#N/A	#N/A	#N/A	#N/A	0.749532	#N/A	0.401929	0.513915	0.328309	0.8197	0.551296	1.28909	3.50876	0.555745	0.486431	0.301645	0.396222	#N/A	#N/A	#N/A	14	ENSG00000107521	HPS1	protein_coding	HPS1 biogenesis of lysosomal organelles complex 3 subunit 1 [Source:HGNC Symbol;Acc:HGNC:5163]
HSPB11	#N/A	0.493991	#N/A	#N/A	#N/A	1.16306	2.65472	1.00329	0.934419	#N/A	0.671838	0.562613	0.47574	0.533356	0.571106	#N/A	#N/A	#N/A	0.774113	4.45829	0.408989	0.41888	#N/A	#N/A	#N/A	#N/A	#N/A	14	ENSG00000081870	HSPB11	protein_coding	heat shock protein family B (small) member 11 [Source:HGNC Symbol;Acc:HGNC:25019]
SNRNP200	#N/A	0.371372	0.358137	0.641799	#N/A	0.66162	1.13694	0.976233	0.841871	0.711048	0.830019	#N/A	0.56252	0.248348	#N/A	#N/A	#N/A	0.684765	0.946395	5.7804	#N/A	#N/A	#N/A	#N/A	#N/A	#N/A	#N/A	14	ENSG00000144028	SNRNP200	protein_coding	small nuclear ribonucleoprotein U5 subunit 200 [Source:HGNC Symbol;Acc:HGNC:30859]
ZNF730	#N/A	0.461381	#N/A	#N/A	#N/A	1.83599	0.322351	#N/A	#N/A	1.52839	#N/A	1.06738	2.83765	1.68115	0.886631	0.899959	#N/A	#N/A	#N/A	0.205839	2.01835	1.34415	1.55329	2.0293	#N/A	#N/A	#N/A	14	ENSG00000183850	ZNF730	protein_coding	zinc finger protein 730 [Source:HGNC Symbol;Acc:HGNC:32470]
UHMK1	#N/A	0.422924	0.305992	#N/A	#N/A	0.549804	0.852298	0.877827	0.894463	#N/A	#N/A	0.531492	#N/A	0.53607	0.650464	#N/A	#N/A	0.681638	1.04451	2.94297	0.601819	0.423684	#N/A	#N/A	#N/A	#N/A	#N/A	14	ENSG00000152332	UHMK1	protein_coding	U2AF homology motif kinase 1 [Source:HGNC Symbol;Acc:HGNC:19683]
DYNLL2	#N/A	0.712681	1.19829	0.878774	0.884551	#N/A	1.161	1.22836	#N/A	0.642737	0.97905	#N/A	#N/A	0.643384	1.04686	0.532462	#N/A	2.07122	0.820833	#N/A	0.615013	#N/A	#N/A	#N/A	#N/A	#N/A	#N/A	14	ENSG00000264364	DYNLL2	protein_coding	dynein light chain LC8-type 2 [Source:HGNC Symbol;Acc:HGNC:24596]
RHOF	#N/A	0.550032	0.686293	#N/A	0.651372	1.53462	1.88965	1.00698	2.72763	0.352489	0.477555	#N/A	0.653723	0.455483	0.905317	#N/A	#N/A	#N/A	1.15907	1.01315	#N/A	#N/A	#N/A	#N/A	#N/A	#N/A	#N/A	14	ENSG00000139725	RHOF	protein_coding	ras homolog family member F, filopodia associated [Source:HGNC Symbol;Acc:HGNC:15703]
DDRGK1	#N/A	0.637519	0.779309	1.85581	#N/A	1.23473	1.36153	1.14049	#N/A	0.634335	0.85434	#N/A	#N/A	0.847068	1.00387	#N/A	#N/A	0.995189	#N/A	2.85536	0.544955	#N/A	0.564751	#N/A	#N/A	#N/A	#N/A	14	ENSG00000198171	DDRGK1	protein_coding	DDRGK domain containing 1 [Source:HGNC Symbol;Acc:HGNC:16110]
SOGA1	#N/A	0.488651	#N/A	#N/A	#N/A	#N/A	#N/A	#N/A	#N/A	#N/A	#N/A	7.65865	#N/A	1.01799	0.888209	2.64218	3.34056	#N/A	1.9569	3.80692	5.911	5.80899	5.36365	7.17926	4.66355	3.74805	#N/A	14	ENSG00000149639	SOGA1	protein_coding	suppressor of glucose, autophagy associated 1 [Source:HGNC Symbol;Acc:HGNC:16111]
DDX21	#N/A	0.299452	#N/A	#N/A	#N/A	#N/A	#N/A	#N/A	#N/A	#N/A	#N/A	#N/A	#N/A	#N/A	0.338905	0.980342	1.0115	0.525304	0.865981	5.55816	0.323342	0.529413	0.787692	0.430022	0.399914	1.35012	1.11354	14	ENSG00000165732	DDX21	protein_coding	DExD-box helicase 21 [Source:HGNC Symbol;Acc:HGNC:2744]
CHEK2	#N/A	0.575768	#N/A	#N/A	#N/A	0.572025	1.70009	#N/A	#N/A	#N/A	#N/A	1.04887	#N/A	0.695474	0.857845	1.11197	#N/A	#N/A	#N/A	5.43947	1.0694	1.15453	1.62197	1.64719	1.80149	1.7101	#N/A	14	ENSG00000183765	CHEK2	protein_coding	checkpoint kinase 2 [Source:HGNC Symbol;Acc:HGNC:16627]
KBTBD3	#N/A	0.807604	0.651204	#N/A	#N/A	1.62036	3.19266	1.13491	3.43238	0.981816	1.29095	#N/A	1.09644	0.777023	1.13033	#N/A	#N/A	2.88933	2.45616	3.24785	#N/A	#N/A	#N/A	#N/A	#N/A	#N/A	#N/A	14	ENSG00000182359	KBTBD3	protein_coding	kelch repeat and BTB domain containing 3 [Source:HGNC Symbol;Acc:HGNC:22934]
NBPF14	#N/A	0.44195	#N/A	#N/A	#N/A	#N/A	#N/A	#N/A	#N/A	#N/A	#N/A	2.88406	#N/A	#N/A	0.455706	2.31791	2.39826	0.423831	3.06225	7.93492	2.90319	3.16351	2.9067	3.35985	2.6509	2.98052	#N/A	14	ENSG00000270629	NBPF14	protein_coding	NBPF member 14 [Source:HGNC Symbol;Acc:HGNC:25232]
BFAR#103429	#N/A	0.487323	#N/A	#N/A	0.57221	#N/A	0.849548	1.07482	#N/A	#N/A	0.548762	0.557357	#N/A	0.401186	#N/A	#N/A	#N/A	0.919209	0.587084	3.531	0.454694	0.649538	0.413124	#N/A	#N/A	1.04864	#N/A	14	ENSG00000103429	BFAR	protein_coding	bifunctional apoptosis regulator [Source:HGNC Symbol;Acc:HGNC:17613]
IGSF8	#N/A	0.734189	#N/A	#N/A	#N/A	2.52495	1.84623	1.18688	2.80434	3.28099	1.65512	#N/A	1.66425	0.69622	0.992412	#N/A	#N/A	1.66727	2.10305	4.36836	#N/A	0.662026	#N/A	#N/A	#N/A	#N/A	#N/A	14	ENSG00000162729	IGSF8	protein_coding	immunoglobulin superfamily member 8 [Source:HGNC Symbol;Acc:HGNC:17813]
LPGAT1	#N/A	0.298983	#N/A	#N/A	#N/A	#N/A	#N/A	#N/A	#N/A	0.421684	#N/A	0.595002	#N/A	0.452512	0.409156	#N/A	0.848559	#N/A	2.73329	6.70528	0.864039	0.832877	0.449818	0.528185	0.67292	1.96012	#N/A	14	ENSG00000123684	LPGAT1	protein_coding	lysophosphatidylglycerol acyltransferase 1 [Source:HGNC Symbol;Acc:HGNC:28985]
HNRNPA2B1	#N/A	0.280808	0.261007	0.320219	0.245246	#N/A	#N/A	0.391156	#N/A	#N/A	#N/A	0.327951	#N/A	0.283291	0.410361	#N/A	#N/A	#N/A	0.694487	3.80561	0.258514	0.322815	0.352835	#N/A	#N/A	0.463771	#N/A	14	ENSG00000122566	HNRNPA2B1	protein_coding	heterogeneous nuclear ribonucleoprotein A2/B1 [Source:HGNC Symbol;Acc:HGNC:5033]
OTUD1	#N/A	0.726991	0.569501	#N/A	#N/A	#N/A	#N/A	#N/A	#N/A	#N/A	#N/A	2.10015	#N/A	0.50041	#N/A	2.45978	#N/A	1.20912	1.14885	4.41621	1.0631	0.823991	2.12438	1.14808	0.94343	2.43927	#N/A	14	ENSG00000165312	OTUD1	protein_coding	OTU deubiquitinase 1 [Source:HGNC Symbol;Acc:HGNC:27346]
PDCL3	#N/A	0.919936	1.026	1.19447	1.07313	1.37266	1.42123	1.31009	2.17534	#N/A	#N/A	#N/A	#N/A	0.999832	1.02511	#N/A	#N/A	2.0865	#N/A	2.91279	1.1229	#N/A	0.850414	#N/A	#N/A	#N/A	#N/A	14	ENSG00000115539	PDCL3	protein_coding	phosducin like 3 [Source:HGNC Symbol;Acc:HGNC:28860]
RUNDC1	#N/A	0.649898	#N/A	1.09272	#N/A	0.483392	1.55782	1.16903	#N/A	#N/A	#N/A	0.884988	#N/A	0.730368	#N/A	0.948263	#N/A	#N/A	#N/A	2.58601	0.888379	1.01145	0.687618	0.640279	0.601929	#N/A	#N/A	14	ENSG00000198863	RUNDC1	protein_coding	RUN domain containing 1 [Source:HGNC Symbol;Acc:HGNC:25418]
#250155	#N/A	0.855533	#N/A	#N/A	#N/A	#N/A	#N/A	#N/A	#N/A	#N/A	#N/A	3.0609	#N/A	1.31641	1.04365	1.51163	3.52263	#N/A	1.32889	2.7968	2.42815	2.6711	2.97213	3.38641	3.15341	2.98676	#N/A	14	ENSG00000250155		lncRNA	novel transcript
SPI1	#N/A	0.736009	1.00999	#N/A	0.762995	#N/A	#N/A	#N/A	#N/A	#N/A	#N/A	7.57582	#N/A	#N/A	#N/A	3.51664	5.12212	#N/A	3.89547	2.78972	8.65094	7.17271	7.9307	7.02254	4.53947	6.0766	#N/A	14	ENSG00000066336	SPI1	protein_coding	Spi-1 proto-oncogene [Source:HGNC Symbol;Acc:HGNC:11241]
RHNO1	#N/A	0.928223	#N/A	0.825498	1.67229	2.26382	#N/A	#N/A	#N/A	2.25269	1.59514	1.67116	#N/A	1.99756	1.81551	2.13644	#N/A	2.87737	#N/A	0.66701	1.12131	#N/A	1.98411	#N/A	#N/A	#N/A	#N/A	14	ENSG00000171792	RHNO1	protein_coding	RAD9-HUS1-RAD1 interacting nuclear orphan 1 [Source:HGNC Symbol;Acc:HGNC:28206]
VCP	#N/A	0.309786	0.405875	0.696898	0.627753	#N/A	0.470553	#N/A	0.960168	0.275381	#N/A	#N/A	#N/A	0.38437	0.510046	#N/A	#N/A	0.569364	#N/A	5.78002	0.470978	0.372565	#N/A	#N/A	#N/A	0.470016	#N/A	14	ENSG00000165280	VCP	protein_coding	valosin containing protein [Source:HGNC Symbol;Acc:HGNC:12666]
SLC25A24#085491	#N/A	0.363187	#N/A	#N/A	#N/A	#N/A	#N/A	#N/A	#N/A	#N/A	#N/A	0.829249	#N/A	0.490468	0.705553	1.1679	0.865343	0.75543	1.92896	7.05478	0.600831	#N/A	0.581889	0.557501	0.575485	1.69383	#N/A	14	ENSG00000085491	SLC25A24	protein_coding	solute carrier family 25 member 24 [Source:HGNC Symbol;Acc:HGNC:20662]
IRF2BPL	#N/A	0.887896	1.15851	#N/A	#N/A	1.05913	2.0848	#N/A	#N/A	#N/A	#N/A	1.15474	#N/A	1.60105	2.06823	#N/A	1.31415	#N/A	0.995913	1.23281	2.6165	1.63409	1.24976	#N/A	#N/A	2.05675	#N/A	14	ENSG00000119669	IRF2BPL	protein_coding	interferon regulatory factor 2 binding protein like [Source:HGNC Symbol;Acc:HGNC:14282]
GRINA	#N/A	0.785314	1.28823	#N/A	0.849421	#N/A	#N/A	#N/A	#N/A	#N/A	#N/A	3.63317	#N/A	#N/A	#N/A	2.1522	3.56938	1.01425	1.7667	1.32937	4.69748	3.41388	4.73075	1.56151	#N/A	2.40806	#N/A	14	ENSG00000178719	GRINA	protein_coding	glutamate ionotropic receptor NMDA type subunit associated protein 1 [Source:HGNC Symbol;Acc:HGNC:4589]
ABCC4	#N/A	0.3534	#N/A	#N/A	1.81409	0.715908	1.38238	0.97721	2.12591	#N/A	#N/A	#N/A	0.77582	#N/A	0.464605	0.602863	#N/A	1.25426	#N/A	2.99992	#N/A	#N/A	#N/A	0.390882	0.528716	1.29642	#N/A	14	ENSG00000125257	ABCC4	protein_coding	ATP binding cassette subfamily C member 4 [Source:HGNC Symbol;Acc:HGNC:55]
DDX54	#N/A	0.476248	#N/A	#N/A	#N/A	0.41595	1.17572	#N/A	1.4663	0.609003	#N/A	#N/A	#N/A	0.709178	0.573921	#N/A	#N/A	0.603421	#N/A	4.40533	0.667981	0.635955	0.474339	0.345503	#N/A	0.81475	#N/A	14	ENSG00000123064	DDX54	protein_coding	DEAD-box helicase 54 [Source:HGNC Symbol;Acc:HGNC:20084]
CEBPG	#N/A	0.559619	#N/A	#N/A	1.05348	#N/A	#N/A	0.934292	#N/A	#N/A	#N/A	0.944532	#N/A	1.01663	0.736551	0.52841	#N/A	1.02226	#N/A	3.60497	1.10734	0.671307	0.712032	0.814742	#N/A	0.764176	#N/A	14	ENSG00000153879	CEBPG	protein_coding	CCAAT enhancer binding protein gamma [Source:HGNC Symbol;Acc:HGNC:1837]
LINC00324	#N/A	0.82182	0.793648	0.961735	#N/A	0.747746	#N/A	#N/A	#N/A	#N/A	#N/A	1.46367	#N/A	1.36493	1.56833	1.5139	1.21921	1.83967	#N/A	2.9775	1.06302	0.974532	1.40615	#N/A	#N/A	#N/A	#N/A	14	ENSG00000178977	LINC00324	lncRNA	long intergenic non-protein coding RNA 324 [Source:HGNC Symbol;Acc:HGNC:26628]
ZNF747	#N/A	0.94043	#N/A	#N/A	#N/A	1.79727	#N/A	#N/A	#N/A	2.23686	1.85692	#N/A	#N/A	1.64893	1.58962	1.11703	#N/A	1.19547	#N/A	0.631821	1.36854	1.75608	1.92036	1.01796	#N/A	1.56113	#N/A	14	ENSG00000169955	ZNF747	protein_coding	zinc finger protein 747 [Source:HGNC Symbol;Acc:HGNC:28350]
ZC3H11B	#N/A	0.337599	0.576864	#N/A	0.127454	1.26518	#N/A	#N/A	#N/A	2.72099	1.08897	0.902866	#N/A	1.5656	#N/A	1.61551	0.351033	#N/A	#N/A	#N/A	1.72151	2.00898	1.55653	1.65103	#N/A	#N/A	#N/A	14	ENSG00000215817	ZC3H11B	protein_coding	zinc finger CCCH-type containing 11B [Source:HGNC Symbol;Acc:HGNC:25659]
TIGD7	#N/A	0.884869	#N/A	#N/A	#N/A	1.43766	#N/A	3.11417	2.0046	0.877	1.15391	#N/A	1.57855	0.896757	#N/A	#N/A	1.76297	#N/A	1.33891	1.5661	#N/A	0.993047	0.694003	#N/A	0.8449	#N/A	#N/A	14	ENSG00000140993	TIGD7	protein_coding	tigger transposable element derived 7 [Source:HGNC Symbol;Acc:HGNC:18331]
ZFHX3-AS1	#N/A	0.851405	#N/A	#N/A	#N/A	#N/A	#N/A	1.37851	2.06532	0.749209	#N/A	1.35185	2.03695	#N/A	#N/A	1.78283	#N/A	#N/A	1.08514	4.28625	0.875615	0.967376	1.21116	1.33908	1.50417	#N/A	#N/A	14	ENSG00000259768	ZFHX3-AS1	lncRNA	ZFHX3 antisense RNA 1 [Source:HGNC Symbol;Acc:HGNC:56033]
IFI16	#N/A	0.318451	0.262896	#N/A	#N/A	0.77581	1.0972	1.32636	#N/A	0.89192	0.594997	#N/A	#N/A	0.445751	0.507991	#N/A	#N/A	0.948809	0.960144	6.04315	0.524575	#N/A	#N/A	#N/A	#N/A	#N/A	1.8977	14	ENSG00000163565	IFI16	protein_coding	interferon gamma inducible protein 16 [Source:HGNC Symbol;Acc:HGNC:5395]
PATJ	#N/A	#N/A	#N/A	2.18387	#N/A	4.88452	4.02841	3.38392	3.9662	4.27472	2.52992	#N/A	4.90158	#N/A	#N/A	0.97819	0.963258	1.57823	0.711946	6.40392	#N/A	#N/A	#N/A	#N/A	0.425542	#N/A	#N/A	14	ENSG00000132849	PATJ	protein_coding	PATJ crumbs cell polarity complex component [Source:HGNC Symbol;Acc:HGNC:28881]
TNFAIP8	#N/A	#N/A	#N/A	0.809209	#N/A	0.916476	1.11728	1.16187	1.60894	1.09185	1.38062	#N/A	1.23202	#N/A	#N/A	0.460597	#N/A	1.62235	1.07691	8.34993	#N/A	#N/A	#N/A	#N/A	0.340956	#N/A	1.15359	14	ENSG00000145779	TNFAIP8	protein_coding	TNF alpha induced protein 8 [Source:HGNC Symbol;Acc:HGNC:17260]
SHISAL2A	#N/A	#N/A	#N/A	2.03483	#N/A	4.95998	8.02109	3.04645	7.25396	4.28676	3.21133	#N/A	4.97028	#N/A	#N/A	0.406122	1.04488	2.43118	1.00605	7.39106	#N/A	#N/A	#N/A	#N/A	#N/A	#N/A	1.98946	14	ENSG00000182183	SHISAL2A	protein_coding	shisa like 2A [Source:HGNC Symbol;Acc:HGNC:28757]
TSHZ2	#N/A	#N/A	#N/A	1.92317	1.10348	3.81225	3.39783	3.11003	3.06934	3.90823	2.24424	0.93127	3.30527	#N/A	#N/A	1.1053	#N/A	#N/A	#N/A	6.59123	#N/A	#N/A	1.88481	#N/A	#N/A	0.647276	#N/A	14	ENSG00000182463	TSHZ2	protein_coding	teashirt zinc finger homeobox 2 [Source:HGNC Symbol;Acc:HGNC:13010]
MT-ND4	#N/A	#N/A	#N/A	0.469357	#N/A	#N/A	1.08196	0.993608	0.940037	#N/A	#N/A	#N/A	0.673166	#N/A	0.54641	0.225572	#N/A	1.99287	0.952866	3.58007	#N/A	0.333546	#N/A	0.203095	0.722861	0.543878	#N/A	14	ENSG00000198886	MT-ND4	protein_coding	mitochondrially encoded NADH:ubiquinone oxidoreductase core subunit 4 [Source:HGNC Symbol;Acc:HGNC:7459]
FBXL14	#N/A	#N/A	#N/A	2.83789	0.965607	1.14397	2.03397	1.89832	#N/A	0.832151	1.02577	0.684724	#N/A	0.807758	0.889383	0.526485	#N/A	0.927965	#N/A	3.76607	0.46985	#N/A	#N/A	#N/A	#N/A	#N/A	#N/A	14	ENSG00000171823	FBXL14	protein_coding	F-box and leucine rich repeat protein 14 [Source:HGNC Symbol;Acc:HGNC:28624]
H1-4	#N/A	#N/A	0.531019	1.2258	#N/A	3.44357	4.46057	2.93805	2.43919	0.782437	0.90582	#N/A	0.705692	0.849204	0.901678	#N/A	#N/A	2.29243	1.19008	6.34584	#N/A	#N/A	#N/A	#N/A	#N/A	#N/A	#N/A	14	ENSG00000168298	H1-4	protein_coding	H1.4 linker histone, cluster member [Source:HGNC Symbol;Acc:HGNC:4718]
PCGF5	#N/A	#N/A	#N/A	0.607244	#N/A	1.57591	2.11924	1.8506	1.15281	#N/A	1.46996	#N/A	0.930226	#N/A	#N/A	0.446371	0.678424	1.54946	0.590309	3.29602	#N/A	#N/A	#N/A	#N/A	0.484725	1.35805	#N/A	14	ENSG00000180628	PCGF5	protein_coding	polycomb group ring finger 5 [Source:HGNC Symbol;Acc:HGNC:28264]
PCED1B-AS1	#N/A	#N/A	0.69232	0.765798	1.06366	5.27931	4.63575	3.95856	3.96103	4.43757	2.21487	#N/A	3.98453	#N/A	#N/A	#N/A	#N/A	0.61665	1.43856	7.35192	#N/A	#N/A	#N/A	#N/A	#N/A	#N/A	2.31509	14	ENSG00000247774	PCED1B-AS1	lncRNA	PCED1B antisense RNA 1 [Source:HGNC Symbol;Acc:HGNC:44166]
STARD7	#N/A	#N/A	#N/A	0.847334	#N/A	#N/A	0.854504	1.35326	0.910838	#N/A	#N/A	0.599515	#N/A	0.649972	0.603233	0.305297	#N/A	#N/A	#N/A	7.05089	0.810335	0.618296	0.338424	0.441815	#N/A	0.603631	#N/A	14	ENSG00000084090	STARD7	protein_coding	StAR related lipid transfer domain containing 7 [Source:HGNC Symbol;Acc:HGNC:18063]
SCMH1	#N/A	#N/A	#N/A	0.625053	#N/A	0.751563	1.52685	0.832104	2.4994	1.2438	#N/A	#N/A	1.26101	0.412796	#N/A	1.01666	#N/A	#N/A	#N/A	8.28182	#N/A	#N/A	0.315292	0.309471	0.780777	1.17744	#N/A	14	ENSG00000010803	SCMH1	protein_coding	Scm polycomb group protein homolog 1 [Source:HGNC Symbol;Acc:HGNC:19003]
SKP1	#N/A	#N/A	0.405743	0.525176	0.44135	0.679723	1.25644	0.764239	0.865751	0.544662	0.497544	#N/A	#N/A	#N/A	#N/A	0.24331	0.496006	0.656241	0.680179	2.18282	#N/A	#N/A	#N/A	#N/A	#N/A	#N/A	#N/A	14	ENSG00000113558	SKP1	protein_coding	S-phase kinase associated protein 1 [Source:HGNC Symbol;Acc:HGNC:10899]
SAYSD1	#N/A	#N/A	1.36229	1.50502	#N/A	2.32837	2.51197	1.63747	1.42179	0.866974	#N/A	#N/A	#N/A	0.889062	1.32607	0.926575	#N/A	1.51385	1.09304	1.6901	#N/A	#N/A	0.776278	#N/A	#N/A	#N/A	#N/A	14	ENSG00000112167	SAYSD1	protein_coding	SAYSVFN motif domain containing 1 [Source:HGNC Symbol;Acc:HGNC:21025]
NDUFB6	#N/A	#N/A	0.916571	0.778196	0.686683	1.55161	2.52217	1.94215	#N/A	#N/A	0.748044	#N/A	#N/A	0.835117	0.910513	#N/A	#N/A	0.939197	#N/A	3.21051	0.719128	0.571445	0.576336	#N/A	#N/A	#N/A	#N/A	14	ENSG00000165264	NDUFB6	protein_coding	NADH:ubiquinone oxidoreductase subunit B6 [Source:HGNC Symbol;Acc:HGNC:7701]
DLGAP4	#N/A	#N/A	#N/A	0.625449	#N/A	#N/A	#N/A	#N/A	#N/A	0.46157	0.687297	0.687292	#N/A	#N/A	0.476155	#N/A	1.99495	#N/A	1.32854	6.46457	0.560832	0.400851	0.488139	0.692724	0.477688	1.46608	#N/A	14	ENSG00000080845	DLGAP4	protein_coding	DLG associated protein 4 [Source:HGNC Symbol;Acc:HGNC:24476]
MUL1	#N/A	#N/A	1.08331	1.21569	0.936886	0.718244	#N/A	#N/A	#N/A	#N/A	0.943692	0.97003	#N/A	0.825202	1.23301	#N/A	1.21405	1.47139	#N/A	2.3798	0.891369	0.771631	0.495309	#N/A	#N/A	#N/A	#N/A	14	ENSG00000090432	MUL1	protein_coding	mitochondrial E3 ubiquitin protein ligase 1 [Source:HGNC Symbol;Acc:HGNC:25762]
CYLD-AS1	#N/A	#N/A	#N/A	1.24856	#N/A	#N/A	#N/A	#N/A	#N/A	#N/A	#N/A	2.88724	#N/A	0.685691	0.890221	1.26967	4.89855	1.03939	#N/A	3.10918	1.34959	1.65292	2.26672	1.60933	2.13129	#N/A	0.805688	14	ENSG00000261644	CYLD-AS1	lncRNA	CYLD antisense RNA 1 [Source:HGNC Symbol;Acc:HGNC:55352]
FGD6	#N/A	#N/A	#N/A	1	2.24839	#N/A	#N/A	#N/A	#N/A	#N/A	#N/A	7.43408	#N/A	#N/A	#N/A	4.00819	3.10155	1.04857	1.12429	6.10228	5.95411	6.49687	7.14401	7.89383	6.15545	5.01058	#N/A	14	ENSG00000180263	FGD6	protein_coding	FYVE, RhoGEF and PH domain containing 6 [Source:HGNC Symbol;Acc:HGNC:21740]
ACER2	#N/A	#N/A	#N/A	1.20169	#N/A	1.79503	1.88621	1.79601	2.93191	1.5133	1.93916	0.968917	2.32948	0.669164	#N/A	1.2937	#N/A	#N/A	2.74937	2.55193	#N/A	#N/A	#N/A	#N/A	0.797459	#N/A	#N/A	14	ENSG00000177076	ACER2	protein_coding	alkaline ceramidase 2 [Source:HGNC Symbol;Acc:HGNC:23675]
BCL2L12	#N/A	#N/A	0.888028	1.14728	1.1625	1.37795	2.22589	#N/A	#N/A	1.55943	1.6407	1.04949	#N/A	1.82064	1.28246	0.938321	#N/A	#N/A	#N/A	#N/A	1.1973	1.7951	1.37825	#N/A	#N/A	#N/A	#N/A	14	ENSG00000126453	BCL2L12	protein_coding	BCL2 like 12 [Source:HGNC Symbol;Acc:HGNC:13787]
C12orf43	#N/A	#N/A	0.861319	1.20072	#N/A	0.887085	1.41357	#N/A	#N/A	1.35442	1.10414	#N/A	#N/A	1.1742	1.06621	0.699321	#N/A	1.32283	#N/A	2.86676	0.630213	0.922994	0.876077	#N/A	#N/A	#N/A	#N/A	14	ENSG00000157895	C12orf43	protein_coding	chromosome 12 open reading frame 43 [Source:HGNC Symbol;Acc:HGNC:25719]
ZBED1	#N/A	#N/A	0.960137	1.04874	#N/A	#N/A	#N/A	#N/A	#N/A	0.834107	#N/A	1.6716	#N/A	1.05049	1.37044	0.948014	#N/A	1.67793	1.71031	2.0644	1.77519	1.51644	1.37214	#N/A	#N/A	1.05524	#N/A	14	ENSG00000214717	ZBED1	protein_coding	zinc finger BED-type containing 1 [Source:HGNC Symbol;Acc:HGNC:447]
#241490	#N/A	#N/A	#N/A	0.744742	#N/A	5.07454	6.37425	4.37697	5.57481	5.13966	3.34678	0.99013	5.11986	0.746713	#N/A	#N/A	#N/A	1.92131	3.33728	5.52177	#N/A	#N/A	#N/A	#N/A	#N/A	#N/A	1.69321	14	ENSG00000241490		lncRNA	novel transcript, antisense to ZNF80
#225489	#N/A	#N/A	#N/A	0.163854	#N/A	2.97136	0.423821	#N/A	#N/A	4.26017	#N/A	#N/A	2.73933	1.87765	#N/A	2.93487	0.494252	0.713095	#N/A	0.18346	#N/A	#N/A	2.92985	1.39697	2.02598	0.420639	#N/A	14	ENSG00000225489		lncRNA	novel transcript
ABHD14A	#N/A	#N/A	1.43773	#N/A	1.90806	3.70046	1.95424	2.87653	2.13158	4.6563	2.22115	#N/A	2.24959	1.21098	0.755808	#N/A	#N/A	1.7131	0.926357	3.10364	#N/A	#N/A	#N/A	#N/A	#N/A	#N/A	#N/A	14	ENSG00000248487	ABHD14A	protein_coding	abhydrolase domain containing 14A [Source:HGNC Symbol;Acc:HGNC:24538]
MRPL49	#N/A	#N/A	1.20832	#N/A	#N/A	1.95046	4.40308	2.59362	1.39287	0.825402	1.7101	#N/A	#N/A	1.17922	1.50588	0.834213	#N/A	1.58783	#N/A	1.09128	#N/A	#N/A	0.62931	#N/A	#N/A	1.42905	#N/A	14	ENSG00000149792	MRPL49	protein_coding	mitochondrial ribosomal protein L49 [Source:HGNC Symbol;Acc:HGNC:1176]
MRPL53	#N/A	#N/A	1.69752	#N/A	#N/A	2.27298	0.944233	#N/A	#N/A	1.33174	1.28801	#N/A	#N/A	1.7135	2.87775	1.47567	#N/A	1.17463	#N/A	0.34697	2.14473	2.04306	1.5682	0.992079	#N/A	#N/A	#N/A	14	ENSG00000204822	MRPL53	protein_coding	mitochondrial ribosomal protein L53 [Source:HGNC Symbol;Acc:HGNC:16684]
ALDOC	#N/A	#N/A	1.49672	#N/A	#N/A	2.99349	#N/A	0.277478	#N/A	2.71538	0.980935	#N/A	1.21441	3.11412	1.05921	#N/A	0.417108	0.344128	0.140411	#N/A	1.83096	1.74295	1.89537	#N/A	#N/A	#N/A	#N/A	14	ENSG00000109107	ALDOC	protein_coding	aldolase, fructose-bisphosphate C [Source:HGNC Symbol;Acc:HGNC:418]
DDIT3	#N/A	#N/A	0.858114	#N/A	#N/A	#N/A	#N/A	#N/A	#N/A	1.24635	0.807178	0.809712	#N/A	0.847493	#N/A	0.567016	1.938	1.18006	#N/A	3.75915	1.30939	1.28943	0.850524	0.901334	#N/A	1.20308	#N/A	14	ENSG00000175197	DDIT3	protein_coding	DNA damage inducible transcript 3 [Source:HGNC Symbol;Acc:HGNC:2726]
UQCC2	#N/A	#N/A	0.617026	#N/A	#N/A	1.12222	1.12863	1.66943	#N/A	0.913593	0.605357	#N/A	#N/A	0.861803	0.924967	0.825886	#N/A	#N/A	1.25267	4.5991	0.396912	0.8285	0.680474	#N/A	#N/A	#N/A	#N/A	14	ENSG00000137288	UQCC2	protein_coding	ubiquinol-cytochrome c reductase complex assembly factor 2 [Source:HGNC Symbol;Acc:HGNC:21237]
OMA1	#N/A	#N/A	0.569546	#N/A	#N/A	1.23371	1.28278	2.13173	2.76457	0.66114	1.13087	#N/A	#N/A	0.926101	#N/A	0.583866	#N/A	1.6411	#N/A	3.01174	0.544596	1.07121	0.765334	#N/A	#N/A	#N/A	#N/A	14	ENSG00000162600	OMA1	protein_coding	OMA1 zinc metallopeptidase [Source:HGNC Symbol;Acc:HGNC:29661]
LZIC	#N/A	#N/A	0.4959	#N/A	#N/A	0.827373	3.71519	1.0601	1.19526	0.453191	0.90607	0.725856	#N/A	#N/A	0.672228	0.464331	#N/A	#N/A	2.15496	3.61773	#N/A	#N/A	0.467584	#N/A	#N/A	1.05426	#N/A	14	ENSG00000162441	LZIC	protein_coding	leucine zipper and CTNNBIP1 domain containing [Source:HGNC Symbol;Acc:HGNC:17497]
CZIB	#N/A	#N/A	0.675495	#N/A	#N/A	1.05775	#N/A	1.73542	#N/A	#N/A	0.959521	#N/A	#N/A	0.720771	0.885811	0.645853	1.24224	1.22456	#N/A	1.96259	0.62226	0.6968	0.588331	#N/A	#N/A	1.29233	#N/A	14	ENSG00000162384	CZIB	protein_coding	CXXC motif containing zinc binding protein [Source:HGNC Symbol;Acc:HGNC:26059]
FDPS	#N/A	#N/A	0.316456	#N/A	#N/A	0.408854	0.917247	1.20675	0.940334	0.529068	0.514747	0.429685	0.411883	0.339739	0.524512	#N/A	#N/A	#N/A	#N/A	3.10289	0.40555	0.399794	#N/A	#N/A	#N/A	#N/A	#N/A	14	ENSG00000160752	FDPS	protein_coding	farnesyl diphosphate synthase [Source:HGNC Symbol;Acc:HGNC:3631]
TMEM69	#N/A	#N/A	0.681867	#N/A	#N/A	1.34496	1.44428	1.62807	#N/A	0.770971	0.838659	#N/A	#N/A	0.998959	1.04726	0.732709	#N/A	#N/A	#N/A	1.7419	0.59439	0.984279	0.848733	#N/A	0.989506	#N/A	#N/A	14	ENSG00000159596	TMEM69	protein_coding	transmembrane protein 69 [Source:HGNC Symbol;Acc:HGNC:28035]
IFRD2	#N/A	#N/A	0.633763	#N/A	#N/A	1.19621	#N/A	1.82934	2.12119	1.11836	0.878892	#N/A	0.582269	0.617544	0.838351	0.855099	#N/A	1.10644	#N/A	3.85954	#N/A	#N/A	0.721767	#N/A	#N/A	1.49068	#N/A	14	ENSG00000214706	IFRD2	protein_coding	interferon related developmental regulator 2 [Source:HGNC Symbol;Acc:HGNC:5457]
SLC25A19	#N/A	#N/A	0.538084	#N/A	#N/A	#N/A	#N/A	1.40071	#N/A	1.17413	#N/A	1.07359	#N/A	0.923075	1.34467	1.05765	#N/A	#N/A	#N/A	4.08518	1.31422	1.4402	1.05803	1.41015	0.740425	1.86552	#N/A	14	ENSG00000125454	SLC25A19	protein_coding	solute carrier family 25 member 19 [Source:HGNC Symbol;Acc:HGNC:14409]
CCDC102A	#N/A	#N/A	0.607956	#N/A	#N/A	5.66997	3.04169	4.48833	3.65165	4.50986	3.62854	#N/A	4.90141	0.987567	1.14042	#N/A	#N/A	#N/A	#N/A	3.85002	1.26931	1.25717	#N/A	#N/A	#N/A	1.47877	#N/A	14	ENSG00000135736	CCDC102A	protein_coding	coiled-coil domain containing 102A [Source:HGNC Symbol;Acc:HGNC:28097]
TP63	#N/A	#N/A	#N/A	#N/A	2.18755	2.7236	4.78022	4.68938	#N/A	4.7963	#N/A	1.3972	4.32139	1.08386	#N/A	2.35424	#N/A	#N/A	#N/A	4.74167	#N/A	#N/A	1.19266	1.43398	2.14311	1.42054	#N/A	14	ENSG00000073282	TP63	protein_coding	tumor protein p63 [Source:HGNC Symbol;Acc:HGNC:15979]
MIIP	#N/A	#N/A	#N/A	#N/A	1.10104	#N/A	#N/A	#N/A	#N/A	#N/A	0.844955	1.20908	#N/A	0.673599	0.947092	0.934741	#N/A	#N/A	1.24452	4.9226	1.07402	0.650673	0.737473	0.705737	0.878317	1.30204	#N/A	14	ENSG00000116691	MIIP	protein_coding	migration and invasion inhibitory protein [Source:HGNC Symbol;Acc:HGNC:25715]
WDR54	#N/A	#N/A	#N/A	#N/A	1.21151	3.86967	4.68905	2.32475	3.62777	2.12557	1.59533	#N/A	1.84461	0.99134	0.901452	0.547162	#N/A	1.30881	1.05087	3.63621	#N/A	#N/A	#N/A	#N/A	#N/A	#N/A	#N/A	14	ENSG00000005448	WDR54	protein_coding	WD repeat domain 54 [Source:HGNC Symbol;Acc:HGNC:25770]
EPN1	#N/A	#N/A	#N/A	#N/A	0.671169	#N/A	#N/A	#N/A	#N/A	#N/A	0.52524	0.916448	#N/A	0.504095	#N/A	0.820135	#N/A	1.21682	0.996845	3.77588	0.844904	0.829241	0.707916	0.859683	0.775137	1.34918	#N/A	14	ENSG00000063245	EPN1	protein_coding	epsin 1 [Source:HGNC Symbol;Acc:HGNC:21604]
SEPTIN6	#N/A	#N/A	#N/A	#N/A	0.26876	1.35645	2.00714	1.71382	2.35949	1.10588	#N/A	0.382742	1.2753	0.292984	0.351745	0.495504	#N/A	#N/A	#N/A	4.39827	#N/A	#N/A	0.392094	#N/A	0.395635	#N/A	#N/A	14	ENSG00000125354	SEPTIN6	protein_coding	septin 6 [Source:HGNC Symbol;Acc:HGNC:15848]
#234156	#N/A	#N/A	#N/A	#N/A	0.786766	4.5516	0.548916	0.477563	0.511121	4.48301	3.29074	2.04995	4.44823	1.16266	#N/A	1.00606	#N/A	1.69703	#N/A	0.422328	#N/A	#N/A	1.55505	#N/A	#N/A	#N/A	#N/A	14	ENSG00000234156		lncRNA	novel transcript
SPINT1-AS1	#N/A	#N/A	#N/A	#N/A	0.0350736	1.0328	#N/A	#N/A	#N/A	#N/A	#N/A	0.221922	#N/A	1.81239	0.162503	1.05723	#N/A	0.181708	0.0999466	#N/A	1.54881	0.500518	4.01396	2.03003	0.654427	0.164178	#N/A	14	ENSG00000261183	SPINT1-AS1	lncRNA	SPINT1 antisense RNA 1 [Source:HGNC Symbol;Acc:HGNC:53162]
OFD1	#N/A	#N/A	#N/A	#N/A	#N/A	2.07361	2.61737	2.16294	3.30928	1.97081	0.62921	#N/A	2.39996	0.37243	0.454498	#N/A	0.816622	#N/A	1.85663	5.46324	#N/A	0.238768	#N/A	#N/A	#N/A	0.544586	#N/A	14	ENSG00000046651	OFD1	protein_coding	OFD1 centriole and centriolar satellite protein [Source:HGNC Symbol;Acc:HGNC:2567]
#287042	#N/A	#N/A	#N/A	#N/A	#N/A	5.03377	4.91555	3.2147	3.78854	5.03469	3.25477	#N/A	5.23645	1.34664	0.815763	1.35815	#N/A	#N/A	#N/A	3.87647	#N/A	#N/A	1.66296	1.1946	1.46161	#N/A	#N/A	14	ENSG00000287042		lncRNA	novel transcript
ZNF793	#N/A	#N/A	#N/A	#N/A	#N/A	4.23385	4.95882	3.16277	3.78879	4.18775	2.22883	#N/A	4.26875	0.733633	#N/A	#N/A	#N/A	#N/A	1.93704	4.42056	#N/A	#N/A	0.588152	0.632405	0.644684	1.01815	#N/A	14	ENSG00000188227	ZNF793	protein_coding	zinc finger protein 793 [Source:HGNC Symbol;Acc:HGNC:33115]
#284691	#N/A	#N/A	#N/A	#N/A	#N/A	4.21169	3.79168	3.04349	2.97565	4.33581	2.30286	0.666214	3.72371	0.938185	0.758793	1.01054	1.57964	#N/A	#N/A	4.32648	#N/A	#N/A	0.746612	#N/A	#N/A	#N/A	#N/A	14	ENSG00000284691		protein_coding	novel zinc finger protein
CARNS1	#N/A	#N/A	#N/A	#N/A	#N/A	4.8638	2.13937	1.18929	0.973969	3.67818	3.50359	1.2444	4.48764	0.892221	#N/A	#N/A	#N/A	1.89384	0.881923	0.815662	1.15992	0.877084	#N/A	#N/A	#N/A	#N/A	#N/A	14	ENSG00000172508	CARNS1	protein_coding	carnosine synthase 1 [Source:HGNC Symbol;Acc:HGNC:29268]
WASHC3	#N/A	#N/A	#N/A	#N/A	#N/A	1.13528	1.35834	1.18802	1.49348	#N/A	0.942682	0.690272	0.556506	0.631361	0.557904	0.640509	1.45692	0.855368	#N/A	3.71993	#N/A	#N/A	0.390475	#N/A	#N/A	#N/A	#N/A	14	ENSG00000120860	WASHC3	protein_coding	WASH complex subunit 3 [Source:HGNC Symbol;Acc:HGNC:24256]
ZNF280B#275004	#N/A	#N/A	#N/A	#N/A	#N/A	4.83473	2.05907	#N/A	1.01645	2.01395	3.07687	#N/A	2.55297	1.09125	#N/A	1.19903	#N/A	1.74356	0.735633	0.703726	0.668659	1.75262	#N/A	#N/A	#N/A	1.85045	#N/A	14	ENSG00000275004	ZNF280B	protein_coding	zinc finger protein 280B [Source:HGNC Symbol;Acc:HGNC:23022]
FIGNL1	#N/A	#N/A	#N/A	#N/A	#N/A	3.20013	3.16648	2.76347	3.81804	1.65207	1.8102	#N/A	1.96387	1.17339	1.26415	0.572326	#N/A	#N/A	#N/A	3.59906	#N/A	#N/A	0.725793	0.632157	#N/A	1.12418	#N/A	14	ENSG00000132436	FIGNL1	protein_coding	fidgetin like 1 [Source:HGNC Symbol;Acc:HGNC:13286]
ZNF737	#N/A	#N/A	#N/A	#N/A	#N/A	3.85236	4.93923	3.4101	2.80404	2.85342	1.99352	#N/A	3.76409	0.596621	#N/A	0.340258	1.55501	1.37555	1.79447	6.07839	#N/A	#N/A	#N/A	#N/A	#N/A	0.738047	#N/A	14	ENSG00000237440	ZNF737	protein_coding	zinc finger protein 737 [Source:HGNC Symbol;Acc:HGNC:32468]
CFAP20DC	#N/A	#N/A	#N/A	#N/A	#N/A	4.03708	1.50126	0.819536	0.694261	1.00718	1.4571	2.44484	2.45127	1.21679	#N/A	1.85017	#N/A	1.64043	#N/A	0.648418	#N/A	#N/A	2.24758	1.08504	#N/A	#N/A	#N/A	14	ENSG00000163689	CFAP20DC	protein_coding	CFAP20 domain containing [Source:HGNC Symbol;Acc:HGNC:24763]
PPP1R9A-AS1	#N/A	#N/A	#N/A	#N/A	#N/A	3.36779	3.3875	2.51787	1.66932	#N/A	3.6899	3.75578	3.07278	#N/A	#N/A	#N/A	#N/A	1.31074	#N/A	2.11508	3.05862	5.31155	#N/A	2.55266	3.33609	1.94618	#N/A	14	ENSG00000236197	PPP1R9A-AS1	lncRNA	PPP1R9A antisense RNA 1 [Source:HGNC Symbol;Acc:HGNC:40696]
ACTR3-AS1	#N/A	#N/A	#N/A	#N/A	#N/A	3.97084	2.1746	1.50711	0.998749	2.00566	1.68138	#N/A	2.94112	1.00797	#N/A	1.12798	1.45377	#N/A	#N/A	0.689748	#N/A	#N/A	1.01124	1.12063	1.22748	#N/A	#N/A	14	ENSG00000228857	ACTR3-AS1	lncRNA	ACTR3 antisense RNA 1 [Source:HGNC Symbol;Acc:HGNC:53965]
LDAH	#N/A	#N/A	#N/A	#N/A	#N/A	1.1045	1.42905	1.08179	1.70738	0.954077	0.853807	0.519472	1.28296	0.457796	#N/A	0.299502	#N/A	#N/A	#N/A	7.63218	#N/A	#N/A	#N/A	0.314999	0.626479	#N/A	1.05216	14	ENSG00000118961	LDAH	protein_coding	lipid droplet associated hydrolase [Source:HGNC Symbol;Acc:HGNC:26145]
ARHGAP5	#N/A	#N/A	#N/A	#N/A	#N/A	0.90345	1.00167	0.949319	1.92747	1.28487	#N/A	0.37399	0.617664	0.342496	#N/A	0.671925	0.575976	#N/A	0.727064	4.64748	#N/A	#N/A	0.631011	#N/A	0.668694	#N/A	#N/A	14	ENSG00000100852	ARHGAP5	protein_coding	Rho GTPase activating protein 5 [Source:HGNC Symbol;Acc:HGNC:675]
CCND1	#N/A	#N/A	#N/A	#N/A	#N/A	5.67993	0.558203	#N/A	#N/A	3.95545	#N/A	#N/A	1.77508	1.94219	#N/A	3.46417	#N/A	0.900607	#N/A	0.213575	2.22258	1.8839	1.61166	1.66916	1.44545	0.554575	#N/A	14	ENSG00000110092	CCND1	protein_coding	cyclin D1 [Source:HGNC Symbol;Acc:HGNC:1582]
TLE1-DT	#N/A	#N/A	#N/A	#N/A	#N/A	3.93576	1.11732	0.885524	0.659524	1.92847	1.43214	#N/A	2.39544	#N/A	#N/A	#N/A	#N/A	#N/A	#N/A	0.502669	2.13816	2.054	1.24271	1.43247	3.26248	1.28698	#N/A	14	ENSG00000233926	TLE1-DT	lncRNA	TLE1 divergent transcript [Source:HGNC Symbol;Acc:HGNC:55701]
UBE2D2	#N/A	#N/A	#N/A	#N/A	#N/A	0.563816	1.11642	0.989382	1.01366	0.558704	0.535111	0.410978	0.834494	0.250531	#N/A	0.326346	#N/A	#N/A	#N/A	5.87529	#N/A	#N/A	0.303212	0.468974	0.544977	#N/A	#N/A	14	ENSG00000131508	UBE2D2	protein_coding	ubiquitin conjugating enzyme E2 D2 [Source:HGNC Symbol;Acc:HGNC:12475]
MTMR1	#N/A	#N/A	#N/A	#N/A	#N/A	0.894347	1.13842	1.62852	1.35661	0.604918	0.411374	#N/A	1.13065	0.305427	#N/A	0.496675	#N/A	#N/A	0.761022	7.76664	#N/A	#N/A	0.317574	0.406009	0.783065	#N/A	#N/A	14	ENSG00000063601	MTMR1	protein_coding	myotubularin related protein 1 [Source:HGNC Symbol;Acc:HGNC:7449]
CDKL1	#N/A	#N/A	#N/A	#N/A	#N/A	1.22046	1.72547	2.24617	1.48441	1.50808	0.750499	#N/A	1.97472	0.39705	0.560016	#N/A	#N/A	0.636434	1.50795	1.99	0.32709	#N/A	#N/A	#N/A	0.463906	#N/A	#N/A	14	ENSG00000100490	CDKL1	protein_coding	cyclin dependent kinase like 1 [Source:HGNC Symbol;Acc:HGNC:1781]
GDAP1	#N/A	#N/A	#N/A	#N/A	#N/A	1.40498	1.8869	1.31057	2.61377	#N/A	1.22997	0.591529	0.581074	0.555184	#N/A	0.736274	#N/A	1.92977	#N/A	5.65233	0.380643	#N/A	#N/A	0.409191	0.82439	#N/A	#N/A	14	ENSG00000104381	GDAP1	protein_coding	ganglioside induced differentiation associated protein 1 [Source:HGNC Symbol;Acc:HGNC:15968]
#287129	#N/A	#N/A	#N/A	#N/A	#N/A	3.77415	0.555603	0.418579	#N/A	3.00218	#N/A	1.51631	3.25572	1.07886	#N/A	2.58809	#N/A	#N/A	#N/A	0.229359	#N/A	1.40277	1.84858	1.44241	2.06793	0.583785	#N/A	14	ENSG00000287129		lncRNA	novel transcript
LINC02227	#N/A	#N/A	#N/A	#N/A	#N/A	0.236316	0.150822	#N/A	#N/A	0.22997	0.199828	0.195929	0.236684	0.342649	#N/A	0.397772	0.167817	#N/A	#N/A	#N/A	0.398118	0.214413	0.205858	0.245896	0.221306	#N/A	#N/A	14	ENSG00000276778	LINC02227	lncRNA	long intergenic non-protein coding RNA 2227 [Source:HGNC Symbol;Acc:HGNC:53096]
ENAM	#N/A	#N/A	#N/A	#N/A	#N/A	6.14168	#N/A	#N/A	#N/A	4.2009	#N/A	0.57664	5.0529	4.62666	0.747026	3.94021	0.301143	#N/A	#N/A	#N/A	5.94362	3.94404	8.10415	5.32255	2.98594	0.266202	#N/A	14	ENSG00000132464	ENAM	protein_coding	enamelin [Source:HGNC Symbol;Acc:HGNC:3344]
MRPL39	#N/A	#N/A	#N/A	#N/A	#N/A	1.31374	2.66436	3.27576	#N/A	0.828857	1.07983	0.63247	0.972498	0.885591	0.932814	0.443643	#N/A	#N/A	0.878169	4.70529	0.479017	0.564313	#N/A	#N/A	#N/A	#N/A	#N/A	14	ENSG00000154719	MRPL39	protein_coding	mitochondrial ribosomal protein L39 [Source:HGNC Symbol;Acc:HGNC:14027]
MIA3	#N/A	#N/A	#N/A	#N/A	#N/A	0.71889	0.97724	1.25706	1.01601	0.57535	0.585896	#N/A	0.527721	0.487346	0.616525	0.404769	#N/A	#N/A	#N/A	7.56607	#N/A	0.269414	#N/A	#N/A	0.276951	0.51417	#N/A	14	ENSG00000154305	MIA3	protein_coding	MIA SH3 domain ER export factor 3 [Source:HGNC Symbol;Acc:HGNC:24008]
#261386	#N/A	#N/A	#N/A	#N/A	#N/A	1.52394	2.48943	2.49458	1.93911	1.44395	1.39568	1.08184	2.16362	#N/A	#N/A	0.656699	#N/A	#N/A	#N/A	4.99427	0.457674	#N/A	0.494221	0.90272	1.35586	#N/A	#N/A	14	ENSG00000261386		lncRNA	novel transcript
PKIA	#N/A	#N/A	#N/A	#N/A	#N/A	5.21616	7.18551	4.31882	4.40558	4.32673	2.46531	1.45478	5.17448	#N/A	#N/A	2.50482	#N/A	1.69943	2.01451	6.46402	#N/A	#N/A	1.8698	#N/A	1.33338	#N/A	#N/A	14	ENSG00000171033	PKIA	protein_coding	cAMP-dependent protein kinase inhibitor alpha [Source:HGNC Symbol;Acc:HGNC:9017]
GALNT9#182870	#N/A	#N/A	#N/A	#N/A	#N/A	0.235589	#N/A	#N/A	#N/A	0.239033	0.200829	0.181356	0.235029	0.355797	0.115376	0.933337	0.163839	0.161553	#N/A	#N/A	2.16196	#N/A	2.9213	2.31128	0.259423	#N/A	#N/A	14	ENSG00000182870	GALNT9	protein_coding	polypeptide N-acetylgalactosaminyltransferase 9 [Source:HGNC Symbol;Acc:HGNC:4131]
CDC16	#N/A	#N/A	#N/A	#N/A	#N/A	0.694691	1.44057	1.02595	2.13473	0.497209	0.624342	#N/A	0.639587	0.314033	#N/A	#N/A	0.504343	#N/A	#N/A	3.63352	0.365667	0.602851	#N/A	0.436475	0.601535	#N/A	#N/A	14	ENSG00000130177	CDC16	protein_coding	cell division cycle 16 [Source:HGNC Symbol;Acc:HGNC:1720]
KNTC1	#N/A	#N/A	#N/A	#N/A	#N/A	1.48334	3.02366	1.73674	1.96675	0.943778	0.783097	0.970559	1.48758	0.502252	#N/A	#N/A	#N/A	0.691991	#N/A	3.52192	#N/A	#N/A	0.553881	0.73504	0.733181	#N/A	#N/A	14	ENSG00000184445	KNTC1	protein_coding	kinetochore associated 1 [Source:HGNC Symbol;Acc:HGNC:17255]
RAD51AP1	#N/A	#N/A	#N/A	#N/A	#N/A	2.28418	1.82923	1.69247	#N/A	#N/A	2.30125	2.90034	1.3886	2.61819	1.77258	1.58621	#N/A	#N/A	#N/A	0.943962	3.36037	1.73117	1.80235	2.72028	#N/A	#N/A	#N/A	14	ENSG00000111247	RAD51AP1	protein_coding	RAD51 associated protein 1 [Source:HGNC Symbol;Acc:HGNC:16956]
CLEC4C	#N/A	#N/A	#N/A	#N/A	#N/A	3.63859	0.298299	#N/A	#N/A	3.99991	#N/A	0.703231	3.67314	1.17755	#N/A	3.91175	#N/A	#N/A	#N/A	0.187415	5.28728	0.31314	3.72584	0.762623	3.55914	0.393951	#N/A	14	ENSG00000198178	CLEC4C	protein_coding	C-type lectin domain family 4 member C [Source:HGNC Symbol;Acc:HGNC:13258]
C2orf81	#N/A	#N/A	#N/A	#N/A	#N/A	2.3929	2.37635	1.29263	1.05639	1.96826	#N/A	#N/A	1.28847	1.44176	#N/A	1.61776	3.07439	#N/A	0.936769	0.757802	#N/A	1.50668	2.14826	0.964274	#N/A	#N/A	#N/A	14	ENSG00000284308	C2orf81	protein_coding	chromosome 2 open reading frame 81 [Source:HGNC Symbol;Acc:HGNC:34350]
TMEM223	#N/A	#N/A	#N/A	#N/A	#N/A	1.23895	1.38227	#N/A	1.64686	1.28015	0.904518	#N/A	0.738847	0.712837	0.814339	#N/A	#N/A	0.767754	1.60074	3.80637	0.380197	0.607087	0.527139	#N/A	#N/A	#N/A	#N/A	14	ENSG00000168569	TMEM223	protein_coding	transmembrane protein 223 [Source:HGNC Symbol;Acc:HGNC:28464]
NDRG4	#N/A	#N/A	#N/A	#N/A	#N/A	3.99732	#N/A	#N/A	#N/A	3.41244	1.27274	0.700133	3.33421	1.30685	#N/A	2.98304	#N/A	0.460942	0.143476	#N/A	2.20539	2.59772	3.23578	3.2218	3.17055	#N/A	#N/A	14	ENSG00000103034	NDRG4	protein_coding	NDRG family member 4 [Source:HGNC Symbol;Acc:HGNC:14466]
#260618	#N/A	#N/A	#N/A	#N/A	#N/A	2.23392	2.80657	2.3437	3.26218	1.97515	1.26358	#N/A	4.048	0.71214	#N/A	0.561118	1.0384	#N/A	#N/A	5.08195	0.351836	#N/A	#N/A	0.66061	1.11401	#N/A	#N/A	14	ENSG00000260618		lncRNA	novel transcript, antisense to KIAA1370
RAB30-DT	#N/A	#N/A	#N/A	#N/A	#N/A	0.879912	1.38745	#N/A	0.958092	0.913911	0.690095	0.603137	0.952344	#N/A	0.49417	0.65983	1.18965	#N/A	#N/A	4.1302	#N/A	#N/A	0.660665	0.446528	0.84563	#N/A	#N/A	14	ENSG00000246067	RAB30-DT	lncRNA	RAB30 divergent transcript [Source:HGNC Symbol;Acc:HGNC:48672]
GNL3	#N/A	#N/A	#N/A	#N/A	#N/A	0.788758	1.4552	1.16571	1.75649	0.730226	#N/A	#N/A	0.584985	0.557221	0.728215	0.50527	#N/A	#N/A	#N/A	6.494	#N/A	0.590263	0.517329	#N/A	0.400147	1.18488	#N/A	14	ENSG00000163938	GNL3	protein_coding	G protein nucleolar 3 [Source:HGNC Symbol;Acc:HGNC:29931]
#286952	#N/A	#N/A	#N/A	#N/A	#N/A	3.34751	0.265822	0.201404	#N/A	3.15281	#N/A	#N/A	2.30276	1.57252	#N/A	1.52656	0.339544	#N/A	#N/A	0.149681	1.48893	2.15291	2.80065	2.87811	2.5768	#N/A	#N/A	14	ENSG00000286952		lncRNA	novel transcript, antisense to DNAH12
#230773	#N/A	#N/A	#N/A	#N/A	#N/A	1.1762	1.2974	1.5812	#N/A	#N/A	0.630906	1.13095	0.922027	0.611758	#N/A	0.663509	#N/A	1.23435	#N/A	2.7026	0.525387	#N/A	0.745498	0.815735	1.42039	#N/A	#N/A	14	ENSG00000230773		lncRNA	novel transcript
CMTR2	#N/A	#N/A	#N/A	#N/A	#N/A	1.02096	1.19642	1.03137	#N/A	#N/A	#N/A	0.66465	0.449149	0.892947	1.09006	#N/A	#N/A	#N/A	1.21895	5.21598	0.794871	0.512918	0.51201	0.528806	0.762847	#N/A	#N/A	14	ENSG00000180917	CMTR2	protein_coding	cap methyltransferase 2 [Source:HGNC Symbol;Acc:HGNC:25635]
HELQ	#N/A	#N/A	#N/A	#N/A	#N/A	0.620381	0.634514	0.794408	0.766824	0.899717	0.584379	#N/A	0.82291	0.298444	#N/A	0.315095	0.660611	0.961569	1.02198	4.9823	#N/A	#N/A	#N/A	#N/A	0.370859	#N/A	#N/A	14	ENSG00000163312	HELQ	protein_coding	helicase, POLQ like [Source:HGNC Symbol;Acc:HGNC:18536]
AFAP1L2	#N/A	#N/A	#N/A	#N/A	#N/A	2.55099	0.193322	#N/A	#N/A	0.379037	0.541941	0.469216	1.3998	1.52002	0.253811	1.04848	0.199984	0.182454	0.0968548	#N/A	0.948885	#N/A	1.35358	#N/A	#N/A	#N/A	#N/A	14	ENSG00000169129	AFAP1L2	protein_coding	actin filament associated protein 1 like 2 [Source:HGNC Symbol;Acc:HGNC:25901]
CDKN2A	#N/A	#N/A	#N/A	#N/A	#N/A	1.33938	1.59944	1.33803	2.38707	1.09116	2.38997	0.894019	1.98746	1.11642	#N/A	0.924984	#N/A	2.03955	#N/A	3.68095	0.898681	#N/A	#N/A	#N/A	#N/A	#N/A	1.31406	14	ENSG00000147889	CDKN2A	protein_coding	cyclin dependent kinase inhibitor 2A [Source:HGNC Symbol;Acc:HGNC:1787]
PASK	#N/A	#N/A	#N/A	#N/A	#N/A	4.00563	3.1895	3.70098	3.23082	3.2583	2.58119	1.01049	3.03961	#N/A	#N/A	1.37079	#N/A	1.11321	1.25293	3.09842	#N/A	#N/A	0.852484	#N/A	#N/A	#N/A	1.39526	14	ENSG00000115687	PASK	protein_coding	PAS domain containing serine/threonine kinase [Source:HGNC Symbol;Acc:HGNC:17270]
ZNF606	#N/A	#N/A	#N/A	#N/A	#N/A	1.45131	1.82481	1.73308	2.11753	1.79021	1.02027	0.876622	1.54569	0.834557	#N/A	0.569601	#N/A	#N/A	#N/A	3.62747	#N/A	#N/A	1.18034	1.12257	1.48064	#N/A	#N/A	14	ENSG00000166704	ZNF606	protein_coding	zinc finger protein 606 [Source:HGNC Symbol;Acc:HGNC:25879]
LSM14A#257103	#N/A	#N/A	#N/A	#N/A	#N/A	0.43397	0.800838	0.993674	0.856082	0.265827	0.587048	#N/A	0.642607	0.206593	0.335748	#N/A	#N/A	0.66551	0.46512	5.77286	#N/A	#N/A	#N/A	0.254903	0.35941	#N/A	#N/A	14	ENSG00000257103	LSM14A	protein_coding	LSM14A mRNA processing body assembly factor [Source:HGNC Symbol;Acc:HGNC:24489]
METAP1D	#N/A	#N/A	#N/A	#N/A	#N/A	1.47544	2.44088	1.99579	2.35929	1.85145	1.42861	#N/A	2.23336	#N/A	#N/A	1.09671	#N/A	1.94589	#N/A	4.74173	#N/A	0.616595	0.805492	#N/A	0.6403	0.953973	#N/A	14	ENSG00000172878	METAP1D	protein_coding	methionyl aminopeptidase type 1D, mitochondrial [Source:HGNC Symbol;Acc:HGNC:32583]
ORC6	#N/A	#N/A	#N/A	#N/A	#N/A	1.69399	1.54864	#N/A	1.31204	#N/A	#N/A	1.81811	1.19565	1.24236	1.26926	1.34715	#N/A	#N/A	#N/A	0.862871	1.18752	1.0277	1.12125	0.842635	#N/A	1.47754	#N/A	14	ENSG00000091651	ORC6	protein_coding	origin recognition complex subunit 6 [Source:HGNC Symbol;Acc:HGNC:17151]
ANKRD16	#N/A	#N/A	#N/A	#N/A	#N/A	1.45469	2.07629	3.22179	#N/A	1.46778	#N/A	#N/A	1.35615	0.737452	#N/A	0.957187	1.31644	0.86073	#N/A	4.10449	#N/A	#N/A	0.849764	0.757853	1.09932	1.25412	#N/A	14	ENSG00000134461	ANKRD16	protein_coding	ankyrin repeat domain 16 [Source:HGNC Symbol;Acc:HGNC:23471]
TSPAN31	#N/A	#N/A	#N/A	#N/A	#N/A	1.12152	1.19708	1.74055	1.95693	0.80519	0.757677	#N/A	0.724331	0.797873	0.798055	#N/A	0.891042	#N/A	#N/A	2.80791	0.588038	0.846216	0.585609	#N/A	#N/A	#N/A	#N/A	14	ENSG00000135452	TSPAN31	protein_coding	tetraspanin 31 [Source:HGNC Symbol;Acc:HGNC:10539]
SLC35F1	#N/A	#N/A	#N/A	#N/A	#N/A	1.2331	1.85118	1.6813	#N/A	#N/A	1.14271	0.913542	0.817839	1.30149	1.75575	1.64663	#N/A	#N/A	#N/A	2.92649	1.34234	1.15044	1.88811	1.15486	#N/A	#N/A	#N/A	14	ENSG00000196376	SLC35F1	protein_coding	solute carrier family 35 member F1 [Source:HGNC Symbol;Acc:HGNC:21483]
H3-5	#N/A	#N/A	#N/A	#N/A	#N/A	1.06611	#N/A	#N/A	#N/A	0.534357	#N/A	0.243696	0.641597	1.12769	0.197057	1.16398	#N/A	0.215097	0.114448	#N/A	3.69417	0.57965	1.5549	1.55399	#N/A	0.17603	#N/A	14	ENSG00000188375	H3-5	protein_coding	H3.5 histone [Source:HGNC Symbol;Acc:HGNC:33164]
#257191	#N/A	#N/A	#N/A	#N/A	#N/A	2.90044	#N/A	#N/A	#N/A	1.07943	0.43264	0.254635	1.19091	2.87381	#N/A	2.88876	0.216348	#N/A	#N/A	#N/A	4.10763	0.855684	6.60533	6.49078	0.725665	0.18847	#N/A	14	ENSG00000257191		lncRNA	novel transcript, antisense to SYT1
IFT22	#N/A	#N/A	#N/A	#N/A	#N/A	2.20693	0.230948	0.215491	#N/A	1.35635	#N/A	0.983271	1.66345	1.79587	#N/A	1.31278	#N/A	0.466248	#N/A	#N/A	0.926288	1.37859	1.39726	1.42655	#N/A	0.339857	#N/A	14	ENSG00000128581	IFT22	protein_coding	intraflagellar transport 22 [Source:HGNC Symbol;Acc:HGNC:21895]
#272764	#N/A	#N/A	#N/A	#N/A	#N/A	2.15387	0.455617	0.350339	#N/A	1.21158	#N/A	#N/A	1.31778	1.94208	1.18146	2.43851	#N/A	#N/A	#N/A	#N/A	1.31239	1.9689	1.88695	1.44536	1.30934	0.598119	#N/A	14	ENSG00000272764		lncRNA	novel transcript
#262319	#N/A	#N/A	#N/A	#N/A	#N/A	2.14456	#N/A	#N/A	#N/A	1.09656	0.250108	0.227601	0.654174	1.60385	#N/A	0.811866	0.188395	0.193782	#N/A	#N/A	1.19806	0.993096	3.36038	3.42107	0.636391	#N/A	#N/A	14	ENSG00000262319		lncRNA	novel transcript, antisense to GRAPL
DUS4L#105865	#N/A	#N/A	#N/A	#N/A	#N/A	1.1497	1.90933	1.39358	#N/A	0.705899	0.856413	#N/A	0.80888	0.855058	1.06623	0.808745	#N/A	0.974888	1.41944	2.95797	#N/A	#N/A	0.899726	0.596481	#N/A	#N/A	#N/A	14	ENSG00000105865	DUS4L	protein_coding	dihydrouridine synthase 4 like [Source:HGNC Symbol;Acc:HGNC:21517]
AKT2	#N/A	#N/A	#N/A	#N/A	#N/A	0.590454	1.43222	1.16569	0.985514	0.641371	0.893583	0.423189	0.475927	#N/A	#N/A	#N/A	#N/A	0.806	1.03622	3.78714	#N/A	0.440435	#N/A	0.413772	0.440347	#N/A	#N/A	14	ENSG00000105221	AKT2	protein_coding	AKT serine/threonine kinase 2 [Source:HGNC Symbol;Acc:HGNC:392]
L1TD1	#N/A	#N/A	#N/A	#N/A	#N/A	2.16275	0.197035	0.187357	#N/A	#N/A	0.767439	0.255839	#N/A	#N/A	#N/A	3.96839	0.200877	0.244493	#N/A	0.124106	3.35275	0.256248	0.274181	3.89909	0.215186	#N/A	#N/A	14	ENSG00000240563	L1TD1	protein_coding	LINE1 type transposase domain containing 1 [Source:HGNC Symbol;Acc:HGNC:25595]
#275481	#N/A	#N/A	#N/A	#N/A	#N/A	1.74535	0.428953	0.318531	#N/A	3.53023	#N/A	2.38675	2.32932	2.06257	1.03974	2.0969	#N/A	#N/A	#N/A	#N/A	1.79588	1.47994	2.98055	2.52533	2.84416	#N/A	#N/A	14	ENSG00000275481		lncRNA	novel transcript
EIF1B-AS1	#N/A	#N/A	#N/A	#N/A	#N/A	0.770174	0.83114	2.0761	4.09052	#N/A	0.990568	0.865314	1.29519	#N/A	#N/A	0.463503	1.01219	#N/A	1.23744	6.4721	#N/A	#N/A	0.566124	0.82772	0.819593	#N/A	#N/A	14	ENSG00000280739	EIF1B-AS1	lncRNA	EIF1B antisense RNA 1 [Source:HGNC Symbol;Acc:HGNC:44555]
ANGPTL6	#N/A	#N/A	#N/A	#N/A	#N/A	1.84707	#N/A	0.200856	#N/A	2.68984	0.935166	0.663717	2.98269	1.71463	0.863163	#N/A	#N/A	0.517145	#N/A	0.136024	1.64367	1.1725	1.22144	1.06845	#N/A	#N/A	#N/A	14	ENSG00000130812	ANGPTL6	protein_coding	angiopoietin like 6 [Source:HGNC Symbol;Acc:HGNC:23140]
UPF2	#N/A	#N/A	#N/A	#N/A	#N/A	0.274039	0.663728	0.972832	0.822166	#N/A	#N/A	0.36703	0.503655	0.317832	#N/A	0.235458	#N/A	#N/A	#N/A	6.94641	0.200237	0.229958	0.220583	0.299172	0.61489	#N/A	#N/A	14	ENSG00000151461	UPF2	protein_coding	UPF2 regulator of nonsense mediated mRNA decay [Source:HGNC Symbol;Acc:HGNC:17854]
STARD5	#N/A	#N/A	#N/A	#N/A	#N/A	1.34254	#N/A	1.51468	1.05349	1.30846	#N/A	1.03053	1.09629	1.09338	#N/A	1.46634	#N/A	#N/A	#N/A	0.734606	1.20046	0.93745	1.52726	1.48585	1.39553	#N/A	#N/A	14	ENSG00000172345	STARD5	protein_coding	StAR related lipid transfer domain containing 5 [Source:HGNC Symbol;Acc:HGNC:18065]
FANCD2OS	#N/A	#N/A	#N/A	#N/A	#N/A	2.15758	#N/A	1.08937	#N/A	1.74928	1.03683	2.27277	3.61833	#N/A	#N/A	1.20149	#N/A	#N/A	#N/A	0.801321	0.803475	0.881214	1.3239	1.42957	1.37538	#N/A	0.307224	14	ENSG00000163705	FANCD2OS	protein_coding	FANCD2 opposite strand [Source:HGNC Symbol;Acc:HGNC:28623]
PUS10	#N/A	#N/A	#N/A	#N/A	#N/A	0.597283	2.18079	1.29208	1.93117	#N/A	#N/A	0.838056	0.996571	0.458574	0.634251	#N/A	#N/A	#N/A	1.04783	3.11973	0.693877	0.580965	#N/A	0.640331	1.02489	#N/A	#N/A	14	ENSG00000162927	PUS10	protein_coding	pseudouridine synthase 10 [Source:HGNC Symbol;Acc:HGNC:26505]
#286277	#N/A	#N/A	#N/A	#N/A	#N/A	2.05649	3.13215	2.5314	#N/A	#N/A	1.66952	1.83913	3.23961	0.986334	#N/A	#N/A	#N/A	1.42688	1.78272	1.19283	0.79101	#N/A	1.89501	1.94843	2.36273	#N/A	#N/A	14	ENSG00000286277		lncRNA	novel transcript
#263272	#N/A	#N/A	#N/A	#N/A	#N/A	1.45994	#N/A	#N/A	#N/A	1.3359	1.10264	1.06682	#N/A	1.70952	1.74886	1.10568	#N/A	1.28298	0.273094	0.261322	0.940187	1.15042	1.23543	0.971805	#N/A	#N/A	#N/A	14	ENSG00000263272		lncRNA	novel transcript, antisense to RPAIN
#253270	#N/A	#N/A	#N/A	#N/A	#N/A	2.17434	1.79548	#N/A	1.78135	4.48197	3.40858	1.48934	3.90078	#N/A	#N/A	1.57193	#N/A	#N/A	#N/A	1.80142	#N/A	#N/A	1.69401	1.30409	2.85817	3.17395	0.491541	14	ENSG00000253270		lncRNA	novel transcript
#227885	#N/A	#N/A	#N/A	#N/A	#N/A	1.35166	0.457085	0.333576	#N/A	2.80718	#N/A	#N/A	4.72747	1.65948	#N/A	#N/A	#N/A	#N/A	0.223642	0.177171	0.917391	1.29125	1.94334	1.39583	1.33354	0.56065	#N/A	14	ENSG00000227885		lncRNA	novel transcript
#287262	#N/A	#N/A	#N/A	#N/A	#N/A	1.59059	#N/A	#N/A	#N/A	1.34918	0.803419	0.717181	1.50323	2.17948	#N/A	1.7079	#N/A	#N/A	0.116875	#N/A	2.32169	1.29055	1.99975	3.24921	2.14581	0.208534	#N/A	14	ENSG00000287262		lncRNA	novel transcript
CCNT2-AS1	#N/A	#N/A	#N/A	#N/A	#N/A	0.788736	1.33583	#N/A	1.57762	0.827953	#N/A	1.16228	1.29776	#N/A	#N/A	#N/A	1.24244	#N/A	1.03012	2.87878	0.48685	0.627233	0.491877	0.739481	#N/A	0.800061	#N/A	14	ENSG00000224043	CCNT2-AS1	lncRNA	CCNT2 antisense RNA 1 [Source:HGNC Symbol;Acc:HGNC:40130]
CCDC18	#N/A	#N/A	#N/A	#N/A	#N/A	0.599738	1.14388	0.819926	1.91171	#N/A	0.336806	0.657113	0.748878	0.370231	#N/A	0.466301	#N/A	#N/A	#N/A	7.91554	0.25396	#N/A	0.406778	0.525089	0.887237	#N/A	#N/A	14	ENSG00000122483	CCDC18	protein_coding	coiled-coil domain containing 18 [Source:HGNC Symbol;Acc:HGNC:30370]
ZNF274	#N/A	#N/A	#N/A	#N/A	#N/A	0.520974	1.30401	1.3022	1.29084	#N/A	#N/A	#N/A	0.781835	#N/A	#N/A	0.425836	1.16719	0.746662	0.922749	6.82173	#N/A	#N/A	0.537599	0.403125	0.730422	0.721945	#N/A	14	ENSG00000171606	ZNF274	protein_coding	zinc finger protein 274 [Source:HGNC Symbol;Acc:HGNC:13068]
PNN	#N/A	#N/A	#N/A	#N/A	#N/A	0.275819	0.59434	#N/A	0.984279	0.516657	#N/A	0.377098	0.557181	0.245952	0.618594	#N/A	#N/A	#N/A	0.477519	5.30467	#N/A	0.323289	0.264265	0.361557	0.390868	#N/A	#N/A	14	ENSG00000100941	PNN	protein_coding	pinin, desmosome associated protein [Source:HGNC Symbol;Acc:HGNC:9162]
FANCL	#N/A	#N/A	#N/A	#N/A	#N/A	0.801165	#N/A	1.38871	#N/A	#N/A	#N/A	1.17123	0.716915	0.938729	0.894079	0.853086	#N/A	#N/A	#N/A	5.80389	1.38869	0.97579	0.490543	0.903969	0.866538	1.11511	#N/A	14	ENSG00000115392	FANCL	protein_coding	FA complementation group L [Source:HGNC Symbol;Acc:HGNC:20748]
LRRN1	#N/A	#N/A	#N/A	#N/A	#N/A	1.16187	1.70051	#N/A	#N/A	1.58903	#N/A	2.80196	3.23963	1.06407	#N/A	#N/A	1.52294	#N/A	#N/A	0.934629	1.28503	2.5039	1.90173	2.09043	2.92808	1.7802	#N/A	14	ENSG00000175928	LRRN1	protein_coding	leucine rich repeat neuronal 1 [Source:HGNC Symbol;Acc:HGNC:20980]
SLC16A4	#N/A	#N/A	#N/A	#N/A	#N/A	1.13638	1.73904	1.48866	1.56536	1.00117	0.751135	0.924901	2.60838	0.598219	#N/A	#N/A	#N/A	#N/A	#N/A	4.62166	0.407827	#N/A	#N/A	0.574377	1.20446	0.633843	#N/A	14	ENSG00000168679	SLC16A4	protein_coding	solute carrier family 16 member 4 [Source:HGNC Symbol;Acc:HGNC:10925]
TNIP1	#N/A	#N/A	#N/A	#N/A	#N/A	0.445714	1.34964	0.755392	0.776052	0.903492	0.736249	#N/A	0.399042	0.434827	#N/A	0.326991	0.685953	1.05597	0.56019	3.87945	0.231655	#N/A	#N/A	#N/A	#N/A	#N/A	#N/A	14	ENSG00000145901	TNIP1	protein_coding	TNFAIP3 interacting protein 1 [Source:HGNC Symbol;Acc:HGNC:16903]
CNST	#N/A	#N/A	#N/A	#N/A	#N/A	0.307886	0.604155	0.844439	0.940004	#N/A	0.514866	0.295811	0.861302	#N/A	#N/A	0.564727	0.376761	0.544974	1.05866	3.4118	#N/A	#N/A	0.554972	#N/A	0.665996	#N/A	#N/A	14	ENSG00000162852	CNST	protein_coding	consortin, connexin sorting protein [Source:HGNC Symbol;Acc:HGNC:26486]
TRAF3IP2	#N/A	#N/A	#N/A	#N/A	#N/A	0.777384	1.31375	#N/A	#N/A	1.99166	0.602573	#N/A	1.83139	0.535583	#N/A	0.793798	1.34028	0.818714	1.01897	5.49311	#N/A	#N/A	0.990601	0.735059	1.039	#N/A	#N/A	14	ENSG00000056972	TRAF3IP2	protein_coding	TRAF3 interacting protein 2 [Source:HGNC Symbol;Acc:HGNC:1343]
CAPN1-AS1	#N/A	#N/A	#N/A	#N/A	#N/A	1.18948	#N/A	#N/A	#N/A	1.42257	2.6615	1.78856	1.35998	2.13777	1.84512	1.84047	#N/A	1.06144	#N/A	#N/A	2.23063	2.15914	2.04324	1.82815	#N/A	0.728559	#N/A	14	ENSG00000254614	CAPN1-AS1	lncRNA	CAPN1 antisense RNA 1 [Source:HGNC Symbol;Acc:HGNC:56068]
ASB14	#N/A	#N/A	#N/A	#N/A	#N/A	1.11782	1.99529	#N/A	1.37793	1.24587	#N/A	1.00323	2.52805	#N/A	#N/A	0.83627	1.27624	#N/A	#N/A	4.23331	#N/A	0.861048	0.934792	1.04067	1.60811	2.12051	#N/A	14	ENSG00000239388	ASB14	protein_coding	ankyrin repeat and SOCS box containing 14 [Source:HGNC Symbol;Acc:HGNC:19766]
DPH6-DT	#N/A	#N/A	#N/A	#N/A	#N/A	1.10651	#N/A	#N/A	1.51849	#N/A	1.49662	#N/A	0.904393	0.721021	#N/A	1.19818	#N/A	#N/A	1.73447	2.13309	0.630509	1.28328	1.47211	1.29688	1.51695	1.52733	#N/A	14	ENSG00000248079	DPH6-DT	lncRNA	DPH6 divergent transcript [Source:HGNC Symbol;Acc:HGNC:44147]
EFCAB11	#N/A	#N/A	#N/A	#N/A	#N/A	0.597298	1.26502	1.53839	2.50687	#N/A	#N/A	1.36748	#N/A	0.796328	0.70899	#N/A	#N/A	#N/A	#N/A	3.24775	1.05845	1.67994	1.18786	1.4182	1.11761	3.08791	#N/A	14	ENSG00000140025	EFCAB11	protein_coding	EF-hand calcium binding domain 11 [Source:HGNC Symbol;Acc:HGNC:20357]
SGSM3	#N/A	#N/A	#N/A	#N/A	#N/A	0.377234	#N/A	1.32356	#N/A	0.777739	0.472744	0.465221	0.977231	#N/A	#N/A	0.400279	0.782422	#N/A	#N/A	3.45926	#N/A	0.57063	0.420398	0.330626	0.506432	1.10284	#N/A	14	ENSG00000100359	SGSM3	protein_coding	small G protein signaling modulator 3 [Source:HGNC Symbol;Acc:HGNC:25228]
SPPL2B	#N/A	#N/A	#N/A	#N/A	#N/A	0.386917	0.840223	#N/A	0.961172	0.93396	0.621989	0.726969	1.21876	#N/A	#N/A	0.566799	#N/A	#N/A	#N/A	5.93962	0.396339	0.912802	0.716667	0.775821	1.09126	#N/A	#N/A	14	ENSG00000005206	SPPL2B	protein_coding	signal peptide peptidase like 2B [Source:HGNC Symbol;Acc:HGNC:30627]
ZNF670	#N/A	#N/A	#N/A	#N/A	#N/A	0.538288	1.7608	#N/A	#N/A	#N/A	#N/A	0.794917	1.13524	0.871603	1.03058	0.722933	#N/A	#N/A	#N/A	4.67481	0.550086	0.663346	0.468154	0.661286	0.792092	0.935553	#N/A	14	ENSG00000277462	ZNF670	protein_coding	zinc finger protein 670 [Source:HGNC Symbol;Acc:HGNC:28167]
CFAP20DC-DT	#N/A	#N/A	#N/A	#N/A	#N/A	0.580026	#N/A	#N/A	1.09629	#N/A	0.9382	2.11799	1.57214	0.61053	#N/A	1.09805	#N/A	#N/A	#N/A	5.86504	0.809764	0.962244	0.841594	1.06715	1.43578	1.62053	#N/A	14	ENSG00000243295	CFAP20DC-DT	lncRNA	CFAP20DC divergent transcript [Source:HGNC Symbol;Acc:HGNC:55618]
CHIT1	#N/A	#N/A	#N/A	#N/A	#N/A	0.849127	#N/A	#N/A	0.351085	#N/A	0.97238	1.18372	#N/A	1.58722	1.13889	3.90245	0.695742	#N/A	#N/A	#N/A	4.6475	5.96632	5.22817	8.53871	4.51108	0.546054	#N/A	14	ENSG00000133063	CHIT1	protein_coding	chitinase 1 [Source:HGNC Symbol;Acc:HGNC:1936]
ZDHHC2	#N/A	#N/A	#N/A	#N/A	#N/A	#N/A	0.847947	0.699944	#N/A	0.786687	#N/A	#N/A	0.444967	0.494855	0.484585	0.318323	0.933233	#N/A	1.02037	5.31956	0.248217	#N/A	#N/A	0.276547	0.41822	0.608487	#N/A	14	ENSG00000104219	ZDHHC2	protein_coding	zinc finger DHHC-type palmitoyltransferase 2 [Source:HGNC Symbol;Acc:HGNC:18469]
EPS15L1	#N/A	#N/A	#N/A	#N/A	#N/A	#N/A	0.699286	0.832946	#N/A	0.373731	0.60553	0.394244	0.783116	#N/A	#N/A	#N/A	#N/A	0.449877	0.998304	4.46567	0.514066	0.496487	#N/A	0.583201	0.672296	0.504294	#N/A	14	ENSG00000127527	EPS15L1	protein_coding	epidermal growth factor receptor pathway substrate 15 like 1 [Source:HGNC Symbol;Acc:HGNC:24634]
ZNF280D	#N/A	#N/A	#N/A	#N/A	#N/A	#N/A	0.506229	#N/A	1.20324	0.378138	#N/A	0.418845	0.444754	0.301033	0.391599	#N/A	0.819489	#N/A	#N/A	5.94782	#N/A	0.360704	0.306528	0.443155	0.699438	0.709797	#N/A	14	ENSG00000137871	ZNF280D	protein_coding	zinc finger protein 280D [Source:HGNC Symbol;Acc:HGNC:25953]
MYCBP2	#N/A	#N/A	#N/A	#N/A	#N/A	#N/A	0.291218	0.338214	0.464502	#N/A	#N/A	0.336741	0.262766	0.258267	#N/A	0.510089	0.772058	0.937646	#N/A	6.61739	#N/A	#N/A	0.399353	0.336183	0.69752	0.460918	#N/A	14	ENSG00000005810	MYCBP2	protein_coding	MYC binding protein 2 [Source:HGNC Symbol;Acc:HGNC:23386]
ZBED5	#N/A	#N/A	#N/A	#N/A	#N/A	#N/A	1.043	0.946176	1.22686	0.974662	#N/A	0.650581	0.663513	0.600788	#N/A	1.01637	0.915619	#N/A	#N/A	6.04361	#N/A	0.635189	0.992072	0.804163	0.946498	#N/A	#N/A	14	ENSG00000236287	ZBED5	protein_coding	zinc finger BED-type containing 5 [Source:HGNC Symbol;Acc:HGNC:30803]
CAMK2D	#N/A	#N/A	#N/A	#N/A	#N/A	#N/A	0.512521	0.593476	#N/A	1.39427	#N/A	#N/A	0.56284	0.325781	#N/A	0.378384	0.857197	2.4827	1.69448	7.39955	#N/A	#N/A	0.372832	0.542115	1.07101	#N/A	1.56417	14	ENSG00000145349	CAMK2D	protein_coding	calcium/calmodulin dependent protein kinase II delta [Source:HGNC Symbol;Acc:HGNC:1462]
CLN8#182372	#N/A	#N/A	#N/A	#N/A	#N/A	#N/A	#N/A	1.16525	#N/A	#N/A	#N/A	1.61741	#N/A	0.787463	0.826524	1.14743	2.13226	#N/A	1.719	6.02197	1.2281	1.32559	1.52354	1.60523	1.85125	2.14223	#N/A	14	ENSG00000182372	CLN8	protein_coding	CLN8 transmembrane ER and ERGIC protein [Source:HGNC Symbol;Acc:HGNC:2079]
AMZ1	#N/A	#N/A	#N/A	#N/A	#N/A	#N/A	#N/A	#N/A	1.30538	1.16471	#N/A	2.11966	1.5154	0.88572	#N/A	1.7019	1.29764	#N/A	0.700333	6.86163	1.3775	1.1653	1.55836	2.14253	3.20902	#N/A	#N/A	14	ENSG00000174945	AMZ1	protein_coding	archaelysin family metallopeptidase 1 [Source:HGNC Symbol;Acc:HGNC:22231]
#231964	#N/A	#N/A	#N/A	#N/A	#N/A	#N/A	#N/A	#N/A	1.18351	#N/A	#N/A	#N/A	2.2027	1.08993	#N/A	1.32103	2.21817	1.57794	1.07213	1.1206	1.41026	1.34536	1.74211	1.56148	2.59177	1.14634	#N/A	14	ENSG00000231964		lncRNA	novel transcript
TMEM192	#N/A	#N/A	#N/A	#N/A	#N/A	#N/A	#N/A	#N/A	1.17071	0.607747	#N/A	0.415767	#N/A	0.522678	#N/A	0.329485	0.760993	#N/A	0.940553	6.87154	0.57226	0.963781	0.495083	0.635064	0.914819	1.1513	#N/A	14	ENSG00000170088	TMEM192	protein_coding	transmembrane protein 192 [Source:HGNC Symbol;Acc:HGNC:26775]
FOXP4	#N/A	#N/A	#N/A	#N/A	#N/A	#N/A	#N/A	#N/A	#N/A	1.58288	1.64599	1.04463	#N/A	0.764396	0.971859	1.0936	1.37789	#N/A	#N/A	2.31298	2.08358	1.46142	1.40738	1.6135	1.02924	1.45834	#N/A	14	ENSG00000137166	FOXP4	protein_coding	forkhead box P4 [Source:HGNC Symbol;Acc:HGNC:20842]
#253125	#N/A	#N/A	#N/A	#N/A	#N/A	#N/A	#N/A	#N/A	#N/A	1.11146	1.01902	2.48657	#N/A	0.917172	#N/A	3.68316	0.587703	1.05111	0.151212	#N/A	5.37214	4.96783	5.50825	6.88088	3.68217	0.502301	#N/A	14	ENSG00000253125		lncRNA	novel transcript
MTMR4	#N/A	#N/A	#N/A	#N/A	#N/A	#N/A	#N/A	#N/A	#N/A	0.35089	0.473349	0.691483	0.85927	0.471061	#N/A	0.86374	#N/A	0.744988	#N/A	6.2474	0.371698	0.471423	0.605338	0.678562	0.778804	1.22914	#N/A	14	ENSG00000108389	MTMR4	protein_coding	myotubularin related protein 4 [Source:HGNC Symbol;Acc:HGNC:7452]
UBE2E2	#N/A	#N/A	#N/A	#N/A	#N/A	#N/A	#N/A	#N/A	#N/A	#N/A	#N/A	7.10196	#N/A	0.651233	0.510939	5.14404	5.2293	#N/A	0.965843	7.68528	3.24999	5.53323	8.33065	6.85065	6.76533	1.27975	1.79293	14	ENSG00000182247	UBE2E2	protein_coding	ubiquitin conjugating enzyme E2 E2 [Source:HGNC Symbol;Acc:HGNC:12478]
RHOQ-AS1	#N/A	#N/A	#N/A	#N/A	#N/A	#N/A	#N/A	#N/A	#N/A	#N/A	#N/A	1.83779	1.14158	0.816439	#N/A	0.673222	2.54071	1.03884	#N/A	7.77024	2.46944	2.66321	1.43691	1.88451	2.1565	4.61328	1.69263	14	ENSG00000250116	RHOQ-AS1	lncRNA	RHOQ antisense RNA 1 [Source:HGNC Symbol;Acc:HGNC:40816]
#223725	#N/A	#N/A	#N/A	#N/A	#N/A	#N/A	#N/A	#N/A	#N/A	#N/A	1.19762	2.24472	#N/A	#N/A	0.514636	2.86387	2.09391	2.16034	1.7059	3.11918	1.13413	1.49325	2.97947	2.26741	3.24034	#N/A	3.46482	14	ENSG00000223725		lncRNA	novel transcript
ATP10D	#N/A	#N/A	#N/A	#N/A	#N/A	#N/A	#N/A	#N/A	#N/A	#N/A	#N/A	1.23799	#N/A	0.555693	0.478663	0.549588	1.98268	0.672569	0.565848	7.13061	3.60149	2.54134	1.16045	1.68168	1.46823	3.7094	#N/A	14	ENSG00000145246	ATP10D	protein_coding	ATPase phospholipid transporting 10D (putative) [Source:HGNC Symbol;Acc:HGNC:13549]
CDC42BPB	#N/A	#N/A	#N/A	#N/A	#N/A	#N/A	#N/A	#N/A	#N/A	#N/A	#N/A	2.8495	#N/A	0.578079	0.56587	4.19451	3.71086	2.27481	1.31734	2.764	1.20035	0.524962	5.06504	2.63785	3.96525	5.4082	#N/A	14	ENSG00000198752	CDC42BPB	protein_coding	CDC42 binding protein kinase beta [Source:HGNC Symbol;Acc:HGNC:1738]
IRAG1	#N/A	#N/A	#N/A	#N/A	#N/A	#N/A	#N/A	#N/A	#N/A	#N/A	3.72884	5.61001	#N/A	1.49799	1.15513	5.47955	3.18054	2.97651	0.607157	#N/A	6.5268	5.03736	7.81992	9.58218	5.63073	2.99671	#N/A	14	ENSG00000072952	IRAG1	protein_coding	inositol 1,4,5-triphosphate receptor associated 1 [Source:HGNC Symbol;Acc:HGNC:7237]
STS	#N/A	#N/A	#N/A	#N/A	#N/A	#N/A	#N/A	#N/A	#N/A	#N/A	#N/A	1.34381	#N/A	0.370698	0.64704	0.573202	0.861256	1.55811	0.849353	5.86047	1.51546	1.51213	0.790081	1.21717	1.56758	1.973	#N/A	14	ENSG00000101846	STS	protein_coding	steroid sulfatase [Source:HGNC Symbol;Acc:HGNC:11425]
MS4A6E	#N/A	#N/A	#N/A	#N/A	#N/A	#N/A	#N/A	#N/A	#N/A	#N/A	#N/A	0.983993	#N/A	1.48168	1.04108	4.79221	0.582482	0.561122	0.297614	0.197303	7.90396	3.78509	6.92564	0.677805	0.306397	0.436919	#N/A	14	ENSG00000166926	MS4A6E	protein_coding	membrane spanning 4-domains A6E [Source:HGNC Symbol;Acc:HGNC:14285]
PNPLA8	#N/A	#N/A	#N/A	#N/A	#N/A	#N/A	#N/A	#N/A	#N/A	#N/A	#N/A	0.622718	#N/A	0.374194	#N/A	0.633398	0.925324	0.748033	0.637455	5.82313	0.76324	0.717085	0.623493	0.725663	0.985699	1.038	1.01606	14	ENSG00000135241	PNPLA8	protein_coding	patatin like phospholipase domain containing 8 [Source:HGNC Symbol;Acc:HGNC:28900]
PDCD6IP	#N/A	#N/A	#N/A	#N/A	#N/A	#N/A	#N/A	#N/A	#N/A	#N/A	0.288335	0.398557	#N/A	0.27354	#N/A	0.339847	0.591469	0.602835	0.678713	6.60339	0.257183	0.230913	0.274245	0.360884	0.574213	0.656976	#N/A	14	ENSG00000170248	PDCD6IP	protein_coding	programmed cell death 6 interacting protein [Source:HGNC Symbol;Acc:HGNC:8766]
GSTO1	#N/A	2.29655	3.26689	2.87783	2.06025	#N/A	#N/A	#N/A	#N/A	#N/A	#N/A	1.88275	#N/A	1.23291	0.785829	1.81679	#N/A	2.64242	3.27969	#N/A	3.02409	2.07275	3.10282	#N/A	#N/A	#N/A	#N/A	13	ENSG00000148834	GSTO1	protein_coding	glutathione S-transferase omega 1 [Source:HGNC Symbol;Acc:HGNC:13312]
CD164	#N/A	0.732915	0.673844	#N/A	0.423342	#N/A	0.629256	#N/A	#N/A	#N/A	#N/A	0.656637	#N/A	0.820006	0.815108	#N/A	#N/A	#N/A	0.871081	3.68111	1.34817	0.779358	0.657056	#N/A	#N/A	0.536156	#N/A	13	ENSG00000135535	CD164	protein_coding	CD164 molecule [Source:HGNC Symbol;Acc:HGNC:1632]
RHOG	#N/A	1.19799	1.45888	0.657847	1.46796	#N/A	#N/A	#N/A	#N/A	#N/A	#N/A	0.835156	#N/A	#N/A	#N/A	0.660383	#N/A	2.35832	2.2103	2.22349	0.910165	0.440499	0.728403	#N/A	#N/A	#N/A	1.57532	13	ENSG00000177105	RHOG	protein_coding	ras homolog family member G [Source:HGNC Symbol;Acc:HGNC:672]
MIS18BP1	#N/A	0.505623	#N/A	0.350134	#N/A	#N/A	#N/A	#N/A	#N/A	#N/A	#N/A	1.30051	#N/A	0.550297	#N/A	1.0967	#N/A	#N/A	#N/A	6.27043	1.48505	0.989767	1.25533	1.38509	1.51954	1.2005	0.915512	13	ENSG00000129534	MIS18BP1	protein_coding	MIS18 binding protein 1 [Source:HGNC Symbol;Acc:HGNC:20190]
KIAA2013	#N/A	1.36408	#N/A	#N/A	#N/A	0.951526	1.20422	0.985232	#N/A	#N/A	0.839947	0.879384	#N/A	1.20014	1.29744	#N/A	#N/A	0.696831	#N/A	1.78843	1.43005	0.940304	0.594288	#N/A	#N/A	#N/A	#N/A	13	ENSG00000116685	KIAA2013	protein_coding	KIAA2013 [Source:HGNC Symbol;Acc:HGNC:28513]
TSPO	#N/A	1.84951	5.1315	2.19479	2.36218	#N/A	#N/A	#N/A	#N/A	#N/A	#N/A	2.07384	#N/A	#N/A	#N/A	1.53941	#N/A	3.26231	1.75893	5.41046	3.59169	1.99007	4.12922	#N/A	#N/A	#N/A	1.9726	13	ENSG00000100300	TSPO	protein_coding	translocator protein [Source:HGNC Symbol;Acc:HGNC:1158]
DNAJA1	#N/A	0.598465	0.622773	0.639027	0.484825	#N/A	#N/A	#N/A	#N/A	#N/A	#N/A	0.407779	#N/A	#N/A	0.618493	0.444764	#N/A	#N/A	0.580159	4.29382	0.611597	0.54306	0.530903	#N/A	#N/A	0.658047	#N/A	13	ENSG00000086061	DNAJA1	protein_coding	DnaJ heat shock protein family (Hsp40) member A1 [Source:HGNC Symbol;Acc:HGNC:5229]
LDHA#134333	#N/A	0.909998	1.12727	0.709802	1.32588	0.4991	0.794853	#N/A	#N/A	#N/A	#N/A	#N/A	#N/A	0.568849	0.888847	#N/A	#N/A	1.19534	0.697715	5.98936	0.568475	#N/A	#N/A	#N/A	#N/A	1.20996	#N/A	13	ENSG00000134333	LDHA	protein_coding	lactate dehydrogenase A [Source:HGNC Symbol;Acc:HGNC:6535]
SPTSSA	#N/A	2.07768	2.0669	#N/A	2.38988	#N/A	#N/A	#N/A	#N/A	#N/A	#N/A	3.47243	#N/A	1.40499	2.00954	1.89055	#N/A	4.32071	#N/A	#N/A	5.21374	4.37766	3.81606	0.960562	#N/A	1.45199	#N/A	13	ENSG00000165389	SPTSSA	protein_coding	serine palmitoyltransferase small subunit A [Source:HGNC Symbol;Acc:HGNC:20361]
CAPNS1	#N/A	0.878321	0.7603	#N/A	1.04596	#N/A	#N/A	#N/A	#N/A	#N/A	#N/A	1.34551	#N/A	0.395124	#N/A	0.509159	1.41477	0.868573	0.833158	#N/A	1.90545	1.18409	1.04504	#N/A	#N/A	1.01986	#N/A	13	ENSG00000126247	CAPNS1	protein_coding	calpain small subunit 1 [Source:HGNC Symbol;Acc:HGNC:1481]
ABT1	#N/A	1.18835	0.933855	#N/A	#N/A	1.41258	#N/A	2.33052	#N/A	0.929694	1.47201	#N/A	#N/A	1.09651	1.22234	#N/A	#N/A	1.77594	1.26143	1.98775	0.658494	0.824092	#N/A	#N/A	#N/A	#N/A	#N/A	13	ENSG00000146109	ABT1	protein_coding	activator of basal transcription 1 [Source:HGNC Symbol;Acc:HGNC:17369]
WAC-AS1	#N/A	0.964749	#N/A	#N/A	#N/A	#N/A	#N/A	1.55617	1.45273	#N/A	#N/A	1.08319	#N/A	0.433619	0.597225	#N/A	0.98139	#N/A	1.23385	3.8753	0.556749	0.672048	0.588014	0.545023	#N/A	#N/A	#N/A	13	ENSG00000254635	WAC-AS1	lncRNA	WAC antisense RNA 1 (head to head) [Source:HGNC Symbol;Acc:HGNC:27347]
ATMIN	#N/A	1.35638	1.15285	#N/A	#N/A	0.854743	1.79563	1.44579	#N/A	#N/A	0.70957	0.9706	#N/A	0.946793	1.01563	0.737069	#N/A	#N/A	#N/A	2.48717	1.03603	#N/A	0.689937	#N/A	#N/A	#N/A	#N/A	13	ENSG00000166454	ATMIN	protein_coding	ATM interactor [Source:HGNC Symbol;Acc:HGNC:29034]
EMSY-DT	#N/A	0.355854	0.683027	0.163744	#N/A	1.91766	0.399924	0.311161	#N/A	1.30976	1.04362	1.08714	#N/A	1.74161	0.82415	#N/A	#N/A	#N/A	0.193913	#N/A	#N/A	#N/A	1.15551	#N/A	#N/A	#N/A	#N/A	13	ENSG00000255135	EMSY-DT	lncRNA	EMSY divergent transcript [Source:HGNC Symbol;Acc:HGNC:55507]
PSMD7	#N/A	0.644538	0.527506	0.68107	0.444878	0.316867	1.05154	#N/A	1.15188	#N/A	0.43391	0.39452	#N/A	0.635354	0.837959	#N/A	#N/A	#N/A	#N/A	4.38311	0.295823	#N/A	#N/A	#N/A	#N/A	#N/A	#N/A	13	ENSG00000103035	PSMD7	protein_coding	proteasome 26S subunit, non-ATPase 7 [Source:HGNC Symbol;Acc:HGNC:9565]
DTX3L	#N/A	0.90246	1.01908	#N/A	#N/A	0.841427	0.892879	1.19777	#N/A	#N/A	#N/A	#N/A	#N/A	0.885231	1.09648	#N/A	#N/A	2.11714	3.42872	3.41094	#N/A	0.696685	0.540798	#N/A	#N/A	0.844517	#N/A	13	ENSG00000163840	DTX3L	protein_coding	deltex E3 ubiquitin ligase 3L [Source:HGNC Symbol;Acc:HGNC:30323]
NPM3	#N/A	0.0924199	0.217491	0.0520898	#N/A	1.61402	#N/A	#N/A	#N/A	0.517806	0.383786	#N/A	#N/A	1.06119	0.292798	1.40096	#N/A	0.205356	#N/A	#N/A	1.65847	#N/A	2.13431	#N/A	#N/A	0.160099	#N/A	13	ENSG00000107833	NPM3	protein_coding	nucleophosmin/nucleoplasmin 3 [Source:HGNC Symbol;Acc:HGNC:7931]
AIMP1	#N/A	0.638047	0.377612	#N/A	#N/A	0.665797	1.03674	#N/A	1.55908	0.369269	#N/A	0.413595	#N/A	0.432853	0.748174	0.649556	#N/A	#N/A	0.931129	5.03695	#N/A	#N/A	0.380326	#N/A	#N/A	#N/A	#N/A	13	ENSG00000164022	AIMP1	protein_coding	aminoacyl tRNA synthetase complex interacting multifunctional protein 1 [Source:HGNC Symbol;Acc:HGNC:10648]
C9orf78	#N/A	0.700296	0.594122	#N/A	#N/A	0.584733	1.08186	0.974465	#N/A	#N/A	0.785597	#N/A	#N/A	#N/A	0.605255	#N/A	#N/A	1.01946	1.14183	1.95848	0.302402	0.334582	#N/A	#N/A	#N/A	0.76139	#N/A	13	ENSG00000136819	C9orf78	protein_coding	chromosome 9 open reading frame 78 [Source:HGNC Symbol;Acc:HGNC:24932]
HNRNPAB	#N/A	0.774945	0.658963	0.753839	#N/A	#N/A	#N/A	#N/A	#N/A	#N/A	#N/A	0.552184	#N/A	0.600939	0.894815	0.396962	#N/A	#N/A	0.61208	3.4293	0.644405	0.77701	0.701138	#N/A	#N/A	1.73144	#N/A	13	ENSG00000197451	HNRNPAB	protein_coding	heterogeneous nuclear ribonucleoprotein A/B [Source:HGNC Symbol;Acc:HGNC:5034]
COPE	#N/A	0.58548	0.756157	0.748382	0.768706	#N/A	0.910691	#N/A	#N/A	#N/A	0.4944	0.453108	#N/A	0.43571	0.663785	#N/A	#N/A	#N/A	#N/A	1.85235	0.61549	0.467273	0.433648	#N/A	#N/A	#N/A	#N/A	13	ENSG00000105669	COPE	protein_coding	COPI coat complex subunit epsilon [Source:HGNC Symbol;Acc:HGNC:2234]
CLTB	#N/A	1.00001	0.883561	1.04637	0.710611	#N/A	#N/A	#N/A	#N/A	#N/A	#N/A	0.62774	#N/A	0.58296	0.672798	0.473969	#N/A	0.792024	#N/A	1.86443	0.674804	0.563341	0.552026	#N/A	#N/A	#N/A	#N/A	13	ENSG00000175416	CLTB	protein_coding	clathrin light chain B [Source:HGNC Symbol;Acc:HGNC:2091]
RAB34	#N/A	1.70432	1.29539	#N/A	0.881965	#N/A	#N/A	#N/A	#N/A	#N/A	#N/A	4.12143	#N/A	#N/A	1.14928	2.85197	2.4238	#N/A	#N/A	0.673385	5.07261	4.15036	4.67415	1.57895	#N/A	2.13393	#N/A	13	ENSG00000109113	RAB34	protein_coding	RAB34, member RAS oncogene family [Source:HGNC Symbol;Acc:HGNC:16519]
TPRG1L	#N/A	1.58019	0.663301	#N/A	#N/A	0.923224	1.33668	1.663	1.22217	1.01196	1.5945	#N/A	#N/A	1.27943	1.83035	#N/A	3.14005	1.97541	1.80957	#N/A	#N/A	#N/A	#N/A	#N/A	#N/A	#N/A	#N/A	13	ENSG00000158109	TPRG1L	protein_coding	tumor protein p63 regulated 1 like [Source:HGNC Symbol;Acc:HGNC:27007]
CNIH1	#N/A	0.845807	0.484639	#N/A	#N/A	#N/A	1.07422	#N/A	#N/A	#N/A	#N/A	1.05516	#N/A	1.25428	1.19531	1.45004	#N/A	1.21985	0.983841	3.68184	0.722345	1.04677	1.25683	#N/A	#N/A	#N/A	#N/A	13	ENSG00000100528	CNIH1	protein_coding	cornichon family AMPA receptor auxiliary protein 1 [Source:HGNC Symbol;Acc:HGNC:19431]
VPS25	#N/A	1.20216	0.762032	1.56912	#N/A	1.29159	1.97832	1.51581	1.84317	#N/A	#N/A	#N/A	#N/A	1.12874	1.56073	0.76249	#N/A	2.7448	#N/A	1.08651	#N/A	#N/A	0.948755	#N/A	#N/A	#N/A	#N/A	13	ENSG00000131475	VPS25	protein_coding	vacuolar protein sorting 25 homolog [Source:HGNC Symbol;Acc:HGNC:28122]
LLPH	#N/A	0.81643	0.505671	0.830703	#N/A	0.460562	#N/A	0.982511	#N/A	#N/A	#N/A	0.58619	#N/A	0.66734	0.825412	#N/A	#N/A	#N/A	1.20366	5.78659	0.503726	0.649962	0.472346	#N/A	#N/A	#N/A	#N/A	13	ENSG00000139233	LLPH	protein_coding	LLP homolog, long-term synaptic facilitation factor [Source:HGNC Symbol;Acc:HGNC:28229]
B3GALT6	#N/A	1.54823	1.58438	#N/A	#N/A	1.93667	#N/A	3.27275	#N/A	1.41948	#N/A	#N/A	#N/A	1.74993	1.5503	#N/A	#N/A	2.38531	#N/A	1.79814	2.06346	1.4844	1.98972	#N/A	#N/A	1.80361	#N/A	13	ENSG00000176022	B3GALT6	protein_coding	beta-1,3-galactosyltransferase 6 [Source:HGNC Symbol;Acc:HGNC:17978]
SNF8	#N/A	0.729896	0.817758	#N/A	0.59511	#N/A	1.02305	1.04404	#N/A	0.398555	#N/A	0.607319	#N/A	0.555609	#N/A	#N/A	#N/A	#N/A	1.21448	4.03137	0.591738	0.491291	0.410084	#N/A	#N/A	#N/A	#N/A	13	ENSG00000159210	SNF8	protein_coding	SNF8 subunit of ESCRT-II [Source:HGNC Symbol;Acc:HGNC:17028]
FUNDC2	#N/A	0.871414	0.680197	#N/A	#N/A	#N/A	#N/A	#N/A	#N/A	#N/A	#N/A	0.743643	#N/A	0.892326	1.31074	0.842106	#N/A	1.42299	1.18453	3.10233	0.991211	1.26739	0.770146	#N/A	#N/A	0.979305	#N/A	13	ENSG00000165775	FUNDC2	protein_coding	FUN14 domain containing 2 [Source:HGNC Symbol;Acc:HGNC:24925]
EIF4EBP1	#N/A	1.163	0.98843	#N/A	#N/A	#N/A	#N/A	#N/A	#N/A	#N/A	#N/A	3.07544	#N/A	0.712813	0.966337	2.92211	#N/A	#N/A	#N/A	1.8014	3.77735	3.28959	3.20244	2.25247	0.926645	2.141	#N/A	13	ENSG00000187840	EIF4EBP1	protein_coding	eukaryotic translation initiation factor 4E binding protein 1 [Source:HGNC Symbol;Acc:HGNC:3288]
PSMD3	#N/A	0.876718	0.77152	#N/A	#N/A	0.682159	#N/A	1.05573	#N/A	0.557002	#N/A	0.818888	#N/A	0.674947	0.840733	0.43714	#N/A	#N/A	1.15977	2.68413	0.537791	#N/A	0.515373	#N/A	#N/A	#N/A	#N/A	13	ENSG00000108344	PSMD3	protein_coding	proteasome 26S subunit, non-ATPase 3 [Source:HGNC Symbol;Acc:HGNC:9560]
DAZAP2	#N/A	0.420446	#N/A	#N/A	#N/A	#N/A	#N/A	#N/A	#N/A	#N/A	0.381647	0.54262	#N/A	0.302041	0.498031	0.284761	0.665836	0.904012	1.02609	3.79672	#N/A	0.406127	0.200065	#N/A	#N/A	0.488367	#N/A	13	ENSG00000183283	DAZAP2	protein_coding	DAZ associated protein 2 [Source:HGNC Symbol;Acc:HGNC:2684]
TMEM50A	#N/A	0.542275	0.774382	0.733008	0.682259	0.350605	0.785961	0.948927	#N/A	#N/A	#N/A	#N/A	#N/A	0.332933	0.553626	#N/A	#N/A	0.584598	1.10693	#N/A	0.369166	#N/A	#N/A	#N/A	#N/A	#N/A	1.22748	13	ENSG00000183726	TMEM50A	protein_coding	transmembrane protein 50A [Source:HGNC Symbol;Acc:HGNC:30590]
COMMD2	#N/A	0.65816	#N/A	#N/A	#N/A	1.14604	1.94741	1.72089	1.8835	0.504724	0.864763	#N/A	0.854105	0.430746	0.486091	#N/A	#N/A	#N/A	0.975947	6.47882	#N/A	#N/A	#N/A	#N/A	#N/A	0.845846	#N/A	13	ENSG00000114744	COMMD2	protein_coding	COMM domain containing 2 [Source:HGNC Symbol;Acc:HGNC:24993]
KLF16	#N/A	1.13964	#N/A	#N/A	#N/A	#N/A	#N/A	#N/A	#N/A	#N/A	#N/A	1.45471	#N/A	1.26758	1.27187	1.36769	1.59035	#N/A	1.6831	1.99391	1.71767	1.94706	1.91303	1.1264	#N/A	1.42302	#N/A	13	ENSG00000129911	KLF16	protein_coding	Kruppel like factor 16 [Source:HGNC Symbol;Acc:HGNC:16857]
RNF26	#N/A	0.768522	1.69367	0.293742	#N/A	1.63061	#N/A	#N/A	#N/A	#N/A	#N/A	1.30868	#N/A	2.46226	1.08865	1.0688	#N/A	1.29997	#N/A	0.28076	2.38107	1.97851	1.36464	#N/A	#N/A	#N/A	#N/A	13	ENSG00000173456	RNF26	protein_coding	ring finger protein 26 [Source:HGNC Symbol;Acc:HGNC:14646]
CCDC51	#N/A	1.10631	0.815258	#N/A	0.475308	1.6602	#N/A	#N/A	#N/A	1.38954	1.1	1.29352	#N/A	1.21196	1.62527	#N/A	#N/A	#N/A	#N/A	0.455113	1.50289	1.2404	1.13458	#N/A	#N/A	#N/A	#N/A	13	ENSG00000164051	CCDC51	protein_coding	coiled-coil domain containing 51 [Source:HGNC Symbol;Acc:HGNC:25714]
UNC119	#N/A	0.826336	#N/A	#N/A	#N/A	#N/A	#N/A	#N/A	#N/A	#N/A	#N/A	1.47071	#N/A	0.52952	#N/A	0.579724	2.34349	#N/A	1.58725	2.40784	1.06971	1.05708	1.22266	1.00134	0.642397	0.924946	#N/A	13	ENSG00000109103	UNC119	protein_coding	unc-119 lipid binding chaperone [Source:HGNC Symbol;Acc:HGNC:12565]
SAC3D1	#N/A	1.31755	1.69457	#N/A	#N/A	1.80259	#N/A	#N/A	#N/A	1.08198	#N/A	1.4264	#N/A	2.19433	2.39123	1.12181	#N/A	2.33659	#N/A	0.629948	2.26036	1.09263	2.31516	#N/A	#N/A	#N/A	#N/A	13	ENSG00000168061	SAC3D1	protein_coding	SAC3 domain containing 1 [Source:HGNC Symbol;Acc:HGNC:30179]
MLF2	#N/A	0.7108	0.611938	#N/A	0.565665	#N/A	#N/A	#N/A	#N/A	#N/A	#N/A	0.625369	#N/A	0.915911	0.971968	0.62901	1.13306	#N/A	0.911729	3.79549	0.77711	0.841458	0.585531	#N/A	#N/A	#N/A	#N/A	13	ENSG00000089693	MLF2	protein_coding	myeloid leukemia factor 2 [Source:HGNC Symbol;Acc:HGNC:7126]
CASP4	#N/A	0.463123	0.698062	0.512786	#N/A	#N/A	#N/A	0.808239	#N/A	#N/A	0.513633	#N/A	#N/A	0.507897	0.725848	#N/A	0.61806	1.72794	1.23874	3.37192	0.476046	#N/A	0.315253	#N/A	#N/A	#N/A	#N/A	13	ENSG00000196954	CASP4	protein_coding	caspase 4 [Source:HGNC Symbol;Acc:HGNC:1505]
MAP3K2-DT	#N/A	1.16744	#N/A	#N/A	#N/A	#N/A	#N/A	#N/A	#N/A	2.12051	#N/A	1.15395	#N/A	1.39702	1.72268	2.03298	1.41011	#N/A	0.493564	#N/A	1.00882	1.97981	2.08064	1.23	1.51619	#N/A	#N/A	13	ENSG00000236682	MAP3K2-DT	lncRNA	MAP3K2 divergent transcript [Source:HGNC Symbol;Acc:HGNC:54088]
TMEM170A	#N/A	0.626206	0.738195	#N/A	0.624175	0.658277	0.812824	1.81938	1.50831	#N/A	0.584616	#N/A	#N/A	0.462104	#N/A	#N/A	#N/A	0.86493	0.76501	4.18521	0.375464	#N/A	#N/A	#N/A	#N/A	#N/A	#N/A	13	ENSG00000166822	TMEM170A	protein_coding	transmembrane protein 170A [Source:HGNC Symbol;Acc:HGNC:29577]
TM2D2	#N/A	1.22658	1.84338	0.603926	0.81756	1.53018	1.53752	1.45557	#N/A	#N/A	#N/A	#N/A	#N/A	1.29389	1.3867	0.853719	#N/A	1.99923	#N/A	#N/A	1.32119	#N/A	1.41265	#N/A	#N/A	#N/A	#N/A	13	ENSG00000169490	TM2D2	protein_coding	TM2 domain containing 2 [Source:HGNC Symbol;Acc:HGNC:24127]
PPM1G	#N/A	0.478489	0.616362	#N/A	0.527983	0.621813	1.39884	1.10275	0.940941	#N/A	#N/A	#N/A	#N/A	0.513376	0.602144	#N/A	#N/A	0.533327	#N/A	3.50111	0.516328	#N/A	#N/A	#N/A	#N/A	#N/A	1.24511	13	ENSG00000115241	PPM1G	protein_coding	protein phosphatase, Mg2+/Mn2+ dependent 1G [Source:HGNC Symbol;Acc:HGNC:9278]
PSMG2	#N/A	0.50899	0.363746	#N/A	#N/A	0.379121	0.882055	0.777105	1.03677	0.351234	#N/A	#N/A	#N/A	0.329686	0.859041	#N/A	#N/A	#N/A	0.636799	3.93992	0.2712	#N/A	0.277396	#N/A	#N/A	#N/A	#N/A	13	ENSG00000128789	PSMG2	protein_coding	proteasome assembly chaperone 2 [Source:HGNC Symbol;Acc:HGNC:24929]
RPL7L1	#N/A	0.54326	0.430797	0.763076	#N/A	0.51373	1.38646	0.952184	0.914589	0.518494	#N/A	#N/A	#N/A	0.504758	#N/A	#N/A	#N/A	#N/A	0.722197	6.33035	#N/A	#N/A	0.309131	#N/A	#N/A	0.627547	#N/A	13	ENSG00000146223	RPL7L1	protein_coding	ribosomal protein L7 like 1 [Source:HGNC Symbol;Acc:HGNC:21370]
TMEM199	#N/A	0.914997	0.668759	#N/A	#N/A	0.657495	1.59367	1.17478	#N/A	#N/A	#N/A	0.796758	#N/A	0.858689	1.44858	#N/A	#N/A	1.49754	1.10175	1.4391	0.696112	#N/A	0.525888	#N/A	#N/A	#N/A	#N/A	13	ENSG00000244045	TMEM199	protein_coding	transmembrane protein 199 [Source:HGNC Symbol;Acc:HGNC:18085]
SH3BGRL	#N/A	0.294528	#N/A	#N/A	#N/A	#N/A	#N/A	#N/A	#N/A	#N/A	#N/A	0.764634	#N/A	#N/A	#N/A	0.26355	1.23858	0.886649	1.44661	1.53799	0.575745	0.530386	0.400356	0.440177	0.236803	0.377174	#N/A	13	ENSG00000131171	SH3BGRL	protein_coding	SH3 domain binding glutamate rich protein like [Source:HGNC Symbol;Acc:HGNC:10823]
MRPS18A	#N/A	1.03668	0.70746	1.20603	#N/A	#N/A	#N/A	1.15854	#N/A	1.02579	1.04284	0.893185	#N/A	1.04305	1.2579	#N/A	#N/A	1.03346	#N/A	2.40401	0.911168	1.27001	#N/A	#N/A	#N/A	#N/A	#N/A	13	ENSG00000096080	MRPS18A	protein_coding	mitochondrial ribosomal protein S18A [Source:HGNC Symbol;Acc:HGNC:14515]
SPAG7	#N/A	0.580322	0.580745	0.657598	0.537953	#N/A	#N/A	#N/A	#N/A	#N/A	#N/A	1.05287	#N/A	0.545026	#N/A	#N/A	0.62607	0.612686	0.650075	4.44238	0.843874	0.874315	0.581069	#N/A	#N/A	#N/A	#N/A	13	ENSG00000091640	SPAG7	protein_coding	sperm associated antigen 7 [Source:HGNC Symbol;Acc:HGNC:11216]
SRSF2	#N/A	0.414593	0.338745	0.42164	#N/A	0.751001	0.947989	1.10285	1.24953	0.718653	#N/A	#N/A	0.316963	0.570753	0.792406	#N/A	#N/A	#N/A	#N/A	3.70636	#N/A	#N/A	#N/A	#N/A	#N/A	0.892133	#N/A	13	ENSG00000161547	SRSF2	protein_coding	serine and arginine rich splicing factor 2 [Source:HGNC Symbol;Acc:HGNC:10783]
TRAPPC4#196655	#N/A	0.666466	1.10432	#N/A	1.12789	1.76889	1.72745	2.24955	1.60267	#N/A	0.689079	#N/A	#N/A	0.868169	1.36255	#N/A	#N/A	1.83932	1.10386	1.88996	#N/A	#N/A	#N/A	#N/A	#N/A	#N/A	#N/A	13	ENSG00000196655	TRAPPC4	protein_coding	trafficking protein particle complex subunit 4 [Source:HGNC Symbol;Acc:HGNC:19943]
HNRNPF	#N/A	0.363429	0.359036	0.685521	0.36406	#N/A	#N/A	#N/A	#N/A	#N/A	#N/A	0.430505	#N/A	#N/A	#N/A	0.257749	#N/A	0.538445	1.13485	3.27574	0.472418	0.520042	0.420022	#N/A	#N/A	1.1821	#N/A	13	ENSG00000169813	HNRNPF	protein_coding	heterogeneous nuclear ribonucleoprotein F [Source:HGNC Symbol;Acc:HGNC:5039]
VBP1	#N/A	0.723409	0.675572	#N/A	#N/A	0.926835	2.08558	1.05108	1.18386	0.782431	#N/A	0.685469	#N/A	1.00091	0.919677	#N/A	#N/A	1.14247	#N/A	4.7341	0.51403	#N/A	#N/A	#N/A	#N/A	#N/A	#N/A	13	ENSG00000155959	VBP1	protein_coding	VHL binding protein 1 [Source:HGNC Symbol;Acc:HGNC:12662]
PLA2G4C	#N/A	0.979357	#N/A	#N/A	#N/A	#N/A	#N/A	#N/A	#N/A	#N/A	0.996197	5.35427	#N/A	0.935682	#N/A	3.72046	5.67971	#N/A	#N/A	4.56232	3.17221	2.76924	4.50971	4.04459	3.65758	2.03987	#N/A	13	ENSG00000105499	PLA2G4C	protein_coding	phospholipase A2 group IVC [Source:HGNC Symbol;Acc:HGNC:9037]
THAP12	#N/A	0.545701	0.465605	0.545465	#N/A	#N/A	1.10497	0.9852	1.06297	#N/A	#N/A	#N/A	#N/A	0.584895	0.821306	#N/A	#N/A	1.08918	0.992942	3.40257	0.778469	0.602617	#N/A	#N/A	#N/A	#N/A	#N/A	13	ENSG00000137492	THAP12	protein_coding	THAP domain containing 12 [Source:HGNC Symbol;Acc:HGNC:9440]
RPP25	#N/A	0.470829	0.645849	#N/A	0.161881	2.09153	#N/A	#N/A	#N/A	#N/A	1.86913	1.14159	#N/A	3.09891	0.961598	3.55923	#N/A	#N/A	#N/A	#N/A	6.7341	3.84898	4.63272	2.40705	#N/A	#N/A	#N/A	13	ENSG00000178718	RPP25	protein_coding	ribonuclease P and MRP subunit p25 [Source:HGNC Symbol;Acc:HGNC:30361]
CDKN2AIP	#N/A	0.826559	0.813853	#N/A	#N/A	1.98806	1.19881	2.46425	1.46045	1.16813	1.21847	#N/A	#N/A	0.678326	1.04997	#N/A	#N/A	0.854694	#N/A	2.36787	#N/A	0.728614	#N/A	#N/A	#N/A	#N/A	#N/A	13	ENSG00000168564	CDKN2AIP	protein_coding	CDKN2A interacting protein [Source:HGNC Symbol;Acc:HGNC:24325]
TKFC	#N/A	0.919417	#N/A	#N/A	#N/A	#N/A	#N/A	#N/A	#N/A	1.43022	#N/A	1.12927	#N/A	1.16819	1.18133	1.26227	1.36535	1.91118	#N/A	#N/A	1.16478	1.51016	1.25806	0.862972	#N/A	1.21768	#N/A	13	ENSG00000149476	TKFC	protein_coding	triokinase and FMN cyclase [Source:HGNC Symbol;Acc:HGNC:24552]
WDR18	#N/A	0.885992	0.642926	#N/A	#N/A	0.841108	#N/A	#N/A	2.71355	0.991013	0.863801	#N/A	#N/A	#N/A	0.9268	0.668999	#N/A	1.64279	#N/A	2.68652	0.64502	0.818578	0.811207	#N/A	#N/A	#N/A	#N/A	13	ENSG00000065268	WDR18	protein_coding	WD repeat domain 18 [Source:HGNC Symbol;Acc:HGNC:17956]
FKBP2	#N/A	1.02228	2.32325	#N/A	#N/A	1.71054	#N/A	#N/A	#N/A	1.05644	0.969113	#N/A	#N/A	1.46459	1.70282	0.886781	1.62601	#N/A	#N/A	1.1136	1.10634	1.27653	1.17233	#N/A	#N/A	#N/A	#N/A	13	ENSG00000173486	FKBP2	protein_coding	FKBP prolyl isomerase 2 [Source:HGNC Symbol;Acc:HGNC:3718]
DGUOK	#N/A	0.511132	0.400764	#N/A	#N/A	0.65331	#N/A	1.70493	1.17089	#N/A	#N/A	#N/A	#N/A	0.551265	0.501078	0.300792	0.72913	#N/A	1.3396	2.97134	#N/A	#N/A	0.379687	#N/A	#N/A	0.824943	#N/A	13	ENSG00000114956	DGUOK	protein_coding	deoxyguanosine kinase [Source:HGNC Symbol;Acc:HGNC:2858]
AFMID	#N/A	0.808302	#N/A	#N/A	1.21368	#N/A	#N/A	#N/A	#N/A	#N/A	#N/A	3.44438	#N/A	#N/A	#N/A	2.61526	1.26454	1.00317	#N/A	3.6321	2.96341	2.14046	3.12223	3.51953	2.67775	1.70522	#N/A	13	ENSG00000183077	AFMID	protein_coding	arylformamidase [Source:HGNC Symbol;Acc:HGNC:20910]
NFKBIE	#N/A	0.934568	1.22871	#N/A	#N/A	#N/A	#N/A	#N/A	#N/A	#N/A	#N/A	1.91057	#N/A	0.898403	1.50986	2.04521	#N/A	#N/A	#N/A	2.07604	3.28798	2.72899	2.60203	1.41749	1.26577	2.19583	#N/A	13	ENSG00000146232	NFKBIE	protein_coding	NFKB inhibitor epsilon [Source:HGNC Symbol;Acc:HGNC:7799]
HFE	#N/A	1.0273	#N/A	#N/A	0.443247	#N/A	#N/A	#N/A	#N/A	#N/A	#N/A	1.75923	#N/A	#N/A	#N/A	3.14407	1.84806	1.77615	0.306246	0.443017	1.20221	#N/A	2.14888	1.56084	1.83775	1.50598	#N/A	13	ENSG00000010704	HFE	protein_coding	homeostatic iron regulator [Source:HGNC Symbol;Acc:HGNC:4886]
#233223	#N/A	0.599172	#N/A	#N/A	#N/A	3.04238	0.462732	#N/A	#N/A	1.14524	#N/A	1.91338	#N/A	2.55235	1.70229	1.70903	#N/A	0.971627	0.26246	#N/A	1.79337	1.59809	1.56922	#N/A	#N/A	#N/A	#N/A	13	ENSG00000233223		lncRNA	novel transcript, antisense to MPDU1 and CD68
SPINT1	#N/A	0.740427	#N/A	#N/A	#N/A	#N/A	#N/A	#N/A	#N/A	#N/A	#N/A	2.45098	#N/A	0.920209	#N/A	3.15142	1.08104	1.55084	0.249752	#N/A	4.14654	6.09275	4.79933	2.01794	2.02576	1.24164	#N/A	13	ENSG00000166145	SPINT1	protein_coding	serine peptidase inhibitor, Kunitz type 1 [Source:HGNC Symbol;Acc:HGNC:11246]
#214719	#N/A	0.478986	#N/A	#N/A	#N/A	#N/A	#N/A	#N/A	#N/A	#N/A	#N/A	1.33142	#N/A	0.669379	0.750226	#N/A	0.92074	0.747384	#N/A	4.37739	1.27109	1.31805	0.663761	1.24801	0.884237	1.85971	#N/A	13	ENSG00000214719		lncRNA	novel transcript
IARS2	#N/A	0.417983	#N/A	#N/A	#N/A	0.482671	1.65858	1.26676	1.4199	#N/A	0.686239	#N/A	#N/A	0.510372	0.571715	0.332641	0.594122	0.801336	0.800248	6.57797	#N/A	#N/A	#N/A	#N/A	#N/A	#N/A	#N/A	13	ENSG00000067704	IARS2	protein_coding	isoleucyl-tRNA synthetase 2, mitochondrial [Source:HGNC Symbol;Acc:HGNC:29685]
TMEM185B	#N/A	0.91324	#N/A	1.3971	#N/A	1.66356	#N/A	2.38174	#N/A	1.20436	#N/A	#N/A	#N/A	1.36552	1.51449	0.836252	#N/A	1.17952	0.943129	1.19295	0.795467	#N/A	0.88536	#N/A	#N/A	#N/A	#N/A	13	ENSG00000226479	TMEM185B	protein_coding	transmembrane protein 185B [Source:HGNC Symbol;Acc:HGNC:18896]
IL5RA	#N/A	0.87185	#N/A	#N/A	0.373244	3.11037	#N/A	0.557216	#N/A	3.40474	2.0452	1.35505	3.48762	#N/A	1.85623	1.84122	#N/A	2.43716	#N/A	0.380804	#N/A	#N/A	#N/A	#N/A	#N/A	1.01797	#N/A	13	ENSG00000091181	IL5RA	protein_coding	interleukin 5 receptor subunit alpha [Source:HGNC Symbol;Acc:HGNC:6017]
SNX29	#N/A	#N/A	#N/A	1.08841	#N/A	#N/A	#N/A	#N/A	#N/A	0.606593	#N/A	1.43564	#N/A	#N/A	#N/A	1.39876	1.31831	#N/A	#N/A	6.60194	0.939743	1.25599	1.45657	1.64449	1.93622	0.815293	1.55785	13	ENSG00000048471	SNX29	protein_coding	sorting nexin 29 [Source:HGNC Symbol;Acc:HGNC:30542]
CD55	#N/A	#N/A	#N/A	0.765206	#N/A	#N/A	#N/A	#N/A	#N/A	#N/A	#N/A	0.765309	#N/A	#N/A	#N/A	1.38825	1.47617	0.785661	1.53135	6.63494	#N/A	1.01475	2.02564	1.45807	2.23486	1.07034	0.984777	13	ENSG00000196352	CD55	protein_coding	CD55 molecule (Cromer blood group) [Source:HGNC Symbol;Acc:HGNC:2665]
COPB2	#N/A	#N/A	0.668437	1.11898	#N/A	0.335325	1.40657	0.975997	0.92729	#N/A	#N/A	0.576222	#N/A	0.603626	0.79973	#N/A	#N/A	#N/A	#N/A	3.74792	0.54017	0.581699	0.367124	#N/A	#N/A	#N/A	#N/A	13	ENSG00000184432	COPB2	protein_coding	COPI coat complex subunit beta 2 [Source:HGNC Symbol;Acc:HGNC:2232]
CD59	#N/A	#N/A	0.871124	2.20508	1.12286	4.19963	3.34441	2.94472	1.89943	5.41714	#N/A	#N/A	0.985845	1.22148	#N/A	1.32271	#N/A	1.79853	#N/A	1.45986	#N/A	#N/A	#N/A	#N/A	#N/A	#N/A	#N/A	13	ENSG00000085063	CD59	protein_coding	CD59 molecule (CD59 blood group) [Source:HGNC Symbol;Acc:HGNC:1689]
ERGIC1	#N/A	#N/A	#N/A	0.548141	#N/A	#N/A	#N/A	0.560303	#N/A	#N/A	0.600283	#N/A	#N/A	#N/A	#N/A	0.426181	1.76611	0.437285	#N/A	6.03215	0.80579	1.12732	0.735003	1.05925	1.06601	1.29794	#N/A	13	ENSG00000113719	ERGIC1	protein_coding	endoplasmic reticulum-golgi intermediate compartment 1 [Source:HGNC Symbol;Acc:HGNC:29205]
S100Z	#N/A	#N/A	#N/A	1.17267	1.74681	#N/A	#N/A	#N/A	#N/A	#N/A	#N/A	3.97349	#N/A	#N/A	#N/A	1.75908	3.32066	#N/A	0.744637	3.17856	3.92512	3.00092	5.73903	5.06433	5.14487	6.80512	#N/A	13	ENSG00000171643	S100Z	protein_coding	S100 calcium binding protein Z [Source:HGNC Symbol;Acc:HGNC:30367]
LMO2	#N/A	#N/A	1.67399	0.503293	2.8259	#N/A	#N/A	#N/A	#N/A	#N/A	#N/A	5.62005	#N/A	#N/A	#N/A	3.27745	2.31462	#N/A	0.766324	#N/A	10.3365	4.77654	7.52573	5.78998	3.17246	1.24594	#N/A	13	ENSG00000135363	LMO2	protein_coding	LIM domain only 2 [Source:HGNC Symbol;Acc:HGNC:6642]
SLX9	#N/A	#N/A	0.583064	1.39712	0.762733	#N/A	#N/A	#N/A	#N/A	0.895005	#N/A	1.04787	#N/A	0.716121	1.06158	0.576926	#N/A	1.1437	#N/A	1.94255	0.663507	0.684107	0.645071	#N/A	#N/A	#N/A	#N/A	13	ENSG00000160256	SLX9	protein_coding	SLX9 ribosome biogenesis factor [Source:HGNC Symbol;Acc:HGNC:15811]
SLC12A9-AS1	#N/A	#N/A	#N/A	0.109985	#N/A	2.23266	0.25421	0.213335	#N/A	2.7953	1.03227	#N/A	3.01852	#N/A	#N/A	2.75207	#N/A	#N/A	#N/A	0.166055	#N/A	1.18743	1.98521	2.00488	#N/A	0.39388	#N/A	13	ENSG00000236305	SLC12A9-AS1	lncRNA	SLC12A9 antisense RNA 1 [Source:HGNC Symbol;Acc:HGNC:40807]
HIF1A	#N/A	#N/A	#N/A	0.498552	#N/A	#N/A	#N/A	#N/A	#N/A	#N/A	#N/A	0.733275	#N/A	#N/A	#N/A	1.13115	0.990268	0.747997	1.46177	6.10299	0.459475	0.827669	1.27053	1.25403	1.72883	1.02541	#N/A	13	ENSG00000100644	HIF1A	protein_coding	hypoxia inducible factor 1 subunit alpha [Source:HGNC Symbol;Acc:HGNC:4910]
BUD23	#N/A	#N/A	0.470476	0.720693	#N/A	0.524538	1.483	0.982317	1.88578	0.709979	#N/A	#N/A	0.422304	0.459386	0.478785	#N/A	#N/A	#N/A	#N/A	6.86523	0.314211	0.421284	#N/A	#N/A	#N/A	#N/A	#N/A	13	ENSG00000071462	BUD23	protein_coding	BUD23 rRNA methyltransferase and ribosome maturation factor [Source:HGNC Symbol;Acc:HGNC:16405]
MCM2	#N/A	#N/A	#N/A	0.161656	#N/A	3.34814	#N/A	0.306317	#N/A	1.32405	0.868846	1.82118	2.36713	1.58515	1.02987	#N/A	#N/A	0.729288	#N/A	#N/A	1.84508	1.11883	1.24603	#N/A	#N/A	#N/A	#N/A	13	ENSG00000073111	MCM2	protein_coding	minichromosome maintenance complex component 2 [Source:HGNC Symbol;Acc:HGNC:6944]
SDHAF3	#N/A	#N/A	0.568141	1.04347	#N/A	1.2453	1.45936	#N/A	1.6418	0.654867	#N/A	#N/A	0.542153	0.663152	0.821423	0.4952	#N/A	#N/A	0.860982	1.92059	#N/A	1.1224	#N/A	#N/A	#N/A	#N/A	#N/A	13	ENSG00000196636	SDHAF3	protein_coding	succinate dehydrogenase complex assembly factor 3 [Source:HGNC Symbol;Acc:HGNC:21752]
#254682	#N/A	#N/A	#N/A	1.26642	#N/A	3.60268	1.8642	1.13932	0.857279	5.32941	3.69346	#N/A	1.64218	0.928995	1.43289	#N/A	#N/A	1.16315	0.622623	0.55342	#N/A	#N/A	#N/A	#N/A	#N/A	#N/A	#N/A	13	ENSG00000254682		lncRNA	novel transcript
RPF2	#N/A	#N/A	#N/A	0.754819	#N/A	#N/A	0.892206	#N/A	1.08709	0.973919	#N/A	0.507841	#N/A	0.38829	#N/A	0.67497	#N/A	#N/A	#N/A	6.04921	0.394259	0.964568	0.636402	0.669606	0.573277	#N/A	#N/A	13	ENSG00000197498	RPF2	protein_coding	ribosome production factor 2 homolog [Source:HGNC Symbol;Acc:HGNC:20870]
ADAM17	#N/A	#N/A	#N/A	0.363173	#N/A	#N/A	#N/A	#N/A	#N/A	#N/A	0.262317	0.552918	#N/A	#N/A	#N/A	0.40414	0.725288	0.531862	#N/A	6.13799	0.560147	0.292228	0.325279	0.558909	0.867848	0.424892	#N/A	13	ENSG00000151694	ADAM17	protein_coding	ADAM metallopeptidase domain 17 [Source:HGNC Symbol;Acc:HGNC:195]
GPAA1	#N/A	#N/A	1.11368	0.899831	#N/A	0.602963	1.48509	#N/A	#N/A	0.493722	1.09039	0.644923	#N/A	0.883604	0.696486	#N/A	#N/A	1.90643	#N/A	1.56974	1.0647	1.04176	#N/A	#N/A	#N/A	#N/A	#N/A	13	ENSG00000197858	GPAA1	protein_coding	glycosylphosphatidylinositol anchor attachment 1 [Source:HGNC Symbol;Acc:HGNC:4446]
PHGDH	#N/A	#N/A	#N/A	0.536814	#N/A	2.09476	1.46275	1.0274	0.79816	2.30056	1.62338	2.26457	3.84812	#N/A	#N/A	1.44556	#N/A	#N/A	#N/A	#N/A	#N/A	2.08859	1.36655	1.27284	#N/A	#N/A	#N/A	13	ENSG00000092621	PHGDH	protein_coding	phosphoglycerate dehydrogenase [Source:HGNC Symbol;Acc:HGNC:8923]
ASF1A	#N/A	#N/A	0.635415	1.00971	0.730257	1.49267	1.7256	1.36781	1.47432	0.983783	#N/A	#N/A	#N/A	0.576934	#N/A	0.77862	#N/A	1.01918	1.44238	4.14358	#N/A	#N/A	#N/A	#N/A	#N/A	#N/A	#N/A	13	ENSG00000111875	ASF1A	protein_coding	anti-silencing function 1A histone chaperone [Source:HGNC Symbol;Acc:HGNC:20995]
QTRT1	#N/A	#N/A	#N/A	0.855237	#N/A	1.44989	2.40814	#N/A	2.2953	1.35232	#N/A	#N/A	1.14663	0.445295	#N/A	0.836639	1.2053	#N/A	#N/A	5.12732	#N/A	0.580591	0.55713	#N/A	#N/A	1.03372	#N/A	13	ENSG00000213339	QTRT1	protein_coding	queuine tRNA-ribosyltransferase catalytic subunit 1 [Source:HGNC Symbol;Acc:HGNC:23797]
ZDBF2#204186	#N/A	#N/A	#N/A	0.911173	#N/A	4.23333	5.73449	5.42043	4.39717	4.97051	3.27536	#N/A	3.73925	#N/A	#N/A	0.932555	1.24017	#N/A	#N/A	5.39469	#N/A	#N/A	#N/A	#N/A	1.13658	1.13697	#N/A	13	ENSG00000204186	ZDBF2	protein_coding	zinc finger DBF-type containing 2 [Source:HGNC Symbol;Acc:HGNC:29313]
MPHOSPH10	#N/A	#N/A	0.51864	0.582338	#N/A	0.924052	1.27662	1.42607	1.59989	0.38535	#N/A	#N/A	#N/A	0.38577	0.788131	#N/A	#N/A	0.875315	1.06718	3.67434	#N/A	#N/A	#N/A	#N/A	#N/A	0.738235	#N/A	13	ENSG00000124383	MPHOSPH10	protein_coding	M-phase phosphoprotein 10 [Source:HGNC Symbol;Acc:HGNC:7213]
DDR1#204580	#N/A	#N/A	#N/A	0.0842964	#N/A	2.39607	0.218755	#N/A	#N/A	1.88948	0.581298	#N/A	1.98676	1.31225	0.543109	1.54855	0.23236	#N/A	#N/A	#N/A	1.35405	1.50331	#N/A	#N/A	#N/A	0.207756	#N/A	13	ENSG00000204580	DDR1	protein_coding	discoidin domain receptor tyrosine kinase 1 [Source:HGNC Symbol;Acc:HGNC:2730]
PPIE	#N/A	#N/A	0.675395	0.728251	0.675111	0.689212	0.799985	1.99995	1.88453	0.817942	0.750656	#N/A	#N/A	#N/A	0.793696	#N/A	#N/A	0.994711	#N/A	2.46171	#N/A	0.549623	#N/A	#N/A	#N/A	#N/A	#N/A	13	ENSG00000084072	PPIE	protein_coding	peptidylprolyl isomerase E [Source:HGNC Symbol;Acc:HGNC:9258]
CLMN	#N/A	#N/A	#N/A	0.596854	#N/A	#N/A	#N/A	#N/A	#N/A	#N/A	0.655121	6.07211	#N/A	#N/A	#N/A	3.99234	6.07182	#N/A	1.76374	6.72484	6.91104	6.73101	7.7625	8.35799	8.94132	5.8327	#N/A	13	ENSG00000165959	CLMN	protein_coding	calmin [Source:HGNC Symbol;Acc:HGNC:19972]
DUSP1	#N/A	#N/A	2.82955	#N/A	1.44156	#N/A	#N/A	#N/A	#N/A	#N/A	#N/A	3.47117	#N/A	#N/A	#N/A	1.98607	3.76159	#N/A	2.5304	5.62286	5.90932	4.4592	5.87932	4.20629	1.99243	6.62458	#N/A	13	ENSG00000120129	DUSP1	protein_coding	dual specificity phosphatase 1 [Source:HGNC Symbol;Acc:HGNC:3064]
TMCO1	#N/A	#N/A	0.579145	#N/A	0.559241	0.712067	0.904758	1.23266	1.41921	#N/A	0.453782	#N/A	#N/A	0.419849	0.786822	#N/A	#N/A	0.600428	#N/A	3.8954	0.260111	#N/A	#N/A	#N/A	#N/A	#N/A	1.50667	13	ENSG00000143183	TMCO1	protein_coding	transmembrane and coiled-coil domains 1 [Source:HGNC Symbol;Acc:HGNC:18188]
HCFC1R1	#N/A	#N/A	1.50347	#N/A	0.928204	#N/A	1.31072	#N/A	#N/A	1.76035	#N/A	#N/A	#N/A	1.23499	1.22453	1.11094	#N/A	2.0847	1.57807	1.69152	1.495	1.38439	1.37067	#N/A	#N/A	#N/A	#N/A	13	ENSG00000103145	HCFC1R1	protein_coding	host cell factor C1 regulator 1 [Source:HGNC Symbol;Acc:HGNC:21198]
GAMT	#N/A	#N/A	1.99256	#N/A	#N/A	4.63828	#N/A	0.752363	0.631352	3.43225	2.38111	#N/A	2.45381	#N/A	1.51519	1.12968	#N/A	2.4308	0.417716	#N/A	#N/A	1.4103	0.880561	#N/A	#N/A	#N/A	#N/A	13	ENSG00000130005	GAMT	protein_coding	guanidinoacetate N-methyltransferase [Source:HGNC Symbol;Acc:HGNC:4136]
HCCS	#N/A	#N/A	1.46509	#N/A	#N/A	#N/A	#N/A	#N/A	#N/A	#N/A	#N/A	2.17414	#N/A	1.08112	1.6688	2.21776	1.35308	0.93662	#N/A	0.543052	4.63228	2.85796	4.02165	1.15552	#N/A	1.36491	#N/A	13	ENSG00000004961	HCCS	protein_coding	holocytochrome c synthase [Source:HGNC Symbol;Acc:HGNC:4837]
ARFRP1	#N/A	#N/A	0.784964	#N/A	#N/A	0.618944	2.05723	1.44423	1.17981	0.847817	0.754257	#N/A	0.511384	0.602419	0.885383	0.454715	#N/A	#N/A	#N/A	4.69247	#N/A	#N/A	0.448009	#N/A	#N/A	#N/A	#N/A	13	ENSG00000101246	ARFRP1	protein_coding	ADP ribosylation factor related protein 1 [Source:HGNC Symbol;Acc:HGNC:662]
BAG6#204463	#N/A	#N/A	0.554295	#N/A	#N/A	#N/A	#N/A	#N/A	#N/A	#N/A	#N/A	0.773576	#N/A	0.382222	0.582802	0.404736	1.24297	0.610032	#N/A	4.26478	0.658376	0.923043	0.533481	0.351693	#N/A	1.31596	#N/A	13	ENSG00000204463	BAG6	protein_coding	BAG cochaperone 6 [Source:HGNC Symbol;Acc:HGNC:13919]
GNG8	#N/A	#N/A	0.117544	#N/A	#N/A	0.899033	#N/A	#N/A	#N/A	0.54347	0.254961	0.252149	0.509476	1.13129	#N/A	0.60111	#N/A	0.234412	#N/A	#N/A	#N/A	0.916736	3.00902	2.70019	0.491666	#N/A	#N/A	13	ENSG00000167414	GNG8	protein_coding	G protein subunit gamma 8 [Source:HGNC Symbol;Acc:HGNC:19664]
RILPL2	#N/A	#N/A	0.425206	#N/A	1.29654	#N/A	#N/A	#N/A	#N/A	#N/A	#N/A	2.26881	#N/A	#N/A	#N/A	2.07868	1.65807	#N/A	2.83718	2.44706	1.15043	0.614239	2.35584	1.57502	1.18973	1.59307	#N/A	13	ENSG00000150977	RILPL2	protein_coding	Rab interacting lysosomal protein like 2 [Source:HGNC Symbol;Acc:HGNC:28787]
TCL6	#N/A	#N/A	1.18384	#N/A	#N/A	5.21038	0.412611	0.319382	0.290534	4.41348	#N/A	1.33941	2.46091	2.00383	#N/A	#N/A	#N/A	#N/A	#N/A	0.227253	1.54663	2.70824	#N/A	#N/A	#N/A	0.46301	#N/A	13	ENSG00000187621	TCL6	lncRNA	T cell leukemia/lymphoma 6 [Source:HGNC Symbol;Acc:HGNC:13463]
DYNLT3	#N/A	#N/A	0.741451	#N/A	#N/A	1.25621	2.5542	#N/A	#N/A	0.921954	1.16964	#N/A	#N/A	0.750933	0.762712	0.872208	1.2772	1.72726	1.66146	2.40772	#N/A	#N/A	#N/A	#N/A	#N/A	1.01729	#N/A	13	ENSG00000165169	DYNLT3	protein_coding	dynein light chain Tctex-type 3 [Source:HGNC Symbol;Acc:HGNC:11694]
JUN	#N/A	#N/A	0.388199	#N/A	#N/A	#N/A	#N/A	#N/A	#N/A	2.58661	#N/A	1.19605	#N/A	#N/A	#N/A	1.90548	1.21698	2.07359	#N/A	7.52683	1.21919	1.32898	1.5538	1.15213	1.63981	1.84246	#N/A	13	ENSG00000177606	JUN	protein_coding	Jun proto-oncogene, AP-1 transcription factor subunit [Source:HGNC Symbol;Acc:HGNC:6204]
ZIK1	#N/A	#N/A	1.08844	#N/A	#N/A	2.14852	1.39048	#N/A	#N/A	2.91365	2.95444	#N/A	1.36208	1.53432	#N/A	#N/A	#N/A	#N/A	0.510952	0.593928	#N/A	2.10823	2.67231	1.75124	1.33265	#N/A	#N/A	13	ENSG00000171649	ZIK1	protein_coding	zinc finger protein interacting with K protein 1 [Source:HGNC Symbol;Acc:HGNC:33104]
GPS2#132522	#N/A	#N/A	0.355743	#N/A	0.524212	0.692896	1.76722	0.87741	1.73075	0.512375	0.884321	#N/A	#N/A	0.348534	0.635056	#N/A	#N/A	#N/A	0.757874	6.94994	#N/A	#N/A	#N/A	#N/A	#N/A	0.580182	#N/A	13	ENSG00000132522	GPS2	protein_coding	G protein pathway suppressor 2 [Source:HGNC Symbol;Acc:HGNC:4550]
IGLV2-14	#N/A	#N/A	0.150086	#N/A	#N/A	0.414848	#N/A	#N/A	#N/A	0.214412	0.147054	#N/A	0.241982	0.168405	0.240492	1.24265	0.157605	0.131534	#N/A	#N/A	1.75991	0.404115	#N/A	#N/A	#N/A	0.144525	#N/A	13	ENSG00000211666	IGLV2-14	IG_V_gene	immunoglobulin lambda variable 2-14 [Source:HGNC Symbol;Acc:HGNC:5888]
FEN1	#N/A	#N/A	1.00228	#N/A	#N/A	2.34208	0.708926	0.534569	#N/A	1.70898	1.4685	#N/A	1.07561	1.44367	1.10259	#N/A	#N/A	#N/A	#N/A	0.288075	2.20147	1.08587	1.97284	#N/A	#N/A	#N/A	#N/A	13	ENSG00000168496	FEN1	protein_coding	flap structure-specific endonuclease 1 [Source:HGNC Symbol;Acc:HGNC:3650]
TIGD3	#N/A	#N/A	0.0647469	#N/A	0.0359802	#N/A	#N/A	#N/A	#N/A	#N/A	#N/A	0.152716	#N/A	0.731802	0.0922386	0.59391	#N/A	#N/A	0.0962963	#N/A	0.296883	0.236264	0.344325	1.21339	0.184113	0.154741	#N/A	13	ENSG00000173825	TIGD3	protein_coding	tigger transposable element derived 3 [Source:HGNC Symbol;Acc:HGNC:18334]
PCBP4	#N/A	#N/A	0.819862	#N/A	0.95838	3.74275	1.91424	1.36531	0.941445	4.70616	2.12784	#N/A	3.57338	#N/A	#N/A	#N/A	1.26264	1.48636	#N/A	0.714914	0.887175	#N/A	#N/A	#N/A	#N/A	#N/A	#N/A	13	ENSG00000090097	PCBP4	protein_coding	poly(rC) binding protein 4 [Source:HGNC Symbol;Acc:HGNC:8652]
HOXB7	#N/A	#N/A	0.0948365	#N/A	0.037218	0.292742	#N/A	#N/A	#N/A	0.336584	0.223522	0.211816	0.446233	0.972521	0.126564	1.02205	#N/A	#N/A	0.0966118	#N/A	2.80788	0.450757	#N/A	#N/A	#N/A	#N/A	#N/A	13	ENSG00000260027	HOXB7	protein_coding	homeobox B7 [Source:HGNC Symbol;Acc:HGNC:5118]
NFU1	#N/A	#N/A	0.376739	#N/A	#N/A	0.948496	1.78079	1.91723	2.8043	0.501637	0.97306	#N/A	0.572788	0.439608	0.586371	#N/A	1.16017	#N/A	0.852442	3.82679	#N/A	#N/A	#N/A	#N/A	#N/A	#N/A	#N/A	13	ENSG00000169599	NFU1	protein_coding	NFU1 iron-sulfur cluster scaffold [Source:HGNC Symbol;Acc:HGNC:16287]
DGKG	#N/A	#N/A	#N/A	#N/A	1.99235	#N/A	#N/A	#N/A	#N/A	#N/A	#N/A	8.09038	#N/A	#N/A	#N/A	4.02204	8.46063	1.97927	3.32496	4.25515	7.00804	6.83877	7.22992	8.84123	6.73807	6.46188	#N/A	13	ENSG00000058866	DGKG	protein_coding	diacylglycerol kinase gamma [Source:HGNC Symbol;Acc:HGNC:2853]
CD86	#N/A	#N/A	#N/A	#N/A	1.51078	#N/A	#N/A	#N/A	#N/A	#N/A	#N/A	6.90173	#N/A	#N/A	#N/A	3.64757	4.4162	#N/A	1.48805	6.81963	9.16101	8.44162	7.46962	8.22825	6.17428	6.13178	2.54281	13	ENSG00000114013	CD86	protein_coding	CD86 molecule [Source:HGNC Symbol;Acc:HGNC:1705]
ZBTB38	#N/A	#N/A	#N/A	#N/A	1.41715	1.41519	2.16715	2.29142	2.6469	1.01243	1.12378	#N/A	0.859648	0.428069	#N/A	#N/A	#N/A	1.38454	#N/A	3.92654	0.307933	#N/A	#N/A	#N/A	#N/A	1.07218	#N/A	13	ENSG00000177311	ZBTB38	protein_coding	zinc finger and BTB domain containing 38 [Source:HGNC Symbol;Acc:HGNC:26636]
ARHGAP25	#N/A	#N/A	#N/A	#N/A	0.578032	0.360707	0.69968	0.903743	#N/A	#N/A	1.11739	#N/A	0.520518	#N/A	#N/A	0.627034	0.548299	0.927907	1.58222	7.71972	#N/A	#N/A	#N/A	#N/A	0.237475	#N/A	1.23847	13	ENSG00000163219	ARHGAP25	protein_coding	Rho GTPase activating protein 25 [Source:HGNC Symbol;Acc:HGNC:28951]
ZNF804A	#N/A	#N/A	#N/A	#N/A	1.4586	#N/A	#N/A	#N/A	#N/A	#N/A	#N/A	11.4901	#N/A	#N/A	0.578471	6.25421	6.60479	2.82049	#N/A	8.15918	9.24292	8.44499	9.73415	9.10394	7.21066	8.08797	#N/A	13	ENSG00000170396	ZNF804A	protein_coding	zinc finger protein 804A [Source:HGNC Symbol;Acc:HGNC:21711]
RAB11FIP1	#N/A	#N/A	#N/A	#N/A	0.434593	#N/A	#N/A	#N/A	#N/A	#N/A	#N/A	1.11655	#N/A	#N/A	#N/A	0.872571	1.22548	#N/A	2.40374	8.93354	1.62834	0.807337	2.20976	2.19479	2.6025	1.73678	1.12824	13	ENSG00000156675	RAB11FIP1	protein_coding	RAB11 family interacting protein 1 [Source:HGNC Symbol;Acc:HGNC:30265]
RAPGEF1	#N/A	#N/A	#N/A	#N/A	0.345691	#N/A	0.482261	0.47626	0.617192	#N/A	#N/A	0.343856	#N/A	#N/A	#N/A	#N/A	#N/A	0.594017	#N/A	6.65593	0.482	0.214928	#N/A	0.280661	0.437201	0.711488	1.28932	13	ENSG00000107263	RAPGEF1	protein_coding	Rap guanine nucleotide exchange factor 1 [Source:HGNC Symbol;Acc:HGNC:4568]
PRKCD	#N/A	#N/A	#N/A	#N/A	0.872037	#N/A	#N/A	#N/A	#N/A	#N/A	#N/A	1.48874	#N/A	#N/A	#N/A	1.36165	1.77938	#N/A	0.870232	2.36444	2.65844	1.77768	1.69915	1.90189	1.37359	2.08207	3.59457	13	ENSG00000163932	PRKCD	protein_coding	protein kinase C delta [Source:HGNC Symbol;Acc:HGNC:9399]
KRTAP5-AS1#233930	#N/A	#N/A	#N/A	#N/A	2.19116	3.76081	1.15943	1.01574	0.822577	5.36967	2.63144	#N/A	4.00772	#N/A	#N/A	#N/A	2.6827	1.3438	0.593901	0.58416	#N/A	#N/A	#N/A	#N/A	#N/A	1.8764	#N/A	13	ENSG00000233930	KRTAP5-AS1	lncRNA	KRTAP5-1/KRTAP5-2 antisense RNA 1 [Source:HGNC Symbol;Acc:HGNC:27877]
AIG1	#N/A	#N/A	#N/A	#N/A	0.758171	0.478336	1.78985	#N/A	1.66228	#N/A	#N/A	#N/A	#N/A	#N/A	#N/A	1.34404	0.638226	1.93497	0.661805	1.89815	#N/A	0.865199	0.963015	0.69897	0.995089	#N/A	#N/A	13	ENSG00000146416	AIG1	protein_coding	androgen induced 1 [Source:HGNC Symbol;Acc:HGNC:21607]
CYRIA	#N/A	#N/A	#N/A	#N/A	0.498265	#N/A	#N/A	#N/A	#N/A	#N/A	#N/A	4.52332	#N/A	#N/A	#N/A	0.470162	2.29299	#N/A	1.35049	4.69176	6.22269	4.62666	1.64838	2.84649	2.36149	4.89008	2.69425	13	ENSG00000197872	CYRIA	protein_coding	CYFIP related Rac1 interactor A [Source:HGNC Symbol;Acc:HGNC:25373]
KCNQ1#053918	#N/A	#N/A	#N/A	#N/A	0.445619	#N/A	#N/A	#N/A	#N/A	#N/A	#N/A	2.28468	#N/A	#N/A	#N/A	3.21296	2.2093	#N/A	0.891197	8.48765	0.24199	1.06424	4.18579	2.01573	3.335	2.15102	2.08884	13	ENSG00000053918	KCNQ1	protein_coding	potassium voltage-gated channel subfamily Q member 1 [Source:HGNC Symbol;Acc:HGNC:6294]
KLHL18	#N/A	#N/A	#N/A	#N/A	0.580166	#N/A	#N/A	#N/A	#N/A	#N/A	#N/A	0.664235	#N/A	#N/A	#N/A	0.612506	0.951642	0.901337	0.918007	3.93645	0.693505	0.680442	0.535127	0.826275	0.927814	0.988346	#N/A	13	ENSG00000114648	KLHL18	protein_coding	kelch like family member 18 [Source:HGNC Symbol;Acc:HGNC:29120]
#267042	#N/A	#N/A	#N/A	#N/A	0.474468	2.08905	0.610857	#N/A	#N/A	1.91183	1.13032	4.15322	4.13145	0.898196	#N/A	1.72896	#N/A	#N/A	#N/A	0.282249	#N/A	#N/A	1.63248	#N/A	1.40285	0.95055	#N/A	13	ENSG00000267042		lncRNA	novel transcript, antisense to CCR10
DGAT2	#N/A	#N/A	#N/A	#N/A	0.658137	#N/A	#N/A	#N/A	#N/A	2.6223	#N/A	4.11505	#N/A	#N/A	1.27584	4.92406	1.13844	2.25361	#N/A	#N/A	6.00114	6.96757	7.33925	6.1648	4.02384	1.79115	#N/A	13	ENSG00000062282	DGAT2	protein_coding	diacylglycerol O-acyltransferase 2 [Source:HGNC Symbol;Acc:HGNC:16940]
#286481	#N/A	#N/A	#N/A	#N/A	0.861589	4.21692	3.26283	2.35474	4.00935	3.4863	1.29118	1.28271	3.62769	#N/A	#N/A	#N/A	#N/A	#N/A	#N/A	3.52762	#N/A	#N/A	1.22613	1.46969	1.55922	#N/A	#N/A	13	ENSG00000286481		lncRNA	novel transcript
PTGES2	#N/A	#N/A	#N/A	#N/A	0.66465	0.870894	1.40688	#N/A	1.35356	1.09799	#N/A	#N/A	0.724849	0.65997	0.826861	#N/A	0.842056	#N/A	#N/A	5.16054	0.445692	1.13931	0.408933	#N/A	#N/A	#N/A	#N/A	13	ENSG00000148334	PTGES2	protein_coding	prostaglandin E synthase 2 [Source:HGNC Symbol;Acc:HGNC:17822]
#287360	#N/A	#N/A	#N/A	#N/A	0.0138994	#N/A	#N/A	#N/A	#N/A	#N/A	0.0905605	0.0877383	0.0941771	0.099727	#N/A	0.0260299	#N/A	0.0883014	#N/A	#N/A	0.0972848	0.0982034	0.0629757	0.111047	0.096527	0.0605423	#N/A	13	ENSG00000287360		lncRNA	novel transcript
RHOB	#N/A	#N/A	#N/A	#N/A	0.555894	#N/A	#N/A	#N/A	#N/A	#N/A	#N/A	4.29403	#N/A	#N/A	#N/A	2.83862	2.52514	1.19722	0.647236	0.750245	8.69248	5.36986	6.21991	3.94458	1.40878	3.22099	#N/A	13	ENSG00000143878	RHOB	protein_coding	ras homolog family member B [Source:HGNC Symbol;Acc:HGNC:668]
SLAMF1	#N/A	#N/A	#N/A	#N/A	#N/A	4.62994	6.73435	3.4928	4.23296	5.76057	2.5079	#N/A	6.32727	#N/A	0.689759	2.30122	#N/A	1.85473	#N/A	5.64099	#N/A	#N/A	0.458968	#N/A	#N/A	#N/A	2.36421	13	ENSG00000117090	SLAMF1	protein_coding	signaling lymphocytic activation molecule family member 1 [Source:HGNC Symbol;Acc:HGNC:10903]
#287292	#N/A	#N/A	#N/A	#N/A	#N/A	5.24855	2.64404	3.91737	4.95446	3.57354	2.98304	#N/A	4.10947	#N/A	#N/A	2.30849	3.60663	2.2724	3.79211	2.45675	#N/A	#N/A	#N/A	#N/A	#N/A	2.44505	#N/A	13	ENSG00000287292		lncRNA	novel transcript
ZNF721	#N/A	#N/A	#N/A	#N/A	#N/A	1.1164	1.76823	1.02571	1.44954	0.96797	0.685635	0.299412	1.21604	#N/A	#N/A	#N/A	0.566033	0.482764	0.902171	4.85753	#N/A	#N/A	#N/A	#N/A	0.354582	#N/A	#N/A	13	ENSG00000182903	ZNF721	protein_coding	zinc finger protein 721 [Source:HGNC Symbol;Acc:HGNC:29425]
SFMBT1	#N/A	#N/A	#N/A	#N/A	#N/A	2.37582	3.1047	2.53902	1.87502	2.08195	2.01909	#N/A	2.80385	#N/A	#N/A	0.398741	#N/A	1.67077	#N/A	8.45954	#N/A	#N/A	0.522769	#N/A	0.605959	#N/A	1.61263	13	ENSG00000163935	SFMBT1	protein_coding	Scm like with four mbt domains 1 [Source:HGNC Symbol;Acc:HGNC:20255]
ACYP1	#N/A	#N/A	#N/A	#N/A	#N/A	2.43749	3.59324	5.99804	2.79199	1.0141	1.38578	#N/A	1.77465	0.889695	0.916452	#N/A	#N/A	0.823357	1.21895	2.79368	#N/A	#N/A	#N/A	#N/A	#N/A	1.39778	#N/A	13	ENSG00000119640	ACYP1	protein_coding	acylphosphatase 1 [Source:HGNC Symbol;Acc:HGNC:179]
#284825	#N/A	#N/A	#N/A	#N/A	#N/A	8.56176	1.22216	0.857383	0.657892	4.06403	2.70157	#N/A	4.13836	#N/A	#N/A	2.49214	#N/A	#N/A	0.630441	0.601005	#N/A	#N/A	2.36767	#N/A	1.26343	1.43798	#N/A	13	ENSG00000284825		lncRNA	novel transcript
HOOK1	#N/A	#N/A	#N/A	#N/A	#N/A	4.42981	1.59069	1.411	1.12525	4.13522	2.82898	#N/A	4.46302	#N/A	#N/A	2.5083	#N/A	1.34516	#N/A	0.93233	#N/A	#N/A	1.82096	#N/A	1.30416	1.42072	#N/A	13	ENSG00000134709	HOOK1	protein_coding	hook microtubule tethering protein 1 [Source:HGNC Symbol;Acc:HGNC:19884]
RBM38	#N/A	#N/A	#N/A	#N/A	#N/A	2.14726	2.76345	2.84406	3.67267	2.10467	1.96083	#N/A	1.15704	0.557554	#N/A	#N/A	#N/A	0.98532	1.47426	#N/A	0.491713	0.405086	#N/A	0.429119	#N/A	#N/A	#N/A	13	ENSG00000132819	RBM38	protein_coding	RNA binding motif protein 38 [Source:HGNC Symbol;Acc:HGNC:15818]
ZFP82	#N/A	#N/A	#N/A	#N/A	#N/A	2.30116	5.84772	3.19164	5.06266	1.37648	0.939977	0.902379	2.21601	0.664834	#N/A	#N/A	1.73538	0.911494	#N/A	5.04133	#N/A	#N/A	#N/A	#N/A	0.659843	#N/A	#N/A	13	ENSG00000181007	ZFP82	protein_coding	ZFP82 zinc finger protein [Source:HGNC Symbol;Acc:HGNC:28682]
SLAMF6	#N/A	#N/A	#N/A	#N/A	#N/A	6.5884	5.27267	4.10222	4.23242	6.10009	3.58025	#N/A	5.95706	0.596416	0.553671	#N/A	#N/A	2.22212	1.82647	4.34094	#N/A	#N/A	#N/A	#N/A	#N/A	#N/A	3.44151	13	ENSG00000162739	SLAMF6	protein_coding	SLAM family member 6 [Source:HGNC Symbol;Acc:HGNC:21392]
CEP126	#N/A	#N/A	#N/A	#N/A	#N/A	2.68864	2.72697	2.47127	5.28266	1.87502	1.57187	1.0712	2.61374	0.546161	#N/A	#N/A	#N/A	#N/A	2.32873	5.39231	0.423427	#N/A	#N/A	#N/A	#N/A	2.59931	#N/A	13	ENSG00000110318	CEP126	protein_coding	centrosomal protein 126 [Source:HGNC Symbol;Acc:HGNC:29264]
