## Supplemental Data Files for "Single-Nucleus to Whole Body Phenotyping Reveals Neuromuscular Impairment and Preserved Exercise Adaptations in Long-Term Pediatric HSCT Survivors >10 years after treatment": Supplemental Data 4 - PBMC_Markers_sub.xlsx (part 2 of 3)

### Sheet: Bcell (continued)
geneID	Bcell	Bcell_Dublets	Bcell_iKappa	Bcell_Kappa	Bcell_nKappa	CD14_Mono_s1	CD14_Mono_s2	CD14_Mono_s3	CD14_Mono_s4	CD16_Mono	cDC2	MAIT	Mono	Mono_Dublets_s1	Mono_Dublets_s2	NKcell	NKcell_prolif	pDC	Plasma	Platelet	Tcell_CD4_s1	Tcell_CD4_s2	Tcell_CD8_s1	Tcell_CD8_s2	Tcell_CD8_s3	Tcells_Dublets	TissueCell	Num_diff	ensembl_gene_id	hgnc_symbol	gene_biotype	description
NR3C2	#N/A	#N/A	#N/A	#N/A	#N/A	2.55269	3.35767	2.72687	3.81217	3.41779	1.4889	#N/A	3.17787	#N/A	#N/A	1.04071	0.950223	1.57501	3.25474	8.30594	#N/A	#N/A	#N/A	#N/A	#N/A	1.59474	#N/A	13	ENSG00000151623	NR3C2	protein_coding	nuclear receptor subfamily 3 group C member 2 [Source:HGNC Symbol;Acc:HGNC:7979]
PRKACB-DT	#N/A	#N/A	#N/A	#N/A	#N/A	5.48992	1.45646	1.00051	0.764883	4.11162	3.7386	1.36402	4.97177	1.46371	#N/A	1.06555	#N/A	#N/A	#N/A	0.579655	0.87914	1.23875	#N/A	#N/A	#N/A	#N/A	#N/A	13	ENSG00000271576	PRKACB-DT	lncRNA	PRKACB divergent transcript [Source:HGNC Symbol;Acc:HGNC:55245]
ZNF626	#N/A	#N/A	#N/A	#N/A	#N/A	3.52955	4.28136	2.85915	6.2093	1.92641	0.937207	#N/A	2.6062	0.514457	#N/A	#N/A	1.10194	#N/A	1.39164	4.08131	#N/A	0.607537	#N/A	#N/A	#N/A	1.14247	#N/A	13	ENSG00000188171	ZNF626	protein_coding	zinc finger protein 626 [Source:HGNC Symbol;Acc:HGNC:30461]
MICU3	#N/A	#N/A	#N/A	#N/A	#N/A	5.37294	3.95306	1.43859	2.25178	4.20633	2.54202	#N/A	4.24112	#N/A	#N/A	#N/A	#N/A	#N/A	2.52245	5.33122	#N/A	#N/A	1.67621	0.628963	1.61053	0.846679	#N/A	13	ENSG00000155970	MICU3	protein_coding	mitochondrial calcium uptake family member 3 [Source:HGNC Symbol;Acc:HGNC:27820]
LINC02100	#N/A	#N/A	#N/A	#N/A	#N/A	1.48373	2.60981	2.44978	2.61105	0.70901	1.2904	#N/A	1.62684	0.477904	#N/A	#N/A	1.04842	1.07506	#N/A	3.37819	#N/A	#N/A	#N/A	#N/A	0.372782	0.716299	#N/A	13	ENSG00000248693	LINC02100	lncRNA	long intergenic non-protein coding RNA 2100 [Source:HGNC Symbol;Acc:HGNC:52955]
HTRA2	#N/A	#N/A	#N/A	#N/A	#N/A	2.41948	2.50676	4.67765	3.84889	1.77807	1.6616	#N/A	1.10511	1.13067	1.17874	#N/A	#N/A	1.88132	#N/A	#N/A	0.8021	0.8592	#N/A	#N/A	#N/A	1.01356	#N/A	13	ENSG00000115317	HTRA2	protein_coding	HtrA serine peptidase 2 [Source:HGNC Symbol;Acc:HGNC:14348]
TTC26	#N/A	#N/A	#N/A	#N/A	#N/A	2.9059	2.42093	#N/A	2.40883	1.68351	#N/A	#N/A	1.97283	1.01181	0.888599	1.54474	#N/A	#N/A	1.21151	1.91763	#N/A	0.698575	#N/A	0.977462	#N/A	1.21339	#N/A	13	ENSG00000105948	TTC26	protein_coding	tetratricopeptide repeat domain 26 [Source:HGNC Symbol;Acc:HGNC:21882]
ZNF84	#N/A	#N/A	#N/A	#N/A	#N/A	1.64367	1.81139	1.6385	2.04493	1.23165	0.578396	#N/A	1.46944	0.603868	0.496414	#N/A	#N/A	#N/A	1.27672	6.16486	#N/A	#N/A	#N/A	0.323313	0.615287	#N/A	#N/A	13	ENSG00000198040	ZNF84	protein_coding	zinc finger protein 84 [Source:HGNC Symbol;Acc:HGNC:13159]
OGA	#N/A	#N/A	#N/A	#N/A	#N/A	0.662858	0.948272	1.07195	1.27429	0.337112	0.895106	#N/A	0.921045	0.187167	#N/A	#N/A	0.37124	0.614385	0.843085	6.28898	#N/A	#N/A	#N/A	#N/A	0.41333	#N/A	#N/A	13	ENSG00000198408	OGA	protein_coding	O-GlcNAcase [Source:HGNC Symbol;Acc:HGNC:7056]
RABGAP1L	#N/A	#N/A	#N/A	#N/A	#N/A	0.872348	1.27376	1.36832	0.6042	0.242529	0.870644	0.394212	1.03375	0.304772	0.27861	#N/A	#N/A	#N/A	#N/A	6.39604	0.397098	#N/A	#N/A	#N/A	#N/A	#N/A	1.33522	13	ENSG00000152061	RABGAP1L	protein_coding	RAB GTPase activating protein 1 like [Source:HGNC Symbol;Acc:HGNC:24663]
ZNF607	#N/A	#N/A	#N/A	#N/A	#N/A	3.47117	1.2275	#N/A	0.657723	2.96121	2.72557	1.46355	3.24113	1.05199	1.46945	#N/A	1.75111	1.48648	0.479544	0.572678	#N/A	#N/A	#N/A	#N/A	#N/A	#N/A	#N/A	13	ENSG00000198182	ZNF607	protein_coding	zinc finger protein 607 [Source:HGNC Symbol;Acc:HGNC:28192]
EPB41L4A	#N/A	#N/A	#N/A	#N/A	#N/A	3.85752	2.7653	6.8191	5.48931	#N/A	2.25179	1.41779	2.96823	#N/A	#N/A	#N/A	1.97335	1.56506	#N/A	5.83672	2.34269	1.73045	#N/A	#N/A	#N/A	4.87781	#N/A	13	ENSG00000129595	EPB41L4A	protein_coding	erythrocyte membrane protein band 4.1 like 4A [Source:HGNC Symbol;Acc:HGNC:13278]
ZBP1	#N/A	#N/A	#N/A	#N/A	#N/A	2.34983	2.44622	1.9589	#N/A	2.1957	1.45045	0.610059	2.29844	0.534027	#N/A	#N/A	0.683186	1.93597	#N/A	3.92133	0.539109	#N/A	#N/A	#N/A	#N/A	#N/A	3.56011	13	ENSG00000124256	ZBP1	protein_coding	Z-DNA binding protein 1 [Source:HGNC Symbol;Acc:HGNC:16176]
RBMX	#N/A	#N/A	#N/A	#N/A	#N/A	0.657172	1.45884	0.964887	1.36919	0.469445	0.540034	#N/A	0.48114	0.26984	0.318149	0.189892	#N/A	#N/A	0.536534	5.31624	#N/A	#N/A	#N/A	#N/A	#N/A	0.754363	#N/A	13	ENSG00000147274	RBMX	protein_coding	RNA binding motif protein X-linked [Source:HGNC Symbol;Acc:HGNC:9910]
METTL4	#N/A	#N/A	#N/A	#N/A	#N/A	1.75022	2.10662	1.47056	1.52542	1.21262	1.31357	#N/A	1.68121	#N/A	0.948744	0.520168	#N/A	0.728791	0.710951	4.32921	#N/A	#N/A	#N/A	#N/A	#N/A	0.789218	#N/A	13	ENSG00000101574	METTL4	protein_coding	methyltransferase 4, N6-adenosine [Source:HGNC Symbol;Acc:HGNC:24726]
BARD1	#N/A	#N/A	#N/A	#N/A	#N/A	0.962924	1.38373	1.65495	#N/A	#N/A	0.593286	1.19649	0.6952	0.708132	0.613484	0.575934	#N/A	#N/A	#N/A	3.75036	0.657749	#N/A	0.638287	0.549599	#N/A	#N/A	#N/A	13	ENSG00000138376	BARD1	protein_coding	BRCA1 associated RING domain 1 [Source:HGNC Symbol;Acc:HGNC:952]
PLPP1	#N/A	#N/A	#N/A	#N/A	#N/A	1.59631	2.4469	1.32598	2.22833	1.13883	#N/A	0.698079	2.26006	#N/A	#N/A	0.586955	0.488464	#N/A	#N/A	4.19091	#N/A	#N/A	0.278248	#N/A	0.93803	0.870859	#N/A	13	ENSG00000067113	PLPP1	protein_coding	phospholipid phosphatase 1 [Source:HGNC Symbol;Acc:HGNC:9228]
#267053	#N/A	#N/A	#N/A	#N/A	#N/A	2.88068	1.60226	1.17626	0.841714	2.59345	#N/A	1.77248	4.62027	0.991574	#N/A	#N/A	#N/A	#N/A	#N/A	0.640563	0.894862	#N/A	0.887692	1.32849	1.57173	#N/A	#N/A	13	ENSG00000267053		lncRNA	novel transcript
MRPS27	#N/A	#N/A	#N/A	#N/A	#N/A	0.688004	0.909745	0.809971	1.45908	0.501273	0.38061	#N/A	0.771731	0.415635	#N/A	0.362042	#N/A	0.567007	#N/A	7.34831	#N/A	#N/A	#N/A	#N/A	0.646361	0.695212	#N/A	13	ENSG00000113048	MRPS27	protein_coding	mitochondrial ribosomal protein S27 [Source:HGNC Symbol;Acc:HGNC:14512]
#286746	#N/A	#N/A	#N/A	#N/A	#N/A	3.09562	1.69897	1.44658	1.50187	2.43264	#N/A	#N/A	4.08882	#N/A	#N/A	#N/A	4.10211	#N/A	1.4446	1.96578	1.00556	1.8901	#N/A	1.07011	#N/A	2.61967	#N/A	13	ENSG00000286746		lncRNA	novel transcript
ZNF585A	#N/A	#N/A	#N/A	#N/A	#N/A	1.44055	1.40031	1.53327	1.20964	0.863543	0.650029	#N/A	0.642064	0.587026	0.73724	#N/A	1.26719	0.867077	1.30595	2.10253	#N/A	#N/A	#N/A	#N/A	#N/A	#N/A	#N/A	13	ENSG00000196967	ZNF585A	protein_coding	zinc finger protein 585A [Source:HGNC Symbol;Acc:HGNC:26305]
LINC01692	#N/A	#N/A	#N/A	#N/A	#N/A	1.25722	#N/A	#N/A	#N/A	0.874462	0.421389	0.275099	2.39317	1.00284	#N/A	3.45015	0.218983	#N/A	#N/A	#N/A	3.03792	0.908054	3.83447	3.93992	0.610451	#N/A	#N/A	13	ENSG00000226983	LINC01692	lncRNA	long intergenic non-protein coding RNA 1692 [Source:HGNC Symbol;Acc:HGNC:52480]
FSIP2	#N/A	#N/A	#N/A	#N/A	#N/A	2.58761	1.5274	1.33746	0.940558	2.2532	1.32724	#N/A	4.10162	#N/A	#N/A	#N/A	2.98471	#N/A	#N/A	0.768974	#N/A	1.06396	1.12191	#N/A	3.40256	1.69416	#N/A	13	ENSG00000188738	FSIP2	protein_coding	fibrous sheath interacting protein 2 [Source:HGNC Symbol;Acc:HGNC:21675]
ADGRG5	#N/A	#N/A	#N/A	#N/A	#N/A	4.35946	3.12844	2.34674	3.78217	4.76474	1.64234	#N/A	4.54289	#N/A	#N/A	#N/A	#N/A	#N/A	1.33327	5.28342	2.01567	1.38153	#N/A	#N/A	#N/A	2.2247	1.30086	13	ENSG00000159618	ADGRG5	protein_coding	adhesion G protein-coupled receptor G5 [Source:HGNC Symbol;Acc:HGNC:19010]
#275119	#N/A	#N/A	#N/A	#N/A	#N/A	1.03296	1.12722	#N/A	2.02261	0.700122	0.582755	#N/A	1.01478	0.443574	#N/A	#N/A	1.29581	#N/A	#N/A	6.66694	0.699304	0.636473	#N/A	0.926136	1.1075	#N/A	#N/A	13	ENSG00000275119		lncRNA	novel transcript
#262879	#N/A	#N/A	#N/A	#N/A	#N/A	0.675881	1.02395	0.658759	1.18344	0.966988	#N/A	0.314198	1.05027	#N/A	#N/A	0.25985	#N/A	#N/A	0.634388	4.9372	#N/A	#N/A	0.222529	0.486615	0.909178	#N/A	#N/A	13	ENSG00000262879		lncRNA	novel transcript
ANXA2R	#N/A	#N/A	#N/A	#N/A	#N/A	6.08397	4.12077	1.99379	5.22288	5.11081	3.21858	#N/A	4.10091	1.02472	1.06068	#N/A	#N/A	1.84347	2.16735	3.30366	#N/A	#N/A	#N/A	#N/A	#N/A	#N/A	1.65294	13	ENSG00000177721	ANXA2R	protein_coding	annexin A2 receptor [Source:HGNC Symbol;Acc:HGNC:33463]
SOCS1	#N/A	#N/A	#N/A	#N/A	#N/A	1.90851	1.25512	1.5133	#N/A	2.64998	1.98239	#N/A	2.69507	#N/A	0.809909	0.554584	#N/A	#N/A	1.65318	3.10119	#N/A	#N/A	0.752846	#N/A	#N/A	1.22088	1.09274	13	ENSG00000185338	SOCS1	protein_coding	suppressor of cytokine signaling 1 [Source:HGNC Symbol;Acc:HGNC:19383]
DTD2	#N/A	#N/A	#N/A	#N/A	#N/A	1.3067	2.41636	1.6149	2.02805	1.58587	#N/A	#N/A	0.550122	0.742847	#N/A	0.576082	#N/A	1.09532	1.32823	4.19742	#N/A	0.658509	0.47942	#N/A	#N/A	#N/A	#N/A	13	ENSG00000129480	DTD2	protein_coding	D-aminoacyl-tRNA deacylase 2 [Source:HGNC Symbol;Acc:HGNC:20277]
ACSS1	#N/A	#N/A	#N/A	#N/A	#N/A	0.744915	1.10782	0.920209	1.24026	0.442656	0.661778	#N/A	0.849322	0.314394	#N/A	#N/A	0.688279	0.975886	#N/A	4.34771	#N/A	#N/A	#N/A	0.337093	0.405692	#N/A	#N/A	13	ENSG00000154930	ACSS1	protein_coding	acyl-CoA synthetase short chain family member 1 [Source:HGNC Symbol;Acc:HGNC:16091]
SNHG12	#N/A	#N/A	#N/A	#N/A	#N/A	1.53012	2.04915	1.27476	1.57823	1.19295	#N/A	#N/A	1.24617	0.558818	0.571998	0.59067	0.744738	0.822168	#N/A	5.83059	#N/A	#N/A	#N/A	#N/A	#N/A	0.843219	#N/A	13	ENSG00000197989	SNHG12	lncRNA	small nucleolar RNA host gene 12 [Source:HGNC Symbol;Acc:HGNC:30062]
LY75	#N/A	#N/A	#N/A	#N/A	#N/A	0.797874	1.1252	1.00472	1.68458	1.32622	#N/A	#N/A	0.736707	0.439136	0.624702	0.322247	0.797681	1.06288	#N/A	7.99329	#N/A	#N/A	#N/A	#N/A	0.319604	#N/A	#N/A	13	ENSG00000054219	LY75	protein_coding	lymphocyte antigen 75 [Source:HGNC Symbol;Acc:HGNC:6729]
WASF3	#N/A	#N/A	#N/A	#N/A	#N/A	0.225399	#N/A	#N/A	#N/A	0.177325	#N/A	0.18509	0.215032	0.381589	#N/A	0.21254	#N/A	0.162014	0.0999696	#N/A	0.820817	0.206531	0.41432	0.272285	0.211282	#N/A	#N/A	13	ENSG00000132970	WASF3	protein_coding	WASP family member 3 [Source:HGNC Symbol;Acc:HGNC:12734]
ATF7IP	#N/A	#N/A	#N/A	#N/A	#N/A	0.454444	0.914497	0.874181	1.23344	0.680541	0.734459	#N/A	0.91004	0.272872	#N/A	#N/A	0.398986	#N/A	0.759393	6.44528	#N/A	#N/A	#N/A	#N/A	0.500456	#N/A	0.877279	13	ENSG00000171681	ATF7IP	protein_coding	activating transcription factor 7 interacting protein [Source:HGNC Symbol;Acc:HGNC:20092]
ZNF431	#N/A	#N/A	#N/A	#N/A	#N/A	0.617851	1.32892	0.828285	1.05069	0.47113	0.300526	0.344531	0.879763	0.239185	#N/A	#N/A	#N/A	#N/A	0.693498	5.05757	#N/A	#N/A	#N/A	0.235668	0.453957	#N/A	#N/A	13	ENSG00000196705	ZNF431	protein_coding	zinc finger protein 431 [Source:HGNC Symbol;Acc:HGNC:20809]
#287104	#N/A	#N/A	#N/A	#N/A	#N/A	2.05471	0.449152	#N/A	#N/A	1.04037	#N/A	1.09606	1.29182	1.71622	#N/A	1.1965	0.878847	#N/A	#N/A	0.255513	0.970357	1.22749	1.23001	0.884991	#N/A	#N/A	#N/A	13	ENSG00000287104		lncRNA	novel transcript, antisense to TBC1D14
MIX23	#N/A	#N/A	#N/A	#N/A	#N/A	1.25138	4.81007	1.52372	2.29711	0.958229	#N/A	#N/A	0.921959	0.647536	0.974402	0.753993	#N/A	1.07769	#N/A	3.84217	#N/A	0.617794	0.784369	#N/A	#N/A	#N/A	#N/A	13	ENSG00000160124	MIX23	protein_coding	mitochondrial matrix import factor 23 [Source:HGNC Symbol;Acc:HGNC:31136]
#236022	#N/A	#N/A	#N/A	#N/A	#N/A	2.72895	#N/A	#N/A	#N/A	0.615775	0.412816	0.257775	0.753117	2.82093	#N/A	2.5156	#N/A	0.212487	#N/A	#N/A	2.19259	#N/A	2.87881	2.3794	0.493199	0.191908	#N/A	13	ENSG00000236022		lncRNA	novel transcript
SNHG31	#N/A	#N/A	#N/A	#N/A	#N/A	2.36537	2.3878	1.62643	2.1067	1.7146	1.90225	1.17074	#N/A	1.41053	1.04867	#N/A	#N/A	#N/A	#N/A	1.92103	2.17716	#N/A	1.71424	1.24559	#N/A	#N/A	#N/A	13	ENSG00000229267	SNHG31	lncRNA	small nucleolar RNA host gene 31 [Source:HGNC Symbol;Acc:HGNC:54196]
SLC16A1-AS1	#N/A	#N/A	#N/A	#N/A	#N/A	0.78578	1.56456	1.14371	1.15502	3.07824	0.664824	#N/A	1.557	#N/A	#N/A	1.00699	#N/A	0.842684	#N/A	7.5611	#N/A	#N/A	#N/A	0.316022	0.864929	0.733336	#N/A	13	ENSG00000226419	SLC16A1-AS1	lncRNA	SLC16A1 antisense RNA 1 [Source:HGNC Symbol;Acc:HGNC:49445]
SLC12A3	#N/A	#N/A	#N/A	#N/A	#N/A	2.08315	#N/A	#N/A	#N/A	2.90889	#N/A	0.342264	2.41203	2.17964	0.678132	2.65527	#N/A	#N/A	#N/A	#N/A	4.0895	2.74708	3.07193	4.75872	2.07852	0.207496	#N/A	13	ENSG00000070915	SLC12A3	protein_coding	solute carrier family 12 member 3 [Source:HGNC Symbol;Acc:HGNC:10912]
#230393	#N/A	#N/A	#N/A	#N/A	#N/A	3.10715	#N/A	#N/A	#N/A	2.3325	#N/A	0.269387	2.26342	3.09346	#N/A	3.0724	#N/A	#N/A	0.130584	#N/A	3.39541	0.64715	5.67695	0.351604	0.66475	0.205459	#N/A	13	ENSG00000230393		lncRNA	novel transcript
RGPD2	#N/A	#N/A	#N/A	#N/A	#N/A	1.33007	2.20999	#N/A	1.13102	2.32648	0.867067	1.43125	2.41038	0.80004	#N/A	1.13134	1.05328	#N/A	#N/A	1.12701	#N/A	#N/A	#N/A	#N/A	1.2948	0.987526	#N/A	13	ENSG00000185304	RGPD2	protein_coding	RANBP2 like and GRIP domain containing 2 [Source:HGNC Symbol;Acc:HGNC:32415]
RBM12B	#N/A	#N/A	#N/A	#N/A	#N/A	0.714102	0.881482	#N/A	1.01835	#N/A	0.526222	0.745985	0.379094	0.467873	0.756227	#N/A	0.727472	0.869747	1.15335	5.839	#N/A	#N/A	0.517777	#N/A	#N/A	#N/A	#N/A	13	ENSG00000183808	RBM12B	protein_coding	RNA binding motif protein 12B [Source:HGNC Symbol;Acc:HGNC:32310]
ZFPL1	#N/A	#N/A	#N/A	#N/A	#N/A	1.09637	#N/A	#N/A	2.21337	#N/A	1.21139	#N/A	#N/A	0.995903	0.838962	0.607185	1.41521	1.10681	#N/A	3.51445	0.810534	0.748823	0.629902	#N/A	#N/A	1.49657	#N/A	13	ENSG00000162300	ZFPL1	protein_coding	zinc finger protein like 1 [Source:HGNC Symbol;Acc:HGNC:12868]
#285588	#N/A	#N/A	#N/A	#N/A	#N/A	0.164174	#N/A	#N/A	#N/A	0.12492	#N/A	0.135282	0.154704	0.155826	0.0814172	0.102791	#N/A	#N/A	#N/A	#N/A	0.154249	0.115875	0.173378	0.150316	0.150902	0.103145	#N/A	13	ENSG00000285588		lncRNA	novel transcript, antisense to PCDH9
LINC02340	#N/A	#N/A	#N/A	#N/A	#N/A	1.05825	1.79307	1.76766	#N/A	1.19634	1.15785	0.843819	1.41222	#N/A	#N/A	1.04701	1.29757	#N/A	#N/A	1.71486	#N/A	#N/A	0.647971	0.539084	0.768058	#N/A	#N/A	13	ENSG00000275294	LINC02340	lncRNA	long intergenic non-protein coding RNA 2340 [Source:HGNC Symbol;Acc:HGNC:53260]
#259336	#N/A	#N/A	#N/A	#N/A	#N/A	1.94663	2.92322	2.2806	#N/A	1.91595	#N/A	2.06215	2.51004	0.69857	#N/A	1.25832	#N/A	#N/A	#N/A	0.884664	#N/A	0.955096	2.31318	1.25853	3.47152	#N/A	#N/A	13	ENSG00000259336		lncRNA	novel transcript
IGLV3-1	#N/A	#N/A	#N/A	#N/A	#N/A	0.198075	#N/A	#N/A	#N/A	0.206875	0.184015	0.180041	0.207512	0.203168	0.137923	0.215844	#N/A	#N/A	#N/A	#N/A	0.198074	0.15922	0.226175	0.225506	0.174113	#N/A	#N/A	13	ENSG00000211673	IGLV3-1	IG_V_gene	immunoglobulin lambda variable 3-1 [Source:HGNC Symbol;Acc:HGNC:5896]
SBNO1-AS1	#N/A	#N/A	#N/A	#N/A	#N/A	2.14606	2.35789	#N/A	1.22618	1.21118	0.788727	1.42951	1.54913	0.770203	1.12329	0.772214	#N/A	#N/A	#N/A	0.815237	#N/A	#N/A	0.689891	#N/A	1.03928	#N/A	#N/A	13	ENSG00000256092	SBNO1-AS1	lncRNA	SBNO1 antisense RNA 1 [Source:HGNC Symbol;Acc:HGNC:54355]
LINC00158	#N/A	#N/A	#N/A	#N/A	#N/A	0.345781	#N/A	#N/A	#N/A	0.248138	#N/A	0.206591	0.241432	0.735495	#N/A	0.285767	#N/A	#N/A	0.094929	#N/A	3.67541	0.173955	0.822528	1.12988	0.232663	0.150757	#N/A	13	ENSG00000185433	LINC00158	lncRNA	long intergenic non-protein coding RNA 158 [Source:HGNC Symbol;Acc:HGNC:1283]
IGHV5-51#211966	#N/A	#N/A	#N/A	#N/A	#N/A	0.158775	#N/A	#N/A	#N/A	#N/A	0.125855	0.123304	0.147062	0.148491	0.0903289	0.155984	#N/A	#N/A	#N/A	#N/A	0.17625	0.145158	0.169232	0.127226	0.142575	0.0930578	#N/A	13	ENSG00000211966	IGHV5-51	IG_V_gene	immunoglobulin heavy variable 5-51 [Source:HGNC Symbol;Acc:HGNC:5659]
CENPH	#N/A	#N/A	#N/A	#N/A	#N/A	2.37185	1.57607	1.77276	#N/A	1.19534	2.59867	1.1138	1.24574	1.22724	#N/A	0.8604	#N/A	#N/A	#N/A	1.07375	0.98593	1.02351	0.895483	#N/A	#N/A	#N/A	#N/A	13	ENSG00000153044	CENPH	protein_coding	centromere protein H [Source:HGNC Symbol;Acc:HGNC:17268]
DNAAF10	#N/A	#N/A	#N/A	#N/A	#N/A	1.3266	2.09033	1.66659	2.5328	1.41142	0.790526	#N/A	0.967687	0.609954	#N/A	0.557861	#N/A	#N/A	#N/A	5.26364	#N/A	#N/A	0.55716	0.659771	0.645944	#N/A	#N/A	13	ENSG00000243667	DNAAF10	protein_coding	dynein axonemal assembly factor 10 [Source:HGNC Symbol;Acc:HGNC:25176]
ANKRD17-DT	#N/A	#N/A	#N/A	#N/A	#N/A	0.739743	#N/A	1.84325	2.06316	0.834873	#N/A	0.821271	1.11958	#N/A	#N/A	0.699973	1.13478	#N/A	0.891463	5.50203	#N/A	#N/A	0.668798	0.613529	1.31643	#N/A	#N/A	13	ENSG00000250220	ANKRD17-DT	lncRNA	ANKRD17 divergent transcript [Source:HGNC Symbol;Acc:HGNC:55556]
LINC01252	#N/A	#N/A	#N/A	#N/A	#N/A	2.04868	3.69249	2.3137	2.12881	3.35236	#N/A	0.95483	1.84796	0.727172	#N/A	#N/A	1.84758	#N/A	#N/A	1.53854	#N/A	0.894088	#N/A	1.00975	1.14908	#N/A	#N/A	13	ENSG00000247157	LINC01252	lncRNA	long intergenic non-protein coding RNA 1252 [Source:HGNC Symbol;Acc:HGNC:27888]
FANCE	#N/A	#N/A	#N/A	#N/A	#N/A	1.43499	1.34489	0.999171	0.745784	1.57681	2.46574	#N/A	1.20092	1.09247	#N/A	#N/A	#N/A	1.31025	#N/A	0.531971	#N/A	0.927261	1.22301	#N/A	#N/A	1.54237	#N/A	13	ENSG00000112039	FANCE	protein_coding	FA complementation group E [Source:HGNC Symbol;Acc:HGNC:3586]
RNF170	#N/A	#N/A	#N/A	#N/A	#N/A	0.508183	0.772708	0.962165	1.88538	#N/A	#N/A	0.442257	0.622543	#N/A	#N/A	0.342811	0.870618	#N/A	0.623426	6.14317	#N/A	#N/A	0.372861	0.498091	0.783215	#N/A	#N/A	13	ENSG00000120925	RNF170	protein_coding	ring finger protein 170 [Source:HGNC Symbol;Acc:HGNC:25358]
SLC2A5	#N/A	#N/A	#N/A	#N/A	#N/A	1.26826	0.191372	#N/A	#N/A	#N/A	0.566005	#N/A	1.29852	1.9423	0.314248	2.32888	#N/A	0.155611	#N/A	#N/A	2.13825	1.0472	3.49219	2.15744	1.37594	#N/A	#N/A	13	ENSG00000142583	SLC2A5	protein_coding	solute carrier family 2 member 5 [Source:HGNC Symbol;Acc:HGNC:11010]
PYCARD-AS1	#N/A	#N/A	#N/A	#N/A	#N/A	1.38137	#N/A	#N/A	#N/A	2.16603	#N/A	2.59424	1.06716	1.37153	1.16927	1.56213	#N/A	#N/A	0.521837	0.454409	1.93574	1.44329	1.62951	1.63662	#N/A	#N/A	#N/A	13	ENSG00000261359	PYCARD-AS1	lncRNA	PYCARD antisense RNA 1 [Source:HGNC Symbol;Acc:HGNC:45036]
#270019	#N/A	#N/A	#N/A	#N/A	#N/A	1.31756	#N/A	#N/A	0.559537	#N/A	#N/A	1.65411	1.6007	1.08582	1.06366	0.835574	1.17616	#N/A	#N/A	0.379086	0.754507	#N/A	1.21774	1.14494	1.41883	#N/A	#N/A	13	ENSG00000270019		lncRNA	novel transcript
ZKSCAN7-AS1#236869	#N/A	#N/A	#N/A	#N/A	#N/A	1.27702	1.32076	1.57721	1.57563	0.752373	#N/A	0.893884	2.28271	#N/A	#N/A	#N/A	#N/A	#N/A	#N/A	4.84385	0.578008	0.998277	#N/A	0.792176	1.06519	0.838412	#N/A	13	ENSG00000236869	ZKSCAN7-AS1	lncRNA	ZKSCAN7 ZNF cluster antisense RNA 1 [Source:HGNC Symbol;Acc:HGNC:53964]
OVOL2	#N/A	#N/A	#N/A	#N/A	#N/A	1.08741	2.16126	#N/A	2.39552	#N/A	#N/A	1.02403	1.86142	0.613282	#N/A	0.88323	#N/A	#N/A	#N/A	3.29882	0.608036	#N/A	0.7144	0.798783	1.42461	0.92957	#N/A	13	ENSG00000125850	OVOL2	protein_coding	ovo like zinc finger 2 [Source:HGNC Symbol;Acc:HGNC:15804]
GSDME	#N/A	#N/A	#N/A	#N/A	#N/A	1.4682	#N/A	#N/A	#N/A	3.66067	#N/A	1.39416	1.9697	#N/A	0.992394	2.27662	#N/A	1.13561	#N/A	#N/A	0.964551	1.14004	1.03457	1.89809	2.27555	0.545374	#N/A	13	ENSG00000105928	GSDME	protein_coding	gasdermin E [Source:HGNC Symbol;Acc:HGNC:2810]
#279278	#N/A	#N/A	#N/A	#N/A	#N/A	1.85949	2.65031	1.45911	1.85545	1.10814	#N/A	1.18867	2.75299	0.636975	#N/A	0.554775	#N/A	#N/A	#N/A	4.06188	#N/A	#N/A	0.82599	0.817512	1.48851	#N/A	#N/A	13	ENSG00000279278		lncRNA	novel transcript
FUCA1	#N/A	#N/A	#N/A	#N/A	#N/A	0.780719	#N/A	1.08487	#N/A	#N/A	0.863419	0.772831	#N/A	1.07319	0.984061	0.914342	#N/A	2.22361	2.13216	3.78455	1.30504	1.24306	0.966132	#N/A	#N/A	#N/A	#N/A	13	ENSG00000179163	FUCA1	protein_coding	alpha-L-fucosidase 1 [Source:HGNC Symbol;Acc:HGNC:4006]
PRANCR	#N/A	#N/A	#N/A	#N/A	#N/A	0.54144	2.026	1.15556	1.35518	#N/A	#N/A	0.904574	0.618587	0.347947	#N/A	#N/A	#N/A	#N/A	0.631278	6.42115	#N/A	0.404687	0.539309	0.518261	0.798775	#N/A	#N/A	13	ENSG00000257815	PRANCR	lncRNA	progenitor renewal associated non-coding RNA [Source:HGNC Symbol;Acc:HGNC:51126]
ILRUN	#N/A	#N/A	#N/A	#N/A	#N/A	0.268297	0.656446	0.568214	#N/A	#N/A	0.383909	0.653586	0.383445	0.307934	#N/A	#N/A	0.49964	0.907633	#N/A	5.49807	0.364647	#N/A	#N/A	0.434327	0.429313	#N/A	#N/A	13	ENSG00000196821	ILRUN	protein_coding	inflammation and lipid regulator with UBA-like and NBR1-like domains [Source:HGNC Symbol;Acc:HGNC:21215]
NAA50	#N/A	#N/A	#N/A	#N/A	#N/A	0.314764	0.790525	0.8057	1.07258	0.487637	0.596014	0.388128	0.471084	0.364826	#N/A	#N/A	#N/A	#N/A	0.644197	4.5278	0.446681	0.384222	#N/A	#N/A	#N/A	#N/A	#N/A	13	ENSG00000121579	NAA50	protein_coding	N-alpha-acetyltransferase 50, NatE catalytic subunit [Source:HGNC Symbol;Acc:HGNC:29533]
#232342	#N/A	#N/A	#N/A	#N/A	#N/A	0.93344	1.45597	1.5507	1.91777	#N/A	1.01169	#N/A	2.61157	#N/A	#N/A	1.58034	#N/A	#N/A	#N/A	4.41793	#N/A	#N/A	1.2401	1.40753	2.18411	1.15356	1.54503	13	ENSG00000232342		lncRNA	novel transcript
PPIG	#N/A	#N/A	#N/A	#N/A	#N/A	0.271665	0.531673	0.842786	1.11785	#N/A	0.350246	0.282473	#N/A	0.296559	0.354735	0.323681	#N/A	0.676927	0.664647	5.90332	#N/A	#N/A	#N/A	#N/A	#N/A	0.644571	#N/A	13	ENSG00000138398	PPIG	protein_coding	peptidylprolyl isomerase G [Source:HGNC Symbol;Acc:HGNC:14650]
TOMM34	#N/A	#N/A	#N/A	#N/A	#N/A	0.697766	1.44994	#N/A	#N/A	1.14013	#N/A	0.898765	#N/A	0.745878	#N/A	0.877908	1.7971	#N/A	#N/A	4.0629	0.711258	0.808745	0.991557	1.18189	0.761851	#N/A	#N/A	13	ENSG00000025772	TOMM34	protein_coding	translocase of outer mitochondrial membrane 34 [Source:HGNC Symbol;Acc:HGNC:15746]
METTL21A	#N/A	#N/A	#N/A	#N/A	#N/A	0.440773	#N/A	#N/A	1.63056	#N/A	#N/A	0.836869	0.635039	0.409619	0.57934	0.731741	#N/A	#N/A	#N/A	4.89979	0.337387	0.575807	0.654007	0.758918	1.06165	#N/A	#N/A	13	ENSG00000144401	METTL21A	protein_coding	methyltransferase 21A, HSPA lysine [Source:HGNC Symbol;Acc:HGNC:30476]
ICA1L	#N/A	#N/A	#N/A	#N/A	#N/A	0.74346	0.973999	#N/A	1.63601	#N/A	#N/A	1.09536	1.37584	#N/A	#N/A	0.631292	0.68464	#N/A	1.29031	7.28852	#N/A	1.49777	1.27534	1.2961	1.8517	#N/A	#N/A	13	ENSG00000163596	ICA1L	protein_coding	islet cell autoantigen 1 like [Source:HGNC Symbol;Acc:HGNC:14442]
#259732	#N/A	#N/A	#N/A	#N/A	#N/A	1.00042	#N/A	#N/A	#N/A	0.375214	#N/A	0.21525	1.26352	1.64192	#N/A	1.59268	#N/A	#N/A	#N/A	0.109132	4.4192	0.563079	3.03337	3.30666	0.301716	0.162147	#N/A	13	ENSG00000259732		lncRNA	novel transcript, sense overlapping to CCNB2
TOB1-AS1	#N/A	#N/A	#N/A	#N/A	#N/A	1.04434	#N/A	#N/A	#N/A	#N/A	#N/A	1.38211	1.00211	1.22037	1.24127	1.56916	2.06147	#N/A	0.715807	0.612257	0.829449	0.965995	1.28475	1.10422	#N/A	#N/A	#N/A	13	ENSG00000229980	TOB1-AS1	lncRNA	TOB1 antisense RNA 1 [Source:HGNC Symbol;Acc:HGNC:44340]
ZNF134	#N/A	#N/A	#N/A	#N/A	#N/A	0.696618	1.47257	#N/A	1.82958	1.16078	#N/A	#N/A	0.947528	0.673782	0.982402	#N/A	1.48673	#N/A	#N/A	2.57211	0.652424	0.801651	0.755631	0.89277	#N/A	#N/A	#N/A	13	ENSG00000213762	ZNF134	protein_coding	zinc finger protein 134 [Source:HGNC Symbol;Acc:HGNC:12918]
THRIL	#N/A	#N/A	#N/A	#N/A	#N/A	1.70888	0.894052	#N/A	#N/A	1.38264	#N/A	#N/A	0.98747	1.60547	1.17073	2.83324	#N/A	#N/A	#N/A	0.430198	2.41293	1.74534	2.2772	1.9137	1.82095	#N/A	#N/A	13	ENSG00000280634	THRIL	lncRNA	TNF and HNRNPL related immunoregulatory long non-coding RNA [Source:HGNC Symbol;Acc:HGNC:49503]
IRF4	#N/A	#N/A	#N/A	#N/A	#N/A	#N/A	1.56751	#N/A	#N/A	2.13619	#N/A	3.14025	0.456835	1.18075	0.657999	1.28463	#N/A	#N/A	#N/A	5.99773	2.06496	1.06367	1.2357	1.49931	1.81221	#N/A	#N/A	13	ENSG00000137265	IRF4	protein_coding	interferon regulatory factor 4 [Source:HGNC Symbol;Acc:HGNC:6119]
#240710	#N/A	#N/A	#N/A	#N/A	#N/A	#N/A	2.13363	1.64471	#N/A	0.982747	#N/A	1.23811	1.42113	0.693441	#N/A	0.751236	1.7953	#N/A	#N/A	2.13747	#N/A	1.29628	1.0378	1.2309	1.53664	#N/A	#N/A	13	ENSG00000240710		lncRNA	novel transcript
VPS13B-DT	#N/A	#N/A	#N/A	#N/A	#N/A	#N/A	1.38965	1.23166	2.07616	0.683593	#N/A	1.48621	0.79722	0.88139	#N/A	0.719097	0.942173	#N/A	#N/A	4.41887	#N/A	#N/A	1.06543	0.824709	0.777183	#N/A	#N/A	13	ENSG00000253948	VPS13B-DT	lncRNA	VPS13B divergent transcript [Source:HGNC Symbol;Acc:HGNC:54375]
LRRC27	#N/A	#N/A	#N/A	#N/A	#N/A	#N/A	1.46341	#N/A	#N/A	#N/A	#N/A	1.57665	#N/A	0.818252	#N/A	#N/A	1.62778	#N/A	0.99691	2.45634	1.54124	2.09368	1.00871	1.55594	1.16623	1.93934	0.869041	13	ENSG00000148814	LRRC27	protein_coding	leucine rich repeat containing 27 [Source:HGNC Symbol;Acc:HGNC:29346]
GALNT7-DT	#N/A	#N/A	#N/A	#N/A	#N/A	#N/A	1.50265	#N/A	#N/A	#N/A	#N/A	2.85257	#N/A	1.46477	1.04158	1.21584	1.28968	#N/A	1.60362	3.36052	1.66109	1.95388	2.47772	2.88979	2.55764	#N/A	#N/A	13	ENSG00000245213	GALNT7-DT	lncRNA	GALNT7 divergent transcript [Source:HGNC Symbol;Acc:HGNC:55604]
UNC79#133958	#N/A	#N/A	#N/A	#N/A	#N/A	#N/A	0.816422	0.62411	#N/A	1.64915	#N/A	1.20605	#N/A	0.987446	#N/A	1.93897	0.973144	#N/A	#N/A	0.338623	2.02466	2.08459	2.34309	2.32543	1.81599	#N/A	#N/A	13	ENSG00000133958	UNC79	protein_coding	unc-79 homolog, NALCN channel complex subunit [Source:HGNC Symbol;Acc:HGNC:19966]
SCAF4	#N/A	#N/A	#N/A	#N/A	#N/A	#N/A	0.574501	0.804934	#N/A	#N/A	#N/A	0.466866	#N/A	0.303269	#N/A	#N/A	#N/A	0.445866	1.1361	8.10344	0.428874	0.347827	0.372799	0.517792	0.834981	0.432581	#N/A	13	ENSG00000156304	SCAF4	protein_coding	SR-related CTD associated factor 4 [Source:HGNC Symbol;Acc:HGNC:19304]
MED25	#N/A	#N/A	#N/A	#N/A	#N/A	#N/A	0.85304	#N/A	#N/A	0.968279	0.542645	1.31718	0.476601	0.644866	#N/A	0.736707	#N/A	#N/A	#N/A	5.56423	1.01702	0.767494	0.911662	0.950716	0.832379	#N/A	#N/A	13	ENSG00000104973	MED25	protein_coding	mediator complex subunit 25 [Source:HGNC Symbol;Acc:HGNC:28845]
DDI2	#N/A	#N/A	#N/A	#N/A	#N/A	#N/A	0.667138	0.906295	0.816012	#N/A	#N/A	0.406647	0.351372	0.32326	#N/A	0.694981	0.558407	#N/A	#N/A	4.0025	0.304024	#N/A	0.456484	0.668524	0.680693	#N/A	#N/A	13	ENSG00000197312	DDI2	protein_coding	DNA damage inducible 1 homolog 2 [Source:HGNC Symbol;Acc:HGNC:24578]
WDR11	#N/A	#N/A	#N/A	#N/A	#N/A	#N/A	0.523609	#N/A	#N/A	#N/A	#N/A	0.82817	#N/A	0.427577	0.408124	0.376368	1.07253	0.895942	#N/A	5.70902	0.834293	0.868059	0.646493	0.80641	1.00911	#N/A	#N/A	13	ENSG00000120008	WDR11	protein_coding	WD repeat domain 11 [Source:HGNC Symbol;Acc:HGNC:13831]
#287242	#N/A	#N/A	#N/A	#N/A	#N/A	#N/A	#N/A	1.13298	#N/A	2.00701	#N/A	3.81594	1.46206	1.13189	#N/A	3.55564	#N/A	#N/A	#N/A	0.600689	3.46608	3.38481	3.52295	5.43772	7.53946	1.38228	#N/A	13	ENSG00000287242		lncRNA	novel transcript, antisense to SCARB1
MAPK8IP3	#N/A	#N/A	#N/A	#N/A	#N/A	#N/A	#N/A	0.541054	#N/A	0.318278	#N/A	#N/A	0.698556	#N/A	#N/A	0.217418	1.22344	#N/A	0.756076	6.09261	0.438694	0.73024	0.397647	0.819462	1.25184	0.629417	#N/A	13	ENSG00000138834	MAPK8IP3	protein_coding	mitogen-activated protein kinase 8 interacting protein 3 [Source:HGNC Symbol;Acc:HGNC:6884]
HMBOX1	#N/A	#N/A	#N/A	#N/A	#N/A	#N/A	#N/A	0.499424	#N/A	#N/A	#N/A	0.493754	0.295062	0.237284	#N/A	0.44072	0.69347	0.539601	#N/A	5.69179	0.359509	0.35054	0.297497	0.507427	0.883486	#N/A	#N/A	13	ENSG00000147421	HMBOX1	protein_coding	homeobox containing 1 [Source:HGNC Symbol;Acc:HGNC:26137]
#249631	#N/A	#N/A	#N/A	#N/A	#N/A	#N/A	#N/A	#N/A	1.22849	#N/A	#N/A	2.20986	#N/A	1.26294	1.97283	0.844812	4.22004	#N/A	#N/A	1.77929	2.76943	2.35	2.61224	4.75479	5.19807	3.80257	#N/A	13	ENSG00000249631		lncRNA	novel transcript
GEMIN7-AS1	#N/A	#N/A	#N/A	#N/A	#N/A	#N/A	#N/A	#N/A	1.04884	#N/A	#N/A	2.46514	1.29041	0.847312	#N/A	0.785514	2.2562	#N/A	#N/A	7.03195	2.69844	2.78542	1.56415	2.24068	2.13055	2.45409	#N/A	13	ENSG00000267348	GEMIN7-AS1	lncRNA	GEMIN7 antisense RNA 1 [Source:HGNC Symbol;Acc:HGNC:53773]
FLOT2	#N/A	#N/A	#N/A	#N/A	#N/A	#N/A	#N/A	#N/A	0.954027	#N/A	#N/A	0.71614	#N/A	0.386545	#N/A	0.489617	1.00648	0.703235	0.85221	4.1777	0.400422	0.39697	0.521184	0.549251	#N/A	0.929492	#N/A	13	ENSG00000132589	FLOT2	protein_coding	flotillin 2 [Source:HGNC Symbol;Acc:HGNC:3758]
KRCC1	#N/A	#N/A	#N/A	#N/A	#N/A	#N/A	#N/A	#N/A	0.806883	#N/A	0.43797	0.78937	#N/A	0.578187	0.583778	0.48836	1.20427	#N/A	1.21902	6.72797	0.370418	0.437221	0.553517	0.466529	#N/A	#N/A	#N/A	13	ENSG00000172086	KRCC1	protein_coding	lysine rich coiled-coil 1 [Source:HGNC Symbol;Acc:HGNC:28039]
#276509	#N/A	#N/A	#N/A	#N/A	#N/A	#N/A	#N/A	#N/A	#N/A	3.29135	#N/A	2.75287	2.11691	1.77147	#N/A	6.53346	3.5203	#N/A	#N/A	1.01929	3.54868	4.41893	9.39024	6.19986	7.20346	2.33214	#N/A	13	ENSG00000276509		lncRNA	novel transcript
#277117	#N/A	#N/A	#N/A	#N/A	#N/A	#N/A	#N/A	#N/A	#N/A	2.08495	#N/A	1.02281	0.745768	0.936354	#N/A	4.09321	0.326297	#N/A	#N/A	0.139976	4.33605	4.03567	6.13903	4.44089	3.51884	0.265506	#N/A	13	ENSG00000277117		artifact	novel protein, similar to inducible T-cell co-stimulator ligand ICOSLG
#239219	#N/A	#N/A	#N/A	#N/A	#N/A	#N/A	#N/A	#N/A	#N/A	0.868594	0.229402	0.220821	#N/A	1.46663	0.306531	1.96399	#N/A	#N/A	0.100368	#N/A	2.40556	0.558032	3.38674	1.88171	0.75793	0.169215	#N/A	13	ENSG00000239219		lncRNA	novel transcript, antisense to SEC62
CD83	#N/A	#N/A	#N/A	#N/A	#N/A	#N/A	#N/A	#N/A	#N/A	#N/A	#N/A	6.37103	#N/A	#N/A	#N/A	4.30314	4.50343	2.18721	4.36273	4.94063	7.45751	7.09812	7.68134	7.67249	8.30879	6.63013	3.80084	13	ENSG00000112149	CD83	protein_coding	CD83 molecule [Source:HGNC Symbol;Acc:HGNC:1703]
LRRK2	#N/A	#N/A	#N/A	#N/A	#N/A	#N/A	#N/A	#N/A	#N/A	#N/A	#N/A	8.51075	#N/A	#N/A	#N/A	4.35772	5.64388	1.12053	3.6032	8.22154	8.9469	8.57043	10.4074	10.1259	10.352	7.1553	2.50029	13	ENSG00000188906	LRRK2	protein_coding	leucine rich repeat kinase 2 [Source:HGNC Symbol;Acc:HGNC:18618]
SLC7A7	#N/A	#N/A	#N/A	#N/A	#N/A	#N/A	#N/A	#N/A	#N/A	#N/A	#N/A	9.21895	#N/A	#N/A	#N/A	4.01382	4.08847	2.00588	2.49297	3.12489	7.77066	5.97339	8.15434	7.47244	6.01565	7.78579	1.74231	13	ENSG00000155465	SLC7A7	protein_coding	solute carrier family 7 member 7 [Source:HGNC Symbol;Acc:HGNC:11065]
IFNGR2#159128	#N/A	#N/A	#N/A	#N/A	#N/A	#N/A	#N/A	#N/A	#N/A	#N/A	#N/A	2.19574	#N/A	#N/A	#N/A	2.1514	2.46633	0.982969	0.643529	5.09862	1.12954	1.45823	2.16733	2.42681	3.62341	2.50944	1.01992	13	ENSG00000159128	IFNGR2	protein_coding	interferon gamma receptor 2 [Source:HGNC Symbol;Acc:HGNC:5440]
CAPN3	#N/A	#N/A	#N/A	#N/A	#N/A	#N/A	#N/A	#N/A	#N/A	#N/A	#N/A	1.80936	#N/A	0.649926	0.512191	1.87986	1.92549	#N/A	0.803178	6.48686	1.30166	1.33552	1.6772	1.96309	2.09107	1.58261	#N/A	13	ENSG00000092529	CAPN3	protein_coding	calpain 3 [Source:HGNC Symbol;Acc:HGNC:1480]
EPB41L2	#N/A	#N/A	#N/A	#N/A	#N/A	#N/A	#N/A	#N/A	#N/A	#N/A	#N/A	1.57865	#N/A	0.896482	0.533956	3.77032	#N/A	1.23643	0.877675	7.27021	1.03717	1.22056	3.70575	2.32364	2.76811	1.63062	#N/A	13	ENSG00000079819	EPB41L2	protein_coding	erythrocyte membrane protein band 4.1 like 2 [Source:HGNC Symbol;Acc:HGNC:3379]
CHML	#N/A	#N/A	#N/A	#N/A	#N/A	#N/A	#N/A	#N/A	#N/A	#N/A	#N/A	2.35083	#N/A	0.90751	0.98587	1.89752	#N/A	#N/A	0.834759	4.99246	1.38229	1.72897	2.5661	1.86873	1.59567	0.890367	1.97235	13	ENSG00000203668	CHML	protein_coding	CHM like Rab escort protein [Source:HGNC Symbol;Acc:HGNC:1941]
RNF135	#N/A	#N/A	#N/A	#N/A	#N/A	#N/A	#N/A	#N/A	#N/A	#N/A	#N/A	2.53425	#N/A	#N/A	#N/A	0.797003	1.88422	1.04236	1.76365	2.26751	2.80407	2.00603	1.85965	2.16339	1.55429	1.57835	1.52986	13	ENSG00000181481	RNF135	protein_coding	ring finger protein 135 [Source:HGNC Symbol;Acc:HGNC:21158]
ABCA1	#N/A	#N/A	#N/A	#N/A	#N/A	#N/A	#N/A	#N/A	#N/A	#N/A	0.627834	3.40461	#N/A	#N/A	#N/A	3.76571	3.90503	0.999592	3.61641	6.89167	3.4817	4.27088	6.77189	5.84627	7.03267	2.81824	#N/A	13	ENSG00000165029	ABCA1	protein_coding	ATP binding cassette subfamily A member 1 [Source:HGNC Symbol;Acc:HGNC:29]
RRM2B	#N/A	#N/A	#N/A	#N/A	#N/A	#N/A	#N/A	#N/A	#N/A	#N/A	#N/A	1.42617	#N/A	0.667333	0.862264	1.36133	1.167	#N/A	1.19436	5.54372	1.51183	1.52688	1.25652	1.35583	0.988134	2.00527	#N/A	13	ENSG00000048392	RRM2B	protein_coding	ribonucleotide reductase regulatory TP53 inducible subunit M2B [Source:HGNC Symbol;Acc:HGNC:17296]
#248335	#N/A	#N/A	#N/A	#N/A	#N/A	#N/A	#N/A	#N/A	#N/A	#N/A	#N/A	4.51757	1.30839	1.26331	1.12527	5.4643	0.817828	#N/A	#N/A	0.332455	10.1522	6.76417	9.44327	7.11402	4.79489	0.67321	#N/A	13	ENSG00000248335		lncRNA	novel transcript
HMGA1P4	#N/A	#N/A	#N/A	#N/A	#N/A	#N/A	#N/A	#N/A	#N/A	#N/A	#N/A	1.16674	0.413421	0.394964	#N/A	0.757935	1.07795	#N/A	1.33007	4.6029	0.765032	0.923095	1.04461	1.31467	1.66807	0.763771	#N/A	13	ENSG00000234705	HMGA1P4	lncRNA	high mobility group AT-hook 1 pseudogene 4 [Source:HGNC Symbol;Acc:HGNC:39093]
ECHDC1	#N/A	#N/A	#N/A	#N/A	#N/A	#N/A	#N/A	#N/A	#N/A	#N/A	#N/A	0.69593	#N/A	0.536523	0.551572	0.584122	0.531324	#N/A	0.617209	4.19112	0.541782	0.637271	0.489791	0.522106	0.690465	0.569933	#N/A	13	ENSG00000093144	ECHDC1	protein_coding	ethylmalonyl-CoA decarboxylase 1 [Source:HGNC Symbol;Acc:HGNC:21489]
CACFD1#160325	#N/A	#N/A	#N/A	#N/A	#N/A	#N/A	#N/A	#N/A	#N/A	#N/A	#N/A	0.461805	#N/A	1.64398	1.03064	2.14182	0.298659	0.599136	#N/A	0.157055	2.83832	3.59289	2.92178	1.8297	1.86623	0.395082	#N/A	13	ENSG00000160325	CACFD1	protein_coding	calcium channel flower domain containing 1 [Source:HGNC Symbol;Acc:HGNC:1365]
HTT-AS	#N/A	#N/A	#N/A	#N/A	#N/A	#N/A	#N/A	#N/A	#N/A	#N/A	2.20894	1.9158	2.31205	#N/A	#N/A	#N/A	#N/A	1.41446	0.774156	1.30307	1.74337	2.5058	0.79918	1.4388	1.62859	2.2457	0.373606	13	ENSG00000251075	HTT-AS	lncRNA	HTT antisense RNA [Source:HGNC Symbol;Acc:HGNC:37118]
RMDN2	#N/A	#N/A	#N/A	#N/A	#N/A	#N/A	#N/A	#N/A	#N/A	#N/A	0.851612	#N/A	#N/A	0.482687	0.648733	#N/A	1.19523	0.709885	1.13168	6.11506	1.60588	2.2929	0.780849	1.42204	1.39885	2.29675	#N/A	13	ENSG00000115841	RMDN2	protein_coding	regulator of microtubule dynamics 2 [Source:HGNC Symbol;Acc:HGNC:26567]
ANXA2	#N/A	0.784252	0.612135	0.745366	2.23423	#N/A	#N/A	#N/A	#N/A	#N/A	#N/A	1.09131	#N/A	0.352703	#N/A	1.1814	#N/A	1.55066	#N/A	3.05211	1.78817	0.342776	1.14179	#N/A	#N/A	#N/A	#N/A	12	ENSG00000182718	ANXA2	protein_coding	annexin A2 [Source:HGNC Symbol;Acc:HGNC:537]
SERPINB1	#N/A	0.857038	0.720025	#N/A	#N/A	#N/A	#N/A	#N/A	#N/A	#N/A	#N/A	0.958911	#N/A	0.401495	0.577326	#N/A	1.18198	1.02221	2.89822	#N/A	0.723657	1.11158	0.407994	#N/A	#N/A	1.56075	#N/A	12	ENSG00000021355	SERPINB1	protein_coding	serpin family B member 1 [Source:HGNC Symbol;Acc:HGNC:3311]
KLF6	#N/A	0.718391	0.351806	#N/A	1.20909	#N/A	#N/A	#N/A	#N/A	#N/A	#N/A	0.962923	#N/A	#N/A	#N/A	1.61212	1.21213	#N/A	1.80232	6.83089	0.630704	#N/A	1.17467	#N/A	#N/A	1.24343	1.06816	12	ENSG00000067082	KLF6	protein_coding	Kruppel like factor 6 [Source:HGNC Symbol;Acc:HGNC:2235]
CANX#127022	#N/A	0.815766	1.02446	0.997962	#N/A	#N/A	#N/A	#N/A	#N/A	0.362187	#N/A	#N/A	#N/A	0.72454	0.78272	#N/A	#N/A	0.674524	#N/A	3.90897	1.0213	0.667278	0.602776	#N/A	#N/A	0.506044	#N/A	12	ENSG00000127022	CANX	protein_coding	calnexin [Source:HGNC Symbol;Acc:HGNC:1473]
NAA38	#N/A	0.808297	1.18525	0.708957	#N/A	#N/A	#N/A	#N/A	#N/A	0.694829	#N/A	0.729572	#N/A	0.563018	1.04748	#N/A	#N/A	1.2921	1.93929	#N/A	0.594103	0.752776	0.421935	#N/A	#N/A	#N/A	#N/A	12	ENSG00000183011	NAA38	protein_coding	N-alpha-acetyltransferase 38, NatC auxiliary subunit [Source:HGNC Symbol;Acc:HGNC:28212]
POLDIP2	#N/A	1.16802	0.992406	#N/A	#N/A	0.648339	#N/A	1.17101	1.65141	0.643659	0.701869	#N/A	#N/A	0.624316	1.031	#N/A	#N/A	1.44424	#N/A	2.41072	#N/A	0.616031	#N/A	#N/A	#N/A	#N/A	#N/A	12	ENSG00000004142	POLDIP2	protein_coding	DNA polymerase delta interacting protein 2 [Source:HGNC Symbol;Acc:HGNC:23781]
MESD	#N/A	0.645888	0.658768	#N/A	0.580655	1.09962	1.77007	1.35413	1.80655	0.407634	#N/A	#N/A	#N/A	0.509216	0.776218	#N/A	#N/A	#N/A	#N/A	2.68795	#N/A	#N/A	#N/A	#N/A	#N/A	#N/A	2.06068	12	ENSG00000117899	MESD	protein_coding	mesoderm development LRP chaperone [Source:HGNC Symbol;Acc:HGNC:13520]
TMEM208	#N/A	0.901044	0.856564	#N/A	0.932472	1.56095	2.49572	2.1866	1.83887	#N/A	1.09545	#N/A	#N/A	0.851402	0.976621	#N/A	#N/A	1.71703	#N/A	2.8633	#N/A	#N/A	#N/A	#N/A	#N/A	#N/A	#N/A	12	ENSG00000168701	TMEM208	protein_coding	transmembrane protein 208 [Source:HGNC Symbol;Acc:HGNC:25015]
NORAD	#N/A	0.603591	0.552264	0.718411	#N/A	#N/A	0.743138	#N/A	#N/A	0.397465	0.496436	0.40545	#N/A	0.768966	0.764172	0.474751	#N/A	#N/A	#N/A	#N/A	0.395127	#N/A	0.631844	#N/A	#N/A	#N/A	#N/A	12	ENSG00000260032	NORAD	lncRNA	non-coding RNA activated by DNA damage [Source:HGNC Symbol;Acc:HGNC:44311]
ANAPC13	#N/A	1.49751	0.950239	#N/A	#N/A	0.703015	#N/A	1.38121	#N/A	#N/A	#N/A	1.33022	#N/A	1.23194	1.29037	1.58297	#N/A	#N/A	#N/A	1.15795	1.0144	0.937924	1.12208	#N/A	#N/A	#N/A	#N/A	12	ENSG00000129055	ANAPC13	protein_coding	anaphase promoting complex subunit 13 [Source:HGNC Symbol;Acc:HGNC:24540]
AP1S2	#N/A	0.634935	#N/A	#N/A	#N/A	#N/A	#N/A	#N/A	#N/A	#N/A	#N/A	3.66338	#N/A	#N/A	#N/A	2.59505	0.654454	#N/A	1.80521	0.988453	2.88979	2.00381	3.88387	2.56176	1.1672	1.79253	#N/A	12	ENSG00000182287	AP1S2	protein_coding	adaptor related protein complex 1 subunit sigma 2 [Source:HGNC Symbol;Acc:HGNC:560]
YY1	#N/A	0.440923	0.470081	#N/A	0.380949	#N/A	#N/A	#N/A	#N/A	#N/A	#N/A	0.570651	#N/A	0.270343	0.668337	#N/A	#N/A	0.79164	0.870112	4.16523	0.405772	0.404542	#N/A	#N/A	#N/A	0.567571	#N/A	12	ENSG00000100811	YY1	protein_coding	YY1 transcription factor [Source:HGNC Symbol;Acc:HGNC:12856]
ANP32A	#N/A	0.469453	0.382969	0.652328	#N/A	#N/A	#N/A	#N/A	#N/A	#N/A	#N/A	1.0511	#N/A	#N/A	#N/A	0.676959	#N/A	#N/A	1.06313	3.70881	1.04708	1.09096	1.00984	0.670101	#N/A	1.04279	#N/A	12	ENSG00000140350	ANP32A	protein_coding	acidic nuclear phosphoprotein 32 family member A [Source:HGNC Symbol;Acc:HGNC:13233]
THEM6	#N/A	1.54079	0.813091	#N/A	#N/A	3.15733	1.20041	#N/A	#N/A	#N/A	1.37177	#N/A	0.917004	1.50657	1.03585	#N/A	#N/A	1.88655	0.850561	0.622036	#N/A	#N/A	0.719608	#N/A	#N/A	#N/A	#N/A	12	ENSG00000130193	THEM6	protein_coding	thioesterase superfamily member 6 [Source:HGNC Symbol;Acc:HGNC:29656]
NOLC1	#N/A	0.754345	0.593925	#N/A	#N/A	#N/A	#N/A	#N/A	#N/A	0.748648	#N/A	#N/A	#N/A	0.633307	1.01273	#N/A	#N/A	1.43135	0.971803	2.06444	0.417167	0.890704	0.382951	#N/A	#N/A	1.14886	#N/A	12	ENSG00000166197	NOLC1	protein_coding	nucleolar and coiled-body phosphoprotein 1 [Source:HGNC Symbol;Acc:HGNC:15608]
MPST	#N/A	1.51608	1.68859	0.966544	#N/A	#N/A	#N/A	#N/A	#N/A	2.35292	#N/A	1.84134	#N/A	1.04687	1.28115	#N/A	#N/A	2.74567	#N/A	#N/A	4.11287	1.90907	0.914936	#N/A	#N/A	1.32538	#N/A	12	ENSG00000128309	MPST	protein_coding	mercaptopyruvate sulfurtransferase [Source:HGNC Symbol;Acc:HGNC:7223]
ATG101	#N/A	1.09534	0.73749	#N/A	#N/A	#N/A	#N/A	#N/A	#N/A	0.652913	#N/A	2.21794	#N/A	0.837614	1.43115	1.29028	#N/A	#N/A	#N/A	3.11701	1.94208	1.44865	1.4851	#N/A	#N/A	1.58504	#N/A	12	ENSG00000123395	ATG101	protein_coding	autophagy related 101 [Source:HGNC Symbol;Acc:HGNC:25679]
ZNF672	#N/A	1.03197	#N/A	#N/A	#N/A	#N/A	#N/A	#N/A	#N/A	#N/A	#N/A	1.28389	#N/A	0.912997	0.817423	1.17086	#N/A	1.25343	1.31879	#N/A	1.12242	0.919066	0.976741	0.852199	#N/A	1.57625	#N/A	12	ENSG00000171161	ZNF672	protein_coding	zinc finger protein 672 [Source:HGNC Symbol;Acc:HGNC:26179]
PPP1R15A	#N/A	0.647205	0.466379	#N/A	0.957377	#N/A	#N/A	#N/A	#N/A	#N/A	#N/A	1.97949	#N/A	#N/A	#N/A	2.21501	1.06121	#N/A	#N/A	#N/A	2.14526	1.51793	3.20128	1.62817	1.15438	1.71843	#N/A	12	ENSG00000087074	PPP1R15A	protein_coding	protein phosphatase 1 regulatory subunit 15A [Source:HGNC Symbol;Acc:HGNC:14375]
DFFA	#N/A	0.799796	#N/A	#N/A	#N/A	0.61358	#N/A	1.06368	1.37018	0.68749	0.632844	0.567544	#N/A	0.410855	#N/A	#N/A	#N/A	#N/A	0.919536	5.34245	0.432304	0.711156	#N/A	#N/A	#N/A	#N/A	#N/A	12	ENSG00000160049	DFFA	protein_coding	DNA fragmentation factor subunit alpha [Source:HGNC Symbol;Acc:HGNC:2772]
SRRM1	#N/A	0.380387	0.448718	0.6463	0.348909	#N/A	0.509659	#N/A	0.619253	#N/A	#N/A	#N/A	#N/A	#N/A	0.390465	#N/A	#N/A	0.728694	1.23052	8.42053	#N/A	0.378095	#N/A	#N/A	#N/A	0.731208	#N/A	12	ENSG00000133226	SRRM1	protein_coding	serine and arginine repetitive matrix 1 [Source:HGNC Symbol;Acc:HGNC:16638]
AKR1A1	#N/A	0.632663	0.395159	#N/A	#N/A	#N/A	#N/A	#N/A	#N/A	#N/A	#N/A	0.854929	#N/A	#N/A	#N/A	0.666326	0.757194	#N/A	#N/A	4.33132	0.88087	0.880578	0.925622	0.772336	0.494496	1.18212	#N/A	12	ENSG00000117448	AKR1A1	protein_coding	aldo-keto reductase family 1 member A1 [Source:HGNC Symbol;Acc:HGNC:380]
UNC45A	#N/A	0.712126	#N/A	#N/A	#N/A	0.523166	1.38996	1.51059	1.5965	#N/A	0.739807	0.604922	0.610164	#N/A	0.739115	#N/A	#N/A	#N/A	#N/A	2.16333	0.45876	#N/A	#N/A	#N/A	#N/A	0.83448	#N/A	12	ENSG00000140553	UNC45A	protein_coding	unc-45 myosin chaperone A [Source:HGNC Symbol;Acc:HGNC:30594]
CTR9	#N/A	0.500502	0.446563	#N/A	#N/A	#N/A	1.40437	#N/A	#N/A	#N/A	#N/A	#N/A	#N/A	0.501741	0.657756	0.297502	0.628518	#N/A	0.786268	5.00744	0.648693	0.66304	0.439605	#N/A	#N/A	#N/A	#N/A	12	ENSG00000198730	CTR9	protein_coding	CTR9 homolog, Paf1/RNA polymerase II complex component [Source:HGNC Symbol;Acc:HGNC:16850]
HTATSF1	#N/A	0.796413	0.665975	#N/A	#N/A	1.1666	1.25196	1.98559	#N/A	0.504693	#N/A	#N/A	#N/A	0.878307	1.20985	#N/A	#N/A	1.67675	1.16632	4.82766	#N/A	#N/A	#N/A	#N/A	#N/A	1.19858	#N/A	12	ENSG00000102241	HTATSF1	protein_coding	HIV-1 Tat specific factor 1 [Source:HGNC Symbol;Acc:HGNC:5276]
HDGFL2	#N/A	0.86411	0.570503	#N/A	#N/A	0.568877	1.05164	1.28994	#N/A	0.914284	#N/A	0.975723	#N/A	0.876375	#N/A	#N/A	#N/A	#N/A	#N/A	4.41035	0.825295	0.910417	0.671007	#N/A	#N/A	#N/A	#N/A	12	ENSG00000167674	HDGFL2	protein_coding	HDGF like 2 [Source:HGNC Symbol;Acc:HGNC:14680]
ARHGAP31	#N/A	0.573924	#N/A	#N/A	1.82368	#N/A	#N/A	#N/A	#N/A	#N/A	#N/A	1.30178	#N/A	#N/A	#N/A	2.06739	2.08891	#N/A	1.05495	5.23504	1.22242	#N/A	1.76903	1.83614	2.5035	1.56633	#N/A	12	ENSG00000031081	ARHGAP31	protein_coding	Rho GTPase activating protein 31 [Source:HGNC Symbol;Acc:HGNC:29216]
KIAA1549	#N/A	0.0843717	#N/A	#N/A	#N/A	1.08333	#N/A	#N/A	#N/A	0.937374	#N/A	0.224949	#N/A	0.910706	0.299963	#N/A	#N/A	0.198202	#N/A	#N/A	1.67508	0.407561	2.32153	2.0198	0.383355	#N/A	#N/A	12	ENSG00000122778	KIAA1549	protein_coding	KIAA1549 [Source:HGNC Symbol;Acc:HGNC:22219]
HSD17B1-AS1	#N/A	0.500092	#N/A	0.134489	#N/A	1.32755	#N/A	0.260879	#N/A	1.2048	#N/A	#N/A	#N/A	2.13174	1.04484	0.859363	#N/A	1.04401	#N/A	#N/A	2.15144	1.29097	1.5151	#N/A	#N/A	#N/A	#N/A	12	ENSG00000266962	HSD17B1-AS1	lncRNA	HSD17B1 antisense RNA 1 [Source:HGNC Symbol;Acc:HGNC:55314]
MSC	#N/A	0.0675407	#N/A	#N/A	0.032351	0.233226	#N/A	#N/A	#N/A	0.22179	0.196114	0.143794	0.258728	0.543958	0.139068	0.928308	#N/A	0.18069	#N/A	#N/A	2.31126	#N/A	#N/A	#N/A	#N/A	#N/A	#N/A	12	ENSG00000178860	MSC	protein_coding	musculin [Source:HGNC Symbol;Acc:HGNC:7321]
JPT1	#N/A	0.694371	0.751431	#N/A	0.847869	#N/A	1.13659	#N/A	#N/A	#N/A	#N/A	1.2631	#N/A	0.457313	#N/A	0.761374	#N/A	1.30964	#N/A	2.9369	1.10124	0.639098	0.828287	#N/A	#N/A	#N/A	#N/A	12	ENSG00000189159	JPT1	protein_coding	Jupiter microtubule associated homolog 1 [Source:HGNC Symbol;Acc:HGNC:14569]
DHRS9	#N/A	0.284518	0.382873	#N/A	#N/A	#N/A	#N/A	#N/A	#N/A	#N/A	#N/A	0.356554	#N/A	#N/A	#N/A	2.95197	0.253543	#N/A	0.0794674	#N/A	0.351353	1.08397	0.307128	5.74928	2.63808	0.200559	#N/A	12	ENSG00000073737	DHRS9	protein_coding	dehydrogenase/reductase 9 [Source:HGNC Symbol;Acc:HGNC:16888]
SNHG30	#N/A	0.953761	0.631072	1.90804	#N/A	1.03953	1.8108	#N/A	#N/A	0.940822	#N/A	#N/A	#N/A	0.688252	0.935607	0.815681	#N/A	#N/A	#N/A	3.75377	#N/A	1.01252	0.686771	#N/A	#N/A	#N/A	#N/A	12	ENSG00000267321	SNHG30	lncRNA	small nucleolar RNA host gene 30 [Source:HGNC Symbol;Acc:HGNC:52836]
PSMG1	#N/A	1.12459	0.879829	#N/A	1.65384	0.594193	#N/A	#N/A	#N/A	#N/A	#N/A	0.979405	#N/A	1.12296	#N/A	1.04388	#N/A	1.58187	#N/A	2.64469	0.882899	0.755916	0.604916	#N/A	#N/A	#N/A	#N/A	12	ENSG00000183527	PSMG1	protein_coding	proteasome assembly chaperone 1 [Source:HGNC Symbol;Acc:HGNC:3043]
SMARCD2	#N/A	0.647074	0.774633	#N/A	#N/A	#N/A	#N/A	#N/A	#N/A	#N/A	0.697402	0.649193	#N/A	0.629401	0.727614	#N/A	#N/A	0.695794	1.1241	2.41562	0.739888	0.571153	0.582211	#N/A	#N/A	#N/A	#N/A	12	ENSG00000108604	SMARCD2	protein_coding	SWI/SNF related, matrix associated, actin dependent regulator of chromatin, subfamily d, member 2 [Source:HGNC Symbol;Acc:HGNC:11107]
MAD2L1BP	#N/A	1.23709	#N/A	#N/A	#N/A	1.09836	2.23913	#N/A	#N/A	#N/A	0.955709	#N/A	#N/A	1.05568	1.19586	1.26655	#N/A	1.50872	1.06158	#N/A	1.10605	1.21336	0.944154	#N/A	#N/A	#N/A	#N/A	12	ENSG00000124688	MAD2L1BP	protein_coding	MAD2L1 binding protein [Source:HGNC Symbol;Acc:HGNC:21059]
CSRP1	#N/A	1.0606	1.5191	1.12	1.71093	#N/A	2.06446	2.2789	#N/A	#N/A	#N/A	#N/A	#N/A	1.08035	0.807491	1.01844	#N/A	2.45844	#N/A	#N/A	1.00573	#N/A	0.663713	#N/A	#N/A	#N/A	#N/A	12	ENSG00000159176	CSRP1	protein_coding	cysteine and glycine rich protein 1 [Source:HGNC Symbol;Acc:HGNC:2469]
SNHG10	#N/A	1.0047	#N/A	#N/A	#N/A	2.13083	2.62632	1.45969	2.80803	1.75362	0.852841	#N/A	1.13457	0.945836	#N/A	0.811348	2.67667	#N/A	#N/A	#N/A	#N/A	#N/A	0.683935	#N/A	#N/A	#N/A	#N/A	12	ENSG00000247092	SNHG10	lncRNA	small nucleolar RNA host gene 10 [Source:HGNC Symbol;Acc:HGNC:27510]
H2AW#181218	#N/A	0.966144	1.00696	#N/A	0.341508	4.2751	0.582069	#N/A	0.374222	#N/A	1.12625	#N/A	#N/A	1.34088	1.225	#N/A	#N/A	1.45377	#N/A	#N/A	1.31603	#N/A	0.987721	#N/A	#N/A	#N/A	#N/A	12	ENSG00000181218	H2AW	protein_coding	H2A.W histone [Source:HGNC Symbol;Acc:HGNC:20507]
UBE2C	#N/A	0.05223	0.0291868	#N/A	#N/A	0.1584	#N/A	#N/A	#N/A	0.140732	0.123329	0.120396	0.154673	#N/A	#N/A	0.0782026	#N/A	#N/A	#N/A	#N/A	0.168298	0.0955293	0.142306	0.104962	#N/A	#N/A	#N/A	12	ENSG00000175063	UBE2C	protein_coding	ubiquitin conjugating enzyme E2 C [Source:HGNC Symbol;Acc:HGNC:15937]
BAG5	#N/A	0.570403	#N/A	#N/A	1.01055	0.644074	1.54298	1.74398	2.50751	#N/A	#N/A	#N/A	#N/A	0.951346	1.16199	#N/A	#N/A	1.31249	#N/A	1.85364	0.534834	#N/A	#N/A	#N/A	#N/A	0.875624	#N/A	12	ENSG00000166170	BAG5	protein_coding	BAG cochaperone 5 [Source:HGNC Symbol;Acc:HGNC:941]
ZBED5-AS1	#N/A	1.05473	#N/A	#N/A	#N/A	#N/A	#N/A	#N/A	#N/A	#N/A	#N/A	2.05034	#N/A	1.13395	1.43132	3.20736	1.47403	#N/A	0.926041	#N/A	0.814199	0.821197	3.2762	2.06021	1.06365	#N/A	#N/A	12	ENSG00000247271	ZBED5-AS1	lncRNA	ZBED5 antisense RNA 1 [Source:HGNC Symbol;Acc:HGNC:48646]
YBEY	#N/A	0.702969	#N/A	#N/A	#N/A	0.894141	#N/A	#N/A	1.34975	#N/A	0.774226	1.28433	#N/A	0.766457	0.740514	#N/A	#N/A	1.08611	1.38089	3.87511	0.565145	0.647944	#N/A	#N/A	#N/A	#N/A	#N/A	12	ENSG00000182362	YBEY	protein_coding	ybeY metalloendoribonuclease [Source:HGNC Symbol;Acc:HGNC:1299]
DNASE2	#N/A	0.823946	1.48974	#N/A	1.40533	1.00581	1.63544	1.40329	#N/A	#N/A	2.08873	#N/A	#N/A	1.16262	1.28049	#N/A	#N/A	2.44617	#N/A	3.48495	1.12037	#N/A	#N/A	#N/A	#N/A	#N/A	#N/A	12	ENSG00000105612	DNASE2	protein_coding	deoxyribonuclease 2, lysosomal [Source:HGNC Symbol;Acc:HGNC:2960]
SMARCA5	#N/A	0.359015	0.292553	#N/A	0.348759	0.275254	#N/A	0.646996	0.857732	#N/A	#N/A	#N/A	#N/A	#N/A	0.425072	#N/A	0.55684	0.493848	0.853745	4.5972	#N/A	0.339205	#N/A	#N/A	#N/A	#N/A	#N/A	12	ENSG00000153147	SMARCA5	protein_coding	SWI/SNF related, matrix associated, actin dependent regulator of chromatin, subfamily a, member 5 [Source:HGNC Symbol;Acc:HGNC:11101]
MIDEAS	#N/A	0.380489	#N/A	#N/A	#N/A	#N/A	#N/A	#N/A	#N/A	#N/A	#N/A	0.674722	#N/A	#N/A	#N/A	0.441304	1.04636	#N/A	0.73783	5.79042	0.768516	0.776751	0.588588	0.722902	0.882883	1.13842	#N/A	12	ENSG00000156030	MIDEAS	protein_coding	mitotic deacetylase associated SANT domain protein [Source:HGNC Symbol;Acc:HGNC:19853]
MTIF3	#N/A	0.406493	#N/A	#N/A	#N/A	0.591757	1.50889	0.970726	0.782812	#N/A	0.66351	#N/A	#N/A	0.466364	0.778808	0.391464	0.639237	#N/A	0.766356	2.86972	#N/A	#N/A	#N/A	#N/A	#N/A	#N/A	#N/A	12	ENSG00000122033	MTIF3	protein_coding	mitochondrial translational initiation factor 3 [Source:HGNC Symbol;Acc:HGNC:29788]
BAG1	#N/A	0.653265	1.22912	#N/A	#N/A	#N/A	#N/A	#N/A	#N/A	#N/A	#N/A	0.887893	#N/A	0.841553	0.722373	0.64102	#N/A	#N/A	#N/A	1.43277	1.46767	1.28003	0.952187	0.57039	#N/A	1.31999	#N/A	12	ENSG00000107262	BAG1	protein_coding	BAG cochaperone 1 [Source:HGNC Symbol;Acc:HGNC:937]
DOHH	#N/A	1.10838	#N/A	#N/A	#N/A	0.962162	1.84459	#N/A	#N/A	0.833182	1.49695	#N/A	#N/A	1.11595	#N/A	0.80758	#N/A	1.38316	#N/A	0.812041	1.06369	0.983608	1.07542	#N/A	#N/A	#N/A	#N/A	12	ENSG00000129932	DOHH	protein_coding	deoxyhypusine hydroxylase [Source:HGNC Symbol;Acc:HGNC:28662]
ZC2HC1A	#N/A	0.589717	#N/A	#N/A	0.939673	#N/A	#N/A	#N/A	#N/A	#N/A	#N/A	3.19413	#N/A	0.637804	#N/A	3.15013	#N/A	2.6888	#N/A	4.08569	0.655532	#N/A	3.41605	1.45399	2.54112	3.93584	#N/A	12	ENSG00000104427	ZC2HC1A	protein_coding	zinc finger C2HC-type containing 1A [Source:HGNC Symbol;Acc:HGNC:24277]
GNB4	#N/A	0.466822	#N/A	#N/A	#N/A	#N/A	#N/A	#N/A	#N/A	#N/A	#N/A	6.5109	#N/A	#N/A	#N/A	3.49461	2.195	#N/A	1.06618	6.87159	5.56906	4.13967	6.20704	6.94554	5.10728	1.34271	#N/A	12	ENSG00000114450	GNB4	protein_coding	G protein subunit beta 4 [Source:HGNC Symbol;Acc:HGNC:20731]
TNKS2-DT	#N/A	0.0982987	#N/A	#N/A	#N/A	3.93007	#N/A	#N/A	#N/A	1.65967	0.290749	#N/A	2.04343	2.16766	#N/A	1.88205	#N/A	0.1782	#N/A	#N/A	1.95115	#N/A	2.06147	1.30177	#N/A	0.196312	#N/A	12	ENSG00000228701	TNKS2-DT	lncRNA	TNKS2 divergent transcript [Source:HGNC Symbol;Acc:HGNC:45173]
PEF1	#N/A	0.755909	1.11187	1.07427	#N/A	#N/A	#N/A	#N/A	#N/A	0.553113	#N/A	#N/A	#N/A	0.695905	0.947627	0.490925	#N/A	1.19088	#N/A	1.24989	0.607961	#N/A	0.633819	#N/A	#N/A	0.988016	#N/A	12	ENSG00000162517	PEF1	protein_coding	penta-EF-hand domain containing 1 [Source:HGNC Symbol;Acc:HGNC:30009]
DTYMK	#N/A	0.880051	#N/A	#N/A	#N/A	1.26664	1.86848	2.69013	#N/A	0.598299	0.801127	#N/A	#N/A	0.781156	1.12278	#N/A	#N/A	1.50792	#N/A	1.66136	0.637618	#N/A	#N/A	#N/A	#N/A	1.21747	#N/A	12	ENSG00000168393	DTYMK	protein_coding	deoxythymidylate kinase [Source:HGNC Symbol;Acc:HGNC:3061]
COA5	#N/A	0.72705	0.798913	0.923603	#N/A	0.689213	1.2609	#N/A	#N/A	0.96703	#N/A	#N/A	#N/A	0.804093	0.979726	#N/A	#N/A	#N/A	1.06767	4.04141	0.516927	#N/A	0.461299	#N/A	#N/A	#N/A	#N/A	12	ENSG00000183513	COA5	protein_coding	cytochrome c oxidase assembly factor 5 [Source:HGNC Symbol;Acc:HGNC:33848]
PPT1	#N/A	0.545858	0.709047	0.997137	0.887653	#N/A	#N/A	#N/A	#N/A	#N/A	#N/A	1.27789	#N/A	#N/A	#N/A	2.4304	#N/A	1.08024	1.46004	3.57798	#N/A	0.47601	2.75208	#N/A	#N/A	1.14977	#N/A	12	ENSG00000131238	PPT1	protein_coding	palmitoyl-protein thioesterase 1 [Source:HGNC Symbol;Acc:HGNC:9325]
AGPAT2	#N/A	0.892132	0.861693	0.923861	#N/A	#N/A	#N/A	#N/A	#N/A	#N/A	#N/A	2.19776	#N/A	#N/A	#N/A	1.33029	1.30933	#N/A	1.15752	4.2037	3.84338	2.23749	2.60644	1.02916	#N/A	#N/A	#N/A	12	ENSG00000169692	AGPAT2	protein_coding	1-acylglycerol-3-phosphate O-acyltransferase 2 [Source:HGNC Symbol;Acc:HGNC:325]
ING2	#N/A	0.989893	1.08341	2.53562	#N/A	#N/A	1.23131	#N/A	#N/A	#N/A	#N/A	1.08603	#N/A	0.713495	1.27666	0.678657	#N/A	1.1707	#N/A	#N/A	1.29333	1.21667	1.2665	#N/A	#N/A	#N/A	#N/A	12	ENSG00000168556	ING2	protein_coding	inhibitor of growth family member 2 [Source:HGNC Symbol;Acc:HGNC:6063]
SUDS3	#N/A	0.444867	0.390662	#N/A	#N/A	0.397166	1.01996	#N/A	1.47404	0.646209	0.731908	#N/A	#N/A	0.566799	0.529306	#N/A	#N/A	0.832017	#N/A	4.46107	0.41605	#N/A	#N/A	#N/A	#N/A	#N/A	#N/A	12	ENSG00000111707	SUDS3	protein_coding	SDS3 homolog, SIN3A corepressor complex component [Source:HGNC Symbol;Acc:HGNC:29545]
TIMM9	#N/A	0.651768	#N/A	#N/A	#N/A	1.16407	2.03457	1.27368	#N/A	0.675513	#N/A	#N/A	#N/A	0.652186	0.907814	0.59556	#N/A	#N/A	#N/A	2.90378	#N/A	0.581843	0.739805	#N/A	#N/A	1.10452	#N/A	12	ENSG00000100575	TIMM9	protein_coding	translocase of inner mitochondrial membrane 9 [Source:HGNC Symbol;Acc:HGNC:11819]
OBI1	#N/A	0.565483	#N/A	#N/A	#N/A	0.80101	#N/A	0.950619	1.38363	#N/A	0.816837	0.625976	0.602403	0.569158	0.899982	#N/A	#N/A	#N/A	1.39328	4.6491	#N/A	#N/A	#N/A	#N/A	#N/A	0.816503	#N/A	12	ENSG00000152193	OBI1	protein_coding	ORC ubiquitin ligase 1 [Source:HGNC Symbol;Acc:HGNC:20308]
NUDT3	#N/A	0.561182	#N/A	#N/A	#N/A	#N/A	#N/A	#N/A	#N/A	#N/A	#N/A	0.671466	#N/A	#N/A	#N/A	0.986521	1.1921	1.02993	1.31704	4.20129	0.681262	0.920993	0.973737	0.754656	#N/A	1.19244	#N/A	12	ENSG00000272325	NUDT3	protein_coding	nudix hydrolase 3 [Source:HGNC Symbol;Acc:HGNC:8050]
NLGN4Y	#N/A	0.248089	#N/A	#N/A	#N/A	0.53707	0.140013	0.191284	0.292765	0.447307	1.59357	0.43583	1.60671	#N/A	#N/A	1.68462	#N/A	#N/A	#N/A	0.140351	#N/A	#N/A	#N/A	#N/A	#N/A	0.186263	#N/A	12	ENSG00000165246	NLGN4Y	protein_coding	neuroligin 4 Y-linked [Source:HGNC Symbol;Acc:HGNC:15529]
ZCCHC18	#N/A	0.375857	#N/A	0.109998	#N/A	3.16906	0.249524	0.222128	#N/A	5.34706	1.07336	#N/A	4.18048	1.54277	#N/A	#N/A	0.29824	#N/A	#N/A	0.157137	#N/A	1.04198	#N/A	#N/A	#N/A	#N/A	#N/A	12	ENSG00000166707	ZCCHC18	protein_coding	zinc finger CCHC-type containing 18 [Source:HGNC Symbol;Acc:HGNC:32459]
OXA1L	#N/A	0.552719	0.649577	#N/A	#N/A	#N/A	#N/A	#N/A	#N/A	#N/A	#N/A	0.701195	#N/A	0.464662	#N/A	0.567095	#N/A	1.00925	#N/A	6.00082	0.78277	0.729951	0.747194	0.692986	#N/A	1.09136	#N/A	12	ENSG00000155463	OXA1L	protein_coding	OXA1L mitochondrial inner membrane protein [Source:HGNC Symbol;Acc:HGNC:8526]
IDI1	#N/A	0.344537	0.305761	#N/A	0.440038	#N/A	#N/A	0.664149	0.879903	#N/A	#N/A	#N/A	#N/A	0.284377	#N/A	#N/A	#N/A	0.583583	1.31309	4.55833	0.526047	0.382519	#N/A	#N/A	#N/A	0.605	#N/A	12	ENSG00000067064	IDI1	protein_coding	isopentenyl-diphosphate delta isomerase 1 [Source:HGNC Symbol;Acc:HGNC:5387]
SNRPD1	#N/A	0.480773	0.351519	#N/A	#N/A	1.00683	1.51296	0.699566	1.94012	0.660971	#N/A	#N/A	#N/A	0.477068	0.576268	#N/A	#N/A	0.636591	0.580557	6.83483	#N/A	#N/A	#N/A	#N/A	#N/A	#N/A	#N/A	12	ENSG00000167088	SNRPD1	protein_coding	small nuclear ribonucleoprotein D1 polypeptide [Source:HGNC Symbol;Acc:HGNC:11158]
ETS1	#N/A	#N/A	0.419667	0.96009	#N/A	6.37185	5.88518	5.41268	5.42168	5.13892	3.00642	#N/A	5.35929	#N/A	#N/A	#N/A	#N/A	1.19633	1.54093	4.88279	#N/A	#N/A	#N/A	#N/A	#N/A	#N/A	#N/A	12	ENSG00000134954	ETS1	protein_coding	ETS proto-oncogene 1, transcription factor [Source:HGNC Symbol;Acc:HGNC:3488]
PELI1	#N/A	#N/A	#N/A	1.02445	#N/A	#N/A	#N/A	#N/A	#N/A	#N/A	1.02869	1.73456	#N/A	#N/A	#N/A	2.96101	1.03489	2.12592	#N/A	9.66355	0.483565	#N/A	2.54318	1.63272	3.0486	#N/A	1.58403	12	ENSG00000197329	PELI1	protein_coding	pellino E3 ubiquitin protein ligase 1 [Source:HGNC Symbol;Acc:HGNC:8827]
SLC15A4	#N/A	#N/A	#N/A	1.34288	#N/A	#N/A	0.821202	0.877294	#N/A	#N/A	0.474775	0.44099	0.347818	0.320873	#N/A	#N/A	#N/A	#N/A	0.968937	3.14887	1.58246	1.25468	#N/A	#N/A	#N/A	0.914938	#N/A	12	ENSG00000139370	SLC15A4	protein_coding	solute carrier family 15 member 4 [Source:HGNC Symbol;Acc:HGNC:23090]
LINC00426	#N/A	#N/A	#N/A	1.86436	1.37864	5.65779	6.81152	4.76717	5.84375	5.62655	3.42993	#N/A	5.06339	#N/A	#N/A	#N/A	#N/A	1.51628	#N/A	5.72003	#N/A	#N/A	#N/A	#N/A	#N/A	#N/A	1.35264	12	ENSG00000238121	LINC00426	lncRNA	long intergenic non-protein coding RNA 426 [Source:HGNC Symbol;Acc:HGNC:42761]
ABLIM1	#N/A	#N/A	#N/A	0.872039	#N/A	5.10876	5.35724	4.00034	4.99332	5.3628	3.07672	#N/A	5.06178	#N/A	#N/A	0.342846	#N/A	2.23756	2.76854	4.43831	#N/A	#N/A	#N/A	#N/A	#N/A	#N/A	#N/A	12	ENSG00000099204	ABLIM1	protein_coding	actin binding LIM protein 1 [Source:HGNC Symbol;Acc:HGNC:78]
KANK1	#N/A	#N/A	#N/A	1.8097	1.29506	2.40955	2.42298	1.29178	3.26982	3.27735	1.63903	#N/A	3.02297	#N/A	#N/A	0.953106	#N/A	#N/A	#N/A	5.50269	#N/A	#N/A	0.814928	#N/A	#N/A	#N/A	#N/A	12	ENSG00000107104	KANK1	protein_coding	KN motif and ankyrin repeat domains 1 [Source:HGNC Symbol;Acc:HGNC:19309]
MCTP2	#N/A	#N/A	#N/A	0.647155	#N/A	1.75339	1.35626	1.62753	1.96144	1.05179	2.94185	#N/A	1.97937	#N/A	#N/A	#N/A	#N/A	1.52788	#N/A	4.90548	0.91651	1.17204	#N/A	#N/A	#N/A	#N/A	#N/A	12	ENSG00000140563	MCTP2	protein_coding	multiple C2 and transmembrane domain containing 2 [Source:HGNC Symbol;Acc:HGNC:25636]
KHDRBS1	#N/A	#N/A	0.249749	0.678242	0.45172	#N/A	0.526335	#N/A	0.684984	#N/A	#N/A	0.439614	#N/A	#N/A	#N/A	#N/A	#N/A	0.540066	0.694885	6.29226	0.389434	0.279055	#N/A	#N/A	#N/A	0.531044	#N/A	12	ENSG00000121774	KHDRBS1	protein_coding	KH RNA binding domain containing, signal transduction associated 1 [Source:HGNC Symbol;Acc:HGNC:18116]
TMOD2	#N/A	#N/A	#N/A	1.21261	0.806955	#N/A	#N/A	#N/A	#N/A	#N/A	0.683833	#N/A	#N/A	#N/A	#N/A	2.07621	1.94947	#N/A	4.41402	4.1339	#N/A	0.916551	0.447924	0.657231	0.866217	2.16556	#N/A	12	ENSG00000128872	TMOD2	protein_coding	tropomodulin 2 [Source:HGNC Symbol;Acc:HGNC:11872]
GSTK1	#N/A	#N/A	#N/A	0.738341	1.00177	0.561363	0.741734	0.612512	0.96787	#N/A	0.516119	#N/A	#N/A	#N/A	#N/A	0.375989	#N/A	0.844249	0.730611	5.79847	#N/A	#N/A	#N/A	#N/A	#N/A	#N/A	1.26467	12	ENSG00000197448	GSTK1	protein_coding	glutathione S-transferase kappa 1 [Source:HGNC Symbol;Acc:HGNC:16906]
MGST3	#N/A	#N/A	0.892609	1.06716	1.08388	0.551135	0.854034	#N/A	1.01412	#N/A	#N/A	#N/A	#N/A	#N/A	0.648527	0.550066	#N/A	1.56146	0.858802	3.00005	#N/A	#N/A	#N/A	#N/A	#N/A	0.662388	#N/A	12	ENSG00000143198	MGST3	protein_coding	microsomal glutathione S-transferase 3 [Source:HGNC Symbol;Acc:HGNC:7064]
ILF2	#N/A	#N/A	#N/A	1.03388	#N/A	#N/A	1.29082	0.974042	#N/A	1.02478	#N/A	#N/A	#N/A	0.538602	0.657113	0.370245	#N/A	#N/A	#N/A	3.38249	0.501552	0.727086	0.508701	#N/A	#N/A	0.969835	#N/A	12	ENSG00000143621	ILF2	protein_coding	interleukin enhancer binding factor 2 [Source:HGNC Symbol;Acc:HGNC:6037]
BRIP1	#N/A	#N/A	#N/A	1.30242	1.01144	3.84942	3.17524	6.43324	2.35982	4.54285	1.53515	0.94435	4.1679	0.788878	#N/A	#N/A	#N/A	#N/A	#N/A	5.61892	#N/A	#N/A	#N/A	#N/A	#N/A	#N/A	#N/A	12	ENSG00000136492	BRIP1	protein_coding	BRCA1 interacting helicase 1 [Source:HGNC Symbol;Acc:HGNC:20473]
PARVB	#N/A	#N/A	#N/A	0.772673	#N/A	#N/A	#N/A	#N/A	#N/A	0.479698	#N/A	1.72929	#N/A	#N/A	#N/A	2.87913	1.24802	#N/A	0.666114	#N/A	2.08839	1.4525	2.49936	2.48585	2.37461	2.21234	#N/A	12	ENSG00000188677	PARVB	protein_coding	parvin beta [Source:HGNC Symbol;Acc:HGNC:14653]
RCL1	#N/A	#N/A	#N/A	0.877495	#N/A	1.39419	1.40789	0.910704	2.20442	1.32356	0.801196	#N/A	1.37033	0.357887	#N/A	0.404977	#N/A	#N/A	#N/A	4.51909	#N/A	#N/A	#N/A	#N/A	0.437486	#N/A	#N/A	12	ENSG00000120158	RCL1	protein_coding	RNA terminal phosphate cyclase like 1 [Source:HGNC Symbol;Acc:HGNC:17687]
SESTD1	#N/A	#N/A	#N/A	0.902747	#N/A	#N/A	#N/A	#N/A	#N/A	#N/A	#N/A	4.32482	#N/A	#N/A	#N/A	2.41036	#N/A	2.52305	0.722906	5.04704	4.00429	2.67755	3.65686	4.53509	4.20001	#N/A	1.31845	12	ENSG00000187231	SESTD1	protein_coding	SEC14 and spectrin domain containing 1 [Source:HGNC Symbol;Acc:HGNC:18379]
ACTR6	#N/A	#N/A	#N/A	0.95369	#N/A	1.07306	2.22273	2.30028	1.30068	0.696141	0.834321	#N/A	0.76641	0.425063	#N/A	#N/A	#N/A	#N/A	1.53811	6.01813	#N/A	#N/A	#N/A	#N/A	#N/A	#N/A	1.82572	12	ENSG00000075089	ACTR6	protein_coding	actin related protein 6 [Source:HGNC Symbol;Acc:HGNC:24025]
NCK2	#N/A	#N/A	#N/A	0.532332	#N/A	1.61789	1.79862	1.73397	1.71252	1.60525	1.03405	#N/A	1.65788	#N/A	#N/A	#N/A	#N/A	1.08459	0.978899	1.29391	#N/A	#N/A	#N/A	#N/A	#N/A	#N/A	1.06826	12	ENSG00000071051	NCK2	protein_coding	NCK adaptor protein 2 [Source:HGNC Symbol;Acc:HGNC:7665]
ZNF605	#N/A	#N/A	#N/A	1.41346	#N/A	1.26888	1.58943	#N/A	2.05773	1.22597	#N/A	#N/A	0.950596	0.758879	0.718737	#N/A	#N/A	#N/A	1.64923	4.50987	#N/A	#N/A	#N/A	0.477359	0.601535	#N/A	#N/A	12	ENSG00000196458	ZNF605	protein_coding	zinc finger protein 605 [Source:HGNC Symbol;Acc:HGNC:28068]
PPARGC1B	#N/A	#N/A	#N/A	1.10303	1.44486	#N/A	#N/A	#N/A	#N/A	#N/A	#N/A	1.69696	#N/A	#N/A	#N/A	2.45648	0.757796	1.65039	#N/A	5.37321	1.4095	1.91568	2.62972	2.78451	2.7096	#N/A	#N/A	12	ENSG00000155846	PPARGC1B	protein_coding	PPARG coactivator 1 beta [Source:HGNC Symbol;Acc:HGNC:30022]
RNPS1	#N/A	#N/A	#N/A	0.664431	#N/A	#N/A	#N/A	1.01672	1.16656	#N/A	#N/A	#N/A	#N/A	0.425358	0.518942	#N/A	#N/A	0.575127	0.767033	7.45593	0.44494	0.648968	0.287565	#N/A	#N/A	0.647902	#N/A	12	ENSG00000205937	RNPS1	protein_coding	RNA binding protein with serine rich domain 1 [Source:HGNC Symbol;Acc:HGNC:10080]
LMAN1	#N/A	#N/A	0.816034	0.865127	0.853334	1.89838	2.85594	1.99905	1.73663	2.34073	1.67787	#N/A	1.18673	0.570592	#N/A	#N/A	#N/A	#N/A	#N/A	3.30723	#N/A	#N/A	#N/A	#N/A	#N/A	#N/A	#N/A	12	ENSG00000074695	LMAN1	protein_coding	lectin, mannose binding 1 [Source:HGNC Symbol;Acc:HGNC:6631]
GSKIP	#N/A	#N/A	#N/A	1.51836	#N/A	1.20876	1.73363	1.22665	1.36459	#N/A	0.83347	#N/A	#N/A	0.598928	#N/A	0.62875	#N/A	1.04755	#N/A	2.24771	0.433723	#N/A	0.599585	#N/A	#N/A	#N/A	#N/A	12	ENSG00000100744	GSKIP	protein_coding	GSK3B interacting protein [Source:HGNC Symbol;Acc:HGNC:20343]
TRAP1	#N/A	#N/A	#N/A	0.843762	#N/A	#N/A	0.764598	#N/A	1.56259	0.40551	#N/A	#N/A	0.518795	#N/A	#N/A	0.427362	#N/A	1.1487	0.641182	4.07667	#N/A	#N/A	0.428498	0.377379	0.773403	#N/A	#N/A	12	ENSG00000126602	TRAP1	protein_coding	TNF receptor associated protein 1 [Source:HGNC Symbol;Acc:HGNC:16264]
BTF3L4	#N/A	#N/A	#N/A	0.725257	#N/A	#N/A	#N/A	0.874017	#N/A	#N/A	#N/A	0.48794	#N/A	0.335227	0.544548	0.783716	#N/A	#N/A	0.777537	6.60928	#N/A	0.302038	1.05921	0.69933	0.674859	#N/A	#N/A	12	ENSG00000134717	BTF3L4	protein_coding	basic transcription factor 3 like 4 [Source:HGNC Symbol;Acc:HGNC:30547]
PRKDC	#N/A	#N/A	#N/A	0.401506	#N/A	0.414225	0.886068	1.01731	1.33175	0.347274	0.25518	#N/A	0.34916	#N/A	#N/A	#N/A	#N/A	0.565147	0.455532	5.98215	#N/A	#N/A	#N/A	#N/A	#N/A	0.480921	#N/A	12	ENSG00000253729	PRKDC	protein_coding	protein kinase, DNA-activated, catalytic subunit [Source:HGNC Symbol;Acc:HGNC:9413]
#287979	#N/A	#N/A	0.683447	1.52867	#N/A	#N/A	#N/A	#N/A	#N/A	#N/A	#N/A	0.937327	#N/A	#N/A	#N/A	2.53446	1.10735	#N/A	#N/A	5.28753	1.66827	1.96183	3.90976	2.52004	2.87331	1.43712	#N/A	12	ENSG00000287979		lncRNA	novel transcript
PLSCR3#187838	#N/A	#N/A	0.988774	1.1397	0.878247	0.945759	#N/A	#N/A	1.75113	0.675791	1.14918	#N/A	#N/A	#N/A	0.720243	#N/A	#N/A	2.10326	1.13459	2.86245	#N/A	#N/A	#N/A	#N/A	#N/A	0.925414	#N/A	12	ENSG00000187838	PLSCR3	protein_coding	phospholipid scramblase 3 [Source:HGNC Symbol;Acc:HGNC:16495]
PREB	#N/A	#N/A	1.15086	1.34345	0.924262	0.832851	1.13825	#N/A	3.67708	1.27523	0.887497	#N/A	#N/A	#N/A	#N/A	#N/A	#N/A	1.00407	#N/A	2.16295	0.652633	0.627872	#N/A	#N/A	#N/A	#N/A	#N/A	12	ENSG00000138073	PREB	protein_coding	prolactin regulatory element binding [Source:HGNC Symbol;Acc:HGNC:9356]
FCGRT	#N/A	#N/A	2.62851	1.45438	2.37112	#N/A	#N/A	#N/A	#N/A	#N/A	#N/A	4.7466	#N/A	#N/A	#N/A	2.49065	4.9585	#N/A	#N/A	3.67036	5.96697	4.27336	11.1612	3.63206	#N/A	4.88236	#N/A	12	ENSG00000104870	FCGRT	protein_coding	Fc gamma receptor and transporter [Source:HGNC Symbol;Acc:HGNC:3621]
PHAX	#N/A	#N/A	#N/A	0.799256	0.531038	1.24778	1.65703	1.30211	1.90339	0.584986	0.59096	#N/A	#N/A	0.64979	0.773704	#N/A	#N/A	#N/A	#N/A	2.83347	#N/A	0.491495	#N/A	#N/A	#N/A	#N/A	#N/A	12	ENSG00000164902	PHAX	protein_coding	phosphorylated adaptor for RNA export [Source:HGNC Symbol;Acc:HGNC:10241]
LTBP3	#N/A	#N/A	1.03024	0.998254	0.754576	2.72553	#N/A	5.33685	4.55628	2.65014	1.73006	#N/A	1.68882	#N/A	#N/A	#N/A	#N/A	#N/A	1.7919	4.44873	#N/A	#N/A	#N/A	#N/A	#N/A	1.04893	#N/A	12	ENSG00000168056	LTBP3	protein_coding	latent transforming growth factor beta binding protein 3 [Source:HGNC Symbol;Acc:HGNC:6716]
ERG28	#N/A	#N/A	1.19455	1.16911	1.19455	1.10052	#N/A	#N/A	#N/A	1.04316	#N/A	#N/A	0.761565	0.765903	1.10647	#N/A	#N/A	2.13063	1.50697	3.1359	0.843111	#N/A	#N/A	#N/A	#N/A	#N/A	#N/A	12	ENSG00000133935	ERG28	protein_coding	ergosterol biosynthesis 28 homolog [Source:HGNC Symbol;Acc:HGNC:1187]
LTA4H	#N/A	#N/A	#N/A	0.619053	#N/A	#N/A	#N/A	#N/A	#N/A	#N/A	#N/A	2.02642	#N/A	#N/A	#N/A	1.77035	1.88295	#N/A	0.736816	4.99948	2.00477	2.12689	2.39745	2.2496	1.60305	2.28981	#N/A	12	ENSG00000111144	LTA4H	protein_coding	leukotriene A4 hydrolase [Source:HGNC Symbol;Acc:HGNC:6710]
TP53	#N/A	#N/A	#N/A	0.656225	#N/A	0.522203	1.49346	#N/A	#N/A	#N/A	0.602169	0.549164	#N/A	#N/A	#N/A	0.326484	#N/A	#N/A	1.05296	6.61783	#N/A	0.574979	0.484089	0.422944	#N/A	0.607627	#N/A	12	ENSG00000141510	TP53	protein_coding	tumor protein p53 [Source:HGNC Symbol;Acc:HGNC:11998]
MTFP1	#N/A	#N/A	0.914982	1.08779	2.75094	2.50582	3.09042	1.95075	2.99325	2.93675	2.12157	#N/A	2.15655	#N/A	#N/A	#N/A	#N/A	1.37742	#N/A	2.58315	#N/A	#N/A	#N/A	#N/A	#N/A	#N/A	#N/A	12	ENSG00000242114	MTFP1	protein_coding	mitochondrial fission process 1 [Source:HGNC Symbol;Acc:HGNC:26945]
C5orf67	#N/A	#N/A	#N/A	0.141546	#N/A	1.38271	#N/A	#N/A	#N/A	#N/A	0.994091	1.00324	#N/A	#N/A	#N/A	3.14886	0.440274	#N/A	#N/A	0.187971	1.7008	#N/A	5.36498	2.752	3.01811	0.409661	#N/A	12	ENSG00000225940	C5orf67	lncRNA	chromosome 5 putative open reading frame 67 [Source:HGNC Symbol;Acc:HGNC:51252]
#271109	#N/A	#N/A	#N/A	1.09657	0.919088	5.36221	4.28666	4.31178	2.98322	5.34945	2.86096	#N/A	4.46112	#N/A	#N/A	#N/A	#N/A	1.48455	1.41093	3.02963	#N/A	#N/A	#N/A	#N/A	#N/A	#N/A	#N/A	12	ENSG00000271109		lncRNA	novel transcript
PRMT5	#N/A	#N/A	#N/A	0.716472	#N/A	#N/A	#N/A	#N/A	#N/A	1.01389	#N/A	1.17943	#N/A	1.11308	1.26169	1.64993	#N/A	1.21608	#N/A	0.735119	0.999972	1.26162	1.22182	#N/A	#N/A	1.17295	#N/A	12	ENSG00000100462	PRMT5	protein_coding	protein arginine methyltransferase 5 [Source:HGNC Symbol;Acc:HGNC:10894]
HMMR	#N/A	#N/A	#N/A	0.120467	#N/A	2.62374	0.317995	#N/A	#N/A	1.8434	#N/A	0.872312	2.24017	3.23734	#N/A	2.23191	#N/A	#N/A	#N/A	0.184255	2.19819	#N/A	2.31188	1.64788	#N/A	#N/A	#N/A	12	ENSG00000072571	HMMR	protein_coding	hyaluronan mediated motility receptor [Source:HGNC Symbol;Acc:HGNC:5012]
PSAP	#N/A	#N/A	2.53712	#N/A	2.24582	#N/A	#N/A	#N/A	#N/A	#N/A	#N/A	5.56719	#N/A	#N/A	#N/A	2.14776	2.98539	#N/A	1.24456	1.57116	7.48173	5.89472	5.82246	1.8368	#N/A	4.46789	#N/A	12	ENSG00000197746	PSAP	protein_coding	prosaposin [Source:HGNC Symbol;Acc:HGNC:9498]
SCO2	#N/A	#N/A	2.06572	#N/A	1.76406	#N/A	#N/A	#N/A	#N/A	#N/A	#N/A	3.11796	#N/A	#N/A	#N/A	1.03951	2.60558	#N/A	1.16549	1.59512	3.24939	1.90157	3.42998	1.49137	#N/A	1.60842	#N/A	12	ENSG00000284194	SCO2	protein_coding	synthesis of cytochrome C oxidase 2 [Source:HGNC Symbol;Acc:HGNC:10604]
MNDA	#N/A	#N/A	2.75859	#N/A	0.093522	#N/A	#N/A	#N/A	#N/A	#N/A	#N/A	0.282982	#N/A	#N/A	#N/A	2.53559	0.251681	#N/A	0.303987	#N/A	0.375567	2.90377	0.32638	5.53566	0.658556	0.225349	#N/A	12	ENSG00000163563	MNDA	protein_coding	myeloid cell nuclear differentiation antigen [Source:HGNC Symbol;Acc:HGNC:7183]
EBP	#N/A	#N/A	1.21185	#N/A	0.831954	1.99536	1.98777	1.8649	4.35837	#N/A	0.743995	#N/A	0.850541	#N/A	1.06964	#N/A	#N/A	2.37739	#N/A	1.75976	#N/A	#N/A	#N/A	#N/A	#N/A	#N/A	1.93492	12	ENSG00000147155	EBP	protein_coding	EBP cholestenol delta-isomerase [Source:HGNC Symbol;Acc:HGNC:3133]
PJA1	#N/A	#N/A	1.82648	#N/A	#N/A	3.04846	1.23178	1.02769	#N/A	3.03908	3.20502	#N/A	1.84864	1.41057	0.968382	#N/A	#N/A	2.58928	#N/A	#N/A	1.19699	0.949686	#N/A	#N/A	#N/A	#N/A	#N/A	12	ENSG00000181191	PJA1	protein_coding	praja ring finger ubiquitin ligase 1 [Source:HGNC Symbol;Acc:HGNC:16648]
ADAM23	#N/A	#N/A	2.04092	#N/A	#N/A	4.36488	0.384625	0.293071	0.260858	3.53069	#N/A	#N/A	0.732159	#N/A	#N/A	1.22462	#N/A	#N/A	0.156867	0.281084	#N/A	#N/A	1.63638	#N/A	#N/A	0.6383	#N/A	12	ENSG00000114948	ADAM23	protein_coding	ADAM metallopeptidase domain 23 [Source:HGNC Symbol;Acc:HGNC:202]
KRR1	#N/A	#N/A	0.435692	#N/A	#N/A	0.776367	1.00595	0.919329	1.04977	0.585024	0.41385	#N/A	1.14875	0.424084	0.626441	#N/A	#N/A	#N/A	0.727549	5.43846	#N/A	#N/A	#N/A	#N/A	#N/A	#N/A	#N/A	12	ENSG00000111615	KRR1	protein_coding	KRR1 small subunit processome component homolog [Source:HGNC Symbol;Acc:HGNC:5176]
NSFL1C	#N/A	#N/A	0.584708	#N/A	#N/A	#N/A	#N/A	#N/A	#N/A	#N/A	#N/A	0.759252	#N/A	#N/A	#N/A	0.769565	1.83533	0.785553	0.716093	6.19745	0.818245	0.649258	0.881647	0.561321	#N/A	1.38933	#N/A	12	ENSG00000088833	NSFL1C	protein_coding	NSFL1 cofactor [Source:HGNC Symbol;Acc:HGNC:15912]
UBL4A	#N/A	#N/A	1.46252	#N/A	#N/A	1.73883	#N/A	0.541017	#N/A	#N/A	2.03001	#N/A	#N/A	1.47473	1.71559	#N/A	#N/A	2.62159	0.394174	#N/A	1.3713	1.36168	0.923869	#N/A	#N/A	0.958307	#N/A	12	ENSG00000102178	UBL4A	protein_coding	ubiquitin like 4A [Source:HGNC Symbol;Acc:HGNC:12505]
PIGC	#N/A	#N/A	0.616123	#N/A	0.68488	0.631896	1.72256	#N/A	1.21262	#N/A	0.744134	#N/A	#N/A	0.558944	0.721191	#N/A	0.713375	0.72099	0.869919	5.91089	#N/A	#N/A	#N/A	#N/A	#N/A	#N/A	#N/A	12	ENSG00000135845	PIGC	protein_coding	phosphatidylinositol glycan anchor biosynthesis class C [Source:HGNC Symbol;Acc:HGNC:8960]
RPL39L	#N/A	#N/A	1.36755	#N/A	#N/A	3.11712	0.632111	0.467475	#N/A	2.35734	1.45767	2.09105	1.48194	2.1391	#N/A	#N/A	#N/A	1.06371	#N/A	#N/A	1.9346	1.1862	#N/A	#N/A	#N/A	#N/A	#N/A	12	ENSG00000163923	RPL39L	protein_coding	ribosomal protein L39 like [Source:HGNC Symbol;Acc:HGNC:17094]
RBPMS2	#N/A	#N/A	0.420156	#N/A	0.130674	2.42741	0.295193	#N/A	#N/A	2.9394	1.37456	1.05895	3.20024	#N/A	#N/A	#N/A	#N/A	#N/A	#N/A	#N/A	3.64399	1.9124	#N/A	1.60981	1.36776	#N/A	#N/A	12	ENSG00000166831	RBPMS2	protein_coding	RNA binding protein, mRNA processing factor 2 [Source:HGNC Symbol;Acc:HGNC:19098]
LGALS9	#N/A	#N/A	0.635509	#N/A	#N/A	#N/A	#N/A	#N/A	#N/A	#N/A	#N/A	2.67001	#N/A	#N/A	#N/A	0.99255	0.960375	0.85	3.11202	3.24438	2.509	1.57894	3.33139	2.33511	1.33936	#N/A	#N/A	12	ENSG00000168961	LGALS9	protein_coding	galectin 9 [Source:HGNC Symbol;Acc:HGNC:6570]
LINC02137	#N/A	#N/A	0.192536	#N/A	#N/A	2.81516	0.174778	#N/A	#N/A	#N/A	0.258588	0.223473	#N/A	0.9032	#N/A	1.36466	#N/A	#N/A	#N/A	#N/A	3.1057	0.774979	1.30714	1.93678	0.330836	#N/A	#N/A	12	ENSG00000260186	LINC02137	lncRNA	long intergenic non-protein coding RNA 2137 [Source:HGNC Symbol;Acc:HGNC:52997]
ZBTB7A	#N/A	#N/A	0.251819	#N/A	0.786653	#N/A	#N/A	#N/A	#N/A	#N/A	0.300844	0.460378	#N/A	#N/A	#N/A	#N/A	0.617619	0.529577	0.945587	4.16601	0.583667	0.508887	#N/A	#N/A	#N/A	0.439337	1.30476	12	ENSG00000178951	ZBTB7A	protein_coding	zinc finger and BTB domain containing 7A [Source:HGNC Symbol;Acc:HGNC:18078]
IGKV1-39#242371	#N/A	#N/A	0.037873	#N/A	#N/A	0.202199	#N/A	#N/A	#N/A	0.190212	#N/A	#N/A	0.185921	0.190037	0.106642	0.198426	#N/A	#N/A	#N/A	#N/A	0.276463	0.179408	0.210954	0.204197	0.174289	#N/A	#N/A	12	ENSG00000242371	IGKV1-39	IG_V_gene	immunoglobulin kappa variable 1-39 [Source:HGNC Symbol;Acc:HGNC:5740]
DPYSL2	#N/A	#N/A	0.423952	#N/A	1.28065	#N/A	#N/A	#N/A	#N/A	#N/A	#N/A	1.81106	#N/A	#N/A	#N/A	1.04947	#N/A	#N/A	1.01004	2.66983	1.93852	0.765516	1.24732	0.810027	0.532403	2.25083	#N/A	12	ENSG00000092964	DPYSL2	protein_coding	dihydropyrimidinase like 2 [Source:HGNC Symbol;Acc:HGNC:3014]
LTA#226979	#N/A	#N/A	0.598276	#N/A	#N/A	4.25186	0.252524	0.214997	#N/A	1.8256	1.3319	#N/A	3.45065	1.28871	#N/A	1.49633	#N/A	#N/A	0.139707	0.161112	#N/A	#N/A	1.41251	#N/A	#N/A	#N/A	#N/A	12	ENSG00000226979	LTA	protein_coding	lymphotoxin alpha [Source:HGNC Symbol;Acc:HGNC:6709]
EXOSC8	#N/A	#N/A	0.326658	#N/A	#N/A	1.19758	1.7058	1.81135	1.54199	0.596274	0.970348	#N/A	1.06837	0.382384	0.618617	#N/A	#N/A	#N/A	#N/A	6.23195	#N/A	#N/A	#N/A	#N/A	#N/A	0.846064	#N/A	12	ENSG00000120699	EXOSC8	protein_coding	exosome component 8 [Source:HGNC Symbol;Acc:HGNC:17035]
PLXNC1	#N/A	#N/A	#N/A	#N/A	1.05391	#N/A	#N/A	#N/A	#N/A	#N/A	#N/A	#N/A	#N/A	#N/A	0.428651	1.94713	1.64011	1.04382	#N/A	8.81186	1.1988	1.55264	1.65708	1.56201	2.27496	3.83255	#N/A	12	ENSG00000136040	PLXNC1	protein_coding	plexin C1 [Source:HGNC Symbol;Acc:HGNC:9106]
ARID3A	#N/A	#N/A	#N/A	#N/A	1.80848	#N/A	#N/A	#N/A	#N/A	#N/A	#N/A	2.50617	#N/A	#N/A	#N/A	1.10757	1.0719	#N/A	#N/A	4.45675	1.89098	1.6951	1.69264	2.24267	1.85443	1.74211	1.22773	12	ENSG00000116017	ARID3A	protein_coding	AT-rich interaction domain 3A [Source:HGNC Symbol;Acc:HGNC:3031]
UGGT2	#N/A	#N/A	#N/A	#N/A	2.71357	#N/A	#N/A	#N/A	#N/A	#N/A	#N/A	9.3169	#N/A	#N/A	#N/A	4.09731	3.68481	1.54739	#N/A	4.36835	7.42237	5.55745	8.39384	7.94184	6.99285	7.86881	#N/A	12	ENSG00000102595	UGGT2	protein_coding	UDP-glucose glycoprotein glucosyltransferase 2 [Source:HGNC Symbol;Acc:HGNC:15664]
FNBP1	#N/A	#N/A	#N/A	#N/A	0.544156	0.334629	0.625341	0.775594	0.847259	0.361345	#N/A	#N/A	0.585728	#N/A	#N/A	0.204018	#N/A	0.492097	0.498964	6.79309	#N/A	#N/A	#N/A	#N/A	0.31719	#N/A	#N/A	12	ENSG00000187239	FNBP1	protein_coding	formin binding protein 1 [Source:HGNC Symbol;Acc:HGNC:17069]
PIK3R6	#N/A	#N/A	#N/A	#N/A	2.05104	#N/A	#N/A	#N/A	#N/A	#N/A	#N/A	1.14212	#N/A	#N/A	#N/A	1.18243	2.70319	#N/A	1.20189	2.22364	2.28183	1.85107	1.19282	2.08726	1.89929	1.11086	#N/A	12	ENSG00000276231	PIK3R6	protein_coding	phosphoinositide-3-kinase regulatory subunit 6 [Source:HGNC Symbol;Acc:HGNC:27101]
BTN3A2	#N/A	#N/A	#N/A	#N/A	0.826003	1.47383	1.80385	1.69534	1.56079	0.770851	1.50768	#N/A	0.8077	#N/A	#N/A	#N/A	0.494857	1.58049	#N/A	3.47592	#N/A	#N/A	#N/A	#N/A	#N/A	#N/A	1.70319	12	ENSG00000186470	BTN3A2	protein_coding	butyrophilin subfamily 3 member A2 [Source:HGNC Symbol;Acc:HGNC:1139]
RAB31	#N/A	#N/A	#N/A	#N/A	0.879593	#N/A	#N/A	#N/A	#N/A	#N/A	#N/A	6.41217	#N/A	#N/A	#N/A	3.54575	4.66443	#N/A	#N/A	2.78263	7.64935	6.63273	7.91214	7.55189	5.52799	4.82637	1.05573	12	ENSG00000168461	RAB31	protein_coding	RAB31, member RAS oncogene family [Source:HGNC Symbol;Acc:HGNC:9771]
TRAM2	#N/A	#N/A	#N/A	#N/A	0.998438	#N/A	#N/A	1.1682	0.953981	#N/A	#N/A	1.07625	#N/A	0.398256	#N/A	#N/A	1.00728	0.748067	#N/A	5.51988	0.739703	0.76694	#N/A	0.546772	#N/A	1.61399	#N/A	12	ENSG00000065308	TRAM2	protein_coding	translocation associated membrane protein 2 [Source:HGNC Symbol;Acc:HGNC:16855]
TBC1D12	#N/A	#N/A	#N/A	#N/A	0.970978	#N/A	#N/A	#N/A	#N/A	#N/A	#N/A	7.66332	#N/A	#N/A	#N/A	3.45895	3.32142	1.25516	#N/A	3.61412	7.71166	6.45886	8.39486	9.75966	5.97563	4.80182	#N/A	12	ENSG00000108239	TBC1D12	protein_coding	TBC1 domain family member 12 [Source:HGNC Symbol;Acc:HGNC:29082]
PCBP3	#N/A	#N/A	#N/A	#N/A	1.3819	1.18143	2.10404	#N/A	1.46337	#N/A	0.820551	#N/A	1.1125	#N/A	#N/A	2.17958	#N/A	#N/A	#N/A	1.81725	#N/A	0.946301	1.83877	1.15555	1.0507	#N/A	#N/A	12	ENSG00000183570	PCBP3	protein_coding	poly(rC) binding protein 3 [Source:HGNC Symbol;Acc:HGNC:8651]
KIF5C#168280	#N/A	#N/A	#N/A	#N/A	1.06829	4.43751	5.23024	1.91344	2.16092	#N/A	2.91896	#N/A	2.06021	#N/A	#N/A	1.6175	#N/A	2.05734	1.00804	4.6379	#N/A	#N/A	#N/A	#N/A	#N/A	2.57024	#N/A	12	ENSG00000168280	KIF5C	protein_coding	kinesin family member 5C [Source:HGNC Symbol;Acc:HGNC:6325]
EEA1	#N/A	#N/A	#N/A	#N/A	0.448765	#N/A	#N/A	#N/A	#N/A	#N/A	#N/A	0.595876	#N/A	#N/A	#N/A	0.388326	0.445622	0.707583	0.694947	5.58659	#N/A	0.495675	0.322606	0.520038	0.674873	0.67945	#N/A	12	ENSG00000102189	EEA1	protein_coding	early endosome antigen 1 [Source:HGNC Symbol;Acc:HGNC:3185]
MIR210HG#247095	#N/A	#N/A	#N/A	#N/A	0.0508246	2.81244	#N/A	#N/A	#N/A	1.19302	0.467515	0.254822	1.73997	1.95478	#N/A	1.24172	#N/A	#N/A	#N/A	#N/A	1.24841	#N/A	2.31811	1.99016	1.52512	#N/A	#N/A	12	ENSG00000247095	MIR210HG	lncRNA	MIR210 host gene [Source:HGNC Symbol;Acc:HGNC:39524]
ABHD6	#N/A	#N/A	#N/A	#N/A	0.722938	#N/A	#N/A	#N/A	#N/A	#N/A	#N/A	1.40605	#N/A	#N/A	#N/A	0.841822	1.44182	#N/A	3.07156	2.32849	1.45949	1.16362	0.714334	1.24043	1.21743	0.781762	#N/A	12	ENSG00000163686	ABHD6	protein_coding	abhydrolase domain containing 6, acylglycerol lipase [Source:HGNC Symbol;Acc:HGNC:21398]
ANG	#N/A	#N/A	#N/A	#N/A	0.044214	#N/A	#N/A	#N/A	#N/A	1.78478	#N/A	0.256091	#N/A	2.0118	0.1887	1.69045	#N/A	0.231008	#N/A	#N/A	0.359642	0.473505	6.36866	2.49007	#N/A	0.189982	#N/A	12	ENSG00000214274	ANG	protein_coding	angiogenin [Source:HGNC Symbol;Acc:HGNC:483]
#258181	#N/A	#N/A	#N/A	#N/A	0.833855	4.38146	3.68276	6.14524	5.57001	5.1125	3.20929	#N/A	5.91141	#N/A	#N/A	0.596354	#N/A	#N/A	1.23062	5.81817	#N/A	#N/A	#N/A	#N/A	0.482901	#N/A	#N/A	12	ENSG00000258181		lncRNA	novel transcript
MIR193BHG	#N/A	#N/A	#N/A	#N/A	0.0533374	#N/A	#N/A	#N/A	#N/A	1.18033	0.710299	0.281521	2.09991	#N/A	#N/A	1.42975	0.196403	#N/A	#N/A	#N/A	#N/A	1.18029	4.70666	2.45242	0.647596	0.175715	#N/A	12	ENSG00000262454	MIR193BHG	lncRNA	MIR193b-365a host gene [Source:HGNC Symbol;Acc:HGNC:51945]
TM9SF2	#N/A	#N/A	#N/A	#N/A	0.322109	#N/A	#N/A	0.448573	#N/A	#N/A	#N/A	0.521836	#N/A	0.405519	0.37122	0.406234	#N/A	#N/A	#N/A	6.30593	0.429353	#N/A	0.358215	0.288118	0.644821	0.471412	#N/A	12	ENSG00000125304	TM9SF2	protein_coding	transmembrane 9 superfamily member 2 [Source:HGNC Symbol;Acc:HGNC:11865]
MAD2L1	#N/A	#N/A	#N/A	#N/A	0.17446	6.92969	0.340678	0.245776	#N/A	4.02377	1.25122	#N/A	1.91893	1.25756	0.918963	2.01048	#N/A	0.797189	#N/A	#N/A	#N/A	#N/A	1.39582	#N/A	#N/A	#N/A	#N/A	12	ENSG00000164109	MAD2L1	protein_coding	mitotic arrest deficient 2 like 1 [Source:HGNC Symbol;Acc:HGNC:6763]
SPTAN1	#N/A	#N/A	#N/A	#N/A	0.353841	1.08067	2.29126	1.20017	1.84088	1.39588	0.758808	#N/A	1.48161	#N/A	#N/A	#N/A	#N/A	0.589494	0.512137	5.95112	#N/A	#N/A	#N/A	#N/A	#N/A	#N/A	1.06026	12	ENSG00000197694	SPTAN1	protein_coding	spectrin alpha, non-erythrocytic 1 [Source:HGNC Symbol;Acc:HGNC:11273]
SYTL1	#N/A	#N/A	#N/A	#N/A	0.39304	2.09148	2.64955	1.81535	2.66438	#N/A	0.784174	#N/A	1.03244	#N/A	#N/A	#N/A	0.517361	2.33481	0.715598	6.0422	#N/A	#N/A	#N/A	#N/A	#N/A	#N/A	1.12668	12	ENSG00000142765	SYTL1	protein_coding	synaptotagmin like 1 [Source:HGNC Symbol;Acc:HGNC:15584]
ANO9	#N/A	#N/A	#N/A	#N/A	0.754659	3.25992	5.32534	2.67935	4.3886	4.01532	1.39794	#N/A	4.18826	#N/A	#N/A	1.05977	#N/A	1.00318	1.72974	4.53492	#N/A	#N/A	#N/A	#N/A	#N/A	#N/A	#N/A	12	ENSG00000185101	ANO9	protein_coding	anoctamin 9 [Source:HGNC Symbol;Acc:HGNC:20679]
G3BP2	#N/A	#N/A	#N/A	#N/A	0.418149	0.450244	1.06591	0.821712	1.15241	0.250186	#N/A	#N/A	0.381205	#N/A	#N/A	#N/A	0.730391	0.525147	0.882158	2.27029	#N/A	#N/A	#N/A	#N/A	#N/A	0.483435	#N/A	12	ENSG00000138757	G3BP2	protein_coding	G3BP stress granule assembly factor 2 [Source:HGNC Symbol;Acc:HGNC:30291]
LMO4	#N/A	#N/A	#N/A	#N/A	0.428791	#N/A	1.03731	#N/A	#N/A	#N/A	#N/A	0.74188	#N/A	0.658076	0.749459	#N/A	#N/A	#N/A	#N/A	4.51301	1.13544	0.442873	0.900139	0.895163	0.663364	2.57694	#N/A	12	ENSG00000143013	LMO4	protein_coding	LIM domain only 4 [Source:HGNC Symbol;Acc:HGNC:6644]
DISC1FP1	#N/A	#N/A	#N/A	#N/A	#N/A	4.82474	6.5445	3.00203	5.60458	4.86167	2.32203	#N/A	5.53715	#N/A	#N/A	#N/A	1.74787	#N/A	1.55393	5.53273	#N/A	#N/A	1.09388	#N/A	1.21835	#N/A	#N/A	12	ENSG00000261645	DISC1FP1	lncRNA	DISC1 fusion partner 1 [Source:HGNC Symbol;Acc:HGNC:33625]
#284707	#N/A	#N/A	#N/A	#N/A	#N/A	1.4584	2.28428	1.70843	1.42351	1.48021	1.28581	#N/A	1.91212	#N/A	#N/A	#N/A	0.932072	#N/A	#N/A	4.5951	#N/A	#N/A	#N/A	#N/A	0.516972	0.486401	1.40448	12	ENSG00000284707		lncRNA	novel transcript
EML4	#N/A	#N/A	#N/A	#N/A	#N/A	1.1407	1.54193	1.3855	1.7999	#N/A	1.52842	#N/A	1.22697	#N/A	#N/A	0.692211	#N/A	0.776294	0.91399	7.20188	#N/A	#N/A	#N/A	#N/A	0.340409	#N/A	1.43563	12	ENSG00000143924	EML4	protein_coding	EMAP like 4 [Source:HGNC Symbol;Acc:HGNC:1316]
STK17A	#N/A	#N/A	#N/A	#N/A	#N/A	2.08478	2.98304	1.67854	2.8231	1.92683	1.67892	#N/A	2.79039	#N/A	#N/A	#N/A	0.581355	1.10748	1.15486	6.01367	#N/A	#N/A	#N/A	#N/A	#N/A	#N/A	1.2127	12	ENSG00000164543	STK17A	protein_coding	serine/threonine kinase 17a [Source:HGNC Symbol;Acc:HGNC:11395]
SLC25A4	#N/A	#N/A	#N/A	#N/A	#N/A	8.81537	1.59351	1.00404	#N/A	5.9184	2.5125	#N/A	6.27165	1.17986	1.70347	#N/A	#N/A	#N/A	#N/A	0.582201	0.980955	1.83231	#N/A	#N/A	#N/A	1.43862	#N/A	12	ENSG00000151729	SLC25A4	protein_coding	solute carrier family 25 member 4 [Source:HGNC Symbol;Acc:HGNC:10990]
#268027	#N/A	#N/A	#N/A	#N/A	#N/A	5.47164	6.00014	6.10335	4.99403	5.5384	2.86116	#N/A	6.8171	0.634845	1.21923	#N/A	#N/A	#N/A	#N/A	3.27159	#N/A	#N/A	#N/A	#N/A	#N/A	1.99207	4.39873	12	ENSG00000268027		lncRNA	novel transcript, sense intronic to CEACAM21
ZC4H2	#N/A	#N/A	#N/A	#N/A	#N/A	1.6838	1.76621	2.38614	2.08254	2.06495	2.43834	#N/A	2.18383	#N/A	#N/A	0.523085	#N/A	#N/A	#N/A	6.46566	#N/A	0.64785	#N/A	0.516492	1.04253	#N/A	#N/A	12	ENSG00000126970	ZC4H2	protein_coding	zinc finger C4H2-type containing [Source:HGNC Symbol;Acc:HGNC:24931]
PHF1#112511	#N/A	#N/A	#N/A	#N/A	#N/A	1.65034	2.12941	2.28759	3.69088	1.48464	1.94413	#N/A	2.38032	#N/A	#N/A	0.333437	1.6174	1.10586	#N/A	4.71861	#N/A	#N/A	#N/A	#N/A	#N/A	0.937328	#N/A	12	ENSG00000112511	PHF1	protein_coding	PHD finger protein 1 [Source:HGNC Symbol;Acc:HGNC:8919]
#281706	#N/A	#N/A	#N/A	#N/A	#N/A	8.4167	1.0454	0.722239	0.620804	4.05475	2.64002	0.956452	5.66661	0.860691	1.03317	1.06528	#N/A	#N/A	#N/A	0.490752	#N/A	#N/A	#N/A	#N/A	#N/A	#N/A	#N/A	12	ENSG00000281706		lncRNA	long intergenic non-protein coding RNA 1012 [Source:NCBI gene (formerly Entrezgene);Acc:100507173]
ZNHIT6	#N/A	#N/A	#N/A	#N/A	#N/A	1.15923	1.7175	1.36537	1.89241	0.628423	#N/A	#N/A	1.08222	0.333509	0.404993	#N/A	#N/A	#N/A	0.81853	5.30129	#N/A	#N/A	#N/A	#N/A	0.329458	0.60061	#N/A	12	ENSG00000117174	ZNHIT6	protein_coding	zinc finger HIT-type containing 6 [Source:HGNC Symbol;Acc:HGNC:26089]
ANK1	#N/A	#N/A	#N/A	#N/A	#N/A	3.59664	3.8989	#N/A	2.40221	4.02822	2.29039	#N/A	3.60742	#N/A	#N/A	2.66426	#N/A	1.62347	2.17816	1.06842	#N/A	#N/A	2.12696	#N/A	1.42323	#N/A	#N/A	12	ENSG00000029534	ANK1	protein_coding	ankyrin 1 [Source:HGNC Symbol;Acc:HGNC:492]
ZNF827	#N/A	#N/A	#N/A	#N/A	#N/A	5.7159	5.52945	4.33121	3.96434	6.20912	2.87603	#N/A	5.39333	0.61271	#N/A	#N/A	0.541795	0.58046	#N/A	4.40325	#N/A	0.886116	#N/A	#N/A	#N/A	#N/A	#N/A	12	ENSG00000151612	ZNF827	protein_coding	zinc finger protein 827 [Source:HGNC Symbol;Acc:HGNC:27193]
CLYBL	#N/A	#N/A	#N/A	#N/A	#N/A	1.13127	1.44033	1.08642	1.36295	#N/A	0.586808	#N/A	1.15576	#N/A	#N/A	0.700324	0.433827	0.640512	0.831605	5.66155	#N/A	#N/A	#N/A	#N/A	0.395625	#N/A	#N/A	12	ENSG00000125246	CLYBL	protein_coding	citramalyl-CoA lyase [Source:HGNC Symbol;Acc:HGNC:18355]
CRYZ	#N/A	#N/A	#N/A	#N/A	#N/A	2.66433	2.77492	2.58777	3.01914	1.55837	1.66644	#N/A	1.9069	#N/A	0.851176	#N/A	1.26984	1.44461	1.12696	2.87283	#N/A	#N/A	#N/A	#N/A	#N/A	#N/A	#N/A	12	ENSG00000116791	CRYZ	protein_coding	crystallin zeta [Source:HGNC Symbol;Acc:HGNC:2419]
PACS1	#N/A	#N/A	#N/A	#N/A	#N/A	0.738578	1.07319	1.00622	1.45442	0.596284	0.799432	#N/A	1.22975	#N/A	#N/A	#N/A	#N/A	1.25438	0.61433	6.81422	#N/A	#N/A	#N/A	#N/A	0.474181	#N/A	0.838271	12	ENSG00000175115	PACS1	protein_coding	phosphofurin acidic cluster sorting protein 1 [Source:HGNC Symbol;Acc:HGNC:30032]
PM20D2	#N/A	#N/A	#N/A	#N/A	#N/A	1.76986	5.89152	#N/A	1.08616	1.86717	0.688339	#N/A	1.43422	0.522529	0.853058	0.505945	#N/A	#N/A	#N/A	4.75921	#N/A	0.759332	#N/A	0.506499	#N/A	#N/A	#N/A	12	ENSG00000146281	PM20D2	protein_coding	peptidase M20 domain containing 2 [Source:HGNC Symbol;Acc:HGNC:21408]
SLC38A1	#N/A	#N/A	#N/A	#N/A	#N/A	4.48086	6.69128	3.31649	5.73826	5.68741	0.535446	#N/A	3.32453	0.373726	0.429741	#N/A	#N/A	#N/A	0.565087	9.64867	#N/A	#N/A	#N/A	#N/A	#N/A	#N/A	1.73525	12	ENSG00000111371	SLC38A1	protein_coding	solute carrier family 38 member 1 [Source:HGNC Symbol;Acc:HGNC:13447]
ZC3H6	#N/A	#N/A	#N/A	#N/A	#N/A	0.863865	0.933801	1.33202	0.794425	0.423196	0.966609	#N/A	0.774966	#N/A	#N/A	0.288123	1.09808	1.09735	1.14664	5.27901	#N/A	#N/A	#N/A	#N/A	#N/A	#N/A	#N/A	12	ENSG00000188177	ZC3H6	protein_coding	zinc finger CCCH-type containing 6 [Source:HGNC Symbol;Acc:HGNC:24762]
ZFP30	#N/A	#N/A	#N/A	#N/A	#N/A	1.65516	2.02163	1.91527	1.73963	1.20127	#N/A	0.645112	1.45207	0.447898	#N/A	#N/A	#N/A	#N/A	0.929688	5.40487	#N/A	#N/A	#N/A	0.41901	0.65427	#N/A	#N/A	12	ENSG00000120784	ZFP30	protein_coding	ZFP30 zinc finger protein [Source:HGNC Symbol;Acc:HGNC:29555]
CLCF1	#N/A	#N/A	#N/A	#N/A	#N/A	2.72596	3.15533	#N/A	#N/A	#N/A	2.34863	#N/A	#N/A	0.947935	#N/A	0.983447	1.75232	1.6369	1.00013	1.09273	1.82027	1.4828	#N/A	#N/A	#N/A	2.61579	#N/A	12	ENSG00000175505	CLCF1	protein_coding	cardiotrophin like cytokine factor 1 [Source:HGNC Symbol;Acc:HGNC:17412]
#254556	#N/A	#N/A	#N/A	#N/A	#N/A	2.74476	3.31517	2.70653	1.39453	2.80049	2.19343	#N/A	2.52598	1.0766	#N/A	#N/A	2.94728	1.3745	#N/A	1.59402	#N/A	#N/A	0.808103	#N/A	#N/A	#N/A	#N/A	12	ENSG00000254556		lncRNA	novel transcript
G3BP1	#N/A	#N/A	#N/A	#N/A	#N/A	0.691131	0.94171	1.24693	1.4323	0.464043	#N/A	#N/A	0.313145	0.24881	0.563647	#N/A	#N/A	0.414251	0.541515	4.90081	#N/A	#N/A	#N/A	#N/A	#N/A	0.73739	#N/A	12	ENSG00000145907	G3BP1	protein_coding	G3BP stress granule assembly factor 1 [Source:HGNC Symbol;Acc:HGNC:30292]
ITGA3	#N/A	#N/A	#N/A	#N/A	#N/A	3.40327	0.773803	0.569469	0.512575	4.58036	3.96196	#N/A	3.77287	1.12369	#N/A	1.96764	#N/A	#N/A	#N/A	0.394834	#N/A	#N/A	1.12906	#N/A	1.08867	#N/A	#N/A	12	ENSG00000005884	ITGA3	protein_coding	integrin subunit alpha 3 [Source:HGNC Symbol;Acc:HGNC:6139]
PAXIP1-DT	#N/A	#N/A	#N/A	#N/A	#N/A	2.1685	1.35693	1.40642	1.91753	1.20305	1.15859	#N/A	2.0287	0.679861	0.893326	0.500332	#N/A	#N/A	#N/A	2.10685	#N/A	#N/A	0.643938	#N/A	#N/A	#N/A	#N/A	12	ENSG00000273344	PAXIP1-DT	lncRNA	PAXIP1 divergent transcript [Source:HGNC Symbol;Acc:HGNC:27328]
UST-AS2	#N/A	#N/A	#N/A	#N/A	#N/A	3.06286	2.76436	1.36998	#N/A	#N/A	#N/A	#N/A	1.82804	1.21244	1.0123	#N/A	1.91456	#N/A	1.32068	1.44484	#N/A	#N/A	#N/A	1.19002	1.68979	2.3511	#N/A	12	ENSG00000236591	UST-AS2	lncRNA	UST antisense RNA 2 [Source:HGNC Symbol;Acc:HGNC:40803]
SYNJ2	#N/A	#N/A	#N/A	#N/A	#N/A	1.34669	2.23711	2.04767	2.42452	3.35209	1.25388	#N/A	1.9032	#N/A	#N/A	#N/A	#N/A	1.47765	1.50203	4.1772	#N/A	#N/A	0.969977	#N/A	0.6296	#N/A	#N/A	12	ENSG00000078269	SYNJ2	protein_coding	synaptojanin 2 [Source:HGNC Symbol;Acc:HGNC:11504]
MDGA1	#N/A	#N/A	#N/A	#N/A	#N/A	4.89782	3.58029	3.04915	2.28955	4.85869	4.81131	1.0089	5.50656	#N/A	#N/A	#N/A	#N/A	2.82035	#N/A	3.7329	#N/A	#N/A	#N/A	#N/A	#N/A	1.77643	0.729488	12	ENSG00000112139	MDGA1	protein_coding	MAM domain containing glycosylphosphatidylinositol anchor 1 [Source:HGNC Symbol;Acc:HGNC:19267]
COQ10A	#N/A	#N/A	#N/A	#N/A	#N/A	2.18269	3.44359	2.62166	2.41345	1.85382	1.68806	#N/A	2.48992	0.709709	#N/A	0.601621	#N/A	#N/A	#N/A	3.77924	#N/A	0.632424	#N/A	0.566225	#N/A	#N/A	#N/A	12	ENSG00000135469	COQ10A	protein_coding	coenzyme Q10A [Source:HGNC Symbol;Acc:HGNC:26515]
WNT10A	#N/A	#N/A	#N/A	#N/A	#N/A	4.10763	0.613002	0.47846	#N/A	7.10699	2.89902	3.21602	5.35535	#N/A	#N/A	4.41054	0.79822	#N/A	#N/A	0.391558	#N/A	#N/A	3.70994	#N/A	1.57162	#N/A	#N/A	12	ENSG00000135925	WNT10A	protein_coding	Wnt family member 10A [Source:HGNC Symbol;Acc:HGNC:13829]
HECTD2	#N/A	#N/A	#N/A	#N/A	#N/A	1.79906	#N/A	2.45599	1.67692	1.34306	0.957969	#N/A	2.27072	0.888118	#N/A	1.22469	#N/A	1.03095	1.05655	3.62544	#N/A	#N/A	#N/A	#N/A	#N/A	2.61914	#N/A	12	ENSG00000165338	HECTD2	protein_coding	HECT domain E3 ubiquitin protein ligase 2 [Source:HGNC Symbol;Acc:HGNC:26736]
UPF3A	#N/A	#N/A	#N/A	#N/A	#N/A	0.987577	1.32117	1.4421	1.74893	0.926986	0.579903	0.483377	0.802069	0.527716	#N/A	#N/A	#N/A	0.51279	#N/A	2.92658	#N/A	0.400821	#N/A	#N/A	#N/A	#N/A	#N/A	12	ENSG00000169062	UPF3A	protein_coding	UPF3A regulator of nonsense mediated mRNA decay [Source:HGNC Symbol;Acc:HGNC:20332]
SNTA1	#N/A	#N/A	#N/A	#N/A	#N/A	3.2346	3.80007	1.60053	#N/A	3.72425	2.53906	#N/A	4.06562	1.06257	#N/A	1.4143	#N/A	#N/A	2.10346	2.21021	0.797659	#N/A	0.879073	#N/A	#N/A	#N/A	#N/A	12	ENSG00000101400	SNTA1	protein_coding	syntrophin alpha 1 [Source:HGNC Symbol;Acc:HGNC:11167]
TMEM222	#N/A	#N/A	#N/A	#N/A	#N/A	1.20544	1.34024	0.906428	1.70163	0.958505	1.12228	#N/A	1.12274	0.649425	0.675136	#N/A	#N/A	#N/A	0.815582	2.93201	0.35433	#N/A	#N/A	#N/A	#N/A	#N/A	#N/A	12	ENSG00000186501	TMEM222	protein_coding	transmembrane protein 222 [Source:HGNC Symbol;Acc:HGNC:25363]
LINC01238#237940	#N/A	#N/A	#N/A	#N/A	#N/A	3.99547	#N/A	0.217212	#N/A	1.83372	0.783673	#N/A	4.08518	0.984024	#N/A	2.0395	#N/A	#N/A	0.138732	0.16176	#N/A	#N/A	1.18296	0.929358	1.212	#N/A	#N/A	12	ENSG00000237940	LINC01238	lncRNA	long intergenic non-protein coding RNA 1238 [Source:HGNC Symbol;Acc:HGNC:49795]
#270571	#N/A	#N/A	#N/A	#N/A	#N/A	2.05673	1.51372	#N/A	1.61171	1.87143	#N/A	#N/A	1.68797	#N/A	#N/A	1.25626	1.20404	#N/A	#N/A	2.6407	#N/A	0.823431	#N/A	0.745405	1.23529	1.84313	#N/A	12	ENSG00000270571		lncRNA	novel transcript, antisense to TACR1
ZNF681	#N/A	#N/A	#N/A	#N/A	#N/A	3.76463	1.32989	0.908264	0.782133	4.50422	2.95524	#N/A	2.58309	0.910105	1.16154	#N/A	#N/A	1.47977	0.724612	0.604598	#N/A	#N/A	#N/A	#N/A	#N/A	#N/A	#N/A	12	ENSG00000196172	ZNF681	protein_coding	zinc finger protein 681 [Source:HGNC Symbol;Acc:HGNC:26457]
#287154	#N/A	#N/A	#N/A	#N/A	#N/A	3.72372	#N/A	0.21923	#N/A	5.40963	#N/A	1.57313	1.47913	1.22383	#N/A	#N/A	#N/A	#N/A	#N/A	0.161357	2.1858	#N/A	1.37354	1.5908	1.32808	0.282864	#N/A	12	ENSG00000287154		lncRNA	novel transcript, antisense to ZNF518Band CLNK
ATRX	#N/A	#N/A	#N/A	#N/A	#N/A	0.416442	0.749484	1.07476	0.729539	0.489371	0.283882	#N/A	0.507944	0.195578	0.248431	#N/A	#N/A	0.352	#N/A	7.35026	#N/A	#N/A	#N/A	#N/A	0.224533	#N/A	#N/A	12	ENSG00000085224	ATRX	protein_coding	ATRX chromatin remodeler [Source:HGNC Symbol;Acc:HGNC:886]
LSR	#N/A	#N/A	#N/A	#N/A	#N/A	3.49702	4.80492	2.24908	3.55766	4.56527	1.6926	#N/A	4.69066	#N/A	#N/A	1.30244	1.33172	#N/A	#N/A	2.26977	#N/A	#N/A	0.849124	#N/A	#N/A	1.25741	#N/A	12	ENSG00000105699	LSR	protein_coding	lipolysis stimulated lipoprotein receptor [Source:HGNC Symbol;Acc:HGNC:29572]
ECE1-AS1	#N/A	#N/A	#N/A	#N/A	#N/A	3.65725	#N/A	0.344283	#N/A	4.77204	2.91519	#N/A	2.94212	#N/A	1.11853	2.89903	0.566789	#N/A	#N/A	0.181693	#N/A	#N/A	1.82215	1.22168	1.49267	#N/A	#N/A	12	ENSG00000231105	ECE1-AS1	lncRNA	ECE1 antisense RNA 1 [Source:HGNC Symbol;Acc:HGNC:40203]
#287033	#N/A	#N/A	#N/A	#N/A	#N/A	3.72526	0.212727	#N/A	#N/A	3.1815	0.721581	#N/A	2.77527	1.17189	#N/A	1.62189	#N/A	#N/A	0.124779	0.142455	#N/A	#N/A	0.928506	1.17755	1.75634	#N/A	#N/A	12	ENSG00000287033		lncRNA	novel transcript
AK9	#N/A	#N/A	#N/A	#N/A	#N/A	1.04931	1.93722	1.49625	1.87992	0.989343	0.921181	#N/A	1.54197	#N/A	#N/A	#N/A	1.48839	0.535581	#N/A	5.37473	#N/A	#N/A	#N/A	0.509216	0.682901	#N/A	#N/A	12	ENSG00000155085	AK9	protein_coding	adenylate kinase 9 [Source:HGNC Symbol;Acc:HGNC:33814]
CENPV	#N/A	#N/A	#N/A	#N/A	#N/A	2.48204	2.46369	2.72378	2.82906	2.03041	1.24455	#N/A	3.21555	0.703267	0.981388	#N/A	#N/A	#N/A	#N/A	2.08615	#N/A	#N/A	0.66571	#N/A	#N/A	1.10214	#N/A	12	ENSG00000166582	CENPV	protein_coding	centromere protein V [Source:HGNC Symbol;Acc:HGNC:29920]
POU6F1	#N/A	#N/A	#N/A	#N/A	#N/A	1.32284	1.77562	#N/A	2.89225	2.21372	2.10439	#N/A	2.20243	#N/A	#N/A	1.01075	2.23382	1.41243	1.72497	4.4042	#N/A	#N/A	#N/A	#N/A	#N/A	2.1839	#N/A	12	ENSG00000184271	POU6F1	protein_coding	POU class 6 homeobox 1 [Source:HGNC Symbol;Acc:HGNC:9224]
ZNF678	#N/A	#N/A	#N/A	#N/A	#N/A	0.866193	1.20314	#N/A	1.74559	0.454447	0.508994	0.446942	0.983467	0.454181	#N/A	#N/A	#N/A	#N/A	#N/A	2.65447	0.390509	#N/A	#N/A	0.324603	0.441492	#N/A	#N/A	12	ENSG00000181450	ZNF678	protein_coding	zinc finger protein 678 [Source:HGNC Symbol;Acc:HGNC:28652]
PCDHGA10	#N/A	#N/A	#N/A	#N/A	#N/A	3.62576	#N/A	0.209709	#N/A	3.92313	0.700506	0.388126	4.40166	1.34114	0.911083	#N/A	#N/A	0.423605	#N/A	#N/A	1.55045	1.05562	#N/A	#N/A	#N/A	0.212188	#N/A	12	ENSG00000253846	PCDHGA10	protein_coding	protocadherin gamma subfamily A, 10 [Source:HGNC Symbol;Acc:HGNC:8697]
#176593	#N/A	#N/A	#N/A	#N/A	#N/A	1.42828	#N/A	2.53546	2.74065	1.33528	#N/A	0.851496	1.61959	0.527789	#N/A	#N/A	#N/A	#N/A	2.30825	4.54132	#N/A	#N/A	0.787318	0.716364	0.78131	#N/A	#N/A	12	ENSG00000176593		lncRNA	novel transcript, antisense to ZNF606
ZNF260	#N/A	#N/A	#N/A	#N/A	#N/A	1.70949	2.50854	1.36375	2.63744	1.43954	0.902725	0.837664	1.15944	0.856817	1.0046	#N/A	#N/A	#N/A	1.38947	3.26892	#N/A	#N/A	#N/A	#N/A	#N/A	#N/A	#N/A	12	ENSG00000254004	ZNF260	protein_coding	zinc finger protein 260 [Source:HGNC Symbol;Acc:HGNC:13499]
DPH6	#N/A	#N/A	#N/A	#N/A	#N/A	0.905082	1.09101	2.12482	2.13829	0.655862	#N/A	0.567738	1.18993	#N/A	#N/A	0.387258	#N/A	#N/A	#N/A	7.57982	#N/A	#N/A	0.599117	0.495682	0.984022	#N/A	#N/A	12	ENSG00000134146	DPH6	protein_coding	diphthamine biosynthesis 6 [Source:HGNC Symbol;Acc:HGNC:30543]
GAS2	#N/A	#N/A	#N/A	#N/A	#N/A	2.5033	3.28404	#N/A	1.82878	2.48906	1.50294	#N/A	2.53515	#N/A	#N/A	#N/A	1.71085	#N/A	#N/A	3.34264	#N/A	0.882381	0.87383	0.728214	0.886102	#N/A	#N/A	12	ENSG00000148935	GAS2	protein_coding	growth arrest specific 2 [Source:HGNC Symbol;Acc:HGNC:4167]
SCN2A	#N/A	#N/A	#N/A	#N/A	#N/A	2.99158	#N/A	#N/A	#N/A	0.638385	0.230797	0.228733	0.455503	1.26069	#N/A	0.499088	#N/A	#N/A	#N/A	#N/A	3.40721	0.320776	2.61025	2.64308	0.359812	#N/A	#N/A	12	ENSG00000136531	SCN2A	protein_coding	sodium voltage-gated channel alpha subunit 2 [Source:HGNC Symbol;Acc:HGNC:10588]
LINC01712	#N/A	#N/A	#N/A	#N/A	#N/A	0.707824	#N/A	#N/A	#N/A	0.568283	0.242371	0.243496	0.552479	1.88776	#N/A	0.75602	#N/A	#N/A	#N/A	#N/A	1.72949	0.671727	5.44346	5.23279	0.419014	#N/A	#N/A	12	ENSG00000231364	LINC01712	lncRNA	long intergenic non-protein coding RNA 1712 [Source:HGNC Symbol;Acc:HGNC:52499]
ANKRD49	#N/A	#N/A	#N/A	#N/A	#N/A	1.58932	2.4782	2.0282	1.87367	0.962606	1.14528	#N/A	1.06131	0.663381	0.427946	#N/A	#N/A	1.07844	1.20706	3.59628	#N/A	#N/A	#N/A	#N/A	#N/A	#N/A	#N/A	12	ENSG00000168876	ANKRD49	protein_coding	ankyrin repeat domain 49 [Source:HGNC Symbol;Acc:HGNC:25970]
#285159	#N/A	#N/A	#N/A	#N/A	#N/A	2.356	#N/A	0.474737	0.423619	3.23963	1.25705	#N/A	1.62249	2.08085	#N/A	1.0849	#N/A	1.23085	#N/A	0.209086	1.24235	#N/A	#N/A	0.826009	#N/A	#N/A	#N/A	12	ENSG00000285159		lncRNA	novel transcript
MTX2	#N/A	#N/A	#N/A	#N/A	#N/A	0.772641	1.39631	#N/A	1.67628	0.602249	#N/A	#N/A	0.645984	0.641136	0.722931	0.378737	0.780644	#N/A	#N/A	4.64585	#N/A	#N/A	#N/A	0.550268	0.612713	#N/A	#N/A	12	ENSG00000128654	MTX2	protein_coding	metaxin 2 [Source:HGNC Symbol;Acc:HGNC:7506]
ZRANB3	#N/A	#N/A	#N/A	#N/A	#N/A	0.828908	1.53361	1.14777	1.22479	#N/A	#N/A	0.558759	1.18435	#N/A	#N/A	0.526331	#N/A	#N/A	#N/A	8.00007	#N/A	#N/A	0.471449	0.54129	0.972466	0.609194	#N/A	12	ENSG00000121988	ZRANB3	protein_coding	zinc finger RANBP2-type containing 3 [Source:HGNC Symbol;Acc:HGNC:25249]
TRIM52-AS1	#N/A	#N/A	#N/A	#N/A	#N/A	1.72927	1.82674	#N/A	1.57094	1.18156	1.42824	#N/A	#N/A	0.914879	1.49101	#N/A	#N/A	1.14896	#N/A	1.73044	0.633806	#N/A	0.677909	#N/A	#N/A	1.18552	#N/A	12	ENSG00000248275	TRIM52-AS1	lncRNA	TRIM52 antisense RNA 1 (head to head) [Source:HGNC Symbol;Acc:HGNC:49006]
#255856	#N/A	#N/A	#N/A	#N/A	#N/A	0.258104	#N/A	#N/A	#N/A	0.251308	#N/A	0.216159	0.311556	0.642112	0.13366	0.497307	#N/A	#N/A	#N/A	#N/A	2.59841	0.238337	0.733553	2.60509	0.214079	#N/A	#N/A	12	ENSG00000255856		lncRNA	novel transcript
#283413	#N/A	#N/A	#N/A	#N/A	#N/A	0.560294	#N/A	#N/A	#N/A	0.569478	#N/A	0.243139	0.437222	1.15877	#N/A	0.89062	#N/A	0.222719	#N/A	#N/A	2.70745	0.862561	4.17256	3.62032	0.278494	#N/A	#N/A	12	ENSG00000283413		lncRNA	novel transcript
#257759	#N/A	#N/A	#N/A	#N/A	#N/A	1.25081	1.51524	2.31463	1.43956	0.806316	1.2657	#N/A	1.91672	#N/A	#N/A	0.58196	1.35563	1.0926	#N/A	4.3864	#N/A	#N/A	#N/A	#N/A	0.913401	#N/A	#N/A	12	ENSG00000257759		lncRNA	novel transcript
ZNF551	#N/A	#N/A	#N/A	#N/A	#N/A	1.05977	1.7732	1.58677	3.59787	1.10957	#N/A	#N/A	1.26983	#N/A	#N/A	#N/A	0.82033	#N/A	#N/A	5.61535	#N/A	1.17007	1.12117	1.00151	1.70812	#N/A	#N/A	12	ENSG00000204519	ZNF551	protein_coding	zinc finger protein 551 [Source:HGNC Symbol;Acc:HGNC:25108]
WASIR2	#N/A	#N/A	#N/A	#N/A	#N/A	0.210733	#N/A	#N/A	#N/A	0.165638	#N/A	0.17128	0.167381	0.199823	0.0819481	0.214784	#N/A	#N/A	#N/A	#N/A	2.6202	0.138461	0.251865	0.216665	0.193214	#N/A	#N/A	12	ENSG00000231439	WASIR2	lncRNA	WASH and IL9R antisense RNA 2 [Source:HGNC Symbol;Acc:HGNC:38609]
#287625	#N/A	#N/A	#N/A	#N/A	#N/A	1.85881	1.99021	2.04695	2.15714	1.23339	0.929343	#N/A	3.25485	#N/A	#N/A	0.650899	1.06884	#N/A	#N/A	6.64802	#N/A	#N/A	#N/A	0.430954	1.03638	#N/A	#N/A	12	ENSG00000287625		lncRNA	novel transcript
#249679	#N/A	#N/A	#N/A	#N/A	#N/A	0.229934	#N/A	#N/A	#N/A	0.148031	0.188013	0.183821	0.22039	0.194268	#N/A	0.325502	#N/A	#N/A	#N/A	#N/A	1.41937	0.187169	0.755457	1.04196	0.190344	#N/A	#N/A	12	ENSG00000249679		lncRNA	novel transcript, antisense to CCDC110
XKRX	#N/A	#N/A	#N/A	#N/A	#N/A	3.0224	#N/A	#N/A	#N/A	3.10687	1.04145	1.02449	5.12239	#N/A	#N/A	2.43419	#N/A	#N/A	#N/A	0.168906	#N/A	1.53927	3.32244	2.01118	2.00795	0.292342	#N/A	12	ENSG00000182489	XKRX	protein_coding	XK related X-linked [Source:HGNC Symbol;Acc:HGNC:29845]
KICS2	#N/A	#N/A	#N/A	#N/A	#N/A	1.52303	#N/A	#N/A	1.38458	1.26598	#N/A	#N/A	1.25237	0.791231	#N/A	1.1942	#N/A	#N/A	1.015	1.33388	#N/A	#N/A	0.909687	0.681086	0.862966	2.52722	#N/A	12	ENSG00000174206	KICS2	protein_coding	KICSTOR subunit 2 [Source:HGNC Symbol;Acc:HGNC:26517]
ARHGEF18-AS1	#N/A	#N/A	#N/A	#N/A	#N/A	1.06063	1.44152	#N/A	1.17604	#N/A	1.28296	#N/A	1.96586	#N/A	#N/A	1.36711	1.20897	#N/A	#N/A	4.82874	#N/A	#N/A	0.994213	0.973055	1.35932	#N/A	1.29129	12	ENSG00000267852	ARHGEF18-AS1	lncRNA	ARHGEF18 antisense RNA 1 [Source:HGNC Symbol;Acc:HGNC:55284]
MYO5C	#N/A	#N/A	#N/A	#N/A	#N/A	1.57894	#N/A	#N/A	1.86807	3.6979	#N/A	0.93738	1.63885	1.36245	#N/A	1.83659	#N/A	#N/A	#N/A	1.77945	0.826646	#N/A	1.24684	1.24724	1.85713	#N/A	#N/A	12	ENSG00000128833	MYO5C	protein_coding	myosin VC [Source:HGNC Symbol;Acc:HGNC:7604]
ZFP3	#N/A	#N/A	#N/A	#N/A	#N/A	1.47495	#N/A	1.50362	#N/A	1.11845	#N/A	1.40307	0.962722	0.843124	1.47001	0.694034	#N/A	#N/A	#N/A	#N/A	0.631689	1.07009	0.834055	0.973397	#N/A	#N/A	#N/A	12	ENSG00000180787	ZFP3	protein_coding	ZFP3 zinc finger protein [Source:HGNC Symbol;Acc:HGNC:12861]
LRRC8D-DT	#N/A	#N/A	#N/A	#N/A	#N/A	2.47195	#N/A	#N/A	#N/A	0.899146	0.46172	0.533117	1.35529	1.99874	0.303223	0.812561	#N/A	#N/A	#N/A	#N/A	1.67286	1.28677	1.89973	1.5845	#N/A	#N/A	#N/A	12	ENSG00000272931	LRRC8D-DT	lncRNA	LRRC8D divergent transcript [Source:HGNC Symbol;Acc:HGNC:55186]
TYSND1	#N/A	#N/A	#N/A	#N/A	#N/A	0.854473	1.02619	1.64976	2.03431	0.601852	0.604094	#N/A	0.987723	#N/A	#N/A	0.513892	#N/A	0.917264	1.18881	5.00877	#N/A	#N/A	#N/A	0.401174	#N/A	#N/A	#N/A	12	ENSG00000156521	TYSND1	protein_coding	trypsin like peroxisomal matrix peptidase 1 [Source:HGNC Symbol;Acc:HGNC:28531]
PIN4	#N/A	#N/A	#N/A	#N/A	#N/A	0.551628	0.870081	#N/A	#N/A	0.613284	0.567965	0.392553	#N/A	0.367842	0.624891	0.310123	#N/A	#N/A	#N/A	6.54195	0.344716	#N/A	0.437994	0.307618	#N/A	#N/A	#N/A	12	ENSG00000102309	PIN4	protein_coding	peptidylprolyl cis/trans isomerase, NIMA-interacting 4 [Source:HGNC Symbol;Acc:HGNC:8992]
#286990	#N/A	#N/A	#N/A	#N/A	#N/A	0.735555	#N/A	#N/A	#N/A	0.247965	#N/A	#N/A	0.456743	1.59279	#N/A	0.834155	#N/A	0.182357	#N/A	#N/A	1.81065	0.523124	1.03544	0.760583	0.38642	0.14407	#N/A	12	ENSG00000286990		lncRNA	novel transcript, antisense to MICAL3
ZNF404	#N/A	#N/A	#N/A	#N/A	#N/A	1.62959	#N/A	#N/A	#N/A	1.76494	#N/A	0.712229	#N/A	1.15971	0.454847	1.25948	0.220903	#N/A	0.132721	#N/A	0.871933	#N/A	1.8169	#N/A	1.11626	0.198393	#N/A	12	ENSG00000176222	ZNF404	protein_coding	zinc finger protein 404 [Source:HGNC Symbol;Acc:HGNC:19417]
SUGCT	#N/A	#N/A	#N/A	#N/A	#N/A	1.39798	1.42419	1.81157	2.16177	#N/A	1.5939	#N/A	1.26812	#N/A	#N/A	1.20536	1.32484	#N/A	2.66768	3.62148	#N/A	#N/A	#N/A	#N/A	0.957215	2.49788	#N/A	12	ENSG00000175600	SUGCT	protein_coding	succinyl-CoA:glutarate-CoA transferase [Source:HGNC Symbol;Acc:HGNC:16001]
RNF145	#N/A	#N/A	#N/A	#N/A	#N/A	0.345531	0.930234	0.463686	0.977478	#N/A	0.311673	#N/A	0.22635	#N/A	#N/A	0.324841	#N/A	0.482896	0.74204	5.87797	#N/A	#N/A	#N/A	#N/A	0.396313	0.623654	#N/A	12	ENSG00000145860	RNF145	protein_coding	ring finger protein 145 [Source:HGNC Symbol;Acc:HGNC:20853]
GPANK1#204438	#N/A	#N/A	#N/A	#N/A	#N/A	0.90838	#N/A	#N/A	#N/A	#N/A	0.747572	0.817813	#N/A	0.743352	1.14804	0.5997	#N/A	1.26074	#N/A	0.986022	0.716489	1.04982	0.83652	#N/A	#N/A	1.26711	#N/A	12	ENSG00000204438	GPANK1	protein_coding	G-patch domain and ankyrin repeats 1 [Source:HGNC Symbol;Acc:HGNC:13920]
PAIP2B	#N/A	#N/A	#N/A	#N/A	#N/A	2.37063	2.03392	#N/A	1.3731	2.4233	2.57438	#N/A	2.15453	0.853361	#N/A	1.32257	#N/A	#N/A	0.458994	1.15478	#N/A	#N/A	0.764409	#N/A	#N/A	2.19681	#N/A	12	ENSG00000124374	PAIP2B	protein_coding	poly(A) binding protein interacting protein 2B [Source:HGNC Symbol;Acc:HGNC:29200]
IGHV1-3#211935	#N/A	#N/A	#N/A	#N/A	#N/A	0.181426	#N/A	#N/A	#N/A	0.152012	0.147601	0.141717	0.155618	0.173332	#N/A	0.177319	#N/A	#N/A	#N/A	#N/A	0.209691	0.161527	0.160962	0.187485	0.138897	#N/A	#N/A	12	ENSG00000211935	IGHV1-3	IG_V_gene	immunoglobulin heavy variable 1-3 [Source:HGNC Symbol;Acc:HGNC:5552]
CRYM	#N/A	#N/A	#N/A	#N/A	#N/A	2.18526	#N/A	#N/A	#N/A	0.577344	#N/A	0.223018	1.08437	1.29454	#N/A	1.87844	#N/A	#N/A	#N/A	#N/A	5.70392	0.350662	3.82133	0.269665	0.486467	0.16846	#N/A	12	ENSG00000103316	CRYM	protein_coding	crystallin mu [Source:HGNC Symbol;Acc:HGNC:2418]
OXA1L-DT	#N/A	#N/A	#N/A	#N/A	#N/A	1.6103	1.41099	#N/A	0.761549	1.49163	#N/A	2.09837	0.973968	#N/A	#N/A	1.81393	#N/A	#N/A	#N/A	0.603265	#N/A	1.5792	2.27008	1.94368	1.86601	#N/A	#N/A	12	ENSG00000258458	OXA1L-DT	lncRNA	OXA1L divergent transcript [Source:HGNC Symbol;Acc:HGNC:55448]
#261474	#N/A	#N/A	#N/A	#N/A	#N/A	0.92316	#N/A	#N/A	1.68776	1.62128	1.01215	#N/A	1.05194	#N/A	#N/A	#N/A	1.59114	#N/A	0.948926	3.79464	#N/A	0.77974	0.570636	0.792417	#N/A	0.974378	#N/A	12	ENSG00000261474		lncRNA	novel transcript
#259995	#N/A	#N/A	#N/A	#N/A	#N/A	2.55501	1.01964	0.834509	0.591267	2.09698	#N/A	2.36788	2.90362	#N/A	2.36976	#N/A	#N/A	1.45237	#N/A	0.66287	#N/A	1.7888	#N/A	1.68503	#N/A	#N/A	#N/A	12	ENSG00000259995		lncRNA	novel transcript
WDR11-DT	#N/A	#N/A	#N/A	#N/A	#N/A	1.30089	#N/A	2.15725	1.93511	#N/A	1.24577	1.96589	#N/A	#N/A	#N/A	1.6013	#N/A	1.55353	#N/A	#N/A	2.08322	2.16517	2.15867	2.14337	1.52174	#N/A	#N/A	12	ENSG00000227165	WDR11-DT	lncRNA	WDR11 divergent transcript [Source:HGNC Symbol;Acc:HGNC:27437]
METTL1	#N/A	#N/A	#N/A	#N/A	#N/A	1.55244	0.756676	0.596349	#N/A	1.77708	#N/A	#N/A	#N/A	1.34674	1.25329	2.24953	#N/A	1.2029	#N/A	0.291228	#N/A	1.83256	2.21078	#N/A	#N/A	0.786246	#N/A	12	ENSG00000037897	METTL1	protein_coding	methyltransferase 1, tRNA methylguanosine [Source:HGNC Symbol;Acc:HGNC:7030]
MED30	#N/A	#N/A	#N/A	#N/A	#N/A	0.507725	1.02576	0.749206	1.18227	0.578737	0.485872	#N/A	#N/A	0.598076	0.678416	#N/A	#N/A	#N/A	#N/A	3.41207	0.365131	0.502476	#N/A	#N/A	#N/A	#N/A	2.88013	12	ENSG00000164758	MED30	protein_coding	mediator complex subunit 30 [Source:HGNC Symbol;Acc:HGNC:23032]
CNTNAP3B	#N/A	#N/A	#N/A	#N/A	#N/A	0.111147	#N/A	#N/A	#N/A	#N/A	0.120921	0.13592	0.119801	0.356059	#N/A	0.160355	#N/A	0.084239	0.0748227	#N/A	#N/A	0.0894088	0.771971	0.487073	0.140032	#N/A	#N/A	12	ENSG00000154529	CNTNAP3B	protein_coding	contactin associated protein family member 3B [Source:HGNC Symbol;Acc:HGNC:32035]
LINC02997	#N/A	#N/A	#N/A	#N/A	#N/A	2.04111	#N/A	0.349175	0.240971	2.60577	#N/A	2.26833	2.17003	0.839993	1.52418	#N/A	#N/A	#N/A	0.357744	#N/A	0.921561	#N/A	#N/A	#N/A	1.78529	0.595991	#N/A	12	ENSG00000249364	LINC02997	lncRNA	long intergenic non-protein coding RNA 2997 [Source:HGNC Symbol;Acc:HGNC:56113]
WNK3	#N/A	#N/A	#N/A	#N/A	#N/A	0.965874	#N/A	#N/A	#N/A	0.907652	#N/A	0.213556	0.391815	0.674596	#N/A	1.34397	#N/A	#N/A	0.10814	#N/A	#N/A	0.433145	1.44428	1.00669	0.567658	0.166288	#N/A	12	ENSG00000196632	WNK3	protein_coding	WNK lysine deficient protein kinase 3 [Source:HGNC Symbol;Acc:HGNC:14543]
ZNF236-DT	#N/A	#N/A	#N/A	#N/A	#N/A	0.764416	#N/A	#N/A	#N/A	#N/A	1.04224	1.5149	#N/A	0.763805	#N/A	0.484283	#N/A	1.24831	2.08758	1.33194	0.713711	0.839994	0.695929	0.671859	#N/A	#N/A	#N/A	12	ENSG00000264278	ZNF236-DT	lncRNA	ZNF236 divergent transcript [Source:HGNC Symbol;Acc:HGNC:53779]
#250781	#N/A	#N/A	#N/A	#N/A	#N/A	1.50493	#N/A	#N/A	#N/A	0.61967	0.255999	0.252679	0.591344	1.75339	#N/A	1.14531	#N/A	#N/A	#N/A	#N/A	2.48671	0.518416	3.07626	4.31182	0.380816	#N/A	#N/A	12	ENSG00000250781		lncRNA	novel transcript
USF3	#N/A	#N/A	#N/A	#N/A	#N/A	0.38394	0.661452	#N/A	#N/A	#N/A	0.418901	#N/A	0.423494	0.268681	#N/A	#N/A	1.28833	#N/A	0.642237	3.79724	0.286858	0.301162	#N/A	0.236349	0.450919	#N/A	#N/A	12	ENSG00000176542	USF3	protein_coding	upstream transcription factor family member 3 [Source:HGNC Symbol;Acc:HGNC:30494]
NBDY	#N/A	#N/A	#N/A	#N/A	#N/A	0.401382	1.08187	1.14598	1.52306	0.374068	#N/A	#N/A	0.505591	#N/A	#N/A	0.550247	1.03227	#N/A	1.14333	7.93554	#N/A	#N/A	0.477396	#N/A	0.353802	#N/A	#N/A	12	ENSG00000204272	NBDY	protein_coding	negative regulator of P-body association [Source:HGNC Symbol;Acc:HGNC:50713]
CACNA1E	#N/A	#N/A	#N/A	#N/A	#N/A	1.56041	#N/A	#N/A	#N/A	#N/A	0.534521	0.278017	1.0725	1.67166	#N/A	2.58801	#N/A	#N/A	#N/A	#N/A	2.40979	1.83699	3.91457	1.61717	1.94903	0.193023	#N/A	12	ENSG00000198216	CACNA1E	protein_coding	calcium voltage-gated channel subunit alpha1 E [Source:HGNC Symbol;Acc:HGNC:1392]
NHLRC2	#N/A	#N/A	#N/A	#N/A	#N/A	0.445822	#N/A	1.48671	#N/A	0.405467	#N/A	0.496004	0.463167	0.364941	0.674169	#N/A	#N/A	#N/A	0.564988	6.70666	0.601897	#N/A	#N/A	0.384479	0.705921	#N/A	#N/A	12	ENSG00000196865	NHLRC2	protein_coding	NHL repeat containing 2 [Source:HGNC Symbol;Acc:HGNC:24731]
#287875	#N/A	#N/A	#N/A	#N/A	#N/A	0.947582	1.30436	#N/A	#N/A	#N/A	#N/A	1.20222	#N/A	1.02318	1.54646	#N/A	#N/A	#N/A	#N/A	1.45049	1.07626	1.0316	0.972709	1.02048	1.05072	1.9978	#N/A	12	ENSG00000287875		lncRNA	novel transcript, antisense to VRK2
ZNF586	#N/A	#N/A	#N/A	#N/A	#N/A	0.3456	0.957479	0.627438	0.952296	0.532321	#N/A	#N/A	0.811356	#N/A	#N/A	#N/A	0.652642	#N/A	#N/A	7.14535	#N/A	0.536239	0.598499	0.743456	1.18766	#N/A	#N/A	12	ENSG00000083828	ZNF586	protein_coding	zinc finger protein 586 [Source:HGNC Symbol;Acc:HGNC:25949]
ACBD3-AS1	#N/A	#N/A	#N/A	#N/A	#N/A	1.63569	#N/A	#N/A	0.484091	#N/A	#N/A	1.6821	3.48192	0.939513	#N/A	1.00119	1.1995	#N/A	#N/A	0.465135	0.900505	#N/A	0.965815	1.07488	2.07909	#N/A	#N/A	12	ENSG00000234478	ACBD3-AS1	lncRNA	ACBD3 antisense RNA 1 [Source:HGNC Symbol;Acc:HGNC:40701]
DMXL1-DT	#N/A	#N/A	#N/A	#N/A	#N/A	0.975699	#N/A	#N/A	#N/A	1.01655	#N/A	1.10584	0.954565	#N/A	1.0406	0.953539	1.41778	#N/A	#N/A	0.455758	#N/A	1.15231	1.2498	1.10294	1.11577	#N/A	#N/A	12	ENSG00000249494	DMXL1-DT	lncRNA	DMXL1 divergent transcript [Source:HGNC Symbol;Acc:HGNC:55568]
HEATR6-DT	#N/A	#N/A	#N/A	#N/A	#N/A	1.19641	#N/A	#N/A	#N/A	#N/A	#N/A	1.68841	#N/A	1.60275	#N/A	1.48917	#N/A	#N/A	0.150985	0.184235	1.99354	1.9674	1.80522	1.76633	2.11435	0.441381	#N/A	12	ENSG00000267416	HEATR6-DT	lncRNA	HEATR6 divergent transcript [Source:HGNC Symbol;Acc:HGNC:52929]
BMP6	#N/A	#N/A	#N/A	#N/A	#N/A	1.35836	#N/A	#N/A	#N/A	2.55141	#N/A	1.26852	2.42044	#N/A	#N/A	2.06636	0.400035	#N/A	#N/A	#N/A	3.0111	2.59798	4.86038	4.54926	5.22861	0.340952	#N/A	12	ENSG00000153162	BMP6	protein_coding	bone morphogenetic protein 6 [Source:HGNC Symbol;Acc:HGNC:1073]
BRCA2	#N/A	#N/A	#N/A	#N/A	#N/A	0.782726	1.70393	1.42435	#N/A	#N/A	#N/A	1.9706	#N/A	0.942721	#N/A	1.31607	#N/A	#N/A	#N/A	5.2273	1.14572	1.28133	1.27711	1.55887	#N/A	1.15554	#N/A	12	ENSG00000139618	BRCA2	protein_coding	BRCA2 DNA repair associated [Source:HGNC Symbol;Acc:HGNC:1101]
ZNF93	#N/A	#N/A	#N/A	#N/A	#N/A	0.893064	1.15863	1.32852	#N/A	#N/A	0.925053	1.18654	0.785095	0.902808	#N/A	0.971152	#N/A	#N/A	#N/A	3.29239	#N/A	#N/A	1.08906	0.988897	1.37967	#N/A	#N/A	12	ENSG00000184635	ZNF93	protein_coding	zinc finger protein 93 [Source:HGNC Symbol;Acc:HGNC:13169]
#244459	#N/A	#N/A	#N/A	#N/A	#N/A	0.906641	1.51131	1.21205	#N/A	#N/A	0.972738	1.60453	#N/A	#N/A	#N/A	2.23077	1.35471	2.12981	0.640655	#N/A	0.856764	#N/A	2.79957	0.948743	#N/A	#N/A	#N/A	12	ENSG00000244459		lncRNA	novel transcript
LINC02021	#N/A	#N/A	#N/A	#N/A	#N/A	1.0113	1.07054	#N/A	#N/A	2.13419	#N/A	#N/A	1.65721	0.959256	#N/A	1.01035	1.34593	#N/A	#N/A	0.502375	0.757633	#N/A	1.05755	1.1835	1.15472	#N/A	#N/A	12	ENSG00000249846	LINC02021	lncRNA	long intergenic non-protein coding RNA 2021 [Source:HGNC Symbol;Acc:HGNC:52856]
#261770	#N/A	#N/A	#N/A	#N/A	#N/A	1.27216	#N/A	#N/A	#N/A	1.89829	#N/A	0.901049	2.36696	1.89788	0.819176	1.35535	#N/A	#N/A	#N/A	#N/A	1.50926	2.10258	1.87604	1.65777	1.38412	#N/A	#N/A	12	ENSG00000261770		lncRNA	novel transcript
ALKBH4	#N/A	#N/A	#N/A	#N/A	#N/A	0.715572	#N/A	#N/A	#N/A	1.0589	1.12255	0.9033	0.723376	0.646843	#N/A	#N/A	0.915354	#N/A	#N/A	5.18739	0.816521	#N/A	0.706462	0.760493	#N/A	0.877815	#N/A	12	ENSG00000160993	ALKBH4	protein_coding	alkB homolog 4, lysine demethylase [Source:HGNC Symbol;Acc:HGNC:21900]
ZMYND8	#N/A	#N/A	#N/A	#N/A	#N/A	0.24765	0.50729	0.639434	1.01506	0.292991	0.543947	#N/A	0.690124	#N/A	#N/A	#N/A	0.542293	#N/A	#N/A	4.81355	#N/A	0.257106	#N/A	0.409138	0.582749	#N/A	#N/A	12	ENSG00000101040	ZMYND8	protein_coding	zinc finger MYND-type containing 8 [Source:HGNC Symbol;Acc:HGNC:9397]
#287168	#N/A	#N/A	#N/A	#N/A	#N/A	0.771876	#N/A	#N/A	#N/A	#N/A	0.856665	1.64044	#N/A	1.28077	0.983479	1.92412	#N/A	#N/A	#N/A	2.10345	3.00604	2.26801	#N/A	1.41912	1.02209	1.49024	#N/A	12	ENSG00000287168		lncRNA	novel transcript
ZNF717	#N/A	#N/A	#N/A	#N/A	#N/A	0.523725	1.20809	1.37496	#N/A	#N/A	#N/A	0.894552	0.433288	#N/A	#N/A	#N/A	1.5943	#N/A	0.798652	4.93626	#N/A	1.07307	1.50248	1.15578	1.45776	#N/A	#N/A	12	ENSG00000227124	ZNF717	protein_coding	zinc finger protein 717 [Source:HGNC Symbol;Acc:HGNC:29448]
LRRC34	#N/A	#N/A	#N/A	#N/A	#N/A	1.26067	1.07184	#N/A	#N/A	2.33995	#N/A	#N/A	2.20031	0.994152	#N/A	1.13366	#N/A	#N/A	#N/A	0.424657	1.12567	1.48052	1.62195	2.00006	1.91634	#N/A	#N/A	12	ENSG00000171757	LRRC34	protein_coding	leucine rich repeat containing 34 [Source:HGNC Symbol;Acc:HGNC:28408]
HTRA4	#N/A	#N/A	#N/A	#N/A	#N/A	0.802015	#N/A	1.39614	#N/A	1.28031	#N/A	1.24481	1.12973	1.20414	#N/A	#N/A	#N/A	#N/A	0.75249	0.720789	1.20676	#N/A	#N/A	0.845369	1.07912	1.63914	#N/A	12	ENSG00000169495	HTRA4	protein_coding	HtrA serine peptidase 4 [Source:HGNC Symbol;Acc:HGNC:26909]
#285994	#N/A	#N/A	#N/A	#N/A	#N/A	0.882697	0.54316	0.390429	#N/A	#N/A	#N/A	1.9612	#N/A	#N/A	#N/A	1.42076	#N/A	0.807239	#N/A	0.221053	1.435	1.87991	1.92256	2.59746	2.93068	#N/A	#N/A	12	ENSG00000285994		lncRNA	novel transcript, sense intronic to CAMK1D
KDM4C	#N/A	#N/A	#N/A	#N/A	#N/A	#N/A	0.609152	0.767519	0.722683	#N/A	0.255829	#N/A	0.576217	0.159821	#N/A	#N/A	0.919676	0.872451	#N/A	7.99196	#N/A	#N/A	#N/A	0.317824	0.680683	0.524787	#N/A	12	ENSG00000107077	KDM4C	protein_coding	lysine demethylase 4C [Source:HGNC Symbol;Acc:HGNC:17071]
CNTRL	#N/A	#N/A	#N/A	#N/A	#N/A	#N/A	0.629467	0.639648	#N/A	#N/A	0.234558	0.683098	0.418549	0.290095	#N/A	0.609474	#N/A	#N/A	0.784793	9.46909	#N/A	#N/A	0.303419	0.429274	0.670419	#N/A	#N/A	12	ENSG00000119397	CNTRL	protein_coding	centriolin [Source:HGNC Symbol;Acc:HGNC:1858]
#227355	#N/A	#N/A	#N/A	#N/A	#N/A	#N/A	2.21131	#N/A	#N/A	#N/A	#N/A	1.57585	#N/A	#N/A	0.825251	1.04753	1.67767	#N/A	1.8306	#N/A	0.908779	1.49105	2.15578	1.79911	2.07237	3.27717	#N/A	12	ENSG00000227355		lncRNA	novel transcript, antisense STOM
SNX9	#N/A	#N/A	#N/A	#N/A	#N/A	#N/A	0.772975	0.804052	0.987671	#N/A	#N/A	#N/A	#N/A	0.393074	#N/A	2.80986	1.54432	#N/A	1.41703	5.96513	#N/A	0.883125	3.27097	1.95605	2.83183	#N/A	#N/A	12	ENSG00000130340	SNX9	protein_coding	sorting nexin 9 [Source:HGNC Symbol;Acc:HGNC:14973]
MT-ND4L	#N/A	#N/A	#N/A	#N/A	#N/A	#N/A	0.853159	1.07439	0.916006	#N/A	0.478868	#N/A	0.723393	#N/A	0.433824	#N/A	#N/A	1.93114	1.00731	3.04138	#N/A	0.245546	#N/A	#N/A	0.618203	0.781424	#N/A	12	ENSG00000212907	MT-ND4L	protein_coding	mitochondrially encoded NADH:ubiquinone oxidoreductase core subunit 4L [Source:HGNC Symbol;Acc:HGNC:7460]
ELOA	#N/A	#N/A	#N/A	#N/A	#N/A	#N/A	1.00895	0.795273	#N/A	#N/A	#N/A	0.82443	#N/A	0.717733	0.748616	#N/A	#N/A	0.74689	#N/A	6.11595	0.861944	0.566669	0.596726	0.538096	#N/A	1.01067	#N/A	12	ENSG00000011007	ELOA	protein_coding	elongin A [Source:HGNC Symbol;Acc:HGNC:11620]
CBWD6	#N/A	#N/A	#N/A	#N/A	#N/A	#N/A	1.09246	#N/A	#N/A	#N/A	#N/A	0.699215	0.919969	0.558205	#N/A	1.18939	0.967648	#N/A	#N/A	3.71541	0.351594	0.690403	0.487891	0.631463	1.17507	#N/A	#N/A	12	ENSG00000215126	CBWD6	protein_coding	COBW domain containing 6 [Source:HGNC Symbol;Acc:HGNC:31978]
RRAGB	#N/A	#N/A	#N/A	#N/A	#N/A	#N/A	1.00585	#N/A	#N/A	#N/A	0.557321	#N/A	0.682948	0.433229	#N/A	0.475225	#N/A	#N/A	0.883741	5.97443	0.388225	0.566343	0.581434	0.598557	0.814621	#N/A	#N/A	12	ENSG00000083750	RRAGB	protein_coding	Ras related GTP binding B [Source:HGNC Symbol;Acc:HGNC:19901]
PCMTD1	#N/A	#N/A	#N/A	#N/A	#N/A	#N/A	0.454653	0.568328	#N/A	#N/A	#N/A	0.542586	#N/A	0.281322	0.318935	#N/A	0.763574	#N/A	#N/A	3.73306	0.234436	0.304306	0.359059	0.417204	0.539329	#N/A	#N/A	12	ENSG00000168300	PCMTD1	protein_coding	protein-L-isoaspartate (D-aspartate) O-methyltransferase domain containing 1 [Source:HGNC Symbol;Acc:HGNC:30483]
EPSTI1	#N/A	#N/A	#N/A	#N/A	#N/A	#N/A	0.603385	0.672311	#N/A	#N/A	#N/A	0.746535	#N/A	0.292501	#N/A	0.364952	0.835368	1.69006	1.27722	8.1792	#N/A	#N/A	0.633836	0.507081	0.946405	#N/A	#N/A	12	ENSG00000133106	EPSTI1	protein_coding	epithelial stromal interaction 1 [Source:HGNC Symbol;Acc:HGNC:16465]
#224746	#N/A	#N/A	#N/A	#N/A	#N/A	#N/A	1.35492	#N/A	#N/A	#N/A	#N/A	1.19439	1.8602	0.692663	#N/A	0.877368	#N/A	#N/A	#N/A	4.38828	0.73472	1.07863	0.734693	0.978301	1.49401	1.48278	#N/A	12	ENSG00000224746		lncRNA	novel transcript, antisense to MTPN
ASPHD2	#N/A	#N/A	#N/A	#N/A	#N/A	#N/A	1.61299	#N/A	#N/A	#N/A	#N/A	1.43024	#N/A	1.00135	1.3497	1.71338	#N/A	#N/A	#N/A	1.91342	1.48276	0.989489	1.0258	0.94457	1.22615	2.37179	#N/A	12	ENSG00000128203	ASPHD2	protein_coding	aspartate beta-hydroxylase domain containing 2 [Source:HGNC Symbol;Acc:HGNC:30437]
TGFBR2	#N/A	#N/A	#N/A	#N/A	#N/A	#N/A	0.377969	0.418728	#N/A	#N/A	#N/A	0.527392	#N/A	#N/A	#N/A	0.422825	0.840961	#N/A	1.92153	7.78714	#N/A	0.533447	0.431742	0.347183	0.686708	#N/A	1.21638	12	ENSG00000163513	TGFBR2	protein_coding	transforming growth factor beta receptor 2 [Source:HGNC Symbol;Acc:HGNC:11773]
#255081	#N/A	#N/A	#N/A	#N/A	#N/A	#N/A	0.476524	#N/A	#N/A	1.19259	#N/A	1.63216	1.10002	1.61153	#N/A	2.59166	#N/A	#N/A	#N/A	0.194555	1.93821	1.98707	2.65488	2.05313	2.4984	#N/A	#N/A	12	ENSG00000255081		lncRNA	novel transcript
NBPF11	#N/A	#N/A	#N/A	#N/A	#N/A	#N/A	0.758708	0.989469	1.45749	#N/A	#N/A	0.669216	0.531008	#N/A	#N/A	#N/A	0.886026	#N/A	1.62143	5.15692	#N/A	0.343346	#N/A	0.499043	0.779985	0.64529	#N/A	12	ENSG00000263956	NBPF11	protein_coding	NBPF member 11 [Source:HGNC Symbol;Acc:HGNC:31993]
RAB3GAP1	#N/A	#N/A	#N/A	#N/A	#N/A	#N/A	0.568197	#N/A	#N/A	#N/A	#N/A	1.4926	#N/A	0.309007	0.401545	2.77328	1.42788	0.916469	#N/A	8.82109	#N/A	#N/A	2.44697	1.20278	2.12305	1.55686	#N/A	12	ENSG00000115839	RAB3GAP1	protein_coding	RAB3 GTPase activating protein catalytic subunit 1 [Source:HGNC Symbol;Acc:HGNC:17063]
SIMC1	#N/A	#N/A	#N/A	#N/A	#N/A	#N/A	0.633621	1.04174	1.01565	0.472782	#N/A	0.493883	0.770993	#N/A	#N/A	#N/A	#N/A	#N/A	#N/A	7.92774	0.313287	0.360563	0.531738	0.769964	1.24532	#N/A	#N/A	12	ENSG00000170085	SIMC1	protein_coding	SUMO interacting motifs containing 1 [Source:HGNC Symbol;Acc:HGNC:24779]
LINC00173	#N/A	#N/A	#N/A	#N/A	#N/A	#N/A	1.27268	#N/A	#N/A	#N/A	#N/A	6.53785	#N/A	1.05395	1.28783	4.33141	3.84406	#N/A	#N/A	#N/A	1.39116	2.29037	5.55809	2.23414	2.88497	4.157	#N/A	12	ENSG00000196668	LINC00173	lncRNA	long intergenic non-protein coding RNA 173 [Source:HGNC Symbol;Acc:HGNC:33791]
KCNIP2-AS1	#N/A	#N/A	#N/A	#N/A	#N/A	#N/A	1.20243	#N/A	3.76785	#N/A	#N/A	1.38697	2.03126	1.19661	#N/A	1.49806	#N/A	#N/A	1.18806	3.71075	1.1926	#N/A	1.29471	1.64806	2.53295	#N/A	#N/A	12	ENSG00000226009	KCNIP2-AS1	lncRNA	KCNIP2 antisense RNA 1 [Source:HGNC Symbol;Acc:HGNC:48680]
#288080	#N/A	#N/A	#N/A	#N/A	#N/A	#N/A	#N/A	1.89595	#N/A	#N/A	#N/A	1.39905	2.00316	#N/A	#N/A	1.32931	1.3164	#N/A	#N/A	2.63509	1.94311	1.29042	1.4708	2.47804	3.19258	4.58813	#N/A	12	ENSG00000288080		lncRNA	novel transcript, antisense to FARP2
INPP5D#168918	#N/A	#N/A	#N/A	#N/A	#N/A	#N/A	#N/A	0.422874	#N/A	#N/A	#N/A	0.245023	0.22068	#N/A	#N/A	#N/A	0.704126	0.652552	1.32492	6.05965	0.658351	0.361115	#N/A	0.517041	0.653557	#N/A	0.995204	12	ENSG00000168918	INPP5D	protein_coding	inositol polyphosphate-5-phosphatase D [Source:HGNC Symbol;Acc:HGNC:6079]
RFC2	#N/A	#N/A	#N/A	#N/A	#N/A	#N/A	#N/A	1.22763	1.51719	#N/A	0.689298	0.728146	#N/A	#N/A	#N/A	#N/A	#N/A	1.04263	0.936459	3.08021	0.882401	0.813301	0.771859	0.698323	#N/A	1.14438	#N/A	12	ENSG00000049541	RFC2	protein_coding	replication factor C subunit 2 [Source:HGNC Symbol;Acc:HGNC:9970]
RUFY1#176783	#N/A	#N/A	#N/A	#N/A	#N/A	#N/A	#N/A	#N/A	0.773304	#N/A	#N/A	0.740239	#N/A	0.265818	#N/A	0.516903	0.491443	#N/A	0.886676	#N/A	0.516851	0.681698	0.526829	0.698784	0.62094	0.690429	#N/A	12	ENSG00000176783	RUFY1	protein_coding	RUN and FYVE domain containing 1 [Source:HGNC Symbol;Acc:HGNC:19760]
SUN1	#N/A	#N/A	#N/A	#N/A	#N/A	#N/A	#N/A	#N/A	0.969935	0.49763	0.885445	0.921667	0.724321	0.461	#N/A	1.07398	#N/A	1.37401	#N/A	7.05396	#N/A	#N/A	1.02241	0.68055	1.27872	#N/A	#N/A	12	ENSG00000164828	SUN1	protein_coding	Sad1 and UNC84 domain containing 1 [Source:HGNC Symbol;Acc:HGNC:18587]
TCF4-AS1	#N/A	#N/A	#N/A	#N/A	#N/A	#N/A	#N/A	#N/A	0.551522	#N/A	#N/A	4.93845	2.92897	#N/A	#N/A	2.26037	1.17189	#N/A	#N/A	0.766346	6.57386	5.2441	3.94196	6.90818	7.38109	1.13509	#N/A	12	ENSG00000267028	TCF4-AS1	lncRNA	TCF4 antisense RNA 1 [Source:HGNC Symbol;Acc:HGNC:51642]
ANKRD10	#N/A	#N/A	#N/A	#N/A	#N/A	#N/A	#N/A	#N/A	0.652871	0.386758	#N/A	0.304196	0.502582	0.49255	0.484826	#N/A	#N/A	#N/A	#N/A	4.12326	0.46368	0.431626	0.503899	0.576079	0.765234	#N/A	#N/A	12	ENSG00000088448	ANKRD10	protein_coding	ankyrin repeat domain 10 [Source:HGNC Symbol;Acc:HGNC:20265]
ST18	#N/A	#N/A	#N/A	#N/A	#N/A	#N/A	#N/A	#N/A	#N/A	4.93176	#N/A	3.42652	#N/A	#N/A	#N/A	4.03241	3.49722	#N/A	0.908319	1.03933	6.16543	7.50086	7.43423	5.91574	7.66851	3.40704	#N/A	12	ENSG00000147488	ST18	protein_coding	ST18 C2H2C-type zinc finger transcription factor [Source:HGNC Symbol;Acc:HGNC:18695]
TGIF2	#N/A	#N/A	#N/A	#N/A	#N/A	#N/A	#N/A	#N/A	#N/A	1.11697	#N/A	0.688945	0.510655	#N/A	#N/A	0.50466	1.28917	#N/A	#N/A	5.09785	0.548425	0.788321	0.647108	0.875967	1.00279	0.970783	#N/A	12	ENSG00000118707	TGIF2	protein_coding	TGFB induced factor homeobox 2 [Source:HGNC Symbol;Acc:HGNC:15764]
TTC7A	#N/A	#N/A	#N/A	#N/A	#N/A	#N/A	#N/A	#N/A	#N/A	0.490696	#N/A	1.35249	#N/A	#N/A	#N/A	1.61957	0.712396	#N/A	#N/A	6.72519	1.36343	0.999931	1.56707	1.82906	2.1253	1.16953	2.2421	12	ENSG00000068724	TTC7A	protein_coding	tetratricopeptide repeat domain 7A [Source:HGNC Symbol;Acc:HGNC:19750]
PHACTR1	#N/A	#N/A	#N/A	#N/A	#N/A	#N/A	#N/A	#N/A	#N/A	0.978862	#N/A	3.60811	#N/A	#N/A	#N/A	2.9434	2.19695	#N/A	1.12171	4.59575	2.60499	2.87741	3.4307	4.18301	4.36376	2.22559	#N/A	12	ENSG00000112137	PHACTR1	protein_coding	phosphatase and actin regulator 1 [Source:HGNC Symbol;Acc:HGNC:20990]
TRMT1	#N/A	#N/A	#N/A	#N/A	#N/A	#N/A	#N/A	#N/A	#N/A	0.622804	#N/A	0.663146	#N/A	0.421268	#N/A	0.988447	1.38238	#N/A	#N/A	2.65758	0.330995	0.753543	0.843441	0.751395	1.01436	0.837129	#N/A	12	ENSG00000104907	TRMT1	protein_coding	tRNA methyltransferase 1 [Source:HGNC Symbol;Acc:HGNC:25980]
#224478	#N/A	#N/A	#N/A	#N/A	#N/A	#N/A	#N/A	#N/A	#N/A	1.69028	#N/A	1.04703	1.36767	1.60024	#N/A	2.1413	#N/A	#N/A	0.129101	#N/A	2.19817	1.58143	4.01106	3.36583	1.45418	0.370827	#N/A	12	ENSG00000224478		lncRNA	novel transcript
GPT2	#N/A	#N/A	#N/A	#N/A	#N/A	#N/A	#N/A	#N/A	#N/A	1.43228	#N/A	3.78115	1.38124	1.46368	#N/A	1.10239	#N/A	#N/A	#N/A	0.265679	2.18024	2.32623	2.30743	1.87158	2.40746	0.81845	#N/A	12	ENSG00000166123	GPT2	protein_coding	glutamic--pyruvic transaminase 2 [Source:HGNC Symbol;Acc:HGNC:18062]
CORO1C	#N/A	#N/A	#N/A	#N/A	#N/A	#N/A	#N/A	#N/A	#N/A	#N/A	#N/A	5.58355	#N/A	0.505517	0.525644	2.76663	2.04306	#N/A	#N/A	2.64582	6.24861	4.41894	3.83008	4.65008	3.26057	4.25226	#N/A	12	ENSG00000110880	CORO1C	protein_coding	coronin 1C [Source:HGNC Symbol;Acc:HGNC:2254]
LYN	#N/A	#N/A	#N/A	#N/A	#N/A	#N/A	#N/A	#N/A	#N/A	#N/A	#N/A	6.21535	#N/A	#N/A	#N/A	1.1823	3.05442	#N/A	1.0124	5.91967	8.25518	7.06727	4.22245	5.5103	4.44738	6.36857	1.58332	12	ENSG00000254087	LYN	protein_coding	LYN proto-oncogene, Src family tyrosine kinase [Source:HGNC Symbol;Acc:HGNC:6735]
GRB2	#N/A	#N/A	#N/A	#N/A	#N/A	#N/A	#N/A	#N/A	#N/A	#N/A	#N/A	1.20979	#N/A	#N/A	#N/A	0.973465	0.898782	#N/A	0.689367	5.89303	1.06703	1.09025	1.02219	1.16712	1.19049	0.598665	1.47448	12	ENSG00000177885	GRB2	protein_coding	growth factor receptor bound protein 2 [Source:HGNC Symbol;Acc:HGNC:4566]
ST6GALNAC3	#N/A	#N/A	#N/A	#N/A	#N/A	#N/A	#N/A	#N/A	#N/A	#N/A	#N/A	4.34437	#N/A	#N/A	#N/A	3.39986	2.76379	2.16718	2.44234	4.64341	1.6736	2.65926	3.92367	4.17323	4.00947	2.88318	#N/A	12	ENSG00000184005	ST6GALNAC3	protein_coding	ST6 N-acetylgalactosaminide alpha-2,6-sialyltransferase 3 [Source:HGNC Symbol;Acc:HGNC:19343]
LINC02785#226822	#N/A	#N/A	#N/A	#N/A	#N/A	#N/A	#N/A	#N/A	#N/A	#N/A	#N/A	6.21692	#N/A	#N/A	#N/A	3.5201	5.80821	#N/A	4.514	1.31511	7.43708	5.49197	8.47276	10.2356	8.17873	4.24403	1.21379	12	ENSG00000226822	LINC02785	lncRNA	long intergenic non-protein coding RNA 2785 [Source:HGNC Symbol;Acc:HGNC:54305]
NFAM1	#N/A	#N/A	#N/A	#N/A	#N/A	#N/A	#N/A	#N/A	#N/A	#N/A	#N/A	4.37215	#N/A	#N/A	#N/A	3.03776	2.76566	#N/A	2.02803	3.18512	6.74601	5.9989	6.76031	7.88387	5.5693	6.50164	1.25588	12	ENSG00000235568	NFAM1	protein_coding	NFAT activating protein with ITAM motif 1 [Source:HGNC Symbol;Acc:HGNC:29872]
MILR1	#N/A	#N/A	#N/A	#N/A	#N/A	#N/A	#N/A	#N/A	#N/A	#N/A	#N/A	7.4803	#N/A	#N/A	#N/A	3.87625	5.30099	#N/A	2.8698	1.60487	9.17923	8.90125	10.9287	9.02916	6.72028	5.73788	0.772563	12	ENSG00000271605	MILR1	protein_coding	mast cell immunoglobulin like receptor 1 [Source:HGNC Symbol;Acc:HGNC:27570]
HCK	#N/A	#N/A	#N/A	#N/A	#N/A	#N/A	#N/A	#N/A	#N/A	#N/A	#N/A	6.74734	#N/A	#N/A	#N/A	3.37019	4.72727	#N/A	3.73696	4.53078	7.85646	7.24891	7.03758	8.49952	5.74158	7.66447	2.03467	12	ENSG00000101336	HCK	protein_coding	HCK proto-oncogene, Src family tyrosine kinase [Source:HGNC Symbol;Acc:HGNC:4840]
RELT	#N/A	#N/A	#N/A	#N/A	#N/A	#N/A	#N/A	#N/A	#N/A	#N/A	#N/A	2.11302	#N/A	#N/A	#N/A	2.01107	1.122	#N/A	1.46618	4.23112	3.5263	2.70572	3.1697	4.42919	3.33689	2.74024	1.62793	12	ENSG00000054967	RELT	protein_coding	RELT TNF receptor [Source:HGNC Symbol;Acc:HGNC:13764]
MANBA	#N/A	#N/A	#N/A	#N/A	#N/A	#N/A	#N/A	#N/A	#N/A	#N/A	#N/A	1.24163	#N/A	#N/A	#N/A	1.04852	1.2928	#N/A	1.83574	5.03134	1.04526	1.20836	1.24595	1.44845	1.78278	0.852924	0.943294	12	ENSG00000109323	MANBA	protein_coding	mannosidase beta [Source:HGNC Symbol;Acc:HGNC:6831]
GABBR1#204681	#N/A	#N/A	#N/A	#N/A	#N/A	#N/A	#N/A	#N/A	#N/A	#N/A	#N/A	1.43519	#N/A	#N/A	#N/A	2.87719	2.19742	0.791768	3.70854	7.03165	0.239417	0.432864	2.31892	1.46623	2.09355	1.89528	#N/A	12	ENSG00000204681	GABBR1	protein_coding	gamma-aminobutyric acid type B receptor subunit 1 [Source:HGNC Symbol;Acc:HGNC:4070]
ARHGEF2	#N/A	#N/A	#N/A	#N/A	#N/A	#N/A	#N/A	#N/A	#N/A	#N/A	#N/A	0.975124	#N/A	#N/A	#N/A	0.383028	0.927759	0.609883	1.35017	5.80083	0.633408	0.660593	0.601479	0.667684	0.526894	1.11934	#N/A	12	ENSG00000116584	ARHGEF2	protein_coding	Rho/Rac guanine nucleotide exchange factor 2 [Source:HGNC Symbol;Acc:HGNC:682]
CYB5R4	#N/A	#N/A	#N/A	#N/A	#N/A	#N/A	#N/A	#N/A	#N/A	#N/A	#N/A	0.823007	#N/A	#N/A	#N/A	0.367128	0.756877	0.521041	0.911527	5.05477	0.722849	0.495664	0.352135	0.691891	0.820479	0.52461	#N/A	12	ENSG00000065615	CYB5R4	protein_coding	cytochrome b5 reductase 4 [Source:HGNC Symbol;Acc:HGNC:20147]
NOTCH2NLA	#N/A	#N/A	#N/A	#N/A	#N/A	#N/A	#N/A	#N/A	#N/A	#N/A	#N/A	2.46556	#N/A	0.765677	#N/A	2.3538	2.64148	#N/A	2.31002	3.93133	2.26325	1.97129	2.4393	2.2511	2.20549	2.01174	#N/A	12	ENSG00000264343	NOTCH2NLA	protein_coding	notch 2 N-terminal like A [Source:HGNC Symbol;Acc:HGNC:31862]
IPMK	#N/A	#N/A	#N/A	#N/A	#N/A	#N/A	#N/A	#N/A	#N/A	#N/A	#N/A	0.959661	#N/A	#N/A	#N/A	0.784219	1.02874	0.606044	1.20339	5.73019	0.803817	0.889778	0.789815	1.18089	1.55906	0.852597	#N/A	12	ENSG00000151151	IPMK	protein_coding	inositol polyphosphate multikinase [Source:HGNC Symbol;Acc:HGNC:20739]
DPEP2	#N/A	#N/A	#N/A	#N/A	#N/A	#N/A	#N/A	#N/A	#N/A	#N/A	#N/A	1.01429	#N/A	#N/A	#N/A	0.451448	2.25528	1.86772	1.84403	7.34303	#N/A	0.611409	1.02404	1.14461	1.57995	0.629367	2.88205	12	ENSG00000167261	DPEP2	protein_coding	dipeptidase 2 [Source:HGNC Symbol;Acc:HGNC:23028]
MAN2B1	#N/A	#N/A	#N/A	#N/A	#N/A	#N/A	#N/A	#N/A	#N/A	#N/A	#N/A	0.998455	#N/A	#N/A	#N/A	1.37856	1.42236	#N/A	0.823951	5.33509	0.956057	0.833544	1.21112	0.97628	1.07268	1.00665	1.23541	12	ENSG00000104774	MAN2B1	protein_coding	mannosidase alpha class 2B member 1 [Source:HGNC Symbol;Acc:HGNC:6826]
LILRB1#104972	#N/A	#N/A	#N/A	#N/A	#N/A	#N/A	#N/A	#N/A	#N/A	#N/A	0.860394	2.97171	#N/A	#N/A	#N/A	0.854455	1.71026	#N/A	0.512989	4.34006	5.14505	3.71777	#N/A	0.768454	0.588182	3.78944	3.61403	12	ENSG00000104972	LILRB1	protein_coding	leukocyte immunoglobulin like receptor B1 [Source:HGNC Symbol;Acc:HGNC:6605]
#251555	#N/A	#N/A	#N/A	#N/A	#N/A	#N/A	#N/A	#N/A	#N/A	#N/A	#N/A	3.30634	#N/A	0.80154	1.37356	1.91164	0.983784	#N/A	0.587949	#N/A	1.7422	2.75808	2.22105	1.52143	3.10629	0.810156	#N/A	12	ENSG00000251555		lncRNA	novel transcript
CLEC16A	#N/A	#N/A	#N/A	#N/A	#N/A	#N/A	#N/A	#N/A	#N/A	#N/A	#N/A	0.682816	0.273422	#N/A	#N/A	0.302702	0.534098	0.50676	1.07393	8.43784	0.34013	0.371575	0.333305	0.592659	0.846932	#N/A	#N/A	12	ENSG00000038532	CLEC16A	protein_coding	C-type lectin domain containing 16A [Source:HGNC Symbol;Acc:HGNC:29013]
LRRK2-DT	#N/A	#N/A	#N/A	#N/A	#N/A	#N/A	#N/A	#N/A	#N/A	#N/A	#N/A	0.377654	#N/A	#N/A	0.673983	0.537474	0.298068	0.666101	0.12554	#N/A	5.40653	0.284324	0.284968	0.281338	0.2647	0.222659	#N/A	12	ENSG00000225342	LRRK2-DT	lncRNA	LRRK2 divergent transcript [Source:HGNC Symbol;Acc:HGNC:40848]
ATP2B1-AS1	#N/A	#N/A	#N/A	#N/A	#N/A	#N/A	#N/A	#N/A	#N/A	#N/A	#N/A	2.37046	#N/A	#N/A	#N/A	1.98836	2.84878	1.08293	1.2701	5.23068	3.95574	3.14938	3.90686	3.8891	3.19812	3.478	#N/A	12	ENSG00000271614	ATP2B1-AS1	lncRNA	ATP2B1 antisense RNA 1 [Source:HGNC Symbol;Acc:HGNC:27883]
TANK	#N/A	#N/A	#N/A	#N/A	#N/A	#N/A	#N/A	#N/A	#N/A	#N/A	#N/A	0.608261	#N/A	#N/A	#N/A	1.02431	1.02655	1.02551	0.994561	7.5643	0.43259	#N/A	0.535876	0.517556	0.91804	0.626586	1.36635	12	ENSG00000136560	TANK	protein_coding	TRAF family member associated NFKB activator [Source:HGNC Symbol;Acc:HGNC:11562]
NFIX	#N/A	#N/A	#N/A	#N/A	#N/A	#N/A	#N/A	#N/A	#N/A	#N/A	#N/A	2.57065	#N/A	#N/A	#N/A	2.11032	3.19161	1.21696	1.2286	2.34135	0.85321	2.67556	2.2431	1.91108	2.06026	3.55306	#N/A	12	ENSG00000008441	NFIX	protein_coding	nuclear factor I X [Source:HGNC Symbol;Acc:HGNC:7788]
METTL25B	#N/A	#N/A	#N/A	#N/A	#N/A	#N/A	#N/A	#N/A	#N/A	#N/A	#N/A	1.27102	#N/A	0.721119	0.877819	0.605226	1.08889	1.55696	#N/A	3.02846	1.13792	1.12068	0.842905	0.992949	1.02667	#N/A	#N/A	12	ENSG00000143303	METTL25B	protein_coding	methyltransferase like 25B [Source:HGNC Symbol;Acc:HGNC:24273]
CARS2	#N/A	#N/A	#N/A	#N/A	#N/A	#N/A	#N/A	#N/A	#N/A	#N/A	#N/A	0.546773	#N/A	#N/A	#N/A	0.563208	0.710372	0.403446	1.33558	5.66302	0.241363	0.391715	0.62215	0.711428	0.916751	0.8705	#N/A	12	ENSG00000134905	CARS2	protein_coding	cysteinyl-tRNA synthetase 2, mitochondrial [Source:HGNC Symbol;Acc:HGNC:25695]
#288302	#N/A	#N/A	#N/A	#N/A	#N/A	#N/A	#N/A	#N/A	#N/A	#N/A	#N/A	0.185541	#N/A	1.24315	0.124522	0.284173	0.152128	#N/A	0.0941872	#N/A	0.234411	0.202741	0.220618	0.22237	0.365774	0.14284	#N/A	12	ENSG00000288302		lncRNA	novel transcript
USF1	#N/A	#N/A	#N/A	#N/A	#N/A	#N/A	#N/A	#N/A	#N/A	#N/A	#N/A	0.891346	#N/A	0.616773	0.659274	0.727027	1.25642	#N/A	#N/A	3.52644	1.1961	1.0464	1.03126	1.06222	1.30752	1.40023	#N/A	12	ENSG00000158773	USF1	protein_coding	upstream transcription factor 1 [Source:HGNC Symbol;Acc:HGNC:12593]
UTP6	#N/A	#N/A	#N/A	#N/A	#N/A	#N/A	#N/A	#N/A	#N/A	#N/A	#N/A	0.575429	#N/A	0.415447	0.51687	0.398939	#N/A	#N/A	1.05279	6.73035	0.551546	0.565961	0.468355	0.588181	0.780255	1.32702	#N/A	12	ENSG00000108651	UTP6	protein_coding	UTP6 small subunit processome component [Source:HGNC Symbol;Acc:HGNC:18279]
DSE	#N/A	#N/A	#N/A	#N/A	#N/A	#N/A	#N/A	#N/A	#N/A	#N/A	#N/A	0.8466	#N/A	#N/A	0.642061	0.975359	1.13852	#N/A	1.08509	1.49137	0.615544	0.625828	0.866473	1.00116	1.37635	1.09228	#N/A	12	ENSG00000111817	DSE	protein_coding	dermatan sulfate epimerase [Source:HGNC Symbol;Acc:HGNC:21144]
CCNYL1	#N/A	#N/A	#N/A	#N/A	#N/A	#N/A	#N/A	#N/A	#N/A	#N/A	#N/A	0.501264	#N/A	0.479874	#N/A	0.822906	0.888433	0.806857	#N/A	6.70204	0.65981	0.71036	0.631096	0.928169	1.19546	1.13662	#N/A	12	ENSG00000163249	CCNYL1	protein_coding	cyclin Y like 1 [Source:HGNC Symbol;Acc:HGNC:26868]
IFIH1	#N/A	#N/A	#N/A	#N/A	#N/A	#N/A	#N/A	#N/A	#N/A	#N/A	#N/A	#N/A	#N/A	0.55927	0.626223	0.999404	1.40731	1.99849	1.30734	5.80997	0.63433	0.691063	0.78629	#N/A	0.524578	1.783	#N/A	12	ENSG00000115267	IFIH1	protein_coding	interferon induced with helicase C domain 1 [Source:HGNC Symbol;Acc:HGNC:18873]
LCP1	#N/A	0.635902	0.660608	0.520304	0.701613	#N/A	#N/A	#N/A	#N/A	#N/A	#N/A	#N/A	#N/A	#N/A	0.528189	#N/A	#N/A	#N/A	1.64206	5.16891	1.10239	0.476467	0.308467	#N/A	#N/A	#N/A	1.43213	11	ENSG00000136167	LCP1	protein_coding	lymphocyte cytosolic protein 1 [Source:HGNC Symbol;Acc:HGNC:6528]
ARHGDIA	#N/A	0.947606	1.31316	0.622066	1.32347	#N/A	#N/A	#N/A	#N/A	#N/A	#N/A	#N/A	#N/A	0.428737	0.685652	#N/A	#N/A	1.86197	#N/A	1.81947	0.965858	#N/A	0.446629	#N/A	#N/A	#N/A	1.69184	11	ENSG00000141522	ARHGDIA	protein_coding	Rho GDP dissociation inhibitor alpha [Source:HGNC Symbol;Acc:HGNC:678]
AHNAK	#N/A	0.652279	0.636062	1.12067	1.66104	#N/A	#N/A	#N/A	#N/A	#N/A	#N/A	#N/A	#N/A	#N/A	0.319726	0.60928	0.467037	2.31939	#N/A	5.08613	0.733807	#N/A	#N/A	#N/A	#N/A	#N/A	2.10272	11	ENSG00000124942	AHNAK	protein_coding	AHNAK nucleoprotein [Source:HGNC Symbol;Acc:HGNC:347]
MSN	#N/A	0.511932	0.43259	0.670658	0.474314	#N/A	#N/A	#N/A	#N/A	#N/A	0.363174	#N/A	#N/A	#N/A	#N/A	#N/A	#N/A	1.81963	1.19109	1.69032	0.395634	0.252449	#N/A	#N/A	#N/A	#N/A	1.54722	11	ENSG00000147065	MSN	protein_coding	moesin [Source:HGNC Symbol;Acc:HGNC:7373]
CHMP1B	#N/A	1.2615	1.05032	#N/A	#N/A	#N/A	#N/A	#N/A	#N/A	#N/A	#N/A	0.710063	#N/A	0.506732	1.14536	#N/A	#N/A	1.19594	1.91918	1.33266	0.809596	0.590376	0.829728	#N/A	#N/A	#N/A	#N/A	11	ENSG00000255112	CHMP1B	protein_coding	charged multivesicular body protein 1B [Source:HGNC Symbol;Acc:HGNC:24287]
PLEKHA6	#N/A	0.0984888	#N/A	#N/A	0.0525609	1.01626	#N/A	#N/A	#N/A	0.707198	#N/A	#N/A	#N/A	#N/A	#N/A	0.985847	#N/A	0.319062	0.116392	#N/A	1.0974	#N/A	1.63573	1.42089	#N/A	0.177587	#N/A	11	ENSG00000143850	PLEKHA6	protein_coding	pleckstrin homology domain containing A6 [Source:HGNC Symbol;Acc:HGNC:17053]
PABPC1	#N/A	0.427651	0.655108	0.49956	0.337934	#N/A	#N/A	#N/A	#N/A	#N/A	#N/A	#N/A	#N/A	#N/A	#N/A	0.633896	0.76637	#N/A	1.26395	6.64032	#N/A	#N/A	0.742802	#N/A	#N/A	0.661915	1.05012	11	ENSG00000070756	PABPC1	protein_coding	poly(A) binding protein cytoplasmic 1 [Source:HGNC Symbol;Acc:HGNC:8554]
MSRB1	#N/A	1.5175	2.49438	0.33484	0.500441	#N/A	#N/A	#N/A	#N/A	#N/A	#N/A	1.42026	#N/A	#N/A	#N/A	1.70812	#N/A	1.56255	0.30042	#N/A	5.64151	3.69811	4.48389	#N/A	#N/A	#N/A	#N/A	11	ENSG00000198736	MSRB1	protein_coding	methionine sulfoxide reductase B1 [Source:HGNC Symbol;Acc:HGNC:14133]
UBXN6	#N/A	1.06108	0.669905	#N/A	#N/A	#N/A	#N/A	0.877609	#N/A	0.680729	#N/A	1.21465	#N/A	0.591774	#N/A	0.495788	#N/A	#N/A	#N/A	#N/A	0.916544	1.17321	0.775141	0.557372	#N/A	#N/A	#N/A	11	ENSG00000167671	UBXN6	protein_coding	UBX domain protein 6 [Source:HGNC Symbol;Acc:HGNC:14928]
ALDOA	#N/A	1.79144	1.12505	#N/A	1.80887	#N/A	#N/A	#N/A	#N/A	#N/A	#N/A	#N/A	#N/A	0.767795	1.01214	0.778882	#N/A	1.75819	#N/A	#N/A	1.42766	1.39077	0.786531	#N/A	#N/A	1.51405	#N/A	11	ENSG00000149925	ALDOA	protein_coding	aldolase, fructose-bisphosphate A [Source:HGNC Symbol;Acc:HGNC:414]
HCFC1	#N/A	0.953932	0.687625	1.02489	#N/A	#N/A	#N/A	#N/A	#N/A	#N/A	#N/A	1.05703	#N/A	0.801313	0.729126	#N/A	#N/A	1.5319	#N/A	2.72169	0.661825	0.836076	0.510786	#N/A	#N/A	#N/A	#N/A	11	ENSG00000172534	HCFC1	protein_coding	host cell factor C1 [Source:HGNC Symbol;Acc:HGNC:4839]
KHSRP	#N/A	0.788823	#N/A	0.800032	#N/A	#N/A	1.26567	#N/A	0.984809	0.804018	#N/A	#N/A	#N/A	#N/A	0.784053	#N/A	#N/A	0.749428	#N/A	5.81207	0.498077	0.591351	0.47663	#N/A	#N/A	#N/A	#N/A	11	ENSG00000088247	KHSRP	protein_coding	KH-type splicing regulatory protein [Source:HGNC Symbol;Acc:HGNC:6316]
MRPL47	#N/A	0.816561	0.958392	0.803132	#N/A	0.621562	1.03205	#N/A	#N/A	#N/A	#N/A	#N/A	#N/A	0.65537	1.11235	#N/A	#N/A	1.0248	1.03966	2.34254	0.509621	#N/A	#N/A	#N/A	#N/A	#N/A	#N/A	11	ENSG00000136522	MRPL47	protein_coding	mitochondrial ribosomal protein L47 [Source:HGNC Symbol;Acc:HGNC:16652]
EIF4H	#N/A	0.517151	0.428981	#N/A	#N/A	#N/A	0.873379	0.727889	#N/A	#N/A	#N/A	#N/A	#N/A	0.442435	0.62994	#N/A	#N/A	0.67229	#N/A	3.46061	0.331311	0.317516	0.298809	#N/A	#N/A	#N/A	#N/A	11	ENSG00000106682	EIF4H	protein_coding	eukaryotic translation initiation factor 4H [Source:HGNC Symbol;Acc:HGNC:12741]
FKBP3	#N/A	0.722929	0.435808	#N/A	#N/A	1.02004	1.63878	1.63667	1.22628	0.604526	#N/A	#N/A	#N/A	0.527273	1.02508	0.404978	#N/A	#N/A	#N/A	3.10664	#N/A	#N/A	#N/A	#N/A	#N/A	#N/A	#N/A	11	ENSG00000100442	FKBP3	protein_coding	FKBP prolyl isomerase 3 [Source:HGNC Symbol;Acc:HGNC:3719]
MLEC	#N/A	0.718602	1.07492	1.5206	0.760112	#N/A	0.86113	#N/A	#N/A	#N/A	#N/A	#N/A	#N/A	0.580595	0.974677	#N/A	#N/A	#N/A	#N/A	0.95472	0.665712	0.565379	0.406004	#N/A	#N/A	#N/A	#N/A	11	ENSG00000110917	MLEC	protein_coding	malectin [Source:HGNC Symbol;Acc:HGNC:28973]
ZFAND1	#N/A	0.881599	#N/A	#N/A	#N/A	1.09078	2.23064	2.16414	1.23032	0.825167	#N/A	0.701101	#N/A	0.729437	0.870795	#N/A	1.00945	#N/A	#N/A	3.14883	#N/A	#N/A	#N/A	#N/A	#N/A	#N/A	#N/A	11	ENSG00000104231	ZFAND1	protein_coding	zinc finger AN1-type containing 1 [Source:HGNC Symbol;Acc:HGNC:25858]
NRBF2	#N/A	0.888965	0.984723	#N/A	#N/A	#N/A	#N/A	#N/A	#N/A	#N/A	#N/A	#N/A	#N/A	0.83148	#N/A	0.891203	1.41752	1.16288	#N/A	3.05524	0.894946	0.600063	0.879659	#N/A	#N/A	1.1115	#N/A	11	ENSG00000148572	NRBF2	protein_coding	nuclear receptor binding factor 2 [Source:HGNC Symbol;Acc:HGNC:19692]
PPP1R7	#N/A	0.721784	0.639358	#N/A	0.521975	0.595472	1.37396	0.878564	#N/A	#N/A	0.650748	#N/A	#N/A	#N/A	0.666919	#N/A	#N/A	0.778325	1.1914	2.21355	#N/A	#N/A	#N/A	#N/A	#N/A	#N/A	#N/A	11	ENSG00000115685	PPP1R7	protein_coding	protein phosphatase 1 regulatory subunit 7 [Source:HGNC Symbol;Acc:HGNC:9295]
DPH3	#N/A	1.3146	1.24769	#N/A	#N/A	#N/A	#N/A	#N/A	#N/A	#N/A	#N/A	#N/A	#N/A	0.824992	#N/A	0.584089	1.35596	1.82324	0.868947	2.96325	1.11825	0.745405	#N/A	#N/A	#N/A	1.6639	#N/A	11	ENSG00000154813	DPH3	protein_coding	diphthamide biosynthesis 3 [Source:HGNC Symbol;Acc:HGNC:27717]
AFTPH-DT	#N/A	0.0927004	#N/A	#N/A	#N/A	1.12247	#N/A	#N/A	#N/A	#N/A	#N/A	0.229489	#N/A	2.25255	0.220572	0.774295	#N/A	0.159012	#N/A	#N/A	3.95518	0.942481	2.6709	3.85583	#N/A	#N/A	#N/A	11	ENSG00000260101	AFTPH-DT	lncRNA	AFTPH divergent transcript [Source:HGNC Symbol;Acc:HGNC:52788]
GCHFR	#N/A	0.893191	1.28183	0.393389	0.401657	1.6409	#N/A	#N/A	#N/A	2.10083	#N/A	#N/A	#N/A	1.02301	0.714079	#N/A	#N/A	1.23095	0.426429	#N/A	#N/A	#N/A	1.31604	#N/A	#N/A	#N/A	#N/A	11	ENSG00000137880	GCHFR	protein_coding	GTP cyclohydrolase I feedback regulator [Source:HGNC Symbol;Acc:HGNC:4194]
BOLA2	#N/A	1.14086	1.07187	#N/A	#N/A	#N/A	#N/A	#N/A	#N/A	#N/A	#N/A	#N/A	#N/A	1.07224	1.0983	#N/A	#N/A	1.64873	1.64541	1.66155	1.21964	0.813454	1.18263	#N/A	#N/A	1.42347	#N/A	11	ENSG00000183336	BOLA2	protein_coding	bolA family member 2 [Source:HGNC Symbol;Acc:HGNC:29488]
UBE2A	#N/A	0.626595	#N/A	#N/A	#N/A	#N/A	0.905486	0.851192	#N/A	#N/A	#N/A	0.684559	#N/A	0.461305	1.02252	#N/A	#N/A	#N/A	#N/A	3.20475	0.67156	0.511505	0.377694	#N/A	#N/A	0.679146	#N/A	11	ENSG00000077721	UBE2A	protein_coding	ubiquitin conjugating enzyme E2 A [Source:HGNC Symbol;Acc:HGNC:12472]
SDF2	#N/A	0.689968	#N/A	#N/A	#N/A	0.400573	1.04619	#N/A	1.16047	#N/A	#N/A	0.52925	#N/A	0.455244	0.657806	#N/A	#N/A	0.757405	0.778212	5.71938	0.540651	#N/A	#N/A	#N/A	#N/A	#N/A	#N/A	11	ENSG00000132581	SDF2	protein_coding	stromal cell derived factor 2 [Source:HGNC Symbol;Acc:HGNC:10675]
CCNB1	#N/A	0.195677	#N/A	#N/A	#N/A	1.1446	0.189561	#N/A	#N/A	1.64402	0.68007	0.340453	#N/A	1.91736	0.323493	#N/A	#N/A	#N/A	#N/A	#N/A	2.02602	1.2472	1.43929	#N/A	#N/A	#N/A	#N/A	11	ENSG00000134057	CCNB1	protein_coding	cyclin B1 [Source:HGNC Symbol;Acc:HGNC:1579]
#256988	#N/A	0.0589416	#N/A	#N/A	#N/A	0.385035	#N/A	#N/A	#N/A	0.186409	0.143414	0.117322	0.205531	0.480752	#N/A	0.825813	#N/A	#N/A	#N/A	#N/A	2.22153	#N/A	1.26286	1.46646	#N/A	#N/A	#N/A	11	ENSG00000256988		lncRNA	new variant
SLC10A3	#N/A	1.06821	0.861427	#N/A	0.506325	1.69315	0.696512	#N/A	0.454281	#N/A	1.18919	#N/A	#N/A	1.37809	1.60454	#N/A	#N/A	1.43938	#N/A	#N/A	1.10558	#N/A	#N/A	#N/A	#N/A	#N/A	#N/A	11	ENSG00000126903	SLC10A3	protein_coding	solute carrier family 10 member 3 [Source:HGNC Symbol;Acc:HGNC:22979]
DNAJC4	#N/A	0.866346	0.937644	#N/A	0.831595	#N/A	0.985895	#N/A	#N/A	#N/A	#N/A	1.07117	#N/A	0.540146	0.867235	#N/A	1.63224	#N/A	1.38368	#N/A	0.782533	1.2308	#N/A	#N/A	#N/A	#N/A	#N/A	11	ENSG00000110011	DNAJC4	protein_coding	DnaJ heat shock protein family (Hsp40) member C4 [Source:HGNC Symbol;Acc:HGNC:5271]
MRPS35	#N/A	0.593432	#N/A	0.909629	#N/A	0.559444	1.01946	1.11757	#N/A	#N/A	#N/A	0.508675	#N/A	0.328131	0.490949	0.434859	#N/A	#N/A	#N/A	6.5281	#N/A	#N/A	0.327214	#N/A	#N/A	#N/A	#N/A	11	ENSG00000061794	MRPS35	protein_coding	mitochondrial ribosomal protein S35 [Source:HGNC Symbol;Acc:HGNC:16635]
B3GALT4#235863	#N/A	0.741465	#N/A	#N/A	#N/A	0.808547	#N/A	#N/A	#N/A	#N/A	1.3105	0.790053	#N/A	0.664307	0.852726	#N/A	#N/A	1.40657	1.66971	3.16063	0.596737	0.914139	#N/A	#N/A	#N/A	#N/A	#N/A	11	ENSG00000235863	B3GALT4	protein_coding	beta-1,3-galactosyltransferase 4 [Source:HGNC Symbol;Acc:HGNC:919]
OIP5-AS1	#N/A	0.396817	#N/A	#N/A	#N/A	0.711833	1.15785	1.16332	1.16145	#N/A	#N/A	0.538134	#N/A	0.544204	#N/A	0.500276	#N/A	#N/A	0.576269	3.0031	#N/A	#N/A	0.563858	#N/A	#N/A	#N/A	#N/A	11	ENSG00000247556	OIP5-AS1	lncRNA	OIP5 antisense RNA 1 [Source:HGNC Symbol;Acc:HGNC:43563]
RIDA	#N/A	1.11624	#N/A	#N/A	0.942606	1.34032	#N/A	#N/A	#N/A	0.884724	#N/A	#N/A	#N/A	0.865114	#N/A	0.996479	1.33537	1.49908	1.10544	1.05819	#N/A	#N/A	0.690353	#N/A	#N/A	#N/A	#N/A	11	ENSG00000132541	RIDA	protein_coding	reactive intermediate imine deaminase A homolog [Source:HGNC Symbol;Acc:HGNC:16897]
REXO2	#N/A	0.629191	0.678051	#N/A	#N/A	2.40653	2.70977	3.4168	3.29524	2.09881	1.24252	#N/A	0.996025	#N/A	0.667369	#N/A	#N/A	#N/A	#N/A	3.4758	#N/A	#N/A	#N/A	#N/A	#N/A	#N/A	#N/A	11	ENSG00000076043	REXO2	protein_coding	RNA exonuclease 2 [Source:HGNC Symbol;Acc:HGNC:17851]
FYTTD1	#N/A	0.473654	#N/A	#N/A	#N/A	0.573414	1.70756	1.0244	#N/A	0.542463	#N/A	0.566471	#N/A	0.431303	#N/A	#N/A	1.499	#N/A	#N/A	3.29907	#N/A	0.683495	0.331229	#N/A	#N/A	#N/A	#N/A	11	ENSG00000122068	FYTTD1	protein_coding	forty-two-three domain containing 1 [Source:HGNC Symbol;Acc:HGNC:25407]
ARHGAP30	#N/A	0.347353	0.414235	0.391907	0.469765	#N/A	0.611306	#N/A	#N/A	#N/A	#N/A	0.314865	#N/A	#N/A	#N/A	#N/A	#N/A	0.935166	1.24471	4.52546	0.210658	#N/A	#N/A	#N/A	#N/A	#N/A	1.57137	11	ENSG00000186517	ARHGAP30	protein_coding	Rho GTPase activating protein 30 [Source:HGNC Symbol;Acc:HGNC:27414]
HIRIP3	#N/A	1.07073	0.702459	#N/A	#N/A	2.25751	1.94499	1.27798	1.46753	#N/A	1.85359	#N/A	#N/A	1.17428	1.65738	#N/A	#N/A	#N/A	#N/A	#N/A	#N/A	0.841309	0.914763	#N/A	#N/A	#N/A	#N/A	11	ENSG00000149929	HIRIP3	protein_coding	HIRA interacting protein 3 [Source:HGNC Symbol;Acc:HGNC:4917]
SFT2D2	#N/A	0.384299	0.335804	#N/A	#N/A	#N/A	#N/A	#N/A	#N/A	#N/A	#N/A	0.517585	#N/A	#N/A	0.481298	#N/A	0.826653	#N/A	1.33423	7.43679	0.789451	0.617549	0.362149	#N/A	#N/A	0.486199	#N/A	11	ENSG00000213064	SFT2D2	protein_coding	SFT2 domain containing 2 [Source:HGNC Symbol;Acc:HGNC:25140]
AAMP	#N/A	0.640776	0.747704	#N/A	#N/A	#N/A	#N/A	#N/A	#N/A	#N/A	#N/A	0.643336	#N/A	0.514994	0.758455	#N/A	0.870378	#N/A	#N/A	5.46102	0.554533	0.729832	0.418854	#N/A	#N/A	0.916516	#N/A	11	ENSG00000127837	AAMP	protein_coding	angio associated migratory cell protein [Source:HGNC Symbol;Acc:HGNC:18]
BRD2#204256	#N/A	0.401831	0.49735	#N/A	#N/A	#N/A	0.649451	#N/A	#N/A	0.44891	#N/A	#N/A	#N/A	0.352058	0.49226	#N/A	#N/A	#N/A	#N/A	4.69035	0.729894	0.608767	0.388667	#N/A	#N/A	0.566798	#N/A	11	ENSG00000204256	BRD2	protein_coding	bromodomain containing 2 [Source:HGNC Symbol;Acc:HGNC:1103]
PIM3	#N/A	0.748767	0.685788	1.35506	#N/A	#N/A	#N/A	#N/A	#N/A	#N/A	#N/A	0.905758	#N/A	#N/A	0.632521	0.989703	#N/A	#N/A	1.09158	3.396	0.536727	#N/A	0.852733	#N/A	#N/A	1.0141	#N/A	11	ENSG00000198355	PIM3	protein_coding	Pim-3 proto-oncogene, serine/threonine kinase [Source:HGNC Symbol;Acc:HGNC:19310]
MRM2	#N/A	0.808108	#N/A	#N/A	#N/A	#N/A	#N/A	#N/A	#N/A	#N/A	#N/A	1.16382	#N/A	0.836338	1.09543	0.610273	#N/A	#N/A	1.28247	2.82865	0.818141	1.09879	0.748775	#N/A	#N/A	1.32387	#N/A	11	ENSG00000122687	MRM2	protein_coding	mitochondrial rRNA methyltransferase 2 [Source:HGNC Symbol;Acc:HGNC:16352]
PDZD11	#N/A	0.764463	1.34615	#N/A	#N/A	1.45274	#N/A	0.519688	#N/A	#N/A	1.04687	#N/A	#N/A	1.17617	1.65194	#N/A	#N/A	1.31598	#N/A	0.319041	1.31929	#N/A	0.890365	#N/A	#N/A	#N/A	#N/A	11	ENSG00000120509	PDZD11	protein_coding	PDZ domain containing 11 [Source:HGNC Symbol;Acc:HGNC:28034]
SLC35A4	#N/A	0.885856	1.7209	#N/A	#N/A	#N/A	#N/A	#N/A	#N/A	#N/A	#N/A	1.27901	#N/A	1.39953	1.14683	#N/A	#N/A	3.19817	0.938848	0.735538	1.74492	0.929385	1.27079	#N/A	#N/A	#N/A	#N/A	11	ENSG00000176087	SLC35A4	protein_coding	solute carrier family 35 member A4 [Source:HGNC Symbol;Acc:HGNC:20753]
METAP2	#N/A	0.348477	0.265762	#N/A	0.368859	0.348382	1.16539	0.718654	0.931576	0.519212	#N/A	#N/A	#N/A	0.353454	0.615304	#N/A	#N/A	#N/A	#N/A	4.28705	#N/A	#N/A	#N/A	#N/A	#N/A	#N/A	#N/A	11	ENSG00000111142	METAP2	protein_coding	methionyl aminopeptidase 2 [Source:HGNC Symbol;Acc:HGNC:16672]
NDUFS8	#N/A	0.611313	0.651187	1.20614	#N/A	0.547877	1.26954	0.981842	1.71289	0.76315	#N/A	#N/A	#N/A	#N/A	0.794287	#N/A	#N/A	#N/A	#N/A	5.14606	#N/A	0.594986	#N/A	#N/A	#N/A	#N/A	#N/A	11	ENSG00000110717	NDUFS8	protein_coding	NADH:ubiquinone oxidoreductase core subunit S8 [Source:HGNC Symbol;Acc:HGNC:7715]
PDCD10	#N/A	0.378429	#N/A	#N/A	#N/A	0.245931	0.765083	0.783776	0.850257	#N/A	0.450084	#N/A	#N/A	0.36554	0.46599	#N/A	#N/A	#N/A	1.06995	1.11106	0.255896	#N/A	#N/A	#N/A	#N/A	#N/A	#N/A	11	ENSG00000114209	PDCD10	protein_coding	programmed cell death 10 [Source:HGNC Symbol;Acc:HGNC:8761]
NR1H2	#N/A	0.445398	#N/A	#N/A	#N/A	#N/A	#N/A	#N/A	#N/A	#N/A	#N/A	0.614592	#N/A	#N/A	#N/A	0.798124	1.05764	#N/A	1.42125	4.48165	0.899706	0.976916	0.803619	0.653258	#N/A	1.19124	#N/A	11	ENSG00000131408	NR1H2	protein_coding	nuclear receptor subfamily 1 group H member 2 [Source:HGNC Symbol;Acc:HGNC:7965]
LRRC59	#N/A	0.69711	0.544041	1.65315	#N/A	#N/A	#N/A	#N/A	#N/A	0.515947	#N/A	#N/A	#N/A	0.686783	0.70625	#N/A	#N/A	0.825229	#N/A	3.34625	1.10274	0.85535	0.714691	#N/A	#N/A	#N/A	#N/A	11	ENSG00000108829	LRRC59	protein_coding	leucine rich repeat containing 59 [Source:HGNC Symbol;Acc:HGNC:28817]
TNFRSF14#157873	#N/A	0.405238	0.719938	0.957368	#N/A	#N/A	#N/A	#N/A	#N/A	#N/A	0.59187	#N/A	#N/A	#N/A	#N/A	#N/A	1.03162	1.11905	0.75235	3.42782	0.340669	0.385481	#N/A	#N/A	#N/A	#N/A	1.31438	11	ENSG00000157873	TNFRSF14	protein_coding	TNF receptor superfamily member 14 [Source:HGNC Symbol;Acc:HGNC:11912]
NUDT18	#N/A	0.401411	#N/A	#N/A	#N/A	0.962883	#N/A	#N/A	#N/A	#N/A	1.56238	0.98959	#N/A	1.5665	1.49596	#N/A	0.488002	0.572784	#N/A	#N/A	1.60958	0.941816	1.59944	#N/A	#N/A	#N/A	#N/A	11	ENSG00000275074	NUDT18	protein_coding	nudix hydrolase 18 [Source:HGNC Symbol;Acc:HGNC:26194]
MAML2	#N/A	#N/A	#N/A	1.58963	#N/A	#N/A	#N/A	#N/A	#N/A	0.728056	0.656662	#N/A	0.435579	#N/A	#N/A	0.731666	1.08601	1.09715	3.09717	6.38704	#N/A	#N/A	0.26707	#N/A	0.444533	#N/A	#N/A	11	ENSG00000184384	MAML2	protein_coding	mastermind like transcriptional coactivator 2 [Source:HGNC Symbol;Acc:HGNC:16259]
CASK	#N/A	#N/A	#N/A	2.04037	#N/A	0.532598	0.644982	1.028	1.27485	1.21507	0.453656	#N/A	1.15266	#N/A	#N/A	#N/A	#N/A	0.436821	#N/A	9.26873	#N/A	#N/A	#N/A	#N/A	#N/A	#N/A	1.12583	11	ENSG00000147044	CASK	protein_coding	calcium/calmodulin dependent serine protein kinase [Source:HGNC Symbol;Acc:HGNC:1497]
P2RY8	#N/A	#N/A	#N/A	1.72594	#N/A	0.259913	0.724756	0.586558	1.07876	1.81519	0.599509	#N/A	1.24337	#N/A	#N/A	#N/A	#N/A	1.47532	0.7627	6.07724	#N/A	#N/A	#N/A	#N/A	#N/A	#N/A	#N/A	11	ENSG00000182162	P2RY8	protein_coding	P2Y receptor family member 8 [Source:HGNC Symbol;Acc:HGNC:15524]
SPOCK2	#N/A	#N/A	0.354993	2.09869	#N/A	4.84578	4.42638	3.16829	3.17132	4.71334	2.32331	#N/A	6.08539	#N/A	#N/A	#N/A	#N/A	#N/A	1.82124	3.16606	#N/A	#N/A	#N/A	#N/A	#N/A	#N/A	#N/A	11	ENSG00000107742	SPOCK2	protein_coding	SPARC (osteonectin), cwcv and kazal like domains proteoglycan 2 [Source:HGNC Symbol;Acc:HGNC:13564]
ZEB1	#N/A	#N/A	#N/A	1.09419	#N/A	5.31842	6.85604	4.84727	6.61073	5.59352	0.883536	#N/A	3.7385	#N/A	#N/A	1.05063	#N/A	#N/A	#N/A	7.25049	#N/A	#N/A	#N/A	#N/A	0.624016	#N/A	#N/A	11	ENSG00000148516	ZEB1	protein_coding	zinc finger E-box binding homeobox 1 [Source:HGNC Symbol;Acc:HGNC:11642]
CD38	#N/A	#N/A	#N/A	1.90501	#N/A	1.05278	2.60738	1.30868	#N/A	1.85639	#N/A	2.83385	0.948537	#N/A	#N/A	#N/A	#N/A	#N/A	#N/A	6.12686	1.73586	2.11656	#N/A	0.885246	#N/A	#N/A	#N/A	11	ENSG00000004468	CD38	protein_coding	CD38 molecule [Source:HGNC Symbol;Acc:HGNC:1667]
RCAN3	#N/A	#N/A	#N/A	1.28282	#N/A	1.55658	1.72291	1.39951	1.95425	2.31207	#N/A	#N/A	1.11814	#N/A	#N/A	1.60428	#N/A	#N/A	1.57177	3.83502	#N/A	#N/A	1.09489	#N/A	#N/A	#N/A	#N/A	11	ENSG00000117602	RCAN3	protein_coding	RCAN family member 3 [Source:HGNC Symbol;Acc:HGNC:3042]
MT-ND3	#N/A	#N/A	#N/A	0.471682	#N/A	#N/A	0.769386	0.77032	0.645486	#N/A	#N/A	#N/A	0.566949	#N/A	0.280405	0.16201	#N/A	1.83854	0.90983	4.58815	#N/A	#N/A	#N/A	#N/A	0.67987	#N/A	#N/A	11	ENSG00000198840	MT-ND3	protein_coding	mitochondrially encoded NADH:ubiquinone oxidoreductase core subunit 3 [Source:HGNC Symbol;Acc:HGNC:7458]
SLC14A1	#N/A	#N/A	#N/A	1.7058	#N/A	4.0777	3.15393	2.52736	3.9093	3.6608	1.90044	0.675662	3.77927	#N/A	#N/A	#N/A	#N/A	#N/A	1.39132	4.0173	#N/A	#N/A	#N/A	#N/A	#N/A	#N/A	#N/A	11	ENSG00000141469	SLC14A1	protein_coding	solute carrier family 14 member 1 (Kidd blood group) [Source:HGNC Symbol;Acc:HGNC:10918]
LIME1	#N/A	#N/A	2	1.97129	2.55087	4.0822	4.58325	3.26484	3.21412	4.77244	2.78273	#N/A	4.28446	#N/A	#N/A	#N/A	#N/A	#N/A	#N/A	3.28436	#N/A	#N/A	#N/A	#N/A	#N/A	#N/A	#N/A	11	ENSG00000203896	LIME1	protein_coding	Lck interacting transmembrane adaptor 1 [Source:HGNC Symbol;Acc:HGNC:26016]
DDIT4	#N/A	#N/A	1.44287	1.32885	2.02972	1.49482	1.53661	1.14459	1.71676	2.70759	#N/A	#N/A	0.452969	#N/A	#N/A	#N/A	#N/A	#N/A	#N/A	5.20092	#N/A	#N/A	#N/A	#N/A	#N/A	1.85053	#N/A	11	ENSG00000168209	DDIT4	protein_coding	DNA damage inducible transcript 4 [Source:HGNC Symbol;Acc:HGNC:24944]
CD3D	#N/A	#N/A	0.061364	0.0517317	0.0351861	0.27155	0.202826	0.194642	0.191625	#N/A	0.270426	#N/A	0.316973	#N/A	#N/A	#N/A	#N/A	#N/A	0.106343	0.214275	#N/A	#N/A	#N/A	#N/A	#N/A	#N/A	#N/A	11	ENSG00000167286	CD3D	protein_coding	CD3 delta subunit of T-cell receptor complex [Source:HGNC Symbol;Acc:HGNC:1673]
RUFY3	#N/A	#N/A	#N/A	0.526851	#N/A	#N/A	#N/A	#N/A	#N/A	#N/A	#N/A	1.16548	#N/A	#N/A	#N/A	0.886065	1.35856	#N/A	#N/A	5.3945	0.747685	1.51065	0.950899	1.19245	1.61478	1.16655	#N/A	11	ENSG00000018189	RUFY3	protein_coding	RUN and FYVE domain containing 3 [Source:HGNC Symbol;Acc:HGNC:30285]
SLC18B1	#N/A	#N/A	#N/A	1.14614	#N/A	#N/A	1.12294	#N/A	#N/A	2.82137	#N/A	#N/A	0.448554	#N/A	#N/A	2.01517	0.907834	#N/A	2.14661	5.26353	#N/A	#N/A	0.722045	0.419806	0.813099	#N/A	#N/A	11	ENSG00000146409	SLC18B1	protein_coding	solute carrier family 18 member B1 [Source:HGNC Symbol;Acc:HGNC:21573]
MRTFB	#N/A	#N/A	#N/A	0.699909	#N/A	0.739086	1.38619	0.984172	1.69015	#N/A	0.361178	#N/A	0.827714	#N/A	#N/A	0.518295	#N/A	#N/A	#N/A	7.00683	#N/A	#N/A	0.349171	#N/A	0.683139	#N/A	#N/A	11	ENSG00000186260	MRTFB	protein_coding	myocardin related transcription factor B [Source:HGNC Symbol;Acc:HGNC:29819]
PARVG	#N/A	#N/A	#N/A	0.684276	#N/A	#N/A	#N/A	#N/A	#N/A	#N/A	#N/A	0.365844	#N/A	#N/A	#N/A	0.72087	1.18568	#N/A	1.43518	7.13718	0.656672	0.738578	0.465168	0.535453	0.394315	#N/A	#N/A	11	ENSG00000138964	PARVG	protein_coding	parvin gamma [Source:HGNC Symbol;Acc:HGNC:14654]
TCF7	#N/A	#N/A	#N/A	0.819892	1.17467	2.52938	1.95995	1.39424	2.73598	2.20125	0.797299	#N/A	3.10017	#N/A	#N/A	#N/A	#N/A	#N/A	0.817026	6.65502	#N/A	#N/A	#N/A	#N/A	#N/A	#N/A	#N/A	11	ENSG00000081059	TCF7	protein_coding	transcription factor 7 [Source:HGNC Symbol;Acc:HGNC:11639]
DYRK2	#N/A	#N/A	#N/A	0.898083	#N/A	1.73024	2.34068	1.44798	1.66378	0.537496	0.766693	#N/A	0.519337	#N/A	#N/A	#N/A	#N/A	1.20917	1.68094	6.00427	#N/A	#N/A	#N/A	#N/A	#N/A	#N/A	#N/A	11	ENSG00000127334	DYRK2	protein_coding	dual specificity tyrosine phosphorylation regulated kinase 2 [Source:HGNC Symbol;Acc:HGNC:3093]
EIF2S1	#N/A	#N/A	#N/A	0.894056	#N/A	0.476883	0.956199	1.19743	#N/A	#N/A	#N/A	0.544264	#N/A	#N/A	0.585171	0.422587	#N/A	0.870072	#N/A	5.39267	#N/A	#N/A	0.382677	#N/A	#N/A	1.065	#N/A	11	ENSG00000134001	EIF2S1	protein_coding	eukaryotic translation initiation factor 2 subunit alpha [Source:HGNC Symbol;Acc:HGNC:3265]
SQSTM1#161011	#N/A	#N/A	#N/A	0.440858	0.528049	#N/A	#N/A	#N/A	#N/A	#N/A	#N/A	#N/A	#N/A	#N/A	#N/A	#N/A	1.2401	0.784864	#N/A	2.35742	0.612534	0.490782	0.35214	0.430148	0.490181	0.839631	#N/A	11	ENSG00000161011	SQSTM1	protein_coding	sequestosome 1 [Source:HGNC Symbol;Acc:HGNC:11280]
STMN3	#N/A	#N/A	#N/A	0.824974	#N/A	3.18062	3.17442	2.10822	3.88998	2.60648	0.895869	#N/A	4.11055	#N/A	#N/A	0.911675	#N/A	#N/A	0.874306	6.43737	#N/A	#N/A	#N/A	#N/A	#N/A	#N/A	#N/A	11	ENSG00000197457	STMN3	protein_coding	stathmin 3 [Source:HGNC Symbol;Acc:HGNC:15926]
MSR1	#N/A	#N/A	#N/A	0.683873	#N/A	#N/A	#N/A	#N/A	#N/A	#N/A	#N/A	5.84185	#N/A	#N/A	#N/A	2.63039	2.94239	#N/A	#N/A	#N/A	7.44468	5.21742	8.99885	8.8407	7.65078	2.25008	0.274174	11	ENSG00000038945	MSR1	protein_coding	macrophage scavenger receptor 1 [Source:HGNC Symbol;Acc:HGNC:7376]
SLC2A4RG	#N/A	#N/A	1.03488	1.20212	1.61168	1.0022	2.10358	1.38314	1.40654	0.668753	1.2817	#N/A	0.678755	#N/A	#N/A	#N/A	#N/A	#N/A	#N/A	4.16348	#N/A	#N/A	#N/A	#N/A	#N/A	#N/A	#N/A	11	ENSG00000125520	SLC2A4RG	protein_coding	SLC2A4 regulator [Source:HGNC Symbol;Acc:HGNC:15930]
HSPA5	#N/A	#N/A	1.54984	1.38958	1.85686	#N/A	1.61063	#N/A	#N/A	0.915767	#N/A	#N/A	#N/A	1.25912	1.08521	#N/A	#N/A	2.14218	#N/A	3.26568	1.56659	1.00448	#N/A	#N/A	#N/A	#N/A	#N/A	11	ENSG00000044574	HSPA5	protein_coding	heat shock protein family A (Hsp70) member 5 [Source:HGNC Symbol;Acc:HGNC:5238]
HLX-AS1	#N/A	#N/A	#N/A	0.0553797	#N/A	#N/A	#N/A	#N/A	#N/A	#N/A	#N/A	0.264612	#N/A	#N/A	#N/A	2.65543	0.205693	#N/A	#N/A	0.125258	5.59693	0.447616	3.9997	4.03016	0.961178	0.181242	#N/A	11	ENSG00000257551	HLX-AS1	lncRNA	HLX antisense RNA 1 [Source:HGNC Symbol;Acc:HGNC:42509]
HK2	#N/A	#N/A	#N/A	1.22788	#N/A	#N/A	#N/A	#N/A	#N/A	#N/A	#N/A	4.23174	#N/A	#N/A	#N/A	2.35619	1.54035	#N/A	#N/A	2.36565	3.04236	3.10424	5.9426	5.41124	3.65844	1.26336	#N/A	11	ENSG00000159399	HK2	protein_coding	hexokinase 2 [Source:HGNC Symbol;Acc:HGNC:4923]
BZW2	#N/A	#N/A	#N/A	0.654418	#N/A	#N/A	0.990732	#N/A	1.20976	0.385713	#N/A	#N/A	#N/A	0.368992	#N/A	0.772913	#N/A	#N/A	#N/A	4.75381	#N/A	0.721851	0.779948	0.62432	0.852041	#N/A	#N/A	11	ENSG00000136261	BZW2	protein_coding	basic leucine zipper and W2 domains 2 [Source:HGNC Symbol;Acc:HGNC:18808]
PLRG1	#N/A	#N/A	0.595102	0.890833	#N/A	1.03413	1.03596	#N/A	#N/A	0.511484	0.711582	#N/A	#N/A	0.681702	0.737075	#N/A	#N/A	#N/A	0.85326	4.73723	0.421458	#N/A	#N/A	#N/A	#N/A	#N/A	#N/A	11	ENSG00000171566	PLRG1	protein_coding	pleiotropic regulator 1 [Source:HGNC Symbol;Acc:HGNC:9089]
CCL28	#N/A	#N/A	#N/A	0.868026	#N/A	3.44601	3.05544	3.23277	3.11492	3.52365	1.41811	#N/A	3.44011	#N/A	#N/A	#N/A	#N/A	1.47072	1.93292	5.22183	#N/A	#N/A	#N/A	#N/A	#N/A	#N/A	#N/A	11	ENSG00000151882	CCL28	protein_coding	C-C motif chemokine ligand 28 [Source:HGNC Symbol;Acc:HGNC:17700]
ERLEC1	#N/A	#N/A	0.612044	0.642949	#N/A	0.992612	1.25708	#N/A	1.49306	0.425378	0.57044	#N/A	#N/A	0.670338	0.616657	#N/A	#N/A	#N/A	#N/A	3.37501	0.492505	#N/A	#N/A	#N/A	#N/A	#N/A	#N/A	11	ENSG00000068912	ERLEC1	protein_coding	endoplasmic reticulum lectin 1 [Source:HGNC Symbol;Acc:HGNC:25222]
TTK	#N/A	#N/A	#N/A	0.0614444	#N/A	0.269522	#N/A	#N/A	#N/A	1.0514	0.33696	0.507127	1.62579	1.35265	#N/A	#N/A	#N/A	0.183758	#N/A	#N/A	2.87176	#N/A	3.89197	2.12429	#N/A	#N/A	#N/A	11	ENSG00000112742	TTK	protein_coding	TTK protein kinase [Source:HGNC Symbol;Acc:HGNC:12401]
C1orf35	#N/A	#N/A	0.49031	0.816668	0.721021	#N/A	#N/A	0.943517	#N/A	#N/A	#N/A	0.563448	#N/A	0.476399	0.615042	#N/A	#N/A	#N/A	1.14095	3.62477	#N/A	0.671299	0.423011	#N/A	#N/A	#N/A	#N/A	11	ENSG00000143793	C1orf35	protein_coding	chromosome 1 open reading frame 35 [Source:HGNC Symbol;Acc:HGNC:19032]
KTN1	#N/A	#N/A	#N/A	0.330648	#N/A	0.282133	1.17034	0.551894	0.758501	0.331599	#N/A	#N/A	#N/A	#N/A	0.331615	#N/A	0.424325	0.352549	0.736632	4.88537	#N/A	#N/A	#N/A	#N/A	#N/A	#N/A	#N/A	11	ENSG00000126777	KTN1	protein_coding	kinectin 1 [Source:HGNC Symbol;Acc:HGNC:6467]
CEP57	#N/A	#N/A	#N/A	0.43988	#N/A	1.11913	1.84413	1.34749	1.42719	0.849678	0.945909	#N/A	0.848882	0.462766	0.599917	#N/A	#N/A	#N/A	#N/A	5.92596	#N/A	#N/A	#N/A	#N/A	#N/A	#N/A	#N/A	11	ENSG00000166037	CEP57	protein_coding	centrosomal protein 57 [Source:HGNC Symbol;Acc:HGNC:30794]
KMT2A	#N/A	#N/A	#N/A	0.328494	0.264846	0.750208	1.31466	1.20842	1.2655	0.581479	0.883489	#N/A	0.833632	#N/A	#N/A	#N/A	#N/A	0.789058	#N/A	5.75265	#N/A	#N/A	#N/A	#N/A	#N/A	#N/A	#N/A	11	ENSG00000118058	KMT2A	protein_coding	lysine methyltransferase 2A [Source:HGNC Symbol;Acc:HGNC:7132]
IFITM1	#N/A	#N/A	1.88423	0.301947	0.587726	6.14654	0.44938	0.314914	0.30698	0.839817	2.83064	#N/A	#N/A	#N/A	#N/A	#N/A	#N/A	0.831546	0.15354	#N/A	#N/A	#N/A	#N/A	#N/A	#N/A	#N/A	#N/A	11	ENSG00000185885	IFITM1	protein_coding	interferon induced transmembrane protein 1 [Source:HGNC Symbol;Acc:HGNC:5412]
PLEKHO2	#N/A	#N/A	1.48339	#N/A	2.19088	#N/A	#N/A	#N/A	#N/A	#N/A	#N/A	2.73423	#N/A	#N/A	#N/A	#N/A	1.39149	1.36861	2.59762	#N/A	5.11127	2.58493	1.79336	0.772686	#N/A	3.34705	#N/A	11	ENSG00000241839	PLEKHO2	protein_coding	pleckstrin homology domain containing O2 [Source:HGNC Symbol;Acc:HGNC:30026]
UBXN4	#N/A	#N/A	0.322378	#N/A	#N/A	0.213984	0.633477	0.610563	0.897297	0.227514	0.263753	#N/A	0.210563	0.257527	0.344857	#N/A	#N/A	#N/A	#N/A	6.52129	#N/A	#N/A	#N/A	#N/A	#N/A	#N/A	#N/A	11	ENSG00000144224	UBXN4	protein_coding	UBX domain protein 4 [Source:HGNC Symbol;Acc:HGNC:14860]
CD68	#N/A	#N/A	0.25293	#N/A	#N/A	#N/A	#N/A	#N/A	#N/A	#N/A	#N/A	0.222722	#N/A	#N/A	#N/A	0.972763	0.200206	#N/A	0.113607	#N/A	0.289768	0.376097	0.262309	0.402036	1.13993	0.176543	#N/A	11	ENSG00000129226	CD68	protein_coding	CD68 molecule [Source:HGNC Symbol;Acc:HGNC:1693]
DPP7	#N/A	#N/A	0.438581	#N/A	0.749032	0.394652	1.0826	0.860203	0.87693	0.653323	#N/A	#N/A	#N/A	0.334271	0.388332	#N/A	#N/A	#N/A	#N/A	5.44836	#N/A	#N/A	#N/A	#N/A	#N/A	#N/A	1.07673	11	ENSG00000176978	DPP7	protein_coding	dipeptidyl peptidase 7 [Source:HGNC Symbol;Acc:HGNC:14892]
SUN2	#N/A	#N/A	0.378639	#N/A	0.48025	0.927649	1.06936	1.26704	1.61267	#N/A	0.90013	#N/A	0.405091	#N/A	#N/A	#N/A	#N/A	0.91451	0.885898	8.38763	#N/A	#N/A	#N/A	#N/A	#N/A	#N/A	#N/A	11	ENSG00000100242	SUN2	protein_coding	Sad1 and UNC84 domain containing 2 [Source:HGNC Symbol;Acc:HGNC:14210]
HIGD1A	#N/A	#N/A	1.94047	#N/A	0.309819	#N/A	#N/A	0.385956	#N/A	#N/A	#N/A	1.02159	#N/A	2.39301	0.581202	#N/A	#N/A	0.521208	0.317554	#N/A	2.64783	2.71987	2.40006	#N/A	#N/A	#N/A	#N/A	11	ENSG00000181061	HIGD1A	protein_coding	HIG1 hypoxia inducible domain family member 1A [Source:HGNC Symbol;Acc:HGNC:29527]
H2AX	#N/A	#N/A	1.58071	#N/A	#N/A	1.24251	#N/A	1.5157	#N/A	1.55793	#N/A	#N/A	#N/A	1.08144	1.28499	#N/A	#N/A	1.66328	#N/A	2.12936	1.63073	0.806652	0.980401	#N/A	#N/A	#N/A	#N/A	11	ENSG00000188486	H2AX	protein_coding	H2A.X variant histone [Source:HGNC Symbol;Acc:HGNC:4739]
DLGAP5	#N/A	#N/A	0.0569732	#N/A	0.0335068	0.239088	#N/A	#N/A	#N/A	0.232656	0.176016	0.184887	0.290558	0.774338	#N/A	0.828078	#N/A	#N/A	#N/A	#N/A	2.33579	#N/A	1.80342	#N/A	#N/A	#N/A	#N/A	11	ENSG00000126787	DLGAP5	protein_coding	DLG associated protein 5 [Source:HGNC Symbol;Acc:HGNC:16864]
TNFSF13	#N/A	#N/A	1.57406	#N/A	#N/A	#N/A	#N/A	#N/A	#N/A	#N/A	#N/A	1.79191	#N/A	#N/A	#N/A	3.91336	0.63414	#N/A	#N/A	0.256767	7.98578	0.294796	0.876778	5.00443	5.13186	0.492527	#N/A	11	ENSG00000161955	TNFSF13	protein_coding	TNF superfamily member 13 [Source:HGNC Symbol;Acc:HGNC:11928]
CTU1	#N/A	#N/A	1.05852	#N/A	#N/A	1.23385	#N/A	#N/A	#N/A	0.885553	#N/A	#N/A	#N/A	1.12661	1.21263	#N/A	2.1488	2.44511	#N/A	1.14517	0.706611	1.08165	#N/A	#N/A	#N/A	1.34768	#N/A	11	ENSG00000142544	CTU1	protein_coding	cytosolic thiouridylase subunit 1 [Source:HGNC Symbol;Acc:HGNC:29590]
YEATS4	#N/A	#N/A	0.70944	#N/A	#N/A	1.3288	1.84226	2.15902	2.22592	#N/A	1.08566	#N/A	0.771816	0.545169	#N/A	#N/A	#N/A	1.20542	1.0093	3.13644	#N/A	#N/A	#N/A	#N/A	#N/A	#N/A	#N/A	11	ENSG00000127337	YEATS4	protein_coding	YEATS domain containing 4 [Source:HGNC Symbol;Acc:HGNC:24859]
MRPS35-DT	#N/A	#N/A	0.0271798	#N/A	#N/A	0.106003	#N/A	#N/A	#N/A	0.106922	0.128095	#N/A	0.135113	0.162492	#N/A	0.107399	#N/A	#N/A	0.070172	#N/A	1.2838	#N/A	0.344652	0.241015	#N/A	#N/A	#N/A	11	ENSG00000256377	MRPS35-DT	lncRNA	MRPS35 divergent transcript [Source:HGNC Symbol;Acc:HGNC:55490]
MED28	#N/A	#N/A	0.446108	#N/A	#N/A	0.352767	#N/A	1.64518	#N/A	#N/A	#N/A	0.875428	#N/A	0.620356	#N/A	0.620212	1.05075	#N/A	1.32483	3.25749	#N/A	#N/A	0.561843	0.372481	#N/A	#N/A	#N/A	11	ENSG00000118579	MED28	protein_coding	mediator complex subunit 28 [Source:HGNC Symbol;Acc:HGNC:24628]
TCTA	#N/A	#N/A	0.848772	#N/A	#N/A	1.00395	1.3869	2.23279	#N/A	#N/A	1.2765	#N/A	#N/A	0.733375	0.878252	#N/A	1.30724	#N/A	#N/A	1.06678	0.658087	0.82047	#N/A	#N/A	#N/A	#N/A	#N/A	11	ENSG00000145022	TCTA	protein_coding	T cell leukemia translocation altered [Source:HGNC Symbol;Acc:HGNC:11692]
RBM11	#N/A	#N/A	1.14331	#N/A	#N/A	2.87859	#N/A	#N/A	#N/A	5.50721	1.62579	1.51072	5.27412	#N/A	#N/A	2.15074	#N/A	1.3079	#N/A	0.32943	#N/A	2.2831	2.45172	#N/A	#N/A	#N/A	#N/A	11	ENSG00000185272	RBM11	protein_coding	RNA binding motif protein 11 [Source:HGNC Symbol;Acc:HGNC:9897]
RNASE4	#N/A	#N/A	0.0562635	#N/A	#N/A	#N/A	#N/A	#N/A	#N/A	#N/A	#N/A	0.215918	#N/A	0.382071	0.15654	0.256761	#N/A	0.180367	#N/A	#N/A	5.30833	0.238896	0.39778	1.7444	0.226334	#N/A	#N/A	11	ENSG00000258818	RNASE4	protein_coding	ribonuclease A family member 4 [Source:HGNC Symbol;Acc:HGNC:10047]
ZNF781	#N/A	#N/A	1.13503	#N/A	#N/A	4.22218	#N/A	0.366528	#N/A	6.10649	2.16195	#N/A	3.5806	1.91902	#N/A	#N/A	0.604021	0.972026	0.16813	0.199394	#N/A	#N/A	#N/A	#N/A	#N/A	#N/A	#N/A	11	ENSG00000196381	ZNF781	transcribed_unprocessed_pseudogene	zinc finger protein 781 [Source:HGNC Symbol;Acc:HGNC:26745]
TOMM40	#N/A	#N/A	0.573069	#N/A	0.890104	#N/A	#N/A	1.12506	2.76195	0.601612	#N/A	#N/A	#N/A	0.519401	0.698041	0.602317	#N/A	#N/A	#N/A	4.25488	#N/A	#N/A	0.527773	#N/A	#N/A	1.54147	#N/A	11	ENSG00000130204	TOMM40	protein_coding	translocase of outer mitochondrial membrane 40 [Source:HGNC Symbol;Acc:HGNC:18001]
CCDC174	#N/A	#N/A	0.418289	#N/A	#N/A	0.369972	#N/A	0.932517	0.95033	0.501674	#N/A	0.558073	#N/A	0.38997	0.535746	#N/A	#N/A	0.622241	#N/A	4.11843	#N/A	#N/A	0.379298	#N/A	#N/A	#N/A	#N/A	11	ENSG00000154781	CCDC174	protein_coding	coiled-coil domain containing 174 [Source:HGNC Symbol;Acc:HGNC:28033]
MEPCE	#N/A	#N/A	0.541284	#N/A	#N/A	#N/A	#N/A	#N/A	#N/A	#N/A	#N/A	0.691523	#N/A	#N/A	#N/A	1.08263	1.01457	1.1292	1.28336	#N/A	0.870102	1.11682	1.11643	0.593415	#N/A	1.13572	#N/A	11	ENSG00000146834	MEPCE	protein_coding	methylphosphate capping enzyme [Source:HGNC Symbol;Acc:HGNC:20247]
PUS3	#N/A	#N/A	0.816028	#N/A	#N/A	1.2065	#N/A	2.00564	#N/A	#N/A	0.981394	#N/A	#N/A	1.22378	1.49039	0.900061	#N/A	#N/A	#N/A	1.094	1.16923	0.901987	0.884658	#N/A	#N/A	#N/A	#N/A	11	ENSG00000110060	PUS3	protein_coding	pseudouridine synthase 3 [Source:HGNC Symbol;Acc:HGNC:25461]
MS4A7	#N/A	#N/A	0.889765	#N/A	#N/A	#N/A	#N/A	#N/A	#N/A	#N/A	#N/A	7.45071	#N/A	#N/A	#N/A	3.2092	5.33129	#N/A	3.44998	#N/A	8.54656	6.25402	6.97635	5.23247	4.1956	5.6415	#N/A	11	ENSG00000166927	MS4A7	protein_coding	membrane spanning 4-domains A7 [Source:HGNC Symbol;Acc:HGNC:13378]
SMC3	#N/A	#N/A	0.256611	#N/A	#N/A	0.760696	1.17354	1.80616	1.08858	0.492549	0.586903	#N/A	#N/A	0.320789	0.529987	#N/A	#N/A	0.56425	#N/A	3.45651	#N/A	#N/A	#N/A	#N/A	#N/A	#N/A	#N/A	11	ENSG00000108055	SMC3	protein_coding	structural maintenance of chromosomes 3 [Source:HGNC Symbol;Acc:HGNC:2468]
HNRNPU	#N/A	#N/A	0.199851	#N/A	0.39875	#N/A	#N/A	#N/A	#N/A	0.273555	#N/A	0.366986	#N/A	#N/A	#N/A	0.263882	#N/A	#N/A	0.866297	4.89346	0.238355	0.305905	0.306029	#N/A	#N/A	0.506659	#N/A	11	ENSG00000153187	HNRNPU	protein_coding	heterogeneous nuclear ribonucleoprotein U [Source:HGNC Symbol;Acc:HGNC:5048]
ZBTB22#236104	#N/A	#N/A	0.886177	#N/A	#N/A	#N/A	1.63722	#N/A	#N/A	1.54322	1.04976	#N/A	#N/A	1.28795	#N/A	0.762117	1.26763	#N/A	#N/A	0.928831	1.09379	0.907056	1.26919	#N/A	#N/A	#N/A	#N/A	11	ENSG00000236104	ZBTB22	protein_coding	zinc finger and BTB domain containing 22 [Source:HGNC Symbol;Acc:HGNC:13085]
NFKBIL1#204498	#N/A	#N/A	0.819066	#N/A	#N/A	0.942991	#N/A	#N/A	#N/A	#N/A	#N/A	#N/A	#N/A	0.992885	1.32126	0.868884	#N/A	1.36189	0.657249	0.703498	0.805349	0.898853	1.1739	#N/A	#N/A	#N/A	#N/A	11	ENSG00000204498	NFKBIL1	protein_coding	NFKB inhibitor like 1 [Source:HGNC Symbol;Acc:HGNC:7800]
NLRC5	#N/A	#N/A	#N/A	#N/A	1.01291	0.312485	0.685551	0.797022	#N/A	0.643245	1.01336	#N/A	1.09614	#N/A	#N/A	#N/A	#N/A	1.4872	1.39345	6.11641	#N/A	#N/A	#N/A	#N/A	#N/A	#N/A	1.63696	11	ENSG00000140853	NLRC5	protein_coding	NLR family CARD domain containing 5 [Source:HGNC Symbol;Acc:HGNC:29933]
TOX	#N/A	#N/A	#N/A	#N/A	3.6586	4.02504	5.37242	3.54238	4.74532	4.97177	1.19973	0.441817	3.94456	#N/A	#N/A	#N/A	#N/A	1.68457	#N/A	5.22257	#N/A	#N/A	#N/A	#N/A	#N/A	#N/A	#N/A	11	ENSG00000198846	TOX	protein_coding	thymocyte selection associated high mobility group box [Source:HGNC Symbol;Acc:HGNC:18988]
#287989	#N/A	#N/A	#N/A	#N/A	4.84229	4.59918	4.05897	2.99949	5.31955	4.16463	3.05784	#N/A	4.57096	#N/A	#N/A	#N/A	#N/A	#N/A	2.26699	2.19107	#N/A	#N/A	#N/A	#N/A	#N/A	#N/A	1.5066	11	ENSG00000287989		lncRNA	novel transcript
BMPR1A	#N/A	#N/A	#N/A	#N/A	2.01477	2.37891	3.30532	3.67026	3.72584	1.03827	1.86413	#N/A	1.78879	#N/A	#N/A	#N/A	#N/A	1.64787	#N/A	4.79235	#N/A	#N/A	#N/A	#N/A	#N/A	1.51779	#N/A	11	ENSG00000107779	BMPR1A	protein_coding	bone morphogenetic protein receptor type 1A [Source:HGNC Symbol;Acc:HGNC:1076]
LINC00944	#N/A	#N/A	#N/A	#N/A	3.12584	4.44357	3.76362	2.24106	2.39657	4.72341	1.54353	#N/A	3.51507	#N/A	#N/A	#N/A	#N/A	#N/A	#N/A	2.42606	#N/A	#N/A	#N/A	#N/A	#N/A	1.57648	1.66919	11	ENSG00000256128	LINC00944	lncRNA	long intergenic non-protein coding RNA 944 [Source:HGNC Symbol;Acc:HGNC:48640]
CD200R1	#N/A	#N/A	#N/A	#N/A	2.55507	1.06338	1.09257	#N/A	1.267	4.16511	#N/A	#N/A	#N/A	#N/A	#N/A	2.1465	#N/A	1.689	2.78011	4.54041	#N/A	#N/A	0.83725	#N/A	#N/A	2.62484	#N/A	11	ENSG00000163606	CD200R1	protein_coding	CD200 receptor 1 [Source:HGNC Symbol;Acc:HGNC:24235]
GPHN	#N/A	#N/A	#N/A	#N/A	0.644627	0.593304	1.20927	0.667845	1.19917	#N/A	0.638861	#N/A	0.840851	#N/A	#N/A	0.414973	#N/A	#N/A	#N/A	5.25352	#N/A	#N/A	#N/A	#N/A	0.639304	1.97348	#N/A	11	ENSG00000171723	GPHN	protein_coding	gephyrin [Source:HGNC Symbol;Acc:HGNC:15465]
SH3RF1	#N/A	#N/A	#N/A	#N/A	1.33471	#N/A	#N/A	#N/A	#N/A	#N/A	#N/A	9.01024	#N/A	#N/A	#N/A	3.39544	3.24804	#N/A	#N/A	2.70134	8.1323	7.18152	7.614	7.63509	4.81807	7.48484	#N/A	11	ENSG00000154447	SH3RF1	protein_coding	SH3 domain containing ring finger 1 [Source:HGNC Symbol;Acc:HGNC:17650]
SACS	#N/A	#N/A	#N/A	#N/A	1.11898	0.87189	1.0334	1.52788	1.71762	0.985708	#N/A	#N/A	0.852458	#N/A	0.659322	0.38111	#N/A	#N/A	1.55492	5.62417	#N/A	#N/A	#N/A	#N/A	#N/A	#N/A	#N/A	11	ENSG00000151835	SACS	protein_coding	sacsin molecular chaperone [Source:HGNC Symbol;Acc:HGNC:10519]
RBM47	#N/A	#N/A	#N/A	#N/A	1.17934	#N/A	#N/A	#N/A	#N/A	#N/A	#N/A	5.57274	#N/A	#N/A	#N/A	2.36689	3.75431	#N/A	#N/A	4.91329	6.32115	6.7361	7.29253	6.17634	6.77371	4.76588	#N/A	11	ENSG00000163694	RBM47	protein_coding	RNA binding motif protein 47 [Source:HGNC Symbol;Acc:HGNC:30358]
MALAT1	#N/A	#N/A	#N/A	#N/A	0.257589	0.776949	1.12175	1.01821	1.26906	#N/A	0.760656	#N/A	1.0509	#N/A	#N/A	#N/A	0.948979	#N/A	0.588346	7.14387	#N/A	#N/A	#N/A	#N/A	#N/A	0.485417	#N/A	11	ENSG00000251562	MALAT1	lncRNA	metastasis associated lung adenocarcinoma transcript 1 [Source:HGNC Symbol;Acc:HGNC:29665]
SMKR1	#N/A	#N/A	#N/A	#N/A	0.0721476	5.73321	#N/A	#N/A	#N/A	1.23826	0.715496	#N/A	4.15174	1.27648	0.347011	#N/A	#N/A	0.489521	0.132998	#N/A	2.92608	2.22202	#N/A	#N/A	#N/A	#N/A	#N/A	11	ENSG00000240204	SMKR1	protein_coding	small lysine rich protein 1 [Source:HGNC Symbol;Acc:HGNC:43561]
CRHBP	#N/A	#N/A	#N/A	#N/A	1.89977	#N/A	#N/A	#N/A	#N/A	#N/A	#N/A	4.79178	#N/A	#N/A	#N/A	3.55788	1.78252	#N/A	#N/A	0.51745	4.4823	6.18397	6.58771	5.72633	2.14875	1.65613	#N/A	11	ENSG00000145708	CRHBP	protein_coding	corticotropin releasing hormone binding protein [Source:HGNC Symbol;Acc:HGNC:2356]
GUCY2C	#N/A	#N/A	#N/A	#N/A	0.100273	#N/A	#N/A	#N/A	#N/A	#N/A	#N/A	0.606796	#N/A	#N/A	#N/A	2.45618	0.228627	0.586182	#N/A	#N/A	3.53894	0.927154	5.78032	4.24937	1.71607	0.206881	#N/A	11	ENSG00000070019	GUCY2C	protein_coding	guanylate cyclase 2C [Source:HGNC Symbol;Acc:HGNC:4688]
BICDL1	#N/A	#N/A	#N/A	#N/A	0.659847	4.31939	3.31217	3.62659	4.21641	3.98369	1.51789	#N/A	4.46928	#N/A	#N/A	#N/A	#N/A	#N/A	1.37788	6.20913	#N/A	#N/A	#N/A	#N/A	#N/A	#N/A	1.42424	11	ENSG00000135127	BICDL1	protein_coding	BICD family like cargo adaptor 1 [Source:HGNC Symbol;Acc:HGNC:28095]
RNF8	#N/A	#N/A	#N/A	#N/A	0.702635	1.10833	1.43971	#N/A	1.56302	0.999597	0.807504	#N/A	1.06169	0.554185	#N/A	#N/A	#N/A	#N/A	#N/A	1.66836	#N/A	0.554204	#N/A	#N/A	#N/A	1.55426	#N/A	11	ENSG00000112130	RNF8	protein_coding	ring finger protein 8 [Source:HGNC Symbol;Acc:HGNC:10071]
DOCK6	#N/A	#N/A	#N/A	#N/A	0.328097	#N/A	#N/A	#N/A	#N/A	#N/A	3.63086	1.66595	#N/A	#N/A	#N/A	1.69105	#N/A	0.910412	#N/A	0.321667	2.27334	2.06425	1.62515	2.42368	2.55387	#N/A	#N/A	11	ENSG00000130158	DOCK6	protein_coding	dedicator of cytokinesis 6 [Source:HGNC Symbol;Acc:HGNC:19189]
PAQR7	#N/A	#N/A	#N/A	#N/A	1.18127	#N/A	#N/A	#N/A	#N/A	#N/A	#N/A	1.98132	#N/A	#N/A	#N/A	1.95086	#N/A	1.98478	#N/A	0.544207	2.80906	2.10125	2.65982	2.26096	1.37627	2.35204	#N/A	11	ENSG00000182749	PAQR7	protein_coding	progestin and adipoQ receptor family member 7 [Source:HGNC Symbol;Acc:HGNC:23146]
WDR17	#N/A	#N/A	#N/A	#N/A	0.707792	#N/A	#N/A	#N/A	#N/A	#N/A	#N/A	3.33374	#N/A	#N/A	#N/A	3.34522	2.21522	#N/A	#N/A	0.661587	1.57611	2.3978	5.34528	3.27722	3.78253	2.77855	#N/A	11	ENSG00000150627	WDR17	protein_coding	WD repeat domain 17 [Source:HGNC Symbol;Acc:HGNC:16661]
VSIG1	#N/A	#N/A	#N/A	#N/A	0.986935	3.9301	3.50278	1.73675	1.1662	3.17574	2.08139	#N/A	3.29754	#N/A	#N/A	1.47838	#N/A	#N/A	#N/A	1.58055	#N/A	#N/A	1.02936	#N/A	#N/A	#N/A	#N/A	11	ENSG00000101842	VSIG1	protein_coding	V-set and immunoglobulin domain containing 1 [Source:HGNC Symbol;Acc:HGNC:28675]
E2F7	#N/A	#N/A	#N/A	#N/A	0.0371746	0.340617	#N/A	#N/A	#N/A	0.465937	0.26528	0.16958	0.42921	1.26046	#N/A	1.88346	#N/A	#N/A	#N/A	#N/A	2.55709	#N/A	2.16567	0.971162	#N/A	#N/A	#N/A	11	ENSG00000165891	E2F7	protein_coding	E2F transcription factor 7 [Source:HGNC Symbol;Acc:HGNC:23820]
CSF2RB	#N/A	#N/A	#N/A	#N/A	0.854231	#N/A	#N/A	#N/A	#N/A	#N/A	#N/A	6.97162	#N/A	#N/A	#N/A	3.87459	2.70406	#N/A	#N/A	1.76263	6.18433	4.14195	7.76862	6.19511	4.24827	5.23742	#N/A	11	ENSG00000100368	CSF2RB	protein_coding	colony stimulating factor 2 receptor subunit beta [Source:HGNC Symbol;Acc:HGNC:2436]
ACAP1#072818	#N/A	#N/A	#N/A	#N/A	0.299887	1.71375	2.12133	1.91598	2.30775	4.18266	1.03069	#N/A	2.48467	#N/A	#N/A	#N/A	#N/A	0.579689	0.825673	4.47368	#N/A	#N/A	#N/A	#N/A	#N/A	#N/A	#N/A	11	ENSG00000072818	ACAP1	protein_coding	ArfGAP with coiled-coil, ankyrin repeat and PH domains 1 [Source:HGNC Symbol;Acc:HGNC:16467]
FMNL2	#N/A	#N/A	#N/A	#N/A	0.732964	#N/A	#N/A	#N/A	#N/A	#N/A	#N/A	4.2529	#N/A	#N/A	#N/A	2.57373	1.9268	#N/A	#N/A	3.18253	3.08621	2.31422	4.4304	4.80412	3.92945	4.29607	#N/A	11	ENSG00000157827	FMNL2	protein_coding	formin like 2 [Source:HGNC Symbol;Acc:HGNC:18267]
TUBB4A	#N/A	#N/A	#N/A	#N/A	0.0422934	0.544058	#N/A	#N/A	#N/A	0.337727	0.248886	0.226472	0.41033	1.72667	0.308889	#N/A	#N/A	#N/A	0.119625	#N/A	3.07055	0.297604	#N/A	#N/A	#N/A	#N/A	#N/A	11	ENSG00000104833	TUBB4A	protein_coding	tubulin beta 4A class IVa [Source:HGNC Symbol;Acc:HGNC:20774]
OXCT1	#N/A	#N/A	#N/A	#N/A	#N/A	2.73115	2.66137	2.17598	2.23321	2.60119	0.815197	#N/A	2.50236	0.272669	#N/A	0.345533	#N/A	1.0371	#N/A	7.48491	#N/A	#N/A	#N/A	#N/A	#N/A	#N/A	#N/A	11	ENSG00000083720	OXCT1	protein_coding	3-oxoacid CoA-transferase 1 [Source:HGNC Symbol;Acc:HGNC:8527]
TMEM117	#N/A	#N/A	#N/A	#N/A	#N/A	2.02636	2.86852	2.69005	2.33122	2.51095	2.27555	#N/A	2.59588	0.38144	#N/A	#N/A	#N/A	1.51301	#N/A	5.13422	#N/A	#N/A	#N/A	#N/A	#N/A	0.890221	#N/A	11	ENSG00000139173	TMEM117	protein_coding	transmembrane protein 117 [Source:HGNC Symbol;Acc:HGNC:25308]
ALDH18A1	#N/A	#N/A	#N/A	#N/A	#N/A	3.38024	2.83888	4.05051	5.14708	2.17086	1.35914	#N/A	2.34444	0.641091	1.02112	#N/A	#N/A	1.28994	#N/A	5.19655	#N/A	#N/A	#N/A	#N/A	#N/A	#N/A	#N/A	11	ENSG00000059573	ALDH18A1	protein_coding	aldehyde dehydrogenase 18 family member A1 [Source:HGNC Symbol;Acc:HGNC:9722]
ZNF506	#N/A	#N/A	#N/A	#N/A	#N/A	1.4682	2.18698	1.23357	1.88996	0.565854	0.926087	#N/A	1.43904	#N/A	#N/A	#N/A	0.793691	#N/A	1.23921	7.85774	#N/A	#N/A	#N/A	#N/A	0.379334	#N/A	#N/A	11	ENSG00000081665	ZNF506	protein_coding	zinc finger protein 506 [Source:HGNC Symbol;Acc:HGNC:23780]
CCND3	#N/A	#N/A	#N/A	#N/A	#N/A	1.76825	2.4353	1.87029	1.80071	1.51079	1.01064	#N/A	1.51605	#N/A	#N/A	#N/A	0.352512	0.91467	2.40192	2.68695	#N/A	#N/A	#N/A	#N/A	#N/A	#N/A	#N/A	11	ENSG00000112576	CCND3	protein_coding	cyclin D3 [Source:HGNC Symbol;Acc:HGNC:1585]
CYFIP2	#N/A	#N/A	#N/A	#N/A	#N/A	2.75397	3.19024	3.00855	3.34093	0.224327	1.89801	#N/A	1.73908	#N/A	#N/A	#N/A	0.433218	#N/A	1.02306	6.2226	#N/A	#N/A	#N/A	#N/A	#N/A	#N/A	1.86381	11	ENSG00000055163	CYFIP2	protein_coding	cytoplasmic FMR1 interacting protein 2 [Source:HGNC Symbol;Acc:HGNC:13760]
CLEC2D	#N/A	#N/A	#N/A	#N/A	#N/A	1.56651	1.95287	1.77458	2.09404	2.01571	1.11268	#N/A	2.17034	#N/A	#N/A	#N/A	#N/A	0.607876	0.608829	6.4138	#N/A	#N/A	#N/A	#N/A	#N/A	#N/A	1.16035	11	ENSG00000069493	CLEC2D	protein_coding	C-type lectin domain family 2 member D [Source:HGNC Symbol;Acc:HGNC:14351]
ATM	#N/A	#N/A	#N/A	#N/A	#N/A	0.738692	1.16592	1.17104	1.19231	0.228585	0.76765	#N/A	0.974096	#N/A	#N/A	#N/A	0.499595	0.697813	1.21824	6.04034	#N/A	#N/A	#N/A	#N/A	#N/A	#N/A	#N/A	11	ENSG00000149311	ATM	protein_coding	ATM serine/threonine kinase [Source:HGNC Symbol;Acc:HGNC:795]
MPHOSPH8	#N/A	#N/A	#N/A	#N/A	#N/A	0.826799	1.30156	1.34553	1.48435	0.241472	0.856395	#N/A	0.556521	#N/A	#N/A	#N/A	0.59237	0.721223	0.644107	5.94407	#N/A	#N/A	#N/A	#N/A	#N/A	#N/A	#N/A	11	ENSG00000196199	MPHOSPH8	protein_coding	M-phase phosphoprotein 8 [Source:HGNC Symbol;Acc:HGNC:29810]
#203279	#N/A	#N/A	#N/A	#N/A	#N/A	4.99979	2.82911	1.69082	1.44723	5.26519	3.07803	#N/A	4.42669	#N/A	#N/A	1.13704	1.39499	1.46905	#N/A	1.01924	#N/A	#N/A	#N/A	#N/A	#N/A	#N/A	#N/A	11	ENSG00000203279		lncRNA	novel transcript
DZIP3	#N/A	#N/A	#N/A	#N/A	#N/A	2.26607	2.01482	2.28532	3.10532	1.289	1.69958	#N/A	2.44268	0.434255	#N/A	#N/A	#N/A	0.765377	0.962497	6.78089	#N/A	#N/A	#N/A	#N/A	#N/A	#N/A	#N/A	11	ENSG00000198919	DZIP3	protein_coding	DAZ interacting zinc finger protein 3 [Source:HGNC Symbol;Acc:HGNC:30938]
TMEM182	#N/A	#N/A	#N/A	#N/A	#N/A	3.60643	4.03243	4.08298	5.08401	2.36843	0.691944	#N/A	2.56934	#N/A	#N/A	#N/A	1.19762	#N/A	#N/A	5.00603	#N/A	0.894372	#N/A	#N/A	0.681124	#N/A	#N/A	11	ENSG00000170417	TMEM182	protein_coding	transmembrane protein 182 [Source:HGNC Symbol;Acc:HGNC:26391]
CEP290	#N/A	#N/A	#N/A	#N/A	#N/A	1.28322	1.39078	1.53771	1.77639	1.20752	1.37584	#N/A	1.28129	#N/A	#N/A	#N/A	0.62408	0.666184	0.913323	7.26269	#N/A	#N/A	#N/A	#N/A	#N/A	#N/A	#N/A	11	ENSG00000198707	CEP290	protein_coding	centrosomal protein 290 [Source:HGNC Symbol;Acc:HGNC:29021]
CARD11	#N/A	#N/A	#N/A	#N/A	#N/A	5.19448	6.4793	4.60872	7.76274	5.19221	2.73667	#N/A	4.91353	#N/A	#N/A	#N/A	0.349729	#N/A	1.40829	8.05569	#N/A	#N/A	#N/A	#N/A	#N/A	#N/A	2.03358	11	ENSG00000198286	CARD11	protein_coding	caspase recruitment domain family member 11 [Source:HGNC Symbol;Acc:HGNC:16393]
#274712	#N/A	#N/A	#N/A	#N/A	#N/A	2.97303	3.37176	2.36406	1.52913	2.70514	1.26795	0.754025	2.73697	0.719086	#N/A	#N/A	#N/A	#N/A	1.59162	3.8255	#N/A	#N/A	#N/A	#N/A	#N/A	#N/A	#N/A	11	ENSG00000274712		transcribed_unprocessed_pseudogene	bromodomain PHD finger transcription factor (BPTF) pseudogene
ZNF540	#N/A	#N/A	#N/A	#N/A	#N/A	3.78537	2.49637	3.6941	3.18905	2.7573	1.10465	#N/A	4.36075	#N/A	#N/A	#N/A	1.22814	#N/A	1.74216	5.44565	#N/A	#N/A	#N/A	#N/A	#N/A	1.17979	#N/A	11	ENSG00000171817	ZNF540	protein_coding	zinc finger protein 540 [Source:HGNC Symbol;Acc:HGNC:25331]
STIM2	#N/A	#N/A	#N/A	#N/A	#N/A	0.953368	1.36304	0.98793	1.41095	#N/A	0.361506	#N/A	0.897478	0.238959	#N/A	#N/A	#N/A	#N/A	1.12133	7.30172	#N/A	#N/A	#N/A	#N/A	0.427212	#N/A	1.68044	11	ENSG00000109689	STIM2	protein_coding	stromal interaction molecule 2 [Source:HGNC Symbol;Acc:HGNC:19205]
MTMR8	#N/A	#N/A	#N/A	#N/A	#N/A	1.74468	1.62696	3.29512	2.88467	1.05744	1.45874	#N/A	2.02778	#N/A	#N/A	#N/A	#N/A	1.85221	1.0311	6.51596	#N/A	#N/A	#N/A	#N/A	0.49917	#N/A	#N/A	11	ENSG00000102043	MTMR8	protein_coding	myotubularin related protein 8 [Source:HGNC Symbol;Acc:HGNC:16825]
NEPRO-AS1	#N/A	#N/A	#N/A	#N/A	#N/A	2.11059	3.14188	3.29943	2.85948	2.56553	1.44959	#N/A	2.25874	#N/A	#N/A	#N/A	1.25004	0.970649	1.47379	2.72537	#N/A	#N/A	#N/A	#N/A	#N/A	#N/A	#N/A	11	ENSG00000240057	NEPRO-AS1	lncRNA	NEPRO antisense RNA 1 [Source:HGNC Symbol;Acc:HGNC:41049]
GLS	#N/A	#N/A	#N/A	#N/A	#N/A	0.743663	0.957415	0.89732	0.87558	0.709156	0.292739	#N/A	0.946654	#N/A	0.313373	#N/A	0.429023	#N/A	#N/A	6.95407	#N/A	#N/A	#N/A	#N/A	0.240499	#N/A	#N/A	11	ENSG00000115419	GLS	protein_coding	glutaminase [Source:HGNC Symbol;Acc:HGNC:4331]
TNRC6B	#N/A	#N/A	#N/A	#N/A	#N/A	0.53329	0.987039	1.02286	1.34475	0.624936	0.600222	#N/A	0.931333	#N/A	#N/A	#N/A	0.708597	#N/A	0.544008	6.70089	#N/A	#N/A	#N/A	#N/A	0.516295	#N/A	#N/A	11	ENSG00000100354	TNRC6B	protein_coding	trinucleotide repeat containing adaptor 6B [Source:HGNC Symbol;Acc:HGNC:29190]
MDN1#112159	#N/A	#N/A	#N/A	#N/A	#N/A	0.735153	1.24109	1.02526	1.12781	0.726324	#N/A	#N/A	1.18818	#N/A	#N/A	0.313384	#N/A	#N/A	#N/A	8.04798	#N/A	#N/A	0.251822	#N/A	0.560178	0.861334	#N/A	11	ENSG00000112159	MDN1	protein_coding	midasin AAA ATPase 1 [Source:HGNC Symbol;Acc:HGNC:18302]
LINC01135	#N/A	#N/A	#N/A	#N/A	#N/A	3.20819	2.59004	3.85654	1.87061	2.41433	2.49442	#N/A	2.98884	#N/A	#N/A	#N/A	1.48294	1.96267	#N/A	4.61469	#N/A	#N/A	#N/A	#N/A	#N/A	#N/A	1.96241	11	ENSG00000234807	LINC01135	lncRNA	long intergenic non-protein coding RNA 1135 [Source:HGNC Symbol;Acc:HGNC:49450]
ATAD1#138138	#N/A	#N/A	#N/A	#N/A	#N/A	1.03185	1.44343	1.01376	1.52511	0.272352	0.437893	#N/A	0.719382	0.337053	0.542235	#N/A	#N/A	0.445782	#N/A	7.2839	#N/A	#N/A	#N/A	#N/A	#N/A	#N/A	#N/A	11	ENSG00000138138	ATAD1	protein_coding	ATPase family AAA domain containing 1 [Source:HGNC Symbol;Acc:HGNC:25903]
TMEM209	#N/A	#N/A	#N/A	#N/A	#N/A	1.26222	0.975493	#N/A	1.599	0.797857	1.05627	#N/A	0.971151	0.563929	0.529863	#N/A	#N/A	0.666623	0.903944	6.09327	#N/A	#N/A	#N/A	#N/A	#N/A	#N/A	#N/A	11	ENSG00000146842	TMEM209	protein_coding	transmembrane protein 209 [Source:HGNC Symbol;Acc:HGNC:21898]
TMEM161B-DT	#N/A	#N/A	#N/A	#N/A	#N/A	0.91458	1.41417	0.890489	#N/A	0.738515	0.641893	0.767432	0.987202	#N/A	#N/A	#N/A	0.864526	#N/A	#N/A	7.10109	#N/A	#N/A	#N/A	0.336251	0.557783	#N/A	#N/A	11	ENSG00000247828	TMEM161B-DT	lncRNA	TMEM161B divergent transcript [Source:HGNC Symbol;Acc:HGNC:43839]
ZNF680	#N/A	#N/A	#N/A	#N/A	#N/A	1.47409	1.88795	1.36234	2.32993	0.99451	#N/A	#N/A	1.28912	0.447058	0.727004	#N/A	#N/A	#N/A	0.696683	5.80756	#N/A	#N/A	#N/A	#N/A	0.462844	#N/A	#N/A	11	ENSG00000173041	ZNF680	protein_coding	zinc finger protein 680 [Source:HGNC Symbol;Acc:HGNC:26897]
PPP1R35	#N/A	#N/A	#N/A	#N/A	#N/A	1.68219	2.26096	1.72132	1.71206	1.15608	1.06351	#N/A	1.31266	0.33704	0.665823	#N/A	#N/A	0.77713	#N/A	2.33085	#N/A	#N/A	#N/A	#N/A	#N/A	#N/A	#N/A	11	ENSG00000160813	PPP1R35	protein_coding	protein phosphatase 1 regulatory subunit 35 [Source:HGNC Symbol;Acc:HGNC:28320]
CCDC138	#N/A	#N/A	#N/A	#N/A	#N/A	1.54931	2.91593	1.92705	#N/A	1.14319	1.47564	#N/A	1.95191	0.55711	#N/A	0.497804	#N/A	#N/A	#N/A	6.64953	#N/A	#N/A	#N/A	0.345096	0.579908	#N/A	#N/A	11	ENSG00000163006	CCDC138	protein_coding	coiled-coil domain containing 138 [Source:HGNC Symbol;Acc:HGNC:26531]
AKT3#117020	#N/A	#N/A	#N/A	#N/A	#N/A	1.06796	1.64727	0.875962	1.81921	0.312459	0.997391	#N/A	1.29884	#N/A	#N/A	#N/A	#N/A	0.852511	1.62673	6.79372	#N/A	#N/A	#N/A	#N/A	#N/A	1.01489	#N/A	11	ENSG00000117020	AKT3	protein_coding	AKT serine/threonine kinase 3 [Source:HGNC Symbol;Acc:HGNC:393]
ARHGEF35#213214	#N/A	#N/A	#N/A	#N/A	#N/A	4.72033	0.5865	0.447628	0.365503	5.03929	2.14772	#N/A	3.42345	1.57923	#N/A	2.68462	#N/A	#N/A	#N/A	0.271397	#N/A	#N/A	0.919385	#N/A	#N/A	#N/A	#N/A	11	ENSG00000213214	ARHGEF35	protein_coding	Rho guanine nucleotide exchange factor 35 [Source:HGNC Symbol;Acc:HGNC:33846]
YPEL1	#N/A	#N/A	#N/A	#N/A	#N/A	2.35089	2.49568	2.13903	2.94616	2.51254	1.10206	#N/A	3.52126	#N/A	#N/A	#N/A	#N/A	#N/A	1.12807	4.11681	0.513131	#N/A	#N/A	#N/A	#N/A	0.858256	#N/A	11	ENSG00000100027	YPEL1	protein_coding	yippee like 1 [Source:HGNC Symbol;Acc:HGNC:12845]
PPHLN1	#N/A	#N/A	#N/A	#N/A	#N/A	0.533141	0.600552	0.840597	1.30834	0.646586	#N/A	0.238081	0.649669	0.206927	#N/A	0.195833	#N/A	#N/A	#N/A	5.95403	#N/A	#N/A	#N/A	#N/A	0.291192	#N/A	#N/A	11	ENSG00000134283	PPHLN1	protein_coding	periphilin 1 [Source:HGNC Symbol;Acc:HGNC:19369]
HELLS	#N/A	#N/A	#N/A	#N/A	#N/A	3.15793	6.42885	3.64854	2.46288	2.35898	1.19733	1.09424	2.42447	0.512959	#N/A	0.749936	#N/A	#N/A	#N/A	5.81593	#N/A	#N/A	#N/A	#N/A	#N/A	#N/A	#N/A	11	ENSG00000119969	HELLS	protein_coding	helicase, lymphoid specific [Source:HGNC Symbol;Acc:HGNC:4861]
CEBPZ	#N/A	#N/A	#N/A	#N/A	#N/A	0.79982	1.58991	0.916556	1.94012	0.647708	#N/A	#N/A	#N/A	0.375177	0.552455	#N/A	#N/A	0.717784	1.27214	7.18062	#N/A	#N/A	#N/A	#N/A	#N/A	0.612416	#N/A	11	ENSG00000115816	CEBPZ	protein_coding	CCAAT enhancer binding protein zeta [Source:HGNC Symbol;Acc:HGNC:24218]
#281016	#N/A	#N/A	#N/A	#N/A	#N/A	2.2218	2.72637	2.00269	4.10785	1.73774	0.804886	0.907255	3.23054	#N/A	#N/A	#N/A	#N/A	#N/A	1.12074	4.59043	#N/A	#N/A	#N/A	#N/A	1.50907	#N/A	#N/A	11	ENSG00000281016		lncRNA	novel transcript, antisense to ZNF721
RAD51C	#N/A	#N/A	#N/A	#N/A	#N/A	1.38649	1.54967	2.01918	1.90714	0.887237	0.797231	#N/A	1.13718	0.504847	0.676024	#N/A	#N/A	#N/A	0.992593	2.78589	#N/A	#N/A	#N/A	#N/A	#N/A	#N/A	#N/A	11	ENSG00000108384	RAD51C	protein_coding	RAD51 paralog C [Source:HGNC Symbol;Acc:HGNC:9820]
#225885	#N/A	#N/A	#N/A	#N/A	#N/A	3.43857	3.72233	2.3789	5.6846	1.22668	#N/A	#N/A	3.11441	#N/A	#N/A	1.77018	#N/A	#N/A	#N/A	6.52736	#N/A	#N/A	2.11895	1.03796	2.53258	#N/A	#N/A	11	ENSG00000225885		lncRNA	novel transcript, antisense to SAMD12
DPH5	#N/A	#N/A	#N/A	#N/A	#N/A	1.50132	1.84677	1.56625	1.88386	0.98467	0.845909	#N/A	1.19894	#N/A	#N/A	0.514812	0.974022	#N/A	#N/A	3.88353	#N/A	#N/A	#N/A	#N/A	0.486124	#N/A	#N/A	11	ENSG00000117543	DPH5	protein_coding	diphthamide biosynthesis 5 [Source:HGNC Symbol;Acc:HGNC:24270]
TMEM106B	#N/A	#N/A	#N/A	#N/A	#N/A	1.2228	1.96033	0.873543	1.6791	0.368721	1.21738	#N/A	0.505925	#N/A	#N/A	#N/A	0.874148	1.53565	0.787276	6.28374	#N/A	#N/A	#N/A	#N/A	#N/A	#N/A	#N/A	11	ENSG00000106460	TMEM106B	protein_coding	transmembrane protein 106B [Source:HGNC Symbol;Acc:HGNC:22407]
ERAP2	#N/A	#N/A	#N/A	#N/A	#N/A	0.714487	1.20116	1.22015	1.2337	0.361471	0.477158	#N/A	0.61884	#N/A	#N/A	#N/A	#N/A	0.764683	0.573038	8.23326	#N/A	#N/A	#N/A	#N/A	0.265792	#N/A	#N/A	11	ENSG00000164308	ERAP2	protein_coding	endoplasmic reticulum aminopeptidase 2 [Source:HGNC Symbol;Acc:HGNC:29499]
MHENCR	#N/A	#N/A	#N/A	#N/A	#N/A	1.03165	1.66684	1.04556	2.08118	0.863282	#N/A	#N/A	1.06215	#N/A	#N/A	0.765137	0.699314	1.03063	1.12213	3.91567	#N/A	#N/A	#N/A	#N/A	#N/A	#N/A	#N/A	11	ENSG00000232442	MHENCR	lncRNA	melanoma highly expressed competing endogenous lncRNA for miR-425 and miR-489 [Source:HGNC Symbol;Acc:HGNC:53110]
CFL2	#N/A	#N/A	#N/A	#N/A	#N/A	1.75385	1.37595	1.6715	1.50183	1.5901	#N/A	#N/A	0.959681	1.03949	1.33382	#N/A	#N/A	#N/A	#N/A	3.46609	0.636857	0.640083	#N/A	#N/A	#N/A	#N/A	#N/A	11	ENSG00000165410	CFL2	protein_coding	cofilin 2 [Source:HGNC Symbol;Acc:HGNC:1875]
CTC1	#N/A	#N/A	#N/A	#N/A	#N/A	0.982902	1.66669	1.21581	1.82744	0.584838	1.17239	#N/A	1.54984	#N/A	#N/A	#N/A	0.57473	#N/A	#N/A	6.95668	#N/A	#N/A	#N/A	#N/A	0.359555	#N/A	1.23153	11	ENSG00000178971	CTC1	protein_coding	CST telomere replication complex component 1 [Source:HGNC Symbol;Acc:HGNC:26169]
URGCP	#N/A	#N/A	#N/A	#N/A	#N/A	0.875488	1.47662	#N/A	1.07448	0.468926	#N/A	#N/A	0.9702	#N/A	#N/A	0.43125	0.927387	0.915018	1.29284	6.85809	#N/A	#N/A	#N/A	#N/A	#N/A	0.712055	#N/A	11	ENSG00000106608	URGCP	protein_coding	upregulator of cell proliferation [Source:HGNC Symbol;Acc:HGNC:30890]
TTC27	#N/A	#N/A	#N/A	#N/A	#N/A	0.606683	2.17225	1.02201	1.52536	0.343189	0.323168	#N/A	0.796956	#N/A	#N/A	#N/A	0.513794	#N/A	#N/A	7.75844	#N/A	#N/A	#N/A	#N/A	0.318553	0.973437	#N/A	11	ENSG00000018699	TTC27	protein_coding	tetratricopeptide repeat domain 27 [Source:HGNC Symbol;Acc:HGNC:25986]
#228037	#N/A	#N/A	#N/A	#N/A	#N/A	3.46777	#N/A	#N/A	#N/A	1.66346	0.705011	0.991801	2.99684	0.955537	#N/A	2.96141	#N/A	#N/A	0.127712	0.163606	#N/A	#N/A	2.52829	1.48658	#N/A	#N/A	#N/A	11	ENSG00000228037		lncRNA	novel transcript
EAPP	#N/A	#N/A	#N/A	#N/A	#N/A	0.541119	0.965775	0.78468	1.13944	#N/A	0.410762	0.322274	0.476198	#N/A	0.375219	#N/A	0.62629	#N/A	0.657338	7.78814	#N/A	#N/A	#N/A	#N/A	#N/A	#N/A	#N/A	11	ENSG00000129518	EAPP	protein_coding	E2F associated phosphoprotein [Source:HGNC Symbol;Acc:HGNC:19312]
MTX3	#N/A	#N/A	#N/A	#N/A	#N/A	1.50529	3.10224	1.96162	2.26705	1.30122	1.27025	#N/A	1.6865	0.52168	#N/A	0.790433	#N/A	0.892839	#N/A	4.7557	#N/A	#N/A	#N/A	#N/A	#N/A	#N/A	#N/A	11	ENSG00000177034	MTX3	protein_coding	metaxin 3 [Source:HGNC Symbol;Acc:HGNC:24812]
MZT1	#N/A	#N/A	#N/A	#N/A	#N/A	1.25227	1.85588	1.84165	#N/A	#N/A	0.941708	0.980994	#N/A	0.824902	0.880742	#N/A	#N/A	1.24867	1.03538	2.47136	0.799093	#N/A	#N/A	#N/A	#N/A	#N/A	#N/A	11	ENSG00000204899	MZT1	protein_coding	mitotic spindle organizing protein 1 [Source:HGNC Symbol;Acc:HGNC:33830]
ABHD17B	#N/A	#N/A	#N/A	#N/A	#N/A	0.884995	1.54292	1.17664	#N/A	0.436061	0.586102	0.719885	0.872203	0.367569	#N/A	#N/A	#N/A	#N/A	#N/A	5.04893	0.451612	#N/A	#N/A	#N/A	0.326864	#N/A	#N/A	11	ENSG00000107362	ABHD17B	protein_coding	abhydrolase domain containing 17B, depalmitoylase [Source:HGNC Symbol;Acc:HGNC:24278]
NHLRC4	#N/A	#N/A	#N/A	#N/A	#N/A	4.43255	#N/A	#N/A	#N/A	1.69253	#N/A	#N/A	3.6766	2.18865	0.242475	3.02764	0.223462	#N/A	#N/A	#N/A	1.4973	#N/A	5.38178	1.58605	1.55569	#N/A	#N/A	11	ENSG00000257108	NHLRC4	protein_coding	NHL repeat containing 4 [Source:HGNC Symbol;Acc:HGNC:26700]
ZNF566	#N/A	#N/A	#N/A	#N/A	#N/A	1.0871	1.31238	0.936056	2.23192	1.30748	#N/A	#N/A	1.65943	#N/A	#N/A	#N/A	0.861546	0.757607	1.03694	5.51598	#N/A	#N/A	#N/A	#N/A	#N/A	0.933278	#N/A	11	ENSG00000186017	ZNF566	protein_coding	zinc finger protein 566 [Source:HGNC Symbol;Acc:HGNC:25919]
NDC1	#N/A	#N/A	#N/A	#N/A	#N/A	0.761158	0.946443	1.24664	1.78329	0.355782	0.807915	#N/A	0.86768	#N/A	#N/A	0.435318	#N/A	#N/A	0.784817	6.47962	#N/A	#N/A	#N/A	#N/A	0.620458	#N/A	#N/A	11	ENSG00000058804	NDC1	protein_coding	NDC1 transmembrane nucleoporin [Source:HGNC Symbol;Acc:HGNC:25525]
BTN3A1	#N/A	#N/A	#N/A	#N/A	#N/A	0.937406	1.19138	1.12635	1.20949	0.461955	0.8094	#N/A	1.11486	#N/A	#N/A	#N/A	0.584979	1.54661	#N/A	5.49316	#N/A	#N/A	#N/A	#N/A	#N/A	#N/A	1.39838	11	ENSG00000026950	BTN3A1	protein_coding	butyrophilin subfamily 3 member A1 [Source:HGNC Symbol;Acc:HGNC:1138]
PDXP	#N/A	#N/A	#N/A	#N/A	#N/A	2.24461	#N/A	#N/A	0.473329	1.76336	#N/A	#N/A	#N/A	1.49591	1.024	#N/A	#N/A	#N/A	#N/A	0.308835	1.56679	1.69605	1.58873	1.44521	#N/A	0.941862	#N/A	11	ENSG00000241360	PDXP	protein_coding	pyridoxal phosphatase [Source:HGNC Symbol;Acc:HGNC:30259]
RBBP7	#N/A	#N/A	#N/A	#N/A	#N/A	0.717016	1.61502	1.53118	1.07009	#N/A	#N/A	#N/A	0.392756	0.419078	0.542203	#N/A	#N/A	#N/A	0.605504	4.09648	0.394093	0.517751	#N/A	#N/A	#N/A	#N/A	#N/A	11	ENSG00000102054	RBBP7	protein_coding	RB binding protein 7, chromatin remodeling factor [Source:HGNC Symbol;Acc:HGNC:9890]
CCDC34	#N/A	#N/A	#N/A	#N/A	#N/A	2.85236	0.463433	#N/A	#N/A	1.30355	1.25362	#N/A	0.745242	1.6989	1.13587	1.20656	#N/A	0.622631	0.1979	#N/A	#N/A	1.07573	#N/A	#N/A	#N/A	#N/A	#N/A	11	ENSG00000109881	CCDC34	protein_coding	coiled-coil domain containing 34 [Source:HGNC Symbol;Acc:HGNC:25079]
NUBPL	#N/A	#N/A	#N/A	#N/A	#N/A	0.712881	0.872491	0.656361	1.66848	0.616706	#N/A	#N/A	0.812357	#N/A	#N/A	0.429394	0.514734	#N/A	#N/A	8.22993	#N/A	#N/A	#N/A	0.341571	0.685353	#N/A	#N/A	11	ENSG00000151413	NUBPL	protein_coding	NUBP iron-sulfur cluster assembly factor, mitochondrial [Source:HGNC Symbol;Acc:HGNC:20278]
SPAG16	#N/A	#N/A	#N/A	#N/A	#N/A	3.54257	4.80239	2.24444	5.46978	2.65782	1.91766	0.853344	4.06102	#N/A	#N/A	0.878295	1.2104	#N/A	#N/A	4.5154	#N/A	#N/A	#N/A	#N/A	#N/A	#N/A	#N/A	11	ENSG00000144451	SPAG16	protein_coding	sperm associated antigen 16 [Source:HGNC Symbol;Acc:HGNC:23225]
ADD3	#N/A	#N/A	#N/A	#N/A	#N/A	0.435041	0.68857	0.698277	0.82825	0.2402	0.83678	#N/A	0.5566	#N/A	#N/A	#N/A	#N/A	0.555986	0.672776	4.00192	#N/A	#N/A	#N/A	#N/A	#N/A	#N/A	1.28651	11	ENSG00000148700	ADD3	protein_coding	adducin 3 [Source:HGNC Symbol;Acc:HGNC:245]
#267214	#N/A	#N/A	#N/A	#N/A	#N/A	3.34898	#N/A	#N/A	#N/A	0.796047	#N/A	0.259114	1.22743	1.87529	#N/A	0.957112	#N/A	#N/A	#N/A	#N/A	2.66795	0.958379	4.78201	4.19748	0.627155	#N/A	#N/A	11	ENSG00000267214		lncRNA	novel transcript, antisense to GNG7
#286494	#N/A	#N/A	#N/A	#N/A	#N/A	0.210945	#N/A	#N/A	#N/A	0.179985	0.181138	#N/A	0.251713	0.607284	#N/A	0.207251	#N/A	#N/A	#N/A	#N/A	2.28737	0.192671	0.347341	0.339031	0.189998	#N/A	#N/A	11	ENSG00000286494		lncRNA	novel transcript
PSMG4	#N/A	#N/A	#N/A	#N/A	#N/A	0.952164	1.45005	1.01027	#N/A	0.678633	#N/A	#N/A	#N/A	#N/A	0.709983	0.624683	0.867567	0.778874	0.8705	3.4229	#N/A	#N/A	0.553524	#N/A	#N/A	#N/A	#N/A	11	ENSG00000180822	PSMG4	protein_coding	proteasome assembly chaperone 4 [Source:HGNC Symbol;Acc:HGNC:21108]
KIF15#163808	#N/A	#N/A	#N/A	#N/A	#N/A	2.38981	0.494949	0.355476	#N/A	#N/A	2.66105	1.4957	#N/A	1.40504	#N/A	0.98921	#N/A	#N/A	#N/A	0.182895	1.56716	#N/A	0.97208	1.74539	#N/A	#N/A	#N/A	11	ENSG00000163808	KIF15	protein_coding	kinesin family member 15 [Source:HGNC Symbol;Acc:HGNC:17273]
CASP8AP2#118412	#N/A	#N/A	#N/A	#N/A	#N/A	0.784265	1.00734	1.70552	1.35025	0.59635	0.831099	0.504159	0.744543	#N/A	#N/A	#N/A	#N/A	#N/A	1.09235	6.97791	#N/A	#N/A	#N/A	#N/A	#N/A	1.10143	#N/A	11	ENSG00000118412	CASP8AP2	protein_coding	caspase 8 associated protein 2 [Source:HGNC Symbol;Acc:HGNC:1510]
LINC01918	#N/A	#N/A	#N/A	#N/A	#N/A	0.210465	#N/A	#N/A	#N/A	0.166759	#N/A	0.178409	0.183488	0.210381	0.111123	0.383636	#N/A	0.129262	#N/A	#N/A	0.223782	0.196661	#N/A	#N/A	#N/A	0.131895	#N/A	11	ENSG00000226508	LINC01918	lncRNA	long intergenic non-protein coding RNA 1918 [Source:HGNC Symbol;Acc:HGNC:52737]
ZNF229	#N/A	#N/A	#N/A	#N/A	#N/A	0.177707	#N/A	#N/A	#N/A	0.169632	#N/A	0.170855	0.207733	0.716716	#N/A	0.295441	#N/A	#N/A	#N/A	#N/A	#N/A	0.171769	1.10636	0.547265	0.23175	0.125345	#N/A	11	ENSG00000278318	ZNF229	protein_coding	zinc finger protein 229 [Source:HGNC Symbol;Acc:HGNC:13022]
MYL6B-AS1	#N/A	#N/A	#N/A	#N/A	#N/A	1.78178	#N/A	#N/A	#N/A	1.47815	1.60916	1.12806	2.14004	1.46612	#N/A	0.805224	#N/A	#N/A	#N/A	0.458971	#N/A	#N/A	1.57218	1.10037	1.35018	#N/A	#N/A	11	ENSG00000257809	MYL6B-AS1	lncRNA	MYL6B antisense RNA 1 [Source:HGNC Symbol;Acc:HGNC:55472]
MGMT	#N/A	#N/A	#N/A	#N/A	#N/A	0.421075	0.816465	0.549575	1.13052	0.665274	0.764081	#N/A	0.649686	#N/A	#N/A	#N/A	#N/A	0.979079	0.531924	4.78075	#N/A	#N/A	#N/A	#N/A	0.420506	#N/A	#N/A	11	ENSG00000170430	MGMT	protein_coding	O-6-methylguanine-DNA methyltransferase [Source:HGNC Symbol;Acc:HGNC:7059]
#287150	#N/A	#N/A	#N/A	#N/A	#N/A	3.05783	#N/A	#N/A	#N/A	3.39472	#N/A	0.65882	4.21547	#N/A	#N/A	4.49436	#N/A	#N/A	#N/A	#N/A	6.63931	4.47853	5.52416	5.67026	2.93369	0.303153	#N/A	11	ENSG00000287150		lncRNA	novel transcript
ZNF419	#N/A	#N/A	#N/A	#N/A	#N/A	1.71391	#N/A	#N/A	0.536102	1.41391	1.10451	1.10986	1.04746	1.04436	#N/A	#N/A	#N/A	#N/A	0.509757	0.390515	#N/A	0.960192	1.61943	#N/A	#N/A	#N/A	#N/A	11	ENSG00000105136	ZNF419	protein_coding	zinc finger protein 419 [Source:HGNC Symbol;Acc:HGNC:20648]
LINC00667	#N/A	#N/A	#N/A	#N/A	#N/A	0.806525	#N/A	1.45111	1.92681	0.681522	0.599969	#N/A	0.565353	#N/A	0.627239	#N/A	0.881607	#N/A	0.956606	2.08141	#N/A	#N/A	#N/A	#N/A	#N/A	0.819848	#N/A	11	ENSG00000263753	LINC00667	lncRNA	long intergenic non-protein coding RNA 667 [Source:HGNC Symbol;Acc:HGNC:27906]
FAM167A-AS1#184608	#N/A	#N/A	#N/A	#N/A	#N/A	0.419676	#N/A	#N/A	#N/A	#N/A	#N/A	0.180917	0.715362	0.4603	0.0829952	0.472423	#N/A	#N/A	#N/A	#N/A	1.58133	0.151236	0.568312	0.165696	0.198165	#N/A	#N/A	11	ENSG00000184608	FAM167A-AS1	lncRNA	FAM167A antisense RNA 1 [Source:HGNC Symbol;Acc:HGNC:15548]
TMPRSS11E#087128	#N/A	#N/A	#N/A	#N/A	#N/A	0.15419	#N/A	#N/A	#N/A	0.146338	0.126789	0.124098	0.146819	#N/A	#N/A	0.154906	#N/A	0.114651	#N/A	#N/A	#N/A	0.141754	0.168101	0.14519	0.142463	#N/A	#N/A	11	ENSG00000087128	TMPRSS11E	protein_coding	transmembrane serine protease 11E [Source:HGNC Symbol;Acc:HGNC:24465]
ZNF667	#N/A	#N/A	#N/A	#N/A	#N/A	2.35287	#N/A	#N/A	#N/A	0.367695	#N/A	0.218743	2.03193	1.34113	#N/A	1.8397	0.188569	#N/A	#N/A	#N/A	#N/A	1.01022	3.13061	3.08737	#N/A	0.166614	#N/A	11	ENSG00000198046	ZNF667	protein_coding	zinc finger protein 667 [Source:HGNC Symbol;Acc:HGNC:28854]
JPT2	#N/A	#N/A	#N/A	#N/A	#N/A	0.974203	3.09831	1.29656	1.7	1.30941	0.752128	0.640098	1.28109	0.544181	#N/A	#N/A	#N/A	#N/A	#N/A	2.10691	#N/A	#N/A	0.557109	#N/A	#N/A	#N/A	#N/A	11	ENSG00000206053	JPT2	protein_coding	Jupiter microtubule associated homolog 2 [Source:HGNC Symbol;Acc:HGNC:14137]
HEPHL1	#N/A	#N/A	#N/A	#N/A	#N/A	2.01941	0.414547	#N/A	#N/A	1.57752	2.25045	#N/A	2.9567	#N/A	#N/A	#N/A	#N/A	#N/A	#N/A	0.199389	1.48584	1.33829	1.52846	1.80257	2.33564	#N/A	#N/A	11	ENSG00000181333	HEPHL1	protein_coding	hephaestin like 1 [Source:HGNC Symbol;Acc:HGNC:30477]
GTF2IRD2B	#N/A	#N/A	#N/A	#N/A	#N/A	0.480765	1.29114	1.00956	0.962145	1.10906	0.624753	#N/A	1.14901	#N/A	#N/A	#N/A	0.732377	#N/A	0.797453	3.58539	#N/A	#N/A	#N/A	#N/A	0.607611	#N/A	#N/A	11	ENSG00000174428	GTF2IRD2B	protein_coding	GTF2I repeat domain containing 2B [Source:HGNC Symbol;Acc:HGNC:33125]
C2orf88	#N/A	#N/A	#N/A	#N/A	#N/A	1.94163	2.91136	1.39991	3.24055	2.0424	1.06782	0.590644	3.7108	0.607477	#N/A	#N/A	#N/A	#N/A	#N/A	#N/A	#N/A	#N/A	#N/A	0.527928	1.54555	#N/A	#N/A	11	ENSG00000187699	C2orf88	protein_coding	chromosome 2 open reading frame 88 [Source:HGNC Symbol;Acc:HGNC:28191]
H4-16	#N/A	#N/A	#N/A	#N/A	#N/A	1.28044	3.42263	1.60007	#N/A	1.94462	1.01478	#N/A	0.992362	0.918693	1.07135	1.07898	#N/A	#N/A	#N/A	2.16078	#N/A	#N/A	0.957694	#N/A	#N/A	#N/A	#N/A	11	ENSG00000197837	H4-16	protein_coding	H4 histone 16 [Source:HGNC Symbol;Acc:HGNC:20510]
BLOC1S5	#N/A	#N/A	#N/A	#N/A	#N/A	0.781552	#N/A	1.40925	0.969065	0.637475	#N/A	#N/A	#N/A	0.582976	0.801434	#N/A	#N/A	0.667309	0.856163	5.6204	#N/A	#N/A	0.561277	0.503663	#N/A	#N/A	#N/A	11	ENSG00000188428	BLOC1S5	protein_coding	biogenesis of lysosomal organelles complex 1 subunit 5 [Source:HGNC Symbol;Acc:HGNC:18561]
ACD	#N/A	#N/A	#N/A	#N/A	#N/A	1.42299	#N/A	1.63683	2.19958	#N/A	1.25616	1.05227	#N/A	0.889994	1.46125	#N/A	#N/A	1.53514	#N/A	1.72355	0.729675	0.793292	#N/A	#N/A	#N/A	#N/A	#N/A	11	ENSG00000102977	ACD	protein_coding	ACD shelterin complex subunit and telomerase recruitment factor [Source:HGNC Symbol;Acc:HGNC:25070]
NUDCD3	#N/A	#N/A	#N/A	#N/A	#N/A	0.370554	0.615777	0.649463	1.45926	0.261955	0.65549	#N/A	0.638785	#N/A	#N/A	0.219863	#N/A	0.486362	0.485022	5.57111	#N/A	#N/A	#N/A	#N/A	#N/A	#N/A	#N/A	11	ENSG00000015676	NUDCD3	protein_coding	NudC domain containing 3 [Source:HGNC Symbol;Acc:HGNC:22208]
IGKV2-30#243238	#N/A	#N/A	#N/A	#N/A	#N/A	0.108613	#N/A	#N/A	#N/A	#N/A	#N/A	0.0886779	0.102411	0.103313	#N/A	0.107638	#N/A	0.0870794	#N/A	#N/A	0.103997	0.0993164	0.117079	0.113049	0.0990241	#N/A	#N/A	11	ENSG00000243238	IGKV2-30	IG_V_gene	immunoglobulin kappa variable 2-30 [Source:HGNC Symbol;Acc:HGNC:5785]
FSIP2-AS1	#N/A	#N/A	#N/A	#N/A	#N/A	3.24259	0.60357	#N/A	0.38825	3.39798	1.50063	1.49355	5.20728	#N/A	#N/A	#N/A	0.856318	#N/A	#N/A	#N/A	#N/A	#N/A	1.85634	#N/A	3.10769	0.936085	#N/A	11	ENSG00000231646	FSIP2-AS1	lncRNA	FSIP2 antisense RNA 1 [Source:HGNC Symbol;Acc:HGNC:40978]
IAH1	#N/A	#N/A	#N/A	#N/A	#N/A	0.545469	#N/A	0.892862	2.02584	#N/A	0.604662	#N/A	0.529166	0.539137	0.511151	0.370504	0.650281	#N/A	#N/A	6.80635	0.267211	#N/A	#N/A	#N/A	#N/A	#N/A	#N/A	11	ENSG00000134330	IAH1	protein_coding	isoamyl acetate hydrolyzing esterase 1 (putative) [Source:HGNC Symbol;Acc:HGNC:27696]
#254180	#N/A	#N/A	#N/A	#N/A	#N/A	2.36704	1.72879	#N/A	0.838872	1.31041	#N/A	#N/A	3.07394	1.01968	#N/A	#N/A	#N/A	#N/A	#N/A	0.850072	0.76103	1.26801	#N/A	0.930535	0.873918	#N/A	#N/A	11	ENSG00000254180		lncRNA	novel transcript
CRYBG2	#N/A	#N/A	#N/A	#N/A	#N/A	2.02411	#N/A	1.83356	2.52937	1.2378	1.67043	1.12147	2.69374	#N/A	#N/A	1.26199	#N/A	1.9485	3.01457	1.44828	#N/A	#N/A	#N/A	#N/A	#N/A	#N/A	#N/A	11	ENSG00000176092	CRYBG2	protein_coding	crystallin beta-gamma domain containing 2 [Source:HGNC Symbol;Acc:HGNC:17295]
THAP7-AS1	#N/A	#N/A	#N/A	#N/A	#N/A	1.49657	#N/A	#N/A	#N/A	1.57229	1.55138	#N/A	1.62356	1.06522	1.21684	#N/A	#N/A	#N/A	#N/A	0.558563	#N/A	1.31877	1.29566	0.939654	#N/A	1.44808	#N/A	11	ENSG00000230513	THAP7-AS1	lncRNA	THAP7 antisense RNA 1 [Source:HGNC Symbol;Acc:HGNC:41013]
TYW3	#N/A	#N/A	#N/A	#N/A	#N/A	0.71676	1.41128	1.11822	#N/A	0.641978	#N/A	0.760757	#N/A	0.525791	0.634638	#N/A	#N/A	#N/A	0.750587	5.31447	#N/A	0.65491	0.496385	#N/A	#N/A	#N/A	#N/A	11	ENSG00000162623	TYW3	protein_coding	tRNA-yW synthesizing protein 3 homolog [Source:HGNC Symbol;Acc:HGNC:24757]
NARS2	#N/A	#N/A	#N/A	#N/A	#N/A	0.433114	1.08174	0.812273	2.11312	0.455187	#N/A	#N/A	0.784593	#N/A	#N/A	0.410338	#N/A	#N/A	0.752974	7.62454	#N/A	#N/A	#N/A	#N/A	0.667733	0.877979	#N/A	11	ENSG00000137513	NARS2	protein_coding	asparaginyl-tRNA synthetase 2, mitochondrial [Source:HGNC Symbol;Acc:HGNC:26274]
CNTNAP3	#N/A	#N/A	#N/A	#N/A	#N/A	0.519875	#N/A	#N/A	#N/A	0.352369	0.152126	0.191238	0.24606	0.623935	#N/A	0.236136	#N/A	#N/A	#N/A	#N/A	0.9078	#N/A	1.93289	1.52799	0.223278	#N/A	#N/A	11	ENSG00000106714	CNTNAP3	protein_coding	contactin associated protein family member 3 [Source:HGNC Symbol;Acc:HGNC:13834]
RTN4IP1	#N/A	#N/A	#N/A	#N/A	#N/A	0.585755	#N/A	#N/A	#N/A	#N/A	#N/A	0.834444	0.8463	0.525301	#N/A	0.977504	#N/A	#N/A	#N/A	5.29609	0.606117	0.696818	1.05039	0.9614	1.38693	#N/A	#N/A	11	ENSG00000130347	RTN4IP1	protein_coding	reticulon 4 interacting protein 1 [Source:HGNC Symbol;Acc:HGNC:18647]
CLN5	#N/A	#N/A	#N/A	#N/A	#N/A	0.720452	1.17039	1.0016	1.14844	#N/A	#N/A	0.823033	0.876183	#N/A	#N/A	0.445377	#N/A	#N/A	#N/A	6.48536	#N/A	#N/A	0.46022	#N/A	0.979711	0.973486	#N/A	11	ENSG00000102805	CLN5	protein_coding	CLN5 intracellular trafficking protein [Source:HGNC Symbol;Acc:HGNC:2076]
MATN1	#N/A	#N/A	#N/A	#N/A	#N/A	0.31575	#N/A	#N/A	#N/A	0.312631	0.214077	#N/A	0.256153	0.518847	#N/A	0.669064	#N/A	0.191964	#N/A	#N/A	1.25808	#N/A	1.15971	0.936794	0.177953	#N/A	#N/A	11	ENSG00000162510	MATN1	protein_coding	matrilin 1 [Source:HGNC Symbol;Acc:HGNC:6907]
SGCB	#N/A	#N/A	#N/A	#N/A	#N/A	2.56244	1.30812	1.09773	0.748304	3.3564	2.05086	#N/A	2.48794	0.838195	#N/A	1.35198	#N/A	1.90916	#N/A	0.829591	#N/A	#N/A	#N/A	#N/A	#N/A	#N/A	#N/A	11	ENSG00000163069	SGCB	protein_coding	sarcoglycan beta [Source:HGNC Symbol;Acc:HGNC:10806]
SDK1	#N/A	#N/A	#N/A	#N/A	#N/A	1.64799	1.90433	1.37334	#N/A	1.64967	#N/A	1.71246	2.40506	#N/A	#N/A	#N/A	#N/A	#N/A	#N/A	0.95436	#N/A	#N/A	1.73024	1.94894	3.20495	1.62923	#N/A	11	ENSG00000146555	SDK1	protein_coding	sidekick cell adhesion molecule 1 [Source:HGNC Symbol;Acc:HGNC:19307]
FRA10AC1	#N/A	#N/A	#N/A	#N/A	#N/A	0.628047	0.784582	#N/A	1.01275	0.389493	1.30407	#N/A	0.50252	#N/A	0.590169	0.351947	#N/A	0.83095	0.706844	6.54199	#N/A	#N/A	#N/A	#N/A	#N/A	#N/A	#N/A	11	ENSG00000148690	FRA10AC1	protein_coding	FRA10A associated CGG repeat 1 [Source:HGNC Symbol;Acc:HGNC:1162]
TULP4	#N/A	#N/A	#N/A	#N/A	#N/A	0.296373	0.620745	0.627767	1.0878	0.496985	0.916654	#N/A	0.774283	#N/A	0.329578	#N/A	#N/A	#N/A	#N/A	8.00563	#N/A	#N/A	#N/A	0.30324	0.593971	#N/A	#N/A	11	ENSG00000130338	TULP4	protein_coding	TUB like protein 4 [Source:HGNC Symbol;Acc:HGNC:15530]
#285080	#N/A	#N/A	#N/A	#N/A	#N/A	0.815692	1.43302	1.35187	1.1996	0.492175	#N/A	#N/A	1.84833	#N/A	#N/A	#N/A	0.614105	#N/A	#N/A	5.02633	0.363385	#N/A	#N/A	0.30676	0.641848	#N/A	#N/A	11	ENSG00000285080		lncRNA	novel transcript, antisense to TMEM62
PDE1A	#N/A	#N/A	#N/A	#N/A	#N/A	1.12378	#N/A	#N/A	0.865115	#N/A	#N/A	#N/A	2.6372	0.920929	#N/A	#N/A	#N/A	#N/A	#N/A	0.657667	0.893984	1.35062	1.03733	1.28707	1.53784	1.72292	#N/A	11	ENSG00000115252	PDE1A	protein_coding	phosphodiesterase 1A [Source:HGNC Symbol;Acc:HGNC:8774]
GMDS-DT	#N/A	#N/A	#N/A	#N/A	#N/A	0.257518	0.756275	0.773513	1.48845	#N/A	#N/A	0.963463	0.634014	#N/A	#N/A	#N/A	0.563839	#N/A	#N/A	5.31345	#N/A	#N/A	0.343667	0.671045	0.947223	#N/A	#N/A	11	ENSG00000250903	GMDS-DT	lncRNA	GMDS divergent transcript [Source:HGNC Symbol;Acc:HGNC:48993]
MRPL15	#N/A	#N/A	#N/A	#N/A	#N/A	1.1386	#N/A	#N/A	1.3464	#N/A	#N/A	0.926601	#N/A	1.39926	1.3736	1.34239	#N/A	1.49629	#N/A	1.329	1.24561	1.04438	1.16305	#N/A	#N/A	#N/A	#N/A	11	ENSG00000137547	MRPL15	protein_coding	mitochondrial ribosomal protein L15 [Source:HGNC Symbol;Acc:HGNC:14054]
GTF2E2	#N/A	#N/A	#N/A	#N/A	#N/A	0.280847	#N/A	0.748879	0.876808	#N/A	#N/A	#N/A	0.65684	0.326294	#N/A	0.409704	#N/A	#N/A	#N/A	4.93643	0.297479	#N/A	#N/A	0.444503	0.512986	#N/A	1.12166	11	ENSG00000197265	GTF2E2	protein_coding	general transcription factor IIE subunit 2 [Source:HGNC Symbol;Acc:HGNC:4651]
THOP1	#N/A	#N/A	#N/A	#N/A	#N/A	1.15175	2.48068	#N/A	2.26039	1.1672	1.11027	#N/A	#N/A	0.73205	0.944504	#N/A	#N/A	#N/A	#N/A	1.9193	0.700815	1.21049	0.679812	#N/A	#N/A	#N/A	#N/A	11	ENSG00000172009	THOP1	protein_coding	thimet oligopeptidase 1 [Source:HGNC Symbol;Acc:HGNC:11793]
HINT3	#N/A	#N/A	#N/A	#N/A	#N/A	0.581056	#N/A	#N/A	#N/A	1.31708	#N/A	#N/A	#N/A	0.831928	0.910724	0.58835	#N/A	#N/A	1.08778	1.57021	0.673998	0.603404	0.467337	0.525492	#N/A	#N/A	#N/A	11	ENSG00000111911	HINT3	protein_coding	histidine triad nucleotide binding protein 3 [Source:HGNC Symbol;Acc:HGNC:18468]
#235419	#N/A	#N/A	#N/A	#N/A	#N/A	0.637292	1.14615	#N/A	#N/A	0.868449	0.638946	#N/A	1.64992	0.409695	#N/A	#N/A	#N/A	1.06871	#N/A	4.23555	#N/A	#N/A	#N/A	0.344009	0.949279	#N/A	2.80342	11	ENSG00000235419		lncRNA	novel transcript, antisense to SP100
#254531	#N/A	#N/A	#N/A	#N/A	#N/A	1.05911	#N/A	#N/A	0.449603	#N/A	#N/A	#N/A	#N/A	1.61403	1.3484	1.14275	#N/A	0.922379	#N/A	#N/A	1.57839	1.5822	1.38414	1.24467	#N/A	1.00094	#N/A	11	ENSG00000254531		lncRNA	uncharacterized LOC90024 [Source:NCBI gene (formerly Entrezgene);Acc:90024]
SPATA24	#N/A	#N/A	#N/A	#N/A	#N/A	1.10245	#N/A	0.769249	#N/A	1.40207	1.73427	#N/A	1.15777	#N/A	#N/A	1.39358	#N/A	#N/A	#N/A	0.392265	0.965508	1.03088	1.42685	1.16139	#N/A	#N/A	#N/A	11	ENSG00000170469	SPATA24	protein_coding	spermatogenesis associated 24 [Source:HGNC Symbol;Acc:HGNC:27322]
TMEM175	#N/A	#N/A	#N/A	#N/A	#N/A	0.410143	#N/A	#N/A	#N/A	#N/A	0.659014	0.734838	0.458917	#N/A	#N/A	#N/A	#N/A	#N/A	0.840374	6.06703	0.512376	0.870655	#N/A	0.428153	0.654542	0.863647	#N/A	11	ENSG00000127419	TMEM175	protein_coding	transmembrane protein 175 [Source:HGNC Symbol;Acc:HGNC:28709]
LINC02427	#N/A	#N/A	#N/A	#N/A	#N/A	1.00711	#N/A	0.394929	#N/A	#N/A	2.4896	1.95171	1.26407	#N/A	#N/A	0.92983	#N/A	#N/A	#N/A	0.196238	1.44179	#N/A	1.26945	1.15804	2.47406	#N/A	#N/A	11	ENSG00000271538	LINC02427	lncRNA	long intergenic non-protein coding RNA 2427 [Source:HGNC Symbol;Acc:HGNC:53358]
#280987	#N/A	#N/A	#N/A	#N/A	#N/A	1.04359	#N/A	#N/A	#N/A	1.05867	#N/A	#N/A	0.956427	0.991816	#N/A	1.74728	#N/A	0.185122	#N/A	#N/A	0.847832	0.957738	1.92667	1.18394	0.910505	#N/A	#N/A	11	ENSG00000280987		protein_coding	matrin 3 [Source:NCBI gene (formerly Entrezgene);Acc:9782]
CA13	#N/A	#N/A	#N/A	#N/A	#N/A	0.686257	1.64552	#N/A	1.61517	1.62578	#N/A	1.52368	1.29785	#N/A	#N/A	#N/A	#N/A	#N/A	#N/A	1.02066	1.03866	1.13953	#N/A	0.994525	1.12874	#N/A	#N/A	11	ENSG00000185015	CA13	protein_coding	carbonic anhydrase 13 [Source:HGNC Symbol;Acc:HGNC:14914]
LINC01320	#N/A	#N/A	#N/A	#N/A	#N/A	1.24411	#N/A	3.1733	#N/A	0.903292	#N/A	1.78635	2.46116	#N/A	#N/A	1.15925	1.50937	#N/A	#N/A	4.32216	#N/A	#N/A	1.00582	1.62642	2.42987	#N/A	#N/A	11	ENSG00000228262	LINC01320	lncRNA	long intergenic non-protein coding RNA 1320 [Source:HGNC Symbol;Acc:HGNC:50526]
ANKRD44	#N/A	#N/A	#N/A	#N/A	#N/A	#N/A	0.458302	0.636468	0.646541	#N/A	#N/A	#N/A	0.466257	#N/A	#N/A	#N/A	0.458415	0.6889	0.623713	7.48096	#N/A	#N/A	#N/A	#N/A	0.397092	0.355258	1.9351	11	ENSG00000065413	ANKRD44	protein_coding	ankyrin repeat domain 44 [Source:HGNC Symbol;Acc:HGNC:25259]
CFAP418-AS1	#N/A	#N/A	#N/A	#N/A	#N/A	#N/A	2.82122	#N/A	#N/A	1.94164	#N/A	0.718689	1.5438	#N/A	#N/A	1.1138	#N/A	#N/A	1.48615	4.07923	#N/A	#N/A	0.880761	0.813378	1.47298	0.903458	#N/A	11	ENSG00000253773	CFAP418-AS1	lncRNA	CFAP418 antisense RNA 1 [Source:HGNC Symbol;Acc:HGNC:50444]
RBM15	#N/A	#N/A	#N/A	#N/A	#N/A	#N/A	1.56278	1.39594	#N/A	0.831223	0.973897	0.781439	0.584585	0.731906	#N/A	#N/A	#N/A	0.852233	#N/A	2.8992	0.733365	0.621335	#N/A	#N/A	#N/A	#N/A	#N/A	11	ENSG00000162775	RBM15	protein_coding	RNA binding motif protein 15 [Source:HGNC Symbol;Acc:HGNC:14959]
RFX3	#N/A	#N/A	#N/A	#N/A	#N/A	#N/A	0.553105	#N/A	0.88704	0.756194	0.285885	0.208102	0.726675	#N/A	#N/A	0.4201	0.331612	#N/A	0.77342	6.4483	#N/A	#N/A	#N/A	#N/A	0.653016	#N/A	#N/A	11	ENSG00000080298	RFX3	protein_coding	regulatory factor X3 [Source:HGNC Symbol;Acc:HGNC:9984]
PAFAH1B2	#N/A	#N/A	#N/A	#N/A	#N/A	#N/A	0.619802	#N/A	#N/A	#N/A	#N/A	0.693652	#N/A	#N/A	0.363114	0.338724	#N/A	#N/A	0.518561	4.04694	0.663572	0.612668	0.418487	0.630564	0.814827	#N/A	#N/A	11	ENSG00000168092	PAFAH1B2	protein_coding	platelet activating factor acetylhydrolase 1b catalytic subunit 2 [Source:HGNC Symbol;Acc:HGNC:8575]
HEXA	#N/A	#N/A	#N/A	#N/A	#N/A	#N/A	0.652825	#N/A	0.829482	1.34592	#N/A	0.42129	0.354241	0.236043	#N/A	#N/A	#N/A	#N/A	0.55096	4.67317	0.374924	0.285059	#N/A	#N/A	0.397683	#N/A	#N/A	11	ENSG00000213614	HEXA	protein_coding	hexosaminidase subunit alpha [Source:HGNC Symbol;Acc:HGNC:4878]
SCAF11	#N/A	#N/A	#N/A	#N/A	#N/A	#N/A	0.376642	0.397816	#N/A	#N/A	#N/A	0.245242	#N/A	0.244762	0.316341	#N/A	#N/A	#N/A	0.996003	5.10611	0.190996	0.280395	#N/A	#N/A	0.220251	0.805344	#N/A	11	ENSG00000139218	SCAF11	protein_coding	SR-related CTD associated factor 11 [Source:HGNC Symbol;Acc:HGNC:10784]
IRAK2	#N/A	#N/A	#N/A	#N/A	#N/A	#N/A	0.978657	0.952475	1.44625	2.32937	0.972774	#N/A	1.43038	#N/A	#N/A	#N/A	1.17399	1.58622	#N/A	3.81416	0.599755	#N/A	#N/A	#N/A	#N/A	1.6714	#N/A	11	ENSG00000134070	IRAK2	protein_coding	interleukin 1 receptor associated kinase 2 [Source:HGNC Symbol;Acc:HGNC:6113]
OXR1	#N/A	#N/A	#N/A	#N/A	#N/A	#N/A	0.585536	#N/A	#N/A	#N/A	#N/A	0.763984	#N/A	#N/A	#N/A	0.761722	0.853799	#N/A	#N/A	5.23663	0.463955	0.411944	0.801928	0.800502	1.26026	1.22998	#N/A	11	ENSG00000164830	OXR1	protein_coding	oxidation resistance 1 [Source:HGNC Symbol;Acc:HGNC:15822]
NSD3	#N/A	#N/A	#N/A	#N/A	#N/A	#N/A	0.44836	0.416386	0.839534	0.646737	0.510652	0.298243	0.720151	#N/A	#N/A	0.424095	#N/A	0.713658	#N/A	5.30959	#N/A	#N/A	#N/A	#N/A	0.339846	#N/A	#N/A	11	ENSG00000147548	NSD3	protein_coding	nuclear receptor binding SET domain protein 3 [Source:HGNC Symbol;Acc:HGNC:12767]
ZNF652	#N/A	#N/A	#N/A	#N/A	#N/A	#N/A	0.531166	0.382034	0.730949	#N/A	#N/A	#N/A	0.253318	#N/A	#N/A	#N/A	0.919704	#N/A	#N/A	7.06912	#N/A	#N/A	0.201079	0.285774	0.452417	1.63501	1.40535	11	ENSG00000198740	ZNF652	protein_coding	zinc finger protein 652 [Source:HGNC Symbol;Acc:HGNC:29147]
GFOD1	#N/A	#N/A	#N/A	#N/A	#N/A	#N/A	0.581981	0.947513	1.28166	#N/A	1.53195	2.60339	#N/A	#N/A	#N/A	#N/A	#N/A	2.10105	#N/A	6.87384	3.55199	2.62309	#N/A	1.23918	0.791584	#N/A	#N/A	11	ENSG00000145990	GFOD1	protein_coding	glucose-fructose oxidoreductase domain containing 1 [Source:HGNC Symbol;Acc:HGNC:21096]
CBWD2	#N/A	#N/A	#N/A	#N/A	#N/A	#N/A	0.613303	#N/A	#N/A	#N/A	#N/A	0.528216	#N/A	0.323369	#N/A	0.890795	0.675967	#N/A	#N/A	7.18327	#N/A	0.422719	0.539267	0.522814	0.910273	1.61776	#N/A	11	ENSG00000136682	CBWD2	protein_coding	COBW domain containing 2 [Source:HGNC Symbol;Acc:HGNC:17907]
PSEN2	#N/A	#N/A	#N/A	#N/A	#N/A	#N/A	#N/A	1.23397	#N/A	#N/A	#N/A	1.29714	#N/A	0.923165	#N/A	#N/A	2.61897	1.41358	#N/A	0.577686	2.75816	1.47965	1.40454	1.13611	1.41134	#N/A	#N/A	11	ENSG00000143801	PSEN2	protein_coding	presenilin 2 [Source:HGNC Symbol;Acc:HGNC:9509]
GSN	#N/A	#N/A	#N/A	#N/A	#N/A	#N/A	#N/A	0.841934	#N/A	#N/A	#N/A	1.27649	#N/A	0.373708	#N/A	#N/A	1.12331	#N/A	1.65123	#N/A	2.14355	1.63223	0.824225	1.61132	1.55371	1.2587	#N/A	11	ENSG00000148180	GSN	protein_coding	gelsolin [Source:HGNC Symbol;Acc:HGNC:4620]
PTOV1	#N/A	#N/A	#N/A	#N/A	#N/A	#N/A	#N/A	0.867073	#N/A	0.831081	1.23905	0.596001	0.837838	#N/A	#N/A	#N/A	#N/A	#N/A	0.814408	3.07393	#N/A	0.638797	#N/A	0.479285	0.579423	1.0839	#N/A	11	ENSG00000104960	PTOV1	protein_coding	PTOV1 extended AT-hook containing adaptor protein [Source:HGNC Symbol;Acc:HGNC:9632]
ZNF189	#N/A	#N/A	#N/A	#N/A	#N/A	#N/A	#N/A	#N/A	2.07037	0.56774	#N/A	#N/A	#N/A	#N/A	#N/A	0.715144	1.13278	0.929809	#N/A	4.07524	0.446158	0.936847	0.863355	0.591659	0.627599	#N/A	#N/A	11	ENSG00000136870	ZNF189	protein_coding	zinc finger protein 189 [Source:HGNC Symbol;Acc:HGNC:12980]
TAPT1-AS1	#N/A	#N/A	#N/A	#N/A	#N/A	#N/A	#N/A	#N/A	#N/A	1.23663	#N/A	0.659076	0.443833	#N/A	#N/A	0.778352	2.30132	#N/A	1.44289	5.74666	#N/A	0.617624	0.840829	0.739243	1.17763	#N/A	#N/A	11	ENSG00000263327	TAPT1-AS1	lncRNA	TAPT1 antisense RNA 1 (head to head) [Source:HGNC Symbol;Acc:HGNC:26832]
ARNTL2	#N/A	#N/A	#N/A	#N/A	#N/A	#N/A	#N/A	#N/A	#N/A	2.63861	#N/A	3.11777	#N/A	1.47865	#N/A	3.55867	#N/A	1.52068	#N/A	1.07354	2.35671	#N/A	4.00159	3.96905	3.12531	1.88744	#N/A	11	ENSG00000029153	ARNTL2	protein_coding	aryl hydrocarbon receptor nuclear translocator like 2 [Source:HGNC Symbol;Acc:HGNC:18984]
VAV3	#N/A	#N/A	#N/A	#N/A	#N/A	#N/A	#N/A	#N/A	#N/A	0.647051	#N/A	0.671077	0.284376	#N/A	#N/A	#N/A	0.479997	#N/A	2.90065	6.49758	1.64981	1.16911	#N/A	0.431392	0.368188	2.32771	#N/A	11	ENSG00000134215	VAV3	protein_coding	vav guanine nucleotide exchange factor 3 [Source:HGNC Symbol;Acc:HGNC:12659]
SLC36A3	#N/A	#N/A	#N/A	#N/A	#N/A	#N/A	#N/A	#N/A	#N/A	2.88255	#N/A	#N/A	1.54313	1.0604	#N/A	1.94365	0.222703	#N/A	#N/A	0.176284	2.01382	1.26248	2.53498	3.64509	0.848416	#N/A	#N/A	11	ENSG00000186334	SLC36A3	protein_coding	solute carrier family 36 member 3 [Source:HGNC Symbol;Acc:HGNC:19659]
NSUN7	#N/A	#N/A	#N/A	#N/A	#N/A	#N/A	#N/A	#N/A	#N/A	1.92683	#N/A	0.565428	#N/A	#N/A	#N/A	2.3475	0.303853	#N/A	#N/A	0.1752	3.00941	1.92464	3.65688	3.50016	3.3741	0.266316	#N/A	11	ENSG00000179299	NSUN7	protein_coding	NOP2/Sun RNA methyltransferase family member 7 [Source:HGNC Symbol;Acc:HGNC:25857]
APIP	#N/A	#N/A	#N/A	#N/A	#N/A	#N/A	#N/A	#N/A	#N/A	0.485656	#N/A	0.599149	#N/A	0.403872	0.483187	0.474163	0.686458	#N/A	#N/A	4.41094	#N/A	0.38809	0.451015	0.37148	#N/A	0.744565	#N/A	11	ENSG00000149089	APIP	protein_coding	APAF1 interacting protein [Source:HGNC Symbol;Acc:HGNC:17581]
CATSPERE	#N/A	#N/A	#N/A	#N/A	#N/A	#N/A	#N/A	#N/A	#N/A	0.73732	#N/A	1.06884	#N/A	0.709952	#N/A	0.571697	1.29046	#N/A	1.70016	5.22107	#N/A	0.650947	#N/A	0.776259	1.03777	1.09723	#N/A	11	ENSG00000179397	CATSPERE	protein_coding	catsper channel auxiliary subunit epsilon [Source:HGNC Symbol;Acc:HGNC:28491]
PEX11G	#N/A	#N/A	#N/A	#N/A	#N/A	#N/A	#N/A	#N/A	#N/A	1.0368	1.1366	#N/A	1.40026	#N/A	#N/A	1.67353	1.22473	1.31359	#N/A	4.10032	#N/A	#N/A	1.51611	1.49109	1.93969	1.54345	#N/A	11	ENSG00000104883	PEX11G	protein_coding	peroxisomal biogenesis factor 11 gamma [Source:HGNC Symbol;Acc:HGNC:20208]
#272831	#N/A	#N/A	#N/A	#N/A	#N/A	#N/A	#N/A	#N/A	#N/A	1.02722	1.14482	0.949066	#N/A	1.24781	1.08309	0.743423	2.26358	#N/A	#N/A	#N/A	0.727359	0.945669	1.02971	0.688417	#N/A	#N/A	#N/A	11	ENSG00000272831		lncRNA	novel transcript, antisense to RABGEF1
L3MBTL4	#N/A	#N/A	#N/A	#N/A	#N/A	#N/A	#N/A	#N/A	#N/A	0.768925	#N/A	1.2448	#N/A	#N/A	#N/A	#N/A	#N/A	0.949927	2.52886	4.85168	2.99659	3.25322	1.29544	2.45999	1.86444	3.6963	#N/A	11	ENSG00000154655	L3MBTL4	protein_coding	L3MBTL histone methyl-lysine binding protein 4 [Source:HGNC Symbol;Acc:HGNC:26677]
CCNB2	#N/A	#N/A	#N/A	#N/A	#N/A	#N/A	#N/A	#N/A	#N/A	1.6039	#N/A	3.82528	1.14853	1.33144	1.31777	2.63908	#N/A	#N/A	#N/A	0.318582	3.34827	1.28617	5.37824	3.00959	#N/A	#N/A	#N/A	11	ENSG00000157456	CCNB2	protein_coding	cyclin B2 [Source:HGNC Symbol;Acc:HGNC:1580]
ZSCAN9	#N/A	#N/A	#N/A	#N/A	#N/A	#N/A	#N/A	#N/A	#N/A	0.838294	#N/A	0.983654	#N/A	1.13739	0.938165	#N/A	3.06697	#N/A	#N/A	1.71126	2.54918	1.6297	0.662007	1.19958	#N/A	3.09061	#N/A	11	ENSG00000137185	ZSCAN9	protein_coding	zinc finger and SCAN domain containing 9 [Source:HGNC Symbol;Acc:HGNC:12984]
#266846	#N/A	#N/A	#N/A	#N/A	#N/A	#N/A	#N/A	#N/A	#N/A	0.995253	#N/A	1.9149	2.71676	#N/A	#N/A	#N/A	#N/A	#N/A	2.58751	4.29712	2.93989	3.36616	1.33832	2.19322	2.09844	3.19601	#N/A	11	ENSG00000266846		lncRNA	novel transcript, antisense to L3MBTL4
DEF8	#N/A	#N/A	#N/A	#N/A	#N/A	#N/A	#N/A	#N/A	#N/A	0.596602	#N/A	1.11713	#N/A	#N/A	#N/A	1.28294	1.70737	#N/A	#N/A	5.57061	1.4944	1.68188	1.47224	1.46499	1.11036	1.94482	#N/A	11	ENSG00000140995	DEF8	protein_coding	differentially expressed in FDCP 8 homolog [Source:HGNC Symbol;Acc:HGNC:25969]
#273338	#N/A	#N/A	#N/A	#N/A	#N/A	#N/A	#N/A	#N/A	#N/A	0.433465	#N/A	#N/A	#N/A	0.694084	0.95777	2.45892	#N/A	#N/A	#N/A	5.93555	0.734338	0.831806	2.10842	1.40283	1.55229	1.35632	#N/A	11	ENSG00000273338		lncRNA	novel transcript, antisense to DNAJB4
RASGEF1B	#N/A	#N/A	#N/A	#N/A	#N/A	#N/A	#N/A	#N/A	#N/A	#N/A	#N/A	6.01338	#N/A	#N/A	#N/A	3.12871	4.09374	#N/A	2.5553	6.75395	5.94462	6.90003	6.83662	7.99679	8.52687	6.75476	#N/A	11	ENSG00000138670	RASGEF1B	protein_coding	RasGEF domain family member 1B [Source:HGNC Symbol;Acc:HGNC:24881]
ASAH1	#N/A	#N/A	#N/A	#N/A	#N/A	#N/A	#N/A	#N/A	#N/A	#N/A	#N/A	4.11121	#N/A	#N/A	#N/A	1.28947	1.98867	#N/A	1.45098	1.07077	4.76018	4.19503	3.76054	3.64553	2.09509	3.29789	#N/A	11	ENSG00000104763	ASAH1	protein_coding	N-acylsphingosine amidohydrolase 1 [Source:HGNC Symbol;Acc:HGNC:735]
JAZF1	#N/A	#N/A	#N/A	#N/A	#N/A	#N/A	#N/A	#N/A	#N/A	#N/A	0.730184	1.45023	#N/A	#N/A	#N/A	#N/A	0.527612	#N/A	3.45786	6.62045	1.68998	0.539701	#N/A	0.479127	0.516696	1.25343	1.8834	11	ENSG00000153814	JAZF1	protein_coding	JAZF zinc finger 1 [Source:HGNC Symbol;Acc:HGNC:28917]
DIP2B	#N/A	#N/A	#N/A	#N/A	#N/A	#N/A	#N/A	#N/A	#N/A	#N/A	0.302704	0.956044	0.293987	#N/A	#N/A	0.886489	0.76368	1.17082	#N/A	7.60705	#N/A	0.325092	1.06776	1.00918	1.56522	#N/A	#N/A	11	ENSG00000066084	DIP2B	protein_coding	disco interacting protein 2 homolog B [Source:HGNC Symbol;Acc:HGNC:29284]
PLAGL1	#N/A	#N/A	#N/A	#N/A	#N/A	#N/A	#N/A	#N/A	#N/A	#N/A	#N/A	1.98273	#N/A	#N/A	#N/A	0.937218	1.00199	#N/A	0.676184	6.59536	2.34492	2.05621	1.5256	2.32307	2.12458	1.52446	#N/A	11	ENSG00000118495	PLAGL1	protein_coding	PLAG1 like zinc finger 1 [Source:HGNC Symbol;Acc:HGNC:9046]
CEP170#143702	#N/A	#N/A	#N/A	#N/A	#N/A	#N/A	#N/A	#N/A	#N/A	#N/A	#N/A	1.39964	#N/A	#N/A	#N/A	2.23762	2.539	#N/A	0.517709	8.1341	0.655335	1.00134	1.94238	1.64803	1.82734	1.22612	#N/A	11	ENSG00000143702	CEP170	protein_coding	centrosomal protein 170 [Source:HGNC Symbol;Acc:HGNC:28920]
#256448	#N/A	#N/A	#N/A	#N/A	#N/A	#N/A	#N/A	#N/A	#N/A	#N/A	#N/A	2.41898	#N/A	#N/A	#N/A	2.56527	1.47825	#N/A	1.58046	6.21725	2.5332	2.04902	2.97537	3.53741	2.94593	3.07929	#N/A	11	ENSG00000256448		lncRNA	novel transcript
ENTPD1-AS1	#N/A	#N/A	#N/A	#N/A	#N/A	#N/A	#N/A	#N/A	#N/A	#N/A	#N/A	0.916533	0.591763	#N/A	#N/A	0.822066	0.993307	#N/A	#N/A	9.06115	0.853352	0.578903	0.835288	1.136	1.57084	1.10016	#N/A	11	ENSG00000226688	ENTPD1-AS1	lncRNA	ENTPD1 antisense RNA 1 [Source:HGNC Symbol;Acc:HGNC:45203]
SH3TC1	#N/A	#N/A	#N/A	#N/A	#N/A	#N/A	#N/A	#N/A	#N/A	#N/A	#N/A	2.49937	#N/A	#N/A	#N/A	1.17401	1.71949	#N/A	1.23595	5.43162	1.31542	#N/A	1.96056	1.62534	1.85432	4.46625	1.62307	11	ENSG00000125089	SH3TC1	protein_coding	SH3 domain and tetratricopeptide repeats 1 [Source:HGNC Symbol;Acc:HGNC:26009]
C9orf72	#N/A	#N/A	#N/A	#N/A	#N/A	#N/A	#N/A	#N/A	#N/A	#N/A	#N/A	1.96762	#N/A	#N/A	#N/A	2.18083	1.57426	#N/A	1.80201	6.23985	0.539523	1.30887	3.76154	2.74642	3.74149	1.42038	#N/A	11	ENSG00000147894	C9orf72	protein_coding	C9orf72-SMCR8 complex subunit [Source:HGNC Symbol;Acc:HGNC:28337]
ADAP2	#N/A	#N/A	#N/A	#N/A	#N/A	#N/A	#N/A	#N/A	#N/A	#N/A	#N/A	4.15648	#N/A	#N/A	#N/A	2.20921	2.36561	#N/A	1.10491	2.91105	5.39169	3.58267	5.4089	7.99279	5.31426	3.22513	#N/A	11	ENSG00000184060	ADAP2	protein_coding	ArfGAP with dual PH domains 2 [Source:HGNC Symbol;Acc:HGNC:16487]
MOB3A	#N/A	#N/A	#N/A	#N/A	#N/A	#N/A	#N/A	#N/A	#N/A	#N/A	#N/A	1.01289	#N/A	#N/A	#N/A	#N/A	1.17202	#N/A	0.954285	5.85907	1.02273	0.865261	0.618667	0.832193	0.515116	1.2357	1.0167	11	ENSG00000172081	MOB3A	protein_coding	MOB kinase activator 3A [Source:HGNC Symbol;Acc:HGNC:29802]
RNF144B	#N/A	#N/A	#N/A	#N/A	#N/A	#N/A	#N/A	#N/A	#N/A	#N/A	#N/A	5.72318	#N/A	#N/A	#N/A	2.70449	3.60524	#N/A	3.17067	3.0466	6.91264	6.7842	7.00015	7.00394	4.41558	2.75895	#N/A	11	ENSG00000137393	RNF144B	protein_coding	ring finger protein 144B [Source:HGNC Symbol;Acc:HGNC:21578]
RAB39A	#N/A	#N/A	#N/A	#N/A	#N/A	#N/A	#N/A	#N/A	#N/A	#N/A	#N/A	6.70168	#N/A	#N/A	#N/A	2.92762	4.50262	#N/A	1.20299	1.9564	5.89591	5.27994	5.8141	6.80597	5.2364	3.54709	#N/A	11	ENSG00000179331	RAB39A	protein_coding	RAB39A, member RAS oncogene family [Source:HGNC Symbol;Acc:HGNC:16521]
IQCN	#N/A	#N/A	#N/A	#N/A	#N/A	#N/A	#N/A	#N/A	#N/A	#N/A	#N/A	1.64613	#N/A	#N/A	#N/A	1.47268	1.82331	#N/A	2.00283	4.30038	0.902047	0.825623	1.58342	2.1799	2.844	1.14475	#N/A	11	ENSG00000130518	IQCN	protein_coding	IQ motif containing N [Source:HGNC Symbol;Acc:HGNC:29350]
TAGLN	#N/A	#N/A	#N/A	#N/A	#N/A	#N/A	#N/A	#N/A	#N/A	#N/A	#N/A	2.52535	#N/A	#N/A	#N/A	1.85209	2.11707	#N/A	2.66141	3.25212	2.18571	2.28661	2.47278	3.7259	3.48487	3.39604	#N/A	11	ENSG00000149591	TAGLN	protein_coding	transgelin [Source:HGNC Symbol;Acc:HGNC:11553]
OSBPL11	#N/A	#N/A	#N/A	#N/A	#N/A	#N/A	#N/A	#N/A	#N/A	#N/A	#N/A	1.20026	#N/A	#N/A	#N/A	0.947447	0.70989	#N/A	1.23334	7.41143	1.08212	0.926841	0.959139	1.22791	1.22813	1.2189	#N/A	11	ENSG00000144909	OSBPL11	protein_coding	oxysterol binding protein like 11 [Source:HGNC Symbol;Acc:HGNC:16397]
HORMAD1	#N/A	#N/A	#N/A	#N/A	#N/A	#N/A	#N/A	#N/A	#N/A	#N/A	#N/A	6.20755	#N/A	#N/A	#N/A	2.65124	1.8968	#N/A	0.651468	0.599479	4.89871	4.41543	4.98911	5.70656	4.32099	1.1904	#N/A	11	ENSG00000143452	HORMAD1	protein_coding	HORMA domain containing 1 [Source:HGNC Symbol;Acc:HGNC:25245]
NBPF10	#N/A	#N/A	#N/A	#N/A	#N/A	#N/A	#N/A	#N/A	#N/A	#N/A	#N/A	2.44953	#N/A	#N/A	#N/A	1.63926	2.2622	#N/A	2.67091	6.33583	2.40087	2.47964	2.3076	2.74759	2.31156	2.45042	#N/A	11	ENSG00000271425	NBPF10	protein_coding	NBPF member 10 [Source:HGNC Symbol;Acc:HGNC:31992]
ZNF106	#N/A	#N/A	#N/A	#N/A	#N/A	#N/A	#N/A	#N/A	#N/A	#N/A	#N/A	0.89439	#N/A	#N/A	#N/A	0.458931	0.588549	#N/A	1.16492	5.13498	0.659627	0.573369	0.670158	0.525687	0.399178	0.661151	#N/A	11	ENSG00000103994	ZNF106	protein_coding	zinc finger protein 106 [Source:HGNC Symbol;Acc:HGNC:12886]
#265987	#N/A	#N/A	#N/A	#N/A	#N/A	#N/A	#N/A	#N/A	#N/A	#N/A	#N/A	1.1367	0.5871	#N/A	#N/A	0.691809	0.556882	#N/A	#N/A	5.74815	0.533909	0.666468	0.7516	0.988702	1.55313	#N/A	1.00339	11	ENSG00000265987		lncRNA	novel transcript, antisense to GRB2
TMEM268	#N/A	#N/A	#N/A	#N/A	#N/A	#N/A	#N/A	#N/A	#N/A	#N/A	#N/A	1.61024	#N/A	0.547037	#N/A	1.37201	1.30415	#N/A	#N/A	2.73477	1.05321	1.43398	1.41583	1.62934	2.2923	0.876199	#N/A	11	ENSG00000157693	TMEM268	protein_coding	transmembrane protein 268 [Source:HGNC Symbol;Acc:HGNC:24513]
ST8SIA4	#N/A	#N/A	#N/A	#N/A	#N/A	#N/A	#N/A	#N/A	#N/A	#N/A	#N/A	0.67761	#N/A	0.259859	0.377216	0.213465	0.636364	0.885281	#N/A	5.68462	0.809498	#N/A	#N/A	0.326795	0.530345	#N/A	1.03017	11	ENSG00000113532	ST8SIA4	protein_coding	ST8 alpha-N-acetyl-neuraminide alpha-2,8-sialyltransferase 4 [Source:HGNC Symbol;Acc:HGNC:10871]
KCNC3	#N/A	#N/A	#N/A	#N/A	#N/A	#N/A	#N/A	#N/A	#N/A	#N/A	#N/A	3.29502	#N/A	#N/A	#N/A	2.41772	0.67738	#N/A	0.250999	0.28442	3.73907	3.09412	5.81664	5.86125	4.3119	0.696689	#N/A	11	ENSG00000131398	KCNC3	protein_coding	potassium voltage-gated channel subfamily C member 3 [Source:HGNC Symbol;Acc:HGNC:6235]
FSD1L	#N/A	#N/A	#N/A	#N/A	#N/A	#N/A	#N/A	#N/A	#N/A	#N/A	#N/A	2.26975	#N/A	0.616887	#N/A	1.46289	#N/A	1.10373	1.06282	3.39994	1.31635	#N/A	1.04582	1.11516	1.23197	1.63634	#N/A	11	ENSG00000106701	FSD1L	protein_coding	fibronectin type III and SPRY domain containing 1 like [Source:HGNC Symbol;Acc:HGNC:13753]
#272825	#N/A	#N/A	#N/A	#N/A	#N/A	#N/A	#N/A	#N/A	#N/A	#N/A	#N/A	0.818412	#N/A	#N/A	#N/A	4.17411	0.506057	0.798924	0.145431	#N/A	1.65318	1.65536	3.64752	1.89376	2.95486	#N/A	0.132471	11	ENSG00000272825		lncRNA	novel transcript
LINC02988	#N/A	#N/A	#N/A	#N/A	#N/A	#N/A	#N/A	#N/A	#N/A	#N/A	#N/A	3.58651	#N/A	#N/A	#N/A	3.5441	3.76977	#N/A	0.751911	1.03833	3.47627	2.32752	4.69601	4.37865	2.88855	2.6308	#N/A	11	ENSG00000285554	LINC02988	lncRNA	long intergenic non-protein coding RNA 2988 [Source:HGNC Symbol;Acc:HGNC:56098]
TCOF1	#N/A	#N/A	#N/A	#N/A	#N/A	#N/A	#N/A	#N/A	#N/A	#N/A	#N/A	1.23784	#N/A	#N/A	#N/A	1.3215	0.746959	#N/A	1.85575	7.67678	1.77809	1.66119	1.42663	1.4489	1.24872	1.14141	#N/A	11	ENSG00000070814	TCOF1	protein_coding	treacle ribosome biogenesis factor 1 [Source:HGNC Symbol;Acc:HGNC:11654]
TNNI2#130598	#N/A	#N/A	#N/A	#N/A	#N/A	#N/A	#N/A	#N/A	#N/A	#N/A	#N/A	4.82943	#N/A	#N/A	#N/A	2.18016	1.28727	#N/A	0.429236	0.385049	7.62556	6.54804	6.58272	4.62633	3.19941	1.12856	#N/A	11	ENSG00000130598	TNNI2	protein_coding	troponin I2, fast skeletal type [Source:HGNC Symbol;Acc:HGNC:11946]
TENM4	#N/A	#N/A	#N/A	#N/A	#N/A	#N/A	#N/A	#N/A	#N/A	#N/A	#N/A	3.19082	#N/A	#N/A	#N/A	2.48754	1.9929	#N/A	0.832232	0.181024	2.44144	0.825358	4.54947	2.11568	3.43501	0.23067	#N/A	11	ENSG00000149256	TENM4	protein_coding	teneurin transmembrane protein 4 [Source:HGNC Symbol;Acc:HGNC:29945]
RP2	#N/A	#N/A	#N/A	#N/A	#N/A	#N/A	#N/A	#N/A	#N/A	#N/A	#N/A	1.06444	#N/A	#N/A	#N/A	0.628543	0.831039	#N/A	0.961006	4.15516	1.36901	1.01109	0.725583	1.02962	1.09471	0.677931	#N/A	11	ENSG00000102218	RP2	protein_coding	RP2 activator of ARL3 GTPase [Source:HGNC Symbol;Acc:HGNC:10274]
ADPRH	#N/A	#N/A	#N/A	#N/A	#N/A	#N/A	#N/A	#N/A	#N/A	#N/A	#N/A	3.50176	#N/A	1.73546	1.6121	3.25755	#N/A	#N/A	#N/A	0.493486	5.30755	3.51941	4.75036	3.9692	3.43848	1.87765	#N/A	11	ENSG00000144843	ADPRH	protein_coding	ADP-ribosylarginine hydrolase [Source:HGNC Symbol;Acc:HGNC:269]
GBGT1	#N/A	#N/A	#N/A	#N/A	#N/A	#N/A	#N/A	#N/A	#N/A	#N/A	#N/A	3.0907	#N/A	#N/A	#N/A	3.42519	1.20694	#N/A	0.261306	0.398277	4.76475	5.16454	5.36591	4.50285	4.89542	0.858694	#N/A	11	ENSG00000148288	GBGT1	protein_coding	globoside alpha-1,3-N-acetylgalactosaminyltransferase 1 (FORS blood group) [Source:HGNC Symbol;Acc:HGNC:20460]
MIOS	#N/A	#N/A	#N/A	#N/A	#N/A	#N/A	#N/A	#N/A	#N/A	#N/A	#N/A	0.944055	#N/A	0.459441	#N/A	0.504739	1.00053	#N/A	#N/A	4.73451	0.797029	0.983492	0.57521	0.898156	1.00198	1.00518	#N/A	11	ENSG00000164654	MIOS	protein_coding	meiosis regulator for oocyte development [Source:HGNC Symbol;Acc:HGNC:21905]
LY96	#N/A	#N/A	#N/A	#N/A	#N/A	#N/A	#N/A	#N/A	#N/A	#N/A	#N/A	3.14676	#N/A	#N/A	#N/A	4.25781	2.81639	#N/A	#N/A	5.6429	1.4466	0.891582	5.94542	2.62529	4.02137	1.55902	2.57507	11	ENSG00000154589	LY96	protein_coding	lymphocyte antigen 96 [Source:HGNC Symbol;Acc:HGNC:17156]
DNMBP	#N/A	#N/A	#N/A	#N/A	#N/A	#N/A	#N/A	#N/A	#N/A	#N/A	0.637272	1.48069	#N/A	#N/A	#N/A	0.789971	1.16698	1.26306	#N/A	5.03083	2.41618	2.57513	0.903576	1.87831	1.90777	#N/A	#N/A	11	ENSG00000107554	DNMBP	protein_coding	dynamin binding protein [Source:HGNC Symbol;Acc:HGNC:30373]
HPS5#110756	#N/A	#N/A	#N/A	#N/A	#N/A	#N/A	#N/A	#N/A	#N/A	#N/A	#N/A	0.89283	#N/A	0.556975	#N/A	0.878703	0.846873	#N/A	#N/A	6.16173	0.837872	0.627145	0.699749	0.768307	0.832928	0.771685	#N/A	11	ENSG00000110756	HPS5	protein_coding	HPS5 biogenesis of lysosomal organelles complex 2 subunit 2 [Source:HGNC Symbol;Acc:HGNC:17022]
CLCN7	#N/A	#N/A	#N/A	#N/A	#N/A	#N/A	#N/A	#N/A	#N/A	#N/A	#N/A	0.842009	#N/A	#N/A	#N/A	0.556619	0.848337	#N/A	1.07125	6.68801	0.78802	1.03893	0.593222	0.822915	1.24577	1.0778	#N/A	11	ENSG00000103249	CLCN7	protein_coding	chloride voltage-gated channel 7 [Source:HGNC Symbol;Acc:HGNC:2025]
CLCN6	#N/A	#N/A	#N/A	#N/A	#N/A	#N/A	#N/A	#N/A	#N/A	#N/A	#N/A	0.929351	#N/A	#N/A	#N/A	0.396742	1.1036	#N/A	1.00285	4.17729	1.15141	0.976934	0.669654	0.994522	1.28609	0.949147	#N/A	11	ENSG00000011021	CLCN6	protein_coding	chloride voltage-gated channel 6 [Source:HGNC Symbol;Acc:HGNC:2024]
SERTAD2	#N/A	#N/A	#N/A	#N/A	#N/A	#N/A	#N/A	#N/A	#N/A	#N/A	#N/A	0.628616	#N/A	#N/A	#N/A	0.568991	1.23489	#N/A	0.937737	3.62988	0.410375	0.735239	0.646331	0.739029	1.03648	0.523079	#N/A	11	ENSG00000179833	SERTAD2	protein_coding	SERTA domain containing 2 [Source:HGNC Symbol;Acc:HGNC:30784]
CKAP2	#N/A	#N/A	#N/A	#N/A	#N/A	#N/A	#N/A	#N/A	#N/A	#N/A	#N/A	0.972618	#N/A	0.83711	0.846882	1.7415	#N/A	0.98905	#N/A	3.46458	0.519842	#N/A	1.14472	0.593894	0.544249	0.975273	#N/A	11	ENSG00000136108	CKAP2	protein_coding	cytoskeleton associated protein 2 [Source:HGNC Symbol;Acc:HGNC:1990]
LIPA	#N/A	#N/A	#N/A	#N/A	#N/A	#N/A	#N/A	#N/A	#N/A	#N/A	#N/A	0.766755	#N/A	#N/A	0.503945	0.405785	0.72014	1.0958	1.51187	3.48534	0.539053	0.401166	0.416059	#N/A	#N/A	0.670997	#N/A	11	ENSG00000107798	LIPA	protein_coding	lipase A, lysosomal acid type [Source:HGNC Symbol;Acc:HGNC:6617]
PAQR3	#N/A	#N/A	#N/A	#N/A	#N/A	#N/A	#N/A	#N/A	#N/A	#N/A	#N/A	1.13167	1.06992	#N/A	#N/A	1.12564	1.30166	#N/A	1.25606	3.31612	1.01041	0.820451	0.894369	1.10695	1.21472	#N/A	#N/A	11	ENSG00000163291	PAQR3	protein_coding	progestin and adipoQ receptor family member 3 [Source:HGNC Symbol;Acc:HGNC:30130]
NADK	#N/A	#N/A	#N/A	#N/A	#N/A	#N/A	#N/A	#N/A	#N/A	#N/A	#N/A	0.770975	#N/A	#N/A	#N/A	#N/A	0.838963	#N/A	0.846262	6.22447	1.58965	1.22583	1.12796	1.6724	0.977535	1.38803	1.75673	11	ENSG00000008130	NADK	protein_coding	NAD kinase [Source:HGNC Symbol;Acc:HGNC:29831]
DAP	#N/A	#N/A	#N/A	#N/A	#N/A	#N/A	#N/A	#N/A	#N/A	#N/A	#N/A	0.603518	#N/A	0.393137	0.475035	0.719916	0.587851	#N/A	#N/A	#N/A	0.651417	0.764524	0.710165	0.841414	0.663412	0.95775	#N/A	11	ENSG00000112977	DAP	protein_coding	death associated protein [Source:HGNC Symbol;Acc:HGNC:2672]
SLC25A37	#N/A	#N/A	#N/A	#N/A	#N/A	#N/A	#N/A	#N/A	#N/A	#N/A	#N/A	0.805802	#N/A	#N/A	#N/A	1.26821	0.701914	1.08577	1.47398	6.67738	#N/A	0.618273	0.877008	0.92719	1.04758	1.0377	#N/A	11	ENSG00000147454	SLC25A37	protein_coding	solute carrier family 25 member 37 [Source:HGNC Symbol;Acc:HGNC:29786]
ZCWPW1	#N/A	#N/A	#N/A	#N/A	#N/A	#N/A	#N/A	#N/A	#N/A	#N/A	#N/A	1.07399	#N/A	#N/A	#N/A	0.936303	2.28201	#N/A	1.19592	5.68561	0.658846	1.08768	1.2941	1.42061	1.34257	1.50796	#N/A	11	ENSG00000078487	ZCWPW1	protein_coding	zinc finger CW-type and PWWP domain containing 1 [Source:HGNC Symbol;Acc:HGNC:23486]
BATF2	#N/A	#N/A	#N/A	#N/A	#N/A	#N/A	#N/A	#N/A	#N/A	#N/A	#N/A	0.221643	#N/A	1.55853	#N/A	0.259263	0.191319	#N/A	#N/A	0.154704	0.531636	0.646674	0.250353	0.268659	0.712052	0.16598	#N/A	11	ENSG00000168062	BATF2	protein_coding	basic leucine zipper ATF-like transcription factor 2 [Source:HGNC Symbol;Acc:HGNC:25163]
GSTZ1	#N/A	#N/A	#N/A	#N/A	#N/A	#N/A	#N/A	#N/A	#N/A	#N/A	#N/A	1.18776	#N/A	0.709274	1.11095	1.31822	1.28106	#N/A	#N/A	2.00772	1.23276	1.83667	1.62222	1.14053	1.04042	#N/A	#N/A	11	ENSG00000100577	GSTZ1	protein_coding	glutathione S-transferase zeta 1 [Source:HGNC Symbol;Acc:HGNC:4643]
LIG4	#N/A	#N/A	#N/A	#N/A	#N/A	#N/A	#N/A	#N/A	#N/A	#N/A	#N/A	1.12445	#N/A	1.21608	0.866873	1.20678	1.52308	#N/A	#N/A	3.21695	1.22378	1.20241	1.35388	1.01872	1.01581	#N/A	#N/A	11	ENSG00000174405	LIG4	protein_coding	DNA ligase 4 [Source:HGNC Symbol;Acc:HGNC:6601]
MAP3K2	#N/A	#N/A	#N/A	#N/A	#N/A	#N/A	#N/A	#N/A	#N/A	#N/A	#N/A	0.24944	#N/A	#N/A	#N/A	0.404129	0.887699	#N/A	0.519111	5.87272	0.282091	0.332426	0.339074	0.480802	0.654123	0.443309	#N/A	11	ENSG00000169967	MAP3K2	protein_coding	mitogen-activated protein kinase kinase kinase 2 [Source:HGNC Symbol;Acc:HGNC:6854]
POLR1G	#N/A	#N/A	#N/A	#N/A	#N/A	#N/A	#N/A	#N/A	#N/A	#N/A	#N/A	0.862646	#N/A	0.911553	0.7142	1.81071	0.254417	0.395105	#N/A	0.141471	1.17235	1.13526	2.18968	#N/A	#N/A	0.204341	#N/A	11	ENSG00000117877	POLR1G	protein_coding	RNA polymerase I subunit G [Source:HGNC Symbol;Acc:HGNC:24219]
SETX	#N/A	#N/A	#N/A	#N/A	#N/A	#N/A	#N/A	#N/A	#N/A	#N/A	#N/A	0.213728	#N/A	#N/A	#N/A	#N/A	0.426704	#N/A	0.44799	4.99638	0.343237	0.405151	0.192634	0.325283	0.53866	0.535448	0.840307	11	ENSG00000107290	SETX	protein_coding	senataxin [Source:HGNC Symbol;Acc:HGNC:445]
MBD2	#N/A	#N/A	#N/A	#N/A	#N/A	#N/A	#N/A	#N/A	#N/A	#N/A	#N/A	0.287016	#N/A	#N/A	#N/A	0.718426	#N/A	0.76856	0.561046	5.94972	0.553585	0.412273	0.579859	0.654137	0.627038	0.600992	#N/A	11	ENSG00000134046	MBD2	protein_coding	methyl-CpG binding domain protein 2 [Source:HGNC Symbol;Acc:HGNC:6917]
#287216	#N/A	#N/A	#N/A	#N/A	#N/A	#N/A	#N/A	#N/A	#N/A	#N/A	0.977981	#N/A	0.766736	#N/A	#N/A	0.738801	0.994333	2.15987	1.18874	3.75153	#N/A	0.73205	1.20631	0.738015	1.13694	#N/A	#N/A	11	ENSG00000287216		lncRNA	novel transcript, antisense to KIAA0922
SIPA1L1	#N/A	#N/A	#N/A	#N/A	#N/A	#N/A	#N/A	#N/A	#N/A	#N/A	#N/A	#N/A	#N/A	#N/A	#N/A	1.23017	0.694886	2.30971	0.681791	5.73262	0.997268	0.991039	1.24207	1.46555	1.96874	#N/A	1.92257	11	ENSG00000197555	SIPA1L1	protein_coding	signal induced proliferation associated 1 like 1 [Source:HGNC Symbol;Acc:HGNC:20284]
PLEKHM2	#N/A	#N/A	#N/A	#N/A	#N/A	#N/A	#N/A	#N/A	#N/A	#N/A	#N/A	#N/A	#N/A	#N/A	#N/A	0.781785	0.710557	0.449347	0.836914	7.56424	0.581034	0.75106	0.7375	0.837612	1.01244	0.714673	#N/A	11	ENSG00000116786	PLEKHM2	protein_coding	pleckstrin homology and RUN domain containing M2 [Source:HGNC Symbol;Acc:HGNC:29131]
BSG	#N/A	1.02613	1.42788	0.915347	1.62447	#N/A	#N/A	#N/A	#N/A	#N/A	#N/A	#N/A	#N/A	0.819769	0.861487	#N/A	#N/A	2.00258	#N/A	1.95483	1.50442	0.813173	#N/A	#N/A	#N/A	#N/A	#N/A	10	ENSG00000172270	BSG	protein_coding	basigin (Ok blood group) [Source:HGNC Symbol;Acc:HGNC:1116]
GLIPR1	#N/A	0.728868	1.29082	#N/A	#N/A	#N/A	#N/A	#N/A	#N/A	#N/A	#N/A	0.727198	#N/A	#N/A	#N/A	0.84031	0.998486	#N/A	3.06637	4.61197	#N/A	#N/A	0.952996	#N/A	#N/A	1.30428	1.52392	10	ENSG00000139278	GLIPR1	protein_coding	GLI pathogenesis related 1 [Source:HGNC Symbol;Acc:HGNC:17001]
PSMD13	#N/A	0.783679	0.508608	#N/A	0.525152	#N/A	1.21385	0.812688	#N/A	#N/A	#N/A	#N/A	#N/A	0.498946	0.811826	#N/A	#N/A	#N/A	#N/A	2.65006	0.512876	0.407646	#N/A	#N/A	#N/A	#N/A	#N/A	10	ENSG00000185627	PSMD13	protein_coding	proteasome 26S subunit, non-ATPase 13 [Source:HGNC Symbol;Acc:HGNC:9558]
SFR1	#N/A	1.58799	1.05437	#N/A	#N/A	#N/A	#N/A	#N/A	#N/A	1.07065	1.40805	#N/A	#N/A	1.37841	#N/A	0.879169	#N/A	1.75187	#N/A	#N/A	0.970083	1.06598	1.27713	#N/A	#N/A	#N/A	#N/A	10	ENSG00000156384	SFR1	protein_coding	SWI5 dependent homologous recombination repair protein 1 [Source:HGNC Symbol;Acc:HGNC:29574]
PDHA1	#N/A	0.93427	0.622937	1.12403	#N/A	0.516347	#N/A	#N/A	#N/A	#N/A	#N/A	#N/A	#N/A	0.763709	0.830473	#N/A	#N/A	0.926526	#N/A	2.29893	0.586133	#N/A	0.424486	#N/A	#N/A	#N/A	#N/A	10	ENSG00000131828	PDHA1	protein_coding	pyruvate dehydrogenase E1 subunit alpha 1 [Source:HGNC Symbol;Acc:HGNC:8806]
PMAIP1	#N/A	1.1762	#N/A	#N/A	#N/A	#N/A	#N/A	#N/A	#N/A	#N/A	#N/A	1.40014	#N/A	0.650329	0.966912	1.23118	#N/A	1.30499	#N/A	3.59163	3.20313	#N/A	2.24129	1.28735	#N/A	#N/A	#N/A	10	ENSG00000141682	PMAIP1	protein_coding	phorbol-12-myristate-13-acetate-induced protein 1 [Source:HGNC Symbol;Acc:HGNC:9108]
BLOC1S6	#N/A	0.596685	0.422927	#N/A	#N/A	#N/A	#N/A	#N/A	#N/A	#N/A	#N/A	0.663154	#N/A	0.313588	#N/A	#N/A	#N/A	0.814121	#N/A	#N/A	0.572921	0.654896	0.461816	0.492475	#N/A	#N/A	1.33518	10	ENSG00000104164	BLOC1S6	protein_coding	biogenesis of lysosomal organelles complex 1 subunit 6 [Source:HGNC Symbol;Acc:HGNC:8549]
HSD17B12	#N/A	1.04046	#N/A	#N/A	#N/A	#N/A	#N/A	#N/A	#N/A	1.04718	#N/A	#N/A	#N/A	0.864832	0.70535	0.896763	#N/A	#N/A	#N/A	1.2444	1.0127	1.08783	1.13827	#N/A	#N/A	1.14752	#N/A	10	ENSG00000149084	HSD17B12	protein_coding	hydroxysteroid 17-beta dehydrogenase 12 [Source:HGNC Symbol;Acc:HGNC:18646]
DCTN1	#N/A	0.917462	0.881065	#N/A	#N/A	#N/A	#N/A	1.42556	#N/A	#N/A	0.70982	0.810586	#N/A	0.521523	0.785826	#N/A	#N/A	1.03901	#N/A	4.91197	0.631585	#N/A	#N/A	#N/A	#N/A	#N/A	#N/A	10	ENSG00000204843	DCTN1	protein_coding	dynactin subunit 1 [Source:HGNC Symbol;Acc:HGNC:2711]
SKIL	#N/A	0.611135	#N/A	#N/A	#N/A	#N/A	#N/A	#N/A	#N/A	#N/A	#N/A	0.565404	#N/A	#N/A	#N/A	#N/A	1.63889	#N/A	#N/A	6.81322	1.49758	1.93505	0.672828	1.06232	0.765179	2.04453	#N/A	10	ENSG00000136603	SKIL	protein_coding	SKI like proto-oncogene [Source:HGNC Symbol;Acc:HGNC:10897]
#237301	#N/A	0.0858033	#N/A	#N/A	#N/A	1.49115	#N/A	#N/A	#N/A	1.42253	0.35566	#N/A	0.441909	#N/A	#N/A	1.84441	#N/A	0.211799	#N/A	#N/A	#N/A	#N/A	2.02374	2.45991	0.671596	#N/A	#N/A	10	ENSG00000237301		lncRNA	novel transcript
TCEAL1	#N/A	0.264672	#N/A	#N/A	#N/A	1.01148	#N/A	#N/A	#N/A	2.23387	#N/A	#N/A	#N/A	0.826401	0.595965	#N/A	#N/A	1.00982	0.236382	#N/A	#N/A	1.01118	1.02341	#N/A	#N/A	0.717974	#N/A	10	ENSG00000172465	TCEAL1	protein_coding	transcription elongation factor A like 1 [Source:HGNC Symbol;Acc:HGNC:11616]
SLU7	#N/A	0.610176	0.453951	#N/A	#N/A	#N/A	#N/A	#N/A	#N/A	#N/A	#N/A	0.909929	#N/A	0.414626	0.799073	#N/A	0.709305	#N/A	0.958137	2.51527	0.475795	0.410987	#N/A	#N/A	#N/A	#N/A	#N/A	10	ENSG00000164609	SLU7	protein_coding	SLU7 homolog, splicing factor [Source:HGNC Symbol;Acc:HGNC:16939]
LYPLA2	#N/A	0.890193	0.664462	#N/A	#N/A	#N/A	1.68923	#N/A	#N/A	#N/A	#N/A	0.722251	#N/A	0.580428	0.854095	#N/A	#N/A	1.10546	#N/A	4.10997	0.533303	0.576662	#N/A	#N/A	#N/A	#N/A	#N/A	10	ENSG00000011009	LYPLA2	protein_coding	lysophospholipase 2 [Source:HGNC Symbol;Acc:HGNC:6738]
CDKN1B	#N/A	0.581501	0.830909	#N/A	0.702845	#N/A	#N/A	#N/A	#N/A	#N/A	#N/A	#N/A	#N/A	0.370938	0.675128	0.628821	#N/A	1.58956	#N/A	3.81813	#N/A	#N/A	0.512459	#N/A	#N/A	#N/A	1.20062	10	ENSG00000111276	CDKN1B	protein_coding	cyclin dependent kinase inhibitor 1B [Source:HGNC Symbol;Acc:HGNC:1785]
VAMP5	#N/A	1.16432	2.5735	1.86146	2.10847	#N/A	#N/A	#N/A	#N/A	#N/A	#N/A	1.13036	#N/A	#N/A	#N/A	0.666095	#N/A	#N/A	#N/A	2.18356	2.03879	1.78337	1.51247	#N/A	#N/A	#N/A	#N/A	10	ENSG00000168899	VAMP5	protein_coding	vesicle associated membrane protein 5 [Source:HGNC Symbol;Acc:HGNC:12646]
SRRD	#N/A	1.19824	#N/A	#N/A	#N/A	1.09576	#N/A	1.71301	#N/A	0.928566	#N/A	#N/A	#N/A	1.25017	0.965482	#N/A	#N/A	1.18328	#N/A	1.47323	0.700442	#N/A	0.742834	#N/A	#N/A	#N/A	#N/A	10	ENSG00000100104	SRRD	protein_coding	SRR1 domain containing [Source:HGNC Symbol;Acc:HGNC:33910]
ZSWIM1	#N/A	0.3894	0.644497	#N/A	#N/A	#N/A	#N/A	#N/A	#N/A	#N/A	#N/A	0.738312	#N/A	1.21752	#N/A	3.06945	0.396182	#N/A	#N/A	0.170673	#N/A	#N/A	3.18376	1.44114	1.53012	#N/A	#N/A	10	ENSG00000168612	ZSWIM1	protein_coding	zinc finger SWIM-type containing 1 [Source:HGNC Symbol;Acc:HGNC:16155]
CCDC96	#N/A	0.0825242	0.109093	#N/A	#N/A	1.31329	#N/A	#N/A	#N/A	#N/A	#N/A	#N/A	#N/A	1.15976	0.233275	#N/A	#N/A	0.196541	0.110524	#N/A	1.31408	0.518391	1.00279	#N/A	#N/A	#N/A	#N/A	10	ENSG00000173013	CCDC96	protein_coding	coiled-coil domain containing 96 [Source:HGNC Symbol;Acc:HGNC:26900]
JUNB	#N/A	0.292561	0.561562	#N/A	#N/A	#N/A	#N/A	#N/A	#N/A	#N/A	#N/A	#N/A	#N/A	#N/A	#N/A	0.534865	1.55342	1.14119	2.4336	5.57688	#N/A	#N/A	0.456414	#N/A	#N/A	0.686661	1.72228	10	ENSG00000171223	JUNB	protein_coding	JunB proto-oncogene, AP-1 transcription factor subunit [Source:HGNC Symbol;Acc:HGNC:6205]
NMI	#N/A	0.590675	#N/A	#N/A	#N/A	#N/A	0.961185	0.95259	#N/A	#N/A	#N/A	#N/A	#N/A	0.485649	0.857367	#N/A	#N/A	1.17631	0.606037	3.29315	#N/A	0.470627	#N/A	#N/A	#N/A	#N/A	1.77598	10	ENSG00000123609	NMI	protein_coding	N-myc and STAT interactor [Source:HGNC Symbol;Acc:HGNC:7854]
MRPL12	#N/A	0.917532	#N/A	#N/A	1.35698	0.788461	1.49992	#N/A	#N/A	#N/A	#N/A	#N/A	#N/A	0.926985	0.648279	#N/A	#N/A	#N/A	#N/A	3.22785	0.727543	0.785878	#N/A	#N/A	#N/A	1.08762	#N/A	10	ENSG00000262814	MRPL12	protein_coding	mitochondrial ribosomal protein L12 [Source:HGNC Symbol;Acc:HGNC:10378]
LTV1	#N/A	0.641096	#N/A	#N/A	#N/A	#N/A	0.976596	1.4377	#N/A	0.513214	#N/A	0.734999	#N/A	0.434073	0.698535	#N/A	#N/A	#N/A	#N/A	3.75499	0.413695	#N/A	0.577636	#N/A	#N/A	#N/A	#N/A	10	ENSG00000135521	LTV1	protein_coding	LTV1 ribosome biogenesis factor [Source:HGNC Symbol;Acc:HGNC:21173]
DPF2	#N/A	0.606414	#N/A	#N/A	#N/A	0.546756	0.89802	1.03036	#N/A	0.428064	0.548264	#N/A	0.417158	#N/A	#N/A	#N/A	#N/A	#N/A	1.13488	3.91727	0.31632	#N/A	#N/A	#N/A	#N/A	#N/A	#N/A	10	ENSG00000133884	DPF2	protein_coding	double PHD fingers 2 [Source:HGNC Symbol;Acc:HGNC:9964]
PES1	#N/A	0.980172	#N/A	#N/A	#N/A	#N/A	#N/A	#N/A	#N/A	#N/A	#N/A	0.890057	#N/A	0.751052	#N/A	0.625546	#N/A	0.894288	#N/A	1.42469	0.724662	1.14123	1.06388	0.701013	#N/A	#N/A	#N/A	10	ENSG00000100029	PES1	protein_coding	pescadillo ribosomal biogenesis factor 1 [Source:HGNC Symbol;Acc:HGNC:8848]
MDP1#213920	#N/A	0.806664	#N/A	#N/A	#N/A	1.20656	#N/A	#N/A	2.0563	#N/A	#N/A	0.96346	#N/A	0.688311	1.30309	#N/A	1.21136	#N/A	#N/A	1.74763	#N/A	0.711319	0.625607	#N/A	#N/A	#N/A	#N/A	10	ENSG00000213920	MDP1	protein_coding	magnesium dependent phosphatase 1 [Source:HGNC Symbol;Acc:HGNC:28781]
#286760	#N/A	0.0807053	#N/A	#N/A	#N/A	#N/A	#N/A	#N/A	#N/A	#N/A	#N/A	0.162196	#N/A	#N/A	0.257422	0.654947	#N/A	0.159831	#N/A	#N/A	0.470149	0.325752	4.18241	2.27268	0.473422	#N/A	#N/A	10	ENSG00000286760		lncRNA	novel transcript
MRGBP	#N/A	1.03158	#N/A	#N/A	0.96276	#N/A	#N/A	1.22894	#N/A	#N/A	1.01224	#N/A	#N/A	1.06215	0.940513	#N/A	#N/A	1.18231	#N/A	0.878624	0.693092	1.20959	#N/A	#N/A	#N/A	#N/A	#N/A	10	ENSG00000101189	MRGBP	protein_coding	MRG domain binding protein [Source:HGNC Symbol;Acc:HGNC:15866]
TRIM59	#N/A	0.635402	#N/A	#N/A	#N/A	1.74877	1.49767	2.99815	2.64717	2.4414	#N/A	#N/A	1.6483	0.533557	0.752705	#N/A	#N/A	#N/A	#N/A	4.87523	#N/A	#N/A	#N/A	#N/A	#N/A	#N/A	#N/A	10	ENSG00000213186	TRIM59	protein_coding	tripartite motif containing 59 [Source:HGNC Symbol;Acc:HGNC:30834]
ZFP36	#N/A	0.383592	0.706967	#N/A	0.760534	#N/A	#N/A	#N/A	#N/A	#N/A	#N/A	#N/A	#N/A	#N/A	#N/A	#N/A	1.04697	#N/A	0.731513	3.4393	1.7578	1.10553	#N/A	#N/A	#N/A	1.00893	1.9277	10	ENSG00000128016	ZFP36	protein_coding	ZFP36 ring finger protein [Source:HGNC Symbol;Acc:HGNC:12862]
PSMB2	#N/A	0.539903	0.624344	#N/A	#N/A	0.509151	1.1351	#N/A	1.14941	#N/A	#N/A	#N/A	#N/A	0.666479	0.83225	#N/A	#N/A	#N/A	#N/A	3.2176	0.489751	0.402567	#N/A	#N/A	#N/A	#N/A	#N/A	10	ENSG00000126067	PSMB2	protein_coding	proteasome 20S subunit beta 2 [Source:HGNC Symbol;Acc:HGNC:9539]
LRRC61	#N/A	0.141837	#N/A	#N/A	#N/A	1.54059	#N/A	#N/A	#N/A	0.589995	#N/A	0.348465	#N/A	0.801531	0.245555	#N/A	#N/A	0.19294	#N/A	#N/A	1.76865	0.953256	1.1769	#N/A	#N/A	#N/A	#N/A	10	ENSG00000127399	LRRC61	protein_coding	leucine rich repeat containing 61 [Source:HGNC Symbol;Acc:HGNC:21704]
XRCC6	#N/A	0.336889	0.375898	#N/A	#N/A	#N/A	#N/A	#N/A	#N/A	#N/A	#N/A	#N/A	#N/A	#N/A	0.474187	0.239166	#N/A	0.481473	0.776272	3.30137	#N/A	0.337018	0.291383	#N/A	#N/A	0.659456	#N/A	10	ENSG00000196419	XRCC6	protein_coding	X-ray repair cross complementing 6 [Source:HGNC Symbol;Acc:HGNC:4055]
DLAT	#N/A	0.720785	#N/A	#N/A	#N/A	0.986082	1.58703	1.93203	1.39011	#N/A	0.808408	#N/A	#N/A	0.519676	#N/A	#N/A	#N/A	#N/A	#N/A	1.9528	0.590522	0.750531	#N/A	#N/A	#N/A	#N/A	#N/A	10	ENSG00000150768	DLAT	protein_coding	dihydrolipoamide S-acetyltransferase [Source:HGNC Symbol;Acc:HGNC:2896]
USP30-AS1	#N/A	0.573054	#N/A	#N/A	#N/A	3.07137	0.314736	0.224386	0.207497	1.43118	1.29772	#N/A	#N/A	1.12158	1.03275	#N/A	#N/A	#N/A	#N/A	0.171874	#N/A	#N/A	#N/A	#N/A	#N/A	#N/A	#N/A	10	ENSG00000256262	USP30-AS1	lncRNA	USP30 antisense RNA 1 [Source:HGNC Symbol;Acc:HGNC:40909]
STIP1	#N/A	0.563992	#N/A	#N/A	#N/A	0.519589	1.39346	0.96672	#N/A	#N/A	#N/A	#N/A	#N/A	0.438199	0.544752	#N/A	#N/A	1.11903	#N/A	3.83058	0.410928	0.46104	#N/A	#N/A	#N/A	#N/A	#N/A	10	ENSG00000168439	STIP1	protein_coding	stress induced phosphoprotein 1 [Source:HGNC Symbol;Acc:HGNC:11387]
ANXA5	#N/A	0.552519	1.93388	1.72281	2.41558	#N/A	#N/A	#N/A	#N/A	#N/A	#N/A	1.71204	#N/A	#N/A	#N/A	2.64349	#N/A	1.21813	#N/A	2.6558	2.42215	#N/A	2.47533	#N/A	#N/A	#N/A	#N/A	10	ENSG00000164111	ANXA5	protein_coding	annexin A5 [Source:HGNC Symbol;Acc:HGNC:543]
SLC39A6	#N/A	0.648601	0.654282	#N/A	#N/A	0.775446	#N/A	#N/A	1.31172	#N/A	0.543565	#N/A	#N/A	0.76824	0.781399	#N/A	#N/A	#N/A	1.40571	5.17458	0.579241	#N/A	#N/A	#N/A	#N/A	#N/A	#N/A	10	ENSG00000141424	SLC39A6	protein_coding	solute carrier family 39 member 6 [Source:HGNC Symbol;Acc:HGNC:18607]
SHISA5	#N/A	0.562119	1.70264	0.783379	0.91008	#N/A	#N/A	#N/A	#N/A	#N/A	0.567212	#N/A	#N/A	#N/A	#N/A	#N/A	#N/A	1.68634	1.54127	3.92185	0.521845	#N/A	#N/A	#N/A	#N/A	#N/A	1.90503	10	ENSG00000164054	SHISA5	protein_coding	shisa family member 5 [Source:HGNC Symbol;Acc:HGNC:30376]
#280441	#N/A	0.157115	#N/A	0.746106	#N/A	#N/A	#N/A	#N/A	#N/A	#N/A	1.47362	#N/A	#N/A	0.856164	#N/A	#N/A	1.10629	1.16774	0.252748	#N/A	2.21647	1.1248	#N/A	0.980491	#N/A	#N/A	#N/A	10	ENSG00000280441		lncRNA	novel transcript
TGOLN2	#N/A	0.331435	0.482041	0.502902	0.680475	#N/A	#N/A	0.533659	#N/A	#N/A	#N/A	#N/A	#N/A	#N/A	0.491253	#N/A	#N/A	1.11657	1.47303	3.08341	#N/A	#N/A	#N/A	#N/A	#N/A	#N/A	1.08952	10	ENSG00000152291	TGOLN2	protein_coding	trans-golgi network protein 2 [Source:HGNC Symbol;Acc:HGNC:15450]
CNOT7	#N/A	0.428032	#N/A	#N/A	#N/A	0.54602	0.916777	0.900958	1.38112	#N/A	#N/A	#N/A	#N/A	0.402174	0.438305	#N/A	0.748762	#N/A	1.02378	6.76761	#N/A	#N/A	#N/A	#N/A	#N/A	#N/A	#N/A	10	ENSG00000198791	CNOT7	protein_coding	CCR4-NOT transcription complex subunit 7 [Source:HGNC Symbol;Acc:HGNC:14101]
FRAT2	#N/A	0.917371	0.922864	#N/A	#N/A	#N/A	#N/A	#N/A	#N/A	#N/A	#N/A	#N/A	#N/A	0.763584	1.34561	#N/A	4.88378	1.76513	1.27603	#N/A	1.6321	1.97006	1.17042	#N/A	#N/A	#N/A	#N/A	10	ENSG00000181274	FRAT2	protein_coding	FRAT regulator of WNT signaling pathway 2 [Source:HGNC Symbol;Acc:HGNC:16048]
C16orf91	#N/A	0.885953	0.908883	#N/A	#N/A	1.82185	1.61979	#N/A	#N/A	0.751808	#N/A	#N/A	#N/A	1.2971	1.58114	#N/A	#N/A	#N/A	#N/A	1.50916	0.704244	1.13996	#N/A	#N/A	#N/A	#N/A	#N/A	10	ENSG00000174109	C16orf91	protein_coding	chromosome 16 open reading frame 91 [Source:HGNC Symbol;Acc:HGNC:27558]
RBM12	#N/A	0.586069	#N/A	#N/A	#N/A	#N/A	1.41193	1.50953	#N/A	0.657194	#N/A	#N/A	#N/A	0.850843	1.06839	#N/A	#N/A	1.92612	0.895004	3.999	0.615668	#N/A	#N/A	#N/A	#N/A	#N/A	#N/A	10	ENSG00000244462	RBM12	protein_coding	RNA binding motif protein 12 [Source:HGNC Symbol;Acc:HGNC:9898]
LRRC14	#N/A	0.888081	#N/A	#N/A	#N/A	1.02975	2.61099	1.67944	2.71369	1.13915	#N/A	#N/A	0.761976	0.702338	#N/A	#N/A	#N/A	#N/A	#N/A	2.43548	#N/A	#N/A	#N/A	#N/A	#N/A	1.4284	#N/A	10	ENSG00000160959	LRRC14	protein_coding	leucine rich repeat containing 14 [Source:HGNC Symbol;Acc:HGNC:20419]
STAG2-AS1	#N/A	0.653869	#N/A	#N/A	#N/A	1.15575	#N/A	#N/A	#N/A	1.32029	1.36756	#N/A	#N/A	#N/A	1.21452	2.22073	#N/A	#N/A	#N/A	#N/A	1.12206	1.43132	1.76762	1.71144	#N/A	#N/A	#N/A	10	ENSG00000232412	STAG2-AS1	lncRNA	STAG2 antisense RNA 1 [Source:HGNC Symbol;Acc:HGNC:55727]
TRAM1	#N/A	0.320873	0.477309	#N/A	0.504723	0.406011	1.01507	0.875151	0.889288	#N/A	#N/A	#N/A	#N/A	0.3261	0.3801	#N/A	#N/A	#N/A	#N/A	2.78902	#N/A	#N/A	#N/A	#N/A	#N/A	#N/A	#N/A	10	ENSG00000067167	TRAM1	protein_coding	translocation associated membrane protein 1 [Source:HGNC Symbol;Acc:HGNC:20568]
#283103	#N/A	0.870036	#N/A	#N/A	#N/A	#N/A	#N/A	#N/A	#N/A	#N/A	0.950207	#N/A	#N/A	0.81454	1.32121	0.699996	#N/A	1.2528	#N/A	2.01991	1.0596	1.06436	0.77245	#N/A	#N/A	#N/A	#N/A	10	ENSG00000283103		lncRNA	novel transcript, antisense to ERVK3-1
SMAD3	#N/A	#N/A	#N/A	1.14371	#N/A	#N/A	#N/A	0.454779	#N/A	0.549178	0.360763	#N/A	0.365018	#N/A	#N/A	0.274829	#N/A	0.408449	2.10648	6.57785	#N/A	#N/A	#N/A	#N/A	0.294988	#N/A	#N/A	10	ENSG00000166949	SMAD3	protein_coding	SMAD family member 3 [Source:HGNC Symbol;Acc:HGNC:6769]
ICAM2	#N/A	#N/A	1.17039	1.67843	#N/A	1.92044	2.00848	2.40882	1.09038	#N/A	0.971779	#N/A	#N/A	#N/A	#N/A	#N/A	#N/A	2.12695	#N/A	0.941077	#N/A	#N/A	0.745944	#N/A	#N/A	#N/A	#N/A	10	ENSG00000108622	ICAM2	protein_coding	intercellular adhesion molecule 2 [Source:HGNC Symbol;Acc:HGNC:5345]
PUS7	#N/A	#N/A	#N/A	1.99489	#N/A	#N/A	0.956274	#N/A	#N/A	#N/A	#N/A	#N/A	0.591181	#N/A	#N/A	0.69892	#N/A	1.34848	#N/A	5.33837	#N/A	#N/A	0.496938	0.362103	1.03656	0.978208	#N/A	10	ENSG00000091127	PUS7	protein_coding	pseudouridine synthase 7 [Source:HGNC Symbol;Acc:HGNC:26033]
S100A11	#N/A	#N/A	3.85352	2.24046	3.48266	#N/A	#N/A	#N/A	#N/A	#N/A	#N/A	#N/A	#N/A	#N/A	#N/A	#N/A	#N/A	2.35242	3.78766	1.3263	4.39733	1.84684	4.99516	#N/A	#N/A	#N/A	1.64913	10	ENSG00000163191	S100A11	protein_coding	S100 calcium binding protein A11 [Source:HGNC Symbol;Acc:HGNC:10488]
MT-CO2	#N/A	#N/A	#N/A	0.422165	#N/A	#N/A	0.842727	0.792618	0.748521	#N/A	#N/A	#N/A	0.512684	#N/A	0.344539	#N/A	#N/A	1.8038	0.517155	3.3789	#N/A	#N/A	#N/A	#N/A	0.627257	#N/A	#N/A	10	ENSG00000198712	MT-CO2	protein_coding	mitochondrially encoded cytochrome c oxidase II [Source:HGNC Symbol;Acc:HGNC:7421]
FAAH2	#N/A	#N/A	#N/A	2.11925	1.40525	3.62386	6.80486	#N/A	3.29667	4.04462	1.49977	#N/A	3.52132	#N/A	#N/A	1.38177	#N/A	#N/A	#N/A	6.08039	#N/A	#N/A	#N/A	#N/A	#N/A	#N/A	#N/A	10	ENSG00000165591	FAAH2	protein_coding	fatty acid amide hydrolase 2 [Source:HGNC Symbol;Acc:HGNC:26440]
MEI1	#N/A	#N/A	#N/A	1.5388	#N/A	1.65622	1.1939	1.27683	1.44676	1.85227	1.62603	#N/A	2.24937	#N/A	#N/A	#N/A	#N/A	1.41781	#N/A	2.59631	#N/A	#N/A	#N/A	#N/A	#N/A	#N/A	#N/A	10	ENSG00000167077	MEI1	protein_coding	meiotic double-stranded break formation protein 1 [Source:HGNC Symbol;Acc:HGNC:28613]
DDX6	#N/A	#N/A	#N/A	0.490866	#N/A	0.763761	1.30654	1.08358	1.48943	0.197554	0.768049	#N/A	0.731334	#N/A	#N/A	#N/A	#N/A	0.398673	#N/A	7.09824	#N/A	#N/A	#N/A	#N/A	#N/A	#N/A	#N/A	10	ENSG00000110367	DDX6	protein_coding	DEAD-box helicase 6 [Source:HGNC Symbol;Acc:HGNC:2747]
TRAC	#N/A	#N/A	0.252426	2.33977	1.61077	4.92213	4.67311	1.7939	3.08709	3.46569	#N/A	#N/A	2.98946	#N/A	#N/A	#N/A	#N/A	#N/A	#N/A	1.27797	#N/A	#N/A	#N/A	#N/A	#N/A	#N/A	#N/A	10	ENSG00000277734	TRAC	TR_C_gene	T cell receptor alpha constant [Source:HGNC Symbol;Acc:HGNC:12029]
TSFM	#N/A	#N/A	0.70546	1.76809	#N/A	1.43674	2.76724	1.62694	#N/A	0.806963	0.802331	#N/A	#N/A	0.693717	1.13521	#N/A	#N/A	#N/A	#N/A	4.16883	#N/A	#N/A	#N/A	#N/A	#N/A	#N/A	#N/A	10	ENSG00000123297	TSFM	protein_coding	Ts translation elongation factor, mitochondrial [Source:HGNC Symbol;Acc:HGNC:12367]
DENND2D	#N/A	#N/A	#N/A	1.31389	#N/A	1.02706	1.25506	1.33789	1.12641	2.82502	0.642543	#N/A	1.70239	#N/A	#N/A	#N/A	#N/A	#N/A	1.33331	5.05158	#N/A	#N/A	#N/A	#N/A	#N/A	#N/A	#N/A	10	ENSG00000162777	DENND2D	protein_coding	DENN domain containing 2D [Source:HGNC Symbol;Acc:HGNC:26192]
SH2D3A	#N/A	#N/A	#N/A	1.90089	#N/A	4.90195	5.80098	5.47229	3.2959	5.25412	1.85249	#N/A	4.19	#N/A	#N/A	0.986201	#N/A	#N/A	#N/A	4.79074	#N/A	#N/A	#N/A	#N/A	#N/A	#N/A	#N/A	10	ENSG00000125731	SH2D3A	protein_coding	SH2 domain containing 3A [Source:HGNC Symbol;Acc:HGNC:16885]
MYDGF	#N/A	#N/A	0.658806	0.832661	0.78049	#N/A	#N/A	0.998599	#N/A	#N/A	#N/A	#N/A	#N/A	#N/A	0.877497	#N/A	#N/A	#N/A	#N/A	4.19101	0.638969	0.512758	0.545908	#N/A	#N/A	0.904524	#N/A	10	ENSG00000074842	MYDGF	protein_coding	myeloid derived growth factor [Source:HGNC Symbol;Acc:HGNC:16948]
PRR7	#N/A	#N/A	#N/A	1.79596	#N/A	#N/A	#N/A	1.57693	1.55182	1.0839	1.42979	#N/A	1.4395	#N/A	#N/A	0.617088	1.37915	#N/A	#N/A	#N/A	#N/A	#N/A	1.00421	0.567598	#N/A	#N/A	#N/A	10	ENSG00000131188	PRR7	protein_coding	proline rich 7, synaptic [Source:HGNC Symbol;Acc:HGNC:28130]
NKAPD1	#N/A	#N/A	#N/A	1.55088	#N/A	0.927572	#N/A	1.36034	#N/A	#N/A	#N/A	#N/A	#N/A	0.721974	0.775019	0.546495	#N/A	#N/A	#N/A	4.0316	0.470168	0.636024	0.514234	#N/A	#N/A	#N/A	#N/A	10	ENSG00000150776	NKAPD1	protein_coding	NKAP domain containing 1 [Source:HGNC Symbol;Acc:HGNC:25569]
NTAN1#157045	#N/A	#N/A	#N/A	1.17134	#N/A	0.605804	#N/A	1.3472	#N/A	#N/A	0.714904	0.866394	#N/A	0.572554	0.733878	0.560964	#N/A	#N/A	#N/A	2.46804	#N/A	#N/A	#N/A	#N/A	#N/A	0.776121	#N/A	10	ENSG00000157045	NTAN1	protein_coding	N-terminal asparagine amidase [Source:HGNC Symbol;Acc:HGNC:29909]
MED18#130772	#N/A	#N/A	0.768051	1.76381	#N/A	1.41881	#N/A	#N/A	#N/A	#N/A	#N/A	#N/A	#N/A	1.17831	1.57078	0.807273	#N/A	#N/A	#N/A	1.29712	1.00299	0.969795	0.764942	#N/A	#N/A	#N/A	#N/A	10	ENSG00000130772	MED18	protein_coding	mediator complex subunit 18 [Source:HGNC Symbol;Acc:HGNC:25944]
FAM117A	#N/A	#N/A	#N/A	0.728254	#N/A	0.930579	1.51205	1.25263	1.40717	3.31259	1.76606	#N/A	1.55073	#N/A	#N/A	#N/A	#N/A	#N/A	0.529357	7.06468	#N/A	#N/A	#N/A	#N/A	#N/A	#N/A	#N/A	10	ENSG00000121104	FAM117A	protein_coding	family with sequence similarity 117 member A [Source:HGNC Symbol;Acc:HGNC:24179]
CCND2	#N/A	#N/A	0.623143	0.78729	#N/A	2.64494	3.19811	1.72897	2.87594	4.7733	#N/A	#N/A	1.24568	#N/A	#N/A	#N/A	#N/A	1.12797	#N/A	3.88475	#N/A	#N/A	#N/A	#N/A	#N/A	#N/A	#N/A	10	ENSG00000118971	CCND2	protein_coding	cyclin D2 [Source:HGNC Symbol;Acc:HGNC:1583]
PNP	#N/A	#N/A	1.02939	1.40202	#N/A	#N/A	#N/A	#N/A	#N/A	#N/A	#N/A	#N/A	#N/A	0.680959	1.006	0.896533	#N/A	1.22928	1.33673	#N/A	0.639591	0.682758	0.840944	#N/A	#N/A	#N/A	#N/A	10	ENSG00000198805	PNP	protein_coding	purine nucleoside phosphorylase [Source:HGNC Symbol;Acc:HGNC:7892]
MDFIC	#N/A	#N/A	#N/A	0.41547	0.868375	0.370798	0.842398	0.898845	0.853111	#N/A	#N/A	#N/A	0.35212	#N/A	#N/A	0.774721	#N/A	#N/A	#N/A	5.98531	#N/A	#N/A	#N/A	#N/A	#N/A	#N/A	1.89176	10	ENSG00000135272	MDFIC	protein_coding	MyoD family inhibitor domain containing [Source:HGNC Symbol;Acc:HGNC:28870]
TBC1D1	#N/A	#N/A	#N/A	0.401288	#N/A	#N/A	#N/A	#N/A	#N/A	#N/A	#N/A	0.44825	#N/A	#N/A	#N/A	0.343863	#N/A	0.399524	#N/A	6.64746	0.311654	0.478107	0.431911	0.586647	0.875326	#N/A	#N/A	10	ENSG00000065882	TBC1D1	protein_coding	TBC1 domain family member 1 [Source:HGNC Symbol;Acc:HGNC:11578]
DOCK9	#N/A	#N/A	#N/A	0.56473	0.549807	4.38322	3.02232	2.07483	3.92009	3.5491	1.6352	#N/A	4.14221	#N/A	#N/A	#N/A	#N/A	#N/A	#N/A	6.99147	#N/A	#N/A	#N/A	#N/A	#N/A	#N/A	#N/A	10	ENSG00000088387	DOCK9	protein_coding	dedicator of cytokinesis 9 [Source:HGNC Symbol;Acc:HGNC:14132]
TMPO	#N/A	#N/A	#N/A	0.466825	#N/A	#N/A	0.890712	#N/A	0.579124	#N/A	0.816474	0.60315	#N/A	#N/A	#N/A	0.414018	#N/A	0.899082	#N/A	4.10066	#N/A	#N/A	0.317994	#N/A	#N/A	#N/A	1.04969	10	ENSG00000120802	TMPO	protein_coding	thymopoietin [Source:HGNC Symbol;Acc:HGNC:11875]
TIPRL	#N/A	#N/A	0.480783	0.63519	#N/A	0.824071	1.48923	#N/A	#N/A	0.421538	0.427121	#N/A	#N/A	0.389291	#N/A	#N/A	#N/A	0.957537	0.905422	6.28332	#N/A	#N/A	#N/A	#N/A	#N/A	#N/A	#N/A	10	ENSG00000143155	TIPRL	protein_coding	TOR signaling pathway regulator [Source:HGNC Symbol;Acc:HGNC:30231]
SRD5A1	#N/A	#N/A	#N/A	0.957833	#N/A	#N/A	#N/A	#N/A	#N/A	#N/A	#N/A	0.979592	#N/A	#N/A	#N/A	0.661466	#N/A	#N/A	1.07341	4.86179	0.837657	0.603385	0.703635	0.604422	0.868436	#N/A	#N/A	10	ENSG00000145545	SRD5A1	protein_coding	steroid 5 alpha-reductase 1 [Source:HGNC Symbol;Acc:HGNC:11284]
DOCK7	#N/A	#N/A	#N/A	0.666007	#N/A	#N/A	#N/A	#N/A	#N/A	0.374287	#N/A	#N/A	#N/A	0.354572	#N/A	1.4015	0.802736	#N/A	1.05054	4.5506	#N/A	#N/A	0.626855	0.518768	1.14264	#N/A	#N/A	10	ENSG00000116641	DOCK7	protein_coding	dedicator of cytokinesis 7 [Source:HGNC Symbol;Acc:HGNC:19190]
NONO	#N/A	#N/A	0.37425	0.549935	#N/A	0.397895	0.879863	0.987118	#N/A	0.485479	0.40586	#N/A	#N/A	0.428581	0.515113	#N/A	#N/A	#N/A	#N/A	4.34346	#N/A	#N/A	#N/A	#N/A	#N/A	#N/A	#N/A	10	ENSG00000147140	NONO	protein_coding	non-POU domain containing octamer binding [Source:HGNC Symbol;Acc:HGNC:7871]
PPP1R3E	#N/A	#N/A	#N/A	0.880791	#N/A	0.988973	#N/A	1.12606	#N/A	0.843606	0.884849	#N/A	1.33231	#N/A	#N/A	0.51357	#N/A	#N/A	#N/A	2.7247	#N/A	#N/A	0.487088	#N/A	0.57468	#N/A	#N/A	10	ENSG00000235194	PPP1R3E	protein_coding	protein phosphatase 1 regulatory subunit 3E [Source:HGNC Symbol;Acc:HGNC:14943]
TMEM106C	#N/A	#N/A	#N/A	0.649929	#N/A	4.47954	2.7123	1.5004	1.01833	3.77941	3.20368	#N/A	2.28364	1.2092	#N/A	#N/A	#N/A	2.05074	#N/A	#N/A	#N/A	#N/A	#N/A	#N/A	#N/A	#N/A	#N/A	10	ENSG00000134291	TMEM106C	protein_coding	transmembrane protein 106C [Source:HGNC Symbol;Acc:HGNC:28775]
ABHD17A	#N/A	#N/A	0.88569	#N/A	0.827941	0.68551	0.747449	1.48325	1.63096	0.672039	0.809657	#N/A	#N/A	#N/A	#N/A	#N/A	#N/A	0.67462	1.28938	#N/A	#N/A	#N/A	#N/A	#N/A	#N/A	#N/A	#N/A	10	ENSG00000129968	ABHD17A	protein_coding	abhydrolase domain containing 17A, depalmitoylase [Source:HGNC Symbol;Acc:HGNC:28756]
MID1IP1	#N/A	#N/A	1.93824	#N/A	#N/A	#N/A	#N/A	#N/A	#N/A	#N/A	#N/A	1.26917	#N/A	#N/A	0.713465	3.36047	1.12163	#N/A	#N/A	0.684463	2.61843	1.48139	3.97408	#N/A	#N/A	2.01996	#N/A	10	ENSG00000165175	MID1IP1	protein_coding	MID1 interacting protein 1 [Source:HGNC Symbol;Acc:HGNC:20715]
COMMD4	#N/A	#N/A	0.985539	#N/A	#N/A	1.069	1.22413	1.15138	#N/A	1.45768	1.25881	#N/A	#N/A	0.790168	0.809212	#N/A	#N/A	#N/A	#N/A	2.84055	0.674592	#N/A	#N/A	#N/A	#N/A	#N/A	#N/A	10	ENSG00000140365	COMMD4	protein_coding	COMM domain containing 4 [Source:HGNC Symbol;Acc:HGNC:26027]
#275457	#N/A	#N/A	0.0842258	#N/A	#N/A	1.18984	#N/A	#N/A	#N/A	0.339138	0.210545	#N/A	#N/A	1.49974	0.14228	0.995641	#N/A	#N/A	#N/A	#N/A	1.8342	#N/A	1.62109	#N/A	#N/A	0.167396	#N/A	10	ENSG00000275457		lncRNA	novel transcript, antisense to XRN2
DNAJB11	#N/A	#N/A	0.601197	#N/A	#N/A	#N/A	#N/A	#N/A	#N/A	0.543598	#N/A	#N/A	#N/A	0.706003	0.679095	#N/A	#N/A	0.896866	#N/A	4.01577	1.04243	0.684848	0.46076	#N/A	#N/A	#N/A	1.86361	10	ENSG00000090520	DNAJB11	protein_coding	DnaJ heat shock protein family (Hsp40) member B11 [Source:HGNC Symbol;Acc:HGNC:14889]
TENT5A	#N/A	#N/A	0.640024	#N/A	#N/A	#N/A	#N/A	#N/A	#N/A	#N/A	#N/A	1.59956	#N/A	#N/A	#N/A	#N/A	1.22811	#N/A	2.66166	6.18466	2.81528	2.65453	#N/A	1.25259	1.08104	2.59818	#N/A	10	ENSG00000112773	TENT5A	protein_coding	terminal nucleotidyltransferase 5A [Source:HGNC Symbol;Acc:HGNC:18345]
RIOX1	#N/A	#N/A	1.42678	#N/A	#N/A	1.7787	0.510261	#N/A	#N/A	1.53419	1.33413	#N/A	#N/A	1.54242	1.27656	#N/A	#N/A	1.25204	#N/A	0.196807	#N/A	1.31501	#N/A	#N/A	#N/A	#N/A	#N/A	10	ENSG00000170468	RIOX1	protein_coding	ribosomal oxygenase 1 [Source:HGNC Symbol;Acc:HGNC:20968]
IDH3B	#N/A	#N/A	0.728414	#N/A	#N/A	#N/A	#N/A	#N/A	#N/A	0.585745	#N/A	0.655345	#N/A	0.528341	0.714698	#N/A	0.919869	0.785758	#N/A	1.16138	0.491443	0.626567	#N/A	#N/A	#N/A	#N/A	#N/A	10	ENSG00000101365	IDH3B	protein_coding	isocitrate dehydrogenase (NAD(+)) 3 non-catalytic subunit beta [Source:HGNC Symbol;Acc:HGNC:5385]
TPGS1	#N/A	#N/A	0.709534	#N/A	#N/A	#N/A	1.11311	#N/A	#N/A	0.907769	#N/A	#N/A	#N/A	0.655368	#N/A	#N/A	#N/A	1.14836	1.01706	4.42768	0.625437	0.723844	0.630622	#N/A	#N/A	#N/A	#N/A	10	ENSG00000141933	TPGS1	protein_coding	tubulin polyglutamylase complex subunit 1 [Source:HGNC Symbol;Acc:HGNC:25058]
CCDC117	#N/A	#N/A	0.686505	#N/A	#N/A	0.530737	0.943329	1.67323	#N/A	#N/A	#N/A	0.75915	#N/A	0.596839	1.1131	#N/A	#N/A	#N/A	#N/A	4.48344	0.750485	#N/A	#N/A	0.485977	#N/A	#N/A	#N/A	10	ENSG00000159873	CCDC117	protein_coding	coiled-coil domain containing 117 [Source:HGNC Symbol;Acc:HGNC:26599]
LKAAEAR1	#N/A	#N/A	0.0409036	#N/A	#N/A	0.193409	#N/A	#N/A	#N/A	#N/A	0.180967	0.176359	#N/A	0.178231	#N/A	0.21647	#N/A	0.1528	#N/A	#N/A	0.432657	#N/A	0.228561	0.703722	#N/A	#N/A	#N/A	10	ENSG00000171695	LKAAEAR1	protein_coding	LKAAEAR motif containing 1 [Source:HGNC Symbol;Acc:HGNC:33718]
CDKN1A	#N/A	#N/A	0.588842	#N/A	0.707264	#N/A	#N/A	#N/A	#N/A	#N/A	#N/A	3.47137	#N/A	#N/A	#N/A	1.45812	#N/A	#N/A	#N/A	#N/A	6.54123	5.26823	5.14843	6.81001	3.18155	1.37679	#N/A	10	ENSG00000124762	CDKN1A	protein_coding	cyclin dependent kinase inhibitor 1A [Source:HGNC Symbol;Acc:HGNC:1784]
FHL1	#N/A	#N/A	1.31531	#N/A	#N/A	2.29501	2.35482	#N/A	1.07155	3.06968	#N/A	#N/A	1.4483	#N/A	#N/A	1.09586	#N/A	#N/A	0.92544	#N/A	#N/A	#N/A	1.01399	#N/A	#N/A	2.35677	#N/A	10	ENSG00000022267	FHL1	protein_coding	four and a half LIM domains 1 [Source:HGNC Symbol;Acc:HGNC:3702]
ZPR1	#N/A	#N/A	0.675763	#N/A	#N/A	#N/A	#N/A	#N/A	#N/A	0.751334	#N/A	#N/A	#N/A	0.733682	#N/A	0.657114	#N/A	0.926821	1.00202	4.78273	0.59976	0.672815	#N/A	#N/A	#N/A	1.0901	#N/A	10	ENSG00000109917	ZPR1	protein_coding	ZPR1 zinc finger [Source:HGNC Symbol;Acc:HGNC:13051]
GOLGA3	#N/A	#N/A	0.435373	#N/A	#N/A	#N/A	#N/A	1.14878	#N/A	0.68349	#N/A	#N/A	#N/A	#N/A	#N/A	#N/A	0.713627	0.642141	#N/A	3.1612	0.354638	0.595656	0.424842	0.283093	#N/A	#N/A	#N/A	10	ENSG00000090615	GOLGA3	protein_coding	golgin A3 [Source:HGNC Symbol;Acc:HGNC:4426]
POLR2H	#N/A	#N/A	0.83346	#N/A	#N/A	0.813008	#N/A	#N/A	#N/A	0.720685	0.824644	#N/A	#N/A	0.898305	0.966721	#N/A	0.929705	0.892865	1.04882	2.54753	#N/A	#N/A	#N/A	#N/A	#N/A	#N/A	#N/A	10	ENSG00000163882	POLR2H	protein_coding	RNA polymerase II, I and III subunit H [Source:HGNC Symbol;Acc:HGNC:9195]
C1D	#N/A	#N/A	0.410975	#N/A	0.680541	#N/A	0.94512	#N/A	1.10633	#N/A	#N/A	#N/A	#N/A	0.558295	0.831312	#N/A	#N/A	#N/A	#N/A	3.59638	0.561362	0.514857	0.355631	#N/A	#N/A	#N/A	#N/A	10	ENSG00000197223	C1D	protein_coding	C1D nuclear receptor corepressor [Source:HGNC Symbol;Acc:HGNC:29911]
PLPBP	#N/A	#N/A	0.657918	#N/A	#N/A	0.728762	1.2602	2.34264	1.3959	#N/A	#N/A	#N/A	#N/A	0.688641	0.7621	#N/A	1.25631	#N/A	1.0699	2.3385	#N/A	#N/A	#N/A	#N/A	#N/A	#N/A	#N/A	10	ENSG00000147471	PLPBP	protein_coding	pyridoxal phosphate binding protein [Source:HGNC Symbol;Acc:HGNC:9457]
THRAP3	#N/A	#N/A	0.212978	#N/A	#N/A	#N/A	0.466095	#N/A	#N/A	#N/A	0.253852	#N/A	#N/A	#N/A	0.357951	#N/A	#N/A	0.592808	0.562222	5.11648	0.18456	0.215567	#N/A	#N/A	#N/A	0.376999	#N/A	10	ENSG00000054118	THRAP3	protein_coding	thyroid hormone receptor associated protein 3 [Source:HGNC Symbol;Acc:HGNC:22964]
B4GALT1-AS1	#N/A	#N/A	0.35221	#N/A	0.0653623	#N/A	#N/A	#N/A	#N/A	#N/A	#N/A	0.311497	#N/A	1.1953	#N/A	2.71002	#N/A	0.239077	#N/A	#N/A	4.91877	1.6376	3.5846	2.89562	#N/A	#N/A	#N/A	10	ENSG00000233554	B4GALT1-AS1	lncRNA	B4GALT1 antisense RNA 1 [Source:HGNC Symbol;Acc:HGNC:49910]
TMEM9	#N/A	#N/A	1.52514	#N/A	#N/A	#N/A	#N/A	1.6277	#N/A	1.47567	1.23204	#N/A	#N/A	1.15886	#N/A	1.48282	#N/A	#N/A	#N/A	1.21532	1.05023	0.924026	1.36644	#N/A	#N/A	#N/A	#N/A	10	ENSG00000116857	TMEM9	protein_coding	transmembrane protein 9 [Source:HGNC Symbol;Acc:HGNC:18823]
BEX4	#N/A	#N/A	0.620488	#N/A	#N/A	1.00321	1.6495	1.72105	#N/A	1.18907	#N/A	#N/A	#N/A	#N/A	0.98859	#N/A	1.26803	#N/A	1.33116	#N/A	#N/A	0.727695	0.63012	#N/A	#N/A	#N/A	#N/A	10	ENSG00000102409	BEX4	protein_coding	brain expressed X-linked 4 [Source:HGNC Symbol;Acc:HGNC:25475]
BCKDK	#N/A	#N/A	1.00938	#N/A	#N/A	#N/A	#N/A	#N/A	#N/A	#N/A	#N/A	1.23098	#N/A	0.772606	1.70139	1.78227	#N/A	2.28734	#N/A	0.567761	2.26381	1.30045	1.66896	#N/A	#N/A	#N/A	#N/A	10	ENSG00000103507	BCKDK	protein_coding	branched chain keto acid dehydrogenase kinase [Source:HGNC Symbol;Acc:HGNC:16902]
WBP11	#N/A	#N/A	0.314325	#N/A	#N/A	#N/A	#N/A	#N/A	#N/A	0.526102	0.576676	#N/A	#N/A	0.379964	0.639532	#N/A	#N/A	0.544863	1.11885	5.26423	0.232535	#N/A	#N/A	#N/A	#N/A	0.809693	#N/A	10	ENSG00000084463	WBP11	protein_coding	WW domain binding protein 11 [Source:HGNC Symbol;Acc:HGNC:16461]
ZNF703	#N/A	#N/A	0.139171	#N/A	#N/A	#N/A	#N/A	#N/A	#N/A	#N/A	#N/A	0.220193	#N/A	#N/A	#N/A	1.20475	#N/A	#N/A	0.103056	#N/A	5.55293	0.353589	1.65472	3.82298	0.346797	0.164227	#N/A	10	ENSG00000183779	ZNF703	protein_coding	zinc finger protein 703 [Source:HGNC Symbol;Acc:HGNC:25883]
PGRMC2	#N/A	#N/A	0.538668	#N/A	0.797532	1.34918	1.60272	1.02282	2.50668	0.65489	0.677734	#N/A	0.446983	#N/A	#N/A	#N/A	#N/A	#N/A	#N/A	5.72016	#N/A	#N/A	#N/A	#N/A	#N/A	#N/A	#N/A	10	ENSG00000164040	PGRMC2	protein_coding	progesterone receptor membrane component 2 [Source:HGNC Symbol;Acc:HGNC:16089]
SERPINB8	#N/A	#N/A	0.655555	#N/A	#N/A	#N/A	#N/A	#N/A	#N/A	#N/A	#N/A	1.49441	#N/A	#N/A	#N/A	1.88791	1.88633	#N/A	#N/A	1.89403	2.11368	1.4571	1.85376	1.52196	1.00467	#N/A	#N/A	10	ENSG00000166401	SERPINB8	protein_coding	serpin family B member 8 [Source:HGNC Symbol;Acc:HGNC:8952]
MAPK13	#N/A	#N/A	0.5365	#N/A	#N/A	1.08441	1.52174	1.09553	1.73107	3.56389	1.64483	#N/A	2.36554	#N/A	#N/A	#N/A	#N/A	1.55031	#N/A	3.26505	#N/A	#N/A	#N/A	#N/A	#N/A	#N/A	#N/A	10	ENSG00000156711	MAPK13	protein_coding	mitogen-activated protein kinase 13 [Source:HGNC Symbol;Acc:HGNC:6875]
FLYWCH2	#N/A	#N/A	0.799149	#N/A	0.9972	0.948937	1.19727	1.40039	2.04529	#N/A	#N/A	#N/A	#N/A	#N/A	1.16287	#N/A	#N/A	#N/A	1.25183	2.72357	#N/A	0.744118	#N/A	#N/A	#N/A	#N/A	#N/A	10	ENSG00000162076	FLYWCH2	protein_coding	FLYWCH family member 2 [Source:HGNC Symbol;Acc:HGNC:25178]
BMP2K-DT	#N/A	#N/A	0.119514	#N/A	#N/A	#N/A	#N/A	#N/A	#N/A	#N/A	#N/A	0.157395	#N/A	0.949677	#N/A	0.989263	#N/A	#N/A	#N/A	#N/A	1.83907	0.462433	1.13804	1.52802	0.423987	0.163756	#N/A	10	ENSG00000260278	BMP2K-DT	lncRNA	BMP2K divergent transcript [Source:HGNC Symbol;Acc:HGNC:55396]
ODF3B	#N/A	#N/A	0.811378	#N/A	2.16947	#N/A	#N/A	#N/A	#N/A	#N/A	#N/A	1.93258	#N/A	#N/A	#N/A	#N/A	1.14317	#N/A	#N/A	0.364416	3.91158	3.56697	5.22952	3.48292	1.83752	#N/A	#N/A	10	ENSG00000177989	ODF3B	protein_coding	outer dense fiber of sperm tails 3B [Source:HGNC Symbol;Acc:HGNC:34388]
KTI12	#N/A	#N/A	0.756633	#N/A	#N/A	1.18202	1.24277	1.01745	#N/A	1.21157	1.12976	#N/A	#N/A	1.35034	#N/A	#N/A	#N/A	#N/A	#N/A	0.453899	1.2166	#N/A	0.897628	#N/A	#N/A	#N/A	#N/A	10	ENSG00000198841	KTI12	protein_coding	KTI12 chromatin associated homolog [Source:HGNC Symbol;Acc:HGNC:25160]
GDPD5	#N/A	#N/A	#N/A	#N/A	2.16731	#N/A	1.28659	#N/A	#N/A	2.1912	1.30447	#N/A	1.01115	#N/A	#N/A	0.620995	#N/A	#N/A	2.62724	5.5875	#N/A	#N/A	#N/A	#N/A	#N/A	3.15806	2.69186	10	ENSG00000158555	GDPD5	protein_coding	glycerophosphodiester phosphodiesterase domain containing 5 [Source:HGNC Symbol;Acc:HGNC:28804]
NCOA7	#N/A	#N/A	#N/A	#N/A	0.991971	0.882478	1.33872	1.73735	0.907385	0.930253	#N/A	#N/A	1.02679	#N/A	#N/A	#N/A	#N/A	#N/A	0.964536	5.49091	#N/A	#N/A	#N/A	#N/A	#N/A	0.486937	#N/A	10	ENSG00000111912	NCOA7	protein_coding	nuclear receptor coactivator 7 [Source:HGNC Symbol;Acc:HGNC:21081]
#236213	#N/A	#N/A	#N/A	#N/A	2.1368	1.82172	1.86248	1.6768	2.26381	1.48156	1.74313	#N/A	3.42634	#N/A	#N/A	#N/A	#N/A	#N/A	1.4709	1.1463	#N/A	#N/A	#N/A	#N/A	#N/A	#N/A	#N/A	10	ENSG00000236213		lncRNA	novel transcript
PTCH1	#N/A	#N/A	#N/A	#N/A	1.84127	5.11705	4.08966	3.20932	2.95737	4.2323	3.14686	#N/A	5.18852	#N/A	#N/A	#N/A	#N/A	#N/A	#N/A	2.73523	#N/A	#N/A	#N/A	#N/A	#N/A	1.42785	#N/A	10	ENSG00000185920	PTCH1	protein_coding	patched 1 [Source:HGNC Symbol;Acc:HGNC:9585]
ZFPM1	#N/A	#N/A	#N/A	#N/A	1.16453	1.99433	2.6801	3.25583	2.54219	1.16327	0.847651	#N/A	0.968649	#N/A	#N/A	#N/A	#N/A	#N/A	1.05256	2.23628	#N/A	#N/A	#N/A	#N/A	#N/A	#N/A	#N/A	10	ENSG00000179588	ZFPM1	protein_coding	zinc finger protein, FOG family member 1 [Source:HGNC Symbol;Acc:HGNC:19762]
NETO2	#N/A	#N/A	#N/A	#N/A	1.38214	#N/A	#N/A	#N/A	#N/A	#N/A	#N/A	0.800212	#N/A	#N/A	#N/A	2.95962	#N/A	1.26597	#N/A	4.59063	#N/A	#N/A	2.46829	0.8384	2.40418	1.21009	1.42691	10	ENSG00000171208	NETO2	protein_coding	neuropilin and tolloid like 2 [Source:HGNC Symbol;Acc:HGNC:14644]
FCGR2A	#N/A	#N/A	#N/A	#N/A	1.69199	#N/A	#N/A	#N/A	#N/A	#N/A	#N/A	0.874624	#N/A	#N/A	#N/A	#N/A	1.97927	#N/A	2.18104	#N/A	11.4693	7.10651	6.77709	6.977	4.32437	5.08155	#N/A	10	ENSG00000143226	FCGR2A	protein_coding	Fc gamma receptor IIa [Source:HGNC Symbol;Acc:HGNC:3616]
HOMER3	#N/A	#N/A	#N/A	#N/A	0.323949	#N/A	#N/A	#N/A	#N/A	#N/A	#N/A	2.49845	#N/A	#N/A	#N/A	3.17047	#N/A	0.992139	#N/A	0.195529	5.89417	2.75667	5.44304	4.08298	3.6635	#N/A	#N/A	10	ENSG00000051128	HOMER3	protein_coding	homer scaffold protein 3 [Source:HGNC Symbol;Acc:HGNC:17514]
HLX	#N/A	#N/A	#N/A	#N/A	0.0615691	#N/A	#N/A	#N/A	#N/A	#N/A	#N/A	0.302216	#N/A	#N/A	#N/A	1.42436	0.215359	#N/A	#N/A	#N/A	5.72648	1.17904	0.350255	4.55516	1.48074	0.19899	#N/A	10	ENSG00000136630	HLX	protein_coding	H2.0 like homeobox [Source:HGNC Symbol;Acc:HGNC:4978]
TMEM121	#N/A	#N/A	#N/A	#N/A	0.211009	5.48247	0.326056	0.249191	#N/A	3.09035	#N/A	#N/A	2.1249	1.7796	#N/A	3.73902	#N/A	0.560186	#N/A	#N/A	#N/A	#N/A	2.43084	#N/A	#N/A	#N/A	#N/A	10	ENSG00000184986	TMEM121	protein_coding	transmembrane protein 121 [Source:HGNC Symbol;Acc:HGNC:20511]
TDRD15	#N/A	#N/A	#N/A	#N/A	0.0439582	0.878953	#N/A	#N/A	#N/A	0.535521	0.259543	#N/A	0.652027	1.15992	#N/A	#N/A	#N/A	0.188973	#N/A	#N/A	1.46619	#N/A	#N/A	#N/A	0.854999	0.186064	#N/A	10	ENSG00000218819	TDRD15	protein_coding	tudor domain containing 15 [Source:HGNC Symbol;Acc:HGNC:45037]
APBA3	#N/A	#N/A	#N/A	#N/A	0.872409	1.07707	1.17132	#N/A	1.38962	2.11423	1.62601	#N/A	1.18754	#N/A	#N/A	#N/A	#N/A	#N/A	1.32033	4.31261	#N/A	0.59693	#N/A	#N/A	#N/A	#N/A	#N/A	10	ENSG00000011132	APBA3	protein_coding	amyloid beta precursor protein binding family A member 3 [Source:HGNC Symbol;Acc:HGNC:580]
#262038	#N/A	#N/A	#N/A	#N/A	0.206352	#N/A	#N/A	#N/A	#N/A	#N/A	1.09972	#N/A	1.54342	1.32316	#N/A	1.57987	#N/A	#N/A	#N/A	0.182926	1.68181	#N/A	1.43781	1.65179	2.50765	#N/A	#N/A	10	ENSG00000262038		lncRNA	novel transcript
CDK5R1	#N/A	#N/A	#N/A	#N/A	0.25933	2.4909	0.474231	#N/A	#N/A	1.40987	1.66772	#N/A	1.01536	#N/A	#N/A	#N/A	#N/A	#N/A	0.18417	#N/A	#N/A	1.06023	1.25295	#N/A	#N/A	0.626504	#N/A	10	ENSG00000176749	CDK5R1	protein_coding	cyclin dependent kinase 5 regulatory subunit 1 [Source:HGNC Symbol;Acc:HGNC:1775]
NDST1	#N/A	#N/A	#N/A	#N/A	0.836341	#N/A	#N/A	#N/A	#N/A	#N/A	#N/A	4.54046	#N/A	#N/A	#N/A	2.16601	1.3542	#N/A	#N/A	#N/A	5.69937	6.16031	4.55667	8.05704	4.12272	3.72646	#N/A	10	ENSG00000070614	NDST1	protein_coding	N-deacetylase and N-sulfotransferase 1 [Source:HGNC Symbol;Acc:HGNC:7680]
#287421	#N/A	#N/A	#N/A	#N/A	0.0913051	2.06949	#N/A	#N/A	#N/A	1.19694	0.792661	#N/A	2.60533	0.996906	#N/A	1.32523	#N/A	#N/A	0.140788	0.147917	1.0258	#N/A	#N/A	#N/A	#N/A	#N/A	#N/A	10	ENSG00000287421		lncRNA	novel transcript
ECHDC2	#N/A	#N/A	#N/A	#N/A	0.541141	1.60828	1.71488	1.35308	2.22684	1.98758	#N/A	#N/A	1.67269	#N/A	#N/A	#N/A	#N/A	0.715411	0.851878	6.00308	#N/A	#N/A	#N/A	#N/A	#N/A	#N/A	#N/A	10	ENSG00000121310	ECHDC2	protein_coding	enoyl-CoA hydratase domain containing 2 [Source:HGNC Symbol;Acc:HGNC:23408]
PIGZ	#N/A	#N/A	#N/A	#N/A	0.873692	#N/A	#N/A	#N/A	1.3746	#N/A	#N/A	1.81761	#N/A	#N/A	#N/A	#N/A	#N/A	#N/A	1.47672	1.37663	1.66597	1.08448	0.743666	1.24168	0.939634	#N/A	#N/A	10	ENSG00000119227	PIGZ	protein_coding	phosphatidylinositol glycan anchor biosynthesis class Z [Source:HGNC Symbol;Acc:HGNC:30596]
STX18-AS1	#N/A	#N/A	#N/A	#N/A	#N/A	2.84277	2.5421	2.3498	2.45742	2.88054	1.03363	#N/A	2.65041	#N/A	#N/A	#N/A	#N/A	1.25035	#N/A	6.09984	#N/A	#N/A	#N/A	#N/A	0.393032	#N/A	#N/A	10	ENSG00000247708	STX18-AS1	lncRNA	STX18 antisense RNA 1 (head to head) [Source:HGNC Symbol;Acc:HGNC:48877]
ZNF91	#N/A	#N/A	#N/A	#N/A	#N/A	1.46886	2.36935	2.13638	2.55471	0.8133	0.536583	#N/A	1.11281	#N/A	#N/A	#N/A	#N/A	#N/A	0.709044	4.33035	#N/A	#N/A	#N/A	#N/A	#N/A	0.498059	#N/A	10	ENSG00000167232	ZNF91	protein_coding	zinc finger protein 91 [Source:HGNC Symbol;Acc:HGNC:13166]
TBC1D32	#N/A	#N/A	#N/A	#N/A	#N/A	1.58101	2.46851	1.95017	1.93999	0.692966	0.52364	#N/A	1.58827	#N/A	#N/A	#N/A	#N/A	#N/A	0.594909	4.02444	#N/A	#N/A	#N/A	#N/A	0.661797	#N/A	#N/A	10	ENSG00000146350	TBC1D32	protein_coding	TBC1 domain family member 32 [Source:HGNC Symbol;Acc:HGNC:21485]
KPNA5	#N/A	#N/A	#N/A	#N/A	#N/A	1.32438	1.01356	2.13107	1.11279	0.545035	0.762834	#N/A	1.46613	#N/A	#N/A	#N/A	1.09667	#N/A	1.16006	4.77806	#N/A	#N/A	#N/A	#N/A	#N/A	#N/A	#N/A	10	ENSG00000196911	KPNA5	protein_coding	karyopherin subunit alpha 5 [Source:HGNC Symbol;Acc:HGNC:6398]
#258561	#N/A	#N/A	#N/A	#N/A	#N/A	2.79216	2.83548	3.48831	5.29032	0.862477	1.96242	#N/A	1.88299	#N/A	#N/A	#N/A	#N/A	1.35073	#N/A	4.54938	#N/A	#N/A	#N/A	#N/A	#N/A	1.44513	#N/A	10	ENSG00000258561		lncRNA	novel transcript
USP11	#N/A	#N/A	#N/A	#N/A	#N/A	1.65472	1.7074	1.83645	2.9873	1.03797	1.45478	#N/A	1.53818	#N/A	#N/A	#N/A	#N/A	#N/A	0.707288	4.8562	#N/A	0.643207	#N/A	#N/A	#N/A	#N/A	#N/A	10	ENSG00000102226	USP11	protein_coding	ubiquitin specific peptidase 11 [Source:HGNC Symbol;Acc:HGNC:12609]
TUT4	#N/A	#N/A	#N/A	#N/A	#N/A	1.60021	1.88647	1.52871	1.81383	2.25214	1.56272	#N/A	2.18028	0.243517	#N/A	#N/A	#N/A	#N/A	#N/A	7.68459	#N/A	#N/A	#N/A	#N/A	0.368792	#N/A	#N/A	10	ENSG00000134744	TUT4	protein_coding	terminal uridylyl transferase 4 [Source:HGNC Symbol;Acc:HGNC:28981]
ZNF138	#N/A	#N/A	#N/A	#N/A	#N/A	2.5697	2.91465	2.83547	3.41624	1.77254	1.1664	#N/A	2.08251	0.502478	#N/A	#N/A	#N/A	#N/A	1.10549	6.47899	#N/A	#N/A	#N/A	#N/A	#N/A	#N/A	#N/A	10	ENSG00000197008	ZNF138	protein_coding	zinc finger protein 138 [Source:HGNC Symbol;Acc:HGNC:12922]
GPX7	#N/A	#N/A	#N/A	#N/A	#N/A	8.07581	5.50432	3.69599	4.57503	5.54994	3.51143	#N/A	5.50562	#N/A	#N/A	#N/A	#N/A	1.21424	#N/A	5.14917	#N/A	0.569237	#N/A	#N/A	#N/A	#N/A	#N/A	10	ENSG00000116157	GPX7	protein_coding	glutathione peroxidase 7 [Source:HGNC Symbol;Acc:HGNC:4559]
PRKACB	#N/A	#N/A	#N/A	#N/A	#N/A	1.678	2.11366	1.64435	2.88437	1.43061	0.715735	#N/A	1.42898	#N/A	#N/A	#N/A	#N/A	0.539214	0.871947	5.03839	#N/A	#N/A	#N/A	#N/A	#N/A	#N/A	#N/A	10	ENSG00000142875	PRKACB	protein_coding	protein kinase cAMP-activated catalytic subunit beta [Source:HGNC Symbol;Acc:HGNC:9381]
SP4	#N/A	#N/A	#N/A	#N/A	#N/A	1.53462	2.04012	1.48162	1.37861	0.813888	1.32122	#N/A	1.61347	#N/A	#N/A	#N/A	#N/A	#N/A	0.838254	5.44381	#N/A	#N/A	#N/A	#N/A	#N/A	0.7051	#N/A	10	ENSG00000105866	SP4	protein_coding	Sp4 transcription factor [Source:HGNC Symbol;Acc:HGNC:11209]
SRSF10	#N/A	#N/A	#N/A	#N/A	#N/A	0.730394	1.14927	0.945562	1.28291	0.682633	0.285039	#N/A	0.786617	0.249563	0.382748	#N/A	#N/A	#N/A	#N/A	5.0398	#N/A	#N/A	#N/A	#N/A	#N/A	#N/A	#N/A	10	ENSG00000188529	SRSF10	protein_coding	serine and arginine rich splicing factor 10 [Source:HGNC Symbol;Acc:HGNC:16713]
IARS1	#N/A	#N/A	#N/A	#N/A	#N/A	1.26528	2.55452	1.56712	1.79387	1.63996	0.705293	#N/A	1.44473	#N/A	#N/A	#N/A	#N/A	#N/A	#N/A	5.29237	#N/A	#N/A	#N/A	#N/A	0.460891	0.673427	#N/A	10	ENSG00000196305	IARS1	protein_coding	isoleucyl-tRNA synthetase 1 [Source:HGNC Symbol;Acc:HGNC:5330]
MAGED1	#N/A	#N/A	#N/A	#N/A	#N/A	1.54621	2.18281	1.62183	2.19854	1.29807	1.28114	#N/A	1.77583	#N/A	#N/A	#N/A	1.22873	0.576681	#N/A	5.90745	#N/A	#N/A	#N/A	#N/A	#N/A	#N/A	#N/A	10	ENSG00000179222	MAGED1	protein_coding	MAGE family member D1 [Source:HGNC Symbol;Acc:HGNC:6813]
DDHD2	#N/A	#N/A	#N/A	#N/A	#N/A	1.27705	2.29282	1.26277	1.12458	1.3346	0.62508	#N/A	1.31026	#N/A	0.550311	#N/A	#N/A	#N/A	#N/A	6.60158	#N/A	#N/A	#N/A	#N/A	#N/A	0.667643	#N/A	10	ENSG00000085788	DDHD2	protein_coding	DDHD domain containing 2 [Source:HGNC Symbol;Acc:HGNC:29106]
KLHL32	#N/A	#N/A	#N/A	#N/A	#N/A	4.45125	4.33866	2.66699	1.81004	2.96431	2.06423	#N/A	4.84417	#N/A	#N/A	0.808255	#N/A	1.01679	#N/A	3.38421	#N/A	#N/A	#N/A	#N/A	#N/A	#N/A	#N/A	10	ENSG00000186231	KLHL32	protein_coding	kelch like family member 32 [Source:HGNC Symbol;Acc:HGNC:21221]
CCDC102B	#N/A	#N/A	#N/A	#N/A	#N/A	3.22273	1.69107	2.97516	4.69916	1.74232	#N/A	#N/A	3.13557	#N/A	#N/A	#N/A	#N/A	#N/A	2.22515	2.08775	#N/A	0.817664	#N/A	#N/A	#N/A	1.11742	#N/A	10	ENSG00000150636	CCDC102B	protein_coding	coiled-coil domain containing 102B [Source:HGNC Symbol;Acc:HGNC:26295]
FAM226B	#N/A	#N/A	#N/A	#N/A	#N/A	7.5768	0.554716	0.413179	0.347402	6.50465	2.89814	#N/A	5.44296	#N/A	#N/A	1.9251	#N/A	#N/A	#N/A	0.205219	#N/A	#N/A	1.03755	#N/A	#N/A	#N/A	#N/A	10	ENSG00000269911	FAM226B	lncRNA	family with sequence similarity 226 member B [Source:HGNC Symbol;Acc:HGNC:31964]
PCED1B	#N/A	#N/A	#N/A	#N/A	#N/A	2.50103	3.19481	1.37712	3.40311	2.98875	0.288468	#N/A	2.65294	#N/A	#N/A	#N/A	#N/A	#N/A	1.01463	7.1538	#N/A	#N/A	#N/A	#N/A	#N/A	#N/A	1.7323	10	ENSG00000179715	PCED1B	protein_coding	PC-esterase domain containing 1B [Source:HGNC Symbol;Acc:HGNC:28255]
DLGAP1-AS1	#N/A	#N/A	#N/A	#N/A	#N/A	3.21534	2.75968	1.75626	1.14288	3.26463	1.69297	#N/A	2.89138	#N/A	#N/A	#N/A	#N/A	1.61411	1.29686	1.06294	#N/A	#N/A	#N/A	#N/A	#N/A	#N/A	#N/A	10	ENSG00000177337	DLGAP1-AS1	lncRNA	DLGAP1 antisense RNA 1 [Source:HGNC Symbol;Acc:HGNC:31676]
SPON1	#N/A	#N/A	#N/A	#N/A	#N/A	4.90646	5.27587	5.06341	4.25033	4.27859	3.15976	#N/A	5.07755	#N/A	#N/A	#N/A	#N/A	#N/A	#N/A	4.59918	#N/A	#N/A	#N/A	#N/A	1.05174	#N/A	2.73418	10	ENSG00000262655	SPON1	protein_coding	spondin 1 [Source:HGNC Symbol;Acc:HGNC:11252]
LCLAT1	#N/A	#N/A	#N/A	#N/A	#N/A	1.2837	1.32597	1.65663	1.71373	0.671767	1.18554	#N/A	1.37074	#N/A	#N/A	#N/A	#N/A	0.82089	0.977168	4.79706	#N/A	#N/A	#N/A	#N/A	#N/A	#N/A	#N/A	10	ENSG00000172954	LCLAT1	protein_coding	lysocardiolipin acyltransferase 1 [Source:HGNC Symbol;Acc:HGNC:26756]
NLRC3	#N/A	#N/A	#N/A	#N/A	#N/A	4.47547	4.08745	3.48588	7.18888	4.72914	2.61626	#N/A	4.72241	#N/A	#N/A	#N/A	#N/A	1.16055	0.732809	7.2463	#N/A	#N/A	#N/A	#N/A	#N/A	#N/A	#N/A	10	ENSG00000167984	NLRC3	protein_coding	NLR family CARD domain containing 3 [Source:HGNC Symbol;Acc:HGNC:29889]
EMB	#N/A	#N/A	#N/A	#N/A	#N/A	1.03201	1.50071	0.787104	1.71059	4.76428	0.967513	#N/A	1.6191	#N/A	#N/A	#N/A	#N/A	#N/A	0.855104	4.75943	#N/A	#N/A	#N/A	#N/A	#N/A	#N/A	1.04859	10	ENSG00000170571	EMB	protein_coding	embigin [Source:HGNC Symbol;Acc:HGNC:30465]
ZNF257	#N/A	#N/A	#N/A	#N/A	#N/A	2.54971	3.07291	2.79667	2.83107	1.90998	1.31481	#N/A	2.85605	#N/A	#N/A	#N/A	#N/A	#N/A	2.44508	4.67171	#N/A	#N/A	#N/A	#N/A	0.604817	#N/A	#N/A	10	ENSG00000197134	ZNF257	protein_coding	zinc finger protein 257 [Source:HGNC Symbol;Acc:HGNC:13498]
ARHGAP15	#N/A	#N/A	#N/A	#N/A	#N/A	0.652034	0.924575	0.85878	1.30372	0.744839	0.462832	#N/A	1.03745	#N/A	#N/A	#N/A	#N/A	0.360887	1.07895	8.08462	#N/A	#N/A	#N/A	#N/A	#N/A	#N/A	#N/A	10	ENSG00000075884	ARHGAP15	protein_coding	Rho GTPase activating protein 15 [Source:HGNC Symbol;Acc:HGNC:21030]
APOLD1	#N/A	#N/A	#N/A	#N/A	#N/A	1.36473	1.88495	1.39112	1.63254	1.31357	#N/A	0.542315	1.3235	#N/A	#N/A	#N/A	#N/A	#N/A	#N/A	7.12797	#N/A	#N/A	0.77652	#N/A	0.779527	#N/A	#N/A	10	ENSG00000178878	APOLD1	protein_coding	apolipoprotein L domain containing 1 [Source:HGNC Symbol;Acc:HGNC:25268]
LINC02968	#N/A	#N/A	#N/A	#N/A	#N/A	1.71987	2.19888	1.78837	2.05659	1.06394	1.26739	#N/A	2.34972	#N/A	#N/A	#N/A	#N/A	0.803191	#N/A	4.72985	#N/A	#N/A	#N/A	#N/A	#N/A	#N/A	1.71187	10	ENSG00000223511	LINC02968	lncRNA	long intergenic non-protein coding RNA 2968 [Source:HGNC Symbol;Acc:HGNC:56008]
ELAPOR2	#N/A	#N/A	#N/A	#N/A	#N/A	3.49044	4.24424	4.17413	3.78555	3.59519	1.7272	#N/A	2.80382	#N/A	#N/A	#N/A	#N/A	0.897026	1.10399	5.2415	#N/A	#N/A	#N/A	#N/A	#N/A	#N/A	#N/A	10	ENSG00000164659	ELAPOR2	protein_coding	endosome-lysosome associated apoptosis and autophagy regulator family member 2 [Source:HGNC Symbol;Acc:HGNC:21945]
HIBCH	#N/A	#N/A	#N/A	#N/A	#N/A	0.652384	1.18137	1.16353	1.18194	0.75096	0.282839	0.318571	0.92147	#N/A	#N/A	#N/A	#N/A	#N/A	#N/A	5.08584	#N/A	#N/A	#N/A	#N/A	0.417977	#N/A	#N/A	10	ENSG00000198130	HIBCH	protein_coding	3-hydroxyisobutyryl-CoA hydrolase [Source:HGNC Symbol;Acc:HGNC:4908]
#257925	#N/A	#N/A	#N/A	#N/A	#N/A	4.83707	4.00849	1.38355	2.83126	3.86746	1.90996	#N/A	4.54632	#N/A	#N/A	#N/A	1.57704	#N/A	#N/A	1.60433	#N/A	#N/A	#N/A	#N/A	0.781662	#N/A	#N/A	10	ENSG00000257925		lncRNA	novel transcript, antisense to FAM113B
CD69	#N/A	#N/A	#N/A	#N/A	#N/A	3.74403	4.73812	3.01273	2.83561	4.36107	1.68418	#N/A	5.60687	#N/A	#N/A	#N/A	#N/A	1.74246	1.72023	5.64797	#N/A	#N/A	#N/A	#N/A	#N/A	#N/A	#N/A	10	ENSG00000110848	CD69	protein_coding	CD69 molecule [Source:HGNC Symbol;Acc:HGNC:1694]
ANKAR	#N/A	#N/A	#N/A	#N/A	#N/A	0.837082	1.35731	1.27364	1.59493	#N/A	0.774254	#N/A	1.16562	#N/A	#N/A	#N/A	0.609741	#N/A	0.948031	7.45566	#N/A	#N/A	#N/A	#N/A	0.556741	#N/A	#N/A	10	ENSG00000151687	ANKAR	protein_coding	ankyrin and armadillo repeat containing [Source:HGNC Symbol;Acc:HGNC:26350]
#279277	#N/A	#N/A	#N/A	#N/A	#N/A	1.94444	3.36339	2.09036	1.93525	0.604089	1.17011	#N/A	1.51207	#N/A	#N/A	#N/A	#N/A	0.902381	1.59153	4.05252	#N/A	#N/A	#N/A	#N/A	#N/A	#N/A	#N/A	10	ENSG00000279277		lncRNA	novel transcript
SCML4	#N/A	#N/A	#N/A	#N/A	#N/A	4.30363	4.14452	3.24359	4.15041	3.82139	2.54984	#N/A	4.33766	#N/A	#N/A	#N/A	#N/A	1.35231	2.76573	5.2692	#N/A	#N/A	#N/A	#N/A	#N/A	#N/A	#N/A	10	ENSG00000146285	SCML4	protein_coding	Scm polycomb group protein like 4 [Source:HGNC Symbol;Acc:HGNC:21397]
TTC12	#N/A	#N/A	#N/A	#N/A	#N/A	1.4787	1.47762	2.33178	2.99579	0.64324	0.857566	#N/A	1.10879	#N/A	#N/A	0.583802	#N/A	#N/A	1.25814	4.99966	#N/A	#N/A	#N/A	#N/A	#N/A	#N/A	#N/A	10	ENSG00000149292	TTC12	protein_coding	tetratricopeptide repeat domain 12 [Source:HGNC Symbol;Acc:HGNC:23700]
PRPF40B	#N/A	#N/A	#N/A	#N/A	#N/A	0.886925	1.04493	1.57796	#N/A	1.10135	0.72049	#N/A	1.53641	#N/A	#N/A	#N/A	#N/A	#N/A	#N/A	6.23064	#N/A	#N/A	0.402861	0.389333	0.677334	#N/A	#N/A	10	ENSG00000110844	PRPF40B	protein_coding	pre-mRNA processing factor 40 homolog B [Source:HGNC Symbol;Acc:HGNC:25031]
CBX7	#N/A	#N/A	#N/A	#N/A	#N/A	0.92621	1.90469	2.14963	1.40668	0.684689	1.44591	#N/A	1.34269	#N/A	#N/A	#N/A	#N/A	0.961317	#N/A	6.0466	#N/A	#N/A	#N/A	#N/A	#N/A	1.16352	#N/A	10	ENSG00000100307	CBX7	protein_coding	chromobox 7 [Source:HGNC Symbol;Acc:HGNC:1557]
LAX1	#N/A	#N/A	#N/A	#N/A	#N/A	4.22317	4.00424	3.20102	2.42588	4.94082	2.80219	#N/A	4.78114	0.624095	#N/A	#N/A	#N/A	1.77378	#N/A	4.32705	#N/A	#N/A	#N/A	#N/A	#N/A	#N/A	#N/A	10	ENSG00000122188	LAX1	protein_coding	lymphocyte transmembrane adaptor 1 [Source:HGNC Symbol;Acc:HGNC:26005]
S100PBP	#N/A	#N/A	#N/A	#N/A	#N/A	0.648273	1.01002	0.93138	0.983297	1.18134	0.545826	#N/A	1.08871	0.268738	#N/A	#N/A	#N/A	#N/A	#N/A	7.54563	#N/A	#N/A	#N/A	#N/A	0.399039	#N/A	#N/A	10	ENSG00000116497	S100PBP	protein_coding	S100P binding protein [Source:HGNC Symbol;Acc:HGNC:25768]
LY6E-DT#247317	#N/A	#N/A	#N/A	#N/A	#N/A	3.20851	0.22719	0.207807	#N/A	#N/A	0.753825	#N/A	2.47226	#N/A	#N/A	1.93387	#N/A	#N/A	0.153729	#N/A	#N/A	1.00019	1.42078	#N/A	#N/A	0.341175	#N/A	10	ENSG00000247317	LY6E-DT	lncRNA	LY6E divergent transcript [Source:HGNC Symbol;Acc:HGNC:53728]
#269043	#N/A	#N/A	#N/A	#N/A	#N/A	3.72386	3.81393	3.28598	2.03205	2.701	1.61958	#N/A	4.8606	#N/A	#N/A	#N/A	1.60527	#N/A	#N/A	2.65668	#N/A	#N/A	#N/A	#N/A	#N/A	2.13792	#N/A	10	ENSG00000269043		lncRNA	novel transcript
ZNF585B	#N/A	#N/A	#N/A	#N/A	#N/A	1.15221	1.08327	1.19521	2.36138	0.723375	1.03966	#N/A	1.35294	#N/A	#N/A	#N/A	1.24044	#N/A	0.729822	5.86765	#N/A	#N/A	#N/A	#N/A	#N/A	#N/A	#N/A	10	ENSG00000245680	ZNF585B	protein_coding	zinc finger protein 585B [Source:HGNC Symbol;Acc:HGNC:30948]
CCDC78	#N/A	#N/A	#N/A	#N/A	#N/A	3.30353	0.743141	0.572375	#N/A	3.8154	2.92761	#N/A	4.01294	1.30139	#N/A	#N/A	#N/A	#N/A	#N/A	0.296779	1.25343	#N/A	#N/A	#N/A	1.504	#N/A	#N/A	10	ENSG00000162004	CCDC78	protein_coding	coiled-coil domain containing 78 [Source:HGNC Symbol;Acc:HGNC:14153]
NPAT	#N/A	#N/A	#N/A	#N/A	#N/A	0.74589	1.27209	0.701743	1.50965	0.511999	0.769544	#N/A	0.817036	#N/A	#N/A	#N/A	#N/A	0.855148	1.18964	2.84521	#N/A	#N/A	#N/A	#N/A	#N/A	#N/A	#N/A	10	ENSG00000149308	NPAT	protein_coding	nuclear protein, coactivator of histone transcription [Source:HGNC Symbol;Acc:HGNC:7896]
KLC2	#N/A	#N/A	#N/A	#N/A	#N/A	1.8074	#N/A	1.85968	1.73081	2.02381	1.06856	#N/A	2.09445	0.742951	#N/A	0.758762	#N/A	#N/A	#N/A	2.91505	#N/A	#N/A	#N/A	#N/A	0.778874	#N/A	#N/A	10	ENSG00000174996	KLC2	protein_coding	kinesin light chain 2 [Source:HGNC Symbol;Acc:HGNC:20716]
PIGL	#N/A	#N/A	#N/A	#N/A	#N/A	0.598817	0.748249	1.30271	1.51477	0.361555	0.435009	#N/A	1.14201	#N/A	#N/A	#N/A	0.518222	#N/A	#N/A	4.47202	#N/A	#N/A	#N/A	#N/A	0.393049	#N/A	#N/A	10	ENSG00000108474	PIGL	protein_coding	phosphatidylinositol glycan anchor biosynthesis class L [Source:HGNC Symbol;Acc:HGNC:8966]
MORN1	#N/A	#N/A	#N/A	#N/A	#N/A	1.45563	1.26254	#N/A	#N/A	0.825827	#N/A	0.759631	1.41302	#N/A	#N/A	#N/A	#N/A	#N/A	#N/A	3.10167	0.548305	0.682156	#N/A	0.952252	0.934025	#N/A	#N/A	10	ENSG00000116151	MORN1	protein_coding	MORN repeat containing 1 [Source:HGNC Symbol;Acc:HGNC:25852]
#254936	#N/A	#N/A	#N/A	#N/A	#N/A	2.07895	2.95618	#N/A	#N/A	2.03283	1.28672	#N/A	2.15159	1.06943	#N/A	#N/A	#N/A	#N/A	#N/A	0.991261	#N/A	1.0686	#N/A	0.739786	1.05848	#N/A	#N/A	10	ENSG00000254936		lncRNA	novel transcript
SMYD5	#N/A	#N/A	#N/A	#N/A	#N/A	1.92195	2.05699	1.21366	0.937579	0.851903	#N/A	#N/A	1.64495	#N/A	#N/A	1.05862	#N/A	1.244	#N/A	0.718219	#N/A	#N/A	#N/A	#N/A	#N/A	1.41988	#N/A	10	ENSG00000135632	SMYD5	protein_coding	SMYD family member 5 [Source:HGNC Symbol;Acc:HGNC:16258]
SPANXA2-OT1	#N/A	#N/A	#N/A	#N/A	#N/A	2.17171	#N/A	0.215938	0.199086	#N/A	0.823473	1.89543	4.46575	#N/A	#N/A	#N/A	#N/A	#N/A	0.135133	#N/A	#N/A	#N/A	1.46126	1.98093	#N/A	0.570862	#N/A	10	ENSG00000277215	SPANXA2-OT1	lncRNA	SPANXA2 overlapping transcript 1 [Source:HGNC Symbol;Acc:HGNC:31683]
LYRM7	#N/A	#N/A	#N/A	#N/A	#N/A	0.962522	1.12111	0.904109	2.40433	0.647188	#N/A	#N/A	0.456731	#N/A	0.592738	0.516523	#N/A	#N/A	0.830031	3.69282	#N/A	#N/A	#N/A	#N/A	#N/A	#N/A	#N/A	10	ENSG00000186687	LYRM7	protein_coding	LYR motif containing 7 [Source:HGNC Symbol;Acc:HGNC:28072]
ZNF529-AS1	#N/A	#N/A	#N/A	#N/A	#N/A	1.12097	1.63582	1.4488	4.44005	1.01801	#N/A	#N/A	0.98893	#N/A	#N/A	0.48253	#N/A	#N/A	#N/A	2.78328	#N/A	#N/A	#N/A	0.545282	0.774673	#N/A	#N/A	10	ENSG00000233527	ZNF529-AS1	lncRNA	ZNF529 antisense RNA 1 [Source:HGNC Symbol;Acc:HGNC:51275]
LINC01684	#N/A	#N/A	#N/A	#N/A	#N/A	1.47591	1.45619	1.92168	2.13776	#N/A	#N/A	#N/A	1.17015	#N/A	#N/A	#N/A	#N/A	#N/A	#N/A	3.24042	0.468334	1.23597	#N/A	0.764987	1.07237	#N/A	#N/A	10	ENSG00000237484	LINC01684	lncRNA	long intergenic non-protein coding RNA 1684 [Source:HGNC Symbol;Acc:HGNC:52472]
PCSK7	#N/A	#N/A	#N/A	#N/A	#N/A	0.421061	0.915987	0.764665	1.19787	0.434437	0.668845	#N/A	1.02507	#N/A	#N/A	#N/A	#N/A	0.801482	0.951081	8.59144	#N/A	#N/A	#N/A	#N/A	#N/A	#N/A	#N/A	10	ENSG00000160613	PCSK7	protein_coding	proprotein convertase subtilisin/kexin type 7 [Source:HGNC Symbol;Acc:HGNC:8748]
ZNF652-AS1	#N/A	#N/A	#N/A	#N/A	#N/A	1.8714	1.28724	1.12385	0.68326	1.03697	#N/A	#N/A	1.53584	#N/A	#N/A	#N/A	1.20261	#N/A	#N/A	0.653015	0.757663	0.882375	#N/A	#N/A	#N/A	#N/A	#N/A	10	ENSG00000248714	ZNF652-AS1	lncRNA	ZNF652 antisense RNA 1 [Source:HGNC Symbol;Acc:HGNC:55582]
ZNF639	#N/A	#N/A	#N/A	#N/A	#N/A	0.984586	1.59156	1.4298	#N/A	0.814905	0.954438	0.596595	0.804831	0.561525	#N/A	#N/A	#N/A	1.22558	#N/A	3.62138	#N/A	#N/A	#N/A	#N/A	#N/A	#N/A	#N/A	10	ENSG00000121864	ZNF639	protein_coding	zinc finger protein 639 [Source:HGNC Symbol;Acc:HGNC:30950]
EED	#N/A	#N/A	#N/A	#N/A	#N/A	0.682686	0.782348	1.03208	#N/A	#N/A	#N/A	0.560872	0.536247	0.458745	0.479389	0.469301	#N/A	0.75814	#N/A	4.67559	#N/A	#N/A	#N/A	#N/A	#N/A	#N/A	#N/A	10	ENSG00000074266	EED	protein_coding	embryonic ectoderm development [Source:HGNC Symbol;Acc:HGNC:3188]
FAM161A	#N/A	#N/A	#N/A	#N/A	#N/A	2.96871	1.23068	0.799292	0.713108	2.05385	#N/A	#N/A	2.95544	1.21759	#N/A	1.94623	#N/A	#N/A	#N/A	0.492191	#N/A	#N/A	0.912471	#N/A	#N/A	#N/A	#N/A	10	ENSG00000170264	FAM161A	protein_coding	FAM161 centrosomal protein A [Source:HGNC Symbol;Acc:HGNC:25808]
GNPDA2	#N/A	#N/A	#N/A	#N/A	#N/A	1.46984	2.93011	1.32573	2.55691	0.769325	0.777248	#N/A	1.66677	0.469265	#N/A	#N/A	#N/A	#N/A	1.24978	4.70851	#N/A	#N/A	#N/A	#N/A	#N/A	#N/A	#N/A	10	ENSG00000163281	GNPDA2	protein_coding	glucosamine-6-phosphate deaminase 2 [Source:HGNC Symbol;Acc:HGNC:21526]
#251009	#N/A	#N/A	#N/A	#N/A	#N/A	3.14466	#N/A	#N/A	#N/A	#N/A	#N/A	1.2579	3.20939	1.65533	#N/A	1.79737	#N/A	#N/A	#N/A	0.181738	2.48062	#N/A	1.88443	2.4415	2.55423	#N/A	#N/A	10	ENSG00000251009		lncRNA	novel transcript
ZNF559	#N/A	#N/A	#N/A	#N/A	#N/A	1.22855	1.38466	0.951718	1.2106	#N/A	0.856621	#N/A	1.03113	#N/A	#N/A	#N/A	1.43248	0.838807	1.40912	2.48132	#N/A	#N/A	#N/A	#N/A	#N/A	#N/A	#N/A	10	ENSG00000188321	ZNF559	protein_coding	zinc finger protein 559 [Source:HGNC Symbol;Acc:HGNC:28197]
CEBPZOS	#N/A	#N/A	#N/A	#N/A	#N/A	0.819609	1.44253	0.920085	1.86058	0.535234	#N/A	#N/A	0.942029	#N/A	#N/A	#N/A	0.633606	#N/A	0.996006	6.86413	#N/A	#N/A	#N/A	#N/A	#N/A	0.959144	#N/A	10	ENSG00000218739	CEBPZOS	protein_coding	CEBPZ opposite strand [Source:HGNC Symbol;Acc:HGNC:49288]
FNDC11	#N/A	#N/A	#N/A	#N/A	#N/A	3.31627	#N/A	#N/A	#N/A	0.938785	#N/A	#N/A	3.21791	2.21096	#N/A	2.27584	#N/A	0.198846	#N/A	#N/A	1.01043	#N/A	1.76787	1.7896	1.23189	#N/A	#N/A	10	ENSG00000125531	FNDC11	protein_coding	fibronectin type III domain containing 11 [Source:HGNC Symbol;Acc:HGNC:28764]
REM2	#N/A	#N/A	#N/A	#N/A	#N/A	2.8372	#N/A	#N/A	#N/A	2.70463	1.06695	0.369734	3.1212	0.966995	#N/A	#N/A	0.235084	#N/A	#N/A	0.148318	#N/A	#N/A	1.0009	1.75816	#N/A	#N/A	#N/A	10	ENSG00000139890	REM2	protein_coding	RRAD and GEM like GTPase 2 [Source:HGNC Symbol;Acc:HGNC:20248]
NUP107	#N/A	#N/A	#N/A	#N/A	#N/A	0.481885	0.78791	0.848014	#N/A	0.327966	0.619672	#N/A	0.886607	#N/A	#N/A	#N/A	#N/A	#N/A	0.665749	7.5279	#N/A	#N/A	#N/A	#N/A	0.473218	0.668268	#N/A	10	ENSG00000111581	NUP107	protein_coding	nucleoporin 107 [Source:HGNC Symbol;Acc:HGNC:29914]
ALKAL2	#N/A	#N/A	#N/A	#N/A	#N/A	0.133645	#N/A	0.0817908	#N/A	0.0743294	0.0840303	0.0365055	0.166069	#N/A	#N/A	#N/A	#N/A	0.121151	#N/A	#N/A	#N/A	#N/A	0.178134	0.233667	#N/A	0.104658	#N/A	10	ENSG00000189292	ALKAL2	protein_coding	ALK and LTK ligand 2 [Source:HGNC Symbol;Acc:HGNC:27683]
TCL1B	#N/A	#N/A	#N/A	#N/A	#N/A	0.208669	#N/A	#N/A	#N/A	0.199976	#N/A	0.169571	0.197516	#N/A	#N/A	0.207371	#N/A	#N/A	#N/A	#N/A	2.43615	0.189685	0.207532	0.239178	0.192596	#N/A	#N/A	10	ENSG00000213231	TCL1B	protein_coding	TCL1 family AKT coactivator B [Source:HGNC Symbol;Acc:HGNC:11649]
FXR1	#N/A	#N/A	#N/A	#N/A	#N/A	0.376769	1.00166	0.846673	0.91888	0.470599	0.497628	0.338553	#N/A	0.339501	0.449673	#N/A	#N/A	#N/A	#N/A	8.3543	#N/A	#N/A	#N/A	#N/A	#N/A	#N/A	#N/A	10	ENSG00000114416	FXR1	protein_coding	FMR1 autosomal homolog 1 [Source:HGNC Symbol;Acc:HGNC:4023]
MIATNB	#N/A	#N/A	#N/A	#N/A	#N/A	0.543513	0.98788	0.785214	1.10726	0.681012	0.66364	#N/A	1.11886	#N/A	#N/A	#N/A	#N/A	0.643384	0.971833	7.33515	#N/A	#N/A	#N/A	#N/A	#N/A	#N/A	#N/A	10	ENSG00000244625	MIATNB	lncRNA	MIAT neighbor [Source:HGNC Symbol;Acc:HGNC:50731]
IRF3	#N/A	#N/A	#N/A	#N/A	#N/A	0.664877	1.25379	1.18564	1.04482	0.518915	0.766186	#N/A	0.766638	#N/A	#N/A	#N/A	0.584256	0.683099	#N/A	3.72311	#N/A	#N/A	#N/A	#N/A	#N/A	#N/A	#N/A	10	ENSG00000126456	IRF3	protein_coding	interferon regulatory factor 3 [Source:HGNC Symbol;Acc:HGNC:6118]
CDKN2AIPNL	#N/A	#N/A	#N/A	#N/A	#N/A	1.20852	1.29254	1.16436	1.33025	0.983695	0.842738	#N/A	0.702695	0.75865	#N/A	#N/A	#N/A	#N/A	0.974845	4.04729	#N/A	#N/A	#N/A	#N/A	#N/A	#N/A	#N/A	10	ENSG00000237190	CDKN2AIPNL	protein_coding	CDKN2A interacting protein N-terminal like [Source:HGNC Symbol;Acc:HGNC:30545]
KIF11	#N/A	#N/A	#N/A	#N/A	#N/A	1.43994	#N/A	#N/A	#N/A	1.37142	#N/A	1.68388	1.65653	0.905496	#N/A	1.34558	#N/A	#N/A	#N/A	1.0774	1.51696	#N/A	0.721696	0.953124	#N/A	#N/A	#N/A	10	ENSG00000138160	KIF11	protein_coding	kinesin family member 11 [Source:HGNC Symbol;Acc:HGNC:6388]
HYLS1	#N/A	#N/A	#N/A	#N/A	#N/A	1.49491	2.81956	1.55562	1.62789	#N/A	1.00246	#N/A	#N/A	0.956292	1.28825	#N/A	#N/A	#N/A	#N/A	2.35763	0.88664	#N/A	#N/A	#N/A	#N/A	1.20238	#N/A	10	ENSG00000198331	HYLS1	protein_coding	HYLS1 centriolar and ciliogenesis associated [Source:HGNC Symbol;Acc:HGNC:26558]
ZNF226	#N/A	#N/A	#N/A	#N/A	#N/A	1.28551	1.94694	1.54548	#N/A	1.08759	0.75602	#N/A	0.584721	0.631228	#N/A	#N/A	0.957632	#N/A	#N/A	1.63518	#N/A	#N/A	0.528557	#N/A	#N/A	#N/A	#N/A	10	ENSG00000167380	ZNF226	protein_coding	zinc finger protein 226 [Source:HGNC Symbol;Acc:HGNC:13019]
C12orf29	#N/A	#N/A	#N/A	#N/A	#N/A	1.70518	1.7796	1.53061	1.59658	1.16011	0.947199	#N/A	0.911001	#N/A	#N/A	0.597014	#N/A	#N/A	0.936872	1.48221	#N/A	#N/A	#N/A	#N/A	#N/A	#N/A	#N/A	10	ENSG00000133641	C12orf29	protein_coding	chromosome 12 open reading frame 29 [Source:HGNC Symbol;Acc:HGNC:25322]
TMEM14B	#N/A	#N/A	#N/A	#N/A	#N/A	0.484998	0.832889	1.03089	0.888608	0.425734	#N/A	#N/A	0.332237	#N/A	#N/A	0.85331	#N/A	#N/A	1.0437	7.5801	#N/A	#N/A	0.484845	#N/A	#N/A	#N/A	#N/A	10	ENSG00000137210	TMEM14B	protein_coding	transmembrane protein 14B [Source:HGNC Symbol;Acc:HGNC:21384]
NAT14	#N/A	#N/A	#N/A	#N/A	#N/A	1.98504	0.448514	#N/A	#N/A	1.33392	#N/A	#N/A	1.34166	1.55377	1.06066	2.08616	#N/A	#N/A	#N/A	#N/A	1.27641	1.22458	1.01279	#N/A	#N/A	#N/A	#N/A	10	ENSG00000090971	NAT14	protein_coding	N-acetyltransferase 14 (putative) [Source:HGNC Symbol;Acc:HGNC:28918]
ST3GAL3	#N/A	#N/A	#N/A	#N/A	#N/A	0.404242	0.99559	0.677508	1.07698	#N/A	0.417445	#N/A	0.774411	#N/A	#N/A	#N/A	#N/A	#N/A	0.690884	4.41866	#N/A	#N/A	#N/A	#N/A	0.531383	0.796363	#N/A	10	ENSG00000126091	ST3GAL3	protein_coding	ST3 beta-galactoside alpha-2,3-sialyltransferase 3 [Source:HGNC Symbol;Acc:HGNC:10866]
SMC2	#N/A	#N/A	#N/A	#N/A	#N/A	1.15989	#N/A	1.0554	#N/A	#N/A	0.670602	0.637668	#N/A	0.824668	0.777816	#N/A	#N/A	1.21322	#N/A	2.02499	0.703255	0.574511	#N/A	#N/A	#N/A	#N/A	#N/A	10	ENSG00000136824	SMC2	protein_coding	structural maintenance of chromosomes 2 [Source:HGNC Symbol;Acc:HGNC:14011]
#254787	#N/A	#N/A	#N/A	#N/A	#N/A	2.12301	#N/A	#N/A	#N/A	4.52594	#N/A	#N/A	2.63242	#N/A	#N/A	1.58002	0.539097	#N/A	0.152172	#N/A	#N/A	1.73216	1.61062	1.17283	1.94717	#N/A	#N/A	10	ENSG00000254787		lncRNA	novel transcript
SLC25A17	#N/A	#N/A	#N/A	#N/A	#N/A	0.693501	1.25275	1.00894	1.15081	0.583437	0.562419	#N/A	0.959733	#N/A	#N/A	#N/A	#N/A	0.707245	0.79666	4.40297	#N/A	#N/A	#N/A	#N/A	#N/A	#N/A	#N/A	10	ENSG00000100372	SLC25A17	protein_coding	solute carrier family 25 member 17 [Source:HGNC Symbol;Acc:HGNC:10987]
#254363	#N/A	#N/A	#N/A	#N/A	#N/A	1.68945	3.45649	1.1807	1.26864	#N/A	1.32878	#N/A	1.19068	#N/A	#N/A	#N/A	1.35767	1.50679	#N/A	1.52468	#N/A	#N/A	#N/A	#N/A	#N/A	2.22829	#N/A	10	ENSG00000254363		lncRNA	novel transcript
REXO4#148300	#N/A	#N/A	#N/A	#N/A	#N/A	0.886722	1.73241	1.19261	1.03053	0.682971	0.93982	#N/A	0.668451	#N/A	#N/A	#N/A	#N/A	1.21076	0.746729	3.80768	#N/A	#N/A	#N/A	#N/A	#N/A	#N/A	#N/A	10	ENSG00000148300	REXO4	protein_coding	REX4 homolog, 3'-5' exonuclease [Source:HGNC Symbol;Acc:HGNC:12820]
#287252	#N/A	#N/A	#N/A	#N/A	#N/A	1.9437	#N/A	#N/A	#N/A	3.89049	#N/A	0.655657	1.51871	1.18722	#N/A	1.52944	#N/A	#N/A	#N/A	0.149457	#N/A	#N/A	1.88133	1.46744	1.82598	#N/A	#N/A	10	ENSG00000287252		lncRNA	novel transcript
DIRC3	#N/A	#N/A	#N/A	#N/A	#N/A	0.98975	2.23598	#N/A	#N/A	0.931527	1.45037	#N/A	1.41561	#N/A	#N/A	#N/A	1.87509	#N/A	2.0077	4.13408	#N/A	#N/A	1.30548	#N/A	1.03124	#N/A	#N/A	10	ENSG00000231672	DIRC3	lncRNA	disrupted in renal carcinoma 3 [Source:HGNC Symbol;Acc:HGNC:17805]
FRZB	#N/A	#N/A	#N/A	#N/A	#N/A	0.109954	#N/A	#N/A	#N/A	0.107037	0.0913069	#N/A	0.102323	0.10567	#N/A	0.108929	#N/A	#N/A	#N/A	#N/A	0.090414	#N/A	0.072439	0.115145	0.0987732	#N/A	#N/A	10	ENSG00000162998	FRZB	protein_coding	frizzled related protein [Source:HGNC Symbol;Acc:HGNC:3959]
LINC02951	#N/A	#N/A	#N/A	#N/A	#N/A	1.38761	1.69221	#N/A	1.86602	1.04001	1.4495	#N/A	2.66985	#N/A	#N/A	0.704777	#N/A	#N/A	#N/A	1.81065	#N/A	#N/A	#N/A	0.732853	1.07811	#N/A	#N/A	10	ENSG00000255503	LINC02951	lncRNA	long intergenic non-protein coding RNA 2951 [Source:HGNC Symbol;Acc:HGNC:55967]
TRAK2	#N/A	#N/A	#N/A	#N/A	#N/A	0.489696	0.828092	1.23113	1.03731	#N/A	0.483046	#N/A	0.486544	#N/A	#N/A	#N/A	#N/A	1.1057	0.626963	6.80207	#N/A	#N/A	#N/A	#N/A	#N/A	0.590214	#N/A	10	ENSG00000115993	TRAK2	protein_coding	trafficking kinesin protein 2 [Source:HGNC Symbol;Acc:HGNC:13206]
DNAH7	#N/A	#N/A	#N/A	#N/A	#N/A	1.75861	1.80515	1.58764	1.78052	2.26305	#N/A	#N/A	2.99513	#N/A	#N/A	#N/A	1.85706	#N/A	#N/A	3.36467	#N/A	#N/A	#N/A	#N/A	0.750039	1.30651	#N/A	10	ENSG00000118997	DNAH7	protein_coding	dynein axonemal heavy chain 7 [Source:HGNC Symbol;Acc:HGNC:18661]
SCN4A	#N/A	#N/A	#N/A	#N/A	#N/A	0.169633	#N/A	#N/A	#N/A	#N/A	0.169426	#N/A	0.13466	0.250536	#N/A	0.118334	#N/A	0.159336	#N/A	#N/A	2.41048	0.187958	0.183916	0.332334	#N/A	#N/A	#N/A	10	ENSG00000007314	SCN4A	protein_coding	sodium voltage-gated channel alpha subunit 4 [Source:HGNC Symbol;Acc:HGNC:10591]
NCOA5	#N/A	#N/A	#N/A	#N/A	#N/A	0.387367	0.611137	1.14554	0.729688	#N/A	0.34914	#N/A	0.436488	#N/A	#N/A	#N/A	#N/A	#N/A	0.584617	4.48439	#N/A	#N/A	#N/A	#N/A	0.427168	0.772838	#N/A	10	ENSG00000124160	NCOA5	protein_coding	nuclear receptor coactivator 5 [Source:HGNC Symbol;Acc:HGNC:15909]
ZNF429	#N/A	#N/A	#N/A	#N/A	#N/A	0.899574	#N/A	0.871549	1.2631	0.465147	1.34632	#N/A	1.00721	#N/A	#N/A	#N/A	0.863889	0.724102	1.16206	2.83394	#N/A	#N/A	#N/A	#N/A	#N/A	#N/A	#N/A	10	ENSG00000197013	ZNF429	protein_coding	zinc finger protein 429 [Source:HGNC Symbol;Acc:HGNC:20817]
POLR3D	#N/A	#N/A	#N/A	#N/A	#N/A	0.813917	1.28968	2.29011	#N/A	0.85614	#N/A	#N/A	#N/A	0.604731	0.865915	0.568985	#N/A	#N/A	#N/A	4.23228	#N/A	0.642894	#N/A	#N/A	#N/A	1.21882	#N/A	10	ENSG00000168495	POLR3D	protein_coding	RNA polymerase III subunit D [Source:HGNC Symbol;Acc:HGNC:1080]
ASCC1	#N/A	#N/A	#N/A	#N/A	#N/A	0.431211	1.11505	0.76324	1.04483	0.336153	0.527267	#N/A	0.681306	#N/A	#N/A	#N/A	0.627104	#N/A	#N/A	6.59876	#N/A	#N/A	#N/A	#N/A	0.3486	#N/A	#N/A	10	ENSG00000138303	ASCC1	protein_coding	activating signal cointegrator 1 complex subunit 1 [Source:HGNC Symbol;Acc:HGNC:24268]
SLC7A6	#N/A	#N/A	#N/A	#N/A	#N/A	0.395563	0.888989	#N/A	1.38126	1.16323	#N/A	#N/A	0.987079	#N/A	#N/A	0.428225	0.711997	#N/A	#N/A	7.56635	#N/A	#N/A	0.725941	#N/A	0.731723	#N/A	#N/A	10	ENSG00000103064	SLC7A6	protein_coding	solute carrier family 7 member 6 [Source:HGNC Symbol;Acc:HGNC:11064]
NRSN2	#N/A	#N/A	#N/A	#N/A	#N/A	1.22624	#N/A	#N/A	#N/A	1.73366	#N/A	0.232809	1.61158	1.33299	#N/A	#N/A	#N/A	#N/A	#N/A	0.119459	3.14005	1.54371	1.48506	1.80585	#N/A	#N/A	#N/A	10	ENSG00000125841	NRSN2	protein_coding	neurensin 2 [Source:HGNC Symbol;Acc:HGNC:16229]
CYB5B	#N/A	#N/A	#N/A	#N/A	#N/A	0.599028	1.09256	1.14017	1.18004	0.576787	0.719991	#N/A	0.504934	#N/A	#N/A	#N/A	#N/A	#N/A	0.677952	6.37445	#N/A	#N/A	#N/A	#N/A	#N/A	0.934155	#N/A	10	ENSG00000103018	CYB5B	protein_coding	cytochrome b5 type B [Source:HGNC Symbol;Acc:HGNC:24374]
MFF	#N/A	#N/A	#N/A	#N/A	#N/A	0.438686	0.957512	#N/A	1.18767	0.597467	#N/A	0.383633	0.511692	0.508806	0.569879	#N/A	#N/A	#N/A	#N/A	3.16597	#N/A	#N/A	#N/A	0.311435	#N/A	#N/A	#N/A	10	ENSG00000168958	MFF	protein_coding	mitochondrial fission factor [Source:HGNC Symbol;Acc:HGNC:24858]
ZNF285	#N/A	#N/A	#N/A	#N/A	#N/A	1.80673	#N/A	#N/A	#N/A	#N/A	#N/A	0.357934	1.03967	1.42289	#N/A	#N/A	#N/A	#N/A	0.121467	#N/A	1.10675	1.0816	2.2165	1.71678	0.903122	#N/A	#N/A	10	ENSG00000267508	ZNF285	protein_coding	zinc finger protein 285 [Source:HGNC Symbol;Acc:HGNC:13079]
ZNF738	#N/A	#N/A	#N/A	#N/A	#N/A	0.898484	0.7992	1.14506	1.55004	#N/A	#N/A	0.761355	0.774538	#N/A	#N/A	#N/A	#N/A	1.02407	#N/A	5.47866	#N/A	#N/A	#N/A	0.473085	0.660637	#N/A	#N/A	10	ENSG00000172687	ZNF738	protein_coding	zinc finger protein 738 [Source:HGNC Symbol;Acc:HGNC:32469]
MYCBP	#N/A	#N/A	#N/A	#N/A	#N/A	0.703465	1.23058	#N/A	#N/A	#N/A	#N/A	0.653724	#N/A	0.849124	0.90573	0.530804	#N/A	#N/A	#N/A	1.79033	0.75132	0.647965	0.723382	#N/A	#N/A	#N/A	#N/A	10	ENSG00000214114	MYCBP	protein_coding	MYC binding protein [Source:HGNC Symbol;Acc:HGNC:7554]
IGLV3-25	#N/A	#N/A	#N/A	#N/A	#N/A	0.0975056	#N/A	#N/A	#N/A	#N/A	#N/A	#N/A	0.0924488	0.0712955	0.0659299	0.100659	#N/A	0.0737394	#N/A	#N/A	0.115594	0.0879464	0.11011	0.107088	#N/A	#N/A	#N/A	10	ENSG00000211659	IGLV3-25	IG_V_gene	immunoglobulin lambda variable 3-25 [Source:HGNC Symbol;Acc:HGNC:5908]
NSMCE4A	#N/A	#N/A	#N/A	#N/A	#N/A	0.656218	1.17857	1.21829	1.25767	0.797626	0.476553	#N/A	0.640395	0.569235	0.622083	#N/A	#N/A	#N/A	#N/A	3.27824	#N/A	#N/A	#N/A	#N/A	#N/A	#N/A	#N/A	10	ENSG00000107672	NSMCE4A	protein_coding	NSE4 homolog A, SMC5-SMC6 complex component [Source:HGNC Symbol;Acc:HGNC:25935]
TBPL1	#N/A	#N/A	#N/A	#N/A	#N/A	0.698073	0.99801	1.30152	1.42986	#N/A	0.905027	#N/A	0.59255	0.517348	0.678302	#N/A	#N/A	#N/A	#N/A	1.42438	0.433724	#N/A	#N/A	#N/A	#N/A	#N/A	#N/A	10	ENSG00000028839	TBPL1	protein_coding	TATA-box binding protein like 1 [Source:HGNC Symbol;Acc:HGNC:11589]
PTGES3L	#N/A	#N/A	#N/A	#N/A	#N/A	0.1149	#N/A	#N/A	#N/A	#N/A	#N/A	#N/A	0.117306	0.0925821	0.0862399	0.157635	#N/A	#N/A	#N/A	#N/A	0.599271	0.143549	0.179282	0.133457	0.135074	#N/A	#N/A	10	ENSG00000267060	PTGES3L	protein_coding	prostaglandin E synthase 3 like [Source:HGNC Symbol;Acc:HGNC:43943]
PABIR1	#N/A	#N/A	#N/A	#N/A	#N/A	1.25953	1.94488	1.49407	#N/A	#N/A	1.34812	2.4669	#N/A	1.5945	#N/A	0.726848	#N/A	#N/A	#N/A	0.860788	1.36317	#N/A	1.4967	#N/A	#N/A	#N/A	#N/A	10	ENSG00000187866	PABIR1	protein_coding	PP2A Aalpha (PPP2R1A) and B55A (PPP2R2A) interacting phosphatase regulator 1 [Source:HGNC Symbol;Acc:HGNC:23490]
#239920	#N/A	#N/A	#N/A	#N/A	#N/A	0.792416	1.59659	#N/A	#N/A	0.693085	#N/A	#N/A	1.26411	#N/A	#N/A	#N/A	1.1708	#N/A	1.66354	5.21251	#N/A	#N/A	0.53262	0.453363	0.696237	#N/A	#N/A	10	ENSG00000239920		protein_coding	novel transcript
RND1	#N/A	#N/A	#N/A	#N/A	#N/A	1.25982	#N/A	#N/A	#N/A	0.471358	#N/A	0.214135	#N/A	0.840137	#N/A	#N/A	#N/A	0.202514	#N/A	0.111986	1.71882	0.629933	1.07964	2.20195	#N/A	#N/A	#N/A	10	ENSG00000172602	RND1	protein_coding	Rho family GTPase 1 [Source:HGNC Symbol;Acc:HGNC:18314]
GID8	#N/A	#N/A	#N/A	#N/A	#N/A	0.475857	0.88285	1.16652	#N/A	#N/A	#N/A	0.663248	#N/A	0.647217	0.647066	#N/A	#N/A	#N/A	#N/A	2.65842	0.430455	0.528243	0.393972	#N/A	#N/A	#N/A	#N/A	10	ENSG00000101193	GID8	protein_coding	GID complex subunit 8 homolog [Source:HGNC Symbol;Acc:HGNC:15857]
GEMIN4	#N/A	#N/A	#N/A	#N/A	#N/A	0.893418	#N/A	#N/A	#N/A	1.2713	#N/A	#N/A	#N/A	1.11376	1.20929	1.5225	#N/A	2.97269	#N/A	0.646599	1.19746	1.3742	1.60148	#N/A	#N/A	#N/A	#N/A	10	ENSG00000179409	GEMIN4	protein_coding	gem nuclear organelle associated protein 4 [Source:HGNC Symbol;Acc:HGNC:15717]
HILPDA	#N/A	#N/A	#N/A	#N/A	#N/A	1.21812	0.474526	0.362049	#N/A	#N/A	#N/A	#N/A	#N/A	1.11198	#N/A	1.26242	#N/A	#N/A	0.155766	0.199249	1.68229	2.3236	1.34203	#N/A	#N/A	#N/A	#N/A	10	ENSG00000135245	HILPDA	protein_coding	hypoxia inducible lipid droplet associated [Source:HGNC Symbol;Acc:HGNC:28859]
#236514	#N/A	#N/A	#N/A	#N/A	#N/A	1.2497	#N/A	#N/A	0.20201	1.0632	#N/A	#N/A	1.13503	#N/A	#N/A	0.971306	0.452985	0.630173	0.24554	0.155083	#N/A	#N/A	#N/A	#N/A	#N/A	0.612979	#N/A	10	ENSG00000236514		lncRNA	novel transcript
EFNB2	#N/A	#N/A	#N/A	#N/A	#N/A	1.32673	#N/A	#N/A	#N/A	0.877191	#N/A	#N/A	1.03213	1.26354	#N/A	1.41589	#N/A	0.204404	#N/A	#N/A	1.51174	0.6363	#N/A	1.68869	0.447858	#N/A	#N/A	10	ENSG00000125266	EFNB2	protein_coding	ephrin B2 [Source:HGNC Symbol;Acc:HGNC:3227]
#287721	#N/A	#N/A	#N/A	#N/A	#N/A	1.03454	#N/A	#N/A	#N/A	1.5028	1.39364	1.12193	1.70143	#N/A	1.18588	1.43686	#N/A	#N/A	#N/A	0.152441	#N/A	#N/A	1.21613	#N/A	2.53094	#N/A	#N/A	10	ENSG00000287721		lncRNA	novel transcript
#272750	#N/A	#N/A	#N/A	#N/A	#N/A	0.879514	#N/A	#N/A	#N/A	1.7231	1.69682	#N/A	1.62241	#N/A	#N/A	0.992467	#N/A	1.26744	0.94826	0.79969	#N/A	#N/A	0.789686	#N/A	1.92688	#N/A	#N/A	10	ENSG00000272750		lncRNA	novel transcript, antisense to MIA3
BCAT2	#N/A	#N/A	#N/A	#N/A	#N/A	0.608522	0.953062	1.65832	1.36915	1.22129	#N/A	#N/A	1.15383	#N/A	#N/A	0.71202	#N/A	#N/A	#N/A	4.65524	#N/A	#N/A	#N/A	#N/A	0.640301	1.41356	#N/A	10	ENSG00000105552	BCAT2	protein_coding	branched chain amino acid transaminase 2 [Source:HGNC Symbol;Acc:HGNC:977]
BDP1#145734	#N/A	#N/A	#N/A	#N/A	#N/A	0.232875	0.663096	0.437114	0.932787	0.224862	#N/A	#N/A	0.414994	#N/A	#N/A	#N/A	#N/A	#N/A	0.823269	6.35434	#N/A	#N/A	#N/A	#N/A	0.270292	0.531542	#N/A	10	ENSG00000145734	BDP1	protein_coding	B double prime 1, subunit of RNA polymerase III transcription initiation factor IIIB [Source:HGNC Symbol;Acc:HGNC:13652]
TRAF3IP3	#N/A	#N/A	#N/A	#N/A	#N/A	0.211217	0.720428	0.542936	0.900203	#N/A	0.674461	#N/A	0.26496	#N/A	#N/A	#N/A	0.476816	0.849463	#N/A	5.4283	#N/A	#N/A	#N/A	#N/A	#N/A	#N/A	1.29406	10	ENSG00000009790	TRAF3IP3	protein_coding	TRAF3 interacting protein 3 [Source:HGNC Symbol;Acc:HGNC:30766]
CUEDC2	#N/A	#N/A	#N/A	#N/A	#N/A	0.526542	0.956712	#N/A	#N/A	0.952582	#N/A	#N/A	#N/A	0.621607	0.835945	#N/A	#N/A	0.80304	#N/A	1.61154	0.593577	0.584846	0.51948	#N/A	#N/A	#N/A	#N/A	10	ENSG00000107874	CUEDC2	protein_coding	CUE domain containing 2 [Source:HGNC Symbol;Acc:HGNC:28352]
#260136	#N/A	#N/A	#N/A	#N/A	#N/A	0.999728	#N/A	#N/A	#N/A	#N/A	#N/A	1.74238	#N/A	1.3423	#N/A	1.00692	#N/A	#N/A	#N/A	0.197266	1.24646	1.83286	1.20912	1.19952	1.38224	#N/A	#N/A	10	ENSG00000260136		lncRNA	novel transcript
ODAD3	#N/A	#N/A	#N/A	#N/A	#N/A	0.193393	#N/A	#N/A	#N/A	#N/A	0.174236	0.169689	#N/A	0.292992	#N/A	0.251678	#N/A	0.129528	#N/A	#N/A	1.92484	0.157012	0.229071	0.568913	#N/A	#N/A	#N/A	10	ENSG00000198003	ODAD3	protein_coding	outer dynein arm docking complex subunit 3 [Source:HGNC Symbol;Acc:HGNC:28303]
PPIL6	#N/A	#N/A	#N/A	#N/A	#N/A	0.838178	#N/A	#N/A	#N/A	#N/A	#N/A	#N/A	0.920262	0.967286	#N/A	#N/A	#N/A	#N/A	0.303699	0.276768	#N/A	1.40536	0.904701	0.914559	1.04946	0.97646	#N/A	10	ENSG00000185250	PPIL6	protein_coding	peptidylprolyl isomerase like 6 [Source:HGNC Symbol;Acc:HGNC:21557]
MDM4	#N/A	#N/A	#N/A	#N/A	#N/A	#N/A	0.561289	#N/A	0.761282	0.423447	#N/A	0.424868	0.533659	#N/A	#N/A	#N/A	0.549693	#N/A	#N/A	7.14038	#N/A	0.221327	#N/A	0.303898	0.68567	#N/A	#N/A	10	ENSG00000198625	MDM4	protein_coding	MDM4 regulator of p53 [Source:HGNC Symbol;Acc:HGNC:6974]
SFXN4	#N/A	#N/A	#N/A	#N/A	#N/A	#N/A	1.47325	1.09605	#N/A	#N/A	#N/A	#N/A	0.640659	#N/A	#N/A	0.680905	0.870779	#N/A	#N/A	3.32466	#N/A	#N/A	0.738943	0.485555	0.8709	0.89069	#N/A	10	ENSG00000183605	SFXN4	protein_coding	sideroflexin 4 [Source:HGNC Symbol;Acc:HGNC:16088]
RPRD1A	#N/A	#N/A	#N/A	#N/A	#N/A	#N/A	0.665312	#N/A	0.809495	#N/A	#N/A	#N/A	0.305132	0.216565	#N/A	0.43593	#N/A	#N/A	0.919603	4.98845	#N/A	#N/A	0.265812	0.359587	0.675908	#N/A	#N/A	10	ENSG00000141425	RPRD1A	protein_coding	regulation of nuclear pre-mRNA domain containing 1A [Source:HGNC Symbol;Acc:HGNC:25560]
KIF27	#N/A	#N/A	#N/A	#N/A	#N/A	#N/A	1.36811	#N/A	#N/A	0.7047	#N/A	#N/A	0.683165	0.58646	0.692509	#N/A	#N/A	#N/A	#N/A	5.27179	#N/A	0.638708	0.787394	0.595536	0.881904	#N/A	#N/A	10	ENSG00000165115	KIF27	protein_coding	kinesin family member 27 [Source:HGNC Symbol;Acc:HGNC:18632]
KLHL36	#N/A	#N/A	#N/A	#N/A	#N/A	#N/A	1.12893	#N/A	1.35532	0.962151	#N/A	#N/A	0.664395	#N/A	#N/A	0.519427	1.01761	1.07749	#N/A	5.59477	#N/A	#N/A	0.447339	#N/A	#N/A	0.757605	#N/A	10	ENSG00000135686	KLHL36	protein_coding	kelch like family member 36 [Source:HGNC Symbol;Acc:HGNC:17844]
HEXD	#N/A	#N/A	#N/A	#N/A	#N/A	#N/A	0.977876	#N/A	#N/A	0.46099	#N/A	#N/A	0.632317	#N/A	#N/A	#N/A	0.803462	0.996959	#N/A	7.19792	#N/A	0.345321	#N/A	0.371834	0.652758	0.71607	#N/A	10	ENSG00000169660	HEXD	protein_coding	hexosaminidase D [Source:HGNC Symbol;Acc:HGNC:26307]
RAB4B	#N/A	#N/A	#N/A	#N/A	#N/A	#N/A	1.07095	#N/A	#N/A	#N/A	#N/A	1.10757	#N/A	0.432127	#N/A	#N/A	0.835994	#N/A	2.61119	4.8684	0.929518	0.621376	#N/A	0.556176	0.580367	#N/A	#N/A	10	ENSG00000167578	RAB4B	protein_coding	RAB4B, member RAS oncogene family [Source:HGNC Symbol;Acc:HGNC:9782]
SUSD5	#N/A	#N/A	#N/A	#N/A	#N/A	#N/A	0.357069	#N/A	#N/A	#N/A	#N/A	0.863858	1.83667	#N/A	#N/A	1.34185	0.464895	#N/A	#N/A	0.182423	#N/A	1.0692	#N/A	1.50755	2.59224	0.418074	#N/A	10	ENSG00000173705	SUSD5	protein_coding	sushi domain containing 5 [Source:HGNC Symbol;Acc:HGNC:29061]
CAPN1	#N/A	#N/A	#N/A	#N/A	#N/A	#N/A	0.84656	#N/A	0.890865	0.7177	0.546595	0.631955	#N/A	0.493894	#N/A	#N/A	0.724439	#N/A	#N/A	#N/A	0.643614	#N/A	0.333347	#N/A	#N/A	0.613528	#N/A	10	ENSG00000014216	CAPN1	protein_coding	calpain 1 [Source:HGNC Symbol;Acc:HGNC:1476]
LMNTD2#185522	#N/A	#N/A	#N/A	#N/A	#N/A	#N/A	1.10891	#N/A	#N/A	#N/A	#N/A	1.30847	1.10739	0.969698	#N/A	1.34739	1.29996	#N/A	#N/A	0.413359	#N/A	#N/A	1.25153	1.18551	1.47332	#N/A	#N/A	10	ENSG00000185522	LMNTD2	protein_coding	lamin tail domain containing 2 [Source:HGNC Symbol;Acc:HGNC:28561]
CSNK2A1	#N/A	#N/A	#N/A	#N/A	#N/A	#N/A	0.603077	0.618475	#N/A	#N/A	#N/A	0.321458	#N/A	#N/A	0.359611	#N/A	0.691138	#N/A	#N/A	5.0685	0.334184	0.456054	#N/A	0.411557	0.458852	#N/A	#N/A	10	ENSG00000101266	CSNK2A1	protein_coding	casein kinase 2 alpha 1 [Source:HGNC Symbol;Acc:HGNC:2457]
FAM13B	#N/A	#N/A	#N/A	#N/A	#N/A	#N/A	0.384892	#N/A	0.684747	#N/A	#N/A	0.341092	0.412327	#N/A	#N/A	#N/A	#N/A	#N/A	0.451848	6.36151	0.308778	0.240788	#N/A	0.377969	0.557621	#N/A	#N/A	10	ENSG00000031003	FAM13B	protein_coding	family with sequence similarity 13 member B [Source:HGNC Symbol;Acc:HGNC:1335]
AFG1L	#N/A	#N/A	#N/A	#N/A	#N/A	#N/A	0.881894	#N/A	1.57927	#N/A	#N/A	#N/A	#N/A	#N/A	#N/A	0.387519	#N/A	#N/A	0.666888	3.00306	0.374735	0.549717	0.373164	0.565735	0.66956	#N/A	#N/A	10	ENSG00000135537	AFG1L	protein_coding	AFG1 like ATPase [Source:HGNC Symbol;Acc:HGNC:16411]
ZNF814	#N/A	#N/A	#N/A	#N/A	#N/A	#N/A	0.827838	0.894829	1.96725	0.584809	#N/A	#N/A	1.11472	#N/A	#N/A	#N/A	#N/A	#N/A	#N/A	6.14163	#N/A	0.51483	0.492301	0.568038	0.876586	#N/A	#N/A	10	ENSG00000204514	ZNF814	protein_coding	zinc finger protein 814 [Source:HGNC Symbol;Acc:HGNC:33258]
RAP2C	#N/A	#N/A	#N/A	#N/A	#N/A	#N/A	0.772523	#N/A	#N/A	#N/A	0.559192	0.70751	#N/A	0.511111	0.609031	#N/A	#N/A	#N/A	#N/A	5.85828	0.657019	0.706047	#N/A	0.346346	0.430211	#N/A	#N/A	10	ENSG00000123728	RAP2C	protein_coding	RAP2C, member of RAS oncogene family [Source:HGNC Symbol;Acc:HGNC:21165]
VPS37B	#N/A	#N/A	#N/A	#N/A	#N/A	#N/A	#N/A	0.886243	0.736955	0.386926	1.54021	#N/A	0.630621	#N/A	#N/A	#N/A	0.490557	1.87196	#N/A	4.16149	0.446017	0.478272	#N/A	#N/A	#N/A	#N/A	#N/A	10	ENSG00000139722	VPS37B	protein_coding	VPS37B subunit of ESCRT-I [Source:HGNC Symbol;Acc:HGNC:25754]
ZBTB11-AS1	#N/A	#N/A	#N/A	#N/A	#N/A	#N/A	#N/A	0.599562	#N/A	#N/A	#N/A	#N/A	#N/A	1.15925	#N/A	0.9582	1.37202	1.23209	#N/A	0.403971	0.790182	1.21189	1.17292	1.2445	#N/A	#N/A	#N/A	10	ENSG00000256628	ZBTB11-AS1	lncRNA	ZBTB11 antisense RNA 1 [Source:HGNC Symbol;Acc:HGNC:48573]
CARM1	#N/A	#N/A	#N/A	#N/A	#N/A	#N/A	#N/A	1.1757	#N/A	#N/A	#N/A	0.726383	#N/A	#N/A	#N/A	0.672997	1.28109	#N/A	#N/A	4.81062	0.492317	0.5513	0.558704	0.660298	0.690719	#N/A	#N/A	10	ENSG00000142453	CARM1	protein_coding	coactivator associated arginine methyltransferase 1 [Source:HGNC Symbol;Acc:HGNC:23393]
SAFB	#N/A	#N/A	#N/A	#N/A	#N/A	#N/A	#N/A	0.609039	#N/A	#N/A	#N/A	#N/A	#N/A	#N/A	#N/A	0.229007	#N/A	#N/A	0.464687	5.31541	0.290087	0.302962	0.262367	0.230174	0.254917	0.509815	#N/A	10	ENSG00000160633	SAFB	protein_coding	scaffold attachment factor B [Source:HGNC Symbol;Acc:HGNC:10520]
SEMA6A-AS1	#N/A	#N/A	#N/A	#N/A	#N/A	#N/A	#N/A	#N/A	1.5486	#N/A	0.715876	#N/A	0.722261	#N/A	#N/A	0.695439	#N/A	#N/A	1.10868	3.88254	#N/A	#N/A	0.518159	0.5087	1.05862	0.713853	#N/A	10	ENSG00000248445	SEMA6A-AS1	lncRNA	SEMA6A antisense RNA 1 [Source:HGNC Symbol;Acc:HGNC:51110]
PNO1	#N/A	#N/A	#N/A	#N/A	#N/A	#N/A	#N/A	#N/A	1.18088	0.582727	#N/A	#N/A	0.483155	0.442426	#N/A	0.511309	0.852008	#N/A	#N/A	6.67671	#N/A	#N/A	0.359388	0.43176	0.38507	#N/A	#N/A	10	ENSG00000115946	PNO1	protein_coding	partner of NOB1 homolog [Source:HGNC Symbol;Acc:HGNC:32790]
SRSF6	#N/A	#N/A	#N/A	#N/A	#N/A	#N/A	#N/A	#N/A	0.851156	0.442686	#N/A	#N/A	#N/A	0.446013	0.532098	0.492295	#N/A	#N/A	#N/A	1.41072	#N/A	0.617041	0.757719	0.43347	#N/A	0.889042	#N/A	10	ENSG00000124193	SRSF6	protein_coding	serine and arginine rich splicing factor 6 [Source:HGNC Symbol;Acc:HGNC:10788]
INPP5B	#N/A	#N/A	#N/A	#N/A	#N/A	#N/A	#N/A	#N/A	0.825676	#N/A	#N/A	0.326693	0.47864	#N/A	#N/A	#N/A	#N/A	#N/A	#N/A	7.51994	0.618202	0.583873	0.425815	0.784896	0.997222	1.01217	#N/A	10	ENSG00000204084	INPP5B	protein_coding	inositol polyphosphate-5-phosphatase B [Source:HGNC Symbol;Acc:HGNC:6077]
EIF4G3	#N/A	#N/A	#N/A	#N/A	#N/A	#N/A	#N/A	#N/A	#N/A	1.08993	#N/A	0.280756	0.249625	#N/A	#N/A	#N/A	#N/A	#N/A	0.413675	5.41895	1.04131	0.676159	#N/A	0.327948	0.504999	0.699604	#N/A	10	ENSG00000075151	EIF4G3	protein_coding	eukaryotic translation initiation factor 4 gamma 3 [Source:HGNC Symbol;Acc:HGNC:3298]
#259704	#N/A	#N/A	#N/A	#N/A	#N/A	#N/A	#N/A	#N/A	#N/A	3.19746	#N/A	#N/A	#N/A	#N/A	#N/A	2.94097	#N/A	#N/A	0.318894	0.294355	2.26652	2.21905	6.99042	4.24476	2.52318	0.777339	#N/A	10	ENSG00000259704		lncRNA	novel transcript, sense overlapping 3' UTR of BLM
SLC48A1	#N/A	#N/A	#N/A	#N/A	#N/A	#N/A	#N/A	#N/A	#N/A	1.731	#N/A	1.50968	#N/A	0.77411	1.17159	1.94619	#N/A	2.04152	#N/A	#N/A	0.691765	#N/A	1.5949	0.915378	1.17662	#N/A	#N/A	10	ENSG00000211584	SLC48A1	protein_coding	solute carrier family 48 member 1 [Source:HGNC Symbol;Acc:HGNC:26035]
ZBTB10	#N/A	#N/A	#N/A	#N/A	#N/A	#N/A	#N/A	#N/A	#N/A	0.946416	#N/A	0.905404	#N/A	0.583073	#N/A	#N/A	1.90952	#N/A	2.64617	5.90678	#N/A	1.43231	1.03696	0.939778	1.31892	#N/A	#N/A	10	ENSG00000205189	ZBTB10	protein_coding	zinc finger and BTB domain containing 10 [Source:HGNC Symbol;Acc:HGNC:30953]
TRIM2	#N/A	#N/A	#N/A	#N/A	#N/A	#N/A	#N/A	#N/A	#N/A	1.9584	#N/A	1.57695	#N/A	#N/A	#N/A	2.95948	1.60604	1.77515	1.23294	3.52552	#N/A	#N/A	3.57205	#N/A	2.0668	3.01185	#N/A	10	ENSG00000109654	TRIM2	protein_coding	tripartite motif containing 2 [Source:HGNC Symbol;Acc:HGNC:15974]
CBR3	#N/A	#N/A	#N/A	#N/A	#N/A	#N/A	#N/A	#N/A	#N/A	1.06625	#N/A	0.874825	2.27301	#N/A	#N/A	2.03293	#N/A	#N/A	2.34076	3.57186	#N/A	#N/A	1.85489	0.702572	1.17877	1.77073	#N/A	10	ENSG00000159231	CBR3	protein_coding	carbonyl reductase 3 [Source:HGNC Symbol;Acc:HGNC:1549]
ASPH	#N/A	#N/A	#N/A	#N/A	#N/A	#N/A	#N/A	#N/A	#N/A	0.665904	#N/A	#N/A	#N/A	#N/A	#N/A	0.821178	1.39094	#N/A	0.692184	6.79651	#N/A	0.708143	0.71099	0.610297	1.09209	3.54485	#N/A	10	ENSG00000198363	ASPH	protein_coding	aspartate beta-hydroxylase [Source:HGNC Symbol;Acc:HGNC:757]
PPARD	#N/A	#N/A	#N/A	#N/A	#N/A	#N/A	#N/A	#N/A	#N/A	0.349787	#N/A	0.529125	#N/A	#N/A	#N/A	0.476421	0.976255	0.79153	1.13444	4.2187	#N/A	#N/A	0.600809	0.467723	0.818562	#N/A	#N/A	10	ENSG00000112033	PPARD	protein_coding	peroxisome proliferator activated receptor delta [Source:HGNC Symbol;Acc:HGNC:9235]
TPCN1	#N/A	#N/A	#N/A	#N/A	#N/A	#N/A	#N/A	#N/A	#N/A	0.866569	#N/A	0.571881	#N/A	#N/A	#N/A	1.75686	1.48074	#N/A	1.1052	3.32084	#N/A	#N/A	1.31661	0.892898	1.40947	0.915603	#N/A	10	ENSG00000186815	TPCN1	protein_coding	two pore segment channel 1 [Source:HGNC Symbol;Acc:HGNC:18182]
RGN	#N/A	#N/A	#N/A	#N/A	#N/A	#N/A	#N/A	#N/A	#N/A	0.302891	#N/A	0.206728	0.287903	0.342256	#N/A	0.582845	#N/A	#N/A	#N/A	#N/A	0.274824	0.19093	0.613714	0.509819	0.226583	#N/A	#N/A	10	ENSG00000130988	RGN	protein_coding	regucalcin [Source:HGNC Symbol;Acc:HGNC:9989]
EVI5	#N/A	#N/A	#N/A	#N/A	#N/A	#N/A	#N/A	#N/A	#N/A	#N/A	#N/A	8.75095	#N/A	#N/A	#N/A	3.56625	4.01595	#N/A	#N/A	8.68145	6.89849	7.11428	8.09031	8.6672	7.03215	5.34037	#N/A	10	ENSG00000067208	EVI5	protein_coding	ecotropic viral integration site 5 [Source:HGNC Symbol;Acc:HGNC:3501]
KIF13A	#N/A	#N/A	#N/A	#N/A	#N/A	#N/A	#N/A	#N/A	#N/A	#N/A	#N/A	4.99579	#N/A	#N/A	#N/A	#N/A	1.55123	#N/A	2.46888	3.36271	6.62087	6.31759	3.49038	6.1673	4.43259	5.86766	#N/A	10	ENSG00000137177	KIF13A	protein_coding	kinesin family member 13A [Source:HGNC Symbol;Acc:HGNC:14566]
SLC43A2#167703	#N/A	#N/A	#N/A	#N/A	#N/A	#N/A	#N/A	#N/A	#N/A	#N/A	#N/A	3.58026	#N/A	#N/A	#N/A	1.49906	3.09997	#N/A	#N/A	3.41586	4.97808	4.25479	4.17003	5.75467	4.91069	3.5215	#N/A	10	ENSG00000167703	SLC43A2	protein_coding	solute carrier family 43 member 2 [Source:HGNC Symbol;Acc:HGNC:23087]
REPS2	#N/A	#N/A	#N/A	#N/A	#N/A	#N/A	#N/A	#N/A	#N/A	#N/A	#N/A	6.3399	#N/A	#N/A	#N/A	3.9081	3.18494	#N/A	#N/A	1.75403	5.55399	5.97071	6.7272	6.2137	3.32782	4.1255	#N/A	10	ENSG00000169891	REPS2	protein_coding	RALBP1 associated Eps domain containing 2 [Source:HGNC Symbol;Acc:HGNC:9963]
GAB2	#N/A	#N/A	#N/A	#N/A	#N/A	#N/A	#N/A	#N/A	#N/A	#N/A	#N/A	3.29735	#N/A	#N/A	#N/A	2.51728	2.47147	#N/A	#N/A	8.10647	2.32707	1.21087	4.82641	3.99105	4.66912	2.62492	#N/A	10	ENSG00000033327	GAB2	protein_coding	GRB2 associated binding protein 2 [Source:HGNC Symbol;Acc:HGNC:14458]
CHST15	#N/A	#N/A	#N/A	#N/A	#N/A	#N/A	#N/A	#N/A	#N/A	#N/A	#N/A	4.94958	#N/A	#N/A	#N/A	2.81437	3.50545	#N/A	#N/A	3.72673	5.61211	5.0569	6.80676	6.36843	5.30407	5.37589	#N/A	10	ENSG00000182022	CHST15	protein_coding	carbohydrate sulfotransferase 15 [Source:HGNC Symbol;Acc:HGNC:18137]
MIR223HG	#N/A	#N/A	#N/A	#N/A	#N/A	#N/A	#N/A	#N/A	#N/A	#N/A	#N/A	5.42738	#N/A	#N/A	#N/A	2.40337	5.59523	#N/A	1.13483	#N/A	7.35382	5.79085	7.3457	7.95437	3.29255	6.0647	#N/A	10	ENSG00000274536	MIR223HG	lncRNA	MIR223 host gene [Source:HGNC Symbol;Acc:HGNC:54520]
APP	#N/A	#N/A	#N/A	#N/A	#N/A	#N/A	#N/A	#N/A	#N/A	#N/A	#N/A	1.70029	#N/A	#N/A	#N/A	3.36403	1.45331	#N/A	1.93189	2.65317	#N/A	0.596696	4.05178	1.42575	2.60376	1.84094	#N/A	10	ENSG00000142192	APP	protein_coding	amyloid beta precursor protein [Source:HGNC Symbol;Acc:HGNC:620]
MFSD1	#N/A	#N/A	#N/A	#N/A	#N/A	#N/A	#N/A	#N/A	#N/A	#N/A	#N/A	1.78012	#N/A	#N/A	#N/A	1.34563	0.715335	#N/A	0.69512	#N/A	1.31963	1.0624	1.65889	1.15802	0.885108	1.04076	#N/A	10	ENSG00000118855	MFSD1	protein_coding	major facilitator superfamily domain containing 1 [Source:HGNC Symbol;Acc:HGNC:25874]
PTGS1	#N/A	#N/A	#N/A	#N/A	#N/A	#N/A	#N/A	#N/A	#N/A	#N/A	#N/A	6.7317	#N/A	#N/A	#N/A	4.47461	4.65399	#N/A	1.36555	#N/A	7.52681	7.91427	7.3274	6.63972	3.06252	4.95024	#N/A	10	ENSG00000095303	PTGS1	protein_coding	prostaglandin-endoperoxide synthase 1 [Source:HGNC Symbol;Acc:HGNC:9604]
ATP6V0A1	#N/A	#N/A	#N/A	#N/A	#N/A	#N/A	#N/A	#N/A	#N/A	#N/A	#N/A	5.563	#N/A	#N/A	#N/A	3.6284	3.15331	#N/A	#N/A	6.44322	4.2714	3.08277	7.13507	6.4765	4.68689	3.80004	#N/A	10	ENSG00000033627	ATP6V0A1	protein_coding	ATPase H+ transporting V0 subunit a1 [Source:HGNC Symbol;Acc:HGNC:865]
JDP2	#N/A	#N/A	#N/A	#N/A	#N/A	#N/A	#N/A	#N/A	#N/A	#N/A	#N/A	4.39263	#N/A	#N/A	#N/A	1.68064	2.38563	#N/A	#N/A	1.16291	4.65313	4.39532	4.46118	6.48496	5.24184	3.57369	#N/A	10	ENSG00000140044	JDP2	protein_coding	Jun dimerization protein 2 [Source:HGNC Symbol;Acc:HGNC:17546]
WASF2	#N/A	#N/A	#N/A	#N/A	#N/A	#N/A	#N/A	#N/A	#N/A	#N/A	#N/A	0.726826	#N/A	#N/A	#N/A	0.312181	0.642028	0.436431	0.990614	3.14097	#N/A	#N/A	0.373732	0.337322	0.237394	0.426694	#N/A	10	ENSG00000158195	WASF2	protein_coding	WASP family member 2 [Source:HGNC Symbol;Acc:HGNC:12733]
RIC1	#N/A	#N/A	#N/A	#N/A	#N/A	#N/A	#N/A	#N/A	#N/A	#N/A	#N/A	0.721155	#N/A	#N/A	#N/A	0.546891	0.604298	#N/A	#N/A	5.98009	0.504117	0.49021	0.568934	0.769725	1.24922	0.382615	#N/A	10	ENSG00000107036	RIC1	protein_coding	RIC1 homolog, RAB6A GEF complex partner 1 [Source:HGNC Symbol;Acc:HGNC:17686]
LINC01504	#N/A	#N/A	#N/A	#N/A	#N/A	#N/A	#N/A	#N/A	#N/A	#N/A	#N/A	3.13017	#N/A	#N/A	#N/A	#N/A	1.53289	#N/A	1.45443	2.64672	4.28164	3.11819	1.83296	3.14229	2.50392	3.09658	#N/A	10	ENSG00000225434	LINC01504	lncRNA	long intergenic non-protein coding RNA 1504 [Source:HGNC Symbol;Acc:HGNC:51185]
NAGK	#N/A	#N/A	#N/A	#N/A	#N/A	#N/A	#N/A	#N/A	#N/A	#N/A	#N/A	1.56128	#N/A	#N/A	#N/A	1.7935	1.62798	#N/A	#N/A	6.66203	1.00407	1.089	2.18083	1.77851	1.44984	2.04854	#N/A	10	ENSG00000124357	NAGK	protein_coding	N-acetylglucosamine kinase [Source:HGNC Symbol;Acc:HGNC:17174]
PTK2B	#N/A	#N/A	#N/A	#N/A	#N/A	#N/A	#N/A	#N/A	#N/A	#N/A	#N/A	0.512683	#N/A	#N/A	#N/A	#N/A	0.701553	0.871343	#N/A	5.02558	0.880572	0.797996	0.414979	0.842596	0.933776	#N/A	1.06482	10	ENSG00000120899	PTK2B	protein_coding	protein tyrosine kinase 2 beta [Source:HGNC Symbol;Acc:HGNC:9612]
SAMD8	#N/A	#N/A	#N/A	#N/A	#N/A	#N/A	#N/A	#N/A	#N/A	#N/A	#N/A	0.665302	#N/A	#N/A	#N/A	0.519308	0.843145	#N/A	0.591235	6.00109	0.449184	0.419421	0.405725	0.69111	0.921729	#N/A	#N/A	10	ENSG00000156671	SAMD8	protein_coding	sterile alpha motif domain containing 8 [Source:HGNC Symbol;Acc:HGNC:26320]
LINC02976	#N/A	#N/A	#N/A	#N/A	#N/A	#N/A	#N/A	#N/A	#N/A	#N/A	#N/A	1.14395	#N/A	#N/A	#N/A	0.970636	0.796245	#N/A	1.31945	4.16512	0.721268	0.890936	0.973786	1.17925	1.17698	#N/A	#N/A	10	ENSG00000231113	LINC02976	lncRNA	long intergenic non-protein coding RNA 2976 [Source:HGNC Symbol;Acc:HGNC:56026]
SPOPL-DT	#N/A	#N/A	#N/A	#N/A	#N/A	#N/A	#N/A	#N/A	#N/A	#N/A	#N/A	1.30792	#N/A	#N/A	#N/A	1.27505	#N/A	#N/A	1.09128	3.40229	1.60273	1.07443	1.07175	1.51216	1.94123	3.28162	#N/A	10	ENSG00000228043	SPOPL-DT	lncRNA	SPOPL divergent transcript [Source:HGNC Symbol;Acc:HGNC:55802]
BMF	#N/A	#N/A	#N/A	#N/A	#N/A	#N/A	#N/A	#N/A	#N/A	#N/A	#N/A	2.52836	#N/A	#N/A	#N/A	3.25427	1.19822	#N/A	#N/A	1.82831	4.50037	3.94078	2.32819	2.48811	1.66792	2.17579	#N/A	10	ENSG00000104081	BMF	protein_coding	Bcl2 modifying factor [Source:HGNC Symbol;Acc:HGNC:24132]
TMEM38A	#N/A	#N/A	#N/A	#N/A	#N/A	#N/A	#N/A	#N/A	#N/A	#N/A	3.06739	2.67816	#N/A	#N/A	#N/A	2.16512	#N/A	#N/A	#N/A	0.959192	2.78484	1.69963	4.58194	4.23384	4.37054	1.35722	#N/A	10	ENSG00000072954	TMEM38A	protein_coding	transmembrane protein 38A [Source:HGNC Symbol;Acc:HGNC:28462]
SCAMP4	#N/A	#N/A	#N/A	#N/A	#N/A	#N/A	#N/A	#N/A	#N/A	#N/A	#N/A	1.32662	#N/A	#N/A	#N/A	#N/A	0.735264	#N/A	0.674885	5.67242	1.11242	0.859073	0.465813	0.719965	0.8486	0.737759	#N/A	10	ENSG00000227500	SCAMP4	protein_coding	secretory carrier membrane protein 4 [Source:HGNC Symbol;Acc:HGNC:30385]
VNN2	#N/A	#N/A	#N/A	#N/A	#N/A	#N/A	#N/A	#N/A	#N/A	#N/A	1.76268	1.30386	#N/A	#N/A	#N/A	#N/A	1.55644	2.10982	2.64629	3.91266	0.888646	1.75158	#N/A	0.473182	#N/A	#N/A	3.50341	10	ENSG00000112303	VNN2	protein_coding	vanin 2 [Source:HGNC Symbol;Acc:HGNC:12706]
CREB1	#N/A	#N/A	#N/A	#N/A	#N/A	#N/A	#N/A	#N/A	#N/A	#N/A	#N/A	0.468822	#N/A	#N/A	#N/A	0.54588	0.5839	0.454553	0.591118	5.29634	0.211402	#N/A	0.377792	0.510572	0.780583	#N/A	#N/A	10	ENSG00000118260	CREB1	protein_coding	cAMP responsive element binding protein 1 [Source:HGNC Symbol;Acc:HGNC:2345]
BICD2	#N/A	#N/A	#N/A	#N/A	#N/A	#N/A	#N/A	#N/A	#N/A	#N/A	#N/A	0.982248	#N/A	0.369935	#N/A	0.588899	1.14946	#N/A	1.17633	#N/A	0.954166	0.939356	0.810552	0.694785	0.432441	#N/A	#N/A	10	ENSG00000185963	BICD2	protein_coding	BICD cargo adaptor 2 [Source:HGNC Symbol;Acc:HGNC:17208]
MTMR10#166912	#N/A	#N/A	#N/A	#N/A	#N/A	#N/A	#N/A	#N/A	#N/A	#N/A	#N/A	0.725324	#N/A	#N/A	#N/A	0.557509	0.818398	#N/A	0.779212	7.09647	0.543935	0.50594	0.653114	0.87158	1.15406	#N/A	#N/A	10	ENSG00000166912	MTMR10	protein_coding	myotubularin related protein 10 [Source:HGNC Symbol;Acc:HGNC:25999]
KDM4B	#N/A	#N/A	#N/A	#N/A	#N/A	#N/A	#N/A	#N/A	#N/A	#N/A	#N/A	0.591642	#N/A	#N/A	#N/A	#N/A	1.74507	#N/A	0.511288	5.21485	0.622443	0.515752	0.403427	0.877118	0.984765	0.731018	#N/A	10	ENSG00000127663	KDM4B	protein_coding	lysine demethylase 4B [Source:HGNC Symbol;Acc:HGNC:29136]
#288156	#N/A	#N/A	#N/A	#N/A	#N/A	#N/A	#N/A	#N/A	#N/A	#N/A	#N/A	2.32257	#N/A	#N/A	#N/A	#N/A	1.89232	1.64354	0.456501	0.605179	1.02661	1.81245	0.903039	1.5	#N/A	1.91858	#N/A	10	ENSG00000288156		lncRNA	novel transcript
KDM1B	#N/A	#N/A	#N/A	#N/A	#N/A	#N/A	#N/A	#N/A	#N/A	#N/A	#N/A	0.830008	#N/A	#N/A	#N/A	0.518695	1.20841	#N/A	1.28261	4.34951	0.794548	0.730602	0.911833	1.02461	1.3299	#N/A	#N/A	10	ENSG00000165097	KDM1B	protein_coding	lysine demethylase 1B [Source:HGNC Symbol;Acc:HGNC:21577]
MTMR14	#N/A	#N/A	#N/A	#N/A	#N/A	#N/A	#N/A	#N/A	#N/A	#N/A	#N/A	0.706822	#N/A	#N/A	#N/A	0.568558	0.998116	#N/A	#N/A	7.38798	0.692628	0.552349	0.519392	0.808598	0.69278	0.586534	#N/A	10	ENSG00000163719	MTMR14	protein_coding	myotubularin related protein 14 [Source:HGNC Symbol;Acc:HGNC:26190]
MMP17	#N/A	#N/A	#N/A	#N/A	#N/A	#N/A	#N/A	#N/A	#N/A	#N/A	#N/A	2.05229	#N/A	#N/A	#N/A	2.07878	0.502386	#N/A	0.149201	#N/A	4.35956	4.25081	4.88252	0.369933	2.89966	0.471455	#N/A	10	ENSG00000198598	MMP17	protein_coding	matrix metallopeptidase 17 [Source:HGNC Symbol;Acc:HGNC:7163]
#251152	#N/A	#N/A	#N/A	#N/A	#N/A	#N/A	#N/A	#N/A	#N/A	#N/A	#N/A	0.178237	#N/A	1.00609	#N/A	#N/A	0.137129	#N/A	0.0893183	#N/A	1.83132	0.245038	1.81913	0.900012	0.300755	0.128377	#N/A	10	ENSG00000251152		lncRNA	novel transcript
ALPK1	#N/A	#N/A	#N/A	#N/A	#N/A	#N/A	#N/A	#N/A	#N/A	#N/A	#N/A	1.19709	#N/A	#N/A	#N/A	3.11167	2.37914	#N/A	1.40059	3.5682	#N/A	0.779416	3.5714	1.31864	2.93578	1.79091	#N/A	10	ENSG00000073331	ALPK1	protein_coding	alpha kinase 1 [Source:HGNC Symbol;Acc:HGNC:20917]
#286313	#N/A	#N/A	#N/A	#N/A	#N/A	#N/A	#N/A	#N/A	#N/A	#N/A	#N/A	2.19235	0.954964	#N/A	#N/A	1.64486	3.71002	#N/A	0.820037	0.834371	#N/A	1.4333	2.22658	1.77296	1.84756	#N/A	#N/A	10	ENSG00000286313		lncRNA	novel transcript, antisense to PDE7B
LINC01410	#N/A	#N/A	#N/A	#N/A	#N/A	#N/A	#N/A	#N/A	#N/A	#N/A	#N/A	3.33514	#N/A	#N/A	#N/A	2.01227	1.5004	#N/A	#N/A	2.81733	4.89012	3.32796	1.86435	3.56414	1.6515	3.00713	#N/A	10	ENSG00000238113	LINC01410	lncRNA	long intergenic non-protein coding RNA 1410 [Source:HGNC Symbol;Acc:HGNC:50702]
TRIM58	#N/A	#N/A	#N/A	#N/A	#N/A	#N/A	#N/A	#N/A	#N/A	#N/A	#N/A	0.237927	#N/A	#N/A	#N/A	0.909837	0.178773	#N/A	0.110959	#N/A	0.853453	0.241863	0.366035	2.45793	0.957759	0.161633	#N/A	10	ENSG00000162722	TRIM58	protein_coding	tripartite motif containing 58 [Source:HGNC Symbol;Acc:HGNC:24150]
KLF11	#N/A	#N/A	#N/A	#N/A	#N/A	#N/A	#N/A	#N/A	#N/A	#N/A	#N/A	1.09062	#N/A	#N/A	#N/A	#N/A	#N/A	1.24868	2.41067	5.39197	1.89406	1.04959	0.771041	1.18691	1.02552	2.74168	#N/A	10	ENSG00000172059	KLF11	protein_coding	Kruppel like factor 11 [Source:HGNC Symbol;Acc:HGNC:11811]
MALT1	#N/A	#N/A	#N/A	#N/A	#N/A	#N/A	#N/A	#N/A	#N/A	#N/A	#N/A	0.402108	#N/A	#N/A	#N/A	0.558196	0.41412	0.405949	0.61712	5.48741	#N/A	#N/A	0.45177	#N/A	0.663171	0.542018	0.967304	10	ENSG00000172175	MALT1	protein_coding	MALT1 paracaspase [Source:HGNC Symbol;Acc:HGNC:6819]
#259515	#N/A	#N/A	#N/A	#N/A	#N/A	#N/A	#N/A	#N/A	#N/A	#N/A	#N/A	2.46143	1.76076	#N/A	#N/A	3.85049	0.882305	#N/A	#N/A	0.314089	0.803056	#N/A	3.99287	2.53344	2.61151	1.03837	#N/A	10	ENSG00000259515		lncRNA	novel transcript, antisense to CDC42BPB
#241772	#N/A	#N/A	#N/A	#N/A	#N/A	#N/A	#N/A	#N/A	#N/A	#N/A	#N/A	1.20435	#N/A	#N/A	#N/A	0.762243	#N/A	#N/A	1.46803	4.52793	1.53174	1.19512	0.780998	1.72444	1.60721	1.24036	#N/A	10	ENSG00000241772		lncRNA	novel transcript
CBR3-AS1	#N/A	#N/A	#N/A	#N/A	#N/A	#N/A	#N/A	#N/A	#N/A	#N/A	#N/A	0.75653	0.804368	#N/A	#N/A	0.798342	0.894243	#N/A	1.80798	5.00816	#N/A	#N/A	0.997001	0.803762	1.26036	2.46601	#N/A	10	ENSG00000236830	CBR3-AS1	lncRNA	CBR3 antisense RNA 1 [Source:HGNC Symbol;Acc:HGNC:43664]
PTH2R	#N/A	#N/A	#N/A	#N/A	#N/A	#N/A	#N/A	#N/A	#N/A	#N/A	#N/A	1.2799	1.57411	#N/A	#N/A	#N/A	0.812363	#N/A	#N/A	0.239852	1.34126	0.971264	1.04638	1.49868	1.50401	0.856116	#N/A	10	ENSG00000144407	PTH2R	protein_coding	parathyroid hormone 2 receptor [Source:HGNC Symbol;Acc:HGNC:9609]
SEPTIN7-DT	#N/A	#N/A	#N/A	#N/A	#N/A	#N/A	#N/A	#N/A	#N/A	#N/A	#N/A	1.14518	#N/A	0.669879	#N/A	1.56189	1.30174	#N/A	0.885809	1.65778	#N/A	0.956822	1.23038	1.00465	1.27059	#N/A	#N/A	10	ENSG00000228878	SEPTIN7-DT	lncRNA	SEPTIN7 divergent transcript [Source:HGNC Symbol;Acc:HGNC:51153]
LACTB	#N/A	#N/A	#N/A	#N/A	#N/A	#N/A	#N/A	#N/A	#N/A	#N/A	#N/A	0.773815	#N/A	#N/A	#N/A	#N/A	1.00734	#N/A	0.754469	5.57723	0.928882	0.606749	1.10611	0.881149	1.045	0.879005	#N/A	10	ENSG00000103642	LACTB	protein_coding	lactamase beta [Source:HGNC Symbol;Acc:HGNC:16468]
TEN1	#N/A	#N/A	#N/A	#N/A	#N/A	#N/A	#N/A	#N/A	#N/A	#N/A	#N/A	0.976449	#N/A	0.780706	1.33373	#N/A	#N/A	1.05455	#N/A	2.6539	1.2988	1.62908	1.02331	0.810349	#N/A	1.34697	#N/A	10	ENSG00000257949	TEN1	protein_coding	TEN1 subunit of CST complex [Source:HGNC Symbol;Acc:HGNC:37242]
LINC01435	#N/A	#N/A	#N/A	#N/A	#N/A	#N/A	#N/A	#N/A	#N/A	#N/A	#N/A	1.0825	#N/A	#N/A	#N/A	2.55127	0.873999	#N/A	0.269088	#N/A	2.5231	2.04591	4.16291	4.89767	3.39018	0.565366	#N/A	10	ENSG00000229981	LINC01435	lncRNA	long intergenic non-protein coding RNA 1435 [Source:HGNC Symbol;Acc:HGNC:50753]
RNF122	#N/A	#N/A	#N/A	#N/A	#N/A	#N/A	#N/A	#N/A	#N/A	#N/A	#N/A	0.882413	#N/A	#N/A	#N/A	0.864944	1.8966	#N/A	#N/A	1.82515	1.50115	1.60871	1.09859	1.38172	1.29492	2.23058	#N/A	10	ENSG00000133874	RNF122	protein_coding	ring finger protein 122 [Source:HGNC Symbol;Acc:HGNC:21147]
SSH2	#N/A	#N/A	#N/A	#N/A	#N/A	#N/A	#N/A	#N/A	#N/A	#N/A	0.267905	0.210659	#N/A	#N/A	#N/A	#N/A	0.349797	0.708991	1.05478	6.54523	#N/A	0.365931	#N/A	0.459672	0.829472	#N/A	0.866641	10	ENSG00000141298	SSH2	protein_coding	slingshot protein phosphatase 2 [Source:HGNC Symbol;Acc:HGNC:30580]
GATAD1	#N/A	#N/A	#N/A	#N/A	#N/A	#N/A	#N/A	#N/A	#N/A	#N/A	#N/A	0.495004	#N/A	#N/A	#N/A	#N/A	1.08287	0.696514	1.29522	3.70006	0.441758	0.709086	#N/A	0.536323	0.476594	0.696227	#N/A	10	ENSG00000157259	GATAD1	protein_coding	GATA zinc finger domain containing 1 [Source:HGNC Symbol;Acc:HGNC:29941]
LINC01948	#N/A	#N/A	#N/A	#N/A	#N/A	#N/A	#N/A	#N/A	#N/A	#N/A	1.05672	1.01023	#N/A	#N/A	#N/A	3.42376	2.40436	1.33858	#N/A	1.24883	#N/A	#N/A	3.62878	1.07019	2.64993	4.86043	#N/A	10	ENSG00000248727	LINC01948	lncRNA	long intergenic non-protein coding RNA 1948 [Source:HGNC Symbol;Acc:HGNC:52772]
SPTLC2	#N/A	#N/A	#N/A	#N/A	#N/A	#N/A	#N/A	#N/A	#N/A	#N/A	#N/A	0.258086	#N/A	#N/A	#N/A	#N/A	0.433764	#N/A	1.32955	6.31343	0.527417	0.588159	0.326422	0.544195	0.823006	0.564131	#N/A	10	ENSG00000100596	SPTLC2	protein_coding	serine palmitoyltransferase long chain base subunit 2 [Source:HGNC Symbol;Acc:HGNC:11278]
BCL2L11	#N/A	#N/A	#N/A	#N/A	#N/A	#N/A	#N/A	#N/A	#N/A	#N/A	0.77365	0.501765	#N/A	#N/A	#N/A	1.01474	1.19736	#N/A	#N/A	3.36214	0.867313	#N/A	0.504173	0.677985	0.512102	#N/A	1.25908	10	ENSG00000153094	BCL2L11	protein_coding	BCL2 like 11 [Source:HGNC Symbol;Acc:HGNC:994]
EIF5	#N/A	#N/A	#N/A	#N/A	#N/A	#N/A	#N/A	#N/A	#N/A	#N/A	#N/A	0.244747	#N/A	#N/A	#N/A	0.315767	0.878264	#N/A	#N/A	5.22498	0.262081	0.407465	0.318872	0.243569	0.225795	0.765827	#N/A	10	ENSG00000100664	EIF5	protein_coding	eukaryotic translation initiation factor 5 [Source:HGNC Symbol;Acc:HGNC:3299]
RPL26L1-AS1	#N/A	#N/A	#N/A	#N/A	#N/A	#N/A	#N/A	#N/A	#N/A	#N/A	1.43437	#N/A	3.02563	#N/A	#N/A	1.01578	1.21877	#N/A	#N/A	0.36699	#N/A	1.99688	1.47634	1.34681	1.21132	0.875145	#N/A	10	ENSG00000204758	RPL26L1-AS1	lncRNA	RPL26L1 antisense RNA 1 [Source:HGNC Symbol;Acc:HGNC:55914]
DPF1	#N/A	#N/A	#N/A	#N/A	#N/A	#N/A	#N/A	#N/A	#N/A	#N/A	#N/A	#N/A	2.00651	1.60443	#N/A	2.57534	#N/A	#N/A	#N/A	0.229509	1.19782	1.75669	1.8167	2.74882	2.25411	0.533755	#N/A	10	ENSG00000011332	DPF1	protein_coding	double PHD fingers 1 [Source:HGNC Symbol;Acc:HGNC:20225]
H3-7	#N/A	#N/A	#N/A	#N/A	#N/A	#N/A	#N/A	#N/A	#N/A	#N/A	#N/A	#N/A	#N/A	1.14989	0.436048	2.11895	#N/A	0.279178	0.116893	#N/A	1.18075	0.912603	1.95028	2.20557	1.08205	#N/A	#N/A	10	ENSG00000273213	H3-7	protein_coding	H3.7 histone (putative) [Source:HGNC Symbol;Acc:HGNC:32060]
WDFY2	#N/A	#N/A	#N/A	#N/A	#N/A	#N/A	#N/A	#N/A	#N/A	#N/A	#N/A	#N/A	#N/A	#N/A	#N/A	0.756947	0.637477	#N/A	1.52873	9.27409	0.356934	0.293378	1.15099	0.980457	1.38241	1.16817	#N/A	10	ENSG00000139668	WDFY2	protein_coding	WD repeat and FYVE domain containing 2 [Source:HGNC Symbol;Acc:HGNC:20482]
ATG16L2	#N/A	#N/A	#N/A	#N/A	#N/A	#N/A	#N/A	#N/A	#N/A	#N/A	#N/A	#N/A	#N/A	#N/A	#N/A	0.466203	0.601049	#N/A	0.657272	5.79246	0.824248	0.967109	0.691664	0.910847	0.991717	1.20944	#N/A	10	ENSG00000168010	ATG16L2	protein_coding	autophagy related 16 like 2 [Source:HGNC Symbol;Acc:HGNC:25464]
TAMALIN	#N/A	#N/A	#N/A	#N/A	#N/A	#N/A	#N/A	#N/A	#N/A	#N/A	#N/A	#N/A	#N/A	#N/A	#N/A	1.50582	1.83004	#N/A	2.53134	1.9883	0.770919	1.85809	3.05638	1.68318	2.24609	2.56369	#N/A	10	ENSG00000161835	TAMALIN	protein_coding	trafficking regulator and scaffold protein tamalin [Source:HGNC Symbol;Acc:HGNC:18707]
NHEJ1	#N/A	#N/A	#N/A	#N/A	#N/A	#N/A	#N/A	#N/A	#N/A	#N/A	#N/A	#N/A	#N/A	#N/A	#N/A	0.458001	#N/A	0.826586	0.989137	3.74523	0.38895	0.435978	0.412727	0.56253	0.798176	1.24549	#N/A	10	ENSG00000187736	NHEJ1	protein_coding	non-homologous end joining factor 1 [Source:HGNC Symbol;Acc:HGNC:25737]
ELL2	#N/A	#N/A	#N/A	#N/A	#N/A	#N/A	#N/A	#N/A	#N/A	#N/A	1.03501	#N/A	#N/A	#N/A	#N/A	#N/A	1.14823	1.95407	#N/A	6.99191	0.67743	0.460779	0.534444	0.875959	1.14632	1.29013	#N/A	10	ENSG00000118985	ELL2	protein_coding	elongation factor for RNA polymerase II 2 [Source:HGNC Symbol;Acc:HGNC:17064]
H1-10	#N/A	0.941545	2.09781	2.21639	#N/A	#N/A	#N/A	0.941916	#N/A	#N/A	#N/A	#N/A	#N/A	0.938591	0.903303	0.58822	#N/A	#N/A	#N/A	1.67616	#N/A	#N/A	0.879334	#N/A	#N/A	#N/A	#N/A	9	ENSG00000184897	H1-10	protein_coding	H1.10 linker histone [Source:HGNC Symbol;Acc:HGNC:4722]
SLC39A4#147804	#N/A	0.339161	1.97764	#N/A	0.295415	#N/A	0.351708	#N/A	#N/A	#N/A	#N/A	0.890897	#N/A	1.35818	0.951719	#N/A	#N/A	0.636516	#N/A	#N/A	#N/A	1.35711	#N/A	#N/A	#N/A	#N/A	#N/A	9	ENSG00000147804	SLC39A4	protein_coding	solute carrier family 39 member 4 [Source:HGNC Symbol;Acc:HGNC:17129]
ERGIC3	#N/A	0.857102	0.586765	#N/A	#N/A	#N/A	#N/A	#N/A	#N/A	#N/A	#N/A	0.665327	#N/A	0.56391	#N/A	0.458207	#N/A	#N/A	#N/A	3.69278	0.861571	0.625794	0.783479	#N/A	#N/A	#N/A	#N/A	9	ENSG00000125991	ERGIC3	protein_coding	ERGIC and golgi 3 [Source:HGNC Symbol;Acc:HGNC:15927]
TPP1	#N/A	0.804241	0.82193	#N/A	#N/A	#N/A	#N/A	#N/A	#N/A	#N/A	#N/A	1.40376	#N/A	#N/A	#N/A	0.807143	0.822502	#N/A	2.38131	#N/A	3.06628	2.11917	1.81619	#N/A	#N/A	#N/A	#N/A	9	ENSG00000166340	TPP1	protein_coding	tripeptidyl peptidase 1 [Source:HGNC Symbol;Acc:HGNC:2073]
TNFAIP8L2	#N/A	1.01895	1.51548	#N/A	#N/A	#N/A	#N/A	#N/A	#N/A	#N/A	#N/A	2.13731	#N/A	1.24102	0.529987	#N/A	#N/A	1.43429	#N/A	#N/A	2.5035	1.56816	3.30122	#N/A	#N/A	#N/A	#N/A	9	ENSG00000163154	TNFAIP8L2	protein_coding	TNF alpha induced protein 8 like 2 [Source:HGNC Symbol;Acc:HGNC:26277]
ARF1	#N/A	0.48411	0.803262	0.79639	0.713037	#N/A	#N/A	#N/A	#N/A	#N/A	#N/A	#N/A	#N/A	#N/A	#N/A	#N/A	0.45562	#N/A	#N/A	#N/A	0.541371	0.424014	0.254245	#N/A	#N/A	0.685468	#N/A	9	ENSG00000143761	ARF1	protein_coding	ADP ribosylation factor 1 [Source:HGNC Symbol;Acc:HGNC:652]
RAB5IF	#N/A	0.692848	1.84645	1.61223	2.18626	#N/A	#N/A	#N/A	#N/A	#N/A	#N/A	#N/A	#N/A	#N/A	0.535815	#N/A	#N/A	#N/A	0.931665	1.9028	0.880871	0.544961	#N/A	#N/A	#N/A	#N/A	#N/A	9	ENSG00000101084	RAB5IF	protein_coding	RAB5 interacting factor [Source:HGNC Symbol;Acc:HGNC:15870]
NRAS	#N/A	0.858766	0.479963	#N/A	#N/A	#N/A	#N/A	#N/A	#N/A	#N/A	0.541584	0.712498	#N/A	0.695562	0.765271	#N/A	#N/A	#N/A	#N/A	3.28121	0.77835	0.717945	#N/A	#N/A	#N/A	#N/A	#N/A	9	ENSG00000213281	NRAS	protein_coding	NRAS proto-oncogene, GTPase [Source:HGNC Symbol;Acc:HGNC:7989]
PLEK	#N/A	0.635399	0.937473	#N/A	1.54938	#N/A	#N/A	#N/A	#N/A	#N/A	#N/A	1.57166	#N/A	#N/A	#N/A	#N/A	0.579073	#N/A	1.94507	#N/A	4.90239	3.02262	#N/A	#N/A	#N/A	2.22092	#N/A	9	ENSG00000115956	PLEK	protein_coding	pleckstrin [Source:HGNC Symbol;Acc:HGNC:9070]
ATP6AP2	#N/A	0.91911	1.74609	1.48392	1.31105	#N/A	#N/A	#N/A	#N/A	#N/A	#N/A	#N/A	#N/A	#N/A	#N/A	#N/A	#N/A	1.47909	0.714017	3.6811	1.12404	#N/A	#N/A	#N/A	#N/A	#N/A	1.32608	9	ENSG00000182220	ATP6AP2	protein_coding	ATPase H+ transporting accessory protein 2 [Source:HGNC Symbol;Acc:HGNC:18305]
ANAPC15	#N/A	1.1667	0.722644	#N/A	#N/A	0.587177	#N/A	#N/A	#N/A	#N/A	#N/A	#N/A	#N/A	0.914524	1.0237	1.01633	#N/A	#N/A	#N/A	#N/A	0.714183	0.948778	0.999231	#N/A	#N/A	#N/A	#N/A	9	ENSG00000110200	ANAPC15	protein_coding	anaphase promoting complex subunit 15 [Source:HGNC Symbol;Acc:HGNC:24531]
TICAM1	#N/A	1.03691	#N/A	#N/A	#N/A	#N/A	#N/A	#N/A	#N/A	#N/A	#N/A	#N/A	#N/A	#N/A	#N/A	0.923903	#N/A	#N/A	#N/A	3.59745	0.976262	0.787489	1.1568	0.812656	0.637358	1.62847	#N/A	9	ENSG00000127666	TICAM1	protein_coding	TIR domain containing adaptor molecule 1 [Source:HGNC Symbol;Acc:HGNC:18348]
CD63	#N/A	1.14509	3.95594	1.65098	2.82023	#N/A	#N/A	#N/A	#N/A	#N/A	#N/A	#N/A	#N/A	0.991109	#N/A	#N/A	#N/A	2.59246	#N/A	#N/A	4.93646	2.57946	#N/A	#N/A	#N/A	1.42523	#N/A	9	ENSG00000135404	CD63	protein_coding	CD63 molecule [Source:HGNC Symbol;Acc:HGNC:1692]
CTSA	#N/A	0.926491	1.27094	1.53391	2.30157	#N/A	#N/A	#N/A	#N/A	#N/A	#N/A	#N/A	#N/A	0.502918	#N/A	2.12059	#N/A	2.47039	#N/A	#N/A	1.20983	#N/A	2.77441	#N/A	#N/A	#N/A	#N/A	9	ENSG00000064601	CTSA	protein_coding	cathepsin A [Source:HGNC Symbol;Acc:HGNC:9251]
UQCRC1	#N/A	0.683064	0.768414	0.902597	0.843479	#N/A	#N/A	#N/A	#N/A	#N/A	#N/A	#N/A	#N/A	0.630465	#N/A	#N/A	#N/A	0.742267	#N/A	2.59844	0.627246	0.741906	#N/A	#N/A	#N/A	#N/A	#N/A	9	ENSG00000010256	UQCRC1	protein_coding	ubiquinol-cytochrome c reductase core protein 1 [Source:HGNC Symbol;Acc:HGNC:12585]
DMAP1	#N/A	0.805596	#N/A	#N/A	#N/A	0.753205	1.13086	#N/A	#N/A	1.13555	1.12572	#N/A	#N/A	#N/A	0.837992	#N/A	1.14145	1.1964	#N/A	2.40596	#N/A	#N/A	#N/A	#N/A	#N/A	#N/A	#N/A	9	ENSG00000178028	DMAP1	protein_coding	DNA methyltransferase 1 associated protein 1 [Source:HGNC Symbol;Acc:HGNC:18291]
ARCN1	#N/A	0.564572	0.425104	#N/A	#N/A	0.491591	0.741616	0.892357	1.02065	#N/A	0.464069	#N/A	#N/A	0.537167	#N/A	#N/A	#N/A	#N/A	#N/A	2.76409	#N/A	#N/A	#N/A	#N/A	#N/A	#N/A	#N/A	9	ENSG00000095139	ARCN1	protein_coding	archain 1 [Source:HGNC Symbol;Acc:HGNC:649]
NUP62	#N/A	0.728356	0.549897	#N/A	#N/A	#N/A	#N/A	#N/A	#N/A	#N/A	#N/A	#N/A	#N/A	0.569276	#N/A	0.524602	#N/A	#N/A	#N/A	4.63493	0.608069	0.719661	0.819609	#N/A	#N/A	1.21632	#N/A	9	ENSG00000213024	NUP62	protein_coding	nucleoporin 62 [Source:HGNC Symbol;Acc:HGNC:8066]
CCDC112	#N/A	0.621132	#N/A	#N/A	#N/A	#N/A	#N/A	#N/A	#N/A	#N/A	#N/A	0.630308	#N/A	#N/A	#N/A	1.43912	1.53005	#N/A	#N/A	3.78918	0.986066	0.695351	#N/A	0.609808	#N/A	0.726327	#N/A	9	ENSG00000164221	CCDC112	protein_coding	coiled-coil domain containing 112 [Source:HGNC Symbol;Acc:HGNC:28599]
TOR4A	#N/A	1.21131	#N/A	#N/A	#N/A	#N/A	#N/A	#N/A	#N/A	#N/A	#N/A	3.54799	#N/A	0.846858	#N/A	#N/A	#N/A	1.33775	#N/A	#N/A	5.76218	3.96403	2.47136	1.8471	1.49265	#N/A	#N/A	9	ENSG00000198113	TOR4A	protein_coding	torsin family 4 member A [Source:HGNC Symbol;Acc:HGNC:25981]
TUBA1B	#N/A	0.58183	0.991523	0.808484	0.784175	#N/A	#N/A	#N/A	#N/A	#N/A	#N/A	0.528658	#N/A	#N/A	0.441112	#N/A	#N/A	#N/A	#N/A	#N/A	0.975863	0.635912	#N/A	#N/A	#N/A	0.869998	#N/A	9	ENSG00000123416	TUBA1B	protein_coding	tubulin alpha 1b [Source:HGNC Symbol;Acc:HGNC:18809]
TMEM255B#184497	#N/A	0.3758	#N/A	#N/A	#N/A	#N/A	#N/A	#N/A	#N/A	#N/A	#N/A	0.723496	#N/A	#N/A	#N/A	3.17751	#N/A	#N/A	0.145624	#N/A	5.60605	3.86151	8.6033	8.18907	4.45352	#N/A	#N/A	9	ENSG00000184497	TMEM255B	protein_coding	transmembrane protein 255B [Source:HGNC Symbol;Acc:HGNC:28297]
ARL8A	#N/A	0.600173	0.399796	#N/A	#N/A	#N/A	#N/A	#N/A	#N/A	#N/A	#N/A	1.12287	#N/A	#N/A	0.548557	#N/A	#N/A	#N/A	0.954572	3.68322	0.961613	0.725918	#N/A	#N/A	#N/A	0.93934	#N/A	9	ENSG00000143862	ARL8A	protein_coding	ADP ribosylation factor like GTPase 8A [Source:HGNC Symbol;Acc:HGNC:25192]
CCNG1	#N/A	0.698541	0.506961	#N/A	#N/A	1.2601	1.00869	0.996108	#N/A	#N/A	#N/A	0.745852	#N/A	0.80047	0.781179	#N/A	#N/A	#N/A	#N/A	#N/A	0.492948	#N/A	#N/A	#N/A	#N/A	#N/A	#N/A	9	ENSG00000113328	CCNG1	protein_coding	cyclin G1 [Source:HGNC Symbol;Acc:HGNC:1592]
IRF2BP2	#N/A	0.704058	1.01411	#N/A	1.27285	#N/A	#N/A	#N/A	#N/A	#N/A	#N/A	#N/A	#N/A	#N/A	#N/A	0.52716	0.702553	#N/A	0.975811	3.92677	#N/A	#N/A	0.709651	#N/A	#N/A	1.12135	#N/A	9	ENSG00000168264	IRF2BP2	protein_coding	interferon regulatory factor 2 binding protein 2 [Source:HGNC Symbol;Acc:HGNC:21729]
#276345	#N/A	0.0267032	#N/A	#N/A	#N/A	#N/A	#N/A	0.0734913	#N/A	#N/A	#N/A	0.0582694	#N/A	0.0873403	0.0713927	0.0951382	#N/A	#N/A	#N/A	#N/A	0.0813918	0.124582	0.115207	#N/A	#N/A	#N/A	#N/A	9	ENSG00000276345		protein_coding
CAST	#N/A	0.240471	#N/A	0.324567	0.433173	#N/A	#N/A	#N/A	#N/A	#N/A	#N/A	#N/A	#N/A	#N/A	#N/A	#N/A	0.370146	1.19158	1.33102	5.96417	0.193489	#N/A	#N/A	#N/A	#N/A	#N/A	1.19304	9	ENSG00000153113	CAST	protein_coding	calpastatin [Source:HGNC Symbol;Acc:HGNC:1515]
DHRS4L2	#N/A	0.534809	#N/A	#N/A	#N/A	#N/A	#N/A	#N/A	#N/A	#N/A	#N/A	1.39437	#N/A	#N/A	#N/A	0.769758	#N/A	1.32548	1.82084	4.27455	#N/A	0.509491	0.497353	0.36944	#N/A	#N/A	#N/A	9	ENSG00000187630	DHRS4L2	protein_coding	dehydrogenase/reductase 4 like 2 [Source:HGNC Symbol;Acc:HGNC:19731]
STX10	#N/A	0.701966	0.812813	#N/A	#N/A	#N/A	#N/A	#N/A	#N/A	#N/A	#N/A	0.759427	#N/A	#N/A	#N/A	#N/A	#N/A	0.957909	0.943276	4.73567	0.528796	0.57208	0.535815	#N/A	#N/A	#N/A	#N/A	9	ENSG00000104915	STX10	protein_coding	syntaxin 10 [Source:HGNC Symbol;Acc:HGNC:11428]
SNAPC5	#N/A	0.720339	#N/A	#N/A	#N/A	#N/A	#N/A	#N/A	#N/A	#N/A	#N/A	0.950896	#N/A	0.759335	0.935107	#N/A	#N/A	0.986722	1.3182	1.9972	#N/A	#N/A	0.654072	#N/A	#N/A	1.12868	#N/A	9	ENSG00000174446	SNAPC5	protein_coding	small nuclear RNA activating complex polypeptide 5 [Source:HGNC Symbol;Acc:HGNC:15484]
RPP40	#N/A	0.321047	#N/A	#N/A	#N/A	1.69097	0.218721	0.204501	#N/A	#N/A	#N/A	#N/A	#N/A	0.814879	0.52709	1.82076	#N/A	0.547877	#N/A	#N/A	#N/A	#N/A	1.18095	#N/A	#N/A	#N/A	#N/A	9	ENSG00000124787	RPP40	protein_coding	ribonuclease P/MRP subunit p40 [Source:HGNC Symbol;Acc:HGNC:20992]
CETN3	#N/A	0.916459	#N/A	#N/A	#N/A	1.77857	1.88746	1.2772	#N/A	#N/A	0.877899	#N/A	#N/A	0.722513	#N/A	#N/A	#N/A	#N/A	0.631111	0.771075	#N/A	#N/A	1.11169	#N/A	#N/A	#N/A	#N/A	9	ENSG00000153140	CETN3	protein_coding	centrin 3 [Source:HGNC Symbol;Acc:HGNC:1868]
PSMC6	#N/A	0.401532	0.387369	#N/A	#N/A	#N/A	#N/A	#N/A	0.978819	#N/A	#N/A	#N/A	#N/A	0.304548	#N/A	#N/A	#N/A	0.630787	#N/A	4.56181	0.232476	0.329307	#N/A	#N/A	#N/A	0.52721	#N/A	9	ENSG00000100519	PSMC6	protein_coding	proteasome 26S subunit, ATPase 6 [Source:HGNC Symbol;Acc:HGNC:9553]
MED7	#N/A	0.883068	#N/A	#N/A	#N/A	1.58038	#N/A	#N/A	1.39571	#N/A	#N/A	0.958132	#N/A	1.15012	1.05743	#N/A	#N/A	#N/A	#N/A	3.30082	0.579402	0.640889	#N/A	#N/A	#N/A	#N/A	#N/A	9	ENSG00000155868	MED7	protein_coding	mediator complex subunit 7 [Source:HGNC Symbol;Acc:HGNC:2378]
FGFR1OP2	#N/A	0.498978	#N/A	0.700475	#N/A	0.537926	1.06062	#N/A	#N/A	0.691766	0.818862	#N/A	#N/A	0.463792	0.604216	#N/A	#N/A	#N/A	#N/A	1.56754	#N/A	#N/A	#N/A	#N/A	#N/A	#N/A	#N/A	9	ENSG00000111790	FGFR1OP2	protein_coding	FGFR1 oncogene partner 2 [Source:HGNC Symbol;Acc:HGNC:23098]
SMS	#N/A	0.592786	#N/A	#N/A	0.685448	#N/A	#N/A	#N/A	#N/A	#N/A	#N/A	0.907659	#N/A	#N/A	#N/A	0.563336	#N/A	1.10152	0.588748	2.16606	0.544085	#N/A	#N/A	0.346308	#N/A	#N/A	#N/A	9	ENSG00000102172	SMS	protein_coding	spermine synthase [Source:HGNC Symbol;Acc:HGNC:11123]
RPA2	#N/A	0.494773	0.383408	#N/A	0.652279	#N/A	#N/A	#N/A	#N/A	#N/A	#N/A	0.54922	#N/A	#N/A	#N/A	#N/A	#N/A	0.746845	1.00078	4.08572	0.565705	0.80704	#N/A	#N/A	#N/A	#N/A	#N/A	9	ENSG00000117748	RPA2	protein_coding	replication protein A2 [Source:HGNC Symbol;Acc:HGNC:10290]
DESI1	#N/A	0.574475	0.542131	#N/A	#N/A	#N/A	#N/A	#N/A	#N/A	#N/A	#N/A	0.697323	#N/A	0.420918	#N/A	0.440561	#N/A	1.03489	#N/A	1.88778	0.501247	#N/A	0.519412	#N/A	#N/A	#N/A	#N/A	9	ENSG00000100418	DESI1	protein_coding	desumoylating isopeptidase 1 [Source:HGNC Symbol;Acc:HGNC:24577]
TMX4	#N/A	0.495695	0.40566	#N/A	0.385028	#N/A	#N/A	#N/A	#N/A	0.714305	0.463569	#N/A	#N/A	#N/A	#N/A	#N/A	#N/A	0.939024	1.3432	4.88082	#N/A	#N/A	#N/A	#N/A	#N/A	0.70307	#N/A	9	ENSG00000125827	TMX4	protein_coding	thioredoxin related transmembrane protein 4 [Source:HGNC Symbol;Acc:HGNC:25237]
BZW1	#N/A	0.36383	0.682555	#N/A	#N/A	#N/A	#N/A	#N/A	#N/A	#N/A	#N/A	#N/A	#N/A	0.338574	0.47155	#N/A	#N/A	0.955542	1.25847	2.99772	0.533729	0.374716	#N/A	#N/A	#N/A	#N/A	#N/A	9	ENSG00000082153	BZW1	protein_coding	basic leucine zipper and W2 domains 1 [Source:HGNC Symbol;Acc:HGNC:18380]
ALKBH5	#N/A	0.494231	0.52084	#N/A	0.619362	#N/A	#N/A	#N/A	1.21008	#N/A	#N/A	#N/A	#N/A	#N/A	#N/A	#N/A	0.94653	#N/A	#N/A	4.19795	0.385367	0.451203	#N/A	#N/A	#N/A	1.07631	#N/A	9	ENSG00000091542	ALKBH5	protein_coding	alkB homolog 5, RNA demethylase [Source:HGNC Symbol;Acc:HGNC:25996]
EIF5AL1	#N/A	0.216332	#N/A	#N/A	#N/A	#N/A	#N/A	#N/A	#N/A	1.01444	#N/A	#N/A	#N/A	1.89019	#N/A	#N/A	#N/A	0.238215	#N/A	0.149649	1.60556	0.893737	1.15119	#N/A	#N/A	0.189499	#N/A	9	ENSG00000253626	EIF5AL1	protein_coding	eukaryotic translation initiation factor 5A like 1 [Source:HGNC Symbol;Acc:HGNC:17419]
PRDX3	#N/A	0.746966	0.724919	#N/A	#N/A	#N/A	#N/A	#N/A	#N/A	#N/A	#N/A	1.026	#N/A	0.75544	1.20172	#N/A	#N/A	1.3508	#N/A	3.22784	0.670415	#N/A	0.966532	#N/A	#N/A	#N/A	#N/A	9	ENSG00000165672	PRDX3	protein_coding	peroxiredoxin 3 [Source:HGNC Symbol;Acc:HGNC:9354]
S100A4	#N/A	#N/A	4.43665	3.66293	2.93509	#N/A	#N/A	#N/A	#N/A	#N/A	#N/A	#N/A	#N/A	#N/A	#N/A	#N/A	#N/A	4.21267	3.40184	1.67618	3.4671	#N/A	2.10533	#N/A	#N/A	#N/A	4.22748	9	ENSG00000196154	S100A4	protein_coding	S100 calcium binding protein A4 [Source:HGNC Symbol;Acc:HGNC:10494]
HIVEP2	#N/A	#N/A	#N/A	1.40595	#N/A	1.21341	1.93229	1.27972	1.76418	0.836688	#N/A	#N/A	1.06004	#N/A	#N/A	0.482397	#N/A	#N/A	#N/A	4.81633	#N/A	#N/A	#N/A	#N/A	#N/A	#N/A	#N/A	9	ENSG00000010818	HIVEP2	protein_coding	HIVEP zinc finger 2 [Source:HGNC Symbol;Acc:HGNC:4921]
PCNX2	#N/A	#N/A	#N/A	1.34767	0.691096	#N/A	1.06724	0.693089	1.19557	2.61884	#N/A	#N/A	0.820905	#N/A	#N/A	#N/A	#N/A	#N/A	0.530676	5.73857	#N/A	#N/A	#N/A	#N/A	#N/A	#N/A	#N/A	9	ENSG00000135749	PCNX2	protein_coding	pecanex 2 [Source:HGNC Symbol;Acc:HGNC:8736]
TRIM22	#N/A	#N/A	#N/A	0.943152	#N/A	0.315896	0.787174	0.943192	#N/A	#N/A	#N/A	#N/A	#N/A	#N/A	0.444412	#N/A	1.05074	#N/A	3.59289	8.02574	#N/A	#N/A	#N/A	#N/A	0.370094	#N/A	#N/A	9	ENSG00000132274	TRIM22	protein_coding	tripartite motif containing 22 [Source:HGNC Symbol;Acc:HGNC:16379]
JAK1	#N/A	#N/A	#N/A	0.582915	#N/A	0.387176	0.771177	0.640427	0.959012	#N/A	0.463604	#N/A	#N/A	#N/A	#N/A	#N/A	#N/A	0.701132	0.560107	4.45675	#N/A	#N/A	#N/A	#N/A	#N/A	#N/A	#N/A	9	ENSG00000162434	JAK1	protein_coding	Janus kinase 1 [Source:HGNC Symbol;Acc:HGNC:6190]
IGF1R	#N/A	#N/A	#N/A	1.32531	#N/A	#N/A	#N/A	#N/A	#N/A	#N/A	0.76315	#N/A	#N/A	#N/A	#N/A	#N/A	#N/A	#N/A	2.87167	3.99993	#N/A	1.41985	0.763243	0.6702	0.835014	2.32736	#N/A	9	ENSG00000140443	IGF1R	protein_coding	insulin like growth factor 1 receptor [Source:HGNC Symbol;Acc:HGNC:5465]
GRAMD4	#N/A	#N/A	#N/A	1.47426	#N/A	#N/A	#N/A	#N/A	#N/A	0.642935	#N/A	1.46758	#N/A	#N/A	#N/A	#N/A	#N/A	#N/A	#N/A	3.10213	1.85116	1.09401	0.842774	1.52211	1.03079	#N/A	#N/A	9	ENSG00000075240	GRAMD4	protein_coding	GRAM domain containing 4 [Source:HGNC Symbol;Acc:HGNC:29113]
KLHL6	#N/A	#N/A	#N/A	1.17842	#N/A	#N/A	#N/A	#N/A	#N/A	#N/A	#N/A	1.66042	#N/A	#N/A	#N/A	2.57627	1.12622	#N/A	#N/A	6.49103	#N/A	#N/A	2.71092	1.23531	1.75042	1.61042	#N/A	9	ENSG00000172578	KLHL6	protein_coding	kelch like family member 6 [Source:HGNC Symbol;Acc:HGNC:18653]
RAB3IP	#N/A	#N/A	#N/A	1.64447	#N/A	0.661775	1.38231	#N/A	#N/A	1.28259	0.876916	#N/A	0.872901	#N/A	#N/A	1.1349	#N/A	#N/A	#N/A	5.95208	#N/A	#N/A	#N/A	#N/A	0.611988	#N/A	#N/A	9	ENSG00000127328	RAB3IP	protein_coding	RAB3A interacting protein [Source:HGNC Symbol;Acc:HGNC:16508]
ESR2	#N/A	#N/A	#N/A	1.55179	#N/A	3.41887	3.04045	1.55056	3.04766	3.06029	1.99004	#N/A	4.08662	#N/A	#N/A	#N/A	#N/A	#N/A	#N/A	3.36342	#N/A	#N/A	#N/A	#N/A	#N/A	#N/A	#N/A	9	ENSG00000140009	ESR2	protein_coding	estrogen receptor 2 [Source:HGNC Symbol;Acc:HGNC:3468]
CEBPB	#N/A	#N/A	2.79827	2.32235	3.61477	#N/A	#N/A	#N/A	#N/A	#N/A	#N/A	1.1911	#N/A	#N/A	#N/A	#N/A	#N/A	1.37932	0.875886	#N/A	2.82999	1.90393	#N/A	#N/A	#N/A	1.66653	#N/A	9	ENSG00000172216	CEBPB	protein_coding	CCAAT enhancer binding protein beta [Source:HGNC Symbol;Acc:HGNC:1834]
MT-ND2	#N/A	#N/A	#N/A	0.421705	#N/A	#N/A	#N/A	0.576024	#N/A	#N/A	0.251058	#N/A	#N/A	#N/A	#N/A	0.192114	#N/A	1.50874	0.853442	1.39423	#N/A	#N/A	#N/A	#N/A	0.456667	0.556718	#N/A	9	ENSG00000198763	MT-ND2	protein_coding	mitochondrially encoded NADH:ubiquinone oxidoreductase core subunit 2 [Source:HGNC Symbol;Acc:HGNC:7456]
MT-CO3	#N/A	#N/A	#N/A	0.428296	#N/A	#N/A	0.734857	0.664808	0.700476	#N/A	#N/A	#N/A	0.525223	#N/A	0.399363	#N/A	#N/A	1.87845	#N/A	4.08671	#N/A	#N/A	#N/A	#N/A	0.660245	#N/A	#N/A	9	ENSG00000198938	MT-CO3	protein_coding	mitochondrially encoded cytochrome c oxidase III [Source:HGNC Symbol;Acc:HGNC:7422]
NOSIP	#N/A	#N/A	0.673972	1.10803	#N/A	0.738181	1.08312	1.33874	1.0908	0.427303	#N/A	#N/A	#N/A	#N/A	#N/A	#N/A	#N/A	#N/A	0.912222	2.752	#N/A	#N/A	#N/A	#N/A	#N/A	#N/A	#N/A	9	ENSG00000142546	NOSIP	protein_coding	nitric oxide synthase interacting protein [Source:HGNC Symbol;Acc:HGNC:17946]
TMBIM1	#N/A	#N/A	0.841989	1.34238	#N/A	#N/A	#N/A	#N/A	#N/A	#N/A	0.559772	0.706259	#N/A	#N/A	#N/A	#N/A	#N/A	1.46583	1.03939	#N/A	0.46716	#N/A	0.476718	#N/A	#N/A	0.790901	#N/A	9	ENSG00000135926	TMBIM1	protein_coding	transmembrane BAX inhibitor motif containing 1 [Source:HGNC Symbol;Acc:HGNC:23410]
SYNE2	#N/A	#N/A	#N/A	0.638717	#N/A	3.95368	4.88127	3.48661	3.29656	2.83544	1.24094	#N/A	3.82408	#N/A	#N/A	#N/A	#N/A	#N/A	#N/A	4.65111	#N/A	#N/A	#N/A	#N/A	#N/A	#N/A	#N/A	9	ENSG00000054654	SYNE2	protein_coding	spectrin repeat containing nuclear envelope protein 2 [Source:HGNC Symbol;Acc:HGNC:17084]
KLF12	#N/A	#N/A	#N/A	0.468567	0.213219	1.62801	2.72006	2.90575	3.8695	#N/A	0.436693	#N/A	1.33522	#N/A	#N/A	#N/A	#N/A	#N/A	#N/A	7.08322	#N/A	#N/A	#N/A	#N/A	#N/A	#N/A	#N/A	9	ENSG00000118922	KLF12	protein_coding	Kruppel like factor 12 [Source:HGNC Symbol;Acc:HGNC:6346]
CD96	#N/A	#N/A	#N/A	1.45604	#N/A	3.02953	3.59405	#N/A	3.61241	2.6132	1.10022	#N/A	2.72051	#N/A	#N/A	#N/A	#N/A	#N/A	1.19845	4.37768	#N/A	#N/A	#N/A	#N/A	#N/A	#N/A	#N/A	9	ENSG00000153283	CD96	protein_coding	CD96 molecule [Source:HGNC Symbol;Acc:HGNC:16892]
PGK1	#N/A	#N/A	0.582747	0.767512	0.753303	#N/A	#N/A	#N/A	#N/A	#N/A	#N/A	#N/A	#N/A	#N/A	#N/A	0.625452	0.54672	0.896467	0.709356	2.36528	#N/A	#N/A	0.607301	#N/A	#N/A	#N/A	#N/A	9	ENSG00000102144	PGK1	protein_coding	phosphoglycerate kinase 1 [Source:HGNC Symbol;Acc:HGNC:8896]
HMOX2#103415	#N/A	#N/A	#N/A	0.863503	0.518223	0.744135	2.48403	#N/A	1.11109	#N/A	#N/A	#N/A	0.581393	#N/A	#N/A	#N/A	#N/A	0.630582	1.0358	4.66391	#N/A	#N/A	#N/A	#N/A	#N/A	#N/A	#N/A	9	ENSG00000103415	HMOX2	protein_coding	heme oxygenase 2 [Source:HGNC Symbol;Acc:HGNC:5014]
MT-CYB	#N/A	#N/A	#N/A	0.353058	#N/A	#N/A	0.743529	0.813708	0.805236	#N/A	#N/A	#N/A	0.535421	#N/A	#N/A	#N/A	#N/A	1.753	0.67618	3.52602	#N/A	#N/A	#N/A	#N/A	0.414611	#N/A	#N/A	9	ENSG00000198727	MT-CYB	protein_coding	mitochondrially encoded cytochrome b [Source:HGNC Symbol;Acc:HGNC:7427]
TPR	#N/A	#N/A	0.224134	0.491083	#N/A	0.230824	0.619084	0.75574	0.808628	#N/A	0.309664	#N/A	#N/A	#N/A	#N/A	#N/A	#N/A	0.742226	#N/A	6.53309	#N/A	#N/A	#N/A	#N/A	#N/A	#N/A	#N/A	9	ENSG00000047410	TPR	protein_coding	translocated promoter region, nuclear basket protein [Source:HGNC Symbol;Acc:HGNC:12017]
TSPAN5	#N/A	#N/A	#N/A	1.2167	#N/A	3.41295	3.5557	3.88383	3.42343	3.78891	1.6749	#N/A	4.24534	#N/A	#N/A	#N/A	#N/A	#N/A	#N/A	3.2859	#N/A	#N/A	#N/A	#N/A	#N/A	#N/A	#N/A	9	ENSG00000168785	TSPAN5	protein_coding	tetraspanin 5 [Source:HGNC Symbol;Acc:HGNC:17753]
CPNE1	#N/A	#N/A	#N/A	0.665188	#N/A	0.501576	1.07726	0.865475	#N/A	0.441734	0.474213	#N/A	#N/A	#N/A	#N/A	#N/A	0.58968	0.646067	#N/A	5.23253	#N/A	#N/A	#N/A	#N/A	#N/A	#N/A	#N/A	9	ENSG00000214078	CPNE1	protein_coding	copine 1 [Source:HGNC Symbol;Acc:HGNC:2314]
KCNMB4	#N/A	#N/A	#N/A	1.51745	#N/A	#N/A	#N/A	#N/A	#N/A	0.875068	#N/A	1.32716	#N/A	#N/A	#N/A	2.00612	1.09988	#N/A	#N/A	3.6693	#N/A	#N/A	1.98348	1.27299	1.57176	#N/A	#N/A	9	ENSG00000135643	KCNMB4	protein_coding	potassium calcium-activated channel subfamily M regulatory beta subunit 4 [Source:HGNC Symbol;Acc:HGNC:6289]
MTX1	#N/A	#N/A	1.47151	1.1556	1.01074	#N/A	#N/A	#N/A	#N/A	#N/A	#N/A	#N/A	#N/A	#N/A	#N/A	1.00821	#N/A	1.48445	#N/A	0.789619	0.794977	0.939132	1.3762	#N/A	#N/A	#N/A	#N/A	9	ENSG00000173171	MTX1	protein_coding	metaxin 1 [Source:HGNC Symbol;Acc:HGNC:7504]
SLFN13	#N/A	#N/A	#N/A	1.33773	0.822692	2.23124	3.22258	1.35746	1.22204	2.19343	#N/A	#N/A	3.68503	#N/A	#N/A	#N/A	#N/A	#N/A	#N/A	1.15568	#N/A	#N/A	#N/A	#N/A	#N/A	#N/A	#N/A	9	ENSG00000154760	SLFN13	protein_coding	schlafen family member 13 [Source:HGNC Symbol;Acc:HGNC:26481]
HIVEP2-DT	#N/A	#N/A	#N/A	1.20618	#N/A	1.21146	2.326	#N/A	1.11191	2.07113	#N/A	#N/A	#N/A	#N/A	#N/A	1.38178	#N/A	#N/A	#N/A	0.984093	#N/A	#N/A	1.41645	#N/A	1.72188	#N/A	#N/A	9	ENSG00000232618	HIVEP2-DT	lncRNA	HIVEP2 divergent transcript [Source:HGNC Symbol;Acc:HGNC:55724]
CHORDC1#110172	#N/A	#N/A	#N/A	0.797306	#N/A	0.638542	0.884332	1.0393	1.02632	#N/A	#N/A	#N/A	#N/A	#N/A	0.475827	#N/A	#N/A	0.744471	0.714383	6.21376	#N/A	#N/A	#N/A	#N/A	#N/A	#N/A	#N/A	9	ENSG00000110172	CHORDC1	protein_coding	cysteine and histidine rich domain containing 1 [Source:HGNC Symbol;Acc:HGNC:14525]
#246225	#N/A	#N/A	#N/A	1.27423	#N/A	2.85108	1.9193	1.62781	1.3502	2.57132	1.04569	#N/A	3.70852	#N/A	#N/A	#N/A	#N/A	#N/A	#N/A	1.96948	#N/A	#N/A	#N/A	#N/A	#N/A	#N/A	#N/A	9	ENSG00000246225		lncRNA	novel transcript, antisense to SVIP
VRK1	#N/A	#N/A	#N/A	0.632646	#N/A	0.792095	1.24652	1.20746	1.69975	0.508036	0.806745	#N/A	0.840744	#N/A	#N/A	#N/A	#N/A	#N/A	#N/A	4.22186	#N/A	#N/A	#N/A	#N/A	#N/A	#N/A	#N/A	9	ENSG00000100749	VRK1	protein_coding	VRK serine/threonine kinase 1 [Source:HGNC Symbol;Acc:HGNC:12718]
TOP2A	#N/A	#N/A	0.331132	0.144956	#N/A	0.315438	0.319248	0.271267	#N/A	0.300424	0.90067	0.815291	#N/A	#N/A	#N/A	#N/A	#N/A	#N/A	#N/A	0.233563	#N/A	#N/A	#N/A	#N/A	#N/A	#N/A	#N/A	9	ENSG00000131747	TOP2A	protein_coding	DNA topoisomerase II alpha [Source:HGNC Symbol;Acc:HGNC:11989]
PRRC2C	#N/A	#N/A	#N/A	0.291288	#N/A	0.168848	0.729569	0.537405	0.499995	#N/A	#N/A	#N/A	#N/A	#N/A	#N/A	#N/A	#N/A	0.657057	0.683692	4.82774	#N/A	#N/A	#N/A	#N/A	#N/A	#N/A	0.841772	9	ENSG00000117523	PRRC2C	protein_coding	proline rich coiled-coil 2C [Source:HGNC Symbol;Acc:HGNC:24903]
ENO2	#N/A	#N/A	#N/A	1.04864	#N/A	4.62994	2.01892	1.05279	0.869353	4.21944	2.03716	#N/A	3.72458	#N/A	#N/A	#N/A	#N/A	#N/A	#N/A	0.68934	#N/A	#N/A	#N/A	#N/A	#N/A	#N/A	#N/A	9	ENSG00000111674	ENO2	protein_coding	enolase 2 [Source:HGNC Symbol;Acc:HGNC:3353]
GLCCI1	#N/A	#N/A	#N/A	0.598183	#N/A	2.60185	2.62798	2.2676	2.86534	2.6477	1.7566	#N/A	3.27866	#N/A	#N/A	#N/A	#N/A	#N/A	#N/A	5.75626	#N/A	#N/A	#N/A	#N/A	#N/A	#N/A	#N/A	9	ENSG00000106415	GLCCI1	protein_coding	glucocorticoid induced 1 [Source:HGNC Symbol;Acc:HGNC:18713]
SYNRG#275066	#N/A	#N/A	#N/A	0.360108	#N/A	0.664795	1.12651	1.07182	1.18573	0.31507	0.832928	#N/A	0.877162	#N/A	#N/A	#N/A	#N/A	#N/A	#N/A	6.80317	#N/A	#N/A	#N/A	#N/A	#N/A	#N/A	#N/A	9	ENSG00000275066	SYNRG	protein_coding	synergin gamma [Source:HGNC Symbol;Acc:HGNC:557]
FAM153CP	#N/A	#N/A	0.619071	0.496472	#N/A	1.93427	0.980621	#N/A	0.595692	1.11389	1.23838	#N/A	#N/A	#N/A	#N/A	#N/A	#N/A	#N/A	0.425195	0.460012	#N/A	#N/A	#N/A	#N/A	#N/A	#N/A	#N/A	9	ENSG00000204677	FAM153CP	lncRNA	family with sequence similarity 153 member C, pseudogene [Source:HGNC Symbol;Acc:HGNC:33936]
ATP8B2	#N/A	#N/A	#N/A	0.878375	#N/A	3.76065	2.59864	1.9389	3.10239	4.13896	1.72109	#N/A	4.41215	#N/A	#N/A	#N/A	#N/A	#N/A	#N/A	2.85788	#N/A	#N/A	#N/A	#N/A	#N/A	#N/A	#N/A	9	ENSG00000143515	ATP8B2	protein_coding	ATPase phospholipid transporting 8B2 [Source:HGNC Symbol;Acc:HGNC:13534]
TGS1	#N/A	#N/A	#N/A	0.53994	#N/A	0.775185	1.25926	1.31102	1.58456	#N/A	0.723595	#N/A	0.771177	#N/A	#N/A	#N/A	#N/A	#N/A	0.711623	5.24157	#N/A	#N/A	#N/A	#N/A	#N/A	#N/A	#N/A	9	ENSG00000137574	TGS1	protein_coding	trimethylguanosine synthase 1 [Source:HGNC Symbol;Acc:HGNC:17843]
PTEN#171862	#N/A	#N/A	#N/A	0.274531	#N/A	#N/A	#N/A	#N/A	#N/A	#N/A	#N/A	0.277008	#N/A	#N/A	#N/A	0.349422	0.508272	#N/A	0.690963	5.30663	#N/A	#N/A	0.359904	0.47366	0.736958	#N/A	#N/A	9	ENSG00000171862	PTEN	protein_coding	phosphatase and tensin homolog [Source:HGNC Symbol;Acc:HGNC:9588]
HMG20A	#N/A	#N/A	#N/A	0.608914	#N/A	0.342337	0.80004	0.863031	#N/A	0.547133	#N/A	#N/A	0.460285	#N/A	#N/A	#N/A	0.952832	#N/A	#N/A	4.62733	#N/A	0.385979	#N/A	#N/A	#N/A	#N/A	#N/A	9	ENSG00000140382	HMG20A	protein_coding	high mobility group 20A [Source:HGNC Symbol;Acc:HGNC:5001]
ALG3	#N/A	#N/A	0.644434	1.05156	#N/A	0.836512	1.37703	1.2998	#N/A	#N/A	#N/A	#N/A	#N/A	0.898403	1.01358	#N/A	#N/A	1.13687	#N/A	3.21735	#N/A	#N/A	#N/A	#N/A	#N/A	#N/A	#N/A	9	ENSG00000214160	ALG3	protein_coding	ALG3 alpha-1,3- mannosyltransferase [Source:HGNC Symbol;Acc:HGNC:23056]
UROD	#N/A	#N/A	2.10981	#N/A	#N/A	#N/A	1.46946	#N/A	1.60514	#N/A	#N/A	1.0424	#N/A	0.848629	1.04887	#N/A	#N/A	#N/A	#N/A	0.920552	0.768426	#N/A	0.720088	#N/A	#N/A	#N/A	#N/A	9	ENSG00000126088	UROD	protein_coding	uroporphyrinogen decarboxylase [Source:HGNC Symbol;Acc:HGNC:12591]
SF3A1	#N/A	#N/A	0.877278	#N/A	0.60959	0.339815	#N/A	0.758	1.45585	0.487339	#N/A	#N/A	#N/A	#N/A	0.584807	#N/A	#N/A	#N/A	0.659702	2.60357	#N/A	#N/A	#N/A	#N/A	#N/A	#N/A	#N/A	9	ENSG00000099995	SF3A1	protein_coding	splicing factor 3a subunit 1 [Source:HGNC Symbol;Acc:HGNC:10765]
CLASP1-AS1	#N/A	#N/A	1.31584	#N/A	#N/A	#N/A	#N/A	#N/A	#N/A	#N/A	#N/A	#N/A	#N/A	#N/A	#N/A	1.88965	1.56875	#N/A	#N/A	2.13118	3.92055	2.89141	5.01668	2.38495	#N/A	5.1516	#N/A	9	ENSG00000265451	CLASP1-AS1	lncRNA	CLASP1 antisense RNA 1 [Source:HGNC Symbol;Acc:HGNC:55328]
DUSP23	#N/A	#N/A	1.56931	#N/A	0.715963	#N/A	#N/A	#N/A	#N/A	0.860028	#N/A	1.05266	#N/A	1.0926	#N/A	#N/A	#N/A	1.49774	0.89107	0.804137	0.743465	#N/A	#N/A	#N/A	#N/A	#N/A	#N/A	9	ENSG00000158716	DUSP23	protein_coding	dual specificity phosphatase 23 [Source:HGNC Symbol;Acc:HGNC:21480]
HNRNPA3	#N/A	#N/A	0.280781	#N/A	#N/A	#N/A	#N/A	0.444747	#N/A	0.311002	#N/A	#N/A	#N/A	0.216083	0.358442	#N/A	#N/A	0.494514	#N/A	5.36385	#N/A	0.202445	#N/A	#N/A	#N/A	0.401319	#N/A	9	ENSG00000170144	HNRNPA3	protein_coding	heterogeneous nuclear ribonucleoprotein A3 [Source:HGNC Symbol;Acc:HGNC:24941]
YBX3	#N/A	#N/A	0.682448	#N/A	#N/A	#N/A	#N/A	#N/A	#N/A	#N/A	#N/A	4.8023	#N/A	#N/A	#N/A	1.97365	2.06494	#N/A	#N/A	#N/A	4.01276	3.37699	1.58232	4.22949	#N/A	0.771944	#N/A	9	ENSG00000060138	YBX3	protein_coding	Y-box binding protein 3 [Source:HGNC Symbol;Acc:HGNC:2428]
IFI35	#N/A	#N/A	0.870961	#N/A	#N/A	0.47044	#N/A	#N/A	#N/A	#N/A	0.978074	#N/A	#N/A	0.702747	0.916714	#N/A	#N/A	1.29838	#N/A	4.36754	0.568744	0.651373	#N/A	#N/A	#N/A	#N/A	#N/A	9	ENSG00000068079	IFI35	protein_coding	interferon induced protein 35 [Source:HGNC Symbol;Acc:HGNC:5399]
ITM2A	#N/A	#N/A	1.66109	#N/A	0.48577	6.31875	1.04962	#N/A	0.7377	4.08434	2.08581	#N/A	6.02862	#N/A	#N/A	#N/A	#N/A	#N/A	#N/A	0.768291	#N/A	#N/A	#N/A	#N/A	#N/A	#N/A	#N/A	9	ENSG00000078596	ITM2A	protein_coding	integral membrane protein 2A [Source:HGNC Symbol;Acc:HGNC:6173]
B4GAT1	#N/A	#N/A	0.0805224	#N/A	0.0365464	1.13072	#N/A	#N/A	#N/A	0.393296	0.18781	#N/A	#N/A	0.985918	0.151319	0.848077	#N/A	0.18331	#N/A	#N/A	#N/A	#N/A	#N/A	#N/A	#N/A	#N/A	#N/A	9	ENSG00000174684	B4GAT1	protein_coding	beta-1,4-glucuronyltransferase 1 [Source:HGNC Symbol;Acc:HGNC:15685]
C19orf38	#N/A	#N/A	0.384392	#N/A	0.213093	#N/A	#N/A	#N/A	#N/A	#N/A	#N/A	0.715932	#N/A	#N/A	#N/A	#N/A	0.342108	#N/A	#N/A	#N/A	4.59638	2.79679	3.07765	0.832783	2.13149	#N/A	#N/A	9	ENSG00000214212	C19orf38	protein_coding	chromosome 19 open reading frame 38 [Source:HGNC Symbol;Acc:HGNC:34073]
CHST14	#N/A	#N/A	1.98576	#N/A	0.241424	#N/A	#N/A	#N/A	#N/A	1.61056	#N/A	#N/A	#N/A	1.62126	0.847741	#N/A	#N/A	0.671855	#N/A	0.187146	1.90831	#N/A	1.34463	#N/A	#N/A	#N/A	#N/A	9	ENSG00000169105	CHST14	protein_coding	carbohydrate sulfotransferase 14 [Source:HGNC Symbol;Acc:HGNC:24464]
ADORA2A	#N/A	#N/A	1.05498	#N/A	#N/A	#N/A	#N/A	#N/A	#N/A	#N/A	1.75877	#N/A	1.02784	0.728957	1.22701	1.91072	#N/A	2.65583	#N/A	#N/A	0.738369	#N/A	1.43463	#N/A	#N/A	#N/A	#N/A	9	ENSG00000128271	ADORA2A	protein_coding	adenosine A2a receptor [Source:HGNC Symbol;Acc:HGNC:263]
DDX23	#N/A	#N/A	0.557208	#N/A	#N/A	0.566029	1.41309	1.4305	#N/A	0.653003	0.86397	#N/A	#N/A	#N/A	#N/A	#N/A	#N/A	0.932267	0.684244	3.22705	#N/A	#N/A	#N/A	#N/A	#N/A	#N/A	#N/A	9	ENSG00000174243	DDX23	protein_coding	DEAD-box helicase 23 [Source:HGNC Symbol;Acc:HGNC:17347]
ALDH2	#N/A	#N/A	1.13485	#N/A	0.820371	#N/A	#N/A	#N/A	#N/A	#N/A	#N/A	2.83782	#N/A	#N/A	#N/A	#N/A	#N/A	#N/A	0.457946	#N/A	3.85324	3.91384	3.59333	4.76431	3.17178	#N/A	#N/A	9	ENSG00000111275	ALDH2	protein_coding	aldehyde dehydrogenase 2 family member [Source:HGNC Symbol;Acc:HGNC:404]
MAP3K8	#N/A	#N/A	0.410482	#N/A	#N/A	#N/A	#N/A	#N/A	#N/A	#N/A	#N/A	#N/A	#N/A	#N/A	#N/A	#N/A	1.3014	#N/A	1.94177	4.94032	2.83205	2.27873	#N/A	0.84399	0.640007	2.60586	#N/A	9	ENSG00000107968	MAP3K8	protein_coding	mitogen-activated protein kinase kinase kinase 8 [Source:HGNC Symbol;Acc:HGNC:6860]
#273272	#N/A	#N/A	0.146358	#N/A	#N/A	#N/A	#N/A	#N/A	#N/A	#N/A	#N/A	0.217049	#N/A	#N/A	#N/A	0.714995	0.188051	#N/A	#N/A	#N/A	0.283764	0.300936	0.264532	4.59845	0.569644	#N/A	#N/A	9	ENSG00000273272		lncRNA	novel transcript
EBPL	#N/A	#N/A	0.656262	#N/A	#N/A	1.03617	2.04741	2.31591	#N/A	1.53256	#N/A	#N/A	#N/A	#N/A	#N/A	0.686361	#N/A	1.21833	#N/A	0.93679	#N/A	#N/A	0.693879	#N/A	#N/A	#N/A	#N/A	9	ENSG00000123179	EBPL	protein_coding	EBP like [Source:HGNC Symbol;Acc:HGNC:18061]
IGFBP4	#N/A	#N/A	0.696709	#N/A	#N/A	2.69229	#N/A	0.308289	#N/A	3.21192	1.98564	#N/A	3.46028	1.11916	#N/A	#N/A	#N/A	#N/A	0.142759	0.17788	#N/A	#N/A	#N/A	#N/A	#N/A	#N/A	#N/A	9	ENSG00000141753	IGFBP4	protein_coding	insulin like growth factor binding protein 4 [Source:HGNC Symbol;Acc:HGNC:5473]
GZMK	#N/A	#N/A	0.0225727	#N/A	0.0232246	0.127895	0.154953	0.139685	0.140022	#N/A	#N/A	#N/A	0.139326	#N/A	#N/A	#N/A	#N/A	#N/A	#N/A	0.280872	#N/A	#N/A	#N/A	#N/A	#N/A	#N/A	0.100392	9	ENSG00000113088	GZMK	protein_coding	granzyme K [Source:HGNC Symbol;Acc:HGNC:4711]
TMEM126B	#N/A	#N/A	0.583858	#N/A	#N/A	1.00566	1.67814	1.24566	1.80879	0.979162	0.62951	#N/A	#N/A	#N/A	0.901192	#N/A	#N/A	#N/A	#N/A	5.07172	#N/A	#N/A	#N/A	#N/A	#N/A	#N/A	#N/A	9	ENSG00000171204	TMEM126B	protein_coding	transmembrane protein 126B [Source:HGNC Symbol;Acc:HGNC:30883]
RPUSD1	#N/A	#N/A	0.835823	#N/A	#N/A	0.752926	#N/A	#N/A	#N/A	0.731646	#N/A	#N/A	#N/A	1.21193	1.35038	#N/A	#N/A	1.66355	#N/A	2.15263	1.08524	0.757086	#N/A	#N/A	#N/A	#N/A	#N/A	9	ENSG00000007376	RPUSD1	protein_coding	RNA pseudouridine synthase domain containing 1 [Source:HGNC Symbol;Acc:HGNC:14173]
THEMIS2	#N/A	#N/A	0.43075	#N/A	1.97048	#N/A	#N/A	#N/A	#N/A	#N/A	#N/A	1.27538	#N/A	#N/A	#N/A	#N/A	0.909824	#N/A	#N/A	3.74014	2.74219	1.99021	#N/A	#N/A	#N/A	1.31986	1.67944	9	ENSG00000130775	THEMIS2	protein_coding	thymocyte selection associated family member 2 [Source:HGNC Symbol;Acc:HGNC:16839]
NUFIP1	#N/A	#N/A	0.584546	#N/A	#N/A	#N/A	#N/A	#N/A	#N/A	1.13781	#N/A	#N/A	0.662622	0.570845	#N/A	#N/A	#N/A	#N/A	#N/A	4.53066	0.639673	0.853357	#N/A	0.635559	#N/A	0.906229	#N/A	9	ENSG00000083635	NUFIP1	protein_coding	nuclear FMR1 interacting protein 1 [Source:HGNC Symbol;Acc:HGNC:8057]
H3C2	#N/A	#N/A	0.0264135	#N/A	#N/A	0.195586	#N/A	#N/A	#N/A	0.17815	0.135812	#N/A	0.151035	#N/A	#N/A	0.113114	#N/A	#N/A	#N/A	#N/A	1.81898	#N/A	0.228509	0.405706	#N/A	#N/A	#N/A	9	ENSG00000286522	H3C2	protein_coding	H3 clustered histone 2 [Source:HGNC Symbol;Acc:HGNC:4776]
DYNC1I2	#N/A	#N/A	0.270101	#N/A	#N/A	#N/A	0.551971	0.610823	0.714256	#N/A	#N/A	0.455344	#N/A	#N/A	#N/A	#N/A	0.753463	0.535565	0.762587	5.70686	#N/A	#N/A	#N/A	#N/A	#N/A	#N/A	#N/A	9	ENSG00000077380	DYNC1I2	protein_coding	dynein cytoplasmic 1 intermediate chain 2 [Source:HGNC Symbol;Acc:HGNC:2964]
TROAP	#N/A	#N/A	0.0318586	#N/A	#N/A	0.183232	#N/A	#N/A	#N/A	0.210259	0.179705	0.177501	0.185215	#N/A	#N/A	0.206118	#N/A	#N/A	#N/A	#N/A	2.01137	#N/A	1.16309	#N/A	#N/A	#N/A	#N/A	9	ENSG00000135451	TROAP	protein_coding	trophinin associated protein [Source:HGNC Symbol;Acc:HGNC:12327]
CXCL16	#N/A	#N/A	0.196592	#N/A	#N/A	#N/A	#N/A	#N/A	#N/A	#N/A	#N/A	0.222589	#N/A	#N/A	#N/A	1.28296	#N/A	#N/A	#N/A	#N/A	0.269743	0.256121	4.56868	0.233701	0.392365	0.166423	#N/A	9	ENSG00000161921	CXCL16	protein_coding	C-X-C motif chemokine ligand 16 [Source:HGNC Symbol;Acc:HGNC:16642]
MSC-AS1	#N/A	#N/A	#N/A	#N/A	2.45364	3.86211	6.72844	#N/A	3.87383	3.62551	3.37796	#N/A	4.43772	#N/A	#N/A	#N/A	#N/A	#N/A	#N/A	5.78907	#N/A	#N/A	#N/A	#N/A	#N/A	1.83048	#N/A	9	ENSG00000235531	MSC-AS1	lncRNA	MSC antisense RNA 1 [Source:HGNC Symbol;Acc:HGNC:48724]
PYHIN1	#N/A	#N/A	#N/A	#N/A	1.29571	3.45109	3.89613	2.05058	3.14291	2.91139	1.2838	#N/A	3.33815	#N/A	#N/A	#N/A	#N/A	#N/A	#N/A	3.46065	#N/A	#N/A	#N/A	#N/A	#N/A	#N/A	#N/A	9	ENSG00000163564	PYHIN1	protein_coding	pyrin and HIN domain family member 1 [Source:HGNC Symbol;Acc:HGNC:28894]
TBX21	#N/A	#N/A	#N/A	#N/A	2.43127	2.37145	1.70295	#N/A	#N/A	2.39083	1.19074	#N/A	3.83283	#N/A	#N/A	#N/A	#N/A	#N/A	#N/A	0.589404	#N/A	#N/A	#N/A	#N/A	#N/A	1.00575	0.431428	9	ENSG00000073861	TBX21	protein_coding	T-box transcription factor 21 [Source:HGNC Symbol;Acc:HGNC:11599]
RARA	#N/A	#N/A	#N/A	#N/A	1.24962	#N/A	#N/A	#N/A	#N/A	#N/A	#N/A	#N/A	#N/A	#N/A	#N/A	0.767434	#N/A	#N/A	1.28885	3.44795	0.357857	#N/A	1.1182	0.898092	0.794461	0.971166	#N/A	9	ENSG00000131759	RARA	protein_coding	retinoic acid receptor alpha [Source:HGNC Symbol;Acc:HGNC:9864]
MIAT	#N/A	#N/A	#N/A	#N/A	1.48362	3.52258	1.90249	1.70522	4.84414	3.3658	1.16632	#N/A	3.05332	#N/A	#N/A	#N/A	#N/A	#N/A	#N/A	4.58353	#N/A	#N/A	#N/A	#N/A	#N/A	#N/A	#N/A	9	ENSG00000225783	MIAT	lncRNA	myocardial infarction associated transcript [Source:HGNC Symbol;Acc:HGNC:33425]
HSF1#185122	#N/A	#N/A	#N/A	#N/A	0.864331	#N/A	#N/A	#N/A	#N/A	#N/A	#N/A	#N/A	#N/A	#N/A	#N/A	#N/A	0.865492	0.789639	1.02687	6.66045	#N/A	0.458171	0.383148	0.397127	#N/A	1.40429	#N/A	9	ENSG00000185122	HSF1	protein_coding	heat shock transcription factor 1 [Source:HGNC Symbol;Acc:HGNC:5224]
LINC02384	#N/A	#N/A	#N/A	#N/A	1.04775	1.32584	2.02849	1.42501	1.18992	#N/A	1.98444	#N/A	#N/A	#N/A	#N/A	#N/A	#N/A	#N/A	#N/A	1.71205	1.52659	#N/A	#N/A	#N/A	#N/A	2.45657	#N/A	9	ENSG00000251301	LINC02384	lncRNA	long intergenic non-protein coding RNA 2384 [Source:HGNC Symbol;Acc:HGNC:53308]
FAM219B	#N/A	#N/A	#N/A	#N/A	1.29188	0.656594	0.948237	#N/A	#N/A	0.608742	#N/A	#N/A	0.767369	0.481106	#N/A	#N/A	#N/A	0.854656	1.09135	4.72268	#N/A	#N/A	#N/A	#N/A	#N/A	#N/A	#N/A	9	ENSG00000178761	FAM219B	protein_coding	family with sequence similarity 219 member B [Source:HGNC Symbol;Acc:HGNC:24695]
OSBPL3	#N/A	#N/A	#N/A	#N/A	0.522416	#N/A	0.779749	1.02134	0.782546	1.11933	#N/A	#N/A	0.550122	#N/A	#N/A	#N/A	#N/A	0.671793	#N/A	7.95749	#N/A	#N/A	#N/A	#N/A	#N/A	0.455528	#N/A	9	ENSG00000070882	OSBPL3	protein_coding	oxysterol binding protein like 3 [Source:HGNC Symbol;Acc:HGNC:16370]
SHCBP1	#N/A	#N/A	#N/A	#N/A	1.60981	#N/A	#N/A	#N/A	#N/A	#N/A	#N/A	3.37262	#N/A	1.44049	#N/A	1.68651	#N/A	#N/A	#N/A	1.91983	3.14976	2.35632	2.86632	3.02717	#N/A	#N/A	#N/A	9	ENSG00000171241	SHCBP1	protein_coding	SHC binding and spindle associated 1 [Source:HGNC Symbol;Acc:HGNC:29547]
TRANK1	#N/A	#N/A	#N/A	#N/A	0.446624	0.706059	0.81142	0.987551	#N/A	#N/A	1.24608	#N/A	0.550815	#N/A	#N/A	#N/A	0.480353	1.53231	#N/A	4.6143	#N/A	#N/A	#N/A	#N/A	#N/A	#N/A	#N/A	9	ENSG00000168016	TRANK1	protein_coding	tetratricopeptide repeat and ankyrin repeat containing 1 [Source:HGNC Symbol;Acc:HGNC:29011]
LINC00342	#N/A	#N/A	#N/A	#N/A	0.423826	1.32307	1.83937	1.47995	1.84856	2.73172	0.740681	#N/A	2.07876	#N/A	#N/A	#N/A	#N/A	#N/A	#N/A	5.78807	#N/A	#N/A	#N/A	#N/A	#N/A	#N/A	#N/A	9	ENSG00000232931	LINC00342	lncRNA	long intergenic non-protein coding RNA 342 [Source:HGNC Symbol;Acc:HGNC:42470]
AKAP1	#N/A	#N/A	#N/A	#N/A	0.968324	#N/A	#N/A	#N/A	#N/A	0.921129	#N/A	#N/A	0.562499	#N/A	#N/A	1.38633	#N/A	0.731056	#N/A	4.23056	#N/A	#N/A	0.779903	#N/A	0.978652	1.02338	#N/A	9	ENSG00000121057	AKAP1	protein_coding	A-kinase anchoring protein 1 [Source:HGNC Symbol;Acc:HGNC:367]
OPTN	#N/A	#N/A	#N/A	#N/A	0.67931	3.56721	3.76816	3.63417	3.63471	3.68508	1.97467	#N/A	4.23079	#N/A	#N/A	#N/A	#N/A	#N/A	#N/A	4.13592	#N/A	#N/A	#N/A	#N/A	#N/A	#N/A	#N/A	9	ENSG00000123240	OPTN	protein_coding	optineurin [Source:HGNC Symbol;Acc:HGNC:17142]
LPCAT1#153395	#N/A	#N/A	#N/A	#N/A	0.524739	#N/A	#N/A	#N/A	#N/A	#N/A	0.695419	#N/A	#N/A	#N/A	#N/A	#N/A	#N/A	0.995844	0.565878	3.08272	1.38341	0.921771	#N/A	#N/A	#N/A	0.792015	2.13123	9	ENSG00000153395	LPCAT1	protein_coding	lysophosphatidylcholine acyltransferase 1 [Source:HGNC Symbol;Acc:HGNC:25718]
#272572	#N/A	#N/A	#N/A	#N/A	0.0445115	2.23117	#N/A	#N/A	#N/A	#N/A	0.342375	0.335338	#N/A	1.32512	0.190074	1.31742	#N/A	#N/A	#N/A	#N/A	1.19926	#N/A	1.13529	#N/A	#N/A	#N/A	#N/A	9	ENSG00000272572		lncRNA	novel transcript, antisense to FAM178A
FRRS1	#N/A	#N/A	#N/A	#N/A	1.02232	#N/A	#N/A	#N/A	#N/A	#N/A	#N/A	3.99619	#N/A	#N/A	#N/A	1.18211	#N/A	#N/A	#N/A	0.699536	2.96794	1.88728	1.76269	3.07191	1.8779	#N/A	#N/A	9	ENSG00000156869	FRRS1	protein_coding	ferric chelate reductase 1 [Source:HGNC Symbol;Acc:HGNC:27622]
HMGN3	#N/A	#N/A	#N/A	#N/A	0.377407	#N/A	0.840164	0.58121	#N/A	#N/A	#N/A	0.400136	#N/A	0.22669	0.408598	#N/A	0.622001	#N/A	#N/A	4.92125	#N/A	#N/A	#N/A	#N/A	#N/A	1.45313	#N/A	9	ENSG00000118418	HMGN3	protein_coding	high mobility group nucleosomal binding domain 3 [Source:HGNC Symbol;Acc:HGNC:12312]
RELL2	#N/A	#N/A	#N/A	#N/A	0.943523	1.00651	2.1009	#N/A	1.93201	#N/A	#N/A	#N/A	0.906144	#N/A	#N/A	1.39842	#N/A	#N/A	1.2176	2.94592	#N/A	#N/A	0.567211	#N/A	#N/A	#N/A	#N/A	9	ENSG00000164620	RELL2	protein_coding	RELT like 2 [Source:HGNC Symbol;Acc:HGNC:26902]
ACTA2-AS1	#N/A	#N/A	#N/A	#N/A	0.0317839	0.230991	#N/A	#N/A	#N/A	0.208818	0.192857	0.0977922	0.3424	0.529944	0.0932286	0.443508	#N/A	#N/A	#N/A	#N/A	#N/A	#N/A	#N/A	#N/A	#N/A	#N/A	#N/A	9	ENSG00000180139	ACTA2-AS1	lncRNA	ACTA2 antisense RNA 1 [Source:HGNC Symbol;Acc:HGNC:45169]
DTD1	#N/A	#N/A	#N/A	#N/A	0.461762	#N/A	#N/A	1.27601	1.69949	#N/A	#N/A	#N/A	0.29486	#N/A	#N/A	#N/A	0.531648	0.89428	1.37199	4.95757	#N/A	#N/A	#N/A	#N/A	#N/A	1.09152	#N/A	9	ENSG00000125821	DTD1	protein_coding	D-aminoacyl-tRNA deacylase 1 [Source:HGNC Symbol;Acc:HGNC:16219]
NME3	#N/A	#N/A	#N/A	#N/A	0.423988	0.372476	1.16543	#N/A	1.02634	#N/A	#N/A	#N/A	0.30519	#N/A	0.373127	#N/A	0.725055	#N/A	#N/A	5.17214	#N/A	#N/A	#N/A	#N/A	#N/A	0.682745	#N/A	9	ENSG00000103024	NME3	protein_coding	NME/NM23 nucleoside diphosphate kinase 3 [Source:HGNC Symbol;Acc:HGNC:7851]
ARAP1	#N/A	#N/A	#N/A	#N/A	0.505205	#N/A	#N/A	#N/A	#N/A	#N/A	#N/A	0.557134	#N/A	#N/A	#N/A	#N/A	#N/A	#N/A	1.4221	2.32919	0.892507	0.612199	#N/A	0.808795	0.42356	0.725125	#N/A	9	ENSG00000186635	ARAP1	protein_coding	ArfGAP with RhoGAP domain, ankyrin repeat and PH domain 1 [Source:HGNC Symbol;Acc:HGNC:16925]
ARMC9	#N/A	#N/A	#N/A	#N/A	0.597575	1.38738	#N/A	#N/A	0.660372	1.86513	#N/A	#N/A	#N/A	#N/A	#N/A	#N/A	#N/A	#N/A	#N/A	0.639722	0.878827	1.75735	1.03061	0.798501	#N/A	#N/A	#N/A	9	ENSG00000135931	ARMC9	protein_coding	armadillo repeat containing 9 [Source:HGNC Symbol;Acc:HGNC:20730]
ATF7IP2	#N/A	#N/A	#N/A	#N/A	#N/A	1.56897	2.36237	1.78863	1.96095	1.39447	0.466998	#N/A	1.82498	#N/A	#N/A	#N/A	#N/A	#N/A	#N/A	8.31013	#N/A	#N/A	#N/A	#N/A	0.486606	#N/A	#N/A	9	ENSG00000166669	ATF7IP2	protein_coding	activating transcription factor 7 interacting protein 2 [Source:HGNC Symbol;Acc:HGNC:20397]
NIPAL3	#N/A	#N/A	#N/A	#N/A	#N/A	1.92832	2.22293	1.96403	3.03749	1.99691	0.541833	#N/A	1.84641	#N/A	#N/A	#N/A	#N/A	#N/A	0.68172	3.66659	#N/A	#N/A	#N/A	#N/A	#N/A	#N/A	#N/A	9	ENSG00000001461	NIPAL3	protein_coding	NIPA like domain containing 3 [Source:HGNC Symbol;Acc:HGNC:25233]
CARMIL2	#N/A	#N/A	#N/A	#N/A	#N/A	4.15177	2.92674	1.59389	3.48351	4.12757	2.25313	#N/A	4.49454	#N/A	#N/A	1.01055	#N/A	#N/A	#N/A	3.45065	#N/A	#N/A	#N/A	#N/A	#N/A	#N/A	#N/A	9	ENSG00000159753	CARMIL2	protein_coding	capping protein regulator and myosin 1 linker 2 [Source:HGNC Symbol;Acc:HGNC:27089]
ITPR3	#N/A	#N/A	#N/A	#N/A	#N/A	2.75296	2.82856	2.052	5.53385	3.74104	2.48506	#N/A	3.91823	#N/A	#N/A	#N/A	#N/A	1.56084	#N/A	5.63401	#N/A	#N/A	#N/A	#N/A	#N/A	#N/A	#N/A	9	ENSG00000096433	ITPR3	protein_coding	inositol 1,4,5-trisphosphate receptor type 3 [Source:HGNC Symbol;Acc:HGNC:6182]
IMMP1L	#N/A	#N/A	#N/A	#N/A	#N/A	2.13488	2.1927	1.89725	2.16078	1.46611	0.918875	#N/A	2.1881	0.341446	#N/A	#N/A	#N/A	#N/A	#N/A	6.56742	#N/A	#N/A	#N/A	#N/A	#N/A	#N/A	#N/A	9	ENSG00000148950	IMMP1L	protein_coding	inner mitochondrial membrane peptidase subunit 1 [Source:HGNC Symbol;Acc:HGNC:26317]
NDC80	#N/A	#N/A	#N/A	#N/A	#N/A	4.49561	3.96822	2.5251	2.43671	4.2949	3.03104	#N/A	4.16652	#N/A	#N/A	#N/A	#N/A	#N/A	#N/A	2.31104	#N/A	#N/A	#N/A	#N/A	#N/A	#N/A	0.690174	9	ENSG00000080986	NDC80	protein_coding	NDC80 kinetochore complex component [Source:HGNC Symbol;Acc:HGNC:16909]
ZNF101	#N/A	#N/A	#N/A	#N/A	#N/A	1.8532	2.66074	2.26793	1.601	1.49816	1.06295	#N/A	1.81808	#N/A	#N/A	#N/A	#N/A	#N/A	0.828677	2.47798	#N/A	#N/A	#N/A	#N/A	#N/A	#N/A	#N/A	9	ENSG00000181896	ZNF101	protein_coding	zinc finger protein 101 [Source:HGNC Symbol;Acc:HGNC:12881]
CASTOR3	#N/A	#N/A	#N/A	#N/A	#N/A	1.49495	2.10177	1.34012	3.1713	1.81856	1.17395	#N/A	2.1009	#N/A	#N/A	#N/A	#N/A	#N/A	0.795151	6.85283	#N/A	#N/A	#N/A	#N/A	#N/A	#N/A	#N/A	9	ENSG00000239521	CASTOR3	transcribed_unprocessed_pseudogene	CASTOR family member 3 [Source:HGNC Symbol;Acc:HGNC:29954]
ZNF253	#N/A	#N/A	#N/A	#N/A	#N/A	1.83972	2.22974	1.37815	1.15738	1.20091	0.806846	#N/A	1.79481	0.364764	#N/A	#N/A	#N/A	#N/A	#N/A	5.56739	#N/A	#N/A	#N/A	#N/A	#N/A	#N/A	#N/A	9	ENSG00000256771	ZNF253	protein_coding	zinc finger protein 253 [Source:HGNC Symbol;Acc:HGNC:13497]
DTNB	#N/A	#N/A	#N/A	#N/A	#N/A	1.15753	1.1505	1.30491	1.72119	1.90232	1.64871	#N/A	1.78887	#N/A	#N/A	#N/A	#N/A	0.570854	#N/A	4.64801	#N/A	#N/A	#N/A	#N/A	#N/A	#N/A	#N/A	9	ENSG00000138101	DTNB	protein_coding	dystrobrevin beta [Source:HGNC Symbol;Acc:HGNC:3058]
EVL	#N/A	#N/A	#N/A	#N/A	#N/A	2.01493	2.31533	2.23552	1.84713	#N/A	0.915989	#N/A	0.902877	#N/A	#N/A	#N/A	#N/A	1.16239	1.41622	3.38886	#N/A	#N/A	#N/A	#N/A	#N/A	#N/A	#N/A	9	ENSG00000196405	EVL	protein_coding	Enah/Vasp-like [Source:HGNC Symbol;Acc:HGNC:20234]
CHIC1	#N/A	#N/A	#N/A	#N/A	#N/A	2.60665	3.73065	2.18443	2.48375	1.80009	1.82364	#N/A	2.83579	#N/A	#N/A	#N/A	#N/A	0.69855	#N/A	4.51696	#N/A	#N/A	#N/A	#N/A	#N/A	#N/A	#N/A	9	ENSG00000204116	CHIC1	protein_coding	cysteine rich hydrophobic domain 1 [Source:HGNC Symbol;Acc:HGNC:1934]
MNAT1	#N/A	#N/A	#N/A	#N/A	#N/A	1.07924	1.64781	1.63224	1.28556	0.823141	0.364291	#N/A	1.22553	#N/A	#N/A	#N/A	#N/A	#N/A	#N/A	5.22939	#N/A	#N/A	#N/A	#N/A	#N/A	0.372567	#N/A	9	ENSG00000020426	MNAT1	protein_coding	MNAT1 component of CDK activating kinase [Source:HGNC Symbol;Acc:HGNC:7181]
CHODL	#N/A	#N/A	#N/A	#N/A	#N/A	4.99828	6.28655	2.95405	4.89305	3.63924	2.49441	#N/A	5.25186	#N/A	#N/A	#N/A	#N/A	1.40029	#N/A	4.87305	#N/A	#N/A	#N/A	#N/A	#N/A	#N/A	#N/A	9	ENSG00000154645	CHODL	protein_coding	chondrolectin [Source:HGNC Symbol;Acc:HGNC:17807]
KRBOX5	#N/A	#N/A	#N/A	#N/A	#N/A	1.4824	1.80053	2.46104	2.52027	1.24595	0.993297	#N/A	1.47346	#N/A	#N/A	#N/A	0.836994	#N/A	#N/A	6.09085	#N/A	#N/A	#N/A	#N/A	#N/A	#N/A	#N/A	9	ENSG00000197302	KRBOX5	protein_coding	KRAB box domain containing 5 [Source:HGNC Symbol;Acc:HGNC:26987]
PPP1R13B	#N/A	#N/A	#N/A	#N/A	#N/A	1.44531	1.85723	1.38003	1.7728	1.01141	1.95625	#N/A	1.92704	#N/A	#N/A	#N/A	#N/A	1.15481	#N/A	6.48458	#N/A	#N/A	#N/A	#N/A	#N/A	#N/A	#N/A	9	ENSG00000088808	PPP1R13B	protein_coding	protein phosphatase 1 regulatory subunit 13B [Source:HGNC Symbol;Acc:HGNC:14950]
MRPS31	#N/A	#N/A	#N/A	#N/A	#N/A	1.06281	1.09439	0.969897	1.06263	0.559466	0.717112	#N/A	0.663106	#N/A	0.567004	#N/A	#N/A	#N/A	#N/A	6.73554	#N/A	#N/A	#N/A	#N/A	#N/A	#N/A	#N/A	9	ENSG00000102738	MRPS31	protein_coding	mitochondrial ribosomal protein S31 [Source:HGNC Symbol;Acc:HGNC:16632]
ATP8A1	#N/A	#N/A	#N/A	#N/A	#N/A	1.10648	1.6748	1.49165	1.48557	1.16403	0.807807	#N/A	1.48325	#N/A	#N/A	#N/A	#N/A	#N/A	#N/A	5.71366	#N/A	0.321888	#N/A	#N/A	#N/A	#N/A	#N/A	9	ENSG00000124406	ATP8A1	protein_coding	ATPase phospholipid transporting 8A1 [Source:HGNC Symbol;Acc:HGNC:13531]
LINC01806	#N/A	#N/A	#N/A	#N/A	#N/A	4.96536	1.41381	1.00359	#N/A	4.74578	1.63636	#N/A	3.32935	#N/A	#N/A	1.77064	#N/A	#N/A	#N/A	0.511409	#N/A	#N/A	0.921807	#N/A	#N/A	#N/A	#N/A	9	ENSG00000227403	LINC01806	lncRNA	long intergenic non-protein coding RNA 1806 [Source:HGNC Symbol;Acc:HGNC:52599]
SIDT1	#N/A	#N/A	#N/A	#N/A	#N/A	4.99073	4.3838	3.86032	3.92247	4.53353	2.42964	#N/A	4.65549	#N/A	#N/A	#N/A	#N/A	0.490227	#N/A	6.03188	#N/A	#N/A	#N/A	#N/A	#N/A	#N/A	#N/A	9	ENSG00000072858	SIDT1	protein_coding	SID1 transmembrane family member 1 [Source:HGNC Symbol;Acc:HGNC:25967]
SPTBN1-AS2	#N/A	#N/A	#N/A	#N/A	#N/A	3.47352	2.93255	1.60918	1.49266	4.81018	1.40343	#N/A	3.59848	#N/A	#N/A	#N/A	#N/A	#N/A	#N/A	1.62873	#N/A	#N/A	#N/A	#N/A	1.19372	#N/A	#N/A	9	ENSG00000238018	SPTBN1-AS2	lncRNA	SPTBN1 antisense RNA 2 [Source:HGNC Symbol;Acc:HGNC:40563]
TRIM73	#N/A	#N/A	#N/A	#N/A	#N/A	1.3674	1.06884	1.4067	2.63291	1.20333	0.673705	#N/A	2.03427	#N/A	#N/A	#N/A	#N/A	#N/A	#N/A	5.88796	#N/A	#N/A	#N/A	#N/A	0.482456	#N/A	#N/A	9	ENSG00000178809	TRIM73	protein_coding	tripartite motif containing 73 [Source:HGNC Symbol;Acc:HGNC:18162]
ZNF507	#N/A	#N/A	#N/A	#N/A	#N/A	4.87591	4.55383	4.54584	3.20358	5.06323	3.05383	#N/A	5.42067	#N/A	#N/A	#N/A	#N/A	1.17671	#N/A	5.46881	#N/A	#N/A	#N/A	#N/A	#N/A	#N/A	#N/A	9	ENSG00000168813	ZNF507	protein_coding	zinc finger protein 507 [Source:HGNC Symbol;Acc:HGNC:23783]
RASGRP1	#N/A	#N/A	#N/A	#N/A	#N/A	4.04021	3.674	3.37726	4.77346	3.89355	1.63246	#N/A	3.96866	#N/A	#N/A	#N/A	#N/A	0.738346	#N/A	5.032	#N/A	#N/A	#N/A	#N/A	#N/A	#N/A	#N/A	9	ENSG00000172575	RASGRP1	protein_coding	RAS guanyl releasing protein 1 [Source:HGNC Symbol;Acc:HGNC:9878]
UTP20	#N/A	#N/A	#N/A	#N/A	#N/A	1.18668	1.40081	#N/A	2.087	0.639006	#N/A	#N/A	1.12113	#N/A	#N/A	0.424753	#N/A	#N/A	#N/A	6.35329	#N/A	#N/A	#N/A	#N/A	0.404993	0.80184	#N/A	9	ENSG00000120800	UTP20	protein_coding	UTP20 small subunit processome component [Source:HGNC Symbol;Acc:HGNC:17897]
MSI2	#N/A	#N/A	#N/A	#N/A	#N/A	0.625953	0.911149	1.05717	1.30371	0.872522	0.658009	#N/A	1.04759	#N/A	#N/A	#N/A	#N/A	0.452025	#N/A	6.95448	#N/A	#N/A	#N/A	#N/A	#N/A	#N/A	#N/A	9	ENSG00000153944	MSI2	protein_coding	musashi RNA binding protein 2 [Source:HGNC Symbol;Acc:HGNC:18585]
TNRC6C	#N/A	#N/A	#N/A	#N/A	#N/A	1.71501	1.79866	1.31327	2.27524	2.65999	1.70228	#N/A	2.39248	#N/A	#N/A	#N/A	#N/A	#N/A	1.33152	5.01457	#N/A	#N/A	#N/A	#N/A	#N/A	#N/A	#N/A	9	ENSG00000078687	TNRC6C	protein_coding	trinucleotide repeat containing adaptor 6C [Source:HGNC Symbol;Acc:HGNC:29318]
CBLB	#N/A	#N/A	#N/A	#N/A	#N/A	1.42035	1.8033	1.66107	2.1576	1.1173	1.06115	#N/A	1.7565	#N/A	#N/A	#N/A	#N/A	#N/A	1.65953	6.41319	#N/A	#N/A	#N/A	#N/A	#N/A	#N/A	#N/A	9	ENSG00000114423	CBLB	protein_coding	Cbl proto-oncogene B [Source:HGNC Symbol;Acc:HGNC:1542]
LIG1	#N/A	#N/A	#N/A	#N/A	#N/A	1.7905	1.73936	2.05885	1.83598	0.88198	1.71187	#N/A	1.59123	#N/A	#N/A	#N/A	#N/A	0.78601	#N/A	5.3342	#N/A	#N/A	#N/A	#N/A	#N/A	#N/A	#N/A	9	ENSG00000105486	LIG1	protein_coding	DNA ligase 1 [Source:HGNC Symbol;Acc:HGNC:6598]
FAHD2B	#N/A	#N/A	#N/A	#N/A	#N/A	3.97556	0.807369	0.367133	0.35694	2.53228	2.01167	#N/A	4.33463	#N/A	0.933255	#N/A	#N/A	#N/A	#N/A	0.244272	#N/A	#N/A	#N/A	#N/A	#N/A	#N/A	#N/A	9	ENSG00000144199	FAHD2B	protein_coding	fumarylacetoacetate hydrolase domain containing 2B [Source:HGNC Symbol;Acc:HGNC:25318]
PLGRKT	#N/A	#N/A	#N/A	#N/A	#N/A	1.63944	2.15271	1.90159	2.1048	1.95406	1.1957	#N/A	1.20116	#N/A	#N/A	#N/A	#N/A	#N/A	1.10835	3.7079	#N/A	#N/A	#N/A	#N/A	#N/A	#N/A	#N/A	9	ENSG00000107020	PLGRKT	protein_coding	plasminogen receptor with a C-terminal lysine [Source:HGNC Symbol;Acc:HGNC:23633]
GCC2	#N/A	#N/A	#N/A	#N/A	#N/A	0.730708	0.961244	0.81005	1.62258	0.443748	0.587935	#N/A	0.754727	#N/A	#N/A	#N/A	#N/A	#N/A	0.632624	8.82292	#N/A	#N/A	#N/A	#N/A	#N/A	#N/A	#N/A	9	ENSG00000135968	GCC2	protein_coding	GRIP and coiled-coil domain containing 2 [Source:HGNC Symbol;Acc:HGNC:23218]
PTPRK-AS1#227945	#N/A	#N/A	#N/A	#N/A	#N/A	4.16851	2.36594	1.82739	1.18447	3.73674	2.31942	#N/A	8.40375	#N/A	#N/A	1.14961	#N/A	#N/A	#N/A	0.981481	#N/A	#N/A	#N/A	#N/A	#N/A	#N/A	#N/A	9	ENSG00000227945	PTPRK-AS1	lncRNA	PTPRK antisense RNA 1 [Source:HGNC Symbol;Acc:HGNC:40484]
#273748	#N/A	#N/A	#N/A	#N/A	#N/A	1.07214	1.51563	1.13909	1.36009	0.486544	0.461266	#N/A	0.765019	#N/A	#N/A	#N/A	#N/A	#N/A	#N/A	3.98302	#N/A	#N/A	#N/A	#N/A	0.419543	#N/A	#N/A	9	ENSG00000273748		protein_coding
#271717	#N/A	#N/A	#N/A	#N/A	#N/A	1.79843	1.78699	1.14827	2.85729	2.01631	2.26188	#N/A	3.37922	#N/A	#N/A	#N/A	#N/A	#N/A	#N/A	3.75109	#N/A	#N/A	#N/A	#N/A	#N/A	1.49677	#N/A	9	ENSG00000271717		lncRNA	novel transcript, antisense to CERS4
SCAI	#N/A	#N/A	#N/A	#N/A	#N/A	0.853467	1.56254	1.27454	1.96698	0.927693	0.705543	#N/A	1.17925	#N/A	#N/A	#N/A	#N/A	#N/A	#N/A	5.55697	#N/A	#N/A	#N/A	#N/A	0.366688	#N/A	#N/A	9	ENSG00000173611	SCAI	protein_coding	suppressor of cancer cell invasion [Source:HGNC Symbol;Acc:HGNC:26709]
SMYD3	#N/A	#N/A	#N/A	#N/A	#N/A	0.653924	0.6638	1.06981	1.77133	0.401186	0.371376	#N/A	0.951646	#N/A	#N/A	#N/A	#N/A	0.635521	#N/A	7.07703	#N/A	#N/A	#N/A	#N/A	#N/A	#N/A	#N/A	9	ENSG00000185420	SMYD3	protein_coding	SET and MYND domain containing 3 [Source:HGNC Symbol;Acc:HGNC:15513]
CDIN1	#N/A	#N/A	#N/A	#N/A	#N/A	1.45552	1.92518	1.74961	1.89921	0.944266	0.883805	#N/A	1.628	#N/A	#N/A	#N/A	#N/A	0.934735	#N/A	5.93774	#N/A	#N/A	#N/A	#N/A	#N/A	#N/A	#N/A	9	ENSG00000186073	CDIN1	protein_coding	CDAN1 interacting nuclease 1 [Source:HGNC Symbol;Acc:HGNC:26929]
#242880	#N/A	#N/A	#N/A	#N/A	#N/A	2.1537	3.0335	4.07369	1.57609	1.98166	1.96242	#N/A	2.66281	#N/A	#N/A	#N/A	1.30379	#N/A	#N/A	5.41599	#N/A	#N/A	#N/A	#N/A	#N/A	#N/A	#N/A	9	ENSG00000242880		lncRNA	novel transcript
CEP97	#N/A	#N/A	#N/A	#N/A	#N/A	1.16968	1.27513	1.22153	2.10075	0.857489	0.774288	#N/A	1.16313	#N/A	#N/A	0.372987	#N/A	#N/A	#N/A	5.81166	#N/A	#N/A	#N/A	#N/A	#N/A	#N/A	#N/A	9	ENSG00000182504	CEP97	protein_coding	centrosomal protein 97 [Source:HGNC Symbol;Acc:HGNC:26244]
NAE1	#N/A	#N/A	#N/A	#N/A	#N/A	1.00605	0.930162	1.17285	1.14918	0.709672	0.864771	#N/A	0.868978	#N/A	#N/A	#N/A	#N/A	#N/A	0.993187	2.64144	#N/A	#N/A	#N/A	#N/A	#N/A	#N/A	#N/A	9	ENSG00000159593	NAE1	protein_coding	NEDD8 activating enzyme E1 subunit 1 [Source:HGNC Symbol;Acc:HGNC:621]
CNNM3	#N/A	#N/A	#N/A	#N/A	#N/A	1.48779	0.942663	2.15932	1.71083	0.962887	1.57983	#N/A	0.95159	#N/A	#N/A	#N/A	#N/A	1.11972	#N/A	5.10328	#N/A	#N/A	#N/A	#N/A	#N/A	#N/A	#N/A	9	ENSG00000168763	CNNM3	protein_coding	cyclin and CBS domain divalent metal cation transport mediator 3 [Source:HGNC Symbol;Acc:HGNC:104]
TRIB2	#N/A	#N/A	#N/A	#N/A	#N/A	4.16332	3.03836	3.70797	4.39755	4.08002	2.10195	#N/A	3.71553	#N/A	#N/A	#N/A	#N/A	1.74743	#N/A	3.6315	#N/A	#N/A	#N/A	#N/A	#N/A	#N/A	#N/A	9	ENSG00000071575	TRIB2	protein_coding	tribbles pseudokinase 2 [Source:HGNC Symbol;Acc:HGNC:30809]
HLTF	#N/A	#N/A	#N/A	#N/A	#N/A	1.22791	1.77337	1.77256	5.63766	1.2729	#N/A	#N/A	1.22758	0.387991	0.582656	#N/A	#N/A	#N/A	#N/A	1.9362	#N/A	#N/A	#N/A	#N/A	#N/A	#N/A	#N/A	9	ENSG00000071794	HLTF	protein_coding	helicase like transcription factor [Source:HGNC Symbol;Acc:HGNC:11099]
CEACAM21#007129	#N/A	#N/A	#N/A	#N/A	#N/A	4.97928	4.48922	2.568	6.44749	4.16311	2.52662	#N/A	4.22136	#N/A	#N/A	#N/A	#N/A	#N/A	#N/A	3.61115	#N/A	#N/A	#N/A	#N/A	#N/A	0.736533	#N/A	9	ENSG00000007129	CEACAM21	protein_coding	CEA cell adhesion molecule 21 [Source:HGNC Symbol;Acc:HGNC:28834]
ZDHHC24	#N/A	#N/A	#N/A	#N/A	#N/A	1.18458	0.770688	1.87875	#N/A	0.79939	0.76271	#N/A	0.672207	0.394628	0.708409	#N/A	#N/A	#N/A	#N/A	5.74024	#N/A	#N/A	#N/A	#N/A	#N/A	#N/A	#N/A	9	ENSG00000174165	ZDHHC24	protein_coding	zinc finger DHHC-type containing 24 [Source:HGNC Symbol;Acc:HGNC:27387]
REST	#N/A	#N/A	#N/A	#N/A	#N/A	0.778348	1.25644	1.20256	1.53546	#N/A	0.54183	#N/A	#N/A	0.380929	0.541269	#N/A	#N/A	#N/A	0.613182	4.13202	#N/A	#N/A	#N/A	#N/A	#N/A	#N/A	#N/A	9	ENSG00000084093	REST	protein_coding	RE1 silencing transcription factor [Source:HGNC Symbol;Acc:HGNC:9966]
GPM6B	#N/A	#N/A	#N/A	#N/A	#N/A	3.01017	3.45894	2.27255	5.33721	2.44039	#N/A	#N/A	4.14658	#N/A	#N/A	#N/A	#N/A	#N/A	1.81385	2.47604	#N/A	#N/A	#N/A	#N/A	0.903647	#N/A	#N/A	9	ENSG00000046653	GPM6B	protein_coding	glycoprotein M6B [Source:HGNC Symbol;Acc:HGNC:4461]
EXOSC9	#N/A	#N/A	#N/A	#N/A	#N/A	1.18833	1.79204	1.40433	#N/A	0.825169	0.731477	#N/A	0.777972	0.442591	#N/A	#N/A	#N/A	0.77051	#N/A	3.77324	#N/A	#N/A	#N/A	#N/A	#N/A	#N/A	#N/A	9	ENSG00000123737	EXOSC9	protein_coding	exosome component 9 [Source:HGNC Symbol;Acc:HGNC:9137]
CD320	#N/A	#N/A	#N/A	#N/A	#N/A	4.11865	4.39116	1.87407	2.19295	4.59987	2.63012	#N/A	4.27136	#N/A	#N/A	#N/A	#N/A	1.55344	#N/A	2.54477	#N/A	#N/A	#N/A	#N/A	#N/A	#N/A	#N/A	9	ENSG00000167775	CD320	protein_coding	CD320 molecule [Source:HGNC Symbol;Acc:HGNC:16692]
RNF43	#N/A	#N/A	#N/A	#N/A	#N/A	2.89816	2.82556	2.33337	2.73427	1.98569	0.692668	#N/A	3.14127	#N/A	#N/A	#N/A	#N/A	#N/A	1.07477	4.49511	#N/A	#N/A	#N/A	#N/A	#N/A	#N/A	#N/A	9	ENSG00000108375	RNF43	protein_coding	ring finger protein 43 [Source:HGNC Symbol;Acc:HGNC:18505]
DOCK7-DT	#N/A	#N/A	#N/A	#N/A	#N/A	4.99115	#N/A	#N/A	#N/A	3.52663	1.38896	#N/A	3.66345	1.33056	#N/A	2.81205	#N/A	#N/A	0.173317	#N/A	#N/A	#N/A	1.84647	#N/A	1.44866	#N/A	#N/A	9	ENSG00000235545	DOCK7-DT	lncRNA	DOCK7 divergent transcript [Source:HGNC Symbol;Acc:HGNC:55670]
TMSB15B-AS1	#N/A	#N/A	#N/A	#N/A	#N/A	2.56733	4.12452	2.56291	2.85381	3.27166	1.35041	#N/A	2.01715	0.663439	#N/A	#N/A	#N/A	#N/A	#N/A	2.82007	#N/A	#N/A	#N/A	#N/A	#N/A	#N/A	#N/A	9	ENSG00000231728	TMSB15B-AS1	lncRNA	TMSB15B antisense RNA 1 [Source:HGNC Symbol;Acc:HGNC:53858]
MYO5B	#N/A	#N/A	#N/A	#N/A	#N/A	3.45591	0.959421	0.740282	#N/A	2.56989	1.62722	#N/A	5.09084	#N/A	#N/A	#N/A	#N/A	1.25748	#N/A	0.345236	#N/A	#N/A	#N/A	#N/A	1.27598	#N/A	#N/A	9	ENSG00000167306	MYO5B	protein_coding	myosin VB [Source:HGNC Symbol;Acc:HGNC:7603]
ZFP14	#N/A	#N/A	#N/A	#N/A	#N/A	0.779102	1.92773	0.91681	1.68955	0.330056	#N/A	#N/A	0.975457	#N/A	#N/A	#N/A	0.591702	#N/A	1.23388	6.69351	#N/A	#N/A	#N/A	#N/A	#N/A	#N/A	#N/A	9	ENSG00000142065	ZFP14	protein_coding	ZFP14 zinc finger protein [Source:HGNC Symbol;Acc:HGNC:29312]
ARGLU1	#N/A	#N/A	#N/A	#N/A	#N/A	0.600716	0.911734	1.00583	1.44723	0.449038	0.328631	#N/A	0.708258	#N/A	0.277126	#N/A	#N/A	#N/A	#N/A	5.99788	#N/A	#N/A	#N/A	#N/A	#N/A	#N/A	#N/A	9	ENSG00000134884	ARGLU1	protein_coding	arginine and glutamate rich 1 [Source:HGNC Symbol;Acc:HGNC:25482]
FILIP1L	#N/A	#N/A	#N/A	#N/A	#N/A	1.71836	2.45874	1.70151	3.05362	#N/A	#N/A	#N/A	1.81315	#N/A	#N/A	0.7034	#N/A	#N/A	#N/A	7.58288	#N/A	#N/A	#N/A	#N/A	1.01563	1.26124	#N/A	9	ENSG00000168386	FILIP1L	protein_coding	filamin A interacting protein 1 like [Source:HGNC Symbol;Acc:HGNC:24589]
CEP112	#N/A	#N/A	#N/A	#N/A	#N/A	3.06741	3.69028	2.44998	2.51446	2.70614	#N/A	#N/A	1.47244	#N/A	#N/A	0.83829	#N/A	#N/A	#N/A	2.1544	#N/A	#N/A	#N/A	#N/A	#N/A	1.75983	#N/A	9	ENSG00000154240	CEP112	protein_coding	centrosomal protein 112 [Source:HGNC Symbol;Acc:HGNC:28514]
FBXO44	#N/A	#N/A	#N/A	#N/A	#N/A	1.97919	2.55812	2.08107	4.56971	2.58435	1.02	#N/A	2.46662	#N/A	#N/A	#N/A	1.13435	#N/A	#N/A	5.12244	#N/A	#N/A	#N/A	#N/A	#N/A	#N/A	#N/A	9	ENSG00000132879	FBXO44	protein_coding	F-box protein 44 [Source:HGNC Symbol;Acc:HGNC:24847]
LINC02341	#N/A	#N/A	#N/A	#N/A	#N/A	2.95162	1.21888	0.899392	0.664714	#N/A	2.61578	#N/A	3.32417	#N/A	#N/A	#N/A	#N/A	#N/A	#N/A	0.493794	#N/A	#N/A	#N/A	0.916773	1.4037	#N/A	#N/A	9	ENSG00000283554	LINC02341	lncRNA	long intergenic non-protein coding RNA 2341 [Source:HGNC Symbol;Acc:HGNC:53261]
ZNF248	#N/A	#N/A	#N/A	#N/A	#N/A	1.36219	2.09879	#N/A	1.23648	1.23171	#N/A	#N/A	1.59148	#N/A	#N/A	0.367197	#N/A	#N/A	#N/A	3.24751	#N/A	#N/A	#N/A	#N/A	0.511161	1.10809	#N/A	9	ENSG00000198105	ZNF248	protein_coding	zinc finger protein 248 [Source:HGNC Symbol;Acc:HGNC:13041]
DDX50	#N/A	#N/A	#N/A	#N/A	#N/A	0.622741	1.0722	0.963596	1.20703	0.261984	0.38286	#N/A	0.639513	#N/A	#N/A	#N/A	#N/A	#N/A	0.780613	7.89096	#N/A	#N/A	#N/A	#N/A	#N/A	#N/A	#N/A	9	ENSG00000107625	DDX50	protein_coding	DExD-box helicase 50 [Source:HGNC Symbol;Acc:HGNC:17906]
ZNF682	#N/A	#N/A	#N/A	#N/A	#N/A	2.08044	1.83094	1.49918	1.89102	0.97381	1.05693	#N/A	2.35741	#N/A	#N/A	#N/A	#N/A	#N/A	1.0071	4.03695	#N/A	#N/A	#N/A	#N/A	#N/A	#N/A	#N/A	9	ENSG00000197124	ZNF682	protein_coding	zinc finger protein 682 [Source:HGNC Symbol;Acc:HGNC:28857]
TMEM179B	#N/A	#N/A	#N/A	#N/A	#N/A	0.816465	1.10015	1.21707	1.02079	#N/A	0.43146	#N/A	#N/A	0.34075	#N/A	#N/A	#N/A	0.749563	0.735803	3.01813	#N/A	#N/A	#N/A	#N/A	#N/A	#N/A	#N/A	9	ENSG00000185475	TMEM179B	protein_coding	transmembrane protein 179B [Source:HGNC Symbol;Acc:HGNC:33744]
DSCAML1	#N/A	#N/A	#N/A	#N/A	#N/A	2.64095	0.796895	0.611896	#N/A	1.91941	1.77408	#N/A	3.39261	#N/A	#N/A	2.35538	#N/A	#N/A	#N/A	0.373747	#N/A	#N/A	#N/A	#N/A	1.0138	#N/A	#N/A	9	ENSG00000177103	DSCAML1	protein_coding	DS cell adhesion molecule like 1 [Source:HGNC Symbol;Acc:HGNC:14656]
PDCD2L	#N/A	#N/A	#N/A	#N/A	#N/A	2.5713	2.15863	2.84772	1.73344	1.48387	#N/A	#N/A	1.73983	#N/A	1.04742	#N/A	1.33159	#N/A	#N/A	0.861903	#N/A	#N/A	#N/A	#N/A	#N/A	#N/A	#N/A	9	ENSG00000126249	PDCD2L	protein_coding	programmed cell death 2 like [Source:HGNC Symbol;Acc:HGNC:28194]
MRPL16	#N/A	#N/A	#N/A	#N/A	#N/A	1.17786	1.37707	1.83273	1.41538	#N/A	0.918684	#N/A	#N/A	0.684009	#N/A	#N/A	#N/A	#N/A	0.834282	3.28866	#N/A	0.608035	#N/A	#N/A	#N/A	#N/A	#N/A	9	ENSG00000166902	MRPL16	protein_coding	mitochondrial ribosomal protein L16 [Source:HGNC Symbol;Acc:HGNC:14476]
ZNF420	#N/A	#N/A	#N/A	#N/A	#N/A	0.998506	1.4371	1.21673	1.41856	0.687676	0.557073	#N/A	0.918444	#N/A	#N/A	#N/A	#N/A	#N/A	0.711945	3.7595	#N/A	#N/A	#N/A	#N/A	#N/A	#N/A	#N/A	9	ENSG00000197050	ZNF420	protein_coding	zinc finger protein 420 [Source:HGNC Symbol;Acc:HGNC:20649]
MUC16	#N/A	#N/A	#N/A	#N/A	#N/A	0.267315	#N/A	#N/A	#N/A	0.347824	0.182419	#N/A	0.651366	0.721771	#N/A	0.766435	#N/A	#N/A	#N/A	#N/A	1.16376	#N/A	#N/A	1.06505	0.406921	#N/A	#N/A	9	ENSG00000181143	MUC16	protein_coding	mucin 16, cell surface associated [Source:HGNC Symbol;Acc:HGNC:15582]
NIPSNAP1	#N/A	#N/A	#N/A	#N/A	#N/A	1.58399	#N/A	1.85226	1.71222	1.26592	1.6692	#N/A	0.950251	#N/A	#N/A	#N/A	#N/A	1.0723	#N/A	3.70142	#N/A	#N/A	#N/A	#N/A	#N/A	#N/A	1.67498	9	ENSG00000184117	NIPSNAP1	protein_coding	nipsnap homolog 1 [Source:HGNC Symbol;Acc:HGNC:7827]
CHST10	#N/A	#N/A	#N/A	#N/A	#N/A	2.35852	0.204826	0.195009	0.183827	0.63746	0.987715	#N/A	2.62055	#N/A	#N/A	#N/A	#N/A	#N/A	#N/A	#N/A	2.05823	2.35999	#N/A	#N/A	#N/A	#N/A	#N/A	9	ENSG00000115526	CHST10	protein_coding	carbohydrate sulfotransferase 10 [Source:HGNC Symbol;Acc:HGNC:19650]
ZNF493	#N/A	#N/A	#N/A	#N/A	#N/A	1.1625	1.43386	1.14112	#N/A	0.930133	0.80618	#N/A	1.4752	#N/A	#N/A	#N/A	0.912094	#N/A	0.899986	4.34454	#N/A	#N/A	#N/A	#N/A	#N/A	#N/A	#N/A	9	ENSG00000196268	ZNF493	protein_coding	zinc finger protein 493 [Source:HGNC Symbol;Acc:HGNC:23708]
KCNQ5-AS1	#N/A	#N/A	#N/A	#N/A	#N/A	1.62488	#N/A	#N/A	#N/A	1.19447	0.30902	0.553096	0.892436	1.32003	#N/A	#N/A	#N/A	#N/A	#N/A	#N/A	#N/A	1.14892	#N/A	1.36856	1.13942	#N/A	#N/A	9	ENSG00000229154	KCNQ5-AS1	lncRNA	KCNQ5 antisense RNA 1 [Source:HGNC Symbol;Acc:HGNC:40323]
GPR174	#N/A	#N/A	#N/A	#N/A	#N/A	5.10857	5.05176	3.58686	3.92666	#N/A	2.37341	#N/A	1.87293	#N/A	#N/A	#N/A	#N/A	0.987973	2.2649	7.00042	#N/A	#N/A	#N/A	#N/A	#N/A	#N/A	#N/A	9	ENSG00000147138	GPR174	protein_coding	G protein-coupled receptor 174 [Source:HGNC Symbol;Acc:HGNC:30245]
ITGB3BP	#N/A	#N/A	#N/A	#N/A	#N/A	1.03732	1.28212	1.4495	2.03004	0.843444	1.04048	#N/A	1.12859	#N/A	#N/A	#N/A	#N/A	0.784342	#N/A	3.36089	#N/A	#N/A	#N/A	#N/A	#N/A	#N/A	#N/A	9	ENSG00000142856	ITGB3BP	protein_coding	integrin subunit beta 3 binding protein [Source:HGNC Symbol;Acc:HGNC:6157]
PUS7L	#N/A	#N/A	#N/A	#N/A	#N/A	0.791038	1.31982	1.00534	#N/A	0.708235	#N/A	#N/A	0.548606	0.407734	0.646761	#N/A	#N/A	0.599943	#N/A	6.2076	#N/A	#N/A	#N/A	#N/A	#N/A	#N/A	#N/A	9	ENSG00000129317	PUS7L	protein_coding	pseudouridine synthase 7 like [Source:HGNC Symbol;Acc:HGNC:25276]
AGL	#N/A	#N/A	#N/A	#N/A	#N/A	0.879299	1.0228	1.5284	1.24098	0.751156	0.745078	#N/A	1.04405	#N/A	#N/A	#N/A	#N/A	#N/A	1.02204	6.12246	#N/A	#N/A	#N/A	#N/A	#N/A	#N/A	#N/A	9	ENSG00000162688	AGL	protein_coding	amylo-alpha-1, 6-glucosidase, 4-alpha-glucanotransferase [Source:HGNC Symbol;Acc:HGNC:321]
RMI2	#N/A	#N/A	#N/A	#N/A	#N/A	1.95654	2.98778	2.55048	#N/A	1.89216	2.02904	#N/A	3.06355	#N/A	#N/A	#N/A	#N/A	#N/A	0.82341	1.05044	#N/A	#N/A	0.760203	#N/A	#N/A	#N/A	#N/A	9	ENSG00000175643	RMI2	protein_coding	RecQ mediated genome instability 2 [Source:HGNC Symbol;Acc:HGNC:28349]
LINC01284	#N/A	#N/A	#N/A	#N/A	#N/A	3.03233	0.723965	#N/A	#N/A	3.41729	2.31178	#N/A	7.58327	#N/A	#N/A	#N/A	1.08767	#N/A	#N/A	0.300865	#N/A	#N/A	1.82754	#N/A	1.53184	#N/A	#N/A	9	ENSG00000230317	LINC01284	lncRNA	long intergenic non-protein coding RNA 1284 [Source:HGNC Symbol;Acc:HGNC:50342]
NIPA1#170113	#N/A	#N/A	#N/A	#N/A	#N/A	2.37731	2.06278	3.43192	2.144	3.58567	0.786971	#N/A	2.94223	#N/A	#N/A	#N/A	#N/A	#N/A	#N/A	4.07935	#N/A	#N/A	#N/A	#N/A	0.516793	#N/A	#N/A	9	ENSG00000170113	NIPA1	protein_coding	NIPA magnesium transporter 1 [Source:HGNC Symbol;Acc:HGNC:17043]
RNF19A	#N/A	#N/A	#N/A	#N/A	#N/A	0.524252	1.12379	0.93379	1.10083	0.278329	0.714267	#N/A	0.819862	#N/A	#N/A	#N/A	#N/A	0.385869	#N/A	4.75453	#N/A	#N/A	#N/A	#N/A	#N/A	#N/A	#N/A	9	ENSG00000034677	RNF19A	protein_coding	ring finger protein 19A, RBR E3 ubiquitin protein ligase [Source:HGNC Symbol;Acc:HGNC:13432]
COPS5	#N/A	#N/A	#N/A	#N/A	#N/A	0.961982	1.21934	1.41814	1.69709	#N/A	0.7376	0.525622	#N/A	0.583747	0.797434	#N/A	#N/A	#N/A	#N/A	2.36227	#N/A	#N/A	#N/A	#N/A	#N/A	#N/A	#N/A	9	ENSG00000121022	COPS5	protein_coding	COP9 signalosome subunit 5 [Source:HGNC Symbol;Acc:HGNC:2240]
ZNF790	#N/A	#N/A	#N/A	#N/A	#N/A	1.54263	2.54471	1.57659	1.55679	1.28009	#N/A	#N/A	1.51577	#N/A	#N/A	#N/A	#N/A	0.741828	1.48254	5.25922	#N/A	#N/A	#N/A	#N/A	#N/A	#N/A	#N/A	9	ENSG00000197863	ZNF790	protein_coding	zinc finger protein 790 [Source:HGNC Symbol;Acc:HGNC:33114]
PEX3	#N/A	#N/A	#N/A	#N/A	#N/A	1.25906	2.05377	1.75342	2.07023	0.612353	0.553084	#N/A	1.07131	#N/A	#N/A	#N/A	#N/A	#N/A	0.706125	5.56431	#N/A	#N/A	#N/A	#N/A	#N/A	#N/A	#N/A	9	ENSG00000034693	PEX3	protein_coding	peroxisomal biogenesis factor 3 [Source:HGNC Symbol;Acc:HGNC:8858]
FCRLB	#N/A	#N/A	#N/A	#N/A	#N/A	0.809448	#N/A	#N/A	#N/A	0.61695	0.3557	#N/A	0.84352	0.793097	0.390798	#N/A	#N/A	0.128372	#N/A	#N/A	1.80297	0.762236	#N/A	#N/A	#N/A	#N/A	#N/A	9	ENSG00000162746	FCRLB	protein_coding	Fc receptor like B [Source:HGNC Symbol;Acc:HGNC:26431]
MARS2	#N/A	#N/A	#N/A	#N/A	#N/A	3.08525	0.414962	#N/A	#N/A	2.11356	1.73697	#N/A	1.17879	1.54763	1.21858	1.34335	#N/A	0.841922	#N/A	#N/A	#N/A	#N/A	#N/A	#N/A	#N/A	#N/A	#N/A	9	ENSG00000247626	MARS2	protein_coding	methionyl-tRNA synthetase 2, mitochondrial [Source:HGNC Symbol;Acc:HGNC:25133]
PCM1	#N/A	#N/A	#N/A	#N/A	#N/A	0.356023	0.607234	0.66084	0.836699	0.459308	0.401887	#N/A	0.566477	#N/A	#N/A	#N/A	#N/A	#N/A	0.659602	6.22467	#N/A	#N/A	#N/A	#N/A	#N/A	#N/A	#N/A	9	ENSG00000078674	PCM1	protein_coding	pericentriolar material 1 [Source:HGNC Symbol;Acc:HGNC:8727]
ZSCAN30	#N/A	#N/A	#N/A	#N/A	#N/A	1.22009	2.03614	#N/A	2.71022	1.02779	#N/A	#N/A	1.4564	#N/A	#N/A	#N/A	#N/A	#N/A	#N/A	2.70642	#N/A	#N/A	0.537974	0.710988	0.863677	#N/A	#N/A	9	ENSG00000186814	ZSCAN30	protein_coding	zinc finger and SCAN domain containing 30 [Source:HGNC Symbol;Acc:HGNC:33517]
WDR27	#N/A	#N/A	#N/A	#N/A	#N/A	0.784542	1.28539	#N/A	1.03493	0.426135	#N/A	#N/A	1.12493	#N/A	#N/A	#N/A	0.657036	#N/A	#N/A	6.2083	#N/A	#N/A	#N/A	#N/A	0.745777	1.23254	#N/A	9	ENSG00000184465	WDR27	protein_coding	WD repeat domain 27 [Source:HGNC Symbol;Acc:HGNC:21248]
PKIA-AS1	#N/A	#N/A	#N/A	#N/A	#N/A	3.45507	4.8011	#N/A	2.88511	2.21692	1.5255	#N/A	4.28648	#N/A	#N/A	#N/A	#N/A	#N/A	1.05583	3.91958	#N/A	#N/A	1.40289	#N/A	#N/A	#N/A	#N/A	9	ENSG00000254266	PKIA-AS1	lncRNA	PKIA antisense RNA 1 [Source:HGNC Symbol;Acc:HGNC:51659]
#283886	#N/A	#N/A	#N/A	#N/A	#N/A	2.48379	2.85213	1.32955	1.3706	1.29754	2.04047	#N/A	2.27998	#N/A	#N/A	#N/A	#N/A	#N/A	0.90393	0.963763	#N/A	#N/A	#N/A	#N/A	#N/A	#N/A	#N/A	9	ENSG00000283886		protein_coding
PRKCZ	#N/A	#N/A	#N/A	#N/A	#N/A	1.68669	2.78073	1.44612	2.03708	2.31578	1.62673	#N/A	2.41686	#N/A	#N/A	#N/A	0.822787	#N/A	#N/A	5.39706	#N/A	#N/A	#N/A	#N/A	#N/A	#N/A	#N/A	9	ENSG00000067606	PRKCZ	protein_coding	protein kinase C zeta [Source:HGNC Symbol;Acc:HGNC:9412]
C1orf56	#N/A	#N/A	#N/A	#N/A	#N/A	1.27323	1.67096	1.19691	1.81448	#N/A	0.33152	#N/A	0.787977	#N/A	#N/A	#N/A	#N/A	0.763232	0.581398	4.10633	#N/A	#N/A	#N/A	#N/A	#N/A	#N/A	#N/A	9	ENSG00000143443	C1orf56	protein_coding	chromosome 1 open reading frame 56 [Source:HGNC Symbol;Acc:HGNC:26045]
TMC6	#N/A	#N/A	#N/A	#N/A	#N/A	0.754648	1.48178	1.03245	1.20447	#N/A	0.631789	#N/A	0.71974	#N/A	#N/A	#N/A	#N/A	1.29425	#N/A	8.28194	#N/A	#N/A	#N/A	#N/A	#N/A	#N/A	0.973406	9	ENSG00000141524	TMC6	protein_coding	transmembrane channel like 6 [Source:HGNC Symbol;Acc:HGNC:18021]
ZNF337-AS1	#N/A	#N/A	#N/A	#N/A	#N/A	1.38107	1.56634	1.32655	2.26733	0.928492	0.582277	#N/A	1.97372	#N/A	#N/A	#N/A	#N/A	#N/A	#N/A	3.52648	#N/A	#N/A	#N/A	#N/A	0.523279	#N/A	#N/A	9	ENSG00000213742	ZNF337-AS1	lncRNA	ZNF337 antisense RNA 1 [Source:HGNC Symbol;Acc:HGNC:40759]
PRIM1	#N/A	#N/A	#N/A	#N/A	#N/A	1.98509	3.08758	2.3559	3.50133	#N/A	1.42919	#N/A	0.760015	#N/A	0.75835	#N/A	#N/A	#N/A	0.996011	3.22513	#N/A	#N/A	#N/A	#N/A	#N/A	#N/A	#N/A	9	ENSG00000198056	PRIM1	protein_coding	DNA primase subunit 1 [Source:HGNC Symbol;Acc:HGNC:9369]
AEN	#N/A	#N/A	#N/A	#N/A	#N/A	1.41514	1.90871	1.4791	#N/A	1.06278	#N/A	#N/A	1.39127	#N/A	0.817754	0.589711	#N/A	1.63771	#N/A	2.64162	#N/A	#N/A	#N/A	#N/A	#N/A	#N/A	#N/A	9	ENSG00000181026	AEN	protein_coding	apoptosis enhancing nuclease [Source:HGNC Symbol;Acc:HGNC:25722]
#257703	#N/A	#N/A	#N/A	#N/A	#N/A	2.97489	#N/A	#N/A	#N/A	1.05689	0.434575	0.338482	1.45059	#N/A	0.349717	1.92979	#N/A	#N/A	0.118885	#N/A	#N/A	0.630507	#N/A	#N/A	#N/A	#N/A	#N/A	9	ENSG00000257703		lncRNA	novel transcript
MTMR2	#N/A	#N/A	#N/A	#N/A	#N/A	0.972758	1.9112	1.35574	3.05642	1.15581	0.800547	#N/A	1.33093	#N/A	#N/A	#N/A	#N/A	#N/A	0.774028	5.74196	#N/A	#N/A	#N/A	#N/A	#N/A	#N/A	#N/A	9	ENSG00000087053	MTMR2	protein_coding	myotubularin related protein 2 [Source:HGNC Symbol;Acc:HGNC:7450]
ORC2	#N/A	#N/A	#N/A	#N/A	#N/A	0.449558	0.754858	1.08899	1.40026	0.847572	0.410357	#N/A	0.825217	#N/A	#N/A	#N/A	#N/A	#N/A	#N/A	5.77333	#N/A	#N/A	#N/A	#N/A	0.318997	#N/A	#N/A	9	ENSG00000115942	ORC2	protein_coding	origin recognition complex subunit 2 [Source:HGNC Symbol;Acc:HGNC:8488]
SGO1	#N/A	#N/A	#N/A	#N/A	#N/A	3.88602	2.93236	1.99443	1.39799	3.31219	1.30579	#N/A	3.57637	#N/A	#N/A	#N/A	#N/A	#N/A	#N/A	3.7371	#N/A	#N/A	#N/A	#N/A	0.949901	#N/A	#N/A	9	ENSG00000129810	SGO1	protein_coding	shugoshin 1 [Source:HGNC Symbol;Acc:HGNC:25088]
CTBP1-DT	#N/A	#N/A	#N/A	#N/A	#N/A	2.11664	1.8	3.33868	3.87251	1.55813	1.3662	#N/A	1.5736	#N/A	#N/A	#N/A	#N/A	0.940818	#N/A	3.30352	#N/A	#N/A	#N/A	#N/A	#N/A	#N/A	#N/A	9	ENSG00000196810	CTBP1-DT	lncRNA	CTBP1 divergent transcript [Source:HGNC Symbol;Acc:HGNC:28307]
HTATIP2	#N/A	#N/A	#N/A	#N/A	#N/A	1.06632	1.17428	1.22953	#N/A	#N/A	1.12651	#N/A	#N/A	0.827061	1.15375	#N/A	#N/A	1.77186	1.57014	#N/A	#N/A	#N/A	0.504511	#N/A	#N/A	#N/A	#N/A	9	ENSG00000109854	HTATIP2	protein_coding	HIV-1 Tat interactive protein 2 [Source:HGNC Symbol;Acc:HGNC:16637]
PCID2	#N/A	#N/A	#N/A	#N/A	#N/A	0.755245	1.16278	1.1504	2.07654	0.430674	0.494734	#N/A	0.549405	#N/A	#N/A	#N/A	#N/A	0.631157	#N/A	5.77276	#N/A	#N/A	#N/A	#N/A	#N/A	#N/A	#N/A	9	ENSG00000126226	PCID2	protein_coding	PCI domain containing 2 [Source:HGNC Symbol;Acc:HGNC:25653]
FUT8-AS1	#N/A	#N/A	#N/A	#N/A	#N/A	0.17791	#N/A	#N/A	#N/A	0.168595	0.181739	0.155491	0.168873	0.66455	0.0753124	0.279486	#N/A	#N/A	#N/A	#N/A	#N/A	#N/A	0.66497	#N/A	#N/A	#N/A	#N/A	9	ENSG00000276116	FUT8-AS1	lncRNA	FUT8 antisense RNA 1 [Source:HGNC Symbol;Acc:HGNC:44294]
CDC123	#N/A	#N/A	#N/A	#N/A	#N/A	0.538614	0.909417	1.47782	0.97595	#N/A	0.392618	#N/A	0.465966	0.295681	#N/A	0.288158	#N/A	#N/A	#N/A	5.06534	#N/A	#N/A	#N/A	#N/A	#N/A	#N/A	#N/A	9	ENSG00000151465	CDC123	protein_coding	cell division cycle 123 [Source:HGNC Symbol;Acc:HGNC:16827]
MRPS14	#N/A	#N/A	#N/A	#N/A	#N/A	1.51461	2.53546	1.40914	2.24537	1.01622	0.721597	#N/A	#N/A	0.710647	0.950361	#N/A	#N/A	#N/A	#N/A	1.6597	#N/A	#N/A	#N/A	#N/A	#N/A	#N/A	#N/A	9	ENSG00000120333	MRPS14	protein_coding	mitochondrial ribosomal protein S14 [Source:HGNC Symbol;Acc:HGNC:14049]
METTL2A	#N/A	#N/A	#N/A	#N/A	#N/A	0.989376	1.46511	2.88121	#N/A	0.672481	0.696057	#N/A	1.24355	#N/A	0.97503	#N/A	#N/A	#N/A	#N/A	4.36383	#N/A	#N/A	#N/A	#N/A	#N/A	0.733064	#N/A	9	ENSG00000087995	METTL2A	protein_coding	methyltransferase 2A, methylcytidine [Source:HGNC Symbol;Acc:HGNC:25755]
CDC14B	#N/A	#N/A	#N/A	#N/A	#N/A	3.29779	1.61118	#N/A	1.77524	4.04415	2.64848	#N/A	3.7617	#N/A	#N/A	#N/A	1.99773	0.877692	#N/A	#N/A	#N/A	#N/A	#N/A	#N/A	#N/A	2.71663	#N/A	9	ENSG00000081377	CDC14B	protein_coding	cell division cycle 14B [Source:HGNC Symbol;Acc:HGNC:1719]
TRIM47	#N/A	#N/A	#N/A	#N/A	#N/A	1.49947	#N/A	#N/A	#N/A	0.524911	0.315786	#N/A	0.643581	0.789267	0.313167	0.879267	#N/A	0.132546	#N/A	#N/A	#N/A	#N/A	1.46185	#N/A	#N/A	#N/A	#N/A	9	ENSG00000132481	TRIM47	protein_coding	tripartite motif containing 47 [Source:HGNC Symbol;Acc:HGNC:19020]
TIMM10B	#N/A	#N/A	#N/A	#N/A	#N/A	1.04684	1.28973	1.05334	#N/A	0.591589	#N/A	0.80821	#N/A	0.791169	1.03149	#N/A	#N/A	#N/A	#N/A	2.44331	#N/A	0.613279	#N/A	#N/A	#N/A	#N/A	#N/A	9	ENSG00000132286	TIMM10B	protein_coding	translocase of inner mitochondrial membrane 10B [Source:HGNC Symbol;Acc:HGNC:4022]
FBXO25	#N/A	#N/A	#N/A	#N/A	#N/A	0.820766	1.6218	1.36784	1.36307	0.713751	0.896035	#N/A	0.684821	#N/A	#N/A	#N/A	#N/A	#N/A	0.957059	4.00873	#N/A	#N/A	#N/A	#N/A	#N/A	#N/A	#N/A	9	ENSG00000147364	FBXO25	protein_coding	F-box protein 25 [Source:HGNC Symbol;Acc:HGNC:13596]
FAM218A	#N/A	#N/A	#N/A	#N/A	#N/A	0.187252	#N/A	#N/A	#N/A	0.178627	0.164017	0.142409	0.173223	0.568539	0.119421	0.278196	#N/A	#N/A	#N/A	#N/A	#N/A	#N/A	#N/A	#N/A	0.184396	#N/A	#N/A	9	ENSG00000250486	FAM218A	lncRNA	family with sequence similarity 218 member A [Source:HGNC Symbol;Acc:HGNC:26466]
DIPK1B	#N/A	#N/A	#N/A	#N/A	#N/A	2.66046	#N/A	#N/A	#N/A	1.03281	#N/A	0.309694	1.61515	#N/A	#N/A	2.11571	#N/A	#N/A	#N/A	#N/A	2.9766	#N/A	1.99471	2.1754	#N/A	0.194228	#N/A	9	ENSG00000165716	DIPK1B	protein_coding	divergent protein kinase domain 1B [Source:HGNC Symbol;Acc:HGNC:28290]
TMC3	#N/A	#N/A	#N/A	#N/A	#N/A	0.2297	#N/A	#N/A	#N/A	0.204353	0.188888	#N/A	0.184713	#N/A	#N/A	0.367718	#N/A	#N/A	#N/A	#N/A	#N/A	0.189843	0.752598	1.16607	0.173922	#N/A	#N/A	9	ENSG00000188869	TMC3	protein_coding	transmembrane channel like 3 [Source:HGNC Symbol;Acc:HGNC:22995]
TTC4	#N/A	#N/A	#N/A	#N/A	#N/A	0.859815	1.55531	2.23045	#N/A	0.468691	0.639342	#N/A	#N/A	0.424357	0.682852	#N/A	#N/A	#N/A	#N/A	5.18566	#N/A	#N/A	#N/A	#N/A	#N/A	1.56821	#N/A	9	ENSG00000243725	TTC4	protein_coding	tetratricopeptide repeat domain 4 [Source:HGNC Symbol;Acc:HGNC:12394]
MCPH1-AS1#249898	#N/A	#N/A	#N/A	#N/A	#N/A	0.931137	1.46936	1.66615	1.98179	1.00666	#N/A	#N/A	1.8881	#N/A	#N/A	#N/A	#N/A	#N/A	#N/A	1.14452	#N/A	#N/A	#N/A	0.465548	0.81516	#N/A	#N/A	9	ENSG00000249898	MCPH1-AS1	lncRNA	MCPH1 antisense RNA 1 [Source:HGNC Symbol;Acc:HGNC:51655]
LINC02161	#N/A	#N/A	#N/A	#N/A	#N/A	0.201491	#N/A	#N/A	#N/A	0.195709	#N/A	#N/A	0.201205	0.23646	#N/A	0.406107	#N/A	#N/A	#N/A	#N/A	2.19866	0.16512	0.631379	1.37262	#N/A	#N/A	#N/A	9	ENSG00000250437	LINC02161	lncRNA	long intergenic non-protein coding RNA 2161 [Source:HGNC Symbol;Acc:HGNC:53022]
#272335	#N/A	#N/A	#N/A	#N/A	#N/A	2.16345	0.390541	#N/A	#N/A	1.89188	#N/A	#N/A	1.36671	0.882622	1.04276	#N/A	#N/A	#N/A	0.217338	#N/A	#N/A	#N/A	1.24077	#N/A	0.925359	#N/A	#N/A	9	ENSG00000272335		lncRNA	novel transcript
ZNF835	#N/A	#N/A	#N/A	#N/A	#N/A	2.86508	#N/A	#N/A	#N/A	#N/A	#N/A	0.333198	1.10689	1.47522	#N/A	1.19572	#N/A	0.235607	0.1212	#N/A	#N/A	#N/A	3.29997	#N/A	0.853896	#N/A	#N/A	9	ENSG00000127903	ZNF835	protein_coding	zinc finger protein 835 [Source:HGNC Symbol;Acc:HGNC:34332]
SMARCAL1	#N/A	#N/A	#N/A	#N/A	#N/A	0.58007	0.896643	1.25738	1.0909	0.491104	#N/A	#N/A	0.935376	#N/A	#N/A	#N/A	#N/A	#N/A	#N/A	4.19945	#N/A	#N/A	#N/A	0.302242	0.592635	#N/A	#N/A	9	ENSG00000138375	SMARCAL1	protein_coding	SWI/SNF related, matrix associated, actin dependent regulator of chromatin, subfamily a like 1 [Source:HGNC Symbol;Acc:HGNC:11102]
MTFR1	#N/A	#N/A	#N/A	#N/A	#N/A	0.831109	0.997213	1.30548	1.29604	1.01153	#N/A	#N/A	1.61974	#N/A	#N/A	#N/A	0.483457	#N/A	#N/A	8.17419	#N/A	#N/A	#N/A	#N/A	0.749981	#N/A	#N/A	9	ENSG00000066855	MTFR1	protein_coding	mitochondrial fission regulator 1 [Source:HGNC Symbol;Acc:HGNC:29510]
ZNF28	#N/A	#N/A	#N/A	#N/A	#N/A	1.22497	1.78815	1.85736	#N/A	0.789746	0.930277	#N/A	0.935093	0.519244	0.898567	#N/A	#N/A	#N/A	#N/A	4.54117	#N/A	#N/A	#N/A	#N/A	#N/A	#N/A	#N/A	9	ENSG00000198538	ZNF28	protein_coding	zinc finger protein 28 [Source:HGNC Symbol;Acc:HGNC:13073]
WDR64	#N/A	#N/A	#N/A	#N/A	#N/A	2.62323	0.603933	#N/A	#N/A	1.34107	1.52571	#N/A	3.41871	#N/A	#N/A	2.24958	#N/A	#N/A	#N/A	0.245001	#N/A	#N/A	1.25606	#N/A	1.64294	#N/A	#N/A	9	ENSG00000162843	WDR64	protein_coding	WD repeat domain 64 [Source:HGNC Symbol;Acc:HGNC:26570]
ZFYVE27	#N/A	#N/A	#N/A	#N/A	#N/A	0.602782	1.1158	1.57639	1.03847	#N/A	0.6591	#N/A	0.733896	0.490825	#N/A	#N/A	#N/A	#N/A	0.728408	4.34138	#N/A	#N/A	#N/A	#N/A	#N/A	#N/A	#N/A	9	ENSG00000155256	ZFYVE27	protein_coding	zinc finger FYVE-type containing 27 [Source:HGNC Symbol;Acc:HGNC:26559]
PYGO2	#N/A	#N/A	#N/A	#N/A	#N/A	1.55271	1.13859	1.27468	#N/A	#N/A	1.4084	#N/A	#N/A	1.0447	0.824316	0.74209	#N/A	0.59871	#N/A	1.15663	#N/A	#N/A	#N/A	#N/A	#N/A	#N/A	#N/A	9	ENSG00000163348	PYGO2	protein_coding	pygopus family PHD finger 2 [Source:HGNC Symbol;Acc:HGNC:30257]
MLLT6#275023	#N/A	#N/A	#N/A	#N/A	#N/A	0.584392	1.50343	0.862952	0.744599	1.42611	0.812553	#N/A	1.07945	#N/A	#N/A	#N/A	#N/A	#N/A	0.639766	5.10249	#N/A	#N/A	#N/A	#N/A	#N/A	#N/A	#N/A	9	ENSG00000275023	MLLT6	protein_coding	MLLT6, PHD finger containing [Source:HGNC Symbol;Acc:HGNC:7138]
#260912	#N/A	#N/A	#N/A	#N/A	#N/A	2.77224	#N/A	#N/A	#N/A	2.20533	1.46687	#N/A	2.34502	1.17439	#N/A	2.80052	#N/A	0.694605	0.152807	#N/A	#N/A	#N/A	#N/A	#N/A	#N/A	0.465249	#N/A	9	ENSG00000260912		lncRNA	novel transcript, overlapping ACER2
DBF4	#N/A	#N/A	#N/A	#N/A	#N/A	0.807266	1.60574	1.75959	1.20331	0.712625	0.5322	#N/A	0.947354	#N/A	#N/A	#N/A	#N/A	#N/A	#N/A	4.91187	#N/A	#N/A	#N/A	#N/A	#N/A	#N/A	1.35722	9	ENSG00000006634	DBF4	protein_coding	DBF4 zinc finger [Source:HGNC Symbol;Acc:HGNC:17364]
SNHG14	#N/A	#N/A	#N/A	#N/A	#N/A	0.884748	1.24585	1.35288	2.17936	0.496502	0.302861	#N/A	2.16934	#N/A	#N/A	#N/A	0.416376	#N/A	#N/A	6.73603	#N/A	#N/A	#N/A	#N/A	#N/A	#N/A	#N/A	9	ENSG00000224078	SNHG14	lncRNA	small nucleolar RNA host gene 14 [Source:HGNC Symbol;Acc:HGNC:37462]
#287286	#N/A	#N/A	#N/A	#N/A	#N/A	0.905138	1.04534	#N/A	#N/A	#N/A	#N/A	0.839118	1.36983	0.574776	#N/A	#N/A	#N/A	#N/A	#N/A	2.9231	0.44656	0.611948	#N/A	#N/A	0.821183	#N/A	#N/A	9	ENSG00000287286		lncRNA	novel transcript, antisense to RUBCN
ZSWIM5	#N/A	#N/A	#N/A	#N/A	#N/A	1.50713	2.5172	2.73003	1.40633	2.82114	0.821264	#N/A	3.10055	#N/A	#N/A	#N/A	#N/A	#N/A	0.937176	3.06612	#N/A	#N/A	#N/A	#N/A	#N/A	#N/A	#N/A	9	ENSG00000162415	ZSWIM5	protein_coding	zinc finger SWIM-type containing 5 [Source:HGNC Symbol;Acc:HGNC:29299]
SRSF1	#N/A	#N/A	#N/A	#N/A	#N/A	0.53772	1.0929	#N/A	0.819624	0.505278	#N/A	#N/A	#N/A	0.334586	0.483894	#N/A	#N/A	#N/A	0.742675	4.07112	#N/A	#N/A	#N/A	#N/A	#N/A	0.759281	#N/A	9	ENSG00000136450	SRSF1	protein_coding	serine and arginine rich splicing factor 1 [Source:HGNC Symbol;Acc:HGNC:10780]
SPDYE3	#N/A	#N/A	#N/A	#N/A	#N/A	1.38288	1.37661	0.909823	3.00014	1.34529	#N/A	#N/A	2.82095	#N/A	#N/A	#N/A	#N/A	#N/A	#N/A	5.48514	#N/A	#N/A	#N/A	0.478458	1.15381	#N/A	#N/A	9	ENSG00000214300	SPDYE3	protein_coding	speedy/RINGO cell cycle regulator family member E3 [Source:HGNC Symbol;Acc:HGNC:35462]
#253519	#N/A	#N/A	#N/A	#N/A	#N/A	2.33132	#N/A	#N/A	#N/A	1.83796	0.360345	#N/A	1.9397	#N/A	#N/A	3.75552	0.225116	#N/A	#N/A	#N/A	#N/A	#N/A	3.7878	#N/A	1.40197	0.192276	#N/A	9	ENSG00000253519		lncRNA	novel transcript
DNAJC30	#N/A	#N/A	#N/A	#N/A	#N/A	1.45433	#N/A	1.38072	#N/A	1.07924	0.838538	#N/A	#N/A	1.14905	0.93364	#N/A	#N/A	1.06901	#N/A	0.682575	#N/A	#N/A	0.760743	#N/A	#N/A	#N/A	#N/A	9	ENSG00000176410	DNAJC30	protein_coding	DnaJ heat shock protein family (Hsp40) member C30 [Source:HGNC Symbol;Acc:HGNC:16410]
ZNF512	#N/A	#N/A	#N/A	#N/A	#N/A	0.474624	0.632292	0.893026	#N/A	#N/A	#N/A	#N/A	0.738724	#N/A	#N/A	#N/A	0.784016	#N/A	0.836332	6.7623	#N/A	#N/A	#N/A	#N/A	0.461061	#N/A	1.25132	9	ENSG00000243943	ZNF512	protein_coding	zinc finger protein 512 [Source:HGNC Symbol;Acc:HGNC:29380]
CDK5RAP2	#N/A	#N/A	#N/A	#N/A	#N/A	0.407715	0.640611	0.885358	1.35985	#N/A	0.749468	#N/A	0.598685	#N/A	#N/A	#N/A	#N/A	0.722678	0.520101	4.14026	#N/A	#N/A	#N/A	#N/A	#N/A	#N/A	#N/A	9	ENSG00000136861	CDK5RAP2	protein_coding	CDK5 regulatory subunit associated protein 2 [Source:HGNC Symbol;Acc:HGNC:18672]
METRN	#N/A	#N/A	#N/A	#N/A	#N/A	1.67536	2.16827	1.80127	2.09426	1.05949	1.53646	#N/A	0.755372	#N/A	#N/A	#N/A	#N/A	#N/A	#N/A	2.06403	#N/A	0.876258	#N/A	#N/A	#N/A	#N/A	#N/A	9	ENSG00000103260	METRN	protein_coding	meteorin, glial cell differentiation regulator [Source:HGNC Symbol;Acc:HGNC:14151]
CPLANE1	#N/A	#N/A	#N/A	#N/A	#N/A	0.645096	0.877839	0.600926	2.05305	1.09666	#N/A	#N/A	1.06823	#N/A	#N/A	#N/A	#N/A	#N/A	0.600755	7.30807	#N/A	0.319047	#N/A	#N/A	#N/A	#N/A	#N/A	9	ENSG00000197603	CPLANE1	protein_coding	ciliogenesis and planar polarity effector complex subunit 1 [Source:HGNC Symbol;Acc:HGNC:25801]
ZNF26	#N/A	#N/A	#N/A	#N/A	#N/A	0.489492	0.666636	0.661133	1.37276	0.412479	#N/A	#N/A	0.737895	#N/A	#N/A	#N/A	#N/A	#N/A	0.574662	6.98789	#N/A	#N/A	#N/A	#N/A	0.654577	#N/A	#N/A	9	ENSG00000198393	ZNF26	protein_coding	zinc finger protein 26 [Source:HGNC Symbol;Acc:HGNC:13053]
DUOX1	#N/A	#N/A	#N/A	#N/A	#N/A	1.41922	1.15215	1.41313	1.58982	0.980123	0.887393	#N/A	2.63851	#N/A	#N/A	#N/A	#N/A	#N/A	1.09664	2.01912	#N/A	#N/A	#N/A	#N/A	#N/A	#N/A	#N/A	9	ENSG00000137857	DUOX1	protein_coding	dual oxidase 1 [Source:HGNC Symbol;Acc:HGNC:3062]
ISCA1	#N/A	#N/A	#N/A	#N/A	#N/A	0.60174	1.08736	1.16411	1.81109	#N/A	0.599156	#N/A	0.621297	#N/A	#N/A	#N/A	0.665901	0.735597	0.716403	#N/A	#N/A	#N/A	#N/A	#N/A	#N/A	#N/A	#N/A	9	ENSG00000135070	ISCA1	protein_coding	iron-sulfur cluster assembly 1 [Source:HGNC Symbol;Acc:HGNC:28660]
PPP1R2	#N/A	#N/A	#N/A	#N/A	#N/A	0.371669	0.845291	0.609044	1.08994	0.220044	#N/A	#N/A	0.664572	#N/A	#N/A	0.405856	0.454994	#N/A	#N/A	8.79747	#N/A	#N/A	#N/A	#N/A	#N/A	#N/A	#N/A	9	ENSG00000184203	PPP1R2	protein_coding	protein phosphatase 1 regulatory inhibitor subunit 2 [Source:HGNC Symbol;Acc:HGNC:9288]
SC5D	#N/A	#N/A	#N/A	#N/A	#N/A	1.13033	1.28744	2.22067	1.28592	1.40322	#N/A	#N/A	0.924115	#N/A	#N/A	#N/A	#N/A	0.968651	1.99145	1.31215	#N/A	#N/A	#N/A	#N/A	#N/A	#N/A	#N/A	9	ENSG00000109929	SC5D	protein_coding	sterol-C5-desaturase [Source:HGNC Symbol;Acc:HGNC:10547]
PPWD1	#N/A	#N/A	#N/A	#N/A	#N/A	0.516222	0.739599	1.12643	0.971421	0.316883	0.452131	#N/A	0.495405	#N/A	#N/A	#N/A	#N/A	0.50148	#N/A	7.11198	#N/A	#N/A	#N/A	#N/A	#N/A	#N/A	#N/A	9	ENSG00000113593	PPWD1	protein_coding	peptidylprolyl isomerase domain and WD repeat containing 1 [Source:HGNC Symbol;Acc:HGNC:28954]
#244701	#N/A	#N/A	#N/A	#N/A	#N/A	1.34685	2.29782	1.43836	1.01796	2.50067	0.950791	#N/A	1.61767	#N/A	#N/A	#N/A	1.38511	#N/A	#N/A	0.955047	#N/A	#N/A	#N/A	#N/A	#N/A	#N/A	#N/A	9	ENSG00000244701		lncRNA	novel transcript, antisense to AGK
ZNF776	#N/A	#N/A	#N/A	#N/A	#N/A	1.06276	2.62922	#N/A	#N/A	#N/A	#N/A	#N/A	0.706601	0.730958	#N/A	#N/A	#N/A	1.19156	#N/A	2.31542	#N/A	#N/A	0.877904	0.655166	0.729499	#N/A	#N/A	9	ENSG00000152443	ZNF776	protein_coding	zinc finger protein 776 [Source:HGNC Symbol;Acc:HGNC:26765]
CWF19L2	#N/A	#N/A	#N/A	#N/A	#N/A	0.36406	1.00188	0.888044	1.31118	0.273492	0.585103	#N/A	0.659316	#N/A	#N/A	#N/A	#N/A	#N/A	0.458233	5.08388	#N/A	#N/A	#N/A	#N/A	#N/A	#N/A	#N/A	9	ENSG00000152404	CWF19L2	protein_coding	CWF19 like cell cycle control factor 2 [Source:HGNC Symbol;Acc:HGNC:26508]
ALG1L2	#N/A	#N/A	#N/A	#N/A	#N/A	1.45722	0.762779	#N/A	0.443097	2.15288	#N/A	#N/A	1.59655	#N/A	#N/A	#N/A	#N/A	#N/A	#N/A	0.426405	#N/A	#N/A	1.38145	1.08371	1.64246	#N/A	#N/A	9	ENSG00000251287	ALG1L2	protein_coding	ALG1 chitobiosyldiphosphodolichol beta-mannosyltransferase like 2 [Source:HGNC Symbol;Acc:HGNC:37258]
GTF2H1#110768	#N/A	#N/A	#N/A	#N/A	#N/A	0.554587	1.1579	#N/A	#N/A	#N/A	#N/A	#N/A	0.485663	0.442223	#N/A	0.390878	0.920727	#N/A	0.72591	4.73399	#N/A	#N/A	#N/A	#N/A	0.428603	#N/A	#N/A	9	ENSG00000110768	GTF2H1	protein_coding	general transcription factor IIH subunit 1 [Source:HGNC Symbol;Acc:HGNC:4655]
FRMD4A	#N/A	#N/A	#N/A	#N/A	#N/A	1.24752	1.38576	0.931669	1.61269	1.5632	#N/A	#N/A	1.54381	#N/A	#N/A	0.640277	#N/A	#N/A	#N/A	3.42996	#N/A	#N/A	#N/A	#N/A	1.30373	#N/A	#N/A	9	ENSG00000151474	FRMD4A	protein_coding	FERM domain containing 4A [Source:HGNC Symbol;Acc:HGNC:25491]
TRMT10B	#N/A	#N/A	#N/A	#N/A	#N/A	0.431112	1.21285	#N/A	1.11397	0.492901	#N/A	#N/A	0.76697	#N/A	#N/A	#N/A	0.616261	#N/A	1.16685	6.85818	#N/A	#N/A	#N/A	#N/A	0.341529	#N/A	#N/A	9	ENSG00000165275	TRMT10B	protein_coding	tRNA methyltransferase 10B [Source:HGNC Symbol;Acc:HGNC:26454]
LAS1L	#N/A	#N/A	#N/A	#N/A	#N/A	0.759711	#N/A	0.965748	#N/A	0.867997	0.695644	#N/A	#N/A	#N/A	#N/A	0.590921	#N/A	#N/A	#N/A	4.65827	#N/A	0.923914	0.463988	#N/A	#N/A	0.890187	#N/A	9	ENSG00000001497	LAS1L	protein_coding	LAS1 like ribosome biogenesis factor [Source:HGNC Symbol;Acc:HGNC:25726]
ZNF749	#N/A	#N/A	#N/A	#N/A	#N/A	1.63779	#N/A	#N/A	0.358894	1.14115	#N/A	#N/A	#N/A	0.916116	#N/A	#N/A	#N/A	1.16247	0.501126	0.3278	#N/A	#N/A	0.838494	#N/A	#N/A	1.21294	#N/A	9	ENSG00000186230	ZNF749	protein_coding	zinc finger protein 749 [Source:HGNC Symbol;Acc:HGNC:32783]
ZNF280C	#N/A	#N/A	#N/A	#N/A	#N/A	0.689965	1.00566	1.10488	2.63349	#N/A	#N/A	#N/A	1.07306	#N/A	0.67935	#N/A	#N/A	#N/A	#N/A	1.8362	#N/A	#N/A	#N/A	0.436375	0.73652	#N/A	#N/A	9	ENSG00000056277	ZNF280C	protein_coding	zinc finger protein 280C [Source:HGNC Symbol;Acc:HGNC:25955]
PSMG3-AS1	#N/A	#N/A	#N/A	#N/A	#N/A	1.05515	#N/A	#N/A	2.4474	#N/A	#N/A	#N/A	#N/A	0.694222	1.18518	0.743708	#N/A	#N/A	1.09116	1.931	#N/A	#N/A	0.728047	#N/A	1.06703	#N/A	#N/A	9	ENSG00000230487	PSMG3-AS1	lncRNA	PSMG3 antisense RNA 1 (head to head) [Source:HGNC Symbol;Acc:HGNC:22230]
LRCH3	#N/A	#N/A	#N/A	#N/A	#N/A	0.284375	0.769241	0.696397	1.07376	0.238046	0.553205	#N/A	0.676883	#N/A	#N/A	#N/A	#N/A	#N/A	#N/A	5.87361	#N/A	#N/A	#N/A	#N/A	0.321204	#N/A	#N/A	9	ENSG00000186001	LRCH3	protein_coding	leucine rich repeats and calponin homology domain containing 3 [Source:HGNC Symbol;Acc:HGNC:28637]
ARRDC3	#N/A	#N/A	#N/A	#N/A	#N/A	0.536788	1.66524	#N/A	1.95607	#N/A	1.07687	#N/A	0.415196	0.336912	#N/A	#N/A	#N/A	1.20704	#N/A	6.59964	#N/A	#N/A	#N/A	#N/A	#N/A	0.62361	#N/A	9	ENSG00000113369	ARRDC3	protein_coding	arrestin domain containing 3 [Source:HGNC Symbol;Acc:HGNC:29263]
GTF2I-AS1	#N/A	#N/A	#N/A	#N/A	#N/A	0.847629	0.848434	0.900766	2.08715	1.27796	#N/A	#N/A	2.54789	#N/A	#N/A	#N/A	#N/A	#N/A	#N/A	5.28247	#N/A	#N/A	#N/A	0.459567	1.05729	#N/A	#N/A	9	ENSG00000232729	GTF2I-AS1	lncRNA	GTF2I antisense RNA 1 [Source:HGNC Symbol;Acc:HGNC:55572]
KCNN1	#N/A	#N/A	#N/A	#N/A	#N/A	1.45505	#N/A	#N/A	#N/A	1.56596	0.446175	0.346273	1.9997	#N/A	#N/A	#N/A	#N/A	#N/A	#N/A	0.137509	#N/A	#N/A	1.26002	1.29684	0.883006	#N/A	#N/A	9	ENSG00000105642	KCNN1	protein_coding	potassium calcium-activated channel subfamily N member 1 [Source:HGNC Symbol;Acc:HGNC:6290]
ORMDL1	#N/A	#N/A	#N/A	#N/A	#N/A	0.389953	0.739079	0.543915	0.790266	#N/A	0.453459	#N/A	0.470073	#N/A	#N/A	#N/A	0.644182	0.510735	#N/A	5.26257	#N/A	#N/A	#N/A	#N/A	#N/A	#N/A	#N/A	9	ENSG00000128699	ORMDL1	protein_coding	ORMDL sphingolipid biosynthesis regulator 1 [Source:HGNC Symbol;Acc:HGNC:16036]
DLGAP1	#N/A	#N/A	#N/A	#N/A	#N/A	1.1942	#N/A	1.80331	1.38971	2.41125	#N/A	#N/A	2.14459	#N/A	#N/A	0.66956	#N/A	0.807942	2.40174	2.78565	#N/A	#N/A	#N/A	#N/A	#N/A	#N/A	#N/A	9	ENSG00000170579	DLGAP1	protein_coding	DLG associated protein 1 [Source:HGNC Symbol;Acc:HGNC:2905]
BORCS5#165714	#N/A	#N/A	#N/A	#N/A	#N/A	0.418611	1.16704	#N/A	1.33016	0.337426	#N/A	#N/A	0.323309	#N/A	#N/A	#N/A	#N/A	0.448306	#N/A	8.06846	#N/A	#N/A	#N/A	#N/A	0.394001	0.493536	#N/A	9	ENSG00000165714	BORCS5	protein_coding	BLOC-1 related complex subunit 5 [Source:HGNC Symbol;Acc:HGNC:17950]
L3HYPDH	#N/A	#N/A	#N/A	#N/A	#N/A	0.706655	#N/A	#N/A	#N/A	#N/A	0.691044	#N/A	1.05544	0.696739	#N/A	0.592328	1.62155	#N/A	#N/A	4.47363	#N/A	#N/A	#N/A	0.560764	0.929088	#N/A	#N/A	9	ENSG00000126790	L3HYPDH	protein_coding	trans-L-3-hydroxyproline dehydratase [Source:HGNC Symbol;Acc:HGNC:20488]
MIS12	#N/A	#N/A	#N/A	#N/A	#N/A	0.637216	1.00769	#N/A	1.6201	0.531835	0.745223	#N/A	0.960776	0.47753	0.742059	#N/A	#N/A	#N/A	#N/A	2.79733	#N/A	#N/A	#N/A	#N/A	#N/A	#N/A	#N/A	9	ENSG00000167842	MIS12	protein_coding	MIS12 kinetochore complex component [Source:HGNC Symbol;Acc:HGNC:24967]
#286623	#N/A	#N/A	#N/A	#N/A	#N/A	1.67367	#N/A	#N/A	#N/A	0.783454	#N/A	#N/A	0.749799	1.01765	#N/A	0.552745	#N/A	#N/A	#N/A	#N/A	#N/A	0.462565	1.86242	2.66216	0.472177	#N/A	#N/A	9	ENSG00000286623		lncRNA	novel transcript, antisense to C2orf81
MAP3K7CL	#N/A	#N/A	#N/A	#N/A	#N/A	0.797953	#N/A	#N/A	#N/A	1.09121	1.44449	0.795875	#N/A	#N/A	#N/A	0.452744	#N/A	#N/A	1.12817	#N/A	#N/A	#N/A	#N/A	0.680511	0.66683	0.726392	#N/A	9	ENSG00000156265	MAP3K7CL	protein_coding	MAP3K7 C-terminal like [Source:HGNC Symbol;Acc:HGNC:16457]
RIOK2	#N/A	#N/A	#N/A	#N/A	#N/A	0.669575	1.23473	#N/A	1.45114	#N/A	#N/A	#N/A	#N/A	0.649781	0.723821	#N/A	0.884762	#N/A	0.73504	5.45326	0.478495	#N/A	#N/A	#N/A	#N/A	#N/A	#N/A	9	ENSG00000058729	RIOK2	protein_coding	RIO kinase 2 [Source:HGNC Symbol;Acc:HGNC:18999]
RFX7	#N/A	#N/A	#N/A	#N/A	#N/A	0.335301	0.420833	0.461909	1.36719	#N/A	#N/A	#N/A	0.661693	#N/A	#N/A	#N/A	#N/A	0.568567	0.681574	5.44818	#N/A	#N/A	#N/A	#N/A	0.646112	#N/A	#N/A	9	ENSG00000181827	RFX7	protein_coding	regulatory factor X7 [Source:HGNC Symbol;Acc:HGNC:25777]
MCM7	#N/A	#N/A	#N/A	#N/A	#N/A	0.626502	1.66417	#N/A	#N/A	0.486714	0.970841	0.773452	0.779314	#N/A	#N/A	#N/A	#N/A	0.977495	#N/A	2.57893	#N/A	0.502493	#N/A	#N/A	#N/A	#N/A	#N/A	9	ENSG00000166508	MCM7	protein_coding	minichromosome maintenance complex component 7 [Source:HGNC Symbol;Acc:HGNC:6950]
LINC01358	#N/A	#N/A	#N/A	#N/A	#N/A	1.28562	0.292998	0.214363	0.190344	2.24942	1.7511	#N/A	3.90737	#N/A	#N/A	#N/A	#N/A	0.932601	#N/A	#N/A	0.789157	#N/A	#N/A	#N/A	#N/A	#N/A	#N/A	9	ENSG00000237352	LINC01358	lncRNA	long intergenic non-protein coding RNA 1358 [Source:HGNC Symbol;Acc:HGNC:50589]
POLR1E	#N/A	#N/A	#N/A	#N/A	#N/A	1.22142	#N/A	#N/A	1.12769	1.28217	2.03311	#N/A	#N/A	1.07122	1.34944	#N/A	#N/A	2.03792	#N/A	0.812039	#N/A	#N/A	#N/A	#N/A	#N/A	2.20165	#N/A	9	ENSG00000137054	POLR1E	protein_coding	RNA polymerase I subunit E [Source:HGNC Symbol;Acc:HGNC:17631]
PRMT6	#N/A	#N/A	#N/A	#N/A	#N/A	1.36163	0.26202	#N/A	#N/A	1.93675	#N/A	#N/A	#N/A	1.09935	0.771186	#N/A	#N/A	0.539616	#N/A	0.153183	#N/A	0.999858	0.89865	#N/A	#N/A	#N/A	#N/A	9	ENSG00000198890	PRMT6	protein_coding	protein arginine methyltransferase 6 [Source:HGNC Symbol;Acc:HGNC:18241]
#266977	#N/A	#N/A	#N/A	#N/A	#N/A	1.05321	#N/A	#N/A	#N/A	0.640855	#N/A	#N/A	0.726488	1.19244	#N/A	0.876132	#N/A	#N/A	#N/A	#N/A	#N/A	0.660188	1.08835	#N/A	0.879815	0.163506	#N/A	9	ENSG00000266977		lncRNA	novel transcript
IPO5	#N/A	#N/A	#N/A	#N/A	#N/A	0.566202	1.13796	#N/A	#N/A	0.474691	0.492079	#N/A	#N/A	0.55296	#N/A	0.419135	#N/A	#N/A	#N/A	5.78577	#N/A	0.4864	#N/A	#N/A	#N/A	1.10001	#N/A	9	ENSG00000065150	IPO5	protein_coding	importin 5 [Source:HGNC Symbol;Acc:HGNC:6402]
#230197	#N/A	#N/A	#N/A	#N/A	#N/A	0.287528	#N/A	#N/A	#N/A	0.205625	#N/A	0.196258	0.191816	0.477215	#N/A	0.25468	#N/A	#N/A	#N/A	#N/A	#N/A	#N/A	0.813193	1.25467	0.216848	#N/A	#N/A	9	ENSG00000230197		lncRNA	novel transcript
FANCB	#N/A	#N/A	#N/A	#N/A	#N/A	1.00374	2.11411	#N/A	2.668	0.968439	1.05589	#N/A	1.0344	#N/A	#N/A	#N/A	#N/A	1.20804	#N/A	2.29144	#N/A	#N/A	#N/A	#N/A	#N/A	1.10626	#N/A	9	ENSG00000181544	FANCB	protein_coding	FA complementation group B [Source:HGNC Symbol;Acc:HGNC:3583]
GTF2H3	#N/A	#N/A	#N/A	#N/A	#N/A	0.572183	#N/A	1.07896	1.62385	0.714998	#N/A	#N/A	0.438791	0.502707	#N/A	#N/A	#N/A	#N/A	#N/A	3.20095	#N/A	0.538352	#N/A	#N/A	#N/A	0.766505	#N/A	9	ENSG00000111358	GTF2H3	protein_coding	general transcription factor IIH subunit 3 [Source:HGNC Symbol;Acc:HGNC:4657]
#255092	#N/A	#N/A	#N/A	#N/A	#N/A	0.17708	#N/A	#N/A	#N/A	0.20504	0.179935	0.17448	0.207505	#N/A	#N/A	0.215445	#N/A	#N/A	#N/A	#N/A	1.38802	#N/A	0.196238	0.174513	#N/A	#N/A	#N/A	9	ENSG00000255092		lncRNA	novel transcript
SHLD1	#N/A	#N/A	#N/A	#N/A	#N/A	0.304433	1.03002	#N/A	1.66614	0.655061	0.714272	#N/A	0.844983	#N/A	#N/A	#N/A	#N/A	#N/A	0.538355	5.62933	#N/A	#N/A	#N/A	#N/A	0.304482	#N/A	#N/A	9	ENSG00000171984	SHLD1	protein_coding	shieldin complex subunit 1 [Source:HGNC Symbol;Acc:HGNC:26318]
TEX48	#N/A	#N/A	#N/A	#N/A	#N/A	1.41103	#N/A	#N/A	#N/A	#N/A	#N/A	1.06497	4.26799	#N/A	#N/A	2.1552	#N/A	#N/A	#N/A	#N/A	#N/A	1.8344	3.58996	2.4663	2.61686	0.324869	#N/A	9	ENSG00000230601	TEX48	protein_coding	testis expressed 48 [Source:HGNC Symbol;Acc:HGNC:52393]
DDX17	#N/A	#N/A	#N/A	#N/A	#N/A	0.268145	0.719084	0.582913	0.719463	0.381989	0.284975	#N/A	0.298287	#N/A	#N/A	#N/A	0.411198	#N/A	#N/A	6.44841	#N/A	#N/A	#N/A	#N/A	#N/A	#N/A	#N/A	9	ENSG00000100201	DDX17	protein_coding	DEAD-box helicase 17 [Source:HGNC Symbol;Acc:HGNC:2740]
LYPLAL1-AS1	#N/A	#N/A	#N/A	#N/A	#N/A	0.138337	#N/A	#N/A	#N/A	#N/A	0.133698	0.131744	#N/A	0.101071	0.0809876	#N/A	#N/A	0.13116	#N/A	#N/A	#N/A	#N/A	0.237903	0.121865	0.144864	#N/A	#N/A	9	ENSG00000228536	LYPLAL1-AS1	lncRNA	LYPLAL1 antisense RNA 1 [Source:HGNC Symbol;Acc:HGNC:54054]
ICE2	#N/A	#N/A	#N/A	#N/A	#N/A	0.33723	0.673526	#N/A	0.855252	0.381254	#N/A	#N/A	0.333206	#N/A	#N/A	0.345611	#N/A	#N/A	0.72803	3.92476	#N/A	#N/A	#N/A	#N/A	0.476925	#N/A	#N/A	9	ENSG00000128915	ICE2	protein_coding	interactor of little elongation complex ELL subunit 2 [Source:HGNC Symbol;Acc:HGNC:29885]
#260274	#N/A	#N/A	#N/A	#N/A	#N/A	1.42618	#N/A	#N/A	#N/A	1.34115	#N/A	#N/A	#N/A	1.42886	0.599965	1.18851	#N/A	#N/A	0.121143	#N/A	1.76831	1.10099	1.65495	#N/A	#N/A	#N/A	#N/A	9	ENSG00000260274		lncRNA	novel transcript
PGBD2	#N/A	#N/A	#N/A	#N/A	#N/A	0.721415	#N/A	#N/A	1.56155	#N/A	#N/A	#N/A	#N/A	0.973404	#N/A	0.668552	#N/A	1.61213	1.31154	1.33908	0.793642	0.915086	#N/A	#N/A	#N/A	#N/A	#N/A	9	ENSG00000185220	PGBD2	protein_coding	piggyBac transposable element derived 2 [Source:HGNC Symbol;Acc:HGNC:19399]
SPRYD7	#N/A	#N/A	#N/A	#N/A	#N/A	0.726278	1.85124	1.86095	1.83191	#N/A	#N/A	#N/A	#N/A	0.884951	#N/A	#N/A	#N/A	1.42704	#N/A	1.99576	0.902389	#N/A	#N/A	#N/A	#N/A	2.06283	#N/A	9	ENSG00000123178	SPRYD7	protein_coding	SPRY domain containing 7 [Source:HGNC Symbol;Acc:HGNC:14297]
RPUSD4	#N/A	#N/A	#N/A	#N/A	#N/A	0.603615	1.94934	1.07911	1.64319	0.566416	#N/A	#N/A	#N/A	0.569907	#N/A	#N/A	1.11795	#N/A	#N/A	3.96204	#N/A	#N/A	#N/A	#N/A	#N/A	0.952543	#N/A	9	ENSG00000165526	RPUSD4	protein_coding	RNA pseudouridine synthase D4 [Source:HGNC Symbol;Acc:HGNC:25898]
#228318	#N/A	#N/A	#N/A	#N/A	#N/A	1.01687	#N/A	1.40628	#N/A	1.43059	#N/A	1.0667	1.62026	#N/A	#N/A	1.81489	#N/A	#N/A	#N/A	2.28909	#N/A	#N/A	1.54353	#N/A	2.14797	#N/A	#N/A	9	ENSG00000228318		lncRNA	novel transcript
SUCLG2	#N/A	#N/A	#N/A	#N/A	#N/A	0.206893	0.67074	0.608312	0.655113	#N/A	0.852504	#N/A	0.38837	#N/A	#N/A	#N/A	#N/A	0.978359	#N/A	5.54012	#N/A	#N/A	#N/A	#N/A	#N/A	0.430581	#N/A	9	ENSG00000172340	SUCLG2	protein_coding	succinate-CoA ligase GDP-forming subunit beta [Source:HGNC Symbol;Acc:HGNC:11450]
PCCA-DT	#N/A	#N/A	#N/A	#N/A	#N/A	1.07007	#N/A	0.205189	#N/A	#N/A	#N/A	0.657841	0.81871	#N/A	#N/A	#N/A	#N/A	#N/A	#N/A	#N/A	0.804436	1.97799	1.31992	1.64957	#N/A	0.202659	#N/A	9	ENSG00000274605	PCCA-DT	lncRNA	PCCA divergent transcript [Source:HGNC Symbol;Acc:HGNC:53266]
#286024	#N/A	#N/A	#N/A	#N/A	#N/A	0.912759	0.968347	#N/A	#N/A	1.2853	#N/A	#N/A	1.81691	#N/A	#N/A	1.13954	#N/A	#N/A	#N/A	0.452919	#N/A	#N/A	#N/A	0.878369	1.11979	1.12494	#N/A	9	ENSG00000286024		lncRNA	novel transcript, antisense to BCAT2
ZNF625	#N/A	#N/A	#N/A	#N/A	#N/A	1.03901	1.26566	1.32225	#N/A	1.60964	#N/A	#N/A	1.05143	#N/A	0.961168	#N/A	#N/A	#N/A	#N/A	0.786026	0.944471	#N/A	#N/A	0.894322	#N/A	#N/A	#N/A	9	ENSG00000257591	ZNF625	protein_coding	zinc finger protein 625 [Source:HGNC Symbol;Acc:HGNC:30571]
#283959	#N/A	#N/A	#N/A	#N/A	#N/A	0.901686	#N/A	#N/A	#N/A	1.838	#N/A	#N/A	1.49037	0.843984	#N/A	2.16937	#N/A	#N/A	#N/A	#N/A	1.80679	#N/A	1.66444	1.43222	#N/A	0.174374	#N/A	9	ENSG00000283959		lncRNA	novel transcript
PFKM	#N/A	#N/A	#N/A	#N/A	#N/A	0.872215	#N/A	#N/A	0.920502	#N/A	1.20066	#N/A	#N/A	1.38077	#N/A	1.26023	#N/A	#N/A	#N/A	0.600538	#N/A	1.33111	0.934628	0.803768	#N/A	#N/A	#N/A	9	ENSG00000152556	PFKM	protein_coding	phosphofructokinase, muscle [Source:HGNC Symbol;Acc:HGNC:8877]
ANKZF1	#N/A	#N/A	#N/A	#N/A	#N/A	0.509244	0.82947	1.2584	#N/A	0.901733	0.604531	#N/A	0.80155	#N/A	#N/A	#N/A	1.06437	#N/A	0.82203	3.92995	#N/A	#N/A	#N/A	#N/A	#N/A	#N/A	#N/A	9	ENSG00000163516	ANKZF1	protein_coding	ankyrin repeat and zinc finger peptidyl tRNA hydrolase 1 [Source:HGNC Symbol;Acc:HGNC:25527]
TMEM64	#N/A	#N/A	#N/A	#N/A	#N/A	0.518135	#N/A	#N/A	1.33498	#N/A	#N/A	#N/A	0.483666	0.783784	0.866583	#N/A	#N/A	1.19496	#N/A	#N/A	0.935337	0.781261	#N/A	0.585477	#N/A	#N/A	#N/A	9	ENSG00000180694	TMEM64	protein_coding	transmembrane protein 64 [Source:HGNC Symbol;Acc:HGNC:25441]
DUSP19	#N/A	#N/A	#N/A	#N/A	#N/A	0.8803	0.192097	#N/A	#N/A	1.3438	#N/A	#N/A	1.40823	1.00661	#N/A	#N/A	0.214557	0.254628	0.115961	#N/A	#N/A	#N/A	#N/A	#N/A	#N/A	0.187458	#N/A	9	ENSG00000162999	DUSP19	protein_coding	dual specificity phosphatase 19 [Source:HGNC Symbol;Acc:HGNC:18894]
RAD51B	#N/A	#N/A	#N/A	#N/A	#N/A	0.172568	0.808821	0.641636	#N/A	#N/A	0.549825	#N/A	0.592187	#N/A	#N/A	#N/A	#N/A	0.525727	0.611974	10.2941	#N/A	#N/A	#N/A	#N/A	0.573763	#N/A	#N/A	9	ENSG00000182185	RAD51B	protein_coding	RAD51 paralog B [Source:HGNC Symbol;Acc:HGNC:9822]
DLGAP3	#N/A	#N/A	#N/A	#N/A	#N/A	1.18476	#N/A	#N/A	#N/A	2.75816	1.16543	#N/A	#N/A	1.70784	#N/A	#N/A	0.308031	#N/A	#N/A	#N/A	1.32435	1.64619	#N/A	#N/A	2.36298	0.272931	#N/A	9	ENSG00000116544	DLGAP3	protein_coding	DLG associated protein 3 [Source:HGNC Symbol;Acc:HGNC:30368]
VEZT	#N/A	#N/A	#N/A	#N/A	#N/A	0.283745	0.856371	0.495886	#N/A	0.459296	#N/A	#N/A	0.500118	#N/A	#N/A	0.458078	0.634317	#N/A	#N/A	3.4297	#N/A	#N/A	#N/A	#N/A	0.345342	#N/A	#N/A	9	ENSG00000028203	VEZT	protein_coding	vezatin, adherens junctions transmembrane protein [Source:HGNC Symbol;Acc:HGNC:18258]
FAM88B	#N/A	#N/A	#N/A	#N/A	#N/A	1.02364	#N/A	#N/A	#N/A	#N/A	#N/A	0.567377	#N/A	1.67682	0.760302	#N/A	0.327416	#N/A	#N/A	#N/A	1.69002	#N/A	1.56152	1.18579	1.35454	#N/A	#N/A	9	ENSG00000170161	FAM88B	lncRNA	family with sequence similarity 88 member B [Source:HGNC Symbol;Acc:HGNC:31457]
KIF18A	#N/A	#N/A	#N/A	#N/A	#N/A	0.691381	#N/A	#N/A	#N/A	1.74824	#N/A	0.988792	1.67063	1.52081	#N/A	#N/A	#N/A	#N/A	#N/A	1.15608	1.51143	#N/A	1.04596	1.26905	#N/A	#N/A	#N/A	9	ENSG00000121621	KIF18A	protein_coding	kinesin family member 18A [Source:HGNC Symbol;Acc:HGNC:29441]
CYP51A1	#N/A	#N/A	#N/A	#N/A	#N/A	0.313454	#N/A	#N/A	1.1368	0.592736	#N/A	#N/A	#N/A	0.42505	0.555902	#N/A	#N/A	#N/A	#N/A	4.4616	0.846333	0.856882	#N/A	#N/A	#N/A	1.21321	#N/A	9	ENSG00000001630	CYP51A1	protein_coding	cytochrome P450 family 51 subfamily A member 1 [Source:HGNC Symbol;Acc:HGNC:2649]
TTC3	#N/A	#N/A	#N/A	#N/A	#N/A	0.233916	0.874405	0.742286	0.817157	0.25217	#N/A	#N/A	0.203984	#N/A	#N/A	#N/A	0.558421	#N/A	#N/A	5.60374	#N/A	#N/A	#N/A	#N/A	#N/A	0.534384	#N/A	9	ENSG00000182670	TTC3	protein_coding	tetratricopeptide repeat domain 3 [Source:HGNC Symbol;Acc:HGNC:12393]
SCIN	#N/A	#N/A	#N/A	#N/A	#N/A	0.882807	#N/A	#N/A	#N/A	#N/A	0.328657	#N/A	0.855961	#N/A	#N/A	0.951172	#N/A	0.184849	#N/A	#N/A	1.00441	0.565565	1.51589	1.49221	#N/A	#N/A	#N/A	9	ENSG00000006747	SCIN	protein_coding	scinderin [Source:HGNC Symbol;Acc:HGNC:21695]
ZBTB44	#N/A	#N/A	#N/A	#N/A	#N/A	0.213132	0.747306	0.823432	1.30642	0.383224	0.337828	#N/A	0.400081	#N/A	#N/A	#N/A	#N/A	#N/A	0.708381	7.82506	#N/A	#N/A	#N/A	#N/A	#N/A	#N/A	#N/A	9	ENSG00000196323	ZBTB44	protein_coding	zinc finger and BTB domain containing 44 [Source:HGNC Symbol;Acc:HGNC:25001]
BICRAL	#N/A	#N/A	#N/A	#N/A	#N/A	#N/A	0.578117	0.404909	0.702509	#N/A	0.254758	#N/A	0.329736	#N/A	#N/A	#N/A	#N/A	0.643877	0.754047	7.01306	#N/A	#N/A	#N/A	#N/A	0.287793	#N/A	#N/A	9	ENSG00000112624	BICRAL	protein_coding	BICRA like chromatin remodeling complex associated protein [Source:HGNC Symbol;Acc:HGNC:21111]
LINC00571	#N/A	#N/A	#N/A	#N/A	#N/A	#N/A	2.81472	3.87617	#N/A	0.934042	#N/A	#N/A	0.895807	#N/A	#N/A	#N/A	1.76541	#N/A	#N/A	3.22016	#N/A	#N/A	#N/A	0.713529	1.15386	1.7965	#N/A	9	ENSG00000223685	LINC00571	lncRNA	long intergenic non-protein coding RNA 571 [Source:HGNC Symbol;Acc:HGNC:43721]
APBB1IP	#N/A	#N/A	#N/A	#N/A	#N/A	#N/A	0.4416	#N/A	#N/A	#N/A	0.489597	0.269251	0.259425	#N/A	#N/A	#N/A	0.325419	#N/A	1.17392	7.39867	#N/A	#N/A	#N/A	#N/A	0.247284	#N/A	1.32498	9	ENSG00000077420	APBB1IP	protein_coding	amyloid beta precursor protein binding family B member 1 interacting protein [Source:HGNC Symbol;Acc:HGNC:17379]
TUBB8	#N/A	#N/A	#N/A	#N/A	#N/A	#N/A	0.0850609	#N/A	#N/A	#N/A	#N/A	0.0846873	#N/A	#N/A	#N/A	0.0383437	#N/A	#N/A	#N/A	0.0429098	0.0687039	0.077967	0.0504287	0.0655629	0.0393132	#N/A	#N/A	9	ENSG00000261456	TUBB8	protein_coding	tubulin beta 8 class VIII [Source:HGNC Symbol;Acc:HGNC:20773]
ZNF70	#N/A	#N/A	#N/A	#N/A	#N/A	#N/A	2.162	1.4814	#N/A	1.43804	#N/A	1.24666	1.05236	#N/A	#N/A	#N/A	#N/A	#N/A	#N/A	0.894388	1.21794	1.12633	#N/A	0.7571	#N/A	#N/A	#N/A	9	ENSG00000187792	ZNF70	protein_coding	zinc finger protein 70 [Source:HGNC Symbol;Acc:HGNC:13140]
MSH5#204410	#N/A	#N/A	#N/A	#N/A	#N/A	#N/A	1.25696	#N/A	#N/A	#N/A	#N/A	#N/A	0.598571	0.559683	#N/A	#N/A	#N/A	#N/A	#N/A	4.51734	0.993551	1.10931	#N/A	0.849373	0.993459	1.01196	#N/A	9	ENSG00000204410	MSH5	protein_coding	mutS homolog 5 [Source:HGNC Symbol;Acc:HGNC:7328]
CWC22	#N/A	#N/A	#N/A	#N/A	#N/A	#N/A	1.01108	#N/A	1.1048	#N/A	#N/A	#N/A	#N/A	0.402594	#N/A	#N/A	0.695625	0.595027	1.09252	3.22247	#N/A	0.397002	#N/A	#N/A	#N/A	0.658371	#N/A	9	ENSG00000163510	CWC22	protein_coding	CWC22 spliceosome associated protein homolog [Source:HGNC Symbol;Acc:HGNC:29322]
TRAF3IP2-AS1	#N/A	#N/A	#N/A	#N/A	#N/A	#N/A	0.86492	#N/A	#N/A	#N/A	#N/A	0.447199	0.615236	#N/A	#N/A	0.385324	#N/A	#N/A	1.48286	7.76628	#N/A	#N/A	0.435245	0.541312	1.01861	#N/A	#N/A	9	ENSG00000231889	TRAF3IP2-AS1	lncRNA	TRAF3IP2 antisense RNA 1 [Source:HGNC Symbol;Acc:HGNC:40005]
NOPCHAP1	#N/A	#N/A	#N/A	#N/A	#N/A	#N/A	1.28732	1.44592	1.23563	0.653437	#N/A	0.767395	#N/A	#N/A	#N/A	0.617336	1.21193	#N/A	#N/A	4.11738	#N/A	#N/A	0.82802	#N/A	#N/A	#N/A	#N/A	9	ENSG00000151131	NOPCHAP1	protein_coding	NOP protein chaperone 1 [Source:HGNC Symbol;Acc:HGNC:28628]
SNRNP70	#N/A	#N/A	#N/A	#N/A	#N/A	#N/A	0.53355	0.629658	#N/A	0.53174	0.426335	#N/A	0.413983	#N/A	#N/A	#N/A	0.412372	#N/A	#N/A	6.38793	#N/A	#N/A	#N/A	#N/A	0.338551	0.501172	#N/A	9	ENSG00000104852	SNRNP70	protein_coding	small nuclear ribonucleoprotein U1 subunit 70 [Source:HGNC Symbol;Acc:HGNC:11150]
KDM5B	#N/A	#N/A	#N/A	#N/A	#N/A	#N/A	0.818955	1.07545	0.974633	#N/A	0.400129	0.421291	0.45084	#N/A	#N/A	#N/A	1.69746	#N/A	#N/A	5.26837	#N/A	#N/A	#N/A	#N/A	0.403902	#N/A	#N/A	9	ENSG00000117139	KDM5B	protein_coding	lysine demethylase 5B [Source:HGNC Symbol;Acc:HGNC:18039]
METTL6	#N/A	#N/A	#N/A	#N/A	#N/A	#N/A	0.990523	#N/A	#N/A	0.748388	0.718872	#N/A	0.909257	#N/A	#N/A	#N/A	#N/A	#N/A	0.751893	6.13923	#N/A	0.375315	#N/A	0.508429	0.708305	#N/A	#N/A	9	ENSG00000206562	METTL6	protein_coding	methyltransferase 6, methylcytidine [Source:HGNC Symbol;Acc:HGNC:28343]
#258302	#N/A	#N/A	#N/A	#N/A	#N/A	#N/A	1.1101	1.35282	#N/A	#N/A	#N/A	#N/A	1.65161	#N/A	#N/A	0.800314	#N/A	2.4571	#N/A	4.85461	#N/A	#N/A	0.669915	0.747224	1.74697	#N/A	#N/A	9	ENSG00000258302		lncRNA	novel transcript, antisense to ATP2B1
MTHFD1L	#N/A	#N/A	#N/A	#N/A	#N/A	#N/A	1.10281	#N/A	2.04599	#N/A	#N/A	#N/A	#N/A	#N/A	#N/A	1.4275	#N/A	1.22714	#N/A	5.57442	#N/A	#N/A	1.04563	0.742253	1.52999	1.00491	#N/A	9	ENSG00000120254	MTHFD1L	protein_coding	methylenetetrahydrofolate dehydrogenase (NADP+ dependent) 1 like [Source:HGNC Symbol;Acc:HGNC:21055]
FAM216A	#N/A	#N/A	#N/A	#N/A	#N/A	#N/A	1.07334	#N/A	#N/A	#N/A	#N/A	0.74556	0.683522	#N/A	#N/A	0.562069	#N/A	#N/A	1.14069	3.83124	#N/A	#N/A	0.694788	0.484358	0.795971	#N/A	#N/A	9	ENSG00000204856	FAM216A	protein_coding	family with sequence similarity 216 member A [Source:HGNC Symbol;Acc:HGNC:30180]
MIR17HG	#N/A	#N/A	#N/A	#N/A	#N/A	#N/A	1.15091	#N/A	#N/A	0.59304	#N/A	#N/A	0.963275	#N/A	#N/A	0.652892	#N/A	#N/A	#N/A	2.39875	#N/A	0.613287	0.726436	#N/A	1.27863	1.54463	#N/A	9	ENSG00000215417	MIR17HG	lncRNA	miR-17-92a-1 cluster host gene [Source:HGNC Symbol;Acc:HGNC:23564]
EIF4ENIF1	#N/A	#N/A	#N/A	#N/A	#N/A	#N/A	0.682733	0.900298	1.42313	#N/A	#N/A	#N/A	0.634066	#N/A	#N/A	#N/A	#N/A	#N/A	#N/A	4.76812	0.34209	#N/A	#N/A	0.362038	0.798241	0.66669	#N/A	9	ENSG00000184708	EIF4ENIF1	protein_coding	eukaryotic translation initiation factor 4E nuclear import factor 1 [Source:HGNC Symbol;Acc:HGNC:16687]
HMGCS1	#N/A	#N/A	#N/A	#N/A	#N/A	#N/A	#N/A	1.23994	#N/A	#N/A	#N/A	#N/A	#N/A	0.515299	#N/A	0.396676	#N/A	#N/A	#N/A	5.71378	0.586327	0.535572	0.480074	0.45229	0.457025	#N/A	#N/A	9	ENSG00000112972	HMGCS1	protein_coding	3-hydroxy-3-methylglutaryl-CoA synthase 1 [Source:HGNC Symbol;Acc:HGNC:5007]
MCUR1	#N/A	#N/A	#N/A	#N/A	#N/A	#N/A	#N/A	1.30169	#N/A	#N/A	#N/A	1.14727	#N/A	0.676124	0.98993	0.757924	#N/A	#N/A	#N/A	#N/A	0.953944	1.13093	0.970652	0.665821	#N/A	#N/A	#N/A	9	ENSG00000050393	MCUR1	protein_coding	mitochondrial calcium uniporter regulator 1 [Source:HGNC Symbol;Acc:HGNC:21097]
NBR2	#N/A	#N/A	#N/A	#N/A	#N/A	#N/A	#N/A	1.24482	1.15518	#N/A	#N/A	0.631383	0.676691	#N/A	#N/A	0.620219	#N/A	#N/A	#N/A	2.77741	#N/A	#N/A	0.502511	0.403089	0.779102	#N/A	#N/A	9	ENSG00000198496	NBR2	lncRNA	neighbor of BRCA1 lncRNA 2 [Source:HGNC Symbol;Acc:HGNC:20691]
LINC00960	#N/A	#N/A	#N/A	#N/A	#N/A	#N/A	#N/A	1.89122	#N/A	#N/A	#N/A	1.31657	2.5822	#N/A	#N/A	#N/A	1.34263	#N/A	#N/A	2.00757	#N/A	0.820258	1.31818	1.19903	1.59222	#N/A	#N/A	9	ENSG00000242516	LINC00960	lncRNA	long intergenic non-protein coding RNA 960 [Source:HGNC Symbol;Acc:HGNC:48710]
CHCHD4	#N/A	#N/A	#N/A	#N/A	#N/A	#N/A	#N/A	0.312126	#N/A	#N/A	#N/A	#N/A	#N/A	0.88032	0.72173	1.25619	#N/A	0.561161	0.141408	#N/A	1.78469	0.74835	2.69429	#N/A	#N/A	#N/A	#N/A	9	ENSG00000163528	CHCHD4	protein_coding	coiled-coil-helix-coiled-coil-helix domain containing 4 [Source:HGNC Symbol;Acc:HGNC:26467]
FBXO41	#N/A	#N/A	#N/A	#N/A	#N/A	#N/A	#N/A	1.35062	#N/A	#N/A	#N/A	0.994188	#N/A	#N/A	#N/A	0.544953	#N/A	#N/A	#N/A	3.71809	0.615222	0.83121	0.517358	0.74769	0.895545	#N/A	#N/A	9	ENSG00000163013	FBXO41	protein_coding	F-box protein 41 [Source:HGNC Symbol;Acc:HGNC:29409]
RECQL	#N/A	#N/A	#N/A	#N/A	#N/A	#N/A	#N/A	0.681154	#N/A	#N/A	0.558464	0.64447	#N/A	0.500126	0.607811	#N/A	#N/A	1.07895	0.822321	2.97841	0.404016	#N/A	#N/A	#N/A	#N/A	#N/A	#N/A	9	ENSG00000004700	RECQL	protein_coding	RecQ like helicase [Source:HGNC Symbol;Acc:HGNC:9948]
PLEKHA3	#N/A	#N/A	#N/A	#N/A	#N/A	#N/A	#N/A	0.820956	#N/A	#N/A	#N/A	0.797849	#N/A	0.531367	0.67987	#N/A	0.897363	#N/A	1.30184	2.4719	0.547546	#N/A	#N/A	#N/A	#N/A	0.714611	#N/A	9	ENSG00000116095	PLEKHA3	protein_coding	pleckstrin homology domain containing A3 [Source:HGNC Symbol;Acc:HGNC:14338]
PTPDC1	#N/A	#N/A	#N/A	#N/A	#N/A	#N/A	#N/A	#N/A	3.81007	0.706733	0.775615	#N/A	1.07145	#N/A	#N/A	0.833311	#N/A	#N/A	1.71394	3.44198	#N/A	#N/A	#N/A	#N/A	0.743326	1.13115	#N/A	9	ENSG00000158079	PTPDC1	protein_coding	protein tyrosine phosphatase domain containing 1 [Source:HGNC Symbol;Acc:HGNC:30184]
#250015	#N/A	#N/A	#N/A	#N/A	#N/A	#N/A	#N/A	#N/A	1.80506	0.891791	#N/A	#N/A	2.73389	#N/A	#N/A	#N/A	1.20949	#N/A	#N/A	3.14473	#N/A	#N/A	0.723652	0.687227	1.63908	1.55455	#N/A	9	ENSG00000250015		lncRNA	novel transcript
SMG9	#N/A	#N/A	#N/A	#N/A	#N/A	#N/A	#N/A	#N/A	1.14675	#N/A	#N/A	0.589421	#N/A	#N/A	#N/A	0.692372	#N/A	#N/A	#N/A	2.59644	0.39487	0.730274	0.425639	0.446335	0.696743	#N/A	#N/A	9	ENSG00000105771	SMG9	protein_coding	SMG9 nonsense mediated mRNA decay factor [Source:HGNC Symbol;Acc:HGNC:25763]
ZNF331	#N/A	#N/A	#N/A	#N/A	#N/A	#N/A	#N/A	#N/A	#N/A	1.58301	#N/A	#N/A	0.653955	#N/A	#N/A	#N/A	1.03348	0.884119	2.0256	8.29245	#N/A	0.424215	#N/A	#N/A	0.712401	#N/A	1.54193	9	ENSG00000130844	ZNF331	protein_coding	zinc finger protein 331 [Source:HGNC Symbol;Acc:HGNC:15489]
#272622	#N/A	#N/A	#N/A	#N/A	#N/A	#N/A	#N/A	#N/A	#N/A	0.239274	0.211895	0.207341	0.241708	#N/A	#N/A	0.251608	#N/A	#N/A	#N/A	#N/A	#N/A	0.231601	1.43429	1.18964	0.235549	#N/A	#N/A	9	ENSG00000272622		lncRNA	novel transcript
#259899	#N/A	#N/A	#N/A	#N/A	#N/A	#N/A	#N/A	#N/A	#N/A	1.39554	#N/A	1.35076	1.7359	#N/A	#N/A	1.34802	1.38188	#N/A	#N/A	2.33224	#N/A	#N/A	1.16463	1.46426	1.76871	#N/A	#N/A	9	ENSG00000259899		lncRNA	novel transcript, antisense to a novel protein
RGL3	#N/A	#N/A	#N/A	#N/A	#N/A	#N/A	#N/A	#N/A	#N/A	0.825013	#N/A	0.245469	0.77792	#N/A	#N/A	1.00535	#N/A	#N/A	#N/A	#N/A	1.79338	0.702565	1.98829	1.89035	0.565864	#N/A	#N/A	9	ENSG00000205517	RGL3	protein_coding	ral guanine nucleotide dissociation stimulator like 3 [Source:HGNC Symbol;Acc:HGNC:30282]
SRP72	#N/A	#N/A	#N/A	#N/A	#N/A	#N/A	#N/A	#N/A	#N/A	0.399627	#N/A	#N/A	#N/A	0.370068	0.690664	0.432814	#N/A	#N/A	#N/A	3.73704	0.400994	0.487816	0.480905	0.315249	#N/A	#N/A	#N/A	9	ENSG00000174780	SRP72	protein_coding	signal recognition particle 72 [Source:HGNC Symbol;Acc:HGNC:11303]
NRP2	#N/A	#N/A	#N/A	#N/A	#N/A	#N/A	#N/A	#N/A	#N/A	1.47345	#N/A	1.07692	#N/A	#N/A	#N/A	3.41091	0.475911	#N/A	#N/A	#N/A	4.06845	2.80811	5.48162	7.88096	3.78119	#N/A	#N/A	9	ENSG00000118257	NRP2	protein_coding	neuropilin 2 [Source:HGNC Symbol;Acc:HGNC:8005]
LINC01375	#N/A	#N/A	#N/A	#N/A	#N/A	#N/A	#N/A	#N/A	#N/A	0.160584	#N/A	0.166564	#N/A	0.255716	#N/A	0.20226	#N/A	#N/A	#N/A	#N/A	0.148884	0.185027	0.20811	0.287237	0.183476	#N/A	#N/A	9	ENSG00000226159	LINC01375	lncRNA	long intergenic non-protein coding RNA 1375 [Source:HGNC Symbol;Acc:HGNC:50632]
MYL5	#N/A	#N/A	#N/A	#N/A	#N/A	#N/A	#N/A	#N/A	#N/A	0.836973	#N/A	1.21238	#N/A	#N/A	1.48735	#N/A	0.679867	#N/A	#N/A	#N/A	1.35303	0.946787	0.934014	1.0024	#N/A	0.783242	#N/A	9	ENSG00000215375	MYL5	protein_coding	myosin light chain 5 [Source:HGNC Symbol;Acc:HGNC:7586]
KLF7	#N/A	#N/A	#N/A	#N/A	#N/A	#N/A	#N/A	#N/A	#N/A	#N/A	#N/A	2.30655	#N/A	#N/A	#N/A	0.839703	1.69339	#N/A	0.54343	7.39822	#N/A	#N/A	2.50642	1.32243	2.79554	1.49217	#N/A	9	ENSG00000118263	KLF7	protein_coding	Kruppel like factor 7 [Source:HGNC Symbol;Acc:HGNC:6350]
ZFHX3	#N/A	#N/A	#N/A	#N/A	#N/A	#N/A	#N/A	#N/A	#N/A	#N/A	#N/A	3.30891	#N/A	#N/A	#N/A	#N/A	#N/A	#N/A	2.31159	3.68651	2.26065	2.83938	3.38815	4.05471	3.27168	3.54656	#N/A	9	ENSG00000140836	ZFHX3	protein_coding	zinc finger homeobox 3 [Source:HGNC Symbol;Acc:HGNC:777]
TYMP	#N/A	#N/A	#N/A	#N/A	#N/A	#N/A	#N/A	#N/A	#N/A	#N/A	#N/A	3.32116	#N/A	#N/A	#N/A	#N/A	2.38809	#N/A	#N/A	0.990706	3.95556	2.57729	3.82997	3.31528	1.175	4.035	#N/A	9	ENSG00000025708	TYMP	protein_coding	thymidine phosphorylase [Source:HGNC Symbol;Acc:HGNC:3148]
RMND5B	#N/A	#N/A	#N/A	#N/A	#N/A	#N/A	#N/A	#N/A	#N/A	#N/A	#N/A	1.96282	0.40593	#N/A	#N/A	1.05764	0.882949	#N/A	#N/A	4.25256	#N/A	#N/A	1.23193	0.852645	1.25072	0.7637	#N/A	9	ENSG00000145916	RMND5B	protein_coding	required for meiotic nuclear division 5 homolog B [Source:HGNC Symbol;Acc:HGNC:26181]
SOX4	#N/A	#N/A	#N/A	#N/A	#N/A	#N/A	#N/A	#N/A	#N/A	#N/A	#N/A	4.67564	#N/A	#N/A	#N/A	#N/A	1.61529	#N/A	#N/A	3.30048	2.11308	1.95386	3.93591	3.24752	1.69184	1.33188	#N/A	9	ENSG00000124766	SOX4	protein_coding	SRY-box transcription factor 4 [Source:HGNC Symbol;Acc:HGNC:11200]
FGR	#N/A	#N/A	#N/A	#N/A	#N/A	#N/A	#N/A	#N/A	#N/A	#N/A	#N/A	2.61542	#N/A	#N/A	#N/A	#N/A	1.00374	#N/A	2.3513	3.73157	5.07371	3.60381	#N/A	0.822138	#N/A	3.9011	2.45992	9	ENSG00000000938	FGR	protein_coding	FGR proto-oncogene, Src family tyrosine kinase [Source:HGNC Symbol;Acc:HGNC:3697]
#205018	#N/A	#N/A	#N/A	#N/A	#N/A	#N/A	#N/A	#N/A	#N/A	#N/A	#N/A	0.846774	#N/A	#N/A	#N/A	2.592	0.730237	#N/A	#N/A	#N/A	6.32694	5.2096	5.0278	0.351932	5.13781	0.594877	#N/A	9	ENSG00000205018		lncRNA	novel transcript, antisense to CBFA2T3
SRC	#N/A	#N/A	#N/A	#N/A	#N/A	#N/A	#N/A	#N/A	#N/A	#N/A	#N/A	3.55792	#N/A	#N/A	#N/A	2.16693	1.29374	#N/A	#N/A	#N/A	4.03313	3.74459	2.21205	2.68196	1.70917	1.76616	#N/A	9	ENSG00000197122	SRC	protein_coding	SRC proto-oncogene, non-receptor tyrosine kinase [Source:HGNC Symbol;Acc:HGNC:11283]
#262202	#N/A	#N/A	#N/A	#N/A	#N/A	#N/A	#N/A	#N/A	#N/A	#N/A	#N/A	1.66285	#N/A	#N/A	#N/A	1.38	#N/A	#N/A	#N/A	3.81842	3.16227	2.57565	3.03549	3.59999	1.64507	1.87006	#N/A	9	ENSG00000262202		lncRNA	novel transcript
SLC37A2	#N/A	#N/A	#N/A	#N/A	#N/A	#N/A	#N/A	#N/A	#N/A	#N/A	#N/A	0.633153	#N/A	#N/A	#N/A	2.52675	#N/A	#N/A	0.16967	#N/A	6.95102	4.90436	0.301446	4.16397	3.46457	0.326265	#N/A	9	ENSG00000134955	SLC37A2	protein_coding	solute carrier family 37 member 2 [Source:HGNC Symbol;Acc:HGNC:20644]
GAB1	#N/A	#N/A	#N/A	#N/A	#N/A	#N/A	#N/A	#N/A	#N/A	#N/A	#N/A	3.85999	#N/A	#N/A	#N/A	#N/A	3.14833	#N/A	#N/A	2.98826	5.60751	4.31059	5.03286	5.03789	3.84635	2.63027	#N/A	9	ENSG00000109458	GAB1	protein_coding	GRB2 associated binding protein 1 [Source:HGNC Symbol;Acc:HGNC:4066]
FGD4	#N/A	#N/A	#N/A	#N/A	#N/A	#N/A	#N/A	#N/A	#N/A	#N/A	#N/A	3.84934	#N/A	#N/A	#N/A	#N/A	5.23809	#N/A	#N/A	3.3097	6.38265	5.4828	5.67932	6.50273	5.92608	2.17339	#N/A	9	ENSG00000139132	FGD4	protein_coding	FYVE, RhoGEF and PH domain containing 4 [Source:HGNC Symbol;Acc:HGNC:19125]
CPM	#N/A	#N/A	#N/A	#N/A	#N/A	#N/A	#N/A	#N/A	#N/A	#N/A	#N/A	2.79856	#N/A	#N/A	#N/A	1.61143	#N/A	#N/A	#N/A	0.853204	1.87633	1.80155	5.03466	3.38264	7.6622	1.11917	#N/A	9	ENSG00000135678	CPM	protein_coding	carboxypeptidase M [Source:HGNC Symbol;Acc:HGNC:2311]
DOCK8	#N/A	#N/A	#N/A	#N/A	#N/A	#N/A	#N/A	#N/A	#N/A	#N/A	#N/A	0.38605	#N/A	#N/A	#N/A	0.316635	0.365471	0.410197	#N/A	6.47043	#N/A	#N/A	0.151613	0.252339	0.675679	#N/A	1.06331	9	ENSG00000107099	DOCK8	protein_coding	dedicator of cytokinesis 8 [Source:HGNC Symbol;Acc:HGNC:19191]
KCTD3	#N/A	#N/A	#N/A	#N/A	#N/A	#N/A	#N/A	#N/A	#N/A	#N/A	#N/A	2.2686	#N/A	#N/A	#N/A	1.11334	#N/A	#N/A	#N/A	1.86115	0.783808	1.01377	2.62367	2.13374	2.49579	2.3804	#N/A	9	ENSG00000136636	KCTD3	protein_coding	potassium channel tetramerization domain containing 3 [Source:HGNC Symbol;Acc:HGNC:21305]
PRCP	#N/A	#N/A	#N/A	#N/A	#N/A	#N/A	#N/A	#N/A	#N/A	#N/A	#N/A	1.48316	#N/A	#N/A	#N/A	0.458098	#N/A	#N/A	#N/A	6.65874	0.945174	1.35953	1.32126	1.10813	1.03539	1.1736	#N/A	9	ENSG00000137509	PRCP	protein_coding	prolylcarboxypeptidase [Source:HGNC Symbol;Acc:HGNC:9344]
STPG4	#N/A	#N/A	#N/A	#N/A	#N/A	#N/A	#N/A	#N/A	#N/A	#N/A	#N/A	1.11351	#N/A	#N/A	#N/A	1.45214	#N/A	#N/A	#N/A	2.98185	0.899466	0.793305	1.2065	1.68712	2.39533	1.41838	#N/A	9	ENSG00000239605	STPG4	protein_coding	sperm-tail PG-rich repeat containing 4 [Source:HGNC Symbol;Acc:HGNC:26850]
SH2D3C	#N/A	#N/A	#N/A	#N/A	#N/A	#N/A	#N/A	#N/A	#N/A	#N/A	#N/A	0.669755	#N/A	#N/A	#N/A	#N/A	0.792334	#N/A	0.842675	4.09812	0.643391	0.418918	#N/A	0.370379	0.328893	0.665314	#N/A	9	ENSG00000095370	SH2D3C	protein_coding	SH2 domain containing 3C [Source:HGNC Symbol;Acc:HGNC:16884]
INPP5A	#N/A	#N/A	#N/A	#N/A	#N/A	#N/A	#N/A	#N/A	#N/A	#N/A	#N/A	0.675575	#N/A	#N/A	#N/A	#N/A	1.01318	0.85765	1.86484	7.56555	#N/A	0.791419	1.22641	1.23262	1.66375	#N/A	#N/A	9	ENSG00000068383	INPP5A	protein_coding	inositol polyphosphate-5-phosphatase A [Source:HGNC Symbol;Acc:HGNC:6076]
NCKAP1L	#N/A	#N/A	#N/A	#N/A	#N/A	#N/A	#N/A	#N/A	#N/A	#N/A	#N/A	0.562273	#N/A	#N/A	#N/A	#N/A	0.405742	#N/A	0.570367	5.45008	0.534948	0.321522	#N/A	0.22179	0.29277	#N/A	1.06922	9	ENSG00000123338	NCKAP1L	protein_coding	NCK associated protein 1 like [Source:HGNC Symbol;Acc:HGNC:4862]
SLC22A15	#N/A	#N/A	#N/A	#N/A	#N/A	#N/A	#N/A	#N/A	#N/A	#N/A	#N/A	2.42849	#N/A	#N/A	#N/A	#N/A	#N/A	#N/A	1.05284	5.43551	5.11041	4.26719	3.08385	4.4813	4.40797	3.90647	#N/A	9	ENSG00000163393	SLC22A15	protein_coding	solute carrier family 22 member 15 [Source:HGNC Symbol;Acc:HGNC:20301]
RCC2#179051	#N/A	#N/A	#N/A	#N/A	#N/A	#N/A	#N/A	#N/A	#N/A	#N/A	#N/A	0.745949	#N/A	#N/A	#N/A	0.271387	#N/A	#N/A	#N/A	4.97725	0.733931	0.904546	0.334331	0.542926	0.330669	0.986559	#N/A	9	ENSG00000179051	RCC2	protein_coding	regulator of chromosome condensation 2 [Source:HGNC Symbol;Acc:HGNC:30297]
#251171	#N/A	#N/A	#N/A	#N/A	#N/A	#N/A	#N/A	#N/A	#N/A	#N/A	#N/A	1.67054	#N/A	#N/A	#N/A	4.59461	#N/A	#N/A	#N/A	0.222727	5.81676	5.41463	6.21454	5.7548	4.42208	0.564804	#N/A	9	ENSG00000251171		lncRNA	novel transcript
COL9A2	#N/A	#N/A	#N/A	#N/A	#N/A	#N/A	#N/A	#N/A	#N/A	#N/A	#N/A	3.27584	#N/A	#N/A	#N/A	2.0889	1.85695	#N/A	#N/A	0.565692	1.46275	#N/A	3.15361	2.61861	2.66952	1.58168	#N/A	9	ENSG00000049089	COL9A2	protein_coding	collagen type IX alpha 2 chain [Source:HGNC Symbol;Acc:HGNC:2218]
HDX	#N/A	#N/A	#N/A	#N/A	#N/A	#N/A	#N/A	#N/A	#N/A	#N/A	#N/A	1.88157	#N/A	#N/A	#N/A	#N/A	#N/A	1.1034	#N/A	2.61373	1.28718	1.48562	#N/A	1.01352	1.94811	2.20951	1.53633	9	ENSG00000165259	HDX	protein_coding	highly divergent homeobox [Source:HGNC Symbol;Acc:HGNC:26411]
NR4A1	#N/A	#N/A	#N/A	#N/A	#N/A	#N/A	#N/A	#N/A	#N/A	#N/A	#N/A	0.447075	#N/A	#N/A	#N/A	#N/A	0.225148	#N/A	#N/A	0.118797	3.80699	0.205607	3.86606	3.86368	2.49316	0.181357	#N/A	9	ENSG00000123358	NR4A1	protein_coding	nuclear receptor subfamily 4 group A member 1 [Source:HGNC Symbol;Acc:HGNC:7980]
LINC02981	#N/A	#N/A	#N/A	#N/A	#N/A	#N/A	#N/A	#N/A	#N/A	#N/A	#N/A	0.22311	#N/A	#N/A	#N/A	1.74621	0.192609	#N/A	#N/A	#N/A	5.09559	0.260517	0.625814	3.43204	0.898908	0.17084	#N/A	9	ENSG00000214870	LINC02981	lncRNA	long intergenic non-protein coding RNA 2981 [Source:HGNC Symbol;Acc:HGNC:56055]
LINC02631	#N/A	#N/A	#N/A	#N/A	#N/A	#N/A	#N/A	#N/A	#N/A	#N/A	#N/A	1.92485	#N/A	#N/A	#N/A	1.12657	#N/A	#N/A	#N/A	1.30442	2.44308	1.9782	1.47077	1.98286	1.69343	1.93598	#N/A	9	ENSG00000237772	LINC02631	lncRNA	long intergenic non-protein coding RNA 2631 [Source:HGNC Symbol;Acc:HGNC:54112]
SLC25A13	#N/A	#N/A	#N/A	#N/A	#N/A	#N/A	#N/A	#N/A	#N/A	#N/A	#N/A	0.52035	#N/A	#N/A	#N/A	0.366838	1.10582	#N/A	0.840148	7.96377	#N/A	#N/A	0.404887	0.55879	0.985453	0.594261	#N/A	9	ENSG00000004864	SLC25A13	protein_coding	solute carrier family 25 member 13 [Source:HGNC Symbol;Acc:HGNC:10983]
SSBP2	#N/A	#N/A	#N/A	#N/A	#N/A	#N/A	#N/A	#N/A	#N/A	#N/A	#N/A	0.87134	#N/A	#N/A	#N/A	1.6311	#N/A	0.757376	1.76889	5.15801	#N/A	#N/A	1.53566	0.81346	1.49411	2.70082	#N/A	9	ENSG00000145687	SSBP2	protein_coding	single stranded DNA binding protein 2 [Source:HGNC Symbol;Acc:HGNC:15831]
ADGRE3	#N/A	#N/A	#N/A	#N/A	#N/A	#N/A	#N/A	#N/A	#N/A	#N/A	#N/A	2.39934	#N/A	#N/A	#N/A	#N/A	1.27815	#N/A	#N/A	0.612005	3.85435	3.66721	3.84609	5.64676	4.04735	1.17366	#N/A	9	ENSG00000131355	ADGRE3	protein_coding	adhesion G protein-coupled receptor E3 [Source:HGNC Symbol;Acc:HGNC:23647]
SLC66A2	#N/A	#N/A	#N/A	#N/A	#N/A	#N/A	#N/A	#N/A	#N/A	#N/A	#N/A	0.858585	#N/A	#N/A	#N/A	0.60912	#N/A	#N/A	0.766141	4.32223	0.698385	0.624827	0.800108	0.941532	0.784095	#N/A	#N/A	9	ENSG00000122490	SLC66A2	protein_coding	solute carrier family 66 member 2 [Source:HGNC Symbol;Acc:HGNC:26188]
PFKFB2	#N/A	#N/A	#N/A	#N/A	#N/A	#N/A	#N/A	#N/A	#N/A	#N/A	#N/A	1.51419	#N/A	0.770141	#N/A	#N/A	#N/A	#N/A	#N/A	1.85027	0.954342	1.26945	0.954303	1.24048	1.74462	2.33972	#N/A	9	ENSG00000123836	PFKFB2	protein_coding	6-phosphofructo-2-kinase/fructose-2,6-biphosphatase 2 [Source:HGNC Symbol;Acc:HGNC:8873]
LILRB1-AS1#224730	#N/A	#N/A	#N/A	#N/A	#N/A	#N/A	#N/A	#N/A	#N/A	#N/A	1.36883	2.97792	#N/A	#N/A	#N/A	1.67913	0.795819	#N/A	#N/A	0.297035	4.63114	5.53826	#N/A	1.40842	1.58616	#N/A	#N/A	9	ENSG00000224730	LILRB1-AS1	lncRNA	LILRB1 antisense RNA 1 [Source:HGNC Symbol;Acc:HGNC:53114]
GORASP1	#N/A	#N/A	#N/A	#N/A	#N/A	#N/A	#N/A	#N/A	#N/A	#N/A	#N/A	1.50415	#N/A	#N/A	#N/A	1.70099	#N/A	#N/A	#N/A	1.82186	0.766997	0.717704	1.67103	1.13837	0.867331	1.85639	#N/A	9	ENSG00000114745	GORASP1	protein_coding	golgi reassembly stacking protein 1 [Source:HGNC Symbol;Acc:HGNC:16769]
WARS1	#N/A	#N/A	#N/A	#N/A	#N/A	#N/A	#N/A	#N/A	#N/A	#N/A	#N/A	2.06405	#N/A	#N/A	#N/A	0.893301	#N/A	#N/A	#N/A	1.80107	3.81377	2.6043	3.09615	3.04114	2.27715	0.733609	#N/A	9	ENSG00000140105	WARS1	protein_coding	tryptophanyl-tRNA synthetase 1 [Source:HGNC Symbol;Acc:HGNC:12729]
ABR#159842	#N/A	#N/A	#N/A	#N/A	#N/A	#N/A	#N/A	#N/A	#N/A	#N/A	#N/A	0.515807	#N/A	#N/A	#N/A	#N/A	#N/A	#N/A	1.22782	4.2207	0.495159	0.560508	#N/A	0.558774	0.452777	1.05977	1.10102	9	ENSG00000159842	ABR	protein_coding	ABR activator of RhoGEF and GTPase [Source:HGNC Symbol;Acc:HGNC:81]
ZMIZ2	#N/A	#N/A	#N/A	#N/A	#N/A	#N/A	#N/A	#N/A	#N/A	#N/A	#N/A	0.732251	0.502615	#N/A	#N/A	#N/A	0.98524	#N/A	#N/A	4.73968	0.464677	0.574517	#N/A	0.572613	0.954548	0.880343	#N/A	9	ENSG00000122515	ZMIZ2	protein_coding	zinc finger MIZ-type containing 2 [Source:HGNC Symbol;Acc:HGNC:22229]
TGM2	#N/A	#N/A	#N/A	#N/A	#N/A	#N/A	#N/A	#N/A	#N/A	#N/A	#N/A	0.171822	#N/A	0.243543	#N/A	0.414189	#N/A	#N/A	0.0770635	#N/A	0.22867	0.201483	0.359918	0.230144	0.198101	#N/A	#N/A	9	ENSG00000198959	TGM2	protein_coding	transglutaminase 2 [Source:HGNC Symbol;Acc:HGNC:11778]
LRRC25	#N/A	#N/A	#N/A	#N/A	#N/A	#N/A	#N/A	#N/A	#N/A	#N/A	#N/A	0.370177	#N/A	#N/A	#N/A	2.22264	0.241977	#N/A	#N/A	#N/A	5.69532	0.877307	6.0903	0.295592	2.29877	0.204949	#N/A	9	ENSG00000175489	LRRC25	protein_coding	leucine rich repeat containing 25 [Source:HGNC Symbol;Acc:HGNC:29806]
CLEC4A	#N/A	#N/A	#N/A	#N/A	#N/A	#N/A	#N/A	#N/A	#N/A	#N/A	#N/A	2.0065	#N/A	#N/A	#N/A	#N/A	1.70267	#N/A	0.429045	0.552837	2.9724	2.54594	4.10718	4.50005	2.96729	#N/A	#N/A	9	ENSG00000111729	CLEC4A	protein_coding	C-type lectin domain family 4 member A [Source:HGNC Symbol;Acc:HGNC:13257]
CTNS	#N/A	#N/A	#N/A	#N/A	#N/A	#N/A	#N/A	#N/A	#N/A	#N/A	#N/A	1.24255	#N/A	#N/A	#N/A	#N/A	#N/A	#N/A	1.14257	1.24249	0.934743	0.834523	0.825042	1.17381	1.02673	1.1399	#N/A	9	ENSG00000040531	CTNS	protein_coding	cystinosin, lysosomal cystine transporter [Source:HGNC Symbol;Acc:HGNC:2518]
CD9	#N/A	#N/A	#N/A	#N/A	#N/A	#N/A	#N/A	#N/A	#N/A	#N/A	#N/A	0.129622	#N/A	#N/A	#N/A	0.163796	0.120177	#N/A	0.0516003	#N/A	0.183188	0.151555	0.176069	0.10832	#N/A	0.101303	#N/A	9	ENSG00000010278	CD9	protein_coding	CD9 molecule [Source:HGNC Symbol;Acc:HGNC:1709]
LINC01023	#N/A	#N/A	#N/A	#N/A	#N/A	#N/A	#N/A	#N/A	#N/A	#N/A	#N/A	0.179105	#N/A	0.443919	0.115975	0.429513	#N/A	#N/A	#N/A	#N/A	1.48032	0.146728	0.58379	0.497763	#N/A	0.134497	#N/A	9	ENSG00000272523	LINC01023	lncRNA	long intergenic non-protein coding RNA 1023 [Source:HGNC Symbol;Acc:HGNC:49004]
MAP3K20	#N/A	#N/A	#N/A	#N/A	#N/A	#N/A	#N/A	#N/A	#N/A	#N/A	#N/A	0.768038	#N/A	#N/A	#N/A	1.09069	#N/A	#N/A	0.711805	2.90826	2.25001	1.03307	#N/A	0.906471	0.769621	2.24983	#N/A	9	ENSG00000091436	MAP3K20	protein_coding	mitogen-activated protein kinase kinase kinase 20 [Source:HGNC Symbol;Acc:HGNC:17797]
TRIM44	#N/A	#N/A	#N/A	#N/A	#N/A	#N/A	#N/A	#N/A	#N/A	#N/A	#N/A	0.359925	#N/A	#N/A	#N/A	#N/A	0.84245	#N/A	0.858393	6.2461	#N/A	0.8018	0.362281	0.400667	0.481184	0.622554	#N/A	9	ENSG00000166326	TRIM44	protein_coding	tripartite motif containing 44 [Source:HGNC Symbol;Acc:HGNC:19016]
SPG11	#N/A	#N/A	#N/A	#N/A	#N/A	#N/A	#N/A	#N/A	#N/A	#N/A	#N/A	0.314481	#N/A	#N/A	#N/A	#N/A	0.437291	#N/A	0.627707	9.32347	0.23932	0.432153	#N/A	0.29858	0.433379	0.609965	#N/A	9	ENSG00000104133	SPG11	protein_coding	SPG11 vesicle trafficking associated, spatacsin [Source:HGNC Symbol;Acc:HGNC:11226]
TP53I3	#N/A	#N/A	#N/A	#N/A	#N/A	#N/A	#N/A	#N/A	#N/A	#N/A	#N/A	1.61155	#N/A	#N/A	#N/A	#N/A	2.79384	#N/A	#N/A	0.634252	2.48963	1.41109	1.58047	2.17247	2.72333	1.73228	#N/A	9	ENSG00000115129	TP53I3	protein_coding	tumor protein p53 inducible protein 3 [Source:HGNC Symbol;Acc:HGNC:19373]
SLC35A5	#N/A	#N/A	#N/A	#N/A	#N/A	#N/A	#N/A	#N/A	#N/A	#N/A	#N/A	0.765282	#N/A	0.529727	#N/A	0.702127	#N/A	#N/A	#N/A	5.87312	0.476854	0.484951	0.516237	0.565157	0.763796	#N/A	#N/A	9	ENSG00000138459	SLC35A5	protein_coding	solute carrier family 35 member A5 [Source:HGNC Symbol;Acc:HGNC:20792]
#258449	#N/A	#N/A	#N/A	#N/A	#N/A	#N/A	#N/A	#N/A	#N/A	#N/A	#N/A	0.979309	2.42016	#N/A	#N/A	#N/A	2.33466	#N/A	#N/A	4.7875	0.812054	2.18367	0.844362	1.85972	3.28719	#N/A	#N/A	9	ENSG00000258449		lncRNA	novel transcript, antisense to LRMP
DIPK2A	#N/A	#N/A	#N/A	#N/A	#N/A	#N/A	#N/A	#N/A	#N/A	#N/A	#N/A	0.651182	#N/A	#N/A	#N/A	0.434124	#N/A	#N/A	#N/A	4.37719	0.89809	0.759923	0.684228	0.743718	0.947672	0.931737	#N/A	9	ENSG00000181744	DIPK2A	protein_coding	divergent protein kinase domain 2A [Source:HGNC Symbol;Acc:HGNC:28490]
TMEM106A	#N/A	#N/A	#N/A	#N/A	#N/A	#N/A	#N/A	#N/A	#N/A	#N/A	#N/A	0.729661	#N/A	#N/A	#N/A	#N/A	1.26015	#N/A	#N/A	3.4502	0.973572	0.855365	0.633883	1.03441	1.16514	1.13155	#N/A	9	ENSG00000184988	TMEM106A	protein_coding	transmembrane protein 106A [Source:HGNC Symbol;Acc:HGNC:28288]
DENND3	#N/A	#N/A	#N/A	#N/A	#N/A	#N/A	#N/A	#N/A	#N/A	#N/A	#N/A	0.510431	#N/A	#N/A	#N/A	#N/A	#N/A	1.48158	#N/A	3.76166	2.33125	1.4388	0.606803	1.10063	1.24414	1.80429	#N/A	9	ENSG00000105339	DENND3	protein_coding	DENN domain containing 3 [Source:HGNC Symbol;Acc:HGNC:29134]
PITPNA	#N/A	#N/A	#N/A	#N/A	#N/A	#N/A	#N/A	#N/A	#N/A	#N/A	#N/A	0.438524	#N/A	#N/A	#N/A	#N/A	0.746751	#N/A	#N/A	7.24066	0.604965	0.405435	0.503266	0.688908	0.755935	0.768913	#N/A	9	ENSG00000174238	PITPNA	protein_coding	phosphatidylinositol transfer protein alpha [Source:HGNC Symbol;Acc:HGNC:9001]
SRFBP1	#N/A	#N/A	#N/A	#N/A	#N/A	#N/A	#N/A	#N/A	#N/A	#N/A	#N/A	0.488046	#N/A	0.331486	0.762036	0.476436	#N/A	#N/A	1.30487	3.08217	#N/A	0.419226	#N/A	0.303695	0.399301	#N/A	#N/A	9	ENSG00000151304	SRFBP1	protein_coding	serum response factor binding protein 1 [Source:HGNC Symbol;Acc:HGNC:26333]
ARHGAP27#159314	#N/A	#N/A	#N/A	#N/A	#N/A	#N/A	#N/A	#N/A	#N/A	#N/A	#N/A	0.969927	#N/A	#N/A	#N/A	#N/A	#N/A	#N/A	#N/A	5.96487	1.0856	0.987237	0.47425	0.703312	0.754469	0.792031	1.55623	9	ENSG00000159314	ARHGAP27	protein_coding	Rho GTPase activating protein 27 [Source:HGNC Symbol;Acc:HGNC:31813]
#248571	#N/A	#N/A	#N/A	#N/A	#N/A	#N/A	#N/A	#N/A	#N/A	#N/A	0.211071	0.210848	0.251622	0.302065	#N/A	0.258382	#N/A	0.187766	#N/A	#N/A	2.12065	#N/A	0.511242	0.846811	#N/A	#N/A	#N/A	9	ENSG00000248571		lncRNA	novel transcript
STK40	#N/A	#N/A	#N/A	#N/A	#N/A	#N/A	#N/A	#N/A	#N/A	#N/A	#N/A	0.448784	#N/A	#N/A	#N/A	#N/A	1.23088	#N/A	0.579778	2.10535	0.674891	0.468748	#N/A	0.588704	0.449097	1.23637	#N/A	9	ENSG00000196182	STK40	protein_coding	serine/threonine kinase 40 [Source:HGNC Symbol;Acc:HGNC:21373]
SORD	#N/A	#N/A	#N/A	#N/A	#N/A	#N/A	#N/A	#N/A	#N/A	#N/A	#N/A	1.02903	#N/A	0.704057	#N/A	1.63139	#N/A	#N/A	1.50995	1.67574	#N/A	1.15829	1.17608	0.997526	#N/A	1.68005	#N/A	9	ENSG00000140263	SORD	protein_coding	sorbitol dehydrogenase [Source:HGNC Symbol;Acc:HGNC:11184]
TBC1D9B#197226	#N/A	#N/A	#N/A	#N/A	#N/A	#N/A	#N/A	#N/A	#N/A	#N/A	#N/A	0.493088	#N/A	#N/A	#N/A	#N/A	0.691091	#N/A	0.572879	4.40877	0.618065	0.79932	0.336691	0.566823	0.67261	#N/A	#N/A	9	ENSG00000197226	TBC1D9B	protein_coding	TBC1 domain family member 9B [Source:HGNC Symbol;Acc:HGNC:29097]
ACO2	#N/A	#N/A	#N/A	#N/A	#N/A	#N/A	#N/A	#N/A	#N/A	#N/A	#N/A	0.375999	#N/A	#N/A	#N/A	0.294344	#N/A	0.460261	#N/A	7.40345	0.292008	0.360102	#N/A	0.405317	0.553546	0.656593	#N/A	9	ENSG00000100412	ACO2	protein_coding	aconitase 2 [Source:HGNC Symbol;Acc:HGNC:118]
#279175	#N/A	#N/A	#N/A	#N/A	#N/A	#N/A	#N/A	#N/A	#N/A	#N/A	#N/A	1.06431	#N/A	1.21173	#N/A	2.13944	#N/A	#N/A	0.318759	0.379464	1.78655	#N/A	1.84062	2.13678	2.28413	#N/A	#N/A	9	ENSG00000279175		lncRNA	novel transcript, antisense to PARVB
LGR4	#N/A	#N/A	#N/A	#N/A	#N/A	#N/A	#N/A	#N/A	#N/A	#N/A	#N/A	1.02238	#N/A	#N/A	#N/A	#N/A	1.43626	1.58093	1.02161	0.865062	1.12491	#N/A	#N/A	1.17818	1.56594	1.55209	#N/A	9	ENSG00000205213	LGR4	protein_coding	leucine rich repeat containing G protein-coupled receptor 4 [Source:HGNC Symbol;Acc:HGNC:13299]
RPS6KA2	#N/A	#N/A	#N/A	#N/A	#N/A	#N/A	#N/A	#N/A	#N/A	#N/A	#N/A	0.431666	#N/A	#N/A	#N/A	0.480776	1.49558	#N/A	0.683243	4.24056	#N/A	#N/A	0.62896	0.574167	0.962964	0.760678	#N/A	9	ENSG00000071242	RPS6KA2	protein_coding	ribosomal protein S6 kinase A2 [Source:HGNC Symbol;Acc:HGNC:10431]
STAT6	#N/A	#N/A	#N/A	#N/A	#N/A	#N/A	#N/A	#N/A	#N/A	#N/A	#N/A	0.352106	#N/A	#N/A	#N/A	#N/A	1.26583	#N/A	2.01783	4.31979	#N/A	0.3697	#N/A	0.45297	0.653848	0.521904	1.3506	9	ENSG00000166888	STAT6	protein_coding	signal transducer and activator of transcription 6 [Source:HGNC Symbol;Acc:HGNC:11368]
YPEL5	#N/A	#N/A	#N/A	#N/A	#N/A	#N/A	#N/A	#N/A	#N/A	#N/A	#N/A	#N/A	#N/A	#N/A	#N/A	0.707001	1.46057	#N/A	0.786884	2.22038	#N/A	0.502502	0.63978	0.553484	0.632364	#N/A	1.19932	9	ENSG00000119801	YPEL5	protein_coding	yippee like 5 [Source:HGNC Symbol;Acc:HGNC:18329]
PRICKLE1	#N/A	#N/A	#N/A	#N/A	#N/A	#N/A	#N/A	#N/A	#N/A	#N/A	#N/A	#N/A	#N/A	#N/A	#N/A	3.37778	3.11575	#N/A	0.654312	#N/A	5.21938	1.38024	6.90394	6.65457	0.318042	0.250661	#N/A	9	ENSG00000139174	PRICKLE1	protein_coding	prickle planar cell polarity protein 1 [Source:HGNC Symbol;Acc:HGNC:17019]
APH1B	#N/A	#N/A	#N/A	#N/A	#N/A	#N/A	#N/A	#N/A	#N/A	#N/A	0.83009	#N/A	#N/A	#N/A	#N/A	0.989376	1.02203	1.39791	0.888042	6.05456	#N/A	0.539272	0.482142	#N/A	0.562296	#N/A	#N/A	9	ENSG00000138613	APH1B	protein_coding	aph-1 homolog B, gamma-secretase subunit [Source:HGNC Symbol;Acc:HGNC:24080]
ADPGK	#N/A	#N/A	#N/A	#N/A	#N/A	#N/A	#N/A	#N/A	#N/A	#N/A	#N/A	#N/A	#N/A	#N/A	#N/A	0.56079	0.864033	#N/A	0.705818	7.63062	0.454979	0.432671	0.440486	0.555708	0.754661	#N/A	#N/A	9	ENSG00000159322	ADPGK	protein_coding	ADP dependent glucokinase [Source:HGNC Symbol;Acc:HGNC:25250]
#271254	#N/A	#N/A	#N/A	#N/A	#N/A	#N/A	#N/A	#N/A	#N/A	#N/A	#N/A	#N/A	#N/A	#N/A	#N/A	0.793262	#N/A	1.70247	1.11421	0.993495	0.709642	1.47245	0.905879	0.814354	0.858848	#N/A	#N/A	9	ENSG00000271254		protein_coding
TELO2	#N/A	#N/A	#N/A	#N/A	#N/A	#N/A	#N/A	#N/A	#N/A	#N/A	#N/A	#N/A	#N/A	#N/A	#N/A	0.498353	#N/A	#N/A	1.15652	4.31428	0.598913	0.862994	0.900091	0.818041	0.955928	0.943192	#N/A	9	ENSG00000100726	TELO2	protein_coding	telomere maintenance 2 [Source:HGNC Symbol;Acc:HGNC:29099]
#251314	#N/A	#N/A	#N/A	#N/A	#N/A	#N/A	#N/A	#N/A	#N/A	#N/A	1.19046	#N/A	#N/A	#N/A	#N/A	0.762606	2.42048	1.686	#N/A	4.40896	0.779038	0.770918	#N/A	0.766947	1.64126	#N/A	#N/A	9	ENSG00000251314		lncRNA	novel transcript, antisense to PCSK1
GLRX	#N/A	0.954209	1.73724	1.64053	1.9277	#N/A	#N/A	#N/A	#N/A	#N/A	#N/A	#N/A	#N/A	#N/A	0.847921	#N/A	#N/A	1.12149	#N/A	1.94626	1.56897	#N/A	#N/A	#N/A	#N/A	#N/A	#N/A	8	ENSG00000173221	GLRX	protein_coding	glutaredoxin [Source:HGNC Symbol;Acc:HGNC:4330]
FLNA	#N/A	0.566856	1.50854	0.69094	1.52896	#N/A	#N/A	#N/A	#N/A	#N/A	#N/A	#N/A	#N/A	#N/A	#N/A	#N/A	#N/A	2.55526	0.83434	#N/A	0.531349	#N/A	#N/A	#N/A	#N/A	#N/A	2.37076	8	ENSG00000196924	FLNA	protein_coding	filamin A [Source:HGNC Symbol;Acc:HGNC:3754]
DCUN1D1	#N/A	0.508397	#N/A	#N/A	0.467264	#N/A	#N/A	#N/A	#N/A	#N/A	#N/A	0.462364	#N/A	0.336871	#N/A	#N/A	#N/A	#N/A	#N/A	3.91637	0.277815	#N/A	#N/A	0.296121	0.345524	#N/A	#N/A	8	ENSG00000043093	DCUN1D1	protein_coding	defective in cullin neddylation 1 domain containing 1 [Source:HGNC Symbol;Acc:HGNC:18184]
DNAJA2	#N/A	0.681586	0.666346	#N/A	#N/A	#N/A	#N/A	#N/A	#N/A	#N/A	#N/A	0.563141	#N/A	0.434589	0.866885	#N/A	#N/A	1.1855	0.801314	3.098	#N/A	#N/A	#N/A	#N/A	#N/A	#N/A	#N/A	8	ENSG00000069345	DNAJA2	protein_coding	DnaJ heat shock protein family (Hsp40) member A2 [Source:HGNC Symbol;Acc:HGNC:14884]
MGAT4B#161013	#N/A	1.09633	#N/A	#N/A	0.885684	#N/A	#N/A	#N/A	#N/A	0.730338	#N/A	#N/A	#N/A	0.612805	#N/A	0.601741	#N/A	1.3127	#N/A	#N/A	0.627908	#N/A	0.967225	#N/A	#N/A	#N/A	#N/A	8	ENSG00000161013	MGAT4B	protein_coding	alpha-1,3-mannosyl-glycoprotein 4-beta-N-acetylglucosaminyltransferase B [Source:HGNC Symbol;Acc:HGNC:7048]
C6orf62	#N/A	0.454435	0.32318	0.558139	#N/A	#N/A	#N/A	0.785585	#N/A	#N/A	#N/A	#N/A	#N/A	0.328758	#N/A	#N/A	#N/A	#N/A	#N/A	2.88942	#N/A	0.256977	#N/A	#N/A	#N/A	0.516204	#N/A	8	ENSG00000112308	C6orf62	protein_coding	chromosome 6 open reading frame 62 [Source:HGNC Symbol;Acc:HGNC:20998]
LINC00847	#N/A	1.31294	0.762364	#N/A	#N/A	#N/A	#N/A	#N/A	#N/A	#N/A	1.01889	#N/A	#N/A	0.714718	#N/A	0.707835	#N/A	#N/A	#N/A	2.03758	#N/A	0.67785	0.622276	#N/A	#N/A	#N/A	#N/A	8	ENSG00000245060	LINC00847	lncRNA	long intergenic non-protein coding RNA 847 [Source:HGNC Symbol;Acc:HGNC:45050]
FAM41C	#N/A	0.0730433	#N/A	#N/A	#N/A	#N/A	#N/A	#N/A	#N/A	#N/A	#N/A	#N/A	#N/A	0.664447	0.103449	#N/A	#N/A	#N/A	0.085689	#N/A	1.18582	0.247247	1.21164	1.41328	#N/A	#N/A	#N/A	8	ENSG00000230368	FAM41C	lncRNA	family with sequence similarity 41 member C [Source:HGNC Symbol;Acc:HGNC:27635]
LINC01003	#N/A	1.3342	#N/A	#N/A	#N/A	#N/A	#N/A	#N/A	#N/A	#N/A	#N/A	0.984571	#N/A	0.833742	1.27565	0.718099	#N/A	#N/A	#N/A	#N/A	0.879783	0.815629	0.911719	#N/A	#N/A	#N/A	#N/A	8	ENSG00000261455	LINC01003	lncRNA	long intergenic non-protein coding RNA 1003 [Source:HGNC Symbol;Acc:HGNC:48957]
GET3	#N/A	0.911416	0.783175	#N/A	#N/A	#N/A	#N/A	#N/A	#N/A	#N/A	#N/A	1.03997	#N/A	0.880325	1.30692	#N/A	#N/A	1.75734	#N/A	#N/A	1.38944	0.992694	#N/A	#N/A	#N/A	#N/A	#N/A	8	ENSG00000198356	GET3	protein_coding	guided entry of tail-anchored proteins factor 3, ATPase [Source:HGNC Symbol;Acc:HGNC:752]
HPF1	#N/A	0.893053	0.527017	#N/A	#N/A	0.892424	1.99881	#N/A	#N/A	0.719108	#N/A	#N/A	#N/A	#N/A	#N/A	#N/A	#N/A	1.41241	1.09984	2.86317	#N/A	#N/A	#N/A	#N/A	#N/A	#N/A	#N/A	8	ENSG00000056050	HPF1	protein_coding	histone PARylation factor 1 [Source:HGNC Symbol;Acc:HGNC:26051]
SF3B4	#N/A	0.882597	0.949687	#N/A	0.816918	#N/A	#N/A	#N/A	#N/A	#N/A	#N/A	#N/A	#N/A	0.740887	0.848526	#N/A	#N/A	#N/A	#N/A	2.29004	0.95479	1.21555	#N/A	#N/A	#N/A	#N/A	#N/A	8	ENSG00000143368	SF3B4	protein_coding	splicing factor 3b subunit 4 [Source:HGNC Symbol;Acc:HGNC:10771]
HNRNPD	#N/A	0.338022	0.208919	#N/A	#N/A	#N/A	#N/A	0.457091	#N/A	#N/A	#N/A	0.292955	#N/A	#N/A	0.379724	#N/A	#N/A	#N/A	#N/A	8.79114	0.230765	#N/A	0.196343	#N/A	#N/A	#N/A	#N/A	8	ENSG00000138668	HNRNPD	protein_coding	heterogeneous nuclear ribonucleoprotein D [Source:HGNC Symbol;Acc:HGNC:5036]
DNTTIP2	#N/A	0.558516	0.375729	#N/A	#N/A	#N/A	#N/A	#N/A	#N/A	#N/A	#N/A	#N/A	#N/A	0.508214	0.669692	#N/A	#N/A	#N/A	0.677828	6.20146	0.372625	0.489098	#N/A	#N/A	#N/A	#N/A	#N/A	8	ENSG00000067334	DNTTIP2	protein_coding	deoxynucleotidyltransferase terminal interacting protein 2 [Source:HGNC Symbol;Acc:HGNC:24013]
MMGT1	#N/A	0.84069	#N/A	#N/A	#N/A	#N/A	#N/A	#N/A	#N/A	#N/A	#N/A	#N/A	#N/A	0.786031	#N/A	0.82802	#N/A	1.13772	2.45517	2.27803	0.770843	#N/A	0.732021	#N/A	#N/A	#N/A	#N/A	8	ENSG00000169446	MMGT1	protein_coding	membrane magnesium transporter 1 [Source:HGNC Symbol;Acc:HGNC:28100]
ZNHIT2	#N/A	0.424811	0.491674	#N/A	#N/A	1.69667	#N/A	#N/A	#N/A	2.34606	0.948269	#N/A	#N/A	1.76522	#N/A	#N/A	#N/A	#N/A	#N/A	0.165734	#N/A	#N/A	1.25085	#N/A	#N/A	#N/A	#N/A	8	ENSG00000174276	ZNHIT2	protein_coding	zinc finger HIT-type containing 2 [Source:HGNC Symbol;Acc:HGNC:1177]
FLVCR1-DT	#N/A	1.03813	#N/A	#N/A	#N/A	1.47824	#N/A	1.31536	#N/A	#N/A	0.980413	#N/A	#N/A	1.13517	1.14847	#N/A	#N/A	#N/A	#N/A	#N/A	0.886011	1.31008	#N/A	#N/A	#N/A	#N/A	#N/A	8	ENSG00000198468	FLVCR1-DT	lncRNA	FLVCR1 divergent transcript [Source:HGNC Symbol;Acc:HGNC:39077]
MCRIP1#225663	#N/A	0.67023	0.818329	#N/A	#N/A	#N/A	#N/A	#N/A	#N/A	#N/A	0.787026	#N/A	#N/A	#N/A	#N/A	#N/A	#N/A	1.71226	1.4881	2.21214	0.509178	#N/A	#N/A	#N/A	#N/A	1.03533	#N/A	8	ENSG00000225663	MCRIP1	protein_coding	MAPK regulated corepressor interacting protein 1 [Source:HGNC Symbol;Acc:HGNC:28007]
CENPBD1P	#N/A	0.166264	0.274552	#N/A	#N/A	#N/A	#N/A	#N/A	#N/A	#N/A	#N/A	#N/A	#N/A	1.5011	0.500743	#N/A	#N/A	0.318656	0.110503	#N/A	2.09573	#N/A	1.45873	#N/A	#N/A	#N/A	#N/A	8	ENSG00000177946	CENPBD1P	transcribed_unitary_pseudogene	CENPB DNA-binding domain containing 1, pseudogene [Source:HGNC Symbol;Acc:HGNC:28272]
ASNSD1	#N/A	0.985673	#N/A	#N/A	#N/A	#N/A	1.70448	#N/A	#N/A	#N/A	#N/A	#N/A	#N/A	0.698107	1.10263	0.73997	#N/A	2.11697	0.857437	1.79609	#N/A	#N/A	#N/A	#N/A	#N/A	#N/A	#N/A	8	ENSG00000138381	ASNSD1	protein_coding	asparagine synthetase domain containing 1 [Source:HGNC Symbol;Acc:HGNC:24910]
NELFE#204356	#N/A	0.809223	0.792886	#N/A	#N/A	#N/A	#N/A	1.13346	#N/A	#N/A	1.01247	#N/A	#N/A	#N/A	#N/A	#N/A	#N/A	0.773439	#N/A	2.07002	0.591309	#N/A	#N/A	#N/A	#N/A	1.2518	#N/A	8	ENSG00000204356	NELFE	protein_coding	negative elongation factor complex member E [Source:HGNC Symbol;Acc:HGNC:13974]
MALT1-AS1	#N/A	0.0752244	#N/A	#N/A	#N/A	#N/A	#N/A	#N/A	#N/A	#N/A	#N/A	0.172044	#N/A	#N/A	0.0869054	0.299459	#N/A	0.164872	#N/A	#N/A	1.55036	0.17167	#N/A	0.287429	#N/A	#N/A	#N/A	8	ENSG00000267226	MALT1-AS1	lncRNA	MALT1 antisense RNA 1 [Source:HGNC Symbol;Acc:HGNC:55306]
TMED10	#N/A	0.484147	0.533705	#N/A	#N/A	#N/A	#N/A	#N/A	#N/A	#N/A	#N/A	#N/A	#N/A	#N/A	#N/A	0.437041	0.908329	#N/A	#N/A	4.32697	0.366317	0.380597	0.802463	#N/A	#N/A	#N/A	#N/A	8	ENSG00000170348	TMED10	protein_coding	transmembrane p24 trafficking protein 10 [Source:HGNC Symbol;Acc:HGNC:16998]
PIN1	#N/A	0.623025	0.765474	#N/A	#N/A	0.639251	1.41536	0.935502	#N/A	#N/A	0.721099	#N/A	#N/A	#N/A	#N/A	#N/A	#N/A	#N/A	1.13299	1.85043	#N/A	#N/A	#N/A	#N/A	#N/A	#N/A	#N/A	8	ENSG00000127445	PIN1	protein_coding	peptidylprolyl cis/trans isomerase, NIMA-interacting 1 [Source:HGNC Symbol;Acc:HGNC:8988]
ZNF330	#N/A	0.623438	#N/A	#N/A	#N/A	#N/A	#N/A	#N/A	#N/A	#N/A	#N/A	0.599086	#N/A	#N/A	0.783475	0.510744	#N/A	#N/A	1.14437	3.34756	#N/A	0.561702	0.637658	#N/A	#N/A	#N/A	#N/A	8	ENSG00000109445	ZNF330	protein_coding	zinc finger protein 330 [Source:HGNC Symbol;Acc:HGNC:15462]
RTF2	#N/A	0.418512	0.377495	#N/A	#N/A	#N/A	#N/A	#N/A	#N/A	#N/A	#N/A	0.737007	#N/A	#N/A	0.527903	#N/A	#N/A	#N/A	#N/A	3.38027	0.549076	0.478349	0.52737	#N/A	#N/A	#N/A	#N/A	8	ENSG00000022277	RTF2	protein_coding	replication termination factor 2 [Source:HGNC Symbol;Acc:HGNC:15890]
ABCF1#204574	#N/A	0.364502	0.415025	0.647367	#N/A	#N/A	#N/A	#N/A	#N/A	0.521074	#N/A	#N/A	#N/A	#N/A	#N/A	#N/A	#N/A	0.889283	#N/A	3.42037	0.479589	0.695562	#N/A	#N/A	#N/A	#N/A	#N/A	8	ENSG00000204574	ABCF1	protein_coding	ATP binding cassette subfamily F member 1 [Source:HGNC Symbol;Acc:HGNC:70]
RGS14	#N/A	0.576404	0.441368	#N/A	0.788789	#N/A	#N/A	#N/A	#N/A	0.450365	#N/A	#N/A	#N/A	#N/A	#N/A	#N/A	#N/A	0.779448	1.31361	5.80908	#N/A	#N/A	#N/A	#N/A	#N/A	#N/A	1.87839	8	ENSG00000169220	RGS14	protein_coding	regulator of G protein signaling 14 [Source:HGNC Symbol;Acc:HGNC:9996]
STAC3	#N/A	0.813814	#N/A	#N/A	#N/A	#N/A	#N/A	#N/A	#N/A	#N/A	#N/A	#N/A	#N/A	#N/A	#N/A	#N/A	#N/A	#N/A	0.798951	0.764884	0.793619	0.865879	0.935532	1.16686	1.30317	#N/A	#N/A	8	ENSG00000185482	STAC3	protein_coding	SH3 and cysteine rich domain 3 [Source:HGNC Symbol;Acc:HGNC:28423]
EMD	#N/A	0.645605	0.582915	#N/A	#N/A	0.666824	#N/A	#N/A	#N/A	1.28631	0.690471	#N/A	#N/A	#N/A	0.821039	#N/A	#N/A	0.928385	#N/A	#N/A	#N/A	#N/A	#N/A	#N/A	#N/A	1.09575	#N/A	8	ENSG00000102119	EMD	protein_coding	emerin [Source:HGNC Symbol;Acc:HGNC:3331]
ATP6AP1	#N/A	1.0282	1.22096	#N/A	1.17674	#N/A	#N/A	#N/A	#N/A	#N/A	#N/A	#N/A	#N/A	#N/A	#N/A	#N/A	#N/A	2.42764	#N/A	2.38522	2.0045	1.46826	1.12219	#N/A	#N/A	#N/A	#N/A	8	ENSG00000071553	ATP6AP1	protein_coding	ATPase H+ transporting accessory protein 1 [Source:HGNC Symbol;Acc:HGNC:868]
EIF4A1	#N/A	#N/A	0.539837	0.723453	0.871273	#N/A	#N/A	#N/A	#N/A	#N/A	#N/A	#N/A	#N/A	#N/A	#N/A	#N/A	#N/A	#N/A	0.92117	4.83212	0.37196	0.377795	#N/A	#N/A	#N/A	0.789101	#N/A	8	ENSG00000161960	EIF4A1	protein_coding	eukaryotic translation initiation factor 4A1 [Source:HGNC Symbol;Acc:HGNC:3282]
USP53	#N/A	#N/A	#N/A	1.59008	#N/A	3.11197	2.39558	1.74647	3.36787	3.60827	#N/A	#N/A	2.85841	#N/A	#N/A	#N/A	#N/A	#N/A	#N/A	5.79151	#N/A	#N/A	#N/A	#N/A	#N/A	#N/A	#N/A	8	ENSG00000145390	USP53	protein_coding	ubiquitin specific peptidase 53 [Source:HGNC Symbol;Acc:HGNC:29255]
TMEM63A	#N/A	#N/A	#N/A	0.95398	#N/A	0.508508	0.868085	0.961189	#N/A	1.18873	0.792111	#N/A	1.16545	#N/A	#N/A	#N/A	#N/A	#N/A	#N/A	7.63295	#N/A	#N/A	#N/A	#N/A	#N/A	#N/A	#N/A	8	ENSG00000196187	TMEM63A	protein_coding	transmembrane protein 63A [Source:HGNC Symbol;Acc:HGNC:29118]
PCAT1	#N/A	#N/A	#N/A	2.32131	#N/A	2.85759	2.77572	#N/A	1.64759	3.09489	1.19588	#N/A	2.78663	#N/A	#N/A	#N/A	#N/A	#N/A	#N/A	6.04094	#N/A	#N/A	#N/A	#N/A	#N/A	#N/A	#N/A	8	ENSG00000253438	PCAT1	lncRNA	prostate cancer associated transcript 1 [Source:HGNC Symbol;Acc:HGNC:43022]
#197585	#N/A	#N/A	#N/A	2.3755	#N/A	2.39941	2.65456	6.04048	#N/A	2.07232	1.97182	#N/A	4.25215	#N/A	#N/A	#N/A	#N/A	#N/A	#N/A	5.4016	#N/A	#N/A	#N/A	#N/A	#N/A	#N/A	#N/A	8	ENSG00000197585		lncRNA	novel transcript, antisense to VWC2L
DGKA	#N/A	#N/A	#N/A	0.854289	#N/A	0.531	#N/A	#N/A	0.958171	2.07477	#N/A	#N/A	1.29865	#N/A	#N/A	0.393955	#N/A	#N/A	1.05432	7.05506	#N/A	#N/A	#N/A	#N/A	#N/A	#N/A	#N/A	8	ENSG00000065357	DGKA	protein_coding	diacylglycerol kinase alpha [Source:HGNC Symbol;Acc:HGNC:2849]
TEX14	#N/A	#N/A	#N/A	0.651208	#N/A	#N/A	#N/A	#N/A	#N/A	#N/A	#N/A	#N/A	#N/A	#N/A	#N/A	1.00957	#N/A	#N/A	#N/A	5.50538	#N/A	0.949872	1.80149	1.52879	2.27846	2.05302	#N/A	8	ENSG00000121101	TEX14	protein_coding	testis expressed 14, intercellular bridge forming factor [Source:HGNC Symbol;Acc:HGNC:11737]
PITHD1	#N/A	#N/A	0.829699	1.21563	#N/A	0.630882	#N/A	#N/A	#N/A	#N/A	0.599671	#N/A	#N/A	#N/A	#N/A	#N/A	#N/A	0.682471	1.22359	2.26823	#N/A	#N/A	#N/A	#N/A	#N/A	1.00081	#N/A	8	ENSG00000057757	PITHD1	protein_coding	PITH domain containing 1 [Source:HGNC Symbol;Acc:HGNC:25022]
ADAM22	#N/A	#N/A	#N/A	1.83713	#N/A	2.44071	3.07686	1.50129	#N/A	4.30133	1.00355	#N/A	3.52858	#N/A	#N/A	#N/A	#N/A	#N/A	#N/A	1.69432	#N/A	#N/A	#N/A	#N/A	#N/A	#N/A	#N/A	8	ENSG00000008277	ADAM22	protein_coding	ADAM metallopeptidase domain 22 [Source:HGNC Symbol;Acc:HGNC:201]
PIK3IP1	#N/A	#N/A	#N/A	1.01295	#N/A	1.20325	1.67941	1.20481	#N/A	#N/A	1.00207	#N/A	1.03816	#N/A	#N/A	#N/A	#N/A	#N/A	1.35932	3.93849	#N/A	#N/A	#N/A	#N/A	#N/A	#N/A	#N/A	8	ENSG00000100100	PIK3IP1	protein_coding	phosphoinositide-3-kinase interacting protein 1 [Source:HGNC Symbol;Acc:HGNC:24942]
IL32	#N/A	#N/A	2.84781	0.12296	0.147121	0.445797	0.249012	#N/A	0.233735	#N/A	#N/A	#N/A	3.28098	#N/A	#N/A	#N/A	#N/A	#N/A	#N/A	2.89148	#N/A	#N/A	#N/A	#N/A	#N/A	#N/A	#N/A	8	ENSG00000008517	IL32	protein_coding	interleukin 32 [Source:HGNC Symbol;Acc:HGNC:16830]
ZNF174	#N/A	#N/A	#N/A	0.140028	#N/A	1.57098	#N/A	#N/A	#N/A	#N/A	0.905852	#N/A	#N/A	1.06874	0.702838	#N/A	#N/A	#N/A	#N/A	0.172153	#N/A	0.942164	0.961024	#N/A	#N/A	#N/A	#N/A	8	ENSG00000103343	ZNF174	protein_coding	zinc finger protein 174 [Source:HGNC Symbol;Acc:HGNC:12963]
SETD7	#N/A	#N/A	#N/A	0.939953	#N/A	#N/A	#N/A	#N/A	#N/A	#N/A	#N/A	#N/A	#N/A	#N/A	#N/A	2.97073	1.45756	#N/A	#N/A	3.50018	#N/A	#N/A	3.04668	0.912623	2.01416	2.24842	#N/A	8	ENSG00000145391	SETD7	protein_coding	SET domain containing 7, histone lysine methyltransferase [Source:HGNC Symbol;Acc:HGNC:30412]
IL26	#N/A	#N/A	#N/A	0.158001	#N/A	2.84933	0.338674	0.251514	#N/A	2.07684	0.805138	#N/A	3.86224	#N/A	#N/A	#N/A	#N/A	#N/A	#N/A	0.200901	#N/A	#N/A	#N/A	#N/A	#N/A	#N/A	#N/A	8	ENSG00000111536	IL26	protein_coding	interleukin 26 [Source:HGNC Symbol;Acc:HGNC:17119]
WDR3	#N/A	#N/A	#N/A	0.998189	#N/A	0.690227	1.40667	1.82044	#N/A	#N/A	#N/A	#N/A	0.708172	#N/A	#N/A	0.606885	1.03314	#N/A	#N/A	3.31702	#N/A	#N/A	#N/A	#N/A	#N/A	#N/A	#N/A	8	ENSG00000065183	WDR3	protein_coding	WD repeat domain 3 [Source:HGNC Symbol;Acc:HGNC:12755]
CD8A	#N/A	#N/A	0.0405197	0.0412808	0.0317462	#N/A	0.153297	0.138018	0.137986	#N/A	#N/A	#N/A	0.14933	#N/A	#N/A	#N/A	#N/A	#N/A	#N/A	0.257634	#N/A	#N/A	#N/A	#N/A	#N/A	#N/A	#N/A	8	ENSG00000153563	CD8A	protein_coding	CD8a molecule [Source:HGNC Symbol;Acc:HGNC:1706]
PTPN18	#N/A	#N/A	1.32396	0.82984	2.49699	#N/A	#N/A	#N/A	#N/A	#N/A	#N/A	0.852702	#N/A	#N/A	#N/A	#N/A	#N/A	#N/A	1.56456	#N/A	2.335	1.18632	#N/A	#N/A	#N/A	0.912221	#N/A	8	ENSG00000072135	PTPN18	protein_coding	protein tyrosine phosphatase non-receptor type 18 [Source:HGNC Symbol;Acc:HGNC:9649]
DIP2C	#N/A	#N/A	#N/A	1.1685	#N/A	3.16325	1.4968	#N/A	1.96647	3.10572	2.78399	#N/A	3.04706	#N/A	#N/A	#N/A	#N/A	#N/A	#N/A	3.83757	#N/A	#N/A	#N/A	#N/A	#N/A	#N/A	#N/A	8	ENSG00000151240	DIP2C	protein_coding	disco interacting protein 2 homolog C [Source:HGNC Symbol;Acc:HGNC:29150]
ADAM8	#N/A	#N/A	#N/A	0.737356	0.642103	#N/A	#N/A	#N/A	#N/A	1.30972	#N/A	#N/A	#N/A	#N/A	#N/A	#N/A	#N/A	1.55703	0.777919	3.38444	#N/A	#N/A	#N/A	#N/A	#N/A	2.03269	3.58327	8	ENSG00000151651	ADAM8	protein_coding	ADAM metallopeptidase domain 8 [Source:HGNC Symbol;Acc:HGNC:215]
YWHAG	#N/A	#N/A	#N/A	0.707815	#N/A	#N/A	#N/A	#N/A	#N/A	#N/A	#N/A	#N/A	#N/A	#N/A	#N/A	0.378925	0.684137	#N/A	#N/A	2.70861	#N/A	#N/A	0.346804	0.359532	0.470784	0.968583	#N/A	8	ENSG00000170027	YWHAG	protein_coding	tyrosine 3-monooxygenase/tryptophan 5-monooxygenase activation protein gamma [Source:HGNC Symbol;Acc:HGNC:12852]
TTTY14	#N/A	#N/A	#N/A	1.33889	#N/A	#N/A	#N/A	#N/A	1.94291	#N/A	#N/A	#N/A	#N/A	#N/A	#N/A	#N/A	#N/A	#N/A	1.33514	4.46486	#N/A	3.47772	2.07789	2.59515	2.69939	#N/A	#N/A	8	ENSG00000176728	TTTY14	lncRNA	testis-specific transcript, Y-linked 14 [Source:HGNC Symbol;Acc:HGNC:18495]
LARP1	#N/A	#N/A	#N/A	0.470776	#N/A	#N/A	#N/A	#N/A	#N/A	#N/A	#N/A	#N/A	#N/A	#N/A	#N/A	0.532578	#N/A	0.548967	#N/A	5.54293	#N/A	0.327351	0.419319	0.217807	#N/A	0.530477	#N/A	8	ENSG00000155506	LARP1	protein_coding	La ribonucleoprotein 1, translational regulator [Source:HGNC Symbol;Acc:HGNC:29531]
PRTFDC1	#N/A	#N/A	#N/A	1.09276	1.07195	3.7874	1.51243	1.74411	3.20378	3.45897	#N/A	#N/A	5.16059	#N/A	#N/A	#N/A	#N/A	#N/A	#N/A	#N/A	#N/A	#N/A	#N/A	#N/A	#N/A	#N/A	#N/A	8	ENSG00000099256	PRTFDC1	protein_coding	phosphoribosyl transferase domain containing 1 [Source:HGNC Symbol;Acc:HGNC:23333]
PTPN4	#N/A	#N/A	#N/A	0.408722	#N/A	0.570432	0.949658	#N/A	1.59708	0.429493	0.339367	#N/A	1.15182	#N/A	#N/A	#N/A	#N/A	#N/A	#N/A	6.44334	#N/A	#N/A	#N/A	#N/A	#N/A	#N/A	#N/A	8	ENSG00000088179	PTPN4	protein_coding	protein tyrosine phosphatase non-receptor type 4 [Source:HGNC Symbol;Acc:HGNC:9656]
MT-ATP6	#N/A	#N/A	#N/A	0.284726	#N/A	#N/A	0.768849	0.750481	0.779069	#N/A	#N/A	#N/A	0.575482	#N/A	#N/A	#N/A	#N/A	1.85835	#N/A	3.24895	#N/A	#N/A	#N/A	#N/A	0.398287	#N/A	#N/A	8	ENSG00000198899	MT-ATP6	protein_coding	mitochondrially encoded ATP synthase membrane subunit 6 [Source:HGNC Symbol;Acc:HGNC:7414]
MCL1	#N/A	#N/A	0.83751	#N/A	1.16563	#N/A	#N/A	#N/A	#N/A	#N/A	#N/A	0.396591	#N/A	#N/A	#N/A	0.637257	0.524757	#N/A	#N/A	4.59454	#N/A	#N/A	1.00969	#N/A	#N/A	#N/A	1.39367	8	ENSG00000143384	MCL1	protein_coding	MCL1 apoptosis regulator, BCL2 family member [Source:HGNC Symbol;Acc:HGNC:6943]
CTDSP1	#N/A	#N/A	0.678074	#N/A	0.591394	#N/A	#N/A	#N/A	#N/A	#N/A	#N/A	0.545964	#N/A	#N/A	#N/A	#N/A	#N/A	0.548562	1.2014	1.01353	0.442479	#N/A	#N/A	#N/A	#N/A	0.717242	#N/A	8	ENSG00000144579	CTDSP1	protein_coding	CTD small phosphatase 1 [Source:HGNC Symbol;Acc:HGNC:21614]
CDC37	#N/A	#N/A	0.478735	#N/A	#N/A	#N/A	0.638638	#N/A	1.01412	0.423316	#N/A	#N/A	#N/A	#N/A	0.610846	#N/A	#N/A	0.558937	0.829214	2.21909	#N/A	#N/A	#N/A	#N/A	#N/A	#N/A	#N/A	8	ENSG00000105401	CDC37	protein_coding	cell division cycle 37, HSP90 cochaperone [Source:HGNC Symbol;Acc:HGNC:1735]
SIGMAR1	#N/A	#N/A	1.68892	#N/A	#N/A	1.28547	1.53138	#N/A	#N/A	1.14121	#N/A	#N/A	#N/A	0.743098	#N/A	0.722416	#N/A	1.68244	#N/A	0.680287	#N/A	#N/A	#N/A	#N/A	#N/A	#N/A	#N/A	8	ENSG00000147955	SIGMAR1	protein_coding	sigma non-opioid intracellular receptor 1 [Source:HGNC Symbol;Acc:HGNC:8157]
H1-3	#N/A	#N/A	0.636144	#N/A	#N/A	3.90392	2.99213	2.70405	2.44126	1.11553	#N/A	#N/A	0.991342	#N/A	#N/A	#N/A	#N/A	#N/A	#N/A	5.69541	#N/A	#N/A	#N/A	#N/A	#N/A	#N/A	#N/A	8	ENSG00000124575	H1-3	protein_coding	H1.3 linker histone, cluster member [Source:HGNC Symbol;Acc:HGNC:4717]
ENC1	#N/A	#N/A	1.18607	#N/A	1.15766	#N/A	#N/A	#N/A	#N/A	1.26338	#N/A	1.4232	#N/A	#N/A	#N/A	#N/A	#N/A	#N/A	1.41013	1.76149	1.19374	0.860292	#N/A	#N/A	#N/A	#N/A	#N/A	8	ENSG00000171617	ENC1	protein_coding	ectodermal-neural cortex 1 [Source:HGNC Symbol;Acc:HGNC:3345]
PNPO	#N/A	#N/A	1.8288	#N/A	#N/A	#N/A	#N/A	#N/A	#N/A	#N/A	#N/A	#N/A	#N/A	1.07116	1.11421	1.99618	#N/A	0.850691	#N/A	#N/A	1.11648	1.76181	2.12528	#N/A	#N/A	#N/A	#N/A	8	ENSG00000108439	PNPO	protein_coding	pyridoxamine 5'-phosphate oxidase [Source:HGNC Symbol;Acc:HGNC:30260]
DGCR6L	#N/A	#N/A	1.39177	#N/A	1.2873	0.820761	1.58326	0.984106	#N/A	#N/A	#N/A	#N/A	#N/A	#N/A	1.05435	#N/A	#N/A	2.30488	#N/A	0.550124	#N/A	#N/A	#N/A	#N/A	#N/A	#N/A	#N/A	8	ENSG00000128185	DGCR6L	protein_coding	DiGeorge syndrome critical region gene 6 like [Source:HGNC Symbol;Acc:HGNC:18551]
CDKN2C	#N/A	#N/A	0.148541	#N/A	0.0325193	0.298902	#N/A	0.15591	#N/A	0.36379	#N/A	#N/A	#N/A	0.630748	#N/A	#N/A	#N/A	#N/A	#N/A	#N/A	1.44728	0.688703	#N/A	#N/A	#N/A	#N/A	#N/A	8	ENSG00000123080	CDKN2C	protein_coding	cyclin dependent kinase inhibitor 2C [Source:HGNC Symbol;Acc:HGNC:1789]
MYD88	#N/A	#N/A	1.05573	#N/A	1.28588	#N/A	#N/A	#N/A	#N/A	#N/A	#N/A	1.1816	#N/A	#N/A	#N/A	#N/A	#N/A	#N/A	0.822644	2.23033	2.12172	1.11763	0.862397	#N/A	#N/A	#N/A	#N/A	8	ENSG00000172936	MYD88	protein_coding	MYD88 innate immune signal transduction adaptor [Source:HGNC Symbol;Acc:HGNC:7562]
IER2	#N/A	#N/A	0.5056	#N/A	1.03054	#N/A	#N/A	#N/A	#N/A	#N/A	#N/A	#N/A	#N/A	#N/A	#N/A	#N/A	#N/A	0.670686	#N/A	3.13738	0.867924	0.458361	#N/A	#N/A	#N/A	0.842875	3.14657	8	ENSG00000160888	IER2	protein_coding	immediate early response 2 [Source:HGNC Symbol;Acc:HGNC:28871]
ZC3H13	#N/A	#N/A	0.362938	#N/A	#N/A	#N/A	0.700241	0.513961	0.715474	#N/A	#N/A	#N/A	#N/A	#N/A	0.395221	#N/A	#N/A	0.433398	0.609849	7.80595	#N/A	#N/A	#N/A	#N/A	#N/A	#N/A	#N/A	8	ENSG00000123200	ZC3H13	protein_coding	zinc finger CCCH-type containing 13 [Source:HGNC Symbol;Acc:HGNC:20368]
FNDC10	#N/A	#N/A	0.0398082	#N/A	#N/A	#N/A	#N/A	#N/A	#N/A	#N/A	#N/A	#N/A	#N/A	0.379572	#N/A	0.201036	#N/A	0.164645	#N/A	#N/A	0.655111	0.143744	0.592835	#N/A	#N/A	0.124989	#N/A	8	ENSG00000228594	FNDC10	protein_coding	fibronectin type III domain containing 10 [Source:HGNC Symbol;Acc:HGNC:42951]
SLC25A29	#N/A	#N/A	0.627735	#N/A	0.716515	#N/A	#N/A	#N/A	#N/A	1.06083	#N/A	#N/A	#N/A	#N/A	#N/A	#N/A	#N/A	#N/A	1.46173	3.37817	1.0054	0.65824	#N/A	#N/A	#N/A	1.42347	#N/A	8	ENSG00000197119	SLC25A29	protein_coding	solute carrier family 25 member 29 [Source:HGNC Symbol;Acc:HGNC:20116]
IFT20	#N/A	#N/A	0.605727	#N/A	#N/A	#N/A	#N/A	#N/A	#N/A	0.606696	#N/A	#N/A	#N/A	0.70528	1.20708	#N/A	1.18336	0.770182	#N/A	4.30786	0.481299	#N/A	#N/A	#N/A	#N/A	#N/A	#N/A	8	ENSG00000109083	IFT20	protein_coding	intraflagellar transport 20 [Source:HGNC Symbol;Acc:HGNC:30989]
RNASEH2A	#N/A	#N/A	1.15986	#N/A	#N/A	#N/A	#N/A	#N/A	#N/A	1.87073	#N/A	1.11953	#N/A	#N/A	#N/A	#N/A	#N/A	#N/A	#N/A	0.180182	1.04726	1.08576	1.01807	#N/A	#N/A	0.474119	#N/A	8	ENSG00000104889	RNASEH2A	protein_coding	ribonuclease H2 subunit A [Source:HGNC Symbol;Acc:HGNC:18518]
ZNF660#144792	#N/A	#N/A	0.323735	#N/A	#N/A	#N/A	0.307857	#N/A	#N/A	1.74648	#N/A	0.862635	#N/A	#N/A	#N/A	#N/A	#N/A	#N/A	#N/A	#N/A	#N/A	2.0432	1.28871	1.60071	2.15122	#N/A	#N/A	8	ENSG00000144792	ZNF660	protein_coding	zinc finger protein 660 [Source:HGNC Symbol;Acc:HGNC:26720]
RBM17	#N/A	#N/A	0.328009	#N/A	#N/A	#N/A	0.606176	0.561439	#N/A	0.375481	#N/A	#N/A	#N/A	#N/A	#N/A	#N/A	#N/A	0.650955	#N/A	2.62013	#N/A	#N/A	0.259983	#N/A	#N/A	0.559146	#N/A	8	ENSG00000134453	RBM17	protein_coding	RNA binding motif protein 17 [Source:HGNC Symbol;Acc:HGNC:16944]
#258757	#N/A	#N/A	0.865424	#N/A	#N/A	2.91528	1.54116	#N/A	#N/A	#N/A	#N/A	#N/A	#N/A	#N/A	0.852615	1.32694	#N/A	1.80231	#N/A	1.11627	#N/A	#N/A	#N/A	#N/A	#N/A	#N/A	0.829958	8	ENSG00000258757		lncRNA	novel transcript, antisense to ERO1L
PLEKHA1	#N/A	#N/A	0.41913	#N/A	#N/A	0.603319	0.760472	0.957242	1.35798	#N/A	#N/A	#N/A	0.819335	#N/A	#N/A	#N/A	#N/A	#N/A	1.93623	2.78549	#N/A	#N/A	#N/A	#N/A	#N/A	#N/A	#N/A	8	ENSG00000107679	PLEKHA1	protein_coding	pleckstrin homology domain containing A1 [Source:HGNC Symbol;Acc:HGNC:14335]
SLC25A39	#N/A	#N/A	0.670392	#N/A	#N/A	#N/A	1.19507	2.00113	#N/A	0.779056	#N/A	#N/A	#N/A	0.592492	#N/A	#N/A	#N/A	1.07574	#N/A	1.96967	#N/A	0.714017	#N/A	#N/A	#N/A	#N/A	#N/A	8	ENSG00000013306	SLC25A39	protein_coding	solute carrier family 25 member 39 [Source:HGNC Symbol;Acc:HGNC:24279]
ZBTB6	#N/A	#N/A	0.764151	#N/A	#N/A	1.54089	#N/A	1.50016	1.80014	#N/A	1.03035	#N/A	#N/A	0.892437	#N/A	#N/A	#N/A	#N/A	0.965066	1.43235	#N/A	#N/A	#N/A	#N/A	#N/A	#N/A	#N/A	8	ENSG00000186130	ZBTB6	protein_coding	zinc finger and BTB domain containing 6 [Source:HGNC Symbol;Acc:HGNC:16764]
NDUFV1	#N/A	#N/A	0.386895	#N/A	#N/A	0.556337	1.08259	0.902353	1.36893	0.694449	#N/A	#N/A	#N/A	#N/A	#N/A	#N/A	#N/A	#N/A	#N/A	3.91154	#N/A	#N/A	#N/A	#N/A	#N/A	0.725902	#N/A	8	ENSG00000167792	NDUFV1	protein_coding	NADH:ubiquinone oxidoreductase core subunit V1 [Source:HGNC Symbol;Acc:HGNC:7716]
NUDT16	#N/A	#N/A	0.831542	#N/A	#N/A	#N/A	#N/A	#N/A	#N/A	#N/A	#N/A	1.2131	#N/A	#N/A	#N/A	1.369	#N/A	1.33054	#N/A	0.626859	2.82993	1.3629	2.35217	#N/A	#N/A	#N/A	#N/A	8	ENSG00000198585	NUDT16	protein_coding	nudix hydrolase 16 [Source:HGNC Symbol;Acc:HGNC:26442]
TMED7	#N/A	#N/A	0.501788	#N/A	0.762387	#N/A	0.845077	1.34683	#N/A	#N/A	#N/A	#N/A	#N/A	0.589436	0.817242	#N/A	#N/A	#N/A	#N/A	5.31932	0.674127	#N/A	#N/A	#N/A	#N/A	#N/A	#N/A	8	ENSG00000134970	TMED7	protein_coding	transmembrane p24 trafficking protein 7 [Source:HGNC Symbol;Acc:HGNC:24253]
C6orf226	#N/A	#N/A	0.718328	#N/A	#N/A	1.89759	1.9757	#N/A	#N/A	#N/A	0.826109	#N/A	#N/A	0.951036	#N/A	#N/A	#N/A	1.29295	1.12192	2.62054	#N/A	#N/A	#N/A	#N/A	#N/A	#N/A	#N/A	8	ENSG00000221821	C6orf226	protein_coding	chromosome 6 open reading frame 226 [Source:HGNC Symbol;Acc:HGNC:34431]
TOX-DT	#N/A	#N/A	0.380136	#N/A	#N/A	1.58789	#N/A	#N/A	#N/A	0.40842	#N/A	0.549859	0.876543	#N/A	0.352543	#N/A	#N/A	0.194407	#N/A	#N/A	1.81886	#N/A	#N/A	#N/A	#N/A	#N/A	#N/A	8	ENSG00000167912	TOX-DT	lncRNA	TOX divergent transcript [Source:HGNC Symbol;Acc:HGNC:55935]
SMIM12	#N/A	#N/A	0.501039	#N/A	0.830666	#N/A	1.07242	#N/A	#N/A	#N/A	#N/A	#N/A	#N/A	#N/A	1.19288	#N/A	#N/A	1.0961	1.33464	2.04071	0.521179	#N/A	#N/A	#N/A	#N/A	#N/A	#N/A	8	ENSG00000163866	SMIM12	protein_coding	small integral membrane protein 12 [Source:HGNC Symbol;Acc:HGNC:25154]
SDHD	#N/A	#N/A	0.351679	#N/A	#N/A	#N/A	#N/A	0.957714	#N/A	#N/A	#N/A	#N/A	#N/A	#N/A	0.698573	#N/A	#N/A	#N/A	0.632714	2.53459	0.318718	0.485209	0.357502	#N/A	#N/A	#N/A	#N/A	8	ENSG00000204370	SDHD	protein_coding	succinate dehydrogenase complex subunit D [Source:HGNC Symbol;Acc:HGNC:10683]
IFNGR1	#N/A	#N/A	0.333353	#N/A	#N/A	#N/A	#N/A	#N/A	#N/A	#N/A	#N/A	#N/A	#N/A	#N/A	#N/A	#N/A	1.06613	#N/A	2.17755	4.8679	1.68123	1.14863	#N/A	#N/A	#N/A	1.93178	1.06744	8	ENSG00000027697	IFNGR1	protein_coding	interferon gamma receptor 1 [Source:HGNC Symbol;Acc:HGNC:5439]
VTI1B	#N/A	#N/A	0.354243	#N/A	#N/A	#N/A	#N/A	0.852358	#N/A	#N/A	#N/A	0.871994	#N/A	#N/A	#N/A	#N/A	#N/A	0.576428	#N/A	1.5827	0.554488	0.514343	#N/A	0.3922	#N/A	#N/A	#N/A	8	ENSG00000100568	VTI1B	protein_coding	vesicle transport through interaction with t-SNAREs 1B [Source:HGNC Symbol;Acc:HGNC:17793]
IRF9#213928	#N/A	#N/A	0.291493	#N/A	#N/A	#N/A	0.591625	0.917052	#N/A	#N/A	0.412281	#N/A	0.353406	#N/A	0.481586	#N/A	0.681567	#N/A	#N/A	5.06964	#N/A	#N/A	#N/A	#N/A	#N/A	#N/A	#N/A	8	ENSG00000213928	IRF9	protein_coding	interferon regulatory factor 9 [Source:HGNC Symbol;Acc:HGNC:6131]
TBXAS1	#N/A	#N/A	#N/A	#N/A	1.57373	#N/A	#N/A	#N/A	#N/A	#N/A	#N/A	1.47258	#N/A	#N/A	#N/A	#N/A	#N/A	#N/A	#N/A	2.83806	1.42291	#N/A	1.5681	1.85013	1.92414	2.2553	#N/A	8	ENSG00000059377	TBXAS1	protein_coding	thromboxane A synthase 1 [Source:HGNC Symbol;Acc:HGNC:11609]
OTUD7B	#N/A	#N/A	#N/A	#N/A	2.25741	3.54754	#N/A	4.31982	3.4206	2.43051	1.91115	#N/A	4.17593	#N/A	#N/A	#N/A	#N/A	#N/A	#N/A	3.40834	#N/A	#N/A	#N/A	#N/A	#N/A	#N/A	#N/A	8	ENSG00000264522	OTUD7B	protein_coding	OTU deubiquitinase 7B [Source:HGNC Symbol;Acc:HGNC:16683]
C7orf25	#N/A	#N/A	#N/A	#N/A	0.102539	1.04275	#N/A	#N/A	#N/A	1.32795	#N/A	#N/A	#N/A	2.32577	#N/A	#N/A	#N/A	#N/A	0.160191	#N/A	1.65635	1.12787	1.23944	#N/A	#N/A	#N/A	#N/A	8	ENSG00000136197	C7orf25	protein_coding	chromosome 7 open reading frame 25 [Source:HGNC Symbol;Acc:HGNC:21703]
C3orf14	#N/A	#N/A	#N/A	#N/A	0.0386279	#N/A	#N/A	#N/A	#N/A	#N/A	0.297137	0.227167	#N/A	0.91528	#N/A	2.25325	#N/A	#N/A	#N/A	0.110303	1.46644	#N/A	1.92004	#N/A	#N/A	#N/A	#N/A	8	ENSG00000114405	C3orf14	protein_coding	chromosome 3 open reading frame 14 [Source:HGNC Symbol;Acc:HGNC:25024]
FKBP14-AS1	#N/A	#N/A	#N/A	#N/A	1.49722	#N/A	#N/A	#N/A	#N/A	#N/A	#N/A	#N/A	#N/A	#N/A	#N/A	#N/A	#N/A	#N/A	#N/A	1.05683	2.07794	1.89782	2.48459	2.94399	2.98827	2.58027	#N/A	8	ENSG00000227014	FKBP14-AS1	lncRNA	FKBP14 antisense RNA 1 [Source:HGNC Symbol;Acc:HGNC:40990]
CEP78	#N/A	#N/A	#N/A	#N/A	0.84014	1.83799	2.84197	1.54191	2.12882	#N/A	#N/A	#N/A	0.975379	#N/A	#N/A	#N/A	#N/A	#N/A	0.802466	3.956	#N/A	#N/A	#N/A	#N/A	#N/A	#N/A	#N/A	8	ENSG00000148019	CEP78	protein_coding	centrosomal protein 78 [Source:HGNC Symbol;Acc:HGNC:25740]
SAT1	#N/A	#N/A	#N/A	#N/A	0.562135	#N/A	#N/A	#N/A	#N/A	#N/A	#N/A	1.15921	#N/A	#N/A	#N/A	1.01701	1.13395	#N/A	#N/A	#N/A	1.41646	#N/A	1.91863	1.4055	1.31281	#N/A	#N/A	8	ENSG00000130066	SAT1	protein_coding	spermidine/spermine N1-acetyltransferase 1 [Source:HGNC Symbol;Acc:HGNC:10540]
ITPRIPL2	#N/A	#N/A	#N/A	#N/A	1.40407	#N/A	#N/A	#N/A	#N/A	#N/A	#N/A	3.32836	#N/A	#N/A	#N/A	1.87402	#N/A	#N/A	#N/A	1.14448	5.58496	2.98186	1.11567	#N/A	#N/A	1.71323	#N/A	8	ENSG00000205730	ITPRIPL2	protein_coding	ITPRIP like 2 [Source:HGNC Symbol;Acc:HGNC:27257]
SERPINB6	#N/A	#N/A	#N/A	#N/A	0.773693	#N/A	#N/A	#N/A	#N/A	#N/A	#N/A	0.584124	#N/A	#N/A	#N/A	#N/A	1.08361	1.14362	3.40996	#N/A	0.398089	1.26569	#N/A	#N/A	#N/A	2.19555	#N/A	8	ENSG00000124570	SERPINB6	protein_coding	serpin family B member 6 [Source:HGNC Symbol;Acc:HGNC:8950]
ITGAX	#N/A	#N/A	#N/A	#N/A	1.08058	#N/A	#N/A	#N/A	#N/A	#N/A	#N/A	2.41182	#N/A	#N/A	#N/A	#N/A	#N/A	#N/A	2.13219	6.05484	4.24036	3.2578	#N/A	0.940212	#N/A	3.56324	#N/A	8	ENSG00000140678	ITGAX	protein_coding	integrin subunit alpha X [Source:HGNC Symbol;Acc:HGNC:6152]
TOX2	#N/A	#N/A	#N/A	#N/A	0.359095	#N/A	0.891963	0.664776	0.545286	#N/A	#N/A	#N/A	1.75542	#N/A	#N/A	#N/A	#N/A	#N/A	#N/A	0.397789	#N/A	#N/A	1.295	#N/A	1.24111	#N/A	#N/A	8	ENSG00000124191	TOX2	protein_coding	TOX high mobility group box family member 2 [Source:HGNC Symbol;Acc:HGNC:16095]
STIL	#N/A	#N/A	#N/A	#N/A	0.625219	#N/A	#N/A	0.412277	0.367476	1.07013	#N/A	1.22551	1.66446	#N/A	#N/A	#N/A	#N/A	#N/A	#N/A	0.387684	#N/A	#N/A	0.86921	#N/A	#N/A	#N/A	#N/A	8	ENSG00000123473	STIL	protein_coding	STIL centriolar assembly protein [Source:HGNC Symbol;Acc:HGNC:10879]
CEP70	#N/A	#N/A	#N/A	#N/A	0.974621	2.89489	2.97173	#N/A	1.99392	3.04365	0.778755	#N/A	3.10204	#N/A	#N/A	#N/A	#N/A	#N/A	#N/A	3.10092	#N/A	#N/A	#N/A	#N/A	#N/A	#N/A	#N/A	8	ENSG00000114107	CEP70	protein_coding	centrosomal protein 70 [Source:HGNC Symbol;Acc:HGNC:29972]
THEM4	#N/A	#N/A	#N/A	#N/A	0.678617	2.40113	3.42988	1.80812	2.94133	2.11319	#N/A	#N/A	2.1583	#N/A	#N/A	#N/A	#N/A	#N/A	#N/A	5.37178	#N/A	#N/A	#N/A	#N/A	#N/A	#N/A	#N/A	8	ENSG00000159445	THEM4	protein_coding	thioesterase superfamily member 4 [Source:HGNC Symbol;Acc:HGNC:17947]
CDCA7	#N/A	#N/A	#N/A	#N/A	0.386197	2.16142	0.662657	0.464436	#N/A	3.38956	#N/A	2.79185	2.35894	#N/A	#N/A	0.867751	#N/A	#N/A	#N/A	#N/A	#N/A	#N/A	#N/A	#N/A	#N/A	#N/A	#N/A	8	ENSG00000144354	CDCA7	protein_coding	cell division cycle associated 7 [Source:HGNC Symbol;Acc:HGNC:14628]
CCDC12	#N/A	#N/A	#N/A	#N/A	0.337981	#N/A	0.575163	#N/A	0.98236	#N/A	#N/A	0.379867	#N/A	#N/A	#N/A	#N/A	#N/A	#N/A	#N/A	4.83232	0.63624	0.463128	#N/A	0.31803	#N/A	#N/A	#N/A	8	ENSG00000160799	CCDC12	protein_coding	coiled-coil domain containing 12 [Source:HGNC Symbol;Acc:HGNC:28332]
LLGL2	#N/A	#N/A	#N/A	#N/A	0.538302	1.31455	1.17384	1.34644	1.86007	1.56531	#N/A	#N/A	1.93887	#N/A	#N/A	#N/A	#N/A	#N/A	#N/A	3.84918	#N/A	#N/A	#N/A	#N/A	#N/A	#N/A	#N/A	8	ENSG00000073350	LLGL2	protein_coding	LLGL scribble cell polarity complex component 2 [Source:HGNC Symbol;Acc:HGNC:6629]
LRBA	#N/A	#N/A	#N/A	#N/A	#N/A	1.44161	1.83075	1.66292	1.83084	1.22673	0.479166	#N/A	1.6549	#N/A	#N/A	#N/A	#N/A	#N/A	#N/A	7.34971	#N/A	#N/A	#N/A	#N/A	#N/A	#N/A	#N/A	8	ENSG00000198589	LRBA	protein_coding	LPS responsive beige-like anchor protein [Source:HGNC Symbol;Acc:HGNC:1742]
#284634	#N/A	#N/A	#N/A	#N/A	#N/A	2.14476	3.39729	2.32724	3.40118	1.76371	0.833832	#N/A	2.27463	#N/A	#N/A	#N/A	#N/A	#N/A	#N/A	4.09805	#N/A	#N/A	#N/A	#N/A	#N/A	#N/A	#N/A	8	ENSG00000284634		lncRNA	novel transcript
VPS13A	#N/A	#N/A	#N/A	#N/A	#N/A	1.45713	2.1491	0.955501	2.41694	0.898064	0.742133	#N/A	1.59478	#N/A	#N/A	#N/A	#N/A	#N/A	#N/A	4.97821	#N/A	#N/A	#N/A	#N/A	#N/A	#N/A	#N/A	8	ENSG00000197969	VPS13A	protein_coding	vacuolar protein sorting 13 homolog A [Source:HGNC Symbol;Acc:HGNC:1908]
SIDT1-AS1	#N/A	#N/A	#N/A	#N/A	#N/A	4.32685	4.35295	4.19964	3.15286	4.11014	2.72826	#N/A	5.26252	#N/A	#N/A	#N/A	#N/A	#N/A	#N/A	3.76277	#N/A	#N/A	#N/A	#N/A	#N/A	#N/A	#N/A	8	ENSG00000239453	SIDT1-AS1	lncRNA	SIDT1 antisense RNA 1 [Source:HGNC Symbol;Acc:HGNC:41126]
ATP6V0E2	#N/A	#N/A	#N/A	#N/A	#N/A	3.39231	1.34829	2.13327	3.15242	1.58151	2.24719	#N/A	1.79372	#N/A	#N/A	#N/A	#N/A	#N/A	#N/A	2.21766	#N/A	#N/A	#N/A	#N/A	#N/A	#N/A	#N/A	8	ENSG00000171130	ATP6V0E2	protein_coding	ATPase H+ transporting V0 subunit e2 [Source:HGNC Symbol;Acc:HGNC:21723]
LINC00663	#N/A	#N/A	#N/A	#N/A	#N/A	4.35791	2.01333	2.93187	1.85271	3.52539	0.983335	#N/A	3.08285	#N/A	#N/A	#N/A	#N/A	#N/A	#N/A	1.67287	#N/A	#N/A	#N/A	#N/A	#N/A	#N/A	#N/A	8	ENSG00000266904	LINC00663	lncRNA	long intergenic non-protein coding RNA 663 [Source:HGNC Symbol;Acc:HGNC:28609]
TRMT11	#N/A	#N/A	#N/A	#N/A	#N/A	1.14778	1.31172	1.8032	1.87813	1.22838	0.579433	#N/A	1.40488	#N/A	#N/A	#N/A	#N/A	#N/A	#N/A	3.51857	#N/A	#N/A	#N/A	#N/A	#N/A	#N/A	#N/A	8	ENSG00000066651	TRMT11	protein_coding	tRNA methyltransferase 11 homolog [Source:HGNC Symbol;Acc:HGNC:21080]
ANKRD36B	#N/A	#N/A	#N/A	#N/A	#N/A	1.59235	1.88037	1.15753	2.44124	2.42201	0.783494	#N/A	2.13308	#N/A	#N/A	#N/A	#N/A	#N/A	#N/A	6.9187	#N/A	#N/A	#N/A	#N/A	#N/A	#N/A	#N/A	8	ENSG00000196912	ANKRD36B	protein_coding	ankyrin repeat domain 36B [Source:HGNC Symbol;Acc:HGNC:29333]
SLC25A45	#N/A	#N/A	#N/A	#N/A	#N/A	1.86063	2.37485	1.92154	3.39203	0.52958	0.890873	#N/A	1.70485	#N/A	#N/A	#N/A	#N/A	#N/A	#N/A	4.06207	#N/A	#N/A	#N/A	#N/A	#N/A	#N/A	#N/A	8	ENSG00000162241	SLC25A45	protein_coding	solute carrier family 25 member 45 [Source:HGNC Symbol;Acc:HGNC:27442]
ANKRD36	#N/A	#N/A	#N/A	#N/A	#N/A	1.25147	1.40555	1.25991	1.55804	1.7271	0.81317	#N/A	1.73133	#N/A	#N/A	#N/A	#N/A	#N/A	#N/A	8.25585	#N/A	#N/A	#N/A	#N/A	#N/A	#N/A	#N/A	8	ENSG00000135976	ANKRD36	protein_coding	ankyrin repeat domain 36 [Source:HGNC Symbol;Acc:HGNC:24079]
KHDC1-AS1	#N/A	#N/A	#N/A	#N/A	#N/A	4.29028	3.57723	1.95134	1.80647	4.05712	1.8133	#N/A	3.59876	#N/A	#N/A	#N/A	#N/A	#N/A	#N/A	4.97324	#N/A	#N/A	#N/A	#N/A	#N/A	#N/A	#N/A	8	ENSG00000229852	KHDC1-AS1	lncRNA	KHDC1 antisense RNA 1 [Source:HGNC Symbol;Acc:HGNC:55468]
RADX	#N/A	#N/A	#N/A	#N/A	#N/A	3.90696	1.69354	1.93085	1.19514	5.12057	2.64701	#N/A	5.43599	#N/A	#N/A	#N/A	#N/A	#N/A	#N/A	0.971759	#N/A	#N/A	#N/A	#N/A	#N/A	#N/A	#N/A	8	ENSG00000147231	RADX	protein_coding	RPA1 related single stranded DNA binding protein, X-linked [Source:HGNC Symbol;Acc:HGNC:25486]
TRPC1	#N/A	#N/A	#N/A	#N/A	#N/A	2.51544	1.79043	2.14097	1.43123	#N/A	#N/A	#N/A	1.65927	#N/A	#N/A	#N/A	#N/A	#N/A	1.28912	3.66393	#N/A	#N/A	#N/A	#N/A	#N/A	1.75707	#N/A	8	ENSG00000144935	TRPC1	protein_coding	transient receptor potential cation channel subfamily C member 1 [Source:HGNC Symbol;Acc:HGNC:12333]
RAB39B	#N/A	#N/A	#N/A	#N/A	#N/A	4.72287	1.04566	0.589494	#N/A	4.31667	#N/A	#N/A	2.32843	1.00156	#N/A	#N/A	#N/A	1.48754	#N/A	0.332442	#N/A	#N/A	#N/A	#N/A	#N/A	#N/A	#N/A	8	ENSG00000155961	RAB39B	protein_coding	RAB39B, member RAS oncogene family [Source:HGNC Symbol;Acc:HGNC:16499]
ZNF66#160229	#N/A	#N/A	#N/A	#N/A	#N/A	1.70932	1.88167	1.87177	2.08772	0.62991	0.812202	#N/A	1.5264	#N/A	#N/A	#N/A	#N/A	#N/A	#N/A	5.31419	#N/A	#N/A	#N/A	#N/A	#N/A	#N/A	#N/A	8	ENSG00000160229	ZNF66	protein_coding	zinc finger protein 66 [Source:HGNC Symbol;Acc:HGNC:13135]
AK3	#N/A	#N/A	#N/A	#N/A	#N/A	1.43	2.05176	1.60521	1.56611	1.40153	0.794562	#N/A	1.55009	#N/A	#N/A	#N/A	#N/A	#N/A	#N/A	3.42679	#N/A	#N/A	#N/A	#N/A	#N/A	#N/A	#N/A	8	ENSG00000147853	AK3	protein_coding	adenylate kinase 3 [Source:HGNC Symbol;Acc:HGNC:17376]
TMEM263	#N/A	#N/A	#N/A	#N/A	#N/A	2.29502	2.03009	0.922377	2.58442	3.06782	0.634411	#N/A	1.98113	#N/A	#N/A	#N/A	#N/A	#N/A	#N/A	1.8903	#N/A	#N/A	#N/A	#N/A	#N/A	#N/A	#N/A	8	ENSG00000151135	TMEM263	protein_coding	transmembrane protein 263 [Source:HGNC Symbol;Acc:HGNC:28281]
APOBEC3D	#N/A	#N/A	#N/A	#N/A	#N/A	3.68895	5.66021	3.78113	1.8451	0.977787	2.1312	#N/A	1.98893	#N/A	#N/A	#N/A	#N/A	#N/A	#N/A	4.59866	#N/A	#N/A	#N/A	#N/A	#N/A	#N/A	#N/A	8	ENSG00000243811	APOBEC3D	protein_coding	apolipoprotein B mRNA editing enzyme catalytic subunit 3D [Source:HGNC Symbol;Acc:HGNC:17354]
SLAIN1	#N/A	#N/A	#N/A	#N/A	#N/A	2.09296	1.54692	1.05914	2.51141	2.69105	1.72419	#N/A	2.1335	#N/A	#N/A	#N/A	#N/A	#N/A	#N/A	1.16675	#N/A	#N/A	#N/A	#N/A	#N/A	#N/A	#N/A	8	ENSG00000139737	SLAIN1	protein_coding	SLAIN motif family member 1 [Source:HGNC Symbol;Acc:HGNC:26387]
GOLGA8A	#N/A	#N/A	#N/A	#N/A	#N/A	2.80417	3.70323	2.16325	3.29154	3.59129	0.724786	#N/A	3.7934	#N/A	#N/A	#N/A	#N/A	#N/A	#N/A	4.2946	#N/A	#N/A	#N/A	#N/A	#N/A	#N/A	#N/A	8	ENSG00000175265	GOLGA8A	protein_coding	golgin A8 family member A [Source:HGNC Symbol;Acc:HGNC:31972]
RFX3-DT	#N/A	#N/A	#N/A	#N/A	#N/A	1.28345	1.84075	1.07175	1.26514	1.24191	0.603502	#N/A	1.71736	#N/A	#N/A	#N/A	#N/A	#N/A	#N/A	4.04158	#N/A	#N/A	#N/A	#N/A	#N/A	#N/A	#N/A	8	ENSG00000232104	RFX3-DT	lncRNA	RFX3 divergent transcript [Source:HGNC Symbol;Acc:HGNC:51197]
ZNF529	#N/A	#N/A	#N/A	#N/A	#N/A	1.12943	0.774648	0.963374	2.5197	1.18544	#N/A	#N/A	1.35516	#N/A	#N/A	#N/A	#N/A	#N/A	0.637022	6.20401	#N/A	#N/A	#N/A	#N/A	#N/A	#N/A	#N/A	8	ENSG00000186020	ZNF529	protein_coding	zinc finger protein 529 [Source:HGNC Symbol;Acc:HGNC:29328]
ACTA2	#N/A	#N/A	#N/A	#N/A	#N/A	2.25465	2.86768	1.31514	1.50152	1.90492	2.33114	#N/A	2.04299	#N/A	#N/A	#N/A	#N/A	#N/A	#N/A	5.40181	#N/A	#N/A	#N/A	#N/A	#N/A	#N/A	#N/A	8	ENSG00000107796	ACTA2	protein_coding	actin alpha 2, smooth muscle [Source:HGNC Symbol;Acc:HGNC:130]
#287533	#N/A	#N/A	#N/A	#N/A	#N/A	3.38994	1.58087	1.28174	#N/A	2.85442	1.68094	#N/A	3.92292	#N/A	#N/A	#N/A	#N/A	#N/A	#N/A	0.92366	#N/A	#N/A	#N/A	#N/A	1.40723	#N/A	#N/A	8	ENSG00000287533		lncRNA	novel transcript
H2BC7	#N/A	#N/A	#N/A	#N/A	#N/A	3.9819	0.792865	0.558639	0.455581	#N/A	1.27825	#N/A	1.72625	1.08788	#N/A	#N/A	#N/A	1.14807	#N/A	#N/A	#N/A	#N/A	#N/A	#N/A	#N/A	#N/A	#N/A	8	ENSG00000277224	H2BC7	protein_coding	H2B clustered histone 7 [Source:HGNC Symbol;Acc:HGNC:4752]
TMEM267	#N/A	#N/A	#N/A	#N/A	#N/A	1.04698	1.27151	0.866114	1.69764	#N/A	0.607282	#N/A	0.855473	#N/A	#N/A	#N/A	#N/A	#N/A	#N/A	7.24544	#N/A	#N/A	#N/A	#N/A	0.41325	#N/A	#N/A	8	ENSG00000151881	TMEM267	protein_coding	transmembrane protein 267 [Source:HGNC Symbol;Acc:HGNC:26139]
NEMP2-DT	#N/A	#N/A	#N/A	#N/A	#N/A	2.73168	2.62837	2.16478	#N/A	1.78548	#N/A	#N/A	2.32439	0.853912	0.974909	#N/A	#N/A	#N/A	#N/A	1.6362	#N/A	#N/A	#N/A	#N/A	#N/A	#N/A	#N/A	8	ENSG00000233654	NEMP2-DT	lncRNA	NEMP2 divergent transcript [Source:HGNC Symbol;Acc:HGNC:55713]
HABP4	#N/A	#N/A	#N/A	#N/A	#N/A	1.5864	2.1692	2.21935	3.15672	#N/A	1.34842	#N/A	1.51451	#N/A	#N/A	#N/A	0.919953	#N/A	#N/A	3.20612	#N/A	#N/A	#N/A	#N/A	#N/A	#N/A	#N/A	8	ENSG00000130956	HABP4	protein_coding	hyaluronan binding protein 4 [Source:HGNC Symbol;Acc:HGNC:17062]
HCG17#270604	#N/A	#N/A	#N/A	#N/A	#N/A	0.957278	1.89682	1.02515	2.9577	1.41556	0.499755	#N/A	1.35752	#N/A	#N/A	#N/A	#N/A	#N/A	#N/A	6.7712	#N/A	#N/A	#N/A	#N/A	#N/A	#N/A	#N/A	8	ENSG00000270604	HCG17	lncRNA	HLA complex group 17 [Source:HGNC Symbol;Acc:HGNC:31339]
SFXN1	#N/A	#N/A	#N/A	#N/A	#N/A	1.45658	1.57943	1.51185	2.52398	1.17456	0.939542	#N/A	1.42346	#N/A	#N/A	#N/A	#N/A	#N/A	#N/A	6.69815	#N/A	#N/A	#N/A	#N/A	#N/A	#N/A	#N/A	8	ENSG00000164466	SFXN1	protein_coding	sideroflexin 1 [Source:HGNC Symbol;Acc:HGNC:16085]
MSH2	#N/A	#N/A	#N/A	#N/A	#N/A	1.48983	2.61109	2.01291	1.20748	0.749152	1.25546	#N/A	1.56044	#N/A	#N/A	#N/A	#N/A	#N/A	#N/A	3.01206	#N/A	#N/A	#N/A	#N/A	#N/A	#N/A	#N/A	8	ENSG00000095002	MSH2	protein_coding	mutS homolog 2 [Source:HGNC Symbol;Acc:HGNC:7325]
PARD6B	#N/A	#N/A	#N/A	#N/A	#N/A	3.21881	2.16119	1.9385	1.31989	2.79828	0.757575	#N/A	3.31152	#N/A	#N/A	#N/A	#N/A	#N/A	#N/A	4.32341	#N/A	#N/A	#N/A	#N/A	#N/A	#N/A	#N/A	8	ENSG00000124171	PARD6B	protein_coding	par-6 family cell polarity regulator beta [Source:HGNC Symbol;Acc:HGNC:16245]
SLC2A1-DT	#N/A	#N/A	#N/A	#N/A	#N/A	3.53199	0.468689	0.317046	0.302631	2.16676	#N/A	#N/A	4.39932	#N/A	#N/A	#N/A	#N/A	#N/A	0.241104	0.242487	#N/A	#N/A	#N/A	#N/A	#N/A	#N/A	#N/A	8	ENSG00000227533	SLC2A1-DT	lncRNA	SLC2A1 divergent transcript [Source:HGNC Symbol;Acc:HGNC:44187]
CASD1	#N/A	#N/A	#N/A	#N/A	#N/A	0.991853	1.6493	0.78359	2.08469	0.818951	0.465685	#N/A	0.950219	#N/A	#N/A	#N/A	#N/A	#N/A	#N/A	7.6018	#N/A	#N/A	#N/A	#N/A	#N/A	#N/A	#N/A	8	ENSG00000127995	CASD1	protein_coding	CAS1 domain containing 1 [Source:HGNC Symbol;Acc:HGNC:16014]
TRAPPC2	#N/A	#N/A	#N/A	#N/A	#N/A	1.66758	1.60254	1.37151	1.58731	0.938031	0.990649	#N/A	1.23381	#N/A	#N/A	#N/A	#N/A	#N/A	#N/A	1.43404	#N/A	#N/A	#N/A	#N/A	#N/A	#N/A	#N/A	8	ENSG00000196459	TRAPPC2	protein_coding	trafficking protein particle complex subunit 2 [Source:HGNC Symbol;Acc:HGNC:23068]
LINC02156	#N/A	#N/A	#N/A	#N/A	#N/A	6.37692	0.233117	0.217566	#N/A	3.56403	0.602165	#N/A	0.319107	#N/A	#N/A	2.01635	#N/A	#N/A	#N/A	0.166508	#N/A	#N/A	#N/A	#N/A	#N/A	#N/A	#N/A	8	ENSG00000257906	LINC02156	lncRNA	long intergenic non-protein coding RNA 2156 [Source:HGNC Symbol;Acc:HGNC:53017]
XKR9	#N/A	#N/A	#N/A	#N/A	#N/A	2.81299	1.82848	1.22094	0.876029	1.60927	#N/A	#N/A	2.51205	#N/A	#N/A	1.02949	#N/A	#N/A	#N/A	0.79853	#N/A	#N/A	#N/A	#N/A	#N/A	#N/A	#N/A	8	ENSG00000221947	XKR9	protein_coding	XK related 9 [Source:HGNC Symbol;Acc:HGNC:20937]
C10orf95	#N/A	#N/A	#N/A	#N/A	#N/A	3.40078	0.923015	0.644034	0.530074	3.04636	#N/A	#N/A	3.26184	#N/A	#N/A	#N/A	#N/A	#N/A	0.527126	#N/A	#N/A	#N/A	#N/A	#N/A	#N/A	1.36198	#N/A	8	ENSG00000120055	C10orf95	protein_coding	chromosome 10 open reading frame 95 [Source:HGNC Symbol;Acc:HGNC:25880]
THOC3	#N/A	#N/A	#N/A	#N/A	#N/A	1.9056	1.84062	1.06804	1.70135	1.01326	1.27178	#N/A	1.07607	#N/A	#N/A	#N/A	#N/A	#N/A	#N/A	5.27481	#N/A	#N/A	#N/A	#N/A	#N/A	#N/A	#N/A	8	ENSG00000051596	THOC3	protein_coding	THO complex 3 [Source:HGNC Symbol;Acc:HGNC:19072]
WDHD1	#N/A	#N/A	#N/A	#N/A	#N/A	1.84389	1.71504	1.44303	2.27681	1.90334	0.923767	#N/A	1.44556	#N/A	#N/A	#N/A	#N/A	#N/A	#N/A	4.20439	#N/A	#N/A	#N/A	#N/A	#N/A	#N/A	#N/A	8	ENSG00000198554	WDHD1	protein_coding	WD repeat and HMG-box DNA binding protein 1 [Source:HGNC Symbol;Acc:HGNC:23170]
ATP13A4	#N/A	#N/A	#N/A	#N/A	#N/A	2.60214	2.71956	2.30494	2.57393	2.71815	1.65845	#N/A	4.0721	#N/A	#N/A	#N/A	#N/A	#N/A	#N/A	1.79661	#N/A	#N/A	#N/A	#N/A	#N/A	#N/A	#N/A	8	ENSG00000127249	ATP13A4	protein_coding	ATPase 13A4 [Source:HGNC Symbol;Acc:HGNC:25422]
MAGOHB	#N/A	#N/A	#N/A	#N/A	#N/A	1.71639	1.59137	1.1932	#N/A	0.723233	0.837833	#N/A	#N/A	0.660301	0.986863	#N/A	#N/A	#N/A	#N/A	#N/A	#N/A	#N/A	#N/A	#N/A	#N/A	1.08139	#N/A	8	ENSG00000111196	MAGOHB	protein_coding	mago homolog B, exon junction complex subunit [Source:HGNC Symbol;Acc:HGNC:25504]
LRRIQ3	#N/A	#N/A	#N/A	#N/A	#N/A	4.16296	0.498177	0.35938	#N/A	3.28118	2.08864	#N/A	1.60718	#N/A	1.17214	#N/A	#N/A	#N/A	#N/A	0.18962	#N/A	#N/A	#N/A	#N/A	#N/A	#N/A	#N/A	8	ENSG00000162620	LRRIQ3	protein_coding	leucine rich repeats and IQ motif containing 3 [Source:HGNC Symbol;Acc:HGNC:28318]
PGM2L1	#N/A	#N/A	#N/A	#N/A	#N/A	1.77845	2.60582	1.47779	2.49671	2.41088	1.13829	#N/A	2.08657	#N/A	#N/A	#N/A	#N/A	#N/A	#N/A	6.00881	#N/A	#N/A	#N/A	#N/A	#N/A	#N/A	#N/A	8	ENSG00000165434	PGM2L1	protein_coding	phosphoglucomutase 2 like 1 [Source:HGNC Symbol;Acc:HGNC:20898]
CENPK	#N/A	#N/A	#N/A	#N/A	#N/A	3.19134	2.52438	3.12969	2.6677	1.00412	1.05178	#N/A	2.0434	#N/A	#N/A	#N/A	#N/A	#N/A	#N/A	4.15927	#N/A	#N/A	#N/A	#N/A	#N/A	#N/A	#N/A	8	ENSG00000123219	CENPK	protein_coding	centromere protein K [Source:HGNC Symbol;Acc:HGNC:29479]
KLHL23	#N/A	#N/A	#N/A	#N/A	#N/A	2.04288	1.36603	1.15224	2.02763	1.96605	#N/A	#N/A	2.16828	#N/A	#N/A	#N/A	#N/A	#N/A	1.05553	4.02943	#N/A	#N/A	#N/A	#N/A	#N/A	#N/A	#N/A	8	ENSG00000213160	KLHL23	protein_coding	kelch like family member 23 [Source:HGNC Symbol;Acc:HGNC:27506]
CEP120	#N/A	#N/A	#N/A	#N/A	#N/A	0.886256	0.887652	0.892827	1.6736	#N/A	0.671786	#N/A	0.851688	#N/A	#N/A	#N/A	#N/A	#N/A	0.54278	6.97871	#N/A	#N/A	#N/A	#N/A	#N/A	#N/A	#N/A	8	ENSG00000168944	CEP120	protein_coding	centrosomal protein 120 [Source:HGNC Symbol;Acc:HGNC:26690]
EPB41	#N/A	#N/A	#N/A	#N/A	#N/A	0.511535	0.78624	0.790395	0.989626	1.17105	0.323484	#N/A	1.11357	#N/A	#N/A	#N/A	#N/A	#N/A	#N/A	8.26431	#N/A	#N/A	#N/A	#N/A	#N/A	#N/A	#N/A	8	ENSG00000159023	EPB41	protein_coding	erythrocyte membrane protein band 4.1 [Source:HGNC Symbol;Acc:HGNC:3377]
ODF2L	#N/A	#N/A	#N/A	#N/A	#N/A	1.45351	2.74681	1.81609	3.72945	0.711893	0.926045	#N/A	1.60307	#N/A	#N/A	#N/A	#N/A	#N/A	#N/A	5.31886	#N/A	#N/A	#N/A	#N/A	#N/A	#N/A	#N/A	8	ENSG00000122417	ODF2L	protein_coding	outer dense fiber of sperm tails 2 like [Source:HGNC Symbol;Acc:HGNC:29225]
IFT80	#N/A	#N/A	#N/A	#N/A	#N/A	0.86694	1.62799	1.0621	1.96197	0.806606	0.440339	#N/A	1.24755	#N/A	#N/A	#N/A	#N/A	#N/A	#N/A	3.34115	#N/A	#N/A	#N/A	#N/A	#N/A	#N/A	#N/A	8	ENSG00000068885	IFT80	protein_coding	intraflagellar transport 80 [Source:HGNC Symbol;Acc:HGNC:29262]
TARS3	#N/A	#N/A	#N/A	#N/A	#N/A	0.845175	1.29129	0.657762	0.852574	0.340135	0.887638	#N/A	1.04167	#N/A	#N/A	#N/A	#N/A	#N/A	#N/A	3.54968	#N/A	#N/A	#N/A	#N/A	#N/A	#N/A	#N/A	8	ENSG00000185418	TARS3	protein_coding	threonyl-tRNA synthetase 3 [Source:HGNC Symbol;Acc:HGNC:24728]
ZNF10	#N/A	#N/A	#N/A	#N/A	#N/A	1.46986	1.77484	2.01802	4.03147	2.03597	#N/A	#N/A	1.45832	#N/A	#N/A	#N/A	#N/A	#N/A	#N/A	6.05199	#N/A	#N/A	#N/A	#N/A	0.525009	#N/A	#N/A	8	ENSG00000256223	ZNF10	protein_coding	zinc finger protein 10 [Source:HGNC Symbol;Acc:HGNC:12879]
ADH4	#N/A	#N/A	#N/A	#N/A	#N/A	5.34058	0.365719	#N/A	#N/A	3.2163	1.12281	#N/A	4.48548	#N/A	#N/A	#N/A	0.4374	#N/A	#N/A	0.220364	#N/A	#N/A	#N/A	#N/A	1.37781	#N/A	#N/A	8	ENSG00000198099	ADH4	protein_coding	alcohol dehydrogenase 4 (class II), pi polypeptide [Source:HGNC Symbol;Acc:HGNC:252]
TP53I13	#N/A	#N/A	#N/A	#N/A	#N/A	1.21209	2.05267	2.02803	1.68486	1.60029	#N/A	#N/A	1.13153	#N/A	#N/A	#N/A	#N/A	#N/A	#N/A	6.21036	#N/A	#N/A	#N/A	#N/A	#N/A	#N/A	1.37821	8	ENSG00000167543	TP53I13	protein_coding	tumor protein p53 inducible protein 13 [Source:HGNC Symbol;Acc:HGNC:25102]
OBSCN	#N/A	#N/A	#N/A	#N/A	#N/A	1.93472	#N/A	1.11337	1.79681	2.55426	1.15934	#N/A	3.73171	#N/A	#N/A	#N/A	#N/A	#N/A	1.38176	3.5304	#N/A	#N/A	#N/A	#N/A	#N/A	#N/A	#N/A	8	ENSG00000154358	OBSCN	protein_coding	obscurin, cytoskeletal calmodulin and titin-interacting RhoGEF [Source:HGNC Symbol;Acc:HGNC:15719]
KIF21B	#N/A	#N/A	#N/A	#N/A	#N/A	1.58308	2.15572	1.79102	1.75601	#N/A	2.31182	#N/A	0.90885	#N/A	#N/A	#N/A	#N/A	1.29977	#N/A	3.88773	#N/A	#N/A	#N/A	#N/A	#N/A	#N/A	#N/A	8	ENSG00000116852	KIF21B	protein_coding	kinesin family member 21B [Source:HGNC Symbol;Acc:HGNC:29442]
ZNF287	#N/A	#N/A	#N/A	#N/A	#N/A	3.5678	1.07538	0.802683	#N/A	3.66344	2.30054	#N/A	2.55523	#N/A	#N/A	#N/A	#N/A	#N/A	0.356517	0.428962	#N/A	#N/A	#N/A	#N/A	#N/A	#N/A	#N/A	8	ENSG00000141040	ZNF287	protein_coding	zinc finger protein 287 [Source:HGNC Symbol;Acc:HGNC:13502]
ELP2	#N/A	#N/A	#N/A	#N/A	#N/A	0.660249	1.01618	1.05335	1.2011	#N/A	0.53124	#N/A	0.736106	#N/A	#N/A	#N/A	0.493567	#N/A	#N/A	7.77148	#N/A	#N/A	#N/A	#N/A	#N/A	#N/A	#N/A	8	ENSG00000134759	ELP2	protein_coding	elongator acetyltransferase complex subunit 2 [Source:HGNC Symbol;Acc:HGNC:18248]
RETREG3	#N/A	#N/A	#N/A	#N/A	#N/A	0.63938	1.52769	1.65019	1.44538	#N/A	0.994583	#N/A	0.538834	#N/A	#N/A	#N/A	#N/A	0.626485	#N/A	4.30578	#N/A	#N/A	#N/A	#N/A	#N/A	#N/A	#N/A	8	ENSG00000141699	RETREG3	protein_coding	reticulophagy regulator family member 3 [Source:HGNC Symbol;Acc:HGNC:27258]
EFCAB7	#N/A	#N/A	#N/A	#N/A	#N/A	1.87533	2.30638	2.48107	4.31931	1.39869	1.46167	#N/A	1.83096	#N/A	#N/A	#N/A	#N/A	#N/A	#N/A	1.33708	#N/A	#N/A	#N/A	#N/A	#N/A	#N/A	#N/A	8	ENSG00000203965	EFCAB7	protein_coding	EF-hand calcium binding domain 7 [Source:HGNC Symbol;Acc:HGNC:29379]
SLC35E2A	#N/A	#N/A	#N/A	#N/A	#N/A	0.839733	1.67412	1.70209	1.18406	0.929391	1.01419	#N/A	1.07176	#N/A	#N/A	#N/A	#N/A	#N/A	#N/A	6.11977	#N/A	#N/A	#N/A	#N/A	#N/A	#N/A	#N/A	8	ENSG00000215790	SLC35E2A	transcribed_unprocessed_pseudogene	solute carrier family 35 member E2A [Source:HGNC Symbol;Acc:HGNC:20863]
LDOC1	#N/A	#N/A	#N/A	#N/A	#N/A	4.65993	#N/A	#N/A	#N/A	1.63276	0.697694	#N/A	2.52743	#N/A	#N/A	#N/A	0.234338	#N/A	0.122354	0.150724	#N/A	#N/A	1.29796	#N/A	#N/A	#N/A	#N/A	8	ENSG00000182195	LDOC1	protein_coding	LDOC1 regulator of NFKB signaling [Source:HGNC Symbol;Acc:HGNC:6548]
ZMYND11	#N/A	#N/A	#N/A	#N/A	#N/A	0.6612	1.5079	0.803098	0.948463	1.1906	0.616169	#N/A	0.775718	#N/A	#N/A	#N/A	#N/A	#N/A	#N/A	4.66974	#N/A	#N/A	#N/A	#N/A	#N/A	#N/A	#N/A	8	ENSG00000015171	ZMYND11	protein_coding	zinc finger MYND-type containing 11 [Source:HGNC Symbol;Acc:HGNC:16966]
DYNLT2B	#N/A	#N/A	#N/A	#N/A	#N/A	1.65102	1.36151	#N/A	3.06692	1.66775	1.03842	#N/A	2.21264	#N/A	#N/A	#N/A	#N/A	#N/A	0.997046	4.81222	#N/A	#N/A	#N/A	#N/A	#N/A	#N/A	#N/A	8	ENSG00000213123	DYNLT2B	protein_coding	dynein light chain Tctex-type 2B [Source:HGNC Symbol;Acc:HGNC:28482]
CD2AP	#N/A	#N/A	#N/A	#N/A	#N/A	0.766528	1.45877	1.05066	#N/A	0.945822	#N/A	#N/A	0.908187	#N/A	#N/A	#N/A	#N/A	#N/A	0.853135	6.01892	#N/A	#N/A	#N/A	#N/A	0.378565	#N/A	#N/A	8	ENSG00000198087	CD2AP	protein_coding	CD2 associated protein [Source:HGNC Symbol;Acc:HGNC:14258]
ZRANB2	#N/A	#N/A	#N/A	#N/A	#N/A	0.499474	0.728486	0.722886	1.31372	0.643422	#N/A	#N/A	0.700085	#N/A	#N/A	#N/A	0.481506	#N/A	#N/A	6.06211	#N/A	#N/A	#N/A	#N/A	#N/A	#N/A	#N/A	8	ENSG00000132485	ZRANB2	protein_coding	zinc finger RANBP2-type containing 2 [Source:HGNC Symbol;Acc:HGNC:13058]
SGCE	#N/A	#N/A	#N/A	#N/A	#N/A	2.06949	1.86447	2.0729	2.93607	1.09148	#N/A	#N/A	2.90233	#N/A	#N/A	#N/A	#N/A	#N/A	#N/A	6.66095	#N/A	#N/A	#N/A	#N/A	0.486565	#N/A	#N/A	8	ENSG00000127990	SGCE	protein_coding	sarcoglycan epsilon [Source:HGNC Symbol;Acc:HGNC:10808]
ZNF718	#N/A	#N/A	#N/A	#N/A	#N/A	0.868486	1.53078	0.812305	0.910525	0.569808	#N/A	#N/A	0.928391	#N/A	#N/A	#N/A	#N/A	#N/A	1.13563	4.89308	#N/A	#N/A	#N/A	#N/A	#N/A	#N/A	#N/A	8	ENSG00000250312	ZNF718	protein_coding	zinc finger protein 718 [Source:HGNC Symbol;Acc:HGNC:26889]
GOLGA8B	#N/A	#N/A	#N/A	#N/A	#N/A	3.3632	3.64717	2.37122	4.38539	3.70052	0.819309	#N/A	3.61947	#N/A	#N/A	#N/A	#N/A	#N/A	#N/A	4.51092	#N/A	#N/A	#N/A	#N/A	#N/A	#N/A	#N/A	8	ENSG00000215252	GOLGA8B	protein_coding	golgin A8 family member B [Source:HGNC Symbol;Acc:HGNC:31973]
FRMPD3	#N/A	#N/A	#N/A	#N/A	#N/A	4.91213	1.44467	#N/A	0.763443	3.23929	1.55832	#N/A	3.88198	#N/A	#N/A	#N/A	#N/A	#N/A	0.718165	0.600038	#N/A	#N/A	#N/A	#N/A	#N/A	#N/A	#N/A	8	ENSG00000147234	FRMPD3	protein_coding	FERM and PDZ domain containing 3 [Source:HGNC Symbol;Acc:HGNC:29382]
#251034	#N/A	#N/A	#N/A	#N/A	#N/A	1.17167	1.93107	2.05333	1.44357	1.4408	#N/A	#N/A	2.13284	#N/A	#N/A	#N/A	#N/A	#N/A	#N/A	5.67123	#N/A	#N/A	#N/A	#N/A	0.47755	#N/A	#N/A	8	ENSG00000251034		lncRNA	novel transcript
ZNF83	#N/A	#N/A	#N/A	#N/A	#N/A	0.579043	1.06075	0.684367	1.51079	0.628245	#N/A	#N/A	0.7468	#N/A	#N/A	#N/A	#N/A	#N/A	1.57753	7.8251	#N/A	#N/A	#N/A	#N/A	#N/A	#N/A	#N/A	8	ENSG00000167766	ZNF83	protein_coding	zinc finger protein 83 [Source:HGNC Symbol;Acc:HGNC:13158]
ZSCAN16-AS1	#N/A	#N/A	#N/A	#N/A	#N/A	1.04907	1.18734	1.01903	1.20454	#N/A	0.87598	#N/A	#N/A	#N/A	#N/A	0.40086	#N/A	#N/A	1.16863	1.84907	#N/A	#N/A	#N/A	#N/A	#N/A	#N/A	#N/A	8	ENSG00000269293	ZSCAN16-AS1	lncRNA	ZSCAN16 antisense RNA 1 [Source:HGNC Symbol;Acc:HGNC:48982]
DNAJA3#103423	#N/A	#N/A	#N/A	#N/A	#N/A	0.91139	1.5587	1.89903	1.78157	0.935129	#N/A	#N/A	1.20964	#N/A	#N/A	#N/A	#N/A	#N/A	#N/A	6.51689	#N/A	#N/A	#N/A	#N/A	#N/A	0.735155	#N/A	8	ENSG00000103423	DNAJA3	protein_coding	DnaJ heat shock protein family (Hsp40) member A3 [Source:HGNC Symbol;Acc:HGNC:11808]
#271774	#N/A	#N/A	#N/A	#N/A	#N/A	2.93923	3.79597	3.53445	#N/A	2.78737	1.85521	#N/A	3.15943	#N/A	#N/A	#N/A	#N/A	#N/A	#N/A	1.44945	#N/A	#N/A	1.14169	#N/A	#N/A	#N/A	#N/A	8	ENSG00000271774		lncRNA	novel transcript, antisense to TSHZ2
ZNF141	#N/A	#N/A	#N/A	#N/A	#N/A	0.829485	2.0863	0.93805	#N/A	0.717811	#N/A	#N/A	1.14857	#N/A	#N/A	#N/A	#N/A	#N/A	0.877946	7.07049	#N/A	#N/A	#N/A	#N/A	0.405109	#N/A	#N/A	8	ENSG00000131127	ZNF141	protein_coding	zinc finger protein 141 [Source:HGNC Symbol;Acc:HGNC:12926]
GSDMB	#N/A	#N/A	#N/A	#N/A	#N/A	1.6455	1.7525	1.81785	1.89535	2.03535	1.30936	#N/A	2.10297	#N/A	#N/A	#N/A	#N/A	#N/A	#N/A	5.69289	#N/A	#N/A	#N/A	#N/A	#N/A	#N/A	#N/A	8	ENSG00000073605	GSDMB	protein_coding	gasdermin B [Source:HGNC Symbol;Acc:HGNC:23690]
#224848	#N/A	#N/A	#N/A	#N/A	#N/A	1.95819	2.13735	#N/A	1.71327	1.13353	1.10119	#N/A	2.89123	#N/A	#N/A	#N/A	#N/A	#N/A	#N/A	4.93572	#N/A	#N/A	#N/A	#N/A	0.857508	#N/A	#N/A	8	ENSG00000224848		lncRNA	novel transcript
LINC02969	#N/A	#N/A	#N/A	#N/A	#N/A	1.61652	1.85421	1.79667	2.47362	4.02426	0.872262	#N/A	2.3651	#N/A	#N/A	#N/A	#N/A	#N/A	#N/A	4.19187	#N/A	#N/A	#N/A	#N/A	#N/A	#N/A	#N/A	8	ENSG00000230606	LINC02969	lncRNA	long intergenic non-protein coding RNA 2969 [Source:HGNC Symbol;Acc:HGNC:56009]
CASZ1	#N/A	#N/A	#N/A	#N/A	#N/A	1.54135	1.76846	#N/A	#N/A	1.11113	1.40769	#N/A	2.04583	#N/A	#N/A	#N/A	#N/A	#N/A	3.85778	3.89298	0.576849	#N/A	#N/A	#N/A	#N/A	#N/A	#N/A	8	ENSG00000130940	CASZ1	protein_coding	castor zinc finger 1 [Source:HGNC Symbol;Acc:HGNC:26002]
PIF1	#N/A	#N/A	#N/A	#N/A	#N/A	3.05562	0.337909	#N/A	#N/A	2.98565	1.9533	1.37118	3.18947	#N/A	#N/A	#N/A	#N/A	#N/A	#N/A	#N/A	2.36721	1.18057	#N/A	#N/A	#N/A	#N/A	#N/A	8	ENSG00000140451	PIF1	protein_coding	PIF1 5'-to-3' DNA helicase [Source:HGNC Symbol;Acc:HGNC:26220]
ZNF568	#N/A	#N/A	#N/A	#N/A	#N/A	1.57286	2.16646	1.92595	#N/A	1.40562	1.08831	#N/A	1.61584	#N/A	#N/A	#N/A	#N/A	#N/A	0.911804	4.54223	#N/A	#N/A	#N/A	#N/A	#N/A	#N/A	#N/A	8	ENSG00000198453	ZNF568	protein_coding	zinc finger protein 568 [Source:HGNC Symbol;Acc:HGNC:25392]
MRPL1	#N/A	#N/A	#N/A	#N/A	#N/A	0.810531	1.91215	1.52282	2.07517	0.704591	#N/A	#N/A	0.934668	#N/A	#N/A	#N/A	0.553102	#N/A	#N/A	8.05072	#N/A	#N/A	#N/A	#N/A	#N/A	#N/A	#N/A	8	ENSG00000169288	MRPL1	protein_coding	mitochondrial ribosomal protein L1 [Source:HGNC Symbol;Acc:HGNC:14275]
LINC-PINT	#N/A	#N/A	#N/A	#N/A	#N/A	1.09903	1.8616	1.26015	1.44823	#N/A	1.14684	#N/A	1.52212	#N/A	#N/A	#N/A	0.576457	#N/A	#N/A	7.52407	#N/A	#N/A	#N/A	#N/A	#N/A	#N/A	#N/A	8	ENSG00000231721	LINC-PINT	lncRNA	long intergenic non-protein coding RNA, p53 induced transcript [Source:HGNC Symbol;Acc:HGNC:26885]
HHLA2	#N/A	#N/A	#N/A	#N/A	#N/A	3.6994	#N/A	#N/A	#N/A	1.27031	#N/A	#N/A	#N/A	#N/A	#N/A	1.76829	0.211349	0.262949	#N/A	#N/A	#N/A	#N/A	1.41036	0.858161	1.3434	#N/A	#N/A	8	ENSG00000114455	HHLA2	protein_coding	HERV-H LTR-associating 2 [Source:HGNC Symbol;Acc:HGNC:4905]
MPRIP	#N/A	#N/A	#N/A	#N/A	#N/A	0.725637	1.07498	1.53981	1.43284	1.1869	0.692155	#N/A	1.08321	#N/A	#N/A	#N/A	#N/A	#N/A	#N/A	5.58357	#N/A	#N/A	#N/A	#N/A	#N/A	#N/A	#N/A	8	ENSG00000133030	MPRIP	protein_coding	myosin phosphatase Rho interacting protein [Source:HGNC Symbol;Acc:HGNC:30321]
FREM3	#N/A	#N/A	#N/A	#N/A	#N/A	3.05838	0.821118	0.647871	#N/A	2.18284	1.8365	#N/A	3.33772	#N/A	#N/A	#N/A	#N/A	#N/A	#N/A	0.360594	#N/A	#N/A	#N/A	#N/A	1.54367	#N/A	#N/A	8	ENSG00000183090	FREM3	protein_coding	FRAS1 related extracellular matrix 3 [Source:HGNC Symbol;Acc:HGNC:25172]
RORA-AS1	#N/A	#N/A	#N/A	#N/A	#N/A	2.89388	3.39877	2.29459	4.10932	2.68805	1.30378	#N/A	3.28745	#N/A	#N/A	#N/A	#N/A	#N/A	#N/A	4.2298	#N/A	#N/A	#N/A	#N/A	#N/A	#N/A	#N/A	8	ENSG00000245534	RORA-AS1	lncRNA	RORA antisense RNA 1 [Source:HGNC Symbol;Acc:HGNC:51410]
TBC1D19	#N/A	#N/A	#N/A	#N/A	#N/A	1.19397	1.57189	1.02331	2.40959	0.765234	0.568017	#N/A	1.74449	#N/A	#N/A	#N/A	#N/A	#N/A	#N/A	5.96797	#N/A	#N/A	#N/A	#N/A	#N/A	#N/A	#N/A	8	ENSG00000109680	TBC1D19	protein_coding	TBC1 domain family member 19 [Source:HGNC Symbol;Acc:HGNC:25624]
ZNF766	#N/A	#N/A	#N/A	#N/A	#N/A	0.698848	0.972157	#N/A	1.33294	0.482396	0.454367	#N/A	0.756936	#N/A	#N/A	#N/A	#N/A	#N/A	0.81451	4.5825	#N/A	#N/A	#N/A	#N/A	#N/A	#N/A	#N/A	8	ENSG00000196214	ZNF766	protein_coding	zinc finger protein 766 [Source:HGNC Symbol;Acc:HGNC:28063]
ZNF709	#N/A	#N/A	#N/A	#N/A	#N/A	1.24166	1.6089	2.00075	1.38219	1.16489	0.855601	#N/A	1.50451	#N/A	#N/A	#N/A	#N/A	#N/A	#N/A	5.52393	#N/A	#N/A	#N/A	#N/A	#N/A	#N/A	#N/A	8	ENSG00000242852	ZNF709	protein_coding	zinc finger protein 709 [Source:HGNC Symbol;Acc:HGNC:20629]
ZNF256	#N/A	#N/A	#N/A	#N/A	#N/A	2.44496	1.06474	0.779044	0.622703	1.30173	#N/A	#N/A	2.49148	#N/A	#N/A	#N/A	#N/A	#N/A	#N/A	0.369101	#N/A	#N/A	1.10687	#N/A	#N/A	#N/A	#N/A	8	ENSG00000152454	ZNF256	protein_coding	zinc finger protein 256 [Source:HGNC Symbol;Acc:HGNC:13049]
CDC42SE1	#N/A	#N/A	#N/A	#N/A	#N/A	0.685833	1.16967	0.821518	1.21203	#N/A	0.439308	#N/A	#N/A	#N/A	#N/A	#N/A	#N/A	1.14034	0.586779	4.35537	#N/A	#N/A	#N/A	#N/A	#N/A	#N/A	#N/A	8	ENSG00000197622	CDC42SE1	protein_coding	CDC42 small effector 1 [Source:HGNC Symbol;Acc:HGNC:17719]
#288039	#N/A	#N/A	#N/A	#N/A	#N/A	3.96577	#N/A	#N/A	#N/A	1.88201	0.482164	#N/A	0.778744	1.18731	#N/A	1.81738	#N/A	#N/A	#N/A	0.13451	#N/A	#N/A	#N/A	#N/A	#N/A	0.194392	#N/A	8	ENSG00000288039		lncRNA	novel transcript
ANAPC1	#N/A	#N/A	#N/A	#N/A	#N/A	0.611625	1.73045	0.811987	1.31337	0.556367	#N/A	#N/A	0.817517	#N/A	#N/A	#N/A	#N/A	#N/A	#N/A	4.40082	#N/A	#N/A	#N/A	#N/A	0.335252	#N/A	#N/A	8	ENSG00000153107	ANAPC1	protein_coding	anaphase promoting complex subunit 1 [Source:HGNC Symbol;Acc:HGNC:19988]
LMO7	#N/A	#N/A	#N/A	#N/A	#N/A	0.870634	1.4103	1.07018	#N/A	0.684584	#N/A	#N/A	0.988099	#N/A	#N/A	0.502467	#N/A	#N/A	#N/A	5.86419	#N/A	#N/A	#N/A	#N/A	0.885291	#N/A	#N/A	8	ENSG00000136153	LMO7	protein_coding	LIM domain 7 [Source:HGNC Symbol;Acc:HGNC:6646]
ABCA10	#N/A	#N/A	#N/A	#N/A	#N/A	2.20575	2.12857	4.08742	3.06474	4.3206	1.30924	#N/A	2.83257	#N/A	#N/A	#N/A	#N/A	#N/A	#N/A	3.66672	#N/A	#N/A	#N/A	#N/A	#N/A	#N/A	#N/A	8	ENSG00000154263	ABCA10	protein_coding	ATP binding cassette subfamily A member 10 [Source:HGNC Symbol;Acc:HGNC:30]
ZNF8-DT	#N/A	#N/A	#N/A	#N/A	#N/A	1.32785	2.38239	2.05524	#N/A	0.692882	0.867964	#N/A	0.960009	#N/A	#N/A	#N/A	#N/A	1.00492	#N/A	2.02436	#N/A	#N/A	#N/A	#N/A	#N/A	#N/A	#N/A	8	ENSG00000268516	ZNF8-DT	lncRNA	ZNF8 divergent transcript [Source:HGNC Symbol;Acc:HGNC:55280]
MTR	#N/A	#N/A	#N/A	#N/A	#N/A	0.628707	1.18568	1.04216	0.825621	0.531093	0.539362	#N/A	0.846225	#N/A	#N/A	#N/A	#N/A	#N/A	#N/A	5.06718	#N/A	#N/A	#N/A	#N/A	#N/A	#N/A	#N/A	8	ENSG00000116984	MTR	protein_coding	5-methyltetrahydrofolate-homocysteine methyltransferase [Source:HGNC Symbol;Acc:HGNC:7468]
ZNF525	#N/A	#N/A	#N/A	#N/A	#N/A	1.61371	2.43441	#N/A	1.45292	0.87161	#N/A	#N/A	1.11709	#N/A	#N/A	#N/A	#N/A	#N/A	1.01655	1.63818	#N/A	#N/A	#N/A	#N/A	#N/A	1.05492	#N/A	8	ENSG00000203326	ZNF525	protein_coding	zinc finger protein 525 [Source:HGNC Symbol;Acc:HGNC:29423]
STPG1	#N/A	#N/A	#N/A	#N/A	#N/A	2.16663	1.84494	#N/A	1.12758	2.28229	#N/A	#N/A	2.45337	#N/A	#N/A	1.7298	#N/A	#N/A	1.16022	1.16914	#N/A	#N/A	#N/A	#N/A	#N/A	#N/A	#N/A	8	ENSG00000001460	STPG1	protein_coding	sperm tail PG-rich repeat containing 1 [Source:HGNC Symbol;Acc:HGNC:28070]
CCNC	#N/A	#N/A	#N/A	#N/A	#N/A	0.578087	1.3459	0.873992	1.13328	0.311669	#N/A	#N/A	0.731737	#N/A	#N/A	#N/A	#N/A	#N/A	#N/A	7.33189	#N/A	#N/A	#N/A	#N/A	0.301585	#N/A	#N/A	8	ENSG00000112237	CCNC	protein_coding	cyclin C [Source:HGNC Symbol;Acc:HGNC:1581]
ARHGAP12	#N/A	#N/A	#N/A	#N/A	#N/A	0.477187	#N/A	0.843096	1.13929	#N/A	1.03297	#N/A	0.612063	#N/A	#N/A	#N/A	0.808459	#N/A	#N/A	4.93056	#N/A	#N/A	#N/A	#N/A	#N/A	0.804804	#N/A	8	ENSG00000165322	ARHGAP12	protein_coding	Rho GTPase activating protein 12 [Source:HGNC Symbol;Acc:HGNC:16348]
B3GLCT	#N/A	#N/A	#N/A	#N/A	#N/A	1.0754	1.96403	1.58641	1.59027	0.816859	0.791473	#N/A	1.7327	#N/A	#N/A	#N/A	#N/A	#N/A	#N/A	6.01105	#N/A	#N/A	#N/A	#N/A	#N/A	#N/A	#N/A	8	ENSG00000187676	B3GLCT	protein_coding	beta 3-glucosyltransferase [Source:HGNC Symbol;Acc:HGNC:20207]
DDX1	#N/A	#N/A	#N/A	#N/A	#N/A	0.602614	0.970656	0.795356	0.978727	#N/A	0.636562	#N/A	#N/A	0.331495	0.497568	#N/A	#N/A	#N/A	#N/A	4.9791	#N/A	#N/A	#N/A	#N/A	#N/A	#N/A	#N/A	8	ENSG00000079785	DDX1	protein_coding	DEAD-box helicase 1 [Source:HGNC Symbol;Acc:HGNC:2734]
C21orf62-AS1#205930	#N/A	#N/A	#N/A	#N/A	#N/A	1.61262	1.15189	1.21017	2.10683	1.1403	1.35327	#N/A	1.79451	#N/A	#N/A	#N/A	#N/A	#N/A	#N/A	3.0044	#N/A	#N/A	#N/A	#N/A	#N/A	#N/A	#N/A	8	ENSG00000205930	C21orf62-AS1	lncRNA	C21orf62 antisense RNA 1 [Source:HGNC Symbol;Acc:HGNC:1290]
#235078	#N/A	#N/A	#N/A	#N/A	#N/A	2.13487	#N/A	#N/A	#N/A	1.47742	1.29543	#N/A	1.69373	0.854564	#N/A	1.29225	#N/A	#N/A	#N/A	#N/A	#N/A	1.17233	1.04134	#N/A	#N/A	#N/A	#N/A	8	ENSG00000235078		lncRNA	novel transcript, antisense to ADI1
#286330	#N/A	#N/A	#N/A	#N/A	#N/A	2.67496	2.18038	#N/A	1.77637	2.5691	1.21957	#N/A	3.09464	#N/A	#N/A	1.06102	#N/A	#N/A	#N/A	2.73783	#N/A	#N/A	#N/A	#N/A	#N/A	#N/A	#N/A	8	ENSG00000286330		lncRNA	novel transcript
GPR55	#N/A	#N/A	#N/A	#N/A	#N/A	2.96043	0.598309	0.489109	#N/A	2.4868	#N/A	2.16765	2.31258	1.16946	#N/A	2.72105	#N/A	#N/A	#N/A	#N/A	#N/A	#N/A	#N/A	#N/A	#N/A	#N/A	#N/A	8	ENSG00000135898	GPR55	protein_coding	G protein-coupled receptor 55 [Source:HGNC Symbol;Acc:HGNC:4511]
AASS	#N/A	#N/A	#N/A	#N/A	#N/A	1.99224	#N/A	#N/A	#N/A	2.74996	1.67498	#N/A	2.51183	#N/A	#N/A	#N/A	1.48788	#N/A	0.739531	1.22772	#N/A	#N/A	#N/A	#N/A	#N/A	1.52328	#N/A	8	ENSG00000008311	AASS	protein_coding	aminoadipate-semialdehyde synthase [Source:HGNC Symbol;Acc:HGNC:17366]
RAPGEF6	#N/A	#N/A	#N/A	#N/A	#N/A	0.37811	0.850744	#N/A	1.15343	0.180495	0.460697	#N/A	0.738988	#N/A	#N/A	#N/A	#N/A	0.365363	#N/A	7.18364	#N/A	#N/A	#N/A	#N/A	#N/A	#N/A	#N/A	8	ENSG00000158987	RAPGEF6	protein_coding	Rap guanine nucleotide exchange factor 6 [Source:HGNC Symbol;Acc:HGNC:20655]
HERC2#128731	#N/A	#N/A	#N/A	#N/A	#N/A	0.510565	0.906195	0.683701	1.53166	0.673558	#N/A	0.366239	0.738409	#N/A	#N/A	#N/A	#N/A	#N/A	#N/A	3.24537	#N/A	#N/A	#N/A	#N/A	#N/A	#N/A	#N/A	8	ENSG00000128731	HERC2	protein_coding	HECT and RLD domain containing E3 ubiquitin protein ligase 2 [Source:HGNC Symbol;Acc:HGNC:4868]
ZNF600	#N/A	#N/A	#N/A	#N/A	#N/A	1.36048	1.14867	1.39645	1.16267	0.947458	1.01053	#N/A	1.61372	#N/A	#N/A	#N/A	#N/A	#N/A	#N/A	3.90398	#N/A	#N/A	#N/A	#N/A	#N/A	#N/A	#N/A	8	ENSG00000189190	ZNF600	protein_coding	zinc finger protein 600 [Source:HGNC Symbol;Acc:HGNC:30951]
RPP38	#N/A	#N/A	#N/A	#N/A	#N/A	0.674701	0.982682	1.47028	1.20677	0.45331	0.711353	#N/A	0.515871	#N/A	#N/A	#N/A	#N/A	#N/A	#N/A	4.40554	#N/A	#N/A	#N/A	#N/A	#N/A	#N/A	#N/A	8	ENSG00000152464	RPP38	protein_coding	ribonuclease P/MRP subunit p38 [Source:HGNC Symbol;Acc:HGNC:30329]
MMADHC	#N/A	#N/A	#N/A	#N/A	#N/A	1.06747	1.34385	1.21117	0.996629	0.506632	0.733842	#N/A	#N/A	#N/A	0.893018	#N/A	#N/A	#N/A	#N/A	2.64943	#N/A	#N/A	#N/A	#N/A	#N/A	#N/A	#N/A	8	ENSG00000168288	MMADHC	protein_coding	metabolism of cobalamin associated D [Source:HGNC Symbol;Acc:HGNC:25221]
SCAMP3#116521	#N/A	#N/A	#N/A	#N/A	#N/A	0.717123	1.86625	1.6133	1.99376	#N/A	0.577494	#N/A	0.50099	#N/A	#N/A	#N/A	#N/A	#N/A	0.797598	6.10236	#N/A	#N/A	#N/A	#N/A	#N/A	#N/A	#N/A	8	ENSG00000116521	SCAMP3	protein_coding	secretory carrier membrane protein 3 [Source:HGNC Symbol;Acc:HGNC:10565]
SRPK1	#N/A	#N/A	#N/A	#N/A	#N/A	0.509989	0.728703	1.11027	1.24231	0.457202	#N/A	#N/A	0.822513	#N/A	#N/A	#N/A	#N/A	0.670411	#N/A	5.27031	#N/A	#N/A	#N/A	#N/A	#N/A	#N/A	#N/A	8	ENSG00000096063	SRPK1	protein_coding	SRSF protein kinase 1 [Source:HGNC Symbol;Acc:HGNC:11305]
ZNF836	#N/A	#N/A	#N/A	#N/A	#N/A	1.73886	2.50823	1.47855	1.2984	1.46028	0.850193	#N/A	1.35915	#N/A	#N/A	#N/A	#N/A	#N/A	#N/A	4.46085	#N/A	#N/A	#N/A	#N/A	#N/A	#N/A	#N/A	8	ENSG00000196267	ZNF836	protein_coding	zinc finger protein 836 [Source:HGNC Symbol;Acc:HGNC:34333]
ST6GALNAC6	#N/A	#N/A	#N/A	#N/A	#N/A	1.08652	2.32302	1.38775	2.06647	1.94152	0.78375	#N/A	1.08659	#N/A	#N/A	#N/A	#N/A	#N/A	#N/A	1.6253	#N/A	#N/A	#N/A	#N/A	#N/A	#N/A	#N/A	8	ENSG00000160408	ST6GALNAC6	protein_coding	ST6 N-acetylgalactosaminide alpha-2,6-sialyltransferase 6 [Source:HGNC Symbol;Acc:HGNC:23364]
ZFP37	#N/A	#N/A	#N/A	#N/A	#N/A	2.23253	0.369955	0.265559	0.240695	1.9114	1.34429	#N/A	1.5082	#N/A	#N/A	#N/A	#N/A	#N/A	#N/A	0.170332	#N/A	#N/A	#N/A	#N/A	#N/A	#N/A	#N/A	8	ENSG00000136866	ZFP37	protein_coding	ZFP37 zinc finger protein [Source:HGNC Symbol;Acc:HGNC:12863]
ZSCAN23	#N/A	#N/A	#N/A	#N/A	#N/A	0.708475	#N/A	#N/A	#N/A	0.268646	#N/A	#N/A	0.590309	0.788797	#N/A	#N/A	#N/A	#N/A	#N/A	#N/A	#N/A	#N/A	1.161	1.31387	0.243733	0.161619	#N/A	8	ENSG00000187987	ZSCAN23	protein_coding	zinc finger and SCAN domain containing 23 [Source:HGNC Symbol;Acc:HGNC:21193]
IKZF1	#N/A	#N/A	#N/A	#N/A	#N/A	0.303632	0.955631	0.744544	0.884202	#N/A	0.573988	#N/A	0.333601	#N/A	#N/A	#N/A	#N/A	#N/A	0.862126	6.18631	#N/A	#N/A	#N/A	#N/A	#N/A	#N/A	#N/A	8	ENSG00000185811	IKZF1	protein_coding	IKAROS family zinc finger 1 [Source:HGNC Symbol;Acc:HGNC:13176]
MYOT	#N/A	#N/A	#N/A	#N/A	#N/A	2.83954	1.47906	#N/A	#N/A	2.48721	#N/A	1.54663	2.58052	#N/A	#N/A	#N/A	#N/A	#N/A	#N/A	0.846196	#N/A	#N/A	#N/A	0.9827	1.16196	#N/A	#N/A	8	ENSG00000120729	MYOT	protein_coding	myotilin [Source:HGNC Symbol;Acc:HGNC:12399]
CLSTN1	#N/A	#N/A	#N/A	#N/A	#N/A	0.547605	0.639715	#N/A	1.09893	0.416618	0.528862	#N/A	0.799129	#N/A	#N/A	#N/A	#N/A	#N/A	0.679004	5.58387	#N/A	#N/A	#N/A	#N/A	#N/A	#N/A	#N/A	8	ENSG00000171603	CLSTN1	protein_coding	calsyntenin 1 [Source:HGNC Symbol;Acc:HGNC:17447]
ZNF75A	#N/A	#N/A	#N/A	#N/A	#N/A	0.754933	1.00317	0.840998	#N/A	0.396514	0.480767	#N/A	0.902848	#N/A	#N/A	#N/A	#N/A	#N/A	1.53017	6.74471	#N/A	#N/A	#N/A	#N/A	#N/A	#N/A	#N/A	8	ENSG00000162086	ZNF75A	protein_coding	zinc finger protein 75a [Source:HGNC Symbol;Acc:HGNC:13146]
KIF3A	#N/A	#N/A	#N/A	#N/A	#N/A	1.93391	3.07674	1.54009	3.0939	0.603277	0.957535	#N/A	1.60055	#N/A	#N/A	#N/A	#N/A	#N/A	#N/A	4.67916	#N/A	#N/A	#N/A	#N/A	#N/A	#N/A	#N/A	8	ENSG00000131437	KIF3A	protein_coding	kinesin family member 3A [Source:HGNC Symbol;Acc:HGNC:6319]
FBXO21	#N/A	#N/A	#N/A	#N/A	#N/A	0.546188	1.22277	1.30844	1.26046	0.470507	0.414967	#N/A	0.581101	#N/A	#N/A	#N/A	#N/A	#N/A	#N/A	3.60959	#N/A	#N/A	#N/A	#N/A	#N/A	#N/A	#N/A	8	ENSG00000135108	FBXO21	protein_coding	F-box protein 21 [Source:HGNC Symbol;Acc:HGNC:13592]
MRPL20-AS1	#N/A	#N/A	#N/A	#N/A	#N/A	1.66131	1.40311	1.52572	#N/A	0.798644	0.920385	#N/A	#N/A	1.29135	1.6453	#N/A	#N/A	#N/A	#N/A	0.779999	#N/A	#N/A	#N/A	#N/A	#N/A	#N/A	#N/A	8	ENSG00000224870	MRPL20-AS1	lncRNA	MRPL20 antisense RNA 1 [Source:HGNC Symbol;Acc:HGNC:27125]
MID2	#N/A	#N/A	#N/A	#N/A	#N/A	2.04815	0.265089	#N/A	#N/A	3.97607	0.89053	#N/A	3.4874	#N/A	#N/A	#N/A	0.321373	#N/A	0.134429	0.173486	#N/A	#N/A	#N/A	#N/A	#N/A	#N/A	#N/A	8	ENSG00000080561	MID2	protein_coding	midline 2 [Source:HGNC Symbol;Acc:HGNC:7096]
FBXW4	#N/A	#N/A	#N/A	#N/A	#N/A	0.454787	0.807655	0.855697	#N/A	#N/A	0.545478	#N/A	0.625522	#N/A	#N/A	#N/A	0.713739	#N/A	0.561894	5.0796	#N/A	#N/A	#N/A	#N/A	#N/A	#N/A	#N/A	8	ENSG00000107829	FBXW4	protein_coding	F-box and WD repeat domain containing 4 [Source:HGNC Symbol;Acc:HGNC:10847]
MCPH1#147316	#N/A	#N/A	#N/A	#N/A	#N/A	0.441066	0.989846	1.1407	1.42896	0.553559	#N/A	#N/A	0.859957	#N/A	#N/A	#N/A	#N/A	#N/A	#N/A	5.69545	#N/A	#N/A	#N/A	#N/A	0.386865	#N/A	#N/A	8	ENSG00000147316	MCPH1	protein_coding	microcephalin 1 [Source:HGNC Symbol;Acc:HGNC:6954]
ZNF569	#N/A	#N/A	#N/A	#N/A	#N/A	1.0381	2.07633	2.0942	2.84029	#N/A	0.676	#N/A	1.01718	#N/A	#N/A	#N/A	#N/A	#N/A	1.35133	5.04365	#N/A	#N/A	#N/A	#N/A	#N/A	#N/A	#N/A	8	ENSG00000196437	ZNF569	protein_coding	zinc finger protein 569 [Source:HGNC Symbol;Acc:HGNC:24737]
THYN1	#N/A	#N/A	#N/A	#N/A	#N/A	1.62402	1.93259	2.33631	1.75451	0.858456	#N/A	#N/A	#N/A	#N/A	1.33975	#N/A	#N/A	1.12128	#N/A	2.07387	#N/A	#N/A	#N/A	#N/A	#N/A	#N/A	#N/A	8	ENSG00000151500	THYN1	protein_coding	thymocyte nuclear protein 1 [Source:HGNC Symbol;Acc:HGNC:29560]
ATL1	#N/A	#N/A	#N/A	#N/A	#N/A	1.76697	#N/A	2.19076	3.71264	1.35855	#N/A	#N/A	1.80058	#N/A	#N/A	0.827574	1.79729	#N/A	#N/A	#N/A	#N/A	0.953992	#N/A	#N/A	#N/A	#N/A	#N/A	8	ENSG00000198513	ATL1	protein_coding	atlastin GTPase 1 [Source:HGNC Symbol;Acc:HGNC:11231]
#271380	#N/A	#N/A	#N/A	#N/A	#N/A	1.97045	0.48251	#N/A	0.311873	#N/A	1.09534	#N/A	1.10986	0.924179	0.810221	#N/A	#N/A	0.752194	#N/A	#N/A	#N/A	#N/A	#N/A	#N/A	#N/A	#N/A	#N/A	8	ENSG00000271380		lncRNA	novel transcript, antisense to SHC1 and PYGO2
ZNF232	#N/A	#N/A	#N/A	#N/A	#N/A	1.86238	#N/A	0.875028	#N/A	1.44803	1.25385	#N/A	#N/A	#N/A	#N/A	#N/A	#N/A	#N/A	0.411217	0.461143	#N/A	1.20568	0.944323	#N/A	#N/A	#N/A	#N/A	8	ENSG00000167840	ZNF232	protein_coding	zinc finger protein 232 [Source:HGNC Symbol;Acc:HGNC:13026]
MSANTD3	#N/A	#N/A	#N/A	#N/A	#N/A	1.7041	1.33896	2.024	1.86888	2.47962	1.04352	#N/A	1.4206	0.649914	#N/A	#N/A	#N/A	#N/A	#N/A	#N/A	#N/A	#N/A	#N/A	#N/A	#N/A	#N/A	#N/A	8	ENSG00000066697	MSANTD3	protein_coding	Myb/SANT DNA binding domain containing 3 [Source:HGNC Symbol;Acc:HGNC:23370]
#246090	#N/A	#N/A	#N/A	#N/A	#N/A	3.58841	3.48984	1.77236	#N/A	4.09199	2.87125	#N/A	3.31344	#N/A	#N/A	#N/A	2.95746	#N/A	#N/A	1.62861	#N/A	#N/A	#N/A	#N/A	#N/A	#N/A	#N/A	8	ENSG00000246090		lncRNA	novel transcript, antisense to ADH4, ADH6 & ADH1A
CTSF	#N/A	#N/A	#N/A	#N/A	#N/A	2.16879	0.815761	0.6665	#N/A	4.52512	2.18257	#N/A	3.12334	#N/A	#N/A	#N/A	#N/A	#N/A	0.358067	0.375508	#N/A	#N/A	#N/A	#N/A	#N/A	#N/A	#N/A	8	ENSG00000174080	CTSF	protein_coding	cathepsin F [Source:HGNC Symbol;Acc:HGNC:2531]
NAP1L4#205531	#N/A	#N/A	#N/A	#N/A	#N/A	0.39606	0.798921	0.659032	0.968512	0.252904	0.327636	#N/A	0.518583	#N/A	#N/A	#N/A	#N/A	#N/A	#N/A	4.13502	#N/A	#N/A	#N/A	#N/A	#N/A	#N/A	#N/A	8	ENSG00000205531	NAP1L4	protein_coding	nucleosome assembly protein 1 like 4 [Source:HGNC Symbol;Acc:HGNC:7640]
ZNF583	#N/A	#N/A	#N/A	#N/A	#N/A	1.46349	2.25441	#N/A	1.48554	1.74499	1.87293	#N/A	1.28613	#N/A	#N/A	#N/A	#N/A	#N/A	#N/A	2.47603	#N/A	#N/A	#N/A	#N/A	#N/A	1.4163	#N/A	8	ENSG00000198440	ZNF583	protein_coding	zinc finger protein 583 [Source:HGNC Symbol;Acc:HGNC:26427]
#272501	#N/A	#N/A	#N/A	#N/A	#N/A	1.25225	#N/A	1.30333	1.91117	0.584049	0.958162	#N/A	1.19762	#N/A	#N/A	#N/A	#N/A	0.829643	#N/A	3.89554	#N/A	#N/A	#N/A	#N/A	#N/A	#N/A	#N/A	8	ENSG00000272501		lncRNA	novel transcript, antisense to HCG27
ZNF251#198169	#N/A	#N/A	#N/A	#N/A	#N/A	0.619382	1.1936	0.851483	1.54971	#N/A	#N/A	#N/A	1.08642	#N/A	#N/A	#N/A	#N/A	#N/A	0.740525	6.88519	#N/A	#N/A	#N/A	#N/A	0.556612	#N/A	#N/A	8	ENSG00000198169	ZNF251	protein_coding	zinc finger protein 251 [Source:HGNC Symbol;Acc:HGNC:13045]
IPP	#N/A	#N/A	#N/A	#N/A	#N/A	2.1492	1.30728	1.91568	4.51469	0.983038	1.03612	#N/A	2.24383	#N/A	#N/A	#N/A	#N/A	#N/A	#N/A	4.60571	#N/A	#N/A	#N/A	#N/A	#N/A	#N/A	#N/A	8	ENSG00000197429	IPP	protein_coding	intracisternal A particle-promoted polypeptide [Source:HGNC Symbol;Acc:HGNC:6108]
TMC8	#N/A	#N/A	#N/A	#N/A	#N/A	0.685776	1.40193	0.906416	1.87851	#N/A	0.613203	#N/A	1.06993	#N/A	#N/A	#N/A	#N/A	#N/A	0.778965	6.50227	#N/A	#N/A	#N/A	#N/A	#N/A	#N/A	#N/A	8	ENSG00000167895	TMC8	protein_coding	transmembrane channel like 8 [Source:HGNC Symbol;Acc:HGNC:20474]
ZSCAN12	#N/A	#N/A	#N/A	#N/A	#N/A	1.29155	1.67604	1.66568	#N/A	1.05615	#N/A	#N/A	1.10021	#N/A	#N/A	#N/A	#N/A	#N/A	#N/A	2.0002	0.545786	#N/A	#N/A	0.688844	#N/A	#N/A	#N/A	8	ENSG00000158691	ZSCAN12	protein_coding	zinc finger and SCAN domain containing 12 [Source:HGNC Symbol;Acc:HGNC:13172]
SPATA5	#N/A	#N/A	#N/A	#N/A	#N/A	0.596418	1.04864	1.12427	0.990872	#N/A	0.545245	#N/A	0.684271	#N/A	#N/A	#N/A	#N/A	#N/A	0.649999	4.68342	#N/A	#N/A	#N/A	#N/A	#N/A	#N/A	#N/A	8	ENSG00000145375	SPATA5	protein_coding	spermatogenesis associated 5 [Source:HGNC Symbol;Acc:HGNC:18119]
ZNF430#118620	#N/A	#N/A	#N/A	#N/A	#N/A	0.444131	0.627037	1.02304	1.11094	#N/A	0.330657	#N/A	0.490255	#N/A	#N/A	#N/A	#N/A	0.65808	#N/A	7.46656	#N/A	#N/A	#N/A	#N/A	#N/A	#N/A	#N/A	8	ENSG00000118620	ZNF430	protein_coding	zinc finger protein 430 [Source:HGNC Symbol;Acc:HGNC:20808]
ACTL6A	#N/A	#N/A	#N/A	#N/A	#N/A	0.823679	1.92328	0.866168	#N/A	0.493138	#N/A	#N/A	0.452948	0.458615	#N/A	#N/A	#N/A	#N/A	#N/A	5.11949	#N/A	#N/A	0.371689	#N/A	#N/A	#N/A	#N/A	8	ENSG00000136518	ACTL6A	protein_coding	actin like 6A [Source:HGNC Symbol;Acc:HGNC:24124]
CHKB-DT	#N/A	#N/A	#N/A	#N/A	#N/A	1.02761	2.59301	#N/A	#N/A	#N/A	#N/A	#N/A	1.23483	#N/A	#N/A	#N/A	#N/A	#N/A	1.65751	3.9713	#N/A	#N/A	0.781047	0.642529	1.07222	#N/A	#N/A	8	ENSG00000205559	CHKB-DT	lncRNA	CHKB divergent transcript [Source:HGNC Symbol;Acc:HGNC:40146]
ZNF302	#N/A	#N/A	#N/A	#N/A	#N/A	0.573289	0.723961	#N/A	1.67715	0.37679	#N/A	#N/A	0.994123	#N/A	#N/A	#N/A	0.61992	#N/A	0.645785	6.35044	#N/A	#N/A	#N/A	#N/A	#N/A	#N/A	#N/A	8	ENSG00000089335	ZNF302	protein_coding	zinc finger protein 302 [Source:HGNC Symbol;Acc:HGNC:13848]
RPUSD2	#N/A	#N/A	#N/A	#N/A	#N/A	2.04296	1.39888	1.27854	0.909358	0.927581	1.22346	#N/A	#N/A	0.814872	#N/A	#N/A	#N/A	#N/A	0.756436	#N/A	#N/A	#N/A	#N/A	#N/A	#N/A	#N/A	#N/A	8	ENSG00000166133	RPUSD2	protein_coding	RNA pseudouridine synthase domain containing 2 [Source:HGNC Symbol;Acc:HGNC:24180]
OR2L5	#N/A	#N/A	#N/A	#N/A	#N/A	0.246576	#N/A	#N/A	#N/A	0.232253	0.202711	#N/A	0.298215	#N/A	#N/A	0.748093	#N/A	#N/A	#N/A	#N/A	#N/A	0.230605	2.14517	1.51736	#N/A	#N/A	#N/A	8	ENSG00000197454	OR2L5	protein_coding	olfactory receptor family 2 subfamily L member 5 [Source:HGNC Symbol;Acc:HGNC:15011]
BET1	#N/A	#N/A	#N/A	#N/A	#N/A	0.862151	1.29114	1.03696	1.87346	#N/A	0.627994	#N/A	0.644217	#N/A	#N/A	#N/A	1.11243	#N/A	#N/A	0.866798	#N/A	#N/A	#N/A	#N/A	#N/A	#N/A	#N/A	8	ENSG00000105829	BET1	protein_coding	Bet1 golgi vesicular membrane trafficking protein [Source:HGNC Symbol;Acc:HGNC:14562]
AUH	#N/A	#N/A	#N/A	#N/A	#N/A	0.413031	0.792612	0.624166	1.35286	0.578807	0.363491	#N/A	0.672533	#N/A	#N/A	#N/A	#N/A	#N/A	#N/A	6.04735	#N/A	#N/A	#N/A	#N/A	#N/A	#N/A	#N/A	8	ENSG00000148090	AUH	protein_coding	AU RNA binding methylglutaconyl-CoA hydratase [Source:HGNC Symbol;Acc:HGNC:890]
CUTC	#N/A	#N/A	#N/A	#N/A	#N/A	0.559128	0.759004	1.21972	1.09323	0.606972	0.54561	#N/A	0.643646	#N/A	#N/A	#N/A	#N/A	#N/A	#N/A	6.26881	#N/A	#N/A	#N/A	#N/A	#N/A	#N/A	#N/A	8	ENSG00000119929	CUTC	protein_coding	cutC copper transporter [Source:HGNC Symbol;Acc:HGNC:24271]
USP13	#N/A	#N/A	#N/A	#N/A	#N/A	0.825535	1.86414	1.23095	1.78027	0.833097	#N/A	#N/A	0.495194	#N/A	#N/A	0.733677	#N/A	#N/A	#N/A	5.16056	#N/A	#N/A	#N/A	#N/A	#N/A	#N/A	#N/A	8	ENSG00000058056	USP13	protein_coding	ubiquitin specific peptidase 13 [Source:HGNC Symbol;Acc:HGNC:12611]
#250075	#N/A	#N/A	#N/A	#N/A	#N/A	0.792791	1.55496	1.00051	1.22417	1.06707	0.674731	#N/A	1.03596	#N/A	#N/A	#N/A	#N/A	#N/A	#N/A	2.64519	#N/A	#N/A	#N/A	#N/A	#N/A	#N/A	#N/A	8	ENSG00000250075		lncRNA	novel transcript
ITFG2-AS1#258325	#N/A	#N/A	#N/A	#N/A	#N/A	0.99105	2.5521	2.38689	#N/A	#N/A	0.964741	#N/A	1.536	#N/A	#N/A	#N/A	2.01581	#N/A	#N/A	3.32079	#N/A	#N/A	#N/A	#N/A	0.695051	#N/A	#N/A	8	ENSG00000258325	ITFG2-AS1	lncRNA	ITFG2 antisense RNA 1 [Source:HGNC Symbol;Acc:HGNC:53128]
TSTD3	#N/A	#N/A	#N/A	#N/A	#N/A	0.982328	1.64619	1.32161	1.2624	1.12788	#N/A	#N/A	1.78325	#N/A	#N/A	#N/A	#N/A	#N/A	#N/A	7.4617	#N/A	#N/A	#N/A	#N/A	0.587267	#N/A	#N/A	8	ENSG00000279170	TSTD3	protein_coding	thiosulfate sulfurtransferase like domain containing 3 [Source:HGNC Symbol;Acc:HGNC:40910]
PMS1	#N/A	#N/A	#N/A	#N/A	#N/A	0.615842	1.04461	1.05808	1.07357	0.534154	#N/A	#N/A	0.764967	#N/A	#N/A	#N/A	#N/A	#N/A	#N/A	6.79314	#N/A	#N/A	#N/A	#N/A	#N/A	0.852804	#N/A	8	ENSG00000064933	PMS1	protein_coding	PMS1 homolog 1, mismatch repair system component [Source:HGNC Symbol;Acc:HGNC:9121]
FDX2	#N/A	#N/A	#N/A	#N/A	#N/A	1.28564	2.86939	#N/A	1.39076	0.864732	#N/A	#N/A	#N/A	0.761377	#N/A	1.0396	1.81345	#N/A	#N/A	0.889726	#N/A	#N/A	#N/A	#N/A	#N/A	#N/A	#N/A	8	ENSG00000267673	FDX2	protein_coding	ferredoxin 2 [Source:HGNC Symbol;Acc:HGNC:30546]
ACTR3C	#N/A	#N/A	#N/A	#N/A	#N/A	1.60942	1.52887	1.42619	1.73567	1.92453	1.30361	#N/A	1.79592	#N/A	#N/A	#N/A	#N/A	#N/A	#N/A	4.25084	#N/A	#N/A	#N/A	#N/A	#N/A	#N/A	#N/A	8	ENSG00000106526	ACTR3C	protein_coding	actin related protein 3C [Source:HGNC Symbol;Acc:HGNC:37282]
CARF	#N/A	#N/A	#N/A	#N/A	#N/A	0.664374	1.66611	#N/A	2.254	#N/A	#N/A	#N/A	0.852084	#N/A	#N/A	#N/A	0.880865	#N/A	0.787626	4.61592	#N/A	#N/A	#N/A	#N/A	0.676212	#N/A	#N/A	8	ENSG00000138380	CARF	protein_coding	calcium responsive transcription factor [Source:HGNC Symbol;Acc:HGNC:14435]
SNHG21	#N/A	#N/A	#N/A	#N/A	#N/A	1.77652	1.26998	#N/A	#N/A	#N/A	#N/A	1.22491	#N/A	0.905184	#N/A	0.852702	#N/A	#N/A	0.582726	0.44651	#N/A	#N/A	1.15302	#N/A	#N/A	#N/A	#N/A	8	ENSG00000250988	SNHG21	lncRNA	small nucleolar RNA host gene 21 [Source:HGNC Symbol;Acc:HGNC:50284]
#283897	#N/A	#N/A	#N/A	#N/A	#N/A	1.47594	#N/A	#N/A	#N/A	1.96947	#N/A	#N/A	2.15735	1.07117	#N/A	#N/A	0.218956	#N/A	#N/A	#N/A	#N/A	1.28463	2.38254	#N/A	1.03286	#N/A	#N/A	8	ENSG00000283897		lncRNA	novel transcript
LINC00534	#N/A	#N/A	#N/A	#N/A	#N/A	1.47818	1.30256	#N/A	1.62017	0.896815	#N/A	#N/A	2.72471	#N/A	#N/A	#N/A	1.25168	#N/A	#N/A	2.76682	#N/A	1.11389	#N/A	#N/A	#N/A	#N/A	#N/A	8	ENSG00000253394	LINC00534	lncRNA	long intergenic non-protein coding RNA 534 [Source:HGNC Symbol;Acc:HGNC:43643]
KCNC4	#N/A	#N/A	#N/A	#N/A	#N/A	1.28759	#N/A	#N/A	#N/A	1.59885	1.34387	#N/A	1.62053	#N/A	#N/A	0.977033	#N/A	1.40863	#N/A	0.623821	#N/A	#N/A	#N/A	#N/A	#N/A	1.3172	#N/A	8	ENSG00000116396	KCNC4	protein_coding	potassium voltage-gated channel subfamily C member 4 [Source:HGNC Symbol;Acc:HGNC:6236]
RAD9A	#N/A	#N/A	#N/A	#N/A	#N/A	0.668446	1.23493	1.40213	1.67681	#N/A	1.11595	#N/A	1.23679	#N/A	#N/A	#N/A	#N/A	#N/A	#N/A	6.49834	#N/A	#N/A	#N/A	#N/A	0.425401	#N/A	#N/A	8	ENSG00000172613	RAD9A	protein_coding	RAD9 checkpoint clamp component A [Source:HGNC Symbol;Acc:HGNC:9827]
NUP43	#N/A	#N/A	#N/A	#N/A	#N/A	0.925798	1.45238	0.831651	1.78523	0.574435	#N/A	#N/A	0.756103	#N/A	#N/A	#N/A	#N/A	#N/A	0.757508	6.29082	#N/A	#N/A	#N/A	#N/A	#N/A	#N/A	#N/A	8	ENSG00000120253	NUP43	protein_coding	nucleoporin 43 [Source:HGNC Symbol;Acc:HGNC:21182]
ZSWIM9	#N/A	#N/A	#N/A	#N/A	#N/A	0.909305	1.11374	3.13028	#N/A	0.651305	1.04359	#N/A	0.710321	#N/A	#N/A	#N/A	#N/A	1.33381	#N/A	2.9634	#N/A	#N/A	#N/A	#N/A	#N/A	#N/A	#N/A	8	ENSG00000185453	ZSWIM9	protein_coding	zinc finger SWIM-type containing 9 [Source:HGNC Symbol;Acc:HGNC:34495]
CDPF1	#N/A	#N/A	#N/A	#N/A	#N/A	1.9051	#N/A	#N/A	#N/A	1.45641	1.40978	#N/A	#N/A	1.33746	1.24625	#N/A	#N/A	#N/A	0.384014	0.378604	#N/A	#N/A	1.22488	#N/A	#N/A	#N/A	#N/A	8	ENSG00000205643	CDPF1	protein_coding	cysteine rich DPF motif domain containing 1 [Source:HGNC Symbol;Acc:HGNC:33710]
TIMP3	#N/A	#N/A	#N/A	#N/A	#N/A	0.158854	#N/A	#N/A	#N/A	#N/A	#N/A	0.124314	0.13454	#N/A	#N/A	0.0933788	#N/A	#N/A	#N/A	#N/A	0.389921	0.110959	0.151263	0.137783	#N/A	#N/A	#N/A	8	ENSG00000100234	TIMP3	protein_coding	TIMP metallopeptidase inhibitor 3 [Source:HGNC Symbol;Acc:HGNC:11822]
RRP9	#N/A	#N/A	#N/A	#N/A	#N/A	1.12646	#N/A	#N/A	2.71919	0.937189	#N/A	#N/A	0.683474	0.647559	#N/A	#N/A	#N/A	1.0892	#N/A	1.56789	#N/A	#N/A	#N/A	#N/A	#N/A	1.32207	#N/A	8	ENSG00000114767	RRP9	protein_coding	ribosomal RNA processing 9, U3 small nucleolar RNA binding protein [Source:HGNC Symbol;Acc:HGNC:16829]
ZFP90	#N/A	#N/A	#N/A	#N/A	#N/A	0.523584	1.17477	#N/A	1.83527	0.387235	0.890465	#N/A	0.581786	#N/A	#N/A	#N/A	#N/A	#N/A	1.09787	4.24449	#N/A	#N/A	#N/A	#N/A	#N/A	#N/A	#N/A	8	ENSG00000184939	ZFP90	protein_coding	ZFP90 zinc finger protein [Source:HGNC Symbol;Acc:HGNC:23329]
CCDC121	#N/A	#N/A	#N/A	#N/A	#N/A	0.745199	#N/A	#N/A	#N/A	#N/A	#N/A	0.15336	#N/A	0.774589	0.108001	1.18998	#N/A	#N/A	#N/A	#N/A	1.26501	0.227067	1.83488	#N/A	#N/A	#N/A	#N/A	8	ENSG00000176714	CCDC121	protein_coding	coiled-coil domain containing 121 [Source:HGNC Symbol;Acc:HGNC:25833]
WNT3#108379	#N/A	#N/A	#N/A	#N/A	#N/A	2.12756	#N/A	#N/A	#N/A	1.95842	#N/A	#N/A	2.1007	#N/A	#N/A	#N/A	#N/A	#N/A	#N/A	#N/A	1.51365	1.28571	1.81451	3.217	1.39148	#N/A	#N/A	8	ENSG00000108379	WNT3	protein_coding	Wnt family member 3 [Source:HGNC Symbol;Acc:HGNC:12782]
#271204	#N/A	#N/A	#N/A	#N/A	#N/A	0.857537	1.44326	1.29773	1.13292	#N/A	0.869702	#N/A	0.981802	#N/A	#N/A	#N/A	0.95738	#N/A	#N/A	3.09818	#N/A	#N/A	#N/A	#N/A	#N/A	#N/A	#N/A	8	ENSG00000271204		lncRNA	novel transcript
KDSR-DT	#N/A	#N/A	#N/A	#N/A	#N/A	1.53499	#N/A	#N/A	#N/A	1.64447	1.09395	#N/A	0.903116	#N/A	#N/A	1.2364	#N/A	#N/A	#N/A	#N/A	#N/A	#N/A	1.06888	0.948197	1.09335	#N/A	#N/A	8	ENSG00000267390	KDSR-DT	lncRNA	KDSR divergent transcript [Source:HGNC Symbol;Acc:HGNC:55299]
SYNC	#N/A	#N/A	#N/A	#N/A	#N/A	0.838648	1.463	1.04138	1.68843	0.395447	#N/A	0.56546	1.25827	#N/A	#N/A	#N/A	#N/A	#N/A	#N/A	4.18684	#N/A	#N/A	#N/A	#N/A	#N/A	#N/A	#N/A	8	ENSG00000162520	SYNC	protein_coding	syncoilin, intermediate filament protein [Source:HGNC Symbol;Acc:HGNC:28897]
DHCR24	#N/A	#N/A	#N/A	#N/A	#N/A	1.83937	0.687732	0.568331	#N/A	3.81379	1.58969	1.97366	1.54119	#N/A	#N/A	#N/A	#N/A	#N/A	#N/A	0.39413	#N/A	#N/A	#N/A	#N/A	#N/A	#N/A	#N/A	8	ENSG00000116133	DHCR24	protein_coding	24-dehydrocholesterol reductase [Source:HGNC Symbol;Acc:HGNC:2859]
UHRF2	#N/A	#N/A	#N/A	#N/A	#N/A	0.381498	0.650158	0.751221	0.745148	#N/A	0.564586	#N/A	0.801613	#N/A	#N/A	#N/A	#N/A	#N/A	#N/A	5.86453	#N/A	#N/A	#N/A	#N/A	0.454892	#N/A	#N/A	8	ENSG00000147854	UHRF2	protein_coding	ubiquitin like with PHD and ring finger domains 2 [Source:HGNC Symbol;Acc:HGNC:12557]
METTL13	#N/A	#N/A	#N/A	#N/A	#N/A	1.33456	#N/A	1.27329	#N/A	#N/A	#N/A	1.2684	#N/A	1.06738	#N/A	#N/A	#N/A	1.61497	#N/A	1.51469	0.768575	0.789999	#N/A	#N/A	#N/A	#N/A	#N/A	8	ENSG00000010165	METTL13	protein_coding	methyltransferase 13, eEF1A lysine and N-terminal methyltransferase [Source:HGNC Symbol;Acc:HGNC:24248]
SRP14-DT	#N/A	#N/A	#N/A	#N/A	#N/A	1.32968	#N/A	1.36145	#N/A	1.25024	0.99288	#N/A	0.980904	0.611416	#N/A	0.927238	#N/A	#N/A	#N/A	1.73418	#N/A	#N/A	#N/A	#N/A	#N/A	#N/A	#N/A	8	ENSG00000248508	SRP14-DT	lncRNA	SRP14 divergent transcript [Source:HGNC Symbol;Acc:HGNC:48619]
MAP4K3-DT	#N/A	#N/A	#N/A	#N/A	#N/A	0.622245	2.12916	#N/A	1.87437	#N/A	#N/A	#N/A	#N/A	#N/A	#N/A	0.661593	0.889194	#N/A	#N/A	6.16929	#N/A	#N/A	0.596483	#N/A	0.866823	#N/A	#N/A	8	ENSG00000231312	MAP4K3-DT	lncRNA	MAP4K3 divergent transcript [Source:HGNC Symbol;Acc:HGNC:54056]
CAPRIN2	#N/A	#N/A	#N/A	#N/A	#N/A	0.756809	1.61615	1.10436	1.4602	0.502799	0.721929	#N/A	0.884936	#N/A	#N/A	#N/A	#N/A	#N/A	#N/A	4.76645	#N/A	#N/A	#N/A	#N/A	#N/A	#N/A	#N/A	8	ENSG00000110888	CAPRIN2	protein_coding	caprin family member 2 [Source:HGNC Symbol;Acc:HGNC:21259]
#271725	#N/A	#N/A	#N/A	#N/A	#N/A	1.27634	#N/A	1.30905	0.897467	#N/A	#N/A	#N/A	2.15278	#N/A	#N/A	#N/A	#N/A	#N/A	#N/A	0.72056	#N/A	0.988873	#N/A	0.990609	1.74868	#N/A	#N/A	8	ENSG00000271725		lncRNA	novel transcript
MORN4	#N/A	#N/A	#N/A	#N/A	#N/A	0.917837	#N/A	#N/A	#N/A	0.861792	0.32777	0.224974	1.45736	#N/A	#N/A	#N/A	0.183934	#N/A	#N/A	0.123151	#N/A	0.889888	#N/A	#N/A	#N/A	#N/A	#N/A	8	ENSG00000171160	MORN4	protein_coding	MORN repeat containing 4 [Source:HGNC Symbol;Acc:HGNC:24001]
ADCK2	#N/A	#N/A	#N/A	#N/A	#N/A	0.982008	1.46766	2.51624	1.7142	#N/A	#N/A	#N/A	#N/A	0.841907	#N/A	#N/A	1.37181	#N/A	#N/A	2.26909	#N/A	#N/A	#N/A	#N/A	#N/A	1.27712	#N/A	8	ENSG00000133597	ADCK2	protein_coding	aarF domain containing kinase 2 [Source:HGNC Symbol;Acc:HGNC:19039]
#232494	#N/A	#N/A	#N/A	#N/A	#N/A	0.154177	#N/A	#N/A	#N/A	0.149271	#N/A	#N/A	0.107402	0.147345	#N/A	0.152917	#N/A	#N/A	#N/A	#N/A	0.142278	#N/A	0.165315	0.160531	#N/A	#N/A	#N/A	8	ENSG00000232494		lncRNA	novel transcript
NUDCD1	#N/A	#N/A	#N/A	#N/A	#N/A	0.547739	#N/A	1.45112	#N/A	#N/A	#N/A	#N/A	0.733419	0.34216	#N/A	#N/A	#N/A	#N/A	#N/A	5.91131	#N/A	0.449756	#N/A	0.39522	0.56914	#N/A	#N/A	8	ENSG00000120526	NUDCD1	protein_coding	NudC domain containing 1 [Source:HGNC Symbol;Acc:HGNC:24306]
FAM111A-DT	#N/A	#N/A	#N/A	#N/A	#N/A	1.29818	#N/A	#N/A	0.461692	1.05499	#N/A	#N/A	1.1253	0.899697	#N/A	#N/A	#N/A	0.795094	0.542236	0.341143	#N/A	#N/A	#N/A	#N/A	#N/A	#N/A	#N/A	8	ENSG00000245571	FAM111A-DT	lncRNA	FAM111A divergent transcript [Source:HGNC Symbol;Acc:HGNC:53752]
AGMAT	#N/A	#N/A	#N/A	#N/A	#N/A	1.00156	1.70791	#N/A	1.63825	1.32693	#N/A	#N/A	2.10242	#N/A	#N/A	0.660685	#N/A	#N/A	#N/A	1.46168	#N/A	#N/A	#N/A	#N/A	1.05702	#N/A	#N/A	8	ENSG00000116771	AGMAT	protein_coding	agmatinase [Source:HGNC Symbol;Acc:HGNC:18407]
LINC02088	#N/A	#N/A	#N/A	#N/A	#N/A	0.17787	#N/A	#N/A	#N/A	#N/A	#N/A	#N/A	#N/A	0.168204	#N/A	#N/A	#N/A	0.14361	#N/A	#N/A	0.366883	0.187013	0.204395	0.193851	0.183912	#N/A	#N/A	8	ENSG00000227685	LINC02088	lncRNA	long intergenic non-protein coding RNA 2088 [Source:HGNC Symbol;Acc:HGNC:52939]
FAM174A-DT	#N/A	#N/A	#N/A	#N/A	#N/A	1.55165	0.367932	#N/A	#N/A	#N/A	1.36885	#N/A	3.25682	#N/A	#N/A	1.26523	#N/A	#N/A	#N/A	0.177197	#N/A	#N/A	1.41641	#N/A	1.44193	#N/A	#N/A	8	ENSG00000247877	FAM174A-DT	lncRNA	FAM174A divergent transcript [Source:HGNC Symbol;Acc:HGNC:55584]
FARS2	#N/A	#N/A	#N/A	#N/A	#N/A	0.257467	0.507724	0.709739	0.696731	0.318424	#N/A	#N/A	0.526269	#N/A	#N/A	#N/A	#N/A	#N/A	#N/A	9.20418	#N/A	#N/A	#N/A	#N/A	0.525999	#N/A	#N/A	8	ENSG00000145982	FARS2	protein_coding	phenylalanyl-tRNA synthetase 2, mitochondrial [Source:HGNC Symbol;Acc:HGNC:21062]
#250101	#N/A	#N/A	#N/A	#N/A	#N/A	1.61885	1.33551	1.29604	#N/A	1.63497	1.66772	#N/A	2.00664	#N/A	#N/A	#N/A	#N/A	#N/A	#N/A	2.58988	#N/A	#N/A	#N/A	#N/A	#N/A	1.22726	#N/A	8	ENSG00000250101		lncRNA	novel transcript
ZNF573	#N/A	#N/A	#N/A	#N/A	#N/A	0.716375	0.925818	#N/A	1.28915	0.569214	0.580064	#N/A	0.960796	#N/A	#N/A	#N/A	#N/A	#N/A	1.79611	3.52703	#N/A	#N/A	#N/A	#N/A	#N/A	#N/A	#N/A	8	ENSG00000189144	ZNF573	protein_coding	zinc finger protein 573 [Source:HGNC Symbol;Acc:HGNC:26420]
ATAD2	#N/A	#N/A	#N/A	#N/A	#N/A	0.575857	0.796332	0.836181	1.04479	0.76283	#N/A	#N/A	1.11899	#N/A	#N/A	#N/A	#N/A	0.985222	#N/A	7.12376	#N/A	#N/A	#N/A	#N/A	#N/A	#N/A	#N/A	8	ENSG00000156802	ATAD2	protein_coding	ATPase family AAA domain containing 2 [Source:HGNC Symbol;Acc:HGNC:30123]
MET	#N/A	#N/A	#N/A	#N/A	#N/A	0.144741	#N/A	#N/A	#N/A	0.191942	#N/A	#N/A	0.111131	#N/A	#N/A	0.25001	#N/A	#N/A	#N/A	#N/A	1.24426	0.138962	0.54172	#N/A	0.185719	#N/A	#N/A	8	ENSG00000105976	MET	protein_coding	MET proto-oncogene, receptor tyrosine kinase [Source:HGNC Symbol;Acc:HGNC:7029]
#267892	#N/A	#N/A	#N/A	#N/A	#N/A	1.17193	#N/A	#N/A	#N/A	0.396833	#N/A	0.197175	0.714282	1.00104	#N/A	#N/A	#N/A	#N/A	0.116912	#N/A	1.38973	#N/A	#N/A	1.29716	#N/A	#N/A	#N/A	8	ENSG00000267892		lncRNA	novel transcript, antisense to CAPN12
COX15	#N/A	#N/A	#N/A	#N/A	#N/A	0.561901	1.309	1.14727	#N/A	#N/A	#N/A	#N/A	#N/A	0.641827	#N/A	0.423194	#N/A	#N/A	#N/A	5.34311	0.472873	#N/A	0.48739	#N/A	#N/A	#N/A	#N/A	8	ENSG00000014919	COX15	protein_coding	cytochrome c oxidase assembly homolog COX15 [Source:HGNC Symbol;Acc:HGNC:2263]
CLCN3	#N/A	#N/A	#N/A	#N/A	#N/A	0.366773	0.8455	0.900941	#N/A	#N/A	#N/A	#N/A	#N/A	0.255156	0.381941	#N/A	0.5371	#N/A	#N/A	0.95196	#N/A	#N/A	#N/A	#N/A	0.537821	#N/A	#N/A	8	ENSG00000109572	CLCN3	protein_coding	chloride voltage-gated channel 3 [Source:HGNC Symbol;Acc:HGNC:2021]
PSMB5	#N/A	#N/A	#N/A	#N/A	#N/A	0.822505	#N/A	2.67692	#N/A	#N/A	#N/A	1.10114	#N/A	0.649964	1.0481	0.580489	#N/A	#N/A	#N/A	2.42599	#N/A	#N/A	0.50995	#N/A	#N/A	#N/A	#N/A	8	ENSG00000100804	PSMB5	protein_coding	proteasome 20S subunit beta 5 [Source:HGNC Symbol;Acc:HGNC:9542]
DCHS2#197410	#N/A	#N/A	#N/A	#N/A	#N/A	0.20449	#N/A	#N/A	#N/A	0.194924	0.172834	#N/A	0.194896	#N/A	#N/A	0.260561	#N/A	#N/A	#N/A	#N/A	#N/A	#N/A	0.557888	0.362997	0.18692	#N/A	#N/A	8	ENSG00000197410	DCHS2	protein_coding	dachsous cadherin-related 2 [Source:HGNC Symbol;Acc:HGNC:23111]
BCL9L	#N/A	#N/A	#N/A	#N/A	#N/A	1.12738	2.00829	#N/A	1.42603	2.89882	0.555802	#N/A	1.27054	#N/A	#N/A	#N/A	#N/A	#N/A	1.08235	5.20626	#N/A	#N/A	#N/A	#N/A	#N/A	#N/A	#N/A	8	ENSG00000186174	BCL9L	protein_coding	BCL9 like [Source:HGNC Symbol;Acc:HGNC:23688]
PHF7	#N/A	#N/A	#N/A	#N/A	#N/A	0.69884	1.07914	#N/A	#N/A	#N/A	0.892739	#N/A	1.03615	0.575154	#N/A	#N/A	#N/A	#N/A	#N/A	4.07717	#N/A	#N/A	#N/A	0.497847	0.726992	#N/A	#N/A	8	ENSG00000010318	PHF7	protein_coding	PHD finger protein 7 [Source:HGNC Symbol;Acc:HGNC:18458]
PRDM8-AS1	#N/A	#N/A	#N/A	#N/A	#N/A	1.37525	#N/A	#N/A	#N/A	0.492945	0.209637	#N/A	0.397839	0.831552	#N/A	1.05422	#N/A	0.165953	#N/A	#N/A	#N/A	#N/A	0.96773	#N/A	#N/A	#N/A	#N/A	8	ENSG00000248719	PRDM8-AS1	lncRNA	PRDM8 antisense RNA 1 [Source:HGNC Symbol;Acc:HGNC:55581]
EPN2-AS1	#N/A	#N/A	#N/A	#N/A	#N/A	0.915412	#N/A	#N/A	#N/A	0.8107	#N/A	#N/A	2.36972	#N/A	#N/A	1.60086	#N/A	0.218034	#N/A	0.158698	#N/A	#N/A	#N/A	1.47627	2.80729	#N/A	#N/A	8	ENSG00000235397	EPN2-AS1	lncRNA	EPN2 antisense RNA 1 [Source:HGNC Symbol;Acc:HGNC:40849]
ZNF677	#N/A	#N/A	#N/A	#N/A	#N/A	1.37899	#N/A	0.9725	#N/A	1.59027	#N/A	#N/A	#N/A	0.769323	#N/A	#N/A	#N/A	#N/A	0.540315	0.512574	#N/A	#N/A	0.885258	0.8058	#N/A	#N/A	#N/A	8	ENSG00000197928	ZNF677	protein_coding	zinc finger protein 677 [Source:HGNC Symbol;Acc:HGNC:28730]
#288012	#N/A	#N/A	#N/A	#N/A	#N/A	1.33769	#N/A	#N/A	#N/A	#N/A	1.03847	1.09224	#N/A	1.10932	#N/A	#N/A	#N/A	#N/A	#N/A	#N/A	1.78027	1.54839	1.44997	1.26847	#N/A	#N/A	#N/A	8	ENSG00000288012		lncRNA	novel transcript, antisense to CUL5
TRIM5	#N/A	#N/A	#N/A	#N/A	#N/A	0.682084	0.871379	1.28174	#N/A	#N/A	#N/A	#N/A	0.940023	#N/A	#N/A	#N/A	1.12978	#N/A	1.91052	6.9521	#N/A	#N/A	#N/A	#N/A	0.659403	#N/A	#N/A	8	ENSG00000132256	TRIM5	protein_coding	tripartite motif containing 5 [Source:HGNC Symbol;Acc:HGNC:16276]
CSKMT	#N/A	#N/A	#N/A	#N/A	#N/A	1.0189	1.58866	0.97441	2.77071	0.617299	#N/A	#N/A	0.80701	#N/A	#N/A	0.490919	#N/A	#N/A	#N/A	5.74397	#N/A	#N/A	#N/A	#N/A	#N/A	#N/A	#N/A	8	ENSG00000214756	CSKMT	protein_coding	citrate synthase lysine methyltransferase [Source:HGNC Symbol;Acc:HGNC:33113]
LINC03015#242474	#N/A	#N/A	#N/A	#N/A	#N/A	1.36962	#N/A	#N/A	#N/A	1.09208	1.47279	#N/A	#N/A	0.986371	1.05285	1.19994	0.415235	#N/A	#N/A	#N/A	#N/A	#N/A	1.18109	#N/A	#N/A	#N/A	#N/A	8	ENSG00000242474	LINC03015	lncRNA	long intergenic non-protein coding RNA 3015 [Source:HGNC Symbol;Acc:HGNC:56143]
BOC	#N/A	#N/A	#N/A	#N/A	#N/A	0.179249	#N/A	#N/A	#N/A	#N/A	0.174723	0.16889	0.177753	#N/A	#N/A	0.143116	#N/A	#N/A	#N/A	#N/A	0.993549	#N/A	#N/A	0.404951	0.186423	#N/A	#N/A	8	ENSG00000144857	BOC	protein_coding	BOC cell adhesion associated, oncogene regulated [Source:HGNC Symbol;Acc:HGNC:17173]
ZNF852#178917	#N/A	#N/A	#N/A	#N/A	#N/A	0.806316	1.65762	1.8202	2.28594	0.669098	0.75732	#N/A	0.784975	#N/A	#N/A	#N/A	#N/A	#N/A	#N/A	1.97925	#N/A	#N/A	#N/A	#N/A	#N/A	#N/A	#N/A	8	ENSG00000178917	ZNF852	protein_coding	zinc finger protein 852 [Source:HGNC Symbol;Acc:HGNC:27713]
RFWD3	#N/A	#N/A	#N/A	#N/A	#N/A	0.419043	1.01448	2.11227	2.01432	#N/A	0.770464	#N/A	0.484135	#N/A	#N/A	#N/A	#N/A	#N/A	#N/A	4.24044	#N/A	#N/A	#N/A	#N/A	0.555487	#N/A	#N/A	8	ENSG00000168411	RFWD3	protein_coding	ring finger and WD repeat domain 3 [Source:HGNC Symbol;Acc:HGNC:25539]
DCUN1D5	#N/A	#N/A	#N/A	#N/A	#N/A	0.631776	0.968518	2.04392	2.66772	0.611115	0.595699	#N/A	0.403049	#N/A	#N/A	#N/A	#N/A	#N/A	#N/A	2.81919	#N/A	#N/A	#N/A	#N/A	#N/A	#N/A	#N/A	8	ENSG00000137692	DCUN1D5	protein_coding	defective in cullin neddylation 1 domain containing 5 [Source:HGNC Symbol;Acc:HGNC:28409]
TARS2	#N/A	#N/A	#N/A	#N/A	#N/A	0.52852	1.07759	1.786	#N/A	0.525963	#N/A	#N/A	0.456935	#N/A	#N/A	#N/A	#N/A	#N/A	#N/A	4.9923	#N/A	0.553074	#N/A	0.417869	#N/A	#N/A	#N/A	8	ENSG00000143374	TARS2	protein_coding	threonyl-tRNA synthetase 2, mitochondrial [Source:HGNC Symbol;Acc:HGNC:30740]
PNPLA4	#N/A	#N/A	#N/A	#N/A	#N/A	1.05195	0.76633	#N/A	0.466774	0.956995	#N/A	#N/A	#N/A	1.13638	#N/A	#N/A	#N/A	#N/A	#N/A	0.352549	1.00345	#N/A	1.17457	#N/A	#N/A	#N/A	#N/A	8	ENSG00000006757	PNPLA4	protein_coding	patatin like phospholipase domain containing 4 [Source:HGNC Symbol;Acc:HGNC:24887]
DNAH12	#N/A	#N/A	#N/A	#N/A	#N/A	1.10145	1.30679	#N/A	#N/A	1.77897	#N/A	1.16874	2.66718	#N/A	#N/A	#N/A	#N/A	#N/A	#N/A	0.501862	#N/A	#N/A	1.01161	1.10637	#N/A	#N/A	#N/A	8	ENSG00000174844	DNAH12	protein_coding	dynein axonemal heavy chain 12 [Source:HGNC Symbol;Acc:HGNC:2943]
SDHA	#N/A	#N/A	#N/A	#N/A	#N/A	0.29782	1.14376	1.16171	0.912005	0.519176	0.367277	#N/A	0.369952	#N/A	#N/A	#N/A	#N/A	#N/A	#N/A	2.69283	#N/A	#N/A	#N/A	#N/A	#N/A	#N/A	#N/A	8	ENSG00000073578	SDHA	protein_coding	succinate dehydrogenase complex flavoprotein subunit A [Source:HGNC Symbol;Acc:HGNC:10680]
PHC3	#N/A	#N/A	#N/A	#N/A	#N/A	0.21919	0.473635	0.620418	0.512016	#N/A	0.304713	#N/A	0.52705	#N/A	#N/A	#N/A	#N/A	#N/A	#N/A	7.29212	#N/A	#N/A	#N/A	#N/A	0.300726	#N/A	#N/A	8	ENSG00000173889	PHC3	protein_coding	polyhomeotic homolog 3 [Source:HGNC Symbol;Acc:HGNC:15682]
EEF1A2	#N/A	#N/A	#N/A	#N/A	#N/A	0.115479	#N/A	#N/A	#N/A	#N/A	#N/A	#N/A	0.0695676	0.118395	0.0992443	0.115766	#N/A	#N/A	#N/A	#N/A	0.172306	#N/A	0.116296	0.0828747	#N/A	#N/A	#N/A	8	ENSG00000101210	EEF1A2	protein_coding	eukaryotic translation elongation factor 1 alpha 2 [Source:HGNC Symbol;Acc:HGNC:3192]
SNRNP35	#N/A	#N/A	#N/A	#N/A	#N/A	0.385518	1.3321	#N/A	1.40002	#N/A	#N/A	0.581577	0.459266	0.386879	0.561165	#N/A	#N/A	#N/A	#N/A	4.18418	#N/A	#N/A	#N/A	#N/A	#N/A	#N/A	#N/A	8	ENSG00000184209	SNRNP35	protein_coding	small nuclear ribonucleoprotein U11/U12 subunit 35 [Source:HGNC Symbol;Acc:HGNC:30852]
#279833	#N/A	#N/A	#N/A	#N/A	#N/A	0.863155	#N/A	2.56223	1.36893	#N/A	1.4797	#N/A	1.69983	#N/A	#N/A	#N/A	#N/A	#N/A	#N/A	4.12424	#N/A	#N/A	#N/A	#N/A	0.65846	1.29186	#N/A	8	ENSG00000279833		lncRNA	novel transcript, antisense to CBX7
MYRIP	#N/A	#N/A	#N/A	#N/A	#N/A	1.04263	2.06878	#N/A	#N/A	#N/A	#N/A	1.3688	3.26026	#N/A	#N/A	#N/A	#N/A	#N/A	#N/A	2.19085	#N/A	#N/A	0.666813	0.693581	1.07373	#N/A	#N/A	8	ENSG00000170011	MYRIP	protein_coding	myosin VIIA and Rab interacting protein [Source:HGNC Symbol;Acc:HGNC:19156]
OARD1	#N/A	#N/A	#N/A	#N/A	#N/A	0.369769	1.02859	#N/A	0.98606	#N/A	0.543119	0.528116	#N/A	#N/A	#N/A	0.341593	1.2009	#N/A	#N/A	4.26647	#N/A	#N/A	#N/A	#N/A	#N/A	#N/A	#N/A	8	ENSG00000124596	OARD1	protein_coding	O-acyl-ADP-ribose deacylase 1 [Source:HGNC Symbol;Acc:HGNC:21257]
TP53BP1	#N/A	#N/A	#N/A	#N/A	#N/A	0.376288	1.11936	#N/A	1.54662	0.647667	#N/A	#N/A	0.932716	#N/A	#N/A	0.343067	#N/A	#N/A	#N/A	6.17209	#N/A	#N/A	#N/A	#N/A	0.418817	#N/A	#N/A	8	ENSG00000067369	TP53BP1	protein_coding	tumor protein p53 binding protein 1 [Source:HGNC Symbol;Acc:HGNC:11999]
ZNF691	#N/A	#N/A	#N/A	#N/A	#N/A	1.0542	#N/A	0.64754	#N/A	1.24831	#N/A	#N/A	#N/A	1.20209	1.20263	0.948257	#N/A	#N/A	#N/A	0.298233	0.862827	#N/A	#N/A	#N/A	#N/A	#N/A	#N/A	8	ENSG00000164011	ZNF691	protein_coding	zinc finger protein 691 [Source:HGNC Symbol;Acc:HGNC:28028]
CHI3L2	#N/A	#N/A	#N/A	#N/A	#N/A	1.54234	1.40349	#N/A	#N/A	1.64069	1.18443	#N/A	2.01079	#N/A	#N/A	#N/A	#N/A	1.78366	0.74728	0.596471	#N/A	#N/A	#N/A	#N/A	#N/A	#N/A	#N/A	8	ENSG00000064886	CHI3L2	protein_coding	chitinase 3 like 2 [Source:HGNC Symbol;Acc:HGNC:1933]
ANGPT2	#N/A	#N/A	#N/A	#N/A	#N/A	0.892844	1.73026	1.46379	2.3638	0.776328	#N/A	#N/A	2.34775	#N/A	#N/A	#N/A	#N/A	#N/A	#N/A	4.38681	#N/A	#N/A	#N/A	#N/A	0.971063	#N/A	#N/A	8	ENSG00000091879	ANGPT2	protein_coding	angiopoietin 2 [Source:HGNC Symbol;Acc:HGNC:485]
FAM104B	#N/A	#N/A	#N/A	#N/A	#N/A	1.06858	#N/A	0.433478	#N/A	#N/A	#N/A	1.47825	#N/A	1.06036	0.914669	#N/A	#N/A	#N/A	0.387905	#N/A	1.43017	#N/A	1.38804	#N/A	#N/A	#N/A	#N/A	8	ENSG00000182518	FAM104B	protein_coding	family with sequence similarity 104 member B [Source:HGNC Symbol;Acc:HGNC:25085]
EPM2AIP1	#N/A	#N/A	#N/A	#N/A	#N/A	0.358154	#N/A	#N/A	1.04247	#N/A	#N/A	#N/A	#N/A	0.371205	0.696317	0.413694	#N/A	#N/A	#N/A	3.83048	#N/A	#N/A	#N/A	#N/A	0.413052	0.682789	#N/A	8	ENSG00000178567	EPM2AIP1	protein_coding	EPM2A interacting protein 1 [Source:HGNC Symbol;Acc:HGNC:19735]
MRPL37	#N/A	#N/A	#N/A	#N/A	#N/A	0.776656	1.57931	#N/A	#N/A	#N/A	#N/A	0.946393	#N/A	#N/A	1.04212	#N/A	#N/A	0.916836	#N/A	1.78696	0.595703	#N/A	#N/A	0.548913	#N/A	#N/A	#N/A	8	ENSG00000116221	MRPL37	protein_coding	mitochondrial ribosomal protein L37 [Source:HGNC Symbol;Acc:HGNC:14034]
PDK2	#N/A	#N/A	#N/A	#N/A	#N/A	0.801477	1.92156	1.39371	#N/A	#N/A	1.11269	1.23185	#N/A	1.08682	1.14659	#N/A	#N/A	#N/A	#N/A	#N/A	0.732055	#N/A	#N/A	#N/A	#N/A	#N/A	#N/A	8	ENSG00000005882	PDK2	protein_coding	pyruvate dehydrogenase kinase 2 [Source:HGNC Symbol;Acc:HGNC:8810]
IL23A	#N/A	#N/A	#N/A	#N/A	#N/A	1.04297	0.32284	#N/A	#N/A	3.91754	1.80161	#N/A	2.66959	#N/A	#N/A	2.66637	#N/A	0.683237	#N/A	#N/A	#N/A	#N/A	2.01894	#N/A	#N/A	#N/A	#N/A	8	ENSG00000110944	IL23A	protein_coding	interleukin 23 subunit alpha [Source:HGNC Symbol;Acc:HGNC:15488]
#287697	#N/A	#N/A	#N/A	#N/A	#N/A	0.64362	#N/A	1.51085	1.58512	#N/A	0.83922	#N/A	#N/A	0.675749	1.12259	0.637664	#N/A	#N/A	#N/A	2.30968	#N/A	#N/A	#N/A	#N/A	#N/A	#N/A	#N/A	8	ENSG00000287697		lncRNA	novel transcript, antisense to CACYBP
LINC02842	#N/A	#N/A	#N/A	#N/A	#N/A	0.0513981	#N/A	#N/A	#N/A	0.0746162	#N/A	#N/A	0.117035	#N/A	#N/A	0.125756	#N/A	#N/A	#N/A	#N/A	#N/A	0.102414	0.0601854	0.103706	0.106284	#N/A	#N/A	8	ENSG00000254119	LINC02842	lncRNA	long intergenic non-protein coding RNA 2842 [Source:HGNC Symbol;Acc:HGNC:54378]
SRSF7	#N/A	#N/A	#N/A	#N/A	#N/A	0.231525	0.733281	#N/A	0.516137	0.379755	#N/A	#N/A	0.512584	#N/A	0.252067	#N/A	#N/A	#N/A	#N/A	5.67932	#N/A	#N/A	#N/A	#N/A	#N/A	0.82893	#N/A	8	ENSG00000115875	SRSF7	protein_coding	serine and arginine rich splicing factor 7 [Source:HGNC Symbol;Acc:HGNC:10789]
MTAP	#N/A	#N/A	#N/A	#N/A	#N/A	0.2768	#N/A	0.901485	1.57574	0.550387	#N/A	#N/A	0.559093	#N/A	#N/A	0.25932	#N/A	#N/A	#N/A	6.01097	#N/A	#N/A	#N/A	#N/A	0.582559	#N/A	#N/A	8	ENSG00000099810	MTAP	protein_coding	methylthioadenosine phosphorylase [Source:HGNC Symbol;Acc:HGNC:7413]
TCTN3	#N/A	#N/A	#N/A	#N/A	#N/A	0.429722	#N/A	#N/A	1.63781	0.455461	#N/A	0.505712	#N/A	0.393941	#N/A	#N/A	#N/A	#N/A	#N/A	2.63383	#N/A	#N/A	#N/A	#N/A	0.488965	0.909842	#N/A	8	ENSG00000119977	TCTN3	protein_coding	tectonic family member 3 [Source:HGNC Symbol;Acc:HGNC:24519]
#286721	#N/A	#N/A	#N/A	#N/A	#N/A	0.855597	#N/A	#N/A	#N/A	#N/A	#N/A	#N/A	0.944518	#N/A	#N/A	1.12564	#N/A	#N/A	0.249831	0.289512	#N/A	#N/A	1.80144	#N/A	1.62473	0.79971	#N/A	8	ENSG00000286721		lncRNA	novel transcript
CEP95	#N/A	#N/A	#N/A	#N/A	#N/A	0.254198	1.00007	0.596734	1.4799	0.406607	#N/A	#N/A	0.752927	#N/A	#N/A	#N/A	#N/A	#N/A	0.618996	7.32842	#N/A	#N/A	#N/A	#N/A	#N/A	#N/A	#N/A	8	ENSG00000258890	CEP95	protein_coding	centrosomal protein 95 [Source:HGNC Symbol;Acc:HGNC:25141]
RAD50	#N/A	#N/A	#N/A	#N/A	#N/A	#N/A	1.32257	0.916329	0.821628	0.300553	#N/A	#N/A	0.302309	#N/A	#N/A	#N/A	#N/A	0.55628	#N/A	4.6202	#N/A	#N/A	#N/A	#N/A	#N/A	0.581006	#N/A	8	ENSG00000113522	RAD50	protein_coding	RAD50 double strand break repair protein [Source:HGNC Symbol;Acc:HGNC:9816]
CUL3	#N/A	#N/A	#N/A	#N/A	#N/A	#N/A	0.736598	0.40938	#N/A	#N/A	0.336208	#N/A	0.422256	#N/A	#N/A	#N/A	#N/A	0.372345	#N/A	7.24937	#N/A	#N/A	#N/A	0.288898	0.573744	#N/A	#N/A	8	ENSG00000036257	CUL3	protein_coding	cullin 3 [Source:HGNC Symbol;Acc:HGNC:2553]
ABI1	#N/A	#N/A	#N/A	#N/A	#N/A	#N/A	0.637483	0.473856	0.806947	#N/A	#N/A	#N/A	0.233035	#N/A	0.295513	#N/A	#N/A	#N/A	#N/A	5.6285	#N/A	#N/A	#N/A	#N/A	0.241577	#N/A	0.853977	8	ENSG00000136754	ABI1	protein_coding	abl interactor 1 [Source:HGNC Symbol;Acc:HGNC:11320]
FUS	#N/A	#N/A	#N/A	#N/A	#N/A	#N/A	0.630621	0.626613	0.866654	0.228979	#N/A	#N/A	0.354931	#N/A	#N/A	#N/A	#N/A	#N/A	0.947961	5.44293	#N/A	#N/A	#N/A	#N/A	#N/A	0.421059	#N/A	8	ENSG00000089280	FUS	protein_coding	FUS RNA binding protein [Source:HGNC Symbol;Acc:HGNC:4010]
PIGF	#N/A	#N/A	#N/A	#N/A	#N/A	#N/A	1.12016	#N/A	1.33553	#N/A	#N/A	0.59967	0.506746	#N/A	#N/A	#N/A	#N/A	#N/A	#N/A	3.5612	0.249436	#N/A	#N/A	0.310664	0.393758	#N/A	#N/A	8	ENSG00000151665	PIGF	protein_coding	phosphatidylinositol glycan anchor biosynthesis class F [Source:HGNC Symbol;Acc:HGNC:8962]
HUWE1	#N/A	#N/A	#N/A	#N/A	#N/A	#N/A	0.59669	0.52917	1.01673	0.324055	0.4179	#N/A	0.365419	#N/A	#N/A	#N/A	#N/A	0.501486	#N/A	6.33819	#N/A	#N/A	#N/A	#N/A	#N/A	#N/A	#N/A	8	ENSG00000086758	HUWE1	protein_coding	HECT, UBA and WWE domain containing E3 ubiquitin protein ligase 1 [Source:HGNC Symbol;Acc:HGNC:30892]
RYK	#N/A	#N/A	#N/A	#N/A	#N/A	#N/A	0.752824	0.615912	#N/A	#N/A	0.911124	#N/A	0.338449	#N/A	#N/A	#N/A	0.894431	1.99572	1.15223	7.6959	#N/A	#N/A	#N/A	#N/A	#N/A	#N/A	#N/A	8	ENSG00000163785	RYK	protein_coding	receptor like tyrosine kinase [Source:HGNC Symbol;Acc:HGNC:10481]
SLC41A2	#N/A	#N/A	#N/A	#N/A	#N/A	#N/A	1.929	#N/A	#N/A	1.95739	#N/A	#N/A	#N/A	#N/A	#N/A	1.62207	#N/A	#N/A	#N/A	1.13983	0.788144	#N/A	1.17133	0.833578	1.83596	#N/A	#N/A	8	ENSG00000136052	SLC41A2	protein_coding	solute carrier family 41 member 2 [Source:HGNC Symbol;Acc:HGNC:31045]
TVP23A	#N/A	#N/A	#N/A	#N/A	#N/A	#N/A	0.50455	#N/A	#N/A	1.68442	#N/A	#N/A	0.881471	#N/A	#N/A	#N/A	#N/A	#N/A	#N/A	0.234334	0.937785	1.61901	#N/A	1.29516	1.52925	#N/A	#N/A	8	ENSG00000166676	TVP23A	protein_coding	trans-golgi network vesicle protein 23 homolog A [Source:HGNC Symbol;Acc:HGNC:20398]
SPECC1L	#N/A	#N/A	#N/A	#N/A	#N/A	#N/A	0.575807	#N/A	#N/A	#N/A	0.31027	#N/A	0.594878	#N/A	#N/A	#N/A	#N/A	#N/A	0.852662	5.88544	#N/A	#N/A	#N/A	0.424689	0.720378	0.625249	#N/A	8	ENSG00000100014	SPECC1L	protein_coding	sperm antigen with calponin homology and coiled-coil domains 1 like [Source:HGNC Symbol;Acc:HGNC:29022]
LIMD1-AS1	#N/A	#N/A	#N/A	#N/A	#N/A	#N/A	1.55076	#N/A	1.63049	#N/A	#N/A	#N/A	1.01857	#N/A	#N/A	#N/A	#N/A	#N/A	#N/A	3.31793	0.84808	#N/A	0.78189	1.32426	0.786907	#N/A	#N/A	8	ENSG00000230530	LIMD1-AS1	lncRNA	LIMD1 antisense RNA 1 [Source:HGNC Symbol;Acc:HGNC:44107]
HERC4	#N/A	#N/A	#N/A	#N/A	#N/A	#N/A	0.384469	#N/A	0.447463	#N/A	#N/A	#N/A	0.474165	#N/A	#N/A	#N/A	0.438275	0.417677	0.813257	6.34668	#N/A	#N/A	#N/A	#N/A	0.20741	#N/A	#N/A	8	ENSG00000148634	HERC4	protein_coding	HECT and RLD domain containing E3 ubiquitin protein ligase 4 [Source:HGNC Symbol;Acc:HGNC:24521]
HEATR5B	#N/A	#N/A	#N/A	#N/A	#N/A	#N/A	0.455994	#N/A	#N/A	1.28655	#N/A	0.372673	0.579105	#N/A	#N/A	#N/A	0.781355	#N/A	#N/A	5.29034	#N/A	#N/A	#N/A	#N/A	0.498743	0.439601	#N/A	8	ENSG00000008869	HEATR5B	protein_coding	HEAT repeat containing 5B [Source:HGNC Symbol;Acc:HGNC:29273]
NOL8	#N/A	#N/A	#N/A	#N/A	#N/A	#N/A	0.886557	#N/A	1.08989	0.457575	0.437313	#N/A	#N/A	0.362132	#N/A	0.305561	#N/A	#N/A	0.870698	4.51266	#N/A	#N/A	#N/A	#N/A	#N/A	#N/A	#N/A	8	ENSG00000198000	NOL8	protein_coding	nucleolar protein 8 [Source:HGNC Symbol;Acc:HGNC:23387]
YLPM1	#N/A	#N/A	#N/A	#N/A	#N/A	#N/A	0.583726	0.53023	0.759562	0.435945	#N/A	#N/A	0.361347	#N/A	#N/A	#N/A	#N/A	#N/A	0.544953	4.64329	#N/A	#N/A	#N/A	#N/A	0.445314	#N/A	#N/A	8	ENSG00000119596	YLPM1	protein_coding	YLP motif containing 1 [Source:HGNC Symbol;Acc:HGNC:17798]
DCLRE1C	#N/A	#N/A	#N/A	#N/A	#N/A	#N/A	0.729914	#N/A	#N/A	#N/A	#N/A	0.603006	#N/A	#N/A	0.67068	#N/A	#N/A	#N/A	#N/A	4.76402	0.537357	0.352071	#N/A	0.567909	0.880929	#N/A	#N/A	8	ENSG00000152457	DCLRE1C	protein_coding	DNA cross-link repair 1C [Source:HGNC Symbol;Acc:HGNC:17642]
CRYBG1	#N/A	#N/A	#N/A	#N/A	#N/A	#N/A	0.443862	#N/A	0.986426	#N/A	#N/A	#N/A	0.240573	#N/A	#N/A	0.618624	#N/A	1.47628	1.22467	5.49333	#N/A	#N/A	#N/A	#N/A	#N/A	#N/A	1.65687	8	ENSG00000112297	CRYBG1	protein_coding	crystallin beta-gamma domain containing 1 [Source:HGNC Symbol;Acc:HGNC:356]
LYPLA1	#N/A	#N/A	#N/A	#N/A	#N/A	#N/A	0.496774	#N/A	#N/A	#N/A	#N/A	#N/A	#N/A	0.225613	#N/A	#N/A	#N/A	#N/A	#N/A	2.54825	0.335586	0.246042	0.358157	0.49059	0.605798	#N/A	#N/A	8	ENSG00000120992	LYPLA1	protein_coding	lysophospholipase 1 [Source:HGNC Symbol;Acc:HGNC:6737]
PRKRIP1	#N/A	#N/A	#N/A	#N/A	#N/A	#N/A	0.425843	0.733409	0.714023	#N/A	#N/A	#N/A	0.456575	#N/A	#N/A	#N/A	0.384227	#N/A	#N/A	8.31242	#N/A	#N/A	#N/A	0.232413	0.475006	#N/A	#N/A	8	ENSG00000128563	PRKRIP1	protein_coding	PRKR interacting protein 1 [Source:HGNC Symbol;Acc:HGNC:21894]
ZNF791	#N/A	#N/A	#N/A	#N/A	#N/A	#N/A	0.629096	#N/A	1.12464	#N/A	#N/A	#N/A	0.507684	#N/A	#N/A	#N/A	0.708948	#N/A	#N/A	4.84894	0.495505	0.429436	#N/A	0.338972	#N/A	#N/A	#N/A	8	ENSG00000173875	ZNF791	protein_coding	zinc finger protein 791 [Source:HGNC Symbol;Acc:HGNC:26895]
ZNF580	#N/A	#N/A	#N/A	#N/A	#N/A	#N/A	#N/A	1.59605	#N/A	#N/A	0.978305	#N/A	#N/A	#N/A	#N/A	0.580336	1.0692	#N/A	#N/A	4.68094	#N/A	#N/A	0.518971	0.50247	#N/A	1.04143	#N/A	8	ENSG00000213015	ZNF580	protein_coding	zinc finger protein 580 [Source:HGNC Symbol;Acc:HGNC:29473]
ZNF343	#N/A	#N/A	#N/A	#N/A	#N/A	#N/A	#N/A	0.957799	#N/A	#N/A	#N/A	#N/A	#N/A	#N/A	#N/A	0.983011	#N/A	#N/A	#N/A	0.574065	#N/A	1.17941	0.848989	0.708026	0.996225	1.50493	#N/A	8	ENSG00000088876	ZNF343	protein_coding	zinc finger protein 343 [Source:HGNC Symbol;Acc:HGNC:16017]
MIR3667HG	#N/A	#N/A	#N/A	#N/A	#N/A	#N/A	#N/A	0.569463	1.1234	#N/A	#N/A	#N/A	0.710553	#N/A	#N/A	#N/A	0.737489	#N/A	#N/A	4.41906	#N/A	#N/A	#N/A	0.512063	0.64735	0.591786	#N/A	8	ENSG00000188511	MIR3667HG	lncRNA	MIR3667 host gene [Source:HGNC Symbol;Acc:HGNC:28010]
BAZ1A-AS1	#N/A	#N/A	#N/A	#N/A	#N/A	#N/A	#N/A	0.740376	#N/A	#N/A	1.68098	#N/A	#N/A	1.07838	1.85523	1.20619	#N/A	#N/A	#N/A	0.347103	0.899635	#N/A	1.3668	#N/A	#N/A	#N/A	#N/A	8	ENSG00000258738	BAZ1A-AS1	lncRNA	BAZ1A antisense RNA 1 [Source:HGNC Symbol;Acc:HGNC:55440]
LINC00886	#N/A	#N/A	#N/A	#N/A	#N/A	#N/A	#N/A	1.15925	1.10553	#N/A	#N/A	#N/A	1.00738	#N/A	#N/A	#N/A	1.50057	1.00939	#N/A	5.03302	#N/A	#N/A	#N/A	0.55472	0.700102	#N/A	#N/A	8	ENSG00000240875	LINC00886	lncRNA	long intergenic non-protein coding RNA 886 [Source:HGNC Symbol;Acc:HGNC:48572]
TRA2A	#N/A	#N/A	#N/A	#N/A	#N/A	#N/A	#N/A	0.412269	#N/A	0.232277	#N/A	#N/A	0.453972	#N/A	0.269924	#N/A	0.374925	#N/A	0.394321	5.89221	#N/A	#N/A	#N/A	#N/A	0.463661	#N/A	#N/A	8	ENSG00000164548	TRA2A	protein_coding	transformer 2 alpha homolog [Source:HGNC Symbol;Acc:HGNC:16645]
CA3	#N/A	#N/A	#N/A	#N/A	#N/A	#N/A	#N/A	0.912478	0.694909	1.75341	#N/A	1.93183	#N/A	#N/A	#N/A	#N/A	#N/A	#N/A	#N/A	0.467371	#N/A	#N/A	0.887592	1.70308	2.25988	#N/A	#N/A	8	ENSG00000164879	CA3	protein_coding	carbonic anhydrase 3 [Source:HGNC Symbol;Acc:HGNC:1374]
ZNF587B	#N/A	#N/A	#N/A	#N/A	#N/A	#N/A	#N/A	0.897863	1.54409	0.481339	#N/A	#N/A	0.898476	#N/A	#N/A	#N/A	#N/A	#N/A	#N/A	5.72966	#N/A	#N/A	0.358894	0.617304	0.726687	#N/A	#N/A	8	ENSG00000269343	ZNF587B	protein_coding	zinc finger protein 587B [Source:HGNC Symbol;Acc:HGNC:37142]
RABGGTB	#N/A	#N/A	#N/A	#N/A	#N/A	#N/A	#N/A	0.822217	#N/A	#N/A	#N/A	#N/A	#N/A	0.404385	0.654379	0.519711	0.890197	#N/A	#N/A	6.0818	#N/A	0.465329	0.400165	#N/A	#N/A	#N/A	#N/A	8	ENSG00000137955	RABGGTB	protein_coding	Rab geranylgeranyltransferase subunit beta [Source:HGNC Symbol;Acc:HGNC:9796]
PARP12	#N/A	#N/A	#N/A	#N/A	#N/A	#N/A	#N/A	0.703981	#N/A	#N/A	0.738872	0.523895	#N/A	#N/A	#N/A	#N/A	#N/A	1.04388	2.59017	4.03025	#N/A	#N/A	#N/A	0.303546	0.508231	#N/A	#N/A	8	ENSG00000059378	PARP12	protein_coding	poly(ADP-ribose) polymerase family member 12 [Source:HGNC Symbol;Acc:HGNC:21919]
RBM15-AS1	#N/A	#N/A	#N/A	#N/A	#N/A	#N/A	#N/A	1.23847	#N/A	0.81783	0.922285	1.58022	1.06833	1.05771	#N/A	#N/A	#N/A	#N/A	#N/A	#N/A	#N/A	#N/A	#N/A	0.873221	#N/A	1.92716	#N/A	8	ENSG00000227963	RBM15-AS1	lncRNA	RBM15 antisense RNA 1 [Source:HGNC Symbol;Acc:HGNC:53636]
ALG13	#N/A	#N/A	#N/A	#N/A	#N/A	#N/A	#N/A	0.675745	0.822279	0.279234	#N/A	#N/A	0.450474	#N/A	#N/A	#N/A	0.628463	#N/A	0.506797	5.96258	#N/A	#N/A	#N/A	#N/A	0.404503	#N/A	#N/A	8	ENSG00000101901	ALG13	protein_coding	ALG13 UDP-N-acetylglucosaminyltransferase subunit [Source:HGNC Symbol;Acc:HGNC:30881]
GCC2-AS1	#N/A	#N/A	#N/A	#N/A	#N/A	#N/A	#N/A	1.35594	#N/A	0.88381	#N/A	1.21579	1.16718	#N/A	#N/A	0.7814	#N/A	#N/A	#N/A	1.6232	#N/A	#N/A	#N/A	0.656095	1.05505	#N/A	#N/A	8	ENSG00000214184	GCC2-AS1	lncRNA	GCC2 antisense RNA 1 [Source:HGNC Symbol;Acc:HGNC:28126]
UBE2H	#N/A	#N/A	#N/A	#N/A	#N/A	#N/A	#N/A	0.399687	0.584467	#N/A	0.644397	#N/A	0.501204	#N/A	#N/A	#N/A	0.683084	0.388353	#N/A	4.41524	#N/A	#N/A	#N/A	#N/A	0.368773	#N/A	#N/A	8	ENSG00000186591	UBE2H	protein_coding	ubiquitin conjugating enzyme E2 H [Source:HGNC Symbol;Acc:HGNC:12484]
THUMPD2	#N/A	#N/A	#N/A	#N/A	#N/A	#N/A	#N/A	0.783643	#N/A	0.422248	#N/A	#N/A	0.493834	0.310558	#N/A	#N/A	#N/A	#N/A	0.719592	4.72744	#N/A	#N/A	#N/A	0.347804	0.737454	#N/A	#N/A	8	ENSG00000138050	THUMPD2	protein_coding	THUMP domain containing 2 [Source:HGNC Symbol;Acc:HGNC:14890]
HDAC3	#N/A	#N/A	#N/A	#N/A	#N/A	#N/A	#N/A	#N/A	1.26005	#N/A	#N/A	0.54331	#N/A	#N/A	#N/A	#N/A	0.781389	#N/A	#N/A	2.52875	0.436861	#N/A	0.426003	0.402071	#N/A	1.0123	#N/A	8	ENSG00000171720	HDAC3	protein_coding	histone deacetylase 3 [Source:HGNC Symbol;Acc:HGNC:4854]
TMED6	#N/A	#N/A	#N/A	#N/A	#N/A	#N/A	#N/A	#N/A	1.28399	1.12606	#N/A	#N/A	1.79362	0.914459	#N/A	#N/A	#N/A	#N/A	0.708753	0.939994	#N/A	#N/A	#N/A	0.966557	1.11932	#N/A	#N/A	8	ENSG00000157315	TMED6	protein_coding	transmembrane p24 trafficking protein 6 [Source:HGNC Symbol;Acc:HGNC:28331]
COQ7	#N/A	#N/A	#N/A	#N/A	#N/A	#N/A	#N/A	#N/A	1.64203	#N/A	0.815152	0.755787	#N/A	#N/A	#N/A	#N/A	1.39957	#N/A	#N/A	4.13883	#N/A	0.691784	#N/A	0.623381	0.78141	#N/A	#N/A	8	ENSG00000167186	COQ7	protein_coding	coenzyme Q7, hydroxylase [Source:HGNC Symbol;Acc:HGNC:2244]
BOP1#261236	#N/A	#N/A	#N/A	#N/A	#N/A	#N/A	#N/A	#N/A	1.65704	#N/A	#N/A	#N/A	#N/A	0.999447	#N/A	#N/A	#N/A	1.22206	#N/A	2.18937	0.888249	0.900765	0.702485	#N/A	#N/A	1.14458	#N/A	8	ENSG00000261236	BOP1	protein_coding	BOP1 ribosomal biogenesis factor [Source:HGNC Symbol;Acc:HGNC:15519]
TSR1	#N/A	#N/A	#N/A	#N/A	#N/A	#N/A	#N/A	#N/A	1.30838	0.883573	#N/A	#N/A	#N/A	0.465745	#N/A	0.651794	0.976978	#N/A	#N/A	3.28142	#N/A	#N/A	0.528936	#N/A	#N/A	1.72263	#N/A	8	ENSG00000167721	TSR1	protein_coding	TSR1 ribosome maturation factor [Source:HGNC Symbol;Acc:HGNC:25542]
INF2	#N/A	#N/A	#N/A	#N/A	#N/A	#N/A	#N/A	#N/A	1.40838	2.82926	#N/A	2.50741	#N/A	#N/A	#N/A	2.56867	#N/A	#N/A	1.07435	#N/A	#N/A	#N/A	2.27966	0.913599	1.13812	#N/A	#N/A	8	ENSG00000203485	INF2	protein_coding	inverted formin 2 [Source:HGNC Symbol;Acc:HGNC:23791]
MAP3K14#006062	#N/A	#N/A	#N/A	#N/A	#N/A	#N/A	#N/A	#N/A	0.785099	#N/A	#N/A	0.641238	#N/A	#N/A	#N/A	0.505531	#N/A	#N/A	1.23716	5.76707	#N/A	#N/A	0.281418	0.660529	0.862153	#N/A	#N/A	8	ENSG00000006062	MAP3K14	protein_coding	mitogen-activated protein kinase kinase kinase 14 [Source:HGNC Symbol;Acc:HGNC:6853]
MIR3936HG	#N/A	#N/A	#N/A	#N/A	#N/A	#N/A	#N/A	#N/A	#N/A	1.81627	#N/A	#N/A	1.64957	#N/A	#N/A	0.923332	1.87154	#N/A	1.13484	4.12855	#N/A	#N/A	#N/A	0.588207	0.769029	#N/A	#N/A	8	ENSG00000233006	MIR3936HG	lncRNA	MIR3936 host gene [Source:HGNC Symbol;Acc:HGNC:40538]
NIPAL4	#N/A	#N/A	#N/A	#N/A	#N/A	#N/A	#N/A	#N/A	#N/A	0.649821	#N/A	0.50721	1.30069	1.14857	#N/A	0.713964	#N/A	#N/A	#N/A	#N/A	#N/A	#N/A	3.90195	2.49249	0.885167	#N/A	#N/A	8	ENSG00000172548	NIPAL4	protein_coding	NIPA like domain containing 4 [Source:HGNC Symbol;Acc:HGNC:28018]
HIGD1C	#N/A	#N/A	#N/A	#N/A	#N/A	#N/A	#N/A	#N/A	#N/A	1.34138	#N/A	1.21165	1.1243	#N/A	#N/A	1.13374	#N/A	#N/A	#N/A	#N/A	#N/A	#N/A	1.11273	1.27459	1.41487	0.72146	#N/A	8	ENSG00000214511	HIGD1C	protein_coding	HIG1 hypoxia inducible domain family member 1C [Source:HGNC Symbol;Acc:HGNC:28044]
#226699	#N/A	#N/A	#N/A	#N/A	#N/A	#N/A	#N/A	#N/A	#N/A	1.15399	#N/A	#N/A	#N/A	#N/A	#N/A	1.50317	0.555516	#N/A	0.150523	0.170992	#N/A	0.896578	1.48703	1.83494	#N/A	#N/A	#N/A	8	ENSG00000226699		lncRNA	novel transcript, antisense to PRAP1
FLT1	#N/A	#N/A	#N/A	#N/A	#N/A	#N/A	#N/A	#N/A	#N/A	1.20479	#N/A	1.44592	#N/A	#N/A	#N/A	1.45514	#N/A	#N/A	#N/A	0.194227	#N/A	#N/A	2.42753	3.20799	3.27169	0.698019	#N/A	8	ENSG00000102755	FLT1	protein_coding	fms related receptor tyrosine kinase 1 [Source:HGNC Symbol;Acc:HGNC:3763]
TMEM147-AS1	#N/A	#N/A	#N/A	#N/A	#N/A	#N/A	#N/A	#N/A	#N/A	0.996274	#N/A	#N/A	0.936673	0.750625	#N/A	0.836018	2.00133	#N/A	#N/A	0.623957	#N/A	#N/A	0.983605	#N/A	1.39862	#N/A	#N/A	8	ENSG00000236144	TMEM147-AS1	lncRNA	TMEM147 antisense RNA 1 [Source:HGNC Symbol;Acc:HGNC:51273]
C2orf92	#N/A	#N/A	#N/A	#N/A	#N/A	#N/A	#N/A	#N/A	#N/A	0.780368	#N/A	1.0642	#N/A	#N/A	#N/A	#N/A	#N/A	#N/A	#N/A	2.28651	#N/A	0.931124	1.09692	0.793982	1.08244	1.51686	#N/A	8	ENSG00000228486	C2orf92	protein_coding	chromosome 2 open reading frame 92 [Source:HGNC Symbol;Acc:HGNC:49272]
PALD1	#N/A	#N/A	#N/A	#N/A	#N/A	#N/A	#N/A	#N/A	#N/A	1.224	#N/A	0.254025	#N/A	#N/A	#N/A	#N/A	0.213877	#N/A	#N/A	#N/A	2.14489	1.09589	3.48302	2.42994	0.917254	#N/A	#N/A	8	ENSG00000107719	PALD1	protein_coding	phosphatase domain containing paladin 1 [Source:HGNC Symbol;Acc:HGNC:23530]
SLC12A6	#N/A	#N/A	#N/A	#N/A	#N/A	#N/A	#N/A	#N/A	#N/A	#N/A	#N/A	1.10588	#N/A	#N/A	#N/A	0.775356	0.735769	0.940681	#N/A	5.43279	#N/A	#N/A	1.04709	0.926802	1.42915	#N/A	#N/A	8	ENSG00000140199	SLC12A6	protein_coding	solute carrier family 12 member 6 [Source:HGNC Symbol;Acc:HGNC:10914]
CMTM7	#N/A	#N/A	#N/A	#N/A	#N/A	#N/A	#N/A	#N/A	#N/A	#N/A	#N/A	1.1466	#N/A	#N/A	#N/A	1.90739	#N/A	0.84375	0.776154	8.52734	#N/A	#N/A	0.892914	0.61652	1.06391	#N/A	#N/A	8	ENSG00000153551	CMTM7	protein_coding	CKLF like MARVEL transmembrane domain containing 7 [Source:HGNC Symbol;Acc:HGNC:19178]
KCNQ1OT1	#N/A	#N/A	#N/A	#N/A	#N/A	#N/A	#N/A	#N/A	#N/A	#N/A	#N/A	1.41023	#N/A	#N/A	#N/A	1.55733	1.61858	#N/A	#N/A	8.07251	#N/A	#N/A	1.98351	1.29015	2.34144	1.46322	#N/A	8	ENSG00000269821	KCNQ1OT1	lncRNA	KCNQ1 opposite strand/antisense transcript 1 [Source:HGNC Symbol;Acc:HGNC:6295]
SULF2	#N/A	#N/A	#N/A	#N/A	#N/A	#N/A	#N/A	#N/A	#N/A	#N/A	#N/A	2.18909	#N/A	#N/A	#N/A	#N/A	#N/A	#N/A	#N/A	4.7148	2.0781	1.97428	3.1709	3.79783	3.65723	1.64061	#N/A	8	ENSG00000196562	SULF2	protein_coding	sulfatase 2 [Source:HGNC Symbol;Acc:HGNC:20392]
#254420	#N/A	#N/A	#N/A	#N/A	#N/A	#N/A	#N/A	#N/A	#N/A	#N/A	#N/A	1.54463	#N/A	#N/A	#N/A	1.40285	1.41997	#N/A	#N/A	7.96374	#N/A	#N/A	1.78852	2.05355	3.51729	2.13974	#N/A	8	ENSG00000254420		lncRNA	novel transcript
POLK	#N/A	#N/A	#N/A	#N/A	#N/A	#N/A	#N/A	#N/A	#N/A	#N/A	#N/A	0.745823	#N/A	#N/A	#N/A	0.716884	#N/A	#N/A	#N/A	8.1296	0.381228	#N/A	0.412572	0.531367	0.868836	0.606754	#N/A	8	ENSG00000122008	POLK	protein_coding	DNA polymerase kappa [Source:HGNC Symbol;Acc:HGNC:9183]
TEP1	#N/A	#N/A	#N/A	#N/A	#N/A	#N/A	#N/A	#N/A	#N/A	#N/A	#N/A	1.07268	#N/A	#N/A	#N/A	#N/A	1.0782	#N/A	#N/A	4.79522	0.940331	0.523665	0.349015	0.860418	0.935375	#N/A	#N/A	8	ENSG00000129566	TEP1	protein_coding	telomerase associated protein 1 [Source:HGNC Symbol;Acc:HGNC:11726]
BCL2L2-PABPN1	#N/A	#N/A	#N/A	#N/A	#N/A	#N/A	#N/A	#N/A	#N/A	#N/A	#N/A	4.67518	#N/A	#N/A	#N/A	#N/A	#N/A	#N/A	#N/A	0.299765	3.75921	4.88775	2.06074	6.20233	2.43272	1.15875	#N/A	8	ENSG00000258643	BCL2L2-PABPN1	protein_coding	BCL2L2-PABPN1 readthrough [Source:HGNC Symbol;Acc:HGNC:42959]
CTNNA1	#N/A	#N/A	#N/A	#N/A	#N/A	#N/A	#N/A	#N/A	#N/A	#N/A	#N/A	0.965336	#N/A	#N/A	#N/A	#N/A	0.815094	#N/A	#N/A	4.09822	1.90828	0.411996	#N/A	0.646042	0.782925	2.26401	#N/A	8	ENSG00000044115	CTNNA1	protein_coding	catenin alpha 1 [Source:HGNC Symbol;Acc:HGNC:2509]
BCAT1	#N/A	#N/A	#N/A	#N/A	#N/A	#N/A	#N/A	#N/A	#N/A	#N/A	#N/A	4.14602	#N/A	#N/A	#N/A	2.51497	#N/A	#N/A	#N/A	0.619438	4.45904	2.16277	4.01861	4.16918	1.45839	#N/A	#N/A	8	ENSG00000060982	BCAT1	protein_coding	branched chain amino acid transaminase 1 [Source:HGNC Symbol;Acc:HGNC:976]
RAB24	#N/A	#N/A	#N/A	#N/A	#N/A	#N/A	#N/A	#N/A	#N/A	#N/A	#N/A	1.6436	#N/A	#N/A	#N/A	#N/A	1.32928	#N/A	#N/A	3.52022	1.40603	1.76142	0.731534	0.788223	#N/A	1.07307	#N/A	8	ENSG00000169228	RAB24	protein_coding	RAB24, member RAS oncogene family [Source:HGNC Symbol;Acc:HGNC:9765]
APBB2	#N/A	#N/A	#N/A	#N/A	#N/A	#N/A	#N/A	#N/A	#N/A	#N/A	#N/A	3.92827	#N/A	#N/A	#N/A	2.01082	#N/A	#N/A	#N/A	0.56934	2.50159	3.19367	3.30007	3.94801	4.42065	#N/A	#N/A	8	ENSG00000163697	APBB2	protein_coding	amyloid beta precursor protein binding family B member 2 [Source:HGNC Symbol;Acc:HGNC:582]
SDCCAG8#054282	#N/A	#N/A	#N/A	#N/A	#N/A	#N/A	#N/A	#N/A	#N/A	#N/A	#N/A	0.554164	#N/A	#N/A	#N/A	0.672024	0.98089	#N/A	#N/A	8.59092	#N/A	0.229156	0.503577	0.560998	0.938168	#N/A	#N/A	8	ENSG00000054282	SDCCAG8	protein_coding	SHH signaling and ciliogenesis regulator SDCCAG8 [Source:HGNC Symbol;Acc:HGNC:10671]
P2RX1	#N/A	#N/A	#N/A	#N/A	#N/A	#N/A	#N/A	#N/A	#N/A	#N/A	#N/A	3.23781	#N/A	#N/A	#N/A	#N/A	1.13078	#N/A	#N/A	#N/A	4.21629	2.68577	3.59402	4.34212	2.45703	1.81719	#N/A	8	ENSG00000108405	P2RX1	protein_coding	purinergic receptor P2X 1 [Source:HGNC Symbol;Acc:HGNC:8533]
FES	#N/A	#N/A	#N/A	#N/A	#N/A	#N/A	#N/A	#N/A	#N/A	#N/A	#N/A	3.36167	#N/A	#N/A	#N/A	#N/A	#N/A	#N/A	1.03479	#N/A	5.4362	4.77012	2.52261	3.54181	1.29802	3.61429	#N/A	8	ENSG00000182511	FES	protein_coding	FES proto-oncogene, tyrosine kinase [Source:HGNC Symbol;Acc:HGNC:3657]
NUMB	#N/A	#N/A	#N/A	#N/A	#N/A	#N/A	#N/A	#N/A	#N/A	#N/A	#N/A	0.564006	#N/A	#N/A	#N/A	0.46727	0.579135	#N/A	#N/A	5.90448	0.319709	#N/A	0.544394	0.889964	1.29837	#N/A	#N/A	8	ENSG00000133961	NUMB	protein_coding	NUMB endocytic adaptor protein [Source:HGNC Symbol;Acc:HGNC:8060]
P2RY12	#N/A	#N/A	#N/A	#N/A	#N/A	#N/A	#N/A	#N/A	#N/A	#N/A	#N/A	0.502874	#N/A	#N/A	#N/A	1.57136	#N/A	#N/A	#N/A	#N/A	5.05297	0.287077	3.58399	0.310019	1.31857	0.28729	#N/A	8	ENSG00000169313	P2RY12	protein_coding	purinergic receptor P2Y12 [Source:HGNC Symbol;Acc:HGNC:18124]
SPATA6	#N/A	#N/A	#N/A	#N/A	#N/A	#N/A	#N/A	#N/A	#N/A	#N/A	#N/A	2.19646	#N/A	#N/A	#N/A	#N/A	#N/A	#N/A	1.01398	1.24059	#N/A	1.27798	2.5562	1.78126	1.83014	1.50992	#N/A	8	ENSG00000132122	SPATA6	protein_coding	spermatogenesis associated 6 [Source:HGNC Symbol;Acc:HGNC:18309]
CHKA	#N/A	#N/A	#N/A	#N/A	#N/A	#N/A	#N/A	#N/A	#N/A	#N/A	#N/A	1.21212	#N/A	#N/A	#N/A	#N/A	#N/A	#N/A	#N/A	5.43924	1.23033	2.0936	1.99019	2.16538	1.85453	1.02553	#N/A	8	ENSG00000110721	CHKA	protein_coding	choline kinase alpha [Source:HGNC Symbol;Acc:HGNC:1937]
CBR4	#N/A	#N/A	#N/A	#N/A	#N/A	#N/A	#N/A	#N/A	#N/A	#N/A	#N/A	0.721539	0.332087	#N/A	#N/A	#N/A	0.583342	#N/A	#N/A	4.65708	0.341089	0.303558	#N/A	0.286409	0.382234	#N/A	#N/A	8	ENSG00000145439	CBR4	protein_coding	carbonyl reductase 4 [Source:HGNC Symbol;Acc:HGNC:25891]
HTT	#N/A	#N/A	#N/A	#N/A	#N/A	#N/A	#N/A	#N/A	#N/A	#N/A	#N/A	0.46241	#N/A	#N/A	#N/A	#N/A	#N/A	#N/A	1.20285	4.13894	0.353652	0.404242	#N/A	0.358959	0.41963	0.385701	#N/A	8	ENSG00000197386	HTT	protein_coding	huntingtin [Source:HGNC Symbol;Acc:HGNC:4851]
#234902	#N/A	#N/A	#N/A	#N/A	#N/A	#N/A	#N/A	#N/A	#N/A	#N/A	#N/A	2.32953	#N/A	#N/A	#N/A	2.28165	0.676915	#N/A	#N/A	#N/A	1.3546	1.38546	3.2457	1.70411	3.33524	#N/A	#N/A	8	ENSG00000234902		lncRNA	novel transcript
UACA	#N/A	#N/A	#N/A	#N/A	#N/A	#N/A	#N/A	#N/A	#N/A	#N/A	#N/A	0.378755	#N/A	#N/A	#N/A	#N/A	#N/A	#N/A	0.119492	#N/A	3.01398	2.68179	5.61555	4.46812	2.53448	0.202919	#N/A	8	ENSG00000137831	UACA	protein_coding	uveal autoantigen with coiled-coil domains and ankyrin repeats [Source:HGNC Symbol;Acc:HGNC:15947]
NRSN2-AS1	#N/A	#N/A	#N/A	#N/A	#N/A	#N/A	#N/A	#N/A	#N/A	#N/A	#N/A	1.64643	0.990128	#N/A	#N/A	#N/A	#N/A	#N/A	#N/A	3.21715	1.92298	1.9467	0.899291	1.77937	1.45504	#N/A	#N/A	8	ENSG00000225377	NRSN2-AS1	lncRNA	NRSN2 antisense RNA 1 [Source:HGNC Symbol;Acc:HGNC:51222]
CCDC200	#N/A	#N/A	#N/A	#N/A	#N/A	#N/A	#N/A	#N/A	#N/A	#N/A	#N/A	2.11538	#N/A	#N/A	#N/A	#N/A	#N/A	#N/A	#N/A	4.55203	2.45461	1.72034	2.4396	3.3092	3.2505	1.802	#N/A	8	ENSG00000236383	CCDC200	protein_coding	coiled-coil domain containing 200 [Source:HGNC Symbol;Acc:HGNC:43658]
HADHB	#N/A	#N/A	#N/A	#N/A	#N/A	#N/A	#N/A	#N/A	#N/A	#N/A	#N/A	0.577335	#N/A	#N/A	#N/A	0.250335	#N/A	0.46033	#N/A	5.35464	0.297819	#N/A	0.33233	0.334672	0.298327	#N/A	#N/A	8	ENSG00000138029	HADHB	protein_coding	hydroxyacyl-CoA dehydrogenase trifunctional multienzyme complex subunit beta [Source:HGNC Symbol;Acc:HGNC:4803]
ETV6	#N/A	#N/A	#N/A	#N/A	#N/A	#N/A	#N/A	#N/A	#N/A	#N/A	#N/A	0.395716	#N/A	#N/A	#N/A	0.652501	0.727365	#N/A	#N/A	5.88684	#N/A	#N/A	0.960765	0.677705	1.19654	0.995445	#N/A	8	ENSG00000139083	ETV6	protein_coding	ETS variant transcription factor 6 [Source:HGNC Symbol;Acc:HGNC:3495]
AKIRIN2	#N/A	#N/A	#N/A	#N/A	#N/A	#N/A	#N/A	#N/A	#N/A	#N/A	#N/A	0.627441	#N/A	#N/A	#N/A	0.627784	#N/A	#N/A	#N/A	1.07839	1.06867	0.37166	0.532793	0.378474	0.417555	#N/A	#N/A	8	ENSG00000135334	AKIRIN2	protein_coding	akirin 2 [Source:HGNC Symbol;Acc:HGNC:21407]
IFIT3	#N/A	#N/A	#N/A	#N/A	#N/A	#N/A	#N/A	#N/A	#N/A	#N/A	#N/A	1.56731	#N/A	#N/A	#N/A	#N/A	1.14303	2.30548	0.277796	0.310197	1.4695	1.50045	1.39366	#N/A	#N/A	#N/A	#N/A	8	ENSG00000119917	IFIT3	protein_coding	interferon induced protein with tetratricopeptide repeats 3 [Source:HGNC Symbol;Acc:HGNC:5411]
EGR3	#N/A	#N/A	#N/A	#N/A	#N/A	#N/A	#N/A	#N/A	#N/A	#N/A	#N/A	0.140391	#N/A	#N/A	#N/A	#N/A	#N/A	#N/A	0.0785207	#N/A	1.16898	0.11304	0.154085	0.131011	0.117371	0.112063	#N/A	8	ENSG00000179388	EGR3	protein_coding	early growth response 3 [Source:HGNC Symbol;Acc:HGNC:3240]
NLN	#N/A	#N/A	#N/A	#N/A	#N/A	#N/A	#N/A	#N/A	#N/A	#N/A	#N/A	1.98387	#N/A	#N/A	#N/A	2.59932	#N/A	#N/A	#N/A	3.35432	#N/A	1.88391	3.79974	2.28045	2.63624	2.20788	#N/A	8	ENSG00000123213	NLN	protein_coding	neurolysin [Source:HGNC Symbol;Acc:HGNC:16058]
ELF1	#N/A	#N/A	#N/A	#N/A	#N/A	#N/A	#N/A	#N/A	#N/A	#N/A	#N/A	0.307516	#N/A	#N/A	#N/A	0.409755	0.365462	0.34655	#N/A	5.70364	#N/A	#N/A	0.224858	0.218212	0.447915	#N/A	#N/A	8	ENSG00000120690	ELF1	protein_coding	E74 like ETS transcription factor 1 [Source:HGNC Symbol;Acc:HGNC:3316]
DLEU2	#N/A	#N/A	#N/A	#N/A	#N/A	#N/A	#N/A	#N/A	#N/A	#N/A	#N/A	0.373349	#N/A	#N/A	#N/A	0.349428	#N/A	#N/A	1.20073	7.25888	0.771941	#N/A	0.483824	0.704955	1.13133	#N/A	#N/A	8	ENSG00000231607	DLEU2	lncRNA	deleted in lymphocytic leukemia 2 [Source:HGNC Symbol;Acc:HGNC:13748]
MAFG	#N/A	#N/A	#N/A	#N/A	#N/A	#N/A	#N/A	#N/A	#N/A	#N/A	#N/A	1.29983	#N/A	#N/A	#N/A	1.11313	#N/A	#N/A	#N/A	#N/A	0.835747	1.39209	1.50921	1.42104	1.34274	1.21764	#N/A	8	ENSG00000197063	MAFG	protein_coding	MAF bZIP transcription factor G [Source:HGNC Symbol;Acc:HGNC:6781]
MICAL1	#N/A	#N/A	#N/A	#N/A	#N/A	#N/A	#N/A	#N/A	#N/A	#N/A	#N/A	0.799941	#N/A	#N/A	#N/A	0.457088	1.12979	#N/A	#N/A	6.29473	#N/A	#N/A	0.493011	0.457741	0.707359	#N/A	1.55482	8	ENSG00000135596	MICAL1	protein_coding	microtubule associated monooxygenase, calponin and LIM domain containing 1 [Source:HGNC Symbol;Acc:HGNC:20619]
NCF4-AS1#183822	#N/A	#N/A	#N/A	#N/A	#N/A	#N/A	#N/A	#N/A	#N/A	#N/A	#N/A	0.671764	1.47537	#N/A	#N/A	2.45332	0.327014	#N/A	#N/A	0.180006	#N/A	#N/A	6.01023	3.91294	3.01373	#N/A	#N/A	8	ENSG00000183822	NCF4-AS1	lncRNA	NCF4 antisense RNA 1 [Source:HGNC Symbol;Acc:HGNC:40393]
PCF11	#N/A	#N/A	#N/A	#N/A	#N/A	#N/A	#N/A	#N/A	#N/A	#N/A	#N/A	0.448967	#N/A	#N/A	#N/A	0.414279	0.862105	#N/A	#N/A	6.00419	#N/A	#N/A	0.237054	0.241795	0.383139	0.423702	#N/A	8	ENSG00000165494	PCF11	protein_coding	PCF11 cleavage and polyadenylation factor subunit [Source:HGNC Symbol;Acc:HGNC:30097]
EGR1	#N/A	#N/A	#N/A	#N/A	#N/A	#N/A	#N/A	#N/A	#N/A	#N/A	#N/A	1.68335	#N/A	#N/A	#N/A	#N/A	0.296584	#N/A	#N/A	#N/A	0.252681	0.189038	0.263894	0.816524	0.229183	0.255504	#N/A	8	ENSG00000120738	EGR1	protein_coding	early growth response 1 [Source:HGNC Symbol;Acc:HGNC:3238]
OPRL1#125510	#N/A	#N/A	#N/A	#N/A	#N/A	#N/A	#N/A	#N/A	#N/A	#N/A	#N/A	1.61676	#N/A	#N/A	#N/A	1.74852	#N/A	#N/A	#N/A	#N/A	2.80042	2.28901	2.8176	3.36064	1.77075	0.781621	#N/A	8	ENSG00000125510	OPRL1	protein_coding	opioid related nociceptin receptor 1 [Source:HGNC Symbol;Acc:HGNC:8155]
CTNNBL1	#N/A	#N/A	#N/A	#N/A	#N/A	#N/A	#N/A	#N/A	#N/A	#N/A	#N/A	0.512403	#N/A	#N/A	0.402682	#N/A	#N/A	#N/A	0.787789	5.47396	0.514223	0.468474	0.349088	0.414157	#N/A	#N/A	#N/A	8	ENSG00000132792	CTNNBL1	protein_coding	catenin beta like 1 [Source:HGNC Symbol;Acc:HGNC:15879]
ECHDC3	#N/A	#N/A	#N/A	#N/A	#N/A	#N/A	#N/A	#N/A	#N/A	#N/A	#N/A	0.25452	#N/A	#N/A	#N/A	1.42535	#N/A	#N/A	#N/A	#N/A	3.79903	1.15041	5.02091	5.98763	0.947121	0.182608	#N/A	8	ENSG00000134463	ECHDC3	protein_coding	enoyl-CoA hydratase domain containing 3 [Source:HGNC Symbol;Acc:HGNC:23489]
WDR41	#N/A	#N/A	#N/A	#N/A	#N/A	#N/A	#N/A	#N/A	#N/A	#N/A	#N/A	0.685109	#N/A	#N/A	#N/A	#N/A	1.04419	#N/A	#N/A	3.68879	0.866093	0.873319	#N/A	0.569421	0.52306	1.81175	#N/A	8	ENSG00000164253	WDR41	protein_coding	WD repeat domain 41 [Source:HGNC Symbol;Acc:HGNC:25601]
NRL#129535	#N/A	#N/A	#N/A	#N/A	#N/A	#N/A	#N/A	#N/A	#N/A	#N/A	#N/A	1.05077	#N/A	#N/A	#N/A	0.521304	#N/A	1.32328	#N/A	4.33579	0.718312	#N/A	#N/A	0.941693	0.986297	1.05319	#N/A	8	ENSG00000129535	NRL	protein_coding	neural retina leucine zipper [Source:HGNC Symbol;Acc:HGNC:8002]
#287124	#N/A	#N/A	#N/A	#N/A	#N/A	#N/A	#N/A	#N/A	#N/A	#N/A	#N/A	0.980011	#N/A	#N/A	#N/A	1.44044	#N/A	#N/A	0.473944	2.36475	#N/A	#N/A	1.35307	1.10388	2.42724	0.817644	#N/A	8	ENSG00000287124		lncRNA	novel transcript
DUSP3	#N/A	#N/A	#N/A	#N/A	#N/A	#N/A	#N/A	#N/A	#N/A	#N/A	#N/A	1.50785	#N/A	#N/A	#N/A	1.35555	0.418718	#N/A	#N/A	#N/A	3.80127	2.99554	3.16828	2.55534	#N/A	0.37328	#N/A	8	ENSG00000108861	DUSP3	protein_coding	dual specificity phosphatase 3 [Source:HGNC Symbol;Acc:HGNC:3069]
ZNF787	#N/A	#N/A	#N/A	#N/A	#N/A	#N/A	#N/A	#N/A	#N/A	#N/A	#N/A	0.740199	#N/A	#N/A	#N/A	#N/A	#N/A	#N/A	0.885141	3.38367	0.559872	0.649188	0.452415	0.622283	0.496067	#N/A	#N/A	8	ENSG00000142409	ZNF787	protein_coding	zinc finger protein 787 [Source:HGNC Symbol;Acc:HGNC:26998]
#280434	#N/A	#N/A	#N/A	#N/A	#N/A	#N/A	#N/A	#N/A	#N/A	#N/A	#N/A	1.54997	#N/A	#N/A	#N/A	1.74626	#N/A	#N/A	#N/A	1.29013	1.49902	1.52941	1.42696	2.2239	2.18958	#N/A	#N/A	8	ENSG00000280434		lncRNA	novel transcript, sense overlapping PARVB
LINC00278	#N/A	#N/A	#N/A	#N/A	#N/A	#N/A	#N/A	#N/A	#N/A	#N/A	#N/A	0.661636	#N/A	#N/A	#N/A	#N/A	0.0529441	#N/A	0.0702768	0.117376	0.108265	#N/A	#N/A	0.38175	0.613907	#N/A	0.0912243	8	ENSG00000231535	LINC00278	lncRNA	long intergenic non-protein coding RNA 278 [Source:HGNC Symbol;Acc:HGNC:38712]
OLFML1	#N/A	#N/A	#N/A	#N/A	#N/A	#N/A	#N/A	#N/A	#N/A	#N/A	0.927713	0.565108	#N/A	#N/A	#N/A	#N/A	#N/A	#N/A	#N/A	0.161382	2.33836	2.19593	3.85586	4.76273	2.30647	#N/A	#N/A	8	ENSG00000183801	OLFML1	protein_coding	olfactomedin like 1 [Source:HGNC Symbol;Acc:HGNC:24473]
#272865	#N/A	#N/A	#N/A	#N/A	#N/A	#N/A	#N/A	#N/A	#N/A	#N/A	#N/A	0.124789	#N/A	#N/A	#N/A	0.206653	#N/A	#N/A	#N/A	#N/A	2.73146	0.149439	0.621766	0.159874	0.141764	0.105093	#N/A	8	ENSG00000272865		lncRNA	novel transcript, antisense to PLD5
CBWD1	#N/A	#N/A	#N/A	#N/A	#N/A	#N/A	#N/A	#N/A	#N/A	#N/A	#N/A	0.680204	#N/A	#N/A	#N/A	1.11187	0.892661	#N/A	#N/A	6.33155	#N/A	#N/A	0.602194	0.625722	0.583674	1.36683	#N/A	8	ENSG00000172785	CBWD1	protein_coding	COBW domain containing 1 [Source:HGNC Symbol;Acc:HGNC:17134]
SEH1L	#N/A	#N/A	#N/A	#N/A	#N/A	#N/A	#N/A	#N/A	#N/A	#N/A	#N/A	0.613894	#N/A	#N/A	#N/A	0.431551	#N/A	#N/A	#N/A	4.06247	#N/A	0.547875	0.660688	0.583683	0.846037	1.15234	#N/A	8	ENSG00000085415	SEH1L	protein_coding	SEH1 like nucleoporin [Source:HGNC Symbol;Acc:HGNC:30379]
TSPYL5	#N/A	#N/A	#N/A	#N/A	#N/A	#N/A	#N/A	#N/A	#N/A	#N/A	#N/A	0.218963	#N/A	1.22647	#N/A	#N/A	#N/A	#N/A	0.108344	#N/A	1.8665	0.477688	1.3403	1.27619	#N/A	0.156928	#N/A	8	ENSG00000180543	TSPYL5	protein_coding	TSPY like 5 [Source:HGNC Symbol;Acc:HGNC:29367]
#267632	#N/A	#N/A	#N/A	#N/A	#N/A	#N/A	#N/A	#N/A	#N/A	#N/A	#N/A	0.180029	#N/A	#N/A	#N/A	0.420765	#N/A	#N/A	#N/A	#N/A	1.68799	0.198563	0.385991	0.922454	0.152435	0.131886	#N/A	8	ENSG00000267632		lncRNA	novel transcript
LYRM4	#N/A	#N/A	#N/A	#N/A	#N/A	#N/A	#N/A	#N/A	#N/A	#N/A	#N/A	0.585564	#N/A	#N/A	#N/A	0.491088	#N/A	#N/A	#N/A	3.79942	#N/A	0.585748	0.585877	0.538448	0.567176	1.14664	#N/A	8	ENSG00000214113	LYRM4	protein_coding	LYR motif containing 4 [Source:HGNC Symbol;Acc:HGNC:21365]
NFYC	#N/A	#N/A	#N/A	#N/A	#N/A	#N/A	#N/A	#N/A	#N/A	#N/A	#N/A	0.425439	#N/A	#N/A	#N/A	0.353758	#N/A	#N/A	#N/A	5.4557	0.257966	0.297615	0.301381	0.566175	0.820142	#N/A	#N/A	8	ENSG00000066136	NFYC	protein_coding	nuclear transcription factor Y subunit gamma [Source:HGNC Symbol;Acc:HGNC:7806]
BCAP29#075790	#N/A	#N/A	#N/A	#N/A	#N/A	#N/A	#N/A	#N/A	#N/A	#N/A	#N/A	0.660423	#N/A	0.427792	0.695461	#N/A	#N/A	0.895564	2.665	3.11192	0.875929	0.557013	#N/A	#N/A	#N/A	#N/A	#N/A	8	ENSG00000075790	BCAP29	protein_coding	B cell receptor associated protein 29 [Source:HGNC Symbol;Acc:HGNC:24131]
CERT1	#N/A	#N/A	#N/A	#N/A	#N/A	#N/A	#N/A	#N/A	#N/A	#N/A	#N/A	0.338412	#N/A	#N/A	#N/A	0.243684	0.709194	0.477377	#N/A	5.30692	0.240378	#N/A	#N/A	0.349875	0.701144	#N/A	#N/A	8	ENSG00000113163	CERT1	protein_coding	ceramide transporter 1 [Source:HGNC Symbol;Acc:HGNC:2205]
INO80	#N/A	#N/A	#N/A	#N/A	#N/A	#N/A	#N/A	#N/A	#N/A	#N/A	#N/A	0.318551	#N/A	#N/A	#N/A	#N/A	0.64845	#N/A	0.461111	5.26035	#N/A	0.294655	#N/A	0.327678	0.575466	0.714935	#N/A	8	ENSG00000128908	INO80	protein_coding	INO80 complex ATPase subunit [Source:HGNC Symbol;Acc:HGNC:26956]
GNA11	#N/A	#N/A	#N/A	#N/A	#N/A	#N/A	#N/A	#N/A	#N/A	#N/A	#N/A	0.949309	#N/A	#N/A	#N/A	2.12808	#N/A	#N/A	#N/A	#N/A	1.31839	2.8196	2.66017	1.90602	1.22219	0.272154	#N/A	8	ENSG00000088256	GNA11	protein_coding	G protein subunit alpha 11 [Source:HGNC Symbol;Acc:HGNC:4379]
ERC1	#N/A	#N/A	#N/A	#N/A	#N/A	#N/A	#N/A	#N/A	#N/A	#N/A	#N/A	0.305526	#N/A	#N/A	#N/A	0.581404	0.508263	#N/A	#N/A	7.69096	#N/A	#N/A	0.453922	0.537035	1.01885	1.16511	#N/A	8	ENSG00000082805	ERC1	protein_coding	ELKS/RAB6-interacting/CAST family member 1 [Source:HGNC Symbol;Acc:HGNC:17072]
LINC01678	#N/A	#N/A	#N/A	#N/A	#N/A	#N/A	#N/A	#N/A	#N/A	#N/A	#N/A	1.34198	#N/A	#N/A	#N/A	2.88206	2.55915	#N/A	#N/A	1.5631	#N/A	0.909272	2.93878	1.93585	1.68437	#N/A	#N/A	8	ENSG00000225331	LINC01678	lncRNA	long intergenic non-protein coding RNA 1678 [Source:HGNC Symbol;Acc:HGNC:52466]
TEX53	#N/A	#N/A	#N/A	#N/A	#N/A	#N/A	#N/A	#N/A	#N/A	#N/A	#N/A	1.12898	2.3911	#N/A	#N/A	#N/A	0.378708	#N/A	#N/A	0.148385	#N/A	#N/A	1.17338	1.26632	1.77385	0.37034	#N/A	8	ENSG00000230054	TEX53	protein_coding	testis expressed 53 [Source:HGNC Symbol;Acc:HGNC:53655]
DNMBP-AS1	#N/A	#N/A	#N/A	#N/A	#N/A	#N/A	#N/A	#N/A	#N/A	#N/A	#N/A	1.06193	0.876738	#N/A	#N/A	0.927617	#N/A	#N/A	#N/A	2.53869	2.11608	2.19102	#N/A	1.58009	1.90459	#N/A	#N/A	8	ENSG00000227695	DNMBP-AS1	lncRNA	DNMBP antisense RNA 1 [Source:HGNC Symbol;Acc:HGNC:20431]
PFDN1	#N/A	#N/A	#N/A	#N/A	#N/A	#N/A	#N/A	#N/A	#N/A	#N/A	#N/A	0.459359	#N/A	#N/A	0.430007	0.372398	#N/A	#N/A	0.547426	3.19494	0.271885	0.324218	0.264746	#N/A	#N/A	#N/A	#N/A	8	ENSG00000113068	PFDN1	protein_coding	prefoldin subunit 1 [Source:HGNC Symbol;Acc:HGNC:8866]
GPCPD1	#N/A	#N/A	#N/A	#N/A	#N/A	#N/A	#N/A	#N/A	#N/A	#N/A	#N/A	0.308749	#N/A	#N/A	#N/A	#N/A	0.652016	0.516661	0.448806	5.57798	#N/A	#N/A	#N/A	0.339312	0.719098	#N/A	1.02218	8	ENSG00000125772	GPCPD1	protein_coding	glycerophosphocholine phosphodiesterase 1 [Source:HGNC Symbol;Acc:HGNC:26957]
ZBTB7B	#N/A	#N/A	#N/A	#N/A	#N/A	#N/A	#N/A	#N/A	#N/A	#N/A	#N/A	0.749355	#N/A	#N/A	#N/A	1.35533	2.48922	1.84131	#N/A	3.16631	0.683369	#N/A	1.92375	#N/A	#N/A	2.20292	#N/A	8	ENSG00000160685	ZBTB7B	protein_coding	zinc finger and BTB domain containing 7B [Source:HGNC Symbol;Acc:HGNC:18668]
#261226	#N/A	#N/A	#N/A	#N/A	#N/A	#N/A	#N/A	#N/A	#N/A	#N/A	#N/A	0.171382	#N/A	#N/A	#N/A	0.538242	#N/A	#N/A	#N/A	#N/A	5.76516	0.240296	1.38484	0.514467	0.27881	0.16141	#N/A	8	ENSG00000261226		lncRNA	novel transcript
#261840	#N/A	#N/A	#N/A	#N/A	#N/A	#N/A	#N/A	#N/A	#N/A	#N/A	#N/A	1.35173	1.45651	1.57135	0.854952	1.85795	#N/A	#N/A	#N/A	#N/A	1.15469	#N/A	1.02326	0.884491	#N/A	#N/A	#N/A	8	ENSG00000261840		lncRNA	novel transcript, antisense to SRCAP
KDM7A	#N/A	#N/A	#N/A	#N/A	#N/A	#N/A	#N/A	#N/A	#N/A	#N/A	#N/A	0.268105	#N/A	#N/A	#N/A	0.503825	0.670754	0.370473	#N/A	4.87609	#N/A	#N/A	#N/A	0.387793	0.839715	#N/A	1.12084	8	ENSG00000006459	KDM7A	protein_coding	lysine demethylase 7A [Source:HGNC Symbol;Acc:HGNC:22224]
TRIM27#204713	#N/A	#N/A	#N/A	#N/A	#N/A	#N/A	#N/A	#N/A	#N/A	#N/A	#N/A	0.568171	#N/A	#N/A	0.677791	0.428533	0.958355	#N/A	#N/A	5.67555	#N/A	0.581448	0.603294	0.354131	#N/A	#N/A	#N/A	8	ENSG00000204713	TRIM27	protein_coding	tripartite motif containing 27 [Source:HGNC Symbol;Acc:HGNC:9975]
ERP44	#N/A	#N/A	#N/A	#N/A	#N/A	#N/A	#N/A	#N/A	#N/A	#N/A	#N/A	0.271714	#N/A	#N/A	0.288122	#N/A	0.709753	0.434772	0.41684	8.42113	0.22906	#N/A	#N/A	#N/A	0.48519	#N/A	#N/A	8	ENSG00000023318	ERP44	protein_coding	endoplasmic reticulum protein 44 [Source:HGNC Symbol;Acc:HGNC:18311]
YJU2	#N/A	#N/A	#N/A	#N/A	#N/A	#N/A	#N/A	#N/A	#N/A	#N/A	#N/A	0.451665	0.499588	#N/A	#N/A	#N/A	#N/A	#N/A	#N/A	6.45057	0.379768	0.428759	0.380557	0.497885	0.468552	#N/A	#N/A	8	ENSG00000105248	YJU2	protein_coding	YJU2 splicing factor homolog [Source:HGNC Symbol;Acc:HGNC:25518]
NAV1	#N/A	#N/A	#N/A	#N/A	#N/A	#N/A	#N/A	#N/A	#N/A	#N/A	#N/A	0.748811	#N/A	#N/A	#N/A	2.00882	1.54704	#N/A	#N/A	4.23995	#N/A	#N/A	1.49823	0.818118	1.69049	1.39347	#N/A	8	ENSG00000134369	NAV1	protein_coding	neuron navigator 1 [Source:HGNC Symbol;Acc:HGNC:15989]
CDK5RAP3	#N/A	#N/A	#N/A	#N/A	#N/A	#N/A	#N/A	#N/A	#N/A	#N/A	0.440382	0.416815	#N/A	#N/A	#N/A	#N/A	1.05537	0.876505	#N/A	4.99301	#N/A	0.356025	#N/A	0.417634	0.528741	#N/A	#N/A	8	ENSG00000108465	CDK5RAP3	protein_coding	CDK5 regulatory subunit associated protein 3 [Source:HGNC Symbol;Acc:HGNC:18673]
#225339	#N/A	#N/A	#N/A	#N/A	#N/A	#N/A	#N/A	#N/A	#N/A	#N/A	#N/A	0.699315	#N/A	#N/A	#N/A	0.598063	#N/A	#N/A	#N/A	2.74496	0.617147	#N/A	0.682829	0.942942	0.631509	0.866677	#N/A	8	ENSG00000225339		lncRNA	novel transcript, antisense to C6orf1
SLC23A2	#N/A	#N/A	#N/A	#N/A	#N/A	#N/A	#N/A	#N/A	#N/A	#N/A	#N/A	0.32247	#N/A	#N/A	#N/A	#N/A	#N/A	#N/A	1.0076	8.31115	0.452168	0.623926	0.3497	0.648212	0.866249	#N/A	#N/A	8	ENSG00000089057	SLC23A2	protein_coding	solute carrier family 23 member 2 [Source:HGNC Symbol;Acc:HGNC:10973]
VCPKMT	#N/A	#N/A	#N/A	#N/A	#N/A	#N/A	#N/A	#N/A	#N/A	#N/A	#N/A	#N/A	0.52142	#N/A	0.506584	0.340933	#N/A	#N/A	#N/A	3.84274	0.419346	0.753232	#N/A	0.46036	0.837459	#N/A	#N/A	8	ENSG00000100483	VCPKMT	protein_coding	valosin containing protein lysine methyltransferase [Source:HGNC Symbol;Acc:HGNC:20352]
ABCB7	#N/A	#N/A	#N/A	#N/A	#N/A	#N/A	#N/A	#N/A	#N/A	#N/A	#N/A	#N/A	0.26046	0.282624	#N/A	0.242966	#N/A	#N/A	0.444069	7.88531	#N/A	#N/A	#N/A	0.271245	0.615558	0.578176	#N/A	8	ENSG00000131269	ABCB7	protein_coding	ATP binding cassette subfamily B member 7 [Source:HGNC Symbol;Acc:HGNC:48]
OSTF1	#N/A	#N/A	#N/A	#N/A	#N/A	#N/A	#N/A	#N/A	#N/A	#N/A	#N/A	#N/A	#N/A	0.238434	0.451295	#N/A	#N/A	0.721852	1.53127	4.30513	0.460035	0.269835	#N/A	#N/A	#N/A	#N/A	1.24902	8	ENSG00000134996	OSTF1	protein_coding	osteoclast stimulating factor 1 [Source:HGNC Symbol;Acc:HGNC:8510]
#277715	#N/A	#N/A	#N/A	#N/A	#N/A	#N/A	#N/A	#N/A	#N/A	#N/A	#N/A	#N/A	#N/A	1.17986	#N/A	3.55152	#N/A	#N/A	#N/A	0.149873	1.35408	1.69242	3.16347	2.49279	1.19547	#N/A	#N/A	8	ENSG00000277715		lncRNA	novel transcript, antisense to CKAP4
SURF6#148296	#N/A	#N/A	#N/A	#N/A	#N/A	#N/A	#N/A	#N/A	#N/A	#N/A	#N/A	#N/A	#N/A	#N/A	0.717852	#N/A	0.904005	#N/A	1.4176	3.60934	0.513208	0.740286	0.5432	#N/A	#N/A	1.06202	#N/A	8	ENSG00000148296	SURF6	protein_coding	surfeit 6 [Source:HGNC Symbol;Acc:HGNC:11478]
STK24	#N/A	#N/A	#N/A	#N/A	#N/A	#N/A	#N/A	#N/A	#N/A	#N/A	#N/A	#N/A	#N/A	#N/A	#N/A	0.61396	#N/A	0.496998	0.732666	2.98791	#N/A	#N/A	0.35344	0.409866	0.571559	#N/A	1.15546	8	ENSG00000102572	STK24	protein_coding	serine/threonine kinase 24 [Source:HGNC Symbol;Acc:HGNC:11403]
FTCDNL1	#N/A	#N/A	#N/A	#N/A	#N/A	#N/A	#N/A	#N/A	#N/A	#N/A	#N/A	#N/A	#N/A	#N/A	#N/A	1.7472	#N/A	#N/A	1.42329	3.05661	#N/A	0.665432	0.990757	0.754967	0.925684	2.64597	#N/A	8	ENSG00000226124	FTCDNL1	protein_coding	formiminotransferase cyclodeaminase N-terminal like [Source:HGNC Symbol;Acc:HGNC:48661]
COPB2-DT	#N/A	#N/A	#N/A	#N/A	#N/A	#N/A	#N/A	#N/A	#N/A	#N/A	#N/A	#N/A	#N/A	#N/A	#N/A	0.727277	1.42307	#N/A	#N/A	3.3051	#N/A	0.980995	0.799529	0.799537	1.48646	1.25559	#N/A	8	ENSG00000248932	COPB2-DT	lncRNA	COPB2 divergent transcript [Source:HGNC Symbol;Acc:HGNC:55579]
P4HA1	#N/A	#N/A	#N/A	#N/A	#N/A	#N/A	#N/A	#N/A	#N/A	#N/A	#N/A	#N/A	#N/A	#N/A	#N/A	0.309646	0.947225	#N/A	0.990309	4.14476	#N/A	0.270454	#N/A	0.313327	0.634077	0.535833	#N/A	8	ENSG00000122884	P4HA1	protein_coding	prolyl 4-hydroxylase subunit alpha 1 [Source:HGNC Symbol;Acc:HGNC:8546]
NSUN4	#N/A	#N/A	#N/A	#N/A	#N/A	#N/A	#N/A	#N/A	#N/A	#N/A	#N/A	#N/A	#N/A	#N/A	#N/A	0.45943	1.18155	#N/A	#N/A	5.62131	#N/A	0.86904	0.632475	0.701995	0.921967	1.10071	#N/A	8	ENSG00000117481	NSUN4	protein_coding	NOP2/Sun RNA methyltransferase 4 [Source:HGNC Symbol;Acc:HGNC:31802]
BLCAP	#N/A	#N/A	#N/A	#N/A	#N/A	#N/A	#N/A	#N/A	#N/A	#N/A	#N/A	#N/A	#N/A	#N/A	#N/A	0.388429	0.903562	0.819031	0.999475	6.35171	0.629443	#N/A	#N/A	0.580081	#N/A	0.656595	#N/A	8	ENSG00000166619	BLCAP	protein_coding	BLCAP apoptosis inducing factor [Source:HGNC Symbol;Acc:HGNC:1055]
LFNG	#N/A	#N/A	#N/A	#N/A	#N/A	#N/A	#N/A	#N/A	#N/A	#N/A	#N/A	#N/A	#N/A	#N/A	#N/A	0.363111	#N/A	1.45484	2.84227	4.58553	0.545206	#N/A	1.18094	#N/A	#N/A	0.79122	1.56935	8	ENSG00000106003	LFNG	protein_coding	LFNG O-fucosylpeptide 3-beta-N-acetylglucosaminyltransferase [Source:HGNC Symbol;Acc:HGNC:6560]
ZNF516	#N/A	#N/A	#N/A	#N/A	#N/A	#N/A	#N/A	#N/A	#N/A	#N/A	#N/A	#N/A	#N/A	#N/A	#N/A	#N/A	1.48593	#N/A	2.18505	5.47271	#N/A	1.68844	2.87368	2.98578	3.42743	1.28179	#N/A	8	ENSG00000101493	ZNF516	protein_coding	zinc finger protein 516 [Source:HGNC Symbol;Acc:HGNC:28990]
SUSD6	#N/A	#N/A	#N/A	#N/A	#N/A	#N/A	#N/A	#N/A	#N/A	#N/A	#N/A	#N/A	#N/A	#N/A	#N/A	#N/A	0.48154	#N/A	0.868029	8.07176	0.426677	#N/A	#N/A	0.457963	0.567213	0.845981	0.989355	8	ENSG00000100647	SUSD6	protein_coding	sushi domain containing 6 [Source:HGNC Symbol;Acc:HGNC:19956]
CASP10	#N/A	#N/A	#N/A	#N/A	#N/A	#N/A	#N/A	#N/A	#N/A	#N/A	0.748135	#N/A	#N/A	#N/A	#N/A	#N/A	0.612885	#N/A	#N/A	3.30391	#N/A	0.516059	0.616108	0.711813	0.679663	0.907012	#N/A	8	ENSG00000003400	CASP10	protein_coding	caspase 10 [Source:HGNC Symbol;Acc:HGNC:1500]
EXOSC4	#N/A	0.101697	#N/A	#N/A	#N/A	#N/A	#N/A	#N/A	#N/A	#N/A	#N/A	0.601501	#N/A	1.27404	0.537435	#N/A	#N/A	#N/A	#N/A	#N/A	1.69709	0.697767	1.48565	#N/A	#N/A	#N/A	#N/A	7	ENSG00000178896	EXOSC4	protein_coding	exosome component 4 [Source:HGNC Symbol;Acc:HGNC:18189]
MT2A	#N/A	1.78587	3.93917	1.44397	4.31271	#N/A	#N/A	#N/A	#N/A	#N/A	#N/A	#N/A	#N/A	#N/A	#N/A	#N/A	#N/A	3.54549	0.903015	#N/A	2.26512	#N/A	#N/A	#N/A	#N/A	#N/A	#N/A	7	ENSG00000125148	MT2A	protein_coding	metallothionein 2A [Source:HGNC Symbol;Acc:HGNC:7406]
TUBB4B	#N/A	0.926999	#N/A	1.34731	1.58128	#N/A	#N/A	#N/A	#N/A	#N/A	#N/A	#N/A	#N/A	0.454741	0.698523	#N/A	#N/A	#N/A	#N/A	#N/A	0.750704	#N/A	#N/A	#N/A	#N/A	0.774249	#N/A	7	ENSG00000188229	TUBB4B	protein_coding	tubulin beta 4B class IVb [Source:HGNC Symbol;Acc:HGNC:20771]
ITM2B	#N/A	0.502951	2.07896	2.65362	1.00844	#N/A	#N/A	#N/A	#N/A	#N/A	#N/A	#N/A	#N/A	#N/A	#N/A	#N/A	#N/A	2.19666	2.37673	#N/A	#N/A	#N/A	#N/A	#N/A	#N/A	#N/A	1.43018	7	ENSG00000136156	ITM2B	protein_coding	integral membrane protein 2B [Source:HGNC Symbol;Acc:HGNC:6174]
TMX1	#N/A	0.762456	#N/A	#N/A	0.717149	#N/A	#N/A	#N/A	#N/A	#N/A	#N/A	#N/A	#N/A	0.522486	#N/A	#N/A	#N/A	#N/A	0.940215	2.67208	0.632667	#N/A	0.336774	#N/A	#N/A	#N/A	#N/A	7	ENSG00000139921	TMX1	protein_coding	thioredoxin related transmembrane protein 1 [Source:HGNC Symbol;Acc:HGNC:15487]
#278996	#N/A	1.68632	0.447567	#N/A	#N/A	#N/A	#N/A	#N/A	#N/A	#N/A	#N/A	#N/A	#N/A	#N/A	0.758488	#N/A	#N/A	2.89258	0.33483	0.187816	#N/A	1.25345	#N/A	#N/A	#N/A	#N/A	#N/A	7	ENSG00000278996		lncRNA	novel transcript
SUMO1	#N/A	0.493088	#N/A	0.617222	#N/A	#N/A	0.571477	#N/A	#N/A	#N/A	#N/A	#N/A	#N/A	#N/A	0.480181	#N/A	#N/A	0.633078	0.660718	3.4711	#N/A	#N/A	#N/A	#N/A	#N/A	#N/A	#N/A	7	ENSG00000116030	SUMO1	protein_coding	small ubiquitin like modifier 1 [Source:HGNC Symbol;Acc:HGNC:12502]
NAIF1	#N/A	0.769357	#N/A	#N/A	#N/A	#N/A	#N/A	#N/A	#N/A	#N/A	#N/A	#N/A	#N/A	1.04454	0.806265	#N/A	#N/A	0.983105	#N/A	0.166122	0.973611	1.06106	#N/A	#N/A	#N/A	#N/A	#N/A	7	ENSG00000171169	NAIF1	protein_coding	nuclear apoptosis inducing factor 1 [Source:HGNC Symbol;Acc:HGNC:25446]
M6PR	#N/A	0.513902	0.878884	0.836526	0.689177	#N/A	#N/A	#N/A	#N/A	#N/A	#N/A	#N/A	#N/A	#N/A	0.475703	#N/A	#N/A	#N/A	1.51297	3.98091	#N/A	#N/A	#N/A	#N/A	#N/A	#N/A	#N/A	7	ENSG00000003056	M6PR	protein_coding	mannose-6-phosphate receptor, cation dependent [Source:HGNC Symbol;Acc:HGNC:6752]
C2orf49	#N/A	0.660117	#N/A	#N/A	#N/A	0.579503	1.14365	#N/A	1.25335	#N/A	#N/A	#N/A	#N/A	0.53011	#N/A	#N/A	#N/A	0.690773	#N/A	4.04057	#N/A	#N/A	#N/A	#N/A	#N/A	#N/A	#N/A	7	ENSG00000135974	C2orf49	protein_coding	chromosome 2 open reading frame 49 [Source:HGNC Symbol;Acc:HGNC:28772]
CRKL	#N/A	0.744865	0.724525	1.27104	#N/A	#N/A	#N/A	1.06866	#N/A	#N/A	0.658958	#N/A	#N/A	#N/A	#N/A	#N/A	#N/A	#N/A	#N/A	2.71712	0.696352	#N/A	#N/A	#N/A	#N/A	#N/A	#N/A	7	ENSG00000099942	CRKL	protein_coding	CRK like proto-oncogene, adaptor protein [Source:HGNC Symbol;Acc:HGNC:2363]
RAB5C	#N/A	0.554095	0.508944	#N/A	#N/A	#N/A	#N/A	#N/A	#N/A	#N/A	#N/A	0.440965	#N/A	#N/A	#N/A	#N/A	#N/A	#N/A	1.19651	2.17452	0.609546	0.372918	#N/A	#N/A	#N/A	#N/A	#N/A	7	ENSG00000108774	RAB5C	protein_coding	RAB5C, member RAS oncogene family [Source:HGNC Symbol;Acc:HGNC:9785]
PPP1R15B	#N/A	0.673335	#N/A	#N/A	#N/A	#N/A	#N/A	#N/A	#N/A	#N/A	#N/A	#N/A	#N/A	0.543153	0.900786	#N/A	#N/A	#N/A	#N/A	5.10835	0.806533	0.55777	0.582026	#N/A	#N/A	#N/A	#N/A	7	ENSG00000158615	PPP1R15B	protein_coding	protein phosphatase 1 regulatory subunit 15B [Source:HGNC Symbol;Acc:HGNC:14951]
MORF4L1	#N/A	0.280828	#N/A	#N/A	#N/A	#N/A	#N/A	#N/A	#N/A	#N/A	#N/A	#N/A	#N/A	#N/A	#N/A	0.261078	0.326613	0.449499	0.600499	3.85205	#N/A	#N/A	#N/A	#N/A	#N/A	0.372387	#N/A	7	ENSG00000185787	MORF4L1	protein_coding	mortality factor 4 like 1 [Source:HGNC Symbol;Acc:HGNC:16989]
PDCD4-AS1	#N/A	0.0882776	#N/A	#N/A	#N/A	0.87284	#N/A	#N/A	#N/A	#N/A	#N/A	#N/A	#N/A	1.34938	0.191747	0.796413	#N/A	0.134495	#N/A	#N/A	#N/A	#N/A	0.997922	#N/A	#N/A	#N/A	#N/A	7	ENSG00000203497	PDCD4-AS1	lncRNA	PDCD4 antisense RNA 1 [Source:HGNC Symbol;Acc:HGNC:27425]
MRPL30	#N/A	1.05449	#N/A	#N/A	#N/A	#N/A	#N/A	1.00119	#N/A	#N/A	#N/A	1.17387	#N/A	0.843844	0.872021	#N/A	#N/A	1.32125	#N/A	0.403881	#N/A	#N/A	#N/A	#N/A	#N/A	#N/A	#N/A	7	ENSG00000185414	MRPL30	protein_coding	mitochondrial ribosomal protein L30 [Source:HGNC Symbol;Acc:HGNC:14036]
MRM3	#N/A	1.03994	#N/A	#N/A	#N/A	0.791501	#N/A	#N/A	#N/A	0.824899	#N/A	#N/A	#N/A	0.858085	1.14168	#N/A	#N/A	#N/A	#N/A	2.54414	#N/A	0.729527	#N/A	#N/A	#N/A	#N/A	#N/A	7	ENSG00000171861	MRM3	protein_coding	mitochondrial rRNA methyltransferase 3 [Source:HGNC Symbol;Acc:HGNC:18485]
CDIPT	#N/A	0.73942	0.890726	#N/A	0.852103	#N/A	1.37655	#N/A	#N/A	#N/A	0.755012	#N/A	#N/A	#N/A	0.765001	#N/A	#N/A	#N/A	#N/A	4.36304	#N/A	#N/A	#N/A	#N/A	#N/A	#N/A	#N/A	7	ENSG00000103502	CDIPT	protein_coding	CDP-diacylglycerol--inositol 3-phosphatidyltransferase [Source:HGNC Symbol;Acc:HGNC:1769]
#284734	#N/A	0.0787932	0.09853	#N/A	#N/A	0.306442	#N/A	#N/A	#N/A	#N/A	0.217581	#N/A	#N/A	0.624303	#N/A	#N/A	#N/A	0.171229	0.104504	#N/A	#N/A	#N/A	#N/A	#N/A	#N/A	#N/A	#N/A	7	ENSG00000284734		lncRNA	novel transcript, antisense to GBP4
RFK	#N/A	0.883891	1.46262	#N/A	#N/A	#N/A	#N/A	#N/A	#N/A	#N/A	#N/A	#N/A	#N/A	0.687369	1.17848	#N/A	#N/A	#N/A	2.86989	0.972028	0.749272	#N/A	#N/A	#N/A	#N/A	#N/A	#N/A	7	ENSG00000135002	RFK	protein_coding	riboflavin kinase [Source:HGNC Symbol;Acc:HGNC:30324]
DDX42	#N/A	0.411083	#N/A	#N/A	#N/A	#N/A	#N/A	#N/A	#N/A	0.316519	#N/A	#N/A	#N/A	0.271267	#N/A	0.463334	#N/A	#N/A	#N/A	4.21481	#N/A	#N/A	0.368745	#N/A	#N/A	0.623038	#N/A	7	ENSG00000198231	DDX42	protein_coding	DEAD-box helicase 42 [Source:HGNC Symbol;Acc:HGNC:18676]
ATG3	#N/A	0.488993	0.608358	#N/A	#N/A	#N/A	#N/A	#N/A	#N/A	#N/A	#N/A	0.50666	#N/A	#N/A	#N/A	0.392006	#N/A	#N/A	#N/A	4.48537	0.52452	#N/A	#N/A	#N/A	#N/A	#N/A	1.22645	7	ENSG00000144848	ATG3	protein_coding	autophagy related 3 [Source:HGNC Symbol;Acc:HGNC:20962]
TDP2	#N/A	0.530664	#N/A	#N/A	#N/A	0.707286	0.786499	#N/A	1.08798	#N/A	0.967503	#N/A	#N/A	#N/A	#N/A	#N/A	#N/A	#N/A	0.868517	2.83048	#N/A	#N/A	#N/A	#N/A	#N/A	#N/A	#N/A	7	ENSG00000111802	TDP2	protein_coding	tyrosyl-DNA phosphodiesterase 2 [Source:HGNC Symbol;Acc:HGNC:17768]
CAMK4	#N/A	#N/A	#N/A	1.837	1.30098	2.10754	2.57167	#N/A	#N/A	1.7656	#N/A	#N/A	2.31771	#N/A	#N/A	#N/A	#N/A	#N/A	#N/A	7.51161	#N/A	#N/A	#N/A	#N/A	#N/A	#N/A	#N/A	7	ENSG00000152495	CAMK4	protein_coding	calcium/calmodulin dependent protein kinase IV [Source:HGNC Symbol;Acc:HGNC:1464]
LINC01934	#N/A	#N/A	#N/A	1.64244	2.31934	2.62303	2.68608	#N/A	4.04879	#N/A	#N/A	#N/A	2.26113	#N/A	#N/A	#N/A	#N/A	#N/A	#N/A	2.54845	#N/A	#N/A	#N/A	#N/A	#N/A	#N/A	#N/A	7	ENSG00000234663	LINC01934	lncRNA	long intergenic non-protein coding RNA 1934 [Source:HGNC Symbol;Acc:HGNC:52757]
UBE2E1	#N/A	#N/A	#N/A	0.668187	#N/A	#N/A	#N/A	#N/A	#N/A	#N/A	#N/A	#N/A	#N/A	#N/A	#N/A	#N/A	0.60354	#N/A	#N/A	5.05889	#N/A	#N/A	0.324282	0.480147	0.691512	0.436514	#N/A	7	ENSG00000170142	UBE2E1	protein_coding	ubiquitin conjugating enzyme E2 E1 [Source:HGNC Symbol;Acc:HGNC:12477]
FOXP1	#N/A	#N/A	#N/A	0.739456	#N/A	#N/A	#N/A	#N/A	#N/A	#N/A	#N/A	0.492482	#N/A	#N/A	#N/A	0.701089	0.554205	#N/A	2.24833	8.12773	#N/A	#N/A	#N/A	#N/A	0.628569	#N/A	#N/A	7	ENSG00000114861	FOXP1	protein_coding	forkhead box P1 [Source:HGNC Symbol;Acc:HGNC:3823]
C12orf75	#N/A	#N/A	#N/A	1.61606	0.655475	2.53197	3.40418	#N/A	1.52857	2.78507	#N/A	#N/A	1.31632	#N/A	#N/A	#N/A	#N/A	#N/A	#N/A	#N/A	#N/A	#N/A	#N/A	#N/A	#N/A	#N/A	#N/A	7	ENSG00000235162	C12orf75	protein_coding	chromosome 12 open reading frame 75 [Source:HGNC Symbol;Acc:HGNC:35164]
IL15	#N/A	#N/A	#N/A	1.09181	#N/A	#N/A	#N/A	#N/A	#N/A	#N/A	#N/A	#N/A	#N/A	#N/A	#N/A	#N/A	1.54646	#N/A	0.562504	6.18752	#N/A	#N/A	#N/A	0.442969	0.704088	3.14623	#N/A	7	ENSG00000164136	IL15	protein_coding	interleukin 15 [Source:HGNC Symbol;Acc:HGNC:5977]
#227240	#N/A	#N/A	1.58913	2.59666	#N/A	#N/A	2.36412	#N/A	1.03817	1.82955	#N/A	#N/A	1.84557	#N/A	#N/A	#N/A	#N/A	#N/A	#N/A	2.42574	#N/A	#N/A	#N/A	#N/A	#N/A	#N/A	#N/A	7	ENSG00000227240		lncRNA	novel transcript
MKI67	#N/A	#N/A	#N/A	0.029741	0.0237628	#N/A	0.0980258	0.0965258	#N/A	0.167856	#N/A	0.12562	#N/A	#N/A	#N/A	#N/A	#N/A	#N/A	#N/A	0.0700748	#N/A	#N/A	#N/A	#N/A	#N/A	#N/A	#N/A	7	ENSG00000148773	MKI67	protein_coding	marker of proliferation Ki-67 [Source:HGNC Symbol;Acc:HGNC:7107]
TMEM25	#N/A	#N/A	#N/A	0.619035	#N/A	1.988	#N/A	#N/A	#N/A	3.63043	1.861	#N/A	4.04305	#N/A	#N/A	#N/A	1.69085	#N/A	#N/A	0.602439	#N/A	#N/A	#N/A	#N/A	#N/A	#N/A	#N/A	7	ENSG00000149582	TMEM25	protein_coding	transmembrane protein 25 [Source:HGNC Symbol;Acc:HGNC:25890]
MRPL10	#N/A	#N/A	0.659196	1.7901	0.870067	1.30236	#N/A	2.39657	#N/A	0.701119	#N/A	#N/A	#N/A	#N/A	#N/A	#N/A	#N/A	#N/A	#N/A	1.23035	#N/A	#N/A	#N/A	#N/A	#N/A	#N/A	#N/A	7	ENSG00000159111	MRPL10	protein_coding	mitochondrial ribosomal protein L10 [Source:HGNC Symbol;Acc:HGNC:14055]
NUSAP1	#N/A	#N/A	#N/A	1.61303	1.0407	#N/A	#N/A	#N/A	1.4239	#N/A	#N/A	1.13878	0.908485	#N/A	#N/A	0.733559	#N/A	#N/A	#N/A	4.11751	#N/A	#N/A	#N/A	#N/A	#N/A	#N/A	#N/A	7	ENSG00000137804	NUSAP1	protein_coding	nucleolar and spindle associated protein 1 [Source:HGNC Symbol;Acc:HGNC:18538]
NT5C3A	#N/A	#N/A	#N/A	0.538322	#N/A	#N/A	1.08876	0.528272	#N/A	#N/A	#N/A	#N/A	#N/A	0.269428	#N/A	#N/A	#N/A	0.707431	0.687734	#N/A	#N/A	#N/A	#N/A	#N/A	0.433732	#N/A	#N/A	7	ENSG00000122643	NT5C3A	protein_coding	5'-nucleotidase, cytosolic IIIA [Source:HGNC Symbol;Acc:HGNC:17820]
ARHGAP45	#N/A	#N/A	#N/A	0.531824	#N/A	#N/A	#N/A	0.711296	#N/A	#N/A	0.358511	#N/A	#N/A	#N/A	#N/A	#N/A	#N/A	1.15124	1.02403	2.23868	#N/A	#N/A	#N/A	#N/A	#N/A	#N/A	2.04902	7	ENSG00000180448	ARHGAP45	protein_coding	Rho GTPase activating protein 45 [Source:HGNC Symbol;Acc:HGNC:17102]
SIGIRR	#N/A	#N/A	0.509244	0.891214	0.941518	#N/A	0.906286	0.835071	#N/A	#N/A	#N/A	#N/A	#N/A	#N/A	#N/A	#N/A	#N/A	#N/A	2.14257	5.97702	#N/A	#N/A	#N/A	#N/A	#N/A	#N/A	#N/A	7	ENSG00000185187	SIGIRR	protein_coding	single Ig and TIR domain containing [Source:HGNC Symbol;Acc:HGNC:30575]
#242861	#N/A	#N/A	#N/A	0.981268	#N/A	0.746834	#N/A	#N/A	#N/A	1.51545	0.905545	#N/A	1.54921	#N/A	#N/A	#N/A	#N/A	#N/A	#N/A	5.16473	#N/A	#N/A	#N/A	#N/A	#N/A	0.988672	#N/A	7	ENSG00000242861		lncRNA	novel transcript
TGIF1	#N/A	#N/A	#N/A	1.112	#N/A	#N/A	#N/A	#N/A	#N/A	0.892214	#N/A	#N/A	#N/A	#N/A	#N/A	0.748039	2.77667	1.61894	2.82153	4.7548	#N/A	#N/A	#N/A	#N/A	#N/A	#N/A	#N/A	7	ENSG00000177426	TGIF1	protein_coding	TGFB induced factor homeobox 1 [Source:HGNC Symbol;Acc:HGNC:11776]
RFC1	#N/A	#N/A	#N/A	0.508962	#N/A	0.378702	0.960189	#N/A	1.13386	#N/A	#N/A	#N/A	0.371152	#N/A	#N/A	#N/A	#N/A	#N/A	#N/A	7.97659	#N/A	#N/A	#N/A	#N/A	#N/A	#N/A	1.22123	7	ENSG00000035928	RFC1	protein_coding	replication factor C subunit 1 [Source:HGNC Symbol;Acc:HGNC:9969]
PPFIBP1	#N/A	#N/A	#N/A	1.45173	#N/A	#N/A	#N/A	#N/A	#N/A	1.78774	#N/A	#N/A	#N/A	#N/A	#N/A	1.53025	#N/A	#N/A	1.05104	1.16144	#N/A	#N/A	0.927507	#N/A	#N/A	4.22475	#N/A	7	ENSG00000110841	PPFIBP1	protein_coding	PPFIA binding protein 1 [Source:HGNC Symbol;Acc:HGNC:9249]
SPDL1	#N/A	#N/A	#N/A	1.15117	#N/A	1.44198	1.65318	#N/A	#N/A	1.12332	1.17946	#N/A	0.891409	#N/A	1.30157	#N/A	#N/A	#N/A	#N/A	#N/A	#N/A	#N/A	#N/A	#N/A	#N/A	#N/A	#N/A	7	ENSG00000040275	SPDL1	protein_coding	spindle apparatus coiled-coil protein 1 [Source:HGNC Symbol;Acc:HGNC:26010]
NOP14	#N/A	#N/A	#N/A	0.808644	#N/A	#N/A	0.788915	#N/A	1.00402	0.741004	#N/A	#N/A	#N/A	#N/A	#N/A	#N/A	#N/A	0.851065	0.999544	5.55388	#N/A	#N/A	#N/A	#N/A	#N/A	#N/A	#N/A	7	ENSG00000087269	NOP14	protein_coding	NOP14 nucleolar protein [Source:HGNC Symbol;Acc:HGNC:16821]
ABCF2	#N/A	#N/A	0.8507	1.29727	#N/A	#N/A	1.10442	#N/A	#N/A	1.43757	#N/A	#N/A	#N/A	#N/A	#N/A	#N/A	#N/A	1.7724	0.912036	2.82838	#N/A	#N/A	#N/A	#N/A	#N/A	#N/A	#N/A	7	ENSG00000033050	ABCF2	protein_coding	ATP binding cassette subfamily F member 2 [Source:HGNC Symbol;Acc:HGNC:71]
CENPF	#N/A	#N/A	#N/A	0.165731	0.169713	1.22611	0.336611	#N/A	#N/A	2.79258	#N/A	1.93948	#N/A	#N/A	#N/A	#N/A	#N/A	#N/A	#N/A	0.166317	#N/A	#N/A	#N/A	#N/A	#N/A	#N/A	#N/A	7	ENSG00000117724	CENPF	protein_coding	centromere protein F [Source:HGNC Symbol;Acc:HGNC:1857]
ENKD1	#N/A	#N/A	0.805679	0.247075	#N/A	#N/A	#N/A	#N/A	#N/A	#N/A	#N/A	#N/A	#N/A	1.20345	#N/A	1.87278	#N/A	#N/A	#N/A	#N/A	#N/A	1.22206	1.9105	1.12371	#N/A	#N/A	#N/A	7	ENSG00000124074	ENKD1	protein_coding	enkurin domain containing 1 [Source:HGNC Symbol;Acc:HGNC:25246]
CCDC186	#N/A	#N/A	#N/A	0.553285	#N/A	0.366467	0.654032	0.988207	#N/A	0.657544	#N/A	#N/A	0.40156	#N/A	#N/A	#N/A	#N/A	#N/A	#N/A	5.02041	#N/A	#N/A	#N/A	#N/A	#N/A	#N/A	#N/A	7	ENSG00000165813	CCDC186	protein_coding	coiled-coil domain containing 186 [Source:HGNC Symbol;Acc:HGNC:24349]
RPN2	#N/A	#N/A	0.746689	0.493876	0.79027	#N/A	#N/A	0.635331	#N/A	0.274534	#N/A	#N/A	#N/A	0.367009	#N/A	#N/A	#N/A	#N/A	#N/A	4.34186	#N/A	#N/A	#N/A	#N/A	#N/A	#N/A	#N/A	7	ENSG00000118705	RPN2	protein_coding	ribophorin II [Source:HGNC Symbol;Acc:HGNC:10382]
PPAN	#N/A	#N/A	#N/A	0.926181	#N/A	0.819165	1.54857	#N/A	#N/A	0.906001	#N/A	#N/A	0.717462	#N/A	#N/A	#N/A	#N/A	#N/A	#N/A	2.89114	#N/A	#N/A	#N/A	#N/A	#N/A	1.55878	#N/A	7	ENSG00000130810	PPAN	protein_coding	peter pan homolog [Source:HGNC Symbol;Acc:HGNC:9227]
ABCB1	#N/A	#N/A	#N/A	0.590978	#N/A	2.10902	1.689	#N/A	1.01915	2.47152	#N/A	#N/A	5.0529	#N/A	#N/A	#N/A	#N/A	#N/A	#N/A	0.841105	#N/A	#N/A	#N/A	#N/A	#N/A	#N/A	#N/A	7	ENSG00000085563	ABCB1	protein_coding	ATP binding cassette subfamily B member 1 [Source:HGNC Symbol;Acc:HGNC:40]
RBM43	#N/A	#N/A	#N/A	1.08055	#N/A	1.06701	1.23797	#N/A	#N/A	#N/A	0.790356	#N/A	#N/A	#N/A	#N/A	#N/A	1.11985	1.31777	#N/A	3.20256	#N/A	#N/A	#N/A	#N/A	#N/A	#N/A	#N/A	7	ENSG00000184898	RBM43	protein_coding	RNA binding motif protein 43 [Source:HGNC Symbol;Acc:HGNC:24790]
RPS6KB2	#N/A	#N/A	0.722475	0.893199	#N/A	#N/A	#N/A	1.0798	#N/A	#N/A	0.776428	0.814454	#N/A	#N/A	#N/A	#N/A	#N/A	1.5426	#N/A	2.28157	#N/A	#N/A	#N/A	#N/A	#N/A	#N/A	#N/A	7	ENSG00000175634	RPS6KB2	protein_coding	ribosomal protein S6 kinase B2 [Source:HGNC Symbol;Acc:HGNC:10437]
NOP16	#N/A	#N/A	#N/A	0.872186	#N/A	0.977509	1.86572	#N/A	#N/A	0.968953	#N/A	#N/A	#N/A	#N/A	0.947535	#N/A	#N/A	#N/A	0.883942	0.944099	#N/A	#N/A	#N/A	#N/A	#N/A	#N/A	#N/A	7	ENSG00000048162	NOP16	protein_coding	NOP16 nucleolar protein [Source:HGNC Symbol;Acc:HGNC:26934]
SSR1	#N/A	#N/A	0.528862	0.534113	#N/A	#N/A	#N/A	#N/A	#N/A	#N/A	#N/A	#N/A	#N/A	0.307834	#N/A	#N/A	#N/A	#N/A	#N/A	6.73649	0.356514	0.392497	0.328293	#N/A	#N/A	#N/A	#N/A	7	ENSG00000124783	SSR1	protein_coding	signal sequence receptor subunit 1 [Source:HGNC Symbol;Acc:HGNC:11323]
TRABD2A	#N/A	#N/A	#N/A	1.04424	#N/A	1.85602	#N/A	#N/A	3.12273	1.83434	#N/A	#N/A	1.89877	#N/A	#N/A	#N/A	#N/A	#N/A	1.07678	3.0428	#N/A	#N/A	#N/A	#N/A	#N/A	#N/A	#N/A	7	ENSG00000186854	TRABD2A	protein_coding	TraB domain containing 2A [Source:HGNC Symbol;Acc:HGNC:27013]
GZMA	#N/A	#N/A	0.172779	0.116751	0.105565	#N/A	0.225228	#N/A	0.510612	#N/A	#N/A	#N/A	1.07326	#N/A	#N/A	#N/A	#N/A	#N/A	#N/A	0.957341	#N/A	#N/A	#N/A	#N/A	#N/A	#N/A	#N/A	7	ENSG00000145649	GZMA	protein_coding	granzyme A [Source:HGNC Symbol;Acc:HGNC:4708]
CST7	#N/A	#N/A	0.0437042	#N/A	0.0359194	#N/A	0.17075	0.16307	0.228884	#N/A	#N/A	#N/A	0.397247	#N/A	#N/A	#N/A	#N/A	#N/A	#N/A	0.330676	#N/A	#N/A	#N/A	#N/A	#N/A	#N/A	#N/A	7	ENSG00000077984	CST7	protein_coding	cystatin F [Source:HGNC Symbol;Acc:HGNC:2479]
ADAP1	#N/A	#N/A	2.15243	#N/A	3.02096	#N/A	#N/A	#N/A	#N/A	#N/A	#N/A	#N/A	#N/A	#N/A	#N/A	#N/A	#N/A	#N/A	1.97043	0.963713	3.01573	2.03365	#N/A	#N/A	#N/A	#N/A	0.573111	7	ENSG00000105963	ADAP1	protein_coding	ArfGAP with dual PH domains 1 [Source:HGNC Symbol;Acc:HGNC:16486]
TSC22D4	#N/A	#N/A	0.750295	#N/A	0.815342	#N/A	#N/A	#N/A	#N/A	#N/A	0.666693	#N/A	#N/A	#N/A	#N/A	#N/A	0.718453	0.579229	0.898796	1.8193	#N/A	#N/A	#N/A	#N/A	#N/A	#N/A	#N/A	7	ENSG00000166925	TSC22D4	protein_coding	TSC22 domain family member 4 [Source:HGNC Symbol;Acc:HGNC:21696]
BLVRB	#N/A	#N/A	1.55806	#N/A	1.29526	#N/A	#N/A	#N/A	#N/A	#N/A	#N/A	#N/A	#N/A	#N/A	#N/A	#N/A	#N/A	#N/A	1.23653	1.82798	1.70779	1.11157	#N/A	#N/A	#N/A	1.98902	#N/A	7	ENSG00000090013	BLVRB	protein_coding	biliverdin reductase B [Source:HGNC Symbol;Acc:HGNC:1063]
FGL2	#N/A	#N/A	0.0736118	#N/A	0.0430115	#N/A	#N/A	#N/A	#N/A	#N/A	#N/A	0.220831	#N/A	#N/A	#N/A	#N/A	#N/A	#N/A	#N/A	#N/A	0.234075	0.237996	4.57212	#N/A	#N/A	0.263136	#N/A	7	ENSG00000127951	FGL2	protein_coding	fibrinogen like 2 [Source:HGNC Symbol;Acc:HGNC:3696]
DPAGT1	#N/A	#N/A	1.0306	#N/A	#N/A	#N/A	#N/A	#N/A	#N/A	1.73757	#N/A	#N/A	#N/A	#N/A	1.21289	0.638239	#N/A	#N/A	#N/A	2.64157	0.713297	0.741828	#N/A	#N/A	#N/A	#N/A	#N/A	7	ENSG00000172269	DPAGT1	protein_coding	dolichyl-phosphate N-acetylglucosaminephosphotransferase 1 [Source:HGNC Symbol;Acc:HGNC:2995]
H2AC14	#N/A	#N/A	0.187891	#N/A	#N/A	4.45834	#N/A	#N/A	#N/A	1.0244	#N/A	0.27732	#N/A	2.18602	#N/A	#N/A	#N/A	#N/A	#N/A	#N/A	1.586	#N/A	1.4701	#N/A	#N/A	#N/A	#N/A	7	ENSG00000276368	H2AC14	protein_coding	H2A clustered histone 14 [Source:HGNC Symbol;Acc:HGNC:4727]
CD84	#N/A	#N/A	0.500041	#N/A	0.613165	#N/A	#N/A	#N/A	#N/A	1.58389	#N/A	#N/A	#N/A	#N/A	#N/A	1.13877	#N/A	1.07951	2.94013	3.7865	#N/A	#N/A	#N/A	#N/A	#N/A	#N/A	#N/A	7	ENSG00000066294	CD84	protein_coding	CD84 molecule [Source:HGNC Symbol;Acc:HGNC:1704]
PCYT2	#N/A	#N/A	1.19278	#N/A	#N/A	1.13318	2.13349	#N/A	#N/A	1.48592	1.67507	#N/A	#N/A	#N/A	#N/A	#N/A	#N/A	1.46276	#N/A	1.34152	#N/A	#N/A	#N/A	#N/A	#N/A	#N/A	#N/A	7	ENSG00000185813	PCYT2	protein_coding	phosphate cytidylyltransferase 2, ethanolamine [Source:HGNC Symbol;Acc:HGNC:8756]
TSEN34#170892	#N/A	#N/A	0.974519	#N/A	#N/A	#N/A	#N/A	#N/A	#N/A	#N/A	#N/A	0.898386	#N/A	#N/A	#N/A	0.713958	#N/A	#N/A	#N/A	2.71866	1.09524	1.19053	1.32299	#N/A	#N/A	#N/A	#N/A	7	ENSG00000170892	TSEN34	protein_coding	tRNA splicing endonuclease subunit 34 [Source:HGNC Symbol;Acc:HGNC:15506]
CISD3#277972	#N/A	#N/A	1.26245	#N/A	#N/A	0.709497	#N/A	#N/A	#N/A	#N/A	#N/A	#N/A	#N/A	#N/A	0.90553	#N/A	#N/A	1.7813	0.546475	#N/A	1.74569	1.57509	#N/A	#N/A	#N/A	#N/A	#N/A	7	ENSG00000277972	CISD3	protein_coding	CDGSH iron sulfur domain 3 [Source:HGNC Symbol;Acc:HGNC:27578]
APLP2	#N/A	#N/A	1.01653	#N/A	#N/A	#N/A	#N/A	#N/A	#N/A	#N/A	#N/A	1.75575	#N/A	#N/A	#N/A	#N/A	#N/A	#N/A	1.90523	2.42166	3.37812	1.81325	0.884149	#N/A	#N/A	#N/A	#N/A	7	ENSG00000084234	APLP2	protein_coding	amyloid beta precursor like protein 2 [Source:HGNC Symbol;Acc:HGNC:598]
TECR	#N/A	#N/A	0.547111	#N/A	#N/A	0.97393	1.88709	1.22053	0.956215	0.977875	#N/A	#N/A	#N/A	#N/A	#N/A	#N/A	#N/A	#N/A	#N/A	4.18768	#N/A	#N/A	#N/A	#N/A	#N/A	#N/A	#N/A	7	ENSG00000099797	TECR	protein_coding	trans-2,3-enoyl-CoA reductase [Source:HGNC Symbol;Acc:HGNC:4551]
KLHDC7B	#N/A	#N/A	0.0611568	#N/A	#N/A	#N/A	#N/A	#N/A	#N/A	#N/A	#N/A	0.192879	#N/A	1.13234	0.153196	#N/A	#N/A	#N/A	#N/A	#N/A	2.22942	0.343399	#N/A	#N/A	#N/A	0.15574	#N/A	7	ENSG00000130487	KLHDC7B	protein_coding	kelch domain containing 7B [Source:HGNC Symbol;Acc:HGNC:25145]
NAPRT#147813	#N/A	#N/A	0.715303	#N/A	1.16227	#N/A	#N/A	#N/A	#N/A	#N/A	#N/A	0.782516	#N/A	#N/A	#N/A	0.878941	#N/A	#N/A	0.94701	2.77585	#N/A	#N/A	0.794998	#N/A	#N/A	#N/A	#N/A	7	ENSG00000147813	NAPRT	protein_coding	nicotinate phosphoribosyltransferase [Source:HGNC Symbol;Acc:HGNC:30450]
PSMA5	#N/A	#N/A	0.379321	#N/A	0.752342	0.458771	1.41866	0.982055	#N/A	#N/A	0.48123	#N/A	#N/A	#N/A	#N/A	#N/A	#N/A	#N/A	#N/A	3.64275	#N/A	#N/A	#N/A	#N/A	#N/A	#N/A	#N/A	7	ENSG00000143106	PSMA5	protein_coding	proteasome 20S subunit alpha 5 [Source:HGNC Symbol;Acc:HGNC:9534]
MT1X	#N/A	#N/A	0.125771	#N/A	0.0442994	#N/A	#N/A	#N/A	#N/A	1.04889	#N/A	#N/A	#N/A	1.15609	0.399306	#N/A	#N/A	0.219218	#N/A	#N/A	#N/A	#N/A	#N/A	#N/A	#N/A	#N/A	0.0332164	7	ENSG00000187193	MT1X	protein_coding	metallothionein 1X [Source:HGNC Symbol;Acc:HGNC:7405]
LGALS2	#N/A	#N/A	0.0296829	#N/A	0.0207301	#N/A	#N/A	#N/A	#N/A	#N/A	#N/A	#N/A	#N/A	#N/A	#N/A	0.11861	#N/A	#N/A	#N/A	#N/A	0.174781	0.143677	0.105549	0.13188	#N/A	#N/A	#N/A	7	ENSG00000100079	LGALS2	protein_coding	galectin 2 [Source:HGNC Symbol;Acc:HGNC:6562]
ADRB2	#N/A	#N/A	1.02943	#N/A	1.40798	#N/A	#N/A	#N/A	#N/A	#N/A	#N/A	#N/A	#N/A	#N/A	#N/A	#N/A	#N/A	#N/A	0.847835	0.530928	1.84329	1.13098	#N/A	#N/A	#N/A	1.09183	#N/A	7	ENSG00000169252	ADRB2	protein_coding	adrenoceptor beta 2 [Source:HGNC Symbol;Acc:HGNC:286]
MRPL2	#N/A	#N/A	0.737427	#N/A	#N/A	1.03422	1.26224	#N/A	#N/A	#N/A	#N/A	#N/A	#N/A	0.749032	0.877891	#N/A	#N/A	#N/A	#N/A	1.74552	#N/A	0.650367	#N/A	#N/A	#N/A	#N/A	#N/A	7	ENSG00000112651	MRPL2	protein_coding	mitochondrial ribosomal protein L2 [Source:HGNC Symbol;Acc:HGNC:14056]
TPM4	#N/A	#N/A	0.257352	#N/A	#N/A	#N/A	#N/A	#N/A	#N/A	1.10296	#N/A	#N/A	#N/A	#N/A	#N/A	#N/A	#N/A	0.528979	#N/A	#N/A	0.587807	#N/A	0.880918	0.420646	#N/A	#N/A	1.26617	7	ENSG00000167460	TPM4	protein_coding	tropomyosin 4 [Source:HGNC Symbol;Acc:HGNC:12013]
#272502	#N/A	#N/A	0.0398635	#N/A	#N/A	0.213118	#N/A	#N/A	#N/A	0.197055	0.173623	#N/A	0.169309	#N/A	0.122876	#N/A	#N/A	#N/A	#N/A	#N/A	0.297547	#N/A	#N/A	#N/A	#N/A	#N/A	#N/A	7	ENSG00000272502		lncRNA	novel transcript
PKN1	#N/A	#N/A	0.28909	#N/A	0.430725	#N/A	#N/A	#N/A	#N/A	#N/A	0.34311	#N/A	#N/A	#N/A	#N/A	#N/A	#N/A	0.449015	1.37363	4.12407	0.251353	#N/A	#N/A	#N/A	#N/A	#N/A	#N/A	7	ENSG00000123143	PKN1	protein_coding	protein kinase N1 [Source:HGNC Symbol;Acc:HGNC:9405]
MIDN	#N/A	#N/A	0.434185	#N/A	0.722886	#N/A	#N/A	#N/A	#N/A	#N/A	#N/A	#N/A	#N/A	#N/A	#N/A	#N/A	#N/A	#N/A	1.30513	2.63832	1.5761	0.833578	#N/A	#N/A	#N/A	0.669105	#N/A	7	ENSG00000167470	MIDN	protein_coding	midnolin [Source:HGNC Symbol;Acc:HGNC:16298]
KRT18	#N/A	#N/A	0.0294389	#N/A	#N/A	0.140943	#N/A	#N/A	#N/A	#N/A	#N/A	#N/A	#N/A	0.120119	0.0662267	0.135166	#N/A	0.108154	#N/A	#N/A	#N/A	#N/A	0.107689	#N/A	#N/A	#N/A	#N/A	7	ENSG00000111057	KRT18	protein_coding	keratin 18 [Source:HGNC Symbol;Acc:HGNC:6430]
GGH	#N/A	#N/A	0.421699	#N/A	#N/A	#N/A	0.200211	#N/A	#N/A	#N/A	#N/A	0.537701	#N/A	#N/A	#N/A	#N/A	#N/A	#N/A	#N/A	0.166692	3.20362	0.599474	1.06896	#N/A	#N/A	#N/A	#N/A	7	ENSG00000137563	GGH	protein_coding	gamma-glutamyl hydrolase [Source:HGNC Symbol;Acc:HGNC:4248]
SHKBP1	#N/A	#N/A	0.440825	#N/A	#N/A	#N/A	#N/A	#N/A	#N/A	#N/A	#N/A	0.561011	#N/A	#N/A	#N/A	#N/A	#N/A	0.868434	0.722063	3.10912	0.648612	0.466342	#N/A	#N/A	#N/A	#N/A	#N/A	7	ENSG00000160410	SHKBP1	protein_coding	SH3KBP1 binding protein 1 [Source:HGNC Symbol;Acc:HGNC:19214]
RUVBL1#175792	#N/A	#N/A	0.389223	#N/A	#N/A	0.702954	1.01309	1.10722	#N/A	0.447366	#N/A	#N/A	0.717193	#N/A	#N/A	#N/A	#N/A	#N/A	#N/A	4.19016	#N/A	#N/A	#N/A	#N/A	#N/A	#N/A	#N/A	7	ENSG00000175792	RUVBL1	protein_coding	RuvB like AAA ATPase 1 [Source:HGNC Symbol;Acc:HGNC:10474]
SBDS	#N/A	#N/A	0.393684	#N/A	#N/A	#N/A	#N/A	#N/A	1.12324	0.832991	#N/A	#N/A	#N/A	#N/A	#N/A	#N/A	1.28137	0.629376	0.705886	3.34635	#N/A	#N/A	#N/A	#N/A	#N/A	#N/A	#N/A	7	ENSG00000126524	SBDS	protein_coding	SBDS ribosome maturation factor [Source:HGNC Symbol;Acc:HGNC:19440]
FSTL4	#N/A	#N/A	0.138257	#N/A	#N/A	0.91739	#N/A	#N/A	#N/A	0.640958	0.263869	#N/A	1.23268	#N/A	#N/A	1.14942	#N/A	#N/A	#N/A	#N/A	#N/A	#N/A	#N/A	#N/A	0.783001	#N/A	#N/A	7	ENSG00000053108	FSTL4	protein_coding	follistatin like 4 [Source:HGNC Symbol;Acc:HGNC:21389]
TRMT6	#N/A	#N/A	0.683048	#N/A	0.856467	#N/A	#N/A	#N/A	#N/A	#N/A	#N/A	1.05503	#N/A	#N/A	#N/A	0.598748	#N/A	1.58045	#N/A	2.38574	#N/A	#N/A	1.02237	#N/A	#N/A	#N/A	#N/A	7	ENSG00000089195	TRMT6	protein_coding	tRNA methyltransferase 6 non-catalytic subunit [Source:HGNC Symbol;Acc:HGNC:20900]
RUNX3	#N/A	#N/A	#N/A	#N/A	0.954582	0.746922	1.55735	1.16696	1.04368	#N/A	#N/A	#N/A	0.496967	#N/A	#N/A	#N/A	#N/A	#N/A	#N/A	3.99043	#N/A	#N/A	#N/A	#N/A	#N/A	#N/A	#N/A	7	ENSG00000020633	RUNX3	protein_coding	RUNX family transcription factor 3 [Source:HGNC Symbol;Acc:HGNC:10473]
KIF1C	#N/A	#N/A	#N/A	#N/A	2.32967	#N/A	#N/A	#N/A	#N/A	#N/A	#N/A	0.970297	#N/A	#N/A	#N/A	0.783221	#N/A	1.28133	#N/A	1.17262	#N/A	#N/A	0.564191	#N/A	#N/A	1.46826	#N/A	7	ENSG00000129250	KIF1C	protein_coding	kinesin family member 1C [Source:HGNC Symbol;Acc:HGNC:6317]
PRR5	#N/A	#N/A	#N/A	#N/A	1.54058	2.33199	1.56085	1.76224	1.51203	#N/A	0.953603	#N/A	#N/A	#N/A	#N/A	#N/A	#N/A	#N/A	#N/A	1.6268	#N/A	#N/A	#N/A	#N/A	#N/A	#N/A	#N/A	7	ENSG00000186654	PRR5	protein_coding	proline rich 5 [Source:HGNC Symbol;Acc:HGNC:31682]
VGLL4	#N/A	#N/A	#N/A	#N/A	0.628236	0.309237	#N/A	#N/A	1.10243	1.1638	0.322367	#N/A	0.964365	#N/A	#N/A	#N/A	#N/A	#N/A	#N/A	3.14899	#N/A	#N/A	#N/A	#N/A	#N/A	#N/A	#N/A	7	ENSG00000144560	VGLL4	protein_coding	vestigial like family member 4 [Source:HGNC Symbol;Acc:HGNC:28966]
DGKE	#N/A	#N/A	#N/A	#N/A	0.902322	0.744458	0.749021	0.984072	1.66525	#N/A	#N/A	#N/A	0.964254	#N/A	#N/A	#N/A	#N/A	#N/A	#N/A	6.2736	#N/A	#N/A	#N/A	#N/A	#N/A	#N/A	#N/A	7	ENSG00000153933	DGKE	protein_coding	diacylglycerol kinase epsilon [Source:HGNC Symbol;Acc:HGNC:2852]
ANXA7	#N/A	#N/A	#N/A	#N/A	0.683128	#N/A	0.668816	0.643328	#N/A	#N/A	#N/A	#N/A	#N/A	0.256926	#N/A	0.48577	#N/A	0.789091	#N/A	2.73697	#N/A	#N/A	#N/A	#N/A	#N/A	#N/A	#N/A	7	ENSG00000138279	ANXA7	protein_coding	annexin A7 [Source:HGNC Symbol;Acc:HGNC:545]
CYFIP1#273749	#N/A	#N/A	#N/A	#N/A	1.04694	#N/A	#N/A	#N/A	#N/A	#N/A	#N/A	#N/A	#N/A	#N/A	#N/A	1.15838	1.40724	#N/A	#N/A	0.989617	#N/A	#N/A	2.52662	1.30631	2.54351	#N/A	#N/A	7	ENSG00000273749	CYFIP1	protein_coding	cytoplasmic FMR1 interacting protein 1 [Source:HGNC Symbol;Acc:HGNC:13759]
NUP210	#N/A	#N/A	#N/A	#N/A	0.436027	#N/A	0.825622	0.676045	1.45615	#N/A	#N/A	#N/A	0.432401	#N/A	#N/A	#N/A	#N/A	#N/A	#N/A	5.32022	#N/A	#N/A	#N/A	#N/A	#N/A	#N/A	1.02235	7	ENSG00000132182	NUP210	protein_coding	nucleoporin 210 [Source:HGNC Symbol;Acc:HGNC:30052]
PRR11	#N/A	#N/A	#N/A	#N/A	1.2838	#N/A	#N/A	#N/A	#N/A	#N/A	#N/A	2.06264	#N/A	#N/A	#N/A	#N/A	#N/A	#N/A	#N/A	2.35104	2.37798	#N/A	0.791521	1.21045	0.92734	#N/A	#N/A	7	ENSG00000068489	PRR11	protein_coding	proline rich 11 [Source:HGNC Symbol;Acc:HGNC:25619]
#259351	#N/A	#N/A	#N/A	#N/A	0.0945273	3.66246	#N/A	#N/A	#N/A	2.48344	#N/A	#N/A	3.25886	#N/A	#N/A	#N/A	#N/A	#N/A	#N/A	#N/A	2.10116	1.76801	#N/A	#N/A	#N/A	0.251192	#N/A	7	ENSG00000259351		lncRNA	novel transcript, antisense to DAPK2
MICU2	#N/A	#N/A	#N/A	#N/A	0.274777	#N/A	0.462627	#N/A	0.533499	#N/A	#N/A	#N/A	0.399718	#N/A	#N/A	#N/A	#N/A	#N/A	#N/A	6.42993	#N/A	#N/A	#N/A	#N/A	0.433555	0.401266	#N/A	7	ENSG00000165487	MICU2	protein_coding	mitochondrial calcium uptake 2 [Source:HGNC Symbol;Acc:HGNC:31830]
PTP4A3#184489	#N/A	#N/A	#N/A	#N/A	1.13917	#N/A	#N/A	#N/A	#N/A	#N/A	1.92875	0.997214	#N/A	#N/A	#N/A	1.49842	#N/A	#N/A	0.612632	0.634422	#N/A	#N/A	0.991254	#N/A	#N/A	#N/A	#N/A	7	ENSG00000184489	PTP4A3	protein_coding	protein tyrosine phosphatase 4A3 [Source:HGNC Symbol;Acc:HGNC:9636]
SLC1A1	#N/A	#N/A	#N/A	#N/A	0.143183	3.5462	0.340843	#N/A	#N/A	2.30505	1.57731	#N/A	3.37788	#N/A	#N/A	#N/A	#N/A	#N/A	#N/A	0.187331	#N/A	#N/A	#N/A	#N/A	#N/A	#N/A	#N/A	7	ENSG00000106688	SLC1A1	protein_coding	solute carrier family 1 member 1 [Source:HGNC Symbol;Acc:HGNC:10939]
RPA1	#N/A	#N/A	#N/A	#N/A	0.689941	0.637275	1.45183	1.06967	#N/A	#N/A	1.1765	#N/A	0.459119	#N/A	#N/A	#N/A	#N/A	#N/A	0.73061	#N/A	#N/A	#N/A	#N/A	#N/A	#N/A	#N/A	#N/A	7	ENSG00000132383	RPA1	protein_coding	replication protein A1 [Source:HGNC Symbol;Acc:HGNC:10289]
SMYD4	#N/A	#N/A	#N/A	#N/A	0.641093	0.436748	1.01052	#N/A	1.26574	#N/A	0.597182	#N/A	0.757674	#N/A	#N/A	#N/A	#N/A	#N/A	#N/A	5.8745	#N/A	#N/A	#N/A	#N/A	#N/A	#N/A	#N/A	7	ENSG00000186532	SMYD4	protein_coding	SET and MYND domain containing 4 [Source:HGNC Symbol;Acc:HGNC:21067]
RNF220	#N/A	#N/A	#N/A	#N/A	0.91305	#N/A	1.17335	1.46479	#N/A	#N/A	#N/A	0.78176	#N/A	#N/A	#N/A	#N/A	#N/A	#N/A	#N/A	5.11805	0.835499	0.756067	#N/A	#N/A	#N/A	#N/A	#N/A	7	ENSG00000187147	RNF220	protein_coding	ring finger protein 220 [Source:HGNC Symbol;Acc:HGNC:25552]
BUB1B	#N/A	#N/A	#N/A	#N/A	0.124781	3.03653	0.215862	#N/A	#N/A	1.16936	#N/A	0.468743	2.074	#N/A	#N/A	1.27993	#N/A	#N/A	#N/A	#N/A	#N/A	#N/A	#N/A	#N/A	#N/A	#N/A	#N/A	7	ENSG00000156970	BUB1B	protein_coding	BUB1 mitotic checkpoint serine/threonine kinase B [Source:HGNC Symbol;Acc:HGNC:1149]
TIGIT	#N/A	#N/A	#N/A	#N/A	0.919529	4.47538	1.35124	0.942002	0.786595	#N/A	#N/A	#N/A	6.37079	#N/A	#N/A	#N/A	#N/A	#N/A	#N/A	0.940665	#N/A	#N/A	#N/A	#N/A	#N/A	#N/A	#N/A	7	ENSG00000181847	TIGIT	protein_coding	T cell immunoreceptor with Ig and ITIM domains [Source:HGNC Symbol;Acc:HGNC:26838]
CFD#197766	#N/A	#N/A	#N/A	#N/A	0.0216836	#N/A	#N/A	#N/A	#N/A	#N/A	#N/A	0.122845	#N/A	#N/A	#N/A	#N/A	#N/A	#N/A	0.0626553	#N/A	0.199193	0.139525	0.130524	0.0885501	#N/A	#N/A	#N/A	7	ENSG00000197766	CFD	protein_coding	complement factor D [Source:HGNC Symbol;Acc:HGNC:2771]
ENPP4	#N/A	#N/A	#N/A	#N/A	0.935479	2.79293	3.86465	#N/A	2.64212	0.849495	#N/A	#N/A	0.983868	#N/A	#N/A	#N/A	#N/A	#N/A	#N/A	1.34139	#N/A	#N/A	#N/A	#N/A	#N/A	#N/A	#N/A	7	ENSG00000001561	ENPP4	protein_coding	ectonucleotide pyrophosphatase/phosphodiesterase 4 [Source:HGNC Symbol;Acc:HGNC:3359]
SMPD3	#N/A	#N/A	#N/A	#N/A	0.626659	1.17734	#N/A	#N/A	#N/A	#N/A	#N/A	2.15179	#N/A	#N/A	#N/A	#N/A	#N/A	#N/A	#N/A	0.609904	1.19692	#N/A	0.8584	#N/A	#N/A	1.26554	#N/A	7	ENSG00000103056	SMPD3	protein_coding	sphingomyelin phosphodiesterase 3 [Source:HGNC Symbol;Acc:HGNC:14240]
#287093	#N/A	#N/A	#N/A	#N/A	0.78399	1.06249	2.23364	2.20119	#N/A	2.36413	#N/A	#N/A	0.947135	#N/A	#N/A	#N/A	#N/A	#N/A	#N/A	1.51498	#N/A	#N/A	#N/A	#N/A	#N/A	#N/A	#N/A	7	ENSG00000287093		lncRNA	novel transcript
GGA1	#N/A	#N/A	#N/A	#N/A	0.564001	#N/A	#N/A	#N/A	#N/A	#N/A	#N/A	0.598107	#N/A	#N/A	#N/A	#N/A	#N/A	0.670849	0.632496	3.84947	#N/A	0.371843	#N/A	#N/A	#N/A	0.938345	#N/A	7	ENSG00000100083	GGA1	protein_coding	golgi associated, gamma adaptin ear containing, ARF binding protein 1 [Source:HGNC Symbol;Acc:HGNC:17842]
RBL1	#N/A	#N/A	#N/A	#N/A	#N/A	1.02972	1.88881	1.4419	1.49885	1.03978	#N/A	#N/A	1.05097	#N/A	#N/A	#N/A	#N/A	#N/A	#N/A	7.02953	#N/A	#N/A	#N/A	#N/A	#N/A	#N/A	#N/A	7	ENSG00000080839	RBL1	protein_coding	RB transcriptional corepressor like 1 [Source:HGNC Symbol;Acc:HGNC:9893]
BCKDHB	#N/A	#N/A	#N/A	#N/A	#N/A	1.10422	1.38756	0.870922	1.58752	0.623053	#N/A	#N/A	1.04924	#N/A	#N/A	#N/A	#N/A	#N/A	#N/A	6.74231	#N/A	#N/A	#N/A	#N/A	#N/A	#N/A	#N/A	7	ENSG00000083123	BCKDHB	protein_coding	branched chain keto acid dehydrogenase E1 subunit beta [Source:HGNC Symbol;Acc:HGNC:987]
KHDC1	#N/A	#N/A	#N/A	#N/A	#N/A	3.17757	3.65761	1.56935	#N/A	2.53041	1.00635	#N/A	3.84186	#N/A	#N/A	#N/A	#N/A	#N/A	#N/A	2.25994	#N/A	#N/A	#N/A	#N/A	#N/A	#N/A	#N/A	7	ENSG00000135314	KHDC1	protein_coding	KH domain containing 1 [Source:HGNC Symbol;Acc:HGNC:21366]
RTTN	#N/A	#N/A	#N/A	#N/A	#N/A	0.951619	1.55051	0.975157	#N/A	0.479788	0.5418	#N/A	1.45381	#N/A	#N/A	#N/A	#N/A	#N/A	#N/A	7.27707	#N/A	#N/A	#N/A	#N/A	#N/A	#N/A	#N/A	7	ENSG00000176225	RTTN	protein_coding	rotatin [Source:HGNC Symbol;Acc:HGNC:18654]
GCLM	#N/A	#N/A	#N/A	#N/A	#N/A	1.92944	3.49909	1.38032	2.26735	1.54694	1.40136	#N/A	1.89183	#N/A	#N/A	#N/A	#N/A	#N/A	#N/A	#N/A	#N/A	#N/A	#N/A	#N/A	#N/A	#N/A	#N/A	7	ENSG00000023909	GCLM	protein_coding	glutamate-cysteine ligase modifier subunit [Source:HGNC Symbol;Acc:HGNC:4312]
NOP58	#N/A	#N/A	#N/A	#N/A	#N/A	0.696358	1.08755	0.835071	1.63276	1.00391	#N/A	#N/A	0.948458	#N/A	#N/A	#N/A	#N/A	#N/A	#N/A	5.73253	#N/A	#N/A	#N/A	#N/A	#N/A	#N/A	#N/A	7	ENSG00000055044	NOP58	protein_coding	NOP58 ribonucleoprotein [Source:HGNC Symbol;Acc:HGNC:29926]
ZNF382	#N/A	#N/A	#N/A	#N/A	#N/A	3.06081	#N/A	#N/A	#N/A	3.0895	2.02028	#N/A	2.27333	#N/A	#N/A	1.20801	#N/A	#N/A	#N/A	0.508221	#N/A	#N/A	#N/A	#N/A	0.946735	#N/A	#N/A	7	ENSG00000161298	ZNF382	protein_coding	zinc finger protein 382 [Source:HGNC Symbol;Acc:HGNC:17409]
BAG2	#N/A	#N/A	#N/A	#N/A	#N/A	2.21682	2.58953	#N/A	2.421	2.34743	#N/A	#N/A	2.35124	#N/A	#N/A	#N/A	#N/A	#N/A	#N/A	2.87207	#N/A	0.989043	#N/A	#N/A	#N/A	#N/A	#N/A	7	ENSG00000112208	BAG2	protein_coding	BAG cochaperone 2 [Source:HGNC Symbol;Acc:HGNC:938]
CCDC152	#N/A	#N/A	#N/A	#N/A	#N/A	2.48059	1.98508	#N/A	1.87217	2.23646	1.8383	#N/A	2.52886	#N/A	#N/A	#N/A	#N/A	#N/A	#N/A	2.47687	#N/A	#N/A	#N/A	#N/A	#N/A	#N/A	#N/A	7	ENSG00000198865	CCDC152	protein_coding	coiled-coil domain containing 152 [Source:HGNC Symbol;Acc:HGNC:34438]
STARD9	#N/A	#N/A	#N/A	#N/A	#N/A	1.76028	2.23541	2.5356	#N/A	2.1816	#N/A	#N/A	2.10568	#N/A	#N/A	#N/A	#N/A	#N/A	#N/A	2.4054	#N/A	#N/A	#N/A	#N/A	#N/A	1.68433	#N/A	7	ENSG00000159433	STARD9	protein_coding	StAR related lipid transfer domain containing 9 [Source:HGNC Symbol;Acc:HGNC:19162]
TMSB15B	#N/A	#N/A	#N/A	#N/A	#N/A	4.29645	1.09895	#N/A	0.63199	3.78669	1.4624	#N/A	3.07567	#N/A	#N/A	#N/A	#N/A	#N/A	#N/A	0.371012	#N/A	#N/A	#N/A	#N/A	#N/A	#N/A	#N/A	7	ENSG00000158427	TMSB15B	protein_coding	thymosin beta 15B [Source:HGNC Symbol;Acc:HGNC:28612]
URI1	#N/A	#N/A	#N/A	#N/A	#N/A	0.52164	0.716291	0.899754	0.653276	#N/A	#N/A	#N/A	0.571396	#N/A	#N/A	#N/A	#N/A	#N/A	0.406015	5.85756	#N/A	#N/A	#N/A	#N/A	#N/A	#N/A	#N/A	7	ENSG00000105176	URI1	protein_coding	URI1 prefoldin like chaperone [Source:HGNC Symbol;Acc:HGNC:13236]
HSD17B8#204228	#N/A	#N/A	#N/A	#N/A	#N/A	3.57333	#N/A	#N/A	#N/A	1.46687	1.15707	#N/A	#N/A	#N/A	#N/A	1.5198	#N/A	1.414	#N/A	#N/A	#N/A	1.01166	1.00876	#N/A	#N/A	#N/A	#N/A	7	ENSG00000204228	HSD17B8	protein_coding	hydroxysteroid 17-beta dehydrogenase 8 [Source:HGNC Symbol;Acc:HGNC:3554]
ARHGEF5#050327	#N/A	#N/A	#N/A	#N/A	#N/A	5.25868	0.386083	#N/A	#N/A	2.99943	1.18828	#N/A	3.16151	1.29372	#N/A	2.41528	#N/A	#N/A	#N/A	#N/A	#N/A	#N/A	#N/A	#N/A	#N/A	#N/A	#N/A	7	ENSG00000050327	ARHGEF5	protein_coding	Rho guanine nucleotide exchange factor 5 [Source:HGNC Symbol;Acc:HGNC:13209]
HACD3	#N/A	#N/A	#N/A	#N/A	#N/A	1.16967	1.84331	1.60356	1.37523	0.759241	#N/A	#N/A	0.922659	#N/A	#N/A	#N/A	#N/A	#N/A	#N/A	3.14794	#N/A	#N/A	#N/A	#N/A	#N/A	#N/A	#N/A	7	ENSG00000074696	HACD3	protein_coding	3-hydroxyacyl-CoA dehydratase 3 [Source:HGNC Symbol;Acc:HGNC:24175]
ENTHD1	#N/A	#N/A	#N/A	#N/A	#N/A	4.60841	#N/A	#N/A	#N/A	1.77135	0.556924	#N/A	1.35491	#N/A	#N/A	1.16669	#N/A	0.377879	#N/A	0.131887	#N/A	#N/A	#N/A	#N/A	#N/A	#N/A	#N/A	7	ENSG00000176177	ENTHD1	protein_coding	ENTH domain containing 1 [Source:HGNC Symbol;Acc:HGNC:26352]
TASP1	#N/A	#N/A	#N/A	#N/A	#N/A	0.58289	0.880565	1.01571	1.23876	#N/A	#N/A	#N/A	0.779746	#N/A	#N/A	#N/A	#N/A	#N/A	#N/A	8.01101	#N/A	#N/A	#N/A	#N/A	0.508663	#N/A	#N/A	7	ENSG00000089123	TASP1	protein_coding	taspase 1 [Source:HGNC Symbol;Acc:HGNC:15859]
CCDC180	#N/A	#N/A	#N/A	#N/A	#N/A	2.13679	4.47886	#N/A	3.04246	1.66579	#N/A	#N/A	1.87357	#N/A	#N/A	#N/A	#N/A	#N/A	#N/A	1.7968	#N/A	#N/A	#N/A	#N/A	0.746793	#N/A	#N/A	7	ENSG00000197816	CCDC180	protein_coding	coiled-coil domain containing 180 [Source:HGNC Symbol;Acc:HGNC:29303]
#259692	#N/A	#N/A	#N/A	#N/A	#N/A	3.48167	0.928493	1.37077	4.08633	#N/A	#N/A	#N/A	2.23488	#N/A	#N/A	#N/A	#N/A	#N/A	0.829282	0.589261	#N/A	#N/A	#N/A	#N/A	#N/A	#N/A	#N/A	7	ENSG00000259692		lncRNA	novel transcript
MIPEP	#N/A	#N/A	#N/A	#N/A	#N/A	1.14497	1.53695	#N/A	1.71805	0.805919	#N/A	#N/A	1.08806	#N/A	#N/A	#N/A	#N/A	#N/A	#N/A	5.88835	#N/A	#N/A	#N/A	#N/A	#N/A	1.0437	#N/A	7	ENSG00000027001	MIPEP	protein_coding	mitochondrial intermediate peptidase [Source:HGNC Symbol;Acc:HGNC:7104]
MRPL19	#N/A	#N/A	#N/A	#N/A	#N/A	0.897158	1.15228	1.32577	1.87516	0.45907	#N/A	#N/A	0.500164	#N/A	#N/A	#N/A	#N/A	#N/A	#N/A	6.24736	#N/A	#N/A	#N/A	#N/A	#N/A	#N/A	#N/A	7	ENSG00000115364	MRPL19	protein_coding	mitochondrial ribosomal protein L19 [Source:HGNC Symbol;Acc:HGNC:14052]
H2AC17	#N/A	#N/A	#N/A	#N/A	#N/A	3.71823	0.772952	0.613815	0.459804	1.6081	#N/A	#N/A	1.08829	#N/A	#N/A	#N/A	#N/A	#N/A	#N/A	0.333276	#N/A	#N/A	#N/A	#N/A	#N/A	#N/A	#N/A	7	ENSG00000278677	H2AC17	protein_coding	H2A clustered histone 17 [Source:HGNC Symbol;Acc:HGNC:4735]
ZNF549	#N/A	#N/A	#N/A	#N/A	#N/A	1.54931	#N/A	#N/A	1.72789	0.924737	0.747843	#N/A	1.15209	#N/A	#N/A	#N/A	#N/A	#N/A	1.23974	2.25685	#N/A	#N/A	#N/A	#N/A	#N/A	#N/A	#N/A	7	ENSG00000121406	ZNF549	protein_coding	zinc finger protein 549 [Source:HGNC Symbol;Acc:HGNC:26632]
ZNF544	#N/A	#N/A	#N/A	#N/A	#N/A	1.18068	1.76546	1.426	1.55837	1.07253	#N/A	#N/A	1.73023	#N/A	#N/A	#N/A	#N/A	#N/A	#N/A	4.59875	#N/A	#N/A	#N/A	#N/A	#N/A	#N/A	#N/A	7	ENSG00000198131	ZNF544	protein_coding	zinc finger protein 544 [Source:HGNC Symbol;Acc:HGNC:16759]
SASS6	#N/A	#N/A	#N/A	#N/A	#N/A	1.19524	1.5225	2.15015	#N/A	0.750701	0.87292	#N/A	1.30693	#N/A	#N/A	#N/A	#N/A	#N/A	#N/A	3.33079	#N/A	#N/A	#N/A	#N/A	#N/A	#N/A	#N/A	7	ENSG00000156876	SASS6	protein_coding	SAS-6 centriolar assembly protein [Source:HGNC Symbol;Acc:HGNC:25403]
#264458	#N/A	#N/A	#N/A	#N/A	#N/A	2.98219	#N/A	#N/A	0.712113	5.40211	#N/A	#N/A	4.77304	#N/A	#N/A	#N/A	#N/A	#N/A	#N/A	0.494421	#N/A	#N/A	#N/A	#N/A	1.79575	1.68572	#N/A	7	ENSG00000264458		lncRNA	novel transcript, antisense MYO1D
ARHGAP39	#N/A	#N/A	#N/A	#N/A	#N/A	0.325356	#N/A	#N/A	#N/A	0.328453	#N/A	#N/A	0.510419	0.802199	0.175921	0.99286	#N/A	#N/A	0.11205	#N/A	#N/A	#N/A	#N/A	#N/A	#N/A	#N/A	#N/A	7	ENSG00000147799	ARHGAP39	protein_coding	Rho GTPase activating protein 39 [Source:HGNC Symbol;Acc:HGNC:29351]
SFXN2	#N/A	#N/A	#N/A	#N/A	#N/A	1.86677	1.91827	#N/A	2.61412	1.99428	1.44757	#N/A	2.37467	#N/A	#N/A	#N/A	#N/A	#N/A	#N/A	2.16536	#N/A	#N/A	#N/A	#N/A	#N/A	#N/A	#N/A	7	ENSG00000156398	SFXN2	protein_coding	sideroflexin 2 [Source:HGNC Symbol;Acc:HGNC:16086]
AMIGO2	#N/A	#N/A	#N/A	#N/A	#N/A	4.18222	3.08027	2.58249	1.65188	4.20996	1.92445	#N/A	3.65968	#N/A	#N/A	#N/A	#N/A	#N/A	#N/A	#N/A	#N/A	#N/A	#N/A	#N/A	#N/A	#N/A	#N/A	7	ENSG00000139211	AMIGO2	protein_coding	adhesion molecule with Ig like domain 2 [Source:HGNC Symbol;Acc:HGNC:24073]
CCDC127	#N/A	#N/A	#N/A	#N/A	#N/A	2.1779	2.00047	#N/A	1.63352	#N/A	0.98962	#N/A	#N/A	#N/A	0.958436	#N/A	#N/A	1.90561	0.773907	#N/A	#N/A	#N/A	#N/A	#N/A	#N/A	#N/A	#N/A	7	ENSG00000164366	CCDC127	protein_coding	coiled-coil domain containing 127 [Source:HGNC Symbol;Acc:HGNC:30520]
SYNPO2	#N/A	#N/A	#N/A	#N/A	#N/A	2.64269	0.648505	#N/A	#N/A	1.68438	1.45223	#N/A	2.45679	#N/A	#N/A	#N/A	#N/A	1.19346	0.45294	#N/A	#N/A	#N/A	#N/A	#N/A	#N/A	#N/A	#N/A	7	ENSG00000172403	SYNPO2	protein_coding	synaptopodin 2 [Source:HGNC Symbol;Acc:HGNC:17732]
NFATC2	#N/A	#N/A	#N/A	#N/A	#N/A	4.16124	4.21279	3.1608	3.38464	3.67663	#N/A	#N/A	2.70527	#N/A	#N/A	#N/A	#N/A	#N/A	#N/A	3.66697	#N/A	#N/A	#N/A	#N/A	#N/A	#N/A	#N/A	7	ENSG00000101096	NFATC2	protein_coding	nuclear factor of activated T cells 2 [Source:HGNC Symbol;Acc:HGNC:7776]
#237356	#N/A	#N/A	#N/A	#N/A	#N/A	0.898829	1.02278	1.97425	1.33792	0.945095	#N/A	#N/A	0.974256	#N/A	#N/A	#N/A	#N/A	#N/A	#N/A	6.20856	#N/A	#N/A	#N/A	#N/A	#N/A	#N/A	#N/A	7	ENSG00000237356		lncRNA	novel transcript
SLC9B1	#N/A	#N/A	#N/A	#N/A	#N/A	1.86587	#N/A	#N/A	1.17135	1.52078	1.21272	#N/A	1.92615	#N/A	#N/A	#N/A	#N/A	#N/A	1.01463	1.87691	#N/A	#N/A	#N/A	#N/A	#N/A	#N/A	#N/A	7	ENSG00000164037	SLC9B1	protein_coding	solute carrier family 9 member B1 [Source:HGNC Symbol;Acc:HGNC:24244]
ATP6V1G2#213760	#N/A	#N/A	#N/A	#N/A	#N/A	2.68285	0.606913	#N/A	0.372453	2.41068	1.51935	#N/A	4.15005	#N/A	#N/A	#N/A	#N/A	#N/A	0.262828	#N/A	#N/A	#N/A	#N/A	#N/A	#N/A	#N/A	#N/A	7	ENSG00000213760	ATP6V1G2	protein_coding	ATPase H+ transporting V1 subunit G2 [Source:HGNC Symbol;Acc:HGNC:862]
SLC16A11	#N/A	#N/A	#N/A	#N/A	#N/A	4.12725	#N/A	#N/A	#N/A	0.815821	0.475688	#N/A	3.11628	#N/A	#N/A	#N/A	#N/A	0.338697	0.127715	#N/A	#N/A	1.78477	#N/A	#N/A	#N/A	#N/A	#N/A	7	ENSG00000174326	SLC16A11	protein_coding	solute carrier family 16 member 11 [Source:HGNC Symbol;Acc:HGNC:23093]
SUCLG2-DT	#N/A	#N/A	#N/A	#N/A	#N/A	3.80238	4.05462	#N/A	2.53575	4.46248	1.24677	#N/A	3.8786	#N/A	#N/A	#N/A	#N/A	#N/A	#N/A	3.09957	#N/A	#N/A	#N/A	#N/A	#N/A	#N/A	#N/A	7	ENSG00000241316	SUCLG2-DT	lncRNA	SUCLG2 divergent transcript [Source:HGNC Symbol;Acc:HGNC:49643]
DUBR	#N/A	#N/A	#N/A	#N/A	#N/A	2.41361	#N/A	#N/A	#N/A	4.83549	#N/A	1.50358	2.99438	#N/A	#N/A	1.16829	#N/A	#N/A	#N/A	#N/A	#N/A	#N/A	#N/A	0.809707	1.10189	#N/A	#N/A	7	ENSG00000243701	DUBR	lncRNA	DPPA2 upstream binding RNA [Source:HGNC Symbol;Acc:HGNC:48569]
TMEM232	#N/A	#N/A	#N/A	#N/A	#N/A	2.39852	0.88075	#N/A	#N/A	#N/A	#N/A	1.13658	3.51544	#N/A	#N/A	1.36408	#N/A	#N/A	#N/A	0.453153	#N/A	#N/A	#N/A	#N/A	1.54652	#N/A	#N/A	7	ENSG00000186952	TMEM232	protein_coding	transmembrane protein 232 [Source:HGNC Symbol;Acc:HGNC:37270]
ANKEF1	#N/A	#N/A	#N/A	#N/A	#N/A	3.46578	#N/A	0.178299	#N/A	1.98012	0.507352	#N/A	1.56036	#N/A	#N/A	#N/A	#N/A	0.292337	#N/A	#N/A	#N/A	#N/A	#N/A	#N/A	#N/A	0.174267	#N/A	7	ENSG00000132623	ANKEF1	protein_coding	ankyrin repeat and EF-hand domain containing 1 [Source:HGNC Symbol;Acc:HGNC:15803]
ARHGEF12	#N/A	#N/A	#N/A	#N/A	#N/A	1.28807	1.4645	1.3299	2.00387	0.583799	1.07161	#N/A	1.72817	#N/A	#N/A	#N/A	#N/A	#N/A	#N/A	#N/A	#N/A	#N/A	#N/A	#N/A	#N/A	#N/A	#N/A	7	ENSG00000196914	ARHGEF12	protein_coding	Rho guanine nucleotide exchange factor 12 [Source:HGNC Symbol;Acc:HGNC:14193]
BDH1#161267	#N/A	#N/A	#N/A	#N/A	#N/A	1.702	1.57667	1.79556	4.26771	2.90716	#N/A	#N/A	1.96732	#N/A	#N/A	#N/A	#N/A	#N/A	#N/A	3.80524	#N/A	#N/A	#N/A	#N/A	#N/A	#N/A	#N/A	7	ENSG00000161267	BDH1	protein_coding	3-hydroxybutyrate dehydrogenase 1 [Source:HGNC Symbol;Acc:HGNC:1027]
RRP1B	#N/A	#N/A	#N/A	#N/A	#N/A	0.839595	1.14733	#N/A	1.18346	0.697784	0.625094	#N/A	0.745622	#N/A	#N/A	#N/A	#N/A	#N/A	#N/A	6.73546	#N/A	#N/A	#N/A	#N/A	#N/A	#N/A	#N/A	7	ENSG00000160208	RRP1B	protein_coding	ribosomal RNA processing 1B [Source:HGNC Symbol;Acc:HGNC:23818]
#284428	#N/A	#N/A	#N/A	#N/A	#N/A	1.44153	1.22174	1.92948	#N/A	0.933494	0.784384	#N/A	1.20971	#N/A	#N/A	#N/A	#N/A	#N/A	#N/A	1.92308	#N/A	#N/A	#N/A	#N/A	#N/A	#N/A	#N/A	7	ENSG00000284428		lncRNA	novel transcript
AHI1	#N/A	#N/A	#N/A	#N/A	#N/A	0.764748	1.30393	#N/A	1.77869	1.3475	#N/A	#N/A	1.00387	#N/A	#N/A	#N/A	#N/A	#N/A	#N/A	6.83963	#N/A	#N/A	#N/A	#N/A	#N/A	0.952113	#N/A	7	ENSG00000135541	AHI1	protein_coding	Abelson helper integration site 1 [Source:HGNC Symbol;Acc:HGNC:21575]
#227388	#N/A	#N/A	#N/A	#N/A	#N/A	3.07688	2.17329	1.6053	1.81688	2.9475	#N/A	#N/A	4.03645	#N/A	#N/A	#N/A	#N/A	#N/A	#N/A	2.09219	#N/A	#N/A	#N/A	#N/A	#N/A	#N/A	#N/A	7	ENSG00000227388		lncRNA	novel transcript
RFC4	#N/A	#N/A	#N/A	#N/A	#N/A	1.71456	1.64883	3.33796	#N/A	1.47548	0.757951	#N/A	1.42097	#N/A	#N/A	#N/A	#N/A	#N/A	#N/A	3.84717	#N/A	#N/A	#N/A	#N/A	#N/A	#N/A	#N/A	7	ENSG00000163918	RFC4	protein_coding	replication factor C subunit 4 [Source:HGNC Symbol;Acc:HGNC:9972]
FAM66D	#N/A	#N/A	#N/A	#N/A	#N/A	2.85261	0.312843	0.222422	#N/A	2.30034	#N/A	#N/A	3.15834	#N/A	#N/A	#N/A	#N/A	0.891194	0.221245	#N/A	#N/A	#N/A	#N/A	#N/A	#N/A	#N/A	#N/A	7	ENSG00000255052	FAM66D	lncRNA	family with sequence similarity 66 member D [Source:HGNC Symbol;Acc:HGNC:24159]
RPP30	#N/A	#N/A	#N/A	#N/A	#N/A	0.770114	1.00572	1.30098	2.21889	#N/A	#N/A	#N/A	0.449069	#N/A	0.597036	#N/A	#N/A	#N/A	#N/A	5.83512	#N/A	#N/A	#N/A	#N/A	#N/A	#N/A	#N/A	7	ENSG00000148688	RPP30	protein_coding	ribonuclease P/MRP subunit p30 [Source:HGNC Symbol;Acc:HGNC:17688]
AGFG2	#N/A	#N/A	#N/A	#N/A	#N/A	2.11169	1.31045	#N/A	1.23009	1.68098	1.35337	#N/A	1.76106	#N/A	#N/A	#N/A	#N/A	#N/A	#N/A	3.00481	#N/A	#N/A	#N/A	#N/A	#N/A	#N/A	#N/A	7	ENSG00000106351	AGFG2	protein_coding	ArfGAP with FG repeats 2 [Source:HGNC Symbol;Acc:HGNC:5177]
HSD17B6	#N/A	#N/A	#N/A	#N/A	#N/A	1.16686	0.176254	#N/A	#N/A	0.452267	0.246872	#N/A	1.47084	#N/A	#N/A	#N/A	#N/A	0.211424	#N/A	#N/A	#N/A	#N/A	#N/A	#N/A	0.904129	#N/A	#N/A	7	ENSG00000025423	HSD17B6	protein_coding	hydroxysteroid 17-beta dehydrogenase 6 [Source:HGNC Symbol;Acc:HGNC:23316]
SUPT3H	#N/A	#N/A	#N/A	#N/A	#N/A	0.688476	1.03837	1.13644	1.22943	0.320952	#N/A	#N/A	0.805397	#N/A	#N/A	#N/A	#N/A	#N/A	#N/A	6.15513	#N/A	#N/A	#N/A	#N/A	#N/A	#N/A	#N/A	7	ENSG00000196284	SUPT3H	protein_coding	SPT3 homolog, SAGA and STAGA complex component [Source:HGNC Symbol;Acc:HGNC:11466]
HAUS5	#N/A	#N/A	#N/A	#N/A	#N/A	1.55728	#N/A	3.02693	1.94408	0.842662	0.823903	#N/A	1.47279	#N/A	#N/A	#N/A	#N/A	#N/A	#N/A	3.5974	#N/A	#N/A	#N/A	#N/A	#N/A	#N/A	#N/A	7	ENSG00000249115	HAUS5	protein_coding	HAUS augmin like complex subunit 5 [Source:HGNC Symbol;Acc:HGNC:29130]
ZFP62	#N/A	#N/A	#N/A	#N/A	#N/A	1.2644	2.98589	#N/A	3.85545	0.81381	#N/A	#N/A	0.890737	#N/A	#N/A	#N/A	#N/A	#N/A	1.12698	3.41366	#N/A	#N/A	#N/A	#N/A	#N/A	#N/A	#N/A	7	ENSG00000196670	ZFP62	protein_coding	ZFP62 zinc finger protein [Source:HGNC Symbol;Acc:HGNC:23241]
SLC25A38	#N/A	#N/A	#N/A	#N/A	#N/A	1.16055	1.72945	1.46581	1.44791	2.05664	#N/A	#N/A	1.49429	#N/A	#N/A	#N/A	#N/A	#N/A	#N/A	5.23715	#N/A	#N/A	#N/A	#N/A	#N/A	#N/A	#N/A	7	ENSG00000144659	SLC25A38	protein_coding	solute carrier family 25 member 38 [Source:HGNC Symbol;Acc:HGNC:26054]
NUP107-DT	#N/A	#N/A	#N/A	#N/A	#N/A	2.19002	0.246872	0.210461	#N/A	1.42519	1.44225	#N/A	1.33763	#N/A	#N/A	#N/A	#N/A	#N/A	#N/A	0.144136	#N/A	#N/A	#N/A	#N/A	#N/A	#N/A	#N/A	7	ENSG00000247363	NUP107-DT	lncRNA	NUP107 divergent transcript [Source:HGNC Symbol;Acc:HGNC:55587]
AP3M2	#N/A	#N/A	#N/A	#N/A	#N/A	1.58359	1.74597	2.75941	1.94533	1.02137	#N/A	#N/A	1.37503	#N/A	#N/A	#N/A	#N/A	#N/A	#N/A	4.80815	#N/A	#N/A	#N/A	#N/A	#N/A	#N/A	#N/A	7	ENSG00000070718	AP3M2	protein_coding	adaptor related protein complex 3 subunit mu 2 [Source:HGNC Symbol;Acc:HGNC:570]
#259363	#N/A	#N/A	#N/A	#N/A	#N/A	1.09364	1.44111	#N/A	1.88884	#N/A	1.25587	#N/A	1.21786	#N/A	#N/A	#N/A	#N/A	#N/A	0.879351	3.67662	#N/A	#N/A	#N/A	#N/A	#N/A	#N/A	#N/A	7	ENSG00000259363		lncRNA	novel transcript
SPDYE21	#N/A	#N/A	#N/A	#N/A	#N/A	1.63635	2.1875	2.10016	1.51857	#N/A	0.939621	#N/A	2.25293	#N/A	#N/A	#N/A	#N/A	#N/A	#N/A	2.65664	#N/A	#N/A	#N/A	#N/A	#N/A	#N/A	#N/A	7	ENSG00000230358	SPDYE21	protein_coding	speedy/RINGO cell cycle regulator family member E21 [Source:HGNC Symbol;Acc:HGNC:51517]
GLDC	#N/A	#N/A	#N/A	#N/A	#N/A	2.00852	0.265353	0.217521	#N/A	0.813593	#N/A	#N/A	2.9974	#N/A	#N/A	#N/A	#N/A	#N/A	#N/A	0.150925	#N/A	#N/A	#N/A	#N/A	1.06466	#N/A	#N/A	7	ENSG00000178445	GLDC	protein_coding	glycine decarboxylase [Source:HGNC Symbol;Acc:HGNC:4313]
CKMT2-AS1	#N/A	#N/A	#N/A	#N/A	#N/A	0.944437	1.14495	1.02408	#N/A	0.407995	0.609348	#N/A	1.18662	#N/A	#N/A	#N/A	#N/A	#N/A	#N/A	5.56383	#N/A	#N/A	#N/A	#N/A	#N/A	#N/A	#N/A	7	ENSG00000247572	CKMT2-AS1	lncRNA	CKMT2 antisense RNA 1 [Source:HGNC Symbol;Acc:HGNC:48997]
ERGIC2	#N/A	#N/A	#N/A	#N/A	#N/A	0.634397	1.76113	#N/A	1.28877	0.355185	0.582407	#N/A	0.425621	#N/A	#N/A	#N/A	#N/A	#N/A	#N/A	3.46489	#N/A	#N/A	#N/A	#N/A	#N/A	#N/A	#N/A	7	ENSG00000087502	ERGIC2	protein_coding	ERGIC and golgi 2 [Source:HGNC Symbol;Acc:HGNC:30208]
AGBL3	#N/A	#N/A	#N/A	#N/A	#N/A	2.09203	2.57965	1.82024	1.74585	#N/A	#N/A	#N/A	2.47438	#N/A	#N/A	#N/A	#N/A	#N/A	#N/A	2.62103	#N/A	#N/A	#N/A	#N/A	0.518822	#N/A	#N/A	7	ENSG00000146856	AGBL3	protein_coding	AGBL carboxypeptidase 3 [Source:HGNC Symbol;Acc:HGNC:27981]
USP9Y	#N/A	#N/A	#N/A	#N/A	#N/A	1.57719	0.0732294	#N/A	0.113096	1.08586	0.632468	#N/A	0.14473	#N/A	#N/A	#N/A	#N/A	#N/A	#N/A	0.110215	#N/A	#N/A	#N/A	#N/A	#N/A	#N/A	#N/A	7	ENSG00000114374	USP9Y	protein_coding	ubiquitin specific peptidase 9 Y-linked [Source:HGNC Symbol;Acc:HGNC:12633]
FNTA	#N/A	#N/A	#N/A	#N/A	#N/A	0.480394	0.956377	0.822736	1.22595	#N/A	#N/A	#N/A	0.378256	#N/A	#N/A	#N/A	#N/A	#N/A	0.802453	4.39497	#N/A	#N/A	#N/A	#N/A	#N/A	#N/A	#N/A	7	ENSG00000168522	FNTA	protein_coding	farnesyltransferase, CAAX box, alpha [Source:HGNC Symbol;Acc:HGNC:3782]
ZNF33B	#N/A	#N/A	#N/A	#N/A	#N/A	0.596589	0.903865	1.36315	1.32601	0.510092	#N/A	#N/A	0.729472	#N/A	#N/A	#N/A	#N/A	#N/A	#N/A	4.91079	#N/A	#N/A	#N/A	#N/A	#N/A	#N/A	#N/A	7	ENSG00000196693	ZNF33B	protein_coding	zinc finger protein 33B [Source:HGNC Symbol;Acc:HGNC:13097]
FAM169A	#N/A	#N/A	#N/A	#N/A	#N/A	3.43105	2.72688	2.79798	2.98719	3.05977	#N/A	#N/A	3.96792	#N/A	#N/A	#N/A	#N/A	#N/A	#N/A	5.38366	#N/A	#N/A	#N/A	#N/A	#N/A	#N/A	#N/A	7	ENSG00000198780	FAM169A	protein_coding	family with sequence similarity 169 member A [Source:HGNC Symbol;Acc:HGNC:29138]
SKAP1	#N/A	#N/A	#N/A	#N/A	#N/A	3.18841	4.31638	1.70867	2.97288	2.45955	#N/A	#N/A	2.98211	#N/A	#N/A	#N/A	#N/A	#N/A	#N/A	5.69145	#N/A	#N/A	#N/A	#N/A	#N/A	#N/A	#N/A	7	ENSG00000141293	SKAP1	protein_coding	src kinase associated phosphoprotein 1 [Source:HGNC Symbol;Acc:HGNC:15605]
#286753	#N/A	#N/A	#N/A	#N/A	#N/A	2.59777	2.22968	1.34944	#N/A	1.38446	1.65489	#N/A	2.4452	#N/A	#N/A	#N/A	#N/A	#N/A	#N/A	0.982655	#N/A	#N/A	#N/A	#N/A	#N/A	#N/A	#N/A	7	ENSG00000286753		lncRNA	novel transcript, antisense to ICE1
H4C8	#N/A	#N/A	#N/A	#N/A	#N/A	2.46545	2.74591	#N/A	1.2632	1.31598	1.88474	#N/A	#N/A	1.12243	1.04715	#N/A	#N/A	#N/A	#N/A	#N/A	#N/A	#N/A	#N/A	#N/A	#N/A	#N/A	#N/A	7	ENSG00000158406	H4C8	protein_coding	H4 clustered histone 8 [Source:HGNC Symbol;Acc:HGNC:4788]
DNAJC9	#N/A	#N/A	#N/A	#N/A	#N/A	0.85414	1.41398	1.89946	1.34521	#N/A	#N/A	#N/A	1.37566	#N/A	#N/A	#N/A	#N/A	#N/A	#N/A	1.88487	#N/A	#N/A	0.371778	#N/A	#N/A	#N/A	#N/A	7	ENSG00000213551	DNAJC9	protein_coding	DnaJ heat shock protein family (Hsp40) member C9 [Source:HGNC Symbol;Acc:HGNC:19123]
NUDT5	#N/A	#N/A	#N/A	#N/A	#N/A	0.679834	1.39988	1.02246	1.22739	0.394392	0.48376	#N/A	#N/A	#N/A	#N/A	#N/A	#N/A	#N/A	#N/A	3.54114	#N/A	#N/A	#N/A	#N/A	#N/A	#N/A	#N/A	7	ENSG00000165609	NUDT5	protein_coding	nudix hydrolase 5 [Source:HGNC Symbol;Acc:HGNC:8052]
TSPYL2	#N/A	#N/A	#N/A	#N/A	#N/A	0.951805	3.08549	#N/A	1.16863	1.3299	#N/A	#N/A	1.29194	#N/A	#N/A	#N/A	0.958305	#N/A	#N/A	2.07023	#N/A	#N/A	#N/A	#N/A	#N/A	#N/A	#N/A	7	ENSG00000184205	TSPYL2	protein_coding	TSPY like 2 [Source:HGNC Symbol;Acc:HGNC:24358]
UBE3D	#N/A	#N/A	#N/A	#N/A	#N/A	0.95482	0.866617	1.52902	1.57736	0.790643	#N/A	#N/A	1.12441	#N/A	#N/A	#N/A	#N/A	#N/A	#N/A	6.51672	#N/A	#N/A	#N/A	#N/A	#N/A	#N/A	#N/A	7	ENSG00000118420	UBE3D	protein_coding	ubiquitin protein ligase E3D [Source:HGNC Symbol;Acc:HGNC:21381]
NAA40	#N/A	#N/A	#N/A	#N/A	#N/A	1.14097	#N/A	2.12457	#N/A	1.6642	#N/A	#N/A	1.51911	#N/A	#N/A	#N/A	#N/A	#N/A	#N/A	2.28167	0.441789	0.575447	#N/A	#N/A	#N/A	#N/A	#N/A	7	ENSG00000110583	NAA40	protein_coding	N-alpha-acetyltransferase 40, NatD catalytic subunit [Source:HGNC Symbol;Acc:HGNC:25845]
NMT2	#N/A	#N/A	#N/A	#N/A	#N/A	1.51721	3.28246	1.75226	2.516	#N/A	0.570226	#N/A	2.0683	#N/A	#N/A	#N/A	#N/A	#N/A	#N/A	6.00779	#N/A	#N/A	#N/A	#N/A	#N/A	#N/A	#N/A	7	ENSG00000152465	NMT2	protein_coding	N-myristoyltransferase 2 [Source:HGNC Symbol;Acc:HGNC:7858]
ZNF829	#N/A	#N/A	#N/A	#N/A	#N/A	1.94602	1.52503	#N/A	0.787966	2.51519	1.01049	#N/A	1.5393	#N/A	#N/A	#N/A	#N/A	#N/A	#N/A	0.471393	#N/A	#N/A	#N/A	#N/A	#N/A	#N/A	#N/A	7	ENSG00000185869	ZNF829	protein_coding	zinc finger protein 829 [Source:HGNC Symbol;Acc:HGNC:34032]
ANKS6	#N/A	#N/A	#N/A	#N/A	#N/A	2.22561	3.11093	2.03286	#N/A	1.55155	1.14507	#N/A	2.53435	#N/A	#N/A	#N/A	#N/A	#N/A	#N/A	1.09559	#N/A	#N/A	#N/A	#N/A	#N/A	#N/A	#N/A	7	ENSG00000165138	ANKS6	protein_coding	ankyrin repeat and sterile alpha motif domain containing 6 [Source:HGNC Symbol;Acc:HGNC:26724]
#270605	#N/A	#N/A	#N/A	#N/A	#N/A	1.63265	3.44059	#N/A	2.23532	1.52148	#N/A	#N/A	1.83498	#N/A	1.06838	#N/A	#N/A	#N/A	#N/A	1.82916	#N/A	#N/A	#N/A	#N/A	#N/A	#N/A	#N/A	7	ENSG00000270605		lncRNA	novel transcript
WRN	#N/A	#N/A	#N/A	#N/A	#N/A	0.518751	1.4088	#N/A	1.01762	0.646693	#N/A	#N/A	0.779334	#N/A	#N/A	#N/A	#N/A	#N/A	#N/A	7.59079	#N/A	#N/A	#N/A	#N/A	0.313754	#N/A	#N/A	7	ENSG00000165392	WRN	protein_coding	WRN RecQ like helicase [Source:HGNC Symbol;Acc:HGNC:12791]
TSPOAP1-AS1	#N/A	#N/A	#N/A	#N/A	#N/A	0.828877	1.35558	1.19649	0.777745	#N/A	#N/A	#N/A	0.981133	#N/A	#N/A	#N/A	#N/A	#N/A	1.48068	1.95902	#N/A	#N/A	#N/A	#N/A	#N/A	#N/A	#N/A	7	ENSG00000265148	TSPOAP1-AS1	lncRNA	TSPOAP1, SUPT4H1 and RNF43 antisense RNA 1 [Source:HGNC Symbol;Acc:HGNC:44148]
UMAD1	#N/A	#N/A	#N/A	#N/A	#N/A	0.425279	0.792685	1.18696	#N/A	#N/A	0.766733	#N/A	0.731317	#N/A	#N/A	#N/A	#N/A	#N/A	#N/A	5.64861	#N/A	#N/A	#N/A	#N/A	0.306025	#N/A	#N/A	7	ENSG00000219545	UMAD1	protein_coding	UBAP1-MVB12-associated (UMA) domain containing 1 [Source:HGNC Symbol;Acc:HGNC:48955]
SAXO2	#N/A	#N/A	#N/A	#N/A	#N/A	2.20054	0.112674	0.143096	#N/A	0.179617	0.48043	#N/A	0.18369	#N/A	#N/A	#N/A	#N/A	#N/A	#N/A	#N/A	#N/A	0.908912	#N/A	#N/A	#N/A	#N/A	#N/A	7	ENSG00000188659	SAXO2	protein_coding	stabilizer of axonemal microtubules 2 [Source:HGNC Symbol;Acc:HGNC:33727]
CREBZF	#N/A	#N/A	#N/A	#N/A	#N/A	0.683982	1.45171	0.792555	1.51924	0.694659	#N/A	#N/A	0.946091	#N/A	#N/A	#N/A	#N/A	#N/A	#N/A	6.92245	#N/A	#N/A	#N/A	#N/A	#N/A	#N/A	#N/A	7	ENSG00000137504	CREBZF	protein_coding	CREB/ATF bZIP transcription factor [Source:HGNC Symbol;Acc:HGNC:24905]
ZBTB25	#N/A	#N/A	#N/A	#N/A	#N/A	0.697879	1.17931	#N/A	#N/A	0.739479	0.494707	#N/A	1.32644	#N/A	#N/A	#N/A	#N/A	#N/A	0.782642	6.1238	#N/A	#N/A	#N/A	#N/A	#N/A	#N/A	#N/A	7	ENSG00000089775	ZBTB25	protein_coding	zinc finger and BTB domain containing 25 [Source:HGNC Symbol;Acc:HGNC:13112]
ACAT1	#N/A	#N/A	#N/A	#N/A	#N/A	0.790608	#N/A	0.925682	1.36895	0.375659	0.476418	#N/A	0.85114	#N/A	#N/A	#N/A	#N/A	#N/A	#N/A	6.88889	#N/A	#N/A	#N/A	#N/A	#N/A	#N/A	#N/A	7	ENSG00000075239	ACAT1	protein_coding	acetyl-CoA acetyltransferase 1 [Source:HGNC Symbol;Acc:HGNC:93]
NUDT21	#N/A	#N/A	#N/A	#N/A	#N/A	0.788483	0.882399	1.74481	1.4333	#N/A	0.728764	#N/A	#N/A	0.408642	#N/A	#N/A	#N/A	#N/A	#N/A	1.74084	#N/A	#N/A	#N/A	#N/A	#N/A	#N/A	#N/A	7	ENSG00000167005	NUDT21	protein_coding	nudix hydrolase 21 [Source:HGNC Symbol;Acc:HGNC:13870]
ZNF184	#N/A	#N/A	#N/A	#N/A	#N/A	1.71044	2.1752	#N/A	1.03922	#N/A	1.16985	#N/A	#N/A	0.97924	#N/A	#N/A	#N/A	#N/A	1.04069	0.685067	#N/A	#N/A	#N/A	#N/A	#N/A	#N/A	#N/A	7	ENSG00000096654	ZNF184	protein_coding	zinc finger protein 184 [Source:HGNC Symbol;Acc:HGNC:12975]
ZNF665	#N/A	#N/A	#N/A	#N/A	#N/A	1.72362	0.621341	0.383222	0.36605	0.895006	#N/A	#N/A	1.24516	#N/A	#N/A	#N/A	#N/A	#N/A	#N/A	0.279218	#N/A	#N/A	#N/A	#N/A	#N/A	#N/A	#N/A	7	ENSG00000197497	ZNF665	protein_coding	zinc finger protein 665 [Source:HGNC Symbol;Acc:HGNC:25885]
ZNF708	#N/A	#N/A	#N/A	#N/A	#N/A	0.588029	1.12649	0.562368	1.02844	#N/A	#N/A	#N/A	0.689093	#N/A	#N/A	#N/A	#N/A	#N/A	0.708347	5.41933	#N/A	#N/A	#N/A	#N/A	#N/A	#N/A	#N/A	7	ENSG00000182141	ZNF708	protein_coding	zinc finger protein 708 [Source:HGNC Symbol;Acc:HGNC:12945]
NDUFV2-AS1	#N/A	#N/A	#N/A	#N/A	#N/A	1.18089	1.5162	2.03883	2.18953	0.444422	#N/A	#N/A	1.15937	#N/A	#N/A	#N/A	#N/A	#N/A	#N/A	4.03384	#N/A	#N/A	#N/A	#N/A	#N/A	#N/A	#N/A	7	ENSG00000266053	NDUFV2-AS1	lncRNA	NDUFV2 antisense RNA 1 [Source:HGNC Symbol;Acc:HGNC:50826]
NIF3L1	#N/A	#N/A	#N/A	#N/A	#N/A	1.12303	2.04082	#N/A	#N/A	#N/A	#N/A	#N/A	0.628123	0.545779	1.16078	0.739092	#N/A	#N/A	#N/A	3.74318	#N/A	#N/A	#N/A	#N/A	#N/A	#N/A	#N/A	7	ENSG00000196290	NIF3L1	protein_coding	NGG1 interacting factor 3 like 1 [Source:HGNC Symbol;Acc:HGNC:13390]
ANKRD36C	#N/A	#N/A	#N/A	#N/A	#N/A	0.821055	1.41181	1.2309	0.843783	2.36555	#N/A	#N/A	1.61986	#N/A	#N/A	#N/A	#N/A	#N/A	#N/A	5.39388	#N/A	#N/A	#N/A	#N/A	#N/A	#N/A	#N/A	7	ENSG00000174501	ANKRD36C	protein_coding	ankyrin repeat domain 36C [Source:HGNC Symbol;Acc:HGNC:32946]
LINC01494	#N/A	#N/A	#N/A	#N/A	#N/A	0.250629	#N/A	#N/A	#N/A	0.295675	0.210103	#N/A	0.240275	#N/A	#N/A	0.606372	#N/A	#N/A	#N/A	#N/A	#N/A	#N/A	0.512766	0.893341	#N/A	#N/A	#N/A	7	ENSG00000228135	LINC01494	lncRNA	long intergenic non-protein coding RNA 1494 [Source:HGNC Symbol;Acc:HGNC:51152]
#235522	#N/A	#N/A	#N/A	#N/A	#N/A	1.76966	2.91462	1.32612	2.13993	1.29265	#N/A	#N/A	3.15814	#N/A	#N/A	#N/A	#N/A	#N/A	#N/A	3.92776	#N/A	#N/A	#N/A	#N/A	#N/A	#N/A	#N/A	7	ENSG00000235522		lncRNA	novel transcript
RSBN1	#N/A	#N/A	#N/A	#N/A	#N/A	0.600894	1.04329	#N/A	0.818293	#N/A	0.513199	#N/A	0.41268	#N/A	#N/A	#N/A	#N/A	#N/A	0.756575	3.87977	#N/A	#N/A	#N/A	#N/A	#N/A	#N/A	#N/A	7	ENSG00000081019	RSBN1	protein_coding	round spermatid basic protein 1 [Source:HGNC Symbol;Acc:HGNC:25642]
MDC1#137337	#N/A	#N/A	#N/A	#N/A	#N/A	1.51935	2.05584	2.19264	#N/A	1.2897	0.977577	#N/A	1.7732	#N/A	#N/A	#N/A	#N/A	#N/A	#N/A	4.94943	#N/A	#N/A	#N/A	#N/A	#N/A	#N/A	#N/A	7	ENSG00000137337	MDC1	protein_coding	mediator of DNA damage checkpoint 1 [Source:HGNC Symbol;Acc:HGNC:21163]
RPA3	#N/A	#N/A	#N/A	#N/A	#N/A	1.14055	1.39483	1.30875	1.85235	#N/A	0.911779	#N/A	1.57461	#N/A	#N/A	#N/A	#N/A	#N/A	#N/A	7.30788	#N/A	#N/A	#N/A	#N/A	#N/A	#N/A	#N/A	7	ENSG00000106399	RPA3	protein_coding	replication protein A3 [Source:HGNC Symbol;Acc:HGNC:10291]
ZNF850	#N/A	#N/A	#N/A	#N/A	#N/A	1.32847	#N/A	1.82227	1.70885	0.907729	#N/A	#N/A	1.8514	#N/A	#N/A	#N/A	#N/A	#N/A	1.33352	3.05225	#N/A	#N/A	#N/A	#N/A	#N/A	#N/A	#N/A	7	ENSG00000267041	ZNF850	protein_coding	zinc finger protein 850 [Source:HGNC Symbol;Acc:HGNC:27994]
#259442	#N/A	#N/A	#N/A	#N/A	#N/A	1.59554	#N/A	#N/A	1.10472	1.48162	1.39821	#N/A	2.12185	#N/A	#N/A	#N/A	#N/A	#N/A	#N/A	3.17311	#N/A	#N/A	#N/A	#N/A	0.764567	#N/A	#N/A	7	ENSG00000259442		lncRNA	novel transcript, antisense FSD2
ARIH2OS	#N/A	#N/A	#N/A	#N/A	#N/A	1.64824	1.84144	#N/A	1.04681	1.80213	#N/A	#N/A	1.17283	#N/A	1.43124	#N/A	#N/A	#N/A	#N/A	0.699417	#N/A	#N/A	#N/A	#N/A	#N/A	#N/A	#N/A	7	ENSG00000221883	ARIH2OS	lncRNA	ARIH2 opposite strand lncRNA [Source:HGNC Symbol;Acc:HGNC:34425]
H4C5	#N/A	#N/A	#N/A	#N/A	#N/A	1.61948	#N/A	#N/A	#N/A	1.31722	#N/A	#N/A	#N/A	#N/A	#N/A	0.824199	#N/A	1.75477	#N/A	0.839594	#N/A	0.873134	0.884245	#N/A	#N/A	#N/A	#N/A	7	ENSG00000276966	H4C5	protein_coding	H4 clustered histone 5 [Source:HGNC Symbol;Acc:HGNC:4790]
#288107	#N/A	#N/A	#N/A	#N/A	#N/A	1.42024	1.39084	1.09301	1.29415	0.811489	#N/A	#N/A	1.82637	#N/A	#N/A	#N/A	#N/A	#N/A	#N/A	1.04208	#N/A	#N/A	#N/A	#N/A	#N/A	#N/A	#N/A	7	ENSG00000288107		lncRNA	novel transcript, antisense to FRG2Band SYCE1
CDC25B	#N/A	#N/A	#N/A	#N/A	#N/A	1.64853	3.52232	1.60729	#N/A	0.997903	1.02677	#N/A	1.70645	#N/A	#N/A	#N/A	#N/A	#N/A	#N/A	2.9761	#N/A	#N/A	#N/A	#N/A	#N/A	#N/A	#N/A	7	ENSG00000101224	CDC25B	protein_coding	cell division cycle 25B [Source:HGNC Symbol;Acc:HGNC:1726]
LINC02055	#N/A	#N/A	#N/A	#N/A	#N/A	1.88731	#N/A	1.25953	1.66793	1.10489	0.991183	#N/A	3.99346	#N/A	#N/A	#N/A	#N/A	#N/A	#N/A	1.5404	#N/A	#N/A	#N/A	#N/A	#N/A	#N/A	#N/A	7	ENSG00000254101	LINC02055	lncRNA	long intergenic non-protein coding RNA 2055 [Source:HGNC Symbol;Acc:HGNC:52895]
LINC02315	#N/A	#N/A	#N/A	#N/A	#N/A	2.74355	0.325767	#N/A	0.212827	4.259	#N/A	#N/A	0.297175	#N/A	#N/A	#N/A	0.406951	#N/A	#N/A	0.267835	#N/A	#N/A	#N/A	#N/A	#N/A	#N/A	#N/A	7	ENSG00000251363	LINC02315	lncRNA	long intergenic non-protein coding RNA 2315 [Source:HGNC Symbol;Acc:HGNC:53234]
KRT10-AS1	#N/A	#N/A	#N/A	#N/A	#N/A	1.77526	#N/A	#N/A	0.196827	#N/A	1.81595	#N/A	#N/A	1.30464	0.378837	#N/A	#N/A	0.656695	#N/A	#N/A	0.839327	#N/A	#N/A	#N/A	#N/A	#N/A	#N/A	7	ENSG00000167920	KRT10-AS1	lncRNA	KRT10 antisense RNA 1 [Source:HGNC Symbol;Acc:HGNC:28305]
SLC25A53	#N/A	#N/A	#N/A	#N/A	#N/A	0.69638	1.02391	#N/A	#N/A	0.633211	0.74759	#N/A	0.60716	#N/A	#N/A	#N/A	#N/A	#N/A	1.03197	6.14534	#N/A	#N/A	#N/A	#N/A	#N/A	#N/A	#N/A	7	ENSG00000269743	SLC25A53	protein_coding	solute carrier family 25 member 53 [Source:HGNC Symbol;Acc:HGNC:31894]
ERCC6L2-AS1	#N/A	#N/A	#N/A	#N/A	#N/A	1.05102	1.65389	0.986807	1.70379	0.60602	#N/A	#N/A	1.40764	#N/A	#N/A	#N/A	#N/A	#N/A	#N/A	3.81548	#N/A	#N/A	#N/A	#N/A	#N/A	#N/A	#N/A	7	ENSG00000175611	ERCC6L2-AS1	lncRNA	ERCC6L2 antisense RNA 1 [Source:HGNC Symbol;Acc:HGNC:27858]
CAD	#N/A	#N/A	#N/A	#N/A	#N/A	1.03395	1.26626	#N/A	#N/A	0.828379	0.816648	#N/A	1.08512	#N/A	#N/A	0.4992	#N/A	#N/A	#N/A	4.21221	#N/A	#N/A	#N/A	#N/A	#N/A	#N/A	#N/A	7	ENSG00000084774	CAD	protein_coding	carbamoyl-phosphate synthetase 2, aspartate transcarbamylase, and dihydroorotase [Source:HGNC Symbol;Acc:HGNC:1424]
KTN1-AS1	#N/A	#N/A	#N/A	#N/A	#N/A	1.71222	#N/A	#N/A	#N/A	1.87429	#N/A	#N/A	1.07595	#N/A	#N/A	1.18148	#N/A	#N/A	0.382712	0.309644	#N/A	#N/A	#N/A	#N/A	1.28093	#N/A	#N/A	7	ENSG00000186615	KTN1-AS1	lncRNA	KTN1 antisense RNA 1 [Source:HGNC Symbol;Acc:HGNC:19842]
ARSK	#N/A	#N/A	#N/A	#N/A	#N/A	1.93825	#N/A	1.78339	1.27961	2.06288	1.41485	#N/A	2.19146	#N/A	#N/A	#N/A	#N/A	#N/A	#N/A	3.69438	#N/A	#N/A	#N/A	#N/A	#N/A	#N/A	#N/A	7	ENSG00000164291	ARSK	protein_coding	arylsulfatase family member K [Source:HGNC Symbol;Acc:HGNC:25239]
AIFM2	#N/A	#N/A	#N/A	#N/A	#N/A	1.34466	2.1559	#N/A	#N/A	1.19179	1.23404	#N/A	1.96049	#N/A	#N/A	#N/A	#N/A	1.63831	#N/A	1.13068	#N/A	#N/A	#N/A	#N/A	#N/A	#N/A	#N/A	7	ENSG00000042286	AIFM2	protein_coding	apoptosis inducing factor mitochondria associated 2 [Source:HGNC Symbol;Acc:HGNC:21411]
KYAT1	#N/A	#N/A	#N/A	#N/A	#N/A	1.00644	1.10056	#N/A	1.68598	1.6386	#N/A	#N/A	1.48331	#N/A	#N/A	#N/A	#N/A	#N/A	#N/A	5.14546	#N/A	#N/A	#N/A	0.512908	#N/A	#N/A	#N/A	7	ENSG00000171097	KYAT1	protein_coding	kynurenine aminotransferase 1 [Source:HGNC Symbol;Acc:HGNC:1564]
ZNF461	#N/A	#N/A	#N/A	#N/A	#N/A	0.827904	1.48414	2.77839	#N/A	0.958733	#N/A	#N/A	1.41478	#N/A	#N/A	#N/A	#N/A	#N/A	#N/A	5.13402	#N/A	#N/A	#N/A	#N/A	0.649497	#N/A	#N/A	7	ENSG00000197808	ZNF461	protein_coding	zinc finger protein 461 [Source:HGNC Symbol;Acc:HGNC:21629]
ISOC1	#N/A	#N/A	#N/A	#N/A	#N/A	1.26863	2.39178	1.27912	2.33319	0.853792	1.22926	#N/A	#N/A	#N/A	#N/A	#N/A	#N/A	#N/A	#N/A	2.20196	#N/A	#N/A	#N/A	#N/A	#N/A	#N/A	#N/A	7	ENSG00000066583	ISOC1	protein_coding	isochorismatase domain containing 1 [Source:HGNC Symbol;Acc:HGNC:24254]
DHRS13	#N/A	#N/A	#N/A	#N/A	#N/A	1.55949	1.52243	1.15876	0.990296	#N/A	#N/A	#N/A	1.27748	#N/A	#N/A	#N/A	#N/A	1.4851	#N/A	0.724283	#N/A	#N/A	#N/A	#N/A	#N/A	#N/A	#N/A	7	ENSG00000167536	DHRS13	protein_coding	dehydrogenase/reductase 13 [Source:HGNC Symbol;Acc:HGNC:28326]
KIF5C-AS1	#N/A	#N/A	#N/A	#N/A	#N/A	1.78599	#N/A	#N/A	0.337501	#N/A	#N/A	#N/A	1.53945	#N/A	#N/A	#N/A	#N/A	0.650593	#N/A	0.459585	#N/A	#N/A	#N/A	#N/A	1.02734	1.16364	#N/A	7	ENSG00000231079	KIF5C-AS1	lncRNA	KIF5C antisense RNA 1 [Source:HGNC Symbol;Acc:HGNC:40325]
DUSP11	#N/A	#N/A	#N/A	#N/A	#N/A	0.952996	0.815405	1.13957	1.55121	#N/A	0.692104	#N/A	0.597073	#N/A	#N/A	#N/A	#N/A	#N/A	#N/A	3.81645	#N/A	#N/A	#N/A	#N/A	#N/A	#N/A	#N/A	7	ENSG00000144048	DUSP11	protein_coding	dual specificity phosphatase 11 [Source:HGNC Symbol;Acc:HGNC:3066]
#286757	#N/A	#N/A	#N/A	#N/A	#N/A	2.00575	2.40513	2.02336	#N/A	0.964006	0.957754	#N/A	3.10377	#N/A	#N/A	#N/A	#N/A	#N/A	#N/A	2.33818	#N/A	#N/A	#N/A	#N/A	#N/A	#N/A	#N/A	7	ENSG00000286757		lncRNA	novel transcript, antisense to CLYBL
NUDT9	#N/A	#N/A	#N/A	#N/A	#N/A	1.0121	1.23593	1.24721	1.63324	#N/A	#N/A	#N/A	0.566028	#N/A	#N/A	#N/A	#N/A	#N/A	1.09201	3.11884	#N/A	#N/A	#N/A	#N/A	#N/A	#N/A	#N/A	7	ENSG00000170502	NUDT9	protein_coding	nudix hydrolase 9 [Source:HGNC Symbol;Acc:HGNC:8056]
CDC42SE2	#N/A	#N/A	#N/A	#N/A	#N/A	0.288612	0.650407	0.484222	0.782438	0.399322	#N/A	#N/A	0.688568	#N/A	#N/A	#N/A	#N/A	#N/A	#N/A	6.48268	#N/A	#N/A	#N/A	#N/A	#N/A	#N/A	#N/A	7	ENSG00000158985	CDC42SE2	protein_coding	CDC42 small effector 2 [Source:HGNC Symbol;Acc:HGNC:18547]
GRAP2	#N/A	#N/A	#N/A	#N/A	#N/A	2.97382	1.90929	2.36959	3.14402	2.75298	#N/A	#N/A	2.73107	#N/A	#N/A	#N/A	#N/A	#N/A	1.10416	#N/A	#N/A	#N/A	#N/A	#N/A	#N/A	#N/A	#N/A	7	ENSG00000100351	GRAP2	protein_coding	GRB2 related adaptor protein 2 [Source:HGNC Symbol;Acc:HGNC:4563]
CCNP	#N/A	#N/A	#N/A	#N/A	#N/A	1.9399	#N/A	#N/A	#N/A	2.16962	0.392105	0.542897	1.38497	#N/A	#N/A	#N/A	#N/A	#N/A	#N/A	#N/A	#N/A	#N/A	#N/A	1.20767	0.812542	#N/A	#N/A	7	ENSG00000105219	CCNP	protein_coding	cyclin P [Source:HGNC Symbol;Acc:HGNC:25805]
ZNF571	#N/A	#N/A	#N/A	#N/A	#N/A	1.91679	1.58861	1.2279	#N/A	1.6209	#N/A	#N/A	1.88281	#N/A	#N/A	#N/A	#N/A	#N/A	1.09604	1.59083	#N/A	#N/A	#N/A	#N/A	#N/A	#N/A	#N/A	7	ENSG00000180479	ZNF571	protein_coding	zinc finger protein 571 [Source:HGNC Symbol;Acc:HGNC:25000]
ZNF71	#N/A	#N/A	#N/A	#N/A	#N/A	1.4372	#N/A	#N/A	0.715309	0.908695	1.79158	#N/A	#N/A	#N/A	1.21419	#N/A	#N/A	1.26561	#N/A	0.605058	#N/A	#N/A	#N/A	#N/A	#N/A	#N/A	#N/A	7	ENSG00000197951	ZNF71	protein_coding	zinc finger protein 71 [Source:HGNC Symbol;Acc:HGNC:13141]
SAAL1	#N/A	#N/A	#N/A	#N/A	#N/A	0.913135	#N/A	#N/A	1.68261	#N/A	0.821931	#N/A	0.671745	0.493111	#N/A	#N/A	#N/A	#N/A	1.51569	4.31515	#N/A	#N/A	#N/A	#N/A	#N/A	#N/A	#N/A	7	ENSG00000166788	SAAL1	protein_coding	serum amyloid A like 1 [Source:HGNC Symbol;Acc:HGNC:25158]
RASSF7#099849	#N/A	#N/A	#N/A	#N/A	#N/A	1.29463	1.93705	1.70328	1.27904	1.37313	#N/A	#N/A	0.955552	#N/A	#N/A	#N/A	#N/A	#N/A	#N/A	4.23989	#N/A	#N/A	#N/A	#N/A	#N/A	#N/A	#N/A	7	ENSG00000099849	RASSF7	protein_coding	Ras association domain family member 7 [Source:HGNC Symbol;Acc:HGNC:1166]
PPAT	#N/A	#N/A	#N/A	#N/A	#N/A	1.03591	3.20394	1.30337	1.21226	0.765395	#N/A	#N/A	1.07002	#N/A	#N/A	#N/A	#N/A	#N/A	#N/A	4.54682	#N/A	#N/A	#N/A	#N/A	#N/A	#N/A	#N/A	7	ENSG00000128059	PPAT	protein_coding	phosphoribosyl pyrophosphate amidotransferase [Source:HGNC Symbol;Acc:HGNC:9238]
ZNF286A	#N/A	#N/A	#N/A	#N/A	#N/A	1.92188	1.67586	1.31431	3.36084	1.10525	#N/A	#N/A	1.17235	#N/A	#N/A	#N/A	#N/A	#N/A	#N/A	1.6727	#N/A	#N/A	#N/A	#N/A	#N/A	#N/A	#N/A	7	ENSG00000187607	ZNF286A	protein_coding	zinc finger protein 286A [Source:HGNC Symbol;Acc:HGNC:13501]
XPA	#N/A	#N/A	#N/A	#N/A	#N/A	0.528657	#N/A	1.16561	1.14256	0.368134	#N/A	#N/A	0.358025	#N/A	#N/A	#N/A	0.956865	#N/A	#N/A	3.29445	#N/A	#N/A	#N/A	#N/A	#N/A	#N/A	#N/A	7	ENSG00000136936	XPA	protein_coding	XPA, DNA damage recognition and repair factor [Source:HGNC Symbol;Acc:HGNC:12814]
KATNAL1	#N/A	#N/A	#N/A	#N/A	#N/A	1.30513	1.50277	1.30027	1.87663	2.28418	#N/A	#N/A	1.77401	#N/A	#N/A	#N/A	#N/A	#N/A	#N/A	3.45342	#N/A	#N/A	#N/A	#N/A	#N/A	#N/A	#N/A	7	ENSG00000102781	KATNAL1	protein_coding	katanin catalytic subunit A1 like 1 [Source:HGNC Symbol;Acc:HGNC:28361]
#267002	#N/A	#N/A	#N/A	#N/A	#N/A	1.31594	#N/A	#N/A	1.83847	2.63095	1.08039	#N/A	1.65708	0.6407	#N/A	#N/A	#N/A	#N/A	#N/A	1.82945	#N/A	#N/A	#N/A	#N/A	#N/A	#N/A	#N/A	7	ENSG00000267002		lncRNA	novel transcript
TAF11	#N/A	#N/A	#N/A	#N/A	#N/A	0.473446	0.815507	1.04374	1.28145	0.481544	#N/A	#N/A	#N/A	#N/A	#N/A	#N/A	#N/A	#N/A	0.586142	6.75994	#N/A	#N/A	#N/A	#N/A	#N/A	#N/A	#N/A	7	ENSG00000064995	TAF11	protein_coding	TATA-box binding protein associated factor 11 [Source:HGNC Symbol;Acc:HGNC:11544]
#229751	#N/A	#N/A	#N/A	#N/A	#N/A	0.204483	#N/A	#N/A	#N/A	0.193649	#N/A	0.17091	#N/A	0.548677	#N/A	0.177567	#N/A	#N/A	#N/A	#N/A	#N/A	#N/A	0.879101	#N/A	0.186502	#N/A	#N/A	7	ENSG00000229751		lncRNA	novel transcript
C1RL-AS1#205885	#N/A	#N/A	#N/A	#N/A	#N/A	0.90338	#N/A	#N/A	1.84365	#N/A	#N/A	#N/A	1.28756	#N/A	#N/A	#N/A	#N/A	1.32006	#N/A	4.56269	#N/A	#N/A	#N/A	0.567994	0.717354	#N/A	#N/A	7	ENSG00000205885	C1RL-AS1	lncRNA	C1RL antisense RNA 1 [Source:HGNC Symbol;Acc:HGNC:27461]
MANEA-DT	#N/A	#N/A	#N/A	#N/A	#N/A	1.51348	#N/A	#N/A	#N/A	#N/A	1.55552	1.05413	1.26664	1.12015	1.39154	#N/A	#N/A	#N/A	#N/A	0.372072	#N/A	#N/A	#N/A	#N/A	#N/A	#N/A	#N/A	7	ENSG00000261366	MANEA-DT	lncRNA	MANEA divergent transcript [Source:HGNC Symbol;Acc:HGNC:43732]
OSGEPL1	#N/A	#N/A	#N/A	#N/A	#N/A	1.32368	2.43006	2.45221	1.65872	0.857657	#N/A	#N/A	1.53298	#N/A	#N/A	#N/A	#N/A	#N/A	#N/A	3.82755	#N/A	#N/A	#N/A	#N/A	#N/A	#N/A	#N/A	7	ENSG00000128694	OSGEPL1	protein_coding	O-sialoglycoprotein endopeptidase like 1 [Source:HGNC Symbol;Acc:HGNC:23075]
MMD	#N/A	#N/A	#N/A	#N/A	#N/A	1.41102	2.03122	1.71423	1.75015	0.815394	#N/A	#N/A	0.649517	#N/A	#N/A	#N/A	#N/A	1.01165	#N/A	#N/A	#N/A	#N/A	#N/A	#N/A	#N/A	#N/A	#N/A	7	ENSG00000108960	MMD	protein_coding	monocyte to macrophage differentiation associated [Source:HGNC Symbol;Acc:HGNC:7153]
#287126	#N/A	#N/A	#N/A	#N/A	#N/A	2.14989	#N/A	#N/A	#N/A	1.58794	#N/A	#N/A	#N/A	1.67214	#N/A	#N/A	#N/A	#N/A	#N/A	#N/A	1.09521	#N/A	1.11477	1.11649	#N/A	0.275876	#N/A	7	ENSG00000287126		lncRNA	novel transcript
YAE1	#N/A	#N/A	#N/A	#N/A	#N/A	1.29551	#N/A	1.74584	1.40148	#N/A	1.31917	#N/A	0.931473	#N/A	#N/A	#N/A	#N/A	#N/A	0.992838	0.968654	#N/A	#N/A	#N/A	#N/A	#N/A	#N/A	#N/A	7	ENSG00000241127	YAE1	protein_coding	YAE1 maturation factor of ABCE1 [Source:HGNC Symbol;Acc:HGNC:24857]
NOA1	#N/A	#N/A	#N/A	#N/A	#N/A	1.01213	1.40455	1.07278	#N/A	#N/A	0.65341	#N/A	#N/A	0.593127	0.890009	#N/A	#N/A	#N/A	#N/A	4.34782	#N/A	#N/A	#N/A	#N/A	#N/A	#N/A	#N/A	7	ENSG00000084092	NOA1	protein_coding	nitric oxide associated 1 [Source:HGNC Symbol;Acc:HGNC:28473]
ZNF765	#N/A	#N/A	#N/A	#N/A	#N/A	0.899591	2.55682	1.29825	1.87842	0.597308	#N/A	#N/A	1.17569	#N/A	#N/A	#N/A	#N/A	#N/A	#N/A	5.68976	#N/A	#N/A	#N/A	#N/A	#N/A	#N/A	#N/A	7	ENSG00000196417	ZNF765	protein_coding	zinc finger protein 765 [Source:HGNC Symbol;Acc:HGNC:25092]
NELFCD	#N/A	#N/A	#N/A	#N/A	#N/A	0.48818	#N/A	#N/A	#N/A	0.595263	#N/A	#N/A	0.708367	#N/A	#N/A	0.3393	#N/A	#N/A	#N/A	4.6603	#N/A	0.456399	#N/A	#N/A	#N/A	0.675194	#N/A	7	ENSG00000101158	NELFCD	protein_coding	negative elongation factor complex member C/D [Source:HGNC Symbol;Acc:HGNC:15934]
OGFOD1	#N/A	#N/A	#N/A	#N/A	#N/A	0.978967	2.59752	1.80424	1.80207	0.832495	#N/A	#N/A	0.511784	#N/A	#N/A	#N/A	#N/A	#N/A	#N/A	4.33413	#N/A	#N/A	#N/A	#N/A	#N/A	#N/A	#N/A	7	ENSG00000087263	OGFOD1	protein_coding	2-oxoglutarate and iron dependent oxygenase domain containing 1 [Source:HGNC Symbol;Acc:HGNC:25585]
CSTF3-DT	#N/A	#N/A	#N/A	#N/A	#N/A	1.71573	0.583008	#N/A	0.325199	1.52332	1.07439	#N/A	2.16197	#N/A	#N/A	#N/A	#N/A	#N/A	#N/A	0.323153	#N/A	#N/A	#N/A	#N/A	#N/A	#N/A	#N/A	7	ENSG00000247151	CSTF3-DT	lncRNA	CSTF3 divergent transcript [Source:HGNC Symbol;Acc:HGNC:27882]
SNRNP40	#N/A	#N/A	#N/A	#N/A	#N/A	0.504756	1.16214	0.92208	#N/A	#N/A	#N/A	#N/A	0.442518	#N/A	0.550597	#N/A	#N/A	#N/A	0.903769	3.75203	#N/A	#N/A	#N/A	#N/A	#N/A	#N/A	#N/A	7	ENSG00000060688	SNRNP40	protein_coding	small nuclear ribonucleoprotein U5 subunit 40 [Source:HGNC Symbol;Acc:HGNC:30857]
MORF4L2-AS1	#N/A	#N/A	#N/A	#N/A	#N/A	1.52993	#N/A	#N/A	#N/A	1.06964	1.33764	#N/A	1.56404	#N/A	#N/A	0.994507	#N/A	#N/A	#N/A	0.615615	#N/A	#N/A	1.21344	#N/A	#N/A	#N/A	#N/A	7	ENSG00000231154	MORF4L2-AS1	lncRNA	MORF4L2 antisense RNA 1 [Source:HGNC Symbol;Acc:HGNC:27991]
FMO4	#N/A	#N/A	#N/A	#N/A	#N/A	1.01127	1.6592	#N/A	#N/A	#N/A	1.5441	1.38739	#N/A	#N/A	#N/A	#N/A	1.37655	#N/A	1.20932	2.47432	#N/A	#N/A	#N/A	#N/A	#N/A	#N/A	#N/A	7	ENSG00000076258	FMO4	protein_coding	flavin containing dimethylaniline monoxygenase 4 [Source:HGNC Symbol;Acc:HGNC:3772]
TERF1	#N/A	#N/A	#N/A	#N/A	#N/A	0.447645	1.50246	1.43321	#N/A	0.412896	#N/A	#N/A	0.426347	#N/A	#N/A	#N/A	#N/A	#N/A	0.708773	6.95043	#N/A	#N/A	#N/A	#N/A	#N/A	#N/A	#N/A	7	ENSG00000147601	TERF1	protein_coding	telomeric repeat binding factor 1 [Source:HGNC Symbol;Acc:HGNC:11728]
KIZ	#N/A	#N/A	#N/A	#N/A	#N/A	0.44098	0.917455	1.05408	1.68315	#N/A	0.983653	#N/A	0.731249	#N/A	#N/A	#N/A	#N/A	#N/A	#N/A	6.6784	#N/A	#N/A	#N/A	#N/A	#N/A	#N/A	#N/A	7	ENSG00000088970	KIZ	protein_coding	kizuna centrosomal protein [Source:HGNC Symbol;Acc:HGNC:15865]
MINCR	#N/A	#N/A	#N/A	#N/A	#N/A	1.52662	#N/A	#N/A	#N/A	#N/A	#N/A	#N/A	#N/A	1.05348	#N/A	1.28571	#N/A	0.924644	#N/A	#N/A	#N/A	1.07715	0.93528	#N/A	#N/A	0.492852	#N/A	7	ENSG00000253716	MINCR	lncRNA	MYC-induced long non-coding RNA [Source:HGNC Symbol;Acc:HGNC:51653]
ZBTB20-AS1	#N/A	#N/A	#N/A	#N/A	#N/A	1.7118	4.40098	1.55025	3.36644	0.993931	#N/A	#N/A	2.95717	#N/A	#N/A	#N/A	#N/A	#N/A	#N/A	1.97006	#N/A	#N/A	#N/A	#N/A	#N/A	#N/A	#N/A	7	ENSG00000241560	ZBTB20-AS1	lncRNA	ZBTB20 antisense RNA 1 [Source:HGNC Symbol;Acc:HGNC:40640]
UNG	#N/A	#N/A	#N/A	#N/A	#N/A	1.95779	#N/A	0.495477	0.414419	0.865498	0.945479	#N/A	1.06874	#N/A	#N/A	#N/A	#N/A	#N/A	#N/A	0.312072	#N/A	#N/A	#N/A	#N/A	#N/A	#N/A	#N/A	7	ENSG00000076248	UNG	protein_coding	uracil DNA glycosylase [Source:HGNC Symbol;Acc:HGNC:12572]
#273319	#N/A	#N/A	#N/A	#N/A	#N/A	1.23919	1.55774	1.65856	2.24978	#N/A	0.549137	#N/A	2.24993	#N/A	#N/A	#N/A	#N/A	#N/A	#N/A	4.65415	#N/A	#N/A	#N/A	#N/A	#N/A	#N/A	#N/A	7	ENSG00000273319		lncRNA	novel transcript
#225752	#N/A	#N/A	#N/A	#N/A	#N/A	1.32854	#N/A	#N/A	#N/A	#N/A	#N/A	#N/A	0.881863	#N/A	#N/A	1.01895	#N/A	#N/A	#N/A	0.150257	#N/A	1.28927	2.23959	#N/A	1.25188	#N/A	#N/A	7	ENSG00000225752		lncRNA	novel transcript
TMEM68	#N/A	#N/A	#N/A	#N/A	#N/A	0.665768	1.28427	#N/A	#N/A	0.518075	#N/A	#N/A	0.783498	#N/A	0.703623	#N/A	#N/A	#N/A	0.7852	4.73959	#N/A	#N/A	#N/A	#N/A	#N/A	#N/A	#N/A	7	ENSG00000167904	TMEM68	protein_coding	transmembrane protein 68 [Source:HGNC Symbol;Acc:HGNC:26510]
WDR12	#N/A	#N/A	#N/A	#N/A	#N/A	0.462461	1.1317	#N/A	1.43284	0.480914	#N/A	#N/A	0.69867	#N/A	#N/A	#N/A	#N/A	#N/A	#N/A	6.37406	#N/A	#N/A	#N/A	#N/A	0.764392	#N/A	#N/A	7	ENSG00000138442	WDR12	protein_coding	WD repeat domain 12 [Source:HGNC Symbol;Acc:HGNC:14098]
LINC00174	#N/A	#N/A	#N/A	#N/A	#N/A	0.452555	#N/A	0.736544	#N/A	#N/A	0.645013	#N/A	0.876022	#N/A	#N/A	#N/A	#N/A	#N/A	#N/A	6.47446	#N/A	#N/A	#N/A	0.434315	0.729063	#N/A	#N/A	7	ENSG00000179406	LINC00174	lncRNA	long intergenic non-protein coding RNA 174 [Source:HGNC Symbol;Acc:HGNC:27788]
NCKAP5	#N/A	#N/A	#N/A	#N/A	#N/A	1.70632	#N/A	#N/A	#N/A	1.35106	#N/A	#N/A	#N/A	#N/A	#N/A	1.4219	#N/A	#N/A	#N/A	#N/A	1.2877	#N/A	1.0377	2.5051	0.988966	#N/A	#N/A	7	ENSG00000176771	NCKAP5	protein_coding	NCK associated protein 5 [Source:HGNC Symbol;Acc:HGNC:29847]
#253194	#N/A	#N/A	#N/A	#N/A	#N/A	0.935536	1.96865	2.59539	#N/A	0.739056	#N/A	#N/A	1.57034	#N/A	#N/A	#N/A	#N/A	#N/A	#N/A	3.84901	#N/A	#N/A	#N/A	#N/A	0.633481	#N/A	#N/A	7	ENSG00000253194		lncRNA	novel transcript, antisense to FAM184A
PLD6	#N/A	#N/A	#N/A	#N/A	#N/A	2.00124	#N/A	#N/A	#N/A	3.47507	1.80456	#N/A	3.22181	#N/A	#N/A	3.28662	#N/A	#N/A	#N/A	0.203036	#N/A	#N/A	1.49797	#N/A	#N/A	#N/A	#N/A	7	ENSG00000179598	PLD6	protein_coding	phospholipase D family member 6 [Source:HGNC Symbol;Acc:HGNC:30447]
ACOT13	#N/A	#N/A	#N/A	#N/A	#N/A	0.61649	#N/A	1.02571	1.4682	#N/A	0.548347	#N/A	0.696365	#N/A	#N/A	#N/A	#N/A	#N/A	#N/A	1.81813	#N/A	#N/A	#N/A	#N/A	#N/A	0.897379	#N/A	7	ENSG00000112304	ACOT13	protein_coding	acyl-CoA thioesterase 13 [Source:HGNC Symbol;Acc:HGNC:20999]
TTC28-AS1	#N/A	#N/A	#N/A	#N/A	#N/A	0.553393	1.03781	#N/A	#N/A	0.633748	0.595353	#N/A	0.574467	#N/A	#N/A	#N/A	#N/A	#N/A	#N/A	2.71528	#N/A	#N/A	#N/A	#N/A	#N/A	0.88603	#N/A	7	ENSG00000235954	TTC28-AS1	lncRNA	TTC28 antisense RNA 1 [Source:HGNC Symbol;Acc:HGNC:29336]
#241962	#N/A	#N/A	#N/A	#N/A	#N/A	0.834704	1.18185	0.816017	1.75149	1.03599	#N/A	#N/A	1.43189	#N/A	#N/A	#N/A	#N/A	#N/A	#N/A	6.15684	#N/A	#N/A	#N/A	#N/A	#N/A	#N/A	#N/A	7	ENSG00000241962		protein_coding	novel protein, C2orf15-MRPL30-novel lincRNA readthrough
#246316	#N/A	#N/A	#N/A	#N/A	#N/A	0.214141	#N/A	#N/A	#N/A	#N/A	#N/A	#N/A	0.202451	#N/A	#N/A	0.192986	#N/A	#N/A	#N/A	#N/A	0.846106	0.192187	0.207658	0.192281	#N/A	#N/A	#N/A	7	ENSG00000246316		lncRNA	artifact
PTPN22	#N/A	#N/A	#N/A	#N/A	#N/A	0.461453	0.572598	#N/A	1.7011	2.72213	#N/A	#N/A	1.38232	#N/A	#N/A	#N/A	#N/A	#N/A	#N/A	3.88932	#N/A	#N/A	#N/A	#N/A	#N/A	#N/A	1.64707	7	ENSG00000134242	PTPN22	protein_coding	protein tyrosine phosphatase non-receptor type 22 [Source:HGNC Symbol;Acc:HGNC:9652]
LINC02615	#N/A	#N/A	#N/A	#N/A	#N/A	1.27601	2.47298	1.26792	#N/A	0.805977	#N/A	#N/A	1.39911	#N/A	#N/A	#N/A	#N/A	#N/A	1.28857	1.17379	#N/A	#N/A	#N/A	#N/A	#N/A	#N/A	#N/A	7	ENSG00000251432	LINC02615	lncRNA	long intergenic non-protein coding RNA 2615 [Source:HGNC Symbol;Acc:HGNC:53402]
APLF	#N/A	#N/A	#N/A	#N/A	#N/A	0.507131	#N/A	1.032	#N/A	#N/A	#N/A	#N/A	0.608101	#N/A	#N/A	0.961099	#N/A	#N/A	#N/A	5.90331	#N/A	#N/A	0.667024	#N/A	0.785427	#N/A	#N/A	7	ENSG00000169621	APLF	protein_coding	aprataxin and PNKP like factor [Source:HGNC Symbol;Acc:HGNC:28724]
EXTL2	#N/A	#N/A	#N/A	#N/A	#N/A	1.13036	#N/A	#N/A	#N/A	1.0504	#N/A	#N/A	0.914235	#N/A	1.46998	#N/A	#N/A	#N/A	#N/A	0.59089	0.771694	1.14568	#N/A	#N/A	#N/A	#N/A	#N/A	7	ENSG00000162694	EXTL2	protein_coding	exostosin like glycosyltransferase 2 [Source:HGNC Symbol;Acc:HGNC:3516]
SIRT5	#N/A	#N/A	#N/A	#N/A	#N/A	0.617557	#N/A	1.58145	1.36001	#N/A	#N/A	#N/A	0.56934	#N/A	#N/A	#N/A	#N/A	0.845086	0.867906	3.42377	#N/A	#N/A	#N/A	#N/A	#N/A	#N/A	#N/A	7	ENSG00000124523	SIRT5	protein_coding	sirtuin 5 [Source:HGNC Symbol;Acc:HGNC:14933]
ZNF213	#N/A	#N/A	#N/A	#N/A	#N/A	1.19844	1.55803	1.24976	2.50055	0.981798	#N/A	#N/A	0.690789	#N/A	#N/A	#N/A	#N/A	#N/A	#N/A	3.00831	#N/A	#N/A	#N/A	#N/A	#N/A	#N/A	#N/A	7	ENSG00000085644	ZNF213	protein_coding	zinc finger protein 213 [Source:HGNC Symbol;Acc:HGNC:13005]
MPI	#N/A	#N/A	#N/A	#N/A	#N/A	1.31351	#N/A	#N/A	1.99747	1.60299	1.06855	#N/A	0.947121	#N/A	#N/A	0.913061	#N/A	#N/A	#N/A	1.53681	#N/A	#N/A	#N/A	#N/A	#N/A	#N/A	#N/A	7	ENSG00000178802	MPI	protein_coding	mannose phosphate isomerase [Source:HGNC Symbol;Acc:HGNC:7216]
TNFRSF19	#N/A	#N/A	#N/A	#N/A	#N/A	0.203612	#N/A	#N/A	#N/A	#N/A	#N/A	0.1755	0.141482	#N/A	0.0729453	0.530968	#N/A	#N/A	#N/A	#N/A	#N/A	#N/A	1.24771	0.392469	#N/A	#N/A	#N/A	7	ENSG00000127863	TNFRSF19	protein_coding	TNF receptor superfamily member 19 [Source:HGNC Symbol;Acc:HGNC:11915]
HCG18#231074	#N/A	#N/A	#N/A	#N/A	#N/A	0.450119	1.00264	#N/A	1.55565	0.610288	#N/A	#N/A	0.779537	#N/A	#N/A	#N/A	0.637518	#N/A	#N/A	3.47804	#N/A	#N/A	#N/A	#N/A	#N/A	#N/A	#N/A	7	ENSG00000231074	HCG18	lncRNA	HLA complex group 18 [Source:HGNC Symbol;Acc:HGNC:31337]
ZNF563	#N/A	#N/A	#N/A	#N/A	#N/A	1.52413	3.49333	#N/A	#N/A	1.33407	1.18715	#N/A	1.52907	#N/A	#N/A	#N/A	#N/A	#N/A	1.62888	1.79373	#N/A	#N/A	#N/A	#N/A	#N/A	#N/A	#N/A	7	ENSG00000188868	ZNF563	protein_coding	zinc finger protein 563 [Source:HGNC Symbol;Acc:HGNC:30498]
#260185	#N/A	#N/A	#N/A	#N/A	#N/A	1.6538	#N/A	#N/A	0.701185	#N/A	#N/A	#N/A	3.75003	#N/A	#N/A	#N/A	1.42412	#N/A	#N/A	0.50879	#N/A	#N/A	#N/A	0.834144	2.01754	#N/A	#N/A	7	ENSG00000260185		lncRNA	novel transcript, antisense to PHLPP1
ZNF2	#N/A	#N/A	#N/A	#N/A	#N/A	1.07741	#N/A	1.42446	#N/A	0.838782	1.12775	#N/A	#N/A	#N/A	1.02979	#N/A	1.37773	#N/A	1.08139	#N/A	#N/A	#N/A	#N/A	#N/A	#N/A	#N/A	#N/A	7	ENSG00000275111	ZNF2	protein_coding	zinc finger protein 2 [Source:HGNC Symbol;Acc:HGNC:12991]
GDF11	#N/A	#N/A	#N/A	#N/A	#N/A	1.04959	1.50254	#N/A	2.28348	#N/A	0.743558	#N/A	2.15739	#N/A	#N/A	#N/A	#N/A	#N/A	#N/A	3.19687	#N/A	#N/A	#N/A	#N/A	#N/A	1.07478	#N/A	7	ENSG00000135414	GDF11	protein_coding	growth differentiation factor 11 [Source:HGNC Symbol;Acc:HGNC:4216]
SLFNL1-AS1	#N/A	#N/A	#N/A	#N/A	#N/A	0.767871	1.65167	#N/A	#N/A	0.901452	#N/A	#N/A	1.71461	#N/A	#N/A	0.663329	#N/A	#N/A	#N/A	2.02246	#N/A	#N/A	#N/A	#N/A	0.966187	#N/A	#N/A	7	ENSG00000281207	SLFNL1-AS1	lncRNA	SLFNL1 antisense RNA 1 [Source:HGNC Symbol;Acc:HGNC:44126]
ZNF181	#N/A	#N/A	#N/A	#N/A	#N/A	1.36647	1.54538	#N/A	#N/A	1.04896	#N/A	#N/A	1.01928	#N/A	#N/A	#N/A	#N/A	#N/A	0.633158	0.62729	#N/A	#N/A	0.762997	#N/A	#N/A	#N/A	#N/A	7	ENSG00000197841	ZNF181	protein_coding	zinc finger protein 181 [Source:HGNC Symbol;Acc:HGNC:12971]
FBXL3	#N/A	#N/A	#N/A	#N/A	#N/A	0.38213	0.699593	#N/A	#N/A	#N/A	0.505886	0.428179	#N/A	#N/A	#N/A	#N/A	#N/A	#N/A	0.548708	4.37454	#N/A	#N/A	#N/A	#N/A	0.346295	#N/A	#N/A	7	ENSG00000005812	FBXL3	protein_coding	F-box and leucine rich repeat protein 3 [Source:HGNC Symbol;Acc:HGNC:13599]
CHST12	#N/A	#N/A	#N/A	#N/A	#N/A	0.600329	1.26836	0.989485	0.882528	1.43491	#N/A	#N/A	1.10746	#N/A	#N/A	#N/A	#N/A	#N/A	#N/A	2.97798	#N/A	#N/A	#N/A	#N/A	#N/A	#N/A	#N/A	7	ENSG00000136213	CHST12	protein_coding	carbohydrate sulfotransferase 12 [Source:HGNC Symbol;Acc:HGNC:17423]
PDK1-AS1	#N/A	#N/A	#N/A	#N/A	#N/A	0.639471	#N/A	1.40841	#N/A	0.825943	#N/A	#N/A	1.19916	#N/A	#N/A	#N/A	#N/A	1.11014	#N/A	2.43611	#N/A	#N/A	#N/A	#N/A	0.78943	#N/A	#N/A	7	ENSG00000225205	PDK1-AS1	lncRNA	PDK1 and ITGA6 antisense RNA 1 [Source:HGNC Symbol;Acc:HGNC:40441]
MICB#204516	#N/A	#N/A	#N/A	#N/A	#N/A	0.694239	1.26098	1.85165	#N/A	#N/A	0.855554	#N/A	0.600578	#N/A	#N/A	#N/A	#N/A	#N/A	#N/A	4.26025	0.651095	#N/A	#N/A	#N/A	#N/A	#N/A	#N/A	7	ENSG00000204516	MICB	protein_coding	MHC class I polypeptide-related sequence B [Source:HGNC Symbol;Acc:HGNC:7091]
POLR1B	#N/A	#N/A	#N/A	#N/A	#N/A	0.596102	1.3291	1.42621	1.4442	#N/A	#N/A	#N/A	0.567758	#N/A	#N/A	#N/A	#N/A	#N/A	0.762381	3.3408	#N/A	#N/A	#N/A	#N/A	#N/A	#N/A	#N/A	7	ENSG00000125630	POLR1B	protein_coding	RNA polymerase I subunit B [Source:HGNC Symbol;Acc:HGNC:20454]
TTC5	#N/A	#N/A	#N/A	#N/A	#N/A	0.588224	2.01537	#N/A	1.07802	#N/A	#N/A	#N/A	0.48927	#N/A	#N/A	#N/A	#N/A	0.943845	0.935019	5.05082	#N/A	#N/A	#N/A	#N/A	#N/A	#N/A	#N/A	7	ENSG00000136319	TTC5	protein_coding	tetratricopeptide repeat domain 5 [Source:HGNC Symbol;Acc:HGNC:19274]
PFKP	#N/A	#N/A	#N/A	#N/A	#N/A	0.638901	0.757756	1.35668	#N/A	2.68866	0.719884	#N/A	1.29962	#N/A	#N/A	#N/A	#N/A	#N/A	#N/A	3.24945	#N/A	#N/A	#N/A	#N/A	#N/A	#N/A	#N/A	7	ENSG00000067057	PFKP	protein_coding	phosphofructokinase, platelet [Source:HGNC Symbol;Acc:HGNC:8878]
BTD	#N/A	#N/A	#N/A	#N/A	#N/A	0.474599	1.05618	0.843235	1.29806	0.623492	#N/A	#N/A	1.21865	#N/A	#N/A	#N/A	#N/A	#N/A	#N/A	3.626	#N/A	#N/A	#N/A	#N/A	#N/A	#N/A	#N/A	7	ENSG00000169814	BTD	protein_coding	biotinidase [Source:HGNC Symbol;Acc:HGNC:1122]
SEC61A2	#N/A	#N/A	#N/A	#N/A	#N/A	0.904911	1.58227	0.943645	2.27151	0.80458	#N/A	#N/A	1.43596	#N/A	#N/A	#N/A	#N/A	#N/A	#N/A	5.15033	#N/A	#N/A	#N/A	#N/A	#N/A	#N/A	#N/A	7	ENSG00000065665	SEC61A2	protein_coding	SEC61 translocon subunit alpha 2 [Source:HGNC Symbol;Acc:HGNC:17702]
SLC30A6	#N/A	#N/A	#N/A	#N/A	#N/A	0.45727	1.2952	1.48742	#N/A	0.557436	#N/A	#N/A	0.704369	#N/A	#N/A	#N/A	#N/A	#N/A	#N/A	4.96353	#N/A	#N/A	#N/A	#N/A	0.535559	#N/A	#N/A	7	ENSG00000152683	SLC30A6	protein_coding	solute carrier family 30 member 6 [Source:HGNC Symbol;Acc:HGNC:19305]
ZNF345	#N/A	#N/A	#N/A	#N/A	#N/A	0.613778	1.02159	1.28689	2.17619	0.628858	#N/A	#N/A	0.721656	#N/A	#N/A	#N/A	#N/A	#N/A	#N/A	4.85378	#N/A	#N/A	#N/A	#N/A	#N/A	#N/A	#N/A	7	ENSG00000251247	ZNF345	protein_coding	zinc finger protein 345 [Source:HGNC Symbol;Acc:HGNC:16367]
IGKV2-26#254098	#N/A	#N/A	#N/A	#N/A	#N/A	0.145899	#N/A	#N/A	#N/A	#N/A	#N/A	#N/A	0.137779	0.144306	#N/A	0.148038	#N/A	#N/A	#N/A	#N/A	0.158857	#N/A	0.133618	0.155594	#N/A	#N/A	#N/A	7	ENSG00000254098	IGKV2-26	IG_V_pseudogene	immunoglobulin kappa variable 2-26 (pseudogene) [Source:HGNC Symbol;Acc:HGNC:5782]
TTC14	#N/A	#N/A	#N/A	#N/A	#N/A	0.41311	0.807702	0.626688	0.637279	#N/A	#N/A	#N/A	0.458465	#N/A	#N/A	#N/A	#N/A	#N/A	0.545069	4.86614	#N/A	#N/A	#N/A	#N/A	#N/A	#N/A	#N/A	7	ENSG00000163728	TTC14	protein_coding	tetratricopeptide repeat domain 14 [Source:HGNC Symbol;Acc:HGNC:24697]
ZNF322	#N/A	#N/A	#N/A	#N/A	#N/A	0.621332	#N/A	#N/A	#N/A	#N/A	#N/A	0.766156	#N/A	0.61541	#N/A	#N/A	1.11272	#N/A	#N/A	4.44986	0.569671	#N/A	#N/A	#N/A	#N/A	1.59718	#N/A	7	ENSG00000181315	ZNF322	protein_coding	zinc finger protein 322 [Source:HGNC Symbol;Acc:HGNC:23640]
SGSM1	#N/A	#N/A	#N/A	#N/A	#N/A	1.29938	#N/A	1.13845	#N/A	2.82483	1.34815	#N/A	3.49036	#N/A	#N/A	#N/A	#N/A	#N/A	0.732374	0.740685	#N/A	#N/A	#N/A	#N/A	#N/A	#N/A	#N/A	7	ENSG00000167037	SGSM1	protein_coding	small G protein signaling modulator 1 [Source:HGNC Symbol;Acc:HGNC:29410]
TM7SF2	#N/A	#N/A	#N/A	#N/A	#N/A	0.921943	#N/A	#N/A	0.958612	1.68464	1.24675	#N/A	1.96521	0.805723	#N/A	#N/A	#N/A	#N/A	#N/A	1.14605	#N/A	#N/A	#N/A	#N/A	#N/A	#N/A	#N/A	7	ENSG00000149809	TM7SF2	protein_coding	transmembrane 7 superfamily member 2 [Source:HGNC Symbol;Acc:HGNC:11863]
UPF3B	#N/A	#N/A	#N/A	#N/A	#N/A	0.335478	#N/A	#N/A	#N/A	0.504464	#N/A	#N/A	0.679902	#N/A	#N/A	#N/A	#N/A	#N/A	#N/A	7.01777	#N/A	0.31531	0.264517	#N/A	0.38251	#N/A	#N/A	7	ENSG00000125351	UPF3B	protein_coding	UPF3B regulator of nonsense mediated mRNA decay [Source:HGNC Symbol;Acc:HGNC:20439]
CPHXL2	#N/A	#N/A	#N/A	#N/A	#N/A	1.62796	1.22184	#N/A	0.67165	#N/A	1.30419	#N/A	3.17731	#N/A	#N/A	#N/A	#N/A	#N/A	#N/A	0.531637	#N/A	#N/A	#N/A	#N/A	1.19351	#N/A	#N/A	7	ENSG00000284484	CPHXL2	protein_coding	cytoplasmic polyadenylated homeobox like 2 [Source:HGNC Symbol;Acc:HGNC:55919]
BCAR3-AS1	#N/A	#N/A	#N/A	#N/A	#N/A	1.5204	#N/A	#N/A	#N/A	0.552	#N/A	#N/A	0.682743	#N/A	#N/A	1.50662	#N/A	#N/A	#N/A	#N/A	#N/A	#N/A	2.01286	2.8917	0.283008	#N/A	#N/A	7	ENSG00000224093	BCAR3-AS1	lncRNA	BCAR3 antisense RNA 1 [Source:HGNC Symbol;Acc:HGNC:40093]
EIF3J	#N/A	#N/A	#N/A	#N/A	#N/A	0.289781	0.710341	#N/A	#N/A	0.476523	#N/A	#N/A	#N/A	#N/A	#N/A	#N/A	0.496402	0.533029	#N/A	3.03476	#N/A	#N/A	#N/A	#N/A	#N/A	0.521178	#N/A	7	ENSG00000104131	EIF3J	protein_coding	eukaryotic translation initiation factor 3 subunit J [Source:HGNC Symbol;Acc:HGNC:3270]
ZNF224	#N/A	#N/A	#N/A	#N/A	#N/A	0.454622	0.812691	0.834942	1.01293	#N/A	#N/A	#N/A	0.919761	#N/A	#N/A	#N/A	0.729642	#N/A	#N/A	5.7423	#N/A	#N/A	#N/A	#N/A	#N/A	#N/A	#N/A	7	ENSG00000267680	ZNF224	protein_coding	zinc finger protein 224 [Source:HGNC Symbol;Acc:HGNC:13017]
IFT46	#N/A	#N/A	#N/A	#N/A	#N/A	0.856204	#N/A	1.63023	1.44785	1.19778	1.38228	#N/A	0.850182	#N/A	#N/A	#N/A	#N/A	#N/A	#N/A	1.48487	#N/A	#N/A	#N/A	#N/A	#N/A	#N/A	#N/A	7	ENSG00000118096	IFT46	protein_coding	intraflagellar transport 46 [Source:HGNC Symbol;Acc:HGNC:26146]
#223842	#N/A	#N/A	#N/A	#N/A	#N/A	0.0882169	#N/A	#N/A	#N/A	0.0683665	#N/A	#N/A	0.14555	#N/A	#N/A	#N/A	0.0965516	#N/A	#N/A	#N/A	#N/A	#N/A	0.0313689	0.648296	0.147666	#N/A	#N/A	7	ENSG00000223842		lncRNA	novel transcript
ZNF160	#N/A	#N/A	#N/A	#N/A	#N/A	0.452336	#N/A	1.13834	1.26077	#N/A	#N/A	#N/A	0.438573	#N/A	#N/A	#N/A	0.785348	#N/A	1.29613	6.50042	#N/A	#N/A	#N/A	#N/A	#N/A	#N/A	#N/A	7	ENSG00000170949	ZNF160	protein_coding	zinc finger protein 160 [Source:HGNC Symbol;Acc:HGNC:12948]
FAM200A	#N/A	#N/A	#N/A	#N/A	#N/A	0.827925	#N/A	#N/A	#N/A	#N/A	0.86012	#N/A	#N/A	0.773847	0.901386	#N/A	1.2038	#N/A	#N/A	1.64394	#N/A	#N/A	0.63766	#N/A	#N/A	#N/A	#N/A	7	ENSG00000221909	FAM200A	protein_coding	family with sequence similarity 200 member A [Source:HGNC Symbol;Acc:HGNC:25401]
NKX3-1	#N/A	#N/A	#N/A	#N/A	#N/A	0.0813117	#N/A	#N/A	#N/A	#N/A	#N/A	#N/A	#N/A	0.108763	0.0847427	0.063207	#N/A	#N/A	#N/A	#N/A	#N/A	0.13719	0.26348	0.575676	#N/A	#N/A	#N/A	7	ENSG00000167034	NKX3-1	protein_coding	NK3 homeobox 1 [Source:HGNC Symbol;Acc:HGNC:7838]
KLF3-AS1	#N/A	#N/A	#N/A	#N/A	#N/A	1.05729	1.17497	1.61313	#N/A	#N/A	0.84835	#N/A	1.27076	#N/A	#N/A	#N/A	#N/A	#N/A	0.986757	3.10442	#N/A	#N/A	#N/A	#N/A	#N/A	#N/A	#N/A	7	ENSG00000231160	KLF3-AS1	lncRNA	KLF3 antisense RNA 1 [Source:HGNC Symbol;Acc:HGNC:25796]
TRIM4	#N/A	#N/A	#N/A	#N/A	#N/A	0.322672	0.914996	#N/A	1.21902	#N/A	0.575486	#N/A	#N/A	#N/A	#N/A	#N/A	0.626943	#N/A	1.01778	4.56178	#N/A	#N/A	#N/A	#N/A	#N/A	#N/A	#N/A	7	ENSG00000146833	TRIM4	protein_coding	tripartite motif containing 4 [Source:HGNC Symbol;Acc:HGNC:16275]
PIGT	#N/A	#N/A	#N/A	#N/A	#N/A	0.468778	0.895169	#N/A	#N/A	0.46327	#N/A	#N/A	#N/A	#N/A	0.553437	#N/A	#N/A	#N/A	0.835135	3.0896	#N/A	#N/A	#N/A	#N/A	#N/A	0.746713	#N/A	7	ENSG00000124155	PIGT	protein_coding	phosphatidylinositol glycan anchor biosynthesis class T [Source:HGNC Symbol;Acc:HGNC:14938]
SLCO4A1	#N/A	#N/A	#N/A	#N/A	#N/A	1.32563	#N/A	#N/A	#N/A	2.03481	#N/A	#N/A	1.79491	#N/A	#N/A	1.43132	#N/A	#N/A	#N/A	#N/A	1.51292	#N/A	3.35605	2.22194	#N/A	#N/A	#N/A	7	ENSG00000101187	SLCO4A1	protein_coding	solute carrier organic anion transporter family member 4A1 [Source:HGNC Symbol;Acc:HGNC:10953]
UGDH	#N/A	#N/A	#N/A	#N/A	#N/A	0.842301	#N/A	1.24094	#N/A	1.35664	#N/A	#N/A	#N/A	1.06677	#N/A	#N/A	#N/A	#N/A	#N/A	0.726987	0.777146	#N/A	0.988052	#N/A	#N/A	#N/A	#N/A	7	ENSG00000109814	UGDH	protein_coding	UDP-glucose 6-dehydrogenase [Source:HGNC Symbol;Acc:HGNC:12525]
RUVBL2	#N/A	#N/A	#N/A	#N/A	#N/A	0.640461	#N/A	#N/A	#N/A	0.729801	#N/A	#N/A	#N/A	0.719468	#N/A	#N/A	#N/A	#N/A	#N/A	3.63516	0.629431	0.787704	#N/A	#N/A	#N/A	1.73845	#N/A	7	ENSG00000183207	RUVBL2	protein_coding	RuvB like AAA ATPase 2 [Source:HGNC Symbol;Acc:HGNC:10475]
RAD51D	#N/A	#N/A	#N/A	#N/A	#N/A	0.456487	#N/A	1.4486	1.83462	0.736326	0.705893	#N/A	0.811924	#N/A	#N/A	#N/A	#N/A	#N/A	#N/A	5.20306	#N/A	#N/A	#N/A	#N/A	#N/A	#N/A	#N/A	7	ENSG00000185379	RAD51D	protein_coding	RAD51 paralog D [Source:HGNC Symbol;Acc:HGNC:9823]
MFSD3	#N/A	#N/A	#N/A	#N/A	#N/A	0.897425	#N/A	#N/A	0.770275	1.12802	#N/A	#N/A	#N/A	0.969832	#N/A	0.910309	2.9009	#N/A	#N/A	0.661825	#N/A	#N/A	#N/A	#N/A	#N/A	#N/A	#N/A	7	ENSG00000167700	MFSD3	protein_coding	major facilitator superfamily domain containing 3 [Source:HGNC Symbol;Acc:HGNC:25157]
CEP250	#N/A	#N/A	#N/A	#N/A	#N/A	0.37438	0.813201	0.811852	1.13515	0.564893	#N/A	#N/A	0.804408	#N/A	#N/A	#N/A	#N/A	#N/A	#N/A	5.88691	#N/A	#N/A	#N/A	#N/A	#N/A	#N/A	#N/A	7	ENSG00000126001	CEP250	protein_coding	centrosomal protein 250 [Source:HGNC Symbol;Acc:HGNC:1859]
FGF9	#N/A	#N/A	#N/A	#N/A	#N/A	0.943329	#N/A	0.291513	#N/A	#N/A	#N/A	#N/A	3.59658	#N/A	#N/A	1.49109	0.474258	#N/A	0.188885	#N/A	#N/A	#N/A	#N/A	#N/A	#N/A	0.451657	#N/A	7	ENSG00000102678	FGF9	protein_coding	fibroblast growth factor 9 [Source:HGNC Symbol;Acc:HGNC:3687]
#284726	#N/A	#N/A	#N/A	#N/A	#N/A	1.558	0.579149	#N/A	0.364064	1.18735	#N/A	#N/A	2.52624	#N/A	#N/A	#N/A	#N/A	#N/A	#N/A	0.241084	#N/A	#N/A	#N/A	#N/A	1.30924	#N/A	#N/A	7	ENSG00000284726		lncRNA	novel transcript
CDKL4	#N/A	#N/A	#N/A	#N/A	#N/A	1.1697	#N/A	#N/A	#N/A	1.60328	#N/A	#N/A	#N/A	#N/A	#N/A	#N/A	#N/A	#N/A	#N/A	0.149803	1.05737	#N/A	1.20414	1.82547	#N/A	0.204967	#N/A	7	ENSG00000205111	CDKL4	protein_coding	cyclin dependent kinase like 4 [Source:HGNC Symbol;Acc:HGNC:19287]
SLC35B3	#N/A	#N/A	#N/A	#N/A	#N/A	0.395876	1.19198	#N/A	#N/A	#N/A	#N/A	#N/A	0.383483	0.440457	0.670237	#N/A	#N/A	0.999397	#N/A	5.60513	#N/A	#N/A	#N/A	#N/A	#N/A	#N/A	#N/A	7	ENSG00000124786	SLC35B3	protein_coding	solute carrier family 35 member B3 [Source:HGNC Symbol;Acc:HGNC:21601]
PELP1	#N/A	#N/A	#N/A	#N/A	#N/A	0.554425	0.989006	1.22806	1.16245	0.859167	#N/A	#N/A	#N/A	#N/A	#N/A	#N/A	#N/A	#N/A	#N/A	4.71423	#N/A	#N/A	#N/A	#N/A	#N/A	0.760863	#N/A	7	ENSG00000141456	PELP1	protein_coding	proline, glutamate and leucine rich protein 1 [Source:HGNC Symbol;Acc:HGNC:30134]
SMIM14-DT	#N/A	#N/A	#N/A	#N/A	#N/A	0.76978	#N/A	#N/A	#N/A	#N/A	#N/A	0.179118	#N/A	0.780517	#N/A	#N/A	#N/A	#N/A	#N/A	#N/A	#N/A	0.27594	0.986411	0.817592	0.400933	#N/A	#N/A	7	ENSG00000255458	SMIM14-DT	lncRNA	SMIM14 divergent transcript [Source:HGNC Symbol;Acc:HGNC:53455]
ARAP2	#N/A	#N/A	#N/A	#N/A	#N/A	0.302128	0.399397	0.645586	#N/A	#N/A	0.6829	#N/A	#N/A	#N/A	#N/A	#N/A	#N/A	#N/A	1.68325	8.89817	#N/A	#N/A	#N/A	#N/A	#N/A	#N/A	0.840053	7	ENSG00000047365	ARAP2	protein_coding	ArfGAP with RhoGAP domain, ankyrin repeat and PH domain 2 [Source:HGNC Symbol;Acc:HGNC:16924]
SLBP	#N/A	#N/A	#N/A	#N/A	#N/A	0.469382	0.95169	1.2648	#N/A	#N/A	#N/A	#N/A	#N/A	0.43466	#N/A	#N/A	#N/A	#N/A	0.855084	3.24187	0.405418	#N/A	#N/A	#N/A	#N/A	#N/A	#N/A	7	ENSG00000163950	SLBP	protein_coding	stem-loop binding protein [Source:HGNC Symbol;Acc:HGNC:10904]
DCPS	#N/A	#N/A	#N/A	#N/A	#N/A	0.45464	0.870218	0.865871	2.46013	0.48445	#N/A	#N/A	#N/A	#N/A	#N/A	#N/A	#N/A	#N/A	#N/A	2.76764	#N/A	0.433877	#N/A	#N/A	#N/A	#N/A	#N/A	7	ENSG00000110063	DCPS	protein_coding	decapping enzyme, scavenger [Source:HGNC Symbol;Acc:HGNC:29812]
PRH1#231887	#N/A	#N/A	#N/A	#N/A	#N/A	0.367413	0.795878	0.709687	1.20158	0.410326	#N/A	#N/A	0.755592	#N/A	#N/A	#N/A	#N/A	#N/A	#N/A	4.2534	#N/A	#N/A	#N/A	#N/A	#N/A	#N/A	#N/A	7	ENSG00000231887	PRH1	protein_coding	proline rich protein HaeIII subfamily 1 [Source:HGNC Symbol;Acc:HGNC:9366]
MREG	#N/A	#N/A	#N/A	#N/A	#N/A	0.854862	2.10157	2.71766	1.76319	1.63449	1.60876	#N/A	2.27705	#N/A	#N/A	#N/A	#N/A	#N/A	#N/A	#N/A	#N/A	#N/A	#N/A	#N/A	#N/A	#N/A	#N/A	7	ENSG00000118242	MREG	protein_coding	melanoregulin [Source:HGNC Symbol;Acc:HGNC:25478]
POLR1C	#N/A	#N/A	#N/A	#N/A	#N/A	0.581505	0.960945	1.31917	#N/A	0.524348	#N/A	#N/A	1.43085	#N/A	#N/A	#N/A	#N/A	#N/A	#N/A	6.82168	#N/A	#N/A	#N/A	#N/A	#N/A	0.961767	#N/A	7	ENSG00000171453	POLR1C	protein_coding	RNA polymerase I and III subunit C [Source:HGNC Symbol;Acc:HGNC:20194]
PARP3	#N/A	#N/A	#N/A	#N/A	#N/A	0.770908	#N/A	#N/A	#N/A	#N/A	#N/A	#N/A	#N/A	0.849951	0.684384	1.35507	0.230723	0.36704	#N/A	#N/A	#N/A	0.840454	#N/A	#N/A	#N/A	#N/A	#N/A	7	ENSG00000041880	PARP3	protein_coding	poly(ADP-ribose) polymerase family member 3 [Source:HGNC Symbol;Acc:HGNC:273]
#285679	#N/A	#N/A	#N/A	#N/A	#N/A	#N/A	3.04852	#N/A	#N/A	#N/A	#N/A	#N/A	0.615548	#N/A	#N/A	#N/A	0.894746	#N/A	#N/A	6.86781	#N/A	0.394622	#N/A	0.828812	1.38856	#N/A	#N/A	7	ENSG00000285679		lncRNA	novel transcript
DOCK10	#N/A	#N/A	#N/A	#N/A	#N/A	#N/A	0.612337	0.471806	#N/A	0.299777	#N/A	#N/A	0.331028	#N/A	#N/A	#N/A	#N/A	#N/A	0.56073	7.07284	#N/A	#N/A	#N/A	#N/A	#N/A	#N/A	0.846689	7	ENSG00000135905	DOCK10	protein_coding	dedicator of cytokinesis 10 [Source:HGNC Symbol;Acc:HGNC:23479]
SCFD2	#N/A	#N/A	#N/A	#N/A	#N/A	#N/A	0.578166	0.553102	0.739816	#N/A	#N/A	#N/A	0.355983	#N/A	#N/A	#N/A	#N/A	#N/A	#N/A	5.42031	#N/A	#N/A	#N/A	#N/A	0.587049	0.75414	#N/A	7	ENSG00000184178	SCFD2	protein_coding	sec1 family domain containing 2 [Source:HGNC Symbol;Acc:HGNC:30676]
LUC7L3	#N/A	#N/A	#N/A	#N/A	#N/A	#N/A	0.512671	0.491276	0.789076	0.27263	#N/A	#N/A	0.504553	#N/A	#N/A	#N/A	#N/A	#N/A	#N/A	6.74012	#N/A	#N/A	#N/A	#N/A	0.372741	#N/A	#N/A	7	ENSG00000108848	LUC7L3	protein_coding	LUC7 like 3 pre-mRNA splicing factor [Source:HGNC Symbol;Acc:HGNC:24309]
WWOX	#N/A	#N/A	#N/A	#N/A	#N/A	#N/A	0.720592	0.623188	1.08684	0.338705	#N/A	#N/A	0.720106	#N/A	#N/A	#N/A	#N/A	#N/A	#N/A	6.99174	#N/A	#N/A	#N/A	#N/A	#N/A	0.391583	#N/A	7	ENSG00000186153	WWOX	protein_coding	WW domain containing oxidoreductase [Source:HGNC Symbol;Acc:HGNC:12799]
RSRC2	#N/A	#N/A	#N/A	#N/A	#N/A	#N/A	0.719658	#N/A	0.972063	#N/A	#N/A	0.315251	#N/A	0.312324	0.453273	#N/A	#N/A	0.448224	#N/A	6.44855	#N/A	#N/A	#N/A	#N/A	#N/A	#N/A	#N/A	7	ENSG00000111011	RSRC2	protein_coding	arginine and serine rich coiled-coil 2 [Source:HGNC Symbol;Acc:HGNC:30559]
SEMA6A	#N/A	#N/A	#N/A	#N/A	#N/A	#N/A	1.99818	#N/A	1.57244	#N/A	#N/A	#N/A	2.76835	#N/A	#N/A	#N/A	#N/A	#N/A	#N/A	2.16579	#N/A	#N/A	#N/A	0.588301	2.06228	1.30056	#N/A	7	ENSG00000092421	SEMA6A	protein_coding	semaphorin 6A [Source:HGNC Symbol;Acc:HGNC:10738]
FAM83D	#N/A	#N/A	#N/A	#N/A	#N/A	#N/A	1.05018	0.757233	0.558088	1.14668	1.16113	#N/A	2.45707	#N/A	#N/A	#N/A	#N/A	#N/A	#N/A	0.537881	#N/A	#N/A	#N/A	#N/A	#N/A	#N/A	#N/A	7	ENSG00000101447	FAM83D	protein_coding	family with sequence similarity 83 member D [Source:HGNC Symbol;Acc:HGNC:16122]
ZNF433-AS1	#N/A	#N/A	#N/A	#N/A	#N/A	#N/A	1.0066	1.15593	0.903689	#N/A	#N/A	0.496673	#N/A	#N/A	#N/A	#N/A	#N/A	#N/A	0.586373	3.42575	#N/A	#N/A	#N/A	0.399374	#N/A	#N/A	#N/A	7	ENSG00000219665	ZNF433-AS1	lncRNA	ZNF433 and ZNF878 antisense RNA 1 [Source:HGNC Symbol;Acc:HGNC:53776]
HNRNPC	#N/A	#N/A	#N/A	#N/A	#N/A	#N/A	0.404158	0.404074	0.711671	#N/A	#N/A	#N/A	#N/A	0.192222	0.383792	0.259476	#N/A	#N/A	#N/A	7.1389	#N/A	#N/A	#N/A	#N/A	#N/A	#N/A	#N/A	7	ENSG00000092199	HNRNPC	protein_coding	heterogeneous nuclear ribonucleoprotein C [Source:HGNC Symbol;Acc:HGNC:5035]
MAP4	#N/A	#N/A	#N/A	#N/A	#N/A	#N/A	0.503884	#N/A	0.494086	#N/A	0.241234	#N/A	0.244763	#N/A	#N/A	#N/A	#N/A	#N/A	#N/A	9.0575	#N/A	#N/A	#N/A	#N/A	0.295293	0.661134	#N/A	7	ENSG00000047849	MAP4	protein_coding	microtubule associated protein 4 [Source:HGNC Symbol;Acc:HGNC:6862]
JPX	#N/A	#N/A	#N/A	#N/A	#N/A	#N/A	0.611043	#N/A	0.676971	0.266202	#N/A	#N/A	0.424781	#N/A	#N/A	#N/A	0.409816	#N/A	#N/A	5.90574	#N/A	#N/A	#N/A	#N/A	0.261753	#N/A	#N/A	7	ENSG00000225470	JPX	lncRNA	JPX transcript, XIST activator [Source:HGNC Symbol;Acc:HGNC:37191]
SPINDOC	#N/A	#N/A	#N/A	#N/A	#N/A	#N/A	1.81258	#N/A	#N/A	0.907459	#N/A	1.09724	1.2074	0.705761	#N/A	#N/A	#N/A	#N/A	#N/A	2.10795	0.887772	#N/A	#N/A	#N/A	#N/A	#N/A	#N/A	7	ENSG00000168005	SPINDOC	protein_coding	spindlin interactor and repressor of chromatin binding [Source:HGNC Symbol;Acc:HGNC:25115]
TNRC6A#090905	#N/A	#N/A	#N/A	#N/A	#N/A	#N/A	0.49252	#N/A	0.712211	#N/A	0.317149	#N/A	0.328082	#N/A	#N/A	#N/A	#N/A	#N/A	0.478818	5.83927	#N/A	#N/A	#N/A	#N/A	0.248054	#N/A	#N/A	7	ENSG00000090905	TNRC6A	protein_coding	trinucleotide repeat containing adaptor 6A [Source:HGNC Symbol;Acc:HGNC:11969]
POU2F1	#N/A	#N/A	#N/A	#N/A	#N/A	#N/A	0.483934	#N/A	0.665721	#N/A	#N/A	#N/A	0.254607	#N/A	#N/A	#N/A	#N/A	0.588907	#N/A	8.78561	#N/A	#N/A	#N/A	0.365951	0.591694	#N/A	#N/A	7	ENSG00000143190	POU2F1	protein_coding	POU class 2 homeobox 1 [Source:HGNC Symbol;Acc:HGNC:9212]
#250917	#N/A	#N/A	#N/A	#N/A	#N/A	#N/A	1.79505	#N/A	#N/A	#N/A	#N/A	1.56164	#N/A	#N/A	#N/A	1.97677	#N/A	#N/A	#N/A	0.994219	#N/A	#N/A	1.60291	1.66955	1.62179	#N/A	#N/A	7	ENSG00000250917		lncRNA	novel transcript, overlapping AHCY
RBM4B	#N/A	#N/A	#N/A	#N/A	#N/A	#N/A	1.14535	#N/A	1.52218	#N/A	#N/A	0.637812	0.864318	#N/A	#N/A	#N/A	#N/A	#N/A	#N/A	5.08953	#N/A	#N/A	#N/A	0.395818	0.720558	#N/A	#N/A	7	ENSG00000173914	RBM4B	protein_coding	RNA binding motif protein 4B [Source:HGNC Symbol;Acc:HGNC:28842]
WDR6	#N/A	#N/A	#N/A	#N/A	#N/A	#N/A	1.11228	0.886038	1.14845	0.704092	#N/A	#N/A	0.452068	#N/A	#N/A	0.461152	#N/A	#N/A	#N/A	3.28267	#N/A	#N/A	#N/A	#N/A	#N/A	#N/A	#N/A	7	ENSG00000178252	WDR6	protein_coding	WD repeat domain 6 [Source:HGNC Symbol;Acc:HGNC:12758]
CEP89	#N/A	#N/A	#N/A	#N/A	#N/A	#N/A	1.35433	1.16029	#N/A	#N/A	#N/A	#N/A	0.554186	#N/A	#N/A	#N/A	#N/A	#N/A	1.30505	5.094	#N/A	#N/A	#N/A	#N/A	0.656529	0.989171	#N/A	7	ENSG00000121289	CEP89	protein_coding	centrosomal protein 89 [Source:HGNC Symbol;Acc:HGNC:25907]
MFHAS1#147324	#N/A	#N/A	#N/A	#N/A	#N/A	#N/A	0.920773	#N/A	#N/A	0.872193	0.505795	#N/A	#N/A	#N/A	#N/A	0.390772	#N/A	0.924777	1.74951	4.30648	#N/A	#N/A	#N/A	#N/A	#N/A	#N/A	#N/A	7	ENSG00000147324	MFHAS1	protein_coding	multifunctional ROCO family signaling regulator 1 [Source:HGNC Symbol;Acc:HGNC:16982]
VPS4A	#N/A	#N/A	#N/A	#N/A	#N/A	#N/A	0.924467	1.14292	#N/A	#N/A	0.513608	#N/A	#N/A	#N/A	0.587182	#N/A	#N/A	0.751287	1.26134	2.4758	#N/A	#N/A	#N/A	#N/A	#N/A	#N/A	#N/A	7	ENSG00000132612	VPS4A	protein_coding	vacuolar protein sorting 4 homolog A [Source:HGNC Symbol;Acc:HGNC:13488]
CXXC1	#N/A	#N/A	#N/A	#N/A	#N/A	#N/A	0.973903	#N/A	1.14053	0.695761	0.798601	#N/A	#N/A	#N/A	#N/A	#N/A	#N/A	0.99861	#N/A	3.71411	0.485289	#N/A	#N/A	#N/A	#N/A	#N/A	#N/A	7	ENSG00000154832	CXXC1	protein_coding	CXXC finger protein 1 [Source:HGNC Symbol;Acc:HGNC:24343]
ZNF235	#N/A	#N/A	#N/A	#N/A	#N/A	#N/A	1.21092	#N/A	1.49826	0.590142	#N/A	#N/A	1.3191	#N/A	#N/A	#N/A	1.14845	#N/A	#N/A	6.27498	#N/A	#N/A	#N/A	#N/A	0.615046	#N/A	#N/A	7	ENSG00000159917	ZNF235	protein_coding	zinc finger protein 235 [Source:HGNC Symbol;Acc:HGNC:12866]
SETD5	#N/A	#N/A	#N/A	#N/A	#N/A	#N/A	0.46266	#N/A	0.574151	0.346714	0.281592	#N/A	0.514386	#N/A	#N/A	#N/A	#N/A	#N/A	#N/A	6.2941	#N/A	#N/A	#N/A	#N/A	0.31176	#N/A	#N/A	7	ENSG00000168137	SETD5	protein_coding	SET domain containing 5 [Source:HGNC Symbol;Acc:HGNC:25566]
#266049	#N/A	#N/A	#N/A	#N/A	#N/A	#N/A	0.707073	#N/A	#N/A	#N/A	0.648816	#N/A	2.21271	#N/A	#N/A	0.349895	#N/A	1.01189	#N/A	6.988	#N/A	#N/A	#N/A	#N/A	0.877928	#N/A	#N/A	7	ENSG00000266049		lncRNA	novel transcript, antisense to SMCHD1
ALDH7A1	#N/A	#N/A	#N/A	#N/A	#N/A	#N/A	0.255679	#N/A	#N/A	#N/A	#N/A	#N/A	1.17653	#N/A	#N/A	0.99252	#N/A	#N/A	#N/A	0.162229	#N/A	#N/A	1.02372	#N/A	1.71567	0.235733	#N/A	7	ENSG00000164904	ALDH7A1	protein_coding	aldehyde dehydrogenase 7 family member A1 [Source:HGNC Symbol;Acc:HGNC:877]
#281021	#N/A	#N/A	#N/A	#N/A	#N/A	#N/A	1.105	1.6117	1.87661	#N/A	#N/A	0.637442	1.7099	#N/A	#N/A	#N/A	#N/A	#N/A	#N/A	4.77778	#N/A	#N/A	#N/A	#N/A	1.41466	#N/A	#N/A	7	ENSG00000281021		lncRNA	novel transcript
MT-ND6	#N/A	#N/A	#N/A	#N/A	#N/A	#N/A	0.719775	0.840111	1.0673	#N/A	#N/A	#N/A	0.927207	#N/A	#N/A	#N/A	#N/A	1.23614	#N/A	5.28099	#N/A	#N/A	#N/A	#N/A	0.321855	#N/A	#N/A	7	ENSG00000198695	MT-ND6	protein_coding	mitochondrially encoded NADH:ubiquinone oxidoreductase core subunit 6 [Source:HGNC Symbol;Acc:HGNC:7462]
PMFBP1	#N/A	#N/A	#N/A	#N/A	#N/A	#N/A	0.432334	#N/A	#N/A	#N/A	#N/A	#N/A	1.19519	#N/A	#N/A	1.05583	#N/A	#N/A	#N/A	0.189611	#N/A	#N/A	1.15222	1.77554	3.04158	#N/A	#N/A	7	ENSG00000118557	PMFBP1	protein_coding	polyamine modulated factor 1 binding protein 1 [Source:HGNC Symbol;Acc:HGNC:17728]
NAA15	#N/A	#N/A	#N/A	#N/A	#N/A	#N/A	0.401603	#N/A	0.56122	0.30132	#N/A	#N/A	0.345699	#N/A	#N/A	#N/A	#N/A	#N/A	#N/A	5.27071	#N/A	#N/A	#N/A	0.222161	0.487704	#N/A	#N/A	7	ENSG00000164134	NAA15	protein_coding	N-alpha-acetyltransferase 15, NatA auxiliary subunit [Source:HGNC Symbol;Acc:HGNC:30782]
HEMK1	#N/A	#N/A	#N/A	#N/A	#N/A	#N/A	1.1203	1.39171	1.24736	1.10498	#N/A	#N/A	0.960838	#N/A	#N/A	#N/A	#N/A	#N/A	#N/A	3.50973	#N/A	#N/A	#N/A	#N/A	#N/A	#N/A	1.18498	7	ENSG00000114735	HEMK1	protein_coding	HemK methyltransferase family member 1 [Source:HGNC Symbol;Acc:HGNC:24923]
PARN#140694	#N/A	#N/A	#N/A	#N/A	#N/A	#N/A	#N/A	0.887103	0.693645	#N/A	0.286673	#N/A	0.504808	#N/A	#N/A	#N/A	#N/A	#N/A	#N/A	8.31728	#N/A	#N/A	#N/A	0.241812	0.549239	#N/A	#N/A	7	ENSG00000140694	PARN	protein_coding	poly(A)-specific ribonuclease [Source:HGNC Symbol;Acc:HGNC:8609]
BCOR	#N/A	#N/A	#N/A	#N/A	#N/A	#N/A	#N/A	1.42536	#N/A	#N/A	#N/A	0.742707	#N/A	#N/A	#N/A	0.398941	#N/A	#N/A	#N/A	2.23388	0.426096	0.545711	#N/A	#N/A	#N/A	1.04297	#N/A	7	ENSG00000183337	BCOR	protein_coding	BCL6 corepressor [Source:HGNC Symbol;Acc:HGNC:20893]
TMEM218	#N/A	#N/A	#N/A	#N/A	#N/A	#N/A	#N/A	1.7599	#N/A	#N/A	#N/A	#N/A	#N/A	0.92716	1.55329	0.735982	#N/A	#N/A	#N/A	2.09526	0.646124	#N/A	0.904427	#N/A	#N/A	#N/A	#N/A	7	ENSG00000150433	TMEM218	protein_coding	transmembrane protein 218 [Source:HGNC Symbol;Acc:HGNC:27344]
RDH5	#N/A	#N/A	#N/A	#N/A	#N/A	#N/A	#N/A	1.66858	#N/A	#N/A	#N/A	0.780332	0.712914	#N/A	#N/A	#N/A	#N/A	#N/A	1.4943	3.64262	#N/A	#N/A	#N/A	#N/A	0.750937	1.01164	#N/A	7	ENSG00000135437	RDH5	protein_coding	retinol dehydrogenase 5 [Source:HGNC Symbol;Acc:HGNC:9940]
PRDM15	#N/A	#N/A	#N/A	#N/A	#N/A	#N/A	#N/A	1.24019	#N/A	0.464786	0.758246	#N/A	0.720858	#N/A	#N/A	#N/A	#N/A	#N/A	#N/A	5.37888	#N/A	#N/A	#N/A	0.562745	0.913544	#N/A	#N/A	7	ENSG00000141956	PRDM15	protein_coding	PR/SET domain 15 [Source:HGNC Symbol;Acc:HGNC:13999]
ACSF3	#N/A	#N/A	#N/A	#N/A	#N/A	#N/A	#N/A	0.81079	0.978269	0.366465	0.394201	#N/A	0.643241	#N/A	#N/A	#N/A	#N/A	#N/A	#N/A	4.72781	#N/A	#N/A	#N/A	#N/A	0.487299	#N/A	#N/A	7	ENSG00000176715	ACSF3	protein_coding	acyl-CoA synthetase family member 3 [Source:HGNC Symbol;Acc:HGNC:27288]
SLC35E3	#N/A	#N/A	#N/A	#N/A	#N/A	#N/A	#N/A	0.988544	#N/A	#N/A	0.632011	#N/A	#N/A	#N/A	#N/A	#N/A	0.748617	#N/A	#N/A	4.69373	0.270994	#N/A	#N/A	0.429574	0.57613	#N/A	#N/A	7	ENSG00000175782	SLC35E3	protein_coding	solute carrier family 35 member E3 [Source:HGNC Symbol;Acc:HGNC:20864]
MGA	#N/A	#N/A	#N/A	#N/A	#N/A	#N/A	#N/A	0.599849	1.86462	0.401714	#N/A	#N/A	0.570845	#N/A	#N/A	#N/A	#N/A	#N/A	0.494701	8.12954	#N/A	#N/A	#N/A	#N/A	0.340549	#N/A	#N/A	7	ENSG00000174197	MGA	protein_coding	MAX dimerization protein MGA [Source:HGNC Symbol;Acc:HGNC:14010]
CHD2	#N/A	#N/A	#N/A	#N/A	#N/A	#N/A	#N/A	0.416348	0.561705	0.202804	0.367025	#N/A	0.489415	#N/A	#N/A	#N/A	#N/A	#N/A	#N/A	5.71282	#N/A	#N/A	#N/A	#N/A	0.289838	#N/A	#N/A	7	ENSG00000173575	CHD2	protein_coding	chromodomain helicase DNA binding protein 2 [Source:HGNC Symbol;Acc:HGNC:1917]
PATZ1	#N/A	#N/A	#N/A	#N/A	#N/A	#N/A	#N/A	1.14365	#N/A	1.13894	0.747648	#N/A	0.608308	#N/A	#N/A	0.496859	#N/A	#N/A	0.841796	2.85531	#N/A	#N/A	#N/A	#N/A	#N/A	#N/A	#N/A	7	ENSG00000100105	PATZ1	protein_coding	POZ/BTB and AT hook containing zinc finger 1 [Source:HGNC Symbol;Acc:HGNC:13071]
TMEM87B	#N/A	#N/A	#N/A	#N/A	#N/A	#N/A	#N/A	0.569861	#N/A	#N/A	#N/A	#N/A	#N/A	#N/A	#N/A	0.249814	0.729648	0.529652	#N/A	3.96727	#N/A	#N/A	0.236969	#N/A	0.510722	#N/A	#N/A	7	ENSG00000153214	TMEM87B	protein_coding	transmembrane protein 87B [Source:HGNC Symbol;Acc:HGNC:25913]
FOXO1	#N/A	#N/A	#N/A	#N/A	#N/A	#N/A	#N/A	0.433322	0.546287	#N/A	0.881163	#N/A	#N/A	#N/A	#N/A	0.489324	#N/A	2.05174	#N/A	9.43406	#N/A	#N/A	#N/A	#N/A	0.47385	#N/A	#N/A	7	ENSG00000150907	FOXO1	protein_coding	forkhead box O1 [Source:HGNC Symbol;Acc:HGNC:3819]
TRMT2B	#N/A	#N/A	#N/A	#N/A	#N/A	#N/A	#N/A	#N/A	1.33378	#N/A	0.519238	#N/A	0.754071	#N/A	#N/A	#N/A	#N/A	0.679471	#N/A	3.97789	#N/A	#N/A	#N/A	#N/A	0.45097	0.727133	#N/A	7	ENSG00000188917	TRMT2B	protein_coding	tRNA methyltransferase 2 homolog B [Source:HGNC Symbol;Acc:HGNC:25748]
FHIT	#N/A	#N/A	#N/A	#N/A	#N/A	#N/A	#N/A	#N/A	0.937204	0.696702	#N/A	0.747276	#N/A	#N/A	#N/A	0.703146	#N/A	#N/A	#N/A	7.00628	#N/A	#N/A	1.25329	#N/A	1.40826	#N/A	#N/A	7	ENSG00000189283	FHIT	protein_coding	fragile histidine triad diadenosine triphosphatase [Source:HGNC Symbol;Acc:HGNC:3701]
MEGF8	#N/A	#N/A	#N/A	#N/A	#N/A	#N/A	#N/A	#N/A	1.78705	#N/A	#N/A	#N/A	#N/A	#N/A	#N/A	#N/A	#N/A	#N/A	#N/A	3.23165	0.843925	0.770473	#N/A	0.752473	0.860204	1.14147	#N/A	7	ENSG00000105429	MEGF8	protein_coding	multiple EGF like domains 8 [Source:HGNC Symbol;Acc:HGNC:3233]
DTWD2	#N/A	#N/A	#N/A	#N/A	#N/A	#N/A	#N/A	#N/A	0.958796	#N/A	#N/A	#N/A	#N/A	#N/A	#N/A	#N/A	1.37912	#N/A	#N/A	6.1562	#N/A	0.76325	#N/A	0.569457	0.723722	1.32314	#N/A	7	ENSG00000169570	DTWD2	protein_coding	DTW domain containing 2 [Source:HGNC Symbol;Acc:HGNC:19334]
PHYKPL	#N/A	#N/A	#N/A	#N/A	#N/A	#N/A	#N/A	#N/A	0.562752	#N/A	#N/A	#N/A	0.297419	#N/A	#N/A	0.227765	1.01674	#N/A	#N/A	8.25888	#N/A	#N/A	#N/A	0.377126	0.792015	#N/A	#N/A	7	ENSG00000175309	PHYKPL	protein_coding	5-phosphohydroxy-L-lysine phospho-lyase [Source:HGNC Symbol;Acc:HGNC:28249]
#235978	#N/A	#N/A	#N/A	#N/A	#N/A	#N/A	#N/A	#N/A	#N/A	1.30389	#N/A	#N/A	1.36405	#N/A	#N/A	#N/A	1.09744	#N/A	#N/A	5.70154	#N/A	#N/A	0.336872	#N/A	0.824302	1.27702	#N/A	7	ENSG00000235978		lncRNA	novel transcript, antisense to ITPR1
HSPG2	#N/A	#N/A	#N/A	#N/A	#N/A	#N/A	#N/A	#N/A	#N/A	1.92729	#N/A	2.35934	#N/A	#N/A	#N/A	1.83111	#N/A	#N/A	#N/A	0.189082	#N/A	4.11648	4.09511	4.54752	#N/A	#N/A	#N/A	7	ENSG00000142798	HSPG2	protein_coding	heparan sulfate proteoglycan 2 [Source:HGNC Symbol;Acc:HGNC:5273]
ADAMTS13#160323	#N/A	#N/A	#N/A	#N/A	#N/A	#N/A	#N/A	#N/A	#N/A	1.41902	#N/A	#N/A	2.38238	#N/A	#N/A	#N/A	0.923828	#N/A	#N/A	0.285791	#N/A	#N/A	1.03556	1.27272	2.20931	#N/A	#N/A	7	ENSG00000160323	ADAMTS13	protein_coding	ADAM metallopeptidase with thrombospondin type 1 motif 13 [Source:HGNC Symbol;Acc:HGNC:1366]
#247345	#N/A	#N/A	#N/A	#N/A	#N/A	#N/A	#N/A	#N/A	#N/A	2.59237	1.99769	#N/A	#N/A	#N/A	#N/A	#N/A	0.978864	0.978602	#N/A	#N/A	#N/A	1.73256	1.53293	1.50146	#N/A	#N/A	#N/A	7	ENSG00000247345		lncRNA	novel transcript
#280614	#N/A	#N/A	#N/A	#N/A	#N/A	#N/A	#N/A	#N/A	#N/A	0.296378	0.208428	#N/A	#N/A	0.687463	0.157322	#N/A	#N/A	#N/A	#N/A	#N/A	0.234146	0.250775	0.7095	#N/A	#N/A	#N/A	#N/A	7	ENSG00000280614		lncRNA	novel transcript, similar to YY1 associated myogenesis RNA 1 YAM1
#275393	#N/A	#N/A	#N/A	#N/A	#N/A	#N/A	#N/A	#N/A	#N/A	0.492744	#N/A	0.218113	#N/A	#N/A	#N/A	0.892227	#N/A	#N/A	#N/A	#N/A	1.30325	#N/A	2.32008	1.98798	0.242589	#N/A	#N/A	7	ENSG00000275393		lncRNA	novel transcript, sense intronic to C16orf74
ZNF418	#N/A	#N/A	#N/A	#N/A	#N/A	#N/A	#N/A	#N/A	#N/A	0.937833	#N/A	#N/A	#N/A	#N/A	#N/A	#N/A	#N/A	#N/A	#N/A	0.126931	#N/A	1.26802	2.1239	1.87418	1.2592	0.471932	#N/A	7	ENSG00000196724	ZNF418	protein_coding	zinc finger protein 418 [Source:HGNC Symbol;Acc:HGNC:20647]
SRGAP2	#N/A	#N/A	#N/A	#N/A	#N/A	#N/A	#N/A	#N/A	#N/A	#N/A	#N/A	0.996336	#N/A	#N/A	#N/A	0.381873	#N/A	#N/A	#N/A	7.83347	1.01359	#N/A	#N/A	0.731217	0.949029	0.773821	#N/A	7	ENSG00000266028	SRGAP2	protein_coding	SLIT-ROBO Rho GTPase activating protein 2 [Source:HGNC Symbol;Acc:HGNC:19751]
RBBP8	#N/A	#N/A	#N/A	#N/A	#N/A	#N/A	#N/A	#N/A	#N/A	#N/A	#N/A	2.23604	#N/A	#N/A	#N/A	1.65749	#N/A	#N/A	#N/A	3.03196	2.28144	#N/A	1.98093	2.03534	1.61956	#N/A	#N/A	7	ENSG00000101773	RBBP8	protein_coding	RB binding protein 8, endonuclease [Source:HGNC Symbol;Acc:HGNC:9891]
C5	#N/A	#N/A	#N/A	#N/A	#N/A	#N/A	#N/A	#N/A	#N/A	#N/A	#N/A	2.41622	#N/A	#N/A	#N/A	1.14934	#N/A	#N/A	#N/A	3.53317	0.816452	#N/A	1.15282	1.54601	1.97811	#N/A	#N/A	7	ENSG00000106804	C5	protein_coding	complement C5 [Source:HGNC Symbol;Acc:HGNC:1331]
IMPA2	#N/A	#N/A	#N/A	#N/A	#N/A	#N/A	#N/A	#N/A	#N/A	#N/A	#N/A	4.174	#N/A	#N/A	#N/A	#N/A	#N/A	#N/A	#N/A	#N/A	2.01332	1.22026	2.88167	2.52446	1.11047	1.50381	#N/A	7	ENSG00000141401	IMPA2	protein_coding	inositol monophosphatase 2 [Source:HGNC Symbol;Acc:HGNC:6051]
PRR16	#N/A	#N/A	#N/A	#N/A	#N/A	#N/A	#N/A	#N/A	#N/A	#N/A	#N/A	0.183846	#N/A	#N/A	#N/A	#N/A	#N/A	#N/A	#N/A	#N/A	0.190268	0.201289	0.228154	0.224231	0.304675	0.147361	#N/A	7	ENSG00000184838	PRR16	protein_coding	proline rich 16 [Source:HGNC Symbol;Acc:HGNC:29654]
#284882	#N/A	#N/A	#N/A	#N/A	#N/A	#N/A	#N/A	#N/A	#N/A	#N/A	#N/A	0.221182	#N/A	#N/A	#N/A	#N/A	#N/A	#N/A	#N/A	#N/A	4.20876	0.502551	3.13467	0.244213	0.802061	0.15553	#N/A	7	ENSG00000284882		lncRNA	novel transcript
MYO15B	#N/A	#N/A	#N/A	#N/A	#N/A	#N/A	#N/A	#N/A	#N/A	#N/A	#N/A	1.00359	#N/A	#N/A	#N/A	#N/A	#N/A	#N/A	0.83793	5.56088	#N/A	1.28288	#N/A	1.35473	1.29085	1.73807	#N/A	7	ENSG00000266714	MYO15B	protein_coding	myosin XVB [Source:HGNC Symbol;Acc:HGNC:14083]
PTAFR	#N/A	#N/A	#N/A	#N/A	#N/A	#N/A	#N/A	#N/A	#N/A	#N/A	#N/A	0.263199	#N/A	#N/A	#N/A	#N/A	0.195519	#N/A	#N/A	#N/A	2.82494	0.238328	0.32615	0.266503	0.195733	#N/A	#N/A	7	ENSG00000169403	PTAFR	protein_coding	platelet activating factor receptor [Source:HGNC Symbol;Acc:HGNC:9582]
#254325	#N/A	#N/A	#N/A	#N/A	#N/A	#N/A	#N/A	#N/A	#N/A	#N/A	#N/A	0.276095	#N/A	#N/A	#N/A	#N/A	#N/A	0.327441	#N/A	#N/A	6.51824	0.718699	5.24794	3.60397	1.44629	#N/A	#N/A	7	ENSG00000254325		lncRNA	novel transcript
OXR1-AS1	#N/A	#N/A	#N/A	#N/A	#N/A	#N/A	#N/A	#N/A	#N/A	#N/A	#N/A	2.20229	#N/A	#N/A	#N/A	#N/A	1.1613	#N/A	0.917093	0.844157	#N/A	0.823217	1.15619	#N/A	1.4988	#N/A	#N/A	7	ENSG00000253582	OXR1-AS1	lncRNA	OXR1 antisense RNA 1 [Source:HGNC Symbol;Acc:HGNC:55533]
PGD	#N/A	#N/A	#N/A	#N/A	#N/A	#N/A	#N/A	#N/A	#N/A	#N/A	#N/A	1.65997	#N/A	#N/A	#N/A	#N/A	#N/A	#N/A	#N/A	1.45185	2.00095	1.32505	1.2172	1.07229	#N/A	1.12415	#N/A	7	ENSG00000142657	PGD	protein_coding	phosphogluconate dehydrogenase [Source:HGNC Symbol;Acc:HGNC:8891]
NUBP1	#N/A	#N/A	#N/A	#N/A	#N/A	#N/A	#N/A	#N/A	#N/A	#N/A	#N/A	0.956019	#N/A	#N/A	#N/A	0.699024	#N/A	#N/A	#N/A	3.53574	0.741178	0.640694	0.519644	0.526416	#N/A	#N/A	#N/A	7	ENSG00000103274	NUBP1	protein_coding	NUBP iron-sulfur cluster assembly factor 1, cytosolic [Source:HGNC Symbol;Acc:HGNC:8041]
MKRN1	#N/A	#N/A	#N/A	#N/A	#N/A	#N/A	#N/A	#N/A	#N/A	#N/A	#N/A	0.588742	#N/A	#N/A	#N/A	#N/A	0.512301	0.613644	0.566607	1.37276	#N/A	#N/A	#N/A	0.285265	0.409994	#N/A	#N/A	7	ENSG00000133606	MKRN1	protein_coding	makorin ring finger protein 1 [Source:HGNC Symbol;Acc:HGNC:7112]
TK1	#N/A	#N/A	#N/A	#N/A	#N/A	#N/A	#N/A	#N/A	#N/A	#N/A	#N/A	1.9028	#N/A	#N/A	#N/A	2.92376	#N/A	#N/A	#N/A	0.432388	2.71584	1.75192	2.52821	1.98126	#N/A	#N/A	#N/A	7	ENSG00000167900	TK1	protein_coding	thymidine kinase 1 [Source:HGNC Symbol;Acc:HGNC:11830]
CCDC22	#N/A	#N/A	#N/A	#N/A	#N/A	#N/A	#N/A	#N/A	#N/A	#N/A	0.826704	1.22598	#N/A	#N/A	#N/A	0.662533	#N/A	#N/A	1.19234	3.98289	0.522378	#N/A	0.605958	#N/A	#N/A	#N/A	#N/A	7	ENSG00000101997	CCDC22	protein_coding	coiled-coil domain containing 22 [Source:HGNC Symbol;Acc:HGNC:28909]
ATP6V0D1	#N/A	#N/A	#N/A	#N/A	#N/A	#N/A	#N/A	#N/A	#N/A	#N/A	#N/A	0.833881	#N/A	#N/A	#N/A	#N/A	#N/A	#N/A	0.772265	1.63136	1.49754	0.805333	0.740699	0.629086	#N/A	#N/A	#N/A	7	ENSG00000159720	ATP6V0D1	protein_coding	ATPase H+ transporting V0 subunit d1 [Source:HGNC Symbol;Acc:HGNC:13724]
DTNBP1	#N/A	#N/A	#N/A	#N/A	#N/A	#N/A	#N/A	#N/A	#N/A	#N/A	#N/A	0.417723	#N/A	#N/A	#N/A	#N/A	#N/A	#N/A	0.602386	6.16835	0.466091	0.444318	#N/A	0.428226	0.574744	#N/A	#N/A	7	ENSG00000047579	DTNBP1	protein_coding	dystrobrevin binding protein 1 [Source:HGNC Symbol;Acc:HGNC:17328]
DENND5A	#N/A	#N/A	#N/A	#N/A	#N/A	#N/A	#N/A	#N/A	#N/A	#N/A	#N/A	1.09346	#N/A	#N/A	#N/A	1.83884	1.39208	#N/A	2.34289	6.6486	#N/A	#N/A	2.24487	#N/A	1.55751	#N/A	#N/A	7	ENSG00000184014	DENND5A	protein_coding	DENN domain containing 5A [Source:HGNC Symbol;Acc:HGNC:19344]
LINC02391	#N/A	#N/A	#N/A	#N/A	#N/A	#N/A	#N/A	#N/A	#N/A	#N/A	#N/A	1.08798	#N/A	#N/A	#N/A	#N/A	1.99805	#N/A	#N/A	3.79819	#N/A	#N/A	#N/A	0.708483	0.880647	2.04518	3.69104	7	ENSG00000277851	LINC02391	lncRNA	long intergenic non-protein coding RNA 2391 [Source:HGNC Symbol;Acc:HGNC:53318]
MTM1	#N/A	#N/A	#N/A	#N/A	#N/A	#N/A	#N/A	#N/A	#N/A	#N/A	#N/A	0.455206	#N/A	#N/A	#N/A	1.60499	0.639548	#N/A	#N/A	5.65312	#N/A	#N/A	0.736488	0.357381	0.972411	#N/A	#N/A	7	ENSG00000171100	MTM1	protein_coding	myotubularin 1 [Source:HGNC Symbol;Acc:HGNC:7448]
TPK1	#N/A	#N/A	#N/A	#N/A	#N/A	#N/A	#N/A	#N/A	#N/A	#N/A	#N/A	0.361197	#N/A	#N/A	#N/A	#N/A	0.587605	#N/A	0.996129	9.10157	#N/A	#N/A	#N/A	#N/A	0.680045	1.07736	1.25825	7	ENSG00000196511	TPK1	protein_coding	thiamin pyrophosphokinase 1 [Source:HGNC Symbol;Acc:HGNC:17358]
#240401	#N/A	#N/A	#N/A	#N/A	#N/A	#N/A	#N/A	#N/A	#N/A	#N/A	#N/A	0.749804	#N/A	#N/A	#N/A	#N/A	#N/A	#N/A	#N/A	5.34989	0.548275	0.733362	0.61605	0.820973	0.97687	#N/A	#N/A	7	ENSG00000240401		lncRNA	novel transcript, antisense to CCDC88A
FAM114A1	#N/A	#N/A	#N/A	#N/A	#N/A	#N/A	#N/A	#N/A	#N/A	#N/A	#N/A	0.223999	#N/A	#N/A	#N/A	0.933427	#N/A	#N/A	#N/A	#N/A	5.56712	0.242734	3.73455	3.71863	0.361954	#N/A	#N/A	7	ENSG00000197712	FAM114A1	protein_coding	family with sequence similarity 114 member A1 [Source:HGNC Symbol;Acc:HGNC:25087]
SCML1	#N/A	#N/A	#N/A	#N/A	#N/A	#N/A	#N/A	#N/A	#N/A	#N/A	#N/A	1.25966	#N/A	#N/A	#N/A	0.774983	1.87896	#N/A	1.16936	1.79132	#N/A	#N/A	2.33041	#N/A	#N/A	1.58628	#N/A	7	ENSG00000047634	SCML1	protein_coding	Scm polycomb group protein like 1 [Source:HGNC Symbol;Acc:HGNC:10580]
ATP6V1A	#N/A	#N/A	#N/A	#N/A	#N/A	#N/A	#N/A	#N/A	#N/A	#N/A	#N/A	0.503928	#N/A	#N/A	#N/A	#N/A	0.583061	#N/A	#N/A	3.32015	0.392596	0.393988	#N/A	0.346538	0.585149	#N/A	#N/A	7	ENSG00000114573	ATP6V1A	protein_coding	ATPase H+ transporting V1 subunit A [Source:HGNC Symbol;Acc:HGNC:851]
EFCAB13-DT	#N/A	#N/A	#N/A	#N/A	#N/A	#N/A	#N/A	#N/A	#N/A	#N/A	#N/A	0.21482	#N/A	#N/A	#N/A	0.745706	#N/A	#N/A	#N/A	#N/A	1.97773	0.286913	1.7787	1.38912	0.430795	#N/A	#N/A	7	ENSG00000263293	EFCAB13-DT	lncRNA	EFCAB13 divergent transcript [Source:HGNC Symbol;Acc:HGNC:55338]
TRAM2-AS1	#N/A	#N/A	#N/A	#N/A	#N/A	#N/A	#N/A	#N/A	#N/A	#N/A	#N/A	1.71389	#N/A	0.959122	#N/A	#N/A	#N/A	#N/A	#N/A	#N/A	1.01567	#N/A	0.954869	1.06357	1.66936	0.597817	#N/A	7	ENSG00000225791	TRAM2-AS1	lncRNA	TRAM2 antisense RNA 1 (head to head) [Source:HGNC Symbol;Acc:HGNC:48663]
NBPF9	#N/A	#N/A	#N/A	#N/A	#N/A	#N/A	#N/A	#N/A	#N/A	#N/A	#N/A	0.848676	#N/A	#N/A	#N/A	1.42217	#N/A	0.996557	#N/A	4.21242	#N/A	#N/A	1.48119	1.07427	2.00591	#N/A	#N/A	7	ENSG00000269713	NBPF9	protein_coding	NBPF member 9 [Source:HGNC Symbol;Acc:HGNC:31991]
FEM1A	#N/A	#N/A	#N/A	#N/A	#N/A	#N/A	#N/A	#N/A	#N/A	#N/A	#N/A	1.27673	#N/A	0.838406	#N/A	0.894786	#N/A	#N/A	#N/A	1.89078	0.879098	0.855095	0.812286	#N/A	#N/A	#N/A	#N/A	7	ENSG00000141965	FEM1A	protein_coding	fem-1 homolog A [Source:HGNC Symbol;Acc:HGNC:16934]
PCBD1	#N/A	#N/A	#N/A	#N/A	#N/A	#N/A	#N/A	#N/A	#N/A	#N/A	#N/A	1.35784	#N/A	1.07984	0.852593	#N/A	#N/A	1.34661	#N/A	0.553507	0.938228	1.00189	#N/A	#N/A	#N/A	#N/A	#N/A	7	ENSG00000166228	PCBD1	protein_coding	pterin-4 alpha-carbinolamine dehydratase 1 [Source:HGNC Symbol;Acc:HGNC:8646]
ABR-AS1#235361	#N/A	#N/A	#N/A	#N/A	#N/A	#N/A	#N/A	#N/A	#N/A	#N/A	#N/A	0.205685	#N/A	#N/A	#N/A	0.661021	#N/A	#N/A	#N/A	#N/A	3.71057	0.247148	0.669178	0.44815	0.234886	#N/A	#N/A	7	ENSG00000235361	ABR-AS1	lncRNA	ABR antisense RNA 1 [Source:HGNC Symbol;Acc:HGNC:55674]
TRIM26#234127	#N/A	#N/A	#N/A	#N/A	#N/A	#N/A	#N/A	#N/A	#N/A	#N/A	#N/A	0.493809	#N/A	0.315954	0.478104	#N/A	#N/A	0.679872	#N/A	3.39454	0.555287	#N/A	#N/A	#N/A	#N/A	#N/A	1.20449	7	ENSG00000234127	TRIM26	protein_coding	tripartite motif containing 26 [Source:HGNC Symbol;Acc:HGNC:12962]
#284999	#N/A	#N/A	#N/A	#N/A	#N/A	#N/A	#N/A	#N/A	#N/A	#N/A	#N/A	0.166392	#N/A	#N/A	#N/A	0.892451	#N/A	#N/A	#N/A	#N/A	1.61841	0.237843	0.867071	0.995629	#N/A	0.136868	#N/A	7	ENSG00000284999		lncRNA	novel transcript
SWSAP1	#N/A	#N/A	#N/A	#N/A	#N/A	#N/A	#N/A	#N/A	#N/A	#N/A	#N/A	1.11932	#N/A	0.847295	#N/A	0.831521	#N/A	1.15169	#N/A	2.08726	#N/A	#N/A	1.00399	#N/A	0.847206	#N/A	#N/A	7	ENSG00000173928	SWSAP1	protein_coding	SWIM-type zinc finger 7 associated protein 1 [Source:HGNC Symbol;Acc:HGNC:26638]
HEATR6	#N/A	#N/A	#N/A	#N/A	#N/A	#N/A	#N/A	#N/A	#N/A	#N/A	#N/A	0.782799	#N/A	#N/A	#N/A	0.485211	#N/A	#N/A	2.23994	4.85524	0.547228	0.769415	#N/A	0.467197	#N/A	#N/A	#N/A	7	ENSG00000068097	HEATR6	protein_coding	HEAT repeat containing 6 [Source:HGNC Symbol;Acc:HGNC:24076]
MTHFD2L	#N/A	#N/A	#N/A	#N/A	#N/A	#N/A	#N/A	#N/A	#N/A	#N/A	#N/A	0.61472	#N/A	#N/A	#N/A	#N/A	#N/A	#N/A	#N/A	1.10628	0.332728	0.788107	0.562666	0.699925	0.661008	#N/A	#N/A	7	ENSG00000163738	MTHFD2L	protein_coding	methylenetetrahydrofolate dehydrogenase (NADP+ dependent) 2 like [Source:HGNC Symbol;Acc:HGNC:31865]
#247134	#N/A	#N/A	#N/A	#N/A	#N/A	#N/A	#N/A	#N/A	#N/A	#N/A	#N/A	1.49004	#N/A	#N/A	#N/A	1.97288	#N/A	#N/A	0.440607	0.436971	#N/A	1.17867	2.76593	#N/A	2.52032	#N/A	#N/A	7	ENSG00000247134		lncRNA	novel transcript
ATPAF2	#N/A	#N/A	#N/A	#N/A	#N/A	#N/A	#N/A	#N/A	#N/A	#N/A	#N/A	0.658712	#N/A	#N/A	#N/A	#N/A	#N/A	#N/A	#N/A	5.63436	0.562563	0.588656	#N/A	0.636783	0.788957	0.764985	#N/A	7	ENSG00000171953	ATPAF2	protein_coding	ATP synthase mitochondrial F1 complex assembly factor 2 [Source:HGNC Symbol;Acc:HGNC:18802]
HSDL2	#N/A	#N/A	#N/A	#N/A	#N/A	#N/A	#N/A	#N/A	#N/A	#N/A	#N/A	0.666326	#N/A	#N/A	#N/A	0.472213	#N/A	#N/A	0.855708	6.29788	#N/A	#N/A	0.507498	0.438209	0.43932	#N/A	#N/A	7	ENSG00000119471	HSDL2	protein_coding	hydroxysteroid dehydrogenase like 2 [Source:HGNC Symbol;Acc:HGNC:18572]
KCNMA1-AS1	#N/A	#N/A	#N/A	#N/A	#N/A	#N/A	#N/A	#N/A	#N/A	#N/A	#N/A	0.208076	#N/A	#N/A	#N/A	0.255258	#N/A	#N/A	#N/A	#N/A	3.61592	0.227274	0.45306	0.256949	0.229947	#N/A	#N/A	7	ENSG00000236467	KCNMA1-AS1	lncRNA	KCNMA1 antisense RNA 1 [Source:HGNC Symbol;Acc:HGNC:51213]
SYNCRIP	#N/A	#N/A	#N/A	#N/A	#N/A	#N/A	#N/A	#N/A	#N/A	#N/A	#N/A	0.313956	#N/A	#N/A	0.404542	#N/A	#N/A	#N/A	#N/A	3.72059	0.308158	0.314795	0.284251	#N/A	#N/A	0.785712	#N/A	7	ENSG00000135316	SYNCRIP	protein_coding	synaptotagmin binding cytoplasmic RNA interacting protein [Source:HGNC Symbol;Acc:HGNC:16918]
DOCK8-AS1	#N/A	#N/A	#N/A	#N/A	#N/A	#N/A	#N/A	#N/A	#N/A	#N/A	#N/A	0.20452	#N/A	#N/A	#N/A	0.532599	#N/A	0.178079	#N/A	#N/A	0.609846	0.229683	0.468724	0.441567	#N/A	#N/A	#N/A	7	ENSG00000183784	DOCK8-AS1	lncRNA	DOCK8 antisense RNA 1 [Source:HGNC Symbol;Acc:HGNC:26436]
NEK3	#N/A	#N/A	#N/A	#N/A	#N/A	#N/A	#N/A	#N/A	#N/A	#N/A	#N/A	0.908707	#N/A	#N/A	#N/A	0.589289	#N/A	#N/A	#N/A	1.38695	#N/A	#N/A	1.004	0.928763	1.10505	1.27971	#N/A	7	ENSG00000136098	NEK3	protein_coding	NIMA related kinase 3 [Source:HGNC Symbol;Acc:HGNC:7746]
TCF4-AS2	#N/A	#N/A	#N/A	#N/A	#N/A	#N/A	#N/A	#N/A	#N/A	#N/A	#N/A	0.209913	0.249022	#N/A	#N/A	0.338836	#N/A	#N/A	#N/A	#N/A	0.278591	0.236208	0.992943	0.312571	#N/A	#N/A	#N/A	7	ENSG00000267402	TCF4-AS2	lncRNA	TCF4 antisense RNA 2 [Source:HGNC Symbol;Acc:HGNC:51643]
PIK3CA	#N/A	#N/A	#N/A	#N/A	#N/A	#N/A	#N/A	#N/A	#N/A	#N/A	0.302901	0.271359	#N/A	#N/A	#N/A	#N/A	0.431657	1.20308	1.18071	8.68934	#N/A	#N/A	#N/A	#N/A	0.406654	#N/A	#N/A	7	ENSG00000121879	PIK3CA	protein_coding	phosphatidylinositol-4,5-bisphosphate 3-kinase catalytic subunit alpha [Source:HGNC Symbol;Acc:HGNC:8975]
MED22#148297	#N/A	#N/A	#N/A	#N/A	#N/A	#N/A	#N/A	#N/A	#N/A	#N/A	#N/A	0.946101	#N/A	#N/A	#N/A	#N/A	#N/A	#N/A	1.03913	0.973046	0.749518	1.10733	0.643348	#N/A	#N/A	1.68622	#N/A	7	ENSG00000148297	MED22	protein_coding	mediator complex subunit 22 [Source:HGNC Symbol;Acc:HGNC:11477]
LCORL	#N/A	#N/A	#N/A	#N/A	#N/A	#N/A	#N/A	#N/A	#N/A	#N/A	#N/A	0.267699	#N/A	#N/A	#N/A	#N/A	#N/A	#N/A	#N/A	8.85817	0.616358	0.310413	#N/A	0.398809	0.64531	0.517276	#N/A	7	ENSG00000178177	LCORL	protein_coding	ligand dependent nuclear receptor corepressor like [Source:HGNC Symbol;Acc:HGNC:30776]
RPS6KA5	#N/A	#N/A	#N/A	#N/A	#N/A	#N/A	#N/A	#N/A	#N/A	#N/A	#N/A	#N/A	0.376937	#N/A	#N/A	0.436799	#N/A	1.55686	#N/A	7.16631	#N/A	#N/A	0.398969	#N/A	0.794655	1.022	#N/A	7	ENSG00000100784	RPS6KA5	protein_coding	ribosomal protein S6 kinase A5 [Source:HGNC Symbol;Acc:HGNC:10434]
MFAP5	#N/A	#N/A	#N/A	#N/A	#N/A	#N/A	#N/A	#N/A	#N/A	#N/A	#N/A	#N/A	0.135929	0.121438	#N/A	0.0901678	#N/A	#N/A	#N/A	#N/A	0.402619	#N/A	0.265999	0.134929	0.144223	#N/A	#N/A	7	ENSG00000197614	MFAP5	protein_coding	microfibril associated protein 5 [Source:HGNC Symbol;Acc:HGNC:29673]
SLC26A4	#N/A	#N/A	#N/A	#N/A	#N/A	#N/A	#N/A	#N/A	#N/A	#N/A	0.25248	#N/A	0.728836	0.641591	#N/A	#N/A	#N/A	0.188423	0.109619	#N/A	#N/A	#N/A	#N/A	#N/A	0.544596	0.166335	#N/A	7	ENSG00000091137	SLC26A4	protein_coding	solute carrier family 26 member 4 [Source:HGNC Symbol;Acc:HGNC:8818]
IDH3A	#N/A	#N/A	#N/A	#N/A	#N/A	#N/A	#N/A	#N/A	#N/A	#N/A	#N/A	#N/A	#N/A	0.556311	#N/A	0.690053	#N/A	#N/A	#N/A	5.34758	#N/A	0.751723	0.56537	0.479679	0.528618	#N/A	#N/A	7	ENSG00000166411	IDH3A	protein_coding	isocitrate dehydrogenase (NAD(+)) 3 catalytic subunit alpha [Source:HGNC Symbol;Acc:HGNC:5384]
IFIT1	#N/A	#N/A	#N/A	#N/A	#N/A	#N/A	#N/A	#N/A	#N/A	#N/A	#N/A	#N/A	#N/A	1.062	0.914255	2.23956	0.31855	#N/A	0.175705	#N/A	1.0757	#N/A	1.64604	#N/A	#N/A	#N/A	#N/A	7	ENSG00000185745	IFIT1	protein_coding	interferon induced protein with tetratricopeptide repeats 1 [Source:HGNC Symbol;Acc:HGNC:5407]
POLR1F	#N/A	#N/A	#N/A	#N/A	#N/A	#N/A	#N/A	#N/A	#N/A	#N/A	#N/A	#N/A	#N/A	0.59782	0.895893	0.405766	#N/A	#N/A	#N/A	5.13813	0.517605	0.671893	#N/A	#N/A	#N/A	0.788747	#N/A	7	ENSG00000105849	POLR1F	protein_coding	RNA polymerase I subunit F [Source:HGNC Symbol;Acc:HGNC:18027]
CCDC86	#N/A	#N/A	#N/A	#N/A	#N/A	#N/A	#N/A	#N/A	#N/A	#N/A	#N/A	#N/A	#N/A	0.959668	1.11173	#N/A	#N/A	#N/A	0.18592	#N/A	0.985921	1.53547	1.3015	#N/A	#N/A	0.580552	#N/A	7	ENSG00000110104	CCDC86	protein_coding	coiled-coil domain containing 86 [Source:HGNC Symbol;Acc:HGNC:28359]
AHCYL1	#N/A	#N/A	#N/A	#N/A	#N/A	#N/A	#N/A	#N/A	#N/A	#N/A	#N/A	#N/A	#N/A	#N/A	0.60802	0.405576	#N/A	#N/A	#N/A	3.61031	0.58529	0.449024	0.3356	#N/A	#N/A	0.844017	#N/A	7	ENSG00000168710	AHCYL1	protein_coding	adenosylhomocysteinase like 1 [Source:HGNC Symbol;Acc:HGNC:344]
FAM135A	#N/A	#N/A	#N/A	#N/A	#N/A	#N/A	#N/A	#N/A	#N/A	#N/A	#N/A	#N/A	#N/A	#N/A	#N/A	1.00898	0.696175	0.492008	#N/A	6.73484	#N/A	#N/A	0.394096	0.777823	0.867344	#N/A	#N/A	7	ENSG00000082269	FAM135A	protein_coding	family with sequence similarity 135 member A [Source:HGNC Symbol;Acc:HGNC:21084]
JMJD1C	#N/A	#N/A	#N/A	#N/A	#N/A	#N/A	#N/A	#N/A	#N/A	#N/A	#N/A	#N/A	#N/A	#N/A	#N/A	0.538291	#N/A	#N/A	0.637682	7.30606	#N/A	#N/A	0.237927	0.370636	0.85754	0.4062	#N/A	7	ENSG00000171988	JMJD1C	protein_coding	jumonji domain containing 1C [Source:HGNC Symbol;Acc:HGNC:12313]
#228427	#N/A	#N/A	#N/A	#N/A	#N/A	#N/A	#N/A	#N/A	#N/A	#N/A	#N/A	#N/A	#N/A	#N/A	#N/A	1.16188	#N/A	#N/A	#N/A	5.39637	0.763524	0.538566	0.43256	0.698781	0.843726	#N/A	#N/A	7	ENSG00000228427		lncRNA	novel transcript
ZYG11B	#N/A	#N/A	#N/A	#N/A	#N/A	#N/A	#N/A	#N/A	#N/A	#N/A	#N/A	#N/A	#N/A	#N/A	#N/A	0.581816	#N/A	0.536109	0.577945	4.75748	#N/A	#N/A	0.316365	#N/A	0.465981	0.572196	#N/A	7	ENSG00000162378	ZYG11B	protein_coding	zyg-11 family member B, cell cycle regulator [Source:HGNC Symbol;Acc:HGNC:25820]
RREB1	#N/A	#N/A	#N/A	#N/A	#N/A	#N/A	#N/A	#N/A	#N/A	#N/A	#N/A	#N/A	#N/A	#N/A	#N/A	0.380369	0.700961	#N/A	#N/A	5.25371	#N/A	0.237376	0.254873	0.393689	0.726966	#N/A	#N/A	7	ENSG00000124782	RREB1	protein_coding	ras responsive element binding protein 1 [Source:HGNC Symbol;Acc:HGNC:10449]
#233783	#N/A	#N/A	#N/A	#N/A	#N/A	#N/A	#N/A	#N/A	#N/A	#N/A	#N/A	#N/A	#N/A	#N/A	#N/A	2.46959	#N/A	#N/A	0.942188	1.13042	#N/A	#N/A	2.69199	1.06559	2.32184	1.74305	#N/A	7	ENSG00000233783		lncRNA	novel transcript
NFKB1	#N/A	#N/A	#N/A	#N/A	#N/A	#N/A	#N/A	#N/A	#N/A	#N/A	#N/A	#N/A	#N/A	#N/A	#N/A	0.390688	0.436591	#N/A	0.751311	7.0695	#N/A	#N/A	0.5176	#N/A	0.625375	#N/A	1.18734	7	ENSG00000109320	NFKB1	protein_coding	nuclear factor kappa B subunit 1 [Source:HGNC Symbol;Acc:HGNC:7794]
GLB1	#N/A	#N/A	#N/A	#N/A	#N/A	#N/A	#N/A	#N/A	#N/A	#N/A	#N/A	#N/A	#N/A	#N/A	#N/A	0.468828	#N/A	#N/A	1.21668	4.99701	#N/A	#N/A	0.368102	#N/A	0.696315	1.00945	1.11895	7	ENSG00000170266	GLB1	protein_coding	galactosidase beta 1 [Source:HGNC Symbol;Acc:HGNC:4298]
NBPF26	#N/A	#N/A	#N/A	#N/A	#N/A	#N/A	#N/A	#N/A	#N/A	#N/A	#N/A	#N/A	#N/A	#N/A	#N/A	0.598082	0.750179	#N/A	2.05341	5.60162	#N/A	#N/A	0.718249	0.641827	0.658095	#N/A	#N/A	7	ENSG00000273136	NBPF26	protein_coding	NBPF member 26 [Source:HGNC Symbol;Acc:HGNC:49571]
SLC36A4	#N/A	#N/A	#N/A	#N/A	#N/A	#N/A	#N/A	#N/A	#N/A	#N/A	#N/A	#N/A	#N/A	#N/A	#N/A	0.422071	#N/A	#N/A	1.22868	4.10004	#N/A	0.333299	#N/A	0.378912	0.862794	1.04725	#N/A	7	ENSG00000180773	SLC36A4	protein_coding	solute carrier family 36 member 4 [Source:HGNC Symbol;Acc:HGNC:19660]
ZFAT	#N/A	#N/A	#N/A	#N/A	#N/A	#N/A	#N/A	#N/A	#N/A	#N/A	#N/A	#N/A	#N/A	#N/A	#N/A	0.400547	#N/A	#N/A	#N/A	6.49588	0.358906	0.62153	#N/A	0.621161	0.832042	0.670897	#N/A	7	ENSG00000066827	ZFAT	protein_coding	zinc finger and AT-hook domain containing [Source:HGNC Symbol;Acc:HGNC:19899]
#275993	#N/A	#N/A	#N/A	#N/A	#N/A	#N/A	#N/A	#N/A	#N/A	#N/A	#N/A	#N/A	#N/A	#N/A	#N/A	1.3735	#N/A	#N/A	#N/A	0.544033	1.73548	3.52173	3.30528	3.60426	2.51222	#N/A	#N/A	7	ENSG00000275993		artifact	novel protein, similar to salt-inducible kinase 1 SIK1
HDAC5	#N/A	#N/A	#N/A	#N/A	#N/A	#N/A	#N/A	#N/A	#N/A	#N/A	#N/A	#N/A	#N/A	#N/A	#N/A	0.379058	1.34404	#N/A	0.695991	1.08923	#N/A	0.60908	#N/A	0.431099	#N/A	1.3887	#N/A	7	ENSG00000108840	HDAC5	protein_coding	histone deacetylase 5 [Source:HGNC Symbol;Acc:HGNC:14068]
BCL3	#N/A	#N/A	#N/A	#N/A	#N/A	#N/A	#N/A	#N/A	#N/A	#N/A	#N/A	#N/A	#N/A	#N/A	#N/A	0.662977	1.54984	#N/A	#N/A	1.59021	0.79156	#N/A	1.48026	0.797084	#N/A	1.22368	#N/A	7	ENSG00000069399	BCL3	protein_coding	BCL3 transcription coactivator [Source:HGNC Symbol;Acc:HGNC:998]
ITPR2	#N/A	#N/A	#N/A	#N/A	#N/A	#N/A	#N/A	#N/A	#N/A	#N/A	0.336247	#N/A	#N/A	#N/A	#N/A	#N/A	0.870711	#N/A	#N/A	6.52182	0.304982	0.280533	#N/A	0.354784	0.683713	#N/A	#N/A	7	ENSG00000123104	ITPR2	protein_coding	inositol 1,4,5-trisphosphate receptor type 2 [Source:HGNC Symbol;Acc:HGNC:6181]
C1orf43	#N/A	#N/A	#N/A	#N/A	#N/A	#N/A	#N/A	#N/A	#N/A	#N/A	#N/A	#N/A	#N/A	#N/A	#N/A	#N/A	0.883827	#N/A	0.620143	3.62862	0.371019	0.548897	0.444325	0.31037	#N/A	#N/A	#N/A	7	ENSG00000143612	C1orf43	protein_coding	chromosome 1 open reading frame 43 [Source:HGNC Symbol;Acc:HGNC:29876]
SH2B3	#N/A	#N/A	#N/A	#N/A	#N/A	#N/A	#N/A	#N/A	#N/A	#N/A	#N/A	#N/A	#N/A	#N/A	#N/A	#N/A	0.692006	#N/A	1.23441	5.07542	0.258411	0.381098	#N/A	0.415241	0.522866	#N/A	#N/A	7	ENSG00000111252	SH2B3	protein_coding	SH2B adaptor protein 3 [Source:HGNC Symbol;Acc:HGNC:29605]
TMEM150A	#N/A	#N/A	#N/A	#N/A	#N/A	#N/A	#N/A	#N/A	#N/A	#N/A	#N/A	#N/A	#N/A	#N/A	#N/A	#N/A	2.07289	#N/A	#N/A	0.749749	0.750108	0.994513	1.09361	0.805587	#N/A	2.05466	#N/A	7	ENSG00000168890	TMEM150A	protein_coding	transmembrane protein 150A [Source:HGNC Symbol;Acc:HGNC:24677]
RGS2	#N/A	#N/A	#N/A	#N/A	#N/A	#N/A	#N/A	#N/A	#N/A	#N/A	#N/A	#N/A	#N/A	#N/A	#N/A	#N/A	1.21823	#N/A	#N/A	#N/A	4.59834	5.03741	4.13854	4.66021	2.60734	2.28899	#N/A	7	ENSG00000116741	RGS2	protein_coding	regulator of G protein signaling 2 [Source:HGNC Symbol;Acc:HGNC:9998]
SPART	#N/A	#N/A	#N/A	#N/A	#N/A	#N/A	#N/A	#N/A	#N/A	#N/A	#N/A	#N/A	#N/A	#N/A	#N/A	#N/A	0.843908	#N/A	2.42144	5.16328	#N/A	#N/A	1.48785	0.492735	0.80531	2.57823	#N/A	7	ENSG00000133104	SPART	protein_coding	spartin [Source:HGNC Symbol;Acc:HGNC:18514]
LIMK1	#N/A	#N/A	#N/A	#N/A	#N/A	#N/A	#N/A	#N/A	#N/A	#N/A	#N/A	#N/A	#N/A	#N/A	#N/A	#N/A	0.903971	1.10075	#N/A	2.13342	1.29211	1.25638	#N/A	0.680146	#N/A	0.707054	#N/A	7	ENSG00000106683	LIMK1	protein_coding	LIM domain kinase 1 [Source:HGNC Symbol;Acc:HGNC:6613]
LYST	#N/A	#N/A	#N/A	#N/A	#N/A	#N/A	#N/A	#N/A	#N/A	#N/A	#N/A	#N/A	#N/A	#N/A	#N/A	#N/A	#N/A	0.976587	2.5621	5.01103	1.56581	1.04827	#N/A	0.51052	0.5674	#N/A	#N/A	7	ENSG00000143669	LYST	protein_coding	lysosomal trafficking regulator [Source:HGNC Symbol;Acc:HGNC:1968]
TET3	#N/A	#N/A	#N/A	#N/A	#N/A	#N/A	#N/A	#N/A	#N/A	#N/A	#N/A	#N/A	#N/A	#N/A	#N/A	#N/A	#N/A	#N/A	1.75482	4.7728	0.303155	0.735597	0.337059	0.731245	0.97618	#N/A	#N/A	7	ENSG00000187605	TET3	protein_coding	tet methylcytosine dioxygenase 3 [Source:HGNC Symbol;Acc:HGNC:28313]
#231705	#N/A	#N/A	#N/A	#N/A	#N/A	#N/A	#N/A	#N/A	#N/A	#N/A	#N/A	#N/A	#N/A	#N/A	#N/A	#N/A	#N/A	#N/A	0.133524	#N/A	1.61582	1.10585	2.06808	2.7965	1.10045	0.192637	#N/A	7	ENSG00000231705		lncRNA	novel transcript
NCEH1	#N/A	#N/A	#N/A	#N/A	#N/A	#N/A	#N/A	#N/A	#N/A	#N/A	#N/A	#N/A	#N/A	#N/A	#N/A	#N/A	#N/A	#N/A	0.644891	5.55394	0.496433	0.638712	#N/A	0.775818	0.891591	0.991825	#N/A	7	ENSG00000144959	NCEH1	protein_coding	neutral cholesterol ester hydrolase 1 [Source:HGNC Symbol;Acc:HGNC:29260]
LINC00910	#N/A	#N/A	#N/A	#N/A	#N/A	#N/A	#N/A	#N/A	#N/A	#N/A	#N/A	#N/A	#N/A	#N/A	#N/A	#N/A	#N/A	#N/A	#N/A	6.23726	0.396494	0.621783	0.724755	0.761265	0.954398	0.687492	#N/A	7	ENSG00000188825	LINC00910	lncRNA	long intergenic non-protein coding RNA 910 [Source:HGNC Symbol;Acc:HGNC:44361]
SEC14L1	#N/A	#N/A	#N/A	#N/A	#N/A	#N/A	#N/A	#N/A	#N/A	#N/A	#N/A	#N/A	#N/A	#N/A	#N/A	#N/A	#N/A	#N/A	#N/A	1.10356	0.567347	0.360829	0.523396	0.822018	0.803505	0.802478	#N/A	7	ENSG00000129657	SEC14L1	protein_coding	SEC14 like lipid binding 1 [Source:HGNC Symbol;Acc:HGNC:10698]
STRAP	#N/A	0.53038	#N/A	#N/A	0.499277	#N/A	#N/A	#N/A	#N/A	0.321567	#N/A	#N/A	#N/A	#N/A	#N/A	#N/A	#N/A	#N/A	0.555202	2.70212	#N/A	#N/A	#N/A	#N/A	#N/A	0.641675	#N/A	6	ENSG00000023734	STRAP	protein_coding	serine/threonine kinase receptor associated protein [Source:HGNC Symbol;Acc:HGNC:30796]
DOLPP1	#N/A	0.885167	0.784116	#N/A	#N/A	#N/A	#N/A	#N/A	#N/A	1.06468	#N/A	#N/A	#N/A	1.13118	#N/A	#N/A	#N/A	#N/A	#N/A	#N/A	#N/A	#N/A	1.15614	#N/A	#N/A	0.713505	#N/A	6	ENSG00000167130	DOLPP1	protein_coding	dolichyldiphosphatase 1 [Source:HGNC Symbol;Acc:HGNC:29565]
SUGT1-DT	#N/A	0.134897	#N/A	#N/A	#N/A	1.46196	#N/A	#N/A	#N/A	#N/A	#N/A	#N/A	1.34541	1.45582	#N/A	1.29953	#N/A	#N/A	#N/A	#N/A	#N/A	#N/A	1.36021	#N/A	#N/A	#N/A	#N/A	6	ENSG00000273723	SUGT1-DT	lncRNA	SUGT1 divergent transcript [Source:HGNC Symbol;Acc:HGNC:54809]
VPS29	#N/A	0.432916	0.28434	#N/A	0.509857	#N/A	#N/A	#N/A	#N/A	#N/A	#N/A	#N/A	#N/A	#N/A	#N/A	0.244063	#N/A	#N/A	0.867205	7.08085	#N/A	#N/A	#N/A	#N/A	#N/A	#N/A	#N/A	6	ENSG00000111237	VPS29	protein_coding	VPS29 retromer complex component [Source:HGNC Symbol;Acc:HGNC:14340]
EIF4EBP3	#N/A	1.03336	#N/A	#N/A	#N/A	#N/A	#N/A	#N/A	#N/A	#N/A	#N/A	#N/A	#N/A	0.850249	#N/A	0.983075	#N/A	#N/A	#N/A	0.697239	0.791549	#N/A	0.815249	#N/A	#N/A	#N/A	#N/A	6	ENSG00000243056	EIF4EBP3	protein_coding	eukaryotic translation initiation factor 4E binding protein 3 [Source:HGNC Symbol;Acc:HGNC:3290]
ABRACL	#N/A	0.670777	1.66464	2.06759	#N/A	#N/A	1.19778	#N/A	#N/A	#N/A	#N/A	#N/A	#N/A	#N/A	#N/A	#N/A	#N/A	#N/A	#N/A	2.33728	#N/A	#N/A	0.60169	#N/A	#N/A	#N/A	#N/A	6	ENSG00000146386	ABRACL	protein_coding	ABRA C-terminal like [Source:HGNC Symbol;Acc:HGNC:21230]
ELOC	#N/A	0.501533	0.595905	#N/A	#N/A	#N/A	#N/A	#N/A	#N/A	#N/A	#N/A	#N/A	#N/A	#N/A	0.568251	#N/A	#N/A	#N/A	#N/A	4.54147	0.355492	0.42458	#N/A	#N/A	#N/A	#N/A	#N/A	6	ENSG00000154582	ELOC	protein_coding	elongin C [Source:HGNC Symbol;Acc:HGNC:11617]
RLN2	#N/A	0.0553026	#N/A	#N/A	#N/A	0.13413	#N/A	#N/A	#N/A	#N/A	0.134758	#N/A	0.120824	0.0696502	#N/A	#N/A	#N/A	0.119317	#N/A	#N/A	#N/A	#N/A	#N/A	#N/A	#N/A	#N/A	#N/A	6	ENSG00000107014	RLN2	protein_coding	relaxin 2 [Source:HGNC Symbol;Acc:HGNC:10027]
RAB1B	#N/A	0.677978	1.01834	#N/A	#N/A	#N/A	#N/A	#N/A	#N/A	#N/A	0.525424	#N/A	#N/A	#N/A	0.705989	#N/A	#N/A	#N/A	#N/A	#N/A	0.851596	0.955265	#N/A	#N/A	#N/A	#N/A	#N/A	6	ENSG00000174903	RAB1B	protein_coding	RAB1B, member RAS oncogene family [Source:HGNC Symbol;Acc:HGNC:18370]
RAB11B	#N/A	0.722505	0.63848	#N/A	#N/A	#N/A	#N/A	1.38707	#N/A	#N/A	#N/A	0.691197	#N/A	0.677595	0.921953	#N/A	#N/A	#N/A	#N/A	#N/A	#N/A	#N/A	#N/A	#N/A	#N/A	#N/A	#N/A	6	ENSG00000185236	RAB11B	protein_coding	RAB11B, member RAS oncogene family [Source:HGNC Symbol;Acc:HGNC:9761]
CPT2	#N/A	0.954996	#N/A	#N/A	#N/A	#N/A	#N/A	#N/A	#N/A	#N/A	#N/A	#N/A	#N/A	#N/A	1.02061	0.828071	#N/A	1.24477	#N/A	1.22042	#N/A	#N/A	0.757711	#N/A	#N/A	#N/A	#N/A	6	ENSG00000157184	CPT2	protein_coding	carnitine palmitoyltransferase 2 [Source:HGNC Symbol;Acc:HGNC:2330]
GNG11	#N/A	0.034341	0.0199147	#N/A	#N/A	#N/A	#N/A	#N/A	#N/A	#N/A	#N/A	#N/A	#N/A	0.0979666	0.0613664	#N/A	#N/A	#N/A	#N/A	#N/A	0.0301589	0.0952569	#N/A	#N/A	#N/A	#N/A	#N/A	6	ENSG00000127920	GNG11	protein_coding	G protein subunit gamma 11 [Source:HGNC Symbol;Acc:HGNC:4403]
PPP1R3B-DT#248538	#N/A	0.0916819	#N/A	#N/A	#N/A	1.35727	#N/A	#N/A	#N/A	#N/A	#N/A	#N/A	0.663155	#N/A	#N/A	1.11574	#N/A	#N/A	#N/A	#N/A	#N/A	0.72739	#N/A	1.1989	#N/A	#N/A	#N/A	6	ENSG00000248538	PPP1R3B-DT	lncRNA	PPP1R3B divergent transcript [Source:HGNC Symbol;Acc:HGNC:56150]
THAP1	#N/A	1.04475	#N/A	#N/A	#N/A	1.75227	1.55485	1.90511	#N/A	#N/A	#N/A	#N/A	#N/A	#N/A	0.684345	#N/A	#N/A	#N/A	#N/A	1.26443	#N/A	#N/A	#N/A	#N/A	#N/A	#N/A	#N/A	6	ENSG00000131931	THAP1	protein_coding	THAP domain containing 1 [Source:HGNC Symbol;Acc:HGNC:20856]
TES	#N/A	0.364244	0.324574	#N/A	0.529884	#N/A	#N/A	#N/A	#N/A	#N/A	#N/A	#N/A	#N/A	#N/A	#N/A	#N/A	#N/A	1.53453	#N/A	7.65167	0.280272	#N/A	#N/A	#N/A	#N/A	#N/A	#N/A	6	ENSG00000135269	TES	protein_coding	testin LIM domain protein [Source:HGNC Symbol;Acc:HGNC:14620]
ANKRD40	#N/A	0.625067	0.517952	#N/A	#N/A	#N/A	0.915882	#N/A	1.2917	#N/A	#N/A	#N/A	#N/A	#N/A	0.740593	#N/A	#N/A	#N/A	#N/A	3.36413	#N/A	#N/A	#N/A	#N/A	#N/A	#N/A	#N/A	6	ENSG00000154945	ANKRD40	protein_coding	ankyrin repeat domain 40 [Source:HGNC Symbol;Acc:HGNC:28233]
CYB5R1	#N/A	0.912453	0.935405	1.10575	#N/A	#N/A	#N/A	#N/A	#N/A	#N/A	#N/A	#N/A	#N/A	#N/A	#N/A	1.05411	#N/A	1.33412	#N/A	#N/A	#N/A	#N/A	0.667283	#N/A	#N/A	#N/A	#N/A	6	ENSG00000159348	CYB5R1	protein_coding	cytochrome b5 reductase 1 [Source:HGNC Symbol;Acc:HGNC:13397]
MOCS3	#N/A	0.30004	#N/A	#N/A	#N/A	#N/A	#N/A	#N/A	#N/A	#N/A	#N/A	#N/A	#N/A	2.56576	#N/A	1.19069	0.308347	#N/A	#N/A	#N/A	#N/A	2.96222	1.76845	#N/A	#N/A	#N/A	#N/A	6	ENSG00000124217	MOCS3	protein_coding	molybdenum cofactor synthesis 3 [Source:HGNC Symbol;Acc:HGNC:15765]
EEF1AKMT4	#N/A	0.422047	#N/A	#N/A	#N/A	#N/A	#N/A	#N/A	#N/A	#N/A	#N/A	0.828173	#N/A	#N/A	0.798695	1.02648	#N/A	#N/A	#N/A	#N/A	0.864645	1.57454	#N/A	#N/A	#N/A	#N/A	#N/A	6	ENSG00000284753	EEF1AKMT4	protein_coding	EEF1A lysine methyltransferase 4 [Source:HGNC Symbol;Acc:HGNC:53611]
L3MBTL2	#N/A	0.669173	#N/A	#N/A	#N/A	#N/A	0.941656	#N/A	#N/A	#N/A	0.774743	#N/A	#N/A	#N/A	#N/A	#N/A	#N/A	0.840343	#N/A	4.41903	#N/A	#N/A	#N/A	#N/A	#N/A	0.8738	#N/A	6	ENSG00000100395	L3MBTL2	protein_coding	L3MBTL histone methyl-lysine binding protein 2 [Source:HGNC Symbol;Acc:HGNC:18594]
AADACL2-AS1#242908	#N/A	0.0558026	#N/A	#N/A	#N/A	#N/A	#N/A	#N/A	#N/A	#N/A	0.131273	#N/A	#N/A	#N/A	#N/A	0.0823091	#N/A	#N/A	#N/A	#N/A	#N/A	#N/A	0.152027	0.171866	0.146034	#N/A	#N/A	6	ENSG00000242908	AADACL2-AS1	lncRNA	AADACL2 antisense RNA 1 [Source:HGNC Symbol;Acc:HGNC:50301]
TMEM123	#N/A	#N/A	0.430755	2.26311	#N/A	#N/A	#N/A	#N/A	#N/A	#N/A	#N/A	#N/A	#N/A	#N/A	#N/A	1.35188	#N/A	#N/A	#N/A	5.78575	#N/A	#N/A	0.960788	#N/A	#N/A	0.884103	#N/A	6	ENSG00000152558	TMEM123	protein_coding	transmembrane protein 123 [Source:HGNC Symbol;Acc:HGNC:30138]
MT-ND1	#N/A	#N/A	#N/A	0.566493	#N/A	#N/A	#N/A	#N/A	#N/A	#N/A	#N/A	#N/A	#N/A	#N/A	#N/A	0.244071	#N/A	1.53347	0.681003	2.69885	#N/A	#N/A	#N/A	#N/A	0.583319	#N/A	#N/A	6	ENSG00000198888	MT-ND1	protein_coding	mitochondrially encoded NADH:ubiquinone oxidoreductase core subunit 1 [Source:HGNC Symbol;Acc:HGNC:7455]
CD44	#N/A	#N/A	#N/A	0.625127	0.317028	#N/A	#N/A	#N/A	#N/A	#N/A	#N/A	#N/A	#N/A	#N/A	#N/A	0.671527	#N/A	#N/A	0.682737	5.58457	#N/A	#N/A	#N/A	#N/A	#N/A	#N/A	1.11568	6	ENSG00000026508	CD44	protein_coding	CD44 molecule (Indian blood group) [Source:HGNC Symbol;Acc:HGNC:1681]
RASSF3	#N/A	#N/A	#N/A	0.57997	0.355538	#N/A	#N/A	#N/A	#N/A	#N/A	#N/A	#N/A	#N/A	#N/A	#N/A	#N/A	#N/A	0.681051	0.982502	5.75109	#N/A	#N/A	#N/A	#N/A	#N/A	#N/A	1.13871	6	ENSG00000153179	RASSF3	protein_coding	Ras association domain family member 3 [Source:HGNC Symbol;Acc:HGNC:14271]
GBP4	#N/A	#N/A	1.19232	2.72934	#N/A	#N/A	2.26323	#N/A	#N/A	#N/A	#N/A	#N/A	#N/A	#N/A	#N/A	#N/A	#N/A	1.49544	2.28495	3.74897	#N/A	#N/A	#N/A	#N/A	#N/A	#N/A	#N/A	6	ENSG00000162654	GBP4	protein_coding	guanylate binding protein 4 [Source:HGNC Symbol;Acc:HGNC:20480]
LINC00623	#N/A	#N/A	#N/A	0.970925	#N/A	#N/A	#N/A	#N/A	#N/A	2.00407	#N/A	#N/A	0.59465	#N/A	#N/A	#N/A	#N/A	#N/A	0.747844	6.37977	#N/A	#N/A	#N/A	#N/A	#N/A	#N/A	1.36748	6	ENSG00000226067	LINC00623	lncRNA	long intergenic non-protein coding RNA 623 [Source:HGNC Symbol;Acc:HGNC:44252]
RIC8A	#N/A	#N/A	0.931931	1.81647	#N/A	#N/A	#N/A	#N/A	#N/A	#N/A	#N/A	#N/A	#N/A	#N/A	#N/A	#N/A	#N/A	1.35573	#N/A	2.52796	0.61223	0.649827	#N/A	#N/A	#N/A	#N/A	#N/A	6	ENSG00000177963	RIC8A	protein_coding	RIC8 guanine nucleotide exchange factor A [Source:HGNC Symbol;Acc:HGNC:29550]
#274265	#N/A	#N/A	#N/A	0.639736	#N/A	#N/A	#N/A	#N/A	#N/A	0.982203	0.608292	#N/A	0.791293	#N/A	#N/A	#N/A	#N/A	0.782856	#N/A	4.79246	#N/A	#N/A	#N/A	#N/A	#N/A	#N/A	#N/A	6	ENSG00000274265		lncRNA	novel transcript
HDAC2	#N/A	#N/A	#N/A	0.811737	#N/A	#N/A	#N/A	#N/A	#N/A	#N/A	#N/A	0.573778	#N/A	0.412261	#N/A	#N/A	#N/A	#N/A	0.586937	6.59668	0.371469	#N/A	#N/A	#N/A	#N/A	#N/A	#N/A	6	ENSG00000196591	HDAC2	protein_coding	histone deacetylase 2 [Source:HGNC Symbol;Acc:HGNC:4853]
SDF4	#N/A	#N/A	0.536607	0.857473	#N/A	0.430979	0.777062	0.831511	#N/A	#N/A	#N/A	#N/A	#N/A	#N/A	#N/A	#N/A	#N/A	#N/A	#N/A	5.93369	#N/A	#N/A	#N/A	#N/A	#N/A	#N/A	#N/A	6	ENSG00000078808	SDF4	protein_coding	stromal cell derived factor 4 [Source:HGNC Symbol;Acc:HGNC:24188]
NAA80	#N/A	#N/A	#N/A	0.367448	#N/A	1.13002	#N/A	#N/A	#N/A	1.01721	#N/A	#N/A	0.908779	#N/A	1.12248	#N/A	#N/A	#N/A	#N/A	0.396648	#N/A	#N/A	#N/A	#N/A	#N/A	#N/A	#N/A	6	ENSG00000243477	NAA80	protein_coding	N-alpha-acetyltransferase 80, NatH catalytic subunit [Source:HGNC Symbol;Acc:HGNC:30252]
MFNG	#N/A	#N/A	0.838457	1.03232	#N/A	0.388927	#N/A	#N/A	#N/A	#N/A	#N/A	#N/A	#N/A	#N/A	#N/A	#N/A	#N/A	2.13946	0.931144	1.52168	#N/A	#N/A	#N/A	#N/A	#N/A	#N/A	#N/A	6	ENSG00000100060	MFNG	protein_coding	MFNG O-fucosylpeptide 3-beta-N-acetylglucosaminyltransferase [Source:HGNC Symbol;Acc:HGNC:7038]
TMEM250	#N/A	#N/A	0.818015	0.546754	1.84281	#N/A	#N/A	#N/A	#N/A	#N/A	#N/A	#N/A	#N/A	0.859643	0.744384	#N/A	#N/A	2.51608	#N/A	#N/A	#N/A	#N/A	#N/A	#N/A	#N/A	#N/A	#N/A	6	ENSG00000238227	TMEM250	protein_coding	transmembrane protein 250 [Source:HGNC Symbol;Acc:HGNC:31009]
TTC22	#N/A	#N/A	#N/A	0.335165	#N/A	3.02462	#N/A	#N/A	0.574737	2.60328	1.73374	#N/A	2.5906	#N/A	#N/A	#N/A	#N/A	#N/A	#N/A	#N/A	#N/A	#N/A	#N/A	#N/A	#N/A	#N/A	#N/A	6	ENSG00000006555	TTC22	protein_coding	tetratricopeptide repeat domain 22 [Source:HGNC Symbol;Acc:HGNC:26067]
SELENOS	#N/A	#N/A	0.91794	0.820127	1.36497	#N/A	#N/A	#N/A	#N/A	#N/A	#N/A	#N/A	#N/A	#N/A	#N/A	#N/A	#N/A	#N/A	#N/A	6.66257	0.978998	0.613487	#N/A	#N/A	#N/A	#N/A	#N/A	6	ENSG00000131871	SELENOS	protein_coding	selenoprotein S [Source:HGNC Symbol;Acc:HGNC:30396]
SLC37A4#137700	#N/A	#N/A	#N/A	0.45306	#N/A	2.21139	#N/A	#N/A	0.685117	1.81037	#N/A	#N/A	1.19315	#N/A	#N/A	#N/A	#N/A	#N/A	#N/A	0.414695	#N/A	#N/A	#N/A	#N/A	#N/A	#N/A	#N/A	6	ENSG00000137700	SLC37A4	protein_coding	solute carrier family 37 member 4 [Source:HGNC Symbol;Acc:HGNC:4061]
TIMM8A	#N/A	#N/A	#N/A	0.317562	#N/A	#N/A	#N/A	#N/A	#N/A	#N/A	#N/A	#N/A	#N/A	0.965589	#N/A	0.942255	#N/A	#N/A	#N/A	0.32438	1.00205	#N/A	1.09863	#N/A	#N/A	#N/A	#N/A	6	ENSG00000126953	TIMM8A	protein_coding	translocase of inner mitochondrial membrane 8A [Source:HGNC Symbol;Acc:HGNC:11817]
EMC10	#N/A	#N/A	0.461371	0.722489	#N/A	#N/A	#N/A	0.895855	#N/A	0.613825	#N/A	#N/A	#N/A	#N/A	#N/A	#N/A	#N/A	#N/A	0.761383	3.79296	#N/A	#N/A	#N/A	#N/A	#N/A	#N/A	#N/A	6	ENSG00000161671	EMC10	protein_coding	ER membrane protein complex subunit 10 [Source:HGNC Symbol;Acc:HGNC:27609]
TIMM50	#N/A	#N/A	#N/A	1.44298	0.794632	0.650232	#N/A	#N/A	#N/A	#N/A	#N/A	#N/A	#N/A	#N/A	#N/A	#N/A	#N/A	#N/A	#N/A	1.58852	#N/A	0.751517	0.625981	#N/A	#N/A	#N/A	#N/A	6	ENSG00000105197	TIMM50	protein_coding	translocase of inner mitochondrial membrane 50 [Source:HGNC Symbol;Acc:HGNC:23656]
RNLS	#N/A	#N/A	#N/A	0.709005	#N/A	#N/A	#N/A	#N/A	1.08812	#N/A	#N/A	#N/A	#N/A	#N/A	#N/A	#N/A	#N/A	#N/A	#N/A	5.7653	#N/A	0.663827	#N/A	#N/A	1.03144	2.17391	#N/A	6	ENSG00000184719	RNLS	protein_coding	renalase, FAD dependent amine oxidase [Source:HGNC Symbol;Acc:HGNC:25641]
CD3E	#N/A	#N/A	0.115076	0.495233	#N/A	#N/A	0.209696	0.419722	#N/A	#N/A	#N/A	#N/A	3.16051	#N/A	#N/A	#N/A	#N/A	#N/A	#N/A	0.21904	#N/A	#N/A	#N/A	#N/A	#N/A	#N/A	#N/A	6	ENSG00000198851	CD3E	protein_coding	CD3 epsilon subunit of T-cell receptor complex [Source:HGNC Symbol;Acc:HGNC:1674]
GSK3A	#N/A	#N/A	0.576461	0.943496	#N/A	#N/A	#N/A	1.27578	#N/A	#N/A	0.773489	#N/A	#N/A	#N/A	#N/A	#N/A	#N/A	#N/A	#N/A	2.37479	0.547124	#N/A	#N/A	#N/A	#N/A	#N/A	#N/A	6	ENSG00000105723	GSK3A	protein_coding	glycogen synthase kinase 3 alpha [Source:HGNC Symbol;Acc:HGNC:4616]
MVK	#N/A	#N/A	#N/A	0.781509	#N/A	0.858992	#N/A	1.41403	0.948949	#N/A	#N/A	#N/A	#N/A	0.850306	#N/A	#N/A	#N/A	#N/A	#N/A	0.750385	#N/A	#N/A	#N/A	#N/A	#N/A	#N/A	#N/A	6	ENSG00000110921	MVK	protein_coding	mevalonate kinase [Source:HGNC Symbol;Acc:HGNC:7530]
LINC01871	#N/A	#N/A	0.376108	0.121203	0.100417	#N/A	0.266163	#N/A	#N/A	#N/A	#N/A	#N/A	2.23798	#N/A	#N/A	#N/A	#N/A	#N/A	#N/A	0.204114	#N/A	#N/A	#N/A	#N/A	#N/A	#N/A	#N/A	6	ENSG00000235576	LINC01871	lncRNA	long intergenic non-protein coding RNA 1871 [Source:HGNC Symbol;Acc:HGNC:52690]
AK2	#N/A	#N/A	#N/A	0.742003	#N/A	#N/A	#N/A	#N/A	#N/A	#N/A	#N/A	#N/A	#N/A	#N/A	#N/A	0.384242	#N/A	#N/A	#N/A	3.47929	#N/A	0.540042	0.714893	0.486035	#N/A	#N/A	#N/A	6	ENSG00000004455	AK2	protein_coding	adenylate kinase 2 [Source:HGNC Symbol;Acc:HGNC:362]
TMEM97	#N/A	#N/A	#N/A	0.106974	#N/A	1.37104	#N/A	#N/A	#N/A	1.4193	#N/A	#N/A	#N/A	1.06529	0.899738	#N/A	#N/A	#N/A	#N/A	#N/A	1.20678	#N/A	#N/A	#N/A	#N/A	#N/A	#N/A	6	ENSG00000109084	TMEM97	protein_coding	transmembrane protein 97 [Source:HGNC Symbol;Acc:HGNC:28106]
FAM24B	#N/A	#N/A	#N/A	0.98933	#N/A	1.17027	#N/A	1.34882	#N/A	#N/A	0.937855	#N/A	0.861671	#N/A	#N/A	#N/A	#N/A	#N/A	#N/A	4.25164	#N/A	#N/A	#N/A	#N/A	#N/A	#N/A	#N/A	6	ENSG00000213185	FAM24B	protein_coding	family with sequence similarity 24 member B [Source:HGNC Symbol;Acc:HGNC:23475]
SARAF	#N/A	#N/A	0.468801	#N/A	#N/A	#N/A	0.877438	#N/A	0.663194	#N/A	#N/A	#N/A	#N/A	#N/A	#N/A	0.517755	#N/A	#N/A	0.998497	4.50214	#N/A	#N/A	#N/A	#N/A	#N/A	#N/A	#N/A	6	ENSG00000133872	SARAF	protein_coding	store-operated calcium entry associated regulatory factor [Source:HGNC Symbol;Acc:HGNC:28789]
CASP1	#N/A	#N/A	1.8899	#N/A	2.03089	#N/A	#N/A	#N/A	#N/A	#N/A	#N/A	#N/A	#N/A	#N/A	#N/A	#N/A	1.67177	1.37123	3.11409	1.13058	#N/A	#N/A	#N/A	#N/A	#N/A	#N/A	#N/A	6	ENSG00000137752	CASP1	protein_coding	caspase 1 [Source:HGNC Symbol;Acc:HGNC:1499]
RASSF5	#N/A	#N/A	0.693997	#N/A	0.797723	#N/A	#N/A	#N/A	#N/A	#N/A	#N/A	#N/A	#N/A	#N/A	#N/A	#N/A	0.706158	#N/A	0.978833	3.66021	#N/A	#N/A	#N/A	#N/A	#N/A	#N/A	1.82759	6	ENSG00000266094	RASSF5	protein_coding	Ras association domain family member 5 [Source:HGNC Symbol;Acc:HGNC:17609]
OAS2	#N/A	#N/A	0.896764	#N/A	#N/A	#N/A	#N/A	#N/A	#N/A	#N/A	0.642609	#N/A	#N/A	#N/A	0.751756	#N/A	#N/A	1.626	#N/A	2.80781	#N/A	#N/A	#N/A	#N/A	#N/A	#N/A	1.62009	6	ENSG00000111335	OAS2	protein_coding	2'-5'-oligoadenylate synthetase 2 [Source:HGNC Symbol;Acc:HGNC:8087]
BCAS2	#N/A	#N/A	0.552495	#N/A	#N/A	#N/A	#N/A	#N/A	#N/A	0.661663	#N/A	#N/A	0.439347	#N/A	#N/A	#N/A	#N/A	0.638664	1.55935	6.30142	#N/A	#N/A	#N/A	#N/A	#N/A	#N/A	#N/A	6	ENSG00000116752	BCAS2	protein_coding	BCAS2 pre-mRNA processing factor [Source:HGNC Symbol;Acc:HGNC:975]
PIGS	#N/A	#N/A	0.986024	#N/A	#N/A	#N/A	#N/A	1.34763	#N/A	#N/A	#N/A	0.738293	#N/A	0.746805	0.706218	#N/A	#N/A	#N/A	#N/A	3.84421	#N/A	#N/A	#N/A	#N/A	#N/A	#N/A	#N/A	6	ENSG00000087111	PIGS	protein_coding	phosphatidylinositol glycan anchor biosynthesis class S [Source:HGNC Symbol;Acc:HGNC:14937]
SUCLG1	#N/A	#N/A	0.64771	#N/A	#N/A	#N/A	1.22292	#N/A	#N/A	#N/A	#N/A	#N/A	#N/A	#N/A	0.81201	#N/A	#N/A	0.828378	#N/A	3.58661	0.352972	#N/A	#N/A	#N/A	#N/A	#N/A	#N/A	6	ENSG00000163541	SUCLG1	protein_coding	succinate-CoA ligase GDP/ADP-forming subunit alpha [Source:HGNC Symbol;Acc:HGNC:11449]
SERPINB9	#N/A	#N/A	0.396559	#N/A	#N/A	#N/A	#N/A	#N/A	#N/A	#N/A	0.737768	#N/A	#N/A	#N/A	#N/A	#N/A	#N/A	#N/A	1.54128	5.14517	#N/A	#N/A	#N/A	#N/A	#N/A	2.1359	1.97247	6	ENSG00000170542	SERPINB9	protein_coding	serpin family B member 9 [Source:HGNC Symbol;Acc:HGNC:8955]
NAGA	#N/A	#N/A	0.317553	#N/A	0.099606	#N/A	#N/A	#N/A	#N/A	#N/A	#N/A	#N/A	#N/A	#N/A	#N/A	#N/A	#N/A	#N/A	#N/A	0.168158	0.907363	1.25806	3.64329	#N/A	#N/A	#N/A	#N/A	6	ENSG00000198951	NAGA	protein_coding	alpha-N-acetylgalactosaminidase [Source:HGNC Symbol;Acc:HGNC:7631]
IGSF6#140749	#N/A	#N/A	0.523592	#N/A	0.0977059	#N/A	#N/A	#N/A	#N/A	#N/A	#N/A	#N/A	#N/A	#N/A	#N/A	#N/A	#N/A	#N/A	#N/A	0.159068	#N/A	1.55254	#N/A	2.56046	0.242354	#N/A	#N/A	6	ENSG00000140749	IGSF6	protein_coding	immunoglobulin superfamily member 6 [Source:HGNC Symbol;Acc:HGNC:5953]
CLTA	#N/A	#N/A	0.362968	#N/A	#N/A	#N/A	#N/A	#N/A	0.76049	#N/A	#N/A	#N/A	#N/A	#N/A	#N/A	#N/A	#N/A	0.463207	0.506473	1.91783	0.263629	#N/A	#N/A	#N/A	#N/A	#N/A	#N/A	6	ENSG00000122705	CLTA	protein_coding	clathrin light chain A [Source:HGNC Symbol;Acc:HGNC:2090]
UBE2S	#N/A	#N/A	0.829179	#N/A	0.800412	#N/A	#N/A	#N/A	#N/A	#N/A	#N/A	#N/A	#N/A	#N/A	#N/A	#N/A	#N/A	#N/A	#N/A	2.70519	1.03434	0.752937	0.777423	#N/A	#N/A	#N/A	#N/A	6	ENSG00000108106	UBE2S	protein_coding	ubiquitin conjugating enzyme E2 S [Source:HGNC Symbol;Acc:HGNC:17895]
TARS1	#N/A	#N/A	0.570923	#N/A	0.877148	#N/A	#N/A	#N/A	#N/A	0.811548	#N/A	#N/A	#N/A	#N/A	0.68013	#N/A	#N/A	#N/A	#N/A	3.31684	0.453962	#N/A	#N/A	#N/A	#N/A	#N/A	#N/A	6	ENSG00000113407	TARS1	protein_coding	threonyl-tRNA synthetase 1 [Source:HGNC Symbol;Acc:HGNC:11572]
NMT1	#N/A	#N/A	0.336402	#N/A	#N/A	#N/A	0.73044	#N/A	#N/A	#N/A	#N/A	0.536801	#N/A	#N/A	#N/A	#N/A	#N/A	#N/A	0.738568	3.4444	#N/A	0.354695	#N/A	#N/A	#N/A	#N/A	#N/A	6	ENSG00000136448	NMT1	protein_coding	N-myristoyltransferase 1 [Source:HGNC Symbol;Acc:HGNC:7857]
CALHM2	#N/A	#N/A	1.10259	#N/A	1.91539	#N/A	#N/A	#N/A	#N/A	#N/A	#N/A	#N/A	#N/A	#N/A	#N/A	#N/A	#N/A	1.83045	0.805896	0.702551	0.788093	#N/A	#N/A	#N/A	#N/A	#N/A	#N/A	6	ENSG00000138172	CALHM2	protein_coding	calcium homeostasis modulator family member 2 [Source:HGNC Symbol;Acc:HGNC:23493]
CBR1	#N/A	#N/A	1.06686	#N/A	0.931307	#N/A	#N/A	#N/A	#N/A	#N/A	#N/A	#N/A	#N/A	#N/A	0.531724	#N/A	#N/A	1.62524	0.52312	#N/A	#N/A	#N/A	#N/A	#N/A	#N/A	1.71439	#N/A	6	ENSG00000159228	CBR1	protein_coding	carbonyl reductase 1 [Source:HGNC Symbol;Acc:HGNC:1548]
DNAL4	#N/A	#N/A	0.482236	#N/A	#N/A	1.2721	#N/A	#N/A	#N/A	#N/A	#N/A	#N/A	#N/A	1.69527	0.819154	#N/A	#N/A	#N/A	#N/A	#N/A	1.10221	#N/A	1.79487	#N/A	#N/A	#N/A	#N/A	6	ENSG00000100246	DNAL4	protein_coding	dynein axonemal light chain 4 [Source:HGNC Symbol;Acc:HGNC:2955]
GANAB	#N/A	#N/A	0.425353	#N/A	#N/A	#N/A	1.28315	1.09206	1.33249	0.348263	#N/A	#N/A	#N/A	#N/A	#N/A	#N/A	#N/A	#N/A	#N/A	6.53701	#N/A	#N/A	#N/A	#N/A	#N/A	#N/A	#N/A	6	ENSG00000089597	GANAB	protein_coding	glucosidase II alpha subunit [Source:HGNC Symbol;Acc:HGNC:4138]
H2AC15	#N/A	#N/A	0.348263	#N/A	#N/A	2.98718	#N/A	#N/A	#N/A	1.88697	1.12934	#N/A	1.53179	#N/A	#N/A	#N/A	#N/A	0.302113	#N/A	#N/A	#N/A	#N/A	#N/A	#N/A	#N/A	#N/A	#N/A	6	ENSG00000275221	H2AC15	protein_coding	H2A clustered histone 15 [Source:HGNC Symbol;Acc:HGNC:4726]
CHST2	#N/A	#N/A	0.480789	#N/A	#N/A	#N/A	#N/A	#N/A	#N/A	#N/A	#N/A	1.03286	#N/A	#N/A	#N/A	#N/A	#N/A	0.898341	#N/A	#N/A	4.98675	3.84122	#N/A	#N/A	#N/A	0.388131	#N/A	6	ENSG00000175040	CHST2	protein_coding	carbohydrate sulfotransferase 2 [Source:HGNC Symbol;Acc:HGNC:1970]
ARHGAP22	#N/A	#N/A	0.154657	#N/A	#N/A	#N/A	#N/A	#N/A	#N/A	#N/A	#N/A	#N/A	#N/A	#N/A	#N/A	#N/A	#N/A	#N/A	#N/A	#N/A	0.460347	0.412842	1.99492	0.265347	#N/A	0.137954	#N/A	6	ENSG00000128805	ARHGAP22	protein_coding	Rho GTPase activating protein 22 [Source:HGNC Symbol;Acc:HGNC:30320]
GCC1	#N/A	#N/A	1.02577	#N/A	#N/A	0.879699	#N/A	#N/A	#N/A	#N/A	#N/A	#N/A	#N/A	0.792118	#N/A	#N/A	1.5085	1.66508	#N/A	#N/A	#N/A	1.15271	#N/A	#N/A	#N/A	#N/A	#N/A	6	ENSG00000179562	GCC1	protein_coding	GRIP and coiled-coil domain containing 1 [Source:HGNC Symbol;Acc:HGNC:19095]
TXLNA	#N/A	#N/A	0.670773	#N/A	0.691374	#N/A	#N/A	#N/A	#N/A	#N/A	#N/A	#N/A	#N/A	#N/A	#N/A	#N/A	#N/A	#N/A	#N/A	5.82889	0.813426	0.611546	#N/A	#N/A	#N/A	0.797027	#N/A	6	ENSG00000084652	TXLNA	protein_coding	taxilin alpha [Source:HGNC Symbol;Acc:HGNC:30685]
TMEM129	#N/A	#N/A	0.752978	#N/A	#N/A	#N/A	#N/A	#N/A	#N/A	0.903913	#N/A	#N/A	#N/A	0.639184	#N/A	#N/A	1.26156	#N/A	#N/A	1.69981	#N/A	0.688499	#N/A	#N/A	#N/A	#N/A	#N/A	6	ENSG00000168936	TMEM129	protein_coding	transmembrane protein 129, E3 ubiquitin ligase [Source:HGNC Symbol;Acc:HGNC:25137]
MAP2K3	#N/A	#N/A	0.407723	#N/A	#N/A	#N/A	#N/A	#N/A	#N/A	#N/A	#N/A	0.734029	#N/A	#N/A	#N/A	#N/A	#N/A	#N/A	#N/A	#N/A	1.31773	0.766175	0.331296	0.421055	#N/A	#N/A	#N/A	6	ENSG00000034152	MAP2K3	protein_coding	mitogen-activated protein kinase kinase 3 [Source:HGNC Symbol;Acc:HGNC:6843]
MSL3	#N/A	#N/A	0.383802	#N/A	#N/A	#N/A	#N/A	#N/A	#N/A	#N/A	#N/A	0.789446	#N/A	#N/A	#N/A	0.536462	1.08923	#N/A	1.2102	4.31924	#N/A	#N/A	#N/A	#N/A	#N/A	#N/A	#N/A	6	ENSG00000005302	MSL3	protein_coding	MSL complex subunit 3 [Source:HGNC Symbol;Acc:HGNC:7370]
LGALS3BP	#N/A	#N/A	0.590774	#N/A	#N/A	#N/A	#N/A	0.302276	#N/A	#N/A	#N/A	#N/A	#N/A	#N/A	#N/A	1.13879	#N/A	0.703096	0.131842	#N/A	#N/A	#N/A	1.32847	#N/A	#N/A	#N/A	#N/A	6	ENSG00000108679	LGALS3BP	protein_coding	galectin 3 binding protein [Source:HGNC Symbol;Acc:HGNC:6564]
FAM120AOS	#N/A	#N/A	0.398895	#N/A	#N/A	#N/A	#N/A	#N/A	#N/A	0.517918	#N/A	#N/A	#N/A	#N/A	#N/A	#N/A	#N/A	0.933786	#N/A	3.6137	#N/A	#N/A	0.451992	0.446535	#N/A	#N/A	#N/A	6	ENSG00000188938	FAM120AOS	protein_coding	family with sequence similarity 120A opposite strand [Source:HGNC Symbol;Acc:HGNC:23389]
MECOM	#N/A	#N/A	0.183294	#N/A	#N/A	1.24278	#N/A	#N/A	#N/A	#N/A	#N/A	#N/A	#N/A	#N/A	#N/A	0.948624	#N/A	0.209873	#N/A	#N/A	#N/A	1.2683	1.87256	#N/A	#N/A	#N/A	#N/A	6	ENSG00000085276	MECOM	protein_coding	MDS1 and EVI1 complex locus [Source:HGNC Symbol;Acc:HGNC:3498]
DACT1	#N/A	#N/A	0.0318785	#N/A	#N/A	0.191089	#N/A	#N/A	#N/A	0.194438	#N/A	#N/A	0.165697	#N/A	#N/A	0.185183	#N/A	#N/A	#N/A	#N/A	#N/A	#N/A	0.311529	#N/A	#N/A	#N/A	#N/A	6	ENSG00000165617	DACT1	protein_coding	dishevelled binding antagonist of beta catenin 1 [Source:HGNC Symbol;Acc:HGNC:17748]
BCL7B	#N/A	#N/A	0.454678	#N/A	#N/A	#N/A	#N/A	#N/A	#N/A	#N/A	#N/A	#N/A	#N/A	#N/A	#N/A	#N/A	#N/A	0.784178	0.892583	0.97817	0.369748	0.54394	#N/A	#N/A	#N/A	#N/A	#N/A	6	ENSG00000106635	BCL7B	protein_coding	BAF chromatin remodeling complex subunit BCL7B [Source:HGNC Symbol;Acc:HGNC:1005]
GOPC	#N/A	#N/A	0.319755	#N/A	#N/A	0.581199	1.26154	1.29542	0.788354	#N/A	#N/A	#N/A	#N/A	#N/A	#N/A	#N/A	#N/A	#N/A	#N/A	5.0892	#N/A	#N/A	#N/A	#N/A	#N/A	#N/A	#N/A	6	ENSG00000047932	GOPC	protein_coding	golgi associated PDZ and coiled-coil motif containing [Source:HGNC Symbol;Acc:HGNC:17643]
BECN1	#N/A	#N/A	0.404532	#N/A	#N/A	#N/A	0.960698	#N/A	#N/A	#N/A	0.645005	0.570752	#N/A	#N/A	#N/A	#N/A	#N/A	#N/A	0.735582	2.56756	#N/A	#N/A	#N/A	#N/A	#N/A	#N/A	#N/A	6	ENSG00000126581	BECN1	protein_coding	beclin 1 [Source:HGNC Symbol;Acc:HGNC:1034]
ICMT	#N/A	#N/A	0.760151	#N/A	#N/A	1.38452	#N/A	#N/A	#N/A	#N/A	#N/A	#N/A	#N/A	1.15157	#N/A	#N/A	#N/A	#N/A	#N/A	0.902773	1.06679	0.98253	#N/A	#N/A	#N/A	#N/A	#N/A	6	ENSG00000116237	ICMT	protein_coding	isoprenylcysteine carboxyl methyltransferase [Source:HGNC Symbol;Acc:HGNC:5350]
HEBP1	#N/A	#N/A	0.861756	#N/A	#N/A	#N/A	#N/A	#N/A	#N/A	#N/A	#N/A	#N/A	#N/A	#N/A	#N/A	1.62128	#N/A	#N/A	0.567153	#N/A	0.872547	#N/A	2.63777	#N/A	#N/A	1.27285	#N/A	6	ENSG00000013583	HEBP1	protein_coding	heme binding protein 1 [Source:HGNC Symbol;Acc:HGNC:17176]
ITGAM	#N/A	#N/A	#N/A	#N/A	1.60604	#N/A	#N/A	#N/A	#N/A	#N/A	#N/A	#N/A	#N/A	#N/A	#N/A	#N/A	#N/A	#N/A	2.43243	1.53412	1.43089	#N/A	#N/A	#N/A	#N/A	1.25201	2.57981	6	ENSG00000169896	ITGAM	protein_coding	integrin subunit alpha M [Source:HGNC Symbol;Acc:HGNC:6149]
TFRC	#N/A	#N/A	#N/A	#N/A	0.892601	#N/A	#N/A	#N/A	#N/A	#N/A	#N/A	0.792911	#N/A	#N/A	#N/A	1.0743	#N/A	#N/A	#N/A	4.4402	#N/A	#N/A	#N/A	#N/A	0.928175	0.70826	#N/A	6	ENSG00000072274	TFRC	protein_coding	transferrin receptor [Source:HGNC Symbol;Acc:HGNC:11763]
GSPT1	#N/A	#N/A	#N/A	#N/A	0.816268	0.270438	0.906424	0.808803	0.773902	#N/A	#N/A	#N/A	#N/A	#N/A	#N/A	#N/A	#N/A	#N/A	#N/A	3.79273	#N/A	#N/A	#N/A	#N/A	#N/A	#N/A	#N/A	6	ENSG00000103342	GSPT1	protein_coding	G1 to S phase transition 1 [Source:HGNC Symbol;Acc:HGNC:4621]
NAAA	#N/A	#N/A	#N/A	#N/A	0.857442	#N/A	#N/A	#N/A	#N/A	#N/A	#N/A	#N/A	#N/A	#N/A	#N/A	0.879885	#N/A	#N/A	1.39132	4.05256	#N/A	#N/A	0.516637	#N/A	#N/A	#N/A	1.80507	6	ENSG00000138744	NAAA	protein_coding	N-acylethanolamine acid amidase [Source:HGNC Symbol;Acc:HGNC:736]
LINC02908	#N/A	#N/A	#N/A	#N/A	1.82277	#N/A	#N/A	#N/A	#N/A	#N/A	#N/A	1.68123	#N/A	#N/A	#N/A	#N/A	#N/A	#N/A	#N/A	3.43207	2.37689	#N/A	#N/A	#N/A	1.24509	2.33228	#N/A	6	ENSG00000180539	LINC02908	lncRNA	long intergenic non-protein coding RNA 2908 [Source:HGNC Symbol;Acc:HGNC:31426]
ESR1	#N/A	#N/A	#N/A	#N/A	0.931596	#N/A	#N/A	#N/A	#N/A	1.868	#N/A	#N/A	0.634768	#N/A	#N/A	1.07097	#N/A	#N/A	#N/A	5.15787	#N/A	#N/A	#N/A	#N/A	#N/A	1.41321	#N/A	6	ENSG00000091831	ESR1	protein_coding	estrogen receptor 1 [Source:HGNC Symbol;Acc:HGNC:3467]
LTBP4	#N/A	#N/A	#N/A	#N/A	0.966428	0.691498	1.4023	#N/A	#N/A	1.5428	#N/A	#N/A	0.586981	#N/A	#N/A	#N/A	#N/A	#N/A	#N/A	2.57113	#N/A	#N/A	#N/A	#N/A	#N/A	#N/A	#N/A	6	ENSG00000090006	LTBP4	protein_coding	latent transforming growth factor beta binding protein 4 [Source:HGNC Symbol;Acc:HGNC:6717]
LDLRAP1	#N/A	#N/A	#N/A	#N/A	1.01654	#N/A	1.87816	1.22978	2.14689	1.10847	1.05698	#N/A	#N/A	#N/A	#N/A	#N/A	#N/A	#N/A	#N/A	#N/A	#N/A	#N/A	#N/A	#N/A	#N/A	#N/A	#N/A	6	ENSG00000157978	LDLRAP1	protein_coding	low density lipoprotein receptor adaptor protein 1 [Source:HGNC Symbol;Acc:HGNC:18640]
PTPRG-AS1	#N/A	#N/A	#N/A	#N/A	0.0415703	#N/A	#N/A	#N/A	#N/A	#N/A	#N/A	#N/A	#N/A	#N/A	#N/A	#N/A	#N/A	#N/A	0.017023	#N/A	2.35092	#N/A	1.74577	2.83445	0.492037	#N/A	#N/A	6	ENSG00000241472	PTPRG-AS1	lncRNA	PTPRG antisense RNA 1 [Source:HGNC Symbol;Acc:HGNC:44638]
C16orf87	#N/A	#N/A	#N/A	#N/A	0.628611	#N/A	#N/A	#N/A	1.22298	#N/A	#N/A	0.87735	#N/A	#N/A	0.542338	#N/A	#N/A	#N/A	#N/A	2.46962	0.539809	#N/A	#N/A	#N/A	#N/A	#N/A	#N/A	6	ENSG00000155330	C16orf87	protein_coding	chromosome 16 open reading frame 87 [Source:HGNC Symbol;Acc:HGNC:33754]
FBXL15	#N/A	#N/A	#N/A	#N/A	0.742945	0.542635	1.38002	#N/A	#N/A	#N/A	#N/A	#N/A	#N/A	#N/A	0.694087	#N/A	#N/A	0.761394	#N/A	2.21874	#N/A	#N/A	#N/A	#N/A	#N/A	#N/A	#N/A	6	ENSG00000107872	FBXL15	protein_coding	F-box and leucine rich repeat protein 15 [Source:HGNC Symbol;Acc:HGNC:28155]
PAXX	#N/A	#N/A	#N/A	#N/A	0.56478	0.651061	0.88728	#N/A	1.21502	0.379592	#N/A	#N/A	#N/A	#N/A	#N/A	#N/A	#N/A	#N/A	#N/A	3.11532	#N/A	#N/A	#N/A	#N/A	#N/A	#N/A	#N/A	6	ENSG00000148362	PAXX	protein_coding	PAXX non-homologous end joining factor [Source:HGNC Symbol;Acc:HGNC:27849]
ARSD	#N/A	#N/A	#N/A	#N/A	0.48143	#N/A	#N/A	#N/A	#N/A	#N/A	#N/A	2.15023	#N/A	#N/A	#N/A	#N/A	#N/A	#N/A	0.367015	#N/A	2.93593	1.49666	#N/A	#N/A	#N/A	0.784085	#N/A	6	ENSG00000006756	ARSD	protein_coding	arylsulfatase D [Source:HGNC Symbol;Acc:HGNC:717]
MYO6	#N/A	#N/A	#N/A	#N/A	1.03528	2.50469	1.07317	#N/A	0.694008	#N/A	#N/A	#N/A	1.11465	#N/A	#N/A	#N/A	#N/A	#N/A	#N/A	0.592689	#N/A	#N/A	#N/A	#N/A	#N/A	#N/A	#N/A	6	ENSG00000196586	MYO6	protein_coding	myosin VI [Source:HGNC Symbol;Acc:HGNC:7605]
SLC6A6	#N/A	#N/A	#N/A	#N/A	0.523221	#N/A	#N/A	#N/A	#N/A	#N/A	#N/A	0.626868	#N/A	#N/A	#N/A	#N/A	#N/A	#N/A	1.47556	2.28894	0.457155	#N/A	#N/A	#N/A	0.53216	#N/A	#N/A	6	ENSG00000131389	SLC6A6	protein_coding	solute carrier family 6 member 6 [Source:HGNC Symbol;Acc:HGNC:11052]
RAB13	#N/A	#N/A	#N/A	#N/A	0.0360622	#N/A	#N/A	#N/A	#N/A	#N/A	#N/A	#N/A	#N/A	#N/A	#N/A	0.694157	#N/A	#N/A	#N/A	#N/A	1.97988	0.302972	1.17212	0.990321	#N/A	#N/A	#N/A	6	ENSG00000143545	RAB13	protein_coding	RAB13, member RAS oncogene family [Source:HGNC Symbol;Acc:HGNC:9762]
TMEM191B	#N/A	#N/A	#N/A	#N/A	0.875026	1.40743	2.27835	1.35553	2.04781	#N/A	#N/A	#N/A	#N/A	#N/A	#N/A	#N/A	#N/A	#N/A	#N/A	1.1366	#N/A	#N/A	#N/A	#N/A	#N/A	#N/A	#N/A	6	ENSG00000278558	TMEM191B	protein_coding	transmembrane protein 191B [Source:HGNC Symbol;Acc:HGNC:33600]
FBXO31	#N/A	#N/A	#N/A	#N/A	0.535996	#N/A	1.21529	1.05107	#N/A	#N/A	0.542988	#N/A	0.846682	#N/A	#N/A	#N/A	#N/A	#N/A	#N/A	5.99009	#N/A	#N/A	#N/A	#N/A	#N/A	#N/A	#N/A	6	ENSG00000103264	FBXO31	protein_coding	F-box protein 31 [Source:HGNC Symbol;Acc:HGNC:16510]
H2AC11	#N/A	#N/A	#N/A	#N/A	#N/A	4.51143	2.55081	3.23062	2.12628	3.38149	#N/A	#N/A	2.74334	#N/A	#N/A	#N/A	#N/A	#N/A	#N/A	#N/A	#N/A	#N/A	#N/A	#N/A	#N/A	#N/A	#N/A	6	ENSG00000196787	H2AC11	protein_coding	H2A clustered histone 11 [Source:HGNC Symbol;Acc:HGNC:4737]
NEO1	#N/A	#N/A	#N/A	#N/A	#N/A	3.22334	1.30074	#N/A	#N/A	2.94344	#N/A	#N/A	2.4218	#N/A	#N/A	#N/A	#N/A	#N/A	#N/A	0.80292	#N/A	#N/A	#N/A	#N/A	#N/A	1.57226	#N/A	6	ENSG00000067141	NEO1	protein_coding	neogenin 1 [Source:HGNC Symbol;Acc:HGNC:7754]
#285756	#N/A	#N/A	#N/A	#N/A	#N/A	1.59175	1.72022	#N/A	2.16479	3.72481	#N/A	#N/A	2.21987	#N/A	#N/A	#N/A	#N/A	#N/A	#N/A	5.72956	#N/A	#N/A	#N/A	#N/A	#N/A	#N/A	#N/A	6	ENSG00000285756		lncRNA	novel transcript
SAMD10	#N/A	#N/A	#N/A	#N/A	#N/A	3.52061	1.27232	0.914908	#N/A	2.72395	#N/A	#N/A	2.34326	#N/A	#N/A	#N/A	#N/A	#N/A	#N/A	0.478668	#N/A	#N/A	#N/A	#N/A	#N/A	#N/A	#N/A	6	ENSG00000130590	SAMD10	protein_coding	sterile alpha motif domain containing 10 [Source:HGNC Symbol;Acc:HGNC:16129]
TMEM200A	#N/A	#N/A	#N/A	#N/A	#N/A	4.39802	0.893055	#N/A	#N/A	4.32402	1.646	#N/A	3.1425	#N/A	#N/A	#N/A	#N/A	#N/A	#N/A	0.3613	#N/A	#N/A	#N/A	#N/A	#N/A	#N/A	#N/A	6	ENSG00000164484	TMEM200A	protein_coding	transmembrane protein 200A [Source:HGNC Symbol;Acc:HGNC:21075]
WDR35	#N/A	#N/A	#N/A	#N/A	#N/A	1.3609	#N/A	1.22738	1.86667	1.62772	#N/A	#N/A	1.87022	#N/A	#N/A	#N/A	#N/A	#N/A	#N/A	2.90701	#N/A	#N/A	#N/A	#N/A	#N/A	#N/A	#N/A	6	ENSG00000118965	WDR35	protein_coding	WD repeat domain 35 [Source:HGNC Symbol;Acc:HGNC:29250]
MND1	#N/A	#N/A	#N/A	#N/A	#N/A	3.55979	0.465851	#N/A	#N/A	6.94408	1.97253	#N/A	4.87632	#N/A	#N/A	#N/A	#N/A	#N/A	#N/A	0.26145	#N/A	#N/A	#N/A	#N/A	#N/A	#N/A	#N/A	6	ENSG00000121211	MND1	protein_coding	meiotic nuclear divisions 1 [Source:HGNC Symbol;Acc:HGNC:24839]
SLC38A5	#N/A	#N/A	#N/A	#N/A	#N/A	3.98042	0.414018	#N/A	#N/A	2.59163	1.47952	#N/A	6.6675	#N/A	#N/A	#N/A	#N/A	#N/A	#N/A	0.187086	#N/A	#N/A	#N/A	#N/A	#N/A	#N/A	#N/A	6	ENSG00000017483	SLC38A5	protein_coding	solute carrier family 38 member 5 [Source:HGNC Symbol;Acc:HGNC:18070]
#288016	#N/A	#N/A	#N/A	#N/A	#N/A	3.07521	0.224964	#N/A	#N/A	1.24662	#N/A	#N/A	0.688021	#N/A	#N/A	#N/A	#N/A	#N/A	0.214177	0.204932	#N/A	#N/A	#N/A	#N/A	#N/A	#N/A	#N/A	6	ENSG00000288016		lncRNA	novel transcript
CABP4	#N/A	#N/A	#N/A	#N/A	#N/A	2.7763	0.688053	#N/A	#N/A	#N/A	2.84318	#N/A	#N/A	#N/A	#N/A	#N/A	#N/A	#N/A	#N/A	0.291719	#N/A	#N/A	#N/A	0.881829	1.26238	#N/A	#N/A	6	ENSG00000175544	CABP4	protein_coding	calcium binding protein 4 [Source:HGNC Symbol;Acc:HGNC:1386]
LTK	#N/A	#N/A	#N/A	#N/A	#N/A	3.07579	0.949463	#N/A	#N/A	3.64207	#N/A	#N/A	4.66837	#N/A	#N/A	#N/A	#N/A	#N/A	#N/A	0.350423	#N/A	#N/A	#N/A	#N/A	#N/A	1.18736	#N/A	6	ENSG00000062524	LTK	protein_coding	leukocyte receptor tyrosine kinase [Source:HGNC Symbol;Acc:HGNC:6721]
H2AC12	#N/A	#N/A	#N/A	#N/A	#N/A	4.49619	0.592073	0.458865	#N/A	1.77371	#N/A	#N/A	2.19557	#N/A	#N/A	#N/A	#N/A	#N/A	#N/A	0.278122	#N/A	#N/A	#N/A	#N/A	#N/A	#N/A	#N/A	6	ENSG00000274997	H2AC12	protein_coding	H2A clustered histone 12 [Source:HGNC Symbol;Acc:HGNC:13671]
GTSF1	#N/A	#N/A	#N/A	#N/A	#N/A	3.84192	#N/A	#N/A	#N/A	1.18746	0.689791	#N/A	1.2212	1.27051	#N/A	#N/A	#N/A	#N/A	#N/A	#N/A	#N/A	0.844376	#N/A	#N/A	#N/A	#N/A	#N/A	6	ENSG00000170627	GTSF1	protein_coding	gametocyte specific factor 1 [Source:HGNC Symbol;Acc:HGNC:26565]
ZNF567	#N/A	#N/A	#N/A	#N/A	#N/A	1.17461	#N/A	#N/A	1.32829	0.663725	0.642602	#N/A	1.14922	#N/A	#N/A	#N/A	#N/A	#N/A	#N/A	5.09867	#N/A	#N/A	#N/A	#N/A	#N/A	#N/A	#N/A	6	ENSG00000189042	ZNF567	protein_coding	zinc finger protein 567 [Source:HGNC Symbol;Acc:HGNC:28696]
SEMA4F	#N/A	#N/A	#N/A	#N/A	#N/A	3.02476	0.48351	#N/A	#N/A	1.17274	1.6334	#N/A	3.34871	#N/A	#N/A	#N/A	#N/A	#N/A	#N/A	0.185328	#N/A	#N/A	#N/A	#N/A	#N/A	#N/A	#N/A	6	ENSG00000135622	SEMA4F	protein_coding	ssemaphorin 4F [Source:HGNC Symbol;Acc:HGNC:10734]
GKAP1	#N/A	#N/A	#N/A	#N/A	#N/A	1.06926	#N/A	2.3904	2.07111	0.795783	#N/A	#N/A	1.36296	#N/A	#N/A	#N/A	#N/A	#N/A	#N/A	3.53887	#N/A	#N/A	#N/A	#N/A	#N/A	#N/A	#N/A	6	ENSG00000165113	GKAP1	protein_coding	G kinase anchoring protein 1 [Source:HGNC Symbol;Acc:HGNC:17496]
TSN	#N/A	#N/A	#N/A	#N/A	#N/A	0.871036	1.19	1.24075	#N/A	#N/A	#N/A	#N/A	#N/A	0.411052	0.58454	#N/A	#N/A	#N/A	#N/A	2.73175	#N/A	#N/A	#N/A	#N/A	#N/A	#N/A	#N/A	6	ENSG00000211460	TSN	protein_coding	translin [Source:HGNC Symbol;Acc:HGNC:12379]
AGA	#N/A	#N/A	#N/A	#N/A	#N/A	1.32006	#N/A	1.61799	#N/A	#N/A	1.55676	#N/A	#N/A	0.586442	#N/A	#N/A	#N/A	1.07078	#N/A	2.17356	#N/A	#N/A	#N/A	#N/A	#N/A	#N/A	#N/A	6	ENSG00000038002	AGA	protein_coding	aspartylglucosaminidase [Source:HGNC Symbol;Acc:HGNC:318]
ZNF30	#N/A	#N/A	#N/A	#N/A	#N/A	1.92116	#N/A	#N/A	1.2695	2.59154	#N/A	#N/A	3.79866	#N/A	#N/A	#N/A	#N/A	#N/A	0.915477	0.980733	#N/A	#N/A	#N/A	#N/A	#N/A	#N/A	#N/A	6	ENSG00000168661	ZNF30	protein_coding	zinc finger protein 30 [Source:HGNC Symbol;Acc:HGNC:13090]
ZNF329	#N/A	#N/A	#N/A	#N/A	#N/A	1.35261	#N/A	2.53291	#N/A	1.11564	#N/A	#N/A	1.18575	#N/A	#N/A	#N/A	#N/A	#N/A	2.04832	3.85216	#N/A	#N/A	#N/A	#N/A	#N/A	#N/A	#N/A	6	ENSG00000181894	ZNF329	protein_coding	zinc finger protein 329 [Source:HGNC Symbol;Acc:HGNC:14209]
ZC3H8	#N/A	#N/A	#N/A	#N/A	#N/A	0.699008	1.41195	#N/A	1.44896	0.513203	#N/A	#N/A	0.70332	#N/A	#N/A	#N/A	#N/A	#N/A	#N/A	6.61345	#N/A	#N/A	#N/A	#N/A	#N/A	#N/A	#N/A	6	ENSG00000144161	ZC3H8	protein_coding	zinc finger CCCH-type containing 8 [Source:HGNC Symbol;Acc:HGNC:30941]
CAPS2	#N/A	#N/A	#N/A	#N/A	#N/A	1.23746	1.24818	2.50044	1.50608	#N/A	0.65788	#N/A	#N/A	#N/A	#N/A	#N/A	#N/A	#N/A	#N/A	3.8488	#N/A	#N/A	#N/A	#N/A	#N/A	#N/A	#N/A	6	ENSG00000180881	CAPS2	protein_coding	calcyphosine 2 [Source:HGNC Symbol;Acc:HGNC:16471]
ZNF519	#N/A	#N/A	#N/A	#N/A	#N/A	1.10204	#N/A	2.3387	2.21366	#N/A	0.933297	#N/A	1.20083	#N/A	#N/A	#N/A	#N/A	#N/A	#N/A	2.10752	#N/A	#N/A	#N/A	#N/A	#N/A	#N/A	#N/A	6	ENSG00000175322	ZNF519	protein_coding	zinc finger protein 519 [Source:HGNC Symbol;Acc:HGNC:30574]
PHF10	#N/A	#N/A	#N/A	#N/A	#N/A	0.800395	0.804513	#N/A	#N/A	0.662342	#N/A	#N/A	0.511317	#N/A	#N/A	#N/A	#N/A	0.725725	#N/A	3.56963	#N/A	#N/A	#N/A	#N/A	#N/A	#N/A	#N/A	6	ENSG00000130024	PHF10	protein_coding	PHD finger protein 10 [Source:HGNC Symbol;Acc:HGNC:18250]
H2BC8	#N/A	#N/A	#N/A	#N/A	#N/A	2.14139	3.01212	1.89977	2.92597	#N/A	#N/A	#N/A	1.74237	#N/A	#N/A	#N/A	#N/A	#N/A	#N/A	1.1584	#N/A	#N/A	#N/A	#N/A	#N/A	#N/A	#N/A	6	ENSG00000273802	H2BC8	protein_coding	H2B clustered histone 8 [Source:HGNC Symbol;Acc:HGNC:4746]
KNOP1	#N/A	#N/A	#N/A	#N/A	#N/A	0.968516	#N/A	0.982151	1.95206	#N/A	#N/A	#N/A	#N/A	#N/A	#N/A	#N/A	#N/A	0.766037	#N/A	3.63053	#N/A	#N/A	#N/A	#N/A	#N/A	0.968145	#N/A	6	ENSG00000103550	KNOP1	protein_coding	lysine rich nucleolar protein 1 [Source:HGNC Symbol;Acc:HGNC:34404]
FOXO3B	#N/A	#N/A	#N/A	#N/A	#N/A	2.25051	0.830089	#N/A	#N/A	2.02268	1.16594	#N/A	2.3147	#N/A	#N/A	#N/A	#N/A	#N/A	#N/A	0.399225	#N/A	#N/A	#N/A	#N/A	#N/A	#N/A	#N/A	6	ENSG00000240445	FOXO3B	protein_coding	forkhead box O3B [Source:HGNC Symbol;Acc:HGNC:3822]
TSEN54	#N/A	#N/A	#N/A	#N/A	#N/A	1.60261	2.39624	1.45832	1.54309	#N/A	#N/A	#N/A	0.941435	#N/A	#N/A	#N/A	#N/A	#N/A	#N/A	2.85718	#N/A	#N/A	#N/A	#N/A	#N/A	#N/A	#N/A	6	ENSG00000182173	TSEN54	protein_coding	tRNA splicing endonuclease subunit 54 [Source:HGNC Symbol;Acc:HGNC:27561]
AKAP5	#N/A	#N/A	#N/A	#N/A	#N/A	2.58173	#N/A	0.253992	0.229776	1.69883	0.932903	#N/A	2.10806	#N/A	#N/A	#N/A	#N/A	#N/A	#N/A	#N/A	#N/A	#N/A	#N/A	#N/A	#N/A	#N/A	#N/A	6	ENSG00000179841	AKAP5	protein_coding	A-kinase anchoring protein 5 [Source:HGNC Symbol;Acc:HGNC:375]
FAM98B	#N/A	#N/A	#N/A	#N/A	#N/A	0.848904	0.958537	0.839311	#N/A	0.755936	#N/A	#N/A	0.676228	#N/A	#N/A	#N/A	#N/A	#N/A	#N/A	6.36627	#N/A	#N/A	#N/A	#N/A	#N/A	#N/A	#N/A	6	ENSG00000171262	FAM98B	protein_coding	family with sequence similarity 98 member B [Source:HGNC Symbol;Acc:HGNC:26773]
STXBP4	#N/A	#N/A	#N/A	#N/A	#N/A	0.795253	1.22409	#N/A	3.26901	0.66492	#N/A	#N/A	1.00046	#N/A	#N/A	#N/A	#N/A	#N/A	#N/A	5.78468	#N/A	#N/A	#N/A	#N/A	#N/A	#N/A	#N/A	6	ENSG00000166263	STXBP4	protein_coding	syntaxin binding protein 4 [Source:HGNC Symbol;Acc:HGNC:19694]
RBM34	#N/A	#N/A	#N/A	#N/A	#N/A	1.31046	2.17521	#N/A	#N/A	1.05429	1.23137	#N/A	1.28383	#N/A	#N/A	#N/A	#N/A	#N/A	#N/A	3.48088	#N/A	#N/A	#N/A	#N/A	#N/A	#N/A	#N/A	6	ENSG00000188739	RBM34	protein_coding	RNA binding motif protein 34 [Source:HGNC Symbol;Acc:HGNC:28965]
PLPP6	#N/A	#N/A	#N/A	#N/A	#N/A	2.42091	0.75611	#N/A	#N/A	1.37373	1.18552	#N/A	#N/A	#N/A	#N/A	1.25786	#N/A	#N/A	#N/A	0.330401	#N/A	#N/A	#N/A	#N/A	#N/A	#N/A	#N/A	6	ENSG00000205808	PLPP6	protein_coding	phospholipid phosphatase 6 [Source:HGNC Symbol;Acc:HGNC:23682]
#174171	#N/A	#N/A	#N/A	#N/A	#N/A	3.57349	#N/A	#N/A	0.403239	2.15063	1.18723	#N/A	2.40905	#N/A	#N/A	#N/A	#N/A	#N/A	#N/A	0.280188	#N/A	#N/A	#N/A	#N/A	#N/A	#N/A	#N/A	6	ENSG00000174171		lncRNA	novel transcript, antisense to SPTBN5
ABCA5	#N/A	#N/A	#N/A	#N/A	#N/A	1.76037	2.5181	#N/A	1.93064	2.76449	#N/A	#N/A	2.34602	#N/A	#N/A	#N/A	#N/A	#N/A	#N/A	2.52791	#N/A	#N/A	#N/A	#N/A	#N/A	#N/A	#N/A	6	ENSG00000154265	ABCA5	protein_coding	ATP binding cassette subfamily A member 5 [Source:HGNC Symbol;Acc:HGNC:35]
TFB1M	#N/A	#N/A	#N/A	#N/A	#N/A	0.608875	1.10042	1.20838	1.68987	#N/A	#N/A	#N/A	0.472649	#N/A	#N/A	#N/A	#N/A	#N/A	#N/A	6.56906	#N/A	#N/A	#N/A	#N/A	#N/A	#N/A	#N/A	6	ENSG00000029639	TFB1M	protein_coding	transcription factor B1, mitochondrial [Source:HGNC Symbol;Acc:HGNC:17037]
ZNF502#196653	#N/A	#N/A	#N/A	#N/A	#N/A	2.14332	#N/A	#N/A	#N/A	1.26702	0.99343	#N/A	1.64718	#N/A	#N/A	#N/A	#N/A	#N/A	0.126896	#N/A	#N/A	1.08814	#N/A	#N/A	#N/A	#N/A	#N/A	6	ENSG00000196653	ZNF502	protein_coding	zinc finger protein 502 [Source:HGNC Symbol;Acc:HGNC:23718]
C12orf73	#N/A	#N/A	#N/A	#N/A	#N/A	1.17338	1.70507	#N/A	1.72547	#N/A	#N/A	#N/A	1.10439	#N/A	0.72892	#N/A	#N/A	#N/A	#N/A	3.34748	#N/A	#N/A	#N/A	#N/A	#N/A	#N/A	#N/A	6	ENSG00000204954	C12orf73	protein_coding	chromosome 12 open reading frame 73 [Source:HGNC Symbol;Acc:HGNC:34450]
NOL11	#N/A	#N/A	#N/A	#N/A	#N/A	0.708851	0.92835	0.972288	#N/A	#N/A	0.502404	#N/A	0.497951	#N/A	#N/A	#N/A	#N/A	#N/A	#N/A	2.66919	#N/A	#N/A	#N/A	#N/A	#N/A	#N/A	#N/A	6	ENSG00000130935	NOL11	protein_coding	nucleolar protein 11 [Source:HGNC Symbol;Acc:HGNC:24557]
PPIL3	#N/A	#N/A	#N/A	#N/A	#N/A	0.802673	1.7159	1.05483	1.24851	#N/A	#N/A	#N/A	0.555249	#N/A	#N/A	#N/A	#N/A	#N/A	#N/A	5.44235	#N/A	#N/A	#N/A	#N/A	#N/A	#N/A	#N/A	6	ENSG00000240344	PPIL3	protein_coding	peptidylprolyl isomerase like 3 [Source:HGNC Symbol;Acc:HGNC:9262]
BDH2	#N/A	#N/A	#N/A	#N/A	#N/A	1.43381	#N/A	#N/A	1.32932	3.48178	1.23125	#N/A	1.30926	#N/A	#N/A	#N/A	#N/A	#N/A	#N/A	0.963275	#N/A	#N/A	#N/A	#N/A	#N/A	#N/A	#N/A	6	ENSG00000164039	BDH2	protein_coding	3-hydroxybutyrate dehydrogenase 2 [Source:HGNC Symbol;Acc:HGNC:32389]
RINT1	#N/A	#N/A	#N/A	#N/A	#N/A	0.627601	0.89478	#N/A	1.48896	0.496552	#N/A	#N/A	0.718363	#N/A	#N/A	#N/A	#N/A	#N/A	#N/A	4.22924	#N/A	#N/A	#N/A	#N/A	#N/A	#N/A	#N/A	6	ENSG00000135249	RINT1	protein_coding	RAD50 interactor 1 [Source:HGNC Symbol;Acc:HGNC:21876]
LCDR	#N/A	#N/A	#N/A	#N/A	#N/A	1.83595	1.63561	#N/A	#N/A	1.05631	1.09255	#N/A	1.9316	#N/A	#N/A	#N/A	#N/A	#N/A	#N/A	0.674281	#N/A	#N/A	#N/A	#N/A	#N/A	#N/A	#N/A	6	ENSG00000273148	LCDR	lncRNA	lysosome cell death regulator [Source:HGNC Symbol;Acc:HGNC:44308]
ING4	#N/A	#N/A	#N/A	#N/A	#N/A	0.746951	0.97993	0.816287	#N/A	#N/A	#N/A	#N/A	0.383083	#N/A	#N/A	#N/A	#N/A	#N/A	0.703694	2.30871	#N/A	#N/A	#N/A	#N/A	#N/A	#N/A	#N/A	6	ENSG00000111653	ING4	protein_coding	inhibitor of growth family member 4 [Source:HGNC Symbol;Acc:HGNC:19423]
TESPA1	#N/A	#N/A	#N/A	#N/A	#N/A	3.02462	2.76965	#N/A	1.7018	3.20869	#N/A	#N/A	2.83211	#N/A	#N/A	#N/A	#N/A	#N/A	#N/A	2.90071	#N/A	#N/A	#N/A	#N/A	#N/A	#N/A	#N/A	6	ENSG00000135426	TESPA1	protein_coding	thymocyte expressed, positive selection associated 1 [Source:HGNC Symbol;Acc:HGNC:29109]
LANCL1	#N/A	#N/A	#N/A	#N/A	#N/A	1.39454	1.79033	2.36298	2.07717	#N/A	#N/A	#N/A	1.22202	#N/A	#N/A	#N/A	#N/A	#N/A	#N/A	3.8815	#N/A	#N/A	#N/A	#N/A	#N/A	#N/A	#N/A	6	ENSG00000115365	LANCL1	protein_coding	LanC like 1 [Source:HGNC Symbol;Acc:HGNC:6508]
ZNF550	#N/A	#N/A	#N/A	#N/A	#N/A	1.50506	#N/A	#N/A	#N/A	1.51188	1.49816	#N/A	1.52716	#N/A	#N/A	#N/A	#N/A	#N/A	#N/A	1.24928	#N/A	0.853099	#N/A	#N/A	#N/A	#N/A	#N/A	6	ENSG00000251369	ZNF550	protein_coding	zinc finger protein 550 [Source:HGNC Symbol;Acc:HGNC:28643]
#229664	#N/A	#N/A	#N/A	#N/A	#N/A	3.11174	#N/A	#N/A	#N/A	0.58753	0.302369	#N/A	1.76013	#N/A	#N/A	#N/A	#N/A	#N/A	#N/A	#N/A	#N/A	#N/A	1.93719	#N/A	0.903913	#N/A	#N/A	6	ENSG00000229664		lncRNA	novel transcript
TET1	#N/A	#N/A	#N/A	#N/A	#N/A	2.61045	2.45605	2.82487	#N/A	3.84986	1.30351	#N/A	2.82279	#N/A	#N/A	#N/A	#N/A	#N/A	#N/A	#N/A	#N/A	#N/A	#N/A	#N/A	#N/A	#N/A	#N/A	6	ENSG00000138336	TET1	protein_coding	tet methylcytosine dioxygenase 1 [Source:HGNC Symbol;Acc:HGNC:29484]
E2F5-DT	#N/A	#N/A	#N/A	#N/A	#N/A	2.71748	#N/A	#N/A	#N/A	1.06709	#N/A	#N/A	1.26104	#N/A	#N/A	#N/A	#N/A	#N/A	#N/A	#N/A	#N/A	1.15496	#N/A	#N/A	0.958315	0.19204	#N/A	6	ENSG00000260493	E2F5-DT	lncRNA	E2F5 divergent transcript [Source:HGNC Symbol;Acc:HGNC:55393]
VWC2L	#N/A	#N/A	#N/A	#N/A	#N/A	2.86206	#N/A	0.192125	#N/A	1.34011	0.603842	#N/A	3.67919	#N/A	#N/A	#N/A	#N/A	#N/A	#N/A	0.156226	#N/A	#N/A	#N/A	#N/A	#N/A	#N/A	#N/A	6	ENSG00000174453	VWC2L	protein_coding	von Willebrand factor C domain containing 2 like [Source:HGNC Symbol;Acc:HGNC:37203]
#260927	#N/A	#N/A	#N/A	#N/A	#N/A	0.98456	1.95549	#N/A	1.42614	0.930194	#N/A	#N/A	0.939907	#N/A	#N/A	#N/A	#N/A	#N/A	#N/A	3.04995	#N/A	#N/A	#N/A	#N/A	#N/A	#N/A	#N/A	6	ENSG00000260927		lncRNA	novel transcript, antisense to CSNK2A2
SCAMP1-AS1	#N/A	#N/A	#N/A	#N/A	#N/A	1.36554	1.59459	#N/A	1.41451	0.979016	#N/A	#N/A	0.808681	#N/A	#N/A	#N/A	#N/A	#N/A	#N/A	1.86365	#N/A	#N/A	#N/A	#N/A	#N/A	#N/A	#N/A	6	ENSG00000245556	SCAMP1-AS1	lncRNA	SCAMP1 antisense RNA 1 [Source:HGNC Symbol;Acc:HGNC:50544]
RBBP9	#N/A	#N/A	#N/A	#N/A	#N/A	1.69489	#N/A	#N/A	#N/A	#N/A	#N/A	1.17814	#N/A	1.37445	1.29303	#N/A	#N/A	2.50442	#N/A	0.35628	#N/A	#N/A	#N/A	#N/A	#N/A	#N/A	#N/A	6	ENSG00000089050	RBBP9	protein_coding	RB binding protein 9, serine hydrolase [Source:HGNC Symbol;Acc:HGNC:9892]
MORC4	#N/A	#N/A	#N/A	#N/A	#N/A	1.54369	1.8496	#N/A	1.13699	2.28335	#N/A	#N/A	2.78378	#N/A	#N/A	#N/A	#N/A	#N/A	#N/A	0.922741	#N/A	#N/A	#N/A	#N/A	#N/A	#N/A	#N/A	6	ENSG00000133131	MORC4	protein_coding	MORC family CW-type zinc finger 4 [Source:HGNC Symbol;Acc:HGNC:23485]
RXYLT1	#N/A	#N/A	#N/A	#N/A	#N/A	1.13979	1.49256	0.922704	4.29988	#N/A	#N/A	#N/A	#N/A	0.728182	#N/A	#N/A	#N/A	#N/A	#N/A	3.80675	#N/A	#N/A	#N/A	#N/A	#N/A	#N/A	#N/A	6	ENSG00000118600	RXYLT1	protein_coding	ribitol xylosyltransferase 1 [Source:HGNC Symbol;Acc:HGNC:13530]
GOT1	#N/A	#N/A	#N/A	#N/A	#N/A	1.13752	2.31322	2.93968	1.53611	#N/A	#N/A	#N/A	0.621585	#N/A	#N/A	#N/A	#N/A	#N/A	#N/A	3.43348	#N/A	#N/A	#N/A	#N/A	#N/A	#N/A	#N/A	6	ENSG00000120053	GOT1	protein_coding	glutamic-oxaloacetic transaminase 1 [Source:HGNC Symbol;Acc:HGNC:4432]
ZNF891	#N/A	#N/A	#N/A	#N/A	#N/A	1.03846	1.45463	#N/A	2.58875	0.994443	#N/A	#N/A	0.898491	#N/A	#N/A	#N/A	#N/A	#N/A	#N/A	3.44119	#N/A	#N/A	#N/A	#N/A	#N/A	#N/A	#N/A	6	ENSG00000214029	ZNF891	protein_coding	zinc finger protein 891 [Source:HGNC Symbol;Acc:HGNC:38709]
SLC41A1	#N/A	#N/A	#N/A	#N/A	#N/A	2.20695	#N/A	1.79278	#N/A	3.15269	2.34769	#N/A	2.20128	#N/A	#N/A	#N/A	#N/A	#N/A	#N/A	1.54425	#N/A	#N/A	#N/A	#N/A	#N/A	#N/A	#N/A	6	ENSG00000133065	SLC41A1	protein_coding	solute carrier family 41 member 1 [Source:HGNC Symbol;Acc:HGNC:19429]
ACOT2	#N/A	#N/A	#N/A	#N/A	#N/A	1.94779	1.83628	3.1612	2.02987	#N/A	#N/A	#N/A	1.42046	#N/A	#N/A	#N/A	#N/A	#N/A	#N/A	1.17841	#N/A	#N/A	#N/A	#N/A	#N/A	#N/A	#N/A	6	ENSG00000119673	ACOT2	protein_coding	acyl-CoA thioesterase 2 [Source:HGNC Symbol;Acc:HGNC:18431]
TCAF2	#N/A	#N/A	#N/A	#N/A	#N/A	1.75468	#N/A	0.498247	#N/A	2.17713	1.4572	#N/A	2.8801	#N/A	#N/A	#N/A	#N/A	#N/A	#N/A	0.340893	#N/A	#N/A	#N/A	#N/A	#N/A	#N/A	#N/A	6	ENSG00000170379	TCAF2	protein_coding	TRPM8 channel associated factor 2 [Source:HGNC Symbol;Acc:HGNC:26878]
LIPT2	#N/A	#N/A	#N/A	#N/A	#N/A	2.41972	#N/A	#N/A	#N/A	0.976542	#N/A	#N/A	1.12658	#N/A	0.650975	1.51778	#N/A	#N/A	#N/A	#N/A	#N/A	#N/A	1.28742	#N/A	#N/A	#N/A	#N/A	6	ENSG00000175536	LIPT2	protein_coding	lipoyl(octanoyl) transferase 2 [Source:HGNC Symbol;Acc:HGNC:37216]
OSGEPL1-AS1	#N/A	#N/A	#N/A	#N/A	#N/A	1.82334	#N/A	#N/A	#N/A	1.25704	#N/A	#N/A	1.25981	#N/A	#N/A	#N/A	1.34656	#N/A	#N/A	0.38189	#N/A	#N/A	#N/A	#N/A	1.15449	#N/A	#N/A	6	ENSG00000253559	OSGEPL1-AS1	lncRNA	OSGEPL1 antisense RNA 1 [Source:HGNC Symbol;Acc:HGNC:41009]
ANKRD23	#N/A	#N/A	#N/A	#N/A	#N/A	1.02919	1.20747	1.45246	5.54485	#N/A	#N/A	#N/A	1.87878	#N/A	#N/A	#N/A	#N/A	#N/A	#N/A	5.39252	#N/A	#N/A	#N/A	#N/A	#N/A	#N/A	#N/A	6	ENSG00000163126	ANKRD23	protein_coding	ankyrin repeat domain 23 [Source:HGNC Symbol;Acc:HGNC:24470]
ZNF793-AS1	#N/A	#N/A	#N/A	#N/A	#N/A	3.48121	#N/A	#N/A	#N/A	1.01115	#N/A	#N/A	2.65878	2.57342	#N/A	#N/A	#N/A	#N/A	#N/A	#N/A	#N/A	#N/A	2.45953	1.49661	#N/A	#N/A	#N/A	6	ENSG00000266916	ZNF793-AS1	lncRNA	ZNF793 antisense RNA 1 (head to head) [Source:HGNC Symbol;Acc:HGNC:51303]
PRAF2	#N/A	#N/A	#N/A	#N/A	#N/A	1.53758	1.48127	1.04997	#N/A	2.05998	1.36421	#N/A	#N/A	#N/A	#N/A	#N/A	#N/A	1.63843	#N/A	#N/A	#N/A	#N/A	#N/A	#N/A	#N/A	#N/A	#N/A	6	ENSG00000243279	PRAF2	protein_coding	PRA1 domain family member 2 [Source:HGNC Symbol;Acc:HGNC:28911]
ZNF777	#N/A	#N/A	#N/A	#N/A	#N/A	0.98757	1.59587	#N/A	1.72085	#N/A	#N/A	#N/A	0.573494	#N/A	#N/A	#N/A	#N/A	1.00063	#N/A	3.70429	#N/A	#N/A	#N/A	#N/A	#N/A	#N/A	#N/A	6	ENSG00000196453	ZNF777	protein_coding	zinc finger protein 777 [Source:HGNC Symbol;Acc:HGNC:22213]
PECR	#N/A	#N/A	#N/A	#N/A	#N/A	0.929331	#N/A	1.61405	#N/A	0.863274	1.89168	#N/A	1.31055	#N/A	#N/A	#N/A	#N/A	#N/A	#N/A	3.97792	#N/A	#N/A	#N/A	#N/A	#N/A	#N/A	#N/A	6	ENSG00000115425	PECR	protein_coding	peroxisomal trans-2-enoyl-CoA reductase [Source:HGNC Symbol;Acc:HGNC:18281]
ZNF831	#N/A	#N/A	#N/A	#N/A	#N/A	2.55738	2.03028	#N/A	1.8342	2.6431	#N/A	#N/A	2.80371	#N/A	#N/A	#N/A	#N/A	#N/A	#N/A	2.44439	#N/A	#N/A	#N/A	#N/A	#N/A	#N/A	#N/A	6	ENSG00000124203	ZNF831	protein_coding	zinc finger protein 831 [Source:HGNC Symbol;Acc:HGNC:16167]
HSD17B7	#N/A	#N/A	#N/A	#N/A	#N/A	0.85544	1.02992	#N/A	#N/A	#N/A	0.878447	#N/A	0.759245	#N/A	#N/A	#N/A	#N/A	1.01104	#N/A	2.89397	#N/A	#N/A	#N/A	#N/A	#N/A	#N/A	#N/A	6	ENSG00000132196	HSD17B7	protein_coding	hydroxysteroid 17-beta dehydrogenase 7 [Source:HGNC Symbol;Acc:HGNC:5215]
TRAF2	#N/A	#N/A	#N/A	#N/A	#N/A	0.867163	1.20774	#N/A	1.88472	#N/A	1.17973	#N/A	0.977333	#N/A	#N/A	#N/A	#N/A	#N/A	#N/A	4.66525	#N/A	#N/A	#N/A	#N/A	#N/A	#N/A	#N/A	6	ENSG00000127191	TRAF2	protein_coding	TNF receptor associated factor 2 [Source:HGNC Symbol;Acc:HGNC:12032]
CLCA4-AS1	#N/A	#N/A	#N/A	#N/A	#N/A	1.63604	0.446605	#N/A	0.30342	#N/A	1.48444	#N/A	2.35861	#N/A	#N/A	#N/A	#N/A	#N/A	#N/A	0.25126	#N/A	#N/A	#N/A	#N/A	#N/A	#N/A	#N/A	6	ENSG00000236915	CLCA4-AS1	lncRNA	CLCA4 antisense RNA 1 [Source:HGNC Symbol;Acc:HGNC:54055]
#258378	#N/A	#N/A	#N/A	#N/A	#N/A	1.2266	1.158	1.38055	1.39449	#N/A	#N/A	#N/A	2.17261	#N/A	#N/A	#N/A	#N/A	#N/A	#N/A	4.44382	#N/A	#N/A	#N/A	#N/A	#N/A	#N/A	#N/A	6	ENSG00000258378		lncRNA	novel transcript, antisense to TIMM9
MED17	#N/A	#N/A	#N/A	#N/A	#N/A	0.523861	0.752801	0.669296	1.19914	#N/A	#N/A	#N/A	0.871667	#N/A	#N/A	#N/A	#N/A	#N/A	#N/A	7.30858	#N/A	#N/A	#N/A	#N/A	#N/A	#N/A	#N/A	6	ENSG00000042429	MED17	protein_coding	mediator complex subunit 17 [Source:HGNC Symbol;Acc:HGNC:2375]
DHFR2	#N/A	#N/A	#N/A	#N/A	#N/A	1.71005	#N/A	1.61519	#N/A	#N/A	0.985334	#N/A	1.00448	0.780984	#N/A	#N/A	#N/A	#N/A	0.917405	#N/A	#N/A	#N/A	#N/A	#N/A	#N/A	#N/A	#N/A	6	ENSG00000178700	DHFR2	protein_coding	dihydrofolate reductase 2 [Source:HGNC Symbol;Acc:HGNC:27309]
ASTN2	#N/A	#N/A	#N/A	#N/A	#N/A	1.4401	1.89088	1.50161	#N/A	2.06403	1.50887	#N/A	#N/A	#N/A	#N/A	#N/A	#N/A	#N/A	#N/A	2.04843	#N/A	#N/A	#N/A	#N/A	#N/A	#N/A	#N/A	6	ENSG00000148219	ASTN2	protein_coding	astrotactin 2 [Source:HGNC Symbol;Acc:HGNC:17021]
#222017	#N/A	#N/A	#N/A	#N/A	#N/A	1.44399	#N/A	2.23795	1.57302	1.33976	#N/A	#N/A	2.10442	#N/A	#N/A	#N/A	#N/A	#N/A	#N/A	2.22135	#N/A	#N/A	#N/A	#N/A	#N/A	#N/A	#N/A	6	ENSG00000222017		lncRNA	novel transcript, antisense to BOLL
GTPBP10	#N/A	#N/A	#N/A	#N/A	#N/A	0.618976	1.13609	1.14201	#N/A	#N/A	#N/A	#N/A	0.673115	#N/A	#N/A	#N/A	0.781385	#N/A	#N/A	6.49185	#N/A	#N/A	#N/A	#N/A	#N/A	#N/A	#N/A	6	ENSG00000105793	GTPBP10	protein_coding	GTP binding protein 10 [Source:HGNC Symbol;Acc:HGNC:25106]
ERAL1	#N/A	#N/A	#N/A	#N/A	#N/A	1.05781	1.31492	#N/A	1.6101	#N/A	0.839177	#N/A	#N/A	#N/A	#N/A	#N/A	#N/A	#N/A	#N/A	3.13466	#N/A	#N/A	#N/A	#N/A	#N/A	1.41288	#N/A	6	ENSG00000132591	ERAL1	protein_coding	Era like 12S mitochondrial rRNA chaperone 1 [Source:HGNC Symbol;Acc:HGNC:3424]
#251598	#N/A	#N/A	#N/A	#N/A	#N/A	1.22469	0.206382	0.194076	0.184219	#N/A	#N/A	#N/A	2.25011	#N/A	#N/A	#N/A	#N/A	0.301375	#N/A	#N/A	#N/A	#N/A	#N/A	#N/A	#N/A	#N/A	#N/A	6	ENSG00000251598		lncRNA	novel transcript
CAND1	#N/A	#N/A	#N/A	#N/A	#N/A	0.419597	0.83635	0.710003	1.15484	#N/A	#N/A	#N/A	0.319327	#N/A	#N/A	#N/A	#N/A	#N/A	#N/A	4.16361	#N/A	#N/A	#N/A	#N/A	#N/A	#N/A	#N/A	6	ENSG00000111530	CAND1	protein_coding	cullin associated and neddylation dissociated 1 [Source:HGNC Symbol;Acc:HGNC:30688]
#276853	#N/A	#N/A	#N/A	#N/A	#N/A	1.75178	0.902202	0.675524	#N/A	#N/A	#N/A	#N/A	#N/A	1.1913	1.1632	#N/A	#N/A	#N/A	#N/A	0.353925	#N/A	#N/A	#N/A	#N/A	#N/A	#N/A	#N/A	6	ENSG00000276853		lncRNA	novel transcript, sense intronic to LEMD3
GINS1	#N/A	#N/A	#N/A	#N/A	#N/A	1.74205	0.406502	0.300962	#N/A	1.60737	#N/A	1.78053	#N/A	#N/A	#N/A	#N/A	#N/A	#N/A	#N/A	#N/A	1.12284	#N/A	#N/A	#N/A	#N/A	#N/A	#N/A	6	ENSG00000101003	GINS1	protein_coding	GINS complex subunit 1 [Source:HGNC Symbol;Acc:HGNC:28980]
PDE6B	#N/A	#N/A	#N/A	#N/A	#N/A	1.36618	2.30056	#N/A	#N/A	1.03489	#N/A	#N/A	1.80319	#N/A	#N/A	#N/A	#N/A	#N/A	1.26307	1.57537	#N/A	#N/A	#N/A	#N/A	#N/A	#N/A	#N/A	6	ENSG00000133256	PDE6B	protein_coding	phosphodiesterase 6B [Source:HGNC Symbol;Acc:HGNC:8786]
GPR89B	#N/A	#N/A	#N/A	#N/A	#N/A	0.565095	0.779867	#N/A	1.34329	0.519373	#N/A	#N/A	0.547806	#N/A	#N/A	#N/A	#N/A	#N/A	#N/A	6.20246	#N/A	#N/A	#N/A	#N/A	#N/A	#N/A	#N/A	6	ENSG00000188092	GPR89B	protein_coding	G protein-coupled receptor 89B [Source:HGNC Symbol;Acc:HGNC:13840]
#285329	#N/A	#N/A	#N/A	#N/A	#N/A	1.01112	#N/A	#N/A	2.15116	#N/A	#N/A	#N/A	1.73925	#N/A	#N/A	#N/A	#N/A	#N/A	2.30118	4.26413	#N/A	#N/A	#N/A	#N/A	1.18516	#N/A	#N/A	6	ENSG00000285329		protein_coding	novel protein
CROT	#N/A	#N/A	#N/A	#N/A	#N/A	0.873432	#N/A	1.11913	#N/A	0.519782	#N/A	#N/A	0.906182	#N/A	#N/A	#N/A	#N/A	#N/A	1.04699	3.33334	#N/A	#N/A	#N/A	#N/A	#N/A	#N/A	#N/A	6	ENSG00000005469	CROT	protein_coding	carnitine O-octanoyltransferase [Source:HGNC Symbol;Acc:HGNC:2366]
RBM27	#N/A	#N/A	#N/A	#N/A	#N/A	0.362567	0.63434	0.471345	0.719817	#N/A	#N/A	#N/A	0.295063	#N/A	#N/A	#N/A	#N/A	#N/A	#N/A	8.60388	#N/A	#N/A	#N/A	#N/A	#N/A	#N/A	#N/A	6	ENSG00000091009	RBM27	protein_coding	RNA binding motif protein 27 [Source:HGNC Symbol;Acc:HGNC:29243]
#286458	#N/A	#N/A	#N/A	#N/A	#N/A	1.88323	2.10363	3.13094	1.61639	#N/A	#N/A	#N/A	1.6053	#N/A	#N/A	#N/A	#N/A	#N/A	#N/A	1.90001	#N/A	#N/A	#N/A	#N/A	#N/A	#N/A	#N/A	6	ENSG00000286458		lncRNA	novel transcript, antisense to AGBL3and CALD1
MAP4K1-AS1#267291	#N/A	#N/A	#N/A	#N/A	#N/A	1.16309	1.9998	1.76793	#N/A	2.03075	#N/A	#N/A	2.15595	#N/A	#N/A	#N/A	#N/A	#N/A	#N/A	1.32011	#N/A	#N/A	#N/A	#N/A	#N/A	#N/A	#N/A	6	ENSG00000267291	MAP4K1-AS1	lncRNA	MAP4K1 antisense RNA 1 [Source:HGNC Symbol;Acc:HGNC:55302]
#255045	#N/A	#N/A	#N/A	#N/A	#N/A	1.69941	#N/A	#N/A	#N/A	#N/A	1.13915	#N/A	3.53113	#N/A	#N/A	0.957057	#N/A	#N/A	0.134673	0.191853	#N/A	#N/A	#N/A	#N/A	#N/A	#N/A	#N/A	6	ENSG00000255045		lncRNA	novel transcript
SNRPA	#N/A	#N/A	#N/A	#N/A	#N/A	0.540101	1.03542	1.32344	1.05637	#N/A	#N/A	#N/A	#N/A	#N/A	#N/A	0.472506	#N/A	#N/A	#N/A	4.22707	#N/A	#N/A	#N/A	#N/A	#N/A	#N/A	#N/A	6	ENSG00000077312	SNRPA	protein_coding	small nuclear ribonucleoprotein polypeptide A [Source:HGNC Symbol;Acc:HGNC:11151]
MIR4458HG	#N/A	#N/A	#N/A	#N/A	#N/A	1.1592	#N/A	#N/A	#N/A	0.75757	#N/A	#N/A	#N/A	1.2286	0.280199	1.33766	#N/A	#N/A	#N/A	#N/A	#N/A	#N/A	1.73983	#N/A	#N/A	#N/A	#N/A	6	ENSG00000247516	MIR4458HG	lncRNA	MIR4458 host gene [Source:HGNC Symbol;Acc:HGNC:49008]
#234162	#N/A	#N/A	#N/A	#N/A	#N/A	1.41947	2.11636	#N/A	2.62672	1.14102	#N/A	#N/A	2.18193	#N/A	#N/A	#N/A	#N/A	#N/A	#N/A	5.04708	#N/A	#N/A	#N/A	#N/A	#N/A	#N/A	#N/A	6	ENSG00000234162		lncRNA	novel transcript, antisense to NCK2
POT1-AS1	#N/A	#N/A	#N/A	#N/A	#N/A	1.45365	2.16736	#N/A	1.39304	0.99052	#N/A	#N/A	1.30117	#N/A	#N/A	#N/A	#N/A	#N/A	#N/A	1.75809	#N/A	#N/A	#N/A	#N/A	#N/A	#N/A	#N/A	6	ENSG00000224897	POT1-AS1	lncRNA	POT1 antisense RNA 1 [Source:HGNC Symbol;Acc:HGNC:49459]
RAD51-AS1	#N/A	#N/A	#N/A	#N/A	#N/A	0.531945	#N/A	1.04729	#N/A	0.612219	1.33211	#N/A	1.19394	#N/A	#N/A	#N/A	#N/A	#N/A	#N/A	6.09981	#N/A	#N/A	#N/A	#N/A	#N/A	#N/A	#N/A	6	ENSG00000245849	RAD51-AS1	lncRNA	RAD51 antisense RNA 1 [Source:HGNC Symbol;Acc:HGNC:48621]
MBLAC2	#N/A	#N/A	#N/A	#N/A	#N/A	1.22055	2.28608	2.07887	1.4912	#N/A	#N/A	#N/A	1.02625	#N/A	#N/A	#N/A	#N/A	#N/A	#N/A	1.16848	#N/A	#N/A	#N/A	#N/A	#N/A	#N/A	#N/A	6	ENSG00000176055	MBLAC2	protein_coding	metallo-beta-lactamase domain containing 2 [Source:HGNC Symbol;Acc:HGNC:33711]
GCFC2	#N/A	#N/A	#N/A	#N/A	#N/A	0.535572	1.41269	1.07124	1.26814	#N/A	#N/A	#N/A	0.63468	#N/A	#N/A	#N/A	#N/A	#N/A	#N/A	6.49716	#N/A	#N/A	#N/A	#N/A	#N/A	#N/A	#N/A	6	ENSG00000005436	GCFC2	protein_coding	GC-rich sequence DNA-binding factor 2 [Source:HGNC Symbol;Acc:HGNC:1317]
MCM8	#N/A	#N/A	#N/A	#N/A	#N/A	1.05518	2.03584	#N/A	#N/A	0.983406	0.723886	#N/A	1.21233	#N/A	#N/A	#N/A	#N/A	#N/A	#N/A	3.21468	#N/A	#N/A	#N/A	#N/A	#N/A	#N/A	#N/A	6	ENSG00000125885	MCM8	protein_coding	minichromosome maintenance 8 homologous recombination repair factor [Source:HGNC Symbol;Acc:HGNC:16147]
ELP6	#N/A	#N/A	#N/A	#N/A	#N/A	0.735201	1.22621	1.26481	#N/A	0.592081	#N/A	#N/A	0.669993	#N/A	#N/A	#N/A	#N/A	#N/A	#N/A	2.21179	#N/A	#N/A	#N/A	#N/A	#N/A	#N/A	#N/A	6	ENSG00000163832	ELP6	protein_coding	elongator acetyltransferase complex subunit 6 [Source:HGNC Symbol;Acc:HGNC:25976]
SNAP25-AS1	#N/A	#N/A	#N/A	#N/A	#N/A	1.67358	0.231341	#N/A	#N/A	2.19274	0.928926	#N/A	3.57425	#N/A	#N/A	#N/A	#N/A	#N/A	#N/A	0.165876	#N/A	#N/A	#N/A	#N/A	#N/A	#N/A	#N/A	6	ENSG00000227906	SNAP25-AS1	lncRNA	SNAP25 antisense RNA 1 [Source:HGNC Symbol;Acc:HGNC:44312]
ABCD2	#N/A	#N/A	#N/A	#N/A	#N/A	1.9297	2.23394	#N/A	1.30936	2.31766	#N/A	#N/A	1.46384	#N/A	#N/A	#N/A	#N/A	#N/A	#N/A	1.55417	#N/A	#N/A	#N/A	#N/A	#N/A	#N/A	#N/A	6	ENSG00000173208	ABCD2	protein_coding	ATP binding cassette subfamily D member 2 [Source:HGNC Symbol;Acc:HGNC:66]
ATP6V0A2	#N/A	#N/A	#N/A	#N/A	#N/A	0.609284	0.758945	#N/A	2.21837	#N/A	#N/A	#N/A	0.697861	#N/A	#N/A	#N/A	#N/A	#N/A	0.614071	3.66937	#N/A	#N/A	#N/A	#N/A	#N/A	#N/A	#N/A	6	ENSG00000185344	ATP6V0A2	protein_coding	ATPase H+ transporting V0 subunit a2 [Source:HGNC Symbol;Acc:HGNC:18481]
KIAA0586	#N/A	#N/A	#N/A	#N/A	#N/A	0.458071	0.957107	1.01228	1.68875	#N/A	#N/A	#N/A	0.624538	#N/A	#N/A	#N/A	#N/A	#N/A	#N/A	4.99222	#N/A	#N/A	#N/A	#N/A	#N/A	#N/A	#N/A	6	ENSG00000100578	KIAA0586	protein_coding	KIAA0586 [Source:HGNC Symbol;Acc:HGNC:19960]
CLDN12	#N/A	#N/A	#N/A	#N/A	#N/A	2.14476	1.15588	#N/A	#N/A	1.53534	2.20122	#N/A	2.79317	#N/A	#N/A	#N/A	#N/A	#N/A	#N/A	0.550892	#N/A	#N/A	#N/A	#N/A	#N/A	#N/A	#N/A	6	ENSG00000157224	CLDN12	protein_coding	claudin 12 [Source:HGNC Symbol;Acc:HGNC:2034]
ALG6	#N/A	#N/A	#N/A	#N/A	#N/A	0.522844	1.40889	#N/A	1.19178	#N/A	0.82661	#N/A	0.68573	#N/A	#N/A	#N/A	#N/A	#N/A	#N/A	6.12153	#N/A	#N/A	#N/A	#N/A	#N/A	#N/A	#N/A	6	ENSG00000088035	ALG6	protein_coding	ALG6 alpha-1,3-glucosyltransferase [Source:HGNC Symbol;Acc:HGNC:23157]
#226465	#N/A	#N/A	#N/A	#N/A	#N/A	1.38118	#N/A	0.547688	#N/A	1.63695	#N/A	#N/A	1.29206	#N/A	#N/A	#N/A	1.0171	#N/A	#N/A	0.35177	#N/A	#N/A	#N/A	#N/A	#N/A	#N/A	#N/A	6	ENSG00000226465		lncRNA	novel transcript
LHFPL5	#N/A	#N/A	#N/A	#N/A	#N/A	0.846669	1.29526	1.73923	#N/A	0.730021	#N/A	#N/A	2.07647	#N/A	#N/A	#N/A	#N/A	#N/A	#N/A	3.56021	#N/A	#N/A	#N/A	#N/A	#N/A	#N/A	#N/A	6	ENSG00000197753	LHFPL5	protein_coding	LHFPL tetraspan subfamily member 5 [Source:HGNC Symbol;Acc:HGNC:21253]
ZFP1#184517	#N/A	#N/A	#N/A	#N/A	#N/A	1.12637	#N/A	#N/A	#N/A	0.745519	0.968478	#N/A	#N/A	#N/A	1.20686	#N/A	#N/A	1.65372	#N/A	1.67409	#N/A	#N/A	#N/A	#N/A	#N/A	#N/A	#N/A	6	ENSG00000184517	ZFP1	protein_coding	ZFP1 zinc finger protein [Source:HGNC Symbol;Acc:HGNC:23328]
AGAP2	#N/A	#N/A	#N/A	#N/A	#N/A	1.20193	2.49903	#N/A	#N/A	3.16609	1.09258	#N/A	0.999353	#N/A	#N/A	#N/A	#N/A	#N/A	#N/A	3.02855	#N/A	#N/A	#N/A	#N/A	#N/A	#N/A	#N/A	6	ENSG00000135439	AGAP2	protein_coding	ArfGAP with GTPase domain, ankyrin repeat and PH domain 2 [Source:HGNC Symbol;Acc:HGNC:16921]
TMED3	#N/A	#N/A	#N/A	#N/A	#N/A	0.543658	0.843213	#N/A	1.14646	#N/A	#N/A	#N/A	#N/A	#N/A	#N/A	#N/A	#N/A	#N/A	#N/A	1.60846	0.434772	#N/A	#N/A	#N/A	#N/A	#N/A	2.42552	6	ENSG00000166557	TMED3	protein_coding	transmembrane p24 trafficking protein 3 [Source:HGNC Symbol;Acc:HGNC:28889]
PCDHGA8	#N/A	#N/A	#N/A	#N/A	#N/A	0.15494	#N/A	#N/A	#N/A	0.146313	#N/A	#N/A	0.146141	#N/A	0.0973161	#N/A	#N/A	0.0835638	#N/A	#N/A	#N/A	0.139683	#N/A	#N/A	#N/A	#N/A	#N/A	6	ENSG00000253767	PCDHGA8	protein_coding	protocadherin gamma subfamily A, 8 [Source:HGNC Symbol;Acc:HGNC:8706]
#257277	#N/A	#N/A	#N/A	#N/A	#N/A	1.38402	1.60932	#N/A	3.27557	1.01142	#N/A	#N/A	2.68017	#N/A	#N/A	#N/A	#N/A	#N/A	#N/A	6.92428	#N/A	#N/A	#N/A	#N/A	#N/A	#N/A	#N/A	6	ENSG00000257277		lncRNA	novel transcript, antisense to ARHGAP15
#273221	#N/A	#N/A	#N/A	#N/A	#N/A	1.26469	1.49012	1.57002	#N/A	#N/A	0.811845	#N/A	1.58029	#N/A	#N/A	#N/A	#N/A	#N/A	#N/A	4.71757	#N/A	#N/A	#N/A	#N/A	#N/A	#N/A	#N/A	6	ENSG00000273221		lncRNA	novel transcript, antisense to CEPT1
BRIX1	#N/A	#N/A	#N/A	#N/A	#N/A	0.891957	1.23097	#N/A	#N/A	#N/A	#N/A	#N/A	0.739843	#N/A	0.778195	#N/A	#N/A	#N/A	#N/A	5.87162	#N/A	0.455784	#N/A	#N/A	#N/A	#N/A	#N/A	6	ENSG00000113460	BRIX1	protein_coding	biogenesis of ribosomes BRX1 [Source:HGNC Symbol;Acc:HGNC:24170]
LIX1L	#N/A	#N/A	#N/A	#N/A	#N/A	0.718702	0.996177	#N/A	#N/A	#N/A	0.863728	#N/A	#N/A	#N/A	#N/A	#N/A	#N/A	0.848838	0.94726	4.70019	#N/A	#N/A	#N/A	#N/A	#N/A	#N/A	#N/A	6	ENSG00000271601	LIX1L	protein_coding	limb and CNS expressed 1 like [Source:HGNC Symbol;Acc:HGNC:28715]
PCIF1	#N/A	#N/A	#N/A	#N/A	#N/A	0.807479	#N/A	1.87016	#N/A	0.696921	#N/A	#N/A	#N/A	0.544063	1.07479	#N/A	#N/A	#N/A	#N/A	4.06338	#N/A	#N/A	#N/A	#N/A	#N/A	#N/A	#N/A	6	ENSG00000100982	PCIF1	protein_coding	phosphorylated CTD interacting factor 1 [Source:HGNC Symbol;Acc:HGNC:16200]
ZC3HAV1	#N/A	#N/A	#N/A	#N/A	#N/A	0.368223	1.10249	0.573112	#N/A	#N/A	#N/A	#N/A	0.397431	#N/A	#N/A	#N/A	#N/A	#N/A	0.447268	4.98784	#N/A	#N/A	#N/A	#N/A	#N/A	#N/A	#N/A	6	ENSG00000105939	ZC3HAV1	protein_coding	zinc finger CCCH-type containing, antiviral 1 [Source:HGNC Symbol;Acc:HGNC:23721]
FAM227B	#N/A	#N/A	#N/A	#N/A	#N/A	1.1028	1.55587	#N/A	2.45144	#N/A	0.529493	#N/A	2.23934	#N/A	#N/A	#N/A	#N/A	#N/A	#N/A	5.00207	#N/A	#N/A	#N/A	#N/A	#N/A	#N/A	#N/A	6	ENSG00000166262	FAM227B	protein_coding	family with sequence similarity 227 member B [Source:HGNC Symbol;Acc:HGNC:26543]
CNOT6L	#N/A	#N/A	#N/A	#N/A	#N/A	0.460035	0.853314	0.66893	0.643799	#N/A	#N/A	#N/A	0.263319	#N/A	#N/A	#N/A	#N/A	#N/A	#N/A	5.85127	#N/A	#N/A	#N/A	#N/A	#N/A	#N/A	#N/A	6	ENSG00000138767	CNOT6L	protein_coding	CCR4-NOT transcription complex subunit 6 like [Source:HGNC Symbol;Acc:HGNC:18042]
L2HGDH	#N/A	#N/A	#N/A	#N/A	#N/A	0.953726	1.47904	2.88672	1.99544	#N/A	#N/A	#N/A	1.36513	#N/A	#N/A	#N/A	#N/A	#N/A	#N/A	4.81604	#N/A	#N/A	#N/A	#N/A	#N/A	#N/A	#N/A	6	ENSG00000087299	L2HGDH	protein_coding	L-2-hydroxyglutarate dehydrogenase [Source:HGNC Symbol;Acc:HGNC:20499]
CSTPP1	#N/A	#N/A	#N/A	#N/A	#N/A	0.408226	0.698142	#N/A	0.997073	0.43661	#N/A	#N/A	0.891813	#N/A	#N/A	#N/A	#N/A	#N/A	#N/A	4.3944	#N/A	#N/A	#N/A	#N/A	#N/A	#N/A	#N/A	6	ENSG00000149179	CSTPP1	protein_coding	centriolar satellite-associated tubulin polyglutamylase complex regulator 1 [Source:HGNC Symbol;Acc:HGNC:28720]
#287420	#N/A	#N/A	#N/A	#N/A	#N/A	1.8479	0.399797	#N/A	#N/A	1.38677	1.14755	#N/A	2.26591	#N/A	#N/A	#N/A	#N/A	#N/A	#N/A	0.179935	#N/A	#N/A	#N/A	#N/A	#N/A	#N/A	#N/A	6	ENSG00000287420		lncRNA	novel transcript
ZNF157	#N/A	#N/A	#N/A	#N/A	#N/A	2.3838	#N/A	#N/A	#N/A	1.02082	0.625581	#N/A	1.5315	#N/A	#N/A	#N/A	#N/A	#N/A	0.126655	#N/A	#N/A	1.12449	#N/A	#N/A	#N/A	#N/A	#N/A	6	ENSG00000147117	ZNF157	protein_coding	zinc finger protein 157 [Source:HGNC Symbol;Acc:HGNC:12942]
#286366	#N/A	#N/A	#N/A	#N/A	#N/A	1.19732	1.05945	#N/A	#N/A	1.07233	1.55482	#N/A	1.1938	#N/A	#N/A	#N/A	#N/A	#N/A	#N/A	0.463075	#N/A	#N/A	#N/A	#N/A	#N/A	#N/A	#N/A	6	ENSG00000286366		lncRNA	novel transcript, antisense to UPF3B
UBL7-DT#247240	#N/A	#N/A	#N/A	#N/A	#N/A	0.719918	#N/A	3.05656	2.25724	#N/A	0.983874	#N/A	0.955217	#N/A	#N/A	#N/A	#N/A	#N/A	#N/A	2.09424	#N/A	#N/A	#N/A	#N/A	#N/A	#N/A	#N/A	6	ENSG00000247240	UBL7-DT	lncRNA	UBL7 divergent transcript [Source:HGNC Symbol;Acc:HGNC:48614]
TFDP2	#N/A	#N/A	#N/A	#N/A	#N/A	0.691168	1.00482	1.13699	1.39204	#N/A	#N/A	#N/A	0.789998	#N/A	#N/A	#N/A	#N/A	#N/A	#N/A	4.20101	#N/A	#N/A	#N/A	#N/A	#N/A	#N/A	#N/A	6	ENSG00000114126	TFDP2	protein_coding	transcription factor Dp-2 [Source:HGNC Symbol;Acc:HGNC:11751]
FAM66C	#N/A	#N/A	#N/A	#N/A	#N/A	1.24706	#N/A	#N/A	#N/A	2.22841	#N/A	#N/A	2.07479	#N/A	#N/A	#N/A	#N/A	#N/A	0.456622	0.328062	#N/A	#N/A	#N/A	#N/A	#N/A	1.22228	#N/A	6	ENSG00000226711	FAM66C	lncRNA	family with sequence similarity 66 member C [Source:HGNC Symbol;Acc:HGNC:21644]
SYNJ2BP	#N/A	#N/A	#N/A	#N/A	#N/A	0.660464	1.32654	#N/A	#N/A	1.09236	#N/A	#N/A	#N/A	#N/A	#N/A	#N/A	#N/A	1.16736	1.65354	5.00109	#N/A	#N/A	#N/A	#N/A	#N/A	#N/A	#N/A	6	ENSG00000213463	SYNJ2BP	protein_coding	synaptojanin 2 binding protein [Source:HGNC Symbol;Acc:HGNC:18955]
FGF2	#N/A	#N/A	#N/A	#N/A	#N/A	0.0566589	#N/A	#N/A	#N/A	#N/A	0.0446288	#N/A	0.0523317	#N/A	0.0271021	#N/A	#N/A	#N/A	0.0217316	#N/A	#N/A	#N/A	#N/A	#N/A	#N/A	0.0312544	#N/A	6	ENSG00000138685	FGF2	protein_coding	fibroblast growth factor 2 [Source:HGNC Symbol;Acc:HGNC:3676]
ZNF570	#N/A	#N/A	#N/A	#N/A	#N/A	1.03119	#N/A	#N/A	1.34834	1.32301	#N/A	#N/A	0.885344	#N/A	#N/A	#N/A	#N/A	#N/A	0.917001	0.911266	#N/A	#N/A	#N/A	#N/A	#N/A	#N/A	#N/A	6	ENSG00000171827	ZNF570	protein_coding	zinc finger protein 570 [Source:HGNC Symbol;Acc:HGNC:26416]
MAPK11	#N/A	#N/A	#N/A	#N/A	#N/A	1.50289	#N/A	#N/A	#N/A	0.94834	0.63405	#N/A	1.5024	#N/A	#N/A	1.24442	#N/A	#N/A	#N/A	0.159759	#N/A	#N/A	#N/A	#N/A	#N/A	#N/A	#N/A	6	ENSG00000185386	MAPK11	protein_coding	mitogen-activated protein kinase 11 [Source:HGNC Symbol;Acc:HGNC:6873]
#274015	#N/A	#N/A	#N/A	#N/A	#N/A	1.17521	#N/A	1.57226	1.47576	1.25002	#N/A	#N/A	#N/A	#N/A	#N/A	#N/A	#N/A	#N/A	1.11732	3.61511	#N/A	#N/A	#N/A	#N/A	#N/A	#N/A	#N/A	6	ENSG00000274015		lncRNA	novel transcript
ANKRD13C	#N/A	#N/A	#N/A	#N/A	#N/A	0.301262	#N/A	0.519835	0.693795	#N/A	#N/A	#N/A	0.406233	#N/A	#N/A	#N/A	#N/A	#N/A	#N/A	5.76763	#N/A	#N/A	#N/A	#N/A	0.314301	#N/A	#N/A	6	ENSG00000118454	ANKRD13C	protein_coding	ankyrin repeat domain 13C [Source:HGNC Symbol;Acc:HGNC:25374]
ZNF23	#N/A	#N/A	#N/A	#N/A	#N/A	0.972521	#N/A	1.67515	#N/A	#N/A	#N/A	#N/A	0.761654	#N/A	#N/A	#N/A	1.2901	1.10742	#N/A	2.38553	#N/A	#N/A	#N/A	#N/A	#N/A	#N/A	#N/A	6	ENSG00000167377	ZNF23	protein_coding	zinc finger protein 23 [Source:HGNC Symbol;Acc:HGNC:13023]
DMPK	#N/A	#N/A	#N/A	#N/A	#N/A	1.59135	#N/A	2.63252	1.76632	#N/A	1.50194	#N/A	0.854412	#N/A	#N/A	#N/A	#N/A	#N/A	#N/A	2.39305	#N/A	#N/A	#N/A	#N/A	#N/A	#N/A	#N/A	6	ENSG00000104936	DMPK	protein_coding	DM1 protein kinase [Source:HGNC Symbol;Acc:HGNC:2933]
MTA3	#N/A	#N/A	#N/A	#N/A	#N/A	0.578513	0.85327	#N/A	1.01899	1.69608	#N/A	#N/A	1.24909	#N/A	#N/A	#N/A	#N/A	#N/A	#N/A	6.97874	#N/A	#N/A	#N/A	#N/A	#N/A	#N/A	#N/A	6	ENSG00000057935	MTA3	protein_coding	metastasis associated 1 family member 3 [Source:HGNC Symbol;Acc:HGNC:23784]
DAB1	#N/A	#N/A	#N/A	#N/A	#N/A	0.927323	1.60979	1.78982	#N/A	0.928325	#N/A	#N/A	1.34912	#N/A	#N/A	#N/A	#N/A	#N/A	#N/A	5.9663	#N/A	#N/A	#N/A	#N/A	#N/A	#N/A	#N/A	6	ENSG00000173406	DAB1	protein_coding	DAB adaptor protein 1 [Source:HGNC Symbol;Acc:HGNC:2661]
ALG5	#N/A	#N/A	#N/A	#N/A	#N/A	0.452535	1.88185	0.754473	#N/A	#N/A	#N/A	#N/A	0.422187	0.356703	#N/A	#N/A	#N/A	#N/A	#N/A	4.41132	#N/A	#N/A	#N/A	#N/A	#N/A	#N/A	#N/A	6	ENSG00000120697	ALG5	protein_coding	ALG5 dolichyl-phosphate beta-glucosyltransferase [Source:HGNC Symbol;Acc:HGNC:20266]
TESC-AS1	#N/A	#N/A	#N/A	#N/A	#N/A	1.34145	#N/A	1.38403	#N/A	1.47135	1.39346	#N/A	2.74826	#N/A	#N/A	#N/A	#N/A	#N/A	#N/A	0.775289	#N/A	#N/A	#N/A	#N/A	#N/A	#N/A	#N/A	6	ENSG00000258285	TESC-AS1	lncRNA	TESC antisense RNA 1 (head to head) [Source:HGNC Symbol;Acc:HGNC:51142]
#287580	#N/A	#N/A	#N/A	#N/A	#N/A	2.30258	3.26367	1.59065	1.62839	#N/A	#N/A	#N/A	3.00818	#N/A	#N/A	#N/A	#N/A	#N/A	#N/A	2.29754	#N/A	#N/A	#N/A	#N/A	#N/A	#N/A	#N/A	6	ENSG00000287580		lncRNA	novel transcript, antisense to ZNF138
VAMP1	#N/A	#N/A	#N/A	#N/A	#N/A	1.14276	#N/A	1.52426	1.51163	1.8699	#N/A	#N/A	1.60211	#N/A	#N/A	#N/A	#N/A	#N/A	#N/A	3.97859	#N/A	#N/A	#N/A	#N/A	#N/A	#N/A	#N/A	6	ENSG00000139190	VAMP1	protein_coding	vesicle associated membrane protein 1 [Source:HGNC Symbol;Acc:HGNC:12642]
STRADB	#N/A	#N/A	#N/A	#N/A	#N/A	1.01267	1.22248	#N/A	1.54925	#N/A	#N/A	#N/A	1.4604	#N/A	#N/A	#N/A	#N/A	#N/A	#N/A	3.34333	#N/A	#N/A	#N/A	#N/A	0.624503	#N/A	#N/A	6	ENSG00000082146	STRADB	protein_coding	STE20 related adaptor beta [Source:HGNC Symbol;Acc:HGNC:13205]
ZNF510	#N/A	#N/A	#N/A	#N/A	#N/A	0.839418	2.14892	#N/A	1.4697	0.703907	#N/A	#N/A	0.843072	#N/A	#N/A	#N/A	#N/A	#N/A	#N/A	2.86717	#N/A	#N/A	#N/A	#N/A	#N/A	#N/A	#N/A	6	ENSG00000081386	ZNF510	protein_coding	zinc finger protein 510 [Source:HGNC Symbol;Acc:HGNC:29161]
TUBGCP4	#N/A	#N/A	#N/A	#N/A	#N/A	0.646119	1.70072	0.913827	3.15285	#N/A	#N/A	#N/A	0.657535	#N/A	#N/A	#N/A	#N/A	#N/A	#N/A	1.95737	#N/A	#N/A	#N/A	#N/A	#N/A	#N/A	#N/A	6	ENSG00000137822	TUBGCP4	protein_coding	tubulin gamma complex associated protein 4 [Source:HGNC Symbol;Acc:HGNC:16691]
N6AMT1	#N/A	#N/A	#N/A	#N/A	#N/A	1.23486	2.10292	#N/A	0.965324	1.05983	#N/A	#N/A	#N/A	#N/A	#N/A	#N/A	#N/A	#N/A	0.655484	0.665245	#N/A	#N/A	#N/A	#N/A	#N/A	#N/A	#N/A	6	ENSG00000156239	N6AMT1	protein_coding	N-6 adenine-specific DNA methyltransferase 1 [Source:HGNC Symbol;Acc:HGNC:16021]
KLHL33	#N/A	#N/A	#N/A	#N/A	#N/A	0.193701	#N/A	#N/A	#N/A	0.178006	#N/A	#N/A	0.168993	#N/A	#N/A	#N/A	#N/A	#N/A	#N/A	#N/A	0.503035	#N/A	0.173397	#N/A	0.170871	#N/A	#N/A	6	ENSG00000185271	KLHL33	protein_coding	kelch like family member 33 [Source:HGNC Symbol;Acc:HGNC:31952]
EGLN3	#N/A	#N/A	#N/A	#N/A	#N/A	1.50072	#N/A	#N/A	1.31817	2.23191	#N/A	#N/A	2.66118	#N/A	#N/A	#N/A	#N/A	#N/A	#N/A	#N/A	#N/A	#N/A	0.97144	#N/A	#N/A	1.22098	#N/A	6	ENSG00000129521	EGLN3	protein_coding	egl-9 family hypoxia inducible factor 3 [Source:HGNC Symbol;Acc:HGNC:14661]
LRIG2-DT#238198	#N/A	#N/A	#N/A	#N/A	#N/A	0.775585	#N/A	#N/A	2.21597	2.13829	#N/A	#N/A	2.02635	#N/A	#N/A	#N/A	#N/A	#N/A	#N/A	4.92868	#N/A	#N/A	#N/A	#N/A	0.551662	#N/A	#N/A	6	ENSG00000238198	LRIG2-DT	lncRNA	LRIG2 divergent transcript [Source:HGNC Symbol;Acc:HGNC:54312]
FAM98A	#N/A	#N/A	#N/A	#N/A	#N/A	0.794762	2.33459	1.29518	1.35635	#N/A	#N/A	#N/A	#N/A	#N/A	#N/A	#N/A	#N/A	1.0381	#N/A	2.6255	#N/A	#N/A	#N/A	#N/A	#N/A	#N/A	#N/A	6	ENSG00000119812	FAM98A	protein_coding	family with sequence similarity 98 member A [Source:HGNC Symbol;Acc:HGNC:24520]
MFSD8	#N/A	#N/A	#N/A	#N/A	#N/A	0.365239	0.986704	0.682169	0.910912	#N/A	#N/A	#N/A	0.660221	#N/A	#N/A	#N/A	#N/A	#N/A	#N/A	5.00195	#N/A	#N/A	#N/A	#N/A	#N/A	#N/A	#N/A	6	ENSG00000164073	MFSD8	protein_coding	major facilitator superfamily domain containing 8 [Source:HGNC Symbol;Acc:HGNC:28486]
#183308	#N/A	#N/A	#N/A	#N/A	#N/A	0.709728	1.84869	#N/A	#N/A	0.588816	#N/A	#N/A	1.87262	#N/A	#N/A	#N/A	#N/A	#N/A	#N/A	6.69472	#N/A	#N/A	#N/A	#N/A	0.789775	#N/A	#N/A	6	ENSG00000183308		lncRNA	novel transcript
MMAB	#N/A	#N/A	#N/A	#N/A	#N/A	0.873477	#N/A	#N/A	#N/A	1.04749	#N/A	#N/A	0.757741	#N/A	#N/A	#N/A	#N/A	#N/A	#N/A	2.27291	#N/A	0.666006	#N/A	#N/A	#N/A	1.19064	#N/A	6	ENSG00000139428	MMAB	protein_coding	metabolism of cobalamin associated B [Source:HGNC Symbol;Acc:HGNC:19331]
AGBL5	#N/A	#N/A	#N/A	#N/A	#N/A	0.842182	#N/A	1.0511	1.67325	#N/A	#N/A	#N/A	1.58233	#N/A	#N/A	#N/A	0.700075	#N/A	#N/A	6.05635	#N/A	#N/A	#N/A	#N/A	#N/A	#N/A	#N/A	6	ENSG00000084693	AGBL5	protein_coding	AGBL carboxypeptidase 5 [Source:HGNC Symbol;Acc:HGNC:26147]
#287807	#N/A	#N/A	#N/A	#N/A	#N/A	1.19569	#N/A	#N/A	#N/A	2.91575	#N/A	#N/A	3.60392	#N/A	#N/A	1.13361	#N/A	#N/A	#N/A	2.27478	#N/A	#N/A	#N/A	#N/A	0.807946	#N/A	#N/A	6	ENSG00000287807		lncRNA	novel transcript
LIN52	#N/A	#N/A	#N/A	#N/A	#N/A	0.395384	0.814846	1.20099	#N/A	#N/A	#N/A	#N/A	0.585886	#N/A	#N/A	#N/A	#N/A	#N/A	#N/A	7.07951	#N/A	#N/A	#N/A	#N/A	0.355959	#N/A	#N/A	6	ENSG00000205659	LIN52	protein_coding	lin-52 DREAM MuvB core complex component [Source:HGNC Symbol;Acc:HGNC:19856]
LNPEP	#N/A	#N/A	#N/A	#N/A	#N/A	0.268855	1.00341	0.583996	#N/A	#N/A	0.279798	#N/A	#N/A	#N/A	#N/A	#N/A	#N/A	#N/A	0.902674	5.00583	#N/A	#N/A	#N/A	#N/A	#N/A	#N/A	#N/A	6	ENSG00000113441	LNPEP	protein_coding	leucyl and cystinyl aminopeptidase [Source:HGNC Symbol;Acc:HGNC:6656]
ADAT2	#N/A	#N/A	#N/A	#N/A	#N/A	1.07253	2.47515	#N/A	1.17807	0.720259	#N/A	#N/A	1.11664	#N/A	#N/A	#N/A	#N/A	#N/A	#N/A	2.35798	#N/A	#N/A	#N/A	#N/A	#N/A	#N/A	#N/A	6	ENSG00000189007	ADAT2	protein_coding	adenosine deaminase tRNA specific 2 [Source:HGNC Symbol;Acc:HGNC:21172]
NUF2	#N/A	#N/A	#N/A	#N/A	#N/A	0.959848	1.78955	2.69287	1.90581	#N/A	1.20996	#N/A	1.81875	#N/A	#N/A	#N/A	#N/A	#N/A	#N/A	#N/A	#N/A	#N/A	#N/A	#N/A	#N/A	#N/A	#N/A	6	ENSG00000143228	NUF2	protein_coding	NUF2 component of NDC80 kinetochore complex [Source:HGNC Symbol;Acc:HGNC:14621]
NEK10	#N/A	#N/A	#N/A	#N/A	#N/A	1.07601	1.45066	#N/A	#N/A	1.50696	#N/A	#N/A	1.00495	#N/A	#N/A	#N/A	#N/A	#N/A	1.00778	2.13521	#N/A	#N/A	#N/A	#N/A	#N/A	#N/A	#N/A	6	ENSG00000163491	NEK10	protein_coding	NIMA related kinase 10 [Source:HGNC Symbol;Acc:HGNC:18592]
#286099	#N/A	#N/A	#N/A	#N/A	#N/A	0.197295	#N/A	#N/A	#N/A	0.151026	#N/A	#N/A	0.158601	#N/A	#N/A	#N/A	#N/A	#N/A	#N/A	0.101282	#N/A	#N/A	#N/A	0.0806698	0.124277	#N/A	#N/A	6	ENSG00000286099		lncRNA	novel transcript
RPAP2	#N/A	#N/A	#N/A	#N/A	#N/A	0.288074	1.11779	#N/A	1.17347	0.26445	#N/A	#N/A	0.643915	#N/A	#N/A	#N/A	#N/A	#N/A	#N/A	7.71583	#N/A	#N/A	#N/A	#N/A	#N/A	#N/A	#N/A	6	ENSG00000122484	RPAP2	protein_coding	RNA polymerase II associated protein 2 [Source:HGNC Symbol;Acc:HGNC:25791]
ZNNT1	#N/A	#N/A	#N/A	#N/A	#N/A	1.11379	#N/A	#N/A	0.397373	#N/A	1.44658	#N/A	#N/A	#N/A	#N/A	#N/A	#N/A	#N/A	#N/A	0.239318	#N/A	#N/A	1.51821	#N/A	1.42593	#N/A	#N/A	6	ENSG00000261087	ZNNT1	lncRNA	ZNF706 neighboring transcript 1 [Source:HGNC Symbol;Acc:HGNC:54438]
LINC01036	#N/A	#N/A	#N/A	#N/A	#N/A	1.40753	#N/A	1.69803	2.52928	1.0351	#N/A	#N/A	1.41845	#N/A	#N/A	#N/A	#N/A	#N/A	#N/A	3.39353	#N/A	#N/A	#N/A	#N/A	#N/A	#N/A	#N/A	6	ENSG00000230426	LINC01036	lncRNA	long intergenic non-protein coding RNA 1036 [Source:HGNC Symbol;Acc:HGNC:49024]
NINL	#N/A	#N/A	#N/A	#N/A	#N/A	1.56413	0.474261	0.342147	#N/A	2.66541	#N/A	#N/A	2.45027	#N/A	#N/A	#N/A	#N/A	#N/A	#N/A	0.18838	#N/A	#N/A	#N/A	#N/A	#N/A	#N/A	#N/A	6	ENSG00000101004	NINL	protein_coding	ninein like [Source:HGNC Symbol;Acc:HGNC:29163]
SYNGAP1#197283	#N/A	#N/A	#N/A	#N/A	#N/A	0.86527	#N/A	1.54432	#N/A	2.08879	0.869653	#N/A	2.03931	#N/A	#N/A	#N/A	#N/A	#N/A	#N/A	3.306	#N/A	#N/A	#N/A	#N/A	#N/A	#N/A	#N/A	6	ENSG00000197283	SYNGAP1	protein_coding	synaptic Ras GTPase activating protein 1 [Source:HGNC Symbol;Acc:HGNC:11497]
DIS3	#N/A	#N/A	#N/A	#N/A	#N/A	0.385072	#N/A	0.800673	1.26731	#N/A	0.422368	#N/A	#N/A	#N/A	#N/A	#N/A	#N/A	#N/A	0.849776	3.18783	#N/A	#N/A	#N/A	#N/A	#N/A	#N/A	#N/A	6	ENSG00000083520	DIS3	protein_coding	DIS3 homolog, exosome endoribonuclease and 3'-5' exoribonuclease [Source:HGNC Symbol;Acc:HGNC:20604]
RITA1	#N/A	#N/A	#N/A	#N/A	#N/A	0.920046	#N/A	1.30981	#N/A	#N/A	#N/A	#N/A	#N/A	#N/A	1.17317	#N/A	#N/A	#N/A	#N/A	0.799294	1.02764	0.993228	#N/A	#N/A	#N/A	#N/A	#N/A	6	ENSG00000139405	RITA1	protein_coding	RBPJ interacting and tubulin associated 1 [Source:HGNC Symbol;Acc:HGNC:25925]
CENPO	#N/A	#N/A	#N/A	#N/A	#N/A	1.00655	2.84507	#N/A	#N/A	1.23475	#N/A	0.917497	1.15489	#N/A	#N/A	#N/A	#N/A	#N/A	#N/A	1.29059	#N/A	#N/A	#N/A	#N/A	#N/A	#N/A	#N/A	6	ENSG00000138092	CENPO	protein_coding	centromere protein O [Source:HGNC Symbol;Acc:HGNC:28152]
IKZF2	#N/A	#N/A	#N/A	#N/A	#N/A	3.47056	4.2922	#N/A	5.13721	3.06727	#N/A	#N/A	4.02194	#N/A	#N/A	#N/A	#N/A	#N/A	#N/A	5.54451	#N/A	#N/A	#N/A	#N/A	#N/A	#N/A	#N/A	6	ENSG00000030419	IKZF2	protein_coding	IKAROS family zinc finger 2 [Source:HGNC Symbol;Acc:HGNC:13177]
#285611	#N/A	#N/A	#N/A	#N/A	#N/A	0.146455	#N/A	#N/A	#N/A	#N/A	#N/A	#N/A	0.138004	#N/A	#N/A	0.148555	#N/A	#N/A	#N/A	#N/A	0.168838	#N/A	0.161906	0.157196	#N/A	#N/A	#N/A	6	ENSG00000285611		lncRNA	Novel transcript
CFAP36	#N/A	#N/A	#N/A	#N/A	#N/A	0.624601	2.42454	#N/A	1.2235	0.571067	#N/A	#N/A	1.01044	#N/A	#N/A	#N/A	#N/A	#N/A	#N/A	2.38116	#N/A	#N/A	#N/A	#N/A	#N/A	#N/A	#N/A	6	ENSG00000163001	CFAP36	protein_coding	cilia and flagella associated protein 36 [Source:HGNC Symbol;Acc:HGNC:30540]
PHC1	#N/A	#N/A	#N/A	#N/A	#N/A	0.818933	1.63155	1.24873	#N/A	#N/A	#N/A	#N/A	0.966295	#N/A	#N/A	#N/A	#N/A	#N/A	2.03255	2.92443	#N/A	#N/A	#N/A	#N/A	#N/A	#N/A	#N/A	6	ENSG00000111752	PHC1	protein_coding	polyhomeotic homolog 1 [Source:HGNC Symbol;Acc:HGNC:3182]
NNT-AS1	#N/A	#N/A	#N/A	#N/A	#N/A	0.678552	1.63093	#N/A	2.63284	0.911442	#N/A	#N/A	0.671373	#N/A	#N/A	#N/A	#N/A	#N/A	#N/A	4.70126	#N/A	#N/A	#N/A	#N/A	#N/A	#N/A	#N/A	6	ENSG00000248092	NNT-AS1	lncRNA	NNT antisense RNA 1 [Source:HGNC Symbol;Acc:HGNC:49005]
C1orf112	#N/A	#N/A	#N/A	#N/A	#N/A	0.821443	1.88431	#N/A	#N/A	0.472905	#N/A	0.682701	1.48834	#N/A	#N/A	#N/A	#N/A	#N/A	#N/A	6.2716	#N/A	#N/A	#N/A	#N/A	#N/A	#N/A	#N/A	6	ENSG00000000460	C1orf112	protein_coding	chromosome 1 open reading frame 112 [Source:HGNC Symbol;Acc:HGNC:25565]
ZKSCAN7#196345	#N/A	#N/A	#N/A	#N/A	#N/A	1.25458	0.564462	0.419887	#N/A	#N/A	#N/A	#N/A	1.24905	#N/A	#N/A	#N/A	#N/A	#N/A	#N/A	0.200253	#N/A	1.37868	#N/A	#N/A	#N/A	#N/A	#N/A	6	ENSG00000196345	ZKSCAN7	protein_coding	zinc finger with KRAB and SCAN domains 7 [Source:HGNC Symbol;Acc:HGNC:12955]
BDNF-AS	#N/A	#N/A	#N/A	#N/A	#N/A	1.03079	3.20528	2.37667	#N/A	#N/A	#N/A	#N/A	1.19769	#N/A	#N/A	#N/A	3.00947	#N/A	#N/A	4.19147	#N/A	#N/A	#N/A	#N/A	#N/A	#N/A	#N/A	6	ENSG00000245573	BDNF-AS	lncRNA	BDNF antisense RNA [Source:HGNC Symbol;Acc:HGNC:20608]
ZNF548	#N/A	#N/A	#N/A	#N/A	#N/A	0.675351	#N/A	#N/A	#N/A	0.939199	0.849196	#N/A	1.26866	#N/A	#N/A	#N/A	#N/A	#N/A	1.37674	3.36803	#N/A	#N/A	#N/A	#N/A	#N/A	#N/A	#N/A	6	ENSG00000188785	ZNF548	protein_coding	zinc finger protein 548 [Source:HGNC Symbol;Acc:HGNC:26561]
KIAA1191	#N/A	#N/A	#N/A	#N/A	#N/A	0.809154	1.02234	1.47017	#N/A	1.01377	0.669305	#N/A	#N/A	#N/A	#N/A	#N/A	#N/A	#N/A	#N/A	1.01564	#N/A	#N/A	#N/A	#N/A	#N/A	#N/A	#N/A	6	ENSG00000122203	KIAA1191	protein_coding	KIAA1191 [Source:HGNC Symbol;Acc:HGNC:29209]
ARHGEF2-AS2	#N/A	#N/A	#N/A	#N/A	#N/A	1.32764	#N/A	#N/A	#N/A	#N/A	#N/A	#N/A	0.977801	#N/A	#N/A	1.20014	#N/A	#N/A	#N/A	#N/A	#N/A	#N/A	1.90357	1.49453	1.02245	#N/A	#N/A	6	ENSG00000273002	ARHGEF2-AS2	lncRNA	ARHGEF2 antisense RNA 2 [Source:HGNC Symbol;Acc:HGNC:55175]
TPTE2	#N/A	#N/A	#N/A	#N/A	#N/A	1.61956	0.341002	#N/A	#N/A	#N/A	1.09307	#N/A	3.03953	#N/A	#N/A	#N/A	#N/A	#N/A	#N/A	#N/A	#N/A	1.4926	#N/A	#N/A	0.842801	#N/A	#N/A	6	ENSG00000132958	TPTE2	protein_coding	transmembrane phosphoinositide 3-phosphatase and tensin homolog 2 [Source:HGNC Symbol;Acc:HGNC:17299]
SBF1	#N/A	#N/A	#N/A	#N/A	#N/A	0.578014	#N/A	1.16286	#N/A	0.904926	0.843615	#N/A	0.581452	#N/A	#N/A	#N/A	#N/A	#N/A	#N/A	1.69807	#N/A	#N/A	#N/A	#N/A	#N/A	#N/A	#N/A	6	ENSG00000100241	SBF1	protein_coding	SET binding factor 1 [Source:HGNC Symbol;Acc:HGNC:10542]
LINC00513	#N/A	#N/A	#N/A	#N/A	#N/A	0.784142	0.844898	1.10526	1.91156	#N/A	#N/A	#N/A	1.66145	#N/A	#N/A	#N/A	#N/A	#N/A	#N/A	6.1891	#N/A	#N/A	#N/A	#N/A	#N/A	#N/A	#N/A	6	ENSG00000233559	LINC00513	lncRNA	long intergenic non-protein coding RNA 513 [Source:HGNC Symbol;Acc:HGNC:43566]
C2orf49-DT	#N/A	#N/A	#N/A	#N/A	#N/A	0.960275	2.40435	#N/A	1.06066	1.03787	#N/A	#N/A	1.65203	#N/A	#N/A	#N/A	#N/A	#N/A	#N/A	1.08142	#N/A	#N/A	#N/A	#N/A	#N/A	#N/A	#N/A	6	ENSG00000272994	C2orf49-DT	lncRNA	C2orf49 divergent transcript [Source:HGNC Symbol;Acc:HGNC:55178]
SNHG1	#N/A	#N/A	#N/A	#N/A	#N/A	0.484302	#N/A	#N/A	1.18691	0.883745	#N/A	#N/A	0.565873	#N/A	#N/A	#N/A	#N/A	#N/A	#N/A	3.51412	#N/A	#N/A	#N/A	#N/A	#N/A	1.10625	#N/A	6	ENSG00000255717	SNHG1	lncRNA	small nucleolar RNA host gene 1 [Source:HGNC Symbol;Acc:HGNC:32688]
#272449	#N/A	#N/A	#N/A	#N/A	#N/A	0.807113	#N/A	3.12249	#N/A	#N/A	#N/A	#N/A	#N/A	0.75788	#N/A	#N/A	1.45225	#N/A	#N/A	1.37487	#N/A	#N/A	#N/A	#N/A	#N/A	#N/A	0.634603	6	ENSG00000272449		lncRNA	novel transcript
ARHGAP15-AS1	#N/A	#N/A	#N/A	#N/A	#N/A	0.780901	1.09443	#N/A	1.3656	#N/A	#N/A	#N/A	2.26304	#N/A	#N/A	#N/A	#N/A	#N/A	0.726417	4.90975	#N/A	#N/A	#N/A	#N/A	#N/A	#N/A	#N/A	6	ENSG00000231758	ARHGAP15-AS1	lncRNA	ARHGAP15 antisense RNA 1 [Source:HGNC Symbol;Acc:HGNC:40949]
ZNF485	#N/A	#N/A	#N/A	#N/A	#N/A	1.01857	#N/A	#N/A	#N/A	1.50477	1.04903	#N/A	1.02505	#N/A	#N/A	#N/A	0.586825	#N/A	#N/A	0.212133	#N/A	#N/A	#N/A	#N/A	#N/A	#N/A	#N/A	6	ENSG00000198298	ZNF485	protein_coding	zinc finger protein 485 [Source:HGNC Symbol;Acc:HGNC:23440]
ARHGAP11B#285077	#N/A	#N/A	#N/A	#N/A	#N/A	1.03967	0.519542	#N/A	#N/A	1.11927	#N/A	1.23429	1.58597	#N/A	#N/A	#N/A	#N/A	#N/A	#N/A	0.236497	#N/A	#N/A	#N/A	#N/A	#N/A	#N/A	#N/A	6	ENSG00000285077	ARHGAP11B	protein_coding	Rho GTPase activating protein 11B [Source:HGNC Symbol;Acc:HGNC:15782]
COQ4	#N/A	#N/A	#N/A	#N/A	#N/A	0.571425	1.15437	1.78474	1.98338	0.59407	#N/A	#N/A	#N/A	#N/A	#N/A	#N/A	#N/A	#N/A	#N/A	1.31061	#N/A	#N/A	#N/A	#N/A	#N/A	#N/A	#N/A	6	ENSG00000167113	COQ4	protein_coding	coenzyme Q4 [Source:HGNC Symbol;Acc:HGNC:19693]
SH3GLB2	#N/A	#N/A	#N/A	#N/A	#N/A	0.521625	#N/A	#N/A	#N/A	#N/A	0.685935	#N/A	#N/A	0.561642	#N/A	0.529151	#N/A	#N/A	#N/A	4.58562	#N/A	#N/A	0.619061	#N/A	#N/A	#N/A	#N/A	6	ENSG00000148341	SH3GLB2	protein_coding	SH3 domain containing GRB2 like, endophilin B2 [Source:HGNC Symbol;Acc:HGNC:10834]
IL12RB2	#N/A	#N/A	#N/A	#N/A	#N/A	1.82198	2.32664	#N/A	2.444	2.47246	#N/A	#N/A	3.57054	#N/A	#N/A	#N/A	#N/A	#N/A	#N/A	3.42085	#N/A	#N/A	#N/A	#N/A	#N/A	#N/A	#N/A	6	ENSG00000081985	IL12RB2	protein_coding	interleukin 12 receptor subunit beta 2 [Source:HGNC Symbol;Acc:HGNC:5972]
RABL2B	#N/A	#N/A	#N/A	#N/A	#N/A	0.546481	#N/A	#N/A	1.80121	#N/A	0.858363	#N/A	0.814742	#N/A	#N/A	#N/A	#N/A	#N/A	0.984507	5.35123	#N/A	#N/A	#N/A	#N/A	#N/A	#N/A	#N/A	6	ENSG00000079974	RABL2B	protein_coding	RAB, member of RAS oncogene family like 2B [Source:HGNC Symbol;Acc:HGNC:9800]
ERP27	#N/A	#N/A	#N/A	#N/A	#N/A	0.381344	0.895617	#N/A	1.05471	#N/A	#N/A	#N/A	0.560595	#N/A	#N/A	#N/A	#N/A	#N/A	0.963921	4.14941	#N/A	#N/A	#N/A	#N/A	#N/A	#N/A	#N/A	6	ENSG00000139055	ERP27	protein_coding	endoplasmic reticulum protein 27 [Source:HGNC Symbol;Acc:HGNC:26495]
PSMD6	#N/A	#N/A	#N/A	#N/A	#N/A	0.439836	1.49909	1.25587	#N/A	#N/A	#N/A	#N/A	#N/A	0.490373	#N/A	#N/A	#N/A	0.757325	#N/A	2.5147	#N/A	#N/A	#N/A	#N/A	#N/A	#N/A	#N/A	6	ENSG00000163636	PSMD6	protein_coding	proteasome 26S subunit, non-ATPase 6 [Source:HGNC Symbol;Acc:HGNC:9564]
AP1G2	#N/A	#N/A	#N/A	#N/A	#N/A	0.342311	#N/A	#N/A	#N/A	0.693366	#N/A	#N/A	0.590487	#N/A	#N/A	#N/A	0.754375	#N/A	#N/A	6.60632	#N/A	#N/A	#N/A	#N/A	0.425663	#N/A	#N/A	6	ENSG00000213983	AP1G2	protein_coding	adaptor related protein complex 1 subunit gamma 2 [Source:HGNC Symbol;Acc:HGNC:556]
ACBD4	#N/A	#N/A	#N/A	#N/A	#N/A	0.694039	#N/A	#N/A	1.34405	1.06026	0.781716	#N/A	1.10884	#N/A	#N/A	#N/A	#N/A	#N/A	#N/A	2.81842	#N/A	#N/A	#N/A	#N/A	#N/A	#N/A	#N/A	6	ENSG00000181513	ACBD4	protein_coding	acyl-CoA binding domain containing 4 [Source:HGNC Symbol;Acc:HGNC:23337]
C11orf54	#N/A	#N/A	#N/A	#N/A	#N/A	0.395944	#N/A	1.16544	#N/A	0.74576	0.732609	#N/A	0.545703	#N/A	#N/A	#N/A	#N/A	#N/A	#N/A	3.27942	#N/A	#N/A	#N/A	#N/A	#N/A	#N/A	#N/A	6	ENSG00000182919	C11orf54	protein_coding	chromosome 11 open reading frame 54 [Source:HGNC Symbol;Acc:HGNC:30204]
#260664	#N/A	#N/A	#N/A	#N/A	#N/A	1.36857	#N/A	#N/A	2.19877	#N/A	#N/A	#N/A	2.09761	#N/A	#N/A	#N/A	#N/A	#N/A	#N/A	2.50062	#N/A	#N/A	0.773515	#N/A	1.17691	#N/A	#N/A	6	ENSG00000260664		lncRNA	novel transcript
EPM2A-DT	#N/A	#N/A	#N/A	#N/A	#N/A	0.623052	0.797838	#N/A	1.78073	#N/A	#N/A	#N/A	1.36744	#N/A	#N/A	#N/A	#N/A	#N/A	#N/A	6.19159	#N/A	#N/A	#N/A	#N/A	0.631755	#N/A	#N/A	6	ENSG00000235652	EPM2A-DT	lncRNA	EPM2A divergent transcript [Source:HGNC Symbol;Acc:HGNC:48990]
GOT2	#N/A	#N/A	#N/A	#N/A	#N/A	0.543848	1.03627	1.4833	1.5144	0.986204	#N/A	#N/A	#N/A	#N/A	#N/A	#N/A	#N/A	#N/A	#N/A	4.64322	#N/A	#N/A	#N/A	#N/A	#N/A	#N/A	#N/A	6	ENSG00000125166	GOT2	protein_coding	glutamic-oxaloacetic transaminase 2 [Source:HGNC Symbol;Acc:HGNC:4433]
#259499	#N/A	#N/A	#N/A	#N/A	#N/A	1.22774	#N/A	#N/A	#N/A	#N/A	#N/A	0.468152	1.45831	#N/A	#N/A	#N/A	#N/A	#N/A	#N/A	#N/A	0.988568	#N/A	#N/A	1.43054	1.10653	#N/A	#N/A	6	ENSG00000259499		lncRNA	novel transcript
UBE2QL1	#N/A	#N/A	#N/A	#N/A	#N/A	0.102965	#N/A	#N/A	#N/A	#N/A	#N/A	#N/A	#N/A	0.09979	#N/A	0.102122	#N/A	#N/A	#N/A	#N/A	0.0796555	#N/A	0.110566	0.105941	#N/A	#N/A	#N/A	6	ENSG00000215218	UBE2QL1	protein_coding	ubiquitin conjugating enzyme E2 Q family like 1 [Source:HGNC Symbol;Acc:HGNC:37269]
HULC	#N/A	#N/A	#N/A	#N/A	#N/A	0.809976	#N/A	1.78805	1.53899	#N/A	#N/A	#N/A	1.04799	#N/A	#N/A	#N/A	#N/A	#N/A	#N/A	4.12721	#N/A	#N/A	#N/A	#N/A	1.87669	#N/A	#N/A	6	ENSG00000285219	HULC	lncRNA	hepatocellular carcinoma up-regulated long non-coding RNA [Source:HGNC Symbol;Acc:HGNC:34232]
EHMT2#204371	#N/A	#N/A	#N/A	#N/A	#N/A	0.431724	0.867553	0.986732	#N/A	#N/A	#N/A	#N/A	#N/A	#N/A	#N/A	#N/A	#N/A	#N/A	0.871985	5.31512	#N/A	0.541531	#N/A	#N/A	#N/A	#N/A	#N/A	6	ENSG00000204371	EHMT2	protein_coding	euchromatic histone lysine methyltransferase 2 [Source:HGNC Symbol;Acc:HGNC:14129]
#288066	#N/A	#N/A	#N/A	#N/A	#N/A	0.777047	#N/A	#N/A	#N/A	#N/A	#N/A	0.776274	1.13881	#N/A	#N/A	#N/A	1.25459	#N/A	#N/A	4.65285	#N/A	0.574672	#N/A	#N/A	#N/A	#N/A	#N/A	6	ENSG00000288066		lncRNA	novel transcript, antisense to ARL5A
RBBP4	#N/A	#N/A	#N/A	#N/A	#N/A	0.284738	0.51302	0.599031	0.66698	#N/A	#N/A	0.308013	#N/A	#N/A	#N/A	#N/A	#N/A	#N/A	#N/A	4.26743	#N/A	#N/A	#N/A	#N/A	#N/A	#N/A	#N/A	6	ENSG00000162521	RBBP4	protein_coding	RB binding protein 4, chromatin remodeling factor [Source:HGNC Symbol;Acc:HGNC:9887]
SMIM18	#N/A	#N/A	#N/A	#N/A	#N/A	0.962022	1.41535	#N/A	1.44777	#N/A	#N/A	#N/A	2.59222	#N/A	#N/A	#N/A	#N/A	#N/A	#N/A	4.02895	#N/A	#N/A	#N/A	#N/A	1.36578	#N/A	#N/A	6	ENSG00000253457	SMIM18	protein_coding	small integral membrane protein 18 [Source:HGNC Symbol;Acc:HGNC:42973]
LACTB2-AS1	#N/A	#N/A	#N/A	#N/A	#N/A	1.07938	1.30549	#N/A	#N/A	#N/A	#N/A	#N/A	1.74871	#N/A	#N/A	0.767213	#N/A	#N/A	#N/A	1.1935	#N/A	#N/A	#N/A	#N/A	0.769309	#N/A	#N/A	6	ENSG00000246366	LACTB2-AS1	lncRNA	LACTB2 antisense RNA 1 [Source:HGNC Symbol;Acc:HGNC:27841]
MEN1	#N/A	#N/A	#N/A	#N/A	#N/A	0.675821	#N/A	1.60682	#N/A	1.21868	0.864324	#N/A	0.696084	#N/A	#N/A	#N/A	#N/A	#N/A	#N/A	2.73816	#N/A	#N/A	#N/A	#N/A	#N/A	#N/A	#N/A	6	ENSG00000133895	MEN1	protein_coding	menin 1 [Source:HGNC Symbol;Acc:HGNC:7010]
DNA2	#N/A	#N/A	#N/A	#N/A	#N/A	0.723967	#N/A	2.13233	1.66041	1.74565	#N/A	#N/A	1.1057	#N/A	#N/A	#N/A	#N/A	#N/A	#N/A	3.4837	#N/A	#N/A	#N/A	#N/A	#N/A	#N/A	#N/A	6	ENSG00000138346	DNA2	protein_coding	DNA replication helicase/nuclease 2 [Source:HGNC Symbol;Acc:HGNC:2939]
RNF34	#N/A	#N/A	#N/A	#N/A	#N/A	0.357139	0.495201	1.17472	0.758008	#N/A	#N/A	#N/A	0.563029	#N/A	#N/A	#N/A	#N/A	#N/A	#N/A	7.64233	#N/A	#N/A	#N/A	#N/A	#N/A	#N/A	#N/A	6	ENSG00000170633	RNF34	protein_coding	ring finger protein 34 [Source:HGNC Symbol;Acc:HGNC:17297]
#249526	#N/A	#N/A	#N/A	#N/A	#N/A	1.04818	#N/A	0.209275	#N/A	1.91373	0.98525	#N/A	1.63401	#N/A	#N/A	#N/A	#N/A	#N/A	#N/A	#N/A	#N/A	0.918625	#N/A	#N/A	#N/A	#N/A	#N/A	6	ENSG00000249526		lncRNA	novel transcript
TPT1-AS1	#N/A	#N/A	#N/A	#N/A	#N/A	0.389803	1.27367	1.10392	#N/A	#N/A	0.411606	#N/A	0.78334	#N/A	#N/A	#N/A	#N/A	#N/A	#N/A	4.06979	#N/A	#N/A	#N/A	#N/A	#N/A	#N/A	#N/A	6	ENSG00000170919	TPT1-AS1	lncRNA	TPT1 antisense RNA 1 [Source:HGNC Symbol;Acc:HGNC:43686]
HSPA2-AS1	#N/A	#N/A	#N/A	#N/A	#N/A	0.696577	#N/A	1.06167	2.34509	#N/A	#N/A	#N/A	1.86995	#N/A	#N/A	#N/A	#N/A	#N/A	#N/A	6.51037	#N/A	#N/A	#N/A	#N/A	0.558407	#N/A	#N/A	6	ENSG00000259116	HSPA2-AS1	lncRNA	HSPA2 and ZBTB1 antisense RNA 1 [Source:HGNC Symbol;Acc:HGNC:55433]
SLFNL1	#N/A	#N/A	#N/A	#N/A	#N/A	0.839079	1.53096	#N/A	#N/A	0.81998	#N/A	#N/A	1.47378	#N/A	#N/A	#N/A	#N/A	#N/A	#N/A	1.86931	#N/A	#N/A	#N/A	#N/A	0.987503	#N/A	#N/A	6	ENSG00000171790	SLFNL1	protein_coding	schlafen like 1 [Source:HGNC Symbol;Acc:HGNC:26313]
SARS1	#N/A	#N/A	#N/A	#N/A	#N/A	0.475993	1.03959	1.31464	#N/A	#N/A	0.47998	#N/A	#N/A	#N/A	#N/A	#N/A	#N/A	0.618468	#N/A	6.17564	#N/A	#N/A	#N/A	#N/A	#N/A	#N/A	#N/A	6	ENSG00000031698	SARS1	protein_coding	seryl-tRNA synthetase 1 [Source:HGNC Symbol;Acc:HGNC:10537]
CCHCR1#204536	#N/A	#N/A	#N/A	#N/A	#N/A	0.618385	1.80992	1.364	#N/A	#N/A	0.856558	#N/A	0.731284	#N/A	#N/A	#N/A	#N/A	#N/A	#N/A	2.85588	#N/A	#N/A	#N/A	#N/A	#N/A	#N/A	#N/A	6	ENSG00000204536	CCHCR1	protein_coding	coiled-coil alpha-helical rod protein 1 [Source:HGNC Symbol;Acc:HGNC:13930]
DHX36#174953	#N/A	#N/A	#N/A	#N/A	#N/A	0.228524	0.700326	0.657945	0.721493	#N/A	#N/A	#N/A	0.30858	#N/A	#N/A	#N/A	#N/A	#N/A	#N/A	8.53438	#N/A	#N/A	#N/A	#N/A	#N/A	#N/A	#N/A	6	ENSG00000174953	DHX36	protein_coding	DEAH-box helicase 36 [Source:HGNC Symbol;Acc:HGNC:14410]
LEMD3	#N/A	#N/A	#N/A	#N/A	#N/A	0.268834	0.67995	0.644766	#N/A	0.331729	#N/A	#N/A	0.401134	#N/A	#N/A	#N/A	#N/A	#N/A	#N/A	7.33165	#N/A	#N/A	#N/A	#N/A	#N/A	#N/A	#N/A	6	ENSG00000174106	LEMD3	protein_coding	LEM domain containing 3 [Source:HGNC Symbol;Acc:HGNC:28887]
CHTOP	#N/A	#N/A	#N/A	#N/A	#N/A	0.363122	0.761114	1.02802	#N/A	#N/A	#N/A	#N/A	#N/A	0.423611	#N/A	#N/A	#N/A	#N/A	1.28043	5.78814	#N/A	#N/A	#N/A	#N/A	#N/A	#N/A	#N/A	6	ENSG00000160679	CHTOP	protein_coding	chromatin target of PRMT1 [Source:HGNC Symbol;Acc:HGNC:24511]
LINC02666	#N/A	#N/A	#N/A	#N/A	#N/A	0.777909	#N/A	#N/A	#N/A	1.55859	#N/A	0.982329	1.91125	#N/A	#N/A	#N/A	#N/A	#N/A	#N/A	1.31392	#N/A	#N/A	#N/A	#N/A	0.879487	#N/A	#N/A	6	ENSG00000283141	LINC02666	lncRNA	long intergenic non-protein coding RNA 2666 [Source:HGNC Symbol;Acc:HGNC:54152]
MAP3K13	#N/A	#N/A	#N/A	#N/A	#N/A	0.614274	#N/A	#N/A	1.39006	0.888131	#N/A	#N/A	#N/A	0.694385	#N/A	#N/A	#N/A	#N/A	#N/A	5.9992	#N/A	#N/A	#N/A	#N/A	#N/A	1.47839	#N/A	6	ENSG00000073803	MAP3K13	protein_coding	mitogen-activated protein kinase kinase kinase 13 [Source:HGNC Symbol;Acc:HGNC:6852]
FBXO43	#N/A	#N/A	#N/A	#N/A	#N/A	0.139419	#N/A	#N/A	#N/A	#N/A	#N/A	#N/A	0.137546	#N/A	#N/A	0.151736	#N/A	#N/A	#N/A	#N/A	0.787327	#N/A	0.231075	0.150558	#N/A	#N/A	#N/A	6	ENSG00000156509	FBXO43	protein_coding	F-box protein 43 [Source:HGNC Symbol;Acc:HGNC:28521]
C11orf71	#N/A	#N/A	#N/A	#N/A	#N/A	0.956541	#N/A	#N/A	#N/A	#N/A	#N/A	1.18085	#N/A	1.18603	#N/A	1.2051	#N/A	#N/A	#N/A	0.258312	#N/A	#N/A	1.60743	#N/A	#N/A	#N/A	#N/A	6	ENSG00000180425	C11orf71	protein_coding	chromosome 11 open reading frame 71 [Source:HGNC Symbol;Acc:HGNC:25937]
VWA8	#N/A	#N/A	#N/A	#N/A	#N/A	0.230021	0.660043	0.604757	0.719885	#N/A	#N/A	#N/A	0.402124	#N/A	#N/A	#N/A	#N/A	#N/A	#N/A	4.65567	#N/A	#N/A	#N/A	#N/A	#N/A	#N/A	#N/A	6	ENSG00000102763	VWA8	protein_coding	von Willebrand factor A domain containing 8 [Source:HGNC Symbol;Acc:HGNC:29071]
ZNF699	#N/A	#N/A	#N/A	#N/A	#N/A	0.670186	#N/A	1.23929	#N/A	#N/A	#N/A	#N/A	0.709468	#N/A	#N/A	#N/A	#N/A	1.14131	2.08846	2.50472	#N/A	#N/A	#N/A	#N/A	#N/A	#N/A	#N/A	6	ENSG00000196110	ZNF699	protein_coding	zinc finger protein 699 [Source:HGNC Symbol;Acc:HGNC:24750]
HEATR5A-DT	#N/A	#N/A	#N/A	#N/A	#N/A	1.12043	#N/A	#N/A	#N/A	1.33753	#N/A	#N/A	1.71787	#N/A	#N/A	#N/A	1.45195	#N/A	#N/A	1.38809	#N/A	#N/A	#N/A	#N/A	0.909276	#N/A	#N/A	6	ENSG00000250365	HEATR5A-DT	lncRNA	HEATR5A divergent transcript [Source:HGNC Symbol;Acc:HGNC:55552]
C3orf33	#N/A	#N/A	#N/A	#N/A	#N/A	0.74296	1.78104	#N/A	#N/A	1.23919	#N/A	#N/A	1.52487	#N/A	#N/A	#N/A	#N/A	#N/A	1.15971	1.05693	#N/A	#N/A	#N/A	#N/A	#N/A	#N/A	#N/A	6	ENSG00000174928	C3orf33	protein_coding	chromosome 3 open reading frame 33 [Source:HGNC Symbol;Acc:HGNC:26434]
AP4S1	#N/A	#N/A	#N/A	#N/A	#N/A	0.38032	0.743324	#N/A	1.18141	#N/A	#N/A	#N/A	1.00144	#N/A	#N/A	#N/A	#N/A	#N/A	#N/A	7.01935	#N/A	#N/A	#N/A	#N/A	0.495973	#N/A	#N/A	6	ENSG00000100478	AP4S1	protein_coding	adaptor related protein complex 4 subunit sigma 1 [Source:HGNC Symbol;Acc:HGNC:575]
ZNF347	#N/A	#N/A	#N/A	#N/A	#N/A	0.786222	#N/A	1.49324	#N/A	#N/A	#N/A	#N/A	#N/A	#N/A	#N/A	#N/A	#N/A	#N/A	1.17044	0.978992	#N/A	#N/A	1.14405	0.666862	#N/A	#N/A	#N/A	6	ENSG00000197937	ZNF347	protein_coding	zinc finger protein 347 [Source:HGNC Symbol;Acc:HGNC:16447]
ACADSB	#N/A	#N/A	#N/A	#N/A	#N/A	0.463912	1.32077	#N/A	2.31196	#N/A	#N/A	#N/A	0.526669	#N/A	#N/A	#N/A	#N/A	#N/A	0.947584	2.69641	#N/A	#N/A	#N/A	#N/A	#N/A	#N/A	#N/A	6	ENSG00000196177	ACADSB	protein_coding	acyl-CoA dehydrogenase short/branched chain [Source:HGNC Symbol;Acc:HGNC:91]
DDX46	#N/A	#N/A	#N/A	#N/A	#N/A	#N/A	0.856973	0.810666	0.791275	#N/A	#N/A	#N/A	#N/A	#N/A	#N/A	#N/A	#N/A	0.377299	0.66236	8.5046	#N/A	#N/A	#N/A	#N/A	#N/A	#N/A	#N/A	6	ENSG00000145833	DDX46	protein_coding	DEAD-box helicase 46 [Source:HGNC Symbol;Acc:HGNC:18681]
MBD5	#N/A	#N/A	#N/A	#N/A	#N/A	#N/A	0.881283	0.426642	0.642807	#N/A	#N/A	#N/A	0.493166	#N/A	#N/A	#N/A	0.32901	#N/A	#N/A	7.93295	#N/A	#N/A	#N/A	#N/A	#N/A	#N/A	#N/A	6	ENSG00000204406	MBD5	protein_coding	methyl-CpG binding domain protein 5 [Source:HGNC Symbol;Acc:HGNC:20444]
ANKRD12	#N/A	#N/A	#N/A	#N/A	#N/A	#N/A	0.548779	0.51013	0.768133	#N/A	#N/A	#N/A	0.377462	#N/A	#N/A	#N/A	0.430879	#N/A	#N/A	7.47933	#N/A	#N/A	#N/A	#N/A	#N/A	#N/A	#N/A	6	ENSG00000101745	ANKRD12	protein_coding	ankyrin repeat domain 12 [Source:HGNC Symbol;Acc:HGNC:29135]
ZNF638	#N/A	#N/A	#N/A	#N/A	#N/A	#N/A	0.551783	#N/A	0.489492	#N/A	#N/A	#N/A	#N/A	#N/A	#N/A	#N/A	0.335127	#N/A	0.456735	6.36684	#N/A	#N/A	#N/A	#N/A	0.277296	#N/A	#N/A	6	ENSG00000075292	ZNF638	protein_coding	zinc finger protein 638 [Source:HGNC Symbol;Acc:HGNC:17894]
FNBP4#109920	#N/A	#N/A	#N/A	#N/A	#N/A	#N/A	0.63179	#N/A	0.540292	#N/A	#N/A	#N/A	0.388074	#N/A	#N/A	#N/A	#N/A	#N/A	#N/A	5.46464	#N/A	#N/A	#N/A	#N/A	0.3161	0.471842	#N/A	6	ENSG00000109920	FNBP4	protein_coding	formin binding protein 4 [Source:HGNC Symbol;Acc:HGNC:19752]
KIAA1328	#N/A	#N/A	#N/A	#N/A	#N/A	#N/A	0.924065	#N/A	0.836121	#N/A	0.908062	#N/A	0.527496	#N/A	#N/A	#N/A	#N/A	1.00752	#N/A	8.27595	#N/A	#N/A	#N/A	#N/A	#N/A	#N/A	#N/A	6	ENSG00000150477	KIAA1328	protein_coding	KIAA1328 [Source:HGNC Symbol;Acc:HGNC:29248]
SLC4A7	#N/A	#N/A	#N/A	#N/A	#N/A	#N/A	0.625184	#N/A	1.08973	0.432631	#N/A	#N/A	0.609551	#N/A	#N/A	#N/A	#N/A	#N/A	0.890334	5.16878	#N/A	#N/A	#N/A	#N/A	#N/A	#N/A	#N/A	6	ENSG00000033867	SLC4A7	protein_coding	solute carrier family 4 member 7 [Source:HGNC Symbol;Acc:HGNC:11033]
RAB3GAP2	#N/A	#N/A	#N/A	#N/A	#N/A	#N/A	0.709371	#N/A	0.965457	#N/A	#N/A	#N/A	0.346216	#N/A	#N/A	#N/A	#N/A	#N/A	0.486499	5.7028	#N/A	#N/A	#N/A	#N/A	0.402609	#N/A	#N/A	6	ENSG00000118873	RAB3GAP2	protein_coding	RAB3 GTPase activating non-catalytic protein subunit 2 [Source:HGNC Symbol;Acc:HGNC:17168]
ACBD6	#N/A	#N/A	#N/A	#N/A	#N/A	#N/A	0.769363	0.462784	0.750432	#N/A	#N/A	#N/A	0.337596	#N/A	#N/A	#N/A	#N/A	#N/A	#N/A	9.01622	#N/A	#N/A	#N/A	#N/A	0.430287	#N/A	#N/A	6	ENSG00000230124	ACBD6	protein_coding	acyl-CoA binding domain containing 6 [Source:HGNC Symbol;Acc:HGNC:23339]
TRRAP	#N/A	#N/A	#N/A	#N/A	#N/A	#N/A	0.682579	#N/A	0.955037	0.221237	#N/A	#N/A	0.641911	#N/A	#N/A	#N/A	#N/A	#N/A	#N/A	4.54197	#N/A	#N/A	#N/A	#N/A	0.493569	#N/A	#N/A	6	ENSG00000196367	TRRAP	protein_coding	transformation/transcription domain associated protein [Source:HGNC Symbol;Acc:HGNC:12347]
POT1	#N/A	#N/A	#N/A	#N/A	#N/A	#N/A	1.14509	#N/A	#N/A	0.381525	0.507084	#N/A	0.690361	#N/A	#N/A	#N/A	#N/A	#N/A	#N/A	6.17841	#N/A	#N/A	#N/A	#N/A	0.49262	#N/A	#N/A	6	ENSG00000128513	POT1	protein_coding	protection of telomeres 1 [Source:HGNC Symbol;Acc:HGNC:17284]
DNHD1	#N/A	#N/A	#N/A	#N/A	#N/A	#N/A	0.984507	#N/A	#N/A	#N/A	#N/A	#N/A	0.83514	#N/A	#N/A	#N/A	0.661168	#N/A	#N/A	4.41325	#N/A	#N/A	#N/A	#N/A	0.629224	0.802336	#N/A	6	ENSG00000179532	DNHD1	protein_coding	dynein heavy chain domain 1 [Source:HGNC Symbol;Acc:HGNC:26532]
MTMR12	#N/A	#N/A	#N/A	#N/A	#N/A	#N/A	0.866878	#N/A	1.01047	#N/A	#N/A	0.609963	#N/A	#N/A	#N/A	#N/A	#N/A	#N/A	#N/A	3.05785	0.551078	0.425599	#N/A	#N/A	#N/A	#N/A	#N/A	6	ENSG00000150712	MTMR12	protein_coding	myotubularin related protein 12 [Source:HGNC Symbol;Acc:HGNC:18191]
PPP3CB-AS1	#N/A	#N/A	#N/A	#N/A	#N/A	#N/A	1.32869	#N/A	#N/A	#N/A	0.57401	#N/A	0.851209	#N/A	#N/A	#N/A	1.08571	#N/A	#N/A	3.64646	#N/A	#N/A	#N/A	#N/A	0.531852	#N/A	#N/A	6	ENSG00000221817	PPP3CB-AS1	lncRNA	PPP3CB antisense RNA 1 (head to head) [Source:HGNC Symbol;Acc:HGNC:50750]
PDS5A	#N/A	#N/A	#N/A	#N/A	#N/A	#N/A	0.552061	0.394189	0.758987	#N/A	#N/A	#N/A	0.393176	#N/A	#N/A	#N/A	#N/A	#N/A	#N/A	7.55173	#N/A	#N/A	#N/A	#N/A	0.345162	#N/A	#N/A	6	ENSG00000121892	PDS5A	protein_coding	PDS5 cohesin associated factor A [Source:HGNC Symbol;Acc:HGNC:29088]
FAM172A	#N/A	#N/A	#N/A	#N/A	#N/A	#N/A	0.540633	#N/A	0.400993	#N/A	0.198251	#N/A	0.336783	#N/A	#N/A	#N/A	#N/A	#N/A	0.828268	5.61678	#N/A	#N/A	#N/A	#N/A	#N/A	#N/A	#N/A	6	ENSG00000113391	FAM172A	protein_coding	family with sequence similarity 172 member A [Source:HGNC Symbol;Acc:HGNC:25365]
FIRRE	#N/A	#N/A	#N/A	#N/A	#N/A	#N/A	1.88148	#N/A	#N/A	#N/A	#N/A	#N/A	#N/A	#N/A	#N/A	#N/A	#N/A	#N/A	#N/A	2.75902	#N/A	1.78265	2.67046	1.61459	3.00143	#N/A	#N/A	6	ENSG00000213468	FIRRE	lncRNA	firre intergenic repeating RNA element [Source:HGNC Symbol;Acc:HGNC:49627]
CHM	#N/A	#N/A	#N/A	#N/A	#N/A	#N/A	0.799661	0.684978	#N/A	#N/A	#N/A	0.377539	0.269251	#N/A	#N/A	#N/A	#N/A	#N/A	#N/A	5.20026	#N/A	#N/A	#N/A	#N/A	0.49764	#N/A	#N/A	6	ENSG00000188419	CHM	protein_coding	CHM Rab escort protein [Source:HGNC Symbol;Acc:HGNC:1940]
GABPB1	#N/A	#N/A	#N/A	#N/A	#N/A	#N/A	0.892262	#N/A	#N/A	0.37035	#N/A	#N/A	0.536401	#N/A	#N/A	#N/A	#N/A	#N/A	#N/A	5.2142	#N/A	#N/A	#N/A	0.334749	0.683766	#N/A	#N/A	6	ENSG00000104064	GABPB1	protein_coding	GA binding protein transcription factor subunit beta 1 [Source:HGNC Symbol;Acc:HGNC:4074]
ITFG2	#N/A	#N/A	#N/A	#N/A	#N/A	#N/A	0.701354	0.641628	#N/A	#N/A	#N/A	#N/A	0.57792	#N/A	#N/A	#N/A	0.483485	#N/A	#N/A	7.25994	#N/A	#N/A	#N/A	#N/A	0.354715	#N/A	#N/A	6	ENSG00000111203	ITFG2	protein_coding	integrin alpha FG-GAP repeat containing 2 [Source:HGNC Symbol;Acc:HGNC:30879]
ABCA7	#N/A	#N/A	#N/A	#N/A	#N/A	#N/A	0.953667	1.28766	0.929978	#N/A	#N/A	#N/A	#N/A	#N/A	#N/A	#N/A	#N/A	#N/A	#N/A	3.77302	#N/A	#N/A	#N/A	0.368855	0.723974	#N/A	#N/A	6	ENSG00000064687	ABCA7	protein_coding	ATP binding cassette subfamily A member 7 [Source:HGNC Symbol;Acc:HGNC:37]
NUP153	#N/A	#N/A	#N/A	#N/A	#N/A	#N/A	0.528762	#N/A	0.573229	#N/A	#N/A	#N/A	0.429804	#N/A	#N/A	#N/A	#N/A	0.442991	0.562784	6.34692	#N/A	#N/A	#N/A	#N/A	#N/A	#N/A	#N/A	6	ENSG00000124789	NUP153	protein_coding	nucleoporin 153 [Source:HGNC Symbol;Acc:HGNC:8062]
C19orf12	#N/A	#N/A	#N/A	#N/A	#N/A	#N/A	1.09578	0.956584	1.41875	0.518299	#N/A	#N/A	0.705649	#N/A	#N/A	#N/A	#N/A	#N/A	#N/A	3.39449	#N/A	#N/A	#N/A	#N/A	#N/A	#N/A	#N/A	6	ENSG00000131943	C19orf12	protein_coding	chromosome 19 open reading frame 12 [Source:HGNC Symbol;Acc:HGNC:25443]
TTC39C	#N/A	#N/A	#N/A	#N/A	#N/A	#N/A	0.775535	#N/A	#N/A	0.906988	#N/A	#N/A	0.754999	#N/A	#N/A	#N/A	#N/A	#N/A	2.42024	8.85397	#N/A	#N/A	#N/A	#N/A	#N/A	0.678205	#N/A	6	ENSG00000168234	TTC39C	protein_coding	tetratricopeptide repeat domain 39C [Source:HGNC Symbol;Acc:HGNC:26595]
ARL16	#N/A	#N/A	#N/A	#N/A	#N/A	#N/A	1.0952	0.889086	1.19705	0.469645	#N/A	#N/A	0.543165	#N/A	#N/A	#N/A	#N/A	#N/A	#N/A	5.35974	#N/A	#N/A	#N/A	#N/A	#N/A	#N/A	#N/A	6	ENSG00000214087	ARL16	protein_coding	ADP ribosylation factor like GTPase 16 [Source:HGNC Symbol;Acc:HGNC:27902]
TULP3	#N/A	#N/A	#N/A	#N/A	#N/A	#N/A	1.48055	#N/A	1.60153	0.588454	0.836669	#N/A	0.87133	#N/A	#N/A	#N/A	#N/A	#N/A	#N/A	3.64585	#N/A	#N/A	#N/A	#N/A	#N/A	#N/A	#N/A	6	ENSG00000078246	TULP3	protein_coding	TUB like protein 3 [Source:HGNC Symbol;Acc:HGNC:12425]
ZNF254	#N/A	#N/A	#N/A	#N/A	#N/A	#N/A	0.958534	0.89644	#N/A	0.594789	#N/A	#N/A	0.771591	#N/A	#N/A	#N/A	#N/A	#N/A	0.55601	7.72396	#N/A	#N/A	#N/A	#N/A	#N/A	#N/A	#N/A	6	ENSG00000213096	ZNF254	protein_coding	zinc finger protein 254 [Source:HGNC Symbol;Acc:HGNC:13047]
FBXL17	#N/A	#N/A	#N/A	#N/A	#N/A	#N/A	0.427107	0.486476	0.656132	#N/A	#N/A	#N/A	0.377735	#N/A	#N/A	#N/A	#N/A	#N/A	0.424328	6.68957	#N/A	#N/A	#N/A	#N/A	#N/A	#N/A	#N/A	6	ENSG00000145743	FBXL17	protein_coding	F-box and leucine rich repeat protein 17 [Source:HGNC Symbol;Acc:HGNC:13615]
HLA-F-AS1#214922	#N/A	#N/A	#N/A	#N/A	#N/A	#N/A	1.33707	1.85365	#N/A	#N/A	0.959467	#N/A	2.32302	#N/A	#N/A	#N/A	#N/A	#N/A	1.06372	4.49282	#N/A	#N/A	#N/A	#N/A	#N/A	#N/A	#N/A	6	ENSG00000214922	HLA-F-AS1	lncRNA	HLA-F antisense RNA 1 [Source:HGNC Symbol;Acc:HGNC:26645]
ZNF470	#N/A	#N/A	#N/A	#N/A	#N/A	#N/A	0.935661	#N/A	#N/A	#N/A	1.60322	#N/A	#N/A	0.98263	#N/A	#N/A	#N/A	#N/A	0.361964	0.324216	#N/A	#N/A	0.982305	#N/A	#N/A	#N/A	#N/A	6	ENSG00000197016	ZNF470	protein_coding	zinc finger protein 470 [Source:HGNC Symbol;Acc:HGNC:22220]
CCDC92#119242	#N/A	#N/A	#N/A	#N/A	#N/A	#N/A	1.06706	#N/A	1.05199	1.28241	0.58656	#N/A	0.819822	#N/A	#N/A	#N/A	#N/A	#N/A	0.972413	#N/A	#N/A	#N/A	#N/A	#N/A	#N/A	#N/A	#N/A	6	ENSG00000119242	CCDC92	protein_coding	coiled-coil domain containing 92 [Source:HGNC Symbol;Acc:HGNC:29563]
HAUS8	#N/A	#N/A	#N/A	#N/A	#N/A	#N/A	1.29815	1.89941	#N/A	#N/A	0.701326	#N/A	#N/A	#N/A	#N/A	0.525274	#N/A	#N/A	#N/A	4.1356	#N/A	#N/A	0.500587	#N/A	#N/A	#N/A	#N/A	6	ENSG00000131351	HAUS8	protein_coding	HAUS augmin like complex subunit 8 [Source:HGNC Symbol;Acc:HGNC:30532]
DNAH14	#N/A	#N/A	#N/A	#N/A	#N/A	#N/A	1.82278	#N/A	1.62605	1.01471	#N/A	#N/A	1.92224	#N/A	#N/A	#N/A	#N/A	#N/A	#N/A	1.53164	#N/A	#N/A	#N/A	#N/A	1.00701	#N/A	#N/A	6	ENSG00000185842	DNAH14	protein_coding	dynein axonemal heavy chain 14 [Source:HGNC Symbol;Acc:HGNC:2945]
MYO9A	#N/A	#N/A	#N/A	#N/A	#N/A	#N/A	0.518863	0.751364	#N/A	#N/A	#N/A	#N/A	0.390698	#N/A	#N/A	#N/A	#N/A	#N/A	1.52221	5.7792	#N/A	#N/A	#N/A	#N/A	0.277917	#N/A	#N/A	6	ENSG00000066933	MYO9A	protein_coding	myosin IXA [Source:HGNC Symbol;Acc:HGNC:7608]
#286512	#N/A	#N/A	#N/A	#N/A	#N/A	#N/A	1.59861	#N/A	1.14187	#N/A	#N/A	1.82884	1.46592	#N/A	#N/A	#N/A	#N/A	#N/A	#N/A	2.8627	#N/A	#N/A	#N/A	#N/A	0.709704	#N/A	#N/A	6	ENSG00000286512		lncRNA	novel transcript
NPIPB4#185864	#N/A	#N/A	#N/A	#N/A	#N/A	#N/A	0.72569	#N/A	0.868345	#N/A	#N/A	#N/A	0.469021	#N/A	#N/A	#N/A	#N/A	#N/A	#N/A	4.9758	#N/A	#N/A	#N/A	0.482826	0.661963	#N/A	#N/A	6	ENSG00000185864	NPIPB4	protein_coding	nuclear pore complex interacting protein family member B4 [Source:HGNC Symbol;Acc:HGNC:41985]
PHF14	#N/A	#N/A	#N/A	#N/A	#N/A	#N/A	0.419368	#N/A	1.01012	#N/A	#N/A	#N/A	0.481732	#N/A	#N/A	#N/A	#N/A	#N/A	0.597886	6.17725	#N/A	#N/A	#N/A	#N/A	0.462993	#N/A	#N/A	6	ENSG00000106443	PHF14	protein_coding	PHD finger protein 14 [Source:HGNC Symbol;Acc:HGNC:22203]
MARCHF6	#N/A	#N/A	#N/A	#N/A	#N/A	#N/A	0.418568	#N/A	0.697897	#N/A	#N/A	#N/A	0.333073	#N/A	#N/A	#N/A	#N/A	0.509252	#N/A	6.35772	#N/A	#N/A	#N/A	#N/A	0.255932	#N/A	#N/A	6	ENSG00000145495	MARCHF6	protein_coding	membrane associated ring-CH-type finger 6 [Source:HGNC Symbol;Acc:HGNC:30550]
RELA-DT	#N/A	#N/A	#N/A	#N/A	#N/A	#N/A	1.04822	#N/A	#N/A	#N/A	#N/A	#N/A	#N/A	1.00731	0.925546	#N/A	1.95626	#N/A	0.801317	0.509744	#N/A	#N/A	#N/A	#N/A	#N/A	#N/A	#N/A	6	ENSG00000285533	RELA-DT	lncRNA	RELA divergent transcript [Source:HGNC Symbol;Acc:HGNC:54185]
POLA1	#N/A	#N/A	#N/A	#N/A	#N/A	#N/A	0.779273	#N/A	1.26267	0.407703	#N/A	0.506086	0.789576	#N/A	#N/A	#N/A	#N/A	#N/A	#N/A	4.76689	#N/A	#N/A	#N/A	#N/A	#N/A	#N/A	#N/A	6	ENSG00000101868	POLA1	protein_coding	DNA polymerase alpha 1, catalytic subunit [Source:HGNC Symbol;Acc:HGNC:9173]
PHF11	#N/A	#N/A	#N/A	#N/A	#N/A	#N/A	0.63158	0.87259	#N/A	#N/A	0.502537	#N/A	#N/A	#N/A	#N/A	#N/A	0.603749	#N/A	1.12141	4.27682	#N/A	#N/A	#N/A	#N/A	#N/A	#N/A	#N/A	6	ENSG00000136147	PHF11	protein_coding	PHD finger protein 11 [Source:HGNC Symbol;Acc:HGNC:17024]
ZNF460-AS1	#N/A	#N/A	#N/A	#N/A	#N/A	#N/A	1.42818	#N/A	1.24022	#N/A	1.11022	#N/A	0.852665	#N/A	#N/A	#N/A	2.25332	#N/A	#N/A	1.16853	#N/A	#N/A	#N/A	#N/A	#N/A	#N/A	#N/A	6	ENSG00000267871	ZNF460-AS1	lncRNA	ZNF460 antisense RNA 1 [Source:HGNC Symbol;Acc:HGNC:53774]
AGBL4	#N/A	#N/A	#N/A	#N/A	#N/A	#N/A	0.257032	#N/A	0.176997	0.926635	#N/A	#N/A	2.09822	#N/A	#N/A	#N/A	#N/A	#N/A	#N/A	0.149759	#N/A	#N/A	#N/A	#N/A	#N/A	0.36437	#N/A	6	ENSG00000186094	AGBL4	protein_coding	AGBL carboxypeptidase 4 [Source:HGNC Symbol;Acc:HGNC:25892]
ZNF346	#N/A	#N/A	#N/A	#N/A	#N/A	#N/A	1.08456	#N/A	0.987037	0.729453	0.454014	#N/A	0.664815	#N/A	#N/A	#N/A	#N/A	#N/A	#N/A	4.31143	#N/A	#N/A	#N/A	#N/A	#N/A	#N/A	#N/A	6	ENSG00000113761	ZNF346	protein_coding	zinc finger protein 346 [Source:HGNC Symbol;Acc:HGNC:16403]
MRPL4	#N/A	#N/A	#N/A	#N/A	#N/A	#N/A	0.936025	1.37952	2.20531	0.53669	#N/A	#N/A	#N/A	0.488845	#N/A	#N/A	#N/A	#N/A	#N/A	4.46426	#N/A	#N/A	#N/A	#N/A	#N/A	#N/A	#N/A	6	ENSG00000105364	MRPL4	protein_coding	mitochondrial ribosomal protein L4 [Source:HGNC Symbol;Acc:HGNC:14276]
PRPS2	#N/A	#N/A	#N/A	#N/A	#N/A	#N/A	0.973309	#N/A	#N/A	1.28138	#N/A	#N/A	#N/A	#N/A	#N/A	0.696998	#N/A	#N/A	#N/A	3.03869	#N/A	#N/A	0.538875	#N/A	#N/A	1.20346	#N/A	6	ENSG00000101911	PRPS2	protein_coding	phosphoribosyl pyrophosphate synthetase 2 [Source:HGNC Symbol;Acc:HGNC:9465]
CEP135	#N/A	#N/A	#N/A	#N/A	#N/A	#N/A	0.630294	0.828563	#N/A	#N/A	#N/A	0.392626	#N/A	#N/A	#N/A	#N/A	#N/A	#N/A	0.651034	5.63055	#N/A	#N/A	#N/A	#N/A	0.822222	#N/A	#N/A	6	ENSG00000174799	CEP135	protein_coding	centrosomal protein 135 [Source:HGNC Symbol;Acc:HGNC:29086]
LRPPRC	#N/A	#N/A	#N/A	#N/A	#N/A	#N/A	0.454387	#N/A	0.642552	#N/A	#N/A	#N/A	#N/A	#N/A	#N/A	#N/A	#N/A	#N/A	0.586535	4.62788	#N/A	#N/A	#N/A	#N/A	0.273882	0.680218	#N/A	6	ENSG00000138095	LRPPRC	protein_coding	leucine rich pentatricopeptide repeat containing [Source:HGNC Symbol;Acc:HGNC:15714]
TRIM65	#N/A	#N/A	#N/A	#N/A	#N/A	#N/A	0.991213	#N/A	#N/A	0.611019	#N/A	#N/A	0.715074	#N/A	#N/A	#N/A	#N/A	#N/A	0.866125	4.9051	#N/A	#N/A	#N/A	#N/A	#N/A	0.973942	#N/A	6	ENSG00000141569	TRIM65	protein_coding	tripartite motif containing 65 [Source:HGNC Symbol;Acc:HGNC:27316]
#287569	#N/A	#N/A	#N/A	#N/A	#N/A	#N/A	0.352907	#N/A	#N/A	#N/A	#N/A	#N/A	#N/A	#N/A	#N/A	#N/A	0.390359	#N/A	#N/A	0.180325	#N/A	1.89141	1.3291	#N/A	1.35369	#N/A	#N/A	6	ENSG00000287569		lncRNA	novel transcript
MED24	#N/A	#N/A	#N/A	#N/A	#N/A	#N/A	0.845416	0.969817	1.56549	0.539668	#N/A	#N/A	0.630097	#N/A	#N/A	#N/A	#N/A	#N/A	#N/A	2.72197	#N/A	#N/A	#N/A	#N/A	#N/A	#N/A	#N/A	6	ENSG00000008838	MED24	protein_coding	mediator complex subunit 24 [Source:HGNC Symbol;Acc:HGNC:22963]
CATSPER2	#N/A	#N/A	#N/A	#N/A	#N/A	#N/A	#N/A	2.18817	1.39994	0.514921	#N/A	#N/A	0.575203	#N/A	#N/A	#N/A	#N/A	#N/A	#N/A	4.96068	#N/A	#N/A	#N/A	#N/A	#N/A	1.94333	#N/A	6	ENSG00000166762	CATSPER2	protein_coding	cation channel sperm associated 2 [Source:HGNC Symbol;Acc:HGNC:18810]
GRID2IP	#N/A	#N/A	#N/A	#N/A	#N/A	#N/A	#N/A	1.51598	#N/A	#N/A	#N/A	#N/A	1.54098	#N/A	#N/A	#N/A	#N/A	#N/A	#N/A	0.884183	#N/A	#N/A	#N/A	0.929571	1.32618	1.543	#N/A	6	ENSG00000215045	GRID2IP	protein_coding	Grid2 interacting protein [Source:HGNC Symbol;Acc:HGNC:18464]
NBPF12	#N/A	#N/A	#N/A	#N/A	#N/A	#N/A	#N/A	0.739124	#N/A	#N/A	#N/A	#N/A	0.393348	#N/A	#N/A	#N/A	0.739654	#N/A	0.971138	5.37245	#N/A	#N/A	#N/A	#N/A	0.525742	#N/A	#N/A	6	ENSG00000268043	NBPF12	protein_coding	NBPF member 12 [Source:HGNC Symbol;Acc:HGNC:24297]
MICALL1	#N/A	#N/A	#N/A	#N/A	#N/A	#N/A	#N/A	1.24735	#N/A	0.791983	#N/A	#N/A	0.757598	#N/A	#N/A	#N/A	#N/A	#N/A	#N/A	4.64226	#N/A	#N/A	#N/A	0.453327	0.758824	#N/A	#N/A	6	ENSG00000100139	MICALL1	protein_coding	MICAL like 1 [Source:HGNC Symbol;Acc:HGNC:29804]
ZBTB1	#N/A	#N/A	#N/A	#N/A	#N/A	#N/A	#N/A	0.470003	0.682462	0.290072	#N/A	#N/A	0.378075	#N/A	#N/A	#N/A	#N/A	#N/A	0.783362	6.42235	#N/A	#N/A	#N/A	#N/A	#N/A	#N/A	#N/A	6	ENSG00000126804	ZBTB1	protein_coding	zinc finger and BTB domain containing 1 [Source:HGNC Symbol;Acc:HGNC:20259]
CXorf38	#N/A	#N/A	#N/A	#N/A	#N/A	#N/A	#N/A	0.831966	#N/A	#N/A	#N/A	#N/A	#N/A	#N/A	#N/A	#N/A	0.694484	0.806803	0.86923	6.03187	0.393692	#N/A	#N/A	#N/A	#N/A	#N/A	#N/A	6	ENSG00000185753	CXorf38	protein_coding	chromosome X open reading frame 38 [Source:HGNC Symbol;Acc:HGNC:28589]
DDX58	#N/A	#N/A	#N/A	#N/A	#N/A	#N/A	#N/A	0.769129	#N/A	#N/A	0.597715	#N/A	#N/A	#N/A	#N/A	#N/A	0.743781	1.26282	0.770139	7.33164	#N/A	#N/A	#N/A	#N/A	#N/A	#N/A	#N/A	6	ENSG00000107201	DDX58	protein_coding	DExD/H-box helicase 58 [Source:HGNC Symbol;Acc:HGNC:19102]
TMEM53	#N/A	#N/A	#N/A	#N/A	#N/A	#N/A	#N/A	1.17358	#N/A	#N/A	1.13291	1.59273	#N/A	#N/A	#N/A	0.765736	#N/A	#N/A	#N/A	0.748179	0.91715	#N/A	#N/A	#N/A	#N/A	#N/A	#N/A	6	ENSG00000126106	TMEM53	protein_coding	transmembrane protein 53 [Source:HGNC Symbol;Acc:HGNC:26186]
MT-ATP8	#N/A	#N/A	#N/A	#N/A	#N/A	#N/A	#N/A	0.501758	0.684967	#N/A	#N/A	#N/A	0.394253	#N/A	#N/A	#N/A	#N/A	1.36486	#N/A	3.55511	#N/A	#N/A	#N/A	#N/A	0.511774	#N/A	#N/A	6	ENSG00000228253	MT-ATP8	protein_coding	mitochondrially encoded ATP synthase membrane subunit 8 [Source:HGNC Symbol;Acc:HGNC:7415]
CBX8	#N/A	#N/A	#N/A	#N/A	#N/A	#N/A	#N/A	0.290376	#N/A	#N/A	#N/A	#N/A	#N/A	1.08151	0.93869	#N/A	#N/A	#N/A	#N/A	#N/A	2.66662	#N/A	1.03624	1.23754	#N/A	#N/A	#N/A	6	ENSG00000141570	CBX8	protein_coding	chromobox 8 [Source:HGNC Symbol;Acc:HGNC:15962]
CEP83	#N/A	#N/A	#N/A	#N/A	#N/A	#N/A	#N/A	#N/A	1.25422	#N/A	#N/A	#N/A	#N/A	#N/A	#N/A	0.314802	#N/A	#N/A	#N/A	6.92519	#N/A	#N/A	#N/A	0.401703	0.680958	0.966592	#N/A	6	ENSG00000173588	CEP83	protein_coding	centrosomal protein 83 [Source:HGNC Symbol;Acc:HGNC:17966]
#261684	#N/A	#N/A	#N/A	#N/A	#N/A	#N/A	#N/A	#N/A	1.35528	#N/A	#N/A	#N/A	0.80098	#N/A	#N/A	#N/A	0.630236	#N/A	#N/A	5.09047	#N/A	#N/A	#N/A	0.576535	1.19234	#N/A	#N/A	6	ENSG00000261684		lncRNA	novel transcript, antisense to SNAP23
CEP43	#N/A	#N/A	#N/A	#N/A	#N/A	#N/A	#N/A	#N/A	1.38351	0.852665	#N/A	#N/A	0.864926	#N/A	#N/A	0.446496	#N/A	#N/A	#N/A	4.77434	#N/A	#N/A	#N/A	#N/A	0.575968	#N/A	#N/A	6	ENSG00000213066	CEP43	protein_coding	centrosomal protein 43 [Source:HGNC Symbol;Acc:HGNC:17012]
UNK	#N/A	#N/A	#N/A	#N/A	#N/A	#N/A	#N/A	#N/A	1.3775	0.366238	0.385648	#N/A	0.609028	#N/A	#N/A	#N/A	#N/A	#N/A	#N/A	4.64311	#N/A	#N/A	#N/A	#N/A	0.380961	#N/A	#N/A	6	ENSG00000132478	UNK	protein_coding	unk zinc finger [Source:HGNC Symbol;Acc:HGNC:29369]
KATNBL1	#N/A	#N/A	#N/A	#N/A	#N/A	#N/A	#N/A	#N/A	0.896671	#N/A	#N/A	#N/A	0.359041	#N/A	#N/A	#N/A	#N/A	#N/A	0.592982	4.48399	#N/A	#N/A	#N/A	#N/A	0.375036	0.64181	#N/A	6	ENSG00000134152	KATNBL1	protein_coding	katanin regulatory subunit B1 like 1 [Source:HGNC Symbol;Acc:HGNC:26199]
DDX10	#N/A	#N/A	#N/A	#N/A	#N/A	#N/A	#N/A	#N/A	0.827028	#N/A	#N/A	#N/A	0.378484	#N/A	#N/A	#N/A	0.589127	#N/A	#N/A	4.58617	#N/A	#N/A	#N/A	#N/A	0.526828	0.522063	#N/A	6	ENSG00000178105	DDX10	protein_coding	DEAD-box helicase 10 [Source:HGNC Symbol;Acc:HGNC:2735]
ILF3-DT	#N/A	#N/A	#N/A	#N/A	#N/A	#N/A	#N/A	#N/A	1.62979	#N/A	0.625868	#N/A	#N/A	#N/A	0.741114	0.474727	#N/A	#N/A	#N/A	2.28924	#N/A	#N/A	#N/A	#N/A	#N/A	0.858525	#N/A	6	ENSG00000267100	ILF3-DT	lncRNA	ILF3 divergent transcript [Source:HGNC Symbol;Acc:HGNC:27115]
RNF150	#N/A	#N/A	#N/A	#N/A	#N/A	#N/A	#N/A	#N/A	0.0580444	#N/A	#N/A	#N/A	#N/A	#N/A	#N/A	#N/A	#N/A	#N/A	#N/A	#N/A	1.8487	0.203776	0.455044	0.584315	0.194454	#N/A	#N/A	6	ENSG00000170153	RNF150	protein_coding	ring finger protein 150 [Source:HGNC Symbol;Acc:HGNC:23138]
NRG4	#N/A	#N/A	#N/A	#N/A	#N/A	#N/A	#N/A	#N/A	1.28135	1.01893	#N/A	1.37633	1.87701	#N/A	#N/A	#N/A	#N/A	#N/A	#N/A	1.20932	#N/A	#N/A	#N/A	#N/A	0.8872	#N/A	#N/A	6	ENSG00000169752	NRG4	protein_coding	neuregulin 4 [Source:HGNC Symbol;Acc:HGNC:29862]
RBM6	#N/A	#N/A	#N/A	#N/A	#N/A	#N/A	#N/A	#N/A	0.454215	#N/A	#N/A	0.21009	0.365422	#N/A	#N/A	#N/A	#N/A	#N/A	#N/A	6.5879	#N/A	#N/A	#N/A	0.315832	0.600907	#N/A	#N/A	6	ENSG00000004534	RBM6	protein_coding	RNA binding motif protein 6 [Source:HGNC Symbol;Acc:HGNC:9903]
ZNF577	#N/A	#N/A	#N/A	#N/A	#N/A	#N/A	#N/A	#N/A	1.69331	#N/A	#N/A	#N/A	#N/A	#N/A	#N/A	#N/A	#N/A	#N/A	1.05207	3.47485	#N/A	0.810026	0.618558	0.649211	#N/A	#N/A	#N/A	6	ENSG00000161551	ZNF577	protein_coding	zinc finger protein 577 [Source:HGNC Symbol;Acc:HGNC:28673]
NEMF	#N/A	#N/A	#N/A	#N/A	#N/A	#N/A	#N/A	#N/A	0.532177	#N/A	#N/A	#N/A	#N/A	#N/A	#N/A	#N/A	0.380034	#N/A	0.465806	6.87316	#N/A	#N/A	#N/A	#N/A	0.297937	0.463845	#N/A	6	ENSG00000165525	NEMF	protein_coding	nuclear export mediator factor [Source:HGNC Symbol;Acc:HGNC:10663]
INTS9	#N/A	#N/A	#N/A	#N/A	#N/A	#N/A	#N/A	#N/A	0.807593	0.359029	#N/A	#N/A	0.39771	#N/A	#N/A	#N/A	#N/A	#N/A	#N/A	4.98371	#N/A	#N/A	#N/A	0.482401	0.646525	#N/A	#N/A	6	ENSG00000104299	INTS9	protein_coding	integrator complex subunit 9 [Source:HGNC Symbol;Acc:HGNC:25592]
ZFTRAF1	#N/A	#N/A	#N/A	#N/A	#N/A	#N/A	#N/A	#N/A	1.04528	0.502962	#N/A	#N/A	#N/A	#N/A	#N/A	#N/A	1.20067	#N/A	#N/A	5.06563	#N/A	#N/A	0.386085	#N/A	#N/A	0.896461	#N/A	6	ENSG00000187954	ZFTRAF1	protein_coding	zinc finger TRAF-type containing 1 [Source:HGNC Symbol;Acc:HGNC:17806]
ZNF630	#N/A	#N/A	#N/A	#N/A	#N/A	#N/A	#N/A	#N/A	1.35203	1.02317	#N/A	#N/A	0.929297	#N/A	#N/A	#N/A	#N/A	1.52423	#N/A	2.16579	#N/A	#N/A	#N/A	#N/A	#N/A	1.88134	#N/A	6	ENSG00000221994	ZNF630	protein_coding	zinc finger protein 630 [Source:HGNC Symbol;Acc:HGNC:28855]
PPA2	#N/A	#N/A	#N/A	#N/A	#N/A	#N/A	#N/A	#N/A	0.641612	#N/A	#N/A	#N/A	#N/A	#N/A	#N/A	#N/A	0.628485	#N/A	0.539531	8.06872	#N/A	#N/A	#N/A	#N/A	0.316004	0.677589	#N/A	6	ENSG00000138777	PPA2	protein_coding	inorganic pyrophosphatase 2 [Source:HGNC Symbol;Acc:HGNC:28883]
ENSA	#N/A	#N/A	#N/A	#N/A	#N/A	#N/A	#N/A	#N/A	#N/A	0.782046	#N/A	#N/A	#N/A	#N/A	#N/A	0.259451	#N/A	#N/A	0.895921	3.85071	#N/A	#N/A	0.233049	0.26323	#N/A	#N/A	#N/A	6	ENSG00000143420	ENSA	protein_coding	endosulfine alpha [Source:HGNC Symbol;Acc:HGNC:3360]
GEM	#N/A	#N/A	#N/A	#N/A	#N/A	#N/A	#N/A	#N/A	#N/A	0.155829	#N/A	0.132918	#N/A	#N/A	#N/A	0.124814	#N/A	#N/A	#N/A	#N/A	0.898598	#N/A	0.136195	0.277201	#N/A	#N/A	#N/A	6	ENSG00000164949	GEM	protein_coding	GTP binding protein overexpressed in skeletal muscle [Source:HGNC Symbol;Acc:HGNC:4234]
TXLNG	#N/A	#N/A	#N/A	#N/A	#N/A	#N/A	#N/A	#N/A	#N/A	0.578721	#N/A	#N/A	0.469845	#N/A	#N/A	#N/A	#N/A	0.587325	0.786614	6.23776	#N/A	#N/A	#N/A	#N/A	#N/A	0.802014	#N/A	6	ENSG00000086712	TXLNG	protein_coding	taxilin gamma [Source:HGNC Symbol;Acc:HGNC:18578]
GARIN1A	#N/A	#N/A	#N/A	#N/A	#N/A	#N/A	#N/A	#N/A	#N/A	1.56579	#N/A	#N/A	#N/A	#N/A	#N/A	1.28278	#N/A	#N/A	#N/A	0.649369	#N/A	#N/A	0.932663	1.37553	1.21866	#N/A	#N/A	6	ENSG00000205085	GARIN1A	protein_coding	golgi associated RAB2 interactor 1A [Source:HGNC Symbol;Acc:HGNC:27998]
PABPN1	#N/A	#N/A	#N/A	#N/A	#N/A	#N/A	#N/A	#N/A	#N/A	0.400823	#N/A	0.416474	#N/A	#N/A	#N/A	#N/A	#N/A	#N/A	#N/A	4.12012	0.245973	0.366254	#N/A	#N/A	#N/A	0.699868	#N/A	6	ENSG00000100836	PABPN1	protein_coding	poly(A) binding protein nuclear 1 [Source:HGNC Symbol;Acc:HGNC:8565]
POLG2	#N/A	#N/A	#N/A	#N/A	#N/A	#N/A	#N/A	#N/A	#N/A	0.45052	#N/A	#N/A	0.501752	#N/A	#N/A	#N/A	1.34322	#N/A	#N/A	4.07372	#N/A	#N/A	#N/A	0.466831	0.746174	#N/A	#N/A	6	ENSG00000256525	POLG2	protein_coding	DNA polymerase gamma 2, accessory subunit [Source:HGNC Symbol;Acc:HGNC:9180]
CRTAP	#N/A	#N/A	#N/A	#N/A	#N/A	#N/A	#N/A	#N/A	#N/A	0.893287	#N/A	#N/A	#N/A	#N/A	0.788746	0.52281	#N/A	#N/A	1.29297	3.46221	#N/A	#N/A	#N/A	#N/A	#N/A	1.31163	#N/A	6	ENSG00000170275	CRTAP	protein_coding	cartilage associated protein [Source:HGNC Symbol;Acc:HGNC:2379]
ZNF177	#N/A	#N/A	#N/A	#N/A	#N/A	#N/A	#N/A	#N/A	#N/A	1.5327	#N/A	#N/A	0.983146	#N/A	#N/A	#N/A	#N/A	#N/A	#N/A	0.157765	#N/A	#N/A	#N/A	1.17765	1.43422	0.311596	#N/A	6	ENSG00000188629	ZNF177	protein_coding	zinc finger protein 177 [Source:HGNC Symbol;Acc:HGNC:12966]
ZNF688	#N/A	#N/A	#N/A	#N/A	#N/A	#N/A	#N/A	#N/A	#N/A	0.994497	#N/A	1.23377	#N/A	#N/A	0.907663	#N/A	#N/A	#N/A	#N/A	1.17555	#N/A	#N/A	0.556343	#N/A	#N/A	1.577	#N/A	6	ENSG00000229809	ZNF688	protein_coding	zinc finger protein 688 [Source:HGNC Symbol;Acc:HGNC:30489]
LINC01170	#N/A	#N/A	#N/A	#N/A	#N/A	#N/A	#N/A	#N/A	#N/A	0.184168	#N/A	#N/A	0.237545	#N/A	#N/A	#N/A	#N/A	#N/A	#N/A	0.10251	0.419732	#N/A	#N/A	0.732128	0.105456	#N/A	#N/A	6	ENSG00000253807	LINC01170	lncRNA	long intergenic non-protein coding RNA 1170 [Source:HGNC Symbol;Acc:HGNC:49542]
CDCA5	#N/A	#N/A	#N/A	#N/A	#N/A	#N/A	#N/A	#N/A	#N/A	0.179367	#N/A	#N/A	0.329043	#N/A	#N/A	0.216213	#N/A	#N/A	#N/A	#N/A	1.2418	0.18279	#N/A	0.664056	#N/A	#N/A	#N/A	6	ENSG00000146670	CDCA5	protein_coding	cell division cycle associated 5 [Source:HGNC Symbol;Acc:HGNC:14626]
PANK1	#N/A	#N/A	#N/A	#N/A	#N/A	#N/A	#N/A	#N/A	#N/A	0.944103	#N/A	1.97523	#N/A	#N/A	#N/A	1.08437	#N/A	#N/A	#N/A	0.458687	#N/A	#N/A	#N/A	#N/A	1.02073	1.07004	#N/A	6	ENSG00000152782	PANK1	protein_coding	pantothenate kinase 1 [Source:HGNC Symbol;Acc:HGNC:8598]
NAA25	#N/A	#N/A	#N/A	#N/A	#N/A	#N/A	#N/A	#N/A	#N/A	0.284044	#N/A	#N/A	0.308718	#N/A	#N/A	0.268537	#N/A	#N/A	#N/A	7.62042	#N/A	#N/A	#N/A	0.286309	0.620505	#N/A	#N/A	6	ENSG00000111300	NAA25	protein_coding	N-alpha-acetyltransferase 25, NatB auxiliary subunit [Source:HGNC Symbol;Acc:HGNC:25783]
ZEB2	#N/A	#N/A	#N/A	#N/A	#N/A	#N/A	#N/A	#N/A	#N/A	#N/A	#N/A	1.52783	#N/A	#N/A	#N/A	#N/A	#N/A	#N/A	3.05731	6.12263	3.3704	1.81496	#N/A	#N/A	#N/A	2.42479	#N/A	6	ENSG00000169554	ZEB2	protein_coding	zinc finger E-box binding homeobox 2 [Source:HGNC Symbol;Acc:HGNC:14881]
TMCC3	#N/A	#N/A	#N/A	#N/A	#N/A	#N/A	#N/A	#N/A	#N/A	#N/A	#N/A	1.81349	#N/A	#N/A	#N/A	#N/A	0.818096	#N/A	#N/A	2.08011	3.1113	2.32809	#N/A	#N/A	#N/A	3.51508	#N/A	6	ENSG00000057704	TMCC3	protein_coding	transmembrane and coiled-coil domain family 3 [Source:HGNC Symbol;Acc:HGNC:29199]
HIVEP1	#N/A	#N/A	#N/A	#N/A	#N/A	#N/A	#N/A	#N/A	#N/A	#N/A	#N/A	0.800852	#N/A	#N/A	#N/A	1.0283	#N/A	#N/A	#N/A	4.32406	#N/A	#N/A	1.12624	0.898827	1.39625	#N/A	#N/A	6	ENSG00000095951	HIVEP1	protein_coding	HIVEP zinc finger 1 [Source:HGNC Symbol;Acc:HGNC:4920]
FAM126A	#N/A	#N/A	#N/A	#N/A	#N/A	#N/A	#N/A	#N/A	#N/A	#N/A	#N/A	0.932752	#N/A	#N/A	#N/A	#N/A	#N/A	#N/A	#N/A	7.35586	0.482977	#N/A	0.455128	0.485034	0.706611	#N/A	#N/A	6	ENSG00000122591	FAM126A	protein_coding	family with sequence similarity 126 member A [Source:HGNC Symbol;Acc:HGNC:24587]
TET2	#N/A	#N/A	#N/A	#N/A	#N/A	#N/A	#N/A	#N/A	#N/A	#N/A	#N/A	0.56837	#N/A	#N/A	#N/A	#N/A	#N/A	#N/A	#N/A	6.63194	0.775755	#N/A	0.41215	0.837814	1.25159	#N/A	#N/A	6	ENSG00000168769	TET2	protein_coding	tet methylcytosine dioxygenase 2 [Source:HGNC Symbol;Acc:HGNC:25941]
INSR	#N/A	#N/A	#N/A	#N/A	#N/A	#N/A	#N/A	#N/A	#N/A	#N/A	#N/A	1.72786	#N/A	#N/A	#N/A	#N/A	#N/A	#N/A	#N/A	#N/A	0.906265	0.657008	2.9923	2.75774	1.33287	#N/A	#N/A	6	ENSG00000171105	INSR	protein_coding	insulin receptor [Source:HGNC Symbol;Acc:HGNC:6091]
MED13L	#N/A	#N/A	#N/A	#N/A	#N/A	#N/A	#N/A	#N/A	#N/A	#N/A	#N/A	0.415168	#N/A	#N/A	#N/A	#N/A	0.564788	#N/A	#N/A	5.93424	#N/A	#N/A	0.272907	0.393412	0.910448	#N/A	#N/A	6	ENSG00000123066	MED13L	protein_coding	mediator complex subunit 13L [Source:HGNC Symbol;Acc:HGNC:22962]
LINC00877	#N/A	#N/A	#N/A	#N/A	#N/A	#N/A	#N/A	#N/A	#N/A	#N/A	#N/A	3.02551	#N/A	#N/A	#N/A	#N/A	#N/A	#N/A	#N/A	#N/A	4.66705	2.31596	4.44238	8.69088	2.8587	#N/A	#N/A	6	ENSG00000241163	LINC00877	lncRNA	long intergenic non-protein coding RNA 877 [Source:HGNC Symbol;Acc:HGNC:27706]
SRGAP2B	#N/A	#N/A	#N/A	#N/A	#N/A	#N/A	#N/A	#N/A	#N/A	#N/A	#N/A	0.850972	#N/A	#N/A	#N/A	0.571577	#N/A	#N/A	#N/A	4.68115	#N/A	#N/A	#N/A	0.519784	0.758896	#N/A	1.36299	6	ENSG00000196369	SRGAP2B	protein_coding	SLIT-ROBO Rho GTPase activating protein 2B [Source:HGNC Symbol;Acc:HGNC:35237]
#232063	#N/A	#N/A	#N/A	#N/A	#N/A	#N/A	#N/A	#N/A	#N/A	#N/A	#N/A	2.54914	#N/A	#N/A	#N/A	1.91735	#N/A	#N/A	#N/A	#N/A	0.808219	#N/A	1.73011	1.6456	3.70652	#N/A	#N/A	6	ENSG00000232063		lncRNA	novel transcript
RABGAP1	#N/A	#N/A	#N/A	#N/A	#N/A	#N/A	#N/A	#N/A	#N/A	#N/A	#N/A	0.435169	#N/A	#N/A	#N/A	0.215086	0.553652	#N/A	#N/A	5.51503	#N/A	#N/A	#N/A	0.33511	0.679248	#N/A	#N/A	6	ENSG00000011454	RABGAP1	protein_coding	RAB GTPase activating protein 1 [Source:HGNC Symbol;Acc:HGNC:17155]
IL10RB	#N/A	#N/A	#N/A	#N/A	#N/A	#N/A	#N/A	#N/A	#N/A	#N/A	#N/A	0.563937	#N/A	#N/A	#N/A	#N/A	#N/A	#N/A	#N/A	5.57748	0.343484	#N/A	0.496562	0.481114	0.739355	#N/A	#N/A	6	ENSG00000243646	IL10RB	protein_coding	interleukin 10 receptor subunit beta [Source:HGNC Symbol;Acc:HGNC:5965]
BACH1	#N/A	#N/A	#N/A	#N/A	#N/A	#N/A	#N/A	#N/A	#N/A	#N/A	#N/A	0.914154	#N/A	#N/A	#N/A	0.290209	#N/A	#N/A	#N/A	4.91511	#N/A	#N/A	0.692597	0.798859	1.09928	#N/A	#N/A	6	ENSG00000156273	BACH1	protein_coding	BTB domain and CNC homolog 1 [Source:HGNC Symbol;Acc:HGNC:935]
#274383	#N/A	#N/A	#N/A	#N/A	#N/A	#N/A	#N/A	#N/A	#N/A	#N/A	#N/A	1.44339	#N/A	#N/A	#N/A	1.06449	#N/A	#N/A	#N/A	#N/A	0.678843	0.814783	0.921637	0.955286	#N/A	#N/A	#N/A	6	ENSG00000274383		lncRNA	novel transcript, antisense to ANKDD1A
#285667	#N/A	#N/A	#N/A	#N/A	#N/A	#N/A	#N/A	#N/A	#N/A	#N/A	#N/A	1.26993	#N/A	#N/A	#N/A	#N/A	#N/A	#N/A	#N/A	3.83724	#N/A	0.599512	0.630061	0.614234	1.03909	#N/A	#N/A	6	ENSG00000285667		lncRNA	novel transcript
SYNE3	#N/A	#N/A	#N/A	#N/A	#N/A	#N/A	#N/A	#N/A	#N/A	#N/A	#N/A	0.622393	#N/A	#N/A	#N/A	1.44881	#N/A	#N/A	#N/A	6.21211	#N/A	#N/A	0.655847	#N/A	0.662778	0.973472	#N/A	6	ENSG00000176438	SYNE3	protein_coding	spectrin repeat containing nuclear envelope family member 3 [Source:HGNC Symbol;Acc:HGNC:19861]
FAM228B	#N/A	#N/A	#N/A	#N/A	#N/A	#N/A	#N/A	#N/A	#N/A	#N/A	#N/A	0.606027	#N/A	#N/A	#N/A	#N/A	#N/A	#N/A	1.56676	3.94653	0.394221	0.396645	#N/A	0.440933	#N/A	#N/A	#N/A	6	ENSG00000219626	FAM228B	protein_coding	family with sequence similarity 228 member B [Source:HGNC Symbol;Acc:HGNC:24736]
#249036	#N/A	#N/A	#N/A	#N/A	#N/A	#N/A	#N/A	#N/A	#N/A	#N/A	#N/A	0.266424	1.16677	#N/A	#N/A	#N/A	#N/A	#N/A	#N/A	#N/A	2.45253	#N/A	3.10688	3.35807	1.13333	#N/A	#N/A	6	ENSG00000249036		lncRNA	novel transcript
PDLIM7	#N/A	#N/A	#N/A	#N/A	#N/A	#N/A	#N/A	#N/A	#N/A	#N/A	#N/A	1.65409	#N/A	#N/A	#N/A	1.33292	#N/A	#N/A	#N/A	#N/A	2.43233	1.46717	1.87456	1.82446	#N/A	#N/A	#N/A	6	ENSG00000196923	PDLIM7	protein_coding	PDZ and LIM domain 7 [Source:HGNC Symbol;Acc:HGNC:22958]
GOLIM4	#N/A	#N/A	#N/A	#N/A	#N/A	#N/A	#N/A	#N/A	#N/A	#N/A	#N/A	1.49735	#N/A	#N/A	#N/A	#N/A	#N/A	#N/A	#N/A	5.25381	3.94098	2.29323	#N/A	1.29645	#N/A	1.52462	#N/A	6	ENSG00000173905	GOLIM4	protein_coding	golgi integral membrane protein 4 [Source:HGNC Symbol;Acc:HGNC:15448]
CYP1B1-AS1	#N/A	#N/A	#N/A	#N/A	#N/A	#N/A	#N/A	#N/A	#N/A	#N/A	#N/A	0.25181	#N/A	#N/A	#N/A	#N/A	#N/A	#N/A	#N/A	#N/A	2.25293	0.523541	2.45672	0.386059	0.282613	#N/A	#N/A	6	ENSG00000232973	CYP1B1-AS1	lncRNA	CYP1B1 antisense RNA 1 [Source:HGNC Symbol;Acc:HGNC:28543]
MS4A14	#N/A	#N/A	#N/A	#N/A	#N/A	#N/A	#N/A	#N/A	#N/A	#N/A	#N/A	0.134895	#N/A	#N/A	#N/A	#N/A	#N/A	#N/A	#N/A	#N/A	0.147889	0.150504	0.151129	0.167107	0.129644	#N/A	#N/A	6	ENSG00000166928	MS4A14	protein_coding	membrane spanning 4-domains A14 [Source:HGNC Symbol;Acc:HGNC:30706]
CYP2U1-AS1	#N/A	#N/A	#N/A	#N/A	#N/A	#N/A	#N/A	#N/A	#N/A	#N/A	#N/A	0.701875	#N/A	#N/A	#N/A	#N/A	#N/A	#N/A	#N/A	#N/A	2.03085	1.43212	1.7451	0.680809	1.05232	#N/A	#N/A	6	ENSG00000245293	CYP2U1-AS1	lncRNA	CYP2U1 and SGMS2 antisense RNA 1 [Source:HGNC Symbol;Acc:HGNC:54817]
#286895	#N/A	#N/A	#N/A	#N/A	#N/A	#N/A	#N/A	#N/A	#N/A	#N/A	#N/A	1.65698	#N/A	#N/A	#N/A	#N/A	#N/A	#N/A	#N/A	0.554897	#N/A	1.06427	2.25491	1.51342	1.41624	#N/A	#N/A	6	ENSG00000286895		lncRNA	novel transcript
CST3	#N/A	#N/A	#N/A	#N/A	#N/A	#N/A	#N/A	#N/A	#N/A	#N/A	#N/A	0.221513	#N/A	#N/A	#N/A	#N/A	0.173757	#N/A	#N/A	#N/A	0.243147	0.477849	0.264071	0.351396	#N/A	#N/A	#N/A	6	ENSG00000101439	CST3	protein_coding	cystatin C [Source:HGNC Symbol;Acc:HGNC:2475]
NBN	#N/A	#N/A	#N/A	#N/A	#N/A	#N/A	#N/A	#N/A	#N/A	#N/A	#N/A	0.53009	#N/A	#N/A	#N/A	#N/A	#N/A	#N/A	0.677618	4.08756	0.328609	0.548487	#N/A	#N/A	#N/A	0.852326	#N/A	6	ENSG00000104320	NBN	protein_coding	nibrin [Source:HGNC Symbol;Acc:HGNC:7652]
#259771	#N/A	#N/A	#N/A	#N/A	#N/A	#N/A	#N/A	#N/A	#N/A	#N/A	#N/A	0.211135	#N/A	#N/A	#N/A	#N/A	#N/A	#N/A	#N/A	#N/A	0.276528	0.236074	0.744547	0.418	0.24745	#N/A	#N/A	6	ENSG00000259771		lncRNA	novel transcript, sense intronic to MYO1E
ALDH1A3-AS1	#N/A	#N/A	#N/A	#N/A	#N/A	#N/A	#N/A	#N/A	#N/A	#N/A	#N/A	0.172576	#N/A	#N/A	#N/A	0.185415	#N/A	#N/A	#N/A	#N/A	0.894584	0.191532	0.343089	0.212253	#N/A	#N/A	#N/A	6	ENSG00000259583	ALDH1A3-AS1	lncRNA	ALDH1A3 antisense RNA 1 [Source:HGNC Symbol;Acc:HGNC:55416]
MYBPC3	#N/A	#N/A	#N/A	#N/A	#N/A	#N/A	#N/A	#N/A	#N/A	#N/A	#N/A	0.214227	#N/A	#N/A	#N/A	#N/A	#N/A	#N/A	#N/A	#N/A	2.38399	0.239564	0.853696	1.64815	0.324829	#N/A	#N/A	6	ENSG00000134571	MYBPC3	protein_coding	myosin binding protein C3 [Source:HGNC Symbol;Acc:HGNC:7551]
#237633	#N/A	#N/A	#N/A	#N/A	#N/A	#N/A	#N/A	#N/A	#N/A	#N/A	#N/A	0.990552	#N/A	#N/A	#N/A	#N/A	#N/A	#N/A	#N/A	#N/A	3.67985	2.29709	#N/A	1.52282	1.23406	0.305885	#N/A	6	ENSG00000237633		lncRNA	novel transcript, antisense to FAM49A
EFCAB2	#N/A	#N/A	#N/A	#N/A	#N/A	#N/A	#N/A	#N/A	#N/A	#N/A	#N/A	0.559508	#N/A	#N/A	#N/A	0.664202	#N/A	#N/A	#N/A	3.08305	#N/A	#N/A	0.778644	0.742256	0.924793	#N/A	#N/A	6	ENSG00000203666	EFCAB2	protein_coding	EF-hand calcium binding domain 2 [Source:HGNC Symbol;Acc:HGNC:28166]
SLC1A3	#N/A	#N/A	#N/A	#N/A	#N/A	#N/A	#N/A	#N/A	#N/A	#N/A	#N/A	0.212898	#N/A	#N/A	#N/A	#N/A	#N/A	#N/A	#N/A	#N/A	3.26399	0.239671	3.05012	3.94978	0.296575	#N/A	#N/A	6	ENSG00000079215	SLC1A3	protein_coding	solute carrier family 1 member 3 [Source:HGNC Symbol;Acc:HGNC:10941]
GABRR2	#N/A	#N/A	#N/A	#N/A	#N/A	#N/A	#N/A	#N/A	#N/A	#N/A	#N/A	1.22841	#N/A	#N/A	#N/A	#N/A	#N/A	#N/A	#N/A	0.209691	1.01585	1.62909	#N/A	1.37316	1.64998	#N/A	#N/A	6	ENSG00000111886	GABRR2	protein_coding	gamma-aminobutyric acid type A receptor subunit rho2 [Source:HGNC Symbol;Acc:HGNC:4091]
WBP2NL	#N/A	#N/A	#N/A	#N/A	#N/A	#N/A	#N/A	#N/A	#N/A	#N/A	#N/A	0.777459	#N/A	#N/A	#N/A	#N/A	1.42244	#N/A	#N/A	4.74412	#N/A	#N/A	0.509788	0.585663	1.02608	#N/A	#N/A	6	ENSG00000183066	WBP2NL	protein_coding	WBP2 N-terminal like [Source:HGNC Symbol;Acc:HGNC:28389]
PSEN1	#N/A	#N/A	#N/A	#N/A	#N/A	#N/A	#N/A	#N/A	#N/A	#N/A	#N/A	0.299745	#N/A	#N/A	#N/A	#N/A	0.550037	#N/A	#N/A	4.25697	#N/A	#N/A	0.231855	0.428669	0.828199	#N/A	#N/A	6	ENSG00000080815	PSEN1	protein_coding	presenilin 1 [Source:HGNC Symbol;Acc:HGNC:9508]
NREP	#N/A	#N/A	#N/A	#N/A	#N/A	#N/A	#N/A	#N/A	#N/A	#N/A	#N/A	1.33155	#N/A	#N/A	#N/A	#N/A	#N/A	#N/A	#N/A	0.634188	#N/A	1.63401	2.91787	2.58605	1.88508	#N/A	#N/A	6	ENSG00000134986	NREP	protein_coding	neuronal regeneration related protein [Source:HGNC Symbol;Acc:HGNC:16834]
PI4KB	#N/A	#N/A	#N/A	#N/A	#N/A	#N/A	#N/A	#N/A	#N/A	#N/A	#N/A	0.477835	#N/A	#N/A	#N/A	#N/A	#N/A	#N/A	#N/A	6.59348	#N/A	#N/A	0.32247	0.366157	0.392257	0.668805	#N/A	6	ENSG00000143393	PI4KB	protein_coding	phosphatidylinositol 4-kinase beta [Source:HGNC Symbol;Acc:HGNC:8984]
HIF1A-AS3	#N/A	#N/A	#N/A	#N/A	#N/A	#N/A	#N/A	#N/A	#N/A	#N/A	#N/A	0.695357	#N/A	#N/A	#N/A	#N/A	0.775566	#N/A	#N/A	5.46207	#N/A	#N/A	#N/A	0.878163	2.07435	0.641251	#N/A	6	ENSG00000258667	HIF1A-AS3	lncRNA	HIF1A antisense RNA 3 [Source:HGNC Symbol;Acc:HGNC:54284]
ZNF385A	#N/A	#N/A	#N/A	#N/A	#N/A	#N/A	#N/A	#N/A	#N/A	#N/A	#N/A	0.147403	#N/A	#N/A	#N/A	#N/A	#N/A	0.00960149	#N/A	#N/A	0.77812	0.119655	0.151629	0.167745	#N/A	#N/A	#N/A	6	ENSG00000161642	ZNF385A	protein_coding	zinc finger protein 385A [Source:HGNC Symbol;Acc:HGNC:17521]
CIP2A	#N/A	#N/A	#N/A	#N/A	#N/A	#N/A	#N/A	#N/A	#N/A	#N/A	#N/A	0.994763	#N/A	#N/A	#N/A	0.961624	#N/A	#N/A	#N/A	3.06839	0.668235	#N/A	0.802762	0.785622	#N/A	#N/A	#N/A	6	ENSG00000163507	CIP2A	protein_coding	cellular inhibitor of PP2A [Source:HGNC Symbol;Acc:HGNC:29302]
#275649	#N/A	#N/A	#N/A	#N/A	#N/A	#N/A	#N/A	#N/A	#N/A	#N/A	#N/A	0.205951	#N/A	#N/A	#N/A	#N/A	#N/A	#N/A	#N/A	#N/A	4.90958	0.231722	2.30268	1.4483	0.231057	#N/A	#N/A	6	ENSG00000275649		lncRNA	novel transcript
DERA	#N/A	#N/A	#N/A	#N/A	#N/A	#N/A	#N/A	#N/A	#N/A	#N/A	#N/A	0.42995	#N/A	#N/A	#N/A	#N/A	#N/A	#N/A	#N/A	1.77148	0.279897	#N/A	0.289233	0.501725	0.497521	#N/A	#N/A	6	ENSG00000023697	DERA	protein_coding	deoxyribose-phosphate aldolase [Source:HGNC Symbol;Acc:HGNC:24269]
DNAAF4	#N/A	#N/A	#N/A	#N/A	#N/A	#N/A	#N/A	#N/A	#N/A	#N/A	#N/A	0.887457	#N/A	#N/A	#N/A	1.82516	0.47404	#N/A	#N/A	#N/A	#N/A	#N/A	2.02079	2.11387	1.3595	#N/A	#N/A	6	ENSG00000256061	DNAAF4	protein_coding	dynein axonemal assembly factor 4 [Source:HGNC Symbol;Acc:HGNC:21493]
TUBB3	#N/A	#N/A	#N/A	#N/A	#N/A	#N/A	#N/A	#N/A	#N/A	#N/A	#N/A	0.164394	0.173759	0.228027	0.101604	#N/A	#N/A	#N/A	#N/A	#N/A	1.35473	#N/A	#N/A	0.71871	#N/A	#N/A	#N/A	6	ENSG00000258947	TUBB3	protein_coding	tubulin beta 3 class III [Source:HGNC Symbol;Acc:HGNC:20772]
TTYH3	#N/A	#N/A	#N/A	#N/A	#N/A	#N/A	#N/A	#N/A	#N/A	#N/A	#N/A	1.12848	#N/A	#N/A	#N/A	#N/A	#N/A	#N/A	#N/A	#N/A	1.60581	1.2351	1.51469	3.73525	1.26268	#N/A	#N/A	6	ENSG00000136295	TTYH3	protein_coding	tweety family member 3 [Source:HGNC Symbol;Acc:HGNC:22222]
#284930	#N/A	#N/A	#N/A	#N/A	#N/A	#N/A	#N/A	#N/A	#N/A	#N/A	#N/A	0.121585	#N/A	#N/A	#N/A	#N/A	#N/A	#N/A	#N/A	#N/A	0.174327	0.143365	0.167668	0.161996	0.138853	#N/A	#N/A	6	ENSG00000284930		lncRNA	novel transcript
USP32	#N/A	#N/A	#N/A	#N/A	#N/A	#N/A	#N/A	#N/A	#N/A	#N/A	#N/A	0.250663	#N/A	#N/A	#N/A	#N/A	#N/A	#N/A	1.03874	4.2653	#N/A	#N/A	#N/A	0.321886	0.722678	0.42206	#N/A	6	ENSG00000170832	USP32	protein_coding	ubiquitin specific peptidase 32 [Source:HGNC Symbol;Acc:HGNC:19143]
GNA14	#N/A	#N/A	#N/A	#N/A	#N/A	#N/A	#N/A	#N/A	#N/A	#N/A	#N/A	0.140615	#N/A	#N/A	#N/A	0.979528	#N/A	#N/A	#N/A	#N/A	#N/A	#N/A	0.858956	0.474379	0.406868	0.148821	#N/A	6	ENSG00000156049	GNA14	protein_coding	G protein subunit alpha 14 [Source:HGNC Symbol;Acc:HGNC:4382]
ATP6AP1L	#N/A	#N/A	#N/A	#N/A	#N/A	#N/A	#N/A	#N/A	#N/A	#N/A	#N/A	0.812165	0.821627	#N/A	#N/A	#N/A	#N/A	#N/A	#N/A	3.43569	#N/A	#N/A	0.631864	1.05919	1.29158	#N/A	#N/A	6	ENSG00000205464	ATP6AP1L	transcribed_unitary_pseudogene	ATPase H+ transporting accessory protein 1 like (pseudogene) [Source:HGNC Symbol;Acc:HGNC:28091]
#259735	#N/A	#N/A	#N/A	#N/A	#N/A	#N/A	#N/A	#N/A	#N/A	#N/A	#N/A	0.159662	#N/A	#N/A	#N/A	#N/A	#N/A	#N/A	#N/A	#N/A	0.682443	0.17927	0.211613	0.20602	0.178199	#N/A	#N/A	6	ENSG00000259735		lncRNA	novel transcript, sense intronic to MYO1E
ST20	#N/A	#N/A	#N/A	#N/A	#N/A	#N/A	#N/A	#N/A	#N/A	#N/A	#N/A	0.657027	#N/A	#N/A	#N/A	#N/A	#N/A	0.80319	1.02977	#N/A	#N/A	0.510908	#N/A	0.513148	0.621736	#N/A	#N/A	6	ENSG00000180953	ST20	lncRNA	suppressor of tumorigenicity 20 [Source:HGNC Symbol;Acc:HGNC:33520]
STX12	#N/A	#N/A	#N/A	#N/A	#N/A	#N/A	#N/A	#N/A	#N/A	#N/A	#N/A	0.308017	#N/A	#N/A	#N/A	#N/A	0.471192	#N/A	0.743267	5.76974	#N/A	#N/A	#N/A	0.366295	0.565863	#N/A	#N/A	6	ENSG00000117758	STX12	protein_coding	syntaxin 12 [Source:HGNC Symbol;Acc:HGNC:11430]
#187229	#N/A	#N/A	#N/A	#N/A	#N/A	#N/A	#N/A	#N/A	#N/A	#N/A	#N/A	0.277088	#N/A	#N/A	#N/A	0.718319	#N/A	#N/A	0.105739	#N/A	#N/A	#N/A	3.3711	1.39117	0.344553	#N/A	#N/A	6	ENSG00000187229		lncRNA	novel transcript, antisense to PSD3
WWC3-AS1	#N/A	#N/A	#N/A	#N/A	#N/A	#N/A	#N/A	#N/A	#N/A	#N/A	1.48008	#N/A	1.84355	#N/A	#N/A	1.14434	#N/A	#N/A	#N/A	0.615497	#N/A	#N/A	#N/A	#N/A	1.80011	1.29378	#N/A	6	ENSG00000225076	WWC3-AS1	lncRNA	WWC3 antisense RNA 1 [Source:HGNC Symbol;Acc:HGNC:41236]
NAT8L	#N/A	#N/A	#N/A	#N/A	#N/A	#N/A	#N/A	#N/A	#N/A	#N/A	#N/A	#N/A	0.0987274	0.101254	#N/A	#N/A	#N/A	#N/A	#N/A	#N/A	0.0680489	0.09539	0.114765	0.0878815	#N/A	#N/A	#N/A	6	ENSG00000185818	NAT8L	protein_coding	N-acetyltransferase 8 like [Source:HGNC Symbol;Acc:HGNC:26742]
WWC3	#N/A	#N/A	#N/A	#N/A	#N/A	#N/A	#N/A	#N/A	#N/A	#N/A	1.41514	#N/A	0.525412	#N/A	#N/A	#N/A	1.02667	1.14675	#N/A	2.14448	#N/A	#N/A	#N/A	#N/A	#N/A	0.702396	#N/A	6	ENSG00000047644	WWC3	protein_coding	WWC family member 3 [Source:HGNC Symbol;Acc:HGNC:29237]
FMO3	#N/A	#N/A	#N/A	#N/A	#N/A	#N/A	#N/A	#N/A	#N/A	#N/A	#N/A	#N/A	0.0974634	0.100641	#N/A	0.103808	#N/A	#N/A	#N/A	#N/A	0.0815993	#N/A	0.098257	0.0617455	#N/A	#N/A	#N/A	6	ENSG00000007933	FMO3	protein_coding	flavin containing dimethylaniline monoxygenase 3 [Source:HGNC Symbol;Acc:HGNC:3771]
MYH3	#N/A	#N/A	#N/A	#N/A	#N/A	#N/A	#N/A	#N/A	#N/A	#N/A	1.02435	#N/A	1.13075	#N/A	#N/A	0.672126	#N/A	#N/A	#N/A	0.813964	#N/A	#N/A	#N/A	0.744065	1.0697	#N/A	#N/A	6	ENSG00000109063	MYH3	protein_coding	myosin heavy chain 3 [Source:HGNC Symbol;Acc:HGNC:7573]
TAFAZZIN	#N/A	#N/A	#N/A	#N/A	#N/A	#N/A	#N/A	#N/A	#N/A	#N/A	#N/A	#N/A	0.471227	#N/A	#N/A	0.305807	0.654542	#N/A	#N/A	4.82219	#N/A	#N/A	#N/A	#N/A	0.476895	0.717817	#N/A	6	ENSG00000102125	TAFAZZIN	protein_coding	tafazzin, phospholipid-lysophospholipid transacylase [Source:HGNC Symbol;Acc:HGNC:11577]
ING5	#N/A	#N/A	#N/A	#N/A	#N/A	#N/A	#N/A	#N/A	#N/A	#N/A	#N/A	#N/A	0.35977	#N/A	#N/A	0.818557	#N/A	#N/A	0.851543	3.7304	#N/A	#N/A	#N/A	#N/A	0.45608	0.827877	#N/A	6	ENSG00000168395	ING5	protein_coding	inhibitor of growth family member 5 [Source:HGNC Symbol;Acc:HGNC:19421]
SNX10-AS1	#N/A	#N/A	#N/A	#N/A	#N/A	#N/A	#N/A	#N/A	#N/A	#N/A	#N/A	#N/A	0.508509	#N/A	#N/A	1.12139	#N/A	#N/A	#N/A	#N/A	1.56944	#N/A	1.01689	2.12395	0.358218	#N/A	#N/A	6	ENSG00000225792	SNX10-AS1	lncRNA	SNX10 antisense RNA 1 [Source:HGNC Symbol;Acc:HGNC:55845]
#237188	#N/A	#N/A	#N/A	#N/A	#N/A	#N/A	#N/A	#N/A	#N/A	#N/A	#N/A	#N/A	0.437813	#N/A	#N/A	#N/A	0.904597	#N/A	1.13828	5.80602	#N/A	#N/A	#N/A	0.488367	0.644054	#N/A	#N/A	6	ENSG00000237188		lncRNA	novel transcript, antisense to FMO5
IGHV2-26#211951	#N/A	#N/A	#N/A	#N/A	#N/A	#N/A	#N/A	#N/A	#N/A	#N/A	#N/A	#N/A	#N/A	0.0971247	0.0656177	0.0989809	#N/A	#N/A	#N/A	#N/A	0.0956956	#N/A	0.106191	0.0730597	#N/A	#N/A	#N/A	6	ENSG00000211951	IGHV2-26	IG_V_gene	immunoglobulin heavy variable 2-26 [Source:HGNC Symbol;Acc:HGNC:5575]
C16orf86	#N/A	#N/A	#N/A	#N/A	#N/A	#N/A	#N/A	#N/A	#N/A	#N/A	#N/A	#N/A	#N/A	1.0842	#N/A	#N/A	0.921588	#N/A	#N/A	#N/A	1.08833	1.19204	1.66557	#N/A	1.86711	#N/A	#N/A	6	ENSG00000159761	C16orf86	protein_coding	chromosome 16 open reading frame 86 [Source:HGNC Symbol;Acc:HGNC:33755]
PAPOLA-DT	#N/A	#N/A	#N/A	#N/A	#N/A	#N/A	#N/A	#N/A	#N/A	#N/A	#N/A	#N/A	#N/A	1.52296	#N/A	1.51551	#N/A	#N/A	#N/A	#N/A	1.24336	0.359472	2.26897	2.00774	#N/A	#N/A	#N/A	6	ENSG00000260806	PAPOLA-DT	lncRNA	PAPOLA divergent transcript [Source:HGNC Symbol;Acc:HGNC:55380]
PAK1IP1#111845	#N/A	#N/A	#N/A	#N/A	#N/A	#N/A	#N/A	#N/A	#N/A	#N/A	#N/A	#N/A	#N/A	#N/A	0.86476	0.564579	#N/A	#N/A	#N/A	1.68368	0.661979	1.08374	0.717557	#N/A	#N/A	#N/A	#N/A	6	ENSG00000111845	PAK1IP1	protein_coding	PAK1 interacting protein 1 [Source:HGNC Symbol;Acc:HGNC:20882]
MX2	#N/A	#N/A	#N/A	#N/A	#N/A	#N/A	#N/A	#N/A	#N/A	#N/A	#N/A	#N/A	#N/A	#N/A	#N/A	0.667599	1.48882	#N/A	2.91515	4.64952	#N/A	#N/A	0.273829	#N/A	0.465539	#N/A	#N/A	6	ENSG00000183486	MX2	protein_coding	MX dynamin like GTPase 2 [Source:HGNC Symbol;Acc:HGNC:7533]
#287190	#N/A	#N/A	#N/A	#N/A	#N/A	#N/A	#N/A	#N/A	#N/A	#N/A	#N/A	#N/A	#N/A	#N/A	#N/A	2.63364	#N/A	#N/A	#N/A	2.18253	#N/A	0.946263	2.23376	#N/A	1.51185	2.10001	#N/A	6	ENSG00000287190		lncRNA	novel transcript
HCCS-DT	#N/A	#N/A	#N/A	#N/A	#N/A	#N/A	#N/A	#N/A	#N/A	#N/A	#N/A	#N/A	#N/A	#N/A	#N/A	1.09108	#N/A	#N/A	#N/A	4.32407	#N/A	#N/A	0.777466	0.673131	1.2786	1.58925	#N/A	6	ENSG00000234129	HCCS-DT	lncRNA	HCCS divergent transcript [Source:HGNC Symbol;Acc:HGNC:55698]
KDM6B	#N/A	#N/A	#N/A	#N/A	#N/A	#N/A	#N/A	#N/A	#N/A	#N/A	#N/A	#N/A	#N/A	#N/A	#N/A	0.830065	1.93664	#N/A	1.3432	3.14175	#N/A	#N/A	0.763216	#N/A	0.720845	#N/A	#N/A	6	ENSG00000132510	KDM6B	protein_coding	lysine demethylase 6B [Source:HGNC Symbol;Acc:HGNC:29012]
PAK2	#N/A	#N/A	#N/A	#N/A	#N/A	#N/A	#N/A	#N/A	#N/A	#N/A	#N/A	#N/A	#N/A	#N/A	#N/A	0.283879	0.514824	#N/A	0.862091	6.1934	#N/A	#N/A	0.21871	0.202354	#N/A	#N/A	#N/A	6	ENSG00000180370	PAK2	protein_coding	p21 (RAC1) activated kinase 2 [Source:HGNC Symbol;Acc:HGNC:8591]
TNF#232810	#N/A	#N/A	#N/A	#N/A	#N/A	#N/A	#N/A	#N/A	#N/A	#N/A	#N/A	#N/A	#N/A	#N/A	#N/A	1.73391	2.13708	#N/A	1.98648	1.25269	#N/A	#N/A	#N/A	#N/A	#N/A	3.02493	0.786892	6	ENSG00000232810	TNF	protein_coding	tumor necrosis factor [Source:HGNC Symbol;Acc:HGNC:11892]
KCNIP2	#N/A	#N/A	#N/A	#N/A	#N/A	#N/A	#N/A	#N/A	#N/A	#N/A	#N/A	#N/A	#N/A	#N/A	#N/A	1.14401	#N/A	#N/A	#N/A	1.49332	1.2559	#N/A	1.18942	1.93416	2.31062	#N/A	#N/A	6	ENSG00000120049	KCNIP2	protein_coding	potassium voltage-gated channel interacting protein 2 [Source:HGNC Symbol;Acc:HGNC:15522]
NAGPA	#N/A	#N/A	#N/A	#N/A	#N/A	#N/A	#N/A	#N/A	#N/A	#N/A	#N/A	#N/A	#N/A	#N/A	#N/A	0.633245	#N/A	#N/A	1.03163	4.59316	#N/A	#N/A	0.508057	#N/A	#N/A	0.825676	1.34939	6	ENSG00000103174	NAGPA	protein_coding	N-acetylglucosamine-1-phosphodiester alpha-N-acetylglucosaminidase [Source:HGNC Symbol;Acc:HGNC:17378]
IFI44L	#N/A	#N/A	#N/A	#N/A	#N/A	#N/A	#N/A	#N/A	#N/A	#N/A	#N/A	#N/A	#N/A	#N/A	#N/A	1.39287	1.9288	#N/A	2.22578	1.05341	#N/A	#N/A	0.925259	#N/A	#N/A	1.12536	#N/A	6	ENSG00000137959	IFI44L	protein_coding	interferon induced protein 44 like [Source:HGNC Symbol;Acc:HGNC:17817]
SCN1B	#N/A	#N/A	#N/A	#N/A	#N/A	#N/A	#N/A	#N/A	#N/A	#N/A	#N/A	#N/A	#N/A	#N/A	#N/A	0.621108	#N/A	#N/A	0.104843	#N/A	1.44414	#N/A	1.17075	1.17134	#N/A	#N/A	0.0280539	6	ENSG00000105711	SCN1B	protein_coding	sodium voltage-gated channel beta subunit 1 [Source:HGNC Symbol;Acc:HGNC:10586]
CECR2	#N/A	#N/A	#N/A	#N/A	#N/A	#N/A	#N/A	#N/A	#N/A	#N/A	#N/A	#N/A	#N/A	#N/A	#N/A	0.915489	0.344962	#N/A	#N/A	#N/A	#N/A	1.3577	#N/A	1.86781	1.24387	0.267574	#N/A	6	ENSG00000099954	CECR2	protein_coding	CECR2 histone acetyl-lysine reader [Source:HGNC Symbol;Acc:HGNC:1840]
LRSAM1	#N/A	#N/A	#N/A	#N/A	#N/A	#N/A	#N/A	#N/A	#N/A	#N/A	#N/A	#N/A	#N/A	#N/A	#N/A	0.366643	0.730637	#N/A	#N/A	6.44235	0.345299	#N/A	#N/A	0.542344	0.670574	#N/A	#N/A	6	ENSG00000148356	LRSAM1	protein_coding	leucine rich repeat and sterile alpha motif containing 1 [Source:HGNC Symbol;Acc:HGNC:25135]
CD5L	#N/A	#N/A	#N/A	#N/A	#N/A	#N/A	#N/A	#N/A	#N/A	#N/A	#N/A	#N/A	#N/A	#N/A	#N/A	0.157062	#N/A	#N/A	#N/A	#N/A	0.279129	0.178587	0.183672	0.178085	0.177389	#N/A	#N/A	6	ENSG00000073754	CD5L	protein_coding	CD5 molecule like [Source:HGNC Symbol;Acc:HGNC:1690]
EZR-AS1	#N/A	#N/A	#N/A	#N/A	#N/A	#N/A	#N/A	#N/A	#N/A	#N/A	#N/A	#N/A	#N/A	#N/A	#N/A	1.2937	#N/A	#N/A	#N/A	#N/A	0.996583	#N/A	1.38669	1.3415	1.38083	0.289434	#N/A	6	ENSG00000233893	EZR-AS1	lncRNA	EZR antisense RNA 1 [Source:HGNC Symbol;Acc:HGNC:40609]
SMCR8#176994	#N/A	#N/A	#N/A	#N/A	#N/A	#N/A	#N/A	#N/A	#N/A	#N/A	#N/A	#N/A	#N/A	#N/A	#N/A	0.579299	1.21282	#N/A	1.21119	3.61278	0.466364	#N/A	0.787894	#N/A	#N/A	#N/A	#N/A	6	ENSG00000176994	SMCR8	protein_coding	SMCR8-C9orf72 complex subunit [Source:HGNC Symbol;Acc:HGNC:17921]
FBRS	#N/A	#N/A	#N/A	#N/A	#N/A	#N/A	#N/A	#N/A	#N/A	#N/A	#N/A	#N/A	#N/A	#N/A	#N/A	0.378022	0.935836	#N/A	0.980847	1.68559	0.384667	0.505467	#N/A	#N/A	#N/A	#N/A	#N/A	6	ENSG00000156860	FBRS	protein_coding	fibrosin [Source:HGNC Symbol;Acc:HGNC:20442]
EIF2D	#N/A	#N/A	#N/A	#N/A	#N/A	#N/A	#N/A	#N/A	#N/A	#N/A	#N/A	#N/A	#N/A	#N/A	#N/A	0.436489	0.867436	#N/A	0.830429	3.01715	#N/A	0.524056	#N/A	0.428922	#N/A	#N/A	#N/A	6	ENSG00000143486	EIF2D	protein_coding	eukaryotic translation initiation factor 2D [Source:HGNC Symbol;Acc:HGNC:6583]
#243176	#N/A	#N/A	#N/A	#N/A	#N/A	#N/A	#N/A	#N/A	#N/A	#N/A	#N/A	#N/A	#N/A	#N/A	#N/A	0.489059	#N/A	#N/A	1.25512	5.36551	#N/A	#N/A	0.619281	0.511244	1.067	#N/A	#N/A	6	ENSG00000243176		lncRNA	novel transcript
ANKLE1	#N/A	#N/A	#N/A	#N/A	#N/A	#N/A	#N/A	#N/A	#N/A	#N/A	#N/A	#N/A	#N/A	#N/A	#N/A	0.842732	#N/A	#N/A	#N/A	#N/A	1.29332	0.410671	1.07506	1.84824	0.671485	#N/A	#N/A	6	ENSG00000160117	ANKLE1	protein_coding	ankyrin repeat and LEM domain containing 1 [Source:HGNC Symbol;Acc:HGNC:26812]
#260646	#N/A	#N/A	#N/A	#N/A	#N/A	#N/A	#N/A	#N/A	#N/A	#N/A	#N/A	#N/A	#N/A	#N/A	#N/A	1.09616	#N/A	#N/A	0.128355	#N/A	#N/A	#N/A	1.86953	1.43037	0.556593	0.185664	#N/A	6	ENSG00000260646		lncRNA	novel transcript
#253736	#N/A	#N/A	#N/A	#N/A	#N/A	#N/A	#N/A	#N/A	#N/A	#N/A	#N/A	#N/A	#N/A	#N/A	#N/A	#N/A	2.13144	#N/A	#N/A	3.0268	#N/A	1.03992	1.65227	2.84665	4.3175	#N/A	#N/A	6	ENSG00000253736		lncRNA	novel transcript, antisense to DUSP1
SASH3	#N/A	#N/A	#N/A	#N/A	#N/A	#N/A	#N/A	#N/A	#N/A	#N/A	#N/A	#N/A	#N/A	#N/A	#N/A	#N/A	1.01248	#N/A	0.685678	4.31809	1.06666	0.786514	#N/A	#N/A	#N/A	#N/A	1.33083	6	ENSG00000122122	SASH3	protein_coding	SAM and SH3 domain containing 3 [Source:HGNC Symbol;Acc:HGNC:15975]
NEDD9	#N/A	#N/A	#N/A	#N/A	#N/A	#N/A	#N/A	#N/A	#N/A	#N/A	#N/A	#N/A	#N/A	#N/A	#N/A	#N/A	0.527382	#N/A	#N/A	6.01404	0.304083	#N/A	#N/A	0.249528	0.417475	#N/A	2.00949	6	ENSG00000111859	NEDD9	protein_coding	neural precursor cell expressed, developmentally down-regulated 9 [Source:HGNC Symbol;Acc:HGNC:7733]
AFF4	#N/A	#N/A	#N/A	#N/A	#N/A	#N/A	#N/A	#N/A	#N/A	#N/A	#N/A	#N/A	#N/A	#N/A	#N/A	#N/A	0.52969	#N/A	#N/A	7.01936	#N/A	0.243862	#N/A	0.210231	0.546121	0.448592	#N/A	6	ENSG00000072364	AFF4	protein_coding	AF4/FMR2 family member 4 [Source:HGNC Symbol;Acc:HGNC:17869]
UBE2W	#N/A	#N/A	#N/A	#N/A	#N/A	#N/A	#N/A	#N/A	#N/A	#N/A	#N/A	#N/A	#N/A	#N/A	#N/A	#N/A	0.639109	#N/A	#N/A	4.64713	0.388359	0.268387	#N/A	0.391675	0.595374	#N/A	#N/A	6	ENSG00000104343	UBE2W	protein_coding	ubiquitin conjugating enzyme E2 W [Source:HGNC Symbol;Acc:HGNC:25616]
FER	#N/A	#N/A	#N/A	#N/A	#N/A	#N/A	#N/A	#N/A	#N/A	#N/A	#N/A	#N/A	#N/A	#N/A	#N/A	#N/A	0.674013	#N/A	#N/A	4.91486	#N/A	0.525543	#N/A	0.469848	0.75817	0.575668	#N/A	6	ENSG00000151422	FER	protein_coding	FER tyrosine kinase [Source:HGNC Symbol;Acc:HGNC:3655]
OGFRL1	#N/A	#N/A	#N/A	#N/A	#N/A	#N/A	#N/A	#N/A	#N/A	#N/A	#N/A	#N/A	#N/A	#N/A	#N/A	#N/A	0.948869	#N/A	#N/A	2.58278	1.11527	0.499625	#N/A	0.487124	#N/A	1.66846	#N/A	6	ENSG00000119900	OGFRL1	protein_coding	opioid growth factor receptor like 1 [Source:HGNC Symbol;Acc:HGNC:21378]
GMIP	#N/A	#N/A	#N/A	#N/A	#N/A	#N/A	#N/A	#N/A	#N/A	#N/A	#N/A	#N/A	#N/A	#N/A	#N/A	#N/A	0.852428	#N/A	1.47865	6.18135	0.449919	#N/A	#N/A	#N/A	0.444344	#N/A	1.57806	6	ENSG00000089639	GMIP	protein_coding	GEM interacting protein [Source:HGNC Symbol;Acc:HGNC:24852]
CTPS2	#N/A	#N/A	#N/A	#N/A	#N/A	#N/A	#N/A	#N/A	#N/A	#N/A	#N/A	#N/A	#N/A	#N/A	#N/A	#N/A	1.07668	#N/A	#N/A	5.21891	#N/A	0.577326	0.509637	0.703386	1.00769	#N/A	#N/A	6	ENSG00000047230	CTPS2	protein_coding	CTP synthase 2 [Source:HGNC Symbol;Acc:HGNC:2520]
KLHL8	#N/A	#N/A	#N/A	#N/A	#N/A	#N/A	#N/A	#N/A	#N/A	#N/A	#N/A	#N/A	#N/A	#N/A	#N/A	#N/A	0.674919	#N/A	0.887545	4.64754	#N/A	#N/A	#N/A	0.509107	0.620054	0.83137	#N/A	6	ENSG00000145332	KLHL8	protein_coding	kelch like family member 8 [Source:HGNC Symbol;Acc:HGNC:18644]
YPEL2	#N/A	#N/A	#N/A	#N/A	#N/A	#N/A	#N/A	#N/A	#N/A	#N/A	#N/A	#N/A	#N/A	#N/A	#N/A	#N/A	0.880925	#N/A	0.87544	3.07494	#N/A	#N/A	0.564393	0.372253	0.720884	#N/A	#N/A	6	ENSG00000175155	YPEL2	protein_coding	yippee like 2 [Source:HGNC Symbol;Acc:HGNC:18326]
IL3RA	#N/A	#N/A	#N/A	#N/A	#N/A	#N/A	#N/A	#N/A	#N/A	#N/A	#N/A	#N/A	#N/A	#N/A	#N/A	#N/A	0.872041	#N/A	0.818742	3.68441	#N/A	#N/A	1.30145	0.935505	1.47148	#N/A	#N/A	6	ENSG00000185291	IL3RA	protein_coding	interleukin 3 receptor subunit alpha [Source:HGNC Symbol;Acc:HGNC:6012]
NRIP1	#N/A	#N/A	#N/A	#N/A	#N/A	#N/A	#N/A	#N/A	#N/A	#N/A	#N/A	#N/A	#N/A	#N/A	#N/A	#N/A	#N/A	#N/A	1.86436	5.07927	#N/A	1.12021	1.04534	0.902121	1.27034	#N/A	#N/A	6	ENSG00000180530	NRIP1	protein_coding	nuclear receptor interacting protein 1 [Source:HGNC Symbol;Acc:HGNC:8001]
PDE8A	#N/A	#N/A	#N/A	#N/A	#N/A	#N/A	#N/A	#N/A	#N/A	#N/A	#N/A	#N/A	#N/A	#N/A	#N/A	#N/A	#N/A	0.687421	1.24858	7.90359	#N/A	#N/A	0.265526	#N/A	0.741741	1.09291	#N/A	6	ENSG00000073417	PDE8A	protein_coding	phosphodiesterase 8A [Source:HGNC Symbol;Acc:HGNC:8793]
SNTB1	#N/A	#N/A	#N/A	#N/A	#N/A	#N/A	#N/A	#N/A	#N/A	#N/A	0.463055	#N/A	#N/A	#N/A	#N/A	#N/A	#N/A	1.47821	0.632571	5.45523	#N/A	0.671459	#N/A	#N/A	#N/A	1.72658	#N/A	6	ENSG00000172164	SNTB1	protein_coding	syntrophin beta 1 [Source:HGNC Symbol;Acc:HGNC:11168]
MAST3	#N/A	#N/A	#N/A	#N/A	#N/A	#N/A	#N/A	#N/A	#N/A	#N/A	0.502635	#N/A	#N/A	#N/A	#N/A	#N/A	#N/A	#N/A	0.709755	6.51985	0.525354	#N/A	#N/A	#N/A	#N/A	0.702454	1.42512	6	ENSG00000099308	MAST3	protein_coding	microtubule associated serine/threonine kinase 3 [Source:HGNC Symbol;Acc:HGNC:19036]
ZNF358	#N/A	#N/A	#N/A	#N/A	#N/A	#N/A	#N/A	#N/A	#N/A	#N/A	#N/A	#N/A	#N/A	#N/A	#N/A	#N/A	#N/A	0.822878	0.187557	0.171372	#N/A	2.44492	#N/A	1.33771	#N/A	0.412652	#N/A	6	ENSG00000198816	ZNF358	protein_coding	zinc finger protein 358 [Source:HGNC Symbol;Acc:HGNC:16838]
PTPN2	#N/A	#N/A	#N/A	#N/A	#N/A	#N/A	#N/A	#N/A	#N/A	#N/A	#N/A	#N/A	#N/A	#N/A	#N/A	#N/A	#N/A	#N/A	#N/A	6.78358	0.248942	#N/A	#N/A	0.34255	0.708729	0.617133	1.0735	6	ENSG00000175354	PTPN2	protein_coding	protein tyrosine phosphatase non-receptor type 2 [Source:HGNC Symbol;Acc:HGNC:9650]
SLC25A33	#N/A	#N/A	#N/A	#N/A	#N/A	#N/A	#N/A	#N/A	#N/A	#N/A	#N/A	#N/A	#N/A	#N/A	#N/A	#N/A	#N/A	#N/A	#N/A	3.91885	0.401804	0.616933	#N/A	0.728376	0.752268	0.802661	#N/A	6	ENSG00000171612	SLC25A33	protein_coding	solute carrier family 25 member 33 [Source:HGNC Symbol;Acc:HGNC:29681]
LINC00106	#N/A	#N/A	#N/A	#N/A	#N/A	#N/A	#N/A	#N/A	#N/A	#N/A	#N/A	#N/A	#N/A	#N/A	#N/A	#N/A	#N/A	#N/A	#N/A	4.61624	0.394081	0.774726	0.538913	0.859948	1.22729	#N/A	#N/A	6	ENSG00000236871	LINC00106	lncRNA	long intergenic non-protein coding RNA 106 [Source:HGNC Symbol;Acc:HGNC:31843]
QPCTL	#N/A	#N/A	#N/A	#N/A	#N/A	#N/A	#N/A	#N/A	#N/A	#N/A	#N/A	#N/A	#N/A	#N/A	#N/A	#N/A	#N/A	#N/A	#N/A	4.13691	0.755697	0.719104	#N/A	1.01355	1.14124	1.15227	#N/A	6	ENSG00000011478	QPCTL	protein_coding	glutaminyl-peptide cyclotransferase like [Source:HGNC Symbol;Acc:HGNC:25952]
RTP4	#N/A	0.0832843	#N/A	#N/A	#N/A	#N/A	#N/A	#N/A	#N/A	#N/A	#N/A	#N/A	#N/A	0.981004	0.155082	#N/A	#N/A	0.164092	#N/A	#N/A	0.970336	#N/A	#N/A	#N/A	#N/A	#N/A	#N/A	5	ENSG00000136514	RTP4	protein_coding	receptor transporter protein 4 [Source:HGNC Symbol;Acc:HGNC:23992]
PGRMC1	#N/A	1.27337	1.45903	#N/A	#N/A	#N/A	1.14263	#N/A	#N/A	#N/A	#N/A	#N/A	#N/A	0.81403	1.67662	#N/A	#N/A	#N/A	#N/A	#N/A	#N/A	#N/A	#N/A	#N/A	#N/A	#N/A	#N/A	5	ENSG00000101856	PGRMC1	protein_coding	progesterone receptor membrane component 1 [Source:HGNC Symbol;Acc:HGNC:16090]
TXNL1	#N/A	0.516687	#N/A	#N/A	#N/A	#N/A	#N/A	#N/A	#N/A	#N/A	#N/A	#N/A	#N/A	#N/A	#N/A	#N/A	0.639347	#N/A	#N/A	1.93283	0.344669	0.42895	#N/A	#N/A	#N/A	#N/A	#N/A	5	ENSG00000091164	TXNL1	protein_coding	thioredoxin like 1 [Source:HGNC Symbol;Acc:HGNC:12436]
#253214	#N/A	0.0721369	#N/A	#N/A	#N/A	#N/A	#N/A	#N/A	#N/A	#N/A	#N/A	#N/A	#N/A	#N/A	#N/A	0.200724	#N/A	#N/A	#N/A	#N/A	0.897676	#N/A	0.215582	0.311167	#N/A	#N/A	#N/A	5	ENSG00000253214		lncRNA	novel transcript
NFYB	#N/A	0.833297	#N/A	#N/A	#N/A	#N/A	#N/A	#N/A	1.23349	#N/A	#N/A	#N/A	#N/A	0.758755	1.33128	#N/A	#N/A	#N/A	#N/A	1.32937	#N/A	#N/A	#N/A	#N/A	#N/A	#N/A	#N/A	5	ENSG00000120837	NFYB	protein_coding	nuclear transcription factor Y subunit beta [Source:HGNC Symbol;Acc:HGNC:7805]
PRPF19	#N/A	0.797015	#N/A	#N/A	#N/A	#N/A	1.4453	#N/A	#N/A	#N/A	#N/A	#N/A	#N/A	#N/A	0.910913	#N/A	#N/A	#N/A	#N/A	3.70005	#N/A	0.652025	#N/A	#N/A	#N/A	#N/A	#N/A	5	ENSG00000110107	PRPF19	protein_coding	pre-mRNA processing factor 19 [Source:HGNC Symbol;Acc:HGNC:17896]
IL9R	#N/A	0.0586846	#N/A	#N/A	#N/A	#N/A	#N/A	#N/A	#N/A	#N/A	0.138815	#N/A	0.127679	#N/A	#N/A	0.0962612	#N/A	#N/A	#N/A	#N/A	#N/A	#N/A	0.212446	#N/A	#N/A	#N/A	#N/A	5	ENSG00000124334	IL9R	protein_coding	interleukin 9 receptor [Source:HGNC Symbol;Acc:HGNC:6030]
EXOC8	#N/A	1.0041	#N/A	#N/A	#N/A	0.764238	1.38121	#N/A	#N/A	#N/A	#N/A	#N/A	#N/A	#N/A	#N/A	#N/A	#N/A	#N/A	#N/A	2.04271	#N/A	#N/A	#N/A	#N/A	#N/A	#N/A	0.732978	5	ENSG00000116903	EXOC8	protein_coding	exocyst complex component 8 [Source:HGNC Symbol;Acc:HGNC:24659]
SNHG17	#N/A	0.755595	#N/A	#N/A	#N/A	#N/A	#N/A	#N/A	#N/A	#N/A	#N/A	#N/A	#N/A	#N/A	0.794866	#N/A	#N/A	1.24559	#N/A	2.9521	#N/A	#N/A	#N/A	#N/A	#N/A	1.23733	#N/A	5	ENSG00000196756	SNHG17	lncRNA	small nucleolar RNA host gene 17 [Source:HGNC Symbol;Acc:HGNC:48600]
#267058	#N/A	0.127768	#N/A	#N/A	#N/A	2.44035	#N/A	#N/A	#N/A	#N/A	#N/A	#N/A	#N/A	1.44115	#N/A	#N/A	0.214361	#N/A	#N/A	#N/A	#N/A	#N/A	1.36587	#N/A	#N/A	#N/A	#N/A	5	ENSG00000267058		lncRNA	novel transcript
EIF2B5	#N/A	0.652761	0.658609	#N/A	#N/A	#N/A	#N/A	#N/A	#N/A	#N/A	#N/A	#N/A	#N/A	#N/A	0.716429	#N/A	#N/A	1.48365	#N/A	4.92915	#N/A	#N/A	#N/A	#N/A	#N/A	#N/A	#N/A	5	ENSG00000145191	EIF2B5	protein_coding	eukaryotic translation initiation factor 2B subunit epsilon [Source:HGNC Symbol;Acc:HGNC:3261]
SDHAF2	#N/A	0.567362	0.524229	#N/A	#N/A	#N/A	#N/A	#N/A	0.947522	#N/A	#N/A	#N/A	#N/A	#N/A	#N/A	#N/A	#N/A	#N/A	0.937635	2.61748	#N/A	#N/A	#N/A	#N/A	#N/A	#N/A	#N/A	5	ENSG00000167985	SDHAF2	protein_coding	succinate dehydrogenase complex assembly factor 2 [Source:HGNC Symbol;Acc:HGNC:26034]
CSDE1	#N/A	0.35133	0.32735	#N/A	#N/A	#N/A	#N/A	#N/A	#N/A	#N/A	#N/A	#N/A	#N/A	#N/A	#N/A	0.417076	#N/A	#N/A	#N/A	5.65397	#N/A	#N/A	0.248341	#N/A	#N/A	#N/A	#N/A	5	ENSG00000009307	CSDE1	protein_coding	cold shock domain containing E1 [Source:HGNC Symbol;Acc:HGNC:29905]
CAPZA1	#N/A	0.223849	#N/A	#N/A	#N/A	#N/A	#N/A	#N/A	#N/A	#N/A	#N/A	#N/A	#N/A	#N/A	#N/A	0.343461	#N/A	0.340614	#N/A	5.91239	0.181734	#N/A	#N/A	#N/A	#N/A	#N/A	#N/A	5	ENSG00000116489	CAPZA1	protein_coding	capping actin protein of muscle Z-line subunit alpha 1 [Source:HGNC Symbol;Acc:HGNC:1488]
UQCRC2	#N/A	0.382814	0.299192	#N/A	0.554456	#N/A	#N/A	#N/A	1.13054	#N/A	#N/A	#N/A	#N/A	#N/A	#N/A	#N/A	#N/A	#N/A	#N/A	4.98244	#N/A	#N/A	#N/A	#N/A	#N/A	#N/A	#N/A	5	ENSG00000140740	UQCRC2	protein_coding	ubiquinol-cytochrome c reductase core protein 2 [Source:HGNC Symbol;Acc:HGNC:12586]
MAD2L2	#N/A	0.762735	#N/A	0.52033	#N/A	#N/A	#N/A	#N/A	#N/A	#N/A	#N/A	#N/A	#N/A	#N/A	#N/A	#N/A	#N/A	#N/A	#N/A	0.441598	1.16242	1.26838	#N/A	#N/A	#N/A	#N/A	#N/A	5	ENSG00000116670	MAD2L2	protein_coding	mitotic arrest deficient 2 like 2 [Source:HGNC Symbol;Acc:HGNC:6764]
CCL5#271503	#N/A	#N/A	#N/A	0.151683	0.115362	#N/A	0.267627	#N/A	0.538473	#N/A	#N/A	#N/A	3.8	#N/A	#N/A	#N/A	#N/A	#N/A	#N/A	#N/A	#N/A	#N/A	#N/A	#N/A	#N/A	#N/A	#N/A	5	ENSG00000271503	CCL5	protein_coding	C-C motif chemokine ligand 5 [Source:HGNC Symbol;Acc:HGNC:10632]
ZFP36L2	#N/A	#N/A	0.580774	0.949576	0.661784	#N/A	#N/A	#N/A	#N/A	#N/A	#N/A	#N/A	#N/A	#N/A	#N/A	#N/A	#N/A	#N/A	1.42495	5.31638	#N/A	#N/A	#N/A	#N/A	#N/A	#N/A	#N/A	5	ENSG00000152518	ZFP36L2	protein_coding	ZFP36 ring finger protein like 2 [Source:HGNC Symbol;Acc:HGNC:1108]
MYH9	#N/A	#N/A	0.185813	0.69348	#N/A	#N/A	#N/A	#N/A	#N/A	#N/A	#N/A	#N/A	#N/A	#N/A	#N/A	#N/A	#N/A	0.981494	0.598765	#N/A	#N/A	#N/A	#N/A	#N/A	#N/A	#N/A	1.1283	5	ENSG00000100345	MYH9	protein_coding	myosin heavy chain 9 [Source:HGNC Symbol;Acc:HGNC:7579]
EIF3A	#N/A	#N/A	0.219026	0.656633	0.60266	#N/A	#N/A	#N/A	#N/A	#N/A	#N/A	#N/A	#N/A	#N/A	#N/A	#N/A	#N/A	0.356855	#N/A	5.99176	#N/A	#N/A	#N/A	#N/A	#N/A	#N/A	#N/A	5	ENSG00000107581	EIF3A	protein_coding	eukaryotic translation initiation factor 3 subunit A [Source:HGNC Symbol;Acc:HGNC:3271]
GBP1	#N/A	#N/A	2.59496	4.08343	2.88809	#N/A	#N/A	#N/A	#N/A	#N/A	#N/A	#N/A	#N/A	#N/A	#N/A	#N/A	#N/A	#N/A	2.12836	1.24514	#N/A	#N/A	#N/A	#N/A	#N/A	#N/A	#N/A	5	ENSG00000117228	GBP1	protein_coding	guanylate binding protein 1 [Source:HGNC Symbol;Acc:HGNC:4182]
RGS10	#N/A	#N/A	1.46914	1.54271	1.01401	#N/A	#N/A	#N/A	#N/A	#N/A	#N/A	#N/A	#N/A	#N/A	#N/A	0.766731	#N/A	#N/A	1.48377	#N/A	#N/A	#N/A	#N/A	#N/A	#N/A	#N/A	#N/A	5	ENSG00000148908	RGS10	protein_coding	regulator of G protein signaling 10 [Source:HGNC Symbol;Acc:HGNC:9992]
PCLAF	#N/A	#N/A	#N/A	0.280548	0.533147	#N/A	0.62311	#N/A	#N/A	#N/A	#N/A	#N/A	2.08827	#N/A	#N/A	#N/A	#N/A	#N/A	#N/A	0.509472	#N/A	#N/A	#N/A	#N/A	#N/A	#N/A	#N/A	5	ENSG00000166803	PCLAF	protein_coding	PCNA clamp associated factor [Source:HGNC Symbol;Acc:HGNC:28961]
JAKMIP2	#N/A	#N/A	#N/A	1.69663	#N/A	2.48961	2.17596	#N/A	#N/A	#N/A	#N/A	#N/A	1.73407	#N/A	#N/A	#N/A	#N/A	#N/A	#N/A	3.80572	#N/A	#N/A	#N/A	#N/A	#N/A	#N/A	#N/A	5	ENSG00000176049	JAKMIP2	protein_coding	janus kinase and microtubule interacting protein 2 [Source:HGNC Symbol;Acc:HGNC:29067]
SLC3A2	#N/A	#N/A	0.682349	0.86412	1.09269	#N/A	#N/A	#N/A	#N/A	#N/A	#N/A	#N/A	#N/A	#N/A	#N/A	#N/A	#N/A	1.25008	#N/A	3.45644	#N/A	#N/A	#N/A	#N/A	#N/A	#N/A	#N/A	5	ENSG00000168003	SLC3A2	protein_coding	solute carrier family 3 member 2 [Source:HGNC Symbol;Acc:HGNC:11026]
LYAR	#N/A	#N/A	1.39628	1.54303	1.82709	#N/A	#N/A	#N/A	#N/A	#N/A	#N/A	#N/A	#N/A	#N/A	#N/A	#N/A	#N/A	#N/A	1.30599	3.60055	#N/A	#N/A	#N/A	#N/A	#N/A	#N/A	#N/A	5	ENSG00000145220	LYAR	protein_coding	Ly1 antibody reactive [Source:HGNC Symbol;Acc:HGNC:26021]
AKIRIN1	#N/A	#N/A	0.348832	0.747178	#N/A	#N/A	#N/A	#N/A	#N/A	#N/A	#N/A	#N/A	#N/A	#N/A	#N/A	#N/A	#N/A	#N/A	0.641094	1.42111	#N/A	#N/A	0.29217	#N/A	#N/A	#N/A	#N/A	5	ENSG00000174574	AKIRIN1	protein_coding	akirin 1 [Source:HGNC Symbol;Acc:HGNC:25744]
PHLPP1	#N/A	#N/A	#N/A	0.697306	#N/A	#N/A	#N/A	#N/A	#N/A	#N/A	#N/A	#N/A	#N/A	#N/A	#N/A	#N/A	#N/A	#N/A	1.00546	7.63479	#N/A	#N/A	#N/A	#N/A	0.749918	2.35951	#N/A	5	ENSG00000081913	PHLPP1	protein_coding	PH domain and leucine rich repeat protein phosphatase 1 [Source:HGNC Symbol;Acc:HGNC:20610]
KLF13#169926	#N/A	#N/A	0.241564	0.460471	0.423193	#N/A	#N/A	#N/A	#N/A	#N/A	#N/A	#N/A	#N/A	#N/A	#N/A	#N/A	#N/A	0.417485	#N/A	4.56529	#N/A	#N/A	#N/A	#N/A	#N/A	#N/A	#N/A	5	ENSG00000169926	KLF13	protein_coding	Kruppel like factor 13 [Source:HGNC Symbol;Acc:HGNC:13672]
GSDMD#104518	#N/A	#N/A	#N/A	0.812959	#N/A	#N/A	0.760872	0.779942	#N/A	#N/A	#N/A	#N/A	#N/A	#N/A	#N/A	#N/A	#N/A	0.746441	#N/A	5.80966	#N/A	#N/A	#N/A	#N/A	#N/A	#N/A	#N/A	5	ENSG00000104518	GSDMD	protein_coding	gasdermin D [Source:HGNC Symbol;Acc:HGNC:25697]
ATP1A1	#N/A	#N/A	0.314514	0.602821	1.0275	#N/A	#N/A	#N/A	#N/A	#N/A	#N/A	#N/A	#N/A	#N/A	#N/A	#N/A	#N/A	#N/A	0.841507	7.1433	#N/A	#N/A	#N/A	#N/A	#N/A	#N/A	#N/A	5	ENSG00000163399	ATP1A1	protein_coding	ATPase Na+/K+ transporting subunit alpha 1 [Source:HGNC Symbol;Acc:HGNC:799]
PAQR8	#N/A	#N/A	0.81984	0.251999	#N/A	#N/A	#N/A	#N/A	#N/A	1.8277	#N/A	#N/A	#N/A	#N/A	#N/A	0.966754	#N/A	#N/A	#N/A	0.241635	#N/A	#N/A	#N/A	#N/A	#N/A	#N/A	#N/A	5	ENSG00000170915	PAQR8	protein_coding	progestin and adipoQ receptor family member 8 [Source:HGNC Symbol;Acc:HGNC:15708]
MIEF1	#N/A	#N/A	#N/A	1.21416	#N/A	#N/A	#N/A	#N/A	#N/A	#N/A	#N/A	#N/A	#N/A	#N/A	#N/A	#N/A	1.17357	#N/A	#N/A	1.9203	0.570605	0.639742	#N/A	#N/A	#N/A	#N/A	#N/A	5	ENSG00000100335	MIEF1	protein_coding	mitochondrial elongation factor 1 [Source:HGNC Symbol;Acc:HGNC:25979]
EHBP1	#N/A	#N/A	#N/A	0.501474	#N/A	#N/A	#N/A	#N/A	#N/A	0.530998	#N/A	#N/A	0.542008	#N/A	#N/A	#N/A	#N/A	#N/A	#N/A	4.67887	#N/A	#N/A	#N/A	#N/A	#N/A	0.628557	#N/A	5	ENSG00000115504	EHBP1	protein_coding	EH domain binding protein 1 [Source:HGNC Symbol;Acc:HGNC:29144]
ENOPH1	#N/A	#N/A	#N/A	0.848992	#N/A	0.488854	0.806644	0.941599	#N/A	#N/A	#N/A	#N/A	#N/A	#N/A	#N/A	#N/A	#N/A	#N/A	#N/A	3.31362	#N/A	#N/A	#N/A	#N/A	#N/A	#N/A	#N/A	5	ENSG00000145293	ENOPH1	protein_coding	enolase-phosphatase 1 [Source:HGNC Symbol;Acc:HGNC:24599]
RNPEPL1	#N/A	#N/A	0.737576	0.696754	#N/A	#N/A	#N/A	#N/A	#N/A	#N/A	0.519061	#N/A	#N/A	#N/A	#N/A	#N/A	#N/A	1.07963	0.753998	#N/A	#N/A	#N/A	#N/A	#N/A	#N/A	#N/A	#N/A	5	ENSG00000142327	RNPEPL1	protein_coding	arginyl aminopeptidase like 1 [Source:HGNC Symbol;Acc:HGNC:10079]
NKG7	#N/A	#N/A	#N/A	0.098686	0.0484977	#N/A	0.473092	#N/A	#N/A	#N/A	#N/A	#N/A	2.49315	#N/A	#N/A	#N/A	#N/A	#N/A	#N/A	0.237888	#N/A	#N/A	#N/A	#N/A	#N/A	#N/A	#N/A	5	ENSG00000105374	NKG7	protein_coding	natural killer cell granule protein 7 [Source:HGNC Symbol;Acc:HGNC:7830]
STAT2	#N/A	#N/A	#N/A	0.57089	#N/A	#N/A	#N/A	#N/A	#N/A	#N/A	#N/A	#N/A	#N/A	#N/A	#N/A	#N/A	0.773319	#N/A	#N/A	5.0909	#N/A	#N/A	0.231064	#N/A	0.467717	#N/A	#N/A	5	ENSG00000170581	STAT2	protein_coding	signal transducer and activator of transcription 2 [Source:HGNC Symbol;Acc:HGNC:11363]
MT-CO1	#N/A	#N/A	#N/A	0.296145	#N/A	#N/A	#N/A	#N/A	#N/A	#N/A	#N/A	#N/A	#N/A	#N/A	#N/A	#N/A	#N/A	1.43194	0.532874	3.52961	#N/A	#N/A	#N/A	#N/A	0.52283	#N/A	#N/A	5	ENSG00000198804	MT-CO1	protein_coding	mitochondrially encoded cytochrome c oxidase I [Source:HGNC Symbol;Acc:HGNC:7419]
COMMD7	#N/A	#N/A	0.457745	0.656504	#N/A	0.404099	#N/A	1.49746	#N/A	#N/A	#N/A	#N/A	#N/A	#N/A	#N/A	#N/A	#N/A	0.877641	#N/A	#N/A	#N/A	#N/A	#N/A	#N/A	#N/A	#N/A	#N/A	5	ENSG00000149600	COMMD7	protein_coding	COMM domain containing 7 [Source:HGNC Symbol;Acc:HGNC:16223]
PSAT1	#N/A	#N/A	#N/A	0.0512334	#N/A	1.92331	#N/A	#N/A	#N/A	0.85569	0.314914	#N/A	0.628979	#N/A	#N/A	#N/A	#N/A	#N/A	#N/A	#N/A	#N/A	#N/A	#N/A	#N/A	#N/A	#N/A	#N/A	5	ENSG00000135069	PSAT1	protein_coding	phosphoserine aminotransferase 1 [Source:HGNC Symbol;Acc:HGNC:19129]
FAM78A	#N/A	#N/A	#N/A	0.696757	#N/A	#N/A	0.727851	#N/A	#N/A	#N/A	#N/A	#N/A	#N/A	#N/A	#N/A	#N/A	#N/A	0.914101	0.820536	4.11885	#N/A	#N/A	#N/A	#N/A	#N/A	#N/A	#N/A	5	ENSG00000126882	FAM78A	protein_coding	family with sequence similarity 78 member A [Source:HGNC Symbol;Acc:HGNC:25465]
PHYHD1	#N/A	#N/A	#N/A	0.14547	#N/A	1.18922	0.367736	#N/A	#N/A	1.36455	#N/A	#N/A	1.0701	#N/A	#N/A	#N/A	#N/A	#N/A	#N/A	#N/A	#N/A	#N/A	#N/A	#N/A	#N/A	#N/A	#N/A	5	ENSG00000175287	PHYHD1	protein_coding	phytanoyl-CoA dioxygenase domain containing 1 [Source:HGNC Symbol;Acc:HGNC:23396]
LYSMD1	#N/A	#N/A	#N/A	0.243932	#N/A	#N/A	0.63558	#N/A	#N/A	#N/A	#N/A	#N/A	2.56014	#N/A	#N/A	#N/A	#N/A	#N/A	#N/A	0.219353	#N/A	#N/A	#N/A	1.26098	#N/A	#N/A	#N/A	5	ENSG00000163155	LYSMD1	protein_coding	LysM domain containing 1 [Source:HGNC Symbol;Acc:HGNC:32070]
GTPBP4	#N/A	#N/A	#N/A	0.577121	#N/A	#N/A	#N/A	#N/A	#N/A	#N/A	#N/A	#N/A	#N/A	#N/A	#N/A	#N/A	#N/A	0.579905	#N/A	4.62027	#N/A	0.470805	#N/A	#N/A	#N/A	1.02699	#N/A	5	ENSG00000107937	GTPBP4	protein_coding	GTP binding protein 4 [Source:HGNC Symbol;Acc:HGNC:21535]
ZNF618	#N/A	#N/A	#N/A	1.05562	#N/A	#N/A	#N/A	#N/A	#N/A	#N/A	#N/A	#N/A	#N/A	#N/A	#N/A	#N/A	#N/A	#N/A	1.70133	2.97131	#N/A	1.14031	#N/A	#N/A	#N/A	2.36843	#N/A	5	ENSG00000157657	ZNF618	protein_coding	zinc finger protein 618 [Source:HGNC Symbol;Acc:HGNC:29416]
CNP	#N/A	#N/A	#N/A	1.04379	#N/A	#N/A	#N/A	#N/A	#N/A	#N/A	#N/A	1.04612	#N/A	#N/A	1.10857	#N/A	#N/A	#N/A	#N/A	2.37565	0.658311	#N/A	#N/A	#N/A	#N/A	#N/A	#N/A	5	ENSG00000173786	CNP	protein_coding	2',3'-cyclic nucleotide 3' phosphodiesterase [Source:HGNC Symbol;Acc:HGNC:2158]
WDR1	#N/A	#N/A	0.536483	0.597831	0.484804	#N/A	#N/A	#N/A	#N/A	#N/A	#N/A	#N/A	#N/A	#N/A	#N/A	#N/A	#N/A	#N/A	0.664235	#N/A	0.465219	#N/A	#N/A	#N/A	#N/A	#N/A	#N/A	5	ENSG00000071127	WDR1	protein_coding	WD repeat domain 1 [Source:HGNC Symbol;Acc:HGNC:12754]
MYADM	#N/A	#N/A	1.25515	#N/A	1.7396	#N/A	#N/A	#N/A	#N/A	#N/A	#N/A	#N/A	#N/A	#N/A	#N/A	#N/A	#N/A	#N/A	#N/A	2.8154	1.30445	#N/A	1.39862	#N/A	#N/A	#N/A	#N/A	5	ENSG00000179820	MYADM	protein_coding	myeloid associated differentiation marker [Source:HGNC Symbol;Acc:HGNC:7544]
NUCB1	#N/A	#N/A	0.755593	#N/A	0.890788	#N/A	0.830864	0.946711	#N/A	#N/A	#N/A	#N/A	#N/A	#N/A	#N/A	#N/A	#N/A	#N/A	#N/A	2.03564	#N/A	#N/A	#N/A	#N/A	#N/A	#N/A	#N/A	5	ENSG00000104805	NUCB1	protein_coding	nucleobindin 1 [Source:HGNC Symbol;Acc:HGNC:8043]
EFHD2	#N/A	#N/A	1.39652	#N/A	2.0811	#N/A	#N/A	#N/A	#N/A	#N/A	#N/A	#N/A	#N/A	#N/A	#N/A	#N/A	#N/A	#N/A	0.917122	3.07604	1.24133	#N/A	#N/A	#N/A	#N/A	#N/A	#N/A	5	ENSG00000142634	EFHD2	protein_coding	EF-hand domain family member D2 [Source:HGNC Symbol;Acc:HGNC:28670]
ACTN4#130402	#N/A	#N/A	0.455958	#N/A	0.582896	#N/A	#N/A	#N/A	#N/A	#N/A	#N/A	#N/A	#N/A	#N/A	#N/A	#N/A	#N/A	#N/A	#N/A	2.62031	0.750261	#N/A	#N/A	#N/A	#N/A	1.16457	#N/A	5	ENSG00000130402	ACTN4	protein_coding	actinin alpha 4 [Source:HGNC Symbol;Acc:HGNC:166]
SPCS3	#N/A	#N/A	0.630881	#N/A	0.793667	#N/A	0.924279	#N/A	#N/A	#N/A	#N/A	#N/A	#N/A	#N/A	0.378949	#N/A	#N/A	#N/A	#N/A	7.58706	#N/A	#N/A	#N/A	#N/A	#N/A	#N/A	#N/A	5	ENSG00000129128	SPCS3	protein_coding	signal peptidase complex subunit 3 [Source:HGNC Symbol;Acc:HGNC:26212]
IDS	#N/A	#N/A	0.487556	#N/A	1.11796	#N/A	#N/A	#N/A	#N/A	#N/A	#N/A	#N/A	#N/A	#N/A	#N/A	#N/A	#N/A	#N/A	0.756564	2.21429	#N/A	#N/A	#N/A	#N/A	#N/A	0.695122	#N/A	5	ENSG00000010404	IDS	protein_coding	iduronate 2-sulfatase [Source:HGNC Symbol;Acc:HGNC:5389]
C15orf39	#N/A	#N/A	1.7482	#N/A	#N/A	#N/A	#N/A	#N/A	#N/A	#N/A	#N/A	1.94087	#N/A	#N/A	#N/A	#N/A	#N/A	#N/A	#N/A	#N/A	4.84764	2.99108	2.74999	#N/A	#N/A	#N/A	#N/A	5	ENSG00000167173	C15orf39	protein_coding	chromosome 15 open reading frame 39 [Source:HGNC Symbol;Acc:HGNC:24497]
LAIR1#167613	#N/A	#N/A	0.816675	#N/A	#N/A	#N/A	#N/A	#N/A	#N/A	#N/A	#N/A	#N/A	#N/A	#N/A	#N/A	#N/A	#N/A	#N/A	1.83323	2.63808	#N/A	0.771653	#N/A	#N/A	#N/A	1.50143	#N/A	5	ENSG00000167613	LAIR1	protein_coding	leukocyte associated immunoglobulin like receptor 1 [Source:HGNC Symbol;Acc:HGNC:6477]
TNFRSF1B	#N/A	#N/A	0.847339	#N/A	2.29343	#N/A	#N/A	#N/A	#N/A	#N/A	#N/A	#N/A	#N/A	#N/A	#N/A	#N/A	#N/A	#N/A	1.3139	3.32711	#N/A	#N/A	#N/A	#N/A	#N/A	#N/A	1.77001	5	ENSG00000028137	TNFRSF1B	protein_coding	TNF receptor superfamily member 1B [Source:HGNC Symbol;Acc:HGNC:11917]
CD3G	#N/A	#N/A	0.0843054	#N/A	0.0421002	#N/A	0.196152	#N/A	0.181318	#N/A	#N/A	#N/A	0.570607	#N/A	#N/A	#N/A	#N/A	#N/A	#N/A	#N/A	#N/A	#N/A	#N/A	#N/A	#N/A	#N/A	#N/A	5	ENSG00000160654	CD3G	protein_coding	CD3 gamma subunit of T-cell receptor complex [Source:HGNC Symbol;Acc:HGNC:1675]
ARL4C	#N/A	#N/A	0.751449	#N/A	0.634782	#N/A	#N/A	#N/A	1.22651	#N/A	#N/A	#N/A	#N/A	#N/A	#N/A	#N/A	#N/A	#N/A	#N/A	6.64821	#N/A	#N/A	#N/A	#N/A	#N/A	#N/A	1.61801	5	ENSG00000188042	ARL4C	protein_coding	ADP ribosylation factor like GTPase 4C [Source:HGNC Symbol;Acc:HGNC:698]
GIT1	#N/A	#N/A	0.832739	#N/A	0.739795	#N/A	#N/A	#N/A	#N/A	#N/A	#N/A	#N/A	#N/A	#N/A	#N/A	#N/A	#N/A	#N/A	1.34877	3.33032	#N/A	#N/A	#N/A	#N/A	#N/A	1.00364	#N/A	5	ENSG00000108262	GIT1	protein_coding	GIT ArfGAP 1 [Source:HGNC Symbol;Acc:HGNC:4272]
NEU1#204386	#N/A	#N/A	1.23755	#N/A	0.866669	#N/A	#N/A	#N/A	#N/A	#N/A	#N/A	#N/A	#N/A	#N/A	#N/A	#N/A	#N/A	#N/A	#N/A	0.99855	1.71291	1.1738	#N/A	#N/A	#N/A	#N/A	#N/A	5	ENSG00000204386	NEU1	protein_coding	neuraminidase 1 [Source:HGNC Symbol;Acc:HGNC:7758]
LST1#204482	#N/A	#N/A	1.64307	#N/A	#N/A	#N/A	#N/A	#N/A	#N/A	#N/A	#N/A	0.820024	#N/A	#N/A	#N/A	#N/A	#N/A	#N/A	#N/A	#N/A	2.62886	4.64449	3.35899	#N/A	#N/A	#N/A	#N/A	5	ENSG00000204482	LST1	protein_coding	leukocyte specific transcript 1 [Source:HGNC Symbol;Acc:HGNC:14189]
TFAP2E-AS1	#N/A	#N/A	1.17586	#N/A	#N/A	0.899318	#N/A	#N/A	#N/A	#N/A	1.4608	#N/A	#N/A	#N/A	#N/A	#N/A	#N/A	#N/A	#N/A	0.532642	0.767648	#N/A	#N/A	#N/A	#N/A	#N/A	#N/A	5	ENSG00000239636	TFAP2E-AS1	lncRNA	TFAP2E antisense RNA 1 [Source:HGNC Symbol;Acc:HGNC:41274]
ZNF687-AS1	#N/A	#N/A	0.0384686	#N/A	#N/A	#N/A	#N/A	#N/A	#N/A	#N/A	#N/A	#N/A	#N/A	#N/A	0.112888	#N/A	#N/A	#N/A	#N/A	#N/A	0.363616	#N/A	0.81245	0.506146	#N/A	#N/A	#N/A	5	ENSG00000232671	ZNF687-AS1	lncRNA	ZNF687 antisense RNA 1 [Source:HGNC Symbol;Acc:HGNC:54048]
SCP2	#N/A	#N/A	0.400811	#N/A	0.568111	#N/A	#N/A	#N/A	#N/A	#N/A	#N/A	#N/A	#N/A	#N/A	#N/A	#N/A	#N/A	1.19756	1.03119	1.4121	#N/A	#N/A	#N/A	#N/A	#N/A	#N/A	#N/A	5	ENSG00000116171	SCP2	protein_coding	sterol carrier protein 2 [Source:HGNC Symbol;Acc:HGNC:10606]
RAB9A	#N/A	#N/A	0.568325	#N/A	#N/A	#N/A	#N/A	#N/A	0.981531	#N/A	#N/A	#N/A	#N/A	#N/A	#N/A	#N/A	0.870765	#N/A	0.96963	3.75686	#N/A	#N/A	#N/A	#N/A	#N/A	#N/A	#N/A	5	ENSG00000123595	RAB9A	protein_coding	RAB9A, member RAS oncogene family [Source:HGNC Symbol;Acc:HGNC:9792]
APEH	#N/A	#N/A	0.895597	#N/A	#N/A	#N/A	#N/A	#N/A	#N/A	#N/A	0.813667	#N/A	#N/A	#N/A	#N/A	#N/A	#N/A	2.1416	#N/A	1.68565	0.775437	#N/A	#N/A	#N/A	#N/A	#N/A	#N/A	5	ENSG00000164062	APEH	protein_coding	acylaminoacyl-peptide hydrolase [Source:HGNC Symbol;Acc:HGNC:586]
MLST8	#N/A	#N/A	0.947665	#N/A	#N/A	#N/A	#N/A	#N/A	1.42632	0.961099	#N/A	#N/A	#N/A	0.873524	#N/A	#N/A	#N/A	#N/A	#N/A	2.0646	#N/A	#N/A	#N/A	#N/A	#N/A	#N/A	#N/A	5	ENSG00000167965	MLST8	protein_coding	MTOR associated protein, LST8 homolog [Source:HGNC Symbol;Acc:HGNC:24825]
PTMS	#N/A	#N/A	1.39368	#N/A	0.276166	#N/A	#N/A	0.466702	#N/A	2.69085	#N/A	#N/A	#N/A	#N/A	#N/A	#N/A	#N/A	#N/A	#N/A	#N/A	2.1072	#N/A	#N/A	#N/A	#N/A	#N/A	#N/A	5	ENSG00000159335	PTMS	protein_coding	parathymosin [Source:HGNC Symbol;Acc:HGNC:9629]
MFAP1	#N/A	#N/A	0.630228	#N/A	#N/A	0.443592	0.908962	#N/A	#N/A	#N/A	#N/A	#N/A	#N/A	#N/A	0.611599	#N/A	#N/A	#N/A	#N/A	2.72314	#N/A	#N/A	#N/A	#N/A	#N/A	#N/A	#N/A	5	ENSG00000140259	MFAP1	protein_coding	microfibril associated protein 1 [Source:HGNC Symbol;Acc:HGNC:7032]
NCOA4	#N/A	#N/A	0.742397	#N/A	#N/A	#N/A	#N/A	#N/A	#N/A	#N/A	#N/A	0.531443	#N/A	#N/A	#N/A	#N/A	#N/A	#N/A	#N/A	#N/A	1.37647	0.752191	0.944207	#N/A	#N/A	#N/A	#N/A	5	ENSG00000266412	NCOA4	protein_coding	nuclear receptor coactivator 4 [Source:HGNC Symbol;Acc:HGNC:7671]
STOML1	#N/A	#N/A	0.980327	#N/A	#N/A	1.50725	#N/A	0.451192	#N/A	#N/A	#N/A	#N/A	#N/A	#N/A	#N/A	#N/A	#N/A	#N/A	#N/A	0.281444	#N/A	#N/A	1.31799	#N/A	#N/A	#N/A	#N/A	5	ENSG00000067221	STOML1	protein_coding	stomatin like 1 [Source:HGNC Symbol;Acc:HGNC:14560]
NTMT1	#N/A	#N/A	0.821129	#N/A	#N/A	#N/A	1.12732	#N/A	#N/A	#N/A	#N/A	#N/A	#N/A	#N/A	#N/A	0.689643	#N/A	#N/A	0.938987	3.12422	#N/A	#N/A	#N/A	#N/A	#N/A	#N/A	#N/A	5	ENSG00000148335	NTMT1	protein_coding	N-terminal Xaa-Pro-Lys N-methyltransferase 1 [Source:HGNC Symbol;Acc:HGNC:23373]
TMEM107	#N/A	#N/A	0.574629	#N/A	#N/A	#N/A	#N/A	#N/A	#N/A	#N/A	#N/A	#N/A	#N/A	#N/A	0.836228	#N/A	#N/A	#N/A	#N/A	2.36736	0.65917	0.604137	#N/A	#N/A	#N/A	#N/A	#N/A	5	ENSG00000179029	TMEM107	protein_coding	transmembrane protein 107 [Source:HGNC Symbol;Acc:HGNC:28128]
COQ9	#N/A	#N/A	0.704234	#N/A	#N/A	#N/A	#N/A	#N/A	1.28059	#N/A	#N/A	#N/A	#N/A	0.666297	#N/A	#N/A	#N/A	#N/A	#N/A	2.81935	#N/A	#N/A	0.564825	#N/A	#N/A	#N/A	#N/A	5	ENSG00000088682	COQ9	protein_coding	coenzyme Q9 [Source:HGNC Symbol;Acc:HGNC:25302]
CHPF	#N/A	#N/A	0.0336104	#N/A	#N/A	0.22564	#N/A	#N/A	#N/A	0.146952	0.179707	#N/A	0.184057	#N/A	#N/A	#N/A	#N/A	#N/A	#N/A	#N/A	#N/A	#N/A	#N/A	#N/A	#N/A	#N/A	#N/A	5	ENSG00000123989	CHPF	protein_coding	chondroitin polymerizing factor [Source:HGNC Symbol;Acc:HGNC:24291]
YIPF5	#N/A	#N/A	0.618449	#N/A	#N/A	0.974455	2.12836	#N/A	1.45346	#N/A	#N/A	#N/A	#N/A	#N/A	#N/A	#N/A	#N/A	#N/A	#N/A	2.46476	#N/A	#N/A	#N/A	#N/A	#N/A	#N/A	#N/A	5	ENSG00000145817	YIPF5	protein_coding	Yip1 domain family member 5 [Source:HGNC Symbol;Acc:HGNC:24877]
PARP10	#N/A	#N/A	0.573975	#N/A	#N/A	#N/A	#N/A	1.20595	#N/A	#N/A	#N/A	#N/A	#N/A	#N/A	#N/A	#N/A	#N/A	#N/A	1.1376	2.98578	#N/A	#N/A	#N/A	#N/A	#N/A	#N/A	3.41604	5	ENSG00000178685	PARP10	protein_coding	poly(ADP-ribose) polymerase family member 10 [Source:HGNC Symbol;Acc:HGNC:25895]
VPS4B	#N/A	#N/A	0.26315	#N/A	#N/A	#N/A	#N/A	#N/A	#N/A	#N/A	#N/A	#N/A	#N/A	#N/A	0.482555	#N/A	#N/A	0.441508	0.432573	5.9313	#N/A	#N/A	#N/A	#N/A	#N/A	#N/A	#N/A	5	ENSG00000119541	VPS4B	protein_coding	vacuolar protein sorting 4 homolog B [Source:HGNC Symbol;Acc:HGNC:10895]
COMTD1	#N/A	#N/A	0.708531	#N/A	1.5331	0.786503	#N/A	#N/A	1.73794	#N/A	#N/A	#N/A	#N/A	#N/A	#N/A	#N/A	#N/A	#N/A	#N/A	2.61969	#N/A	#N/A	#N/A	#N/A	#N/A	#N/A	#N/A	5	ENSG00000165644	COMTD1	protein_coding	catechol-O-methyltransferase domain containing 1 [Source:HGNC Symbol;Acc:HGNC:26309]
MRPS5	#N/A	#N/A	0.330155	#N/A	#N/A	#N/A	0.749711	0.850606	#N/A	#N/A	#N/A	#N/A	#N/A	#N/A	#N/A	#N/A	#N/A	#N/A	0.580131	6.83252	#N/A	#N/A	#N/A	#N/A	#N/A	#N/A	#N/A	5	ENSG00000144029	MRPS5	protein_coding	mitochondrial ribosomal protein S5 [Source:HGNC Symbol;Acc:HGNC:14498]
CAV1	#N/A	#N/A	0.0319984	#N/A	#N/A	0.13173	#N/A	#N/A	#N/A	#N/A	#N/A	#N/A	#N/A	#N/A	#N/A	0.174282	#N/A	#N/A	#N/A	#N/A	0.362478	#N/A	#N/A	0.122407	#N/A	#N/A	#N/A	5	ENSG00000105974	CAV1	protein_coding	caveolin 1 [Source:HGNC Symbol;Acc:HGNC:1527]
LAMP2	#N/A	#N/A	0.706377	#N/A	0.659432	#N/A	#N/A	#N/A	#N/A	#N/A	#N/A	0.759162	#N/A	#N/A	#N/A	#N/A	#N/A	#N/A	#N/A	3.65853	0.968372	#N/A	#N/A	#N/A	#N/A	#N/A	#N/A	5	ENSG00000005893	LAMP2	protein_coding	lysosomal associated membrane protein 2 [Source:HGNC Symbol;Acc:HGNC:6501]
RHOC	#N/A	#N/A	0.823306	#N/A	#N/A	#N/A	#N/A	#N/A	#N/A	#N/A	#N/A	#N/A	#N/A	#N/A	#N/A	#N/A	#N/A	#N/A	0.447236	#N/A	3.76594	2.41645	#N/A	#N/A	#N/A	1.75608	#N/A	5	ENSG00000155366	RHOC	protein_coding	ras homolog family member C [Source:HGNC Symbol;Acc:HGNC:669]
DRG2	#N/A	#N/A	0.486191	#N/A	0.905035	#N/A	#N/A	1.50471	1.51572	#N/A	#N/A	#N/A	#N/A	#N/A	#N/A	#N/A	#N/A	#N/A	#N/A	5.02598	#N/A	#N/A	#N/A	#N/A	#N/A	#N/A	#N/A	5	ENSG00000108591	DRG2	protein_coding	developmentally regulated GTP binding protein 2 [Source:HGNC Symbol;Acc:HGNC:3030]
CD63-AS1	#N/A	#N/A	0.0251885	#N/A	#N/A	#N/A	#N/A	#N/A	#N/A	#N/A	#N/A	#N/A	#N/A	0.120648	0.0969487	#N/A	#N/A	0.132491	#N/A	#N/A	0.246491	#N/A	#N/A	#N/A	#N/A	#N/A	#N/A	5	ENSG00000258056	CD63-AS1	lncRNA	CD63 antisense RNA 1 [Source:HGNC Symbol;Acc:HGNC:55455]
TESC	#N/A	#N/A	#N/A	#N/A	2.40047	#N/A	#N/A	#N/A	#N/A	#N/A	#N/A	0.847016	#N/A	#N/A	#N/A	#N/A	#N/A	#N/A	#N/A	1.59735	1.97005	0.759679	#N/A	#N/A	#N/A	#N/A	#N/A	5	ENSG00000088992	TESC	protein_coding	tescalcin [Source:HGNC Symbol;Acc:HGNC:26065]
HOTAIRM1	#N/A	#N/A	#N/A	#N/A	1.68171	#N/A	#N/A	#N/A	#N/A	#N/A	#N/A	#N/A	#N/A	#N/A	#N/A	#N/A	1.69571	1.92359	1.81302	#N/A	1.40873	#N/A	#N/A	#N/A	#N/A	#N/A	#N/A	5	ENSG00000233429	HOTAIRM1	lncRNA	HOXA transcript antisense RNA, myeloid-specific 1 [Source:HGNC Symbol;Acc:HGNC:37117]
MYO1G	#N/A	#N/A	#N/A	#N/A	0.650454	#N/A	#N/A	#N/A	#N/A	#N/A	0.570771	#N/A	#N/A	#N/A	#N/A	#N/A	#N/A	1.02732	0.729474	3.74453	#N/A	#N/A	#N/A	#N/A	#N/A	#N/A	#N/A	5	ENSG00000136286	MYO1G	protein_coding	myosin IG [Source:HGNC Symbol;Acc:HGNC:13880]
CANT1	#N/A	#N/A	#N/A	#N/A	1.40889	#N/A	#N/A	#N/A	#N/A	#N/A	0.843614	#N/A	#N/A	#N/A	#N/A	#N/A	#N/A	1.72387	#N/A	2.92849	0.70067	#N/A	#N/A	#N/A	#N/A	#N/A	#N/A	5	ENSG00000171302	CANT1	protein_coding	calcium activated nucleotidase 1 [Source:HGNC Symbol;Acc:HGNC:19721]
EML2	#N/A	#N/A	#N/A	#N/A	0.861011	#N/A	#N/A	#N/A	1.79175	#N/A	0.572293	#N/A	0.729268	#N/A	#N/A	#N/A	#N/A	#N/A	#N/A	2.95314	#N/A	#N/A	#N/A	#N/A	#N/A	#N/A	#N/A	5	ENSG00000125746	EML2	protein_coding	EMAP like 2 [Source:HGNC Symbol;Acc:HGNC:18035]
ARHGAP8	#N/A	#N/A	#N/A	#N/A	0.202951	2.04111	#N/A	0.364444	#N/A	#N/A	#N/A	#N/A	1.91623	#N/A	#N/A	#N/A	#N/A	#N/A	#N/A	0.193572	#N/A	#N/A	#N/A	#N/A	#N/A	#N/A	#N/A	5	ENSG00000241484	ARHGAP8	protein_coding	Rho GTPase activating protein 8 [Source:HGNC Symbol;Acc:HGNC:677]
MED14OS	#N/A	#N/A	#N/A	#N/A	0.0338795	#N/A	#N/A	#N/A	#N/A	#N/A	#N/A	#N/A	#N/A	#N/A	#N/A	0.709749	#N/A	#N/A	#N/A	#N/A	2.32042	0.323362	1.2999	#N/A	#N/A	#N/A	#N/A	5	ENSG00000234636	MED14OS	lncRNA	MED14 opposite strand [Source:HGNC Symbol;Acc:HGNC:40162]
CERS2	#N/A	#N/A	#N/A	#N/A	0.817907	#N/A	#N/A	#N/A	#N/A	0.515486	#N/A	#N/A	#N/A	#N/A	0.698133	#N/A	#N/A	0.872668	#N/A	#N/A	0.495956	#N/A	#N/A	#N/A	#N/A	#N/A	#N/A	5	ENSG00000143418	CERS2	protein_coding	ceramide synthase 2 [Source:HGNC Symbol;Acc:HGNC:14076]
CSNK2A2	#N/A	#N/A	#N/A	#N/A	0.592388	#N/A	#N/A	#N/A	#N/A	#N/A	#N/A	#N/A	#N/A	0.343129	#N/A	#N/A	#N/A	#N/A	#N/A	2.1047	0.333603	#N/A	#N/A	#N/A	#N/A	#N/A	1.34534	5	ENSG00000070770	CSNK2A2	protein_coding	casein kinase 2 alpha 2 [Source:HGNC Symbol;Acc:HGNC:2459]
USP46	#N/A	#N/A	#N/A	#N/A	0.745233	#N/A	1.36566	#N/A	#N/A	0.791851	#N/A	#N/A	#N/A	#N/A	#N/A	#N/A	#N/A	#N/A	#N/A	5.4706	#N/A	#N/A	#N/A	#N/A	#N/A	1.9073	#N/A	5	ENSG00000109189	USP46	protein_coding	ubiquitin specific peptidase 46 [Source:HGNC Symbol;Acc:HGNC:20075]
SDR42E1	#N/A	#N/A	#N/A	#N/A	0.0524411	4.18933	#N/A	#N/A	#N/A	1.2438	0.622756	#N/A	1.76058	#N/A	#N/A	#N/A	#N/A	#N/A	#N/A	#N/A	#N/A	#N/A	#N/A	#N/A	#N/A	#N/A	#N/A	5	ENSG00000184860	SDR42E1	protein_coding	short chain dehydrogenase/reductase family 42E, member 1 [Source:HGNC Symbol;Acc:HGNC:29834]
UAP1	#N/A	#N/A	#N/A	#N/A	0.90083	#N/A	#N/A	#N/A	3.84788	0.890579	#N/A	#N/A	0.800725	#N/A	#N/A	#N/A	#N/A	#N/A	#N/A	1.83894	#N/A	#N/A	#N/A	#N/A	#N/A	#N/A	#N/A	5	ENSG00000117143	UAP1	protein_coding	UDP-N-acetylglucosamine pyrophosphorylase 1 [Source:HGNC Symbol;Acc:HGNC:12457]
MGLL	#N/A	#N/A	#N/A	#N/A	0.900055	#N/A	#N/A	#N/A	2.44925	#N/A	#N/A	#N/A	#N/A	#N/A	#N/A	0.654339	1.36747	#N/A	#N/A	#N/A	#N/A	#N/A	#N/A	#N/A	0.656312	#N/A	#N/A	5	ENSG00000074416	MGLL	protein_coding	monoglyceride lipase [Source:HGNC Symbol;Acc:HGNC:17038]
ZNF142	#N/A	#N/A	#N/A	#N/A	0.882447	#N/A	#N/A	1.08213	#N/A	0.987957	#N/A	#N/A	0.921431	#N/A	#N/A	#N/A	#N/A	#N/A	#N/A	4.54676	#N/A	#N/A	#N/A	#N/A	#N/A	#N/A	#N/A	5	ENSG00000115568	ZNF142	protein_coding	zinc finger protein 142 [Source:HGNC Symbol;Acc:HGNC:12927]
MAP1LC3A	#N/A	#N/A	#N/A	#N/A	0.446917	1.10206	#N/A	#N/A	#N/A	1.59898	1.29736	#N/A	1.48554	#N/A	#N/A	#N/A	#N/A	#N/A	#N/A	#N/A	#N/A	#N/A	#N/A	#N/A	#N/A	#N/A	#N/A	5	ENSG00000101460	MAP1LC3A	protein_coding	microtubule associated protein 1 light chain 3 alpha [Source:HGNC Symbol;Acc:HGNC:6838]
ZMAT5	#N/A	#N/A	#N/A	#N/A	0.85514	#N/A	2.00612	#N/A	#N/A	#N/A	#N/A	#N/A	#N/A	#N/A	#N/A	#N/A	#N/A	#N/A	1.08754	1.40272	#N/A	#N/A	#N/A	#N/A	#N/A	1.11879	#N/A	5	ENSG00000100319	ZMAT5	protein_coding	zinc finger matrin-type 5 [Source:HGNC Symbol;Acc:HGNC:28046]
TNFSF9	#N/A	#N/A	#N/A	#N/A	0.0407586	#N/A	#N/A	#N/A	#N/A	0.469024	#N/A	#N/A	#N/A	1.80197	#N/A	#N/A	#N/A	#N/A	#N/A	#N/A	2.91055	0.495399	#N/A	#N/A	#N/A	#N/A	#N/A	5	ENSG00000125657	TNFSF9	protein_coding	TNF superfamily member 9 [Source:HGNC Symbol;Acc:HGNC:11939]
WDFY1	#N/A	#N/A	#N/A	#N/A	0.372412	#N/A	#N/A	#N/A	#N/A	#N/A	#N/A	#N/A	#N/A	#N/A	#N/A	#N/A	#N/A	0.975118	#N/A	4.79783	0.286613	#N/A	#N/A	#N/A	#N/A	0.565353	#N/A	5	ENSG00000085449	WDFY1	protein_coding	WD repeat and FYVE domain containing 1 [Source:HGNC Symbol;Acc:HGNC:20451]
BRD3	#N/A	#N/A	#N/A	#N/A	0.550038	#N/A	#N/A	#N/A	#N/A	#N/A	#N/A	0.590179	#N/A	#N/A	#N/A	#N/A	#N/A	#N/A	3.00336	3.73453	#N/A	0.565459	#N/A	#N/A	#N/A	#N/A	#N/A	5	ENSG00000169925	BRD3	protein_coding	bromodomain containing 3 [Source:HGNC Symbol;Acc:HGNC:1104]
MAP1S	#N/A	#N/A	#N/A	#N/A	0.784896	#N/A	#N/A	#N/A	#N/A	#N/A	#N/A	#N/A	#N/A	0.587873	#N/A	#N/A	#N/A	#N/A	#N/A	3.24493	0.821111	0.804098	#N/A	#N/A	#N/A	#N/A	#N/A	5	ENSG00000130479	MAP1S	protein_coding	microtubule associated protein 1S [Source:HGNC Symbol;Acc:HGNC:15715]
OPA3	#N/A	#N/A	#N/A	#N/A	0.50115	#N/A	#N/A	#N/A	#N/A	#N/A	#N/A	0.476401	#N/A	#N/A	#N/A	#N/A	#N/A	#N/A	#N/A	4.20474	#N/A	0.364896	#N/A	0.378909	#N/A	#N/A	#N/A	5	ENSG00000125741	OPA3	protein_coding	outer mitochondrial membrane lipid metabolism regulator OPA3 [Source:HGNC Symbol;Acc:HGNC:8142]
TCTN2	#N/A	#N/A	#N/A	#N/A	#N/A	3.10096	1.7101	#N/A	#N/A	2.07857	2.5004	#N/A	3.06799	#N/A	#N/A	#N/A	#N/A	#N/A	#N/A	#N/A	#N/A	#N/A	#N/A	#N/A	#N/A	#N/A	#N/A	5	ENSG00000168778	TCTN2	protein_coding	tectonic family member 2 [Source:HGNC Symbol;Acc:HGNC:25774]
#286797	#N/A	#N/A	#N/A	#N/A	#N/A	3.7717	0.185605	0.17357	#N/A	2.97531	#N/A	#N/A	2.38216	#N/A	#N/A	#N/A	#N/A	#N/A	#N/A	#N/A	#N/A	#N/A	#N/A	#N/A	#N/A	#N/A	#N/A	5	ENSG00000286797		lncRNA	novel transcript
MAP9-AS1	#N/A	#N/A	#N/A	#N/A	#N/A	4.12794	#N/A	#N/A	#N/A	0.780635	0.332158	#N/A	3.20002	#N/A	#N/A	#N/A	#N/A	#N/A	#N/A	#N/A	#N/A	#N/A	#N/A	#N/A	0.859611	#N/A	#N/A	5	ENSG00000250910	MAP9-AS1	lncRNA	MAP9 antisense RNA 1 [Source:HGNC Symbol;Acc:HGNC:56110]
UBE2T	#N/A	#N/A	#N/A	#N/A	#N/A	3.66149	0.424727	0.323935	#N/A	#N/A	1.04318	#N/A	1.89283	#N/A	#N/A	#N/A	#N/A	#N/A	#N/A	#N/A	#N/A	#N/A	#N/A	#N/A	#N/A	#N/A	#N/A	5	ENSG00000077152	UBE2T	protein_coding	ubiquitin conjugating enzyme E2 T [Source:HGNC Symbol;Acc:HGNC:25009]
TNFRSF18	#N/A	#N/A	#N/A	#N/A	#N/A	3.99855	0.687087	#N/A	#N/A	2.69443	#N/A	#N/A	4.59989	#N/A	#N/A	#N/A	#N/A	#N/A	#N/A	0.326137	#N/A	#N/A	#N/A	#N/A	#N/A	#N/A	#N/A	5	ENSG00000186891	TNFRSF18	protein_coding	TNF receptor superfamily member 18 [Source:HGNC Symbol;Acc:HGNC:11914]
FZD3	#N/A	#N/A	#N/A	#N/A	#N/A	2.29689	#N/A	1.5141	#N/A	3.64046	#N/A	#N/A	1.26529	#N/A	#N/A	#N/A	#N/A	#N/A	#N/A	2.30969	#N/A	#N/A	#N/A	#N/A	#N/A	#N/A	#N/A	5	ENSG00000104290	FZD3	protein_coding	frizzled class receptor 3 [Source:HGNC Symbol;Acc:HGNC:4041]
H2BC11	#N/A	#N/A	#N/A	#N/A	#N/A	3.69956	0.387175	#N/A	0.245499	1.94064	#N/A	#N/A	1.79308	#N/A	#N/A	#N/A	#N/A	#N/A	#N/A	#N/A	#N/A	#N/A	#N/A	#N/A	#N/A	#N/A	#N/A	5	ENSG00000124635	H2BC11	protein_coding	H2B clustered histone 11 [Source:HGNC Symbol;Acc:HGNC:4761]
#247970	#N/A	#N/A	#N/A	#N/A	#N/A	3.38978	0.245374	#N/A	#N/A	4.63988	1.4579	#N/A	3.19429	#N/A	#N/A	#N/A	#N/A	#N/A	#N/A	#N/A	#N/A	#N/A	#N/A	#N/A	#N/A	#N/A	#N/A	5	ENSG00000247970		lncRNA	novel transcript
WEE2-AS1#228775	#N/A	#N/A	#N/A	#N/A	#N/A	2.33981	#N/A	1.00322	#N/A	1.46442	#N/A	#N/A	1.92646	#N/A	#N/A	#N/A	#N/A	#N/A	#N/A	0.805298	#N/A	#N/A	#N/A	#N/A	#N/A	#N/A	#N/A	5	ENSG00000228775	WEE2-AS1	lncRNA	WEE2 antisense RNA 1 [Source:HGNC Symbol;Acc:HGNC:48669]
ZNF14	#N/A	#N/A	#N/A	#N/A	#N/A	1.06583	#N/A	1.21075	1.08427	#N/A	#N/A	#N/A	1.21807	#N/A	#N/A	#N/A	#N/A	#N/A	#N/A	5.34917	#N/A	#N/A	#N/A	#N/A	#N/A	#N/A	#N/A	5	ENSG00000105708	ZNF14	protein_coding	zinc finger protein 14 [Source:HGNC Symbol;Acc:HGNC:12924]
KIF2A	#N/A	#N/A	#N/A	#N/A	#N/A	0.712826	1.44045	0.466902	1.57105	#N/A	#N/A	#N/A	0.790169	#N/A	#N/A	#N/A	#N/A	#N/A	#N/A	#N/A	#N/A	#N/A	#N/A	#N/A	#N/A	#N/A	#N/A	5	ENSG00000068796	KIF2A	protein_coding	kinesin family member 2A [Source:HGNC Symbol;Acc:HGNC:6318]
LINC02918	#N/A	#N/A	#N/A	#N/A	#N/A	2.82158	#N/A	0.535832	#N/A	1.17153	#N/A	#N/A	2.33836	#N/A	#N/A	#N/A	#N/A	#N/A	#N/A	0.295453	#N/A	#N/A	#N/A	#N/A	#N/A	#N/A	#N/A	5	ENSG00000237950	LINC02918	lncRNA	long intergenic non-protein coding RNA 2918 [Source:HGNC Symbol;Acc:HGNC:55649]
MAPKAPK5-AS1	#N/A	#N/A	#N/A	#N/A	#N/A	1.48491	#N/A	0.948451	1.18483	#N/A	#N/A	#N/A	0.509652	#N/A	#N/A	#N/A	#N/A	#N/A	#N/A	3.4856	#N/A	#N/A	#N/A	#N/A	#N/A	#N/A	#N/A	5	ENSG00000234608	MAPKAPK5-AS1	lncRNA	MAPKAPK5 antisense RNA 1 [Source:HGNC Symbol;Acc:HGNC:24091]
#259598	#N/A	#N/A	#N/A	#N/A	#N/A	3.70218	#N/A	0.21507	#N/A	#N/A	0.89846	#N/A	3.97761	#N/A	#N/A	#N/A	#N/A	#N/A	#N/A	0.167121	#N/A	#N/A	#N/A	#N/A	#N/A	#N/A	#N/A	5	ENSG00000259598		lncRNA	novel transcript, antisense to RASGRP1
MRPS9	#N/A	#N/A	#N/A	#N/A	#N/A	0.724023	1.09652	#N/A	#N/A	0.355363	#N/A	#N/A	0.494609	#N/A	#N/A	#N/A	#N/A	#N/A	#N/A	2.8334	#N/A	#N/A	#N/A	#N/A	#N/A	#N/A	#N/A	5	ENSG00000135972	MRPS9	protein_coding	mitochondrial ribosomal protein S9 [Source:HGNC Symbol;Acc:HGNC:14501]
TDRKH	#N/A	#N/A	#N/A	#N/A	#N/A	2.28993	#N/A	#N/A	0.890488	1.01719	#N/A	#N/A	1.63856	#N/A	#N/A	#N/A	#N/A	#N/A	#N/A	0.717536	#N/A	#N/A	#N/A	#N/A	#N/A	#N/A	#N/A	5	ENSG00000182134	TDRKH	protein_coding	tudor and KH domain containing [Source:HGNC Symbol;Acc:HGNC:11713]
#249258	#N/A	#N/A	#N/A	#N/A	#N/A	0.620646	#N/A	#N/A	#N/A	0.586281	0.300682	#N/A	0.313901	#N/A	#N/A	#N/A	#N/A	#N/A	#N/A	#N/A	#N/A	#N/A	1.37908	#N/A	#N/A	#N/A	#N/A	5	ENSG00000249258		lncRNA	novel transcript
#261584	#N/A	#N/A	#N/A	#N/A	#N/A	3.24396	#N/A	#N/A	#N/A	2.97455	1.51903	#N/A	3.27949	#N/A	#N/A	#N/A	#N/A	#N/A	#N/A	0.202792	#N/A	#N/A	#N/A	#N/A	#N/A	#N/A	#N/A	5	ENSG00000261584		lncRNA	novel transcript
WDR76	#N/A	#N/A	#N/A	#N/A	#N/A	2.06834	#N/A	#N/A	1.47691	1.53532	#N/A	#N/A	1.73207	#N/A	#N/A	#N/A	#N/A	#N/A	#N/A	1.77819	#N/A	#N/A	#N/A	#N/A	#N/A	#N/A	#N/A	5	ENSG00000092470	WDR76	protein_coding	WD repeat domain 76 [Source:HGNC Symbol;Acc:HGNC:25773]
AGBL2#165923	#N/A	#N/A	#N/A	#N/A	#N/A	2.90157	0.615797	#N/A	#N/A	#N/A	1.24687	#N/A	1.84409	#N/A	#N/A	#N/A	#N/A	#N/A	#N/A	0.24539	#N/A	#N/A	#N/A	#N/A	#N/A	#N/A	#N/A	5	ENSG00000165923	AGBL2	protein_coding	AGBL carboxypeptidase 2 [Source:HGNC Symbol;Acc:HGNC:26296]
TRMT13	#N/A	#N/A	#N/A	#N/A	#N/A	0.859106	#N/A	0.800971	#N/A	0.425877	#N/A	#N/A	0.680962	#N/A	#N/A	#N/A	#N/A	#N/A	#N/A	5.80204	#N/A	#N/A	#N/A	#N/A	#N/A	#N/A	#N/A	5	ENSG00000122435	TRMT13	protein_coding	tRNA methyltransferase 13 homolog [Source:HGNC Symbol;Acc:HGNC:25502]
OR2A42#212807	#N/A	#N/A	#N/A	#N/A	#N/A	0.253858	#N/A	#N/A	#N/A	0.471215	0.218747	#N/A	0.40631	#N/A	#N/A	0.691356	#N/A	#N/A	#N/A	#N/A	#N/A	#N/A	#N/A	#N/A	#N/A	#N/A	#N/A	5	ENSG00000212807	OR2A42	protein_coding	olfactory receptor family 2 subfamily A member 42 [Source:HGNC Symbol;Acc:HGNC:31230]
SERF1A#172058	#N/A	#N/A	#N/A	#N/A	#N/A	2.51094	0.502684	#N/A	#N/A	#N/A	1.08903	#N/A	1.56263	#N/A	#N/A	#N/A	#N/A	#N/A	#N/A	0.187694	#N/A	#N/A	#N/A	#N/A	#N/A	#N/A	#N/A	5	ENSG00000172058	SERF1A	protein_coding	small EDRK-rich factor 1A [Source:HGNC Symbol;Acc:HGNC:10755]
EXOG	#N/A	#N/A	#N/A	#N/A	#N/A	0.66383	1.52297	#N/A	1.79045	#N/A	#N/A	#N/A	0.955251	#N/A	#N/A	#N/A	#N/A	#N/A	#N/A	3.31632	#N/A	#N/A	#N/A	#N/A	#N/A	#N/A	#N/A	5	ENSG00000157036	EXOG	protein_coding	exo/endonuclease G [Source:HGNC Symbol;Acc:HGNC:3347]
GRM3	#N/A	#N/A	#N/A	#N/A	#N/A	1.35199	#N/A	#N/A	#N/A	1.16929	0.421933	#N/A	2.42212	#N/A	#N/A	#N/A	#N/A	#N/A	#N/A	0.145096	#N/A	#N/A	#N/A	#N/A	#N/A	#N/A	#N/A	5	ENSG00000198822	GRM3	protein_coding	glutamate metabotropic receptor 3 [Source:HGNC Symbol;Acc:HGNC:4595]
FLT3LG	#N/A	#N/A	#N/A	#N/A	#N/A	1.22924	1.50239	1.71728	3.40594	#N/A	#N/A	#N/A	#N/A	#N/A	#N/A	#N/A	#N/A	#N/A	#N/A	1.84688	#N/A	#N/A	#N/A	#N/A	#N/A	#N/A	#N/A	5	ENSG00000090554	FLT3LG	protein_coding	fms related receptor tyrosine kinase 3 ligand [Source:HGNC Symbol;Acc:HGNC:3766]
#188897	#N/A	#N/A	#N/A	#N/A	#N/A	1.23754	2.23097	#N/A	#N/A	1.5275	#N/A	#N/A	1.89629	#N/A	#N/A	#N/A	#N/A	#N/A	#N/A	3.25137	#N/A	#N/A	#N/A	#N/A	#N/A	#N/A	#N/A	5	ENSG00000188897		protein_coding	novel lipoprotein amino terminal region containing protein
ZNF239	#N/A	#N/A	#N/A	#N/A	#N/A	0.776541	#N/A	#N/A	#N/A	0.352199	#N/A	#N/A	0.769828	#N/A	#N/A	#N/A	#N/A	#N/A	#N/A	#N/A	#N/A	#N/A	1.00917	#N/A	#N/A	0.159885	#N/A	5	ENSG00000196793	ZNF239	protein_coding	zinc finger protein 239 [Source:HGNC Symbol;Acc:HGNC:13031]
CLIC5	#N/A	#N/A	#N/A	#N/A	#N/A	2.75294	0.845889	#N/A	#N/A	1.72393	#N/A	#N/A	2.56177	#N/A	#N/A	#N/A	#N/A	#N/A	#N/A	0.417778	#N/A	#N/A	#N/A	#N/A	#N/A	#N/A	#N/A	5	ENSG00000112782	CLIC5	protein_coding	chloride intracellular channel 5 [Source:HGNC Symbol;Acc:HGNC:13517]
#261191	#N/A	#N/A	#N/A	#N/A	#N/A	1.78157	#N/A	#N/A	0.96396	1.03903	#N/A	#N/A	2.45261	#N/A	#N/A	#N/A	#N/A	#N/A	#N/A	0.877751	#N/A	#N/A	#N/A	#N/A	#N/A	#N/A	#N/A	5	ENSG00000261191		lncRNA	novel transcript, antisense to C15orf41
KCNA3	#N/A	#N/A	#N/A	#N/A	#N/A	2.66013	0.237871	#N/A	#N/A	2.53701	#N/A	#N/A	2.69013	#N/A	#N/A	#N/A	#N/A	#N/A	#N/A	0.167548	#N/A	#N/A	#N/A	#N/A	#N/A	#N/A	#N/A	5	ENSG00000177272	KCNA3	protein_coding	potassium voltage-gated channel subfamily A member 3 [Source:HGNC Symbol;Acc:HGNC:6221]
COA7	#N/A	#N/A	#N/A	#N/A	#N/A	1.28639	#N/A	#N/A	#N/A	1.24882	0.994619	#N/A	#N/A	#N/A	#N/A	#N/A	#N/A	1.35258	#N/A	3.00979	#N/A	#N/A	#N/A	#N/A	#N/A	#N/A	#N/A	5	ENSG00000162377	COA7	protein_coding	cytochrome c oxidase assembly factor 7 [Source:HGNC Symbol;Acc:HGNC:25716]
TAF12-DT	#N/A	#N/A	#N/A	#N/A	#N/A	2.88729	0.340149	#N/A	#N/A	#N/A	#N/A	#N/A	1.56777	#N/A	0.521991	#N/A	#N/A	#N/A	#N/A	#N/A	#N/A	#N/A	#N/A	#N/A	1.17361	#N/A	#N/A	5	ENSG00000229388	TAF12-DT	lncRNA	TAF12 divergent transcript [Source:HGNC Symbol;Acc:HGNC:52502]
DMWD	#N/A	#N/A	#N/A	#N/A	#N/A	1.90672	#N/A	1.13154	#N/A	#N/A	1.52297	#N/A	#N/A	#N/A	#N/A	#N/A	#N/A	2.19228	#N/A	0.595085	#N/A	#N/A	#N/A	#N/A	#N/A	#N/A	#N/A	5	ENSG00000185800	DMWD	protein_coding	DM1 locus, WD repeat containing [Source:HGNC Symbol;Acc:HGNC:2936]
HHLA3	#N/A	#N/A	#N/A	#N/A	#N/A	2.02753	#N/A	#N/A	#N/A	1.02941	0.789553	#N/A	0.894085	#N/A	#N/A	#N/A	#N/A	0.354152	#N/A	#N/A	#N/A	#N/A	#N/A	#N/A	#N/A	#N/A	#N/A	5	ENSG00000197568	HHLA3	lncRNA	HERV-H LTR-associating 3 [Source:HGNC Symbol;Acc:HGNC:4906]
TBCE#285053	#N/A	#N/A	#N/A	#N/A	#N/A	1.00099	1.33017	#N/A	#N/A	#N/A	#N/A	#N/A	0.830299	#N/A	#N/A	#N/A	#N/A	#N/A	1.10848	2.7479	#N/A	#N/A	#N/A	#N/A	#N/A	#N/A	#N/A	5	ENSG00000285053	TBCE	protein_coding	tubulin folding cofactor E [Source:HGNC Symbol;Acc:HGNC:11582]
CARNMT1	#N/A	#N/A	#N/A	#N/A	#N/A	0.638974	1.4634	#N/A	1.09841	#N/A	#N/A	#N/A	0.37913	#N/A	#N/A	#N/A	#N/A	#N/A	#N/A	5.87951	#N/A	#N/A	#N/A	#N/A	#N/A	#N/A	#N/A	5	ENSG00000156017	CARNMT1	protein_coding	carnosine N-methyltransferase 1 [Source:HGNC Symbol;Acc:HGNC:23435]
#272927	#N/A	#N/A	#N/A	#N/A	#N/A	1.82456	0.702754	#N/A	#N/A	1.76798	#N/A	#N/A	2.04998	#N/A	#N/A	#N/A	#N/A	#N/A	#N/A	0.336417	#N/A	#N/A	#N/A	#N/A	#N/A	#N/A	#N/A	5	ENSG00000272927		lncRNA	novel transcript, antisense to PDE6B
NTRK2	#N/A	#N/A	#N/A	#N/A	#N/A	0.182831	#N/A	#N/A	#N/A	0.134413	0.153631	#N/A	0.172476	#N/A	#N/A	#N/A	#N/A	#N/A	#N/A	#N/A	#N/A	#N/A	0.133644	#N/A	#N/A	#N/A	#N/A	5	ENSG00000148053	NTRK2	protein_coding	neurotrophic receptor tyrosine kinase 2 [Source:HGNC Symbol;Acc:HGNC:8032]
OSER1-DT	#N/A	#N/A	#N/A	#N/A	#N/A	1.78637	#N/A	#N/A	0.445467	1.09349	#N/A	#N/A	1.03663	#N/A	#N/A	#N/A	#N/A	#N/A	0.363869	#N/A	#N/A	#N/A	#N/A	#N/A	#N/A	#N/A	#N/A	5	ENSG00000223891	OSER1-DT	lncRNA	OSER1 divergent transcript [Source:HGNC Symbol;Acc:HGNC:48585]
ARHGEF10#104728	#N/A	#N/A	#N/A	#N/A	#N/A	1.59349	2.27935	#N/A	#N/A	#N/A	#N/A	1.03446	#N/A	#N/A	#N/A	#N/A	#N/A	#N/A	#N/A	0.846201	#N/A	#N/A	#N/A	#N/A	#N/A	2.11036	#N/A	5	ENSG00000104728	ARHGEF10	protein_coding	Rho guanine nucleotide exchange factor 10 [Source:HGNC Symbol;Acc:HGNC:14103]
C1QTNF6	#N/A	#N/A	#N/A	#N/A	#N/A	1.69908	#N/A	#N/A	#N/A	1.66167	1.09656	#N/A	1.58728	#N/A	#N/A	#N/A	#N/A	#N/A	#N/A	0.677413	#N/A	#N/A	#N/A	#N/A	#N/A	#N/A	#N/A	5	ENSG00000133466	C1QTNF6	protein_coding	C1q and TNF related 6 [Source:HGNC Symbol;Acc:HGNC:14343]
RGP1	#N/A	#N/A	#N/A	#N/A	#N/A	1.15368	#N/A	#N/A	#N/A	1.50107	0.902037	#N/A	0.885648	#N/A	#N/A	#N/A	#N/A	#N/A	#N/A	3.91616	#N/A	#N/A	#N/A	#N/A	#N/A	#N/A	#N/A	5	ENSG00000107185	RGP1	protein_coding	RGP1 homolog, RAB6A GEF complex partner 1 [Source:HGNC Symbol;Acc:HGNC:21965]
LINC01422	#N/A	#N/A	#N/A	#N/A	#N/A	1.22657	2.55547	#N/A	#N/A	1.96226	#N/A	#N/A	1.12386	#N/A	#N/A	#N/A	#N/A	#N/A	#N/A	3.73848	#N/A	#N/A	#N/A	#N/A	#N/A	#N/A	#N/A	5	ENSG00000223704	LINC01422	lncRNA	long intergenic non-protein coding RNA 1422 [Source:HGNC Symbol;Acc:HGNC:50728]
#240571	#N/A	#N/A	#N/A	#N/A	#N/A	1.34315	1.26466	#N/A	#N/A	#N/A	0.860198	#N/A	2.30281	#N/A	#N/A	#N/A	#N/A	#N/A	#N/A	3.01036	#N/A	#N/A	#N/A	#N/A	#N/A	#N/A	#N/A	5	ENSG00000240571		lncRNA	novel transcript
CCNE1	#N/A	#N/A	#N/A	#N/A	#N/A	1.92531	#N/A	0.205413	#N/A	#N/A	#N/A	0.924063	#N/A	#N/A	#N/A	1.61174	#N/A	#N/A	#N/A	#N/A	#N/A	#N/A	1.01268	#N/A	#N/A	#N/A	#N/A	5	ENSG00000105173	CCNE1	protein_coding	cyclin E1 [Source:HGNC Symbol;Acc:HGNC:1589]
#286271	#N/A	#N/A	#N/A	#N/A	#N/A	1.96381	0.264017	0.220176	#N/A	#N/A	#N/A	#N/A	2.14594	#N/A	#N/A	#N/A	#N/A	#N/A	#N/A	0.163862	#N/A	#N/A	#N/A	#N/A	#N/A	#N/A	#N/A	5	ENSG00000286271		lncRNA	novel transcript, antisense to SEPP1
#237343	#N/A	#N/A	#N/A	#N/A	#N/A	2.11369	#N/A	#N/A	#N/A	1.73148	#N/A	#N/A	1.51849	#N/A	#N/A	#N/A	#N/A	0.517693	#N/A	0.143508	#N/A	#N/A	#N/A	#N/A	#N/A	#N/A	#N/A	5	ENSG00000237343		lncRNA	novel transcript
ZFYVE9	#N/A	#N/A	#N/A	#N/A	#N/A	1.76047	1.4	#N/A	#N/A	3.10171	#N/A	#N/A	2.90108	#N/A	#N/A	#N/A	#N/A	#N/A	#N/A	2.79819	#N/A	#N/A	#N/A	#N/A	#N/A	#N/A	#N/A	5	ENSG00000157077	ZFYVE9	protein_coding	zinc finger FYVE-type containing 9 [Source:HGNC Symbol;Acc:HGNC:6775]
LIPT2-AS1	#N/A	#N/A	#N/A	#N/A	#N/A	1.63581	#N/A	0.197695	#N/A	1.57259	#N/A	#N/A	1.02085	#N/A	#N/A	#N/A	0.22933	#N/A	#N/A	#N/A	#N/A	#N/A	#N/A	#N/A	#N/A	#N/A	#N/A	5	ENSG00000254837	LIPT2-AS1	lncRNA	LIPT2 antisense RNA 1 [Source:HGNC Symbol;Acc:HGNC:56172]
#272844	#N/A	#N/A	#N/A	#N/A	#N/A	0.190553	#N/A	#N/A	#N/A	0.178549	0.15404	#N/A	0.18231	0.113045	#N/A	#N/A	#N/A	#N/A	#N/A	#N/A	#N/A	#N/A	#N/A	#N/A	#N/A	#N/A	#N/A	5	ENSG00000272844		lncRNA	novel transcript, antisense to GTPBP8
SPAG6	#N/A	#N/A	#N/A	#N/A	#N/A	1.53734	#N/A	#N/A	#N/A	#N/A	#N/A	#N/A	1.43213	#N/A	1.06313	#N/A	1.76377	#N/A	#N/A	0.746115	#N/A	#N/A	#N/A	#N/A	#N/A	#N/A	#N/A	5	ENSG00000077327	SPAG6	protein_coding	sperm associated antigen 6 [Source:HGNC Symbol;Acc:HGNC:11215]
#248367	#N/A	#N/A	#N/A	#N/A	#N/A	1.8786	0.505661	#N/A	#N/A	#N/A	1.12536	#N/A	2.10505	#N/A	#N/A	#N/A	#N/A	#N/A	#N/A	0.189395	#N/A	#N/A	#N/A	#N/A	#N/A	#N/A	#N/A	5	ENSG00000248367		lncRNA	novel transcript
LINC01597	#N/A	#N/A	#N/A	#N/A	#N/A	2.58395	#N/A	#N/A	#N/A	1.42772	0.334856	#N/A	3.32874	#N/A	#N/A	#N/A	0.20863	#N/A	#N/A	#N/A	#N/A	#N/A	#N/A	#N/A	#N/A	#N/A	#N/A	5	ENSG00000205611	LINC01597	lncRNA	long intergenic non-protein coding RNA 1597 [Source:HGNC Symbol;Acc:HGNC:51594]
PNMA1	#N/A	#N/A	#N/A	#N/A	#N/A	1.73427	1.0266	#N/A	#N/A	0.968489	#N/A	#N/A	#N/A	0.950941	#N/A	#N/A	#N/A	#N/A	0.393446	#N/A	#N/A	#N/A	#N/A	#N/A	#N/A	#N/A	#N/A	5	ENSG00000176903	PNMA1	protein_coding	PNMA family member 1 [Source:HGNC Symbol;Acc:HGNC:9158]
FRG1-DT#245685	#N/A	#N/A	#N/A	#N/A	#N/A	1.60933	2.17839	#N/A	4.21296	#N/A	#N/A	#N/A	1.44553	#N/A	#N/A	#N/A	#N/A	#N/A	#N/A	3.67791	#N/A	#N/A	#N/A	#N/A	#N/A	#N/A	#N/A	5	ENSG00000245685	FRG1-DT	lncRNA	FRG1 divergent transcript [Source:HGNC Symbol;Acc:HGNC:51590]
CCDC196	#N/A	#N/A	#N/A	#N/A	#N/A	2.81969	#N/A	#N/A	0.263988	#N/A	1.25663	#N/A	2.7523	#N/A	#N/A	#N/A	#N/A	#N/A	#N/A	0.246542	#N/A	#N/A	#N/A	#N/A	#N/A	#N/A	#N/A	5	ENSG00000196553	CCDC196	protein_coding	coiled-coil domain containing 196 [Source:HGNC Symbol;Acc:HGNC:20100]
MIS18A	#N/A	#N/A	#N/A	#N/A	#N/A	2.02351	1.43211	#N/A	#N/A	#N/A	#N/A	#N/A	#N/A	1.05	#N/A	#N/A	#N/A	#N/A	#N/A	0.589177	#N/A	#N/A	#N/A	#N/A	#N/A	1.53653	#N/A	5	ENSG00000159055	MIS18A	protein_coding	MIS18 kinetochore protein A [Source:HGNC Symbol;Acc:HGNC:1286]
APBB1	#N/A	#N/A	#N/A	#N/A	#N/A	1.45155	1.83978	#N/A	1.02213	2.58752	#N/A	#N/A	2.76539	#N/A	#N/A	#N/A	#N/A	#N/A	#N/A	#N/A	#N/A	#N/A	#N/A	#N/A	#N/A	#N/A	#N/A	5	ENSG00000166313	APBB1	protein_coding	amyloid beta precursor protein binding family B member 1 [Source:HGNC Symbol;Acc:HGNC:581]
ZNF724	#N/A	#N/A	#N/A	#N/A	#N/A	1.30577	#N/A	#N/A	0.82021	#N/A	#N/A	#N/A	1.13269	0.706991	#N/A	#N/A	#N/A	#N/A	#N/A	0.784653	#N/A	#N/A	#N/A	#N/A	#N/A	#N/A	#N/A	5	ENSG00000196081	ZNF724	protein_coding	zinc finger protein 724 [Source:HGNC Symbol;Acc:HGNC:32460]
GPR150	#N/A	#N/A	#N/A	#N/A	#N/A	0.215854	#N/A	#N/A	#N/A	0.201741	0.176564	#N/A	#N/A	0.170751	#N/A	#N/A	#N/A	#N/A	#N/A	#N/A	#N/A	#N/A	0.195957	#N/A	#N/A	#N/A	#N/A	5	ENSG00000178015	GPR150	protein_coding	G protein-coupled receptor 150 [Source:HGNC Symbol;Acc:HGNC:23628]
GNPNAT1	#N/A	#N/A	#N/A	#N/A	#N/A	1.11757	1.45899	#N/A	1.773	#N/A	#N/A	#N/A	0.983436	#N/A	#N/A	#N/A	#N/A	#N/A	#N/A	3.57452	#N/A	#N/A	#N/A	#N/A	#N/A	#N/A	#N/A	5	ENSG00000100522	GNPNAT1	protein_coding	glucosamine-phosphate N-acetyltransferase 1 [Source:HGNC Symbol;Acc:HGNC:19980]
ANKRD39	#N/A	#N/A	#N/A	#N/A	#N/A	1.56284	#N/A	1.31839	#N/A	1.31175	1.2958	#N/A	#N/A	#N/A	#N/A	#N/A	#N/A	#N/A	#N/A	1.03868	#N/A	#N/A	#N/A	#N/A	#N/A	#N/A	#N/A	5	ENSG00000213337	ANKRD39	protein_coding	ankyrin repeat domain 39 [Source:HGNC Symbol;Acc:HGNC:28640]
SLC25A15	#N/A	#N/A	#N/A	#N/A	#N/A	1.535	2.11147	#N/A	1.05897	1.03445	#N/A	#N/A	1.12322	#N/A	#N/A	#N/A	#N/A	#N/A	#N/A	#N/A	#N/A	#N/A	#N/A	#N/A	#N/A	#N/A	#N/A	5	ENSG00000102743	SLC25A15	protein_coding	solute carrier family 25 member 15 [Source:HGNC Symbol;Acc:HGNC:10985]
CCDC85A	#N/A	#N/A	#N/A	#N/A	#N/A	0.109028	#N/A	#N/A	#N/A	#N/A	#N/A	#N/A	0.102016	#N/A	#N/A	#N/A	#N/A	#N/A	#N/A	#N/A	0.0105234	#N/A	0.0698175	0.107442	#N/A	#N/A	#N/A	5	ENSG00000055813	CCDC85A	protein_coding	coiled-coil domain containing 85A [Source:HGNC Symbol;Acc:HGNC:29400]
H3C12	#N/A	#N/A	#N/A	#N/A	#N/A	2.20917	1.91212	1.09451	3.68318	#N/A	#N/A	#N/A	#N/A	#N/A	#N/A	#N/A	#N/A	#N/A	#N/A	1.16741	#N/A	#N/A	#N/A	#N/A	#N/A	#N/A	#N/A	5	ENSG00000197153	H3C12	protein_coding	H3 clustered histone 12 [Source:HGNC Symbol;Acc:HGNC:4774]
LINC02614	#N/A	#N/A	#N/A	#N/A	#N/A	1.64297	#N/A	0.510727	#N/A	1.34425	#N/A	#N/A	1.69906	#N/A	#N/A	#N/A	#N/A	#N/A	#N/A	0.264644	#N/A	#N/A	#N/A	#N/A	#N/A	#N/A	#N/A	5	ENSG00000241288	LINC02614	lncRNA	long intergenic non-protein coding RNA 2614 [Source:HGNC Symbol;Acc:HGNC:54072]
ITGA6-AS1	#N/A	#N/A	#N/A	#N/A	#N/A	1.43902	#N/A	#N/A	#N/A	0.31068	0.222098	#N/A	0.577022	#N/A	#N/A	#N/A	#N/A	0.1891	#N/A	#N/A	#N/A	#N/A	#N/A	#N/A	#N/A	#N/A	#N/A	5	ENSG00000232788	ITGA6-AS1	lncRNA	ITGA6 antisense RNA 1 [Source:HGNC Symbol;Acc:HGNC:40308]
WBP1	#N/A	#N/A	#N/A	#N/A	#N/A	0.784091	1.27383	#N/A	#N/A	0.970969	#N/A	#N/A	#N/A	0.483075	#N/A	#N/A	1.14676	#N/A	#N/A	#N/A	#N/A	#N/A	#N/A	#N/A	#N/A	#N/A	#N/A	5	ENSG00000239779	WBP1	protein_coding	WW domain binding protein 1 [Source:HGNC Symbol;Acc:HGNC:12737]
BCS1L	#N/A	#N/A	#N/A	#N/A	#N/A	1.50158	#N/A	#N/A	#N/A	2.17662	#N/A	#N/A	1.13444	#N/A	#N/A	#N/A	#N/A	2.45452	#N/A	0.973638	#N/A	#N/A	#N/A	#N/A	#N/A	#N/A	#N/A	5	ENSG00000074582	BCS1L	protein_coding	BCS1 homolog, ubiquinol-cytochrome c reductase complex chaperone [Source:HGNC Symbol;Acc:HGNC:1020]
ZNF875	#N/A	#N/A	#N/A	#N/A	#N/A	0.581442	#N/A	#N/A	1.72885	0.478245	#N/A	#N/A	0.744334	#N/A	#N/A	#N/A	#N/A	#N/A	#N/A	2.2583	#N/A	#N/A	#N/A	#N/A	#N/A	#N/A	#N/A	5	ENSG00000181666	ZNF875	protein_coding	zinc finger protein 875 [Source:HGNC Symbol;Acc:HGNC:4928]
LMNTD2-AS1#254815	#N/A	#N/A	#N/A	#N/A	#N/A	1.8135	#N/A	#N/A	#N/A	1.23706	0.26711	#N/A	0.831516	#N/A	#N/A	#N/A	#N/A	#N/A	0.123351	#N/A	#N/A	#N/A	#N/A	#N/A	#N/A	#N/A	#N/A	5	ENSG00000254815	LMNTD2-AS1	lncRNA	LMNTD2 antisense RNA 1 [Source:HGNC Symbol;Acc:HGNC:41204]
PUM3	#N/A	#N/A	#N/A	#N/A	#N/A	0.407604	1.03576	#N/A	1.54748	#N/A	#N/A	#N/A	0.463019	#N/A	#N/A	#N/A	#N/A	#N/A	#N/A	7.33328	#N/A	#N/A	#N/A	#N/A	#N/A	#N/A	#N/A	5	ENSG00000080608	PUM3	protein_coding	pumilio RNA binding family member 3 [Source:HGNC Symbol;Acc:HGNC:29676]
ANKRD46	#N/A	#N/A	#N/A	#N/A	#N/A	0.768062	1.05456	#N/A	#N/A	1.04671	#N/A	#N/A	0.752399	#N/A	#N/A	#N/A	#N/A	#N/A	#N/A	3.24782	#N/A	#N/A	#N/A	#N/A	#N/A	#N/A	#N/A	5	ENSG00000186106	ANKRD46	protein_coding	ankyrin repeat domain 46 [Source:HGNC Symbol;Acc:HGNC:27229]
ABLIM2	#N/A	#N/A	#N/A	#N/A	#N/A	1.4439	#N/A	#N/A	#N/A	#N/A	1.1882	#N/A	1.40794	#N/A	#N/A	#N/A	#N/A	#N/A	#N/A	0.5649	#N/A	#N/A	#N/A	#N/A	#N/A	#N/A	0.0213172	5	ENSG00000163995	ABLIM2	protein_coding	actin binding LIM protein family member 2 [Source:HGNC Symbol;Acc:HGNC:19195]
PRPF39	#N/A	#N/A	#N/A	#N/A	#N/A	0.612231	1.00191	#N/A	1.41813	#N/A	#N/A	#N/A	0.823112	#N/A	#N/A	#N/A	#N/A	#N/A	#N/A	3.39117	#N/A	#N/A	#N/A	#N/A	#N/A	#N/A	#N/A	5	ENSG00000185246	PRPF39	protein_coding	pre-mRNA processing factor 39 [Source:HGNC Symbol;Acc:HGNC:20314]
AMACR	#N/A	#N/A	#N/A	#N/A	#N/A	1.50462	1.63607	1.23719	#N/A	#N/A	1.72874	#N/A	#N/A	1.00154	#N/A	#N/A	#N/A	#N/A	#N/A	#N/A	#N/A	#N/A	#N/A	#N/A	#N/A	#N/A	#N/A	5	ENSG00000242110	AMACR	protein_coding	alpha-methylacyl-CoA racemase [Source:HGNC Symbol;Acc:HGNC:451]
SKA2	#N/A	#N/A	#N/A	#N/A	#N/A	1.07994	2.49565	1.46907	#N/A	#N/A	#N/A	0.682226	#N/A	#N/A	#N/A	#N/A	#N/A	#N/A	#N/A	4.8644	#N/A	#N/A	#N/A	#N/A	#N/A	#N/A	#N/A	5	ENSG00000182628	SKA2	protein_coding	spindle and kinetochore associated complex subunit 2 [Source:HGNC Symbol;Acc:HGNC:28006]
PEX2	#N/A	#N/A	#N/A	#N/A	#N/A	0.573236	#N/A	1.25179	#N/A	#N/A	0.678349	#N/A	#N/A	0.380568	#N/A	#N/A	#N/A	#N/A	#N/A	3.91014	#N/A	#N/A	#N/A	#N/A	#N/A	#N/A	#N/A	5	ENSG00000164751	PEX2	protein_coding	peroxisomal biogenesis factor 2 [Source:HGNC Symbol;Acc:HGNC:9717]
#263220	#N/A	#N/A	#N/A	#N/A	#N/A	1.75785	0.18288	#N/A	#N/A	0.901557	#N/A	#N/A	1.33022	#N/A	#N/A	#N/A	#N/A	#N/A	#N/A	0.158835	#N/A	#N/A	#N/A	#N/A	#N/A	#N/A	#N/A	5	ENSG00000263220		lncRNA	novel transcript, antisense to RABEP1
GPR15	#N/A	#N/A	#N/A	#N/A	#N/A	0.160079	#N/A	#N/A	#N/A	0.12648	0.134397	#N/A	0.150473	#N/A	#N/A	0.146543	#N/A	#N/A	#N/A	#N/A	#N/A	#N/A	#N/A	#N/A	#N/A	#N/A	#N/A	5	ENSG00000154165	GPR15	protein_coding	G protein-coupled receptor 15 [Source:HGNC Symbol;Acc:HGNC:4469]
ZNF407-AS1	#N/A	#N/A	#N/A	#N/A	#N/A	0.83794	#N/A	#N/A	#N/A	#N/A	0.92873	#N/A	0.799269	0.59632	#N/A	#N/A	#N/A	#N/A	#N/A	4.18049	#N/A	#N/A	#N/A	#N/A	#N/A	#N/A	#N/A	5	ENSG00000264247	ZNF407-AS1	lncRNA	ZNF407 antisense RNA 1 [Source:HGNC Symbol;Acc:HGNC:44331]
MIF4GD	#N/A	#N/A	#N/A	#N/A	#N/A	0.849597	1.38986	#N/A	#N/A	1.19496	#N/A	#N/A	#N/A	0.729096	0.662356	#N/A	#N/A	#N/A	#N/A	#N/A	#N/A	#N/A	#N/A	#N/A	#N/A	#N/A	#N/A	5	ENSG00000125457	MIF4GD	protein_coding	MIF4G domain containing [Source:HGNC Symbol;Acc:HGNC:24030]
ZNF578	#N/A	#N/A	#N/A	#N/A	#N/A	1.90293	#N/A	#N/A	#N/A	0.319128	0.222688	#N/A	0.512803	#N/A	#N/A	#N/A	#N/A	#N/A	#N/A	#N/A	#N/A	#N/A	#N/A	#N/A	#N/A	0.162476	#N/A	5	ENSG00000258405	ZNF578	protein_coding	zinc finger protein 578 [Source:HGNC Symbol;Acc:HGNC:26449]
#247121	#N/A	#N/A	#N/A	#N/A	#N/A	1.01136	1.29264	#N/A	1.28258	#N/A	#N/A	#N/A	1.47583	#N/A	#N/A	#N/A	#N/A	#N/A	#N/A	3.26637	#N/A	#N/A	#N/A	#N/A	#N/A	#N/A	#N/A	5	ENSG00000247121		lncRNA	novel transcript, antisense to LNPEP and ERAP2
ERVK3-1	#N/A	#N/A	#N/A	#N/A	#N/A	0.631722	1.37697	#N/A	1.5193	0.530668	#N/A	#N/A	#N/A	#N/A	#N/A	#N/A	#N/A	#N/A	#N/A	5.42814	#N/A	#N/A	#N/A	#N/A	#N/A	#N/A	#N/A	5	ENSG00000142396	ERVK3-1	protein_coding	endogenous retrovirus group K3 member 1 [Source:HGNC Symbol;Acc:HGNC:30466]
ANKRA2	#N/A	#N/A	#N/A	#N/A	#N/A	0.631017	#N/A	#N/A	1.45139	0.462215	#N/A	#N/A	0.602144	#N/A	#N/A	#N/A	#N/A	#N/A	#N/A	3.0151	#N/A	#N/A	#N/A	#N/A	#N/A	#N/A	#N/A	5	ENSG00000164331	ANKRA2	protein_coding	ankyrin repeat family A member 2 [Source:HGNC Symbol;Acc:HGNC:13208]
DHCR7	#N/A	#N/A	#N/A	#N/A	#N/A	1.62464	0.476831	#N/A	#N/A	3.34017	1.01302	#N/A	1.80417	#N/A	#N/A	#N/A	#N/A	#N/A	#N/A	#N/A	#N/A	#N/A	#N/A	#N/A	#N/A	#N/A	#N/A	5	ENSG00000172893	DHCR7	protein_coding	7-dehydrocholesterol reductase [Source:HGNC Symbol;Acc:HGNC:2860]
PIGU	#N/A	#N/A	#N/A	#N/A	#N/A	0.482858	1.37075	0.817429	#N/A	#N/A	#N/A	#N/A	0.870778	#N/A	#N/A	#N/A	#N/A	#N/A	#N/A	6.2641	#N/A	#N/A	#N/A	#N/A	#N/A	#N/A	#N/A	5	ENSG00000101464	PIGU	protein_coding	phosphatidylinositol glycan anchor biosynthesis class U [Source:HGNC Symbol;Acc:HGNC:15791]
ZNF880	#N/A	#N/A	#N/A	#N/A	#N/A	1.49979	2.28258	1.52671	2.47809	#N/A	#N/A	#N/A	#N/A	#N/A	#N/A	#N/A	#N/A	#N/A	#N/A	1.73946	#N/A	#N/A	#N/A	#N/A	#N/A	#N/A	#N/A	5	ENSG00000221923	ZNF880	protein_coding	zinc finger protein 880 [Source:HGNC Symbol;Acc:HGNC:37249]
LINC00938	#N/A	#N/A	#N/A	#N/A	#N/A	1.43517	#N/A	#N/A	#N/A	0.974301	#N/A	#N/A	0.880587	1.01632	1.56773	#N/A	#N/A	#N/A	#N/A	#N/A	#N/A	#N/A	#N/A	#N/A	#N/A	#N/A	#N/A	5	ENSG00000273015	LINC00938	lncRNA	long intergenic non-protein coding RNA 938 [Source:HGNC Symbol;Acc:HGNC:48630]
#271858	#N/A	#N/A	#N/A	#N/A	#N/A	2.18158	#N/A	#N/A	#N/A	4.23753	#N/A	#N/A	2.64454	#N/A	#N/A	#N/A	#N/A	#N/A	0.141968	0.175293	#N/A	#N/A	#N/A	#N/A	#N/A	#N/A	#N/A	5	ENSG00000271858		lncRNA	novel transcript, antisense to CACNA2D2
SLC25A26#144741	#N/A	#N/A	#N/A	#N/A	#N/A	0.336577	0.946489	#N/A	1.15425	#N/A	#N/A	#N/A	0.467509	#N/A	#N/A	#N/A	#N/A	#N/A	#N/A	5.76395	#N/A	#N/A	#N/A	#N/A	#N/A	#N/A	#N/A	5	ENSG00000144741	SLC25A26	protein_coding	solute carrier family 25 member 26 [Source:HGNC Symbol;Acc:HGNC:20661]
GPAT2	#N/A	#N/A	#N/A	#N/A	#N/A	1.66391	0.44352	#N/A	#N/A	2.0215	#N/A	#N/A	1.22565	#N/A	#N/A	#N/A	#N/A	#N/A	#N/A	0.182345	#N/A	#N/A	#N/A	#N/A	#N/A	#N/A	#N/A	5	ENSG00000186281	GPAT2	protein_coding	glycerol-3-phosphate acyltransferase 2, mitochondrial [Source:HGNC Symbol;Acc:HGNC:27168]
PEX11B	#N/A	#N/A	#N/A	#N/A	#N/A	0.815146	1.02301	#N/A	#N/A	#N/A	#N/A	#N/A	#N/A	#N/A	#N/A	#N/A	0.913774	#N/A	#N/A	4.81416	#N/A	#N/A	#N/A	#N/A	#N/A	0.996413	#N/A	5	ENSG00000131779	PEX11B	protein_coding	peroxisomal biogenesis factor 11 beta [Source:HGNC Symbol;Acc:HGNC:8853]
OR2L3	#N/A	#N/A	#N/A	#N/A	#N/A	0.158251	#N/A	#N/A	#N/A	#N/A	#N/A	#N/A	0.119851	#N/A	0.0885319	0.0981649	#N/A	#N/A	#N/A	#N/A	#N/A	#N/A	0.105635	#N/A	#N/A	#N/A	#N/A	5	ENSG00000198128	OR2L3	protein_coding	olfactory receptor family 2 subfamily L member 3 [Source:HGNC Symbol;Acc:HGNC:15009]
ETAA1	#N/A	#N/A	#N/A	#N/A	#N/A	0.973173	1.24104	#N/A	#N/A	0.757044	#N/A	#N/A	#N/A	#N/A	0.915263	#N/A	#N/A	#N/A	#N/A	1.42589	#N/A	#N/A	#N/A	#N/A	#N/A	#N/A	#N/A	5	ENSG00000143971	ETAA1	protein_coding	ETAA1 activator of ATR kinase [Source:HGNC Symbol;Acc:HGNC:24648]
BCDIN3D	#N/A	#N/A	#N/A	#N/A	#N/A	1.26678	2.33394	#N/A	#N/A	#N/A	#N/A	#N/A	0.775383	0.732242	#N/A	#N/A	#N/A	#N/A	#N/A	0.773113	#N/A	#N/A	#N/A	#N/A	#N/A	#N/A	#N/A	5	ENSG00000186666	BCDIN3D	protein_coding	BCDIN3 domain containing RNA methyltransferase [Source:HGNC Symbol;Acc:HGNC:27050]
PXMP2	#N/A	#N/A	#N/A	#N/A	#N/A	1.76927	0.90527	0.665598	0.549643	#N/A	#N/A	#N/A	#N/A	#N/A	#N/A	#N/A	#N/A	#N/A	#N/A	0.460435	#N/A	#N/A	#N/A	#N/A	#N/A	#N/A	#N/A	5	ENSG00000176894	PXMP2	protein_coding	peroxisomal membrane protein 2 [Source:HGNC Symbol;Acc:HGNC:9716]
#272076	#N/A	#N/A	#N/A	#N/A	#N/A	2.19842	#N/A	#N/A	#N/A	1.26709	#N/A	#N/A	1.94549	#N/A	#N/A	#N/A	#N/A	#N/A	#N/A	#N/A	#N/A	#N/A	1.37079	#N/A	1.86858	#N/A	#N/A	5	ENSG00000272076		lncRNA	novel transcript
TTPAL	#N/A	#N/A	#N/A	#N/A	#N/A	0.711245	#N/A	#N/A	1.16014	#N/A	0.80764	#N/A	1.25488	#N/A	#N/A	#N/A	#N/A	#N/A	#N/A	2.97286	#N/A	#N/A	#N/A	#N/A	#N/A	#N/A	#N/A	5	ENSG00000124120	TTPAL	protein_coding	alpha tocopherol transfer protein like [Source:HGNC Symbol;Acc:HGNC:16114]
CCDC7	#N/A	#N/A	#N/A	#N/A	#N/A	1.16423	1.62222	#N/A	1.06468	#N/A	#N/A	#N/A	0.81671	#N/A	#N/A	#N/A	#N/A	#N/A	#N/A	6.78226	#N/A	#N/A	#N/A	#N/A	#N/A	#N/A	#N/A	5	ENSG00000216937	CCDC7	protein_coding	coiled-coil domain containing 7 [Source:HGNC Symbol;Acc:HGNC:26533]
CHCHD6	#N/A	#N/A	#N/A	#N/A	#N/A	0.884568	#N/A	1.15683	1.88774	#N/A	#N/A	#N/A	0.798631	#N/A	#N/A	#N/A	#N/A	#N/A	#N/A	5.82651	#N/A	#N/A	#N/A	#N/A	#N/A	#N/A	#N/A	5	ENSG00000159685	CHCHD6	protein_coding	coiled-coil-helix-coiled-coil-helix domain containing 6 [Source:HGNC Symbol;Acc:HGNC:28184]
SCOC-AS1	#N/A	#N/A	#N/A	#N/A	#N/A	1.56378	0.346738	#N/A	#N/A	#N/A	#N/A	0.898455	#N/A	#N/A	#N/A	#N/A	#N/A	#N/A	#N/A	#N/A	#N/A	#N/A	1.45363	#N/A	#N/A	0.567793	#N/A	5	ENSG00000196951	SCOC-AS1	lncRNA	SCOC antisense RNA 1 [Source:HGNC Symbol;Acc:HGNC:50601]
GPRASP1	#N/A	#N/A	#N/A	#N/A	#N/A	1.42561	1.01405	#N/A	#N/A	2.65418	#N/A	#N/A	1.80125	#N/A	#N/A	#N/A	#N/A	#N/A	#N/A	0.400512	#N/A	#N/A	#N/A	#N/A	#N/A	#N/A	#N/A	5	ENSG00000198932	GPRASP1	protein_coding	G protein-coupled receptor associated sorting protein 1 [Source:HGNC Symbol;Acc:HGNC:24834]
RABL3	#N/A	#N/A	#N/A	#N/A	#N/A	0.467894	0.952832	#N/A	#N/A	0.362198	#N/A	#N/A	0.770086	#N/A	#N/A	#N/A	#N/A	#N/A	#N/A	4.80851	#N/A	#N/A	#N/A	#N/A	#N/A	#N/A	#N/A	5	ENSG00000144840	RABL3	protein_coding	RAB, member of RAS oncogene family like 3 [Source:HGNC Symbol;Acc:HGNC:18072]
POLE2	#N/A	#N/A	#N/A	#N/A	#N/A	1.28473	#N/A	1.68947	#N/A	0.945969	#N/A	#N/A	2.61801	#N/A	#N/A	#N/A	#N/A	#N/A	#N/A	2.28006	#N/A	#N/A	#N/A	#N/A	#N/A	#N/A	#N/A	5	ENSG00000100479	POLE2	protein_coding	DNA polymerase epsilon 2, accessory subunit [Source:HGNC Symbol;Acc:HGNC:9178]
DYNLT2#184786	#N/A	#N/A	#N/A	#N/A	#N/A	1.30863	#N/A	#N/A	2.04074	#N/A	#N/A	#N/A	0.868075	0.693987	#N/A	#N/A	#N/A	#N/A	#N/A	0.975822	#N/A	#N/A	#N/A	#N/A	#N/A	#N/A	#N/A	5	ENSG00000184786	DYNLT2	protein_coding	dynein light chain Tctex-type 2 [Source:HGNC Symbol;Acc:HGNC:11695]
EXOSC1	#N/A	#N/A	#N/A	#N/A	#N/A	0.532706	#N/A	1.19544	1.01154	#N/A	0.657283	#N/A	#N/A	#N/A	#N/A	#N/A	#N/A	#N/A	#N/A	5.78847	#N/A	#N/A	#N/A	#N/A	#N/A	#N/A	#N/A	5	ENSG00000171311	EXOSC1	protein_coding	exosome component 1 [Source:HGNC Symbol;Acc:HGNC:17286]
#232811	#N/A	#N/A	#N/A	#N/A	#N/A	1.61772	#N/A	#N/A	0.555291	1.46503	#N/A	#N/A	2.8272	#N/A	#N/A	#N/A	#N/A	#N/A	#N/A	0.497328	#N/A	#N/A	#N/A	#N/A	#N/A	#N/A	#N/A	5	ENSG00000232811		lncRNA	novel transcript
NUP205	#N/A	#N/A	#N/A	#N/A	#N/A	0.430587	0.803552	0.842818	#N/A	#N/A	#N/A	#N/A	0.644058	#N/A	#N/A	#N/A	#N/A	#N/A	#N/A	6.90158	#N/A	#N/A	#N/A	#N/A	#N/A	#N/A	#N/A	5	ENSG00000155561	NUP205	protein_coding	nucleoporin 205 [Source:HGNC Symbol;Acc:HGNC:18658]
#287496	#N/A	#N/A	#N/A	#N/A	#N/A	1.38009	#N/A	#N/A	#N/A	0.445659	#N/A	#N/A	1.00075	#N/A	#N/A	#N/A	#N/A	#N/A	0.104993	#N/A	#N/A	#N/A	#N/A	#N/A	#N/A	0.163064	#N/A	5	ENSG00000287496		lncRNA	novel transcript
C19orf73	#N/A	#N/A	#N/A	#N/A	#N/A	1.17897	#N/A	#N/A	#N/A	0.785061	#N/A	#N/A	0.564613	1.48231	#N/A	#N/A	#N/A	#N/A	0.100153	#N/A	#N/A	#N/A	#N/A	#N/A	#N/A	#N/A	#N/A	5	ENSG00000221916	C19orf73	protein_coding	chromosome 19 open reading frame 73 [Source:HGNC Symbol;Acc:HGNC:25534]
DLG3	#N/A	#N/A	#N/A	#N/A	#N/A	2.72131	1.07693	#N/A	#N/A	2.82859	#N/A	#N/A	3.93834	#N/A	#N/A	#N/A	#N/A	#N/A	#N/A	0.414876	#N/A	#N/A	#N/A	#N/A	#N/A	#N/A	#N/A	5	ENSG00000082458	DLG3	protein_coding	discs large MAGUK scaffold protein 3 [Source:HGNC Symbol;Acc:HGNC:2902]
SLC35G5#177710	#N/A	#N/A	#N/A	#N/A	#N/A	1.68586	#N/A	0.210208	#N/A	#N/A	1.01446	#N/A	2.31416	#N/A	#N/A	#N/A	#N/A	#N/A	#N/A	0.146285	#N/A	#N/A	#N/A	#N/A	#N/A	#N/A	#N/A	5	ENSG00000177710	SLC35G5	protein_coding	solute carrier family 35 member G5 [Source:HGNC Symbol;Acc:HGNC:15546]
#265073	#N/A	#N/A	#N/A	#N/A	#N/A	2.06601	#N/A	#N/A	#N/A	#N/A	0.602759	#N/A	2.89026	#N/A	#N/A	#N/A	#N/A	#N/A	#N/A	#N/A	#N/A	#N/A	#N/A	1.29633	1.47022	#N/A	#N/A	5	ENSG00000265073		lncRNA	novel transcript, antisense to NEK8
#287070	#N/A	#N/A	#N/A	#N/A	#N/A	0.665481	#N/A	#N/A	#N/A	#N/A	#N/A	#N/A	0.639868	#N/A	#N/A	#N/A	#N/A	#N/A	1.11299	2.2862	#N/A	#N/A	#N/A	#N/A	#N/A	0.825537	#N/A	5	ENSG00000287070		lncRNA	novel transcript, sense intronic to TRMO
DNM3OS	#N/A	#N/A	#N/A	#N/A	#N/A	0.407289	#N/A	#N/A	#N/A	0.231712	#N/A	#N/A	0.301699	#N/A	#N/A	#N/A	#N/A	#N/A	#N/A	#N/A	#N/A	0.232233	#N/A	#N/A	0.210681	#N/A	#N/A	5	ENSG00000230630	DNM3OS	lncRNA	DNM3 opposite strand/antisense RNA [Source:HGNC Symbol;Acc:HGNC:41228]
DIMT1	#N/A	#N/A	#N/A	#N/A	#N/A	0.720287	0.953224	#N/A	1.0896	#N/A	#N/A	#N/A	0.826656	#N/A	#N/A	#N/A	#N/A	#N/A	#N/A	4.02576	#N/A	#N/A	#N/A	#N/A	#N/A	#N/A	#N/A	5	ENSG00000086189	DIMT1	protein_coding	DIM1 rRNA methyltransferase and ribosome maturation factor [Source:HGNC Symbol;Acc:HGNC:30217]
NAPEPLD#161048	#N/A	#N/A	#N/A	#N/A	#N/A	0.654578	#N/A	1.10005	2.49269	#N/A	#N/A	#N/A	0.579218	#N/A	#N/A	#N/A	#N/A	#N/A	#N/A	4.84082	#N/A	#N/A	#N/A	#N/A	#N/A	#N/A	#N/A	5	ENSG00000161048	NAPEPLD	protein_coding	N-acyl phosphatidylethanolamine phospholipase D [Source:HGNC Symbol;Acc:HGNC:21683]
#256452	#N/A	#N/A	#N/A	#N/A	#N/A	1.51718	#N/A	0.6123	#N/A	#N/A	#N/A	#N/A	2.50212	#N/A	#N/A	#N/A	#N/A	#N/A	#N/A	0.281865	1.27755	#N/A	#N/A	#N/A	#N/A	#N/A	#N/A	5	ENSG00000256452		lncRNA	novel transcript
C1orf50	#N/A	#N/A	#N/A	#N/A	#N/A	0.812416	1.36055	#N/A	1.75544	#N/A	#N/A	#N/A	#N/A	#N/A	#N/A	#N/A	#N/A	#N/A	1.09983	2.03394	#N/A	#N/A	#N/A	#N/A	#N/A	#N/A	#N/A	5	ENSG00000164008	C1orf50	protein_coding	chromosome 1 open reading frame 50 [Source:HGNC Symbol;Acc:HGNC:28795]
PPP2R3B#167393	#N/A	#N/A	#N/A	#N/A	#N/A	0.882008	#N/A	1.87215	1.848	#N/A	1.07926	#N/A	0.925244	#N/A	#N/A	#N/A	#N/A	#N/A	#N/A	#N/A	#N/A	#N/A	#N/A	#N/A	#N/A	#N/A	#N/A	5	ENSG00000167393	PPP2R3B	protein_coding	protein phosphatase 2 regulatory subunit B''beta [Source:HGNC Symbol;Acc:HGNC:13417]
BBOF1	#N/A	#N/A	#N/A	#N/A	#N/A	1.58387	#N/A	0.507511	0.428994	0.998068	#N/A	#N/A	1.32041	#N/A	#N/A	#N/A	#N/A	#N/A	#N/A	#N/A	#N/A	#N/A	#N/A	#N/A	#N/A	#N/A	#N/A	5	ENSG00000119636	BBOF1	protein_coding	basal body orientation factor 1 [Source:HGNC Symbol;Acc:HGNC:19855]
AMOT	#N/A	#N/A	#N/A	#N/A	#N/A	2.13966	0.193178	0.179422	#N/A	#N/A	#N/A	#N/A	1.34279	#N/A	#N/A	#N/A	#N/A	#N/A	#N/A	0.119577	#N/A	#N/A	#N/A	#N/A	#N/A	#N/A	#N/A	5	ENSG00000126016	AMOT	protein_coding	angiomotin [Source:HGNC Symbol;Acc:HGNC:17810]
CASC19	#N/A	#N/A	#N/A	#N/A	#N/A	3.26592	#N/A	#N/A	0.657553	2.75973	#N/A	#N/A	1.67285	#N/A	#N/A	#N/A	#N/A	#N/A	#N/A	0.621897	#N/A	#N/A	#N/A	#N/A	#N/A	#N/A	#N/A	5	ENSG00000254166	CASC19	lncRNA	cancer susceptibility 19 [Source:HGNC Symbol;Acc:HGNC:49476]
ATP2A1-AS1	#N/A	#N/A	#N/A	#N/A	#N/A	0.636437	#N/A	#N/A	#N/A	#N/A	#N/A	#N/A	0.648447	0.789614	#N/A	#N/A	#N/A	#N/A	#N/A	#N/A	1.24962	0.337936	#N/A	#N/A	#N/A	#N/A	#N/A	5	ENSG00000260442	ATP2A1-AS1	lncRNA	ATP2A1 antisense RNA 1 [Source:HGNC Symbol;Acc:HGNC:51370]
#225300	#N/A	#N/A	#N/A	#N/A	#N/A	1.31505	#N/A	0.46892	#N/A	0.981773	#N/A	#N/A	1.93416	#N/A	#N/A	#N/A	#N/A	#N/A	#N/A	0.234108	#N/A	#N/A	#N/A	#N/A	#N/A	#N/A	#N/A	5	ENSG00000225300		lncRNA	novel transcript
KLHDC2	#N/A	#N/A	#N/A	#N/A	#N/A	0.460094	0.68002	#N/A	1.20507	#N/A	#N/A	#N/A	0.85433	#N/A	#N/A	#N/A	#N/A	#N/A	#N/A	3.252	#N/A	#N/A	#N/A	#N/A	#N/A	#N/A	#N/A	5	ENSG00000165516	KLHDC2	protein_coding	kelch domain containing 2 [Source:HGNC Symbol;Acc:HGNC:20231]
COL28A1	#N/A	#N/A	#N/A	#N/A	#N/A	1.59298	#N/A	#N/A	#N/A	0.745162	#N/A	#N/A	1.09022	#N/A	#N/A	#N/A	#N/A	#N/A	#N/A	#N/A	0.959616	#N/A	#N/A	1.51012	#N/A	#N/A	#N/A	5	ENSG00000215018	COL28A1	protein_coding	collagen type XXVIII alpha 1 chain [Source:HGNC Symbol;Acc:HGNC:22442]
JAM2	#N/A	#N/A	#N/A	#N/A	#N/A	0.414356	#N/A	#N/A	#N/A	#N/A	#N/A	0.133003	0.641705	#N/A	#N/A	#N/A	#N/A	#N/A	#N/A	#N/A	#N/A	#N/A	#N/A	0.94764	0.406391	#N/A	#N/A	5	ENSG00000154721	JAM2	protein_coding	junctional adhesion molecule 2 [Source:HGNC Symbol;Acc:HGNC:14686]
CCDC66	#N/A	#N/A	#N/A	#N/A	#N/A	0.429412	0.821922	#N/A	0.971353	#N/A	#N/A	#N/A	0.575725	#N/A	#N/A	#N/A	#N/A	#N/A	#N/A	4.30338	#N/A	#N/A	#N/A	#N/A	#N/A	#N/A	#N/A	5	ENSG00000180376	CCDC66	protein_coding	coiled-coil domain containing 66 [Source:HGNC Symbol;Acc:HGNC:27709]
#285840	#N/A	#N/A	#N/A	#N/A	#N/A	0.462235	#N/A	#N/A	#N/A	0.23169	#N/A	#N/A	0.211653	#N/A	#N/A	#N/A	#N/A	#N/A	#N/A	#N/A	1.18543	#N/A	#N/A	0.652645	#N/A	#N/A	#N/A	5	ENSG00000285840		lncRNA	novel transcript, antisense to HMGB1
FRMD5	#N/A	#N/A	#N/A	#N/A	#N/A	2.18724	#N/A	#N/A	0.803552	1.08128	#N/A	#N/A	4.16839	#N/A	#N/A	#N/A	#N/A	#N/A	#N/A	0.589106	#N/A	#N/A	#N/A	#N/A	#N/A	#N/A	#N/A	5	ENSG00000171877	FRMD5	protein_coding	FERM domain containing 5 [Source:HGNC Symbol;Acc:HGNC:28214]
PRKAR1B	#N/A	#N/A	#N/A	#N/A	#N/A	0.689202	2.54459	#N/A	#N/A	1.63416	0.678411	#N/A	1.4537	#N/A	#N/A	#N/A	#N/A	#N/A	#N/A	#N/A	#N/A	#N/A	#N/A	#N/A	#N/A	#N/A	#N/A	5	ENSG00000188191	PRKAR1B	protein_coding	protein kinase cAMP-dependent type I regulatory subunit beta [Source:HGNC Symbol;Acc:HGNC:9390]
#257284	#N/A	#N/A	#N/A	#N/A	#N/A	1.39633	2.18607	#N/A	2.30312	#N/A	#N/A	#N/A	2.10707	#N/A	#N/A	#N/A	#N/A	#N/A	#N/A	2.98306	#N/A	#N/A	#N/A	#N/A	#N/A	#N/A	#N/A	5	ENSG00000257284		lncRNA	novel transcript, antisense to ARHGAP15
#286415	#N/A	#N/A	#N/A	#N/A	#N/A	1.40549	#N/A	#N/A	#N/A	1.10023	#N/A	#N/A	#N/A	#N/A	#N/A	#N/A	0.194098	#N/A	0.121049	0.10441	#N/A	#N/A	#N/A	#N/A	#N/A	#N/A	#N/A	5	ENSG00000286415		lncRNA	novel transcript
ZNF195	#N/A	#N/A	#N/A	#N/A	#N/A	0.582119	#N/A	#N/A	1.18613	0.683853	#N/A	#N/A	0.468108	#N/A	#N/A	#N/A	#N/A	#N/A	#N/A	4.91731	#N/A	#N/A	#N/A	#N/A	#N/A	#N/A	#N/A	5	ENSG00000005801	ZNF195	protein_coding	zinc finger protein 195 [Source:HGNC Symbol;Acc:HGNC:12986]
CUL4B	#N/A	#N/A	#N/A	#N/A	#N/A	0.504132	#N/A	#N/A	#N/A	0.696489	0.619855	#N/A	#N/A	#N/A	0.71601	#N/A	#N/A	#N/A	#N/A	2.54364	#N/A	#N/A	#N/A	#N/A	#N/A	#N/A	#N/A	5	ENSG00000158290	CUL4B	protein_coding	cullin 4B [Source:HGNC Symbol;Acc:HGNC:2555]
WDR89	#N/A	#N/A	#N/A	#N/A	#N/A	0.574243	#N/A	#N/A	#N/A	0.69933	0.614656	#N/A	0.45753	#N/A	#N/A	#N/A	#N/A	#N/A	#N/A	5.33928	#N/A	#N/A	#N/A	#N/A	#N/A	#N/A	#N/A	5	ENSG00000140006	WDR89	protein_coding	WD repeat domain 89 [Source:HGNC Symbol;Acc:HGNC:20489]
#274964	#N/A	#N/A	#N/A	#N/A	#N/A	0.527866	#N/A	#N/A	#N/A	0.250063	#N/A	#N/A	0.471796	#N/A	#N/A	#N/A	#N/A	#N/A	#N/A	#N/A	#N/A	#N/A	#N/A	#N/A	0.253233	0.151587	#N/A	5	ENSG00000274964		lncRNA	novel transcript, sense intronic to BICD1
CCDC120	#N/A	#N/A	#N/A	#N/A	#N/A	1.00089	#N/A	1.53015	#N/A	1.93712	#N/A	#N/A	1.23399	#N/A	#N/A	#N/A	#N/A	#N/A	#N/A	1.04719	#N/A	#N/A	#N/A	#N/A	#N/A	#N/A	#N/A	5	ENSG00000147144	CCDC120	protein_coding	coiled-coil domain containing 120 [Source:HGNC Symbol;Acc:HGNC:28910]
#271427	#N/A	#N/A	#N/A	#N/A	#N/A	0.774826	#N/A	#N/A	#N/A	0.329163	#N/A	#N/A	0.506202	0.644918	#N/A	0.830085	#N/A	#N/A	#N/A	#N/A	#N/A	#N/A	#N/A	#N/A	#N/A	#N/A	#N/A	5	ENSG00000271427		lncRNA	novel transcript
CCDC82	#N/A	#N/A	#N/A	#N/A	#N/A	0.444249	0.701784	#N/A	1.70568	#N/A	#N/A	#N/A	#N/A	#N/A	#N/A	#N/A	#N/A	#N/A	0.736483	3.39609	#N/A	#N/A	#N/A	#N/A	#N/A	#N/A	#N/A	5	ENSG00000149231	CCDC82	protein_coding	coiled-coil domain containing 82 [Source:HGNC Symbol;Acc:HGNC:26282]
C10orf143	#N/A	#N/A	#N/A	#N/A	#N/A	1.20107	2.7952	#N/A	#N/A	#N/A	#N/A	#N/A	0.852548	#N/A	#N/A	#N/A	#N/A	1.26504	#N/A	2.4948	#N/A	#N/A	#N/A	#N/A	#N/A	#N/A	#N/A	5	ENSG00000237489	C10orf143	protein_coding	chromosome 10 open reading frame 143 [Source:HGNC Symbol;Acc:HGNC:48677]
#226877	#N/A	#N/A	#N/A	#N/A	#N/A	0.159233	#N/A	#N/A	#N/A	0.226281	0.17864	#N/A	0.212314	#N/A	#N/A	#N/A	#N/A	#N/A	#N/A	#N/A	#N/A	#N/A	0.643493	#N/A	#N/A	#N/A	#N/A	5	ENSG00000226877		lncRNA	novel transcript, antisense to KIF27
LINC01278	#N/A	#N/A	#N/A	#N/A	#N/A	0.557548	0.982682	1.0016	#N/A	#N/A	#N/A	#N/A	0.658319	#N/A	#N/A	#N/A	#N/A	#N/A	#N/A	5.2117	#N/A	#N/A	#N/A	#N/A	#N/A	#N/A	#N/A	5	ENSG00000235437	LINC01278	lncRNA	long intergenic non-protein coding RNA 1278 [Source:HGNC Symbol;Acc:HGNC:28090]
SAP30L-AS1	#N/A	#N/A	#N/A	#N/A	#N/A	0.602102	1.02609	#N/A	1.64157	#N/A	#N/A	#N/A	1.14907	#N/A	#N/A	#N/A	#N/A	#N/A	#N/A	4.22627	#N/A	#N/A	#N/A	#N/A	#N/A	#N/A	#N/A	5	ENSG00000245275	SAP30L-AS1	lncRNA	SAP30L antisense RNA 1 (head to head) [Source:HGNC Symbol;Acc:HGNC:26760]
TRPV3	#N/A	#N/A	#N/A	#N/A	#N/A	0.747193	#N/A	#N/A	#N/A	0.492347	#N/A	#N/A	0.416398	#N/A	#N/A	#N/A	#N/A	#N/A	#N/A	#N/A	1.27606	0.285857	#N/A	#N/A	#N/A	#N/A	#N/A	5	ENSG00000167723	TRPV3	protein_coding	transient receptor potential cation channel subfamily V member 3 [Source:HGNC Symbol;Acc:HGNC:18084]
NLE1	#N/A	#N/A	#N/A	#N/A	#N/A	1.22009	#N/A	#N/A	#N/A	1.00616	#N/A	#N/A	0.986666	#N/A	0.791669	#N/A	#N/A	#N/A	#N/A	0.207793	#N/A	#N/A	#N/A	#N/A	#N/A	#N/A	#N/A	5	ENSG00000073536	NLE1	protein_coding	notchless homolog 1 [Source:HGNC Symbol;Acc:HGNC:19889]
LINC02732	#N/A	#N/A	#N/A	#N/A	#N/A	0.163765	#N/A	#N/A	#N/A	0.162799	0.175599	#N/A	0.209466	#N/A	#N/A	0.242982	#N/A	#N/A	#N/A	#N/A	#N/A	#N/A	#N/A	#N/A	#N/A	#N/A	#N/A	5	ENSG00000254416	LINC02732	lncRNA	long intergenic non-protein coding RNA 2732 [Source:HGNC Symbol;Acc:HGNC:54249]
TIGD1	#N/A	#N/A	#N/A	#N/A	#N/A	0.972166	1.79173	#N/A	1.39925	#N/A	#N/A	#N/A	0.779988	#N/A	#N/A	#N/A	#N/A	#N/A	#N/A	1.01691	#N/A	#N/A	#N/A	#N/A	#N/A	#N/A	#N/A	5	ENSG00000221944	TIGD1	protein_coding	tigger transposable element derived 1 [Source:HGNC Symbol;Acc:HGNC:14523]
POMGNT1	#N/A	#N/A	#N/A	#N/A	#N/A	0.994406	2.0751	#N/A	#N/A	0.677843	#N/A	#N/A	1.10384	#N/A	#N/A	#N/A	#N/A	#N/A	#N/A	3.43435	#N/A	#N/A	#N/A	#N/A	#N/A	#N/A	#N/A	5	ENSG00000085998	POMGNT1	protein_coding	protein O-linked mannose N-acetylglucosaminyltransferase 1 (beta 1,2-) [Source:HGNC Symbol;Acc:HGNC:19139]
RIMS1	#N/A	#N/A	#N/A	#N/A	#N/A	1.25626	#N/A	#N/A	#N/A	1.8	1.35188	#N/A	2.36286	#N/A	#N/A	#N/A	#N/A	#N/A	#N/A	0.350134	#N/A	#N/A	#N/A	#N/A	#N/A	#N/A	#N/A	5	ENSG00000079841	RIMS1	protein_coding	regulating synaptic membrane exocytosis 1 [Source:HGNC Symbol;Acc:HGNC:17282]
SEC23A	#N/A	#N/A	#N/A	#N/A	#N/A	0.286635	#N/A	#N/A	#N/A	0.299179	0.465624	#N/A	0.467596	#N/A	#N/A	#N/A	#N/A	#N/A	#N/A	7.74053	#N/A	#N/A	#N/A	#N/A	#N/A	#N/A	#N/A	5	ENSG00000100934	SEC23A	protein_coding	SEC23 homolog A, COPII coat complex component [Source:HGNC Symbol;Acc:HGNC:10701]
AARSD1	#N/A	#N/A	#N/A	#N/A	#N/A	0.623156	#N/A	1.17212	#N/A	0.540739	#N/A	#N/A	0.524725	#N/A	#N/A	#N/A	#N/A	#N/A	#N/A	4.34612	#N/A	#N/A	#N/A	#N/A	#N/A	#N/A	#N/A	5	ENSG00000266967	AARSD1	protein_coding	alanyl-tRNA synthetase domain containing 1 [Source:HGNC Symbol;Acc:HGNC:28417]
SMIM8	#N/A	#N/A	#N/A	#N/A	#N/A	0.590301	#N/A	#N/A	2.05998	#N/A	0.955254	#N/A	0.846191	#N/A	#N/A	#N/A	#N/A	#N/A	#N/A	5.18436	#N/A	#N/A	#N/A	#N/A	#N/A	#N/A	#N/A	5	ENSG00000111850	SMIM8	protein_coding	small integral membrane protein 8 [Source:HGNC Symbol;Acc:HGNC:21401]
CCDC28A	#N/A	#N/A	#N/A	#N/A	#N/A	0.552631	1.24779	#N/A	1.36884	#N/A	0.604687	#N/A	#N/A	#N/A	#N/A	#N/A	#N/A	#N/A	#N/A	5.97293	#N/A	#N/A	#N/A	#N/A	#N/A	#N/A	#N/A	5	ENSG00000024862	CCDC28A	protein_coding	coiled-coil domain containing 28A [Source:HGNC Symbol;Acc:HGNC:21098]
#272142	#N/A	#N/A	#N/A	#N/A	#N/A	1.23805	#N/A	#N/A	#N/A	#N/A	#N/A	1.30537	#N/A	#N/A	#N/A	#N/A	#N/A	#N/A	#N/A	#N/A	#N/A	#N/A	1.34552	1.16713	1.10909	#N/A	#N/A	5	ENSG00000272142		lncRNA	LYRM4 antisense RNA 1 [Source:NCBI gene (formerly Entrezgene);Acc:100129461]
SLC46A3	#N/A	#N/A	#N/A	#N/A	#N/A	0.804066	1.83105	#N/A	1.62905	#N/A	#N/A	#N/A	#N/A	#N/A	#N/A	#N/A	#N/A	#N/A	2.36181	3.06612	#N/A	#N/A	#N/A	#N/A	#N/A	#N/A	#N/A	5	ENSG00000139508	SLC46A3	protein_coding	solute carrier family 46 member 3 [Source:HGNC Symbol;Acc:HGNC:27501]
#263657	#N/A	#N/A	#N/A	#N/A	#N/A	0.701706	#N/A	#N/A	1.21884	#N/A	#N/A	#N/A	1.84463	#N/A	#N/A	#N/A	#N/A	#N/A	#N/A	3.18745	#N/A	#N/A	#N/A	#N/A	0.937808	#N/A	#N/A	5	ENSG00000263657		lncRNA	novel transcript, antisense to SSH2
MSANTD2-AS1	#N/A	#N/A	#N/A	#N/A	#N/A	1.46793	#N/A	#N/A	#N/A	1.32709	#N/A	#N/A	1.33788	#N/A	#N/A	#N/A	#N/A	#N/A	#N/A	#N/A	#N/A	#N/A	#N/A	#N/A	1.65873	0.439022	#N/A	5	ENSG00000245498	MSANTD2-AS1	lncRNA	MSANTD2 antisense RNA 1 [Source:HGNC Symbol;Acc:HGNC:55601]
HOMER1	#N/A	#N/A	#N/A	#N/A	#N/A	0.771612	#N/A	1.85855	#N/A	0.817771	#N/A	#N/A	1.37235	#N/A	#N/A	#N/A	#N/A	#N/A	#N/A	2.2323	#N/A	#N/A	#N/A	#N/A	#N/A	#N/A	#N/A	5	ENSG00000152413	HOMER1	protein_coding	homer scaffold protein 1 [Source:HGNC Symbol;Acc:HGNC:17512]
TRD-AS1	#N/A	#N/A	#N/A	#N/A	#N/A	1.28995	#N/A	0.198708	#N/A	1.65656	0.660028	#N/A	3.69636	#N/A	#N/A	#N/A	#N/A	#N/A	#N/A	#N/A	#N/A	#N/A	#N/A	#N/A	#N/A	#N/A	#N/A	5	ENSG00000251002	TRD-AS1	lncRNA	TRD antisense RNA 1 [Source:HGNC Symbol;Acc:HGNC:56197]
ZNF284	#N/A	#N/A	#N/A	#N/A	#N/A	1.13603	1.85312	#N/A	0.937454	1.39343	#N/A	#N/A	#N/A	#N/A	#N/A	#N/A	#N/A	#N/A	#N/A	0.617818	#N/A	#N/A	#N/A	#N/A	#N/A	#N/A	#N/A	5	ENSG00000186026	ZNF284	protein_coding	zinc finger protein 284 [Source:HGNC Symbol;Acc:HGNC:13078]
SAMM50	#N/A	#N/A	#N/A	#N/A	#N/A	0.555506	#N/A	#N/A	#N/A	#N/A	#N/A	#N/A	#N/A	0.610064	#N/A	#N/A	#N/A	1.0937	1.14942	5.0057	#N/A	#N/A	#N/A	#N/A	#N/A	#N/A	#N/A	5	ENSG00000100347	SAMM50	protein_coding	SAMM50 sorting and assembly machinery component [Source:HGNC Symbol;Acc:HGNC:24276]
RCAN3AS	#N/A	#N/A	#N/A	#N/A	#N/A	1.39246	#N/A	#N/A	1.4494	1.60393	#N/A	#N/A	1.84764	#N/A	#N/A	#N/A	#N/A	#N/A	#N/A	3.32199	#N/A	#N/A	#N/A	#N/A	#N/A	#N/A	#N/A	5	ENSG00000286061	RCAN3AS	lncRNA	RCAN3 antisense RNA [Source:HGNC Symbol;Acc:HGNC:39009]
EMC9#100908	#N/A	#N/A	#N/A	#N/A	#N/A	1.34162	#N/A	0.720418	#N/A	1.40638	#N/A	#N/A	#N/A	1.17398	#N/A	#N/A	#N/A	#N/A	#N/A	0.500984	#N/A	#N/A	#N/A	#N/A	#N/A	#N/A	#N/A	5	ENSG00000100908	EMC9	protein_coding	ER membrane protein complex subunit 9 [Source:HGNC Symbol;Acc:HGNC:20273]
LINC00698	#N/A	#N/A	#N/A	#N/A	#N/A	0.104269	#N/A	#N/A	#N/A	#N/A	#N/A	#N/A	0.0966547	0.099302	#N/A	0.10307	#N/A	#N/A	#N/A	#N/A	0.109183	#N/A	#N/A	#N/A	#N/A	#N/A	#N/A	5	ENSG00000244342	LINC00698	lncRNA	long intergenic non-protein coding RNA 698 [Source:HGNC Symbol;Acc:HGNC:27720]
LIN9	#N/A	#N/A	#N/A	#N/A	#N/A	0.654743	1.52008	#N/A	#N/A	#N/A	1.59308	#N/A	0.633558	#N/A	#N/A	#N/A	#N/A	#N/A	#N/A	4.22915	#N/A	#N/A	#N/A	#N/A	#N/A	#N/A	#N/A	5	ENSG00000183814	LIN9	protein_coding	lin-9 DREAM MuvB core complex component [Source:HGNC Symbol;Acc:HGNC:30830]
#255555	#N/A	#N/A	#N/A	#N/A	#N/A	0.146859	#N/A	#N/A	#N/A	#N/A	#N/A	0.128871	0.139775	#N/A	#N/A	#N/A	#N/A	#N/A	#N/A	#N/A	#N/A	#N/A	0.209468	0.154128	#N/A	#N/A	#N/A	5	ENSG00000255555		lncRNA	novel transcript
B4GALT2	#N/A	#N/A	#N/A	#N/A	#N/A	0.983455	#N/A	#N/A	#N/A	0.252145	#N/A	#N/A	0.472998	#N/A	#N/A	#N/A	#N/A	#N/A	#N/A	#N/A	1.5154	#N/A	#N/A	#N/A	#N/A	0.131236	#N/A	5	ENSG00000117411	B4GALT2	protein_coding	beta-1,4-galactosyltransferase 2 [Source:HGNC Symbol;Acc:HGNC:925]
#286223	#N/A	#N/A	#N/A	#N/A	#N/A	1.05777	2.09498	#N/A	#N/A	1.25509	#N/A	#N/A	2.35856	#N/A	#N/A	#N/A	#N/A	#N/A	#N/A	1.51184	#N/A	#N/A	#N/A	#N/A	#N/A	#N/A	#N/A	5	ENSG00000286223		lncRNA	novel transcript, antisense to NOP58
RPGRIP1L	#N/A	#N/A	#N/A	#N/A	#N/A	1.10529	0.663699	#N/A	0.421463	1.21685	#N/A	#N/A	1.93647	#N/A	#N/A	#N/A	#N/A	#N/A	#N/A	#N/A	#N/A	#N/A	#N/A	#N/A	#N/A	#N/A	#N/A	5	ENSG00000103494	RPGRIP1L	protein_coding	RPGRIP1 like [Source:HGNC Symbol;Acc:HGNC:29168]
NUDT10	#N/A	#N/A	#N/A	#N/A	#N/A	0.184064	#N/A	#N/A	#N/A	0.200591	#N/A	#N/A	0.208652	#N/A	#N/A	#N/A	#N/A	#N/A	#N/A	#N/A	#N/A	#N/A	0.484748	#N/A	0.199148	#N/A	#N/A	5	ENSG00000122824	NUDT10	protein_coding	nudix hydrolase 10 [Source:HGNC Symbol;Acc:HGNC:17621]
LCMT1-AS1	#N/A	#N/A	#N/A	#N/A	#N/A	1.45876	1.97932	#N/A	#N/A	#N/A	#N/A	#N/A	1.05105	#N/A	#N/A	#N/A	#N/A	#N/A	0.685199	0.728532	#N/A	#N/A	#N/A	#N/A	#N/A	#N/A	#N/A	5	ENSG00000260448	LCMT1-AS1	lncRNA	LCMT1 antisense RNA 1 [Source:HGNC Symbol;Acc:HGNC:51177]
BPGM	#N/A	#N/A	#N/A	#N/A	#N/A	1.25043	2.40764	1.57519	2.39007	#N/A	#N/A	#N/A	#N/A	#N/A	#N/A	#N/A	#N/A	#N/A	#N/A	1.58288	#N/A	#N/A	#N/A	#N/A	#N/A	#N/A	#N/A	5	ENSG00000172331	BPGM	protein_coding	bisphosphoglycerate mutase [Source:HGNC Symbol;Acc:HGNC:1093]
C12orf42-AS1	#N/A	#N/A	#N/A	#N/A	#N/A	0.157281	#N/A	#N/A	#N/A	0.160938	#N/A	#N/A	0.191889	#N/A	#N/A	0.202316	#N/A	#N/A	#N/A	#N/A	#N/A	#N/A	0.467517	#N/A	#N/A	#N/A	#N/A	5	ENSG00000257860	C12orf42-AS1	lncRNA	C12orf42 antisense RNA 1 [Source:HGNC Symbol;Acc:HGNC:56185]
ARL10	#N/A	#N/A	#N/A	#N/A	#N/A	0.695374	#N/A	1.39861	#N/A	#N/A	#N/A	#N/A	1.332	#N/A	#N/A	#N/A	1.13085	#N/A	#N/A	2.16615	#N/A	#N/A	#N/A	#N/A	#N/A	#N/A	#N/A	5	ENSG00000175414	ARL10	protein_coding	ADP ribosylation factor like GTPase 10 [Source:HGNC Symbol;Acc:HGNC:22042]
GPRC5D	#N/A	#N/A	#N/A	#N/A	#N/A	0.182937	#N/A	#N/A	#N/A	0.161944	#N/A	#N/A	#N/A	#N/A	#N/A	#N/A	#N/A	#N/A	#N/A	#N/A	1.07564	#N/A	0.267444	0.194194	#N/A	#N/A	#N/A	5	ENSG00000111291	GPRC5D	protein_coding	G protein-coupled receptor class C group 5 member D [Source:HGNC Symbol;Acc:HGNC:13310]
#228655	#N/A	#N/A	#N/A	#N/A	#N/A	0.947088	1.31764	#N/A	1.8153	#N/A	#N/A	#N/A	2.4805	#N/A	#N/A	#N/A	#N/A	#N/A	#N/A	7.42988	#N/A	#N/A	#N/A	#N/A	#N/A	#N/A	#N/A	5	ENSG00000228655		lncRNA	novel transcript, antisense to ARHGAP15
RORA	#N/A	#N/A	#N/A	#N/A	#N/A	1.9091	3.20924	#N/A	2.72637	#N/A	#N/A	#N/A	1.74173	#N/A	#N/A	#N/A	#N/A	#N/A	#N/A	3.26198	#N/A	#N/A	#N/A	#N/A	#N/A	#N/A	#N/A	5	ENSG00000069667	RORA	protein_coding	RAR related orphan receptor A [Source:HGNC Symbol;Acc:HGNC:10258]
GART#159131	#N/A	#N/A	#N/A	#N/A	#N/A	0.392311	#N/A	#N/A	1.19657	#N/A	#N/A	#N/A	0.338496	#N/A	#N/A	#N/A	#N/A	#N/A	0.813126	6.02309	#N/A	#N/A	#N/A	#N/A	#N/A	#N/A	#N/A	5	ENSG00000159131	GART	protein_coding	phosphoribosylglycinamide formyltransferase, phosphoribosylglycinamide synthetase, phosphoribosylaminoimidazole synthetase [Source:HGNC Symbol;Acc:HGNC:4163]
INTS6-AS1	#N/A	#N/A	#N/A	#N/A	#N/A	0.688435	#N/A	#N/A	#N/A	0.734651	1.12986	#N/A	0.737535	#N/A	#N/A	#N/A	#N/A	#N/A	#N/A	1.91205	#N/A	#N/A	#N/A	#N/A	#N/A	#N/A	#N/A	5	ENSG00000236778	INTS6-AS1	lncRNA	INTS6 antisense RNA 1 [Source:HGNC Symbol;Acc:HGNC:42691]
UBXN7-AS1	#N/A	#N/A	#N/A	#N/A	#N/A	0.772737	#N/A	#N/A	#N/A	0.474013	#N/A	#N/A	0.246452	#N/A	#N/A	#N/A	#N/A	#N/A	#N/A	#N/A	#N/A	#N/A	0.97556	1.2354	#N/A	#N/A	#N/A	5	ENSG00000225822	UBXN7-AS1	lncRNA	UBXN7 antisense RNA 1 [Source:HGNC Symbol;Acc:HGNC:41227]
LINC01355#261326	#N/A	#N/A	#N/A	#N/A	#N/A	1.13062	1.74944	#N/A	0.863711	#N/A	#N/A	#N/A	1.63972	#N/A	#N/A	#N/A	#N/A	#N/A	#N/A	0.658157	#N/A	#N/A	#N/A	#N/A	#N/A	#N/A	#N/A	5	ENSG00000261326	LINC01355	lncRNA	long intergenic non-protein coding RNA 1355 [Source:HGNC Symbol;Acc:HGNC:50584]
CYB561D2	#N/A	#N/A	#N/A	#N/A	#N/A	0.398303	1.12432	#N/A	#N/A	#N/A	#N/A	#N/A	#N/A	#N/A	#N/A	#N/A	#N/A	1.06106	#N/A	4.35399	#N/A	#N/A	#N/A	#N/A	#N/A	#N/A	1.81326	5	ENSG00000114395	CYB561D2	protein_coding	cytochrome b561 family member D2 [Source:HGNC Symbol;Acc:HGNC:30253]
HEATR1	#N/A	#N/A	#N/A	#N/A	#N/A	0.368279	1.01623	#N/A	1.07735	#N/A	#N/A	#N/A	0.476279	#N/A	#N/A	#N/A	#N/A	#N/A	#N/A	6.34513	#N/A	#N/A	#N/A	#N/A	#N/A	#N/A	#N/A	5	ENSG00000119285	HEATR1	protein_coding	HEAT repeat containing 1 [Source:HGNC Symbol;Acc:HGNC:25517]
TFR2	#N/A	#N/A	#N/A	#N/A	#N/A	1.07651	#N/A	1.16752	0.798237	#N/A	#N/A	#N/A	1.44494	#N/A	#N/A	#N/A	#N/A	#N/A	#N/A	0.712128	#N/A	#N/A	#N/A	#N/A	#N/A	#N/A	#N/A	5	ENSG00000106327	TFR2	protein_coding	transferrin receptor 2 [Source:HGNC Symbol;Acc:HGNC:11762]
KAT2B	#N/A	#N/A	#N/A	#N/A	#N/A	0.333399	0.809308	#N/A	#N/A	0.350949	#N/A	#N/A	0.697602	#N/A	#N/A	#N/A	#N/A	#N/A	#N/A	5.11651	#N/A	#N/A	#N/A	#N/A	#N/A	#N/A	#N/A	5	ENSG00000114166	KAT2B	protein_coding	lysine acetyltransferase 2B [Source:HGNC Symbol;Acc:HGNC:8638]
ZBTB20-AS2	#N/A	#N/A	#N/A	#N/A	#N/A	1.09925	1.69493	#N/A	1.03498	#N/A	#N/A	#N/A	2.55402	#N/A	#N/A	#N/A	#N/A	#N/A	#N/A	2.05243	#N/A	#N/A	#N/A	#N/A	#N/A	#N/A	#N/A	5	ENSG00000241295	ZBTB20-AS2	lncRNA	ZBTB20 antisense RNA 2 [Source:HGNC Symbol;Acc:HGNC:42421]
TMEM216	#N/A	#N/A	#N/A	#N/A	#N/A	1.03084	#N/A	0.996249	#N/A	#N/A	#N/A	#N/A	#N/A	#N/A	1.18183	#N/A	#N/A	1.82886	#N/A	#N/A	0.823695	#N/A	#N/A	#N/A	#N/A	#N/A	#N/A	5	ENSG00000187049	TMEM216	protein_coding	transmembrane protein 216 [Source:HGNC Symbol;Acc:HGNC:25018]
MAJIN	#N/A	#N/A	#N/A	#N/A	#N/A	1.13787	#N/A	#N/A	#N/A	#N/A	#N/A	#N/A	0.652846	#N/A	#N/A	#N/A	#N/A	#N/A	#N/A	#N/A	#N/A	#N/A	1.51978	1.3694	0.228297	#N/A	#N/A	5	ENSG00000168070	MAJIN	protein_coding	membrane anchored junction protein [Source:HGNC Symbol;Acc:HGNC:27441]
ZMYND19	#N/A	#N/A	#N/A	#N/A	#N/A	0.846053	#N/A	1.34939	1.48006	#N/A	#N/A	#N/A	0.911741	#N/A	#N/A	#N/A	#N/A	#N/A	#N/A	0.820186	#N/A	#N/A	#N/A	#N/A	#N/A	#N/A	#N/A	5	ENSG00000165724	ZMYND19	protein_coding	zinc finger MYND-type containing 19 [Source:HGNC Symbol;Acc:HGNC:21146]
FAM86C1P	#N/A	#N/A	#N/A	#N/A	#N/A	1.19402	0.565344	#N/A	#N/A	#N/A	#N/A	#N/A	1.01951	1.17612	#N/A	#N/A	#N/A	#N/A	#N/A	0.201327	#N/A	#N/A	#N/A	#N/A	#N/A	#N/A	#N/A	5	ENSG00000158483	FAM86C1P	transcribed_unprocessed_pseudogene	family with sequence similarity 86 member C1, pseudogene [Source:HGNC Symbol;Acc:HGNC:25561]
RRM1	#N/A	#N/A	#N/A	#N/A	#N/A	0.467273	1.17212	#N/A	1.6272	#N/A	#N/A	#N/A	0.49936	#N/A	#N/A	#N/A	#N/A	#N/A	#N/A	5.31221	#N/A	#N/A	#N/A	#N/A	#N/A	#N/A	#N/A	5	ENSG00000167325	RRM1	protein_coding	ribonucleotide reductase catalytic subunit M1 [Source:HGNC Symbol;Acc:HGNC:10451]
XRCC3	#N/A	#N/A	#N/A	#N/A	#N/A	0.669925	#N/A	#N/A	1.24862	#N/A	0.878248	#N/A	0.976495	#N/A	#N/A	#N/A	#N/A	#N/A	#N/A	2.8353	#N/A	#N/A	#N/A	#N/A	#N/A	#N/A	#N/A	5	ENSG00000126215	XRCC3	protein_coding	X-ray repair cross complementing 3 [Source:HGNC Symbol;Acc:HGNC:12830]
#235939	#N/A	#N/A	#N/A	#N/A	#N/A	1.10499	#N/A	1.61496	#N/A	#N/A	#N/A	#N/A	2.39225	#N/A	#N/A	#N/A	#N/A	#N/A	#N/A	1.34578	#N/A	#N/A	#N/A	#N/A	0.931697	#N/A	#N/A	5	ENSG00000235939		lncRNA	novel transcript
ZNF268	#N/A	#N/A	#N/A	#N/A	#N/A	0.629189	#N/A	1.40035	#N/A	0.77093	#N/A	#N/A	#N/A	#N/A	#N/A	#N/A	#N/A	#N/A	0.974716	3.55221	#N/A	#N/A	#N/A	#N/A	#N/A	#N/A	#N/A	5	ENSG00000090612	ZNF268	protein_coding	zinc finger protein 268 [Source:HGNC Symbol;Acc:HGNC:13061]
#275964	#N/A	#N/A	#N/A	#N/A	#N/A	1.06789	#N/A	0.211562	#N/A	#N/A	#N/A	#N/A	#N/A	1.04207	0.638081	#N/A	#N/A	#N/A	0.172319	#N/A	#N/A	#N/A	#N/A	#N/A	#N/A	#N/A	#N/A	5	ENSG00000275964		lncRNA	novel transcript
TRMT61A	#N/A	#N/A	#N/A	#N/A	#N/A	0.946061	#N/A	#N/A	0.300228	#N/A	#N/A	#N/A	#N/A	#N/A	#N/A	0.960325	0.789961	#N/A	#N/A	0.214419	#N/A	#N/A	#N/A	#N/A	#N/A	#N/A	#N/A	5	ENSG00000166166	TRMT61A	protein_coding	tRNA methyltransferase 61A [Source:HGNC Symbol;Acc:HGNC:23790]
#267605	#N/A	#N/A	#N/A	#N/A	#N/A	1.19148	#N/A	#N/A	0.560119	#N/A	#N/A	#N/A	2.5527	#N/A	#N/A	#N/A	#N/A	#N/A	#N/A	0.547608	#N/A	#N/A	#N/A	#N/A	1.06443	#N/A	#N/A	5	ENSG00000267605		lncRNA	novel transcript, antisense to ZNF383
LINC03016	#N/A	#N/A	#N/A	#N/A	#N/A	0.914429	1.48308	#N/A	#N/A	#N/A	1.06982	#N/A	0.935715	#N/A	#N/A	#N/A	#N/A	#N/A	#N/A	2.26924	#N/A	#N/A	#N/A	#N/A	#N/A	#N/A	#N/A	5	ENSG00000230825	LINC03016	lncRNA	long intergenic non-protein coding RNA 3016 [Source:HGNC Symbol;Acc:HGNC:56145]
DMGDH	#N/A	#N/A	#N/A	#N/A	#N/A	1.23466	1.29174	#N/A	1.39616	#N/A	#N/A	#N/A	1.5348	#N/A	#N/A	#N/A	#N/A	#N/A	#N/A	2.72334	#N/A	#N/A	#N/A	#N/A	#N/A	#N/A	#N/A	5	ENSG00000132837	DMGDH	protein_coding	dimethylglycine dehydrogenase [Source:HGNC Symbol;Acc:HGNC:24475]
MYH10	#N/A	#N/A	#N/A	#N/A	#N/A	1.19765	1.19101	#N/A	1.58167	#N/A	#N/A	#N/A	2.56772	#N/A	#N/A	#N/A	#N/A	#N/A	#N/A	4.73344	#N/A	#N/A	#N/A	#N/A	#N/A	#N/A	#N/A	5	ENSG00000133026	MYH10	protein_coding	myosin heavy chain 10 [Source:HGNC Symbol;Acc:HGNC:7568]
INTS13	#N/A	#N/A	#N/A	#N/A	#N/A	0.575164	#N/A	#N/A	#N/A	0.589547	0.638734	#N/A	0.680326	#N/A	#N/A	#N/A	#N/A	#N/A	#N/A	4.24355	#N/A	#N/A	#N/A	#N/A	#N/A	#N/A	#N/A	5	ENSG00000064102	INTS13	protein_coding	integrator complex subunit 13 [Source:HGNC Symbol;Acc:HGNC:20174]
MTUS2	#N/A	#N/A	#N/A	#N/A	#N/A	0.777157	0.259263	#N/A	#N/A	1.48884	#N/A	#N/A	1.84016	#N/A	#N/A	#N/A	#N/A	#N/A	#N/A	0.170077	#N/A	#N/A	#N/A	#N/A	#N/A	#N/A	#N/A	5	ENSG00000132938	MTUS2	protein_coding	microtubule associated scaffold protein 2 [Source:HGNC Symbol;Acc:HGNC:20595]
ZNF582	#N/A	#N/A	#N/A	#N/A	#N/A	0.961099	0.718653	#N/A	0.446717	#N/A	#N/A	#N/A	#N/A	#N/A	#N/A	#N/A	#N/A	#N/A	0.360902	0.318991	#N/A	#N/A	#N/A	#N/A	#N/A	#N/A	#N/A	5	ENSG00000018869	ZNF582	protein_coding	zinc finger protein 582 [Source:HGNC Symbol;Acc:HGNC:26421]
ZNF383	#N/A	#N/A	#N/A	#N/A	#N/A	0.488002	#N/A	#N/A	1.57491	0.519566	#N/A	#N/A	0.673427	#N/A	#N/A	#N/A	#N/A	#N/A	#N/A	3.3349	#N/A	#N/A	#N/A	#N/A	#N/A	#N/A	#N/A	5	ENSG00000188283	ZNF383	protein_coding	zinc finger protein 383 [Source:HGNC Symbol;Acc:HGNC:18609]
GPR68	#N/A	#N/A	#N/A	#N/A	#N/A	1.46646	0.475747	#N/A	#N/A	1.96232	#N/A	#N/A	1.90807	#N/A	#N/A	#N/A	#N/A	#N/A	#N/A	0.223849	#N/A	#N/A	#N/A	#N/A	#N/A	#N/A	#N/A	5	ENSG00000119714	GPR68	protein_coding	G protein-coupled receptor 68 [Source:HGNC Symbol;Acc:HGNC:4519]
#223598	#N/A	#N/A	#N/A	#N/A	#N/A	1.12726	#N/A	#N/A	#N/A	#N/A	#N/A	#N/A	1.69181	#N/A	#N/A	#N/A	#N/A	#N/A	#N/A	0.220487	#N/A	#N/A	1.47044	#N/A	1.41049	#N/A	#N/A	5	ENSG00000223598		lncRNA	novel transcript, antisense to MTHFD1L
GLT8D1	#N/A	#N/A	#N/A	#N/A	#N/A	0.989343	1.4974	1.82363	2.07164	#N/A	#N/A	#N/A	#N/A	#N/A	#N/A	#N/A	#N/A	#N/A	#N/A	2.51152	#N/A	#N/A	#N/A	#N/A	#N/A	#N/A	#N/A	5	ENSG00000016864	GLT8D1	protein_coding	glycosyltransferase 8 domain containing 1 [Source:HGNC Symbol;Acc:HGNC:24870]
LINC02642	#N/A	#N/A	#N/A	#N/A	#N/A	0.147613	#N/A	#N/A	#N/A	#N/A	#N/A	#N/A	0.136169	#N/A	#N/A	0.146765	#N/A	#N/A	#N/A	#N/A	0.115545	#N/A	0.15687	#N/A	#N/A	#N/A	#N/A	5	ENSG00000232591	LINC02642	lncRNA	long intergenic non-protein coding RNA 2642 [Source:HGNC Symbol;Acc:HGNC:54124]
PPP5C	#N/A	#N/A	#N/A	#N/A	#N/A	0.45968	#N/A	#N/A	1.02356	#N/A	#N/A	#N/A	#N/A	#N/A	#N/A	#N/A	#N/A	#N/A	#N/A	3.31833	0.390825	0.586629	#N/A	#N/A	#N/A	#N/A	#N/A	5	ENSG00000011485	PPP5C	protein_coding	protein phosphatase 5 catalytic subunit [Source:HGNC Symbol;Acc:HGNC:9322]
DNM3	#N/A	#N/A	#N/A	#N/A	#N/A	0.711452	1.06401	1.25907	1.46417	#N/A	#N/A	#N/A	1.21706	#N/A	#N/A	#N/A	#N/A	#N/A	#N/A	#N/A	#N/A	#N/A	#N/A	#N/A	#N/A	#N/A	#N/A	5	ENSG00000197959	DNM3	protein_coding	dynamin 3 [Source:HGNC Symbol;Acc:HGNC:29125]
PARP16	#N/A	#N/A	#N/A	#N/A	#N/A	0.49762	1.34422	#N/A	1.78729	#N/A	#N/A	#N/A	0.641258	#N/A	#N/A	#N/A	#N/A	#N/A	#N/A	4.91147	#N/A	#N/A	#N/A	#N/A	#N/A	#N/A	#N/A	5	ENSG00000138617	PARP16	protein_coding	poly(ADP-ribose) polymerase family member 16 [Source:HGNC Symbol;Acc:HGNC:26040]
CBY1	#N/A	#N/A	#N/A	#N/A	#N/A	0.618439	1.49463	#N/A	#N/A	1.14134	#N/A	#N/A	0.992994	#N/A	#N/A	#N/A	#N/A	#N/A	#N/A	3.11326	#N/A	#N/A	#N/A	#N/A	#N/A	#N/A	#N/A	5	ENSG00000100211	CBY1	protein_coding	chibby family member 1, beta catenin antagonist [Source:HGNC Symbol;Acc:HGNC:1307]
SERHL2	#N/A	#N/A	#N/A	#N/A	#N/A	1.00392	#N/A	#N/A	#N/A	1.18357	#N/A	#N/A	2.50347	#N/A	#N/A	#N/A	#N/A	#N/A	#N/A	2.10009	#N/A	#N/A	#N/A	#N/A	#N/A	2.03653	#N/A	5	ENSG00000183569	SERHL2	protein_coding	serine hydrolase like 2 [Source:HGNC Symbol;Acc:HGNC:29446]
XNDC1N	#N/A	#N/A	#N/A	#N/A	#N/A	0.392138	0.878125	#N/A	1.25689	#N/A	#N/A	#N/A	0.572587	#N/A	#N/A	#N/A	#N/A	#N/A	#N/A	3.206	#N/A	#N/A	#N/A	#N/A	#N/A	#N/A	#N/A	5	ENSG00000254469	XNDC1N	protein_coding	XRCC1 N-terminal domain containing 1, N-terminal like [Source:HGNC Symbol;Acc:HGNC:54661]
#258824	#N/A	#N/A	#N/A	#N/A	#N/A	0.69038	#N/A	1.71921	#N/A	1.16374	#N/A	#N/A	1.24841	#N/A	#N/A	#N/A	#N/A	#N/A	#N/A	4.10922	#N/A	#N/A	#N/A	#N/A	#N/A	#N/A	#N/A	5	ENSG00000258824		lncRNA	novel transcript
ORC3	#N/A	#N/A	#N/A	#N/A	#N/A	0.350842	0.900783	#N/A	1.7095	#N/A	#N/A	#N/A	0.572873	#N/A	#N/A	#N/A	#N/A	#N/A	#N/A	6.27884	#N/A	#N/A	#N/A	#N/A	#N/A	#N/A	#N/A	5	ENSG00000135336	ORC3	protein_coding	origin recognition complex subunit 3 [Source:HGNC Symbol;Acc:HGNC:8489]
LYG2	#N/A	#N/A	#N/A	#N/A	#N/A	1.17663	#N/A	#N/A	0.726858	1.33648	#N/A	#N/A	2.07474	#N/A	#N/A	#N/A	#N/A	#N/A	#N/A	0.638317	#N/A	#N/A	#N/A	#N/A	#N/A	#N/A	#N/A	5	ENSG00000185674	LYG2	protein_coding	lysozyme g2 [Source:HGNC Symbol;Acc:HGNC:29615]
SATB1-AS1	#N/A	#N/A	#N/A	#N/A	#N/A	1.23078	2.88434	#N/A	3.43005	#N/A	#N/A	#N/A	2.70981	#N/A	#N/A	#N/A	#N/A	#N/A	#N/A	2.82714	#N/A	#N/A	#N/A	#N/A	#N/A	#N/A	#N/A	5	ENSG00000228956	SATB1-AS1	lncRNA	SATB1 antisense RNA 1 [Source:HGNC Symbol;Acc:HGNC:50687]
ZFTA	#N/A	#N/A	#N/A	#N/A	#N/A	0.958172	#N/A	#N/A	#N/A	#N/A	0.709721	#N/A	#N/A	#N/A	#N/A	#N/A	#N/A	#N/A	#N/A	0.160933	1.38169	#N/A	#N/A	0.966141	#N/A	#N/A	#N/A	5	ENSG00000188070	ZFTA	protein_coding	zinc finger translocation associated [Source:HGNC Symbol;Acc:HGNC:28449]
GTF2H2#145736	#N/A	#N/A	#N/A	#N/A	#N/A	0.329156	0.853446	#N/A	1.62531	#N/A	#N/A	#N/A	0.38011	#N/A	#N/A	#N/A	#N/A	#N/A	#N/A	6.01893	#N/A	#N/A	#N/A	#N/A	#N/A	#N/A	#N/A	5	ENSG00000145736	GTF2H2	protein_coding	general transcription factor IIH subunit 2 [Source:HGNC Symbol;Acc:HGNC:4656]
CNN3	#N/A	#N/A	#N/A	#N/A	#N/A	0.152378	#N/A	#N/A	#N/A	#N/A	0.172056	#N/A	0.146056	#N/A	#N/A	0.177902	#N/A	#N/A	#N/A	#N/A	#N/A	#N/A	0.171585	#N/A	#N/A	#N/A	#N/A	5	ENSG00000117519	CNN3	protein_coding	calponin 3 [Source:HGNC Symbol;Acc:HGNC:2157]
LACTB2	#N/A	#N/A	#N/A	#N/A	#N/A	0.467758	1.10853	#N/A	1.25554	#N/A	#N/A	#N/A	#N/A	#N/A	#N/A	#N/A	0.900303	#N/A	#N/A	2.95159	#N/A	#N/A	#N/A	#N/A	#N/A	#N/A	#N/A	5	ENSG00000147592	LACTB2	protein_coding	lactamase beta 2 [Source:HGNC Symbol;Acc:HGNC:18512]
ZNF408	#N/A	#N/A	#N/A	#N/A	#N/A	0.844734	#N/A	#N/A	#N/A	#N/A	#N/A	1.15939	#N/A	1.15405	#N/A	#N/A	#N/A	#N/A	#N/A	0.199056	0.80795	#N/A	#N/A	#N/A	#N/A	#N/A	#N/A	5	ENSG00000175213	ZNF408	protein_coding	zinc finger protein 408 [Source:HGNC Symbol;Acc:HGNC:20041]
SENP1	#N/A	#N/A	#N/A	#N/A	#N/A	0.350768	0.850573	#N/A	#N/A	#N/A	0.519397	#N/A	0.698125	#N/A	#N/A	#N/A	#N/A	#N/A	#N/A	3.74	#N/A	#N/A	#N/A	#N/A	#N/A	#N/A	#N/A	5	ENSG00000079387	SENP1	protein_coding	SUMO specific peptidase 1 [Source:HGNC Symbol;Acc:HGNC:17927]
UNC50	#N/A	#N/A	#N/A	#N/A	#N/A	0.508138	#N/A	#N/A	#N/A	#N/A	#N/A	#N/A	#N/A	0.443042	0.6304	#N/A	#N/A	#N/A	0.790643	3.50452	#N/A	#N/A	#N/A	#N/A	#N/A	#N/A	#N/A	5	ENSG00000115446	UNC50	protein_coding	unc-50 inner nuclear membrane RNA binding protein [Source:HGNC Symbol;Acc:HGNC:16046]
NDST3	#N/A	#N/A	#N/A	#N/A	#N/A	0.745436	#N/A	#N/A	#N/A	#N/A	#N/A	#N/A	0.493324	#N/A	#N/A	0.835137	#N/A	#N/A	#N/A	#N/A	#N/A	#N/A	1.86204	1.52024	#N/A	#N/A	#N/A	5	ENSG00000164100	NDST3	protein_coding	N-deacetylase and N-sulfotransferase 3 [Source:HGNC Symbol;Acc:HGNC:7682]
MYOZ3	#N/A	#N/A	#N/A	#N/A	#N/A	0.125809	#N/A	#N/A	#N/A	0.147453	#N/A	#N/A	0.137723	#N/A	#N/A	#N/A	#N/A	#N/A	#N/A	#N/A	#N/A	#N/A	#N/A	0.0981761	0.141954	#N/A	#N/A	5	ENSG00000164591	MYOZ3	protein_coding	myozenin 3 [Source:HGNC Symbol;Acc:HGNC:18565]
LRRN3	#N/A	#N/A	#N/A	#N/A	#N/A	1.36985	1.18685	1.21508	#N/A	#N/A	#N/A	#N/A	2.94277	#N/A	#N/A	#N/A	#N/A	#N/A	#N/A	2.21424	#N/A	#N/A	#N/A	#N/A	#N/A	#N/A	#N/A	5	ENSG00000173114	LRRN3	protein_coding	leucine rich repeat neuronal 3 [Source:HGNC Symbol;Acc:HGNC:17200]
SNAP47	#N/A	#N/A	#N/A	#N/A	#N/A	0.570845	#N/A	#N/A	1.50757	#N/A	0.79397	#N/A	0.709478	#N/A	#N/A	#N/A	#N/A	#N/A	#N/A	4.47438	#N/A	#N/A	#N/A	#N/A	#N/A	#N/A	#N/A	5	ENSG00000143740	SNAP47	protein_coding	synaptosome associated protein 47 [Source:HGNC Symbol;Acc:HGNC:30669]
ETFBKMT	#N/A	#N/A	#N/A	#N/A	#N/A	0.84932	#N/A	#N/A	0.299562	#N/A	#N/A	1.02058	1.0249	#N/A	#N/A	#N/A	#N/A	#N/A	#N/A	0.267128	#N/A	#N/A	#N/A	#N/A	#N/A	#N/A	#N/A	5	ENSG00000139160	ETFBKMT	protein_coding	electron transfer flavoprotein subunit beta lysine methyltransferase [Source:HGNC Symbol;Acc:HGNC:28739]
#259539	#N/A	#N/A	#N/A	#N/A	#N/A	0.702095	#N/A	#N/A	#N/A	0.805056	1.06621	#N/A	1.00903	#N/A	#N/A	#N/A	#N/A	#N/A	#N/A	1.15509	#N/A	#N/A	#N/A	#N/A	#N/A	#N/A	#N/A	5	ENSG00000259539		lncRNA	novel transcript
RAD18	#N/A	#N/A	#N/A	#N/A	#N/A	0.588714	#N/A	1.39868	#N/A	0.516229	#N/A	#N/A	0.728078	#N/A	#N/A	#N/A	#N/A	#N/A	#N/A	3.02191	#N/A	#N/A	#N/A	#N/A	#N/A	#N/A	#N/A	5	ENSG00000070950	RAD18	protein_coding	RAD18 E3 ubiquitin protein ligase [Source:HGNC Symbol;Acc:HGNC:18278]
DDX31	#N/A	#N/A	#N/A	#N/A	#N/A	0.39539	0.820353	#N/A	1.70519	#N/A	#N/A	#N/A	0.797906	#N/A	#N/A	#N/A	#N/A	#N/A	#N/A	2.83367	#N/A	#N/A	#N/A	#N/A	#N/A	#N/A	#N/A	5	ENSG00000125485	DDX31	protein_coding	DEAD-box helicase 31 [Source:HGNC Symbol;Acc:HGNC:16715]
HERPUD2	#N/A	#N/A	#N/A	#N/A	#N/A	0.253005	0.79576	#N/A	#N/A	#N/A	0.506963	#N/A	#N/A	#N/A	#N/A	#N/A	#N/A	#N/A	0.679375	4.1367	#N/A	#N/A	#N/A	#N/A	#N/A	#N/A	#N/A	5	ENSG00000122557	HERPUD2	protein_coding	HERPUD family member 2 [Source:HGNC Symbol;Acc:HGNC:21915]
CARMIL3#186648	#N/A	#N/A	#N/A	#N/A	#N/A	0.948348	#N/A	#N/A	#N/A	1.97077	#N/A	0.77315	2.03834	#N/A	#N/A	#N/A	#N/A	#N/A	#N/A	#N/A	3.28257	#N/A	#N/A	#N/A	#N/A	#N/A	#N/A	5	ENSG00000186648	CARMIL3	protein_coding	capping protein regulator and myosin 1 linker 3 [Source:HGNC Symbol;Acc:HGNC:20272]
CLUAP1	#N/A	#N/A	#N/A	#N/A	#N/A	0.60238	#N/A	#N/A	2.39816	0.831966	#N/A	#N/A	0.880259	#N/A	#N/A	#N/A	#N/A	#N/A	#N/A	3.88905	#N/A	#N/A	#N/A	#N/A	#N/A	#N/A	#N/A	5	ENSG00000103351	CLUAP1	protein_coding	clusterin associated protein 1 [Source:HGNC Symbol;Acc:HGNC:19009]
POLRMT	#N/A	#N/A	#N/A	#N/A	#N/A	0.546917	1.34211	1.73363	#N/A	0.617151	#N/A	#N/A	#N/A	#N/A	#N/A	#N/A	#N/A	#N/A	#N/A	3.35485	#N/A	#N/A	#N/A	#N/A	#N/A	#N/A	#N/A	5	ENSG00000099821	POLRMT	protein_coding	RNA polymerase mitochondrial [Source:HGNC Symbol;Acc:HGNC:9200]
INTS5	#N/A	#N/A	#N/A	#N/A	#N/A	0.82258	#N/A	#N/A	#N/A	#N/A	#N/A	#N/A	#N/A	1.18665	0.908607	#N/A	#N/A	0.230183	#N/A	#N/A	0.749367	#N/A	#N/A	#N/A	#N/A	#N/A	#N/A	5	ENSG00000185085	INTS5	protein_coding	integrator complex subunit 5 [Source:HGNC Symbol;Acc:HGNC:29352]
GPAM	#N/A	#N/A	#N/A	#N/A	#N/A	0.730291	#N/A	#N/A	#N/A	0.980445	#N/A	#N/A	0.94014	#N/A	#N/A	#N/A	#N/A	1.20613	#N/A	2.93657	#N/A	#N/A	#N/A	#N/A	#N/A	#N/A	#N/A	5	ENSG00000119927	GPAM	protein_coding	glycerol-3-phosphate acyltransferase, mitochondrial [Source:HGNC Symbol;Acc:HGNC:24865]
PAPOLG	#N/A	#N/A	#N/A	#N/A	#N/A	0.298186	0.935607	#N/A	0.834375	#N/A	#N/A	#N/A	#N/A	#N/A	#N/A	#N/A	#N/A	#N/A	0.608956	6.3143	#N/A	#N/A	#N/A	#N/A	#N/A	#N/A	#N/A	5	ENSG00000115421	PAPOLG	protein_coding	poly(A) polymerase gamma [Source:HGNC Symbol;Acc:HGNC:14982]
RAP1GDS1	#N/A	#N/A	#N/A	#N/A	#N/A	#N/A	0.993929	#N/A	1.1274	#N/A	#N/A	#N/A	0.464725	#N/A	#N/A	#N/A	#N/A	#N/A	#N/A	4.93197	#N/A	#N/A	#N/A	#N/A	0.323449	#N/A	#N/A	5	ENSG00000138698	RAP1GDS1	protein_coding	Rap1 GTPase-GDP dissociation stimulator 1 [Source:HGNC Symbol;Acc:HGNC:9859]
CCDC91	#N/A	#N/A	#N/A	#N/A	#N/A	#N/A	0.766841	#N/A	0.791831	#N/A	#N/A	#N/A	0.467927	#N/A	#N/A	#N/A	0.347392	#N/A	#N/A	5.89094	#N/A	#N/A	#N/A	#N/A	#N/A	#N/A	#N/A	5	ENSG00000123106	CCDC91	protein_coding	coiled-coil domain containing 91 [Source:HGNC Symbol;Acc:HGNC:24855]
STAMBP	#N/A	#N/A	#N/A	#N/A	#N/A	#N/A	1.35863	#N/A	1.50976	#N/A	#N/A	#N/A	#N/A	#N/A	#N/A	#N/A	0.868999	#N/A	0.717934	3.7257	#N/A	#N/A	#N/A	#N/A	#N/A	#N/A	#N/A	5	ENSG00000124356	STAMBP	protein_coding	STAM binding protein [Source:HGNC Symbol;Acc:HGNC:16950]
#250592	#N/A	#N/A	#N/A	#N/A	#N/A	#N/A	2.55554	#N/A	1.40032	#N/A	#N/A	#N/A	2.73846	#N/A	#N/A	#N/A	#N/A	#N/A	#N/A	4.6384	#N/A	#N/A	#N/A	#N/A	0.85971	#N/A	#N/A	5	ENSG00000250592		lncRNA	novel transcript, antisense to ATP2C1
ZNF292	#N/A	#N/A	#N/A	#N/A	#N/A	#N/A	0.553796	0.693924	0.578244	#N/A	#N/A	#N/A	0.370423	#N/A	#N/A	#N/A	#N/A	#N/A	#N/A	6.44436	#N/A	#N/A	#N/A	#N/A	#N/A	#N/A	#N/A	5	ENSG00000188994	ZNF292	protein_coding	zinc finger protein 292 [Source:HGNC Symbol;Acc:HGNC:18410]
BPTF	#N/A	#N/A	#N/A	#N/A	#N/A	#N/A	0.504084	#N/A	0.708672	#N/A	#N/A	#N/A	0.392913	#N/A	#N/A	#N/A	#N/A	#N/A	0.461873	6.74313	#N/A	#N/A	#N/A	#N/A	#N/A	#N/A	#N/A	5	ENSG00000171634	BPTF	protein_coding	bromodomain PHD finger transcription factor [Source:HGNC Symbol;Acc:HGNC:3581]
MTREX	#N/A	#N/A	#N/A	#N/A	#N/A	#N/A	0.662213	0.558559	0.725271	#N/A	#N/A	#N/A	0.300468	#N/A	#N/A	#N/A	#N/A	#N/A	#N/A	8.57912	#N/A	#N/A	#N/A	#N/A	#N/A	#N/A	#N/A	5	ENSG00000039123	MTREX	protein_coding	Mtr4 exosome RNA helicase [Source:HGNC Symbol;Acc:HGNC:18734]
PSPH	#N/A	#N/A	#N/A	#N/A	#N/A	#N/A	2.80598	1.57797	#N/A	#N/A	#N/A	#N/A	#N/A	#N/A	#N/A	#N/A	#N/A	#N/A	#N/A	0.920596	#N/A	#N/A	1.17257	1.0092	#N/A	#N/A	#N/A	5	ENSG00000146733	PSPH	protein_coding	phosphoserine phosphatase [Source:HGNC Symbol;Acc:HGNC:9577]
HP1BP3	#N/A	#N/A	#N/A	#N/A	#N/A	#N/A	0.709498	#N/A	0.629502	#N/A	0.347789	#N/A	#N/A	#N/A	#N/A	#N/A	#N/A	#N/A	0.494711	5.27082	#N/A	#N/A	#N/A	#N/A	#N/A	#N/A	#N/A	5	ENSG00000127483	HP1BP3	protein_coding	heterochromatin protein 1 binding protein 3 [Source:HGNC Symbol;Acc:HGNC:24973]
AHDC1	#N/A	#N/A	#N/A	#N/A	#N/A	#N/A	1.73986	#N/A	1.21042	0.836077	#N/A	#N/A	#N/A	#N/A	#N/A	#N/A	#N/A	#N/A	1.65019	4.61351	#N/A	#N/A	#N/A	#N/A	#N/A	#N/A	#N/A	5	ENSG00000126705	AHDC1	protein_coding	AT-hook DNA binding motif containing 1 [Source:HGNC Symbol;Acc:HGNC:25230]
SFI1	#N/A	#N/A	#N/A	#N/A	#N/A	#N/A	1.06397	0.972845	0.909091	#N/A	#N/A	#N/A	0.74934	#N/A	#N/A	#N/A	#N/A	#N/A	#N/A	4.79155	#N/A	#N/A	#N/A	#N/A	#N/A	#N/A	#N/A	5	ENSG00000198089	SFI1	protein_coding	SFI1 centrin binding protein [Source:HGNC Symbol;Acc:HGNC:29064]
#233937	#N/A	#N/A	#N/A	#N/A	#N/A	#N/A	1.34181	1.36395	#N/A	0.739903	#N/A	#N/A	0.778994	#N/A	#N/A	#N/A	#N/A	#N/A	#N/A	3.54255	#N/A	#N/A	#N/A	#N/A	#N/A	#N/A	#N/A	5	ENSG00000233937		lncRNA	uncharacterized LOC101928649 [Source:NCBI gene (formerly Entrezgene);Acc:101928649]
TTC37	#N/A	#N/A	#N/A	#N/A	#N/A	#N/A	0.724328	#N/A	0.905386	0.703558	#N/A	#N/A	0.488802	#N/A	#N/A	#N/A	#N/A	#N/A	#N/A	4.4466	#N/A	#N/A	#N/A	#N/A	#N/A	#N/A	#N/A	5	ENSG00000198677	TTC37	protein_coding	tetratricopeptide repeat domain 37 [Source:HGNC Symbol;Acc:HGNC:23639]
ARID4B	#N/A	#N/A	#N/A	#N/A	#N/A	#N/A	0.409312	#N/A	0.506221	#N/A	#N/A	#N/A	0.264837	#N/A	#N/A	#N/A	#N/A	#N/A	0.705386	5.48953	#N/A	#N/A	#N/A	#N/A	#N/A	#N/A	#N/A	5	ENSG00000054267	ARID4B	protein_coding	AT-rich interaction domain 4B [Source:HGNC Symbol;Acc:HGNC:15550]
RALGAPA1	#N/A	#N/A	#N/A	#N/A	#N/A	#N/A	0.545469	0.472831	0.914672	#N/A	#N/A	#N/A	0.459643	#N/A	#N/A	#N/A	#N/A	#N/A	#N/A	5.25676	#N/A	#N/A	#N/A	#N/A	#N/A	#N/A	#N/A	5	ENSG00000174373	RALGAPA1	protein_coding	Ral GTPase activating protein catalytic subunit alpha 1 [Source:HGNC Symbol;Acc:HGNC:17770]
MVD	#N/A	#N/A	#N/A	#N/A	#N/A	#N/A	1.41052	1.31382	#N/A	0.598272	#N/A	#N/A	0.639872	#N/A	#N/A	#N/A	#N/A	#N/A	#N/A	2.95302	#N/A	#N/A	#N/A	#N/A	#N/A	#N/A	#N/A	5	ENSG00000167508	MVD	protein_coding	mevalonate diphosphate decarboxylase [Source:HGNC Symbol;Acc:HGNC:7529]
TTC32	#N/A	#N/A	#N/A	#N/A	#N/A	#N/A	1.64653	#N/A	#N/A	0.902139	0.718825	#N/A	#N/A	#N/A	#N/A	#N/A	#N/A	#N/A	1.11069	2.91909	#N/A	#N/A	#N/A	#N/A	#N/A	#N/A	#N/A	5	ENSG00000183891	TTC32	protein_coding	tetratricopeptide repeat domain 32 [Source:HGNC Symbol;Acc:HGNC:32954]
ZNF264	#N/A	#N/A	#N/A	#N/A	#N/A	#N/A	1.21805	1.15362	#N/A	#N/A	#N/A	#N/A	#N/A	#N/A	#N/A	#N/A	1.02531	#N/A	0.872618	5.38994	#N/A	#N/A	#N/A	#N/A	#N/A	#N/A	#N/A	5	ENSG00000083844	ZNF264	protein_coding	zinc finger protein 264 [Source:HGNC Symbol;Acc:HGNC:13057]
MRPL45#278845	#N/A	#N/A	#N/A	#N/A	#N/A	#N/A	1.6671	1.28688	#N/A	0.568311	#N/A	#N/A	#N/A	#N/A	#N/A	#N/A	#N/A	#N/A	#N/A	2.70065	#N/A	0.668762	#N/A	#N/A	#N/A	#N/A	#N/A	5	ENSG00000278845	MRPL45	protein_coding	mitochondrial ribosomal protein L45 [Source:HGNC Symbol;Acc:HGNC:16651]
ANKRD28	#N/A	#N/A	#N/A	#N/A	#N/A	#N/A	1.21709	#N/A	#N/A	3.14117	0.5556	#N/A	1.31684	#N/A	#N/A	#N/A	#N/A	#N/A	#N/A	4.96415	#N/A	#N/A	#N/A	#N/A	#N/A	#N/A	#N/A	5	ENSG00000206560	ANKRD28	protein_coding	ankyrin repeat domain 28 [Source:HGNC Symbol;Acc:HGNC:29024]
RAB33B-AS1	#N/A	#N/A	#N/A	#N/A	#N/A	#N/A	0.822788	#N/A	1.43149	#N/A	#N/A	#N/A	1.00615	#N/A	#N/A	#N/A	#N/A	#N/A	#N/A	7.38491	#N/A	#N/A	#N/A	#N/A	0.58182	#N/A	#N/A	5	ENSG00000273247	RAB33B-AS1	lncRNA	RAB33B antisense RNA 1 [Source:HGNC Symbol;Acc:HGNC:55153]
COL10A1	#N/A	#N/A	#N/A	#N/A	#N/A	#N/A	1.47858	#N/A	2.27884	#N/A	#N/A	#N/A	3.20216	#N/A	#N/A	#N/A	#N/A	#N/A	#N/A	4.73669	#N/A	#N/A	#N/A	#N/A	1.40839	#N/A	#N/A	5	ENSG00000123500	COL10A1	protein_coding	collagen type X alpha 1 chain [Source:HGNC Symbol;Acc:HGNC:2185]
PRIM2	#N/A	#N/A	#N/A	#N/A	#N/A	#N/A	0.555093	#N/A	1.19393	#N/A	0.261627	#N/A	0.605789	#N/A	#N/A	#N/A	#N/A	#N/A	#N/A	8.14633	#N/A	#N/A	#N/A	#N/A	#N/A	#N/A	#N/A	5	ENSG00000146143	PRIM2	protein_coding	DNA primase subunit 2 [Source:HGNC Symbol;Acc:HGNC:9370]
SHPRH	#N/A	#N/A	#N/A	#N/A	#N/A	#N/A	0.640427	#N/A	0.892063	#N/A	#N/A	#N/A	0.413195	#N/A	#N/A	#N/A	#N/A	#N/A	#N/A	5.81181	#N/A	#N/A	#N/A	#N/A	0.294801	#N/A	#N/A	5	ENSG00000146414	SHPRH	protein_coding	SNF2 histone linker PHD RING helicase [Source:HGNC Symbol;Acc:HGNC:19336]
SLC12A8	#N/A	#N/A	#N/A	#N/A	#N/A	#N/A	0.186601	0.177303	#N/A	#N/A	#N/A	#N/A	#N/A	#N/A	#N/A	#N/A	#N/A	#N/A	#N/A	0.126609	#N/A	0.556761	#N/A	#N/A	0.825131	#N/A	#N/A	5	ENSG00000221955	SLC12A8	protein_coding	solute carrier family 12 member 8 [Source:HGNC Symbol;Acc:HGNC:15595]
#250751	#N/A	#N/A	#N/A	#N/A	#N/A	#N/A	0.814675	#N/A	0.47989	1.5938	#N/A	#N/A	3.4577	#N/A	#N/A	#N/A	#N/A	#N/A	#N/A	0.432469	#N/A	#N/A	#N/A	#N/A	#N/A	#N/A	#N/A	5	ENSG00000250751		lncRNA	novel transcript
CERKL	#N/A	#N/A	#N/A	#N/A	#N/A	#N/A	1.52629	#N/A	#N/A	#N/A	#N/A	1.31501	1.3902	#N/A	#N/A	#N/A	#N/A	#N/A	#N/A	1.92532	#N/A	#N/A	#N/A	#N/A	0.998887	#N/A	#N/A	5	ENSG00000188452	CERKL	protein_coding	ceramide kinase like [Source:HGNC Symbol;Acc:HGNC:21699]
PPP3CB	#N/A	#N/A	#N/A	#N/A	#N/A	#N/A	0.516779	0.533212	1.19677	#N/A	#N/A	#N/A	0.407983	#N/A	#N/A	#N/A	#N/A	#N/A	#N/A	8.40837	#N/A	#N/A	#N/A	#N/A	#N/A	#N/A	#N/A	5	ENSG00000107758	PPP3CB	protein_coding	protein phosphatase 3 catalytic subunit beta [Source:HGNC Symbol;Acc:HGNC:9315]
AGPAT1#204310	#N/A	#N/A	#N/A	#N/A	#N/A	#N/A	1.76994	#N/A	#N/A	#N/A	#N/A	1.08407	#N/A	0.83208	0.986054	#N/A	#N/A	#N/A	#N/A	#N/A	0.791312	#N/A	#N/A	#N/A	#N/A	#N/A	#N/A	5	ENSG00000204310	AGPAT1	protein_coding	1-acylglycerol-3-phosphate O-acyltransferase 1 [Source:HGNC Symbol;Acc:HGNC:324]
RSBN1L	#N/A	#N/A	#N/A	#N/A	#N/A	#N/A	0.54517	0.50189	0.605148	#N/A	#N/A	#N/A	0.245737	#N/A	#N/A	#N/A	#N/A	#N/A	#N/A	6.4715	#N/A	#N/A	#N/A	#N/A	#N/A	#N/A	#N/A	5	ENSG00000187257	RSBN1L	protein_coding	round spermatid basic protein 1 like [Source:HGNC Symbol;Acc:HGNC:24765]
NSL1	#N/A	#N/A	#N/A	#N/A	#N/A	#N/A	0.892354	#N/A	#N/A	#N/A	#N/A	0.415255	#N/A	#N/A	#N/A	#N/A	#N/A	#N/A	1.02536	3.82438	#N/A	#N/A	#N/A	#N/A	#N/A	0.939492	#N/A	5	ENSG00000117697	NSL1	protein_coding	NSL1 component of MIS12 kinetochore complex [Source:HGNC Symbol;Acc:HGNC:24548]
DPH2	#N/A	#N/A	#N/A	#N/A	#N/A	#N/A	1.58514	#N/A	#N/A	1.07323	#N/A	#N/A	#N/A	0.722102	#N/A	#N/A	#N/A	#N/A	#N/A	0.752074	#N/A	#N/A	0.75195	#N/A	#N/A	#N/A	#N/A	5	ENSG00000132768	DPH2	protein_coding	diphthamide biosynthesis 2 [Source:HGNC Symbol;Acc:HGNC:3004]
PPP4R3B	#N/A	#N/A	#N/A	#N/A	#N/A	#N/A	0.469118	0.460984	#N/A	#N/A	#N/A	#N/A	#N/A	#N/A	#N/A	#N/A	0.370926	#N/A	0.414629	4.83595	#N/A	#N/A	#N/A	#N/A	#N/A	#N/A	#N/A	5	ENSG00000275052	PPP4R3B	protein_coding	protein phosphatase 4 regulatory subunit 3B [Source:HGNC Symbol;Acc:HGNC:29267]
ARRDC3-AS1	#N/A	#N/A	#N/A	#N/A	#N/A	#N/A	0.957285	#N/A	#N/A	#N/A	#N/A	#N/A	0.525706	#N/A	#N/A	#N/A	0.794032	#N/A	0.738604	2.60848	#N/A	#N/A	#N/A	#N/A	#N/A	#N/A	#N/A	5	ENSG00000281357	ARRDC3-AS1	lncRNA	ARRDC3 antisense RNA 1 [Source:HGNC Symbol;Acc:HGNC:44145]
PAPPA2	#N/A	#N/A	#N/A	#N/A	#N/A	#N/A	1.72567	#N/A	1.32758	1.04613	#N/A	#N/A	1.51942	#N/A	#N/A	#N/A	#N/A	#N/A	#N/A	1.44464	#N/A	#N/A	#N/A	#N/A	#N/A	#N/A	#N/A	5	ENSG00000116183	PAPPA2	protein_coding	pappalysin 2 [Source:HGNC Symbol;Acc:HGNC:14615]
INO80D#114933	#N/A	#N/A	#N/A	#N/A	#N/A	#N/A	0.605025	0.643277	0.605383	#N/A	#N/A	#N/A	0.334486	#N/A	#N/A	#N/A	#N/A	#N/A	#N/A	4.50732	#N/A	#N/A	#N/A	#N/A	#N/A	#N/A	#N/A	5	ENSG00000114933	INO80D	protein_coding	INO80 complex subunit D [Source:HGNC Symbol;Acc:HGNC:25997]
PIK3IP1-DT	#N/A	#N/A	#N/A	#N/A	#N/A	#N/A	1.40223	#N/A	1.1917	#N/A	0.639491	#N/A	0.829679	#N/A	#N/A	#N/A	#N/A	#N/A	#N/A	4.53206	#N/A	#N/A	#N/A	#N/A	#N/A	#N/A	#N/A	5	ENSG00000228839	PIK3IP1-DT	lncRNA	PIK3IP1 divergent transcript [Source:HGNC Symbol;Acc:HGNC:41072]
BRPF3	#N/A	#N/A	#N/A	#N/A	#N/A	#N/A	1.25306	#N/A	1.97934	0.925197	1.70589	#N/A	#N/A	#N/A	#N/A	#N/A	#N/A	#N/A	#N/A	3.8685	#N/A	#N/A	#N/A	#N/A	#N/A	#N/A	#N/A	5	ENSG00000096070	BRPF3	protein_coding	bromodomain and PHD finger containing 3 [Source:HGNC Symbol;Acc:HGNC:14256]
LINC02591	#N/A	#N/A	#N/A	#N/A	#N/A	#N/A	1.4541	#N/A	#N/A	1.95274	#N/A	#N/A	0.692578	#N/A	#N/A	#N/A	#N/A	#N/A	1.41131	2.47226	#N/A	#N/A	#N/A	#N/A	#N/A	#N/A	#N/A	5	ENSG00000263590	LINC02591	lncRNA	long intergenic non-protein coding RNA 2591 [Source:HGNC Symbol;Acc:HGNC:53901]
PGAP3	#N/A	#N/A	#N/A	#N/A	#N/A	#N/A	1.51511	#N/A	#N/A	#N/A	1.01519	#N/A	0.711698	#N/A	#N/A	#N/A	#N/A	1.11312	#N/A	2.25071	#N/A	#N/A	#N/A	#N/A	#N/A	#N/A	#N/A	5	ENSG00000161395	PGAP3	protein_coding	post-GPI attachment to proteins phospholipase 3 [Source:HGNC Symbol;Acc:HGNC:23719]
USP34	#N/A	#N/A	#N/A	#N/A	#N/A	#N/A	0.322579	#N/A	0.439558	#N/A	#N/A	#N/A	0.379729	#N/A	#N/A	#N/A	#N/A	#N/A	#N/A	6.21589	#N/A	#N/A	#N/A	#N/A	0.305241	#N/A	#N/A	5	ENSG00000115464	USP34	protein_coding	ubiquitin specific peptidase 34 [Source:HGNC Symbol;Acc:HGNC:20066]
WDR82	#N/A	#N/A	#N/A	#N/A	#N/A	#N/A	0.745372	1.00829	#N/A	#N/A	#N/A	#N/A	#N/A	#N/A	#N/A	#N/A	#N/A	0.59282	0.64457	3.23376	#N/A	#N/A	#N/A	#N/A	#N/A	#N/A	#N/A	5	ENSG00000164091	WDR82	protein_coding	WD repeat domain 82 [Source:HGNC Symbol;Acc:HGNC:28826]
ZBTB4#174282	#N/A	#N/A	#N/A	#N/A	#N/A	#N/A	0.885699	#N/A	1.07896	#N/A	0.757825	#N/A	#N/A	#N/A	#N/A	#N/A	#N/A	#N/A	1.33439	3.00859	#N/A	#N/A	#N/A	#N/A	#N/A	#N/A	#N/A	5	ENSG00000174282	ZBTB4	protein_coding	zinc finger and BTB domain containing 4 [Source:HGNC Symbol;Acc:HGNC:23847]
UBA6	#N/A	#N/A	#N/A	#N/A	#N/A	#N/A	0.578672	0.553778	#N/A	#N/A	#N/A	#N/A	#N/A	#N/A	#N/A	#N/A	#N/A	#N/A	#N/A	8.46337	0.28938	#N/A	#N/A	#N/A	0.563535	#N/A	#N/A	5	ENSG00000033178	UBA6	protein_coding	ubiquitin like modifier activating enzyme 6 [Source:HGNC Symbol;Acc:HGNC:25581]
GORASP2	#N/A	#N/A	#N/A	#N/A	#N/A	#N/A	0.686301	0.736052	0.91449	#N/A	#N/A	#N/A	0.405057	#N/A	#N/A	#N/A	#N/A	#N/A	#N/A	4.8208	#N/A	#N/A	#N/A	#N/A	#N/A	#N/A	#N/A	5	ENSG00000115806	GORASP2	protein_coding	golgi reassembly stacking protein 2 [Source:HGNC Symbol;Acc:HGNC:17500]
EHMT1	#N/A	#N/A	#N/A	#N/A	#N/A	#N/A	0.380208	#N/A	#N/A	#N/A	#N/A	#N/A	#N/A	#N/A	#N/A	#N/A	#N/A	0.495913	#N/A	5.9963	#N/A	#N/A	#N/A	0.193703	0.362418	#N/A	#N/A	5	ENSG00000181090	EHMT1	protein_coding	euchromatic histone lysine methyltransferase 1 [Source:HGNC Symbol;Acc:HGNC:24650]
STAG1	#N/A	#N/A	#N/A	#N/A	#N/A	#N/A	0.303189	#N/A	0.470347	#N/A	#N/A	#N/A	0.346803	#N/A	#N/A	#N/A	#N/A	#N/A	#N/A	7.19867	#N/A	#N/A	#N/A	#N/A	0.28396	#N/A	#N/A	5	ENSG00000118007	STAG1	protein_coding	stromal antigen 1 [Source:HGNC Symbol;Acc:HGNC:11354]
HEG1	#N/A	#N/A	#N/A	#N/A	#N/A	#N/A	0.890305	1.18521	#N/A	#N/A	#N/A	#N/A	#N/A	#N/A	#N/A	#N/A	#N/A	#N/A	1.0147	2.01153	#N/A	#N/A	#N/A	#N/A	#N/A	0.786594	#N/A	5	ENSG00000173706	HEG1	protein_coding	heart development protein with EGF like domains 1 [Source:HGNC Symbol;Acc:HGNC:29227]
ABHD15	#N/A	#N/A	#N/A	#N/A	#N/A	#N/A	0.946593	#N/A	#N/A	1.32274	#N/A	#N/A	#N/A	#N/A	#N/A	#N/A	#N/A	#N/A	0.721602	0.628651	0.696599	#N/A	#N/A	#N/A	#N/A	#N/A	#N/A	5	ENSG00000168792	ABHD15	protein_coding	abhydrolase domain containing 15 [Source:HGNC Symbol;Acc:HGNC:26971]
#287608	#N/A	#N/A	#N/A	#N/A	#N/A	#N/A	1.03447	#N/A	1.64296	#N/A	#N/A	#N/A	1.84649	#N/A	#N/A	#N/A	#N/A	#N/A	#N/A	4.80724	#N/A	#N/A	#N/A	#N/A	0.577266	#N/A	#N/A	5	ENSG00000287608		lncRNA	novel transcript, antisense to ZNF761and ZNF813
FIP1L1	#N/A	#N/A	#N/A	#N/A	#N/A	#N/A	0.586857	0.608964	1.16173	#N/A	#N/A	#N/A	0.339229	#N/A	#N/A	#N/A	#N/A	#N/A	#N/A	4.3418	#N/A	#N/A	#N/A	#N/A	#N/A	#N/A	#N/A	5	ENSG00000145216	FIP1L1	protein_coding	factor interacting with PAPOLA and CPSF1 [Source:HGNC Symbol;Acc:HGNC:19124]
XPO4	#N/A	#N/A	#N/A	#N/A	#N/A	#N/A	0.602825	#N/A	0.671372	#N/A	#N/A	#N/A	0.456118	#N/A	#N/A	#N/A	#N/A	#N/A	#N/A	5.03744	#N/A	#N/A	#N/A	#N/A	0.473501	#N/A	#N/A	5	ENSG00000132953	XPO4	protein_coding	exportin 4 [Source:HGNC Symbol;Acc:HGNC:17796]
USP10	#N/A	#N/A	#N/A	#N/A	#N/A	#N/A	0.548858	#N/A	#N/A	0.248963	#N/A	#N/A	#N/A	#N/A	#N/A	0.274242	#N/A	#N/A	#N/A	4.73552	#N/A	#N/A	#N/A	#N/A	0.537003	#N/A	#N/A	5	ENSG00000103194	USP10	protein_coding	ubiquitin specific peptidase 10 [Source:HGNC Symbol;Acc:HGNC:12608]
SEPHS1	#N/A	#N/A	#N/A	#N/A	#N/A	#N/A	0.930338	0.871212	2.58066	0.519567	#N/A	#N/A	#N/A	#N/A	#N/A	#N/A	#N/A	#N/A	#N/A	2.79772	#N/A	#N/A	#N/A	#N/A	#N/A	#N/A	#N/A	5	ENSG00000086475	SEPHS1	protein_coding	selenophosphate synthetase 1 [Source:HGNC Symbol;Acc:HGNC:19685]
GTDC1	#N/A	#N/A	#N/A	#N/A	#N/A	#N/A	0.452182	#N/A	#N/A	#N/A	0.708098	#N/A	#N/A	#N/A	#N/A	#N/A	#N/A	2.05721	0.784514	5.22524	#N/A	#N/A	#N/A	#N/A	#N/A	#N/A	#N/A	5	ENSG00000121964	GTDC1	protein_coding	glycosyltransferase like domain containing 1 [Source:HGNC Symbol;Acc:HGNC:20887]
HNRNPH1#169045	#N/A	#N/A	#N/A	#N/A	#N/A	#N/A	0.355114	#N/A	0.54471	0.209412	#N/A	#N/A	0.414991	#N/A	#N/A	#N/A	#N/A	#N/A	#N/A	6.15214	#N/A	#N/A	#N/A	#N/A	#N/A	#N/A	#N/A	5	ENSG00000169045	HNRNPH1	protein_coding	heterogeneous nuclear ribonucleoprotein H1 [Source:HGNC Symbol;Acc:HGNC:5041]
CYP20A1	#N/A	#N/A	#N/A	#N/A	#N/A	#N/A	0.450509	0.491649	0.785551	#N/A	#N/A	#N/A	0.261412	#N/A	#N/A	#N/A	#N/A	#N/A	#N/A	4.98615	#N/A	#N/A	#N/A	#N/A	#N/A	#N/A	#N/A	5	ENSG00000119004	CYP20A1	protein_coding	cytochrome P450 family 20 subfamily A member 1 [Source:HGNC Symbol;Acc:HGNC:20576]
DHODH	#N/A	#N/A	#N/A	#N/A	#N/A	#N/A	1.29426	#N/A	1.98564	#N/A	#N/A	#N/A	1.12388	#N/A	#N/A	#N/A	#N/A	#N/A	#N/A	2.61719	#N/A	#N/A	0.682519	#N/A	#N/A	#N/A	#N/A	5	ENSG00000102967	DHODH	protein_coding	dihydroorotate dehydrogenase (quinone) [Source:HGNC Symbol;Acc:HGNC:2867]
PTGR3	#N/A	#N/A	#N/A	#N/A	#N/A	#N/A	0.867521	0.938154	#N/A	#N/A	#N/A	#N/A	#N/A	#N/A	#N/A	#N/A	0.806088	#N/A	0.910331	3.75901	#N/A	#N/A	#N/A	#N/A	#N/A	#N/A	#N/A	5	ENSG00000180011	PTGR3	protein_coding	prostaglandin reductase 3 [Source:HGNC Symbol;Acc:HGNC:28697]
SPSB3	#N/A	#N/A	#N/A	#N/A	#N/A	#N/A	0.716853	0.979781	1.59688	#N/A	#N/A	#N/A	0.521426	#N/A	#N/A	#N/A	#N/A	#N/A	#N/A	4.20193	#N/A	#N/A	#N/A	#N/A	#N/A	#N/A	#N/A	5	ENSG00000162032	SPSB3	protein_coding	splA/ryanodine receptor domain and SOCS box containing 3 [Source:HGNC Symbol;Acc:HGNC:30629]
BLOC1S3	#N/A	#N/A	#N/A	#N/A	#N/A	#N/A	0.443886	#N/A	#N/A	#N/A	1.34229	#N/A	#N/A	#N/A	1.40233	#N/A	#N/A	#N/A	#N/A	#N/A	1.00378	1.03675	#N/A	#N/A	#N/A	#N/A	#N/A	5	ENSG00000189114	BLOC1S3	protein_coding	biogenesis of lysosomal organelles complex 1 subunit 3 [Source:HGNC Symbol;Acc:HGNC:20914]
#261845	#N/A	#N/A	#N/A	#N/A	#N/A	#N/A	0.992513	#N/A	0.607906	0.974798	#N/A	#N/A	1.54411	#N/A	#N/A	#N/A	#N/A	#N/A	#N/A	0.461827	#N/A	#N/A	#N/A	#N/A	#N/A	#N/A	#N/A	5	ENSG00000261845		lncRNA	novel transcript, antisense FOXK2
CEP68	#N/A	#N/A	#N/A	#N/A	#N/A	#N/A	0.78237	#N/A	#N/A	#N/A	#N/A	#N/A	0.577936	#N/A	#N/A	0.382789	0.783014	#N/A	#N/A	4.55137	#N/A	#N/A	#N/A	#N/A	#N/A	#N/A	#N/A	5	ENSG00000011523	CEP68	protein_coding	centrosomal protein 68 [Source:HGNC Symbol;Acc:HGNC:29076]
SGSM3-AS1	#N/A	#N/A	#N/A	#N/A	#N/A	#N/A	1.00098	1.14719	#N/A	#N/A	#N/A	#N/A	1.90412	#N/A	#N/A	#N/A	#N/A	#N/A	#N/A	4.87044	#N/A	#N/A	#N/A	#N/A	1.10371	#N/A	#N/A	5	ENSG00000229999	SGSM3-AS1	lncRNA	SGSM3 antisense RNA 1 [Source:HGNC Symbol;Acc:HGNC:41088]
AEBP2	#N/A	#N/A	#N/A	#N/A	#N/A	#N/A	0.525173	#N/A	0.945378	#N/A	#N/A	#N/A	0.404495	#N/A	#N/A	#N/A	#N/A	#N/A	0.557581	8.3321	#N/A	#N/A	#N/A	#N/A	#N/A	#N/A	#N/A	5	ENSG00000139154	AEBP2	protein_coding	AE binding protein 2 [Source:HGNC Symbol;Acc:HGNC:24051]
PHF3	#N/A	#N/A	#N/A	#N/A	#N/A	#N/A	0.359288	0.656623	#N/A	#N/A	0.297202	#N/A	#N/A	#N/A	#N/A	#N/A	#N/A	#N/A	0.435272	9.07059	#N/A	#N/A	#N/A	#N/A	#N/A	#N/A	#N/A	5	ENSG00000118482	PHF3	protein_coding	PHD finger protein 3 [Source:HGNC Symbol;Acc:HGNC:8921]
#273451	#N/A	#N/A	#N/A	#N/A	#N/A	#N/A	0.194915	#N/A	#N/A	#N/A	#N/A	#N/A	1.70812	#N/A	#N/A	#N/A	0.201783	#N/A	#N/A	0.130565	#N/A	#N/A	#N/A	0.920391	#N/A	#N/A	#N/A	5	ENSG00000273451		lncRNA	novel transcript, sense intronic to ZMYND8
KDM2B	#N/A	#N/A	#N/A	#N/A	#N/A	#N/A	#N/A	0.899257	#N/A	#N/A	#N/A	#N/A	0.294277	#N/A	#N/A	#N/A	#N/A	#N/A	1.46519	8.2812	#N/A	#N/A	#N/A	#N/A	0.339678	#N/A	#N/A	5	ENSG00000089094	KDM2B	protein_coding	lysine demethylase 2B [Source:HGNC Symbol;Acc:HGNC:13610]
BTN3A3	#N/A	#N/A	#N/A	#N/A	#N/A	#N/A	#N/A	1.86223	#N/A	#N/A	0.579939	#N/A	#N/A	#N/A	#N/A	#N/A	#N/A	1.12268	#N/A	3.41567	#N/A	#N/A	#N/A	#N/A	#N/A	#N/A	2.29683	5	ENSG00000111801	BTN3A3	protein_coding	butyrophilin subfamily 3 member A3 [Source:HGNC Symbol;Acc:HGNC:1140]
SLC7A6OS	#N/A	#N/A	#N/A	#N/A	#N/A	#N/A	#N/A	1.16859	#N/A	0.381754	#N/A	#N/A	0.635775	#N/A	#N/A	#N/A	0.596128	#N/A	#N/A	4.63705	#N/A	#N/A	#N/A	#N/A	#N/A	#N/A	#N/A	5	ENSG00000103061	SLC7A6OS	protein_coding	solute carrier family 7 member 6 opposite strand [Source:HGNC Symbol;Acc:HGNC:25807]
LRP1B	#N/A	#N/A	#N/A	#N/A	#N/A	#N/A	#N/A	0.0752971	#N/A	#N/A	#N/A	#N/A	#N/A	#N/A	#N/A	1.04062	#N/A	#N/A	0.240396	0.303941	#N/A	#N/A	#N/A	#N/A	1.74295	#N/A	#N/A	5	ENSG00000168702	LRP1B	protein_coding	LDL receptor related protein 1B [Source:HGNC Symbol;Acc:HGNC:6693]
KMT5A	#N/A	#N/A	#N/A	#N/A	#N/A	#N/A	#N/A	1.29432	#N/A	#N/A	#N/A	#N/A	#N/A	#N/A	#N/A	#N/A	#N/A	0.81625	#N/A	5.10342	0.564885	#N/A	#N/A	0.42493	#N/A	#N/A	#N/A	5	ENSG00000183955	KMT5A	protein_coding	lysine methyltransferase 5A [Source:HGNC Symbol;Acc:HGNC:29489]
PNPT1	#N/A	#N/A	#N/A	#N/A	#N/A	#N/A	#N/A	1.05488	#N/A	0.433883	#N/A	#N/A	0.370703	#N/A	#N/A	#N/A	#N/A	#N/A	#N/A	6.78032	#N/A	#N/A	#N/A	#N/A	0.427524	#N/A	#N/A	5	ENSG00000138035	PNPT1	protein_coding	polyribonucleotide nucleotidyltransferase 1 [Source:HGNC Symbol;Acc:HGNC:23166]
METTL16	#N/A	#N/A	#N/A	#N/A	#N/A	#N/A	#N/A	0.645197	#N/A	#N/A	0.277271	#N/A	0.699584	#N/A	#N/A	#N/A	#N/A	#N/A	#N/A	7.80226	#N/A	#N/A	#N/A	#N/A	#N/A	0.56899	#N/A	5	ENSG00000127804	METTL16	protein_coding	methyltransferase 16, N6-methyladenosine [Source:HGNC Symbol;Acc:HGNC:28484]
ABCE1	#N/A	#N/A	#N/A	#N/A	#N/A	#N/A	#N/A	0.903635	#N/A	0.4548	#N/A	#N/A	#N/A	#N/A	0.543215	0.467973	#N/A	#N/A	#N/A	6.25453	#N/A	#N/A	#N/A	#N/A	#N/A	#N/A	#N/A	5	ENSG00000164163	ABCE1	protein_coding	ATP binding cassette subfamily E member 1 [Source:HGNC Symbol;Acc:HGNC:69]
IPO7	#N/A	#N/A	#N/A	#N/A	#N/A	#N/A	#N/A	0.727279	0.745426	#N/A	#N/A	#N/A	#N/A	#N/A	#N/A	#N/A	#N/A	#N/A	#N/A	5.28963	#N/A	#N/A	#N/A	0.231122	#N/A	0.577889	#N/A	5	ENSG00000205339	IPO7	protein_coding	importin 7 [Source:HGNC Symbol;Acc:HGNC:9852]
MDM1	#N/A	#N/A	#N/A	#N/A	#N/A	#N/A	#N/A	1.13702	1.60359	#N/A	0.886816	#N/A	#N/A	#N/A	#N/A	#N/A	#N/A	0.814396	#N/A	2.89614	#N/A	#N/A	#N/A	#N/A	#N/A	#N/A	#N/A	5	ENSG00000111554	MDM1	protein_coding	Mdm1 nuclear protein [Source:HGNC Symbol;Acc:HGNC:29917]
RAB11FIP3#090565	#N/A	#N/A	#N/A	#N/A	#N/A	#N/A	#N/A	0.970155	0.935669	0.780392	#N/A	#N/A	0.980876	#N/A	#N/A	#N/A	#N/A	#N/A	#N/A	2.77334	#N/A	#N/A	#N/A	#N/A	#N/A	#N/A	#N/A	5	ENSG00000090565	RAB11FIP3	protein_coding	RAB11 family interacting protein 3 [Source:HGNC Symbol;Acc:HGNC:17224]
GTPBP6	#N/A	#N/A	#N/A	#N/A	#N/A	#N/A	#N/A	0.964948	#N/A	0.573101	#N/A	#N/A	#N/A	#N/A	#N/A	#N/A	0.998264	#N/A	0.822234	3.3085	#N/A	#N/A	#N/A	#N/A	#N/A	#N/A	#N/A	5	ENSG00000178605	GTPBP6	protein_coding	GTP binding protein 6 (putative) [Source:HGNC Symbol;Acc:HGNC:30189]
THUMPD3-AS1	#N/A	#N/A	#N/A	#N/A	#N/A	#N/A	#N/A	0.680582	1.03829	#N/A	#N/A	#N/A	0.522646	#N/A	#N/A	#N/A	#N/A	#N/A	#N/A	4.66838	#N/A	#N/A	#N/A	#N/A	0.338454	#N/A	#N/A	5	ENSG00000206573	THUMPD3-AS1	lncRNA	THUMPD3 antisense RNA 1 [Source:HGNC Symbol;Acc:HGNC:44478]
GLMN	#N/A	#N/A	#N/A	#N/A	#N/A	#N/A	#N/A	1.07498	1.04713	0.487746	#N/A	#N/A	0.856487	#N/A	#N/A	#N/A	#N/A	#N/A	#N/A	4.16886	#N/A	#N/A	#N/A	#N/A	#N/A	#N/A	#N/A	5	ENSG00000174842	GLMN	protein_coding	glomulin, FKBP associated protein [Source:HGNC Symbol;Acc:HGNC:14373]
PSMA3-AS1	#N/A	#N/A	#N/A	#N/A	#N/A	#N/A	#N/A	0.575469	1.00688	#N/A	#N/A	#N/A	0.353717	#N/A	#N/A	#N/A	#N/A	#N/A	0.919446	4.98947	#N/A	#N/A	#N/A	#N/A	#N/A	#N/A	#N/A	5	ENSG00000257621	PSMA3-AS1	lncRNA	PSMA3 antisense RNA 1 [Source:HGNC Symbol;Acc:HGNC:26445]
ANKLE2	#N/A	#N/A	#N/A	#N/A	#N/A	#N/A	#N/A	0.750018	1.00608	#N/A	#N/A	#N/A	#N/A	#N/A	#N/A	#N/A	#N/A	#N/A	1.15381	3.40537	#N/A	#N/A	#N/A	#N/A	#N/A	0.648563	#N/A	5	ENSG00000176915	ANKLE2	protein_coding	ankyrin repeat and LEM domain containing 2 [Source:HGNC Symbol;Acc:HGNC:29101]
EFL1	#N/A	#N/A	#N/A	#N/A	#N/A	#N/A	#N/A	0.793415	0.8123	#N/A	#N/A	#N/A	#N/A	#N/A	#N/A	#N/A	#N/A	#N/A	0.963131	7.14404	#N/A	#N/A	#N/A	0.252817	#N/A	#N/A	#N/A	5	ENSG00000140598	EFL1	protein_coding	elongation factor like GTPase 1 [Source:HGNC Symbol;Acc:HGNC:25789]
THUMPD1	#N/A	#N/A	#N/A	#N/A	#N/A	#N/A	#N/A	0.835245	#N/A	#N/A	0.509953	#N/A	#N/A	#N/A	#N/A	#N/A	#N/A	0.566468	1.19053	5.12609	#N/A	#N/A	#N/A	#N/A	#N/A	#N/A	#N/A	5	ENSG00000066654	THUMPD1	protein_coding	THUMP domain containing 1 [Source:HGNC Symbol;Acc:HGNC:23807]
TRPM7	#N/A	#N/A	#N/A	#N/A	#N/A	#N/A	#N/A	0.599194	0.878321	#N/A	#N/A	#N/A	0.53061	#N/A	#N/A	#N/A	#N/A	#N/A	#N/A	9.30345	#N/A	#N/A	#N/A	#N/A	0.333558	#N/A	#N/A	5	ENSG00000092439	TRPM7	protein_coding	transient receptor potential cation channel subfamily M member 7 [Source:HGNC Symbol;Acc:HGNC:17994]
SERGEF	#N/A	#N/A	#N/A	#N/A	#N/A	#N/A	#N/A	0.694725	#N/A	#N/A	0.443645	#N/A	#N/A	#N/A	#N/A	#N/A	#N/A	0.635229	0.947218	3.80943	#N/A	#N/A	#N/A	#N/A	#N/A	#N/A	#N/A	5	ENSG00000129158	SERGEF	protein_coding	secretion regulating guanine nucleotide exchange factor [Source:HGNC Symbol;Acc:HGNC:17499]
MAN2B2	#N/A	#N/A	#N/A	#N/A	#N/A	#N/A	#N/A	0.861731	1.04617	#N/A	0.701521	#N/A	#N/A	#N/A	#N/A	#N/A	#N/A	#N/A	0.94259	3.60182	#N/A	#N/A	#N/A	#N/A	#N/A	#N/A	#N/A	5	ENSG00000013288	MAN2B2	protein_coding	mannosidase alpha class 2B member 2 [Source:HGNC Symbol;Acc:HGNC:29623]
INTS4	#N/A	#N/A	#N/A	#N/A	#N/A	#N/A	#N/A	0.658418	1.19978	#N/A	0.461477	#N/A	0.493671	#N/A	#N/A	#N/A	#N/A	#N/A	#N/A	7.43747	#N/A	#N/A	#N/A	#N/A	#N/A	#N/A	#N/A	5	ENSG00000149262	INTS4	protein_coding	integrator complex subunit 4 [Source:HGNC Symbol;Acc:HGNC:25048]
ARRDC2	#N/A	#N/A	#N/A	#N/A	#N/A	#N/A	#N/A	0.801003	#N/A	#N/A	#N/A	#N/A	#N/A	#N/A	#N/A	#N/A	0.857232	0.929326	2.09851	6.25233	#N/A	#N/A	#N/A	#N/A	#N/A	#N/A	#N/A	5	ENSG00000105643	ARRDC2	protein_coding	arrestin domain containing 2 [Source:HGNC Symbol;Acc:HGNC:25225]
WDR53	#N/A	#N/A	#N/A	#N/A	#N/A	#N/A	#N/A	1.24194	1.98105	#N/A	0.802694	#N/A	#N/A	#N/A	#N/A	#N/A	#N/A	#N/A	1.18722	3.51463	#N/A	#N/A	#N/A	#N/A	#N/A	#N/A	#N/A	5	ENSG00000185798	WDR53	protein_coding	WD repeat domain 53 [Source:HGNC Symbol;Acc:HGNC:28786]
KANTR	#N/A	#N/A	#N/A	#N/A	#N/A	#N/A	#N/A	0.811066	#N/A	0.478654	#N/A	#N/A	0.648648	#N/A	#N/A	#N/A	#N/A	#N/A	0.936302	6.30884	#N/A	#N/A	#N/A	#N/A	#N/A	#N/A	#N/A	5	ENSG00000232593	KANTR	protein_coding	KANTR integral membrane protein [Source:HGNC Symbol;Acc:HGNC:49510]
NSD2	#N/A	#N/A	#N/A	#N/A	#N/A	#N/A	#N/A	0.736461	0.976308	0.333795	#N/A	#N/A	0.479376	#N/A	#N/A	#N/A	#N/A	#N/A	#N/A	7.39637	#N/A	#N/A	#N/A	#N/A	#N/A	#N/A	#N/A	5	ENSG00000109685	NSD2	protein_coding	nuclear receptor binding SET domain protein 2 [Source:HGNC Symbol;Acc:HGNC:12766]
ZNF740	#N/A	#N/A	#N/A	#N/A	#N/A	#N/A	#N/A	1.09185	1.56455	#N/A	0.635414	#N/A	0.625587	#N/A	#N/A	#N/A	#N/A	#N/A	#N/A	4.22348	#N/A	#N/A	#N/A	#N/A	#N/A	#N/A	#N/A	5	ENSG00000139651	ZNF740	protein_coding	zinc finger protein 740 [Source:HGNC Symbol;Acc:HGNC:27465]
TASOR2	#N/A	#N/A	#N/A	#N/A	#N/A	#N/A	#N/A	0.410795	0.493404	#N/A	#N/A	#N/A	0.306235	#N/A	#N/A	#N/A	#N/A	#N/A	#N/A	8.90728	#N/A	#N/A	#N/A	#N/A	0.234361	#N/A	#N/A	5	ENSG00000108021	TASOR2	protein_coding	transcription activation suppressor family member 2 [Source:HGNC Symbol;Acc:HGNC:23484]
PDE4DIP	#N/A	#N/A	#N/A	#N/A	#N/A	#N/A	#N/A	0.897178	1.73987	0.761516	#N/A	#N/A	#N/A	#N/A	#N/A	#N/A	#N/A	1.68306	#N/A	3.04663	#N/A	#N/A	#N/A	#N/A	#N/A	#N/A	#N/A	5	ENSG00000178104	PDE4DIP	protein_coding	phosphodiesterase 4D interacting protein [Source:HGNC Symbol;Acc:HGNC:15580]
SETDB1	#N/A	#N/A	#N/A	#N/A	#N/A	#N/A	#N/A	0.818114	#N/A	#N/A	#N/A	#N/A	#N/A	#N/A	#N/A	#N/A	0.551726	#N/A	#N/A	4.84064	#N/A	#N/A	#N/A	0.340119	0.519745	#N/A	#N/A	5	ENSG00000143379	SETDB1	protein_coding	SET domain bifurcated histone lysine methyltransferase 1 [Source:HGNC Symbol;Acc:HGNC:10761]
HPS3	#N/A	#N/A	#N/A	#N/A	#N/A	#N/A	#N/A	0.758251	#N/A	#N/A	#N/A	#N/A	#N/A	#N/A	#N/A	#N/A	#N/A	#N/A	1.30978	6.32716	0.472212	#N/A	#N/A	#N/A	#N/A	1.00155	#N/A	5	ENSG00000163755	HPS3	protein_coding	HPS3 biogenesis of lysosomal organelles complex 2 subunit 1 [Source:HGNC Symbol;Acc:HGNC:15597]
WDPCP	#N/A	#N/A	#N/A	#N/A	#N/A	#N/A	#N/A	#N/A	0.780906	#N/A	#N/A	#N/A	0.280988	#N/A	#N/A	#N/A	#N/A	#N/A	#N/A	6.07236	#N/A	#N/A	#N/A	#N/A	0.403311	0.762254	#N/A	5	ENSG00000143951	WDPCP	protein_coding	WD repeat containing planar cell polarity effector [Source:HGNC Symbol;Acc:HGNC:28027]
ARMH2	#N/A	#N/A	#N/A	#N/A	#N/A	#N/A	#N/A	#N/A	1.07781	0.994554	1.204	#N/A	1.51067	#N/A	#N/A	#N/A	#N/A	#N/A	#N/A	0.974918	#N/A	#N/A	#N/A	#N/A	#N/A	#N/A	#N/A	5	ENSG00000260286	ARMH2	protein_coding	armadillo like helical domain containing 2 [Source:HGNC Symbol;Acc:HGNC:49394]
METTL25	#N/A	#N/A	#N/A	#N/A	#N/A	#N/A	#N/A	#N/A	1.10286	#N/A	0.379392	#N/A	#N/A	#N/A	#N/A	#N/A	0.58356	#N/A	#N/A	4.88101	#N/A	#N/A	#N/A	#N/A	0.526953	#N/A	#N/A	5	ENSG00000127720	METTL25	protein_coding	methyltransferase like 25 [Source:HGNC Symbol;Acc:HGNC:26228]
MFSD4B	#N/A	#N/A	#N/A	#N/A	#N/A	#N/A	#N/A	#N/A	0.918741	#N/A	#N/A	#N/A	0.575677	#N/A	#N/A	#N/A	#N/A	#N/A	#N/A	5.16398	#N/A	#N/A	#N/A	0.321257	0.787548	#N/A	#N/A	5	ENSG00000173214	MFSD4B	protein_coding	major facilitator superfamily domain containing 4B [Source:HGNC Symbol;Acc:HGNC:21053]
KMT2E	#N/A	#N/A	#N/A	#N/A	#N/A	#N/A	#N/A	#N/A	0.516978	#N/A	#N/A	#N/A	0.23375	#N/A	#N/A	#N/A	0.36279	0.511858	#N/A	6.62425	#N/A	#N/A	#N/A	#N/A	#N/A	#N/A	#N/A	5	ENSG00000005483	KMT2E	protein_coding	lysine methyltransferase 2E (inactive) [Source:HGNC Symbol;Acc:HGNC:18541]
FTX	#N/A	#N/A	#N/A	#N/A	#N/A	#N/A	#N/A	#N/A	0.496972	#N/A	#N/A	#N/A	0.368836	#N/A	#N/A	#N/A	0.659072	#N/A	#N/A	7.62765	#N/A	#N/A	#N/A	#N/A	0.403963	#N/A	#N/A	5	ENSG00000230590	FTX	lncRNA	FTX transcript, XIST regulator [Source:HGNC Symbol;Acc:HGNC:37190]
LINC00339	#N/A	#N/A	#N/A	#N/A	#N/A	#N/A	#N/A	#N/A	0.732169	1.03365	0.969854	#N/A	#N/A	#N/A	0.925475	#N/A	#N/A	#N/A	#N/A	0.538219	#N/A	#N/A	#N/A	#N/A	#N/A	#N/A	#N/A	5	ENSG00000218510	LINC00339	lncRNA	long intergenic non-protein coding RNA 339 [Source:HGNC Symbol;Acc:HGNC:25011]
#261460	#N/A	#N/A	#N/A	#N/A	#N/A	#N/A	#N/A	#N/A	1.11788	1.54715	#N/A	#N/A	1.60875	#N/A	#N/A	#N/A	#N/A	#N/A	#N/A	5.37693	#N/A	#N/A	#N/A	#N/A	0.727086	#N/A	#N/A	5	ENSG00000261460		lncRNA	novel transcript, antisense to HEXA and CELF6
FAM149B1	#N/A	#N/A	#N/A	#N/A	#N/A	#N/A	#N/A	#N/A	1.1671	#N/A	#N/A	#N/A	0.40492	#N/A	#N/A	#N/A	#N/A	#N/A	#N/A	6.12586	#N/A	#N/A	#N/A	0.399209	0.593519	#N/A	#N/A	5	ENSG00000138286	FAM149B1	protein_coding	family with sequence similarity 149 member B1 [Source:HGNC Symbol;Acc:HGNC:29162]
SNX9-AS1	#N/A	#N/A	#N/A	#N/A	#N/A	#N/A	#N/A	#N/A	0.616603	#N/A	#N/A	#N/A	#N/A	#N/A	#N/A	1.69867	#N/A	#N/A	#N/A	0.502456	#N/A	#N/A	1.81564	#N/A	1.71534	#N/A	#N/A	5	ENSG00000236324	SNX9-AS1	lncRNA	SNX9 antisense RNA 1 [Source:HGNC Symbol;Acc:HGNC:40699]
DCAF10	#N/A	#N/A	#N/A	#N/A	#N/A	#N/A	#N/A	#N/A	0.714463	#N/A	#N/A	#N/A	0.515646	#N/A	#N/A	#N/A	#N/A	#N/A	#N/A	8.20444	#N/A	#N/A	#N/A	#N/A	0.363889	0.512498	#N/A	5	ENSG00000122741	DCAF10	protein_coding	DDB1 and CUL4 associated factor 10 [Source:HGNC Symbol;Acc:HGNC:23686]
#287086	#N/A	#N/A	#N/A	#N/A	#N/A	#N/A	#N/A	#N/A	1.4967	#N/A	#N/A	#N/A	#N/A	#N/A	#N/A	#N/A	#N/A	#N/A	#N/A	1.4071	0.879414	#N/A	0.970114	0.814118	#N/A	#N/A	#N/A	5	ENSG00000287086		lncRNA	novel transcript, antisense to VHL
RABL2A	#N/A	#N/A	#N/A	#N/A	#N/A	#N/A	#N/A	#N/A	1.41803	#N/A	0.647741	#N/A	0.798203	#N/A	#N/A	#N/A	0.981969	#N/A	#N/A	4.70305	#N/A	#N/A	#N/A	#N/A	#N/A	#N/A	#N/A	5	ENSG00000144134	RABL2A	protein_coding	RAB, member of RAS oncogene family like 2A [Source:HGNC Symbol;Acc:HGNC:9799]
TOGARAM1	#N/A	#N/A	#N/A	#N/A	#N/A	#N/A	#N/A	#N/A	0.955723	#N/A	#N/A	#N/A	0.419718	#N/A	#N/A	#N/A	#N/A	#N/A	#N/A	4.17333	#N/A	#N/A	#N/A	0.28942	0.51965	#N/A	#N/A	5	ENSG00000198718	TOGARAM1	protein_coding	TOG array regulator of axonemal microtubules 1 [Source:HGNC Symbol;Acc:HGNC:19959]
BTBD2	#N/A	#N/A	#N/A	#N/A	#N/A	#N/A	#N/A	#N/A	0.976382	#N/A	#N/A	#N/A	#N/A	#N/A	#N/A	#N/A	0.997586	#N/A	0.870395	1.80114	#N/A	#N/A	#N/A	#N/A	#N/A	0.704476	#N/A	5	ENSG00000133243	BTBD2	protein_coding	BTB domain containing 2 [Source:HGNC Symbol;Acc:HGNC:15504]
RAB11FIP4	#N/A	#N/A	#N/A	#N/A	#N/A	#N/A	#N/A	#N/A	1.02207	#N/A	#N/A	#N/A	#N/A	#N/A	#N/A	#N/A	#N/A	0.675873	1.73385	3.01909	#N/A	#N/A	#N/A	#N/A	#N/A	#N/A	1.76095	5	ENSG00000131242	RAB11FIP4	protein_coding	RAB11 family interacting protein 4 [Source:HGNC Symbol;Acc:HGNC:30267]
BRAF	#N/A	#N/A	#N/A	#N/A	#N/A	#N/A	#N/A	#N/A	0.412185	#N/A	#N/A	#N/A	0.274176	#N/A	#N/A	#N/A	#N/A	#N/A	0.370199	6.5797	#N/A	#N/A	#N/A	#N/A	0.339559	#N/A	#N/A	5	ENSG00000157764	BRAF	protein_coding	B-Raf proto-oncogene, serine/threonine kinase [Source:HGNC Symbol;Acc:HGNC:1097]
GABPB1-IT1	#N/A	#N/A	#N/A	#N/A	#N/A	#N/A	#N/A	#N/A	#N/A	0.749725	#N/A	#N/A	0.401295	0.413335	0.56712	#N/A	#N/A	#N/A	#N/A	2.68539	#N/A	#N/A	#N/A	#N/A	#N/A	#N/A	#N/A	5	ENSG00000285410	GABPB1-IT1	lncRNA	GABPB1 intronic transcript [Source:HGNC Symbol;Acc:HGNC:25469]
SCAPER	#N/A	#N/A	#N/A	#N/A	#N/A	#N/A	#N/A	#N/A	#N/A	0.437787	0.376785	#N/A	0.537709	#N/A	#N/A	#N/A	#N/A	#N/A	#N/A	9.32289	#N/A	#N/A	#N/A	#N/A	#N/A	0.407355	#N/A	5	ENSG00000140386	SCAPER	protein_coding	S-phase cyclin A associated protein in the ER [Source:HGNC Symbol;Acc:HGNC:13081]
DNAJC18#170464	#N/A	#N/A	#N/A	#N/A	#N/A	#N/A	#N/A	#N/A	#N/A	1.38373	1.03246	#N/A	1.01138	#N/A	#N/A	#N/A	#N/A	#N/A	#N/A	2.32897	#N/A	#N/A	0.608571	#N/A	#N/A	#N/A	#N/A	5	ENSG00000170464	DNAJC18	protein_coding	DnaJ heat shock protein family (Hsp40) member C18 [Source:HGNC Symbol;Acc:HGNC:28429]
TESK1	#N/A	#N/A	#N/A	#N/A	#N/A	#N/A	#N/A	#N/A	#N/A	1.24456	#N/A	#N/A	#N/A	#N/A	#N/A	#N/A	#N/A	1.16785	0.981132	1.31534	0.760762	#N/A	#N/A	#N/A	#N/A	#N/A	#N/A	5	ENSG00000107140	TESK1	protein_coding	testis associated actin remodelling kinase 1 [Source:HGNC Symbol;Acc:HGNC:11731]
F12	#N/A	#N/A	#N/A	#N/A	#N/A	#N/A	#N/A	#N/A	#N/A	0.590092	0.239047	#N/A	#N/A	#N/A	#N/A	#N/A	#N/A	#N/A	#N/A	#N/A	1.59653	0.647534	1.40347	#N/A	#N/A	#N/A	#N/A	5	ENSG00000131187	F12	protein_coding	coagulation factor XII [Source:HGNC Symbol;Acc:HGNC:3530]
GSG1	#N/A	#N/A	#N/A	#N/A	#N/A	#N/A	#N/A	#N/A	#N/A	0.479108	#N/A	#N/A	#N/A	#N/A	#N/A	#N/A	0.137378	#N/A	#N/A	#N/A	#N/A	#N/A	#N/A	0.668067	0.399863	0.128516	#N/A	5	ENSG00000111305	GSG1	protein_coding	germ cell associated 1 [Source:HGNC Symbol;Acc:HGNC:19716]
MYH11#133392	#N/A	#N/A	#N/A	#N/A	#N/A	#N/A	#N/A	#N/A	#N/A	0.524775	0.425903	#N/A	1.6292	#N/A	#N/A	#N/A	#N/A	#N/A	#N/A	6.47367	#N/A	#N/A	#N/A	#N/A	0.702303	#N/A	#N/A	5	ENSG00000133392	MYH11	protein_coding	myosin heavy chain 11 [Source:HGNC Symbol;Acc:HGNC:7569]
MAPK8IP3-AS1	#N/A	#N/A	#N/A	#N/A	#N/A	#N/A	#N/A	#N/A	#N/A	0.389844	#N/A	#N/A	0.369628	#N/A	#N/A	#N/A	#N/A	#N/A	#N/A	#N/A	#N/A	#N/A	0.830878	1.36827	0.340277	#N/A	#N/A	5	ENSG00000261399	MAPK8IP3-AS1	lncRNA	MAPK8IP3 antisense RNA 1 [Source:HGNC Symbol;Acc:HGNC:56087]
ZNRD2-DT	#N/A	#N/A	#N/A	#N/A	#N/A	#N/A	#N/A	#N/A	#N/A	0.908332	#N/A	#N/A	#N/A	1.41507	0.257916	#N/A	#N/A	0.158418	#N/A	#N/A	#N/A	#N/A	1.2974	#N/A	#N/A	#N/A	#N/A	5	ENSG00000260233	ZNRD2-DT	lncRNA	ZNRD2 divergent transcript [Source:HGNC Symbol;Acc:HGNC:27384]
MAP7D2	#N/A	#N/A	#N/A	#N/A	#N/A	#N/A	#N/A	#N/A	#N/A	1.00652	0.836987	#N/A	1.0291	#N/A	#N/A	#N/A	#N/A	#N/A	#N/A	0.261256	#N/A	#N/A	#N/A	#N/A	#N/A	0.509168	#N/A	5	ENSG00000184368	MAP7D2	protein_coding	MAP7 domain containing 2 [Source:HGNC Symbol;Acc:HGNC:25899]
#280758	#N/A	#N/A	#N/A	#N/A	#N/A	#N/A	#N/A	#N/A	#N/A	0.366991	#N/A	#N/A	0.49306	#N/A	#N/A	0.836316	#N/A	0.213174	#N/A	#N/A	#N/A	#N/A	#N/A	1.57696	#N/A	#N/A	#N/A	5	ENSG00000280758		lncRNA	novel transcript, antisense to SPTAN1
SCML2	#N/A	#N/A	#N/A	#N/A	#N/A	#N/A	#N/A	#N/A	#N/A	1.10418	#N/A	#N/A	#N/A	#N/A	#N/A	1.00069	#N/A	#N/A	0.133558	#N/A	#N/A	1.06538	#N/A	0.93164	#N/A	#N/A	#N/A	5	ENSG00000102098	SCML2	protein_coding	Scm polycomb group protein like 2 [Source:HGNC Symbol;Acc:HGNC:10581]
CA1	#N/A	#N/A	#N/A	#N/A	#N/A	#N/A	#N/A	#N/A	#N/A	1.25088	#N/A	1.20155	2.98827	#N/A	#N/A	#N/A	#N/A	#N/A	#N/A	0.304607	#N/A	#N/A	#N/A	#N/A	1.56482	#N/A	#N/A	5	ENSG00000133742	CA1	protein_coding	carbonic anhydrase 1 [Source:HGNC Symbol;Acc:HGNC:1368]
#247679	#N/A	#N/A	#N/A	#N/A	#N/A	#N/A	#N/A	#N/A	#N/A	0.782574	#N/A	#N/A	1.26063	#N/A	#N/A	#N/A	#N/A	#N/A	#N/A	1.60772	#N/A	#N/A	0.720633	#N/A	1.09662	#N/A	#N/A	5	ENSG00000247679		lncRNA	novel transcript
CFAP418	#N/A	#N/A	#N/A	#N/A	#N/A	#N/A	#N/A	#N/A	#N/A	0.959213	#N/A	#N/A	1.74231	#N/A	#N/A	#N/A	#N/A	#N/A	0.730976	0.538733	#N/A	#N/A	0.789653	#N/A	#N/A	#N/A	#N/A	5	ENSG00000156172	CFAP418	protein_coding	cilia and flagella associated protein 418 [Source:HGNC Symbol;Acc:HGNC:27232]
#272966	#N/A	#N/A	#N/A	#N/A	#N/A	#N/A	#N/A	#N/A	#N/A	0.357185	0.214007	#N/A	#N/A	#N/A	#N/A	0.774405	#N/A	#N/A	#N/A	#N/A	#N/A	#N/A	1.172	1.58984	#N/A	#N/A	#N/A	5	ENSG00000272966		lncRNA	novel transcript
#282199	#N/A	#N/A	#N/A	#N/A	#N/A	#N/A	#N/A	#N/A	#N/A	0.102817	#N/A	#N/A	#N/A	#N/A	0.0281024	0.0643066	#N/A	0.0858743	#N/A	#N/A	#N/A	#N/A	0.0654833	#N/A	#N/A	#N/A	#N/A	5	ENSG00000282199		lncRNA	novel transcript, antisense to FAM215A
PDK1	#N/A	#N/A	#N/A	#N/A	#N/A	#N/A	#N/A	#N/A	#N/A	0.365288	#N/A	#N/A	0.490938	#N/A	#N/A	#N/A	#N/A	1.1167	#N/A	2.90555	#N/A	#N/A	#N/A	#N/A	#N/A	#N/A	1.8691	5	ENSG00000152256	PDK1	protein_coding	pyruvate dehydrogenase kinase 1 [Source:HGNC Symbol;Acc:HGNC:8809]
TOPORS	#N/A	#N/A	#N/A	#N/A	#N/A	#N/A	#N/A	#N/A	#N/A	0.414277	#N/A	#N/A	#N/A	0.550843	0.732431	#N/A	#N/A	#N/A	0.919221	3.7725	#N/A	#N/A	#N/A	#N/A	#N/A	#N/A	#N/A	5	ENSG00000197579	TOPORS	protein_coding	TOP1 binding arginine/serine rich protein, E3 ubiquitin ligase [Source:HGNC Symbol;Acc:HGNC:21653]
ZFP91	#N/A	#N/A	#N/A	#N/A	#N/A	#N/A	#N/A	#N/A	#N/A	#N/A	#N/A	0.833321	#N/A	#N/A	#N/A	#N/A	#N/A	#N/A	#N/A	1.97588	0.3517	0.387508	#N/A	0.296102	#N/A	#N/A	#N/A	5	ENSG00000186660	ZFP91	protein_coding	ZFP91 zinc finger protein, atypical E3 ubiquitin ligase [Source:HGNC Symbol;Acc:HGNC:14983]
ZNF592	#N/A	#N/A	#N/A	#N/A	#N/A	#N/A	#N/A	#N/A	#N/A	#N/A	#N/A	0.75582	#N/A	#N/A	#N/A	#N/A	#N/A	#N/A	#N/A	5.19806	0.331841	#N/A	#N/A	0.479139	0.670844	#N/A	#N/A	5	ENSG00000166716	ZNF592	protein_coding	zinc finger protein 592 [Source:HGNC Symbol;Acc:HGNC:28986]
NUDT12	#N/A	#N/A	#N/A	#N/A	#N/A	#N/A	#N/A	#N/A	#N/A	#N/A	#N/A	0.257494	#N/A	#N/A	#N/A	2.24398	#N/A	#N/A	#N/A	#N/A	#N/A	#N/A	3.17442	1.46122	1.41343	#N/A	#N/A	5	ENSG00000112874	NUDT12	protein_coding	nudix hydrolase 12 [Source:HGNC Symbol;Acc:HGNC:18826]
CXCL13	#N/A	#N/A	#N/A	#N/A	#N/A	#N/A	#N/A	#N/A	#N/A	#N/A	#N/A	0.22768	#N/A	#N/A	#N/A	#N/A	0.189125	#N/A	#N/A	#N/A	1.35333	#N/A	#N/A	1.81815	0.598706	#N/A	#N/A	5	ENSG00000156234	CXCL13	protein_coding	C-X-C motif chemokine ligand 13 [Source:HGNC Symbol;Acc:HGNC:10639]
DHRS4-AS1#215256	#N/A	#N/A	#N/A	#N/A	#N/A	#N/A	#N/A	#N/A	#N/A	#N/A	#N/A	0.862829	0.528823	#N/A	#N/A	#N/A	#N/A	#N/A	1.4094	3.94014	#N/A	#N/A	#N/A	#N/A	0.484712	#N/A	#N/A	5	ENSG00000215256	DHRS4-AS1	lncRNA	DHRS4 antisense RNA 1 [Source:HGNC Symbol;Acc:HGNC:23175]
#260077	#N/A	#N/A	#N/A	#N/A	#N/A	#N/A	#N/A	#N/A	#N/A	#N/A	#N/A	1.80727	#N/A	#N/A	#N/A	#N/A	#N/A	1.5359	#N/A	#N/A	2.82984	2.82318	#N/A	#N/A	#N/A	1.82755	#N/A	5	ENSG00000260077		lncRNA	novel transcript
TRAFD1	#N/A	#N/A	#N/A	#N/A	#N/A	#N/A	#N/A	#N/A	#N/A	#N/A	0.558787	0.869154	#N/A	#N/A	#N/A	#N/A	1.35113	#N/A	1.12686	3.58547	#N/A	#N/A	#N/A	#N/A	#N/A	#N/A	#N/A	5	ENSG00000135148	TRAFD1	protein_coding	TRAF-type zinc finger domain containing 1 [Source:HGNC Symbol;Acc:HGNC:24808]
EMILIN2	#N/A	#N/A	#N/A	#N/A	#N/A	#N/A	#N/A	#N/A	#N/A	#N/A	#N/A	0.544029	#N/A	#N/A	#N/A	#N/A	#N/A	#N/A	#N/A	#N/A	#N/A	0.273867	1.31081	#N/A	0.223778	0.146354	#N/A	5	ENSG00000132205	EMILIN2	protein_coding	elastin microfibril interfacer 2 [Source:HGNC Symbol;Acc:HGNC:19881]
MID1	#N/A	#N/A	#N/A	#N/A	#N/A	#N/A	#N/A	#N/A	#N/A	#N/A	#N/A	1.60612	#N/A	#N/A	#N/A	#N/A	#N/A	#N/A	#N/A	0.183932	#N/A	1.06587	0.820071	#N/A	1.4865	#N/A	#N/A	5	ENSG00000101871	MID1	protein_coding	midline 1 [Source:HGNC Symbol;Acc:HGNC:7095]
BRI3	#N/A	#N/A	#N/A	#N/A	#N/A	#N/A	#N/A	#N/A	#N/A	#N/A	#N/A	0.655231	#N/A	#N/A	#N/A	#N/A	#N/A	#N/A	0.758805	3.22979	#N/A	#N/A	0.509593	0.391932	#N/A	#N/A	#N/A	5	ENSG00000164713	BRI3	protein_coding	brain protein I3 [Source:HGNC Symbol;Acc:HGNC:1109]
SPG21	#N/A	#N/A	#N/A	#N/A	#N/A	#N/A	#N/A	#N/A	#N/A	#N/A	#N/A	0.794441	#N/A	#N/A	#N/A	0.573172	#N/A	#N/A	#N/A	5.53144	#N/A	#N/A	0.387251	0.444149	#N/A	#N/A	#N/A	5	ENSG00000090487	SPG21	protein_coding	SPG21 abhydrolase domain containing, maspardin [Source:HGNC Symbol;Acc:HGNC:20373]
PIGX	#N/A	#N/A	#N/A	#N/A	#N/A	#N/A	#N/A	#N/A	#N/A	#N/A	#N/A	0.765197	#N/A	#N/A	#N/A	#N/A	#N/A	#N/A	#N/A	3.64192	0.59765	0.385435	#N/A	0.360746	#N/A	#N/A	#N/A	5	ENSG00000163964	PIGX	protein_coding	phosphatidylinositol glycan anchor biosynthesis class X [Source:HGNC Symbol;Acc:HGNC:26046]
COMT	#N/A	#N/A	#N/A	#N/A	#N/A	#N/A	#N/A	#N/A	#N/A	#N/A	#N/A	0.548604	#N/A	#N/A	#N/A	#N/A	#N/A	#N/A	0.787116	2.15725	0.406976	0.554933	#N/A	#N/A	#N/A	#N/A	#N/A	5	ENSG00000093010	COMT	protein_coding	catechol-O-methyltransferase [Source:HGNC Symbol;Acc:HGNC:2228]
TRIM25	#N/A	#N/A	#N/A	#N/A	#N/A	#N/A	#N/A	#N/A	#N/A	#N/A	#N/A	0.533843	#N/A	#N/A	#N/A	#N/A	#N/A	#N/A	#N/A	4.60535	0.318811	#N/A	#N/A	0.477239	0.553273	#N/A	#N/A	5	ENSG00000121060	TRIM25	protein_coding	tripartite motif containing 25 [Source:HGNC Symbol;Acc:HGNC:12932]
#283480	#N/A	#N/A	#N/A	#N/A	#N/A	#N/A	#N/A	#N/A	#N/A	#N/A	#N/A	0.209296	#N/A	#N/A	#N/A	#N/A	#N/A	#N/A	#N/A	#N/A	1.94199	0.26643	2.94034	0.811291	#N/A	#N/A	#N/A	5	ENSG00000283480		lncRNA	novel transcript, antisense to SOX4
NIPSNAP3A	#N/A	#N/A	#N/A	#N/A	#N/A	#N/A	#N/A	#N/A	#N/A	#N/A	#N/A	0.83289	#N/A	#N/A	#N/A	0.519844	#N/A	#N/A	#N/A	4.49573	0.423511	#N/A	0.520188	#N/A	#N/A	#N/A	#N/A	5	ENSG00000136783	NIPSNAP3A	protein_coding	nipsnap homolog 3A [Source:HGNC Symbol;Acc:HGNC:23619]
NECAP2	#N/A	#N/A	#N/A	#N/A	#N/A	#N/A	#N/A	#N/A	#N/A	#N/A	0.58226	0.565093	#N/A	#N/A	#N/A	#N/A	#N/A	0.951015	1.15417	3.21924	#N/A	#N/A	#N/A	#N/A	#N/A	#N/A	#N/A	5	ENSG00000157191	NECAP2	protein_coding	NECAP endocytosis associated 2 [Source:HGNC Symbol;Acc:HGNC:25528]
SIAH1	#N/A	#N/A	#N/A	#N/A	#N/A	#N/A	#N/A	#N/A	#N/A	#N/A	#N/A	0.505129	#N/A	#N/A	#N/A	#N/A	#N/A	#N/A	0.666506	6.55838	#N/A	#N/A	#N/A	0.583355	0.824081	#N/A	#N/A	5	ENSG00000196470	SIAH1	protein_coding	siah E3 ubiquitin protein ligase 1 [Source:HGNC Symbol;Acc:HGNC:10857]
ARHGAP31-AS1	#N/A	#N/A	#N/A	#N/A	#N/A	#N/A	#N/A	#N/A	#N/A	#N/A	#N/A	1.57274	#N/A	#N/A	#N/A	#N/A	#N/A	#N/A	#N/A	#N/A	1.4027	#N/A	2.03861	2.42285	1.92552	#N/A	#N/A	5	ENSG00000241155	ARHGAP31-AS1	lncRNA	ARHGAP31 antisense RNA 1 [Source:HGNC Symbol;Acc:HGNC:41235]
C2orf69	#N/A	#N/A	#N/A	#N/A	#N/A	#N/A	#N/A	#N/A	#N/A	#N/A	#N/A	0.751956	#N/A	0.528538	#N/A	#N/A	#N/A	#N/A	1.25721	2.45547	0.509589	#N/A	#N/A	#N/A	#N/A	#N/A	#N/A	5	ENSG00000178074	C2orf69	protein_coding	chromosome 2 open reading frame 69 [Source:HGNC Symbol;Acc:HGNC:26799]
TOLLIP	#N/A	#N/A	#N/A	#N/A	#N/A	#N/A	#N/A	#N/A	#N/A	#N/A	#N/A	0.76202	#N/A	#N/A	#N/A	#N/A	#N/A	#N/A	0.941558	#N/A	0.65783	0.516207	#N/A	0.62486	#N/A	#N/A	#N/A	5	ENSG00000078902	TOLLIP	protein_coding	toll interacting protein [Source:HGNC Symbol;Acc:HGNC:16476]
LINC01004	#N/A	#N/A	#N/A	#N/A	#N/A	#N/A	#N/A	#N/A	#N/A	#N/A	#N/A	0.369966	0.61524	#N/A	#N/A	#N/A	#N/A	#N/A	#N/A	4.87275	#N/A	#N/A	#N/A	0.259298	0.623901	#N/A	#N/A	5	ENSG00000228393	LINC01004	lncRNA	long intergenic non-protein coding RNA 1004 [Source:HGNC Symbol;Acc:HGNC:48961]
PTPN12	#N/A	#N/A	#N/A	#N/A	#N/A	#N/A	#N/A	#N/A	#N/A	#N/A	#N/A	0.437469	#N/A	#N/A	#N/A	#N/A	#N/A	#N/A	1.69645	#N/A	1.95986	1.04281	#N/A	#N/A	#N/A	2.49433	#N/A	5	ENSG00000127947	PTPN12	protein_coding	protein tyrosine phosphatase non-receptor type 12 [Source:HGNC Symbol;Acc:HGNC:9645]
AP3S1	#N/A	#N/A	#N/A	#N/A	#N/A	#N/A	#N/A	#N/A	#N/A	#N/A	#N/A	0.497234	#N/A	0.498893	#N/A	#N/A	#N/A	#N/A	#N/A	6.59914	0.511515	#N/A	#N/A	0.348035	#N/A	#N/A	#N/A	5	ENSG00000177879	AP3S1	protein_coding	adaptor related protein complex 3 subunit sigma 1 [Source:HGNC Symbol;Acc:HGNC:2013]
#287584	#N/A	#N/A	#N/A	#N/A	#N/A	#N/A	#N/A	#N/A	#N/A	#N/A	#N/A	0.994068	#N/A	#N/A	#N/A	1.67998	#N/A	#N/A	#N/A	0.166217	#N/A	#N/A	1.50984	#N/A	1.90158	#N/A	#N/A	5	ENSG00000287584		lncRNA	novel transcript
VPS36	#N/A	#N/A	#N/A	#N/A	#N/A	#N/A	#N/A	#N/A	#N/A	#N/A	#N/A	0.343564	#N/A	0.305	0.332644	#N/A	#N/A	#N/A	#N/A	5.9328	0.235832	#N/A	#N/A	#N/A	#N/A	#N/A	#N/A	5	ENSG00000136100	VPS36	protein_coding	vacuolar protein sorting 36 homolog [Source:HGNC Symbol;Acc:HGNC:20312]
CDC5L	#N/A	#N/A	#N/A	#N/A	#N/A	#N/A	#N/A	#N/A	#N/A	#N/A	#N/A	0.426695	#N/A	#N/A	0.807961	#N/A	#N/A	0.732603	#N/A	4.87836	0.386837	#N/A	#N/A	#N/A	#N/A	#N/A	#N/A	5	ENSG00000096401	CDC5L	protein_coding	cell division cycle 5 like [Source:HGNC Symbol;Acc:HGNC:1743]
KIAA0930	#N/A	#N/A	#N/A	#N/A	#N/A	#N/A	#N/A	#N/A	#N/A	#N/A	#N/A	0.709288	#N/A	#N/A	#N/A	#N/A	#N/A	#N/A	#N/A	1.95698	1.98936	1.26631	#N/A	1.2155	#N/A	#N/A	#N/A	5	ENSG00000100364	KIAA0930	protein_coding	KIAA0930 [Source:HGNC Symbol;Acc:HGNC:1314]
#253730	#N/A	#N/A	#N/A	#N/A	#N/A	#N/A	#N/A	#N/A	#N/A	#N/A	#N/A	0.204897	#N/A	#N/A	#N/A	0.580211	#N/A	#N/A	#N/A	#N/A	2.0286	#N/A	1.42242	0.735786	#N/A	#N/A	#N/A	5	ENSG00000253730		lncRNA	novel transcript
YWHAE#108953	#N/A	#N/A	#N/A	#N/A	#N/A	#N/A	#N/A	#N/A	#N/A	#N/A	#N/A	0.318181	#N/A	#N/A	#N/A	#N/A	#N/A	#N/A	#N/A	2.08482	#N/A	#N/A	0.323041	0.358042	0.43848	#N/A	#N/A	5	ENSG00000108953	YWHAE	protein_coding	tyrosine 3-monooxygenase/tryptophan 5-monooxygenase activation protein epsilon [Source:HGNC Symbol;Acc:HGNC:12851]
GNL2	#N/A	#N/A	#N/A	#N/A	#N/A	#N/A	#N/A	#N/A	#N/A	#N/A	#N/A	0.594515	#N/A	#N/A	#N/A	#N/A	#N/A	#N/A	#N/A	3.1631	0.5694	0.75381	0.432982	#N/A	#N/A	#N/A	#N/A	5	ENSG00000134697	GNL2	protein_coding	G protein nucleolar 2 [Source:HGNC Symbol;Acc:HGNC:29925]
ETV5	#N/A	#N/A	#N/A	#N/A	#N/A	#N/A	#N/A	#N/A	#N/A	#N/A	#N/A	0.169609	#N/A	#N/A	#N/A	#N/A	#N/A	#N/A	#N/A	#N/A	1.49795	#N/A	0.220374	0.211229	0.18768	#N/A	#N/A	5	ENSG00000244405	ETV5	protein_coding	ETS variant transcription factor 5 [Source:HGNC Symbol;Acc:HGNC:3494]
ASPSCR1	#N/A	#N/A	#N/A	#N/A	#N/A	#N/A	#N/A	#N/A	#N/A	#N/A	#N/A	0.526198	#N/A	#N/A	#N/A	#N/A	#N/A	#N/A	#N/A	4.15245	0.437125	#N/A	#N/A	0.475749	0.473531	#N/A	#N/A	5	ENSG00000169696	ASPSCR1	protein_coding	ASPSCR1 tether for SLC2A4, UBX domain containing [Source:HGNC Symbol;Acc:HGNC:13825]
TLR4	#N/A	#N/A	#N/A	#N/A	#N/A	#N/A	#N/A	#N/A	#N/A	#N/A	#N/A	0.080114	#N/A	#N/A	#N/A	#N/A	#N/A	#N/A	#N/A	#N/A	#N/A	0.0424407	0.0750199	0.0823638	0.0950974	#N/A	#N/A	5	ENSG00000136869	TLR4	protein_coding	toll like receptor 4 [Source:HGNC Symbol;Acc:HGNC:11850]
ARL6IP6	#N/A	#N/A	#N/A	#N/A	#N/A	#N/A	#N/A	#N/A	#N/A	#N/A	#N/A	0.446314	#N/A	0.374282	#N/A	0.329467	#N/A	#N/A	#N/A	4.94478	0.330494	#N/A	#N/A	#N/A	#N/A	#N/A	#N/A	5	ENSG00000177917	ARL6IP6	protein_coding	ADP ribosylation factor like GTPase 6 interacting protein 6 [Source:HGNC Symbol;Acc:HGNC:24048]
MFSD2A	#N/A	#N/A	#N/A	#N/A	#N/A	#N/A	#N/A	#N/A	#N/A	#N/A	#N/A	0.128871	#N/A	#N/A	#N/A	#N/A	#N/A	#N/A	#N/A	#N/A	0.172342	0.144221	0.10149	0.163541	#N/A	#N/A	#N/A	5	ENSG00000168389	MFSD2A	protein_coding	major facilitator superfamily domain containing 2A [Source:HGNC Symbol;Acc:HGNC:25897]
TMEM252-DT	#N/A	#N/A	#N/A	#N/A	#N/A	#N/A	#N/A	#N/A	#N/A	#N/A	#N/A	0.144375	#N/A	#N/A	#N/A	#N/A	#N/A	#N/A	#N/A	#N/A	0.199788	0.165451	0.198623	0.192005	#N/A	#N/A	#N/A	5	ENSG00000226337	TMEM252-DT	lncRNA	TMEM252 divergent transcript [Source:HGNC Symbol;Acc:HGNC:54377]
#231509	#N/A	#N/A	#N/A	#N/A	#N/A	#N/A	#N/A	#N/A	#N/A	#N/A	#N/A	0.165042	0.19071	#N/A	#N/A	#N/A	#N/A	#N/A	#N/A	#N/A	#N/A	0.106036	0.529297	0.22956	#N/A	#N/A	#N/A	5	ENSG00000231509		lncRNA	novel transcript
CTSB#164733	#N/A	#N/A	#N/A	#N/A	#N/A	#N/A	#N/A	#N/A	#N/A	#N/A	#N/A	0.744893	#N/A	#N/A	#N/A	1.20277	#N/A	#N/A	0.989308	3.21515	#N/A	#N/A	2.08032	#N/A	#N/A	#N/A	#N/A	5	ENSG00000164733	CTSB	protein_coding	cathepsin B [Source:HGNC Symbol;Acc:HGNC:2527]
LILRB2#131042	#N/A	#N/A	#N/A	#N/A	#N/A	#N/A	#N/A	#N/A	#N/A	#N/A	#N/A	0.13163	#N/A	#N/A	#N/A	#N/A	#N/A	#N/A	#N/A	#N/A	0.123108	#N/A	0.119801	0.0867706	0.0534851	#N/A	#N/A	5	ENSG00000131042	LILRB2	protein_coding	leukocyte immunoglobulin like receptor B2 [Source:HGNC Symbol;Acc:HGNC:6606]
CCDC154	#N/A	#N/A	#N/A	#N/A	#N/A	#N/A	#N/A	#N/A	#N/A	#N/A	#N/A	1.05425	#N/A	#N/A	#N/A	#N/A	#N/A	#N/A	0.242707	#N/A	#N/A	#N/A	1.13005	1.17557	1.29572	#N/A	#N/A	5	ENSG00000197599	CCDC154	protein_coding	coiled-coil domain containing 154 [Source:HGNC Symbol;Acc:HGNC:34454]
#262020	#N/A	#N/A	#N/A	#N/A	#N/A	#N/A	#N/A	#N/A	#N/A	#N/A	#N/A	0.559628	1.58198	#N/A	#N/A	#N/A	#N/A	#N/A	#N/A	5.58153	#N/A	#N/A	#N/A	0.625176	0.990723	#N/A	#N/A	5	ENSG00000262020		lncRNA	novel transcript, antisense to CLEC16A
MYL9	#N/A	#N/A	#N/A	#N/A	#N/A	#N/A	#N/A	#N/A	#N/A	#N/A	#N/A	0.124519	#N/A	#N/A	#N/A	#N/A	#N/A	#N/A	#N/A	#N/A	0.120732	0.137541	0.0806264	0.12725	#N/A	#N/A	#N/A	5	ENSG00000101335	MYL9	protein_coding	myosin light chain 9 [Source:HGNC Symbol;Acc:HGNC:15754]
NPIPB3	#N/A	#N/A	#N/A	#N/A	#N/A	#N/A	#N/A	#N/A	#N/A	#N/A	#N/A	0.782627	0.774356	#N/A	#N/A	#N/A	#N/A	#N/A	#N/A	4.8526	#N/A	#N/A	#N/A	0.656052	1.18241	#N/A	#N/A	5	ENSG00000169246	NPIPB3	protein_coding	nuclear pore complex interacting protein family member B3 [Source:HGNC Symbol;Acc:HGNC:28989]
TICAM2-AS1	#N/A	#N/A	#N/A	#N/A	#N/A	#N/A	#N/A	#N/A	#N/A	#N/A	#N/A	#N/A	1.49333	#N/A	#N/A	#N/A	#N/A	#N/A	1.14805	1.60323	#N/A	#N/A	#N/A	0.934346	1.39451	#N/A	#N/A	5	ENSG00000249249	TICAM2-AS1	lncRNA	TICAM2 antisense RNA 1 [Source:HGNC Symbol;Acc:HGNC:55575]
#254295	#N/A	#N/A	#N/A	#N/A	#N/A	#N/A	#N/A	#N/A	#N/A	#N/A	#N/A	#N/A	1.63925	#N/A	#N/A	#N/A	0.728418	#N/A	#N/A	0.182678	#N/A	0.984661	#N/A	0.93123	#N/A	#N/A	#N/A	5	ENSG00000254295		lncRNA	novel transcript
CIB3	#N/A	#N/A	#N/A	#N/A	#N/A	#N/A	#N/A	#N/A	#N/A	#N/A	#N/A	#N/A	1.30184	#N/A	#N/A	#N/A	#N/A	#N/A	#N/A	#N/A	1.18768	0.84091	#N/A	1.42863	#N/A	0.145616	#N/A	5	ENSG00000141977	CIB3	protein_coding	calcium and integrin binding family member 3 [Source:HGNC Symbol;Acc:HGNC:24580]
AANAT	#N/A	#N/A	#N/A	#N/A	#N/A	#N/A	#N/A	#N/A	#N/A	#N/A	#N/A	#N/A	0.452483	#N/A	#N/A	#N/A	#N/A	#N/A	#N/A	#N/A	1.33359	0.158896	#N/A	0.927856	#N/A	0.12784	#N/A	5	ENSG00000129673	AANAT	protein_coding	aralkylamine N-acetyltransferase [Source:HGNC Symbol;Acc:HGNC:19]
GTPBP2	#N/A	#N/A	#N/A	#N/A	#N/A	#N/A	#N/A	#N/A	#N/A	#N/A	#N/A	#N/A	0.517833	#N/A	#N/A	#N/A	#N/A	#N/A	#N/A	1.04381	#N/A	#N/A	0.387383	0.563354	0.727828	#N/A	#N/A	5	ENSG00000172432	GTPBP2	protein_coding	GTP binding protein 2 [Source:HGNC Symbol;Acc:HGNC:4670]
#271945	#N/A	#N/A	#N/A	#N/A	#N/A	#N/A	#N/A	#N/A	#N/A	#N/A	#N/A	#N/A	0.782218	#N/A	#N/A	#N/A	#N/A	#N/A	#N/A	#N/A	0.99869	#N/A	1.28803	1.69062	1.01928	#N/A	#N/A	5	ENSG00000271945		lncRNA	novel transcript
MZF1	#N/A	#N/A	#N/A	#N/A	#N/A	#N/A	#N/A	#N/A	#N/A	#N/A	#N/A	#N/A	0.466345	#N/A	#N/A	#N/A	1.01366	#N/A	#N/A	6.31883	#N/A	0.601615	#N/A	#N/A	0.953527	#N/A	#N/A	5	ENSG00000099326	MZF1	protein_coding	myeloid zinc finger 1 [Source:HGNC Symbol;Acc:HGNC:13108]
#233461	#N/A	#N/A	#N/A	#N/A	#N/A	#N/A	#N/A	#N/A	#N/A	#N/A	#N/A	#N/A	#N/A	0.892444	#N/A	0.854843	#N/A	#N/A	#N/A	#N/A	0.157922	0.194596	2.30943	#N/A	#N/A	#N/A	#N/A	5	ENSG00000233461		lncRNA	novel transcript
TM9SF1#100926	#N/A	#N/A	#N/A	#N/A	#N/A	#N/A	#N/A	#N/A	#N/A	#N/A	#N/A	#N/A	#N/A	0.901959	#N/A	#N/A	#N/A	#N/A	#N/A	3.63605	0.558521	0.746861	0.761554	#N/A	#N/A	#N/A	#N/A	5	ENSG00000100926	TM9SF1	protein_coding	transmembrane 9 superfamily member 1 [Source:HGNC Symbol;Acc:HGNC:11864]
NAT1	#N/A	#N/A	#N/A	#N/A	#N/A	#N/A	#N/A	#N/A	#N/A	#N/A	1.96482	#N/A	#N/A	1.09401	1.35442	#N/A	#N/A	#N/A	#N/A	0.447394	0.996153	#N/A	#N/A	#N/A	#N/A	#N/A	#N/A	5	ENSG00000171428	NAT1	protein_coding	N-acetyltransferase 1 [Source:HGNC Symbol;Acc:HGNC:7645]
RBM7	#N/A	#N/A	#N/A	#N/A	#N/A	#N/A	#N/A	#N/A	#N/A	#N/A	#N/A	#N/A	#N/A	0.57629	#N/A	0.474799	1.35919	#N/A	1.7715	4.97065	#N/A	#N/A	#N/A	#N/A	#N/A	#N/A	#N/A	5	ENSG00000076053	RBM7	protein_coding	RNA binding motif protein 7 [Source:HGNC Symbol;Acc:HGNC:9904]
#269970	#N/A	#N/A	#N/A	#N/A	#N/A	#N/A	#N/A	#N/A	#N/A	#N/A	#N/A	#N/A	#N/A	0.068968	0.0658466	0.0995239	#N/A	#N/A	#N/A	#N/A	0.115489	#N/A	0.0695763	#N/A	#N/A	#N/A	#N/A	5	ENSG00000269970		lncRNA	novel transcript, sense intronic to PTGS1
NCDN	#N/A	#N/A	#N/A	#N/A	#N/A	#N/A	#N/A	#N/A	#N/A	#N/A	1.32444	#N/A	#N/A	1.14484	1.18017	#N/A	#N/A	1.11449	#N/A	0.28402	#N/A	#N/A	#N/A	#N/A	#N/A	#N/A	#N/A	5	ENSG00000020129	NCDN	protein_coding	neurochondrin [Source:HGNC Symbol;Acc:HGNC:17597]
RBM15B	#N/A	#N/A	#N/A	#N/A	#N/A	#N/A	#N/A	#N/A	#N/A	#N/A	#N/A	#N/A	#N/A	0.804679	0.834582	#N/A	#N/A	2.03718	0.646851	0.553487	#N/A	#N/A	#N/A	#N/A	#N/A	#N/A	#N/A	5	ENSG00000259956	RBM15B	protein_coding	RNA binding motif protein 15B [Source:HGNC Symbol;Acc:HGNC:24303]
ZNF547	#N/A	#N/A	#N/A	#N/A	#N/A	#N/A	#N/A	#N/A	#N/A	#N/A	#N/A	#N/A	#N/A	1.06819	#N/A	#N/A	1.08638	#N/A	#N/A	0.339354	#N/A	1.29629	1.44256	#N/A	#N/A	#N/A	#N/A	5	ENSG00000152433	ZNF547	protein_coding	zinc finger protein 547 [Source:HGNC Symbol;Acc:HGNC:26432]
SUGT1	#N/A	#N/A	#N/A	#N/A	#N/A	#N/A	#N/A	#N/A	#N/A	#N/A	0.48614	#N/A	#N/A	0.415176	#N/A	#N/A	#N/A	0.581947	0.93234	4.61874	#N/A	#N/A	#N/A	#N/A	#N/A	#N/A	#N/A	5	ENSG00000165416	SUGT1	protein_coding	SGT1 homolog, MIS12 kinetochore complex assembly cochaperone [Source:HGNC Symbol;Acc:HGNC:16987]
ZBTB33	#N/A	#N/A	#N/A	#N/A	#N/A	#N/A	#N/A	#N/A	#N/A	#N/A	#N/A	#N/A	#N/A	0.734333	1.10203	#N/A	#N/A	#N/A	1.42765	1.1676	#N/A	#N/A	#N/A	#N/A	#N/A	#N/A	0.569337	5	ENSG00000177485	ZBTB33	protein_coding	zinc finger and BTB domain containing 33 [Source:HGNC Symbol;Acc:HGNC:16682]
GNGT2	#N/A	#N/A	#N/A	#N/A	#N/A	#N/A	#N/A	#N/A	#N/A	#N/A	#N/A	#N/A	#N/A	#N/A	0.338126	#N/A	#N/A	0.162332	0.120164	#N/A	3.79736	0.503445	#N/A	#N/A	#N/A	#N/A	#N/A	5	ENSG00000167083	GNGT2	protein_coding	G protein subunit gamma transducin 2 [Source:HGNC Symbol;Acc:HGNC:4412]
MPND	#N/A	#N/A	#N/A	#N/A	#N/A	#N/A	#N/A	#N/A	#N/A	#N/A	#N/A	#N/A	#N/A	#N/A	0.877008	#N/A	#N/A	#N/A	#N/A	1.04668	0.912445	#N/A	0.865445	#N/A	#N/A	1.43842	#N/A	5	ENSG00000008382	MPND	protein_coding	MPN domain containing [Source:HGNC Symbol;Acc:HGNC:25934]
POGK	#N/A	#N/A	#N/A	#N/A	#N/A	#N/A	#N/A	#N/A	#N/A	#N/A	#N/A	#N/A	#N/A	#N/A	#N/A	0.831602	#N/A	#N/A	0.815101	5.66217	#N/A	#N/A	#N/A	0.403892	#N/A	1.15571	#N/A	5	ENSG00000143157	POGK	protein_coding	pogo transposable element derived with KRAB domain [Source:HGNC Symbol;Acc:HGNC:18800]
CARMIL1	#N/A	#N/A	#N/A	#N/A	#N/A	#N/A	#N/A	#N/A	#N/A	#N/A	#N/A	#N/A	#N/A	#N/A	#N/A	1.39092	0.667835	#N/A	#N/A	5.05677	#N/A	#N/A	2.11361	#N/A	#N/A	0.88826	#N/A	5	ENSG00000079691	CARMIL1	protein_coding	capping protein regulator and myosin 1 linker 1 [Source:HGNC Symbol;Acc:HGNC:21581]
SPA17	#N/A	#N/A	#N/A	#N/A	#N/A	#N/A	#N/A	#N/A	#N/A	#N/A	#N/A	#N/A	#N/A	#N/A	#N/A	1.50183	#N/A	#N/A	#N/A	0.292328	#N/A	#N/A	1.07396	1.15869	1.06094	#N/A	#N/A	5	ENSG00000064199	SPA17	protein_coding	sperm autoantigenic protein 17 [Source:HGNC Symbol;Acc:HGNC:11210]
#224541	#N/A	#N/A	#N/A	#N/A	#N/A	#N/A	#N/A	#N/A	#N/A	#N/A	#N/A	#N/A	#N/A	#N/A	#N/A	1.07759	#N/A	#N/A	#N/A	#N/A	#N/A	#N/A	1.69839	1.15713	1.09114	0.178464	#N/A	5	ENSG00000224541		lncRNA	novel transcript
MRRF	#N/A	#N/A	#N/A	#N/A	#N/A	#N/A	#N/A	#N/A	#N/A	#N/A	#N/A	#N/A	#N/A	#N/A	#N/A	0.467765	0.794057	#N/A	#N/A	5.66506	#N/A	#N/A	#N/A	0.562737	0.725927	#N/A	#N/A	5	ENSG00000148187	MRRF	protein_coding	mitochondrial ribosome recycling factor [Source:HGNC Symbol;Acc:HGNC:7234]
TTC8	#N/A	#N/A	#N/A	#N/A	#N/A	#N/A	#N/A	#N/A	#N/A	#N/A	#N/A	#N/A	#N/A	#N/A	#N/A	0.94927	#N/A	#N/A	#N/A	1.18548	#N/A	#N/A	0.931789	#N/A	1.61781	2.58294	#N/A	5	ENSG00000165533	TTC8	protein_coding	tetratricopeptide repeat domain 8 [Source:HGNC Symbol;Acc:HGNC:20087]
MXI1	#N/A	#N/A	#N/A	#N/A	#N/A	#N/A	#N/A	#N/A	#N/A	#N/A	0.66937	#N/A	#N/A	#N/A	#N/A	0.589223	1.10122	#N/A	1.07563	4.63725	#N/A	#N/A	#N/A	#N/A	#N/A	#N/A	#N/A	5	ENSG00000119950	MXI1	protein_coding	MAX interactor 1, dimerization protein [Source:HGNC Symbol;Acc:HGNC:7534]
KIF16B	#N/A	#N/A	#N/A	#N/A	#N/A	#N/A	#N/A	#N/A	#N/A	#N/A	#N/A	#N/A	#N/A	#N/A	#N/A	0.700709	#N/A	0.605092	0.947667	6.19276	#N/A	#N/A	#N/A	#N/A	0.954965	#N/A	#N/A	5	ENSG00000089177	KIF16B	protein_coding	kinesin family member 16B [Source:HGNC Symbol;Acc:HGNC:15869]
AMER1	#N/A	#N/A	#N/A	#N/A	#N/A	#N/A	#N/A	#N/A	#N/A	#N/A	#N/A	#N/A	#N/A	#N/A	#N/A	1.25218	#N/A	0.467604	#N/A	#N/A	0.920391	1.16733	1.17255	#N/A	#N/A	#N/A	#N/A	5	ENSG00000184675	AMER1	protein_coding	APC membrane recruitment protein 1 [Source:HGNC Symbol;Acc:HGNC:26837]
#276216	#N/A	#N/A	#N/A	#N/A	#N/A	#N/A	#N/A	#N/A	#N/A	#N/A	#N/A	#N/A	#N/A	#N/A	#N/A	1.40106	#N/A	#N/A	#N/A	4.9917	#N/A	#N/A	2.15628	#N/A	2.07536	2.87016	#N/A	5	ENSG00000276216		lncRNA	novel transcript
TRIQK	#N/A	#N/A	#N/A	#N/A	#N/A	#N/A	#N/A	#N/A	#N/A	#N/A	#N/A	#N/A	#N/A	#N/A	#N/A	1.26124	#N/A	#N/A	#N/A	#N/A	#N/A	#N/A	3.74856	1.34623	1.41092	0.771135	#N/A	5	ENSG00000205133	TRIQK	protein_coding	triple QxxK/R motif containing [Source:HGNC Symbol;Acc:HGNC:27828]
LRRC36	#N/A	#N/A	#N/A	#N/A	#N/A	#N/A	#N/A	#N/A	#N/A	#N/A	#N/A	#N/A	#N/A	#N/A	#N/A	0.254884	#N/A	#N/A	#N/A	#N/A	1.63211	0.155869	0.962678	#N/A	0.186372	#N/A	#N/A	5	ENSG00000159708	LRRC36	protein_coding	leucine rich repeat containing 36 [Source:HGNC Symbol;Acc:HGNC:25615]
KCNH4	#N/A	#N/A	#N/A	#N/A	#N/A	#N/A	#N/A	#N/A	#N/A	#N/A	#N/A	#N/A	#N/A	#N/A	#N/A	1.07758	#N/A	#N/A	#N/A	#N/A	1.3947	0.566293	1.75884	1.64051	#N/A	#N/A	#N/A	5	ENSG00000089558	KCNH4	protein_coding	potassium voltage-gated channel subfamily H member 4 [Source:HGNC Symbol;Acc:HGNC:6253]
LINC02774	#N/A	#N/A	#N/A	#N/A	#N/A	#N/A	#N/A	#N/A	#N/A	#N/A	#N/A	#N/A	#N/A	#N/A	#N/A	0.066422	#N/A	#N/A	#N/A	#N/A	0.436395	#N/A	0.147981	0.148513	0.138027	#N/A	#N/A	5	ENSG00000226828	LINC02774	lncRNA	long intergenic non-protein coding RNA 2774 [Source:HGNC Symbol;Acc:HGNC:27923]
THG1L	#N/A	#N/A	#N/A	#N/A	#N/A	#N/A	#N/A	#N/A	#N/A	#N/A	#N/A	#N/A	#N/A	#N/A	#N/A	0.66341	#N/A	#N/A	#N/A	1.17272	0.535106	0.870881	#N/A	#N/A	#N/A	1.67546	#N/A	5	ENSG00000113272	THG1L	protein_coding	tRNA-histidine guanylyltransferase 1 like [Source:HGNC Symbol;Acc:HGNC:26053]
PSME3IP1	#N/A	#N/A	#N/A	#N/A	#N/A	#N/A	#N/A	#N/A	#N/A	#N/A	#N/A	#N/A	#N/A	#N/A	#N/A	0.264365	0.554199	0.63678	0.540429	7.01899	#N/A	#N/A	#N/A	#N/A	#N/A	#N/A	#N/A	5	ENSG00000172775	PSME3IP1	protein_coding	proteasome activator subunit 3 interacting protein 1 [Source:HGNC Symbol;Acc:HGNC:29856]
ASB13	#N/A	#N/A	#N/A	#N/A	#N/A	#N/A	#N/A	#N/A	#N/A	#N/A	#N/A	#N/A	#N/A	#N/A	#N/A	1.04794	#N/A	#N/A	0.125491	0.159699	#N/A	#N/A	0.967365	#N/A	#N/A	0.281147	#N/A	5	ENSG00000196372	ASB13	protein_coding	ankyrin repeat and SOCS box containing 13 [Source:HGNC Symbol;Acc:HGNC:19765]
ASAP1	#N/A	#N/A	#N/A	#N/A	#N/A	#N/A	#N/A	#N/A	#N/A	#N/A	#N/A	#N/A	#N/A	#N/A	#N/A	0.342021	#N/A	#N/A	1.07361	3.73738	#N/A	#N/A	#N/A	#N/A	0.575102	0.642843	#N/A	5	ENSG00000153317	ASAP1	protein_coding	ArfGAP with SH3 domain, ankyrin repeat and PH domain 1 [Source:HGNC Symbol;Acc:HGNC:2720]
CYB5R2	#N/A	#N/A	#N/A	#N/A	#N/A	#N/A	#N/A	#N/A	#N/A	#N/A	#N/A	#N/A	#N/A	#N/A	#N/A	0.397611	#N/A	#N/A	#N/A	#N/A	1.14793	0.164776	0.709404	0.361095	#N/A	#N/A	#N/A	5	ENSG00000166394	CYB5R2	protein_coding	cytochrome b5 reductase 2 [Source:HGNC Symbol;Acc:HGNC:24376]
#237387	#N/A	#N/A	#N/A	#N/A	#N/A	#N/A	#N/A	#N/A	#N/A	#N/A	#N/A	#N/A	#N/A	#N/A	#N/A	0.102821	#N/A	#N/A	#N/A	#N/A	0.303637	0.128699	0.119907	0.144885	#N/A	#N/A	#N/A	5	ENSG00000237387		lncRNA	novel transcript
SIN3B	#N/A	#N/A	#N/A	#N/A	#N/A	#N/A	#N/A	#N/A	#N/A	#N/A	#N/A	#N/A	#N/A	#N/A	#N/A	#N/A	1.81242	#N/A	#N/A	5.67027	#N/A	#N/A	#N/A	0.51965	0.59091	0.76261	#N/A	5	ENSG00000127511	SIN3B	protein_coding	SIN3 transcription regulator family member B [Source:HGNC Symbol;Acc:HGNC:19354]
VPS13C	#N/A	#N/A	#N/A	#N/A	#N/A	#N/A	#N/A	#N/A	#N/A	#N/A	#N/A	#N/A	#N/A	#N/A	#N/A	#N/A	0.514849	#N/A	0.741072	6.02705	#N/A	#N/A	#N/A	#N/A	0.357849	0.606131	#N/A	5	ENSG00000129003	VPS13C	protein_coding	vacuolar protein sorting 13 homolog C [Source:HGNC Symbol;Acc:HGNC:23594]
SENP6	#N/A	#N/A	#N/A	#N/A	#N/A	#N/A	#N/A	#N/A	#N/A	#N/A	#N/A	#N/A	#N/A	#N/A	#N/A	#N/A	0.472583	#N/A	0.512642	6.06728	#N/A	#N/A	#N/A	#N/A	0.204282	0.58269	#N/A	5	ENSG00000112701	SENP6	protein_coding	SUMO specific peptidase 6 [Source:HGNC Symbol;Acc:HGNC:20944]
PJA2	#N/A	#N/A	#N/A	#N/A	#N/A	#N/A	#N/A	#N/A	#N/A	#N/A	#N/A	#N/A	#N/A	#N/A	#N/A	#N/A	0.542741	0.587644	0.421436	4.31227	#N/A	#N/A	#N/A	#N/A	0.237845	#N/A	#N/A	5	ENSG00000198961	PJA2	protein_coding	praja ring finger ubiquitin ligase 2 [Source:HGNC Symbol;Acc:HGNC:17481]
CREBRF	#N/A	#N/A	#N/A	#N/A	#N/A	#N/A	#N/A	#N/A	#N/A	#N/A	0.290323	#N/A	#N/A	#N/A	#N/A	#N/A	0.505961	0.391213	0.528306	4.97216	#N/A	#N/A	#N/A	#N/A	#N/A	#N/A	#N/A	5	ENSG00000164463	CREBRF	protein_coding	CREB3 regulatory factor [Source:HGNC Symbol;Acc:HGNC:24050]
MTIF2	#N/A	#N/A	#N/A	#N/A	#N/A	#N/A	#N/A	#N/A	#N/A	#N/A	#N/A	#N/A	#N/A	#N/A	#N/A	#N/A	1.02034	#N/A	0.832862	5.60389	#N/A	0.536045	#N/A	#N/A	#N/A	0.691312	#N/A	5	ENSG00000085760	MTIF2	protein_coding	mitochondrial translational initiation factor 2 [Source:HGNC Symbol;Acc:HGNC:7441]
HSPBAP1	#N/A	#N/A	#N/A	#N/A	#N/A	#N/A	#N/A	#N/A	#N/A	#N/A	#N/A	#N/A	#N/A	#N/A	#N/A	#N/A	0.91202	#N/A	0.543539	6.9953	#N/A	#N/A	#N/A	0.444113	0.717048	#N/A	#N/A	5	ENSG00000169087	HSPBAP1	protein_coding	HSPB1 associated protein 1 [Source:HGNC Symbol;Acc:HGNC:16389]
SIK3	#N/A	#N/A	#N/A	#N/A	#N/A	#N/A	#N/A	#N/A	#N/A	#N/A	#N/A	#N/A	#N/A	#N/A	#N/A	#N/A	0.361721	0.864232	0.529437	7.81537	#N/A	#N/A	#N/A	#N/A	0.585143	#N/A	#N/A	5	ENSG00000160584	SIK3	protein_coding	SIK family kinase 3 [Source:HGNC Symbol;Acc:HGNC:29165]
ARFGEF2	#N/A	#N/A	#N/A	#N/A	#N/A	#N/A	#N/A	#N/A	#N/A	#N/A	#N/A	#N/A	#N/A	#N/A	#N/A	#N/A	0.456877	#N/A	#N/A	8.32045	#N/A	#N/A	#N/A	0.349192	0.654201	0.458587	#N/A	5	ENSG00000124198	ARFGEF2	protein_coding	ADP ribosylation factor guanine nucleotide exchange factor 2 [Source:HGNC Symbol;Acc:HGNC:15853]
BRD4	#N/A	#N/A	#N/A	#N/A	#N/A	#N/A	#N/A	#N/A	#N/A	#N/A	#N/A	#N/A	#N/A	#N/A	#N/A	#N/A	0.389599	#N/A	0.539242	5.86447	#N/A	#N/A	#N/A	0.358212	0.346839	#N/A	#N/A	5	ENSG00000141867	BRD4	protein_coding	bromodomain containing 4 [Source:HGNC Symbol;Acc:HGNC:13575]
LRP5L	#N/A	#N/A	#N/A	#N/A	#N/A	#N/A	#N/A	#N/A	#N/A	#N/A	#N/A	#N/A	#N/A	#N/A	#N/A	#N/A	0.964903	#N/A	#N/A	4.84014	#N/A	0.698521	#N/A	0.713639	0.862145	#N/A	#N/A	5	ENSG00000100068	LRP5L	transcribed_unprocessed_pseudogene	LDL receptor related protein 5 like [Source:HGNC Symbol;Acc:HGNC:25323]
LINC02930	#N/A	#N/A	#N/A	#N/A	#N/A	#N/A	#N/A	#N/A	#N/A	#N/A	#N/A	#N/A	#N/A	#N/A	#N/A	#N/A	0.325133	#N/A	#N/A	#N/A	2.33939	1.47164	2.1216	3.64122	#N/A	#N/A	#N/A	5	ENSG00000274461	LINC02930	lncRNA	long intergenic non-protein coding RNA 2930 [Source:HGNC Symbol;Acc:HGNC:55821]
STK38L	#N/A	#N/A	#N/A	#N/A	#N/A	#N/A	#N/A	#N/A	#N/A	#N/A	#N/A	#N/A	#N/A	#N/A	#N/A	#N/A	0.784831	#N/A	#N/A	6.92623	#N/A	#N/A	0.324243	0.386122	0.499039	#N/A	#N/A	5	ENSG00000211455	STK38L	protein_coding	serine/threonine kinase 38 like [Source:HGNC Symbol;Acc:HGNC:17848]
MARS1	#N/A	#N/A	#N/A	#N/A	#N/A	#N/A	#N/A	#N/A	#N/A	#N/A	#N/A	#N/A	#N/A	#N/A	#N/A	#N/A	0.550672	#N/A	#N/A	7.07956	#N/A	0.307655	#N/A	0.391816	0.408186	#N/A	#N/A	5	ENSG00000166986	MARS1	protein_coding	methionyl-tRNA synthetase 1 [Source:HGNC Symbol;Acc:HGNC:6898]
MTHFR	#N/A	#N/A	#N/A	#N/A	#N/A	#N/A	#N/A	#N/A	#N/A	#N/A	#N/A	#N/A	#N/A	#N/A	#N/A	#N/A	0.693581	#N/A	#N/A	5.79553	0.405645	0.596593	#N/A	#N/A	0.528945	#N/A	#N/A	5	ENSG00000177000	MTHFR	protein_coding	methylenetetrahydrofolate reductase [Source:HGNC Symbol;Acc:HGNC:7436]
RIN3	#N/A	#N/A	#N/A	#N/A	#N/A	#N/A	#N/A	#N/A	#N/A	#N/A	#N/A	#N/A	#N/A	#N/A	#N/A	#N/A	#N/A	#N/A	1.65426	3.73252	0.638999	0.600551	#N/A	#N/A	#N/A	0.574779	#N/A	5	ENSG00000100599	RIN3	protein_coding	Ras and Rab interactor 3 [Source:HGNC Symbol;Acc:HGNC:18751]
XPO6	#N/A	#N/A	#N/A	#N/A	#N/A	#N/A	#N/A	#N/A	#N/A	#N/A	0.515769	#N/A	#N/A	#N/A	#N/A	#N/A	#N/A	1.06712	1.14571	4.00782	#N/A	#N/A	#N/A	#N/A	#N/A	#N/A	1.47919	5	ENSG00000169180	XPO6	protein_coding	exportin 6 [Source:HGNC Symbol;Acc:HGNC:19733]
TMEM65	#N/A	#N/A	#N/A	#N/A	#N/A	#N/A	#N/A	#N/A	#N/A	#N/A	#N/A	#N/A	#N/A	#N/A	#N/A	#N/A	#N/A	0.453767	1.00652	5.03494	#N/A	#N/A	#N/A	#N/A	0.369622	0.93512	#N/A	5	ENSG00000164983	TMEM65	protein_coding	transmembrane protein 65 [Source:HGNC Symbol;Acc:HGNC:25203]
IQGAP1	#N/A	#N/A	#N/A	#N/A	#N/A	#N/A	#N/A	#N/A	#N/A	#N/A	#N/A	#N/A	#N/A	#N/A	#N/A	#N/A	#N/A	0.375764	0.791664	5.13534	0.787082	#N/A	#N/A	#N/A	#N/A	#N/A	0.971044	5	ENSG00000140575	IQGAP1	protein_coding	IQ motif containing GTPase activating protein 1 [Source:HGNC Symbol;Acc:HGNC:6110]
LINC01619	#N/A	#N/A	#N/A	#N/A	#N/A	#N/A	#N/A	#N/A	#N/A	#N/A	0.267474	#N/A	#N/A	#N/A	#N/A	#N/A	#N/A	0.540304	0.706505	5.74553	#N/A	#N/A	#N/A	#N/A	#N/A	#N/A	0.941701	5	ENSG00000257242	LINC01619	lncRNA	long intergenic non-protein coding RNA 1619 [Source:HGNC Symbol;Acc:HGNC:27409]
GNA13	#N/A	#N/A	#N/A	#N/A	#N/A	#N/A	#N/A	#N/A	#N/A	#N/A	#N/A	#N/A	#N/A	#N/A	#N/A	#N/A	#N/A	#N/A	0.719172	3.83912	0.200294	#N/A	#N/A	#N/A	0.262542	#N/A	1.26333	5	ENSG00000120063	GNA13	protein_coding	G protein subunit alpha 13 [Source:HGNC Symbol;Acc:HGNC:4381]
