## Supplemental Data Files for "Single-Nucleus to Whole Body Phenotyping Reveals Neuromuscular Impairment and Preserved Exercise Adaptations in Long-Term Pediatric HSCT Survivors >10 years after treatment": Supplemental Data 4 - PBMC_Markers_sub.xlsx (part 3 of 3)

### Sheet: Bcell (continued)
geneID	Bcell	Bcell_Dublets	Bcell_iKappa	Bcell_Kappa	Bcell_nKappa	CD14_Mono_s1	CD14_Mono_s2	CD14_Mono_s3	CD14_Mono_s4	CD16_Mono	cDC2	MAIT	Mono	Mono_Dublets_s1	Mono_Dublets_s2	NKcell	NKcell_prolif	pDC	Plasma	Platelet	Tcell_CD4_s1	Tcell_CD4_s2	Tcell_CD8_s1	Tcell_CD8_s2	Tcell_CD8_s3	Tcells_Dublets	TissueCell	Num_diff	ensembl_gene_id	hgnc_symbol	gene_biotype	description
#283118	#N/A	#N/A	#N/A	#N/A	#N/A	#N/A	#N/A	#N/A	#N/A	#N/A	#N/A	#N/A	#N/A	#N/A	#N/A	#N/A	#N/A	#N/A	1.24708	1.61683	2.84279	1.06585	#N/A	#N/A	#N/A	1.90092	#N/A	5	ENSG00000283118		lncRNA	novel transcript, antisense to ZEB2
COMMD5	#N/A	#N/A	#N/A	#N/A	#N/A	#N/A	#N/A	#N/A	#N/A	#N/A	#N/A	#N/A	#N/A	#N/A	#N/A	#N/A	#N/A	1.47533	1.23177	3.27023	1.12845	0.981143	#N/A	#N/A	#N/A	#N/A	#N/A	5	ENSG00000170619	COMMD5	protein_coding	COMM domain containing 5 [Source:HGNC Symbol;Acc:HGNC:17902]
PACSIN2	#N/A	#N/A	#N/A	#N/A	#N/A	#N/A	#N/A	#N/A	#N/A	#N/A	#N/A	#N/A	#N/A	#N/A	#N/A	#N/A	#N/A	#N/A	0.519765	3.64179	#N/A	#N/A	#N/A	0.248256	0.548943	0.716468	#N/A	5	ENSG00000100266	PACSIN2	protein_coding	protein kinase C and casein kinase substrate in neurons 2 [Source:HGNC Symbol;Acc:HGNC:8571]
ABTB1	#N/A	#N/A	#N/A	#N/A	#N/A	#N/A	#N/A	#N/A	#N/A	#N/A	1.02145	#N/A	#N/A	#N/A	#N/A	#N/A	#N/A	0.969388	0.790799	1.46959	#N/A	#N/A	#N/A	#N/A	#N/A	#N/A	1.81449	5	ENSG00000114626	ABTB1	protein_coding	ankyrin repeat and BTB domain containing 1 [Source:HGNC Symbol;Acc:HGNC:18275]
PI4K2A	#N/A	#N/A	#N/A	#N/A	#N/A	#N/A	#N/A	#N/A	#N/A	#N/A	#N/A	#N/A	#N/A	#N/A	#N/A	#N/A	#N/A	0.869173	0.656193	5.32125	0.542078	#N/A	#N/A	#N/A	#N/A	#N/A	1.27576	5	ENSG00000155252	PI4K2A	protein_coding	phosphatidylinositol 4-kinase type 2 alpha [Source:HGNC Symbol;Acc:HGNC:30031]
STX5	#N/A	#N/A	#N/A	#N/A	#N/A	#N/A	#N/A	#N/A	#N/A	#N/A	#N/A	#N/A	#N/A	#N/A	#N/A	#N/A	#N/A	#N/A	#N/A	7.62592	0.270664	0.456023	#N/A	0.426846	0.509907	#N/A	#N/A	5	ENSG00000162236	STX5	protein_coding	syntaxin 5 [Source:HGNC Symbol;Acc:HGNC:11440]
PTDSS1	#N/A	#N/A	#N/A	#N/A	#N/A	#N/A	#N/A	#N/A	#N/A	#N/A	#N/A	#N/A	#N/A	#N/A	#N/A	#N/A	#N/A	#N/A	#N/A	7.13499	#N/A	#N/A	0.485669	0.352092	0.617356	0.894211	#N/A	5	ENSG00000156471	PTDSS1	protein_coding	phosphatidylserine synthase 1 [Source:HGNC Symbol;Acc:HGNC:9587]
GTF2F2	#N/A	#N/A	#N/A	#N/A	#N/A	#N/A	#N/A	#N/A	#N/A	#N/A	#N/A	#N/A	#N/A	#N/A	#N/A	#N/A	#N/A	0.439076	#N/A	5.28974	#N/A	0.24006	#N/A	0.367056	0.652702	#N/A	#N/A	5	ENSG00000188342	GTF2F2	protein_coding	general transcription factor IIF subunit 2 [Source:HGNC Symbol;Acc:HGNC:4653]
ZNF124	#N/A	#N/A	#N/A	#N/A	#N/A	#N/A	#N/A	#N/A	#N/A	#N/A	#N/A	#N/A	#N/A	#N/A	#N/A	#N/A	#N/A	#N/A	#N/A	4.64604	#N/A	0.566975	#N/A	0.463579	0.668422	0.575132	#N/A	5	ENSG00000196418	ZNF124	protein_coding	zinc finger protein 124 [Source:HGNC Symbol;Acc:HGNC:12907]
CPEB3	#N/A	#N/A	#N/A	#N/A	#N/A	#N/A	#N/A	#N/A	#N/A	#N/A	#N/A	#N/A	#N/A	#N/A	#N/A	#N/A	#N/A	#N/A	#N/A	4.20491	0.408167	#N/A	#N/A	0.439215	0.64773	0.897255	#N/A	5	ENSG00000107864	CPEB3	protein_coding	cytoplasmic polyadenylation element binding protein 3 [Source:HGNC Symbol;Acc:HGNC:21746]
GALNT1	#N/A	#N/A	#N/A	#N/A	#N/A	#N/A	#N/A	#N/A	#N/A	#N/A	#N/A	#N/A	#N/A	#N/A	#N/A	#N/A	#N/A	#N/A	#N/A	4.10637	0.758405	0.57789	#N/A	0.374872	0.466464	#N/A	#N/A	5	ENSG00000141429	GALNT1	protein_coding	polypeptide N-acetylgalactosaminyltransferase 1 [Source:HGNC Symbol;Acc:HGNC:4123]
USP12	#N/A	#N/A	#N/A	#N/A	#N/A	#N/A	#N/A	#N/A	#N/A	#N/A	#N/A	#N/A	#N/A	#N/A	#N/A	#N/A	#N/A	0.670383	#N/A	3.90195	#N/A	#N/A	0.295004	0.49406	0.629667	#N/A	#N/A	5	ENSG00000152484	USP12	protein_coding	ubiquitin specific peptidase 12 [Source:HGNC Symbol;Acc:HGNC:20485]
DOT1L	#N/A	#N/A	#N/A	#N/A	#N/A	#N/A	#N/A	#N/A	#N/A	#N/A	#N/A	#N/A	#N/A	#N/A	#N/A	#N/A	#N/A	#N/A	#N/A	3.87804	0.445432	0.525554	#N/A	0.716933	0.552097	#N/A	#N/A	5	ENSG00000104885	DOT1L	protein_coding	DOT1 like histone lysine methyltransferase [Source:HGNC Symbol;Acc:HGNC:24948]
PER2	#N/A	#N/A	#N/A	#N/A	#N/A	#N/A	#N/A	#N/A	#N/A	#N/A	#N/A	#N/A	#N/A	#N/A	#N/A	#N/A	#N/A	#N/A	#N/A	4.43125	#N/A	0.563883	0.504268	0.689089	#N/A	0.969475	#N/A	5	ENSG00000132326	PER2	protein_coding	period circadian regulator 2 [Source:HGNC Symbol;Acc:HGNC:8846]
TAF6L	#N/A	#N/A	#N/A	#N/A	#N/A	#N/A	#N/A	#N/A	#N/A	#N/A	#N/A	#N/A	#N/A	#N/A	#N/A	#N/A	#N/A	#N/A	#N/A	3.88306	0.656579	0.661513	0.800266	0.724788	#N/A	#N/A	#N/A	5	ENSG00000162227	TAF6L	protein_coding	TATA-box binding protein associated factor 6 like [Source:HGNC Symbol;Acc:HGNC:17305]
CIC	#N/A	#N/A	#N/A	#N/A	#N/A	#N/A	#N/A	#N/A	#N/A	#N/A	#N/A	#N/A	#N/A	#N/A	#N/A	#N/A	#N/A	1.11425	#N/A	2.66261	0.461949	#N/A	0.506738	#N/A	#N/A	1.53803	#N/A	5	ENSG00000079432	CIC	protein_coding	capicua transcriptional repressor [Source:HGNC Symbol;Acc:HGNC:14214]
TRPM2	#N/A	#N/A	#N/A	#N/A	#N/A	#N/A	#N/A	#N/A	#N/A	#N/A	#N/A	#N/A	#N/A	#N/A	#N/A	#N/A	#N/A	#N/A	#N/A	0.684666	2.27446	1.50287	#N/A	1.14157	#N/A	0.776958	#N/A	5	ENSG00000142185	TRPM2	protein_coding	transient receptor potential cation channel subfamily M member 2 [Source:HGNC Symbol;Acc:HGNC:12339]
RMDN2-AS1	#N/A	#N/A	#N/A	#N/A	#N/A	#N/A	#N/A	#N/A	#N/A	#N/A	#N/A	#N/A	#N/A	#N/A	#N/A	#N/A	#N/A	#N/A	#N/A	2.58343	1.11451	2.40828	#N/A	1.26428	2.01494	#N/A	#N/A	5	ENSG00000235848	RMDN2-AS1	lncRNA	RMDN2 antisense RNA 1 [Source:HGNC Symbol;Acc:HGNC:41150]
CCDC88A	#N/A	#N/A	#N/A	#N/A	#N/A	#N/A	#N/A	#N/A	#N/A	#N/A	#N/A	#N/A	#N/A	#N/A	#N/A	#N/A	#N/A	#N/A	#N/A	1.86334	#N/A	#N/A	1.00321	1.58677	1.41853	0.541047	#N/A	5	ENSG00000115355	CCDC88A	protein_coding	coiled-coil domain containing 88A [Source:HGNC Symbol;Acc:HGNC:25523]
ENDOV	#N/A	#N/A	#N/A	#N/A	#N/A	#N/A	#N/A	#N/A	#N/A	#N/A	#N/A	#N/A	#N/A	#N/A	#N/A	#N/A	#N/A	#N/A	#N/A	1.99194	#N/A	0.865175	#N/A	0.804523	0.854244	1.20153	#N/A	5	ENSG00000173818	ENDOV	protein_coding	endonuclease V [Source:HGNC Symbol;Acc:HGNC:26640]
#231201	#N/A	#N/A	#N/A	#N/A	#N/A	#N/A	#N/A	#N/A	#N/A	#N/A	#N/A	#N/A	#N/A	#N/A	#N/A	#N/A	#N/A	#N/A	#N/A	0.644265	#N/A	1.18991	0.852569	1.10885	1.15169	#N/A	#N/A	5	ENSG00000231201		lncRNA	novel transcript
CASP9	#N/A	#N/A	#N/A	#N/A	#N/A	#N/A	#N/A	#N/A	#N/A	#N/A	#N/A	#N/A	#N/A	#N/A	#N/A	#N/A	#N/A	#N/A	#N/A	1.81329	0.845156	1.01404	#N/A	1.10199	1.08388	#N/A	#N/A	5	ENSG00000132906	CASP9	protein_coding	caspase 9 [Source:HGNC Symbol;Acc:HGNC:1511]
CTIF#134030	#N/A	#N/A	#N/A	#N/A	#N/A	#N/A	#N/A	#N/A	#N/A	#N/A	#N/A	#N/A	#N/A	#N/A	#N/A	#N/A	#N/A	#N/A	#N/A	1.54434	1.13049	0.815677	#N/A	#N/A	0.78231	2.36065	#N/A	5	ENSG00000134030	CTIF	protein_coding	cap binding complex dependent translation initiation factor [Source:HGNC Symbol;Acc:HGNC:23925]
NPPA	#N/A	#N/A	#N/A	#N/A	#N/A	#N/A	#N/A	#N/A	#N/A	#N/A	#N/A	#N/A	#N/A	#N/A	#N/A	#N/A	#N/A	#N/A	#N/A	0.243372	1.05376	1.97384	#N/A	0.996447	1.16326	#N/A	#N/A	5	ENSG00000175206	NPPA	protein_coding	natriuretic peptide A [Source:HGNC Symbol;Acc:HGNC:7939]
KCTD12	#N/A	#N/A	#N/A	#N/A	#N/A	#N/A	#N/A	#N/A	#N/A	#N/A	#N/A	#N/A	#N/A	#N/A	#N/A	#N/A	#N/A	#N/A	#N/A	#N/A	0.221294	0.168301	0.195068	0.213289	0.159679	#N/A	#N/A	5	ENSG00000178695	KCTD12	protein_coding	potassium channel tetramerization domain containing 12 [Source:HGNC Symbol;Acc:HGNC:14678]
UTF1	#N/A	#N/A	#N/A	#N/A	#N/A	#N/A	#N/A	#N/A	#N/A	#N/A	#N/A	#N/A	#N/A	#N/A	#N/A	#N/A	#N/A	#N/A	#N/A	#N/A	0.308139	0.181117	0.183199	0.203529	0.152991	#N/A	#N/A	5	ENSG00000171794	UTF1	protein_coding	undifferentiated embryonic cell transcription factor 1 [Source:HGNC Symbol;Acc:HGNC:12634]
#223969	#N/A	#N/A	#N/A	#N/A	#N/A	#N/A	#N/A	#N/A	#N/A	#N/A	#N/A	#N/A	#N/A	#N/A	#N/A	#N/A	#N/A	#N/A	#N/A	#N/A	0.169815	0.13405	0.161675	0.15649	0.132351	#N/A	#N/A	5	ENSG00000223969		lncRNA	novel transcript
SIK1	#N/A	#N/A	#N/A	#N/A	#N/A	#N/A	#N/A	#N/A	#N/A	#N/A	#N/A	#N/A	#N/A	#N/A	#N/A	#N/A	#N/A	#N/A	#N/A	#N/A	2.31784	0.293	3.11741	1.52428	0.242459	#N/A	#N/A	5	ENSG00000142178	SIK1	protein_coding	salt inducible kinase 1 [Source:HGNC Symbol;Acc:HGNC:11142]
LILRB4#186818	#N/A	#N/A	#N/A	#N/A	#N/A	#N/A	#N/A	#N/A	#N/A	#N/A	#N/A	#N/A	#N/A	#N/A	#N/A	#N/A	#N/A	#N/A	#N/A	#N/A	0.225929	0.193964	0.216595	0.25279	0.17347	#N/A	#N/A	5	ENSG00000186818	LILRB4	protein_coding	leukocyte immunoglobulin like receptor B4 [Source:HGNC Symbol;Acc:HGNC:6608]
#259755	#N/A	#N/A	#N/A	#N/A	#N/A	#N/A	#N/A	#N/A	#N/A	#N/A	#N/A	#N/A	#N/A	#N/A	#N/A	#N/A	#N/A	#N/A	#N/A	#N/A	2.19863	0.17863	1.15092	1.68374	0.19272	#N/A	#N/A	5	ENSG00000259755		lncRNA	novel transcript, antisense to LRRK1
PLK2	#N/A	#N/A	#N/A	#N/A	#N/A	#N/A	#N/A	#N/A	#N/A	#N/A	#N/A	#N/A	#N/A	#N/A	#N/A	#N/A	#N/A	#N/A	#N/A	#N/A	1.84681	0.742729	1.94032	1.28407	#N/A	0.170105	#N/A	5	ENSG00000145632	PLK2	protein_coding	polo like kinase 2 [Source:HGNC Symbol;Acc:HGNC:19699]
CXCL2	#N/A	#N/A	#N/A	#N/A	#N/A	#N/A	#N/A	#N/A	#N/A	#N/A	#N/A	#N/A	#N/A	#N/A	#N/A	#N/A	#N/A	#N/A	#N/A	#N/A	0.0895691	0.0954453	0.102342	0.108106	0.0987217	#N/A	#N/A	5	ENSG00000081041	CXCL2	protein_coding	C-X-C motif chemokine ligand 2 [Source:HGNC Symbol;Acc:HGNC:4603]
FDX1	#N/A	0.64863	0.530329	#N/A	#N/A	#N/A	#N/A	#N/A	#N/A	#N/A	#N/A	#N/A	#N/A	#N/A	#N/A	0.439444	#N/A	#N/A	#N/A	4.11849	#N/A	#N/A	#N/A	#N/A	#N/A	#N/A	#N/A	4	ENSG00000137714	FDX1	protein_coding	ferredoxin 1 [Source:HGNC Symbol;Acc:HGNC:3638]
PRR14	#N/A	1.02854	0.628784	#N/A	#N/A	#N/A	#N/A	#N/A	#N/A	0.598843	#N/A	#N/A	#N/A	#N/A	#N/A	#N/A	#N/A	#N/A	#N/A	1.44071	#N/A	#N/A	#N/A	#N/A	#N/A	#N/A	#N/A	4	ENSG00000156858	PRR14	protein_coding	proline rich 14 [Source:HGNC Symbol;Acc:HGNC:28458]
PSMD9	#N/A	0.649022	0.611405	#N/A	#N/A	#N/A	#N/A	#N/A	#N/A	#N/A	#N/A	#N/A	#N/A	#N/A	#N/A	#N/A	#N/A	0.741575	#N/A	3.38221	#N/A	#N/A	#N/A	#N/A	#N/A	#N/A	#N/A	4	ENSG00000110801	PSMD9	protein_coding	proteasome 26S subunit, non-ATPase 9 [Source:HGNC Symbol;Acc:HGNC:9567]
SGTA	#N/A	0.85149	#N/A	#N/A	#N/A	#N/A	#N/A	#N/A	#N/A	#N/A	#N/A	#N/A	#N/A	#N/A	#N/A	#N/A	#N/A	#N/A	#N/A	2.52485	0.632963	0.699884	#N/A	#N/A	#N/A	#N/A	#N/A	4	ENSG00000104969	SGTA	protein_coding	small glutamine rich tetratricopeptide repeat co-chaperone alpha [Source:HGNC Symbol;Acc:HGNC:10819]
TMEM187	#N/A	0.997758	#N/A	#N/A	#N/A	1.32761	#N/A	#N/A	#N/A	#N/A	1.68498	#N/A	#N/A	#N/A	#N/A	#N/A	#N/A	#N/A	#N/A	0.233144	#N/A	#N/A	#N/A	#N/A	#N/A	#N/A	#N/A	4	ENSG00000177854	TMEM187	protein_coding	transmembrane protein 187 [Source:HGNC Symbol;Acc:HGNC:13705]
CREB3	#N/A	1.03466	1.27928	#N/A	#N/A	#N/A	#N/A	#N/A	#N/A	#N/A	#N/A	#N/A	#N/A	#N/A	#N/A	#N/A	#N/A	2.61194	#N/A	0.784819	#N/A	#N/A	#N/A	#N/A	#N/A	#N/A	#N/A	4	ENSG00000107175	CREB3	protein_coding	cAMP responsive element binding protein 3 [Source:HGNC Symbol;Acc:HGNC:2347]
#286644	#N/A	0.0717865	#N/A	#N/A	#N/A	0.179052	#N/A	#N/A	#N/A	#N/A	0.163243	#N/A	0.187772	#N/A	#N/A	#N/A	#N/A	#N/A	#N/A	#N/A	#N/A	#N/A	#N/A	#N/A	#N/A	#N/A	#N/A	4	ENSG00000286644		lncRNA	novel transcript
E2F4	#N/A	0.644755	0.659159	#N/A	#N/A	#N/A	#N/A	#N/A	#N/A	#N/A	#N/A	#N/A	#N/A	#N/A	#N/A	#N/A	#N/A	0.761308	#N/A	4.94863	#N/A	#N/A	#N/A	#N/A	#N/A	#N/A	#N/A	4	ENSG00000205250	E2F4	protein_coding	E2F transcription factor 4 [Source:HGNC Symbol;Acc:HGNC:3118]
PRXL2C	#N/A	0.740259	#N/A	#N/A	#N/A	#N/A	#N/A	#N/A	#N/A	#N/A	#N/A	#N/A	#N/A	#N/A	#N/A	#N/A	#N/A	1.31801	#N/A	3.63857	0.855378	#N/A	#N/A	#N/A	#N/A	#N/A	#N/A	4	ENSG00000158122	PRXL2C	protein_coding	peroxiredoxin like 2C [Source:HGNC Symbol;Acc:HGNC:16881]
RAB5B	#N/A	0.548929	#N/A	#N/A	#N/A	#N/A	0.967919	0.892306	#N/A	#N/A	#N/A	#N/A	#N/A	#N/A	#N/A	#N/A	#N/A	#N/A	#N/A	3.78462	#N/A	#N/A	#N/A	#N/A	#N/A	#N/A	#N/A	4	ENSG00000111540	RAB5B	protein_coding	RAB5B, member RAS oncogene family [Source:HGNC Symbol;Acc:HGNC:9784]
CLN8-AS1#253982	#N/A	0.809346	#N/A	#N/A	#N/A	#N/A	#N/A	1.84455	#N/A	#N/A	#N/A	#N/A	#N/A	#N/A	#N/A	#N/A	1.10027	#N/A	0.813534	#N/A	#N/A	#N/A	#N/A	#N/A	#N/A	#N/A	#N/A	4	ENSG00000253982	CLN8-AS1	lncRNA	CLN8 antisense RNA 1 [Source:HGNC Symbol;Acc:HGNC:55523]
#272420	#N/A	0.0882339	#N/A	#N/A	#N/A	1.32819	#N/A	#N/A	#N/A	1.11866	#N/A	#N/A	#N/A	#N/A	#N/A	#N/A	#N/A	#N/A	#N/A	#N/A	#N/A	#N/A	#N/A	#N/A	0.690363	#N/A	#N/A	4	ENSG00000272420		lncRNA	novel transcript, sense intronic to MORN1
FERMT3	#N/A	0.42866	0.70506	#N/A	0.738297	#N/A	#N/A	#N/A	#N/A	#N/A	#N/A	#N/A	#N/A	#N/A	#N/A	#N/A	#N/A	#N/A	#N/A	#N/A	0.307069	#N/A	#N/A	#N/A	#N/A	#N/A	#N/A	4	ENSG00000149781	FERMT3	protein_coding	FERM domain containing kindlin 3 [Source:HGNC Symbol;Acc:HGNC:23151]
NOL4L	#N/A	#N/A	#N/A	1.84273	1.16268	#N/A	#N/A	#N/A	#N/A	#N/A	#N/A	#N/A	#N/A	#N/A	#N/A	#N/A	#N/A	#N/A	1.36028	3.06026	#N/A	#N/A	#N/A	#N/A	#N/A	#N/A	#N/A	4	ENSG00000197183	NOL4L	protein_coding	nucleolar protein 4 like [Source:HGNC Symbol;Acc:HGNC:16106]
HPCAL1	#N/A	#N/A	#N/A	0.880888	#N/A	#N/A	#N/A	#N/A	#N/A	#N/A	#N/A	#N/A	#N/A	#N/A	#N/A	#N/A	#N/A	#N/A	0.744683	3.81892	#N/A	#N/A	#N/A	#N/A	0.389427	#N/A	#N/A	4	ENSG00000115756	HPCAL1	protein_coding	hippocalcin like 1 [Source:HGNC Symbol;Acc:HGNC:5145]
P4HB	#N/A	#N/A	1.01409	0.923424	1.1152	#N/A	#N/A	#N/A	#N/A	#N/A	#N/A	#N/A	#N/A	#N/A	#N/A	#N/A	#N/A	#N/A	#N/A	2.80809	#N/A	#N/A	#N/A	#N/A	#N/A	#N/A	#N/A	4	ENSG00000185624	P4HB	protein_coding	prolyl 4-hydroxylase subunit beta [Source:HGNC Symbol;Acc:HGNC:8548]
PCMT1	#N/A	#N/A	0.318527	0.750705	#N/A	#N/A	#N/A	#N/A	#N/A	#N/A	#N/A	#N/A	#N/A	#N/A	#N/A	#N/A	#N/A	#N/A	#N/A	3.41244	0.2143	#N/A	#N/A	#N/A	#N/A	#N/A	#N/A	4	ENSG00000120265	PCMT1	protein_coding	protein-L-isoaspartate (D-aspartate) O-methyltransferase [Source:HGNC Symbol;Acc:HGNC:8728]
FARSB	#N/A	#N/A	#N/A	0.953333	#N/A	#N/A	#N/A	1.18254	#N/A	#N/A	#N/A	#N/A	#N/A	#N/A	#N/A	#N/A	#N/A	#N/A	#N/A	3.0874	#N/A	#N/A	#N/A	#N/A	#N/A	0.64947	#N/A	4	ENSG00000116120	FARSB	protein_coding	phenylalanyl-tRNA synthetase subunit beta [Source:HGNC Symbol;Acc:HGNC:17800]
FAM217B	#N/A	#N/A	#N/A	1.2856	#N/A	#N/A	#N/A	#N/A	#N/A	#N/A	#N/A	#N/A	#N/A	#N/A	0.716726	#N/A	#N/A	#N/A	0.867204	2.54023	#N/A	#N/A	#N/A	#N/A	#N/A	#N/A	#N/A	4	ENSG00000196227	FAM217B	protein_coding	family with sequence similarity 217 member B [Source:HGNC Symbol;Acc:HGNC:16170]
POLR2D	#N/A	#N/A	#N/A	1.23198	#N/A	0.607477	#N/A	#N/A	#N/A	#N/A	#N/A	0.917219	#N/A	#N/A	#N/A	#N/A	#N/A	#N/A	#N/A	4.7013	#N/A	#N/A	#N/A	#N/A	#N/A	#N/A	#N/A	4	ENSG00000144231	POLR2D	protein_coding	RNA polymerase II subunit D [Source:HGNC Symbol;Acc:HGNC:9191]
HCST	#N/A	#N/A	0.243737	0.132703	0.240934	#N/A	#N/A	#N/A	#N/A	#N/A	#N/A	#N/A	#N/A	#N/A	#N/A	#N/A	#N/A	#N/A	#N/A	0.282851	#N/A	#N/A	#N/A	#N/A	#N/A	#N/A	#N/A	4	ENSG00000126264	HCST	protein_coding	hematopoietic cell signal transducer [Source:HGNC Symbol;Acc:HGNC:16977]
#237773	#N/A	#N/A	#N/A	1.25439	0.932187	#N/A	#N/A	#N/A	#N/A	#N/A	#N/A	#N/A	#N/A	#N/A	#N/A	#N/A	#N/A	#N/A	1.09907	4.47272	#N/A	#N/A	#N/A	#N/A	#N/A	#N/A	#N/A	4	ENSG00000237773		lncRNA	novel transcript
MGAT1	#N/A	#N/A	0.673841	0.798127	#N/A	#N/A	#N/A	#N/A	#N/A	#N/A	#N/A	#N/A	#N/A	#N/A	#N/A	#N/A	#N/A	#N/A	#N/A	2.55374	#N/A	#N/A	0.478885	#N/A	#N/A	#N/A	#N/A	4	ENSG00000131446	MGAT1	protein_coding	alpha-1,3-mannosyl-glycoprotein 2-beta-N-acetylglucosaminyltransferase [Source:HGNC Symbol;Acc:HGNC:7044]
CEP20#133393	#N/A	#N/A	#N/A	1.16456	#N/A	#N/A	0.95315	#N/A	#N/A	#N/A	#N/A	#N/A	#N/A	#N/A	#N/A	#N/A	#N/A	#N/A	0.943991	2.94626	#N/A	#N/A	#N/A	#N/A	#N/A	#N/A	#N/A	4	ENSG00000133393	CEP20	protein_coding	centrosomal protein 20 [Source:HGNC Symbol;Acc:HGNC:26435]
GRSF1	#N/A	#N/A	0.384063	0.773439	#N/A	#N/A	1.07352	#N/A	#N/A	#N/A	#N/A	#N/A	#N/A	#N/A	#N/A	#N/A	#N/A	#N/A	#N/A	3.49076	#N/A	#N/A	#N/A	#N/A	#N/A	#N/A	#N/A	4	ENSG00000132463	GRSF1	protein_coding	G-rich RNA sequence binding factor 1 [Source:HGNC Symbol;Acc:HGNC:4610]
GIMAP4	#N/A	#N/A	0.0994715	0.106177	0.106665	#N/A	#N/A	#N/A	#N/A	#N/A	#N/A	#N/A	#N/A	#N/A	#N/A	#N/A	#N/A	#N/A	#N/A	0.182476	#N/A	#N/A	#N/A	#N/A	#N/A	#N/A	#N/A	4	ENSG00000133574	GIMAP4	protein_coding	GTPase, IMAP family member 4 [Source:HGNC Symbol;Acc:HGNC:21872]
EIF3B	#N/A	#N/A	#N/A	0.6334	#N/A	#N/A	#N/A	#N/A	0.887861	#N/A	#N/A	#N/A	#N/A	#N/A	#N/A	#N/A	#N/A	#N/A	#N/A	4.96291	#N/A	#N/A	0.259385	#N/A	#N/A	#N/A	#N/A	4	ENSG00000106263	EIF3B	protein_coding	eukaryotic translation initiation factor 3 subunit B [Source:HGNC Symbol;Acc:HGNC:3280]
CUBN	#N/A	#N/A	#N/A	1.1188	#N/A	#N/A	#N/A	#N/A	1.17354	1.17695	#N/A	#N/A	#N/A	#N/A	#N/A	#N/A	#N/A	#N/A	#N/A	4.39585	#N/A	#N/A	#N/A	#N/A	#N/A	#N/A	#N/A	4	ENSG00000107611	CUBN	protein_coding	cubilin [Source:HGNC Symbol;Acc:HGNC:2548]
CHEK1	#N/A	#N/A	#N/A	0.420091	#N/A	#N/A	#N/A	#N/A	#N/A	1.47611	#N/A	#N/A	1.13664	#N/A	#N/A	#N/A	#N/A	#N/A	#N/A	0.450259	#N/A	#N/A	#N/A	#N/A	#N/A	#N/A	#N/A	4	ENSG00000149554	CHEK1	protein_coding	checkpoint kinase 1 [Source:HGNC Symbol;Acc:HGNC:1925]
SFPQ	#N/A	#N/A	#N/A	0.380112	#N/A	#N/A	#N/A	#N/A	#N/A	#N/A	#N/A	#N/A	#N/A	#N/A	#N/A	#N/A	#N/A	#N/A	0.449628	5.08774	#N/A	#N/A	#N/A	#N/A	#N/A	0.337975	#N/A	4	ENSG00000116560	SFPQ	protein_coding	splicing factor proline and glutamine rich [Source:HGNC Symbol;Acc:HGNC:10774]
CSTF1	#N/A	#N/A	#N/A	1.11652	#N/A	1.10291	#N/A	#N/A	#N/A	1.72947	#N/A	#N/A	#N/A	#N/A	#N/A	#N/A	#N/A	#N/A	#N/A	0.905423	#N/A	#N/A	#N/A	#N/A	#N/A	#N/A	#N/A	4	ENSG00000101138	CSTF1	protein_coding	cleavage stimulation factor subunit 1 [Source:HGNC Symbol;Acc:HGNC:2483]
HDAC7	#N/A	#N/A	#N/A	0.714548	#N/A	#N/A	#N/A	#N/A	#N/A	0.523647	#N/A	#N/A	#N/A	#N/A	#N/A	#N/A	#N/A	0.737766	#N/A	6.4286	#N/A	#N/A	#N/A	#N/A	#N/A	#N/A	#N/A	4	ENSG00000061273	HDAC7	protein_coding	histone deacetylase 7 [Source:HGNC Symbol;Acc:HGNC:14067]
CCL4#275302	#N/A	#N/A	0.0188756	0.0224617	0.0136111	#N/A	#N/A	#N/A	#N/A	#N/A	#N/A	#N/A	#N/A	#N/A	#N/A	#N/A	#N/A	#N/A	#N/A	0.0826373	#N/A	#N/A	#N/A	#N/A	#N/A	#N/A	#N/A	4	ENSG00000275302	CCL4	protein_coding	C-C motif chemokine ligand 4 [Source:HGNC Symbol;Acc:HGNC:10630]
LCK	#N/A	#N/A	#N/A	1.24374	#N/A	1.7073	#N/A	#N/A	#N/A	#N/A	#N/A	#N/A	2.26376	#N/A	#N/A	#N/A	#N/A	#N/A	#N/A	4.05789	#N/A	#N/A	#N/A	#N/A	#N/A	#N/A	#N/A	4	ENSG00000182866	LCK	protein_coding	LCK proto-oncogene, Src family tyrosine kinase [Source:HGNC Symbol;Acc:HGNC:6524]
LINC01891	#N/A	#N/A	#N/A	0.0874144	#N/A	#N/A	0.170457	#N/A	#N/A	#N/A	#N/A	#N/A	0.666669	#N/A	#N/A	#N/A	#N/A	#N/A	#N/A	0.167257	#N/A	#N/A	#N/A	#N/A	#N/A	#N/A	#N/A	4	ENSG00000231682	LINC01891	lncRNA	long intergenic non-protein coding RNA 1891 [Source:HGNC Symbol;Acc:HGNC:52710]
BUB1	#N/A	#N/A	#N/A	0.0335978	#N/A	0.140066	#N/A	#N/A	#N/A	#N/A	#N/A	#N/A	0.219031	#N/A	#N/A	#N/A	#N/A	#N/A	#N/A	#N/A	#N/A	#N/A	0.345867	#N/A	#N/A	#N/A	#N/A	4	ENSG00000169679	BUB1	protein_coding	BUB1 mitotic checkpoint serine/threonine kinase [Source:HGNC Symbol;Acc:HGNC:1148]
NOP2	#N/A	#N/A	#N/A	0.967183	#N/A	#N/A	1.07073	#N/A	#N/A	0.631583	#N/A	#N/A	#N/A	#N/A	#N/A	#N/A	#N/A	#N/A	#N/A	4.66062	#N/A	#N/A	#N/A	#N/A	#N/A	#N/A	#N/A	4	ENSG00000111641	NOP2	protein_coding	NOP2 nucleolar protein [Source:HGNC Symbol;Acc:HGNC:7867]
TMEM11	#N/A	#N/A	#N/A	0.953361	#N/A	#N/A	#N/A	#N/A	#N/A	#N/A	#N/A	#N/A	#N/A	#N/A	#N/A	#N/A	#N/A	#N/A	#N/A	2.17941	0.60444	0.602503	#N/A	#N/A	#N/A	#N/A	#N/A	4	ENSG00000178307	TMEM11	protein_coding	transmembrane protein 11 [Source:HGNC Symbol;Acc:HGNC:16823]
HS2ST1	#N/A	#N/A	#N/A	0.52976	#N/A	#N/A	#N/A	#N/A	#N/A	#N/A	#N/A	#N/A	#N/A	#N/A	#N/A	#N/A	#N/A	0.524495	#N/A	4.70593	#N/A	#N/A	#N/A	#N/A	0.626343	#N/A	#N/A	4	ENSG00000153936	HS2ST1	protein_coding	heparan sulfate 2-O-sulfotransferase 1 [Source:HGNC Symbol;Acc:HGNC:5193]
TNFSF10	#N/A	#N/A	1.65244	0.740548	0.884105	#N/A	#N/A	#N/A	#N/A	#N/A	#N/A	#N/A	#N/A	#N/A	#N/A	#N/A	#N/A	#N/A	#N/A	5.24952	#N/A	#N/A	#N/A	#N/A	#N/A	#N/A	#N/A	4	ENSG00000121858	TNFSF10	protein_coding	TNF superfamily member 10 [Source:HGNC Symbol;Acc:HGNC:11925]
DEF6	#N/A	#N/A	#N/A	0.516202	#N/A	#N/A	0.631723	#N/A	#N/A	0.662858	#N/A	#N/A	#N/A	#N/A	#N/A	#N/A	#N/A	#N/A	#N/A	3.91422	#N/A	#N/A	#N/A	#N/A	#N/A	#N/A	#N/A	4	ENSG00000023892	DEF6	protein_coding	DEF6 guanine nucleotide exchange factor [Source:HGNC Symbol;Acc:HGNC:2760]
ZNF319	#N/A	#N/A	0.431677	0.118674	#N/A	#N/A	#N/A	#N/A	#N/A	#N/A	#N/A	#N/A	#N/A	0.904352	#N/A	#N/A	#N/A	#N/A	0.139106	#N/A	#N/A	#N/A	#N/A	#N/A	#N/A	#N/A	#N/A	4	ENSG00000166188	ZNF319	protein_coding	zinc finger protein 319 [Source:HGNC Symbol;Acc:HGNC:13644]
GRPEL1	#N/A	#N/A	#N/A	0.876036	0.788257	#N/A	#N/A	#N/A	#N/A	#N/A	#N/A	#N/A	#N/A	#N/A	#N/A	#N/A	#N/A	#N/A	0.934615	2.96154	#N/A	#N/A	#N/A	#N/A	#N/A	#N/A	#N/A	4	ENSG00000109519	GRPEL1	protein_coding	GrpE like 1, mitochondrial [Source:HGNC Symbol;Acc:HGNC:19696]
SHLD3	#N/A	#N/A	0.688036	0.117401	#N/A	1.68562	#N/A	0.214123	#N/A	#N/A	#N/A	#N/A	#N/A	#N/A	#N/A	#N/A	#N/A	#N/A	#N/A	#N/A	#N/A	#N/A	#N/A	#N/A	#N/A	#N/A	#N/A	4	ENSG00000253251	SHLD3	protein_coding	shieldin complex subunit 3 [Source:HGNC Symbol;Acc:HGNC:53826]
IFI6	#N/A	#N/A	2.40837	#N/A	1.59291	#N/A	#N/A	#N/A	#N/A	#N/A	#N/A	#N/A	#N/A	#N/A	#N/A	#N/A	#N/A	1.76873	#N/A	1.27509	#N/A	#N/A	#N/A	#N/A	#N/A	#N/A	#N/A	4	ENSG00000126709	IFI6	protein_coding	interferon alpha inducible protein 6 [Source:HGNC Symbol;Acc:HGNC:4054]
TYROBP	#N/A	#N/A	0.0503244	#N/A	0.0562385	#N/A	#N/A	#N/A	#N/A	#N/A	#N/A	#N/A	#N/A	#N/A	#N/A	#N/A	#N/A	#N/A	#N/A	#N/A	0.280169	0.219209	#N/A	#N/A	#N/A	#N/A	#N/A	4	ENSG00000011600	TYROBP	protein_coding	transmembrane immune signaling adaptor TYROBP [Source:HGNC Symbol;Acc:HGNC:12449]
PDIA3	#N/A	#N/A	0.489259	#N/A	#N/A	#N/A	#N/A	#N/A	#N/A	#N/A	#N/A	#N/A	#N/A	#N/A	#N/A	#N/A	#N/A	#N/A	#N/A	3.97086	0.402395	#N/A	#N/A	#N/A	#N/A	0.481341	#N/A	4	ENSG00000167004	PDIA3	protein_coding	protein disulfide isomerase family A member 3 [Source:HGNC Symbol;Acc:HGNC:4606]
IL21R	#N/A	#N/A	1.15815	#N/A	#N/A	1.94016	3.1591	#N/A	#N/A	#N/A	#N/A	#N/A	#N/A	#N/A	#N/A	#N/A	#N/A	#N/A	#N/A	4.45463	#N/A	#N/A	#N/A	#N/A	#N/A	#N/A	#N/A	4	ENSG00000103522	IL21R	protein_coding	interleukin 21 receptor [Source:HGNC Symbol;Acc:HGNC:6006]
LITAF	#N/A	#N/A	0.468147	#N/A	0.996868	#N/A	#N/A	#N/A	#N/A	#N/A	#N/A	#N/A	#N/A	#N/A	#N/A	#N/A	#N/A	#N/A	#N/A	3.68214	#N/A	#N/A	#N/A	#N/A	#N/A	#N/A	1.59844	4	ENSG00000189067	LITAF	protein_coding	lipopolysaccharide induced TNF factor [Source:HGNC Symbol;Acc:HGNC:16841]
ITGB2	#N/A	#N/A	2.02984	#N/A	1.56403	#N/A	#N/A	#N/A	#N/A	#N/A	#N/A	#N/A	#N/A	#N/A	#N/A	#N/A	#N/A	#N/A	2.82203	2.10291	#N/A	#N/A	#N/A	#N/A	#N/A	#N/A	#N/A	4	ENSG00000160255	ITGB2	protein_coding	integrin subunit beta 2 [Source:HGNC Symbol;Acc:HGNC:6155]
CKLF	#N/A	#N/A	1.05923	#N/A	0.8139	#N/A	#N/A	#N/A	#N/A	#N/A	#N/A	#N/A	#N/A	#N/A	#N/A	#N/A	#N/A	#N/A	0.783324	2.41416	#N/A	#N/A	#N/A	#N/A	#N/A	#N/A	#N/A	4	ENSG00000217555	CKLF	protein_coding	chemokine like factor [Source:HGNC Symbol;Acc:HGNC:13253]
SSBP4	#N/A	#N/A	0.536871	#N/A	1.09187	#N/A	#N/A	#N/A	#N/A	#N/A	#N/A	#N/A	#N/A	#N/A	#N/A	#N/A	#N/A	#N/A	1.59552	5.00102	#N/A	#N/A	#N/A	#N/A	#N/A	#N/A	#N/A	4	ENSG00000130511	SSBP4	protein_coding	single stranded DNA binding protein 4 [Source:HGNC Symbol;Acc:HGNC:15676]
MACROH2A1	#N/A	#N/A	0.574441	#N/A	0.589118	#N/A	#N/A	#N/A	#N/A	#N/A	#N/A	#N/A	#N/A	#N/A	#N/A	#N/A	#N/A	#N/A	#N/A	2.12305	#N/A	#N/A	0.595857	#N/A	#N/A	#N/A	#N/A	4	ENSG00000113648	MACROH2A1	protein_coding	macroH2A.1 histone [Source:HGNC Symbol;Acc:HGNC:4740]
LAMP1	#N/A	#N/A	0.499259	#N/A	#N/A	#N/A	#N/A	#N/A	#N/A	#N/A	1.13235	#N/A	#N/A	#N/A	#N/A	#N/A	#N/A	#N/A	0.905934	5.11408	#N/A	#N/A	#N/A	#N/A	#N/A	#N/A	#N/A	4	ENSG00000185896	LAMP1	protein_coding	lysosomal associated membrane protein 1 [Source:HGNC Symbol;Acc:HGNC:6499]
ZFAND5	#N/A	#N/A	0.836726	#N/A	0.71893	#N/A	#N/A	#N/A	#N/A	#N/A	#N/A	#N/A	#N/A	#N/A	#N/A	#N/A	#N/A	#N/A	#N/A	2.55814	1.17159	#N/A	#N/A	#N/A	#N/A	#N/A	#N/A	4	ENSG00000107372	ZFAND5	protein_coding	zinc finger AN1-type containing 5 [Source:HGNC Symbol;Acc:HGNC:13008]
CTSW	#N/A	#N/A	0.0562776	#N/A	0.0376534	#N/A	#N/A	#N/A	0.221273	#N/A	#N/A	#N/A	3.40535	#N/A	#N/A	#N/A	#N/A	#N/A	#N/A	#N/A	#N/A	#N/A	#N/A	#N/A	#N/A	#N/A	#N/A	4	ENSG00000172543	CTSW	protein_coding	cathepsin W [Source:HGNC Symbol;Acc:HGNC:2546]
TMED1	#N/A	#N/A	1.04627	#N/A	#N/A	#N/A	#N/A	#N/A	#N/A	#N/A	#N/A	#N/A	#N/A	0.760124	#N/A	#N/A	#N/A	#N/A	#N/A	#N/A	1.04234	0.936281	#N/A	#N/A	#N/A	#N/A	#N/A	4	ENSG00000099203	TMED1	protein_coding	transmembrane p24 trafficking protein 1 [Source:HGNC Symbol;Acc:HGNC:17291]
DNAJB1	#N/A	#N/A	0.940992	#N/A	0.957834	#N/A	#N/A	#N/A	#N/A	#N/A	#N/A	#N/A	#N/A	#N/A	#N/A	#N/A	#N/A	#N/A	1.5224	1.51116	#N/A	#N/A	#N/A	#N/A	#N/A	#N/A	#N/A	4	ENSG00000132002	DNAJB1	protein_coding	DnaJ heat shock protein family (Hsp40) member B1 [Source:HGNC Symbol;Acc:HGNC:5270]
SH3BP1	#N/A	#N/A	0.623629	#N/A	1.28422	#N/A	#N/A	#N/A	#N/A	#N/A	#N/A	#N/A	#N/A	#N/A	#N/A	#N/A	#N/A	#N/A	0.78752	3.15394	#N/A	#N/A	#N/A	#N/A	#N/A	#N/A	#N/A	4	ENSG00000100092	SH3BP1	protein_coding	SH3 domain binding protein 1 [Source:HGNC Symbol;Acc:HGNC:10824]
UBALD2	#N/A	#N/A	0.448969	#N/A	#N/A	#N/A	#N/A	#N/A	#N/A	0.572779	0.460035	#N/A	#N/A	#N/A	#N/A	#N/A	#N/A	#N/A	#N/A	2.15308	#N/A	#N/A	#N/A	#N/A	#N/A	#N/A	#N/A	4	ENSG00000185262	UBALD2	protein_coding	UBA like domain containing 2 [Source:HGNC Symbol;Acc:HGNC:28438]
IMPACT	#N/A	#N/A	0.964802	#N/A	#N/A	#N/A	#N/A	#N/A	#N/A	#N/A	#N/A	#N/A	#N/A	#N/A	#N/A	1.62056	#N/A	#N/A	#N/A	2.08242	#N/A	#N/A	1.18784	#N/A	#N/A	#N/A	#N/A	4	ENSG00000154059	IMPACT	protein_coding	impact RWD domain protein [Source:HGNC Symbol;Acc:HGNC:20387]
FBXW5	#N/A	#N/A	0.51416	#N/A	0.819003	#N/A	#N/A	#N/A	#N/A	#N/A	#N/A	#N/A	#N/A	#N/A	#N/A	#N/A	#N/A	#N/A	#N/A	1.17665	#N/A	#N/A	#N/A	#N/A	#N/A	0.98414	#N/A	4	ENSG00000159069	FBXW5	protein_coding	F-box and WD repeat domain containing 5 [Source:HGNC Symbol;Acc:HGNC:13613]
CHMP1A	#N/A	#N/A	0.62453	#N/A	#N/A	#N/A	#N/A	#N/A	#N/A	#N/A	#N/A	#N/A	#N/A	#N/A	#N/A	#N/A	#N/A	#N/A	0.940949	2.9551	0.429739	#N/A	#N/A	#N/A	#N/A	#N/A	#N/A	4	ENSG00000131165	CHMP1A	protein_coding	charged multivesicular body protein 1A [Source:HGNC Symbol;Acc:HGNC:8740]
RDH11	#N/A	#N/A	0.493121	#N/A	#N/A	#N/A	0.973778	0.906626	#N/A	#N/A	0.703998	#N/A	#N/A	#N/A	#N/A	#N/A	#N/A	#N/A	#N/A	#N/A	#N/A	#N/A	#N/A	#N/A	#N/A	#N/A	#N/A	4	ENSG00000072042	RDH11	protein_coding	retinol dehydrogenase 11 [Source:HGNC Symbol;Acc:HGNC:17964]
FURIN	#N/A	#N/A	0.784246	#N/A	#N/A	#N/A	#N/A	#N/A	#N/A	0.919485	#N/A	#N/A	#N/A	#N/A	#N/A	#N/A	#N/A	#N/A	#N/A	#N/A	0.947577	#N/A	0.724193	#N/A	#N/A	#N/A	#N/A	4	ENSG00000140564	FURIN	protein_coding	furin, paired basic amino acid cleaving enzyme [Source:HGNC Symbol;Acc:HGNC:8568]
KCTD17	#N/A	#N/A	1.16539	#N/A	#N/A	#N/A	#N/A	#N/A	#N/A	#N/A	#N/A	#N/A	#N/A	#N/A	#N/A	#N/A	#N/A	#N/A	0.186849	0.217378	#N/A	#N/A	#N/A	#N/A	#N/A	0.836719	#N/A	4	ENSG00000100379	KCTD17	protein_coding	potassium channel tetramerization domain containing 17 [Source:HGNC Symbol;Acc:HGNC:25705]
FKBP11	#N/A	#N/A	0.590383	#N/A	#N/A	#N/A	#N/A	#N/A	#N/A	1.75483	#N/A	#N/A	1.62655	#N/A	#N/A	#N/A	#N/A	#N/A	#N/A	3.67877	#N/A	#N/A	#N/A	#N/A	#N/A	#N/A	#N/A	4	ENSG00000134285	FKBP11	protein_coding	FKBP prolyl isomerase 11 [Source:HGNC Symbol;Acc:HGNC:18624]
RELA	#N/A	#N/A	0.512637	#N/A	#N/A	#N/A	#N/A	#N/A	#N/A	#N/A	#N/A	#N/A	#N/A	#N/A	#N/A	#N/A	0.99318	#N/A	1.10345	2.90113	#N/A	#N/A	#N/A	#N/A	#N/A	#N/A	#N/A	4	ENSG00000173039	RELA	protein_coding	RELA proto-oncogene, NF-kB subunit [Source:HGNC Symbol;Acc:HGNC:9955]
SAMD1#141858	#N/A	#N/A	0.705694	#N/A	#N/A	#N/A	#N/A	1.60861	#N/A	1.45355	#N/A	#N/A	#N/A	#N/A	#N/A	#N/A	#N/A	#N/A	#N/A	1.81481	#N/A	#N/A	#N/A	#N/A	#N/A	#N/A	#N/A	4	ENSG00000141858	SAMD1	protein_coding	sterile alpha motif domain containing 1 [Source:HGNC Symbol;Acc:HGNC:17958]
GPR108	#N/A	#N/A	0.562719	#N/A	#N/A	#N/A	#N/A	#N/A	#N/A	#N/A	#N/A	#N/A	#N/A	#N/A	#N/A	#N/A	#N/A	1.94377	#N/A	1.49395	0.569322	#N/A	#N/A	#N/A	#N/A	#N/A	#N/A	4	ENSG00000125734	GPR108	protein_coding	G protein-coupled receptor 108 [Source:HGNC Symbol;Acc:HGNC:17829]
FOS	#N/A	#N/A	0.354779	#N/A	#N/A	#N/A	#N/A	#N/A	#N/A	#N/A	#N/A	#N/A	#N/A	#N/A	#N/A	#N/A	#N/A	#N/A	#N/A	#N/A	0.508941	#N/A	2.10305	#N/A	#N/A	0.148835	#N/A	4	ENSG00000170345	FOS	protein_coding	Fos proto-oncogene, AP-1 transcription factor subunit [Source:HGNC Symbol;Acc:HGNC:3796]
SH2D1A	#N/A	#N/A	0.21299	#N/A	#N/A	#N/A	0.158341	#N/A	#N/A	0.168951	#N/A	#N/A	1.57604	#N/A	#N/A	#N/A	#N/A	#N/A	#N/A	#N/A	#N/A	#N/A	#N/A	#N/A	#N/A	#N/A	#N/A	4	ENSG00000183918	SH2D1A	protein_coding	SH2 domain containing 1A [Source:HGNC Symbol;Acc:HGNC:10820]
VEZF1	#N/A	#N/A	0.497571	#N/A	#N/A	#N/A	#N/A	0.912803	#N/A	#N/A	#N/A	#N/A	#N/A	#N/A	#N/A	#N/A	#N/A	#N/A	1.57967	2.20975	#N/A	#N/A	#N/A	#N/A	#N/A	#N/A	#N/A	4	ENSG00000136451	VEZF1	protein_coding	vascular endothelial zinc finger 1 [Source:HGNC Symbol;Acc:HGNC:12949]
GALNT4	#N/A	#N/A	0.693777	#N/A	#N/A	#N/A	#N/A	#N/A	#N/A	#N/A	#N/A	#N/A	#N/A	#N/A	#N/A	#N/A	#N/A	#N/A	#N/A	3.04208	0.7177	#N/A	#N/A	#N/A	#N/A	1.96039	#N/A	4	ENSG00000257594	GALNT4	protein_coding	polypeptide N-acetylgalactosaminyltransferase 4 [Source:HGNC Symbol;Acc:HGNC:4126]
BHLHE40	#N/A	#N/A	0.711919	#N/A	2.17524	#N/A	#N/A	#N/A	#N/A	#N/A	#N/A	#N/A	#N/A	#N/A	#N/A	#N/A	#N/A	#N/A	0.924734	2.01533	#N/A	#N/A	#N/A	#N/A	#N/A	#N/A	#N/A	4	ENSG00000134107	BHLHE40	protein_coding	basic helix-loop-helix family member e40 [Source:HGNC Symbol;Acc:HGNC:1046]
YTHDF3-DT	#N/A	#N/A	0.275029	#N/A	#N/A	1.14595	#N/A	#N/A	#N/A	#N/A	#N/A	#N/A	#N/A	2.15392	#N/A	#N/A	#N/A	#N/A	#N/A	#N/A	#N/A	#N/A	1.45913	#N/A	#N/A	#N/A	#N/A	4	ENSG00000270673	YTHDF3-DT	lncRNA	YTHDF3 divergent transcript [Source:HGNC Symbol;Acc:HGNC:48728]
#258927	#N/A	#N/A	0.0436094	#N/A	#N/A	0.741097	#N/A	#N/A	#N/A	0.189097	#N/A	#N/A	0.242216	#N/A	#N/A	#N/A	#N/A	#N/A	#N/A	#N/A	#N/A	#N/A	#N/A	#N/A	#N/A	#N/A	#N/A	4	ENSG00000258927		lncRNA	novel transcript
MED4	#N/A	#N/A	0.330983	#N/A	#N/A	#N/A	#N/A	#N/A	#N/A	#N/A	#N/A	#N/A	#N/A	#N/A	#N/A	#N/A	#N/A	0.535561	0.495017	4.06374	#N/A	#N/A	#N/A	#N/A	#N/A	#N/A	#N/A	4	ENSG00000136146	MED4	protein_coding	mediator complex subunit 4 [Source:HGNC Symbol;Acc:HGNC:17903]
SART1	#N/A	#N/A	0.391005	#N/A	#N/A	#N/A	#N/A	#N/A	#N/A	#N/A	#N/A	#N/A	#N/A	#N/A	#N/A	#N/A	#N/A	#N/A	#N/A	6.20291	0.403387	0.407256	#N/A	#N/A	#N/A	#N/A	#N/A	4	ENSG00000175467	SART1	protein_coding	spliceosome associated factor 1, recruiter of U4/U6.U5 tri-snRNP [Source:HGNC Symbol;Acc:HGNC:10538]
AP5B1	#N/A	#N/A	0.730409	#N/A	1.3185	#N/A	#N/A	#N/A	#N/A	#N/A	#N/A	#N/A	#N/A	#N/A	#N/A	#N/A	#N/A	#N/A	#N/A	#N/A	0.997362	#N/A	0.967297	#N/A	#N/A	#N/A	#N/A	4	ENSG00000254470	AP5B1	protein_coding	adaptor related protein complex 5 subunit beta 1 [Source:HGNC Symbol;Acc:HGNC:25104]
HSPA14	#N/A	#N/A	0.486701	#N/A	#N/A	#N/A	0.973655	#N/A	1.54209	#N/A	#N/A	#N/A	#N/A	#N/A	#N/A	#N/A	#N/A	#N/A	#N/A	3.17916	#N/A	#N/A	#N/A	#N/A	#N/A	#N/A	#N/A	4	ENSG00000187522	HSPA14	protein_coding	heat shock protein family A (Hsp70) member 14 [Source:HGNC Symbol;Acc:HGNC:29526]
GLA	#N/A	#N/A	0.725206	#N/A	#N/A	#N/A	#N/A	#N/A	#N/A	#N/A	#N/A	#N/A	#N/A	#N/A	#N/A	#N/A	#N/A	#N/A	#N/A	#N/A	3.17719	2.28251	1.77007	#N/A	#N/A	#N/A	#N/A	4	ENSG00000102393	GLA	protein_coding	galactosidase alpha [Source:HGNC Symbol;Acc:HGNC:4296]
#253593	#N/A	#N/A	0.0251638	#N/A	#N/A	#N/A	#N/A	#N/A	#N/A	#N/A	#N/A	#N/A	#N/A	#N/A	#N/A	#N/A	#N/A	#N/A	#N/A	#N/A	0.0985292	#N/A	0.15281	0.126857	#N/A	#N/A	#N/A	4	ENSG00000253593		lncRNA	novel transcript
ABI3	#N/A	#N/A	0.731257	#N/A	#N/A	#N/A	#N/A	#N/A	#N/A	#N/A	#N/A	#N/A	#N/A	#N/A	#N/A	#N/A	#N/A	#N/A	0.492893	0.387882	1.01564	#N/A	#N/A	#N/A	#N/A	#N/A	#N/A	4	ENSG00000108798	ABI3	protein_coding	ABI family member 3 [Source:HGNC Symbol;Acc:HGNC:29859]
CORO7#262246	#N/A	#N/A	#N/A	#N/A	0.882884	#N/A	#N/A	0.589009	#N/A	#N/A	#N/A	#N/A	#N/A	#N/A	#N/A	#N/A	#N/A	#N/A	#N/A	5.42319	#N/A	#N/A	#N/A	#N/A	#N/A	#N/A	1.22291	4	ENSG00000262246	CORO7	protein_coding	coronin 7 [Source:HGNC Symbol;Acc:HGNC:26161]
BATF	#N/A	#N/A	#N/A	#N/A	2.16935	#N/A	#N/A	#N/A	#N/A	1.95064	#N/A	#N/A	#N/A	#N/A	#N/A	#N/A	#N/A	1.32872	#N/A	4.13661	#N/A	#N/A	#N/A	#N/A	#N/A	#N/A	#N/A	4	ENSG00000156127	BATF	protein_coding	basic leucine zipper ATF-like transcription factor [Source:HGNC Symbol;Acc:HGNC:958]
ARHGEF3	#N/A	#N/A	#N/A	#N/A	0.478689	#N/A	#N/A	#N/A	#N/A	#N/A	0.533865	#N/A	#N/A	#N/A	#N/A	#N/A	#N/A	#N/A	0.481585	6.86815	#N/A	#N/A	#N/A	#N/A	#N/A	#N/A	#N/A	4	ENSG00000163947	ARHGEF3	protein_coding	Rho guanine nucleotide exchange factor 3 [Source:HGNC Symbol;Acc:HGNC:683]
ENOSF1	#N/A	#N/A	#N/A	#N/A	1.31715	#N/A	#N/A	#N/A	1.06336	#N/A	#N/A	#N/A	0.654147	#N/A	#N/A	#N/A	#N/A	#N/A	#N/A	3.60679	#N/A	#N/A	#N/A	#N/A	#N/A	#N/A	#N/A	4	ENSG00000132199	ENOSF1	protein_coding	enolase superfamily member 1 [Source:HGNC Symbol;Acc:HGNC:30365]
FMNL1	#N/A	#N/A	#N/A	#N/A	0.491021	#N/A	#N/A	#N/A	#N/A	#N/A	#N/A	#N/A	#N/A	#N/A	#N/A	#N/A	#N/A	0.601479	#N/A	5.04239	#N/A	#N/A	#N/A	#N/A	#N/A	#N/A	1.07865	4	ENSG00000184922	FMNL1	protein_coding	formin like 1 [Source:HGNC Symbol;Acc:HGNC:1212]
IL10RA	#N/A	#N/A	#N/A	#N/A	0.745386	#N/A	#N/A	#N/A	#N/A	#N/A	#N/A	#N/A	#N/A	#N/A	#N/A	#N/A	#N/A	#N/A	0.777352	7.19934	#N/A	#N/A	#N/A	#N/A	#N/A	#N/A	2.70942	4	ENSG00000110324	IL10RA	protein_coding	interleukin 10 receptor subunit alpha [Source:HGNC Symbol;Acc:HGNC:5964]
CAPZB	#N/A	#N/A	#N/A	#N/A	0.395715	#N/A	#N/A	#N/A	#N/A	#N/A	#N/A	#N/A	#N/A	#N/A	#N/A	#N/A	#N/A	0.564523	0.808343	1.94847	#N/A	#N/A	#N/A	#N/A	#N/A	#N/A	#N/A	4	ENSG00000077549	CAPZB	protein_coding	capping actin protein of muscle Z-line subunit beta [Source:HGNC Symbol;Acc:HGNC:1491]
PIP4K2A	#N/A	#N/A	#N/A	#N/A	0.379137	#N/A	0.640765	#N/A	#N/A	#N/A	#N/A	#N/A	#N/A	#N/A	#N/A	#N/A	#N/A	#N/A	1.2767	3.01525	#N/A	#N/A	#N/A	#N/A	#N/A	#N/A	#N/A	4	ENSG00000150867	PIP4K2A	protein_coding	phosphatidylinositol-5-phosphate 4-kinase type 2 alpha [Source:HGNC Symbol;Acc:HGNC:8997]
TFDP1	#N/A	#N/A	#N/A	#N/A	0.834749	#N/A	#N/A	#N/A	#N/A	#N/A	#N/A	#N/A	#N/A	#N/A	#N/A	0.437264	#N/A	#N/A	#N/A	3.5158	#N/A	#N/A	#N/A	0.519318	#N/A	#N/A	#N/A	4	ENSG00000198176	TFDP1	protein_coding	transcription factor Dp-1 [Source:HGNC Symbol;Acc:HGNC:11749]
LASP1	#N/A	#N/A	#N/A	#N/A	0.610303	#N/A	#N/A	#N/A	#N/A	#N/A	#N/A	#N/A	#N/A	#N/A	#N/A	#N/A	#N/A	#N/A	0.574432	2.44557	0.260784	#N/A	#N/A	#N/A	#N/A	#N/A	#N/A	4	ENSG00000002834	LASP1	protein_coding	LIM and SH3 protein 1 [Source:HGNC Symbol;Acc:HGNC:6513]
HERC5	#N/A	#N/A	#N/A	#N/A	0.970818	#N/A	#N/A	#N/A	#N/A	#N/A	1.41781	#N/A	#N/A	#N/A	#N/A	#N/A	#N/A	#N/A	#N/A	1.56333	#N/A	#N/A	#N/A	#N/A	#N/A	1.3152	#N/A	4	ENSG00000138646	HERC5	protein_coding	HECT and RLD domain containing E3 ubiquitin protein ligase 5 [Source:HGNC Symbol;Acc:HGNC:24368]
PDGFD	#N/A	#N/A	#N/A	#N/A	1.88278	2.58216	#N/A	#N/A	1.5638	#N/A	#N/A	#N/A	2.76043	#N/A	#N/A	#N/A	#N/A	#N/A	#N/A	#N/A	#N/A	#N/A	#N/A	#N/A	#N/A	#N/A	#N/A	4	ENSG00000170962	PDGFD	protein_coding	platelet derived growth factor D [Source:HGNC Symbol;Acc:HGNC:30620]
TMEM44	#N/A	#N/A	#N/A	#N/A	0.198421	1.15286	#N/A	#N/A	#N/A	#N/A	1.10571	#N/A	1.5676	#N/A	#N/A	#N/A	#N/A	#N/A	#N/A	#N/A	#N/A	#N/A	#N/A	#N/A	#N/A	#N/A	#N/A	4	ENSG00000145014	TMEM44	protein_coding	transmembrane protein 44 [Source:HGNC Symbol;Acc:HGNC:25120]
SRD5A3	#N/A	#N/A	#N/A	#N/A	1.38541	#N/A	#N/A	#N/A	1.13094	#N/A	#N/A	#N/A	#N/A	#N/A	#N/A	#N/A	#N/A	#N/A	0.928916	0.823651	#N/A	#N/A	#N/A	#N/A	#N/A	#N/A	#N/A	4	ENSG00000128039	SRD5A3	protein_coding	steroid 5 alpha-reductase 3 [Source:HGNC Symbol;Acc:HGNC:25812]
TRIM8	#N/A	#N/A	#N/A	#N/A	0.66959	#N/A	#N/A	#N/A	#N/A	#N/A	#N/A	0.898554	#N/A	#N/A	#N/A	#N/A	0.846742	#N/A	#N/A	1.14025	#N/A	#N/A	#N/A	#N/A	#N/A	#N/A	#N/A	4	ENSG00000171206	TRIM8	protein_coding	tripartite motif containing 8 [Source:HGNC Symbol;Acc:HGNC:15579]
ATL3	#N/A	#N/A	#N/A	#N/A	0.615015	#N/A	0.729839	1.00129	#N/A	#N/A	#N/A	#N/A	#N/A	#N/A	#N/A	#N/A	#N/A	#N/A	#N/A	4.22205	#N/A	#N/A	#N/A	#N/A	#N/A	#N/A	#N/A	4	ENSG00000184743	ATL3	protein_coding	atlastin GTPase 3 [Source:HGNC Symbol;Acc:HGNC:24526]
DIAPH3	#N/A	#N/A	#N/A	#N/A	0.0425538	1.07178	0.159618	#N/A	#N/A	#N/A	#N/A	#N/A	0.448157	#N/A	#N/A	#N/A	#N/A	#N/A	#N/A	#N/A	#N/A	#N/A	#N/A	#N/A	#N/A	#N/A	#N/A	4	ENSG00000139734	DIAPH3	protein_coding	diaphanous related formin 3 [Source:HGNC Symbol;Acc:HGNC:15480]
ARL3	#N/A	#N/A	#N/A	#N/A	0.670678	#N/A	#N/A	#N/A	#N/A	#N/A	#N/A	#N/A	#N/A	#N/A	#N/A	0.473214	0.909562	#N/A	#N/A	2.84677	#N/A	#N/A	#N/A	#N/A	#N/A	#N/A	#N/A	4	ENSG00000138175	ARL3	protein_coding	ADP ribosylation factor like GTPase 3 [Source:HGNC Symbol;Acc:HGNC:694]
DUSP8#184545	#N/A	#N/A	#N/A	#N/A	0.0436902	1.97473	#N/A	#N/A	#N/A	1.27449	#N/A	#N/A	1.55424	#N/A	#N/A	#N/A	#N/A	#N/A	#N/A	#N/A	#N/A	#N/A	#N/A	#N/A	#N/A	#N/A	#N/A	4	ENSG00000184545	DUSP8	protein_coding	dual specificity phosphatase 8 [Source:HGNC Symbol;Acc:HGNC:3074]
H2AC8	#N/A	#N/A	#N/A	#N/A	#N/A	5.55696	0.313167	#N/A	#N/A	2.89851	#N/A	#N/A	1.77181	#N/A	#N/A	#N/A	#N/A	#N/A	#N/A	#N/A	#N/A	#N/A	#N/A	#N/A	#N/A	#N/A	#N/A	4	ENSG00000277075	H2AC8	protein_coding	H2A clustered histone 8 [Source:HGNC Symbol;Acc:HGNC:4724]
TCF19#137310	#N/A	#N/A	#N/A	#N/A	#N/A	4.31332	#N/A	#N/A	#N/A	#N/A	0.626371	#N/A	3.52676	#N/A	#N/A	#N/A	#N/A	0.521954	#N/A	#N/A	#N/A	#N/A	#N/A	#N/A	#N/A	#N/A	#N/A	4	ENSG00000137310	TCF19	protein_coding	transcription factor 19 [Source:HGNC Symbol;Acc:HGNC:11629]
AQP3	#N/A	#N/A	#N/A	#N/A	#N/A	0.263727	0.169421	#N/A	#N/A	0.380631	#N/A	#N/A	0.215959	#N/A	#N/A	#N/A	#N/A	#N/A	#N/A	#N/A	#N/A	#N/A	#N/A	#N/A	#N/A	#N/A	#N/A	4	ENSG00000165272	AQP3	protein_coding	aquaporin 3 (Gill blood group) [Source:HGNC Symbol;Acc:HGNC:636]
DEGS2	#N/A	#N/A	#N/A	#N/A	#N/A	2.3798	2.2058	#N/A	1.05117	#N/A	#N/A	#N/A	1.66922	#N/A	#N/A	#N/A	#N/A	#N/A	#N/A	#N/A	#N/A	#N/A	#N/A	#N/A	#N/A	#N/A	#N/A	4	ENSG00000168350	DEGS2	protein_coding	delta 4-desaturase, sphingolipid 2 [Source:HGNC Symbol;Acc:HGNC:20113]
ASPM	#N/A	#N/A	#N/A	#N/A	#N/A	0.203115	#N/A	#N/A	#N/A	0.151214	#N/A	0.110849	0.153983	#N/A	#N/A	#N/A	#N/A	#N/A	#N/A	#N/A	#N/A	#N/A	#N/A	#N/A	#N/A	#N/A	#N/A	4	ENSG00000066279	ASPM	protein_coding	assembly factor for spindle microtubules [Source:HGNC Symbol;Acc:HGNC:19048]
WDCP	#N/A	#N/A	#N/A	#N/A	#N/A	2.55203	#N/A	0.904111	#N/A	#N/A	#N/A	#N/A	1.36338	#N/A	#N/A	#N/A	#N/A	#N/A	#N/A	0.449086	#N/A	#N/A	#N/A	#N/A	#N/A	#N/A	#N/A	4	ENSG00000163026	WDCP	protein_coding	WD repeat and coiled coil containing [Source:HGNC Symbol;Acc:HGNC:26157]
ZNF726	#N/A	#N/A	#N/A	#N/A	#N/A	2.26903	#N/A	0.884697	#N/A	#N/A	#N/A	#N/A	1.58985	#N/A	#N/A	#N/A	#N/A	#N/A	#N/A	0.364067	#N/A	#N/A	#N/A	#N/A	#N/A	#N/A	#N/A	4	ENSG00000213967	ZNF726	protein_coding	zinc finger protein 726 [Source:HGNC Symbol;Acc:HGNC:32462]
TTC24	#N/A	#N/A	#N/A	#N/A	#N/A	0.384497	#N/A	#N/A	#N/A	0.459327	#N/A	#N/A	1.08216	#N/A	#N/A	#N/A	#N/A	#N/A	0.109189	#N/A	#N/A	#N/A	#N/A	#N/A	#N/A	#N/A	#N/A	4	ENSG00000187862	TTC24	protein_coding	tetratricopeptide repeat domain 24 [Source:HGNC Symbol;Acc:HGNC:32348]
AK1	#N/A	#N/A	#N/A	#N/A	#N/A	2.30213	#N/A	0.395185	0.314977	#N/A	#N/A	#N/A	1.52716	#N/A	#N/A	#N/A	#N/A	#N/A	#N/A	#N/A	#N/A	#N/A	#N/A	#N/A	#N/A	#N/A	#N/A	4	ENSG00000106992	AK1	protein_coding	adenylate kinase 1 [Source:HGNC Symbol;Acc:HGNC:361]
NEMP2	#N/A	#N/A	#N/A	#N/A	#N/A	1.27595	#N/A	#N/A	#N/A	1.48647	#N/A	#N/A	1.50007	#N/A	#N/A	#N/A	#N/A	#N/A	#N/A	4.32903	#N/A	#N/A	#N/A	#N/A	#N/A	#N/A	#N/A	4	ENSG00000189362	NEMP2	protein_coding	nuclear envelope integral membrane protein 2 [Source:HGNC Symbol;Acc:HGNC:33700]
ZNF582-DT	#N/A	#N/A	#N/A	#N/A	#N/A	2.81486	#N/A	#N/A	#N/A	1.52836	#N/A	#N/A	1.84457	#N/A	#N/A	#N/A	#N/A	#N/A	0.0833551	#N/A	#N/A	#N/A	#N/A	#N/A	#N/A	#N/A	#N/A	4	ENSG00000267454	ZNF582-DT	lncRNA	ZNF582 divergent transcript [Source:HGNC Symbol;Acc:HGNC:25213]
#266599	#N/A	#N/A	#N/A	#N/A	#N/A	1.32662	0.198032	#N/A	#N/A	2.89805	#N/A	#N/A	3.09396	#N/A	#N/A	#N/A	#N/A	#N/A	#N/A	#N/A	#N/A	#N/A	#N/A	#N/A	#N/A	#N/A	#N/A	4	ENSG00000266599		lncRNA	novel transcript, antisense MYO1D
#269621	#N/A	#N/A	#N/A	#N/A	#N/A	2.20991	0.93841	#N/A	#N/A	#N/A	#N/A	#N/A	1.7245	#N/A	#N/A	#N/A	#N/A	#N/A	#N/A	0.314822	#N/A	#N/A	#N/A	#N/A	#N/A	#N/A	#N/A	4	ENSG00000269621		lncRNA	novel transcript, antisense to MRPL9
RAD54B	#N/A	#N/A	#N/A	#N/A	#N/A	2.6652	#N/A	#N/A	#N/A	#N/A	0.783466	#N/A	0.969595	#N/A	#N/A	#N/A	#N/A	#N/A	#N/A	0.154432	#N/A	#N/A	#N/A	#N/A	#N/A	#N/A	#N/A	4	ENSG00000197275	RAD54B	protein_coding	RAD54 homolog B [Source:HGNC Symbol;Acc:HGNC:17228]
#232682	#N/A	#N/A	#N/A	#N/A	#N/A	3.07985	#N/A	#N/A	#N/A	2.20182	#N/A	#N/A	2.78554	#N/A	#N/A	#N/A	#N/A	#N/A	0.141513	#N/A	#N/A	#N/A	#N/A	#N/A	#N/A	#N/A	#N/A	4	ENSG00000232682		lncRNA	novel transcript, antisense to ANK3
ZBED2	#N/A	#N/A	#N/A	#N/A	#N/A	0.608264	#N/A	#N/A	#N/A	0.377021	0.252583	#N/A	0.457172	#N/A	#N/A	#N/A	#N/A	#N/A	#N/A	#N/A	#N/A	#N/A	#N/A	#N/A	#N/A	#N/A	#N/A	4	ENSG00000177494	ZBED2	protein_coding	zinc finger BED-type containing 2 [Source:HGNC Symbol;Acc:HGNC:20710]
SOGA3	#N/A	#N/A	#N/A	#N/A	#N/A	2.69703	#N/A	#N/A	#N/A	2.12301	0.517168	#N/A	1.51867	#N/A	#N/A	#N/A	#N/A	#N/A	#N/A	#N/A	#N/A	#N/A	#N/A	#N/A	#N/A	#N/A	#N/A	4	ENSG00000214338	SOGA3	protein_coding	SOGA family member 3 [Source:HGNC Symbol;Acc:HGNC:21494]
ASNS	#N/A	#N/A	#N/A	#N/A	#N/A	3.04253	#N/A	#N/A	#N/A	1.21848	0.55636	#N/A	1.96942	#N/A	#N/A	#N/A	#N/A	#N/A	#N/A	#N/A	#N/A	#N/A	#N/A	#N/A	#N/A	#N/A	#N/A	4	ENSG00000070669	ASNS	protein_coding	asparagine synthetase (glutamine-hydrolyzing) [Source:HGNC Symbol;Acc:HGNC:753]
ZNF483	#N/A	#N/A	#N/A	#N/A	#N/A	2.0862	#N/A	#N/A	#N/A	1.39102	#N/A	#N/A	3.43804	#N/A	#N/A	#N/A	#N/A	#N/A	#N/A	0.15762	#N/A	#N/A	#N/A	#N/A	#N/A	#N/A	#N/A	4	ENSG00000173258	ZNF483	protein_coding	zinc finger protein 483 [Source:HGNC Symbol;Acc:HGNC:23384]
PRKG2	#N/A	#N/A	#N/A	#N/A	#N/A	3.03635	#N/A	#N/A	#N/A	#N/A	0.73508	#N/A	1.26984	#N/A	#N/A	#N/A	#N/A	#N/A	#N/A	0.153636	#N/A	#N/A	#N/A	#N/A	#N/A	#N/A	#N/A	4	ENSG00000138669	PRKG2	protein_coding	protein kinase cGMP-dependent 2 [Source:HGNC Symbol;Acc:HGNC:9416]
LINC02664	#N/A	#N/A	#N/A	#N/A	#N/A	0.257986	#N/A	#N/A	#N/A	0.346228	#N/A	#N/A	0.245859	#N/A	#N/A	#N/A	#N/A	#N/A	#N/A	#N/A	#N/A	#N/A	#N/A	#N/A	#N/A	#N/A	0.00360191	4	ENSG00000272381	LINC02664	lncRNA	long intergenic non-protein coding RNA 2664 [Source:HGNC Symbol;Acc:HGNC:54150]
TAMM41#144559	#N/A	#N/A	#N/A	#N/A	#N/A	0.574249	1.16267	#N/A	#N/A	#N/A	#N/A	#N/A	0.828676	#N/A	#N/A	#N/A	#N/A	#N/A	#N/A	6.7213	#N/A	#N/A	#N/A	#N/A	#N/A	#N/A	#N/A	4	ENSG00000144559	TAMM41	protein_coding	TAM41 mitochondrial translocator assembly and maintenance homolog [Source:HGNC Symbol;Acc:HGNC:25187]
#272583	#N/A	#N/A	#N/A	#N/A	#N/A	2.94433	#N/A	#N/A	#N/A	0.93712	#N/A	#N/A	0.899924	#N/A	#N/A	#N/A	#N/A	#N/A	0.115716	#N/A	#N/A	#N/A	#N/A	#N/A	#N/A	#N/A	#N/A	4	ENSG00000272583		lncRNA	novel transcript
#256417	#N/A	#N/A	#N/A	#N/A	#N/A	0.0668786	#N/A	#N/A	#N/A	#N/A	0.0957163	#N/A	0.0993181	#N/A	0.0594548	#N/A	#N/A	#N/A	#N/A	#N/A	#N/A	#N/A	#N/A	#N/A	#N/A	#N/A	#N/A	4	ENSG00000256417		lncRNA	novel transcript
SNURF	#N/A	#N/A	#N/A	#N/A	#N/A	4.0383	#N/A	#N/A	#N/A	3.68168	1.40267	#N/A	2.80595	#N/A	#N/A	#N/A	#N/A	#N/A	#N/A	#N/A	#N/A	#N/A	#N/A	#N/A	#N/A	#N/A	#N/A	4	ENSG00000273173	SNURF	protein_coding	SNRPN upstream open reading frame [Source:HGNC Symbol;Acc:HGNC:11171]
NAP1L2	#N/A	#N/A	#N/A	#N/A	#N/A	0.223985	#N/A	#N/A	#N/A	0.210215	0.186626	#N/A	0.215735	#N/A	#N/A	#N/A	#N/A	#N/A	#N/A	#N/A	#N/A	#N/A	#N/A	#N/A	#N/A	#N/A	#N/A	4	ENSG00000186462	NAP1L2	protein_coding	nucleosome assembly protein 1 like 2 [Source:HGNC Symbol;Acc:HGNC:7638]
#226530	#N/A	#N/A	#N/A	#N/A	#N/A	2.48906	#N/A	#N/A	#N/A	#N/A	0.18246	#N/A	0.34915	#N/A	#N/A	#N/A	#N/A	#N/A	0.105707	#N/A	#N/A	#N/A	#N/A	#N/A	#N/A	#N/A	#N/A	4	ENSG00000226530		lncRNA	novel transcript
#170846	#N/A	#N/A	#N/A	#N/A	#N/A	1.46563	#N/A	#N/A	#N/A	0.782025	0.969719	#N/A	#N/A	#N/A	#N/A	#N/A	#N/A	#N/A	#N/A	1.0205	#N/A	#N/A	#N/A	#N/A	#N/A	#N/A	#N/A	4	ENSG00000170846		protein_coding	novel protein, similar to Morf4 family associated protein 1
FRK	#N/A	#N/A	#N/A	#N/A	#N/A	0.222732	#N/A	#N/A	#N/A	0.208243	#N/A	#N/A	0.161884	#N/A	#N/A	#N/A	#N/A	#N/A	#N/A	#N/A	#N/A	#N/A	0.818857	#N/A	#N/A	#N/A	#N/A	4	ENSG00000111816	FRK	protein_coding	fyn related Src family tyrosine kinase [Source:HGNC Symbol;Acc:HGNC:3955]
DUSP14#276023	#N/A	#N/A	#N/A	#N/A	#N/A	1.65668	#N/A	#N/A	#N/A	3.22368	0.92163	#N/A	1.47828	#N/A	#N/A	#N/A	#N/A	#N/A	#N/A	#N/A	#N/A	#N/A	#N/A	#N/A	#N/A	#N/A	#N/A	4	ENSG00000276023	DUSP14	protein_coding	dual specificity phosphatase 14 [Source:HGNC Symbol;Acc:HGNC:17007]
GNRHR	#N/A	#N/A	#N/A	#N/A	#N/A	2.15633	#N/A	#N/A	#N/A	1.00487	#N/A	0.418868	1.95533	#N/A	#N/A	#N/A	#N/A	#N/A	#N/A	#N/A	#N/A	#N/A	#N/A	#N/A	#N/A	#N/A	#N/A	4	ENSG00000109163	GNRHR	protein_coding	gonadotropin releasing hormone receptor [Source:HGNC Symbol;Acc:HGNC:4421]
LHFPL1	#N/A	#N/A	#N/A	#N/A	#N/A	0.159082	#N/A	#N/A	#N/A	0.154426	0.135266	#N/A	0.149014	#N/A	#N/A	#N/A	#N/A	#N/A	#N/A	#N/A	#N/A	#N/A	#N/A	#N/A	#N/A	#N/A	#N/A	4	ENSG00000182508	LHFPL1	protein_coding	LHFPL tetraspan subfamily member 1 [Source:HGNC Symbol;Acc:HGNC:6587]
H2AC6	#N/A	#N/A	#N/A	#N/A	#N/A	2.16818	2.87722	1.54385	2.22502	#N/A	#N/A	#N/A	#N/A	#N/A	#N/A	#N/A	#N/A	#N/A	#N/A	#N/A	#N/A	#N/A	#N/A	#N/A	#N/A	#N/A	#N/A	4	ENSG00000180573	H2AC6	protein_coding	H2A clustered histone 6 [Source:HGNC Symbol;Acc:HGNC:4733]
#248544	#N/A	#N/A	#N/A	#N/A	#N/A	1.698	#N/A	0.982117	#N/A	#N/A	#N/A	#N/A	1.72439	#N/A	#N/A	#N/A	#N/A	#N/A	#N/A	0.482134	#N/A	#N/A	#N/A	#N/A	#N/A	#N/A	#N/A	4	ENSG00000248544		lncRNA	novel transcript, antisense to CYFIP2
LPAR3	#N/A	#N/A	#N/A	#N/A	#N/A	0.615424	#N/A	#N/A	#N/A	0.162064	#N/A	#N/A	0.225171	#N/A	#N/A	#N/A	#N/A	#N/A	0.0809854	#N/A	#N/A	#N/A	#N/A	#N/A	#N/A	#N/A	#N/A	4	ENSG00000171517	LPAR3	protein_coding	lysophosphatidic acid receptor 3 [Source:HGNC Symbol;Acc:HGNC:14298]
CDK1	#N/A	#N/A	#N/A	#N/A	#N/A	0.190423	#N/A	#N/A	#N/A	0.177592	#N/A	#N/A	0.182554	#N/A	#N/A	0.133278	#N/A	#N/A	#N/A	#N/A	#N/A	#N/A	#N/A	#N/A	#N/A	#N/A	#N/A	4	ENSG00000170312	CDK1	protein_coding	cyclin dependent kinase 1 [Source:HGNC Symbol;Acc:HGNC:1722]
C4orf51	#N/A	#N/A	#N/A	#N/A	#N/A	2.03211	#N/A	#N/A	#N/A	2.43699	0.838942	#N/A	2.77044	#N/A	#N/A	#N/A	#N/A	#N/A	#N/A	#N/A	#N/A	#N/A	#N/A	#N/A	#N/A	#N/A	#N/A	4	ENSG00000237136	C4orf51	protein_coding	chromosome 4 open reading frame 51 [Source:HGNC Symbol;Acc:HGNC:37264]
RBM26-AS1	#N/A	#N/A	#N/A	#N/A	#N/A	2.51556	#N/A	#N/A	0.414056	#N/A	#N/A	#N/A	1.77898	#N/A	#N/A	#N/A	#N/A	#N/A	#N/A	0.259186	#N/A	#N/A	#N/A	#N/A	#N/A	#N/A	#N/A	4	ENSG00000227354	RBM26-AS1	lncRNA	RBM26 antisense RNA 1 [Source:HGNC Symbol;Acc:HGNC:39805]
#237471	#N/A	#N/A	#N/A	#N/A	#N/A	3.06303	#N/A	#N/A	#N/A	1.82631	0.445795	#N/A	3.259	#N/A	#N/A	#N/A	#N/A	#N/A	#N/A	#N/A	#N/A	#N/A	#N/A	#N/A	#N/A	#N/A	#N/A	4	ENSG00000237471		lncRNA	novel transcript
DLGAP1-AS4	#N/A	#N/A	#N/A	#N/A	#N/A	0.201787	#N/A	#N/A	#N/A	0.171624	#N/A	#N/A	0.187738	#N/A	#N/A	#N/A	#N/A	#N/A	#N/A	#N/A	#N/A	#N/A	0.18552	#N/A	#N/A	#N/A	#N/A	4	ENSG00000263878	DLGAP1-AS4	lncRNA	DLGAP1 antisense RNA 4 [Source:HGNC Symbol;Acc:HGNC:44333]
PLA2G12A	#N/A	#N/A	#N/A	#N/A	#N/A	1.00223	#N/A	#N/A	1.85591	0.975828	#N/A	#N/A	0.654821	#N/A	#N/A	#N/A	#N/A	#N/A	#N/A	#N/A	#N/A	#N/A	#N/A	#N/A	#N/A	#N/A	#N/A	4	ENSG00000123739	PLA2G12A	protein_coding	phospholipase A2 group XIIA [Source:HGNC Symbol;Acc:HGNC:18554]
R3HCC1	#N/A	#N/A	#N/A	#N/A	#N/A	1.17293	#N/A	#N/A	#N/A	#N/A	0.856499	#N/A	#N/A	#N/A	#N/A	#N/A	#N/A	1.20614	#N/A	2.0908	#N/A	#N/A	#N/A	#N/A	#N/A	#N/A	#N/A	4	ENSG00000104679	R3HCC1	protein_coding	R3H domain and coiled-coil containing 1 [Source:HGNC Symbol;Acc:HGNC:27329]
#267731	#N/A	#N/A	#N/A	#N/A	#N/A	1.01941	#N/A	#N/A	#N/A	0.535297	#N/A	#N/A	0.365279	#N/A	#N/A	#N/A	#N/A	#N/A	0.0910811	#N/A	#N/A	#N/A	#N/A	#N/A	#N/A	#N/A	#N/A	4	ENSG00000267731		lncRNA	novel transcript
TMEM177	#N/A	#N/A	#N/A	#N/A	#N/A	1.90675	#N/A	#N/A	#N/A	1.74795	#N/A	#N/A	#N/A	#N/A	#N/A	1.08756	0.238446	#N/A	#N/A	#N/A	#N/A	#N/A	#N/A	#N/A	#N/A	#N/A	#N/A	4	ENSG00000144120	TMEM177	protein_coding	transmembrane protein 177 [Source:HGNC Symbol;Acc:HGNC:28143]
DLEU2L	#N/A	#N/A	#N/A	#N/A	#N/A	2.03088	#N/A	#N/A	#N/A	3.25647	1.26593	#N/A	1.79973	#N/A	#N/A	#N/A	#N/A	#N/A	#N/A	#N/A	#N/A	#N/A	#N/A	#N/A	#N/A	#N/A	#N/A	4	ENSG00000116652	DLEU2L	lncRNA	deleted in lymphocytic leukemia 2 like [Source:HGNC Symbol;Acc:HGNC:13225]
TUB	#N/A	#N/A	#N/A	#N/A	#N/A	0.194894	#N/A	#N/A	#N/A	#N/A	#N/A	#N/A	0.151505	#N/A	#N/A	0.378601	#N/A	0.15186	#N/A	#N/A	#N/A	#N/A	#N/A	#N/A	#N/A	#N/A	#N/A	4	ENSG00000166402	TUB	protein_coding	TUB bipartite transcription factor [Source:HGNC Symbol;Acc:HGNC:12406]
RTKN	#N/A	#N/A	#N/A	#N/A	#N/A	0.160255	#N/A	#N/A	#N/A	0.115365	0.135267	#N/A	0.151273	#N/A	#N/A	#N/A	#N/A	#N/A	#N/A	#N/A	#N/A	#N/A	#N/A	#N/A	#N/A	#N/A	#N/A	4	ENSG00000114993	RTKN	protein_coding	rhotekin [Source:HGNC Symbol;Acc:HGNC:10466]
FAM66B#215374	#N/A	#N/A	#N/A	#N/A	#N/A	1.14223	#N/A	#N/A	#N/A	0.581024	0.199421	#N/A	0.48596	#N/A	#N/A	#N/A	#N/A	#N/A	#N/A	#N/A	#N/A	#N/A	#N/A	#N/A	#N/A	#N/A	#N/A	4	ENSG00000215374	FAM66B	lncRNA	family with sequence similarity 66 member B [Source:HGNC Symbol;Acc:HGNC:28890]
CYP4V2	#N/A	#N/A	#N/A	#N/A	#N/A	0.987997	1.70462	2.37136	#N/A	#N/A	#N/A	#N/A	#N/A	#N/A	#N/A	#N/A	#N/A	#N/A	#N/A	3.68002	#N/A	#N/A	#N/A	#N/A	#N/A	#N/A	#N/A	4	ENSG00000145476	CYP4V2	protein_coding	cytochrome P450 family 4 subfamily V member 2 [Source:HGNC Symbol;Acc:HGNC:23198]
SYDE2	#N/A	#N/A	#N/A	#N/A	#N/A	1.6053	#N/A	#N/A	#N/A	1.15466	#N/A	#N/A	1.96206	#N/A	#N/A	#N/A	#N/A	#N/A	#N/A	0.119275	#N/A	#N/A	#N/A	#N/A	#N/A	#N/A	#N/A	4	ENSG00000097096	SYDE2	protein_coding	synapse defective Rho GTPase homolog 2 [Source:HGNC Symbol;Acc:HGNC:25841]
SPIN4	#N/A	#N/A	#N/A	#N/A	#N/A	2.06482	#N/A	#N/A	#N/A	#N/A	#N/A	#N/A	#N/A	#N/A	#N/A	#N/A	#N/A	0.262392	#N/A	0.161405	1.94147	#N/A	#N/A	#N/A	#N/A	#N/A	#N/A	4	ENSG00000186767	SPIN4	protein_coding	spindlin family member 4 [Source:HGNC Symbol;Acc:HGNC:27040]
ZNF853	#N/A	#N/A	#N/A	#N/A	#N/A	0.36544	#N/A	#N/A	#N/A	0.18098	#N/A	#N/A	0.519154	0.658137	#N/A	#N/A	#N/A	#N/A	#N/A	#N/A	#N/A	#N/A	#N/A	#N/A	#N/A	#N/A	#N/A	4	ENSG00000236609	ZNF853	protein_coding	zinc finger protein 853 [Source:HGNC Symbol;Acc:HGNC:21767]
#233757	#N/A	#N/A	#N/A	#N/A	#N/A	1.2469	#N/A	#N/A	#N/A	#N/A	#N/A	#N/A	1.76708	#N/A	#N/A	#N/A	#N/A	1.43692	#N/A	1.40089	#N/A	#N/A	#N/A	#N/A	#N/A	#N/A	#N/A	4	ENSG00000233757		protein_coding	novel C2H2 type zinc finger protein
ASH1L-AS1	#N/A	#N/A	#N/A	#N/A	#N/A	1.77811	0.572793	#N/A	#N/A	1.85241	#N/A	#N/A	1.38049	#N/A	#N/A	#N/A	#N/A	#N/A	#N/A	#N/A	#N/A	#N/A	#N/A	#N/A	#N/A	#N/A	#N/A	4	ENSG00000235919	ASH1L-AS1	lncRNA	ASH1L antisense RNA 1 [Source:HGNC Symbol;Acc:HGNC:44146]
TPX2	#N/A	#N/A	#N/A	#N/A	#N/A	0.798196	#N/A	#N/A	#N/A	0.503998	#N/A	0.193755	0.392214	#N/A	#N/A	#N/A	#N/A	#N/A	#N/A	#N/A	#N/A	#N/A	#N/A	#N/A	#N/A	#N/A	#N/A	4	ENSG00000088325	TPX2	protein_coding	TPX2 microtubule nucleation factor [Source:HGNC Symbol;Acc:HGNC:1249]
#262049	#N/A	#N/A	#N/A	#N/A	#N/A	1.29186	2.56426	#N/A	#N/A	0.953607	#N/A	#N/A	1.1089	#N/A	#N/A	#N/A	#N/A	#N/A	#N/A	#N/A	#N/A	#N/A	#N/A	#N/A	#N/A	#N/A	#N/A	4	ENSG00000262049		lncRNA	novel transcript, antisense to HGS
LINC02958	#N/A	#N/A	#N/A	#N/A	#N/A	0.386874	#N/A	#N/A	#N/A	0.376461	#N/A	#N/A	0.449045	#N/A	#N/A	#N/A	#N/A	#N/A	0.0991489	#N/A	#N/A	#N/A	#N/A	#N/A	#N/A	#N/A	#N/A	4	ENSG00000265752	LINC02958	lncRNA	long intergenic non-protein coding RNA 2958 [Source:HGNC Symbol;Acc:HGNC:55981]
C3orf18	#N/A	#N/A	#N/A	#N/A	#N/A	0.919948	#N/A	#N/A	#N/A	0.437024	0.196002	#N/A	#N/A	#N/A	#N/A	#N/A	#N/A	#N/A	0.105508	#N/A	#N/A	#N/A	#N/A	#N/A	#N/A	#N/A	#N/A	4	ENSG00000088543	C3orf18	protein_coding	chromosome 3 open reading frame 18 [Source:HGNC Symbol;Acc:HGNC:24837]
#271918	#N/A	#N/A	#N/A	#N/A	#N/A	2.01368	#N/A	#N/A	#N/A	#N/A	#N/A	#N/A	1.26595	#N/A	0.684739	#N/A	#N/A	#N/A	#N/A	0.17813	#N/A	#N/A	#N/A	#N/A	#N/A	#N/A	#N/A	4	ENSG00000271918		lncRNA	novel transcript, antisense to COMMD10
#287789	#N/A	#N/A	#N/A	#N/A	#N/A	0.779536	#N/A	#N/A	#N/A	0.31611	#N/A	#N/A	0.480105	#N/A	#N/A	#N/A	#N/A	#N/A	#N/A	#N/A	#N/A	#N/A	#N/A	#N/A	0.370449	#N/A	#N/A	4	ENSG00000287789		lncRNA	novel transcript, antisense to BACH2
LINC00334	#N/A	#N/A	#N/A	#N/A	#N/A	1.33937	#N/A	#N/A	#N/A	0.518252	0.204216	#N/A	0.421399	#N/A	#N/A	#N/A	#N/A	#N/A	#N/A	#N/A	#N/A	#N/A	#N/A	#N/A	#N/A	#N/A	#N/A	4	ENSG00000182586	LINC00334	lncRNA	long intergenic non-protein coding RNA 334 [Source:HGNC Symbol;Acc:HGNC:16425]
ZNF571-AS1	#N/A	#N/A	#N/A	#N/A	#N/A	1.61799	#N/A	#N/A	#N/A	0.722934	#N/A	#N/A	0.665201	#N/A	#N/A	#N/A	#N/A	#N/A	#N/A	#N/A	#N/A	#N/A	#N/A	1.16328	#N/A	#N/A	#N/A	4	ENSG00000267470	ZNF571-AS1	lncRNA	ZNF571 antisense RNA 1 [Source:HGNC Symbol;Acc:HGNC:44324]
FBXO4	#N/A	#N/A	#N/A	#N/A	#N/A	1.07604	2.43331	#N/A	1.71497	#N/A	#N/A	#N/A	#N/A	#N/A	#N/A	#N/A	#N/A	#N/A	#N/A	2.33334	#N/A	#N/A	#N/A	#N/A	#N/A	#N/A	#N/A	4	ENSG00000151876	FBXO4	protein_coding	F-box protein 4 [Source:HGNC Symbol;Acc:HGNC:13583]
LINC01963	#N/A	#N/A	#N/A	#N/A	#N/A	0.342877	#N/A	#N/A	#N/A	#N/A	#N/A	#N/A	0.309695	0.640297	0.131013	#N/A	#N/A	#N/A	#N/A	#N/A	#N/A	#N/A	#N/A	#N/A	#N/A	#N/A	#N/A	4	ENSG00000260804	LINC01963	lncRNA	long intergenic non-protein coding RNA 1963 [Source:HGNC Symbol;Acc:HGNC:25283]
LIPI	#N/A	#N/A	#N/A	#N/A	#N/A	0.624141	#N/A	#N/A	#N/A	0.245807	#N/A	0.217184	0.261227	#N/A	#N/A	#N/A	#N/A	#N/A	#N/A	#N/A	#N/A	#N/A	#N/A	#N/A	#N/A	#N/A	#N/A	4	ENSG00000188992	LIPI	protein_coding	lipase I [Source:HGNC Symbol;Acc:HGNC:18821]
#278390	#N/A	#N/A	#N/A	#N/A	#N/A	1.08311	#N/A	#N/A	#N/A	1.17892	#N/A	#N/A	1.39839	#N/A	#N/A	#N/A	#N/A	#N/A	#N/A	3.73268	#N/A	#N/A	#N/A	#N/A	#N/A	#N/A	#N/A	4	ENSG00000278390		lncRNA	novel transcript, antisense to KBTBD7 and MTRF1
ASAH2B	#N/A	#N/A	#N/A	#N/A	#N/A	1.04193	#N/A	#N/A	#N/A	0.752535	0.292865	#N/A	0.454269	#N/A	#N/A	#N/A	#N/A	#N/A	#N/A	#N/A	#N/A	#N/A	#N/A	#N/A	#N/A	#N/A	#N/A	4	ENSG00000204147	ASAH2B	protein_coding	N-acylsphingosine amidohydrolase 2B [Source:HGNC Symbol;Acc:HGNC:23456]
#286619	#N/A	#N/A	#N/A	#N/A	#N/A	1.23294	#N/A	#N/A	#N/A	#N/A	1.64749	#N/A	1.87797	#N/A	#N/A	#N/A	#N/A	#N/A	#N/A	0.50255	#N/A	#N/A	#N/A	#N/A	#N/A	#N/A	#N/A	4	ENSG00000286619		lncRNA	novel transcript, antisense to PM20D1
#255310	#N/A	#N/A	#N/A	#N/A	#N/A	1.78546	#N/A	#N/A	#N/A	2.39645	0.757898	#N/A	1.66128	#N/A	#N/A	#N/A	#N/A	#N/A	#N/A	#N/A	#N/A	#N/A	#N/A	#N/A	#N/A	#N/A	#N/A	4	ENSG00000255310		lncRNA	novel transcript
HEATR4	#N/A	#N/A	#N/A	#N/A	#N/A	1.4492	#N/A	#N/A	1.43191	#N/A	#N/A	#N/A	2.04486	#N/A	#N/A	#N/A	#N/A	#N/A	#N/A	1.02573	#N/A	#N/A	#N/A	#N/A	#N/A	#N/A	#N/A	4	ENSG00000187105	HEATR4	protein_coding	HEAT repeat containing 4 [Source:HGNC Symbol;Acc:HGNC:16761]
SUMF2	#N/A	#N/A	#N/A	#N/A	#N/A	0.492711	0.849132	0.712467	#N/A	#N/A	#N/A	#N/A	#N/A	#N/A	#N/A	#N/A	#N/A	#N/A	#N/A	3.79323	#N/A	#N/A	#N/A	#N/A	#N/A	#N/A	#N/A	4	ENSG00000129103	SUMF2	protein_coding	sulfatase modifying factor 2 [Source:HGNC Symbol;Acc:HGNC:20415]
NEMP1	#N/A	#N/A	#N/A	#N/A	#N/A	0.73943	#N/A	1.60422	#N/A	#N/A	#N/A	#N/A	0.48979	#N/A	#N/A	#N/A	#N/A	#N/A	#N/A	4.39955	#N/A	#N/A	#N/A	#N/A	#N/A	#N/A	#N/A	4	ENSG00000166881	NEMP1	protein_coding	nuclear envelope integral membrane protein 1 [Source:HGNC Symbol;Acc:HGNC:29001]
#287825	#N/A	#N/A	#N/A	#N/A	#N/A	1.37979	#N/A	#N/A	#N/A	#N/A	1.22645	#N/A	#N/A	#N/A	1.29206	#N/A	#N/A	#N/A	#N/A	#N/A	#N/A	1.04163	#N/A	#N/A	#N/A	#N/A	#N/A	4	ENSG00000287825		lncRNA	novel transcript, antisense to CNPY3
PIGK	#N/A	#N/A	#N/A	#N/A	#N/A	0.581269	0.94129	#N/A	#N/A	#N/A	#N/A	#N/A	0.760778	#N/A	#N/A	#N/A	#N/A	#N/A	#N/A	3.54143	#N/A	#N/A	#N/A	#N/A	#N/A	#N/A	#N/A	4	ENSG00000142892	PIGK	protein_coding	phosphatidylinositol glycan anchor biosynthesis class K [Source:HGNC Symbol;Acc:HGNC:8965]
FAM3A	#N/A	#N/A	#N/A	#N/A	#N/A	0.948248	1.20049	#N/A	#N/A	0.583536	#N/A	#N/A	#N/A	#N/A	#N/A	#N/A	#N/A	#N/A	#N/A	2.49629	#N/A	#N/A	#N/A	#N/A	#N/A	#N/A	#N/A	4	ENSG00000071889	FAM3A	protein_coding	FAM3 metabolism regulating signaling molecule A [Source:HGNC Symbol;Acc:HGNC:13749]
CDNF	#N/A	#N/A	#N/A	#N/A	#N/A	1.8368	#N/A	#N/A	#N/A	1.3418	#N/A	#N/A	1.7241	#N/A	#N/A	#N/A	0.228723	#N/A	#N/A	#N/A	#N/A	#N/A	#N/A	#N/A	#N/A	#N/A	#N/A	4	ENSG00000185267	CDNF	protein_coding	cerebral dopamine neurotrophic factor [Source:HGNC Symbol;Acc:HGNC:24913]
RHEBL1	#N/A	#N/A	#N/A	#N/A	#N/A	1.63149	0.21188	0.211821	#N/A	#N/A	#N/A	#N/A	1.37295	#N/A	#N/A	#N/A	#N/A	#N/A	#N/A	#N/A	#N/A	#N/A	#N/A	#N/A	#N/A	#N/A	#N/A	4	ENSG00000167550	RHEBL1	protein_coding	RHEB like 1 [Source:HGNC Symbol;Acc:HGNC:21166]
GALNT12	#N/A	#N/A	#N/A	#N/A	#N/A	2.34185	0.261948	#N/A	#N/A	1.09205	#N/A	#N/A	2.34883	#N/A	#N/A	#N/A	#N/A	#N/A	#N/A	#N/A	#N/A	#N/A	#N/A	#N/A	#N/A	#N/A	#N/A	4	ENSG00000119514	GALNT12	protein_coding	polypeptide N-acetylgalactosaminyltransferase 12 [Source:HGNC Symbol;Acc:HGNC:19877]
B3GAT3	#N/A	#N/A	#N/A	#N/A	#N/A	0.600384	#N/A	1.05633	1.0718	#N/A	#N/A	#N/A	#N/A	#N/A	#N/A	#N/A	#N/A	#N/A	#N/A	5.77348	#N/A	#N/A	#N/A	#N/A	#N/A	#N/A	#N/A	4	ENSG00000149541	B3GAT3	protein_coding	beta-1,3-glucuronyltransferase 3 [Source:HGNC Symbol;Acc:HGNC:923]
DERL2	#N/A	#N/A	#N/A	#N/A	#N/A	0.703359	0.980645	#N/A	1.7821	#N/A	#N/A	#N/A	#N/A	#N/A	#N/A	#N/A	#N/A	#N/A	#N/A	2.51458	#N/A	#N/A	#N/A	#N/A	#N/A	#N/A	#N/A	4	ENSG00000072849	DERL2	protein_coding	derlin 2 [Source:HGNC Symbol;Acc:HGNC:17943]
LINS1	#N/A	#N/A	#N/A	#N/A	#N/A	0.673948	1.81153	#N/A	1.34227	#N/A	#N/A	#N/A	#N/A	#N/A	#N/A	#N/A	#N/A	#N/A	#N/A	5.00825	#N/A	#N/A	#N/A	#N/A	#N/A	#N/A	#N/A	4	ENSG00000140471	LINS1	protein_coding	lines homolog 1 [Source:HGNC Symbol;Acc:HGNC:30922]
CRIPT	#N/A	#N/A	#N/A	#N/A	#N/A	0.590211	#N/A	#N/A	1.23924	#N/A	0.790651	#N/A	#N/A	#N/A	#N/A	#N/A	#N/A	#N/A	#N/A	2.95808	#N/A	#N/A	#N/A	#N/A	#N/A	#N/A	#N/A	4	ENSG00000119878	CRIPT	protein_coding	CXXC repeat containing interactor of PDZ3 domain [Source:HGNC Symbol;Acc:HGNC:14312]
DNAJC24	#N/A	#N/A	#N/A	#N/A	#N/A	0.512939	0.969661	#N/A	#N/A	#N/A	#N/A	#N/A	0.595194	#N/A	#N/A	#N/A	#N/A	#N/A	#N/A	3.43768	#N/A	#N/A	#N/A	#N/A	#N/A	#N/A	#N/A	4	ENSG00000170946	DNAJC24	protein_coding	DnaJ heat shock protein family (Hsp40) member C24 [Source:HGNC Symbol;Acc:HGNC:26979]
LYRM9	#N/A	#N/A	#N/A	#N/A	#N/A	1.14921	#N/A	3.85582	#N/A	#N/A	#N/A	#N/A	#N/A	#N/A	#N/A	0.931754	1.86714	#N/A	#N/A	#N/A	#N/A	#N/A	#N/A	#N/A	#N/A	#N/A	#N/A	4	ENSG00000232859	LYRM9	protein_coding	LYR motif containing 9 [Source:HGNC Symbol;Acc:HGNC:27314]
ZSCAN26	#N/A	#N/A	#N/A	#N/A	#N/A	1.016	1.35337	#N/A	#N/A	#N/A	#N/A	#N/A	0.640627	#N/A	#N/A	#N/A	#N/A	#N/A	#N/A	3.43193	#N/A	#N/A	#N/A	#N/A	#N/A	#N/A	#N/A	4	ENSG00000197062	ZSCAN26	protein_coding	zinc finger and SCAN domain containing 26 [Source:HGNC Symbol;Acc:HGNC:12978]
#276136	#N/A	#N/A	#N/A	#N/A	#N/A	1.35914	#N/A	#N/A	#N/A	#N/A	1.11147	#N/A	2.2297	#N/A	#N/A	#N/A	#N/A	#N/A	#N/A	1.15057	#N/A	#N/A	#N/A	#N/A	#N/A	#N/A	#N/A	4	ENSG00000276136		lncRNA	novel transcript
OXT	#N/A	#N/A	#N/A	#N/A	#N/A	0.201204	#N/A	#N/A	#N/A	#N/A	#N/A	#N/A	0.153712	0.170151	0.117573	#N/A	#N/A	#N/A	#N/A	#N/A	#N/A	#N/A	#N/A	#N/A	#N/A	#N/A	#N/A	4	ENSG00000101405	OXT	protein_coding	oxytocin/neurophysin I prepropeptide [Source:HGNC Symbol;Acc:HGNC:8528]
KIF18B	#N/A	#N/A	#N/A	#N/A	#N/A	0.154134	#N/A	#N/A	#N/A	0.134396	#N/A	#N/A	0.14437	#N/A	#N/A	#N/A	#N/A	#N/A	#N/A	#N/A	#N/A	#N/A	0.0595329	#N/A	#N/A	#N/A	#N/A	4	ENSG00000186185	KIF18B	protein_coding	kinesin family member 18B [Source:HGNC Symbol;Acc:HGNC:27102]
BABAM1	#N/A	#N/A	#N/A	#N/A	#N/A	0.570118	1.1564	#N/A	#N/A	0.427334	#N/A	#N/A	#N/A	#N/A	#N/A	#N/A	#N/A	#N/A	#N/A	3.03851	#N/A	#N/A	#N/A	#N/A	#N/A	#N/A	#N/A	4	ENSG00000105393	BABAM1	protein_coding	BRISC and BRCA1 A complex member 1 [Source:HGNC Symbol;Acc:HGNC:25008]
ATP6V0E2-AS1	#N/A	#N/A	#N/A	#N/A	#N/A	0.851664	#N/A	#N/A	#N/A	#N/A	#N/A	#N/A	0.863782	#N/A	#N/A	#N/A	#N/A	#N/A	0.0966547	0.0895058	#N/A	#N/A	#N/A	#N/A	#N/A	#N/A	#N/A	4	ENSG00000204934	ATP6V0E2-AS1	lncRNA	ATP6V0E2 antisense RNA 1 [Source:HGNC Symbol;Acc:HGNC:44180]
RWDD2A	#N/A	#N/A	#N/A	#N/A	#N/A	1.28594	#N/A	0.212379	#N/A	#N/A	#N/A	#N/A	#N/A	#N/A	#N/A	0.867514	#N/A	#N/A	#N/A	0.143624	#N/A	#N/A	#N/A	#N/A	#N/A	#N/A	#N/A	4	ENSG00000013392	RWDD2A	protein_coding	RWD domain containing 2A [Source:HGNC Symbol;Acc:HGNC:21385]
BCCIP	#N/A	#N/A	#N/A	#N/A	#N/A	0.439117	0.985635	#N/A	0.8709	#N/A	#N/A	#N/A	#N/A	#N/A	#N/A	#N/A	#N/A	#N/A	#N/A	3.75468	#N/A	#N/A	#N/A	#N/A	#N/A	#N/A	#N/A	4	ENSG00000107949	BCCIP	protein_coding	BRCA2 and CDKN1A interacting protein [Source:HGNC Symbol;Acc:HGNC:978]
TRAV8-2	#N/A	#N/A	#N/A	#N/A	#N/A	0.154478	#N/A	#N/A	#N/A	0.146205	#N/A	#N/A	0.142081	#N/A	#N/A	0.151925	#N/A	#N/A	#N/A	#N/A	#N/A	#N/A	#N/A	#N/A	#N/A	#N/A	#N/A	4	ENSG00000211786	TRAV8-2	TR_V_gene	T cell receptor alpha variable 8-2 [Source:HGNC Symbol;Acc:HGNC:12147]
#285608	#N/A	#N/A	#N/A	#N/A	#N/A	1.59104	#N/A	#N/A	#N/A	1.26976	#N/A	#N/A	2.03302	#N/A	#N/A	#N/A	#N/A	#N/A	#N/A	#N/A	#N/A	#N/A	#N/A	#N/A	1.18238	#N/A	#N/A	4	ENSG00000285608		lncRNA	novel transcript, antisense to ARHGAP5
DHFR	#N/A	#N/A	#N/A	#N/A	#N/A	0.896744	#N/A	1.13725	#N/A	#N/A	#N/A	#N/A	0.612685	#N/A	#N/A	#N/A	#N/A	#N/A	#N/A	1.53149	#N/A	#N/A	#N/A	#N/A	#N/A	#N/A	#N/A	4	ENSG00000228716	DHFR	protein_coding	dihydrofolate reductase [Source:HGNC Symbol;Acc:HGNC:2861]
SERF1B#205572	#N/A	#N/A	#N/A	#N/A	#N/A	1.37393	#N/A	#N/A	#N/A	1.61702	#N/A	#N/A	1.85535	#N/A	#N/A	#N/A	#N/A	#N/A	#N/A	0.153219	#N/A	#N/A	#N/A	#N/A	#N/A	#N/A	#N/A	4	ENSG00000205572	SERF1B	protein_coding	small EDRK-rich factor 1B [Source:HGNC Symbol;Acc:HGNC:10756]
MRPS11	#N/A	#N/A	#N/A	#N/A	#N/A	0.678338	3.12908	#N/A	#N/A	#N/A	#N/A	#N/A	#N/A	0.652286	#N/A	#N/A	#N/A	#N/A	#N/A	2.67535	#N/A	#N/A	#N/A	#N/A	#N/A	#N/A	#N/A	4	ENSG00000181991	MRPS11	protein_coding	mitochondrial ribosomal protein S11 [Source:HGNC Symbol;Acc:HGNC:14050]
LINC01829	#N/A	#N/A	#N/A	#N/A	#N/A	1.48573	0.427669	#N/A	#N/A	1.91529	#N/A	#N/A	2.48333	#N/A	#N/A	#N/A	#N/A	#N/A	#N/A	#N/A	#N/A	#N/A	#N/A	#N/A	#N/A	#N/A	#N/A	4	ENSG00000236780	LINC01829	lncRNA	long intergenic non-protein coding RNA 1829 [Source:HGNC Symbol;Acc:HGNC:52635]
#261654	#N/A	#N/A	#N/A	#N/A	#N/A	1.51689	#N/A	#N/A	#N/A	0.518792	#N/A	#N/A	0.629498	0.984001	#N/A	#N/A	#N/A	#N/A	#N/A	#N/A	#N/A	#N/A	#N/A	#N/A	#N/A	#N/A	#N/A	4	ENSG00000261654		lncRNA	novel transcript, sense overlapping C1orf103
ZBED10P	#N/A	#N/A	#N/A	#N/A	#N/A	1.13294	#N/A	#N/A	#N/A	0.635374	#N/A	#N/A	#N/A	1.0423	0.147545	#N/A	#N/A	#N/A	#N/A	#N/A	#N/A	#N/A	#N/A	#N/A	#N/A	#N/A	#N/A	4	ENSG00000188707	ZBED10P	transcribed_unitary_pseudogene	zinc finger BED-type containing 10, pseudogene [Source:HGNC Symbol;Acc:HGNC:21720]
LINC02421	#N/A	#N/A	#N/A	#N/A	#N/A	0.198664	#N/A	#N/A	#N/A	0.198614	0.176927	#N/A	0.205808	#N/A	#N/A	#N/A	#N/A	#N/A	#N/A	#N/A	#N/A	#N/A	#N/A	#N/A	#N/A	#N/A	#N/A	4	ENSG00000255970	LINC02421	lncRNA	long intergenic non-protein coding RNA 2421 [Source:HGNC Symbol;Acc:HGNC:53351]
CTHRC1	#N/A	#N/A	#N/A	#N/A	#N/A	1.43482	#N/A	#N/A	#N/A	#N/A	#N/A	#N/A	2.47197	#N/A	#N/A	#N/A	#N/A	#N/A	#N/A	0.207037	#N/A	#N/A	#N/A	#N/A	1.18795	#N/A	#N/A	4	ENSG00000164932	CTHRC1	protein_coding	collagen triple helix repeat containing 1 [Source:HGNC Symbol;Acc:HGNC:18831]
PCDHGA6	#N/A	#N/A	#N/A	#N/A	#N/A	0.167739	#N/A	#N/A	#N/A	0.164051	#N/A	#N/A	0.159612	#N/A	#N/A	#N/A	#N/A	#N/A	#N/A	#N/A	#N/A	0.141105	#N/A	#N/A	#N/A	#N/A	#N/A	4	ENSG00000253731	PCDHGA6	protein_coding	protocadherin gamma subfamily A, 6 [Source:HGNC Symbol;Acc:HGNC:8704]
SKAP1-AS1	#N/A	#N/A	#N/A	#N/A	#N/A	2.66449	#N/A	#N/A	1.82554	#N/A	#N/A	#N/A	2.53724	#N/A	#N/A	#N/A	#N/A	#N/A	#N/A	3.84107	#N/A	#N/A	#N/A	#N/A	#N/A	#N/A	#N/A	4	ENSG00000263787	SKAP1-AS1	lncRNA	SKAP1 antisense RNA 1 [Source:HGNC Symbol;Acc:HGNC:53166]
SLC4A5	#N/A	#N/A	#N/A	#N/A	#N/A	0.878044	#N/A	#N/A	#N/A	1.06348	#N/A	#N/A	2.13035	#N/A	#N/A	#N/A	#N/A	#N/A	#N/A	3.19397	#N/A	#N/A	#N/A	#N/A	#N/A	#N/A	#N/A	4	ENSG00000188687	SLC4A5	protein_coding	solute carrier family 4 member 5 [Source:HGNC Symbol;Acc:HGNC:18168]
#249684	#N/A	#N/A	#N/A	#N/A	#N/A	1.11788	#N/A	#N/A	#N/A	#N/A	0.175007	#N/A	0.824078	#N/A	#N/A	#N/A	#N/A	#N/A	#N/A	#N/A	#N/A	#N/A	#N/A	#N/A	#N/A	0.169895	#N/A	4	ENSG00000249684		lncRNA	novel transcript, antisense to PROP1
#253372	#N/A	#N/A	#N/A	#N/A	#N/A	1.42596	#N/A	#N/A	#N/A	0.904925	#N/A	#N/A	0.73419	#N/A	#N/A	1.3166	#N/A	#N/A	#N/A	#N/A	#N/A	#N/A	#N/A	#N/A	#N/A	#N/A	#N/A	4	ENSG00000253372		lncRNA	novel transcript
#269534	#N/A	#N/A	#N/A	#N/A	#N/A	1.25305	0.799413	#N/A	#N/A	#N/A	#N/A	#N/A	2.44012	#N/A	#N/A	#N/A	#N/A	#N/A	#N/A	0.402673	#N/A	#N/A	#N/A	#N/A	#N/A	#N/A	#N/A	4	ENSG00000269534		lncRNA	novel transcript, antisense to LIG1
SCAT2	#N/A	#N/A	#N/A	#N/A	#N/A	1.19194	#N/A	#N/A	#N/A	0.970709	#N/A	#N/A	2.11663	#N/A	#N/A	#N/A	#N/A	#N/A	#N/A	0.508301	#N/A	#N/A	#N/A	#N/A	#N/A	#N/A	#N/A	4	ENSG00000257596	SCAT2	lncRNA	S-phase cancer associated transcript 2 [Source:HGNC Symbol;Acc:HGNC:53976]
#286808	#N/A	#N/A	#N/A	#N/A	#N/A	0.856424	1.06841	#N/A	#N/A	#N/A	#N/A	#N/A	2.29381	#N/A	#N/A	#N/A	#N/A	#N/A	#N/A	5.11793	#N/A	#N/A	#N/A	#N/A	#N/A	#N/A	#N/A	4	ENSG00000286808		lncRNA	novel transcript, antisense to POLR3E
GNB1L	#N/A	#N/A	#N/A	#N/A	#N/A	0.862363	1.55819	2.72796	#N/A	#N/A	#N/A	#N/A	#N/A	#N/A	#N/A	#N/A	#N/A	#N/A	#N/A	2.33897	#N/A	#N/A	#N/A	#N/A	#N/A	#N/A	#N/A	4	ENSG00000185838	GNB1L	protein_coding	G protein subunit beta 1 like [Source:HGNC Symbol;Acc:HGNC:4397]
MPRIP-AS1	#N/A	#N/A	#N/A	#N/A	#N/A	1.15075	#N/A	#N/A	#N/A	#N/A	#N/A	#N/A	2.05315	#N/A	#N/A	#N/A	#N/A	#N/A	#N/A	0.330103	#N/A	#N/A	#N/A	#N/A	#N/A	1.05667	#N/A	4	ENSG00000225442	MPRIP-AS1	lncRNA	MPRIP antisense RNA 1 [Source:HGNC Symbol;Acc:HGNC:41263]
ZNF354C	#N/A	#N/A	#N/A	#N/A	#N/A	0.915528	#N/A	1.60183	#N/A	0.86081	#N/A	#N/A	#N/A	#N/A	#N/A	#N/A	#N/A	#N/A	#N/A	1.9366	#N/A	#N/A	#N/A	#N/A	#N/A	#N/A	#N/A	4	ENSG00000177932	ZNF354C	protein_coding	zinc finger protein 354C [Source:HGNC Symbol;Acc:HGNC:16736]
TRPA1	#N/A	#N/A	#N/A	#N/A	#N/A	0.905148	#N/A	#N/A	#N/A	0.437361	0.225434	#N/A	0.427077	#N/A	#N/A	#N/A	#N/A	#N/A	#N/A	#N/A	#N/A	#N/A	#N/A	#N/A	#N/A	#N/A	#N/A	4	ENSG00000104321	TRPA1	protein_coding	transient receptor potential cation channel subfamily A member 1 [Source:HGNC Symbol;Acc:HGNC:497]
#227678	#N/A	#N/A	#N/A	#N/A	#N/A	1.81077	#N/A	#N/A	1.96764	#N/A	#N/A	#N/A	1.77813	#N/A	#N/A	#N/A	#N/A	#N/A	#N/A	1.93217	#N/A	#N/A	#N/A	#N/A	#N/A	#N/A	#N/A	4	ENSG00000227678		lncRNA	novel transcript, antisense to L3MBTL3
TYMS	#N/A	#N/A	#N/A	#N/A	#N/A	0.250091	0.133487	#N/A	#N/A	0.268731	#N/A	#N/A	0.321194	#N/A	#N/A	#N/A	#N/A	#N/A	#N/A	#N/A	#N/A	#N/A	#N/A	#N/A	#N/A	#N/A	#N/A	4	ENSG00000176890	TYMS	protein_coding	thymidylate synthetase [Source:HGNC Symbol;Acc:HGNC:12441]
ZNF227	#N/A	#N/A	#N/A	#N/A	#N/A	0.659085	1.06774	#N/A	#N/A	#N/A	#N/A	#N/A	0.710441	#N/A	#N/A	#N/A	#N/A	#N/A	#N/A	4.03004	#N/A	#N/A	#N/A	#N/A	#N/A	#N/A	#N/A	4	ENSG00000131115	ZNF227	protein_coding	zinc finger protein 227 [Source:HGNC Symbol;Acc:HGNC:13020]
WWTR1	#N/A	#N/A	#N/A	#N/A	#N/A	1.01394	#N/A	#N/A	#N/A	0.816601	#N/A	#N/A	3.07607	#N/A	#N/A	#N/A	#N/A	#N/A	#N/A	0.944938	#N/A	#N/A	#N/A	#N/A	#N/A	#N/A	#N/A	4	ENSG00000018408	WWTR1	protein_coding	WW domain containing transcription regulator 1 [Source:HGNC Symbol;Acc:HGNC:24042]
DCAF16	#N/A	#N/A	#N/A	#N/A	#N/A	0.504801	#N/A	#N/A	#N/A	0.430502	#N/A	#N/A	0.657312	#N/A	#N/A	#N/A	#N/A	#N/A	#N/A	3.71096	#N/A	#N/A	#N/A	#N/A	#N/A	#N/A	#N/A	4	ENSG00000163257	DCAF16	protein_coding	DDB1 and CUL4 associated factor 16 [Source:HGNC Symbol;Acc:HGNC:25987]
#287404	#N/A	#N/A	#N/A	#N/A	#N/A	1.16555	#N/A	#N/A	#N/A	0.494512	#N/A	#N/A	0.393867	#N/A	#N/A	#N/A	#N/A	#N/A	#N/A	#N/A	#N/A	#N/A	#N/A	#N/A	0.342693	#N/A	#N/A	4	ENSG00000287404		lncRNA	novel transcript
CADM1	#N/A	#N/A	#N/A	#N/A	#N/A	1.90963	0.41481	#N/A	0.316448	#N/A	#N/A	#N/A	#N/A	#N/A	#N/A	#N/A	#N/A	#N/A	#N/A	0.336054	#N/A	#N/A	#N/A	#N/A	#N/A	#N/A	#N/A	4	ENSG00000182985	CADM1	protein_coding	cell adhesion molecule 1 [Source:HGNC Symbol;Acc:HGNC:5951]
BEX5	#N/A	#N/A	#N/A	#N/A	#N/A	0.328897	#N/A	#N/A	#N/A	0.191833	0.169461	#N/A	0.192138	#N/A	#N/A	#N/A	#N/A	#N/A	#N/A	#N/A	#N/A	#N/A	#N/A	#N/A	#N/A	#N/A	#N/A	4	ENSG00000184515	BEX5	protein_coding	brain expressed X-linked 5 [Source:HGNC Symbol;Acc:HGNC:27990]
C1QTNF3	#N/A	#N/A	#N/A	#N/A	#N/A	1.2191	#N/A	#N/A	#N/A	1.36589	#N/A	#N/A	1.71856	#N/A	#N/A	#N/A	#N/A	#N/A	#N/A	0.823386	#N/A	#N/A	#N/A	#N/A	#N/A	#N/A	#N/A	4	ENSG00000082196	C1QTNF3	protein_coding	C1q and TNF related 3 [Source:HGNC Symbol;Acc:HGNC:14326]
CFAP57	#N/A	#N/A	#N/A	#N/A	#N/A	0.685951	#N/A	#N/A	#N/A	#N/A	#N/A	#N/A	#N/A	#N/A	#N/A	#N/A	#N/A	#N/A	#N/A	#N/A	1.14723	#N/A	1.24937	1.17686	#N/A	#N/A	#N/A	4	ENSG00000243710	CFAP57	protein_coding	cilia and flagella associated protein 57 [Source:HGNC Symbol;Acc:HGNC:26485]
SLC39A14	#N/A	#N/A	#N/A	#N/A	#N/A	1.1162	#N/A	#N/A	#N/A	2.04761	#N/A	#N/A	1.73876	#N/A	#N/A	#N/A	#N/A	#N/A	#N/A	0.62748	#N/A	#N/A	#N/A	#N/A	#N/A	#N/A	#N/A	4	ENSG00000104635	SLC39A14	protein_coding	solute carrier family 39 member 14 [Source:HGNC Symbol;Acc:HGNC:20858]
KLHL34	#N/A	#N/A	#N/A	#N/A	#N/A	0.159169	#N/A	#N/A	#N/A	0.157765	#N/A	#N/A	0.192368	#N/A	#N/A	#N/A	#N/A	#N/A	#N/A	#N/A	#N/A	#N/A	0.354662	#N/A	#N/A	#N/A	#N/A	4	ENSG00000185915	KLHL34	protein_coding	kelch like family member 34 [Source:HGNC Symbol;Acc:HGNC:26634]
KIAA1217	#N/A	#N/A	#N/A	#N/A	#N/A	0.799565	#N/A	#N/A	#N/A	#N/A	#N/A	#N/A	1.07161	#N/A	#N/A	#N/A	#N/A	#N/A	#N/A	#N/A	#N/A	1.04847	#N/A	#N/A	1.1536	#N/A	#N/A	4	ENSG00000120549	KIAA1217	protein_coding	KIAA1217 [Source:HGNC Symbol;Acc:HGNC:25428]
ELAPOR1	#N/A	#N/A	#N/A	#N/A	#N/A	1.92494	#N/A	#N/A	#N/A	#N/A	1.20688	#N/A	2.90773	#N/A	#N/A	#N/A	#N/A	#N/A	#N/A	0.3505	#N/A	#N/A	#N/A	#N/A	#N/A	#N/A	#N/A	4	ENSG00000116299	ELAPOR1	protein_coding	endosome-lysosome associated apoptosis and autophagy regulator 1 [Source:HGNC Symbol;Acc:HGNC:29618]
PDZK1	#N/A	#N/A	#N/A	#N/A	#N/A	0.969802	1.32909	#N/A	#N/A	#N/A	#N/A	#N/A	2.39801	#N/A	#N/A	#N/A	#N/A	#N/A	#N/A	2.97491	#N/A	#N/A	#N/A	#N/A	#N/A	#N/A	#N/A	4	ENSG00000174827	PDZK1	protein_coding	PDZ domain containing 1 [Source:HGNC Symbol;Acc:HGNC:8821]
FZD6	#N/A	#N/A	#N/A	#N/A	#N/A	1.1268	#N/A	#N/A	0.313626	#N/A	#N/A	#N/A	2.63684	#N/A	#N/A	#N/A	#N/A	#N/A	#N/A	0.207053	#N/A	#N/A	#N/A	#N/A	#N/A	#N/A	#N/A	4	ENSG00000164930	FZD6	protein_coding	frizzled class receptor 6 [Source:HGNC Symbol;Acc:HGNC:4044]
RAB23	#N/A	#N/A	#N/A	#N/A	#N/A	1.36837	0.254758	#N/A	#N/A	1.17917	#N/A	#N/A	#N/A	#N/A	#N/A	#N/A	#N/A	#N/A	#N/A	0.168567	#N/A	#N/A	#N/A	#N/A	#N/A	#N/A	#N/A	4	ENSG00000112210	RAB23	protein_coding	RAB23, member RAS oncogene family [Source:HGNC Symbol;Acc:HGNC:14263]
RAPGEF4	#N/A	#N/A	#N/A	#N/A	#N/A	1.09279	#N/A	#N/A	#N/A	0.70275	#N/A	#N/A	1.45957	#N/A	#N/A	#N/A	#N/A	#N/A	#N/A	0.15388	#N/A	#N/A	#N/A	#N/A	#N/A	#N/A	#N/A	4	ENSG00000091428	RAPGEF4	protein_coding	Rap guanine nucleotide exchange factor 4 [Source:HGNC Symbol;Acc:HGNC:16626]
#228852	#N/A	#N/A	#N/A	#N/A	#N/A	1.48526	#N/A	#N/A	#N/A	1.08566	#N/A	#N/A	2.52652	#N/A	#N/A	#N/A	#N/A	#N/A	#N/A	0.148745	#N/A	#N/A	#N/A	#N/A	#N/A	#N/A	#N/A	4	ENSG00000228852		lncRNA	novel transcript, antisense to RWDD3
MBLAC1	#N/A	#N/A	#N/A	#N/A	#N/A	1.13238	#N/A	#N/A	#N/A	#N/A	#N/A	#N/A	#N/A	#N/A	#N/A	#N/A	#N/A	#N/A	0.119925	#N/A	1.33071	0.754229	#N/A	#N/A	#N/A	#N/A	#N/A	4	ENSG00000214309	MBLAC1	protein_coding	metallo-beta-lactamase domain containing 1 [Source:HGNC Symbol;Acc:HGNC:22180]
FANCC	#N/A	#N/A	#N/A	#N/A	#N/A	0.689295	0.965442	#N/A	#N/A	#N/A	#N/A	#N/A	0.542088	#N/A	#N/A	#N/A	#N/A	#N/A	#N/A	4.11964	#N/A	#N/A	#N/A	#N/A	#N/A	#N/A	#N/A	4	ENSG00000158169	FANCC	protein_coding	FA complementation group C [Source:HGNC Symbol;Acc:HGNC:3584]
CIB2	#N/A	#N/A	#N/A	#N/A	#N/A	0.13304	#N/A	#N/A	#N/A	#N/A	#N/A	0.106207	#N/A	#N/A	#N/A	#N/A	#N/A	#N/A	0.0799871	#N/A	0.788137	#N/A	#N/A	#N/A	#N/A	#N/A	#N/A	4	ENSG00000136425	CIB2	protein_coding	calcium and integrin binding family member 2 [Source:HGNC Symbol;Acc:HGNC:24579]
PTPN20	#N/A	#N/A	#N/A	#N/A	#N/A	0.371799	#N/A	#N/A	#N/A	0.175322	#N/A	#N/A	0.198415	#N/A	#N/A	#N/A	#N/A	#N/A	#N/A	#N/A	#N/A	#N/A	1.19337	#N/A	#N/A	#N/A	#N/A	4	ENSG00000204179	PTPN20	protein_coding	protein tyrosine phosphatase non-receptor type 20 [Source:HGNC Symbol;Acc:HGNC:23423]
RNASEH1	#N/A	#N/A	#N/A	#N/A	#N/A	0.631314	0.88693	1.68461	#N/A	#N/A	#N/A	#N/A	#N/A	#N/A	#N/A	#N/A	#N/A	#N/A	#N/A	3.88073	#N/A	#N/A	#N/A	#N/A	#N/A	#N/A	#N/A	4	ENSG00000171865	RNASEH1	protein_coding	ribonuclease H1 [Source:HGNC Symbol;Acc:HGNC:18466]
ZNF543	#N/A	#N/A	#N/A	#N/A	#N/A	1.29316	#N/A	#N/A	#N/A	#N/A	#N/A	0.993908	#N/A	1.10082	#N/A	#N/A	#N/A	#N/A	#N/A	0.162918	#N/A	#N/A	#N/A	#N/A	#N/A	#N/A	#N/A	4	ENSG00000178229	ZNF543	protein_coding	zinc finger protein 543 [Source:HGNC Symbol;Acc:HGNC:25281]
#258580	#N/A	#N/A	#N/A	#N/A	#N/A	0.148093	#N/A	#N/A	#N/A	0.136633	#N/A	#N/A	#N/A	#N/A	#N/A	#N/A	#N/A	#N/A	#N/A	#N/A	#N/A	0.126407	0.183737	#N/A	#N/A	#N/A	#N/A	4	ENSG00000258580		lncRNA	novel transcript, antisense to AKAP6
AARS1	#N/A	#N/A	#N/A	#N/A	#N/A	0.670219	1.72369	1.25433	#N/A	#N/A	#N/A	#N/A	#N/A	#N/A	#N/A	#N/A	#N/A	#N/A	#N/A	1.69704	#N/A	#N/A	#N/A	#N/A	#N/A	#N/A	#N/A	4	ENSG00000090861	AARS1	protein_coding	alanyl-tRNA synthetase 1 [Source:HGNC Symbol;Acc:HGNC:20]
B4GALT4	#N/A	#N/A	#N/A	#N/A	#N/A	0.567538	#N/A	#N/A	2.15004	#N/A	#N/A	#N/A	0.537412	#N/A	#N/A	#N/A	#N/A	#N/A	#N/A	4.84792	#N/A	#N/A	#N/A	#N/A	#N/A	#N/A	#N/A	4	ENSG00000121578	B4GALT4	protein_coding	beta-1,4-galactosyltransferase 4 [Source:HGNC Symbol;Acc:HGNC:927]
#249787	#N/A	#N/A	#N/A	#N/A	#N/A	1.45894	#N/A	#N/A	#N/A	#N/A	#N/A	#N/A	1.00516	#N/A	#N/A	1.39112	#N/A	#N/A	#N/A	#N/A	#N/A	#N/A	#N/A	#N/A	0.588263	#N/A	#N/A	4	ENSG00000249787		lncRNA	novel transcript
LIAS	#N/A	#N/A	#N/A	#N/A	#N/A	0.59468	1.05539	1.16958	#N/A	#N/A	#N/A	#N/A	#N/A	#N/A	#N/A	#N/A	#N/A	#N/A	#N/A	4.33837	#N/A	#N/A	#N/A	#N/A	#N/A	#N/A	#N/A	4	ENSG00000121897	LIAS	protein_coding	lipoic acid synthetase [Source:HGNC Symbol;Acc:HGNC:16429]
#230612	#N/A	#N/A	#N/A	#N/A	#N/A	1.70863	#N/A	#N/A	1.5017	#N/A	#N/A	#N/A	3.35903	#N/A	#N/A	#N/A	#N/A	#N/A	#N/A	1.56231	#N/A	#N/A	#N/A	#N/A	#N/A	#N/A	#N/A	4	ENSG00000230612		lncRNA	novel transcript, antisense to KIF3A
DARS2	#N/A	#N/A	#N/A	#N/A	#N/A	0.857601	#N/A	#N/A	#N/A	#N/A	#N/A	#N/A	#N/A	#N/A	#N/A	#N/A	#N/A	#N/A	#N/A	2.15315	#N/A	#N/A	#N/A	#N/A	0.762942	1.28926	#N/A	4	ENSG00000117593	DARS2	protein_coding	aspartyl-tRNA synthetase 2, mitochondrial [Source:HGNC Symbol;Acc:HGNC:25538]
PCDHGB6	#N/A	#N/A	#N/A	#N/A	#N/A	0.617328	#N/A	#N/A	#N/A	0.241499	0.208807	#N/A	0.234952	#N/A	#N/A	#N/A	#N/A	#N/A	#N/A	#N/A	#N/A	#N/A	#N/A	#N/A	#N/A	#N/A	#N/A	4	ENSG00000253305	PCDHGB6	protein_coding	protocadherin gamma subfamily B, 6 [Source:HGNC Symbol;Acc:HGNC:8713]
NOL12	#N/A	#N/A	#N/A	#N/A	#N/A	0.618482	2.63087	#N/A	#N/A	#N/A	0.678413	#N/A	#N/A	#N/A	#N/A	#N/A	#N/A	#N/A	#N/A	4.52987	#N/A	#N/A	#N/A	#N/A	#N/A	#N/A	#N/A	4	ENSG00000273899	NOL12	protein_coding	nucleolar protein 12 [Source:HGNC Symbol;Acc:HGNC:28585]
#283108	#N/A	#N/A	#N/A	#N/A	#N/A	0.333702	#N/A	#N/A	#N/A	#N/A	#N/A	#N/A	0.186907	#N/A	#N/A	#N/A	#N/A	#N/A	0.0787397	#N/A	#N/A	#N/A	0.776845	#N/A	#N/A	#N/A	#N/A	4	ENSG00000283108		lncRNA	novel transcript
KLRK1	#N/A	#N/A	#N/A	#N/A	#N/A	2.19144	1.33162	#N/A	#N/A	#N/A	#N/A	#N/A	3.16715	#N/A	#N/A	#N/A	#N/A	#N/A	#N/A	1.43623	#N/A	#N/A	#N/A	#N/A	#N/A	#N/A	#N/A	4	ENSG00000213809	KLRK1	protein_coding	killer cell lectin like receptor K1 [Source:HGNC Symbol;Acc:HGNC:18788]
AMIGO3	#N/A	#N/A	#N/A	#N/A	#N/A	0.275047	#N/A	#N/A	#N/A	0.145667	0.170748	#N/A	0.199607	#N/A	#N/A	#N/A	#N/A	#N/A	#N/A	#N/A	#N/A	#N/A	#N/A	#N/A	#N/A	#N/A	#N/A	4	ENSG00000176020	AMIGO3	protein_coding	adhesion molecule with Ig like domain 3 [Source:HGNC Symbol;Acc:HGNC:24075]
NSUN6	#N/A	#N/A	#N/A	#N/A	#N/A	0.416117	#N/A	#N/A	#N/A	#N/A	#N/A	#N/A	0.849568	#N/A	#N/A	#N/A	#N/A	#N/A	#N/A	5.32004	#N/A	#N/A	#N/A	#N/A	0.598069	#N/A	#N/A	4	ENSG00000241058	NSUN6	protein_coding	NOP2/Sun RNA methyltransferase 6 [Source:HGNC Symbol;Acc:HGNC:23529]
ARMCX5	#N/A	#N/A	#N/A	#N/A	#N/A	1.03225	#N/A	#N/A	#N/A	1.21786	#N/A	#N/A	#N/A	0.872492	#N/A	#N/A	#N/A	#N/A	#N/A	0.327805	#N/A	#N/A	#N/A	#N/A	#N/A	#N/A	#N/A	4	ENSG00000125962	ARMCX5	protein_coding	armadillo repeat containing X-linked 5 [Source:HGNC Symbol;Acc:HGNC:25772]
#265995	#N/A	#N/A	#N/A	#N/A	#N/A	0.105699	#N/A	#N/A	#N/A	#N/A	#N/A	#N/A	0.0959931	#N/A	#N/A	#N/A	#N/A	#N/A	#N/A	#N/A	#N/A	0.0946206	0.0989309	#N/A	#N/A	#N/A	#N/A	4	ENSG00000265995		lncRNA	novel transcript
RNF17	#N/A	#N/A	#N/A	#N/A	#N/A	0.914936	#N/A	#N/A	#N/A	0.514747	0.213184	#N/A	0.530409	#N/A	#N/A	#N/A	#N/A	#N/A	#N/A	#N/A	#N/A	#N/A	#N/A	#N/A	#N/A	#N/A	#N/A	4	ENSG00000132972	RNF17	protein_coding	ring finger protein 17 [Source:HGNC Symbol;Acc:HGNC:10060]
CREB3L4	#N/A	#N/A	#N/A	#N/A	#N/A	1.04787	#N/A	#N/A	#N/A	1.64509	#N/A	#N/A	#N/A	#N/A	#N/A	#N/A	#N/A	#N/A	#N/A	#N/A	1.01832	1.17766	#N/A	#N/A	#N/A	#N/A	#N/A	4	ENSG00000143578	CREB3L4	protein_coding	cAMP responsive element binding protein 3 like 4 [Source:HGNC Symbol;Acc:HGNC:18854]
#287767	#N/A	#N/A	#N/A	#N/A	#N/A	0.157281	#N/A	#N/A	#N/A	0.193229	#N/A	#N/A	0.132341	#N/A	#N/A	#N/A	#N/A	#N/A	#N/A	#N/A	#N/A	#N/A	0.43343	#N/A	#N/A	#N/A	#N/A	4	ENSG00000287767		lncRNA	novel transcript
DDX20	#N/A	#N/A	#N/A	#N/A	#N/A	0.627615	#N/A	#N/A	2.03993	0.675264	#N/A	#N/A	#N/A	#N/A	#N/A	#N/A	#N/A	#N/A	#N/A	4.18726	#N/A	#N/A	#N/A	#N/A	#N/A	#N/A	#N/A	4	ENSG00000064703	DDX20	protein_coding	DEAD-box helicase 20 [Source:HGNC Symbol;Acc:HGNC:2743]
G2E3	#N/A	#N/A	#N/A	#N/A	#N/A	0.395259	1.17527	#N/A	#N/A	#N/A	#N/A	#N/A	0.431318	#N/A	#N/A	#N/A	#N/A	#N/A	#N/A	5.44154	#N/A	#N/A	#N/A	#N/A	#N/A	#N/A	#N/A	4	ENSG00000092140	G2E3	protein_coding	G2/M-phase specific E3 ubiquitin protein ligase [Source:HGNC Symbol;Acc:HGNC:20338]
DLGAP1-AS2	#N/A	#N/A	#N/A	#N/A	#N/A	0.43521	#N/A	#N/A	#N/A	0.138092	0.143149	#N/A	0.383328	#N/A	#N/A	#N/A	#N/A	#N/A	#N/A	#N/A	#N/A	#N/A	#N/A	#N/A	#N/A	#N/A	#N/A	4	ENSG00000262001	DLGAP1-AS2	lncRNA	DLGAP1 antisense RNA 2 [Source:HGNC Symbol;Acc:HGNC:28146]
CFAP44-AS1	#N/A	#N/A	#N/A	#N/A	#N/A	1.14684	0.930923	#N/A	#N/A	#N/A	#N/A	#N/A	4.15307	#N/A	#N/A	#N/A	#N/A	#N/A	#N/A	0.36743	#N/A	#N/A	#N/A	#N/A	#N/A	#N/A	#N/A	4	ENSG00000243849	CFAP44-AS1	lncRNA	CFAP44 antisense RNA 1 [Source:HGNC Symbol;Acc:HGNC:41113]
MRNIP-DT#245317	#N/A	#N/A	#N/A	#N/A	#N/A	1.38573	#N/A	#N/A	#N/A	0.782877	#N/A	#N/A	0.862705	#N/A	#N/A	#N/A	#N/A	#N/A	#N/A	#N/A	#N/A	0.31785	#N/A	#N/A	#N/A	#N/A	#N/A	4	ENSG00000245317	MRNIP-DT	lncRNA	MRNIP divergent transcript [Source:HGNC Symbol;Acc:HGNC:56030]
LDB3	#N/A	#N/A	#N/A	#N/A	#N/A	1.44337	#N/A	#N/A	#N/A	1.01285	#N/A	#N/A	1.18424	#N/A	#N/A	#N/A	#N/A	#N/A	#N/A	#N/A	#N/A	#N/A	#N/A	#N/A	#N/A	0.197461	#N/A	4	ENSG00000122367	LDB3	protein_coding	LIM domain binding 3 [Source:HGNC Symbol;Acc:HGNC:15710]
PLGLB2	#N/A	#N/A	#N/A	#N/A	#N/A	0.977021	#N/A	#N/A	0.887999	#N/A	#N/A	#N/A	1.19383	#N/A	#N/A	#N/A	#N/A	#N/A	#N/A	0.649787	#N/A	#N/A	#N/A	#N/A	#N/A	#N/A	#N/A	4	ENSG00000125551	PLGLB2	protein_coding	plasminogen like B2 [Source:HGNC Symbol;Acc:HGNC:9073]
RMDN1	#N/A	#N/A	#N/A	#N/A	#N/A	0.389597	0.923692	#N/A	1.79928	#N/A	#N/A	#N/A	#N/A	#N/A	#N/A	#N/A	#N/A	#N/A	#N/A	6.56353	#N/A	#N/A	#N/A	#N/A	#N/A	#N/A	#N/A	4	ENSG00000176623	RMDN1	protein_coding	regulator of microtubule dynamics 1 [Source:HGNC Symbol;Acc:HGNC:24285]
RAB40A	#N/A	#N/A	#N/A	#N/A	#N/A	1.53489	#N/A	#N/A	#N/A	#N/A	#N/A	0.244304	#N/A	#N/A	#N/A	#N/A	#N/A	#N/A	#N/A	#N/A	#N/A	0.410253	#N/A	#N/A	0.854265	#N/A	#N/A	4	ENSG00000172476	RAB40A	protein_coding	RAB40A, member RAS oncogene family [Source:HGNC Symbol;Acc:HGNC:18283]
MRPS30-DT	#N/A	#N/A	#N/A	#N/A	#N/A	1.92683	#N/A	#N/A	#N/A	#N/A	0.958125	#N/A	1.82767	#N/A	#N/A	#N/A	#N/A	#N/A	#N/A	0.157783	#N/A	#N/A	#N/A	#N/A	#N/A	#N/A	#N/A	4	ENSG00000251141	MRPS30-DT	lncRNA	MRPS30 divergent transcript [Source:HGNC Symbol;Acc:HGNC:53420]
#286092	#N/A	#N/A	#N/A	#N/A	#N/A	1.23056	0.589191	#N/A	#N/A	#N/A	#N/A	#N/A	2.62665	#N/A	#N/A	#N/A	#N/A	#N/A	#N/A	0.22626	#N/A	#N/A	#N/A	#N/A	#N/A	#N/A	#N/A	4	ENSG00000286092		lncRNA	novel transcript, antisense to ATP6V0A2
SLC35G1	#N/A	#N/A	#N/A	#N/A	#N/A	0.926303	#N/A	#N/A	0.714908	1.50884	#N/A	#N/A	1.12252	#N/A	#N/A	#N/A	#N/A	#N/A	#N/A	#N/A	#N/A	#N/A	#N/A	#N/A	#N/A	#N/A	#N/A	4	ENSG00000176273	SLC35G1	protein_coding	solute carrier family 35 member G1 [Source:HGNC Symbol;Acc:HGNC:26607]
SLC27A5	#N/A	#N/A	#N/A	#N/A	#N/A	0.795103	2.4915	1.56775	#N/A	#N/A	#N/A	#N/A	#N/A	#N/A	#N/A	#N/A	#N/A	#N/A	#N/A	1.57807	#N/A	#N/A	#N/A	#N/A	#N/A	#N/A	#N/A	4	ENSG00000083807	SLC27A5	protein_coding	solute carrier family 27 member 5 [Source:HGNC Symbol;Acc:HGNC:10999]
PPIL1	#N/A	#N/A	#N/A	#N/A	#N/A	0.945801	#N/A	#N/A	#N/A	#N/A	1.09414	#N/A	#N/A	0.821213	#N/A	#N/A	#N/A	#N/A	#N/A	0.45701	#N/A	#N/A	#N/A	#N/A	#N/A	#N/A	#N/A	4	ENSG00000137168	PPIL1	protein_coding	peptidylprolyl isomerase like 1 [Source:HGNC Symbol;Acc:HGNC:9260]
BRPF3-AS1	#N/A	#N/A	#N/A	#N/A	#N/A	0.830953	#N/A	#N/A	#N/A	1.47145	#N/A	#N/A	2.26874	#N/A	#N/A	#N/A	#N/A	#N/A	#N/A	1.32111	#N/A	#N/A	#N/A	#N/A	#N/A	#N/A	#N/A	4	ENSG00000246982	BRPF3-AS1	lncRNA	BRPF3 antisense RNA 1 [Source:HGNC Symbol;Acc:HGNC:55591]
#260816	#N/A	#N/A	#N/A	#N/A	#N/A	0.973751	#N/A	#N/A	#N/A	1.33256	#N/A	#N/A	1.24905	#N/A	#N/A	#N/A	#N/A	#N/A	#N/A	0.94175	#N/A	#N/A	#N/A	#N/A	#N/A	#N/A	#N/A	4	ENSG00000260816		lncRNA	novel transcript, sense intronic to WWOX
MOB4	#N/A	#N/A	#N/A	#N/A	#N/A	0.29965	#N/A	0.753079	#N/A	#N/A	#N/A	#N/A	#N/A	#N/A	#N/A	#N/A	#N/A	0.477137	#N/A	7.17504	#N/A	#N/A	#N/A	#N/A	#N/A	#N/A	#N/A	4	ENSG00000115540	MOB4	protein_coding	MOB family member 4, phocein [Source:HGNC Symbol;Acc:HGNC:17261]
SDAD1	#N/A	#N/A	#N/A	#N/A	#N/A	0.333999	0.849775	#N/A	#N/A	#N/A	#N/A	#N/A	#N/A	#N/A	#N/A	#N/A	#N/A	0.644533	#N/A	4.81943	#N/A	#N/A	#N/A	#N/A	#N/A	#N/A	#N/A	4	ENSG00000198301	SDAD1	protein_coding	SDA1 domain containing 1 [Source:HGNC Symbol;Acc:HGNC:25537]
C21orf91	#N/A	#N/A	#N/A	#N/A	#N/A	0.526391	#N/A	1.12372	#N/A	0.557381	#N/A	#N/A	#N/A	#N/A	#N/A	#N/A	#N/A	#N/A	#N/A	2.16475	#N/A	#N/A	#N/A	#N/A	#N/A	#N/A	#N/A	4	ENSG00000154642	C21orf91	protein_coding	chromosome 21 open reading frame 91 [Source:HGNC Symbol;Acc:HGNC:16459]
#231769	#N/A	#N/A	#N/A	#N/A	#N/A	3.01864	#N/A	#N/A	#N/A	3.30469	#N/A	#N/A	3.27065	#N/A	#N/A	#N/A	#N/A	#N/A	#N/A	0.249374	#N/A	#N/A	#N/A	#N/A	#N/A	#N/A	#N/A	4	ENSG00000231769		lncRNA	novel transcript
TRIP10	#N/A	#N/A	#N/A	#N/A	#N/A	1.51955	#N/A	#N/A	#N/A	3.19916	#N/A	#N/A	#N/A	#N/A	#N/A	#N/A	0.668163	#N/A	#N/A	0.194061	#N/A	#N/A	#N/A	#N/A	#N/A	#N/A	#N/A	4	ENSG00000125733	TRIP10	protein_coding	thyroid hormone receptor interactor 10 [Source:HGNC Symbol;Acc:HGNC:12304]
INTS12	#N/A	#N/A	#N/A	#N/A	#N/A	0.484653	1.20872	#N/A	#N/A	#N/A	#N/A	#N/A	0.660368	#N/A	#N/A	#N/A	#N/A	#N/A	#N/A	6.50402	#N/A	#N/A	#N/A	#N/A	#N/A	#N/A	#N/A	4	ENSG00000138785	INTS12	protein_coding	integrator complex subunit 12 [Source:HGNC Symbol;Acc:HGNC:25067]
CDKL3	#N/A	#N/A	#N/A	#N/A	#N/A	0.552521	#N/A	#N/A	#N/A	0.821635	#N/A	#N/A	0.770235	#N/A	#N/A	#N/A	#N/A	#N/A	#N/A	4.58271	#N/A	#N/A	#N/A	#N/A	#N/A	#N/A	#N/A	4	ENSG00000006837	CDKL3	protein_coding	cyclin dependent kinase like 3 [Source:HGNC Symbol;Acc:HGNC:15483]
CASP7	#N/A	#N/A	#N/A	#N/A	#N/A	0.536272	#N/A	#N/A	#N/A	#N/A	0.699407	#N/A	#N/A	#N/A	#N/A	#N/A	#N/A	1.40493	#N/A	4.80242	#N/A	#N/A	#N/A	#N/A	#N/A	#N/A	#N/A	4	ENSG00000165806	CASP7	protein_coding	caspase 7 [Source:HGNC Symbol;Acc:HGNC:1508]
TMEM254-AS1	#N/A	#N/A	#N/A	#N/A	#N/A	1.04918	#N/A	#N/A	#N/A	2.20455	#N/A	#N/A	1.87176	#N/A	#N/A	#N/A	#N/A	#N/A	#N/A	0.398474	#N/A	#N/A	#N/A	#N/A	#N/A	#N/A	#N/A	4	ENSG00000230091	TMEM254-AS1	lncRNA	TMEM254 antisense RNA 1 [Source:HGNC Symbol;Acc:HGNC:27340]
MFGE8	#N/A	#N/A	#N/A	#N/A	#N/A	2.07811	#N/A	#N/A	#N/A	2.0967	#N/A	#N/A	3.73421	#N/A	#N/A	#N/A	#N/A	#N/A	#N/A	0.178398	#N/A	#N/A	#N/A	#N/A	#N/A	#N/A	#N/A	4	ENSG00000140545	MFGE8	protein_coding	milk fat globule EGF and factor V/VIII domain containing [Source:HGNC Symbol;Acc:HGNC:7036]
RGS16	#N/A	#N/A	#N/A	#N/A	#N/A	0.162392	#N/A	#N/A	#N/A	0.179748	#N/A	#N/A	0.18057	#N/A	#N/A	0.194844	#N/A	#N/A	#N/A	#N/A	#N/A	#N/A	#N/A	#N/A	#N/A	#N/A	#N/A	4	ENSG00000143333	RGS16	protein_coding	regulator of G protein signaling 16 [Source:HGNC Symbol;Acc:HGNC:9997]
MIR4422HG	#N/A	#N/A	#N/A	#N/A	#N/A	0.570357	#N/A	#N/A	#N/A	0.71038	#N/A	#N/A	0.242016	#N/A	#N/A	#N/A	#N/A	#N/A	#N/A	#N/A	#N/A	#N/A	#N/A	#N/A	#N/A	#N/A	0.094646	4	ENSG00000231090	MIR4422HG	lncRNA	MIR4422 host gene [Source:HGNC Symbol;Acc:HGNC:53113]
#287950	#N/A	#N/A	#N/A	#N/A	#N/A	1.71072	#N/A	#N/A	1.49886	#N/A	#N/A	#N/A	3.32978	#N/A	#N/A	#N/A	#N/A	#N/A	#N/A	1.60179	#N/A	#N/A	#N/A	#N/A	#N/A	#N/A	#N/A	4	ENSG00000287950		lncRNA	novel transcript, antisense to MCTP2
SCYL3	#N/A	#N/A	#N/A	#N/A	#N/A	0.491202	#N/A	#N/A	#N/A	#N/A	0.637184	#N/A	0.489603	#N/A	#N/A	#N/A	#N/A	#N/A	#N/A	5.38273	#N/A	#N/A	#N/A	#N/A	#N/A	#N/A	#N/A	4	ENSG00000000457	SCYL3	protein_coding	SCY1 like pseudokinase 3 [Source:HGNC Symbol;Acc:HGNC:19285]
CXorf65	#N/A	#N/A	#N/A	#N/A	#N/A	1.04996	#N/A	0.349714	#N/A	2.06929	#N/A	#N/A	1.8728	#N/A	#N/A	#N/A	#N/A	#N/A	#N/A	#N/A	#N/A	#N/A	#N/A	#N/A	#N/A	#N/A	#N/A	4	ENSG00000204165	CXorf65	protein_coding	chromosome X open reading frame 65 [Source:HGNC Symbol;Acc:HGNC:33713]
TCAF1	#N/A	#N/A	#N/A	#N/A	#N/A	0.598047	#N/A	1.36405	#N/A	#N/A	#N/A	#N/A	#N/A	#N/A	#N/A	#N/A	#N/A	#N/A	1.80157	5.4244	#N/A	#N/A	#N/A	#N/A	#N/A	#N/A	#N/A	4	ENSG00000198420	TCAF1	protein_coding	TRPM8 channel associated factor 1 [Source:HGNC Symbol;Acc:HGNC:22201]
ZNF649	#N/A	#N/A	#N/A	#N/A	#N/A	0.770624	#N/A	#N/A	1.62334	#N/A	#N/A	#N/A	0.658326	#N/A	#N/A	#N/A	#N/A	#N/A	#N/A	1.4278	#N/A	#N/A	#N/A	#N/A	#N/A	#N/A	#N/A	4	ENSG00000198093	ZNF649	protein_coding	zinc finger protein 649 [Source:HGNC Symbol;Acc:HGNC:25741]
SPATA33	#N/A	#N/A	#N/A	#N/A	#N/A	0.753666	1.46267	#N/A	#N/A	#N/A	#N/A	#N/A	0.770623	#N/A	#N/A	#N/A	#N/A	#N/A	#N/A	1.42157	#N/A	#N/A	#N/A	#N/A	#N/A	#N/A	#N/A	4	ENSG00000167523	SPATA33	protein_coding	spermatogenesis associated 33 [Source:HGNC Symbol;Acc:HGNC:26463]
LINC02777	#N/A	#N/A	#N/A	#N/A	#N/A	1.23889	#N/A	#N/A	#N/A	1.25371	0.313809	#N/A	1.38526	#N/A	#N/A	#N/A	#N/A	#N/A	#N/A	#N/A	#N/A	#N/A	#N/A	#N/A	#N/A	#N/A	#N/A	4	ENSG00000232453	LINC02777	lncRNA	long intergenic non-protein coding RNA 2777 [Source:HGNC Symbol;Acc:HGNC:54297]
ARRDC1-AS1	#N/A	#N/A	#N/A	#N/A	#N/A	0.682822	#N/A	#N/A	#N/A	0.760647	#N/A	#N/A	0.954418	#N/A	#N/A	#N/A	#N/A	#N/A	#N/A	2.6764	#N/A	#N/A	#N/A	#N/A	#N/A	#N/A	#N/A	4	ENSG00000203993	ARRDC1-AS1	lncRNA	ARRDC1 antisense RNA 1 [Source:HGNC Symbol;Acc:HGNC:23395]
LNX1	#N/A	#N/A	#N/A	#N/A	#N/A	1.11278	#N/A	2.12778	#N/A	#N/A	#N/A	#N/A	1.84804	#N/A	#N/A	#N/A	#N/A	#N/A	#N/A	1.39074	#N/A	#N/A	#N/A	#N/A	#N/A	#N/A	#N/A	4	ENSG00000072201	LNX1	protein_coding	ligand of numb-protein X 1 [Source:HGNC Symbol;Acc:HGNC:6657]
HJURP	#N/A	#N/A	#N/A	#N/A	#N/A	0.144068	#N/A	#N/A	#N/A	#N/A	#N/A	#N/A	#N/A	#N/A	#N/A	0.141012	#N/A	#N/A	#N/A	#N/A	0.113062	#N/A	0.151555	#N/A	#N/A	#N/A	#N/A	4	ENSG00000123485	HJURP	protein_coding	Holliday junction recognition protein [Source:HGNC Symbol;Acc:HGNC:25444]
ZNF250	#N/A	#N/A	#N/A	#N/A	#N/A	0.555818	#N/A	#N/A	#N/A	#N/A	#N/A	#N/A	0.680908	#N/A	#N/A	#N/A	#N/A	#N/A	#N/A	1.79932	#N/A	#N/A	#N/A	#N/A	#N/A	1.26843	#N/A	4	ENSG00000196150	ZNF250	protein_coding	zinc finger protein 250 [Source:HGNC Symbol;Acc:HGNC:13044]
MEIS2	#N/A	#N/A	#N/A	#N/A	#N/A	0.809939	#N/A	#N/A	#N/A	0.278447	#N/A	#N/A	0.197832	#N/A	#N/A	#N/A	#N/A	#N/A	#N/A	#N/A	2.14191	#N/A	#N/A	#N/A	#N/A	#N/A	#N/A	4	ENSG00000134138	MEIS2	protein_coding	Meis homeobox 2 [Source:HGNC Symbol;Acc:HGNC:7001]
#259033	#N/A	#N/A	#N/A	#N/A	#N/A	0.937493	#N/A	2.335	#N/A	#N/A	#N/A	#N/A	1.57174	#N/A	#N/A	#N/A	#N/A	#N/A	#N/A	2.06346	#N/A	#N/A	#N/A	#N/A	#N/A	#N/A	#N/A	4	ENSG00000259033		lncRNA	novel transcript
NUP155	#N/A	#N/A	#N/A	#N/A	#N/A	0.348448	0.890504	#N/A	#N/A	#N/A	#N/A	#N/A	0.51101	#N/A	#N/A	#N/A	#N/A	#N/A	#N/A	6.09771	#N/A	#N/A	#N/A	#N/A	#N/A	#N/A	#N/A	4	ENSG00000113569	NUP155	protein_coding	nucleoporin 155 [Source:HGNC Symbol;Acc:HGNC:8063]
TMEM161A	#N/A	#N/A	#N/A	#N/A	#N/A	0.630549	#N/A	#N/A	2.2296	0.677623	#N/A	#N/A	#N/A	#N/A	#N/A	#N/A	#N/A	#N/A	#N/A	3.46377	#N/A	#N/A	#N/A	#N/A	#N/A	#N/A	#N/A	4	ENSG00000064545	TMEM161A	protein_coding	transmembrane protein 161A [Source:HGNC Symbol;Acc:HGNC:26020]
GTF2A1	#N/A	#N/A	#N/A	#N/A	#N/A	0.342343	0.866006	#N/A	#N/A	#N/A	0.464595	#N/A	#N/A	#N/A	#N/A	#N/A	#N/A	#N/A	#N/A	3.2847	#N/A	#N/A	#N/A	#N/A	#N/A	#N/A	#N/A	4	ENSG00000165417	GTF2A1	protein_coding	general transcription factor IIA subunit 1 [Source:HGNC Symbol;Acc:HGNC:4646]
TUBE1	#N/A	#N/A	#N/A	#N/A	#N/A	0.784471	#N/A	#N/A	#N/A	0.87358	#N/A	#N/A	0.956804	#N/A	#N/A	#N/A	#N/A	#N/A	#N/A	2.34129	#N/A	#N/A	#N/A	#N/A	#N/A	#N/A	#N/A	4	ENSG00000074935	TUBE1	protein_coding	tubulin epsilon 1 [Source:HGNC Symbol;Acc:HGNC:20775]
#259543	#N/A	#N/A	#N/A	#N/A	#N/A	0.88685	#N/A	#N/A	0.493123	#N/A	#N/A	#N/A	2.93048	#N/A	#N/A	#N/A	#N/A	#N/A	#N/A	0.578567	#N/A	#N/A	#N/A	#N/A	#N/A	#N/A	#N/A	4	ENSG00000259543		lncRNA	novel transcript
CYP2J2	#N/A	#N/A	#N/A	#N/A	#N/A	0.143189	#N/A	#N/A	#N/A	0.163949	#N/A	#N/A	0.166661	#N/A	#N/A	#N/A	#N/A	#N/A	#N/A	#N/A	#N/A	#N/A	0.124327	#N/A	#N/A	#N/A	#N/A	4	ENSG00000134716	CYP2J2	protein_coding	cytochrome P450 family 2 subfamily J member 2 [Source:HGNC Symbol;Acc:HGNC:2634]
TEX10	#N/A	#N/A	#N/A	#N/A	#N/A	0.340618	#N/A	#N/A	1.38496	#N/A	#N/A	#N/A	0.682475	#N/A	#N/A	#N/A	#N/A	#N/A	#N/A	6.49955	#N/A	#N/A	#N/A	#N/A	#N/A	#N/A	#N/A	4	ENSG00000136891	TEX10	protein_coding	testis expressed 10 [Source:HGNC Symbol;Acc:HGNC:25988]
TSEN15	#N/A	#N/A	#N/A	#N/A	#N/A	0.519041	#N/A	1.11863	2.39739	#N/A	#N/A	#N/A	#N/A	#N/A	#N/A	#N/A	#N/A	#N/A	#N/A	3.8424	#N/A	#N/A	#N/A	#N/A	#N/A	#N/A	#N/A	4	ENSG00000198860	TSEN15	protein_coding	tRNA splicing endonuclease subunit 15 [Source:HGNC Symbol;Acc:HGNC:16791]
BDNF	#N/A	#N/A	#N/A	#N/A	#N/A	0.097091	#N/A	#N/A	#N/A	#N/A	#N/A	#N/A	0.108902	#N/A	#N/A	0.145349	#N/A	#N/A	#N/A	#N/A	#N/A	#N/A	#N/A	#N/A	0.13388	#N/A	#N/A	4	ENSG00000176697	BDNF	protein_coding	brain derived neurotrophic factor [Source:HGNC Symbol;Acc:HGNC:1033]
ECI2	#N/A	#N/A	#N/A	#N/A	#N/A	0.689206	2.23795	#N/A	#N/A	#N/A	#N/A	#N/A	#N/A	#N/A	#N/A	#N/A	#N/A	#N/A	1.22402	3.92612	#N/A	#N/A	#N/A	#N/A	#N/A	#N/A	#N/A	4	ENSG00000198721	ECI2	protein_coding	enoyl-CoA delta isomerase 2 [Source:HGNC Symbol;Acc:HGNC:14601]
ENO1-AS1	#N/A	#N/A	#N/A	#N/A	#N/A	0.0720972	#N/A	#N/A	#N/A	#N/A	#N/A	#N/A	#N/A	#N/A	0.10305	0.042141	#N/A	#N/A	#N/A	#N/A	#N/A	#N/A	0.110448	#N/A	#N/A	#N/A	#N/A	4	ENSG00000230679	ENO1-AS1	lncRNA	ENO1 antisense RNA 1 [Source:HGNC Symbol;Acc:HGNC:40214]
ZNF295-AS1	#N/A	#N/A	#N/A	#N/A	#N/A	1.06922	#N/A	#N/A	#N/A	#N/A	#N/A	#N/A	#N/A	#N/A	#N/A	1.86425	#N/A	#N/A	#N/A	#N/A	#N/A	#N/A	1.47786	1.47198	#N/A	#N/A	#N/A	4	ENSG00000237232	ZNF295-AS1	lncRNA	ZNF295 antisense RNA 1 [Source:HGNC Symbol;Acc:HGNC:23130]
#259327	#N/A	#N/A	#N/A	#N/A	#N/A	0.694923	#N/A	#N/A	#N/A	0.229605	#N/A	#N/A	0.235177	#N/A	#N/A	0.300854	#N/A	#N/A	#N/A	#N/A	#N/A	#N/A	#N/A	#N/A	#N/A	#N/A	#N/A	4	ENSG00000259327		lncRNA	novel transcript
BIK	#N/A	#N/A	#N/A	#N/A	#N/A	0.700027	#N/A	#N/A	#N/A	0.369775	#N/A	#N/A	#N/A	0.875188	#N/A	0.749608	#N/A	#N/A	#N/A	#N/A	#N/A	#N/A	#N/A	#N/A	#N/A	#N/A	#N/A	4	ENSG00000100290	BIK	protein_coding	BCL2 interacting killer [Source:HGNC Symbol;Acc:HGNC:1051]
LINC01250	#N/A	#N/A	#N/A	#N/A	#N/A	0.481402	#N/A	#N/A	#N/A	0.733118	#N/A	#N/A	0.260378	#N/A	#N/A	#N/A	#N/A	#N/A	#N/A	0.127082	#N/A	#N/A	#N/A	#N/A	#N/A	#N/A	#N/A	4	ENSG00000234423	LINC01250	lncRNA	long intergenic non-protein coding RNA 1250 [Source:HGNC Symbol;Acc:HGNC:49844]
PLPPR4	#N/A	#N/A	#N/A	#N/A	#N/A	0.0524766	#N/A	#N/A	#N/A	#N/A	#N/A	#N/A	#N/A	#N/A	#N/A	#N/A	#N/A	#N/A	#N/A	#N/A	0.0500268	#N/A	0.0589649	0.056172	#N/A	#N/A	#N/A	4	ENSG00000117600	PLPPR4	protein_coding	phospholipid phosphatase related 4 [Source:HGNC Symbol;Acc:HGNC:23496]
FLAD1	#N/A	#N/A	#N/A	#N/A	#N/A	0.595608	1.63805	#N/A	#N/A	#N/A	#N/A	#N/A	#N/A	#N/A	#N/A	#N/A	#N/A	#N/A	1.21814	1.70126	#N/A	#N/A	#N/A	#N/A	#N/A	#N/A	#N/A	4	ENSG00000160688	FLAD1	protein_coding	flavin adenine dinucleotide synthetase 1 [Source:HGNC Symbol;Acc:HGNC:24671]
ZNF337	#N/A	#N/A	#N/A	#N/A	#N/A	0.461256	#N/A	#N/A	#N/A	#N/A	#N/A	#N/A	0.718523	#N/A	#N/A	#N/A	#N/A	#N/A	0.74217	5.5836	#N/A	#N/A	#N/A	#N/A	#N/A	#N/A	#N/A	4	ENSG00000130684	ZNF337	protein_coding	zinc finger protein 337 [Source:HGNC Symbol;Acc:HGNC:15809]
C11orf65	#N/A	#N/A	#N/A	#N/A	#N/A	0.848277	#N/A	#N/A	#N/A	#N/A	#N/A	#N/A	2.24493	#N/A	#N/A	#N/A	#N/A	#N/A	#N/A	4.71986	#N/A	#N/A	#N/A	#N/A	0.419136	#N/A	#N/A	4	ENSG00000166323	C11orf65	protein_coding	chromosome 11 open reading frame 65 [Source:HGNC Symbol;Acc:HGNC:28519]
UFL1-AS1	#N/A	#N/A	#N/A	#N/A	#N/A	0.645221	2.05143	#N/A	#N/A	#N/A	#N/A	#N/A	1.51095	#N/A	#N/A	#N/A	#N/A	#N/A	#N/A	2.88485	#N/A	#N/A	#N/A	#N/A	#N/A	#N/A	#N/A	4	ENSG00000233797	UFL1-AS1	lncRNA	UFL1 antisense RNA 1 [Source:HGNC Symbol;Acc:HGNC:41007]
ANAPC7	#N/A	#N/A	#N/A	#N/A	#N/A	0.304573	#N/A	#N/A	0.861241	#N/A	#N/A	#N/A	0.443347	#N/A	#N/A	#N/A	#N/A	#N/A	#N/A	6.3563	#N/A	#N/A	#N/A	#N/A	#N/A	#N/A	#N/A	4	ENSG00000196510	ANAPC7	protein_coding	anaphase promoting complex subunit 7 [Source:HGNC Symbol;Acc:HGNC:17380]
LIPT1	#N/A	#N/A	#N/A	#N/A	#N/A	0.835867	#N/A	#N/A	#N/A	#N/A	#N/A	#N/A	#N/A	#N/A	#N/A	#N/A	1.28536	#N/A	0.371412	0.365531	#N/A	#N/A	#N/A	#N/A	#N/A	#N/A	#N/A	4	ENSG00000144182	LIPT1	protein_coding	lipoyltransferase 1 [Source:HGNC Symbol;Acc:HGNC:29569]
ARHGEF9	#N/A	#N/A	#N/A	#N/A	#N/A	0.485855	0.963538	#N/A	#N/A	#N/A	#N/A	#N/A	0.768762	#N/A	#N/A	#N/A	#N/A	#N/A	#N/A	5.80267	#N/A	#N/A	#N/A	#N/A	#N/A	#N/A	#N/A	4	ENSG00000131089	ARHGEF9	protein_coding	Cdc42 guanine nucleotide exchange factor 9 [Source:HGNC Symbol;Acc:HGNC:14561]
MED21	#N/A	#N/A	#N/A	#N/A	#N/A	0.309862	#N/A	#N/A	#N/A	#N/A	#N/A	#N/A	0.583877	#N/A	#N/A	#N/A	#N/A	#N/A	0.919022	6.45449	#N/A	#N/A	#N/A	#N/A	#N/A	#N/A	#N/A	4	ENSG00000152944	MED21	protein_coding	mediator complex subunit 21 [Source:HGNC Symbol;Acc:HGNC:11473]
WDR5B-DT	#N/A	#N/A	#N/A	#N/A	#N/A	0.423338	#N/A	#N/A	1.25343	#N/A	#N/A	#N/A	0.7532	#N/A	#N/A	#N/A	#N/A	#N/A	#N/A	3.55156	#N/A	#N/A	#N/A	#N/A	#N/A	#N/A	#N/A	4	ENSG00000272758	WDR5B-DT	lncRNA	WDR5B divergent transcript [Source:HGNC Symbol;Acc:HGNC:55192]
IFT27	#N/A	#N/A	#N/A	#N/A	#N/A	0.587614	#N/A	1.19008	#N/A	0.610007	#N/A	#N/A	#N/A	#N/A	#N/A	#N/A	#N/A	#N/A	#N/A	2.8374	#N/A	#N/A	#N/A	#N/A	#N/A	#N/A	#N/A	4	ENSG00000100360	IFT27	protein_coding	intraflagellar transport 27 [Source:HGNC Symbol;Acc:HGNC:18626]
ZNF528	#N/A	#N/A	#N/A	#N/A	#N/A	0.672274	#N/A	#N/A	1.66024	#N/A	#N/A	#N/A	#N/A	#N/A	#N/A	#N/A	#N/A	#N/A	1.36995	1.69489	#N/A	#N/A	#N/A	#N/A	#N/A	#N/A	#N/A	4	ENSG00000167555	ZNF528	protein_coding	zinc finger protein 528 [Source:HGNC Symbol;Acc:HGNC:29384]
TTLL10	#N/A	#N/A	#N/A	#N/A	#N/A	0.0714017	#N/A	#N/A	#N/A	0.100234	#N/A	#N/A	0.100499	#N/A	#N/A	#N/A	#N/A	#N/A	#N/A	#N/A	#N/A	#N/A	#N/A	#N/A	0.0434175	#N/A	#N/A	4	ENSG00000162571	TTLL10	protein_coding	tubulin tyrosine ligase like 10 [Source:HGNC Symbol;Acc:HGNC:26693]
ADAMTS19	#N/A	#N/A	#N/A	#N/A	#N/A	0.261982	#N/A	#N/A	#N/A	0.159276	#N/A	#N/A	0.144538	#N/A	#N/A	#N/A	#N/A	#N/A	#N/A	#N/A	#N/A	#N/A	#N/A	#N/A	0.162085	#N/A	#N/A	4	ENSG00000145808	ADAMTS19	protein_coding	ADAM metallopeptidase with thrombospondin type 1 motif 19 [Source:HGNC Symbol;Acc:HGNC:17111]
VPS33B	#N/A	#N/A	#N/A	#N/A	#N/A	0.672642	1.1287	1.21705	#N/A	#N/A	#N/A	#N/A	#N/A	#N/A	#N/A	#N/A	#N/A	#N/A	#N/A	5.21577	#N/A	#N/A	#N/A	#N/A	#N/A	#N/A	#N/A	4	ENSG00000184056	VPS33B	protein_coding	VPS33B late endosome and lysosome associated [Source:HGNC Symbol;Acc:HGNC:12712]
CHAC2	#N/A	#N/A	#N/A	#N/A	#N/A	1.21405	2.82766	#N/A	#N/A	#N/A	#N/A	#N/A	2.10218	#N/A	#N/A	#N/A	#N/A	#N/A	#N/A	1.00617	#N/A	#N/A	#N/A	#N/A	#N/A	#N/A	#N/A	4	ENSG00000143942	CHAC2	protein_coding	ChaC glutathione specific gamma-glutamylcyclotransferase 2 [Source:HGNC Symbol;Acc:HGNC:32363]
EMC2	#N/A	#N/A	#N/A	#N/A	#N/A	#N/A	1.66514	0.937942	1.40716	#N/A	#N/A	#N/A	#N/A	#N/A	#N/A	#N/A	#N/A	#N/A	#N/A	4.10367	#N/A	#N/A	#N/A	#N/A	#N/A	#N/A	#N/A	4	ENSG00000104412	EMC2	protein_coding	ER membrane protein complex subunit 2 [Source:HGNC Symbol;Acc:HGNC:28963]
CCM2	#N/A	#N/A	#N/A	#N/A	#N/A	#N/A	0.775284	#N/A	0.753909	#N/A	0.452915	#N/A	#N/A	#N/A	#N/A	#N/A	#N/A	#N/A	#N/A	5.40352	#N/A	#N/A	#N/A	#N/A	#N/A	#N/A	#N/A	4	ENSG00000136280	CCM2	protein_coding	CCM2 scaffold protein [Source:HGNC Symbol;Acc:HGNC:21708]
FANCM	#N/A	#N/A	#N/A	#N/A	#N/A	#N/A	1.70768	#N/A	#N/A	#N/A	0.786958	#N/A	0.629946	#N/A	#N/A	#N/A	#N/A	#N/A	#N/A	6.09931	#N/A	#N/A	#N/A	#N/A	#N/A	#N/A	#N/A	4	ENSG00000187790	FANCM	protein_coding	FA complementation group M [Source:HGNC Symbol;Acc:HGNC:23168]
ANKH	#N/A	#N/A	#N/A	#N/A	#N/A	#N/A	1.28881	#N/A	1.16073	#N/A	#N/A	#N/A	#N/A	#N/A	#N/A	#N/A	#N/A	#N/A	0.719514	5.33211	#N/A	#N/A	#N/A	#N/A	#N/A	#N/A	#N/A	4	ENSG00000154122	ANKH	protein_coding	ANKH inorganic pyrophosphate transport regulator [Source:HGNC Symbol;Acc:HGNC:15492]
SLC35C2	#N/A	#N/A	#N/A	#N/A	#N/A	#N/A	1.24123	#N/A	#N/A	0.383994	#N/A	#N/A	0.342674	#N/A	#N/A	#N/A	#N/A	#N/A	#N/A	3.99399	#N/A	#N/A	#N/A	#N/A	#N/A	#N/A	#N/A	4	ENSG00000080189	SLC35C2	protein_coding	solute carrier family 35 member C2 [Source:HGNC Symbol;Acc:HGNC:17117]
EPC1	#N/A	#N/A	#N/A	#N/A	#N/A	#N/A	0.51517	#N/A	0.813626	#N/A	#N/A	#N/A	0.426036	#N/A	#N/A	#N/A	#N/A	#N/A	#N/A	5.12423	#N/A	#N/A	#N/A	#N/A	#N/A	#N/A	#N/A	4	ENSG00000120616	EPC1	protein_coding	enhancer of polycomb homolog 1 [Source:HGNC Symbol;Acc:HGNC:19876]
ABRAXAS1	#N/A	#N/A	#N/A	#N/A	#N/A	#N/A	1.76012	#N/A	#N/A	#N/A	#N/A	#N/A	#N/A	#N/A	#N/A	#N/A	1.13771	#N/A	2.58233	2.39728	#N/A	#N/A	#N/A	#N/A	#N/A	#N/A	#N/A	4	ENSG00000163322	ABRAXAS1	protein_coding	abraxas 1, BRCA1 A complex subunit [Source:HGNC Symbol;Acc:HGNC:25829]
STRN	#N/A	#N/A	#N/A	#N/A	#N/A	#N/A	0.790127	#N/A	#N/A	#N/A	#N/A	#N/A	#N/A	#N/A	#N/A	#N/A	#N/A	0.521784	0.509787	3.96309	#N/A	#N/A	#N/A	#N/A	#N/A	#N/A	#N/A	4	ENSG00000115808	STRN	protein_coding	striatin [Source:HGNC Symbol;Acc:HGNC:11424]
TRIP11	#N/A	#N/A	#N/A	#N/A	#N/A	#N/A	0.987899	#N/A	0.714451	#N/A	0.323927	#N/A	#N/A	#N/A	#N/A	#N/A	#N/A	#N/A	#N/A	3.48341	#N/A	#N/A	#N/A	#N/A	#N/A	#N/A	#N/A	4	ENSG00000100815	TRIP11	protein_coding	thyroid hormone receptor interactor 11 [Source:HGNC Symbol;Acc:HGNC:12305]
MRPL3	#N/A	#N/A	#N/A	#N/A	#N/A	#N/A	1.37659	1.05991	1.11811	#N/A	#N/A	#N/A	#N/A	#N/A	#N/A	#N/A	#N/A	#N/A	#N/A	6.10492	#N/A	#N/A	#N/A	#N/A	#N/A	#N/A	#N/A	4	ENSG00000114686	MRPL3	protein_coding	mitochondrial ribosomal protein L3 [Source:HGNC Symbol;Acc:HGNC:10379]
RASA3#185989	#N/A	#N/A	#N/A	#N/A	#N/A	#N/A	0.622992	#N/A	#N/A	#N/A	0.8339	#N/A	0.339624	#N/A	#N/A	#N/A	#N/A	#N/A	#N/A	3.2555	#N/A	#N/A	#N/A	#N/A	#N/A	#N/A	#N/A	4	ENSG00000185989	RASA3	protein_coding	RAS p21 protein activator 3 [Source:HGNC Symbol;Acc:HGNC:20331]
TMEM168	#N/A	#N/A	#N/A	#N/A	#N/A	#N/A	1.06022	#N/A	#N/A	#N/A	#N/A	#N/A	0.379986	#N/A	#N/A	#N/A	#N/A	#N/A	0.719243	3.77133	#N/A	#N/A	#N/A	#N/A	#N/A	#N/A	#N/A	4	ENSG00000146802	TMEM168	protein_coding	transmembrane protein 168 [Source:HGNC Symbol;Acc:HGNC:25826]
SCGB2B2	#N/A	#N/A	#N/A	#N/A	#N/A	#N/A	2.12124	1.455	4.42467	#N/A	#N/A	#N/A	#N/A	#N/A	#N/A	#N/A	#N/A	#N/A	#N/A	0.920378	#N/A	#N/A	#N/A	#N/A	#N/A	#N/A	#N/A	4	ENSG00000205209	SCGB2B2	protein_coding	secretoglobin family 2B member 2 [Source:HGNC Symbol;Acc:HGNC:27616]
MED12L	#N/A	#N/A	#N/A	#N/A	#N/A	#N/A	2.20516	2.5166	#N/A	#N/A	#N/A	#N/A	#N/A	#N/A	#N/A	#N/A	#N/A	#N/A	#N/A	2.24812	#N/A	#N/A	#N/A	#N/A	#N/A	2.3666	#N/A	4	ENSG00000144893	MED12L	protein_coding	mediator complex subunit 12L [Source:HGNC Symbol;Acc:HGNC:16050]
EXOC2	#N/A	#N/A	#N/A	#N/A	#N/A	#N/A	0.653554	0.650961	#N/A	#N/A	#N/A	#N/A	0.370665	#N/A	#N/A	#N/A	#N/A	#N/A	#N/A	5.96075	#N/A	#N/A	#N/A	#N/A	#N/A	#N/A	#N/A	4	ENSG00000112685	EXOC2	protein_coding	exocyst complex component 2 [Source:HGNC Symbol;Acc:HGNC:24968]
TRPV2	#N/A	#N/A	#N/A	#N/A	#N/A	#N/A	1.13379	1.0705	#N/A	#N/A	#N/A	#N/A	#N/A	#N/A	#N/A	#N/A	#N/A	#N/A	0.800306	6.24879	#N/A	#N/A	#N/A	#N/A	#N/A	#N/A	#N/A	4	ENSG00000187688	TRPV2	protein_coding	transient receptor potential cation channel subfamily V member 2 [Source:HGNC Symbol;Acc:HGNC:18082]
ITGA4	#N/A	#N/A	#N/A	#N/A	#N/A	#N/A	0.469778	0.49427	#N/A	#N/A	#N/A	#N/A	#N/A	#N/A	#N/A	#N/A	#N/A	0.53505	#N/A	6.0394	#N/A	#N/A	#N/A	#N/A	#N/A	#N/A	#N/A	4	ENSG00000115232	ITGA4	protein_coding	integrin subunit alpha 4 [Source:HGNC Symbol;Acc:HGNC:6140]
KATNAL2	#N/A	#N/A	#N/A	#N/A	#N/A	#N/A	2.20964	#N/A	#N/A	#N/A	#N/A	#N/A	1.3777	#N/A	#N/A	#N/A	#N/A	#N/A	#N/A	1.91369	#N/A	#N/A	#N/A	#N/A	0.904094	#N/A	#N/A	4	ENSG00000167216	KATNAL2	protein_coding	katanin catalytic subunit A1 like 2 [Source:HGNC Symbol;Acc:HGNC:25387]
DUS1L	#N/A	#N/A	#N/A	#N/A	#N/A	#N/A	1.25757	#N/A	#N/A	0.409124	#N/A	#N/A	#N/A	#N/A	#N/A	#N/A	#N/A	#N/A	#N/A	3.75385	#N/A	#N/A	#N/A	#N/A	#N/A	0.819295	#N/A	4	ENSG00000169718	DUS1L	protein_coding	dihydrouridine synthase 1 like [Source:HGNC Symbol;Acc:HGNC:30086]
CHD6	#N/A	#N/A	#N/A	#N/A	#N/A	#N/A	0.587012	#N/A	0.687069	#N/A	#N/A	#N/A	#N/A	#N/A	#N/A	#N/A	0.474078	#N/A	#N/A	8.69847	#N/A	#N/A	#N/A	#N/A	#N/A	#N/A	#N/A	4	ENSG00000124177	CHD6	protein_coding	chromodomain helicase DNA binding protein 6 [Source:HGNC Symbol;Acc:HGNC:19057]
GPBP1	#N/A	#N/A	#N/A	#N/A	#N/A	#N/A	0.481142	#N/A	#N/A	#N/A	#N/A	#N/A	0.30952	#N/A	#N/A	#N/A	#N/A	#N/A	#N/A	6.42229	#N/A	#N/A	#N/A	#N/A	0.213591	#N/A	#N/A	4	ENSG00000062194	GPBP1	protein_coding	GC-rich promoter binding protein 1 [Source:HGNC Symbol;Acc:HGNC:29520]
FAN1#198690	#N/A	#N/A	#N/A	#N/A	#N/A	#N/A	1.19835	#N/A	1.03943	#N/A	#N/A	#N/A	0.600694	#N/A	#N/A	#N/A	#N/A	#N/A	#N/A	6.01901	#N/A	#N/A	#N/A	#N/A	#N/A	#N/A	#N/A	4	ENSG00000198690	FAN1	protein_coding	FANCD2 and FANCI associated nuclease 1 [Source:HGNC Symbol;Acc:HGNC:29170]
PTCD1	#N/A	#N/A	#N/A	#N/A	#N/A	#N/A	1.71912	#N/A	1.39899	#N/A	#N/A	#N/A	0.623001	#N/A	#N/A	#N/A	#N/A	#N/A	#N/A	4.66777	#N/A	#N/A	#N/A	#N/A	#N/A	#N/A	#N/A	4	ENSG00000106246	PTCD1	protein_coding	pentatricopeptide repeat domain 1 [Source:HGNC Symbol;Acc:HGNC:22198]
RFNG	#N/A	#N/A	#N/A	#N/A	#N/A	#N/A	1.93646	1.2991	#N/A	#N/A	#N/A	#N/A	#N/A	#N/A	0.84157	#N/A	#N/A	0.983689	#N/A	#N/A	#N/A	#N/A	#N/A	#N/A	#N/A	#N/A	#N/A	4	ENSG00000169733	RFNG	protein_coding	RFNG O-fucosylpeptide 3-beta-N-acetylglucosaminyltransferase [Source:HGNC Symbol;Acc:HGNC:9974]
ZNF714	#N/A	#N/A	#N/A	#N/A	#N/A	#N/A	1.39959	#N/A	1.70673	#N/A	#N/A	0.747153	#N/A	#N/A	#N/A	#N/A	#N/A	#N/A	#N/A	2.38159	#N/A	#N/A	#N/A	#N/A	#N/A	#N/A	#N/A	4	ENSG00000160352	ZNF714	protein_coding	zinc finger protein 714 [Source:HGNC Symbol;Acc:HGNC:27124]
ANXA2R-OT1	#N/A	#N/A	#N/A	#N/A	#N/A	#N/A	1.19352	#N/A	#N/A	#N/A	#N/A	#N/A	0.985278	#N/A	#N/A	#N/A	#N/A	#N/A	1.5384	5.50127	#N/A	#N/A	#N/A	#N/A	#N/A	#N/A	#N/A	4	ENSG00000177738	ANXA2R-OT1	lncRNA	ANXA2R overlapping transcript [Source:HGNC Symbol;Acc:HGNC:48996]
NME7	#N/A	#N/A	#N/A	#N/A	#N/A	#N/A	1.01006	1.32058	#N/A	#N/A	#N/A	#N/A	0.76697	#N/A	#N/A	#N/A	#N/A	#N/A	#N/A	6.3018	#N/A	#N/A	#N/A	#N/A	#N/A	#N/A	#N/A	4	ENSG00000143156	NME7	protein_coding	NME/NM23 family member 7 [Source:HGNC Symbol;Acc:HGNC:20461]
GABPA	#N/A	#N/A	#N/A	#N/A	#N/A	#N/A	1.18691	#N/A	1.55394	#N/A	#N/A	#N/A	#N/A	#N/A	0.668798	#N/A	#N/A	#N/A	#N/A	4.0689	#N/A	#N/A	#N/A	#N/A	#N/A	#N/A	#N/A	4	ENSG00000154727	GABPA	protein_coding	GA binding protein transcription factor subunit alpha [Source:HGNC Symbol;Acc:HGNC:4071]
FCF1	#N/A	#N/A	#N/A	#N/A	#N/A	#N/A	1.20582	#N/A	#N/A	#N/A	0.71096	#N/A	#N/A	#N/A	#N/A	#N/A	#N/A	#N/A	0.890569	3.49534	#N/A	#N/A	#N/A	#N/A	#N/A	#N/A	#N/A	4	ENSG00000119616	FCF1	protein_coding	FCF1 rRNA-processing protein [Source:HGNC Symbol;Acc:HGNC:20220]
CTNNA3	#N/A	#N/A	#N/A	#N/A	#N/A	#N/A	1.18141	#N/A	0.709143	#N/A	#N/A	#N/A	#N/A	#N/A	#N/A	#N/A	#N/A	#N/A	#N/A	0.5303	#N/A	#N/A	#N/A	#N/A	1.14057	#N/A	#N/A	4	ENSG00000183230	CTNNA3	protein_coding	catenin alpha 3 [Source:HGNC Symbol;Acc:HGNC:2511]
DHX9	#N/A	#N/A	#N/A	#N/A	#N/A	#N/A	0.542765	#N/A	#N/A	#N/A	#N/A	#N/A	#N/A	#N/A	#N/A	#N/A	#N/A	#N/A	0.617911	5.53254	#N/A	#N/A	#N/A	#N/A	#N/A	0.523915	#N/A	4	ENSG00000135829	DHX9	protein_coding	DExH-box helicase 9 [Source:HGNC Symbol;Acc:HGNC:2750]
ERMP1	#N/A	#N/A	#N/A	#N/A	#N/A	#N/A	1.14936	#N/A	1.56044	#N/A	#N/A	#N/A	0.84372	#N/A	#N/A	#N/A	#N/A	#N/A	#N/A	2.46153	#N/A	#N/A	#N/A	#N/A	#N/A	#N/A	#N/A	4	ENSG00000099219	ERMP1	protein_coding	endoplasmic reticulum metallopeptidase 1 [Source:HGNC Symbol;Acc:HGNC:23703]
DMTF1	#N/A	#N/A	#N/A	#N/A	#N/A	#N/A	0.686127	#N/A	0.948864	#N/A	#N/A	#N/A	0.397625	#N/A	#N/A	#N/A	#N/A	#N/A	#N/A	7.91611	#N/A	#N/A	#N/A	#N/A	#N/A	#N/A	#N/A	4	ENSG00000135164	DMTF1	protein_coding	cyclin D binding myb like transcription factor 1 [Source:HGNC Symbol;Acc:HGNC:14603]
SMYD2	#N/A	#N/A	#N/A	#N/A	#N/A	#N/A	1.16483	#N/A	#N/A	0.940173	#N/A	#N/A	0.923357	#N/A	#N/A	#N/A	#N/A	#N/A	#N/A	2.76126	#N/A	#N/A	#N/A	#N/A	#N/A	#N/A	#N/A	4	ENSG00000143499	SMYD2	protein_coding	SET and MYND domain containing 2 [Source:HGNC Symbol;Acc:HGNC:20982]
CHRM5	#N/A	#N/A	#N/A	#N/A	#N/A	#N/A	1.63006	#N/A	1.78368	#N/A	#N/A	#N/A	1.68198	#N/A	#N/A	#N/A	#N/A	#N/A	#N/A	3.6862	#N/A	#N/A	#N/A	#N/A	#N/A	#N/A	#N/A	4	ENSG00000184984	CHRM5	protein_coding	cholinergic receptor muscarinic 5 [Source:HGNC Symbol;Acc:HGNC:1954]
IRF1-AS1	#N/A	#N/A	#N/A	#N/A	#N/A	#N/A	0.688103	0.692706	#N/A	#N/A	0.738275	#N/A	#N/A	#N/A	#N/A	#N/A	#N/A	#N/A	#N/A	4.45922	#N/A	#N/A	#N/A	#N/A	#N/A	#N/A	#N/A	4	ENSG00000197536	IRF1-AS1	lncRNA	IRF1 antisense RNA 1 [Source:HGNC Symbol;Acc:HGNC:33838]
IQCH	#N/A	#N/A	#N/A	#N/A	#N/A	#N/A	1.59529	#N/A	3.80081	#N/A	#N/A	#N/A	1.67615	#N/A	#N/A	#N/A	#N/A	#N/A	#N/A	3.74624	#N/A	#N/A	#N/A	#N/A	#N/A	#N/A	#N/A	4	ENSG00000103599	IQCH	protein_coding	IQ motif containing H [Source:HGNC Symbol;Acc:HGNC:25721]
ACTR1B	#N/A	#N/A	#N/A	#N/A	#N/A	#N/A	1.16404	#N/A	1.05187	#N/A	#N/A	#N/A	#N/A	#N/A	#N/A	#N/A	#N/A	0.78014	#N/A	5.18755	#N/A	#N/A	#N/A	#N/A	#N/A	#N/A	#N/A	4	ENSG00000115073	ACTR1B	protein_coding	actin related protein 1B [Source:HGNC Symbol;Acc:HGNC:168]
ACAT2	#N/A	#N/A	#N/A	#N/A	#N/A	#N/A	1.3069	#N/A	#N/A	0.721998	0.671078	#N/A	#N/A	#N/A	#N/A	#N/A	#N/A	#N/A	#N/A	2.7742	#N/A	#N/A	#N/A	#N/A	#N/A	#N/A	#N/A	4	ENSG00000120437	ACAT2	protein_coding	acetyl-CoA acetyltransferase 2 [Source:HGNC Symbol;Acc:HGNC:94]
SEMA4G	#N/A	#N/A	#N/A	#N/A	#N/A	#N/A	1.11754	#N/A	#N/A	#N/A	#N/A	#N/A	2.46736	#N/A	#N/A	#N/A	#N/A	#N/A	#N/A	0.624098	#N/A	#N/A	#N/A	#N/A	1.24991	#N/A	#N/A	4	ENSG00000095539	SEMA4G	protein_coding	semaphorin 4G [Source:HGNC Symbol;Acc:HGNC:10735]
ASCC3	#N/A	#N/A	#N/A	#N/A	#N/A	#N/A	0.419631	0.548098	#N/A	#N/A	#N/A	#N/A	#N/A	#N/A	#N/A	#N/A	#N/A	#N/A	#N/A	7.20954	#N/A	#N/A	#N/A	#N/A	0.324562	#N/A	#N/A	4	ENSG00000112249	ASCC3	protein_coding	activating signal cointegrator 1 complex subunit 3 [Source:HGNC Symbol;Acc:HGNC:18697]
NEPRO	#N/A	#N/A	#N/A	#N/A	#N/A	#N/A	1.03683	0.848941	#N/A	0.695272	#N/A	#N/A	#N/A	#N/A	#N/A	#N/A	#N/A	#N/A	#N/A	2.79511	#N/A	#N/A	#N/A	#N/A	#N/A	#N/A	#N/A	4	ENSG00000163608	NEPRO	protein_coding	nucleolus and neural progenitor protein [Source:HGNC Symbol;Acc:HGNC:24496]
PRMT3	#N/A	#N/A	#N/A	#N/A	#N/A	#N/A	0.688489	#N/A	#N/A	#N/A	#N/A	#N/A	0.289233	#N/A	#N/A	#N/A	#N/A	#N/A	#N/A	7.2387	#N/A	#N/A	#N/A	#N/A	0.554038	#N/A	#N/A	4	ENSG00000185238	PRMT3	protein_coding	protein arginine methyltransferase 3 [Source:HGNC Symbol;Acc:HGNC:30163]
PRKAA1	#N/A	#N/A	#N/A	#N/A	#N/A	#N/A	0.806036	#N/A	1.00065	#N/A	#N/A	#N/A	#N/A	#N/A	#N/A	#N/A	#N/A	#N/A	0.768766	6.75544	#N/A	#N/A	#N/A	#N/A	#N/A	#N/A	#N/A	4	ENSG00000132356	PRKAA1	protein_coding	protein kinase AMP-activated catalytic subunit alpha 1 [Source:HGNC Symbol;Acc:HGNC:9376]
EFCAB5	#N/A	#N/A	#N/A	#N/A	#N/A	#N/A	1.81989	#N/A	#N/A	0.882745	#N/A	#N/A	1.25948	#N/A	#N/A	#N/A	#N/A	#N/A	#N/A	1.48294	#N/A	#N/A	#N/A	#N/A	#N/A	#N/A	#N/A	4	ENSG00000176927	EFCAB5	protein_coding	EF-hand calcium binding domain 5 [Source:HGNC Symbol;Acc:HGNC:24801]
TH2LCRR	#N/A	#N/A	#N/A	#N/A	#N/A	#N/A	1.56262	#N/A	1.63177	#N/A	#N/A	#N/A	2.84325	#N/A	#N/A	#N/A	#N/A	#N/A	#N/A	1.86623	#N/A	#N/A	#N/A	#N/A	#N/A	#N/A	#N/A	4	ENSG00000223442	TH2LCRR	lncRNA	T helper type 2 locus control region associated RNA [Source:HGNC Symbol;Acc:HGNC:40495]
ARMCX5-GPRASP2	#N/A	#N/A	#N/A	#N/A	#N/A	#N/A	1.34372	#N/A	#N/A	1.0496	#N/A	#N/A	0.647433	#N/A	#N/A	#N/A	#N/A	#N/A	#N/A	2.19491	#N/A	#N/A	#N/A	#N/A	#N/A	#N/A	#N/A	4	ENSG00000271147	ARMCX5-GPRASP2	lncRNA	ARMCX5-GPRASP2 readthrough [Source:HGNC Symbol;Acc:HGNC:42000]
NUP42	#N/A	#N/A	#N/A	#N/A	#N/A	#N/A	0.785818	1.0364	#N/A	#N/A	#N/A	#N/A	#N/A	#N/A	0.500399	#N/A	#N/A	#N/A	#N/A	6.73799	#N/A	#N/A	#N/A	#N/A	#N/A	#N/A	#N/A	4	ENSG00000136243	NUP42	protein_coding	nucleoporin 42 [Source:HGNC Symbol;Acc:HGNC:17010]
ZNF76	#N/A	#N/A	#N/A	#N/A	#N/A	#N/A	0.944147	#N/A	1.14342	#N/A	#N/A	#N/A	0.754658	#N/A	#N/A	#N/A	#N/A	#N/A	#N/A	2.48772	#N/A	#N/A	#N/A	#N/A	#N/A	#N/A	#N/A	4	ENSG00000065029	ZNF76	protein_coding	zinc finger protein 76 [Source:HGNC Symbol;Acc:HGNC:13149]
CHERP	#N/A	#N/A	#N/A	#N/A	#N/A	#N/A	1.07817	#N/A	#N/A	#N/A	#N/A	#N/A	#N/A	#N/A	#N/A	#N/A	#N/A	#N/A	#N/A	3.45004	0.397523	#N/A	#N/A	#N/A	#N/A	0.914724	#N/A	4	ENSG00000085872	CHERP	protein_coding	calcium homeostasis endoplasmic reticulum protein [Source:HGNC Symbol;Acc:HGNC:16930]
DCAF17	#N/A	#N/A	#N/A	#N/A	#N/A	#N/A	1.07707	1.0793	#N/A	#N/A	#N/A	#N/A	0.505676	#N/A	#N/A	#N/A	#N/A	#N/A	#N/A	5.81963	#N/A	#N/A	#N/A	#N/A	#N/A	#N/A	#N/A	4	ENSG00000115827	DCAF17	protein_coding	DDB1 and CUL4 associated factor 17 [Source:HGNC Symbol;Acc:HGNC:25784]
TNNI3K	#N/A	#N/A	#N/A	#N/A	#N/A	#N/A	1.89102	#N/A	#N/A	#N/A	#N/A	#N/A	1.21338	#N/A	#N/A	#N/A	#N/A	#N/A	#N/A	1.24068	#N/A	#N/A	#N/A	#N/A	1.09784	#N/A	#N/A	4	ENSG00000116783	TNNI3K	protein_coding	TNNI3 interacting kinase [Source:HGNC Symbol;Acc:HGNC:19661]
NUDT22	#N/A	#N/A	#N/A	#N/A	#N/A	#N/A	1.15695	#N/A	#N/A	#N/A	#N/A	#N/A	#N/A	#N/A	#N/A	#N/A	#N/A	#N/A	#N/A	2.00626	0.637982	0.864322	#N/A	#N/A	#N/A	#N/A	#N/A	4	ENSG00000149761	NUDT22	protein_coding	nudix hydrolase 22 [Source:HGNC Symbol;Acc:HGNC:28189]
OVCH1-AS1	#N/A	#N/A	#N/A	#N/A	#N/A	#N/A	1.26483	#N/A	1.4547	#N/A	#N/A	#N/A	#N/A	#N/A	#N/A	#N/A	#N/A	#N/A	1.34965	0.499383	#N/A	#N/A	#N/A	#N/A	#N/A	#N/A	#N/A	4	ENSG00000257599	OVCH1-AS1	lncRNA	OVCH1 antisense RNA 1 [Source:HGNC Symbol;Acc:HGNC:44484]
TASOR	#N/A	#N/A	#N/A	#N/A	#N/A	#N/A	0.576368	#N/A	#N/A	#N/A	#N/A	#N/A	#N/A	#N/A	#N/A	#N/A	#N/A	0.447883	1.11876	4.25906	#N/A	#N/A	#N/A	#N/A	#N/A	#N/A	#N/A	4	ENSG00000163946	TASOR	protein_coding	transcription activation suppressor [Source:HGNC Symbol;Acc:HGNC:30314]
TDP1	#N/A	#N/A	#N/A	#N/A	#N/A	#N/A	1.00552	#N/A	1.23556	#N/A	#N/A	#N/A	0.514596	#N/A	#N/A	#N/A	#N/A	#N/A	#N/A	5.35246	#N/A	#N/A	#N/A	#N/A	#N/A	#N/A	#N/A	4	ENSG00000042088	TDP1	protein_coding	tyrosyl-DNA phosphodiesterase 1 [Source:HGNC Symbol;Acc:HGNC:18884]
TMEM229B	#N/A	#N/A	#N/A	#N/A	#N/A	#N/A	1.53766	#N/A	#N/A	#N/A	#N/A	#N/A	#N/A	#N/A	#N/A	#N/A	#N/A	#N/A	4.34908	2.35978	#N/A	#N/A	#N/A	#N/A	#N/A	1.84896	#N/A	4	ENSG00000198133	TMEM229B	protein_coding	transmembrane protein 229B [Source:HGNC Symbol;Acc:HGNC:20130]
WDR83	#N/A	#N/A	#N/A	#N/A	#N/A	#N/A	1.25959	#N/A	1.41226	#N/A	#N/A	#N/A	0.672293	#N/A	#N/A	#N/A	#N/A	#N/A	#N/A	4.625	#N/A	#N/A	#N/A	#N/A	#N/A	#N/A	#N/A	4	ENSG00000123154	WDR83	protein_coding	WD repeat domain 83 [Source:HGNC Symbol;Acc:HGNC:32672]
RPUSD3	#N/A	#N/A	#N/A	#N/A	#N/A	#N/A	1.30389	1.31072	#N/A	#N/A	#N/A	#N/A	#N/A	#N/A	#N/A	#N/A	#N/A	#N/A	1.37149	3.51426	#N/A	#N/A	#N/A	#N/A	#N/A	#N/A	#N/A	4	ENSG00000156990	RPUSD3	protein_coding	RNA pseudouridine synthase D3 [Source:HGNC Symbol;Acc:HGNC:28437]
ZNF773	#N/A	#N/A	#N/A	#N/A	#N/A	#N/A	0.565726	#N/A	#N/A	#N/A	1.18909	#N/A	#N/A	#N/A	#N/A	#N/A	#N/A	#N/A	0.268271	0.219059	#N/A	#N/A	#N/A	#N/A	#N/A	#N/A	#N/A	4	ENSG00000152439	ZNF773	protein_coding	zinc finger protein 773 [Source:HGNC Symbol;Acc:HGNC:30487]
MIGA1	#N/A	#N/A	#N/A	#N/A	#N/A	#N/A	0.691124	#N/A	#N/A	#N/A	#N/A	#N/A	0.393448	#N/A	#N/A	#N/A	#N/A	#N/A	0.650484	4.18141	#N/A	#N/A	#N/A	#N/A	#N/A	#N/A	#N/A	4	ENSG00000180488	MIGA1	protein_coding	mitoguardin 1 [Source:HGNC Symbol;Acc:HGNC:24741]
#243305	#N/A	#N/A	#N/A	#N/A	#N/A	#N/A	1.2669	#N/A	1.33551	#N/A	#N/A	#N/A	1.78402	#N/A	#N/A	#N/A	#N/A	#N/A	#N/A	4.52337	#N/A	#N/A	#N/A	#N/A	#N/A	#N/A	#N/A	4	ENSG00000243305		lncRNA	novel transcript
#286480	#N/A	#N/A	#N/A	#N/A	#N/A	#N/A	1.32021	#N/A	1.1318	#N/A	#N/A	#N/A	2.04155	#N/A	#N/A	#N/A	#N/A	#N/A	#N/A	4.26886	#N/A	#N/A	#N/A	#N/A	#N/A	#N/A	#N/A	4	ENSG00000286480		lncRNA	novel transcript, antisense to WDPCP
XPO1	#N/A	#N/A	#N/A	#N/A	#N/A	#N/A	0.510156	0.778042	#N/A	#N/A	#N/A	#N/A	#N/A	#N/A	#N/A	#N/A	#N/A	#N/A	0.906177	6.4224	#N/A	#N/A	#N/A	#N/A	#N/A	#N/A	#N/A	4	ENSG00000082898	XPO1	protein_coding	exportin 1 [Source:HGNC Symbol;Acc:HGNC:12825]
PWWP3A	#N/A	#N/A	#N/A	#N/A	#N/A	#N/A	1.00034	#N/A	#N/A	#N/A	#N/A	#N/A	0.727942	#N/A	#N/A	#N/A	#N/A	#N/A	#N/A	3.50818	#N/A	#N/A	#N/A	#N/A	#N/A	0.78229	#N/A	4	ENSG00000160953	PWWP3A	protein_coding	PWWP domain containing 3A, DNA repair factor [Source:HGNC Symbol;Acc:HGNC:29641]
COG6	#N/A	#N/A	#N/A	#N/A	#N/A	#N/A	0.815085	#N/A	0.956493	#N/A	#N/A	#N/A	0.423998	#N/A	#N/A	#N/A	#N/A	#N/A	#N/A	3.83112	#N/A	#N/A	#N/A	#N/A	#N/A	#N/A	#N/A	4	ENSG00000133103	COG6	protein_coding	component of oligomeric golgi complex 6 [Source:HGNC Symbol;Acc:HGNC:18621]
#263847	#N/A	#N/A	#N/A	#N/A	#N/A	#N/A	1.51053	#N/A	2.1021	#N/A	#N/A	#N/A	1.43281	#N/A	#N/A	#N/A	#N/A	#N/A	#N/A	4.15598	#N/A	#N/A	#N/A	#N/A	#N/A	#N/A	#N/A	4	ENSG00000263847		lncRNA	novel transcript, antisense to NDUFV2
TDRD3	#N/A	#N/A	#N/A	#N/A	#N/A	#N/A	0.599338	0.713848	0.746701	#N/A	#N/A	#N/A	#N/A	#N/A	#N/A	#N/A	#N/A	#N/A	#N/A	8.126	#N/A	#N/A	#N/A	#N/A	#N/A	#N/A	#N/A	4	ENSG00000083544	TDRD3	protein_coding	tudor domain containing 3 [Source:HGNC Symbol;Acc:HGNC:20612]
LRRC37A3#176809	#N/A	#N/A	#N/A	#N/A	#N/A	#N/A	0.787151	#N/A	#N/A	#N/A	#N/A	#N/A	0.42882	#N/A	#N/A	#N/A	#N/A	#N/A	#N/A	3.80415	#N/A	#N/A	#N/A	#N/A	0.397733	#N/A	#N/A	4	ENSG00000176809	LRRC37A3	protein_coding	leucine rich repeat containing 37 member A3 [Source:HGNC Symbol;Acc:HGNC:32427]
BNIP3	#N/A	#N/A	#N/A	#N/A	#N/A	#N/A	1.448	#N/A	#N/A	1.3115	#N/A	#N/A	0.801709	#N/A	#N/A	#N/A	#N/A	#N/A	#N/A	1.29609	#N/A	#N/A	#N/A	#N/A	#N/A	#N/A	#N/A	4	ENSG00000176171	BNIP3	protein_coding	BCL2 interacting protein 3 [Source:HGNC Symbol;Acc:HGNC:1084]
#257279	#N/A	#N/A	#N/A	#N/A	#N/A	#N/A	1.57718	#N/A	1.61867	#N/A	#N/A	#N/A	1.69667	#N/A	#N/A	#N/A	#N/A	#N/A	#N/A	2.36636	#N/A	#N/A	#N/A	#N/A	#N/A	#N/A	#N/A	4	ENSG00000257279		lncRNA	novel transcript
MAN1A2	#N/A	#N/A	#N/A	#N/A	#N/A	#N/A	0.437136	#N/A	0.681224	#N/A	#N/A	#N/A	0.283167	#N/A	#N/A	#N/A	#N/A	#N/A	#N/A	4.96698	#N/A	#N/A	#N/A	#N/A	#N/A	#N/A	#N/A	4	ENSG00000198162	MAN1A2	protein_coding	mannosidase alpha class 1A member 2 [Source:HGNC Symbol;Acc:HGNC:6822]
LINC02955	#N/A	#N/A	#N/A	#N/A	#N/A	#N/A	0.134457	#N/A	#N/A	#N/A	#N/A	#N/A	0.574291	#N/A	#N/A	#N/A	#N/A	#N/A	#N/A	0.123285	#N/A	#N/A	#N/A	#N/A	0.313618	#N/A	#N/A	4	ENSG00000256995	LINC02955	lncRNA	long intergenic non-protein coding RNA 2955 [Source:HGNC Symbol;Acc:HGNC:55973]
TOP2B	#N/A	#N/A	#N/A	#N/A	#N/A	#N/A	0.528319	#N/A	0.548784	#N/A	#N/A	#N/A	#N/A	#N/A	#N/A	#N/A	#N/A	#N/A	0.624844	6.03824	#N/A	#N/A	#N/A	#N/A	#N/A	#N/A	#N/A	4	ENSG00000077097	TOP2B	protein_coding	DNA topoisomerase II beta [Source:HGNC Symbol;Acc:HGNC:11990]
SHFL	#N/A	#N/A	#N/A	#N/A	#N/A	#N/A	0.844388	#N/A	#N/A	#N/A	#N/A	#N/A	0.397137	#N/A	#N/A	#N/A	#N/A	0.838182	#N/A	3.31614	#N/A	#N/A	#N/A	#N/A	#N/A	#N/A	#N/A	4	ENSG00000130813	SHFL	protein_coding	shiftless antiviral inhibitor of ribosomal frameshifting [Source:HGNC Symbol;Acc:HGNC:25649]
GINS2	#N/A	#N/A	#N/A	#N/A	#N/A	#N/A	0.538962	0.412679	#N/A	#N/A	#N/A	#N/A	1.35682	#N/A	#N/A	#N/A	#N/A	#N/A	#N/A	0.256948	#N/A	#N/A	#N/A	#N/A	#N/A	#N/A	#N/A	4	ENSG00000131153	GINS2	protein_coding	GINS complex subunit 2 [Source:HGNC Symbol;Acc:HGNC:24575]
TRIM37	#N/A	#N/A	#N/A	#N/A	#N/A	#N/A	0.815884	#N/A	1.13788	#N/A	#N/A	#N/A	0.409763	#N/A	#N/A	#N/A	#N/A	#N/A	#N/A	2.9396	#N/A	#N/A	#N/A	#N/A	#N/A	#N/A	#N/A	4	ENSG00000108395	TRIM37	protein_coding	tripartite motif containing 37 [Source:HGNC Symbol;Acc:HGNC:7523]
SLC30A9	#N/A	#N/A	#N/A	#N/A	#N/A	#N/A	0.614228	#N/A	0.712933	#N/A	#N/A	#N/A	#N/A	#N/A	#N/A	#N/A	#N/A	#N/A	#N/A	4.63558	#N/A	#N/A	#N/A	#N/A	0.325911	#N/A	#N/A	4	ENSG00000014824	SLC30A9	protein_coding	solute carrier family 30 member 9 [Source:HGNC Symbol;Acc:HGNC:1329]
KBTBD4#123444	#N/A	#N/A	#N/A	#N/A	#N/A	#N/A	1.31956	1.61438	#N/A	#N/A	#N/A	#N/A	1.14098	#N/A	#N/A	#N/A	#N/A	#N/A	#N/A	3.1711	#N/A	#N/A	#N/A	#N/A	#N/A	#N/A	#N/A	4	ENSG00000123444	KBTBD4	protein_coding	kelch repeat and BTB domain containing 4 [Source:HGNC Symbol;Acc:HGNC:23761]
TMTC3	#N/A	#N/A	#N/A	#N/A	#N/A	#N/A	1.10325	1.06874	#N/A	#N/A	#N/A	#N/A	0.652523	#N/A	#N/A	#N/A	#N/A	#N/A	#N/A	2.16201	#N/A	#N/A	#N/A	#N/A	#N/A	#N/A	#N/A	4	ENSG00000139324	TMTC3	protein_coding	transmembrane O-mannosyltransferase targeting cadherins 3 [Source:HGNC Symbol;Acc:HGNC:26899]
#263990	#N/A	#N/A	#N/A	#N/A	#N/A	#N/A	1.09203	#N/A	#N/A	#N/A	#N/A	#N/A	1.69815	#N/A	#N/A	#N/A	#N/A	#N/A	#N/A	3.45313	#N/A	#N/A	#N/A	#N/A	1.02949	#N/A	#N/A	4	ENSG00000263990		lncRNA	novel transcript
U2AF2	#N/A	#N/A	#N/A	#N/A	#N/A	#N/A	0.838131	#N/A	#N/A	#N/A	#N/A	#N/A	#N/A	#N/A	#N/A	#N/A	#N/A	0.850269	#N/A	3.92269	0.356283	#N/A	#N/A	#N/A	#N/A	#N/A	#N/A	4	ENSG00000063244	U2AF2	protein_coding	U2 small nuclear RNA auxiliary factor 2 [Source:HGNC Symbol;Acc:HGNC:23156]
ABCB8	#N/A	#N/A	#N/A	#N/A	#N/A	#N/A	0.990069	#N/A	1.81568	#N/A	#N/A	#N/A	0.842611	#N/A	#N/A	#N/A	#N/A	#N/A	#N/A	5.05624	#N/A	#N/A	#N/A	#N/A	#N/A	#N/A	#N/A	4	ENSG00000197150	ABCB8	protein_coding	ATP binding cassette subfamily B member 8 [Source:HGNC Symbol;Acc:HGNC:49]
PTCD3	#N/A	#N/A	#N/A	#N/A	#N/A	#N/A	0.687934	#N/A	0.885289	#N/A	#N/A	#N/A	0.415498	#N/A	#N/A	#N/A	#N/A	#N/A	#N/A	7.11294	#N/A	#N/A	#N/A	#N/A	#N/A	#N/A	#N/A	4	ENSG00000132300	PTCD3	protein_coding	pentatricopeptide repeat domain 3 [Source:HGNC Symbol;Acc:HGNC:24717]
CFAP44	#N/A	#N/A	#N/A	#N/A	#N/A	#N/A	0.939676	#N/A	1.14639	#N/A	#N/A	#N/A	0.797801	#N/A	#N/A	#N/A	#N/A	#N/A	#N/A	5.10801	#N/A	#N/A	#N/A	#N/A	#N/A	#N/A	#N/A	4	ENSG00000206530	CFAP44	protein_coding	cilia and flagella associated protein 44 [Source:HGNC Symbol;Acc:HGNC:25631]
SDHC	#N/A	#N/A	#N/A	#N/A	#N/A	#N/A	0.741887	#N/A	#N/A	#N/A	#N/A	#N/A	#N/A	#N/A	#N/A	#N/A	0.767696	0.731309	#N/A	3.82523	#N/A	#N/A	#N/A	#N/A	#N/A	#N/A	#N/A	4	ENSG00000143252	SDHC	protein_coding	succinate dehydrogenase complex subunit C [Source:HGNC Symbol;Acc:HGNC:10682]
MKRN2OS	#N/A	#N/A	#N/A	#N/A	#N/A	#N/A	1.4113	#N/A	#N/A	#N/A	#N/A	#N/A	1.39078	#N/A	#N/A	#N/A	#N/A	#N/A	#N/A	2.15737	#N/A	#N/A	#N/A	#N/A	0.899643	#N/A	#N/A	4	ENSG00000225526	MKRN2OS	protein_coding	MKRN2 opposite strand [Source:HGNC Symbol;Acc:HGNC:40375]
PDE5A	#N/A	#N/A	#N/A	#N/A	#N/A	#N/A	0.989941	#N/A	1.13687	#N/A	#N/A	#N/A	2.09235	#N/A	#N/A	#N/A	#N/A	#N/A	#N/A	#N/A	#N/A	#N/A	#N/A	#N/A	0.544131	#N/A	#N/A	4	ENSG00000138735	PDE5A	protein_coding	phosphodiesterase 5A [Source:HGNC Symbol;Acc:HGNC:8784]
MAPRE2	#N/A	#N/A	#N/A	#N/A	#N/A	#N/A	0.613784	#N/A	0.72096	#N/A	#N/A	#N/A	#N/A	#N/A	#N/A	#N/A	#N/A	#N/A	1.94685	2.86679	#N/A	#N/A	#N/A	#N/A	#N/A	#N/A	#N/A	4	ENSG00000166974	MAPRE2	protein_coding	microtubule associated protein RP/EB family member 2 [Source:HGNC Symbol;Acc:HGNC:6891]
RBL2	#N/A	#N/A	#N/A	#N/A	#N/A	#N/A	0.438898	#N/A	0.548709	#N/A	#N/A	#N/A	0.337221	#N/A	#N/A	#N/A	#N/A	#N/A	#N/A	8.43074	#N/A	#N/A	#N/A	#N/A	#N/A	#N/A	#N/A	4	ENSG00000103479	RBL2	protein_coding	RB transcriptional corepressor like 2 [Source:HGNC Symbol;Acc:HGNC:9894]
RBM48	#N/A	#N/A	#N/A	#N/A	#N/A	#N/A	0.984531	#N/A	#N/A	0.567908	#N/A	#N/A	0.565934	#N/A	#N/A	#N/A	#N/A	#N/A	#N/A	5.05941	#N/A	#N/A	#N/A	#N/A	#N/A	#N/A	#N/A	4	ENSG00000127993	RBM48	protein_coding	RNA binding motif protein 48 [Source:HGNC Symbol;Acc:HGNC:21785]
ARHGEF26#114790	#N/A	#N/A	#N/A	#N/A	#N/A	#N/A	1.39703	#N/A	1.0667	#N/A	#N/A	#N/A	1.71185	#N/A	#N/A	#N/A	#N/A	#N/A	#N/A	0.982324	#N/A	#N/A	#N/A	#N/A	#N/A	#N/A	#N/A	4	ENSG00000114790	ARHGEF26	protein_coding	Rho guanine nucleotide exchange factor 26 [Source:HGNC Symbol;Acc:HGNC:24490]
CNTNAP4	#N/A	#N/A	#N/A	#N/A	#N/A	#N/A	0.214937	#N/A	#N/A	#N/A	#N/A	#N/A	1.70183	#N/A	#N/A	#N/A	#N/A	#N/A	#N/A	#N/A	#N/A	1.09415	#N/A	#N/A	1.09525	#N/A	#N/A	4	ENSG00000152910	CNTNAP4	protein_coding	contactin associated protein family member 4 [Source:HGNC Symbol;Acc:HGNC:18747]
EPC1-AS1	#N/A	#N/A	#N/A	#N/A	#N/A	#N/A	0.886984	#N/A	0.93357	#N/A	#N/A	#N/A	1.37923	#N/A	#N/A	#N/A	#N/A	#N/A	#N/A	6.27159	#N/A	#N/A	#N/A	#N/A	#N/A	#N/A	#N/A	4	ENSG00000229327	EPC1-AS1	lncRNA	EPC1 antisense RNA 1 [Source:HGNC Symbol;Acc:HGNC:50717]
PRPF4B	#N/A	#N/A	#N/A	#N/A	#N/A	#N/A	0.386051	#N/A	0.642058	#N/A	#N/A	#N/A	0.295041	#N/A	#N/A	#N/A	#N/A	#N/A	#N/A	5.98134	#N/A	#N/A	#N/A	#N/A	#N/A	#N/A	#N/A	4	ENSG00000112739	PRPF4B	protein_coding	pre-mRNA processing factor 4B [Source:HGNC Symbol;Acc:HGNC:17346]
RNF4	#N/A	#N/A	#N/A	#N/A	#N/A	#N/A	0.600175	0.765879	#N/A	#N/A	#N/A	#N/A	0.259832	#N/A	#N/A	#N/A	#N/A	#N/A	#N/A	4.49059	#N/A	#N/A	#N/A	#N/A	#N/A	#N/A	#N/A	4	ENSG00000063978	RNF4	protein_coding	ring finger protein 4 [Source:HGNC Symbol;Acc:HGNC:10067]
FKTN	#N/A	#N/A	#N/A	#N/A	#N/A	#N/A	0.981422	#N/A	#N/A	#N/A	#N/A	#N/A	#N/A	#N/A	#N/A	#N/A	#N/A	#N/A	#N/A	3.60805	#N/A	#N/A	#N/A	#N/A	0.52358	0.886537	#N/A	4	ENSG00000106692	FKTN	protein_coding	fukutin [Source:HGNC Symbol;Acc:HGNC:3622]
ZBTB8OS	#N/A	#N/A	#N/A	#N/A	#N/A	#N/A	0.574181	#N/A	0.899233	#N/A	0.428272	#N/A	#N/A	#N/A	#N/A	#N/A	#N/A	#N/A	#N/A	3.75738	#N/A	#N/A	#N/A	#N/A	#N/A	#N/A	#N/A	4	ENSG00000176261	ZBTB8OS	protein_coding	zinc finger and BTB domain containing 8 opposite strand [Source:HGNC Symbol;Acc:HGNC:24094]
CARHSP1	#N/A	#N/A	#N/A	#N/A	#N/A	#N/A	0.806354	#N/A	1.38742	#N/A	#N/A	#N/A	0.378044	#N/A	#N/A	#N/A	#N/A	#N/A	#N/A	3.21678	#N/A	#N/A	#N/A	#N/A	#N/A	#N/A	#N/A	4	ENSG00000153048	CARHSP1	protein_coding	calcium regulated heat stable protein 1 [Source:HGNC Symbol;Acc:HGNC:17150]
DNAJC11	#N/A	#N/A	#N/A	#N/A	#N/A	#N/A	0.722689	#N/A	1.11691	#N/A	#N/A	#N/A	#N/A	#N/A	#N/A	#N/A	#N/A	#N/A	#N/A	6.3361	#N/A	#N/A	#N/A	#N/A	0.402046	#N/A	#N/A	4	ENSG00000007923	DNAJC11	protein_coding	DnaJ heat shock protein family (Hsp40) member C11 [Source:HGNC Symbol;Acc:HGNC:25570]
GTF3C4	#N/A	#N/A	#N/A	#N/A	#N/A	#N/A	1.17967	#N/A	#N/A	#N/A	#N/A	#N/A	#N/A	0.765279	#N/A	#N/A	#N/A	#N/A	#N/A	1.42517	0.592314	#N/A	#N/A	#N/A	#N/A	#N/A	#N/A	4	ENSG00000125484	GTF3C4	protein_coding	general transcription factor IIIC subunit 4 [Source:HGNC Symbol;Acc:HGNC:4667]
CDH12	#N/A	#N/A	#N/A	#N/A	#N/A	#N/A	1.41854	#N/A	#N/A	#N/A	#N/A	#N/A	1.65757	#N/A	#N/A	#N/A	#N/A	#N/A	#N/A	1.162	#N/A	#N/A	#N/A	#N/A	1.51832	#N/A	#N/A	4	ENSG00000154162	CDH12	protein_coding	cadherin 12 [Source:HGNC Symbol;Acc:HGNC:1751]
SREBF2-AS1	#N/A	#N/A	#N/A	#N/A	#N/A	#N/A	1.2546	#N/A	#N/A	#N/A	#N/A	#N/A	1.4003	#N/A	#N/A	#N/A	#N/A	#N/A	#N/A	0.700582	#N/A	#N/A	#N/A	#N/A	1.17411	#N/A	#N/A	4	ENSG00000184068	SREBF2-AS1	lncRNA	SREBF2 antisense RNA 1 [Source:HGNC Symbol;Acc:HGNC:53953]
RFTN2	#N/A	#N/A	#N/A	#N/A	#N/A	#N/A	0.293588	#N/A	#N/A	1.44748	#N/A	#N/A	1.33497	#N/A	#N/A	#N/A	#N/A	#N/A	#N/A	0.198926	#N/A	#N/A	#N/A	#N/A	#N/A	#N/A	#N/A	4	ENSG00000162944	RFTN2	protein_coding	raftlin family member 2 [Source:HGNC Symbol;Acc:HGNC:26402]
PRELID3A	#N/A	#N/A	#N/A	#N/A	#N/A	#N/A	0.216908	#N/A	#N/A	#N/A	#N/A	#N/A	#N/A	#N/A	#N/A	1.6181	#N/A	#N/A	#N/A	0.162886	#N/A	#N/A	#N/A	#N/A	1.41369	#N/A	#N/A	4	ENSG00000141391	PRELID3A	protein_coding	PRELI domain containing 3A [Source:HGNC Symbol;Acc:HGNC:24639]
CGGBP1	#N/A	#N/A	#N/A	#N/A	#N/A	#N/A	0.603396	#N/A	0.654804	#N/A	#N/A	#N/A	0.393332	#N/A	#N/A	#N/A	#N/A	#N/A	#N/A	5.2496	#N/A	#N/A	#N/A	#N/A	#N/A	#N/A	#N/A	4	ENSG00000163320	CGGBP1	protein_coding	CGG triplet repeat binding protein 1 [Source:HGNC Symbol;Acc:HGNC:1888]
RGS20	#N/A	#N/A	#N/A	#N/A	#N/A	#N/A	1.19086	#N/A	0.920519	#N/A	#N/A	#N/A	2.08409	#N/A	#N/A	#N/A	#N/A	#N/A	#N/A	0.736716	#N/A	#N/A	#N/A	#N/A	#N/A	#N/A	#N/A	4	ENSG00000147509	RGS20	protein_coding	regulator of G protein signaling 20 [Source:HGNC Symbol;Acc:HGNC:14600]
ZNF800	#N/A	#N/A	#N/A	#N/A	#N/A	#N/A	0.496477	0.574062	#N/A	#N/A	#N/A	#N/A	#N/A	#N/A	#N/A	#N/A	#N/A	#N/A	0.707626	4.79589	#N/A	#N/A	#N/A	#N/A	#N/A	#N/A	#N/A	4	ENSG00000048405	ZNF800	protein_coding	zinc finger protein 800 [Source:HGNC Symbol;Acc:HGNC:27267]
B3GAT2	#N/A	#N/A	#N/A	#N/A	#N/A	#N/A	1.22328	#N/A	2.02997	#N/A	#N/A	#N/A	1.54019	#N/A	#N/A	#N/A	#N/A	#N/A	#N/A	3.95381	#N/A	#N/A	#N/A	#N/A	#N/A	#N/A	#N/A	4	ENSG00000112309	B3GAT2	protein_coding	beta-1,3-glucuronyltransferase 2 [Source:HGNC Symbol;Acc:HGNC:922]
UTP18	#N/A	#N/A	#N/A	#N/A	#N/A	#N/A	0.680668	#N/A	#N/A	#N/A	#N/A	#N/A	#N/A	#N/A	#N/A	#N/A	#N/A	#N/A	1.23722	6.57687	#N/A	#N/A	#N/A	#N/A	#N/A	0.618763	#N/A	4	ENSG00000011260	UTP18	protein_coding	UTP18 small subunit processome component [Source:HGNC Symbol;Acc:HGNC:24274]
C2CD3	#N/A	#N/A	#N/A	#N/A	#N/A	#N/A	0.682174	#N/A	#N/A	#N/A	0.442665	#N/A	0.391764	#N/A	#N/A	#N/A	#N/A	#N/A	#N/A	3.06262	#N/A	#N/A	#N/A	#N/A	#N/A	#N/A	#N/A	4	ENSG00000168014	C2CD3	protein_coding	C2 domain containing 3 centriole elongation regulator [Source:HGNC Symbol;Acc:HGNC:24564]
ACACA#278540	#N/A	#N/A	#N/A	#N/A	#N/A	#N/A	0.641403	#N/A	0.945965	#N/A	#N/A	#N/A	0.350289	#N/A	#N/A	#N/A	#N/A	#N/A	#N/A	4.18994	#N/A	#N/A	#N/A	#N/A	#N/A	#N/A	#N/A	4	ENSG00000278540	ACACA	protein_coding	acetyl-CoA carboxylase alpha [Source:HGNC Symbol;Acc:HGNC:84]
VIRMA	#N/A	#N/A	#N/A	#N/A	#N/A	#N/A	0.598264	0.731076	#N/A	#N/A	#N/A	#N/A	0.358898	#N/A	#N/A	#N/A	#N/A	#N/A	#N/A	4.15539	#N/A	#N/A	#N/A	#N/A	#N/A	#N/A	#N/A	4	ENSG00000164944	VIRMA	protein_coding	vir like m6A methyltransferase associated [Source:HGNC Symbol;Acc:HGNC:24500]
RPRD2	#N/A	#N/A	#N/A	#N/A	#N/A	#N/A	0.415073	#N/A	0.772114	#N/A	#N/A	#N/A	0.284421	#N/A	#N/A	#N/A	#N/A	#N/A	#N/A	6.64303	#N/A	#N/A	#N/A	#N/A	#N/A	#N/A	#N/A	4	ENSG00000163125	RPRD2	protein_coding	regulation of nuclear pre-mRNA domain containing 2 [Source:HGNC Symbol;Acc:HGNC:29039]
CRACR2A	#N/A	#N/A	#N/A	#N/A	#N/A	#N/A	0.665823	#N/A	#N/A	0.603216	#N/A	#N/A	0.660784	#N/A	#N/A	#N/A	#N/A	#N/A	#N/A	3.17205	#N/A	#N/A	#N/A	#N/A	#N/A	#N/A	#N/A	4	ENSG00000130038	CRACR2A	protein_coding	calcium release activated channel regulator 2A [Source:HGNC Symbol;Acc:HGNC:28657]
DTD1-AS1	#N/A	#N/A	#N/A	#N/A	#N/A	#N/A	1.26957	#N/A	0.841519	#N/A	#N/A	#N/A	2.07864	#N/A	#N/A	#N/A	#N/A	#N/A	#N/A	0.652924	#N/A	#N/A	#N/A	#N/A	#N/A	#N/A	#N/A	4	ENSG00000233993	DTD1-AS1	lncRNA	DTD1 antisense RNA 1 [Source:HGNC Symbol;Acc:HGNC:40762]
BRCA1	#N/A	#N/A	#N/A	#N/A	#N/A	#N/A	#N/A	2.477	#N/A	#N/A	#N/A	#N/A	0.995815	#N/A	#N/A	#N/A	#N/A	#N/A	#N/A	5.31285	#N/A	#N/A	#N/A	0.559881	#N/A	#N/A	#N/A	4	ENSG00000012048	BRCA1	protein_coding	BRCA1 DNA repair associated [Source:HGNC Symbol;Acc:HGNC:1100]
KXD1	#N/A	#N/A	#N/A	#N/A	#N/A	#N/A	#N/A	1.57409	#N/A	#N/A	#N/A	#N/A	#N/A	#N/A	#N/A	#N/A	#N/A	1.05602	1.06372	1.73518	#N/A	#N/A	#N/A	#N/A	#N/A	#N/A	#N/A	4	ENSG00000105700	KXD1	protein_coding	KxDL motif containing 1 [Source:HGNC Symbol;Acc:HGNC:28420]
DAG1	#N/A	#N/A	#N/A	#N/A	#N/A	#N/A	#N/A	1.36203	1.76596	#N/A	0.990872	#N/A	#N/A	#N/A	#N/A	#N/A	#N/A	#N/A	#N/A	3.66799	#N/A	#N/A	#N/A	#N/A	#N/A	#N/A	#N/A	4	ENSG00000173402	DAG1	protein_coding	dystroglycan 1 [Source:HGNC Symbol;Acc:HGNC:2666]
MPHOSPH9	#N/A	#N/A	#N/A	#N/A	#N/A	#N/A	#N/A	0.981297	1.68331	#N/A	#N/A	#N/A	0.545083	#N/A	#N/A	#N/A	#N/A	#N/A	#N/A	4.80131	#N/A	#N/A	#N/A	#N/A	#N/A	#N/A	#N/A	4	ENSG00000051825	MPHOSPH9	protein_coding	M-phase phosphoprotein 9 [Source:HGNC Symbol;Acc:HGNC:7215]
NELFB	#N/A	#N/A	#N/A	#N/A	#N/A	#N/A	#N/A	1.32344	#N/A	#N/A	0.712557	#N/A	#N/A	#N/A	#N/A	#N/A	#N/A	#N/A	#N/A	2.49882	0.495242	#N/A	#N/A	#N/A	#N/A	#N/A	#N/A	4	ENSG00000188986	NELFB	protein_coding	negative elongation factor complex member B [Source:HGNC Symbol;Acc:HGNC:24324]
TIAM2	#N/A	#N/A	#N/A	#N/A	#N/A	#N/A	#N/A	0.747514	#N/A	#N/A	#N/A	#N/A	#N/A	#N/A	#N/A	#N/A	0.723149	#N/A	#N/A	4.82495	#N/A	#N/A	#N/A	#N/A	0.614161	#N/A	#N/A	4	ENSG00000146426	TIAM2	protein_coding	TIAM Rac1 associated GEF 2 [Source:HGNC Symbol;Acc:HGNC:11806]
TBL1XR1	#N/A	#N/A	#N/A	#N/A	#N/A	#N/A	#N/A	0.473819	1.00727	#N/A	#N/A	#N/A	#N/A	#N/A	#N/A	#N/A	#N/A	#N/A	#N/A	6.4817	#N/A	#N/A	#N/A	#N/A	0.290064	#N/A	#N/A	4	ENSG00000177565	TBL1XR1	protein_coding	TBL1X/Y related 1 [Source:HGNC Symbol;Acc:HGNC:29529]
RSAD1	#N/A	#N/A	#N/A	#N/A	#N/A	#N/A	#N/A	1.34176	#N/A	#N/A	0.695539	#N/A	0.559628	#N/A	#N/A	#N/A	#N/A	#N/A	#N/A	4.88885	#N/A	#N/A	#N/A	#N/A	#N/A	#N/A	#N/A	4	ENSG00000136444	RSAD1	protein_coding	radical S-adenosyl methionine domain containing 1 [Source:HGNC Symbol;Acc:HGNC:25634]
ZNF446	#N/A	#N/A	#N/A	#N/A	#N/A	#N/A	#N/A	0.730291	0.608778	#N/A	#N/A	#N/A	1.06019	#N/A	#N/A	#N/A	#N/A	#N/A	#N/A	0.544192	#N/A	#N/A	#N/A	#N/A	#N/A	#N/A	#N/A	4	ENSG00000083838	ZNF446	protein_coding	zinc finger protein 446 [Source:HGNC Symbol;Acc:HGNC:21036]
PQBP1	#N/A	#N/A	#N/A	#N/A	#N/A	#N/A	#N/A	1.25235	1.50868	#N/A	#N/A	#N/A	#N/A	#N/A	0.787144	#N/A	#N/A	#N/A	#N/A	5.04703	#N/A	#N/A	#N/A	#N/A	#N/A	#N/A	#N/A	4	ENSG00000102103	PQBP1	protein_coding	polyglutamine binding protein 1 [Source:HGNC Symbol;Acc:HGNC:9330]
CNOT1	#N/A	#N/A	#N/A	#N/A	#N/A	#N/A	#N/A	0.546209	#N/A	#N/A	0.265602	#N/A	#N/A	#N/A	#N/A	#N/A	#N/A	#N/A	#N/A	4.50661	#N/A	#N/A	#N/A	#N/A	0.257978	#N/A	#N/A	4	ENSG00000125107	CNOT1	protein_coding	CCR4-NOT transcription complex subunit 1 [Source:HGNC Symbol;Acc:HGNC:7877]
RPAP3-DT	#N/A	#N/A	#N/A	#N/A	#N/A	#N/A	#N/A	0.411954	0.369892	#N/A	1.36373	#N/A	#N/A	#N/A	#N/A	#N/A	#N/A	#N/A	#N/A	0.248243	#N/A	#N/A	#N/A	#N/A	#N/A	#N/A	#N/A	4	ENSG00000257433	RPAP3-DT	lncRNA	RPAP3 divergent transcript [Source:HGNC Symbol;Acc:HGNC:55477]
PDCD11	#N/A	#N/A	#N/A	#N/A	#N/A	#N/A	#N/A	0.964442	#N/A	0.459587	#N/A	#N/A	0.506215	#N/A	#N/A	#N/A	#N/A	#N/A	#N/A	5.96882	#N/A	#N/A	#N/A	#N/A	#N/A	#N/A	#N/A	4	ENSG00000148843	PDCD11	protein_coding	programmed cell death 11 [Source:HGNC Symbol;Acc:HGNC:13408]
TOM1L1	#N/A	#N/A	#N/A	#N/A	#N/A	#N/A	#N/A	1.91747	1.81106	#N/A	#N/A	#N/A	1.79206	#N/A	#N/A	#N/A	#N/A	#N/A	#N/A	1.49036	#N/A	#N/A	#N/A	#N/A	#N/A	#N/A	#N/A	4	ENSG00000141198	TOM1L1	protein_coding	target of myb1 like 1 membrane trafficking protein [Source:HGNC Symbol;Acc:HGNC:11983]
CHID1	#N/A	#N/A	#N/A	#N/A	#N/A	#N/A	#N/A	1.30128	1.58249	#N/A	#N/A	#N/A	#N/A	#N/A	#N/A	#N/A	#N/A	#N/A	#N/A	4.13373	#N/A	0.593056	#N/A	#N/A	#N/A	#N/A	#N/A	4	ENSG00000177830	CHID1	protein_coding	chitinase domain containing 1 [Source:HGNC Symbol;Acc:HGNC:28474]
C9orf64	#N/A	#N/A	#N/A	#N/A	#N/A	#N/A	#N/A	0.254452	#N/A	#N/A	#N/A	1.1007	#N/A	#N/A	#N/A	#N/A	#N/A	#N/A	#N/A	0.152472	1.22173	#N/A	#N/A	#N/A	#N/A	#N/A	#N/A	4	ENSG00000165118	C9orf64	protein_coding	chromosome 9 open reading frame 64 [Source:HGNC Symbol;Acc:HGNC:28144]
FAM199X	#N/A	#N/A	#N/A	#N/A	#N/A	#N/A	#N/A	1.01547	#N/A	#N/A	#N/A	#N/A	#N/A	0.619858	#N/A	#N/A	#N/A	0.830589	#N/A	4.94426	#N/A	#N/A	#N/A	#N/A	#N/A	#N/A	#N/A	4	ENSG00000123575	FAM199X	protein_coding	family with sequence similarity 199, X-linked [Source:HGNC Symbol;Acc:HGNC:25195]
#259202	#N/A	#N/A	#N/A	#N/A	#N/A	#N/A	#N/A	0.461587	#N/A	#N/A	#N/A	#N/A	3.16619	#N/A	#N/A	#N/A	#N/A	#N/A	0.382054	0.281127	#N/A	#N/A	#N/A	#N/A	#N/A	#N/A	#N/A	4	ENSG00000259202		lncRNA	novel transcript, antisense to SMAD3
TTF1	#N/A	#N/A	#N/A	#N/A	#N/A	#N/A	#N/A	0.861182	1.58249	#N/A	0.678497	#N/A	#N/A	#N/A	#N/A	#N/A	#N/A	#N/A	#N/A	6.30285	#N/A	#N/A	#N/A	#N/A	#N/A	#N/A	#N/A	4	ENSG00000125482	TTF1	protein_coding	transcription termination factor 1 [Source:HGNC Symbol;Acc:HGNC:12397]
INTS6L	#N/A	#N/A	#N/A	#N/A	#N/A	#N/A	#N/A	0.795442	#N/A	#N/A	#N/A	#N/A	0.440981	#N/A	#N/A	#N/A	#N/A	#N/A	#N/A	5.1926	#N/A	#N/A	#N/A	#N/A	0.524643	#N/A	#N/A	4	ENSG00000165359	INTS6L	protein_coding	integrator complex subunit 6 like [Source:HGNC Symbol;Acc:HGNC:27334]
INTS2	#N/A	#N/A	#N/A	#N/A	#N/A	#N/A	#N/A	0.905427	#N/A	0.425129	#N/A	#N/A	0.530634	#N/A	#N/A	#N/A	#N/A	#N/A	#N/A	3.81703	#N/A	#N/A	#N/A	#N/A	#N/A	#N/A	#N/A	4	ENSG00000108506	INTS2	protein_coding	integrator complex subunit 2 [Source:HGNC Symbol;Acc:HGNC:29241]
SNW1	#N/A	#N/A	#N/A	#N/A	#N/A	#N/A	#N/A	0.675689	0.799487	#N/A	#N/A	#N/A	#N/A	#N/A	#N/A	#N/A	#N/A	#N/A	0.885122	3.34527	#N/A	#N/A	#N/A	#N/A	#N/A	#N/A	#N/A	4	ENSG00000100603	SNW1	protein_coding	SNW domain containing 1 [Source:HGNC Symbol;Acc:HGNC:16696]
C2orf42	#N/A	#N/A	#N/A	#N/A	#N/A	#N/A	#N/A	1.09162	#N/A	#N/A	0.549942	#N/A	0.66312	#N/A	#N/A	#N/A	#N/A	#N/A	#N/A	4.82577	#N/A	#N/A	#N/A	#N/A	#N/A	#N/A	#N/A	4	ENSG00000115998	C2orf42	protein_coding	chromosome 2 open reading frame 42 [Source:HGNC Symbol;Acc:HGNC:26056]
#267698	#N/A	#N/A	#N/A	#N/A	#N/A	#N/A	#N/A	1.16337	#N/A	#N/A	#N/A	#N/A	1.35157	#N/A	#N/A	#N/A	#N/A	#N/A	#N/A	1.222	#N/A	#N/A	#N/A	#N/A	#N/A	#N/A	0.579304	4	ENSG00000267698		lncRNA	novel transcript, antisense to CLIP3 and THAP8
MT-ND5	#N/A	#N/A	#N/A	#N/A	#N/A	#N/A	#N/A	0.458435	0.576092	#N/A	#N/A	#N/A	#N/A	#N/A	#N/A	#N/A	#N/A	1.26	#N/A	3.84348	#N/A	#N/A	#N/A	#N/A	#N/A	#N/A	#N/A	4	ENSG00000198786	MT-ND5	protein_coding	mitochondrially encoded NADH:ubiquinone oxidoreductase core subunit 5 [Source:HGNC Symbol;Acc:HGNC:7461]
MCUB	#N/A	#N/A	#N/A	#N/A	#N/A	#N/A	#N/A	0.479459	#N/A	#N/A	#N/A	#N/A	#N/A	#N/A	#N/A	0.891373	#N/A	#N/A	#N/A	8.79259	#N/A	#N/A	#N/A	#N/A	#N/A	#N/A	1.38001	4	ENSG00000005059	MCUB	protein_coding	mitochondrial calcium uniporter dominant negative subunit beta [Source:HGNC Symbol;Acc:HGNC:26076]
MCCC1	#N/A	#N/A	#N/A	#N/A	#N/A	#N/A	#N/A	0.918495	0.880279	#N/A	#N/A	#N/A	#N/A	#N/A	#N/A	#N/A	#N/A	#N/A	0.608842	3.46278	#N/A	#N/A	#N/A	#N/A	#N/A	#N/A	#N/A	4	ENSG00000078070	MCCC1	protein_coding	methylcrotonyl-CoA carboxylase subunit 1 [Source:HGNC Symbol;Acc:HGNC:6936]
FAM53B	#N/A	#N/A	#N/A	#N/A	#N/A	#N/A	#N/A	0.515689	#N/A	#N/A	#N/A	#N/A	#N/A	#N/A	#N/A	#N/A	#N/A	#N/A	1.42139	4.98852	0.397549	#N/A	#N/A	#N/A	#N/A	#N/A	#N/A	4	ENSG00000189319	FAM53B	protein_coding	family with sequence similarity 53 member B [Source:HGNC Symbol;Acc:HGNC:28968]
KRTCAP3	#N/A	#N/A	#N/A	#N/A	#N/A	#N/A	#N/A	0.791808	#N/A	1.16966	#N/A	#N/A	1.25393	#N/A	#N/A	#N/A	#N/A	#N/A	#N/A	0.467542	#N/A	#N/A	#N/A	#N/A	#N/A	#N/A	#N/A	4	ENSG00000157992	KRTCAP3	protein_coding	keratinocyte associated protein 3 [Source:HGNC Symbol;Acc:HGNC:28943]
#253636	#N/A	#N/A	#N/A	#N/A	#N/A	#N/A	#N/A	1.13499	2.42403	#N/A	#N/A	#N/A	0.969121	#N/A	#N/A	#N/A	#N/A	#N/A	#N/A	2.69314	#N/A	#N/A	#N/A	#N/A	#N/A	#N/A	#N/A	4	ENSG00000253636		lncRNA	novel transcript
ELOA-AS1	#N/A	#N/A	#N/A	#N/A	#N/A	#N/A	#N/A	0.867942	1.6096	#N/A	#N/A	#N/A	0.847836	#N/A	#N/A	#N/A	#N/A	#N/A	#N/A	3.05194	#N/A	#N/A	#N/A	#N/A	#N/A	#N/A	#N/A	4	ENSG00000236810	ELOA-AS1	lncRNA	ELOA antisense RNA 1 [Source:HGNC Symbol;Acc:HGNC:50582]
HSCB	#N/A	#N/A	#N/A	#N/A	#N/A	#N/A	#N/A	1.08619	#N/A	#N/A	#N/A	0.921175	#N/A	#N/A	#N/A	#N/A	#N/A	#N/A	#N/A	4.05869	#N/A	#N/A	#N/A	0.601234	#N/A	#N/A	#N/A	4	ENSG00000100209	HSCB	protein_coding	HscB mitochondrial iron-sulfur cluster cochaperone [Source:HGNC Symbol;Acc:HGNC:28913]
POGZ	#N/A	#N/A	#N/A	#N/A	#N/A	#N/A	#N/A	0.513033	#N/A	#N/A	#N/A	#N/A	#N/A	#N/A	#N/A	#N/A	#N/A	#N/A	#N/A	5.09252	#N/A	#N/A	#N/A	#N/A	0.390941	0.441516	#N/A	4	ENSG00000143442	POGZ	protein_coding	pogo transposable element derived with ZNF domain [Source:HGNC Symbol;Acc:HGNC:18801]
PCCB	#N/A	#N/A	#N/A	#N/A	#N/A	#N/A	#N/A	0.909149	1.22093	#N/A	#N/A	#N/A	0.691265	#N/A	#N/A	#N/A	#N/A	#N/A	#N/A	5.74638	#N/A	#N/A	#N/A	#N/A	#N/A	#N/A	#N/A	4	ENSG00000114054	PCCB	protein_coding	propionyl-CoA carboxylase subunit beta [Source:HGNC Symbol;Acc:HGNC:8654]
NOL9	#N/A	#N/A	#N/A	#N/A	#N/A	#N/A	#N/A	0.788288	#N/A	0.36515	#N/A	#N/A	0.383095	#N/A	#N/A	#N/A	#N/A	#N/A	#N/A	6.29163	#N/A	#N/A	#N/A	#N/A	#N/A	#N/A	#N/A	4	ENSG00000162408	NOL9	protein_coding	nucleolar protein 9 [Source:HGNC Symbol;Acc:HGNC:26265]
PTPN7	#N/A	#N/A	#N/A	#N/A	#N/A	#N/A	#N/A	#N/A	4.14835	1.25549	#N/A	#N/A	0.771305	#N/A	#N/A	#N/A	#N/A	#N/A	#N/A	2.32396	#N/A	#N/A	#N/A	#N/A	#N/A	#N/A	#N/A	4	ENSG00000143851	PTPN7	protein_coding	protein tyrosine phosphatase non-receptor type 7 [Source:HGNC Symbol;Acc:HGNC:9659]
SLC25A12	#N/A	#N/A	#N/A	#N/A	#N/A	#N/A	#N/A	#N/A	1.33671	#N/A	#N/A	#N/A	0.618834	#N/A	#N/A	#N/A	#N/A	0.822415	#N/A	5.67883	#N/A	#N/A	#N/A	#N/A	#N/A	#N/A	#N/A	4	ENSG00000115840	SLC25A12	protein_coding	solute carrier family 25 member 12 [Source:HGNC Symbol;Acc:HGNC:10982]
#231128	#N/A	#N/A	#N/A	#N/A	#N/A	#N/A	#N/A	#N/A	2.00938	2.19657	#N/A	#N/A	2.16507	#N/A	#N/A	#N/A	#N/A	#N/A	#N/A	2.94303	#N/A	#N/A	#N/A	#N/A	#N/A	#N/A	#N/A	4	ENSG00000231128		lncRNA	novel transcript, antisense to PTPN22
PIGB	#N/A	#N/A	#N/A	#N/A	#N/A	#N/A	#N/A	#N/A	1.37061	#N/A	#N/A	#N/A	0.445828	#N/A	#N/A	#N/A	#N/A	#N/A	#N/A	6.51104	#N/A	#N/A	#N/A	#N/A	0.381729	#N/A	#N/A	4	ENSG00000069943	PIGB	protein_coding	phosphatidylinositol glycan anchor biosynthesis class B [Source:HGNC Symbol;Acc:HGNC:8959]
IRAK1BP1	#N/A	#N/A	#N/A	#N/A	#N/A	#N/A	#N/A	#N/A	2.47334	0.511108	#N/A	#N/A	2.19832	#N/A	#N/A	#N/A	#N/A	#N/A	#N/A	5.77295	#N/A	#N/A	#N/A	#N/A	#N/A	#N/A	#N/A	4	ENSG00000146243	IRAK1BP1	protein_coding	interleukin 1 receptor associated kinase 1 binding protein 1 [Source:HGNC Symbol;Acc:HGNC:17368]
TTTY10	#N/A	#N/A	#N/A	#N/A	#N/A	#N/A	#N/A	#N/A	0.211817	#N/A	#N/A	#N/A	1.5935	#N/A	#N/A	#N/A	#N/A	#N/A	#N/A	0.183233	#N/A	#N/A	#N/A	#N/A	1.32906	#N/A	#N/A	4	ENSG00000229236	TTTY10	lncRNA	testis-specific transcript, Y-linked 10 [Source:HGNC Symbol;Acc:HGNC:18491]
STK4	#N/A	#N/A	#N/A	#N/A	#N/A	#N/A	#N/A	#N/A	0.557335	#N/A	#N/A	#N/A	0.208745	#N/A	#N/A	#N/A	#N/A	0.469734	#N/A	5.09135	#N/A	#N/A	#N/A	#N/A	#N/A	#N/A	#N/A	4	ENSG00000101109	STK4	protein_coding	serine/threonine kinase 4 [Source:HGNC Symbol;Acc:HGNC:11408]
BCLAF3	#N/A	#N/A	#N/A	#N/A	#N/A	#N/A	#N/A	#N/A	1.36951	#N/A	#N/A	#N/A	#N/A	#N/A	#N/A	#N/A	#N/A	#N/A	0.926671	6.1493	#N/A	#N/A	#N/A	#N/A	0.416709	#N/A	#N/A	4	ENSG00000173681	BCLAF3	protein_coding	BCLAF1 and THRAP3 family member 3 [Source:HGNC Symbol;Acc:HGNC:27413]
IKBIP	#N/A	#N/A	#N/A	#N/A	#N/A	#N/A	#N/A	#N/A	1.4851	#N/A	#N/A	#N/A	#N/A	#N/A	#N/A	#N/A	#N/A	#N/A	#N/A	5.22416	0.67156	0.687633	#N/A	#N/A	#N/A	#N/A	#N/A	4	ENSG00000166130	IKBIP	protein_coding	IKBKB interacting protein [Source:HGNC Symbol;Acc:HGNC:26430]
MYCBP2-AS1	#N/A	#N/A	#N/A	#N/A	#N/A	#N/A	#N/A	#N/A	1.06371	#N/A	#N/A	#N/A	1.76097	#N/A	#N/A	#N/A	#N/A	#N/A	#N/A	8.18602	#N/A	#N/A	#N/A	#N/A	1.00073	#N/A	#N/A	4	ENSG00000236051	MYCBP2-AS1	lncRNA	MYCBP2 antisense RNA 1 [Source:HGNC Symbol;Acc:HGNC:41023]
UBA2	#N/A	#N/A	#N/A	#N/A	#N/A	#N/A	#N/A	#N/A	0.800839	#N/A	#N/A	#N/A	#N/A	#N/A	#N/A	#N/A	#N/A	#N/A	0.583695	7.85205	#N/A	#N/A	#N/A	#N/A	#N/A	0.459629	#N/A	4	ENSG00000126261	UBA2	protein_coding	ubiquitin like modifier activating enzyme 2 [Source:HGNC Symbol;Acc:HGNC:30661]
PSMD14-DT	#N/A	#N/A	#N/A	#N/A	#N/A	#N/A	#N/A	#N/A	1.92322	#N/A	#N/A	#N/A	1.59816	#N/A	#N/A	#N/A	#N/A	#N/A	#N/A	1.87691	#N/A	#N/A	#N/A	#N/A	1.18825	#N/A	#N/A	4	ENSG00000235724	PSMD14-DT	lncRNA	PSMD14 divergent transcript [Source:HGNC Symbol;Acc:HGNC:56104]
ZNF512B	#N/A	#N/A	#N/A	#N/A	#N/A	#N/A	#N/A	#N/A	1.27025	2.18587	#N/A	#N/A	1.31669	#N/A	#N/A	#N/A	#N/A	#N/A	#N/A	1.06922	#N/A	#N/A	#N/A	#N/A	#N/A	#N/A	#N/A	4	ENSG00000196700	ZNF512B	protein_coding	zinc finger protein 512B [Source:HGNC Symbol;Acc:HGNC:29212]
ZNF565	#N/A	#N/A	#N/A	#N/A	#N/A	#N/A	#N/A	#N/A	1.3237	#N/A	#N/A	#N/A	0.859201	#N/A	#N/A	#N/A	#N/A	#N/A	#N/A	3.56389	#N/A	#N/A	#N/A	#N/A	0.408699	#N/A	#N/A	4	ENSG00000196357	ZNF565	protein_coding	zinc finger protein 565 [Source:HGNC Symbol;Acc:HGNC:26726]
#233367	#N/A	#N/A	#N/A	#N/A	#N/A	#N/A	#N/A	#N/A	1.26448	#N/A	#N/A	#N/A	1.7483	#N/A	#N/A	#N/A	#N/A	#N/A	#N/A	4.26502	#N/A	#N/A	#N/A	#N/A	0.562147	#N/A	#N/A	4	ENSG00000233367		lncRNA	novel transcript
LIPE-AS1	#N/A	#N/A	#N/A	#N/A	#N/A	#N/A	#N/A	#N/A	1.13595	#N/A	#N/A	#N/A	#N/A	#N/A	#N/A	#N/A	0.961174	#N/A	1.02918	6.23607	#N/A	#N/A	#N/A	#N/A	#N/A	#N/A	#N/A	4	ENSG00000213904	LIPE-AS1	lncRNA	LIPE antisense RNA 1 [Source:HGNC Symbol;Acc:HGNC:48589]
RSF1	#N/A	#N/A	#N/A	#N/A	#N/A	#N/A	#N/A	#N/A	0.581463	#N/A	#N/A	#N/A	0.268543	#N/A	#N/A	#N/A	#N/A	#N/A	0.462093	4.71275	#N/A	#N/A	#N/A	#N/A	#N/A	#N/A	#N/A	4	ENSG00000048649	RSF1	protein_coding	remodeling and spacing factor 1 [Source:HGNC Symbol;Acc:HGNC:18118]
#272356	#N/A	#N/A	#N/A	#N/A	#N/A	#N/A	#N/A	#N/A	0.562744	#N/A	#N/A	#N/A	1.01718	#N/A	#N/A	#N/A	#N/A	#N/A	#N/A	0.527685	#N/A	#N/A	#N/A	0.822767	#N/A	#N/A	#N/A	4	ENSG00000272356		lncRNA	novel transcript, antisense to REV3L
LMO7-AS1	#N/A	#N/A	#N/A	#N/A	#N/A	#N/A	#N/A	#N/A	1.4392	#N/A	#N/A	#N/A	1.68324	#N/A	#N/A	#N/A	#N/A	#N/A	#N/A	2.19559	#N/A	#N/A	#N/A	#N/A	0.72987	#N/A	#N/A	4	ENSG00000261105	LMO7-AS1	lncRNA	LMO7 antisense RNA 1 [Source:HGNC Symbol;Acc:HGNC:50277]
FBXO46	#N/A	#N/A	#N/A	#N/A	#N/A	#N/A	#N/A	#N/A	1.24662	#N/A	0.544767	#N/A	#N/A	#N/A	#N/A	#N/A	0.749677	#N/A	#N/A	5.53844	#N/A	#N/A	#N/A	#N/A	#N/A	#N/A	#N/A	4	ENSG00000177051	FBXO46	protein_coding	F-box protein 46 [Source:HGNC Symbol;Acc:HGNC:25069]
TBCK	#N/A	#N/A	#N/A	#N/A	#N/A	#N/A	#N/A	#N/A	0.59354	#N/A	#N/A	#N/A	0.324957	#N/A	#N/A	#N/A	#N/A	#N/A	#N/A	5.31539	#N/A	#N/A	#N/A	#N/A	0.446317	#N/A	#N/A	4	ENSG00000145348	TBCK	protein_coding	TBC1 domain containing kinase [Source:HGNC Symbol;Acc:HGNC:28261]
#286145	#N/A	#N/A	#N/A	#N/A	#N/A	#N/A	#N/A	#N/A	0.892341	#N/A	#N/A	#N/A	1.055	#N/A	#N/A	#N/A	#N/A	#N/A	#N/A	8.66437	#N/A	#N/A	#N/A	#N/A	0.78984	#N/A	#N/A	4	ENSG00000286145		lncRNA	novel transcript, antisense to MAP3K2
OGFOD3	#N/A	#N/A	#N/A	#N/A	#N/A	#N/A	#N/A	#N/A	1.4539	0.631855	#N/A	#N/A	#N/A	#N/A	#N/A	#N/A	#N/A	#N/A	#N/A	4.92525	#N/A	0.536785	#N/A	#N/A	#N/A	#N/A	#N/A	4	ENSG00000181396	OGFOD3	protein_coding	2-oxoglutarate and iron dependent oxygenase domain containing 3 [Source:HGNC Symbol;Acc:HGNC:26174]
CCDC14	#N/A	#N/A	#N/A	#N/A	#N/A	#N/A	#N/A	#N/A	1.03717	0.44825	#N/A	#N/A	0.394984	#N/A	#N/A	#N/A	#N/A	#N/A	#N/A	3.72704	#N/A	#N/A	#N/A	#N/A	#N/A	#N/A	#N/A	4	ENSG00000175455	CCDC14	protein_coding	coiled-coil domain containing 14 [Source:HGNC Symbol;Acc:HGNC:25766]
SEC22C	#N/A	#N/A	#N/A	#N/A	#N/A	#N/A	#N/A	#N/A	1.11946	#N/A	#N/A	#N/A	0.632506	#N/A	#N/A	#N/A	#N/A	#N/A	0.707436	5.98586	#N/A	#N/A	#N/A	#N/A	#N/A	#N/A	#N/A	4	ENSG00000093183	SEC22C	protein_coding	SEC22 homolog C, vesicle trafficking protein [Source:HGNC Symbol;Acc:HGNC:16828]
ZNF780B#128000	#N/A	#N/A	#N/A	#N/A	#N/A	#N/A	#N/A	#N/A	0.947983	#N/A	#N/A	#N/A	0.56077	#N/A	#N/A	#N/A	0.928892	#N/A	#N/A	4.69462	#N/A	#N/A	#N/A	#N/A	#N/A	#N/A	#N/A	4	ENSG00000128000	ZNF780B	protein_coding	zinc finger protein 780B [Source:HGNC Symbol;Acc:HGNC:33109]
WDR19	#N/A	#N/A	#N/A	#N/A	#N/A	#N/A	#N/A	#N/A	1.32798	1.11115	#N/A	#N/A	1.23815	#N/A	#N/A	#N/A	#N/A	#N/A	#N/A	5.18611	#N/A	#N/A	#N/A	#N/A	#N/A	#N/A	#N/A	4	ENSG00000157796	WDR19	protein_coding	WD repeat domain 19 [Source:HGNC Symbol;Acc:HGNC:18340]
ZNF335	#N/A	#N/A	#N/A	#N/A	#N/A	#N/A	#N/A	#N/A	0.95057	#N/A	0.412147	#N/A	0.597601	#N/A	#N/A	#N/A	#N/A	#N/A	#N/A	2.68945	#N/A	#N/A	#N/A	#N/A	#N/A	#N/A	#N/A	4	ENSG00000198026	ZNF335	protein_coding	zinc finger protein 335 [Source:HGNC Symbol;Acc:HGNC:15807]
VAMP4	#N/A	#N/A	#N/A	#N/A	#N/A	#N/A	#N/A	#N/A	1.1689	#N/A	0.597963	#N/A	#N/A	#N/A	#N/A	#N/A	#N/A	#N/A	1.45068	3.07791	#N/A	#N/A	#N/A	#N/A	#N/A	#N/A	#N/A	4	ENSG00000117533	VAMP4	protein_coding	vesicle associated membrane protein 4 [Source:HGNC Symbol;Acc:HGNC:12645]
FMNL3	#N/A	#N/A	#N/A	#N/A	#N/A	#N/A	#N/A	#N/A	1.43448	#N/A	#N/A	#N/A	#N/A	#N/A	#N/A	#N/A	#N/A	#N/A	1.84112	3.05078	#N/A	#N/A	#N/A	#N/A	#N/A	1.58455	#N/A	4	ENSG00000161791	FMNL3	protein_coding	formin like 3 [Source:HGNC Symbol;Acc:HGNC:23698]
CTPS1	#N/A	#N/A	#N/A	#N/A	#N/A	#N/A	#N/A	#N/A	1.20261	0.739902	#N/A	#N/A	0.598105	#N/A	#N/A	#N/A	#N/A	#N/A	#N/A	5.37895	#N/A	#N/A	#N/A	#N/A	#N/A	#N/A	#N/A	4	ENSG00000171793	CTPS1	protein_coding	CTP synthase 1 [Source:HGNC Symbol;Acc:HGNC:2519]
ZBTB26	#N/A	#N/A	#N/A	#N/A	#N/A	#N/A	#N/A	#N/A	1.41831	#N/A	#N/A	#N/A	#N/A	#N/A	#N/A	#N/A	0.877791	#N/A	0.851282	4.91336	#N/A	#N/A	#N/A	#N/A	#N/A	#N/A	#N/A	4	ENSG00000171448	ZBTB26	protein_coding	zinc finger and BTB domain containing 26 [Source:HGNC Symbol;Acc:HGNC:23383]
THAP6	#N/A	#N/A	#N/A	#N/A	#N/A	#N/A	#N/A	#N/A	1.09894	#N/A	0.861358	#N/A	0.541491	#N/A	#N/A	#N/A	#N/A	#N/A	#N/A	2.65782	#N/A	#N/A	#N/A	#N/A	#N/A	#N/A	#N/A	4	ENSG00000174796	THAP6	protein_coding	THAP domain containing 6 [Source:HGNC Symbol;Acc:HGNC:23189]
NPRL3	#N/A	#N/A	#N/A	#N/A	#N/A	#N/A	#N/A	#N/A	0.97373	0.490698	#N/A	#N/A	0.707585	#N/A	#N/A	#N/A	#N/A	#N/A	#N/A	1.50045	#N/A	#N/A	#N/A	#N/A	#N/A	#N/A	#N/A	4	ENSG00000103148	NPRL3	protein_coding	NPR3 like, GATOR1 complex subunit [Source:HGNC Symbol;Acc:HGNC:14124]
ALG10B	#N/A	#N/A	#N/A	#N/A	#N/A	#N/A	#N/A	#N/A	1.07975	#N/A	1.07018	#N/A	#N/A	#N/A	#N/A	#N/A	#N/A	#N/A	0.907157	0.776953	#N/A	#N/A	#N/A	#N/A	#N/A	#N/A	#N/A	4	ENSG00000175548	ALG10B	protein_coding	ALG10 alpha-1,2-glucosyltransferase B [Source:HGNC Symbol;Acc:HGNC:31088]
KIAA2026	#N/A	#N/A	#N/A	#N/A	#N/A	#N/A	#N/A	#N/A	0.581593	#N/A	#N/A	#N/A	#N/A	#N/A	#N/A	#N/A	0.527367	#N/A	0.500115	6.13673	#N/A	#N/A	#N/A	#N/A	#N/A	#N/A	#N/A	4	ENSG00000183354	KIAA2026	protein_coding	KIAA2026 [Source:HGNC Symbol;Acc:HGNC:23378]
ZNF611	#N/A	#N/A	#N/A	#N/A	#N/A	#N/A	#N/A	#N/A	0.857273	#N/A	#N/A	#N/A	0.693536	#N/A	#N/A	#N/A	#N/A	#N/A	0.566232	3.57679	#N/A	#N/A	#N/A	#N/A	#N/A	#N/A	#N/A	4	ENSG00000213020	ZNF611	protein_coding	zinc finger protein 611 [Source:HGNC Symbol;Acc:HGNC:28766]
THBS4	#N/A	#N/A	#N/A	#N/A	#N/A	#N/A	#N/A	#N/A	0.556663	2.11998	#N/A	#N/A	1.4558	#N/A	#N/A	#N/A	#N/A	#N/A	#N/A	0.408726	#N/A	#N/A	#N/A	#N/A	#N/A	#N/A	#N/A	4	ENSG00000113296	THBS4	protein_coding	thrombospondin 4 [Source:HGNC Symbol;Acc:HGNC:11788]
#259805	#N/A	#N/A	#N/A	#N/A	#N/A	#N/A	#N/A	#N/A	1.45363	#N/A	#N/A	#N/A	0.893886	#N/A	#N/A	#N/A	#N/A	#N/A	#N/A	1.56142	#N/A	#N/A	#N/A	#N/A	1.27967	#N/A	#N/A	4	ENSG00000259805		lncRNA	novel transcript, antisense to HOMER2, C15orf40 and BTBD1
#267476	#N/A	#N/A	#N/A	#N/A	#N/A	#N/A	#N/A	#N/A	0.996153	#N/A	#N/A	#N/A	1.18727	#N/A	#N/A	#N/A	#N/A	#N/A	#N/A	7.28535	#N/A	#N/A	#N/A	#N/A	0.924816	#N/A	#N/A	4	ENSG00000267476		lncRNA	novel transcript, antisense to MALT1
RAD52	#N/A	#N/A	#N/A	#N/A	#N/A	#N/A	#N/A	#N/A	0.97546	#N/A	#N/A	#N/A	0.653638	#N/A	#N/A	#N/A	#N/A	#N/A	#N/A	5.80033	#N/A	#N/A	#N/A	#N/A	0.489456	#N/A	#N/A	4	ENSG00000002016	RAD52	protein_coding	RAD52 homolog, DNA repair protein [Source:HGNC Symbol;Acc:HGNC:9824]
C22orf23	#N/A	#N/A	#N/A	#N/A	#N/A	#N/A	#N/A	#N/A	0.655869	1.41941	#N/A	#N/A	2.08621	#N/A	#N/A	#N/A	#N/A	#N/A	#N/A	0.499612	#N/A	#N/A	#N/A	#N/A	#N/A	#N/A	#N/A	4	ENSG00000128346	C22orf23	protein_coding	chromosome 22 open reading frame 23 [Source:HGNC Symbol;Acc:HGNC:18589]
CBFA2T2	#N/A	#N/A	#N/A	#N/A	#N/A	#N/A	#N/A	#N/A	0.529505	#N/A	#N/A	#N/A	#N/A	#N/A	#N/A	#N/A	#N/A	0.442215	#N/A	8.7346	#N/A	#N/A	#N/A	#N/A	0.292448	#N/A	#N/A	4	ENSG00000078699	CBFA2T2	protein_coding	CBFA2/RUNX1 partner transcriptional co-repressor 2 [Source:HGNC Symbol;Acc:HGNC:1536]
#236986	#N/A	#N/A	#N/A	#N/A	#N/A	#N/A	#N/A	#N/A	0.929461	#N/A	#N/A	#N/A	1.59853	#N/A	#N/A	#N/A	#N/A	#N/A	#N/A	7.11444	#N/A	#N/A	#N/A	#N/A	0.498588	#N/A	#N/A	4	ENSG00000236986		lncRNA	novel transcript, antisense to NUP214
ALG1	#N/A	#N/A	#N/A	#N/A	#N/A	#N/A	#N/A	#N/A	1.50111	0.819021	#N/A	#N/A	#N/A	#N/A	#N/A	#N/A	#N/A	1.5649	#N/A	2.19701	#N/A	#N/A	#N/A	#N/A	#N/A	#N/A	#N/A	4	ENSG00000033011	ALG1	protein_coding	ALG1 chitobiosyldiphosphodolichol beta-mannosyltransferase [Source:HGNC Symbol;Acc:HGNC:18294]
ULK4	#N/A	#N/A	#N/A	#N/A	#N/A	#N/A	#N/A	#N/A	0.605368	#N/A	#N/A	#N/A	0.333451	#N/A	#N/A	#N/A	#N/A	#N/A	0.586249	8.11563	#N/A	#N/A	#N/A	#N/A	#N/A	#N/A	#N/A	4	ENSG00000168038	ULK4	protein_coding	unc-51 like kinase 4 [Source:HGNC Symbol;Acc:HGNC:15784]
BHLHE40-AS1	#N/A	#N/A	#N/A	#N/A	#N/A	#N/A	#N/A	#N/A	#N/A	2.45286	#N/A	#N/A	#N/A	#N/A	#N/A	#N/A	#N/A	#N/A	2.10871	1.12945	#N/A	#N/A	#N/A	#N/A	#N/A	1.44427	#N/A	4	ENSG00000235831	BHLHE40-AS1	lncRNA	BHLHE40 antisense RNA 1 [Source:HGNC Symbol;Acc:HGNC:44471]
FN1	#N/A	#N/A	#N/A	#N/A	#N/A	#N/A	#N/A	#N/A	#N/A	3.52008	#N/A	#N/A	3.10882	#N/A	#N/A	#N/A	#N/A	#N/A	#N/A	1.39887	#N/A	#N/A	#N/A	#N/A	1.33307	#N/A	#N/A	4	ENSG00000115414	FN1	protein_coding	fibronectin 1 [Source:HGNC Symbol;Acc:HGNC:3778]
ATN1	#N/A	#N/A	#N/A	#N/A	#N/A	#N/A	#N/A	#N/A	#N/A	1.57206	#N/A	#N/A	0.610145	#N/A	#N/A	#N/A	#N/A	#N/A	#N/A	1.66837	#N/A	#N/A	#N/A	#N/A	#N/A	1.83895	#N/A	4	ENSG00000111676	ATN1	protein_coding	atrophin 1 [Source:HGNC Symbol;Acc:HGNC:3033]
UPK2	#N/A	#N/A	#N/A	#N/A	#N/A	#N/A	#N/A	#N/A	#N/A	2.78511	#N/A	#N/A	1.54714	#N/A	#N/A	#N/A	#N/A	#N/A	0.328846	0.421731	#N/A	#N/A	#N/A	#N/A	#N/A	#N/A	#N/A	4	ENSG00000110375	UPK2	protein_coding	uroplakin 2 [Source:HGNC Symbol;Acc:HGNC:12579]
NSMCE1-DT	#N/A	#N/A	#N/A	#N/A	#N/A	#N/A	#N/A	#N/A	#N/A	2.93893	#N/A	#N/A	1.23854	#N/A	#N/A	#N/A	#N/A	#N/A	#N/A	0.34802	#N/A	#N/A	1.29126	#N/A	#N/A	#N/A	#N/A	4	ENSG00000245888	NSMCE1-DT	lncRNA	NSMCE1 divergent transcript [Source:HGNC Symbol;Acc:HGNC:51368]
GTF2IRD2	#N/A	#N/A	#N/A	#N/A	#N/A	#N/A	#N/A	#N/A	#N/A	1.07756	#N/A	#N/A	0.732788	#N/A	#N/A	#N/A	1.17847	#N/A	#N/A	3.10679	#N/A	#N/A	#N/A	#N/A	#N/A	#N/A	#N/A	4	ENSG00000196275	GTF2IRD2	protein_coding	GTF2I repeat domain containing 2 [Source:HGNC Symbol;Acc:HGNC:30775]
USP48	#N/A	#N/A	#N/A	#N/A	#N/A	#N/A	#N/A	#N/A	#N/A	0.380555	#N/A	#N/A	0.326521	#N/A	#N/A	#N/A	#N/A	#N/A	#N/A	5.27499	#N/A	#N/A	#N/A	#N/A	0.486836	#N/A	#N/A	4	ENSG00000090686	USP48	protein_coding	ubiquitin specific peptidase 48 [Source:HGNC Symbol;Acc:HGNC:18533]
ACMSD	#N/A	#N/A	#N/A	#N/A	#N/A	#N/A	#N/A	#N/A	#N/A	1.51969	#N/A	#N/A	2.07085	#N/A	#N/A	#N/A	#N/A	#N/A	#N/A	0.331641	#N/A	#N/A	#N/A	#N/A	1.28114	#N/A	#N/A	4	ENSG00000153086	ACMSD	protein_coding	aminocarboxymuconate semialdehyde decarboxylase [Source:HGNC Symbol;Acc:HGNC:19288]
GMPPB	#N/A	#N/A	#N/A	#N/A	#N/A	#N/A	#N/A	#N/A	#N/A	1.25187	0.97182	#N/A	0.94421	#N/A	#N/A	#N/A	#N/A	#N/A	#N/A	1.44047	#N/A	#N/A	#N/A	#N/A	#N/A	#N/A	#N/A	4	ENSG00000173540	GMPPB	protein_coding	GDP-mannose pyrophosphorylase B [Source:HGNC Symbol;Acc:HGNC:22932]
#257681	#N/A	#N/A	#N/A	#N/A	#N/A	#N/A	#N/A	#N/A	#N/A	0.234343	#N/A	#N/A	#N/A	#N/A	#N/A	0.468739	#N/A	#N/A	#N/A	#N/A	#N/A	#N/A	1.92261	#N/A	0.264062	#N/A	#N/A	4	ENSG00000257681		lncRNA	novel transcript, antisense to STAB2
CFAP410	#N/A	#N/A	#N/A	#N/A	#N/A	#N/A	#N/A	#N/A	#N/A	1.07756	0.836711	#N/A	#N/A	#N/A	#N/A	#N/A	#N/A	#N/A	#N/A	2.97115	#N/A	0.785517	#N/A	#N/A	#N/A	#N/A	#N/A	4	ENSG00000160226	CFAP410	protein_coding	cilia and flagella associated protein 410 [Source:HGNC Symbol;Acc:HGNC:1260]
ARMC12	#N/A	#N/A	#N/A	#N/A	#N/A	#N/A	#N/A	#N/A	#N/A	0.311831	#N/A	#N/A	#N/A	#N/A	#N/A	0.644725	#N/A	#N/A	#N/A	#N/A	#N/A	#N/A	1.67204	#N/A	0.323555	#N/A	#N/A	4	ENSG00000157343	ARMC12	protein_coding	armadillo repeat containing 12 [Source:HGNC Symbol;Acc:HGNC:21099]
SF1-DT	#N/A	#N/A	#N/A	#N/A	#N/A	#N/A	#N/A	#N/A	#N/A	1.07937	1.20537	#N/A	1.4749	#N/A	#N/A	#N/A	#N/A	#N/A	#N/A	0.797758	#N/A	#N/A	#N/A	#N/A	#N/A	#N/A	#N/A	4	ENSG00000269038	SF1-DT	lncRNA	SF1 divergent transcript [Source:HGNC Symbol;Acc:HGNC:55278]
ZNF263	#N/A	#N/A	#N/A	#N/A	#N/A	#N/A	#N/A	#N/A	#N/A	0.553364	#N/A	#N/A	#N/A	#N/A	#N/A	#N/A	#N/A	#N/A	1.00584	5.31033	#N/A	#N/A	#N/A	#N/A	#N/A	0.935108	#N/A	4	ENSG00000006194	ZNF263	protein_coding	zinc finger protein 263 [Source:HGNC Symbol;Acc:HGNC:13056]
RRAGC-DT	#N/A	#N/A	#N/A	#N/A	#N/A	#N/A	#N/A	#N/A	#N/A	0.632632	#N/A	#N/A	#N/A	#N/A	#N/A	#N/A	#N/A	#N/A	#N/A	3.71072	#N/A	#N/A	#N/A	0.43115	0.580574	#N/A	#N/A	4	ENSG00000228436	RRAGC-DT	lncRNA	RRAGC divergent transcript [Source:HGNC Symbol;Acc:HGNC:55793]
#239480	#N/A	#N/A	#N/A	#N/A	#N/A	#N/A	#N/A	#N/A	#N/A	0.16187	#N/A	#N/A	0.305597	#N/A	#N/A	#N/A	#N/A	#N/A	#N/A	#N/A	#N/A	#N/A	0.818868	0.898503	#N/A	#N/A	#N/A	4	ENSG00000239480		lncRNA	novel transcript
TRUB2	#N/A	#N/A	#N/A	#N/A	#N/A	#N/A	#N/A	#N/A	#N/A	0.820209	0.882953	#N/A	#N/A	#N/A	#N/A	#N/A	#N/A	#N/A	#N/A	1.18675	#N/A	#N/A	#N/A	#N/A	#N/A	1.49853	#N/A	4	ENSG00000167112	TRUB2	protein_coding	TruB pseudouridine synthase family member 2 [Source:HGNC Symbol;Acc:HGNC:17170]
SLC16A4-AS1	#N/A	#N/A	#N/A	#N/A	#N/A	#N/A	#N/A	#N/A	#N/A	1.02051	#N/A	#N/A	1.11845	#N/A	#N/A	#N/A	#N/A	#N/A	#N/A	1.24111	#N/A	#N/A	#N/A	#N/A	1.55151	#N/A	#N/A	4	ENSG00000273373	SLC16A4-AS1	lncRNA	SLC16A4 antisense RNA 1 [Source:HGNC Symbol;Acc:HGNC:56051]
ELMO1	#N/A	#N/A	#N/A	#N/A	#N/A	#N/A	#N/A	#N/A	#N/A	0.357075	#N/A	#N/A	#N/A	#N/A	#N/A	#N/A	#N/A	#N/A	#N/A	6.11239	#N/A	#N/A	#N/A	0.191588	0.668425	#N/A	#N/A	4	ENSG00000155849	ELMO1	protein_coding	engulfment and cell motility 1 [Source:HGNC Symbol;Acc:HGNC:16286]
#260948	#N/A	#N/A	#N/A	#N/A	#N/A	#N/A	#N/A	#N/A	#N/A	0.186152	#N/A	#N/A	#N/A	#N/A	#N/A	0.43618	#N/A	#N/A	0.0895232	#N/A	#N/A	#N/A	#N/A	#N/A	#N/A	0.139163	#N/A	4	ENSG00000260948		lncRNA	novel transcript, sense overlapping WDR77 & OVGP1
FAM200B	#N/A	#N/A	#N/A	#N/A	#N/A	#N/A	#N/A	#N/A	#N/A	1.19352	#N/A	#N/A	#N/A	#N/A	#N/A	#N/A	#N/A	1.01061	1.07074	1.78505	#N/A	#N/A	#N/A	#N/A	#N/A	#N/A	#N/A	4	ENSG00000237765	FAM200B	protein_coding	family with sequence similarity 200 member B [Source:HGNC Symbol;Acc:HGNC:27740]
MEX3C	#N/A	#N/A	#N/A	#N/A	#N/A	#N/A	#N/A	#N/A	#N/A	0.510282	#N/A	0.54196	#N/A	#N/A	#N/A	#N/A	#N/A	#N/A	#N/A	5.43133	0.511875	#N/A	#N/A	#N/A	#N/A	#N/A	#N/A	4	ENSG00000176624	MEX3C	protein_coding	mex-3 RNA binding family member C [Source:HGNC Symbol;Acc:HGNC:28040]
ARNTL2-AS1	#N/A	#N/A	#N/A	#N/A	#N/A	#N/A	#N/A	#N/A	#N/A	0.124411	#N/A	#N/A	#N/A	#N/A	#N/A	0.136479	#N/A	#N/A	#N/A	#N/A	0.315924	#N/A	0.155556	#N/A	#N/A	#N/A	#N/A	4	ENSG00000245311	ARNTL2-AS1	lncRNA	ARNTL2 antisense RNA 1 [Source:HGNC Symbol;Acc:HGNC:49892]
PABPC1L	#N/A	#N/A	#N/A	#N/A	#N/A	#N/A	#N/A	#N/A	#N/A	0.554103	#N/A	#N/A	0.576655	#N/A	#N/A	#N/A	#N/A	#N/A	#N/A	4.70655	#N/A	#N/A	#N/A	#N/A	0.605852	#N/A	#N/A	4	ENSG00000101104	PABPC1L	protein_coding	poly(A) binding protein cytoplasmic 1 like [Source:HGNC Symbol;Acc:HGNC:15797]
ZNF782	#N/A	#N/A	#N/A	#N/A	#N/A	#N/A	#N/A	#N/A	#N/A	0.401533	#N/A	#N/A	#N/A	#N/A	#N/A	#N/A	#N/A	#N/A	0.641167	4.12041	#N/A	#N/A	#N/A	#N/A	0.62141	#N/A	#N/A	4	ENSG00000196597	ZNF782	protein_coding	zinc finger protein 782 [Source:HGNC Symbol;Acc:HGNC:33110]
SNAI3	#N/A	#N/A	#N/A	#N/A	#N/A	#N/A	#N/A	#N/A	#N/A	0.894304	#N/A	#N/A	#N/A	#N/A	#N/A	#N/A	1.51531	#N/A	#N/A	2.9791	#N/A	#N/A	#N/A	#N/A	#N/A	1.14589	#N/A	4	ENSG00000185669	SNAI3	protein_coding	snail family transcriptional repressor 3 [Source:HGNC Symbol;Acc:HGNC:18411]
#273284	#N/A	#N/A	#N/A	#N/A	#N/A	#N/A	#N/A	#N/A	#N/A	1.04942	1.16413	#N/A	1.51638	#N/A	#N/A	#N/A	#N/A	#N/A	#N/A	0.254036	#N/A	#N/A	#N/A	#N/A	#N/A	#N/A	#N/A	4	ENSG00000273284		lncRNA	novel transcript, sense intronic to ANKRD12
ENTPD3	#N/A	#N/A	#N/A	#N/A	#N/A	#N/A	#N/A	#N/A	#N/A	1.19892	#N/A	#N/A	1.62563	#N/A	#N/A	#N/A	0.228277	#N/A	#N/A	#N/A	#N/A	#N/A	#N/A	#N/A	1.18674	#N/A	#N/A	4	ENSG00000168032	ENTPD3	protein_coding	ectonucleoside triphosphate diphosphohydrolase 3 [Source:HGNC Symbol;Acc:HGNC:3365]
#276148	#N/A	#N/A	#N/A	#N/A	#N/A	#N/A	#N/A	#N/A	#N/A	1.28473	#N/A	#N/A	1.20848	#N/A	#N/A	#N/A	0.615454	#N/A	#N/A	#N/A	#N/A	#N/A	#N/A	#N/A	1.42304	#N/A	#N/A	4	ENSG00000276148		lncRNA	novel transcript, antisense to DNM1L
MYO3A	#N/A	#N/A	#N/A	#N/A	#N/A	#N/A	#N/A	#N/A	#N/A	0.801433	#N/A	#N/A	0.583748	#N/A	#N/A	#N/A	#N/A	#N/A	#N/A	#N/A	#N/A	#N/A	#N/A	2.41318	0.366586	#N/A	#N/A	4	ENSG00000095777	MYO3A	protein_coding	myosin IIIA [Source:HGNC Symbol;Acc:HGNC:7601]
PYGM	#N/A	#N/A	#N/A	#N/A	#N/A	#N/A	#N/A	#N/A	#N/A	0.814427	1.28679	#N/A	1.35056	#N/A	#N/A	#N/A	#N/A	#N/A	#N/A	1.09345	#N/A	#N/A	#N/A	#N/A	#N/A	#N/A	#N/A	4	ENSG00000068976	PYGM	protein_coding	glycogen phosphorylase, muscle associated [Source:HGNC Symbol;Acc:HGNC:9726]
HK2-DT	#N/A	#N/A	#N/A	#N/A	#N/A	#N/A	#N/A	#N/A	#N/A	0.12028	#N/A	#N/A	#N/A	0.185158	#N/A	#N/A	#N/A	#N/A	#N/A	#N/A	#N/A	0.187886	0.529295	#N/A	#N/A	#N/A	#N/A	4	ENSG00000272711	HK2-DT	lncRNA	HK2 divergent transcript [Source:HGNC Symbol;Acc:HGNC:55204]
LMNB1-DT	#N/A	#N/A	#N/A	#N/A	#N/A	#N/A	#N/A	#N/A	#N/A	0.494807	#N/A	0.212399	#N/A	#N/A	#N/A	#N/A	#N/A	#N/A	#N/A	#N/A	#N/A	#N/A	1.02823	1.30533	#N/A	#N/A	#N/A	4	ENSG00000251072	LMNB1-DT	lncRNA	LMNB1 divergent transcript [Source:HGNC Symbol;Acc:HGNC:53089]
IKBKE	#N/A	#N/A	#N/A	#N/A	#N/A	#N/A	#N/A	#N/A	#N/A	0.463989	1.521	#N/A	#N/A	#N/A	#N/A	#N/A	#N/A	1.06574	#N/A	3.45034	#N/A	#N/A	#N/A	#N/A	#N/A	#N/A	#N/A	4	ENSG00000263528	IKBKE	protein_coding	inhibitor of nuclear factor kappa B kinase subunit epsilon [Source:HGNC Symbol;Acc:HGNC:14552]
KLRF2	#N/A	#N/A	#N/A	#N/A	#N/A	#N/A	#N/A	#N/A	#N/A	0.0524566	#N/A	#N/A	#N/A	#N/A	0.0331454	#N/A	#N/A	#N/A	#N/A	#N/A	#N/A	0.0475497	0.00451373	#N/A	#N/A	#N/A	#N/A	4	ENSG00000256797	KLRF2	protein_coding	killer cell lectin like receptor F2 [Source:HGNC Symbol;Acc:HGNC:37646]
NXT2	#N/A	#N/A	#N/A	#N/A	#N/A	#N/A	#N/A	#N/A	#N/A	0.619694	#N/A	#N/A	#N/A	1.07105	#N/A	#N/A	#N/A	#N/A	#N/A	#N/A	1.88053	1.00796	#N/A	#N/A	#N/A	#N/A	#N/A	4	ENSG00000101888	NXT2	protein_coding	nuclear transport factor 2 like export factor 2 [Source:HGNC Symbol;Acc:HGNC:18151]
KLF10	#N/A	#N/A	#N/A	#N/A	#N/A	#N/A	#N/A	#N/A	#N/A	#N/A	#N/A	0.624894	#N/A	#N/A	#N/A	#N/A	#N/A	#N/A	#N/A	#N/A	0.868588	1.41197	#N/A	#N/A	#N/A	0.46489	#N/A	4	ENSG00000155090	KLF10	protein_coding	Kruppel like factor 10 [Source:HGNC Symbol;Acc:HGNC:11810]
HS6ST1	#N/A	#N/A	#N/A	#N/A	#N/A	#N/A	#N/A	#N/A	#N/A	#N/A	#N/A	1.25882	#N/A	#N/A	#N/A	#N/A	#N/A	#N/A	#N/A	4.95747	0.830924	0.926913	#N/A	#N/A	#N/A	#N/A	#N/A	4	ENSG00000136720	HS6ST1	protein_coding	heparan sulfate 6-O-sulfotransferase 1 [Source:HGNC Symbol;Acc:HGNC:5201]
CPEB4	#N/A	#N/A	#N/A	#N/A	#N/A	#N/A	#N/A	#N/A	#N/A	#N/A	#N/A	0.714642	#N/A	#N/A	#N/A	#N/A	0.972858	#N/A	#N/A	3.88122	0.48616	#N/A	#N/A	#N/A	#N/A	#N/A	#N/A	4	ENSG00000113742	CPEB4	protein_coding	cytoplasmic polyadenylation element binding protein 4 [Source:HGNC Symbol;Acc:HGNC:21747]
TIMP2	#N/A	#N/A	#N/A	#N/A	#N/A	#N/A	#N/A	#N/A	#N/A	#N/A	#N/A	0.712588	#N/A	#N/A	#N/A	#N/A	#N/A	#N/A	#N/A	0.314866	#N/A	#N/A	#N/A	5.0636	4.45311	#N/A	#N/A	4	ENSG00000035862	TIMP2	protein_coding	TIMP metallopeptidase inhibitor 2 [Source:HGNC Symbol;Acc:HGNC:11821]
PTPRN2#155093	#N/A	#N/A	#N/A	#N/A	#N/A	#N/A	#N/A	#N/A	#N/A	#N/A	#N/A	1.39426	#N/A	#N/A	#N/A	#N/A	#N/A	#N/A	#N/A	0.464941	#N/A	#N/A	0.970896	0.760042	#N/A	#N/A	#N/A	4	ENSG00000155093	PTPRN2	protein_coding	protein tyrosine phosphatase receptor type N2 [Source:HGNC Symbol;Acc:HGNC:9677]
#287382	#N/A	#N/A	#N/A	#N/A	#N/A	#N/A	#N/A	#N/A	#N/A	#N/A	#N/A	0.213031	#N/A	0.933585	#N/A	0.734593	#N/A	#N/A	#N/A	#N/A	#N/A	#N/A	0.648436	#N/A	#N/A	#N/A	#N/A	4	ENSG00000287382		lncRNA	novel transcript
COL24A1	#N/A	#N/A	#N/A	#N/A	#N/A	#N/A	#N/A	#N/A	#N/A	#N/A	#N/A	0.192259	#N/A	#N/A	#N/A	#N/A	#N/A	#N/A	#N/A	0.127415	#N/A	0.283134	#N/A	0.581579	#N/A	#N/A	#N/A	4	ENSG00000171502	COL24A1	protein_coding	collagen type XXIV alpha 1 chain [Source:HGNC Symbol;Acc:HGNC:20821]
ST3GAL2	#N/A	#N/A	#N/A	#N/A	#N/A	#N/A	#N/A	#N/A	#N/A	#N/A	#N/A	0.573203	#N/A	#N/A	#N/A	#N/A	#N/A	#N/A	#N/A	6.43824	#N/A	#N/A	#N/A	0.365131	0.662703	#N/A	#N/A	4	ENSG00000157350	ST3GAL2	protein_coding	ST3 beta-galactoside alpha-2,3-sialyltransferase 2 [Source:HGNC Symbol;Acc:HGNC:10863]
TTC30B	#N/A	#N/A	#N/A	#N/A	#N/A	#N/A	#N/A	#N/A	#N/A	#N/A	#N/A	0.210295	#N/A	0.846532	#N/A	#N/A	#N/A	#N/A	#N/A	#N/A	#N/A	#N/A	1.61545	0.912989	#N/A	#N/A	#N/A	4	ENSG00000196659	TTC30B	protein_coding	tetratricopeptide repeat domain 30B [Source:HGNC Symbol;Acc:HGNC:26425]
CTTNBP2NL	#N/A	#N/A	#N/A	#N/A	#N/A	#N/A	#N/A	#N/A	#N/A	#N/A	#N/A	0.209638	#N/A	#N/A	#N/A	#N/A	#N/A	#N/A	#N/A	#N/A	3.17376	#N/A	3.08473	2.12604	#N/A	#N/A	#N/A	4	ENSG00000143079	CTTNBP2NL	protein_coding	CTTNBP2 N-terminal like [Source:HGNC Symbol;Acc:HGNC:25330]
PRICKLE3	#N/A	#N/A	#N/A	#N/A	#N/A	#N/A	#N/A	#N/A	#N/A	#N/A	#N/A	1.27649	#N/A	#N/A	#N/A	#N/A	1.1045	#N/A	#N/A	0.45473	0.732032	#N/A	#N/A	#N/A	#N/A	#N/A	#N/A	4	ENSG00000012211	PRICKLE3	protein_coding	prickle planar cell polarity protein 3 [Source:HGNC Symbol;Acc:HGNC:6645]
AKAP13-AS1	#N/A	#N/A	#N/A	#N/A	#N/A	#N/A	#N/A	#N/A	#N/A	#N/A	#N/A	0.44987	#N/A	#N/A	#N/A	#N/A	#N/A	#N/A	0.884405	5.30502	#N/A	#N/A	#N/A	#N/A	0.838212	#N/A	#N/A	4	ENSG00000259367	AKAP13-AS1	lncRNA	AKAP13 antisense RNA 1 [Source:HGNC Symbol;Acc:HGNC:55975]
THBS2-AS1	#N/A	#N/A	#N/A	#N/A	#N/A	#N/A	#N/A	#N/A	#N/A	#N/A	#N/A	0.19264	#N/A	#N/A	0.224275	#N/A	#N/A	#N/A	0.117651	#N/A	#N/A	0.561085	#N/A	#N/A	#N/A	#N/A	#N/A	4	ENSG00000226445	THBS2-AS1	lncRNA	THBS2 antisense RNA 1 [Source:HGNC Symbol;Acc:HGNC:56059]
OSCP1	#N/A	#N/A	#N/A	#N/A	#N/A	#N/A	#N/A	#N/A	#N/A	#N/A	#N/A	1.50728	#N/A	#N/A	#N/A	#N/A	#N/A	#N/A	#N/A	#N/A	1.64747	1.17724	#N/A	1.45918	#N/A	#N/A	#N/A	4	ENSG00000116885	OSCP1	protein_coding	organic solute carrier partner 1 [Source:HGNC Symbol;Acc:HGNC:29971]
#286863	#N/A	#N/A	#N/A	#N/A	#N/A	#N/A	#N/A	#N/A	#N/A	#N/A	#N/A	0.243917	#N/A	#N/A	#N/A	#N/A	#N/A	#N/A	#N/A	0.10354	#N/A	#N/A	#N/A	0.957636	0.438989	#N/A	#N/A	4	ENSG00000286863		lncRNA	novel transcript
AIF1#204472	#N/A	#N/A	#N/A	#N/A	#N/A	#N/A	#N/A	#N/A	#N/A	#N/A	#N/A	0.182848	#N/A	#N/A	#N/A	#N/A	#N/A	#N/A	#N/A	#N/A	0.24922	0.201257	0.182509	#N/A	#N/A	#N/A	#N/A	4	ENSG00000204472	AIF1	protein_coding	allograft inflammatory factor 1 [Source:HGNC Symbol;Acc:HGNC:352]
#261394	#N/A	#N/A	#N/A	#N/A	#N/A	#N/A	#N/A	#N/A	#N/A	#N/A	#N/A	1.13369	1.45302	#N/A	#N/A	#N/A	#N/A	#N/A	#N/A	#N/A	#N/A	#N/A	#N/A	2.00525	4.42927	#N/A	#N/A	4	ENSG00000261394		lncRNA	novel transcript, antisense to a novel protein
SP1	#N/A	#N/A	#N/A	#N/A	#N/A	#N/A	#N/A	#N/A	#N/A	#N/A	#N/A	0.51096	#N/A	#N/A	#N/A	#N/A	#N/A	#N/A	#N/A	3.41325	0.465188	#N/A	#N/A	0.501515	#N/A	#N/A	#N/A	4	ENSG00000185591	SP1	protein_coding	Sp1 transcription factor [Source:HGNC Symbol;Acc:HGNC:11205]
LINC03013	#N/A	#N/A	#N/A	#N/A	#N/A	#N/A	#N/A	#N/A	#N/A	#N/A	#N/A	0.215308	0.438527	#N/A	#N/A	0.255711	#N/A	#N/A	#N/A	#N/A	#N/A	#N/A	1.32133	#N/A	#N/A	#N/A	#N/A	4	ENSG00000227544	LINC03013	lncRNA	long intergenic non-protein coding RNA 3013 [Source:HGNC Symbol;Acc:HGNC:56140]
NEK11	#N/A	#N/A	#N/A	#N/A	#N/A	#N/A	#N/A	#N/A	#N/A	#N/A	#N/A	0.972271	#N/A	#N/A	#N/A	0.734309	#N/A	#N/A	#N/A	2.88815	#N/A	#N/A	#N/A	#N/A	#N/A	1.7121	#N/A	4	ENSG00000114670	NEK11	protein_coding	NIMA related kinase 11 [Source:HGNC Symbol;Acc:HGNC:18593]
USP22	#N/A	#N/A	#N/A	#N/A	#N/A	#N/A	#N/A	#N/A	#N/A	#N/A	#N/A	0.453279	#N/A	#N/A	#N/A	#N/A	#N/A	#N/A	0.65966	7.16027	#N/A	#N/A	0.386492	#N/A	#N/A	#N/A	#N/A	4	ENSG00000124422	USP22	protein_coding	ubiquitin specific peptidase 22 [Source:HGNC Symbol;Acc:HGNC:12621]
PIP5K1A	#N/A	#N/A	#N/A	#N/A	#N/A	#N/A	#N/A	#N/A	#N/A	#N/A	#N/A	0.380217	#N/A	#N/A	#N/A	#N/A	#N/A	#N/A	#N/A	4.15071	#N/A	#N/A	#N/A	0.380503	0.78694	#N/A	#N/A	4	ENSG00000143398	PIP5K1A	protein_coding	phosphatidylinositol-4-phosphate 5-kinase type 1 alpha [Source:HGNC Symbol;Acc:HGNC:8994]
SLC38A4	#N/A	#N/A	#N/A	#N/A	#N/A	#N/A	#N/A	#N/A	#N/A	#N/A	#N/A	0.619654	#N/A	#N/A	#N/A	#N/A	#N/A	#N/A	#N/A	0.143412	#N/A	1.0955	#N/A	#N/A	0.630211	#N/A	#N/A	4	ENSG00000139209	SLC38A4	protein_coding	solute carrier family 38 member 4 [Source:HGNC Symbol;Acc:HGNC:14679]
ATP6AP1-DT	#N/A	#N/A	#N/A	#N/A	#N/A	#N/A	#N/A	#N/A	#N/A	#N/A	#N/A	0.821754	#N/A	1.09194	#N/A	#N/A	#N/A	#N/A	#N/A	#N/A	1.14688	1.13703	#N/A	#N/A	#N/A	#N/A	#N/A	4	ENSG00000197180	ATP6AP1-DT	lncRNA	ATP6AP1 divergent transcript [Source:HGNC Symbol;Acc:HGNC:25138]
DBF4B	#N/A	#N/A	#N/A	#N/A	#N/A	#N/A	#N/A	#N/A	#N/A	#N/A	#N/A	0.977693	0.951665	#N/A	#N/A	#N/A	#N/A	#N/A	#N/A	2.5556	#N/A	#N/A	#N/A	0.766942	#N/A	#N/A	#N/A	4	ENSG00000161692	DBF4B	protein_coding	DBF4 zinc finger B [Source:HGNC Symbol;Acc:HGNC:17883]
KCTD11#213859	#N/A	#N/A	#N/A	#N/A	#N/A	#N/A	#N/A	#N/A	#N/A	#N/A	#N/A	0.267533	#N/A	1.71152	#N/A	#N/A	#N/A	0.217231	0.118192	#N/A	#N/A	#N/A	#N/A	#N/A	#N/A	#N/A	#N/A	4	ENSG00000213859	KCTD11	protein_coding	potassium channel tetramerization domain containing 11 [Source:HGNC Symbol;Acc:HGNC:21302]
NOTCH4#204301	#N/A	#N/A	#N/A	#N/A	#N/A	#N/A	#N/A	#N/A	#N/A	#N/A	#N/A	0.165351	#N/A	#N/A	#N/A	#N/A	#N/A	#N/A	#N/A	#N/A	1.19877	#N/A	0.47112	0.224184	#N/A	#N/A	#N/A	4	ENSG00000204301	NOTCH4	protein_coding	notch receptor 4 [Source:HGNC Symbol;Acc:HGNC:7884]
ATP12A	#N/A	#N/A	#N/A	#N/A	#N/A	#N/A	#N/A	#N/A	#N/A	#N/A	#N/A	1.35741	1.23351	#N/A	#N/A	1.80484	#N/A	#N/A	#N/A	0.193949	#N/A	#N/A	#N/A	#N/A	#N/A	#N/A	#N/A	4	ENSG00000075673	ATP12A	protein_coding	ATPase H+/K+ transporting non-gastric alpha2 subunit [Source:HGNC Symbol;Acc:HGNC:13816]
DRC3	#N/A	#N/A	#N/A	#N/A	#N/A	#N/A	#N/A	#N/A	#N/A	#N/A	#N/A	1.12604	0.958238	#N/A	#N/A	#N/A	#N/A	#N/A	#N/A	3.04336	#N/A	#N/A	#N/A	#N/A	1.11018	#N/A	#N/A	4	ENSG00000171962	DRC3	protein_coding	dynein regulatory complex subunit 3 [Source:HGNC Symbol;Acc:HGNC:25384]
INO80C	#N/A	#N/A	#N/A	#N/A	#N/A	#N/A	#N/A	#N/A	#N/A	#N/A	#N/A	0.868922	#N/A	#N/A	0.745809	0.519253	#N/A	#N/A	#N/A	3.21477	#N/A	#N/A	#N/A	#N/A	#N/A	#N/A	#N/A	4	ENSG00000153391	INO80C	protein_coding	INO80 complex subunit C [Source:HGNC Symbol;Acc:HGNC:26994]
UBE2V2	#N/A	#N/A	#N/A	#N/A	#N/A	#N/A	#N/A	#N/A	#N/A	#N/A	#N/A	0.493389	#N/A	0.349681	#N/A	#N/A	#N/A	#N/A	0.949892	4.14249	#N/A	#N/A	#N/A	#N/A	#N/A	#N/A	#N/A	4	ENSG00000169139	UBE2V2	protein_coding	ubiquitin conjugating enzyme E2 V2 [Source:HGNC Symbol;Acc:HGNC:12495]
RBPMS	#N/A	#N/A	#N/A	#N/A	#N/A	#N/A	#N/A	#N/A	#N/A	#N/A	#N/A	1.02405	1.84588	#N/A	#N/A	#N/A	#N/A	#N/A	#N/A	1.22724	#N/A	#N/A	#N/A	#N/A	1.39079	#N/A	#N/A	4	ENSG00000157110	RBPMS	protein_coding	RNA binding protein, mRNA processing factor [Source:HGNC Symbol;Acc:HGNC:19097]
#233330	#N/A	#N/A	#N/A	#N/A	#N/A	#N/A	#N/A	#N/A	#N/A	#N/A	#N/A	0.920809	1.38552	#N/A	#N/A	#N/A	#N/A	#N/A	#N/A	0.15746	#N/A	#N/A	#N/A	#N/A	1.57455	#N/A	#N/A	4	ENSG00000233330		lncRNA	novel transcript
HSPA6	#N/A	#N/A	#N/A	#N/A	#N/A	#N/A	#N/A	#N/A	#N/A	#N/A	#N/A	0.145464	#N/A	#N/A	#N/A	#N/A	#N/A	#N/A	#N/A	#N/A	0.214119	0.143332	0.153896	#N/A	#N/A	#N/A	#N/A	4	ENSG00000173110	HSPA6	protein_coding	heat shock protein family A (Hsp70) member 6 [Source:HGNC Symbol;Acc:HGNC:5239]
ADGRD1	#N/A	#N/A	#N/A	#N/A	#N/A	#N/A	#N/A	#N/A	#N/A	#N/A	#N/A	0.203965	#N/A	#N/A	#N/A	#N/A	#N/A	#N/A	#N/A	#N/A	1.62144	#N/A	1.3769	1.15076	#N/A	#N/A	#N/A	4	ENSG00000111452	ADGRD1	protein_coding	adhesion G protein-coupled receptor D1 [Source:HGNC Symbol;Acc:HGNC:19893]
LINC01765	#N/A	#N/A	#N/A	#N/A	#N/A	#N/A	#N/A	#N/A	#N/A	#N/A	#N/A	0.164162	#N/A	0.423893	#N/A	0.232966	#N/A	#N/A	#N/A	#N/A	#N/A	#N/A	0.815766	#N/A	#N/A	#N/A	#N/A	4	ENSG00000233730	LINC01765	lncRNA	long intergenic non-protein coding RNA 1765 [Source:HGNC Symbol;Acc:HGNC:52555]
#271780	#N/A	#N/A	#N/A	#N/A	#N/A	#N/A	#N/A	#N/A	#N/A	#N/A	#N/A	0.935535	#N/A	1.46449	#N/A	1.87955	#N/A	#N/A	#N/A	#N/A	#N/A	#N/A	1.7256	#N/A	#N/A	#N/A	#N/A	4	ENSG00000271780		lncRNA	novel transcript
ZNF518A	#N/A	#N/A	#N/A	#N/A	#N/A	#N/A	#N/A	#N/A	#N/A	#N/A	#N/A	0.298144	#N/A	#N/A	#N/A	#N/A	#N/A	#N/A	#N/A	7.76859	#N/A	#N/A	#N/A	0.257364	0.415107	#N/A	#N/A	4	ENSG00000177853	ZNF518A	protein_coding	zinc finger protein 518A [Source:HGNC Symbol;Acc:HGNC:29009]
TNFAIP8L1	#N/A	#N/A	#N/A	#N/A	#N/A	#N/A	#N/A	#N/A	#N/A	#N/A	#N/A	0.718836	#N/A	#N/A	#N/A	#N/A	#N/A	#N/A	#N/A	1.17874	#N/A	#N/A	0.668244	0.555512	#N/A	#N/A	#N/A	4	ENSG00000185361	TNFAIP8L1	protein_coding	TNF alpha induced protein 8 like 1 [Source:HGNC Symbol;Acc:HGNC:28279]
SARM1	#N/A	#N/A	#N/A	#N/A	#N/A	#N/A	#N/A	#N/A	#N/A	#N/A	0.689745	#N/A	0.980982	#N/A	#N/A	#N/A	#N/A	#N/A	1.14527	5.51133	#N/A	#N/A	#N/A	#N/A	#N/A	#N/A	#N/A	4	ENSG00000004139	SARM1	protein_coding	sterile alpha and TIR motif containing 1 [Source:HGNC Symbol;Acc:HGNC:17074]
#233044	#N/A	#N/A	#N/A	#N/A	#N/A	#N/A	#N/A	#N/A	#N/A	#N/A	#N/A	#N/A	2.41058	#N/A	#N/A	#N/A	#N/A	#N/A	#N/A	1.11463	#N/A	#N/A	#N/A	0.699596	1.92067	#N/A	#N/A	4	ENSG00000233044		lncRNA	novel transcript
SHOC1	#N/A	#N/A	#N/A	#N/A	#N/A	#N/A	#N/A	#N/A	#N/A	#N/A	#N/A	#N/A	1.21861	#N/A	#N/A	#N/A	#N/A	#N/A	0.993001	6.04197	#N/A	#N/A	#N/A	#N/A	0.588821	#N/A	#N/A	4	ENSG00000165181	SHOC1	protein_coding	shortage in chiasmata 1 [Source:HGNC Symbol;Acc:HGNC:26535]
#236426	#N/A	#N/A	#N/A	#N/A	#N/A	#N/A	#N/A	#N/A	#N/A	#N/A	1.07032	#N/A	2.29711	#N/A	#N/A	#N/A	#N/A	#N/A	#N/A	0.591266	#N/A	#N/A	#N/A	#N/A	1.57272	#N/A	#N/A	4	ENSG00000236426		lncRNA	novel transcript
#261505	#N/A	#N/A	#N/A	#N/A	#N/A	#N/A	#N/A	#N/A	#N/A	#N/A	#N/A	#N/A	1.59195	#N/A	#N/A	#N/A	#N/A	#N/A	#N/A	1.78206	#N/A	#N/A	#N/A	0.735617	0.934572	#N/A	#N/A	4	ENSG00000261505		lncRNA	novel transcript, antisense to UBE2I
BBS9	#N/A	#N/A	#N/A	#N/A	#N/A	#N/A	#N/A	#N/A	#N/A	#N/A	0.442151	#N/A	0.467052	#N/A	#N/A	#N/A	0.583804	#N/A	#N/A	8.36764	#N/A	#N/A	#N/A	#N/A	#N/A	#N/A	#N/A	4	ENSG00000122507	BBS9	protein_coding	Bardet-Biedl syndrome 9 [Source:HGNC Symbol;Acc:HGNC:30000]
PRPF3	#N/A	#N/A	#N/A	#N/A	#N/A	#N/A	#N/A	#N/A	#N/A	#N/A	0.520971	#N/A	0.508384	#N/A	#N/A	#N/A	#N/A	#N/A	0.569655	4.26437	#N/A	#N/A	#N/A	#N/A	#N/A	#N/A	#N/A	4	ENSG00000117360	PRPF3	protein_coding	pre-mRNA processing factor 3 [Source:HGNC Symbol;Acc:HGNC:17348]
#269535	#N/A	#N/A	#N/A	#N/A	#N/A	#N/A	#N/A	#N/A	#N/A	#N/A	#N/A	#N/A	1.57889	#N/A	#N/A	#N/A	#N/A	#N/A	0.643023	0.590401	#N/A	#N/A	#N/A	#N/A	1.26987	#N/A	#N/A	4	ENSG00000269535		lncRNA	novel transcript, antisense to ZNF480 and ZNF610
PIK3CD-AS2	#N/A	#N/A	#N/A	#N/A	#N/A	#N/A	#N/A	#N/A	#N/A	#N/A	#N/A	#N/A	0.791231	#N/A	#N/A	#N/A	#N/A	#N/A	1.49045	5.08412	#N/A	#N/A	#N/A	#N/A	0.499966	#N/A	#N/A	4	ENSG00000231789	PIK3CD-AS2	lncRNA	PIK3CD antisense RNA 2 [Source:HGNC Symbol;Acc:HGNC:51334]
RAP2C-AS1	#N/A	#N/A	#N/A	#N/A	#N/A	#N/A	#N/A	#N/A	#N/A	#N/A	0.544007	#N/A	0.667293	#N/A	#N/A	#N/A	#N/A	#N/A	#N/A	6.52113	#N/A	#N/A	#N/A	#N/A	0.641198	#N/A	#N/A	4	ENSG00000232160	RAP2C-AS1	lncRNA	RAP2C antisense RNA 1 [Source:HGNC Symbol;Acc:HGNC:40957]
DACH2	#N/A	#N/A	#N/A	#N/A	#N/A	#N/A	#N/A	#N/A	#N/A	#N/A	#N/A	#N/A	2.02374	#N/A	#N/A	1.12831	#N/A	0.564725	#N/A	0.170909	#N/A	#N/A	#N/A	#N/A	#N/A	#N/A	#N/A	4	ENSG00000126733	DACH2	protein_coding	dachshund family transcription factor 2 [Source:HGNC Symbol;Acc:HGNC:16814]
DENND1C	#N/A	#N/A	#N/A	#N/A	#N/A	#N/A	#N/A	#N/A	#N/A	#N/A	0.472205	#N/A	0.517836	#N/A	#N/A	#N/A	#N/A	#N/A	#N/A	3.6088	#N/A	#N/A	#N/A	#N/A	#N/A	#N/A	1.35868	4	ENSG00000205744	DENND1C	protein_coding	DENN domain containing 1C [Source:HGNC Symbol;Acc:HGNC:26225]
#235189	#N/A	#N/A	#N/A	#N/A	#N/A	#N/A	#N/A	#N/A	#N/A	#N/A	#N/A	#N/A	1.14305	#N/A	#N/A	#N/A	1.23512	#N/A	#N/A	3.29134	#N/A	#N/A	#N/A	#N/A	0.852174	#N/A	#N/A	4	ENSG00000235189		lncRNA	novel transcript
TAGAP-AS1	#N/A	#N/A	#N/A	#N/A	#N/A	#N/A	#N/A	#N/A	#N/A	#N/A	#N/A	#N/A	0.620159	#N/A	#N/A	#N/A	1.02609	#N/A	#N/A	5.29927	#N/A	#N/A	#N/A	#N/A	0.762194	#N/A	#N/A	4	ENSG00000271913	TAGAP-AS1	lncRNA	TAGAP antisense RNA 1 [Source:HGNC Symbol;Acc:HGNC:55239]
CWF19L1	#N/A	#N/A	#N/A	#N/A	#N/A	#N/A	#N/A	#N/A	#N/A	#N/A	0.578615	#N/A	0.460295	#N/A	#N/A	#N/A	#N/A	#N/A	0.670294	5.25316	#N/A	#N/A	#N/A	#N/A	#N/A	#N/A	#N/A	4	ENSG00000095485	CWF19L1	protein_coding	CWF19 like cell cycle control factor 1 [Source:HGNC Symbol;Acc:HGNC:25613]
#286004	#N/A	#N/A	#N/A	#N/A	#N/A	#N/A	#N/A	#N/A	#N/A	#N/A	#N/A	#N/A	0.89522	#N/A	#N/A	#N/A	#N/A	#N/A	#N/A	2.14745	#N/A	#N/A	#N/A	0.712159	0.798138	#N/A	#N/A	4	ENSG00000286004		lncRNA	novel transcript, antisense to TNK2
MIPOL1	#N/A	#N/A	#N/A	#N/A	#N/A	#N/A	#N/A	#N/A	#N/A	#N/A	#N/A	#N/A	0.360988	#N/A	#N/A	0.904381	#N/A	#N/A	#N/A	#N/A	#N/A	0.204467	1.15405	#N/A	#N/A	#N/A	#N/A	4	ENSG00000151338	MIPOL1	protein_coding	mirror-image polydactyly 1 [Source:HGNC Symbol;Acc:HGNC:21460]
KCTD7	#N/A	#N/A	#N/A	#N/A	#N/A	#N/A	#N/A	#N/A	#N/A	#N/A	0.491452	#N/A	0.425603	#N/A	#N/A	#N/A	#N/A	#N/A	0.82163	3.47965	#N/A	#N/A	#N/A	#N/A	#N/A	#N/A	#N/A	4	ENSG00000243335	KCTD7	protein_coding	potassium channel tetramerization domain containing 7 [Source:HGNC Symbol;Acc:HGNC:21957]
MECP2	#N/A	#N/A	#N/A	#N/A	#N/A	#N/A	#N/A	#N/A	#N/A	#N/A	0.297462	#N/A	0.313118	#N/A	#N/A	#N/A	#N/A	#N/A	0.527661	5.80234	#N/A	#N/A	#N/A	#N/A	#N/A	#N/A	#N/A	4	ENSG00000169057	MECP2	protein_coding	methyl-CpG binding protein 2 [Source:HGNC Symbol;Acc:HGNC:6990]
RBP2	#N/A	#N/A	#N/A	#N/A	#N/A	#N/A	#N/A	#N/A	#N/A	#N/A	#N/A	#N/A	1.29073	#N/A	#N/A	1.15741	#N/A	#N/A	#N/A	#N/A	#N/A	#N/A	#N/A	1.47101	1.29044	#N/A	#N/A	4	ENSG00000114113	RBP2	protein_coding	retinol binding protein 2 [Source:HGNC Symbol;Acc:HGNC:9920]
HEXIM2-AS1	#N/A	#N/A	#N/A	#N/A	#N/A	#N/A	#N/A	#N/A	#N/A	#N/A	#N/A	#N/A	0.347248	#N/A	#N/A	#N/A	0.685365	#N/A	#N/A	3.06101	#N/A	#N/A	#N/A	#N/A	0.512779	#N/A	#N/A	4	ENSG00000224505	HEXIM2-AS1	lncRNA	HEXIM2 antisense RNA 1 [Source:HGNC Symbol;Acc:HGNC:55857]
#258028	#N/A	#N/A	#N/A	#N/A	#N/A	#N/A	#N/A	#N/A	#N/A	#N/A	0.167517	#N/A	0.280346	#N/A	#N/A	0.431564	#N/A	#N/A	#N/A	#N/A	#N/A	#N/A	0.862668	#N/A	#N/A	#N/A	#N/A	4	ENSG00000258028		lncRNA	novel transcript
#286488	#N/A	#N/A	#N/A	#N/A	#N/A	#N/A	#N/A	#N/A	#N/A	#N/A	#N/A	#N/A	0.995299	#N/A	#N/A	#N/A	0.454469	#N/A	#N/A	0.189597	#N/A	#N/A	#N/A	#N/A	1.46919	#N/A	#N/A	4	ENSG00000286488		lncRNA	novel transcript, antisense to STARD5
USP7-AS1	#N/A	#N/A	#N/A	#N/A	#N/A	#N/A	#N/A	#N/A	#N/A	#N/A	#N/A	#N/A	0.172934	#N/A	#N/A	0.26961	#N/A	#N/A	#N/A	#N/A	#N/A	#N/A	0.992895	#N/A	0.206923	#N/A	#N/A	4	ENSG00000260979	USP7-AS1	lncRNA	USP7 antisense RNA 1 [Source:HGNC Symbol;Acc:HGNC:55379]
ARHGEF7	#N/A	#N/A	#N/A	#N/A	#N/A	#N/A	#N/A	#N/A	#N/A	#N/A	#N/A	#N/A	0.252089	#N/A	#N/A	#N/A	#N/A	#N/A	#N/A	4.82675	#N/A	#N/A	#N/A	#N/A	0.483019	0.55492	#N/A	4	ENSG00000102606	ARHGEF7	protein_coding	Rho guanine nucleotide exchange factor 7 [Source:HGNC Symbol;Acc:HGNC:15607]
C19orf18	#N/A	#N/A	#N/A	#N/A	#N/A	#N/A	#N/A	#N/A	#N/A	#N/A	#N/A	#N/A	0.873326	#N/A	#N/A	#N/A	#N/A	#N/A	#N/A	#N/A	#N/A	1.06852	0.934501	#N/A	1.11978	#N/A	#N/A	4	ENSG00000177025	C19orf18	protein_coding	chromosome 19 open reading frame 18 [Source:HGNC Symbol;Acc:HGNC:28642]
ETV2	#N/A	#N/A	#N/A	#N/A	#N/A	#N/A	#N/A	#N/A	#N/A	#N/A	#N/A	#N/A	#N/A	0.152541	#N/A	#N/A	#N/A	#N/A	#N/A	#N/A	0.260292	0.144656	0.146702	#N/A	#N/A	#N/A	#N/A	4	ENSG00000105672	ETV2	protein_coding	ETS variant transcription factor 2 [Source:HGNC Symbol;Acc:HGNC:3491]
NDUFA4L2	#N/A	#N/A	#N/A	#N/A	#N/A	#N/A	#N/A	#N/A	#N/A	#N/A	#N/A	#N/A	#N/A	0.0977428	#N/A	#N/A	#N/A	#N/A	#N/A	#N/A	0.0402785	#N/A	0.0578211	0.0353433	#N/A	#N/A	#N/A	4	ENSG00000185633	NDUFA4L2	protein_coding	NDUFA4 mitochondrial complex associated like 2 [Source:HGNC Symbol;Acc:HGNC:29836]
#281181	#N/A	#N/A	#N/A	#N/A	#N/A	#N/A	#N/A	#N/A	#N/A	#N/A	#N/A	#N/A	#N/A	0.131154	0.086767	#N/A	#N/A	#N/A	#N/A	#N/A	0.140448	#N/A	0.150353	#N/A	#N/A	#N/A	#N/A	4	ENSG00000281181		lncRNA	novel transcript, similar to YY1 associated myogenesis RNA 1 YAM1
TMEM214	#N/A	#N/A	#N/A	#N/A	#N/A	#N/A	#N/A	#N/A	#N/A	#N/A	#N/A	#N/A	#N/A	0.653724	#N/A	#N/A	#N/A	#N/A	#N/A	3.42072	0.569346	0.753396	#N/A	#N/A	#N/A	#N/A	#N/A	4	ENSG00000119777	TMEM214	protein_coding	transmembrane protein 214 [Source:HGNC Symbol;Acc:HGNC:25983]
RBMXL1	#N/A	#N/A	#N/A	#N/A	#N/A	#N/A	#N/A	#N/A	#N/A	#N/A	#N/A	#N/A	#N/A	0.855588	#N/A	0.775805	#N/A	#N/A	1.122	3.50995	#N/A	#N/A	#N/A	#N/A	#N/A	#N/A	#N/A	4	ENSG00000213516	RBMXL1	protein_coding	RBMX like 1 [Source:HGNC Symbol;Acc:HGNC:25073]
ARMT1	#N/A	#N/A	#N/A	#N/A	#N/A	#N/A	#N/A	#N/A	#N/A	#N/A	#N/A	#N/A	#N/A	0.763526	0.818197	#N/A	#N/A	#N/A	#N/A	1.61419	#N/A	#N/A	0.613593	#N/A	#N/A	#N/A	#N/A	4	ENSG00000146476	ARMT1	protein_coding	acidic residue methyltransferase 1 [Source:HGNC Symbol;Acc:HGNC:17872]
SLC35B2	#N/A	#N/A	#N/A	#N/A	#N/A	#N/A	#N/A	#N/A	#N/A	#N/A	#N/A	#N/A	#N/A	0.777039	#N/A	#N/A	#N/A	#N/A	#N/A	#N/A	0.955217	0.975724	0.629655	#N/A	#N/A	#N/A	#N/A	4	ENSG00000157593	SLC35B2	protein_coding	solute carrier family 35 member B2 [Source:HGNC Symbol;Acc:HGNC:16872]
OCEL1	#N/A	#N/A	#N/A	#N/A	#N/A	#N/A	#N/A	#N/A	#N/A	#N/A	#N/A	#N/A	#N/A	0.801729	#N/A	#N/A	#N/A	#N/A	#N/A	0.735186	#N/A	0.732859	0.652702	#N/A	#N/A	#N/A	#N/A	4	ENSG00000099330	OCEL1	protein_coding	occludin/ELL domain containing 1 [Source:HGNC Symbol;Acc:HGNC:26221]
SAP30L	#N/A	#N/A	#N/A	#N/A	#N/A	#N/A	#N/A	#N/A	#N/A	#N/A	0.771537	#N/A	#N/A	0.527368	0.655052	#N/A	#N/A	#N/A	#N/A	2.47007	#N/A	#N/A	#N/A	#N/A	#N/A	#N/A	#N/A	4	ENSG00000164576	SAP30L	protein_coding	SAP30 like [Source:HGNC Symbol;Acc:HGNC:25663]
CENPW	#N/A	#N/A	#N/A	#N/A	#N/A	#N/A	#N/A	#N/A	#N/A	#N/A	#N/A	#N/A	#N/A	0.331546	#N/A	0.649875	#N/A	#N/A	#N/A	#N/A	0.213753	#N/A	0.37065	#N/A	#N/A	#N/A	#N/A	4	ENSG00000203760	CENPW	protein_coding	centromere protein W [Source:HGNC Symbol;Acc:HGNC:21488]
RMI1	#N/A	#N/A	#N/A	#N/A	#N/A	#N/A	#N/A	#N/A	#N/A	#N/A	#N/A	#N/A	#N/A	0.587567	#N/A	#N/A	#N/A	#N/A	#N/A	1.99085	0.741136	0.765293	#N/A	#N/A	#N/A	#N/A	#N/A	4	ENSG00000178966	RMI1	protein_coding	RecQ mediated genome instability 1 [Source:HGNC Symbol;Acc:HGNC:25764]
SLC25A32	#N/A	#N/A	#N/A	#N/A	#N/A	#N/A	#N/A	#N/A	#N/A	#N/A	#N/A	#N/A	#N/A	0.365051	#N/A	#N/A	#N/A	#N/A	#N/A	6.3971	#N/A	#N/A	#N/A	#N/A	0.492939	0.645094	#N/A	4	ENSG00000164933	SLC25A32	protein_coding	solute carrier family 25 member 32 [Source:HGNC Symbol;Acc:HGNC:29683]
RIMOC1	#N/A	#N/A	#N/A	#N/A	#N/A	#N/A	#N/A	#N/A	#N/A	#N/A	#N/A	#N/A	#N/A	#N/A	1.49299	#N/A	#N/A	1.64604	#N/A	0.880428	#N/A	#N/A	#N/A	#N/A	#N/A	1.25348	#N/A	4	ENSG00000205765	RIMOC1	protein_coding	RAB7A interacting MON1-CCZ1 complex subunit 1 [Source:HGNC Symbol;Acc:HGNC:27750]
TSNAX	#N/A	#N/A	#N/A	#N/A	#N/A	#N/A	#N/A	#N/A	#N/A	#N/A	#N/A	#N/A	#N/A	#N/A	0.72181	#N/A	#N/A	0.637763	0.819479	4.21641	#N/A	#N/A	#N/A	#N/A	#N/A	#N/A	#N/A	4	ENSG00000116918	TSNAX	protein_coding	translin associated factor X [Source:HGNC Symbol;Acc:HGNC:12380]
FKBP1B	#N/A	#N/A	#N/A	#N/A	#N/A	#N/A	#N/A	#N/A	#N/A	#N/A	#N/A	#N/A	#N/A	#N/A	0.101249	#N/A	#N/A	0.121345	#N/A	#N/A	0.199677	0.139212	#N/A	#N/A	#N/A	#N/A	#N/A	4	ENSG00000119782	FKBP1B	protein_coding	FKBP prolyl isomerase 1B [Source:HGNC Symbol;Acc:HGNC:3712]
KCTD6	#N/A	#N/A	#N/A	#N/A	#N/A	#N/A	#N/A	#N/A	#N/A	#N/A	#N/A	#N/A	#N/A	#N/A	1.20219	#N/A	#N/A	#N/A	#N/A	1.01298	0.856537	1.18963	#N/A	#N/A	#N/A	#N/A	#N/A	4	ENSG00000168301	KCTD6	protein_coding	potassium channel tetramerization domain containing 6 [Source:HGNC Symbol;Acc:HGNC:22235]
#273702	#N/A	#N/A	#N/A	#N/A	#N/A	#N/A	#N/A	#N/A	#N/A	#N/A	#N/A	#N/A	#N/A	#N/A	0.88306	#N/A	#N/A	#N/A	#N/A	0.158447	0.900622	#N/A	1.01621	#N/A	#N/A	#N/A	#N/A	4	ENSG00000273702		lncRNA	novel transcript
#272182	#N/A	#N/A	#N/A	#N/A	#N/A	#N/A	#N/A	#N/A	#N/A	#N/A	#N/A	#N/A	#N/A	#N/A	0.0677907	#N/A	#N/A	#N/A	#N/A	#N/A	1.38377	0.357433	#N/A	#N/A	0.343985	#N/A	#N/A	4	ENSG00000272182		lncRNA	novel transcript, antisense to PDHB
PAPOLA	#N/A	#N/A	#N/A	#N/A	#N/A	#N/A	#N/A	#N/A	#N/A	#N/A	#N/A	#N/A	#N/A	#N/A	0.359798	#N/A	0.601675	0.632852	#N/A	8.21725	#N/A	#N/A	#N/A	#N/A	#N/A	#N/A	#N/A	4	ENSG00000090060	PAPOLA	protein_coding	poly(A) polymerase alpha [Source:HGNC Symbol;Acc:HGNC:14981]
KDSR	#N/A	#N/A	#N/A	#N/A	#N/A	#N/A	#N/A	#N/A	#N/A	#N/A	#N/A	#N/A	#N/A	#N/A	#N/A	1.72247	#N/A	#N/A	#N/A	3.03564	#N/A	#N/A	1.29459	#N/A	#N/A	0.988838	#N/A	4	ENSG00000119537	KDSR	protein_coding	3-ketodihydrosphingosine reductase [Source:HGNC Symbol;Acc:HGNC:4021]
LRRC8B	#N/A	#N/A	#N/A	#N/A	#N/A	#N/A	#N/A	#N/A	#N/A	#N/A	#N/A	#N/A	#N/A	#N/A	#N/A	1.47198	#N/A	#N/A	#N/A	6.04918	#N/A	#N/A	0.858896	#N/A	0.705473	#N/A	#N/A	4	ENSG00000197147	LRRC8B	protein_coding	leucine rich repeat containing 8 VRAC subunit B [Source:HGNC Symbol;Acc:HGNC:30692]
TNFRSF10B	#N/A	#N/A	#N/A	#N/A	#N/A	#N/A	#N/A	#N/A	#N/A	#N/A	#N/A	#N/A	#N/A	#N/A	#N/A	1.09518	#N/A	#N/A	2.6089	5.76029	#N/A	#N/A	#N/A	#N/A	1.24149	#N/A	#N/A	4	ENSG00000120889	TNFRSF10B	protein_coding	TNF receptor superfamily member 10b [Source:HGNC Symbol;Acc:HGNC:11905]
TUBA1A	#N/A	#N/A	#N/A	#N/A	#N/A	#N/A	#N/A	#N/A	#N/A	#N/A	#N/A	#N/A	#N/A	#N/A	#N/A	0.798635	#N/A	#N/A	1.67294	5.51111	#N/A	#N/A	0.624807	#N/A	#N/A	#N/A	#N/A	4	ENSG00000167552	TUBA1A	protein_coding	tubulin alpha 1a [Source:HGNC Symbol;Acc:HGNC:20766]
STK17B	#N/A	#N/A	#N/A	#N/A	#N/A	#N/A	#N/A	#N/A	#N/A	#N/A	#N/A	#N/A	#N/A	#N/A	#N/A	0.449015	0.842144	#N/A	#N/A	6.93965	#N/A	#N/A	#N/A	#N/A	#N/A	0.570108	#N/A	4	ENSG00000081320	STK17B	protein_coding	serine/threonine kinase 17b [Source:HGNC Symbol;Acc:HGNC:11396]
PIP4P2	#N/A	#N/A	#N/A	#N/A	#N/A	#N/A	#N/A	#N/A	#N/A	#N/A	#N/A	#N/A	#N/A	#N/A	#N/A	1.06495	#N/A	#N/A	#N/A	#N/A	#N/A	#N/A	0.934782	#N/A	0.900839	0.995051	#N/A	4	ENSG00000155099	PIP4P2	protein_coding	phosphatidylinositol-4,5-bisphosphate 4-phosphatase 2 [Source:HGNC Symbol;Acc:HGNC:25452]
PDIA5	#N/A	#N/A	#N/A	#N/A	#N/A	#N/A	#N/A	#N/A	#N/A	#N/A	#N/A	#N/A	#N/A	#N/A	#N/A	1.5919	#N/A	#N/A	#N/A	1.46711	#N/A	#N/A	1.24134	#N/A	1.14191	#N/A	#N/A	4	ENSG00000065485	PDIA5	protein_coding	protein disulfide isomerase family A member 5 [Source:HGNC Symbol;Acc:HGNC:24811]
A1BG-AS1	#N/A	#N/A	#N/A	#N/A	#N/A	#N/A	#N/A	#N/A	#N/A	#N/A	#N/A	#N/A	#N/A	#N/A	#N/A	1.27024	1.36421	#N/A	#N/A	1.50402	#N/A	#N/A	#N/A	#N/A	0.870413	#N/A	#N/A	4	ENSG00000268895	A1BG-AS1	lncRNA	A1BG antisense RNA 1 [Source:HGNC Symbol;Acc:HGNC:37133]
#254288	#N/A	#N/A	#N/A	#N/A	#N/A	#N/A	#N/A	#N/A	#N/A	#N/A	#N/A	#N/A	#N/A	#N/A	#N/A	2.21268	#N/A	#N/A	#N/A	#N/A	#N/A	#N/A	3.14777	1.43954	0.794699	#N/A	#N/A	4	ENSG00000254288		lncRNA	novel transcript
CLNS1A	#N/A	#N/A	#N/A	#N/A	#N/A	#N/A	#N/A	#N/A	#N/A	#N/A	#N/A	#N/A	#N/A	#N/A	#N/A	0.419504	#N/A	#N/A	0.865189	7.10319	#N/A	#N/A	0.238558	#N/A	#N/A	#N/A	#N/A	4	ENSG00000074201	CLNS1A	protein_coding	chloride nucleotide-sensitive channel 1A [Source:HGNC Symbol;Acc:HGNC:2080]
CDK2AP1	#N/A	#N/A	#N/A	#N/A	#N/A	#N/A	#N/A	#N/A	#N/A	#N/A	#N/A	#N/A	#N/A	#N/A	#N/A	1.31864	#N/A	#N/A	#N/A	#N/A	#N/A	0.873917	0.797184	0.972584	#N/A	#N/A	#N/A	4	ENSG00000111328	CDK2AP1	protein_coding	cyclin dependent kinase 2 associated protein 1 [Source:HGNC Symbol;Acc:HGNC:14002]
ARMH1	#N/A	#N/A	#N/A	#N/A	#N/A	#N/A	#N/A	#N/A	#N/A	#N/A	#N/A	#N/A	#N/A	#N/A	#N/A	1.71427	1.15313	#N/A	#N/A	3.17389	#N/A	#N/A	1.55112	#N/A	#N/A	#N/A	#N/A	4	ENSG00000198520	ARMH1	protein_coding	armadillo like helical domain containing 1 [Source:HGNC Symbol;Acc:HGNC:34345]
ATP13A1	#N/A	#N/A	#N/A	#N/A	#N/A	#N/A	#N/A	#N/A	#N/A	#N/A	#N/A	#N/A	#N/A	#N/A	#N/A	0.644822	#N/A	#N/A	#N/A	4.8675	#N/A	#N/A	0.555868	#N/A	0.555131	#N/A	#N/A	4	ENSG00000105726	ATP13A1	protein_coding	ATPase 13A1 [Source:HGNC Symbol;Acc:HGNC:24215]
#261114	#N/A	#N/A	#N/A	#N/A	#N/A	#N/A	#N/A	#N/A	#N/A	#N/A	#N/A	#N/A	#N/A	#N/A	#N/A	1.3922	#N/A	#N/A	#N/A	#N/A	1.86297	#N/A	#N/A	1.24996	1.22154	#N/A	#N/A	4	ENSG00000261114		lncRNA	novel transcript, sense intronic to HERPUD1
KLF2-DT	#N/A	#N/A	#N/A	#N/A	#N/A	#N/A	#N/A	#N/A	#N/A	#N/A	1.15328	#N/A	#N/A	#N/A	#N/A	0.720757	#N/A	1.70324	#N/A	3.34501	#N/A	#N/A	#N/A	#N/A	#N/A	#N/A	#N/A	4	ENSG00000267275	KLF2-DT	lncRNA	KLF2 divergent transcript [Source:HGNC Symbol;Acc:HGNC:55304]
NR2F6	#N/A	#N/A	#N/A	#N/A	#N/A	#N/A	#N/A	#N/A	#N/A	#N/A	#N/A	#N/A	#N/A	#N/A	#N/A	1.32009	#N/A	#N/A	#N/A	0.163984	1.45121	#N/A	2.35043	#N/A	#N/A	#N/A	#N/A	4	ENSG00000160113	NR2F6	protein_coding	nuclear receptor subfamily 2 group F member 6 [Source:HGNC Symbol;Acc:HGNC:7977]
TMPPE	#N/A	#N/A	#N/A	#N/A	#N/A	#N/A	#N/A	#N/A	#N/A	#N/A	#N/A	#N/A	#N/A	#N/A	#N/A	0.555682	#N/A	#N/A	0.0990762	#N/A	1.22452	#N/A	0.878266	#N/A	#N/A	#N/A	#N/A	4	ENSG00000188167	TMPPE	protein_coding	transmembrane protein with metallophosphoesterase domain [Source:HGNC Symbol;Acc:HGNC:33865]
#253197	#N/A	#N/A	#N/A	#N/A	#N/A	#N/A	#N/A	#N/A	#N/A	#N/A	#N/A	#N/A	#N/A	#N/A	#N/A	1.07191	#N/A	#N/A	#N/A	#N/A	#N/A	#N/A	2.19674	#N/A	4.57965	0.351641	#N/A	4	ENSG00000253197		lncRNA	novel transcript
#270103	#N/A	#N/A	#N/A	#N/A	#N/A	#N/A	#N/A	#N/A	#N/A	#N/A	#N/A	#N/A	#N/A	#N/A	#N/A	1.11138	#N/A	#N/A	#N/A	1.1482	#N/A	#N/A	#N/A	1.14564	#N/A	1.96475	#N/A	4	ENSG00000270103		lncRNA	RNA, U11 small nuclear
OCRL	#N/A	#N/A	#N/A	#N/A	#N/A	#N/A	#N/A	#N/A	#N/A	#N/A	#N/A	#N/A	#N/A	#N/A	#N/A	1.58554	#N/A	#N/A	#N/A	#N/A	#N/A	#N/A	1.73915	1.46152	1.41367	#N/A	#N/A	4	ENSG00000122126	OCRL	protein_coding	OCRL inositol polyphosphate-5-phosphatase [Source:HGNC Symbol;Acc:HGNC:8108]
DIAPH2	#N/A	#N/A	#N/A	#N/A	#N/A	#N/A	#N/A	#N/A	#N/A	#N/A	#N/A	#N/A	#N/A	#N/A	#N/A	0.187183	#N/A	#N/A	1.59179	4.17852	#N/A	#N/A	#N/A	#N/A	0.549537	#N/A	#N/A	4	ENSG00000147202	DIAPH2	protein_coding	diaphanous related formin 2 [Source:HGNC Symbol;Acc:HGNC:2877]
ASIP	#N/A	#N/A	#N/A	#N/A	#N/A	#N/A	#N/A	#N/A	#N/A	#N/A	#N/A	#N/A	#N/A	#N/A	#N/A	1.06273	#N/A	#N/A	#N/A	#N/A	#N/A	#N/A	1.24224	#N/A	1.19783	0.410506	#N/A	4	ENSG00000101440	ASIP	protein_coding	agouti signaling protein [Source:HGNC Symbol;Acc:HGNC:745]
GRB14	#N/A	#N/A	#N/A	#N/A	#N/A	#N/A	#N/A	#N/A	#N/A	#N/A	#N/A	#N/A	#N/A	#N/A	#N/A	0.441181	#N/A	#N/A	#N/A	#N/A	2.09542	#N/A	1.22348	0.708481	#N/A	#N/A	#N/A	4	ENSG00000115290	GRB14	protein_coding	growth factor receptor bound protein 14 [Source:HGNC Symbol;Acc:HGNC:4565]
WTAP	#N/A	#N/A	#N/A	#N/A	#N/A	#N/A	#N/A	#N/A	#N/A	#N/A	#N/A	#N/A	#N/A	#N/A	#N/A	0.173779	#N/A	#N/A	0.446249	4.45982	#N/A	#N/A	#N/A	#N/A	0.315842	#N/A	#N/A	4	ENSG00000146457	WTAP	protein_coding	WT1 associated protein [Source:HGNC Symbol;Acc:HGNC:16846]
TXNDC12	#N/A	#N/A	#N/A	#N/A	#N/A	#N/A	#N/A	#N/A	#N/A	#N/A	#N/A	#N/A	#N/A	#N/A	#N/A	0.304963	#N/A	#N/A	0.592716	6.43957	#N/A	#N/A	0.459023	#N/A	#N/A	#N/A	#N/A	4	ENSG00000117862	TXNDC12	protein_coding	thioredoxin domain containing 12 [Source:HGNC Symbol;Acc:HGNC:24626]
ATXN7L3	#N/A	#N/A	#N/A	#N/A	#N/A	#N/A	#N/A	#N/A	#N/A	#N/A	#N/A	#N/A	#N/A	#N/A	#N/A	0.469492	#N/A	#N/A	#N/A	1.0783	#N/A	0.665326	0.588394	#N/A	#N/A	#N/A	#N/A	4	ENSG00000087152	ATXN7L3	protein_coding	ataxin 7 like 3 [Source:HGNC Symbol;Acc:HGNC:25416]
SDC3	#N/A	#N/A	#N/A	#N/A	#N/A	#N/A	#N/A	#N/A	#N/A	#N/A	#N/A	#N/A	#N/A	#N/A	#N/A	0.0986313	#N/A	#N/A	#N/A	#N/A	0.213036	#N/A	0.174181	0.178618	#N/A	#N/A	#N/A	4	ENSG00000162512	SDC3	protein_coding	syndecan 3 [Source:HGNC Symbol;Acc:HGNC:10660]
KLHL24	#N/A	#N/A	#N/A	#N/A	#N/A	#N/A	#N/A	#N/A	#N/A	#N/A	0.293374	#N/A	#N/A	#N/A	#N/A	#N/A	0.947336	#N/A	#N/A	8.5974	#N/A	#N/A	#N/A	#N/A	0.47664	#N/A	#N/A	4	ENSG00000114796	KLHL24	protein_coding	kelch like family member 24 [Source:HGNC Symbol;Acc:HGNC:25947]
N4BP2L1	#N/A	#N/A	#N/A	#N/A	#N/A	#N/A	#N/A	#N/A	#N/A	#N/A	#N/A	#N/A	#N/A	#N/A	#N/A	#N/A	1.04909	#N/A	#N/A	2.99589	#N/A	#N/A	#N/A	0.272478	0.365847	#N/A	#N/A	4	ENSG00000139597	N4BP2L1	protein_coding	NEDD4 binding protein 2 like 1 [Source:HGNC Symbol;Acc:HGNC:25037]
XAF1	#N/A	#N/A	#N/A	#N/A	#N/A	#N/A	#N/A	#N/A	#N/A	#N/A	#N/A	#N/A	#N/A	#N/A	#N/A	#N/A	1.21239	0.754446	3.84341	3.03279	#N/A	#N/A	#N/A	#N/A	#N/A	#N/A	#N/A	4	ENSG00000132530	XAF1	protein_coding	XIAP associated factor 1 [Source:HGNC Symbol;Acc:HGNC:30932]
#223727	#N/A	#N/A	#N/A	#N/A	#N/A	#N/A	#N/A	#N/A	#N/A	#N/A	#N/A	#N/A	#N/A	#N/A	#N/A	#N/A	2.70226	#N/A	1.25143	1.43448	#N/A	#N/A	#N/A	#N/A	#N/A	1.8354	#N/A	4	ENSG00000223727		lncRNA	novel transcript
SAT2	#N/A	#N/A	#N/A	#N/A	#N/A	#N/A	#N/A	#N/A	#N/A	#N/A	#N/A	#N/A	#N/A	#N/A	#N/A	#N/A	1.20614	0.752848	#N/A	3.76869	#N/A	0.699244	#N/A	#N/A	#N/A	#N/A	#N/A	4	ENSG00000141504	SAT2	protein_coding	spermidine/spermine N1-acetyltransferase family member 2 [Source:HGNC Symbol;Acc:HGNC:23160]
RIPK2	#N/A	#N/A	#N/A	#N/A	#N/A	#N/A	#N/A	#N/A	#N/A	#N/A	#N/A	#N/A	#N/A	#N/A	#N/A	#N/A	1.37345	#N/A	#N/A	5.59174	#N/A	#N/A	#N/A	#N/A	1.69654	1.45764	#N/A	4	ENSG00000104312	RIPK2	protein_coding	receptor interacting serine/threonine kinase 2 [Source:HGNC Symbol;Acc:HGNC:10020]
BMPR2	#N/A	#N/A	#N/A	#N/A	#N/A	#N/A	#N/A	#N/A	#N/A	#N/A	#N/A	#N/A	#N/A	#N/A	#N/A	#N/A	0.803933	#N/A	1.09805	8.27139	#N/A	#N/A	#N/A	#N/A	#N/A	1.07875	#N/A	4	ENSG00000204217	BMPR2	protein_coding	bone morphogenetic protein receptor type 2 [Source:HGNC Symbol;Acc:HGNC:1078]
GARS1-DT	#N/A	#N/A	#N/A	#N/A	#N/A	#N/A	#N/A	#N/A	#N/A	#N/A	#N/A	#N/A	#N/A	#N/A	#N/A	#N/A	0.578606	#N/A	1.035	4.5708	#N/A	#N/A	#N/A	#N/A	0.532478	#N/A	#N/A	4	ENSG00000196295	GARS1-DT	lncRNA	GARS1 divergent transcript [Source:HGNC Symbol;Acc:HGNC:48951]
NBPF1	#N/A	#N/A	#N/A	#N/A	#N/A	#N/A	#N/A	#N/A	#N/A	#N/A	#N/A	#N/A	#N/A	#N/A	#N/A	#N/A	1.87526	0.995611	1.25817	2.13384	#N/A	#N/A	#N/A	#N/A	#N/A	#N/A	#N/A	4	ENSG00000219481	NBPF1	protein_coding	NBPF member 1 [Source:HGNC Symbol;Acc:HGNC:26088]
PAN3	#N/A	#N/A	#N/A	#N/A	#N/A	#N/A	#N/A	#N/A	#N/A	#N/A	#N/A	#N/A	#N/A	#N/A	#N/A	#N/A	0.345282	#N/A	0.499216	6.5537	#N/A	#N/A	#N/A	#N/A	0.496147	#N/A	#N/A	4	ENSG00000152520	PAN3	protein_coding	poly(A) specific ribonuclease subunit PAN3 [Source:HGNC Symbol;Acc:HGNC:29991]
RNF13	#N/A	#N/A	#N/A	#N/A	#N/A	#N/A	#N/A	#N/A	#N/A	#N/A	#N/A	#N/A	#N/A	#N/A	#N/A	#N/A	0.440728	#N/A	#N/A	5.81786	#N/A	#N/A	#N/A	0.263006	0.525048	#N/A	#N/A	4	ENSG00000082996	RNF13	protein_coding	ring finger protein 13 [Source:HGNC Symbol;Acc:HGNC:10057]
CTSO#256043	#N/A	#N/A	#N/A	#N/A	#N/A	#N/A	#N/A	#N/A	#N/A	#N/A	#N/A	#N/A	#N/A	#N/A	#N/A	#N/A	1.17563	#N/A	2.05552	3.57208	#N/A	#N/A	#N/A	#N/A	#N/A	0.839408	#N/A	4	ENSG00000256043	CTSO	protein_coding	cathepsin O [Source:HGNC Symbol;Acc:HGNC:2542]
ZMYM6	#N/A	#N/A	#N/A	#N/A	#N/A	#N/A	#N/A	#N/A	#N/A	#N/A	#N/A	#N/A	#N/A	#N/A	#N/A	#N/A	0.606393	#N/A	#N/A	3.27922	#N/A	#N/A	#N/A	0.321998	0.437007	#N/A	#N/A	4	ENSG00000163867	ZMYM6	protein_coding	zinc finger MYM-type containing 6 [Source:HGNC Symbol;Acc:HGNC:13050]
RABGEF1	#N/A	#N/A	#N/A	#N/A	#N/A	#N/A	#N/A	#N/A	#N/A	#N/A	#N/A	#N/A	#N/A	#N/A	#N/A	#N/A	0.44144	#N/A	#N/A	6.58898	#N/A	#N/A	#N/A	0.375372	0.647355	#N/A	#N/A	4	ENSG00000154710	RABGEF1	protein_coding	RAB guanine nucleotide exchange factor 1 [Source:HGNC Symbol;Acc:HGNC:17676]
NR1D2	#N/A	#N/A	#N/A	#N/A	#N/A	#N/A	#N/A	#N/A	#N/A	#N/A	#N/A	#N/A	#N/A	#N/A	#N/A	#N/A	0.508038	#N/A	0.790626	4.69276	#N/A	#N/A	#N/A	#N/A	#N/A	1.09507	#N/A	4	ENSG00000174738	NR1D2	protein_coding	nuclear receptor subfamily 1 group D member 2 [Source:HGNC Symbol;Acc:HGNC:7963]
USP8	#N/A	#N/A	#N/A	#N/A	#N/A	#N/A	#N/A	#N/A	#N/A	#N/A	#N/A	#N/A	#N/A	#N/A	#N/A	#N/A	0.427081	#N/A	#N/A	5.60415	#N/A	#N/A	#N/A	0.216621	0.429687	#N/A	#N/A	4	ENSG00000138592	USP8	protein_coding	ubiquitin specific peptidase 8 [Source:HGNC Symbol;Acc:HGNC:12631]
NEK9	#N/A	#N/A	#N/A	#N/A	#N/A	#N/A	#N/A	#N/A	#N/A	#N/A	#N/A	#N/A	#N/A	#N/A	#N/A	#N/A	0.632497	#N/A	0.619575	6.96602	#N/A	#N/A	#N/A	#N/A	0.363015	#N/A	#N/A	4	ENSG00000119638	NEK9	protein_coding	NIMA related kinase 9 [Source:HGNC Symbol;Acc:HGNC:18591]
DNASE1L1	#N/A	#N/A	#N/A	#N/A	#N/A	#N/A	#N/A	#N/A	#N/A	#N/A	#N/A	#N/A	#N/A	#N/A	#N/A	#N/A	1.54193	#N/A	#N/A	4.117	#N/A	#N/A	0.672804	#N/A	0.731759	#N/A	#N/A	4	ENSG00000013563	DNASE1L1	protein_coding	deoxyribonuclease 1 like 1 [Source:HGNC Symbol;Acc:HGNC:2957]
UBA7	#N/A	#N/A	#N/A	#N/A	#N/A	#N/A	#N/A	#N/A	#N/A	#N/A	0.737557	#N/A	#N/A	#N/A	#N/A	#N/A	0.910338	0.981325	#N/A	#N/A	#N/A	0.606989	#N/A	#N/A	#N/A	#N/A	#N/A	4	ENSG00000182179	UBA7	protein_coding	ubiquitin like modifier activating enzyme 7 [Source:HGNC Symbol;Acc:HGNC:12471]
TBRG1	#N/A	#N/A	#N/A	#N/A	#N/A	#N/A	#N/A	#N/A	#N/A	#N/A	0.367937	#N/A	#N/A	#N/A	#N/A	#N/A	0.574922	0.512593	#N/A	5.35898	#N/A	#N/A	#N/A	#N/A	#N/A	#N/A	#N/A	4	ENSG00000154144	TBRG1	protein_coding	transforming growth factor beta regulator 1 [Source:HGNC Symbol;Acc:HGNC:29551]
CRTC1	#N/A	#N/A	#N/A	#N/A	#N/A	#N/A	#N/A	#N/A	#N/A	#N/A	#N/A	#N/A	#N/A	#N/A	#N/A	#N/A	0.692961	#N/A	#N/A	5.2516	#N/A	#N/A	#N/A	0.393557	0.641416	#N/A	#N/A	4	ENSG00000105662	CRTC1	protein_coding	CREB regulated transcription coactivator 1 [Source:HGNC Symbol;Acc:HGNC:16062]
SRGAP1	#N/A	#N/A	#N/A	#N/A	#N/A	#N/A	#N/A	#N/A	#N/A	#N/A	#N/A	#N/A	#N/A	#N/A	#N/A	#N/A	1.28177	#N/A	#N/A	0.825324	#N/A	#N/A	0.879508	#N/A	2.5261	#N/A	#N/A	4	ENSG00000196935	SRGAP1	protein_coding	SLIT-ROBO Rho GTPase activating protein 1 [Source:HGNC Symbol;Acc:HGNC:17382]
USP40	#N/A	#N/A	#N/A	#N/A	#N/A	#N/A	#N/A	#N/A	#N/A	#N/A	#N/A	#N/A	#N/A	#N/A	#N/A	#N/A	0.691242	#N/A	#N/A	4.20475	#N/A	#N/A	#N/A	0.370842	0.686387	#N/A	#N/A	4	ENSG00000085982	USP40	protein_coding	ubiquitin specific peptidase 40 [Source:HGNC Symbol;Acc:HGNC:20069]
ITGB2-AS1	#N/A	#N/A	#N/A	#N/A	#N/A	#N/A	#N/A	#N/A	#N/A	#N/A	#N/A	#N/A	#N/A	#N/A	#N/A	#N/A	0.624722	1.28376	2.9459	6.59166	#N/A	#N/A	#N/A	#N/A	#N/A	#N/A	#N/A	4	ENSG00000227039	ITGB2-AS1	lncRNA	ITGB2 antisense RNA 1 [Source:HGNC Symbol;Acc:HGNC:44304]
GGT7	#N/A	#N/A	#N/A	#N/A	#N/A	#N/A	#N/A	#N/A	#N/A	#N/A	#N/A	#N/A	#N/A	#N/A	#N/A	#N/A	1.01634	#N/A	2.11932	2.48705	#N/A	#N/A	#N/A	#N/A	#N/A	0.971024	#N/A	4	ENSG00000131067	GGT7	protein_coding	gamma-glutamyltransferase 7 [Source:HGNC Symbol;Acc:HGNC:4259]
PACRGL	#N/A	#N/A	#N/A	#N/A	#N/A	#N/A	#N/A	#N/A	#N/A	#N/A	#N/A	#N/A	#N/A	#N/A	#N/A	#N/A	0.791604	#N/A	1.23595	3.43866	#N/A	#N/A	#N/A	#N/A	0.542398	#N/A	#N/A	4	ENSG00000163138	PACRGL	protein_coding	parkin coregulated like [Source:HGNC Symbol;Acc:HGNC:28442]
PTPRC#081237	#N/A	#N/A	#N/A	#N/A	#N/A	#N/A	#N/A	#N/A	#N/A	#N/A	#N/A	#N/A	#N/A	#N/A	#N/A	#N/A	#N/A	0.93809	1.38969	5.71041	#N/A	#N/A	#N/A	#N/A	#N/A	#N/A	1.13922	4	ENSG00000081237	PTPRC	protein_coding	protein tyrosine phosphatase receptor type C [Source:HGNC Symbol;Acc:HGNC:9666]
TBL1X	#N/A	#N/A	#N/A	#N/A	#N/A	#N/A	#N/A	#N/A	#N/A	#N/A	#N/A	#N/A	#N/A	#N/A	#N/A	#N/A	#N/A	0.99391	1.59874	6.06093	#N/A	#N/A	#N/A	#N/A	0.327178	#N/A	#N/A	4	ENSG00000101849	TBL1X	protein_coding	transducin beta like 1 X-linked [Source:HGNC Symbol;Acc:HGNC:11585]
PBX3	#N/A	#N/A	#N/A	#N/A	#N/A	#N/A	#N/A	#N/A	#N/A	#N/A	#N/A	#N/A	#N/A	#N/A	#N/A	#N/A	#N/A	#N/A	1.71051	6.40224	#N/A	#N/A	#N/A	0.345803	0.587287	#N/A	#N/A	4	ENSG00000167081	PBX3	protein_coding	PBX homeobox 3 [Source:HGNC Symbol;Acc:HGNC:8634]
DOCK11	#N/A	#N/A	#N/A	#N/A	#N/A	#N/A	#N/A	#N/A	#N/A	#N/A	#N/A	#N/A	#N/A	#N/A	#N/A	#N/A	#N/A	0.677539	0.81414	4.71586	#N/A	#N/A	#N/A	#N/A	#N/A	#N/A	0.907163	4	ENSG00000147251	DOCK11	protein_coding	dedicator of cytokinesis 11 [Source:HGNC Symbol;Acc:HGNC:23483]
PHF20	#N/A	#N/A	#N/A	#N/A	#N/A	#N/A	#N/A	#N/A	#N/A	#N/A	#N/A	#N/A	#N/A	#N/A	#N/A	#N/A	#N/A	#N/A	0.895358	6.14961	#N/A	#N/A	#N/A	#N/A	0.335788	0.646946	#N/A	4	ENSG00000025293	PHF20	protein_coding	PHD finger protein 20 [Source:HGNC Symbol;Acc:HGNC:16098]
WIPF1	#N/A	#N/A	#N/A	#N/A	#N/A	#N/A	#N/A	#N/A	#N/A	#N/A	#N/A	#N/A	#N/A	#N/A	#N/A	#N/A	#N/A	0.627397	0.733167	2.53333	#N/A	#N/A	#N/A	#N/A	#N/A	#N/A	0.862417	4	ENSG00000115935	WIPF1	protein_coding	WAS/WASL interacting protein family member 1 [Source:HGNC Symbol;Acc:HGNC:12736]
ARHGEF1	#N/A	#N/A	#N/A	#N/A	#N/A	#N/A	#N/A	#N/A	#N/A	#N/A	0.514875	#N/A	#N/A	#N/A	#N/A	#N/A	#N/A	#N/A	0.904067	4.83924	#N/A	#N/A	#N/A	#N/A	#N/A	#N/A	1.119	4	ENSG00000076928	ARHGEF1	protein_coding	Rho guanine nucleotide exchange factor 1 [Source:HGNC Symbol;Acc:HGNC:681]
LINC02256	#N/A	#N/A	#N/A	#N/A	#N/A	#N/A	#N/A	#N/A	#N/A	#N/A	#N/A	#N/A	#N/A	#N/A	#N/A	#N/A	#N/A	#N/A	1.78957	2.40853	#N/A	0.947687	#N/A	#N/A	#N/A	1.14794	#N/A	4	ENSG00000261064	LINC02256	lncRNA	long intergenic non-protein coding RNA 2256 [Source:HGNC Symbol;Acc:HGNC:53157]
DHRSX	#N/A	#N/A	#N/A	#N/A	#N/A	#N/A	#N/A	#N/A	#N/A	#N/A	#N/A	#N/A	#N/A	#N/A	#N/A	#N/A	#N/A	#N/A	0.754534	8.56431	#N/A	#N/A	#N/A	0.450682	0.679327	#N/A	#N/A	4	ENSG00000169084	DHRSX	protein_coding	dehydrogenase/reductase X-linked [Source:HGNC Symbol;Acc:HGNC:18399]
RASSF1	#N/A	#N/A	#N/A	#N/A	#N/A	#N/A	#N/A	#N/A	#N/A	#N/A	#N/A	#N/A	#N/A	#N/A	#N/A	#N/A	#N/A	#N/A	0.93679	4.31961	0.536095	#N/A	#N/A	#N/A	#N/A	1.30874	#N/A	4	ENSG00000068028	RASSF1	protein_coding	Ras association domain family member 1 [Source:HGNC Symbol;Acc:HGNC:9882]
ZMAT3	#N/A	#N/A	#N/A	#N/A	#N/A	#N/A	#N/A	#N/A	#N/A	#N/A	0.831178	#N/A	#N/A	#N/A	#N/A	#N/A	#N/A	0.940345	1.31918	1.44356	#N/A	#N/A	#N/A	#N/A	#N/A	#N/A	#N/A	4	ENSG00000172667	ZMAT3	protein_coding	zinc finger matrin-type 3 [Source:HGNC Symbol;Acc:HGNC:29983]
SERTAD1	#N/A	#N/A	#N/A	#N/A	#N/A	#N/A	#N/A	#N/A	#N/A	#N/A	#N/A	#N/A	#N/A	#N/A	#N/A	#N/A	#N/A	#N/A	1.65938	0.904835	0.611416	0.758859	#N/A	#N/A	#N/A	#N/A	#N/A	4	ENSG00000197019	SERTAD1	protein_coding	SERTA domain containing 1 [Source:HGNC Symbol;Acc:HGNC:17932]
A2ML1-AS1	#N/A	#N/A	#N/A	#N/A	#N/A	#N/A	#N/A	#N/A	#N/A	#N/A	#N/A	#N/A	#N/A	#N/A	#N/A	#N/A	#N/A	#N/A	1.95495	1.93587	#N/A	#N/A	#N/A	#N/A	1.35533	2.84377	#N/A	4	ENSG00000256661	A2ML1-AS1	lncRNA	A2ML1 antisense RNA 1 [Source:HGNC Symbol;Acc:HGNC:41022]
EXOC6B	#N/A	#N/A	#N/A	#N/A	#N/A	#N/A	#N/A	#N/A	#N/A	#N/A	#N/A	#N/A	#N/A	#N/A	#N/A	#N/A	#N/A	1.01076	0.658889	8.49591	#N/A	#N/A	#N/A	#N/A	#N/A	0.426124	#N/A	4	ENSG00000144036	EXOC6B	protein_coding	exocyst complex component 6B [Source:HGNC Symbol;Acc:HGNC:17085]
ZDHHC6	#N/A	#N/A	#N/A	#N/A	#N/A	#N/A	#N/A	#N/A	#N/A	#N/A	0.534587	#N/A	#N/A	#N/A	#N/A	#N/A	#N/A	#N/A	1.09131	5.67314	#N/A	#N/A	#N/A	#N/A	#N/A	0.680642	#N/A	4	ENSG00000023041	ZDHHC6	protein_coding	zinc finger DHHC-type palmitoyltransferase 6 [Source:HGNC Symbol;Acc:HGNC:19160]
LRRC8D	#N/A	#N/A	#N/A	#N/A	#N/A	#N/A	#N/A	#N/A	#N/A	#N/A	#N/A	#N/A	#N/A	#N/A	#N/A	#N/A	#N/A	#N/A	0.74423	4.69681	#N/A	#N/A	0.620108	#N/A	0.905313	#N/A	#N/A	4	ENSG00000171492	LRRC8D	protein_coding	leucine rich repeat containing 8 VRAC subunit D [Source:HGNC Symbol;Acc:HGNC:16992]
DYNC1LI1	#N/A	#N/A	#N/A	#N/A	#N/A	#N/A	#N/A	#N/A	#N/A	#N/A	#N/A	#N/A	#N/A	#N/A	#N/A	#N/A	#N/A	0.534201	0.840186	3.75666	0.339314	#N/A	#N/A	#N/A	#N/A	#N/A	#N/A	4	ENSG00000144635	DYNC1LI1	protein_coding	dynein cytoplasmic 1 light intermediate chain 1 [Source:HGNC Symbol;Acc:HGNC:18745]
HELZ2	#N/A	#N/A	#N/A	#N/A	#N/A	#N/A	#N/A	#N/A	#N/A	#N/A	#N/A	#N/A	#N/A	#N/A	#N/A	#N/A	#N/A	1.77738	1.49505	3.84097	0.579467	#N/A	#N/A	#N/A	#N/A	#N/A	#N/A	4	ENSG00000130589	HELZ2	protein_coding	helicase with zinc finger 2 [Source:HGNC Symbol;Acc:HGNC:30021]
DOCK2	#N/A	#N/A	#N/A	#N/A	#N/A	#N/A	#N/A	#N/A	#N/A	#N/A	#N/A	#N/A	#N/A	#N/A	#N/A	#N/A	#N/A	#N/A	0.513809	6.43387	#N/A	#N/A	#N/A	#N/A	0.403305	#N/A	0.85257	4	ENSG00000134516	DOCK2	protein_coding	dedicator of cytokinesis 2 [Source:HGNC Symbol;Acc:HGNC:2988]
COMMD10	#N/A	#N/A	#N/A	#N/A	#N/A	#N/A	#N/A	#N/A	#N/A	#N/A	#N/A	#N/A	#N/A	#N/A	#N/A	#N/A	#N/A	#N/A	0.486291	5.92466	#N/A	#N/A	#N/A	#N/A	0.537281	0.448683	#N/A	4	ENSG00000145781	COMMD10	protein_coding	COMM domain containing 10 [Source:HGNC Symbol;Acc:HGNC:30201]
ZRSR2	#N/A	#N/A	#N/A	#N/A	#N/A	#N/A	#N/A	#N/A	#N/A	#N/A	#N/A	#N/A	#N/A	#N/A	#N/A	#N/A	#N/A	0.521196	0.672548	5.26449	#N/A	#N/A	#N/A	#N/A	#N/A	#N/A	1.32652	4	ENSG00000169249	ZRSR2	protein_coding	zinc finger CCCH-type, RNA binding motif and serine/arginine rich 2 [Source:HGNC Symbol;Acc:HGNC:23019]
NIPSNAP2	#N/A	#N/A	#N/A	#N/A	#N/A	#N/A	#N/A	#N/A	#N/A	#N/A	#N/A	#N/A	#N/A	#N/A	#N/A	#N/A	#N/A	#N/A	0.686681	7.19185	#N/A	#N/A	#N/A	0.28051	0.318024	#N/A	#N/A	4	ENSG00000146729	NIPSNAP2	protein_coding	nipsnap homolog 2 [Source:HGNC Symbol;Acc:HGNC:4179]
KHNYN	#N/A	#N/A	#N/A	#N/A	#N/A	#N/A	#N/A	#N/A	#N/A	#N/A	#N/A	#N/A	#N/A	#N/A	#N/A	#N/A	#N/A	0.971412	1.06276	4.24756	#N/A	0.5194	#N/A	#N/A	#N/A	#N/A	#N/A	4	ENSG00000100441	KHNYN	protein_coding	KH and NYN domain containing [Source:HGNC Symbol;Acc:HGNC:20166]
NDE1#072864	#N/A	#N/A	#N/A	#N/A	#N/A	#N/A	#N/A	#N/A	#N/A	#N/A	#N/A	#N/A	#N/A	#N/A	#N/A	#N/A	#N/A	0.621084	0.762397	5.33193	#N/A	#N/A	#N/A	#N/A	0.322741	#N/A	#N/A	4	ENSG00000072864	NDE1	protein_coding	nudE neurodevelopment protein 1 [Source:HGNC Symbol;Acc:HGNC:17619]
ACAP2	#N/A	#N/A	#N/A	#N/A	#N/A	#N/A	#N/A	#N/A	#N/A	#N/A	#N/A	#N/A	#N/A	#N/A	#N/A	#N/A	#N/A	#N/A	0.427372	6.23293	#N/A	#N/A	#N/A	0.19908	0.524994	#N/A	#N/A	4	ENSG00000114331	ACAP2	protein_coding	ArfGAP with coiled-coil, ankyrin repeat and PH domains 2 [Source:HGNC Symbol;Acc:HGNC:16469]
SPAST	#N/A	#N/A	#N/A	#N/A	#N/A	#N/A	#N/A	#N/A	#N/A	#N/A	#N/A	#N/A	#N/A	#N/A	#N/A	#N/A	#N/A	0.541363	0.582045	5.65135	#N/A	#N/A	#N/A	#N/A	0.36082	#N/A	#N/A	4	ENSG00000021574	SPAST	protein_coding	spastin [Source:HGNC Symbol;Acc:HGNC:11233]
AFF2	#N/A	#N/A	#N/A	#N/A	#N/A	#N/A	#N/A	#N/A	#N/A	#N/A	#N/A	#N/A	#N/A	#N/A	#N/A	#N/A	#N/A	#N/A	0.32308	0.282649	#N/A	#N/A	0.863844	#N/A	1.29371	#N/A	#N/A	4	ENSG00000155966	AFF2	protein_coding	AF4/FMR2 family member 2 [Source:HGNC Symbol;Acc:HGNC:3776]
SKI	#N/A	#N/A	#N/A	#N/A	#N/A	#N/A	#N/A	#N/A	#N/A	#N/A	#N/A	#N/A	#N/A	#N/A	#N/A	#N/A	#N/A	1.16387	0.620597	6.69245	#N/A	#N/A	#N/A	#N/A	#N/A	0.972319	#N/A	4	ENSG00000157933	SKI	protein_coding	SKI proto-oncogene [Source:HGNC Symbol;Acc:HGNC:10896]
ZNF763	#N/A	#N/A	#N/A	#N/A	#N/A	#N/A	#N/A	#N/A	#N/A	#N/A	#N/A	#N/A	#N/A	#N/A	#N/A	#N/A	#N/A	#N/A	1.13868	2.60745	#N/A	0.75706	#N/A	0.718554	#N/A	#N/A	#N/A	4	ENSG00000197054	ZNF763	protein_coding	zinc finger protein 763 [Source:HGNC Symbol;Acc:HGNC:27614]
PML	#N/A	#N/A	#N/A	#N/A	#N/A	#N/A	#N/A	#N/A	#N/A	#N/A	#N/A	#N/A	#N/A	#N/A	#N/A	#N/A	#N/A	0.886639	0.74249	3.38194	0.364552	#N/A	#N/A	#N/A	#N/A	#N/A	#N/A	4	ENSG00000140464	PML	protein_coding	PML nuclear body scaffold [Source:HGNC Symbol;Acc:HGNC:9113]
H6PD	#N/A	#N/A	#N/A	#N/A	#N/A	#N/A	#N/A	#N/A	#N/A	#N/A	#N/A	#N/A	#N/A	#N/A	#N/A	#N/A	#N/A	0.724982	0.771907	5.6082	0.400102	#N/A	#N/A	#N/A	#N/A	#N/A	#N/A	4	ENSG00000049239	H6PD	protein_coding	hexose-6-phosphate dehydrogenase/glucose 1-dehydrogenase [Source:HGNC Symbol;Acc:HGNC:4795]
SPIDR	#N/A	#N/A	#N/A	#N/A	#N/A	#N/A	#N/A	#N/A	#N/A	#N/A	#N/A	#N/A	#N/A	#N/A	#N/A	#N/A	#N/A	0.628453	#N/A	6.89489	#N/A	#N/A	#N/A	0.352679	0.557843	#N/A	#N/A	4	ENSG00000164808	SPIDR	protein_coding	scaffold protein involved in DNA repair [Source:HGNC Symbol;Acc:HGNC:28971]
SGMS1	#N/A	#N/A	#N/A	#N/A	#N/A	#N/A	#N/A	#N/A	#N/A	#N/A	0.451215	#N/A	#N/A	#N/A	#N/A	#N/A	#N/A	0.880472	#N/A	6.70111	#N/A	#N/A	#N/A	#N/A	0.519838	#N/A	#N/A	4	ENSG00000198964	SGMS1	protein_coding	sphingomyelin synthase 1 [Source:HGNC Symbol;Acc:HGNC:29799]
DENND1A	#N/A	#N/A	#N/A	#N/A	#N/A	#N/A	#N/A	#N/A	#N/A	#N/A	#N/A	#N/A	#N/A	#N/A	#N/A	#N/A	#N/A	#N/A	#N/A	6.61788	#N/A	#N/A	#N/A	0.471937	0.909819	0.446905	#N/A	4	ENSG00000119522	DENND1A	protein_coding	DENN domain containing 1A [Source:HGNC Symbol;Acc:HGNC:29324]
CUX1	#N/A	#N/A	#N/A	#N/A	#N/A	#N/A	#N/A	#N/A	#N/A	#N/A	#N/A	#N/A	#N/A	#N/A	#N/A	#N/A	#N/A	#N/A	#N/A	5.85526	#N/A	0.253247	#N/A	0.316513	0.503169	#N/A	#N/A	4	ENSG00000257923	CUX1	protein_coding	cut like homeobox 1 [Source:HGNC Symbol;Acc:HGNC:2557]
FLI1	#N/A	#N/A	#N/A	#N/A	#N/A	#N/A	#N/A	#N/A	#N/A	#N/A	#N/A	#N/A	#N/A	#N/A	#N/A	#N/A	#N/A	0.497638	#N/A	5.44617	#N/A	#N/A	#N/A	#N/A	0.371071	1.04718	#N/A	4	ENSG00000151702	FLI1	protein_coding	Fli-1 proto-oncogene, ETS transcription factor [Source:HGNC Symbol;Acc:HGNC:3749]
RCOR1	#N/A	#N/A	#N/A	#N/A	#N/A	#N/A	#N/A	#N/A	#N/A	#N/A	#N/A	#N/A	#N/A	#N/A	#N/A	#N/A	#N/A	#N/A	#N/A	5.96791	#N/A	#N/A	0.302876	0.566771	0.695583	#N/A	#N/A	4	ENSG00000089902	RCOR1	protein_coding	REST corepressor 1 [Source:HGNC Symbol;Acc:HGNC:17441]
CEP63	#N/A	#N/A	#N/A	#N/A	#N/A	#N/A	#N/A	#N/A	#N/A	#N/A	#N/A	#N/A	#N/A	#N/A	#N/A	#N/A	#N/A	#N/A	#N/A	6.7495	#N/A	#N/A	0.279586	#N/A	0.504906	0.744752	#N/A	4	ENSG00000182923	CEP63	protein_coding	centrosomal protein 63 [Source:HGNC Symbol;Acc:HGNC:25815]
SPEN	#N/A	#N/A	#N/A	#N/A	#N/A	#N/A	#N/A	#N/A	#N/A	#N/A	#N/A	#N/A	#N/A	#N/A	#N/A	#N/A	#N/A	#N/A	#N/A	5.04869	#N/A	#N/A	#N/A	0.214888	0.348152	0.549116	#N/A	4	ENSG00000065526	SPEN	protein_coding	spen family transcriptional repressor [Source:HGNC Symbol;Acc:HGNC:17575]
CDK19	#N/A	#N/A	#N/A	#N/A	#N/A	#N/A	#N/A	#N/A	#N/A	#N/A	#N/A	#N/A	#N/A	#N/A	#N/A	#N/A	#N/A	#N/A	#N/A	4.94719	0.271125	#N/A	#N/A	0.365192	0.551733	#N/A	#N/A	4	ENSG00000155111	CDK19	protein_coding	cyclin dependent kinase 19 [Source:HGNC Symbol;Acc:HGNC:19338]
CDYL	#N/A	#N/A	#N/A	#N/A	#N/A	#N/A	#N/A	#N/A	#N/A	#N/A	#N/A	#N/A	#N/A	#N/A	#N/A	#N/A	#N/A	#N/A	#N/A	4.2066	#N/A	0.216911	#N/A	0.243451	0.497232	#N/A	#N/A	4	ENSG00000153046	CDYL	protein_coding	chromodomain Y like [Source:HGNC Symbol;Acc:HGNC:1811]
MIR29B2CHG	#N/A	#N/A	#N/A	#N/A	#N/A	#N/A	#N/A	#N/A	#N/A	#N/A	#N/A	#N/A	#N/A	#N/A	#N/A	#N/A	#N/A	0.705386	#N/A	4.06822	#N/A	#N/A	#N/A	#N/A	0.325349	0.7859	#N/A	4	ENSG00000203709	MIR29B2CHG	lncRNA	MIR29B2 and MIR29C host gene [Source:HGNC Symbol;Acc:HGNC:32018]
WDSUB1	#N/A	#N/A	#N/A	#N/A	#N/A	#N/A	#N/A	#N/A	#N/A	#N/A	#N/A	#N/A	#N/A	#N/A	#N/A	#N/A	#N/A	#N/A	#N/A	5.40696	0.628564	0.626538	#N/A	#N/A	#N/A	1.36103	#N/A	4	ENSG00000196151	WDSUB1	protein_coding	WD repeat, sterile alpha motif and U-box domain containing 1 [Source:HGNC Symbol;Acc:HGNC:26697]
CTDSP2	#N/A	#N/A	#N/A	#N/A	#N/A	#N/A	#N/A	#N/A	#N/A	#N/A	#N/A	#N/A	#N/A	#N/A	#N/A	#N/A	#N/A	0.982458	#N/A	3.77712	#N/A	#N/A	0.369771	#N/A	#N/A	0.692666	#N/A	4	ENSG00000175215	CTDSP2	protein_coding	CTD small phosphatase 2 [Source:HGNC Symbol;Acc:HGNC:17077]
SLC44A1	#N/A	#N/A	#N/A	#N/A	#N/A	#N/A	#N/A	#N/A	#N/A	#N/A	#N/A	#N/A	#N/A	#N/A	#N/A	#N/A	#N/A	#N/A	#N/A	3.03796	#N/A	#N/A	0.476656	#N/A	0.770337	2.16572	#N/A	4	ENSG00000070214	SLC44A1	protein_coding	solute carrier family 44 member 1 [Source:HGNC Symbol;Acc:HGNC:18798]
CLPB	#N/A	#N/A	#N/A	#N/A	#N/A	#N/A	#N/A	#N/A	#N/A	#N/A	#N/A	#N/A	#N/A	#N/A	#N/A	#N/A	#N/A	#N/A	#N/A	2.86977	#N/A	0.534963	#N/A	#N/A	0.72144	1.04982	#N/A	4	ENSG00000162129	CLPB	protein_coding	caseinolytic mitochondrial matrix peptidase chaperone subunit B [Source:HGNC Symbol;Acc:HGNC:30664]
MBD3	#N/A	#N/A	#N/A	#N/A	#N/A	#N/A	#N/A	#N/A	#N/A	#N/A	#N/A	#N/A	#N/A	#N/A	#N/A	#N/A	#N/A	#N/A	#N/A	3.40791	0.388077	0.474882	#N/A	#N/A	#N/A	1.0579	#N/A	4	ENSG00000071655	MBD3	protein_coding	methyl-CpG binding domain protein 3 [Source:HGNC Symbol;Acc:HGNC:6918]
ARHGAP32	#N/A	#N/A	#N/A	#N/A	#N/A	#N/A	#N/A	#N/A	#N/A	#N/A	#N/A	#N/A	#N/A	#N/A	#N/A	#N/A	#N/A	#N/A	#N/A	4.63915	#N/A	0.861713	#N/A	#N/A	1.22304	1.50728	#N/A	4	ENSG00000134909	ARHGAP32	protein_coding	Rho GTPase activating protein 32 [Source:HGNC Symbol;Acc:HGNC:17399]
#285646	#N/A	#N/A	#N/A	#N/A	#N/A	#N/A	#N/A	#N/A	#N/A	#N/A	#N/A	#N/A	#N/A	#N/A	#N/A	#N/A	#N/A	#N/A	#N/A	4.61989	1.16671	0.943583	#N/A	#N/A	#N/A	1.46984	#N/A	4	ENSG00000285646		lncRNA	novel transcript
ZNF341	#N/A	#N/A	#N/A	#N/A	#N/A	#N/A	#N/A	#N/A	#N/A	#N/A	#N/A	#N/A	#N/A	#N/A	#N/A	#N/A	#N/A	#N/A	#N/A	4.33582	0.60156	#N/A	#N/A	0.711578	1.26047	#N/A	#N/A	4	ENSG00000131061	ZNF341	protein_coding	zinc finger protein 341 [Source:HGNC Symbol;Acc:HGNC:15992]
ZNF35#169981	#N/A	#N/A	#N/A	#N/A	#N/A	#N/A	#N/A	#N/A	#N/A	#N/A	#N/A	#N/A	#N/A	#N/A	#N/A	#N/A	#N/A	#N/A	#N/A	2.54597	0.84558	1.64599	#N/A	#N/A	#N/A	1.9576	#N/A	4	ENSG00000169981	ZNF35	protein_coding	zinc finger protein 35 [Source:HGNC Symbol;Acc:HGNC:13099]
CLCN5	#N/A	#N/A	#N/A	#N/A	#N/A	#N/A	#N/A	#N/A	#N/A	#N/A	#N/A	#N/A	#N/A	#N/A	#N/A	#N/A	#N/A	#N/A	#N/A	2.68337	0.880571	#N/A	0.954963	1.5322	#N/A	#N/A	#N/A	4	ENSG00000171365	CLCN5	protein_coding	chloride voltage-gated channel 5 [Source:HGNC Symbol;Acc:HGNC:2023]
#287576	#N/A	#N/A	#N/A	#N/A	#N/A	#N/A	#N/A	#N/A	#N/A	#N/A	#N/A	#N/A	#N/A	#N/A	#N/A	#N/A	#N/A	#N/A	#N/A	0.525886	#N/A	#N/A	#N/A	0.814213	1.7547	1.6547	#N/A	4	ENSG00000287576		lncRNA	novel transcript
NCF2	#N/A	#N/A	#N/A	#N/A	#N/A	#N/A	#N/A	#N/A	#N/A	#N/A	#N/A	#N/A	#N/A	#N/A	#N/A	#N/A	#N/A	#N/A	#N/A	1.78579	#N/A	#N/A	1.85935	2.08113	3.54752	#N/A	#N/A	4	ENSG00000116701	NCF2	protein_coding	neutrophil cytosolic factor 2 [Source:HGNC Symbol;Acc:HGNC:7661]
ARHGEF10L	#N/A	#N/A	#N/A	#N/A	#N/A	#N/A	#N/A	#N/A	#N/A	#N/A	#N/A	#N/A	#N/A	#N/A	#N/A	#N/A	#N/A	#N/A	#N/A	0.113182	#N/A	0.200283	#N/A	1.69176	0.272728	#N/A	#N/A	4	ENSG00000074964	ARHGEF10L	protein_coding	Rho guanine nucleotide exchange factor 10 like [Source:HGNC Symbol;Acc:HGNC:25540]
TICAM2	#N/A	#N/A	#N/A	#N/A	#N/A	#N/A	#N/A	#N/A	#N/A	#N/A	#N/A	#N/A	#N/A	#N/A	#N/A	#N/A	#N/A	#N/A	#N/A	0.449888	1.7018	1.28452	0.807003	#N/A	#N/A	#N/A	#N/A	4	ENSG00000243414	TICAM2	protein_coding	TIR domain containing adaptor molecule 2 [Source:HGNC Symbol;Acc:HGNC:21354]
SLC25A34	#N/A	#N/A	#N/A	#N/A	#N/A	#N/A	#N/A	#N/A	#N/A	#N/A	#N/A	#N/A	#N/A	#N/A	#N/A	#N/A	#N/A	#N/A	#N/A	0.160306	#N/A	1.21458	0.901775	#N/A	1.11687	#N/A	#N/A	4	ENSG00000162461	SLC25A34	protein_coding	solute carrier family 25 member 34 [Source:HGNC Symbol;Acc:HGNC:27653]
LINC02356	#N/A	#N/A	#N/A	#N/A	#N/A	#N/A	#N/A	#N/A	#N/A	#N/A	#N/A	#N/A	#N/A	#N/A	#N/A	#N/A	#N/A	#N/A	#N/A	0.138305	2.38928	#N/A	#N/A	2.27856	0.455743	#N/A	#N/A	4	ENSG00000257595	LINC02356	lncRNA	long intergenic non-protein coding RNA 2356 [Source:HGNC Symbol;Acc:HGNC:53278]
#264456	#N/A	#N/A	#N/A	#N/A	#N/A	#N/A	#N/A	#N/A	#N/A	#N/A	#N/A	#N/A	#N/A	#N/A	#N/A	#N/A	#N/A	#N/A	#N/A	#N/A	4.48544	0.262967	0.795716	#N/A	0.238942	#N/A	#N/A	4	ENSG00000264456		lncRNA	novel transcript, sense intronic RNF135
TST	#N/A	#N/A	#N/A	#N/A	#N/A	#N/A	#N/A	#N/A	#N/A	#N/A	#N/A	#N/A	#N/A	#N/A	#N/A	#N/A	#N/A	#N/A	#N/A	#N/A	0.150043	0.143379	0.100032	0.122477	#N/A	#N/A	#N/A	4	ENSG00000128311	TST	protein_coding	thiosulfate sulfurtransferase [Source:HGNC Symbol;Acc:HGNC:12388]
LDLRAD2	#N/A	#N/A	#N/A	#N/A	#N/A	#N/A	#N/A	#N/A	#N/A	#N/A	#N/A	#N/A	#N/A	#N/A	#N/A	#N/A	#N/A	#N/A	#N/A	#N/A	0.248511	0.101689	0.0969249	0.0263147	#N/A	#N/A	#N/A	4	ENSG00000187942	LDLRAD2	protein_coding	low density lipoprotein receptor class A domain containing 2 [Source:HGNC Symbol;Acc:HGNC:32071]
APCDD1	#N/A	#N/A	#N/A	#N/A	#N/A	#N/A	#N/A	#N/A	#N/A	#N/A	#N/A	#N/A	#N/A	#N/A	#N/A	#N/A	#N/A	#N/A	#N/A	#N/A	0.171357	0.138375	0.164467	0.158664	#N/A	#N/A	#N/A	4	ENSG00000154856	APCDD1	protein_coding	APC down-regulated 1 [Source:HGNC Symbol;Acc:HGNC:15718]
LINC02978	#N/A	#N/A	#N/A	#N/A	#N/A	#N/A	#N/A	#N/A	#N/A	#N/A	#N/A	#N/A	#N/A	#N/A	#N/A	#N/A	#N/A	#N/A	#N/A	#N/A	0.115294	0.0874448	0.110015	0.106646	#N/A	#N/A	#N/A	4	ENSG00000265743	LINC02978	lncRNA	long intergenic non-protein coding RNA 2978 [Source:HGNC Symbol;Acc:HGNC:56041]
SECTM1	#N/A	#N/A	#N/A	#N/A	#N/A	#N/A	#N/A	#N/A	#N/A	#N/A	#N/A	#N/A	#N/A	#N/A	#N/A	#N/A	#N/A	#N/A	#N/A	#N/A	0.0922519	0.0939846	0.112687	0.108502	#N/A	#N/A	#N/A	4	ENSG00000141574	SECTM1	protein_coding	secreted and transmembrane 1 [Source:HGNC Symbol;Acc:HGNC:10707]
#285492	#N/A	#N/A	#N/A	#N/A	#N/A	#N/A	#N/A	#N/A	#N/A	#N/A	#N/A	#N/A	#N/A	#N/A	#N/A	#N/A	#N/A	#N/A	#N/A	#N/A	2.19435	0.142019	0.926768	0.400618	#N/A	#N/A	#N/A	4	ENSG00000285492		lncRNA	novel transcript
#266877	#N/A	#N/A	#N/A	#N/A	#N/A	#N/A	#N/A	#N/A	#N/A	#N/A	#N/A	#N/A	#N/A	#N/A	#N/A	#N/A	#N/A	#N/A	#N/A	#N/A	1.29275	#N/A	0.35269	0.215723	0.172576	#N/A	#N/A	4	ENSG00000266877		lncRNA	novel transcript
PLBD1-AS1	#N/A	#N/A	#N/A	#N/A	#N/A	#N/A	#N/A	#N/A	#N/A	#N/A	#N/A	#N/A	#N/A	#N/A	#N/A	#N/A	#N/A	#N/A	#N/A	#N/A	0.142255	0.133813	0.158916	0.152703	#N/A	#N/A	#N/A	4	ENSG00000256751	PLBD1-AS1	lncRNA	PLBD1 antisense RNA 1 [Source:HGNC Symbol;Acc:HGNC:51143]
ESAM	#N/A	#N/A	#N/A	#N/A	#N/A	#N/A	#N/A	#N/A	#N/A	#N/A	#N/A	#N/A	#N/A	#N/A	#N/A	#N/A	#N/A	#N/A	#N/A	#N/A	1.53929	0.151836	0.583932	0.721284	#N/A	#N/A	#N/A	4	ENSG00000149564	ESAM	protein_coding	endothelial cell adhesion molecule [Source:HGNC Symbol;Acc:HGNC:17474]
MS4A4E	#N/A	#N/A	#N/A	#N/A	#N/A	#N/A	#N/A	#N/A	#N/A	#N/A	#N/A	#N/A	#N/A	#N/A	#N/A	#N/A	#N/A	#N/A	#N/A	#N/A	0.158545	0.187436	0.217412	0.419473	#N/A	#N/A	#N/A	4	ENSG00000214787	MS4A4E	protein_coding	membrane spanning 4-domains A4E [Source:HGNC Symbol;Acc:HGNC:14284]
IGSF10	#N/A	#N/A	#N/A	#N/A	#N/A	#N/A	#N/A	#N/A	#N/A	#N/A	#N/A	#N/A	#N/A	#N/A	#N/A	#N/A	#N/A	#N/A	#N/A	#N/A	2.74684	0.186979	0.182436	0.172124	#N/A	#N/A	#N/A	4	ENSG00000152580	IGSF10	protein_coding	immunoglobulin superfamily member 10 [Source:HGNC Symbol;Acc:HGNC:26384]
LINC02008	#N/A	#N/A	#N/A	#N/A	#N/A	#N/A	#N/A	#N/A	#N/A	#N/A	#N/A	#N/A	#N/A	#N/A	#N/A	#N/A	#N/A	#N/A	#N/A	#N/A	1.48526	#N/A	1.12122	0.89472	0.356812	#N/A	#N/A	4	ENSG00000239440	LINC02008	lncRNA	long intergenic non-protein coding RNA 2008 [Source:HGNC Symbol;Acc:HGNC:52844]
TULP2	#N/A	#N/A	#N/A	#N/A	#N/A	#N/A	#N/A	#N/A	#N/A	#N/A	#N/A	#N/A	#N/A	#N/A	#N/A	#N/A	#N/A	#N/A	#N/A	#N/A	1.25892	#N/A	0.988377	0.166344	0.409328	#N/A	#N/A	4	ENSG00000104804	TULP2	protein_coding	TUB like protein 2 [Source:HGNC Symbol;Acc:HGNC:12424]
BTG2-DT	#N/A	#N/A	#N/A	#N/A	#N/A	#N/A	#N/A	#N/A	#N/A	#N/A	#N/A	#N/A	#N/A	#N/A	#N/A	#N/A	#N/A	#N/A	#N/A	#N/A	1.35614	#N/A	1.41292	0.915066	0.163921	#N/A	#N/A	4	ENSG00000233791	BTG2-DT	lncRNA	BTG2 divergent transcript [Source:HGNC Symbol;Acc:HGNC:49452]
SPATC1	#N/A	#N/A	#N/A	#N/A	#N/A	#N/A	#N/A	#N/A	#N/A	#N/A	#N/A	#N/A	#N/A	#N/A	#N/A	#N/A	#N/A	#N/A	#N/A	#N/A	1.17582	#N/A	1.5559	1.90588	0.232345	#N/A	#N/A	4	ENSG00000186583	SPATC1	protein_coding	spermatogenesis and centriole associated 1 [Source:HGNC Symbol;Acc:HGNC:30510]
DUSP6	#N/A	#N/A	#N/A	#N/A	#N/A	#N/A	#N/A	#N/A	#N/A	#N/A	#N/A	#N/A	#N/A	#N/A	#N/A	#N/A	#N/A	#N/A	#N/A	#N/A	0.12443	0.131533	0.0922578	#N/A	0.081065	#N/A	#N/A	4	ENSG00000139318	DUSP6	protein_coding	dual specificity phosphatase 6 [Source:HGNC Symbol;Acc:HGNC:3072]
ANKRD50	#N/A	#N/A	#N/A	#N/A	#N/A	#N/A	#N/A	#N/A	#N/A	#N/A	#N/A	#N/A	#N/A	#N/A	#N/A	#N/A	#N/A	#N/A	#N/A	#N/A	0.12112	0.121817	0.152791	0.126377	#N/A	#N/A	#N/A	4	ENSG00000151458	ANKRD50	protein_coding	ankyrin repeat domain containing 50 [Source:HGNC Symbol;Acc:HGNC:29223]
TGFBI	#N/A	#N/A	#N/A	#N/A	#N/A	#N/A	#N/A	#N/A	#N/A	#N/A	#N/A	#N/A	#N/A	#N/A	#N/A	#N/A	#N/A	#N/A	#N/A	#N/A	0.131535	#N/A	0.161551	0.130812	0.0931761	#N/A	#N/A	4	ENSG00000120708	TGFBI	protein_coding	transforming growth factor beta induced [Source:HGNC Symbol;Acc:HGNC:11771]
ZNF772	#N/A	#N/A	#N/A	#N/A	#N/A	#N/A	#N/A	#N/A	#N/A	#N/A	#N/A	#N/A	#N/A	#N/A	#N/A	#N/A	#N/A	#N/A	#N/A	#N/A	#N/A	0.242513	1.81434	#N/A	0.351835	0.16029	#N/A	4	ENSG00000197128	ZNF772	protein_coding	zinc finger protein 772 [Source:HGNC Symbol;Acc:HGNC:33106]
SYCP2L	#N/A	#N/A	#N/A	#N/A	#N/A	#N/A	#N/A	#N/A	#N/A	#N/A	#N/A	#N/A	#N/A	#N/A	#N/A	#N/A	#N/A	#N/A	#N/A	#N/A	#N/A	0.0591369	0.252941	0.149837	#N/A	0.0973674	#N/A	4	ENSG00000153157	SYCP2L	protein_coding	synaptonemal complex protein 2 like [Source:HGNC Symbol;Acc:HGNC:21537]
MCTP1	#N/A	#N/A	#N/A	#N/A	#N/A	#N/A	#N/A	#N/A	#N/A	#N/A	#N/A	#N/A	#N/A	#N/A	#N/A	#N/A	#N/A	#N/A	#N/A	#N/A	#N/A	0.83419	1.60692	2.91485	1.22423	#N/A	#N/A	4	ENSG00000175471	MCTP1	protein_coding	multiple C2 and transmembrane domain containing 1 [Source:HGNC Symbol;Acc:HGNC:26183]
H4C1	#N/A	0.108037	0.219846	#N/A	#N/A	1.05068	#N/A	#N/A	#N/A	#N/A	#N/A	#N/A	#N/A	#N/A	#N/A	#N/A	#N/A	#N/A	#N/A	#N/A	#N/A	#N/A	#N/A	#N/A	#N/A	#N/A	#N/A	3	ENSG00000278637	H4C1	protein_coding	H4 clustered histone 1 [Source:HGNC Symbol;Acc:HGNC:4781]
TMEM30A	#N/A	0.631614	#N/A	#N/A	#N/A	#N/A	#N/A	#N/A	#N/A	#N/A	#N/A	#N/A	#N/A	#N/A	#N/A	#N/A	#N/A	#N/A	#N/A	1.74612	0.332809	#N/A	#N/A	#N/A	#N/A	#N/A	#N/A	3	ENSG00000112697	TMEM30A	protein_coding	transmembrane protein 30A [Source:HGNC Symbol;Acc:HGNC:16667]
G6PC3	#N/A	0.866479	#N/A	#N/A	#N/A	#N/A	#N/A	#N/A	#N/A	#N/A	#N/A	#N/A	#N/A	#N/A	#N/A	#N/A	#N/A	1.14141	#N/A	#N/A	#N/A	1.23811	#N/A	#N/A	#N/A	#N/A	#N/A	3	ENSG00000141349	G6PC3	protein_coding	glucose-6-phosphatase catalytic subunit 3 [Source:HGNC Symbol;Acc:HGNC:24861]
ZNF613	#N/A	0.659212	#N/A	#N/A	#N/A	0.830093	#N/A	#N/A	#N/A	#N/A	#N/A	#N/A	#N/A	#N/A	#N/A	#N/A	#N/A	#N/A	#N/A	0.492703	#N/A	#N/A	#N/A	#N/A	#N/A	#N/A	#N/A	3	ENSG00000176024	ZNF613	protein_coding	zinc finger protein 613 [Source:HGNC Symbol;Acc:HGNC:25827]
PITPNC1	#N/A	#N/A	#N/A	0.812403	0.568744	#N/A	#N/A	#N/A	#N/A	#N/A	#N/A	#N/A	#N/A	#N/A	#N/A	#N/A	#N/A	#N/A	#N/A	6.83395	#N/A	#N/A	#N/A	#N/A	#N/A	#N/A	#N/A	3	ENSG00000154217	PITPNC1	protein_coding	phosphatidylinositol transfer protein cytoplasmic 1 [Source:HGNC Symbol;Acc:HGNC:21045]
STK38	#N/A	#N/A	#N/A	0.657347	0.355117	#N/A	#N/A	#N/A	#N/A	#N/A	#N/A	#N/A	#N/A	#N/A	#N/A	#N/A	#N/A	#N/A	#N/A	7.04375	#N/A	#N/A	#N/A	#N/A	#N/A	#N/A	#N/A	3	ENSG00000112079	STK38	protein_coding	serine/threonine kinase 38 [Source:HGNC Symbol;Acc:HGNC:17847]
VCL	#N/A	#N/A	#N/A	0.790909	#N/A	#N/A	#N/A	#N/A	#N/A	#N/A	#N/A	#N/A	#N/A	#N/A	#N/A	#N/A	#N/A	#N/A	0.951937	#N/A	#N/A	#N/A	#N/A	#N/A	#N/A	0.505631	#N/A	3	ENSG00000035403	VCL	protein_coding	vinculin [Source:HGNC Symbol;Acc:HGNC:12665]
GNLY	#N/A	#N/A	#N/A	0.0644668	0.122013	#N/A	#N/A	#N/A	#N/A	#N/A	#N/A	#N/A	1.19826	#N/A	#N/A	#N/A	#N/A	#N/A	#N/A	#N/A	#N/A	#N/A	#N/A	#N/A	#N/A	#N/A	#N/A	3	ENSG00000115523	GNLY	protein_coding	granulysin [Source:HGNC Symbol;Acc:HGNC:4414]
HGSNAT	#N/A	#N/A	#N/A	0.838688	#N/A	#N/A	#N/A	#N/A	#N/A	#N/A	#N/A	#N/A	#N/A	#N/A	#N/A	#N/A	#N/A	#N/A	1.32042	5.34899	#N/A	#N/A	#N/A	#N/A	#N/A	#N/A	#N/A	3	ENSG00000165102	HGSNAT	protein_coding	heparan-alpha-glucosaminide N-acetyltransferase [Source:HGNC Symbol;Acc:HGNC:26527]
APOL3	#N/A	#N/A	#N/A	1.2594	#N/A	#N/A	#N/A	#N/A	#N/A	#N/A	#N/A	#N/A	#N/A	#N/A	#N/A	#N/A	#N/A	1.15191	#N/A	5.27783	#N/A	#N/A	#N/A	#N/A	#N/A	#N/A	#N/A	3	ENSG00000128284	APOL3	protein_coding	apolipoprotein L3 [Source:HGNC Symbol;Acc:HGNC:14868]
RETREG1	#N/A	#N/A	#N/A	1.4601	#N/A	#N/A	#N/A	#N/A	#N/A	#N/A	#N/A	#N/A	#N/A	#N/A	#N/A	#N/A	#N/A	#N/A	1.63725	6.12232	#N/A	#N/A	#N/A	#N/A	#N/A	#N/A	#N/A	3	ENSG00000154153	RETREG1	protein_coding	reticulophagy regulator 1 [Source:HGNC Symbol;Acc:HGNC:25964]
TFAP4	#N/A	#N/A	#N/A	2.23393	#N/A	#N/A	#N/A	#N/A	#N/A	#N/A	#N/A	#N/A	#N/A	#N/A	#N/A	#N/A	#N/A	#N/A	#N/A	0.930869	#N/A	#N/A	#N/A	#N/A	#N/A	1.49681	#N/A	3	ENSG00000090447	TFAP4	protein_coding	transcription factor AP-4 [Source:HGNC Symbol;Acc:HGNC:11745]
TNIK	#N/A	#N/A	#N/A	1.01001	#N/A	#N/A	#N/A	#N/A	#N/A	#N/A	#N/A	#N/A	1.82687	#N/A	#N/A	#N/A	#N/A	#N/A	#N/A	1.31548	#N/A	#N/A	#N/A	#N/A	#N/A	#N/A	#N/A	3	ENSG00000154310	TNIK	protein_coding	TRAF2 and NCK interacting kinase [Source:HGNC Symbol;Acc:HGNC:30765]
FICD	#N/A	#N/A	#N/A	0.286828	#N/A	#N/A	#N/A	#N/A	#N/A	#N/A	#N/A	#N/A	1.04538	#N/A	#N/A	#N/A	#N/A	#N/A	#N/A	0.357091	#N/A	#N/A	#N/A	#N/A	#N/A	#N/A	#N/A	3	ENSG00000198855	FICD	protein_coding	FIC domain protein adenylyltransferase [Source:HGNC Symbol;Acc:HGNC:18416]
APOL6	#N/A	#N/A	#N/A	1.57281	0.753878	#N/A	#N/A	#N/A	#N/A	#N/A	#N/A	#N/A	#N/A	#N/A	#N/A	#N/A	#N/A	#N/A	#N/A	1.08081	#N/A	#N/A	#N/A	#N/A	#N/A	#N/A	#N/A	3	ENSG00000221963	APOL6	protein_coding	apolipoprotein L6 [Source:HGNC Symbol;Acc:HGNC:14870]
RRM2	#N/A	#N/A	#N/A	0.0407608	#N/A	#N/A	#N/A	#N/A	#N/A	#N/A	#N/A	#N/A	0.21896	#N/A	#N/A	#N/A	#N/A	#N/A	#N/A	0.0934226	#N/A	#N/A	#N/A	#N/A	#N/A	#N/A	#N/A	3	ENSG00000171848	RRM2	protein_coding	ribonucleotide reductase regulatory subunit M2 [Source:HGNC Symbol;Acc:HGNC:10452]
B3GNT2	#N/A	#N/A	#N/A	1.17044	#N/A	#N/A	#N/A	1.0044	#N/A	#N/A	#N/A	#N/A	#N/A	#N/A	#N/A	#N/A	#N/A	#N/A	#N/A	5.01738	#N/A	#N/A	#N/A	#N/A	#N/A	#N/A	#N/A	3	ENSG00000170340	B3GNT2	protein_coding	UDP-GlcNAc:betaGal beta-1,3-N-acetylglucosaminyltransferase 2 [Source:HGNC Symbol;Acc:HGNC:15629]
INO80E	#N/A	#N/A	#N/A	1.14576	#N/A	#N/A	#N/A	#N/A	#N/A	#N/A	0.593524	#N/A	#N/A	#N/A	#N/A	#N/A	#N/A	#N/A	#N/A	4.97172	#N/A	#N/A	#N/A	#N/A	#N/A	#N/A	#N/A	3	ENSG00000169592	INO80E	protein_coding	INO80 complex subunit E [Source:HGNC Symbol;Acc:HGNC:26905]
RTF1	#N/A	#N/A	#N/A	0.568551	#N/A	#N/A	#N/A	0.718395	#N/A	#N/A	#N/A	#N/A	#N/A	#N/A	#N/A	#N/A	#N/A	#N/A	#N/A	5.84405	#N/A	#N/A	#N/A	#N/A	#N/A	#N/A	#N/A	3	ENSG00000137815	RTF1	protein_coding	RTF1 homolog, Paf1/RNA polymerase II complex component [Source:HGNC Symbol;Acc:HGNC:28996]
SLC7A1	#N/A	#N/A	#N/A	0.905681	#N/A	#N/A	#N/A	#N/A	#N/A	#N/A	#N/A	#N/A	#N/A	#N/A	#N/A	0.547378	#N/A	#N/A	#N/A	5.58549	#N/A	#N/A	#N/A	#N/A	#N/A	#N/A	#N/A	3	ENSG00000139514	SLC7A1	protein_coding	solute carrier family 7 member 1 [Source:HGNC Symbol;Acc:HGNC:11057]
PLEC	#N/A	#N/A	#N/A	0.769625	#N/A	#N/A	#N/A	#N/A	#N/A	#N/A	#N/A	#N/A	#N/A	#N/A	#N/A	0.357506	#N/A	#N/A	#N/A	4.48175	#N/A	#N/A	#N/A	#N/A	#N/A	#N/A	#N/A	3	ENSG00000178209	PLEC	protein_coding	plectin [Source:HGNC Symbol;Acc:HGNC:9069]
E2F2#007968	#N/A	#N/A	#N/A	0.121163	#N/A	#N/A	0.278412	#N/A	#N/A	#N/A	#N/A	#N/A	#N/A	#N/A	#N/A	#N/A	#N/A	#N/A	#N/A	#N/A	#N/A	#N/A	2.12608	#N/A	#N/A	#N/A	#N/A	3	ENSG00000007968	E2F2	protein_coding	E2F transcription factor 2 [Source:HGNC Symbol;Acc:HGNC:3114]
TXK	#N/A	#N/A	#N/A	1.16661	1.13897	#N/A	#N/A	#N/A	#N/A	#N/A	#N/A	#N/A	#N/A	#N/A	#N/A	#N/A	#N/A	#N/A	#N/A	4.68783	#N/A	#N/A	#N/A	#N/A	#N/A	#N/A	#N/A	3	ENSG00000074966	TXK	protein_coding	TXK tyrosine kinase [Source:HGNC Symbol;Acc:HGNC:12434]
PSD4	#N/A	#N/A	#N/A	0.769833	#N/A	#N/A	#N/A	#N/A	#N/A	#N/A	#N/A	#N/A	#N/A	#N/A	#N/A	#N/A	#N/A	#N/A	#N/A	2.6978	#N/A	#N/A	#N/A	#N/A	#N/A	#N/A	1.04718	3	ENSG00000125637	PSD4	protein_coding	pleckstrin and Sec7 domain containing 4 [Source:HGNC Symbol;Acc:HGNC:19096]
PIK3CG	#N/A	#N/A	#N/A	0.790795	#N/A	#N/A	#N/A	#N/A	#N/A	#N/A	#N/A	#N/A	#N/A	#N/A	#N/A	#N/A	#N/A	#N/A	#N/A	1.57012	0.353181	#N/A	#N/A	#N/A	#N/A	#N/A	#N/A	3	ENSG00000105851	PIK3CG	protein_coding	phosphatidylinositol-4,5-bisphosphate 3-kinase catalytic subunit gamma [Source:HGNC Symbol;Acc:HGNC:8978]
MPP7	#N/A	#N/A	#N/A	0.856732	#N/A	#N/A	#N/A	#N/A	#N/A	#N/A	#N/A	#N/A	#N/A	#N/A	#N/A	#N/A	#N/A	#N/A	1.13861	3.13754	#N/A	#N/A	#N/A	#N/A	#N/A	#N/A	#N/A	3	ENSG00000150054	MPP7	protein_coding	MAGUK p55 scaffold protein 7 [Source:HGNC Symbol;Acc:HGNC:26542]
ITK	#N/A	#N/A	#N/A	1.14378	#N/A	#N/A	#N/A	#N/A	#N/A	#N/A	#N/A	#N/A	1.17822	#N/A	#N/A	#N/A	#N/A	#N/A	#N/A	1.56071	#N/A	#N/A	#N/A	#N/A	#N/A	#N/A	#N/A	3	ENSG00000113263	ITK	protein_coding	IL2 inducible T cell kinase [Source:HGNC Symbol;Acc:HGNC:6171]
GEMIN5	#N/A	#N/A	#N/A	1.03716	#N/A	#N/A	#N/A	#N/A	#N/A	#N/A	#N/A	#N/A	#N/A	#N/A	#N/A	#N/A	#N/A	#N/A	#N/A	4.50833	#N/A	#N/A	#N/A	#N/A	#N/A	0.874604	#N/A	3	ENSG00000082516	GEMIN5	protein_coding	gem nuclear organelle associated protein 5 [Source:HGNC Symbol;Acc:HGNC:20043]
FRAT1	#N/A	#N/A	#N/A	0.220189	#N/A	#N/A	#N/A	#N/A	#N/A	#N/A	#N/A	#N/A	#N/A	#N/A	#N/A	#N/A	#N/A	#N/A	0.142403	#N/A	#N/A	0.705587	#N/A	#N/A	#N/A	#N/A	#N/A	3	ENSG00000165879	FRAT1	protein_coding	FRAT regulator of WNT signaling pathway 1 [Source:HGNC Symbol;Acc:HGNC:3944]
CLINT1	#N/A	#N/A	#N/A	0.414383	#N/A	#N/A	#N/A	#N/A	#N/A	#N/A	#N/A	#N/A	#N/A	#N/A	#N/A	#N/A	#N/A	#N/A	#N/A	2.72432	#N/A	#N/A	#N/A	#N/A	0.239111	#N/A	#N/A	3	ENSG00000113282	CLINT1	protein_coding	clathrin interactor 1 [Source:HGNC Symbol;Acc:HGNC:23186]
CMAS	#N/A	#N/A	#N/A	1.00858	#N/A	#N/A	#N/A	#N/A	#N/A	#N/A	#N/A	#N/A	#N/A	#N/A	#N/A	#N/A	#N/A	0.940326	#N/A	1.08692	#N/A	#N/A	#N/A	#N/A	#N/A	#N/A	#N/A	3	ENSG00000111726	CMAS	protein_coding	cytidine monophosphate N-acetylneuraminic acid synthetase [Source:HGNC Symbol;Acc:HGNC:18290]
DTWD1	#N/A	#N/A	#N/A	0.793038	#N/A	#N/A	#N/A	#N/A	#N/A	#N/A	#N/A	#N/A	#N/A	#N/A	#N/A	#N/A	0.882219	#N/A	#N/A	3.01704	#N/A	#N/A	#N/A	#N/A	#N/A	#N/A	#N/A	3	ENSG00000104047	DTWD1	protein_coding	DTW domain containing 1 [Source:HGNC Symbol;Acc:HGNC:30926]
AGTRAP	#N/A	#N/A	2.55194	0.571109	0.640871	#N/A	#N/A	#N/A	#N/A	#N/A	#N/A	#N/A	#N/A	#N/A	#N/A	#N/A	#N/A	#N/A	#N/A	#N/A	#N/A	#N/A	#N/A	#N/A	#N/A	#N/A	#N/A	3	ENSG00000177674	AGTRAP	protein_coding	angiotensin II receptor associated protein [Source:HGNC Symbol;Acc:HGNC:13539]
MAP2K6	#N/A	#N/A	#N/A	0.627823	#N/A	#N/A	#N/A	#N/A	#N/A	0.897001	#N/A	#N/A	#N/A	#N/A	#N/A	#N/A	#N/A	#N/A	#N/A	4.57497	#N/A	#N/A	#N/A	#N/A	#N/A	#N/A	#N/A	3	ENSG00000108984	MAP2K6	protein_coding	mitogen-activated protein kinase kinase 6 [Source:HGNC Symbol;Acc:HGNC:6846]
IL15RA	#N/A	#N/A	#N/A	1.00327	1.07042	#N/A	#N/A	#N/A	#N/A	#N/A	#N/A	#N/A	#N/A	#N/A	#N/A	#N/A	#N/A	#N/A	#N/A	4.20906	#N/A	#N/A	#N/A	#N/A	#N/A	#N/A	#N/A	3	ENSG00000134470	IL15RA	protein_coding	interleukin 15 receptor subunit alpha [Source:HGNC Symbol;Acc:HGNC:5978]
UROS	#N/A	#N/A	#N/A	0.946444	#N/A	0.692147	#N/A	#N/A	#N/A	#N/A	#N/A	#N/A	#N/A	#N/A	#N/A	#N/A	#N/A	#N/A	#N/A	4.75947	#N/A	#N/A	#N/A	#N/A	#N/A	#N/A	#N/A	3	ENSG00000188690	UROS	protein_coding	uroporphyrinogen III synthase [Source:HGNC Symbol;Acc:HGNC:12592]
CITED2	#N/A	#N/A	#N/A	1.08326	0.75599	#N/A	#N/A	#N/A	#N/A	#N/A	#N/A	#N/A	#N/A	#N/A	#N/A	#N/A	#N/A	#N/A	#N/A	2.02495	#N/A	#N/A	#N/A	#N/A	#N/A	#N/A	#N/A	3	ENSG00000164442	CITED2	protein_coding	Cbp/p300 interacting transactivator with Glu/Asp rich carboxy-terminal domain 2 [Source:HGNC Symbol;Acc:HGNC:1987]
GIMAP1	#N/A	#N/A	#N/A	0.12306	0.191729	#N/A	#N/A	#N/A	#N/A	#N/A	#N/A	#N/A	#N/A	#N/A	#N/A	#N/A	#N/A	0.00058418	#N/A	#N/A	#N/A	#N/A	#N/A	#N/A	#N/A	#N/A	#N/A	3	ENSG00000213203	GIMAP1	protein_coding	GTPase, IMAP family member 1 [Source:HGNC Symbol;Acc:HGNC:23237]
PARP8	#N/A	#N/A	#N/A	0.508715	#N/A	#N/A	#N/A	#N/A	#N/A	1.1416	#N/A	#N/A	#N/A	#N/A	#N/A	#N/A	#N/A	#N/A	#N/A	4.74427	#N/A	#N/A	#N/A	#N/A	#N/A	#N/A	#N/A	3	ENSG00000151883	PARP8	protein_coding	poly(ADP-ribose) polymerase family member 8 [Source:HGNC Symbol;Acc:HGNC:26124]
CHPF2	#N/A	#N/A	1.18011	1.03765	#N/A	#N/A	#N/A	#N/A	#N/A	#N/A	#N/A	#N/A	#N/A	#N/A	#N/A	#N/A	#N/A	#N/A	#N/A	2.07375	#N/A	#N/A	#N/A	#N/A	#N/A	#N/A	#N/A	3	ENSG00000033100	CHPF2	protein_coding	chondroitin polymerizing factor 2 [Source:HGNC Symbol;Acc:HGNC:29270]
MSRB2	#N/A	#N/A	#N/A	0.236727	#N/A	#N/A	#N/A	#N/A	#N/A	#N/A	#N/A	#N/A	#N/A	#N/A	#N/A	#N/A	#N/A	#N/A	0.246048	#N/A	#N/A	#N/A	#N/A	#N/A	#N/A	0.772173	#N/A	3	ENSG00000148450	MSRB2	protein_coding	methionine sulfoxide reductase B2 [Source:HGNC Symbol;Acc:HGNC:17061]
RAVER2	#N/A	#N/A	#N/A	1.05249	#N/A	#N/A	#N/A	#N/A	1.65937	#N/A	#N/A	#N/A	#N/A	#N/A	#N/A	#N/A	#N/A	#N/A	#N/A	3.607	#N/A	#N/A	#N/A	#N/A	#N/A	#N/A	#N/A	3	ENSG00000162437	RAVER2	protein_coding	ribonucleoprotein, PTB binding 2 [Source:HGNC Symbol;Acc:HGNC:25577]
SLC9A3R1	#N/A	#N/A	1.48286	#N/A	2.09116	#N/A	#N/A	#N/A	#N/A	#N/A	#N/A	#N/A	#N/A	#N/A	#N/A	#N/A	#N/A	#N/A	#N/A	2.23585	#N/A	#N/A	#N/A	#N/A	#N/A	#N/A	#N/A	3	ENSG00000109062	SLC9A3R1	protein_coding	SLC9A3 regulator 1 [Source:HGNC Symbol;Acc:HGNC:11075]
JOSD2	#N/A	#N/A	2.21178	#N/A	#N/A	#N/A	#N/A	#N/A	#N/A	#N/A	#N/A	#N/A	#N/A	#N/A	#N/A	#N/A	#N/A	1.14071	#N/A	0.615551	#N/A	#N/A	#N/A	#N/A	#N/A	#N/A	#N/A	3	ENSG00000161677	JOSD2	protein_coding	Josephin domain containing 2 [Source:HGNC Symbol;Acc:HGNC:28853]
PRADC1	#N/A	#N/A	2.81444	#N/A	#N/A	#N/A	#N/A	0.791917	#N/A	#N/A	#N/A	#N/A	#N/A	#N/A	#N/A	#N/A	#N/A	#N/A	#N/A	0.398419	#N/A	#N/A	#N/A	#N/A	#N/A	#N/A	#N/A	3	ENSG00000135617	PRADC1	protein_coding	protease associated domain containing 1 [Source:HGNC Symbol;Acc:HGNC:16047]
H2AZ2	#N/A	#N/A	0.550309	#N/A	0.426796	#N/A	#N/A	#N/A	#N/A	#N/A	#N/A	#N/A	#N/A	#N/A	#N/A	#N/A	#N/A	#N/A	#N/A	3.38559	#N/A	#N/A	#N/A	#N/A	#N/A	#N/A	#N/A	3	ENSG00000105968	H2AZ2	protein_coding	H2A.Z variant histone 2 [Source:HGNC Symbol;Acc:HGNC:20664]
GOLGA7	#N/A	#N/A	0.985133	#N/A	#N/A	#N/A	#N/A	#N/A	#N/A	#N/A	#N/A	#N/A	#N/A	#N/A	#N/A	#N/A	#N/A	#N/A	1.05821	4.36051	#N/A	#N/A	#N/A	#N/A	#N/A	#N/A	#N/A	3	ENSG00000147533	GOLGA7	protein_coding	golgin A7 [Source:HGNC Symbol;Acc:HGNC:24876]
RAP2B	#N/A	#N/A	1.07198	#N/A	1.7673	#N/A	#N/A	#N/A	#N/A	#N/A	#N/A	#N/A	#N/A	#N/A	#N/A	#N/A	#N/A	#N/A	0.907013	#N/A	#N/A	#N/A	#N/A	#N/A	#N/A	#N/A	#N/A	3	ENSG00000181467	RAP2B	protein_coding	RAP2B, member of RAS oncogene family [Source:HGNC Symbol;Acc:HGNC:9862]
NBPF19	#N/A	#N/A	0.888862	#N/A	#N/A	#N/A	#N/A	#N/A	#N/A	#N/A	#N/A	#N/A	#N/A	#N/A	#N/A	#N/A	#N/A	#N/A	1.7282	3.27307	#N/A	#N/A	#N/A	#N/A	#N/A	#N/A	#N/A	3	ENSG00000271383	NBPF19	protein_coding	NBPF member 19 [Source:HGNC Symbol;Acc:HGNC:31999]
VSIR	#N/A	#N/A	1.09423	#N/A	1.64277	#N/A	#N/A	#N/A	#N/A	#N/A	#N/A	#N/A	#N/A	#N/A	#N/A	#N/A	#N/A	#N/A	#N/A	1.13585	#N/A	#N/A	#N/A	#N/A	#N/A	#N/A	#N/A	3	ENSG00000107738	VSIR	protein_coding	V-set immunoregulatory receptor [Source:HGNC Symbol;Acc:HGNC:30085]
SURF4#148248	#N/A	#N/A	0.747418	#N/A	1.30096	#N/A	#N/A	#N/A	#N/A	#N/A	#N/A	#N/A	#N/A	#N/A	#N/A	#N/A	#N/A	#N/A	#N/A	2.75974	#N/A	#N/A	#N/A	#N/A	#N/A	#N/A	#N/A	3	ENSG00000148248	SURF4	protein_coding	surfeit 4 [Source:HGNC Symbol;Acc:HGNC:11476]
CD99	#N/A	#N/A	0.337851	#N/A	1.46428	#N/A	#N/A	#N/A	#N/A	3.62484	#N/A	#N/A	#N/A	#N/A	#N/A	#N/A	#N/A	#N/A	#N/A	#N/A	#N/A	#N/A	#N/A	#N/A	#N/A	#N/A	#N/A	3	ENSG00000002586	CD99	protein_coding	CD99 molecule (Xg blood group) [Source:HGNC Symbol;Acc:HGNC:7082]
SCAMP2	#N/A	#N/A	0.465999	#N/A	0.908369	#N/A	#N/A	#N/A	#N/A	#N/A	#N/A	#N/A	#N/A	#N/A	#N/A	#N/A	#N/A	#N/A	#N/A	2.53146	#N/A	#N/A	#N/A	#N/A	#N/A	#N/A	#N/A	3	ENSG00000140497	SCAMP2	protein_coding	secretory carrier membrane protein 2 [Source:HGNC Symbol;Acc:HGNC:10564]
FCRL6	#N/A	#N/A	0.0325453	#N/A	0.0320372	#N/A	#N/A	#N/A	#N/A	#N/A	#N/A	#N/A	#N/A	#N/A	#N/A	#N/A	#N/A	#N/A	#N/A	0.147263	#N/A	#N/A	#N/A	#N/A	#N/A	#N/A	#N/A	3	ENSG00000181036	FCRL6	protein_coding	Fc receptor like 6 [Source:HGNC Symbol;Acc:HGNC:31910]
APMAP	#N/A	#N/A	0.993358	#N/A	1.20117	#N/A	#N/A	#N/A	#N/A	#N/A	#N/A	#N/A	#N/A	#N/A	#N/A	#N/A	#N/A	#N/A	#N/A	1.29297	#N/A	#N/A	#N/A	#N/A	#N/A	#N/A	#N/A	3	ENSG00000101474	APMAP	protein_coding	adipocyte plasma membrane associated protein [Source:HGNC Symbol;Acc:HGNC:13238]
PTBP1	#N/A	#N/A	0.472417	#N/A	#N/A	#N/A	#N/A	#N/A	#N/A	#N/A	#N/A	#N/A	#N/A	#N/A	#N/A	#N/A	#N/A	0.607198	#N/A	1.03786	#N/A	#N/A	#N/A	#N/A	#N/A	#N/A	#N/A	3	ENSG00000011304	PTBP1	protein_coding	polypyrimidine tract binding protein 1 [Source:HGNC Symbol;Acc:HGNC:9583]
METTL9#197006	#N/A	#N/A	0.478201	#N/A	#N/A	#N/A	#N/A	#N/A	#N/A	#N/A	#N/A	#N/A	#N/A	#N/A	#N/A	#N/A	#N/A	#N/A	1.04925	2.35814	#N/A	#N/A	#N/A	#N/A	#N/A	#N/A	#N/A	3	ENSG00000197006	METTL9	protein_coding	methyltransferase like 9 [Source:HGNC Symbol;Acc:HGNC:24586]
GPS1	#N/A	#N/A	0.925187	#N/A	0.882121	#N/A	#N/A	#N/A	#N/A	#N/A	#N/A	#N/A	#N/A	#N/A	#N/A	#N/A	#N/A	#N/A	#N/A	2.11673	#N/A	#N/A	#N/A	#N/A	#N/A	#N/A	#N/A	3	ENSG00000169727	GPS1	protein_coding	G protein pathway suppressor 1 [Source:HGNC Symbol;Acc:HGNC:4549]
PAIP2	#N/A	#N/A	0.345905	#N/A	#N/A	#N/A	#N/A	#N/A	#N/A	#N/A	#N/A	#N/A	#N/A	#N/A	#N/A	#N/A	#N/A	#N/A	0.708377	2.00103	#N/A	#N/A	#N/A	#N/A	#N/A	#N/A	#N/A	3	ENSG00000120727	PAIP2	protein_coding	poly(A) binding protein interacting protein 2 [Source:HGNC Symbol;Acc:HGNC:17970]
ASCL2	#N/A	#N/A	0.0349758	#N/A	0.0230675	#N/A	#N/A	#N/A	#N/A	#N/A	#N/A	#N/A	#N/A	#N/A	#N/A	#N/A	#N/A	#N/A	0.0758184	#N/A	#N/A	#N/A	#N/A	#N/A	#N/A	#N/A	#N/A	3	ENSG00000183734	ASCL2	protein_coding	achaete-scute family bHLH transcription factor 2 [Source:HGNC Symbol;Acc:HGNC:739]
NRG1	#N/A	#N/A	0.0104743	#N/A	#N/A	#N/A	#N/A	#N/A	#N/A	#N/A	#N/A	#N/A	#N/A	#N/A	#N/A	#N/A	#N/A	#N/A	#N/A	#N/A	#N/A	0.0502126	#N/A	#N/A	0.0511815	#N/A	#N/A	3	ENSG00000157168	NRG1	protein_coding	neuregulin 1 [Source:HGNC Symbol;Acc:HGNC:7997]
CREG1	#N/A	#N/A	0.950638	#N/A	#N/A	#N/A	#N/A	#N/A	#N/A	#N/A	#N/A	#N/A	#N/A	#N/A	#N/A	0.925434	#N/A	#N/A	#N/A	#N/A	#N/A	#N/A	#N/A	#N/A	#N/A	0.928631	#N/A	3	ENSG00000143162	CREG1	protein_coding	cellular repressor of E1A stimulated genes 1 [Source:HGNC Symbol;Acc:HGNC:2351]
MXD4	#N/A	#N/A	0.40154	#N/A	#N/A	#N/A	#N/A	#N/A	#N/A	#N/A	#N/A	#N/A	#N/A	#N/A	#N/A	#N/A	1.1844	#N/A	#N/A	4.84626	#N/A	#N/A	#N/A	#N/A	#N/A	#N/A	#N/A	3	ENSG00000123933	MXD4	protein_coding	MAX dimerization protein 4 [Source:HGNC Symbol;Acc:HGNC:13906]
SEC11A	#N/A	#N/A	0.313342	#N/A	#N/A	#N/A	#N/A	#N/A	#N/A	#N/A	#N/A	0.631903	#N/A	#N/A	#N/A	#N/A	#N/A	#N/A	#N/A	3.59316	#N/A	#N/A	#N/A	#N/A	#N/A	#N/A	#N/A	3	ENSG00000140612	SEC11A	protein_coding	SEC11 homolog A, signal peptidase complex subunit [Source:HGNC Symbol;Acc:HGNC:17718]
ADPRS	#N/A	#N/A	0.616967	#N/A	0.705785	#N/A	#N/A	#N/A	#N/A	#N/A	#N/A	#N/A	#N/A	#N/A	#N/A	#N/A	#N/A	#N/A	#N/A	5.02392	#N/A	#N/A	#N/A	#N/A	#N/A	#N/A	#N/A	3	ENSG00000116863	ADPRS	protein_coding	ADP-ribosylserine hydrolase [Source:HGNC Symbol;Acc:HGNC:21304]
YIPF2	#N/A	#N/A	0.817608	#N/A	0.903196	#N/A	#N/A	#N/A	#N/A	#N/A	#N/A	#N/A	#N/A	#N/A	#N/A	#N/A	#N/A	#N/A	#N/A	3.78547	#N/A	#N/A	#N/A	#N/A	#N/A	#N/A	#N/A	3	ENSG00000130733	YIPF2	protein_coding	Yip1 domain family member 2 [Source:HGNC Symbol;Acc:HGNC:28476]
MAPK7	#N/A	#N/A	1.03774	#N/A	1.44398	#N/A	#N/A	#N/A	#N/A	#N/A	#N/A	1.31343	#N/A	#N/A	#N/A	#N/A	#N/A	#N/A	#N/A	#N/A	#N/A	#N/A	#N/A	#N/A	#N/A	#N/A	#N/A	3	ENSG00000166484	MAPK7	protein_coding	mitogen-activated protein kinase 7 [Source:HGNC Symbol;Acc:HGNC:6880]
CTU2	#N/A	#N/A	1.26004	#N/A	#N/A	#N/A	#N/A	#N/A	#N/A	1.30234	#N/A	#N/A	#N/A	#N/A	#N/A	#N/A	#N/A	#N/A	#N/A	0.420182	#N/A	#N/A	#N/A	#N/A	#N/A	#N/A	#N/A	3	ENSG00000174177	CTU2	protein_coding	cytosolic thiouridylase subunit 2 [Source:HGNC Symbol;Acc:HGNC:28005]
CEMIP2	#N/A	#N/A	0.25695	#N/A	#N/A	#N/A	#N/A	#N/A	#N/A	#N/A	#N/A	#N/A	#N/A	#N/A	#N/A	#N/A	#N/A	#N/A	2.09447	5.62658	#N/A	#N/A	#N/A	#N/A	#N/A	#N/A	#N/A	3	ENSG00000135048	CEMIP2	protein_coding	cell migration inducing hyaluronidase 2 [Source:HGNC Symbol;Acc:HGNC:11869]
SMNDC1	#N/A	#N/A	0.425711	#N/A	#N/A	#N/A	#N/A	#N/A	#N/A	#N/A	#N/A	#N/A	#N/A	#N/A	#N/A	#N/A	#N/A	#N/A	0.621189	2.25917	#N/A	#N/A	#N/A	#N/A	#N/A	#N/A	#N/A	3	ENSG00000119953	SMNDC1	protein_coding	survival motor neuron domain containing 1 [Source:HGNC Symbol;Acc:HGNC:16900]
CD7	#N/A	#N/A	0.0240245	#N/A	#N/A	#N/A	0.123784	#N/A	#N/A	#N/A	#N/A	#N/A	0.124837	#N/A	#N/A	#N/A	#N/A	#N/A	#N/A	#N/A	#N/A	#N/A	#N/A	#N/A	#N/A	#N/A	#N/A	3	ENSG00000173762	CD7	protein_coding	CD7 molecule [Source:HGNC Symbol;Acc:HGNC:1695]
ZNF217	#N/A	#N/A	0.381118	#N/A	#N/A	#N/A	#N/A	#N/A	#N/A	#N/A	#N/A	#N/A	#N/A	#N/A	#N/A	#N/A	#N/A	#N/A	0.616513	6.39501	#N/A	#N/A	#N/A	#N/A	#N/A	#N/A	#N/A	3	ENSG00000171940	ZNF217	protein_coding	zinc finger protein 217 [Source:HGNC Symbol;Acc:HGNC:13009]
UCK1	#N/A	#N/A	0.963321	#N/A	#N/A	#N/A	#N/A	#N/A	#N/A	#N/A	#N/A	#N/A	#N/A	0.797473	#N/A	#N/A	#N/A	#N/A	#N/A	0.774183	#N/A	#N/A	#N/A	#N/A	#N/A	#N/A	#N/A	3	ENSG00000130717	UCK1	protein_coding	uridine-cytidine kinase 1 [Source:HGNC Symbol;Acc:HGNC:14859]
#273118	#N/A	#N/A	0.791762	#N/A	#N/A	#N/A	#N/A	#N/A	#N/A	#N/A	#N/A	#N/A	2.20804	#N/A	#N/A	#N/A	#N/A	#N/A	#N/A	0.835957	#N/A	#N/A	#N/A	#N/A	#N/A	#N/A	#N/A	3	ENSG00000273118		lncRNA	novel transcript, sense overlapping IKZF2
RABL6	#N/A	#N/A	0.341894	#N/A	#N/A	#N/A	#N/A	#N/A	#N/A	#N/A	#N/A	#N/A	#N/A	#N/A	#N/A	#N/A	#N/A	#N/A	#N/A	3.57783	0.2792	#N/A	#N/A	#N/A	#N/A	#N/A	#N/A	3	ENSG00000196642	RABL6	protein_coding	RAB, member RAS oncogene family like 6 [Source:HGNC Symbol;Acc:HGNC:24703]
GZMH	#N/A	#N/A	0.128532	#N/A	0.340094	#N/A	#N/A	#N/A	#N/A	#N/A	#N/A	#N/A	2.42754	#N/A	#N/A	#N/A	#N/A	#N/A	#N/A	#N/A	#N/A	#N/A	#N/A	#N/A	#N/A	#N/A	#N/A	3	ENSG00000100450	GZMH	protein_coding	granzyme H [Source:HGNC Symbol;Acc:HGNC:4710]
CRNKL1	#N/A	#N/A	0.480337	#N/A	#N/A	#N/A	#N/A	#N/A	#N/A	#N/A	0.586895	#N/A	#N/A	#N/A	#N/A	#N/A	#N/A	#N/A	#N/A	3.13784	#N/A	#N/A	#N/A	#N/A	#N/A	#N/A	#N/A	3	ENSG00000101343	CRNKL1	protein_coding	crooked neck pre-mRNA splicing factor 1 [Source:HGNC Symbol;Acc:HGNC:15762]
EI24	#N/A	#N/A	0.71844	#N/A	#N/A	#N/A	#N/A	#N/A	1.54178	#N/A	#N/A	#N/A	#N/A	#N/A	#N/A	#N/A	#N/A	#N/A	#N/A	2.39264	#N/A	#N/A	#N/A	#N/A	#N/A	#N/A	#N/A	3	ENSG00000149547	EI24	protein_coding	EI24 autophagy associated transmembrane protein [Source:HGNC Symbol;Acc:HGNC:13276]
RAC1	#N/A	#N/A	0.327805	#N/A	#N/A	#N/A	#N/A	#N/A	#N/A	#N/A	#N/A	0.666639	#N/A	#N/A	#N/A	#N/A	#N/A	#N/A	#N/A	#N/A	0.480833	#N/A	#N/A	#N/A	#N/A	#N/A	#N/A	3	ENSG00000136238	RAC1	protein_coding	Rac family small GTPase 1 [Source:HGNC Symbol;Acc:HGNC:9801]
#270110	#N/A	#N/A	0.0280348	#N/A	#N/A	#N/A	#N/A	#N/A	#N/A	0.137885	#N/A	#N/A	#N/A	#N/A	#N/A	0.113846	#N/A	#N/A	#N/A	#N/A	#N/A	#N/A	#N/A	#N/A	#N/A	#N/A	#N/A	3	ENSG00000270110		lncRNA	novel transcript, antisense to OBSCN
TRAF7	#N/A	#N/A	0.775228	#N/A	#N/A	#N/A	#N/A	#N/A	#N/A	#N/A	#N/A	#N/A	#N/A	#N/A	#N/A	#N/A	#N/A	#N/A	#N/A	#N/A	0.672071	0.877831	#N/A	#N/A	#N/A	#N/A	#N/A	3	ENSG00000131653	TRAF7	protein_coding	TNF receptor associated factor 7 [Source:HGNC Symbol;Acc:HGNC:20456]
TRGC2	#N/A	#N/A	0.0358239	#N/A	0.0246967	#N/A	#N/A	#N/A	#N/A	#N/A	#N/A	#N/A	0.0906918	#N/A	#N/A	#N/A	#N/A	#N/A	#N/A	#N/A	#N/A	#N/A	#N/A	#N/A	#N/A	#N/A	#N/A	3	ENSG00000227191	TRGC2	TR_C_gene	T cell receptor gamma constant 2 [Source:HGNC Symbol;Acc:HGNC:12276]
#187186	#N/A	#N/A	0.0326536	#N/A	#N/A	#N/A	#N/A	#N/A	#N/A	#N/A	#N/A	#N/A	0.100396	#N/A	#N/A	0.138973	#N/A	#N/A	#N/A	#N/A	#N/A	#N/A	#N/A	#N/A	#N/A	#N/A	#N/A	3	ENSG00000187186		protein_coding	novel protein
GLIPR2	#N/A	#N/A	0.769462	#N/A	1.30498	#N/A	#N/A	#N/A	#N/A	#N/A	#N/A	#N/A	#N/A	#N/A	#N/A	#N/A	#N/A	#N/A	#N/A	4.75711	#N/A	#N/A	#N/A	#N/A	#N/A	#N/A	#N/A	3	ENSG00000122694	GLIPR2	protein_coding	GLI pathogenesis related 2 [Source:HGNC Symbol;Acc:HGNC:18007]
ACAA1	#N/A	#N/A	0.413895	#N/A	#N/A	#N/A	#N/A	#N/A	#N/A	#N/A	#N/A	#N/A	#N/A	#N/A	#N/A	#N/A	#N/A	#N/A	#N/A	5.92801	#N/A	0.455844	#N/A	#N/A	#N/A	#N/A	#N/A	3	ENSG00000060971	ACAA1	protein_coding	acetyl-CoA acyltransferase 1 [Source:HGNC Symbol;Acc:HGNC:82]
PPP6R1	#N/A	#N/A	0.32213	#N/A	#N/A	#N/A	#N/A	#N/A	#N/A	#N/A	#N/A	#N/A	#N/A	#N/A	#N/A	#N/A	#N/A	#N/A	0.944828	1.4936	#N/A	#N/A	#N/A	#N/A	#N/A	#N/A	#N/A	3	ENSG00000105063	PPP6R1	protein_coding	protein phosphatase 6 regulatory subunit 1 [Source:HGNC Symbol;Acc:HGNC:29195]
TEX261	#N/A	#N/A	0.716087	#N/A	#N/A	#N/A	#N/A	#N/A	#N/A	#N/A	#N/A	#N/A	#N/A	0.662573	#N/A	#N/A	#N/A	1.23994	#N/A	#N/A	#N/A	#N/A	#N/A	#N/A	#N/A	#N/A	#N/A	3	ENSG00000144043	TEX261	protein_coding	testis expressed 261 [Source:HGNC Symbol;Acc:HGNC:30712]
DDX3X	#N/A	#N/A	0.218465	#N/A	#N/A	#N/A	#N/A	#N/A	#N/A	#N/A	#N/A	#N/A	#N/A	#N/A	#N/A	#N/A	#N/A	#N/A	0.740707	4.72629	#N/A	#N/A	#N/A	#N/A	#N/A	#N/A	#N/A	3	ENSG00000215301	DDX3X	protein_coding	DEAD-box helicase 3 X-linked [Source:HGNC Symbol;Acc:HGNC:2745]
#286577	#N/A	#N/A	0.377594	#N/A	#N/A	#N/A	#N/A	#N/A	#N/A	#N/A	#N/A	#N/A	1.15675	#N/A	#N/A	#N/A	#N/A	#N/A	#N/A	0.148145	#N/A	#N/A	#N/A	#N/A	#N/A	#N/A	#N/A	3	ENSG00000286577		lncRNA	novel transcript, antisense to KIAA0825
KLHDC3	#N/A	#N/A	0.517087	#N/A	#N/A	#N/A	#N/A	#N/A	#N/A	#N/A	0.831447	#N/A	#N/A	#N/A	#N/A	#N/A	#N/A	#N/A	#N/A	2.26826	#N/A	#N/A	#N/A	#N/A	#N/A	#N/A	#N/A	3	ENSG00000124702	KLHDC3	protein_coding	kelch domain containing 3 [Source:HGNC Symbol;Acc:HGNC:20704]
NDUFA9	#N/A	#N/A	0.337541	#N/A	#N/A	#N/A	0.754454	#N/A	#N/A	#N/A	#N/A	#N/A	#N/A	#N/A	#N/A	#N/A	#N/A	#N/A	#N/A	6.45813	#N/A	#N/A	#N/A	#N/A	#N/A	#N/A	#N/A	3	ENSG00000139180	NDUFA9	protein_coding	NADH:ubiquinone oxidoreductase subunit A9 [Source:HGNC Symbol;Acc:HGNC:7693]
PREX1	#N/A	#N/A	#N/A	#N/A	0.784832	#N/A	#N/A	#N/A	#N/A	#N/A	#N/A	#N/A	#N/A	#N/A	#N/A	#N/A	#N/A	#N/A	#N/A	5.2448	#N/A	#N/A	#N/A	#N/A	#N/A	#N/A	1.17871	3	ENSG00000124126	PREX1	protein_coding	phosphatidylinositol-3,4,5-trisphosphate dependent Rac exchange factor 1 [Source:HGNC Symbol;Acc:HGNC:32594]
CD58	#N/A	#N/A	#N/A	#N/A	1.24655	#N/A	#N/A	#N/A	#N/A	#N/A	#N/A	#N/A	#N/A	#N/A	#N/A	#N/A	#N/A	#N/A	0.749138	2.80409	#N/A	#N/A	#N/A	#N/A	#N/A	#N/A	#N/A	3	ENSG00000116815	CD58	protein_coding	CD58 molecule [Source:HGNC Symbol;Acc:HGNC:1688]
SAMD3	#N/A	#N/A	#N/A	#N/A	1.57847	#N/A	#N/A	#N/A	#N/A	#N/A	#N/A	#N/A	1.52124	#N/A	#N/A	#N/A	#N/A	#N/A	#N/A	1.80429	#N/A	#N/A	#N/A	#N/A	#N/A	#N/A	#N/A	3	ENSG00000164483	SAMD3	protein_coding	sterile alpha motif domain containing 3 [Source:HGNC Symbol;Acc:HGNC:21574]
CDC42EP3	#N/A	#N/A	#N/A	#N/A	1.83689	#N/A	#N/A	#N/A	#N/A	#N/A	#N/A	#N/A	#N/A	#N/A	#N/A	#N/A	#N/A	1.19381	#N/A	3.46129	#N/A	#N/A	#N/A	#N/A	#N/A	#N/A	#N/A	3	ENSG00000163171	CDC42EP3	protein_coding	CDC42 effector protein 3 [Source:HGNC Symbol;Acc:HGNC:16943]
MGAT4A	#N/A	#N/A	#N/A	#N/A	1.18367	#N/A	#N/A	#N/A	#N/A	1.93105	#N/A	#N/A	#N/A	#N/A	#N/A	#N/A	#N/A	#N/A	#N/A	3.31582	#N/A	#N/A	#N/A	#N/A	#N/A	#N/A	#N/A	3	ENSG00000071073	MGAT4A	protein_coding	alpha-1,3-mannosyl-glycoprotein 4-beta-N-acetylglucosaminyltransferase A [Source:HGNC Symbol;Acc:HGNC:7047]
ECT2	#N/A	#N/A	#N/A	#N/A	1.90428	#N/A	#N/A	#N/A	#N/A	#N/A	#N/A	0.957758	#N/A	#N/A	#N/A	#N/A	#N/A	#N/A	#N/A	2.4137	#N/A	#N/A	#N/A	#N/A	#N/A	#N/A	#N/A	3	ENSG00000114346	ECT2	protein_coding	epithelial cell transforming 2 [Source:HGNC Symbol;Acc:HGNC:3155]
SLAMF7	#N/A	#N/A	#N/A	#N/A	2.41625	#N/A	#N/A	1.22137	#N/A	#N/A	#N/A	#N/A	#N/A	#N/A	#N/A	#N/A	#N/A	#N/A	#N/A	1.73351	#N/A	#N/A	#N/A	#N/A	#N/A	#N/A	#N/A	3	ENSG00000026751	SLAMF7	protein_coding	SLAM family member 7 [Source:HGNC Symbol;Acc:HGNC:21394]
DYNC1H1	#N/A	#N/A	#N/A	#N/A	0.504247	#N/A	#N/A	#N/A	#N/A	#N/A	#N/A	#N/A	#N/A	#N/A	#N/A	#N/A	#N/A	#N/A	0.656666	5.1596	#N/A	#N/A	#N/A	#N/A	#N/A	#N/A	#N/A	3	ENSG00000197102	DYNC1H1	protein_coding	dynein cytoplasmic 1 heavy chain 1 [Source:HGNC Symbol;Acc:HGNC:2961]
LRP11	#N/A	#N/A	#N/A	#N/A	0.295148	#N/A	#N/A	#N/A	#N/A	#N/A	#N/A	#N/A	#N/A	#N/A	#N/A	#N/A	#N/A	#N/A	0.261196	0.241001	#N/A	#N/A	#N/A	#N/A	#N/A	#N/A	#N/A	3	ENSG00000120256	LRP11	protein_coding	LDL receptor related protein 11 [Source:HGNC Symbol;Acc:HGNC:16936]
CDC14A	#N/A	#N/A	#N/A	#N/A	0.652909	#N/A	#N/A	#N/A	#N/A	#N/A	#N/A	#N/A	#N/A	#N/A	#N/A	#N/A	#N/A	#N/A	0.59339	8.5407	#N/A	#N/A	#N/A	#N/A	#N/A	#N/A	#N/A	3	ENSG00000079335	CDC14A	protein_coding	cell division cycle 14A [Source:HGNC Symbol;Acc:HGNC:1718]
ADAM15	#N/A	#N/A	#N/A	#N/A	1.7281	#N/A	#N/A	#N/A	#N/A	#N/A	#N/A	#N/A	#N/A	#N/A	#N/A	#N/A	#N/A	#N/A	#N/A	1.90437	1.1325	#N/A	#N/A	#N/A	#N/A	#N/A	#N/A	3	ENSG00000143537	ADAM15	protein_coding	ADAM metallopeptidase domain 15 [Source:HGNC Symbol;Acc:HGNC:193]
IVD	#N/A	#N/A	#N/A	#N/A	0.755874	#N/A	#N/A	#N/A	1.21557	#N/A	#N/A	#N/A	#N/A	#N/A	#N/A	#N/A	#N/A	#N/A	#N/A	5.97839	#N/A	#N/A	#N/A	#N/A	#N/A	#N/A	#N/A	3	ENSG00000128928	IVD	protein_coding	isovaleryl-CoA dehydrogenase [Source:HGNC Symbol;Acc:HGNC:6186]
GCLC	#N/A	#N/A	#N/A	#N/A	1.21679	#N/A	#N/A	#N/A	#N/A	#N/A	#N/A	#N/A	#N/A	#N/A	#N/A	#N/A	#N/A	#N/A	#N/A	5.24684	#N/A	#N/A	#N/A	#N/A	#N/A	0.891262	#N/A	3	ENSG00000001084	GCLC	protein_coding	glutamate-cysteine ligase catalytic subunit [Source:HGNC Symbol;Acc:HGNC:4311]
HK1	#N/A	#N/A	#N/A	#N/A	0.532692	#N/A	#N/A	#N/A	#N/A	#N/A	#N/A	#N/A	#N/A	#N/A	#N/A	#N/A	#N/A	#N/A	0.819478	1.86799	#N/A	#N/A	#N/A	#N/A	#N/A	#N/A	#N/A	3	ENSG00000156515	HK1	protein_coding	hexokinase 1 [Source:HGNC Symbol;Acc:HGNC:4922]
OTULIN	#N/A	#N/A	#N/A	#N/A	0.609323	#N/A	0.708005	#N/A	#N/A	#N/A	#N/A	#N/A	#N/A	#N/A	#N/A	#N/A	#N/A	#N/A	#N/A	4.19946	#N/A	#N/A	#N/A	#N/A	#N/A	#N/A	#N/A	3	ENSG00000154124	OTULIN	protein_coding	OTU deubiquitinase with linear linkage specificity [Source:HGNC Symbol;Acc:HGNC:25118]
#287957	#N/A	#N/A	#N/A	#N/A	0.145528	#N/A	#N/A	#N/A	#N/A	#N/A	#N/A	#N/A	1.2221	#N/A	#N/A	#N/A	#N/A	#N/A	#N/A	0.208899	#N/A	#N/A	#N/A	#N/A	#N/A	#N/A	#N/A	3	ENSG00000287957		lncRNA	novel transcript, antisense to RIC8B
MVP	#N/A	#N/A	#N/A	#N/A	0.619677	#N/A	#N/A	#N/A	#N/A	#N/A	#N/A	#N/A	#N/A	#N/A	#N/A	#N/A	0.792115	#N/A	#N/A	4.77555	#N/A	#N/A	#N/A	#N/A	#N/A	#N/A	#N/A	3	ENSG00000013364	MVP	protein_coding	major vault protein [Source:HGNC Symbol;Acc:HGNC:7531]
TGFBR1	#N/A	#N/A	#N/A	#N/A	0.519073	#N/A	#N/A	#N/A	#N/A	#N/A	#N/A	#N/A	#N/A	#N/A	#N/A	#N/A	#N/A	#N/A	1.34172	4.66749	#N/A	#N/A	#N/A	#N/A	#N/A	#N/A	#N/A	3	ENSG00000106799	TGFBR1	protein_coding	transforming growth factor beta receptor 1 [Source:HGNC Symbol;Acc:HGNC:11772]
PIK3R5	#N/A	#N/A	#N/A	#N/A	0.424448	#N/A	#N/A	#N/A	#N/A	#N/A	#N/A	#N/A	#N/A	#N/A	#N/A	#N/A	#N/A	#N/A	#N/A	5.07844	#N/A	#N/A	#N/A	#N/A	#N/A	#N/A	0.993686	3	ENSG00000141506	PIK3R5	protein_coding	phosphoinositide-3-kinase regulatory subunit 5 [Source:HGNC Symbol;Acc:HGNC:30035]
C2#166278	#N/A	#N/A	#N/A	#N/A	1.23111	#N/A	#N/A	#N/A	#N/A	#N/A	1.00688	#N/A	#N/A	#N/A	#N/A	#N/A	#N/A	#N/A	#N/A	0.914372	#N/A	#N/A	#N/A	#N/A	#N/A	#N/A	#N/A	3	ENSG00000166278	C2	protein_coding	complement C2 [Source:HGNC Symbol;Acc:HGNC:1248]
EDA	#N/A	#N/A	#N/A	#N/A	0.0966876	#N/A	#N/A	#N/A	#N/A	#N/A	#N/A	#N/A	#N/A	#N/A	#N/A	#N/A	#N/A	#N/A	#N/A	0.160031	#N/A	#N/A	#N/A	#N/A	#N/A	#N/A	0.0153253	3	ENSG00000158813	EDA	protein_coding	ectodysplasin A [Source:HGNC Symbol;Acc:HGNC:3157]
HSPA9	#N/A	#N/A	#N/A	#N/A	0.413928	#N/A	#N/A	#N/A	#N/A	#N/A	#N/A	#N/A	#N/A	#N/A	#N/A	#N/A	#N/A	#N/A	0.737134	5.92292	#N/A	#N/A	#N/A	#N/A	#N/A	#N/A	#N/A	3	ENSG00000113013	HSPA9	protein_coding	heat shock protein family A (Hsp70) member 9 [Source:HGNC Symbol;Acc:HGNC:5244]
DENND1B	#N/A	#N/A	#N/A	#N/A	0.376059	#N/A	0.659679	#N/A	#N/A	#N/A	#N/A	#N/A	#N/A	#N/A	#N/A	#N/A	#N/A	#N/A	#N/A	4.85462	#N/A	#N/A	#N/A	#N/A	#N/A	#N/A	#N/A	3	ENSG00000213047	DENND1B	protein_coding	DENN domain containing 1B [Source:HGNC Symbol;Acc:HGNC:28404]
ITGB1-DT	#N/A	#N/A	#N/A	#N/A	0.776315	1.21829	#N/A	#N/A	#N/A	#N/A	1.39978	#N/A	#N/A	#N/A	#N/A	#N/A	#N/A	#N/A	#N/A	#N/A	#N/A	#N/A	#N/A	#N/A	#N/A	#N/A	#N/A	3	ENSG00000229656	ITGB1-DT	lncRNA	ITGB1 divergent transcript [Source:HGNC Symbol;Acc:HGNC:53718]
RALGDS	#N/A	#N/A	#N/A	#N/A	0.695556	#N/A	#N/A	#N/A	#N/A	0.671483	#N/A	#N/A	#N/A	#N/A	#N/A	#N/A	#N/A	#N/A	#N/A	5.90719	#N/A	#N/A	#N/A	#N/A	#N/A	#N/A	#N/A	3	ENSG00000160271	RALGDS	protein_coding	ral guanine nucleotide dissociation stimulator [Source:HGNC Symbol;Acc:HGNC:9842]
RPH3AL#181031	#N/A	#N/A	#N/A	#N/A	0.864144	#N/A	#N/A	#N/A	#N/A	#N/A	#N/A	#N/A	0.685386	#N/A	#N/A	#N/A	#N/A	#N/A	#N/A	4.31316	#N/A	#N/A	#N/A	#N/A	#N/A	#N/A	#N/A	3	ENSG00000181031	RPH3AL	protein_coding	rabphilin 3A like (without C2 domains) [Source:HGNC Symbol;Acc:HGNC:10296]
GZMM	#N/A	#N/A	#N/A	#N/A	0.022077	#N/A	0.0964876	#N/A	#N/A	#N/A	#N/A	#N/A	0.070609	#N/A	#N/A	#N/A	#N/A	#N/A	#N/A	#N/A	#N/A	#N/A	#N/A	#N/A	#N/A	#N/A	#N/A	3	ENSG00000197540	GZMM	protein_coding	granzyme M [Source:HGNC Symbol;Acc:HGNC:4712]
SLC27A3#143554	#N/A	#N/A	#N/A	#N/A	0.94303	#N/A	#N/A	#N/A	#N/A	#N/A	#N/A	#N/A	#N/A	#N/A	#N/A	#N/A	#N/A	#N/A	#N/A	0.677851	1.64047	#N/A	#N/A	#N/A	#N/A	#N/A	#N/A	3	ENSG00000143554	SLC27A3	protein_coding	solute carrier family 27 member 3 [Source:HGNC Symbol;Acc:HGNC:10997]
TBK1	#N/A	#N/A	#N/A	#N/A	0.428717	#N/A	#N/A	#N/A	#N/A	#N/A	#N/A	#N/A	#N/A	#N/A	#N/A	#N/A	#N/A	#N/A	#N/A	4.72868	0.331442	#N/A	#N/A	#N/A	#N/A	#N/A	#N/A	3	ENSG00000183735	TBK1	protein_coding	TANK binding kinase 1 [Source:HGNC Symbol;Acc:HGNC:11584]
SLC43A3	#N/A	#N/A	#N/A	#N/A	0.162341	#N/A	#N/A	#N/A	#N/A	#N/A	#N/A	#N/A	#N/A	#N/A	#N/A	#N/A	#N/A	#N/A	#N/A	0.195961	1.15031	#N/A	#N/A	#N/A	#N/A	#N/A	#N/A	3	ENSG00000134802	SLC43A3	protein_coding	solute carrier family 43 member 3 [Source:HGNC Symbol;Acc:HGNC:17466]
YRDC	#N/A	#N/A	#N/A	#N/A	0.863624	0.747967	#N/A	#N/A	#N/A	#N/A	#N/A	#N/A	#N/A	#N/A	#N/A	#N/A	#N/A	#N/A	#N/A	1.85	#N/A	#N/A	#N/A	#N/A	#N/A	#N/A	#N/A	3	ENSG00000196449	YRDC	protein_coding	yrdC N6-threonylcarbamoyltransferase domain containing [Source:HGNC Symbol;Acc:HGNC:28905]
RDX	#N/A	#N/A	#N/A	#N/A	0.546486	#N/A	#N/A	#N/A	#N/A	#N/A	#N/A	#N/A	#N/A	#N/A	#N/A	#N/A	#N/A	#N/A	#N/A	4.83556	#N/A	#N/A	#N/A	#N/A	#N/A	0.954758	#N/A	3	ENSG00000137710	RDX	protein_coding	radixin [Source:HGNC Symbol;Acc:HGNC:9944]
GNAO1	#N/A	#N/A	#N/A	#N/A	0.17304	#N/A	#N/A	#N/A	#N/A	1.55286	#N/A	#N/A	1.55295	#N/A	#N/A	#N/A	#N/A	#N/A	#N/A	#N/A	#N/A	#N/A	#N/A	#N/A	#N/A	#N/A	#N/A	3	ENSG00000087258	GNAO1	protein_coding	G protein subunit alpha o1 [Source:HGNC Symbol;Acc:HGNC:4389]
FAM114A2	#N/A	#N/A	#N/A	#N/A	0.783493	#N/A	#N/A	#N/A	1.81519	#N/A	#N/A	#N/A	#N/A	#N/A	#N/A	#N/A	#N/A	#N/A	#N/A	3.56053	#N/A	#N/A	#N/A	#N/A	#N/A	#N/A	#N/A	3	ENSG00000055147	FAM114A2	protein_coding	family with sequence similarity 114 member A2 [Source:HGNC Symbol;Acc:HGNC:1333]
#227227	#N/A	#N/A	#N/A	#N/A	1.0298	#N/A	#N/A	#N/A	#N/A	#N/A	#N/A	#N/A	0.863821	#N/A	#N/A	#N/A	#N/A	#N/A	#N/A	1.92736	#N/A	#N/A	#N/A	#N/A	#N/A	#N/A	#N/A	3	ENSG00000227227		lncRNA	novel transcript
PLBD1	#N/A	#N/A	#N/A	#N/A	0.477861	#N/A	#N/A	#N/A	#N/A	#N/A	#N/A	#N/A	#N/A	#N/A	#N/A	#N/A	#N/A	#N/A	#N/A	#N/A	#N/A	#N/A	#N/A	1.70351	1.54922	#N/A	#N/A	3	ENSG00000121316	PLBD1	protein_coding	phospholipase B domain containing 1 [Source:HGNC Symbol;Acc:HGNC:26215]
PRNP	#N/A	#N/A	#N/A	#N/A	0.572048	#N/A	#N/A	#N/A	#N/A	#N/A	#N/A	#N/A	#N/A	#N/A	#N/A	#N/A	0.760412	#N/A	#N/A	2.79782	#N/A	#N/A	#N/A	#N/A	#N/A	#N/A	#N/A	3	ENSG00000171867	PRNP	protein_coding	prion protein [Source:HGNC Symbol;Acc:HGNC:9449]
SEPTIN11	#N/A	#N/A	#N/A	#N/A	0.546176	#N/A	0.902028	#N/A	#N/A	#N/A	#N/A	#N/A	#N/A	#N/A	#N/A	#N/A	#N/A	#N/A	#N/A	1.52079	#N/A	#N/A	#N/A	#N/A	#N/A	#N/A	#N/A	3	ENSG00000138758	SEPTIN11	protein_coding	septin 11 [Source:HGNC Symbol;Acc:HGNC:25589]
SYT11	#N/A	#N/A	#N/A	#N/A	0.91791	#N/A	#N/A	#N/A	#N/A	#N/A	#N/A	#N/A	#N/A	#N/A	#N/A	#N/A	#N/A	#N/A	1.49733	2.65814	#N/A	#N/A	#N/A	#N/A	#N/A	#N/A	#N/A	3	ENSG00000132718	SYT11	protein_coding	synaptotagmin 11 [Source:HGNC Symbol;Acc:HGNC:19239]
MTA2	#N/A	#N/A	#N/A	#N/A	0.777786	#N/A	#N/A	#N/A	#N/A	#N/A	#N/A	#N/A	#N/A	#N/A	#N/A	#N/A	#N/A	#N/A	#N/A	2.09131	#N/A	#N/A	#N/A	#N/A	#N/A	#N/A	1.49364	3	ENSG00000149480	MTA2	protein_coding	metastasis associated 1 family member 2 [Source:HGNC Symbol;Acc:HGNC:7411]
GLUD1	#N/A	#N/A	#N/A	#N/A	0.381174	#N/A	#N/A	#N/A	#N/A	#N/A	#N/A	#N/A	#N/A	#N/A	#N/A	#N/A	#N/A	0.577707	#N/A	5.51697	#N/A	#N/A	#N/A	#N/A	#N/A	#N/A	#N/A	3	ENSG00000148672	GLUD1	protein_coding	glutamate dehydrogenase 1 [Source:HGNC Symbol;Acc:HGNC:4335]
SLC39A13	#N/A	#N/A	#N/A	#N/A	0.867951	#N/A	#N/A	#N/A	1.41951	#N/A	#N/A	#N/A	#N/A	#N/A	#N/A	#N/A	#N/A	#N/A	#N/A	2.65005	#N/A	#N/A	#N/A	#N/A	#N/A	#N/A	#N/A	3	ENSG00000165915	SLC39A13	protein_coding	solute carrier family 39 member 13 [Source:HGNC Symbol;Acc:HGNC:20859]
DNAJC6	#N/A	#N/A	#N/A	#N/A	0.0714274	1.40788	#N/A	#N/A	#N/A	1.48621	#N/A	#N/A	#N/A	#N/A	#N/A	#N/A	#N/A	#N/A	#N/A	#N/A	#N/A	#N/A	#N/A	#N/A	#N/A	#N/A	#N/A	3	ENSG00000116675	DNAJC6	protein_coding	DnaJ heat shock protein family (Hsp40) member C6 [Source:HGNC Symbol;Acc:HGNC:15469]
NR4A2	#N/A	#N/A	#N/A	#N/A	0.671659	#N/A	#N/A	#N/A	#N/A	#N/A	#N/A	#N/A	#N/A	#N/A	#N/A	#N/A	#N/A	#N/A	1.07767	6.26323	#N/A	#N/A	#N/A	#N/A	#N/A	#N/A	#N/A	3	ENSG00000153234	NR4A2	protein_coding	nuclear receptor subfamily 4 group A member 2 [Source:HGNC Symbol;Acc:HGNC:7981]
RFESD	#N/A	#N/A	#N/A	#N/A	#N/A	4.33712	#N/A	#N/A	#N/A	1.0577	#N/A	#N/A	0.985453	#N/A	#N/A	#N/A	#N/A	#N/A	#N/A	#N/A	#N/A	#N/A	#N/A	#N/A	#N/A	#N/A	#N/A	3	ENSG00000175449	RFESD	protein_coding	Rieske Fe-S domain containing [Source:HGNC Symbol;Acc:HGNC:29587]
TMC3-AS1	#N/A	#N/A	#N/A	#N/A	#N/A	2.32012	#N/A	#N/A	#N/A	1.94902	#N/A	#N/A	1.59973	#N/A	#N/A	#N/A	#N/A	#N/A	#N/A	#N/A	#N/A	#N/A	#N/A	#N/A	#N/A	#N/A	#N/A	3	ENSG00000259343	TMC3-AS1	lncRNA	TMC3 antisense RNA 1 [Source:HGNC Symbol;Acc:HGNC:51424]
KIAA0408	#N/A	#N/A	#N/A	#N/A	#N/A	0.210277	#N/A	#N/A	#N/A	0.147535	#N/A	#N/A	0.354372	#N/A	#N/A	#N/A	#N/A	#N/A	#N/A	#N/A	#N/A	#N/A	#N/A	#N/A	#N/A	#N/A	#N/A	3	ENSG00000189367	KIAA0408	protein_coding	KIAA0408 [Source:HGNC Symbol;Acc:HGNC:21636]
H1-5	#N/A	#N/A	#N/A	#N/A	#N/A	0.639612	#N/A	#N/A	#N/A	0.479436	#N/A	#N/A	#N/A	#N/A	#N/A	#N/A	#N/A	#N/A	#N/A	#N/A	1.01566	#N/A	#N/A	#N/A	#N/A	#N/A	#N/A	3	ENSG00000184357	H1-5	protein_coding	H1.5 linker histone, cluster member [Source:HGNC Symbol;Acc:HGNC:4719]
#278740	#N/A	#N/A	#N/A	#N/A	#N/A	2.8414	#N/A	#N/A	#N/A	0.873353	#N/A	#N/A	0.725255	#N/A	#N/A	#N/A	#N/A	#N/A	#N/A	#N/A	#N/A	#N/A	#N/A	#N/A	#N/A	#N/A	#N/A	3	ENSG00000278740		lncRNA	novel transcript
#263551	#N/A	#N/A	#N/A	#N/A	#N/A	2.51326	#N/A	#N/A	#N/A	0.794151	#N/A	#N/A	1.5045	#N/A	#N/A	#N/A	#N/A	#N/A	#N/A	#N/A	#N/A	#N/A	#N/A	#N/A	#N/A	#N/A	#N/A	3	ENSG00000263551		lncRNA	novel transcript
TRIM61	#N/A	#N/A	#N/A	#N/A	#N/A	0.699612	#N/A	#N/A	#N/A	0.75745	#N/A	#N/A	0.74456	#N/A	#N/A	#N/A	#N/A	#N/A	#N/A	#N/A	#N/A	#N/A	#N/A	#N/A	#N/A	#N/A	#N/A	3	ENSG00000183439	TRIM61	protein_coding	tripartite motif containing 61 [Source:HGNC Symbol;Acc:HGNC:24339]
LINC01801	#N/A	#N/A	#N/A	#N/A	#N/A	3.21748	#N/A	#N/A	#N/A	#N/A	#N/A	#N/A	3.41253	#N/A	#N/A	#N/A	#N/A	#N/A	#N/A	0.191736	#N/A	#N/A	#N/A	#N/A	#N/A	#N/A	#N/A	3	ENSG00000267767	LINC01801	lncRNA	long intergenic non-protein coding RNA 1801 [Source:HGNC Symbol;Acc:HGNC:52592]
CDC42BPG	#N/A	#N/A	#N/A	#N/A	#N/A	3.25965	#N/A	#N/A	#N/A	1.99384	#N/A	#N/A	1.74359	#N/A	#N/A	#N/A	#N/A	#N/A	#N/A	#N/A	#N/A	#N/A	#N/A	#N/A	#N/A	#N/A	#N/A	3	ENSG00000171219	CDC42BPG	protein_coding	CDC42 binding protein kinase gamma [Source:HGNC Symbol;Acc:HGNC:29829]
ADAL	#N/A	#N/A	#N/A	#N/A	#N/A	1.26231	#N/A	1.55968	#N/A	#N/A	#N/A	#N/A	#N/A	#N/A	#N/A	#N/A	#N/A	#N/A	#N/A	3.52903	#N/A	#N/A	#N/A	#N/A	#N/A	#N/A	#N/A	3	ENSG00000168803	ADAL	protein_coding	adenosine deaminase like [Source:HGNC Symbol;Acc:HGNC:31853]
CENPS	#N/A	#N/A	#N/A	#N/A	#N/A	0.986109	#N/A	#N/A	#N/A	#N/A	#N/A	#N/A	#N/A	0.636159	0.145826	#N/A	#N/A	#N/A	#N/A	#N/A	#N/A	#N/A	#N/A	#N/A	#N/A	#N/A	#N/A	3	ENSG00000175279	CENPS	protein_coding	centromere protein S [Source:HGNC Symbol;Acc:HGNC:23163]
#227330	#N/A	#N/A	#N/A	#N/A	#N/A	3.17415	#N/A	#N/A	#N/A	2.23058	#N/A	#N/A	2.5223	#N/A	#N/A	#N/A	#N/A	#N/A	#N/A	#N/A	#N/A	#N/A	#N/A	#N/A	#N/A	#N/A	#N/A	3	ENSG00000227330		lncRNA	novel transcript
RAB9B	#N/A	#N/A	#N/A	#N/A	#N/A	0.356834	#N/A	#N/A	#N/A	0.239265	#N/A	#N/A	0.418397	#N/A	#N/A	#N/A	#N/A	#N/A	#N/A	#N/A	#N/A	#N/A	#N/A	#N/A	#N/A	#N/A	#N/A	3	ENSG00000123570	RAB9B	protein_coding	RAB9B, member RAS oncogene family [Source:HGNC Symbol;Acc:HGNC:14090]
PLCH2#149527	#N/A	#N/A	#N/A	#N/A	#N/A	2.0361	#N/A	#N/A	#N/A	1.34273	#N/A	#N/A	2.61697	#N/A	#N/A	#N/A	#N/A	#N/A	#N/A	#N/A	#N/A	#N/A	#N/A	#N/A	#N/A	#N/A	#N/A	3	ENSG00000149527	PLCH2	protein_coding	phospholipase C eta 2 [Source:HGNC Symbol;Acc:HGNC:29037]
SNTG2#172554	#N/A	#N/A	#N/A	#N/A	#N/A	1.09948	#N/A	#N/A	#N/A	#N/A	#N/A	#N/A	0.937077	#N/A	#N/A	#N/A	#N/A	#N/A	0.0980644	#N/A	#N/A	#N/A	#N/A	#N/A	#N/A	#N/A	#N/A	3	ENSG00000172554	SNTG2	protein_coding	syntrophin gamma 2 [Source:HGNC Symbol;Acc:HGNC:13741]
H2BC12	#N/A	#N/A	#N/A	#N/A	#N/A	0.255319	#N/A	#N/A	#N/A	#N/A	#N/A	#N/A	#N/A	0.519883	0.122694	#N/A	#N/A	#N/A	#N/A	#N/A	#N/A	#N/A	#N/A	#N/A	#N/A	#N/A	#N/A	3	ENSG00000197903	H2BC12	protein_coding	H2B clustered histone 12 [Source:HGNC Symbol;Acc:HGNC:13954]
NT5C1B	#N/A	#N/A	#N/A	#N/A	#N/A	1.65014	#N/A	#N/A	#N/A	1.0143	#N/A	#N/A	3.24777	#N/A	#N/A	#N/A	#N/A	#N/A	#N/A	#N/A	#N/A	#N/A	#N/A	#N/A	#N/A	#N/A	#N/A	3	ENSG00000185013	NT5C1B	protein_coding	5'-nucleotidase, cytosolic IB [Source:HGNC Symbol;Acc:HGNC:17818]
#267924	#N/A	#N/A	#N/A	#N/A	#N/A	3.28328	#N/A	#N/A	#N/A	4.07529	#N/A	#N/A	3.4239	#N/A	#N/A	#N/A	#N/A	#N/A	#N/A	#N/A	#N/A	#N/A	#N/A	#N/A	#N/A	#N/A	#N/A	3	ENSG00000267924		lncRNA	novel transcript
TMED2-DT	#N/A	#N/A	#N/A	#N/A	#N/A	2.03606	#N/A	#N/A	#N/A	1.0347	#N/A	#N/A	1.30109	#N/A	#N/A	#N/A	#N/A	#N/A	#N/A	#N/A	#N/A	#N/A	#N/A	#N/A	#N/A	#N/A	#N/A	3	ENSG00000247373	TMED2-DT	lncRNA	TMED2 divergent transcript [Source:HGNC Symbol;Acc:HGNC:53346]
HAUS3	#N/A	#N/A	#N/A	#N/A	#N/A	1.15096	#N/A	1.45926	#N/A	#N/A	#N/A	#N/A	#N/A	#N/A	#N/A	#N/A	#N/A	#N/A	#N/A	2.48215	#N/A	#N/A	#N/A	#N/A	#N/A	#N/A	#N/A	3	ENSG00000214367	HAUS3	protein_coding	HAUS augmin like complex subunit 3 [Source:HGNC Symbol;Acc:HGNC:28719]
#236064	#N/A	#N/A	#N/A	#N/A	#N/A	2.0826	#N/A	#N/A	#N/A	0.802193	#N/A	#N/A	0.706483	#N/A	#N/A	#N/A	#N/A	#N/A	#N/A	#N/A	#N/A	#N/A	#N/A	#N/A	#N/A	#N/A	#N/A	3	ENSG00000236064		lncRNA	novel transcript, antisense to MID2
GIN1	#N/A	#N/A	#N/A	#N/A	#N/A	1.12581	#N/A	#N/A	1.72687	#N/A	#N/A	#N/A	#N/A	#N/A	#N/A	#N/A	#N/A	#N/A	#N/A	1.87286	#N/A	#N/A	#N/A	#N/A	#N/A	#N/A	#N/A	3	ENSG00000145723	GIN1	protein_coding	gypsy retrotransposon integrase 1 [Source:HGNC Symbol;Acc:HGNC:25959]
TSPYL4	#N/A	#N/A	#N/A	#N/A	#N/A	1.5441	1.68668	#N/A	#N/A	#N/A	#N/A	#N/A	#N/A	#N/A	#N/A	#N/A	#N/A	#N/A	#N/A	0.928295	#N/A	#N/A	#N/A	#N/A	#N/A	#N/A	#N/A	3	ENSG00000187189	TSPYL4	protein_coding	TSPY like 4 [Source:HGNC Symbol;Acc:HGNC:21559]
EXOSC3	#N/A	#N/A	#N/A	#N/A	#N/A	0.767408	#N/A	#N/A	#N/A	#N/A	#N/A	#N/A	0.443612	#N/A	#N/A	#N/A	#N/A	#N/A	#N/A	5.10646	#N/A	#N/A	#N/A	#N/A	#N/A	#N/A	#N/A	3	ENSG00000107371	EXOSC3	protein_coding	exosome component 3 [Source:HGNC Symbol;Acc:HGNC:17944]
MMP28#271447	#N/A	#N/A	#N/A	#N/A	#N/A	2.07826	#N/A	#N/A	#N/A	#N/A	#N/A	#N/A	0.422423	#N/A	#N/A	#N/A	0.176287	#N/A	#N/A	#N/A	#N/A	#N/A	#N/A	#N/A	#N/A	#N/A	#N/A	3	ENSG00000271447	MMP28	protein_coding	matrix metallopeptidase 28 [Source:HGNC Symbol;Acc:HGNC:14366]
THNSL1	#N/A	#N/A	#N/A	#N/A	#N/A	1.9659	#N/A	#N/A	#N/A	2.72619	#N/A	#N/A	1.06706	#N/A	#N/A	#N/A	#N/A	#N/A	#N/A	#N/A	#N/A	#N/A	#N/A	#N/A	#N/A	#N/A	#N/A	3	ENSG00000185875	THNSL1	protein_coding	threonine synthase like 1 [Source:HGNC Symbol;Acc:HGNC:26160]
EEF2KMT	#N/A	#N/A	#N/A	#N/A	#N/A	1.64177	#N/A	#N/A	#N/A	1.09027	#N/A	#N/A	#N/A	#N/A	#N/A	#N/A	#N/A	#N/A	#N/A	0.3871	#N/A	#N/A	#N/A	#N/A	#N/A	#N/A	#N/A	3	ENSG00000118894	EEF2KMT	protein_coding	eukaryotic elongation factor 2 lysine methyltransferase [Source:HGNC Symbol;Acc:HGNC:32221]
FBXO15	#N/A	#N/A	#N/A	#N/A	#N/A	2.34172	#N/A	#N/A	#N/A	1.05848	#N/A	#N/A	1.51933	#N/A	#N/A	#N/A	#N/A	#N/A	#N/A	#N/A	#N/A	#N/A	#N/A	#N/A	#N/A	#N/A	#N/A	3	ENSG00000141665	FBXO15	protein_coding	F-box protein 15 [Source:HGNC Symbol;Acc:HGNC:13617]
IFI27L1#165948	#N/A	#N/A	#N/A	#N/A	#N/A	1.47875	0.934635	#N/A	#N/A	1.14575	#N/A	#N/A	#N/A	#N/A	#N/A	#N/A	#N/A	#N/A	#N/A	#N/A	#N/A	#N/A	#N/A	#N/A	#N/A	#N/A	#N/A	3	ENSG00000165948	IFI27L1	protein_coding	interferon alpha inducible protein 27 like 1 [Source:HGNC Symbol;Acc:HGNC:19754]
#235494	#N/A	#N/A	#N/A	#N/A	#N/A	0.20355	#N/A	#N/A	#N/A	#N/A	0.171248	#N/A	0.188554	#N/A	#N/A	#N/A	#N/A	#N/A	#N/A	#N/A	#N/A	#N/A	#N/A	#N/A	#N/A	#N/A	#N/A	3	ENSG00000235494		lncRNA	novel transcript
#286909	#N/A	#N/A	#N/A	#N/A	#N/A	1.47631	#N/A	#N/A	#N/A	2.15925	#N/A	#N/A	1.8976	#N/A	#N/A	#N/A	#N/A	#N/A	#N/A	#N/A	#N/A	#N/A	#N/A	#N/A	#N/A	#N/A	#N/A	3	ENSG00000286909		lncRNA	novel transcript
B4GAT1-DT	#N/A	#N/A	#N/A	#N/A	#N/A	2.07609	#N/A	#N/A	#N/A	1.56939	#N/A	#N/A	3.86872	#N/A	#N/A	#N/A	#N/A	#N/A	#N/A	#N/A	#N/A	#N/A	#N/A	#N/A	#N/A	#N/A	#N/A	3	ENSG00000255468	B4GAT1-DT	lncRNA	B4GAT1 divergent transcript [Source:HGNC Symbol;Acc:HGNC:56070]
ZFP2	#N/A	#N/A	#N/A	#N/A	#N/A	1.89808	#N/A	#N/A	#N/A	#N/A	#N/A	#N/A	3.11815	#N/A	#N/A	#N/A	#N/A	#N/A	0.143169	#N/A	#N/A	#N/A	#N/A	#N/A	#N/A	#N/A	#N/A	3	ENSG00000198939	ZFP2	protein_coding	ZFP2 zinc finger protein [Source:HGNC Symbol;Acc:HGNC:26138]
TUBA3D	#N/A	#N/A	#N/A	#N/A	#N/A	0.885603	#N/A	#N/A	#N/A	#N/A	#N/A	#N/A	2.11569	#N/A	#N/A	#N/A	#N/A	#N/A	#N/A	0.14577	#N/A	#N/A	#N/A	#N/A	#N/A	#N/A	#N/A	3	ENSG00000075886	TUBA3D	protein_coding	tubulin alpha 3d [Source:HGNC Symbol;Acc:HGNC:24071]
DIRC3-AS1	#N/A	#N/A	#N/A	#N/A	#N/A	2.32164	#N/A	#N/A	#N/A	#N/A	#N/A	#N/A	2.07097	#N/A	#N/A	#N/A	#N/A	#N/A	0.140774	#N/A	#N/A	#N/A	#N/A	#N/A	#N/A	#N/A	#N/A	3	ENSG00000233143	DIRC3-AS1	lncRNA	DIRC3 antisense RNA 1 [Source:HGNC Symbol;Acc:HGNC:50636]
PHOSPHO2	#N/A	#N/A	#N/A	#N/A	#N/A	1.75166	#N/A	#N/A	#N/A	1.33722	#N/A	#N/A	#N/A	#N/A	#N/A	#N/A	#N/A	#N/A	0.111353	#N/A	#N/A	#N/A	#N/A	#N/A	#N/A	#N/A	#N/A	3	ENSG00000144362	PHOSPHO2	protein_coding	phosphatase, orphan 2 [Source:HGNC Symbol;Acc:HGNC:28316]
CLDND1	#N/A	#N/A	#N/A	#N/A	#N/A	0.614951	#N/A	#N/A	#N/A	0.657823	#N/A	#N/A	#N/A	#N/A	#N/A	#N/A	#N/A	#N/A	#N/A	3.6594	#N/A	#N/A	#N/A	#N/A	#N/A	#N/A	#N/A	3	ENSG00000080822	CLDND1	protein_coding	claudin domain containing 1 [Source:HGNC Symbol;Acc:HGNC:1322]
SLC29A2	#N/A	#N/A	#N/A	#N/A	#N/A	1.61653	#N/A	#N/A	#N/A	#N/A	#N/A	#N/A	2.19545	#N/A	#N/A	#N/A	#N/A	#N/A	#N/A	#N/A	#N/A	#N/A	#N/A	#N/A	#N/A	0.304192	#N/A	3	ENSG00000174669	SLC29A2	protein_coding	solute carrier family 29 member 2 [Source:HGNC Symbol;Acc:HGNC:11004]
#274184	#N/A	#N/A	#N/A	#N/A	#N/A	2.31895	#N/A	#N/A	#N/A	1.14184	#N/A	#N/A	3.03046	#N/A	#N/A	#N/A	#N/A	#N/A	#N/A	#N/A	#N/A	#N/A	#N/A	#N/A	#N/A	#N/A	#N/A	3	ENSG00000274184		lncRNA	novel transcript, antisense to ZSCAN30
PPP1R13B-DT	#N/A	#N/A	#N/A	#N/A	#N/A	0.176535	#N/A	#N/A	#N/A	#N/A	0.142636	#N/A	0.166435	#N/A	#N/A	#N/A	#N/A	#N/A	#N/A	#N/A	#N/A	#N/A	#N/A	#N/A	#N/A	#N/A	#N/A	3	ENSG00000258735	PPP1R13B-DT	lncRNA	PPP1R13B divergent transcript [Source:HGNC Symbol;Acc:HGNC:27069]
#234848	#N/A	#N/A	#N/A	#N/A	#N/A	1.73276	#N/A	#N/A	#N/A	1.29554	#N/A	#N/A	1.02756	#N/A	#N/A	#N/A	#N/A	#N/A	#N/A	#N/A	#N/A	#N/A	#N/A	#N/A	#N/A	#N/A	#N/A	3	ENSG00000234848		lncRNA	novel transcript, antisense to ZNF709
TSPAN10	#N/A	#N/A	#N/A	#N/A	#N/A	2.0875	#N/A	#N/A	#N/A	#N/A	#N/A	#N/A	1.0252	#N/A	#N/A	#N/A	#N/A	0.231152	#N/A	#N/A	#N/A	#N/A	#N/A	#N/A	#N/A	#N/A	#N/A	3	ENSG00000182612	TSPAN10	protein_coding	tetraspanin 10 [Source:HGNC Symbol;Acc:HGNC:29942]
PIP4K2C	#N/A	#N/A	#N/A	#N/A	#N/A	1.08819	#N/A	#N/A	#N/A	#N/A	#N/A	#N/A	#N/A	#N/A	#N/A	#N/A	#N/A	#N/A	#N/A	2.00669	#N/A	#N/A	#N/A	#N/A	#N/A	#N/A	0.654537	3	ENSG00000166908	PIP4K2C	protein_coding	phosphatidylinositol-5-phosphate 4-kinase type 2 gamma [Source:HGNC Symbol;Acc:HGNC:23786]
#272155	#N/A	#N/A	#N/A	#N/A	#N/A	1.7656	0.211826	#N/A	#N/A	#N/A	#N/A	#N/A	0.997451	#N/A	#N/A	#N/A	#N/A	#N/A	#N/A	#N/A	#N/A	#N/A	#N/A	#N/A	#N/A	#N/A	#N/A	3	ENSG00000272155		lncRNA	novel transcript, antisense to MTFR1
STOX1	#N/A	#N/A	#N/A	#N/A	#N/A	0.0555337	#N/A	0.0789437	#N/A	#N/A	#N/A	#N/A	0.066737	#N/A	#N/A	#N/A	#N/A	#N/A	#N/A	#N/A	#N/A	#N/A	#N/A	#N/A	#N/A	#N/A	#N/A	3	ENSG00000165730	STOX1	protein_coding	storkhead box 1 [Source:HGNC Symbol;Acc:HGNC:23508]
#286167	#N/A	#N/A	#N/A	#N/A	#N/A	0.263551	#N/A	#N/A	#N/A	#N/A	#N/A	#N/A	#N/A	#N/A	#N/A	0.733552	#N/A	#N/A	#N/A	#N/A	#N/A	#N/A	#N/A	#N/A	#N/A	0.134259	#N/A	3	ENSG00000286167		lncRNA	novel transcript, antisense to KIF5C
#245869	#N/A	#N/A	#N/A	#N/A	#N/A	0.247531	#N/A	#N/A	#N/A	#N/A	#N/A	0.199566	0.231005	#N/A	#N/A	#N/A	#N/A	#N/A	#N/A	#N/A	#N/A	#N/A	#N/A	#N/A	#N/A	#N/A	#N/A	3	ENSG00000245869		lncRNA	novel transcript, antisense to CXCR5
KCNK12	#N/A	#N/A	#N/A	#N/A	#N/A	2.26482	#N/A	#N/A	#N/A	1.97131	#N/A	#N/A	3.64729	#N/A	#N/A	#N/A	#N/A	#N/A	#N/A	#N/A	#N/A	#N/A	#N/A	#N/A	#N/A	#N/A	#N/A	3	ENSG00000184261	KCNK12	protein_coding	potassium two pore domain channel subfamily K member 12 [Source:HGNC Symbol;Acc:HGNC:6274]
MAGEE1	#N/A	#N/A	#N/A	#N/A	#N/A	1.27583	#N/A	#N/A	#N/A	0.386831	#N/A	#N/A	0.878326	#N/A	#N/A	#N/A	#N/A	#N/A	#N/A	#N/A	#N/A	#N/A	#N/A	#N/A	#N/A	#N/A	#N/A	3	ENSG00000198934	MAGEE1	protein_coding	MAGE family member E1 [Source:HGNC Symbol;Acc:HGNC:24934]
#285571	#N/A	#N/A	#N/A	#N/A	#N/A	0.162385	#N/A	#N/A	#N/A	0.196328	#N/A	#N/A	0.163987	#N/A	#N/A	#N/A	#N/A	#N/A	#N/A	#N/A	#N/A	#N/A	#N/A	#N/A	#N/A	#N/A	#N/A	3	ENSG00000285571		lncRNA	novel transcript
TRIM68	#N/A	#N/A	#N/A	#N/A	#N/A	1.73137	#N/A	#N/A	#N/A	1.61934	1.58568	#N/A	#N/A	#N/A	#N/A	#N/A	#N/A	#N/A	#N/A	#N/A	#N/A	#N/A	#N/A	#N/A	#N/A	#N/A	#N/A	3	ENSG00000167333	TRIM68	protein_coding	tripartite motif containing 68 [Source:HGNC Symbol;Acc:HGNC:21161]
PLCXD2	#N/A	#N/A	#N/A	#N/A	#N/A	2.23063	#N/A	#N/A	#N/A	4.23359	#N/A	#N/A	2.07011	#N/A	#N/A	#N/A	#N/A	#N/A	#N/A	#N/A	#N/A	#N/A	#N/A	#N/A	#N/A	#N/A	#N/A	3	ENSG00000240891	PLCXD2	protein_coding	phosphatidylinositol specific phospholipase C X domain containing 2 [Source:HGNC Symbol;Acc:HGNC:26462]
NPR2	#N/A	#N/A	#N/A	#N/A	#N/A	1.69551	#N/A	#N/A	#N/A	0.280799	#N/A	#N/A	0.587293	#N/A	#N/A	#N/A	#N/A	#N/A	#N/A	#N/A	#N/A	#N/A	#N/A	#N/A	#N/A	#N/A	#N/A	3	ENSG00000159899	NPR2	protein_coding	natriuretic peptide receptor 2 [Source:HGNC Symbol;Acc:HGNC:7944]
MCM6	#N/A	#N/A	#N/A	#N/A	#N/A	1.18362	1.37272	#N/A	#N/A	#N/A	#N/A	#N/A	#N/A	#N/A	#N/A	#N/A	#N/A	#N/A	#N/A	0.95492	#N/A	#N/A	#N/A	#N/A	#N/A	#N/A	#N/A	3	ENSG00000076003	MCM6	protein_coding	minichromosome maintenance complex component 6 [Source:HGNC Symbol;Acc:HGNC:6949]
LINC02965	#N/A	#N/A	#N/A	#N/A	#N/A	2.07695	#N/A	#N/A	#N/A	1.15536	#N/A	#N/A	2.42688	#N/A	#N/A	#N/A	#N/A	#N/A	#N/A	#N/A	#N/A	#N/A	#N/A	#N/A	#N/A	#N/A	#N/A	3	ENSG00000269086	LINC02965	lncRNA	long intergenic non-protein coding RNA 2965 [Source:HGNC Symbol;Acc:HGNC:56003]
TRIM9	#N/A	#N/A	#N/A	#N/A	#N/A	1.16174	#N/A	#N/A	#N/A	0.525972	#N/A	#N/A	0.419402	#N/A	#N/A	#N/A	#N/A	#N/A	#N/A	#N/A	#N/A	#N/A	#N/A	#N/A	#N/A	#N/A	#N/A	3	ENSG00000100505	TRIM9	protein_coding	tripartite motif containing 9 [Source:HGNC Symbol;Acc:HGNC:16288]
TGDS	#N/A	#N/A	#N/A	#N/A	#N/A	0.756114	#N/A	1.73293	#N/A	#N/A	#N/A	#N/A	#N/A	#N/A	#N/A	#N/A	#N/A	#N/A	#N/A	3.04643	#N/A	#N/A	#N/A	#N/A	#N/A	#N/A	#N/A	3	ENSG00000088451	TGDS	protein_coding	TDP-glucose 4,6-dehydratase [Source:HGNC Symbol;Acc:HGNC:20324]
LRFN3	#N/A	#N/A	#N/A	#N/A	#N/A	0.157312	#N/A	#N/A	#N/A	0.150733	#N/A	#N/A	#N/A	#N/A	0.0649624	#N/A	#N/A	#N/A	#N/A	#N/A	#N/A	#N/A	#N/A	#N/A	#N/A	#N/A	#N/A	3	ENSG00000126243	LRFN3	protein_coding	leucine rich repeat and fibronectin type III domain containing 3 [Source:HGNC Symbol;Acc:HGNC:28370]
DMKN	#N/A	#N/A	#N/A	#N/A	#N/A	0.197639	#N/A	#N/A	#N/A	0.182997	#N/A	#N/A	0.181583	#N/A	#N/A	#N/A	#N/A	#N/A	#N/A	#N/A	#N/A	#N/A	#N/A	#N/A	#N/A	#N/A	#N/A	3	ENSG00000161249	DMKN	protein_coding	dermokine [Source:HGNC Symbol;Acc:HGNC:25063]
#267481	#N/A	#N/A	#N/A	#N/A	#N/A	1.72955	#N/A	#N/A	#N/A	#N/A	#N/A	#N/A	1.68101	#N/A	#N/A	#N/A	#N/A	#N/A	#N/A	0.173789	#N/A	#N/A	#N/A	#N/A	#N/A	#N/A	#N/A	3	ENSG00000267481		lncRNA	novel transcript, sense intronic to ZNF506
S1PR1-DT	#N/A	#N/A	#N/A	#N/A	#N/A	0.209915	#N/A	#N/A	#N/A	0.196153	#N/A	#N/A	0.160332	#N/A	#N/A	#N/A	#N/A	#N/A	#N/A	#N/A	#N/A	#N/A	#N/A	#N/A	#N/A	#N/A	#N/A	3	ENSG00000225938	S1PR1-DT	lncRNA	S1PR1 divergent transcript [Source:HGNC Symbol;Acc:HGNC:55842]
TMCC2	#N/A	#N/A	#N/A	#N/A	#N/A	1.27626	#N/A	#N/A	#N/A	1.70949	#N/A	#N/A	1.36043	#N/A	#N/A	#N/A	#N/A	#N/A	#N/A	#N/A	#N/A	#N/A	#N/A	#N/A	#N/A	#N/A	#N/A	3	ENSG00000133069	TMCC2	protein_coding	transmembrane and coiled-coil domain family 2 [Source:HGNC Symbol;Acc:HGNC:24239]
MIR2052HG	#N/A	#N/A	#N/A	#N/A	#N/A	1.21262	#N/A	#N/A	#N/A	#N/A	0.245886	#N/A	0.967109	#N/A	#N/A	#N/A	#N/A	#N/A	#N/A	#N/A	#N/A	#N/A	#N/A	#N/A	#N/A	#N/A	#N/A	3	ENSG00000254349	MIR2052HG	lncRNA	MIR2052 host gene [Source:HGNC Symbol;Acc:HGNC:51555]
#227712	#N/A	#N/A	#N/A	#N/A	#N/A	1.53396	#N/A	#N/A	#N/A	1.34915	#N/A	#N/A	2.7815	#N/A	#N/A	#N/A	#N/A	#N/A	#N/A	#N/A	#N/A	#N/A	#N/A	#N/A	#N/A	#N/A	#N/A	3	ENSG00000227712		lncRNA	novel transcript
ZNF599	#N/A	#N/A	#N/A	#N/A	#N/A	1.61474	#N/A	#N/A	#N/A	0.889834	#N/A	#N/A	#N/A	#N/A	#N/A	#N/A	#N/A	#N/A	0.11524	#N/A	#N/A	#N/A	#N/A	#N/A	#N/A	#N/A	#N/A	3	ENSG00000153896	ZNF599	protein_coding	zinc finger protein 599 [Source:HGNC Symbol;Acc:HGNC:26408]
MFSD9	#N/A	#N/A	#N/A	#N/A	#N/A	1.16209	#N/A	1.62653	#N/A	#N/A	#N/A	#N/A	#N/A	#N/A	#N/A	#N/A	#N/A	#N/A	#N/A	0.790922	#N/A	#N/A	#N/A	#N/A	#N/A	#N/A	#N/A	3	ENSG00000135953	MFSD9	protein_coding	major facilitator superfamily domain containing 9 [Source:HGNC Symbol;Acc:HGNC:28158]
CARNMT1-AS1	#N/A	#N/A	#N/A	#N/A	#N/A	1.29611	#N/A	#N/A	#N/A	#N/A	#N/A	#N/A	1.67016	#N/A	#N/A	#N/A	#N/A	#N/A	#N/A	2.10102	#N/A	#N/A	#N/A	#N/A	#N/A	#N/A	#N/A	3	ENSG00000203321	CARNMT1-AS1	lncRNA	CARNMT1 antisense RNA 1 [Source:HGNC Symbol;Acc:HGNC:51188]
H3C7	#N/A	#N/A	#N/A	#N/A	#N/A	0.180119	#N/A	#N/A	#N/A	0.1511	#N/A	#N/A	#N/A	#N/A	#N/A	#N/A	#N/A	#N/A	#N/A	#N/A	0.462399	#N/A	#N/A	#N/A	#N/A	#N/A	#N/A	3	ENSG00000277775	H3C7	protein_coding	H3 clustered histone 7 [Source:HGNC Symbol;Acc:HGNC:4773]
ANKRD7	#N/A	#N/A	#N/A	#N/A	#N/A	0.620101	#N/A	#N/A	#N/A	0.233204	#N/A	#N/A	0.244057	#N/A	#N/A	#N/A	#N/A	#N/A	#N/A	#N/A	#N/A	#N/A	#N/A	#N/A	#N/A	#N/A	#N/A	3	ENSG00000106013	ANKRD7	protein_coding	ankyrin repeat domain 7 [Source:HGNC Symbol;Acc:HGNC:18588]
#287603	#N/A	#N/A	#N/A	#N/A	#N/A	1.57272	#N/A	#N/A	#N/A	#N/A	#N/A	#N/A	2.41658	#N/A	#N/A	#N/A	#N/A	#N/A	#N/A	0.151663	#N/A	#N/A	#N/A	#N/A	#N/A	#N/A	#N/A	3	ENSG00000287603		lncRNA	novel transcript, antisense to SULT2B1
TEFM	#N/A	#N/A	#N/A	#N/A	#N/A	0.585992	#N/A	#N/A	#N/A	#N/A	#N/A	#N/A	0.731061	#N/A	#N/A	#N/A	#N/A	#N/A	#N/A	5.29539	#N/A	#N/A	#N/A	#N/A	#N/A	#N/A	#N/A	3	ENSG00000172171	TEFM	protein_coding	transcription elongation factor, mitochondrial [Source:HGNC Symbol;Acc:HGNC:26223]
#287284	#N/A	#N/A	#N/A	#N/A	#N/A	0.544264	#N/A	#N/A	#N/A	0.427766	#N/A	#N/A	0.509856	#N/A	#N/A	#N/A	#N/A	#N/A	#N/A	#N/A	#N/A	#N/A	#N/A	#N/A	#N/A	#N/A	#N/A	3	ENSG00000287284		lncRNA	novel transcript
C2orf15	#N/A	#N/A	#N/A	#N/A	#N/A	0.15482	#N/A	#N/A	#N/A	#N/A	0.155749	#N/A	0.151792	#N/A	#N/A	#N/A	#N/A	#N/A	#N/A	#N/A	#N/A	#N/A	#N/A	#N/A	#N/A	#N/A	#N/A	3	ENSG00000273045	C2orf15	protein_coding	chromosome 2 open reading frame 15 [Source:HGNC Symbol;Acc:HGNC:28436]
ALG10	#N/A	#N/A	#N/A	#N/A	#N/A	1.18486	#N/A	#N/A	#N/A	0.952569	#N/A	#N/A	#N/A	#N/A	#N/A	#N/A	#N/A	#N/A	#N/A	0.364171	#N/A	#N/A	#N/A	#N/A	#N/A	#N/A	#N/A	3	ENSG00000139133	ALG10	protein_coding	ALG10 alpha-1,2-glucosyltransferase [Source:HGNC Symbol;Acc:HGNC:23162]
CDC23	#N/A	#N/A	#N/A	#N/A	#N/A	0.785288	#N/A	#N/A	1.26442	#N/A	#N/A	#N/A	#N/A	#N/A	#N/A	#N/A	#N/A	#N/A	#N/A	4.11412	#N/A	#N/A	#N/A	#N/A	#N/A	#N/A	#N/A	3	ENSG00000094880	CDC23	protein_coding	cell division cycle 23 [Source:HGNC Symbol;Acc:HGNC:1724]
ZBTB14	#N/A	#N/A	#N/A	#N/A	#N/A	0.851062	#N/A	#N/A	1.64392	#N/A	#N/A	#N/A	#N/A	#N/A	#N/A	#N/A	#N/A	#N/A	1.68597	#N/A	#N/A	#N/A	#N/A	#N/A	#N/A	#N/A	#N/A	3	ENSG00000198081	ZBTB14	protein_coding	zinc finger and BTB domain containing 14 [Source:HGNC Symbol;Acc:HGNC:12860]
#271155	#N/A	#N/A	#N/A	#N/A	#N/A	0.194654	#N/A	#N/A	#N/A	0.179323	#N/A	#N/A	0.181007	#N/A	#N/A	#N/A	#N/A	#N/A	#N/A	#N/A	#N/A	#N/A	#N/A	#N/A	#N/A	#N/A	#N/A	3	ENSG00000271155		lncRNA	novel transcript, antisense to PTCH1
ZWILCH	#N/A	#N/A	#N/A	#N/A	#N/A	0.876581	#N/A	#N/A	#N/A	#N/A	1.26282	#N/A	#N/A	#N/A	#N/A	#N/A	#N/A	#N/A	#N/A	2.47474	#N/A	#N/A	#N/A	#N/A	#N/A	#N/A	#N/A	3	ENSG00000174442	ZWILCH	protein_coding	zwilch kinetochore protein [Source:HGNC Symbol;Acc:HGNC:25468]
KCNA2	#N/A	#N/A	#N/A	#N/A	#N/A	0.183223	#N/A	#N/A	#N/A	0.195298	#N/A	#N/A	0.17363	#N/A	#N/A	#N/A	#N/A	#N/A	#N/A	#N/A	#N/A	#N/A	#N/A	#N/A	#N/A	#N/A	#N/A	3	ENSG00000177301	KCNA2	protein_coding	potassium voltage-gated channel subfamily A member 2 [Source:HGNC Symbol;Acc:HGNC:6220]
RLN1	#N/A	#N/A	#N/A	#N/A	#N/A	0.196894	#N/A	#N/A	#N/A	0.182937	#N/A	#N/A	0.152706	#N/A	#N/A	#N/A	#N/A	#N/A	#N/A	#N/A	#N/A	#N/A	#N/A	#N/A	#N/A	#N/A	#N/A	3	ENSG00000107018	RLN1	protein_coding	relaxin 1 [Source:HGNC Symbol;Acc:HGNC:10026]
AKT3-IT1	#N/A	#N/A	#N/A	#N/A	#N/A	1.54873	#N/A	#N/A	#N/A	#N/A	#N/A	#N/A	1.19563	#N/A	#N/A	#N/A	#N/A	0.206651	#N/A	#N/A	#N/A	#N/A	#N/A	#N/A	#N/A	#N/A	#N/A	3	ENSG00000228939	AKT3-IT1	lncRNA	AKT3 intronic transcript 1 [Source:HGNC Symbol;Acc:HGNC:41304]
SLC16A14	#N/A	#N/A	#N/A	#N/A	#N/A	0.843678	#N/A	#N/A	#N/A	0.241875	#N/A	#N/A	#N/A	#N/A	#N/A	#N/A	#N/A	#N/A	#N/A	#N/A	#N/A	#N/A	0.94721	#N/A	#N/A	#N/A	#N/A	3	ENSG00000163053	SLC16A14	protein_coding	solute carrier family 16 member 14 [Source:HGNC Symbol;Acc:HGNC:26417]
BMS1	#N/A	#N/A	#N/A	#N/A	#N/A	0.44677	1.06242	#N/A	#N/A	#N/A	#N/A	#N/A	#N/A	#N/A	#N/A	#N/A	#N/A	#N/A	#N/A	5.99438	#N/A	#N/A	#N/A	#N/A	#N/A	#N/A	#N/A	3	ENSG00000165733	BMS1	protein_coding	BMS1 ribosome biogenesis factor [Source:HGNC Symbol;Acc:HGNC:23505]
ZNF492	#N/A	#N/A	#N/A	#N/A	#N/A	1.16458	#N/A	#N/A	#N/A	#N/A	#N/A	#N/A	0.810434	#N/A	#N/A	#N/A	#N/A	#N/A	0.114148	#N/A	#N/A	#N/A	#N/A	#N/A	#N/A	#N/A	#N/A	3	ENSG00000229676	ZNF492	protein_coding	zinc finger protein 492 [Source:HGNC Symbol;Acc:HGNC:23707]
ZNF747-DT	#N/A	#N/A	#N/A	#N/A	#N/A	1.41405	#N/A	#N/A	#N/A	1.70181	#N/A	#N/A	#N/A	#N/A	#N/A	1.10797	#N/A	#N/A	#N/A	#N/A	#N/A	#N/A	#N/A	#N/A	#N/A	#N/A	#N/A	3	ENSG00000235560	ZNF747-DT	lncRNA	ZNF747 divergent transcript [Source:HGNC Symbol;Acc:HGNC:55668]
#277701	#N/A	#N/A	#N/A	#N/A	#N/A	1.38634	#N/A	#N/A	#N/A	3.87557	#N/A	#N/A	2.87848	#N/A	#N/A	#N/A	#N/A	#N/A	#N/A	#N/A	#N/A	#N/A	#N/A	#N/A	#N/A	#N/A	#N/A	3	ENSG00000277701		lncRNA	novel transcript
#272379	#N/A	#N/A	#N/A	#N/A	#N/A	1.58257	#N/A	#N/A	#N/A	#N/A	#N/A	#N/A	#N/A	#N/A	#N/A	#N/A	#N/A	#N/A	#N/A	#N/A	#N/A	#N/A	1.29378	#N/A	1.36602	#N/A	#N/A	3	ENSG00000272379		lncRNA	novel transcript
MYOCOS	#N/A	#N/A	#N/A	#N/A	#N/A	1.48324	#N/A	#N/A	#N/A	1.74748	#N/A	#N/A	1.21457	#N/A	#N/A	#N/A	#N/A	#N/A	#N/A	#N/A	#N/A	#N/A	#N/A	#N/A	#N/A	#N/A	#N/A	3	ENSG00000283683	MYOCOS	protein_coding	myocilin opposite strand [Source:HGNC Symbol;Acc:HGNC:53429]
#260920	#N/A	#N/A	#N/A	#N/A	#N/A	0.825273	#N/A	#N/A	#N/A	#N/A	0.207761	#N/A	#N/A	#N/A	#N/A	#N/A	#N/A	0.150306	#N/A	#N/A	#N/A	#N/A	#N/A	#N/A	#N/A	#N/A	#N/A	3	ENSG00000260920		lncRNA	novel transcript, sense overlapping with ZNF643
FAM242A	#N/A	#N/A	#N/A	#N/A	#N/A	0.155579	#N/A	#N/A	#N/A	0.172351	#N/A	#N/A	0.113661	#N/A	#N/A	#N/A	#N/A	#N/A	#N/A	#N/A	#N/A	#N/A	#N/A	#N/A	#N/A	#N/A	#N/A	3	ENSG00000231934	FAM242A	lncRNA	family with sequence similarity 242 member A [Source:HGNC Symbol;Acc:HGNC:51597]
CARD11-AS1	#N/A	#N/A	#N/A	#N/A	#N/A	0.155115	#N/A	#N/A	#N/A	0.15508	#N/A	#N/A	0.194106	#N/A	#N/A	#N/A	#N/A	#N/A	#N/A	#N/A	#N/A	#N/A	#N/A	#N/A	#N/A	#N/A	#N/A	3	ENSG00000237286	CARD11-AS1	lncRNA	CARD11 antisense RNA 1 [Source:HGNC Symbol;Acc:HGNC:40766]
ARMC1	#N/A	#N/A	#N/A	#N/A	#N/A	0.516544	#N/A	1.44801	#N/A	#N/A	#N/A	#N/A	#N/A	#N/A	#N/A	#N/A	#N/A	#N/A	#N/A	2.27978	#N/A	#N/A	#N/A	#N/A	#N/A	#N/A	#N/A	3	ENSG00000104442	ARMC1	protein_coding	armadillo repeat containing 1 [Source:HGNC Symbol;Acc:HGNC:17684]
#286782	#N/A	#N/A	#N/A	#N/A	#N/A	1.17145	#N/A	#N/A	#N/A	0.945637	#N/A	#N/A	1.18023	#N/A	#N/A	#N/A	#N/A	#N/A	#N/A	#N/A	#N/A	#N/A	#N/A	#N/A	#N/A	#N/A	#N/A	3	ENSG00000286782		lncRNA	novel transcript
#268119	#N/A	#N/A	#N/A	#N/A	#N/A	1.56422	#N/A	#N/A	#N/A	1.614	#N/A	#N/A	1.93512	#N/A	#N/A	#N/A	#N/A	#N/A	#N/A	#N/A	#N/A	#N/A	#N/A	#N/A	#N/A	#N/A	#N/A	3	ENSG00000268119		lncRNA	novel transcript
UMODL1	#N/A	#N/A	#N/A	#N/A	#N/A	1.63863	#N/A	#N/A	#N/A	#N/A	#N/A	#N/A	#N/A	#N/A	#N/A	1.01859	#N/A	#N/A	#N/A	#N/A	#N/A	#N/A	2.55479	#N/A	#N/A	#N/A	#N/A	3	ENSG00000177398	UMODL1	protein_coding	uromodulin like 1 [Source:HGNC Symbol;Acc:HGNC:12560]
#227540	#N/A	#N/A	#N/A	#N/A	#N/A	0.636422	#N/A	#N/A	#N/A	#N/A	0.146841	#N/A	0.323322	#N/A	#N/A	#N/A	#N/A	#N/A	#N/A	#N/A	#N/A	#N/A	#N/A	#N/A	#N/A	#N/A	#N/A	3	ENSG00000227540		lncRNA	DNAJC9 and MRPS16 antisense RNA 1 [Source:NCBI gene (formerly Entrezgene);Acc:414245]
#274373	#N/A	#N/A	#N/A	#N/A	#N/A	0.152588	#N/A	#N/A	#N/A	0.145473	#N/A	#N/A	#N/A	#N/A	#N/A	#N/A	#N/A	#N/A	#N/A	#N/A	#N/A	#N/A	0.103417	#N/A	#N/A	#N/A	#N/A	3	ENSG00000274373		lncRNA	novel transcript
ISYNA1	#N/A	#N/A	#N/A	#N/A	#N/A	1.1981	#N/A	#N/A	#N/A	#N/A	#N/A	#N/A	1.35108	#N/A	#N/A	#N/A	#N/A	#N/A	#N/A	0.181373	#N/A	#N/A	#N/A	#N/A	#N/A	#N/A	#N/A	3	ENSG00000105655	ISYNA1	protein_coding	inositol-3-phosphate synthase 1 [Source:HGNC Symbol;Acc:HGNC:29821]
#285884	#N/A	#N/A	#N/A	#N/A	#N/A	0.471665	#N/A	#N/A	#N/A	#N/A	0.176114	#N/A	0.284353	#N/A	#N/A	#N/A	#N/A	#N/A	#N/A	#N/A	#N/A	#N/A	#N/A	#N/A	#N/A	#N/A	#N/A	3	ENSG00000285884		lncRNA	novel transcript
#245482	#N/A	#N/A	#N/A	#N/A	#N/A	1.60645	#N/A	#N/A	#N/A	#N/A	#N/A	#N/A	1.94377	#N/A	#N/A	#N/A	#N/A	#N/A	#N/A	1.45907	#N/A	#N/A	#N/A	#N/A	#N/A	#N/A	#N/A	3	ENSG00000245482		lncRNA	novel transcript, antisense to ALG10
SLC35A2	#N/A	#N/A	#N/A	#N/A	#N/A	0.930557	#N/A	#N/A	#N/A	#N/A	#N/A	#N/A	#N/A	#N/A	#N/A	0.711372	#N/A	#N/A	#N/A	1.01429	#N/A	#N/A	#N/A	#N/A	#N/A	#N/A	#N/A	3	ENSG00000102100	SLC35A2	protein_coding	solute carrier family 35 member A2 [Source:HGNC Symbol;Acc:HGNC:11022]
#250286	#N/A	#N/A	#N/A	#N/A	#N/A	0.150364	#N/A	#N/A	#N/A	0.141372	#N/A	#N/A	0.138052	#N/A	#N/A	#N/A	#N/A	#N/A	#N/A	#N/A	#N/A	#N/A	#N/A	#N/A	#N/A	#N/A	#N/A	3	ENSG00000250286		lncRNA	novel transcript, antisense to EPN3
TXNDC9	#N/A	#N/A	#N/A	#N/A	#N/A	0.680568	1.07198	#N/A	#N/A	#N/A	#N/A	#N/A	#N/A	#N/A	#N/A	#N/A	#N/A	#N/A	#N/A	1.51299	#N/A	#N/A	#N/A	#N/A	#N/A	#N/A	#N/A	3	ENSG00000115514	TXNDC9	protein_coding	thioredoxin domain containing 9 [Source:HGNC Symbol;Acc:HGNC:24110]
LNX2	#N/A	#N/A	#N/A	#N/A	#N/A	0.663502	#N/A	#N/A	#N/A	#N/A	#N/A	#N/A	0.810337	#N/A	#N/A	#N/A	#N/A	#N/A	#N/A	5.23905	#N/A	#N/A	#N/A	#N/A	#N/A	#N/A	#N/A	3	ENSG00000139517	LNX2	protein_coding	ligand of numb-protein X 2 [Source:HGNC Symbol;Acc:HGNC:20421]
ZNF222	#N/A	#N/A	#N/A	#N/A	#N/A	1.38615	#N/A	#N/A	#N/A	1.35619	#N/A	#N/A	#N/A	#N/A	0.595318	#N/A	#N/A	#N/A	#N/A	#N/A	#N/A	#N/A	#N/A	#N/A	#N/A	#N/A	#N/A	3	ENSG00000159885	ZNF222	protein_coding	zinc finger protein 222 [Source:HGNC Symbol;Acc:HGNC:13015]
MRPL13	#N/A	#N/A	#N/A	#N/A	#N/A	0.704321	0.872432	#N/A	#N/A	#N/A	#N/A	#N/A	#N/A	#N/A	#N/A	#N/A	#N/A	#N/A	#N/A	2.10496	#N/A	#N/A	#N/A	#N/A	#N/A	#N/A	#N/A	3	ENSG00000172172	MRPL13	protein_coding	mitochondrial ribosomal protein L13 [Source:HGNC Symbol;Acc:HGNC:14278]
UBQLN2	#N/A	#N/A	#N/A	#N/A	#N/A	0.59264	1.59188	#N/A	#N/A	#N/A	#N/A	#N/A	#N/A	#N/A	#N/A	#N/A	#N/A	#N/A	#N/A	5.13213	#N/A	#N/A	#N/A	#N/A	#N/A	#N/A	#N/A	3	ENSG00000188021	UBQLN2	protein_coding	ubiquilin 2 [Source:HGNC Symbol;Acc:HGNC:12509]
EFCAB14-AS1	#N/A	#N/A	#N/A	#N/A	#N/A	0.890386	#N/A	#N/A	#N/A	#N/A	#N/A	#N/A	2.31944	#N/A	#N/A	#N/A	#N/A	#N/A	#N/A	0.988443	#N/A	#N/A	#N/A	#N/A	#N/A	#N/A	#N/A	3	ENSG00000228237	EFCAB14-AS1	lncRNA	EFCAB14 antisense RNA 1 [Source:HGNC Symbol;Acc:HGNC:44108]
#267672	#N/A	#N/A	#N/A	#N/A	#N/A	0.97819	#N/A	#N/A	#N/A	#N/A	#N/A	#N/A	1.53224	#N/A	#N/A	#N/A	#N/A	#N/A	#N/A	0.3236	#N/A	#N/A	#N/A	#N/A	#N/A	#N/A	#N/A	3	ENSG00000267672		lncRNA	novel transcript
DMAC2	#N/A	#N/A	#N/A	#N/A	#N/A	0.777696	#N/A	#N/A	#N/A	0.74357	#N/A	#N/A	#N/A	#N/A	#N/A	#N/A	#N/A	#N/A	#N/A	1.26146	#N/A	#N/A	#N/A	#N/A	#N/A	#N/A	#N/A	3	ENSG00000105341	DMAC2	protein_coding	distal membrane arm assembly component 2 [Source:HGNC Symbol;Acc:HGNC:25496]
#284624	#N/A	#N/A	#N/A	#N/A	#N/A	0.881061	#N/A	#N/A	#N/A	#N/A	#N/A	#N/A	1.31724	#N/A	#N/A	#N/A	#N/A	#N/A	#N/A	0.124149	#N/A	#N/A	#N/A	#N/A	#N/A	#N/A	#N/A	3	ENSG00000284624		lncRNA	novel transcript
DMRTC1B	#N/A	#N/A	#N/A	#N/A	#N/A	0.191291	#N/A	#N/A	#N/A	#N/A	#N/A	#N/A	0.17694	#N/A	#N/A	0.192392	#N/A	#N/A	#N/A	#N/A	#N/A	#N/A	#N/A	#N/A	#N/A	#N/A	#N/A	3	ENSG00000184911	DMRTC1B	protein_coding	DMRT like family C1B [Source:HGNC Symbol;Acc:HGNC:31686]
FADD	#N/A	#N/A	#N/A	#N/A	#N/A	1.03296	#N/A	#N/A	#N/A	#N/A	#N/A	#N/A	#N/A	#N/A	1.6437	#N/A	#N/A	0.782018	#N/A	#N/A	#N/A	#N/A	#N/A	#N/A	#N/A	#N/A	#N/A	3	ENSG00000168040	FADD	protein_coding	Fas associated via death domain [Source:HGNC Symbol;Acc:HGNC:3573]
ASTE1	#N/A	#N/A	#N/A	#N/A	#N/A	0.763424	#N/A	#N/A	1.44628	#N/A	#N/A	#N/A	#N/A	#N/A	#N/A	#N/A	#N/A	#N/A	#N/A	2.8844	#N/A	#N/A	#N/A	#N/A	#N/A	#N/A	#N/A	3	ENSG00000034533	ASTE1	protein_coding	asteroid homolog 1 [Source:HGNC Symbol;Acc:HGNC:25021]
PLCG1	#N/A	#N/A	#N/A	#N/A	#N/A	1.21135	#N/A	#N/A	1.18586	#N/A	#N/A	#N/A	1.87693	#N/A	#N/A	#N/A	#N/A	#N/A	#N/A	#N/A	#N/A	#N/A	#N/A	#N/A	#N/A	#N/A	#N/A	3	ENSG00000124181	PLCG1	protein_coding	phospholipase C gamma 1 [Source:HGNC Symbol;Acc:HGNC:9065]
EID2B	#N/A	#N/A	#N/A	#N/A	#N/A	1.46584	#N/A	#N/A	#N/A	#N/A	#N/A	#N/A	#N/A	#N/A	#N/A	#N/A	#N/A	#N/A	0.336443	0.273419	#N/A	#N/A	#N/A	#N/A	#N/A	#N/A	#N/A	3	ENSG00000176401	EID2B	protein_coding	EP300 interacting inhibitor of differentiation 2B [Source:HGNC Symbol;Acc:HGNC:26796]
LINC02241	#N/A	#N/A	#N/A	#N/A	#N/A	0.854588	#N/A	#N/A	#N/A	#N/A	#N/A	#N/A	1.28248	#N/A	#N/A	#N/A	#N/A	#N/A	#N/A	1.12918	#N/A	#N/A	#N/A	#N/A	#N/A	#N/A	#N/A	3	ENSG00000251629	LINC02241	lncRNA	long intergenic non-protein coding RNA 2241 [Source:HGNC Symbol;Acc:HGNC:53126]
LINC02795	#N/A	#N/A	#N/A	#N/A	#N/A	0.124842	#N/A	#N/A	#N/A	0.0793482	#N/A	#N/A	0.116092	#N/A	#N/A	#N/A	#N/A	#N/A	#N/A	#N/A	#N/A	#N/A	#N/A	#N/A	#N/A	#N/A	#N/A	3	ENSG00000285210	LINC02795	lncRNA	long intergenic non-protein coding RNA 2795 [Source:HGNC Symbol;Acc:HGNC:54319]
ADM5	#N/A	#N/A	#N/A	#N/A	#N/A	0.939463	#N/A	#N/A	#N/A	0.255047	#N/A	#N/A	0.710632	#N/A	#N/A	#N/A	#N/A	#N/A	#N/A	#N/A	#N/A	#N/A	#N/A	#N/A	#N/A	#N/A	#N/A	3	ENSG00000224420	ADM5	protein_coding	adrenomedullin 5 (putative) [Source:HGNC Symbol;Acc:HGNC:27293]
#227627	#N/A	#N/A	#N/A	#N/A	#N/A	0.914582	2.78772	#N/A	#N/A	#N/A	#N/A	#N/A	#N/A	#N/A	#N/A	#N/A	#N/A	#N/A	#N/A	1.07836	#N/A	#N/A	#N/A	#N/A	#N/A	#N/A	#N/A	3	ENSG00000227627		lncRNA	novel transcript
ACVR1C	#N/A	#N/A	#N/A	#N/A	#N/A	0.925457	#N/A	#N/A	#N/A	0.444135	#N/A	#N/A	0.821691	#N/A	#N/A	#N/A	#N/A	#N/A	#N/A	#N/A	#N/A	#N/A	#N/A	#N/A	#N/A	#N/A	#N/A	3	ENSG00000123612	ACVR1C	protein_coding	activin A receptor type 1C [Source:HGNC Symbol;Acc:HGNC:18123]
CNBD2	#N/A	#N/A	#N/A	#N/A	#N/A	1.50298	1.63394	#N/A	1.25918	#N/A	#N/A	#N/A	#N/A	#N/A	#N/A	#N/A	#N/A	#N/A	#N/A	#N/A	#N/A	#N/A	#N/A	#N/A	#N/A	#N/A	#N/A	3	ENSG00000149646	CNBD2	protein_coding	cyclic nucleotide binding domain containing 2 [Source:HGNC Symbol;Acc:HGNC:16145]
NKRF	#N/A	#N/A	#N/A	#N/A	#N/A	0.62654	1.64884	#N/A	#N/A	#N/A	#N/A	#N/A	#N/A	#N/A	#N/A	#N/A	#N/A	#N/A	#N/A	3.71807	#N/A	#N/A	#N/A	#N/A	#N/A	#N/A	#N/A	3	ENSG00000186416	NKRF	protein_coding	NFKB repressing factor [Source:HGNC Symbol;Acc:HGNC:19374]
AKTIP	#N/A	#N/A	#N/A	#N/A	#N/A	1.08044	#N/A	#N/A	#N/A	#N/A	#N/A	#N/A	1.47991	#N/A	#N/A	#N/A	#N/A	#N/A	#N/A	2.82655	#N/A	#N/A	#N/A	#N/A	#N/A	#N/A	#N/A	3	ENSG00000166971	AKTIP	protein_coding	AKT interacting protein [Source:HGNC Symbol;Acc:HGNC:16710]
RNF212	#N/A	#N/A	#N/A	#N/A	#N/A	1.17596	#N/A	#N/A	#N/A	#N/A	#N/A	#N/A	1.00438	#N/A	#N/A	#N/A	#N/A	#N/A	#N/A	#N/A	#N/A	#N/A	#N/A	#N/A	#N/A	0.197824	#N/A	3	ENSG00000178222	RNF212	protein_coding	ring finger protein 212 [Source:HGNC Symbol;Acc:HGNC:27729]
TACR1	#N/A	#N/A	#N/A	#N/A	#N/A	1.14877	#N/A	#N/A	#N/A	#N/A	#N/A	#N/A	2.85398	#N/A	#N/A	#N/A	#N/A	#N/A	#N/A	3.99776	#N/A	#N/A	#N/A	#N/A	#N/A	#N/A	#N/A	3	ENSG00000115353	TACR1	protein_coding	tachykinin receptor 1 [Source:HGNC Symbol;Acc:HGNC:11526]
FAHD1	#N/A	#N/A	#N/A	#N/A	#N/A	0.869429	#N/A	#N/A	#N/A	#N/A	#N/A	#N/A	#N/A	#N/A	0.944881	#N/A	#N/A	#N/A	#N/A	0.476405	#N/A	#N/A	#N/A	#N/A	#N/A	#N/A	#N/A	3	ENSG00000180185	FAHD1	protein_coding	fumarylacetoacetate hydrolase domain containing 1 [Source:HGNC Symbol;Acc:HGNC:14169]
#270157	#N/A	#N/A	#N/A	#N/A	#N/A	1.00616	#N/A	#N/A	#N/A	0.263691	#N/A	#N/A	0.847537	#N/A	#N/A	#N/A	#N/A	#N/A	#N/A	#N/A	#N/A	#N/A	#N/A	#N/A	#N/A	#N/A	#N/A	3	ENSG00000270157		lncRNA	novel transcript
LINC01618	#N/A	#N/A	#N/A	#N/A	#N/A	1.18392	#N/A	#N/A	#N/A	1.18461	#N/A	#N/A	1.52491	#N/A	#N/A	#N/A	#N/A	#N/A	#N/A	#N/A	#N/A	#N/A	#N/A	#N/A	#N/A	#N/A	#N/A	3	ENSG00000250302	LINC01618	lncRNA	long intergenic non-protein coding RNA 1618 [Source:HGNC Symbol;Acc:HGNC:27195]
UTP15	#N/A	#N/A	#N/A	#N/A	#N/A	0.759743	#N/A	#N/A	#N/A	#N/A	#N/A	#N/A	0.79566	#N/A	#N/A	#N/A	#N/A	#N/A	#N/A	1.36858	#N/A	#N/A	#N/A	#N/A	#N/A	#N/A	#N/A	3	ENSG00000164338	UTP15	protein_coding	UTP15 small subunit processome component [Source:HGNC Symbol;Acc:HGNC:25758]
RANBP6	#N/A	#N/A	#N/A	#N/A	#N/A	0.73322	#N/A	#N/A	#N/A	#N/A	#N/A	#N/A	#N/A	#N/A	0.911634	#N/A	#N/A	#N/A	#N/A	1.35004	#N/A	#N/A	#N/A	#N/A	#N/A	#N/A	#N/A	3	ENSG00000137040	RANBP6	protein_coding	RAN binding protein 6 [Source:HGNC Symbol;Acc:HGNC:9851]
ZNF213-AS1	#N/A	#N/A	#N/A	#N/A	#N/A	0.791562	#N/A	#N/A	#N/A	0.687689	#N/A	#N/A	0.989667	#N/A	#N/A	#N/A	#N/A	#N/A	#N/A	#N/A	#N/A	#N/A	#N/A	#N/A	#N/A	#N/A	#N/A	3	ENSG00000263072	ZNF213-AS1	lncRNA	ZNF213 antisense RNA 1 (head to head) [Source:HGNC Symbol;Acc:HGNC:50505]
CALD1	#N/A	#N/A	#N/A	#N/A	#N/A	1.37025	0.588611	#N/A	#N/A	#N/A	#N/A	#N/A	2.04366	#N/A	#N/A	#N/A	#N/A	#N/A	#N/A	#N/A	#N/A	#N/A	#N/A	#N/A	#N/A	#N/A	#N/A	3	ENSG00000122786	CALD1	protein_coding	caldesmon 1 [Source:HGNC Symbol;Acc:HGNC:1441]
ZNF367	#N/A	#N/A	#N/A	#N/A	#N/A	0.984563	1.72822	3.4389	#N/A	#N/A	#N/A	#N/A	#N/A	#N/A	#N/A	#N/A	#N/A	#N/A	#N/A	#N/A	#N/A	#N/A	#N/A	#N/A	#N/A	#N/A	#N/A	3	ENSG00000165244	ZNF367	protein_coding	zinc finger protein 367 [Source:HGNC Symbol;Acc:HGNC:18320]
ZNF845	#N/A	#N/A	#N/A	#N/A	#N/A	0.645061	2.89616	#N/A	#N/A	#N/A	#N/A	#N/A	#N/A	#N/A	#N/A	#N/A	#N/A	#N/A	#N/A	3.01476	#N/A	#N/A	#N/A	#N/A	#N/A	#N/A	#N/A	3	ENSG00000213799	ZNF845	protein_coding	zinc finger protein 845 [Source:HGNC Symbol;Acc:HGNC:25112]
ZC3H11A	#N/A	#N/A	#N/A	#N/A	#N/A	0.919256	#N/A	#N/A	#N/A	0.930286	#N/A	#N/A	#N/A	#N/A	#N/A	#N/A	#N/A	#N/A	#N/A	0.40074	#N/A	#N/A	#N/A	#N/A	#N/A	#N/A	#N/A	3	ENSG00000058673	ZC3H11A	protein_coding	zinc finger CCCH-type containing 11A [Source:HGNC Symbol;Acc:HGNC:29093]
DDX43	#N/A	#N/A	#N/A	#N/A	#N/A	1.14289	#N/A	#N/A	#N/A	#N/A	1.38142	#N/A	#N/A	#N/A	#N/A	#N/A	#N/A	#N/A	#N/A	0.757709	#N/A	#N/A	#N/A	#N/A	#N/A	#N/A	#N/A	3	ENSG00000080007	DDX43	protein_coding	DEAD-box helicase 43 [Source:HGNC Symbol;Acc:HGNC:18677]
#279232	#N/A	#N/A	#N/A	#N/A	#N/A	0.40785	#N/A	#N/A	#N/A	#N/A	#N/A	#N/A	#N/A	#N/A	#N/A	0.29925	#N/A	#N/A	#N/A	#N/A	#N/A	#N/A	1.24688	#N/A	#N/A	#N/A	#N/A	3	ENSG00000279232		lncRNA	novel transcript, antisense to RGMB
RCE1	#N/A	#N/A	#N/A	#N/A	#N/A	0.988419	#N/A	#N/A	#N/A	#N/A	1.1481	#N/A	#N/A	#N/A	#N/A	#N/A	#N/A	#N/A	#N/A	1.68417	#N/A	#N/A	#N/A	#N/A	#N/A	#N/A	#N/A	3	ENSG00000173653	RCE1	protein_coding	Ras converting CAAX endopeptidase 1 [Source:HGNC Symbol;Acc:HGNC:13721]
#285651	#N/A	#N/A	#N/A	#N/A	#N/A	1.43184	#N/A	#N/A	#N/A	#N/A	#N/A	#N/A	2.02432	#N/A	#N/A	#N/A	#N/A	#N/A	#N/A	0.483395	#N/A	#N/A	#N/A	#N/A	#N/A	#N/A	#N/A	3	ENSG00000285651		lncRNA	novel transcript, antisense to THEM4
LINC02646	#N/A	#N/A	#N/A	#N/A	#N/A	1.1041	#N/A	#N/A	#N/A	#N/A	0.764743	#N/A	3.83472	#N/A	#N/A	#N/A	#N/A	#N/A	#N/A	#N/A	#N/A	#N/A	#N/A	#N/A	#N/A	#N/A	#N/A	3	ENSG00000236303	LINC02646	lncRNA	long intergenic non-protein coding RNA 2646 [Source:HGNC Symbol;Acc:HGNC:54130]
ZNF696	#N/A	#N/A	#N/A	#N/A	#N/A	0.895553	#N/A	0.466803	#N/A	#N/A	#N/A	#N/A	#N/A	#N/A	#N/A	#N/A	#N/A	#N/A	0.365608	#N/A	#N/A	#N/A	#N/A	#N/A	#N/A	#N/A	#N/A	3	ENSG00000185730	ZNF696	protein_coding	zinc finger protein 696 [Source:HGNC Symbol;Acc:HGNC:25872]
PIGH	#N/A	#N/A	#N/A	#N/A	#N/A	0.553598	1.02542	#N/A	#N/A	#N/A	#N/A	#N/A	#N/A	#N/A	#N/A	#N/A	#N/A	#N/A	#N/A	1.85618	#N/A	#N/A	#N/A	#N/A	#N/A	#N/A	#N/A	3	ENSG00000100564	PIGH	protein_coding	phosphatidylinositol glycan anchor biosynthesis class H [Source:HGNC Symbol;Acc:HGNC:8964]
#261766	#N/A	#N/A	#N/A	#N/A	#N/A	0.942995	#N/A	#N/A	#N/A	#N/A	#N/A	#N/A	1.8223	#N/A	#N/A	#N/A	#N/A	#N/A	#N/A	0.406856	#N/A	#N/A	#N/A	#N/A	#N/A	#N/A	#N/A	3	ENSG00000261766		lncRNA	novel transcript, antisense to SH2B1
ANXA10	#N/A	#N/A	#N/A	#N/A	#N/A	0.74925	#N/A	#N/A	#N/A	#N/A	0.215911	#N/A	0.304579	#N/A	#N/A	#N/A	#N/A	#N/A	#N/A	#N/A	#N/A	#N/A	#N/A	#N/A	#N/A	#N/A	#N/A	3	ENSG00000109511	ANXA10	protein_coding	annexin A10 [Source:HGNC Symbol;Acc:HGNC:534]
CCDC61	#N/A	#N/A	#N/A	#N/A	#N/A	0.717222	#N/A	#N/A	#N/A	#N/A	#N/A	#N/A	#N/A	0.654951	#N/A	#N/A	#N/A	#N/A	#N/A	1.81478	#N/A	#N/A	#N/A	#N/A	#N/A	#N/A	#N/A	3	ENSG00000104983	CCDC61	protein_coding	coiled-coil domain containing 61 [Source:HGNC Symbol;Acc:HGNC:33629]
DPH1	#N/A	#N/A	#N/A	#N/A	#N/A	0.668776	#N/A	#N/A	#N/A	#N/A	#N/A	#N/A	0.990849	#N/A	#N/A	#N/A	#N/A	#N/A	#N/A	1.11653	#N/A	#N/A	#N/A	#N/A	#N/A	#N/A	#N/A	3	ENSG00000108963	DPH1	protein_coding	diphthamide biosynthesis 1 [Source:HGNC Symbol;Acc:HGNC:3003]
#227253	#N/A	#N/A	#N/A	#N/A	#N/A	0.0953551	#N/A	#N/A	#N/A	#N/A	#N/A	#N/A	0.0159213	#N/A	#N/A	#N/A	#N/A	#N/A	#N/A	#N/A	#N/A	#N/A	#N/A	0.039597	#N/A	#N/A	#N/A	3	ENSG00000227253		lncRNA	novel transcript
NLRP2#022556	#N/A	#N/A	#N/A	#N/A	#N/A	1.21102	#N/A	#N/A	#N/A	#N/A	#N/A	#N/A	3.31772	#N/A	#N/A	#N/A	#N/A	#N/A	#N/A	0.18826	#N/A	#N/A	#N/A	#N/A	#N/A	#N/A	#N/A	3	ENSG00000022556	NLRP2	protein_coding	NLR family pyrin domain containing 2 [Source:HGNC Symbol;Acc:HGNC:22948]
LRRC66	#N/A	#N/A	#N/A	#N/A	#N/A	0.295703	#N/A	#N/A	#N/A	0.201178	#N/A	#N/A	0.166791	#N/A	#N/A	#N/A	#N/A	#N/A	#N/A	#N/A	#N/A	#N/A	#N/A	#N/A	#N/A	#N/A	#N/A	3	ENSG00000188993	LRRC66	protein_coding	leucine rich repeat containing 66 [Source:HGNC Symbol;Acc:HGNC:34299]
PGAM5	#N/A	#N/A	#N/A	#N/A	#N/A	0.731192	#N/A	#N/A	#N/A	#N/A	#N/A	#N/A	#N/A	#N/A	#N/A	#N/A	#N/A	#N/A	#N/A	2.19155	#N/A	#N/A	#N/A	#N/A	#N/A	1.53107	#N/A	3	ENSG00000247077	PGAM5	protein_coding	PGAM family member 5, mitochondrial serine/threonine protein phosphatase [Source:HGNC Symbol;Acc:HGNC:28763]
PRR4#111215	#N/A	#N/A	#N/A	#N/A	#N/A	0.579729	#N/A	#N/A	#N/A	0.240163	#N/A	#N/A	#N/A	#N/A	#N/A	#N/A	#N/A	#N/A	#N/A	#N/A	#N/A	0.185315	#N/A	#N/A	#N/A	#N/A	#N/A	3	ENSG00000111215	PRR4	protein_coding	proline rich 4 [Source:HGNC Symbol;Acc:HGNC:18020]
APOO	#N/A	#N/A	#N/A	#N/A	#N/A	0.695285	1.92597	#N/A	#N/A	#N/A	#N/A	#N/A	#N/A	#N/A	#N/A	#N/A	#N/A	#N/A	#N/A	4.36027	#N/A	#N/A	#N/A	#N/A	#N/A	#N/A	#N/A	3	ENSG00000184831	APOO	protein_coding	apolipoprotein O [Source:HGNC Symbol;Acc:HGNC:28727]
LINC01311	#N/A	#N/A	#N/A	#N/A	#N/A	0.223798	#N/A	#N/A	#N/A	#N/A	#N/A	#N/A	#N/A	0.150372	0.0476599	#N/A	#N/A	#N/A	#N/A	#N/A	#N/A	#N/A	#N/A	#N/A	#N/A	#N/A	#N/A	3	ENSG00000260924	LINC01311	lncRNA	long intergenic non-protein coding RNA 1311 [Source:HGNC Symbol;Acc:HGNC:50503]
#229271	#N/A	#N/A	#N/A	#N/A	#N/A	0.0533277	#N/A	#N/A	#N/A	#N/A	#N/A	#N/A	#N/A	#N/A	#N/A	#N/A	#N/A	#N/A	#N/A	#N/A	0.0332567	#N/A	0.0594188	#N/A	#N/A	#N/A	#N/A	3	ENSG00000229271		lncRNA	novel transcript
MELK	#N/A	#N/A	#N/A	#N/A	#N/A	0.130424	#N/A	#N/A	#N/A	0.132167	#N/A	#N/A	0.143597	#N/A	#N/A	#N/A	#N/A	#N/A	#N/A	#N/A	#N/A	#N/A	#N/A	#N/A	#N/A	#N/A	#N/A	3	ENSG00000165304	MELK	protein_coding	maternal embryonic leucine zipper kinase [Source:HGNC Symbol;Acc:HGNC:16870]
#255328	#N/A	#N/A	#N/A	#N/A	#N/A	0.933162	#N/A	#N/A	#N/A	#N/A	0.177625	#N/A	#N/A	#N/A	#N/A	#N/A	#N/A	#N/A	0.112022	#N/A	#N/A	#N/A	#N/A	#N/A	#N/A	#N/A	#N/A	3	ENSG00000255328		lncRNA	novel transcript
MCM4	#N/A	#N/A	#N/A	#N/A	#N/A	0.884818	1.21343	#N/A	#N/A	#N/A	#N/A	#N/A	#N/A	#N/A	#N/A	#N/A	#N/A	#N/A	#N/A	0.422002	#N/A	#N/A	#N/A	#N/A	#N/A	#N/A	#N/A	3	ENSG00000104738	MCM4	protein_coding	minichromosome maintenance complex component 4 [Source:HGNC Symbol;Acc:HGNC:6947]
#257222	#N/A	#N/A	#N/A	#N/A	#N/A	0.934704	#N/A	#N/A	#N/A	#N/A	#N/A	#N/A	2.48065	#N/A	#N/A	#N/A	#N/A	#N/A	#N/A	0.164054	#N/A	#N/A	#N/A	#N/A	#N/A	#N/A	#N/A	3	ENSG00000257222		lncRNA	novel transcript, antisense to WASHC3 and NUP37
LRIG1	#N/A	#N/A	#N/A	#N/A	#N/A	0.982883	#N/A	#N/A	#N/A	#N/A	#N/A	#N/A	0.688377	#N/A	#N/A	#N/A	#N/A	#N/A	#N/A	3.62143	#N/A	#N/A	#N/A	#N/A	#N/A	#N/A	#N/A	3	ENSG00000144749	LRIG1	protein_coding	leucine rich repeats and immunoglobulin like domains 1 [Source:HGNC Symbol;Acc:HGNC:17360]
ZHX1	#N/A	#N/A	#N/A	#N/A	#N/A	0.442431	#N/A	#N/A	#N/A	#N/A	#N/A	#N/A	#N/A	#N/A	#N/A	#N/A	#N/A	#N/A	1.10505	3.76792	#N/A	#N/A	#N/A	#N/A	#N/A	#N/A	#N/A	3	ENSG00000165156	ZHX1	protein_coding	zinc fingers and homeoboxes 1 [Source:HGNC Symbol;Acc:HGNC:12871]
ADPRM	#N/A	#N/A	#N/A	#N/A	#N/A	0.66185	1.61118	#N/A	#N/A	#N/A	#N/A	#N/A	#N/A	#N/A	#N/A	#N/A	#N/A	#N/A	#N/A	2.06561	#N/A	#N/A	#N/A	#N/A	#N/A	#N/A	#N/A	3	ENSG00000170222	ADPRM	protein_coding	ADP-ribose/CDP-alcohol diphosphatase, manganese dependent [Source:HGNC Symbol;Acc:HGNC:30925]
#285642	#N/A	#N/A	#N/A	#N/A	#N/A	0.810829	#N/A	#N/A	#N/A	1.01014	#N/A	#N/A	1.24238	#N/A	#N/A	#N/A	#N/A	#N/A	#N/A	#N/A	#N/A	#N/A	#N/A	#N/A	#N/A	#N/A	#N/A	3	ENSG00000285642		lncRNA	novel transcript
SNRPA1	#N/A	#N/A	#N/A	#N/A	#N/A	0.256017	#N/A	#N/A	#N/A	#N/A	#N/A	#N/A	#N/A	#N/A	#N/A	#N/A	#N/A	#N/A	0.639978	7.44518	#N/A	#N/A	#N/A	#N/A	#N/A	#N/A	#N/A	3	ENSG00000131876	SNRPA1	protein_coding	small nuclear ribonucleoprotein polypeptide A' [Source:HGNC Symbol;Acc:HGNC:11152]
DNAH10#197653	#N/A	#N/A	#N/A	#N/A	#N/A	0.984465	#N/A	#N/A	#N/A	1.94389	#N/A	#N/A	1.63664	#N/A	#N/A	#N/A	#N/A	#N/A	#N/A	#N/A	#N/A	#N/A	#N/A	#N/A	#N/A	#N/A	#N/A	3	ENSG00000197653	DNAH10	protein_coding	dynein axonemal heavy chain 10 [Source:HGNC Symbol;Acc:HGNC:2941]
#272941	#N/A	#N/A	#N/A	#N/A	#N/A	0.968474	#N/A	#N/A	#N/A	#N/A	#N/A	#N/A	#N/A	#N/A	0.179765	#N/A	#N/A	#N/A	#N/A	#N/A	1.10833	#N/A	#N/A	#N/A	#N/A	#N/A	#N/A	3	ENSG00000272941		lncRNA	novel transcript, antisense to C7orf49
SLC22A23	#N/A	#N/A	#N/A	#N/A	#N/A	0.958514	#N/A	#N/A	1.58972	#N/A	#N/A	#N/A	#N/A	#N/A	#N/A	#N/A	#N/A	#N/A	#N/A	0.966557	#N/A	#N/A	#N/A	#N/A	#N/A	#N/A	#N/A	3	ENSG00000137266	SLC22A23	protein_coding	solute carrier family 22 member 23 [Source:HGNC Symbol;Acc:HGNC:21106]
CACNB2	#N/A	#N/A	#N/A	#N/A	#N/A	0.67043	#N/A	#N/A	#N/A	#N/A	#N/A	#N/A	1.44021	#N/A	#N/A	#N/A	#N/A	#N/A	#N/A	4.33745	#N/A	#N/A	#N/A	#N/A	#N/A	#N/A	#N/A	3	ENSG00000165995	CACNB2	protein_coding	calcium voltage-gated channel auxiliary subunit beta 2 [Source:HGNC Symbol;Acc:HGNC:1402]
#286364	#N/A	#N/A	#N/A	#N/A	#N/A	0.283346	#N/A	#N/A	#N/A	0.15365	#N/A	#N/A	0.201847	#N/A	#N/A	#N/A	#N/A	#N/A	#N/A	#N/A	#N/A	#N/A	#N/A	#N/A	#N/A	#N/A	#N/A	3	ENSG00000286364		lncRNA	novel transcript
CLCC1	#N/A	#N/A	#N/A	#N/A	#N/A	0.561987	#N/A	#N/A	1.41463	#N/A	#N/A	#N/A	#N/A	#N/A	#N/A	#N/A	#N/A	#N/A	#N/A	1.43701	#N/A	#N/A	#N/A	#N/A	#N/A	#N/A	#N/A	3	ENSG00000121940	CLCC1	protein_coding	chloride channel CLIC like 1 [Source:HGNC Symbol;Acc:HGNC:29675]
RNF25	#N/A	#N/A	#N/A	#N/A	#N/A	0.806486	1.29983	#N/A	#N/A	#N/A	#N/A	#N/A	#N/A	#N/A	#N/A	#N/A	#N/A	#N/A	#N/A	0.584916	#N/A	#N/A	#N/A	#N/A	#N/A	#N/A	#N/A	3	ENSG00000163481	RNF25	protein_coding	ring finger protein 25 [Source:HGNC Symbol;Acc:HGNC:14662]
TRMT10A	#N/A	#N/A	#N/A	#N/A	#N/A	0.805493	#N/A	#N/A	#N/A	#N/A	#N/A	#N/A	#N/A	#N/A	1.63901	#N/A	#N/A	#N/A	#N/A	0.608329	#N/A	#N/A	#N/A	#N/A	#N/A	#N/A	#N/A	3	ENSG00000145331	TRMT10A	protein_coding	tRNA methyltransferase 10A [Source:HGNC Symbol;Acc:HGNC:28403]
SPOUT1	#N/A	#N/A	#N/A	#N/A	#N/A	0.531793	#N/A	#N/A	#N/A	#N/A	#N/A	#N/A	#N/A	#N/A	#N/A	#N/A	#N/A	#N/A	#N/A	3.94946	#N/A	#N/A	#N/A	#N/A	#N/A	1.66902	#N/A	3	ENSG00000198917	SPOUT1	protein_coding	SPOUT domain containing methyltransferase 1 [Source:HGNC Symbol;Acc:HGNC:26933]
PRPF38A	#N/A	#N/A	#N/A	#N/A	#N/A	#N/A	1.54264	#N/A	#N/A	0.449172	#N/A	#N/A	#N/A	#N/A	#N/A	#N/A	#N/A	#N/A	#N/A	5.90422	#N/A	#N/A	#N/A	#N/A	#N/A	#N/A	#N/A	3	ENSG00000134748	PRPF38A	protein_coding	pre-mRNA processing factor 38A [Source:HGNC Symbol;Acc:HGNC:25930]
HNRNPD-DT	#N/A	#N/A	#N/A	#N/A	#N/A	#N/A	3.77231	#N/A	#N/A	#N/A	1.27001	#N/A	#N/A	#N/A	#N/A	#N/A	#N/A	#N/A	#N/A	2.32982	#N/A	#N/A	#N/A	#N/A	#N/A	#N/A	#N/A	3	ENSG00000272677	HNRNPD-DT	lncRNA	HNRNPD divergent transcript [Source:HGNC Symbol;Acc:HGNC:55205]
MTRF1	#N/A	#N/A	#N/A	#N/A	#N/A	#N/A	2.11831	#N/A	#N/A	#N/A	#N/A	#N/A	0.693204	#N/A	#N/A	#N/A	#N/A	#N/A	#N/A	4.35651	#N/A	#N/A	#N/A	#N/A	#N/A	#N/A	#N/A	3	ENSG00000120662	MTRF1	protein_coding	mitochondrial translation release factor 1 [Source:HGNC Symbol;Acc:HGNC:7469]
PHKG1	#N/A	#N/A	#N/A	#N/A	#N/A	#N/A	1.79034	#N/A	#N/A	#N/A	#N/A	#N/A	0.507933	#N/A	#N/A	#N/A	#N/A	#N/A	#N/A	5.60881	#N/A	#N/A	#N/A	#N/A	#N/A	#N/A	#N/A	3	ENSG00000164776	PHKG1	protein_coding	phosphorylase kinase catalytic subunit gamma 1 [Source:HGNC Symbol;Acc:HGNC:8930]
MCCC2#131844	#N/A	#N/A	#N/A	#N/A	#N/A	#N/A	1.2592	#N/A	1.38498	#N/A	#N/A	#N/A	#N/A	#N/A	#N/A	#N/A	#N/A	#N/A	#N/A	4.23501	#N/A	#N/A	#N/A	#N/A	#N/A	#N/A	#N/A	3	ENSG00000131844	MCCC2	protein_coding	methylcrotonyl-CoA carboxylase subunit 2 [Source:HGNC Symbol;Acc:HGNC:6937]
ZNF140	#N/A	#N/A	#N/A	#N/A	#N/A	#N/A	2.05275	#N/A	#N/A	0.698316	#N/A	#N/A	#N/A	#N/A	#N/A	#N/A	#N/A	#N/A	#N/A	4.83913	#N/A	#N/A	#N/A	#N/A	#N/A	#N/A	#N/A	3	ENSG00000196387	ZNF140	protein_coding	zinc finger protein 140 [Source:HGNC Symbol;Acc:HGNC:12925]
TMEM161B	#N/A	#N/A	#N/A	#N/A	#N/A	#N/A	1.02946	#N/A	#N/A	#N/A	#N/A	#N/A	0.455401	#N/A	#N/A	#N/A	#N/A	#N/A	#N/A	4.07312	#N/A	#N/A	#N/A	#N/A	#N/A	#N/A	#N/A	3	ENSG00000164180	TMEM161B	protein_coding	transmembrane protein 161B [Source:HGNC Symbol;Acc:HGNC:28483]
WDR45	#N/A	#N/A	#N/A	#N/A	#N/A	#N/A	1.59734	#N/A	#N/A	#N/A	0.702991	#N/A	#N/A	#N/A	#N/A	#N/A	#N/A	#N/A	#N/A	3.12943	#N/A	#N/A	#N/A	#N/A	#N/A	#N/A	#N/A	3	ENSG00000196998	WDR45	protein_coding	WD repeat domain 45 [Source:HGNC Symbol;Acc:HGNC:28912]
ZNF426	#N/A	#N/A	#N/A	#N/A	#N/A	#N/A	1.93709	#N/A	2.05052	#N/A	#N/A	#N/A	#N/A	#N/A	#N/A	#N/A	#N/A	#N/A	#N/A	2.35322	#N/A	#N/A	#N/A	#N/A	#N/A	#N/A	#N/A	3	ENSG00000130818	ZNF426	protein_coding	zinc finger protein 426 [Source:HGNC Symbol;Acc:HGNC:20725]
FN3KRP	#N/A	#N/A	#N/A	#N/A	#N/A	#N/A	1.92924	1.29134	#N/A	#N/A	#N/A	#N/A	#N/A	#N/A	#N/A	#N/A	#N/A	#N/A	#N/A	4.13384	#N/A	#N/A	#N/A	#N/A	#N/A	#N/A	#N/A	3	ENSG00000141560	FN3KRP	protein_coding	fructosamine 3 kinase related protein [Source:HGNC Symbol;Acc:HGNC:25700]
TMEM41B	#N/A	#N/A	#N/A	#N/A	#N/A	#N/A	1.02994	#N/A	#N/A	#N/A	#N/A	#N/A	0.480129	#N/A	#N/A	#N/A	#N/A	#N/A	#N/A	3.57995	#N/A	#N/A	#N/A	#N/A	#N/A	#N/A	#N/A	3	ENSG00000166471	TMEM41B	protein_coding	transmembrane protein 41B [Source:HGNC Symbol;Acc:HGNC:28948]
GLRX3	#N/A	#N/A	#N/A	#N/A	#N/A	#N/A	1.09296	#N/A	#N/A	#N/A	#N/A	#N/A	#N/A	#N/A	#N/A	#N/A	#N/A	0.585325	#N/A	3.54154	#N/A	#N/A	#N/A	#N/A	#N/A	#N/A	#N/A	3	ENSG00000108010	GLRX3	protein_coding	glutaredoxin 3 [Source:HGNC Symbol;Acc:HGNC:15987]
KARS1	#N/A	#N/A	#N/A	#N/A	#N/A	#N/A	1.13423	1.10436	#N/A	#N/A	#N/A	#N/A	#N/A	#N/A	#N/A	#N/A	#N/A	#N/A	#N/A	4.21992	#N/A	#N/A	#N/A	#N/A	#N/A	#N/A	#N/A	3	ENSG00000065427	KARS1	protein_coding	lysyl-tRNA synthetase 1 [Source:HGNC Symbol;Acc:HGNC:6215]
GTF2E1	#N/A	#N/A	#N/A	#N/A	#N/A	#N/A	2.39406	2.252	#N/A	#N/A	#N/A	#N/A	#N/A	#N/A	#N/A	#N/A	#N/A	#N/A	#N/A	1.11926	#N/A	#N/A	#N/A	#N/A	#N/A	#N/A	#N/A	3	ENSG00000153767	GTF2E1	protein_coding	general transcription factor IIE subunit 1 [Source:HGNC Symbol;Acc:HGNC:4650]
PCNX4	#N/A	#N/A	#N/A	#N/A	#N/A	#N/A	0.837049	#N/A	0.877522	#N/A	#N/A	#N/A	#N/A	#N/A	#N/A	#N/A	#N/A	#N/A	#N/A	4.92522	#N/A	#N/A	#N/A	#N/A	#N/A	#N/A	#N/A	3	ENSG00000126773	PCNX4	protein_coding	pecanex 4 [Source:HGNC Symbol;Acc:HGNC:20349]
SRSF11	#N/A	#N/A	#N/A	#N/A	#N/A	#N/A	0.475713	#N/A	0.689172	#N/A	#N/A	#N/A	#N/A	#N/A	#N/A	#N/A	#N/A	#N/A	#N/A	6.38436	#N/A	#N/A	#N/A	#N/A	#N/A	#N/A	#N/A	3	ENSG00000116754	SRSF11	protein_coding	serine and arginine rich splicing factor 11 [Source:HGNC Symbol;Acc:HGNC:10782]
RPP14	#N/A	#N/A	#N/A	#N/A	#N/A	#N/A	2.11984	#N/A	#N/A	#N/A	#N/A	#N/A	#N/A	#N/A	#N/A	#N/A	#N/A	#N/A	#N/A	1.15835	#N/A	#N/A	0.593714	#N/A	#N/A	#N/A	#N/A	3	ENSG00000163684	RPP14	protein_coding	ribonuclease P/MRP subunit p14 [Source:HGNC Symbol;Acc:HGNC:30327]
WDR33	#N/A	#N/A	#N/A	#N/A	#N/A	#N/A	0.54426	#N/A	0.662588	#N/A	#N/A	#N/A	#N/A	#N/A	#N/A	#N/A	#N/A	#N/A	#N/A	5.15007	#N/A	#N/A	#N/A	#N/A	#N/A	#N/A	#N/A	3	ENSG00000136709	WDR33	protein_coding	WD repeat domain 33 [Source:HGNC Symbol;Acc:HGNC:25651]
VPS51	#N/A	#N/A	#N/A	#N/A	#N/A	#N/A	0.82658	#N/A	0.732283	#N/A	#N/A	#N/A	#N/A	#N/A	#N/A	#N/A	#N/A	#N/A	#N/A	7.17249	#N/A	#N/A	#N/A	#N/A	#N/A	#N/A	#N/A	3	ENSG00000149823	VPS51	protein_coding	VPS51 subunit of GARP complex [Source:HGNC Symbol;Acc:HGNC:1172]
RC3H2	#N/A	#N/A	#N/A	#N/A	#N/A	#N/A	0.622298	#N/A	#N/A	#N/A	#N/A	#N/A	#N/A	#N/A	#N/A	#N/A	#N/A	#N/A	0.538165	5.04041	#N/A	#N/A	#N/A	#N/A	#N/A	#N/A	#N/A	3	ENSG00000056586	RC3H2	protein_coding	ring finger and CCCH-type domains 2 [Source:HGNC Symbol;Acc:HGNC:21461]
RBM28	#N/A	#N/A	#N/A	#N/A	#N/A	#N/A	1.09344	1.00177	#N/A	#N/A	#N/A	#N/A	#N/A	#N/A	#N/A	#N/A	#N/A	#N/A	#N/A	5.75882	#N/A	#N/A	#N/A	#N/A	#N/A	#N/A	#N/A	3	ENSG00000106344	RBM28	protein_coding	RNA binding motif protein 28 [Source:HGNC Symbol;Acc:HGNC:21863]
ABHD10	#N/A	#N/A	#N/A	#N/A	#N/A	#N/A	1.57238	0.897237	#N/A	#N/A	#N/A	#N/A	#N/A	#N/A	#N/A	#N/A	#N/A	#N/A	#N/A	3.02282	#N/A	#N/A	#N/A	#N/A	#N/A	#N/A	#N/A	3	ENSG00000144827	ABHD10	protein_coding	abhydrolase domain containing 10, depalmitoylase [Source:HGNC Symbol;Acc:HGNC:25656]
TAF12	#N/A	#N/A	#N/A	#N/A	#N/A	#N/A	1.18411	#N/A	1.01253	#N/A	#N/A	#N/A	#N/A	#N/A	#N/A	#N/A	#N/A	#N/A	#N/A	2.27395	#N/A	#N/A	#N/A	#N/A	#N/A	#N/A	#N/A	3	ENSG00000120656	TAF12	protein_coding	TATA-box binding protein associated factor 12 [Source:HGNC Symbol;Acc:HGNC:11545]
MOB2	#N/A	#N/A	#N/A	#N/A	#N/A	#N/A	1.08418	#N/A	1.06558	#N/A	0.552219	#N/A	#N/A	#N/A	#N/A	#N/A	#N/A	#N/A	#N/A	#N/A	#N/A	#N/A	#N/A	#N/A	#N/A	#N/A	#N/A	3	ENSG00000182208	MOB2	protein_coding	MOB kinase activator 2 [Source:HGNC Symbol;Acc:HGNC:24904]
STYX	#N/A	#N/A	#N/A	#N/A	#N/A	#N/A	1.14123	#N/A	#N/A	#N/A	#N/A	#N/A	#N/A	#N/A	#N/A	#N/A	#N/A	#N/A	1.1086	3.93626	#N/A	#N/A	#N/A	#N/A	#N/A	#N/A	#N/A	3	ENSG00000198252	STYX	protein_coding	serine/threonine/tyrosine interacting protein [Source:HGNC Symbol;Acc:HGNC:11447]
TRAPPC14	#N/A	#N/A	#N/A	#N/A	#N/A	#N/A	1.90893	#N/A	#N/A	#N/A	#N/A	#N/A	#N/A	#N/A	#N/A	#N/A	#N/A	#N/A	#N/A	3.37148	#N/A	#N/A	#N/A	#N/A	#N/A	#N/A	1.02918	3	ENSG00000146826	TRAPPC14	protein_coding	trafficking protein particle complex subunit 14 [Source:HGNC Symbol;Acc:HGNC:25604]
SLC35B4	#N/A	#N/A	#N/A	#N/A	#N/A	#N/A	1.43099	#N/A	#N/A	0.867441	#N/A	#N/A	#N/A	#N/A	#N/A	#N/A	#N/A	#N/A	#N/A	5.05998	#N/A	#N/A	#N/A	#N/A	#N/A	#N/A	#N/A	3	ENSG00000205060	SLC35B4	protein_coding	solute carrier family 35 member B4 [Source:HGNC Symbol;Acc:HGNC:20584]
SLC41A3	#N/A	#N/A	#N/A	#N/A	#N/A	#N/A	1.94332	1.51545	#N/A	#N/A	#N/A	#N/A	#N/A	#N/A	#N/A	#N/A	#N/A	#N/A	#N/A	1.03676	#N/A	#N/A	#N/A	#N/A	#N/A	#N/A	#N/A	3	ENSG00000114544	SLC41A3	protein_coding	solute carrier family 41 member 3 [Source:HGNC Symbol;Acc:HGNC:31046]
MAK16	#N/A	#N/A	#N/A	#N/A	#N/A	#N/A	1.70216	1.56103	#N/A	#N/A	#N/A	#N/A	#N/A	#N/A	#N/A	#N/A	#N/A	#N/A	#N/A	3.73398	#N/A	#N/A	#N/A	#N/A	#N/A	#N/A	#N/A	3	ENSG00000198042	MAK16	protein_coding	MAK16 homolog [Source:HGNC Symbol;Acc:HGNC:13703]
ZNF275	#N/A	#N/A	#N/A	#N/A	#N/A	#N/A	2.04719	#N/A	#N/A	1.27717	1.1033	#N/A	#N/A	#N/A	#N/A	#N/A	#N/A	#N/A	#N/A	#N/A	#N/A	#N/A	#N/A	#N/A	#N/A	#N/A	#N/A	3	ENSG00000063587	ZNF275	protein_coding	zinc finger protein 275 [Source:HGNC Symbol;Acc:HGNC:13069]
TMEM128	#N/A	#N/A	#N/A	#N/A	#N/A	#N/A	1.68412	#N/A	1.69246	#N/A	#N/A	#N/A	#N/A	#N/A	#N/A	#N/A	#N/A	#N/A	#N/A	2.74261	#N/A	#N/A	#N/A	#N/A	#N/A	#N/A	#N/A	3	ENSG00000132406	TMEM128	protein_coding	transmembrane protein 128 [Source:HGNC Symbol;Acc:HGNC:28201]
ANKRD52	#N/A	#N/A	#N/A	#N/A	#N/A	#N/A	1.38263	#N/A	#N/A	#N/A	#N/A	#N/A	0.635179	#N/A	#N/A	#N/A	#N/A	#N/A	#N/A	4.49487	#N/A	#N/A	#N/A	#N/A	#N/A	#N/A	#N/A	3	ENSG00000139645	ANKRD52	protein_coding	ankyrin repeat domain 52 [Source:HGNC Symbol;Acc:HGNC:26614]
CYP3A5	#N/A	#N/A	#N/A	#N/A	#N/A	#N/A	0.844126	#N/A	#N/A	#N/A	#N/A	#N/A	1.25535	#N/A	#N/A	#N/A	#N/A	#N/A	#N/A	0.394264	#N/A	#N/A	#N/A	#N/A	#N/A	#N/A	#N/A	3	ENSG00000106258	CYP3A5	protein_coding	cytochrome P450 family 3 subfamily A member 5 [Source:HGNC Symbol;Acc:HGNC:2638]
BAZ1B	#N/A	#N/A	#N/A	#N/A	#N/A	#N/A	0.604238	#N/A	0.807882	#N/A	#N/A	#N/A	#N/A	#N/A	#N/A	#N/A	#N/A	#N/A	#N/A	4.41163	#N/A	#N/A	#N/A	#N/A	#N/A	#N/A	#N/A	3	ENSG00000009954	BAZ1B	protein_coding	bromodomain adjacent to zinc finger domain 1B [Source:HGNC Symbol;Acc:HGNC:961]
TMEM67	#N/A	#N/A	#N/A	#N/A	#N/A	#N/A	2.07621	#N/A	#N/A	1.27597	#N/A	#N/A	#N/A	#N/A	#N/A	#N/A	#N/A	#N/A	#N/A	1.43136	#N/A	#N/A	#N/A	#N/A	#N/A	#N/A	#N/A	3	ENSG00000164953	TMEM67	protein_coding	transmembrane protein 67 [Source:HGNC Symbol;Acc:HGNC:28396]
DCP1B#151065	#N/A	#N/A	#N/A	#N/A	#N/A	#N/A	1.76254	#N/A	#N/A	#N/A	#N/A	#N/A	0.614294	#N/A	#N/A	#N/A	#N/A	#N/A	#N/A	1.60647	#N/A	#N/A	#N/A	#N/A	#N/A	#N/A	#N/A	3	ENSG00000151065	DCP1B	protein_coding	decapping mRNA 1B [Source:HGNC Symbol;Acc:HGNC:24451]
ELP3	#N/A	#N/A	#N/A	#N/A	#N/A	#N/A	0.822227	#N/A	#N/A	#N/A	#N/A	#N/A	#N/A	#N/A	#N/A	#N/A	#N/A	#N/A	#N/A	4.00449	#N/A	#N/A	#N/A	#N/A	#N/A	0.64429	#N/A	3	ENSG00000134014	ELP3	protein_coding	elongator acetyltransferase complex subunit 3 [Source:HGNC Symbol;Acc:HGNC:20696]
SPICE1	#N/A	#N/A	#N/A	#N/A	#N/A	#N/A	1.09399	#N/A	#N/A	#N/A	#N/A	#N/A	0.599077	#N/A	#N/A	#N/A	#N/A	#N/A	#N/A	2.97671	#N/A	#N/A	#N/A	#N/A	#N/A	#N/A	#N/A	3	ENSG00000163611	SPICE1	protein_coding	spindle and centriole associated protein 1 [Source:HGNC Symbol;Acc:HGNC:25083]
ELK3	#N/A	#N/A	#N/A	#N/A	#N/A	#N/A	0.810303	#N/A	#N/A	#N/A	#N/A	#N/A	#N/A	#N/A	#N/A	#N/A	#N/A	#N/A	#N/A	2.45266	#N/A	#N/A	#N/A	#N/A	0.368014	#N/A	#N/A	3	ENSG00000111145	ELK3	protein_coding	ETS transcription factor ELK3 [Source:HGNC Symbol;Acc:HGNC:3325]
#237851	#N/A	#N/A	#N/A	#N/A	#N/A	#N/A	1.31512	#N/A	#N/A	#N/A	#N/A	#N/A	2.69606	#N/A	#N/A	#N/A	#N/A	#N/A	#N/A	0.576771	#N/A	#N/A	#N/A	#N/A	#N/A	#N/A	#N/A	3	ENSG00000237851		lncRNA	novel transcript
NRF1	#N/A	#N/A	#N/A	#N/A	#N/A	#N/A	0.500553	#N/A	#N/A	#N/A	#N/A	#N/A	0.343939	#N/A	#N/A	#N/A	#N/A	#N/A	#N/A	5.79466	#N/A	#N/A	#N/A	#N/A	#N/A	#N/A	#N/A	3	ENSG00000106459	NRF1	protein_coding	nuclear respiratory factor 1 [Source:HGNC Symbol;Acc:HGNC:7996]
DDA1	#N/A	#N/A	#N/A	#N/A	#N/A	#N/A	1.51741	#N/A	#N/A	0.607401	#N/A	#N/A	#N/A	#N/A	#N/A	#N/A	#N/A	#N/A	#N/A	2.04822	#N/A	#N/A	#N/A	#N/A	#N/A	#N/A	#N/A	3	ENSG00000130311	DDA1	protein_coding	DET1 and DDB1 associated 1 [Source:HGNC Symbol;Acc:HGNC:28360]
CNPY4	#N/A	#N/A	#N/A	#N/A	#N/A	#N/A	0.639641	#N/A	0.41206	#N/A	#N/A	#N/A	#N/A	#N/A	#N/A	#N/A	#N/A	#N/A	#N/A	0.335212	#N/A	#N/A	#N/A	#N/A	#N/A	#N/A	#N/A	3	ENSG00000166997	CNPY4	protein_coding	canopy FGF signaling regulator 4 [Source:HGNC Symbol;Acc:HGNC:28631]
PBX4	#N/A	#N/A	#N/A	#N/A	#N/A	#N/A	1.49884	#N/A	#N/A	#N/A	#N/A	#N/A	1.82211	#N/A	#N/A	#N/A	#N/A	#N/A	#N/A	4.08438	#N/A	#N/A	#N/A	#N/A	#N/A	#N/A	#N/A	3	ENSG00000105717	PBX4	protein_coding	PBX homeobox 4 [Source:HGNC Symbol;Acc:HGNC:13403]
NADK2	#N/A	#N/A	#N/A	#N/A	#N/A	#N/A	1.3434	#N/A	#N/A	#N/A	#N/A	#N/A	#N/A	#N/A	#N/A	#N/A	#N/A	#N/A	#N/A	2.93289	#N/A	#N/A	#N/A	#N/A	#N/A	1.21794	#N/A	3	ENSG00000152620	NADK2	protein_coding	NAD kinase 2, mitochondrial [Source:HGNC Symbol;Acc:HGNC:26404]
PRC1-AS1	#N/A	#N/A	#N/A	#N/A	#N/A	#N/A	1.82609	#N/A	#N/A	#N/A	#N/A	#N/A	0.801965	#N/A	#N/A	#N/A	#N/A	#N/A	#N/A	0.923131	#N/A	#N/A	#N/A	#N/A	#N/A	#N/A	#N/A	3	ENSG00000258725	PRC1-AS1	lncRNA	PRC1 antisense RNA 1 [Source:HGNC Symbol;Acc:HGNC:48587]
MED19	#N/A	#N/A	#N/A	#N/A	#N/A	#N/A	1.12151	1.0136	#N/A	#N/A	#N/A	#N/A	#N/A	#N/A	#N/A	#N/A	#N/A	#N/A	#N/A	2.75975	#N/A	#N/A	#N/A	#N/A	#N/A	#N/A	#N/A	3	ENSG00000156603	MED19	protein_coding	mediator complex subunit 19 [Source:HGNC Symbol;Acc:HGNC:29600]
PPM1E	#N/A	#N/A	#N/A	#N/A	#N/A	#N/A	0.759195	#N/A	#N/A	#N/A	#N/A	#N/A	1.75809	#N/A	#N/A	#N/A	#N/A	#N/A	#N/A	0.343781	#N/A	#N/A	#N/A	#N/A	#N/A	#N/A	#N/A	3	ENSG00000175175	PPM1E	protein_coding	protein phosphatase, Mg2+/Mn2+ dependent 1E [Source:HGNC Symbol;Acc:HGNC:19322]
DPH7	#N/A	#N/A	#N/A	#N/A	#N/A	#N/A	1.29082	#N/A	#N/A	#N/A	#N/A	#N/A	0.798555	#N/A	#N/A	#N/A	#N/A	#N/A	#N/A	4.24954	#N/A	#N/A	#N/A	#N/A	#N/A	#N/A	#N/A	3	ENSG00000148399	DPH7	protein_coding	diphthamide biosynthesis 7 [Source:HGNC Symbol;Acc:HGNC:25199]
PPOX	#N/A	#N/A	#N/A	#N/A	#N/A	#N/A	1.55652	#N/A	#N/A	#N/A	#N/A	#N/A	0.620205	#N/A	#N/A	#N/A	#N/A	#N/A	#N/A	3.45533	#N/A	#N/A	#N/A	#N/A	#N/A	#N/A	#N/A	3	ENSG00000143224	PPOX	protein_coding	protoporphyrinogen oxidase [Source:HGNC Symbol;Acc:HGNC:9280]
SUCLA2	#N/A	#N/A	#N/A	#N/A	#N/A	#N/A	0.823247	#N/A	0.93409	#N/A	#N/A	#N/A	#N/A	#N/A	#N/A	#N/A	#N/A	#N/A	#N/A	7.23044	#N/A	#N/A	#N/A	#N/A	#N/A	#N/A	#N/A	3	ENSG00000136143	SUCLA2	protein_coding	succinate-CoA ligase ADP-forming subunit beta [Source:HGNC Symbol;Acc:HGNC:11448]
N4BP2L2	#N/A	#N/A	#N/A	#N/A	#N/A	#N/A	0.354248	#N/A	#N/A	#N/A	#N/A	#N/A	#N/A	#N/A	#N/A	#N/A	0.403148	#N/A	#N/A	6.00853	#N/A	#N/A	#N/A	#N/A	#N/A	#N/A	#N/A	3	ENSG00000244754	N4BP2L2	protein_coding	NEDD4 binding protein 2 like 2 [Source:HGNC Symbol;Acc:HGNC:26916]
ZNF180	#N/A	#N/A	#N/A	#N/A	#N/A	#N/A	1.27168	#N/A	#N/A	#N/A	0.60841	#N/A	#N/A	#N/A	#N/A	#N/A	#N/A	#N/A	#N/A	4.50352	#N/A	#N/A	#N/A	#N/A	#N/A	#N/A	#N/A	3	ENSG00000167384	ZNF180	protein_coding	zinc finger protein 180 [Source:HGNC Symbol;Acc:HGNC:12970]
USHBP1	#N/A	#N/A	#N/A	#N/A	#N/A	#N/A	1.49055	#N/A	#N/A	#N/A	#N/A	#N/A	0.795962	#N/A	#N/A	#N/A	#N/A	#N/A	#N/A	3.20922	#N/A	#N/A	#N/A	#N/A	#N/A	#N/A	#N/A	3	ENSG00000130307	USHBP1	protein_coding	USH1 protein network component harmonin binding protein 1 [Source:HGNC Symbol;Acc:HGNC:24058]
#278384	#N/A	#N/A	#N/A	#N/A	#N/A	#N/A	0.313535	#N/A	#N/A	1.20983	#N/A	#N/A	#N/A	#N/A	#N/A	#N/A	#N/A	#N/A	#N/A	#N/A	#N/A	#N/A	#N/A	#N/A	1.15847	#N/A	#N/A	3	ENSG00000278384		protein_coding
NXPE3	#N/A	#N/A	#N/A	#N/A	#N/A	#N/A	1.00963	#N/A	#N/A	#N/A	0.622147	#N/A	#N/A	#N/A	#N/A	#N/A	#N/A	#N/A	#N/A	5.70886	#N/A	#N/A	#N/A	#N/A	#N/A	#N/A	#N/A	3	ENSG00000144815	NXPE3	protein_coding	neurexophilin and PC-esterase domain family member 3 [Source:HGNC Symbol;Acc:HGNC:28238]
GOLT1B	#N/A	#N/A	#N/A	#N/A	#N/A	#N/A	0.921403	#N/A	1.13413	#N/A	#N/A	#N/A	#N/A	#N/A	#N/A	#N/A	#N/A	#N/A	#N/A	2.78727	#N/A	#N/A	#N/A	#N/A	#N/A	#N/A	#N/A	3	ENSG00000111711	GOLT1B	protein_coding	golgi transport 1B [Source:HGNC Symbol;Acc:HGNC:20175]
PGM1	#N/A	#N/A	#N/A	#N/A	#N/A	#N/A	1.0105	#N/A	#N/A	0.851627	#N/A	#N/A	#N/A	#N/A	#N/A	#N/A	#N/A	#N/A	#N/A	3.77153	#N/A	#N/A	#N/A	#N/A	#N/A	#N/A	#N/A	3	ENSG00000079739	PGM1	protein_coding	phosphoglucomutase 1 [Source:HGNC Symbol;Acc:HGNC:8905]
FAM85B	#N/A	#N/A	#N/A	#N/A	#N/A	#N/A	1.71497	#N/A	#N/A	#N/A	#N/A	#N/A	#N/A	#N/A	#N/A	#N/A	#N/A	#N/A	#N/A	1.56212	#N/A	#N/A	#N/A	#N/A	1.30149	#N/A	#N/A	3	ENSG00000253893	FAM85B	lncRNA	family with sequence similarity 85 member B [Source:HGNC Symbol;Acc:HGNC:32160]
MCRS1	#N/A	#N/A	#N/A	#N/A	#N/A	#N/A	1.12999	0.909143	#N/A	#N/A	#N/A	#N/A	#N/A	#N/A	#N/A	#N/A	#N/A	#N/A	#N/A	2.86966	#N/A	#N/A	#N/A	#N/A	#N/A	#N/A	#N/A	3	ENSG00000187778	MCRS1	protein_coding	microspherule protein 1 [Source:HGNC Symbol;Acc:HGNC:6960]
JADE1	#N/A	#N/A	#N/A	#N/A	#N/A	#N/A	1.0407	0.890464	#N/A	#N/A	#N/A	#N/A	#N/A	#N/A	#N/A	#N/A	#N/A	#N/A	#N/A	4.57876	#N/A	#N/A	#N/A	#N/A	#N/A	#N/A	#N/A	3	ENSG00000077684	JADE1	protein_coding	jade family PHD finger 1 [Source:HGNC Symbol;Acc:HGNC:30027]
ASB7	#N/A	#N/A	#N/A	#N/A	#N/A	#N/A	1.11742	#N/A	1.16804	#N/A	#N/A	#N/A	#N/A	#N/A	#N/A	#N/A	#N/A	#N/A	#N/A	4.48077	#N/A	#N/A	#N/A	#N/A	#N/A	#N/A	#N/A	3	ENSG00000183475	ASB7	protein_coding	ankyrin repeat and SOCS box containing 7 [Source:HGNC Symbol;Acc:HGNC:17182]
H2BC5	#N/A	#N/A	#N/A	#N/A	#N/A	#N/A	1.4405	#N/A	1.10813	#N/A	#N/A	#N/A	#N/A	#N/A	#N/A	#N/A	#N/A	#N/A	#N/A	1.51599	#N/A	#N/A	#N/A	#N/A	#N/A	#N/A	#N/A	3	ENSG00000158373	H2BC5	protein_coding	H2B clustered histone 5 [Source:HGNC Symbol;Acc:HGNC:4747]
PTPRA	#N/A	#N/A	#N/A	#N/A	#N/A	#N/A	0.502548	#N/A	#N/A	#N/A	#N/A	#N/A	0.262463	#N/A	#N/A	#N/A	#N/A	#N/A	#N/A	4.76752	#N/A	#N/A	#N/A	#N/A	#N/A	#N/A	#N/A	3	ENSG00000132670	PTPRA	protein_coding	protein tyrosine phosphatase receptor type A [Source:HGNC Symbol;Acc:HGNC:9664]
DUSP12	#N/A	#N/A	#N/A	#N/A	#N/A	#N/A	1.44522	1.11346	#N/A	#N/A	#N/A	#N/A	#N/A	#N/A	#N/A	#N/A	#N/A	#N/A	#N/A	3.01395	#N/A	#N/A	#N/A	#N/A	#N/A	#N/A	#N/A	3	ENSG00000081721	DUSP12	protein_coding	dual specificity phosphatase 12 [Source:HGNC Symbol;Acc:HGNC:3067]
GATD1-DT	#N/A	#N/A	#N/A	#N/A	#N/A	#N/A	1.30111	#N/A	#N/A	#N/A	#N/A	#N/A	0.885383	#N/A	#N/A	#N/A	#N/A	#N/A	#N/A	4.49942	#N/A	#N/A	#N/A	#N/A	#N/A	#N/A	#N/A	3	ENSG00000255284	GATD1-DT	lncRNA	GATD1 divergent transcript [Source:HGNC Symbol;Acc:HGNC:29907]
TTC1	#N/A	#N/A	#N/A	#N/A	#N/A	#N/A	0.823737	#N/A	#N/A	#N/A	#N/A	#N/A	#N/A	#N/A	0.416356	#N/A	#N/A	#N/A	#N/A	7.42382	#N/A	#N/A	#N/A	#N/A	#N/A	#N/A	#N/A	3	ENSG00000113312	TTC1	protein_coding	tetratricopeptide repeat domain 1 [Source:HGNC Symbol;Acc:HGNC:12391]
CCNF	#N/A	#N/A	#N/A	#N/A	#N/A	#N/A	0.319375	#N/A	#N/A	#N/A	0.770951	#N/A	1.3028	#N/A	#N/A	#N/A	#N/A	#N/A	#N/A	#N/A	#N/A	#N/A	#N/A	#N/A	#N/A	#N/A	#N/A	3	ENSG00000162063	CCNF	protein_coding	cyclin F [Source:HGNC Symbol;Acc:HGNC:1591]
PLET1	#N/A	#N/A	#N/A	#N/A	#N/A	#N/A	0.72835	#N/A	#N/A	#N/A	#N/A	#N/A	2.04134	#N/A	#N/A	#N/A	#N/A	#N/A	#N/A	0.340512	#N/A	#N/A	#N/A	#N/A	#N/A	#N/A	#N/A	3	ENSG00000188771	PLET1	protein_coding	placenta expressed transcript 1 [Source:HGNC Symbol;Acc:HGNC:30053]
SLC25A46	#N/A	#N/A	#N/A	#N/A	#N/A	#N/A	0.986959	#N/A	#N/A	#N/A	#N/A	#N/A	#N/A	#N/A	#N/A	#N/A	#N/A	#N/A	#N/A	3.72613	#N/A	#N/A	#N/A	#N/A	0.417491	#N/A	#N/A	3	ENSG00000164209	SLC25A46	protein_coding	solute carrier family 25 member 46 [Source:HGNC Symbol;Acc:HGNC:25198]
PAIP1	#N/A	#N/A	#N/A	#N/A	#N/A	#N/A	0.842593	#N/A	#N/A	#N/A	#N/A	#N/A	#N/A	#N/A	#N/A	#N/A	0.825299	#N/A	#N/A	2.96518	#N/A	#N/A	#N/A	#N/A	#N/A	#N/A	#N/A	3	ENSG00000172239	PAIP1	protein_coding	poly(A) binding protein interacting protein 1 [Source:HGNC Symbol;Acc:HGNC:16945]
#263624	#N/A	#N/A	#N/A	#N/A	#N/A	#N/A	0.536907	#N/A	#N/A	#N/A	#N/A	#N/A	1.97099	#N/A	#N/A	#N/A	#N/A	#N/A	#N/A	0.215533	#N/A	#N/A	#N/A	#N/A	#N/A	#N/A	#N/A	3	ENSG00000263624		lncRNA	novel transcript
EDRF1	#N/A	#N/A	#N/A	#N/A	#N/A	#N/A	0.776337	#N/A	#N/A	#N/A	#N/A	#N/A	0.397401	#N/A	#N/A	#N/A	#N/A	#N/A	#N/A	6.53267	#N/A	#N/A	#N/A	#N/A	#N/A	#N/A	#N/A	3	ENSG00000107938	EDRF1	protein_coding	erythroid differentiation regulatory factor 1 [Source:HGNC Symbol;Acc:HGNC:24640]
PILRB	#N/A	#N/A	#N/A	#N/A	#N/A	#N/A	0.728446	#N/A	#N/A	#N/A	#N/A	#N/A	0.755792	#N/A	#N/A	#N/A	#N/A	#N/A	#N/A	3.55869	#N/A	#N/A	#N/A	#N/A	#N/A	#N/A	#N/A	3	ENSG00000121716	PILRB	protein_coding	paired immunoglobin like type 2 receptor beta [Source:HGNC Symbol;Acc:HGNC:18297]
RICTOR	#N/A	#N/A	#N/A	#N/A	#N/A	#N/A	0.433633	#N/A	#N/A	#N/A	#N/A	#N/A	0.430227	#N/A	#N/A	#N/A	#N/A	#N/A	#N/A	5.62532	#N/A	#N/A	#N/A	#N/A	#N/A	#N/A	#N/A	3	ENSG00000164327	RICTOR	protein_coding	RPTOR independent companion of MTOR complex 2 [Source:HGNC Symbol;Acc:HGNC:28611]
TATDN1	#N/A	#N/A	#N/A	#N/A	#N/A	#N/A	0.820883	#N/A	#N/A	#N/A	#N/A	#N/A	#N/A	#N/A	#N/A	#N/A	#N/A	#N/A	0.703027	4.1501	#N/A	#N/A	#N/A	#N/A	#N/A	#N/A	#N/A	3	ENSG00000147687	TATDN1	protein_coding	TatD DNase domain containing 1 [Source:HGNC Symbol;Acc:HGNC:24220]
DNAJC21	#N/A	#N/A	#N/A	#N/A	#N/A	#N/A	0.749223	#N/A	#N/A	#N/A	#N/A	#N/A	#N/A	#N/A	#N/A	#N/A	#N/A	#N/A	0.58441	4.39715	#N/A	#N/A	#N/A	#N/A	#N/A	#N/A	#N/A	3	ENSG00000168724	DNAJC21	protein_coding	DnaJ heat shock protein family (Hsp40) member C21 [Source:HGNC Symbol;Acc:HGNC:27030]
TNK1#174292	#N/A	#N/A	#N/A	#N/A	#N/A	#N/A	0.289507	#N/A	#N/A	#N/A	#N/A	#N/A	2.9264	#N/A	#N/A	#N/A	#N/A	#N/A	#N/A	0.168538	#N/A	#N/A	#N/A	#N/A	#N/A	#N/A	#N/A	3	ENSG00000174292	TNK1	protein_coding	tyrosine kinase non receptor 1 [Source:HGNC Symbol;Acc:HGNC:11940]
TDG	#N/A	#N/A	#N/A	#N/A	#N/A	#N/A	0.715758	#N/A	1.3543	#N/A	#N/A	#N/A	#N/A	#N/A	#N/A	#N/A	#N/A	#N/A	#N/A	3.40705	#N/A	#N/A	#N/A	#N/A	#N/A	#N/A	#N/A	3	ENSG00000139372	TDG	protein_coding	thymine DNA glycosylase [Source:HGNC Symbol;Acc:HGNC:11700]
MEST	#N/A	#N/A	#N/A	#N/A	#N/A	#N/A	0.735057	#N/A	#N/A	#N/A	#N/A	#N/A	1.20788	#N/A	#N/A	#N/A	#N/A	#N/A	#N/A	#N/A	#N/A	#N/A	#N/A	#N/A	1.24829	#N/A	#N/A	3	ENSG00000106484	MEST	protein_coding	mesoderm specific transcript [Source:HGNC Symbol;Acc:HGNC:7028]
TAF3	#N/A	#N/A	#N/A	#N/A	#N/A	#N/A	0.505214	#N/A	#N/A	#N/A	0.32333	#N/A	#N/A	#N/A	#N/A	#N/A	#N/A	#N/A	#N/A	5.54936	#N/A	#N/A	#N/A	#N/A	#N/A	#N/A	#N/A	3	ENSG00000165632	TAF3	protein_coding	TATA-box binding protein associated factor 3 [Source:HGNC Symbol;Acc:HGNC:17303]
NCK1-DT	#N/A	#N/A	#N/A	#N/A	#N/A	#N/A	1.07764	1.27617	#N/A	#N/A	#N/A	#N/A	#N/A	#N/A	#N/A	#N/A	#N/A	#N/A	#N/A	1.79489	#N/A	#N/A	#N/A	#N/A	#N/A	#N/A	#N/A	3	ENSG00000239213	NCK1-DT	lncRNA	NCK1 divergent transcript [Source:HGNC Symbol;Acc:HGNC:49645]
C19orf44	#N/A	#N/A	#N/A	#N/A	#N/A	#N/A	0.704724	#N/A	#N/A	#N/A	#N/A	#N/A	1.36354	#N/A	#N/A	#N/A	#N/A	#N/A	#N/A	0.225451	#N/A	#N/A	#N/A	#N/A	#N/A	#N/A	#N/A	3	ENSG00000105072	C19orf44	protein_coding	chromosome 19 open reading frame 44 [Source:HGNC Symbol;Acc:HGNC:26141]
PPP1R12A-AS2	#N/A	#N/A	#N/A	#N/A	#N/A	#N/A	1.53484	#N/A	#N/A	#N/A	#N/A	#N/A	1.40356	#N/A	#N/A	#N/A	#N/A	#N/A	#N/A	1.0605	#N/A	#N/A	#N/A	#N/A	#N/A	#N/A	#N/A	3	ENSG00000258048	PPP1R12A-AS2	lncRNA	PPP1R12A antisense RNA 2 [Source:HGNC Symbol;Acc:HGNC:55456]
ZSWIM3	#N/A	#N/A	#N/A	#N/A	#N/A	#N/A	1.55208	2.991	#N/A	#N/A	#N/A	#N/A	#N/A	#N/A	#N/A	#N/A	#N/A	#N/A	#N/A	1.41993	#N/A	#N/A	#N/A	#N/A	#N/A	#N/A	#N/A	3	ENSG00000132801	ZSWIM3	protein_coding	zinc finger SWIM-type containing 3 [Source:HGNC Symbol;Acc:HGNC:16157]
TAF15#270647	#N/A	#N/A	#N/A	#N/A	#N/A	#N/A	0.386345	#N/A	#N/A	#N/A	#N/A	#N/A	#N/A	#N/A	#N/A	#N/A	#N/A	#N/A	0.69156	9.01623	#N/A	#N/A	#N/A	#N/A	#N/A	#N/A	#N/A	3	ENSG00000270647	TAF15	protein_coding	TATA-box binding protein associated factor 15 [Source:HGNC Symbol;Acc:HGNC:11547]
PRRC1	#N/A	#N/A	#N/A	#N/A	#N/A	#N/A	0.898204	#N/A	#N/A	#N/A	#N/A	#N/A	#N/A	#N/A	0.689189	#N/A	#N/A	#N/A	#N/A	3.47174	#N/A	#N/A	#N/A	#N/A	#N/A	#N/A	#N/A	3	ENSG00000164244	PRRC1	protein_coding	proline rich coiled-coil 1 [Source:HGNC Symbol;Acc:HGNC:28164]
POC1A	#N/A	#N/A	#N/A	#N/A	#N/A	#N/A	0.227715	#N/A	#N/A	#N/A	#N/A	#N/A	#N/A	#N/A	#N/A	#N/A	#N/A	#N/A	#N/A	#N/A	0.977137	#N/A	0.98458	#N/A	#N/A	#N/A	#N/A	3	ENSG00000164087	POC1A	protein_coding	POC1 centriolar protein A [Source:HGNC Symbol;Acc:HGNC:24488]
CINP	#N/A	#N/A	#N/A	#N/A	#N/A	#N/A	1.30459	#N/A	#N/A	#N/A	#N/A	#N/A	#N/A	#N/A	#N/A	#N/A	1.21373	#N/A	#N/A	3.18881	#N/A	#N/A	#N/A	#N/A	#N/A	#N/A	#N/A	3	ENSG00000100865	CINP	protein_coding	cyclin dependent kinase 2 interacting protein [Source:HGNC Symbol;Acc:HGNC:23789]
PPP1R11#204619	#N/A	#N/A	#N/A	#N/A	#N/A	#N/A	0.901159	#N/A	#N/A	#N/A	#N/A	#N/A	#N/A	0.473482	#N/A	#N/A	#N/A	#N/A	#N/A	3.45215	#N/A	#N/A	#N/A	#N/A	#N/A	#N/A	#N/A	3	ENSG00000204619	PPP1R11	protein_coding	protein phosphatase 1 regulatory inhibitor subunit 11 [Source:HGNC Symbol;Acc:HGNC:9285]
AIFM1	#N/A	#N/A	#N/A	#N/A	#N/A	#N/A	0.98821	#N/A	1.19535	#N/A	#N/A	#N/A	#N/A	#N/A	#N/A	#N/A	#N/A	#N/A	#N/A	3.0244	#N/A	#N/A	#N/A	#N/A	#N/A	#N/A	#N/A	3	ENSG00000156709	AIFM1	protein_coding	apoptosis inducing factor mitochondria associated 1 [Source:HGNC Symbol;Acc:HGNC:8768]
ATR	#N/A	#N/A	#N/A	#N/A	#N/A	#N/A	0.414734	#N/A	#N/A	#N/A	#N/A	#N/A	0.236332	#N/A	#N/A	#N/A	#N/A	#N/A	#N/A	4.77441	#N/A	#N/A	#N/A	#N/A	#N/A	#N/A	#N/A	3	ENSG00000175054	ATR	protein_coding	ATR serine/threonine kinase [Source:HGNC Symbol;Acc:HGNC:882]
DAP3	#N/A	#N/A	#N/A	#N/A	#N/A	#N/A	0.788106	0.660543	#N/A	#N/A	#N/A	#N/A	#N/A	#N/A	#N/A	#N/A	#N/A	#N/A	#N/A	7.26345	#N/A	#N/A	#N/A	#N/A	#N/A	#N/A	#N/A	3	ENSG00000132676	DAP3	protein_coding	death associated protein 3 [Source:HGNC Symbol;Acc:HGNC:2673]
STT3A	#N/A	#N/A	#N/A	#N/A	#N/A	#N/A	0.929671	#N/A	1.18399	#N/A	#N/A	#N/A	#N/A	#N/A	#N/A	#N/A	#N/A	#N/A	#N/A	4.86969	#N/A	#N/A	#N/A	#N/A	#N/A	#N/A	#N/A	3	ENSG00000134910	STT3A	protein_coding	STT3 oligosaccharyltransferase complex catalytic subunit A [Source:HGNC Symbol;Acc:HGNC:6172]
#286599	#N/A	#N/A	#N/A	#N/A	#N/A	#N/A	1.40546	#N/A	#N/A	#N/A	#N/A	#N/A	1.85622	#N/A	#N/A	#N/A	#N/A	#N/A	#N/A	1.32917	#N/A	#N/A	#N/A	#N/A	#N/A	#N/A	#N/A	3	ENSG00000286599		lncRNA	novel transcript, antisense to EXOC1
RABGAP1L-IT1	#N/A	#N/A	#N/A	#N/A	#N/A	#N/A	1.17671	#N/A	#N/A	#N/A	#N/A	#N/A	1.02373	#N/A	#N/A	#N/A	#N/A	#N/A	#N/A	0.64981	#N/A	#N/A	#N/A	#N/A	#N/A	#N/A	#N/A	3	ENSG00000223525	RABGAP1L-IT1	lncRNA	RABGAP1L intronic transcript 1 [Source:HGNC Symbol;Acc:HGNC:41471]
WDR73	#N/A	#N/A	#N/A	#N/A	#N/A	#N/A	1.08822	#N/A	#N/A	#N/A	#N/A	#N/A	0.588163	#N/A	#N/A	#N/A	#N/A	#N/A	#N/A	6.08998	#N/A	#N/A	#N/A	#N/A	#N/A	#N/A	#N/A	3	ENSG00000177082	WDR73	protein_coding	WD repeat domain 73 [Source:HGNC Symbol;Acc:HGNC:25928]
LRP6#070018	#N/A	#N/A	#N/A	#N/A	#N/A	#N/A	0.482096	#N/A	#N/A	#N/A	#N/A	#N/A	1.00742	#N/A	#N/A	#N/A	#N/A	#N/A	#N/A	0.259945	#N/A	#N/A	#N/A	#N/A	#N/A	#N/A	#N/A	3	ENSG00000070018	LRP6	protein_coding	LDL receptor related protein 6 [Source:HGNC Symbol;Acc:HGNC:6698]
PRB1#251655	#N/A	#N/A	#N/A	#N/A	#N/A	#N/A	0.658031	#N/A	#N/A	#N/A	#N/A	#N/A	2.45143	#N/A	#N/A	#N/A	#N/A	#N/A	#N/A	0.254141	#N/A	#N/A	#N/A	#N/A	#N/A	#N/A	#N/A	3	ENSG00000251655	PRB1	protein_coding	proline rich protein BstNI subfamily 1 [Source:HGNC Symbol;Acc:HGNC:9337]
SMN2#205571	#N/A	#N/A	#N/A	#N/A	#N/A	#N/A	1.33984	#N/A	#N/A	#N/A	#N/A	#N/A	0.708434	#N/A	#N/A	#N/A	#N/A	#N/A	#N/A	1.9243	#N/A	#N/A	#N/A	#N/A	#N/A	#N/A	#N/A	3	ENSG00000205571	SMN2	protein_coding	survival of motor neuron 2, centromeric [Source:HGNC Symbol;Acc:HGNC:11118]
FASTKD2	#N/A	#N/A	#N/A	#N/A	#N/A	#N/A	0.802057	#N/A	#N/A	#N/A	#N/A	#N/A	0.458321	#N/A	#N/A	#N/A	#N/A	#N/A	#N/A	2.75571	#N/A	#N/A	#N/A	#N/A	#N/A	#N/A	#N/A	3	ENSG00000118246	FASTKD2	protein_coding	FAST kinase domains 2 [Source:HGNC Symbol;Acc:HGNC:29160]
CTCF	#N/A	#N/A	#N/A	#N/A	#N/A	#N/A	0.502919	#N/A	0.68699	#N/A	#N/A	#N/A	#N/A	#N/A	#N/A	#N/A	#N/A	#N/A	#N/A	5.79831	#N/A	#N/A	#N/A	#N/A	#N/A	#N/A	#N/A	3	ENSG00000102974	CTCF	protein_coding	CCCTC-binding factor [Source:HGNC Symbol;Acc:HGNC:13723]
#270174	#N/A	#N/A	#N/A	#N/A	#N/A	#N/A	1.33861	#N/A	#N/A	#N/A	#N/A	#N/A	1.72508	#N/A	#N/A	#N/A	#N/A	#N/A	#N/A	2.57786	#N/A	#N/A	#N/A	#N/A	#N/A	#N/A	#N/A	3	ENSG00000270174		lncRNA	novel transcript, antisense to FARS2
MLH3	#N/A	#N/A	#N/A	#N/A	#N/A	#N/A	0.770148	#N/A	#N/A	0.641262	#N/A	#N/A	#N/A	#N/A	#N/A	#N/A	0.830197	#N/A	#N/A	#N/A	#N/A	#N/A	#N/A	#N/A	#N/A	#N/A	#N/A	3	ENSG00000119684	MLH3	protein_coding	mutL homolog 3 [Source:HGNC Symbol;Acc:HGNC:7128]
URB2	#N/A	#N/A	#N/A	#N/A	#N/A	#N/A	1.47683	#N/A	1.94153	#N/A	#N/A	#N/A	#N/A	#N/A	#N/A	#N/A	#N/A	#N/A	#N/A	3.08852	#N/A	#N/A	#N/A	#N/A	#N/A	#N/A	#N/A	3	ENSG00000135763	URB2	protein_coding	URB2 ribosome biogenesis homolog [Source:HGNC Symbol;Acc:HGNC:28967]
MLF1-DT	#N/A	#N/A	#N/A	#N/A	#N/A	#N/A	1.4293	#N/A	#N/A	#N/A	#N/A	#N/A	0.8837	#N/A	#N/A	#N/A	#N/A	#N/A	#N/A	2.38722	#N/A	#N/A	#N/A	#N/A	#N/A	#N/A	#N/A	3	ENSG00000243150	MLF1-DT	lncRNA	MLF1 divergent transcript [Source:HGNC Symbol;Acc:HGNC:55620]
NQO1	#N/A	#N/A	#N/A	#N/A	#N/A	#N/A	0.911323	#N/A	#N/A	#N/A	#N/A	#N/A	1.5768	#N/A	#N/A	#N/A	#N/A	#N/A	#N/A	0.517564	#N/A	#N/A	#N/A	#N/A	#N/A	#N/A	#N/A	3	ENSG00000181019	NQO1	protein_coding	NAD(P)H quinone dehydrogenase 1 [Source:HGNC Symbol;Acc:HGNC:2874]
DHX40	#N/A	#N/A	#N/A	#N/A	#N/A	#N/A	0.726406	#N/A	#N/A	#N/A	#N/A	#N/A	#N/A	#N/A	#N/A	#N/A	#N/A	#N/A	0.82502	3.54178	#N/A	#N/A	#N/A	#N/A	#N/A	#N/A	#N/A	3	ENSG00000108406	DHX40	protein_coding	DEAH-box helicase 40 [Source:HGNC Symbol;Acc:HGNC:18018]
#248664	#N/A	#N/A	#N/A	#N/A	#N/A	#N/A	1.24926	#N/A	#N/A	#N/A	#N/A	#N/A	1.31309	#N/A	#N/A	#N/A	#N/A	#N/A	#N/A	1.36891	#N/A	#N/A	#N/A	#N/A	#N/A	#N/A	#N/A	3	ENSG00000248664		lncRNA	novel transcript
SOCS5	#N/A	#N/A	#N/A	#N/A	#N/A	#N/A	0.666374	#N/A	#N/A	1.00191	#N/A	#N/A	#N/A	#N/A	#N/A	#N/A	#N/A	#N/A	#N/A	0.262442	#N/A	#N/A	#N/A	#N/A	#N/A	#N/A	#N/A	3	ENSG00000171150	SOCS5	protein_coding	suppressor of cytokine signaling 5 [Source:HGNC Symbol;Acc:HGNC:16852]
#270127	#N/A	#N/A	#N/A	#N/A	#N/A	#N/A	0.381188	#N/A	#N/A	#N/A	1.37901	#N/A	#N/A	#N/A	#N/A	#N/A	#N/A	#N/A	#N/A	0.182393	#N/A	#N/A	#N/A	#N/A	#N/A	#N/A	#N/A	3	ENSG00000270127		lncRNA	novel transcript
#274292	#N/A	#N/A	#N/A	#N/A	#N/A	#N/A	0.210763	#N/A	#N/A	#N/A	#N/A	#N/A	1.11724	#N/A	#N/A	#N/A	#N/A	#N/A	#N/A	0.149823	#N/A	#N/A	#N/A	#N/A	#N/A	#N/A	#N/A	3	ENSG00000274292		lncRNA	novel transcript
C17orf75	#N/A	#N/A	#N/A	#N/A	#N/A	#N/A	1.228	#N/A	#N/A	0.69994	#N/A	#N/A	#N/A	#N/A	#N/A	#N/A	#N/A	#N/A	#N/A	1.42813	#N/A	#N/A	#N/A	#N/A	#N/A	#N/A	#N/A	3	ENSG00000108666	C17orf75	protein_coding	chromosome 17 open reading frame 75 [Source:HGNC Symbol;Acc:HGNC:30173]
ANKIB1	#N/A	#N/A	#N/A	#N/A	#N/A	#N/A	0.397688	#N/A	0.712989	#N/A	#N/A	#N/A	#N/A	#N/A	#N/A	#N/A	#N/A	#N/A	#N/A	5.28657	#N/A	#N/A	#N/A	#N/A	#N/A	#N/A	#N/A	3	ENSG00000001629	ANKIB1	protein_coding	ankyrin repeat and IBR domain containing 1 [Source:HGNC Symbol;Acc:HGNC:22215]
RIOK1	#N/A	#N/A	#N/A	#N/A	#N/A	#N/A	0.792009	#N/A	1.01283	#N/A	#N/A	#N/A	#N/A	#N/A	#N/A	#N/A	#N/A	#N/A	#N/A	5.94098	#N/A	#N/A	#N/A	#N/A	#N/A	#N/A	#N/A	3	ENSG00000124784	RIOK1	protein_coding	RIO kinase 1 [Source:HGNC Symbol;Acc:HGNC:18656]
CDKAL1	#N/A	#N/A	#N/A	#N/A	#N/A	#N/A	#N/A	0.664236	0.581921	#N/A	#N/A	#N/A	#N/A	#N/A	#N/A	#N/A	#N/A	#N/A	#N/A	6.73607	#N/A	#N/A	#N/A	#N/A	#N/A	#N/A	#N/A	3	ENSG00000145996	CDKAL1	protein_coding	CDK5 regulatory subunit associated protein 1 like 1 [Source:HGNC Symbol;Acc:HGNC:21050]
LEO1	#N/A	#N/A	#N/A	#N/A	#N/A	#N/A	#N/A	1.71789	#N/A	#N/A	#N/A	#N/A	0.531136	#N/A	#N/A	#N/A	#N/A	#N/A	#N/A	5.84674	#N/A	#N/A	#N/A	#N/A	#N/A	#N/A	#N/A	3	ENSG00000166477	LEO1	protein_coding	LEO1 homolog, Paf1/RNA polymerase II complex component [Source:HGNC Symbol;Acc:HGNC:30401]
PPP1R3F	#N/A	#N/A	#N/A	#N/A	#N/A	#N/A	#N/A	3.45268	#N/A	#N/A	#N/A	#N/A	0.771104	#N/A	#N/A	#N/A	#N/A	#N/A	#N/A	2.22192	#N/A	#N/A	#N/A	#N/A	#N/A	#N/A	#N/A	3	ENSG00000049769	PPP1R3F	protein_coding	protein phosphatase 1 regulatory subunit 3F [Source:HGNC Symbol;Acc:HGNC:14944]
ZNF37A	#N/A	#N/A	#N/A	#N/A	#N/A	#N/A	#N/A	1.17975	#N/A	#N/A	#N/A	#N/A	0.486623	#N/A	#N/A	#N/A	#N/A	#N/A	#N/A	3.34653	#N/A	#N/A	#N/A	#N/A	#N/A	#N/A	#N/A	3	ENSG00000075407	ZNF37A	protein_coding	zinc finger protein 37A [Source:HGNC Symbol;Acc:HGNC:13102]
LMF1	#N/A	#N/A	#N/A	#N/A	#N/A	#N/A	#N/A	1.43121	#N/A	#N/A	#N/A	#N/A	0.78922	#N/A	#N/A	#N/A	#N/A	#N/A	#N/A	4.03011	#N/A	#N/A	#N/A	#N/A	#N/A	#N/A	#N/A	3	ENSG00000103227	LMF1	protein_coding	lipase maturation factor 1 [Source:HGNC Symbol;Acc:HGNC:14154]
PINX1#254093	#N/A	#N/A	#N/A	#N/A	#N/A	#N/A	#N/A	1.55886	#N/A	#N/A	#N/A	#N/A	#N/A	#N/A	#N/A	#N/A	#N/A	#N/A	#N/A	5.34456	#N/A	#N/A	#N/A	#N/A	#N/A	0.937251	#N/A	3	ENSG00000254093	PINX1	protein_coding	PIN2 (TERF1) interacting telomerase inhibitor 1 [Source:HGNC Symbol;Acc:HGNC:30046]
SF3B3	#N/A	#N/A	#N/A	#N/A	#N/A	#N/A	#N/A	1.26907	#N/A	#N/A	#N/A	#N/A	#N/A	#N/A	#N/A	#N/A	#N/A	#N/A	0.627093	3.39525	#N/A	#N/A	#N/A	#N/A	#N/A	#N/A	#N/A	3	ENSG00000189091	SF3B3	protein_coding	splicing factor 3b subunit 3 [Source:HGNC Symbol;Acc:HGNC:10770]
ASB16-AS1	#N/A	#N/A	#N/A	#N/A	#N/A	#N/A	#N/A	2.04544	#N/A	#N/A	#N/A	#N/A	0.550571	#N/A	#N/A	#N/A	#N/A	#N/A	#N/A	3.64309	#N/A	#N/A	#N/A	#N/A	#N/A	#N/A	#N/A	3	ENSG00000267080	ASB16-AS1	lncRNA	ASB16 antisense RNA 1 [Source:HGNC Symbol;Acc:HGNC:25442]
#273270	#N/A	#N/A	#N/A	#N/A	#N/A	#N/A	#N/A	1.51379	#N/A	#N/A	#N/A	#N/A	#N/A	#N/A	#N/A	#N/A	#N/A	#N/A	0.794137	0.741859	#N/A	#N/A	#N/A	#N/A	#N/A	#N/A	#N/A	3	ENSG00000273270		lncRNA	novel transcript
P4HTM	#N/A	#N/A	#N/A	#N/A	#N/A	#N/A	#N/A	1.7017	#N/A	0.711223	#N/A	#N/A	#N/A	#N/A	#N/A	#N/A	#N/A	#N/A	#N/A	3.99478	#N/A	#N/A	#N/A	#N/A	#N/A	#N/A	#N/A	3	ENSG00000178467	P4HTM	protein_coding	prolyl 4-hydroxylase, transmembrane [Source:HGNC Symbol;Acc:HGNC:28858]
MAP4K5	#N/A	#N/A	#N/A	#N/A	#N/A	#N/A	#N/A	0.661846	0.861333	#N/A	#N/A	#N/A	#N/A	#N/A	#N/A	#N/A	#N/A	#N/A	#N/A	3.27329	#N/A	#N/A	#N/A	#N/A	#N/A	#N/A	#N/A	3	ENSG00000012983	MAP4K5	protein_coding	mitogen-activated protein kinase kinase kinase kinase 5 [Source:HGNC Symbol;Acc:HGNC:6867]
CMTR1	#N/A	#N/A	#N/A	#N/A	#N/A	#N/A	#N/A	1.13095	#N/A	#N/A	#N/A	#N/A	0.427231	#N/A	#N/A	#N/A	#N/A	#N/A	#N/A	3.87248	#N/A	#N/A	#N/A	#N/A	#N/A	#N/A	#N/A	3	ENSG00000137200	CMTR1	protein_coding	cap methyltransferase 1 [Source:HGNC Symbol;Acc:HGNC:21077]
ZBTB44-DT	#N/A	#N/A	#N/A	#N/A	#N/A	#N/A	#N/A	0.628517	0.54183	#N/A	#N/A	#N/A	#N/A	#N/A	#N/A	#N/A	#N/A	#N/A	#N/A	0.335717	#N/A	#N/A	#N/A	#N/A	#N/A	#N/A	#N/A	3	ENSG00000175773	ZBTB44-DT	lncRNA	ZBTB44 divergent transcript [Source:HGNC Symbol;Acc:HGNC:54265]
ALKBH8	#N/A	#N/A	#N/A	#N/A	#N/A	#N/A	#N/A	1.68598	2.19988	#N/A	#N/A	#N/A	#N/A	#N/A	#N/A	#N/A	#N/A	#N/A	#N/A	4.92645	#N/A	#N/A	#N/A	#N/A	#N/A	#N/A	#N/A	3	ENSG00000137760	ALKBH8	protein_coding	alkB homolog 8, tRNA methyltransferase [Source:HGNC Symbol;Acc:HGNC:25189]
NUP54	#N/A	#N/A	#N/A	#N/A	#N/A	#N/A	#N/A	1.01091	#N/A	#N/A	#N/A	#N/A	0.279453	#N/A	#N/A	#N/A	#N/A	#N/A	#N/A	4.30749	#N/A	#N/A	#N/A	#N/A	#N/A	#N/A	#N/A	3	ENSG00000138750	NUP54	protein_coding	nucleoporin 54 [Source:HGNC Symbol;Acc:HGNC:17359]
CLIP3	#N/A	#N/A	#N/A	#N/A	#N/A	#N/A	#N/A	0.999221	#N/A	#N/A	#N/A	#N/A	1.00191	#N/A	#N/A	#N/A	#N/A	#N/A	#N/A	0.509536	#N/A	#N/A	#N/A	#N/A	#N/A	#N/A	#N/A	3	ENSG00000105270	CLIP3	protein_coding	CAP-Gly domain containing linker protein 3 [Source:HGNC Symbol;Acc:HGNC:24314]
SLC35D1	#N/A	#N/A	#N/A	#N/A	#N/A	#N/A	#N/A	1.18962	#N/A	#N/A	#N/A	#N/A	0.597003	#N/A	#N/A	#N/A	#N/A	#N/A	#N/A	6.65096	#N/A	#N/A	#N/A	#N/A	#N/A	#N/A	#N/A	3	ENSG00000116704	SLC35D1	protein_coding	solute carrier family 35 member D1 [Source:HGNC Symbol;Acc:HGNC:20800]
TTC36-AS1	#N/A	#N/A	#N/A	#N/A	#N/A	#N/A	#N/A	1.72697	#N/A	#N/A	#N/A	#N/A	2.23277	#N/A	#N/A	#N/A	#N/A	#N/A	#N/A	3.73267	#N/A	#N/A	#N/A	#N/A	#N/A	#N/A	#N/A	3	ENSG00000255435	TTC36-AS1	lncRNA	TTC36 and KMT2A antisense RNA 1 [Source:HGNC Symbol;Acc:HGNC:55495]
ERCC6	#N/A	#N/A	#N/A	#N/A	#N/A	#N/A	#N/A	1.0472	#N/A	#N/A	#N/A	#N/A	#N/A	#N/A	#N/A	#N/A	#N/A	0.766586	#N/A	4.0575	#N/A	#N/A	#N/A	#N/A	#N/A	#N/A	#N/A	3	ENSG00000225830	ERCC6	protein_coding	ERCC excision repair 6, chromatin remodeling factor [Source:HGNC Symbol;Acc:HGNC:3438]
GPKOW	#N/A	#N/A	#N/A	#N/A	#N/A	#N/A	#N/A	1.82863	#N/A	#N/A	#N/A	#N/A	#N/A	#N/A	#N/A	#N/A	#N/A	1.31819	#N/A	0.974125	#N/A	#N/A	#N/A	#N/A	#N/A	#N/A	#N/A	3	ENSG00000068394	GPKOW	protein_coding	G-patch domain and KOW motifs [Source:HGNC Symbol;Acc:HGNC:30677]
PI4K2B	#N/A	#N/A	#N/A	#N/A	#N/A	#N/A	#N/A	0.785272	#N/A	#N/A	#N/A	#N/A	0.428989	#N/A	#N/A	#N/A	#N/A	#N/A	#N/A	7.15393	#N/A	#N/A	#N/A	#N/A	#N/A	#N/A	#N/A	3	ENSG00000038210	PI4K2B	protein_coding	phosphatidylinositol 4-kinase type 2 beta [Source:HGNC Symbol;Acc:HGNC:18215]
MIB2	#N/A	#N/A	#N/A	#N/A	#N/A	#N/A	#N/A	1.27485	#N/A	#N/A	0.694126	#N/A	#N/A	#N/A	#N/A	#N/A	#N/A	#N/A	#N/A	2.13854	#N/A	#N/A	#N/A	#N/A	#N/A	#N/A	#N/A	3	ENSG00000197530	MIB2	protein_coding	MIB E3 ubiquitin protein ligase 2 [Source:HGNC Symbol;Acc:HGNC:30577]
CCDC90B-AS1	#N/A	#N/A	#N/A	#N/A	#N/A	#N/A	#N/A	0.786339	#N/A	1.16885	#N/A	#N/A	#N/A	#N/A	#N/A	#N/A	#N/A	#N/A	#N/A	0.558354	#N/A	#N/A	#N/A	#N/A	#N/A	#N/A	#N/A	3	ENSG00000255234	CCDC90B-AS1	lncRNA	CCDC90B antisense RNA 1 [Source:HGNC Symbol;Acc:HGNC:55505]
LENG9#275183	#N/A	#N/A	#N/A	#N/A	#N/A	#N/A	#N/A	0.381934	#N/A	#N/A	#N/A	#N/A	#N/A	#N/A	#N/A	#N/A	0.643263	#N/A	#N/A	0.181931	#N/A	#N/A	#N/A	#N/A	#N/A	#N/A	#N/A	3	ENSG00000275183	LENG9	protein_coding	leukocyte receptor cluster member 9 [Source:HGNC Symbol;Acc:HGNC:16306]
KDM5D	#N/A	#N/A	#N/A	#N/A	#N/A	#N/A	#N/A	0.0749271	#N/A	#N/A	#N/A	#N/A	0.776295	#N/A	#N/A	#N/A	#N/A	#N/A	#N/A	0.119063	#N/A	#N/A	#N/A	#N/A	#N/A	#N/A	#N/A	3	ENSG00000012817	KDM5D	protein_coding	lysine demethylase 5D [Source:HGNC Symbol;Acc:HGNC:11115]
CCNT2	#N/A	#N/A	#N/A	#N/A	#N/A	#N/A	#N/A	0.627357	#N/A	#N/A	#N/A	#N/A	#N/A	#N/A	#N/A	#N/A	#N/A	#N/A	#N/A	8.00742	#N/A	#N/A	#N/A	#N/A	0.370882	#N/A	#N/A	3	ENSG00000082258	CCNT2	protein_coding	cyclin T2 [Source:HGNC Symbol;Acc:HGNC:1600]
TUBGCP6	#N/A	#N/A	#N/A	#N/A	#N/A	#N/A	#N/A	1.05967	1.61446	#N/A	#N/A	#N/A	#N/A	#N/A	#N/A	#N/A	#N/A	#N/A	#N/A	5.30881	#N/A	#N/A	#N/A	#N/A	#N/A	#N/A	#N/A	3	ENSG00000128159	TUBGCP6	protein_coding	tubulin gamma complex associated protein 6 [Source:HGNC Symbol;Acc:HGNC:18127]
CCDC77	#N/A	#N/A	#N/A	#N/A	#N/A	#N/A	#N/A	1.12896	#N/A	#N/A	#N/A	1.01081	#N/A	#N/A	#N/A	#N/A	#N/A	#N/A	#N/A	5.39428	#N/A	#N/A	#N/A	#N/A	#N/A	#N/A	#N/A	3	ENSG00000120647	CCDC77	protein_coding	coiled-coil domain containing 77 [Source:HGNC Symbol;Acc:HGNC:28203]
TUT1	#N/A	#N/A	#N/A	#N/A	#N/A	#N/A	#N/A	1.42384	1.62049	#N/A	#N/A	#N/A	#N/A	#N/A	#N/A	#N/A	#N/A	#N/A	#N/A	3.56813	#N/A	#N/A	#N/A	#N/A	#N/A	#N/A	#N/A	3	ENSG00000149016	TUT1	protein_coding	terminal uridylyl transferase 1, U6 snRNA-specific [Source:HGNC Symbol;Acc:HGNC:26184]
EXO5-DT	#N/A	#N/A	#N/A	#N/A	#N/A	#N/A	#N/A	1.53789	#N/A	#N/A	#N/A	#N/A	0.782937	#N/A	#N/A	#N/A	#N/A	#N/A	#N/A	2.89237	#N/A	#N/A	#N/A	#N/A	#N/A	#N/A	#N/A	3	ENSG00000238287	EXO5-DT	lncRNA	EXO5 divergent transcript [Source:HGNC Symbol;Acc:HGNC:55647]
FEM1B	#N/A	#N/A	#N/A	#N/A	#N/A	#N/A	#N/A	1.07234	#N/A	#N/A	#N/A	#N/A	#N/A	#N/A	#N/A	#N/A	#N/A	#N/A	0.957217	3.10048	#N/A	#N/A	#N/A	#N/A	#N/A	#N/A	#N/A	3	ENSG00000169018	FEM1B	protein_coding	fem-1 homolog B [Source:HGNC Symbol;Acc:HGNC:3649]
PRDM11	#N/A	#N/A	#N/A	#N/A	#N/A	#N/A	#N/A	1.63152	#N/A	#N/A	#N/A	#N/A	#N/A	#N/A	#N/A	#N/A	#N/A	#N/A	#N/A	2.72976	#N/A	#N/A	#N/A	#N/A	#N/A	1.16959	#N/A	3	ENSG00000019485	PRDM11	protein_coding	PR/SET domain 11 [Source:HGNC Symbol;Acc:HGNC:13996]
WDR55	#N/A	#N/A	#N/A	#N/A	#N/A	#N/A	#N/A	1.09235	1.58553	#N/A	#N/A	#N/A	#N/A	#N/A	#N/A	#N/A	#N/A	#N/A	#N/A	2.51837	#N/A	#N/A	#N/A	#N/A	#N/A	#N/A	#N/A	3	ENSG00000120314	WDR55	protein_coding	WD repeat domain 55 [Source:HGNC Symbol;Acc:HGNC:25971]
BLMH	#N/A	#N/A	#N/A	#N/A	#N/A	#N/A	#N/A	1.13512	#N/A	1.31529	#N/A	#N/A	#N/A	#N/A	#N/A	#N/A	#N/A	#N/A	#N/A	4.66457	#N/A	#N/A	#N/A	#N/A	#N/A	#N/A	#N/A	3	ENSG00000108578	BLMH	protein_coding	bleomycin hydrolase [Source:HGNC Symbol;Acc:HGNC:1059]
PARPBP	#N/A	#N/A	#N/A	#N/A	#N/A	#N/A	#N/A	1.61856	1.55718	#N/A	#N/A	#N/A	#N/A	#N/A	#N/A	#N/A	#N/A	#N/A	#N/A	3.03918	#N/A	#N/A	#N/A	#N/A	#N/A	#N/A	#N/A	3	ENSG00000185480	PARPBP	protein_coding	PARP1 binding protein [Source:HGNC Symbol;Acc:HGNC:26074]
ZW10	#N/A	#N/A	#N/A	#N/A	#N/A	#N/A	#N/A	1.30816	#N/A	#N/A	#N/A	0.866456	#N/A	#N/A	#N/A	#N/A	#N/A	#N/A	#N/A	2.84828	#N/A	#N/A	#N/A	#N/A	#N/A	#N/A	#N/A	3	ENSG00000086827	ZW10	protein_coding	zw10 kinetochore protein [Source:HGNC Symbol;Acc:HGNC:13194]
PAXIP1-AS2	#N/A	#N/A	#N/A	#N/A	#N/A	#N/A	#N/A	1.23391	#N/A	#N/A	#N/A	#N/A	#N/A	#N/A	#N/A	#N/A	#N/A	#N/A	2.04131	3.90698	#N/A	#N/A	#N/A	#N/A	#N/A	#N/A	#N/A	3	ENSG00000214106	PAXIP1-AS2	lncRNA	PAXIP1 antisense RNA 2 [Source:HGNC Symbol;Acc:HGNC:48958]
DET1	#N/A	#N/A	#N/A	#N/A	#N/A	#N/A	#N/A	1.30387	#N/A	#N/A	#N/A	#N/A	#N/A	#N/A	#N/A	#N/A	#N/A	#N/A	#N/A	4.37824	#N/A	#N/A	#N/A	#N/A	0.755017	#N/A	#N/A	3	ENSG00000140543	DET1	protein_coding	DET1 partner of COP1 E3 ubiquitin ligase [Source:HGNC Symbol;Acc:HGNC:25477]
AVEN	#N/A	#N/A	#N/A	#N/A	#N/A	#N/A	#N/A	0.950864	1.60488	#N/A	#N/A	#N/A	#N/A	#N/A	#N/A	#N/A	#N/A	#N/A	#N/A	3.47235	#N/A	#N/A	#N/A	#N/A	#N/A	#N/A	#N/A	3	ENSG00000169857	AVEN	protein_coding	apoptosis and caspase activation inhibitor [Source:HGNC Symbol;Acc:HGNC:13509]
LZTS2	#N/A	#N/A	#N/A	#N/A	#N/A	#N/A	#N/A	0.84836	#N/A	2.32881	#N/A	#N/A	0.816707	#N/A	#N/A	#N/A	#N/A	#N/A	#N/A	#N/A	#N/A	#N/A	#N/A	#N/A	#N/A	#N/A	#N/A	3	ENSG00000107816	LZTS2	protein_coding	leucine zipper tumor suppressor 2 [Source:HGNC Symbol;Acc:HGNC:29381]
DFFB	#N/A	#N/A	#N/A	#N/A	#N/A	#N/A	#N/A	1.30344	#N/A	#N/A	#N/A	#N/A	#N/A	#N/A	#N/A	#N/A	#N/A	1.37898	#N/A	3.24676	#N/A	#N/A	#N/A	#N/A	#N/A	#N/A	#N/A	3	ENSG00000169598	DFFB	protein_coding	DNA fragmentation factor subunit beta [Source:HGNC Symbol;Acc:HGNC:2773]
NPHP3	#N/A	#N/A	#N/A	#N/A	#N/A	#N/A	#N/A	0.90029	#N/A	#N/A	#N/A	#N/A	0.526508	#N/A	#N/A	#N/A	#N/A	#N/A	#N/A	6.40345	#N/A	#N/A	#N/A	#N/A	#N/A	#N/A	#N/A	3	ENSG00000113971	NPHP3	protein_coding	nephrocystin 3 [Source:HGNC Symbol;Acc:HGNC:7907]
DNAJB14	#N/A	#N/A	#N/A	#N/A	#N/A	#N/A	#N/A	0.478296	0.947261	#N/A	#N/A	#N/A	#N/A	#N/A	#N/A	#N/A	#N/A	#N/A	#N/A	6.17129	#N/A	#N/A	#N/A	#N/A	#N/A	#N/A	#N/A	3	ENSG00000164031	DNAJB14	protein_coding	DnaJ heat shock protein family (Hsp40) member B14 [Source:HGNC Symbol;Acc:HGNC:25881]
RCCD1	#N/A	#N/A	#N/A	#N/A	#N/A	#N/A	#N/A	0.967036	0.654355	#N/A	#N/A	#N/A	#N/A	#N/A	#N/A	#N/A	#N/A	#N/A	#N/A	0.501972	#N/A	#N/A	#N/A	#N/A	#N/A	#N/A	#N/A	3	ENSG00000166965	RCCD1	protein_coding	RCC1 domain containing 1 [Source:HGNC Symbol;Acc:HGNC:30457]
CYB561D1	#N/A	#N/A	#N/A	#N/A	#N/A	#N/A	#N/A	1.11346	#N/A	#N/A	#N/A	#N/A	0.680065	#N/A	#N/A	#N/A	#N/A	#N/A	#N/A	4.43723	#N/A	#N/A	#N/A	#N/A	#N/A	#N/A	#N/A	3	ENSG00000174151	CYB561D1	protein_coding	cytochrome b561 family member D1 [Source:HGNC Symbol;Acc:HGNC:26804]
FUT11	#N/A	#N/A	#N/A	#N/A	#N/A	#N/A	#N/A	1.10333	#N/A	#N/A	#N/A	#N/A	#N/A	#N/A	#N/A	#N/A	#N/A	#N/A	1.02408	4.66109	#N/A	#N/A	#N/A	#N/A	#N/A	#N/A	#N/A	3	ENSG00000196968	FUT11	protein_coding	fucosyltransferase 11 [Source:HGNC Symbol;Acc:HGNC:19233]
AMMECR1	#N/A	#N/A	#N/A	#N/A	#N/A	#N/A	#N/A	0.7348	#N/A	#N/A	#N/A	#N/A	0.774488	#N/A	#N/A	#N/A	#N/A	#N/A	#N/A	5.00779	#N/A	#N/A	#N/A	#N/A	#N/A	#N/A	#N/A	3	ENSG00000101935	AMMECR1	protein_coding	AMMECR nuclear protein 1 [Source:HGNC Symbol;Acc:HGNC:467]
HACD2	#N/A	#N/A	#N/A	#N/A	#N/A	#N/A	#N/A	0.78162	0.971775	#N/A	#N/A	#N/A	#N/A	#N/A	#N/A	#N/A	#N/A	#N/A	#N/A	6.37251	#N/A	#N/A	#N/A	#N/A	#N/A	#N/A	#N/A	3	ENSG00000206527	HACD2	protein_coding	3-hydroxyacyl-CoA dehydratase 2 [Source:HGNC Symbol;Acc:HGNC:9640]
KLC1-AS1	#N/A	#N/A	#N/A	#N/A	#N/A	#N/A	#N/A	1.16546	#N/A	#N/A	#N/A	#N/A	1.54556	#N/A	#N/A	#N/A	#N/A	#N/A	#N/A	2.53272	#N/A	#N/A	#N/A	#N/A	#N/A	#N/A	#N/A	3	ENSG00000246451	KLC1-AS1	lncRNA	KLC1 antisense RNA 1 [Source:HGNC Symbol;Acc:HGNC:56065]
ALG9	#N/A	#N/A	#N/A	#N/A	#N/A	#N/A	#N/A	1.01883	#N/A	#N/A	#N/A	#N/A	0.710161	#N/A	#N/A	#N/A	#N/A	#N/A	#N/A	4.76673	#N/A	#N/A	#N/A	#N/A	#N/A	#N/A	#N/A	3	ENSG00000086848	ALG9	protein_coding	ALG9 alpha-1,2-mannosyltransferase [Source:HGNC Symbol;Acc:HGNC:15672]
URM1	#N/A	#N/A	#N/A	#N/A	#N/A	#N/A	#N/A	0.81941	0.875233	#N/A	#N/A	#N/A	#N/A	#N/A	#N/A	#N/A	#N/A	#N/A	#N/A	6.20136	#N/A	#N/A	#N/A	#N/A	#N/A	#N/A	#N/A	3	ENSG00000167118	URM1	protein_coding	ubiquitin related modifier 1 [Source:HGNC Symbol;Acc:HGNC:28378]
ZNF623#183309	#N/A	#N/A	#N/A	#N/A	#N/A	#N/A	#N/A	1.24702	#N/A	#N/A	#N/A	#N/A	#N/A	#N/A	#N/A	#N/A	#N/A	#N/A	#N/A	3.51115	#N/A	#N/A	#N/A	#N/A	#N/A	1.07103	#N/A	3	ENSG00000183309	ZNF623	protein_coding	zinc finger protein 623 [Source:HGNC Symbol;Acc:HGNC:29084]
DDB2	#N/A	#N/A	#N/A	#N/A	#N/A	#N/A	#N/A	0.785546	#N/A	#N/A	#N/A	#N/A	#N/A	#N/A	#N/A	#N/A	#N/A	1.42738	#N/A	3.06724	#N/A	#N/A	#N/A	#N/A	#N/A	#N/A	#N/A	3	ENSG00000134574	DDB2	protein_coding	damage specific DNA binding protein 2 [Source:HGNC Symbol;Acc:HGNC:2718]
THOC5	#N/A	#N/A	#N/A	#N/A	#N/A	#N/A	#N/A	1.0449	1.48031	#N/A	#N/A	#N/A	#N/A	#N/A	#N/A	#N/A	#N/A	#N/A	#N/A	4.5128	#N/A	#N/A	#N/A	#N/A	#N/A	#N/A	#N/A	3	ENSG00000100296	THOC5	protein_coding	THO complex 5 [Source:HGNC Symbol;Acc:HGNC:19074]
PDCL	#N/A	#N/A	#N/A	#N/A	#N/A	#N/A	#N/A	1.07622	1.27037	#N/A	#N/A	#N/A	#N/A	#N/A	#N/A	#N/A	#N/A	#N/A	#N/A	2.63116	#N/A	#N/A	#N/A	#N/A	#N/A	#N/A	#N/A	3	ENSG00000136940	PDCL	protein_coding	phosducin like [Source:HGNC Symbol;Acc:HGNC:8770]
ZNF398	#N/A	#N/A	#N/A	#N/A	#N/A	#N/A	#N/A	0.831895	1.42704	#N/A	#N/A	#N/A	#N/A	#N/A	#N/A	#N/A	#N/A	#N/A	#N/A	3.8399	#N/A	#N/A	#N/A	#N/A	#N/A	#N/A	#N/A	3	ENSG00000197024	ZNF398	protein_coding	zinc finger protein 398 [Source:HGNC Symbol;Acc:HGNC:18373]
FKRP	#N/A	#N/A	#N/A	#N/A	#N/A	#N/A	#N/A	1.28881	#N/A	#N/A	#N/A	#N/A	#N/A	#N/A	#N/A	#N/A	#N/A	#N/A	#N/A	1.30986	#N/A	#N/A	#N/A	#N/A	#N/A	1.97911	#N/A	3	ENSG00000181027	FKRP	protein_coding	fukutin related protein [Source:HGNC Symbol;Acc:HGNC:17997]
TARBP2	#N/A	#N/A	#N/A	#N/A	#N/A	#N/A	#N/A	1.4425	#N/A	0.934371	#N/A	#N/A	#N/A	#N/A	#N/A	#N/A	#N/A	#N/A	#N/A	1.16689	#N/A	#N/A	#N/A	#N/A	#N/A	#N/A	#N/A	3	ENSG00000139546	TARBP2	protein_coding	TARBP2 subunit of RISC loading complex [Source:HGNC Symbol;Acc:HGNC:11569]
GMCL1	#N/A	#N/A	#N/A	#N/A	#N/A	#N/A	#N/A	0.879589	#N/A	#N/A	#N/A	#N/A	0.348257	#N/A	#N/A	#N/A	#N/A	#N/A	#N/A	4.53924	#N/A	#N/A	#N/A	#N/A	#N/A	#N/A	#N/A	3	ENSG00000087338	GMCL1	protein_coding	germ cell-less 1, spermatogenesis associated [Source:HGNC Symbol;Acc:HGNC:23843]
DCAF7	#N/A	#N/A	#N/A	#N/A	#N/A	#N/A	#N/A	0.525226	#N/A	#N/A	#N/A	#N/A	#N/A	#N/A	#N/A	#N/A	#N/A	#N/A	#N/A	6.00093	#N/A	#N/A	#N/A	#N/A	#N/A	0.657419	#N/A	3	ENSG00000136485	DCAF7	protein_coding	DDB1 and CUL4 associated factor 7 [Source:HGNC Symbol;Acc:HGNC:30915]
CCR9	#N/A	#N/A	#N/A	#N/A	#N/A	#N/A	#N/A	0.38245	#N/A	#N/A	#N/A	#N/A	2.53285	#N/A	#N/A	#N/A	#N/A	#N/A	#N/A	0.222671	#N/A	#N/A	#N/A	#N/A	#N/A	#N/A	#N/A	3	ENSG00000173585	CCR9	protein_coding	C-C motif chemokine receptor 9 [Source:HGNC Symbol;Acc:HGNC:1610]
PNKP	#N/A	#N/A	#N/A	#N/A	#N/A	#N/A	#N/A	0.745647	#N/A	#N/A	#N/A	#N/A	0.376449	#N/A	#N/A	#N/A	#N/A	#N/A	#N/A	4.60906	#N/A	#N/A	#N/A	#N/A	#N/A	#N/A	#N/A	3	ENSG00000039650	PNKP	protein_coding	polynucleotide kinase 3'-phosphatase [Source:HGNC Symbol;Acc:HGNC:9154]
SPSB1	#N/A	#N/A	#N/A	#N/A	#N/A	#N/A	#N/A	0.485795	#N/A	1.39847	1.47669	#N/A	#N/A	#N/A	#N/A	#N/A	#N/A	#N/A	#N/A	#N/A	#N/A	#N/A	#N/A	#N/A	#N/A	#N/A	#N/A	3	ENSG00000171621	SPSB1	protein_coding	splA/ryanodine receptor domain and SOCS box containing 1 [Source:HGNC Symbol;Acc:HGNC:30628]
TADA3	#N/A	#N/A	#N/A	#N/A	#N/A	#N/A	#N/A	0.86316	#N/A	#N/A	#N/A	0.665443	#N/A	#N/A	#N/A	#N/A	#N/A	#N/A	#N/A	1.93361	#N/A	#N/A	#N/A	#N/A	#N/A	#N/A	#N/A	3	ENSG00000171148	TADA3	protein_coding	transcriptional adaptor 3 [Source:HGNC Symbol;Acc:HGNC:19422]
POGLUT1	#N/A	#N/A	#N/A	#N/A	#N/A	#N/A	#N/A	0.788431	#N/A	#N/A	#N/A	#N/A	#N/A	#N/A	#N/A	#N/A	#N/A	0.60654	#N/A	5.89493	#N/A	#N/A	#N/A	#N/A	#N/A	#N/A	#N/A	3	ENSG00000163389	POGLUT1	protein_coding	protein O-glucosyltransferase 1 [Source:HGNC Symbol;Acc:HGNC:22954]
CELA2B	#N/A	#N/A	#N/A	#N/A	#N/A	#N/A	#N/A	0.291526	#N/A	#N/A	#N/A	#N/A	1.63619	#N/A	#N/A	#N/A	#N/A	#N/A	#N/A	#N/A	#N/A	1.86293	#N/A	#N/A	#N/A	#N/A	#N/A	3	ENSG00000215704	CELA2B	protein_coding	chymotrypsin like elastase 2B [Source:HGNC Symbol;Acc:HGNC:29995]
FASTKD5	#N/A	#N/A	#N/A	#N/A	#N/A	#N/A	#N/A	0.85956	#N/A	#N/A	#N/A	#N/A	#N/A	#N/A	1.16804	#N/A	#N/A	2.14128	#N/A	#N/A	#N/A	#N/A	#N/A	#N/A	#N/A	#N/A	#N/A	3	ENSG00000215251	FASTKD5	protein_coding	FAST kinase domains 5 [Source:HGNC Symbol;Acc:HGNC:25790]
NOMO1#103512	#N/A	#N/A	#N/A	#N/A	#N/A	#N/A	#N/A	0.86852	#N/A	#N/A	#N/A	#N/A	#N/A	#N/A	#N/A	#N/A	#N/A	#N/A	#N/A	2.53207	#N/A	#N/A	#N/A	#N/A	0.532162	#N/A	#N/A	3	ENSG00000103512	NOMO1	protein_coding	NODAL modulator 1 [Source:HGNC Symbol;Acc:HGNC:30060]
TTC19	#N/A	#N/A	#N/A	#N/A	#N/A	#N/A	#N/A	#N/A	1.31547	#N/A	#N/A	#N/A	0.63436	#N/A	#N/A	#N/A	#N/A	#N/A	#N/A	6.2944	#N/A	#N/A	#N/A	#N/A	#N/A	#N/A	#N/A	3	ENSG00000011295	TTC19	protein_coding	tetratricopeptide repeat domain 19 [Source:HGNC Symbol;Acc:HGNC:26006]
SUPV3L1	#N/A	#N/A	#N/A	#N/A	#N/A	#N/A	#N/A	#N/A	2.1013	#N/A	#N/A	#N/A	0.612787	#N/A	#N/A	#N/A	#N/A	#N/A	#N/A	5.7342	#N/A	#N/A	#N/A	#N/A	#N/A	#N/A	#N/A	3	ENSG00000156502	SUPV3L1	protein_coding	Suv3 like RNA helicase [Source:HGNC Symbol;Acc:HGNC:11471]
PMPCB	#N/A	#N/A	#N/A	#N/A	#N/A	#N/A	#N/A	#N/A	1.22806	#N/A	#N/A	#N/A	#N/A	#N/A	#N/A	#N/A	#N/A	#N/A	0.61632	3.55135	#N/A	#N/A	#N/A	#N/A	#N/A	#N/A	#N/A	3	ENSG00000105819	PMPCB	protein_coding	peptidase, mitochondrial processing subunit beta [Source:HGNC Symbol;Acc:HGNC:9119]
FBXL13	#N/A	#N/A	#N/A	#N/A	#N/A	#N/A	#N/A	#N/A	2.59945	#N/A	#N/A	#N/A	1.36472	#N/A	#N/A	#N/A	#N/A	#N/A	#N/A	3.51342	#N/A	#N/A	#N/A	#N/A	#N/A	#N/A	#N/A	3	ENSG00000161040	FBXL13	protein_coding	F-box and leucine rich repeat protein 13 [Source:HGNC Symbol;Acc:HGNC:21658]
METTL15	#N/A	#N/A	#N/A	#N/A	#N/A	#N/A	#N/A	#N/A	1.05633	#N/A	#N/A	#N/A	0.321648	#N/A	#N/A	#N/A	#N/A	#N/A	#N/A	7.96774	#N/A	#N/A	#N/A	#N/A	#N/A	#N/A	#N/A	3	ENSG00000169519	METTL15	protein_coding	methyltransferase like 15 [Source:HGNC Symbol;Acc:HGNC:26606]
#226849	#N/A	#N/A	#N/A	#N/A	#N/A	#N/A	#N/A	#N/A	2.46256	#N/A	#N/A	#N/A	1.14947	#N/A	#N/A	#N/A	#N/A	#N/A	#N/A	2.51139	#N/A	#N/A	#N/A	#N/A	#N/A	#N/A	#N/A	3	ENSG00000226849		lncRNA	novel transcript
TMCO4	#N/A	#N/A	#N/A	#N/A	#N/A	#N/A	#N/A	#N/A	1.2614	#N/A	#N/A	#N/A	#N/A	#N/A	#N/A	#N/A	#N/A	1.71998	#N/A	4.53776	#N/A	#N/A	#N/A	#N/A	#N/A	#N/A	#N/A	3	ENSG00000162542	TMCO4	protein_coding	transmembrane and coiled-coil domains 4 [Source:HGNC Symbol;Acc:HGNC:27393]
NVL	#N/A	#N/A	#N/A	#N/A	#N/A	#N/A	#N/A	#N/A	1.17166	#N/A	#N/A	#N/A	0.291113	#N/A	#N/A	#N/A	#N/A	#N/A	#N/A	7.16988	#N/A	#N/A	#N/A	#N/A	#N/A	#N/A	#N/A	3	ENSG00000143748	NVL	protein_coding	nuclear VCP like [Source:HGNC Symbol;Acc:HGNC:8070]
ZNF45-AS1	#N/A	#N/A	#N/A	#N/A	#N/A	#N/A	#N/A	#N/A	1.11607	#N/A	#N/A	#N/A	2.17489	#N/A	#N/A	#N/A	#N/A	#N/A	#N/A	1.12895	#N/A	#N/A	#N/A	#N/A	#N/A	#N/A	#N/A	3	ENSG00000267191	ZNF45-AS1	lncRNA	ZNF45 antisense RNA 1 [Source:HGNC Symbol;Acc:HGNC:55308]
#233848	#N/A	#N/A	#N/A	#N/A	#N/A	#N/A	#N/A	#N/A	1.57946	#N/A	#N/A	#N/A	1.66321	#N/A	#N/A	#N/A	#N/A	#N/A	#N/A	3.94822	#N/A	#N/A	#N/A	#N/A	#N/A	#N/A	#N/A	3	ENSG00000233848		lncRNA	novel transcript
TRNT1	#N/A	#N/A	#N/A	#N/A	#N/A	#N/A	#N/A	#N/A	1.22894	#N/A	#N/A	#N/A	0.427984	#N/A	#N/A	#N/A	#N/A	#N/A	#N/A	6.23794	#N/A	#N/A	#N/A	#N/A	#N/A	#N/A	#N/A	3	ENSG00000072756	TRNT1	protein_coding	tRNA nucleotidyl transferase 1 [Source:HGNC Symbol;Acc:HGNC:17341]
MORC2	#N/A	#N/A	#N/A	#N/A	#N/A	#N/A	#N/A	#N/A	1.58242	#N/A	#N/A	#N/A	0.470795	#N/A	#N/A	#N/A	#N/A	#N/A	#N/A	5.12341	#N/A	#N/A	#N/A	#N/A	#N/A	#N/A	#N/A	3	ENSG00000133422	MORC2	protein_coding	MORC family CW-type zinc finger 2 [Source:HGNC Symbol;Acc:HGNC:23573]
SLC38A9	#N/A	#N/A	#N/A	#N/A	#N/A	#N/A	#N/A	#N/A	0.824065	#N/A	#N/A	#N/A	#N/A	#N/A	#N/A	#N/A	#N/A	#N/A	#N/A	8.06773	#N/A	#N/A	#N/A	#N/A	0.403425	#N/A	#N/A	3	ENSG00000177058	SLC38A9	protein_coding	solute carrier family 38 member 9 [Source:HGNC Symbol;Acc:HGNC:26907]
#287855	#N/A	#N/A	#N/A	#N/A	#N/A	#N/A	#N/A	#N/A	1.18332	#N/A	#N/A	#N/A	2.07916	#N/A	#N/A	#N/A	#N/A	#N/A	#N/A	1.00103	#N/A	#N/A	#N/A	#N/A	#N/A	#N/A	#N/A	3	ENSG00000287855		lncRNA	novel transcript, antisense to LMF1
CRIM1#150938	#N/A	#N/A	#N/A	#N/A	#N/A	#N/A	#N/A	#N/A	1.56796	#N/A	#N/A	#N/A	1.17534	#N/A	#N/A	#N/A	#N/A	#N/A	#N/A	5.2135	#N/A	#N/A	#N/A	#N/A	#N/A	#N/A	#N/A	3	ENSG00000150938	CRIM1	protein_coding	cysteine rich transmembrane BMP regulator 1 [Source:HGNC Symbol;Acc:HGNC:2359]
NAT10	#N/A	#N/A	#N/A	#N/A	#N/A	#N/A	#N/A	#N/A	1.33128	#N/A	#N/A	#N/A	0.575752	#N/A	#N/A	#N/A	#N/A	#N/A	#N/A	5.73598	#N/A	#N/A	#N/A	#N/A	#N/A	#N/A	#N/A	3	ENSG00000135372	NAT10	protein_coding	N-acetyltransferase 10 [Source:HGNC Symbol;Acc:HGNC:29830]
TTC3-AS1	#N/A	#N/A	#N/A	#N/A	#N/A	#N/A	#N/A	#N/A	0.74983	#N/A	#N/A	#N/A	2.23268	#N/A	#N/A	#N/A	#N/A	#N/A	#N/A	0.953454	#N/A	#N/A	#N/A	#N/A	#N/A	#N/A	#N/A	3	ENSG00000228677	TTC3-AS1	lncRNA	TTC3 antisense RNA 1 [Source:HGNC Symbol;Acc:HGNC:40595]
#247853	#N/A	#N/A	#N/A	#N/A	#N/A	#N/A	#N/A	#N/A	2.11249	#N/A	#N/A	#N/A	1.40105	#N/A	#N/A	#N/A	#N/A	#N/A	#N/A	4.11908	#N/A	#N/A	#N/A	#N/A	#N/A	#N/A	#N/A	3	ENSG00000247853		lncRNA	novel transcript, antisense to CHD4
#259589	#N/A	#N/A	#N/A	#N/A	#N/A	#N/A	#N/A	#N/A	1.18729	#N/A	#N/A	#N/A	1.29895	#N/A	#N/A	#N/A	#N/A	#N/A	#N/A	6.93666	#N/A	#N/A	#N/A	#N/A	#N/A	#N/A	#N/A	3	ENSG00000259589		lncRNA	novel transcript, antisense to HERC1
#255467	#N/A	#N/A	#N/A	#N/A	#N/A	#N/A	#N/A	#N/A	1.58684	#N/A	#N/A	#N/A	1.95132	#N/A	#N/A	#N/A	#N/A	#N/A	#N/A	3.03777	#N/A	#N/A	#N/A	#N/A	#N/A	#N/A	#N/A	3	ENSG00000255467		lncRNA	novel transcript
KAT6A	#N/A	#N/A	#N/A	#N/A	#N/A	#N/A	#N/A	#N/A	0.54451	#N/A	#N/A	#N/A	#N/A	#N/A	#N/A	#N/A	#N/A	#N/A	0.715781	4.92125	#N/A	#N/A	#N/A	#N/A	#N/A	#N/A	#N/A	3	ENSG00000083168	KAT6A	protein_coding	lysine acetyltransferase 6A [Source:HGNC Symbol;Acc:HGNC:13013]
MTFMT	#N/A	#N/A	#N/A	#N/A	#N/A	#N/A	#N/A	#N/A	1.34121	0.504955	#N/A	#N/A	#N/A	#N/A	#N/A	#N/A	#N/A	#N/A	#N/A	5.6083	#N/A	#N/A	#N/A	#N/A	#N/A	#N/A	#N/A	3	ENSG00000103707	MTFMT	protein_coding	mitochondrial methionyl-tRNA formyltransferase [Source:HGNC Symbol;Acc:HGNC:29666]
MSH3	#N/A	#N/A	#N/A	#N/A	#N/A	#N/A	#N/A	#N/A	0.808447	#N/A	#N/A	#N/A	#N/A	#N/A	#N/A	#N/A	#N/A	#N/A	#N/A	4.29215	#N/A	#N/A	#N/A	#N/A	0.263627	#N/A	#N/A	3	ENSG00000113318	MSH3	protein_coding	mutS homolog 3 [Source:HGNC Symbol;Acc:HGNC:7326]
#240553	#N/A	#N/A	#N/A	#N/A	#N/A	#N/A	#N/A	#N/A	1.27241	#N/A	#N/A	#N/A	0.696926	#N/A	#N/A	#N/A	#N/A	#N/A	#N/A	6.19381	#N/A	#N/A	#N/A	#N/A	#N/A	#N/A	#N/A	3	ENSG00000240553		lncRNA	novel transcript
TCEANC	#N/A	#N/A	#N/A	#N/A	#N/A	#N/A	#N/A	#N/A	0.665396	#N/A	#N/A	#N/A	0.859473	#N/A	#N/A	#N/A	#N/A	#N/A	#N/A	0.571537	#N/A	#N/A	#N/A	#N/A	#N/A	#N/A	#N/A	3	ENSG00000176896	TCEANC	protein_coding	transcription elongation factor A N-terminal and central domain containing [Source:HGNC Symbol;Acc:HGNC:28277]
ASB3	#N/A	#N/A	#N/A	#N/A	#N/A	#N/A	#N/A	#N/A	0.752587	#N/A	#N/A	#N/A	0.597093	#N/A	#N/A	#N/A	#N/A	#N/A	#N/A	5.46322	#N/A	#N/A	#N/A	#N/A	#N/A	#N/A	#N/A	3	ENSG00000115239	ASB3	protein_coding	ankyrin repeat and SOCS box containing 3 [Source:HGNC Symbol;Acc:HGNC:16013]
LONP1	#N/A	#N/A	#N/A	#N/A	#N/A	#N/A	#N/A	#N/A	1.17589	#N/A	#N/A	#N/A	0.495117	#N/A	#N/A	#N/A	#N/A	#N/A	#N/A	4.08208	#N/A	#N/A	#N/A	#N/A	#N/A	#N/A	#N/A	3	ENSG00000196365	LONP1	protein_coding	lon peptidase 1, mitochondrial [Source:HGNC Symbol;Acc:HGNC:9479]
TNFRSF14-AS1#238164	#N/A	#N/A	#N/A	#N/A	#N/A	#N/A	#N/A	#N/A	0.854113	#N/A	#N/A	#N/A	1.06047	#N/A	#N/A	#N/A	#N/A	#N/A	#N/A	0.727597	#N/A	#N/A	#N/A	#N/A	#N/A	#N/A	#N/A	3	ENSG00000238164	TNFRSF14-AS1	lncRNA	TNFRSF14 antisense RNA 1 [Source:HGNC Symbol;Acc:HGNC:26966]
ZNF484	#N/A	#N/A	#N/A	#N/A	#N/A	#N/A	#N/A	#N/A	1.51699	#N/A	#N/A	#N/A	0.700842	#N/A	#N/A	#N/A	#N/A	#N/A	#N/A	4.80243	#N/A	#N/A	#N/A	#N/A	#N/A	#N/A	#N/A	3	ENSG00000127081	ZNF484	protein_coding	zinc finger protein 484 [Source:HGNC Symbol;Acc:HGNC:23385]
WDR88	#N/A	#N/A	#N/A	#N/A	#N/A	#N/A	#N/A	#N/A	1.30813	#N/A	1.0631	#N/A	1.06118	#N/A	#N/A	#N/A	#N/A	#N/A	#N/A	#N/A	#N/A	#N/A	#N/A	#N/A	#N/A	#N/A	#N/A	3	ENSG00000166359	WDR88	protein_coding	WD repeat domain 88 [Source:HGNC Symbol;Acc:HGNC:26999]
#287180	#N/A	#N/A	#N/A	#N/A	#N/A	#N/A	#N/A	#N/A	1.27972	#N/A	#N/A	#N/A	1.93035	#N/A	#N/A	#N/A	#N/A	#N/A	#N/A	5.54517	#N/A	#N/A	#N/A	#N/A	#N/A	#N/A	#N/A	3	ENSG00000287180		lncRNA	novel transcript, antisense to FAM172A
SBNO1	#N/A	#N/A	#N/A	#N/A	#N/A	#N/A	#N/A	#N/A	0.713347	#N/A	#N/A	#N/A	#N/A	#N/A	#N/A	#N/A	#N/A	#N/A	0.501792	4.45565	#N/A	#N/A	#N/A	#N/A	#N/A	#N/A	#N/A	3	ENSG00000139697	SBNO1	protein_coding	strawberry notch homolog 1 [Source:HGNC Symbol;Acc:HGNC:22973]
FBXO28	#N/A	#N/A	#N/A	#N/A	#N/A	#N/A	#N/A	#N/A	0.887038	#N/A	#N/A	#N/A	#N/A	#N/A	#N/A	#N/A	#N/A	#N/A	#N/A	4.69899	#N/A	#N/A	#N/A	#N/A	0.390412	#N/A	#N/A	3	ENSG00000143756	FBXO28	protein_coding	F-box protein 28 [Source:HGNC Symbol;Acc:HGNC:29046]
ZRANB2-AS1	#N/A	#N/A	#N/A	#N/A	#N/A	#N/A	#N/A	#N/A	0.260138	#N/A	#N/A	#N/A	1.36615	#N/A	#N/A	#N/A	#N/A	#N/A	#N/A	0.275151	#N/A	#N/A	#N/A	#N/A	#N/A	#N/A	#N/A	3	ENSG00000235079	ZRANB2-AS1	lncRNA	ZRANB2 antisense RNA 1 [Source:HGNC Symbol;Acc:HGNC:43594]
CDKN2B-AS1	#N/A	#N/A	#N/A	#N/A	#N/A	#N/A	#N/A	#N/A	1.85342	#N/A	1.78213	#N/A	#N/A	#N/A	#N/A	#N/A	#N/A	#N/A	#N/A	1.21076	#N/A	#N/A	#N/A	#N/A	#N/A	#N/A	#N/A	3	ENSG00000240498	CDKN2B-AS1	lncRNA	CDKN2B antisense RNA 1 [Source:HGNC Symbol;Acc:HGNC:34341]
RUFY2	#N/A	#N/A	#N/A	#N/A	#N/A	#N/A	#N/A	#N/A	0.891181	#N/A	#N/A	#N/A	0.427148	#N/A	#N/A	#N/A	#N/A	#N/A	#N/A	7.23946	#N/A	#N/A	#N/A	#N/A	#N/A	#N/A	#N/A	3	ENSG00000204130	RUFY2	protein_coding	RUN and FYVE domain containing 2 [Source:HGNC Symbol;Acc:HGNC:19761]
FCHSD1	#N/A	#N/A	#N/A	#N/A	#N/A	#N/A	#N/A	#N/A	1.65268	#N/A	#N/A	#N/A	0.800525	#N/A	#N/A	#N/A	#N/A	#N/A	#N/A	4.17833	#N/A	#N/A	#N/A	#N/A	#N/A	#N/A	#N/A	3	ENSG00000197948	FCHSD1	protein_coding	FCH and double SH3 domains 1 [Source:HGNC Symbol;Acc:HGNC:25463]
SH2B1	#N/A	#N/A	#N/A	#N/A	#N/A	#N/A	#N/A	#N/A	1.20294	#N/A	#N/A	#N/A	0.665838	#N/A	#N/A	#N/A	#N/A	#N/A	#N/A	5.83179	#N/A	#N/A	#N/A	#N/A	#N/A	#N/A	#N/A	3	ENSG00000178188	SH2B1	protein_coding	SH2B adaptor protein 1 [Source:HGNC Symbol;Acc:HGNC:30417]
PIWIL2-DT	#N/A	#N/A	#N/A	#N/A	#N/A	#N/A	#N/A	#N/A	1.35722	#N/A	#N/A	#N/A	1.08899	#N/A	#N/A	#N/A	#N/A	#N/A	#N/A	1.06868	#N/A	#N/A	#N/A	#N/A	#N/A	#N/A	#N/A	3	ENSG00000254064	PIWIL2-DT	lncRNA	PIWIL2 divergent transcript [Source:HGNC Symbol;Acc:HGNC:55522]
IFT172	#N/A	#N/A	#N/A	#N/A	#N/A	#N/A	#N/A	#N/A	1.60769	0.680847	#N/A	#N/A	#N/A	#N/A	#N/A	#N/A	#N/A	#N/A	#N/A	4.2993	#N/A	#N/A	#N/A	#N/A	#N/A	#N/A	#N/A	3	ENSG00000138002	IFT172	protein_coding	intraflagellar transport 172 [Source:HGNC Symbol;Acc:HGNC:30391]
UQCC1	#N/A	#N/A	#N/A	#N/A	#N/A	#N/A	#N/A	#N/A	0.919033	#N/A	#N/A	#N/A	#N/A	#N/A	#N/A	#N/A	#N/A	#N/A	#N/A	6.93521	#N/A	#N/A	#N/A	#N/A	0.312287	#N/A	#N/A	3	ENSG00000101019	UQCC1	protein_coding	ubiquinol-cytochrome c reductase complex assembly factor 1 [Source:HGNC Symbol;Acc:HGNC:15891]
#230684	#N/A	#N/A	#N/A	#N/A	#N/A	#N/A	#N/A	#N/A	1.19918	#N/A	#N/A	#N/A	1.65257	#N/A	#N/A	#N/A	#N/A	#N/A	#N/A	0.906041	#N/A	#N/A	#N/A	#N/A	#N/A	#N/A	#N/A	3	ENSG00000230684		lncRNA	novel transcript
HRG-AS1	#N/A	#N/A	#N/A	#N/A	#N/A	#N/A	#N/A	#N/A	0.263473	#N/A	#N/A	#N/A	2.17425	#N/A	#N/A	#N/A	#N/A	#N/A	#N/A	0.221955	#N/A	#N/A	#N/A	#N/A	#N/A	#N/A	#N/A	3	ENSG00000197099	HRG-AS1	lncRNA	HRG and FETUB antisense RNA 1 [Source:HGNC Symbol;Acc:HGNC:55915]
G2E3-AS1	#N/A	#N/A	#N/A	#N/A	#N/A	#N/A	#N/A	#N/A	1.3738	#N/A	#N/A	#N/A	1.45503	#N/A	#N/A	#N/A	#N/A	#N/A	#N/A	4.95667	#N/A	#N/A	#N/A	#N/A	#N/A	#N/A	#N/A	3	ENSG00000257636	G2E3-AS1	lncRNA	G2E3 antisense RNA 1 [Source:HGNC Symbol;Acc:HGNC:53463]
OIP5	#N/A	#N/A	#N/A	#N/A	#N/A	#N/A	#N/A	#N/A	1.54423	#N/A	#N/A	#N/A	0.852041	#N/A	#N/A	#N/A	#N/A	#N/A	#N/A	3.23208	#N/A	#N/A	#N/A	#N/A	#N/A	#N/A	#N/A	3	ENSG00000104147	OIP5	protein_coding	Opa interacting protein 5 [Source:HGNC Symbol;Acc:HGNC:20300]
#267039	#N/A	#N/A	#N/A	#N/A	#N/A	#N/A	#N/A	#N/A	1.65451	#N/A	#N/A	#N/A	1.87778	#N/A	#N/A	#N/A	#N/A	#N/A	#N/A	3.07042	#N/A	#N/A	#N/A	#N/A	#N/A	#N/A	#N/A	3	ENSG00000267039		lncRNA	novel transcript, antisense to KIAA1328
RWDD4	#N/A	#N/A	#N/A	#N/A	#N/A	#N/A	#N/A	#N/A	1.38545	#N/A	#N/A	#N/A	#N/A	#N/A	#N/A	#N/A	#N/A	1.20775	#N/A	2.61051	#N/A	#N/A	#N/A	#N/A	#N/A	#N/A	#N/A	3	ENSG00000182552	RWDD4	protein_coding	RWD domain containing 4 [Source:HGNC Symbol;Acc:HGNC:23750]
#228395	#N/A	#N/A	#N/A	#N/A	#N/A	#N/A	#N/A	#N/A	0.530164	#N/A	#N/A	#N/A	0.846429	#N/A	#N/A	#N/A	#N/A	#N/A	#N/A	0.417686	#N/A	#N/A	#N/A	#N/A	#N/A	#N/A	#N/A	3	ENSG00000228395		lncRNA	novel transcript
RAB2B	#N/A	#N/A	#N/A	#N/A	#N/A	#N/A	#N/A	#N/A	1.06681	#N/A	#N/A	#N/A	0.544276	#N/A	#N/A	#N/A	#N/A	#N/A	#N/A	3.30123	#N/A	#N/A	#N/A	#N/A	#N/A	#N/A	#N/A	3	ENSG00000129472	RAB2B	protein_coding	RAB2B, member RAS oncogene family [Source:HGNC Symbol;Acc:HGNC:20246]
PRKCQ	#N/A	#N/A	#N/A	#N/A	#N/A	#N/A	#N/A	#N/A	1.2826	#N/A	#N/A	#N/A	0.805582	#N/A	#N/A	#N/A	#N/A	#N/A	#N/A	1.82823	#N/A	#N/A	#N/A	#N/A	#N/A	#N/A	#N/A	3	ENSG00000065675	PRKCQ	protein_coding	protein kinase C theta [Source:HGNC Symbol;Acc:HGNC:9410]
BRWD1	#N/A	#N/A	#N/A	#N/A	#N/A	#N/A	#N/A	#N/A	0.544558	#N/A	#N/A	#N/A	0.240093	#N/A	#N/A	#N/A	#N/A	#N/A	#N/A	6.72816	#N/A	#N/A	#N/A	#N/A	#N/A	#N/A	#N/A	3	ENSG00000185658	BRWD1	protein_coding	bromodomain and WD repeat domain containing 1 [Source:HGNC Symbol;Acc:HGNC:12760]
MORC2-AS1	#N/A	#N/A	#N/A	#N/A	#N/A	#N/A	#N/A	#N/A	1.17671	#N/A	#N/A	#N/A	0.96726	#N/A	#N/A	#N/A	#N/A	#N/A	#N/A	1.0081	#N/A	#N/A	#N/A	#N/A	#N/A	#N/A	#N/A	3	ENSG00000235989	MORC2-AS1	lncRNA	MORC2 antisense RNA 1 [Source:HGNC Symbol;Acc:HGNC:26662]
BBS2	#N/A	#N/A	#N/A	#N/A	#N/A	#N/A	#N/A	#N/A	1.30864	#N/A	#N/A	#N/A	#N/A	#N/A	#N/A	#N/A	#N/A	#N/A	1.56875	2.8981	#N/A	#N/A	#N/A	#N/A	#N/A	#N/A	#N/A	3	ENSG00000125124	BBS2	protein_coding	Bardet-Biedl syndrome 2 [Source:HGNC Symbol;Acc:HGNC:967]
RGPD1	#N/A	#N/A	#N/A	#N/A	#N/A	#N/A	#N/A	#N/A	0.927112	#N/A	#N/A	#N/A	1.92456	#N/A	#N/A	#N/A	#N/A	#N/A	#N/A	0.974322	#N/A	#N/A	#N/A	#N/A	#N/A	#N/A	#N/A	3	ENSG00000187627	RGPD1	protein_coding	RANBP2 like and GRIP domain containing 1 [Source:HGNC Symbol;Acc:HGNC:32414]
#271554	#N/A	#N/A	#N/A	#N/A	#N/A	#N/A	#N/A	#N/A	1.43985	#N/A	#N/A	#N/A	1.10907	#N/A	#N/A	#N/A	#N/A	#N/A	#N/A	4.82312	#N/A	#N/A	#N/A	#N/A	#N/A	#N/A	#N/A	3	ENSG00000271554		lncRNA	novel transcript, antisense to EIF2C3
#236449	#N/A	#N/A	#N/A	#N/A	#N/A	#N/A	#N/A	#N/A	0.725799	#N/A	#N/A	#N/A	0.805786	#N/A	#N/A	#N/A	#N/A	#N/A	#N/A	3.33892	#N/A	#N/A	#N/A	#N/A	#N/A	#N/A	#N/A	3	ENSG00000236449		lncRNA	novel transcript, antisense to WIPF1 and CHRNA1
SYNE1	#N/A	#N/A	#N/A	#N/A	#N/A	#N/A	#N/A	#N/A	0.836359	#N/A	#N/A	#N/A	0.927183	#N/A	#N/A	#N/A	#N/A	#N/A	#N/A	5.13245	#N/A	#N/A	#N/A	#N/A	#N/A	#N/A	#N/A	3	ENSG00000131018	SYNE1	protein_coding	spectrin repeat containing nuclear envelope protein 1 [Source:HGNC Symbol;Acc:HGNC:17089]
#261669	#N/A	#N/A	#N/A	#N/A	#N/A	#N/A	#N/A	#N/A	1.21606	#N/A	#N/A	#N/A	1.42415	#N/A	#N/A	#N/A	#N/A	#N/A	#N/A	5.84995	#N/A	#N/A	#N/A	#N/A	#N/A	#N/A	#N/A	3	ENSG00000261669		lncRNA	novel transcript, antisense to TNRC6A
ATP11C	#N/A	#N/A	#N/A	#N/A	#N/A	#N/A	#N/A	#N/A	0.711521	#N/A	#N/A	#N/A	#N/A	#N/A	#N/A	#N/A	#N/A	#N/A	#N/A	5.50473	#N/A	#N/A	#N/A	#N/A	0.595329	#N/A	#N/A	3	ENSG00000101974	ATP11C	protein_coding	ATPase phospholipid transporting 11C [Source:HGNC Symbol;Acc:HGNC:13554]
KDM4A-AS1	#N/A	#N/A	#N/A	#N/A	#N/A	#N/A	#N/A	#N/A	1.32412	#N/A	#N/A	#N/A	1.76705	#N/A	#N/A	#N/A	#N/A	#N/A	#N/A	3.41532	#N/A	#N/A	#N/A	#N/A	#N/A	#N/A	#N/A	3	ENSG00000236200	KDM4A-AS1	lncRNA	KDM4A antisense RNA 1 [Source:HGNC Symbol;Acc:HGNC:40528]
ZNF624	#N/A	#N/A	#N/A	#N/A	#N/A	#N/A	#N/A	#N/A	1.28311	#N/A	#N/A	#N/A	#N/A	#N/A	#N/A	#N/A	#N/A	#N/A	1.04052	1.07521	#N/A	#N/A	#N/A	#N/A	#N/A	#N/A	#N/A	3	ENSG00000197566	ZNF624	protein_coding	zinc finger protein 624 [Source:HGNC Symbol;Acc:HGNC:29254]
DYRK1B#105204	#N/A	#N/A	#N/A	#N/A	#N/A	#N/A	#N/A	#N/A	1.40911	#N/A	#N/A	#N/A	#N/A	#N/A	#N/A	#N/A	#N/A	#N/A	0.913745	2.07701	#N/A	#N/A	#N/A	#N/A	#N/A	#N/A	#N/A	3	ENSG00000105204	DYRK1B	protein_coding	dual specificity tyrosine phosphorylation regulated kinase 1B [Source:HGNC Symbol;Acc:HGNC:3092]
RBMS3	#N/A	#N/A	#N/A	#N/A	#N/A	#N/A	#N/A	#N/A	0.128875	#N/A	#N/A	#N/A	#N/A	#N/A	#N/A	#N/A	#N/A	#N/A	#N/A	0.15093	#N/A	#N/A	#N/A	#N/A	0.77809	#N/A	#N/A	3	ENSG00000144642	RBMS3	protein_coding	RNA binding motif single stranded interacting protein 3 [Source:HGNC Symbol;Acc:HGNC:13427]
FBXL22	#N/A	#N/A	#N/A	#N/A	#N/A	#N/A	#N/A	#N/A	0.353429	#N/A	#N/A	#N/A	1.39548	#N/A	#N/A	#N/A	#N/A	#N/A	#N/A	0.236937	#N/A	#N/A	#N/A	#N/A	#N/A	#N/A	#N/A	3	ENSG00000197361	FBXL22	protein_coding	F-box and leucine rich repeat protein 22 [Source:HGNC Symbol;Acc:HGNC:27537]
MEGF6	#N/A	#N/A	#N/A	#N/A	#N/A	#N/A	#N/A	#N/A	0.42416	2.45531	#N/A	#N/A	#N/A	#N/A	#N/A	#N/A	#N/A	#N/A	#N/A	0.307979	#N/A	#N/A	#N/A	#N/A	#N/A	#N/A	#N/A	3	ENSG00000162591	MEGF6	protein_coding	multiple EGF like domains 6 [Source:HGNC Symbol;Acc:HGNC:3232]
#235837	#N/A	#N/A	#N/A	#N/A	#N/A	#N/A	#N/A	#N/A	0.746462	#N/A	#N/A	#N/A	1.27384	#N/A	#N/A	#N/A	#N/A	#N/A	#N/A	0.649784	#N/A	#N/A	#N/A	#N/A	#N/A	#N/A	#N/A	3	ENSG00000235837		lncRNA	novel transcript
DEAF1#177030	#N/A	#N/A	#N/A	#N/A	#N/A	#N/A	#N/A	#N/A	0.937927	#N/A	#N/A	#N/A	#N/A	#N/A	#N/A	#N/A	#N/A	#N/A	#N/A	6.00616	#N/A	#N/A	#N/A	#N/A	0.479154	#N/A	#N/A	3	ENSG00000177030	DEAF1	protein_coding	DEAF1 transcription factor [Source:HGNC Symbol;Acc:HGNC:14677]
LSS#160285	#N/A	#N/A	#N/A	#N/A	#N/A	#N/A	#N/A	#N/A	1.17561	#N/A	#N/A	#N/A	0.950312	#N/A	#N/A	#N/A	#N/A	#N/A	#N/A	3.5403	#N/A	#N/A	#N/A	#N/A	#N/A	#N/A	#N/A	3	ENSG00000160285	LSS	protein_coding	lanosterol synthase [Source:HGNC Symbol;Acc:HGNC:6708]
DOP1A	#N/A	#N/A	#N/A	#N/A	#N/A	#N/A	#N/A	#N/A	0.662354	#N/A	#N/A	#N/A	#N/A	#N/A	#N/A	#N/A	#N/A	#N/A	#N/A	4.98567	#N/A	#N/A	#N/A	#N/A	0.403436	#N/A	#N/A	3	ENSG00000083097	DOP1A	protein_coding	DOP1 leucine zipper like protein A [Source:HGNC Symbol;Acc:HGNC:21194]
RPAP1	#N/A	#N/A	#N/A	#N/A	#N/A	#N/A	#N/A	#N/A	1.25013	#N/A	#N/A	#N/A	0.604775	#N/A	#N/A	#N/A	#N/A	#N/A	#N/A	4.56554	#N/A	#N/A	#N/A	#N/A	#N/A	#N/A	#N/A	3	ENSG00000103932	RPAP1	protein_coding	RNA polymerase II associated protein 1 [Source:HGNC Symbol;Acc:HGNC:24567]
LINC01550	#N/A	#N/A	#N/A	#N/A	#N/A	#N/A	#N/A	#N/A	0.301072	#N/A	#N/A	#N/A	1.46715	#N/A	#N/A	#N/A	#N/A	#N/A	#N/A	0.401293	#N/A	#N/A	#N/A	#N/A	#N/A	#N/A	#N/A	3	ENSG00000246223	LINC01550	lncRNA	long intergenic non-protein coding RNA 1550 [Source:HGNC Symbol;Acc:HGNC:20111]
KLC4	#N/A	#N/A	#N/A	#N/A	#N/A	#N/A	#N/A	#N/A	1.16718	#N/A	#N/A	#N/A	0.840732	#N/A	#N/A	#N/A	#N/A	#N/A	#N/A	4.08878	#N/A	#N/A	#N/A	#N/A	#N/A	#N/A	#N/A	3	ENSG00000137171	KLC4	protein_coding	kinesin light chain 4 [Source:HGNC Symbol;Acc:HGNC:21624]
CDHR3	#N/A	#N/A	#N/A	#N/A	#N/A	#N/A	#N/A	#N/A	0.445832	#N/A	#N/A	#N/A	3.5186	#N/A	#N/A	#N/A	#N/A	#N/A	#N/A	0.338721	#N/A	#N/A	#N/A	#N/A	#N/A	#N/A	#N/A	3	ENSG00000128536	CDHR3	protein_coding	cadherin related family member 3 [Source:HGNC Symbol;Acc:HGNC:26308]
BCL2L1-AS1	#N/A	#N/A	#N/A	#N/A	#N/A	#N/A	#N/A	#N/A	1.21617	#N/A	#N/A	#N/A	1.80897	#N/A	#N/A	#N/A	#N/A	#N/A	#N/A	5.07892	#N/A	#N/A	#N/A	#N/A	#N/A	#N/A	#N/A	3	ENSG00000236559	BCL2L1-AS1	lncRNA	BCL2L1 antisense RNA 1 [Source:HGNC Symbol;Acc:HGNC:40095]
OCIAD1-AS1	#N/A	#N/A	#N/A	#N/A	#N/A	#N/A	#N/A	#N/A	0.316158	#N/A	#N/A	#N/A	1.24041	#N/A	#N/A	#N/A	#N/A	#N/A	#N/A	0.232098	#N/A	#N/A	#N/A	#N/A	#N/A	#N/A	#N/A	3	ENSG00000248256	OCIAD1-AS1	lncRNA	OCIAD1 antisense RNA 1 [Source:HGNC Symbol;Acc:HGNC:40751]
NOD1	#N/A	#N/A	#N/A	#N/A	#N/A	#N/A	#N/A	#N/A	1.11282	#N/A	#N/A	#N/A	#N/A	#N/A	#N/A	#N/A	#N/A	#N/A	1.32142	2.44392	#N/A	#N/A	#N/A	#N/A	#N/A	#N/A	#N/A	3	ENSG00000106100	NOD1	protein_coding	nucleotide binding oligomerization domain containing 1 [Source:HGNC Symbol;Acc:HGNC:16390]
PGM2	#N/A	#N/A	#N/A	#N/A	#N/A	#N/A	#N/A	#N/A	1.16901	#N/A	#N/A	0.69231	#N/A	#N/A	#N/A	#N/A	#N/A	#N/A	#N/A	2.67506	#N/A	#N/A	#N/A	#N/A	#N/A	#N/A	#N/A	3	ENSG00000169299	PGM2	protein_coding	phosphoglucomutase 2 [Source:HGNC Symbol;Acc:HGNC:8906]
CD5	#N/A	#N/A	#N/A	#N/A	#N/A	#N/A	#N/A	#N/A	0.208278	#N/A	#N/A	#N/A	1.64665	#N/A	#N/A	#N/A	#N/A	#N/A	#N/A	0.217067	#N/A	#N/A	#N/A	#N/A	#N/A	#N/A	#N/A	3	ENSG00000110448	CD5	protein_coding	CD5 molecule [Source:HGNC Symbol;Acc:HGNC:1685]
DCAF15#132017	#N/A	#N/A	#N/A	#N/A	#N/A	#N/A	#N/A	#N/A	0.895246	#N/A	#N/A	#N/A	0.372383	#N/A	#N/A	#N/A	#N/A	#N/A	#N/A	3.18934	#N/A	#N/A	#N/A	#N/A	#N/A	#N/A	#N/A	3	ENSG00000132017	DCAF15	protein_coding	DDB1 and CUL4 associated factor 15 [Source:HGNC Symbol;Acc:HGNC:25095]
DLG1	#N/A	#N/A	#N/A	#N/A	#N/A	#N/A	#N/A	#N/A	0.714999	#N/A	#N/A	#N/A	0.352539	#N/A	#N/A	#N/A	#N/A	#N/A	#N/A	4.63097	#N/A	#N/A	#N/A	#N/A	#N/A	#N/A	#N/A	3	ENSG00000075711	DLG1	protein_coding	discs large MAGUK scaffold protein 1 [Source:HGNC Symbol;Acc:HGNC:2900]
GATA3	#N/A	#N/A	#N/A	#N/A	#N/A	#N/A	#N/A	#N/A	0.230831	#N/A	#N/A	#N/A	2.36607	#N/A	#N/A	#N/A	#N/A	#N/A	#N/A	0.239373	#N/A	#N/A	#N/A	#N/A	#N/A	#N/A	#N/A	3	ENSG00000107485	GATA3	protein_coding	GATA binding protein 3 [Source:HGNC Symbol;Acc:HGNC:4172]
NIPBL-DT	#N/A	#N/A	#N/A	#N/A	#N/A	#N/A	#N/A	#N/A	1.32921	#N/A	#N/A	#N/A	#N/A	#N/A	#N/A	#N/A	#N/A	#N/A	1.03587	1.04862	#N/A	#N/A	#N/A	#N/A	#N/A	#N/A	#N/A	3	ENSG00000285967	NIPBL-DT	lncRNA	NIPBL divergent transcript [Source:HGNC Symbol;Acc:HGNC:51293]
RBM4	#N/A	#N/A	#N/A	#N/A	#N/A	#N/A	#N/A	#N/A	0.619395	0.333563	#N/A	#N/A	#N/A	#N/A	#N/A	#N/A	#N/A	#N/A	#N/A	3.43904	#N/A	#N/A	#N/A	#N/A	#N/A	#N/A	#N/A	3	ENSG00000173933	RBM4	protein_coding	RNA binding motif protein 4 [Source:HGNC Symbol;Acc:HGNC:9901]
TOR1AIP2	#N/A	#N/A	#N/A	#N/A	#N/A	#N/A	#N/A	#N/A	0.881017	#N/A	#N/A	#N/A	#N/A	#N/A	0.602643	#N/A	#N/A	#N/A	#N/A	2.4753	#N/A	#N/A	#N/A	#N/A	#N/A	#N/A	#N/A	3	ENSG00000169905	TOR1AIP2	protein_coding	torsin 1A interacting protein 2 [Source:HGNC Symbol;Acc:HGNC:24055]
#267193	#N/A	#N/A	#N/A	#N/A	#N/A	#N/A	#N/A	#N/A	0.34627	1.7652	#N/A	#N/A	3.78442	#N/A	#N/A	#N/A	#N/A	#N/A	#N/A	#N/A	#N/A	#N/A	#N/A	#N/A	#N/A	#N/A	#N/A	3	ENSG00000267193		lncRNA	novel transcript, antisense to SLC14A1 and SLC14A2
OSBPL7	#N/A	#N/A	#N/A	#N/A	#N/A	#N/A	#N/A	#N/A	#N/A	1.92873	#N/A	#N/A	0.92464	#N/A	#N/A	#N/A	#N/A	#N/A	#N/A	1.76065	#N/A	#N/A	#N/A	#N/A	#N/A	#N/A	#N/A	3	ENSG00000006025	OSBPL7	protein_coding	oxysterol binding protein like 7 [Source:HGNC Symbol;Acc:HGNC:16387]
PAAF1	#N/A	#N/A	#N/A	#N/A	#N/A	#N/A	#N/A	#N/A	#N/A	1.26244	#N/A	#N/A	0.518429	#N/A	#N/A	#N/A	#N/A	#N/A	#N/A	3.66693	#N/A	#N/A	#N/A	#N/A	#N/A	#N/A	#N/A	3	ENSG00000175575	PAAF1	protein_coding	proteasomal ATPase associated factor 1 [Source:HGNC Symbol;Acc:HGNC:25687]
RBBP6	#N/A	#N/A	#N/A	#N/A	#N/A	#N/A	#N/A	#N/A	#N/A	0.529694	#N/A	#N/A	0.266398	#N/A	#N/A	#N/A	#N/A	#N/A	#N/A	1.66166	#N/A	#N/A	#N/A	#N/A	#N/A	#N/A	#N/A	3	ENSG00000122257	RBBP6	protein_coding	RB binding protein 6, ubiquitin ligase [Source:HGNC Symbol;Acc:HGNC:9889]
JHY	#N/A	#N/A	#N/A	#N/A	#N/A	#N/A	#N/A	#N/A	#N/A	2.09652	#N/A	#N/A	#N/A	#N/A	#N/A	0.963714	#N/A	#N/A	#N/A	1.22748	#N/A	#N/A	#N/A	#N/A	#N/A	#N/A	#N/A	3	ENSG00000109944	JHY	protein_coding	junctional cadherin complex regulator [Source:HGNC Symbol;Acc:HGNC:26288]
ILF3	#N/A	#N/A	#N/A	#N/A	#N/A	#N/A	#N/A	#N/A	#N/A	0.476151	#N/A	#N/A	#N/A	#N/A	#N/A	#N/A	#N/A	#N/A	#N/A	7.94533	#N/A	0.259369	#N/A	#N/A	#N/A	#N/A	#N/A	3	ENSG00000129351	ILF3	protein_coding	interleukin enhancer binding factor 3 [Source:HGNC Symbol;Acc:HGNC:6038]
ABCD4	#N/A	#N/A	#N/A	#N/A	#N/A	#N/A	#N/A	#N/A	#N/A	0.912856	#N/A	#N/A	0.637801	#N/A	#N/A	#N/A	#N/A	#N/A	#N/A	5.39363	#N/A	#N/A	#N/A	#N/A	#N/A	#N/A	#N/A	3	ENSG00000119688	ABCD4	protein_coding	ATP binding cassette subfamily D member 4 [Source:HGNC Symbol;Acc:HGNC:68]
RARG	#N/A	#N/A	#N/A	#N/A	#N/A	#N/A	#N/A	#N/A	#N/A	2.77563	#N/A	#N/A	#N/A	#N/A	#N/A	#N/A	#N/A	#N/A	0.19166	0.191411	#N/A	#N/A	#N/A	#N/A	#N/A	#N/A	#N/A	3	ENSG00000172819	RARG	protein_coding	retinoic acid receptor gamma [Source:HGNC Symbol;Acc:HGNC:9866]
PLEKHB1	#N/A	#N/A	#N/A	#N/A	#N/A	#N/A	#N/A	#N/A	#N/A	2.29757	#N/A	#N/A	4.06299	#N/A	#N/A	#N/A	#N/A	#N/A	#N/A	0.250457	#N/A	#N/A	#N/A	#N/A	#N/A	#N/A	#N/A	3	ENSG00000021300	PLEKHB1	protein_coding	pleckstrin homology domain containing B1 [Source:HGNC Symbol;Acc:HGNC:19079]
MFSD6	#N/A	#N/A	#N/A	#N/A	#N/A	#N/A	#N/A	#N/A	#N/A	0.671112	#N/A	#N/A	0.559727	#N/A	#N/A	#N/A	#N/A	#N/A	#N/A	4.15705	#N/A	#N/A	#N/A	#N/A	#N/A	#N/A	#N/A	3	ENSG00000151690	MFSD6	protein_coding	major facilitator superfamily domain containing 6 [Source:HGNC Symbol;Acc:HGNC:24711]
PJVK	#N/A	#N/A	#N/A	#N/A	#N/A	#N/A	#N/A	#N/A	#N/A	2.04116	#N/A	#N/A	#N/A	#N/A	#N/A	#N/A	#N/A	#N/A	#N/A	0.205551	#N/A	#N/A	#N/A	#N/A	1.1302	#N/A	#N/A	3	ENSG00000204311	PJVK	protein_coding	pejvakin [Source:HGNC Symbol;Acc:HGNC:29502]
BTG3#154640	#N/A	#N/A	#N/A	#N/A	#N/A	#N/A	#N/A	#N/A	#N/A	1.57498	#N/A	#N/A	0.835281	#N/A	#N/A	#N/A	#N/A	#N/A	#N/A	2.7199	#N/A	#N/A	#N/A	#N/A	#N/A	#N/A	#N/A	3	ENSG00000154640	BTG3	protein_coding	BTG anti-proliferation factor 3 [Source:HGNC Symbol;Acc:HGNC:1132]
SLC22A5	#N/A	#N/A	#N/A	#N/A	#N/A	#N/A	#N/A	#N/A	#N/A	1.66968	#N/A	#N/A	#N/A	#N/A	#N/A	#N/A	#N/A	1.2602	#N/A	0.456686	#N/A	#N/A	#N/A	#N/A	#N/A	#N/A	#N/A	3	ENSG00000197375	SLC22A5	protein_coding	solute carrier family 22 member 5 [Source:HGNC Symbol;Acc:HGNC:10969]
ST8SIA5-DT	#N/A	#N/A	#N/A	#N/A	#N/A	#N/A	#N/A	#N/A	#N/A	2.2952	#N/A	#N/A	2.13564	#N/A	#N/A	#N/A	#N/A	#N/A	#N/A	0.186886	#N/A	#N/A	#N/A	#N/A	#N/A	#N/A	#N/A	3	ENSG00000270112	ST8SIA5-DT	lncRNA	ST8SIA5 divergent transcript [Source:HGNC Symbol;Acc:HGNC:55267]
GOLPH3L	#N/A	#N/A	#N/A	#N/A	#N/A	#N/A	#N/A	#N/A	#N/A	0.936029	#N/A	#N/A	0.71833	#N/A	#N/A	#N/A	#N/A	#N/A	#N/A	3.24052	#N/A	#N/A	#N/A	#N/A	#N/A	#N/A	#N/A	3	ENSG00000143457	GOLPH3L	protein_coding	golgi phosphoprotein 3 like [Source:HGNC Symbol;Acc:HGNC:24882]
B3GALNT1	#N/A	#N/A	#N/A	#N/A	#N/A	#N/A	#N/A	#N/A	#N/A	0.410909	#N/A	#N/A	#N/A	#N/A	#N/A	#N/A	#N/A	#N/A	#N/A	#N/A	#N/A	0.372057	#N/A	1.33803	#N/A	#N/A	#N/A	3	ENSG00000169255	B3GALNT1	protein_coding	beta-1,3-N-acetylgalactosaminyltransferase 1 (globoside blood group) [Source:HGNC Symbol;Acc:HGNC:918]
#228925	#N/A	#N/A	#N/A	#N/A	#N/A	#N/A	#N/A	#N/A	#N/A	1.91182	#N/A	#N/A	2.27227	#N/A	#N/A	#N/A	#N/A	#N/A	#N/A	0.267535	#N/A	#N/A	#N/A	#N/A	#N/A	#N/A	#N/A	3	ENSG00000228925		lncRNA	novel transcript, antisense to MCFD2
ALG14	#N/A	#N/A	#N/A	#N/A	#N/A	#N/A	#N/A	#N/A	#N/A	0.890589	#N/A	#N/A	#N/A	#N/A	#N/A	0.986002	#N/A	#N/A	#N/A	4.43224	#N/A	#N/A	#N/A	#N/A	#N/A	#N/A	#N/A	3	ENSG00000172339	ALG14	protein_coding	ALG14 UDP-N-acetylglucosaminyltransferase subunit [Source:HGNC Symbol;Acc:HGNC:28287]
KLF15	#N/A	#N/A	#N/A	#N/A	#N/A	#N/A	#N/A	#N/A	#N/A	0.231776	#N/A	#N/A	0.224155	#N/A	#N/A	#N/A	#N/A	#N/A	#N/A	#N/A	#N/A	0.222504	#N/A	#N/A	#N/A	#N/A	#N/A	3	ENSG00000163884	KLF15	protein_coding	Kruppel like factor 15 [Source:HGNC Symbol;Acc:HGNC:14536]
GALM	#N/A	#N/A	#N/A	#N/A	#N/A	#N/A	#N/A	#N/A	#N/A	0.815025	#N/A	#N/A	0.788111	#N/A	#N/A	#N/A	#N/A	#N/A	#N/A	5.89055	#N/A	#N/A	#N/A	#N/A	#N/A	#N/A	#N/A	3	ENSG00000143891	GALM	protein_coding	galactose mutarotase [Source:HGNC Symbol;Acc:HGNC:24063]
#285666	#N/A	#N/A	#N/A	#N/A	#N/A	#N/A	#N/A	#N/A	#N/A	0.197117	#N/A	0.167096	0.174522	#N/A	#N/A	#N/A	#N/A	#N/A	#N/A	#N/A	#N/A	#N/A	#N/A	#N/A	#N/A	#N/A	#N/A	3	ENSG00000285666		lncRNA	novel transcript
SYT2	#N/A	#N/A	#N/A	#N/A	#N/A	#N/A	#N/A	#N/A	#N/A	1.55458	#N/A	#N/A	1.50616	#N/A	#N/A	#N/A	#N/A	#N/A	#N/A	0.295651	#N/A	#N/A	#N/A	#N/A	#N/A	#N/A	#N/A	3	ENSG00000143858	SYT2	protein_coding	synaptotagmin 2 [Source:HGNC Symbol;Acc:HGNC:11510]
DNAJB9	#N/A	#N/A	#N/A	#N/A	#N/A	#N/A	#N/A	#N/A	#N/A	0.676593	#N/A	#N/A	#N/A	#N/A	#N/A	#N/A	#N/A	#N/A	#N/A	3.38276	#N/A	#N/A	#N/A	#N/A	#N/A	0.861947	#N/A	3	ENSG00000128590	DNAJB9	protein_coding	DnaJ heat shock protein family (Hsp40) member B9 [Source:HGNC Symbol;Acc:HGNC:6968]
ANKRD31	#N/A	#N/A	#N/A	#N/A	#N/A	#N/A	#N/A	#N/A	#N/A	0.240322	#N/A	#N/A	0.452975	#N/A	#N/A	#N/A	#N/A	#N/A	0.112303	#N/A	#N/A	#N/A	#N/A	#N/A	#N/A	#N/A	#N/A	3	ENSG00000145700	ANKRD31	protein_coding	ankyrin repeat domain 31 [Source:HGNC Symbol;Acc:HGNC:26853]
CRELD1	#N/A	#N/A	#N/A	#N/A	#N/A	#N/A	#N/A	#N/A	#N/A	1.05982	#N/A	#N/A	1.0217	#N/A	#N/A	#N/A	#N/A	#N/A	#N/A	2.76199	#N/A	#N/A	#N/A	#N/A	#N/A	#N/A	#N/A	3	ENSG00000163703	CRELD1	protein_coding	cysteine rich with EGF like domains 1 [Source:HGNC Symbol;Acc:HGNC:14630]
GTSE1	#N/A	#N/A	#N/A	#N/A	#N/A	#N/A	#N/A	#N/A	#N/A	0.17884	#N/A	#N/A	0.224982	#N/A	#N/A	#N/A	#N/A	#N/A	#N/A	#N/A	1.10889	#N/A	#N/A	#N/A	#N/A	#N/A	#N/A	3	ENSG00000075218	GTSE1	protein_coding	G2 and S-phase expressed 1 [Source:HGNC Symbol;Acc:HGNC:13698]
#287385	#N/A	#N/A	#N/A	#N/A	#N/A	#N/A	#N/A	#N/A	#N/A	0.257443	#N/A	#N/A	0.280283	#N/A	#N/A	#N/A	#N/A	#N/A	#N/A	#N/A	#N/A	#N/A	#N/A	#N/A	0.225548	#N/A	#N/A	3	ENSG00000287385		lncRNA	novel transcript, antisense to RAD51B
#259314	#N/A	#N/A	#N/A	#N/A	#N/A	#N/A	#N/A	#N/A	#N/A	1.81401	#N/A	#N/A	1.90153	#N/A	#N/A	#N/A	#N/A	#N/A	#N/A	0.191696	#N/A	#N/A	#N/A	#N/A	#N/A	#N/A	#N/A	3	ENSG00000259314		lncRNA	novel transcript, antisense to CRTC3
#259715	#N/A	#N/A	#N/A	#N/A	#N/A	#N/A	#N/A	#N/A	#N/A	1.4606	#N/A	#N/A	2.21099	#N/A	#N/A	#N/A	#N/A	#N/A	#N/A	#N/A	#N/A	#N/A	#N/A	#N/A	1.10057	#N/A	#N/A	3	ENSG00000259715		lncRNA	novel transcript
MIR222HG	#N/A	#N/A	#N/A	#N/A	#N/A	#N/A	#N/A	#N/A	#N/A	1.78149	1.27679	#N/A	#N/A	#N/A	#N/A	#N/A	#N/A	#N/A	#N/A	0.96732	#N/A	#N/A	#N/A	#N/A	#N/A	#N/A	#N/A	3	ENSG00000270069	MIR222HG	lncRNA	miR222/221 cluster host gene [Source:HGNC Symbol;Acc:HGNC:49555]
#279762	#N/A	#N/A	#N/A	#N/A	#N/A	#N/A	#N/A	#N/A	#N/A	1.35564	#N/A	#N/A	2.23034	#N/A	#N/A	#N/A	#N/A	#N/A	#N/A	0.455843	#N/A	#N/A	#N/A	#N/A	#N/A	#N/A	#N/A	3	ENSG00000279762		lncRNA	novel transcript, antisense to PSMD11
#272316	#N/A	#N/A	#N/A	#N/A	#N/A	#N/A	#N/A	#N/A	#N/A	0.729919	#N/A	#N/A	0.815879	#N/A	#N/A	#N/A	#N/A	#N/A	#N/A	3.21454	#N/A	#N/A	#N/A	#N/A	#N/A	#N/A	#N/A	3	ENSG00000272316		lncRNA	novel transcript
KIFC1#237649	#N/A	#N/A	#N/A	#N/A	#N/A	#N/A	#N/A	#N/A	#N/A	0.515528	#N/A	#N/A	#N/A	#N/A	#N/A	#N/A	#N/A	#N/A	#N/A	#N/A	1.48175	#N/A	1.13139	#N/A	#N/A	#N/A	#N/A	3	ENSG00000237649	KIFC1	protein_coding	kinesin family member C1 [Source:HGNC Symbol;Acc:HGNC:6389]
NMRK2	#N/A	#N/A	#N/A	#N/A	#N/A	#N/A	#N/A	#N/A	#N/A	0.126523	#N/A	#N/A	0.129035	#N/A	#N/A	0.139526	#N/A	#N/A	#N/A	#N/A	#N/A	#N/A	#N/A	#N/A	#N/A	#N/A	#N/A	3	ENSG00000077009	NMRK2	protein_coding	nicotinamide riboside kinase 2 [Source:HGNC Symbol;Acc:HGNC:17871]
#258394	#N/A	#N/A	#N/A	#N/A	#N/A	#N/A	#N/A	#N/A	#N/A	0.13834	#N/A	#N/A	#N/A	0.0863123	#N/A	#N/A	#N/A	#N/A	#N/A	#N/A	#N/A	#N/A	0.0849986	#N/A	#N/A	#N/A	#N/A	3	ENSG00000258394		lncRNA	novel transcript, sense overlapping to a novel protein
OCLN#197822	#N/A	#N/A	#N/A	#N/A	#N/A	#N/A	#N/A	#N/A	#N/A	1.05448	#N/A	#N/A	1.84563	#N/A	#N/A	#N/A	#N/A	#N/A	#N/A	0.662553	#N/A	#N/A	#N/A	#N/A	#N/A	#N/A	#N/A	3	ENSG00000197822	OCLN	protein_coding	occludin [Source:HGNC Symbol;Acc:HGNC:8104]
GLI1	#N/A	#N/A	#N/A	#N/A	#N/A	#N/A	#N/A	#N/A	#N/A	1.27657	#N/A	#N/A	1.53006	#N/A	#N/A	#N/A	#N/A	#N/A	#N/A	#N/A	#N/A	#N/A	#N/A	1.09643	#N/A	#N/A	#N/A	3	ENSG00000111087	GLI1	protein_coding	GLI family zinc finger 1 [Source:HGNC Symbol;Acc:HGNC:4317]
SERPINE2	#N/A	#N/A	#N/A	#N/A	#N/A	#N/A	#N/A	#N/A	#N/A	0.159102	#N/A	#N/A	0.17032	#N/A	#N/A	#N/A	#N/A	#N/A	#N/A	#N/A	#N/A	#N/A	#N/A	#N/A	#N/A	0.007195	#N/A	3	ENSG00000135919	SERPINE2	protein_coding	serpin family E member 2 [Source:HGNC Symbol;Acc:HGNC:8951]
ESPL1	#N/A	#N/A	#N/A	#N/A	#N/A	#N/A	#N/A	#N/A	#N/A	0.544226	#N/A	#N/A	#N/A	#N/A	#N/A	#N/A	#N/A	#N/A	#N/A	#N/A	1.42828	#N/A	#N/A	0.925611	#N/A	#N/A	#N/A	3	ENSG00000135476	ESPL1	protein_coding	extra spindle pole bodies like 1, separase [Source:HGNC Symbol;Acc:HGNC:16856]
#265334	#N/A	#N/A	#N/A	#N/A	#N/A	#N/A	#N/A	#N/A	#N/A	0.623738	#N/A	#N/A	0.654149	#N/A	#N/A	#N/A	#N/A	#N/A	#N/A	4.42495	#N/A	#N/A	#N/A	#N/A	#N/A	#N/A	#N/A	3	ENSG00000265334		lncRNA	novel transcript, antisense ATAD5
SERPINE3	#N/A	#N/A	#N/A	#N/A	#N/A	#N/A	#N/A	#N/A	#N/A	1.2444	#N/A	#N/A	2.04385	#N/A	#N/A	#N/A	#N/A	#N/A	#N/A	0.17592	#N/A	#N/A	#N/A	#N/A	#N/A	#N/A	#N/A	3	ENSG00000253309	SERPINE3	protein_coding	serpin family E member 3 [Source:HGNC Symbol;Acc:HGNC:24774]
#287200	#N/A	#N/A	#N/A	#N/A	#N/A	#N/A	#N/A	#N/A	#N/A	1.1084	#N/A	#N/A	#N/A	#N/A	#N/A	#N/A	#N/A	#N/A	#N/A	#N/A	1.56984	0.89313	#N/A	#N/A	#N/A	#N/A	#N/A	3	ENSG00000287200		lncRNA	novel transcript, antisense to INHBEand GLI1
LINC01307	#N/A	#N/A	#N/A	#N/A	#N/A	#N/A	#N/A	#N/A	#N/A	0.182937	#N/A	#N/A	0.183271	#N/A	#N/A	#N/A	#N/A	#N/A	#N/A	#N/A	0.994571	#N/A	#N/A	#N/A	#N/A	#N/A	#N/A	3	ENSG00000231671	LINC01307	lncRNA	long intergenic non-protein coding RNA 1307 [Source:HGNC Symbol;Acc:HGNC:50494]
ENO3	#N/A	#N/A	#N/A	#N/A	#N/A	#N/A	#N/A	#N/A	#N/A	1.09918	#N/A	#N/A	#N/A	#N/A	#N/A	#N/A	#N/A	#N/A	#N/A	0.184499	#N/A	1.01454	#N/A	#N/A	#N/A	#N/A	#N/A	3	ENSG00000108515	ENO3	protein_coding	enolase 3 [Source:HGNC Symbol;Acc:HGNC:3354]
PSD	#N/A	#N/A	#N/A	#N/A	#N/A	#N/A	#N/A	#N/A	#N/A	1.13126	#N/A	#N/A	1.11616	#N/A	#N/A	#N/A	0.847146	#N/A	#N/A	#N/A	#N/A	#N/A	#N/A	#N/A	#N/A	#N/A	#N/A	3	ENSG00000059915	PSD	protein_coding	pleckstrin and Sec7 domain containing [Source:HGNC Symbol;Acc:HGNC:9507]
MROH8	#N/A	#N/A	#N/A	#N/A	#N/A	#N/A	#N/A	#N/A	#N/A	1.08527	#N/A	#N/A	1.05579	#N/A	#N/A	#N/A	#N/A	#N/A	#N/A	0.303689	#N/A	#N/A	#N/A	#N/A	#N/A	#N/A	#N/A	3	ENSG00000101353	MROH8	protein_coding	maestro heat like repeat family member 8 [Source:HGNC Symbol;Acc:HGNC:16125]
#274987	#N/A	#N/A	#N/A	#N/A	#N/A	#N/A	#N/A	#N/A	#N/A	1.17543	#N/A	#N/A	#N/A	#N/A	#N/A	1.16306	#N/A	#N/A	#N/A	#N/A	#N/A	#N/A	#N/A	#N/A	#N/A	0.199936	#N/A	3	ENSG00000274987		lncRNA	novel transcript, antisense to KRAS
#230303	#N/A	#N/A	#N/A	#N/A	#N/A	#N/A	#N/A	#N/A	#N/A	0.700128	#N/A	#N/A	0.877306	#N/A	#N/A	#N/A	#N/A	#N/A	#N/A	#N/A	#N/A	#N/A	#N/A	#N/A	#N/A	0.167183	#N/A	3	ENSG00000230303		lncRNA	novel transcript
GVQW3	#N/A	#N/A	#N/A	#N/A	#N/A	#N/A	#N/A	#N/A	#N/A	1.05369	#N/A	#N/A	1.11942	#N/A	#N/A	#N/A	#N/A	#N/A	#N/A	0.289363	#N/A	#N/A	#N/A	#N/A	#N/A	#N/A	#N/A	3	ENSG00000179240	GVQW3	protein_coding	GVQW motif containing 3 [Source:HGNC Symbol;Acc:HGNC:51239]
CCDC39	#N/A	#N/A	#N/A	#N/A	#N/A	#N/A	#N/A	#N/A	#N/A	0.950536	#N/A	#N/A	2.11252	#N/A	#N/A	#N/A	#N/A	#N/A	#N/A	0.659213	#N/A	#N/A	#N/A	#N/A	#N/A	#N/A	#N/A	3	ENSG00000284862	CCDC39	protein_coding	coiled-coil domain containing 39 [Source:HGNC Symbol;Acc:HGNC:25244]
PTOV1-AS1	#N/A	#N/A	#N/A	#N/A	#N/A	#N/A	#N/A	#N/A	#N/A	1.00316	#N/A	#N/A	0.857163	#N/A	#N/A	#N/A	#N/A	#N/A	#N/A	#N/A	#N/A	#N/A	1.38949	#N/A	#N/A	#N/A	#N/A	3	ENSG00000268006	PTOV1-AS1	lncRNA	PTOV1 antisense RNA 1 [Source:HGNC Symbol;Acc:HGNC:44174]
ABL2	#N/A	#N/A	#N/A	#N/A	#N/A	#N/A	#N/A	#N/A	#N/A	0.43773	#N/A	#N/A	#N/A	#N/A	#N/A	#N/A	#N/A	#N/A	#N/A	7.19857	#N/A	#N/A	#N/A	#N/A	#N/A	0.585157	#N/A	3	ENSG00000143322	ABL2	protein_coding	ABL proto-oncogene 2, non-receptor tyrosine kinase [Source:HGNC Symbol;Acc:HGNC:77]
#283360	#N/A	#N/A	#N/A	#N/A	#N/A	#N/A	#N/A	#N/A	#N/A	0.833771	#N/A	#N/A	2.76464	#N/A	#N/A	#N/A	#N/A	#N/A	#N/A	0.914619	#N/A	#N/A	#N/A	#N/A	#N/A	#N/A	#N/A	3	ENSG00000283360		lncRNA	novel transcript
MYLK-AS1	#N/A	#N/A	#N/A	#N/A	#N/A	#N/A	#N/A	#N/A	#N/A	0.807568	#N/A	#N/A	1.18726	#N/A	#N/A	#N/A	#N/A	#N/A	#N/A	1.18831	#N/A	#N/A	#N/A	#N/A	#N/A	#N/A	#N/A	3	ENSG00000239523	MYLK-AS1	lncRNA	MYLK antisense RNA 1 [Source:HGNC Symbol;Acc:HGNC:42440]
C2CD6	#N/A	#N/A	#N/A	#N/A	#N/A	#N/A	#N/A	#N/A	#N/A	1.07629	#N/A	#N/A	1.76037	#N/A	#N/A	#N/A	#N/A	#N/A	#N/A	0.303344	#N/A	#N/A	#N/A	#N/A	#N/A	#N/A	#N/A	3	ENSG00000155754	C2CD6	protein_coding	C2 calcium dependent domain containing 6 [Source:HGNC Symbol;Acc:HGNC:14438]
RPL34-DT	#N/A	#N/A	#N/A	#N/A	#N/A	#N/A	#N/A	#N/A	#N/A	0.782287	#N/A	#N/A	1.49402	#N/A	#N/A	#N/A	#N/A	#N/A	#N/A	3.36844	#N/A	#N/A	#N/A	#N/A	#N/A	#N/A	#N/A	3	ENSG00000234492	RPL34-DT	lncRNA	RPL34 divergent transcript [Source:HGNC Symbol;Acc:HGNC:26749]
PRSS21#007038	#N/A	#N/A	#N/A	#N/A	#N/A	#N/A	#N/A	#N/A	#N/A	0.983865	0.352585	#N/A	#N/A	#N/A	#N/A	#N/A	#N/A	#N/A	#N/A	0.102358	#N/A	#N/A	#N/A	#N/A	#N/A	#N/A	#N/A	3	ENSG00000007038	PRSS21	protein_coding	serine protease 21 [Source:HGNC Symbol;Acc:HGNC:9485]
CNTLN	#N/A	#N/A	#N/A	#N/A	#N/A	#N/A	#N/A	#N/A	#N/A	#N/A	#N/A	2.03898	#N/A	#N/A	#N/A	#N/A	#N/A	#N/A	#N/A	0.232616	#N/A	#N/A	#N/A	3.00143	#N/A	#N/A	#N/A	3	ENSG00000044459	CNTLN	protein_coding	centlein [Source:HGNC Symbol;Acc:HGNC:23432]
GCNT1	#N/A	#N/A	#N/A	#N/A	#N/A	#N/A	#N/A	#N/A	#N/A	#N/A	#N/A	1.30143	#N/A	#N/A	#N/A	#N/A	#N/A	#N/A	1.961	2.62134	#N/A	#N/A	#N/A	#N/A	#N/A	#N/A	#N/A	3	ENSG00000187210	GCNT1	protein_coding	glucosaminyl (N-acetyl) transferase 1 [Source:HGNC Symbol;Acc:HGNC:4203]
SLC4A8	#N/A	#N/A	#N/A	#N/A	#N/A	#N/A	#N/A	#N/A	#N/A	#N/A	#N/A	1.0241	#N/A	#N/A	#N/A	#N/A	#N/A	#N/A	#N/A	1.87589	0.911291	#N/A	#N/A	#N/A	#N/A	#N/A	#N/A	3	ENSG00000050438	SLC4A8	protein_coding	solute carrier family 4 member 8 [Source:HGNC Symbol;Acc:HGNC:11034]
#227230	#N/A	#N/A	#N/A	#N/A	#N/A	#N/A	#N/A	#N/A	#N/A	#N/A	#N/A	0.21833	#N/A	#N/A	#N/A	0.892804	#N/A	#N/A	#N/A	#N/A	#N/A	#N/A	1.03992	#N/A	#N/A	#N/A	#N/A	3	ENSG00000227230		lncRNA	novel transcript
BAZ2A	#N/A	#N/A	#N/A	#N/A	#N/A	#N/A	#N/A	#N/A	#N/A	#N/A	#N/A	0.448835	#N/A	#N/A	#N/A	#N/A	0.543462	#N/A	#N/A	4.70939	#N/A	#N/A	#N/A	#N/A	#N/A	#N/A	#N/A	3	ENSG00000076108	BAZ2A	protein_coding	bromodomain adjacent to zinc finger domain 2A [Source:HGNC Symbol;Acc:HGNC:962]
FBH1	#N/A	#N/A	#N/A	#N/A	#N/A	#N/A	#N/A	#N/A	#N/A	#N/A	0.497485	0.63401	#N/A	#N/A	#N/A	#N/A	#N/A	#N/A	#N/A	3.13723	#N/A	#N/A	#N/A	#N/A	#N/A	#N/A	#N/A	3	ENSG00000134452	FBH1	protein_coding	F-box DNA helicase 1 [Source:HGNC Symbol;Acc:HGNC:13620]
RPGRIP1	#N/A	#N/A	#N/A	#N/A	#N/A	#N/A	#N/A	#N/A	#N/A	#N/A	#N/A	0.169267	#N/A	#N/A	#N/A	#N/A	#N/A	#N/A	#N/A	#N/A	0.638104	#N/A	#N/A	#N/A	0.12946	#N/A	#N/A	3	ENSG00000092200	RPGRIP1	protein_coding	RPGR interacting protein 1 [Source:HGNC Symbol;Acc:HGNC:13436]
BAG4	#N/A	#N/A	#N/A	#N/A	#N/A	#N/A	#N/A	#N/A	#N/A	#N/A	#N/A	0.648736	#N/A	#N/A	#N/A	#N/A	#N/A	#N/A	#N/A	4.2052	#N/A	#N/A	#N/A	#N/A	0.414443	#N/A	#N/A	3	ENSG00000156735	BAG4	protein_coding	BAG cochaperone 4 [Source:HGNC Symbol;Acc:HGNC:940]
LYZ	#N/A	#N/A	#N/A	#N/A	#N/A	#N/A	#N/A	#N/A	#N/A	#N/A	#N/A	0.166288	#N/A	#N/A	#N/A	#N/A	0.11807	#N/A	#N/A	#N/A	2.77475	#N/A	#N/A	#N/A	#N/A	#N/A	#N/A	3	ENSG00000090382	LYZ	protein_coding	lysozyme [Source:HGNC Symbol;Acc:HGNC:6740]
SPRY2	#N/A	#N/A	#N/A	#N/A	#N/A	#N/A	#N/A	#N/A	#N/A	#N/A	#N/A	0.129242	#N/A	#N/A	#N/A	#N/A	#N/A	#N/A	#N/A	#N/A	1.0287	#N/A	#N/A	0.209743	#N/A	#N/A	#N/A	3	ENSG00000136158	SPRY2	protein_coding	sprouty RTK signaling antagonist 2 [Source:HGNC Symbol;Acc:HGNC:11270]
PRELID2	#N/A	#N/A	#N/A	#N/A	#N/A	#N/A	#N/A	#N/A	#N/A	#N/A	#N/A	1.29161	#N/A	#N/A	#N/A	#N/A	#N/A	#N/A	#N/A	1.19714	#N/A	#N/A	#N/A	#N/A	#N/A	2.38252	#N/A	3	ENSG00000186314	PRELID2	protein_coding	PRELI domain containing 2 [Source:HGNC Symbol;Acc:HGNC:28306]
HELLPAR	#N/A	#N/A	#N/A	#N/A	#N/A	#N/A	#N/A	#N/A	#N/A	#N/A	#N/A	1.39781	1.43776	#N/A	#N/A	#N/A	#N/A	#N/A	#N/A	0.348675	#N/A	#N/A	#N/A	#N/A	#N/A	#N/A	#N/A	3	ENSG00000281344	HELLPAR	lncRNA	HELLP associated long non-coding RNA [Source:HGNC Symbol;Acc:HGNC:43984]
SNX18	#N/A	#N/A	#N/A	#N/A	#N/A	#N/A	#N/A	#N/A	#N/A	#N/A	#N/A	0.860335	#N/A	#N/A	#N/A	#N/A	#N/A	#N/A	#N/A	1.44139	0.739103	#N/A	#N/A	#N/A	#N/A	#N/A	#N/A	3	ENSG00000178996	SNX18	protein_coding	sorting nexin 18 [Source:HGNC Symbol;Acc:HGNC:19245]
TMEM39B	#N/A	#N/A	#N/A	#N/A	#N/A	#N/A	#N/A	#N/A	#N/A	#N/A	#N/A	0.783681	#N/A	#N/A	#N/A	#N/A	#N/A	#N/A	#N/A	4.65087	#N/A	#N/A	0.522235	#N/A	#N/A	#N/A	#N/A	3	ENSG00000121775	TMEM39B	protein_coding	transmembrane protein 39B [Source:HGNC Symbol;Acc:HGNC:25510]
VWA5A	#N/A	#N/A	#N/A	#N/A	#N/A	#N/A	#N/A	#N/A	#N/A	#N/A	#N/A	1.22631	#N/A	0.928593	#N/A	#N/A	#N/A	#N/A	#N/A	#N/A	#N/A	#N/A	#N/A	#N/A	1.31495	#N/A	#N/A	3	ENSG00000110002	VWA5A	protein_coding	von Willebrand factor A domain containing 5A [Source:HGNC Symbol;Acc:HGNC:6658]
#276390	#N/A	#N/A	#N/A	#N/A	#N/A	#N/A	#N/A	#N/A	#N/A	#N/A	#N/A	0.172226	#N/A	#N/A	0.108069	#N/A	#N/A	#N/A	#N/A	#N/A	1.98383	#N/A	#N/A	#N/A	#N/A	#N/A	#N/A	3	ENSG00000276390		lncRNA	novel transcript, sense intronic to RPAP3
C12orf4	#N/A	#N/A	#N/A	#N/A	#N/A	#N/A	#N/A	#N/A	#N/A	#N/A	#N/A	0.569521	#N/A	#N/A	#N/A	#N/A	#N/A	#N/A	#N/A	5.56355	#N/A	#N/A	#N/A	#N/A	0.631373	#N/A	#N/A	3	ENSG00000047621	C12orf4	protein_coding	chromosome 12 open reading frame 4 [Source:HGNC Symbol;Acc:HGNC:1184]
EPOR	#N/A	#N/A	#N/A	#N/A	#N/A	#N/A	#N/A	#N/A	#N/A	#N/A	#N/A	1.0333	#N/A	#N/A	#N/A	#N/A	#N/A	0.520835	#N/A	#N/A	#N/A	#N/A	1.72892	#N/A	#N/A	#N/A	#N/A	3	ENSG00000187266	EPOR	protein_coding	erythropoietin receptor [Source:HGNC Symbol;Acc:HGNC:3416]
IZUMO4	#N/A	#N/A	#N/A	#N/A	#N/A	#N/A	#N/A	#N/A	#N/A	#N/A	#N/A	1.13528	#N/A	#N/A	#N/A	1.2228	#N/A	#N/A	#N/A	#N/A	#N/A	#N/A	0.851133	#N/A	#N/A	#N/A	#N/A	3	ENSG00000099840	IZUMO4	protein_coding	IZUMO family member 4 [Source:HGNC Symbol;Acc:HGNC:26950]
LINC02917	#N/A	#N/A	#N/A	#N/A	#N/A	#N/A	#N/A	#N/A	#N/A	#N/A	#N/A	1.41738	#N/A	#N/A	#N/A	#N/A	#N/A	#N/A	0.152128	#N/A	#N/A	#N/A	#N/A	#N/A	#N/A	0.377928	#N/A	3	ENSG00000239941	LINC02917	lncRNA	long intergenic non-protein coding RNA 2917 [Source:HGNC Symbol;Acc:HGNC:55643]
FPGT	#N/A	#N/A	#N/A	#N/A	#N/A	#N/A	#N/A	#N/A	#N/A	#N/A	#N/A	0.731869	#N/A	#N/A	#N/A	#N/A	#N/A	#N/A	1.24715	4.67988	#N/A	#N/A	#N/A	#N/A	#N/A	#N/A	#N/A	3	ENSG00000254685	FPGT	protein_coding	fucose-1-phosphate guanylyltransferase [Source:HGNC Symbol;Acc:HGNC:3825]
LINC02625	#N/A	#N/A	#N/A	#N/A	#N/A	#N/A	#N/A	#N/A	#N/A	#N/A	0.170637	0.16852	#N/A	#N/A	0.106159	#N/A	#N/A	#N/A	#N/A	#N/A	#N/A	#N/A	#N/A	#N/A	#N/A	#N/A	#N/A	3	ENSG00000233643	LINC02625	lncRNA	long intergenic non-protein coding RNA 2625 [Source:HGNC Symbol;Acc:HGNC:54104]
CGAS	#N/A	#N/A	#N/A	#N/A	#N/A	#N/A	#N/A	#N/A	#N/A	#N/A	#N/A	0.533073	#N/A	#N/A	#N/A	#N/A	#N/A	#N/A	#N/A	4.24479	#N/A	#N/A	#N/A	#N/A	#N/A	#N/A	1.98843	3	ENSG00000164430	CGAS	protein_coding	cyclic GMP-AMP synthase [Source:HGNC Symbol;Acc:HGNC:21367]
ZEB2-AS1	#N/A	#N/A	#N/A	#N/A	#N/A	#N/A	#N/A	#N/A	#N/A	#N/A	#N/A	0.145821	#N/A	#N/A	#N/A	#N/A	#N/A	#N/A	#N/A	#N/A	2.98387	0.205153	#N/A	#N/A	#N/A	#N/A	#N/A	3	ENSG00000238057	ZEB2-AS1	lncRNA	ZEB2 antisense RNA 1 [Source:HGNC Symbol;Acc:HGNC:37149]
KHDRBS3	#N/A	#N/A	#N/A	#N/A	#N/A	#N/A	#N/A	#N/A	#N/A	#N/A	#N/A	0.149692	#N/A	#N/A	#N/A	#N/A	#N/A	#N/A	#N/A	#N/A	#N/A	#N/A	1.02905	#N/A	#N/A	0.134996	#N/A	3	ENSG00000131773	KHDRBS3	protein_coding	KH RNA binding domain containing, signal transduction associated 3 [Source:HGNC Symbol;Acc:HGNC:18117]
MTRES1	#N/A	#N/A	#N/A	#N/A	#N/A	#N/A	#N/A	#N/A	#N/A	#N/A	#N/A	0.692219	#N/A	#N/A	#N/A	#N/A	#N/A	#N/A	0.858274	4.87042	#N/A	#N/A	#N/A	#N/A	#N/A	#N/A	#N/A	3	ENSG00000130349	MTRES1	protein_coding	mitochondrial transcription rescue factor 1 [Source:HGNC Symbol;Acc:HGNC:17971]
TSSK3	#N/A	#N/A	#N/A	#N/A	#N/A	#N/A	#N/A	#N/A	#N/A	#N/A	#N/A	1.14933	#N/A	#N/A	#N/A	#N/A	#N/A	#N/A	#N/A	0.180454	#N/A	#N/A	#N/A	1.31091	#N/A	#N/A	#N/A	3	ENSG00000162526	TSSK3	protein_coding	testis specific serine kinase 3 [Source:HGNC Symbol;Acc:HGNC:15473]
FANCA	#N/A	#N/A	#N/A	#N/A	#N/A	#N/A	#N/A	#N/A	#N/A	#N/A	#N/A	0.706782	0.53292	#N/A	#N/A	#N/A	#N/A	#N/A	#N/A	4.34509	#N/A	#N/A	#N/A	#N/A	#N/A	#N/A	#N/A	3	ENSG00000187741	FANCA	protein_coding	FA complementation group A [Source:HGNC Symbol;Acc:HGNC:3582]
LINC02916	#N/A	#N/A	#N/A	#N/A	#N/A	#N/A	#N/A	#N/A	#N/A	#N/A	#N/A	0.841873	#N/A	1.60596	#N/A	#N/A	#N/A	#N/A	#N/A	#N/A	#N/A	#N/A	#N/A	1.14332	#N/A	#N/A	#N/A	3	ENSG00000230555	LINC02916	lncRNA	long intergenic non-protein coding RNA 2916 [Source:HGNC Symbol;Acc:HGNC:55574]
ATOX1	#N/A	#N/A	#N/A	#N/A	#N/A	#N/A	#N/A	#N/A	#N/A	#N/A	#N/A	0.562071	#N/A	#N/A	#N/A	#N/A	#N/A	#N/A	#N/A	2.23569	#N/A	#N/A	#N/A	#N/A	#N/A	1.10646	#N/A	3	ENSG00000177556	ATOX1	protein_coding	antioxidant 1 copper chaperone [Source:HGNC Symbol;Acc:HGNC:798]
ZNF281	#N/A	#N/A	#N/A	#N/A	#N/A	#N/A	#N/A	#N/A	#N/A	#N/A	0.869879	0.654788	#N/A	#N/A	#N/A	#N/A	#N/A	#N/A	#N/A	4.91588	#N/A	#N/A	#N/A	#N/A	#N/A	#N/A	#N/A	3	ENSG00000162702	ZNF281	protein_coding	zinc finger protein 281 [Source:HGNC Symbol;Acc:HGNC:13075]
LINC01353	#N/A	#N/A	#N/A	#N/A	#N/A	#N/A	#N/A	#N/A	#N/A	#N/A	#N/A	0.140294	#N/A	#N/A	#N/A	#N/A	#N/A	#N/A	#N/A	#N/A	0.347146	#N/A	#N/A	0.153998	#N/A	#N/A	#N/A	3	ENSG00000231507	LINC01353	lncRNA	long intergenic non-protein coding RNA 1353 [Source:HGNC Symbol;Acc:HGNC:50580]
STEAP3	#N/A	#N/A	#N/A	#N/A	#N/A	#N/A	#N/A	#N/A	#N/A	#N/A	#N/A	0.161546	#N/A	#N/A	#N/A	#N/A	#N/A	#N/A	#N/A	#N/A	0.460515	#N/A	0.422596	#N/A	#N/A	#N/A	#N/A	3	ENSG00000115107	STEAP3	protein_coding	STEAP3 metalloreductase [Source:HGNC Symbol;Acc:HGNC:24592]
PNPLA2	#N/A	#N/A	#N/A	#N/A	#N/A	#N/A	#N/A	#N/A	#N/A	#N/A	0.650672	0.48996	#N/A	#N/A	#N/A	#N/A	#N/A	#N/A	#N/A	3.61278	#N/A	#N/A	#N/A	#N/A	#N/A	#N/A	#N/A	3	ENSG00000177666	PNPLA2	protein_coding	patatin like phospholipase domain containing 2 [Source:HGNC Symbol;Acc:HGNC:30802]
#256982	#N/A	#N/A	#N/A	#N/A	#N/A	#N/A	#N/A	#N/A	#N/A	#N/A	#N/A	0.197567	#N/A	#N/A	#N/A	#N/A	#N/A	#N/A	#N/A	#N/A	#N/A	#N/A	0.830936	0.871534	#N/A	#N/A	#N/A	3	ENSG00000256982		lncRNA	novel transcript
ZNF100#197020	#N/A	#N/A	#N/A	#N/A	#N/A	#N/A	#N/A	#N/A	#N/A	#N/A	#N/A	0.601163	#N/A	#N/A	#N/A	#N/A	#N/A	#N/A	#N/A	1.95996	0.410293	#N/A	#N/A	#N/A	#N/A	#N/A	#N/A	3	ENSG00000197020	ZNF100	protein_coding	zinc finger protein 100 [Source:HGNC Symbol;Acc:HGNC:12880]
FAM72A	#N/A	#N/A	#N/A	#N/A	#N/A	#N/A	#N/A	#N/A	#N/A	#N/A	#N/A	0.136596	#N/A	#N/A	#N/A	#N/A	#N/A	#N/A	#N/A	#N/A	0.690859	#N/A	0.18017	#N/A	#N/A	#N/A	#N/A	3	ENSG00000196550	FAM72A	protein_coding	family with sequence similarity 72 member A [Source:HGNC Symbol;Acc:HGNC:24044]
PKD2L2	#N/A	#N/A	#N/A	#N/A	#N/A	#N/A	#N/A	#N/A	#N/A	#N/A	#N/A	#N/A	1.74804	#N/A	#N/A	#N/A	#N/A	#N/A	#N/A	6.90907	#N/A	#N/A	#N/A	#N/A	0.802846	#N/A	#N/A	3	ENSG00000078795	PKD2L2	protein_coding	polycystin 2 like 2, transient receptor potential cation channel [Source:HGNC Symbol;Acc:HGNC:9012]
#223646	#N/A	#N/A	#N/A	#N/A	#N/A	#N/A	#N/A	#N/A	#N/A	#N/A	#N/A	#N/A	1.65466	#N/A	#N/A	#N/A	#N/A	#N/A	#N/A	3.9017	#N/A	#N/A	#N/A	#N/A	0.498479	#N/A	#N/A	3	ENSG00000223646		lncRNA	novel transcript
FAM184B	#N/A	#N/A	#N/A	#N/A	#N/A	#N/A	#N/A	#N/A	#N/A	#N/A	#N/A	#N/A	1.82204	#N/A	#N/A	#N/A	#N/A	#N/A	#N/A	4.82893	#N/A	#N/A	#N/A	#N/A	0.550784	#N/A	#N/A	3	ENSG00000047662	FAM184B	protein_coding	family with sequence similarity 184 member B [Source:HGNC Symbol;Acc:HGNC:29235]
#285921	#N/A	#N/A	#N/A	#N/A	#N/A	#N/A	#N/A	#N/A	#N/A	#N/A	#N/A	#N/A	1.9603	#N/A	#N/A	#N/A	#N/A	#N/A	3.24709	4.26526	#N/A	#N/A	#N/A	#N/A	#N/A	#N/A	#N/A	3	ENSG00000285921		lncRNA	novel transcript
#287555	#N/A	#N/A	#N/A	#N/A	#N/A	#N/A	#N/A	#N/A	#N/A	#N/A	#N/A	#N/A	0.929047	#N/A	#N/A	#N/A	#N/A	#N/A	#N/A	6.33595	#N/A	#N/A	#N/A	#N/A	0.454236	#N/A	#N/A	3	ENSG00000287555		lncRNA	novel transcript, antisense to FBXW7
#259564	#N/A	#N/A	#N/A	#N/A	#N/A	#N/A	#N/A	#N/A	#N/A	#N/A	#N/A	#N/A	1.47631	#N/A	#N/A	#N/A	#N/A	#N/A	#N/A	5.03636	#N/A	#N/A	#N/A	#N/A	0.61295	#N/A	#N/A	3	ENSG00000259564		lncRNA	novel transcript, antisense to VPS13C
C2CD5-AS1	#N/A	#N/A	#N/A	#N/A	#N/A	#N/A	#N/A	#N/A	#N/A	#N/A	#N/A	#N/A	1.25718	#N/A	#N/A	#N/A	#N/A	#N/A	#N/A	4.65135	#N/A	#N/A	#N/A	#N/A	0.591815	#N/A	#N/A	3	ENSG00000250166	C2CD5-AS1	lncRNA	C2CD5 antisense RNA 1 [Source:HGNC Symbol;Acc:HGNC:55961]
#261632	#N/A	#N/A	#N/A	#N/A	#N/A	#N/A	#N/A	#N/A	#N/A	#N/A	#N/A	#N/A	2.31045	#N/A	#N/A	#N/A	#N/A	#N/A	#N/A	2.31195	#N/A	#N/A	#N/A	#N/A	0.760985	#N/A	#N/A	3	ENSG00000261632		lncRNA	novel transcript, antisense to MYO9A
TNS2-AS1	#N/A	#N/A	#N/A	#N/A	#N/A	#N/A	#N/A	#N/A	#N/A	#N/A	#N/A	#N/A	1.38632	#N/A	#N/A	#N/A	#N/A	#N/A	#N/A	5.14402	#N/A	#N/A	#N/A	#N/A	0.70238	#N/A	#N/A	3	ENSG00000257337	TNS2-AS1	lncRNA	TNS2 antisense RNA 1 [Source:HGNC Symbol;Acc:HGNC:27464]
FAM215B	#N/A	#N/A	#N/A	#N/A	#N/A	#N/A	#N/A	#N/A	#N/A	#N/A	#N/A	#N/A	1.60146	#N/A	#N/A	#N/A	#N/A	#N/A	#N/A	5.91182	#N/A	#N/A	#N/A	#N/A	0.629645	#N/A	#N/A	3	ENSG00000232300	FAM215B	lncRNA	family with sequence similarity 215 member B [Source:HGNC Symbol;Acc:HGNC:43639]
ELMO1-AS1	#N/A	#N/A	#N/A	#N/A	#N/A	#N/A	#N/A	#N/A	#N/A	#N/A	#N/A	#N/A	1.18215	#N/A	#N/A	#N/A	#N/A	#N/A	#N/A	6.60938	#N/A	#N/A	#N/A	#N/A	0.697012	#N/A	#N/A	3	ENSG00000224101	ELMO1-AS1	lncRNA	ELMO1 antisense RNA 1 [Source:HGNC Symbol;Acc:HGNC:40765]
#264924	#N/A	#N/A	#N/A	#N/A	#N/A	#N/A	#N/A	#N/A	#N/A	#N/A	#N/A	#N/A	2.78659	#N/A	#N/A	#N/A	#N/A	#N/A	1.0336	1.18585	#N/A	#N/A	#N/A	#N/A	#N/A	#N/A	#N/A	3	ENSG00000264924		lncRNA	novel transcript, antisense to TTC39C
#265204	#N/A	#N/A	#N/A	#N/A	#N/A	#N/A	#N/A	#N/A	#N/A	#N/A	#N/A	#N/A	2.2383	#N/A	#N/A	#N/A	#N/A	#N/A	1.03909	5.82777	#N/A	#N/A	#N/A	#N/A	#N/A	#N/A	#N/A	3	ENSG00000265204		lncRNA	novel transcript, antisense to TTC39C
ZMYM4-AS1	#N/A	#N/A	#N/A	#N/A	#N/A	#N/A	#N/A	#N/A	#N/A	#N/A	#N/A	#N/A	1.80315	#N/A	#N/A	#N/A	#N/A	#N/A	#N/A	3.70033	#N/A	#N/A	#N/A	#N/A	0.860164	#N/A	#N/A	3	ENSG00000227409	ZMYM4-AS1	lncRNA	ZMYM4 antisense RNA 1 [Source:HGNC Symbol;Acc:HGNC:40624]
LINC00882	#N/A	#N/A	#N/A	#N/A	#N/A	#N/A	#N/A	#N/A	#N/A	#N/A	#N/A	#N/A	4.34569	#N/A	#N/A	1.48563	#N/A	#N/A	#N/A	0.244138	#N/A	#N/A	#N/A	#N/A	#N/A	#N/A	#N/A	3	ENSG00000242759	LINC00882	lncRNA	long intergenic non-protein coding RNA 882 [Source:HGNC Symbol;Acc:HGNC:48568]
#232006	#N/A	#N/A	#N/A	#N/A	#N/A	#N/A	#N/A	#N/A	#N/A	#N/A	#N/A	#N/A	0.101535	#N/A	#N/A	0.0575774	#N/A	#N/A	#N/A	0.0646053	#N/A	#N/A	#N/A	#N/A	#N/A	#N/A	#N/A	3	ENSG00000232006		lncRNA	novel transcript
MTCP1	#N/A	#N/A	#N/A	#N/A	#N/A	#N/A	#N/A	#N/A	#N/A	#N/A	#N/A	#N/A	1.596	#N/A	#N/A	#N/A	#N/A	#N/A	#N/A	2.84382	#N/A	#N/A	#N/A	#N/A	0.773933	#N/A	#N/A	3	ENSG00000214827	MTCP1	protein_coding	mature T cell proliferation 1 [Source:HGNC Symbol;Acc:HGNC:7423]
ALG13-AS1	#N/A	#N/A	#N/A	#N/A	#N/A	#N/A	#N/A	#N/A	#N/A	#N/A	#N/A	#N/A	1.89394	#N/A	#N/A	#N/A	#N/A	#N/A	#N/A	5.14754	#N/A	#N/A	#N/A	#N/A	0.757412	#N/A	#N/A	3	ENSG00000229487	ALG13-AS1	lncRNA	ALG13 antisense RNA 1 [Source:HGNC Symbol;Acc:HGNC:41277]
#228863	#N/A	#N/A	#N/A	#N/A	#N/A	#N/A	#N/A	#N/A	#N/A	#N/A	#N/A	#N/A	1.60179	#N/A	#N/A	#N/A	#N/A	#N/A	#N/A	4.01924	#N/A	#N/A	#N/A	#N/A	0.812167	#N/A	#N/A	3	ENSG00000228863		lncRNA	novel transcript, antisense to CD48
#223522	#N/A	#N/A	#N/A	#N/A	#N/A	#N/A	#N/A	#N/A	#N/A	#N/A	#N/A	#N/A	1.64584	#N/A	#N/A	#N/A	#N/A	#N/A	#N/A	2.47127	#N/A	#N/A	#N/A	#N/A	0.721123	#N/A	#N/A	3	ENSG00000223522		lncRNA	novel transcript
#239300	#N/A	#N/A	#N/A	#N/A	#N/A	#N/A	#N/A	#N/A	#N/A	#N/A	#N/A	#N/A	1.15194	#N/A	#N/A	#N/A	#N/A	#N/A	#N/A	2.29318	#N/A	#N/A	#N/A	#N/A	0.794166	#N/A	#N/A	3	ENSG00000239300		lncRNA	novel transcript
USP12-AS1	#N/A	#N/A	#N/A	#N/A	#N/A	#N/A	#N/A	#N/A	#N/A	#N/A	#N/A	#N/A	1.54942	#N/A	#N/A	#N/A	#N/A	#N/A	#N/A	4.00696	#N/A	#N/A	#N/A	#N/A	1.34866	#N/A	#N/A	3	ENSG00000232162	USP12-AS1	lncRNA	USP12 antisense RNA 1 [Source:HGNC Symbol;Acc:HGNC:39961]
#259468	#N/A	#N/A	#N/A	#N/A	#N/A	#N/A	#N/A	#N/A	#N/A	#N/A	#N/A	#N/A	1.90991	#N/A	#N/A	#N/A	#N/A	#N/A	#N/A	1.2865	#N/A	#N/A	#N/A	#N/A	1.56771	#N/A	#N/A	3	ENSG00000259468		lncRNA	novel transcript, antisense to SLC12A6
#255968	#N/A	#N/A	#N/A	#N/A	#N/A	#N/A	#N/A	#N/A	#N/A	#N/A	#N/A	#N/A	1.7	#N/A	#N/A	#N/A	#N/A	#N/A	#N/A	4.41655	#N/A	#N/A	#N/A	#N/A	1.28783	#N/A	#N/A	3	ENSG00000255968		lncRNA	novel transcript to ITPR2
#285731	#N/A	#N/A	#N/A	#N/A	#N/A	#N/A	#N/A	#N/A	#N/A	#N/A	#N/A	#N/A	1.36804	#N/A	#N/A	#N/A	#N/A	#N/A	#N/A	5.62979	#N/A	#N/A	#N/A	#N/A	0.812412	#N/A	#N/A	3	ENSG00000285731		lncRNA	Novel transcript, antisense to TBC1D5
ZNF350-AS1	#N/A	#N/A	#N/A	#N/A	#N/A	#N/A	#N/A	#N/A	#N/A	#N/A	#N/A	#N/A	1.59001	#N/A	#N/A	#N/A	#N/A	#N/A	#N/A	4.63091	#N/A	#N/A	#N/A	#N/A	0.704287	#N/A	#N/A	3	ENSG00000269235	ZNF350-AS1	lncRNA	ZNF350 antisense RNA 1 [Source:HGNC Symbol;Acc:HGNC:48598]
PRMT7	#N/A	#N/A	#N/A	#N/A	#N/A	#N/A	#N/A	#N/A	#N/A	#N/A	#N/A	#N/A	0.834897	#N/A	#N/A	#N/A	#N/A	#N/A	0.862424	5.86584	#N/A	#N/A	#N/A	#N/A	#N/A	#N/A	#N/A	3	ENSG00000132600	PRMT7	protein_coding	protein arginine methyltransferase 7 [Source:HGNC Symbol;Acc:HGNC:25557]
CP	#N/A	#N/A	#N/A	#N/A	#N/A	#N/A	#N/A	#N/A	#N/A	#N/A	#N/A	#N/A	1.71278	#N/A	#N/A	#N/A	#N/A	#N/A	#N/A	4.43802	#N/A	#N/A	#N/A	#N/A	0.659816	#N/A	#N/A	3	ENSG00000047457	CP	protein_coding	ceruloplasmin [Source:HGNC Symbol;Acc:HGNC:2295]
#231731	#N/A	#N/A	#N/A	#N/A	#N/A	#N/A	#N/A	#N/A	#N/A	#N/A	#N/A	#N/A	1.33232	#N/A	#N/A	#N/A	#N/A	#N/A	#N/A	4.57366	#N/A	#N/A	#N/A	#N/A	0.762251	#N/A	#N/A	3	ENSG00000231731		lncRNA	novel transcript, antisense to IWS1
ATP6V1C2	#N/A	#N/A	#N/A	#N/A	#N/A	#N/A	#N/A	#N/A	#N/A	#N/A	#N/A	#N/A	1.97541	#N/A	#N/A	#N/A	#N/A	#N/A	#N/A	0.87864	#N/A	#N/A	#N/A	#N/A	1.09557	#N/A	#N/A	3	ENSG00000143882	ATP6V1C2	protein_coding	ATPase H+ transporting V1 subunit C2 [Source:HGNC Symbol;Acc:HGNC:18264]
HSDL2-AS1	#N/A	#N/A	#N/A	#N/A	#N/A	#N/A	#N/A	#N/A	#N/A	#N/A	#N/A	#N/A	1.35807	#N/A	#N/A	#N/A	#N/A	#N/A	#N/A	3.73694	#N/A	#N/A	#N/A	#N/A	0.897841	#N/A	#N/A	3	ENSG00000230185	HSDL2-AS1	lncRNA	HSDL2 antisense RNA 1 [Source:HGNC Symbol;Acc:HGNC:31438]
LINC00624	#N/A	#N/A	#N/A	#N/A	#N/A	#N/A	#N/A	#N/A	#N/A	#N/A	#N/A	#N/A	1.39727	#N/A	#N/A	#N/A	#N/A	#N/A	#N/A	4.67104	#N/A	#N/A	#N/A	#N/A	0.695289	#N/A	#N/A	3	ENSG00000278811	LINC00624	lncRNA	long intergenic non-protein coding RNA 624 [Source:HGNC Symbol;Acc:HGNC:44254]
DNASE1	#N/A	#N/A	#N/A	#N/A	#N/A	#N/A	#N/A	#N/A	#N/A	#N/A	0.53807	#N/A	0.649987	#N/A	#N/A	#N/A	#N/A	#N/A	#N/A	6.36375	#N/A	#N/A	#N/A	#N/A	#N/A	#N/A	#N/A	3	ENSG00000213918	DNASE1	protein_coding	deoxyribonuclease 1 [Source:HGNC Symbol;Acc:HGNC:2956]
ALOX12-AS1	#N/A	#N/A	#N/A	#N/A	#N/A	#N/A	#N/A	#N/A	#N/A	#N/A	#N/A	#N/A	0.652842	#N/A	#N/A	#N/A	#N/A	#N/A	#N/A	6.15475	#N/A	#N/A	#N/A	#N/A	0.404048	#N/A	#N/A	3	ENSG00000215067	ALOX12-AS1	lncRNA	ALOX12 antisense RNA 1 [Source:HGNC Symbol;Acc:HGNC:51342]
SENP7	#N/A	#N/A	#N/A	#N/A	#N/A	#N/A	#N/A	#N/A	#N/A	#N/A	0.246639	#N/A	0.459392	#N/A	#N/A	#N/A	#N/A	#N/A	#N/A	4.70789	#N/A	#N/A	#N/A	#N/A	#N/A	#N/A	#N/A	3	ENSG00000138468	SENP7	protein_coding	SUMO specific peptidase 7 [Source:HGNC Symbol;Acc:HGNC:30402]
#259617	#N/A	#N/A	#N/A	#N/A	#N/A	#N/A	#N/A	#N/A	#N/A	#N/A	#N/A	#N/A	1.53885	#N/A	#N/A	#N/A	#N/A	#N/A	#N/A	2.66393	#N/A	#N/A	#N/A	#N/A	#N/A	1.34655	#N/A	3	ENSG00000259617		lncRNA	novel transcript, antisense to INO80
FBXL2	#N/A	#N/A	#N/A	#N/A	#N/A	#N/A	#N/A	#N/A	#N/A	#N/A	#N/A	#N/A	1.26445	#N/A	#N/A	#N/A	#N/A	#N/A	#N/A	4.14044	#N/A	#N/A	#N/A	#N/A	0.756243	#N/A	#N/A	3	ENSG00000153558	FBXL2	protein_coding	F-box and leucine rich repeat protein 2 [Source:HGNC Symbol;Acc:HGNC:13598]
HNRNPK-AS1	#N/A	#N/A	#N/A	#N/A	#N/A	#N/A	#N/A	#N/A	#N/A	#N/A	#N/A	#N/A	1.49408	#N/A	#N/A	#N/A	#N/A	#N/A	#N/A	4.1125	#N/A	#N/A	#N/A	#N/A	0.700923	#N/A	#N/A	3	ENSG00000235298	HNRNPK-AS1	lncRNA	HNRNPK antisense RNA 1 [Source:HGNC Symbol;Acc:HGNC:56061]
LINC01116	#N/A	#N/A	#N/A	#N/A	#N/A	#N/A	#N/A	#N/A	#N/A	#N/A	#N/A	#N/A	0.918367	#N/A	#N/A	#N/A	#N/A	#N/A	#N/A	5.71851	#N/A	#N/A	#N/A	#N/A	0.892363	#N/A	#N/A	3	ENSG00000163364	LINC01116	lncRNA	long intergenic non-protein coding RNA 1116 [Source:HGNC Symbol;Acc:HGNC:49259]
#255084	#N/A	#N/A	#N/A	#N/A	#N/A	#N/A	#N/A	#N/A	#N/A	#N/A	#N/A	#N/A	1.68918	#N/A	#N/A	#N/A	#N/A	#N/A	#N/A	1.0703	#N/A	#N/A	#N/A	#N/A	0.852474	#N/A	#N/A	3	ENSG00000255084		lncRNA	novel transcript
SPATA21	#N/A	#N/A	#N/A	#N/A	#N/A	#N/A	#N/A	#N/A	#N/A	#N/A	#N/A	#N/A	0.918633	#N/A	#N/A	#N/A	#N/A	#N/A	#N/A	5.35404	#N/A	#N/A	#N/A	#N/A	0.768691	#N/A	#N/A	3	ENSG00000187144	SPATA21	protein_coding	spermatogenesis associated 21 [Source:HGNC Symbol;Acc:HGNC:28026]
#231616	#N/A	#N/A	#N/A	#N/A	#N/A	#N/A	#N/A	#N/A	#N/A	#N/A	#N/A	#N/A	1.85636	#N/A	#N/A	#N/A	#N/A	#N/A	#N/A	0.150988	#N/A	#N/A	#N/A	#N/A	0.957266	#N/A	#N/A	3	ENSG00000231616		lncRNA	novel transcript, antisense to KIF27
TYW1	#N/A	#N/A	#N/A	#N/A	#N/A	#N/A	#N/A	#N/A	#N/A	#N/A	#N/A	#N/A	0.467069	#N/A	#N/A	#N/A	#N/A	#N/A	#N/A	8.50551	#N/A	#N/A	#N/A	#N/A	0.226951	#N/A	#N/A	3	ENSG00000198874	TYW1	protein_coding	tRNA-yW synthesizing protein 1 homolog [Source:HGNC Symbol;Acc:HGNC:25598]
SP2-AS1	#N/A	#N/A	#N/A	#N/A	#N/A	#N/A	#N/A	#N/A	#N/A	#N/A	#N/A	#N/A	0.962327	#N/A	#N/A	#N/A	#N/A	#N/A	#N/A	4.36485	#N/A	#N/A	#N/A	#N/A	0.734768	#N/A	#N/A	3	ENSG00000234494	SP2-AS1	lncRNA	SP2 antisense RNA 1 [Source:HGNC Symbol;Acc:HGNC:51341]
DOCK8-AS2	#N/A	#N/A	#N/A	#N/A	#N/A	#N/A	#N/A	#N/A	#N/A	#N/A	#N/A	#N/A	0.763508	#N/A	#N/A	#N/A	#N/A	#N/A	#N/A	5.41692	#N/A	#N/A	#N/A	#N/A	0.719254	#N/A	#N/A	3	ENSG00000227155	DOCK8-AS2	lncRNA	DOCK8 antisense RNA 2 [Source:HGNC Symbol;Acc:HGNC:55822]
RNF32	#N/A	#N/A	#N/A	#N/A	#N/A	#N/A	#N/A	#N/A	#N/A	#N/A	#N/A	#N/A	1.75752	#N/A	#N/A	#N/A	#N/A	#N/A	#N/A	1.78223	#N/A	#N/A	#N/A	#N/A	1.82287	#N/A	#N/A	3	ENSG00000105982	RNF32	protein_coding	ring finger protein 32 [Source:HGNC Symbol;Acc:HGNC:17118]
USP50	#N/A	#N/A	#N/A	#N/A	#N/A	#N/A	#N/A	#N/A	#N/A	#N/A	#N/A	#N/A	1.95838	#N/A	#N/A	#N/A	#N/A	#N/A	#N/A	0.185626	#N/A	#N/A	#N/A	#N/A	1.19464	#N/A	#N/A	3	ENSG00000170236	USP50	protein_coding	ubiquitin specific peptidase 50 [Source:HGNC Symbol;Acc:HGNC:20079]
RABGAP1L-AS1	#N/A	#N/A	#N/A	#N/A	#N/A	#N/A	#N/A	#N/A	#N/A	#N/A	#N/A	#N/A	1.35371	#N/A	#N/A	#N/A	#N/A	#N/A	#N/A	2.76356	#N/A	#N/A	#N/A	#N/A	0.885014	#N/A	#N/A	3	ENSG00000229531	RABGAP1L-AS1	lncRNA	RABGAP1L antisense RNA 1 [Source:HGNC Symbol;Acc:HGNC:41057]
APPL2	#N/A	#N/A	#N/A	#N/A	#N/A	#N/A	#N/A	#N/A	#N/A	#N/A	#N/A	#N/A	0.609224	#N/A	#N/A	#N/A	0.682442	#N/A	#N/A	5.43214	#N/A	#N/A	#N/A	#N/A	#N/A	#N/A	#N/A	3	ENSG00000136044	APPL2	protein_coding	adaptor protein, phosphotyrosine interacting with PH domain and leucine zipper 2 [Source:HGNC Symbol;Acc:HGNC:18242]
#287044	#N/A	#N/A	#N/A	#N/A	#N/A	#N/A	#N/A	#N/A	#N/A	#N/A	#N/A	#N/A	1.22654	#N/A	#N/A	#N/A	#N/A	#N/A	#N/A	3.77874	#N/A	#N/A	#N/A	#N/A	1.28021	#N/A	#N/A	3	ENSG00000287044		lncRNA	novel transcript, antisense to LACE1
#259463	#N/A	#N/A	#N/A	#N/A	#N/A	#N/A	#N/A	#N/A	#N/A	#N/A	#N/A	#N/A	2.11477	#N/A	#N/A	#N/A	#N/A	#N/A	#N/A	0.910242	#N/A	#N/A	#N/A	#N/A	1.08912	#N/A	#N/A	3	ENSG00000259463		lncRNA	novel transcript, antisense to INO80
KHDC4	#N/A	#N/A	#N/A	#N/A	#N/A	#N/A	#N/A	#N/A	#N/A	#N/A	#N/A	#N/A	0.487124	#N/A	#N/A	#N/A	#N/A	#N/A	#N/A	7.11182	#N/A	#N/A	#N/A	#N/A	0.367856	#N/A	#N/A	3	ENSG00000132680	KHDC4	protein_coding	KH domain containing 4, pre-mRNA splicing factor [Source:HGNC Symbol;Acc:HGNC:29145]
APOA1-AS	#N/A	#N/A	#N/A	#N/A	#N/A	#N/A	#N/A	#N/A	#N/A	#N/A	#N/A	#N/A	1.29619	#N/A	#N/A	#N/A	#N/A	#N/A	#N/A	0.913989	#N/A	#N/A	#N/A	#N/A	1.23767	#N/A	#N/A	3	ENSG00000235910	APOA1-AS	lncRNA	APOA1 antisense RNA [Source:HGNC Symbol;Acc:HGNC:40079]
FOXP1-AS1	#N/A	#N/A	#N/A	#N/A	#N/A	#N/A	#N/A	#N/A	#N/A	#N/A	#N/A	#N/A	1.19659	#N/A	#N/A	#N/A	#N/A	#N/A	#N/A	4.35955	#N/A	#N/A	#N/A	#N/A	1.19411	#N/A	#N/A	3	ENSG00000244203	FOXP1-AS1	lncRNA	FOXP1 antisense RNA 1 [Source:HGNC Symbol;Acc:HGNC:41942]
#239462	#N/A	#N/A	#N/A	#N/A	#N/A	#N/A	#N/A	#N/A	#N/A	#N/A	0.140561	#N/A	0.166205	#N/A	#N/A	#N/A	#N/A	#N/A	#N/A	#N/A	#N/A	#N/A	#N/A	#N/A	0.160398	#N/A	#N/A	3	ENSG00000239462		lncRNA	novel transcript
FBXO3	#N/A	#N/A	#N/A	#N/A	#N/A	#N/A	#N/A	#N/A	#N/A	#N/A	0.496427	#N/A	0.514826	#N/A	#N/A	#N/A	#N/A	#N/A	#N/A	6.77731	#N/A	#N/A	#N/A	#N/A	#N/A	#N/A	#N/A	3	ENSG00000110429	FBXO3	protein_coding	F-box protein 3 [Source:HGNC Symbol;Acc:HGNC:13582]
FLG-AS1	#N/A	#N/A	#N/A	#N/A	#N/A	#N/A	#N/A	#N/A	#N/A	#N/A	#N/A	#N/A	1.09467	#N/A	#N/A	#N/A	#N/A	#N/A	0.0979474	0.0993379	#N/A	#N/A	#N/A	#N/A	#N/A	#N/A	#N/A	3	ENSG00000237975	FLG-AS1	lncRNA	FLG antisense RNA 1 [Source:HGNC Symbol;Acc:HGNC:27913]
TMLHE-AS1	#N/A	#N/A	#N/A	#N/A	#N/A	#N/A	#N/A	#N/A	#N/A	#N/A	#N/A	#N/A	0.88327	#N/A	#N/A	#N/A	#N/A	#N/A	#N/A	6.58841	#N/A	#N/A	#N/A	#N/A	0.86399	#N/A	#N/A	3	ENSG00000224533	TMLHE-AS1	lncRNA	TMLHE antisense RNA 1 [Source:HGNC Symbol;Acc:HGNC:44261]
#246851	#N/A	#N/A	#N/A	#N/A	#N/A	#N/A	#N/A	#N/A	#N/A	#N/A	#N/A	#N/A	1.00206	#N/A	#N/A	#N/A	#N/A	#N/A	#N/A	3.29669	#N/A	#N/A	#N/A	#N/A	0.741848	#N/A	#N/A	3	ENSG00000246851		lncRNA	novel transcript
#234428	#N/A	#N/A	#N/A	#N/A	#N/A	#N/A	#N/A	#N/A	#N/A	#N/A	#N/A	#N/A	1.26039	#N/A	#N/A	#N/A	#N/A	#N/A	#N/A	2.93283	#N/A	#N/A	#N/A	#N/A	0.877495	#N/A	#N/A	3	ENSG00000234428		lncRNA	novel transcript, antisense to ITPR2
CRPPA	#N/A	#N/A	#N/A	#N/A	#N/A	#N/A	#N/A	#N/A	#N/A	#N/A	#N/A	#N/A	0.97911	#N/A	#N/A	#N/A	#N/A	#N/A	#N/A	3.32143	#N/A	#N/A	#N/A	#N/A	#N/A	1.75496	#N/A	3	ENSG00000214960	CRPPA	protein_coding	CDP-L-ribitol pyrophosphorylase A [Source:HGNC Symbol;Acc:HGNC:37276]
LINC01409	#N/A	#N/A	#N/A	#N/A	#N/A	#N/A	#N/A	#N/A	#N/A	#N/A	#N/A	#N/A	0.691709	#N/A	#N/A	#N/A	#N/A	#N/A	#N/A	5.34098	#N/A	#N/A	#N/A	#N/A	0.768961	#N/A	#N/A	3	ENSG00000237491	LINC01409	lncRNA	long intergenic non-protein coding RNA 1409 [Source:HGNC Symbol;Acc:HGNC:50701]
DCDC2B	#N/A	#N/A	#N/A	#N/A	#N/A	#N/A	#N/A	#N/A	#N/A	#N/A	#N/A	#N/A	1.58326	#N/A	#N/A	#N/A	#N/A	#N/A	#N/A	0.584633	#N/A	#N/A	#N/A	#N/A	1.40228	#N/A	#N/A	3	ENSG00000222046	DCDC2B	protein_coding	doublecortin domain containing 2B [Source:HGNC Symbol;Acc:HGNC:32576]
#268030	#N/A	#N/A	#N/A	#N/A	#N/A	#N/A	#N/A	#N/A	#N/A	#N/A	#N/A	#N/A	1.04901	#N/A	#N/A	#N/A	#N/A	#N/A	#N/A	2.64472	#N/A	#N/A	#N/A	#N/A	#N/A	#N/A	0.742064	3	ENSG00000268030		lncRNA	novel transcript, antisense to KXD1
GIGYF1	#N/A	#N/A	#N/A	#N/A	#N/A	#N/A	#N/A	#N/A	#N/A	#N/A	#N/A	#N/A	0.418624	#N/A	#N/A	#N/A	#N/A	#N/A	0.771127	7.1081	#N/A	#N/A	#N/A	#N/A	#N/A	#N/A	#N/A	3	ENSG00000146830	GIGYF1	protein_coding	GRB10 interacting GYF protein 1 [Source:HGNC Symbol;Acc:HGNC:9126]
#256116	#N/A	#N/A	#N/A	#N/A	#N/A	#N/A	#N/A	#N/A	#N/A	#N/A	#N/A	#N/A	1.11727	#N/A	#N/A	#N/A	#N/A	#N/A	#N/A	0.734564	#N/A	#N/A	#N/A	#N/A	1.29214	#N/A	#N/A	3	ENSG00000256116		lncRNA	novel transcript
FBXO32	#N/A	#N/A	#N/A	#N/A	#N/A	#N/A	#N/A	#N/A	#N/A	#N/A	0.848235	#N/A	1.12091	#N/A	#N/A	#N/A	#N/A	#N/A	#N/A	0.749415	#N/A	#N/A	#N/A	#N/A	#N/A	#N/A	#N/A	3	ENSG00000156804	FBXO32	protein_coding	F-box protein 32 [Source:HGNC Symbol;Acc:HGNC:16731]
#286072	#N/A	#N/A	#N/A	#N/A	#N/A	#N/A	#N/A	#N/A	#N/A	#N/A	#N/A	#N/A	0.678801	#N/A	#N/A	#N/A	#N/A	#N/A	#N/A	#N/A	#N/A	#N/A	#N/A	1.7014	0.237342	#N/A	#N/A	3	ENSG00000286072		lncRNA	novel transcript
#260392	#N/A	#N/A	#N/A	#N/A	#N/A	#N/A	#N/A	#N/A	#N/A	#N/A	#N/A	#N/A	1.40304	#N/A	#N/A	#N/A	1.12195	#N/A	#N/A	1.62844	#N/A	#N/A	#N/A	#N/A	#N/A	#N/A	#N/A	3	ENSG00000260392		lncRNA	novel transcript
DRG1	#N/A	#N/A	#N/A	#N/A	#N/A	#N/A	#N/A	#N/A	#N/A	#N/A	#N/A	#N/A	0.613441	#N/A	#N/A	#N/A	#N/A	#N/A	#N/A	7.02725	#N/A	#N/A	#N/A	#N/A	0.452196	#N/A	#N/A	3	ENSG00000185721	DRG1	protein_coding	developmentally regulated GTP binding protein 1 [Source:HGNC Symbol;Acc:HGNC:3029]
#285669	#N/A	#N/A	#N/A	#N/A	#N/A	#N/A	#N/A	#N/A	#N/A	#N/A	#N/A	#N/A	1.29246	#N/A	#N/A	#N/A	0.812325	#N/A	#N/A	0.216198	#N/A	#N/A	#N/A	#N/A	#N/A	#N/A	#N/A	3	ENSG00000285669		lncRNA	novel transcript
LINC00609	#N/A	#N/A	#N/A	#N/A	#N/A	#N/A	#N/A	#N/A	#N/A	#N/A	#N/A	#N/A	1.5205	#N/A	#N/A	1.33865	0.229692	#N/A	#N/A	#N/A	#N/A	#N/A	#N/A	#N/A	#N/A	#N/A	#N/A	3	ENSG00000257585	LINC00609	lncRNA	long intergenic non-protein coding RNA 609 [Source:HGNC Symbol;Acc:HGNC:43960]
PGAP2	#N/A	#N/A	#N/A	#N/A	#N/A	#N/A	#N/A	#N/A	#N/A	#N/A	#N/A	#N/A	0.674733	#N/A	#N/A	#N/A	#N/A	#N/A	#N/A	1.89587	#N/A	#N/A	#N/A	#N/A	0.59439	#N/A	#N/A	3	ENSG00000148985	PGAP2	protein_coding	post-GPI attachment to proteins 2 [Source:HGNC Symbol;Acc:HGNC:17893]
#235111	#N/A	#N/A	#N/A	#N/A	#N/A	#N/A	#N/A	#N/A	#N/A	#N/A	#N/A	#N/A	0.628643	#N/A	#N/A	#N/A	#N/A	#N/A	#N/A	4.63731	#N/A	#N/A	#N/A	#N/A	0.831987	#N/A	#N/A	3	ENSG00000235111		lncRNA	novel transcript
#257452	#N/A	#N/A	#N/A	#N/A	#N/A	#N/A	#N/A	#N/A	#N/A	#N/A	#N/A	#N/A	0.955512	#N/A	#N/A	#N/A	#N/A	#N/A	#N/A	4.04937	#N/A	#N/A	#N/A	#N/A	1.66028	#N/A	#N/A	3	ENSG00000257452		lncRNA	novel transcript, antisense to OAS1, OAS2 and OAS3
#267882	#N/A	#N/A	#N/A	#N/A	#N/A	#N/A	#N/A	#N/A	#N/A	#N/A	#N/A	#N/A	0.22348	#N/A	#N/A	#N/A	#N/A	#N/A	#N/A	#N/A	#N/A	#N/A	#N/A	0.54935	0.206694	#N/A	#N/A	3	ENSG00000267882		lncRNA	novel transcript, antisense to ZMYND8
CLK4	#N/A	#N/A	#N/A	#N/A	#N/A	#N/A	#N/A	#N/A	#N/A	#N/A	#N/A	#N/A	0.421567	#N/A	#N/A	#N/A	#N/A	#N/A	#N/A	6.69199	#N/A	#N/A	#N/A	#N/A	0.405702	#N/A	#N/A	3	ENSG00000113240	CLK4	protein_coding	CDC like kinase 4 [Source:HGNC Symbol;Acc:HGNC:13659]
URB1	#N/A	#N/A	#N/A	#N/A	#N/A	#N/A	#N/A	#N/A	#N/A	#N/A	#N/A	#N/A	0.732597	#N/A	#N/A	#N/A	#N/A	0.841258	#N/A	4.38605	#N/A	#N/A	#N/A	#N/A	#N/A	#N/A	#N/A	3	ENSG00000142207	URB1	protein_coding	URB1 ribosome biogenesis homolog [Source:HGNC Symbol;Acc:HGNC:17344]
TSIX	#N/A	#N/A	#N/A	#N/A	#N/A	#N/A	#N/A	#N/A	#N/A	#N/A	#N/A	#N/A	1.06725	#N/A	#N/A	#N/A	#N/A	#N/A	#N/A	0.202114	#N/A	#N/A	#N/A	#N/A	0.753619	#N/A	#N/A	3	ENSG00000270641	TSIX	lncRNA	TSIX transcript, XIST antisense RNA [Source:HGNC Symbol;Acc:HGNC:12377]
UBE2O	#N/A	#N/A	#N/A	#N/A	#N/A	#N/A	#N/A	#N/A	#N/A	#N/A	#N/A	#N/A	0.420142	#N/A	#N/A	#N/A	#N/A	#N/A	#N/A	3.66495	#N/A	#N/A	#N/A	#N/A	0.448965	#N/A	#N/A	3	ENSG00000175931	UBE2O	protein_coding	ubiquitin conjugating enzyme E2 O [Source:HGNC Symbol;Acc:HGNC:29554]
PRR12	#N/A	#N/A	#N/A	#N/A	#N/A	#N/A	#N/A	#N/A	#N/A	#N/A	#N/A	#N/A	0.435137	#N/A	#N/A	#N/A	#N/A	#N/A	0.752107	6.61288	#N/A	#N/A	#N/A	#N/A	#N/A	#N/A	#N/A	3	ENSG00000126464	PRR12	protein_coding	proline rich 12 [Source:HGNC Symbol;Acc:HGNC:29217]
CRTC3-AS1	#N/A	#N/A	#N/A	#N/A	#N/A	#N/A	#N/A	#N/A	#N/A	#N/A	#N/A	#N/A	0.655503	#N/A	#N/A	#N/A	#N/A	#N/A	#N/A	4.18281	#N/A	#N/A	#N/A	#N/A	0.632135	#N/A	#N/A	3	ENSG00000259736	CRTC3-AS1	lncRNA	CRTC3 antisense RNA 1 [Source:HGNC Symbol;Acc:HGNC:51433]
CNTNAP1	#N/A	#N/A	#N/A	#N/A	#N/A	#N/A	#N/A	#N/A	#N/A	#N/A	#N/A	#N/A	0.996978	#N/A	#N/A	#N/A	#N/A	#N/A	#N/A	0.151284	#N/A	#N/A	#N/A	#N/A	#N/A	0.424093	#N/A	3	ENSG00000108797	CNTNAP1	protein_coding	contactin associated protein 1 [Source:HGNC Symbol;Acc:HGNC:8011]
LINC00685#226179	#N/A	#N/A	#N/A	#N/A	#N/A	#N/A	#N/A	#N/A	#N/A	#N/A	#N/A	#N/A	0.777738	#N/A	#N/A	#N/A	0.889103	#N/A	#N/A	4.17424	#N/A	#N/A	#N/A	#N/A	#N/A	#N/A	#N/A	3	ENSG00000226179	LINC00685	lncRNA	long intergenic non-protein coding RNA 685 [Source:HGNC Symbol;Acc:HGNC:27560]
PSPC1	#N/A	#N/A	#N/A	#N/A	#N/A	#N/A	#N/A	#N/A	#N/A	#N/A	#N/A	#N/A	0.312504	#N/A	#N/A	#N/A	#N/A	#N/A	#N/A	5.75646	#N/A	#N/A	#N/A	#N/A	0.239381	#N/A	#N/A	3	ENSG00000121390	PSPC1	protein_coding	paraspeckle component 1 [Source:HGNC Symbol;Acc:HGNC:20320]
CEP295	#N/A	#N/A	#N/A	#N/A	#N/A	#N/A	#N/A	#N/A	#N/A	#N/A	#N/A	#N/A	0.393909	#N/A	#N/A	#N/A	#N/A	#N/A	#N/A	2.25074	#N/A	#N/A	#N/A	#N/A	0.45157	#N/A	#N/A	3	ENSG00000166004	CEP295	protein_coding	centrosomal protein 295 [Source:HGNC Symbol;Acc:HGNC:29366]
#231102	#N/A	#N/A	#N/A	#N/A	#N/A	#N/A	#N/A	#N/A	#N/A	#N/A	#N/A	#N/A	1.09729	#N/A	#N/A	#N/A	#N/A	#N/A	#N/A	#N/A	1.76204	#N/A	#N/A	#N/A	#N/A	0.347361	#N/A	3	ENSG00000231102		lncRNA	novel transcript
#260465	#N/A	#N/A	#N/A	#N/A	#N/A	#N/A	#N/A	#N/A	#N/A	#N/A	#N/A	#N/A	1.16863	#N/A	#N/A	#N/A	#N/A	#N/A	#N/A	0.432048	#N/A	#N/A	#N/A	#N/A	1.10534	#N/A	#N/A	3	ENSG00000260465		lncRNA	novel transcript
SLC26A3	#N/A	#N/A	#N/A	#N/A	#N/A	#N/A	#N/A	#N/A	#N/A	#N/A	#N/A	#N/A	1.09549	#N/A	#N/A	#N/A	0.21854	#N/A	#N/A	0.177895	#N/A	#N/A	#N/A	#N/A	#N/A	#N/A	#N/A	3	ENSG00000091138	SLC26A3	protein_coding	solute carrier family 26 member 3 [Source:HGNC Symbol;Acc:HGNC:3018]
TMEM220	#N/A	#N/A	#N/A	#N/A	#N/A	#N/A	#N/A	#N/A	#N/A	#N/A	#N/A	#N/A	0.838444	#N/A	#N/A	#N/A	1.47543	#N/A	#N/A	2.41887	#N/A	#N/A	#N/A	#N/A	#N/A	#N/A	#N/A	3	ENSG00000187824	TMEM220	protein_coding	transmembrane protein 220 [Source:HGNC Symbol;Acc:HGNC:33757]
ZNF471	#N/A	#N/A	#N/A	#N/A	#N/A	#N/A	#N/A	#N/A	#N/A	#N/A	#N/A	#N/A	0.538096	#N/A	#N/A	#N/A	#N/A	#N/A	#N/A	#N/A	#N/A	#N/A	1.68839	#N/A	#N/A	0.163436	#N/A	3	ENSG00000196263	ZNF471	protein_coding	zinc finger protein 471 [Source:HGNC Symbol;Acc:HGNC:23226]
FXYD7	#N/A	#N/A	#N/A	#N/A	#N/A	#N/A	#N/A	#N/A	#N/A	#N/A	#N/A	#N/A	1.1245	#N/A	#N/A	#N/A	#N/A	#N/A	0.854433	0.984173	#N/A	#N/A	#N/A	#N/A	#N/A	#N/A	#N/A	3	ENSG00000221946	FXYD7	protein_coding	FXYD domain containing ion transport regulator 7 [Source:HGNC Symbol;Acc:HGNC:4034]
PPIP5K1	#N/A	#N/A	#N/A	#N/A	#N/A	#N/A	#N/A	#N/A	#N/A	#N/A	#N/A	#N/A	0.68258	#N/A	#N/A	#N/A	#N/A	#N/A	#N/A	3.27357	#N/A	#N/A	#N/A	#N/A	#N/A	1.37545	#N/A	3	ENSG00000168781	PPIP5K1	protein_coding	diphosphoinositol pentakisphosphate kinase 1 [Source:HGNC Symbol;Acc:HGNC:29023]
#236472	#N/A	#N/A	#N/A	#N/A	#N/A	#N/A	#N/A	#N/A	#N/A	#N/A	#N/A	#N/A	1.07246	#N/A	#N/A	#N/A	#N/A	#N/A	#N/A	#N/A	#N/A	#N/A	#N/A	1.2557	0.980274	#N/A	#N/A	3	ENSG00000236472		lncRNA	novel transcript, antisense to PPP1R9B
RBP5#139194	#N/A	#N/A	#N/A	#N/A	#N/A	#N/A	#N/A	#N/A	#N/A	#N/A	#N/A	#N/A	0.89995	#N/A	#N/A	#N/A	#N/A	1.14146	#N/A	1.88794	#N/A	#N/A	#N/A	#N/A	#N/A	#N/A	#N/A	3	ENSG00000139194	RBP5	protein_coding	retinol binding protein 5 [Source:HGNC Symbol;Acc:HGNC:15847]
SKP2	#N/A	#N/A	#N/A	#N/A	#N/A	#N/A	#N/A	#N/A	#N/A	#N/A	#N/A	#N/A	0.622556	0.726765	#N/A	#N/A	#N/A	#N/A	#N/A	3.93263	#N/A	#N/A	#N/A	#N/A	#N/A	#N/A	#N/A	3	ENSG00000145604	SKP2	protein_coding	S-phase kinase associated protein 2 [Source:HGNC Symbol;Acc:HGNC:10901]
RANBP10	#N/A	#N/A	#N/A	#N/A	#N/A	#N/A	#N/A	#N/A	#N/A	#N/A	#N/A	#N/A	0.343659	#N/A	#N/A	#N/A	#N/A	#N/A	#N/A	6.66415	#N/A	#N/A	#N/A	#N/A	0.453239	#N/A	#N/A	3	ENSG00000141084	RANBP10	protein_coding	RAN binding protein 10 [Source:HGNC Symbol;Acc:HGNC:29285]
#257737	#N/A	#N/A	#N/A	#N/A	#N/A	#N/A	#N/A	#N/A	#N/A	#N/A	#N/A	#N/A	1.13402	#N/A	#N/A	#N/A	#N/A	#N/A	#N/A	0.191212	#N/A	#N/A	#N/A	#N/A	1.38746	#N/A	#N/A	3	ENSG00000257737		lncRNA	novel transcript, antisense to STAB2
PALS1	#N/A	#N/A	#N/A	#N/A	#N/A	#N/A	#N/A	#N/A	#N/A	#N/A	#N/A	#N/A	0.350159	#N/A	#N/A	#N/A	#N/A	#N/A	#N/A	6.58737	#N/A	#N/A	#N/A	#N/A	0.409883	#N/A	#N/A	3	ENSG00000072415	PALS1	protein_coding	protein associated with LIN7 1, MAGUK p55 family member [Source:HGNC Symbol;Acc:HGNC:18669]
ZNF862	#N/A	#N/A	#N/A	#N/A	#N/A	#N/A	#N/A	#N/A	#N/A	#N/A	#N/A	#N/A	0.53483	#N/A	#N/A	#N/A	#N/A	#N/A	0.785231	5.74112	#N/A	#N/A	#N/A	#N/A	#N/A	#N/A	#N/A	3	ENSG00000106479	ZNF862	protein_coding	zinc finger protein 862 [Source:HGNC Symbol;Acc:HGNC:34519]
CCSER2	#N/A	#N/A	#N/A	#N/A	#N/A	#N/A	#N/A	#N/A	#N/A	#N/A	#N/A	#N/A	0.244338	#N/A	#N/A	#N/A	#N/A	#N/A	1.22994	4.8448	#N/A	#N/A	#N/A	#N/A	#N/A	#N/A	#N/A	3	ENSG00000107771	CCSER2	protein_coding	coiled-coil serine rich protein 2 [Source:HGNC Symbol;Acc:HGNC:29197]
#267523	#N/A	#N/A	#N/A	#N/A	#N/A	#N/A	#N/A	#N/A	#N/A	#N/A	#N/A	#N/A	0.845023	#N/A	#N/A	#N/A	#N/A	#N/A	#N/A	2.6683	#N/A	#N/A	#N/A	#N/A	0.952317	#N/A	#N/A	3	ENSG00000267523		lncRNA	novel transcript, antisense to U2AF2A
SH3BP5-AS1	#N/A	#N/A	#N/A	#N/A	#N/A	#N/A	#N/A	#N/A	#N/A	#N/A	#N/A	#N/A	0.642325	#N/A	#N/A	#N/A	1.16149	#N/A	#N/A	3.30172	#N/A	#N/A	#N/A	#N/A	#N/A	#N/A	#N/A	3	ENSG00000224660	SH3BP5-AS1	lncRNA	SH3BP5 antisense RNA 1 [Source:HGNC Symbol;Acc:HGNC:44501]
#287195	#N/A	#N/A	#N/A	#N/A	#N/A	#N/A	#N/A	#N/A	#N/A	#N/A	#N/A	#N/A	0.565156	#N/A	#N/A	#N/A	#N/A	#N/A	0.911267	4.30022	#N/A	#N/A	#N/A	#N/A	#N/A	#N/A	#N/A	3	ENSG00000287195		lncRNA	novel transcript, antisense to FAM49B
MIOS-DT	#N/A	#N/A	#N/A	#N/A	#N/A	#N/A	#N/A	#N/A	#N/A	#N/A	#N/A	#N/A	0.82309	#N/A	#N/A	#N/A	#N/A	0.592262	#N/A	#N/A	#N/A	#N/A	#N/A	#N/A	#N/A	0.259695	#N/A	3	ENSG00000272894	MIOS-DT	lncRNA	MIOS divergent transcript [Source:HGNC Symbol;Acc:HGNC:55187]
LINC02208	#N/A	#N/A	#N/A	#N/A	#N/A	#N/A	#N/A	#N/A	#N/A	#N/A	#N/A	#N/A	0.0948527	#N/A	#N/A	0.0967503	#N/A	#N/A	#N/A	0.0436026	#N/A	#N/A	#N/A	#N/A	#N/A	#N/A	#N/A	3	ENSG00000250891	LINC02208	lncRNA	long intergenic non-protein coding RNA 2208 [Source:HGNC Symbol;Acc:HGNC:52978]
RNMT	#N/A	#N/A	#N/A	#N/A	#N/A	#N/A	#N/A	#N/A	#N/A	#N/A	#N/A	#N/A	0.241865	#N/A	#N/A	#N/A	#N/A	#N/A	0.494083	5.88596	#N/A	#N/A	#N/A	#N/A	#N/A	#N/A	#N/A	3	ENSG00000101654	RNMT	protein_coding	RNA guanine-7 methyltransferase [Source:HGNC Symbol;Acc:HGNC:10075]
ZNF786	#N/A	#N/A	#N/A	#N/A	#N/A	#N/A	#N/A	#N/A	#N/A	#N/A	#N/A	#N/A	0.64021	#N/A	#N/A	#N/A	1.19906	#N/A	#N/A	4.09331	#N/A	#N/A	#N/A	#N/A	#N/A	#N/A	#N/A	3	ENSG00000197362	ZNF786	protein_coding	zinc finger protein 786 [Source:HGNC Symbol;Acc:HGNC:21806]
#261242	#N/A	#N/A	#N/A	#N/A	#N/A	#N/A	#N/A	#N/A	#N/A	#N/A	#N/A	#N/A	#N/A	0.196029	0.0948037	#N/A	#N/A	#N/A	#N/A	#N/A	#N/A	#N/A	0.340786	#N/A	#N/A	#N/A	#N/A	3	ENSG00000261242		lncRNA	novel transcript, antisense to PPP2R5E
RAB33B	#N/A	#N/A	#N/A	#N/A	#N/A	#N/A	#N/A	#N/A	#N/A	#N/A	#N/A	#N/A	#N/A	0.733183	#N/A	0.618721	#N/A	#N/A	#N/A	3.32765	#N/A	#N/A	#N/A	#N/A	#N/A	#N/A	#N/A	3	ENSG00000172007	RAB33B	protein_coding	RAB33B, member RAS oncogene family [Source:HGNC Symbol;Acc:HGNC:16075]
LIN7C	#N/A	#N/A	#N/A	#N/A	#N/A	#N/A	#N/A	#N/A	#N/A	#N/A	#N/A	#N/A	#N/A	0.62768	1.07304	#N/A	#N/A	#N/A	#N/A	4.221	#N/A	#N/A	#N/A	#N/A	#N/A	#N/A	#N/A	3	ENSG00000148943	LIN7C	protein_coding	lin-7 homolog C, crumbs cell polarity complex component [Source:HGNC Symbol;Acc:HGNC:17789]
ERICH3-AS1	#N/A	#N/A	#N/A	#N/A	#N/A	#N/A	#N/A	#N/A	#N/A	#N/A	#N/A	#N/A	#N/A	0.134437	#N/A	0.139385	#N/A	#N/A	#N/A	#N/A	#N/A	#N/A	#N/A	0.125545	#N/A	#N/A	#N/A	3	ENSG00000234497	ERICH3-AS1	lncRNA	ERICH3 antisense RNA 1 [Source:HGNC Symbol;Acc:HGNC:41093]
#272106	#N/A	#N/A	#N/A	#N/A	#N/A	#N/A	#N/A	#N/A	#N/A	#N/A	#N/A	#N/A	#N/A	0.955009	#N/A	#N/A	#N/A	#N/A	#N/A	0.421052	#N/A	#N/A	0.848062	#N/A	#N/A	#N/A	#N/A	3	ENSG00000272106		lncRNA	artifact
UBL7#138629	#N/A	#N/A	#N/A	#N/A	#N/A	#N/A	#N/A	#N/A	#N/A	#N/A	0.959644	#N/A	#N/A	0.734077	#N/A	#N/A	#N/A	#N/A	#N/A	0.600023	#N/A	#N/A	#N/A	#N/A	#N/A	#N/A	#N/A	3	ENSG00000138629	UBL7	protein_coding	ubiquitin like 7 [Source:HGNC Symbol;Acc:HGNC:28221]
TBL3	#N/A	#N/A	#N/A	#N/A	#N/A	#N/A	#N/A	#N/A	#N/A	#N/A	#N/A	#N/A	#N/A	0.707921	#N/A	#N/A	#N/A	#N/A	#N/A	0.700046	0.699577	#N/A	#N/A	#N/A	#N/A	#N/A	#N/A	3	ENSG00000183751	TBL3	protein_coding	transducin beta like 3 [Source:HGNC Symbol;Acc:HGNC:11587]
GDE1	#N/A	#N/A	#N/A	#N/A	#N/A	#N/A	#N/A	#N/A	#N/A	#N/A	#N/A	#N/A	#N/A	0.60796	#N/A	#N/A	#N/A	#N/A	#N/A	1.73597	0.629047	#N/A	#N/A	#N/A	#N/A	#N/A	#N/A	3	ENSG00000006007	GDE1	protein_coding	glycerophosphodiester phosphodiesterase 1 [Source:HGNC Symbol;Acc:HGNC:29644]
FARSA	#N/A	#N/A	#N/A	#N/A	#N/A	#N/A	#N/A	#N/A	#N/A	#N/A	#N/A	#N/A	#N/A	0.515789	#N/A	#N/A	#N/A	#N/A	#N/A	4.03525	#N/A	0.577131	#N/A	#N/A	#N/A	#N/A	#N/A	3	ENSG00000179115	FARSA	protein_coding	phenylalanyl-tRNA synthetase subunit alpha [Source:HGNC Symbol;Acc:HGNC:3592]
HNRNPH3	#N/A	#N/A	#N/A	#N/A	#N/A	#N/A	#N/A	#N/A	#N/A	#N/A	#N/A	#N/A	#N/A	#N/A	0.409021	#N/A	#N/A	#N/A	0.894024	3.18659	#N/A	#N/A	#N/A	#N/A	#N/A	#N/A	#N/A	3	ENSG00000096746	HNRNPH3	protein_coding	heterogeneous nuclear ribonucleoprotein H3 [Source:HGNC Symbol;Acc:HGNC:5043]
DDX41	#N/A	#N/A	#N/A	#N/A	#N/A	#N/A	#N/A	#N/A	#N/A	#N/A	#N/A	#N/A	#N/A	#N/A	1.04835	#N/A	#N/A	1.84382	#N/A	1.01838	#N/A	#N/A	#N/A	#N/A	#N/A	#N/A	#N/A	3	ENSG00000183258	DDX41	protein_coding	DEAD-box helicase 41 [Source:HGNC Symbol;Acc:HGNC:18674]
CCDC47	#N/A	#N/A	#N/A	#N/A	#N/A	#N/A	#N/A	#N/A	#N/A	#N/A	#N/A	#N/A	#N/A	#N/A	0.478273	#N/A	#N/A	0.720654	#N/A	4.76637	#N/A	#N/A	#N/A	#N/A	#N/A	#N/A	#N/A	3	ENSG00000108588	CCDC47	protein_coding	coiled-coil domain containing 47 [Source:HGNC Symbol;Acc:HGNC:24856]
SLX1A	#N/A	#N/A	#N/A	#N/A	#N/A	#N/A	#N/A	#N/A	#N/A	#N/A	#N/A	#N/A	#N/A	#N/A	0.594609	#N/A	#N/A	#N/A	#N/A	#N/A	1.72366	1.02594	#N/A	#N/A	#N/A	#N/A	#N/A	3	ENSG00000132207	SLX1A	protein_coding	SLX1 homolog A, structure-specific endonuclease subunit [Source:HGNC Symbol;Acc:HGNC:20922]
#286994	#N/A	#N/A	#N/A	#N/A	#N/A	#N/A	#N/A	#N/A	#N/A	#N/A	#N/A	#N/A	#N/A	#N/A	0.0969529	#N/A	#N/A	#N/A	#N/A	#N/A	0.503224	0.120904	#N/A	#N/A	#N/A	#N/A	#N/A	3	ENSG00000286994		lncRNA	novel transcript, sense intronic to GOLIM4
MKKS	#N/A	#N/A	#N/A	#N/A	#N/A	#N/A	#N/A	#N/A	#N/A	#N/A	#N/A	#N/A	#N/A	#N/A	0.92567	#N/A	#N/A	#N/A	0.18717	#N/A	#N/A	#N/A	#N/A	#N/A	#N/A	1.01755	#N/A	3	ENSG00000125863	MKKS	protein_coding	MKKS centrosomal shuttling protein [Source:HGNC Symbol;Acc:HGNC:7108]
RIOX2	#N/A	#N/A	#N/A	#N/A	#N/A	#N/A	#N/A	#N/A	#N/A	#N/A	#N/A	#N/A	#N/A	#N/A	#N/A	0.929951	#N/A	#N/A	#N/A	4.90186	#N/A	#N/A	0.506942	#N/A	#N/A	#N/A	#N/A	3	ENSG00000170854	RIOX2	protein_coding	ribosomal oxygenase 2 [Source:HGNC Symbol;Acc:HGNC:19441]
KCNK6	#N/A	#N/A	#N/A	#N/A	#N/A	#N/A	#N/A	#N/A	#N/A	#N/A	#N/A	#N/A	#N/A	#N/A	#N/A	1.57832	#N/A	#N/A	#N/A	1.17005	#N/A	#N/A	1.23248	#N/A	#N/A	#N/A	#N/A	3	ENSG00000099337	KCNK6	protein_coding	potassium two pore domain channel subfamily K member 6 [Source:HGNC Symbol;Acc:HGNC:6281]
LINC01232	#N/A	#N/A	#N/A	#N/A	#N/A	#N/A	#N/A	#N/A	#N/A	#N/A	1.16411	#N/A	#N/A	#N/A	#N/A	2.27478	#N/A	#N/A	#N/A	0.164735	#N/A	#N/A	#N/A	#N/A	#N/A	#N/A	#N/A	3	ENSG00000280734	LINC01232	lncRNA	long intergenic non-protein coding RNA 1232 [Source:HGNC Symbol;Acc:HGNC:49755]
LACC1	#N/A	#N/A	#N/A	#N/A	#N/A	#N/A	#N/A	#N/A	#N/A	#N/A	#N/A	#N/A	#N/A	#N/A	#N/A	2.02545	#N/A	#N/A	#N/A	#N/A	#N/A	#N/A	1.49852	#N/A	#N/A	0.202169	#N/A	3	ENSG00000179630	LACC1	protein_coding	laccase domain containing 1 [Source:HGNC Symbol;Acc:HGNC:26789]
MAP3K21	#N/A	#N/A	#N/A	#N/A	#N/A	#N/A	#N/A	#N/A	#N/A	#N/A	#N/A	#N/A	#N/A	#N/A	#N/A	1.66925	#N/A	#N/A	#N/A	0.172242	#N/A	#N/A	0.995423	#N/A	#N/A	#N/A	#N/A	3	ENSG00000143674	MAP3K21	protein_coding	mitogen-activated protein kinase kinase kinase 21 [Source:HGNC Symbol;Acc:HGNC:29798]
CSRP1-AS1	#N/A	#N/A	#N/A	#N/A	#N/A	#N/A	#N/A	#N/A	#N/A	#N/A	#N/A	#N/A	#N/A	#N/A	#N/A	0.766793	#N/A	1.85398	#N/A	3.44659	#N/A	#N/A	#N/A	#N/A	#N/A	#N/A	#N/A	3	ENSG00000224536	CSRP1-AS1	lncRNA	CSRP1 antisense RNA 1 [Source:HGNC Symbol;Acc:HGNC:55856]
AP1AR	#N/A	#N/A	#N/A	#N/A	#N/A	#N/A	#N/A	#N/A	#N/A	#N/A	#N/A	#N/A	#N/A	#N/A	#N/A	0.553933	#N/A	#N/A	#N/A	4.88505	#N/A	#N/A	0.489202	#N/A	#N/A	#N/A	#N/A	3	ENSG00000138660	AP1AR	protein_coding	adaptor related protein complex 1 associated regulatory protein [Source:HGNC Symbol;Acc:HGNC:28808]
TSEN2	#N/A	#N/A	#N/A	#N/A	#N/A	#N/A	#N/A	#N/A	#N/A	#N/A	#N/A	#N/A	#N/A	#N/A	#N/A	0.518279	#N/A	#N/A	#N/A	3.27747	#N/A	#N/A	#N/A	#N/A	0.574514	#N/A	#N/A	3	ENSG00000154743	TSEN2	protein_coding	tRNA splicing endonuclease subunit 2 [Source:HGNC Symbol;Acc:HGNC:28422]
GABRB2	#N/A	#N/A	#N/A	#N/A	#N/A	#N/A	#N/A	#N/A	#N/A	#N/A	#N/A	#N/A	#N/A	#N/A	#N/A	0.067951	#N/A	#N/A	#N/A	#N/A	#N/A	0.0946206	#N/A	0.0167834	#N/A	#N/A	#N/A	3	ENSG00000145864	GABRB2	protein_coding	gamma-aminobutyric acid type A receptor subunit beta2 [Source:HGNC Symbol;Acc:HGNC:4082]
#278743	#N/A	#N/A	#N/A	#N/A	#N/A	#N/A	#N/A	#N/A	#N/A	#N/A	#N/A	#N/A	#N/A	#N/A	#N/A	0.83196	1.35362	#N/A	#N/A	0.709267	#N/A	#N/A	#N/A	#N/A	#N/A	#N/A	#N/A	3	ENSG00000278743		lncRNA	novel transcript
IFT74	#N/A	#N/A	#N/A	#N/A	#N/A	#N/A	#N/A	#N/A	#N/A	#N/A	#N/A	#N/A	#N/A	#N/A	#N/A	0.381489	#N/A	#N/A	#N/A	3.69451	#N/A	#N/A	#N/A	#N/A	0.5238	#N/A	#N/A	3	ENSG00000096872	IFT74	protein_coding	intraflagellar transport 74 [Source:HGNC Symbol;Acc:HGNC:21424]
RERE-AS1	#N/A	#N/A	#N/A	#N/A	#N/A	#N/A	#N/A	#N/A	#N/A	#N/A	#N/A	#N/A	#N/A	#N/A	#N/A	1.13386	#N/A	#N/A	#N/A	0.37549	#N/A	#N/A	#N/A	#N/A	0.995708	#N/A	#N/A	3	ENSG00000232912	RERE-AS1	lncRNA	RERE antisense RNA 1 [Source:HGNC Symbol;Acc:HGNC:40501]
MPV17L2	#N/A	#N/A	#N/A	#N/A	#N/A	#N/A	#N/A	#N/A	#N/A	#N/A	#N/A	#N/A	#N/A	#N/A	#N/A	0.881262	#N/A	#N/A	#N/A	0.168723	#N/A	#N/A	0.819134	#N/A	#N/A	#N/A	#N/A	3	ENSG00000254858	MPV17L2	protein_coding	MPV17 mitochondrial inner membrane protein like 2 [Source:HGNC Symbol;Acc:HGNC:28177]
CTBS	#N/A	#N/A	#N/A	#N/A	#N/A	#N/A	#N/A	#N/A	#N/A	#N/A	#N/A	#N/A	#N/A	#N/A	#N/A	0.373592	#N/A	#N/A	0.993995	5.47915	#N/A	#N/A	#N/A	#N/A	#N/A	#N/A	#N/A	3	ENSG00000117151	CTBS	protein_coding	chitobiase [Source:HGNC Symbol;Acc:HGNC:2496]
KMT5B	#N/A	#N/A	#N/A	#N/A	#N/A	#N/A	#N/A	#N/A	#N/A	#N/A	#N/A	#N/A	#N/A	#N/A	#N/A	#N/A	1.23077	#N/A	#N/A	4.8102	#N/A	#N/A	#N/A	#N/A	0.293011	#N/A	#N/A	3	ENSG00000110066	KMT5B	protein_coding	lysine methyltransferase 5B [Source:HGNC Symbol;Acc:HGNC:24283]
ZMYM4	#N/A	#N/A	#N/A	#N/A	#N/A	#N/A	#N/A	#N/A	#N/A	#N/A	#N/A	#N/A	#N/A	#N/A	#N/A	#N/A	0.790214	#N/A	#N/A	8.48459	#N/A	#N/A	#N/A	#N/A	0.381245	#N/A	#N/A	3	ENSG00000146463	ZMYM4	protein_coding	zinc finger MYM-type containing 4 [Source:HGNC Symbol;Acc:HGNC:13055]
CYTH4	#N/A	#N/A	#N/A	#N/A	#N/A	#N/A	#N/A	#N/A	#N/A	#N/A	#N/A	#N/A	#N/A	#N/A	#N/A	#N/A	1.34828	#N/A	#N/A	4.85852	#N/A	#N/A	#N/A	#N/A	#N/A	0.647106	#N/A	3	ENSG00000100055	CYTH4	protein_coding	cytohesin 4 [Source:HGNC Symbol;Acc:HGNC:9505]
XIAP	#N/A	#N/A	#N/A	#N/A	#N/A	#N/A	#N/A	#N/A	#N/A	#N/A	0.42807	#N/A	#N/A	#N/A	#N/A	#N/A	0.98134	#N/A	#N/A	7.3908	#N/A	#N/A	#N/A	#N/A	#N/A	#N/A	#N/A	3	ENSG00000101966	XIAP	protein_coding	X-linked inhibitor of apoptosis [Source:HGNC Symbol;Acc:HGNC:592]
CDKL5	#N/A	#N/A	#N/A	#N/A	#N/A	#N/A	#N/A	#N/A	#N/A	#N/A	#N/A	#N/A	#N/A	#N/A	#N/A	#N/A	2.39088	#N/A	#N/A	1.2666	#N/A	#N/A	#N/A	#N/A	#N/A	1.08949	#N/A	3	ENSG00000008086	CDKL5	protein_coding	cyclin dependent kinase like 5 [Source:HGNC Symbol;Acc:HGNC:11411]
AHCYL2	#N/A	#N/A	#N/A	#N/A	#N/A	#N/A	#N/A	#N/A	#N/A	#N/A	#N/A	#N/A	#N/A	#N/A	#N/A	#N/A	0.73412	#N/A	#N/A	6.17797	#N/A	#N/A	#N/A	#N/A	0.3531	#N/A	#N/A	3	ENSG00000158467	AHCYL2	protein_coding	adenosylhomocysteinase like 2 [Source:HGNC Symbol;Acc:HGNC:22204]
GUCY2C-AS1	#N/A	#N/A	#N/A	#N/A	#N/A	#N/A	#N/A	#N/A	#N/A	#N/A	#N/A	#N/A	#N/A	#N/A	#N/A	#N/A	2.79868	#N/A	#N/A	3.5317	#N/A	#N/A	#N/A	#N/A	0.685045	#N/A	#N/A	3	ENSG00000214772	GUCY2C-AS1	lncRNA	GUCY2C antisense RNA 1 [Source:HGNC Symbol;Acc:HGNC:56054]
STAT3	#N/A	#N/A	#N/A	#N/A	#N/A	#N/A	#N/A	#N/A	#N/A	#N/A	#N/A	#N/A	#N/A	#N/A	#N/A	#N/A	0.66733	#N/A	0.804958	3.93749	#N/A	#N/A	#N/A	#N/A	#N/A	#N/A	#N/A	3	ENSG00000168610	STAT3	protein_coding	signal transducer and activator of transcription 3 [Source:HGNC Symbol;Acc:HGNC:11364]
ERICH1#104714	#N/A	#N/A	#N/A	#N/A	#N/A	#N/A	#N/A	#N/A	#N/A	#N/A	#N/A	#N/A	#N/A	#N/A	#N/A	#N/A	0.605539	#N/A	#N/A	5.48242	#N/A	#N/A	#N/A	#N/A	0.400294	#N/A	#N/A	3	ENSG00000104714	ERICH1	protein_coding	glutamate rich 1 [Source:HGNC Symbol;Acc:HGNC:27234]
ERO1B	#N/A	#N/A	#N/A	#N/A	#N/A	#N/A	#N/A	#N/A	#N/A	#N/A	#N/A	#N/A	#N/A	#N/A	#N/A	#N/A	0.887226	#N/A	#N/A	5.56165	#N/A	#N/A	#N/A	#N/A	0.344441	#N/A	#N/A	3	ENSG00000086619	ERO1B	protein_coding	endoplasmic reticulum oxidoreductase 1 beta [Source:HGNC Symbol;Acc:HGNC:14355]
ZSWIM7	#N/A	#N/A	#N/A	#N/A	#N/A	#N/A	#N/A	#N/A	#N/A	#N/A	#N/A	#N/A	#N/A	#N/A	#N/A	#N/A	0.933373	#N/A	1.35224	2.03703	#N/A	#N/A	#N/A	#N/A	#N/A	#N/A	#N/A	3	ENSG00000214941	ZSWIM7	protein_coding	zinc finger SWIM-type containing 7 [Source:HGNC Symbol;Acc:HGNC:26993]
BORCS7	#N/A	#N/A	#N/A	#N/A	#N/A	#N/A	#N/A	#N/A	#N/A	#N/A	#N/A	#N/A	#N/A	#N/A	#N/A	#N/A	1.22223	#N/A	1.27054	2.87673	#N/A	#N/A	#N/A	#N/A	#N/A	#N/A	#N/A	3	ENSG00000166275	BORCS7	protein_coding	BLOC-1 related complex subunit 7 [Source:HGNC Symbol;Acc:HGNC:23516]
ZNF783	#N/A	#N/A	#N/A	#N/A	#N/A	#N/A	#N/A	#N/A	#N/A	#N/A	#N/A	#N/A	#N/A	#N/A	#N/A	#N/A	1.39039	#N/A	0.838276	5.00056	#N/A	#N/A	#N/A	#N/A	#N/A	#N/A	#N/A	3	ENSG00000204946	ZNF783	protein_coding	zinc finger protein 783 [Source:HGNC Symbol;Acc:HGNC:27222]
SLC35F5	#N/A	#N/A	#N/A	#N/A	#N/A	#N/A	#N/A	#N/A	#N/A	#N/A	#N/A	#N/A	#N/A	#N/A	#N/A	#N/A	0.703605	#N/A	#N/A	7.0102	#N/A	#N/A	#N/A	#N/A	0.473057	#N/A	#N/A	3	ENSG00000115084	SLC35F5	protein_coding	solute carrier family 35 member F5 [Source:HGNC Symbol;Acc:HGNC:23617]
ZNF354A	#N/A	#N/A	#N/A	#N/A	#N/A	#N/A	#N/A	#N/A	#N/A	#N/A	#N/A	#N/A	#N/A	#N/A	#N/A	#N/A	1.4786	#N/A	1.08285	4.1114	#N/A	#N/A	#N/A	#N/A	#N/A	#N/A	#N/A	3	ENSG00000169131	ZNF354A	protein_coding	zinc finger protein 354A [Source:HGNC Symbol;Acc:HGNC:11628]
MBNL2	#N/A	#N/A	#N/A	#N/A	#N/A	#N/A	#N/A	#N/A	#N/A	#N/A	#N/A	#N/A	#N/A	#N/A	#N/A	#N/A	0.475592	#N/A	#N/A	6.43996	#N/A	#N/A	#N/A	#N/A	0.358736	#N/A	#N/A	3	ENSG00000139793	MBNL2	protein_coding	muscleblind like splicing regulator 2 [Source:HGNC Symbol;Acc:HGNC:16746]
HSD17B11	#N/A	#N/A	#N/A	#N/A	#N/A	#N/A	#N/A	#N/A	#N/A	#N/A	#N/A	#N/A	#N/A	#N/A	#N/A	#N/A	0.74754	#N/A	1.4438	6.83549	#N/A	#N/A	#N/A	#N/A	#N/A	#N/A	#N/A	3	ENSG00000198189	HSD17B11	protein_coding	hydroxysteroid 17-beta dehydrogenase 11 [Source:HGNC Symbol;Acc:HGNC:22960]
HSD17B13	#N/A	#N/A	#N/A	#N/A	#N/A	#N/A	#N/A	#N/A	#N/A	#N/A	#N/A	#N/A	#N/A	#N/A	#N/A	#N/A	0.971043	#N/A	0.316715	0.291701	#N/A	#N/A	#N/A	#N/A	#N/A	#N/A	#N/A	3	ENSG00000170509	HSD17B13	protein_coding	hydroxysteroid 17-beta dehydrogenase 13 [Source:HGNC Symbol;Acc:HGNC:18685]
#226824	#N/A	#N/A	#N/A	#N/A	#N/A	#N/A	#N/A	#N/A	#N/A	#N/A	#N/A	#N/A	#N/A	#N/A	#N/A	#N/A	0.719091	#N/A	#N/A	4.79684	#N/A	#N/A	#N/A	#N/A	0.531598	#N/A	#N/A	3	ENSG00000226824		lncRNA	novel transcript
NABP1	#N/A	#N/A	#N/A	#N/A	#N/A	#N/A	#N/A	#N/A	#N/A	#N/A	#N/A	#N/A	#N/A	#N/A	#N/A	#N/A	0.764743	#N/A	#N/A	3.37983	#N/A	#N/A	#N/A	#N/A	0.448355	#N/A	#N/A	3	ENSG00000173559	NABP1	protein_coding	nucleic acid binding protein 1 [Source:HGNC Symbol;Acc:HGNC:26232]
SPPL3	#N/A	#N/A	#N/A	#N/A	#N/A	#N/A	#N/A	#N/A	#N/A	#N/A	#N/A	#N/A	#N/A	#N/A	#N/A	#N/A	0.386938	#N/A	#N/A	6.21955	#N/A	#N/A	#N/A	#N/A	0.357011	#N/A	#N/A	3	ENSG00000157837	SPPL3	protein_coding	signal peptide peptidase like 3 [Source:HGNC Symbol;Acc:HGNC:30424]
TMEM260	#N/A	#N/A	#N/A	#N/A	#N/A	#N/A	#N/A	#N/A	#N/A	#N/A	#N/A	#N/A	#N/A	#N/A	#N/A	#N/A	0.572101	#N/A	#N/A	5.14961	#N/A	#N/A	#N/A	#N/A	0.425535	#N/A	#N/A	3	ENSG00000070269	TMEM260	protein_coding	transmembrane protein 260 [Source:HGNC Symbol;Acc:HGNC:20185]
LINC02811	#N/A	#N/A	#N/A	#N/A	#N/A	#N/A	#N/A	#N/A	#N/A	#N/A	#N/A	#N/A	#N/A	#N/A	#N/A	#N/A	0.191709	#N/A	#N/A	0.107614	#N/A	#N/A	#N/A	1.10764	#N/A	#N/A	#N/A	3	ENSG00000284678	LINC02811	lncRNA	long intergenic non-protein coding RNA 2811 [Source:HGNC Symbol;Acc:HGNC:54343]
TMED5	#N/A	#N/A	#N/A	#N/A	#N/A	#N/A	#N/A	#N/A	#N/A	#N/A	#N/A	#N/A	#N/A	#N/A	#N/A	#N/A	0.498007	#N/A	#N/A	4.41709	#N/A	#N/A	#N/A	#N/A	#N/A	0.598397	#N/A	3	ENSG00000117500	TMED5	protein_coding	transmembrane p24 trafficking protein 5 [Source:HGNC Symbol;Acc:HGNC:24251]
PRKAG2	#N/A	#N/A	#N/A	#N/A	#N/A	#N/A	#N/A	#N/A	#N/A	#N/A	#N/A	#N/A	#N/A	#N/A	#N/A	#N/A	0.407148	#N/A	1.28464	4.61442	#N/A	#N/A	#N/A	#N/A	#N/A	#N/A	#N/A	3	ENSG00000106617	PRKAG2	protein_coding	protein kinase AMP-activated non-catalytic subunit gamma 2 [Source:HGNC Symbol;Acc:HGNC:9386]
BMT2	#N/A	#N/A	#N/A	#N/A	#N/A	#N/A	#N/A	#N/A	#N/A	#N/A	#N/A	#N/A	#N/A	#N/A	#N/A	#N/A	0.509022	#N/A	#N/A	4.12025	#N/A	#N/A	#N/A	#N/A	0.425052	#N/A	#N/A	3	ENSG00000164603	BMT2	protein_coding	base methyltransferase of 25S rRNA 2 homolog [Source:HGNC Symbol;Acc:HGNC:26475]
EP300	#N/A	#N/A	#N/A	#N/A	#N/A	#N/A	#N/A	#N/A	#N/A	#N/A	#N/A	#N/A	#N/A	#N/A	#N/A	#N/A	0.357171	#N/A	#N/A	5.44026	#N/A	#N/A	#N/A	#N/A	0.414763	#N/A	#N/A	3	ENSG00000100393	EP300	protein_coding	E1A binding protein p300 [Source:HGNC Symbol;Acc:HGNC:3373]
LRCH4	#N/A	#N/A	#N/A	#N/A	#N/A	#N/A	#N/A	#N/A	#N/A	#N/A	#N/A	#N/A	#N/A	#N/A	#N/A	#N/A	0.866726	#N/A	1.06727	5.60697	#N/A	#N/A	#N/A	#N/A	#N/A	#N/A	#N/A	3	ENSG00000077454	LRCH4	protein_coding	leucine rich repeats and calponin homology domain containing 4 [Source:HGNC Symbol;Acc:HGNC:6691]
GNG10	#N/A	#N/A	#N/A	#N/A	#N/A	#N/A	#N/A	#N/A	#N/A	#N/A	#N/A	#N/A	#N/A	#N/A	#N/A	#N/A	1.03855	#N/A	1.16403	2.71345	#N/A	#N/A	#N/A	#N/A	#N/A	#N/A	#N/A	3	ENSG00000242616	GNG10	protein_coding	G protein subunit gamma 10 [Source:HGNC Symbol;Acc:HGNC:4402]
#244055	#N/A	#N/A	#N/A	#N/A	#N/A	#N/A	#N/A	#N/A	#N/A	#N/A	#N/A	#N/A	#N/A	#N/A	#N/A	#N/A	1.00942	#N/A	#N/A	3.98412	#N/A	#N/A	#N/A	#N/A	#N/A	0.97722	#N/A	3	ENSG00000244055		lncRNA	novel transcript, antisense to ERVW-1 and PEX1
ARMC10#170632	#N/A	#N/A	#N/A	#N/A	#N/A	#N/A	#N/A	#N/A	#N/A	#N/A	#N/A	#N/A	#N/A	#N/A	#N/A	#N/A	0.829679	#N/A	0.977477	2.87937	#N/A	#N/A	#N/A	#N/A	#N/A	#N/A	#N/A	3	ENSG00000170632	ARMC10	protein_coding	armadillo repeat containing 10 [Source:HGNC Symbol;Acc:HGNC:21706]
FOSB	#N/A	#N/A	#N/A	#N/A	#N/A	#N/A	#N/A	#N/A	#N/A	#N/A	#N/A	#N/A	#N/A	#N/A	#N/A	#N/A	0.19227	#N/A	#N/A	#N/A	1.51029	#N/A	1.17269	#N/A	#N/A	#N/A	#N/A	3	ENSG00000125740	FOSB	protein_coding	FosB proto-oncogene, AP-1 transcription factor subunit [Source:HGNC Symbol;Acc:HGNC:3797]
RAB21	#N/A	#N/A	#N/A	#N/A	#N/A	#N/A	#N/A	#N/A	#N/A	#N/A	#N/A	#N/A	#N/A	#N/A	#N/A	#N/A	0.522269	#N/A	0.680873	2.8383	#N/A	#N/A	#N/A	#N/A	#N/A	#N/A	#N/A	3	ENSG00000080371	RAB21	protein_coding	RAB21, member RAS oncogene family [Source:HGNC Symbol;Acc:HGNC:18263]
SEZ6	#N/A	#N/A	#N/A	#N/A	#N/A	#N/A	#N/A	#N/A	#N/A	#N/A	#N/A	#N/A	#N/A	#N/A	#N/A	#N/A	1.30993	#N/A	#N/A	0.456203	#N/A	#N/A	#N/A	#N/A	1.14383	#N/A	#N/A	3	ENSG00000063015	SEZ6	protein_coding	seizure related 6 homolog [Source:HGNC Symbol;Acc:HGNC:15955]
C1QTNF7-AS1	#N/A	#N/A	#N/A	#N/A	#N/A	#N/A	#N/A	#N/A	#N/A	#N/A	#N/A	#N/A	#N/A	#N/A	#N/A	#N/A	0.731532	#N/A	#N/A	3.10392	#N/A	#N/A	#N/A	#N/A	0.576061	#N/A	#N/A	3	ENSG00000249252	C1QTNF7-AS1	lncRNA	C1QTNF7 antisense RNA 1 [Source:HGNC Symbol;Acc:HGNC:40683]
ANKRD6	#N/A	#N/A	#N/A	#N/A	#N/A	#N/A	#N/A	#N/A	#N/A	#N/A	#N/A	#N/A	#N/A	#N/A	#N/A	#N/A	1.19318	#N/A	#N/A	5.03936	#N/A	#N/A	#N/A	#N/A	#N/A	1.22155	#N/A	3	ENSG00000135299	ANKRD6	protein_coding	ankyrin repeat domain 6 [Source:HGNC Symbol;Acc:HGNC:17280]
PLIN3	#N/A	#N/A	#N/A	#N/A	#N/A	#N/A	#N/A	#N/A	#N/A	#N/A	#N/A	#N/A	#N/A	#N/A	#N/A	#N/A	1.00989	#N/A	#N/A	1.10795	0.538578	#N/A	#N/A	#N/A	#N/A	#N/A	#N/A	3	ENSG00000105355	PLIN3	protein_coding	perilipin 3 [Source:HGNC Symbol;Acc:HGNC:16893]
PIK3CD	#N/A	#N/A	#N/A	#N/A	#N/A	#N/A	#N/A	#N/A	#N/A	#N/A	#N/A	#N/A	#N/A	#N/A	#N/A	#N/A	#N/A	#N/A	2.15365	6.36864	#N/A	#N/A	#N/A	#N/A	#N/A	#N/A	1.10596	3	ENSG00000171608	PIK3CD	protein_coding	phosphatidylinositol-4,5-bisphosphate 3-kinase catalytic subunit delta [Source:HGNC Symbol;Acc:HGNC:8977]
PTPRJ	#N/A	#N/A	#N/A	#N/A	#N/A	#N/A	#N/A	#N/A	#N/A	#N/A	#N/A	#N/A	#N/A	#N/A	#N/A	#N/A	#N/A	#N/A	1.73668	4.37698	#N/A	#N/A	#N/A	#N/A	#N/A	#N/A	2.34414	3	ENSG00000149177	PTPRJ	protein_coding	protein tyrosine phosphatase receptor type J [Source:HGNC Symbol;Acc:HGNC:9673]
DDX60L	#N/A	#N/A	#N/A	#N/A	#N/A	#N/A	#N/A	#N/A	#N/A	#N/A	#N/A	#N/A	#N/A	#N/A	#N/A	#N/A	#N/A	1.26157	2.89639	6.74119	#N/A	#N/A	#N/A	#N/A	#N/A	#N/A	#N/A	3	ENSG00000181381	DDX60L	protein_coding	DExD/H-box 60 like [Source:HGNC Symbol;Acc:HGNC:26429]
RAB8B	#N/A	#N/A	#N/A	#N/A	#N/A	#N/A	#N/A	#N/A	#N/A	#N/A	#N/A	#N/A	#N/A	#N/A	#N/A	#N/A	#N/A	1.10039	1.62925	4.17979	#N/A	#N/A	#N/A	#N/A	#N/A	#N/A	#N/A	3	ENSG00000166128	RAB8B	protein_coding	RAB8B, member RAS oncogene family [Source:HGNC Symbol;Acc:HGNC:30273]
CYRIB	#N/A	#N/A	#N/A	#N/A	#N/A	#N/A	#N/A	#N/A	#N/A	#N/A	#N/A	#N/A	#N/A	#N/A	#N/A	#N/A	#N/A	#N/A	1.21273	6.95349	#N/A	#N/A	#N/A	#N/A	#N/A	#N/A	1.44798	3	ENSG00000153310	CYRIB	protein_coding	CYFIP related Rac1 interactor B [Source:HGNC Symbol;Acc:HGNC:25216]
CHD1	#N/A	#N/A	#N/A	#N/A	#N/A	#N/A	#N/A	#N/A	#N/A	#N/A	#N/A	#N/A	#N/A	#N/A	#N/A	#N/A	#N/A	0.58454	1.12786	7.07071	#N/A	#N/A	#N/A	#N/A	#N/A	#N/A	#N/A	3	ENSG00000153922	CHD1	protein_coding	chromodomain helicase DNA binding protein 1 [Source:HGNC Symbol;Acc:HGNC:1915]
PARP9	#N/A	#N/A	#N/A	#N/A	#N/A	#N/A	#N/A	#N/A	#N/A	#N/A	#N/A	#N/A	#N/A	#N/A	#N/A	#N/A	#N/A	0.818621	2.23876	5.71794	#N/A	#N/A	#N/A	#N/A	#N/A	#N/A	#N/A	3	ENSG00000138496	PARP9	protein_coding	poly(ADP-ribose) polymerase family member 9 [Source:HGNC Symbol;Acc:HGNC:24118]
DDX60	#N/A	#N/A	#N/A	#N/A	#N/A	#N/A	#N/A	#N/A	#N/A	#N/A	#N/A	#N/A	#N/A	#N/A	#N/A	#N/A	#N/A	0.90365	2.27099	3.6053	#N/A	#N/A	#N/A	#N/A	#N/A	#N/A	#N/A	3	ENSG00000137628	DDX60	protein_coding	DExD/H-box helicase 60 [Source:HGNC Symbol;Acc:HGNC:25942]
CMIP	#N/A	#N/A	#N/A	#N/A	#N/A	#N/A	#N/A	#N/A	#N/A	#N/A	#N/A	#N/A	#N/A	#N/A	#N/A	#N/A	#N/A	#N/A	1.22801	2.66679	0.211169	#N/A	#N/A	#N/A	#N/A	#N/A	#N/A	3	ENSG00000153815	CMIP	protein_coding	c-Maf inducing protein [Source:HGNC Symbol;Acc:HGNC:24319]
SERINC1	#N/A	#N/A	#N/A	#N/A	#N/A	#N/A	#N/A	#N/A	#N/A	#N/A	#N/A	#N/A	#N/A	#N/A	#N/A	#N/A	#N/A	0.981825	1.10185	4.4853	#N/A	#N/A	#N/A	#N/A	#N/A	#N/A	#N/A	3	ENSG00000111897	SERINC1	protein_coding	serine incorporator 1 [Source:HGNC Symbol;Acc:HGNC:13464]
TTC13	#N/A	#N/A	#N/A	#N/A	#N/A	#N/A	#N/A	#N/A	#N/A	#N/A	#N/A	#N/A	#N/A	#N/A	#N/A	#N/A	#N/A	#N/A	1.32292	5.07018	#N/A	#N/A	#N/A	#N/A	#N/A	#N/A	1.19029	3	ENSG00000143643	TTC13	protein_coding	tetratricopeptide repeat domain 13 [Source:HGNC Symbol;Acc:HGNC:26204]
ABHD15-AS1	#N/A	#N/A	#N/A	#N/A	#N/A	#N/A	#N/A	#N/A	#N/A	#N/A	#N/A	#N/A	#N/A	#N/A	#N/A	#N/A	#N/A	#N/A	1.00962	5.11774	#N/A	#N/A	#N/A	#N/A	0.779764	#N/A	#N/A	3	ENSG00000264031	ABHD15-AS1	lncRNA	ABHD15 antisense RNA 1 [Source:HGNC Symbol;Acc:HGNC:49685]
RNFT1	#N/A	#N/A	#N/A	#N/A	#N/A	#N/A	#N/A	#N/A	#N/A	#N/A	#N/A	#N/A	#N/A	#N/A	#N/A	#N/A	#N/A	#N/A	1.78166	3.12127	#N/A	0.42479	#N/A	#N/A	#N/A	#N/A	#N/A	3	ENSG00000189050	RNFT1	protein_coding	ring finger protein, transmembrane 1 [Source:HGNC Symbol;Acc:HGNC:30206]
AKNA	#N/A	#N/A	#N/A	#N/A	#N/A	#N/A	#N/A	#N/A	#N/A	#N/A	#N/A	#N/A	#N/A	#N/A	#N/A	#N/A	#N/A	#N/A	0.908311	6.76107	#N/A	#N/A	#N/A	#N/A	#N/A	#N/A	1.10638	3	ENSG00000106948	AKNA	protein_coding	AT-hook transcription factor [Source:HGNC Symbol;Acc:HGNC:24108]
RPS6KA1#117676	#N/A	#N/A	#N/A	#N/A	#N/A	#N/A	#N/A	#N/A	#N/A	#N/A	#N/A	#N/A	#N/A	#N/A	#N/A	#N/A	#N/A	#N/A	1.53654	4.05398	#N/A	#N/A	#N/A	#N/A	#N/A	#N/A	1.49683	3	ENSG00000117676	RPS6KA1	protein_coding	ribosomal protein S6 kinase A1 [Source:HGNC Symbol;Acc:HGNC:10430]
PRKX	#N/A	#N/A	#N/A	#N/A	#N/A	#N/A	#N/A	#N/A	#N/A	#N/A	#N/A	#N/A	#N/A	#N/A	#N/A	#N/A	#N/A	#N/A	0.94408	7.99136	#N/A	#N/A	#N/A	#N/A	#N/A	#N/A	1.23139	3	ENSG00000183943	PRKX	protein_coding	protein kinase X-linked [Source:HGNC Symbol;Acc:HGNC:9441]
ZCCHC2	#N/A	#N/A	#N/A	#N/A	#N/A	#N/A	#N/A	#N/A	#N/A	#N/A	#N/A	#N/A	#N/A	#N/A	#N/A	#N/A	#N/A	0.571509	1.05604	7.35953	#N/A	#N/A	#N/A	#N/A	#N/A	#N/A	#N/A	3	ENSG00000141664	ZCCHC2	protein_coding	zinc finger CCHC-type containing 2 [Source:HGNC Symbol;Acc:HGNC:22916]
SBF2	#N/A	#N/A	#N/A	#N/A	#N/A	#N/A	#N/A	#N/A	#N/A	#N/A	#N/A	#N/A	#N/A	#N/A	#N/A	#N/A	#N/A	#N/A	1.38503	4.82186	#N/A	#N/A	#N/A	#N/A	#N/A	0.950812	#N/A	3	ENSG00000133812	SBF2	protein_coding	SET binding factor 2 [Source:HGNC Symbol;Acc:HGNC:2135]
FAM111A	#N/A	#N/A	#N/A	#N/A	#N/A	#N/A	#N/A	#N/A	#N/A	#N/A	#N/A	#N/A	#N/A	#N/A	#N/A	#N/A	#N/A	0.869243	1.26701	3.64587	#N/A	#N/A	#N/A	#N/A	#N/A	#N/A	#N/A	3	ENSG00000166801	FAM111A	protein_coding	FAM111 trypsin like peptidase A [Source:HGNC Symbol;Acc:HGNC:24725]
RNF44	#N/A	#N/A	#N/A	#N/A	#N/A	#N/A	#N/A	#N/A	#N/A	#N/A	#N/A	#N/A	#N/A	#N/A	#N/A	#N/A	#N/A	0.785704	1.29753	6.25	#N/A	#N/A	#N/A	#N/A	#N/A	#N/A	#N/A	3	ENSG00000146083	RNF44	protein_coding	ring finger protein 44 [Source:HGNC Symbol;Acc:HGNC:19180]
RCOR3	#N/A	#N/A	#N/A	#N/A	#N/A	#N/A	#N/A	#N/A	#N/A	#N/A	#N/A	#N/A	#N/A	#N/A	#N/A	#N/A	#N/A	#N/A	0.717076	4.542	#N/A	#N/A	#N/A	#N/A	0.432267	#N/A	#N/A	3	ENSG00000117625	RCOR3	protein_coding	REST corepressor 3 [Source:HGNC Symbol;Acc:HGNC:25594]
COQ8B	#N/A	#N/A	#N/A	#N/A	#N/A	#N/A	#N/A	#N/A	#N/A	#N/A	#N/A	#N/A	#N/A	#N/A	#N/A	#N/A	#N/A	1.00729	1.82432	2.81619	#N/A	#N/A	#N/A	#N/A	#N/A	#N/A	#N/A	3	ENSG00000123815	COQ8B	protein_coding	coenzyme Q8B [Source:HGNC Symbol;Acc:HGNC:19041]
GPR132	#N/A	#N/A	#N/A	#N/A	#N/A	#N/A	#N/A	#N/A	#N/A	#N/A	#N/A	#N/A	#N/A	#N/A	#N/A	#N/A	#N/A	#N/A	1.0805	6.02922	#N/A	#N/A	#N/A	#N/A	#N/A	1.60756	#N/A	3	ENSG00000183484	GPR132	protein_coding	G protein-coupled receptor 132 [Source:HGNC Symbol;Acc:HGNC:17482]
SNX13	#N/A	#N/A	#N/A	#N/A	#N/A	#N/A	#N/A	#N/A	#N/A	#N/A	#N/A	#N/A	#N/A	#N/A	#N/A	#N/A	#N/A	#N/A	0.796744	4.66989	#N/A	#N/A	#N/A	#N/A	0.442321	#N/A	#N/A	3	ENSG00000071189	SNX13	protein_coding	sorting nexin 13 [Source:HGNC Symbol;Acc:HGNC:21335]
EFR3A	#N/A	#N/A	#N/A	#N/A	#N/A	#N/A	#N/A	#N/A	#N/A	#N/A	#N/A	#N/A	#N/A	#N/A	#N/A	#N/A	#N/A	0.555605	0.661777	6.2478	#N/A	#N/A	#N/A	#N/A	#N/A	#N/A	#N/A	3	ENSG00000132294	EFR3A	protein_coding	EFR3 homolog A [Source:HGNC Symbol;Acc:HGNC:28970]
YTHDC2	#N/A	#N/A	#N/A	#N/A	#N/A	#N/A	#N/A	#N/A	#N/A	#N/A	#N/A	#N/A	#N/A	#N/A	#N/A	#N/A	#N/A	#N/A	0.753073	4.87509	#N/A	#N/A	#N/A	#N/A	0.363174	#N/A	#N/A	3	ENSG00000047188	YTHDC2	protein_coding	YTH domain containing 2 [Source:HGNC Symbol;Acc:HGNC:24721]
RNF138	#N/A	#N/A	#N/A	#N/A	#N/A	#N/A	#N/A	#N/A	#N/A	#N/A	#N/A	#N/A	#N/A	#N/A	#N/A	#N/A	#N/A	#N/A	0.739851	4.86041	#N/A	#N/A	#N/A	#N/A	0.452407	#N/A	#N/A	3	ENSG00000134758	RNF138	protein_coding	ring finger protein 138 [Source:HGNC Symbol;Acc:HGNC:17765]
SLC2A3	#N/A	#N/A	#N/A	#N/A	#N/A	#N/A	#N/A	#N/A	#N/A	#N/A	#N/A	#N/A	#N/A	#N/A	#N/A	#N/A	#N/A	#N/A	1.50098	3.81535	#N/A	#N/A	#N/A	#N/A	#N/A	#N/A	1.61649	3	ENSG00000059804	SLC2A3	protein_coding	solute carrier family 2 member 3 [Source:HGNC Symbol;Acc:HGNC:11007]
R3HDM2	#N/A	#N/A	#N/A	#N/A	#N/A	#N/A	#N/A	#N/A	#N/A	#N/A	#N/A	#N/A	#N/A	#N/A	#N/A	#N/A	#N/A	#N/A	0.524635	4.95436	#N/A	#N/A	#N/A	#N/A	0.333455	#N/A	#N/A	3	ENSG00000179912	R3HDM2	protein_coding	R3H domain containing 2 [Source:HGNC Symbol;Acc:HGNC:29167]
AFG3L2	#N/A	#N/A	#N/A	#N/A	#N/A	#N/A	#N/A	#N/A	#N/A	#N/A	#N/A	#N/A	#N/A	#N/A	#N/A	#N/A	#N/A	#N/A	0.92098	6.59554	#N/A	0.533947	#N/A	#N/A	#N/A	#N/A	#N/A	3	ENSG00000141385	AFG3L2	protein_coding	AFG3 like matrix AAA peptidase subunit 2 [Source:HGNC Symbol;Acc:HGNC:315]
APAF1	#N/A	#N/A	#N/A	#N/A	#N/A	#N/A	#N/A	#N/A	#N/A	#N/A	#N/A	#N/A	#N/A	#N/A	#N/A	#N/A	#N/A	#N/A	0.859669	4.67262	#N/A	#N/A	#N/A	#N/A	#N/A	#N/A	1.07855	3	ENSG00000120868	APAF1	protein_coding	apoptotic peptidase activating factor 1 [Source:HGNC Symbol;Acc:HGNC:576]
GPD2	#N/A	#N/A	#N/A	#N/A	#N/A	#N/A	#N/A	#N/A	#N/A	#N/A	#N/A	#N/A	#N/A	#N/A	#N/A	#N/A	#N/A	#N/A	0.811711	3.27735	#N/A	#N/A	#N/A	#N/A	0.367997	#N/A	#N/A	3	ENSG00000115159	GPD2	protein_coding	glycerol-3-phosphate dehydrogenase 2 [Source:HGNC Symbol;Acc:HGNC:4456]
SZRD1	#N/A	#N/A	#N/A	#N/A	#N/A	#N/A	#N/A	#N/A	#N/A	#N/A	#N/A	#N/A	#N/A	#N/A	#N/A	#N/A	#N/A	#N/A	0.774205	3.41413	0.268315	#N/A	#N/A	#N/A	#N/A	#N/A	#N/A	3	ENSG00000055070	SZRD1	protein_coding	SUZ RNA binding domain containing 1 [Source:HGNC Symbol;Acc:HGNC:30232]
VPS41	#N/A	#N/A	#N/A	#N/A	#N/A	#N/A	#N/A	#N/A	#N/A	#N/A	#N/A	#N/A	#N/A	#N/A	#N/A	#N/A	#N/A	#N/A	0.631537	3.60721	#N/A	#N/A	#N/A	#N/A	0.335762	#N/A	#N/A	3	ENSG00000006715	VPS41	protein_coding	VPS41 subunit of HOPS complex [Source:HGNC Symbol;Acc:HGNC:12713]
NFAT5	#N/A	#N/A	#N/A	#N/A	#N/A	#N/A	#N/A	#N/A	#N/A	#N/A	#N/A	#N/A	#N/A	#N/A	#N/A	#N/A	#N/A	#N/A	0.593894	6.23409	#N/A	#N/A	#N/A	#N/A	0.322431	#N/A	#N/A	3	ENSG00000102908	NFAT5	protein_coding	nuclear factor of activated T cells 5 [Source:HGNC Symbol;Acc:HGNC:7774]
GNPTAB	#N/A	#N/A	#N/A	#N/A	#N/A	#N/A	#N/A	#N/A	#N/A	#N/A	#N/A	#N/A	#N/A	#N/A	#N/A	#N/A	#N/A	#N/A	0.709581	3.49235	#N/A	#N/A	#N/A	#N/A	#N/A	0.466134	#N/A	3	ENSG00000111670	GNPTAB	protein_coding	N-acetylglucosamine-1-phosphate transferase subunits alpha and beta [Source:HGNC Symbol;Acc:HGNC:29670]
ADSS2	#N/A	#N/A	#N/A	#N/A	#N/A	#N/A	#N/A	#N/A	#N/A	#N/A	#N/A	#N/A	#N/A	#N/A	#N/A	#N/A	#N/A	0.712597	0.718845	3.23348	#N/A	#N/A	#N/A	#N/A	#N/A	#N/A	#N/A	3	ENSG00000035687	ADSS2	protein_coding	adenylosuccinate synthase 2 [Source:HGNC Symbol;Acc:HGNC:292]
INSIG1	#N/A	#N/A	#N/A	#N/A	#N/A	#N/A	#N/A	#N/A	#N/A	#N/A	#N/A	#N/A	#N/A	#N/A	#N/A	#N/A	#N/A	0.676423	0.958629	1.56302	#N/A	#N/A	#N/A	#N/A	#N/A	#N/A	#N/A	3	ENSG00000186480	INSIG1	protein_coding	insulin induced gene 1 [Source:HGNC Symbol;Acc:HGNC:6083]
ERF	#N/A	#N/A	#N/A	#N/A	#N/A	#N/A	#N/A	#N/A	#N/A	#N/A	#N/A	#N/A	#N/A	#N/A	#N/A	#N/A	#N/A	#N/A	1.53953	2.02055	#N/A	#N/A	#N/A	#N/A	#N/A	#N/A	0.680012	3	ENSG00000105722	ERF	protein_coding	ETS2 repressor factor [Source:HGNC Symbol;Acc:HGNC:3444]
KLHL2	#N/A	#N/A	#N/A	#N/A	#N/A	#N/A	#N/A	#N/A	#N/A	#N/A	#N/A	#N/A	#N/A	#N/A	#N/A	#N/A	#N/A	#N/A	0.677998	4.49943	#N/A	#N/A	#N/A	#N/A	0.470281	#N/A	#N/A	3	ENSG00000109466	KLHL2	protein_coding	kelch like family member 2 [Source:HGNC Symbol;Acc:HGNC:6353]
HAUS4	#N/A	#N/A	#N/A	#N/A	#N/A	#N/A	#N/A	#N/A	#N/A	#N/A	#N/A	#N/A	#N/A	#N/A	#N/A	#N/A	#N/A	#N/A	1.56338	2.98433	#N/A	0.647893	#N/A	#N/A	#N/A	#N/A	#N/A	3	ENSG00000092036	HAUS4	protein_coding	HAUS augmin like complex subunit 4 [Source:HGNC Symbol;Acc:HGNC:20163]
CSNK1G2	#N/A	#N/A	#N/A	#N/A	#N/A	#N/A	#N/A	#N/A	#N/A	#N/A	#N/A	#N/A	#N/A	#N/A	#N/A	#N/A	#N/A	#N/A	0.751539	3.40123	#N/A	0.41881	#N/A	#N/A	#N/A	#N/A	#N/A	3	ENSG00000133275	CSNK1G2	protein_coding	casein kinase 1 gamma 2 [Source:HGNC Symbol;Acc:HGNC:2455]
NPIPB5#243716	#N/A	#N/A	#N/A	#N/A	#N/A	#N/A	#N/A	#N/A	#N/A	#N/A	#N/A	#N/A	#N/A	#N/A	#N/A	#N/A	#N/A	#N/A	0.67659	4.81015	#N/A	#N/A	#N/A	#N/A	0.601857	#N/A	#N/A	3	ENSG00000243716	NPIPB5	protein_coding	nuclear pore complex interacting protein family member B5 [Source:HGNC Symbol;Acc:HGNC:37233]
ZFP28	#N/A	#N/A	#N/A	#N/A	#N/A	#N/A	#N/A	#N/A	#N/A	#N/A	#N/A	#N/A	#N/A	#N/A	#N/A	#N/A	#N/A	#N/A	0.108937	#N/A	#N/A	#N/A	1.60119	#N/A	#N/A	0.166655	#N/A	3	ENSG00000196867	ZFP28	protein_coding	ZFP28 zinc finger protein [Source:HGNC Symbol;Acc:HGNC:17801]
GNAI3	#N/A	#N/A	#N/A	#N/A	#N/A	#N/A	#N/A	#N/A	#N/A	#N/A	#N/A	#N/A	#N/A	#N/A	#N/A	#N/A	#N/A	#N/A	0.60402	4.83896	0.376991	#N/A	#N/A	#N/A	#N/A	#N/A	#N/A	3	ENSG00000065135	GNAI3	protein_coding	G protein subunit alpha i3 [Source:HGNC Symbol;Acc:HGNC:4387]
CCDC93	#N/A	#N/A	#N/A	#N/A	#N/A	#N/A	#N/A	#N/A	#N/A	#N/A	#N/A	#N/A	#N/A	#N/A	#N/A	#N/A	#N/A	0.562103	0.647293	7.18157	#N/A	#N/A	#N/A	#N/A	#N/A	#N/A	#N/A	3	ENSG00000125633	CCDC93	protein_coding	coiled-coil domain containing 93 [Source:HGNC Symbol;Acc:HGNC:25611]
DNAJC5	#N/A	#N/A	#N/A	#N/A	#N/A	#N/A	#N/A	#N/A	#N/A	#N/A	#N/A	#N/A	#N/A	#N/A	#N/A	#N/A	#N/A	#N/A	0.618874	3.71313	#N/A	#N/A	#N/A	#N/A	#N/A	#N/A	1.1364	3	ENSG00000101152	DNAJC5	protein_coding	DnaJ heat shock protein family (Hsp40) member C5 [Source:HGNC Symbol;Acc:HGNC:16235]
GTF3C2	#N/A	#N/A	#N/A	#N/A	#N/A	#N/A	#N/A	#N/A	#N/A	#N/A	#N/A	#N/A	#N/A	#N/A	#N/A	#N/A	#N/A	#N/A	0.685636	6.3696	#N/A	#N/A	#N/A	#N/A	0.359858	#N/A	#N/A	3	ENSG00000115207	GTF3C2	protein_coding	general transcription factor IIIC subunit 2 [Source:HGNC Symbol;Acc:HGNC:4665]
STK26	#N/A	#N/A	#N/A	#N/A	#N/A	#N/A	#N/A	#N/A	#N/A	#N/A	#N/A	#N/A	#N/A	#N/A	#N/A	#N/A	#N/A	#N/A	0.691483	3.25897	#N/A	0.527274	#N/A	#N/A	#N/A	#N/A	#N/A	3	ENSG00000134602	STK26	protein_coding	serine/threonine kinase 26 [Source:HGNC Symbol;Acc:HGNC:18174]
THADA	#N/A	#N/A	#N/A	#N/A	#N/A	#N/A	#N/A	#N/A	#N/A	#N/A	#N/A	#N/A	#N/A	#N/A	#N/A	#N/A	#N/A	#N/A	0.558501	5.63906	#N/A	#N/A	#N/A	#N/A	0.425912	#N/A	#N/A	3	ENSG00000115970	THADA	protein_coding	THADA armadillo repeat containing [Source:HGNC Symbol;Acc:HGNC:19217]
TDRD7	#N/A	#N/A	#N/A	#N/A	#N/A	#N/A	#N/A	#N/A	#N/A	#N/A	#N/A	#N/A	#N/A	#N/A	#N/A	#N/A	#N/A	#N/A	0.746427	5.47695	#N/A	#N/A	#N/A	#N/A	#N/A	0.853012	#N/A	3	ENSG00000196116	TDRD7	protein_coding	tudor domain containing 7 [Source:HGNC Symbol;Acc:HGNC:30831]
OAZ2	#N/A	#N/A	#N/A	#N/A	#N/A	#N/A	#N/A	#N/A	#N/A	#N/A	#N/A	#N/A	#N/A	#N/A	#N/A	#N/A	#N/A	#N/A	1.06701	2.67518	#N/A	#N/A	#N/A	0.45723	#N/A	#N/A	#N/A	3	ENSG00000180304	OAZ2	protein_coding	ornithine decarboxylase antizyme 2 [Source:HGNC Symbol;Acc:HGNC:8096]
ZNF595	#N/A	#N/A	#N/A	#N/A	#N/A	#N/A	#N/A	#N/A	#N/A	#N/A	#N/A	#N/A	#N/A	#N/A	#N/A	#N/A	#N/A	#N/A	1.13733	2.37137	#N/A	1.26434	#N/A	#N/A	#N/A	#N/A	#N/A	3	ENSG00000272602	ZNF595	protein_coding	zinc finger protein 595 [Source:HGNC Symbol;Acc:HGNC:27196]
GRK2	#N/A	#N/A	#N/A	#N/A	#N/A	#N/A	#N/A	#N/A	#N/A	#N/A	#N/A	#N/A	#N/A	#N/A	#N/A	#N/A	#N/A	#N/A	0.593552	3.91897	#N/A	#N/A	#N/A	#N/A	#N/A	#N/A	0.992528	3	ENSG00000173020	GRK2	protein_coding	G protein-coupled receptor kinase 2 [Source:HGNC Symbol;Acc:HGNC:289]
MYLIP	#N/A	#N/A	#N/A	#N/A	#N/A	#N/A	#N/A	#N/A	#N/A	#N/A	#N/A	#N/A	#N/A	#N/A	#N/A	#N/A	#N/A	#N/A	0.657025	4.94454	#N/A	#N/A	#N/A	#N/A	#N/A	0.949803	#N/A	3	ENSG00000007944	MYLIP	protein_coding	myosin regulatory light chain interacting protein [Source:HGNC Symbol;Acc:HGNC:21155]
SCAF8	#N/A	#N/A	#N/A	#N/A	#N/A	#N/A	#N/A	#N/A	#N/A	#N/A	#N/A	#N/A	#N/A	#N/A	#N/A	#N/A	#N/A	#N/A	0.443112	5.78911	#N/A	#N/A	#N/A	#N/A	0.331086	#N/A	#N/A	3	ENSG00000213079	SCAF8	protein_coding	SR-related CTD associated factor 8 [Source:HGNC Symbol;Acc:HGNC:20959]
TMUB2	#N/A	#N/A	#N/A	#N/A	#N/A	#N/A	#N/A	#N/A	#N/A	#N/A	#N/A	#N/A	#N/A	#N/A	#N/A	#N/A	#N/A	#N/A	0.748482	3.91794	#N/A	#N/A	#N/A	#N/A	0.512713	#N/A	#N/A	3	ENSG00000168591	TMUB2	protein_coding	transmembrane and ubiquitin like domain containing 2 [Source:HGNC Symbol;Acc:HGNC:28459]
FAM210A	#N/A	#N/A	#N/A	#N/A	#N/A	#N/A	#N/A	#N/A	#N/A	#N/A	#N/A	#N/A	#N/A	#N/A	#N/A	#N/A	#N/A	#N/A	0.795963	3.06645	#N/A	#N/A	#N/A	#N/A	#N/A	1.1279	#N/A	3	ENSG00000177150	FAM210A	protein_coding	family with sequence similarity 210 member A [Source:HGNC Symbol;Acc:HGNC:28346]
LRRC57	#N/A	#N/A	#N/A	#N/A	#N/A	#N/A	#N/A	#N/A	#N/A	#N/A	#N/A	#N/A	#N/A	#N/A	#N/A	#N/A	#N/A	0.986628	1.0489	4.28355	#N/A	#N/A	#N/A	#N/A	#N/A	#N/A	#N/A	3	ENSG00000180979	LRRC57	protein_coding	leucine rich repeat containing 57 [Source:HGNC Symbol;Acc:HGNC:26719]
TMLHE	#N/A	#N/A	#N/A	#N/A	#N/A	#N/A	#N/A	#N/A	#N/A	#N/A	#N/A	#N/A	#N/A	#N/A	#N/A	#N/A	#N/A	#N/A	0.694477	3.67745	#N/A	#N/A	#N/A	#N/A	0.503176	#N/A	#N/A	3	ENSG00000185973	TMLHE	protein_coding	trimethyllysine hydroxylase, epsilon [Source:HGNC Symbol;Acc:HGNC:18308]
UHRF1BP1L	#N/A	#N/A	#N/A	#N/A	#N/A	#N/A	#N/A	#N/A	#N/A	#N/A	#N/A	#N/A	#N/A	#N/A	#N/A	#N/A	#N/A	#N/A	0.555752	7.28495	#N/A	#N/A	#N/A	#N/A	0.374753	#N/A	#N/A	3	ENSG00000111647	UHRF1BP1L	protein_coding	UHRF1 binding protein 1 like [Source:HGNC Symbol;Acc:HGNC:29102]
UBTD2	#N/A	#N/A	#N/A	#N/A	#N/A	#N/A	#N/A	#N/A	#N/A	#N/A	#N/A	#N/A	#N/A	#N/A	#N/A	#N/A	#N/A	#N/A	0.70684	6.40025	#N/A	#N/A	#N/A	#N/A	0.700311	#N/A	#N/A	3	ENSG00000168246	UBTD2	protein_coding	ubiquitin domain containing 2 [Source:HGNC Symbol;Acc:HGNC:24463]
EXOC1	#N/A	#N/A	#N/A	#N/A	#N/A	#N/A	#N/A	#N/A	#N/A	#N/A	#N/A	#N/A	#N/A	#N/A	#N/A	#N/A	#N/A	#N/A	0.532101	3.88245	#N/A	#N/A	#N/A	#N/A	0.30863	#N/A	#N/A	3	ENSG00000090989	EXOC1	protein_coding	exocyst complex component 1 [Source:HGNC Symbol;Acc:HGNC:30380]
LCOR	#N/A	#N/A	#N/A	#N/A	#N/A	#N/A	#N/A	#N/A	#N/A	#N/A	#N/A	#N/A	#N/A	#N/A	#N/A	#N/A	#N/A	#N/A	0.415034	6.9605	#N/A	#N/A	#N/A	#N/A	0.252396	#N/A	#N/A	3	ENSG00000196233	LCOR	protein_coding	ligand dependent nuclear receptor corepressor [Source:HGNC Symbol;Acc:HGNC:29503]
SMURF1#198742	#N/A	#N/A	#N/A	#N/A	#N/A	#N/A	#N/A	#N/A	#N/A	#N/A	#N/A	#N/A	#N/A	#N/A	#N/A	#N/A	#N/A	#N/A	0.438906	5.68896	#N/A	#N/A	#N/A	#N/A	0.360517	#N/A	#N/A	3	ENSG00000198742	SMURF1	protein_coding	SMAD specific E3 ubiquitin protein ligase 1 [Source:HGNC Symbol;Acc:HGNC:16807]
#251652	#N/A	#N/A	#N/A	#N/A	#N/A	#N/A	#N/A	#N/A	#N/A	#N/A	#N/A	#N/A	#N/A	#N/A	#N/A	#N/A	#N/A	#N/A	0.426958	0.400421	#N/A	#N/A	#N/A	#N/A	#N/A	1.19375	#N/A	3	ENSG00000251652		lncRNA	novel transcript
TRIM56	#N/A	#N/A	#N/A	#N/A	#N/A	#N/A	#N/A	#N/A	#N/A	#N/A	#N/A	#N/A	#N/A	#N/A	#N/A	#N/A	#N/A	0.446033	0.523806	4.75596	#N/A	#N/A	#N/A	#N/A	#N/A	#N/A	#N/A	3	ENSG00000169871	TRIM56	protein_coding	tripartite motif containing 56 [Source:HGNC Symbol;Acc:HGNC:19028]
FCHO2	#N/A	#N/A	#N/A	#N/A	#N/A	#N/A	#N/A	#N/A	#N/A	#N/A	#N/A	#N/A	#N/A	#N/A	#N/A	#N/A	#N/A	#N/A	0.566527	1.81314	#N/A	#N/A	#N/A	#N/A	#N/A	0.864046	#N/A	3	ENSG00000157107	FCHO2	protein_coding	FCH and mu domain containing endocytic adaptor 2 [Source:HGNC Symbol;Acc:HGNC:25180]
USP3	#N/A	#N/A	#N/A	#N/A	#N/A	#N/A	#N/A	#N/A	#N/A	#N/A	#N/A	#N/A	#N/A	#N/A	#N/A	#N/A	#N/A	#N/A	#N/A	7.28086	#N/A	#N/A	#N/A	#N/A	0.29155	#N/A	1.12202	3	ENSG00000140455	USP3	protein_coding	ubiquitin specific peptidase 3 [Source:HGNC Symbol;Acc:HGNC:12626]
SLC39A11#133195	#N/A	#N/A	#N/A	#N/A	#N/A	#N/A	#N/A	#N/A	#N/A	#N/A	#N/A	#N/A	#N/A	#N/A	#N/A	#N/A	#N/A	#N/A	#N/A	8.51715	#N/A	#N/A	#N/A	#N/A	0.338726	0.523043	#N/A	3	ENSG00000133195	SLC39A11	protein_coding	solute carrier family 39 member 11 [Source:HGNC Symbol;Acc:HGNC:14463]
CLASP2	#N/A	#N/A	#N/A	#N/A	#N/A	#N/A	#N/A	#N/A	#N/A	#N/A	#N/A	#N/A	#N/A	#N/A	#N/A	#N/A	#N/A	#N/A	#N/A	7.01357	#N/A	#N/A	#N/A	#N/A	0.51303	0.738049	#N/A	3	ENSG00000163539	CLASP2	protein_coding	cytoplasmic linker associated protein 2 [Source:HGNC Symbol;Acc:HGNC:17078]
HDAC8	#N/A	#N/A	#N/A	#N/A	#N/A	#N/A	#N/A	#N/A	#N/A	#N/A	#N/A	#N/A	#N/A	#N/A	#N/A	#N/A	#N/A	#N/A	#N/A	6.64407	#N/A	#N/A	#N/A	0.271518	0.509971	#N/A	#N/A	3	ENSG00000147099	HDAC8	protein_coding	histone deacetylase 8 [Source:HGNC Symbol;Acc:HGNC:13315]
DGLUCY	#N/A	#N/A	#N/A	#N/A	#N/A	#N/A	#N/A	#N/A	#N/A	#N/A	#N/A	#N/A	#N/A	#N/A	#N/A	#N/A	#N/A	#N/A	#N/A	6.41235	#N/A	#N/A	#N/A	0.265788	0.638333	#N/A	#N/A	3	ENSG00000133943	DGLUCY	protein_coding	D-glutamate cyclase [Source:HGNC Symbol;Acc:HGNC:20498]
FNIP1	#N/A	#N/A	#N/A	#N/A	#N/A	#N/A	#N/A	#N/A	#N/A	#N/A	#N/A	#N/A	#N/A	#N/A	#N/A	#N/A	#N/A	#N/A	#N/A	6.13889	#N/A	#N/A	#N/A	0.332265	0.592077	#N/A	#N/A	3	ENSG00000217128	FNIP1	protein_coding	folliculin interacting protein 1 [Source:HGNC Symbol;Acc:HGNC:29418]
ENOX2	#N/A	#N/A	#N/A	#N/A	#N/A	#N/A	#N/A	#N/A	#N/A	#N/A	#N/A	#N/A	#N/A	#N/A	#N/A	#N/A	#N/A	0.513191	#N/A	7.55192	#N/A	#N/A	#N/A	#N/A	0.552153	#N/A	#N/A	3	ENSG00000165675	ENOX2	protein_coding	ecto-NOX disulfide-thiol exchanger 2 [Source:HGNC Symbol;Acc:HGNC:2259]
MAPKAP1	#N/A	#N/A	#N/A	#N/A	#N/A	#N/A	#N/A	#N/A	#N/A	#N/A	#N/A	#N/A	#N/A	#N/A	#N/A	#N/A	#N/A	#N/A	#N/A	5.93325	#N/A	#N/A	#N/A	0.209999	0.481557	#N/A	#N/A	3	ENSG00000119487	MAPKAP1	protein_coding	MAPK associated protein 1 [Source:HGNC Symbol;Acc:HGNC:18752]
KANSL1L	#N/A	#N/A	#N/A	#N/A	#N/A	#N/A	#N/A	#N/A	#N/A	#N/A	#N/A	#N/A	#N/A	#N/A	#N/A	#N/A	#N/A	#N/A	#N/A	7.60793	#N/A	#N/A	#N/A	#N/A	0.612393	0.911973	#N/A	3	ENSG00000144445	KANSL1L	protein_coding	KAT8 regulatory NSL complex subunit 1 like [Source:HGNC Symbol;Acc:HGNC:26310]
CERS6	#N/A	#N/A	#N/A	#N/A	#N/A	#N/A	#N/A	#N/A	#N/A	#N/A	#N/A	#N/A	#N/A	#N/A	#N/A	#N/A	#N/A	#N/A	#N/A	5.99014	#N/A	#N/A	0.819702	#N/A	0.898111	#N/A	#N/A	3	ENSG00000172292	CERS6	protein_coding	ceramide synthase 6 [Source:HGNC Symbol;Acc:HGNC:23826]
UBR5	#N/A	#N/A	#N/A	#N/A	#N/A	#N/A	#N/A	#N/A	#N/A	#N/A	#N/A	#N/A	#N/A	#N/A	#N/A	#N/A	#N/A	0.470196	#N/A	5.75825	#N/A	#N/A	#N/A	#N/A	0.33936	#N/A	#N/A	3	ENSG00000104517	UBR5	protein_coding	ubiquitin protein ligase E3 component n-recognin 5 [Source:HGNC Symbol;Acc:HGNC:16806]
C2CD5	#N/A	#N/A	#N/A	#N/A	#N/A	#N/A	#N/A	#N/A	#N/A	#N/A	#N/A	#N/A	#N/A	#N/A	#N/A	#N/A	#N/A	#N/A	#N/A	5.91026	#N/A	#N/A	#N/A	#N/A	0.54876	0.495449	#N/A	3	ENSG00000111731	C2CD5	protein_coding	C2 calcium dependent domain containing 5 [Source:HGNC Symbol;Acc:HGNC:29062]
#177369	#N/A	#N/A	#N/A	#N/A	#N/A	#N/A	#N/A	#N/A	#N/A	#N/A	#N/A	#N/A	#N/A	#N/A	#N/A	#N/A	#N/A	#N/A	#N/A	5.47452	#N/A	#N/A	#N/A	#N/A	0.315674	1.6053	#N/A	3	ENSG00000177369		lncRNA	uncharacterized FLJ40194 [Source:NCBI gene (formerly Entrezgene);Acc:124871]
ZNF169	#N/A	#N/A	#N/A	#N/A	#N/A	#N/A	#N/A	#N/A	#N/A	#N/A	#N/A	#N/A	#N/A	#N/A	#N/A	#N/A	#N/A	0.788804	#N/A	6.66048	#N/A	#N/A	#N/A	#N/A	0.387099	#N/A	#N/A	3	ENSG00000175787	ZNF169	protein_coding	zinc finger protein 169 [Source:HGNC Symbol;Acc:HGNC:12957]
ZFR	#N/A	#N/A	#N/A	#N/A	#N/A	#N/A	#N/A	#N/A	#N/A	#N/A	#N/A	#N/A	#N/A	#N/A	#N/A	#N/A	#N/A	0.420627	#N/A	4.77166	#N/A	#N/A	#N/A	#N/A	0.413129	#N/A	#N/A	3	ENSG00000056097	ZFR	protein_coding	zinc finger RNA binding protein [Source:HGNC Symbol;Acc:HGNC:17277]
JAK2	#N/A	#N/A	#N/A	#N/A	#N/A	#N/A	#N/A	#N/A	#N/A	#N/A	#N/A	#N/A	#N/A	#N/A	#N/A	#N/A	#N/A	#N/A	#N/A	5.19	#N/A	#N/A	#N/A	0.417311	0.862332	#N/A	#N/A	3	ENSG00000096968	JAK2	protein_coding	Janus kinase 2 [Source:HGNC Symbol;Acc:HGNC:6192]
TUBGCP3#126216	#N/A	#N/A	#N/A	#N/A	#N/A	#N/A	#N/A	#N/A	#N/A	#N/A	#N/A	#N/A	#N/A	#N/A	#N/A	#N/A	#N/A	#N/A	#N/A	5.36785	#N/A	#N/A	#N/A	0.237559	0.494689	#N/A	#N/A	3	ENSG00000126216	TUBGCP3	protein_coding	tubulin gamma complex associated protein 3 [Source:HGNC Symbol;Acc:HGNC:18598]
EYA3	#N/A	#N/A	#N/A	#N/A	#N/A	#N/A	#N/A	#N/A	#N/A	#N/A	#N/A	#N/A	#N/A	#N/A	#N/A	#N/A	#N/A	#N/A	#N/A	4.78542	#N/A	#N/A	#N/A	0.227401	0.457471	#N/A	#N/A	3	ENSG00000158161	EYA3	protein_coding	EYA transcriptional coactivator and phosphatase 3 [Source:HGNC Symbol;Acc:HGNC:3521]
MIRLET7A1HG	#N/A	#N/A	#N/A	#N/A	#N/A	#N/A	#N/A	#N/A	#N/A	#N/A	#N/A	#N/A	#N/A	#N/A	#N/A	#N/A	#N/A	#N/A	#N/A	6.18651	#N/A	#N/A	#N/A	0.324275	0.67225	#N/A	#N/A	3	ENSG00000269929	MIRLET7A1HG	lncRNA	miRlet-7a-1/let-7f-1/let-7d cluster host gene [Source:HGNC Symbol;Acc:HGNC:53970]
MBTPS1	#N/A	#N/A	#N/A	#N/A	#N/A	#N/A	#N/A	#N/A	#N/A	#N/A	0.615717	#N/A	#N/A	#N/A	#N/A	#N/A	#N/A	0.489783	#N/A	5.17872	#N/A	#N/A	#N/A	#N/A	#N/A	#N/A	#N/A	3	ENSG00000140943	MBTPS1	protein_coding	membrane bound transcription factor peptidase, site 1 [Source:HGNC Symbol;Acc:HGNC:15456]
TSC22D2	#N/A	#N/A	#N/A	#N/A	#N/A	#N/A	#N/A	#N/A	#N/A	#N/A	#N/A	#N/A	#N/A	#N/A	#N/A	#N/A	#N/A	#N/A	#N/A	5.16379	#N/A	#N/A	#N/A	#N/A	0.355341	0.619624	#N/A	3	ENSG00000196428	TSC22D2	protein_coding	TSC22 domain family member 2 [Source:HGNC Symbol;Acc:HGNC:29095]
ARSB	#N/A	#N/A	#N/A	#N/A	#N/A	#N/A	#N/A	#N/A	#N/A	#N/A	#N/A	#N/A	#N/A	#N/A	#N/A	#N/A	#N/A	#N/A	#N/A	5.21055	#N/A	#N/A	#N/A	#N/A	0.793411	1.20893	#N/A	3	ENSG00000113273	ARSB	protein_coding	arylsulfatase B [Source:HGNC Symbol;Acc:HGNC:714]
PRPSAP2	#N/A	#N/A	#N/A	#N/A	#N/A	#N/A	#N/A	#N/A	#N/A	#N/A	#N/A	#N/A	#N/A	#N/A	#N/A	#N/A	#N/A	0.543472	#N/A	6.36995	#N/A	#N/A	#N/A	#N/A	0.396845	#N/A	#N/A	3	ENSG00000141127	PRPSAP2	protein_coding	phosphoribosyl pyrophosphate synthetase associated protein 2 [Source:HGNC Symbol;Acc:HGNC:9467]
MAST2	#N/A	#N/A	#N/A	#N/A	#N/A	#N/A	#N/A	#N/A	#N/A	#N/A	#N/A	#N/A	#N/A	#N/A	#N/A	#N/A	#N/A	0.829721	#N/A	6.19774	0.367079	#N/A	#N/A	#N/A	#N/A	#N/A	#N/A	3	ENSG00000086015	MAST2	protein_coding	microtubule associated serine/threonine kinase 2 [Source:HGNC Symbol;Acc:HGNC:19035]
PPP3R1	#N/A	#N/A	#N/A	#N/A	#N/A	#N/A	#N/A	#N/A	#N/A	#N/A	#N/A	#N/A	#N/A	#N/A	#N/A	#N/A	#N/A	#N/A	#N/A	4.48346	#N/A	#N/A	#N/A	0.233948	0.314713	#N/A	#N/A	3	ENSG00000221823	PPP3R1	protein_coding	protein phosphatase 3 regulatory subunit B, alpha [Source:HGNC Symbol;Acc:HGNC:9317]
CTNND1	#N/A	#N/A	#N/A	#N/A	#N/A	#N/A	#N/A	#N/A	#N/A	#N/A	#N/A	#N/A	#N/A	#N/A	#N/A	#N/A	#N/A	#N/A	#N/A	5.91445	#N/A	#N/A	#N/A	0.558392	0.930176	#N/A	#N/A	3	ENSG00000198561	CTNND1	protein_coding	catenin delta 1 [Source:HGNC Symbol;Acc:HGNC:2515]
CRK	#N/A	#N/A	#N/A	#N/A	#N/A	#N/A	#N/A	#N/A	#N/A	#N/A	#N/A	#N/A	#N/A	#N/A	#N/A	#N/A	#N/A	#N/A	#N/A	4.82272	#N/A	#N/A	#N/A	0.324419	0.639127	#N/A	#N/A	3	ENSG00000167193	CRK	protein_coding	CRK proto-oncogene, adaptor protein [Source:HGNC Symbol;Acc:HGNC:2362]
HOOK3	#N/A	#N/A	#N/A	#N/A	#N/A	#N/A	#N/A	#N/A	#N/A	#N/A	#N/A	#N/A	#N/A	#N/A	#N/A	#N/A	#N/A	#N/A	#N/A	4.03366	#N/A	#N/A	#N/A	0.223102	0.425665	#N/A	#N/A	3	ENSG00000168172	HOOK3	protein_coding	hook microtubule tethering protein 3 [Source:HGNC Symbol;Acc:HGNC:23576]
PEPD	#N/A	#N/A	#N/A	#N/A	#N/A	#N/A	#N/A	#N/A	#N/A	#N/A	#N/A	#N/A	#N/A	#N/A	#N/A	#N/A	#N/A	#N/A	#N/A	5.62713	#N/A	#N/A	#N/A	#N/A	#N/A	1.41367	1.84085	3	ENSG00000124299	PEPD	protein_coding	peptidase D [Source:HGNC Symbol;Acc:HGNC:8840]
MLXIP#175727	#N/A	#N/A	#N/A	#N/A	#N/A	#N/A	#N/A	#N/A	#N/A	#N/A	#N/A	#N/A	#N/A	#N/A	#N/A	#N/A	#N/A	#N/A	#N/A	4.15322	#N/A	#N/A	#N/A	#N/A	0.443642	0.717365	#N/A	3	ENSG00000175727	MLXIP	protein_coding	MLX interacting protein [Source:HGNC Symbol;Acc:HGNC:17055]
RAB10	#N/A	#N/A	#N/A	#N/A	#N/A	#N/A	#N/A	#N/A	#N/A	#N/A	#N/A	#N/A	#N/A	#N/A	#N/A	#N/A	#N/A	#N/A	#N/A	3.90962	#N/A	#N/A	#N/A	0.16341	0.261379	#N/A	#N/A	3	ENSG00000084733	RAB10	protein_coding	RAB10, member RAS oncogene family [Source:HGNC Symbol;Acc:HGNC:9759]
MSRA#175806	#N/A	#N/A	#N/A	#N/A	#N/A	#N/A	#N/A	#N/A	#N/A	#N/A	#N/A	#N/A	#N/A	#N/A	#N/A	#N/A	#N/A	#N/A	#N/A	4.17192	#N/A	#N/A	#N/A	#N/A	0.596441	0.980374	#N/A	3	ENSG00000175806	MSRA	protein_coding	methionine sulfoxide reductase A [Source:HGNC Symbol;Acc:HGNC:7377]
CBL	#N/A	#N/A	#N/A	#N/A	#N/A	#N/A	#N/A	#N/A	#N/A	#N/A	#N/A	#N/A	#N/A	#N/A	#N/A	#N/A	#N/A	#N/A	#N/A	4.0418	#N/A	#N/A	#N/A	#N/A	0.370346	#N/A	1.1657	3	ENSG00000110395	CBL	protein_coding	Cbl proto-oncogene [Source:HGNC Symbol;Acc:HGNC:1541]
RAB12	#N/A	#N/A	#N/A	#N/A	#N/A	#N/A	#N/A	#N/A	#N/A	#N/A	#N/A	#N/A	#N/A	#N/A	#N/A	#N/A	#N/A	#N/A	#N/A	4.07893	#N/A	#N/A	#N/A	0.286856	0.376003	#N/A	#N/A	3	ENSG00000206418	RAB12	protein_coding	RAB12, member RAS oncogene family [Source:HGNC Symbol;Acc:HGNC:31332]
PDPK1	#N/A	#N/A	#N/A	#N/A	#N/A	#N/A	#N/A	#N/A	#N/A	#N/A	#N/A	#N/A	#N/A	#N/A	#N/A	#N/A	#N/A	#N/A	#N/A	4.26702	0.297325	0.430394	#N/A	#N/A	#N/A	#N/A	#N/A	3	ENSG00000140992	PDPK1	protein_coding	3-phosphoinositide dependent protein kinase 1 [Source:HGNC Symbol;Acc:HGNC:8816]
OGFR	#N/A	#N/A	#N/A	#N/A	#N/A	#N/A	#N/A	#N/A	#N/A	#N/A	#N/A	#N/A	#N/A	#N/A	#N/A	#N/A	#N/A	0.673901	#N/A	3.56944	#N/A	#N/A	#N/A	#N/A	#N/A	0.815815	#N/A	3	ENSG00000060491	OGFR	protein_coding	opioid growth factor receptor [Source:HGNC Symbol;Acc:HGNC:15768]
GALNT3	#N/A	#N/A	#N/A	#N/A	#N/A	#N/A	#N/A	#N/A	#N/A	#N/A	#N/A	#N/A	#N/A	#N/A	#N/A	#N/A	#N/A	#N/A	#N/A	3.7433	1.52215	#N/A	#N/A	#N/A	#N/A	1.60882	#N/A	3	ENSG00000115339	GALNT3	protein_coding	polypeptide N-acetylgalactosaminyltransferase 3 [Source:HGNC Symbol;Acc:HGNC:4125]
SH3GL1	#N/A	#N/A	#N/A	#N/A	#N/A	#N/A	#N/A	#N/A	#N/A	#N/A	#N/A	#N/A	#N/A	#N/A	#N/A	#N/A	#N/A	#N/A	#N/A	3.34179	#N/A	#N/A	#N/A	0.378052	0.450683	#N/A	#N/A	3	ENSG00000141985	SH3GL1	protein_coding	SH3 domain containing GRB2 like 1, endophilin A2 [Source:HGNC Symbol;Acc:HGNC:10830]
TNK2	#N/A	#N/A	#N/A	#N/A	#N/A	#N/A	#N/A	#N/A	#N/A	#N/A	#N/A	#N/A	#N/A	#N/A	#N/A	#N/A	#N/A	#N/A	#N/A	3.48015	#N/A	#N/A	#N/A	0.313579	#N/A	0.876455	#N/A	3	ENSG00000061938	TNK2	protein_coding	tyrosine kinase non receptor 2 [Source:HGNC Symbol;Acc:HGNC:19297]
DAGLB	#N/A	#N/A	#N/A	#N/A	#N/A	#N/A	#N/A	#N/A	#N/A	#N/A	#N/A	#N/A	#N/A	#N/A	#N/A	#N/A	#N/A	#N/A	#N/A	3.6127	#N/A	#N/A	#N/A	0.380009	0.5047	#N/A	#N/A	3	ENSG00000164535	DAGLB	protein_coding	diacylglycerol lipase beta [Source:HGNC Symbol;Acc:HGNC:28923]
WDR74	#N/A	#N/A	#N/A	#N/A	#N/A	#N/A	#N/A	#N/A	#N/A	#N/A	#N/A	#N/A	#N/A	#N/A	#N/A	#N/A	#N/A	#N/A	#N/A	3.03314	#N/A	#N/A	0.494395	#N/A	#N/A	1.29199	#N/A	3	ENSG00000133316	WDR74	protein_coding	WD repeat domain 74 [Source:HGNC Symbol;Acc:HGNC:25529]
UBE2D1	#N/A	#N/A	#N/A	#N/A	#N/A	#N/A	#N/A	#N/A	#N/A	#N/A	#N/A	#N/A	#N/A	#N/A	#N/A	#N/A	#N/A	#N/A	#N/A	3.45662	0.675981	#N/A	0.729235	#N/A	#N/A	#N/A	#N/A	3	ENSG00000072401	UBE2D1	protein_coding	ubiquitin conjugating enzyme E2 D1 [Source:HGNC Symbol;Acc:HGNC:12474]
EIF4A3	#N/A	#N/A	#N/A	#N/A	#N/A	#N/A	#N/A	#N/A	#N/A	#N/A	#N/A	#N/A	#N/A	#N/A	#N/A	#N/A	#N/A	#N/A	#N/A	4.84885	0.465593	#N/A	0.46614	#N/A	#N/A	#N/A	#N/A	3	ENSG00000141543	EIF4A3	protein_coding	eukaryotic translation initiation factor 4A3 [Source:HGNC Symbol;Acc:HGNC:18683]
SLC25A28	#N/A	#N/A	#N/A	#N/A	#N/A	#N/A	#N/A	#N/A	#N/A	#N/A	#N/A	#N/A	#N/A	#N/A	#N/A	#N/A	#N/A	#N/A	#N/A	2.97533	#N/A	0.451441	#N/A	#N/A	0.522488	#N/A	#N/A	3	ENSG00000155287	SLC25A28	protein_coding	solute carrier family 25 member 28 [Source:HGNC Symbol;Acc:HGNC:23472]
MPDU1	#N/A	#N/A	#N/A	#N/A	#N/A	#N/A	#N/A	#N/A	#N/A	#N/A	#N/A	#N/A	#N/A	#N/A	#N/A	#N/A	#N/A	#N/A	#N/A	4.87958	0.428142	0.533073	#N/A	#N/A	#N/A	#N/A	#N/A	3	ENSG00000129255	MPDU1	protein_coding	mannose-P-dolichol utilization defect 1 [Source:HGNC Symbol;Acc:HGNC:7207]
CAMTA1	#N/A	#N/A	#N/A	#N/A	#N/A	#N/A	#N/A	#N/A	#N/A	#N/A	#N/A	#N/A	#N/A	#N/A	#N/A	#N/A	#N/A	#N/A	#N/A	2.87029	#N/A	#N/A	#N/A	0.217633	0.391647	#N/A	#N/A	3	ENSG00000171735	CAMTA1	protein_coding	calmodulin binding transcription activator 1 [Source:HGNC Symbol;Acc:HGNC:18806]
KAT8	#N/A	#N/A	#N/A	#N/A	#N/A	#N/A	#N/A	#N/A	#N/A	#N/A	#N/A	#N/A	#N/A	#N/A	#N/A	#N/A	#N/A	#N/A	#N/A	2.90303	#N/A	0.46232	0.343277	#N/A	#N/A	#N/A	#N/A	3	ENSG00000103510	KAT8	protein_coding	lysine acetyltransferase 8 [Source:HGNC Symbol;Acc:HGNC:17933]
NCSTN	#N/A	#N/A	#N/A	#N/A	#N/A	#N/A	#N/A	#N/A	#N/A	#N/A	#N/A	#N/A	#N/A	#N/A	#N/A	#N/A	#N/A	#N/A	#N/A	3.50908	0.834523	#N/A	0.698469	#N/A	#N/A	#N/A	#N/A	3	ENSG00000162736	NCSTN	protein_coding	nicastrin [Source:HGNC Symbol;Acc:HGNC:17091]
NAGLU	#N/A	#N/A	#N/A	#N/A	#N/A	#N/A	#N/A	#N/A	#N/A	#N/A	#N/A	#N/A	#N/A	#N/A	#N/A	#N/A	#N/A	#N/A	#N/A	4.65135	0.477705	#N/A	#N/A	#N/A	#N/A	1.41587	#N/A	3	ENSG00000108784	NAGLU	protein_coding	N-acetyl-alpha-glucosaminidase [Source:HGNC Symbol;Acc:HGNC:7632]
MED29	#N/A	#N/A	#N/A	#N/A	#N/A	#N/A	#N/A	#N/A	#N/A	#N/A	#N/A	#N/A	#N/A	#N/A	#N/A	#N/A	#N/A	#N/A	#N/A	4.61057	0.439494	0.682985	#N/A	#N/A	#N/A	#N/A	#N/A	3	ENSG00000063322	MED29	protein_coding	mediator complex subunit 29 [Source:HGNC Symbol;Acc:HGNC:23074]
PRPF4	#N/A	#N/A	#N/A	#N/A	#N/A	#N/A	#N/A	#N/A	#N/A	#N/A	#N/A	#N/A	#N/A	#N/A	#N/A	#N/A	#N/A	#N/A	#N/A	4.62836	#N/A	#N/A	0.435018	#N/A	#N/A	1.01093	#N/A	3	ENSG00000136875	PRPF4	protein_coding	pre-mRNA processing factor 4 [Source:HGNC Symbol;Acc:HGNC:17349]
ACAP3	#N/A	#N/A	#N/A	#N/A	#N/A	#N/A	#N/A	#N/A	#N/A	#N/A	#N/A	#N/A	#N/A	#N/A	#N/A	#N/A	#N/A	0.92473	#N/A	3.34524	#N/A	#N/A	#N/A	#N/A	#N/A	1.03156	#N/A	3	ENSG00000131584	ACAP3	protein_coding	ArfGAP with coiled-coil, ankyrin repeat and PH domains 3 [Source:HGNC Symbol;Acc:HGNC:16754]
UBE2E3	#N/A	#N/A	#N/A	#N/A	#N/A	#N/A	#N/A	#N/A	#N/A	#N/A	#N/A	#N/A	#N/A	#N/A	#N/A	#N/A	#N/A	#N/A	#N/A	2.62773	#N/A	0.456589	#N/A	#N/A	#N/A	0.872766	#N/A	3	ENSG00000170035	UBE2E3	protein_coding	ubiquitin conjugating enzyme E2 E3 [Source:HGNC Symbol;Acc:HGNC:12479]
EMC8	#N/A	#N/A	#N/A	#N/A	#N/A	#N/A	#N/A	#N/A	#N/A	#N/A	#N/A	#N/A	#N/A	#N/A	#N/A	#N/A	#N/A	#N/A	#N/A	4.30015	#N/A	0.544574	#N/A	#N/A	#N/A	#N/A	1.89531	3	ENSG00000131148	EMC8	protein_coding	ER membrane protein complex subunit 8 [Source:HGNC Symbol;Acc:HGNC:7864]
SYMPK	#N/A	#N/A	#N/A	#N/A	#N/A	#N/A	#N/A	#N/A	#N/A	#N/A	#N/A	#N/A	#N/A	#N/A	#N/A	#N/A	#N/A	#N/A	#N/A	2.19734	#N/A	#N/A	#N/A	0.264243	0.532516	#N/A	#N/A	3	ENSG00000125755	SYMPK	protein_coding	symplekin scaffold protein [Source:HGNC Symbol;Acc:HGNC:22935]
GAA	#N/A	#N/A	#N/A	#N/A	#N/A	#N/A	#N/A	#N/A	#N/A	#N/A	#N/A	#N/A	#N/A	#N/A	#N/A	#N/A	#N/A	#N/A	#N/A	3.22216	#N/A	1.00736	1.36342	#N/A	#N/A	#N/A	#N/A	3	ENSG00000171298	GAA	protein_coding	alpha glucosidase [Source:HGNC Symbol;Acc:HGNC:4065]
HSDL1	#N/A	#N/A	#N/A	#N/A	#N/A	#N/A	#N/A	#N/A	#N/A	#N/A	0.94981	#N/A	#N/A	#N/A	#N/A	#N/A	#N/A	1.51729	#N/A	3.67597	#N/A	#N/A	#N/A	#N/A	#N/A	#N/A	#N/A	3	ENSG00000103160	HSDL1	protein_coding	hydroxysteroid dehydrogenase like 1 [Source:HGNC Symbol;Acc:HGNC:16475]
ASL	#N/A	#N/A	#N/A	#N/A	#N/A	#N/A	#N/A	#N/A	#N/A	#N/A	#N/A	#N/A	#N/A	#N/A	#N/A	#N/A	#N/A	1.62443	#N/A	2.86701	0.473543	#N/A	#N/A	#N/A	#N/A	#N/A	#N/A	3	ENSG00000126522	ASL	protein_coding	argininosuccinate lyase [Source:HGNC Symbol;Acc:HGNC:746]
YWHAQ	#N/A	#N/A	#N/A	#N/A	#N/A	#N/A	#N/A	#N/A	#N/A	#N/A	#N/A	#N/A	#N/A	#N/A	#N/A	#N/A	#N/A	#N/A	#N/A	1.84727	0.317863	#N/A	#N/A	#N/A	#N/A	0.60229	#N/A	3	ENSG00000134308	YWHAQ	protein_coding	tyrosine 3-monooxygenase/tryptophan 5-monooxygenase activation protein theta [Source:HGNC Symbol;Acc:HGNC:12854]
RAVER1	#N/A	#N/A	#N/A	#N/A	#N/A	#N/A	#N/A	#N/A	#N/A	#N/A	#N/A	#N/A	#N/A	#N/A	#N/A	#N/A	#N/A	#N/A	#N/A	2.55395	0.519316	0.60595	#N/A	#N/A	#N/A	#N/A	#N/A	3	ENSG00000161847	RAVER1	protein_coding	ribonucleoprotein, PTB binding 1 [Source:HGNC Symbol;Acc:HGNC:30296]
THAP9	#N/A	#N/A	#N/A	#N/A	#N/A	#N/A	#N/A	#N/A	#N/A	#N/A	#N/A	#N/A	#N/A	#N/A	#N/A	#N/A	#N/A	#N/A	#N/A	2.3683	#N/A	0.833038	#N/A	#N/A	#N/A	2.53631	#N/A	3	ENSG00000168152	THAP9	protein_coding	THAP domain containing 9 [Source:HGNC Symbol;Acc:HGNC:23192]
PEAK3	#N/A	#N/A	#N/A	#N/A	#N/A	#N/A	#N/A	#N/A	#N/A	#N/A	#N/A	#N/A	#N/A	#N/A	#N/A	#N/A	#N/A	#N/A	#N/A	1.22736	#N/A	#N/A	#N/A	0.696244	0.989442	#N/A	#N/A	3	ENSG00000188305	PEAK3	protein_coding	PEAK family member 3 [Source:HGNC Symbol;Acc:HGNC:24793]
NPIPB2	#N/A	#N/A	#N/A	#N/A	#N/A	#N/A	#N/A	#N/A	#N/A	#N/A	#N/A	#N/A	#N/A	#N/A	#N/A	#N/A	#N/A	#N/A	#N/A	0.860188	#N/A	#N/A	#N/A	0.772498	1.17495	#N/A	#N/A	3	ENSG00000234719	NPIPB2	protein_coding	nuclear pore complex interacting protein family member B2 [Source:HGNC Symbol;Acc:HGNC:37451]
DTX2#091073	#N/A	#N/A	#N/A	#N/A	#N/A	#N/A	#N/A	#N/A	#N/A	#N/A	#N/A	#N/A	#N/A	#N/A	#N/A	#N/A	#N/A	#N/A	#N/A	1.879	#N/A	0.588331	#N/A	0.46373	#N/A	#N/A	#N/A	3	ENSG00000091073	DTX2	protein_coding	deltex E3 ubiquitin ligase 2 [Source:HGNC Symbol;Acc:HGNC:15973]
VASH1-AS1	#N/A	#N/A	#N/A	#N/A	#N/A	#N/A	#N/A	#N/A	#N/A	#N/A	#N/A	#N/A	#N/A	#N/A	#N/A	#N/A	#N/A	1.3255	#N/A	0.411213	#N/A	#N/A	0.965061	#N/A	#N/A	#N/A	#N/A	3	ENSG00000258301	VASH1-AS1	lncRNA	VASH1 antisense RNA 1 [Source:HGNC Symbol;Acc:HGNC:53215]
FAM234B	#N/A	#N/A	#N/A	#N/A	#N/A	#N/A	#N/A	#N/A	#N/A	#N/A	#N/A	#N/A	#N/A	#N/A	#N/A	#N/A	#N/A	2.02022	#N/A	0.62512	0.854237	#N/A	#N/A	#N/A	#N/A	#N/A	#N/A	3	ENSG00000084444	FAM234B	protein_coding	family with sequence similarity 234 member B [Source:HGNC Symbol;Acc:HGNC:29288]
ALDH1L2	#N/A	#N/A	#N/A	#N/A	#N/A	#N/A	#N/A	#N/A	#N/A	#N/A	#N/A	#N/A	#N/A	#N/A	#N/A	#N/A	#N/A	#N/A	#N/A	0.445076	#N/A	#N/A	#N/A	0.953914	1.30266	#N/A	#N/A	3	ENSG00000136010	ALDH1L2	protein_coding	aldehyde dehydrogenase 1 family member L2 [Source:HGNC Symbol;Acc:HGNC:26777]
LINC02246	#N/A	#N/A	#N/A	#N/A	#N/A	#N/A	#N/A	#N/A	#N/A	#N/A	#N/A	#N/A	#N/A	#N/A	#N/A	#N/A	#N/A	#N/A	#N/A	0.304815	#N/A	1.12922	#N/A	#N/A	2.2075	#N/A	#N/A	3	ENSG00000281903	LINC02246	lncRNA	long intergenic non-protein coding RNA 2246 [Source:HGNC Symbol;Acc:HGNC:53135]
#258035	#N/A	#N/A	#N/A	#N/A	#N/A	#N/A	#N/A	#N/A	#N/A	#N/A	#N/A	#N/A	#N/A	#N/A	#N/A	#N/A	#N/A	#N/A	#N/A	0.158492	#N/A	#N/A	#N/A	#N/A	1.50006	0.300192	#N/A	3	ENSG00000258035		lncRNA	novel transcript, antisense to PLXNC1
ACSL1	#N/A	#N/A	#N/A	#N/A	#N/A	#N/A	#N/A	#N/A	#N/A	#N/A	#N/A	#N/A	#N/A	#N/A	#N/A	#N/A	#N/A	#N/A	#N/A	1.03854	#N/A	#N/A	#N/A	2.90304	1.33173	#N/A	#N/A	3	ENSG00000151726	ACSL1	protein_coding	acyl-CoA synthetase long chain family member 1 [Source:HGNC Symbol;Acc:HGNC:3569]
PROCA1	#N/A	#N/A	#N/A	#N/A	#N/A	#N/A	#N/A	#N/A	#N/A	#N/A	#N/A	#N/A	#N/A	#N/A	#N/A	#N/A	#N/A	#N/A	#N/A	0.964785	#N/A	#N/A	#N/A	#N/A	1.32872	1.07657	#N/A	3	ENSG00000167525	PROCA1	protein_coding	protein interacting with cyclin A1 [Source:HGNC Symbol;Acc:HGNC:28600]
ZNF117	#N/A	#N/A	#N/A	#N/A	#N/A	#N/A	#N/A	#N/A	#N/A	#N/A	#N/A	#N/A	#N/A	#N/A	#N/A	#N/A	#N/A	#N/A	#N/A	0.996111	0.648739	0.853056	#N/A	#N/A	#N/A	#N/A	#N/A	3	ENSG00000152926	ZNF117	protein_coding	zinc finger protein 117 [Source:HGNC Symbol;Acc:HGNC:12897]
EPHB1	#N/A	#N/A	#N/A	#N/A	#N/A	#N/A	#N/A	#N/A	#N/A	#N/A	#N/A	#N/A	#N/A	#N/A	#N/A	#N/A	#N/A	#N/A	#N/A	0.129856	#N/A	#N/A	#N/A	1.26744	1.1383	#N/A	#N/A	3	ENSG00000154928	EPHB1	protein_coding	EPH receptor B1 [Source:HGNC Symbol;Acc:HGNC:3392]
#235880	#N/A	#N/A	#N/A	#N/A	#N/A	#N/A	#N/A	#N/A	#N/A	#N/A	#N/A	#N/A	#N/A	#N/A	#N/A	#N/A	#N/A	#N/A	#N/A	0.0797617	#N/A	#N/A	#N/A	#N/A	0.241157	0.143016	#N/A	3	ENSG00000235880		lncRNA	novel transcript
RENBP	#N/A	#N/A	#N/A	#N/A	#N/A	#N/A	#N/A	#N/A	#N/A	#N/A	#N/A	#N/A	#N/A	#N/A	#N/A	#N/A	#N/A	#N/A	#N/A	0.396808	#N/A	#N/A	1.05751	1.12135	#N/A	#N/A	#N/A	3	ENSG00000102032	RENBP	protein_coding	renin binding protein [Source:HGNC Symbol;Acc:HGNC:9959]
RRP12	#N/A	#N/A	#N/A	#N/A	#N/A	#N/A	#N/A	#N/A	#N/A	#N/A	#N/A	#N/A	#N/A	#N/A	#N/A	#N/A	#N/A	#N/A	#N/A	0.965373	#N/A	#N/A	#N/A	1.66696	1.67067	#N/A	#N/A	3	ENSG00000052749	RRP12	protein_coding	ribosomal RNA processing 12 homolog [Source:HGNC Symbol;Acc:HGNC:29100]
DDIAS	#N/A	#N/A	#N/A	#N/A	#N/A	#N/A	#N/A	#N/A	#N/A	#N/A	#N/A	#N/A	#N/A	#N/A	#N/A	#N/A	#N/A	#N/A	#N/A	0.0867304	#N/A	#N/A	1.12806	1.36486	#N/A	#N/A	#N/A	3	ENSG00000165490	DDIAS	protein_coding	DNA damage induced apoptosis suppressor [Source:HGNC Symbol;Acc:HGNC:26351]
ARRDC4	#N/A	#N/A	#N/A	#N/A	#N/A	#N/A	#N/A	#N/A	#N/A	#N/A	#N/A	#N/A	#N/A	#N/A	#N/A	#N/A	#N/A	#N/A	#N/A	#N/A	3.15082	0.198141	#N/A	0.164954	#N/A	#N/A	#N/A	3	ENSG00000140450	ARRDC4	protein_coding	arrestin domain containing 4 [Source:HGNC Symbol;Acc:HGNC:28087]
ISL2	#N/A	#N/A	#N/A	#N/A	#N/A	#N/A	#N/A	#N/A	#N/A	#N/A	0.161704	#N/A	#N/A	#N/A	#N/A	#N/A	#N/A	#N/A	#N/A	#N/A	0.482031	0.178694	#N/A	#N/A	#N/A	#N/A	#N/A	3	ENSG00000159556	ISL2	protein_coding	ISL LIM homeobox 2 [Source:HGNC Symbol;Acc:HGNC:18524]
TNFRSF8	#N/A	#N/A	#N/A	#N/A	#N/A	#N/A	#N/A	#N/A	#N/A	#N/A	#N/A	#N/A	#N/A	#N/A	#N/A	#N/A	#N/A	#N/A	#N/A	#N/A	3.36284	#N/A	3.39376	2.15591	#N/A	#N/A	#N/A	3	ENSG00000120949	TNFRSF8	protein_coding	TNF receptor superfamily member 8 [Source:HGNC Symbol;Acc:HGNC:11923]
#251259	#N/A	#N/A	#N/A	#N/A	#N/A	#N/A	#N/A	#N/A	#N/A	#N/A	#N/A	#N/A	#N/A	#N/A	#N/A	#N/A	#N/A	#N/A	#N/A	#N/A	0.118239	#N/A	0.113459	0.109142	#N/A	#N/A	#N/A	3	ENSG00000251259		lncRNA	novel transcript
C1QA	#N/A	#N/A	#N/A	#N/A	#N/A	#N/A	#N/A	#N/A	#N/A	#N/A	#N/A	#N/A	#N/A	#N/A	#N/A	#N/A	#N/A	#N/A	#N/A	#N/A	0.0902824	0.0898277	#N/A	0.103053	#N/A	#N/A	#N/A	3	ENSG00000173372	C1QA	protein_coding	complement C1q A chain [Source:HGNC Symbol;Acc:HGNC:1241]
CLEC10A	#N/A	#N/A	#N/A	#N/A	#N/A	#N/A	#N/A	#N/A	#N/A	#N/A	#N/A	#N/A	#N/A	#N/A	#N/A	#N/A	#N/A	#N/A	#N/A	#N/A	0.359408	#N/A	0.179747	0.161027	#N/A	#N/A	#N/A	3	ENSG00000132514	CLEC10A	protein_coding	C-type lectin domain containing 10A [Source:HGNC Symbol;Acc:HGNC:16916]
SERPINA1#197249	#N/A	#N/A	#N/A	#N/A	#N/A	#N/A	#N/A	#N/A	#N/A	#N/A	#N/A	#N/A	#N/A	#N/A	#N/A	#N/A	#N/A	#N/A	#N/A	#N/A	0.117788	#N/A	0.0807681	#N/A	0.0854079	#N/A	#N/A	3	ENSG00000197249	SERPINA1	protein_coding	serpin family A member 1 [Source:HGNC Symbol;Acc:HGNC:8941]
NT5DC2	#N/A	#N/A	#N/A	#N/A	#N/A	#N/A	#N/A	#N/A	#N/A	#N/A	#N/A	#N/A	#N/A	#N/A	#N/A	#N/A	#N/A	#N/A	#N/A	#N/A	1.80738	#N/A	0.28024	0.550481	#N/A	#N/A	#N/A	3	ENSG00000168268	NT5DC2	protein_coding	5'-nucleotidase domain containing 2 [Source:HGNC Symbol;Acc:HGNC:25717]
#285163	#N/A	#N/A	#N/A	#N/A	#N/A	#N/A	#N/A	#N/A	#N/A	#N/A	#N/A	#N/A	#N/A	#N/A	#N/A	#N/A	#N/A	#N/A	#N/A	#N/A	0.175992	#N/A	0.150601	0.151437	#N/A	#N/A	#N/A	3	ENSG00000285163		lncRNA	novel transcript
#261158	#N/A	#N/A	#N/A	#N/A	#N/A	#N/A	#N/A	#N/A	#N/A	#N/A	#N/A	#N/A	#N/A	#N/A	#N/A	#N/A	#N/A	#N/A	#N/A	#N/A	2.05232	#N/A	2.44098	2.80452	#N/A	#N/A	#N/A	3	ENSG00000261158		lncRNA	novel transcript, antisense to CPPED1
#255197	#N/A	#N/A	#N/A	#N/A	#N/A	#N/A	#N/A	#N/A	#N/A	#N/A	#N/A	#N/A	#N/A	#N/A	#N/A	#N/A	#N/A	#N/A	#N/A	#N/A	0.899546	0.195979	#N/A	0.216641	#N/A	#N/A	#N/A	3	ENSG00000255197		lncRNA	novel transcript
#283839	#N/A	#N/A	#N/A	#N/A	#N/A	#N/A	#N/A	#N/A	#N/A	#N/A	#N/A	#N/A	#N/A	#N/A	#N/A	#N/A	#N/A	#N/A	#N/A	#N/A	0.0651999	#N/A	0.0618238	0.0590002	#N/A	#N/A	#N/A	3	ENSG00000283839		lncRNA	novel transcript, antisense to ZNF804A
TRMT9B#250305	#N/A	#N/A	#N/A	#N/A	#N/A	#N/A	#N/A	#N/A	#N/A	#N/A	#N/A	#N/A	#N/A	#N/A	#N/A	#N/A	#N/A	#N/A	#N/A	#N/A	0.802982	#N/A	0.268654	0.271923	#N/A	#N/A	#N/A	3	ENSG00000250305	TRMT9B	protein_coding	tRNA methyltransferase 9B (putative) [Source:HGNC Symbol;Acc:HGNC:26725]
#236469	#N/A	#N/A	#N/A	#N/A	#N/A	#N/A	#N/A	#N/A	#N/A	#N/A	#N/A	#N/A	#N/A	#N/A	#N/A	#N/A	#N/A	#N/A	#N/A	#N/A	0.0702272	#N/A	0.0932878	0.0830796	#N/A	#N/A	#N/A	3	ENSG00000236469		lncRNA	novel transcript, antisense to NAGK
RETN	#N/A	#N/A	#N/A	#N/A	#N/A	#N/A	#N/A	#N/A	#N/A	#N/A	#N/A	#N/A	#N/A	#N/A	#N/A	#N/A	#N/A	#N/A	#N/A	#N/A	0.120109	#N/A	0.113656	0.108812	#N/A	#N/A	#N/A	3	ENSG00000104918	RETN	protein_coding	resistin [Source:HGNC Symbol;Acc:HGNC:20389]
#256928	#N/A	#N/A	#N/A	#N/A	#N/A	#N/A	#N/A	#N/A	#N/A	#N/A	#N/A	#N/A	#N/A	#N/A	#N/A	#N/A	#N/A	#N/A	#N/A	#N/A	0.704301	0.180903	0.17558	#N/A	#N/A	#N/A	#N/A	3	ENSG00000256928		lncRNA	novel transcript
#259001	#N/A	#N/A	#N/A	#N/A	#N/A	#N/A	#N/A	#N/A	#N/A	#N/A	#N/A	#N/A	#N/A	#N/A	#N/A	#N/A	#N/A	#N/A	#N/A	#N/A	1.38755	0.848314	1.12591	#N/A	#N/A	#N/A	#N/A	3	ENSG00000259001		lncRNA	ribonuclease P RNA component H1
#271009	#N/A	#N/A	#N/A	#N/A	#N/A	#N/A	#N/A	#N/A	#N/A	#N/A	#N/A	#N/A	#N/A	#N/A	#N/A	#N/A	#N/A	#N/A	#N/A	#N/A	0.0598512	#N/A	0.0568079	0.0543836	#N/A	#N/A	#N/A	3	ENSG00000271009		lncRNA	novel transcript
CKB	#N/A	#N/A	#N/A	#N/A	#N/A	#N/A	#N/A	#N/A	#N/A	#N/A	#N/A	#N/A	#N/A	#N/A	#N/A	#N/A	#N/A	#N/A	#N/A	#N/A	0.0855665	0.0956897	0.095192	#N/A	#N/A	#N/A	#N/A	3	ENSG00000166165	CKB	protein_coding	creatine kinase B [Source:HGNC Symbol;Acc:HGNC:1991]
#264914	#N/A	#N/A	#N/A	#N/A	#N/A	#N/A	#N/A	#N/A	#N/A	#N/A	#N/A	#N/A	#N/A	#N/A	#N/A	#N/A	#N/A	#N/A	#N/A	#N/A	0.140084	0.117891	0.148445	#N/A	#N/A	#N/A	#N/A	3	ENSG00000264914		lncRNA	novel transcript, antisense to CUEDC1
OXER1	#N/A	#N/A	#N/A	#N/A	#N/A	#N/A	#N/A	#N/A	#N/A	#N/A	#N/A	#N/A	#N/A	#N/A	#N/A	#N/A	#N/A	#N/A	#N/A	#N/A	0.080078	#N/A	0.110442	0.106442	#N/A	#N/A	#N/A	3	ENSG00000162881	OXER1	protein_coding	oxoeicosanoid receptor 1 [Source:HGNC Symbol;Acc:HGNC:24884]
SHTN1	#N/A	#N/A	#N/A	#N/A	#N/A	#N/A	#N/A	#N/A	#N/A	#N/A	#N/A	#N/A	#N/A	#N/A	#N/A	#N/A	#N/A	#N/A	#N/A	#N/A	0.0999723	#N/A	0.123791	0.206086	#N/A	#N/A	#N/A	3	ENSG00000187164	SHTN1	protein_coding	shootin 1 [Source:HGNC Symbol;Acc:HGNC:29319]
CA2	#N/A	#N/A	#N/A	#N/A	#N/A	#N/A	#N/A	#N/A	#N/A	#N/A	#N/A	#N/A	#N/A	#N/A	#N/A	#N/A	#N/A	#N/A	#N/A	#N/A	0.126916	0.142439	#N/A	0.0941238	#N/A	#N/A	#N/A	3	ENSG00000104267	CA2	protein_coding	carbonic anhydrase 2 [Source:HGNC Symbol;Acc:HGNC:1373]
CXCL10	#N/A	#N/A	#N/A	#N/A	#N/A	#N/A	#N/A	#N/A	#N/A	#N/A	#N/A	#N/A	#N/A	#N/A	#N/A	#N/A	#N/A	#N/A	#N/A	#N/A	0.0587244	#N/A	0.0589649	0.056172	#N/A	#N/A	#N/A	3	ENSG00000169245	CXCL10	protein_coding	C-X-C motif chemokine ligand 10 [Source:HGNC Symbol;Acc:HGNC:10637]
ZMYND15	#N/A	#N/A	#N/A	#N/A	#N/A	#N/A	#N/A	#N/A	#N/A	#N/A	#N/A	#N/A	#N/A	#N/A	#N/A	#N/A	#N/A	#N/A	#N/A	#N/A	0.0704375	#N/A	0.116686	0.112136	#N/A	#N/A	#N/A	3	ENSG00000141497	ZMYND15	protein_coding	zinc finger MYND-type containing 15 [Source:HGNC Symbol;Acc:HGNC:20997]
ABCD1	#N/A	#N/A	#N/A	#N/A	#N/A	#N/A	#N/A	#N/A	#N/A	#N/A	#N/A	#N/A	#N/A	#N/A	#N/A	#N/A	#N/A	#N/A	#N/A	#N/A	0.779528	1.06671	#N/A	#N/A	1.30375	#N/A	#N/A	3	ENSG00000101986	ABCD1	protein_coding	ATP binding cassette subfamily D member 1 [Source:HGNC Symbol;Acc:HGNC:61]
WDR49	#N/A	#N/A	#N/A	#N/A	#N/A	#N/A	#N/A	#N/A	#N/A	#N/A	#N/A	#N/A	#N/A	#N/A	#N/A	#N/A	#N/A	#N/A	#N/A	#N/A	0.483606	#N/A	0.119588	0.11919	#N/A	#N/A	#N/A	3	ENSG00000174776	WDR49	protein_coding	WD repeat domain 49 [Source:HGNC Symbol;Acc:HGNC:26587]
MAFA	#N/A	#N/A	#N/A	#N/A	#N/A	#N/A	#N/A	#N/A	#N/A	#N/A	#N/A	#N/A	#N/A	#N/A	#N/A	#N/A	#N/A	#N/A	#N/A	#N/A	0.373547	#N/A	0.0995068	0.102172	#N/A	#N/A	#N/A	3	ENSG00000182759	MAFA	protein_coding	MAF bZIP transcription factor A [Source:HGNC Symbol;Acc:HGNC:23145]
CCDC26	#N/A	#N/A	#N/A	#N/A	#N/A	#N/A	#N/A	#N/A	#N/A	#N/A	#N/A	#N/A	#N/A	#N/A	#N/A	#N/A	#N/A	#N/A	#N/A	#N/A	2.09516	0.738865	#N/A	1.80498	#N/A	#N/A	#N/A	3	ENSG00000229140	CCDC26	lncRNA	CCDC26 long non-coding RNA [Source:HGNC Symbol;Acc:HGNC:28416]
CAHM	#N/A	#N/A	#N/A	#N/A	#N/A	#N/A	#N/A	#N/A	#N/A	#N/A	#N/A	#N/A	#N/A	#N/A	#N/A	#N/A	#N/A	#N/A	#N/A	#N/A	#N/A	1.57366	1.75801	#N/A	#N/A	0.25593	#N/A	3	ENSG00000270419	CAHM	lncRNA	colon adenocarcinoma hypermethylated [Source:HGNC Symbol;Acc:HGNC:42860]
MYOSLID	#N/A	#N/A	#N/A	#N/A	#N/A	#N/A	#N/A	#N/A	#N/A	#N/A	#N/A	#N/A	#N/A	#N/A	#N/A	#N/A	#N/A	#N/A	#N/A	#N/A	#N/A	0.150707	0.499756	#N/A	0.153577	#N/A	#N/A	3	ENSG00000229647	MYOSLID	lncRNA	myocardin-induced smooth muscle lncRNA, inducer of differentiation [Source:HGNC Symbol;Acc:HGNC:51821]
SLC31A2	#N/A	#N/A	#N/A	#N/A	#N/A	#N/A	#N/A	#N/A	#N/A	#N/A	#N/A	#N/A	#N/A	#N/A	#N/A	#N/A	#N/A	#N/A	#N/A	#N/A	#N/A	0.0890179	#N/A	0.190313	0.0906673	#N/A	#N/A	3	ENSG00000136867	SLC31A2	protein_coding	solute carrier family 31 member 2 [Source:HGNC Symbol;Acc:HGNC:11017]
COL16A1	#N/A	#N/A	#N/A	#N/A	#N/A	#N/A	#N/A	#N/A	#N/A	#N/A	#N/A	#N/A	#N/A	#N/A	#N/A	#N/A	#N/A	#N/A	#N/A	#N/A	#N/A	0.14008	0.139513	#N/A	0.132951	#N/A	#N/A	3	ENSG00000084636	COL16A1	protein_coding	collagen type XVI alpha 1 chain [Source:HGNC Symbol;Acc:HGNC:2193]
#286854	#N/A	#N/A	#N/A	#N/A	#N/A	#N/A	#N/A	#N/A	#N/A	#N/A	#N/A	#N/A	#N/A	#N/A	#N/A	#N/A	#N/A	#N/A	#N/A	#N/A	#N/A	0.169286	#N/A	0.378526	0.160233	#N/A	#N/A	3	ENSG00000286854		lncRNA	novel transcript
#267222	#N/A	#N/A	#N/A	#N/A	#N/A	#N/A	#N/A	#N/A	#N/A	#N/A	#N/A	#N/A	#N/A	#N/A	#N/A	#N/A	#N/A	#N/A	#N/A	#N/A	#N/A	0.137564	0.149504	0.160125	#N/A	#N/A	#N/A	3	ENSG00000267222		lncRNA	novel transcript
ZDHHC1	#N/A	#N/A	#N/A	#N/A	#N/A	#N/A	#N/A	#N/A	#N/A	#N/A	#N/A	#N/A	#N/A	#N/A	#N/A	#N/A	#N/A	#N/A	#N/A	#N/A	#N/A	0.0927864	0.0949232	0.0697064	#N/A	#N/A	#N/A	3	ENSG00000159714	ZDHHC1	protein_coding	zinc finger DHHC-type containing 1 [Source:HGNC Symbol;Acc:HGNC:17916]
HAL	#N/A	#N/A	#N/A	#N/A	#N/A	#N/A	#N/A	#N/A	#N/A	#N/A	#N/A	#N/A	#N/A	#N/A	#N/A	#N/A	#N/A	#N/A	#N/A	#N/A	#N/A	0.148858	#N/A	0.57613	0.166119	#N/A	#N/A	3	ENSG00000084110	HAL	protein_coding	histidine ammonia-lyase [Source:HGNC Symbol;Acc:HGNC:4806]
TMIGD3	#N/A	#N/A	#N/A	#N/A	#N/A	#N/A	#N/A	#N/A	#N/A	#N/A	#N/A	#N/A	#N/A	#N/A	#N/A	#N/A	#N/A	#N/A	#N/A	#N/A	#N/A	#N/A	0.215447	0.481068	0.179962	#N/A	#N/A	3	ENSG00000121933	TMIGD3	protein_coding	transmembrane and immunoglobulin domain containing 3 [Source:HGNC Symbol;Acc:HGNC:51375]
LINC01703	#N/A	#N/A	#N/A	#N/A	#N/A	#N/A	#N/A	#N/A	#N/A	#N/A	#N/A	#N/A	#N/A	#N/A	#N/A	#N/A	#N/A	#N/A	#N/A	#N/A	#N/A	#N/A	1.99551	1.1452	0.687664	#N/A	#N/A	3	ENSG00000225518	LINC01703	lncRNA	long intergenic non-protein coding RNA 1703 [Source:HGNC Symbol;Acc:HGNC:52491]
#259532	#N/A	#N/A	#N/A	#N/A	#N/A	#N/A	#N/A	#N/A	#N/A	#N/A	#N/A	#N/A	#N/A	#N/A	#N/A	#N/A	#N/A	#N/A	#N/A	#N/A	#N/A	#N/A	0.153564	0.153465	0.130258	#N/A	#N/A	3	ENSG00000259532		lncRNA	novel transcript
CD300E	#N/A	#N/A	#N/A	#N/A	#N/A	#N/A	#N/A	#N/A	#N/A	#N/A	#N/A	#N/A	#N/A	#N/A	#N/A	#N/A	#N/A	#N/A	#N/A	#N/A	#N/A	#N/A	0.157231	0.148311	0.139865	#N/A	#N/A	3	ENSG00000186407	CD300E	protein_coding	CD300e molecule [Source:HGNC Symbol;Acc:HGNC:28874]
CNTN6	#N/A	#N/A	#N/A	#N/A	#N/A	#N/A	#N/A	#N/A	#N/A	#N/A	0.183203	#N/A	#N/A	#N/A	#N/A	#N/A	#N/A	#N/A	#N/A	#N/A	#N/A	#N/A	#N/A	0.217646	0.203309	#N/A	#N/A	3	ENSG00000134115	CNTN6	protein_coding	contactin 6 [Source:HGNC Symbol;Acc:HGNC:2176]
PELO	#N/A	0.0660381	#N/A	#N/A	#N/A	0.601934	#N/A	#N/A	#N/A	#N/A	#N/A	#N/A	#N/A	#N/A	#N/A	#N/A	#N/A	#N/A	#N/A	#N/A	#N/A	#N/A	#N/A	#N/A	#N/A	#N/A	#N/A	2	ENSG00000152684	PELO	protein_coding	pelota mRNA surveillance and ribosome rescue factor [Source:HGNC Symbol;Acc:HGNC:8829]
GAR1	#N/A	0.840594	#N/A	#N/A	#N/A	#N/A	#N/A	#N/A	#N/A	#N/A	#N/A	#N/A	#N/A	#N/A	#N/A	#N/A	#N/A	#N/A	#N/A	2.66658	#N/A	#N/A	#N/A	#N/A	#N/A	#N/A	#N/A	2	ENSG00000109534	GAR1	protein_coding	GAR1 ribonucleoprotein [Source:HGNC Symbol;Acc:HGNC:14264]
LINC02228	#N/A	0.0704214	#N/A	#N/A	#N/A	0.200398	#N/A	#N/A	#N/A	#N/A	#N/A	#N/A	#N/A	#N/A	#N/A	#N/A	#N/A	#N/A	#N/A	#N/A	#N/A	#N/A	#N/A	#N/A	#N/A	#N/A	#N/A	2	ENSG00000251273	LINC02228	lncRNA	long intergenic non-protein coding RNA 2228 [Source:HGNC Symbol;Acc:HGNC:53097]
CEP85L	#N/A	#N/A	#N/A	0.871816	#N/A	#N/A	#N/A	#N/A	#N/A	#N/A	#N/A	#N/A	#N/A	#N/A	#N/A	#N/A	#N/A	#N/A	#N/A	5.42108	#N/A	#N/A	#N/A	#N/A	#N/A	#N/A	#N/A	2	ENSG00000111860	CEP85L	protein_coding	centrosomal protein 85 like [Source:HGNC Symbol;Acc:HGNC:21638]
IRF1	#N/A	#N/A	#N/A	0.679737	#N/A	#N/A	#N/A	#N/A	#N/A	#N/A	#N/A	#N/A	#N/A	#N/A	#N/A	#N/A	#N/A	#N/A	#N/A	5.21255	#N/A	#N/A	#N/A	#N/A	#N/A	#N/A	#N/A	2	ENSG00000125347	IRF1	protein_coding	interferon regulatory factor 1 [Source:HGNC Symbol;Acc:HGNC:6116]
SQOR	#N/A	#N/A	#N/A	1.36069	#N/A	#N/A	#N/A	#N/A	#N/A	#N/A	#N/A	#N/A	#N/A	#N/A	#N/A	#N/A	#N/A	#N/A	#N/A	3.55997	#N/A	#N/A	#N/A	#N/A	#N/A	#N/A	#N/A	2	ENSG00000137767	SQOR	protein_coding	sulfide quinone oxidoreductase [Source:HGNC Symbol;Acc:HGNC:20390]
CDK6	#N/A	#N/A	#N/A	0.782382	#N/A	#N/A	#N/A	#N/A	#N/A	#N/A	#N/A	#N/A	#N/A	#N/A	#N/A	#N/A	#N/A	#N/A	#N/A	5.39114	#N/A	#N/A	#N/A	#N/A	#N/A	#N/A	#N/A	2	ENSG00000105810	CDK6	protein_coding	cyclin dependent kinase 6 [Source:HGNC Symbol;Acc:HGNC:1777]
ANXA11	#N/A	#N/A	#N/A	0.764203	#N/A	#N/A	#N/A	#N/A	#N/A	#N/A	#N/A	#N/A	#N/A	#N/A	#N/A	#N/A	#N/A	#N/A	#N/A	2.22654	#N/A	#N/A	#N/A	#N/A	#N/A	#N/A	#N/A	2	ENSG00000122359	ANXA11	protein_coding	annexin A11 [Source:HGNC Symbol;Acc:HGNC:535]
LEF1	#N/A	#N/A	#N/A	1.57678	#N/A	#N/A	#N/A	#N/A	#N/A	#N/A	#N/A	#N/A	#N/A	#N/A	#N/A	#N/A	#N/A	#N/A	#N/A	4.9073	#N/A	#N/A	#N/A	#N/A	#N/A	#N/A	#N/A	2	ENSG00000138795	LEF1	protein_coding	lymphoid enhancer binding factor 1 [Source:HGNC Symbol;Acc:HGNC:6551]
RAB22A	#N/A	#N/A	#N/A	0.758052	#N/A	#N/A	#N/A	#N/A	#N/A	#N/A	#N/A	#N/A	#N/A	#N/A	#N/A	#N/A	#N/A	#N/A	#N/A	3.67421	#N/A	#N/A	#N/A	#N/A	#N/A	#N/A	#N/A	2	ENSG00000124209	RAB22A	protein_coding	RAB22A, member RAS oncogene family [Source:HGNC Symbol;Acc:HGNC:9764]
PSMA1	#N/A	#N/A	#N/A	0.67841	#N/A	#N/A	#N/A	#N/A	#N/A	#N/A	#N/A	#N/A	#N/A	#N/A	#N/A	#N/A	#N/A	#N/A	#N/A	3.03073	#N/A	#N/A	#N/A	#N/A	#N/A	#N/A	#N/A	2	ENSG00000129084	PSMA1	protein_coding	proteasome 20S subunit alpha 1 [Source:HGNC Symbol;Acc:HGNC:9530]
MAPKAPK2	#N/A	#N/A	#N/A	0.838719	#N/A	#N/A	#N/A	#N/A	#N/A	#N/A	#N/A	#N/A	#N/A	#N/A	#N/A	#N/A	#N/A	#N/A	#N/A	2.98781	#N/A	#N/A	#N/A	#N/A	#N/A	#N/A	#N/A	2	ENSG00000162889	MAPKAPK2	protein_coding	MAPK activated protein kinase 2 [Source:HGNC Symbol;Acc:HGNC:6887]
SEC24B-AS1	#N/A	#N/A	#N/A	0.286052	#N/A	#N/A	#N/A	#N/A	#N/A	#N/A	#N/A	#N/A	#N/A	#N/A	#N/A	#N/A	#N/A	#N/A	#N/A	0.305113	#N/A	#N/A	#N/A	#N/A	#N/A	#N/A	#N/A	2	ENSG00000247950	SEC24B-AS1	lncRNA	SEC24B antisense RNA 1 [Source:HGNC Symbol;Acc:HGNC:44003]
IDH2	#N/A	#N/A	#N/A	0.914053	#N/A	#N/A	#N/A	#N/A	#N/A	#N/A	#N/A	#N/A	#N/A	#N/A	#N/A	#N/A	#N/A	#N/A	#N/A	2.32654	#N/A	#N/A	#N/A	#N/A	#N/A	#N/A	#N/A	2	ENSG00000182054	IDH2	protein_coding	isocitrate dehydrogenase (NADP(+)) 2 [Source:HGNC Symbol;Acc:HGNC:5383]
COG1	#N/A	#N/A	#N/A	1.18571	#N/A	#N/A	#N/A	#N/A	#N/A	#N/A	#N/A	#N/A	#N/A	#N/A	#N/A	#N/A	#N/A	#N/A	#N/A	4.75586	#N/A	#N/A	#N/A	#N/A	#N/A	#N/A	#N/A	2	ENSG00000166685	COG1	protein_coding	component of oligomeric golgi complex 1 [Source:HGNC Symbol;Acc:HGNC:6545]
CEP128	#N/A	#N/A	#N/A	0.819095	#N/A	#N/A	#N/A	#N/A	#N/A	#N/A	#N/A	#N/A	#N/A	#N/A	#N/A	#N/A	#N/A	#N/A	#N/A	3.61004	#N/A	#N/A	#N/A	#N/A	#N/A	#N/A	#N/A	2	ENSG00000100629	CEP128	protein_coding	centrosomal protein 128 [Source:HGNC Symbol;Acc:HGNC:20359]
DENND6B	#N/A	#N/A	#N/A	0.324411	0.397741	#N/A	#N/A	#N/A	#N/A	#N/A	#N/A	#N/A	#N/A	#N/A	#N/A	#N/A	#N/A	#N/A	#N/A	#N/A	#N/A	#N/A	#N/A	#N/A	#N/A	#N/A	#N/A	2	ENSG00000205593	DENND6B	protein_coding	DENN domain containing 6B [Source:HGNC Symbol;Acc:HGNC:32690]
MAFK	#N/A	#N/A	#N/A	1.22756	#N/A	#N/A	#N/A	#N/A	#N/A	#N/A	#N/A	#N/A	#N/A	#N/A	#N/A	#N/A	#N/A	#N/A	#N/A	1.10191	#N/A	#N/A	#N/A	#N/A	#N/A	#N/A	#N/A	2	ENSG00000198517	MAFK	protein_coding	MAF bZIP transcription factor K [Source:HGNC Symbol;Acc:HGNC:6782]
TMEM191C	#N/A	#N/A	#N/A	0.163498	#N/A	#N/A	#N/A	#N/A	#N/A	#N/A	#N/A	#N/A	#N/A	#N/A	#N/A	#N/A	#N/A	#N/A	#N/A	0.174329	#N/A	#N/A	#N/A	#N/A	#N/A	#N/A	#N/A	2	ENSG00000206140	TMEM191C	protein_coding	transmembrane protein 191C [Source:HGNC Symbol;Acc:HGNC:33601]
WDR36	#N/A	#N/A	#N/A	0.737261	#N/A	#N/A	#N/A	#N/A	#N/A	#N/A	#N/A	#N/A	#N/A	#N/A	#N/A	#N/A	#N/A	#N/A	#N/A	4.22711	#N/A	#N/A	#N/A	#N/A	#N/A	#N/A	#N/A	2	ENSG00000134987	WDR36	protein_coding	WD repeat domain 36 [Source:HGNC Symbol;Acc:HGNC:30696]
GMDS	#N/A	#N/A	#N/A	0.434731	#N/A	#N/A	#N/A	#N/A	#N/A	#N/A	#N/A	#N/A	#N/A	#N/A	#N/A	#N/A	#N/A	#N/A	#N/A	6.83695	#N/A	#N/A	#N/A	#N/A	#N/A	#N/A	#N/A	2	ENSG00000112699	GMDS	protein_coding	GDP-mannose 4,6-dehydratase [Source:HGNC Symbol;Acc:HGNC:4369]
RGS12	#N/A	#N/A	#N/A	0.242922	0.405066	#N/A	#N/A	#N/A	#N/A	#N/A	#N/A	#N/A	#N/A	#N/A	#N/A	#N/A	#N/A	#N/A	#N/A	#N/A	#N/A	#N/A	#N/A	#N/A	#N/A	#N/A	#N/A	2	ENSG00000159788	RGS12	protein_coding	regulator of G protein signaling 12 [Source:HGNC Symbol;Acc:HGNC:9994]
LINC03011	#N/A	#N/A	#N/A	0.150049	#N/A	#N/A	0.395495	#N/A	#N/A	#N/A	#N/A	#N/A	#N/A	#N/A	#N/A	#N/A	#N/A	#N/A	#N/A	#N/A	#N/A	#N/A	#N/A	#N/A	#N/A	#N/A	#N/A	2	ENSG00000237310	LINC03011	lncRNA	long intergenic non-protein coding RNA 3011 [Source:HGNC Symbol;Acc:HGNC:56136]
FKBP5	#N/A	#N/A	#N/A	0.598013	#N/A	#N/A	#N/A	#N/A	#N/A	#N/A	#N/A	#N/A	#N/A	#N/A	#N/A	#N/A	#N/A	#N/A	#N/A	5.21302	#N/A	#N/A	#N/A	#N/A	#N/A	#N/A	#N/A	2	ENSG00000096060	FKBP5	protein_coding	FKBP prolyl isomerase 5 [Source:HGNC Symbol;Acc:HGNC:3721]
SLC12A7#113504	#N/A	#N/A	#N/A	0.856475	#N/A	#N/A	#N/A	#N/A	#N/A	#N/A	#N/A	#N/A	#N/A	#N/A	#N/A	#N/A	#N/A	#N/A	#N/A	0.719725	#N/A	#N/A	#N/A	#N/A	#N/A	#N/A	#N/A	2	ENSG00000113504	SLC12A7	protein_coding	solute carrier family 12 member 7 [Source:HGNC Symbol;Acc:HGNC:10915]
FAM13A	#N/A	#N/A	#N/A	0.791824	#N/A	#N/A	#N/A	#N/A	#N/A	#N/A	#N/A	#N/A	#N/A	#N/A	#N/A	#N/A	#N/A	#N/A	#N/A	0.592359	#N/A	#N/A	#N/A	#N/A	#N/A	#N/A	#N/A	2	ENSG00000138640	FAM13A	protein_coding	family with sequence similarity 13 member A [Source:HGNC Symbol;Acc:HGNC:19367]
QDPR	#N/A	#N/A	#N/A	1.12716	#N/A	#N/A	#N/A	#N/A	#N/A	#N/A	#N/A	#N/A	#N/A	#N/A	#N/A	#N/A	#N/A	#N/A	#N/A	1.56345	#N/A	#N/A	#N/A	#N/A	#N/A	#N/A	#N/A	2	ENSG00000151552	QDPR	protein_coding	quinoid dihydropteridine reductase [Source:HGNC Symbol;Acc:HGNC:9752]
CD226	#N/A	#N/A	#N/A	0.92984	1.33853	#N/A	#N/A	#N/A	#N/A	#N/A	#N/A	#N/A	#N/A	#N/A	#N/A	#N/A	#N/A	#N/A	#N/A	#N/A	#N/A	#N/A	#N/A	#N/A	#N/A	#N/A	#N/A	2	ENSG00000150637	CD226	protein_coding	CD226 molecule [Source:HGNC Symbol;Acc:HGNC:16961]
#274213	#N/A	#N/A	#N/A	0.0452204	#N/A	#N/A	#N/A	#N/A	#N/A	#N/A	#N/A	#N/A	#N/A	#N/A	#N/A	#N/A	#N/A	#N/A	#N/A	0.129635	#N/A	#N/A	#N/A	#N/A	#N/A	#N/A	#N/A	2	ENSG00000274213		lncRNA	novel transcript
SERINC5	#N/A	#N/A	#N/A	0.851399	#N/A	#N/A	#N/A	#N/A	#N/A	#N/A	#N/A	#N/A	#N/A	#N/A	#N/A	#N/A	#N/A	#N/A	#N/A	3.4088	#N/A	#N/A	#N/A	#N/A	#N/A	#N/A	#N/A	2	ENSG00000164300	SERINC5	protein_coding	serine incorporator 5 [Source:HGNC Symbol;Acc:HGNC:18825]
RAB27B	#N/A	#N/A	#N/A	0.0355872	#N/A	#N/A	#N/A	#N/A	#N/A	#N/A	#N/A	#N/A	0.307842	#N/A	#N/A	#N/A	#N/A	#N/A	#N/A	#N/A	#N/A	#N/A	#N/A	#N/A	#N/A	#N/A	#N/A	2	ENSG00000041353	RAB27B	protein_coding	RAB27B, member RAS oncogene family [Source:HGNC Symbol;Acc:HGNC:9767]
MTRF1L	#N/A	#N/A	#N/A	0.937747	#N/A	#N/A	#N/A	#N/A	#N/A	#N/A	#N/A	#N/A	#N/A	#N/A	#N/A	#N/A	#N/A	#N/A	#N/A	1.21893	#N/A	#N/A	#N/A	#N/A	#N/A	#N/A	#N/A	2	ENSG00000112031	MTRF1L	protein_coding	mitochondrial translation release factor 1 like [Source:HGNC Symbol;Acc:HGNC:21051]
STOM	#N/A	#N/A	#N/A	0.070431	0.0547875	#N/A	#N/A	#N/A	#N/A	#N/A	#N/A	#N/A	#N/A	#N/A	#N/A	#N/A	#N/A	#N/A	#N/A	#N/A	#N/A	#N/A	#N/A	#N/A	#N/A	#N/A	#N/A	2	ENSG00000148175	STOM	protein_coding	stomatin [Source:HGNC Symbol;Acc:HGNC:3383]
CD247	#N/A	#N/A	#N/A	0.804017	#N/A	#N/A	#N/A	#N/A	#N/A	#N/A	#N/A	#N/A	#N/A	#N/A	#N/A	#N/A	#N/A	#N/A	#N/A	1.95477	#N/A	#N/A	#N/A	#N/A	#N/A	#N/A	#N/A	2	ENSG00000198821	CD247	protein_coding	CD247 molecule [Source:HGNC Symbol;Acc:HGNC:1677]
RALA	#N/A	#N/A	#N/A	0.519426	#N/A	#N/A	#N/A	#N/A	#N/A	#N/A	#N/A	#N/A	#N/A	#N/A	#N/A	#N/A	#N/A	#N/A	#N/A	4.45031	#N/A	#N/A	#N/A	#N/A	#N/A	#N/A	#N/A	2	ENSG00000006451	RALA	protein_coding	RAS like proto-oncogene A [Source:HGNC Symbol;Acc:HGNC:9839]
#273729	#N/A	#N/A	#N/A	0.165778	#N/A	#N/A	0.40204	#N/A	#N/A	#N/A	#N/A	#N/A	#N/A	#N/A	#N/A	#N/A	#N/A	#N/A	#N/A	#N/A	#N/A	#N/A	#N/A	#N/A	#N/A	#N/A	#N/A	2	ENSG00000273729		lncRNA	novel transcript, antisense to IRF2BPL
GPR82	#N/A	#N/A	#N/A	0.832753	#N/A	#N/A	#N/A	#N/A	#N/A	#N/A	#N/A	#N/A	#N/A	#N/A	#N/A	#N/A	#N/A	#N/A	#N/A	0.893967	#N/A	#N/A	#N/A	#N/A	#N/A	#N/A	#N/A	2	ENSG00000171657	GPR82	protein_coding	G protein-coupled receptor 82 [Source:HGNC Symbol;Acc:HGNC:4533]
LINC02693	#N/A	#N/A	#N/A	0.0484033	#N/A	#N/A	#N/A	#N/A	#N/A	#N/A	#N/A	#N/A	#N/A	#N/A	#N/A	#N/A	#N/A	#N/A	#N/A	#N/A	#N/A	#N/A	#N/A	#N/A	#N/A	0.132391	#N/A	2	ENSG00000212719	LINC02693	lncRNA	long intergenic non-protein coding RNA 2693 [Source:HGNC Symbol;Acc:HGNC:27904]
NUS1	#N/A	#N/A	#N/A	0.491802	#N/A	#N/A	#N/A	#N/A	#N/A	#N/A	#N/A	#N/A	#N/A	#N/A	#N/A	#N/A	#N/A	#N/A	#N/A	7.19616	#N/A	#N/A	#N/A	#N/A	#N/A	#N/A	#N/A	2	ENSG00000153989	NUS1	protein_coding	NUS1 dehydrodolichyl diphosphate synthase subunit [Source:HGNC Symbol;Acc:HGNC:21042]
SATB1	#N/A	#N/A	0.780641	1.06468	#N/A	#N/A	#N/A	#N/A	#N/A	#N/A	#N/A	#N/A	#N/A	#N/A	#N/A	#N/A	#N/A	#N/A	#N/A	#N/A	#N/A	#N/A	#N/A	#N/A	#N/A	#N/A	#N/A	2	ENSG00000182568	SATB1	protein_coding	SATB homeobox 1 [Source:HGNC Symbol;Acc:HGNC:10541]
ZYX#159840	#N/A	#N/A	2.4996	#N/A	4.10622	#N/A	#N/A	#N/A	#N/A	#N/A	#N/A	#N/A	#N/A	#N/A	#N/A	#N/A	#N/A	#N/A	#N/A	#N/A	#N/A	#N/A	#N/A	#N/A	#N/A	#N/A	#N/A	2	ENSG00000159840	ZYX	protein_coding	zyxin [Source:HGNC Symbol;Acc:HGNC:13200]
H2AJ	#N/A	#N/A	2.10321	#N/A	#N/A	#N/A	#N/A	#N/A	#N/A	#N/A	#N/A	#N/A	#N/A	#N/A	#N/A	#N/A	#N/A	1.77499	#N/A	#N/A	#N/A	#N/A	#N/A	#N/A	#N/A	#N/A	#N/A	2	ENSG00000246705	H2AJ	protein_coding	H2A.J histone [Source:HGNC Symbol;Acc:HGNC:14456]
GIMAP7	#N/A	#N/A	2.9657	#N/A	1.99537	#N/A	#N/A	#N/A	#N/A	#N/A	#N/A	#N/A	#N/A	#N/A	#N/A	#N/A	#N/A	#N/A	#N/A	#N/A	#N/A	#N/A	#N/A	#N/A	#N/A	#N/A	#N/A	2	ENSG00000179144	GIMAP7	protein_coding	GTPase, IMAP family member 7 [Source:HGNC Symbol;Acc:HGNC:22404]
FGFBP2	#N/A	#N/A	0.0389958	#N/A	#N/A	#N/A	#N/A	#N/A	#N/A	#N/A	#N/A	#N/A	0.177047	#N/A	#N/A	#N/A	#N/A	#N/A	#N/A	#N/A	#N/A	#N/A	#N/A	#N/A	#N/A	#N/A	#N/A	2	ENSG00000137441	FGFBP2	protein_coding	fibroblast growth factor binding protein 2 [Source:HGNC Symbol;Acc:HGNC:29451]
CTSD	#N/A	#N/A	0.0349248	#N/A	0.0436612	#N/A	#N/A	#N/A	#N/A	#N/A	#N/A	#N/A	#N/A	#N/A	#N/A	#N/A	#N/A	#N/A	#N/A	#N/A	#N/A	#N/A	#N/A	#N/A	#N/A	#N/A	#N/A	2	ENSG00000117984	CTSD	protein_coding	cathepsin D [Source:HGNC Symbol;Acc:HGNC:2529]
FAM210B	#N/A	#N/A	1.79245	#N/A	#N/A	#N/A	#N/A	#N/A	#N/A	#N/A	#N/A	#N/A	#N/A	#N/A	#N/A	#N/A	#N/A	#N/A	#N/A	0.2572	#N/A	#N/A	#N/A	#N/A	#N/A	#N/A	#N/A	2	ENSG00000124098	FAM210B	protein_coding	family with sequence similarity 210 member B [Source:HGNC Symbol;Acc:HGNC:16102]
DSTN	#N/A	#N/A	0.728874	#N/A	1.02113	#N/A	#N/A	#N/A	#N/A	#N/A	#N/A	#N/A	#N/A	#N/A	#N/A	#N/A	#N/A	#N/A	#N/A	#N/A	#N/A	#N/A	#N/A	#N/A	#N/A	#N/A	#N/A	2	ENSG00000125868	DSTN	protein_coding	destrin, actin depolymerizing factor [Source:HGNC Symbol;Acc:HGNC:15750]
GIMAP2	#N/A	#N/A	1.53905	#N/A	#N/A	#N/A	#N/A	#N/A	#N/A	#N/A	#N/A	#N/A	#N/A	#N/A	#N/A	#N/A	#N/A	#N/A	#N/A	0.232993	#N/A	#N/A	#N/A	#N/A	#N/A	#N/A	#N/A	2	ENSG00000106560	GIMAP2	protein_coding	GTPase, IMAP family member 2 [Source:HGNC Symbol;Acc:HGNC:21789]
NDUFS2	#N/A	#N/A	0.621223	#N/A	#N/A	#N/A	#N/A	#N/A	#N/A	#N/A	#N/A	#N/A	#N/A	#N/A	#N/A	#N/A	#N/A	#N/A	#N/A	4.28632	#N/A	#N/A	#N/A	#N/A	#N/A	#N/A	#N/A	2	ENSG00000158864	NDUFS2	protein_coding	NADH:ubiquinone oxidoreductase core subunit S2 [Source:HGNC Symbol;Acc:HGNC:7708]
TPMT	#N/A	#N/A	1.19913	#N/A	#N/A	#N/A	#N/A	#N/A	#N/A	#N/A	#N/A	#N/A	#N/A	#N/A	#N/A	#N/A	#N/A	#N/A	#N/A	0.631756	#N/A	#N/A	#N/A	#N/A	#N/A	#N/A	#N/A	2	ENSG00000137364	TPMT	protein_coding	thiopurine S-methyltransferase [Source:HGNC Symbol;Acc:HGNC:12014]
TIMP1	#N/A	#N/A	1.68191	#N/A	#N/A	#N/A	#N/A	#N/A	#N/A	#N/A	#N/A	#N/A	#N/A	#N/A	#N/A	#N/A	#N/A	#N/A	#N/A	#N/A	#N/A	#N/A	1.72119	#N/A	#N/A	#N/A	#N/A	2	ENSG00000102265	TIMP1	protein_coding	TIMP metallopeptidase inhibitor 1 [Source:HGNC Symbol;Acc:HGNC:11820]
SERINC3	#N/A	#N/A	0.413372	#N/A	#N/A	#N/A	#N/A	#N/A	#N/A	#N/A	#N/A	#N/A	#N/A	#N/A	#N/A	#N/A	#N/A	#N/A	#N/A	5.14006	#N/A	#N/A	#N/A	#N/A	#N/A	#N/A	#N/A	2	ENSG00000132824	SERINC3	protein_coding	serine incorporator 3 [Source:HGNC Symbol;Acc:HGNC:11699]
CNIH4	#N/A	#N/A	0.601622	#N/A	#N/A	#N/A	#N/A	#N/A	#N/A	#N/A	#N/A	#N/A	#N/A	#N/A	#N/A	#N/A	#N/A	#N/A	#N/A	5.44414	#N/A	#N/A	#N/A	#N/A	#N/A	#N/A	#N/A	2	ENSG00000143771	CNIH4	protein_coding	cornichon family AMPA receptor auxiliary protein 4 [Source:HGNC Symbol;Acc:HGNC:25013]
ID2	#N/A	#N/A	0.992958	#N/A	#N/A	#N/A	#N/A	#N/A	#N/A	#N/A	#N/A	#N/A	#N/A	#N/A	#N/A	#N/A	#N/A	#N/A	#N/A	0.677115	#N/A	#N/A	#N/A	#N/A	#N/A	#N/A	#N/A	2	ENSG00000115738	ID2	protein_coding	inhibitor of DNA binding 2 [Source:HGNC Symbol;Acc:HGNC:5361]
SF3A3	#N/A	#N/A	0.444075	#N/A	#N/A	#N/A	#N/A	#N/A	#N/A	#N/A	#N/A	#N/A	#N/A	#N/A	#N/A	#N/A	#N/A	#N/A	#N/A	4.34848	#N/A	#N/A	#N/A	#N/A	#N/A	#N/A	#N/A	2	ENSG00000183431	SF3A3	protein_coding	splicing factor 3a subunit 3 [Source:HGNC Symbol;Acc:HGNC:10767]
MPC1	#N/A	#N/A	0.564461	#N/A	#N/A	#N/A	#N/A	#N/A	#N/A	#N/A	#N/A	#N/A	#N/A	#N/A	#N/A	#N/A	#N/A	#N/A	#N/A	2.51809	#N/A	#N/A	#N/A	#N/A	#N/A	#N/A	#N/A	2	ENSG00000060762	MPC1	protein_coding	mitochondrial pyruvate carrier 1 [Source:HGNC Symbol;Acc:HGNC:21606]
#280071	#N/A	#N/A	0.691542	#N/A	#N/A	#N/A	#N/A	#N/A	#N/A	#N/A	#N/A	#N/A	#N/A	#N/A	#N/A	#N/A	#N/A	#N/A	#N/A	2.34284	#N/A	#N/A	#N/A	#N/A	#N/A	#N/A	#N/A	2	ENSG00000280071		artifact	novel protein, similar to chromosome 21 open reading frame 33 C21orf33
DOK2	#N/A	#N/A	0.772427	#N/A	0.368121	#N/A	#N/A	#N/A	#N/A	#N/A	#N/A	#N/A	#N/A	#N/A	#N/A	#N/A	#N/A	#N/A	#N/A	#N/A	#N/A	#N/A	#N/A	#N/A	#N/A	#N/A	#N/A	2	ENSG00000147443	DOK2	protein_coding	docking protein 2 [Source:HGNC Symbol;Acc:HGNC:2991]
CCDC57	#N/A	#N/A	0.490212	#N/A	#N/A	#N/A	#N/A	#N/A	#N/A	#N/A	#N/A	#N/A	#N/A	#N/A	#N/A	#N/A	#N/A	#N/A	#N/A	3.26181	#N/A	#N/A	#N/A	#N/A	#N/A	#N/A	#N/A	2	ENSG00000176155	CCDC57	protein_coding	coiled-coil domain containing 57 [Source:HGNC Symbol;Acc:HGNC:27564]
#205037	#N/A	#N/A	0.0406249	#N/A	#N/A	#N/A	#N/A	#N/A	#N/A	#N/A	#N/A	#N/A	#N/A	#N/A	#N/A	#N/A	#N/A	#N/A	#N/A	#N/A	#N/A	0.175368	#N/A	#N/A	#N/A	#N/A	#N/A	2	ENSG00000205037		lncRNA	novel transcript
NRG3	#N/A	#N/A	0.0118434	#N/A	#N/A	#N/A	#N/A	#N/A	#N/A	#N/A	#N/A	#N/A	0.0325719	#N/A	#N/A	#N/A	#N/A	#N/A	#N/A	#N/A	#N/A	#N/A	#N/A	#N/A	#N/A	#N/A	#N/A	2	ENSG00000185737	NRG3	protein_coding	neuregulin 3 [Source:HGNC Symbol;Acc:HGNC:7999]
EHD4	#N/A	#N/A	0.856047	#N/A	#N/A	#N/A	#N/A	#N/A	#N/A	#N/A	#N/A	#N/A	#N/A	#N/A	#N/A	#N/A	#N/A	#N/A	#N/A	4.14794	#N/A	#N/A	#N/A	#N/A	#N/A	#N/A	#N/A	2	ENSG00000103966	EHD4	protein_coding	EH domain containing 4 [Source:HGNC Symbol;Acc:HGNC:3245]
ZNF598	#N/A	#N/A	0.686779	#N/A	#N/A	#N/A	#N/A	#N/A	#N/A	#N/A	#N/A	#N/A	#N/A	#N/A	#N/A	#N/A	#N/A	#N/A	#N/A	1.62514	#N/A	#N/A	#N/A	#N/A	#N/A	#N/A	#N/A	2	ENSG00000167962	ZNF598	protein_coding	zinc finger protein 598, E3 ubiquitin ligase [Source:HGNC Symbol;Acc:HGNC:28079]
PSMA6	#N/A	#N/A	0.352462	#N/A	#N/A	#N/A	#N/A	#N/A	#N/A	#N/A	#N/A	#N/A	#N/A	#N/A	#N/A	#N/A	#N/A	#N/A	#N/A	2.63111	#N/A	#N/A	#N/A	#N/A	#N/A	#N/A	#N/A	2	ENSG00000100902	PSMA6	protein_coding	proteasome 20S subunit alpha 6 [Source:HGNC Symbol;Acc:HGNC:9535]
BRF2	#N/A	#N/A	0.848943	#N/A	#N/A	#N/A	#N/A	#N/A	#N/A	#N/A	#N/A	#N/A	#N/A	#N/A	#N/A	#N/A	#N/A	#N/A	#N/A	0.495791	#N/A	#N/A	#N/A	#N/A	#N/A	#N/A	#N/A	2	ENSG00000104221	BRF2	protein_coding	BRF2 RNA polymerase III transcription initiation factor subunit [Source:HGNC Symbol;Acc:HGNC:17298]
LAG3	#N/A	#N/A	0.0549273	#N/A	#N/A	#N/A	#N/A	#N/A	#N/A	#N/A	#N/A	#N/A	0.188616	#N/A	#N/A	#N/A	#N/A	#N/A	#N/A	#N/A	#N/A	#N/A	#N/A	#N/A	#N/A	#N/A	#N/A	2	ENSG00000089692	LAG3	protein_coding	lymphocyte activating 3 [Source:HGNC Symbol;Acc:HGNC:6476]
RPN1	#N/A	#N/A	0.34141	#N/A	#N/A	#N/A	#N/A	#N/A	#N/A	#N/A	#N/A	#N/A	#N/A	#N/A	#N/A	#N/A	#N/A	#N/A	#N/A	3.41758	#N/A	#N/A	#N/A	#N/A	#N/A	#N/A	#N/A	2	ENSG00000163902	RPN1	protein_coding	ribophorin I [Source:HGNC Symbol;Acc:HGNC:10381]
IKBKG	#N/A	#N/A	0.589635	#N/A	#N/A	#N/A	#N/A	#N/A	#N/A	#N/A	#N/A	#N/A	#N/A	#N/A	#N/A	#N/A	#N/A	#N/A	#N/A	0.869454	#N/A	#N/A	#N/A	#N/A	#N/A	#N/A	#N/A	2	ENSG00000269335	IKBKG	protein_coding	inhibitor of nuclear factor kappa B kinase regulatory subunit gamma [Source:HGNC Symbol;Acc:HGNC:5961]
VDAC3	#N/A	#N/A	0.422081	#N/A	#N/A	#N/A	#N/A	0.945645	#N/A	#N/A	#N/A	#N/A	#N/A	#N/A	#N/A	#N/A	#N/A	#N/A	#N/A	#N/A	#N/A	#N/A	#N/A	#N/A	#N/A	#N/A	#N/A	2	ENSG00000078668	VDAC3	protein_coding	voltage dependent anion channel 3 [Source:HGNC Symbol;Acc:HGNC:12674]
B4GALT3	#N/A	#N/A	0.839545	#N/A	#N/A	#N/A	#N/A	#N/A	#N/A	#N/A	#N/A	#N/A	#N/A	#N/A	#N/A	#N/A	#N/A	#N/A	#N/A	3.66482	#N/A	#N/A	#N/A	#N/A	#N/A	#N/A	#N/A	2	ENSG00000158850	B4GALT3	protein_coding	beta-1,4-galactosyltransferase 3 [Source:HGNC Symbol;Acc:HGNC:926]
GALNT6	#N/A	#N/A	0.765765	#N/A	#N/A	#N/A	#N/A	#N/A	#N/A	#N/A	#N/A	#N/A	#N/A	#N/A	#N/A	#N/A	#N/A	#N/A	#N/A	0.974423	#N/A	#N/A	#N/A	#N/A	#N/A	#N/A	#N/A	2	ENSG00000139629	GALNT6	protein_coding	polypeptide N-acetylgalactosaminyltransferase 6 [Source:HGNC Symbol;Acc:HGNC:4128]
SLC9A3R2	#N/A	#N/A	0.0317386	#N/A	#N/A	#N/A	#N/A	#N/A	#N/A	#N/A	#N/A	#N/A	#N/A	#N/A	#N/A	#N/A	#N/A	#N/A	#N/A	#N/A	1.07132	#N/A	#N/A	#N/A	#N/A	#N/A	#N/A	2	ENSG00000065054	SLC9A3R2	protein_coding	SLC9A3 regulator 2 [Source:HGNC Symbol;Acc:HGNC:11076]
ADO	#N/A	#N/A	0.721464	#N/A	#N/A	#N/A	#N/A	#N/A	#N/A	#N/A	#N/A	#N/A	#N/A	#N/A	#N/A	#N/A	#N/A	#N/A	#N/A	#N/A	#N/A	1.54344	#N/A	#N/A	#N/A	#N/A	#N/A	2	ENSG00000181915	ADO	protein_coding	2-aminoethanethiol dioxygenase [Source:HGNC Symbol;Acc:HGNC:23506]
NARS1	#N/A	#N/A	0.364533	#N/A	#N/A	#N/A	#N/A	#N/A	#N/A	#N/A	#N/A	#N/A	#N/A	#N/A	#N/A	#N/A	#N/A	#N/A	#N/A	3.50996	#N/A	#N/A	#N/A	#N/A	#N/A	#N/A	#N/A	2	ENSG00000134440	NARS1	protein_coding	asparaginyl-tRNA synthetase 1 [Source:HGNC Symbol;Acc:HGNC:7643]
SEC61A1	#N/A	#N/A	0.41456	#N/A	#N/A	#N/A	#N/A	#N/A	#N/A	#N/A	#N/A	#N/A	#N/A	#N/A	#N/A	#N/A	#N/A	#N/A	#N/A	3.95737	#N/A	#N/A	#N/A	#N/A	#N/A	#N/A	#N/A	2	ENSG00000058262	SEC61A1	protein_coding	SEC61 translocon subunit alpha 1 [Source:HGNC Symbol;Acc:HGNC:18276]
INAFM2	#N/A	#N/A	0.0286386	#N/A	#N/A	#N/A	#N/A	#N/A	#N/A	#N/A	#N/A	#N/A	#N/A	#N/A	#N/A	#N/A	#N/A	#N/A	#N/A	#N/A	0.395767	#N/A	#N/A	#N/A	#N/A	#N/A	#N/A	2	ENSG00000259330	INAFM2	protein_coding	InaF motif containing 2 [Source:HGNC Symbol;Acc:HGNC:35165]
FAM50A	#N/A	#N/A	0.487925	#N/A	#N/A	#N/A	#N/A	#N/A	#N/A	#N/A	#N/A	#N/A	#N/A	#N/A	#N/A	#N/A	#N/A	#N/A	#N/A	2.42609	#N/A	#N/A	#N/A	#N/A	#N/A	#N/A	#N/A	2	ENSG00000071859	FAM50A	protein_coding	family with sequence similarity 50 member A [Source:HGNC Symbol;Acc:HGNC:18786]
DPP3	#N/A	#N/A	0.731462	#N/A	#N/A	#N/A	#N/A	#N/A	#N/A	#N/A	#N/A	#N/A	#N/A	#N/A	#N/A	#N/A	#N/A	#N/A	#N/A	0.956746	#N/A	#N/A	#N/A	#N/A	#N/A	#N/A	#N/A	2	ENSG00000254986	DPP3	protein_coding	dipeptidyl peptidase 3 [Source:HGNC Symbol;Acc:HGNC:3008]
ARF4	#N/A	#N/A	0.330695	#N/A	#N/A	#N/A	#N/A	#N/A	#N/A	#N/A	#N/A	#N/A	#N/A	#N/A	#N/A	#N/A	#N/A	#N/A	#N/A	2.67453	#N/A	#N/A	#N/A	#N/A	#N/A	#N/A	#N/A	2	ENSG00000168374	ARF4	protein_coding	ADP ribosylation factor 4 [Source:HGNC Symbol;Acc:HGNC:655]
SLC35F6	#N/A	#N/A	0.749643	#N/A	#N/A	#N/A	#N/A	#N/A	#N/A	#N/A	#N/A	#N/A	#N/A	#N/A	#N/A	#N/A	#N/A	#N/A	#N/A	0.817074	#N/A	#N/A	#N/A	#N/A	#N/A	#N/A	#N/A	2	ENSG00000213699	SLC35F6	protein_coding	solute carrier family 35 member F6 [Source:HGNC Symbol;Acc:HGNC:26055]
DUSP7	#N/A	#N/A	0.187769	#N/A	0.0384725	#N/A	#N/A	#N/A	#N/A	#N/A	#N/A	#N/A	#N/A	#N/A	#N/A	#N/A	#N/A	#N/A	#N/A	#N/A	#N/A	#N/A	#N/A	#N/A	#N/A	#N/A	#N/A	2	ENSG00000164086	DUSP7	protein_coding	dual specificity phosphatase 7 [Source:HGNC Symbol;Acc:HGNC:3073]
CBX6	#N/A	#N/A	0.387928	#N/A	#N/A	#N/A	#N/A	#N/A	#N/A	#N/A	#N/A	#N/A	#N/A	#N/A	#N/A	#N/A	#N/A	#N/A	#N/A	2.42123	#N/A	#N/A	#N/A	#N/A	#N/A	#N/A	#N/A	2	ENSG00000183741	CBX6	protein_coding	chromobox 6 [Source:HGNC Symbol;Acc:HGNC:1556]
ACADVL	#N/A	#N/A	0.404203	#N/A	#N/A	#N/A	#N/A	#N/A	#N/A	#N/A	#N/A	#N/A	#N/A	#N/A	#N/A	#N/A	#N/A	#N/A	#N/A	1.48597	#N/A	#N/A	#N/A	#N/A	#N/A	#N/A	#N/A	2	ENSG00000072778	ACADVL	protein_coding	acyl-CoA dehydrogenase very long chain [Source:HGNC Symbol;Acc:HGNC:92]
#236948	#N/A	#N/A	0.0317358	#N/A	#N/A	#N/A	#N/A	#N/A	#N/A	#N/A	#N/A	#N/A	0.126887	#N/A	#N/A	#N/A	#N/A	#N/A	#N/A	#N/A	#N/A	#N/A	#N/A	#N/A	#N/A	#N/A	#N/A	2	ENSG00000236948		lncRNA	novel transcript
LINC02754	#N/A	#N/A	0.0317358	#N/A	#N/A	#N/A	#N/A	#N/A	#N/A	#N/A	#N/A	#N/A	0.154839	#N/A	#N/A	#N/A	#N/A	#N/A	#N/A	#N/A	#N/A	#N/A	#N/A	#N/A	#N/A	#N/A	#N/A	2	ENSG00000251637	LINC02754	lncRNA	long intergenic non-protein coding RNA 2754 [Source:HGNC Symbol;Acc:HGNC:54274]
AKT1S1	#N/A	#N/A	0.692303	#N/A	#N/A	#N/A	#N/A	#N/A	#N/A	#N/A	#N/A	#N/A	#N/A	#N/A	#N/A	#N/A	#N/A	#N/A	#N/A	1.24658	#N/A	#N/A	#N/A	#N/A	#N/A	#N/A	#N/A	2	ENSG00000204673	AKT1S1	protein_coding	AKT1 substrate 1 [Source:HGNC Symbol;Acc:HGNC:28426]
ATXN1	#N/A	#N/A	#N/A	#N/A	2.34155	#N/A	#N/A	#N/A	#N/A	#N/A	#N/A	#N/A	#N/A	#N/A	#N/A	#N/A	#N/A	#N/A	#N/A	5.62576	#N/A	#N/A	#N/A	#N/A	#N/A	#N/A	#N/A	2	ENSG00000124788	ATXN1	protein_coding	ataxin 1 [Source:HGNC Symbol;Acc:HGNC:10548]
TRERF1	#N/A	#N/A	#N/A	#N/A	1.78787	#N/A	#N/A	#N/A	#N/A	#N/A	#N/A	#N/A	#N/A	#N/A	#N/A	#N/A	#N/A	#N/A	#N/A	3.57178	#N/A	#N/A	#N/A	#N/A	#N/A	#N/A	#N/A	2	ENSG00000124496	TRERF1	protein_coding	transcriptional regulating factor 1 [Source:HGNC Symbol;Acc:HGNC:18273]
CAPN2	#N/A	#N/A	#N/A	#N/A	1.75732	#N/A	#N/A	#N/A	#N/A	#N/A	#N/A	#N/A	#N/A	#N/A	#N/A	#N/A	#N/A	#N/A	#N/A	2.53049	#N/A	#N/A	#N/A	#N/A	#N/A	#N/A	#N/A	2	ENSG00000162909	CAPN2	protein_coding	calpain 2 [Source:HGNC Symbol;Acc:HGNC:1479]
ATP2B4	#N/A	#N/A	#N/A	#N/A	1.84897	#N/A	#N/A	#N/A	#N/A	#N/A	#N/A	#N/A	#N/A	#N/A	#N/A	#N/A	#N/A	#N/A	#N/A	2.83215	#N/A	#N/A	#N/A	#N/A	#N/A	#N/A	#N/A	2	ENSG00000058668	ATP2B4	protein_coding	ATPase plasma membrane Ca2+ transporting 4 [Source:HGNC Symbol;Acc:HGNC:817]
ST7	#N/A	#N/A	#N/A	#N/A	3.10265	#N/A	#N/A	#N/A	#N/A	#N/A	#N/A	#N/A	#N/A	#N/A	#N/A	#N/A	#N/A	#N/A	#N/A	1.20737	#N/A	#N/A	#N/A	#N/A	#N/A	#N/A	#N/A	2	ENSG00000004866	ST7	protein_coding	suppression of tumorigenicity 7 [Source:HGNC Symbol;Acc:HGNC:11351]
FAS	#N/A	#N/A	#N/A	#N/A	2.73378	#N/A	#N/A	#N/A	#N/A	#N/A	#N/A	#N/A	#N/A	#N/A	#N/A	#N/A	#N/A	#N/A	#N/A	3.58998	#N/A	#N/A	#N/A	#N/A	#N/A	#N/A	#N/A	2	ENSG00000026103	FAS	protein_coding	Fas cell surface death receptor [Source:HGNC Symbol;Acc:HGNC:11920]
NEAT1	#N/A	#N/A	#N/A	#N/A	0.655558	#N/A	#N/A	#N/A	#N/A	#N/A	#N/A	#N/A	#N/A	#N/A	#N/A	#N/A	#N/A	#N/A	#N/A	5.21719	#N/A	#N/A	#N/A	#N/A	#N/A	#N/A	#N/A	2	ENSG00000245532	NEAT1	lncRNA	nuclear paraspeckle assembly transcript 1 [Source:HGNC Symbol;Acc:HGNC:30815]
CFLAR	#N/A	#N/A	#N/A	#N/A	0.580599	#N/A	#N/A	#N/A	#N/A	#N/A	#N/A	#N/A	#N/A	#N/A	#N/A	#N/A	#N/A	#N/A	#N/A	3.45464	#N/A	#N/A	#N/A	#N/A	#N/A	#N/A	#N/A	2	ENSG00000003402	CFLAR	protein_coding	CASP8 and FADD like apoptosis regulator [Source:HGNC Symbol;Acc:HGNC:1876]
NIBAN1	#N/A	#N/A	#N/A	#N/A	2.68288	#N/A	#N/A	#N/A	#N/A	#N/A	#N/A	#N/A	#N/A	#N/A	#N/A	#N/A	#N/A	#N/A	#N/A	7.11772	#N/A	#N/A	#N/A	#N/A	#N/A	#N/A	#N/A	2	ENSG00000135842	NIBAN1	protein_coding	niban apoptosis regulator 1 [Source:HGNC Symbol;Acc:HGNC:16784]
COL18A1	#N/A	#N/A	#N/A	#N/A	2.9547	#N/A	#N/A	#N/A	#N/A	#N/A	#N/A	#N/A	#N/A	#N/A	#N/A	#N/A	#N/A	#N/A	#N/A	1.42717	#N/A	#N/A	#N/A	#N/A	#N/A	#N/A	#N/A	2	ENSG00000182871	COL18A1	protein_coding	collagen type XVIII alpha 1 chain [Source:HGNC Symbol;Acc:HGNC:2195]
ADGRE5	#N/A	#N/A	#N/A	#N/A	1.33012	#N/A	#N/A	#N/A	#N/A	#N/A	#N/A	#N/A	#N/A	#N/A	#N/A	#N/A	#N/A	#N/A	#N/A	3.88803	#N/A	#N/A	#N/A	#N/A	#N/A	#N/A	#N/A	2	ENSG00000123146	ADGRE5	protein_coding	adhesion G protein-coupled receptor E5 [Source:HGNC Symbol;Acc:HGNC:1711]
RIC8B	#N/A	#N/A	#N/A	#N/A	1.24204	#N/A	#N/A	#N/A	#N/A	#N/A	#N/A	#N/A	#N/A	#N/A	#N/A	#N/A	#N/A	#N/A	#N/A	3.964	#N/A	#N/A	#N/A	#N/A	#N/A	#N/A	#N/A	2	ENSG00000111785	RIC8B	protein_coding	RIC8 guanine nucleotide exchange factor B [Source:HGNC Symbol;Acc:HGNC:25555]
SAMSN1	#N/A	#N/A	#N/A	#N/A	1.2653	#N/A	#N/A	#N/A	#N/A	#N/A	#N/A	#N/A	#N/A	#N/A	#N/A	#N/A	#N/A	#N/A	#N/A	5.07215	#N/A	#N/A	#N/A	#N/A	#N/A	#N/A	#N/A	2	ENSG00000155307	SAMSN1	protein_coding	SAM domain, SH3 domain and nuclear localization signals 1 [Source:HGNC Symbol;Acc:HGNC:10528]
PAG1	#N/A	#N/A	#N/A	#N/A	0.882091	#N/A	#N/A	#N/A	#N/A	#N/A	#N/A	#N/A	#N/A	#N/A	#N/A	#N/A	#N/A	#N/A	#N/A	4.92118	#N/A	#N/A	#N/A	#N/A	#N/A	#N/A	#N/A	2	ENSG00000076641	PAG1	protein_coding	phosphoprotein membrane anchor with glycosphingolipid microdomains 1 [Source:HGNC Symbol;Acc:HGNC:30043]
IFFO2	#N/A	#N/A	#N/A	#N/A	1.20922	#N/A	#N/A	#N/A	#N/A	#N/A	#N/A	#N/A	#N/A	#N/A	#N/A	#N/A	#N/A	#N/A	#N/A	5.36907	#N/A	#N/A	#N/A	#N/A	#N/A	#N/A	#N/A	2	ENSG00000169991	IFFO2	protein_coding	intermediate filament family orphan 2 [Source:HGNC Symbol;Acc:HGNC:27006]
TAFA1	#N/A	#N/A	#N/A	#N/A	2.47503	#N/A	#N/A	#N/A	#N/A	#N/A	#N/A	#N/A	#N/A	#N/A	#N/A	#N/A	#N/A	#N/A	#N/A	3.64609	#N/A	#N/A	#N/A	#N/A	#N/A	#N/A	#N/A	2	ENSG00000183662	TAFA1	protein_coding	TAFA chemokine like family member 1 [Source:HGNC Symbol;Acc:HGNC:21587]
YES1	#N/A	#N/A	#N/A	#N/A	2.21618	#N/A	#N/A	#N/A	#N/A	#N/A	#N/A	#N/A	1.94214	#N/A	#N/A	#N/A	#N/A	#N/A	#N/A	#N/A	#N/A	#N/A	#N/A	#N/A	#N/A	#N/A	#N/A	2	ENSG00000176105	YES1	protein_coding	YES proto-oncogene 1, Src family tyrosine kinase [Source:HGNC Symbol;Acc:HGNC:12841]
CTSC	#N/A	#N/A	#N/A	#N/A	1.10769	#N/A	#N/A	#N/A	#N/A	#N/A	#N/A	#N/A	#N/A	#N/A	#N/A	#N/A	#N/A	#N/A	#N/A	1.7932	#N/A	#N/A	#N/A	#N/A	#N/A	#N/A	#N/A	2	ENSG00000109861	CTSC	protein_coding	cathepsin C [Source:HGNC Symbol;Acc:HGNC:2528]
MYO1F	#N/A	#N/A	#N/A	#N/A	1.1871	#N/A	#N/A	#N/A	#N/A	#N/A	#N/A	#N/A	#N/A	#N/A	#N/A	#N/A	#N/A	#N/A	#N/A	3.07667	#N/A	#N/A	#N/A	#N/A	#N/A	#N/A	#N/A	2	ENSG00000142347	MYO1F	protein_coding	myosin IF [Source:HGNC Symbol;Acc:HGNC:7600]
BID	#N/A	#N/A	#N/A	#N/A	0.949886	#N/A	#N/A	#N/A	#N/A	#N/A	#N/A	#N/A	#N/A	#N/A	#N/A	#N/A	#N/A	#N/A	#N/A	2.14299	#N/A	#N/A	#N/A	#N/A	#N/A	#N/A	#N/A	2	ENSG00000015475	BID	protein_coding	BH3 interacting domain death agonist [Source:HGNC Symbol;Acc:HGNC:1050]
ITGAV	#N/A	#N/A	#N/A	#N/A	1.55544	#N/A	#N/A	#N/A	#N/A	#N/A	#N/A	#N/A	#N/A	#N/A	#N/A	#N/A	#N/A	#N/A	#N/A	2.09274	#N/A	#N/A	#N/A	#N/A	#N/A	#N/A	#N/A	2	ENSG00000138448	ITGAV	protein_coding	integrin subunit alpha V [Source:HGNC Symbol;Acc:HGNC:6150]
DUSP2	#N/A	#N/A	#N/A	#N/A	1.61046	#N/A	#N/A	#N/A	#N/A	#N/A	#N/A	#N/A	#N/A	#N/A	#N/A	#N/A	#N/A	#N/A	#N/A	0.192759	#N/A	#N/A	#N/A	#N/A	#N/A	#N/A	#N/A	2	ENSG00000158050	DUSP2	protein_coding	dual specificity phosphatase 2 [Source:HGNC Symbol;Acc:HGNC:3068]
NQO2	#N/A	#N/A	#N/A	#N/A	1.42158	#N/A	#N/A	#N/A	#N/A	#N/A	#N/A	#N/A	#N/A	#N/A	#N/A	#N/A	#N/A	#N/A	1.22409	#N/A	#N/A	#N/A	#N/A	#N/A	#N/A	#N/A	#N/A	2	ENSG00000124588	NQO2	protein_coding	N-ribosyldihydronicotinamide:quinone reductase 2 [Source:HGNC Symbol;Acc:HGNC:7856]
CLIP4	#N/A	#N/A	#N/A	#N/A	1.47912	#N/A	#N/A	#N/A	#N/A	#N/A	#N/A	#N/A	#N/A	#N/A	#N/A	#N/A	#N/A	#N/A	#N/A	4.07657	#N/A	#N/A	#N/A	#N/A	#N/A	#N/A	#N/A	2	ENSG00000115295	CLIP4	protein_coding	CAP-Gly domain containing linker protein family member 4 [Source:HGNC Symbol;Acc:HGNC:26108]
PPM1M	#N/A	#N/A	#N/A	#N/A	1.37662	#N/A	#N/A	#N/A	#N/A	#N/A	#N/A	#N/A	#N/A	#N/A	#N/A	#N/A	#N/A	#N/A	#N/A	2.23754	#N/A	#N/A	#N/A	#N/A	#N/A	#N/A	#N/A	2	ENSG00000164088	PPM1M	protein_coding	protein phosphatase, Mg2+/Mn2+ dependent 1M [Source:HGNC Symbol;Acc:HGNC:26506]
ECPAS	#N/A	#N/A	#N/A	#N/A	0.588771	#N/A	#N/A	#N/A	#N/A	#N/A	#N/A	#N/A	#N/A	#N/A	#N/A	#N/A	#N/A	#N/A	#N/A	3.72606	#N/A	#N/A	#N/A	#N/A	#N/A	#N/A	#N/A	2	ENSG00000136813	ECPAS	protein_coding	Ecm29 proteasome adaptor and scaffold [Source:HGNC Symbol;Acc:HGNC:29020]
ACAA2	#N/A	#N/A	#N/A	#N/A	1.08534	#N/A	#N/A	#N/A	#N/A	#N/A	#N/A	#N/A	#N/A	#N/A	#N/A	#N/A	#N/A	#N/A	#N/A	2.77619	#N/A	#N/A	#N/A	#N/A	#N/A	#N/A	#N/A	2	ENSG00000167315	ACAA2	protein_coding	acetyl-CoA acyltransferase 2 [Source:HGNC Symbol;Acc:HGNC:83]
DIAPH1	#N/A	#N/A	#N/A	#N/A	0.396251	#N/A	#N/A	#N/A	#N/A	#N/A	#N/A	#N/A	#N/A	#N/A	#N/A	#N/A	#N/A	#N/A	0.523865	#N/A	#N/A	#N/A	#N/A	#N/A	#N/A	#N/A	#N/A	2	ENSG00000131504	DIAPH1	protein_coding	diaphanous related formin 1 [Source:HGNC Symbol;Acc:HGNC:2876]
PHF19	#N/A	#N/A	#N/A	#N/A	1.09062	#N/A	#N/A	#N/A	#N/A	#N/A	#N/A	#N/A	#N/A	#N/A	#N/A	#N/A	#N/A	#N/A	#N/A	0.405476	#N/A	#N/A	#N/A	#N/A	#N/A	#N/A	#N/A	2	ENSG00000119403	PHF19	protein_coding	PHD finger protein 19 [Source:HGNC Symbol;Acc:HGNC:24566]
NCKIPSD	#N/A	#N/A	#N/A	#N/A	1.37838	#N/A	#N/A	#N/A	#N/A	#N/A	#N/A	#N/A	#N/A	#N/A	#N/A	#N/A	#N/A	#N/A	#N/A	0.693393	#N/A	#N/A	#N/A	#N/A	#N/A	#N/A	#N/A	2	ENSG00000213672	NCKIPSD	protein_coding	NCK interacting protein with SH3 domain [Source:HGNC Symbol;Acc:HGNC:15486]
GBP5	#N/A	#N/A	#N/A	#N/A	0.168779	#N/A	#N/A	#N/A	#N/A	#N/A	#N/A	#N/A	#N/A	#N/A	#N/A	#N/A	#N/A	#N/A	#N/A	0.198909	#N/A	#N/A	#N/A	#N/A	#N/A	#N/A	#N/A	2	ENSG00000154451	GBP5	protein_coding	guanylate binding protein 5 [Source:HGNC Symbol;Acc:HGNC:19895]
ARRB2	#N/A	#N/A	#N/A	#N/A	1.07242	#N/A	#N/A	#N/A	#N/A	#N/A	#N/A	#N/A	#N/A	#N/A	#N/A	#N/A	#N/A	#N/A	#N/A	1.83702	#N/A	#N/A	#N/A	#N/A	#N/A	#N/A	#N/A	2	ENSG00000141480	ARRB2	protein_coding	arrestin beta 2 [Source:HGNC Symbol;Acc:HGNC:712]
CDYL2	#N/A	#N/A	#N/A	#N/A	1.53581	#N/A	#N/A	#N/A	#N/A	#N/A	#N/A	#N/A	#N/A	#N/A	#N/A	#N/A	#N/A	#N/A	#N/A	3.7666	#N/A	#N/A	#N/A	#N/A	#N/A	#N/A	#N/A	2	ENSG00000166446	CDYL2	protein_coding	chromodomain Y like 2 [Source:HGNC Symbol;Acc:HGNC:23030]
RANBP2	#N/A	#N/A	#N/A	#N/A	0.3683	#N/A	#N/A	#N/A	#N/A	#N/A	#N/A	#N/A	#N/A	#N/A	#N/A	#N/A	#N/A	#N/A	#N/A	6.39715	#N/A	#N/A	#N/A	#N/A	#N/A	#N/A	#N/A	2	ENSG00000153201	RANBP2	protein_coding	RAN binding protein 2 [Source:HGNC Symbol;Acc:HGNC:9848]
MYBL1	#N/A	#N/A	#N/A	#N/A	0.968546	#N/A	#N/A	#N/A	#N/A	#N/A	#N/A	#N/A	1.20226	#N/A	#N/A	#N/A	#N/A	#N/A	#N/A	#N/A	#N/A	#N/A	#N/A	#N/A	#N/A	#N/A	#N/A	2	ENSG00000185697	MYBL1	protein_coding	MYB proto-oncogene like 1 [Source:HGNC Symbol;Acc:HGNC:7547]
LDLR	#N/A	#N/A	#N/A	#N/A	0.0309406	#N/A	#N/A	#N/A	#N/A	#N/A	#N/A	#N/A	#N/A	#N/A	#N/A	#N/A	#N/A	#N/A	#N/A	0.132296	#N/A	#N/A	#N/A	#N/A	#N/A	#N/A	#N/A	2	ENSG00000130164	LDLR	protein_coding	low density lipoprotein receptor [Source:HGNC Symbol;Acc:HGNC:6547]
AGAP3	#N/A	#N/A	#N/A	#N/A	1.18592	#N/A	#N/A	#N/A	#N/A	#N/A	#N/A	#N/A	#N/A	#N/A	#N/A	#N/A	#N/A	#N/A	#N/A	2.14018	#N/A	#N/A	#N/A	#N/A	#N/A	#N/A	#N/A	2	ENSG00000133612	AGAP3	protein_coding	ArfGAP with GTPase domain, ankyrin repeat and PH domain 3 [Source:HGNC Symbol;Acc:HGNC:16923]
IL6R	#N/A	#N/A	#N/A	#N/A	1.48107	#N/A	#N/A	#N/A	#N/A	#N/A	#N/A	#N/A	#N/A	#N/A	#N/A	#N/A	#N/A	#N/A	#N/A	0.833613	#N/A	#N/A	#N/A	#N/A	#N/A	#N/A	#N/A	2	ENSG00000160712	IL6R	protein_coding	interleukin 6 receptor [Source:HGNC Symbol;Acc:HGNC:6019]
SPIRE1	#N/A	#N/A	#N/A	#N/A	1.49435	#N/A	#N/A	#N/A	#N/A	#N/A	#N/A	#N/A	#N/A	#N/A	#N/A	#N/A	#N/A	#N/A	#N/A	2.90953	#N/A	#N/A	#N/A	#N/A	#N/A	#N/A	#N/A	2	ENSG00000134278	SPIRE1	protein_coding	spire type actin nucleation factor 1 [Source:HGNC Symbol;Acc:HGNC:30622]
CSNK1A1	#N/A	#N/A	#N/A	#N/A	0.312017	#N/A	#N/A	#N/A	#N/A	#N/A	#N/A	#N/A	#N/A	#N/A	#N/A	#N/A	#N/A	#N/A	#N/A	5.72733	#N/A	#N/A	#N/A	#N/A	#N/A	#N/A	#N/A	2	ENSG00000113712	CSNK1A1	protein_coding	casein kinase 1 alpha 1 [Source:HGNC Symbol;Acc:HGNC:2451]
C17orf97#187624	#N/A	#N/A	#N/A	#N/A	0.747886	#N/A	#N/A	#N/A	#N/A	#N/A	#N/A	#N/A	#N/A	#N/A	#N/A	#N/A	#N/A	#N/A	#N/A	0.642722	#N/A	#N/A	#N/A	#N/A	#N/A	#N/A	#N/A	2	ENSG00000187624	C17orf97	protein_coding	chromosome 17 open reading frame 97 [Source:HGNC Symbol;Acc:HGNC:33800]
MATK	#N/A	#N/A	#N/A	#N/A	0.0560976	#N/A	#N/A	#N/A	#N/A	#N/A	#N/A	#N/A	#N/A	#N/A	#N/A	#N/A	#N/A	#N/A	#N/A	0.153056	#N/A	#N/A	#N/A	#N/A	#N/A	#N/A	#N/A	2	ENSG00000007264	MATK	protein_coding	megakaryocyte-associated tyrosine kinase [Source:HGNC Symbol;Acc:HGNC:6906]
KIF9	#N/A	#N/A	#N/A	#N/A	1.31191	#N/A	#N/A	#N/A	#N/A	#N/A	#N/A	#N/A	#N/A	#N/A	#N/A	#N/A	#N/A	#N/A	#N/A	0.977622	#N/A	#N/A	#N/A	#N/A	#N/A	#N/A	#N/A	2	ENSG00000088727	KIF9	protein_coding	kinesin family member 9 [Source:HGNC Symbol;Acc:HGNC:16666]
ZMIZ1	#N/A	#N/A	#N/A	#N/A	0.80257	#N/A	#N/A	#N/A	#N/A	#N/A	#N/A	#N/A	#N/A	#N/A	#N/A	#N/A	#N/A	#N/A	#N/A	2.81503	#N/A	#N/A	#N/A	#N/A	#N/A	#N/A	#N/A	2	ENSG00000108175	ZMIZ1	protein_coding	zinc finger MIZ-type containing 1 [Source:HGNC Symbol;Acc:HGNC:16493]
RABIF	#N/A	#N/A	#N/A	#N/A	0.634849	#N/A	#N/A	#N/A	#N/A	#N/A	#N/A	#N/A	#N/A	#N/A	#N/A	#N/A	#N/A	#N/A	#N/A	2.84018	#N/A	#N/A	#N/A	#N/A	#N/A	#N/A	#N/A	2	ENSG00000183155	RABIF	protein_coding	RAB interacting factor [Source:HGNC Symbol;Acc:HGNC:9797]
LINC02446	#N/A	#N/A	#N/A	#N/A	0.0230747	#N/A	#N/A	#N/A	#N/A	#N/A	#N/A	#N/A	0.0874915	#N/A	#N/A	#N/A	#N/A	#N/A	#N/A	#N/A	#N/A	#N/A	#N/A	#N/A	#N/A	#N/A	#N/A	2	ENSG00000256039	LINC02446	lncRNA	long intergenic non-protein coding RNA 2446 [Source:HGNC Symbol;Acc:HGNC:53378]
NINJ1	#N/A	#N/A	#N/A	#N/A	0.0217505	#N/A	#N/A	#N/A	#N/A	#N/A	#N/A	#N/A	#N/A	#N/A	#N/A	#N/A	#N/A	6.27648e-06	#N/A	#N/A	#N/A	#N/A	#N/A	#N/A	#N/A	#N/A	#N/A	2	ENSG00000131669	NINJ1	protein_coding	ninjurin 1 [Source:HGNC Symbol;Acc:HGNC:7824]
CAB39	#N/A	#N/A	#N/A	#N/A	0.298866	#N/A	#N/A	#N/A	#N/A	#N/A	#N/A	#N/A	#N/A	#N/A	#N/A	#N/A	#N/A	#N/A	#N/A	5.67401	#N/A	#N/A	#N/A	#N/A	#N/A	#N/A	#N/A	2	ENSG00000135932	CAB39	protein_coding	calcium binding protein 39 [Source:HGNC Symbol;Acc:HGNC:20292]
DALRD3	#N/A	#N/A	#N/A	#N/A	0.837462	#N/A	#N/A	#N/A	#N/A	#N/A	#N/A	#N/A	#N/A	#N/A	#N/A	#N/A	#N/A	#N/A	#N/A	3.06775	#N/A	#N/A	#N/A	#N/A	#N/A	#N/A	#N/A	2	ENSG00000178149	DALRD3	protein_coding	DALR anticodon binding domain containing 3 [Source:HGNC Symbol;Acc:HGNC:25536]
KIF1B	#N/A	#N/A	#N/A	#N/A	0.555305	#N/A	#N/A	#N/A	#N/A	#N/A	#N/A	#N/A	#N/A	#N/A	#N/A	#N/A	#N/A	#N/A	#N/A	4.74786	#N/A	#N/A	#N/A	#N/A	#N/A	#N/A	#N/A	2	ENSG00000054523	KIF1B	protein_coding	kinesin family member 1B [Source:HGNC Symbol;Acc:HGNC:16636]
SPN	#N/A	#N/A	#N/A	#N/A	0.768033	#N/A	#N/A	#N/A	#N/A	#N/A	#N/A	#N/A	#N/A	#N/A	#N/A	#N/A	#N/A	#N/A	#N/A	0.80775	#N/A	#N/A	#N/A	#N/A	#N/A	#N/A	#N/A	2	ENSG00000197471	SPN	protein_coding	sialophorin [Source:HGNC Symbol;Acc:HGNC:11249]
XPO5	#N/A	#N/A	#N/A	#N/A	0.662523	#N/A	#N/A	#N/A	#N/A	#N/A	#N/A	#N/A	#N/A	#N/A	#N/A	#N/A	#N/A	#N/A	#N/A	3.3772	#N/A	#N/A	#N/A	#N/A	#N/A	#N/A	#N/A	2	ENSG00000124571	XPO5	protein_coding	exportin 5 [Source:HGNC Symbol;Acc:HGNC:17675]
ITGAL	#N/A	#N/A	#N/A	#N/A	0.411041	#N/A	#N/A	#N/A	#N/A	#N/A	#N/A	#N/A	#N/A	#N/A	#N/A	#N/A	#N/A	#N/A	#N/A	3.43073	#N/A	#N/A	#N/A	#N/A	#N/A	#N/A	#N/A	2	ENSG00000005844	ITGAL	protein_coding	integrin subunit alpha L [Source:HGNC Symbol;Acc:HGNC:6148]
ABHD5	#N/A	#N/A	#N/A	#N/A	0.699002	#N/A	#N/A	#N/A	#N/A	#N/A	#N/A	#N/A	#N/A	#N/A	#N/A	#N/A	#N/A	#N/A	#N/A	2.32628	#N/A	#N/A	#N/A	#N/A	#N/A	#N/A	#N/A	2	ENSG00000011198	ABHD5	protein_coding	abhydrolase domain containing 5, lysophosphatidic acid acyltransferase [Source:HGNC Symbol;Acc:HGNC:21396]
TEDC1	#N/A	#N/A	#N/A	#N/A	1.02442	#N/A	#N/A	#N/A	#N/A	#N/A	#N/A	#N/A	#N/A	#N/A	#N/A	#N/A	#N/A	#N/A	#N/A	1.93621	#N/A	#N/A	#N/A	#N/A	#N/A	#N/A	#N/A	2	ENSG00000185347	TEDC1	protein_coding	tubulin epsilon and delta complex 1 [Source:HGNC Symbol;Acc:HGNC:20127]
CCSAP	#N/A	#N/A	#N/A	#N/A	0.806055	#N/A	#N/A	#N/A	#N/A	#N/A	#N/A	#N/A	#N/A	#N/A	#N/A	#N/A	#N/A	#N/A	#N/A	3.01945	#N/A	#N/A	#N/A	#N/A	#N/A	#N/A	#N/A	2	ENSG00000154429	CCSAP	protein_coding	centriole, cilia and spindle associated protein [Source:HGNC Symbol;Acc:HGNC:29578]
ZNF792	#N/A	#N/A	#N/A	#N/A	0.109319	2.66394	#N/A	#N/A	#N/A	#N/A	#N/A	#N/A	#N/A	#N/A	#N/A	#N/A	#N/A	#N/A	#N/A	#N/A	#N/A	#N/A	#N/A	#N/A	#N/A	#N/A	#N/A	2	ENSG00000180884	ZNF792	protein_coding	zinc finger protein 792 [Source:HGNC Symbol;Acc:HGNC:24751]
ATP1B1	#N/A	#N/A	#N/A	#N/A	0.254509	#N/A	#N/A	#N/A	#N/A	#N/A	#N/A	#N/A	#N/A	#N/A	#N/A	#N/A	#N/A	#N/A	#N/A	0.199301	#N/A	#N/A	#N/A	#N/A	#N/A	#N/A	#N/A	2	ENSG00000143153	ATP1B1	protein_coding	ATPase Na+/K+ transporting subunit beta 1 [Source:HGNC Symbol;Acc:HGNC:804]
TNFAIP3	#N/A	#N/A	#N/A	#N/A	0.788801	#N/A	#N/A	#N/A	#N/A	#N/A	#N/A	#N/A	#N/A	#N/A	#N/A	#N/A	#N/A	#N/A	#N/A	1.21918	#N/A	#N/A	#N/A	#N/A	#N/A	#N/A	#N/A	2	ENSG00000118503	TNFAIP3	protein_coding	TNF alpha induced protein 3 [Source:HGNC Symbol;Acc:HGNC:11896]
AKAP12	#N/A	#N/A	#N/A	#N/A	0.0207861	#N/A	#N/A	#N/A	#N/A	#N/A	#N/A	#N/A	0.149697	#N/A	#N/A	#N/A	#N/A	#N/A	#N/A	#N/A	#N/A	#N/A	#N/A	#N/A	#N/A	#N/A	#N/A	2	ENSG00000131016	AKAP12	protein_coding	A-kinase anchoring protein 12 [Source:HGNC Symbol;Acc:HGNC:370]
EVA1C	#N/A	#N/A	#N/A	#N/A	0.818444	#N/A	#N/A	#N/A	#N/A	#N/A	#N/A	#N/A	#N/A	#N/A	#N/A	#N/A	#N/A	#N/A	#N/A	1.45331	#N/A	#N/A	#N/A	#N/A	#N/A	#N/A	#N/A	2	ENSG00000166979	EVA1C	protein_coding	eva-1 homolog C [Source:HGNC Symbol;Acc:HGNC:13239]
PGAP1	#N/A	#N/A	#N/A	#N/A	0.915477	#N/A	#N/A	#N/A	#N/A	#N/A	#N/A	#N/A	#N/A	#N/A	#N/A	#N/A	#N/A	#N/A	#N/A	2.90828	#N/A	#N/A	#N/A	#N/A	#N/A	#N/A	#N/A	2	ENSG00000197121	PGAP1	protein_coding	post-GPI attachment to proteins inositol deacylase 1 [Source:HGNC Symbol;Acc:HGNC:25712]
ARSG	#N/A	#N/A	#N/A	#N/A	0.623732	#N/A	#N/A	#N/A	#N/A	#N/A	#N/A	#N/A	#N/A	#N/A	#N/A	#N/A	#N/A	#N/A	#N/A	2.02125	#N/A	#N/A	#N/A	#N/A	#N/A	#N/A	#N/A	2	ENSG00000141337	ARSG	protein_coding	arylsulfatase G [Source:HGNC Symbol;Acc:HGNC:24102]
#260711	#N/A	#N/A	#N/A	#N/A	0.0560305	#N/A	#N/A	#N/A	#N/A	1.01268	#N/A	#N/A	#N/A	#N/A	#N/A	#N/A	#N/A	#N/A	#N/A	#N/A	#N/A	#N/A	#N/A	#N/A	#N/A	#N/A	#N/A	2	ENSG00000260711		lncRNA	novel transcript, intronic to CATSPERB
ARHGAP21	#N/A	#N/A	#N/A	#N/A	0.642342	#N/A	#N/A	#N/A	#N/A	#N/A	#N/A	0.717199	#N/A	#N/A	#N/A	#N/A	#N/A	#N/A	#N/A	#N/A	#N/A	#N/A	#N/A	#N/A	#N/A	#N/A	#N/A	2	ENSG00000107863	ARHGAP21	protein_coding	Rho GTPase activating protein 21 [Source:HGNC Symbol;Acc:HGNC:23725]
CMC2	#N/A	#N/A	#N/A	#N/A	0.60555	#N/A	#N/A	#N/A	#N/A	#N/A	#N/A	#N/A	#N/A	#N/A	#N/A	#N/A	#N/A	#N/A	#N/A	2.90855	#N/A	#N/A	#N/A	#N/A	#N/A	#N/A	#N/A	2	ENSG00000103121	CMC2	protein_coding	C-X9-C motif containing 2 [Source:HGNC Symbol;Acc:HGNC:24447]
HEXB	#N/A	#N/A	#N/A	#N/A	0.702404	#N/A	#N/A	#N/A	#N/A	#N/A	#N/A	#N/A	#N/A	#N/A	#N/A	#N/A	#N/A	#N/A	#N/A	1.65338	#N/A	#N/A	#N/A	#N/A	#N/A	#N/A	#N/A	2	ENSG00000049860	HEXB	protein_coding	hexosaminidase subunit beta [Source:HGNC Symbol;Acc:HGNC:4879]
SLC7A5	#N/A	#N/A	#N/A	#N/A	0.755281	#N/A	#N/A	#N/A	#N/A	1.09571	#N/A	#N/A	#N/A	#N/A	#N/A	#N/A	#N/A	#N/A	#N/A	#N/A	#N/A	#N/A	#N/A	#N/A	#N/A	#N/A	#N/A	2	ENSG00000103257	SLC7A5	protein_coding	solute carrier family 7 member 5 [Source:HGNC Symbol;Acc:HGNC:11063]
PLAAT3	#N/A	#N/A	#N/A	#N/A	0.691706	#N/A	#N/A	#N/A	#N/A	#N/A	#N/A	#N/A	#N/A	#N/A	#N/A	#N/A	#N/A	#N/A	#N/A	0.306131	#N/A	#N/A	#N/A	#N/A	#N/A	#N/A	#N/A	2	ENSG00000176485	PLAAT3	protein_coding	phospholipase A and acyltransferase 3 [Source:HGNC Symbol;Acc:HGNC:17825]
MKRN3	#N/A	#N/A	#N/A	#N/A	0.0344257	#N/A	#N/A	#N/A	#N/A	#N/A	#N/A	#N/A	0.242056	#N/A	#N/A	#N/A	#N/A	#N/A	#N/A	#N/A	#N/A	#N/A	#N/A	#N/A	#N/A	#N/A	#N/A	2	ENSG00000179455	MKRN3	protein_coding	makorin ring finger protein 3 [Source:HGNC Symbol;Acc:HGNC:7114]
PEX12	#N/A	#N/A	#N/A	#N/A	0.0279543	0.158721	#N/A	#N/A	#N/A	#N/A	#N/A	#N/A	#N/A	#N/A	#N/A	#N/A	#N/A	#N/A	#N/A	#N/A	#N/A	#N/A	#N/A	#N/A	#N/A	#N/A	#N/A	2	ENSG00000108733	PEX12	protein_coding	peroxisomal biogenesis factor 12 [Source:HGNC Symbol;Acc:HGNC:8854]
HCN2	#N/A	#N/A	#N/A	#N/A	0.148787	1.81053	#N/A	#N/A	#N/A	#N/A	#N/A	#N/A	#N/A	#N/A	#N/A	#N/A	#N/A	#N/A	#N/A	#N/A	#N/A	#N/A	#N/A	#N/A	#N/A	#N/A	#N/A	2	ENSG00000099822	HCN2	protein_coding	hyperpolarization activated cyclic nucleotide gated potassium and sodium channel 2 [Source:HGNC Symbol;Acc:HGNC:4846]
H2AZ1-DT	#N/A	#N/A	#N/A	#N/A	0.185824	#N/A	#N/A	#N/A	#N/A	#N/A	#N/A	#N/A	#N/A	#N/A	#N/A	#N/A	#N/A	#N/A	#N/A	0.166731	#N/A	#N/A	#N/A	#N/A	#N/A	#N/A	#N/A	2	ENSG00000245322	H2AZ1-DT	lncRNA	H2AZ1 divergent transcript [Source:HGNC Symbol;Acc:HGNC:40271]
RAP1A	#N/A	#N/A	#N/A	#N/A	0.269425	#N/A	#N/A	#N/A	#N/A	#N/A	#N/A	#N/A	#N/A	#N/A	#N/A	#N/A	#N/A	#N/A	#N/A	4.7018	#N/A	#N/A	#N/A	#N/A	#N/A	#N/A	#N/A	2	ENSG00000116473	RAP1A	protein_coding	RAP1A, member of RAS oncogene family [Source:HGNC Symbol;Acc:HGNC:9855]
H2AC16	#N/A	#N/A	#N/A	#N/A	0.0413596	1.55405	#N/A	#N/A	#N/A	#N/A	#N/A	#N/A	#N/A	#N/A	#N/A	#N/A	#N/A	#N/A	#N/A	#N/A	#N/A	#N/A	#N/A	#N/A	#N/A	#N/A	#N/A	2	ENSG00000276903	H2AC16	protein_coding	H2A clustered histone 16 [Source:HGNC Symbol;Acc:HGNC:4730]
TCIRG1	#N/A	#N/A	#N/A	#N/A	0.503125	#N/A	#N/A	#N/A	#N/A	#N/A	#N/A	#N/A	#N/A	#N/A	#N/A	#N/A	#N/A	#N/A	#N/A	3.24913	#N/A	#N/A	#N/A	#N/A	#N/A	#N/A	#N/A	2	ENSG00000110719	TCIRG1	protein_coding	T cell immune regulator 1, ATPase H+ transporting V0 subunit a3 [Source:HGNC Symbol;Acc:HGNC:11647]
#287763	#N/A	#N/A	#N/A	#N/A	0.0400756	0.878407	#N/A	#N/A	#N/A	#N/A	#N/A	#N/A	#N/A	#N/A	#N/A	#N/A	#N/A	#N/A	#N/A	#N/A	#N/A	#N/A	#N/A	#N/A	#N/A	#N/A	#N/A	2	ENSG00000287763		lncRNA	novel transcript
DCAKD	#N/A	#N/A	#N/A	#N/A	0.616819	#N/A	#N/A	#N/A	#N/A	#N/A	#N/A	#N/A	#N/A	#N/A	#N/A	#N/A	#N/A	#N/A	#N/A	3.60595	#N/A	#N/A	#N/A	#N/A	#N/A	#N/A	#N/A	2	ENSG00000172992	DCAKD	protein_coding	dephospho-CoA kinase domain containing [Source:HGNC Symbol;Acc:HGNC:26238]
RPS6KL1	#N/A	#N/A	#N/A	#N/A	0.0299018	#N/A	#N/A	#N/A	#N/A	#N/A	#N/A	0.169194	#N/A	#N/A	#N/A	#N/A	#N/A	#N/A	#N/A	#N/A	#N/A	#N/A	#N/A	#N/A	#N/A	#N/A	#N/A	2	ENSG00000198208	RPS6KL1	protein_coding	ribosomal protein S6 kinase like 1 [Source:HGNC Symbol;Acc:HGNC:20222]
H4C11	#N/A	#N/A	#N/A	#N/A	#N/A	3.1178	#N/A	#N/A	#N/A	#N/A	1.00007	#N/A	#N/A	#N/A	#N/A	#N/A	#N/A	#N/A	#N/A	#N/A	#N/A	#N/A	#N/A	#N/A	#N/A	#N/A	#N/A	2	ENSG00000197238	H4C11	protein_coding	H4 clustered histone 11 [Source:HGNC Symbol;Acc:HGNC:4785]
TACO1	#N/A	#N/A	#N/A	#N/A	#N/A	1.67377	3.89016	#N/A	#N/A	#N/A	#N/A	#N/A	#N/A	#N/A	#N/A	#N/A	#N/A	#N/A	#N/A	#N/A	#N/A	#N/A	#N/A	#N/A	#N/A	#N/A	#N/A	2	ENSG00000136463	TACO1	protein_coding	translational activator of cytochrome c oxidase I [Source:HGNC Symbol;Acc:HGNC:24316]
CCDC192	#N/A	#N/A	#N/A	#N/A	#N/A	2.14396	0.233834	#N/A	#N/A	#N/A	#N/A	#N/A	#N/A	#N/A	#N/A	#N/A	#N/A	#N/A	#N/A	#N/A	#N/A	#N/A	#N/A	#N/A	#N/A	#N/A	#N/A	2	ENSG00000230561	CCDC192	protein_coding	coiled-coil domain containing 192 [Source:HGNC Symbol;Acc:HGNC:49566]
CKAP2-DT	#N/A	#N/A	#N/A	#N/A	#N/A	1.73107	0.19461	#N/A	#N/A	#N/A	#N/A	#N/A	#N/A	#N/A	#N/A	#N/A	#N/A	#N/A	#N/A	#N/A	#N/A	#N/A	#N/A	#N/A	#N/A	#N/A	#N/A	2	ENSG00000278238	CKAP2-DT	lncRNA	CKAP2 divergent transcript [Source:HGNC Symbol;Acc:HGNC:56053]
#270638	#N/A	#N/A	#N/A	#N/A	#N/A	1.60546	#N/A	#N/A	#N/A	#N/A	#N/A	#N/A	1.32665	#N/A	#N/A	#N/A	#N/A	#N/A	#N/A	#N/A	#N/A	#N/A	#N/A	#N/A	#N/A	#N/A	#N/A	2	ENSG00000270638		lncRNA	novel transcript
#227218	#N/A	#N/A	#N/A	#N/A	#N/A	0.250659	#N/A	#N/A	#N/A	#N/A	#N/A	#N/A	0.240917	#N/A	#N/A	#N/A	#N/A	#N/A	#N/A	#N/A	#N/A	#N/A	#N/A	#N/A	#N/A	#N/A	#N/A	2	ENSG00000227218		lncRNA	novel transcript
MCPH1-DT	#N/A	#N/A	#N/A	#N/A	#N/A	2.43137	#N/A	#N/A	#N/A	#N/A	#N/A	#N/A	#N/A	#N/A	0.353728	#N/A	#N/A	#N/A	#N/A	#N/A	#N/A	#N/A	#N/A	#N/A	#N/A	#N/A	#N/A	2	ENSG00000246089	MCPH1-DT	lncRNA	MCPH1 divergent transcript [Source:HGNC Symbol;Acc:HGNC:55599]
SIKE1	#N/A	#N/A	#N/A	#N/A	#N/A	0.918551	#N/A	#N/A	#N/A	#N/A	#N/A	#N/A	#N/A	#N/A	#N/A	#N/A	#N/A	#N/A	#N/A	2.57222	#N/A	#N/A	#N/A	#N/A	#N/A	#N/A	#N/A	2	ENSG00000052723	SIKE1	protein_coding	suppressor of IKBKE 1 [Source:HGNC Symbol;Acc:HGNC:26119]
RFXAP	#N/A	#N/A	#N/A	#N/A	#N/A	1.26885	#N/A	#N/A	#N/A	#N/A	#N/A	#N/A	#N/A	#N/A	#N/A	#N/A	#N/A	#N/A	#N/A	1.16843	#N/A	#N/A	#N/A	#N/A	#N/A	#N/A	#N/A	2	ENSG00000133111	RFXAP	protein_coding	regulatory factor X associated protein [Source:HGNC Symbol;Acc:HGNC:9988]
MRPL58	#N/A	#N/A	#N/A	#N/A	#N/A	1.27362	#N/A	#N/A	#N/A	#N/A	#N/A	#N/A	#N/A	#N/A	#N/A	#N/A	#N/A	#N/A	#N/A	2.89665	#N/A	#N/A	#N/A	#N/A	#N/A	#N/A	#N/A	2	ENSG00000167862	MRPL58	protein_coding	mitochondrial ribosomal protein L58 [Source:HGNC Symbol;Acc:HGNC:5359]
#256226	#N/A	#N/A	#N/A	#N/A	#N/A	2.79501	#N/A	#N/A	#N/A	#N/A	#N/A	#N/A	1.61746	#N/A	#N/A	#N/A	#N/A	#N/A	#N/A	#N/A	#N/A	#N/A	#N/A	#N/A	#N/A	#N/A	#N/A	2	ENSG00000256226		lncRNA	novel transcript
CISD2	#N/A	#N/A	#N/A	#N/A	#N/A	1.07665	#N/A	#N/A	#N/A	#N/A	#N/A	#N/A	#N/A	#N/A	#N/A	#N/A	#N/A	#N/A	#N/A	3.05336	#N/A	#N/A	#N/A	#N/A	#N/A	#N/A	#N/A	2	ENSG00000145354	CISD2	protein_coding	CDGSH iron sulfur domain 2 [Source:HGNC Symbol;Acc:HGNC:24212]
ACE	#N/A	#N/A	#N/A	#N/A	#N/A	2.44136	#N/A	#N/A	#N/A	#N/A	#N/A	#N/A	#N/A	#N/A	#N/A	1.24528	#N/A	#N/A	#N/A	#N/A	#N/A	#N/A	#N/A	#N/A	#N/A	#N/A	#N/A	2	ENSG00000159640	ACE	protein_coding	angiotensin I converting enzyme [Source:HGNC Symbol;Acc:HGNC:2707]
NABP2	#N/A	#N/A	#N/A	#N/A	#N/A	1.5831	#N/A	#N/A	#N/A	#N/A	#N/A	#N/A	#N/A	#N/A	#N/A	#N/A	#N/A	#N/A	#N/A	0.373075	#N/A	#N/A	#N/A	#N/A	#N/A	#N/A	#N/A	2	ENSG00000139579	NABP2	protein_coding	nucleic acid binding protein 2 [Source:HGNC Symbol;Acc:HGNC:28412]
#274591	#N/A	#N/A	#N/A	#N/A	#N/A	0.331899	#N/A	#N/A	#N/A	#N/A	#N/A	#N/A	0.249844	#N/A	#N/A	#N/A	#N/A	#N/A	#N/A	#N/A	#N/A	#N/A	#N/A	#N/A	#N/A	#N/A	#N/A	2	ENSG00000274591		lncRNA	novel transcript, sense intronic to SLC38A1
TSPAN18	#N/A	#N/A	#N/A	#N/A	#N/A	1.25362	#N/A	#N/A	#N/A	#N/A	#N/A	#N/A	2.90312	#N/A	#N/A	#N/A	#N/A	#N/A	#N/A	#N/A	#N/A	#N/A	#N/A	#N/A	#N/A	#N/A	#N/A	2	ENSG00000157570	TSPAN18	protein_coding	tetraspanin 18 [Source:HGNC Symbol;Acc:HGNC:20660]
CIT	#N/A	#N/A	#N/A	#N/A	#N/A	1.97283	#N/A	#N/A	#N/A	#N/A	#N/A	#N/A	0.803401	#N/A	#N/A	#N/A	#N/A	#N/A	#N/A	#N/A	#N/A	#N/A	#N/A	#N/A	#N/A	#N/A	#N/A	2	ENSG00000122966	CIT	protein_coding	citron rho-interacting serine/threonine kinase [Source:HGNC Symbol;Acc:HGNC:1985]
#286781	#N/A	#N/A	#N/A	#N/A	#N/A	0.249301	#N/A	#N/A	#N/A	#N/A	#N/A	#N/A	0.232246	#N/A	#N/A	#N/A	#N/A	#N/A	#N/A	#N/A	#N/A	#N/A	#N/A	#N/A	#N/A	#N/A	#N/A	2	ENSG00000286781		lncRNA	novel transcript
TMEM263-DT	#N/A	#N/A	#N/A	#N/A	#N/A	0.346422	#N/A	#N/A	#N/A	#N/A	#N/A	#N/A	0.272309	#N/A	#N/A	#N/A	#N/A	#N/A	#N/A	#N/A	#N/A	#N/A	#N/A	#N/A	#N/A	#N/A	#N/A	2	ENSG00000260329	TMEM263-DT	lncRNA	TMEM263 divergent transcript [Source:HGNC Symbol;Acc:HGNC:55395]
GSTA4	#N/A	#N/A	#N/A	#N/A	#N/A	1.31467	#N/A	#N/A	#N/A	#N/A	0.277398	#N/A	#N/A	#N/A	#N/A	#N/A	#N/A	#N/A	#N/A	#N/A	#N/A	#N/A	#N/A	#N/A	#N/A	#N/A	#N/A	2	ENSG00000170899	GSTA4	protein_coding	glutathione S-transferase alpha 4 [Source:HGNC Symbol;Acc:HGNC:4629]
#275632	#N/A	#N/A	#N/A	#N/A	#N/A	0.671818	#N/A	#N/A	#N/A	#N/A	#N/A	#N/A	0.314561	#N/A	#N/A	#N/A	#N/A	#N/A	#N/A	#N/A	#N/A	#N/A	#N/A	#N/A	#N/A	#N/A	#N/A	2	ENSG00000275632		lncRNA	novel transcript
LINC02367	#N/A	#N/A	#N/A	#N/A	#N/A	0.204881	#N/A	#N/A	#N/A	#N/A	#N/A	#N/A	0.191068	#N/A	#N/A	#N/A	#N/A	#N/A	#N/A	#N/A	#N/A	#N/A	#N/A	#N/A	#N/A	#N/A	#N/A	2	ENSG00000260423	LINC02367	lncRNA	long intergenic non-protein coding RNA 2367 [Source:HGNC Symbol;Acc:HGNC:53290]
LINC01962	#N/A	#N/A	#N/A	#N/A	#N/A	0.20581	#N/A	#N/A	#N/A	#N/A	#N/A	#N/A	0.145639	#N/A	#N/A	#N/A	#N/A	#N/A	#N/A	#N/A	#N/A	#N/A	#N/A	#N/A	#N/A	#N/A	#N/A	2	ENSG00000248473	LINC01962	lncRNA	long intergenic non-protein coding RNA 1962 [Source:HGNC Symbol;Acc:HGNC:52787]
#277283	#N/A	#N/A	#N/A	#N/A	#N/A	1.74215	#N/A	#N/A	#N/A	#N/A	#N/A	#N/A	#N/A	#N/A	#N/A	#N/A	#N/A	0.414893	#N/A	#N/A	#N/A	#N/A	#N/A	#N/A	#N/A	#N/A	#N/A	2	ENSG00000277283		lncRNA	novel transcript, antisense to RAB35
H3C10	#N/A	#N/A	#N/A	#N/A	#N/A	0.15942	#N/A	#N/A	#N/A	#N/A	#N/A	#N/A	0.106436	#N/A	#N/A	#N/A	#N/A	#N/A	#N/A	#N/A	#N/A	#N/A	#N/A	#N/A	#N/A	#N/A	#N/A	2	ENSG00000278828	H3C10	protein_coding	H3 clustered histone 10 [Source:HGNC Symbol;Acc:HGNC:4775]
ZNF771	#N/A	#N/A	#N/A	#N/A	#N/A	1.4921	#N/A	#N/A	#N/A	#N/A	#N/A	#N/A	1.13376	#N/A	#N/A	#N/A	#N/A	#N/A	#N/A	#N/A	#N/A	#N/A	#N/A	#N/A	#N/A	#N/A	#N/A	2	ENSG00000179965	ZNF771	protein_coding	zinc finger protein 771 [Source:HGNC Symbol;Acc:HGNC:29653]
LINC01980	#N/A	#N/A	#N/A	#N/A	#N/A	0.0959337	#N/A	#N/A	#N/A	#N/A	#N/A	#N/A	0.149337	#N/A	#N/A	#N/A	#N/A	#N/A	#N/A	#N/A	#N/A	#N/A	#N/A	#N/A	#N/A	#N/A	#N/A	2	ENSG00000225548	LINC01980	lncRNA	long intergenic non-protein coding RNA 1980 [Source:HGNC Symbol;Acc:HGNC:52808]
BTBD6	#N/A	#N/A	#N/A	#N/A	#N/A	1.05839	#N/A	#N/A	#N/A	#N/A	0.824251	#N/A	#N/A	#N/A	#N/A	#N/A	#N/A	#N/A	#N/A	#N/A	#N/A	#N/A	#N/A	#N/A	#N/A	#N/A	#N/A	2	ENSG00000184887	BTBD6	protein_coding	BTB domain containing 6 [Source:HGNC Symbol;Acc:HGNC:19897]
ASTN2-AS1	#N/A	#N/A	#N/A	#N/A	#N/A	0.696678	#N/A	#N/A	#N/A	#N/A	#N/A	#N/A	0.638254	#N/A	#N/A	#N/A	#N/A	#N/A	#N/A	#N/A	#N/A	#N/A	#N/A	#N/A	#N/A	#N/A	#N/A	2	ENSG00000229105	ASTN2-AS1	lncRNA	ASTN2 antisense RNA 1 [Source:HGNC Symbol;Acc:HGNC:51175]
C21orf62#205929	#N/A	#N/A	#N/A	#N/A	#N/A	1.94168	#N/A	#N/A	#N/A	#N/A	#N/A	#N/A	2.09926	#N/A	#N/A	#N/A	#N/A	#N/A	#N/A	#N/A	#N/A	#N/A	#N/A	#N/A	#N/A	#N/A	#N/A	2	ENSG00000205929	C21orf62	protein_coding	chromosome 21 open reading frame 62 [Source:HGNC Symbol;Acc:HGNC:1305]
ANKK1	#N/A	#N/A	#N/A	#N/A	#N/A	0.190543	#N/A	#N/A	#N/A	#N/A	#N/A	#N/A	0.146334	#N/A	#N/A	#N/A	#N/A	#N/A	#N/A	#N/A	#N/A	#N/A	#N/A	#N/A	#N/A	#N/A	#N/A	2	ENSG00000170209	ANKK1	protein_coding	ankyrin repeat and kinase domain containing 1 [Source:HGNC Symbol;Acc:HGNC:21027]
#253633	#N/A	#N/A	#N/A	#N/A	#N/A	0.201953	#N/A	#N/A	#N/A	#N/A	#N/A	#N/A	0.190571	#N/A	#N/A	#N/A	#N/A	#N/A	#N/A	#N/A	#N/A	#N/A	#N/A	#N/A	#N/A	#N/A	#N/A	2	ENSG00000253633		lncRNA	novel transcript
CGRRF1	#N/A	#N/A	#N/A	#N/A	#N/A	0.861777	#N/A	#N/A	#N/A	#N/A	#N/A	#N/A	#N/A	#N/A	#N/A	#N/A	#N/A	#N/A	1.64507	#N/A	#N/A	#N/A	#N/A	#N/A	#N/A	#N/A	#N/A	2	ENSG00000100532	CGRRF1	protein_coding	cell growth regulator with ring finger domain 1 [Source:HGNC Symbol;Acc:HGNC:15528]
#229628	#N/A	#N/A	#N/A	#N/A	#N/A	0.217956	#N/A	#N/A	#N/A	#N/A	#N/A	#N/A	0.19325	#N/A	#N/A	#N/A	#N/A	#N/A	#N/A	#N/A	#N/A	#N/A	#N/A	#N/A	#N/A	#N/A	#N/A	2	ENSG00000229628		lncRNA	novel transcript
PXDN	#N/A	#N/A	#N/A	#N/A	#N/A	0.154146	#N/A	#N/A	#N/A	#N/A	#N/A	#N/A	0.14094	#N/A	#N/A	#N/A	#N/A	#N/A	#N/A	#N/A	#N/A	#N/A	#N/A	#N/A	#N/A	#N/A	#N/A	2	ENSG00000130508	PXDN	protein_coding	peroxidasin [Source:HGNC Symbol;Acc:HGNC:14966]
H2AC7	#N/A	#N/A	#N/A	#N/A	#N/A	1.61429	#N/A	#N/A	#N/A	#N/A	#N/A	#N/A	1.20214	#N/A	#N/A	#N/A	#N/A	#N/A	#N/A	#N/A	#N/A	#N/A	#N/A	#N/A	#N/A	#N/A	#N/A	2	ENSG00000196866	H2AC7	protein_coding	H2A clustered histone 7 [Source:HGNC Symbol;Acc:HGNC:4729]
GABRG3	#N/A	#N/A	#N/A	#N/A	#N/A	0.210159	#N/A	#N/A	#N/A	#N/A	#N/A	#N/A	0.200784	#N/A	#N/A	#N/A	#N/A	#N/A	#N/A	#N/A	#N/A	#N/A	#N/A	#N/A	#N/A	#N/A	#N/A	2	ENSG00000182256	GABRG3	protein_coding	gamma-aminobutyric acid type A receptor subunit gamma3 [Source:HGNC Symbol;Acc:HGNC:4088]
SBSPON	#N/A	#N/A	#N/A	#N/A	#N/A	1.37733	#N/A	#N/A	#N/A	#N/A	#N/A	#N/A	0.711931	#N/A	#N/A	#N/A	#N/A	#N/A	#N/A	#N/A	#N/A	#N/A	#N/A	#N/A	#N/A	#N/A	#N/A	2	ENSG00000164764	SBSPON	protein_coding	somatomedin B and thrombospondin type 1 domain containing [Source:HGNC Symbol;Acc:HGNC:30362]
#269289	#N/A	#N/A	#N/A	#N/A	#N/A	1.76075	#N/A	#N/A	#N/A	#N/A	#N/A	#N/A	1.60171	#N/A	#N/A	#N/A	#N/A	#N/A	#N/A	#N/A	#N/A	#N/A	#N/A	#N/A	#N/A	#N/A	#N/A	2	ENSG00000269289		lncRNA	novel transcript, antisense to ZNF726
TRBC1#211751	#N/A	#N/A	#N/A	#N/A	#N/A	0.649609	#N/A	#N/A	#N/A	#N/A	#N/A	#N/A	0.177119	#N/A	#N/A	#N/A	#N/A	#N/A	#N/A	#N/A	#N/A	#N/A	#N/A	#N/A	#N/A	#N/A	#N/A	2	ENSG00000211751	TRBC1	TR_C_gene	T cell receptor beta constant 1 [Source:HGNC Symbol;Acc:HGNC:12156]
#287508	#N/A	#N/A	#N/A	#N/A	#N/A	0.328752	#N/A	#N/A	#N/A	#N/A	#N/A	#N/A	0.287822	#N/A	#N/A	#N/A	#N/A	#N/A	#N/A	#N/A	#N/A	#N/A	#N/A	#N/A	#N/A	#N/A	#N/A	2	ENSG00000287508		lncRNA	novel transcript, antisense to RORA
TERB1	#N/A	#N/A	#N/A	#N/A	#N/A	1.74447	#N/A	#N/A	#N/A	#N/A	#N/A	#N/A	0.782088	#N/A	#N/A	#N/A	#N/A	#N/A	#N/A	#N/A	#N/A	#N/A	#N/A	#N/A	#N/A	#N/A	#N/A	2	ENSG00000249961	TERB1	protein_coding	telomere repeat binding bouquet formation protein 1 [Source:HGNC Symbol;Acc:HGNC:26675]
#277450	#N/A	#N/A	#N/A	#N/A	#N/A	1.61386	#N/A	#N/A	#N/A	#N/A	#N/A	#N/A	2.67816	#N/A	#N/A	#N/A	#N/A	#N/A	#N/A	#N/A	#N/A	#N/A	#N/A	#N/A	#N/A	#N/A	#N/A	2	ENSG00000277450		lncRNA	novel transcript, sense intronic to transcript readthrough between TMEM199 and SARM1
#253766	#N/A	#N/A	#N/A	#N/A	#N/A	0.242002	#N/A	#N/A	#N/A	#N/A	#N/A	#N/A	0.19508	#N/A	#N/A	#N/A	#N/A	#N/A	#N/A	#N/A	#N/A	#N/A	#N/A	#N/A	#N/A	#N/A	#N/A	2	ENSG00000253766		lncRNA	novel transcript
ATAD3C	#N/A	#N/A	#N/A	#N/A	#N/A	0.170221	#N/A	#N/A	#N/A	#N/A	#N/A	#N/A	0.341864	#N/A	#N/A	#N/A	#N/A	#N/A	#N/A	#N/A	#N/A	#N/A	#N/A	#N/A	#N/A	#N/A	#N/A	2	ENSG00000215915	ATAD3C	protein_coding	ATPase family AAA domain containing 3C [Source:HGNC Symbol;Acc:HGNC:32151]
#234622	#N/A	#N/A	#N/A	#N/A	#N/A	0.724654	#N/A	#N/A	#N/A	#N/A	#N/A	#N/A	0.55656	#N/A	#N/A	#N/A	#N/A	#N/A	#N/A	#N/A	#N/A	#N/A	#N/A	#N/A	#N/A	#N/A	#N/A	2	ENSG00000234622		lncRNA	novel transcript
ZNF527	#N/A	#N/A	#N/A	#N/A	#N/A	1.31409	#N/A	#N/A	#N/A	#N/A	#N/A	#N/A	#N/A	#N/A	#N/A	#N/A	#N/A	#N/A	#N/A	0.211309	#N/A	#N/A	#N/A	#N/A	#N/A	#N/A	#N/A	2	ENSG00000189164	ZNF527	protein_coding	zinc finger protein 527 [Source:HGNC Symbol;Acc:HGNC:29385]
EPHX2	#N/A	#N/A	#N/A	#N/A	#N/A	0.797048	#N/A	#N/A	#N/A	#N/A	#N/A	#N/A	0.856907	#N/A	#N/A	#N/A	#N/A	#N/A	#N/A	#N/A	#N/A	#N/A	#N/A	#N/A	#N/A	#N/A	#N/A	2	ENSG00000120915	EPHX2	protein_coding	epoxide hydrolase 2 [Source:HGNC Symbol;Acc:HGNC:3402]
#236358	#N/A	#N/A	#N/A	#N/A	#N/A	1.07654	#N/A	#N/A	#N/A	0.326292	#N/A	#N/A	#N/A	#N/A	#N/A	#N/A	#N/A	#N/A	#N/A	#N/A	#N/A	#N/A	#N/A	#N/A	#N/A	#N/A	#N/A	2	ENSG00000236358		lncRNA	novel transcript
LINC02848	#N/A	#N/A	#N/A	#N/A	#N/A	1.39836	#N/A	#N/A	#N/A	#N/A	#N/A	#N/A	1.19776	#N/A	#N/A	#N/A	#N/A	#N/A	#N/A	#N/A	#N/A	#N/A	#N/A	#N/A	#N/A	#N/A	#N/A	2	ENSG00000226581	LINC02848	lncRNA	long intergenic non-protein coding RNA 2848 [Source:HGNC Symbol;Acc:HGNC:54384]
EML2-AS1	#N/A	#N/A	#N/A	#N/A	#N/A	1.36399	#N/A	#N/A	#N/A	#N/A	#N/A	#N/A	#N/A	#N/A	#N/A	#N/A	#N/A	#N/A	#N/A	#N/A	0.942266	#N/A	#N/A	#N/A	#N/A	#N/A	#N/A	2	ENSG00000267757	EML2-AS1	lncRNA	EML2 antisense RNA 1 [Source:HGNC Symbol;Acc:HGNC:48331]
OGFRP1	#N/A	#N/A	#N/A	#N/A	#N/A	1.46561	#N/A	#N/A	#N/A	#N/A	#N/A	#N/A	1.13037	#N/A	#N/A	#N/A	#N/A	#N/A	#N/A	#N/A	#N/A	#N/A	#N/A	#N/A	#N/A	#N/A	#N/A	2	ENSG00000182057	OGFRP1	lncRNA	opioid growth factor receptor pseudogene 1 [Source:HGNC Symbol;Acc:HGNC:50511]
TMEM225B	#N/A	#N/A	#N/A	#N/A	#N/A	0.354312	#N/A	#N/A	#N/A	#N/A	#N/A	#N/A	#N/A	#N/A	#N/A	#N/A	#N/A	#N/A	#N/A	#N/A	0.941671	#N/A	#N/A	#N/A	#N/A	#N/A	#N/A	2	ENSG00000244219	TMEM225B	protein_coding	transmembrane protein 225B [Source:HGNC Symbol;Acc:HGNC:53075]
PHF13	#N/A	#N/A	#N/A	#N/A	#N/A	1.38171	#N/A	#N/A	#N/A	#N/A	1.01446	#N/A	#N/A	#N/A	#N/A	#N/A	#N/A	#N/A	#N/A	#N/A	#N/A	#N/A	#N/A	#N/A	#N/A	#N/A	#N/A	2	ENSG00000116273	PHF13	protein_coding	PHD finger protein 13 [Source:HGNC Symbol;Acc:HGNC:22983]
SLC25A5-AS1	#N/A	#N/A	#N/A	#N/A	#N/A	1.50481	#N/A	#N/A	#N/A	#N/A	0.315814	#N/A	#N/A	#N/A	#N/A	#N/A	#N/A	#N/A	#N/A	#N/A	#N/A	#N/A	#N/A	#N/A	#N/A	#N/A	#N/A	2	ENSG00000224281	SLC25A5-AS1	lncRNA	SLC25A5 antisense RNA 1 [Source:HGNC Symbol;Acc:HGNC:43438]
#287319	#N/A	#N/A	#N/A	#N/A	#N/A	0.152812	#N/A	#N/A	#N/A	#N/A	#N/A	#N/A	0.096039	#N/A	#N/A	#N/A	#N/A	#N/A	#N/A	#N/A	#N/A	#N/A	#N/A	#N/A	#N/A	#N/A	#N/A	2	ENSG00000287319		lncRNA	novel transcript, antisense to SERPINI1
ZXDA	#N/A	#N/A	#N/A	#N/A	#N/A	1.28728	#N/A	#N/A	#N/A	#N/A	#N/A	#N/A	1.00908	#N/A	#N/A	#N/A	#N/A	#N/A	#N/A	#N/A	#N/A	#N/A	#N/A	#N/A	#N/A	#N/A	#N/A	2	ENSG00000198205	ZXDA	protein_coding	zinc finger X-linked duplicated A [Source:HGNC Symbol;Acc:HGNC:13198]
GSTM2	#N/A	#N/A	#N/A	#N/A	#N/A	1.28102	#N/A	#N/A	#N/A	#N/A	#N/A	#N/A	1.33579	#N/A	#N/A	#N/A	#N/A	#N/A	#N/A	#N/A	#N/A	#N/A	#N/A	#N/A	#N/A	#N/A	#N/A	2	ENSG00000213366	GSTM2	protein_coding	glutathione S-transferase mu 2 [Source:HGNC Symbol;Acc:HGNC:4634]
LINC00551	#N/A	#N/A	#N/A	#N/A	#N/A	0.313734	#N/A	#N/A	#N/A	#N/A	#N/A	#N/A	0.512573	#N/A	#N/A	#N/A	#N/A	#N/A	#N/A	#N/A	#N/A	#N/A	#N/A	#N/A	#N/A	#N/A	#N/A	2	ENSG00000272274	LINC00551	lncRNA	long intergenic non-protein coding RNA 551 [Source:HGNC Symbol;Acc:HGNC:43691]
#230896	#N/A	#N/A	#N/A	#N/A	#N/A	0.17312	#N/A	#N/A	#N/A	#N/A	0.173765	#N/A	#N/A	#N/A	#N/A	#N/A	#N/A	#N/A	#N/A	#N/A	#N/A	#N/A	#N/A	#N/A	#N/A	#N/A	#N/A	2	ENSG00000230896		lncRNA	novel transcript
TIMM21	#N/A	#N/A	#N/A	#N/A	#N/A	0.915234	#N/A	#N/A	#N/A	#N/A	#N/A	#N/A	#N/A	#N/A	#N/A	#N/A	#N/A	#N/A	#N/A	2.09155	#N/A	#N/A	#N/A	#N/A	#N/A	#N/A	#N/A	2	ENSG00000075336	TIMM21	protein_coding	translocase of inner mitochondrial membrane 21 [Source:HGNC Symbol;Acc:HGNC:25010]
DUSP4	#N/A	#N/A	#N/A	#N/A	#N/A	0.147374	#N/A	#N/A	#N/A	0.136003	#N/A	#N/A	#N/A	#N/A	#N/A	#N/A	#N/A	#N/A	#N/A	#N/A	#N/A	#N/A	#N/A	#N/A	#N/A	#N/A	#N/A	2	ENSG00000120875	DUSP4	protein_coding	dual specificity phosphatase 4 [Source:HGNC Symbol;Acc:HGNC:3070]
ILRUN-AS1	#N/A	#N/A	#N/A	#N/A	#N/A	1.35678	0.357215	#N/A	#N/A	#N/A	#N/A	#N/A	#N/A	#N/A	#N/A	#N/A	#N/A	#N/A	#N/A	#N/A	#N/A	#N/A	#N/A	#N/A	#N/A	#N/A	#N/A	2	ENSG00000272288	ILRUN-AS1	lncRNA	ILRUN antisense RNA 1 [Source:HGNC Symbol;Acc:HGNC:55216]
CHODL-AS1	#N/A	#N/A	#N/A	#N/A	#N/A	0.157549	#N/A	#N/A	#N/A	#N/A	#N/A	#N/A	0.175746	#N/A	#N/A	#N/A	#N/A	#N/A	#N/A	#N/A	#N/A	#N/A	#N/A	#N/A	#N/A	#N/A	#N/A	2	ENSG00000231755	CHODL-AS1	lncRNA	CHODL antisense RNA 1 [Source:HGNC Symbol;Acc:HGNC:1279]
CXCR6	#N/A	#N/A	#N/A	#N/A	#N/A	0.155629	#N/A	#N/A	#N/A	0.149889	#N/A	#N/A	#N/A	#N/A	#N/A	#N/A	#N/A	#N/A	#N/A	#N/A	#N/A	#N/A	#N/A	#N/A	#N/A	#N/A	#N/A	2	ENSG00000172215	CXCR6	protein_coding	C-X-C motif chemokine receptor 6 [Source:HGNC Symbol;Acc:HGNC:16647]
ZNF74	#N/A	#N/A	#N/A	#N/A	#N/A	1.25781	#N/A	#N/A	#N/A	#N/A	1.11322	#N/A	#N/A	#N/A	#N/A	#N/A	#N/A	#N/A	#N/A	#N/A	#N/A	#N/A	#N/A	#N/A	#N/A	#N/A	#N/A	2	ENSG00000185252	ZNF74	protein_coding	zinc finger protein 74 [Source:HGNC Symbol;Acc:HGNC:13144]
#269983	#N/A	#N/A	#N/A	#N/A	#N/A	1.38891	#N/A	#N/A	#N/A	#N/A	#N/A	#N/A	#N/A	#N/A	#N/A	#N/A	#N/A	#N/A	#N/A	0.190753	#N/A	#N/A	#N/A	#N/A	#N/A	#N/A	#N/A	2	ENSG00000269983		lncRNA	novel transcript
CPHXL	#N/A	#N/A	#N/A	#N/A	#N/A	0.125994	#N/A	#N/A	#N/A	#N/A	#N/A	#N/A	0.141556	#N/A	#N/A	#N/A	#N/A	#N/A	#N/A	#N/A	#N/A	#N/A	#N/A	#N/A	#N/A	#N/A	#N/A	2	ENSG00000283755	CPHXL	protein_coding	cytoplasmic polyadenylated homeobox like [Source:HGNC Symbol;Acc:HGNC:51815]
SPIN2B	#N/A	#N/A	#N/A	#N/A	#N/A	1.22983	#N/A	0.510066	#N/A	#N/A	#N/A	#N/A	#N/A	#N/A	#N/A	#N/A	#N/A	#N/A	#N/A	#N/A	#N/A	#N/A	#N/A	#N/A	#N/A	#N/A	#N/A	2	ENSG00000186787	SPIN2B	protein_coding	spindlin family member 2B [Source:HGNC Symbol;Acc:HGNC:33147]
PACSIN1	#N/A	#N/A	#N/A	#N/A	#N/A	0.323087	#N/A	#N/A	#N/A	#N/A	#N/A	#N/A	0.239066	#N/A	#N/A	#N/A	#N/A	#N/A	#N/A	#N/A	#N/A	#N/A	#N/A	#N/A	#N/A	#N/A	#N/A	2	ENSG00000124507	PACSIN1	protein_coding	protein kinase C and casein kinase substrate in neurons 1 [Source:HGNC Symbol;Acc:HGNC:8570]
TRUB1	#N/A	#N/A	#N/A	#N/A	#N/A	0.89248	#N/A	#N/A	#N/A	#N/A	#N/A	#N/A	#N/A	#N/A	#N/A	#N/A	#N/A	#N/A	#N/A	2.73428	#N/A	#N/A	#N/A	#N/A	#N/A	#N/A	#N/A	2	ENSG00000165832	TRUB1	protein_coding	TruB pseudouridine synthase family member 1 [Source:HGNC Symbol;Acc:HGNC:16060]
SPINK2	#N/A	#N/A	#N/A	#N/A	#N/A	0.105151	#N/A	#N/A	#N/A	#N/A	#N/A	#N/A	#N/A	#N/A	#N/A	#N/A	#N/A	0.0838382	#N/A	#N/A	#N/A	#N/A	#N/A	#N/A	#N/A	#N/A	#N/A	2	ENSG00000128040	SPINK2	protein_coding	serine peptidase inhibitor Kazal type 2 [Source:HGNC Symbol;Acc:HGNC:11245]
OR2L2	#N/A	#N/A	#N/A	#N/A	#N/A	0.250643	#N/A	#N/A	#N/A	0.171979	#N/A	#N/A	#N/A	#N/A	#N/A	#N/A	#N/A	#N/A	#N/A	#N/A	#N/A	#N/A	#N/A	#N/A	#N/A	#N/A	#N/A	2	ENSG00000203663	OR2L2	protein_coding	olfactory receptor family 2 subfamily L member 2 [Source:HGNC Symbol;Acc:HGNC:8266]
ALG11	#N/A	#N/A	#N/A	#N/A	#N/A	0.591155	#N/A	#N/A	#N/A	#N/A	#N/A	#N/A	#N/A	#N/A	#N/A	#N/A	#N/A	#N/A	#N/A	3.35716	#N/A	#N/A	#N/A	#N/A	#N/A	#N/A	#N/A	2	ENSG00000253710	ALG11	protein_coding	ALG11 alpha-1,2-mannosyltransferase [Source:HGNC Symbol;Acc:HGNC:32456]
#269680	#N/A	#N/A	#N/A	#N/A	#N/A	0.178404	#N/A	#N/A	#N/A	0.162785	#N/A	#N/A	#N/A	#N/A	#N/A	#N/A	#N/A	#N/A	#N/A	#N/A	#N/A	#N/A	#N/A	#N/A	#N/A	#N/A	#N/A	2	ENSG00000269680		lncRNA	novel transcript, antisense to TRIP10
#261734	#N/A	#N/A	#N/A	#N/A	#N/A	0.219252	#N/A	#N/A	#N/A	#N/A	0.205037	#N/A	#N/A	#N/A	#N/A	#N/A	#N/A	#N/A	#N/A	#N/A	#N/A	#N/A	#N/A	#N/A	#N/A	#N/A	#N/A	2	ENSG00000261734		lncRNA	novel transcript
UBFD1	#N/A	#N/A	#N/A	#N/A	#N/A	0.795521	#N/A	#N/A	#N/A	#N/A	#N/A	#N/A	#N/A	#N/A	#N/A	#N/A	#N/A	#N/A	#N/A	2.46906	#N/A	#N/A	#N/A	#N/A	#N/A	#N/A	#N/A	2	ENSG00000103353	UBFD1	protein_coding	ubiquitin family domain containing 1 [Source:HGNC Symbol;Acc:HGNC:30565]
FBXO48	#N/A	#N/A	#N/A	#N/A	#N/A	1.10335	#N/A	#N/A	#N/A	#N/A	#N/A	#N/A	#N/A	0.830929	#N/A	#N/A	#N/A	#N/A	#N/A	#N/A	#N/A	#N/A	#N/A	#N/A	#N/A	#N/A	#N/A	2	ENSG00000204923	FBXO48	protein_coding	F-box protein 48 [Source:HGNC Symbol;Acc:HGNC:33857]
PNLDC1	#N/A	#N/A	#N/A	#N/A	#N/A	0.107126	#N/A	#N/A	#N/A	#N/A	#N/A	#N/A	#N/A	#N/A	#N/A	#N/A	#N/A	0.117282	#N/A	#N/A	#N/A	#N/A	#N/A	#N/A	#N/A	#N/A	#N/A	2	ENSG00000146453	PNLDC1	protein_coding	PARN like ribonuclease domain containing exonuclease 1 [Source:HGNC Symbol;Acc:HGNC:21185]
NECTIN3	#N/A	#N/A	#N/A	#N/A	#N/A	0.308203	#N/A	#N/A	#N/A	#N/A	#N/A	#N/A	0.253671	#N/A	#N/A	#N/A	#N/A	#N/A	#N/A	#N/A	#N/A	#N/A	#N/A	#N/A	#N/A	#N/A	#N/A	2	ENSG00000177707	NECTIN3	protein_coding	nectin cell adhesion molecule 3 [Source:HGNC Symbol;Acc:HGNC:17664]
#236935	#N/A	#N/A	#N/A	#N/A	#N/A	1.35943	#N/A	#N/A	#N/A	#N/A	#N/A	#N/A	1.37766	#N/A	#N/A	#N/A	#N/A	#N/A	#N/A	#N/A	#N/A	#N/A	#N/A	#N/A	#N/A	#N/A	#N/A	2	ENSG00000236935		lncRNA	novel transcript
#286257	#N/A	#N/A	#N/A	#N/A	#N/A	0.196265	#N/A	#N/A	#N/A	0.180839	#N/A	#N/A	#N/A	#N/A	#N/A	#N/A	#N/A	#N/A	#N/A	#N/A	#N/A	#N/A	#N/A	#N/A	#N/A	#N/A	#N/A	2	ENSG00000286257		lncRNA	novel transcript
#253573	#N/A	#N/A	#N/A	#N/A	#N/A	1.23692	#N/A	#N/A	#N/A	#N/A	#N/A	#N/A	1.41031	#N/A	#N/A	#N/A	#N/A	#N/A	#N/A	#N/A	#N/A	#N/A	#N/A	#N/A	#N/A	#N/A	#N/A	2	ENSG00000253573		lncRNA	novel transcript
GSTM4	#N/A	#N/A	#N/A	#N/A	#N/A	1.11478	#N/A	#N/A	#N/A	1.38174	#N/A	#N/A	#N/A	#N/A	#N/A	#N/A	#N/A	#N/A	#N/A	#N/A	#N/A	#N/A	#N/A	#N/A	#N/A	#N/A	#N/A	2	ENSG00000168765	GSTM4	protein_coding	glutathione S-transferase mu 4 [Source:HGNC Symbol;Acc:HGNC:4636]
#266088	#N/A	#N/A	#N/A	#N/A	#N/A	0.209384	#N/A	#N/A	#N/A	#N/A	#N/A	#N/A	0.196386	#N/A	#N/A	#N/A	#N/A	#N/A	#N/A	#N/A	#N/A	#N/A	#N/A	#N/A	#N/A	#N/A	#N/A	2	ENSG00000266088		lncRNA	novel transcript
SKA1#154839	#N/A	#N/A	#N/A	#N/A	#N/A	0.222185	#N/A	#N/A	#N/A	#N/A	0.20522	#N/A	#N/A	#N/A	#N/A	#N/A	#N/A	#N/A	#N/A	#N/A	#N/A	#N/A	#N/A	#N/A	#N/A	#N/A	#N/A	2	ENSG00000154839	SKA1	protein_coding	spindle and kinetochore associated complex subunit 1 [Source:HGNC Symbol;Acc:HGNC:28109]
LINC00159	#N/A	#N/A	#N/A	#N/A	#N/A	0.993437	#N/A	#N/A	#N/A	#N/A	#N/A	#N/A	1.744	#N/A	#N/A	#N/A	#N/A	#N/A	#N/A	#N/A	#N/A	#N/A	#N/A	#N/A	#N/A	#N/A	#N/A	2	ENSG00000230323	LINC00159	lncRNA	long intergenic non-protein coding RNA 159 [Source:HGNC Symbol;Acc:HGNC:1285]
MIR9-3HG	#N/A	#N/A	#N/A	#N/A	#N/A	0.214433	#N/A	#N/A	#N/A	0.19671	#N/A	#N/A	#N/A	#N/A	#N/A	#N/A	#N/A	#N/A	#N/A	#N/A	#N/A	#N/A	#N/A	#N/A	#N/A	#N/A	#N/A	2	ENSG00000255571	MIR9-3HG	lncRNA	MIR9-3 host gene [Source:HGNC Symbol;Acc:HGNC:27388]
REELD1	#N/A	#N/A	#N/A	#N/A	#N/A	0.356587	#N/A	#N/A	#N/A	#N/A	0.162508	#N/A	#N/A	#N/A	#N/A	#N/A	#N/A	#N/A	#N/A	#N/A	#N/A	#N/A	#N/A	#N/A	#N/A	#N/A	#N/A	2	ENSG00000250673	REELD1	protein_coding	reeler domain containing 1 [Source:HGNC Symbol;Acc:HGNC:53638]
OR52N4	#N/A	#N/A	#N/A	#N/A	#N/A	0.141811	#N/A	#N/A	#N/A	0.129619	#N/A	#N/A	#N/A	#N/A	#N/A	#N/A	#N/A	#N/A	#N/A	#N/A	#N/A	#N/A	#N/A	#N/A	#N/A	#N/A	#N/A	2	ENSG00000181074	OR52N4	protein_coding	olfactory receptor family 52 subfamily N member 4 [Source:HGNC Symbol;Acc:HGNC:15230]
ZFAND2A-DT	#N/A	#N/A	#N/A	#N/A	#N/A	1.12219	#N/A	#N/A	#N/A	#N/A	#N/A	#N/A	#N/A	#N/A	0.221772	#N/A	#N/A	#N/A	#N/A	#N/A	#N/A	#N/A	#N/A	#N/A	#N/A	#N/A	#N/A	2	ENSG00000229043	ZFAND2A-DT	lncRNA	ZFAND2A divergent transcript [Source:HGNC Symbol;Acc:HGNC:41187]
#272236	#N/A	#N/A	#N/A	#N/A	#N/A	0.19029	#N/A	#N/A	#N/A	#N/A	#N/A	#N/A	0.17513	#N/A	#N/A	#N/A	#N/A	#N/A	#N/A	#N/A	#N/A	#N/A	#N/A	#N/A	#N/A	#N/A	#N/A	2	ENSG00000272236		lncRNA	novel transcript
MARVELD2#152939	#N/A	#N/A	#N/A	#N/A	#N/A	0.931469	#N/A	#N/A	#N/A	#N/A	#N/A	#N/A	0.238892	#N/A	#N/A	#N/A	#N/A	#N/A	#N/A	#N/A	#N/A	#N/A	#N/A	#N/A	#N/A	#N/A	#N/A	2	ENSG00000152939	MARVELD2	protein_coding	MARVEL domain containing 2 [Source:HGNC Symbol;Acc:HGNC:26401]
DDX47	#N/A	#N/A	#N/A	#N/A	#N/A	1.09791	0.908767	#N/A	#N/A	#N/A	#N/A	#N/A	#N/A	#N/A	#N/A	#N/A	#N/A	#N/A	#N/A	#N/A	#N/A	#N/A	#N/A	#N/A	#N/A	#N/A	#N/A	2	ENSG00000213782	DDX47	protein_coding	DEAD-box helicase 47 [Source:HGNC Symbol;Acc:HGNC:18682]
SLC5A10	#N/A	#N/A	#N/A	#N/A	#N/A	1.1566	#N/A	#N/A	#N/A	#N/A	#N/A	#N/A	#N/A	#N/A	#N/A	#N/A	#N/A	#N/A	#N/A	#N/A	#N/A	#N/A	#N/A	#N/A	1.31521	#N/A	#N/A	2	ENSG00000154025	SLC5A10	protein_coding	solute carrier family 5 member 10 [Source:HGNC Symbol;Acc:HGNC:23155]
COG8	#N/A	#N/A	#N/A	#N/A	#N/A	0.814605	#N/A	#N/A	#N/A	#N/A	#N/A	#N/A	#N/A	#N/A	#N/A	#N/A	#N/A	#N/A	#N/A	1.02993	#N/A	#N/A	#N/A	#N/A	#N/A	#N/A	#N/A	2	ENSG00000213380	COG8	protein_coding	component of oligomeric golgi complex 8 [Source:HGNC Symbol;Acc:HGNC:18623]
OR2A7#243896	#N/A	#N/A	#N/A	#N/A	#N/A	0.126319	#N/A	#N/A	#N/A	#N/A	#N/A	#N/A	0.0878852	#N/A	#N/A	#N/A	#N/A	#N/A	#N/A	#N/A	#N/A	#N/A	#N/A	#N/A	#N/A	#N/A	#N/A	2	ENSG00000243896	OR2A7	protein_coding	olfactory receptor family 2 subfamily A member 7 [Source:HGNC Symbol;Acc:HGNC:8234]
CCDC179	#N/A	#N/A	#N/A	#N/A	#N/A	0.150476	#N/A	#N/A	#N/A	0.141919	#N/A	#N/A	#N/A	#N/A	#N/A	#N/A	#N/A	#N/A	#N/A	#N/A	#N/A	#N/A	#N/A	#N/A	#N/A	#N/A	#N/A	2	ENSG00000255359	CCDC179	protein_coding	coiled-coil domain containing 179 [Source:HGNC Symbol;Acc:HGNC:44653]
SCG3	#N/A	#N/A	#N/A	#N/A	#N/A	0.836359	#N/A	#N/A	#N/A	#N/A	#N/A	#N/A	0.287849	#N/A	#N/A	#N/A	#N/A	#N/A	#N/A	#N/A	#N/A	#N/A	#N/A	#N/A	#N/A	#N/A	#N/A	2	ENSG00000104112	SCG3	protein_coding	secretogranin III [Source:HGNC Symbol;Acc:HGNC:13707]
COQ3	#N/A	#N/A	#N/A	#N/A	#N/A	1.07765	0.286323	#N/A	#N/A	#N/A	#N/A	#N/A	#N/A	#N/A	#N/A	#N/A	#N/A	#N/A	#N/A	#N/A	#N/A	#N/A	#N/A	#N/A	#N/A	#N/A	#N/A	2	ENSG00000132423	COQ3	protein_coding	coenzyme Q3, methyltransferase [Source:HGNC Symbol;Acc:HGNC:18175]
SUV39H1	#N/A	#N/A	#N/A	#N/A	#N/A	1.18887	#N/A	#N/A	#N/A	1.28821	#N/A	#N/A	#N/A	#N/A	#N/A	#N/A	#N/A	#N/A	#N/A	#N/A	#N/A	#N/A	#N/A	#N/A	#N/A	#N/A	#N/A	2	ENSG00000101945	SUV39H1	protein_coding	SUV39H1 histone lysine methyltransferase [Source:HGNC Symbol;Acc:HGNC:11479]
MOAP1#165943	#N/A	#N/A	#N/A	#N/A	#N/A	0.882145	#N/A	#N/A	#N/A	#N/A	#N/A	#N/A	#N/A	#N/A	#N/A	#N/A	#N/A	#N/A	#N/A	1.67515	#N/A	#N/A	#N/A	#N/A	#N/A	#N/A	#N/A	2	ENSG00000165943	MOAP1	protein_coding	modulator of apoptosis 1 [Source:HGNC Symbol;Acc:HGNC:16658]
DDX11-AS1	#N/A	#N/A	#N/A	#N/A	#N/A	0.407526	#N/A	#N/A	#N/A	#N/A	#N/A	#N/A	0.145476	#N/A	#N/A	#N/A	#N/A	#N/A	#N/A	#N/A	#N/A	#N/A	#N/A	#N/A	#N/A	#N/A	#N/A	2	ENSG00000245614	DDX11-AS1	lncRNA	DDX11 antisense RNA 1 [Source:HGNC Symbol;Acc:HGNC:44176]
PRUNE1	#N/A	#N/A	#N/A	#N/A	#N/A	0.748574	#N/A	#N/A	#N/A	#N/A	#N/A	#N/A	0.64963	#N/A	#N/A	#N/A	#N/A	#N/A	#N/A	#N/A	#N/A	#N/A	#N/A	#N/A	#N/A	#N/A	#N/A	2	ENSG00000143363	PRUNE1	protein_coding	prune exopolyphosphatase 1 [Source:HGNC Symbol;Acc:HGNC:13420]
#269226	#N/A	#N/A	#N/A	#N/A	#N/A	1.6466	#N/A	#N/A	#N/A	0.551675	#N/A	#N/A	#N/A	#N/A	#N/A	#N/A	#N/A	#N/A	#N/A	#N/A	#N/A	#N/A	#N/A	#N/A	#N/A	#N/A	#N/A	2	ENSG00000269226		protein_coding	thymosin beta 15B [Source:NCBI gene (formerly Entrezgene);Acc:286527]
YWHAH-AS1	#N/A	#N/A	#N/A	#N/A	#N/A	0.141807	#N/A	#N/A	#N/A	0.200348	#N/A	#N/A	#N/A	#N/A	#N/A	#N/A	#N/A	#N/A	#N/A	#N/A	#N/A	#N/A	#N/A	#N/A	#N/A	#N/A	#N/A	2	ENSG00000128254	YWHAH-AS1	lncRNA	YWHAH antisense RNA 1 [Source:HGNC Symbol;Acc:HGNC:23051]
#267705	#N/A	#N/A	#N/A	#N/A	#N/A	0.151366	#N/A	#N/A	#N/A	#N/A	#N/A	#N/A	0.184194	#N/A	#N/A	#N/A	#N/A	#N/A	#N/A	#N/A	#N/A	#N/A	#N/A	#N/A	#N/A	#N/A	#N/A	2	ENSG00000267705		lncRNA	novel transcript
SNPH	#N/A	#N/A	#N/A	#N/A	#N/A	0.161473	#N/A	#N/A	#N/A	#N/A	#N/A	#N/A	0.190967	#N/A	#N/A	#N/A	#N/A	#N/A	#N/A	#N/A	#N/A	#N/A	#N/A	#N/A	#N/A	#N/A	#N/A	2	ENSG00000101298	SNPH	protein_coding	syntaphilin [Source:HGNC Symbol;Acc:HGNC:15931]
DPY19L3-DT	#N/A	#N/A	#N/A	#N/A	#N/A	1.17991	#N/A	#N/A	#N/A	#N/A	#N/A	#N/A	1.0197	#N/A	#N/A	#N/A	#N/A	#N/A	#N/A	#N/A	#N/A	#N/A	#N/A	#N/A	#N/A	#N/A	#N/A	2	ENSG00000267213	DPY19L3-DT	lncRNA	DPY19L3 divergent transcript [Source:HGNC Symbol;Acc:HGNC:55307]
#288101	#N/A	#N/A	#N/A	#N/A	#N/A	0.116525	#N/A	#N/A	#N/A	#N/A	#N/A	#N/A	#N/A	#N/A	#N/A	#N/A	#N/A	#N/A	#N/A	#N/A	#N/A	#N/A	0.115151	#N/A	#N/A	#N/A	#N/A	2	ENSG00000288101		lncRNA	novel transcript
CYP24A1	#N/A	#N/A	#N/A	#N/A	#N/A	0.116525	#N/A	#N/A	#N/A	0.101697	#N/A	#N/A	#N/A	#N/A	#N/A	#N/A	#N/A	#N/A	#N/A	#N/A	#N/A	#N/A	#N/A	#N/A	#N/A	#N/A	#N/A	2	ENSG00000019186	CYP24A1	protein_coding	cytochrome P450 family 24 subfamily A member 1 [Source:HGNC Symbol;Acc:HGNC:2602]
PBK	#N/A	#N/A	#N/A	#N/A	#N/A	0.116525	#N/A	#N/A	#N/A	0.101697	#N/A	#N/A	#N/A	#N/A	#N/A	#N/A	#N/A	#N/A	#N/A	#N/A	#N/A	#N/A	#N/A	#N/A	#N/A	#N/A	#N/A	2	ENSG00000168078	PBK	protein_coding	PDZ binding kinase [Source:HGNC Symbol;Acc:HGNC:18282]
GGACT	#N/A	#N/A	#N/A	#N/A	#N/A	0.732067	#N/A	#N/A	#N/A	#N/A	#N/A	#N/A	#N/A	0.552997	#N/A	#N/A	#N/A	#N/A	#N/A	#N/A	#N/A	#N/A	#N/A	#N/A	#N/A	#N/A	#N/A	2	ENSG00000134864	GGACT	protein_coding	gamma-glutamylamine cyclotransferase [Source:HGNC Symbol;Acc:HGNC:25100]
#250354	#N/A	#N/A	#N/A	#N/A	#N/A	1.24037	#N/A	#N/A	#N/A	#N/A	#N/A	#N/A	1.77087	#N/A	#N/A	#N/A	#N/A	#N/A	#N/A	#N/A	#N/A	#N/A	#N/A	#N/A	#N/A	#N/A	#N/A	2	ENSG00000250354		lncRNA	novel transcript
ALDH6A1	#N/A	#N/A	#N/A	#N/A	#N/A	0.817355	#N/A	#N/A	#N/A	#N/A	#N/A	#N/A	#N/A	#N/A	#N/A	#N/A	#N/A	#N/A	#N/A	1.01362	#N/A	#N/A	#N/A	#N/A	#N/A	#N/A	#N/A	2	ENSG00000119711	ALDH6A1	protein_coding	aldehyde dehydrogenase 6 family member A1 [Source:HGNC Symbol;Acc:HGNC:7179]
#286365	#N/A	#N/A	#N/A	#N/A	#N/A	0.149559	#N/A	#N/A	#N/A	#N/A	#N/A	#N/A	0.137749	#N/A	#N/A	#N/A	#N/A	#N/A	#N/A	#N/A	#N/A	#N/A	#N/A	#N/A	#N/A	#N/A	#N/A	2	ENSG00000286365		lncRNA	novel transcript, antisense to YPEL1
C5orf24	#N/A	#N/A	#N/A	#N/A	#N/A	0.3853	#N/A	#N/A	#N/A	#N/A	#N/A	#N/A	#N/A	#N/A	#N/A	#N/A	#N/A	#N/A	#N/A	3.28222	#N/A	#N/A	#N/A	#N/A	#N/A	#N/A	#N/A	2	ENSG00000181904	C5orf24	protein_coding	chromosome 5 open reading frame 24 [Source:HGNC Symbol;Acc:HGNC:26746]
LINC01562	#N/A	#N/A	#N/A	#N/A	#N/A	0.214572	#N/A	#N/A	#N/A	#N/A	#N/A	#N/A	0.174374	#N/A	#N/A	#N/A	#N/A	#N/A	#N/A	#N/A	#N/A	#N/A	#N/A	#N/A	#N/A	#N/A	#N/A	2	ENSG00000203356	LINC01562	lncRNA	long intergenic non-protein coding RNA 1562 [Source:HGNC Symbol;Acc:HGNC:51335]
LOXL1	#N/A	#N/A	#N/A	#N/A	#N/A	0.109089	#N/A	#N/A	#N/A	#N/A	#N/A	#N/A	0.14627	#N/A	#N/A	#N/A	#N/A	#N/A	#N/A	#N/A	#N/A	#N/A	#N/A	#N/A	#N/A	#N/A	#N/A	2	ENSG00000129038	LOXL1	protein_coding	lysyl oxidase like 1 [Source:HGNC Symbol;Acc:HGNC:6665]
#267345	#N/A	#N/A	#N/A	#N/A	#N/A	0.286374	#N/A	#N/A	#N/A	#N/A	#N/A	#N/A	#N/A	0.433869	#N/A	#N/A	#N/A	#N/A	#N/A	#N/A	#N/A	#N/A	#N/A	#N/A	#N/A	#N/A	#N/A	2	ENSG00000267345		lncRNA	novel transcript, antisense to ZNF420
#241219	#N/A	#N/A	#N/A	#N/A	#N/A	0.670507	#N/A	#N/A	#N/A	#N/A	#N/A	#N/A	0.473358	#N/A	#N/A	#N/A	#N/A	#N/A	#N/A	#N/A	#N/A	#N/A	#N/A	#N/A	#N/A	#N/A	#N/A	2	ENSG00000241219		lncRNA	novel transcript
PPM1N	#N/A	#N/A	#N/A	#N/A	#N/A	1.17662	2.09552	#N/A	#N/A	#N/A	#N/A	#N/A	#N/A	#N/A	#N/A	#N/A	#N/A	#N/A	#N/A	#N/A	#N/A	#N/A	#N/A	#N/A	#N/A	#N/A	#N/A	2	ENSG00000213889	PPM1N	protein_coding	protein phosphatase, Mg2+/Mn2+ dependent 1N (putative) [Source:HGNC Symbol;Acc:HGNC:26845]
#263923	#N/A	#N/A	#N/A	#N/A	#N/A	1.28149	#N/A	#N/A	#N/A	#N/A	#N/A	#N/A	1.24592	#N/A	#N/A	#N/A	#N/A	#N/A	#N/A	#N/A	#N/A	#N/A	#N/A	#N/A	#N/A	#N/A	#N/A	2	ENSG00000263923		lncRNA	novel transcript, antisense to EIF4E
TMEM120B	#N/A	#N/A	#N/A	#N/A	#N/A	0.481903	#N/A	#N/A	2.26195	#N/A	#N/A	#N/A	#N/A	#N/A	#N/A	#N/A	#N/A	#N/A	#N/A	#N/A	#N/A	#N/A	#N/A	#N/A	#N/A	#N/A	#N/A	2	ENSG00000188735	TMEM120B	protein_coding	transmembrane protein 120B [Source:HGNC Symbol;Acc:HGNC:32008]
BPHL	#N/A	#N/A	#N/A	#N/A	#N/A	0.839011	#N/A	#N/A	#N/A	#N/A	#N/A	#N/A	#N/A	#N/A	#N/A	#N/A	#N/A	#N/A	#N/A	0.812027	#N/A	#N/A	#N/A	#N/A	#N/A	#N/A	#N/A	2	ENSG00000137274	BPHL	protein_coding	biphenyl hydrolase like [Source:HGNC Symbol;Acc:HGNC:1094]
#272175	#N/A	#N/A	#N/A	#N/A	#N/A	0.0965066	#N/A	#N/A	#N/A	0.087347	#N/A	#N/A	#N/A	#N/A	#N/A	#N/A	#N/A	#N/A	#N/A	#N/A	#N/A	#N/A	#N/A	#N/A	#N/A	#N/A	#N/A	2	ENSG00000272175		lncRNA	novel transcript, antisense to NRD1
TMPRSS11D	#N/A	#N/A	#N/A	#N/A	#N/A	0.616294	#N/A	#N/A	#N/A	#N/A	#N/A	#N/A	0.578198	#N/A	#N/A	#N/A	#N/A	#N/A	#N/A	#N/A	#N/A	#N/A	#N/A	#N/A	#N/A	#N/A	#N/A	2	ENSG00000153802	TMPRSS11D	protein_coding	transmembrane serine protease 11D [Source:HGNC Symbol;Acc:HGNC:24059]
#235726	#N/A	#N/A	#N/A	#N/A	#N/A	0.238669	#N/A	#N/A	#N/A	#N/A	#N/A	#N/A	0.194594	#N/A	#N/A	#N/A	#N/A	#N/A	#N/A	#N/A	#N/A	#N/A	#N/A	#N/A	#N/A	#N/A	#N/A	2	ENSG00000235726		lncRNA	novel transcript
#266527	#N/A	#N/A	#N/A	#N/A	#N/A	1.26559	#N/A	#N/A	#N/A	#N/A	#N/A	#N/A	2.99467	#N/A	#N/A	#N/A	#N/A	#N/A	#N/A	#N/A	#N/A	#N/A	#N/A	#N/A	#N/A	#N/A	#N/A	2	ENSG00000266527		lncRNA	novel transcript, antisense to C17orf108
NTN5	#N/A	#N/A	#N/A	#N/A	#N/A	1.9405	#N/A	#N/A	#N/A	1.30563	#N/A	#N/A	#N/A	#N/A	#N/A	#N/A	#N/A	#N/A	#N/A	#N/A	#N/A	#N/A	#N/A	#N/A	#N/A	#N/A	#N/A	2	ENSG00000142233	NTN5	protein_coding	netrin 5 [Source:HGNC Symbol;Acc:HGNC:25208]
COL6A6	#N/A	#N/A	#N/A	#N/A	#N/A	0.688936	#N/A	#N/A	#N/A	#N/A	#N/A	#N/A	0.852256	#N/A	#N/A	#N/A	#N/A	#N/A	#N/A	#N/A	#N/A	#N/A	#N/A	#N/A	#N/A	#N/A	#N/A	2	ENSG00000206384	COL6A6	protein_coding	collagen type VI alpha 6 chain [Source:HGNC Symbol;Acc:HGNC:27023]
IATPR	#N/A	#N/A	#N/A	#N/A	#N/A	0.48673	#N/A	#N/A	#N/A	#N/A	#N/A	#N/A	0.762086	#N/A	#N/A	#N/A	#N/A	#N/A	#N/A	#N/A	#N/A	#N/A	#N/A	#N/A	#N/A	#N/A	#N/A	2	ENSG00000233387	IATPR	lncRNA	ITGB1 adjacent tumor promoting lncRNA [Source:HGNC Symbol;Acc:HGNC:53719]
SLC27A2	#N/A	#N/A	#N/A	#N/A	#N/A	0.101238	#N/A	#N/A	#N/A	#N/A	#N/A	#N/A	0.147523	#N/A	#N/A	#N/A	#N/A	#N/A	#N/A	#N/A	#N/A	#N/A	#N/A	#N/A	#N/A	#N/A	#N/A	2	ENSG00000140284	SLC27A2	protein_coding	solute carrier family 27 member 2 [Source:HGNC Symbol;Acc:HGNC:10996]
PMM1	#N/A	#N/A	#N/A	#N/A	#N/A	0.716347	#N/A	#N/A	#N/A	#N/A	#N/A	#N/A	#N/A	#N/A	#N/A	#N/A	#N/A	#N/A	#N/A	2.32813	#N/A	#N/A	#N/A	#N/A	#N/A	#N/A	#N/A	2	ENSG00000100417	PMM1	protein_coding	phosphomannomutase 1 [Source:HGNC Symbol;Acc:HGNC:9114]
#254057	#N/A	#N/A	#N/A	#N/A	#N/A	0.146866	#N/A	#N/A	#N/A	#N/A	#N/A	#N/A	0.135882	#N/A	#N/A	#N/A	#N/A	#N/A	#N/A	#N/A	#N/A	#N/A	#N/A	#N/A	#N/A	#N/A	#N/A	2	ENSG00000254057		lncRNA	novel transcript
RBM33-DT	#N/A	#N/A	#N/A	#N/A	#N/A	0.856721	#N/A	#N/A	0.661419	#N/A	#N/A	#N/A	#N/A	#N/A	#N/A	#N/A	#N/A	#N/A	#N/A	#N/A	#N/A	#N/A	#N/A	#N/A	#N/A	#N/A	#N/A	2	ENSG00000216895	RBM33-DT	lncRNA	RBM33 divergent transcript [Source:HGNC Symbol;Acc:HGNC:56024]
#286912	#N/A	#N/A	#N/A	#N/A	#N/A	0.23044	#N/A	#N/A	#N/A	0.205695	#N/A	#N/A	#N/A	#N/A	#N/A	#N/A	#N/A	#N/A	#N/A	#N/A	#N/A	#N/A	#N/A	#N/A	#N/A	#N/A	#N/A	2	ENSG00000286912		lncRNA	novel transcript
#273445	#N/A	#N/A	#N/A	#N/A	#N/A	0.120231	#N/A	#N/A	#N/A	#N/A	#N/A	#N/A	0.139751	#N/A	#N/A	#N/A	#N/A	#N/A	#N/A	#N/A	#N/A	#N/A	#N/A	#N/A	#N/A	#N/A	#N/A	2	ENSG00000273445		lncRNA	novel transcript
#272944	#N/A	#N/A	#N/A	#N/A	#N/A	0.0611285	#N/A	#N/A	#N/A	#N/A	#N/A	#N/A	0.0937984	#N/A	#N/A	#N/A	#N/A	#N/A	#N/A	#N/A	#N/A	#N/A	#N/A	#N/A	#N/A	#N/A	#N/A	2	ENSG00000272944		lncRNA	novel transcript
#238260	#N/A	#N/A	#N/A	#N/A	#N/A	0.178939	#N/A	#N/A	#N/A	#N/A	#N/A	#N/A	0.160735	#N/A	#N/A	#N/A	#N/A	#N/A	#N/A	#N/A	#N/A	#N/A	#N/A	#N/A	#N/A	#N/A	#N/A	2	ENSG00000238260		lncRNA	novel transcript
#250820	#N/A	#N/A	#N/A	#N/A	#N/A	1.02538	#N/A	#N/A	#N/A	#N/A	#N/A	#N/A	1.1345	#N/A	#N/A	#N/A	#N/A	#N/A	#N/A	#N/A	#N/A	#N/A	#N/A	#N/A	#N/A	#N/A	#N/A	2	ENSG00000250820		lncRNA	novel transcript, sense overlapping to THOC3
KLHL3	#N/A	#N/A	#N/A	#N/A	#N/A	0.964965	#N/A	#N/A	0.293917	#N/A	#N/A	#N/A	#N/A	#N/A	#N/A	#N/A	#N/A	#N/A	#N/A	#N/A	#N/A	#N/A	#N/A	#N/A	#N/A	#N/A	#N/A	2	ENSG00000146021	KLHL3	protein_coding	kelch like family member 3 [Source:HGNC Symbol;Acc:HGNC:6354]
SMN1#172062	#N/A	#N/A	#N/A	#N/A	#N/A	0.611143	#N/A	#N/A	#N/A	#N/A	#N/A	#N/A	#N/A	#N/A	#N/A	#N/A	#N/A	#N/A	#N/A	2.90934	#N/A	#N/A	#N/A	#N/A	#N/A	#N/A	#N/A	2	ENSG00000172062	SMN1	protein_coding	survival of motor neuron 1, telomeric [Source:HGNC Symbol;Acc:HGNC:11117]
ZNF234	#N/A	#N/A	#N/A	#N/A	#N/A	0.739185	#N/A	#N/A	#N/A	#N/A	#N/A	#N/A	#N/A	#N/A	#N/A	#N/A	#N/A	#N/A	#N/A	1.12296	#N/A	#N/A	#N/A	#N/A	#N/A	#N/A	#N/A	2	ENSG00000263002	ZNF234	protein_coding	zinc finger protein 234 [Source:HGNC Symbol;Acc:HGNC:13027]
#269921	#N/A	#N/A	#N/A	#N/A	#N/A	0.108951	#N/A	#N/A	#N/A	#N/A	#N/A	#N/A	#N/A	0.0753352	#N/A	#N/A	#N/A	#N/A	#N/A	#N/A	#N/A	#N/A	#N/A	#N/A	#N/A	#N/A	#N/A	2	ENSG00000269921		lncRNA	novel transcript
S100B	#N/A	#N/A	#N/A	#N/A	#N/A	0.112005	#N/A	#N/A	#N/A	0.103491	#N/A	#N/A	#N/A	#N/A	#N/A	#N/A	#N/A	#N/A	#N/A	#N/A	#N/A	#N/A	#N/A	#N/A	#N/A	#N/A	#N/A	2	ENSG00000160307	S100B	protein_coding	S100 calcium binding protein B [Source:HGNC Symbol;Acc:HGNC:10500]
CD81-AS1	#N/A	#N/A	#N/A	#N/A	#N/A	1.20007	#N/A	0.381184	#N/A	#N/A	#N/A	#N/A	#N/A	#N/A	#N/A	#N/A	#N/A	#N/A	#N/A	#N/A	#N/A	#N/A	#N/A	#N/A	#N/A	#N/A	#N/A	2	ENSG00000238184	CD81-AS1	lncRNA	CD81 antisense RNA 1 [Source:HGNC Symbol;Acc:HGNC:49384]
PPM1K-DT	#N/A	#N/A	#N/A	#N/A	#N/A	0.824435	#N/A	#N/A	#N/A	#N/A	#N/A	#N/A	0.973856	#N/A	#N/A	#N/A	#N/A	#N/A	#N/A	#N/A	#N/A	#N/A	#N/A	#N/A	#N/A	#N/A	#N/A	2	ENSG00000246375	PPM1K-DT	lncRNA	PPM1K divergent transcript [Source:HGNC Symbol;Acc:HGNC:54093]
TRAV12-3	#N/A	#N/A	#N/A	#N/A	#N/A	0.105342	#N/A	#N/A	#N/A	0.102591	#N/A	#N/A	#N/A	#N/A	#N/A	#N/A	#N/A	#N/A	#N/A	#N/A	#N/A	#N/A	#N/A	#N/A	#N/A	#N/A	#N/A	2	ENSG00000211794	TRAV12-3	TR_V_gene	T cell receptor alpha variable 12-3 [Source:HGNC Symbol;Acc:HGNC:12107]
#246465	#N/A	#N/A	#N/A	#N/A	#N/A	0.140731	#N/A	#N/A	#N/A	0.127237	#N/A	#N/A	#N/A	#N/A	#N/A	#N/A	#N/A	#N/A	#N/A	#N/A	#N/A	#N/A	#N/A	#N/A	#N/A	#N/A	#N/A	2	ENSG00000246465		lncRNA	novel transcript LOC100506705
DTL	#N/A	#N/A	#N/A	#N/A	#N/A	0.317851	#N/A	#N/A	#N/A	#N/A	#N/A	#N/A	0.171183	#N/A	#N/A	#N/A	#N/A	#N/A	#N/A	#N/A	#N/A	#N/A	#N/A	#N/A	#N/A	#N/A	#N/A	2	ENSG00000143476	DTL	protein_coding	denticleless E3 ubiquitin protein ligase homolog [Source:HGNC Symbol;Acc:HGNC:30288]
SFT2D3	#N/A	#N/A	#N/A	#N/A	#N/A	0.793465	#N/A	#N/A	#N/A	#N/A	#N/A	#N/A	#N/A	#N/A	#N/A	#N/A	#N/A	#N/A	#N/A	1.30827	#N/A	#N/A	#N/A	#N/A	#N/A	#N/A	#N/A	2	ENSG00000173349	SFT2D3	protein_coding	SFT2 domain containing 3 [Source:HGNC Symbol;Acc:HGNC:28767]
DHRS1#157379	#N/A	#N/A	#N/A	#N/A	#N/A	0.676721	#N/A	#N/A	#N/A	#N/A	#N/A	#N/A	#N/A	#N/A	#N/A	#N/A	#N/A	#N/A	#N/A	1.68998	#N/A	#N/A	#N/A	#N/A	#N/A	#N/A	#N/A	2	ENSG00000157379	DHRS1	protein_coding	dehydrogenase/reductase 1 [Source:HGNC Symbol;Acc:HGNC:16445]
#286652	#N/A	#N/A	#N/A	#N/A	#N/A	0.898015	#N/A	#N/A	#N/A	#N/A	#N/A	#N/A	1.41662	#N/A	#N/A	#N/A	#N/A	#N/A	#N/A	#N/A	#N/A	#N/A	#N/A	#N/A	#N/A	#N/A	#N/A	2	ENSG00000286652		lncRNA	novel transcript
#264254	#N/A	#N/A	#N/A	#N/A	#N/A	0.145354	#N/A	#N/A	#N/A	#N/A	#N/A	#N/A	0.136037	#N/A	#N/A	#N/A	#N/A	#N/A	#N/A	#N/A	#N/A	#N/A	#N/A	#N/A	#N/A	#N/A	#N/A	2	ENSG00000264254		lncRNA	novel transcript
NAP1L3	#N/A	#N/A	#N/A	#N/A	#N/A	0.0531665	#N/A	#N/A	#N/A	#N/A	#N/A	#N/A	0.0488416	#N/A	#N/A	#N/A	#N/A	#N/A	#N/A	#N/A	#N/A	#N/A	#N/A	#N/A	#N/A	#N/A	#N/A	2	ENSG00000186310	NAP1L3	protein_coding	nucleosome assembly protein 1 like 3 [Source:HGNC Symbol;Acc:HGNC:7639]
#225528	#N/A	#N/A	#N/A	#N/A	#N/A	1.48446	#N/A	#N/A	#N/A	#N/A	#N/A	#N/A	1.37461	#N/A	#N/A	#N/A	#N/A	#N/A	#N/A	#N/A	#N/A	#N/A	#N/A	#N/A	#N/A	#N/A	#N/A	2	ENSG00000225528		protein_coding	novel protein similar to translation machinery associated 7 homolog (S. cerevisiae) TMA7
#247934	#N/A	#N/A	#N/A	#N/A	#N/A	0.487381	#N/A	#N/A	#N/A	#N/A	#N/A	#N/A	#N/A	#N/A	#N/A	#N/A	#N/A	#N/A	#N/A	#N/A	#N/A	#N/A	#N/A	#N/A	0.155244	#N/A	#N/A	2	ENSG00000247934		lncRNA	novel transcript, antisense to CCDC91
MAST4-AS1	#N/A	#N/A	#N/A	#N/A	#N/A	0.0524766	#N/A	#N/A	#N/A	#N/A	#N/A	#N/A	0.0481741	#N/A	#N/A	#N/A	#N/A	#N/A	#N/A	#N/A	#N/A	#N/A	#N/A	#N/A	#N/A	#N/A	#N/A	2	ENSG00000229666	MAST4-AS1	lncRNA	MAST4 antisense RNA 1 [Source:HGNC Symbol;Acc:HGNC:40865]
ZNF816	#N/A	#N/A	#N/A	#N/A	#N/A	0.963045	#N/A	#N/A	#N/A	#N/A	#N/A	#N/A	#N/A	#N/A	#N/A	#N/A	#N/A	#N/A	#N/A	#N/A	#N/A	#N/A	#N/A	#N/A	#N/A	0.312187	#N/A	2	ENSG00000180257	ZNF816	protein_coding	zinc finger protein 816 [Source:HGNC Symbol;Acc:HGNC:26995]
SYNGR3	#N/A	#N/A	#N/A	#N/A	#N/A	0.1028	#N/A	#N/A	#N/A	#N/A	#N/A	#N/A	0.105036	#N/A	#N/A	#N/A	#N/A	#N/A	#N/A	#N/A	#N/A	#N/A	#N/A	#N/A	#N/A	#N/A	#N/A	2	ENSG00000127561	SYNGR3	protein_coding	synaptogyrin 3 [Source:HGNC Symbol;Acc:HGNC:11501]
#275139	#N/A	#N/A	#N/A	#N/A	#N/A	0.14174	#N/A	#N/A	#N/A	#N/A	#N/A	#N/A	#N/A	#N/A	#N/A	#N/A	#N/A	#N/A	#N/A	#N/A	#N/A	#N/A	0.153739	#N/A	#N/A	#N/A	#N/A	2	ENSG00000275139		lncRNA	novel transcript, antisense to PCBP3
MOCS2-DT	#N/A	#N/A	#N/A	#N/A	#N/A	0.114103	#N/A	#N/A	#N/A	#N/A	#N/A	0.129499	#N/A	#N/A	#N/A	#N/A	#N/A	#N/A	#N/A	#N/A	#N/A	#N/A	#N/A	#N/A	#N/A	#N/A	#N/A	2	ENSG00000247796	MOCS2-DT	lncRNA	MOCS2 divergent transcript [Source:HGNC Symbol;Acc:HGNC:27417]
MEI4	#N/A	#N/A	#N/A	#N/A	#N/A	0.056608	#N/A	#N/A	#N/A	#N/A	#N/A	#N/A	0.103921	#N/A	#N/A	#N/A	#N/A	#N/A	#N/A	#N/A	#N/A	#N/A	#N/A	#N/A	#N/A	#N/A	#N/A	2	ENSG00000269964	MEI4	protein_coding	meiotic double-stranded break formation protein 4 [Source:HGNC Symbol;Acc:HGNC:43638]
#240591	#N/A	#N/A	#N/A	#N/A	#N/A	1.02401	#N/A	#N/A	#N/A	#N/A	#N/A	#N/A	1.67868	#N/A	#N/A	#N/A	#N/A	#N/A	#N/A	#N/A	#N/A	#N/A	#N/A	#N/A	#N/A	#N/A	#N/A	2	ENSG00000240591		lncRNA	novel transcript
#286543	#N/A	#N/A	#N/A	#N/A	#N/A	0.719565	#N/A	#N/A	#N/A	#N/A	#N/A	#N/A	#N/A	#N/A	#N/A	#N/A	#N/A	0.165819	#N/A	#N/A	#N/A	#N/A	#N/A	#N/A	#N/A	#N/A	#N/A	2	ENSG00000286543		lncRNA	novel transcript
#214559	#N/A	#N/A	#N/A	#N/A	#N/A	1.09782	#N/A	#N/A	#N/A	1.66413	#N/A	#N/A	#N/A	#N/A	#N/A	#N/A	#N/A	#N/A	#N/A	#N/A	#N/A	#N/A	#N/A	#N/A	#N/A	#N/A	#N/A	2	ENSG00000214559		lncRNA	novel transcript
#262529	#N/A	#N/A	#N/A	#N/A	#N/A	1.00981	#N/A	#N/A	#N/A	#N/A	#N/A	#N/A	1.84254	#N/A	#N/A	#N/A	#N/A	#N/A	#N/A	#N/A	#N/A	#N/A	#N/A	#N/A	#N/A	#N/A	#N/A	2	ENSG00000262529		lncRNA	novel transcript, antisense to MKL2
FAM221A	#N/A	#N/A	#N/A	#N/A	#N/A	0.663922	#N/A	#N/A	#N/A	#N/A	#N/A	#N/A	#N/A	#N/A	#N/A	#N/A	#N/A	#N/A	#N/A	1.70198	#N/A	#N/A	#N/A	#N/A	#N/A	#N/A	#N/A	2	ENSG00000188732	FAM221A	protein_coding	family with sequence similarity 221 member A [Source:HGNC Symbol;Acc:HGNC:27977]
CFAP20DC-AS1	#N/A	#N/A	#N/A	#N/A	#N/A	1.0108	#N/A	#N/A	#N/A	#N/A	#N/A	#N/A	1.12397	#N/A	#N/A	#N/A	#N/A	#N/A	#N/A	#N/A	#N/A	#N/A	#N/A	#N/A	#N/A	#N/A	#N/A	2	ENSG00000242428	CFAP20DC-AS1	lncRNA	CFAP20DC antisense RNA 1 [Source:HGNC Symbol;Acc:HGNC:41063]
JKAMP	#N/A	#N/A	#N/A	#N/A	#N/A	#N/A	2.19789	#N/A	#N/A	#N/A	#N/A	#N/A	#N/A	#N/A	#N/A	#N/A	#N/A	#N/A	#N/A	3.1235	#N/A	#N/A	#N/A	#N/A	#N/A	#N/A	#N/A	2	ENSG00000050130	JKAMP	protein_coding	JNK1/MAPK8 associated membrane protein [Source:HGNC Symbol;Acc:HGNC:20184]
CCDC171	#N/A	#N/A	#N/A	#N/A	#N/A	#N/A	3.00526	#N/A	#N/A	#N/A	#N/A	#N/A	#N/A	#N/A	#N/A	#N/A	#N/A	#N/A	#N/A	2.60482	#N/A	#N/A	#N/A	#N/A	#N/A	#N/A	#N/A	2	ENSG00000164989	CCDC171	protein_coding	coiled-coil domain containing 171 [Source:HGNC Symbol;Acc:HGNC:29828]
SELENOI	#N/A	#N/A	#N/A	#N/A	#N/A	#N/A	1.30721	#N/A	#N/A	#N/A	#N/A	#N/A	#N/A	#N/A	#N/A	#N/A	#N/A	#N/A	#N/A	6.70029	#N/A	#N/A	#N/A	#N/A	#N/A	#N/A	#N/A	2	ENSG00000138018	SELENOI	protein_coding	selenoprotein I [Source:HGNC Symbol;Acc:HGNC:29361]
TMEM185A	#N/A	#N/A	#N/A	#N/A	#N/A	#N/A	2.51588	#N/A	#N/A	#N/A	#N/A	#N/A	#N/A	#N/A	#N/A	#N/A	#N/A	#N/A	#N/A	1.66589	#N/A	#N/A	#N/A	#N/A	#N/A	#N/A	#N/A	2	ENSG00000269556	TMEM185A	protein_coding	transmembrane protein 185A [Source:HGNC Symbol;Acc:HGNC:17125]
MTG2	#N/A	#N/A	#N/A	#N/A	#N/A	#N/A	1.49082	#N/A	#N/A	#N/A	#N/A	#N/A	#N/A	#N/A	#N/A	#N/A	#N/A	#N/A	#N/A	5.64191	#N/A	#N/A	#N/A	#N/A	#N/A	#N/A	#N/A	2	ENSG00000101181	MTG2	protein_coding	mitochondrial ribosome associated GTPase 2 [Source:HGNC Symbol;Acc:HGNC:16239]
U2SURP	#N/A	#N/A	#N/A	#N/A	#N/A	#N/A	0.702743	#N/A	#N/A	#N/A	#N/A	#N/A	#N/A	#N/A	#N/A	#N/A	#N/A	#N/A	#N/A	6.11577	#N/A	#N/A	#N/A	#N/A	#N/A	#N/A	#N/A	2	ENSG00000163714	U2SURP	protein_coding	U2 snRNP associated SURP domain containing [Source:HGNC Symbol;Acc:HGNC:30855]
LRRC69	#N/A	#N/A	#N/A	#N/A	#N/A	#N/A	1.56252	#N/A	#N/A	#N/A	#N/A	#N/A	#N/A	#N/A	#N/A	#N/A	#N/A	#N/A	#N/A	5.1911	#N/A	#N/A	#N/A	#N/A	#N/A	#N/A	#N/A	2	ENSG00000214954	LRRC69	protein_coding	leucine rich repeat containing 69 [Source:HGNC Symbol;Acc:HGNC:34303]
LATS1	#N/A	#N/A	#N/A	#N/A	#N/A	#N/A	0.817525	#N/A	#N/A	#N/A	#N/A	#N/A	#N/A	#N/A	#N/A	#N/A	#N/A	#N/A	#N/A	7.71146	#N/A	#N/A	#N/A	#N/A	#N/A	#N/A	#N/A	2	ENSG00000131023	LATS1	protein_coding	large tumor suppressor kinase 1 [Source:HGNC Symbol;Acc:HGNC:6514]
VTA1	#N/A	#N/A	#N/A	#N/A	#N/A	#N/A	0.835143	#N/A	#N/A	#N/A	#N/A	#N/A	#N/A	#N/A	#N/A	#N/A	#N/A	#N/A	#N/A	3.32584	#N/A	#N/A	#N/A	#N/A	#N/A	#N/A	#N/A	2	ENSG00000009844	VTA1	protein_coding	vesicle trafficking 1 [Source:HGNC Symbol;Acc:HGNC:20954]
ZNF451	#N/A	#N/A	#N/A	#N/A	#N/A	#N/A	0.736048	#N/A	#N/A	#N/A	#N/A	#N/A	#N/A	#N/A	#N/A	#N/A	#N/A	#N/A	#N/A	6.2593	#N/A	#N/A	#N/A	#N/A	#N/A	#N/A	#N/A	2	ENSG00000112200	ZNF451	protein_coding	zinc finger protein 451 [Source:HGNC Symbol;Acc:HGNC:21091]
#261324	#N/A	#N/A	#N/A	#N/A	#N/A	#N/A	2.50495	#N/A	#N/A	#N/A	#N/A	#N/A	#N/A	#N/A	#N/A	#N/A	#N/A	#N/A	#N/A	0.930871	#N/A	#N/A	#N/A	#N/A	#N/A	#N/A	#N/A	2	ENSG00000261324		lncRNA	novel transcript, overlapping HIST4H4
RFC3	#N/A	#N/A	#N/A	#N/A	#N/A	#N/A	1.38069	#N/A	#N/A	#N/A	#N/A	#N/A	#N/A	#N/A	#N/A	#N/A	#N/A	#N/A	#N/A	5.48813	#N/A	#N/A	#N/A	#N/A	#N/A	#N/A	#N/A	2	ENSG00000133119	RFC3	protein_coding	replication factor C subunit 3 [Source:HGNC Symbol;Acc:HGNC:9971]
LOXL2	#N/A	#N/A	#N/A	#N/A	#N/A	#N/A	2.65733	#N/A	#N/A	#N/A	#N/A	#N/A	#N/A	#N/A	#N/A	#N/A	#N/A	#N/A	#N/A	1.06304	#N/A	#N/A	#N/A	#N/A	#N/A	#N/A	#N/A	2	ENSG00000134013	LOXL2	protein_coding	lysyl oxidase like 2 [Source:HGNC Symbol;Acc:HGNC:6666]
HARS2	#N/A	#N/A	#N/A	#N/A	#N/A	#N/A	1.82983	#N/A	#N/A	#N/A	#N/A	#N/A	#N/A	#N/A	#N/A	#N/A	#N/A	#N/A	#N/A	4.44025	#N/A	#N/A	#N/A	#N/A	#N/A	#N/A	#N/A	2	ENSG00000112855	HARS2	protein_coding	histidyl-tRNA synthetase 2, mitochondrial [Source:HGNC Symbol;Acc:HGNC:4817]
PAX8-AS1	#N/A	#N/A	#N/A	#N/A	#N/A	#N/A	1.34546	#N/A	#N/A	#N/A	#N/A	#N/A	#N/A	#N/A	#N/A	#N/A	#N/A	#N/A	#N/A	5.55396	#N/A	#N/A	#N/A	#N/A	#N/A	#N/A	#N/A	2	ENSG00000189223	PAX8-AS1	lncRNA	PAX8 antisense RNA 1 [Source:HGNC Symbol;Acc:HGNC:49271]
KCTD1	#N/A	#N/A	#N/A	#N/A	#N/A	#N/A	0.931062	#N/A	#N/A	#N/A	#N/A	#N/A	#N/A	#N/A	#N/A	#N/A	#N/A	#N/A	#N/A	0.389617	#N/A	#N/A	#N/A	#N/A	#N/A	#N/A	#N/A	2	ENSG00000134504	KCTD1	protein_coding	potassium channel tetramerization domain containing 1 [Source:HGNC Symbol;Acc:HGNC:18249]
LINC00630	#N/A	#N/A	#N/A	#N/A	#N/A	#N/A	1.56548	#N/A	#N/A	#N/A	#N/A	#N/A	#N/A	#N/A	#N/A	#N/A	#N/A	#N/A	#N/A	4.09793	#N/A	#N/A	#N/A	#N/A	#N/A	#N/A	#N/A	2	ENSG00000223546	LINC00630	lncRNA	long intergenic non-protein coding RNA 630 [Source:HGNC Symbol;Acc:HGNC:44263]
#251131	#N/A	#N/A	#N/A	#N/A	#N/A	#N/A	1.54294	#N/A	#N/A	#N/A	#N/A	#N/A	#N/A	#N/A	#N/A	#N/A	#N/A	#N/A	#N/A	0.62669	#N/A	#N/A	#N/A	#N/A	#N/A	#N/A	#N/A	2	ENSG00000251131		lncRNA	novel transcript
FBF1	#N/A	#N/A	#N/A	#N/A	#N/A	#N/A	2.32917	#N/A	#N/A	#N/A	#N/A	#N/A	#N/A	#N/A	#N/A	#N/A	#N/A	#N/A	#N/A	1.90106	#N/A	#N/A	#N/A	#N/A	#N/A	#N/A	#N/A	2	ENSG00000188878	FBF1	protein_coding	Fas binding factor 1 [Source:HGNC Symbol;Acc:HGNC:24674]
NOC2L	#N/A	#N/A	#N/A	#N/A	#N/A	#N/A	1.15748	#N/A	#N/A	#N/A	#N/A	#N/A	#N/A	#N/A	#N/A	#N/A	#N/A	#N/A	#N/A	4.01641	#N/A	#N/A	#N/A	#N/A	#N/A	#N/A	#N/A	2	ENSG00000188976	NOC2L	protein_coding	NOC2 like nucleolar associated transcriptional repressor [Source:HGNC Symbol;Acc:HGNC:24517]
CASP8	#N/A	#N/A	#N/A	#N/A	#N/A	#N/A	0.669723	#N/A	#N/A	#N/A	#N/A	#N/A	#N/A	#N/A	#N/A	#N/A	#N/A	#N/A	#N/A	4.46276	#N/A	#N/A	#N/A	#N/A	#N/A	#N/A	#N/A	2	ENSG00000064012	CASP8	protein_coding	caspase 8 [Source:HGNC Symbol;Acc:HGNC:1509]
OR3A2	#N/A	#N/A	#N/A	#N/A	#N/A	#N/A	0.30822	#N/A	#N/A	#N/A	#N/A	#N/A	#N/A	#N/A	#N/A	#N/A	#N/A	#N/A	#N/A	0.175552	#N/A	#N/A	#N/A	#N/A	#N/A	#N/A	#N/A	2	ENSG00000221882	OR3A2	protein_coding	olfactory receptor family 3 subfamily A member 2 [Source:HGNC Symbol;Acc:HGNC:8283]
LINC00672	#N/A	#N/A	#N/A	#N/A	#N/A	#N/A	1.7626	#N/A	#N/A	#N/A	#N/A	#N/A	#N/A	#N/A	#N/A	#N/A	#N/A	#N/A	#N/A	3.25833	#N/A	#N/A	#N/A	#N/A	#N/A	#N/A	#N/A	2	ENSG00000263874	LINC00672	protein_coding	long intergenic non-protein coding RNA 672 [Source:HGNC Symbol;Acc:HGNC:44353]
NEK5	#N/A	#N/A	#N/A	#N/A	#N/A	#N/A	1.76919	#N/A	#N/A	#N/A	#N/A	#N/A	1.12568	#N/A	#N/A	#N/A	#N/A	#N/A	#N/A	#N/A	#N/A	#N/A	#N/A	#N/A	#N/A	#N/A	#N/A	2	ENSG00000197168	NEK5	protein_coding	NIMA related kinase 5 [Source:HGNC Symbol;Acc:HGNC:7748]
ZNF425	#N/A	#N/A	#N/A	#N/A	#N/A	#N/A	0.669184	#N/A	#N/A	#N/A	#N/A	#N/A	#N/A	#N/A	#N/A	#N/A	#N/A	#N/A	#N/A	0.334245	#N/A	#N/A	#N/A	#N/A	#N/A	#N/A	#N/A	2	ENSG00000204947	ZNF425	protein_coding	zinc finger protein 425 [Source:HGNC Symbol;Acc:HGNC:20690]
TMEM183A	#N/A	#N/A	#N/A	#N/A	#N/A	#N/A	1.12696	#N/A	#N/A	#N/A	#N/A	#N/A	#N/A	#N/A	#N/A	#N/A	#N/A	#N/A	#N/A	2.31052	#N/A	#N/A	#N/A	#N/A	#N/A	#N/A	#N/A	2	ENSG00000163444	TMEM183A	protein_coding	transmembrane protein 183A [Source:HGNC Symbol;Acc:HGNC:20173]
POC5	#N/A	#N/A	#N/A	#N/A	#N/A	#N/A	1.17148	#N/A	#N/A	#N/A	#N/A	#N/A	#N/A	#N/A	#N/A	#N/A	#N/A	#N/A	#N/A	3.94367	#N/A	#N/A	#N/A	#N/A	#N/A	#N/A	#N/A	2	ENSG00000152359	POC5	protein_coding	POC5 centriolar protein [Source:HGNC Symbol;Acc:HGNC:26658]
HYOU1#149428	#N/A	#N/A	#N/A	#N/A	#N/A	#N/A	1.87101	#N/A	#N/A	#N/A	#N/A	#N/A	#N/A	#N/A	#N/A	#N/A	#N/A	#N/A	#N/A	2.2338	#N/A	#N/A	#N/A	#N/A	#N/A	#N/A	#N/A	2	ENSG00000149428	HYOU1	protein_coding	hypoxia up-regulated 1 [Source:HGNC Symbol;Acc:HGNC:16931]
MSL2	#N/A	#N/A	#N/A	#N/A	#N/A	#N/A	0.603104	#N/A	#N/A	#N/A	#N/A	#N/A	#N/A	#N/A	#N/A	#N/A	#N/A	#N/A	#N/A	5.5689	#N/A	#N/A	#N/A	#N/A	#N/A	#N/A	#N/A	2	ENSG00000174579	MSL2	protein_coding	MSL complex subunit 2 [Source:HGNC Symbol;Acc:HGNC:25544]
ZUP1	#N/A	#N/A	#N/A	#N/A	#N/A	#N/A	1.26025	#N/A	#N/A	#N/A	#N/A	#N/A	#N/A	#N/A	#N/A	#N/A	#N/A	#N/A	#N/A	2.73274	#N/A	#N/A	#N/A	#N/A	#N/A	#N/A	#N/A	2	ENSG00000153975	ZUP1	protein_coding	zinc finger containing ubiquitin peptidase 1 [Source:HGNC Symbol;Acc:HGNC:21224]
SNHG11	#N/A	#N/A	#N/A	#N/A	#N/A	#N/A	0.846538	#N/A	#N/A	#N/A	#N/A	#N/A	#N/A	#N/A	#N/A	#N/A	#N/A	#N/A	#N/A	0.413375	#N/A	#N/A	#N/A	#N/A	#N/A	#N/A	#N/A	2	ENSG00000174365	SNHG11	lncRNA	small nucleolar RNA host gene 11 [Source:HGNC Symbol;Acc:HGNC:25046]
GALNT8	#N/A	#N/A	#N/A	#N/A	#N/A	#N/A	0.647316	#N/A	#N/A	#N/A	#N/A	#N/A	#N/A	#N/A	#N/A	#N/A	#N/A	#N/A	#N/A	0.249816	#N/A	#N/A	#N/A	#N/A	#N/A	#N/A	#N/A	2	ENSG00000130035	GALNT8	protein_coding	polypeptide N-acetylgalactosaminyltransferase 8 [Source:HGNC Symbol;Acc:HGNC:4130]
ZKSCAN4	#N/A	#N/A	#N/A	#N/A	#N/A	#N/A	0.715969	#N/A	#N/A	#N/A	#N/A	#N/A	#N/A	#N/A	#N/A	#N/A	#N/A	#N/A	#N/A	0.268567	#N/A	#N/A	#N/A	#N/A	#N/A	#N/A	#N/A	2	ENSG00000187626	ZKSCAN4	protein_coding	zinc finger with KRAB and SCAN domains 4 [Source:HGNC Symbol;Acc:HGNC:13854]
ANAPC5	#N/A	#N/A	#N/A	#N/A	#N/A	#N/A	0.582165	#N/A	#N/A	#N/A	#N/A	#N/A	#N/A	#N/A	#N/A	#N/A	#N/A	#N/A	#N/A	2.70032	#N/A	#N/A	#N/A	#N/A	#N/A	#N/A	#N/A	2	ENSG00000089053	ANAPC5	protein_coding	anaphase promoting complex subunit 5 [Source:HGNC Symbol;Acc:HGNC:15713]
RBM10	#N/A	#N/A	#N/A	#N/A	#N/A	#N/A	0.935454	#N/A	#N/A	#N/A	#N/A	#N/A	#N/A	#N/A	#N/A	#N/A	#N/A	#N/A	#N/A	6.36927	#N/A	#N/A	#N/A	#N/A	#N/A	#N/A	#N/A	2	ENSG00000182872	RBM10	protein_coding	RNA binding motif protein 10 [Source:HGNC Symbol;Acc:HGNC:9896]
ARL6	#N/A	#N/A	#N/A	#N/A	#N/A	#N/A	1.64974	#N/A	#N/A	#N/A	#N/A	#N/A	#N/A	#N/A	#N/A	#N/A	#N/A	#N/A	#N/A	1.00771	#N/A	#N/A	#N/A	#N/A	#N/A	#N/A	#N/A	2	ENSG00000113966	ARL6	protein_coding	ADP ribosylation factor like GTPase 6 [Source:HGNC Symbol;Acc:HGNC:13210]
ZNF596	#N/A	#N/A	#N/A	#N/A	#N/A	#N/A	1.69648	#N/A	#N/A	#N/A	#N/A	#N/A	#N/A	#N/A	#N/A	#N/A	#N/A	#N/A	#N/A	0.748687	#N/A	#N/A	#N/A	#N/A	#N/A	#N/A	#N/A	2	ENSG00000172748	ZNF596	protein_coding	zinc finger protein 596 [Source:HGNC Symbol;Acc:HGNC:27268]
DHX38	#N/A	#N/A	#N/A	#N/A	#N/A	#N/A	0.956168	#N/A	#N/A	#N/A	#N/A	#N/A	#N/A	#N/A	#N/A	#N/A	#N/A	#N/A	#N/A	5.69747	#N/A	#N/A	#N/A	#N/A	#N/A	#N/A	#N/A	2	ENSG00000140829	DHX38	protein_coding	DEAH-box helicase 38 [Source:HGNC Symbol;Acc:HGNC:17211]
LINC00470	#N/A	#N/A	#N/A	#N/A	#N/A	#N/A	0.13801	#N/A	#N/A	#N/A	#N/A	#N/A	#N/A	#N/A	#N/A	#N/A	#N/A	#N/A	#N/A	0.0895486	#N/A	#N/A	#N/A	#N/A	#N/A	#N/A	#N/A	2	ENSG00000132204	LINC00470	lncRNA	long intergenic non-protein coding RNA 470 [Source:HGNC Symbol;Acc:HGNC:1225]
KPNB1	#N/A	#N/A	#N/A	#N/A	#N/A	#N/A	0.464266	#N/A	#N/A	#N/A	#N/A	#N/A	#N/A	#N/A	#N/A	#N/A	#N/A	#N/A	#N/A	5.54432	#N/A	#N/A	#N/A	#N/A	#N/A	#N/A	#N/A	2	ENSG00000108424	KPNB1	protein_coding	karyopherin subunit beta 1 [Source:HGNC Symbol;Acc:HGNC:6400]
ARIH2	#N/A	#N/A	#N/A	#N/A	#N/A	#N/A	0.582285	#N/A	#N/A	#N/A	#N/A	#N/A	#N/A	#N/A	#N/A	#N/A	#N/A	#N/A	#N/A	3.85381	#N/A	#N/A	#N/A	#N/A	#N/A	#N/A	#N/A	2	ENSG00000177479	ARIH2	protein_coding	ariadne RBR E3 ubiquitin protein ligase 2 [Source:HGNC Symbol;Acc:HGNC:690]
PEX5#139197	#N/A	#N/A	#N/A	#N/A	#N/A	#N/A	1.03344	#N/A	#N/A	#N/A	#N/A	#N/A	#N/A	#N/A	#N/A	#N/A	#N/A	#N/A	#N/A	0.459516	#N/A	#N/A	#N/A	#N/A	#N/A	#N/A	#N/A	2	ENSG00000139197	PEX5	protein_coding	peroxisomal biogenesis factor 5 [Source:HGNC Symbol;Acc:HGNC:9719]
COG2	#N/A	#N/A	#N/A	#N/A	#N/A	#N/A	0.972442	#N/A	#N/A	#N/A	#N/A	#N/A	#N/A	#N/A	#N/A	#N/A	#N/A	#N/A	#N/A	5.63137	#N/A	#N/A	#N/A	#N/A	#N/A	#N/A	#N/A	2	ENSG00000135775	COG2	protein_coding	component of oligomeric golgi complex 2 [Source:HGNC Symbol;Acc:HGNC:6546]
TADA2A#276234	#N/A	#N/A	#N/A	#N/A	#N/A	#N/A	0.890248	#N/A	#N/A	#N/A	#N/A	#N/A	#N/A	#N/A	#N/A	#N/A	#N/A	#N/A	#N/A	3.37725	#N/A	#N/A	#N/A	#N/A	#N/A	#N/A	#N/A	2	ENSG00000276234	TADA2A	protein_coding	transcriptional adaptor 2A [Source:HGNC Symbol;Acc:HGNC:11531]
#232611	#N/A	#N/A	#N/A	#N/A	#N/A	#N/A	1.42109	#N/A	#N/A	#N/A	#N/A	#N/A	#N/A	#N/A	#N/A	#N/A	#N/A	#N/A	#N/A	3.37227	#N/A	#N/A	#N/A	#N/A	#N/A	#N/A	#N/A	2	ENSG00000232611		lncRNA	novel transcript
ZNF805	#N/A	#N/A	#N/A	#N/A	#N/A	#N/A	1.49343	#N/A	#N/A	#N/A	#N/A	#N/A	#N/A	#N/A	#N/A	#N/A	#N/A	#N/A	#N/A	3.63602	#N/A	#N/A	#N/A	#N/A	#N/A	#N/A	#N/A	2	ENSG00000204524	ZNF805	protein_coding	zinc finger protein 805 [Source:HGNC Symbol;Acc:HGNC:23272]
ZBTB41	#N/A	#N/A	#N/A	#N/A	#N/A	#N/A	1.12727	#N/A	#N/A	#N/A	#N/A	#N/A	#N/A	#N/A	#N/A	#N/A	#N/A	#N/A	#N/A	4.74598	#N/A	#N/A	#N/A	#N/A	#N/A	#N/A	#N/A	2	ENSG00000177888	ZBTB41	protein_coding	zinc finger and BTB domain containing 41 [Source:HGNC Symbol;Acc:HGNC:24819]
SLC35G2	#N/A	#N/A	#N/A	#N/A	#N/A	#N/A	1.792	#N/A	#N/A	#N/A	#N/A	#N/A	#N/A	#N/A	#N/A	#N/A	#N/A	#N/A	#N/A	2.29891	#N/A	#N/A	#N/A	#N/A	#N/A	#N/A	#N/A	2	ENSG00000168917	SLC35G2	protein_coding	solute carrier family 35 member G2 [Source:HGNC Symbol;Acc:HGNC:28480]
RNF214	#N/A	#N/A	#N/A	#N/A	#N/A	#N/A	0.968914	#N/A	#N/A	#N/A	#N/A	#N/A	#N/A	#N/A	#N/A	#N/A	#N/A	#N/A	#N/A	2.36707	#N/A	#N/A	#N/A	#N/A	#N/A	#N/A	#N/A	2	ENSG00000167257	RNF214	protein_coding	ring finger protein 214 [Source:HGNC Symbol;Acc:HGNC:25335]
CDC37L1	#N/A	#N/A	#N/A	#N/A	#N/A	#N/A	0.977659	#N/A	#N/A	#N/A	#N/A	#N/A	#N/A	#N/A	#N/A	#N/A	#N/A	#N/A	#N/A	5.18334	#N/A	#N/A	#N/A	#N/A	#N/A	#N/A	#N/A	2	ENSG00000106993	CDC37L1	protein_coding	cell division cycle 37 like 1, HSP90 cochaperone [Source:HGNC Symbol;Acc:HGNC:17179]
#268081	#N/A	#N/A	#N/A	#N/A	#N/A	#N/A	1.54979	#N/A	#N/A	#N/A	#N/A	#N/A	#N/A	#N/A	#N/A	#N/A	#N/A	#N/A	#N/A	#N/A	#N/A	#N/A	#N/A	#N/A	#N/A	1.25848	#N/A	2	ENSG00000268081		lncRNA	novel transcript, antisense to ZNF429
SOX2-OT	#N/A	#N/A	#N/A	#N/A	#N/A	#N/A	1.20731	#N/A	#N/A	#N/A	#N/A	#N/A	1.00782	#N/A	#N/A	#N/A	#N/A	#N/A	#N/A	#N/A	#N/A	#N/A	#N/A	#N/A	#N/A	#N/A	#N/A	2	ENSG00000242808	SOX2-OT	lncRNA	SOX2 overlapping transcript [Source:HGNC Symbol;Acc:HGNC:20209]
FUBP1	#N/A	#N/A	#N/A	#N/A	#N/A	#N/A	0.439813	#N/A	#N/A	#N/A	#N/A	#N/A	#N/A	#N/A	#N/A	#N/A	#N/A	#N/A	#N/A	6.47143	#N/A	#N/A	#N/A	#N/A	#N/A	#N/A	#N/A	2	ENSG00000162613	FUBP1	protein_coding	far upstream element binding protein 1 [Source:HGNC Symbol;Acc:HGNC:4004]
FBXO22	#N/A	#N/A	#N/A	#N/A	#N/A	#N/A	0.832239	#N/A	#N/A	#N/A	#N/A	#N/A	#N/A	#N/A	#N/A	#N/A	#N/A	#N/A	#N/A	4.03564	#N/A	#N/A	#N/A	#N/A	#N/A	#N/A	#N/A	2	ENSG00000167196	FBXO22	protein_coding	F-box protein 22 [Source:HGNC Symbol;Acc:HGNC:13593]
ZNF320	#N/A	#N/A	#N/A	#N/A	#N/A	#N/A	0.493485	#N/A	#N/A	#N/A	#N/A	#N/A	#N/A	#N/A	#N/A	#N/A	#N/A	#N/A	#N/A	0.177626	#N/A	#N/A	#N/A	#N/A	#N/A	#N/A	#N/A	2	ENSG00000182986	ZNF320	protein_coding	zinc finger protein 320 [Source:HGNC Symbol;Acc:HGNC:13842]
MAN1B1	#N/A	#N/A	#N/A	#N/A	#N/A	#N/A	0.993564	#N/A	#N/A	#N/A	#N/A	#N/A	#N/A	#N/A	#N/A	#N/A	#N/A	#N/A	#N/A	2.78334	#N/A	#N/A	#N/A	#N/A	#N/A	#N/A	#N/A	2	ENSG00000177239	MAN1B1	protein_coding	mannosidase alpha class 1B member 1 [Source:HGNC Symbol;Acc:HGNC:6823]
GFM1	#N/A	#N/A	#N/A	#N/A	#N/A	#N/A	0.922268	#N/A	#N/A	#N/A	#N/A	#N/A	#N/A	#N/A	#N/A	#N/A	#N/A	#N/A	#N/A	6.39938	#N/A	#N/A	#N/A	#N/A	#N/A	#N/A	#N/A	2	ENSG00000168827	GFM1	protein_coding	G elongation factor mitochondrial 1 [Source:HGNC Symbol;Acc:HGNC:13780]
KCTD2	#N/A	#N/A	#N/A	#N/A	#N/A	#N/A	1.31993	#N/A	#N/A	#N/A	#N/A	#N/A	#N/A	#N/A	#N/A	#N/A	#N/A	#N/A	#N/A	1.5274	#N/A	#N/A	#N/A	#N/A	#N/A	#N/A	#N/A	2	ENSG00000180901	KCTD2	protein_coding	potassium channel tetramerization domain containing 2 [Source:HGNC Symbol;Acc:HGNC:21294]
LEKR1	#N/A	#N/A	#N/A	#N/A	#N/A	#N/A	1.34023	#N/A	#N/A	#N/A	#N/A	#N/A	#N/A	#N/A	#N/A	#N/A	#N/A	#N/A	#N/A	0.917471	#N/A	#N/A	#N/A	#N/A	#N/A	#N/A	#N/A	2	ENSG00000197980	LEKR1	protein_coding	leucine, glutamate and lysine rich 1 [Source:HGNC Symbol;Acc:HGNC:33765]
ITFG1-AS1	#N/A	#N/A	#N/A	#N/A	#N/A	#N/A	0.497862	#N/A	#N/A	#N/A	#N/A	#N/A	#N/A	#N/A	#N/A	#N/A	#N/A	#N/A	#N/A	0.234241	#N/A	#N/A	#N/A	#N/A	#N/A	#N/A	#N/A	2	ENSG00000260281	ITFG1-AS1	lncRNA	ITFG1 antisense RNA 1 [Source:HGNC Symbol;Acc:HGNC:51383]
ZNF813	#N/A	#N/A	#N/A	#N/A	#N/A	#N/A	1.30253	#N/A	#N/A	#N/A	#N/A	#N/A	#N/A	#N/A	#N/A	#N/A	#N/A	#N/A	#N/A	3.382	#N/A	#N/A	#N/A	#N/A	#N/A	#N/A	#N/A	2	ENSG00000198346	ZNF813	protein_coding	zinc finger protein 813 [Source:HGNC Symbol;Acc:HGNC:33257]
SCART1	#N/A	#N/A	#N/A	#N/A	#N/A	#N/A	0.197411	#N/A	0.180634	#N/A	#N/A	#N/A	#N/A	#N/A	#N/A	#N/A	#N/A	#N/A	#N/A	#N/A	#N/A	#N/A	#N/A	#N/A	#N/A	#N/A	#N/A	2	ENSG00000214279	SCART1	protein_coding	scavenger receptor family member expressed on T cells 1 [Source:HGNC Symbol;Acc:HGNC:32411]
ASB6	#N/A	#N/A	#N/A	#N/A	#N/A	#N/A	1.50778	#N/A	#N/A	#N/A	#N/A	#N/A	#N/A	#N/A	#N/A	#N/A	#N/A	#N/A	#N/A	1.39957	#N/A	#N/A	#N/A	#N/A	#N/A	#N/A	#N/A	2	ENSG00000148331	ASB6	protein_coding	ankyrin repeat and SOCS box containing 6 [Source:HGNC Symbol;Acc:HGNC:17181]
SNHG15	#N/A	#N/A	#N/A	#N/A	#N/A	#N/A	1.02554	#N/A	#N/A	#N/A	#N/A	#N/A	#N/A	#N/A	#N/A	#N/A	#N/A	#N/A	#N/A	4.76232	#N/A	#N/A	#N/A	#N/A	#N/A	#N/A	#N/A	2	ENSG00000232956	SNHG15	lncRNA	small nucleolar RNA host gene 15 [Source:HGNC Symbol;Acc:HGNC:27797]
ERI1	#N/A	#N/A	#N/A	#N/A	#N/A	#N/A	0.999646	#N/A	#N/A	#N/A	#N/A	#N/A	#N/A	#N/A	#N/A	#N/A	#N/A	#N/A	#N/A	3.25204	#N/A	#N/A	#N/A	#N/A	#N/A	#N/A	#N/A	2	ENSG00000104626	ERI1	protein_coding	exoribonuclease 1 [Source:HGNC Symbol;Acc:HGNC:23994]
#258400	#N/A	#N/A	#N/A	#N/A	#N/A	#N/A	0.383703	#N/A	#N/A	#N/A	#N/A	#N/A	#N/A	#N/A	#N/A	#N/A	#N/A	#N/A	#N/A	0.176999	#N/A	#N/A	#N/A	#N/A	#N/A	#N/A	#N/A	2	ENSG00000258400		lncRNA	novel transcript
SLC30A5	#N/A	#N/A	#N/A	#N/A	#N/A	#N/A	0.774888	#N/A	#N/A	#N/A	#N/A	#N/A	#N/A	#N/A	#N/A	#N/A	#N/A	#N/A	#N/A	3.53087	#N/A	#N/A	#N/A	#N/A	#N/A	#N/A	#N/A	2	ENSG00000145740	SLC30A5	protein_coding	solute carrier family 30 member 5 [Source:HGNC Symbol;Acc:HGNC:19089]
ARHGAP11A-DT	#N/A	#N/A	#N/A	#N/A	#N/A	#N/A	1.43674	#N/A	#N/A	#N/A	#N/A	#N/A	#N/A	#N/A	#N/A	#N/A	#N/A	#N/A	#N/A	0.903156	#N/A	#N/A	#N/A	#N/A	#N/A	#N/A	#N/A	2	ENSG00000262728	ARHGAP11A-DT	lncRNA	ARHGAP11A divergent transcript [Source:HGNC Symbol;Acc:HGNC:56188]
ITGB1BP1	#N/A	#N/A	#N/A	#N/A	#N/A	#N/A	0.828522	#N/A	#N/A	#N/A	#N/A	#N/A	#N/A	#N/A	#N/A	#N/A	#N/A	#N/A	#N/A	2.0815	#N/A	#N/A	#N/A	#N/A	#N/A	#N/A	#N/A	2	ENSG00000119185	ITGB1BP1	protein_coding	integrin subunit beta 1 binding protein 1 [Source:HGNC Symbol;Acc:HGNC:23927]
#232828	#N/A	#N/A	#N/A	#N/A	#N/A	#N/A	0.470515	#N/A	#N/A	#N/A	#N/A	#N/A	#N/A	#N/A	#N/A	#N/A	#N/A	#N/A	#N/A	0.228093	#N/A	#N/A	#N/A	#N/A	#N/A	#N/A	#N/A	2	ENSG00000232828		lncRNA	novel transcript
RHOXF1-AS1	#N/A	#N/A	#N/A	#N/A	#N/A	#N/A	1.43994	#N/A	#N/A	#N/A	#N/A	#N/A	#N/A	#N/A	#N/A	#N/A	#N/A	#N/A	#N/A	1.02634	#N/A	#N/A	#N/A	#N/A	#N/A	#N/A	#N/A	2	ENSG00000258545	RHOXF1-AS1	lncRNA	RHOXF1 antisense RNA 1 [Source:HGNC Symbol;Acc:HGNC:51582]
#259767	#N/A	#N/A	#N/A	#N/A	#N/A	#N/A	0.47065	#N/A	#N/A	#N/A	#N/A	#N/A	#N/A	#N/A	#N/A	#N/A	#N/A	#N/A	#N/A	0.206715	#N/A	#N/A	#N/A	#N/A	#N/A	#N/A	#N/A	2	ENSG00000259767		lncRNA	novel transcript, sense intronic to BTBD1
ACTR5	#N/A	#N/A	#N/A	#N/A	#N/A	#N/A	1.20486	#N/A	#N/A	#N/A	#N/A	#N/A	#N/A	#N/A	#N/A	#N/A	#N/A	#N/A	#N/A	3.84011	#N/A	#N/A	#N/A	#N/A	#N/A	#N/A	#N/A	2	ENSG00000101442	ACTR5	protein_coding	actin related protein 5 [Source:HGNC Symbol;Acc:HGNC:14671]
FBXO7	#N/A	#N/A	#N/A	#N/A	#N/A	#N/A	0.691964	#N/A	#N/A	#N/A	#N/A	#N/A	#N/A	#N/A	#N/A	#N/A	#N/A	#N/A	#N/A	2.41483	#N/A	#N/A	#N/A	#N/A	#N/A	#N/A	#N/A	2	ENSG00000100225	FBXO7	protein_coding	F-box protein 7 [Source:HGNC Symbol;Acc:HGNC:13586]
#253200	#N/A	#N/A	#N/A	#N/A	#N/A	#N/A	0.386824	#N/A	#N/A	#N/A	#N/A	#N/A	#N/A	#N/A	#N/A	#N/A	#N/A	#N/A	#N/A	0.184873	#N/A	#N/A	#N/A	#N/A	#N/A	#N/A	#N/A	2	ENSG00000253200		lncRNA	novel transcript, antisense to KIAA1967
#258603	#N/A	#N/A	#N/A	#N/A	#N/A	#N/A	0.477633	#N/A	#N/A	#N/A	#N/A	#N/A	1.31193	#N/A	#N/A	#N/A	#N/A	#N/A	#N/A	#N/A	#N/A	#N/A	#N/A	#N/A	#N/A	#N/A	#N/A	2	ENSG00000258603		lncRNA	novel transcript, antisense to ACOT6
#259408	#N/A	#N/A	#N/A	#N/A	#N/A	#N/A	0.744245	#N/A	#N/A	#N/A	#N/A	#N/A	#N/A	#N/A	#N/A	#N/A	#N/A	#N/A	#N/A	0.334922	#N/A	#N/A	#N/A	#N/A	#N/A	#N/A	#N/A	2	ENSG00000259408		lncRNA	novel transcript, antisense to RYR3
PSMA3	#N/A	#N/A	#N/A	#N/A	#N/A	#N/A	0.633628	#N/A	#N/A	#N/A	#N/A	#N/A	#N/A	#N/A	#N/A	#N/A	#N/A	#N/A	#N/A	7.11838	#N/A	#N/A	#N/A	#N/A	#N/A	#N/A	#N/A	2	ENSG00000100567	PSMA3	protein_coding	proteasome 20S subunit alpha 3 [Source:HGNC Symbol;Acc:HGNC:9532]
ANKMY2	#N/A	#N/A	#N/A	#N/A	#N/A	#N/A	1.0308	#N/A	#N/A	#N/A	#N/A	#N/A	#N/A	#N/A	#N/A	#N/A	#N/A	#N/A	#N/A	2.72568	#N/A	#N/A	#N/A	#N/A	#N/A	#N/A	#N/A	2	ENSG00000106524	ANKMY2	protein_coding	ankyrin repeat and MYND domain containing 2 [Source:HGNC Symbol;Acc:HGNC:25370]
SLC4A1AP	#N/A	#N/A	#N/A	#N/A	#N/A	#N/A	0.920555	#N/A	#N/A	#N/A	#N/A	#N/A	#N/A	#N/A	#N/A	#N/A	#N/A	#N/A	#N/A	5.26127	#N/A	#N/A	#N/A	#N/A	#N/A	#N/A	#N/A	2	ENSG00000163798	SLC4A1AP	protein_coding	solute carrier family 4 member 1 adaptor protein [Source:HGNC Symbol;Acc:HGNC:13813]
ZBTB40	#N/A	#N/A	#N/A	#N/A	#N/A	#N/A	0.886181	#N/A	#N/A	#N/A	#N/A	#N/A	#N/A	#N/A	#N/A	#N/A	#N/A	#N/A	#N/A	6.12568	#N/A	#N/A	#N/A	#N/A	#N/A	#N/A	#N/A	2	ENSG00000184677	ZBTB40	protein_coding	zinc finger and BTB domain containing 40 [Source:HGNC Symbol;Acc:HGNC:29045]
POLR2B	#N/A	#N/A	#N/A	#N/A	#N/A	#N/A	0.506333	#N/A	#N/A	#N/A	#N/A	#N/A	#N/A	#N/A	#N/A	#N/A	#N/A	#N/A	#N/A	4.22664	#N/A	#N/A	#N/A	#N/A	#N/A	#N/A	#N/A	2	ENSG00000047315	POLR2B	protein_coding	RNA polymerase II subunit B [Source:HGNC Symbol;Acc:HGNC:9188]
#287799	#N/A	#N/A	#N/A	#N/A	#N/A	#N/A	0.613785	#N/A	#N/A	#N/A	#N/A	#N/A	1.35285	#N/A	#N/A	#N/A	#N/A	#N/A	#N/A	#N/A	#N/A	#N/A	#N/A	#N/A	#N/A	#N/A	#N/A	2	ENSG00000287799		lncRNA	novel transcript, antisense to ANKMY2
ELAC2	#N/A	#N/A	#N/A	#N/A	#N/A	#N/A	1.30072	#N/A	#N/A	#N/A	#N/A	#N/A	#N/A	#N/A	#N/A	#N/A	#N/A	#N/A	#N/A	1.68806	#N/A	#N/A	#N/A	#N/A	#N/A	#N/A	#N/A	2	ENSG00000006744	ELAC2	protein_coding	elaC ribonuclease Z 2 [Source:HGNC Symbol;Acc:HGNC:14198]
UBE2D4	#N/A	#N/A	#N/A	#N/A	#N/A	#N/A	1.23417	#N/A	#N/A	#N/A	#N/A	#N/A	#N/A	#N/A	#N/A	#N/A	#N/A	#N/A	#N/A	1.63408	#N/A	#N/A	#N/A	#N/A	#N/A	#N/A	#N/A	2	ENSG00000078967	UBE2D4	protein_coding	ubiquitin conjugating enzyme E2 D4 (putative) [Source:HGNC Symbol;Acc:HGNC:21647]
ZNF197#186448	#N/A	#N/A	#N/A	#N/A	#N/A	#N/A	1.13394	#N/A	#N/A	#N/A	#N/A	#N/A	#N/A	#N/A	#N/A	#N/A	#N/A	#N/A	#N/A	4.5362	#N/A	#N/A	#N/A	#N/A	#N/A	#N/A	#N/A	2	ENSG00000186448	ZNF197	protein_coding	zinc finger protein 197 [Source:HGNC Symbol;Acc:HGNC:12988]
DIDO1	#N/A	#N/A	#N/A	#N/A	#N/A	#N/A	0.497661	#N/A	#N/A	#N/A	#N/A	#N/A	#N/A	#N/A	#N/A	#N/A	#N/A	#N/A	#N/A	7.88351	#N/A	#N/A	#N/A	#N/A	#N/A	#N/A	#N/A	2	ENSG00000101191	DIDO1	protein_coding	death inducer-obliterator 1 [Source:HGNC Symbol;Acc:HGNC:2680]
DNAL1	#N/A	#N/A	#N/A	#N/A	#N/A	#N/A	1.37713	#N/A	#N/A	#N/A	#N/A	#N/A	#N/A	#N/A	#N/A	#N/A	#N/A	#N/A	#N/A	1.3554	#N/A	#N/A	#N/A	#N/A	#N/A	#N/A	#N/A	2	ENSG00000119661	DNAL1	protein_coding	dynein axonemal light chain 1 [Source:HGNC Symbol;Acc:HGNC:23247]
RAB40B	#N/A	#N/A	#N/A	#N/A	#N/A	#N/A	1.24151	#N/A	#N/A	#N/A	#N/A	#N/A	#N/A	#N/A	#N/A	#N/A	#N/A	#N/A	#N/A	0.578633	#N/A	#N/A	#N/A	#N/A	#N/A	#N/A	#N/A	2	ENSG00000141542	RAB40B	protein_coding	RAB40B, member RAS oncogene family [Source:HGNC Symbol;Acc:HGNC:18284]
ZNF433	#N/A	#N/A	#N/A	#N/A	#N/A	#N/A	1.26585	#N/A	#N/A	#N/A	#N/A	#N/A	#N/A	#N/A	#N/A	#N/A	#N/A	#N/A	#N/A	0.657078	#N/A	#N/A	#N/A	#N/A	#N/A	#N/A	#N/A	2	ENSG00000197647	ZNF433	protein_coding	zinc finger protein 433 [Source:HGNC Symbol;Acc:HGNC:20811]
INSIG2	#N/A	#N/A	#N/A	#N/A	#N/A	#N/A	0.911514	#N/A	#N/A	#N/A	#N/A	#N/A	#N/A	#N/A	#N/A	#N/A	#N/A	#N/A	#N/A	2.16688	#N/A	#N/A	#N/A	#N/A	#N/A	#N/A	#N/A	2	ENSG00000125629	INSIG2	protein_coding	insulin induced gene 2 [Source:HGNC Symbol;Acc:HGNC:20452]
KIFAP3	#N/A	#N/A	#N/A	#N/A	#N/A	#N/A	0.767732	#N/A	#N/A	#N/A	#N/A	#N/A	#N/A	#N/A	#N/A	#N/A	#N/A	#N/A	#N/A	2.12579	#N/A	#N/A	#N/A	#N/A	#N/A	#N/A	#N/A	2	ENSG00000075945	KIFAP3	protein_coding	kinesin associated protein 3 [Source:HGNC Symbol;Acc:HGNC:17060]
USP14	#N/A	#N/A	#N/A	#N/A	#N/A	#N/A	0.667685	#N/A	#N/A	#N/A	#N/A	#N/A	#N/A	#N/A	#N/A	#N/A	#N/A	#N/A	#N/A	3.83681	#N/A	#N/A	#N/A	#N/A	#N/A	#N/A	#N/A	2	ENSG00000101557	USP14	protein_coding	ubiquitin specific peptidase 14 [Source:HGNC Symbol;Acc:HGNC:12612]
MIEF2#177427	#N/A	#N/A	#N/A	#N/A	#N/A	#N/A	0.442801	#N/A	#N/A	#N/A	#N/A	#N/A	#N/A	#N/A	#N/A	#N/A	#N/A	#N/A	#N/A	0.181604	#N/A	#N/A	#N/A	#N/A	#N/A	#N/A	#N/A	2	ENSG00000177427	MIEF2	protein_coding	mitochondrial elongation factor 2 [Source:HGNC Symbol;Acc:HGNC:17920]
ZNF317	#N/A	#N/A	#N/A	#N/A	#N/A	#N/A	0.992262	#N/A	#N/A	#N/A	#N/A	#N/A	#N/A	#N/A	#N/A	#N/A	#N/A	#N/A	#N/A	3.79766	#N/A	#N/A	#N/A	#N/A	#N/A	#N/A	#N/A	2	ENSG00000130803	ZNF317	protein_coding	zinc finger protein 317 [Source:HGNC Symbol;Acc:HGNC:13507]
ZCCHC9	#N/A	#N/A	#N/A	#N/A	#N/A	#N/A	1.08375	#N/A	#N/A	#N/A	#N/A	#N/A	#N/A	#N/A	#N/A	#N/A	#N/A	#N/A	#N/A	4.01964	#N/A	#N/A	#N/A	#N/A	#N/A	#N/A	#N/A	2	ENSG00000131732	ZCCHC9	protein_coding	zinc finger CCHC-type containing 9 [Source:HGNC Symbol;Acc:HGNC:25424]
#273674	#N/A	#N/A	#N/A	#N/A	#N/A	#N/A	1.20503	#N/A	#N/A	#N/A	#N/A	#N/A	#N/A	#N/A	#N/A	#N/A	#N/A	#N/A	#N/A	3.30329	#N/A	#N/A	#N/A	#N/A	#N/A	#N/A	#N/A	2	ENSG00000273674		lncRNA	novel transcript
CYLD	#N/A	#N/A	#N/A	#N/A	#N/A	#N/A	0.429124	#N/A	#N/A	#N/A	#N/A	#N/A	#N/A	#N/A	#N/A	#N/A	#N/A	#N/A	#N/A	8.25215	#N/A	#N/A	#N/A	#N/A	#N/A	#N/A	#N/A	2	ENSG00000083799	CYLD	protein_coding	CYLD lysine 63 deubiquitinase [Source:HGNC Symbol;Acc:HGNC:2584]
KCTD13	#N/A	#N/A	#N/A	#N/A	#N/A	#N/A	0.770442	#N/A	#N/A	#N/A	#N/A	#N/A	#N/A	#N/A	#N/A	#N/A	#N/A	#N/A	#N/A	4.00636	#N/A	#N/A	#N/A	#N/A	#N/A	#N/A	#N/A	2	ENSG00000174943	KCTD13	protein_coding	potassium channel tetramerization domain containing 13 [Source:HGNC Symbol;Acc:HGNC:22234]
ANKRD54	#N/A	#N/A	#N/A	#N/A	#N/A	#N/A	1.30859	#N/A	#N/A	#N/A	#N/A	#N/A	#N/A	#N/A	#N/A	#N/A	#N/A	#N/A	#N/A	1.10063	#N/A	#N/A	#N/A	#N/A	#N/A	#N/A	#N/A	2	ENSG00000100124	ANKRD54	protein_coding	ankyrin repeat domain 54 [Source:HGNC Symbol;Acc:HGNC:25185]
HEXD-IT1	#N/A	#N/A	#N/A	#N/A	#N/A	#N/A	0.235529	#N/A	#N/A	#N/A	#N/A	#N/A	#N/A	#N/A	#N/A	#N/A	#N/A	#N/A	#N/A	0.151415	#N/A	#N/A	#N/A	#N/A	#N/A	#N/A	#N/A	2	ENSG00000279066	HEXD-IT1	lncRNA	HEXD intronic transcript 1 [Source:HGNC Symbol;Acc:HGNC:43650]
DNAJC3-DT	#N/A	#N/A	#N/A	#N/A	#N/A	#N/A	0.361234	#N/A	#N/A	#N/A	#N/A	#N/A	#N/A	#N/A	#N/A	#N/A	#N/A	#N/A	#N/A	0.181715	#N/A	#N/A	#N/A	#N/A	#N/A	#N/A	#N/A	2	ENSG00000247400	DNAJC3-DT	lncRNA	DNAJC3 divergent transcript [Source:HGNC Symbol;Acc:HGNC:39808]
GEMIN2	#N/A	#N/A	#N/A	#N/A	#N/A	#N/A	1.26356	#N/A	#N/A	#N/A	#N/A	#N/A	#N/A	#N/A	#N/A	#N/A	#N/A	#N/A	#N/A	1.67318	#N/A	#N/A	#N/A	#N/A	#N/A	#N/A	#N/A	2	ENSG00000092208	GEMIN2	protein_coding	gem nuclear organelle associated protein 2 [Source:HGNC Symbol;Acc:HGNC:10884]
DDX59	#N/A	#N/A	#N/A	#N/A	#N/A	#N/A	0.820086	#N/A	#N/A	#N/A	#N/A	#N/A	#N/A	#N/A	#N/A	#N/A	#N/A	#N/A	#N/A	5.35008	#N/A	#N/A	#N/A	#N/A	#N/A	#N/A	#N/A	2	ENSG00000118197	DDX59	protein_coding	DEAD-box helicase 59 [Source:HGNC Symbol;Acc:HGNC:25360]
ZFPM2	#N/A	#N/A	#N/A	#N/A	#N/A	#N/A	0.601944	#N/A	#N/A	#N/A	#N/A	#N/A	#N/A	#N/A	#N/A	#N/A	#N/A	#N/A	#N/A	0.215091	#N/A	#N/A	#N/A	#N/A	#N/A	#N/A	#N/A	2	ENSG00000169946	ZFPM2	protein_coding	zinc finger protein, FOG family member 2 [Source:HGNC Symbol;Acc:HGNC:16700]
UFSP2	#N/A	#N/A	#N/A	#N/A	#N/A	#N/A	0.905471	#N/A	#N/A	#N/A	#N/A	#N/A	#N/A	#N/A	#N/A	#N/A	#N/A	#N/A	#N/A	3.60248	#N/A	#N/A	#N/A	#N/A	#N/A	#N/A	#N/A	2	ENSG00000109775	UFSP2	protein_coding	UFM1 specific peptidase 2 [Source:HGNC Symbol;Acc:HGNC:25640]
SCO1	#N/A	#N/A	#N/A	#N/A	#N/A	#N/A	0.833285	#N/A	#N/A	#N/A	#N/A	#N/A	#N/A	#N/A	#N/A	#N/A	#N/A	#N/A	#N/A	5.22115	#N/A	#N/A	#N/A	#N/A	#N/A	#N/A	#N/A	2	ENSG00000133028	SCO1	protein_coding	synthesis of cytochrome C oxidase 1 [Source:HGNC Symbol;Acc:HGNC:10603]
POM121C	#N/A	#N/A	#N/A	#N/A	#N/A	#N/A	0.550803	#N/A	#N/A	#N/A	#N/A	#N/A	#N/A	#N/A	#N/A	#N/A	#N/A	#N/A	#N/A	7.18198	#N/A	#N/A	#N/A	#N/A	#N/A	#N/A	#N/A	2	ENSG00000272391	POM121C	protein_coding	POM121 transmembrane nucleoporin C [Source:HGNC Symbol;Acc:HGNC:34005]
H2BC4	#N/A	#N/A	#N/A	#N/A	#N/A	#N/A	1.16334	#N/A	1.21014	#N/A	#N/A	#N/A	#N/A	#N/A	#N/A	#N/A	#N/A	#N/A	#N/A	#N/A	#N/A	#N/A	#N/A	#N/A	#N/A	#N/A	#N/A	2	ENSG00000180596	H2BC4	protein_coding	H2B clustered histone 4 [Source:HGNC Symbol;Acc:HGNC:4757]
GTPBP8	#N/A	#N/A	#N/A	#N/A	#N/A	#N/A	0.994994	#N/A	#N/A	#N/A	#N/A	#N/A	#N/A	#N/A	#N/A	#N/A	#N/A	#N/A	#N/A	2.62325	#N/A	#N/A	#N/A	#N/A	#N/A	#N/A	#N/A	2	ENSG00000163607	GTPBP8	protein_coding	GTP binding protein 8 (putative) [Source:HGNC Symbol;Acc:HGNC:25007]
C5orf22	#N/A	#N/A	#N/A	#N/A	#N/A	#N/A	#N/A	2.58111	#N/A	#N/A	#N/A	#N/A	#N/A	#N/A	#N/A	#N/A	#N/A	#N/A	#N/A	4.28358	#N/A	#N/A	#N/A	#N/A	#N/A	#N/A	#N/A	2	ENSG00000082213	C5orf22	protein_coding	chromosome 5 open reading frame 22 [Source:HGNC Symbol;Acc:HGNC:25639]
#258526	#N/A	#N/A	#N/A	#N/A	#N/A	#N/A	#N/A	2.13897	#N/A	#N/A	#N/A	#N/A	#N/A	#N/A	#N/A	#N/A	#N/A	#N/A	#N/A	3.26256	#N/A	#N/A	#N/A	#N/A	#N/A	#N/A	#N/A	2	ENSG00000258526		lncRNA	novel transcript
PHYH	#N/A	#N/A	#N/A	#N/A	#N/A	#N/A	#N/A	1.89022	#N/A	#N/A	#N/A	#N/A	#N/A	#N/A	#N/A	#N/A	#N/A	#N/A	#N/A	0.990342	#N/A	#N/A	#N/A	#N/A	#N/A	#N/A	#N/A	2	ENSG00000107537	PHYH	protein_coding	phytanoyl-CoA 2-hydroxylase [Source:HGNC Symbol;Acc:HGNC:8940]
DYNC2LI1	#N/A	#N/A	#N/A	#N/A	#N/A	#N/A	#N/A	0.481065	#N/A	#N/A	#N/A	#N/A	#N/A	#N/A	#N/A	#N/A	#N/A	#N/A	#N/A	0.46082	#N/A	#N/A	#N/A	#N/A	#N/A	#N/A	#N/A	2	ENSG00000138036	DYNC2LI1	protein_coding	dynein cytoplasmic 2 light intermediate chain 1 [Source:HGNC Symbol;Acc:HGNC:24595]
LMF2	#N/A	#N/A	#N/A	#N/A	#N/A	#N/A	#N/A	1.38946	#N/A	#N/A	#N/A	#N/A	#N/A	#N/A	#N/A	#N/A	#N/A	#N/A	#N/A	5.73203	#N/A	#N/A	#N/A	#N/A	#N/A	#N/A	#N/A	2	ENSG00000100258	LMF2	protein_coding	lipase maturation factor 2 [Source:HGNC Symbol;Acc:HGNC:25096]
LPCAT4	#N/A	#N/A	#N/A	#N/A	#N/A	#N/A	#N/A	1.94815	#N/A	#N/A	#N/A	#N/A	#N/A	#N/A	#N/A	#N/A	#N/A	#N/A	#N/A	3.89346	#N/A	#N/A	#N/A	#N/A	#N/A	#N/A	#N/A	2	ENSG00000176454	LPCAT4	protein_coding	lysophosphatidylcholine acyltransferase 4 [Source:HGNC Symbol;Acc:HGNC:30059]
GATD3	#N/A	#N/A	#N/A	#N/A	#N/A	#N/A	#N/A	0.914247	#N/A	#N/A	#N/A	#N/A	#N/A	#N/A	#N/A	#N/A	#N/A	#N/A	#N/A	0.638507	#N/A	#N/A	#N/A	#N/A	#N/A	#N/A	#N/A	2	ENSG00000160221	GATD3	protein_coding	glutamine amidotransferase class 1 domain containing 3 [Source:HGNC Symbol;Acc:HGNC:1273]
SMC1A	#N/A	#N/A	#N/A	#N/A	#N/A	#N/A	#N/A	0.794066	#N/A	#N/A	#N/A	#N/A	#N/A	#N/A	#N/A	#N/A	#N/A	#N/A	#N/A	3.74179	#N/A	#N/A	#N/A	#N/A	#N/A	#N/A	#N/A	2	ENSG00000072501	SMC1A	protein_coding	structural maintenance of chromosomes 1A [Source:HGNC Symbol;Acc:HGNC:11111]
#262967	#N/A	#N/A	#N/A	#N/A	#N/A	#N/A	#N/A	1.96456	#N/A	#N/A	#N/A	#N/A	#N/A	#N/A	#N/A	#N/A	#N/A	#N/A	#N/A	1.11333	#N/A	#N/A	#N/A	#N/A	#N/A	#N/A	#N/A	2	ENSG00000262967		lncRNA	novel transcript, antisense to ANKRD40
#269973	#N/A	#N/A	#N/A	#N/A	#N/A	#N/A	#N/A	0.262801	#N/A	#N/A	#N/A	#N/A	#N/A	#N/A	#N/A	#N/A	#N/A	#N/A	#N/A	0.19726	#N/A	#N/A	#N/A	#N/A	#N/A	#N/A	#N/A	2	ENSG00000269973		lncRNA	novel transcript
CEP76	#N/A	#N/A	#N/A	#N/A	#N/A	#N/A	#N/A	2.09379	#N/A	#N/A	#N/A	#N/A	#N/A	#N/A	#N/A	#N/A	#N/A	#N/A	#N/A	1.94686	#N/A	#N/A	#N/A	#N/A	#N/A	#N/A	#N/A	2	ENSG00000101624	CEP76	protein_coding	centrosomal protein 76 [Source:HGNC Symbol;Acc:HGNC:25727]
RBM45	#N/A	#N/A	#N/A	#N/A	#N/A	#N/A	#N/A	2.00803	#N/A	#N/A	#N/A	#N/A	#N/A	#N/A	#N/A	#N/A	#N/A	#N/A	#N/A	3.27159	#N/A	#N/A	#N/A	#N/A	#N/A	#N/A	#N/A	2	ENSG00000155636	RBM45	protein_coding	RNA binding motif protein 45 [Source:HGNC Symbol;Acc:HGNC:24468]
SP2	#N/A	#N/A	#N/A	#N/A	#N/A	#N/A	#N/A	1.10833	#N/A	#N/A	#N/A	#N/A	#N/A	#N/A	#N/A	#N/A	#N/A	#N/A	#N/A	2.07811	#N/A	#N/A	#N/A	#N/A	#N/A	#N/A	#N/A	2	ENSG00000167182	SP2	protein_coding	Sp2 transcription factor [Source:HGNC Symbol;Acc:HGNC:11207]
DVL2	#N/A	#N/A	#N/A	#N/A	#N/A	#N/A	#N/A	0.726506	#N/A	#N/A	#N/A	#N/A	#N/A	#N/A	#N/A	#N/A	#N/A	#N/A	#N/A	0.468618	#N/A	#N/A	#N/A	#N/A	#N/A	#N/A	#N/A	2	ENSG00000004975	DVL2	protein_coding	dishevelled segment polarity protein 2 [Source:HGNC Symbol;Acc:HGNC:3086]
ZNF17	#N/A	#N/A	#N/A	#N/A	#N/A	#N/A	#N/A	0.544705	#N/A	#N/A	#N/A	#N/A	#N/A	#N/A	#N/A	#N/A	#N/A	#N/A	#N/A	0.316627	#N/A	#N/A	#N/A	#N/A	#N/A	#N/A	#N/A	2	ENSG00000186272	ZNF17	protein_coding	zinc finger protein 17 [Source:HGNC Symbol;Acc:HGNC:12958]
TBCCD1	#N/A	#N/A	#N/A	#N/A	#N/A	#N/A	#N/A	1.48439	#N/A	#N/A	#N/A	#N/A	#N/A	#N/A	#N/A	#N/A	#N/A	#N/A	#N/A	1.46705	#N/A	#N/A	#N/A	#N/A	#N/A	#N/A	#N/A	2	ENSG00000113838	TBCCD1	protein_coding	TBCC domain containing 1 [Source:HGNC Symbol;Acc:HGNC:25546]
CENPL	#N/A	#N/A	#N/A	#N/A	#N/A	#N/A	#N/A	1.63724	#N/A	#N/A	#N/A	#N/A	#N/A	#N/A	#N/A	#N/A	#N/A	#N/A	#N/A	1.17195	#N/A	#N/A	#N/A	#N/A	#N/A	#N/A	#N/A	2	ENSG00000120334	CENPL	protein_coding	centromere protein L [Source:HGNC Symbol;Acc:HGNC:17879]
MMADHC-DT	#N/A	#N/A	#N/A	#N/A	#N/A	#N/A	#N/A	0.743338	#N/A	#N/A	#N/A	#N/A	1.42469	#N/A	#N/A	#N/A	#N/A	#N/A	#N/A	#N/A	#N/A	#N/A	#N/A	#N/A	#N/A	#N/A	#N/A	2	ENSG00000231969	MMADHC-DT	lncRNA	MMADHC divergent transcript [Source:HGNC Symbol;Acc:HGNC:41087]
EXOSC7	#N/A	#N/A	#N/A	#N/A	#N/A	#N/A	#N/A	1.17244	#N/A	#N/A	#N/A	#N/A	#N/A	#N/A	#N/A	#N/A	#N/A	#N/A	#N/A	3.79889	#N/A	#N/A	#N/A	#N/A	#N/A	#N/A	#N/A	2	ENSG00000075914	EXOSC7	protein_coding	exosome component 7 [Source:HGNC Symbol;Acc:HGNC:28112]
SF3A2	#N/A	#N/A	#N/A	#N/A	#N/A	#N/A	#N/A	1.00345	#N/A	#N/A	#N/A	#N/A	#N/A	#N/A	#N/A	#N/A	#N/A	#N/A	#N/A	2.39721	#N/A	#N/A	#N/A	#N/A	#N/A	#N/A	#N/A	2	ENSG00000104897	SF3A2	protein_coding	splicing factor 3a subunit 2 [Source:HGNC Symbol;Acc:HGNC:10766]
SART3	#N/A	#N/A	#N/A	#N/A	#N/A	#N/A	#N/A	0.866303	#N/A	#N/A	#N/A	#N/A	#N/A	#N/A	#N/A	#N/A	#N/A	#N/A	#N/A	6.07862	#N/A	#N/A	#N/A	#N/A	#N/A	#N/A	#N/A	2	ENSG00000075856	SART3	protein_coding	spliceosome associated factor 3, U4/U6 recycling protein [Source:HGNC Symbol;Acc:HGNC:16860]
TIMM29	#N/A	#N/A	#N/A	#N/A	#N/A	#N/A	#N/A	1.39205	#N/A	#N/A	#N/A	#N/A	#N/A	#N/A	#N/A	#N/A	#N/A	#N/A	#N/A	1.64897	#N/A	#N/A	#N/A	#N/A	#N/A	#N/A	#N/A	2	ENSG00000142444	TIMM29	protein_coding	translocase of inner mitochondrial membrane 29 [Source:HGNC Symbol;Acc:HGNC:25152]
ERVK13-1	#N/A	#N/A	#N/A	#N/A	#N/A	#N/A	#N/A	1.21558	#N/A	#N/A	#N/A	#N/A	#N/A	#N/A	#N/A	#N/A	#N/A	#N/A	#N/A	4.37005	#N/A	#N/A	#N/A	#N/A	#N/A	#N/A	#N/A	2	ENSG00000260565	ERVK13-1	lncRNA	endogenous retrovirus group K13 member 1 [Source:HGNC Symbol;Acc:HGNC:27548]
C2orf27A	#N/A	#N/A	#N/A	#N/A	#N/A	#N/A	#N/A	1.56862	#N/A	#N/A	#N/A	#N/A	#N/A	#N/A	#N/A	#N/A	#N/A	#N/A	#N/A	2.54034	#N/A	#N/A	#N/A	#N/A	#N/A	#N/A	#N/A	2	ENSG00000287151	C2orf27A	lncRNA	chromosome 2 open reading frame 27A [Source:HGNC Symbol;Acc:HGNC:25077]
NPIPA1#183426	#N/A	#N/A	#N/A	#N/A	#N/A	#N/A	#N/A	1.42641	#N/A	#N/A	#N/A	#N/A	#N/A	#N/A	#N/A	#N/A	#N/A	#N/A	#N/A	3.59005	#N/A	#N/A	#N/A	#N/A	#N/A	#N/A	#N/A	2	ENSG00000183426	NPIPA1	protein_coding	nuclear pore complex interacting protein family member A1 [Source:HGNC Symbol;Acc:HGNC:7909]
ZKSCAN1	#N/A	#N/A	#N/A	#N/A	#N/A	#N/A	#N/A	0.757271	#N/A	#N/A	#N/A	#N/A	#N/A	#N/A	#N/A	#N/A	#N/A	#N/A	#N/A	3.52888	#N/A	#N/A	#N/A	#N/A	#N/A	#N/A	#N/A	2	ENSG00000106261	ZKSCAN1	protein_coding	zinc finger with KRAB and SCAN domains 1 [Source:HGNC Symbol;Acc:HGNC:13101]
SHPK	#N/A	#N/A	#N/A	#N/A	#N/A	#N/A	#N/A	1.18153	#N/A	#N/A	#N/A	#N/A	#N/A	#N/A	#N/A	#N/A	#N/A	#N/A	#N/A	1.09666	#N/A	#N/A	#N/A	#N/A	#N/A	#N/A	#N/A	2	ENSG00000197417	SHPK	protein_coding	sedoheptulokinase [Source:HGNC Symbol;Acc:HGNC:1492]
ZXDB	#N/A	#N/A	#N/A	#N/A	#N/A	#N/A	#N/A	0.402346	#N/A	#N/A	#N/A	#N/A	#N/A	#N/A	#N/A	#N/A	#N/A	#N/A	#N/A	0.187447	#N/A	#N/A	#N/A	#N/A	#N/A	#N/A	#N/A	2	ENSG00000198455	ZXDB	protein_coding	zinc finger X-linked duplicated B [Source:HGNC Symbol;Acc:HGNC:13199]
CENPP	#N/A	#N/A	#N/A	#N/A	#N/A	#N/A	#N/A	0.867134	#N/A	#N/A	#N/A	#N/A	#N/A	#N/A	#N/A	#N/A	#N/A	#N/A	#N/A	2.8979	#N/A	#N/A	#N/A	#N/A	#N/A	#N/A	#N/A	2	ENSG00000188312	CENPP	protein_coding	centromere protein P [Source:HGNC Symbol;Acc:HGNC:32933]
DCTN5	#N/A	#N/A	#N/A	#N/A	#N/A	#N/A	#N/A	0.861619	#N/A	#N/A	#N/A	#N/A	#N/A	#N/A	#N/A	#N/A	#N/A	#N/A	#N/A	4.04906	#N/A	#N/A	#N/A	#N/A	#N/A	#N/A	#N/A	2	ENSG00000166847	DCTN5	protein_coding	dynactin subunit 5 [Source:HGNC Symbol;Acc:HGNC:24594]
CDK5RAP1	#N/A	#N/A	#N/A	#N/A	#N/A	#N/A	#N/A	0.819295	#N/A	#N/A	#N/A	#N/A	#N/A	#N/A	#N/A	#N/A	#N/A	#N/A	#N/A	6.0387	#N/A	#N/A	#N/A	#N/A	#N/A	#N/A	#N/A	2	ENSG00000101391	CDK5RAP1	protein_coding	CDK5 regulatory subunit associated protein 1 [Source:HGNC Symbol;Acc:HGNC:15880]
PMF1	#N/A	#N/A	#N/A	#N/A	#N/A	#N/A	#N/A	0.753969	#N/A	#N/A	#N/A	#N/A	#N/A	#N/A	#N/A	#N/A	#N/A	#N/A	#N/A	4.65372	#N/A	#N/A	#N/A	#N/A	#N/A	#N/A	#N/A	2	ENSG00000160783	PMF1	protein_coding	polyamine modulated factor 1 [Source:HGNC Symbol;Acc:HGNC:9112]
ILKAP	#N/A	#N/A	#N/A	#N/A	#N/A	#N/A	#N/A	0.604343	#N/A	#N/A	#N/A	#N/A	#N/A	#N/A	#N/A	#N/A	#N/A	#N/A	#N/A	5.3286	#N/A	#N/A	#N/A	#N/A	#N/A	#N/A	#N/A	2	ENSG00000132323	ILKAP	protein_coding	ILK associated serine/threonine phosphatase [Source:HGNC Symbol;Acc:HGNC:15566]
ALAS1	#N/A	#N/A	#N/A	#N/A	#N/A	#N/A	#N/A	1.52565	#N/A	#N/A	#N/A	#N/A	#N/A	#N/A	#N/A	#N/A	#N/A	#N/A	#N/A	1.89337	#N/A	#N/A	#N/A	#N/A	#N/A	#N/A	#N/A	2	ENSG00000023330	ALAS1	protein_coding	5'-aminolevulinate synthase 1 [Source:HGNC Symbol;Acc:HGNC:396]
#285696	#N/A	#N/A	#N/A	#N/A	#N/A	#N/A	#N/A	1.11908	#N/A	#N/A	#N/A	#N/A	#N/A	#N/A	#N/A	#N/A	#N/A	#N/A	#N/A	0.719503	#N/A	#N/A	#N/A	#N/A	#N/A	#N/A	#N/A	2	ENSG00000285696		lncRNA	novel transcript, antisense to ACAT1
SGO2	#N/A	#N/A	#N/A	#N/A	#N/A	#N/A	#N/A	0.955984	#N/A	#N/A	#N/A	#N/A	#N/A	#N/A	#N/A	#N/A	#N/A	#N/A	#N/A	0.442982	#N/A	#N/A	#N/A	#N/A	#N/A	#N/A	#N/A	2	ENSG00000163535	SGO2	protein_coding	shugoshin 2 [Source:HGNC Symbol;Acc:HGNC:30812]
ANKHD1-DT	#N/A	#N/A	#N/A	#N/A	#N/A	#N/A	#N/A	1.42608	#N/A	#N/A	#N/A	#N/A	#N/A	#N/A	#N/A	#N/A	#N/A	#N/A	#N/A	1.41793	#N/A	#N/A	#N/A	#N/A	#N/A	#N/A	#N/A	2	ENSG00000249637	ANKHD1-DT	lncRNA	ANKHD1 divergent transcript [Source:HGNC Symbol;Acc:HGNC:55564]
ABCA3	#N/A	#N/A	#N/A	#N/A	#N/A	#N/A	#N/A	1.61726	#N/A	#N/A	#N/A	#N/A	#N/A	#N/A	#N/A	#N/A	#N/A	#N/A	#N/A	1.28193	#N/A	#N/A	#N/A	#N/A	#N/A	#N/A	#N/A	2	ENSG00000167972	ABCA3	protein_coding	ATP binding cassette subfamily A member 3 [Source:HGNC Symbol;Acc:HGNC:33]
VMAC	#N/A	#N/A	#N/A	#N/A	#N/A	#N/A	#N/A	1.24148	#N/A	#N/A	#N/A	#N/A	#N/A	#N/A	#N/A	#N/A	#N/A	#N/A	#N/A	1.03516	#N/A	#N/A	#N/A	#N/A	#N/A	#N/A	#N/A	2	ENSG00000187650	VMAC	protein_coding	vimentin type intermediate filament associated coiled-coil protein [Source:HGNC Symbol;Acc:HGNC:33803]
ADAT1	#N/A	#N/A	#N/A	#N/A	#N/A	#N/A	#N/A	1.13044	#N/A	#N/A	#N/A	#N/A	#N/A	#N/A	#N/A	#N/A	#N/A	#N/A	#N/A	4.35652	#N/A	#N/A	#N/A	#N/A	#N/A	#N/A	#N/A	2	ENSG00000065457	ADAT1	protein_coding	adenosine deaminase tRNA specific 1 [Source:HGNC Symbol;Acc:HGNC:228]
INTS15	#N/A	#N/A	#N/A	#N/A	#N/A	#N/A	#N/A	1.18392	#N/A	#N/A	#N/A	#N/A	#N/A	#N/A	#N/A	#N/A	#N/A	#N/A	1.4185	#N/A	#N/A	#N/A	#N/A	#N/A	#N/A	#N/A	#N/A	2	ENSG00000146576	INTS15	protein_coding	integrator complex subunit 15 [Source:HGNC Symbol;Acc:HGNC:21702]
TUBG1	#N/A	#N/A	#N/A	#N/A	#N/A	#N/A	#N/A	0.226184	#N/A	#N/A	#N/A	#N/A	#N/A	#N/A	#N/A	#N/A	#N/A	#N/A	#N/A	0.159206	#N/A	#N/A	#N/A	#N/A	#N/A	#N/A	#N/A	2	ENSG00000131462	TUBG1	protein_coding	tubulin gamma 1 [Source:HGNC Symbol;Acc:HGNC:12417]
DYNC2I1	#N/A	#N/A	#N/A	#N/A	#N/A	#N/A	#N/A	0.822972	#N/A	#N/A	#N/A	#N/A	#N/A	#N/A	#N/A	#N/A	#N/A	#N/A	#N/A	2.50094	#N/A	#N/A	#N/A	#N/A	#N/A	#N/A	#N/A	2	ENSG00000126870	DYNC2I1	protein_coding	dynein 2 intermediate chain 1 [Source:HGNC Symbol;Acc:HGNC:21862]
GLIPR1L1	#N/A	#N/A	#N/A	#N/A	#N/A	#N/A	#N/A	0.402802	#N/A	#N/A	#N/A	#N/A	#N/A	#N/A	#N/A	#N/A	#N/A	#N/A	#N/A	0.264333	#N/A	#N/A	#N/A	#N/A	#N/A	#N/A	#N/A	2	ENSG00000173401	GLIPR1L1	protein_coding	GLIPR1 like 1 [Source:HGNC Symbol;Acc:HGNC:28392]
AGGF1	#N/A	#N/A	#N/A	#N/A	#N/A	#N/A	#N/A	0.870051	#N/A	#N/A	#N/A	#N/A	#N/A	#N/A	#N/A	#N/A	#N/A	#N/A	#N/A	4.46226	#N/A	#N/A	#N/A	#N/A	#N/A	#N/A	#N/A	2	ENSG00000164252	AGGF1	protein_coding	angiogenic factor with G-patch and FHA domains 1 [Source:HGNC Symbol;Acc:HGNC:24684]
#225721	#N/A	#N/A	#N/A	#N/A	#N/A	#N/A	#N/A	0.169086	#N/A	#N/A	#N/A	#N/A	#N/A	#N/A	#N/A	#N/A	#N/A	#N/A	#N/A	0.115232	#N/A	#N/A	#N/A	#N/A	#N/A	#N/A	#N/A	2	ENSG00000225721		lncRNA	novel transcript
SWI5	#N/A	#N/A	#N/A	#N/A	#N/A	#N/A	#N/A	1.15437	1.30588	#N/A	#N/A	#N/A	#N/A	#N/A	#N/A	#N/A	#N/A	#N/A	#N/A	#N/A	#N/A	#N/A	#N/A	#N/A	#N/A	#N/A	#N/A	2	ENSG00000175854	SWI5	protein_coding	SWI5 homologous recombination repair protein [Source:HGNC Symbol;Acc:HGNC:31412]
PYROXD1	#N/A	#N/A	#N/A	#N/A	#N/A	#N/A	#N/A	0.702601	#N/A	#N/A	#N/A	#N/A	#N/A	#N/A	#N/A	#N/A	#N/A	#N/A	#N/A	4.60877	#N/A	#N/A	#N/A	#N/A	#N/A	#N/A	#N/A	2	ENSG00000121350	PYROXD1	protein_coding	pyridine nucleotide-disulphide oxidoreductase domain 1 [Source:HGNC Symbol;Acc:HGNC:26162]
IRAK4	#N/A	#N/A	#N/A	#N/A	#N/A	#N/A	#N/A	0.701065	#N/A	#N/A	#N/A	#N/A	#N/A	#N/A	#N/A	#N/A	#N/A	#N/A	#N/A	3.12871	#N/A	#N/A	#N/A	#N/A	#N/A	#N/A	#N/A	2	ENSG00000198001	IRAK4	protein_coding	interleukin 1 receptor associated kinase 4 [Source:HGNC Symbol;Acc:HGNC:17967]
#260425	#N/A	#N/A	#N/A	#N/A	#N/A	#N/A	#N/A	0.648215	#N/A	#N/A	#N/A	#N/A	#N/A	#N/A	#N/A	#N/A	#N/A	#N/A	#N/A	0.363671	#N/A	#N/A	#N/A	#N/A	#N/A	#N/A	#N/A	2	ENSG00000260425		lncRNA	novel transcript, antisense to GNPTG
C8orf33	#N/A	#N/A	#N/A	#N/A	#N/A	#N/A	#N/A	1.02419	#N/A	#N/A	#N/A	#N/A	#N/A	#N/A	#N/A	#N/A	#N/A	#N/A	#N/A	4.3626	#N/A	#N/A	#N/A	#N/A	#N/A	#N/A	#N/A	2	ENSG00000182307	C8orf33	protein_coding	chromosome 8 open reading frame 33 [Source:HGNC Symbol;Acc:HGNC:26104]
SNUPN	#N/A	#N/A	#N/A	#N/A	#N/A	#N/A	#N/A	0.986518	#N/A	#N/A	#N/A	#N/A	#N/A	#N/A	#N/A	#N/A	#N/A	#N/A	#N/A	2.77292	#N/A	#N/A	#N/A	#N/A	#N/A	#N/A	#N/A	2	ENSG00000169371	SNUPN	protein_coding	snurportin 1 [Source:HGNC Symbol;Acc:HGNC:14245]
MFAP3	#N/A	#N/A	#N/A	#N/A	#N/A	#N/A	#N/A	1.07527	#N/A	#N/A	#N/A	#N/A	#N/A	#N/A	#N/A	#N/A	#N/A	#N/A	#N/A	1.91737	#N/A	#N/A	#N/A	#N/A	#N/A	#N/A	#N/A	2	ENSG00000037749	MFAP3	protein_coding	microfibril associated protein 3 [Source:HGNC Symbol;Acc:HGNC:7034]
ZNF514	#N/A	#N/A	#N/A	#N/A	#N/A	#N/A	#N/A	1.29376	#N/A	#N/A	#N/A	#N/A	#N/A	#N/A	#N/A	#N/A	#N/A	#N/A	#N/A	2.58583	#N/A	#N/A	#N/A	#N/A	#N/A	#N/A	#N/A	2	ENSG00000144026	ZNF514	protein_coding	zinc finger protein 514 [Source:HGNC Symbol;Acc:HGNC:25894]
EMG1	#N/A	#N/A	#N/A	#N/A	#N/A	#N/A	#N/A	0.841305	#N/A	#N/A	#N/A	#N/A	#N/A	#N/A	#N/A	#N/A	#N/A	#N/A	#N/A	2.15586	#N/A	#N/A	#N/A	#N/A	#N/A	#N/A	#N/A	2	ENSG00000126749	EMG1	protein_coding	EMG1 N1-specific pseudouridine methyltransferase [Source:HGNC Symbol;Acc:HGNC:16912]
FCSK	#N/A	#N/A	#N/A	#N/A	#N/A	#N/A	#N/A	1.1461	#N/A	#N/A	#N/A	#N/A	#N/A	#N/A	#N/A	#N/A	#N/A	#N/A	#N/A	1.51867	#N/A	#N/A	#N/A	#N/A	#N/A	#N/A	#N/A	2	ENSG00000157353	FCSK	protein_coding	fucose kinase [Source:HGNC Symbol;Acc:HGNC:29500]
ZMYM5	#N/A	#N/A	#N/A	#N/A	#N/A	#N/A	#N/A	#N/A	1.60151	#N/A	#N/A	#N/A	#N/A	#N/A	#N/A	#N/A	#N/A	#N/A	#N/A	6.846	#N/A	#N/A	#N/A	#N/A	#N/A	#N/A	#N/A	2	ENSG00000132950	ZMYM5	protein_coding	zinc finger MYM-type containing 5 [Source:HGNC Symbol;Acc:HGNC:13029]
IQCH-AS1	#N/A	#N/A	#N/A	#N/A	#N/A	#N/A	#N/A	#N/A	2.57439	#N/A	#N/A	#N/A	#N/A	#N/A	#N/A	#N/A	#N/A	#N/A	#N/A	4.32525	#N/A	#N/A	#N/A	#N/A	#N/A	#N/A	#N/A	2	ENSG00000259673	IQCH-AS1	lncRNA	IQCH antisense RNA 1 [Source:HGNC Symbol;Acc:HGNC:44104]
ARMC6	#N/A	#N/A	#N/A	#N/A	#N/A	#N/A	#N/A	#N/A	2.63387	#N/A	#N/A	#N/A	#N/A	#N/A	#N/A	#N/A	#N/A	#N/A	#N/A	1.67701	#N/A	#N/A	#N/A	#N/A	#N/A	#N/A	#N/A	2	ENSG00000105676	ARMC6	protein_coding	armadillo repeat containing 6 [Source:HGNC Symbol;Acc:HGNC:25049]
COX10-DT	#N/A	#N/A	#N/A	#N/A	#N/A	#N/A	#N/A	#N/A	1.50262	#N/A	#N/A	#N/A	#N/A	#N/A	#N/A	#N/A	#N/A	#N/A	#N/A	6.06467	#N/A	#N/A	#N/A	#N/A	#N/A	#N/A	#N/A	2	ENSG00000236088	COX10-DT	lncRNA	COX10 divergent transcript [Source:HGNC Symbol;Acc:HGNC:38873]
SS18	#N/A	#N/A	#N/A	#N/A	#N/A	#N/A	#N/A	#N/A	0.988825	#N/A	#N/A	#N/A	#N/A	#N/A	#N/A	#N/A	#N/A	#N/A	#N/A	5.74936	#N/A	#N/A	#N/A	#N/A	#N/A	#N/A	#N/A	2	ENSG00000141380	SS18	protein_coding	SS18 subunit of BAF chromatin remodeling complex [Source:HGNC Symbol;Acc:HGNC:11340]
SIRT3	#N/A	#N/A	#N/A	#N/A	#N/A	#N/A	#N/A	#N/A	2.56101	#N/A	#N/A	#N/A	#N/A	#N/A	#N/A	#N/A	#N/A	#N/A	#N/A	3.96186	#N/A	#N/A	#N/A	#N/A	#N/A	#N/A	#N/A	2	ENSG00000142082	SIRT3	protein_coding	sirtuin 3 [Source:HGNC Symbol;Acc:HGNC:14931]
UTP14A	#N/A	#N/A	#N/A	#N/A	#N/A	#N/A	#N/A	#N/A	1.99659	#N/A	#N/A	#N/A	#N/A	#N/A	#N/A	#N/A	#N/A	#N/A	#N/A	4.62612	#N/A	#N/A	#N/A	#N/A	#N/A	#N/A	#N/A	2	ENSG00000156697	UTP14A	protein_coding	UTP14A small subunit processome component [Source:HGNC Symbol;Acc:HGNC:10665]
BTRC	#N/A	#N/A	#N/A	#N/A	#N/A	#N/A	#N/A	#N/A	1.08988	#N/A	#N/A	#N/A	#N/A	#N/A	#N/A	#N/A	#N/A	#N/A	#N/A	5.84083	#N/A	#N/A	#N/A	#N/A	#N/A	#N/A	#N/A	2	ENSG00000166167	BTRC	protein_coding	beta-transducin repeat containing E3 ubiquitin protein ligase [Source:HGNC Symbol;Acc:HGNC:1144]
CYP2R1	#N/A	#N/A	#N/A	#N/A	#N/A	#N/A	#N/A	#N/A	2.10325	#N/A	#N/A	#N/A	#N/A	#N/A	#N/A	#N/A	#N/A	#N/A	#N/A	3.88477	#N/A	#N/A	#N/A	#N/A	#N/A	#N/A	#N/A	2	ENSG00000186104	CYP2R1	protein_coding	cytochrome P450 family 2 subfamily R member 1 [Source:HGNC Symbol;Acc:HGNC:20580]
#285801	#N/A	#N/A	#N/A	#N/A	#N/A	#N/A	#N/A	#N/A	2.08657	#N/A	#N/A	#N/A	#N/A	#N/A	#N/A	#N/A	#N/A	#N/A	#N/A	1.97751	#N/A	#N/A	#N/A	#N/A	#N/A	#N/A	#N/A	2	ENSG00000285801		lncRNA	Novel transcript, antisense to CMAHP
C6orf136#204564	#N/A	#N/A	#N/A	#N/A	#N/A	#N/A	#N/A	#N/A	2.39825	#N/A	#N/A	#N/A	#N/A	#N/A	#N/A	#N/A	#N/A	#N/A	#N/A	2.14869	#N/A	#N/A	#N/A	#N/A	#N/A	#N/A	#N/A	2	ENSG00000204564	C6orf136	protein_coding	chromosome 6 open reading frame 136 [Source:HGNC Symbol;Acc:HGNC:21301]
TRAPPC6B	#N/A	#N/A	#N/A	#N/A	#N/A	#N/A	#N/A	#N/A	1.55307	#N/A	#N/A	#N/A	#N/A	#N/A	#N/A	#N/A	#N/A	#N/A	#N/A	2.37919	#N/A	#N/A	#N/A	#N/A	#N/A	#N/A	#N/A	2	ENSG00000182400	TRAPPC6B	protein_coding	trafficking protein particle complex subunit 6B [Source:HGNC Symbol;Acc:HGNC:23066]
PIGN	#N/A	#N/A	#N/A	#N/A	#N/A	#N/A	#N/A	#N/A	1.1801	#N/A	#N/A	#N/A	#N/A	#N/A	#N/A	#N/A	#N/A	#N/A	#N/A	4.28183	#N/A	#N/A	#N/A	#N/A	#N/A	#N/A	#N/A	2	ENSG00000197563	PIGN	protein_coding	phosphatidylinositol glycan anchor biosynthesis class N [Source:HGNC Symbol;Acc:HGNC:8967]
MTHFSD	#N/A	#N/A	#N/A	#N/A	#N/A	#N/A	#N/A	#N/A	2.14625	#N/A	#N/A	#N/A	#N/A	#N/A	#N/A	#N/A	#N/A	#N/A	#N/A	2.83812	#N/A	#N/A	#N/A	#N/A	#N/A	#N/A	#N/A	2	ENSG00000103248	MTHFSD	protein_coding	methenyltetrahydrofolate synthetase domain containing [Source:HGNC Symbol;Acc:HGNC:25778]
SLIRP	#N/A	#N/A	#N/A	#N/A	#N/A	#N/A	#N/A	#N/A	0.976496	#N/A	#N/A	#N/A	#N/A	#N/A	#N/A	#N/A	#N/A	#N/A	#N/A	4.02139	#N/A	#N/A	#N/A	#N/A	#N/A	#N/A	#N/A	2	ENSG00000119705	SLIRP	protein_coding	SRA stem-loop interacting RNA binding protein [Source:HGNC Symbol;Acc:HGNC:20495]
CCNT1	#N/A	#N/A	#N/A	#N/A	#N/A	#N/A	#N/A	#N/A	1.20285	#N/A	#N/A	#N/A	#N/A	#N/A	#N/A	#N/A	#N/A	#N/A	#N/A	4.87446	#N/A	#N/A	#N/A	#N/A	#N/A	#N/A	#N/A	2	ENSG00000129315	CCNT1	protein_coding	cyclin T1 [Source:HGNC Symbol;Acc:HGNC:1599]
MAPK9	#N/A	#N/A	#N/A	#N/A	#N/A	#N/A	#N/A	#N/A	1.36975	#N/A	#N/A	#N/A	#N/A	#N/A	#N/A	#N/A	#N/A	#N/A	#N/A	5.61542	#N/A	#N/A	#N/A	#N/A	#N/A	#N/A	#N/A	2	ENSG00000050748	MAPK9	protein_coding	mitogen-activated protein kinase 9 [Source:HGNC Symbol;Acc:HGNC:6886]
KAZN	#N/A	#N/A	#N/A	#N/A	#N/A	#N/A	#N/A	#N/A	1.83129	#N/A	#N/A	#N/A	#N/A	#N/A	#N/A	#N/A	#N/A	#N/A	#N/A	1.43758	#N/A	#N/A	#N/A	#N/A	#N/A	#N/A	#N/A	2	ENSG00000189337	KAZN	protein_coding	kazrin, periplakin interacting protein [Source:HGNC Symbol;Acc:HGNC:29173]
SARS2#104835	#N/A	#N/A	#N/A	#N/A	#N/A	#N/A	#N/A	#N/A	1.91935	#N/A	#N/A	#N/A	#N/A	#N/A	#N/A	#N/A	#N/A	#N/A	#N/A	1.63608	#N/A	#N/A	#N/A	#N/A	#N/A	#N/A	#N/A	2	ENSG00000104835	SARS2	protein_coding	seryl-tRNA synthetase 2, mitochondrial [Source:HGNC Symbol;Acc:HGNC:17697]
KCTD9	#N/A	#N/A	#N/A	#N/A	#N/A	#N/A	#N/A	#N/A	1.49178	#N/A	#N/A	#N/A	#N/A	#N/A	#N/A	#N/A	#N/A	#N/A	#N/A	2.31419	#N/A	#N/A	#N/A	#N/A	#N/A	#N/A	#N/A	2	ENSG00000104756	KCTD9	protein_coding	potassium channel tetramerization domain containing 9 [Source:HGNC Symbol;Acc:HGNC:22401]
ACIN1	#N/A	#N/A	#N/A	#N/A	#N/A	#N/A	#N/A	#N/A	0.732427	#N/A	#N/A	#N/A	#N/A	#N/A	#N/A	#N/A	#N/A	#N/A	#N/A	5.30015	#N/A	#N/A	#N/A	#N/A	#N/A	#N/A	#N/A	2	ENSG00000100813	ACIN1	protein_coding	apoptotic chromatin condensation inducer 1 [Source:HGNC Symbol;Acc:HGNC:17066]
SNX12	#N/A	#N/A	#N/A	#N/A	#N/A	#N/A	#N/A	#N/A	2.12242	#N/A	#N/A	#N/A	#N/A	#N/A	#N/A	#N/A	#N/A	#N/A	#N/A	2.03478	#N/A	#N/A	#N/A	#N/A	#N/A	#N/A	#N/A	2	ENSG00000147164	SNX12	protein_coding	sorting nexin 12 [Source:HGNC Symbol;Acc:HGNC:14976]
LMBRD2	#N/A	#N/A	#N/A	#N/A	#N/A	#N/A	#N/A	#N/A	1.28832	#N/A	#N/A	#N/A	#N/A	#N/A	#N/A	#N/A	#N/A	#N/A	#N/A	5.95076	#N/A	#N/A	#N/A	#N/A	#N/A	#N/A	#N/A	2	ENSG00000164187	LMBRD2	protein_coding	LMBR1 domain containing 2 [Source:HGNC Symbol;Acc:HGNC:25287]
NDRG3	#N/A	#N/A	#N/A	#N/A	#N/A	#N/A	#N/A	#N/A	1.30877	#N/A	#N/A	#N/A	#N/A	#N/A	#N/A	#N/A	#N/A	#N/A	#N/A	3.37089	#N/A	#N/A	#N/A	#N/A	#N/A	#N/A	#N/A	2	ENSG00000101079	NDRG3	protein_coding	NDRG family member 3 [Source:HGNC Symbol;Acc:HGNC:14462]
WDR59	#N/A	#N/A	#N/A	#N/A	#N/A	#N/A	#N/A	#N/A	1.08975	#N/A	#N/A	#N/A	#N/A	#N/A	#N/A	#N/A	#N/A	#N/A	#N/A	4.6812	#N/A	#N/A	#N/A	#N/A	#N/A	#N/A	#N/A	2	ENSG00000103091	WDR59	protein_coding	WD repeat domain 59 [Source:HGNC Symbol;Acc:HGNC:25706]
ALKBH3	#N/A	#N/A	#N/A	#N/A	#N/A	#N/A	#N/A	#N/A	1.84945	#N/A	#N/A	#N/A	#N/A	#N/A	#N/A	#N/A	#N/A	#N/A	#N/A	3.7431	#N/A	#N/A	#N/A	#N/A	#N/A	#N/A	#N/A	2	ENSG00000166199	ALKBH3	protein_coding	alkB homolog 3, alpha-ketoglutarate dependent dioxygenase [Source:HGNC Symbol;Acc:HGNC:30141]
LPIN1	#N/A	#N/A	#N/A	#N/A	#N/A	#N/A	#N/A	#N/A	1.16836	#N/A	#N/A	#N/A	#N/A	#N/A	#N/A	#N/A	#N/A	#N/A	#N/A	4.03311	#N/A	#N/A	#N/A	#N/A	#N/A	#N/A	#N/A	2	ENSG00000134324	LPIN1	protein_coding	lipin 1 [Source:HGNC Symbol;Acc:HGNC:13345]
JMY	#N/A	#N/A	#N/A	#N/A	#N/A	#N/A	#N/A	#N/A	1.06478	#N/A	#N/A	#N/A	#N/A	#N/A	#N/A	#N/A	#N/A	#N/A	#N/A	6.27769	#N/A	#N/A	#N/A	#N/A	#N/A	#N/A	#N/A	2	ENSG00000152409	JMY	protein_coding	junction mediating and regulatory protein, p53 cofactor [Source:HGNC Symbol;Acc:HGNC:28916]
CWC27	#N/A	#N/A	#N/A	#N/A	#N/A	#N/A	#N/A	#N/A	0.828992	#N/A	#N/A	#N/A	#N/A	#N/A	#N/A	#N/A	#N/A	#N/A	#N/A	4.9742	#N/A	#N/A	#N/A	#N/A	#N/A	#N/A	#N/A	2	ENSG00000153015	CWC27	protein_coding	CWC27 spliceosome associated cyclophilin [Source:HGNC Symbol;Acc:HGNC:10664]
RPIA	#N/A	#N/A	#N/A	#N/A	#N/A	#N/A	#N/A	#N/A	1.54631	#N/A	#N/A	#N/A	#N/A	#N/A	#N/A	#N/A	#N/A	#N/A	#N/A	4.67214	#N/A	#N/A	#N/A	#N/A	#N/A	#N/A	#N/A	2	ENSG00000153574	RPIA	protein_coding	ribose 5-phosphate isomerase A [Source:HGNC Symbol;Acc:HGNC:10297]
SIN3A	#N/A	#N/A	#N/A	#N/A	#N/A	#N/A	#N/A	#N/A	0.810535	#N/A	#N/A	#N/A	#N/A	#N/A	#N/A	#N/A	#N/A	#N/A	#N/A	4.73508	#N/A	#N/A	#N/A	#N/A	#N/A	#N/A	#N/A	2	ENSG00000169375	SIN3A	protein_coding	SIN3 transcription regulator family member A [Source:HGNC Symbol;Acc:HGNC:19353]
MBTPS2	#N/A	#N/A	#N/A	#N/A	#N/A	#N/A	#N/A	#N/A	1.45756	#N/A	#N/A	#N/A	#N/A	#N/A	#N/A	#N/A	#N/A	#N/A	#N/A	4.63886	#N/A	#N/A	#N/A	#N/A	#N/A	#N/A	#N/A	2	ENSG00000012174	MBTPS2	protein_coding	membrane bound transcription factor peptidase, site 2 [Source:HGNC Symbol;Acc:HGNC:15455]
CNIH3	#N/A	#N/A	#N/A	#N/A	#N/A	#N/A	#N/A	#N/A	1.75673	#N/A	#N/A	#N/A	#N/A	#N/A	#N/A	#N/A	#N/A	#N/A	#N/A	1.31893	#N/A	#N/A	#N/A	#N/A	#N/A	#N/A	#N/A	2	ENSG00000143786	CNIH3	protein_coding	cornichon family AMPA receptor auxiliary protein 3 [Source:HGNC Symbol;Acc:HGNC:26802]
METAP1	#N/A	#N/A	#N/A	#N/A	#N/A	#N/A	#N/A	#N/A	1.21149	#N/A	#N/A	#N/A	#N/A	#N/A	#N/A	#N/A	#N/A	#N/A	#N/A	6.15958	#N/A	#N/A	#N/A	#N/A	#N/A	#N/A	#N/A	2	ENSG00000164024	METAP1	protein_coding	methionyl aminopeptidase 1 [Source:HGNC Symbol;Acc:HGNC:15789]
THRA	#N/A	#N/A	#N/A	#N/A	#N/A	#N/A	#N/A	#N/A	1.14423	#N/A	#N/A	#N/A	#N/A	#N/A	#N/A	#N/A	#N/A	#N/A	1.11443	#N/A	#N/A	#N/A	#N/A	#N/A	#N/A	#N/A	#N/A	2	ENSG00000126351	THRA	protein_coding	thyroid hormone receptor alpha [Source:HGNC Symbol;Acc:HGNC:11796]
KRIT1	#N/A	#N/A	#N/A	#N/A	#N/A	#N/A	#N/A	#N/A	0.863313	#N/A	#N/A	#N/A	#N/A	#N/A	#N/A	#N/A	#N/A	#N/A	#N/A	7.30882	#N/A	#N/A	#N/A	#N/A	#N/A	#N/A	#N/A	2	ENSG00000001631	KRIT1	protein_coding	KRIT1 ankyrin repeat containing [Source:HGNC Symbol;Acc:HGNC:1573]
SLC16A7	#N/A	#N/A	#N/A	#N/A	#N/A	#N/A	#N/A	#N/A	0.812504	#N/A	#N/A	#N/A	#N/A	#N/A	#N/A	#N/A	#N/A	#N/A	#N/A	4.95609	#N/A	#N/A	#N/A	#N/A	#N/A	#N/A	#N/A	2	ENSG00000118596	SLC16A7	protein_coding	solute carrier family 16 member 7 [Source:HGNC Symbol;Acc:HGNC:10928]
RUSF1	#N/A	#N/A	#N/A	#N/A	#N/A	#N/A	#N/A	#N/A	1.63319	#N/A	#N/A	#N/A	#N/A	#N/A	#N/A	#N/A	#N/A	#N/A	#N/A	3.9309	#N/A	#N/A	#N/A	#N/A	#N/A	#N/A	#N/A	2	ENSG00000140688	RUSF1	protein_coding	RUS family member 1 [Source:HGNC Symbol;Acc:HGNC:25848]
DZANK1	#N/A	#N/A	#N/A	#N/A	#N/A	#N/A	#N/A	#N/A	1.74699	#N/A	#N/A	#N/A	#N/A	#N/A	#N/A	#N/A	#N/A	#N/A	#N/A	2.57494	#N/A	#N/A	#N/A	#N/A	#N/A	#N/A	#N/A	2	ENSG00000089091	DZANK1	protein_coding	double zinc ribbon and ankyrin repeat domains 1 [Source:HGNC Symbol;Acc:HGNC:15858]
KLHL42	#N/A	#N/A	#N/A	#N/A	#N/A	#N/A	#N/A	#N/A	1.39714	#N/A	#N/A	#N/A	#N/A	#N/A	#N/A	#N/A	#N/A	#N/A	#N/A	3.21868	#N/A	#N/A	#N/A	#N/A	#N/A	#N/A	#N/A	2	ENSG00000087448	KLHL42	protein_coding	kelch like family member 42 [Source:HGNC Symbol;Acc:HGNC:29252]
ANKRD27	#N/A	#N/A	#N/A	#N/A	#N/A	#N/A	#N/A	#N/A	1.08622	#N/A	#N/A	#N/A	#N/A	#N/A	#N/A	#N/A	#N/A	#N/A	#N/A	6.51497	#N/A	#N/A	#N/A	#N/A	#N/A	#N/A	#N/A	2	ENSG00000105186	ANKRD27	protein_coding	ankyrin repeat domain 27 [Source:HGNC Symbol;Acc:HGNC:25310]
ZNF12	#N/A	#N/A	#N/A	#N/A	#N/A	#N/A	#N/A	#N/A	1.33122	#N/A	#N/A	#N/A	#N/A	#N/A	#N/A	#N/A	#N/A	#N/A	#N/A	4.85216	#N/A	#N/A	#N/A	#N/A	#N/A	#N/A	#N/A	2	ENSG00000164631	ZNF12	protein_coding	zinc finger protein 12 [Source:HGNC Symbol;Acc:HGNC:12902]
LUC7L2	#N/A	#N/A	#N/A	#N/A	#N/A	#N/A	#N/A	#N/A	0.571175	#N/A	#N/A	#N/A	#N/A	#N/A	#N/A	#N/A	#N/A	#N/A	#N/A	3.50079	#N/A	#N/A	#N/A	#N/A	#N/A	#N/A	#N/A	2	ENSG00000146963	LUC7L2	protein_coding	LUC7 like 2, pre-mRNA splicing factor [Source:HGNC Symbol;Acc:HGNC:21608]
SETD4	#N/A	#N/A	#N/A	#N/A	#N/A	#N/A	#N/A	#N/A	1.45117	#N/A	#N/A	#N/A	#N/A	#N/A	#N/A	#N/A	#N/A	#N/A	#N/A	4.04171	#N/A	#N/A	#N/A	#N/A	#N/A	#N/A	#N/A	2	ENSG00000185917	SETD4	protein_coding	SET domain containing 4 [Source:HGNC Symbol;Acc:HGNC:1258]
KAT14	#N/A	#N/A	#N/A	#N/A	#N/A	#N/A	#N/A	#N/A	1.67956	#N/A	#N/A	#N/A	#N/A	#N/A	#N/A	#N/A	#N/A	#N/A	#N/A	1.41487	#N/A	#N/A	#N/A	#N/A	#N/A	#N/A	#N/A	2	ENSG00000149474	KAT14	protein_coding	lysine acetyltransferase 14 [Source:HGNC Symbol;Acc:HGNC:15904]
COP1-DT	#N/A	#N/A	#N/A	#N/A	#N/A	#N/A	#N/A	#N/A	0.483362	#N/A	#N/A	#N/A	#N/A	#N/A	#N/A	#N/A	#N/A	#N/A	#N/A	0.410502	#N/A	#N/A	#N/A	#N/A	#N/A	#N/A	#N/A	2	ENSG00000236021	COP1-DT	lncRNA	COP1 divergent transcript [Source:HGNC Symbol;Acc:HGNC:55666]
BYSL	#N/A	#N/A	#N/A	#N/A	#N/A	#N/A	#N/A	#N/A	0.755677	1.17722	#N/A	#N/A	#N/A	#N/A	#N/A	#N/A	#N/A	#N/A	#N/A	#N/A	#N/A	#N/A	#N/A	#N/A	#N/A	#N/A	#N/A	2	ENSG00000112578	BYSL	protein_coding	bystin like [Source:HGNC Symbol;Acc:HGNC:1157]
WRAP73	#N/A	#N/A	#N/A	#N/A	#N/A	#N/A	#N/A	#N/A	1.52561	#N/A	#N/A	#N/A	#N/A	#N/A	#N/A	#N/A	#N/A	#N/A	#N/A	2.54401	#N/A	#N/A	#N/A	#N/A	#N/A	#N/A	#N/A	2	ENSG00000116213	WRAP73	protein_coding	WD repeat containing, antisense to TP73 [Source:HGNC Symbol;Acc:HGNC:12759]
#240963	#N/A	#N/A	#N/A	#N/A	#N/A	#N/A	#N/A	#N/A	1.0504	#N/A	#N/A	#N/A	#N/A	#N/A	#N/A	#N/A	#N/A	#N/A	#N/A	3.45503	#N/A	#N/A	#N/A	#N/A	#N/A	#N/A	#N/A	2	ENSG00000240963		lncRNA	novel transcript, antisense to C1orf100
FAM156A	#N/A	#N/A	#N/A	#N/A	#N/A	#N/A	#N/A	#N/A	0.673885	#N/A	#N/A	#N/A	#N/A	#N/A	#N/A	#N/A	#N/A	#N/A	#N/A	0.505045	#N/A	#N/A	#N/A	#N/A	#N/A	#N/A	#N/A	2	ENSG00000268350	FAM156A	protein_coding	family with sequence similarity 156 member A [Source:HGNC Symbol;Acc:HGNC:30114]
LINC00539	#N/A	#N/A	#N/A	#N/A	#N/A	#N/A	#N/A	#N/A	1.13661	#N/A	#N/A	#N/A	1.23996	#N/A	#N/A	#N/A	#N/A	#N/A	#N/A	#N/A	#N/A	#N/A	#N/A	#N/A	#N/A	#N/A	#N/A	2	ENSG00000224429	LINC00539	lncRNA	long intergenic non-protein coding RNA 539 [Source:HGNC Symbol;Acc:HGNC:43672]
NCAPD3	#N/A	#N/A	#N/A	#N/A	#N/A	#N/A	#N/A	#N/A	1.20561	#N/A	#N/A	#N/A	#N/A	#N/A	#N/A	#N/A	#N/A	#N/A	#N/A	5.41098	#N/A	#N/A	#N/A	#N/A	#N/A	#N/A	#N/A	2	ENSG00000151503	NCAPD3	protein_coding	non-SMC condensin II complex subunit D3 [Source:HGNC Symbol;Acc:HGNC:28952]
NMRK1	#N/A	#N/A	#N/A	#N/A	#N/A	#N/A	#N/A	#N/A	1.55397	#N/A	#N/A	#N/A	#N/A	#N/A	#N/A	#N/A	#N/A	#N/A	#N/A	1.83336	#N/A	#N/A	#N/A	#N/A	#N/A	#N/A	#N/A	2	ENSG00000106733	NMRK1	protein_coding	nicotinamide riboside kinase 1 [Source:HGNC Symbol;Acc:HGNC:26057]
NAA30	#N/A	#N/A	#N/A	#N/A	#N/A	#N/A	#N/A	#N/A	1.45044	#N/A	#N/A	#N/A	#N/A	#N/A	#N/A	#N/A	#N/A	#N/A	#N/A	3.94138	#N/A	#N/A	#N/A	#N/A	#N/A	#N/A	#N/A	2	ENSG00000139977	NAA30	protein_coding	N-alpha-acetyltransferase 30, NatC catalytic subunit [Source:HGNC Symbol;Acc:HGNC:19844]
ZNF148	#N/A	#N/A	#N/A	#N/A	#N/A	#N/A	#N/A	#N/A	0.47507	#N/A	#N/A	#N/A	#N/A	#N/A	#N/A	#N/A	#N/A	#N/A	#N/A	6.03469	#N/A	#N/A	#N/A	#N/A	#N/A	#N/A	#N/A	2	ENSG00000163848	ZNF148	protein_coding	zinc finger protein 148 [Source:HGNC Symbol;Acc:HGNC:12933]
KRBOX4	#N/A	#N/A	#N/A	#N/A	#N/A	#N/A	#N/A	#N/A	1.27735	#N/A	#N/A	#N/A	#N/A	#N/A	#N/A	#N/A	#N/A	#N/A	#N/A	4.76155	#N/A	#N/A	#N/A	#N/A	#N/A	#N/A	#N/A	2	ENSG00000147121	KRBOX4	protein_coding	KRAB box domain containing 4 [Source:HGNC Symbol;Acc:HGNC:26007]
WHAMM	#N/A	#N/A	#N/A	#N/A	#N/A	#N/A	#N/A	#N/A	0.855478	#N/A	#N/A	#N/A	#N/A	#N/A	#N/A	#N/A	#N/A	#N/A	#N/A	5.15546	#N/A	#N/A	#N/A	#N/A	#N/A	#N/A	#N/A	2	ENSG00000156232	WHAMM	protein_coding	WASP homolog associated with actin, golgi membranes and microtubules [Source:HGNC Symbol;Acc:HGNC:30493]
API5	#N/A	#N/A	#N/A	#N/A	#N/A	#N/A	#N/A	#N/A	0.945039	#N/A	#N/A	#N/A	#N/A	#N/A	#N/A	#N/A	#N/A	#N/A	#N/A	6.66974	#N/A	#N/A	#N/A	#N/A	#N/A	#N/A	#N/A	2	ENSG00000166181	API5	protein_coding	apoptosis inhibitor 5 [Source:HGNC Symbol;Acc:HGNC:594]
ZNF121	#N/A	#N/A	#N/A	#N/A	#N/A	#N/A	#N/A	#N/A	1.04726	#N/A	#N/A	#N/A	#N/A	#N/A	#N/A	#N/A	#N/A	#N/A	#N/A	3.27476	#N/A	#N/A	#N/A	#N/A	#N/A	#N/A	#N/A	2	ENSG00000197961	ZNF121	protein_coding	zinc finger protein 121 [Source:HGNC Symbol;Acc:HGNC:12904]
FTSJ1	#N/A	#N/A	#N/A	#N/A	#N/A	#N/A	#N/A	#N/A	1.43718	#N/A	#N/A	#N/A	#N/A	#N/A	#N/A	#N/A	#N/A	#N/A	#N/A	1.34159	#N/A	#N/A	#N/A	#N/A	#N/A	#N/A	#N/A	2	ENSG00000068438	FTSJ1	protein_coding	FtsJ RNA 2'-O-methyltransferase 1 [Source:HGNC Symbol;Acc:HGNC:13254]
PCYOX1	#N/A	#N/A	#N/A	#N/A	#N/A	#N/A	#N/A	#N/A	1.51093	#N/A	#N/A	#N/A	#N/A	#N/A	#N/A	#N/A	#N/A	#N/A	#N/A	3.39785	#N/A	#N/A	#N/A	#N/A	#N/A	#N/A	#N/A	2	ENSG00000116005	PCYOX1	protein_coding	prenylcysteine oxidase 1 [Source:HGNC Symbol;Acc:HGNC:20588]
SHARPIN	#N/A	#N/A	#N/A	#N/A	#N/A	#N/A	#N/A	#N/A	1.05415	#N/A	#N/A	#N/A	#N/A	#N/A	#N/A	#N/A	#N/A	#N/A	#N/A	3.23279	#N/A	#N/A	#N/A	#N/A	#N/A	#N/A	#N/A	2	ENSG00000179526	SHARPIN	protein_coding	SHANK associated RH domain interactor [Source:HGNC Symbol;Acc:HGNC:25321]
AQR	#N/A	#N/A	#N/A	#N/A	#N/A	#N/A	#N/A	#N/A	0.695127	#N/A	#N/A	#N/A	#N/A	#N/A	#N/A	#N/A	#N/A	#N/A	#N/A	4.67136	#N/A	#N/A	#N/A	#N/A	#N/A	#N/A	#N/A	2	ENSG00000021776	AQR	protein_coding	aquarius intron-binding spliceosomal factor [Source:HGNC Symbol;Acc:HGNC:29513]
EIPR1	#N/A	#N/A	#N/A	#N/A	#N/A	#N/A	#N/A	#N/A	1.0249	#N/A	#N/A	#N/A	#N/A	#N/A	#N/A	#N/A	#N/A	#N/A	#N/A	3.27737	#N/A	#N/A	#N/A	#N/A	#N/A	#N/A	#N/A	2	ENSG00000032389	EIPR1	protein_coding	EARP complex and GARP complex interacting protein 1 [Source:HGNC Symbol;Acc:HGNC:12383]
INTS14	#N/A	#N/A	#N/A	#N/A	#N/A	#N/A	#N/A	#N/A	1.55102	#N/A	#N/A	#N/A	#N/A	#N/A	#N/A	#N/A	#N/A	#N/A	#N/A	4.26235	#N/A	#N/A	#N/A	#N/A	#N/A	#N/A	#N/A	2	ENSG00000138614	INTS14	protein_coding	integrator complex subunit 14 [Source:HGNC Symbol;Acc:HGNC:25372]
SETDB2	#N/A	#N/A	#N/A	#N/A	#N/A	#N/A	#N/A	#N/A	0.961266	#N/A	#N/A	#N/A	#N/A	#N/A	#N/A	#N/A	#N/A	#N/A	#N/A	6.0451	#N/A	#N/A	#N/A	#N/A	#N/A	#N/A	#N/A	2	ENSG00000136169	SETDB2	protein_coding	SET domain bifurcated histone lysine methyltransferase 2 [Source:HGNC Symbol;Acc:HGNC:20263]
NAF1	#N/A	#N/A	#N/A	#N/A	#N/A	#N/A	#N/A	#N/A	1.34835	#N/A	#N/A	#N/A	#N/A	#N/A	#N/A	#N/A	#N/A	#N/A	#N/A	4.84349	#N/A	#N/A	#N/A	#N/A	#N/A	#N/A	#N/A	2	ENSG00000145414	NAF1	protein_coding	nuclear assembly factor 1 ribonucleoprotein [Source:HGNC Symbol;Acc:HGNC:25126]
ZNF3	#N/A	#N/A	#N/A	#N/A	#N/A	#N/A	#N/A	#N/A	1.4322	#N/A	#N/A	#N/A	#N/A	#N/A	#N/A	#N/A	#N/A	#N/A	#N/A	2.85035	#N/A	#N/A	#N/A	#N/A	#N/A	#N/A	#N/A	2	ENSG00000166526	ZNF3	protein_coding	zinc finger protein 3 [Source:HGNC Symbol;Acc:HGNC:13089]
KIAA1586	#N/A	#N/A	#N/A	#N/A	#N/A	#N/A	#N/A	#N/A	1.50006	#N/A	#N/A	#N/A	#N/A	#N/A	#N/A	#N/A	#N/A	#N/A	#N/A	1.86909	#N/A	#N/A	#N/A	#N/A	#N/A	#N/A	#N/A	2	ENSG00000168116	KIAA1586	protein_coding	KIAA1586 [Source:HGNC Symbol;Acc:HGNC:21360]
PRKCQ-AS1	#N/A	#N/A	#N/A	#N/A	#N/A	#N/A	#N/A	#N/A	0.134997	#N/A	#N/A	#N/A	#N/A	#N/A	#N/A	#N/A	#N/A	#N/A	#N/A	0.143521	#N/A	#N/A	#N/A	#N/A	#N/A	#N/A	#N/A	2	ENSG00000237943	PRKCQ-AS1	lncRNA	PRKCQ antisense RNA 1 [Source:HGNC Symbol;Acc:HGNC:44689]
TNPO1	#N/A	#N/A	#N/A	#N/A	#N/A	#N/A	#N/A	#N/A	0.646704	#N/A	#N/A	#N/A	#N/A	#N/A	#N/A	#N/A	#N/A	#N/A	#N/A	4.33293	#N/A	#N/A	#N/A	#N/A	#N/A	#N/A	#N/A	2	ENSG00000083312	TNPO1	protein_coding	transportin 1 [Source:HGNC Symbol;Acc:HGNC:6401]
ZNF587	#N/A	#N/A	#N/A	#N/A	#N/A	#N/A	#N/A	#N/A	1.15854	#N/A	#N/A	#N/A	#N/A	#N/A	#N/A	#N/A	#N/A	#N/A	#N/A	3.02506	#N/A	#N/A	#N/A	#N/A	#N/A	#N/A	#N/A	2	ENSG00000198466	ZNF587	protein_coding	zinc finger protein 587 [Source:HGNC Symbol;Acc:HGNC:30955]
RRP36	#N/A	#N/A	#N/A	#N/A	#N/A	#N/A	#N/A	#N/A	1.04299	#N/A	#N/A	#N/A	#N/A	#N/A	#N/A	#N/A	#N/A	#N/A	#N/A	3.91016	#N/A	#N/A	#N/A	#N/A	#N/A	#N/A	#N/A	2	ENSG00000124541	RRP36	protein_coding	ribosomal RNA processing 36 [Source:HGNC Symbol;Acc:HGNC:21374]
ANGEL1	#N/A	#N/A	#N/A	#N/A	#N/A	#N/A	#N/A	#N/A	1.3709	#N/A	#N/A	#N/A	#N/A	#N/A	#N/A	#N/A	#N/A	#N/A	#N/A	2.69648	#N/A	#N/A	#N/A	#N/A	#N/A	#N/A	#N/A	2	ENSG00000013523	ANGEL1	protein_coding	angel homolog 1 [Source:HGNC Symbol;Acc:HGNC:19961]
USP16	#N/A	#N/A	#N/A	#N/A	#N/A	#N/A	#N/A	#N/A	0.771553	#N/A	#N/A	#N/A	#N/A	#N/A	#N/A	#N/A	#N/A	#N/A	#N/A	4.8386	#N/A	#N/A	#N/A	#N/A	#N/A	#N/A	#N/A	2	ENSG00000156256	USP16	protein_coding	ubiquitin specific peptidase 16 [Source:HGNC Symbol;Acc:HGNC:12614]
ZNF654	#N/A	#N/A	#N/A	#N/A	#N/A	#N/A	#N/A	#N/A	0.74178	#N/A	#N/A	#N/A	#N/A	#N/A	#N/A	#N/A	#N/A	#N/A	#N/A	7.75982	#N/A	#N/A	#N/A	#N/A	#N/A	#N/A	#N/A	2	ENSG00000175105	ZNF654	protein_coding	zinc finger protein 654 [Source:HGNC Symbol;Acc:HGNC:25612]
CUL7	#N/A	#N/A	#N/A	#N/A	#N/A	#N/A	#N/A	#N/A	0.57558	#N/A	#N/A	#N/A	#N/A	#N/A	#N/A	#N/A	#N/A	#N/A	#N/A	0.470254	#N/A	#N/A	#N/A	#N/A	#N/A	#N/A	#N/A	2	ENSG00000044090	CUL7	protein_coding	cullin 7 [Source:HGNC Symbol;Acc:HGNC:21024]
ZNF615	#N/A	#N/A	#N/A	#N/A	#N/A	#N/A	#N/A	#N/A	0.774968	#N/A	#N/A	#N/A	#N/A	#N/A	#N/A	#N/A	#N/A	#N/A	#N/A	0.683392	#N/A	#N/A	#N/A	#N/A	#N/A	#N/A	#N/A	2	ENSG00000197619	ZNF615	protein_coding	zinc finger protein 615 [Source:HGNC Symbol;Acc:HGNC:24740]
C1S	#N/A	#N/A	#N/A	#N/A	#N/A	#N/A	#N/A	#N/A	1.25478	#N/A	#N/A	#N/A	#N/A	#N/A	#N/A	#N/A	#N/A	#N/A	#N/A	1.88419	#N/A	#N/A	#N/A	#N/A	#N/A	#N/A	#N/A	2	ENSG00000182326	C1S	protein_coding	complement C1s [Source:HGNC Symbol;Acc:HGNC:1247]
HIF1AN	#N/A	#N/A	#N/A	#N/A	#N/A	#N/A	#N/A	#N/A	1.15793	#N/A	#N/A	#N/A	#N/A	#N/A	#N/A	#N/A	#N/A	#N/A	#N/A	3.3116	#N/A	#N/A	#N/A	#N/A	#N/A	#N/A	#N/A	2	ENSG00000166135	HIF1AN	protein_coding	hypoxia inducible factor 1 subunit alpha inhibitor [Source:HGNC Symbol;Acc:HGNC:17113]
SLC25A16	#N/A	#N/A	#N/A	#N/A	#N/A	#N/A	#N/A	#N/A	0.884034	#N/A	#N/A	#N/A	#N/A	#N/A	#N/A	#N/A	#N/A	#N/A	#N/A	3.05464	#N/A	#N/A	#N/A	#N/A	#N/A	#N/A	#N/A	2	ENSG00000122912	SLC25A16	protein_coding	solute carrier family 25 member 16 [Source:HGNC Symbol;Acc:HGNC:10986]
GEMIN8	#N/A	#N/A	#N/A	#N/A	#N/A	#N/A	#N/A	#N/A	1.13978	#N/A	#N/A	#N/A	#N/A	#N/A	#N/A	#N/A	#N/A	#N/A	#N/A	1.64601	#N/A	#N/A	#N/A	#N/A	#N/A	#N/A	#N/A	2	ENSG00000046647	GEMIN8	protein_coding	gem nuclear organelle associated protein 8 [Source:HGNC Symbol;Acc:HGNC:26044]
#287422	#N/A	#N/A	#N/A	#N/A	#N/A	#N/A	#N/A	#N/A	0.396409	#N/A	#N/A	#N/A	#N/A	#N/A	#N/A	#N/A	#N/A	#N/A	#N/A	0.329054	#N/A	#N/A	#N/A	#N/A	#N/A	#N/A	#N/A	2	ENSG00000287422		lncRNA	novel transcript, antisense to MACF1
#286431	#N/A	#N/A	#N/A	#N/A	#N/A	#N/A	#N/A	#N/A	0.314348	#N/A	#N/A	#N/A	1.81564	#N/A	#N/A	#N/A	#N/A	#N/A	#N/A	#N/A	#N/A	#N/A	#N/A	#N/A	#N/A	#N/A	#N/A	2	ENSG00000286431		lncRNA	novel transcript
CEP104	#N/A	#N/A	#N/A	#N/A	#N/A	#N/A	#N/A	#N/A	0.912417	#N/A	#N/A	#N/A	#N/A	#N/A	#N/A	#N/A	#N/A	#N/A	#N/A	5.99117	#N/A	#N/A	#N/A	#N/A	#N/A	#N/A	#N/A	2	ENSG00000116198	CEP104	protein_coding	centrosomal protein 104 [Source:HGNC Symbol;Acc:HGNC:24866]
ASB8	#N/A	#N/A	#N/A	#N/A	#N/A	#N/A	#N/A	#N/A	1.13495	#N/A	#N/A	#N/A	#N/A	#N/A	#N/A	#N/A	#N/A	#N/A	#N/A	0.962841	#N/A	#N/A	#N/A	#N/A	#N/A	#N/A	#N/A	2	ENSG00000177981	ASB8	protein_coding	ankyrin repeat and SOCS box containing 8 [Source:HGNC Symbol;Acc:HGNC:17183]
SRP68	#N/A	#N/A	#N/A	#N/A	#N/A	#N/A	#N/A	#N/A	1.12874	#N/A	#N/A	#N/A	#N/A	#N/A	#N/A	#N/A	#N/A	#N/A	#N/A	4.70353	#N/A	#N/A	#N/A	#N/A	#N/A	#N/A	#N/A	2	ENSG00000167881	SRP68	protein_coding	signal recognition particle 68 [Source:HGNC Symbol;Acc:HGNC:11302]
RSU1	#N/A	#N/A	#N/A	#N/A	#N/A	#N/A	#N/A	#N/A	0.696017	#N/A	#N/A	#N/A	#N/A	#N/A	#N/A	#N/A	#N/A	#N/A	#N/A	1.79735	#N/A	#N/A	#N/A	#N/A	#N/A	#N/A	#N/A	2	ENSG00000148484	RSU1	protein_coding	Ras suppressor protein 1 [Source:HGNC Symbol;Acc:HGNC:10464]
TMEM245	#N/A	#N/A	#N/A	#N/A	#N/A	#N/A	#N/A	#N/A	0.684985	#N/A	#N/A	#N/A	#N/A	#N/A	#N/A	#N/A	#N/A	#N/A	#N/A	7.9871	#N/A	#N/A	#N/A	#N/A	#N/A	#N/A	#N/A	2	ENSG00000106771	TMEM245	protein_coding	transmembrane protein 245 [Source:HGNC Symbol;Acc:HGNC:1363]
ITCH	#N/A	#N/A	#N/A	#N/A	#N/A	#N/A	#N/A	#N/A	0.419415	#N/A	#N/A	#N/A	#N/A	#N/A	#N/A	#N/A	#N/A	#N/A	#N/A	6.12924	#N/A	#N/A	#N/A	#N/A	#N/A	#N/A	#N/A	2	ENSG00000078747	ITCH	protein_coding	itchy E3 ubiquitin protein ligase [Source:HGNC Symbol;Acc:HGNC:13890]
VARS2#137411	#N/A	#N/A	#N/A	#N/A	#N/A	#N/A	#N/A	#N/A	0.719085	#N/A	#N/A	#N/A	#N/A	#N/A	#N/A	#N/A	#N/A	#N/A	#N/A	0.438301	#N/A	#N/A	#N/A	#N/A	#N/A	#N/A	#N/A	2	ENSG00000137411	VARS2	protein_coding	valyl-tRNA synthetase 2, mitochondrial [Source:HGNC Symbol;Acc:HGNC:21642]
#286724	#N/A	#N/A	#N/A	#N/A	#N/A	#N/A	#N/A	#N/A	0.0451385	#N/A	#N/A	#N/A	#N/A	#N/A	#N/A	#N/A	#N/A	#N/A	#N/A	0.350799	#N/A	#N/A	#N/A	#N/A	#N/A	#N/A	#N/A	2	ENSG00000286724		lncRNA	novel transcript, antisense to ADGRG2and PHKA2
MBTD1	#N/A	#N/A	#N/A	#N/A	#N/A	#N/A	#N/A	#N/A	0.614059	#N/A	#N/A	#N/A	#N/A	#N/A	#N/A	#N/A	#N/A	#N/A	#N/A	3.49034	#N/A	#N/A	#N/A	#N/A	#N/A	#N/A	#N/A	2	ENSG00000011258	MBTD1	protein_coding	mbt domain containing 1 [Source:HGNC Symbol;Acc:HGNC:19866]
GOLM2	#N/A	#N/A	#N/A	#N/A	#N/A	#N/A	#N/A	#N/A	0.699868	#N/A	#N/A	#N/A	#N/A	#N/A	#N/A	#N/A	#N/A	#N/A	#N/A	4.80733	#N/A	#N/A	#N/A	#N/A	#N/A	#N/A	#N/A	2	ENSG00000166734	GOLM2	protein_coding	golgi membrane protein 2 [Source:HGNC Symbol;Acc:HGNC:24892]
BSDC1	#N/A	#N/A	#N/A	#N/A	#N/A	#N/A	#N/A	#N/A	0.867059	#N/A	#N/A	#N/A	#N/A	#N/A	#N/A	#N/A	#N/A	#N/A	#N/A	6.61364	#N/A	#N/A	#N/A	#N/A	#N/A	#N/A	#N/A	2	ENSG00000160058	BSDC1	protein_coding	BSD domain containing 1 [Source:HGNC Symbol;Acc:HGNC:25501]
POLR2J2	#N/A	#N/A	#N/A	#N/A	#N/A	#N/A	#N/A	#N/A	0.567299	#N/A	#N/A	#N/A	#N/A	#N/A	#N/A	#N/A	#N/A	#N/A	#N/A	0.33798	#N/A	#N/A	#N/A	#N/A	#N/A	#N/A	#N/A	2	ENSG00000228049	POLR2J2	protein_coding	RNA polymerase II subunit J2 [Source:HGNC Symbol;Acc:HGNC:23208]
PEX13	#N/A	#N/A	#N/A	#N/A	#N/A	#N/A	#N/A	#N/A	1.04734	#N/A	#N/A	#N/A	#N/A	#N/A	#N/A	#N/A	#N/A	#N/A	#N/A	4.67668	#N/A	#N/A	#N/A	#N/A	#N/A	#N/A	#N/A	2	ENSG00000162928	PEX13	protein_coding	peroxisomal biogenesis factor 13 [Source:HGNC Symbol;Acc:HGNC:8855]
CEP192	#N/A	#N/A	#N/A	#N/A	#N/A	#N/A	#N/A	#N/A	0.567578	#N/A	#N/A	#N/A	#N/A	#N/A	#N/A	#N/A	#N/A	#N/A	#N/A	8.09039	#N/A	#N/A	#N/A	#N/A	#N/A	#N/A	#N/A	2	ENSG00000101639	CEP192	protein_coding	centrosomal protein 192 [Source:HGNC Symbol;Acc:HGNC:25515]
MCC	#N/A	#N/A	#N/A	#N/A	#N/A	#N/A	#N/A	#N/A	0.685905	#N/A	#N/A	#N/A	#N/A	#N/A	#N/A	#N/A	#N/A	#N/A	#N/A	0.583278	#N/A	#N/A	#N/A	#N/A	#N/A	#N/A	#N/A	2	ENSG00000171444	MCC	protein_coding	MCC regulator of WNT signaling pathway [Source:HGNC Symbol;Acc:HGNC:6935]
ZFY	#N/A	#N/A	#N/A	#N/A	#N/A	#N/A	#N/A	#N/A	0.0643995	#N/A	#N/A	#N/A	#N/A	#N/A	#N/A	#N/A	#N/A	#N/A	#N/A	0.121648	#N/A	#N/A	#N/A	#N/A	#N/A	#N/A	#N/A	2	ENSG00000067646	ZFY	protein_coding	zinc finger protein Y-linked [Source:HGNC Symbol;Acc:HGNC:12870]
TNKS#173273	#N/A	#N/A	#N/A	#N/A	#N/A	#N/A	#N/A	#N/A	0.550669	#N/A	#N/A	#N/A	#N/A	#N/A	#N/A	#N/A	#N/A	#N/A	#N/A	5.4425	#N/A	#N/A	#N/A	#N/A	#N/A	#N/A	#N/A	2	ENSG00000173273	TNKS	protein_coding	tankyrase [Source:HGNC Symbol;Acc:HGNC:11941]
PGM3	#N/A	#N/A	#N/A	#N/A	#N/A	#N/A	#N/A	#N/A	1.28289	#N/A	#N/A	#N/A	#N/A	#N/A	#N/A	#N/A	#N/A	#N/A	#N/A	3.6819	#N/A	#N/A	#N/A	#N/A	#N/A	#N/A	#N/A	2	ENSG00000013375	PGM3	protein_coding	phosphoglucomutase 3 [Source:HGNC Symbol;Acc:HGNC:8907]
EXOSC10	#N/A	#N/A	#N/A	#N/A	#N/A	#N/A	#N/A	#N/A	0.919909	#N/A	#N/A	#N/A	#N/A	#N/A	#N/A	#N/A	#N/A	#N/A	#N/A	5.78518	#N/A	#N/A	#N/A	#N/A	#N/A	#N/A	#N/A	2	ENSG00000171824	EXOSC10	protein_coding	exosome component 10 [Source:HGNC Symbol;Acc:HGNC:9138]
LRP8	#N/A	#N/A	#N/A	#N/A	#N/A	#N/A	#N/A	#N/A	1.31423	#N/A	#N/A	#N/A	#N/A	#N/A	#N/A	#N/A	#N/A	#N/A	#N/A	2.21382	#N/A	#N/A	#N/A	#N/A	#N/A	#N/A	#N/A	2	ENSG00000157193	LRP8	protein_coding	LDL receptor related protein 8 [Source:HGNC Symbol;Acc:HGNC:6700]
TOPBP1	#N/A	#N/A	#N/A	#N/A	#N/A	#N/A	#N/A	#N/A	0.857912	#N/A	#N/A	#N/A	#N/A	#N/A	#N/A	#N/A	#N/A	#N/A	#N/A	3.91949	#N/A	#N/A	#N/A	#N/A	#N/A	#N/A	#N/A	2	ENSG00000163781	TOPBP1	protein_coding	DNA topoisomerase II binding protein 1 [Source:HGNC Symbol;Acc:HGNC:17008]
CACTIN	#N/A	#N/A	#N/A	#N/A	#N/A	#N/A	#N/A	#N/A	1.37526	#N/A	#N/A	#N/A	#N/A	#N/A	#N/A	#N/A	#N/A	#N/A	#N/A	0.927446	#N/A	#N/A	#N/A	#N/A	#N/A	#N/A	#N/A	2	ENSG00000105298	CACTIN	protein_coding	cactin, spliceosome C complex subunit [Source:HGNC Symbol;Acc:HGNC:29938]
MTF2	#N/A	#N/A	#N/A	#N/A	#N/A	#N/A	#N/A	#N/A	0.89521	#N/A	#N/A	#N/A	#N/A	#N/A	#N/A	#N/A	#N/A	#N/A	#N/A	4.74208	#N/A	#N/A	#N/A	#N/A	#N/A	#N/A	#N/A	2	ENSG00000143033	MTF2	protein_coding	metal response element binding transcription factor 2 [Source:HGNC Symbol;Acc:HGNC:29535]
MED1	#N/A	#N/A	#N/A	#N/A	#N/A	#N/A	#N/A	#N/A	0.892408	#N/A	#N/A	#N/A	#N/A	#N/A	#N/A	#N/A	#N/A	#N/A	#N/A	5.85136	#N/A	#N/A	#N/A	#N/A	#N/A	#N/A	#N/A	2	ENSG00000125686	MED1	protein_coding	mediator complex subunit 1 [Source:HGNC Symbol;Acc:HGNC:9234]
LMBR1	#N/A	#N/A	#N/A	#N/A	#N/A	#N/A	#N/A	#N/A	0.540953	#N/A	#N/A	#N/A	#N/A	#N/A	#N/A	#N/A	#N/A	#N/A	#N/A	6.05953	#N/A	#N/A	#N/A	#N/A	#N/A	#N/A	#N/A	2	ENSG00000105983	LMBR1	protein_coding	limb development membrane protein 1 [Source:HGNC Symbol;Acc:HGNC:13243]
#288093	#N/A	#N/A	#N/A	#N/A	#N/A	#N/A	#N/A	#N/A	0.471634	#N/A	#N/A	#N/A	#N/A	#N/A	#N/A	#N/A	#N/A	#N/A	#N/A	0.317106	#N/A	#N/A	#N/A	#N/A	#N/A	#N/A	#N/A	2	ENSG00000288093		lncRNA	novel transcript
BCORL1	#N/A	#N/A	#N/A	#N/A	#N/A	#N/A	#N/A	#N/A	1.31928	#N/A	#N/A	#N/A	#N/A	#N/A	#N/A	#N/A	#N/A	#N/A	#N/A	3.02312	#N/A	#N/A	#N/A	#N/A	#N/A	#N/A	#N/A	2	ENSG00000085185	BCORL1	protein_coding	BCL6 corepressor like 1 [Source:HGNC Symbol;Acc:HGNC:25657]
CNOT9	#N/A	#N/A	#N/A	#N/A	#N/A	#N/A	#N/A	#N/A	0.900664	#N/A	#N/A	#N/A	#N/A	#N/A	#N/A	#N/A	#N/A	#N/A	#N/A	6.28139	#N/A	#N/A	#N/A	#N/A	#N/A	#N/A	#N/A	2	ENSG00000144580	CNOT9	protein_coding	CCR4-NOT transcription complex subunit 9 [Source:HGNC Symbol;Acc:HGNC:10445]
DNAH9	#N/A	#N/A	#N/A	#N/A	#N/A	#N/A	#N/A	#N/A	0.729498	#N/A	#N/A	#N/A	2.14097	#N/A	#N/A	#N/A	#N/A	#N/A	#N/A	#N/A	#N/A	#N/A	#N/A	#N/A	#N/A	#N/A	#N/A	2	ENSG00000007174	DNAH9	protein_coding	dynein axonemal heavy chain 9 [Source:HGNC Symbol;Acc:HGNC:2953]
#241169	#N/A	#N/A	#N/A	#N/A	#N/A	#N/A	#N/A	#N/A	1.1648	#N/A	#N/A	#N/A	#N/A	#N/A	#N/A	#N/A	#N/A	#N/A	#N/A	1.47592	#N/A	#N/A	#N/A	#N/A	#N/A	#N/A	#N/A	2	ENSG00000241169		lncRNA	novel transcript
#242628	#N/A	#N/A	#N/A	#N/A	#N/A	#N/A	#N/A	#N/A	1.19683	#N/A	#N/A	#N/A	2.15344	#N/A	#N/A	#N/A	#N/A	#N/A	#N/A	#N/A	#N/A	#N/A	#N/A	#N/A	#N/A	#N/A	#N/A	2	ENSG00000242628		lncRNA	novel transcript
CRTC3	#N/A	#N/A	#N/A	#N/A	#N/A	#N/A	#N/A	#N/A	#N/A	1.61058	#N/A	#N/A	#N/A	#N/A	#N/A	#N/A	#N/A	#N/A	#N/A	4.45024	#N/A	#N/A	#N/A	#N/A	#N/A	#N/A	#N/A	2	ENSG00000140577	CRTC3	protein_coding	CREB regulated transcription coactivator 3 [Source:HGNC Symbol;Acc:HGNC:26148]
CSNK1E	#N/A	#N/A	#N/A	#N/A	#N/A	#N/A	#N/A	#N/A	#N/A	1.22824	#N/A	#N/A	#N/A	#N/A	#N/A	#N/A	#N/A	#N/A	#N/A	5.04771	#N/A	#N/A	#N/A	#N/A	#N/A	#N/A	#N/A	2	ENSG00000213923	CSNK1E	protein_coding	casein kinase 1 epsilon [Source:HGNC Symbol;Acc:HGNC:2453]
TMEM8B	#N/A	#N/A	#N/A	#N/A	#N/A	#N/A	#N/A	#N/A	#N/A	2.72441	#N/A	#N/A	#N/A	#N/A	#N/A	#N/A	#N/A	#N/A	#N/A	0.558421	#N/A	#N/A	#N/A	#N/A	#N/A	#N/A	#N/A	2	ENSG00000137103	TMEM8B	protein_coding	transmembrane protein 8B [Source:HGNC Symbol;Acc:HGNC:21427]
HAPLN3	#N/A	#N/A	#N/A	#N/A	#N/A	#N/A	#N/A	#N/A	#N/A	2.01792	#N/A	#N/A	#N/A	#N/A	#N/A	#N/A	#N/A	#N/A	#N/A	0.182011	#N/A	#N/A	#N/A	#N/A	#N/A	#N/A	#N/A	2	ENSG00000140511	HAPLN3	protein_coding	hyaluronan and proteoglycan link protein 3 [Source:HGNC Symbol;Acc:HGNC:21446]
CREB3L2	#N/A	#N/A	#N/A	#N/A	#N/A	#N/A	#N/A	#N/A	#N/A	0.690623	#N/A	#N/A	#N/A	#N/A	#N/A	#N/A	#N/A	#N/A	#N/A	3.56495	#N/A	#N/A	#N/A	#N/A	#N/A	#N/A	#N/A	2	ENSG00000182158	CREB3L2	protein_coding	cAMP responsive element binding protein 3 like 2 [Source:HGNC Symbol;Acc:HGNC:23720]
#287354	#N/A	#N/A	#N/A	#N/A	#N/A	#N/A	#N/A	#N/A	#N/A	0.649798	#N/A	#N/A	0.834292	#N/A	#N/A	#N/A	#N/A	#N/A	#N/A	#N/A	#N/A	#N/A	#N/A	#N/A	#N/A	#N/A	#N/A	2	ENSG00000287354		lncRNA	novel transcript, antisense to HHAT
TRDC	#N/A	#N/A	#N/A	#N/A	#N/A	#N/A	#N/A	#N/A	#N/A	0.156614	#N/A	#N/A	0.251613	#N/A	#N/A	#N/A	#N/A	#N/A	#N/A	#N/A	#N/A	#N/A	#N/A	#N/A	#N/A	#N/A	#N/A	2	ENSG00000211829	TRDC	TR_C_gene	T cell receptor delta constant [Source:HGNC Symbol;Acc:HGNC:12253]
SLC16A1#155380	#N/A	#N/A	#N/A	#N/A	#N/A	#N/A	#N/A	#N/A	#N/A	0.973249	#N/A	#N/A	#N/A	#N/A	#N/A	#N/A	#N/A	#N/A	#N/A	3.82745	#N/A	#N/A	#N/A	#N/A	#N/A	#N/A	#N/A	2	ENSG00000155380	SLC16A1	protein_coding	solute carrier family 16 member 1 [Source:HGNC Symbol;Acc:HGNC:10922]
MAMLD1	#N/A	#N/A	#N/A	#N/A	#N/A	#N/A	#N/A	#N/A	#N/A	0.357308	#N/A	#N/A	0.752662	#N/A	#N/A	#N/A	#N/A	#N/A	#N/A	#N/A	#N/A	#N/A	#N/A	#N/A	#N/A	#N/A	#N/A	2	ENSG00000013619	MAMLD1	protein_coding	mastermind like domain containing 1 [Source:HGNC Symbol;Acc:HGNC:2568]
OVGP1	#N/A	#N/A	#N/A	#N/A	#N/A	#N/A	#N/A	#N/A	#N/A	1.8375	#N/A	#N/A	#N/A	#N/A	#N/A	1.19024	#N/A	#N/A	#N/A	#N/A	#N/A	#N/A	#N/A	#N/A	#N/A	#N/A	#N/A	2	ENSG00000085465	OVGP1	protein_coding	oviductal glycoprotein 1 [Source:HGNC Symbol;Acc:HGNC:8524]
LPXN	#N/A	#N/A	#N/A	#N/A	#N/A	#N/A	#N/A	#N/A	#N/A	0.434606	#N/A	#N/A	#N/A	#N/A	#N/A	#N/A	#N/A	#N/A	#N/A	7.06228	#N/A	#N/A	#N/A	#N/A	#N/A	#N/A	#N/A	2	ENSG00000110031	LPXN	protein_coding	leupaxin [Source:HGNC Symbol;Acc:HGNC:14061]
AACS	#N/A	#N/A	#N/A	#N/A	#N/A	#N/A	#N/A	#N/A	#N/A	1.40369	#N/A	#N/A	#N/A	#N/A	#N/A	#N/A	#N/A	#N/A	#N/A	1.36865	#N/A	#N/A	#N/A	#N/A	#N/A	#N/A	#N/A	2	ENSG00000081760	AACS	protein_coding	acetoacetyl-CoA synthetase [Source:HGNC Symbol;Acc:HGNC:21298]
PHLDB3	#N/A	#N/A	#N/A	#N/A	#N/A	#N/A	#N/A	#N/A	#N/A	1.04217	#N/A	#N/A	#N/A	#N/A	#N/A	#N/A	#N/A	#N/A	#N/A	3.52725	#N/A	#N/A	#N/A	#N/A	#N/A	#N/A	#N/A	2	ENSG00000176531	PHLDB3	protein_coding	pleckstrin homology like domain family B member 3 [Source:HGNC Symbol;Acc:HGNC:30499]
EDNRB-AS1	#N/A	#N/A	#N/A	#N/A	#N/A	#N/A	#N/A	#N/A	#N/A	1.78551	#N/A	#N/A	1.93554	#N/A	#N/A	#N/A	#N/A	#N/A	#N/A	#N/A	#N/A	#N/A	#N/A	#N/A	#N/A	#N/A	#N/A	2	ENSG00000225579	EDNRB-AS1	lncRNA	EDNRB antisense RNA 1 [Source:HGNC Symbol;Acc:HGNC:49045]
PEX5L	#N/A	#N/A	#N/A	#N/A	#N/A	#N/A	#N/A	#N/A	#N/A	1.1797	#N/A	#N/A	1.46335	#N/A	#N/A	#N/A	#N/A	#N/A	#N/A	#N/A	#N/A	#N/A	#N/A	#N/A	#N/A	#N/A	#N/A	2	ENSG00000114757	PEX5L	protein_coding	peroxisomal biogenesis factor 5 like [Source:HGNC Symbol;Acc:HGNC:30024]
ZMYM3	#N/A	#N/A	#N/A	#N/A	#N/A	#N/A	#N/A	#N/A	#N/A	1.25316	#N/A	#N/A	#N/A	#N/A	#N/A	#N/A	#N/A	#N/A	#N/A	#N/A	#N/A	0.835913	#N/A	#N/A	#N/A	#N/A	#N/A	2	ENSG00000147130	ZMYM3	protein_coding	zinc finger MYM-type containing 3 [Source:HGNC Symbol;Acc:HGNC:13054]
TMF1	#N/A	#N/A	#N/A	#N/A	#N/A	#N/A	#N/A	#N/A	#N/A	0.382256	#N/A	#N/A	#N/A	#N/A	#N/A	#N/A	#N/A	#N/A	#N/A	7.46634	#N/A	#N/A	#N/A	#N/A	#N/A	#N/A	#N/A	2	ENSG00000144747	TMF1	protein_coding	TATA element modulatory factor 1 [Source:HGNC Symbol;Acc:HGNC:11870]
#268362	#N/A	#N/A	#N/A	#N/A	#N/A	#N/A	#N/A	#N/A	#N/A	0.97868	#N/A	#N/A	#N/A	#N/A	#N/A	#N/A	#N/A	#N/A	#N/A	1.57658	#N/A	#N/A	#N/A	#N/A	#N/A	#N/A	#N/A	2	ENSG00000268362		lncRNA	novel transcript
#246308	#N/A	#N/A	#N/A	#N/A	#N/A	#N/A	#N/A	#N/A	#N/A	2.1472	#N/A	#N/A	#N/A	#N/A	#N/A	#N/A	#N/A	#N/A	#N/A	0.194957	#N/A	#N/A	#N/A	#N/A	#N/A	#N/A	#N/A	2	ENSG00000246308		lncRNA	novel transcript, antisense to ZBED5
XG	#N/A	#N/A	#N/A	#N/A	#N/A	#N/A	#N/A	#N/A	#N/A	2.40075	0.937248	#N/A	#N/A	#N/A	#N/A	#N/A	#N/A	#N/A	#N/A	#N/A	#N/A	#N/A	#N/A	#N/A	#N/A	#N/A	#N/A	2	ENSG00000124343	XG	protein_coding	Xg glycoprotein (Xg blood group) [Source:HGNC Symbol;Acc:HGNC:12806]
TIA1	#N/A	#N/A	#N/A	#N/A	#N/A	#N/A	#N/A	#N/A	#N/A	0.583809	#N/A	#N/A	#N/A	#N/A	#N/A	#N/A	#N/A	#N/A	#N/A	2.44971	#N/A	#N/A	#N/A	#N/A	#N/A	#N/A	#N/A	2	ENSG00000116001	TIA1	protein_coding	TIA1 cytotoxic granule associated RNA binding protein [Source:HGNC Symbol;Acc:HGNC:11802]
UBQLN4	#N/A	#N/A	#N/A	#N/A	#N/A	#N/A	#N/A	#N/A	#N/A	1.00544	#N/A	#N/A	#N/A	#N/A	#N/A	#N/A	#N/A	#N/A	#N/A	2.27617	#N/A	#N/A	#N/A	#N/A	#N/A	#N/A	#N/A	2	ENSG00000160803	UBQLN4	protein_coding	ubiquilin 4 [Source:HGNC Symbol;Acc:HGNC:1237]
HBB	#N/A	#N/A	#N/A	#N/A	#N/A	#N/A	#N/A	#N/A	#N/A	0.0918338	#N/A	0.116294	#N/A	#N/A	#N/A	#N/A	#N/A	#N/A	#N/A	#N/A	#N/A	#N/A	#N/A	#N/A	#N/A	#N/A	#N/A	2	ENSG00000244734	HBB	protein_coding	hemoglobin subunit beta [Source:HGNC Symbol;Acc:HGNC:4827]
FUT10	#N/A	#N/A	#N/A	#N/A	#N/A	#N/A	#N/A	#N/A	#N/A	0.974866	#N/A	#N/A	#N/A	#N/A	#N/A	#N/A	#N/A	#N/A	#N/A	4.62091	#N/A	#N/A	#N/A	#N/A	#N/A	#N/A	#N/A	2	ENSG00000172728	FUT10	protein_coding	fucosyltransferase 10 [Source:HGNC Symbol;Acc:HGNC:19234]
INO80D-AS2#227946	#N/A	#N/A	#N/A	#N/A	#N/A	#N/A	#N/A	#N/A	#N/A	1.84256	0.726397	#N/A	#N/A	#N/A	#N/A	#N/A	#N/A	#N/A	#N/A	#N/A	#N/A	#N/A	#N/A	#N/A	#N/A	#N/A	#N/A	2	ENSG00000227946	INO80D-AS2	lncRNA	INO80D antisense RNA 2 [Source:HGNC Symbol;Acc:HGNC:55803]
ACP6	#N/A	#N/A	#N/A	#N/A	#N/A	#N/A	#N/A	#N/A	#N/A	1.62528	#N/A	#N/A	#N/A	#N/A	#N/A	#N/A	#N/A	#N/A	#N/A	0.525555	#N/A	#N/A	#N/A	#N/A	#N/A	#N/A	#N/A	2	ENSG00000162836	ACP6	protein_coding	acid phosphatase 6, lysophosphatidic [Source:HGNC Symbol;Acc:HGNC:29609]
#285864	#N/A	#N/A	#N/A	#N/A	#N/A	#N/A	#N/A	#N/A	#N/A	0.999551	#N/A	#N/A	1.05936	#N/A	#N/A	#N/A	#N/A	#N/A	#N/A	#N/A	#N/A	#N/A	#N/A	#N/A	#N/A	#N/A	#N/A	2	ENSG00000285864		lncRNA	novel transcript
STK31	#N/A	#N/A	#N/A	#N/A	#N/A	#N/A	#N/A	#N/A	#N/A	1.55857	#N/A	#N/A	1.24756	#N/A	#N/A	#N/A	#N/A	#N/A	#N/A	#N/A	#N/A	#N/A	#N/A	#N/A	#N/A	#N/A	#N/A	2	ENSG00000196335	STK31	protein_coding	serine/threonine kinase 31 [Source:HGNC Symbol;Acc:HGNC:11407]
STN1	#N/A	#N/A	#N/A	#N/A	#N/A	#N/A	#N/A	#N/A	#N/A	0.939147	#N/A	#N/A	#N/A	#N/A	#N/A	#N/A	#N/A	#N/A	#N/A	2.69527	#N/A	#N/A	#N/A	#N/A	#N/A	#N/A	#N/A	2	ENSG00000107960	STN1	protein_coding	STN1 subunit of CST complex [Source:HGNC Symbol;Acc:HGNC:26200]
LGR4-AS1	#N/A	#N/A	#N/A	#N/A	#N/A	#N/A	#N/A	#N/A	#N/A	0.756737	#N/A	#N/A	0.568812	#N/A	#N/A	#N/A	#N/A	#N/A	#N/A	#N/A	#N/A	#N/A	#N/A	#N/A	#N/A	#N/A	#N/A	2	ENSG00000254862	LGR4-AS1	lncRNA	LGR4 antisense RNA 1 [Source:HGNC Symbol;Acc:HGNC:40629]
SCRN2	#N/A	#N/A	#N/A	#N/A	#N/A	#N/A	#N/A	#N/A	#N/A	1.07761	#N/A	#N/A	#N/A	#N/A	#N/A	#N/A	#N/A	#N/A	#N/A	0.513876	#N/A	#N/A	#N/A	#N/A	#N/A	#N/A	#N/A	2	ENSG00000141295	SCRN2	protein_coding	secernin 2 [Source:HGNC Symbol;Acc:HGNC:30381]
ARFIP2	#N/A	#N/A	#N/A	#N/A	#N/A	#N/A	#N/A	#N/A	#N/A	1.06546	#N/A	#N/A	#N/A	#N/A	#N/A	#N/A	#N/A	#N/A	#N/A	1.60711	#N/A	#N/A	#N/A	#N/A	#N/A	#N/A	#N/A	2	ENSG00000132254	ARFIP2	protein_coding	ADP ribosylation factor interacting protein 2 [Source:HGNC Symbol;Acc:HGNC:17160]
BAALC	#N/A	#N/A	#N/A	#N/A	#N/A	#N/A	#N/A	#N/A	#N/A	0.137285	#N/A	#N/A	0.143524	#N/A	#N/A	#N/A	#N/A	#N/A	#N/A	#N/A	#N/A	#N/A	#N/A	#N/A	#N/A	#N/A	#N/A	2	ENSG00000164929	BAALC	protein_coding	BAALC binder of MAP3K1 and KLF4 [Source:HGNC Symbol;Acc:HGNC:14333]
LINC02641	#N/A	#N/A	#N/A	#N/A	#N/A	#N/A	#N/A	#N/A	#N/A	0.890581	#N/A	#N/A	0.472729	#N/A	#N/A	#N/A	#N/A	#N/A	#N/A	#N/A	#N/A	#N/A	#N/A	#N/A	#N/A	#N/A	#N/A	2	ENSG00000230131	LINC02641	lncRNA	long intergenic non-protein coding RNA 2641 [Source:HGNC Symbol;Acc:HGNC:54125]
#255320	#N/A	#N/A	#N/A	#N/A	#N/A	#N/A	#N/A	#N/A	#N/A	0.498124	#N/A	#N/A	0.972791	#N/A	#N/A	#N/A	#N/A	#N/A	#N/A	#N/A	#N/A	#N/A	#N/A	#N/A	#N/A	#N/A	#N/A	2	ENSG00000255320		lncRNA	novel transcript
MTA1	#N/A	#N/A	#N/A	#N/A	#N/A	#N/A	#N/A	#N/A	#N/A	0.595856	#N/A	#N/A	#N/A	#N/A	#N/A	#N/A	#N/A	#N/A	#N/A	2.56671	#N/A	#N/A	#N/A	#N/A	#N/A	#N/A	#N/A	2	ENSG00000182979	MTA1	protein_coding	metastasis associated 1 [Source:HGNC Symbol;Acc:HGNC:7410]
FSD1	#N/A	#N/A	#N/A	#N/A	#N/A	#N/A	#N/A	#N/A	#N/A	0.193042	#N/A	#N/A	0.199486	#N/A	#N/A	#N/A	#N/A	#N/A	#N/A	#N/A	#N/A	#N/A	#N/A	#N/A	#N/A	#N/A	#N/A	2	ENSG00000105255	FSD1	protein_coding	fibronectin type III and SPRY domain containing 1 [Source:HGNC Symbol;Acc:HGNC:13745]
GARNL3	#N/A	#N/A	#N/A	#N/A	#N/A	#N/A	#N/A	#N/A	#N/A	1.38289	#N/A	#N/A	#N/A	#N/A	#N/A	#N/A	#N/A	#N/A	#N/A	3.5755	#N/A	#N/A	#N/A	#N/A	#N/A	#N/A	#N/A	2	ENSG00000136895	GARNL3	protein_coding	GTPase activating Rap/RanGAP domain like 3 [Source:HGNC Symbol;Acc:HGNC:25425]
ABCA6	#N/A	#N/A	#N/A	#N/A	#N/A	#N/A	#N/A	#N/A	#N/A	0.439624	#N/A	#N/A	#N/A	#N/A	#N/A	#N/A	#N/A	#N/A	#N/A	#N/A	#N/A	0.496731	#N/A	#N/A	#N/A	#N/A	#N/A	2	ENSG00000154262	ABCA6	protein_coding	ATP binding cassette subfamily A member 6 [Source:HGNC Symbol;Acc:HGNC:36]
HSPA13	#N/A	#N/A	#N/A	#N/A	#N/A	#N/A	#N/A	#N/A	#N/A	0.771229	#N/A	#N/A	#N/A	#N/A	#N/A	#N/A	#N/A	#N/A	#N/A	4.01219	#N/A	#N/A	#N/A	#N/A	#N/A	#N/A	#N/A	2	ENSG00000155304	HSPA13	protein_coding	heat shock protein family A (Hsp70) member 13 [Source:HGNC Symbol;Acc:HGNC:11375]
MSTO1	#N/A	#N/A	#N/A	#N/A	#N/A	#N/A	#N/A	#N/A	#N/A	1.14425	#N/A	#N/A	#N/A	#N/A	#N/A	#N/A	#N/A	#N/A	#N/A	0.778996	#N/A	#N/A	#N/A	#N/A	#N/A	#N/A	#N/A	2	ENSG00000125459	MSTO1	protein_coding	misato mitochondrial distribution and morphology regulator 1 [Source:HGNC Symbol;Acc:HGNC:29678]
#286894	#N/A	#N/A	#N/A	#N/A	#N/A	#N/A	#N/A	#N/A	#N/A	0.172217	#N/A	#N/A	0.43112	#N/A	#N/A	#N/A	#N/A	#N/A	#N/A	#N/A	#N/A	#N/A	#N/A	#N/A	#N/A	#N/A	#N/A	2	ENSG00000286894		lncRNA	novel transcript, antisense to WWOX
KALRN	#N/A	#N/A	#N/A	#N/A	#N/A	#N/A	#N/A	#N/A	#N/A	0.295525	#N/A	#N/A	0.767675	#N/A	#N/A	#N/A	#N/A	#N/A	#N/A	#N/A	#N/A	#N/A	#N/A	#N/A	#N/A	#N/A	#N/A	2	ENSG00000160145	KALRN	protein_coding	kalirin RhoGEF kinase [Source:HGNC Symbol;Acc:HGNC:4814]
UAP1L1	#N/A	#N/A	#N/A	#N/A	#N/A	#N/A	#N/A	#N/A	#N/A	1.21565	#N/A	#N/A	#N/A	#N/A	#N/A	#N/A	#N/A	#N/A	#N/A	0.243389	#N/A	#N/A	#N/A	#N/A	#N/A	#N/A	#N/A	2	ENSG00000197355	UAP1L1	protein_coding	UDP-N-acetylglucosamine pyrophosphorylase 1 like 1 [Source:HGNC Symbol;Acc:HGNC:28082]
C16orf89	#N/A	#N/A	#N/A	#N/A	#N/A	#N/A	#N/A	#N/A	#N/A	0.205757	#N/A	#N/A	0.222282	#N/A	#N/A	#N/A	#N/A	#N/A	#N/A	#N/A	#N/A	#N/A	#N/A	#N/A	#N/A	#N/A	#N/A	2	ENSG00000153446	C16orf89	protein_coding	chromosome 16 open reading frame 89 [Source:HGNC Symbol;Acc:HGNC:28687]
VSIG10	#N/A	#N/A	#N/A	#N/A	#N/A	#N/A	#N/A	#N/A	#N/A	1.25728	#N/A	#N/A	#N/A	#N/A	#N/A	#N/A	#N/A	#N/A	#N/A	0.384068	#N/A	#N/A	#N/A	#N/A	#N/A	#N/A	#N/A	2	ENSG00000176834	VSIG10	protein_coding	V-set and immunoglobulin domain containing 10 [Source:HGNC Symbol;Acc:HGNC:26078]
ZNF579	#N/A	#N/A	#N/A	#N/A	#N/A	#N/A	#N/A	#N/A	#N/A	1.2195	#N/A	#N/A	#N/A	#N/A	#N/A	#N/A	#N/A	#N/A	#N/A	0.266975	#N/A	#N/A	#N/A	#N/A	#N/A	#N/A	#N/A	2	ENSG00000218891	ZNF579	protein_coding	zinc finger protein 579 [Source:HGNC Symbol;Acc:HGNC:26646]
#239407	#N/A	#N/A	#N/A	#N/A	#N/A	#N/A	#N/A	#N/A	#N/A	1.23591	#N/A	#N/A	#N/A	#N/A	#N/A	#N/A	#N/A	#N/A	#N/A	0.422161	#N/A	#N/A	#N/A	#N/A	#N/A	#N/A	#N/A	2	ENSG00000239407		lncRNA	novel transcript
CBY3#204659	#N/A	#N/A	#N/A	#N/A	#N/A	#N/A	#N/A	#N/A	#N/A	0.658648	#N/A	#N/A	0.713661	#N/A	#N/A	#N/A	#N/A	#N/A	#N/A	#N/A	#N/A	#N/A	#N/A	#N/A	#N/A	#N/A	#N/A	2	ENSG00000204659	CBY3	protein_coding	chibby family member 3 [Source:HGNC Symbol;Acc:HGNC:33278]
SREK1IP1	#N/A	#N/A	#N/A	#N/A	#N/A	#N/A	#N/A	#N/A	#N/A	0.391419	#N/A	#N/A	#N/A	#N/A	#N/A	#N/A	#N/A	#N/A	#N/A	3.63777	#N/A	#N/A	#N/A	#N/A	#N/A	#N/A	#N/A	2	ENSG00000153006	SREK1IP1	protein_coding	SREK1 interacting protein 1 [Source:HGNC Symbol;Acc:HGNC:26716]
SLC39A8	#N/A	#N/A	#N/A	#N/A	#N/A	#N/A	#N/A	#N/A	#N/A	1.96502	#N/A	#N/A	#N/A	#N/A	#N/A	#N/A	#N/A	#N/A	#N/A	1.69089	#N/A	#N/A	#N/A	#N/A	#N/A	#N/A	#N/A	2	ENSG00000138821	SLC39A8	protein_coding	solute carrier family 39 member 8 [Source:HGNC Symbol;Acc:HGNC:20862]
#233219	#N/A	#N/A	#N/A	#N/A	#N/A	#N/A	#N/A	#N/A	#N/A	0.135015	#N/A	#N/A	0.136006	#N/A	#N/A	#N/A	#N/A	#N/A	#N/A	#N/A	#N/A	#N/A	#N/A	#N/A	#N/A	#N/A	#N/A	2	ENSG00000233219		lncRNA	novel transcript
TAS2R30#256188	#N/A	#N/A	#N/A	#N/A	#N/A	#N/A	#N/A	#N/A	#N/A	1.14288	#N/A	#N/A	#N/A	#N/A	#N/A	#N/A	#N/A	#N/A	#N/A	0.169899	#N/A	#N/A	#N/A	#N/A	#N/A	#N/A	#N/A	2	ENSG00000256188	TAS2R30	protein_coding	taste 2 receptor member 30 [Source:HGNC Symbol;Acc:HGNC:19112]
NIPAL1	#N/A	#N/A	#N/A	#N/A	#N/A	#N/A	#N/A	#N/A	#N/A	1.12226	#N/A	#N/A	1.5946	#N/A	#N/A	#N/A	#N/A	#N/A	#N/A	#N/A	#N/A	#N/A	#N/A	#N/A	#N/A	#N/A	#N/A	2	ENSG00000163293	NIPAL1	protein_coding	NIPA like domain containing 1 [Source:HGNC Symbol;Acc:HGNC:27194]
PGAM2	#N/A	#N/A	#N/A	#N/A	#N/A	#N/A	#N/A	#N/A	#N/A	0.137042	#N/A	#N/A	0.137897	#N/A	#N/A	#N/A	#N/A	#N/A	#N/A	#N/A	#N/A	#N/A	#N/A	#N/A	#N/A	#N/A	#N/A	2	ENSG00000164708	PGAM2	protein_coding	phosphoglycerate mutase 2 [Source:HGNC Symbol;Acc:HGNC:8889]
AGK-DT	#N/A	#N/A	#N/A	#N/A	#N/A	#N/A	#N/A	#N/A	#N/A	0.160963	#N/A	#N/A	0.165199	#N/A	#N/A	#N/A	#N/A	#N/A	#N/A	#N/A	#N/A	#N/A	#N/A	#N/A	#N/A	#N/A	#N/A	2	ENSG00000261570	AGK-DT	lncRNA	AGK divergent transcript [Source:HGNC Symbol;Acc:HGNC:55356]
#272447	#N/A	#N/A	#N/A	#N/A	#N/A	#N/A	#N/A	#N/A	#N/A	1.11882	#N/A	#N/A	#N/A	#N/A	1.18532	#N/A	#N/A	#N/A	#N/A	#N/A	#N/A	#N/A	#N/A	#N/A	#N/A	#N/A	#N/A	2	ENSG00000272447		lncRNA	novel transcript
CCDC54-AS1	#N/A	#N/A	#N/A	#N/A	#N/A	#N/A	#N/A	#N/A	#N/A	0.116966	#N/A	#N/A	0.244994	#N/A	#N/A	#N/A	#N/A	#N/A	#N/A	#N/A	#N/A	#N/A	#N/A	#N/A	#N/A	#N/A	#N/A	2	ENSG00000239828	CCDC54-AS1	lncRNA	CCDC54 antisense RNA 1 [Source:HGNC Symbol;Acc:HGNC:56107]
LINC02390	#N/A	#N/A	#N/A	#N/A	#N/A	#N/A	#N/A	#N/A	#N/A	0.614725	#N/A	#N/A	0.766248	#N/A	#N/A	#N/A	#N/A	#N/A	#N/A	#N/A	#N/A	#N/A	#N/A	#N/A	#N/A	#N/A	#N/A	2	ENSG00000256582	LINC02390	lncRNA	long intergenic non-protein coding RNA 2390 [Source:HGNC Symbol;Acc:HGNC:53317]
#249234	#N/A	#N/A	#N/A	#N/A	#N/A	#N/A	#N/A	#N/A	#N/A	0.375098	#N/A	#N/A	0.351489	#N/A	#N/A	#N/A	#N/A	#N/A	#N/A	#N/A	#N/A	#N/A	#N/A	#N/A	#N/A	#N/A	#N/A	2	ENSG00000249234		lncRNA	novel transcript
PLEKHF1	#N/A	#N/A	#N/A	#N/A	#N/A	#N/A	#N/A	#N/A	#N/A	0.736449	#N/A	#N/A	0.738734	#N/A	#N/A	#N/A	#N/A	#N/A	#N/A	#N/A	#N/A	#N/A	#N/A	#N/A	#N/A	#N/A	#N/A	2	ENSG00000166289	PLEKHF1	protein_coding	pleckstrin homology and FYVE domain containing 1 [Source:HGNC Symbol;Acc:HGNC:20764]
#286371	#N/A	#N/A	#N/A	#N/A	#N/A	#N/A	#N/A	#N/A	#N/A	0.0981466	#N/A	#N/A	0.0901981	#N/A	#N/A	#N/A	#N/A	#N/A	#N/A	#N/A	#N/A	#N/A	#N/A	#N/A	#N/A	#N/A	#N/A	2	ENSG00000286371		lncRNA	novel transcript
MEOX1	#N/A	#N/A	#N/A	#N/A	#N/A	#N/A	#N/A	#N/A	#N/A	0.100397	#N/A	#N/A	0.0952135	#N/A	#N/A	#N/A	#N/A	#N/A	#N/A	#N/A	#N/A	#N/A	#N/A	#N/A	#N/A	#N/A	#N/A	2	ENSG00000005102	MEOX1	protein_coding	mesenchyme homeobox 1 [Source:HGNC Symbol;Acc:HGNC:7013]
ARHGEF19	#N/A	#N/A	#N/A	#N/A	#N/A	#N/A	#N/A	#N/A	#N/A	1.11109	#N/A	#N/A	#N/A	#N/A	#N/A	#N/A	#N/A	#N/A	#N/A	0.263409	#N/A	#N/A	#N/A	#N/A	#N/A	#N/A	#N/A	2	ENSG00000142632	ARHGEF19	protein_coding	Rho guanine nucleotide exchange factor 19 [Source:HGNC Symbol;Acc:HGNC:26604]
#266120	#N/A	#N/A	#N/A	#N/A	#N/A	#N/A	#N/A	#N/A	#N/A	0.170803	#N/A	#N/A	0.220146	#N/A	#N/A	#N/A	#N/A	#N/A	#N/A	#N/A	#N/A	#N/A	#N/A	#N/A	#N/A	#N/A	#N/A	2	ENSG00000266120		lncRNA	novel transcript, antisense to BLMH
MMRN1	#N/A	#N/A	#N/A	#N/A	#N/A	#N/A	#N/A	#N/A	#N/A	0.103738	#N/A	#N/A	#N/A	#N/A	#N/A	#N/A	#N/A	#N/A	#N/A	#N/A	#N/A	#N/A	#N/A	#N/A	#N/A	0.00569946	#N/A	2	ENSG00000138722	MMRN1	protein_coding	multimerin 1 [Source:HGNC Symbol;Acc:HGNC:7178]
ATP1A3	#N/A	#N/A	#N/A	#N/A	#N/A	#N/A	#N/A	#N/A	#N/A	1.23276	#N/A	#N/A	2.95769	#N/A	#N/A	#N/A	#N/A	#N/A	#N/A	#N/A	#N/A	#N/A	#N/A	#N/A	#N/A	#N/A	#N/A	2	ENSG00000105409	ATP1A3	protein_coding	ATPase Na+/K+ transporting subunit alpha 3 [Source:HGNC Symbol;Acc:HGNC:801]
ACP4	#N/A	#N/A	#N/A	#N/A	#N/A	#N/A	#N/A	#N/A	#N/A	0.142666	#N/A	#N/A	0.161889	#N/A	#N/A	#N/A	#N/A	#N/A	#N/A	#N/A	#N/A	#N/A	#N/A	#N/A	#N/A	#N/A	#N/A	2	ENSG00000142513	ACP4	protein_coding	acid phosphatase 4 [Source:HGNC Symbol;Acc:HGNC:14376]
CCDC28B	#N/A	#N/A	#N/A	#N/A	#N/A	#N/A	#N/A	#N/A	#N/A	0.710292	#N/A	#N/A	#N/A	#N/A	#N/A	#N/A	#N/A	#N/A	1.26793	#N/A	#N/A	#N/A	#N/A	#N/A	#N/A	#N/A	#N/A	2	ENSG00000160050	CCDC28B	protein_coding	coiled-coil domain containing 28B [Source:HGNC Symbol;Acc:HGNC:28163]
#237101	#N/A	#N/A	#N/A	#N/A	#N/A	#N/A	#N/A	#N/A	#N/A	0.156001	#N/A	#N/A	#N/A	#N/A	#N/A	#N/A	#N/A	#N/A	#N/A	#N/A	#N/A	#N/A	0.18648	#N/A	#N/A	#N/A	#N/A	2	ENSG00000237101		lncRNA	novel transcript
PROC	#N/A	#N/A	#N/A	#N/A	#N/A	#N/A	#N/A	#N/A	#N/A	0.160628	#N/A	#N/A	#N/A	#N/A	#N/A	#N/A	#N/A	#N/A	#N/A	#N/A	#N/A	#N/A	0.0932359	#N/A	#N/A	#N/A	#N/A	2	ENSG00000115718	PROC	protein_coding	protein C, inactivator of coagulation factors Va and VIIIa [Source:HGNC Symbol;Acc:HGNC:9451]
DPP6	#N/A	#N/A	#N/A	#N/A	#N/A	#N/A	#N/A	#N/A	#N/A	1.10614	#N/A	#N/A	1.85212	#N/A	#N/A	#N/A	#N/A	#N/A	#N/A	#N/A	#N/A	#N/A	#N/A	#N/A	#N/A	#N/A	#N/A	2	ENSG00000130226	DPP6	protein_coding	dipeptidyl peptidase like 6 [Source:HGNC Symbol;Acc:HGNC:3010]
TMEM244	#N/A	#N/A	#N/A	#N/A	#N/A	#N/A	#N/A	#N/A	#N/A	0.0775066	#N/A	#N/A	0.137287	#N/A	#N/A	#N/A	#N/A	#N/A	#N/A	#N/A	#N/A	#N/A	#N/A	#N/A	#N/A	#N/A	#N/A	2	ENSG00000203756	TMEM244	protein_coding	transmembrane protein 244 [Source:HGNC Symbol;Acc:HGNC:21571]
WDR75	#N/A	#N/A	#N/A	#N/A	#N/A	#N/A	#N/A	#N/A	#N/A	0.360715	#N/A	#N/A	#N/A	#N/A	#N/A	#N/A	#N/A	#N/A	#N/A	3.2198	#N/A	#N/A	#N/A	#N/A	#N/A	#N/A	#N/A	2	ENSG00000115368	WDR75	protein_coding	WD repeat domain 75 [Source:HGNC Symbol;Acc:HGNC:25725]
CDT1	#N/A	#N/A	#N/A	#N/A	#N/A	#N/A	#N/A	#N/A	#N/A	0.136388	#N/A	#N/A	0.173907	#N/A	#N/A	#N/A	#N/A	#N/A	#N/A	#N/A	#N/A	#N/A	#N/A	#N/A	#N/A	#N/A	#N/A	2	ENSG00000167513	CDT1	protein_coding	chromatin licensing and DNA replication factor 1 [Source:HGNC Symbol;Acc:HGNC:24576]
LINC01796	#N/A	#N/A	#N/A	#N/A	#N/A	#N/A	#N/A	#N/A	#N/A	0.204198	#N/A	#N/A	0.218972	#N/A	#N/A	#N/A	#N/A	#N/A	#N/A	#N/A	#N/A	#N/A	#N/A	#N/A	#N/A	#N/A	#N/A	2	ENSG00000277527	LINC01796	lncRNA	long intergenic non-protein coding RNA 1796 [Source:HGNC Symbol;Acc:HGNC:52586]
INTS6	#N/A	#N/A	#N/A	#N/A	#N/A	#N/A	#N/A	#N/A	#N/A	0.23489	#N/A	#N/A	#N/A	#N/A	#N/A	#N/A	#N/A	#N/A	#N/A	5.22996	#N/A	#N/A	#N/A	#N/A	#N/A	#N/A	#N/A	2	ENSG00000102786	INTS6	protein_coding	integrator complex subunit 6 [Source:HGNC Symbol;Acc:HGNC:14879]
SLC9A5	#N/A	#N/A	#N/A	#N/A	#N/A	#N/A	#N/A	#N/A	#N/A	1.0259	#N/A	#N/A	#N/A	#N/A	#N/A	#N/A	#N/A	#N/A	#N/A	0.16415	#N/A	#N/A	#N/A	#N/A	#N/A	#N/A	#N/A	2	ENSG00000135740	SLC9A5	protein_coding	solute carrier family 9 member A5 [Source:HGNC Symbol;Acc:HGNC:11078]
#189229	#N/A	#N/A	#N/A	#N/A	#N/A	#N/A	#N/A	#N/A	#N/A	0.0714092	#N/A	#N/A	#N/A	#N/A	#N/A	#N/A	#N/A	#N/A	#N/A	0.0740276	#N/A	#N/A	#N/A	#N/A	#N/A	#N/A	#N/A	2	ENSG00000189229		lncRNA	novel transcript
PSMD14	#N/A	#N/A	#N/A	#N/A	#N/A	#N/A	#N/A	#N/A	#N/A	0.326662	#N/A	#N/A	#N/A	#N/A	#N/A	#N/A	#N/A	#N/A	#N/A	6.80044	#N/A	#N/A	#N/A	#N/A	#N/A	#N/A	#N/A	2	ENSG00000115233	PSMD14	protein_coding	proteasome 26S subunit, non-ATPase 14 [Source:HGNC Symbol;Acc:HGNC:16889]
#262312	#N/A	#N/A	#N/A	#N/A	#N/A	#N/A	#N/A	#N/A	#N/A	0.405435	#N/A	#N/A	0.926126	#N/A	#N/A	#N/A	#N/A	#N/A	#N/A	#N/A	#N/A	#N/A	#N/A	#N/A	#N/A	#N/A	#N/A	2	ENSG00000262312		lncRNA	novel transcript, antisense to NLRC3
SCN8A	#N/A	#N/A	#N/A	#N/A	#N/A	#N/A	#N/A	#N/A	#N/A	0.621809	#N/A	#N/A	0.6883	#N/A	#N/A	#N/A	#N/A	#N/A	#N/A	#N/A	#N/A	#N/A	#N/A	#N/A	#N/A	#N/A	#N/A	2	ENSG00000196876	SCN8A	protein_coding	sodium voltage-gated channel alpha subunit 8 [Source:HGNC Symbol;Acc:HGNC:10596]
GTF2H4#213780	#N/A	#N/A	#N/A	#N/A	#N/A	#N/A	#N/A	#N/A	#N/A	0.905779	#N/A	#N/A	#N/A	#N/A	#N/A	#N/A	#N/A	#N/A	#N/A	0.508691	#N/A	#N/A	#N/A	#N/A	#N/A	#N/A	#N/A	2	ENSG00000213780	GTF2H4	protein_coding	general transcription factor IIH subunit 4 [Source:HGNC Symbol;Acc:HGNC:4658]
DNAH6	#N/A	#N/A	#N/A	#N/A	#N/A	#N/A	#N/A	#N/A	#N/A	0.767352	#N/A	#N/A	1.27192	#N/A	#N/A	#N/A	#N/A	#N/A	#N/A	#N/A	#N/A	#N/A	#N/A	#N/A	#N/A	#N/A	#N/A	2	ENSG00000115423	DNAH6	protein_coding	dynein axonemal heavy chain 6 [Source:HGNC Symbol;Acc:HGNC:2951]
VILL	#N/A	#N/A	#N/A	#N/A	#N/A	#N/A	#N/A	#N/A	#N/A	0.734705	#N/A	#N/A	#N/A	#N/A	#N/A	#N/A	#N/A	#N/A	#N/A	1.83798	#N/A	#N/A	#N/A	#N/A	#N/A	#N/A	#N/A	2	ENSG00000136059	VILL	protein_coding	villin like [Source:HGNC Symbol;Acc:HGNC:30906]
ZBTB5	#N/A	#N/A	#N/A	#N/A	#N/A	#N/A	#N/A	#N/A	#N/A	0.613846	#N/A	#N/A	#N/A	#N/A	#N/A	#N/A	#N/A	#N/A	#N/A	3.76302	#N/A	#N/A	#N/A	#N/A	#N/A	#N/A	#N/A	2	ENSG00000168795	ZBTB5	protein_coding	zinc finger and BTB domain containing 5 [Source:HGNC Symbol;Acc:HGNC:23836]
HELB	#N/A	#N/A	#N/A	#N/A	#N/A	#N/A	#N/A	#N/A	#N/A	0.457511	#N/A	#N/A	#N/A	#N/A	#N/A	#N/A	#N/A	#N/A	#N/A	6.32772	#N/A	#N/A	#N/A	#N/A	#N/A	#N/A	#N/A	2	ENSG00000127311	HELB	protein_coding	DNA helicase B [Source:HGNC Symbol;Acc:HGNC:17196]
PPIAL4G	#N/A	#N/A	#N/A	#N/A	#N/A	#N/A	#N/A	#N/A	#N/A	0.187942	#N/A	#N/A	0.34462	#N/A	#N/A	#N/A	#N/A	#N/A	#N/A	#N/A	#N/A	#N/A	#N/A	#N/A	#N/A	#N/A	#N/A	2	ENSG00000236334	PPIAL4G	protein_coding	peptidylprolyl isomerase A like 4G [Source:HGNC Symbol;Acc:HGNC:33996]
SRGAP3	#N/A	#N/A	#N/A	#N/A	#N/A	#N/A	#N/A	#N/A	#N/A	#N/A	#N/A	2.15215	#N/A	#N/A	#N/A	#N/A	#N/A	#N/A	#N/A	0.725398	#N/A	#N/A	#N/A	#N/A	#N/A	#N/A	#N/A	2	ENSG00000196220	SRGAP3	protein_coding	SLIT-ROBO Rho GTPase activating protein 3 [Source:HGNC Symbol;Acc:HGNC:19744]
TTL	#N/A	#N/A	#N/A	#N/A	#N/A	#N/A	#N/A	#N/A	#N/A	#N/A	#N/A	0.861226	#N/A	#N/A	#N/A	#N/A	#N/A	#N/A	#N/A	6.01203	#N/A	#N/A	#N/A	#N/A	#N/A	#N/A	#N/A	2	ENSG00000114999	TTL	protein_coding	tubulin tyrosine ligase [Source:HGNC Symbol;Acc:HGNC:21586]
GRIA3	#N/A	#N/A	#N/A	#N/A	#N/A	#N/A	#N/A	#N/A	#N/A	#N/A	#N/A	1.22996	1.304	#N/A	#N/A	#N/A	#N/A	#N/A	#N/A	#N/A	#N/A	#N/A	#N/A	#N/A	#N/A	#N/A	#N/A	2	ENSG00000125675	GRIA3	protein_coding	glutamate ionotropic receptor AMPA type subunit 3 [Source:HGNC Symbol;Acc:HGNC:4573]
SUZ12	#N/A	#N/A	#N/A	#N/A	#N/A	#N/A	#N/A	#N/A	#N/A	#N/A	#N/A	0.446349	#N/A	#N/A	#N/A	#N/A	#N/A	#N/A	#N/A	5.55611	#N/A	#N/A	#N/A	#N/A	#N/A	#N/A	#N/A	2	ENSG00000178691	SUZ12	protein_coding	SUZ12 polycomb repressive complex 2 subunit [Source:HGNC Symbol;Acc:HGNC:17101]
E2F1	#N/A	#N/A	#N/A	#N/A	#N/A	#N/A	#N/A	#N/A	#N/A	#N/A	0.193135	0.215071	#N/A	#N/A	#N/A	#N/A	#N/A	#N/A	#N/A	#N/A	#N/A	#N/A	#N/A	#N/A	#N/A	#N/A	#N/A	2	ENSG00000101412	E2F1	protein_coding	E2F transcription factor 1 [Source:HGNC Symbol;Acc:HGNC:3113]
HSD11B2	#N/A	#N/A	#N/A	#N/A	#N/A	#N/A	#N/A	#N/A	#N/A	#N/A	#N/A	1.51175	#N/A	#N/A	#N/A	#N/A	#N/A	#N/A	#N/A	0.187157	#N/A	#N/A	#N/A	#N/A	#N/A	#N/A	#N/A	2	ENSG00000176387	HSD11B2	protein_coding	hydroxysteroid 11-beta dehydrogenase 2 [Source:HGNC Symbol;Acc:HGNC:5209]
CENPE	#N/A	#N/A	#N/A	#N/A	#N/A	#N/A	#N/A	#N/A	#N/A	#N/A	#N/A	1.33413	#N/A	#N/A	#N/A	#N/A	#N/A	#N/A	#N/A	0.482012	#N/A	#N/A	#N/A	#N/A	#N/A	#N/A	#N/A	2	ENSG00000138778	CENPE	protein_coding	centromere protein E [Source:HGNC Symbol;Acc:HGNC:1856]
INTS7	#N/A	#N/A	#N/A	#N/A	#N/A	#N/A	#N/A	#N/A	#N/A	#N/A	#N/A	0.498544	#N/A	#N/A	#N/A	#N/A	#N/A	#N/A	#N/A	6.60118	#N/A	#N/A	#N/A	#N/A	#N/A	#N/A	#N/A	2	ENSG00000143493	INTS7	protein_coding	integrator complex subunit 7 [Source:HGNC Symbol;Acc:HGNC:24484]
DECR1	#N/A	#N/A	#N/A	#N/A	#N/A	#N/A	#N/A	#N/A	#N/A	#N/A	#N/A	0.301563	#N/A	#N/A	#N/A	#N/A	#N/A	#N/A	#N/A	5.61803	#N/A	#N/A	#N/A	#N/A	#N/A	#N/A	#N/A	2	ENSG00000104325	DECR1	protein_coding	2,4-dienoyl-CoA reductase 1 [Source:HGNC Symbol;Acc:HGNC:2753]
#265943	#N/A	#N/A	#N/A	#N/A	#N/A	#N/A	#N/A	#N/A	#N/A	#N/A	#N/A	0.505989	#N/A	#N/A	#N/A	#N/A	#N/A	#N/A	#N/A	#N/A	#N/A	#N/A	0.896583	#N/A	#N/A	#N/A	#N/A	2	ENSG00000265943		lncRNA	novel transcript, antisense to RBBP8
TECPR1	#N/A	#N/A	#N/A	#N/A	#N/A	#N/A	#N/A	#N/A	#N/A	#N/A	#N/A	0.481848	#N/A	#N/A	#N/A	#N/A	#N/A	#N/A	#N/A	6.65057	#N/A	#N/A	#N/A	#N/A	#N/A	#N/A	#N/A	2	ENSG00000205356	TECPR1	protein_coding	tectonin beta-propeller repeat containing 1 [Source:HGNC Symbol;Acc:HGNC:22214]
WDR13	#N/A	#N/A	#N/A	#N/A	#N/A	#N/A	#N/A	#N/A	#N/A	#N/A	#N/A	0.977029	#N/A	#N/A	#N/A	#N/A	1.28971	#N/A	#N/A	#N/A	#N/A	#N/A	#N/A	#N/A	#N/A	#N/A	#N/A	2	ENSG00000101940	WDR13	protein_coding	WD repeat domain 13 [Source:HGNC Symbol;Acc:HGNC:14352]
HES6	#N/A	#N/A	#N/A	#N/A	#N/A	#N/A	#N/A	#N/A	#N/A	#N/A	#N/A	0.816544	#N/A	#N/A	#N/A	#N/A	#N/A	#N/A	#N/A	#N/A	1.57771	#N/A	#N/A	#N/A	#N/A	#N/A	#N/A	2	ENSG00000144485	HES6	protein_coding	hes family bHLH transcription factor 6 [Source:HGNC Symbol;Acc:HGNC:18254]
COMMD9	#N/A	#N/A	#N/A	#N/A	#N/A	#N/A	#N/A	#N/A	#N/A	#N/A	#N/A	0.679415	#N/A	#N/A	#N/A	#N/A	#N/A	#N/A	#N/A	5.1714	#N/A	#N/A	#N/A	#N/A	#N/A	#N/A	#N/A	2	ENSG00000110442	COMMD9	protein_coding	COMM domain containing 9 [Source:HGNC Symbol;Acc:HGNC:25014]
CENPN	#N/A	#N/A	#N/A	#N/A	#N/A	#N/A	#N/A	#N/A	#N/A	#N/A	#N/A	1.48992	#N/A	#N/A	#N/A	#N/A	#N/A	#N/A	#N/A	0.649484	#N/A	#N/A	#N/A	#N/A	#N/A	#N/A	#N/A	2	ENSG00000166451	CENPN	protein_coding	centromere protein N [Source:HGNC Symbol;Acc:HGNC:30873]
ZSCAN29	#N/A	#N/A	#N/A	#N/A	#N/A	#N/A	#N/A	#N/A	#N/A	#N/A	#N/A	1.09972	#N/A	#N/A	#N/A	#N/A	#N/A	#N/A	#N/A	1.01255	#N/A	#N/A	#N/A	#N/A	#N/A	#N/A	#N/A	2	ENSG00000140265	ZSCAN29	protein_coding	zinc finger and SCAN domain containing 29 [Source:HGNC Symbol;Acc:HGNC:26673]
#285091	#N/A	#N/A	#N/A	#N/A	#N/A	#N/A	#N/A	#N/A	#N/A	#N/A	#N/A	0.946765	#N/A	#N/A	#N/A	#N/A	#N/A	#N/A	#N/A	#N/A	1.17351	#N/A	#N/A	#N/A	#N/A	#N/A	#N/A	2	ENSG00000285091		lncRNA	novel transcript
SMC4	#N/A	#N/A	#N/A	#N/A	#N/A	#N/A	#N/A	#N/A	#N/A	#N/A	#N/A	0.413122	#N/A	#N/A	#N/A	#N/A	#N/A	#N/A	#N/A	3.13431	#N/A	#N/A	#N/A	#N/A	#N/A	#N/A	#N/A	2	ENSG00000113810	SMC4	protein_coding	structural maintenance of chromosomes 4 [Source:HGNC Symbol;Acc:HGNC:14013]
MINDY2-DT	#N/A	#N/A	#N/A	#N/A	#N/A	#N/A	#N/A	#N/A	#N/A	#N/A	#N/A	0.164308	#N/A	#N/A	#N/A	#N/A	#N/A	#N/A	#N/A	#N/A	#N/A	#N/A	#N/A	#N/A	0.183288	#N/A	#N/A	2	ENSG00000245975	MINDY2-DT	lncRNA	MINDY2 divergent transcript [Source:HGNC Symbol;Acc:HGNC:55889]
DNAJC7	#N/A	#N/A	#N/A	#N/A	#N/A	#N/A	#N/A	#N/A	#N/A	#N/A	#N/A	0.336735	#N/A	#N/A	#N/A	#N/A	#N/A	#N/A	#N/A	5.482	#N/A	#N/A	#N/A	#N/A	#N/A	#N/A	#N/A	2	ENSG00000168259	DNAJC7	protein_coding	DnaJ heat shock protein family (Hsp40) member C7 [Source:HGNC Symbol;Acc:HGNC:12392]
CARD6	#N/A	#N/A	#N/A	#N/A	#N/A	#N/A	#N/A	#N/A	#N/A	#N/A	#N/A	1.28212	#N/A	#N/A	#N/A	#N/A	#N/A	#N/A	#N/A	#N/A	#N/A	#N/A	1.85539	#N/A	#N/A	#N/A	#N/A	2	ENSG00000132357	CARD6	protein_coding	caspase recruitment domain family member 6 [Source:HGNC Symbol;Acc:HGNC:16394]
JMJD4	#N/A	#N/A	#N/A	#N/A	#N/A	#N/A	#N/A	#N/A	#N/A	#N/A	#N/A	1.02152	#N/A	#N/A	#N/A	#N/A	#N/A	#N/A	#N/A	1.03738	#N/A	#N/A	#N/A	#N/A	#N/A	#N/A	#N/A	2	ENSG00000081692	JMJD4	protein_coding	jumonji domain containing 4 [Source:HGNC Symbol;Acc:HGNC:25724]
CDK5	#N/A	#N/A	#N/A	#N/A	#N/A	#N/A	#N/A	#N/A	#N/A	#N/A	#N/A	0.983731	#N/A	#N/A	#N/A	#N/A	#N/A	#N/A	#N/A	#N/A	1.17469	#N/A	#N/A	#N/A	#N/A	#N/A	#N/A	2	ENSG00000164885	CDK5	protein_coding	cyclin dependent kinase 5 [Source:HGNC Symbol;Acc:HGNC:1774]
#278784	#N/A	#N/A	#N/A	#N/A	#N/A	#N/A	#N/A	#N/A	#N/A	#N/A	#N/A	1.08007	#N/A	#N/A	#N/A	#N/A	#N/A	#N/A	#N/A	0.160331	#N/A	#N/A	#N/A	#N/A	#N/A	#N/A	#N/A	2	ENSG00000278784		lncRNA	novel transcript
RASL10A	#N/A	#N/A	#N/A	#N/A	#N/A	#N/A	#N/A	#N/A	#N/A	#N/A	#N/A	0.127197	#N/A	#N/A	#N/A	#N/A	#N/A	#N/A	#N/A	#N/A	#N/A	#N/A	#N/A	0.190196	#N/A	#N/A	#N/A	2	ENSG00000100276	RASL10A	protein_coding	RAS like family 10 member A [Source:HGNC Symbol;Acc:HGNC:16954]
#285572	#N/A	#N/A	#N/A	#N/A	#N/A	#N/A	#N/A	#N/A	#N/A	#N/A	#N/A	0.07972	#N/A	#N/A	#N/A	#N/A	#N/A	#N/A	#N/A	#N/A	#N/A	#N/A	#N/A	#N/A	0.0996047	#N/A	#N/A	2	ENSG00000285572		lncRNA	novel transcript
PTCH2	#N/A	#N/A	#N/A	#N/A	#N/A	#N/A	#N/A	#N/A	#N/A	#N/A	#N/A	0.993836	#N/A	#N/A	#N/A	#N/A	#N/A	#N/A	#N/A	0.640571	#N/A	#N/A	#N/A	#N/A	#N/A	#N/A	#N/A	2	ENSG00000117425	PTCH2	protein_coding	patched 2 [Source:HGNC Symbol;Acc:HGNC:9586]
#273576	#N/A	#N/A	#N/A	#N/A	#N/A	#N/A	#N/A	#N/A	#N/A	#N/A	#N/A	1.09773	#N/A	#N/A	#N/A	#N/A	#N/A	#N/A	#N/A	#N/A	#N/A	#N/A	1.05072	#N/A	#N/A	#N/A	#N/A	2	ENSG00000273576		lncRNA	novel transcript
ENTPD3-AS1	#N/A	#N/A	#N/A	#N/A	#N/A	#N/A	#N/A	#N/A	#N/A	#N/A	#N/A	0.808161	#N/A	#N/A	#N/A	#N/A	#N/A	#N/A	#N/A	3.07059	#N/A	#N/A	#N/A	#N/A	#N/A	#N/A	#N/A	2	ENSG00000223797	ENTPD3-AS1	lncRNA	ENTPD3 antisense RNA 1 [Source:HGNC Symbol;Acc:HGNC:26710]
HMGB3	#N/A	#N/A	#N/A	#N/A	#N/A	#N/A	#N/A	#N/A	#N/A	#N/A	#N/A	0.173308	#N/A	#N/A	#N/A	#N/A	#N/A	#N/A	#N/A	#N/A	#N/A	#N/A	0.410778	#N/A	#N/A	#N/A	#N/A	2	ENSG00000029993	HMGB3	protein_coding	high mobility group box 3 [Source:HGNC Symbol;Acc:HGNC:5004]
#227033	#N/A	#N/A	#N/A	#N/A	#N/A	#N/A	#N/A	#N/A	#N/A	#N/A	#N/A	#N/A	2.50753	#N/A	#N/A	#N/A	#N/A	#N/A	#N/A	4.75059	#N/A	#N/A	#N/A	#N/A	#N/A	#N/A	#N/A	2	ENSG00000227033		lncRNA	novel transcript
#253607	#N/A	#N/A	#N/A	#N/A	#N/A	#N/A	#N/A	#N/A	#N/A	#N/A	#N/A	#N/A	1.41988	#N/A	#N/A	#N/A	#N/A	#N/A	#N/A	3.00389	#N/A	#N/A	#N/A	#N/A	#N/A	#N/A	#N/A	2	ENSG00000253607		lncRNA	novel transcript, antisense to DERL1
XRRA1	#N/A	#N/A	#N/A	#N/A	#N/A	#N/A	#N/A	#N/A	#N/A	#N/A	#N/A	#N/A	0.993518	#N/A	#N/A	#N/A	#N/A	#N/A	#N/A	6.93434	#N/A	#N/A	#N/A	#N/A	#N/A	#N/A	#N/A	2	ENSG00000166435	XRRA1	protein_coding	X-ray radiation resistance associated 1 [Source:HGNC Symbol;Acc:HGNC:18868]
MCM3AP-AS1	#N/A	#N/A	#N/A	#N/A	#N/A	#N/A	#N/A	#N/A	#N/A	#N/A	#N/A	#N/A	2.17379	#N/A	#N/A	#N/A	#N/A	#N/A	#N/A	4.08053	#N/A	#N/A	#N/A	#N/A	#N/A	#N/A	#N/A	2	ENSG00000215424	MCM3AP-AS1	lncRNA	MCM3AP antisense RNA 1 [Source:HGNC Symbol;Acc:HGNC:16417]
#254538	#N/A	#N/A	#N/A	#N/A	#N/A	#N/A	#N/A	#N/A	#N/A	#N/A	#N/A	#N/A	1.48207	#N/A	#N/A	#N/A	#N/A	#N/A	#N/A	5.65748	#N/A	#N/A	#N/A	#N/A	#N/A	#N/A	#N/A	2	ENSG00000254538		lncRNA	novel transcript
#274629	#N/A	#N/A	#N/A	#N/A	#N/A	#N/A	#N/A	#N/A	#N/A	#N/A	#N/A	#N/A	2.61067	#N/A	#N/A	#N/A	#N/A	#N/A	#N/A	0.922991	#N/A	#N/A	#N/A	#N/A	#N/A	#N/A	#N/A	2	ENSG00000274629		lncRNA	novel transcript, antisense to CUL3
ITGA6	#N/A	#N/A	#N/A	#N/A	#N/A	#N/A	#N/A	#N/A	#N/A	#N/A	#N/A	#N/A	2.93245	#N/A	#N/A	#N/A	#N/A	#N/A	#N/A	2.4326	#N/A	#N/A	#N/A	#N/A	#N/A	#N/A	#N/A	2	ENSG00000091409	ITGA6	protein_coding	integrin subunit alpha 6 [Source:HGNC Symbol;Acc:HGNC:6142]
#226647	#N/A	#N/A	#N/A	#N/A	#N/A	#N/A	#N/A	#N/A	#N/A	#N/A	#N/A	#N/A	1.64649	#N/A	#N/A	#N/A	#N/A	#N/A	#N/A	5.11481	#N/A	#N/A	#N/A	#N/A	#N/A	#N/A	#N/A	2	ENSG00000226647		lncRNA	novel transcript
#241073	#N/A	#N/A	#N/A	#N/A	#N/A	#N/A	#N/A	#N/A	#N/A	#N/A	#N/A	#N/A	1.75598	#N/A	#N/A	#N/A	#N/A	#N/A	#N/A	5.20138	#N/A	#N/A	#N/A	#N/A	#N/A	#N/A	#N/A	2	ENSG00000241073		lncRNA	novel transcript
ATAD5	#N/A	#N/A	#N/A	#N/A	#N/A	#N/A	#N/A	#N/A	#N/A	#N/A	#N/A	#N/A	1.0473	#N/A	#N/A	#N/A	#N/A	#N/A	#N/A	6.15193	#N/A	#N/A	#N/A	#N/A	#N/A	#N/A	#N/A	2	ENSG00000176208	ATAD5	protein_coding	ATPase family AAA domain containing 5 [Source:HGNC Symbol;Acc:HGNC:25752]
#228061	#N/A	#N/A	#N/A	#N/A	#N/A	#N/A	#N/A	#N/A	#N/A	#N/A	#N/A	#N/A	1.56324	#N/A	#N/A	#N/A	#N/A	#N/A	#N/A	4.65041	#N/A	#N/A	#N/A	#N/A	#N/A	#N/A	#N/A	2	ENSG00000228061		lncRNA	novel transcript, antisense to ELP4
SH3D19	#N/A	#N/A	#N/A	#N/A	#N/A	#N/A	#N/A	#N/A	#N/A	#N/A	#N/A	#N/A	1.15164	#N/A	#N/A	#N/A	#N/A	#N/A	#N/A	6.46022	#N/A	#N/A	#N/A	#N/A	#N/A	#N/A	#N/A	2	ENSG00000109686	SH3D19	protein_coding	SH3 domain containing 19 [Source:HGNC Symbol;Acc:HGNC:30418]
EOGT-DT	#N/A	#N/A	#N/A	#N/A	#N/A	#N/A	#N/A	#N/A	#N/A	#N/A	#N/A	#N/A	1.58945	#N/A	#N/A	#N/A	#N/A	#N/A	#N/A	2.89481	#N/A	#N/A	#N/A	#N/A	#N/A	#N/A	#N/A	2	ENSG00000244513	EOGT-DT	lncRNA	EOGT divergent transcript [Source:HGNC Symbol;Acc:HGNC:55605]
GREB1L	#N/A	#N/A	#N/A	#N/A	#N/A	#N/A	#N/A	#N/A	#N/A	#N/A	#N/A	#N/A	1.74584	#N/A	#N/A	#N/A	#N/A	#N/A	#N/A	3.41744	#N/A	#N/A	#N/A	#N/A	#N/A	#N/A	#N/A	2	ENSG00000141449	GREB1L	protein_coding	GREB1 like retinoic acid receptor coactivator [Source:HGNC Symbol;Acc:HGNC:31042]
ZNF552	#N/A	#N/A	#N/A	#N/A	#N/A	#N/A	#N/A	#N/A	#N/A	#N/A	#N/A	#N/A	1.26391	#N/A	#N/A	#N/A	#N/A	#N/A	#N/A	4.69315	#N/A	#N/A	#N/A	#N/A	#N/A	#N/A	#N/A	2	ENSG00000178935	ZNF552	protein_coding	zinc finger protein 552 [Source:HGNC Symbol;Acc:HGNC:26135]
EHMT2-AS1	#N/A	#N/A	#N/A	#N/A	#N/A	#N/A	#N/A	#N/A	#N/A	#N/A	#N/A	#N/A	2.586	#N/A	#N/A	#N/A	#N/A	#N/A	#N/A	0.89358	#N/A	#N/A	#N/A	#N/A	#N/A	#N/A	#N/A	2	ENSG00000237080	EHMT2-AS1	lncRNA	EHMT2 and SLC44A4 antisense RNA 1 [Source:HGNC Symbol;Acc:HGNC:39751]
CRADD-AS1	#N/A	#N/A	#N/A	#N/A	#N/A	#N/A	#N/A	#N/A	#N/A	#N/A	#N/A	#N/A	1.84077	#N/A	#N/A	#N/A	#N/A	#N/A	#N/A	4.06351	#N/A	#N/A	#N/A	#N/A	#N/A	#N/A	#N/A	2	ENSG00000258274	CRADD-AS1	lncRNA	CRADD antisense RNA 1 [Source:HGNC Symbol;Acc:HGNC:56184]
ACKR4	#N/A	#N/A	#N/A	#N/A	#N/A	#N/A	#N/A	#N/A	#N/A	#N/A	#N/A	#N/A	2.58436	#N/A	#N/A	#N/A	#N/A	#N/A	#N/A	1.03634	#N/A	#N/A	#N/A	#N/A	#N/A	#N/A	#N/A	2	ENSG00000129048	ACKR4	protein_coding	atypical chemokine receptor 4 [Source:HGNC Symbol;Acc:HGNC:1611]
PHLDB2	#N/A	#N/A	#N/A	#N/A	#N/A	#N/A	#N/A	#N/A	#N/A	#N/A	#N/A	#N/A	3.1602	#N/A	#N/A	#N/A	#N/A	#N/A	#N/A	0.571952	#N/A	#N/A	#N/A	#N/A	#N/A	#N/A	#N/A	2	ENSG00000144824	PHLDB2	protein_coding	pleckstrin homology like domain family B member 2 [Source:HGNC Symbol;Acc:HGNC:29573]
ZNF451-AS1	#N/A	#N/A	#N/A	#N/A	#N/A	#N/A	#N/A	#N/A	#N/A	#N/A	#N/A	#N/A	1.47763	#N/A	#N/A	#N/A	#N/A	#N/A	#N/A	5.61006	#N/A	#N/A	#N/A	#N/A	#N/A	#N/A	#N/A	2	ENSG00000226803	ZNF451-AS1	lncRNA	ZNF451 regulatory antisense RNA 1 [Source:HGNC Symbol;Acc:HGNC:53824]
NEK1	#N/A	#N/A	#N/A	#N/A	#N/A	#N/A	#N/A	#N/A	#N/A	#N/A	#N/A	#N/A	0.671322	#N/A	#N/A	#N/A	#N/A	#N/A	#N/A	7.39492	#N/A	#N/A	#N/A	#N/A	#N/A	#N/A	#N/A	2	ENSG00000137601	NEK1	protein_coding	NIMA related kinase 1 [Source:HGNC Symbol;Acc:HGNC:7744]
LANCL1-AS1	#N/A	#N/A	#N/A	#N/A	#N/A	#N/A	#N/A	#N/A	#N/A	#N/A	#N/A	#N/A	1.89843	#N/A	#N/A	#N/A	#N/A	#N/A	#N/A	2.6201	#N/A	#N/A	#N/A	#N/A	#N/A	#N/A	#N/A	2	ENSG00000234281	LANCL1-AS1	lncRNA	LANCL1 antisense RNA 1 [Source:HGNC Symbol;Acc:HGNC:50727]
TC2N#165929	#N/A	#N/A	#N/A	#N/A	#N/A	#N/A	#N/A	#N/A	#N/A	#N/A	#N/A	#N/A	1.81365	#N/A	#N/A	#N/A	#N/A	#N/A	#N/A	5.42086	#N/A	#N/A	#N/A	#N/A	#N/A	#N/A	#N/A	2	ENSG00000165929	TC2N	protein_coding	tandem C2 domains, nuclear [Source:HGNC Symbol;Acc:HGNC:19859]
#260733	#N/A	#N/A	#N/A	#N/A	#N/A	#N/A	#N/A	#N/A	#N/A	#N/A	#N/A	#N/A	2.43337	#N/A	#N/A	#N/A	#N/A	#N/A	#N/A	0.495511	#N/A	#N/A	#N/A	#N/A	#N/A	#N/A	#N/A	2	ENSG00000260733		lncRNA	novel transcript, antisense to WWOX
LDHAL6A	#N/A	#N/A	#N/A	#N/A	#N/A	#N/A	#N/A	#N/A	#N/A	#N/A	#N/A	#N/A	2.5681	#N/A	#N/A	#N/A	#N/A	#N/A	#N/A	0.442253	#N/A	#N/A	#N/A	#N/A	#N/A	#N/A	#N/A	2	ENSG00000166800	LDHAL6A	protein_coding	lactate dehydrogenase A like 6A [Source:HGNC Symbol;Acc:HGNC:28335]
#254907	#N/A	#N/A	#N/A	#N/A	#N/A	#N/A	#N/A	#N/A	#N/A	#N/A	#N/A	#N/A	1.96825	#N/A	#N/A	#N/A	#N/A	#N/A	#N/A	1.30851	#N/A	#N/A	#N/A	#N/A	#N/A	#N/A	#N/A	2	ENSG00000254907		lncRNA	novel transcript, antisense to API5 and TTC17
SPDYE2	#N/A	#N/A	#N/A	#N/A	#N/A	#N/A	#N/A	#N/A	#N/A	#N/A	#N/A	#N/A	0.897339	#N/A	#N/A	#N/A	#N/A	#N/A	#N/A	3.57748	#N/A	#N/A	#N/A	#N/A	#N/A	#N/A	#N/A	2	ENSG00000205238	SPDYE2	protein_coding	speedy/RINGO cell cycle regulator family member E2 [Source:HGNC Symbol;Acc:HGNC:33841]
#235085	#N/A	#N/A	#N/A	#N/A	#N/A	#N/A	#N/A	#N/A	#N/A	#N/A	#N/A	#N/A	2.03303	#N/A	#N/A	#N/A	#N/A	#N/A	#N/A	1.16964	#N/A	#N/A	#N/A	#N/A	#N/A	#N/A	#N/A	2	ENSG00000235085		lncRNA	novel transcript, antisense to PELP1
#287503	#N/A	#N/A	#N/A	#N/A	#N/A	#N/A	#N/A	#N/A	#N/A	#N/A	#N/A	#N/A	1.30175	#N/A	#N/A	#N/A	#N/A	#N/A	#N/A	5.25511	#N/A	#N/A	#N/A	#N/A	#N/A	#N/A	#N/A	2	ENSG00000287503		lncRNA	novel transcript, antisense to ETFA
USP54	#N/A	#N/A	#N/A	#N/A	#N/A	#N/A	#N/A	#N/A	#N/A	#N/A	#N/A	#N/A	1.23826	#N/A	#N/A	#N/A	#N/A	#N/A	#N/A	4.14772	#N/A	#N/A	#N/A	#N/A	#N/A	#N/A	#N/A	2	ENSG00000166348	USP54	protein_coding	ubiquitin specific peptidase 54 [Source:HGNC Symbol;Acc:HGNC:23513]
MAP7-AS1	#N/A	#N/A	#N/A	#N/A	#N/A	#N/A	#N/A	#N/A	#N/A	#N/A	#N/A	#N/A	2.95435	#N/A	#N/A	#N/A	#N/A	#N/A	#N/A	0.184691	#N/A	#N/A	#N/A	#N/A	#N/A	#N/A	#N/A	2	ENSG00000272189	MAP7-AS1	lncRNA	MAP7 antisense RNA 1 [Source:HGNC Symbol;Acc:HGNC:56045]
DNAI3	#N/A	#N/A	#N/A	#N/A	#N/A	#N/A	#N/A	#N/A	#N/A	#N/A	#N/A	#N/A	2.91656	#N/A	#N/A	#N/A	#N/A	#N/A	#N/A	0.239823	#N/A	#N/A	#N/A	#N/A	#N/A	#N/A	#N/A	2	ENSG00000162643	DNAI3	protein_coding	dynein axonemal intermediate chain 3 [Source:HGNC Symbol;Acc:HGNC:30711]
GAREM1	#N/A	#N/A	#N/A	#N/A	#N/A	#N/A	#N/A	#N/A	#N/A	#N/A	#N/A	#N/A	1.50647	#N/A	#N/A	#N/A	#N/A	#N/A	#N/A	3.59157	#N/A	#N/A	#N/A	#N/A	#N/A	#N/A	#N/A	2	ENSG00000141441	GAREM1	protein_coding	GRB2 associated regulator of MAPK1 subtype 1 [Source:HGNC Symbol;Acc:HGNC:26136]
CFAP92	#N/A	#N/A	#N/A	#N/A	#N/A	#N/A	#N/A	#N/A	#N/A	#N/A	#N/A	#N/A	1.63969	#N/A	#N/A	#N/A	#N/A	#N/A	#N/A	2.84717	#N/A	#N/A	#N/A	#N/A	#N/A	#N/A	#N/A	2	ENSG00000114656	CFAP92	protein_coding	cilia and flagella associated protein 92 (putative) [Source:HGNC Symbol;Acc:HGNC:29231]
OSMR	#N/A	#N/A	#N/A	#N/A	#N/A	#N/A	#N/A	#N/A	#N/A	#N/A	#N/A	#N/A	2.37748	#N/A	#N/A	#N/A	#N/A	#N/A	#N/A	0.339447	#N/A	#N/A	#N/A	#N/A	#N/A	#N/A	#N/A	2	ENSG00000145623	OSMR	protein_coding	oncostatin M receptor [Source:HGNC Symbol;Acc:HGNC:8507]
#225450	#N/A	#N/A	#N/A	#N/A	#N/A	#N/A	#N/A	#N/A	#N/A	#N/A	#N/A	#N/A	1.01904	#N/A	#N/A	#N/A	#N/A	#N/A	#N/A	5.48435	#N/A	#N/A	#N/A	#N/A	#N/A	#N/A	#N/A	2	ENSG00000225450		lncRNA	novel transcript
NME9	#N/A	#N/A	#N/A	#N/A	#N/A	#N/A	#N/A	#N/A	#N/A	#N/A	#N/A	#N/A	1.4489	#N/A	#N/A	#N/A	#N/A	#N/A	#N/A	4.50628	#N/A	#N/A	#N/A	#N/A	#N/A	#N/A	#N/A	2	ENSG00000181322	NME9	protein_coding	NME/NM23 family member 9 [Source:HGNC Symbol;Acc:HGNC:21343]
INVS	#N/A	#N/A	#N/A	#N/A	#N/A	#N/A	#N/A	#N/A	#N/A	#N/A	#N/A	#N/A	0.702059	#N/A	#N/A	#N/A	#N/A	#N/A	#N/A	8.6744	#N/A	#N/A	#N/A	#N/A	#N/A	#N/A	#N/A	2	ENSG00000119509	INVS	protein_coding	inversin [Source:HGNC Symbol;Acc:HGNC:17870]
MTBP	#N/A	#N/A	#N/A	#N/A	#N/A	#N/A	#N/A	#N/A	#N/A	#N/A	#N/A	#N/A	1.31941	#N/A	#N/A	#N/A	#N/A	#N/A	#N/A	3.32359	#N/A	#N/A	#N/A	#N/A	#N/A	#N/A	#N/A	2	ENSG00000172167	MTBP	protein_coding	MDM2 binding protein [Source:HGNC Symbol;Acc:HGNC:7417]
#234915	#N/A	#N/A	#N/A	#N/A	#N/A	#N/A	#N/A	#N/A	#N/A	#N/A	#N/A	#N/A	0.914275	#N/A	#N/A	#N/A	#N/A	#N/A	#N/A	6.29919	#N/A	#N/A	#N/A	#N/A	#N/A	#N/A	#N/A	2	ENSG00000234915		lncRNA	novel transcript, antisense to PPP2R5A
#248115	#N/A	#N/A	#N/A	#N/A	#N/A	#N/A	#N/A	#N/A	#N/A	#N/A	#N/A	#N/A	3.21455	#N/A	#N/A	#N/A	#N/A	#N/A	#N/A	0.261981	#N/A	#N/A	#N/A	#N/A	#N/A	#N/A	#N/A	2	ENSG00000248115		lncRNA	novel transcript
#226605	#N/A	#N/A	#N/A	#N/A	#N/A	#N/A	#N/A	#N/A	#N/A	#N/A	#N/A	#N/A	1.7809	#N/A	#N/A	#N/A	#N/A	#N/A	#N/A	1.07014	#N/A	#N/A	#N/A	#N/A	#N/A	#N/A	#N/A	2	ENSG00000226605		lncRNA	novel transcript
#256705	#N/A	#N/A	#N/A	#N/A	#N/A	#N/A	#N/A	#N/A	#N/A	#N/A	#N/A	#N/A	1.70771	#N/A	#N/A	#N/A	#N/A	#N/A	#N/A	1.14565	#N/A	#N/A	#N/A	#N/A	#N/A	#N/A	#N/A	2	ENSG00000256705		lncRNA	novel transcript, antisense to PPP2R5C
CLSTN3#139182	#N/A	#N/A	#N/A	#N/A	#N/A	#N/A	#N/A	#N/A	#N/A	#N/A	#N/A	#N/A	1.04048	#N/A	#N/A	#N/A	#N/A	#N/A	#N/A	2.94016	#N/A	#N/A	#N/A	#N/A	#N/A	#N/A	#N/A	2	ENSG00000139182	CLSTN3	protein_coding	calsyntenin 3 [Source:HGNC Symbol;Acc:HGNC:18371]
#268015	#N/A	#N/A	#N/A	#N/A	#N/A	#N/A	#N/A	#N/A	#N/A	#N/A	#N/A	#N/A	1.72889	#N/A	#N/A	#N/A	#N/A	#N/A	#N/A	#N/A	#N/A	#N/A	#N/A	#N/A	0.935283	#N/A	#N/A	2	ENSG00000268015		lncRNA	novel transcript, antisense to PPP2R1A
RHBDL2	#N/A	#N/A	#N/A	#N/A	#N/A	#N/A	#N/A	#N/A	#N/A	#N/A	#N/A	#N/A	1.96682	#N/A	#N/A	#N/A	#N/A	#N/A	#N/A	1.7819	#N/A	#N/A	#N/A	#N/A	#N/A	#N/A	#N/A	2	ENSG00000158315	RHBDL2	protein_coding	rhomboid like 2 [Source:HGNC Symbol;Acc:HGNC:16083]
MEGF11#157890	#N/A	#N/A	#N/A	#N/A	#N/A	#N/A	#N/A	#N/A	#N/A	#N/A	#N/A	#N/A	1.94098	#N/A	#N/A	#N/A	#N/A	#N/A	#N/A	0.271698	#N/A	#N/A	#N/A	#N/A	#N/A	#N/A	#N/A	2	ENSG00000157890	MEGF11	protein_coding	multiple EGF like domains 11 [Source:HGNC Symbol;Acc:HGNC:29635]
#254898	#N/A	#N/A	#N/A	#N/A	#N/A	#N/A	#N/A	#N/A	#N/A	#N/A	#N/A	#N/A	2.35873	#N/A	#N/A	#N/A	#N/A	#N/A	#N/A	0.185814	#N/A	#N/A	#N/A	#N/A	#N/A	#N/A	#N/A	2	ENSG00000254898		lncRNA	novel transcript, antisense to NSD3
GLS2	#N/A	#N/A	#N/A	#N/A	#N/A	#N/A	#N/A	#N/A	#N/A	#N/A	#N/A	#N/A	2.88286	#N/A	#N/A	1.20542	#N/A	#N/A	#N/A	#N/A	#N/A	#N/A	#N/A	#N/A	#N/A	#N/A	#N/A	2	ENSG00000135423	GLS2	protein_coding	glutaminase 2 [Source:HGNC Symbol;Acc:HGNC:29570]
MLANA	#N/A	#N/A	#N/A	#N/A	#N/A	#N/A	#N/A	#N/A	#N/A	#N/A	#N/A	#N/A	1.62408	#N/A	#N/A	#N/A	#N/A	#N/A	#N/A	1.13876	#N/A	#N/A	#N/A	#N/A	#N/A	#N/A	#N/A	2	ENSG00000120215	MLANA	protein_coding	melan-A [Source:HGNC Symbol;Acc:HGNC:7124]
BBS1	#N/A	#N/A	#N/A	#N/A	#N/A	#N/A	#N/A	#N/A	#N/A	#N/A	#N/A	#N/A	0.878996	#N/A	#N/A	#N/A	#N/A	#N/A	#N/A	4.94376	#N/A	#N/A	#N/A	#N/A	#N/A	#N/A	#N/A	2	ENSG00000174483	BBS1	protein_coding	Bardet-Biedl syndrome 1 [Source:HGNC Symbol;Acc:HGNC:966]
#228086	#N/A	#N/A	#N/A	#N/A	#N/A	#N/A	#N/A	#N/A	#N/A	#N/A	#N/A	#N/A	1.64066	#N/A	#N/A	#N/A	#N/A	#N/A	#N/A	0.941948	#N/A	#N/A	#N/A	#N/A	#N/A	#N/A	#N/A	2	ENSG00000228086		lncRNA	novel transcript
TOMM20L-DT	#N/A	#N/A	#N/A	#N/A	#N/A	#N/A	#N/A	#N/A	#N/A	#N/A	#N/A	#N/A	0.978755	#N/A	#N/A	#N/A	#N/A	#N/A	#N/A	5.1225	#N/A	#N/A	#N/A	#N/A	#N/A	#N/A	#N/A	2	ENSG00000258658	TOMM20L-DT	lncRNA	TOMM20L divergent transcript [Source:HGNC Symbol;Acc:HGNC:55443]
PDE6C	#N/A	#N/A	#N/A	#N/A	#N/A	#N/A	#N/A	#N/A	#N/A	#N/A	#N/A	#N/A	2.06381	#N/A	#N/A	#N/A	#N/A	#N/A	#N/A	0.282658	#N/A	#N/A	#N/A	#N/A	#N/A	#N/A	#N/A	2	ENSG00000095464	PDE6C	protein_coding	phosphodiesterase 6C [Source:HGNC Symbol;Acc:HGNC:8787]
SPDYE5	#N/A	#N/A	#N/A	#N/A	#N/A	#N/A	#N/A	#N/A	#N/A	#N/A	#N/A	#N/A	1.16285	#N/A	#N/A	#N/A	#N/A	#N/A	#N/A	3.94627	#N/A	#N/A	#N/A	#N/A	#N/A	#N/A	#N/A	2	ENSG00000170092	SPDYE5	protein_coding	speedy/RINGO cell cycle regulator family member E5 [Source:HGNC Symbol;Acc:HGNC:35464]
ZBTB20-AS3	#N/A	#N/A	#N/A	#N/A	#N/A	#N/A	#N/A	#N/A	#N/A	#N/A	#N/A	#N/A	2.36027	#N/A	#N/A	#N/A	#N/A	#N/A	#N/A	0.197693	#N/A	#N/A	#N/A	#N/A	#N/A	#N/A	#N/A	2	ENSG00000239946	ZBTB20-AS3	lncRNA	ZBTB20 antisense RNA 3 [Source:HGNC Symbol;Acc:HGNC:42422]
EHBP1-AS1	#N/A	#N/A	#N/A	#N/A	#N/A	#N/A	#N/A	#N/A	#N/A	#N/A	#N/A	#N/A	1.52932	#N/A	#N/A	#N/A	#N/A	#N/A	#N/A	2.60753	#N/A	#N/A	#N/A	#N/A	#N/A	#N/A	#N/A	2	ENSG00000231609	EHBP1-AS1	lncRNA	EHBP1 antisense RNA 1 [Source:HGNC Symbol;Acc:HGNC:55766]
NCOA7-AS1	#N/A	#N/A	#N/A	#N/A	#N/A	#N/A	#N/A	#N/A	#N/A	#N/A	#N/A	#N/A	2.76478	#N/A	#N/A	#N/A	#N/A	#N/A	#N/A	0.582794	#N/A	#N/A	#N/A	#N/A	#N/A	#N/A	#N/A	2	ENSG00000232131	NCOA7-AS1	lncRNA	NCOA7 antisense RNA 1 [Source:HGNC Symbol;Acc:HGNC:40954]
TMEM178B	#N/A	#N/A	#N/A	#N/A	#N/A	#N/A	#N/A	#N/A	#N/A	#N/A	#N/A	#N/A	0.375267	#N/A	#N/A	#N/A	#N/A	#N/A	#N/A	#N/A	#N/A	#N/A	#N/A	#N/A	#N/A	#N/A	0.00634079	2	ENSG00000261115	TMEM178B	protein_coding	transmembrane protein 178B [Source:HGNC Symbol;Acc:HGNC:44112]
#270871	#N/A	#N/A	#N/A	#N/A	#N/A	#N/A	#N/A	#N/A	#N/A	#N/A	#N/A	#N/A	1.04063	#N/A	#N/A	#N/A	#N/A	#N/A	#N/A	5.25486	#N/A	#N/A	#N/A	#N/A	#N/A	#N/A	#N/A	2	ENSG00000270871		lncRNA	novel transcript, antisense TAF15
#229839	#N/A	#N/A	#N/A	#N/A	#N/A	#N/A	#N/A	#N/A	#N/A	#N/A	#N/A	#N/A	1.06316	#N/A	#N/A	#N/A	#N/A	#N/A	#N/A	4.53462	#N/A	#N/A	#N/A	#N/A	#N/A	#N/A	#N/A	2	ENSG00000229839		lncRNA	novel transcript
#255139	#N/A	#N/A	#N/A	#N/A	#N/A	#N/A	#N/A	#N/A	#N/A	#N/A	#N/A	#N/A	0.978382	#N/A	#N/A	#N/A	#N/A	#N/A	#N/A	3.2801	#N/A	#N/A	#N/A	#N/A	#N/A	#N/A	#N/A	2	ENSG00000255139		lncRNA	novel transcript
CCBE1	#N/A	#N/A	#N/A	#N/A	#N/A	#N/A	#N/A	#N/A	#N/A	#N/A	#N/A	#N/A	0.108034	#N/A	#N/A	#N/A	#N/A	0.116169	#N/A	#N/A	#N/A	#N/A	#N/A	#N/A	#N/A	#N/A	#N/A	2	ENSG00000183287	CCBE1	protein_coding	collagen and calcium binding EGF domains 1 [Source:HGNC Symbol;Acc:HGNC:29426]
ATP1A1-AS1	#N/A	#N/A	#N/A	#N/A	#N/A	#N/A	#N/A	#N/A	#N/A	#N/A	#N/A	#N/A	1.21436	#N/A	#N/A	#N/A	#N/A	#N/A	#N/A	4.02818	#N/A	#N/A	#N/A	#N/A	#N/A	#N/A	#N/A	2	ENSG00000203865	ATP1A1-AS1	lncRNA	ATP1A1 antisense RNA 1 [Source:HGNC Symbol;Acc:HGNC:28262]
#232043	#N/A	#N/A	#N/A	#N/A	#N/A	#N/A	#N/A	#N/A	#N/A	#N/A	#N/A	#N/A	2.73621	#N/A	#N/A	#N/A	#N/A	#N/A	#N/A	#N/A	#N/A	#N/A	#N/A	1.19517	#N/A	#N/A	#N/A	2	ENSG00000232043		lncRNA	novel transcript, antisense to PTPN1
#228010	#N/A	#N/A	#N/A	#N/A	#N/A	#N/A	#N/A	#N/A	#N/A	#N/A	#N/A	#N/A	0.837516	#N/A	#N/A	#N/A	#N/A	#N/A	#N/A	3.11711	#N/A	#N/A	#N/A	#N/A	#N/A	#N/A	#N/A	2	ENSG00000228010		lncRNA	novel transcript, antisense to ZNF12
TMEM139-AS1	#N/A	#N/A	#N/A	#N/A	#N/A	#N/A	#N/A	#N/A	#N/A	#N/A	#N/A	#N/A	1.41873	#N/A	#N/A	#N/A	#N/A	#N/A	#N/A	3.60347	#N/A	#N/A	#N/A	#N/A	#N/A	#N/A	#N/A	2	ENSG00000231840	TMEM139-AS1	lncRNA	TMEM139 antisense RNA 1 [Source:HGNC Symbol;Acc:HGNC:40988]
#247228	#N/A	#N/A	#N/A	#N/A	#N/A	#N/A	#N/A	#N/A	#N/A	#N/A	#N/A	#N/A	1.11277	#N/A	#N/A	#N/A	#N/A	#N/A	#N/A	2.908	#N/A	#N/A	#N/A	#N/A	#N/A	#N/A	#N/A	2	ENSG00000247228		lncRNA	novel transcript, antisense to PDPR & CLEC18C
SKAP1-AS2	#N/A	#N/A	#N/A	#N/A	#N/A	#N/A	#N/A	#N/A	#N/A	#N/A	#N/A	#N/A	2.34505	#N/A	#N/A	#N/A	#N/A	#N/A	#N/A	0.647725	#N/A	#N/A	#N/A	#N/A	#N/A	#N/A	#N/A	2	ENSG00000235300	SKAP1-AS2	lncRNA	SKAP1 antisense RNA 2 [Source:HGNC Symbol;Acc:HGNC:55570]
EYS	#N/A	#N/A	#N/A	#N/A	#N/A	#N/A	#N/A	#N/A	#N/A	#N/A	#N/A	#N/A	1.30015	#N/A	#N/A	#N/A	#N/A	#N/A	#N/A	5.70472	#N/A	#N/A	#N/A	#N/A	#N/A	#N/A	#N/A	2	ENSG00000188107	EYS	protein_coding	eyes shut homolog [Source:HGNC Symbol;Acc:HGNC:21555]
EMSY	#N/A	#N/A	#N/A	#N/A	#N/A	#N/A	#N/A	#N/A	#N/A	#N/A	#N/A	#N/A	0.448944	#N/A	#N/A	#N/A	#N/A	#N/A	#N/A	5.62067	#N/A	#N/A	#N/A	#N/A	#N/A	#N/A	#N/A	2	ENSG00000158636	EMSY	protein_coding	EMSY transcriptional repressor, BRCA2 interacting [Source:HGNC Symbol;Acc:HGNC:18071]
THOC1	#N/A	#N/A	#N/A	#N/A	#N/A	#N/A	#N/A	#N/A	#N/A	#N/A	#N/A	#N/A	0.49669	#N/A	#N/A	#N/A	#N/A	#N/A	#N/A	5.63607	#N/A	#N/A	#N/A	#N/A	#N/A	#N/A	#N/A	2	ENSG00000079134	THOC1	protein_coding	THO complex 1 [Source:HGNC Symbol;Acc:HGNC:19070]
KCNH1	#N/A	#N/A	#N/A	#N/A	#N/A	#N/A	#N/A	#N/A	#N/A	#N/A	#N/A	#N/A	1.80127	#N/A	#N/A	1.08405	#N/A	#N/A	#N/A	#N/A	#N/A	#N/A	#N/A	#N/A	#N/A	#N/A	#N/A	2	ENSG00000143473	KCNH1	protein_coding	potassium voltage-gated channel subfamily H member 1 [Source:HGNC Symbol;Acc:HGNC:6250]
TUBD1	#N/A	#N/A	#N/A	#N/A	#N/A	#N/A	#N/A	#N/A	#N/A	#N/A	#N/A	#N/A	0.720645	#N/A	#N/A	#N/A	#N/A	#N/A	#N/A	5.11558	#N/A	#N/A	#N/A	#N/A	#N/A	#N/A	#N/A	2	ENSG00000108423	TUBD1	protein_coding	tubulin delta 1 [Source:HGNC Symbol;Acc:HGNC:16811]
#261369	#N/A	#N/A	#N/A	#N/A	#N/A	#N/A	#N/A	#N/A	#N/A	#N/A	#N/A	#N/A	1.05866	#N/A	#N/A	#N/A	#N/A	#N/A	#N/A	3.58121	#N/A	#N/A	#N/A	#N/A	#N/A	#N/A	#N/A	2	ENSG00000261369		lncRNA	novel transcript, antisense to ITFG1
#267131	#N/A	#N/A	#N/A	#N/A	#N/A	#N/A	#N/A	#N/A	#N/A	#N/A	#N/A	#N/A	1.43565	#N/A	#N/A	#N/A	#N/A	#N/A	#N/A	0.969898	#N/A	#N/A	#N/A	#N/A	#N/A	#N/A	#N/A	2	ENSG00000267131		lncRNA	novel transcript, antisense to BCAS3
DEPDC4	#N/A	#N/A	#N/A	#N/A	#N/A	#N/A	#N/A	#N/A	#N/A	#N/A	#N/A	#N/A	1.60795	#N/A	#N/A	#N/A	#N/A	#N/A	#N/A	2.59929	#N/A	#N/A	#N/A	#N/A	#N/A	#N/A	#N/A	2	ENSG00000166153	DEPDC4	protein_coding	DEP domain containing 4 [Source:HGNC Symbol;Acc:HGNC:22952]
#286244	#N/A	#N/A	#N/A	#N/A	#N/A	#N/A	#N/A	#N/A	#N/A	#N/A	#N/A	#N/A	1.5335	#N/A	#N/A	#N/A	#N/A	#N/A	#N/A	2.43629	#N/A	#N/A	#N/A	#N/A	#N/A	#N/A	#N/A	2	ENSG00000286244		lncRNA	novel transcript, antisense to STAMBP
#285530	#N/A	#N/A	#N/A	#N/A	#N/A	#N/A	#N/A	#N/A	#N/A	#N/A	#N/A	#N/A	1.45111	#N/A	#N/A	#N/A	#N/A	#N/A	#N/A	1.70908	#N/A	#N/A	#N/A	#N/A	#N/A	#N/A	#N/A	2	ENSG00000285530		lncRNA	novel transcript, antisense to DBT
#286018	#N/A	#N/A	#N/A	#N/A	#N/A	#N/A	#N/A	#N/A	#N/A	#N/A	#N/A	#N/A	1.58566	#N/A	#N/A	#N/A	#N/A	#N/A	#N/A	1.02517	#N/A	#N/A	#N/A	#N/A	#N/A	#N/A	#N/A	2	ENSG00000286018		lncRNA	novel transcript, antisense to CCT8
OVCH1	#N/A	#N/A	#N/A	#N/A	#N/A	#N/A	#N/A	#N/A	#N/A	#N/A	#N/A	#N/A	2.11444	#N/A	#N/A	#N/A	#N/A	#N/A	#N/A	0.338423	#N/A	#N/A	#N/A	#N/A	#N/A	#N/A	#N/A	2	ENSG00000187950	OVCH1	protein_coding	ovochymase 1 [Source:HGNC Symbol;Acc:HGNC:23080]
SECISBP2	#N/A	#N/A	#N/A	#N/A	#N/A	#N/A	#N/A	#N/A	#N/A	#N/A	#N/A	#N/A	0.432652	#N/A	#N/A	#N/A	#N/A	#N/A	#N/A	1.93918	#N/A	#N/A	#N/A	#N/A	#N/A	#N/A	#N/A	2	ENSG00000187742	SECISBP2	protein_coding	SECIS binding protein 2 [Source:HGNC Symbol;Acc:HGNC:30972]
LRRC7	#N/A	#N/A	#N/A	#N/A	#N/A	#N/A	#N/A	#N/A	#N/A	#N/A	#N/A	#N/A	1.42999	#N/A	#N/A	#N/A	#N/A	#N/A	#N/A	2.90379	#N/A	#N/A	#N/A	#N/A	#N/A	#N/A	#N/A	2	ENSG00000033122	LRRC7	protein_coding	leucine rich repeat containing 7 [Source:HGNC Symbol;Acc:HGNC:18531]
#287202	#N/A	#N/A	#N/A	#N/A	#N/A	#N/A	#N/A	#N/A	#N/A	#N/A	#N/A	#N/A	1.30128	#N/A	#N/A	#N/A	#N/A	#N/A	#N/A	2.28821	#N/A	#N/A	#N/A	#N/A	#N/A	#N/A	#N/A	2	ENSG00000287202		lncRNA	novel transcript, antisense to SART3
FAM222B	#N/A	#N/A	#N/A	#N/A	#N/A	#N/A	#N/A	#N/A	#N/A	#N/A	#N/A	#N/A	0.488499	#N/A	#N/A	#N/A	#N/A	#N/A	#N/A	5.1658	#N/A	#N/A	#N/A	#N/A	#N/A	#N/A	#N/A	2	ENSG00000173065	FAM222B	protein_coding	family with sequence similarity 222 member B [Source:HGNC Symbol;Acc:HGNC:25563]
ABI3BP	#N/A	#N/A	#N/A	#N/A	#N/A	#N/A	#N/A	#N/A	#N/A	#N/A	#N/A	#N/A	1.89056	#N/A	#N/A	#N/A	#N/A	#N/A	#N/A	0.190546	#N/A	#N/A	#N/A	#N/A	#N/A	#N/A	#N/A	2	ENSG00000154175	ABI3BP	protein_coding	ABI family member 3 binding protein [Source:HGNC Symbol;Acc:HGNC:17265]
#260891	#N/A	#N/A	#N/A	#N/A	#N/A	#N/A	#N/A	#N/A	#N/A	#N/A	#N/A	#N/A	1.42238	#N/A	#N/A	#N/A	#N/A	#N/A	#N/A	1.34982	#N/A	#N/A	#N/A	#N/A	#N/A	#N/A	#N/A	2	ENSG00000260891		lncRNA	novel transcript, intronic to NFATC3
AAMDC	#N/A	#N/A	#N/A	#N/A	#N/A	#N/A	#N/A	#N/A	#N/A	#N/A	#N/A	#N/A	0.756888	#N/A	#N/A	#N/A	#N/A	#N/A	#N/A	6.56537	#N/A	#N/A	#N/A	#N/A	#N/A	#N/A	#N/A	2	ENSG00000087884	AAMDC	protein_coding	adipogenesis associated Mth938 domain containing [Source:HGNC Symbol;Acc:HGNC:30205]
AP4B1-AS1	#N/A	#N/A	#N/A	#N/A	#N/A	#N/A	#N/A	#N/A	#N/A	#N/A	#N/A	#N/A	1.69421	#N/A	#N/A	#N/A	#N/A	#N/A	#N/A	0.36234	#N/A	#N/A	#N/A	#N/A	#N/A	#N/A	#N/A	2	ENSG00000226167	AP4B1-AS1	lncRNA	AP4B1 antisense RNA 1 [Source:HGNC Symbol;Acc:HGNC:44114]
XYLT2	#N/A	#N/A	#N/A	#N/A	#N/A	#N/A	#N/A	#N/A	#N/A	#N/A	#N/A	#N/A	0.856339	#N/A	#N/A	#N/A	#N/A	#N/A	#N/A	2.11568	#N/A	#N/A	#N/A	#N/A	#N/A	#N/A	#N/A	2	ENSG00000015532	XYLT2	protein_coding	xylosyltransferase 2 [Source:HGNC Symbol;Acc:HGNC:15517]
#286803	#N/A	#N/A	#N/A	#N/A	#N/A	#N/A	#N/A	#N/A	#N/A	#N/A	#N/A	#N/A	0.942057	#N/A	#N/A	#N/A	#N/A	#N/A	#N/A	5.55334	#N/A	#N/A	#N/A	#N/A	#N/A	#N/A	#N/A	2	ENSG00000286803		lncRNA	novel transcript, antisense to NCOA6
KDELR3	#N/A	#N/A	#N/A	#N/A	#N/A	#N/A	#N/A	#N/A	#N/A	#N/A	#N/A	#N/A	1.8353	#N/A	#N/A	#N/A	#N/A	#N/A	#N/A	0.152871	#N/A	#N/A	#N/A	#N/A	#N/A	#N/A	#N/A	2	ENSG00000100196	KDELR3	protein_coding	KDEL endoplasmic reticulum protein retention receptor 3 [Source:HGNC Symbol;Acc:HGNC:6306]
PMEL	#N/A	#N/A	#N/A	#N/A	#N/A	#N/A	#N/A	#N/A	#N/A	#N/A	0.488702	#N/A	1.57441	#N/A	#N/A	#N/A	#N/A	#N/A	#N/A	#N/A	#N/A	#N/A	#N/A	#N/A	#N/A	#N/A	#N/A	2	ENSG00000185664	PMEL	protein_coding	premelanosome protein [Source:HGNC Symbol;Acc:HGNC:10880]
ARMH4	#N/A	#N/A	#N/A	#N/A	#N/A	#N/A	#N/A	#N/A	#N/A	#N/A	#N/A	#N/A	0.496581	#N/A	#N/A	#N/A	#N/A	#N/A	#N/A	4.8353	#N/A	#N/A	#N/A	#N/A	#N/A	#N/A	#N/A	2	ENSG00000139971	ARMH4	protein_coding	armadillo like helical domain containing 4 [Source:HGNC Symbol;Acc:HGNC:19846]
C1orf147	#N/A	#N/A	#N/A	#N/A	#N/A	#N/A	#N/A	#N/A	#N/A	#N/A	#N/A	#N/A	1.17667	#N/A	#N/A	#N/A	#N/A	#N/A	#N/A	2.85614	#N/A	#N/A	#N/A	#N/A	#N/A	#N/A	#N/A	2	ENSG00000162888	C1orf147	lncRNA	chromosome 1 open reading frame 147 [Source:HGNC Symbol;Acc:HGNC:32061]
#282917	#N/A	#N/A	#N/A	#N/A	#N/A	#N/A	#N/A	#N/A	#N/A	#N/A	#N/A	#N/A	1.01304	#N/A	#N/A	#N/A	#N/A	#N/A	#N/A	4.10348	#N/A	#N/A	#N/A	#N/A	#N/A	#N/A	#N/A	2	ENSG00000282917		lncRNA	novel transcript, antisense to CORIN and NFXL1
#259118	#N/A	#N/A	#N/A	#N/A	#N/A	#N/A	#N/A	#N/A	#N/A	#N/A	#N/A	#N/A	1.12539	#N/A	#N/A	#N/A	#N/A	#N/A	#N/A	3.36575	#N/A	#N/A	#N/A	#N/A	#N/A	#N/A	#N/A	2	ENSG00000259118		lncRNA	novel transcript, antisense to MAX
INO80-AS1	#N/A	#N/A	#N/A	#N/A	#N/A	#N/A	#N/A	#N/A	#N/A	#N/A	#N/A	#N/A	1.37072	#N/A	#N/A	#N/A	#N/A	#N/A	#N/A	1.97963	#N/A	#N/A	#N/A	#N/A	#N/A	#N/A	#N/A	2	ENSG00000259521	INO80-AS1	lncRNA	INO80 antisense RNA 1 [Source:HGNC Symbol;Acc:HGNC:53138]
CATSPERB#133962	#N/A	#N/A	#N/A	#N/A	#N/A	#N/A	#N/A	#N/A	#N/A	#N/A	#N/A	#N/A	1.86673	#N/A	#N/A	#N/A	#N/A	#N/A	#N/A	0.35794	#N/A	#N/A	#N/A	#N/A	#N/A	#N/A	#N/A	2	ENSG00000133962	CATSPERB	protein_coding	cation channel sperm associated auxiliary subunit beta [Source:HGNC Symbol;Acc:HGNC:20500]
#223732	#N/A	#N/A	#N/A	#N/A	#N/A	#N/A	#N/A	#N/A	#N/A	#N/A	#N/A	#N/A	1.26041	#N/A	#N/A	#N/A	#N/A	#N/A	#N/A	2.50289	#N/A	#N/A	#N/A	#N/A	#N/A	#N/A	#N/A	2	ENSG00000223732		lncRNA	novel transcript
#287621	#N/A	#N/A	#N/A	#N/A	#N/A	#N/A	#N/A	#N/A	#N/A	#N/A	#N/A	#N/A	2.04778	#N/A	#N/A	#N/A	#N/A	#N/A	#N/A	0.368663	#N/A	#N/A	#N/A	#N/A	#N/A	#N/A	#N/A	2	ENSG00000287621		lncRNA	novel transcript
YARS2	#N/A	#N/A	#N/A	#N/A	#N/A	#N/A	#N/A	#N/A	#N/A	#N/A	#N/A	#N/A	0.717373	#N/A	#N/A	#N/A	#N/A	#N/A	#N/A	2.90822	#N/A	#N/A	#N/A	#N/A	#N/A	#N/A	#N/A	2	ENSG00000139131	YARS2	protein_coding	tyrosyl-tRNA synthetase 2 [Source:HGNC Symbol;Acc:HGNC:24249]
#230325	#N/A	#N/A	#N/A	#N/A	#N/A	#N/A	#N/A	#N/A	#N/A	#N/A	#N/A	#N/A	1.2289	#N/A	#N/A	#N/A	#N/A	#N/A	#N/A	1.11387	#N/A	#N/A	#N/A	#N/A	#N/A	#N/A	#N/A	2	ENSG00000230325		lncRNA	novel transcript
STX19	#N/A	#N/A	#N/A	#N/A	#N/A	#N/A	#N/A	#N/A	#N/A	#N/A	#N/A	#N/A	2.00024	#N/A	#N/A	#N/A	#N/A	#N/A	#N/A	0.212103	#N/A	#N/A	#N/A	#N/A	#N/A	#N/A	#N/A	2	ENSG00000178750	STX19	protein_coding	syntaxin 19 [Source:HGNC Symbol;Acc:HGNC:19300]
TUBGCP5#275835	#N/A	#N/A	#N/A	#N/A	#N/A	#N/A	#N/A	#N/A	#N/A	#N/A	#N/A	#N/A	0.781064	#N/A	#N/A	#N/A	#N/A	#N/A	#N/A	5.849	#N/A	#N/A	#N/A	#N/A	#N/A	#N/A	#N/A	2	ENSG00000275835	TUBGCP5	protein_coding	tubulin gamma complex associated protein 5 [Source:HGNC Symbol;Acc:HGNC:18600]
LAMB4	#N/A	#N/A	#N/A	#N/A	#N/A	#N/A	#N/A	#N/A	#N/A	#N/A	#N/A	#N/A	0.18985	#N/A	#N/A	0.248384	#N/A	#N/A	#N/A	#N/A	#N/A	#N/A	#N/A	#N/A	#N/A	#N/A	#N/A	2	ENSG00000091128	LAMB4	protein_coding	laminin subunit beta 4 [Source:HGNC Symbol;Acc:HGNC:6491]
#286302	#N/A	#N/A	#N/A	#N/A	#N/A	#N/A	#N/A	#N/A	#N/A	#N/A	#N/A	#N/A	2.04163	#N/A	#N/A	#N/A	#N/A	#N/A	#N/A	0.449384	#N/A	#N/A	#N/A	#N/A	#N/A	#N/A	#N/A	2	ENSG00000286302		lncRNA	novel transcript, antisense to NEK1
P4HA3	#N/A	#N/A	#N/A	#N/A	#N/A	#N/A	#N/A	#N/A	#N/A	#N/A	#N/A	#N/A	1.26704	#N/A	#N/A	#N/A	#N/A	#N/A	#N/A	0.755212	#N/A	#N/A	#N/A	#N/A	#N/A	#N/A	#N/A	2	ENSG00000149380	P4HA3	protein_coding	prolyl 4-hydroxylase subunit alpha 3 [Source:HGNC Symbol;Acc:HGNC:30135]
DENND6A-AS1	#N/A	#N/A	#N/A	#N/A	#N/A	#N/A	#N/A	#N/A	#N/A	#N/A	#N/A	#N/A	0.951672	#N/A	#N/A	#N/A	#N/A	#N/A	#N/A	4.15727	#N/A	#N/A	#N/A	#N/A	#N/A	#N/A	#N/A	2	ENSG00000239801	DENND6A-AS1	lncRNA	DENND6A antisense RNA 1 [Source:HGNC Symbol;Acc:HGNC:41152]
C21orf58	#N/A	#N/A	#N/A	#N/A	#N/A	#N/A	#N/A	#N/A	#N/A	#N/A	#N/A	#N/A	1.53822	#N/A	#N/A	#N/A	#N/A	#N/A	#N/A	1.07054	#N/A	#N/A	#N/A	#N/A	#N/A	#N/A	#N/A	2	ENSG00000160298	C21orf58	protein_coding	chromosome 21 open reading frame 58 [Source:HGNC Symbol;Acc:HGNC:1300]
SLC3A1	#N/A	#N/A	#N/A	#N/A	#N/A	#N/A	#N/A	#N/A	#N/A	#N/A	#N/A	#N/A	1.60234	#N/A	#N/A	#N/A	#N/A	#N/A	#N/A	3.08365	#N/A	#N/A	#N/A	#N/A	#N/A	#N/A	#N/A	2	ENSG00000138079	SLC3A1	protein_coding	solute carrier family 3 member 1 [Source:HGNC Symbol;Acc:HGNC:11025]
MTO1	#N/A	#N/A	#N/A	#N/A	#N/A	#N/A	#N/A	#N/A	#N/A	#N/A	#N/A	#N/A	0.516969	#N/A	#N/A	#N/A	#N/A	#N/A	#N/A	4.71276	#N/A	#N/A	#N/A	#N/A	#N/A	#N/A	#N/A	2	ENSG00000135297	MTO1	protein_coding	mitochondrial tRNA translation optimization 1 [Source:HGNC Symbol;Acc:HGNC:19261]
#264577	#N/A	#N/A	#N/A	#N/A	#N/A	#N/A	#N/A	#N/A	#N/A	#N/A	#N/A	#N/A	1.92858	#N/A	#N/A	#N/A	#N/A	#N/A	#N/A	0.17044	#N/A	#N/A	#N/A	#N/A	#N/A	#N/A	#N/A	2	ENSG00000264577		lncRNA	novel transcript, antisense to RPL23A
FAM120C	#N/A	#N/A	#N/A	#N/A	#N/A	#N/A	#N/A	#N/A	#N/A	#N/A	#N/A	#N/A	0.681755	#N/A	#N/A	#N/A	#N/A	#N/A	#N/A	5.42329	#N/A	#N/A	#N/A	#N/A	#N/A	#N/A	#N/A	2	ENSG00000184083	FAM120C	protein_coding	family with sequence similarity 120C [Source:HGNC Symbol;Acc:HGNC:16949]
#286159	#N/A	#N/A	#N/A	#N/A	#N/A	#N/A	#N/A	#N/A	#N/A	#N/A	#N/A	#N/A	1.52893	#N/A	#N/A	#N/A	#N/A	#N/A	#N/A	0.423478	#N/A	#N/A	#N/A	#N/A	#N/A	#N/A	#N/A	2	ENSG00000286159		lncRNA	novel transcript, antisense to PREX1
#260145	#N/A	#N/A	#N/A	#N/A	#N/A	#N/A	#N/A	#N/A	#N/A	#N/A	#N/A	#N/A	2.0145	#N/A	#N/A	#N/A	#N/A	#N/A	#N/A	0.270095	#N/A	#N/A	#N/A	#N/A	#N/A	#N/A	#N/A	2	ENSG00000260145		lncRNA	novel transcript, antisense to NLRC5
#263477	#N/A	#N/A	#N/A	#N/A	#N/A	#N/A	#N/A	#N/A	#N/A	#N/A	#N/A	#N/A	1.68863	#N/A	#N/A	#N/A	#N/A	#N/A	#N/A	0.151913	#N/A	#N/A	#N/A	#N/A	#N/A	#N/A	#N/A	2	ENSG00000263477		lncRNA	novel transcript, antisense to SSH2
TRMT61B	#N/A	#N/A	#N/A	#N/A	#N/A	#N/A	#N/A	#N/A	#N/A	#N/A	#N/A	#N/A	0.581295	#N/A	#N/A	#N/A	#N/A	#N/A	#N/A	6.18535	#N/A	#N/A	#N/A	#N/A	#N/A	#N/A	#N/A	2	ENSG00000171103	TRMT61B	protein_coding	tRNA methyltransferase 61B [Source:HGNC Symbol;Acc:HGNC:26070]
KLHL11	#N/A	#N/A	#N/A	#N/A	#N/A	#N/A	#N/A	#N/A	#N/A	#N/A	#N/A	#N/A	1.33925	#N/A	#N/A	#N/A	#N/A	#N/A	#N/A	1.03618	#N/A	#N/A	#N/A	#N/A	#N/A	#N/A	#N/A	2	ENSG00000178502	KLHL11	protein_coding	kelch like family member 11 [Source:HGNC Symbol;Acc:HGNC:19008]
CFAP100	#N/A	#N/A	#N/A	#N/A	#N/A	#N/A	#N/A	#N/A	#N/A	#N/A	#N/A	#N/A	1.4844	#N/A	#N/A	#N/A	#N/A	#N/A	#N/A	0.590278	#N/A	#N/A	#N/A	#N/A	#N/A	#N/A	#N/A	2	ENSG00000163885	CFAP100	protein_coding	cilia and flagella associated protein 100 [Source:HGNC Symbol;Acc:HGNC:26842]
#272368	#N/A	#N/A	#N/A	#N/A	#N/A	#N/A	#N/A	#N/A	#N/A	#N/A	#N/A	#N/A	0.443309	#N/A	#N/A	#N/A	#N/A	#N/A	#N/A	7.31602	#N/A	#N/A	#N/A	#N/A	#N/A	#N/A	#N/A	2	ENSG00000272368		lncRNA	novel transcript, antisense to CERS5
#265128	#N/A	#N/A	#N/A	#N/A	#N/A	#N/A	#N/A	#N/A	#N/A	#N/A	#N/A	#N/A	1.58576	#N/A	#N/A	#N/A	#N/A	#N/A	#N/A	0.479737	#N/A	#N/A	#N/A	#N/A	#N/A	#N/A	#N/A	2	ENSG00000265128		lncRNA	novel transcript, antisense to DYM
SEC14L2	#N/A	#N/A	#N/A	#N/A	#N/A	#N/A	#N/A	#N/A	#N/A	#N/A	#N/A	#N/A	1.35018	#N/A	#N/A	#N/A	#N/A	#N/A	#N/A	1.43799	#N/A	#N/A	#N/A	#N/A	#N/A	#N/A	#N/A	2	ENSG00000100003	SEC14L2	protein_coding	SEC14 like lipid binding 2 [Source:HGNC Symbol;Acc:HGNC:10699]
CD6	#N/A	#N/A	#N/A	#N/A	#N/A	#N/A	#N/A	#N/A	#N/A	#N/A	#N/A	#N/A	1.68688	#N/A	#N/A	#N/A	#N/A	#N/A	#N/A	1.48282	#N/A	#N/A	#N/A	#N/A	#N/A	#N/A	#N/A	2	ENSG00000013725	CD6	protein_coding	CD6 molecule [Source:HGNC Symbol;Acc:HGNC:1691]
ELOVL6	#N/A	#N/A	#N/A	#N/A	#N/A	#N/A	#N/A	#N/A	#N/A	#N/A	#N/A	#N/A	1.96969	#N/A	#N/A	#N/A	#N/A	#N/A	#N/A	0.182878	#N/A	#N/A	#N/A	#N/A	#N/A	#N/A	#N/A	2	ENSG00000170522	ELOVL6	protein_coding	ELOVL fatty acid elongase 6 [Source:HGNC Symbol;Acc:HGNC:15829]
#285692	#N/A	#N/A	#N/A	#N/A	#N/A	#N/A	#N/A	#N/A	#N/A	#N/A	#N/A	#N/A	0.639992	#N/A	#N/A	#N/A	#N/A	#N/A	#N/A	6.49063	#N/A	#N/A	#N/A	#N/A	#N/A	#N/A	#N/A	2	ENSG00000285692		lncRNA	Novel transcript, antisense to ATF7
HCG25#232940	#N/A	#N/A	#N/A	#N/A	#N/A	#N/A	#N/A	#N/A	#N/A	#N/A	#N/A	#N/A	1.27725	#N/A	#N/A	#N/A	#N/A	#N/A	#N/A	2.00027	#N/A	#N/A	#N/A	#N/A	#N/A	#N/A	#N/A	2	ENSG00000232940	HCG25	lncRNA	HLA complex group 25 [Source:HGNC Symbol;Acc:HGNC:20196]
#287643	#N/A	#N/A	#N/A	#N/A	#N/A	#N/A	#N/A	#N/A	#N/A	#N/A	#N/A	#N/A	1.35992	#N/A	#N/A	#N/A	#N/A	#N/A	#N/A	0.58313	#N/A	#N/A	#N/A	#N/A	#N/A	#N/A	#N/A	2	ENSG00000287643		lncRNA	novel transcript, antisense to PCNX1
NTN1	#N/A	#N/A	#N/A	#N/A	#N/A	#N/A	#N/A	#N/A	#N/A	#N/A	#N/A	#N/A	1.84455	#N/A	#N/A	#N/A	#N/A	#N/A	#N/A	#N/A	#N/A	1.11322	#N/A	#N/A	#N/A	#N/A	#N/A	2	ENSG00000065320	NTN1	protein_coding	netrin 1 [Source:HGNC Symbol;Acc:HGNC:8029]
#251556	#N/A	#N/A	#N/A	#N/A	#N/A	#N/A	#N/A	#N/A	#N/A	#N/A	#N/A	#N/A	1.78268	#N/A	#N/A	#N/A	#N/A	#N/A	#N/A	2.64177	#N/A	#N/A	#N/A	#N/A	#N/A	#N/A	#N/A	2	ENSG00000251556		lncRNA	novel transcript
SRSF12	#N/A	#N/A	#N/A	#N/A	#N/A	#N/A	#N/A	#N/A	#N/A	#N/A	#N/A	#N/A	1.36743	#N/A	#N/A	#N/A	#N/A	#N/A	#N/A	0.967181	#N/A	#N/A	#N/A	#N/A	#N/A	#N/A	#N/A	2	ENSG00000154548	SRSF12	protein_coding	serine and arginine rich splicing factor 12 [Source:HGNC Symbol;Acc:HGNC:21220]
ZNF692	#N/A	#N/A	#N/A	#N/A	#N/A	#N/A	#N/A	#N/A	#N/A	#N/A	#N/A	#N/A	0.858902	#N/A	#N/A	#N/A	#N/A	#N/A	#N/A	4.63464	#N/A	#N/A	#N/A	#N/A	#N/A	#N/A	#N/A	2	ENSG00000171163	ZNF692	protein_coding	zinc finger protein 692 [Source:HGNC Symbol;Acc:HGNC:26049]
BMP8A	#N/A	#N/A	#N/A	#N/A	#N/A	#N/A	#N/A	#N/A	#N/A	#N/A	#N/A	#N/A	0.709092	#N/A	#N/A	#N/A	#N/A	#N/A	#N/A	#N/A	#N/A	#N/A	#N/A	#N/A	#N/A	0.160528	#N/A	2	ENSG00000183682	BMP8A	protein_coding	bone morphogenetic protein 8a [Source:HGNC Symbol;Acc:HGNC:21650]
SUV39H2	#N/A	#N/A	#N/A	#N/A	#N/A	#N/A	#N/A	#N/A	#N/A	#N/A	#N/A	#N/A	1.13971	#N/A	#N/A	#N/A	#N/A	#N/A	#N/A	2.09779	#N/A	#N/A	#N/A	#N/A	#N/A	#N/A	#N/A	2	ENSG00000152455	SUV39H2	protein_coding	SUV39H2 histone lysine methyltransferase [Source:HGNC Symbol;Acc:HGNC:17287]
RAB26	#N/A	#N/A	#N/A	#N/A	#N/A	#N/A	#N/A	#N/A	#N/A	#N/A	#N/A	#N/A	1.71977	#N/A	#N/A	#N/A	#N/A	#N/A	#N/A	0.284224	#N/A	#N/A	#N/A	#N/A	#N/A	#N/A	#N/A	2	ENSG00000167964	RAB26	protein_coding	RAB26, member RAS oncogene family [Source:HGNC Symbol;Acc:HGNC:14259]
MC1R	#N/A	#N/A	#N/A	#N/A	#N/A	#N/A	#N/A	#N/A	#N/A	#N/A	#N/A	#N/A	1.66568	#N/A	#N/A	#N/A	#N/A	#N/A	#N/A	0.170053	#N/A	#N/A	#N/A	#N/A	#N/A	#N/A	#N/A	2	ENSG00000258839	MC1R	protein_coding	melanocortin 1 receptor [Source:HGNC Symbol;Acc:HGNC:6929]
ZNF841	#N/A	#N/A	#N/A	#N/A	#N/A	#N/A	#N/A	#N/A	#N/A	#N/A	#N/A	#N/A	1.63334	#N/A	#N/A	#N/A	#N/A	#N/A	#N/A	0.286766	#N/A	#N/A	#N/A	#N/A	#N/A	#N/A	#N/A	2	ENSG00000197608	ZNF841	protein_coding	zinc finger protein 841 [Source:HGNC Symbol;Acc:HGNC:27611]
ITPKB-AS1	#N/A	#N/A	#N/A	#N/A	#N/A	#N/A	#N/A	#N/A	#N/A	#N/A	#N/A	#N/A	1.35084	#N/A	#N/A	#N/A	#N/A	#N/A	#N/A	2.44732	#N/A	#N/A	#N/A	#N/A	#N/A	#N/A	#N/A	2	ENSG00000228548	ITPKB-AS1	lncRNA	ITPKB antisense RNA 1 [Source:HGNC Symbol;Acc:HGNC:40312]
#285803	#N/A	#N/A	#N/A	#N/A	#N/A	#N/A	#N/A	#N/A	#N/A	#N/A	#N/A	#N/A	1.14472	#N/A	#N/A	#N/A	#N/A	#N/A	#N/A	1.93613	#N/A	#N/A	#N/A	#N/A	#N/A	#N/A	#N/A	2	ENSG00000285803		lncRNA	novel transcript, antisense to AGAP6
LINC01586	#N/A	#N/A	#N/A	#N/A	#N/A	#N/A	#N/A	#N/A	#N/A	#N/A	#N/A	#N/A	0.598687	#N/A	#N/A	#N/A	#N/A	#N/A	#N/A	#N/A	#N/A	#N/A	#N/A	#N/A	0.460226	#N/A	#N/A	2	ENSG00000249487	LINC01586	lncRNA	long intergenic non-protein coding RNA 1586 [Source:HGNC Symbol;Acc:HGNC:51434]
MORN3	#N/A	#N/A	#N/A	#N/A	#N/A	#N/A	#N/A	#N/A	#N/A	#N/A	#N/A	#N/A	1.20992	#N/A	#N/A	#N/A	#N/A	#N/A	#N/A	1.05405	#N/A	#N/A	#N/A	#N/A	#N/A	#N/A	#N/A	2	ENSG00000139714	MORN3	protein_coding	MORN repeat containing 3 [Source:HGNC Symbol;Acc:HGNC:29807]
#257494	#N/A	#N/A	#N/A	#N/A	#N/A	#N/A	#N/A	#N/A	#N/A	#N/A	#N/A	#N/A	0.373561	#N/A	#N/A	#N/A	#N/A	#N/A	#N/A	#N/A	#N/A	#N/A	#N/A	#N/A	0.264928	#N/A	#N/A	2	ENSG00000257494		lncRNA	novel transcript
KCNC1	#N/A	#N/A	#N/A	#N/A	#N/A	#N/A	#N/A	#N/A	#N/A	#N/A	#N/A	#N/A	1.25891	#N/A	#N/A	#N/A	#N/A	#N/A	#N/A	1.16916	#N/A	#N/A	#N/A	#N/A	#N/A	#N/A	#N/A	2	ENSG00000129159	KCNC1	protein_coding	potassium voltage-gated channel subfamily C member 1 [Source:HGNC Symbol;Acc:HGNC:6233]
MOGS	#N/A	#N/A	#N/A	#N/A	#N/A	#N/A	#N/A	#N/A	#N/A	#N/A	#N/A	#N/A	0.577116	#N/A	#N/A	#N/A	#N/A	#N/A	#N/A	6.33305	#N/A	#N/A	#N/A	#N/A	#N/A	#N/A	#N/A	2	ENSG00000115275	MOGS	protein_coding	mannosyl-oligosaccharide glucosidase [Source:HGNC Symbol;Acc:HGNC:24862]
#266987	#N/A	#N/A	#N/A	#N/A	#N/A	#N/A	#N/A	#N/A	#N/A	#N/A	#N/A	#N/A	1.77426	#N/A	#N/A	#N/A	#N/A	#N/A	#N/A	0.489618	#N/A	#N/A	#N/A	#N/A	#N/A	#N/A	#N/A	2	ENSG00000266987		lncRNA	novel transcript, antisense to NSRP1
KCP	#N/A	#N/A	#N/A	#N/A	#N/A	#N/A	#N/A	#N/A	#N/A	#N/A	#N/A	#N/A	1.56592	#N/A	#N/A	#N/A	#N/A	#N/A	#N/A	#N/A	1.17691	#N/A	#N/A	#N/A	#N/A	#N/A	#N/A	2	ENSG00000135253	KCP	protein_coding	kielin cysteine rich BMP regulator [Source:HGNC Symbol;Acc:HGNC:17585]
SPDYE1	#N/A	#N/A	#N/A	#N/A	#N/A	#N/A	#N/A	#N/A	#N/A	#N/A	#N/A	#N/A	0.821793	#N/A	#N/A	#N/A	#N/A	#N/A	#N/A	4.4886	#N/A	#N/A	#N/A	#N/A	#N/A	#N/A	#N/A	2	ENSG00000136206	SPDYE1	protein_coding	speedy/RINGO cell cycle regulator family member E1 [Source:HGNC Symbol;Acc:HGNC:16408]
NDUFAF7	#N/A	#N/A	#N/A	#N/A	#N/A	#N/A	#N/A	#N/A	#N/A	#N/A	#N/A	#N/A	0.584717	#N/A	#N/A	#N/A	#N/A	#N/A	#N/A	5.99281	#N/A	#N/A	#N/A	#N/A	#N/A	#N/A	#N/A	2	ENSG00000003509	NDUFAF7	protein_coding	NADH:ubiquinone oxidoreductase complex assembly factor 7 [Source:HGNC Symbol;Acc:HGNC:28816]
SDCBP2-AS1	#N/A	#N/A	#N/A	#N/A	#N/A	#N/A	#N/A	#N/A	#N/A	#N/A	#N/A	#N/A	0.723277	#N/A	#N/A	#N/A	#N/A	#N/A	#N/A	3.79981	#N/A	#N/A	#N/A	#N/A	#N/A	#N/A	#N/A	2	ENSG00000234684	SDCBP2-AS1	lncRNA	SDCBP2 antisense RNA 1 [Source:HGNC Symbol;Acc:HGNC:44314]
ZNF839	#N/A	#N/A	#N/A	#N/A	#N/A	#N/A	#N/A	#N/A	#N/A	#N/A	#N/A	#N/A	0.80641	#N/A	#N/A	#N/A	#N/A	#N/A	#N/A	4.46742	#N/A	#N/A	#N/A	#N/A	#N/A	#N/A	#N/A	2	ENSG00000022976	ZNF839	protein_coding	zinc finger protein 839 [Source:HGNC Symbol;Acc:HGNC:20345]
BTBD18	#N/A	#N/A	#N/A	#N/A	#N/A	#N/A	#N/A	#N/A	#N/A	#N/A	#N/A	#N/A	1.64215	#N/A	#N/A	#N/A	#N/A	#N/A	#N/A	0.159339	#N/A	#N/A	#N/A	#N/A	#N/A	#N/A	#N/A	2	ENSG00000233436	BTBD18	protein_coding	BTB domain containing 18 [Source:HGNC Symbol;Acc:HGNC:37214]
FAM186A	#N/A	#N/A	#N/A	#N/A	#N/A	#N/A	#N/A	#N/A	#N/A	#N/A	#N/A	#N/A	2.03791	#N/A	#N/A	#N/A	#N/A	#N/A	#N/A	0.18467	#N/A	#N/A	#N/A	#N/A	#N/A	#N/A	#N/A	2	ENSG00000185958	FAM186A	protein_coding	family with sequence similarity 186 member A [Source:HGNC Symbol;Acc:HGNC:26980]
LMNTD1	#N/A	#N/A	#N/A	#N/A	#N/A	#N/A	#N/A	#N/A	#N/A	#N/A	0.207369	#N/A	0.233851	#N/A	#N/A	#N/A	#N/A	#N/A	#N/A	#N/A	#N/A	#N/A	#N/A	#N/A	#N/A	#N/A	#N/A	2	ENSG00000152936	LMNTD1	protein_coding	lamin tail domain containing 1 [Source:HGNC Symbol;Acc:HGNC:26683]
MAP3K19	#N/A	#N/A	#N/A	#N/A	#N/A	#N/A	#N/A	#N/A	#N/A	#N/A	#N/A	#N/A	1.63888	#N/A	#N/A	#N/A	#N/A	#N/A	#N/A	0.123093	#N/A	#N/A	#N/A	#N/A	#N/A	#N/A	#N/A	2	ENSG00000176601	MAP3K19	protein_coding	mitogen-activated protein kinase kinase kinase 19 [Source:HGNC Symbol;Acc:HGNC:26249]
ERMARD#130023	#N/A	#N/A	#N/A	#N/A	#N/A	#N/A	#N/A	#N/A	#N/A	#N/A	#N/A	#N/A	0.735509	#N/A	#N/A	#N/A	#N/A	#N/A	#N/A	5.16959	#N/A	#N/A	#N/A	#N/A	#N/A	#N/A	#N/A	2	ENSG00000130023	ERMARD	protein_coding	ER membrane associated RNA degradation [Source:HGNC Symbol;Acc:HGNC:21056]
TMEM266	#N/A	#N/A	#N/A	#N/A	#N/A	#N/A	#N/A	#N/A	#N/A	#N/A	#N/A	#N/A	1.1052	#N/A	#N/A	#N/A	#N/A	#N/A	#N/A	2.2483	#N/A	#N/A	#N/A	#N/A	#N/A	#N/A	#N/A	2	ENSG00000169758	TMEM266	protein_coding	transmembrane protein 266 [Source:HGNC Symbol;Acc:HGNC:26763]
ZNF789	#N/A	#N/A	#N/A	#N/A	#N/A	#N/A	#N/A	#N/A	#N/A	#N/A	#N/A	#N/A	0.69055	#N/A	#N/A	#N/A	#N/A	#N/A	#N/A	6.56487	#N/A	#N/A	#N/A	#N/A	#N/A	#N/A	#N/A	2	ENSG00000198556	ZNF789	protein_coding	zinc finger protein 789 [Source:HGNC Symbol;Acc:HGNC:27801]
ZNF233	#N/A	#N/A	#N/A	#N/A	#N/A	#N/A	#N/A	#N/A	#N/A	#N/A	#N/A	#N/A	1.78489	#N/A	#N/A	#N/A	#N/A	#N/A	#N/A	0.151187	#N/A	#N/A	#N/A	#N/A	#N/A	#N/A	#N/A	2	ENSG00000159915	ZNF233	protein_coding	zinc finger protein 233 [Source:HGNC Symbol;Acc:HGNC:30946]
#254459	#N/A	#N/A	#N/A	#N/A	#N/A	#N/A	#N/A	#N/A	#N/A	#N/A	#N/A	#N/A	0.667451	#N/A	#N/A	#N/A	#N/A	#N/A	#N/A	5.2044	#N/A	#N/A	#N/A	#N/A	#N/A	#N/A	#N/A	2	ENSG00000254459		lncRNA	novel transcript, antisense to AAMDC
#270050	#N/A	#N/A	#N/A	#N/A	#N/A	#N/A	#N/A	#N/A	#N/A	#N/A	#N/A	#N/A	1.34	#N/A	#N/A	#N/A	#N/A	#N/A	#N/A	0.348617	#N/A	#N/A	#N/A	#N/A	#N/A	#N/A	#N/A	2	ENSG00000270050		lncRNA	novel transcript, antisense to ARMCX5 and GPRASP1
TFB2M	#N/A	#N/A	#N/A	#N/A	#N/A	#N/A	#N/A	#N/A	#N/A	#N/A	#N/A	#N/A	0.685319	#N/A	#N/A	#N/A	#N/A	#N/A	#N/A	3.78219	#N/A	#N/A	#N/A	#N/A	#N/A	#N/A	#N/A	2	ENSG00000162851	TFB2M	protein_coding	transcription factor B2, mitochondrial [Source:HGNC Symbol;Acc:HGNC:18559]
#260536	#N/A	#N/A	#N/A	#N/A	#N/A	#N/A	#N/A	#N/A	#N/A	#N/A	#N/A	#N/A	0.768949	#N/A	#N/A	#N/A	#N/A	#N/A	#N/A	5.11806	#N/A	#N/A	#N/A	#N/A	#N/A	#N/A	#N/A	2	ENSG00000260536		lncRNA	novel transcript, antisense to MAPRE1
RHD	#N/A	#N/A	#N/A	#N/A	#N/A	#N/A	#N/A	#N/A	#N/A	#N/A	#N/A	#N/A	1.16191	#N/A	#N/A	#N/A	#N/A	#N/A	#N/A	3.24673	#N/A	#N/A	#N/A	#N/A	#N/A	#N/A	#N/A	2	ENSG00000187010	RHD	protein_coding	Rh blood group D antigen [Source:HGNC Symbol;Acc:HGNC:10009]
CTDSPL2-DT	#N/A	#N/A	#N/A	#N/A	#N/A	#N/A	#N/A	#N/A	#N/A	#N/A	#N/A	#N/A	1.25376	#N/A	#N/A	#N/A	#N/A	#N/A	#N/A	1.57719	#N/A	#N/A	#N/A	#N/A	#N/A	#N/A	#N/A	2	ENSG00000259595	CTDSPL2-DT	lncRNA	CTDSPL2 divergent transcript [Source:HGNC Symbol;Acc:HGNC:55415]
LINC01118	#N/A	#N/A	#N/A	#N/A	#N/A	#N/A	#N/A	#N/A	#N/A	#N/A	#N/A	#N/A	1.19764	#N/A	#N/A	#N/A	#N/A	#N/A	#N/A	1.01902	#N/A	#N/A	#N/A	#N/A	#N/A	#N/A	#N/A	2	ENSG00000222005	LINC01118	lncRNA	long intergenic non-protein coding RNA 1118 [Source:HGNC Symbol;Acc:HGNC:49261]
#234185	#N/A	#N/A	#N/A	#N/A	#N/A	#N/A	#N/A	#N/A	#N/A	#N/A	#N/A	#N/A	0.737221	#N/A	#N/A	#N/A	#N/A	#N/A	#N/A	4.17501	#N/A	#N/A	#N/A	#N/A	#N/A	#N/A	#N/A	2	ENSG00000234185		lncRNA	novel transcript
TRAT1	#N/A	#N/A	#N/A	#N/A	#N/A	#N/A	#N/A	#N/A	#N/A	#N/A	#N/A	#N/A	2.50672	#N/A	#N/A	#N/A	#N/A	#N/A	#N/A	0.179024	#N/A	#N/A	#N/A	#N/A	#N/A	#N/A	#N/A	2	ENSG00000163519	TRAT1	protein_coding	T cell receptor associated transmembrane adaptor 1 [Source:HGNC Symbol;Acc:HGNC:30698]
ST3GAL3-AS1	#N/A	#N/A	#N/A	#N/A	#N/A	#N/A	#N/A	#N/A	#N/A	#N/A	#N/A	#N/A	1.51605	#N/A	#N/A	#N/A	#N/A	#N/A	#N/A	0.883824	#N/A	#N/A	#N/A	#N/A	#N/A	#N/A	#N/A	2	ENSG00000229444	ST3GAL3-AS1	lncRNA	ST3GAL3 antisense RNA 1 [Source:HGNC Symbol;Acc:HGNC:40529]
B4GALT4-AS1	#N/A	#N/A	#N/A	#N/A	#N/A	#N/A	#N/A	#N/A	#N/A	#N/A	#N/A	#N/A	1.1093	#N/A	#N/A	#N/A	#N/A	#N/A	#N/A	1.66483	#N/A	#N/A	#N/A	#N/A	#N/A	#N/A	#N/A	2	ENSG00000240254	B4GALT4-AS1	lncRNA	B4GALT4 antisense RNA 1 [Source:HGNC Symbol;Acc:HGNC:40090]
#255992	#N/A	#N/A	#N/A	#N/A	#N/A	#N/A	#N/A	#N/A	#N/A	#N/A	#N/A	#N/A	1.04587	#N/A	#N/A	1.19182	#N/A	#N/A	#N/A	#N/A	#N/A	#N/A	#N/A	#N/A	#N/A	#N/A	#N/A	2	ENSG00000255992		lncRNA	novel transcript
#240219	#N/A	#N/A	#N/A	#N/A	#N/A	#N/A	#N/A	#N/A	#N/A	#N/A	#N/A	#N/A	0.783942	#N/A	#N/A	#N/A	#N/A	#N/A	#N/A	0.0844745	#N/A	#N/A	#N/A	#N/A	#N/A	#N/A	#N/A	2	ENSG00000240219		lncRNA	novel transcript
ZC2HC1C	#N/A	#N/A	#N/A	#N/A	#N/A	#N/A	#N/A	#N/A	#N/A	#N/A	#N/A	#N/A	1.63319	#N/A	#N/A	#N/A	#N/A	#N/A	#N/A	0.310286	#N/A	#N/A	#N/A	#N/A	#N/A	#N/A	#N/A	2	ENSG00000119703	ZC2HC1C	protein_coding	zinc finger C2HC-type containing 1C [Source:HGNC Symbol;Acc:HGNC:20354]
#287269	#N/A	#N/A	#N/A	#N/A	#N/A	#N/A	#N/A	#N/A	#N/A	#N/A	#N/A	#N/A	0.999457	#N/A	#N/A	#N/A	#N/A	#N/A	#N/A	3.8052	#N/A	#N/A	#N/A	#N/A	#N/A	#N/A	#N/A	2	ENSG00000287269		lncRNA	novel transcript, antisense to ANKRD54and MYH9
SEC62-AS1	#N/A	#N/A	#N/A	#N/A	#N/A	#N/A	#N/A	#N/A	#N/A	#N/A	#N/A	#N/A	1.58949	#N/A	#N/A	#N/A	#N/A	#N/A	#N/A	0.217176	#N/A	#N/A	#N/A	#N/A	#N/A	#N/A	#N/A	2	ENSG00000240373	SEC62-AS1	lncRNA	SEC62 antisense RNA 1 [Source:HGNC Symbol;Acc:HGNC:40586]
#259201	#N/A	#N/A	#N/A	#N/A	#N/A	#N/A	#N/A	#N/A	#N/A	#N/A	#N/A	#N/A	0.847143	#N/A	#N/A	#N/A	#N/A	#N/A	#N/A	5.3564	#N/A	#N/A	#N/A	#N/A	#N/A	#N/A	#N/A	2	ENSG00000259201		lncRNA	novel transcript, antisense to TMOD3
C12orf40	#N/A	#N/A	#N/A	#N/A	#N/A	#N/A	#N/A	#N/A	#N/A	#N/A	#N/A	#N/A	1.08189	#N/A	#N/A	#N/A	#N/A	#N/A	#N/A	1.2942	#N/A	#N/A	#N/A	#N/A	#N/A	#N/A	#N/A	2	ENSG00000180116	C12orf40	protein_coding	chromosome 12 open reading frame 40 [Source:HGNC Symbol;Acc:HGNC:26846]
#261573	#N/A	#N/A	#N/A	#N/A	#N/A	#N/A	#N/A	#N/A	#N/A	#N/A	#N/A	#N/A	0.769326	#N/A	#N/A	#N/A	#N/A	#N/A	#N/A	4.42265	#N/A	#N/A	#N/A	#N/A	#N/A	#N/A	#N/A	2	ENSG00000261573		lncRNA	novel transcript
#236065	#N/A	#N/A	#N/A	#N/A	#N/A	#N/A	#N/A	#N/A	#N/A	#N/A	#N/A	#N/A	0.758767	#N/A	#N/A	#N/A	#N/A	#N/A	#N/A	4.64737	#N/A	#N/A	#N/A	#N/A	#N/A	#N/A	#N/A	2	ENSG00000236065		lncRNA	novel transcript
SOX6	#N/A	#N/A	#N/A	#N/A	#N/A	#N/A	#N/A	#N/A	#N/A	#N/A	#N/A	#N/A	1.41761	#N/A	#N/A	#N/A	#N/A	#N/A	#N/A	0.278923	#N/A	#N/A	#N/A	#N/A	#N/A	#N/A	#N/A	2	ENSG00000110693	SOX6	protein_coding	SRY-box transcription factor 6 [Source:HGNC Symbol;Acc:HGNC:16421]
#284677	#N/A	#N/A	#N/A	#N/A	#N/A	#N/A	#N/A	#N/A	#N/A	#N/A	#N/A	#N/A	1.87993	#N/A	#N/A	#N/A	#N/A	#N/A	#N/A	0.192138	#N/A	#N/A	#N/A	#N/A	#N/A	#N/A	#N/A	2	ENSG00000284677		lncRNA	novel transcript
GLIPR1-AS1	#N/A	#N/A	#N/A	#N/A	#N/A	#N/A	#N/A	#N/A	#N/A	#N/A	#N/A	#N/A	1.43193	#N/A	#N/A	#N/A	#N/A	#N/A	#N/A	0.140727	#N/A	#N/A	#N/A	#N/A	#N/A	#N/A	#N/A	2	ENSG00000257497	GLIPR1-AS1	lncRNA	GLIPR1 antisense RNA 1 [Source:HGNC Symbol;Acc:HGNC:56075]
#272918	#N/A	#N/A	#N/A	#N/A	#N/A	#N/A	#N/A	#N/A	#N/A	#N/A	#N/A	#N/A	1.15263	#N/A	#N/A	#N/A	#N/A	#N/A	#N/A	0.990964	#N/A	#N/A	#N/A	#N/A	#N/A	#N/A	#N/A	2	ENSG00000272918		lncRNA	novel transcript, antisense to MLL5
RASGRF2	#N/A	#N/A	#N/A	#N/A	#N/A	#N/A	#N/A	#N/A	#N/A	#N/A	#N/A	#N/A	1.54732	#N/A	#N/A	#N/A	#N/A	#N/A	#N/A	0.695116	#N/A	#N/A	#N/A	#N/A	#N/A	#N/A	#N/A	2	ENSG00000113319	RASGRF2	protein_coding	Ras protein specific guanine nucleotide releasing factor 2 [Source:HGNC Symbol;Acc:HGNC:9876]
#274667	#N/A	#N/A	#N/A	#N/A	#N/A	#N/A	#N/A	#N/A	#N/A	#N/A	#N/A	#N/A	1.30392	#N/A	#N/A	#N/A	#N/A	#N/A	#N/A	0.16407	#N/A	#N/A	#N/A	#N/A	#N/A	#N/A	#N/A	2	ENSG00000274667		lncRNA	novel transcript, sense intronic to
#254428	#N/A	#N/A	#N/A	#N/A	#N/A	#N/A	#N/A	#N/A	#N/A	#N/A	#N/A	#N/A	1.29952	#N/A	#N/A	#N/A	#N/A	#N/A	#N/A	0.674689	#N/A	#N/A	#N/A	#N/A	#N/A	#N/A	#N/A	2	ENSG00000254428		lncRNA	novel transcript, antisense to CCDC84
#254099	#N/A	#N/A	#N/A	#N/A	#N/A	#N/A	#N/A	#N/A	#N/A	#N/A	#N/A	#N/A	1.29697	#N/A	#N/A	#N/A	#N/A	#N/A	#N/A	0.157874	#N/A	#N/A	#N/A	#N/A	#N/A	#N/A	#N/A	2	ENSG00000254099		lncRNA	novel transcript
ASPHD1	#N/A	#N/A	#N/A	#N/A	#N/A	#N/A	#N/A	#N/A	#N/A	#N/A	#N/A	#N/A	0.963235	#N/A	#N/A	#N/A	#N/A	#N/A	#N/A	2.3	#N/A	#N/A	#N/A	#N/A	#N/A	#N/A	#N/A	2	ENSG00000174939	ASPHD1	protein_coding	aspartate beta-hydroxylase domain containing 1 [Source:HGNC Symbol;Acc:HGNC:27380]
MOSMO#185716	#N/A	#N/A	#N/A	#N/A	#N/A	#N/A	#N/A	#N/A	#N/A	#N/A	#N/A	#N/A	0.35672	#N/A	#N/A	#N/A	#N/A	#N/A	#N/A	7.44111	#N/A	#N/A	#N/A	#N/A	#N/A	#N/A	#N/A	2	ENSG00000185716	MOSMO	protein_coding	modulator of smoothened [Source:HGNC Symbol;Acc:HGNC:27087]
#267571	#N/A	#N/A	#N/A	#N/A	#N/A	#N/A	#N/A	#N/A	#N/A	#N/A	#N/A	#N/A	0.818917	#N/A	#N/A	#N/A	#N/A	#N/A	#N/A	4.25626	#N/A	#N/A	#N/A	#N/A	#N/A	#N/A	#N/A	2	ENSG00000267571		lncRNA	novel transcript, antisense to CAPS
#288009	#N/A	#N/A	#N/A	#N/A	#N/A	#N/A	#N/A	#N/A	#N/A	#N/A	#N/A	#N/A	1.44664	#N/A	#N/A	#N/A	#N/A	#N/A	#N/A	0.18525	#N/A	#N/A	#N/A	#N/A	#N/A	#N/A	#N/A	2	ENSG00000288009		lncRNA	novel transcript
RASA2	#N/A	#N/A	#N/A	#N/A	#N/A	#N/A	#N/A	#N/A	#N/A	#N/A	#N/A	#N/A	0.395903	#N/A	#N/A	#N/A	#N/A	#N/A	#N/A	6.12865	#N/A	#N/A	#N/A	#N/A	#N/A	#N/A	#N/A	2	ENSG00000155903	RASA2	protein_coding	RAS p21 protein activator 2 [Source:HGNC Symbol;Acc:HGNC:9872]
ZZZ3	#N/A	#N/A	#N/A	#N/A	#N/A	#N/A	#N/A	#N/A	#N/A	#N/A	#N/A	#N/A	0.327498	#N/A	#N/A	#N/A	#N/A	#N/A	#N/A	4.89782	#N/A	#N/A	#N/A	#N/A	#N/A	#N/A	#N/A	2	ENSG00000036549	ZZZ3	protein_coding	zinc finger ZZ-type containing 3 [Source:HGNC Symbol;Acc:HGNC:24523]
#287330	#N/A	#N/A	#N/A	#N/A	#N/A	#N/A	#N/A	#N/A	#N/A	#N/A	#N/A	#N/A	1.4542	#N/A	#N/A	#N/A	#N/A	#N/A	#N/A	0.22998	#N/A	#N/A	#N/A	#N/A	#N/A	#N/A	#N/A	2	ENSG00000287330		lncRNA	novel transcript, antisense to PCCA
LINC00488	#N/A	#N/A	#N/A	#N/A	#N/A	#N/A	#N/A	#N/A	#N/A	#N/A	#N/A	#N/A	1.51983	#N/A	#N/A	#N/A	#N/A	#N/A	#N/A	0.314563	#N/A	#N/A	#N/A	#N/A	#N/A	#N/A	#N/A	2	ENSG00000214381	LINC00488	lncRNA	long intergenic non-protein coding RNA 488 [Source:HGNC Symbol;Acc:HGNC:32675]
ARG2	#N/A	#N/A	#N/A	#N/A	#N/A	#N/A	#N/A	#N/A	#N/A	#N/A	#N/A	#N/A	1.16559	#N/A	#N/A	#N/A	#N/A	#N/A	#N/A	#N/A	#N/A	#N/A	#N/A	#N/A	0.814843	#N/A	#N/A	2	ENSG00000081181	ARG2	protein_coding	arginase 2 [Source:HGNC Symbol;Acc:HGNC:664]
#286334	#N/A	#N/A	#N/A	#N/A	#N/A	#N/A	#N/A	#N/A	#N/A	#N/A	#N/A	#N/A	0.99912	#N/A	#N/A	#N/A	#N/A	#N/A	#N/A	1.89088	#N/A	#N/A	#N/A	#N/A	#N/A	#N/A	#N/A	2	ENSG00000286334		lncRNA	novel transcript, antisense to MBNL2
#233912	#N/A	#N/A	#N/A	#N/A	#N/A	#N/A	#N/A	#N/A	#N/A	#N/A	#N/A	#N/A	0.747999	#N/A	#N/A	#N/A	#N/A	#N/A	#N/A	5.52715	#N/A	#N/A	#N/A	#N/A	#N/A	#N/A	#N/A	2	ENSG00000233912		lncRNA	novel transcript, antisense to ARL8B
#226883	#N/A	#N/A	#N/A	#N/A	#N/A	#N/A	#N/A	#N/A	#N/A	#N/A	#N/A	#N/A	0.431326	#N/A	#N/A	#N/A	#N/A	#N/A	#N/A	#N/A	#N/A	#N/A	#N/A	#N/A	0.385264	#N/A	#N/A	2	ENSG00000226883		lncRNA	novel transcript
ANKS3	#N/A	#N/A	#N/A	#N/A	#N/A	#N/A	#N/A	#N/A	#N/A	#N/A	#N/A	#N/A	0.664394	#N/A	#N/A	#N/A	#N/A	#N/A	#N/A	4.99248	#N/A	#N/A	#N/A	#N/A	#N/A	#N/A	#N/A	2	ENSG00000168096	ANKS3	protein_coding	ankyrin repeat and sterile alpha motif domain containing 3 [Source:HGNC Symbol;Acc:HGNC:29422]
RARRES1	#N/A	#N/A	#N/A	#N/A	#N/A	#N/A	#N/A	#N/A	#N/A	#N/A	#N/A	#N/A	1.17051	#N/A	#N/A	#N/A	#N/A	#N/A	#N/A	2.08785	#N/A	#N/A	#N/A	#N/A	#N/A	#N/A	#N/A	2	ENSG00000118849	RARRES1	protein_coding	retinoic acid receptor responder 1 [Source:HGNC Symbol;Acc:HGNC:9867]
FHOD3	#N/A	#N/A	#N/A	#N/A	#N/A	#N/A	#N/A	#N/A	#N/A	#N/A	#N/A	#N/A	0.681361	#N/A	#N/A	#N/A	#N/A	#N/A	#N/A	0.130625	#N/A	#N/A	#N/A	#N/A	#N/A	#N/A	#N/A	2	ENSG00000134775	FHOD3	protein_coding	formin homology 2 domain containing 3 [Source:HGNC Symbol;Acc:HGNC:26178]
#231772	#N/A	#N/A	#N/A	#N/A	#N/A	#N/A	#N/A	#N/A	#N/A	#N/A	0.0893174	#N/A	0.100082	#N/A	#N/A	#N/A	#N/A	#N/A	#N/A	#N/A	#N/A	#N/A	#N/A	#N/A	#N/A	#N/A	#N/A	2	ENSG00000231772		lncRNA	novel transcript
#285812	#N/A	#N/A	#N/A	#N/A	#N/A	#N/A	#N/A	#N/A	#N/A	#N/A	#N/A	#N/A	1.50072	#N/A	#N/A	#N/A	#N/A	#N/A	#N/A	0.679418	#N/A	#N/A	#N/A	#N/A	#N/A	#N/A	#N/A	2	ENSG00000285812		lncRNA	novel transcript, antisense to C1orf159
CENPI	#N/A	#N/A	#N/A	#N/A	#N/A	#N/A	#N/A	#N/A	#N/A	#N/A	#N/A	#N/A	1.23156	#N/A	#N/A	#N/A	#N/A	#N/A	#N/A	0.134435	#N/A	#N/A	#N/A	#N/A	#N/A	#N/A	#N/A	2	ENSG00000102384	CENPI	protein_coding	centromere protein I [Source:HGNC Symbol;Acc:HGNC:3968]
KIAA1549L	#N/A	#N/A	#N/A	#N/A	#N/A	#N/A	#N/A	#N/A	#N/A	#N/A	#N/A	#N/A	0.0728438	#N/A	#N/A	#N/A	#N/A	#N/A	#N/A	#N/A	#N/A	#N/A	#N/A	#N/A	0.0983432	#N/A	#N/A	2	ENSG00000110427	KIAA1549L	protein_coding	KIAA1549 like [Source:HGNC Symbol;Acc:HGNC:24836]
FHIP2B	#N/A	#N/A	#N/A	#N/A	#N/A	#N/A	#N/A	#N/A	#N/A	#N/A	#N/A	#N/A	0.746068	#N/A	#N/A	#N/A	#N/A	#N/A	#N/A	4.05588	#N/A	#N/A	#N/A	#N/A	#N/A	#N/A	#N/A	2	ENSG00000158863	FHIP2B	protein_coding	FHF complex subunit HOOK interacting protein 2B [Source:HGNC Symbol;Acc:HGNC:16492]
LINC00486	#N/A	#N/A	#N/A	#N/A	#N/A	#N/A	#N/A	#N/A	#N/A	#N/A	#N/A	#N/A	0.671062	#N/A	#N/A	#N/A	#N/A	#N/A	#N/A	3.96474	#N/A	#N/A	#N/A	#N/A	#N/A	#N/A	#N/A	2	ENSG00000230876	LINC00486	lncRNA	long intergenic non-protein coding RNA 486 [Source:HGNC Symbol;Acc:HGNC:42946]
#277022	#N/A	#N/A	#N/A	#N/A	#N/A	#N/A	#N/A	#N/A	#N/A	#N/A	#N/A	#N/A	1.10594	#N/A	#N/A	#N/A	#N/A	#N/A	#N/A	0.116545	#N/A	#N/A	#N/A	#N/A	#N/A	#N/A	#N/A	2	ENSG00000277022		lncRNA	novel transcript
KLHL28	#N/A	#N/A	#N/A	#N/A	#N/A	#N/A	#N/A	#N/A	#N/A	#N/A	#N/A	#N/A	0.459681	#N/A	#N/A	#N/A	#N/A	#N/A	#N/A	3.54199	#N/A	#N/A	#N/A	#N/A	#N/A	#N/A	#N/A	2	ENSG00000179454	KLHL28	protein_coding	kelch like family member 28 [Source:HGNC Symbol;Acc:HGNC:19741]
NUDT13	#N/A	#N/A	#N/A	#N/A	#N/A	#N/A	#N/A	#N/A	#N/A	#N/A	#N/A	#N/A	0.948706	#N/A	#N/A	#N/A	#N/A	#N/A	#N/A	3.86381	#N/A	#N/A	#N/A	#N/A	#N/A	#N/A	#N/A	2	ENSG00000166321	NUDT13	protein_coding	nudix hydrolase 13 [Source:HGNC Symbol;Acc:HGNC:18827]
RHOBTB3	#N/A	#N/A	#N/A	#N/A	#N/A	#N/A	#N/A	#N/A	#N/A	#N/A	#N/A	#N/A	0.921541	#N/A	#N/A	#N/A	#N/A	#N/A	#N/A	2.74817	#N/A	#N/A	#N/A	#N/A	#N/A	#N/A	#N/A	2	ENSG00000164292	RHOBTB3	protein_coding	Rho related BTB domain containing 3 [Source:HGNC Symbol;Acc:HGNC:18757]
ADORA2A-AS1	#N/A	#N/A	#N/A	#N/A	#N/A	#N/A	#N/A	#N/A	#N/A	#N/A	#N/A	#N/A	1.34015	#N/A	#N/A	#N/A	#N/A	#N/A	#N/A	0.699811	#N/A	#N/A	#N/A	#N/A	#N/A	#N/A	#N/A	2	ENSG00000178803	ADORA2A-AS1	lncRNA	ADORA2A antisense RNA 1 [Source:HGNC Symbol;Acc:HGNC:37122]
PRRT3	#N/A	#N/A	#N/A	#N/A	#N/A	#N/A	#N/A	#N/A	#N/A	#N/A	#N/A	#N/A	1.25789	#N/A	#N/A	#N/A	#N/A	#N/A	#N/A	0.228174	#N/A	#N/A	#N/A	#N/A	#N/A	#N/A	#N/A	2	ENSG00000163704	PRRT3	protein_coding	proline rich transmembrane protein 3 [Source:HGNC Symbol;Acc:HGNC:26591]
CENPC	#N/A	#N/A	#N/A	#N/A	#N/A	#N/A	#N/A	#N/A	#N/A	#N/A	#N/A	#N/A	0.289819	#N/A	#N/A	#N/A	#N/A	#N/A	#N/A	8.29389	#N/A	#N/A	#N/A	#N/A	#N/A	#N/A	#N/A	2	ENSG00000145241	CENPC	protein_coding	centromere protein C [Source:HGNC Symbol;Acc:HGNC:1854]
#257545	#N/A	#N/A	#N/A	#N/A	#N/A	#N/A	#N/A	#N/A	#N/A	#N/A	#N/A	#N/A	1.28857	#N/A	#N/A	#N/A	#N/A	#N/A	#N/A	0.227107	#N/A	#N/A	#N/A	#N/A	#N/A	#N/A	#N/A	2	ENSG00000257545		lncRNA	novel transcript, antisense to POLR3B, RFX4 and RIC8B.
ARL17B#228696	#N/A	#N/A	#N/A	#N/A	#N/A	#N/A	#N/A	#N/A	#N/A	#N/A	#N/A	#N/A	0.481949	#N/A	#N/A	#N/A	#N/A	#N/A	#N/A	4.28841	#N/A	#N/A	#N/A	#N/A	#N/A	#N/A	#N/A	2	ENSG00000228696	ARL17B	protein_coding	ADP ribosylation factor like GTPase 17B [Source:HGNC Symbol;Acc:HGNC:32387]
#287695	#N/A	#N/A	#N/A	#N/A	#N/A	#N/A	#N/A	#N/A	#N/A	#N/A	0.217636	#N/A	0.375275	#N/A	#N/A	#N/A	#N/A	#N/A	#N/A	#N/A	#N/A	#N/A	#N/A	#N/A	#N/A	#N/A	#N/A	2	ENSG00000287695		lncRNA	novel transcript, sense intronic to GALNT10
UBR1	#N/A	#N/A	#N/A	#N/A	#N/A	#N/A	#N/A	#N/A	#N/A	#N/A	#N/A	#N/A	0.31212	#N/A	#N/A	#N/A	#N/A	#N/A	#N/A	4.26886	#N/A	#N/A	#N/A	#N/A	#N/A	#N/A	#N/A	2	ENSG00000159459	UBR1	protein_coding	ubiquitin protein ligase E3 component n-recognin 1 [Source:HGNC Symbol;Acc:HGNC:16808]
#260177	#N/A	#N/A	#N/A	#N/A	#N/A	#N/A	#N/A	#N/A	#N/A	#N/A	#N/A	#N/A	0.129533	#N/A	#N/A	#N/A	#N/A	#N/A	#N/A	#N/A	#N/A	#N/A	#N/A	#N/A	0.123879	#N/A	#N/A	2	ENSG00000260177		lncRNA	novel transcript
PPP1R15B-AS1	#N/A	#N/A	#N/A	#N/A	#N/A	#N/A	#N/A	#N/A	#N/A	#N/A	#N/A	#N/A	0.777613	#N/A	#N/A	#N/A	#N/A	#N/A	#N/A	4.1063	#N/A	#N/A	#N/A	#N/A	#N/A	#N/A	#N/A	2	ENSG00000226330	PPP1R15B-AS1	lncRNA	PPP1R15B and PIK3C2B antisense RNA 1 [Source:HGNC Symbol;Acc:HGNC:55838]
ATE1	#N/A	#N/A	#N/A	#N/A	#N/A	#N/A	#N/A	#N/A	#N/A	#N/A	#N/A	#N/A	0.297691	#N/A	#N/A	#N/A	#N/A	#N/A	#N/A	4.36325	#N/A	#N/A	#N/A	#N/A	#N/A	#N/A	#N/A	2	ENSG00000107669	ATE1	protein_coding	arginyltransferase 1 [Source:HGNC Symbol;Acc:HGNC:782]
RGPD5	#N/A	#N/A	#N/A	#N/A	#N/A	#N/A	#N/A	#N/A	#N/A	#N/A	#N/A	#N/A	0.932645	#N/A	#N/A	#N/A	#N/A	#N/A	#N/A	2.52319	#N/A	#N/A	#N/A	#N/A	#N/A	#N/A	#N/A	2	ENSG00000015568	RGPD5	protein_coding	RANBP2 like and GRIP domain containing 5 [Source:HGNC Symbol;Acc:HGNC:32418]
EPHA5	#N/A	#N/A	#N/A	#N/A	#N/A	#N/A	#N/A	#N/A	#N/A	#N/A	#N/A	#N/A	1.55449	#N/A	#N/A	#N/A	#N/A	#N/A	#N/A	0.155005	#N/A	#N/A	#N/A	#N/A	#N/A	#N/A	#N/A	2	ENSG00000145242	EPHA5	protein_coding	EPH receptor A5 [Source:HGNC Symbol;Acc:HGNC:3389]
MTMR7	#N/A	#N/A	#N/A	#N/A	#N/A	#N/A	#N/A	#N/A	#N/A	#N/A	#N/A	#N/A	1.12701	#N/A	#N/A	#N/A	#N/A	#N/A	#N/A	0.277234	#N/A	#N/A	#N/A	#N/A	#N/A	#N/A	#N/A	2	ENSG00000003987	MTMR7	protein_coding	myotubularin related protein 7 [Source:HGNC Symbol;Acc:HGNC:7454]
#258891	#N/A	#N/A	#N/A	#N/A	#N/A	#N/A	#N/A	#N/A	#N/A	#N/A	#N/A	#N/A	0.703065	#N/A	#N/A	#N/A	#N/A	#N/A	#N/A	5.69148	#N/A	#N/A	#N/A	#N/A	#N/A	#N/A	#N/A	2	ENSG00000258891		lncRNA	novel transcript, antisense to ZNF410
MAP3K5-AS1	#N/A	#N/A	#N/A	#N/A	#N/A	#N/A	#N/A	#N/A	#N/A	#N/A	#N/A	#N/A	0.861718	#N/A	#N/A	#N/A	#N/A	#N/A	#N/A	3.12142	#N/A	#N/A	#N/A	#N/A	#N/A	#N/A	#N/A	2	ENSG00000234263	MAP3K5-AS1	lncRNA	MAP3K5 antisense RNA 1 [Source:HGNC Symbol;Acc:HGNC:40358]
DUSP16#111266	#N/A	#N/A	#N/A	#N/A	#N/A	#N/A	#N/A	#N/A	#N/A	#N/A	#N/A	#N/A	1.06929	#N/A	#N/A	#N/A	#N/A	#N/A	#N/A	5.50347	#N/A	#N/A	#N/A	#N/A	#N/A	#N/A	#N/A	2	ENSG00000111266	DUSP16	protein_coding	dual specificity phosphatase 16 [Source:HGNC Symbol;Acc:HGNC:17909]
PRPH2	#N/A	#N/A	#N/A	#N/A	#N/A	#N/A	#N/A	#N/A	#N/A	#N/A	#N/A	#N/A	1.33439	#N/A	#N/A	#N/A	#N/A	#N/A	#N/A	0.152879	#N/A	#N/A	#N/A	#N/A	#N/A	#N/A	#N/A	2	ENSG00000112619	PRPH2	protein_coding	peripherin 2 [Source:HGNC Symbol;Acc:HGNC:9942]
NUP35	#N/A	#N/A	#N/A	#N/A	#N/A	#N/A	#N/A	#N/A	#N/A	#N/A	#N/A	#N/A	0.662286	#N/A	#N/A	#N/A	#N/A	#N/A	#N/A	2.79649	#N/A	#N/A	#N/A	#N/A	#N/A	#N/A	#N/A	2	ENSG00000163002	NUP35	protein_coding	nucleoporin 35 [Source:HGNC Symbol;Acc:HGNC:29797]
RPL30-AS1	#N/A	#N/A	#N/A	#N/A	#N/A	#N/A	#N/A	#N/A	#N/A	#N/A	#N/A	#N/A	1.34474	#N/A	#N/A	#N/A	#N/A	#N/A	#N/A	0.437111	#N/A	#N/A	#N/A	#N/A	#N/A	#N/A	#N/A	2	ENSG00000245970	RPL30-AS1	lncRNA	RPL30 antisense RNA 1 [Source:HGNC Symbol;Acc:HGNC:56064]
LXN	#N/A	#N/A	#N/A	#N/A	#N/A	#N/A	#N/A	#N/A	#N/A	#N/A	#N/A	#N/A	0.956592	#N/A	#N/A	#N/A	#N/A	#N/A	#N/A	1.92654	#N/A	#N/A	#N/A	#N/A	#N/A	#N/A	#N/A	2	ENSG00000079257	LXN	protein_coding	latexin [Source:HGNC Symbol;Acc:HGNC:13347]
NKIRAS1	#N/A	#N/A	#N/A	#N/A	#N/A	#N/A	#N/A	#N/A	#N/A	#N/A	#N/A	#N/A	0.646469	#N/A	#N/A	#N/A	#N/A	#N/A	#N/A	2.09157	#N/A	#N/A	#N/A	#N/A	#N/A	#N/A	#N/A	2	ENSG00000197885	NKIRAS1	protein_coding	NFKB inhibitor interacting Ras like 1 [Source:HGNC Symbol;Acc:HGNC:17899]
#231104	#N/A	#N/A	#N/A	#N/A	#N/A	#N/A	#N/A	#N/A	#N/A	#N/A	#N/A	#N/A	0.970162	#N/A	#N/A	#N/A	#N/A	#N/A	#N/A	0.777591	#N/A	#N/A	#N/A	#N/A	#N/A	#N/A	#N/A	2	ENSG00000231104		lncRNA	novel transcript, antisense to RAB11FIP2
#225146	#N/A	#N/A	#N/A	#N/A	#N/A	#N/A	#N/A	#N/A	#N/A	#N/A	#N/A	#N/A	1.54397	#N/A	#N/A	#N/A	#N/A	#N/A	#N/A	0.189763	#N/A	#N/A	#N/A	#N/A	#N/A	#N/A	#N/A	2	ENSG00000225146		lncRNA	novel transcript
SLC35E2B	#N/A	#N/A	#N/A	#N/A	#N/A	#N/A	#N/A	#N/A	#N/A	#N/A	#N/A	#N/A	0.439794	#N/A	#N/A	#N/A	#N/A	#N/A	#N/A	3.29786	#N/A	#N/A	#N/A	#N/A	#N/A	#N/A	#N/A	2	ENSG00000189339	SLC35E2B	protein_coding	solute carrier family 35 member E2B [Source:HGNC Symbol;Acc:HGNC:33941]
#287511	#N/A	#N/A	#N/A	#N/A	#N/A	#N/A	#N/A	#N/A	#N/A	#N/A	#N/A	#N/A	1.20451	#N/A	#N/A	#N/A	#N/A	#N/A	#N/A	0.283693	#N/A	#N/A	#N/A	#N/A	#N/A	#N/A	#N/A	2	ENSG00000287511		lncRNA	novel transcript, antisense to ZFP64
#261063	#N/A	#N/A	#N/A	#N/A	#N/A	#N/A	#N/A	#N/A	#N/A	#N/A	#N/A	#N/A	0.929033	#N/A	#N/A	#N/A	#N/A	#N/A	#N/A	0.166831	#N/A	#N/A	#N/A	#N/A	#N/A	#N/A	#N/A	2	ENSG00000261063		lncRNA	novel transcript, antisense to MON1B & SYCE1L
#236498	#N/A	#N/A	#N/A	#N/A	#N/A	#N/A	#N/A	#N/A	#N/A	#N/A	#N/A	#N/A	1.07424	#N/A	#N/A	#N/A	#N/A	#N/A	#N/A	2.87595	#N/A	#N/A	#N/A	#N/A	#N/A	#N/A	#N/A	2	ENSG00000236498		lncRNA	novel transcript
TMEM259	#N/A	#N/A	#N/A	#N/A	#N/A	#N/A	#N/A	#N/A	#N/A	#N/A	#N/A	#N/A	0.380125	#N/A	#N/A	#N/A	#N/A	#N/A	#N/A	4.73399	#N/A	#N/A	#N/A	#N/A	#N/A	#N/A	#N/A	2	ENSG00000182087	TMEM259	protein_coding	transmembrane protein 259 [Source:HGNC Symbol;Acc:HGNC:17039]
#286478	#N/A	#N/A	#N/A	#N/A	#N/A	#N/A	#N/A	#N/A	#N/A	#N/A	#N/A	#N/A	0.99912	#N/A	#N/A	#N/A	#N/A	#N/A	#N/A	1.09285	#N/A	#N/A	#N/A	#N/A	#N/A	#N/A	#N/A	2	ENSG00000286478		lncRNA	novel transcript, antisense to HIBADH
#235119	#N/A	#N/A	#N/A	#N/A	#N/A	#N/A	#N/A	#N/A	#N/A	#N/A	#N/A	#N/A	1.04269	#N/A	#N/A	#N/A	#N/A	#N/A	#N/A	#N/A	1.08077	#N/A	#N/A	#N/A	#N/A	#N/A	#N/A	2	ENSG00000235119		lncRNA	novel transcript
C19orf25	#N/A	#N/A	#N/A	#N/A	#N/A	#N/A	#N/A	#N/A	#N/A	#N/A	#N/A	#N/A	0.447074	#N/A	#N/A	#N/A	#N/A	#N/A	#N/A	4.0706	#N/A	#N/A	#N/A	#N/A	#N/A	#N/A	#N/A	2	ENSG00000119559	C19orf25	protein_coding	chromosome 19 open reading frame 25 [Source:HGNC Symbol;Acc:HGNC:26711]
DNAI4	#N/A	#N/A	#N/A	#N/A	#N/A	#N/A	#N/A	#N/A	#N/A	#N/A	#N/A	#N/A	1.2239	#N/A	#N/A	#N/A	#N/A	#N/A	#N/A	0.131893	#N/A	#N/A	#N/A	#N/A	#N/A	#N/A	#N/A	2	ENSG00000152763	DNAI4	protein_coding	dynein axonemal intermediate chain 4 [Source:HGNC Symbol;Acc:HGNC:26252]
NLRP9	#N/A	#N/A	#N/A	#N/A	#N/A	#N/A	#N/A	#N/A	#N/A	#N/A	#N/A	#N/A	0.135844	#N/A	#N/A	#N/A	#N/A	#N/A	#N/A	#N/A	#N/A	#N/A	#N/A	0.149105	#N/A	#N/A	#N/A	2	ENSG00000185792	NLRP9	protein_coding	NLR family pyrin domain containing 9 [Source:HGNC Symbol;Acc:HGNC:22941]
#286805	#N/A	#N/A	#N/A	#N/A	#N/A	#N/A	#N/A	#N/A	#N/A	#N/A	#N/A	#N/A	0.142788	#N/A	#N/A	0.114831	#N/A	#N/A	#N/A	#N/A	#N/A	#N/A	#N/A	#N/A	#N/A	#N/A	#N/A	2	ENSG00000286805		lncRNA	novel transcript, antisense to PARK2
SYNGAP1-AS1	#N/A	#N/A	#N/A	#N/A	#N/A	#N/A	#N/A	#N/A	#N/A	#N/A	#N/A	#N/A	1.04517	#N/A	#N/A	#N/A	#N/A	#N/A	#N/A	1.02301	#N/A	#N/A	#N/A	#N/A	#N/A	#N/A	#N/A	2	ENSG00000274259	SYNGAP1-AS1	lncRNA	SYNGAP1 antisense RNA 1 [Source:HGNC Symbol;Acc:HGNC:53831]
HSD17B14	#N/A	#N/A	#N/A	#N/A	#N/A	#N/A	#N/A	#N/A	#N/A	#N/A	#N/A	#N/A	0.117076	#N/A	#N/A	0.0918453	#N/A	#N/A	#N/A	#N/A	#N/A	#N/A	#N/A	#N/A	#N/A	#N/A	#N/A	2	ENSG00000087076	HSD17B14	protein_coding	hydroxysteroid 17-beta dehydrogenase 14 [Source:HGNC Symbol;Acc:HGNC:23238]
#272807	#N/A	#N/A	#N/A	#N/A	#N/A	#N/A	#N/A	#N/A	#N/A	#N/A	#N/A	#N/A	1.07267	#N/A	#N/A	#N/A	#N/A	#N/A	#N/A	0.736371	#N/A	#N/A	#N/A	#N/A	#N/A	#N/A	#N/A	2	ENSG00000272807		lncRNA	novel transcript, antisense to KANSL1L
PCSK1	#N/A	#N/A	#N/A	#N/A	#N/A	#N/A	#N/A	#N/A	#N/A	#N/A	#N/A	#N/A	0.198959	#N/A	#N/A	#N/A	#N/A	#N/A	#N/A	#N/A	#N/A	#N/A	#N/A	#N/A	0.189881	#N/A	#N/A	2	ENSG00000175426	PCSK1	protein_coding	proprotein convertase subtilisin/kexin type 1 [Source:HGNC Symbol;Acc:HGNC:8743]
#232377	#N/A	#N/A	#N/A	#N/A	#N/A	#N/A	#N/A	#N/A	#N/A	#N/A	#N/A	#N/A	1.17644	#N/A	#N/A	#N/A	#N/A	#N/A	#N/A	0.166496	#N/A	#N/A	#N/A	#N/A	#N/A	#N/A	#N/A	2	ENSG00000232377		lncRNA	novel transcript
PMS2	#N/A	#N/A	#N/A	#N/A	#N/A	#N/A	#N/A	#N/A	#N/A	#N/A	#N/A	#N/A	0.544952	#N/A	#N/A	#N/A	#N/A	#N/A	#N/A	3.48788	#N/A	#N/A	#N/A	#N/A	#N/A	#N/A	#N/A	2	ENSG00000122512	PMS2	protein_coding	PMS1 homolog 2, mismatch repair system component [Source:HGNC Symbol;Acc:HGNC:9122]
NPC1	#N/A	#N/A	#N/A	#N/A	#N/A	#N/A	#N/A	#N/A	#N/A	#N/A	#N/A	#N/A	0.371996	#N/A	#N/A	#N/A	#N/A	#N/A	#N/A	4.58275	#N/A	#N/A	#N/A	#N/A	#N/A	#N/A	#N/A	2	ENSG00000141458	NPC1	protein_coding	NPC intracellular cholesterol transporter 1 [Source:HGNC Symbol;Acc:HGNC:7897]
PP2D1	#N/A	#N/A	#N/A	#N/A	#N/A	#N/A	#N/A	#N/A	#N/A	#N/A	#N/A	#N/A	1.20032	#N/A	#N/A	#N/A	#N/A	#N/A	#N/A	0.387999	#N/A	#N/A	#N/A	#N/A	#N/A	#N/A	#N/A	2	ENSG00000183977	PP2D1	protein_coding	protein phosphatase 2C like domain containing 1 [Source:HGNC Symbol;Acc:HGNC:28406]
#287626	#N/A	#N/A	#N/A	#N/A	#N/A	#N/A	#N/A	#N/A	#N/A	#N/A	#N/A	#N/A	1.49264	#N/A	#N/A	#N/A	#N/A	#N/A	#N/A	0.192056	#N/A	#N/A	#N/A	#N/A	#N/A	#N/A	#N/A	2	ENSG00000287626		lncRNA	novel transcript, antisense to DTNBP1
NIFK-AS1	#N/A	#N/A	#N/A	#N/A	#N/A	#N/A	#N/A	#N/A	#N/A	#N/A	#N/A	#N/A	0.660585	#N/A	#N/A	#N/A	#N/A	#N/A	#N/A	4.43015	#N/A	#N/A	#N/A	#N/A	#N/A	#N/A	#N/A	2	ENSG00000236859	NIFK-AS1	lncRNA	NIFK antisense RNA 1 [Source:HGNC Symbol;Acc:HGNC:27385]
#285165	#N/A	#N/A	#N/A	#N/A	#N/A	#N/A	#N/A	#N/A	#N/A	#N/A	#N/A	#N/A	1.06333	#N/A	#N/A	#N/A	#N/A	#N/A	#N/A	0.735274	#N/A	#N/A	#N/A	#N/A	#N/A	#N/A	#N/A	2	ENSG00000285165		lncRNA	novel transcript, antisense to IKZF1
SLC51A	#N/A	#N/A	#N/A	#N/A	#N/A	#N/A	#N/A	#N/A	#N/A	#N/A	#N/A	#N/A	0.910428	#N/A	#N/A	#N/A	#N/A	#N/A	#N/A	2.06132	#N/A	#N/A	#N/A	#N/A	#N/A	#N/A	#N/A	2	ENSG00000163959	SLC51A	protein_coding	solute carrier family 51 subunit alpha [Source:HGNC Symbol;Acc:HGNC:29955]
OMD	#N/A	#N/A	#N/A	#N/A	#N/A	#N/A	#N/A	#N/A	#N/A	#N/A	#N/A	#N/A	1.1134	#N/A	#N/A	#N/A	#N/A	#N/A	#N/A	0.741655	#N/A	#N/A	#N/A	#N/A	#N/A	#N/A	#N/A	2	ENSG00000127083	OMD	protein_coding	osteomodulin [Source:HGNC Symbol;Acc:HGNC:8134]
ZNF432	#N/A	#N/A	#N/A	#N/A	#N/A	#N/A	#N/A	#N/A	#N/A	#N/A	#N/A	#N/A	0.730258	#N/A	#N/A	#N/A	#N/A	#N/A	#N/A	4.004	#N/A	#N/A	#N/A	#N/A	#N/A	#N/A	#N/A	2	ENSG00000256087	ZNF432	protein_coding	zinc finger protein 432 [Source:HGNC Symbol;Acc:HGNC:20810]
#269901	#N/A	#N/A	#N/A	#N/A	#N/A	#N/A	#N/A	#N/A	#N/A	#N/A	#N/A	#N/A	1.51402	#N/A	#N/A	#N/A	#N/A	#N/A	#N/A	0.191404	#N/A	#N/A	#N/A	#N/A	#N/A	#N/A	#N/A	2	ENSG00000269901		lncRNA	novel transcript, antisense to FBXO31
#284646	#N/A	#N/A	#N/A	#N/A	#N/A	#N/A	#N/A	#N/A	#N/A	#N/A	#N/A	#N/A	0.145251	#N/A	#N/A	#N/A	#N/A	#N/A	#N/A	#N/A	#N/A	#N/A	#N/A	#N/A	0.139288	#N/A	#N/A	2	ENSG00000284646		lncRNA	novel transcript
#231329	#N/A	#N/A	#N/A	#N/A	#N/A	#N/A	#N/A	#N/A	#N/A	#N/A	#N/A	#N/A	0.742258	#N/A	#N/A	#N/A	#N/A	#N/A	#N/A	2.91016	#N/A	#N/A	#N/A	#N/A	#N/A	#N/A	#N/A	2	ENSG00000231329		lncRNA	novel transcript
MASP2	#N/A	#N/A	#N/A	#N/A	#N/A	#N/A	#N/A	#N/A	#N/A	#N/A	#N/A	#N/A	1.28672	#N/A	#N/A	#N/A	#N/A	#N/A	#N/A	0.159631	#N/A	#N/A	#N/A	#N/A	#N/A	#N/A	#N/A	2	ENSG00000009724	MASP2	protein_coding	MBL associated serine protease 2 [Source:HGNC Symbol;Acc:HGNC:6902]
CIAO3	#N/A	#N/A	#N/A	#N/A	#N/A	#N/A	#N/A	#N/A	#N/A	#N/A	#N/A	#N/A	0.620673	#N/A	#N/A	#N/A	#N/A	#N/A	#N/A	4.41529	#N/A	#N/A	#N/A	#N/A	#N/A	#N/A	#N/A	2	ENSG00000103245	CIAO3	protein_coding	cytosolic iron-sulfur assembly component 3 [Source:HGNC Symbol;Acc:HGNC:14179]
PKD1L3	#N/A	#N/A	#N/A	#N/A	#N/A	#N/A	#N/A	#N/A	#N/A	#N/A	#N/A	#N/A	1.23206	#N/A	#N/A	#N/A	#N/A	#N/A	#N/A	0.721486	#N/A	#N/A	#N/A	#N/A	#N/A	#N/A	#N/A	2	ENSG00000277481	PKD1L3	protein_coding	polycystin 1 like 3, transient receptor potential channel interacting [Source:HGNC Symbol;Acc:HGNC:21716]
EEF1AKMT2	#N/A	#N/A	#N/A	#N/A	#N/A	#N/A	#N/A	#N/A	#N/A	#N/A	#N/A	#N/A	0.374342	#N/A	#N/A	#N/A	#N/A	#N/A	#N/A	4.59235	#N/A	#N/A	#N/A	#N/A	#N/A	#N/A	#N/A	2	ENSG00000203791	EEF1AKMT2	protein_coding	EEF1A lysine methyltransferase 2 [Source:HGNC Symbol;Acc:HGNC:33787]
#285619	#N/A	#N/A	#N/A	#N/A	#N/A	#N/A	#N/A	#N/A	#N/A	#N/A	#N/A	#N/A	1.2052	#N/A	#N/A	#N/A	#N/A	#N/A	#N/A	0.205685	#N/A	#N/A	#N/A	#N/A	#N/A	#N/A	#N/A	2	ENSG00000285619		lncRNA	Novel transcript, antisense to EEFSEC
RCOR2	#N/A	#N/A	#N/A	#N/A	#N/A	#N/A	#N/A	#N/A	#N/A	#N/A	#N/A	#N/A	1.07148	#N/A	#N/A	#N/A	#N/A	#N/A	#N/A	#N/A	#N/A	#N/A	#N/A	#N/A	0.782986	#N/A	#N/A	2	ENSG00000167771	RCOR2	protein_coding	REST corepressor 2 [Source:HGNC Symbol;Acc:HGNC:27455]
#285658	#N/A	#N/A	#N/A	#N/A	#N/A	#N/A	#N/A	#N/A	#N/A	#N/A	#N/A	#N/A	0.777511	#N/A	#N/A	#N/A	#N/A	#N/A	#N/A	3.31506	#N/A	#N/A	#N/A	#N/A	#N/A	#N/A	#N/A	2	ENSG00000285658		lncRNA	novel transcript, antisense to AMBRA1
TTI2	#N/A	#N/A	#N/A	#N/A	#N/A	#N/A	#N/A	#N/A	#N/A	#N/A	#N/A	#N/A	0.559011	#N/A	#N/A	#N/A	#N/A	#N/A	#N/A	5.24896	#N/A	#N/A	#N/A	#N/A	#N/A	#N/A	#N/A	2	ENSG00000129696	TTI2	protein_coding	TELO2 interacting protein 2 [Source:HGNC Symbol;Acc:HGNC:26262]
GON4L	#N/A	#N/A	#N/A	#N/A	#N/A	#N/A	#N/A	#N/A	#N/A	#N/A	#N/A	#N/A	0.255719	#N/A	#N/A	#N/A	#N/A	#N/A	#N/A	5.37856	#N/A	#N/A	#N/A	#N/A	#N/A	#N/A	#N/A	2	ENSG00000116580	GON4L	protein_coding	gon-4 like [Source:HGNC Symbol;Acc:HGNC:25973]
LHX4	#N/A	#N/A	#N/A	#N/A	#N/A	#N/A	#N/A	#N/A	#N/A	#N/A	#N/A	#N/A	1.04926	#N/A	#N/A	#N/A	#N/A	#N/A	#N/A	0.200413	#N/A	#N/A	#N/A	#N/A	#N/A	#N/A	#N/A	2	ENSG00000121454	LHX4	protein_coding	LIM homeobox 4 [Source:HGNC Symbol;Acc:HGNC:21734]
#225218	#N/A	#N/A	#N/A	#N/A	#N/A	#N/A	#N/A	#N/A	#N/A	#N/A	#N/A	#N/A	0.922627	#N/A	#N/A	#N/A	#N/A	#N/A	#N/A	1.13521	#N/A	#N/A	#N/A	#N/A	#N/A	#N/A	#N/A	2	ENSG00000225218		lncRNA	novel transcript
#259354	#N/A	#N/A	#N/A	#N/A	#N/A	#N/A	#N/A	#N/A	#N/A	#N/A	#N/A	#N/A	1.14717	#N/A	#N/A	#N/A	#N/A	#N/A	#N/A	0.380981	#N/A	#N/A	#N/A	#N/A	#N/A	#N/A	#N/A	2	ENSG00000259354		lncRNA	novel transcript, antisense to SLC30A4
GCNA	#N/A	#N/A	#N/A	#N/A	#N/A	#N/A	#N/A	#N/A	#N/A	#N/A	#N/A	#N/A	0.686245	#N/A	#N/A	#N/A	#N/A	#N/A	#N/A	4.34809	#N/A	#N/A	#N/A	#N/A	#N/A	#N/A	#N/A	2	ENSG00000147174	GCNA	protein_coding	germ cell nuclear acidic peptidase [Source:HGNC Symbol;Acc:HGNC:15805]
TGFB3	#N/A	#N/A	#N/A	#N/A	#N/A	#N/A	#N/A	#N/A	#N/A	#N/A	#N/A	#N/A	1.40182	#N/A	#N/A	#N/A	#N/A	#N/A	#N/A	0.273603	#N/A	#N/A	#N/A	#N/A	#N/A	#N/A	#N/A	2	ENSG00000119699	TGFB3	protein_coding	transforming growth factor beta 3 [Source:HGNC Symbol;Acc:HGNC:11769]
#286401	#N/A	#N/A	#N/A	#N/A	#N/A	#N/A	#N/A	#N/A	#N/A	#N/A	#N/A	#N/A	1.23835	#N/A	#N/A	#N/A	#N/A	#N/A	#N/A	0.265234	#N/A	#N/A	#N/A	#N/A	#N/A	#N/A	#N/A	2	ENSG00000286401		lncRNA	novel transcript, antisense to SGMS1
#232754	#N/A	#N/A	#N/A	#N/A	#N/A	#N/A	#N/A	#N/A	#N/A	#N/A	#N/A	#N/A	0.838965	#N/A	#N/A	#N/A	#N/A	#N/A	#N/A	2.22322	#N/A	#N/A	#N/A	#N/A	#N/A	#N/A	#N/A	2	ENSG00000232754		lncRNA	novel transcript, antisense to EP300
KLHDC1	#N/A	#N/A	#N/A	#N/A	#N/A	#N/A	#N/A	#N/A	#N/A	#N/A	#N/A	#N/A	0.552961	#N/A	#N/A	#N/A	#N/A	#N/A	#N/A	5.82977	#N/A	#N/A	#N/A	#N/A	#N/A	#N/A	#N/A	2	ENSG00000197776	KLHDC1	protein_coding	kelch domain containing 1 [Source:HGNC Symbol;Acc:HGNC:19836]
ARL17A	#N/A	#N/A	#N/A	#N/A	#N/A	#N/A	#N/A	#N/A	#N/A	#N/A	#N/A	#N/A	0.396243	#N/A	#N/A	#N/A	#N/A	#N/A	#N/A	7.36367	#N/A	#N/A	#N/A	#N/A	#N/A	#N/A	#N/A	2	ENSG00000185829	ARL17A	protein_coding	ADP ribosylation factor like GTPase 17A [Source:HGNC Symbol;Acc:HGNC:24096]
CDK17	#N/A	#N/A	#N/A	#N/A	#N/A	#N/A	#N/A	#N/A	#N/A	#N/A	#N/A	#N/A	0.323554	#N/A	#N/A	#N/A	#N/A	#N/A	#N/A	5.01972	#N/A	#N/A	#N/A	#N/A	#N/A	#N/A	#N/A	2	ENSG00000059758	CDK17	protein_coding	cyclin dependent kinase 17 [Source:HGNC Symbol;Acc:HGNC:8750]
#254987	#N/A	#N/A	#N/A	#N/A	#N/A	#N/A	#N/A	#N/A	#N/A	#N/A	#N/A	#N/A	0.0103244	#N/A	#N/A	#N/A	#N/A	#N/A	#N/A	0.0371632	#N/A	#N/A	#N/A	#N/A	#N/A	#N/A	#N/A	2	ENSG00000254987		lncRNA	novel transcript
NLGN3	#N/A	#N/A	#N/A	#N/A	#N/A	#N/A	#N/A	#N/A	#N/A	#N/A	#N/A	#N/A	0.9323	#N/A	#N/A	#N/A	#N/A	#N/A	#N/A	1.04205	#N/A	#N/A	#N/A	#N/A	#N/A	#N/A	#N/A	2	ENSG00000196338	NLGN3	protein_coding	neuroligin 3 [Source:HGNC Symbol;Acc:HGNC:14289]
SETD6	#N/A	#N/A	#N/A	#N/A	#N/A	#N/A	#N/A	#N/A	#N/A	#N/A	#N/A	#N/A	0.87153	#N/A	#N/A	#N/A	#N/A	#N/A	#N/A	1.33143	#N/A	#N/A	#N/A	#N/A	#N/A	#N/A	#N/A	2	ENSG00000103037	SETD6	protein_coding	SET domain containing 6, protein lysine methyltransferase [Source:HGNC Symbol;Acc:HGNC:26116]
KLHDC4	#N/A	#N/A	#N/A	#N/A	#N/A	#N/A	#N/A	#N/A	#N/A	#N/A	#N/A	#N/A	0.449634	#N/A	#N/A	#N/A	#N/A	#N/A	#N/A	2.47593	#N/A	#N/A	#N/A	#N/A	#N/A	#N/A	#N/A	2	ENSG00000104731	KLHDC4	protein_coding	kelch domain containing 4 [Source:HGNC Symbol;Acc:HGNC:25272]
FAM217A	#N/A	#N/A	#N/A	#N/A	#N/A	#N/A	#N/A	#N/A	#N/A	#N/A	#N/A	#N/A	1.03622	#N/A	#N/A	#N/A	#N/A	#N/A	#N/A	3.26955	#N/A	#N/A	#N/A	#N/A	#N/A	#N/A	#N/A	2	ENSG00000145975	FAM217A	protein_coding	family with sequence similarity 217 member A [Source:HGNC Symbol;Acc:HGNC:21362]
LEAP2	#N/A	#N/A	#N/A	#N/A	#N/A	#N/A	#N/A	#N/A	#N/A	#N/A	#N/A	#N/A	0.987344	#N/A	#N/A	#N/A	#N/A	#N/A	#N/A	0.708285	#N/A	#N/A	#N/A	#N/A	#N/A	#N/A	#N/A	2	ENSG00000164406	LEAP2	protein_coding	liver enriched antimicrobial peptide 2 [Source:HGNC Symbol;Acc:HGNC:29571]
OGT	#N/A	#N/A	#N/A	#N/A	#N/A	#N/A	#N/A	#N/A	#N/A	#N/A	#N/A	#N/A	0.245635	#N/A	#N/A	#N/A	#N/A	#N/A	#N/A	5.08303	#N/A	#N/A	#N/A	#N/A	#N/A	#N/A	#N/A	2	ENSG00000147162	OGT	protein_coding	O-linked N-acetylglucosamine (GlcNAc) transferase [Source:HGNC Symbol;Acc:HGNC:8127]
CHTF18	#N/A	#N/A	#N/A	#N/A	#N/A	#N/A	#N/A	#N/A	#N/A	#N/A	#N/A	#N/A	1.18864	#N/A	#N/A	#N/A	#N/A	#N/A	#N/A	0.230629	#N/A	#N/A	#N/A	#N/A	#N/A	#N/A	#N/A	2	ENSG00000127586	CHTF18	protein_coding	chromosome transmission fidelity factor 18 [Source:HGNC Symbol;Acc:HGNC:18435]
GAGE10	#N/A	#N/A	#N/A	#N/A	#N/A	#N/A	#N/A	#N/A	#N/A	#N/A	#N/A	#N/A	0.120592	#N/A	#N/A	#N/A	#N/A	#N/A	#N/A	#N/A	#N/A	#N/A	#N/A	#N/A	0.126096	#N/A	#N/A	2	ENSG00000215274	GAGE10	protein_coding	G antigen 10 [Source:HGNC Symbol;Acc:HGNC:30968]
IQCG	#N/A	#N/A	#N/A	#N/A	#N/A	#N/A	#N/A	#N/A	#N/A	#N/A	#N/A	#N/A	0.491272	#N/A	#N/A	#N/A	#N/A	#N/A	#N/A	6.03982	#N/A	#N/A	#N/A	#N/A	#N/A	#N/A	#N/A	2	ENSG00000114473	IQCG	protein_coding	IQ motif containing G [Source:HGNC Symbol;Acc:HGNC:25251]
ASB16	#N/A	#N/A	#N/A	#N/A	#N/A	#N/A	#N/A	#N/A	#N/A	#N/A	#N/A	#N/A	1.0832	#N/A	#N/A	#N/A	#N/A	#N/A	#N/A	0.166385	#N/A	#N/A	#N/A	#N/A	#N/A	#N/A	#N/A	2	ENSG00000161664	ASB16	protein_coding	ankyrin repeat and SOCS box containing 16 [Source:HGNC Symbol;Acc:HGNC:19768]
#260616	#N/A	#N/A	#N/A	#N/A	#N/A	#N/A	#N/A	#N/A	#N/A	#N/A	#N/A	#N/A	1.05211	#N/A	#N/A	#N/A	#N/A	#N/A	#N/A	0.236768	#N/A	#N/A	#N/A	#N/A	#N/A	#N/A	#N/A	2	ENSG00000260616		lncRNA	novel transcript, antisense to CYLD
TRIM52	#N/A	#N/A	#N/A	#N/A	#N/A	#N/A	#N/A	#N/A	#N/A	#N/A	#N/A	#N/A	0.533078	#N/A	#N/A	#N/A	#N/A	#N/A	#N/A	5.48421	#N/A	#N/A	#N/A	#N/A	#N/A	#N/A	#N/A	2	ENSG00000183718	TRIM52	protein_coding	tripartite motif containing 52 [Source:HGNC Symbol;Acc:HGNC:19024]
LMOD3	#N/A	#N/A	#N/A	#N/A	#N/A	#N/A	#N/A	#N/A	#N/A	#N/A	#N/A	#N/A	1.11683	#N/A	#N/A	#N/A	#N/A	#N/A	#N/A	0.342829	#N/A	#N/A	#N/A	#N/A	#N/A	#N/A	#N/A	2	ENSG00000163380	LMOD3	protein_coding	leiomodin 3 [Source:HGNC Symbol;Acc:HGNC:6649]
CCNO-DT	#N/A	#N/A	#N/A	#N/A	#N/A	#N/A	#N/A	#N/A	#N/A	#N/A	#N/A	#N/A	0.767961	#N/A	#N/A	#N/A	#N/A	#N/A	#N/A	2.73492	#N/A	#N/A	#N/A	#N/A	#N/A	#N/A	#N/A	2	ENSG00000251307	CCNO-DT	lncRNA	CCNO divergent transcript [Source:HGNC Symbol;Acc:HGNC:55543]
ENTPD5	#N/A	#N/A	#N/A	#N/A	#N/A	#N/A	#N/A	#N/A	#N/A	#N/A	#N/A	#N/A	0.586204	#N/A	#N/A	#N/A	#N/A	#N/A	#N/A	2.99366	#N/A	#N/A	#N/A	#N/A	#N/A	#N/A	#N/A	2	ENSG00000187097	ENTPD5	protein_coding	ectonucleoside triphosphate diphosphohydrolase 5 (inactive) [Source:HGNC Symbol;Acc:HGNC:3367]
#287598	#N/A	#N/A	#N/A	#N/A	#N/A	#N/A	#N/A	#N/A	#N/A	#N/A	#N/A	#N/A	0.13697	#N/A	#N/A	#N/A	#N/A	#N/A	#N/A	#N/A	#N/A	#N/A	0.591613	#N/A	#N/A	#N/A	#N/A	2	ENSG00000287598		lncRNA	novel transcript
#261049	#N/A	#N/A	#N/A	#N/A	#N/A	#N/A	#N/A	#N/A	#N/A	#N/A	#N/A	#N/A	0.991727	#N/A	#N/A	#N/A	#N/A	#N/A	#N/A	0.177754	#N/A	#N/A	#N/A	#N/A	#N/A	#N/A	#N/A	2	ENSG00000261049		lncRNA	novel transcript, antisense to FTO
LINC02250	#N/A	#N/A	#N/A	#N/A	#N/A	#N/A	#N/A	#N/A	#N/A	#N/A	#N/A	#N/A	0.947206	#N/A	#N/A	#N/A	#N/A	#N/A	#N/A	#N/A	#N/A	#N/A	#N/A	#N/A	1.27232	#N/A	#N/A	2	ENSG00000235731	LINC02250	lncRNA	long intergenic non-protein coding RNA 2250 [Source:HGNC Symbol;Acc:HGNC:53148]
DGCR5	#N/A	#N/A	#N/A	#N/A	#N/A	#N/A	#N/A	#N/A	#N/A	#N/A	#N/A	#N/A	1.20519	#N/A	#N/A	#N/A	#N/A	#N/A	#N/A	0.151916	#N/A	#N/A	#N/A	#N/A	#N/A	#N/A	#N/A	2	ENSG00000273032	DGCR5	lncRNA	DiGeorge syndrome critical region gene 5 [Source:HGNC Symbol;Acc:HGNC:16757]
RBM19	#N/A	#N/A	#N/A	#N/A	#N/A	#N/A	#N/A	#N/A	#N/A	#N/A	#N/A	#N/A	0.472518	#N/A	#N/A	#N/A	#N/A	#N/A	#N/A	6.24908	#N/A	#N/A	#N/A	#N/A	#N/A	#N/A	#N/A	2	ENSG00000122965	RBM19	protein_coding	RNA binding motif protein 19 [Source:HGNC Symbol;Acc:HGNC:29098]
NPRL2	#N/A	#N/A	#N/A	#N/A	#N/A	#N/A	#N/A	#N/A	#N/A	#N/A	#N/A	#N/A	0.692978	#N/A	#N/A	#N/A	#N/A	#N/A	#N/A	2.00448	#N/A	#N/A	#N/A	#N/A	#N/A	#N/A	#N/A	2	ENSG00000114388	NPRL2	protein_coding	NPR2 like, GATOR1 complex subunit [Source:HGNC Symbol;Acc:HGNC:24969]
EDARADD	#N/A	#N/A	#N/A	#N/A	#N/A	#N/A	#N/A	#N/A	#N/A	#N/A	#N/A	#N/A	1.13956	#N/A	#N/A	#N/A	#N/A	#N/A	#N/A	0.612972	#N/A	#N/A	#N/A	#N/A	#N/A	#N/A	#N/A	2	ENSG00000186197	EDARADD	protein_coding	EDAR associated death domain [Source:HGNC Symbol;Acc:HGNC:14341]
PEX1	#N/A	#N/A	#N/A	#N/A	#N/A	#N/A	#N/A	#N/A	#N/A	#N/A	#N/A	#N/A	0.547045	#N/A	#N/A	#N/A	#N/A	#N/A	#N/A	4.62717	#N/A	#N/A	#N/A	#N/A	#N/A	#N/A	#N/A	2	ENSG00000127980	PEX1	protein_coding	peroxisomal biogenesis factor 1 [Source:HGNC Symbol;Acc:HGNC:8850]
#260017	#N/A	#N/A	#N/A	#N/A	#N/A	#N/A	#N/A	#N/A	#N/A	#N/A	#N/A	#N/A	1.12486	#N/A	#N/A	#N/A	#N/A	#N/A	#N/A	0.314877	#N/A	#N/A	#N/A	#N/A	#N/A	#N/A	#N/A	2	ENSG00000260017		lncRNA	novel transcript, antisense to SMG1
SCAP	#N/A	#N/A	#N/A	#N/A	#N/A	#N/A	#N/A	#N/A	#N/A	#N/A	#N/A	#N/A	0.344782	#N/A	#N/A	#N/A	#N/A	#N/A	#N/A	3.92344	#N/A	#N/A	#N/A	#N/A	#N/A	#N/A	#N/A	2	ENSG00000114650	SCAP	protein_coding	SREBF chaperone [Source:HGNC Symbol;Acc:HGNC:30634]
LINC02942	#N/A	#N/A	#N/A	#N/A	#N/A	#N/A	#N/A	#N/A	#N/A	#N/A	0.602647	#N/A	1.28304	#N/A	#N/A	#N/A	#N/A	#N/A	#N/A	#N/A	#N/A	#N/A	#N/A	#N/A	#N/A	#N/A	#N/A	2	ENSG00000237074	LINC02942	lncRNA	long intergenic non-protein coding RNA 2942 [Source:HGNC Symbol;Acc:HGNC:55957]
CNTNAP5	#N/A	#N/A	#N/A	#N/A	#N/A	#N/A	#N/A	#N/A	#N/A	#N/A	#N/A	#N/A	1.10812	#N/A	#N/A	#N/A	#N/A	#N/A	#N/A	0.146853	#N/A	#N/A	#N/A	#N/A	#N/A	#N/A	#N/A	2	ENSG00000155052	CNTNAP5	protein_coding	contactin associated protein family member 5 [Source:HGNC Symbol;Acc:HGNC:18748]
PPL	#N/A	#N/A	#N/A	#N/A	#N/A	#N/A	#N/A	#N/A	#N/A	#N/A	#N/A	#N/A	1.13138	#N/A	#N/A	#N/A	#N/A	#N/A	#N/A	0.293095	#N/A	#N/A	#N/A	#N/A	#N/A	#N/A	#N/A	2	ENSG00000118898	PPL	protein_coding	periplakin [Source:HGNC Symbol;Acc:HGNC:9273]
PEX6	#N/A	#N/A	#N/A	#N/A	#N/A	#N/A	#N/A	#N/A	#N/A	#N/A	#N/A	#N/A	0.486282	#N/A	#N/A	#N/A	#N/A	#N/A	#N/A	3.69293	#N/A	#N/A	#N/A	#N/A	#N/A	#N/A	#N/A	2	ENSG00000124587	PEX6	protein_coding	peroxisomal biogenesis factor 6 [Source:HGNC Symbol;Acc:HGNC:8859]
TRAPPC13	#N/A	#N/A	#N/A	#N/A	#N/A	#N/A	#N/A	#N/A	#N/A	#N/A	#N/A	#N/A	0.385587	#N/A	#N/A	#N/A	#N/A	#N/A	#N/A	6.16276	#N/A	#N/A	#N/A	#N/A	#N/A	#N/A	#N/A	2	ENSG00000113597	TRAPPC13	protein_coding	trafficking protein particle complex subunit 13 [Source:HGNC Symbol;Acc:HGNC:25828]
#286310	#N/A	#N/A	#N/A	#N/A	#N/A	#N/A	#N/A	#N/A	#N/A	#N/A	#N/A	#N/A	0.360088	#N/A	#N/A	#N/A	#N/A	#N/A	#N/A	#N/A	#N/A	#N/A	#N/A	#N/A	0.225816	#N/A	#N/A	2	ENSG00000286310		lncRNA	novel transcript
MATR3	#N/A	#N/A	#N/A	#N/A	#N/A	#N/A	#N/A	#N/A	#N/A	#N/A	#N/A	#N/A	0.492759	#N/A	#N/A	#N/A	#N/A	#N/A	#N/A	5.03516	#N/A	#N/A	#N/A	#N/A	#N/A	#N/A	#N/A	2	ENSG00000015479	MATR3	protein_coding	matrin 3 [Source:HGNC Symbol;Acc:HGNC:6912]
MATN1-AS1	#N/A	#N/A	#N/A	#N/A	#N/A	#N/A	#N/A	#N/A	#N/A	#N/A	#N/A	#N/A	0.878017	#N/A	#N/A	#N/A	#N/A	#N/A	0.113692	#N/A	#N/A	#N/A	#N/A	#N/A	#N/A	#N/A	#N/A	2	ENSG00000186056	MATN1-AS1	lncRNA	MATN1 antisense RNA 1 [Source:HGNC Symbol;Acc:HGNC:40364]
#260999	#N/A	#N/A	#N/A	#N/A	#N/A	#N/A	#N/A	#N/A	#N/A	#N/A	#N/A	#N/A	0.902063	#N/A	#N/A	#N/A	#N/A	#N/A	#N/A	1.89143	#N/A	#N/A	#N/A	#N/A	#N/A	#N/A	#N/A	2	ENSG00000260999		lncRNA	novel transcript
ZFPM2-AS1	#N/A	#N/A	#N/A	#N/A	#N/A	#N/A	#N/A	#N/A	#N/A	#N/A	#N/A	#N/A	0.677404	#N/A	#N/A	#N/A	#N/A	#N/A	#N/A	#N/A	#N/A	#N/A	#N/A	1.20725	#N/A	#N/A	#N/A	2	ENSG00000251003	ZFPM2-AS1	lncRNA	ZFPM2 antisense RNA 1 [Source:HGNC Symbol;Acc:HGNC:50698]
MMS19	#N/A	#N/A	#N/A	#N/A	#N/A	#N/A	#N/A	#N/A	#N/A	#N/A	#N/A	#N/A	0.382396	#N/A	#N/A	#N/A	#N/A	#N/A	#N/A	6.73711	#N/A	#N/A	#N/A	#N/A	#N/A	#N/A	#N/A	2	ENSG00000155229	MMS19	protein_coding	MMS19 homolog, cytosolic iron-sulfur assembly component [Source:HGNC Symbol;Acc:HGNC:13824]
#286688	#N/A	#N/A	#N/A	#N/A	#N/A	#N/A	#N/A	#N/A	#N/A	#N/A	#N/A	#N/A	0.942824	#N/A	#N/A	#N/A	#N/A	#N/A	#N/A	0.702064	#N/A	#N/A	#N/A	#N/A	#N/A	#N/A	#N/A	2	ENSG00000286688		lncRNA	novel transcript, antisense to BBS1
CCDC97	#N/A	#N/A	#N/A	#N/A	#N/A	#N/A	#N/A	#N/A	#N/A	#N/A	#N/A	#N/A	0.429586	#N/A	#N/A	#N/A	#N/A	#N/A	#N/A	2.74733	#N/A	#N/A	#N/A	#N/A	#N/A	#N/A	#N/A	2	ENSG00000142039	CCDC97	protein_coding	coiled-coil domain containing 97 [Source:HGNC Symbol;Acc:HGNC:28289]
CD28	#N/A	#N/A	#N/A	#N/A	#N/A	#N/A	#N/A	#N/A	#N/A	#N/A	#N/A	#N/A	1.21806	#N/A	#N/A	#N/A	#N/A	#N/A	#N/A	0.374678	#N/A	#N/A	#N/A	#N/A	#N/A	#N/A	#N/A	2	ENSG00000178562	CD28	protein_coding	CD28 molecule [Source:HGNC Symbol;Acc:HGNC:1653]
MEIOC	#N/A	#N/A	#N/A	#N/A	#N/A	#N/A	#N/A	#N/A	#N/A	#N/A	#N/A	#N/A	1.17941	#N/A	#N/A	#N/A	#N/A	#N/A	#N/A	0.217859	#N/A	#N/A	#N/A	#N/A	#N/A	#N/A	#N/A	2	ENSG00000180336	MEIOC	protein_coding	meiosis specific with coiled-coil domain [Source:HGNC Symbol;Acc:HGNC:26670]
JRK	#N/A	#N/A	#N/A	#N/A	#N/A	#N/A	#N/A	#N/A	#N/A	#N/A	#N/A	#N/A	0.743191	#N/A	#N/A	#N/A	#N/A	#N/A	#N/A	2.63487	#N/A	#N/A	#N/A	#N/A	#N/A	#N/A	#N/A	2	ENSG00000234616	JRK	protein_coding	Jrk helix-turn-helix protein [Source:HGNC Symbol;Acc:HGNC:6199]
#286874	#N/A	#N/A	#N/A	#N/A	#N/A	#N/A	#N/A	#N/A	#N/A	#N/A	#N/A	#N/A	0.382634	#N/A	#N/A	#N/A	#N/A	#N/A	#N/A	#N/A	#N/A	#N/A	#N/A	#N/A	0.15497	#N/A	#N/A	2	ENSG00000286874		lncRNA	novel transcript
RUFY1-AS1#244945	#N/A	#N/A	#N/A	#N/A	#N/A	#N/A	#N/A	#N/A	#N/A	#N/A	#N/A	#N/A	0.739002	#N/A	#N/A	#N/A	#N/A	#N/A	#N/A	1.50213	#N/A	#N/A	#N/A	#N/A	#N/A	#N/A	#N/A	2	ENSG00000244945	RUFY1-AS1	lncRNA	RUFY1 antisense RNA 1 [Source:HGNC Symbol;Acc:HGNC:40903]
#259052	#N/A	#N/A	#N/A	#N/A	#N/A	#N/A	#N/A	#N/A	#N/A	#N/A	#N/A	#N/A	1.22401	#N/A	#N/A	#N/A	#N/A	#N/A	#N/A	0.189327	#N/A	#N/A	#N/A	#N/A	#N/A	#N/A	#N/A	2	ENSG00000259052		lncRNA	novel transcript, sense overlapping to SLC25A29
#249870	#N/A	#N/A	#N/A	#N/A	#N/A	#N/A	#N/A	#N/A	#N/A	#N/A	#N/A	#N/A	0.594645	#N/A	#N/A	#N/A	#N/A	#N/A	#N/A	4.59748	#N/A	#N/A	#N/A	#N/A	#N/A	#N/A	#N/A	2	ENSG00000249870		lncRNA	novel transcript
ZNF630-AS1	#N/A	#N/A	#N/A	#N/A	#N/A	#N/A	#N/A	#N/A	#N/A	#N/A	#N/A	#N/A	0.404363	#N/A	#N/A	#N/A	#N/A	#N/A	#N/A	#N/A	#N/A	#N/A	#N/A	#N/A	0.162648	#N/A	#N/A	2	ENSG00000277541	ZNF630-AS1	lncRNA	ZNF630 antisense RNA 1 [Source:HGNC Symbol;Acc:HGNC:41215]
TYW5	#N/A	#N/A	#N/A	#N/A	#N/A	#N/A	#N/A	#N/A	#N/A	#N/A	#N/A	#N/A	0.405936	#N/A	#N/A	#N/A	#N/A	#N/A	#N/A	2.22375	#N/A	#N/A	#N/A	#N/A	#N/A	#N/A	#N/A	2	ENSG00000162971	TYW5	protein_coding	tRNA-yW synthesizing protein 5 [Source:HGNC Symbol;Acc:HGNC:26754]
ZFHX2-AS1	#N/A	#N/A	#N/A	#N/A	#N/A	#N/A	#N/A	#N/A	#N/A	#N/A	#N/A	#N/A	0.555924	#N/A	#N/A	#N/A	#N/A	#N/A	#N/A	4.67172	#N/A	#N/A	#N/A	#N/A	#N/A	#N/A	#N/A	2	ENSG00000157306	ZFHX2-AS1	lncRNA	ZFHX2 antisense RNA 1 [Source:HGNC Symbol;Acc:HGNC:52658]
PPP2R5C	#N/A	#N/A	#N/A	#N/A	#N/A	#N/A	#N/A	#N/A	#N/A	#N/A	#N/A	#N/A	0.235486	#N/A	#N/A	#N/A	#N/A	#N/A	#N/A	5.91176	#N/A	#N/A	#N/A	#N/A	#N/A	#N/A	#N/A	2	ENSG00000078304	PPP2R5C	protein_coding	protein phosphatase 2 regulatory subunit B'gamma [Source:HGNC Symbol;Acc:HGNC:9311]
#286584	#N/A	#N/A	#N/A	#N/A	#N/A	#N/A	#N/A	#N/A	#N/A	#N/A	#N/A	#N/A	1.05967	#N/A	#N/A	#N/A	#N/A	#N/A	#N/A	0.325517	#N/A	#N/A	#N/A	#N/A	#N/A	#N/A	#N/A	2	ENSG00000286584		lncRNA	novel transcript, antisense to COX17
ZFP69B	#N/A	#N/A	#N/A	#N/A	#N/A	#N/A	#N/A	#N/A	#N/A	#N/A	#N/A	#N/A	1.29965	#N/A	#N/A	#N/A	#N/A	#N/A	#N/A	0.193987	#N/A	#N/A	#N/A	#N/A	#N/A	#N/A	#N/A	2	ENSG00000187801	ZFP69B	protein_coding	ZFP69 zinc finger protein B [Source:HGNC Symbol;Acc:HGNC:28053]
GJA9	#N/A	#N/A	#N/A	#N/A	#N/A	#N/A	#N/A	#N/A	#N/A	#N/A	#N/A	#N/A	1.13177	#N/A	#N/A	#N/A	#N/A	#N/A	#N/A	0.179198	#N/A	#N/A	#N/A	#N/A	#N/A	#N/A	#N/A	2	ENSG00000131233	GJA9	protein_coding	gap junction protein alpha 9 [Source:HGNC Symbol;Acc:HGNC:19155]
#265739	#N/A	#N/A	#N/A	#N/A	#N/A	#N/A	#N/A	#N/A	#N/A	#N/A	#N/A	#N/A	0.841979	#N/A	#N/A	#N/A	#N/A	#N/A	#N/A	3.0028	#N/A	#N/A	#N/A	#N/A	#N/A	#N/A	#N/A	2	ENSG00000265739		lncRNA	novel transcript, antisense to CCDC55
#286705	#N/A	#N/A	#N/A	#N/A	#N/A	#N/A	#N/A	#N/A	#N/A	#N/A	#N/A	#N/A	1.16365	#N/A	#N/A	#N/A	#N/A	0.372952	#N/A	#N/A	#N/A	#N/A	#N/A	#N/A	#N/A	#N/A	#N/A	2	ENSG00000286705		lncRNA	novel transcript
CDKN3	#N/A	#N/A	#N/A	#N/A	#N/A	#N/A	#N/A	#N/A	#N/A	#N/A	#N/A	#N/A	1.00799	#N/A	#N/A	#N/A	#N/A	#N/A	#N/A	0.192206	#N/A	#N/A	#N/A	#N/A	#N/A	#N/A	#N/A	2	ENSG00000100526	CDKN3	protein_coding	cyclin dependent kinase inhibitor 3 [Source:HGNC Symbol;Acc:HGNC:1791]
#286883	#N/A	#N/A	#N/A	#N/A	#N/A	#N/A	#N/A	#N/A	#N/A	#N/A	#N/A	#N/A	0.826387	#N/A	#N/A	#N/A	#N/A	#N/A	#N/A	0.65947	#N/A	#N/A	#N/A	#N/A	#N/A	#N/A	#N/A	2	ENSG00000286883		lncRNA	novel transcript, antisense to CCDC142and MRPL53and MOGS
MFSD14A	#N/A	#N/A	#N/A	#N/A	#N/A	#N/A	#N/A	#N/A	#N/A	#N/A	#N/A	#N/A	0.355384	#N/A	#N/A	#N/A	#N/A	#N/A	#N/A	3.07734	#N/A	#N/A	#N/A	#N/A	#N/A	#N/A	#N/A	2	ENSG00000156875	MFSD14A	protein_coding	major facilitator superfamily domain containing 14A [Source:HGNC Symbol;Acc:HGNC:23363]
#235820	#N/A	#N/A	#N/A	#N/A	#N/A	#N/A	#N/A	#N/A	#N/A	#N/A	#N/A	#N/A	0.838524	#N/A	#N/A	#N/A	#N/A	#N/A	#N/A	1.14924	#N/A	#N/A	#N/A	#N/A	#N/A	#N/A	#N/A	2	ENSG00000235820		lncRNA	novel transcript
PRKX-AS1	#N/A	#N/A	#N/A	#N/A	#N/A	#N/A	#N/A	#N/A	#N/A	#N/A	#N/A	#N/A	0.728441	#N/A	#N/A	#N/A	#N/A	#N/A	#N/A	3.60464	#N/A	#N/A	#N/A	#N/A	#N/A	#N/A	#N/A	2	ENSG00000236188	PRKX-AS1	lncRNA	PRKX antisense RNA 1 [Source:HGNC Symbol;Acc:HGNC:40479]
SOD1-DT	#N/A	#N/A	#N/A	#N/A	#N/A	#N/A	#N/A	#N/A	#N/A	#N/A	#N/A	#N/A	0.301782	#N/A	#N/A	#N/A	#N/A	#N/A	#N/A	#N/A	#N/A	#N/A	#N/A	0.867045	#N/A	#N/A	#N/A	2	ENSG00000234509	SOD1-DT	lncRNA	SOD1 divergent transcript [Source:HGNC Symbol;Acc:HGNC:55683]
#255670	#N/A	#N/A	#N/A	#N/A	#N/A	#N/A	#N/A	#N/A	#N/A	#N/A	#N/A	#N/A	0.905715	#N/A	#N/A	#N/A	#N/A	#N/A	#N/A	0.663975	#N/A	#N/A	#N/A	#N/A	#N/A	#N/A	#N/A	2	ENSG00000255670		lncRNA	novel transcript
CEMIP	#N/A	#N/A	#N/A	#N/A	#N/A	#N/A	#N/A	#N/A	#N/A	#N/A	#N/A	#N/A	0.890165	#N/A	#N/A	#N/A	#N/A	#N/A	#N/A	1.20145	#N/A	#N/A	#N/A	#N/A	#N/A	#N/A	#N/A	2	ENSG00000103888	CEMIP	protein_coding	cell migration inducing hyaluronidase 1 [Source:HGNC Symbol;Acc:HGNC:29213]
EEF2K#103319	#N/A	#N/A	#N/A	#N/A	#N/A	#N/A	#N/A	#N/A	#N/A	#N/A	#N/A	#N/A	0.404373	#N/A	#N/A	#N/A	#N/A	#N/A	#N/A	3.91613	#N/A	#N/A	#N/A	#N/A	#N/A	#N/A	#N/A	2	ENSG00000103319	EEF2K	protein_coding	eukaryotic elongation factor 2 kinase [Source:HGNC Symbol;Acc:HGNC:24615]
#254775	#N/A	#N/A	#N/A	#N/A	#N/A	#N/A	#N/A	#N/A	#N/A	#N/A	#N/A	#N/A	0.0931026	#N/A	#N/A	#N/A	#N/A	#N/A	#N/A	#N/A	0.0871448	#N/A	#N/A	#N/A	#N/A	#N/A	#N/A	2	ENSG00000254775		lncRNA	novel transcript
#226022	#N/A	#N/A	#N/A	#N/A	#N/A	#N/A	#N/A	#N/A	#N/A	#N/A	#N/A	#N/A	0.240012	#N/A	#N/A	#N/A	#N/A	#N/A	#N/A	#N/A	#N/A	#N/A	0.70478	#N/A	#N/A	#N/A	#N/A	2	ENSG00000226022		lncRNA	novel transcript
NAA35	#N/A	#N/A	#N/A	#N/A	#N/A	#N/A	#N/A	#N/A	#N/A	#N/A	#N/A	#N/A	0.326657	#N/A	#N/A	#N/A	#N/A	#N/A	#N/A	3.7166	#N/A	#N/A	#N/A	#N/A	#N/A	#N/A	#N/A	2	ENSG00000135040	NAA35	protein_coding	N-alpha-acetyltransferase 35, NatC auxiliary subunit [Source:HGNC Symbol;Acc:HGNC:24340]
AAAS	#N/A	#N/A	#N/A	#N/A	#N/A	#N/A	#N/A	#N/A	#N/A	#N/A	#N/A	#N/A	0.64124	#N/A	#N/A	#N/A	#N/A	#N/A	#N/A	3.49012	#N/A	#N/A	#N/A	#N/A	#N/A	#N/A	#N/A	2	ENSG00000094914	AAAS	protein_coding	aladin WD repeat nucleoporin [Source:HGNC Symbol;Acc:HGNC:13666]
PITRM1-AS1	#N/A	#N/A	#N/A	#N/A	#N/A	#N/A	#N/A	#N/A	#N/A	#N/A	#N/A	#N/A	0.897015	#N/A	#N/A	#N/A	#N/A	#N/A	#N/A	0.428402	#N/A	#N/A	#N/A	#N/A	#N/A	#N/A	#N/A	2	ENSG00000237399	PITRM1-AS1	lncRNA	PITRM1 antisense RNA 1 [Source:HGNC Symbol;Acc:HGNC:44675]
#254604	#N/A	#N/A	#N/A	#N/A	#N/A	#N/A	#N/A	#N/A	#N/A	#N/A	#N/A	#N/A	0.476908	#N/A	#N/A	#N/A	#N/A	#N/A	#N/A	7.03061	#N/A	#N/A	#N/A	#N/A	#N/A	#N/A	#N/A	2	ENSG00000254604		lncRNA	novel transcript
GCNT7	#N/A	#N/A	#N/A	#N/A	#N/A	#N/A	#N/A	#N/A	#N/A	#N/A	#N/A	#N/A	0.753083	#N/A	#N/A	#N/A	#N/A	#N/A	#N/A	1.80902	#N/A	#N/A	#N/A	#N/A	#N/A	#N/A	#N/A	2	ENSG00000124091	GCNT7	protein_coding	glucosaminyl (N-acetyl) transferase family member 7 [Source:HGNC Symbol;Acc:HGNC:16099]
NUP188	#N/A	#N/A	#N/A	#N/A	#N/A	#N/A	#N/A	#N/A	#N/A	#N/A	#N/A	#N/A	0.442113	#N/A	#N/A	#N/A	#N/A	#N/A	#N/A	5.74865	#N/A	#N/A	#N/A	#N/A	#N/A	#N/A	#N/A	2	ENSG00000095319	NUP188	protein_coding	nucleoporin 188 [Source:HGNC Symbol;Acc:HGNC:17859]
LINC00638	#N/A	#N/A	#N/A	#N/A	#N/A	#N/A	#N/A	#N/A	#N/A	#N/A	#N/A	#N/A	0.446382	#N/A	#N/A	#N/A	#N/A	#N/A	#N/A	#N/A	#N/A	#N/A	#N/A	#N/A	0.202462	#N/A	#N/A	2	ENSG00000258701	LINC00638	lncRNA	long intergenic non-protein coding RNA 638 [Source:HGNC Symbol;Acc:HGNC:28325]
#258323	#N/A	#N/A	#N/A	#N/A	#N/A	#N/A	#N/A	#N/A	#N/A	#N/A	#N/A	#N/A	1.27163	#N/A	#N/A	#N/A	#N/A	#N/A	#N/A	#N/A	#N/A	#N/A	#N/A	#N/A	1.60564	#N/A	#N/A	2	ENSG00000258323		lncRNA	novel transcript, antisense to NAA25
SLC5A3	#N/A	#N/A	#N/A	#N/A	#N/A	#N/A	#N/A	#N/A	#N/A	#N/A	#N/A	#N/A	0.45843	#N/A	#N/A	#N/A	#N/A	#N/A	#N/A	5.54852	#N/A	#N/A	#N/A	#N/A	#N/A	#N/A	#N/A	2	ENSG00000198743	SLC5A3	protein_coding	solute carrier family 5 member 3 [Source:HGNC Symbol;Acc:HGNC:11038]
CCR10	#N/A	#N/A	#N/A	#N/A	#N/A	#N/A	#N/A	#N/A	#N/A	#N/A	#N/A	#N/A	0.50205	#N/A	#N/A	#N/A	#N/A	#N/A	#N/A	#N/A	#N/A	#N/A	1.72161	#N/A	#N/A	#N/A	#N/A	2	ENSG00000184451	CCR10	protein_coding	C-C motif chemokine receptor 10 [Source:HGNC Symbol;Acc:HGNC:4474]
FOXM1	#N/A	#N/A	#N/A	#N/A	#N/A	#N/A	#N/A	#N/A	#N/A	#N/A	#N/A	#N/A	0.810093	#N/A	#N/A	#N/A	#N/A	#N/A	#N/A	0.218799	#N/A	#N/A	#N/A	#N/A	#N/A	#N/A	#N/A	2	ENSG00000111206	FOXM1	protein_coding	forkhead box M1 [Source:HGNC Symbol;Acc:HGNC:3818]
CDR2-DT	#N/A	#N/A	#N/A	#N/A	#N/A	#N/A	#N/A	#N/A	#N/A	#N/A	#N/A	#N/A	0.897551	#N/A	#N/A	#N/A	#N/A	#N/A	#N/A	0.879325	#N/A	#N/A	#N/A	#N/A	#N/A	#N/A	#N/A	2	ENSG00000260790	CDR2-DT	lncRNA	CDR2 divergent transcript [Source:HGNC Symbol;Acc:HGNC:55381]
LRRC39	#N/A	#N/A	#N/A	#N/A	#N/A	#N/A	#N/A	#N/A	#N/A	#N/A	#N/A	#N/A	0.884594	#N/A	#N/A	#N/A	#N/A	#N/A	#N/A	0.365471	#N/A	#N/A	#N/A	#N/A	#N/A	#N/A	#N/A	2	ENSG00000122477	LRRC39	protein_coding	leucine rich repeat containing 39 [Source:HGNC Symbol;Acc:HGNC:28228]
LRRC37A2#238083	#N/A	#N/A	#N/A	#N/A	#N/A	#N/A	#N/A	#N/A	#N/A	#N/A	#N/A	#N/A	0.40254	#N/A	#N/A	#N/A	#N/A	#N/A	#N/A	6.87545	#N/A	#N/A	#N/A	#N/A	#N/A	#N/A	#N/A	2	ENSG00000238083	LRRC37A2	protein_coding	leucine rich repeat containing 37 member A2 [Source:HGNC Symbol;Acc:HGNC:32404]
PIBF1	#N/A	#N/A	#N/A	#N/A	#N/A	#N/A	#N/A	#N/A	#N/A	#N/A	#N/A	#N/A	0.325361	#N/A	#N/A	#N/A	#N/A	#N/A	#N/A	5.09839	#N/A	#N/A	#N/A	#N/A	#N/A	#N/A	#N/A	2	ENSG00000083535	PIBF1	protein_coding	progesterone immunomodulatory binding factor 1 [Source:HGNC Symbol;Acc:HGNC:23352]
#265287	#N/A	#N/A	#N/A	#N/A	#N/A	#N/A	#N/A	#N/A	#N/A	#N/A	#N/A	#N/A	0.819389	#N/A	#N/A	#N/A	#N/A	#N/A	#N/A	1.70464	#N/A	#N/A	#N/A	#N/A	#N/A	#N/A	#N/A	2	ENSG00000265287		lncRNA	novel transcript, antisense to novel protein
LRRC51	#N/A	#N/A	#N/A	#N/A	#N/A	#N/A	#N/A	#N/A	#N/A	#N/A	#N/A	#N/A	1.08966	#N/A	#N/A	#N/A	#N/A	#N/A	#N/A	0.245015	#N/A	#N/A	#N/A	#N/A	#N/A	#N/A	#N/A	2	ENSG00000184154	LRRC51	protein_coding	leucine rich repeat containing 51 [Source:HGNC Symbol;Acc:HGNC:55526]
#251414	#N/A	#N/A	#N/A	#N/A	#N/A	#N/A	#N/A	#N/A	#N/A	#N/A	#N/A	#N/A	0.885046	#N/A	#N/A	#N/A	#N/A	#N/A	#N/A	0.170068	#N/A	#N/A	#N/A	#N/A	#N/A	#N/A	#N/A	2	ENSG00000251414		lncRNA	novel transcript
TTC21B-AS1	#N/A	#N/A	#N/A	#N/A	#N/A	#N/A	#N/A	#N/A	#N/A	#N/A	#N/A	#N/A	1.27981	#N/A	#N/A	#N/A	#N/A	#N/A	#N/A	1.09039	#N/A	#N/A	#N/A	#N/A	#N/A	#N/A	#N/A	2	ENSG00000224490	TTC21B-AS1	lncRNA	TTC21B antisense RNA 1 [Source:HGNC Symbol;Acc:HGNC:41115]
#259103	#N/A	#N/A	#N/A	#N/A	#N/A	#N/A	#N/A	#N/A	#N/A	#N/A	#N/A	#N/A	0.879687	#N/A	#N/A	#N/A	#N/A	#N/A	#N/A	0.917131	#N/A	#N/A	#N/A	#N/A	#N/A	#N/A	#N/A	2	ENSG00000259103		lncRNA	novel transcript, antisense to TTLL5
PDXDC1#179889	#N/A	#N/A	#N/A	#N/A	#N/A	#N/A	#N/A	#N/A	#N/A	#N/A	#N/A	#N/A	0.312008	#N/A	#N/A	#N/A	#N/A	#N/A	#N/A	4.76275	#N/A	#N/A	#N/A	#N/A	#N/A	#N/A	#N/A	2	ENSG00000179889	PDXDC1	protein_coding	pyridoxal dependent decarboxylase domain containing 1 [Source:HGNC Symbol;Acc:HGNC:28995]
#263708	#N/A	#N/A	#N/A	#N/A	#N/A	#N/A	#N/A	#N/A	#N/A	#N/A	#N/A	#N/A	0.556933	#N/A	#N/A	#N/A	#N/A	#N/A	#N/A	2.18518	#N/A	#N/A	#N/A	#N/A	#N/A	#N/A	#N/A	2	ENSG00000263708		lncRNA	novel transcript, antisense to STX8
ZC3HC1	#N/A	#N/A	#N/A	#N/A	#N/A	#N/A	#N/A	#N/A	#N/A	#N/A	#N/A	#N/A	0.442006	#N/A	#N/A	#N/A	#N/A	#N/A	#N/A	5.16699	#N/A	#N/A	#N/A	#N/A	#N/A	#N/A	#N/A	2	ENSG00000091732	ZC3HC1	protein_coding	zinc finger C3HC-type containing 1 [Source:HGNC Symbol;Acc:HGNC:29913]
DSG1-AS1	#N/A	#N/A	#N/A	#N/A	#N/A	#N/A	#N/A	#N/A	#N/A	#N/A	#N/A	#N/A	0.690539	#N/A	#N/A	#N/A	#N/A	#N/A	#N/A	0.123622	#N/A	#N/A	#N/A	#N/A	#N/A	#N/A	#N/A	2	ENSG00000266729	DSG1-AS1	lncRNA	DSG1 antisense RNA 1 [Source:HGNC Symbol;Acc:HGNC:51115]
SLFN12L	#N/A	#N/A	#N/A	#N/A	#N/A	#N/A	#N/A	#N/A	#N/A	#N/A	#N/A	#N/A	0.932917	#N/A	#N/A	#N/A	#N/A	#N/A	#N/A	0.786648	#N/A	#N/A	#N/A	#N/A	#N/A	#N/A	#N/A	2	ENSG00000205045	SLFN12L	protein_coding	schlafen family member 12 like [Source:HGNC Symbol;Acc:HGNC:33920]
VPS39-DT	#N/A	#N/A	#N/A	#N/A	#N/A	#N/A	#N/A	#N/A	#N/A	#N/A	#N/A	#N/A	0.929871	#N/A	#N/A	#N/A	#N/A	#N/A	#N/A	0.17879	#N/A	#N/A	#N/A	#N/A	#N/A	#N/A	#N/A	2	ENSG00000261002	VPS39-DT	lncRNA	VPS39 divergent transcript [Source:HGNC Symbol;Acc:HGNC:55378]
HSF2	#N/A	#N/A	#N/A	#N/A	#N/A	#N/A	#N/A	#N/A	#N/A	#N/A	#N/A	#N/A	0.498074	#N/A	#N/A	#N/A	#N/A	#N/A	#N/A	2.80275	#N/A	#N/A	#N/A	#N/A	#N/A	#N/A	#N/A	2	ENSG00000025156	HSF2	protein_coding	heat shock transcription factor 2 [Source:HGNC Symbol;Acc:HGNC:5225]
#285979	#N/A	#N/A	#N/A	#N/A	#N/A	#N/A	#N/A	#N/A	#N/A	#N/A	#N/A	#N/A	1.11896	#N/A	#N/A	#N/A	#N/A	#N/A	#N/A	0.59171	#N/A	#N/A	#N/A	#N/A	#N/A	#N/A	#N/A	2	ENSG00000285979		lncRNA	novel transcript, antisense to FAM192A
#286997	#N/A	#N/A	#N/A	#N/A	#N/A	#N/A	#N/A	#N/A	#N/A	#N/A	#N/A	#N/A	0.84316	#N/A	#N/A	#N/A	#N/A	#N/A	#N/A	1.03364	#N/A	#N/A	#N/A	#N/A	#N/A	#N/A	#N/A	2	ENSG00000286997		lncRNA	novel transcript, antisense to BCAS3
LRRC37A#176681	#N/A	#N/A	#N/A	#N/A	#N/A	#N/A	#N/A	#N/A	#N/A	#N/A	#N/A	#N/A	0.690836	#N/A	#N/A	#N/A	#N/A	#N/A	#N/A	2.73239	#N/A	#N/A	#N/A	#N/A	#N/A	#N/A	#N/A	2	ENSG00000176681	LRRC37A	protein_coding	leucine rich repeat containing 37A [Source:HGNC Symbol;Acc:HGNC:29069]
#248318	#N/A	#N/A	#N/A	#N/A	#N/A	#N/A	#N/A	#N/A	#N/A	#N/A	#N/A	#N/A	0.955697	#N/A	#N/A	#N/A	#N/A	#N/A	#N/A	0.254318	#N/A	#N/A	#N/A	#N/A	#N/A	#N/A	#N/A	2	ENSG00000248318		lncRNA	novel transcript
#260773	#N/A	#N/A	#N/A	#N/A	#N/A	#N/A	#N/A	#N/A	#N/A	#N/A	#N/A	#N/A	0.830342	#N/A	#N/A	#N/A	#N/A	#N/A	#N/A	0.472479	#N/A	#N/A	#N/A	#N/A	#N/A	#N/A	#N/A	2	ENSG00000260773		lncRNA	novel transcript, antisense to DIS3L
CCNY-AS1	#N/A	#N/A	#N/A	#N/A	#N/A	#N/A	#N/A	#N/A	#N/A	#N/A	#N/A	#N/A	0.563409	#N/A	#N/A	#N/A	#N/A	#N/A	#N/A	4.00992	#N/A	#N/A	#N/A	#N/A	#N/A	#N/A	#N/A	2	ENSG00000271335	CCNY-AS1	lncRNA	CCNY antisense RNA 1 [Source:HGNC Symbol;Acc:HGNC:55252]
POMZP3#146707	#N/A	#N/A	#N/A	#N/A	#N/A	#N/A	#N/A	#N/A	#N/A	#N/A	#N/A	#N/A	0.477269	#N/A	#N/A	#N/A	#N/A	#N/A	#N/A	5.19917	#N/A	#N/A	#N/A	#N/A	#N/A	#N/A	#N/A	2	ENSG00000146707	POMZP3	protein_coding	POM121 and ZP3 fusion [Source:HGNC Symbol;Acc:HGNC:9203]
TP53TG5	#N/A	#N/A	#N/A	#N/A	#N/A	#N/A	#N/A	#N/A	#N/A	#N/A	#N/A	#N/A	0.978484	#N/A	#N/A	#N/A	#N/A	#N/A	#N/A	0.448107	#N/A	#N/A	#N/A	#N/A	#N/A	#N/A	#N/A	2	ENSG00000124251	TP53TG5	protein_coding	TP53 target 5 [Source:HGNC Symbol;Acc:HGNC:15856]
ETV4	#N/A	#N/A	#N/A	#N/A	#N/A	#N/A	#N/A	#N/A	#N/A	#N/A	#N/A	#N/A	0.830963	#N/A	#N/A	#N/A	0.210902	#N/A	#N/A	#N/A	#N/A	#N/A	#N/A	#N/A	#N/A	#N/A	#N/A	2	ENSG00000175832	ETV4	protein_coding	ETS variant transcription factor 4 [Source:HGNC Symbol;Acc:HGNC:3493]
ZFP64	#N/A	#N/A	#N/A	#N/A	#N/A	#N/A	#N/A	#N/A	#N/A	#N/A	#N/A	#N/A	0.383408	#N/A	#N/A	#N/A	#N/A	#N/A	#N/A	5.39069	#N/A	#N/A	#N/A	#N/A	#N/A	#N/A	#N/A	2	ENSG00000020256	ZFP64	protein_coding	ZFP64 zinc finger protein [Source:HGNC Symbol;Acc:HGNC:15940]
PRMT5-DT	#N/A	#N/A	#N/A	#N/A	#N/A	#N/A	#N/A	#N/A	#N/A	#N/A	#N/A	#N/A	1.00863	#N/A	#N/A	#N/A	#N/A	#N/A	#N/A	2.06839	#N/A	#N/A	#N/A	#N/A	#N/A	#N/A	#N/A	2	ENSG00000257285	PRMT5-DT	lncRNA	PRMT5 divergent transcript [Source:HGNC Symbol;Acc:HGNC:55482]
CUZD1	#N/A	#N/A	#N/A	#N/A	#N/A	#N/A	#N/A	#N/A	#N/A	#N/A	#N/A	#N/A	1.15731	#N/A	#N/A	#N/A	#N/A	#N/A	#N/A	0.195987	#N/A	#N/A	#N/A	#N/A	#N/A	#N/A	#N/A	2	ENSG00000138161	CUZD1	protein_coding	CUB and zona pellucida like domains 1 [Source:HGNC Symbol;Acc:HGNC:17937]
#224901	#N/A	#N/A	#N/A	#N/A	#N/A	#N/A	#N/A	#N/A	#N/A	#N/A	#N/A	#N/A	1.0186	#N/A	#N/A	#N/A	#N/A	#N/A	#N/A	0.309711	#N/A	#N/A	#N/A	#N/A	#N/A	#N/A	#N/A	2	ENSG00000224901		lncRNA	novel transcript
ZDHHC13	#N/A	#N/A	#N/A	#N/A	#N/A	#N/A	#N/A	#N/A	#N/A	#N/A	#N/A	#N/A	0.483245	#N/A	#N/A	#N/A	#N/A	#N/A	#N/A	6.11863	#N/A	#N/A	#N/A	#N/A	#N/A	#N/A	#N/A	2	ENSG00000177054	ZDHHC13	protein_coding	zinc finger DHHC-type palmitoyltransferase 13 [Source:HGNC Symbol;Acc:HGNC:18413]
AP5M1	#N/A	#N/A	#N/A	#N/A	#N/A	#N/A	#N/A	#N/A	#N/A	#N/A	#N/A	#N/A	0.375164	#N/A	#N/A	#N/A	#N/A	#N/A	#N/A	3.81003	#N/A	#N/A	#N/A	#N/A	#N/A	#N/A	#N/A	2	ENSG00000053770	AP5M1	protein_coding	adaptor related protein complex 5 subunit mu 1 [Source:HGNC Symbol;Acc:HGNC:20192]
SH3BGR	#N/A	#N/A	#N/A	#N/A	#N/A	#N/A	#N/A	#N/A	#N/A	#N/A	#N/A	#N/A	0.432705	#N/A	#N/A	#N/A	#N/A	#N/A	#N/A	#N/A	#N/A	#N/A	#N/A	#N/A	#N/A	#N/A	0.00790126	2	ENSG00000185437	SH3BGR	protein_coding	SH3 domain binding glutamate rich protein [Source:HGNC Symbol;Acc:HGNC:10822]
LINC02365	#N/A	#N/A	#N/A	#N/A	#N/A	#N/A	#N/A	#N/A	#N/A	#N/A	0.159758	#N/A	0.150308	#N/A	#N/A	#N/A	#N/A	#N/A	#N/A	#N/A	#N/A	#N/A	#N/A	#N/A	#N/A	#N/A	#N/A	2	ENSG00000254233	LINC02365	lncRNA	long intergenic non-protein coding RNA 2365 [Source:HGNC Symbol;Acc:HGNC:53285]
#241954	#N/A	#N/A	#N/A	#N/A	#N/A	#N/A	#N/A	#N/A	#N/A	#N/A	#N/A	#N/A	0.149937	#N/A	#N/A	#N/A	#N/A	#N/A	#N/A	#N/A	#N/A	#N/A	#N/A	#N/A	0.174106	#N/A	#N/A	2	ENSG00000241954		lncRNA	novel transcript
#261098	#N/A	#N/A	#N/A	#N/A	#N/A	#N/A	#N/A	#N/A	#N/A	#N/A	#N/A	#N/A	0.772963	#N/A	#N/A	#N/A	#N/A	#N/A	0.352777	#N/A	#N/A	#N/A	#N/A	#N/A	#N/A	#N/A	#N/A	2	ENSG00000261098		lncRNA	novel transcript
TMEM242	#N/A	#N/A	#N/A	#N/A	#N/A	#N/A	#N/A	#N/A	#N/A	#N/A	#N/A	#N/A	0.349433	#N/A	#N/A	#N/A	#N/A	#N/A	#N/A	5.93405	#N/A	#N/A	#N/A	#N/A	#N/A	#N/A	#N/A	2	ENSG00000215712	TMEM242	protein_coding	transmembrane protein 242 [Source:HGNC Symbol;Acc:HGNC:17206]
LINC00824#254275	#N/A	#N/A	#N/A	#N/A	#N/A	#N/A	#N/A	#N/A	#N/A	#N/A	#N/A	#N/A	0.755942	#N/A	#N/A	#N/A	#N/A	#N/A	#N/A	1.25682	#N/A	#N/A	#N/A	#N/A	#N/A	#N/A	#N/A	2	ENSG00000254275	LINC00824	lncRNA	long intergenic non-protein coding RNA 824 [Source:HGNC Symbol;Acc:HGNC:50281]
#267469	#N/A	#N/A	#N/A	#N/A	#N/A	#N/A	#N/A	#N/A	#N/A	#N/A	#N/A	#N/A	1.29304	#N/A	#N/A	#N/A	#N/A	#N/A	#N/A	0.196931	#N/A	#N/A	#N/A	#N/A	#N/A	#N/A	#N/A	2	ENSG00000267469		lncRNA	novel transcript, antisense to TLE5
#262039	#N/A	#N/A	#N/A	#N/A	#N/A	#N/A	#N/A	#N/A	#N/A	#N/A	#N/A	#N/A	0.868178	#N/A	#N/A	#N/A	#N/A	#N/A	#N/A	0.671327	#N/A	#N/A	#N/A	#N/A	#N/A	#N/A	#N/A	2	ENSG00000262039		lncRNA	novel transcript, antisense to PHB
USP27X	#N/A	#N/A	#N/A	#N/A	#N/A	#N/A	#N/A	#N/A	#N/A	#N/A	#N/A	#N/A	#N/A	0.454856	0.102076	#N/A	#N/A	#N/A	#N/A	#N/A	#N/A	#N/A	#N/A	#N/A	#N/A	#N/A	#N/A	2	ENSG00000273820	USP27X	protein_coding	ubiquitin specific peptidase 27 X-linked [Source:HGNC Symbol;Acc:HGNC:13486]
TUBB2A	#N/A	#N/A	#N/A	#N/A	#N/A	#N/A	#N/A	#N/A	#N/A	#N/A	1.37606	#N/A	#N/A	1.22443	#N/A	#N/A	#N/A	#N/A	#N/A	#N/A	#N/A	#N/A	#N/A	#N/A	#N/A	#N/A	#N/A	2	ENSG00000137267	TUBB2A	protein_coding	tubulin beta 2A class IIa [Source:HGNC Symbol;Acc:HGNC:12412]
IGHV4-31#231475	#N/A	#N/A	#N/A	#N/A	#N/A	#N/A	#N/A	#N/A	#N/A	#N/A	#N/A	#N/A	#N/A	0.0944877	#N/A	#N/A	#N/A	#N/A	#N/A	#N/A	0.112163	#N/A	#N/A	#N/A	#N/A	#N/A	#N/A	2	ENSG00000231475	IGHV4-31	IG_V_gene	immunoglobulin heavy variable 4-31 [Source:HGNC Symbol;Acc:HGNC:5649]
#283341	#N/A	#N/A	#N/A	#N/A	#N/A	#N/A	#N/A	#N/A	#N/A	#N/A	#N/A	#N/A	#N/A	1.11149	#N/A	#N/A	#N/A	#N/A	#N/A	#N/A	#N/A	#N/A	1.24042	#N/A	#N/A	#N/A	#N/A	2	ENSG00000283341		lncRNA	novel transcript
RO60	#N/A	#N/A	#N/A	#N/A	#N/A	#N/A	#N/A	#N/A	#N/A	#N/A	#N/A	#N/A	#N/A	0.27586	#N/A	#N/A	#N/A	#N/A	#N/A	4.97963	#N/A	#N/A	#N/A	#N/A	#N/A	#N/A	#N/A	2	ENSG00000116747	RO60	protein_coding	Ro60, Y RNA binding protein [Source:HGNC Symbol;Acc:HGNC:11313]
LETM1	#N/A	#N/A	#N/A	#N/A	#N/A	#N/A	#N/A	#N/A	#N/A	#N/A	#N/A	#N/A	#N/A	0.439759	#N/A	#N/A	#N/A	#N/A	#N/A	5.23761	#N/A	#N/A	#N/A	#N/A	#N/A	#N/A	#N/A	2	ENSG00000168924	LETM1	protein_coding	leucine zipper and EF-hand containing transmembrane protein 1 [Source:HGNC Symbol;Acc:HGNC:6556]
#286535	#N/A	#N/A	#N/A	#N/A	#N/A	#N/A	#N/A	#N/A	#N/A	#N/A	#N/A	#N/A	#N/A	0.358291	#N/A	#N/A	#N/A	#N/A	#N/A	#N/A	#N/A	#N/A	#N/A	#N/A	#N/A	0.132834	#N/A	2	ENSG00000286535		lncRNA	novel transcript, antisense to ASAP1
CAMTA1-DT	#N/A	#N/A	#N/A	#N/A	#N/A	#N/A	#N/A	#N/A	#N/A	#N/A	#N/A	#N/A	#N/A	0.956411	#N/A	#N/A	#N/A	#N/A	#N/A	#N/A	#N/A	1.01132	#N/A	#N/A	#N/A	#N/A	#N/A	2	ENSG00000237436	CAMTA1-DT	lncRNA	CAMTA1 divergent transcript [Source:HGNC Symbol;Acc:HGNC:53020]
ZC2HC1B	#N/A	#N/A	#N/A	#N/A	#N/A	#N/A	#N/A	#N/A	#N/A	#N/A	#N/A	#N/A	#N/A	0.70927	#N/A	#N/A	#N/A	#N/A	#N/A	#N/A	#N/A	#N/A	#N/A	#N/A	0.270249	#N/A	#N/A	2	ENSG00000118491	ZC2HC1B	protein_coding	zinc finger C2HC-type containing 1B [Source:HGNC Symbol;Acc:HGNC:21174]
KBTBD7	#N/A	#N/A	#N/A	#N/A	#N/A	#N/A	#N/A	#N/A	#N/A	#N/A	#N/A	#N/A	#N/A	#N/A	1.11348	#N/A	#N/A	#N/A	#N/A	0.20329	#N/A	#N/A	#N/A	#N/A	#N/A	#N/A	#N/A	2	ENSG00000120696	KBTBD7	protein_coding	kelch repeat and BTB domain containing 7 [Source:HGNC Symbol;Acc:HGNC:25266]
#214773	#N/A	#N/A	#N/A	#N/A	#N/A	#N/A	#N/A	#N/A	#N/A	#N/A	#N/A	#N/A	#N/A	#N/A	0.125287	#N/A	#N/A	#N/A	#N/A	#N/A	#N/A	0.176727	#N/A	#N/A	#N/A	#N/A	#N/A	2	ENSG00000214773		lncRNA	novel transcript, sense intronic SMARCC1
DXO#204348	#N/A	#N/A	#N/A	#N/A	#N/A	#N/A	#N/A	#N/A	#N/A	#N/A	#N/A	#N/A	#N/A	#N/A	0.759628	#N/A	#N/A	#N/A	#N/A	0.605843	#N/A	#N/A	#N/A	#N/A	#N/A	#N/A	#N/A	2	ENSG00000204348	DXO	protein_coding	decapping exoribonuclease [Source:HGNC Symbol;Acc:HGNC:2992]
PPP1R8	#N/A	#N/A	#N/A	#N/A	#N/A	#N/A	#N/A	#N/A	#N/A	#N/A	#N/A	#N/A	#N/A	#N/A	0.699629	#N/A	#N/A	#N/A	#N/A	4.34611	#N/A	#N/A	#N/A	#N/A	#N/A	#N/A	#N/A	2	ENSG00000117751	PPP1R8	protein_coding	protein phosphatase 1 regulatory subunit 8 [Source:HGNC Symbol;Acc:HGNC:9296]
UBQLN1-AS1	#N/A	#N/A	#N/A	#N/A	#N/A	#N/A	#N/A	#N/A	#N/A	#N/A	#N/A	#N/A	#N/A	#N/A	0.0763907	#N/A	#N/A	0.123852	#N/A	#N/A	#N/A	#N/A	#N/A	#N/A	#N/A	#N/A	#N/A	2	ENSG00000254473	UBQLN1-AS1	lncRNA	UBQLN1 antisense RNA 1 [Source:HGNC Symbol;Acc:HGNC:55518]
UPB1	#N/A	#N/A	#N/A	#N/A	#N/A	#N/A	#N/A	#N/A	#N/A	#N/A	1.065	#N/A	#N/A	#N/A	#N/A	1.85713	#N/A	#N/A	#N/A	#N/A	#N/A	#N/A	#N/A	#N/A	#N/A	#N/A	#N/A	2	ENSG00000100024	UPB1	protein_coding	beta-ureidopropionase 1 [Source:HGNC Symbol;Acc:HGNC:16297]
MEAK7	#N/A	#N/A	#N/A	#N/A	#N/A	#N/A	#N/A	#N/A	#N/A	#N/A	#N/A	#N/A	#N/A	#N/A	#N/A	0.840517	#N/A	#N/A	#N/A	2.17603	#N/A	#N/A	#N/A	#N/A	#N/A	#N/A	#N/A	2	ENSG00000140950	MEAK7	protein_coding	MTOR associated protein, eak-7 homolog [Source:HGNC Symbol;Acc:HGNC:29325]
SRGAP2C	#N/A	#N/A	#N/A	#N/A	#N/A	#N/A	#N/A	#N/A	#N/A	#N/A	#N/A	#N/A	#N/A	#N/A	#N/A	0.410988	#N/A	#N/A	#N/A	4.91962	#N/A	#N/A	#N/A	#N/A	#N/A	#N/A	#N/A	2	ENSG00000171943	SRGAP2C	protein_coding	SLIT-ROBO Rho GTPase activating protein 2C [Source:HGNC Symbol;Acc:HGNC:30584]
#253983	#N/A	#N/A	#N/A	#N/A	#N/A	#N/A	#N/A	#N/A	#N/A	#N/A	#N/A	#N/A	#N/A	#N/A	#N/A	0.391678	#N/A	#N/A	#N/A	#N/A	#N/A	#N/A	0.929324	#N/A	#N/A	#N/A	#N/A	2	ENSG00000253983		lncRNA	novel transcript
ELK1	#N/A	#N/A	#N/A	#N/A	#N/A	#N/A	#N/A	#N/A	#N/A	#N/A	#N/A	#N/A	#N/A	#N/A	#N/A	1.0156	#N/A	#N/A	#N/A	0.787082	#N/A	#N/A	#N/A	#N/A	#N/A	#N/A	#N/A	2	ENSG00000126767	ELK1	protein_coding	ETS transcription factor ELK1 [Source:HGNC Symbol;Acc:HGNC:3321]
BET1L	#N/A	#N/A	#N/A	#N/A	#N/A	#N/A	#N/A	#N/A	#N/A	#N/A	#N/A	#N/A	#N/A	#N/A	#N/A	0.70986	#N/A	#N/A	#N/A	1.55025	#N/A	#N/A	#N/A	#N/A	#N/A	#N/A	#N/A	2	ENSG00000177951	BET1L	protein_coding	Bet1 golgi vesicular membrane trafficking protein like [Source:HGNC Symbol;Acc:HGNC:19348]
DHRS12	#N/A	#N/A	#N/A	#N/A	#N/A	#N/A	#N/A	#N/A	#N/A	#N/A	#N/A	#N/A	#N/A	#N/A	#N/A	0.763115	#N/A	#N/A	#N/A	4.25954	#N/A	#N/A	#N/A	#N/A	#N/A	#N/A	#N/A	2	ENSG00000102796	DHRS12	protein_coding	dehydrogenase/reductase 12 [Source:HGNC Symbol;Acc:HGNC:25832]
LINC01277	#N/A	#N/A	#N/A	#N/A	#N/A	#N/A	#N/A	#N/A	#N/A	#N/A	#N/A	#N/A	#N/A	#N/A	#N/A	1.09022	#N/A	#N/A	#N/A	#N/A	#N/A	#N/A	1.03155	#N/A	#N/A	#N/A	#N/A	2	ENSG00000229017	LINC01277	lncRNA	long intergenic non-protein coding RNA 1277 [Source:HGNC Symbol;Acc:HGNC:50334]
ATP23#166896	#N/A	#N/A	#N/A	#N/A	#N/A	#N/A	#N/A	#N/A	#N/A	#N/A	#N/A	#N/A	#N/A	#N/A	#N/A	1.0309	#N/A	#N/A	#N/A	0.644116	#N/A	#N/A	#N/A	#N/A	#N/A	#N/A	#N/A	2	ENSG00000166896	ATP23	protein_coding	ATP23 metallopeptidase and ATP synthase assembly factor homolog [Source:HGNC Symbol;Acc:HGNC:29452]
AURKB	#N/A	#N/A	#N/A	#N/A	#N/A	#N/A	#N/A	#N/A	#N/A	#N/A	#N/A	#N/A	#N/A	#N/A	#N/A	0.773889	#N/A	#N/A	#N/A	#N/A	#N/A	#N/A	0.493934	#N/A	#N/A	#N/A	#N/A	2	ENSG00000178999	AURKB	protein_coding	aurora kinase B [Source:HGNC Symbol;Acc:HGNC:11390]
DUSP5	#N/A	#N/A	#N/A	#N/A	#N/A	#N/A	#N/A	#N/A	#N/A	#N/A	#N/A	#N/A	#N/A	#N/A	#N/A	0.843825	#N/A	#N/A	#N/A	1.68279	#N/A	#N/A	#N/A	#N/A	#N/A	#N/A	#N/A	2	ENSG00000138166	DUSP5	protein_coding	dual specificity phosphatase 5 [Source:HGNC Symbol;Acc:HGNC:3071]
CASC11	#N/A	#N/A	#N/A	#N/A	#N/A	#N/A	#N/A	#N/A	#N/A	#N/A	#N/A	#N/A	#N/A	#N/A	#N/A	1.0041	#N/A	#N/A	#N/A	#N/A	#N/A	#N/A	1.45541	#N/A	#N/A	#N/A	#N/A	2	ENSG00000249375	CASC11	lncRNA	cancer susceptibility 11 [Source:HGNC Symbol;Acc:HGNC:48939]
#203644	#N/A	#N/A	#N/A	#N/A	#N/A	#N/A	#N/A	#N/A	#N/A	#N/A	#N/A	#N/A	#N/A	#N/A	#N/A	1.29701	#N/A	#N/A	#N/A	0.158842	#N/A	#N/A	#N/A	#N/A	#N/A	#N/A	#N/A	2	ENSG00000203644		lncRNA	novel transcript, sense intronic to TMCC1
#286707	#N/A	#N/A	#N/A	#N/A	#N/A	#N/A	#N/A	#N/A	#N/A	#N/A	#N/A	#N/A	#N/A	#N/A	#N/A	1.05176	#N/A	#N/A	#N/A	#N/A	#N/A	#N/A	#N/A	#N/A	0.999812	#N/A	#N/A	2	ENSG00000286707		lncRNA	novel transcript
REEP3	#N/A	#N/A	#N/A	#N/A	#N/A	#N/A	#N/A	#N/A	#N/A	#N/A	#N/A	#N/A	#N/A	#N/A	#N/A	0.505594	#N/A	#N/A	#N/A	6.89833	#N/A	#N/A	#N/A	#N/A	#N/A	#N/A	#N/A	2	ENSG00000165476	REEP3	protein_coding	receptor accessory protein 3 [Source:HGNC Symbol;Acc:HGNC:23711]
#242539	#N/A	#N/A	#N/A	#N/A	#N/A	#N/A	#N/A	#N/A	#N/A	#N/A	#N/A	#N/A	#N/A	#N/A	#N/A	1.11169	#N/A	#N/A	#N/A	#N/A	0.846978	#N/A	#N/A	#N/A	#N/A	#N/A	#N/A	2	ENSG00000242539		lncRNA	novel transcript
ZNF837	#N/A	#N/A	#N/A	#N/A	#N/A	#N/A	#N/A	#N/A	#N/A	#N/A	#N/A	#N/A	#N/A	#N/A	#N/A	0.812044	#N/A	#N/A	#N/A	#N/A	#N/A	#N/A	1.15833	#N/A	#N/A	#N/A	#N/A	2	ENSG00000152475	ZNF837	protein_coding	zinc finger protein 837 [Source:HGNC Symbol;Acc:HGNC:25164]
#229502	#N/A	#N/A	#N/A	#N/A	#N/A	#N/A	#N/A	#N/A	#N/A	#N/A	#N/A	#N/A	#N/A	#N/A	#N/A	0.788386	#N/A	#N/A	#N/A	#N/A	#N/A	#N/A	1.07785	#N/A	#N/A	#N/A	#N/A	2	ENSG00000229502		lncRNA	novel transcript
LINC02798	#N/A	#N/A	#N/A	#N/A	#N/A	#N/A	#N/A	#N/A	#N/A	#N/A	#N/A	#N/A	#N/A	#N/A	#N/A	0.776089	#N/A	#N/A	#N/A	0.68517	#N/A	#N/A	#N/A	#N/A	#N/A	#N/A	#N/A	2	ENSG00000227082	LINC02798	lncRNA	long intergenic non-protein coding RNA 2798 [Source:HGNC Symbol;Acc:HGNC:54323]
PTK6	#N/A	#N/A	#N/A	#N/A	#N/A	#N/A	#N/A	#N/A	#N/A	#N/A	#N/A	#N/A	#N/A	#N/A	#N/A	1.07384	#N/A	#N/A	#N/A	#N/A	#N/A	#N/A	#N/A	#N/A	#N/A	0.217795	#N/A	2	ENSG00000101213	PTK6	protein_coding	protein tyrosine kinase 6 [Source:HGNC Symbol;Acc:HGNC:9617]
LINC02449	#N/A	#N/A	#N/A	#N/A	#N/A	#N/A	#N/A	#N/A	#N/A	#N/A	#N/A	#N/A	#N/A	#N/A	#N/A	0.175367	#N/A	#N/A	#N/A	#N/A	#N/A	#N/A	0.441815	#N/A	#N/A	#N/A	#N/A	2	ENSG00000215241	LINC02449	lncRNA	long intergenic non-protein coding RNA 2449 [Source:HGNC Symbol;Acc:HGNC:53381]
RFT1	#N/A	#N/A	#N/A	#N/A	#N/A	#N/A	#N/A	#N/A	#N/A	#N/A	#N/A	#N/A	#N/A	#N/A	#N/A	0.456673	#N/A	#N/A	#N/A	4.15136	#N/A	#N/A	#N/A	#N/A	#N/A	#N/A	#N/A	2	ENSG00000163933	RFT1	protein_coding	RFT1 homolog [Source:HGNC Symbol;Acc:HGNC:30220]
TRIM7	#N/A	#N/A	#N/A	#N/A	#N/A	#N/A	#N/A	#N/A	#N/A	#N/A	#N/A	#N/A	#N/A	#N/A	#N/A	0.325847	#N/A	#N/A	#N/A	#N/A	#N/A	#N/A	#N/A	#N/A	#N/A	#N/A	0.00718379	2	ENSG00000146054	TRIM7	protein_coding	tripartite motif containing 7 [Source:HGNC Symbol;Acc:HGNC:16278]
LRFN4	#N/A	#N/A	#N/A	#N/A	#N/A	#N/A	#N/A	#N/A	#N/A	#N/A	#N/A	#N/A	#N/A	#N/A	#N/A	1.10591	#N/A	#N/A	0.24753	#N/A	#N/A	#N/A	#N/A	#N/A	#N/A	#N/A	#N/A	2	ENSG00000173621	LRFN4	protein_coding	leucine rich repeat and fibronectin type III domain containing 4 [Source:HGNC Symbol;Acc:HGNC:28456]
SNAPC1	#N/A	#N/A	#N/A	#N/A	#N/A	#N/A	#N/A	#N/A	#N/A	#N/A	#N/A	#N/A	#N/A	#N/A	#N/A	0.463457	#N/A	#N/A	#N/A	3.8051	#N/A	#N/A	#N/A	#N/A	#N/A	#N/A	#N/A	2	ENSG00000023608	SNAPC1	protein_coding	small nuclear RNA activating complex polypeptide 1 [Source:HGNC Symbol;Acc:HGNC:11134]
KPTN	#N/A	#N/A	#N/A	#N/A	#N/A	#N/A	#N/A	#N/A	#N/A	#N/A	#N/A	#N/A	#N/A	#N/A	#N/A	1.00379	#N/A	#N/A	#N/A	#N/A	#N/A	#N/A	1.22584	#N/A	#N/A	#N/A	#N/A	2	ENSG00000118162	KPTN	protein_coding	kaptin, actin binding protein [Source:HGNC Symbol;Acc:HGNC:6404]
ARRDC5	#N/A	#N/A	#N/A	#N/A	#N/A	#N/A	#N/A	#N/A	#N/A	#N/A	#N/A	#N/A	#N/A	#N/A	#N/A	#N/A	3.52697	#N/A	#N/A	2.69305	#N/A	#N/A	#N/A	#N/A	#N/A	#N/A	#N/A	2	ENSG00000205784	ARRDC5	protein_coding	arrestin domain containing 5 [Source:HGNC Symbol;Acc:HGNC:31407]
LINC00862	#N/A	#N/A	#N/A	#N/A	#N/A	#N/A	#N/A	#N/A	#N/A	#N/A	#N/A	#N/A	#N/A	#N/A	#N/A	#N/A	3.98118	#N/A	#N/A	0.971184	#N/A	#N/A	#N/A	#N/A	#N/A	#N/A	#N/A	2	ENSG00000203721	LINC00862	lncRNA	long intergenic non-protein coding RNA 862 [Source:HGNC Symbol;Acc:HGNC:21901]
HMGCL	#N/A	#N/A	#N/A	#N/A	#N/A	#N/A	#N/A	#N/A	#N/A	#N/A	#N/A	#N/A	#N/A	#N/A	#N/A	#N/A	1.78433	#N/A	#N/A	1.95077	#N/A	#N/A	#N/A	#N/A	#N/A	#N/A	#N/A	2	ENSG00000117305	HMGCL	protein_coding	3-hydroxy-3-methylglutaryl-CoA lyase [Source:HGNC Symbol;Acc:HGNC:5005]
ATP6V1E2	#N/A	#N/A	#N/A	#N/A	#N/A	#N/A	#N/A	#N/A	#N/A	#N/A	#N/A	#N/A	#N/A	#N/A	#N/A	#N/A	2.10774	#N/A	#N/A	3.57983	#N/A	#N/A	#N/A	#N/A	#N/A	#N/A	#N/A	2	ENSG00000250565	ATP6V1E2	protein_coding	ATPase H+ transporting V1 subunit E2 [Source:HGNC Symbol;Acc:HGNC:18125]
BTBD9	#N/A	#N/A	#N/A	#N/A	#N/A	#N/A	#N/A	#N/A	#N/A	#N/A	#N/A	#N/A	#N/A	#N/A	#N/A	#N/A	0.443809	#N/A	#N/A	6.70643	#N/A	#N/A	#N/A	#N/A	#N/A	#N/A	#N/A	2	ENSG00000183826	BTBD9	protein_coding	BTB domain containing 9 [Source:HGNC Symbol;Acc:HGNC:21228]
RSRP1	#N/A	#N/A	#N/A	#N/A	#N/A	#N/A	#N/A	#N/A	#N/A	#N/A	#N/A	#N/A	#N/A	#N/A	#N/A	#N/A	0.450669	#N/A	#N/A	5.46044	#N/A	#N/A	#N/A	#N/A	#N/A	#N/A	#N/A	2	ENSG00000117616	RSRP1	protein_coding	arginine and serine rich protein 1 [Source:HGNC Symbol;Acc:HGNC:25234]
PREPL	#N/A	#N/A	#N/A	#N/A	#N/A	#N/A	#N/A	#N/A	#N/A	#N/A	#N/A	#N/A	#N/A	#N/A	#N/A	#N/A	1.02521	#N/A	#N/A	3.68342	#N/A	#N/A	#N/A	#N/A	#N/A	#N/A	#N/A	2	ENSG00000138078	PREPL	protein_coding	prolyl endopeptidase like [Source:HGNC Symbol;Acc:HGNC:30228]
PPARA	#N/A	#N/A	#N/A	#N/A	#N/A	#N/A	#N/A	#N/A	#N/A	#N/A	#N/A	#N/A	#N/A	#N/A	#N/A	#N/A	0.841337	#N/A	#N/A	4.39554	#N/A	#N/A	#N/A	#N/A	#N/A	#N/A	#N/A	2	ENSG00000186951	PPARA	protein_coding	peroxisome proliferator activated receptor alpha [Source:HGNC Symbol;Acc:HGNC:9232]
#267904	#N/A	#N/A	#N/A	#N/A	#N/A	#N/A	#N/A	#N/A	#N/A	#N/A	#N/A	#N/A	#N/A	#N/A	#N/A	#N/A	2.02501	#N/A	#N/A	0.720418	#N/A	#N/A	#N/A	#N/A	#N/A	#N/A	#N/A	2	ENSG00000267904		lncRNA	novel transcript, sense intronic C19orf42
PGGT1B	#N/A	#N/A	#N/A	#N/A	#N/A	#N/A	#N/A	#N/A	#N/A	#N/A	#N/A	#N/A	#N/A	#N/A	#N/A	#N/A	0.616152	#N/A	#N/A	7.206	#N/A	#N/A	#N/A	#N/A	#N/A	#N/A	#N/A	2	ENSG00000164219	PGGT1B	protein_coding	protein geranylgeranyltransferase type I subunit beta [Source:HGNC Symbol;Acc:HGNC:8895]
ANKS1A	#N/A	#N/A	#N/A	#N/A	#N/A	#N/A	#N/A	#N/A	#N/A	#N/A	#N/A	#N/A	#N/A	#N/A	#N/A	#N/A	0.643292	#N/A	#N/A	4.35121	#N/A	#N/A	#N/A	#N/A	#N/A	#N/A	#N/A	2	ENSG00000064999	ANKS1A	protein_coding	ankyrin repeat and sterile alpha motif domain containing 1A [Source:HGNC Symbol;Acc:HGNC:20961]
PLD3	#N/A	#N/A	#N/A	#N/A	#N/A	#N/A	#N/A	#N/A	#N/A	#N/A	#N/A	#N/A	#N/A	#N/A	#N/A	#N/A	0.829785	#N/A	#N/A	3.16833	#N/A	#N/A	#N/A	#N/A	#N/A	#N/A	#N/A	2	ENSG00000105223	PLD3	protein_coding	phospholipase D family member 3 [Source:HGNC Symbol;Acc:HGNC:17158]
NSRP1	#N/A	#N/A	#N/A	#N/A	#N/A	#N/A	#N/A	#N/A	#N/A	#N/A	#N/A	#N/A	#N/A	#N/A	#N/A	#N/A	0.590421	#N/A	#N/A	5.67433	#N/A	#N/A	#N/A	#N/A	#N/A	#N/A	#N/A	2	ENSG00000126653	NSRP1	protein_coding	nuclear speckle splicing regulatory protein 1 [Source:HGNC Symbol;Acc:HGNC:25305]
ZSCAN21	#N/A	#N/A	#N/A	#N/A	#N/A	#N/A	#N/A	#N/A	#N/A	#N/A	#N/A	#N/A	#N/A	#N/A	#N/A	#N/A	1.63254	#N/A	#N/A	2.63043	#N/A	#N/A	#N/A	#N/A	#N/A	#N/A	#N/A	2	ENSG00000166529	ZSCAN21	protein_coding	zinc finger and SCAN domain containing 21 [Source:HGNC Symbol;Acc:HGNC:13104]
XPNPEP3	#N/A	#N/A	#N/A	#N/A	#N/A	#N/A	#N/A	#N/A	#N/A	#N/A	#N/A	#N/A	#N/A	#N/A	#N/A	#N/A	0.821687	#N/A	#N/A	6.12622	#N/A	#N/A	#N/A	#N/A	#N/A	#N/A	#N/A	2	ENSG00000196236	XPNPEP3	protein_coding	X-prolyl aminopeptidase 3 [Source:HGNC Symbol;Acc:HGNC:28052]
ZNF316	#N/A	#N/A	#N/A	#N/A	#N/A	#N/A	#N/A	#N/A	#N/A	#N/A	#N/A	#N/A	#N/A	#N/A	#N/A	#N/A	1.20135	#N/A	#N/A	4.45397	#N/A	#N/A	#N/A	#N/A	#N/A	#N/A	#N/A	2	ENSG00000205903	ZNF316	protein_coding	zinc finger protein 316 [Source:HGNC Symbol;Acc:HGNC:13843]
LENG8#167615	#N/A	#N/A	#N/A	#N/A	#N/A	#N/A	#N/A	#N/A	#N/A	#N/A	#N/A	#N/A	#N/A	#N/A	#N/A	#N/A	0.539359	#N/A	#N/A	4.87065	#N/A	#N/A	#N/A	#N/A	#N/A	#N/A	#N/A	2	ENSG00000167615	LENG8	protein_coding	leukocyte receptor cluster member 8 [Source:HGNC Symbol;Acc:HGNC:15500]
TOP1	#N/A	#N/A	#N/A	#N/A	#N/A	#N/A	#N/A	#N/A	#N/A	#N/A	#N/A	#N/A	#N/A	#N/A	#N/A	#N/A	0.446126	#N/A	#N/A	4.249	#N/A	#N/A	#N/A	#N/A	#N/A	#N/A	#N/A	2	ENSG00000198900	TOP1	protein_coding	DNA topoisomerase I [Source:HGNC Symbol;Acc:HGNC:11986]
RAB5A	#N/A	#N/A	#N/A	#N/A	#N/A	#N/A	#N/A	#N/A	#N/A	#N/A	#N/A	#N/A	#N/A	#N/A	#N/A	#N/A	0.65475	#N/A	#N/A	5.01104	#N/A	#N/A	#N/A	#N/A	#N/A	#N/A	#N/A	2	ENSG00000144566	RAB5A	protein_coding	RAB5A, member RAS oncogene family [Source:HGNC Symbol;Acc:HGNC:9783]
CATSPERG	#N/A	#N/A	#N/A	#N/A	#N/A	#N/A	#N/A	#N/A	#N/A	#N/A	#N/A	#N/A	#N/A	#N/A	#N/A	#N/A	1.30865	#N/A	#N/A	3.75913	#N/A	#N/A	#N/A	#N/A	#N/A	#N/A	#N/A	2	ENSG00000099338	CATSPERG	protein_coding	cation channel sperm associated auxiliary subunit gamma [Source:HGNC Symbol;Acc:HGNC:25243]
KIF26B#162849	#N/A	#N/A	#N/A	#N/A	#N/A	#N/A	#N/A	#N/A	#N/A	#N/A	#N/A	#N/A	#N/A	#N/A	#N/A	#N/A	0.451764	#N/A	#N/A	0.179908	#N/A	#N/A	#N/A	#N/A	#N/A	#N/A	#N/A	2	ENSG00000162849	KIF26B	protein_coding	kinesin family member 26B [Source:HGNC Symbol;Acc:HGNC:25484]
CALCOCO2	#N/A	#N/A	#N/A	#N/A	#N/A	#N/A	#N/A	#N/A	#N/A	#N/A	#N/A	#N/A	#N/A	#N/A	#N/A	#N/A	0.650025	#N/A	#N/A	2.74312	#N/A	#N/A	#N/A	#N/A	#N/A	#N/A	#N/A	2	ENSG00000136436	CALCOCO2	protein_coding	calcium binding and coiled-coil domain 2 [Source:HGNC Symbol;Acc:HGNC:29912]
SMIM7	#N/A	#N/A	#N/A	#N/A	#N/A	#N/A	#N/A	#N/A	#N/A	#N/A	#N/A	#N/A	#N/A	#N/A	#N/A	#N/A	0.521309	#N/A	#N/A	7.6315	#N/A	#N/A	#N/A	#N/A	#N/A	#N/A	#N/A	2	ENSG00000214046	SMIM7	protein_coding	small integral membrane protein 7 [Source:HGNC Symbol;Acc:HGNC:28419]
GPR157	#N/A	#N/A	#N/A	#N/A	#N/A	#N/A	#N/A	#N/A	#N/A	#N/A	#N/A	#N/A	#N/A	#N/A	#N/A	#N/A	1.57269	#N/A	#N/A	0.685072	#N/A	#N/A	#N/A	#N/A	#N/A	#N/A	#N/A	2	ENSG00000180758	GPR157	protein_coding	G protein-coupled receptor 157 [Source:HGNC Symbol;Acc:HGNC:23687]
ZMYM2	#N/A	#N/A	#N/A	#N/A	#N/A	#N/A	#N/A	#N/A	#N/A	#N/A	#N/A	#N/A	#N/A	#N/A	#N/A	#N/A	0.367211	#N/A	#N/A	6.36289	#N/A	#N/A	#N/A	#N/A	#N/A	#N/A	#N/A	2	ENSG00000121741	ZMYM2	protein_coding	zinc finger MYM-type containing 2 [Source:HGNC Symbol;Acc:HGNC:12989]
SEC31A	#N/A	#N/A	#N/A	#N/A	#N/A	#N/A	#N/A	#N/A	#N/A	#N/A	#N/A	#N/A	#N/A	#N/A	#N/A	#N/A	0.479764	#N/A	#N/A	5.32453	#N/A	#N/A	#N/A	#N/A	#N/A	#N/A	#N/A	2	ENSG00000138674	SEC31A	protein_coding	SEC31 homolog A, COPII coat complex component [Source:HGNC Symbol;Acc:HGNC:17052]
XKR8	#N/A	#N/A	#N/A	#N/A	#N/A	#N/A	#N/A	#N/A	#N/A	#N/A	#N/A	#N/A	#N/A	#N/A	#N/A	#N/A	1.37473	#N/A	#N/A	0.498348	#N/A	#N/A	#N/A	#N/A	#N/A	#N/A	#N/A	2	ENSG00000158156	XKR8	protein_coding	XK related 8 [Source:HGNC Symbol;Acc:HGNC:25508]
WDR45B	#N/A	#N/A	#N/A	#N/A	#N/A	#N/A	#N/A	#N/A	#N/A	#N/A	#N/A	#N/A	#N/A	#N/A	#N/A	#N/A	0.673931	#N/A	#N/A	4.62602	#N/A	#N/A	#N/A	#N/A	#N/A	#N/A	#N/A	2	ENSG00000141580	WDR45B	protein_coding	WD repeat domain 45B [Source:HGNC Symbol;Acc:HGNC:25072]
GOSR2	#N/A	#N/A	#N/A	#N/A	#N/A	#N/A	#N/A	#N/A	#N/A	#N/A	#N/A	#N/A	#N/A	#N/A	#N/A	#N/A	0.660447	#N/A	#N/A	4.49296	#N/A	#N/A	#N/A	#N/A	#N/A	#N/A	#N/A	2	ENSG00000108433	GOSR2	protein_coding	golgi SNAP receptor complex member 2 [Source:HGNC Symbol;Acc:HGNC:4431]
AKAP17A	#N/A	#N/A	#N/A	#N/A	#N/A	#N/A	#N/A	#N/A	#N/A	#N/A	#N/A	#N/A	#N/A	#N/A	#N/A	#N/A	0.616082	#N/A	#N/A	6.68059	#N/A	#N/A	#N/A	#N/A	#N/A	#N/A	#N/A	2	ENSG00000197976	AKAP17A	protein_coding	A-kinase anchoring protein 17A [Source:HGNC Symbol;Acc:HGNC:18783]
ZNF350	#N/A	#N/A	#N/A	#N/A	#N/A	#N/A	#N/A	#N/A	#N/A	#N/A	#N/A	#N/A	#N/A	#N/A	#N/A	#N/A	0.981495	#N/A	#N/A	5.01992	#N/A	#N/A	#N/A	#N/A	#N/A	#N/A	#N/A	2	ENSG00000256683	ZNF350	protein_coding	zinc finger protein 350 [Source:HGNC Symbol;Acc:HGNC:16656]
BNIP3L	#N/A	#N/A	#N/A	#N/A	#N/A	#N/A	#N/A	#N/A	#N/A	#N/A	#N/A	#N/A	#N/A	#N/A	#N/A	#N/A	0.526275	#N/A	#N/A	1.92818	#N/A	#N/A	#N/A	#N/A	#N/A	#N/A	#N/A	2	ENSG00000104765	BNIP3L	protein_coding	BCL2 interacting protein 3 like [Source:HGNC Symbol;Acc:HGNC:1085]
TTC34#215912	#N/A	#N/A	#N/A	#N/A	#N/A	#N/A	#N/A	#N/A	#N/A	#N/A	#N/A	#N/A	#N/A	#N/A	#N/A	#N/A	0.520942	#N/A	#N/A	#N/A	#N/A	#N/A	#N/A	#N/A	1.30815	#N/A	#N/A	2	ENSG00000215912	TTC34	protein_coding	tetratricopeptide repeat domain 34 [Source:HGNC Symbol;Acc:HGNC:34297]
NOXA1	#N/A	#N/A	#N/A	#N/A	#N/A	#N/A	#N/A	#N/A	#N/A	#N/A	#N/A	#N/A	#N/A	#N/A	#N/A	#N/A	1.32129	#N/A	#N/A	0.616191	#N/A	#N/A	#N/A	#N/A	#N/A	#N/A	#N/A	2	ENSG00000188747	NOXA1	protein_coding	NADPH oxidase activator 1 [Source:HGNC Symbol;Acc:HGNC:10668]
VPS8	#N/A	#N/A	#N/A	#N/A	#N/A	#N/A	#N/A	#N/A	#N/A	#N/A	#N/A	#N/A	#N/A	#N/A	#N/A	#N/A	0.380154	#N/A	#N/A	4.71307	#N/A	#N/A	#N/A	#N/A	#N/A	#N/A	#N/A	2	ENSG00000156931	VPS8	protein_coding	VPS8 subunit of CORVET complex [Source:HGNC Symbol;Acc:HGNC:29122]
MYOM1	#N/A	#N/A	#N/A	#N/A	#N/A	#N/A	#N/A	#N/A	#N/A	#N/A	#N/A	#N/A	#N/A	#N/A	#N/A	#N/A	1.0892	#N/A	2.12365	#N/A	#N/A	#N/A	#N/A	#N/A	#N/A	#N/A	#N/A	2	ENSG00000101605	MYOM1	protein_coding	myomesin 1 [Source:HGNC Symbol;Acc:HGNC:7613]
NMNAT3	#N/A	#N/A	#N/A	#N/A	#N/A	#N/A	#N/A	#N/A	#N/A	#N/A	#N/A	#N/A	#N/A	#N/A	#N/A	#N/A	0.606092	#N/A	#N/A	0.306241	#N/A	#N/A	#N/A	#N/A	#N/A	#N/A	#N/A	2	ENSG00000163864	NMNAT3	protein_coding	nicotinamide nucleotide adenylyltransferase 3 [Source:HGNC Symbol;Acc:HGNC:20989]
ANKRD42-DT	#N/A	#N/A	#N/A	#N/A	#N/A	#N/A	#N/A	#N/A	#N/A	#N/A	#N/A	#N/A	#N/A	#N/A	#N/A	#N/A	1.31885	#N/A	#N/A	1.08571	#N/A	#N/A	#N/A	#N/A	#N/A	#N/A	#N/A	2	ENSG00000247137	ANKRD42-DT	lncRNA	ANKRD42 divergent transcript [Source:HGNC Symbol;Acc:HGNC:55590]
SLC66A1	#N/A	#N/A	#N/A	#N/A	#N/A	#N/A	#N/A	#N/A	#N/A	#N/A	#N/A	#N/A	#N/A	#N/A	#N/A	#N/A	1.12322	#N/A	#N/A	0.626071	#N/A	#N/A	#N/A	#N/A	#N/A	#N/A	#N/A	2	ENSG00000040487	SLC66A1	protein_coding	solute carrier family 66 member 1 [Source:HGNC Symbol;Acc:HGNC:26001]
LIX1L-AS1	#N/A	#N/A	#N/A	#N/A	#N/A	#N/A	#N/A	#N/A	#N/A	#N/A	#N/A	#N/A	#N/A	#N/A	#N/A	#N/A	1.2719	#N/A	#N/A	2.34278	#N/A	#N/A	#N/A	#N/A	#N/A	#N/A	#N/A	2	ENSG00000234222	LIX1L-AS1	lncRNA	LIX1L antisense RNA 1 [Source:HGNC Symbol;Acc:HGNC:41210]
WDR44	#N/A	#N/A	#N/A	#N/A	#N/A	#N/A	#N/A	#N/A	#N/A	#N/A	#N/A	#N/A	#N/A	#N/A	#N/A	#N/A	0.45286	#N/A	#N/A	4.70448	#N/A	#N/A	#N/A	#N/A	#N/A	#N/A	#N/A	2	ENSG00000131725	WDR44	protein_coding	WD repeat domain 44 [Source:HGNC Symbol;Acc:HGNC:30512]
#269044	#N/A	#N/A	#N/A	#N/A	#N/A	#N/A	#N/A	#N/A	#N/A	#N/A	#N/A	#N/A	#N/A	#N/A	#N/A	#N/A	1.20708	#N/A	#N/A	3.3138	#N/A	#N/A	#N/A	#N/A	#N/A	#N/A	#N/A	2	ENSG00000269044		lncRNA	novel transcript, sense intronic C19orf42
ADGRG2	#N/A	#N/A	#N/A	#N/A	#N/A	#N/A	#N/A	#N/A	#N/A	#N/A	#N/A	#N/A	#N/A	#N/A	#N/A	#N/A	0.670688	#N/A	#N/A	0.308768	#N/A	#N/A	#N/A	#N/A	#N/A	#N/A	#N/A	2	ENSG00000173698	ADGRG2	protein_coding	adhesion G protein-coupled receptor G2 [Source:HGNC Symbol;Acc:HGNC:4516]
#234484	#N/A	#N/A	#N/A	#N/A	#N/A	#N/A	#N/A	#N/A	#N/A	#N/A	#N/A	#N/A	#N/A	#N/A	#N/A	#N/A	0.309537	#N/A	#N/A	#N/A	#N/A	1.28215	#N/A	#N/A	#N/A	#N/A	#N/A	2	ENSG00000234484		lncRNA	novel transcript
#273437	#N/A	#N/A	#N/A	#N/A	#N/A	#N/A	#N/A	#N/A	#N/A	#N/A	#N/A	#N/A	#N/A	#N/A	#N/A	#N/A	1.19709	#N/A	#N/A	0.376311	#N/A	#N/A	#N/A	#N/A	#N/A	#N/A	#N/A	2	ENSG00000273437		lncRNA	novel transcript
IRGQ	#N/A	#N/A	#N/A	#N/A	#N/A	#N/A	#N/A	#N/A	#N/A	#N/A	#N/A	#N/A	#N/A	#N/A	#N/A	#N/A	0.78516	#N/A	#N/A	0.242521	#N/A	#N/A	#N/A	#N/A	#N/A	#N/A	#N/A	2	ENSG00000167378	IRGQ	protein_coding	immunity related GTPase Q [Source:HGNC Symbol;Acc:HGNC:24868]
UBAC2	#N/A	#N/A	#N/A	#N/A	#N/A	#N/A	#N/A	#N/A	#N/A	#N/A	#N/A	#N/A	#N/A	#N/A	#N/A	#N/A	#N/A	#N/A	1.80974	5.01289	#N/A	#N/A	#N/A	#N/A	#N/A	#N/A	#N/A	2	ENSG00000134882	UBAC2	protein_coding	UBA domain containing 2 [Source:HGNC Symbol;Acc:HGNC:20486]
LPP	#N/A	#N/A	#N/A	#N/A	#N/A	#N/A	#N/A	#N/A	#N/A	#N/A	#N/A	#N/A	#N/A	#N/A	#N/A	#N/A	#N/A	#N/A	1.20344	5.62161	#N/A	#N/A	#N/A	#N/A	#N/A	#N/A	#N/A	2	ENSG00000145012	LPP	protein_coding	LIM domain containing preferred translocation partner in lipoma [Source:HGNC Symbol;Acc:HGNC:6679]
LRRFIP1	#N/A	#N/A	#N/A	#N/A	#N/A	#N/A	#N/A	#N/A	#N/A	#N/A	#N/A	#N/A	#N/A	#N/A	#N/A	#N/A	#N/A	#N/A	1.35589	5.0803	#N/A	#N/A	#N/A	#N/A	#N/A	#N/A	#N/A	2	ENSG00000124831	LRRFIP1	protein_coding	LRR binding FLII interacting protein 1 [Source:HGNC Symbol;Acc:HGNC:6702]
FAM102B	#N/A	#N/A	#N/A	#N/A	#N/A	#N/A	#N/A	#N/A	#N/A	#N/A	#N/A	#N/A	#N/A	#N/A	#N/A	#N/A	#N/A	#N/A	2.15555	4.69333	#N/A	#N/A	#N/A	#N/A	#N/A	#N/A	#N/A	2	ENSG00000162636	FAM102B	protein_coding	family with sequence similarity 102 member B [Source:HGNC Symbol;Acc:HGNC:27637]
RUNX1	#N/A	#N/A	#N/A	#N/A	#N/A	#N/A	#N/A	#N/A	#N/A	#N/A	#N/A	#N/A	#N/A	#N/A	#N/A	#N/A	#N/A	#N/A	2.1646	4.6994	#N/A	#N/A	#N/A	#N/A	#N/A	#N/A	#N/A	2	ENSG00000159216	RUNX1	protein_coding	RUNX family transcription factor 1 [Source:HGNC Symbol;Acc:HGNC:10471]
MAPK1	#N/A	#N/A	#N/A	#N/A	#N/A	#N/A	#N/A	#N/A	#N/A	#N/A	#N/A	#N/A	#N/A	#N/A	#N/A	#N/A	#N/A	#N/A	1.48418	4.13116	#N/A	#N/A	#N/A	#N/A	#N/A	#N/A	#N/A	2	ENSG00000100030	MAPK1	protein_coding	mitogen-activated protein kinase 1 [Source:HGNC Symbol;Acc:HGNC:6871]
ATAD2B	#N/A	#N/A	#N/A	#N/A	#N/A	#N/A	#N/A	#N/A	#N/A	#N/A	#N/A	#N/A	#N/A	#N/A	#N/A	#N/A	#N/A	#N/A	1.25103	5.22135	#N/A	#N/A	#N/A	#N/A	#N/A	#N/A	#N/A	2	ENSG00000119778	ATAD2B	protein_coding	ATPase family AAA domain containing 2B [Source:HGNC Symbol;Acc:HGNC:29230]
PTBP3	#N/A	#N/A	#N/A	#N/A	#N/A	#N/A	#N/A	#N/A	#N/A	#N/A	#N/A	#N/A	#N/A	#N/A	#N/A	#N/A	#N/A	#N/A	1.17186	6.01587	#N/A	#N/A	#N/A	#N/A	#N/A	#N/A	#N/A	2	ENSG00000119314	PTBP3	protein_coding	polypyrimidine tract binding protein 3 [Source:HGNC Symbol;Acc:HGNC:10253]
NOTCH2NLC	#N/A	#N/A	#N/A	#N/A	#N/A	#N/A	#N/A	#N/A	#N/A	#N/A	#N/A	#N/A	#N/A	#N/A	#N/A	#N/A	#N/A	#N/A	2.19786	2.35109	#N/A	#N/A	#N/A	#N/A	#N/A	#N/A	#N/A	2	ENSG00000286219	NOTCH2NLC	protein_coding	notch 2 N-terminal like C [Source:HGNC Symbol;Acc:HGNC:53924]
KLF9	#N/A	#N/A	#N/A	#N/A	#N/A	#N/A	#N/A	#N/A	#N/A	#N/A	#N/A	#N/A	#N/A	#N/A	#N/A	#N/A	#N/A	#N/A	2.68426	1.86351	#N/A	#N/A	#N/A	#N/A	#N/A	#N/A	#N/A	2	ENSG00000119138	KLF9	protein_coding	Kruppel like factor 9 [Source:HGNC Symbol;Acc:HGNC:1123]
ZMYM1	#N/A	#N/A	#N/A	#N/A	#N/A	#N/A	#N/A	#N/A	#N/A	#N/A	#N/A	#N/A	#N/A	#N/A	#N/A	#N/A	#N/A	#N/A	2.09932	4.71203	#N/A	#N/A	#N/A	#N/A	#N/A	#N/A	#N/A	2	ENSG00000197056	ZMYM1	protein_coding	zinc finger MYM-type containing 1 [Source:HGNC Symbol;Acc:HGNC:26253]
BAZ1A	#N/A	#N/A	#N/A	#N/A	#N/A	#N/A	#N/A	#N/A	#N/A	#N/A	#N/A	#N/A	#N/A	#N/A	#N/A	#N/A	#N/A	#N/A	0.853043	9.24202	#N/A	#N/A	#N/A	#N/A	#N/A	#N/A	#N/A	2	ENSG00000198604	BAZ1A	protein_coding	bromodomain adjacent to zinc finger domain 1A [Source:HGNC Symbol;Acc:HGNC:960]
LINC02328	#N/A	#N/A	#N/A	#N/A	#N/A	#N/A	#N/A	#N/A	#N/A	#N/A	#N/A	#N/A	#N/A	#N/A	#N/A	#N/A	#N/A	#N/A	1.229	5.35346	#N/A	#N/A	#N/A	#N/A	#N/A	#N/A	#N/A	2	ENSG00000258733	LINC02328	lncRNA	long intergenic non-protein coding RNA 2328 [Source:HGNC Symbol;Acc:HGNC:53248]
ABHD13	#N/A	#N/A	#N/A	#N/A	#N/A	#N/A	#N/A	#N/A	#N/A	#N/A	#N/A	#N/A	#N/A	#N/A	#N/A	#N/A	#N/A	#N/A	1.62458	5.73863	#N/A	#N/A	#N/A	#N/A	#N/A	#N/A	#N/A	2	ENSG00000139826	ABHD13	protein_coding	abhydrolase domain containing 13 [Source:HGNC Symbol;Acc:HGNC:20293]
SMU1	#N/A	#N/A	#N/A	#N/A	#N/A	#N/A	#N/A	#N/A	#N/A	#N/A	#N/A	#N/A	#N/A	#N/A	#N/A	#N/A	#N/A	#N/A	1.3624	3.44077	#N/A	#N/A	#N/A	#N/A	#N/A	#N/A	#N/A	2	ENSG00000122692	SMU1	protein_coding	SMU1 DNA replication regulator and spliceosomal factor [Source:HGNC Symbol;Acc:HGNC:18247]
HERC3#138641	#N/A	#N/A	#N/A	#N/A	#N/A	#N/A	#N/A	#N/A	#N/A	#N/A	#N/A	#N/A	#N/A	#N/A	#N/A	#N/A	#N/A	#N/A	1.0197	5.51947	#N/A	#N/A	#N/A	#N/A	#N/A	#N/A	#N/A	2	ENSG00000138641	HERC3	protein_coding	HECT and RLD domain containing E3 ubiquitin protein ligase 3 [Source:HGNC Symbol;Acc:HGNC:4876]
ITPKB	#N/A	#N/A	#N/A	#N/A	#N/A	#N/A	#N/A	#N/A	#N/A	#N/A	#N/A	#N/A	#N/A	#N/A	#N/A	#N/A	#N/A	#N/A	1.38132	7.17342	#N/A	#N/A	#N/A	#N/A	#N/A	#N/A	#N/A	2	ENSG00000143772	ITPKB	protein_coding	inositol-trisphosphate 3-kinase B [Source:HGNC Symbol;Acc:HGNC:6179]
DNAAF9	#N/A	#N/A	#N/A	#N/A	#N/A	#N/A	#N/A	#N/A	#N/A	#N/A	#N/A	#N/A	#N/A	#N/A	#N/A	#N/A	#N/A	#N/A	1.27372	6.50793	#N/A	#N/A	#N/A	#N/A	#N/A	#N/A	#N/A	2	ENSG00000088854	DNAAF9	protein_coding	dynein axonemal assembly factor 9 [Source:HGNC Symbol;Acc:HGNC:17721]
ZNF267	#N/A	#N/A	#N/A	#N/A	#N/A	#N/A	#N/A	#N/A	#N/A	#N/A	#N/A	#N/A	#N/A	#N/A	#N/A	#N/A	#N/A	#N/A	1.35657	5.85015	#N/A	#N/A	#N/A	#N/A	#N/A	#N/A	#N/A	2	ENSG00000185947	ZNF267	protein_coding	zinc finger protein 267 [Source:HGNC Symbol;Acc:HGNC:13060]
SETD2	#N/A	#N/A	#N/A	#N/A	#N/A	#N/A	#N/A	#N/A	#N/A	#N/A	#N/A	#N/A	#N/A	#N/A	#N/A	#N/A	#N/A	#N/A	0.697268	4.89046	#N/A	#N/A	#N/A	#N/A	#N/A	#N/A	#N/A	2	ENSG00000181555	SETD2	protein_coding	SET domain containing 2, histone lysine methyltransferase [Source:HGNC Symbol;Acc:HGNC:18420]
RLIM	#N/A	#N/A	#N/A	#N/A	#N/A	#N/A	#N/A	#N/A	#N/A	#N/A	#N/A	#N/A	#N/A	#N/A	#N/A	#N/A	#N/A	#N/A	1.14355	6.69345	#N/A	#N/A	#N/A	#N/A	#N/A	#N/A	#N/A	2	ENSG00000131263	RLIM	protein_coding	ring finger protein, LIM domain interacting [Source:HGNC Symbol;Acc:HGNC:13429]
MBNL1	#N/A	#N/A	#N/A	#N/A	#N/A	#N/A	#N/A	#N/A	#N/A	#N/A	#N/A	#N/A	#N/A	#N/A	#N/A	#N/A	#N/A	#N/A	0.625946	7.02408	#N/A	#N/A	#N/A	#N/A	#N/A	#N/A	#N/A	2	ENSG00000152601	MBNL1	protein_coding	muscleblind like splicing regulator 1 [Source:HGNC Symbol;Acc:HGNC:6923]
NFATC3	#N/A	#N/A	#N/A	#N/A	#N/A	#N/A	#N/A	#N/A	#N/A	#N/A	#N/A	#N/A	#N/A	#N/A	#N/A	#N/A	#N/A	#N/A	0.668219	5.97948	#N/A	#N/A	#N/A	#N/A	#N/A	#N/A	#N/A	2	ENSG00000072736	NFATC3	protein_coding	nuclear factor of activated T cells 3 [Source:HGNC Symbol;Acc:HGNC:7777]
RECK	#N/A	#N/A	#N/A	#N/A	#N/A	#N/A	#N/A	#N/A	#N/A	#N/A	#N/A	#N/A	#N/A	#N/A	#N/A	#N/A	#N/A	#N/A	1.63776	3.73793	#N/A	#N/A	#N/A	#N/A	#N/A	#N/A	#N/A	2	ENSG00000122707	RECK	protein_coding	reversion inducing cysteine rich protein with kazal motifs [Source:HGNC Symbol;Acc:HGNC:11345]
STAT5B	#N/A	#N/A	#N/A	#N/A	#N/A	#N/A	#N/A	#N/A	#N/A	#N/A	#N/A	#N/A	#N/A	#N/A	#N/A	#N/A	#N/A	#N/A	0.767857	5.59832	#N/A	#N/A	#N/A	#N/A	#N/A	#N/A	#N/A	2	ENSG00000173757	STAT5B	protein_coding	signal transducer and activator of transcription 5B [Source:HGNC Symbol;Acc:HGNC:11367]
NFIC	#N/A	#N/A	#N/A	#N/A	#N/A	#N/A	#N/A	#N/A	#N/A	#N/A	#N/A	#N/A	#N/A	#N/A	#N/A	#N/A	#N/A	#N/A	0.957965	2.79055	#N/A	#N/A	#N/A	#N/A	#N/A	#N/A	#N/A	2	ENSG00000141905	NFIC	protein_coding	nuclear factor I C [Source:HGNC Symbol;Acc:HGNC:7786]
FYN	#N/A	#N/A	#N/A	#N/A	#N/A	#N/A	#N/A	#N/A	#N/A	#N/A	#N/A	#N/A	#N/A	#N/A	#N/A	#N/A	#N/A	#N/A	0.927554	3.27203	#N/A	#N/A	#N/A	#N/A	#N/A	#N/A	#N/A	2	ENSG00000010810	FYN	protein_coding	FYN proto-oncogene, Src family tyrosine kinase [Source:HGNC Symbol;Acc:HGNC:4037]
IFI44	#N/A	#N/A	#N/A	#N/A	#N/A	#N/A	#N/A	#N/A	#N/A	#N/A	#N/A	#N/A	#N/A	#N/A	#N/A	#N/A	#N/A	#N/A	2.19351	0.971184	#N/A	#N/A	#N/A	#N/A	#N/A	#N/A	#N/A	2	ENSG00000137965	IFI44	protein_coding	interferon induced protein 44 [Source:HGNC Symbol;Acc:HGNC:16938]
COQ2	#N/A	#N/A	#N/A	#N/A	#N/A	#N/A	#N/A	#N/A	#N/A	#N/A	#N/A	#N/A	#N/A	#N/A	#N/A	#N/A	#N/A	#N/A	2.38205	3.12207	#N/A	#N/A	#N/A	#N/A	#N/A	#N/A	#N/A	2	ENSG00000173085	COQ2	protein_coding	coenzyme Q2, polyprenyltransferase [Source:HGNC Symbol;Acc:HGNC:25223]
RBMS1	#N/A	#N/A	#N/A	#N/A	#N/A	#N/A	#N/A	#N/A	#N/A	#N/A	#N/A	#N/A	#N/A	#N/A	#N/A	#N/A	#N/A	#N/A	1.27336	3.43646	#N/A	#N/A	#N/A	#N/A	#N/A	#N/A	#N/A	2	ENSG00000153250	RBMS1	protein_coding	RNA binding motif single stranded interacting protein 1 [Source:HGNC Symbol;Acc:HGNC:9907]
PRMT2	#N/A	#N/A	#N/A	#N/A	#N/A	#N/A	#N/A	#N/A	#N/A	#N/A	#N/A	#N/A	#N/A	#N/A	#N/A	#N/A	#N/A	#N/A	0.926934	2.47282	#N/A	#N/A	#N/A	#N/A	#N/A	#N/A	#N/A	2	ENSG00000160310	PRMT2	protein_coding	protein arginine methyltransferase 2 [Source:HGNC Symbol;Acc:HGNC:5186]
BROX	#N/A	#N/A	#N/A	#N/A	#N/A	#N/A	#N/A	#N/A	#N/A	#N/A	#N/A	#N/A	#N/A	#N/A	#N/A	#N/A	#N/A	#N/A	1.18329	2.77322	#N/A	#N/A	#N/A	#N/A	#N/A	#N/A	#N/A	2	ENSG00000162819	BROX	protein_coding	BRO1 domain and CAAX motif containing [Source:HGNC Symbol;Acc:HGNC:26512]
AKAP7	#N/A	#N/A	#N/A	#N/A	#N/A	#N/A	#N/A	#N/A	#N/A	#N/A	#N/A	#N/A	#N/A	#N/A	#N/A	#N/A	#N/A	#N/A	1.30289	5.47026	#N/A	#N/A	#N/A	#N/A	#N/A	#N/A	#N/A	2	ENSG00000118507	AKAP7	protein_coding	A-kinase anchoring protein 7 [Source:HGNC Symbol;Acc:HGNC:377]
#255847	#N/A	#N/A	#N/A	#N/A	#N/A	#N/A	#N/A	#N/A	#N/A	#N/A	#N/A	#N/A	#N/A	#N/A	#N/A	#N/A	#N/A	#N/A	2.21444	2.64372	#N/A	#N/A	#N/A	#N/A	#N/A	#N/A	#N/A	2	ENSG00000255847		lncRNA	novel transcript
PARP11	#N/A	#N/A	#N/A	#N/A	#N/A	#N/A	#N/A	#N/A	#N/A	#N/A	#N/A	#N/A	#N/A	#N/A	#N/A	#N/A	#N/A	#N/A	0.992081	6.3776	#N/A	#N/A	#N/A	#N/A	#N/A	#N/A	#N/A	2	ENSG00000111224	PARP11	protein_coding	poly(ADP-ribose) polymerase family member 11 [Source:HGNC Symbol;Acc:HGNC:1186]
PELI2	#N/A	#N/A	#N/A	#N/A	#N/A	#N/A	#N/A	#N/A	#N/A	#N/A	#N/A	#N/A	#N/A	#N/A	#N/A	#N/A	#N/A	#N/A	1.43076	4.73992	#N/A	#N/A	#N/A	#N/A	#N/A	#N/A	#N/A	2	ENSG00000139946	PELI2	protein_coding	pellino E3 ubiquitin protein ligase family member 2 [Source:HGNC Symbol;Acc:HGNC:8828]
PDK3	#N/A	#N/A	#N/A	#N/A	#N/A	#N/A	#N/A	#N/A	#N/A	#N/A	#N/A	#N/A	#N/A	#N/A	#N/A	#N/A	#N/A	#N/A	0.873409	3.40871	#N/A	#N/A	#N/A	#N/A	#N/A	#N/A	#N/A	2	ENSG00000067992	PDK3	protein_coding	pyruvate dehydrogenase kinase 3 [Source:HGNC Symbol;Acc:HGNC:8811]
POR	#N/A	#N/A	#N/A	#N/A	#N/A	#N/A	#N/A	#N/A	#N/A	#N/A	#N/A	#N/A	#N/A	#N/A	#N/A	#N/A	#N/A	#N/A	1.41364	5.75218	#N/A	#N/A	#N/A	#N/A	#N/A	#N/A	#N/A	2	ENSG00000127948	POR	protein_coding	cytochrome p450 oxidoreductase [Source:HGNC Symbol;Acc:HGNC:9208]
OSBPL8	#N/A	#N/A	#N/A	#N/A	#N/A	#N/A	#N/A	#N/A	#N/A	#N/A	#N/A	#N/A	#N/A	#N/A	#N/A	#N/A	#N/A	#N/A	0.618629	5.60137	#N/A	#N/A	#N/A	#N/A	#N/A	#N/A	#N/A	2	ENSG00000091039	OSBPL8	protein_coding	oxysterol binding protein like 8 [Source:HGNC Symbol;Acc:HGNC:16396]
MAP3K3	#N/A	#N/A	#N/A	#N/A	#N/A	#N/A	#N/A	#N/A	#N/A	#N/A	#N/A	#N/A	#N/A	#N/A	#N/A	#N/A	#N/A	#N/A	0.908334	4.80147	#N/A	#N/A	#N/A	#N/A	#N/A	#N/A	#N/A	2	ENSG00000198909	MAP3K3	protein_coding	mitogen-activated protein kinase kinase kinase 3 [Source:HGNC Symbol;Acc:HGNC:6855]
RPS6KA3	#N/A	#N/A	#N/A	#N/A	#N/A	#N/A	#N/A	#N/A	#N/A	#N/A	#N/A	#N/A	#N/A	#N/A	#N/A	#N/A	#N/A	#N/A	0.642923	5.19036	#N/A	#N/A	#N/A	#N/A	#N/A	#N/A	#N/A	2	ENSG00000177189	RPS6KA3	protein_coding	ribosomal protein S6 kinase A3 [Source:HGNC Symbol;Acc:HGNC:10432]
ANGEL2	#N/A	#N/A	#N/A	#N/A	#N/A	#N/A	#N/A	#N/A	#N/A	#N/A	#N/A	#N/A	#N/A	#N/A	#N/A	#N/A	#N/A	#N/A	0.956964	4.42617	#N/A	#N/A	#N/A	#N/A	#N/A	#N/A	#N/A	2	ENSG00000174606	ANGEL2	protein_coding	angel homolog 2 [Source:HGNC Symbol;Acc:HGNC:30534]
ROCK1	#N/A	#N/A	#N/A	#N/A	#N/A	#N/A	#N/A	#N/A	#N/A	#N/A	#N/A	#N/A	#N/A	#N/A	#N/A	#N/A	#N/A	#N/A	0.551899	6.0165	#N/A	#N/A	#N/A	#N/A	#N/A	#N/A	#N/A	2	ENSG00000067900	ROCK1	protein_coding	Rho associated coiled-coil containing protein kinase 1 [Source:HGNC Symbol;Acc:HGNC:10251]
ACTR3B	#N/A	#N/A	#N/A	#N/A	#N/A	#N/A	#N/A	#N/A	#N/A	#N/A	#N/A	#N/A	#N/A	#N/A	#N/A	#N/A	#N/A	#N/A	1.59421	1.69233	#N/A	#N/A	#N/A	#N/A	#N/A	#N/A	#N/A	2	ENSG00000133627	ACTR3B	protein_coding	actin related protein 3B [Source:HGNC Symbol;Acc:HGNC:17256]
LPIN2	#N/A	#N/A	#N/A	#N/A	#N/A	#N/A	#N/A	#N/A	#N/A	#N/A	#N/A	#N/A	#N/A	#N/A	#N/A	#N/A	#N/A	#N/A	1.13987	2.82558	#N/A	#N/A	#N/A	#N/A	#N/A	#N/A	#N/A	2	ENSG00000101577	LPIN2	protein_coding	lipin 2 [Source:HGNC Symbol;Acc:HGNC:14450]
UTRN	#N/A	#N/A	#N/A	#N/A	#N/A	#N/A	#N/A	#N/A	#N/A	#N/A	#N/A	#N/A	#N/A	#N/A	#N/A	#N/A	#N/A	#N/A	0.532989	5.6394	#N/A	#N/A	#N/A	#N/A	#N/A	#N/A	#N/A	2	ENSG00000152818	UTRN	protein_coding	utrophin [Source:HGNC Symbol;Acc:HGNC:12635]
ZBTB37	#N/A	#N/A	#N/A	#N/A	#N/A	#N/A	#N/A	#N/A	#N/A	#N/A	#N/A	#N/A	#N/A	#N/A	#N/A	#N/A	#N/A	#N/A	1.24614	5.18323	#N/A	#N/A	#N/A	#N/A	#N/A	#N/A	#N/A	2	ENSG00000185278	ZBTB37	protein_coding	zinc finger and BTB domain containing 37 [Source:HGNC Symbol;Acc:HGNC:28365]
ZNF846	#N/A	#N/A	#N/A	#N/A	#N/A	#N/A	#N/A	#N/A	#N/A	#N/A	#N/A	#N/A	#N/A	#N/A	#N/A	#N/A	#N/A	#N/A	1.39547	1.69274	#N/A	#N/A	#N/A	#N/A	#N/A	#N/A	#N/A	2	ENSG00000196605	ZNF846	protein_coding	zinc finger protein 846 [Source:HGNC Symbol;Acc:HGNC:27260]
STX6	#N/A	#N/A	#N/A	#N/A	#N/A	#N/A	#N/A	#N/A	#N/A	#N/A	#N/A	#N/A	#N/A	#N/A	#N/A	#N/A	#N/A	#N/A	1.25586	1.27154	#N/A	#N/A	#N/A	#N/A	#N/A	#N/A	#N/A	2	ENSG00000135823	STX6	protein_coding	syntaxin 6 [Source:HGNC Symbol;Acc:HGNC:11441]
RNF216	#N/A	#N/A	#N/A	#N/A	#N/A	#N/A	#N/A	#N/A	#N/A	#N/A	#N/A	#N/A	#N/A	#N/A	#N/A	#N/A	#N/A	#N/A	0.628881	6.29635	#N/A	#N/A	#N/A	#N/A	#N/A	#N/A	#N/A	2	ENSG00000011275	RNF216	protein_coding	ring finger protein 216 [Source:HGNC Symbol;Acc:HGNC:21698]
JAK3	#N/A	#N/A	#N/A	#N/A	#N/A	#N/A	#N/A	#N/A	#N/A	#N/A	#N/A	#N/A	#N/A	#N/A	#N/A	#N/A	#N/A	#N/A	0.9057	3.0249	#N/A	#N/A	#N/A	#N/A	#N/A	#N/A	#N/A	2	ENSG00000105639	JAK3	protein_coding	Janus kinase 3 [Source:HGNC Symbol;Acc:HGNC:6193]
ZFAND4	#N/A	#N/A	#N/A	#N/A	#N/A	#N/A	#N/A	#N/A	#N/A	#N/A	#N/A	#N/A	#N/A	#N/A	#N/A	#N/A	#N/A	#N/A	1.1708	1.49138	#N/A	#N/A	#N/A	#N/A	#N/A	#N/A	#N/A	2	ENSG00000172671	ZFAND4	protein_coding	zinc finger AN1-type containing 4 [Source:HGNC Symbol;Acc:HGNC:23504]
FAM110A	#N/A	#N/A	#N/A	#N/A	#N/A	#N/A	#N/A	#N/A	#N/A	#N/A	#N/A	#N/A	#N/A	#N/A	#N/A	#N/A	#N/A	#N/A	1.9423	#N/A	0.949493	#N/A	#N/A	#N/A	#N/A	#N/A	#N/A	2	ENSG00000125898	FAM110A	protein_coding	family with sequence similarity 110 member A [Source:HGNC Symbol;Acc:HGNC:16188]
TM2D3	#N/A	#N/A	#N/A	#N/A	#N/A	#N/A	#N/A	#N/A	#N/A	#N/A	#N/A	#N/A	#N/A	#N/A	#N/A	#N/A	#N/A	#N/A	0.952039	4.70261	#N/A	#N/A	#N/A	#N/A	#N/A	#N/A	#N/A	2	ENSG00000184277	TM2D3	protein_coding	TM2 domain containing 3 [Source:HGNC Symbol;Acc:HGNC:24128]
CREBBP	#N/A	#N/A	#N/A	#N/A	#N/A	#N/A	#N/A	#N/A	#N/A	#N/A	#N/A	#N/A	#N/A	#N/A	#N/A	#N/A	#N/A	#N/A	0.534504	4.90435	#N/A	#N/A	#N/A	#N/A	#N/A	#N/A	#N/A	2	ENSG00000005339	CREBBP	protein_coding	CREB binding protein [Source:HGNC Symbol;Acc:HGNC:2348]
PHACTR2	#N/A	#N/A	#N/A	#N/A	#N/A	#N/A	#N/A	#N/A	#N/A	#N/A	#N/A	#N/A	#N/A	#N/A	#N/A	#N/A	#N/A	#N/A	0.717583	5.53661	#N/A	#N/A	#N/A	#N/A	#N/A	#N/A	#N/A	2	ENSG00000112419	PHACTR2	protein_coding	phosphatase and actin regulator 2 [Source:HGNC Symbol;Acc:HGNC:20956]
TRAPPC11	#N/A	#N/A	#N/A	#N/A	#N/A	#N/A	#N/A	#N/A	#N/A	#N/A	#N/A	#N/A	#N/A	#N/A	#N/A	#N/A	#N/A	#N/A	0.939355	6.89053	#N/A	#N/A	#N/A	#N/A	#N/A	#N/A	#N/A	2	ENSG00000168538	TRAPPC11	protein_coding	trafficking protein particle complex subunit 11 [Source:HGNC Symbol;Acc:HGNC:25751]
KLHL7	#N/A	#N/A	#N/A	#N/A	#N/A	#N/A	#N/A	#N/A	#N/A	#N/A	#N/A	#N/A	#N/A	#N/A	#N/A	#N/A	#N/A	#N/A	1.0941	3.92755	#N/A	#N/A	#N/A	#N/A	#N/A	#N/A	#N/A	2	ENSG00000122550	KLHL7	protein_coding	kelch like family member 7 [Source:HGNC Symbol;Acc:HGNC:15646]
STARD3	#N/A	#N/A	#N/A	#N/A	#N/A	#N/A	#N/A	#N/A	#N/A	#N/A	#N/A	#N/A	#N/A	#N/A	#N/A	#N/A	#N/A	#N/A	1.31851	2.96031	#N/A	#N/A	#N/A	#N/A	#N/A	#N/A	#N/A	2	ENSG00000131748	STARD3	protein_coding	StAR related lipid transfer domain containing 3 [Source:HGNC Symbol;Acc:HGNC:17579]
NR3C1	#N/A	#N/A	#N/A	#N/A	#N/A	#N/A	#N/A	#N/A	#N/A	#N/A	#N/A	#N/A	#N/A	#N/A	#N/A	#N/A	#N/A	#N/A	0.662068	7.31757	#N/A	#N/A	#N/A	#N/A	#N/A	#N/A	#N/A	2	ENSG00000113580	NR3C1	protein_coding	nuclear receptor subfamily 3 group C member 1 [Source:HGNC Symbol;Acc:HGNC:7978]
SMARCA2	#N/A	#N/A	#N/A	#N/A	#N/A	#N/A	#N/A	#N/A	#N/A	#N/A	#N/A	#N/A	#N/A	#N/A	#N/A	#N/A	#N/A	#N/A	0.7346	5.17403	#N/A	#N/A	#N/A	#N/A	#N/A	#N/A	#N/A	2	ENSG00000080503	SMARCA2	protein_coding	SWI/SNF related, matrix associated, actin dependent regulator of chromatin, subfamily a, member 2 [Source:HGNC Symbol;Acc:HGNC:11098]
RNASEL	#N/A	#N/A	#N/A	#N/A	#N/A	#N/A	#N/A	#N/A	#N/A	#N/A	#N/A	#N/A	#N/A	#N/A	#N/A	#N/A	#N/A	#N/A	1.81073	1.06449	#N/A	#N/A	#N/A	#N/A	#N/A	#N/A	#N/A	2	ENSG00000135828	RNASEL	protein_coding	ribonuclease L [Source:HGNC Symbol;Acc:HGNC:10050]
MTHFS	#N/A	#N/A	#N/A	#N/A	#N/A	#N/A	#N/A	#N/A	#N/A	#N/A	#N/A	#N/A	#N/A	#N/A	#N/A	#N/A	#N/A	#N/A	1.11135	3.34439	#N/A	#N/A	#N/A	#N/A	#N/A	#N/A	#N/A	2	ENSG00000136371	MTHFS	protein_coding	methenyltetrahydrofolate synthetase [Source:HGNC Symbol;Acc:HGNC:7437]
#232053	#N/A	#N/A	#N/A	#N/A	#N/A	#N/A	#N/A	#N/A	#N/A	#N/A	#N/A	#N/A	#N/A	#N/A	#N/A	#N/A	#N/A	#N/A	1.49917	4.51028	#N/A	#N/A	#N/A	#N/A	#N/A	#N/A	#N/A	2	ENSG00000232053		lncRNA	novel transcript
FKBP15	#N/A	#N/A	#N/A	#N/A	#N/A	#N/A	#N/A	#N/A	#N/A	#N/A	#N/A	#N/A	#N/A	#N/A	#N/A	#N/A	#N/A	#N/A	1.02243	3.85434	#N/A	#N/A	#N/A	#N/A	#N/A	#N/A	#N/A	2	ENSG00000119321	FKBP15	protein_coding	FKBP prolyl isomerase family member 15 [Source:HGNC Symbol;Acc:HGNC:23397]
GPAT4	#N/A	#N/A	#N/A	#N/A	#N/A	#N/A	#N/A	#N/A	#N/A	#N/A	#N/A	#N/A	#N/A	#N/A	#N/A	#N/A	#N/A	#N/A	1.09631	3.70015	#N/A	#N/A	#N/A	#N/A	#N/A	#N/A	#N/A	2	ENSG00000158669	GPAT4	protein_coding	glycerol-3-phosphate acyltransferase 4 [Source:HGNC Symbol;Acc:HGNC:20880]
SDHAF4	#N/A	#N/A	#N/A	#N/A	#N/A	#N/A	#N/A	#N/A	#N/A	#N/A	#N/A	#N/A	#N/A	#N/A	#N/A	#N/A	#N/A	#N/A	1.55858	2.90989	#N/A	#N/A	#N/A	#N/A	#N/A	#N/A	#N/A	2	ENSG00000154079	SDHAF4	protein_coding	succinate dehydrogenase complex assembly factor 4 [Source:HGNC Symbol;Acc:HGNC:20957]
DICER1	#N/A	#N/A	#N/A	#N/A	#N/A	#N/A	#N/A	#N/A	#N/A	#N/A	#N/A	#N/A	#N/A	#N/A	#N/A	#N/A	#N/A	#N/A	0.714398	3.62851	#N/A	#N/A	#N/A	#N/A	#N/A	#N/A	#N/A	2	ENSG00000100697	DICER1	protein_coding	dicer 1, ribonuclease III [Source:HGNC Symbol;Acc:HGNC:17098]
CTNNB1	#N/A	#N/A	#N/A	#N/A	#N/A	#N/A	#N/A	#N/A	#N/A	#N/A	#N/A	#N/A	#N/A	#N/A	#N/A	#N/A	#N/A	#N/A	0.610676	8.99177	#N/A	#N/A	#N/A	#N/A	#N/A	#N/A	#N/A	2	ENSG00000168036	CTNNB1	protein_coding	catenin beta 1 [Source:HGNC Symbol;Acc:HGNC:2514]
SH3KBP1	#N/A	#N/A	#N/A	#N/A	#N/A	#N/A	#N/A	#N/A	#N/A	#N/A	#N/A	#N/A	#N/A	#N/A	#N/A	#N/A	#N/A	#N/A	0.630376	5.29949	#N/A	#N/A	#N/A	#N/A	#N/A	#N/A	#N/A	2	ENSG00000147010	SH3KBP1	protein_coding	SH3 domain containing kinase binding protein 1 [Source:HGNC Symbol;Acc:HGNC:13867]
LSM14B	#N/A	#N/A	#N/A	#N/A	#N/A	#N/A	#N/A	#N/A	#N/A	#N/A	#N/A	#N/A	#N/A	#N/A	#N/A	#N/A	#N/A	#N/A	1.72869	3.80261	#N/A	#N/A	#N/A	#N/A	#N/A	#N/A	#N/A	2	ENSG00000149657	LSM14B	protein_coding	LSM family member 14B [Source:HGNC Symbol;Acc:HGNC:15887]
ZNF557	#N/A	#N/A	#N/A	#N/A	#N/A	#N/A	#N/A	#N/A	#N/A	#N/A	#N/A	#N/A	#N/A	#N/A	#N/A	#N/A	#N/A	#N/A	1.29629	4.07673	#N/A	#N/A	#N/A	#N/A	#N/A	#N/A	#N/A	2	ENSG00000130544	ZNF557	protein_coding	zinc finger protein 557 [Source:HGNC Symbol;Acc:HGNC:28632]
EIF4EBP2	#N/A	#N/A	#N/A	#N/A	#N/A	#N/A	#N/A	#N/A	#N/A	#N/A	#N/A	#N/A	#N/A	#N/A	#N/A	#N/A	#N/A	#N/A	0.917325	3.69644	#N/A	#N/A	#N/A	#N/A	#N/A	#N/A	#N/A	2	ENSG00000148730	EIF4EBP2	protein_coding	eukaryotic translation initiation factor 4E binding protein 2 [Source:HGNC Symbol;Acc:HGNC:3289]
TMOD3	#N/A	#N/A	#N/A	#N/A	#N/A	#N/A	#N/A	#N/A	#N/A	#N/A	#N/A	#N/A	#N/A	#N/A	#N/A	#N/A	#N/A	#N/A	0.613458	1.8892	#N/A	#N/A	#N/A	#N/A	#N/A	#N/A	#N/A	2	ENSG00000138594	TMOD3	protein_coding	tropomodulin 3 [Source:HGNC Symbol;Acc:HGNC:11873]
OXSR1	#N/A	#N/A	#N/A	#N/A	#N/A	#N/A	#N/A	#N/A	#N/A	#N/A	#N/A	#N/A	#N/A	#N/A	#N/A	#N/A	#N/A	#N/A	0.786333	4.91113	#N/A	#N/A	#N/A	#N/A	#N/A	#N/A	#N/A	2	ENSG00000172939	OXSR1	protein_coding	oxidative stress responsive kinase 1 [Source:HGNC Symbol;Acc:HGNC:8508]
PSTPIP1	#N/A	#N/A	#N/A	#N/A	#N/A	#N/A	#N/A	#N/A	#N/A	#N/A	#N/A	#N/A	#N/A	#N/A	#N/A	#N/A	#N/A	#N/A	1.22169	2.12299	#N/A	#N/A	#N/A	#N/A	#N/A	#N/A	#N/A	2	ENSG00000140368	PSTPIP1	protein_coding	proline-serine-threonine phosphatase interacting protein 1 [Source:HGNC Symbol;Acc:HGNC:9580]
SLC2A13	#N/A	#N/A	#N/A	#N/A	#N/A	#N/A	#N/A	#N/A	#N/A	#N/A	#N/A	#N/A	#N/A	#N/A	#N/A	#N/A	#N/A	#N/A	0.885747	5.98302	#N/A	#N/A	#N/A	#N/A	#N/A	#N/A	#N/A	2	ENSG00000151229	SLC2A13	protein_coding	solute carrier family 2 member 13 [Source:HGNC Symbol;Acc:HGNC:15956]
STARD3NL	#N/A	#N/A	#N/A	#N/A	#N/A	#N/A	#N/A	#N/A	#N/A	#N/A	#N/A	#N/A	#N/A	#N/A	#N/A	#N/A	#N/A	#N/A	1.10008	1.57081	#N/A	#N/A	#N/A	#N/A	#N/A	#N/A	#N/A	2	ENSG00000010270	STARD3NL	protein_coding	STARD3 N-terminal like [Source:HGNC Symbol;Acc:HGNC:19169]
MBP	#N/A	#N/A	#N/A	#N/A	#N/A	#N/A	#N/A	#N/A	#N/A	#N/A	#N/A	#N/A	#N/A	#N/A	#N/A	#N/A	#N/A	#N/A	0.554996	3.69746	#N/A	#N/A	#N/A	#N/A	#N/A	#N/A	#N/A	2	ENSG00000197971	MBP	protein_coding	myelin basic protein [Source:HGNC Symbol;Acc:HGNC:6925]
USP25	#N/A	#N/A	#N/A	#N/A	#N/A	#N/A	#N/A	#N/A	#N/A	#N/A	#N/A	#N/A	#N/A	#N/A	#N/A	#N/A	#N/A	#N/A	0.593351	6.90476	#N/A	#N/A	#N/A	#N/A	#N/A	#N/A	#N/A	2	ENSG00000155313	USP25	protein_coding	ubiquitin specific peptidase 25 [Source:HGNC Symbol;Acc:HGNC:12624]
PTS	#N/A	#N/A	#N/A	#N/A	#N/A	#N/A	#N/A	#N/A	#N/A	#N/A	#N/A	#N/A	#N/A	#N/A	#N/A	#N/A	#N/A	#N/A	0.777353	5.11544	#N/A	#N/A	#N/A	#N/A	#N/A	#N/A	#N/A	2	ENSG00000150787	PTS	protein_coding	6-pyruvoyltetrahydropterin synthase [Source:HGNC Symbol;Acc:HGNC:9689]
ATP6V1C1	#N/A	#N/A	#N/A	#N/A	#N/A	#N/A	#N/A	#N/A	#N/A	#N/A	#N/A	#N/A	#N/A	#N/A	#N/A	#N/A	#N/A	#N/A	0.888499	3.81871	#N/A	#N/A	#N/A	#N/A	#N/A	#N/A	#N/A	2	ENSG00000155097	ATP6V1C1	protein_coding	ATPase H+ transporting V1 subunit C1 [Source:HGNC Symbol;Acc:HGNC:856]
FAAP24	#N/A	#N/A	#N/A	#N/A	#N/A	#N/A	#N/A	#N/A	#N/A	#N/A	#N/A	#N/A	#N/A	#N/A	#N/A	#N/A	#N/A	#N/A	0.11157	#N/A	#N/A	#N/A	#N/A	#N/A	#N/A	0.17079	#N/A	2	ENSG00000131944	FAAP24	protein_coding	FA core complex associated protein 24 [Source:HGNC Symbol;Acc:HGNC:28467]
CELF2	#N/A	#N/A	#N/A	#N/A	#N/A	#N/A	#N/A	#N/A	#N/A	#N/A	#N/A	#N/A	#N/A	#N/A	#N/A	#N/A	#N/A	#N/A	0.475139	6.15565	#N/A	#N/A	#N/A	#N/A	#N/A	#N/A	#N/A	2	ENSG00000048740	CELF2	protein_coding	CUGBP Elav-like family member 2 [Source:HGNC Symbol;Acc:HGNC:2550]
ANKRD13D	#N/A	#N/A	#N/A	#N/A	#N/A	#N/A	#N/A	#N/A	#N/A	#N/A	#N/A	#N/A	#N/A	#N/A	#N/A	#N/A	#N/A	#N/A	0.717791	3.91136	#N/A	#N/A	#N/A	#N/A	#N/A	#N/A	#N/A	2	ENSG00000172932	ANKRD13D	protein_coding	ankyrin repeat domain 13D [Source:HGNC Symbol;Acc:HGNC:27880]
ELF4	#N/A	#N/A	#N/A	#N/A	#N/A	#N/A	#N/A	#N/A	#N/A	#N/A	#N/A	#N/A	#N/A	#N/A	#N/A	#N/A	#N/A	#N/A	1.211	4.89961	#N/A	#N/A	#N/A	#N/A	#N/A	#N/A	#N/A	2	ENSG00000102034	ELF4	protein_coding	E74 like ETS transcription factor 4 [Source:HGNC Symbol;Acc:HGNC:3319]
CAMK2G	#N/A	#N/A	#N/A	#N/A	#N/A	#N/A	#N/A	#N/A	#N/A	#N/A	#N/A	#N/A	#N/A	#N/A	#N/A	#N/A	#N/A	#N/A	0.817119	6.67386	#N/A	#N/A	#N/A	#N/A	#N/A	#N/A	#N/A	2	ENSG00000148660	CAMK2G	protein_coding	calcium/calmodulin dependent protein kinase II gamma [Source:HGNC Symbol;Acc:HGNC:1463]
#286931	#N/A	#N/A	#N/A	#N/A	#N/A	#N/A	#N/A	#N/A	#N/A	#N/A	#N/A	#N/A	#N/A	#N/A	#N/A	#N/A	#N/A	#N/A	1.07833	1.0137	#N/A	#N/A	#N/A	#N/A	#N/A	#N/A	#N/A	2	ENSG00000286931		lncRNA	novel transcript
ATP6V1H	#N/A	#N/A	#N/A	#N/A	#N/A	#N/A	#N/A	#N/A	#N/A	#N/A	#N/A	#N/A	#N/A	#N/A	#N/A	#N/A	#N/A	#N/A	0.682282	7.49954	#N/A	#N/A	#N/A	#N/A	#N/A	#N/A	#N/A	2	ENSG00000047249	ATP6V1H	protein_coding	ATPase H+ transporting V1 subunit H [Source:HGNC Symbol;Acc:HGNC:18303]
DDX39B#198563	#N/A	#N/A	#N/A	#N/A	#N/A	#N/A	#N/A	#N/A	#N/A	#N/A	#N/A	#N/A	#N/A	#N/A	#N/A	#N/A	#N/A	#N/A	0.584364	3.39064	#N/A	#N/A	#N/A	#N/A	#N/A	#N/A	#N/A	2	ENSG00000198563	DDX39B	protein_coding	DExD-box helicase 39B [Source:HGNC Symbol;Acc:HGNC:13917]
MMP24OS	#N/A	#N/A	#N/A	#N/A	#N/A	#N/A	#N/A	#N/A	#N/A	#N/A	#N/A	#N/A	#N/A	#N/A	#N/A	#N/A	#N/A	#N/A	0.727245	1.53045	#N/A	#N/A	#N/A	#N/A	#N/A	#N/A	#N/A	2	ENSG00000126005	MMP24OS	protein_coding	MMP24 opposite strand [Source:HGNC Symbol;Acc:HGNC:44421]
FAM168A	#N/A	#N/A	#N/A	#N/A	#N/A	#N/A	#N/A	#N/A	#N/A	#N/A	#N/A	#N/A	#N/A	#N/A	#N/A	#N/A	#N/A	#N/A	0.592189	7.7986	#N/A	#N/A	#N/A	#N/A	#N/A	#N/A	#N/A	2	ENSG00000054965	FAM168A	protein_coding	family with sequence similarity 168 member A [Source:HGNC Symbol;Acc:HGNC:28999]
MOB1B	#N/A	#N/A	#N/A	#N/A	#N/A	#N/A	#N/A	#N/A	#N/A	#N/A	#N/A	#N/A	#N/A	#N/A	#N/A	#N/A	#N/A	#N/A	1.03895	1.41782	#N/A	#N/A	#N/A	#N/A	#N/A	#N/A	#N/A	2	ENSG00000173542	MOB1B	protein_coding	MOB kinase activator 1B [Source:HGNC Symbol;Acc:HGNC:29801]
C6orf120	#N/A	#N/A	#N/A	#N/A	#N/A	#N/A	#N/A	#N/A	#N/A	#N/A	#N/A	#N/A	#N/A	#N/A	#N/A	#N/A	#N/A	#N/A	0.986525	0.941053	#N/A	#N/A	#N/A	#N/A	#N/A	#N/A	#N/A	2	ENSG00000185127	C6orf120	protein_coding	chromosome 6 open reading frame 120 [Source:HGNC Symbol;Acc:HGNC:21247]
PSME4	#N/A	#N/A	#N/A	#N/A	#N/A	#N/A	#N/A	#N/A	#N/A	#N/A	#N/A	#N/A	#N/A	#N/A	#N/A	#N/A	#N/A	#N/A	0.525519	4.56401	#N/A	#N/A	#N/A	#N/A	#N/A	#N/A	#N/A	2	ENSG00000068878	PSME4	protein_coding	proteasome activator subunit 4 [Source:HGNC Symbol;Acc:HGNC:20635]
#276476	#N/A	#N/A	#N/A	#N/A	#N/A	#N/A	#N/A	#N/A	#N/A	#N/A	#N/A	#N/A	#N/A	#N/A	#N/A	#N/A	#N/A	#N/A	1.37465	0.839797	#N/A	#N/A	#N/A	#N/A	#N/A	#N/A	#N/A	2	ENSG00000276476		lncRNA	long intergenic non-protein coding RNA 540 [Source:NCBI gene (formerly Entrezgene);Acc:100506622]
ATXN7	#N/A	#N/A	#N/A	#N/A	#N/A	#N/A	#N/A	#N/A	#N/A	#N/A	#N/A	#N/A	#N/A	#N/A	#N/A	#N/A	#N/A	#N/A	0.650381	7.61455	#N/A	#N/A	#N/A	#N/A	#N/A	#N/A	#N/A	2	ENSG00000163635	ATXN7	protein_coding	ataxin 7 [Source:HGNC Symbol;Acc:HGNC:10560]
ZNF230	#N/A	#N/A	#N/A	#N/A	#N/A	#N/A	#N/A	#N/A	#N/A	#N/A	#N/A	#N/A	#N/A	#N/A	#N/A	#N/A	#N/A	#N/A	0.36141	0.235267	#N/A	#N/A	#N/A	#N/A	#N/A	#N/A	#N/A	2	ENSG00000159882	ZNF230	protein_coding	zinc finger protein 230 [Source:HGNC Symbol;Acc:HGNC:13024]
PCMTD2#203880	#N/A	#N/A	#N/A	#N/A	#N/A	#N/A	#N/A	#N/A	#N/A	#N/A	#N/A	#N/A	#N/A	#N/A	#N/A	#N/A	#N/A	#N/A	0.862808	5.61576	#N/A	#N/A	#N/A	#N/A	#N/A	#N/A	#N/A	2	ENSG00000203880	PCMTD2	protein_coding	protein-L-isoaspartate (D-aspartate) O-methyltransferase domain containing 2 [Source:HGNC Symbol;Acc:HGNC:15882]
PPP1R12A	#N/A	#N/A	#N/A	#N/A	#N/A	#N/A	#N/A	#N/A	#N/A	#N/A	#N/A	#N/A	#N/A	#N/A	#N/A	#N/A	#N/A	#N/A	0.474832	5.96237	#N/A	#N/A	#N/A	#N/A	#N/A	#N/A	#N/A	2	ENSG00000058272	PPP1R12A	protein_coding	protein phosphatase 1 regulatory subunit 12A [Source:HGNC Symbol;Acc:HGNC:7618]
IKBKB	#N/A	#N/A	#N/A	#N/A	#N/A	#N/A	#N/A	#N/A	#N/A	#N/A	#N/A	#N/A	#N/A	#N/A	#N/A	#N/A	#N/A	#N/A	0.66243	7.23637	#N/A	#N/A	#N/A	#N/A	#N/A	#N/A	#N/A	2	ENSG00000104365	IKBKB	protein_coding	inhibitor of nuclear factor kappa B kinase subunit beta [Source:HGNC Symbol;Acc:HGNC:5960]
DLEU1	#N/A	#N/A	#N/A	#N/A	#N/A	#N/A	#N/A	#N/A	#N/A	#N/A	#N/A	#N/A	#N/A	#N/A	#N/A	#N/A	#N/A	#N/A	0.974354	8.47679	#N/A	#N/A	#N/A	#N/A	#N/A	#N/A	#N/A	2	ENSG00000176124	DLEU1	lncRNA	deleted in lymphocytic leukemia 1 [Source:HGNC Symbol;Acc:HGNC:13747]
CHD3	#N/A	#N/A	#N/A	#N/A	#N/A	#N/A	#N/A	#N/A	#N/A	#N/A	#N/A	#N/A	#N/A	#N/A	#N/A	#N/A	#N/A	#N/A	1.17479	1.93197	#N/A	#N/A	#N/A	#N/A	#N/A	#N/A	#N/A	2	ENSG00000170004	CHD3	protein_coding	chromodomain helicase DNA binding protein 3 [Source:HGNC Symbol;Acc:HGNC:1918]
FAM20B	#N/A	#N/A	#N/A	#N/A	#N/A	#N/A	#N/A	#N/A	#N/A	#N/A	#N/A	#N/A	#N/A	#N/A	#N/A	#N/A	#N/A	#N/A	0.858891	3.984	#N/A	#N/A	#N/A	#N/A	#N/A	#N/A	#N/A	2	ENSG00000116199	FAM20B	protein_coding	FAM20B glycosaminoglycan xylosylkinase [Source:HGNC Symbol;Acc:HGNC:23017]
GATAD2A	#N/A	#N/A	#N/A	#N/A	#N/A	#N/A	#N/A	#N/A	#N/A	#N/A	#N/A	#N/A	#N/A	#N/A	#N/A	#N/A	#N/A	#N/A	0.583783	5.0181	#N/A	#N/A	#N/A	#N/A	#N/A	#N/A	#N/A	2	ENSG00000167491	GATAD2A	protein_coding	GATA zinc finger domain containing 2A [Source:HGNC Symbol;Acc:HGNC:29989]
CD46	#N/A	#N/A	#N/A	#N/A	#N/A	#N/A	#N/A	#N/A	#N/A	#N/A	#N/A	#N/A	#N/A	#N/A	#N/A	#N/A	#N/A	#N/A	0.599791	4.15937	#N/A	#N/A	#N/A	#N/A	#N/A	#N/A	#N/A	2	ENSG00000117335	CD46	protein_coding	CD46 molecule [Source:HGNC Symbol;Acc:HGNC:6953]
ARL15	#N/A	#N/A	#N/A	#N/A	#N/A	#N/A	#N/A	#N/A	#N/A	#N/A	#N/A	#N/A	#N/A	#N/A	#N/A	#N/A	#N/A	#N/A	0.536097	5.77056	#N/A	#N/A	#N/A	#N/A	#N/A	#N/A	#N/A	2	ENSG00000185305	ARL15	protein_coding	ADP ribosylation factor like GTPase 15 [Source:HGNC Symbol;Acc:HGNC:25945]
ATXN3	#N/A	#N/A	#N/A	#N/A	#N/A	#N/A	#N/A	#N/A	#N/A	#N/A	#N/A	#N/A	#N/A	#N/A	#N/A	#N/A	#N/A	#N/A	0.745908	3.63759	#N/A	#N/A	#N/A	#N/A	#N/A	#N/A	#N/A	2	ENSG00000066427	ATXN3	protein_coding	ataxin 3 [Source:HGNC Symbol;Acc:HGNC:7106]
RAI1	#N/A	#N/A	#N/A	#N/A	#N/A	#N/A	#N/A	#N/A	#N/A	#N/A	#N/A	#N/A	#N/A	#N/A	#N/A	#N/A	#N/A	#N/A	1.12139	3.40302	#N/A	#N/A	#N/A	#N/A	#N/A	#N/A	#N/A	2	ENSG00000108557	RAI1	protein_coding	retinoic acid induced 1 [Source:HGNC Symbol;Acc:HGNC:9834]
NPTN	#N/A	#N/A	#N/A	#N/A	#N/A	#N/A	#N/A	#N/A	#N/A	#N/A	#N/A	#N/A	#N/A	#N/A	#N/A	#N/A	#N/A	#N/A	0.693257	1.01526	#N/A	#N/A	#N/A	#N/A	#N/A	#N/A	#N/A	2	ENSG00000156642	NPTN	protein_coding	neuroplastin [Source:HGNC Symbol;Acc:HGNC:17867]
ASH2L	#N/A	#N/A	#N/A	#N/A	#N/A	#N/A	#N/A	#N/A	#N/A	#N/A	#N/A	#N/A	#N/A	#N/A	#N/A	#N/A	#N/A	#N/A	0.725513	6.85942	#N/A	#N/A	#N/A	#N/A	#N/A	#N/A	#N/A	2	ENSG00000129691	ASH2L	protein_coding	ASH2 like, histone lysine methyltransferase complex subunit [Source:HGNC Symbol;Acc:HGNC:744]
CHMP3	#N/A	#N/A	#N/A	#N/A	#N/A	#N/A	#N/A	#N/A	#N/A	#N/A	#N/A	#N/A	#N/A	#N/A	#N/A	#N/A	#N/A	#N/A	0.681863	2.74628	#N/A	#N/A	#N/A	#N/A	#N/A	#N/A	#N/A	2	ENSG00000115561	CHMP3	protein_coding	charged multivesicular body protein 3 [Source:HGNC Symbol;Acc:HGNC:29865]
#288075	#N/A	#N/A	#N/A	#N/A	#N/A	#N/A	#N/A	#N/A	#N/A	#N/A	#N/A	#N/A	#N/A	#N/A	#N/A	#N/A	#N/A	#N/A	1.53152	1.40628	#N/A	#N/A	#N/A	#N/A	#N/A	#N/A	#N/A	2	ENSG00000288075		lncRNA	novel transcript
TOR1AIP1	#N/A	#N/A	#N/A	#N/A	#N/A	#N/A	#N/A	#N/A	#N/A	#N/A	#N/A	#N/A	#N/A	#N/A	#N/A	#N/A	#N/A	#N/A	0.680582	6.91482	#N/A	#N/A	#N/A	#N/A	#N/A	#N/A	#N/A	2	ENSG00000143337	TOR1AIP1	protein_coding	torsin 1A interacting protein 1 [Source:HGNC Symbol;Acc:HGNC:29456]
#255476	#N/A	#N/A	#N/A	#N/A	#N/A	#N/A	#N/A	#N/A	#N/A	#N/A	#N/A	#N/A	#N/A	#N/A	#N/A	#N/A	#N/A	#N/A	1.27222	2.08151	#N/A	#N/A	#N/A	#N/A	#N/A	#N/A	#N/A	2	ENSG00000255476		lncRNA	novel transcript
DIABLO	#N/A	#N/A	#N/A	#N/A	#N/A	#N/A	#N/A	#N/A	#N/A	#N/A	#N/A	#N/A	#N/A	#N/A	#N/A	#N/A	#N/A	#N/A	0.476989	0.40901	#N/A	#N/A	#N/A	#N/A	#N/A	#N/A	#N/A	2	ENSG00000184047	DIABLO	protein_coding	diablo IAP-binding mitochondrial protein [Source:HGNC Symbol;Acc:HGNC:21528]
DENND6A	#N/A	#N/A	#N/A	#N/A	#N/A	#N/A	#N/A	#N/A	#N/A	#N/A	#N/A	#N/A	#N/A	#N/A	#N/A	#N/A	#N/A	#N/A	0.689586	7.64094	#N/A	#N/A	#N/A	#N/A	#N/A	#N/A	#N/A	2	ENSG00000174839	DENND6A	protein_coding	DENN domain containing 6A [Source:HGNC Symbol;Acc:HGNC:26635]
FMO5	#N/A	#N/A	#N/A	#N/A	#N/A	#N/A	#N/A	#N/A	#N/A	#N/A	#N/A	#N/A	#N/A	#N/A	#N/A	#N/A	#N/A	#N/A	1.4386	4.20501	#N/A	#N/A	#N/A	#N/A	#N/A	#N/A	#N/A	2	ENSG00000131781	FMO5	protein_coding	flavin containing dimethylaniline monoxygenase 5 [Source:HGNC Symbol;Acc:HGNC:3773]
FAM120B#112584	#N/A	#N/A	#N/A	#N/A	#N/A	#N/A	#N/A	#N/A	#N/A	#N/A	#N/A	#N/A	#N/A	#N/A	#N/A	#N/A	#N/A	#N/A	0.601625	4.8579	#N/A	#N/A	#N/A	#N/A	#N/A	#N/A	#N/A	2	ENSG00000112584	FAM120B	protein_coding	family with sequence similarity 120B [Source:HGNC Symbol;Acc:HGNC:21109]
SIRT1	#N/A	#N/A	#N/A	#N/A	#N/A	#N/A	#N/A	#N/A	#N/A	#N/A	#N/A	#N/A	#N/A	#N/A	#N/A	#N/A	#N/A	#N/A	0.667772	7.24629	#N/A	#N/A	#N/A	#N/A	#N/A	#N/A	#N/A	2	ENSG00000096717	SIRT1	protein_coding	sirtuin 1 [Source:HGNC Symbol;Acc:HGNC:14929]
ZNF266	#N/A	#N/A	#N/A	#N/A	#N/A	#N/A	#N/A	#N/A	#N/A	#N/A	#N/A	#N/A	#N/A	#N/A	#N/A	#N/A	#N/A	#N/A	0.866169	2.9763	#N/A	#N/A	#N/A	#N/A	#N/A	#N/A	#N/A	2	ENSG00000174652	ZNF266	protein_coding	zinc finger protein 266 [Source:HGNC Symbol;Acc:HGNC:13059]
GALNT7	#N/A	#N/A	#N/A	#N/A	#N/A	#N/A	#N/A	#N/A	#N/A	#N/A	#N/A	#N/A	#N/A	#N/A	#N/A	#N/A	#N/A	#N/A	0.666053	5.09012	#N/A	#N/A	#N/A	#N/A	#N/A	#N/A	#N/A	2	ENSG00000109586	GALNT7	protein_coding	polypeptide N-acetylgalactosaminyltransferase 7 [Source:HGNC Symbol;Acc:HGNC:4129]
AP1M1	#N/A	#N/A	#N/A	#N/A	#N/A	#N/A	#N/A	#N/A	#N/A	#N/A	#N/A	#N/A	#N/A	#N/A	#N/A	#N/A	#N/A	#N/A	0.782674	4.24559	#N/A	#N/A	#N/A	#N/A	#N/A	#N/A	#N/A	2	ENSG00000072958	AP1M1	protein_coding	adaptor related protein complex 1 subunit mu 1 [Source:HGNC Symbol;Acc:HGNC:13667]
ZSCAN16	#N/A	#N/A	#N/A	#N/A	#N/A	#N/A	#N/A	#N/A	#N/A	#N/A	#N/A	#N/A	#N/A	#N/A	#N/A	#N/A	#N/A	#N/A	0.222034	0.175835	#N/A	#N/A	#N/A	#N/A	#N/A	#N/A	#N/A	2	ENSG00000196812	ZSCAN16	protein_coding	zinc finger and SCAN domain containing 16 [Source:HGNC Symbol;Acc:HGNC:20813]
ZNF701	#N/A	#N/A	#N/A	#N/A	#N/A	#N/A	#N/A	#N/A	#N/A	#N/A	#N/A	#N/A	#N/A	#N/A	#N/A	#N/A	#N/A	#N/A	1.07361	5.08746	#N/A	#N/A	#N/A	#N/A	#N/A	#N/A	#N/A	2	ENSG00000167562	ZNF701	protein_coding	zinc finger protein 701 [Source:HGNC Symbol;Acc:HGNC:25597]
HERC6	#N/A	#N/A	#N/A	#N/A	#N/A	#N/A	#N/A	#N/A	#N/A	#N/A	#N/A	#N/A	#N/A	#N/A	#N/A	#N/A	#N/A	#N/A	1.07767	4.87051	#N/A	#N/A	#N/A	#N/A	#N/A	#N/A	#N/A	2	ENSG00000138642	HERC6	protein_coding	HECT and RLD domain containing E3 ubiquitin protein ligase family member 6 [Source:HGNC Symbol;Acc:HGNC:26072]
FBXO9	#N/A	#N/A	#N/A	#N/A	#N/A	#N/A	#N/A	#N/A	#N/A	#N/A	#N/A	#N/A	#N/A	#N/A	#N/A	#N/A	#N/A	#N/A	0.741287	4.53462	#N/A	#N/A	#N/A	#N/A	#N/A	#N/A	#N/A	2	ENSG00000112146	FBXO9	protein_coding	F-box protein 9 [Source:HGNC Symbol;Acc:HGNC:13588]
CSNK1D	#N/A	#N/A	#N/A	#N/A	#N/A	#N/A	#N/A	#N/A	#N/A	#N/A	#N/A	#N/A	#N/A	#N/A	#N/A	#N/A	#N/A	#N/A	0.6748	4.35814	#N/A	#N/A	#N/A	#N/A	#N/A	#N/A	#N/A	2	ENSG00000141551	CSNK1D	protein_coding	casein kinase 1 delta [Source:HGNC Symbol;Acc:HGNC:2452]
TRIT1	#N/A	#N/A	#N/A	#N/A	#N/A	#N/A	#N/A	#N/A	#N/A	#N/A	#N/A	#N/A	#N/A	#N/A	#N/A	#N/A	#N/A	#N/A	0.95374	3.31087	#N/A	#N/A	#N/A	#N/A	#N/A	#N/A	#N/A	2	ENSG00000043514	TRIT1	protein_coding	tRNA isopentenyltransferase 1 [Source:HGNC Symbol;Acc:HGNC:20286]
CHASERR	#N/A	#N/A	#N/A	#N/A	#N/A	#N/A	#N/A	#N/A	#N/A	#N/A	#N/A	#N/A	#N/A	#N/A	#N/A	#N/A	#N/A	#N/A	0.476232	4.16359	#N/A	#N/A	#N/A	#N/A	#N/A	#N/A	#N/A	2	ENSG00000272888	CHASERR	lncRNA	CHD2 adjacent suppressive regulatory RNA [Source:HGNC Symbol;Acc:HGNC:48626]
CDC42-AS1	#N/A	#N/A	#N/A	#N/A	#N/A	#N/A	#N/A	#N/A	#N/A	#N/A	#N/A	#N/A	#N/A	#N/A	#N/A	#N/A	#N/A	#N/A	0.294853	0.308715	#N/A	#N/A	#N/A	#N/A	#N/A	#N/A	#N/A	2	ENSG00000285752	CDC42-AS1	lncRNA	CDC42 antisense RNA 1 [Source:HGNC Symbol;Acc:HGNC:54314]
STAT5A	#N/A	#N/A	#N/A	#N/A	#N/A	#N/A	#N/A	#N/A	#N/A	#N/A	#N/A	#N/A	#N/A	#N/A	#N/A	#N/A	#N/A	#N/A	0.985249	4.79754	#N/A	#N/A	#N/A	#N/A	#N/A	#N/A	#N/A	2	ENSG00000126561	STAT5A	protein_coding	signal transducer and activator of transcription 5A [Source:HGNC Symbol;Acc:HGNC:11366]
AP2B1	#N/A	#N/A	#N/A	#N/A	#N/A	#N/A	#N/A	#N/A	#N/A	#N/A	#N/A	#N/A	#N/A	#N/A	#N/A	#N/A	#N/A	#N/A	0.591647	3.37406	#N/A	#N/A	#N/A	#N/A	#N/A	#N/A	#N/A	2	ENSG00000006125	AP2B1	protein_coding	adaptor related protein complex 2 subunit beta 1 [Source:HGNC Symbol;Acc:HGNC:563]
ZNF394	#N/A	#N/A	#N/A	#N/A	#N/A	#N/A	#N/A	#N/A	#N/A	#N/A	#N/A	#N/A	#N/A	#N/A	#N/A	#N/A	#N/A	#N/A	0.611085	4.54069	#N/A	#N/A	#N/A	#N/A	#N/A	#N/A	#N/A	2	ENSG00000160908	ZNF394	protein_coding	zinc finger protein 394 [Source:HGNC Symbol;Acc:HGNC:18832]
ZNRF2	#N/A	#N/A	#N/A	#N/A	#N/A	#N/A	#N/A	#N/A	#N/A	#N/A	#N/A	#N/A	#N/A	#N/A	#N/A	#N/A	#N/A	#N/A	0.5563	5.12213	#N/A	#N/A	#N/A	#N/A	#N/A	#N/A	#N/A	2	ENSG00000180233	ZNRF2	protein_coding	zinc and ring finger 2 [Source:HGNC Symbol;Acc:HGNC:22316]
ATF7	#N/A	#N/A	#N/A	#N/A	#N/A	#N/A	#N/A	#N/A	#N/A	#N/A	#N/A	#N/A	#N/A	#N/A	#N/A	#N/A	#N/A	#N/A	0.512667	4.97254	#N/A	#N/A	#N/A	#N/A	#N/A	#N/A	#N/A	2	ENSG00000170653	ATF7	protein_coding	activating transcription factor 7 [Source:HGNC Symbol;Acc:HGNC:792]
MINK1	#N/A	#N/A	#N/A	#N/A	#N/A	#N/A	#N/A	#N/A	#N/A	#N/A	#N/A	#N/A	#N/A	#N/A	#N/A	#N/A	#N/A	#N/A	0.76334	3.85173	#N/A	#N/A	#N/A	#N/A	#N/A	#N/A	#N/A	2	ENSG00000141503	MINK1	protein_coding	misshapen like kinase 1 [Source:HGNC Symbol;Acc:HGNC:17565]
LINC02762	#N/A	#N/A	#N/A	#N/A	#N/A	#N/A	#N/A	#N/A	#N/A	#N/A	#N/A	#N/A	#N/A	#N/A	#N/A	#N/A	#N/A	#N/A	1.32036	2.26822	#N/A	#N/A	#N/A	#N/A	#N/A	#N/A	#N/A	2	ENSG00000250303	LINC02762	lncRNA	long intergenic non-protein coding RNA 2762 [Source:HGNC Symbol;Acc:HGNC:27443]
#230649	#N/A	#N/A	#N/A	#N/A	#N/A	#N/A	#N/A	#N/A	#N/A	#N/A	#N/A	#N/A	#N/A	#N/A	#N/A	#N/A	#N/A	#N/A	1.27348	1.45167	#N/A	#N/A	#N/A	#N/A	#N/A	#N/A	#N/A	2	ENSG00000230649		lncRNA	novel transcript
DENND4B	#N/A	#N/A	#N/A	#N/A	#N/A	#N/A	#N/A	#N/A	#N/A	#N/A	#N/A	#N/A	#N/A	#N/A	#N/A	#N/A	#N/A	#N/A	0.7854	6.71694	#N/A	#N/A	#N/A	#N/A	#N/A	#N/A	#N/A	2	ENSG00000198837	DENND4B	protein_coding	DENN domain containing 4B [Source:HGNC Symbol;Acc:HGNC:29044]
AP2A1	#N/A	#N/A	#N/A	#N/A	#N/A	#N/A	#N/A	#N/A	#N/A	#N/A	#N/A	#N/A	#N/A	#N/A	#N/A	#N/A	#N/A	#N/A	0.76332	6.01415	#N/A	#N/A	#N/A	#N/A	#N/A	#N/A	#N/A	2	ENSG00000196961	AP2A1	protein_coding	adaptor related protein complex 2 subunit alpha 1 [Source:HGNC Symbol;Acc:HGNC:561]
#287691	#N/A	#N/A	#N/A	#N/A	#N/A	#N/A	#N/A	#N/A	#N/A	#N/A	#N/A	#N/A	#N/A	#N/A	#N/A	#N/A	#N/A	#N/A	1.16051	1.1494	#N/A	#N/A	#N/A	#N/A	#N/A	#N/A	#N/A	2	ENSG00000287691		lncRNA	novel transcript, antisense to RNF19B
GDPGP1	#N/A	#N/A	#N/A	#N/A	#N/A	#N/A	#N/A	#N/A	#N/A	#N/A	#N/A	#N/A	#N/A	#N/A	#N/A	#N/A	#N/A	#N/A	0.273075	0.32868	#N/A	#N/A	#N/A	#N/A	#N/A	#N/A	#N/A	2	ENSG00000183208	GDPGP1	protein_coding	GDP-D-glucose phosphorylase 1 [Source:HGNC Symbol;Acc:HGNC:34360]
DCP2	#N/A	#N/A	#N/A	#N/A	#N/A	#N/A	#N/A	#N/A	#N/A	#N/A	#N/A	#N/A	#N/A	#N/A	#N/A	#N/A	#N/A	#N/A	0.588964	3.5088	#N/A	#N/A	#N/A	#N/A	#N/A	#N/A	#N/A	2	ENSG00000172795	DCP2	protein_coding	decapping mRNA 2 [Source:HGNC Symbol;Acc:HGNC:24452]
BRD7	#N/A	#N/A	#N/A	#N/A	#N/A	#N/A	#N/A	#N/A	#N/A	#N/A	#N/A	#N/A	#N/A	#N/A	#N/A	#N/A	#N/A	#N/A	0.623575	7.669	#N/A	#N/A	#N/A	#N/A	#N/A	#N/A	#N/A	2	ENSG00000166164	BRD7	protein_coding	bromodomain containing 7 [Source:HGNC Symbol;Acc:HGNC:14310]
STK10	#N/A	#N/A	#N/A	#N/A	#N/A	#N/A	#N/A	#N/A	#N/A	#N/A	#N/A	#N/A	#N/A	#N/A	#N/A	#N/A	#N/A	#N/A	0.449913	4.13681	#N/A	#N/A	#N/A	#N/A	#N/A	#N/A	#N/A	2	ENSG00000072786	STK10	protein_coding	serine/threonine kinase 10 [Source:HGNC Symbol;Acc:HGNC:11388]
MOV10	#N/A	#N/A	#N/A	#N/A	#N/A	#N/A	#N/A	#N/A	#N/A	#N/A	#N/A	#N/A	#N/A	#N/A	#N/A	#N/A	#N/A	#N/A	1.03154	1.1849	#N/A	#N/A	#N/A	#N/A	#N/A	#N/A	#N/A	2	ENSG00000155363	MOV10	protein_coding	Mov10 RISC complex RNA helicase [Source:HGNC Symbol;Acc:HGNC:7200]
AKAP10	#N/A	#N/A	#N/A	#N/A	#N/A	#N/A	#N/A	#N/A	#N/A	#N/A	#N/A	#N/A	#N/A	#N/A	#N/A	#N/A	#N/A	#N/A	0.482536	4.59732	#N/A	#N/A	#N/A	#N/A	#N/A	#N/A	#N/A	2	ENSG00000108599	AKAP10	protein_coding	A-kinase anchoring protein 10 [Source:HGNC Symbol;Acc:HGNC:368]
STIM1	#N/A	#N/A	#N/A	#N/A	#N/A	#N/A	#N/A	#N/A	#N/A	#N/A	#N/A	#N/A	#N/A	#N/A	#N/A	#N/A	#N/A	#N/A	0.457349	5.79235	#N/A	#N/A	#N/A	#N/A	#N/A	#N/A	#N/A	2	ENSG00000167323	STIM1	protein_coding	stromal interaction molecule 1 [Source:HGNC Symbol;Acc:HGNC:11386]
TM7SF3	#N/A	#N/A	#N/A	#N/A	#N/A	#N/A	#N/A	#N/A	#N/A	#N/A	#N/A	#N/A	#N/A	#N/A	#N/A	#N/A	#N/A	#N/A	0.683172	4.59608	#N/A	#N/A	#N/A	#N/A	#N/A	#N/A	#N/A	2	ENSG00000064115	TM7SF3	protein_coding	transmembrane 7 superfamily member 3 [Source:HGNC Symbol;Acc:HGNC:23049]
HNRNPL#104824	#N/A	#N/A	#N/A	#N/A	#N/A	#N/A	#N/A	#N/A	#N/A	#N/A	#N/A	#N/A	#N/A	#N/A	#N/A	#N/A	#N/A	#N/A	0.580134	3.85016	#N/A	#N/A	#N/A	#N/A	#N/A	#N/A	#N/A	2	ENSG00000104824	HNRNPL	protein_coding	heterogeneous nuclear ribonucleoprotein L [Source:HGNC Symbol;Acc:HGNC:5045]
TSNARE1	#N/A	#N/A	#N/A	#N/A	#N/A	#N/A	#N/A	#N/A	#N/A	#N/A	#N/A	#N/A	#N/A	#N/A	#N/A	#N/A	#N/A	#N/A	0.883862	5.18134	#N/A	#N/A	#N/A	#N/A	#N/A	#N/A	#N/A	2	ENSG00000171045	TSNARE1	protein_coding	t-SNARE domain containing 1 [Source:HGNC Symbol;Acc:HGNC:26437]
NUP58	#N/A	#N/A	#N/A	#N/A	#N/A	#N/A	#N/A	#N/A	#N/A	#N/A	#N/A	#N/A	#N/A	#N/A	#N/A	#N/A	#N/A	#N/A	0.623789	4.98505	#N/A	#N/A	#N/A	#N/A	#N/A	#N/A	#N/A	2	ENSG00000139496	NUP58	protein_coding	nucleoporin 58 [Source:HGNC Symbol;Acc:HGNC:20261]
GAB3	#N/A	#N/A	#N/A	#N/A	#N/A	#N/A	#N/A	#N/A	#N/A	#N/A	#N/A	#N/A	#N/A	#N/A	#N/A	#N/A	#N/A	#N/A	0.826574	1.75759	#N/A	#N/A	#N/A	#N/A	#N/A	#N/A	#N/A	2	ENSG00000160219	GAB3	protein_coding	GRB2 associated binding protein 3 [Source:HGNC Symbol;Acc:HGNC:17515]
EOLA2-DT	#N/A	#N/A	#N/A	#N/A	#N/A	#N/A	#N/A	#N/A	#N/A	#N/A	#N/A	#N/A	#N/A	#N/A	#N/A	#N/A	#N/A	#N/A	0.737268	6.00517	#N/A	#N/A	#N/A	#N/A	#N/A	#N/A	#N/A	2	ENSG00000235703	EOLA2-DT	lncRNA	EOLA2 divergent transcript [Source:HGNC Symbol;Acc:HGNC:48579]
SH3BP2	#N/A	#N/A	#N/A	#N/A	#N/A	#N/A	#N/A	#N/A	#N/A	#N/A	#N/A	#N/A	#N/A	#N/A	#N/A	#N/A	#N/A	#N/A	0.975683	1.88413	#N/A	#N/A	#N/A	#N/A	#N/A	#N/A	#N/A	2	ENSG00000087266	SH3BP2	protein_coding	SH3 domain binding protein 2 [Source:HGNC Symbol;Acc:HGNC:10825]
EXOC5	#N/A	#N/A	#N/A	#N/A	#N/A	#N/A	#N/A	#N/A	#N/A	#N/A	#N/A	#N/A	#N/A	#N/A	#N/A	#N/A	#N/A	#N/A	0.669896	4.68627	#N/A	#N/A	#N/A	#N/A	#N/A	#N/A	#N/A	2	ENSG00000070367	EXOC5	protein_coding	exocyst complex component 5 [Source:HGNC Symbol;Acc:HGNC:10696]
BCLAF1	#N/A	#N/A	#N/A	#N/A	#N/A	#N/A	#N/A	#N/A	#N/A	#N/A	#N/A	#N/A	#N/A	#N/A	#N/A	#N/A	#N/A	#N/A	0.500518	6.56433	#N/A	#N/A	#N/A	#N/A	#N/A	#N/A	#N/A	2	ENSG00000029363	BCLAF1	protein_coding	BCL2 associated transcription factor 1 [Source:HGNC Symbol;Acc:HGNC:16863]
#253392	#N/A	#N/A	#N/A	#N/A	#N/A	#N/A	#N/A	#N/A	#N/A	#N/A	#N/A	#N/A	#N/A	#N/A	#N/A	#N/A	#N/A	#N/A	0.234909	0.221864	#N/A	#N/A	#N/A	#N/A	#N/A	#N/A	#N/A	2	ENSG00000253392		lncRNA	novel transcript, antisense to ZNF57
GCH1	#N/A	#N/A	#N/A	#N/A	#N/A	#N/A	#N/A	#N/A	#N/A	#N/A	#N/A	#N/A	#N/A	#N/A	#N/A	#N/A	#N/A	#N/A	0.725338	3.39028	#N/A	#N/A	#N/A	#N/A	#N/A	#N/A	#N/A	2	ENSG00000131979	GCH1	protein_coding	GTP cyclohydrolase 1 [Source:HGNC Symbol;Acc:HGNC:4193]
PER3	#N/A	#N/A	#N/A	#N/A	#N/A	#N/A	#N/A	#N/A	#N/A	#N/A	#N/A	#N/A	#N/A	#N/A	#N/A	#N/A	#N/A	#N/A	1.26565	2.87583	#N/A	#N/A	#N/A	#N/A	#N/A	#N/A	#N/A	2	ENSG00000049246	PER3	protein_coding	period circadian regulator 3 [Source:HGNC Symbol;Acc:HGNC:8847]
AVL9	#N/A	#N/A	#N/A	#N/A	#N/A	#N/A	#N/A	#N/A	#N/A	#N/A	#N/A	#N/A	#N/A	#N/A	#N/A	#N/A	#N/A	#N/A	0.51137	5.14494	#N/A	#N/A	#N/A	#N/A	#N/A	#N/A	#N/A	2	ENSG00000105778	AVL9	protein_coding	AVL9 cell migration associated [Source:HGNC Symbol;Acc:HGNC:28994]
SIK2	#N/A	#N/A	#N/A	#N/A	#N/A	#N/A	#N/A	#N/A	#N/A	#N/A	#N/A	#N/A	#N/A	#N/A	#N/A	#N/A	#N/A	#N/A	0.681075	5.35834	#N/A	#N/A	#N/A	#N/A	#N/A	#N/A	#N/A	2	ENSG00000170145	SIK2	protein_coding	salt inducible kinase 2 [Source:HGNC Symbol;Acc:HGNC:21680]
VPS45	#N/A	#N/A	#N/A	#N/A	#N/A	#N/A	#N/A	#N/A	#N/A	#N/A	#N/A	#N/A	#N/A	#N/A	#N/A	#N/A	#N/A	#N/A	0.632818	5.2239	#N/A	#N/A	#N/A	#N/A	#N/A	#N/A	#N/A	2	ENSG00000136631	VPS45	protein_coding	vacuolar protein sorting 45 homolog [Source:HGNC Symbol;Acc:HGNC:14579]
EIF2AK2	#N/A	#N/A	#N/A	#N/A	#N/A	#N/A	#N/A	#N/A	#N/A	#N/A	#N/A	#N/A	#N/A	#N/A	#N/A	#N/A	#N/A	#N/A	0.684019	4.45929	#N/A	#N/A	#N/A	#N/A	#N/A	#N/A	#N/A	2	ENSG00000055332	EIF2AK2	protein_coding	eukaryotic translation initiation factor 2 alpha kinase 2 [Source:HGNC Symbol;Acc:HGNC:9437]
ARL13B	#N/A	#N/A	#N/A	#N/A	#N/A	#N/A	#N/A	#N/A	#N/A	#N/A	#N/A	#N/A	#N/A	#N/A	#N/A	#N/A	#N/A	#N/A	0.906429	2.72018	#N/A	#N/A	#N/A	#N/A	#N/A	#N/A	#N/A	2	ENSG00000169379	ARL13B	protein_coding	ADP ribosylation factor like GTPase 13B [Source:HGNC Symbol;Acc:HGNC:25419]
UBAC2-AS1	#N/A	#N/A	#N/A	#N/A	#N/A	#N/A	#N/A	#N/A	#N/A	#N/A	#N/A	#N/A	#N/A	#N/A	#N/A	#N/A	#N/A	#N/A	0.19975	0.185595	#N/A	#N/A	#N/A	#N/A	#N/A	#N/A	#N/A	2	ENSG00000228889	UBAC2-AS1	lncRNA	UBAC2 antisense RNA 1 [Source:HGNC Symbol;Acc:HGNC:42502]
SCAMP1	#N/A	#N/A	#N/A	#N/A	#N/A	#N/A	#N/A	#N/A	#N/A	#N/A	#N/A	#N/A	#N/A	#N/A	#N/A	#N/A	#N/A	#N/A	0.643925	5.22385	#N/A	#N/A	#N/A	#N/A	#N/A	#N/A	#N/A	2	ENSG00000085365	SCAMP1	protein_coding	secretory carrier membrane protein 1 [Source:HGNC Symbol;Acc:HGNC:10563]
GGNBP2#278311	#N/A	#N/A	#N/A	#N/A	#N/A	#N/A	#N/A	#N/A	#N/A	#N/A	#N/A	#N/A	#N/A	#N/A	#N/A	#N/A	#N/A	#N/A	0.495352	4.8332	#N/A	#N/A	#N/A	#N/A	#N/A	#N/A	#N/A	2	ENSG00000278311	GGNBP2	protein_coding	gametogenetin binding protein 2 [Source:HGNC Symbol;Acc:HGNC:19357]
PKNOX1	#N/A	#N/A	#N/A	#N/A	#N/A	#N/A	#N/A	#N/A	#N/A	#N/A	#N/A	#N/A	#N/A	#N/A	#N/A	#N/A	#N/A	#N/A	0.805544	5.83826	#N/A	#N/A	#N/A	#N/A	#N/A	#N/A	#N/A	2	ENSG00000160199	PKNOX1	protein_coding	PBX/knotted 1 homeobox 1 [Source:HGNC Symbol;Acc:HGNC:9022]
SF3B1	#N/A	#N/A	#N/A	#N/A	#N/A	#N/A	#N/A	#N/A	#N/A	#N/A	#N/A	#N/A	#N/A	#N/A	#N/A	#N/A	#N/A	#N/A	0.437911	4.81663	#N/A	#N/A	#N/A	#N/A	#N/A	#N/A	#N/A	2	ENSG00000115524	SF3B1	protein_coding	splicing factor 3b subunit 1 [Source:HGNC Symbol;Acc:HGNC:10768]
LDB1	#N/A	#N/A	#N/A	#N/A	#N/A	#N/A	#N/A	#N/A	#N/A	#N/A	#N/A	#N/A	#N/A	#N/A	#N/A	#N/A	#N/A	#N/A	1.12841	3.59126	#N/A	#N/A	#N/A	#N/A	#N/A	#N/A	#N/A	2	ENSG00000198728	LDB1	protein_coding	LIM domain binding 1 [Source:HGNC Symbol;Acc:HGNC:6532]
ARHGAP9	#N/A	#N/A	#N/A	#N/A	#N/A	#N/A	#N/A	#N/A	#N/A	#N/A	#N/A	#N/A	#N/A	#N/A	#N/A	#N/A	#N/A	#N/A	0.721209	6.3639	#N/A	#N/A	#N/A	#N/A	#N/A	#N/A	#N/A	2	ENSG00000123329	ARHGAP9	protein_coding	Rho GTPase activating protein 9 [Source:HGNC Symbol;Acc:HGNC:14130]
THOC2	#N/A	#N/A	#N/A	#N/A	#N/A	#N/A	#N/A	#N/A	#N/A	#N/A	#N/A	#N/A	#N/A	#N/A	#N/A	#N/A	#N/A	#N/A	0.475782	5.5267	#N/A	#N/A	#N/A	#N/A	#N/A	#N/A	#N/A	2	ENSG00000125676	THOC2	protein_coding	THO complex 2 [Source:HGNC Symbol;Acc:HGNC:19073]
ARID4A	#N/A	#N/A	#N/A	#N/A	#N/A	#N/A	#N/A	#N/A	#N/A	#N/A	#N/A	#N/A	#N/A	#N/A	#N/A	#N/A	#N/A	#N/A	0.470103	8.67976	#N/A	#N/A	#N/A	#N/A	#N/A	#N/A	#N/A	2	ENSG00000032219	ARID4A	protein_coding	AT-rich interaction domain 4A [Source:HGNC Symbol;Acc:HGNC:9885]
SAP25	#N/A	#N/A	#N/A	#N/A	#N/A	#N/A	#N/A	#N/A	#N/A	#N/A	#N/A	#N/A	#N/A	#N/A	#N/A	#N/A	#N/A	#N/A	0.884713	5.39064	#N/A	#N/A	#N/A	#N/A	#N/A	#N/A	#N/A	2	ENSG00000205307	SAP25	protein_coding	Sin3A associated protein 25 [Source:HGNC Symbol;Acc:HGNC:41908]
GMPS	#N/A	#N/A	#N/A	#N/A	#N/A	#N/A	#N/A	#N/A	#N/A	#N/A	#N/A	#N/A	#N/A	#N/A	#N/A	#N/A	#N/A	#N/A	0.68599	3.35488	#N/A	#N/A	#N/A	#N/A	#N/A	#N/A	#N/A	2	ENSG00000163655	GMPS	protein_coding	guanine monophosphate synthase [Source:HGNC Symbol;Acc:HGNC:4378]
FRMD8	#N/A	#N/A	#N/A	#N/A	#N/A	#N/A	#N/A	#N/A	#N/A	#N/A	#N/A	#N/A	#N/A	#N/A	#N/A	#N/A	#N/A	#N/A	0.858539	2.33391	#N/A	#N/A	#N/A	#N/A	#N/A	#N/A	#N/A	2	ENSG00000126391	FRMD8	protein_coding	FERM domain containing 8 [Source:HGNC Symbol;Acc:HGNC:25462]
UXS1	#N/A	#N/A	#N/A	#N/A	#N/A	#N/A	#N/A	#N/A	#N/A	#N/A	#N/A	#N/A	#N/A	#N/A	#N/A	#N/A	#N/A	#N/A	0.679067	1.26636	#N/A	#N/A	#N/A	#N/A	#N/A	#N/A	#N/A	2	ENSG00000115652	UXS1	protein_coding	UDP-glucuronate decarboxylase 1 [Source:HGNC Symbol;Acc:HGNC:17729]
TNNC2	#N/A	#N/A	#N/A	#N/A	#N/A	#N/A	#N/A	#N/A	#N/A	#N/A	#N/A	#N/A	#N/A	#N/A	#N/A	#N/A	#N/A	#N/A	0.0973554	#N/A	#N/A	#N/A	#N/A	#N/A	0.159606	#N/A	#N/A	2	ENSG00000101470	TNNC2	protein_coding	troponin C2, fast skeletal type [Source:HGNC Symbol;Acc:HGNC:11944]
TM2D1	#N/A	#N/A	#N/A	#N/A	#N/A	#N/A	#N/A	#N/A	#N/A	#N/A	#N/A	#N/A	#N/A	#N/A	#N/A	#N/A	#N/A	#N/A	0.503564	4.83749	#N/A	#N/A	#N/A	#N/A	#N/A	#N/A	#N/A	2	ENSG00000162604	TM2D1	protein_coding	TM2 domain containing 1 [Source:HGNC Symbol;Acc:HGNC:24142]
SLK	#N/A	#N/A	#N/A	#N/A	#N/A	#N/A	#N/A	#N/A	#N/A	#N/A	#N/A	#N/A	#N/A	#N/A	#N/A	#N/A	#N/A	#N/A	0.657293	3.39105	#N/A	#N/A	#N/A	#N/A	#N/A	#N/A	#N/A	2	ENSG00000065613	SLK	protein_coding	STE20 like kinase [Source:HGNC Symbol;Acc:HGNC:11088]
MAP3K7	#N/A	#N/A	#N/A	#N/A	#N/A	#N/A	#N/A	#N/A	#N/A	#N/A	#N/A	#N/A	#N/A	#N/A	#N/A	#N/A	#N/A	#N/A	0.649571	6.46803	#N/A	#N/A	#N/A	#N/A	#N/A	#N/A	#N/A	2	ENSG00000135341	MAP3K7	protein_coding	mitogen-activated protein kinase kinase kinase 7 [Source:HGNC Symbol;Acc:HGNC:6859]
ANXA2R-AS1	#N/A	#N/A	#N/A	#N/A	#N/A	#N/A	#N/A	#N/A	#N/A	#N/A	#N/A	#N/A	#N/A	#N/A	#N/A	#N/A	#N/A	#N/A	1.01701	4.74748	#N/A	#N/A	#N/A	#N/A	#N/A	#N/A	#N/A	2	ENSG00000215068	ANXA2R-AS1	lncRNA	ANXA2R antisense RNA 1 [Source:HGNC Symbol;Acc:HGNC:27208]
SDCBP	#N/A	#N/A	#N/A	#N/A	#N/A	#N/A	#N/A	#N/A	#N/A	#N/A	#N/A	#N/A	#N/A	#N/A	#N/A	#N/A	#N/A	#N/A	0.706669	3.36698	#N/A	#N/A	#N/A	#N/A	#N/A	#N/A	#N/A	2	ENSG00000137575	SDCBP	protein_coding	syndecan binding protein [Source:HGNC Symbol;Acc:HGNC:10662]
TBX19	#N/A	#N/A	#N/A	#N/A	#N/A	#N/A	#N/A	#N/A	#N/A	#N/A	#N/A	#N/A	#N/A	#N/A	#N/A	#N/A	#N/A	#N/A	1.12246	3.95029	#N/A	#N/A	#N/A	#N/A	#N/A	#N/A	#N/A	2	ENSG00000143178	TBX19	protein_coding	T-box transcription factor 19 [Source:HGNC Symbol;Acc:HGNC:11596]
TMEM167B	#N/A	#N/A	#N/A	#N/A	#N/A	#N/A	#N/A	#N/A	#N/A	#N/A	#N/A	#N/A	#N/A	#N/A	#N/A	#N/A	#N/A	#N/A	1.09804	2.77099	#N/A	#N/A	#N/A	#N/A	#N/A	#N/A	#N/A	2	ENSG00000215717	TMEM167B	protein_coding	transmembrane protein 167B [Source:HGNC Symbol;Acc:HGNC:30187]
SAFB2	#N/A	#N/A	#N/A	#N/A	#N/A	#N/A	#N/A	#N/A	#N/A	#N/A	#N/A	#N/A	#N/A	#N/A	#N/A	#N/A	#N/A	#N/A	0.563111	3.59828	#N/A	#N/A	#N/A	#N/A	#N/A	#N/A	#N/A	2	ENSG00000130254	SAFB2	protein_coding	scaffold attachment factor B2 [Source:HGNC Symbol;Acc:HGNC:21605]
NIPBL	#N/A	#N/A	#N/A	#N/A	#N/A	#N/A	#N/A	#N/A	#N/A	#N/A	#N/A	#N/A	#N/A	#N/A	#N/A	#N/A	#N/A	#N/A	0.464784	5.19406	#N/A	#N/A	#N/A	#N/A	#N/A	#N/A	#N/A	2	ENSG00000164190	NIPBL	protein_coding	NIPBL cohesin loading factor [Source:HGNC Symbol;Acc:HGNC:28862]
TMEM138	#N/A	#N/A	#N/A	#N/A	#N/A	#N/A	#N/A	#N/A	#N/A	#N/A	#N/A	#N/A	#N/A	#N/A	#N/A	#N/A	#N/A	#N/A	0.946752	5.01364	#N/A	#N/A	#N/A	#N/A	#N/A	#N/A	#N/A	2	ENSG00000149483	TMEM138	protein_coding	transmembrane protein 138 [Source:HGNC Symbol;Acc:HGNC:26944]
MAPK1IP1L	#N/A	#N/A	#N/A	#N/A	#N/A	#N/A	#N/A	#N/A	#N/A	#N/A	#N/A	#N/A	#N/A	#N/A	#N/A	#N/A	#N/A	#N/A	0.482285	4.51269	#N/A	#N/A	#N/A	#N/A	#N/A	#N/A	#N/A	2	ENSG00000168175	MAPK1IP1L	protein_coding	mitogen-activated protein kinase 1 interacting protein 1 like [Source:HGNC Symbol;Acc:HGNC:19840]
ARHGAP4	#N/A	#N/A	#N/A	#N/A	#N/A	#N/A	#N/A	#N/A	#N/A	#N/A	#N/A	#N/A	#N/A	#N/A	#N/A	#N/A	#N/A	#N/A	0.522805	4.85474	#N/A	#N/A	#N/A	#N/A	#N/A	#N/A	#N/A	2	ENSG00000089820	ARHGAP4	protein_coding	Rho GTPase activating protein 4 [Source:HGNC Symbol;Acc:HGNC:674]
FOXP1-IT1	#N/A	#N/A	#N/A	#N/A	#N/A	#N/A	#N/A	#N/A	#N/A	#N/A	#N/A	#N/A	#N/A	#N/A	#N/A	#N/A	#N/A	#N/A	0.440755	0.507807	#N/A	#N/A	#N/A	#N/A	#N/A	#N/A	#N/A	2	ENSG00000242094	FOXP1-IT1	lncRNA	FOXP1 intronic transcript 1 [Source:HGNC Symbol;Acc:HGNC:41335]
ABAT	#N/A	#N/A	#N/A	#N/A	#N/A	#N/A	#N/A	#N/A	#N/A	#N/A	#N/A	#N/A	#N/A	#N/A	#N/A	#N/A	#N/A	#N/A	0.819363	2.68987	#N/A	#N/A	#N/A	#N/A	#N/A	#N/A	#N/A	2	ENSG00000183044	ABAT	protein_coding	4-aminobutyrate aminotransferase [Source:HGNC Symbol;Acc:HGNC:23]
FAM98C	#N/A	#N/A	#N/A	#N/A	#N/A	#N/A	#N/A	#N/A	#N/A	#N/A	#N/A	#N/A	#N/A	#N/A	#N/A	#N/A	#N/A	#N/A	0.970146	3.93575	#N/A	#N/A	#N/A	#N/A	#N/A	#N/A	#N/A	2	ENSG00000130244	FAM98C	protein_coding	family with sequence similarity 98 member C [Source:HGNC Symbol;Acc:HGNC:27119]
#266368	#N/A	#N/A	#N/A	#N/A	#N/A	#N/A	#N/A	#N/A	#N/A	#N/A	#N/A	#N/A	#N/A	#N/A	#N/A	#N/A	#N/A	#N/A	0.440367	0.354812	#N/A	#N/A	#N/A	#N/A	#N/A	#N/A	#N/A	2	ENSG00000266368		lncRNA	novel transcript, antisense to DNAH9
VPS26C	#N/A	#N/A	#N/A	#N/A	#N/A	#N/A	#N/A	#N/A	#N/A	#N/A	#N/A	#N/A	#N/A	#N/A	#N/A	#N/A	#N/A	#N/A	0.717383	2.95504	#N/A	#N/A	#N/A	#N/A	#N/A	#N/A	#N/A	2	ENSG00000157538	VPS26C	protein_coding	VPS26 endosomal protein sorting factor C [Source:HGNC Symbol;Acc:HGNC:3044]
#286153	#N/A	#N/A	#N/A	#N/A	#N/A	#N/A	#N/A	#N/A	#N/A	#N/A	#N/A	#N/A	#N/A	#N/A	#N/A	#N/A	#N/A	#N/A	0.93847	5.32364	#N/A	#N/A	#N/A	#N/A	#N/A	#N/A	#N/A	2	ENSG00000286153		lncRNA	novel transcript, antisense to RUNX1
RALGAPA2	#N/A	#N/A	#N/A	#N/A	#N/A	#N/A	#N/A	#N/A	#N/A	#N/A	#N/A	#N/A	#N/A	#N/A	#N/A	#N/A	#N/A	#N/A	0.648327	5.1719	#N/A	#N/A	#N/A	#N/A	#N/A	#N/A	#N/A	2	ENSG00000188559	RALGAPA2	protein_coding	Ral GTPase activating protein catalytic subunit alpha 2 [Source:HGNC Symbol;Acc:HGNC:16207]
BTN2A1	#N/A	#N/A	#N/A	#N/A	#N/A	#N/A	#N/A	#N/A	#N/A	#N/A	#N/A	#N/A	#N/A	#N/A	#N/A	#N/A	#N/A	#N/A	0.718684	2.91642	#N/A	#N/A	#N/A	#N/A	#N/A	#N/A	#N/A	2	ENSG00000112763	BTN2A1	protein_coding	butyrophilin subfamily 2 member A1 [Source:HGNC Symbol;Acc:HGNC:1136]
TRMO	#N/A	#N/A	#N/A	#N/A	#N/A	#N/A	#N/A	#N/A	#N/A	#N/A	#N/A	#N/A	#N/A	#N/A	#N/A	#N/A	#N/A	#N/A	0.892643	3.08363	#N/A	#N/A	#N/A	#N/A	#N/A	#N/A	#N/A	2	ENSG00000136932	TRMO	protein_coding	tRNA methyltransferase O [Source:HGNC Symbol;Acc:HGNC:30967]
SYAP1	#N/A	#N/A	#N/A	#N/A	#N/A	#N/A	#N/A	#N/A	#N/A	#N/A	#N/A	#N/A	#N/A	#N/A	#N/A	#N/A	#N/A	#N/A	0.622839	6.87824	#N/A	#N/A	#N/A	#N/A	#N/A	#N/A	#N/A	2	ENSG00000169895	SYAP1	protein_coding	synapse associated protein 1 [Source:HGNC Symbol;Acc:HGNC:16273]
CAMSAP1-DT	#N/A	#N/A	#N/A	#N/A	#N/A	#N/A	#N/A	#N/A	#N/A	#N/A	#N/A	#N/A	#N/A	#N/A	#N/A	#N/A	#N/A	#N/A	0.260815	0.265219	#N/A	#N/A	#N/A	#N/A	#N/A	#N/A	#N/A	2	ENSG00000238058	CAMSAP1-DT	lncRNA	CAMSAP1 divergent transcript [Source:HGNC Symbol;Acc:HGNC:55648]
ZSCAN22	#N/A	#N/A	#N/A	#N/A	#N/A	#N/A	#N/A	#N/A	#N/A	#N/A	#N/A	#N/A	#N/A	#N/A	#N/A	#N/A	#N/A	#N/A	0.139596	0.189559	#N/A	#N/A	#N/A	#N/A	#N/A	#N/A	#N/A	2	ENSG00000182318	ZSCAN22	protein_coding	zinc finger and SCAN domain containing 22 [Source:HGNC Symbol;Acc:HGNC:4929]
CUL4A	#N/A	#N/A	#N/A	#N/A	#N/A	#N/A	#N/A	#N/A	#N/A	#N/A	#N/A	#N/A	#N/A	#N/A	#N/A	#N/A	#N/A	#N/A	0.452402	5.75369	#N/A	#N/A	#N/A	#N/A	#N/A	#N/A	#N/A	2	ENSG00000139842	CUL4A	protein_coding	cullin 4A [Source:HGNC Symbol;Acc:HGNC:2554]
MTCH2#109919	#N/A	#N/A	#N/A	#N/A	#N/A	#N/A	#N/A	#N/A	#N/A	#N/A	#N/A	#N/A	#N/A	#N/A	#N/A	#N/A	#N/A	#N/A	0.660824	4.27491	#N/A	#N/A	#N/A	#N/A	#N/A	#N/A	#N/A	2	ENSG00000109919	MTCH2	protein_coding	mitochondrial carrier 2 [Source:HGNC Symbol;Acc:HGNC:17587]
MEIKIN	#N/A	#N/A	#N/A	#N/A	#N/A	#N/A	#N/A	#N/A	#N/A	#N/A	#N/A	#N/A	#N/A	#N/A	#N/A	#N/A	#N/A	#N/A	0.106273	0.142977	#N/A	#N/A	#N/A	#N/A	#N/A	#N/A	#N/A	2	ENSG00000239642	MEIKIN	protein_coding	meiotic kinetochore factor [Source:HGNC Symbol;Acc:HGNC:51253]
RNF19B	#N/A	#N/A	#N/A	#N/A	#N/A	#N/A	#N/A	#N/A	#N/A	#N/A	#N/A	#N/A	#N/A	#N/A	#N/A	#N/A	#N/A	#N/A	0.953192	4.73787	#N/A	#N/A	#N/A	#N/A	#N/A	#N/A	#N/A	2	ENSG00000116514	RNF19B	protein_coding	ring finger protein 19B [Source:HGNC Symbol;Acc:HGNC:26886]
LINC02899	#N/A	#N/A	#N/A	#N/A	#N/A	#N/A	#N/A	#N/A	#N/A	#N/A	#N/A	#N/A	#N/A	#N/A	#N/A	#N/A	#N/A	#N/A	0.0434538	0.0679129	#N/A	#N/A	#N/A	#N/A	#N/A	#N/A	#N/A	2	ENSG00000248874	LINC02899	lncRNA	long intergenic non-protein coding RNA 2899 [Source:HGNC Symbol;Acc:HGNC:26630]
C1orf174	#N/A	#N/A	#N/A	#N/A	#N/A	#N/A	#N/A	#N/A	#N/A	#N/A	#N/A	#N/A	#N/A	#N/A	#N/A	#N/A	#N/A	#N/A	1.05784	1.12353	#N/A	#N/A	#N/A	#N/A	#N/A	#N/A	#N/A	2	ENSG00000198912	C1orf174	protein_coding	chromosome 1 open reading frame 174 [Source:HGNC Symbol;Acc:HGNC:27915]
JOSD1	#N/A	#N/A	#N/A	#N/A	#N/A	#N/A	#N/A	#N/A	#N/A	#N/A	#N/A	#N/A	#N/A	#N/A	#N/A	#N/A	#N/A	#N/A	0.690021	3.18123	#N/A	#N/A	#N/A	#N/A	#N/A	#N/A	#N/A	2	ENSG00000100221	JOSD1	protein_coding	Josephin domain containing 1 [Source:HGNC Symbol;Acc:HGNC:28953]
CILK1	#N/A	#N/A	#N/A	#N/A	#N/A	#N/A	#N/A	#N/A	#N/A	#N/A	#N/A	#N/A	#N/A	#N/A	#N/A	#N/A	#N/A	#N/A	1.00555	2.73113	#N/A	#N/A	#N/A	#N/A	#N/A	#N/A	#N/A	2	ENSG00000112144	CILK1	protein_coding	ciliogenesis associated kinase 1 [Source:HGNC Symbol;Acc:HGNC:21219]
KCNG2	#N/A	#N/A	#N/A	#N/A	#N/A	#N/A	#N/A	#N/A	#N/A	#N/A	#N/A	#N/A	#N/A	#N/A	#N/A	#N/A	#N/A	#N/A	0.131533	#N/A	#N/A	#N/A	#N/A	1.57532	#N/A	#N/A	#N/A	2	ENSG00000178342	KCNG2	protein_coding	potassium voltage-gated channel modifier subfamily G member 2 [Source:HGNC Symbol;Acc:HGNC:6249]
DUSP28	#N/A	#N/A	#N/A	#N/A	#N/A	#N/A	#N/A	#N/A	#N/A	#N/A	#N/A	#N/A	#N/A	#N/A	#N/A	#N/A	#N/A	#N/A	0.925457	1.05873	#N/A	#N/A	#N/A	#N/A	#N/A	#N/A	#N/A	2	ENSG00000188542	DUSP28	protein_coding	dual specificity phosphatase 28 [Source:HGNC Symbol;Acc:HGNC:33237]
PATL1	#N/A	#N/A	#N/A	#N/A	#N/A	#N/A	#N/A	#N/A	#N/A	#N/A	#N/A	#N/A	#N/A	#N/A	#N/A	#N/A	#N/A	#N/A	0.669614	3.14282	#N/A	#N/A	#N/A	#N/A	#N/A	#N/A	#N/A	2	ENSG00000166889	PATL1	protein_coding	PAT1 homolog 1, processing body mRNA decay factor [Source:HGNC Symbol;Acc:HGNC:26721]
NSMCE1	#N/A	#N/A	#N/A	#N/A	#N/A	#N/A	#N/A	#N/A	#N/A	#N/A	#N/A	#N/A	#N/A	#N/A	#N/A	#N/A	#N/A	#N/A	0.851299	2.67336	#N/A	#N/A	#N/A	#N/A	#N/A	#N/A	#N/A	2	ENSG00000169189	NSMCE1	protein_coding	NSE1 homolog, SMC5-SMC6 complex component [Source:HGNC Symbol;Acc:HGNC:29897]
KIAA1109	#N/A	#N/A	#N/A	#N/A	#N/A	#N/A	#N/A	#N/A	#N/A	#N/A	#N/A	#N/A	#N/A	#N/A	#N/A	#N/A	#N/A	#N/A	0.416981	6.75515	#N/A	#N/A	#N/A	#N/A	#N/A	#N/A	#N/A	2	ENSG00000138688	KIAA1109	protein_coding	KIAA1109 [Source:HGNC Symbol;Acc:HGNC:26953]
TTLL3	#N/A	#N/A	#N/A	#N/A	#N/A	#N/A	#N/A	#N/A	#N/A	#N/A	#N/A	#N/A	#N/A	#N/A	#N/A	#N/A	#N/A	#N/A	0.655939	3.49328	#N/A	#N/A	#N/A	#N/A	#N/A	#N/A	#N/A	2	ENSG00000214021	TTLL3	protein_coding	tubulin tyrosine ligase like 3 [Source:HGNC Symbol;Acc:HGNC:24483]
HERC1	#N/A	#N/A	#N/A	#N/A	#N/A	#N/A	#N/A	#N/A	#N/A	#N/A	#N/A	#N/A	#N/A	#N/A	#N/A	#N/A	#N/A	#N/A	0.353692	6.53599	#N/A	#N/A	#N/A	#N/A	#N/A	#N/A	#N/A	2	ENSG00000103657	HERC1	protein_coding	HECT and RLD domain containing E3 ubiquitin protein ligase family member 1 [Source:HGNC Symbol;Acc:HGNC:4867]
SNX6	#N/A	#N/A	#N/A	#N/A	#N/A	#N/A	#N/A	#N/A	#N/A	#N/A	#N/A	#N/A	#N/A	#N/A	#N/A	#N/A	#N/A	#N/A	0.477982	3.73378	#N/A	#N/A	#N/A	#N/A	#N/A	#N/A	#N/A	2	ENSG00000129515	SNX6	protein_coding	sorting nexin 6 [Source:HGNC Symbol;Acc:HGNC:14970]
BTBD10	#N/A	#N/A	#N/A	#N/A	#N/A	#N/A	#N/A	#N/A	#N/A	#N/A	#N/A	#N/A	#N/A	#N/A	#N/A	#N/A	#N/A	#N/A	0.601755	7.23702	#N/A	#N/A	#N/A	#N/A	#N/A	#N/A	#N/A	2	ENSG00000148925	BTBD10	protein_coding	BTB domain containing 10 [Source:HGNC Symbol;Acc:HGNC:21445]
SLAIN2	#N/A	#N/A	#N/A	#N/A	#N/A	#N/A	#N/A	#N/A	#N/A	#N/A	#N/A	#N/A	#N/A	#N/A	#N/A	#N/A	#N/A	#N/A	0.544507	2.78169	#N/A	#N/A	#N/A	#N/A	#N/A	#N/A	#N/A	2	ENSG00000109171	SLAIN2	protein_coding	SLAIN motif family member 2 [Source:HGNC Symbol;Acc:HGNC:29282]
H3-3A-DT	#N/A	#N/A	#N/A	#N/A	#N/A	#N/A	#N/A	#N/A	#N/A	#N/A	#N/A	#N/A	#N/A	#N/A	#N/A	#N/A	#N/A	#N/A	0.433292	#N/A	#N/A	#N/A	#N/A	#N/A	1.14703	#N/A	#N/A	2	ENSG00000272562	H3-3A-DT	lncRNA	H3-3A divergent transcript [Source:HGNC Symbol;Acc:HGNC:55210]
NUMBL	#N/A	#N/A	#N/A	#N/A	#N/A	#N/A	#N/A	#N/A	#N/A	#N/A	#N/A	#N/A	#N/A	#N/A	#N/A	#N/A	#N/A	#N/A	0.554954	0.350736	#N/A	#N/A	#N/A	#N/A	#N/A	#N/A	#N/A	2	ENSG00000105245	NUMBL	protein_coding	NUMB like endocytic adaptor protein [Source:HGNC Symbol;Acc:HGNC:8061]
PRR14L	#N/A	#N/A	#N/A	#N/A	#N/A	#N/A	#N/A	#N/A	#N/A	#N/A	#N/A	#N/A	#N/A	#N/A	#N/A	#N/A	#N/A	#N/A	0.50439	4.69511	#N/A	#N/A	#N/A	#N/A	#N/A	#N/A	#N/A	2	ENSG00000183530	PRR14L	protein_coding	proline rich 14 like [Source:HGNC Symbol;Acc:HGNC:28738]
SGPL1	#N/A	#N/A	#N/A	#N/A	#N/A	#N/A	#N/A	#N/A	#N/A	#N/A	#N/A	#N/A	#N/A	#N/A	#N/A	#N/A	#N/A	#N/A	0.780322	3.94752	#N/A	#N/A	#N/A	#N/A	#N/A	#N/A	#N/A	2	ENSG00000166224	SGPL1	protein_coding	sphingosine-1-phosphate lyase 1 [Source:HGNC Symbol;Acc:HGNC:10817]
ZNF131	#N/A	#N/A	#N/A	#N/A	#N/A	#N/A	#N/A	#N/A	#N/A	#N/A	#N/A	#N/A	#N/A	#N/A	#N/A	#N/A	#N/A	#N/A	0.471437	5.03718	#N/A	#N/A	#N/A	#N/A	#N/A	#N/A	#N/A	2	ENSG00000172262	ZNF131	protein_coding	zinc finger protein 131 [Source:HGNC Symbol;Acc:HGNC:12915]
CFAP20	#N/A	#N/A	#N/A	#N/A	#N/A	#N/A	#N/A	#N/A	#N/A	#N/A	#N/A	#N/A	#N/A	#N/A	#N/A	#N/A	#N/A	#N/A	1.08893	2.77505	#N/A	#N/A	#N/A	#N/A	#N/A	#N/A	#N/A	2	ENSG00000070761	CFAP20	protein_coding	cilia and flagella associated protein 20 [Source:HGNC Symbol;Acc:HGNC:29523]
SEPTIN9#184640	#N/A	#N/A	#N/A	#N/A	#N/A	#N/A	#N/A	#N/A	#N/A	#N/A	#N/A	#N/A	#N/A	#N/A	#N/A	#N/A	#N/A	#N/A	0.459156	4.13595	#N/A	#N/A	#N/A	#N/A	#N/A	#N/A	#N/A	2	ENSG00000184640	SEPTIN9	protein_coding	septin 9 [Source:HGNC Symbol;Acc:HGNC:7323]
TMEM164	#N/A	#N/A	#N/A	#N/A	#N/A	#N/A	#N/A	#N/A	#N/A	#N/A	#N/A	#N/A	#N/A	#N/A	#N/A	#N/A	#N/A	#N/A	0.821567	5.79003	#N/A	#N/A	#N/A	#N/A	#N/A	#N/A	#N/A	2	ENSG00000157600	TMEM164	protein_coding	transmembrane protein 164 [Source:HGNC Symbol;Acc:HGNC:26217]
MCM9	#N/A	#N/A	#N/A	#N/A	#N/A	#N/A	#N/A	#N/A	#N/A	#N/A	#N/A	#N/A	#N/A	#N/A	#N/A	#N/A	#N/A	#N/A	0.457218	5.2453	#N/A	#N/A	#N/A	#N/A	#N/A	#N/A	#N/A	2	ENSG00000111877	MCM9	protein_coding	minichromosome maintenance 9 homologous recombination repair factor [Source:HGNC Symbol;Acc:HGNC:21484]
SNX1	#N/A	#N/A	#N/A	#N/A	#N/A	#N/A	#N/A	#N/A	#N/A	#N/A	#N/A	#N/A	#N/A	#N/A	#N/A	#N/A	#N/A	#N/A	0.448594	3.80449	#N/A	#N/A	#N/A	#N/A	#N/A	#N/A	#N/A	2	ENSG00000028528	SNX1	protein_coding	sorting nexin 1 [Source:HGNC Symbol;Acc:HGNC:11172]
RNF130	#N/A	#N/A	#N/A	#N/A	#N/A	#N/A	#N/A	#N/A	#N/A	#N/A	#N/A	#N/A	#N/A	#N/A	#N/A	#N/A	#N/A	#N/A	1.02192	3.27015	#N/A	#N/A	#N/A	#N/A	#N/A	#N/A	#N/A	2	ENSG00000113269	RNF130	protein_coding	ring finger protein 130 [Source:HGNC Symbol;Acc:HGNC:18280]
VPS13D	#N/A	#N/A	#N/A	#N/A	#N/A	#N/A	#N/A	#N/A	#N/A	#N/A	#N/A	#N/A	#N/A	#N/A	#N/A	#N/A	#N/A	#N/A	0.407441	6.32958	#N/A	#N/A	#N/A	#N/A	#N/A	#N/A	#N/A	2	ENSG00000048707	VPS13D	protein_coding	vacuolar protein sorting 13 homolog D [Source:HGNC Symbol;Acc:HGNC:23595]
UCKL1-AS1	#N/A	#N/A	#N/A	#N/A	#N/A	#N/A	#N/A	#N/A	#N/A	#N/A	#N/A	#N/A	#N/A	#N/A	#N/A	#N/A	#N/A	#N/A	0.257746	0.196159	#N/A	#N/A	#N/A	#N/A	#N/A	#N/A	#N/A	2	ENSG00000280213	UCKL1-AS1	lncRNA	UCKL1 antisense RNA 1 [Source:HGNC Symbol;Acc:HGNC:31967]
TCEANC2	#N/A	#N/A	#N/A	#N/A	#N/A	#N/A	#N/A	#N/A	#N/A	#N/A	#N/A	#N/A	#N/A	#N/A	#N/A	#N/A	#N/A	#N/A	0.875195	4.28539	#N/A	#N/A	#N/A	#N/A	#N/A	#N/A	#N/A	2	ENSG00000116205	TCEANC2	protein_coding	transcription elongation factor A N-terminal and central domain containing 2 [Source:HGNC Symbol;Acc:HGNC:26494]
TMEM43	#N/A	#N/A	#N/A	#N/A	#N/A	#N/A	#N/A	#N/A	#N/A	#N/A	#N/A	#N/A	#N/A	#N/A	#N/A	#N/A	#N/A	#N/A	0.748568	3.99189	#N/A	#N/A	#N/A	#N/A	#N/A	#N/A	#N/A	2	ENSG00000170876	TMEM43	protein_coding	transmembrane protein 43 [Source:HGNC Symbol;Acc:HGNC:28472]
TOM1	#N/A	#N/A	#N/A	#N/A	#N/A	#N/A	#N/A	#N/A	#N/A	#N/A	#N/A	#N/A	#N/A	#N/A	#N/A	#N/A	#N/A	#N/A	0.912872	3.2525	#N/A	#N/A	#N/A	#N/A	#N/A	#N/A	#N/A	2	ENSG00000100284	TOM1	protein_coding	target of myb1 membrane trafficking protein [Source:HGNC Symbol;Acc:HGNC:11982]
MIRLET7BHG	#N/A	#N/A	#N/A	#N/A	#N/A	#N/A	#N/A	#N/A	#N/A	#N/A	#N/A	#N/A	#N/A	#N/A	#N/A	#N/A	#N/A	#N/A	0.686803	5.54969	#N/A	#N/A	#N/A	#N/A	#N/A	#N/A	#N/A	2	ENSG00000197182	MIRLET7BHG	lncRNA	MIRLET7B host gene [Source:HGNC Symbol;Acc:HGNC:37189]
RCBTB1	#N/A	#N/A	#N/A	#N/A	#N/A	#N/A	#N/A	#N/A	#N/A	#N/A	#N/A	#N/A	#N/A	#N/A	#N/A	#N/A	#N/A	#N/A	0.84058	5.07628	#N/A	#N/A	#N/A	#N/A	#N/A	#N/A	#N/A	2	ENSG00000136144	RCBTB1	protein_coding	RCC1 and BTB domain containing protein 1 [Source:HGNC Symbol;Acc:HGNC:18243]
CPQ	#N/A	#N/A	#N/A	#N/A	#N/A	#N/A	#N/A	#N/A	#N/A	#N/A	#N/A	#N/A	#N/A	#N/A	#N/A	#N/A	#N/A	#N/A	0.637974	6.01436	#N/A	#N/A	#N/A	#N/A	#N/A	#N/A	#N/A	2	ENSG00000104324	CPQ	protein_coding	carboxypeptidase Q [Source:HGNC Symbol;Acc:HGNC:16910]
PLSCR1	#N/A	#N/A	#N/A	#N/A	#N/A	#N/A	#N/A	#N/A	#N/A	#N/A	#N/A	#N/A	#N/A	#N/A	#N/A	#N/A	#N/A	#N/A	1.29402	2.15792	#N/A	#N/A	#N/A	#N/A	#N/A	#N/A	#N/A	2	ENSG00000188313	PLSCR1	protein_coding	phospholipid scramblase 1 [Source:HGNC Symbol;Acc:HGNC:9092]
STX17	#N/A	#N/A	#N/A	#N/A	#N/A	#N/A	#N/A	#N/A	#N/A	#N/A	#N/A	#N/A	#N/A	#N/A	#N/A	#N/A	#N/A	#N/A	0.605322	3.41619	#N/A	#N/A	#N/A	#N/A	#N/A	#N/A	#N/A	2	ENSG00000136874	STX17	protein_coding	syntaxin 17 [Source:HGNC Symbol;Acc:HGNC:11432]
ARHGEF6	#N/A	#N/A	#N/A	#N/A	#N/A	#N/A	#N/A	#N/A	#N/A	#N/A	#N/A	#N/A	#N/A	#N/A	#N/A	#N/A	#N/A	#N/A	0.514527	7.72581	#N/A	#N/A	#N/A	#N/A	#N/A	#N/A	#N/A	2	ENSG00000129675	ARHGEF6	protein_coding	Rac/Cdc42 guanine nucleotide exchange factor 6 [Source:HGNC Symbol;Acc:HGNC:685]
#288043	#N/A	#N/A	#N/A	#N/A	#N/A	#N/A	#N/A	#N/A	#N/A	#N/A	#N/A	#N/A	#N/A	#N/A	#N/A	#N/A	#N/A	#N/A	0.0897598	#N/A	#N/A	#N/A	#N/A	#N/A	0.500069	#N/A	#N/A	2	ENSG00000288043		lncRNA	novel transcript
VRK3	#N/A	#N/A	#N/A	#N/A	#N/A	#N/A	#N/A	#N/A	#N/A	#N/A	#N/A	#N/A	#N/A	#N/A	#N/A	#N/A	#N/A	#N/A	0.695605	3.65234	#N/A	#N/A	#N/A	#N/A	#N/A	#N/A	#N/A	2	ENSG00000105053	VRK3	protein_coding	VRK serine/threonine kinase 3 [Source:HGNC Symbol;Acc:HGNC:18996]
RNF14	#N/A	#N/A	#N/A	#N/A	#N/A	#N/A	#N/A	#N/A	#N/A	#N/A	#N/A	#N/A	#N/A	#N/A	#N/A	#N/A	#N/A	#N/A	0.957687	2.64019	#N/A	#N/A	#N/A	#N/A	#N/A	#N/A	#N/A	2	ENSG00000013561	RNF14	protein_coding	ring finger protein 14 [Source:HGNC Symbol;Acc:HGNC:10058]
CFDP1	#N/A	#N/A	#N/A	#N/A	#N/A	#N/A	#N/A	#N/A	#N/A	#N/A	#N/A	#N/A	#N/A	#N/A	#N/A	#N/A	#N/A	#N/A	0.480829	7.69395	#N/A	#N/A	#N/A	#N/A	#N/A	#N/A	#N/A	2	ENSG00000153774	CFDP1	protein_coding	craniofacial development protein 1 [Source:HGNC Symbol;Acc:HGNC:1873]
KCTD10	#N/A	#N/A	#N/A	#N/A	#N/A	#N/A	#N/A	#N/A	#N/A	#N/A	#N/A	#N/A	#N/A	#N/A	#N/A	#N/A	#N/A	#N/A	0.994305	1.00386	#N/A	#N/A	#N/A	#N/A	#N/A	#N/A	#N/A	2	ENSG00000110906	KCTD10	protein_coding	potassium channel tetramerization domain containing 10 [Source:HGNC Symbol;Acc:HGNC:23236]
MPHOSPH6	#N/A	#N/A	#N/A	#N/A	#N/A	#N/A	#N/A	#N/A	#N/A	#N/A	#N/A	#N/A	#N/A	#N/A	#N/A	#N/A	#N/A	#N/A	0.869658	3.22674	#N/A	#N/A	#N/A	#N/A	#N/A	#N/A	#N/A	2	ENSG00000135698	MPHOSPH6	protein_coding	M-phase phosphoprotein 6 [Source:HGNC Symbol;Acc:HGNC:7214]
HUS1	#N/A	#N/A	#N/A	#N/A	#N/A	#N/A	#N/A	#N/A	#N/A	#N/A	#N/A	#N/A	#N/A	#N/A	#N/A	#N/A	#N/A	#N/A	0.971964	4.17001	#N/A	#N/A	#N/A	#N/A	#N/A	#N/A	#N/A	2	ENSG00000136273	HUS1	protein_coding	HUS1 checkpoint clamp component [Source:HGNC Symbol;Acc:HGNC:5309]
STX8	#N/A	#N/A	#N/A	#N/A	#N/A	#N/A	#N/A	#N/A	#N/A	#N/A	#N/A	#N/A	#N/A	#N/A	#N/A	#N/A	#N/A	#N/A	0.40534	4.38727	#N/A	#N/A	#N/A	#N/A	#N/A	#N/A	#N/A	2	ENSG00000170310	STX8	protein_coding	syntaxin 8 [Source:HGNC Symbol;Acc:HGNC:11443]
DUSP18	#N/A	#N/A	#N/A	#N/A	#N/A	#N/A	#N/A	#N/A	#N/A	#N/A	#N/A	#N/A	#N/A	#N/A	#N/A	#N/A	#N/A	#N/A	0.816073	3.45784	#N/A	#N/A	#N/A	#N/A	#N/A	#N/A	#N/A	2	ENSG00000167065	DUSP18	protein_coding	dual specificity phosphatase 18 [Source:HGNC Symbol;Acc:HGNC:18484]
ITFG1	#N/A	#N/A	#N/A	#N/A	#N/A	#N/A	#N/A	#N/A	#N/A	#N/A	#N/A	#N/A	#N/A	#N/A	#N/A	#N/A	#N/A	#N/A	#N/A	7.91751	#N/A	#N/A	#N/A	#N/A	0.429781	#N/A	#N/A	2	ENSG00000129636	ITFG1	protein_coding	integrin alpha FG-GAP repeat containing 1 [Source:HGNC Symbol;Acc:HGNC:30697]
NCOA2	#N/A	#N/A	#N/A	#N/A	#N/A	#N/A	#N/A	#N/A	#N/A	#N/A	#N/A	#N/A	#N/A	#N/A	#N/A	#N/A	#N/A	0.391878	#N/A	7.80708	#N/A	#N/A	#N/A	#N/A	#N/A	#N/A	#N/A	2	ENSG00000140396	NCOA2	protein_coding	nuclear receptor coactivator 2 [Source:HGNC Symbol;Acc:HGNC:7669]
PUM2	#N/A	#N/A	#N/A	#N/A	#N/A	#N/A	#N/A	#N/A	#N/A	#N/A	#N/A	#N/A	#N/A	#N/A	#N/A	#N/A	#N/A	#N/A	#N/A	7.06272	#N/A	#N/A	#N/A	#N/A	0.253555	#N/A	#N/A	2	ENSG00000055917	PUM2	protein_coding	pumilio RNA binding family member 2 [Source:HGNC Symbol;Acc:HGNC:14958]
NUTM2B-AS1	#N/A	#N/A	#N/A	#N/A	#N/A	#N/A	#N/A	#N/A	#N/A	#N/A	#N/A	#N/A	#N/A	#N/A	#N/A	#N/A	#N/A	#N/A	#N/A	9.27849	#N/A	#N/A	#N/A	#N/A	0.211735	#N/A	#N/A	2	ENSG00000225484	NUTM2B-AS1	lncRNA	NUTM2B antisense RNA 1 [Source:HGNC Symbol;Acc:HGNC:51204]
MED13	#N/A	#N/A	#N/A	#N/A	#N/A	#N/A	#N/A	#N/A	#N/A	#N/A	#N/A	#N/A	#N/A	#N/A	#N/A	#N/A	#N/A	#N/A	#N/A	9.1604	#N/A	#N/A	#N/A	#N/A	0.256563	#N/A	#N/A	2	ENSG00000108510	MED13	protein_coding	mediator complex subunit 13 [Source:HGNC Symbol;Acc:HGNC:22474]
FBXO11	#N/A	#N/A	#N/A	#N/A	#N/A	#N/A	#N/A	#N/A	#N/A	#N/A	#N/A	#N/A	#N/A	#N/A	#N/A	#N/A	#N/A	#N/A	#N/A	6.94992	#N/A	#N/A	#N/A	#N/A	0.531824	#N/A	#N/A	2	ENSG00000138081	FBXO11	protein_coding	F-box protein 11 [Source:HGNC Symbol;Acc:HGNC:13590]
VPS13B	#N/A	#N/A	#N/A	#N/A	#N/A	#N/A	#N/A	#N/A	#N/A	#N/A	#N/A	#N/A	#N/A	#N/A	#N/A	#N/A	#N/A	#N/A	#N/A	6.9438	#N/A	#N/A	#N/A	#N/A	0.369033	#N/A	#N/A	2	ENSG00000132549	VPS13B	protein_coding	vacuolar protein sorting 13 homolog B [Source:HGNC Symbol;Acc:HGNC:2183]
CYTH1	#N/A	#N/A	#N/A	#N/A	#N/A	#N/A	#N/A	#N/A	#N/A	#N/A	#N/A	#N/A	#N/A	#N/A	#N/A	#N/A	#N/A	#N/A	#N/A	6.37424	#N/A	#N/A	#N/A	#N/A	#N/A	#N/A	0.984087	2	ENSG00000108669	CYTH1	protein_coding	cytohesin 1 [Source:HGNC Symbol;Acc:HGNC:9501]
COP1	#N/A	#N/A	#N/A	#N/A	#N/A	#N/A	#N/A	#N/A	#N/A	#N/A	#N/A	#N/A	#N/A	#N/A	#N/A	#N/A	#N/A	#N/A	#N/A	6.67399	#N/A	#N/A	#N/A	#N/A	0.385337	#N/A	#N/A	2	ENSG00000143207	COP1	protein_coding	COP1 E3 ubiquitin ligase [Source:HGNC Symbol;Acc:HGNC:17440]
COA1	#N/A	#N/A	#N/A	#N/A	#N/A	#N/A	#N/A	#N/A	#N/A	#N/A	0.361897	#N/A	#N/A	#N/A	#N/A	#N/A	#N/A	#N/A	#N/A	8.63969	#N/A	#N/A	#N/A	#N/A	#N/A	#N/A	#N/A	2	ENSG00000106603	COA1	protein_coding	cytochrome c oxidase assembly factor 1 [Source:HGNC Symbol;Acc:HGNC:21868]
AP3B1	#N/A	#N/A	#N/A	#N/A	#N/A	#N/A	#N/A	#N/A	#N/A	#N/A	#N/A	#N/A	#N/A	#N/A	#N/A	#N/A	#N/A	#N/A	#N/A	6.52692	#N/A	#N/A	#N/A	#N/A	0.292962	#N/A	#N/A	2	ENSG00000132842	AP3B1	protein_coding	adaptor related protein complex 3 subunit beta 1 [Source:HGNC Symbol;Acc:HGNC:566]
NT5C2	#N/A	#N/A	#N/A	#N/A	#N/A	#N/A	#N/A	#N/A	#N/A	#N/A	#N/A	#N/A	#N/A	#N/A	#N/A	#N/A	#N/A	#N/A	#N/A	8.53068	#N/A	#N/A	#N/A	#N/A	0.297315	#N/A	#N/A	2	ENSG00000076685	NT5C2	protein_coding	5'-nucleotidase, cytosolic II [Source:HGNC Symbol;Acc:HGNC:8022]
ZFX	#N/A	#N/A	#N/A	#N/A	#N/A	#N/A	#N/A	#N/A	#N/A	#N/A	#N/A	#N/A	#N/A	#N/A	#N/A	#N/A	#N/A	#N/A	#N/A	8.6008	#N/A	#N/A	#N/A	#N/A	0.270948	#N/A	#N/A	2	ENSG00000005889	ZFX	protein_coding	zinc finger protein X-linked [Source:HGNC Symbol;Acc:HGNC:12869]
NCOR1	#N/A	#N/A	#N/A	#N/A	#N/A	#N/A	#N/A	#N/A	#N/A	#N/A	#N/A	#N/A	#N/A	#N/A	#N/A	#N/A	#N/A	#N/A	#N/A	6.04987	#N/A	#N/A	#N/A	#N/A	0.202838	#N/A	#N/A	2	ENSG00000141027	NCOR1	protein_coding	nuclear receptor corepressor 1 [Source:HGNC Symbol;Acc:HGNC:7672]
REV3L	#N/A	#N/A	#N/A	#N/A	#N/A	#N/A	#N/A	#N/A	#N/A	#N/A	#N/A	#N/A	#N/A	#N/A	#N/A	#N/A	#N/A	#N/A	#N/A	6.86229	#N/A	#N/A	#N/A	#N/A	0.48538	#N/A	#N/A	2	ENSG00000009413	REV3L	protein_coding	REV3 like, DNA directed polymerase zeta catalytic subunit [Source:HGNC Symbol;Acc:HGNC:9968]
HECTD4	#N/A	#N/A	#N/A	#N/A	#N/A	#N/A	#N/A	#N/A	#N/A	#N/A	#N/A	#N/A	#N/A	#N/A	#N/A	#N/A	#N/A	#N/A	#N/A	6.67938	#N/A	#N/A	#N/A	#N/A	0.46428	#N/A	#N/A	2	ENSG00000173064	HECTD4	protein_coding	HECT domain E3 ubiquitin protein ligase 4 [Source:HGNC Symbol;Acc:HGNC:26611]
TRAPPC8	#N/A	#N/A	#N/A	#N/A	#N/A	#N/A	#N/A	#N/A	#N/A	#N/A	#N/A	#N/A	#N/A	#N/A	#N/A	#N/A	#N/A	#N/A	#N/A	8.02177	#N/A	#N/A	#N/A	#N/A	0.467518	#N/A	#N/A	2	ENSG00000153339	TRAPPC8	protein_coding	trafficking protein particle complex subunit 8 [Source:HGNC Symbol;Acc:HGNC:29169]
TTC17	#N/A	#N/A	#N/A	#N/A	#N/A	#N/A	#N/A	#N/A	#N/A	#N/A	#N/A	#N/A	#N/A	#N/A	#N/A	#N/A	#N/A	#N/A	#N/A	6.04073	#N/A	#N/A	#N/A	#N/A	0.310831	#N/A	#N/A	2	ENSG00000052841	TTC17	protein_coding	tetratricopeptide repeat domain 17 [Source:HGNC Symbol;Acc:HGNC:25596]
ASH1L	#N/A	#N/A	#N/A	#N/A	#N/A	#N/A	#N/A	#N/A	#N/A	#N/A	#N/A	#N/A	#N/A	#N/A	#N/A	#N/A	#N/A	#N/A	#N/A	5.72246	#N/A	#N/A	#N/A	#N/A	0.279887	#N/A	#N/A	2	ENSG00000116539	ASH1L	protein_coding	ASH1 like histone lysine methyltransferase [Source:HGNC Symbol;Acc:HGNC:19088]
#272211	#N/A	#N/A	#N/A	#N/A	#N/A	#N/A	#N/A	#N/A	#N/A	#N/A	#N/A	#N/A	#N/A	#N/A	#N/A	#N/A	#N/A	#N/A	#N/A	8.02334	#N/A	#N/A	#N/A	#N/A	0.692419	#N/A	#N/A	2	ENSG00000272211		lncRNA	novel transcript, antisense to STK17B
KMT2C	#N/A	#N/A	#N/A	#N/A	#N/A	#N/A	#N/A	#N/A	#N/A	#N/A	#N/A	#N/A	#N/A	#N/A	#N/A	#N/A	#N/A	#N/A	#N/A	5.72054	#N/A	#N/A	#N/A	#N/A	0.429356	#N/A	#N/A	2	ENSG00000055609	KMT2C	protein_coding	lysine methyltransferase 2C [Source:HGNC Symbol;Acc:HGNC:13726]
MFSD14C	#N/A	#N/A	#N/A	#N/A	#N/A	#N/A	#N/A	#N/A	#N/A	#N/A	#N/A	#N/A	#N/A	#N/A	#N/A	#N/A	#N/A	#N/A	#N/A	6.49034	#N/A	#N/A	#N/A	#N/A	0.325081	#N/A	#N/A	2	ENSG00000196312	MFSD14C	transcribed_unprocessed_pseudogene	major facilitator superfamily domain containing 14C [Source:HGNC Symbol;Acc:HGNC:23672]
SEC24B	#N/A	#N/A	#N/A	#N/A	#N/A	#N/A	#N/A	#N/A	#N/A	#N/A	#N/A	#N/A	#N/A	#N/A	#N/A	#N/A	#N/A	#N/A	#N/A	6.59009	#N/A	#N/A	#N/A	#N/A	0.252427	#N/A	#N/A	2	ENSG00000138802	SEC24B	protein_coding	SEC24 homolog B, COPII coat complex component [Source:HGNC Symbol;Acc:HGNC:10704]
RELCH	#N/A	#N/A	#N/A	#N/A	#N/A	#N/A	#N/A	#N/A	#N/A	#N/A	#N/A	#N/A	#N/A	#N/A	#N/A	#N/A	#N/A	#N/A	#N/A	6.53148	#N/A	#N/A	#N/A	#N/A	0.241476	#N/A	#N/A	2	ENSG00000134444	RELCH	protein_coding	RAB11 binding and LisH domain, coiled-coil and HEAT repeat containing [Source:HGNC Symbol;Acc:HGNC:29289]
FNDC3A	#N/A	#N/A	#N/A	#N/A	#N/A	#N/A	#N/A	#N/A	#N/A	#N/A	#N/A	#N/A	#N/A	#N/A	#N/A	#N/A	#N/A	#N/A	#N/A	6.30319	#N/A	#N/A	#N/A	#N/A	0.616079	#N/A	#N/A	2	ENSG00000102531	FNDC3A	protein_coding	fibronectin type III domain containing 3A [Source:HGNC Symbol;Acc:HGNC:20296]
CHCHD3	#N/A	#N/A	#N/A	#N/A	#N/A	#N/A	#N/A	#N/A	#N/A	#N/A	#N/A	#N/A	#N/A	#N/A	#N/A	#N/A	#N/A	#N/A	#N/A	6.45944	#N/A	#N/A	#N/A	#N/A	0.344772	#N/A	#N/A	2	ENSG00000106554	CHCHD3	protein_coding	coiled-coil-helix-coiled-coil-helix domain containing 3 [Source:HGNC Symbol;Acc:HGNC:21906]
STRN3	#N/A	#N/A	#N/A	#N/A	#N/A	#N/A	#N/A	#N/A	#N/A	#N/A	#N/A	#N/A	#N/A	#N/A	#N/A	#N/A	#N/A	#N/A	#N/A	6.00226	#N/A	#N/A	#N/A	#N/A	0.396617	#N/A	#N/A	2	ENSG00000196792	STRN3	protein_coding	striatin 3 [Source:HGNC Symbol;Acc:HGNC:15720]
CLOCK	#N/A	#N/A	#N/A	#N/A	#N/A	#N/A	#N/A	#N/A	#N/A	#N/A	#N/A	#N/A	#N/A	#N/A	#N/A	#N/A	#N/A	#N/A	#N/A	7.53901	#N/A	#N/A	#N/A	#N/A	0.481412	#N/A	#N/A	2	ENSG00000134852	CLOCK	protein_coding	clock circadian regulator [Source:HGNC Symbol;Acc:HGNC:2082]
VAV1	#N/A	#N/A	#N/A	#N/A	#N/A	#N/A	#N/A	#N/A	#N/A	#N/A	#N/A	#N/A	#N/A	#N/A	#N/A	#N/A	#N/A	#N/A	#N/A	6.36131	#N/A	#N/A	#N/A	#N/A	0.430171	#N/A	#N/A	2	ENSG00000141968	VAV1	protein_coding	vav guanine nucleotide exchange factor 1 [Source:HGNC Symbol;Acc:HGNC:12657]
ZSWIM6	#N/A	#N/A	#N/A	#N/A	#N/A	#N/A	#N/A	#N/A	#N/A	#N/A	#N/A	#N/A	#N/A	#N/A	#N/A	#N/A	#N/A	#N/A	#N/A	6.33515	#N/A	#N/A	#N/A	#N/A	0.621079	#N/A	#N/A	2	ENSG00000130449	ZSWIM6	protein_coding	zinc finger SWIM-type containing 6 [Source:HGNC Symbol;Acc:HGNC:29316]
FAF2	#N/A	#N/A	#N/A	#N/A	#N/A	#N/A	#N/A	#N/A	#N/A	#N/A	#N/A	#N/A	#N/A	#N/A	#N/A	#N/A	#N/A	#N/A	#N/A	7.49804	#N/A	#N/A	#N/A	#N/A	0.334963	#N/A	#N/A	2	ENSG00000113194	FAF2	protein_coding	Fas associated factor family member 2 [Source:HGNC Symbol;Acc:HGNC:24666]
UBL3	#N/A	#N/A	#N/A	#N/A	#N/A	#N/A	#N/A	#N/A	#N/A	#N/A	#N/A	#N/A	#N/A	#N/A	#N/A	#N/A	#N/A	#N/A	#N/A	7.51578	#N/A	#N/A	#N/A	#N/A	#N/A	0.487415	#N/A	2	ENSG00000122042	UBL3	protein_coding	ubiquitin like 3 [Source:HGNC Symbol;Acc:HGNC:12504]
SCFD1	#N/A	#N/A	#N/A	#N/A	#N/A	#N/A	#N/A	#N/A	#N/A	#N/A	#N/A	#N/A	#N/A	#N/A	#N/A	#N/A	#N/A	#N/A	#N/A	5.76271	#N/A	#N/A	#N/A	#N/A	0.413178	#N/A	#N/A	2	ENSG00000092108	SCFD1	protein_coding	sec1 family domain containing 1 [Source:HGNC Symbol;Acc:HGNC:20726]
SPTLC1	#N/A	#N/A	#N/A	#N/A	#N/A	#N/A	#N/A	#N/A	#N/A	#N/A	#N/A	#N/A	#N/A	#N/A	#N/A	#N/A	#N/A	#N/A	#N/A	7.30415	#N/A	#N/A	#N/A	#N/A	0.299209	#N/A	#N/A	2	ENSG00000090054	SPTLC1	protein_coding	serine palmitoyltransferase long chain base subunit 1 [Source:HGNC Symbol;Acc:HGNC:11277]
JARID2	#N/A	#N/A	#N/A	#N/A	#N/A	#N/A	#N/A	#N/A	#N/A	#N/A	#N/A	#N/A	#N/A	#N/A	#N/A	#N/A	#N/A	#N/A	#N/A	6.03901	#N/A	#N/A	#N/A	#N/A	0.392802	#N/A	#N/A	2	ENSG00000008083	JARID2	protein_coding	jumonji and AT-rich interaction domain containing 2 [Source:HGNC Symbol;Acc:HGNC:6196]
WNK1	#N/A	#N/A	#N/A	#N/A	#N/A	#N/A	#N/A	#N/A	#N/A	#N/A	#N/A	#N/A	#N/A	#N/A	#N/A	#N/A	#N/A	0.501913	#N/A	5.6141	#N/A	#N/A	#N/A	#N/A	#N/A	#N/A	#N/A	2	ENSG00000060237	WNK1	protein_coding	WNK lysine deficient protein kinase 1 [Source:HGNC Symbol;Acc:HGNC:14540]
TENT2	#N/A	#N/A	#N/A	#N/A	#N/A	#N/A	#N/A	#N/A	#N/A	#N/A	#N/A	#N/A	#N/A	#N/A	#N/A	#N/A	#N/A	#N/A	#N/A	5.446	#N/A	#N/A	#N/A	#N/A	0.327735	#N/A	#N/A	2	ENSG00000164329	TENT2	protein_coding	terminal nucleotidyltransferase 2 [Source:HGNC Symbol;Acc:HGNC:26776]
UBE2K	#N/A	#N/A	#N/A	#N/A	#N/A	#N/A	#N/A	#N/A	#N/A	#N/A	#N/A	#N/A	#N/A	#N/A	#N/A	#N/A	#N/A	#N/A	#N/A	5.59432	#N/A	#N/A	#N/A	#N/A	0.216237	#N/A	#N/A	2	ENSG00000078140	UBE2K	protein_coding	ubiquitin conjugating enzyme E2 K [Source:HGNC Symbol;Acc:HGNC:4914]
EPC2	#N/A	#N/A	#N/A	#N/A	#N/A	#N/A	#N/A	#N/A	#N/A	#N/A	#N/A	#N/A	#N/A	#N/A	#N/A	#N/A	#N/A	#N/A	#N/A	5.69917	#N/A	#N/A	#N/A	#N/A	0.305335	#N/A	#N/A	2	ENSG00000135999	EPC2	protein_coding	enhancer of polycomb homolog 2 [Source:HGNC Symbol;Acc:HGNC:24543]
RNF111	#N/A	#N/A	#N/A	#N/A	#N/A	#N/A	#N/A	#N/A	#N/A	#N/A	#N/A	#N/A	#N/A	#N/A	#N/A	#N/A	#N/A	#N/A	#N/A	5.83755	#N/A	#N/A	#N/A	#N/A	0.485849	#N/A	#N/A	2	ENSG00000157450	RNF111	protein_coding	ring finger protein 111 [Source:HGNC Symbol;Acc:HGNC:17384]
WWP2	#N/A	#N/A	#N/A	#N/A	#N/A	#N/A	#N/A	#N/A	#N/A	#N/A	#N/A	#N/A	#N/A	#N/A	#N/A	#N/A	#N/A	#N/A	#N/A	5.71001	#N/A	#N/A	#N/A	#N/A	0.374954	#N/A	#N/A	2	ENSG00000198373	WWP2	protein_coding	WW domain containing E3 ubiquitin protein ligase 2 [Source:HGNC Symbol;Acc:HGNC:16804]
OSBPL9	#N/A	#N/A	#N/A	#N/A	#N/A	#N/A	#N/A	#N/A	#N/A	#N/A	#N/A	#N/A	#N/A	#N/A	#N/A	#N/A	#N/A	#N/A	#N/A	6.15198	#N/A	#N/A	#N/A	#N/A	0.295652	#N/A	#N/A	2	ENSG00000117859	OSBPL9	protein_coding	oxysterol binding protein like 9 [Source:HGNC Symbol;Acc:HGNC:16386]
ME2	#N/A	#N/A	#N/A	#N/A	#N/A	#N/A	#N/A	#N/A	#N/A	#N/A	#N/A	#N/A	#N/A	#N/A	#N/A	#N/A	#N/A	#N/A	#N/A	5.9269	#N/A	0.232759	#N/A	#N/A	#N/A	#N/A	#N/A	2	ENSG00000082212	ME2	protein_coding	malic enzyme 2 [Source:HGNC Symbol;Acc:HGNC:6984]
QKI	#N/A	#N/A	#N/A	#N/A	#N/A	#N/A	#N/A	#N/A	#N/A	#N/A	#N/A	#N/A	#N/A	#N/A	#N/A	#N/A	#N/A	#N/A	#N/A	5.60193	#N/A	#N/A	#N/A	#N/A	0.42293	#N/A	#N/A	2	ENSG00000112531	QKI	protein_coding	QKI, KH domain containing RNA binding [Source:HGNC Symbol;Acc:HGNC:21100]
TCERG1	#N/A	#N/A	#N/A	#N/A	#N/A	#N/A	#N/A	#N/A	#N/A	#N/A	#N/A	#N/A	#N/A	#N/A	#N/A	#N/A	#N/A	#N/A	#N/A	5.86828	#N/A	#N/A	#N/A	#N/A	0.375161	#N/A	#N/A	2	ENSG00000113649	TCERG1	protein_coding	transcription elongation regulator 1 [Source:HGNC Symbol;Acc:HGNC:15630]
MYO5A	#N/A	#N/A	#N/A	#N/A	#N/A	#N/A	#N/A	#N/A	#N/A	#N/A	#N/A	#N/A	#N/A	#N/A	#N/A	#N/A	#N/A	#N/A	#N/A	5.2879	#N/A	#N/A	#N/A	#N/A	0.335125	#N/A	#N/A	2	ENSG00000197535	MYO5A	protein_coding	myosin VA [Source:HGNC Symbol;Acc:HGNC:7602]
UBA3	#N/A	#N/A	#N/A	#N/A	#N/A	#N/A	#N/A	#N/A	#N/A	#N/A	#N/A	#N/A	#N/A	#N/A	#N/A	#N/A	#N/A	#N/A	#N/A	7.00396	#N/A	#N/A	#N/A	#N/A	0.319763	#N/A	#N/A	2	ENSG00000144744	UBA3	protein_coding	ubiquitin like modifier activating enzyme 3 [Source:HGNC Symbol;Acc:HGNC:12470]
RASA1	#N/A	#N/A	#N/A	#N/A	#N/A	#N/A	#N/A	#N/A	#N/A	#N/A	#N/A	#N/A	#N/A	#N/A	#N/A	#N/A	#N/A	#N/A	#N/A	5.27151	#N/A	#N/A	#N/A	#N/A	0.300888	#N/A	#N/A	2	ENSG00000145715	RASA1	protein_coding	RAS p21 protein activator 1 [Source:HGNC Symbol;Acc:HGNC:9871]
AKAP8	#N/A	#N/A	#N/A	#N/A	#N/A	#N/A	#N/A	#N/A	#N/A	#N/A	#N/A	#N/A	#N/A	#N/A	#N/A	#N/A	#N/A	#N/A	#N/A	7.01126	#N/A	#N/A	#N/A	#N/A	0.352804	#N/A	#N/A	2	ENSG00000105127	AKAP8	protein_coding	A-kinase anchoring protein 8 [Source:HGNC Symbol;Acc:HGNC:378]
CUL5	#N/A	#N/A	#N/A	#N/A	#N/A	#N/A	#N/A	#N/A	#N/A	#N/A	#N/A	#N/A	#N/A	#N/A	#N/A	#N/A	#N/A	#N/A	#N/A	5.54057	#N/A	#N/A	#N/A	#N/A	0.296617	#N/A	#N/A	2	ENSG00000166266	CUL5	protein_coding	cullin 5 [Source:HGNC Symbol;Acc:HGNC:2556]
CAPN7	#N/A	#N/A	#N/A	#N/A	#N/A	#N/A	#N/A	#N/A	#N/A	#N/A	#N/A	#N/A	#N/A	#N/A	#N/A	#N/A	#N/A	#N/A	#N/A	5.75229	#N/A	#N/A	#N/A	#N/A	#N/A	0.478048	#N/A	2	ENSG00000131375	CAPN7	protein_coding	calpain 7 [Source:HGNC Symbol;Acc:HGNC:1484]
ARMH3	#N/A	#N/A	#N/A	#N/A	#N/A	#N/A	#N/A	#N/A	#N/A	#N/A	#N/A	#N/A	#N/A	#N/A	#N/A	#N/A	#N/A	#N/A	#N/A	5.49548	#N/A	#N/A	#N/A	#N/A	0.28833	#N/A	#N/A	2	ENSG00000120029	ARMH3	protein_coding	armadillo like helical domain containing 3 [Source:HGNC Symbol;Acc:HGNC:25788]
INTS10	#N/A	#N/A	#N/A	#N/A	#N/A	#N/A	#N/A	#N/A	#N/A	#N/A	#N/A	#N/A	#N/A	#N/A	#N/A	#N/A	#N/A	#N/A	#N/A	7.0787	#N/A	#N/A	#N/A	#N/A	#N/A	0.893662	#N/A	2	ENSG00000104613	INTS10	protein_coding	integrator complex subunit 10 [Source:HGNC Symbol;Acc:HGNC:25548]
SLX4IP	#N/A	#N/A	#N/A	#N/A	#N/A	#N/A	#N/A	#N/A	#N/A	#N/A	#N/A	#N/A	#N/A	#N/A	#N/A	#N/A	#N/A	#N/A	#N/A	6.89476	#N/A	#N/A	#N/A	#N/A	0.363382	#N/A	#N/A	2	ENSG00000149346	SLX4IP	protein_coding	SLX4 interacting protein [Source:HGNC Symbol;Acc:HGNC:16225]
GPBP1L1	#N/A	#N/A	#N/A	#N/A	#N/A	#N/A	#N/A	#N/A	#N/A	#N/A	#N/A	#N/A	#N/A	#N/A	#N/A	#N/A	#N/A	#N/A	#N/A	5.43425	#N/A	#N/A	#N/A	#N/A	0.337586	#N/A	#N/A	2	ENSG00000159592	GPBP1L1	protein_coding	GC-rich promoter binding protein 1 like 1 [Source:HGNC Symbol;Acc:HGNC:28843]
ENTPD4	#N/A	#N/A	#N/A	#N/A	#N/A	#N/A	#N/A	#N/A	#N/A	#N/A	#N/A	#N/A	#N/A	#N/A	#N/A	#N/A	#N/A	#N/A	#N/A	7.03427	#N/A	#N/A	#N/A	#N/A	0.417327	#N/A	#N/A	2	ENSG00000197217	ENTPD4	protein_coding	ectonucleoside triphosphate diphosphohydrolase 4 [Source:HGNC Symbol;Acc:HGNC:14573]
SLC49A4	#N/A	#N/A	#N/A	#N/A	#N/A	#N/A	#N/A	#N/A	#N/A	#N/A	#N/A	#N/A	#N/A	#N/A	#N/A	#N/A	#N/A	#N/A	#N/A	6.96278	#N/A	#N/A	#N/A	#N/A	0.996116	#N/A	#N/A	2	ENSG00000138463	SLC49A4	protein_coding	solute carrier family 49 member 4 [Source:HGNC Symbol;Acc:HGNC:16628]
CYSTM1	#N/A	#N/A	#N/A	#N/A	#N/A	#N/A	#N/A	#N/A	#N/A	#N/A	#N/A	#N/A	#N/A	#N/A	#N/A	#N/A	#N/A	#N/A	#N/A	6.80965	#N/A	#N/A	#N/A	#N/A	0.753736	#N/A	#N/A	2	ENSG00000120306	CYSTM1	protein_coding	cysteine rich transmembrane module containing 1 [Source:HGNC Symbol;Acc:HGNC:30239]
TRA2B	#N/A	#N/A	#N/A	#N/A	#N/A	#N/A	#N/A	#N/A	#N/A	#N/A	#N/A	#N/A	#N/A	#N/A	#N/A	#N/A	#N/A	#N/A	#N/A	5.24925	#N/A	#N/A	#N/A	#N/A	#N/A	0.364593	#N/A	2	ENSG00000136527	TRA2B	protein_coding	transformer 2 beta homolog [Source:HGNC Symbol;Acc:HGNC:10781]
QSER1	#N/A	#N/A	#N/A	#N/A	#N/A	#N/A	#N/A	#N/A	#N/A	#N/A	#N/A	#N/A	#N/A	#N/A	#N/A	#N/A	#N/A	#N/A	#N/A	6.58793	#N/A	#N/A	#N/A	#N/A	0.529237	#N/A	#N/A	2	ENSG00000060749	QSER1	protein_coding	glutamine and serine rich 1 [Source:HGNC Symbol;Acc:HGNC:26154]
WSB1	#N/A	#N/A	#N/A	#N/A	#N/A	#N/A	#N/A	#N/A	#N/A	#N/A	#N/A	#N/A	#N/A	#N/A	#N/A	#N/A	#N/A	#N/A	#N/A	5.16432	#N/A	#N/A	#N/A	#N/A	0.3414	#N/A	#N/A	2	ENSG00000109046	WSB1	protein_coding	WD repeat and SOCS box containing 1 [Source:HGNC Symbol;Acc:HGNC:19221]
ZNF644	#N/A	#N/A	#N/A	#N/A	#N/A	#N/A	#N/A	#N/A	#N/A	#N/A	#N/A	#N/A	#N/A	#N/A	#N/A	#N/A	#N/A	#N/A	#N/A	5.37383	#N/A	#N/A	#N/A	#N/A	0.432358	#N/A	#N/A	2	ENSG00000122482	ZNF644	protein_coding	zinc finger protein 644 [Source:HGNC Symbol;Acc:HGNC:29222]
LONP2	#N/A	#N/A	#N/A	#N/A	#N/A	#N/A	#N/A	#N/A	#N/A	#N/A	#N/A	#N/A	#N/A	#N/A	#N/A	#N/A	#N/A	#N/A	#N/A	5.29698	#N/A	#N/A	#N/A	#N/A	0.249123	#N/A	#N/A	2	ENSG00000102910	LONP2	protein_coding	lon peptidase 2, peroxisomal [Source:HGNC Symbol;Acc:HGNC:20598]
SND1	#N/A	#N/A	#N/A	#N/A	#N/A	#N/A	#N/A	#N/A	#N/A	#N/A	#N/A	#N/A	#N/A	#N/A	#N/A	#N/A	#N/A	#N/A	#N/A	5.06727	#N/A	#N/A	#N/A	#N/A	#N/A	0.461389	#N/A	2	ENSG00000197157	SND1	protein_coding	staphylococcal nuclease and tudor domain containing 1 [Source:HGNC Symbol;Acc:HGNC:30646]
NPEPPS	#N/A	#N/A	#N/A	#N/A	#N/A	#N/A	#N/A	#N/A	#N/A	#N/A	#N/A	#N/A	#N/A	#N/A	#N/A	#N/A	#N/A	#N/A	#N/A	5.28958	#N/A	#N/A	#N/A	#N/A	0.28872	#N/A	#N/A	2	ENSG00000141279	NPEPPS	protein_coding	aminopeptidase puromycin sensitive [Source:HGNC Symbol;Acc:HGNC:7900]
LANCL2	#N/A	#N/A	#N/A	#N/A	#N/A	#N/A	#N/A	#N/A	#N/A	#N/A	#N/A	#N/A	#N/A	#N/A	#N/A	#N/A	#N/A	#N/A	#N/A	6.60808	#N/A	#N/A	#N/A	#N/A	0.610275	#N/A	#N/A	2	ENSG00000132434	LANCL2	protein_coding	LanC like 2 [Source:HGNC Symbol;Acc:HGNC:6509]
TLK2	#N/A	#N/A	#N/A	#N/A	#N/A	#N/A	#N/A	#N/A	#N/A	#N/A	#N/A	#N/A	#N/A	#N/A	#N/A	#N/A	#N/A	#N/A	#N/A	5.26512	#N/A	#N/A	#N/A	#N/A	0.378333	#N/A	#N/A	2	ENSG00000146872	TLK2	protein_coding	tousled like kinase 2 [Source:HGNC Symbol;Acc:HGNC:11842]
ELMOD3	#N/A	#N/A	#N/A	#N/A	#N/A	#N/A	#N/A	#N/A	#N/A	#N/A	#N/A	#N/A	#N/A	#N/A	#N/A	#N/A	#N/A	#N/A	#N/A	6.70324	#N/A	#N/A	#N/A	0.418805	#N/A	#N/A	#N/A	2	ENSG00000115459	ELMOD3	protein_coding	ELMO domain containing 3 [Source:HGNC Symbol;Acc:HGNC:26158]
ANKUB1	#N/A	#N/A	#N/A	#N/A	#N/A	#N/A	#N/A	#N/A	#N/A	#N/A	#N/A	#N/A	#N/A	#N/A	#N/A	#N/A	#N/A	#N/A	#N/A	5.3811	#N/A	#N/A	#N/A	#N/A	0.683869	#N/A	#N/A	2	ENSG00000206199	ANKUB1	protein_coding	ankyrin repeat and ubiquitin domain containing 1 [Source:HGNC Symbol;Acc:HGNC:29642]
LUC7L	#N/A	#N/A	#N/A	#N/A	#N/A	#N/A	#N/A	#N/A	#N/A	#N/A	#N/A	#N/A	#N/A	#N/A	#N/A	#N/A	#N/A	#N/A	#N/A	5.53191	#N/A	#N/A	#N/A	#N/A	0.295296	#N/A	#N/A	2	ENSG00000007392	LUC7L	protein_coding	LUC7 like [Source:HGNC Symbol;Acc:HGNC:6723]
IFNAR2	#N/A	#N/A	#N/A	#N/A	#N/A	#N/A	#N/A	#N/A	#N/A	#N/A	#N/A	#N/A	#N/A	#N/A	#N/A	#N/A	#N/A	#N/A	#N/A	5.02879	#N/A	#N/A	#N/A	#N/A	0.248757	#N/A	#N/A	2	ENSG00000159110	IFNAR2	protein_coding	interferon alpha and beta receptor subunit 2 [Source:HGNC Symbol;Acc:HGNC:5433]
TENT4A	#N/A	#N/A	#N/A	#N/A	#N/A	#N/A	#N/A	#N/A	#N/A	#N/A	#N/A	#N/A	#N/A	#N/A	#N/A	#N/A	#N/A	#N/A	#N/A	6.62766	#N/A	#N/A	#N/A	#N/A	0.375438	#N/A	#N/A	2	ENSG00000112941	TENT4A	protein_coding	terminal nucleotidyltransferase 4A [Source:HGNC Symbol;Acc:HGNC:16705]
GBE1	#N/A	#N/A	#N/A	#N/A	#N/A	#N/A	#N/A	#N/A	#N/A	#N/A	#N/A	#N/A	#N/A	#N/A	#N/A	#N/A	#N/A	#N/A	#N/A	5.26951	#N/A	#N/A	#N/A	#N/A	0.668882	#N/A	#N/A	2	ENSG00000114480	GBE1	protein_coding	1,4-alpha-glucan branching enzyme 1 [Source:HGNC Symbol;Acc:HGNC:4180]
NHLRC3	#N/A	#N/A	#N/A	#N/A	#N/A	#N/A	#N/A	#N/A	#N/A	#N/A	#N/A	#N/A	#N/A	#N/A	#N/A	#N/A	#N/A	#N/A	#N/A	6.51267	#N/A	#N/A	#N/A	#N/A	0.479628	#N/A	#N/A	2	ENSG00000188811	NHLRC3	protein_coding	NHL repeat containing 3 [Source:HGNC Symbol;Acc:HGNC:33751]
CLPTM1L#049656	#N/A	#N/A	#N/A	#N/A	#N/A	#N/A	#N/A	#N/A	#N/A	#N/A	#N/A	#N/A	#N/A	#N/A	#N/A	#N/A	#N/A	#N/A	#N/A	6.217	#N/A	#N/A	#N/A	#N/A	#N/A	#N/A	1.97461	2	ENSG00000049656	CLPTM1L	protein_coding	CLPTM1 like [Source:HGNC Symbol;Acc:HGNC:24308]
GIT2	#N/A	#N/A	#N/A	#N/A	#N/A	#N/A	#N/A	#N/A	#N/A	#N/A	#N/A	#N/A	#N/A	#N/A	#N/A	#N/A	#N/A	#N/A	#N/A	5.14437	#N/A	#N/A	#N/A	#N/A	0.304732	#N/A	#N/A	2	ENSG00000139436	GIT2	protein_coding	GIT ArfGAP 2 [Source:HGNC Symbol;Acc:HGNC:4273]
BTAF1	#N/A	#N/A	#N/A	#N/A	#N/A	#N/A	#N/A	#N/A	#N/A	#N/A	#N/A	#N/A	#N/A	#N/A	#N/A	#N/A	#N/A	#N/A	#N/A	5.04845	#N/A	#N/A	#N/A	#N/A	0.32133	#N/A	#N/A	2	ENSG00000095564	BTAF1	protein_coding	B-TFIID TATA-box binding protein associated factor 1 [Source:HGNC Symbol;Acc:HGNC:17307]
HEATR5A	#N/A	#N/A	#N/A	#N/A	#N/A	#N/A	#N/A	#N/A	#N/A	#N/A	#N/A	#N/A	#N/A	#N/A	#N/A	#N/A	#N/A	#N/A	#N/A	6.51851	#N/A	#N/A	#N/A	#N/A	0.565454	#N/A	#N/A	2	ENSG00000129493	HEATR5A	protein_coding	HEAT repeat containing 5A [Source:HGNC Symbol;Acc:HGNC:20276]
CEP250-AS1	#N/A	#N/A	#N/A	#N/A	#N/A	#N/A	#N/A	#N/A	#N/A	#N/A	#N/A	#N/A	#N/A	#N/A	#N/A	#N/A	#N/A	#N/A	#N/A	6.31702	#N/A	#N/A	#N/A	#N/A	#N/A	#N/A	1.26401	2	ENSG00000230155	CEP250-AS1	lncRNA	CEP250 antisense RNA 1 [Source:HGNC Symbol;Acc:HGNC:40143]
ZFC3H1	#N/A	#N/A	#N/A	#N/A	#N/A	#N/A	#N/A	#N/A	#N/A	#N/A	#N/A	#N/A	#N/A	#N/A	#N/A	#N/A	#N/A	#N/A	#N/A	4.79977	#N/A	#N/A	#N/A	#N/A	0.269173	#N/A	#N/A	2	ENSG00000133858	ZFC3H1	protein_coding	zinc finger C3H1-type containing [Source:HGNC Symbol;Acc:HGNC:28328]
EGLN1	#N/A	#N/A	#N/A	#N/A	#N/A	#N/A	#N/A	#N/A	#N/A	#N/A	#N/A	#N/A	#N/A	#N/A	#N/A	#N/A	#N/A	#N/A	#N/A	6.46289	#N/A	#N/A	#N/A	#N/A	#N/A	0.619037	#N/A	2	ENSG00000135766	EGLN1	protein_coding	egl-9 family hypoxia inducible factor 1 [Source:HGNC Symbol;Acc:HGNC:1232]
AATF#275700	#N/A	#N/A	#N/A	#N/A	#N/A	#N/A	#N/A	#N/A	#N/A	#N/A	#N/A	#N/A	#N/A	#N/A	#N/A	#N/A	#N/A	#N/A	#N/A	5.39047	#N/A	#N/A	#N/A	#N/A	#N/A	#N/A	0.982669	2	ENSG00000275700	AATF	protein_coding	apoptosis antagonizing transcription factor [Source:HGNC Symbol;Acc:HGNC:19235]
GNE	#N/A	#N/A	#N/A	#N/A	#N/A	#N/A	#N/A	#N/A	#N/A	#N/A	#N/A	#N/A	#N/A	#N/A	#N/A	#N/A	#N/A	#N/A	#N/A	6.2658	#N/A	#N/A	#N/A	#N/A	0.608757	#N/A	#N/A	2	ENSG00000159921	GNE	protein_coding	glucosamine (UDP-N-acetyl)-2-epimerase/N-acetylmannosamine kinase [Source:HGNC Symbol;Acc:HGNC:23657]
FOXN2	#N/A	#N/A	#N/A	#N/A	#N/A	#N/A	#N/A	#N/A	#N/A	#N/A	#N/A	#N/A	#N/A	#N/A	#N/A	#N/A	#N/A	#N/A	#N/A	4.98069	#N/A	#N/A	#N/A	#N/A	0.409401	#N/A	#N/A	2	ENSG00000170802	FOXN2	protein_coding	forkhead box N2 [Source:HGNC Symbol;Acc:HGNC:5281]
DDX19B	#N/A	#N/A	#N/A	#N/A	#N/A	#N/A	#N/A	#N/A	#N/A	#N/A	#N/A	#N/A	#N/A	#N/A	#N/A	#N/A	#N/A	0.624306	#N/A	6.33206	#N/A	#N/A	#N/A	#N/A	#N/A	#N/A	#N/A	2	ENSG00000157349	DDX19B	protein_coding	DEAD-box helicase 19B [Source:HGNC Symbol;Acc:HGNC:2742]
HECTD1	#N/A	#N/A	#N/A	#N/A	#N/A	#N/A	#N/A	#N/A	#N/A	#N/A	#N/A	#N/A	#N/A	#N/A	#N/A	#N/A	#N/A	#N/A	#N/A	5.69618	#N/A	#N/A	#N/A	#N/A	0.36177	#N/A	#N/A	2	ENSG00000092148	HECTD1	protein_coding	HECT domain E3 ubiquitin protein ligase 1 [Source:HGNC Symbol;Acc:HGNC:20157]
PDSS2	#N/A	#N/A	#N/A	#N/A	#N/A	#N/A	#N/A	#N/A	#N/A	#N/A	#N/A	#N/A	#N/A	#N/A	#N/A	#N/A	#N/A	#N/A	#N/A	4.75682	#N/A	#N/A	#N/A	#N/A	0.42171	#N/A	#N/A	2	ENSG00000164494	PDSS2	protein_coding	decaprenyl diphosphate synthase subunit 2 [Source:HGNC Symbol;Acc:HGNC:23041]
CS	#N/A	#N/A	#N/A	#N/A	#N/A	#N/A	#N/A	#N/A	#N/A	#N/A	#N/A	#N/A	#N/A	#N/A	#N/A	#N/A	#N/A	#N/A	#N/A	6.29093	#N/A	#N/A	#N/A	#N/A	0.388434	#N/A	#N/A	2	ENSG00000062485	CS	protein_coding	citrate synthase [Source:HGNC Symbol;Acc:HGNC:2422]
SNX19	#N/A	#N/A	#N/A	#N/A	#N/A	#N/A	#N/A	#N/A	#N/A	#N/A	#N/A	#N/A	#N/A	#N/A	#N/A	#N/A	#N/A	#N/A	#N/A	6.26134	#N/A	#N/A	#N/A	#N/A	0.611786	#N/A	#N/A	2	ENSG00000120451	SNX19	protein_coding	sorting nexin 19 [Source:HGNC Symbol;Acc:HGNC:21532]
DDHD1	#N/A	#N/A	#N/A	#N/A	#N/A	#N/A	#N/A	#N/A	#N/A	#N/A	#N/A	#N/A	#N/A	#N/A	#N/A	#N/A	#N/A	#N/A	#N/A	4.80728	#N/A	#N/A	#N/A	#N/A	#N/A	0.523086	#N/A	2	ENSG00000100523	DDHD1	protein_coding	DDHD domain containing 1 [Source:HGNC Symbol;Acc:HGNC:19714]
NSF#073969	#N/A	#N/A	#N/A	#N/A	#N/A	#N/A	#N/A	#N/A	#N/A	#N/A	#N/A	#N/A	#N/A	#N/A	#N/A	#N/A	#N/A	#N/A	#N/A	4.92582	#N/A	#N/A	#N/A	#N/A	0.417793	#N/A	#N/A	2	ENSG00000073969	NSF	protein_coding	N-ethylmaleimide sensitive factor, vesicle fusing ATPase [Source:HGNC Symbol;Acc:HGNC:8016]
DHX57	#N/A	#N/A	#N/A	#N/A	#N/A	#N/A	#N/A	#N/A	#N/A	#N/A	#N/A	#N/A	#N/A	#N/A	#N/A	#N/A	#N/A	#N/A	#N/A	5.01861	#N/A	#N/A	#N/A	#N/A	0.660454	#N/A	#N/A	2	ENSG00000163214	DHX57	protein_coding	DExH-box helicase 57 [Source:HGNC Symbol;Acc:HGNC:20086]
PCBD2	#N/A	#N/A	#N/A	#N/A	#N/A	#N/A	#N/A	#N/A	#N/A	#N/A	#N/A	#N/A	#N/A	#N/A	#N/A	#N/A	#N/A	#N/A	#N/A	5.07349	#N/A	#N/A	#N/A	#N/A	0.693086	#N/A	#N/A	2	ENSG00000132570	PCBD2	protein_coding	pterin-4 alpha-carbinolamine dehydratase 2 [Source:HGNC Symbol;Acc:HGNC:24474]
UBXN7	#N/A	#N/A	#N/A	#N/A	#N/A	#N/A	#N/A	#N/A	#N/A	#N/A	0.309898	#N/A	#N/A	#N/A	#N/A	#N/A	#N/A	#N/A	#N/A	4.89364	#N/A	#N/A	#N/A	#N/A	#N/A	#N/A	#N/A	2	ENSG00000163960	UBXN7	protein_coding	UBX domain protein 7 [Source:HGNC Symbol;Acc:HGNC:29119]
PPTC7	#N/A	#N/A	#N/A	#N/A	#N/A	#N/A	#N/A	#N/A	#N/A	#N/A	#N/A	#N/A	#N/A	#N/A	#N/A	#N/A	#N/A	#N/A	#N/A	5.1709	#N/A	#N/A	#N/A	#N/A	0.328182	#N/A	#N/A	2	ENSG00000196850	PPTC7	protein_coding	protein phosphatase targeting COQ7 [Source:HGNC Symbol;Acc:HGNC:30695]
ZC3H7A	#N/A	#N/A	#N/A	#N/A	#N/A	#N/A	#N/A	#N/A	#N/A	#N/A	#N/A	#N/A	#N/A	#N/A	#N/A	#N/A	#N/A	#N/A	#N/A	4.85732	#N/A	#N/A	#N/A	#N/A	0.348927	#N/A	#N/A	2	ENSG00000122299	ZC3H7A	protein_coding	zinc finger CCCH-type containing 7A [Source:HGNC Symbol;Acc:HGNC:30959]
MYO9B	#N/A	#N/A	#N/A	#N/A	#N/A	#N/A	#N/A	#N/A	#N/A	#N/A	#N/A	#N/A	#N/A	#N/A	#N/A	#N/A	#N/A	#N/A	#N/A	4.88064	#N/A	#N/A	#N/A	#N/A	0.376256	#N/A	#N/A	2	ENSG00000099331	MYO9B	protein_coding	myosin IXB [Source:HGNC Symbol;Acc:HGNC:7609]
KLHDC10	#N/A	#N/A	#N/A	#N/A	#N/A	#N/A	#N/A	#N/A	#N/A	#N/A	#N/A	#N/A	#N/A	#N/A	#N/A	#N/A	#N/A	#N/A	#N/A	4.86686	#N/A	#N/A	#N/A	#N/A	0.428819	#N/A	#N/A	2	ENSG00000128607	KLHDC10	protein_coding	kelch domain containing 10 [Source:HGNC Symbol;Acc:HGNC:22194]
TAPT1	#N/A	#N/A	#N/A	#N/A	#N/A	#N/A	#N/A	#N/A	#N/A	#N/A	#N/A	#N/A	#N/A	#N/A	#N/A	#N/A	#N/A	#N/A	#N/A	5.04372	#N/A	#N/A	#N/A	#N/A	0.63994	#N/A	#N/A	2	ENSG00000169762	TAPT1	protein_coding	transmembrane anterior posterior transformation 1 [Source:HGNC Symbol;Acc:HGNC:26887]
STRADA	#N/A	#N/A	#N/A	#N/A	#N/A	#N/A	#N/A	#N/A	#N/A	#N/A	#N/A	#N/A	#N/A	#N/A	#N/A	#N/A	#N/A	#N/A	#N/A	5.06475	#N/A	#N/A	#N/A	#N/A	0.34476	#N/A	#N/A	2	ENSG00000266173	STRADA	protein_coding	STE20 related adaptor alpha [Source:HGNC Symbol;Acc:HGNC:30172]
FRS2	#N/A	#N/A	#N/A	#N/A	#N/A	#N/A	#N/A	#N/A	#N/A	#N/A	#N/A	#N/A	#N/A	#N/A	#N/A	#N/A	#N/A	#N/A	#N/A	4.57088	#N/A	#N/A	#N/A	#N/A	0.362002	#N/A	#N/A	2	ENSG00000166225	FRS2	protein_coding	fibroblast growth factor receptor substrate 2 [Source:HGNC Symbol;Acc:HGNC:16971]
BTBD7#011114	#N/A	#N/A	#N/A	#N/A	#N/A	#N/A	#N/A	#N/A	#N/A	#N/A	#N/A	#N/A	#N/A	#N/A	#N/A	#N/A	#N/A	#N/A	#N/A	4.66838	#N/A	#N/A	#N/A	#N/A	0.272058	#N/A	#N/A	2	ENSG00000011114	BTBD7	protein_coding	BTB domain containing 7 [Source:HGNC Symbol;Acc:HGNC:18269]
MSH6	#N/A	#N/A	#N/A	#N/A	#N/A	#N/A	#N/A	#N/A	#N/A	#N/A	#N/A	#N/A	#N/A	#N/A	#N/A	#N/A	#N/A	#N/A	#N/A	4.70888	#N/A	#N/A	#N/A	#N/A	#N/A	0.850169	#N/A	2	ENSG00000116062	MSH6	protein_coding	mutS homolog 6 [Source:HGNC Symbol;Acc:HGNC:7329]
FOXK1	#N/A	#N/A	#N/A	#N/A	#N/A	#N/A	#N/A	#N/A	#N/A	#N/A	#N/A	#N/A	#N/A	#N/A	#N/A	#N/A	#N/A	#N/A	#N/A	4.69789	#N/A	#N/A	#N/A	#N/A	0.328363	#N/A	#N/A	2	ENSG00000164916	FOXK1	protein_coding	forkhead box K1 [Source:HGNC Symbol;Acc:HGNC:23480]
INSYN2B	#N/A	#N/A	#N/A	#N/A	#N/A	#N/A	#N/A	#N/A	#N/A	#N/A	#N/A	#N/A	#N/A	#N/A	#N/A	#N/A	#N/A	#N/A	#N/A	4.92429	#N/A	#N/A	#N/A	#N/A	0.602162	#N/A	#N/A	2	ENSG00000204767	INSYN2B	protein_coding	inhibitory synaptic factor family member 2B [Source:HGNC Symbol;Acc:HGNC:37271]
CLPTM1	#N/A	#N/A	#N/A	#N/A	#N/A	#N/A	#N/A	#N/A	#N/A	#N/A	#N/A	#N/A	#N/A	#N/A	#N/A	#N/A	#N/A	#N/A	#N/A	6.03992	0.392742	#N/A	#N/A	#N/A	#N/A	#N/A	#N/A	2	ENSG00000104853	CLPTM1	protein_coding	CLPTM1 regulator of GABA type A receptor forward trafficking [Source:HGNC Symbol;Acc:HGNC:2087]
RC3H1	#N/A	#N/A	#N/A	#N/A	#N/A	#N/A	#N/A	#N/A	#N/A	#N/A	#N/A	#N/A	#N/A	#N/A	#N/A	#N/A	#N/A	#N/A	#N/A	4.87458	#N/A	#N/A	#N/A	#N/A	0.232039	#N/A	#N/A	2	ENSG00000135870	RC3H1	protein_coding	ring finger and CCCH-type domains 1 [Source:HGNC Symbol;Acc:HGNC:29434]
AGA-DT	#N/A	#N/A	#N/A	#N/A	#N/A	#N/A	#N/A	#N/A	#N/A	#N/A	#N/A	#N/A	#N/A	#N/A	#N/A	#N/A	#N/A	#N/A	#N/A	5.83652	#N/A	#N/A	#N/A	#N/A	0.505673	#N/A	#N/A	2	ENSG00000250131	AGA-DT	lncRNA	AGA divergent transcript [Source:HGNC Symbol;Acc:HGNC:27730]
POLR3C	#N/A	#N/A	#N/A	#N/A	#N/A	#N/A	#N/A	#N/A	#N/A	#N/A	#N/A	#N/A	#N/A	#N/A	#N/A	#N/A	#N/A	#N/A	#N/A	5.8894	#N/A	#N/A	#N/A	#N/A	#N/A	0.692075	#N/A	2	ENSG00000186141	POLR3C	protein_coding	RNA polymerase III subunit C [Source:HGNC Symbol;Acc:HGNC:30076]
FAM91A1	#N/A	#N/A	#N/A	#N/A	#N/A	#N/A	#N/A	#N/A	#N/A	#N/A	#N/A	#N/A	#N/A	#N/A	#N/A	#N/A	#N/A	#N/A	#N/A	4.97537	#N/A	#N/A	#N/A	#N/A	0.484124	#N/A	#N/A	2	ENSG00000176853	FAM91A1	protein_coding	family with sequence similarity 91 member A1 [Source:HGNC Symbol;Acc:HGNC:26306]
ACAD10	#N/A	#N/A	#N/A	#N/A	#N/A	#N/A	#N/A	#N/A	#N/A	#N/A	#N/A	#N/A	#N/A	#N/A	#N/A	#N/A	#N/A	#N/A	#N/A	5.81198	#N/A	#N/A	#N/A	#N/A	0.65843	#N/A	#N/A	2	ENSG00000111271	ACAD10	protein_coding	acyl-CoA dehydrogenase family member 10 [Source:HGNC Symbol;Acc:HGNC:21597]
MAPK6	#N/A	#N/A	#N/A	#N/A	#N/A	#N/A	#N/A	#N/A	#N/A	#N/A	#N/A	#N/A	#N/A	#N/A	#N/A	#N/A	#N/A	#N/A	#N/A	4.81997	#N/A	#N/A	#N/A	#N/A	0.407989	#N/A	#N/A	2	ENSG00000069956	MAPK6	protein_coding	mitogen-activated protein kinase 6 [Source:HGNC Symbol;Acc:HGNC:6879]
SNAPC3	#N/A	#N/A	#N/A	#N/A	#N/A	#N/A	#N/A	#N/A	#N/A	#N/A	#N/A	#N/A	#N/A	#N/A	#N/A	#N/A	#N/A	#N/A	#N/A	4.79488	#N/A	#N/A	#N/A	#N/A	0.373588	#N/A	#N/A	2	ENSG00000164975	SNAPC3	protein_coding	small nuclear RNA activating complex polypeptide 3 [Source:HGNC Symbol;Acc:HGNC:11136]
PPP1R21	#N/A	#N/A	#N/A	#N/A	#N/A	#N/A	#N/A	#N/A	#N/A	#N/A	#N/A	#N/A	#N/A	#N/A	#N/A	#N/A	#N/A	#N/A	#N/A	4.88991	#N/A	#N/A	#N/A	#N/A	0.364608	#N/A	#N/A	2	ENSG00000162869	PPP1R21	protein_coding	protein phosphatase 1 regulatory subunit 21 [Source:HGNC Symbol;Acc:HGNC:30595]
KDM3B	#N/A	#N/A	#N/A	#N/A	#N/A	#N/A	#N/A	#N/A	#N/A	#N/A	#N/A	#N/A	#N/A	#N/A	#N/A	#N/A	#N/A	#N/A	#N/A	4.28476	#N/A	#N/A	#N/A	#N/A	0.42536	#N/A	#N/A	2	ENSG00000120733	KDM3B	protein_coding	lysine demethylase 3B [Source:HGNC Symbol;Acc:HGNC:1337]
DERL1	#N/A	#N/A	#N/A	#N/A	#N/A	#N/A	#N/A	#N/A	#N/A	#N/A	#N/A	#N/A	#N/A	#N/A	#N/A	#N/A	#N/A	#N/A	#N/A	4.73303	0.469201	#N/A	#N/A	#N/A	#N/A	#N/A	#N/A	2	ENSG00000136986	DERL1	protein_coding	derlin 1 [Source:HGNC Symbol;Acc:HGNC:28454]
FEZ2	#N/A	#N/A	#N/A	#N/A	#N/A	#N/A	#N/A	#N/A	#N/A	#N/A	#N/A	#N/A	#N/A	#N/A	#N/A	#N/A	#N/A	#N/A	#N/A	4.7525	#N/A	#N/A	#N/A	#N/A	0.385735	#N/A	#N/A	2	ENSG00000171055	FEZ2	protein_coding	fasciculation and elongation protein zeta 2 [Source:HGNC Symbol;Acc:HGNC:3660]
SPOP	#N/A	#N/A	#N/A	#N/A	#N/A	#N/A	#N/A	#N/A	#N/A	#N/A	#N/A	#N/A	#N/A	#N/A	#N/A	#N/A	#N/A	#N/A	#N/A	4.22694	#N/A	#N/A	#N/A	#N/A	0.288526	#N/A	#N/A	2	ENSG00000121067	SPOP	protein_coding	speckle type BTB/POZ protein [Source:HGNC Symbol;Acc:HGNC:11254]
SENP5	#N/A	#N/A	#N/A	#N/A	#N/A	#N/A	#N/A	#N/A	#N/A	#N/A	#N/A	#N/A	#N/A	#N/A	#N/A	#N/A	#N/A	#N/A	#N/A	4.04543	#N/A	#N/A	#N/A	#N/A	0.237101	#N/A	#N/A	2	ENSG00000119231	SENP5	protein_coding	SUMO specific peptidase 5 [Source:HGNC Symbol;Acc:HGNC:28407]
AGFG1	#N/A	#N/A	#N/A	#N/A	#N/A	#N/A	#N/A	#N/A	#N/A	#N/A	#N/A	#N/A	#N/A	#N/A	#N/A	#N/A	#N/A	#N/A	#N/A	4.12584	#N/A	#N/A	#N/A	#N/A	0.36228	#N/A	#N/A	2	ENSG00000173744	AGFG1	protein_coding	ArfGAP with FG repeats 1 [Source:HGNC Symbol;Acc:HGNC:5175]
STK3	#N/A	#N/A	#N/A	#N/A	#N/A	#N/A	#N/A	#N/A	#N/A	#N/A	#N/A	#N/A	#N/A	#N/A	#N/A	#N/A	#N/A	#N/A	#N/A	5.77184	#N/A	#N/A	#N/A	#N/A	#N/A	1.35418	#N/A	2	ENSG00000104375	STK3	protein_coding	serine/threonine kinase 3 [Source:HGNC Symbol;Acc:HGNC:11406]
STAM2	#N/A	#N/A	#N/A	#N/A	#N/A	#N/A	#N/A	#N/A	#N/A	#N/A	#N/A	#N/A	#N/A	#N/A	#N/A	#N/A	#N/A	#N/A	#N/A	4.08731	#N/A	#N/A	#N/A	#N/A	0.386768	#N/A	#N/A	2	ENSG00000115145	STAM2	protein_coding	signal transducing adaptor molecule 2 [Source:HGNC Symbol;Acc:HGNC:11358]
KPNA1	#N/A	#N/A	#N/A	#N/A	#N/A	#N/A	#N/A	#N/A	#N/A	#N/A	#N/A	#N/A	#N/A	#N/A	#N/A	#N/A	#N/A	#N/A	#N/A	3.98678	#N/A	#N/A	#N/A	#N/A	0.267529	#N/A	#N/A	2	ENSG00000114030	KPNA1	protein_coding	karyopherin subunit alpha 1 [Source:HGNC Symbol;Acc:HGNC:6394]
ATL2	#N/A	#N/A	#N/A	#N/A	#N/A	#N/A	#N/A	#N/A	#N/A	#N/A	#N/A	#N/A	#N/A	#N/A	#N/A	#N/A	#N/A	#N/A	#N/A	4.18868	#N/A	#N/A	#N/A	#N/A	#N/A	0.589683	#N/A	2	ENSG00000119787	ATL2	protein_coding	atlastin GTPase 2 [Source:HGNC Symbol;Acc:HGNC:24047]
VCPIP1	#N/A	#N/A	#N/A	#N/A	#N/A	#N/A	#N/A	#N/A	#N/A	#N/A	#N/A	#N/A	#N/A	#N/A	#N/A	#N/A	#N/A	#N/A	#N/A	4.31267	#N/A	#N/A	#N/A	#N/A	#N/A	#N/A	1.77923	2	ENSG00000175073	VCPIP1	protein_coding	valosin containing protein interacting protein 1 [Source:HGNC Symbol;Acc:HGNC:30897]
SIRT7	#N/A	#N/A	#N/A	#N/A	#N/A	#N/A	#N/A	#N/A	#N/A	#N/A	#N/A	#N/A	#N/A	#N/A	#N/A	#N/A	#N/A	#N/A	#N/A	4.23998	#N/A	#N/A	#N/A	#N/A	#N/A	#N/A	1.24515	2	ENSG00000187531	SIRT7	protein_coding	sirtuin 7 [Source:HGNC Symbol;Acc:HGNC:14935]
MAK	#N/A	#N/A	#N/A	#N/A	#N/A	#N/A	#N/A	#N/A	#N/A	#N/A	#N/A	#N/A	#N/A	#N/A	#N/A	#N/A	#N/A	#N/A	#N/A	5.46553	#N/A	#N/A	#N/A	#N/A	0.629366	#N/A	#N/A	2	ENSG00000111837	MAK	protein_coding	male germ cell associated kinase [Source:HGNC Symbol;Acc:HGNC:6816]
PTBP2	#N/A	#N/A	#N/A	#N/A	#N/A	#N/A	#N/A	#N/A	#N/A	#N/A	#N/A	#N/A	#N/A	#N/A	#N/A	#N/A	#N/A	#N/A	#N/A	3.84117	#N/A	#N/A	#N/A	#N/A	0.479675	#N/A	#N/A	2	ENSG00000117569	PTBP2	protein_coding	polypyrimidine tract binding protein 2 [Source:HGNC Symbol;Acc:HGNC:17662]
COPG2	#N/A	#N/A	#N/A	#N/A	#N/A	#N/A	#N/A	#N/A	#N/A	#N/A	#N/A	#N/A	#N/A	#N/A	#N/A	#N/A	#N/A	#N/A	#N/A	4.09656	#N/A	#N/A	#N/A	#N/A	0.811971	#N/A	#N/A	2	ENSG00000158623	COPG2	protein_coding	COPI coat complex subunit gamma 2 [Source:HGNC Symbol;Acc:HGNC:2237]
ATF1	#N/A	#N/A	#N/A	#N/A	#N/A	#N/A	#N/A	#N/A	#N/A	#N/A	#N/A	#N/A	#N/A	#N/A	#N/A	#N/A	#N/A	0.560621	#N/A	4.52666	#N/A	#N/A	#N/A	#N/A	#N/A	#N/A	#N/A	2	ENSG00000123268	ATF1	protein_coding	activating transcription factor 1 [Source:HGNC Symbol;Acc:HGNC:783]
TYW1B	#N/A	#N/A	#N/A	#N/A	#N/A	#N/A	#N/A	#N/A	#N/A	#N/A	#N/A	#N/A	#N/A	#N/A	#N/A	#N/A	#N/A	#N/A	#N/A	4.16995	#N/A	#N/A	#N/A	#N/A	0.471664	#N/A	#N/A	2	ENSG00000277149	TYW1B	protein_coding	tRNA-yW synthesizing protein 1 homolog B [Source:HGNC Symbol;Acc:HGNC:33908]
SPATA1	#N/A	#N/A	#N/A	#N/A	#N/A	#N/A	#N/A	#N/A	#N/A	#N/A	#N/A	#N/A	#N/A	#N/A	#N/A	#N/A	#N/A	#N/A	#N/A	4.03458	#N/A	#N/A	#N/A	#N/A	0.644562	#N/A	#N/A	2	ENSG00000122432	SPATA1	protein_coding	spermatogenesis associated 1 [Source:HGNC Symbol;Acc:HGNC:14682]
LARP1B	#N/A	#N/A	#N/A	#N/A	#N/A	#N/A	#N/A	#N/A	#N/A	#N/A	#N/A	#N/A	#N/A	#N/A	#N/A	#N/A	#N/A	#N/A	#N/A	4.16468	#N/A	#N/A	#N/A	#N/A	#N/A	0.898698	#N/A	2	ENSG00000138709	LARP1B	protein_coding	La ribonucleoprotein 1B [Source:HGNC Symbol;Acc:HGNC:24704]
ACSL5	#N/A	#N/A	#N/A	#N/A	#N/A	#N/A	#N/A	#N/A	#N/A	#N/A	#N/A	#N/A	#N/A	#N/A	#N/A	#N/A	#N/A	#N/A	#N/A	4.23021	#N/A	#N/A	#N/A	#N/A	#N/A	#N/A	1.32276	2	ENSG00000197142	ACSL5	protein_coding	acyl-CoA synthetase long chain family member 5 [Source:HGNC Symbol;Acc:HGNC:16526]
ARFIP1	#N/A	#N/A	#N/A	#N/A	#N/A	#N/A	#N/A	#N/A	#N/A	#N/A	#N/A	#N/A	#N/A	#N/A	#N/A	#N/A	#N/A	1.09699	#N/A	3.91321	#N/A	#N/A	#N/A	#N/A	#N/A	#N/A	#N/A	2	ENSG00000164144	ARFIP1	protein_coding	ADP ribosylation factor interacting protein 1 [Source:HGNC Symbol;Acc:HGNC:21496]
PPM1L	#N/A	#N/A	#N/A	#N/A	#N/A	#N/A	#N/A	#N/A	#N/A	#N/A	#N/A	#N/A	#N/A	#N/A	#N/A	#N/A	#N/A	#N/A	#N/A	3.91396	#N/A	#N/A	#N/A	#N/A	#N/A	1.75185	#N/A	2	ENSG00000163590	PPM1L	protein_coding	protein phosphatase, Mg2+/Mn2+ dependent 1L [Source:HGNC Symbol;Acc:HGNC:16381]
UBE2R2	#N/A	#N/A	#N/A	#N/A	#N/A	#N/A	#N/A	#N/A	#N/A	#N/A	#N/A	#N/A	#N/A	#N/A	#N/A	#N/A	#N/A	#N/A	#N/A	3.77348	#N/A	#N/A	#N/A	#N/A	0.313725	#N/A	#N/A	2	ENSG00000107341	UBE2R2	protein_coding	ubiquitin conjugating enzyme E2 R2 [Source:HGNC Symbol;Acc:HGNC:19907]
TUT7	#N/A	#N/A	#N/A	#N/A	#N/A	#N/A	#N/A	#N/A	#N/A	#N/A	#N/A	#N/A	#N/A	#N/A	#N/A	#N/A	#N/A	0.48579	#N/A	3.74505	#N/A	#N/A	#N/A	#N/A	#N/A	#N/A	#N/A	2	ENSG00000083223	TUT7	protein_coding	terminal uridylyl transferase 7 [Source:HGNC Symbol;Acc:HGNC:25817]
RMC1	#N/A	#N/A	#N/A	#N/A	#N/A	#N/A	#N/A	#N/A	#N/A	#N/A	0.828635	#N/A	#N/A	#N/A	#N/A	#N/A	#N/A	#N/A	#N/A	3.90213	#N/A	#N/A	#N/A	#N/A	#N/A	#N/A	#N/A	2	ENSG00000141452	RMC1	protein_coding	regulator of MON1-CCZ1 [Source:HGNC Symbol;Acc:HGNC:24326]
GSE1	#N/A	#N/A	#N/A	#N/A	#N/A	#N/A	#N/A	#N/A	#N/A	#N/A	#N/A	#N/A	#N/A	#N/A	#N/A	#N/A	#N/A	#N/A	#N/A	4.08856	#N/A	0.794441	#N/A	#N/A	#N/A	#N/A	#N/A	2	ENSG00000131149	GSE1	protein_coding	Gse1 coiled-coil protein [Source:HGNC Symbol;Acc:HGNC:28979]
NAIP#249437	#N/A	#N/A	#N/A	#N/A	#N/A	#N/A	#N/A	#N/A	#N/A	#N/A	#N/A	#N/A	#N/A	#N/A	#N/A	#N/A	#N/A	#N/A	#N/A	3.91445	#N/A	#N/A	#N/A	#N/A	0.527033	#N/A	#N/A	2	ENSG00000249437	NAIP	protein_coding	NLR family apoptosis inhibitory protein [Source:HGNC Symbol;Acc:HGNC:7634]
TRIM13	#N/A	#N/A	#N/A	#N/A	#N/A	#N/A	#N/A	#N/A	#N/A	#N/A	#N/A	#N/A	#N/A	#N/A	#N/A	#N/A	#N/A	#N/A	#N/A	3.84582	#N/A	#N/A	#N/A	#N/A	0.64827	#N/A	#N/A	2	ENSG00000204977	TRIM13	protein_coding	tripartite motif containing 13 [Source:HGNC Symbol;Acc:HGNC:9976]
CCDC88C	#N/A	#N/A	#N/A	#N/A	#N/A	#N/A	#N/A	#N/A	#N/A	#N/A	0.3323	#N/A	#N/A	#N/A	#N/A	#N/A	#N/A	#N/A	#N/A	3.66758	#N/A	#N/A	#N/A	#N/A	#N/A	#N/A	#N/A	2	ENSG00000015133	CCDC88C	protein_coding	coiled-coil domain containing 88C [Source:HGNC Symbol;Acc:HGNC:19967]
ZDHHC17	#N/A	#N/A	#N/A	#N/A	#N/A	#N/A	#N/A	#N/A	#N/A	#N/A	#N/A	#N/A	#N/A	#N/A	#N/A	#N/A	#N/A	#N/A	#N/A	3.55712	#N/A	#N/A	#N/A	#N/A	0.410588	#N/A	#N/A	2	ENSG00000186908	ZDHHC17	protein_coding	zinc finger DHHC-type palmitoyltransferase 17 [Source:HGNC Symbol;Acc:HGNC:18412]
MAT2A	#N/A	#N/A	#N/A	#N/A	#N/A	#N/A	#N/A	#N/A	#N/A	#N/A	#N/A	#N/A	#N/A	#N/A	#N/A	#N/A	#N/A	#N/A	#N/A	4.10212	#N/A	#N/A	#N/A	#N/A	#N/A	1.03804	#N/A	2	ENSG00000168906	MAT2A	protein_coding	methionine adenosyltransferase 2A [Source:HGNC Symbol;Acc:HGNC:6904]
MCMBP	#N/A	#N/A	#N/A	#N/A	#N/A	#N/A	#N/A	#N/A	#N/A	#N/A	#N/A	#N/A	#N/A	#N/A	#N/A	#N/A	#N/A	#N/A	#N/A	3.79808	#N/A	#N/A	#N/A	#N/A	#N/A	0.867892	#N/A	2	ENSG00000197771	MCMBP	protein_coding	minichromosome maintenance complex binding protein [Source:HGNC Symbol;Acc:HGNC:25782]
CCDC125#183323	#N/A	#N/A	#N/A	#N/A	#N/A	#N/A	#N/A	#N/A	#N/A	#N/A	#N/A	#N/A	#N/A	#N/A	#N/A	#N/A	#N/A	#N/A	#N/A	5.25702	#N/A	#N/A	#N/A	#N/A	0.607512	#N/A	#N/A	2	ENSG00000183323	CCDC125	protein_coding	coiled-coil domain containing 125 [Source:HGNC Symbol;Acc:HGNC:28924]
DHRS7B	#N/A	#N/A	#N/A	#N/A	#N/A	#N/A	#N/A	#N/A	#N/A	#N/A	#N/A	#N/A	#N/A	#N/A	#N/A	#N/A	#N/A	#N/A	#N/A	3.44677	#N/A	#N/A	#N/A	#N/A	0.661514	#N/A	#N/A	2	ENSG00000109016	DHRS7B	protein_coding	dehydrogenase/reductase 7B [Source:HGNC Symbol;Acc:HGNC:24547]
GPI#105220	#N/A	#N/A	#N/A	#N/A	#N/A	#N/A	#N/A	#N/A	#N/A	#N/A	#N/A	#N/A	#N/A	#N/A	#N/A	#N/A	#N/A	0.934274	#N/A	3.94846	#N/A	#N/A	#N/A	#N/A	#N/A	#N/A	#N/A	2	ENSG00000105220	GPI	protein_coding	glucose-6-phosphate isomerase [Source:HGNC Symbol;Acc:HGNC:4458]
FBRSL1	#N/A	#N/A	#N/A	#N/A	#N/A	#N/A	#N/A	#N/A	#N/A	#N/A	#N/A	#N/A	#N/A	#N/A	#N/A	#N/A	#N/A	#N/A	#N/A	3.6095	#N/A	#N/A	#N/A	#N/A	#N/A	0.761573	#N/A	2	ENSG00000112787	FBRSL1	protein_coding	fibrosin like 1 [Source:HGNC Symbol;Acc:HGNC:29308]
KIAA0100	#N/A	#N/A	#N/A	#N/A	#N/A	#N/A	#N/A	#N/A	#N/A	#N/A	#N/A	#N/A	#N/A	#N/A	#N/A	#N/A	#N/A	#N/A	#N/A	3.7149	#N/A	#N/A	#N/A	#N/A	#N/A	0.628985	#N/A	2	ENSG00000007202	KIAA0100	protein_coding	KIAA0100 [Source:HGNC Symbol;Acc:HGNC:28960]
SMAD5	#N/A	#N/A	#N/A	#N/A	#N/A	#N/A	#N/A	#N/A	#N/A	#N/A	#N/A	#N/A	#N/A	#N/A	#N/A	#N/A	#N/A	#N/A	#N/A	3.86963	#N/A	#N/A	#N/A	#N/A	#N/A	2.67553	#N/A	2	ENSG00000113658	SMAD5	protein_coding	SMAD family member 5 [Source:HGNC Symbol;Acc:HGNC:6771]
CRADD	#N/A	#N/A	#N/A	#N/A	#N/A	#N/A	#N/A	#N/A	#N/A	#N/A	0.380134	#N/A	#N/A	#N/A	#N/A	#N/A	#N/A	#N/A	#N/A	3.85372	#N/A	#N/A	#N/A	#N/A	#N/A	#N/A	#N/A	2	ENSG00000169372	CRADD	protein_coding	CASP2 and RIPK1 domain containing adaptor with death domain [Source:HGNC Symbol;Acc:HGNC:2340]
SRCAP	#N/A	#N/A	#N/A	#N/A	#N/A	#N/A	#N/A	#N/A	#N/A	#N/A	#N/A	#N/A	#N/A	#N/A	#N/A	#N/A	#N/A	#N/A	#N/A	3.58815	#N/A	0.469222	#N/A	#N/A	#N/A	#N/A	#N/A	2	ENSG00000080603	SRCAP	protein_coding	Snf2 related CREBBP activator protein [Source:HGNC Symbol;Acc:HGNC:16974]
GXYLT1	#N/A	#N/A	#N/A	#N/A	#N/A	#N/A	#N/A	#N/A	#N/A	#N/A	#N/A	#N/A	#N/A	#N/A	#N/A	#N/A	#N/A	#N/A	#N/A	3.45663	#N/A	#N/A	#N/A	#N/A	#N/A	#N/A	1.40785	2	ENSG00000151233	GXYLT1	protein_coding	glucoside xylosyltransferase 1 [Source:HGNC Symbol;Acc:HGNC:27482]
MINDY2	#N/A	#N/A	#N/A	#N/A	#N/A	#N/A	#N/A	#N/A	#N/A	#N/A	0.603395	#N/A	#N/A	#N/A	#N/A	#N/A	#N/A	#N/A	#N/A	3.30635	#N/A	#N/A	#N/A	#N/A	#N/A	#N/A	#N/A	2	ENSG00000128923	MINDY2	protein_coding	MINDY lysine 48 deubiquitinase 2 [Source:HGNC Symbol;Acc:HGNC:26954]
MED6	#N/A	#N/A	#N/A	#N/A	#N/A	#N/A	#N/A	#N/A	#N/A	#N/A	#N/A	#N/A	#N/A	#N/A	#N/A	#N/A	#N/A	0.691004	#N/A	3.84479	#N/A	#N/A	#N/A	#N/A	#N/A	#N/A	#N/A	2	ENSG00000133997	MED6	protein_coding	mediator complex subunit 6 [Source:HGNC Symbol;Acc:HGNC:19970]
FAM53C	#N/A	#N/A	#N/A	#N/A	#N/A	#N/A	#N/A	#N/A	#N/A	#N/A	#N/A	#N/A	#N/A	#N/A	#N/A	#N/A	#N/A	#N/A	#N/A	3.77447	#N/A	0.680664	#N/A	#N/A	#N/A	#N/A	#N/A	2	ENSG00000120709	FAM53C	protein_coding	family with sequence similarity 53 member C [Source:HGNC Symbol;Acc:HGNC:1336]
B3GALNT2#162885	#N/A	#N/A	#N/A	#N/A	#N/A	#N/A	#N/A	#N/A	#N/A	#N/A	#N/A	#N/A	#N/A	#N/A	#N/A	#N/A	#N/A	#N/A	#N/A	3.77593	#N/A	#N/A	#N/A	#N/A	#N/A	0.835447	#N/A	2	ENSG00000162885	B3GALNT2	protein_coding	beta-1,3-N-acetylgalactosaminyltransferase 2 [Source:HGNC Symbol;Acc:HGNC:28596]
GNL3L	#N/A	#N/A	#N/A	#N/A	#N/A	#N/A	#N/A	#N/A	#N/A	#N/A	#N/A	#N/A	#N/A	#N/A	#N/A	#N/A	#N/A	0.573554	#N/A	3.41495	#N/A	#N/A	#N/A	#N/A	#N/A	#N/A	#N/A	2	ENSG00000130119	GNL3L	protein_coding	G protein nucleolar 3 like [Source:HGNC Symbol;Acc:HGNC:25553]
WARS2	#N/A	#N/A	#N/A	#N/A	#N/A	#N/A	#N/A	#N/A	#N/A	#N/A	#N/A	#N/A	#N/A	#N/A	#N/A	#N/A	#N/A	#N/A	#N/A	3.15433	#N/A	#N/A	#N/A	#N/A	0.546697	#N/A	#N/A	2	ENSG00000116874	WARS2	protein_coding	tryptophanyl tRNA synthetase 2, mitochondrial [Source:HGNC Symbol;Acc:HGNC:12730]
ERCC1	#N/A	#N/A	#N/A	#N/A	#N/A	#N/A	#N/A	#N/A	#N/A	#N/A	#N/A	#N/A	#N/A	#N/A	#N/A	#N/A	#N/A	#N/A	#N/A	3.57845	#N/A	0.541316	#N/A	#N/A	#N/A	#N/A	#N/A	2	ENSG00000012061	ERCC1	protein_coding	ERCC excision repair 1, endonuclease non-catalytic subunit [Source:HGNC Symbol;Acc:HGNC:3433]
LAP3	#N/A	#N/A	#N/A	#N/A	#N/A	#N/A	#N/A	#N/A	#N/A	#N/A	#N/A	#N/A	#N/A	#N/A	#N/A	#N/A	#N/A	#N/A	#N/A	3.62762	0.54957	#N/A	#N/A	#N/A	#N/A	#N/A	#N/A	2	ENSG00000002549	LAP3	protein_coding	leucine aminopeptidase 3 [Source:HGNC Symbol;Acc:HGNC:18449]
TIGAR	#N/A	#N/A	#N/A	#N/A	#N/A	#N/A	#N/A	#N/A	#N/A	#N/A	#N/A	#N/A	#N/A	#N/A	#N/A	#N/A	#N/A	#N/A	#N/A	3.29725	#N/A	#N/A	#N/A	#N/A	#N/A	#N/A	1.67029	2	ENSG00000078237	TIGAR	protein_coding	TP53 induced glycolysis regulatory phosphatase [Source:HGNC Symbol;Acc:HGNC:1185]
ZNF7	#N/A	#N/A	#N/A	#N/A	#N/A	#N/A	#N/A	#N/A	#N/A	#N/A	#N/A	#N/A	#N/A	#N/A	#N/A	#N/A	#N/A	#N/A	#N/A	5.07229	#N/A	#N/A	#N/A	#N/A	0.50593	#N/A	#N/A	2	ENSG00000147789	ZNF7	protein_coding	zinc finger protein 7 [Source:HGNC Symbol;Acc:HGNC:13139]
PTPN23	#N/A	#N/A	#N/A	#N/A	#N/A	#N/A	#N/A	#N/A	#N/A	#N/A	#N/A	#N/A	#N/A	#N/A	#N/A	#N/A	#N/A	#N/A	#N/A	5.08338	0.385128	#N/A	#N/A	#N/A	#N/A	#N/A	#N/A	2	ENSG00000076201	PTPN23	protein_coding	protein tyrosine phosphatase non-receptor type 23 [Source:HGNC Symbol;Acc:HGNC:14406]
RBM23	#N/A	#N/A	#N/A	#N/A	#N/A	#N/A	#N/A	#N/A	#N/A	#N/A	#N/A	#N/A	#N/A	#N/A	#N/A	#N/A	#N/A	#N/A	#N/A	2.94092	#N/A	#N/A	#N/A	#N/A	#N/A	0.548817	#N/A	2	ENSG00000100461	RBM23	protein_coding	RNA binding motif protein 23 [Source:HGNC Symbol;Acc:HGNC:20155]
MFSD12	#N/A	#N/A	#N/A	#N/A	#N/A	#N/A	#N/A	#N/A	#N/A	#N/A	#N/A	#N/A	#N/A	#N/A	#N/A	#N/A	#N/A	#N/A	#N/A	3.1549	#N/A	#N/A	#N/A	#N/A	0.525503	#N/A	#N/A	2	ENSG00000161091	MFSD12	protein_coding	major facilitator superfamily domain containing 12 [Source:HGNC Symbol;Acc:HGNC:28299]
DPY19L3	#N/A	#N/A	#N/A	#N/A	#N/A	#N/A	#N/A	#N/A	#N/A	#N/A	#N/A	#N/A	#N/A	#N/A	#N/A	#N/A	#N/A	#N/A	#N/A	4.89249	#N/A	#N/A	#N/A	0.44297	#N/A	#N/A	#N/A	2	ENSG00000178904	DPY19L3	protein_coding	dpy-19 like C-mannosyltransferase 3 [Source:HGNC Symbol;Acc:HGNC:27120]
DCAF11#100897	#N/A	#N/A	#N/A	#N/A	#N/A	#N/A	#N/A	#N/A	#N/A	#N/A	#N/A	#N/A	#N/A	#N/A	#N/A	#N/A	#N/A	0.776094	#N/A	3.50619	#N/A	#N/A	#N/A	#N/A	#N/A	#N/A	#N/A	2	ENSG00000100897	DCAF11	protein_coding	DDB1 and CUL4 associated factor 11 [Source:HGNC Symbol;Acc:HGNC:20258]
NFKBIB#104825	#N/A	#N/A	#N/A	#N/A	#N/A	#N/A	#N/A	#N/A	#N/A	#N/A	#N/A	#N/A	#N/A	#N/A	#N/A	#N/A	#N/A	#N/A	#N/A	4.82746	0.537412	#N/A	#N/A	#N/A	#N/A	#N/A	#N/A	2	ENSG00000104825	NFKBIB	protein_coding	NFKB inhibitor beta [Source:HGNC Symbol;Acc:HGNC:7798]
LINC01376	#N/A	#N/A	#N/A	#N/A	#N/A	#N/A	#N/A	#N/A	#N/A	#N/A	#N/A	#N/A	#N/A	#N/A	#N/A	#N/A	#N/A	#N/A	#N/A	2.06387	#N/A	#N/A	#N/A	#N/A	0.964245	#N/A	#N/A	2	ENSG00000236204	LINC01376	lncRNA	long intergenic non-protein coding RNA 1376 [Source:HGNC Symbol;Acc:HGNC:50637]
TMCO3	#N/A	#N/A	#N/A	#N/A	#N/A	#N/A	#N/A	#N/A	#N/A	#N/A	#N/A	#N/A	#N/A	#N/A	#N/A	#N/A	#N/A	#N/A	#N/A	3.407	#N/A	#N/A	#N/A	#N/A	0.4485	#N/A	#N/A	2	ENSG00000150403	TMCO3	protein_coding	transmembrane and coiled-coil domains 3 [Source:HGNC Symbol;Acc:HGNC:20329]
NPIPB11	#N/A	#N/A	#N/A	#N/A	#N/A	#N/A	#N/A	#N/A	#N/A	#N/A	#N/A	#N/A	#N/A	#N/A	#N/A	#N/A	#N/A	#N/A	#N/A	4.78092	#N/A	#N/A	#N/A	#N/A	0.754517	#N/A	#N/A	2	ENSG00000254206	NPIPB11	protein_coding	nuclear pore complex interacting protein family member B11 [Source:HGNC Symbol;Acc:HGNC:37453]
FLCN	#N/A	#N/A	#N/A	#N/A	#N/A	#N/A	#N/A	#N/A	#N/A	#N/A	#N/A	#N/A	#N/A	#N/A	#N/A	#N/A	#N/A	#N/A	#N/A	4.72725	#N/A	#N/A	#N/A	#N/A	0.673292	#N/A	#N/A	2	ENSG00000154803	FLCN	protein_coding	folliculin [Source:HGNC Symbol;Acc:HGNC:27310]
L3MBTL1	#N/A	#N/A	#N/A	#N/A	#N/A	#N/A	#N/A	#N/A	#N/A	#N/A	#N/A	#N/A	#N/A	#N/A	#N/A	#N/A	#N/A	#N/A	#N/A	4.72366	#N/A	#N/A	#N/A	#N/A	0.907003	#N/A	#N/A	2	ENSG00000185513	L3MBTL1	protein_coding	L3MBTL histone methyl-lysine binding protein 1 [Source:HGNC Symbol;Acc:HGNC:15905]
NUTM2A-AS1	#N/A	#N/A	#N/A	#N/A	#N/A	#N/A	#N/A	#N/A	#N/A	#N/A	#N/A	#N/A	#N/A	#N/A	#N/A	#N/A	#N/A	#N/A	#N/A	2.71238	#N/A	#N/A	#N/A	#N/A	0.362745	#N/A	#N/A	2	ENSG00000223482	NUTM2A-AS1	lncRNA	NUTM2A antisense RNA 1 [Source:HGNC Symbol;Acc:HGNC:45161]
OTUD5	#N/A	#N/A	#N/A	#N/A	#N/A	#N/A	#N/A	#N/A	#N/A	#N/A	0.431008	#N/A	#N/A	#N/A	#N/A	#N/A	#N/A	#N/A	#N/A	2.61058	#N/A	#N/A	#N/A	#N/A	#N/A	#N/A	#N/A	2	ENSG00000068308	OTUD5	protein_coding	OTU deubiquitinase 5 [Source:HGNC Symbol;Acc:HGNC:25402]
GPSM2	#N/A	#N/A	#N/A	#N/A	#N/A	#N/A	#N/A	#N/A	#N/A	#N/A	#N/A	#N/A	#N/A	#N/A	#N/A	#N/A	#N/A	#N/A	#N/A	2.89136	#N/A	#N/A	#N/A	#N/A	#N/A	0.74005	#N/A	2	ENSG00000121957	GPSM2	protein_coding	G protein signaling modulator 2 [Source:HGNC Symbol;Acc:HGNC:29501]
SCARB2	#N/A	#N/A	#N/A	#N/A	#N/A	#N/A	#N/A	#N/A	#N/A	#N/A	#N/A	#N/A	#N/A	#N/A	#N/A	#N/A	#N/A	#N/A	#N/A	2.87959	#N/A	#N/A	#N/A	#N/A	#N/A	1.24326	#N/A	2	ENSG00000138760	SCARB2	protein_coding	scavenger receptor class B member 2 [Source:HGNC Symbol;Acc:HGNC:1665]
PEX7	#N/A	#N/A	#N/A	#N/A	#N/A	#N/A	#N/A	#N/A	#N/A	#N/A	#N/A	#N/A	#N/A	#N/A	#N/A	#N/A	#N/A	#N/A	#N/A	2.73659	#N/A	#N/A	#N/A	#N/A	0.495141	#N/A	#N/A	2	ENSG00000112357	PEX7	protein_coding	peroxisomal biogenesis factor 7 [Source:HGNC Symbol;Acc:HGNC:8860]
CHP1	#N/A	#N/A	#N/A	#N/A	#N/A	#N/A	#N/A	#N/A	#N/A	#N/A	#N/A	#N/A	#N/A	#N/A	#N/A	#N/A	#N/A	#N/A	#N/A	3.23502	0.452063	#N/A	#N/A	#N/A	#N/A	#N/A	#N/A	2	ENSG00000187446	CHP1	protein_coding	calcineurin like EF-hand protein 1 [Source:HGNC Symbol;Acc:HGNC:17433]
PAK4	#N/A	#N/A	#N/A	#N/A	#N/A	#N/A	#N/A	#N/A	#N/A	#N/A	#N/A	#N/A	#N/A	#N/A	#N/A	#N/A	#N/A	#N/A	#N/A	4.5411	#N/A	#N/A	#N/A	#N/A	0.570013	#N/A	#N/A	2	ENSG00000130669	PAK4	protein_coding	p21 (RAC1) activated kinase 4 [Source:HGNC Symbol;Acc:HGNC:16059]
UCK2	#N/A	#N/A	#N/A	#N/A	#N/A	#N/A	#N/A	#N/A	#N/A	#N/A	#N/A	#N/A	#N/A	#N/A	#N/A	#N/A	#N/A	#N/A	#N/A	4.51547	1.25126	#N/A	#N/A	#N/A	#N/A	#N/A	#N/A	2	ENSG00000143179	UCK2	protein_coding	uridine-cytidine kinase 2 [Source:HGNC Symbol;Acc:HGNC:12562]
#258472	#N/A	#N/A	#N/A	#N/A	#N/A	#N/A	#N/A	#N/A	#N/A	#N/A	#N/A	#N/A	#N/A	#N/A	#N/A	#N/A	#N/A	#N/A	#N/A	4.42189	#N/A	#N/A	#N/A	#N/A	0.79178	#N/A	#N/A	2	ENSG00000258472		protein_coding	novel protein
SANBR	#N/A	#N/A	#N/A	#N/A	#N/A	#N/A	#N/A	#N/A	#N/A	#N/A	#N/A	#N/A	#N/A	#N/A	#N/A	#N/A	#N/A	#N/A	#N/A	4.32802	#N/A	#N/A	#N/A	#N/A	#N/A	0.864491	#N/A	2	ENSG00000162929	SANBR	protein_coding	SANT and BTB domain regulator of CSR [Source:HGNC Symbol;Acc:HGNC:29387]
SNRNP48	#N/A	#N/A	#N/A	#N/A	#N/A	#N/A	#N/A	#N/A	#N/A	#N/A	#N/A	#N/A	#N/A	#N/A	#N/A	#N/A	#N/A	#N/A	#N/A	3.26138	#N/A	#N/A	#N/A	#N/A	#N/A	1.26573	#N/A	2	ENSG00000168566	SNRNP48	protein_coding	small nuclear ribonucleoprotein U11/U12 subunit 48 [Source:HGNC Symbol;Acc:HGNC:21368]
CC2D2B	#N/A	#N/A	#N/A	#N/A	#N/A	#N/A	#N/A	#N/A	#N/A	#N/A	#N/A	#N/A	#N/A	#N/A	#N/A	#N/A	#N/A	#N/A	#N/A	4.26388	#N/A	#N/A	#N/A	#N/A	1.10879	#N/A	#N/A	2	ENSG00000188649	CC2D2B	protein_coding	coiled-coil and C2 domain containing 2B [Source:HGNC Symbol;Acc:HGNC:31666]
#236540	#N/A	#N/A	#N/A	#N/A	#N/A	#N/A	#N/A	#N/A	#N/A	#N/A	#N/A	#N/A	#N/A	#N/A	#N/A	#N/A	#N/A	#N/A	#N/A	4.22015	#N/A	#N/A	#N/A	#N/A	0.82616	#N/A	#N/A	2	ENSG00000236540		lncRNA	novel transcript, antisense to C22orf25
MEMO1	#N/A	#N/A	#N/A	#N/A	#N/A	#N/A	#N/A	#N/A	#N/A	#N/A	#N/A	#N/A	#N/A	#N/A	#N/A	#N/A	#N/A	#N/A	#N/A	4.0378	#N/A	#N/A	#N/A	#N/A	0.777757	#N/A	#N/A	2	ENSG00000162959	MEMO1	protein_coding	mediator of cell motility 1 [Source:HGNC Symbol;Acc:HGNC:14014]
CEP162	#N/A	#N/A	#N/A	#N/A	#N/A	#N/A	#N/A	#N/A	#N/A	#N/A	0.5867	#N/A	#N/A	#N/A	#N/A	#N/A	#N/A	#N/A	#N/A	2.23536	#N/A	#N/A	#N/A	#N/A	#N/A	#N/A	#N/A	2	ENSG00000135315	CEP162	protein_coding	centrosomal protein 162 [Source:HGNC Symbol;Acc:HGNC:21107]
TBC1D10B	#N/A	#N/A	#N/A	#N/A	#N/A	#N/A	#N/A	#N/A	#N/A	#N/A	#N/A	#N/A	#N/A	#N/A	#N/A	#N/A	#N/A	#N/A	#N/A	3.79929	0.50042	#N/A	#N/A	#N/A	#N/A	#N/A	#N/A	2	ENSG00000169221	TBC1D10B	protein_coding	TBC1 domain family member 10B [Source:HGNC Symbol;Acc:HGNC:24510]
WDR4	#N/A	#N/A	#N/A	#N/A	#N/A	#N/A	#N/A	#N/A	#N/A	#N/A	#N/A	#N/A	#N/A	#N/A	#N/A	#N/A	#N/A	#N/A	#N/A	3.98389	#N/A	#N/A	#N/A	#N/A	#N/A	0.888034	#N/A	2	ENSG00000160193	WDR4	protein_coding	WD repeat domain 4 [Source:HGNC Symbol;Acc:HGNC:12756]
KCTD5	#N/A	#N/A	#N/A	#N/A	#N/A	#N/A	#N/A	#N/A	#N/A	#N/A	#N/A	#N/A	#N/A	#N/A	#N/A	#N/A	#N/A	#N/A	#N/A	3.92398	#N/A	0.617737	#N/A	#N/A	#N/A	#N/A	#N/A	2	ENSG00000167977	KCTD5	protein_coding	potassium channel tetramerization domain containing 5 [Source:HGNC Symbol;Acc:HGNC:21423]
NINJ2-AS1	#N/A	#N/A	#N/A	#N/A	#N/A	#N/A	#N/A	#N/A	#N/A	#N/A	0.819667	#N/A	#N/A	#N/A	#N/A	#N/A	#N/A	#N/A	#N/A	3.74316	#N/A	#N/A	#N/A	#N/A	#N/A	#N/A	#N/A	2	ENSG00000177406	NINJ2-AS1	lncRNA	NINJ2 antisense RNA 1 [Source:HGNC Symbol;Acc:HGNC:40405]
ITPK1#100605	#N/A	#N/A	#N/A	#N/A	#N/A	#N/A	#N/A	#N/A	#N/A	#N/A	#N/A	#N/A	#N/A	#N/A	#N/A	#N/A	#N/A	#N/A	#N/A	2.22048	0.371116	#N/A	#N/A	#N/A	#N/A	#N/A	#N/A	2	ENSG00000100605	ITPK1	protein_coding	inositol-tetrakisphosphate 1-kinase [Source:HGNC Symbol;Acc:HGNC:6177]
INSL6	#N/A	#N/A	#N/A	#N/A	#N/A	#N/A	#N/A	#N/A	#N/A	#N/A	#N/A	#N/A	#N/A	#N/A	#N/A	#N/A	#N/A	#N/A	#N/A	2.54242	#N/A	#N/A	#N/A	#N/A	1.0802	#N/A	#N/A	2	ENSG00000120210	INSL6	protein_coding	insulin like 6 [Source:HGNC Symbol;Acc:HGNC:6089]
ATPSCKMT	#N/A	#N/A	#N/A	#N/A	#N/A	#N/A	#N/A	#N/A	#N/A	#N/A	#N/A	#N/A	#N/A	#N/A	#N/A	#N/A	#N/A	0.953247	#N/A	3.67111	#N/A	#N/A	#N/A	#N/A	#N/A	#N/A	#N/A	2	ENSG00000150756	ATPSCKMT	protein_coding	ATP synthase c subunit lysine N-methyltransferase [Source:HGNC Symbol;Acc:HGNC:27029]
ADGRL1-AS1#267169	#N/A	#N/A	#N/A	#N/A	#N/A	#N/A	#N/A	#N/A	#N/A	#N/A	#N/A	#N/A	#N/A	#N/A	#N/A	#N/A	#N/A	#N/A	#N/A	3.33753	#N/A	#N/A	#N/A	#N/A	#N/A	1.35206	#N/A	2	ENSG00000267169	ADGRL1-AS1	lncRNA	ADGRL1 antisense RNA 1 [Source:HGNC Symbol;Acc:HGNC:55309]
HPRT1	#N/A	#N/A	#N/A	#N/A	#N/A	#N/A	#N/A	#N/A	#N/A	#N/A	#N/A	#N/A	#N/A	#N/A	#N/A	#N/A	#N/A	1.08293	#N/A	3.80687	#N/A	#N/A	#N/A	#N/A	#N/A	#N/A	#N/A	2	ENSG00000165704	HPRT1	protein_coding	hypoxanthine phosphoribosyltransferase 1 [Source:HGNC Symbol;Acc:HGNC:5157]
DHX32	#N/A	#N/A	#N/A	#N/A	#N/A	#N/A	#N/A	#N/A	#N/A	#N/A	#N/A	#N/A	#N/A	#N/A	#N/A	#N/A	#N/A	#N/A	#N/A	3.63386	#N/A	0.653081	#N/A	#N/A	#N/A	#N/A	#N/A	2	ENSG00000089876	DHX32	protein_coding	DEAH-box helicase 32 (putative) [Source:HGNC Symbol;Acc:HGNC:16717]
#260793	#N/A	#N/A	#N/A	#N/A	#N/A	#N/A	#N/A	#N/A	#N/A	#N/A	#N/A	#N/A	#N/A	#N/A	#N/A	#N/A	#N/A	#N/A	#N/A	3.18368	#N/A	#N/A	#N/A	#N/A	#N/A	1.46798	#N/A	2	ENSG00000260793		lncRNA	novel transcript, antisense to UBTF
#285331	#N/A	#N/A	#N/A	#N/A	#N/A	#N/A	#N/A	#N/A	#N/A	#N/A	#N/A	#N/A	#N/A	#N/A	#N/A	#N/A	#N/A	1.11049	#N/A	3.3677	#N/A	#N/A	#N/A	#N/A	#N/A	#N/A	#N/A	2	ENSG00000285331		lncRNA	novel transcript
ACAD9	#N/A	#N/A	#N/A	#N/A	#N/A	#N/A	#N/A	#N/A	#N/A	#N/A	0.623605	#N/A	#N/A	#N/A	#N/A	#N/A	#N/A	#N/A	#N/A	2.74204	#N/A	#N/A	#N/A	#N/A	#N/A	#N/A	#N/A	2	ENSG00000177646	ACAD9	protein_coding	acyl-CoA dehydrogenase family member 9 [Source:HGNC Symbol;Acc:HGNC:21497]
RNF40	#N/A	#N/A	#N/A	#N/A	#N/A	#N/A	#N/A	#N/A	#N/A	#N/A	#N/A	#N/A	#N/A	#N/A	#N/A	#N/A	#N/A	#N/A	#N/A	2.66913	#N/A	#N/A	#N/A	#N/A	#N/A	0.978788	#N/A	2	ENSG00000103549	RNF40	protein_coding	ring finger protein 40 [Source:HGNC Symbol;Acc:HGNC:16867]
CENPJ	#N/A	#N/A	#N/A	#N/A	#N/A	#N/A	#N/A	#N/A	#N/A	#N/A	0.974962	#N/A	#N/A	#N/A	#N/A	#N/A	#N/A	#N/A	#N/A	3.06897	#N/A	#N/A	#N/A	#N/A	#N/A	#N/A	#N/A	2	ENSG00000151849	CENPJ	protein_coding	centromere protein J [Source:HGNC Symbol;Acc:HGNC:17272]
INPPL1	#N/A	#N/A	#N/A	#N/A	#N/A	#N/A	#N/A	#N/A	#N/A	#N/A	#N/A	#N/A	#N/A	#N/A	#N/A	#N/A	#N/A	#N/A	#N/A	2.65327	0.411005	#N/A	#N/A	#N/A	#N/A	#N/A	#N/A	2	ENSG00000165458	INPPL1	protein_coding	inositol polyphosphate phosphatase like 1 [Source:HGNC Symbol;Acc:HGNC:6080]
NDUFAF1	#N/A	#N/A	#N/A	#N/A	#N/A	#N/A	#N/A	#N/A	#N/A	#N/A	0.854406	#N/A	#N/A	#N/A	#N/A	#N/A	#N/A	#N/A	#N/A	2.93532	#N/A	#N/A	#N/A	#N/A	#N/A	#N/A	#N/A	2	ENSG00000137806	NDUFAF1	protein_coding	NADH:ubiquinone oxidoreductase complex assembly factor 1 [Source:HGNC Symbol;Acc:HGNC:18828]
POLR2M	#N/A	#N/A	#N/A	#N/A	#N/A	#N/A	#N/A	#N/A	#N/A	#N/A	0.743891	#N/A	#N/A	#N/A	#N/A	#N/A	#N/A	#N/A	#N/A	2.56191	#N/A	#N/A	#N/A	#N/A	#N/A	#N/A	#N/A	2	ENSG00000255529	POLR2M	protein_coding	RNA polymerase II subunit M [Source:HGNC Symbol;Acc:HGNC:14862]
ATXN1L	#N/A	#N/A	#N/A	#N/A	#N/A	#N/A	#N/A	#N/A	#N/A	#N/A	#N/A	#N/A	#N/A	#N/A	#N/A	#N/A	#N/A	1.07386	#N/A	1.99168	#N/A	#N/A	#N/A	#N/A	#N/A	#N/A	#N/A	2	ENSG00000224470	ATXN1L	protein_coding	ataxin 1 like [Source:HGNC Symbol;Acc:HGNC:33279]
IMPDH1	#N/A	#N/A	#N/A	#N/A	#N/A	#N/A	#N/A	#N/A	#N/A	#N/A	#N/A	#N/A	#N/A	#N/A	#N/A	#N/A	#N/A	#N/A	#N/A	2.48146	#N/A	#N/A	#N/A	#N/A	#N/A	1.1042	#N/A	2	ENSG00000106348	IMPDH1	protein_coding	inosine monophosphate dehydrogenase 1 [Source:HGNC Symbol;Acc:HGNC:6052]
LRRC42	#N/A	#N/A	#N/A	#N/A	#N/A	#N/A	#N/A	#N/A	#N/A	#N/A	0.880149	#N/A	#N/A	#N/A	#N/A	#N/A	#N/A	#N/A	#N/A	2.103	#N/A	#N/A	#N/A	#N/A	#N/A	#N/A	#N/A	2	ENSG00000116212	LRRC42	protein_coding	leucine rich repeat containing 42 [Source:HGNC Symbol;Acc:HGNC:28792]
LRR1	#N/A	#N/A	#N/A	#N/A	#N/A	#N/A	#N/A	#N/A	#N/A	#N/A	#N/A	#N/A	#N/A	#N/A	#N/A	#N/A	#N/A	#N/A	#N/A	2.21086	#N/A	0.742383	#N/A	#N/A	#N/A	#N/A	#N/A	2	ENSG00000165501	LRR1	protein_coding	leucine rich repeat protein 1 [Source:HGNC Symbol;Acc:HGNC:19742]
BORCS8	#N/A	#N/A	#N/A	#N/A	#N/A	#N/A	#N/A	#N/A	#N/A	#N/A	0.948424	#N/A	#N/A	#N/A	#N/A	#N/A	#N/A	#N/A	#N/A	2.32778	#N/A	#N/A	#N/A	#N/A	#N/A	#N/A	#N/A	2	ENSG00000254901	BORCS8	protein_coding	BLOC-1 related complex subunit 8 [Source:HGNC Symbol;Acc:HGNC:37247]
PITPNM1	#N/A	#N/A	#N/A	#N/A	#N/A	#N/A	#N/A	#N/A	#N/A	#N/A	#N/A	#N/A	#N/A	#N/A	#N/A	#N/A	#N/A	1.05524	#N/A	2.13513	#N/A	#N/A	#N/A	#N/A	#N/A	#N/A	#N/A	2	ENSG00000110697	PITPNM1	protein_coding	phosphatidylinositol transfer protein membrane associated 1 [Source:HGNC Symbol;Acc:HGNC:9003]
TRIM21	#N/A	#N/A	#N/A	#N/A	#N/A	#N/A	#N/A	#N/A	#N/A	#N/A	#N/A	#N/A	#N/A	#N/A	#N/A	#N/A	#N/A	1.39834	#N/A	1.74906	#N/A	#N/A	#N/A	#N/A	#N/A	#N/A	#N/A	2	ENSG00000132109	TRIM21	protein_coding	tripartite motif containing 21 [Source:HGNC Symbol;Acc:HGNC:11312]
KCNJ14	#N/A	#N/A	#N/A	#N/A	#N/A	#N/A	#N/A	#N/A	#N/A	#N/A	#N/A	#N/A	#N/A	#N/A	#N/A	#N/A	#N/A	#N/A	#N/A	1.78278	#N/A	#N/A	#N/A	#N/A	#N/A	2.00752	#N/A	2	ENSG00000182324	KCNJ14	protein_coding	potassium inwardly rectifying channel subfamily J member 14 [Source:HGNC Symbol;Acc:HGNC:6260]
GRK4	#N/A	#N/A	#N/A	#N/A	#N/A	#N/A	#N/A	#N/A	#N/A	#N/A	#N/A	#N/A	#N/A	#N/A	#N/A	#N/A	#N/A	#N/A	#N/A	0.83271	#N/A	#N/A	#N/A	0.805621	#N/A	#N/A	#N/A	2	ENSG00000125388	GRK4	protein_coding	G protein-coupled receptor kinase 4 [Source:HGNC Symbol;Acc:HGNC:4543]
UTP11	#N/A	#N/A	#N/A	#N/A	#N/A	#N/A	#N/A	#N/A	#N/A	#N/A	#N/A	#N/A	#N/A	#N/A	#N/A	#N/A	#N/A	#N/A	#N/A	1.30337	0.897015	#N/A	#N/A	#N/A	#N/A	#N/A	#N/A	2	ENSG00000183520	UTP11	protein_coding	UTP11 small subunit processome component [Source:HGNC Symbol;Acc:HGNC:24329]
IPO9-AS1	#N/A	#N/A	#N/A	#N/A	#N/A	#N/A	#N/A	#N/A	#N/A	#N/A	#N/A	#N/A	#N/A	#N/A	#N/A	#N/A	#N/A	#N/A	#N/A	1.65929	#N/A	#N/A	#N/A	#N/A	1.61217	#N/A	#N/A	2	ENSG00000231871	IPO9-AS1	lncRNA	IPO9 antisense RNA 1 [Source:HGNC Symbol;Acc:HGNC:40892]
FBXO6	#N/A	#N/A	#N/A	#N/A	#N/A	#N/A	#N/A	#N/A	#N/A	#N/A	#N/A	#N/A	#N/A	#N/A	#N/A	#N/A	#N/A	#N/A	#N/A	1.51189	0.906152	#N/A	#N/A	#N/A	#N/A	#N/A	#N/A	2	ENSG00000116663	FBXO6	protein_coding	F-box protein 6 [Source:HGNC Symbol;Acc:HGNC:13585]
ZC3H12A	#N/A	#N/A	#N/A	#N/A	#N/A	#N/A	#N/A	#N/A	#N/A	#N/A	#N/A	#N/A	#N/A	#N/A	#N/A	#N/A	#N/A	1.29265	#N/A	1.06281	#N/A	#N/A	#N/A	#N/A	#N/A	#N/A	#N/A	2	ENSG00000163874	ZC3H12A	protein_coding	zinc finger CCCH-type containing 12A [Source:HGNC Symbol;Acc:HGNC:26259]
ZFAND2A	#N/A	#N/A	#N/A	#N/A	#N/A	#N/A	#N/A	#N/A	#N/A	#N/A	#N/A	#N/A	#N/A	#N/A	#N/A	#N/A	#N/A	#N/A	#N/A	1.97471	#N/A	#N/A	#N/A	#N/A	#N/A	#N/A	1.21751	2	ENSG00000178381	ZFAND2A	protein_coding	zinc finger AN1-type containing 2A [Source:HGNC Symbol;Acc:HGNC:28073]
THAP2	#N/A	#N/A	#N/A	#N/A	#N/A	#N/A	#N/A	#N/A	#N/A	#N/A	#N/A	#N/A	#N/A	#N/A	#N/A	#N/A	#N/A	1.42257	#N/A	0.594015	#N/A	#N/A	#N/A	#N/A	#N/A	#N/A	#N/A	2	ENSG00000173451	THAP2	protein_coding	THAP domain containing 2 [Source:HGNC Symbol;Acc:HGNC:20854]
ZNF34	#N/A	#N/A	#N/A	#N/A	#N/A	#N/A	#N/A	#N/A	#N/A	#N/A	#N/A	#N/A	#N/A	#N/A	#N/A	#N/A	#N/A	#N/A	#N/A	1.47735	0.573784	#N/A	#N/A	#N/A	#N/A	#N/A	#N/A	2	ENSG00000196378	ZNF34	protein_coding	zinc finger protein 34 [Source:HGNC Symbol;Acc:HGNC:13098]
ZRANB2-DT	#N/A	#N/A	#N/A	#N/A	#N/A	#N/A	#N/A	#N/A	#N/A	#N/A	#N/A	#N/A	#N/A	#N/A	#N/A	#N/A	#N/A	#N/A	#N/A	1.05233	#N/A	#N/A	#N/A	#N/A	1.06245	#N/A	#N/A	2	ENSG00000229956	ZRANB2-DT	lncRNA	ZRANB2 divergent transcript [Source:HGNC Symbol;Acc:HGNC:43595]
LINGO1	#N/A	#N/A	#N/A	#N/A	#N/A	#N/A	#N/A	#N/A	#N/A	#N/A	#N/A	#N/A	#N/A	#N/A	#N/A	#N/A	#N/A	#N/A	#N/A	1.67957	#N/A	#N/A	#N/A	#N/A	0.807848	#N/A	#N/A	2	ENSG00000169783	LINGO1	protein_coding	leucine rich repeat and Ig domain containing 1 [Source:HGNC Symbol;Acc:HGNC:21205]
VPS18	#N/A	#N/A	#N/A	#N/A	#N/A	#N/A	#N/A	#N/A	#N/A	#N/A	#N/A	#N/A	#N/A	#N/A	#N/A	#N/A	#N/A	#N/A	#N/A	2.12314	0.630377	#N/A	#N/A	#N/A	#N/A	#N/A	#N/A	2	ENSG00000104142	VPS18	protein_coding	VPS18 core subunit of CORVET and HOPS complexes [Source:HGNC Symbol;Acc:HGNC:15972]
DCTN2	#N/A	#N/A	#N/A	#N/A	#N/A	#N/A	#N/A	#N/A	#N/A	#N/A	#N/A	#N/A	#N/A	#N/A	#N/A	#N/A	#N/A	#N/A	#N/A	1.38381	#N/A	#N/A	#N/A	#N/A	#N/A	0.990617	#N/A	2	ENSG00000175203	DCTN2	protein_coding	dynactin subunit 2 [Source:HGNC Symbol;Acc:HGNC:2712]
LINC01505	#N/A	#N/A	#N/A	#N/A	#N/A	#N/A	#N/A	#N/A	#N/A	#N/A	#N/A	#N/A	#N/A	#N/A	#N/A	#N/A	#N/A	#N/A	#N/A	1.6757	#N/A	#N/A	#N/A	#N/A	#N/A	1.325	#N/A	2	ENSG00000234323	LINC01505	lncRNA	long intergenic non-protein coding RNA 1505 [Source:HGNC Symbol;Acc:HGNC:51186]
DHDDS-AS1	#N/A	#N/A	#N/A	#N/A	#N/A	#N/A	#N/A	#N/A	#N/A	#N/A	#N/A	#N/A	#N/A	#N/A	#N/A	#N/A	#N/A	#N/A	#N/A	0.710949	#N/A	#N/A	#N/A	#N/A	1.18613	#N/A	#N/A	2	ENSG00000225891	DHDDS-AS1	lncRNA	DHDDS antisense RNA 1 [Source:HGNC Symbol;Acc:HGNC:40925]
HAAO	#N/A	#N/A	#N/A	#N/A	#N/A	#N/A	#N/A	#N/A	#N/A	#N/A	#N/A	#N/A	#N/A	#N/A	#N/A	#N/A	#N/A	#N/A	#N/A	0.874594	#N/A	#N/A	#N/A	#N/A	1.24793	#N/A	#N/A	2	ENSG00000162882	HAAO	protein_coding	3-hydroxyanthranilate 3,4-dioxygenase [Source:HGNC Symbol;Acc:HGNC:4796]
MNT	#N/A	#N/A	#N/A	#N/A	#N/A	#N/A	#N/A	#N/A	#N/A	#N/A	#N/A	#N/A	#N/A	#N/A	#N/A	#N/A	#N/A	#N/A	#N/A	1.9614	#N/A	#N/A	#N/A	#N/A	#N/A	1.30584	#N/A	2	ENSG00000070444	MNT	protein_coding	MAX network transcriptional repressor [Source:HGNC Symbol;Acc:HGNC:7188]
VPS37C	#N/A	#N/A	#N/A	#N/A	#N/A	#N/A	#N/A	#N/A	#N/A	#N/A	#N/A	#N/A	#N/A	#N/A	#N/A	#N/A	#N/A	#N/A	#N/A	0.514402	#N/A	#N/A	#N/A	1.45398	#N/A	#N/A	#N/A	2	ENSG00000167987	VPS37C	protein_coding	VPS37C subunit of ESCRT-I [Source:HGNC Symbol;Acc:HGNC:26097]
SPSB2	#N/A	#N/A	#N/A	#N/A	#N/A	#N/A	#N/A	#N/A	#N/A	#N/A	#N/A	#N/A	#N/A	#N/A	#N/A	#N/A	#N/A	#N/A	#N/A	0.838057	#N/A	0.966815	#N/A	#N/A	#N/A	#N/A	#N/A	2	ENSG00000111671	SPSB2	protein_coding	splA/ryanodine receptor domain and SOCS box containing 2 [Source:HGNC Symbol;Acc:HGNC:29522]
#275464	#N/A	#N/A	#N/A	#N/A	#N/A	#N/A	#N/A	#N/A	#N/A	#N/A	#N/A	#N/A	#N/A	#N/A	#N/A	#N/A	#N/A	#N/A	#N/A	0.600581	#N/A	#N/A	#N/A	#N/A	#N/A	1.56685	#N/A	2	ENSG00000275464		artifact	novel protein, similar to PWP2 periodic tryptophan protein homolog (yeast) PWP2
PPP5D1P	#N/A	#N/A	#N/A	#N/A	#N/A	#N/A	#N/A	#N/A	#N/A	#N/A	#N/A	#N/A	#N/A	#N/A	#N/A	#N/A	#N/A	#N/A	#N/A	0.670999	#N/A	#N/A	#N/A	#N/A	1.076	#N/A	#N/A	2	ENSG00000230510	PPP5D1P	transcribed_unprocessed_pseudogene	PPP5 tetratricopeptide repeat domain containing 1, pseudogene [Source:HGNC Symbol;Acc:HGNC:44209]
COA6-AS1	#N/A	#N/A	#N/A	#N/A	#N/A	#N/A	#N/A	#N/A	#N/A	#N/A	0.870349	#N/A	#N/A	#N/A	#N/A	#N/A	#N/A	#N/A	#N/A	0.89679	#N/A	#N/A	#N/A	#N/A	#N/A	#N/A	#N/A	2	ENSG00000231663	COA6-AS1	lncRNA	COA6 antisense RNA 1 [Source:HGNC Symbol;Acc:HGNC:40825]
ZNF19	#N/A	#N/A	#N/A	#N/A	#N/A	#N/A	#N/A	#N/A	#N/A	#N/A	#N/A	#N/A	#N/A	#N/A	#N/A	#N/A	#N/A	#N/A	#N/A	0.36964	#N/A	#N/A	#N/A	#N/A	#N/A	1.06074	#N/A	2	ENSG00000157429	ZNF19	protein_coding	zinc finger protein 19 [Source:HGNC Symbol;Acc:HGNC:12981]
#280011	#N/A	#N/A	#N/A	#N/A	#N/A	#N/A	#N/A	#N/A	#N/A	#N/A	#N/A	#N/A	#N/A	#N/A	#N/A	#N/A	#N/A	#N/A	#N/A	0.985529	#N/A	#N/A	#N/A	#N/A	1.53557	#N/A	#N/A	2	ENSG00000280011		lncRNA	novel transcript, antisense to PARVG
POLD1	#N/A	#N/A	#N/A	#N/A	#N/A	#N/A	#N/A	#N/A	#N/A	#N/A	#N/A	#N/A	#N/A	#N/A	#N/A	#N/A	#N/A	#N/A	#N/A	0.984879	#N/A	#N/A	#N/A	#N/A	#N/A	1.39327	#N/A	2	ENSG00000062822	POLD1	protein_coding	DNA polymerase delta 1, catalytic subunit [Source:HGNC Symbol;Acc:HGNC:9175]
STK32C	#N/A	#N/A	#N/A	#N/A	#N/A	#N/A	#N/A	#N/A	#N/A	#N/A	#N/A	#N/A	#N/A	#N/A	#N/A	#N/A	#N/A	#N/A	#N/A	1.0499	#N/A	#N/A	#N/A	#N/A	#N/A	1.40887	#N/A	2	ENSG00000165752	STK32C	protein_coding	serine/threonine kinase 32C [Source:HGNC Symbol;Acc:HGNC:21332]
RABGGTA#100949	#N/A	#N/A	#N/A	#N/A	#N/A	#N/A	#N/A	#N/A	#N/A	#N/A	#N/A	#N/A	#N/A	#N/A	#N/A	#N/A	#N/A	1.11672	#N/A	0.591361	#N/A	#N/A	#N/A	#N/A	#N/A	#N/A	#N/A	2	ENSG00000100949	RABGGTA	protein_coding	Rab geranylgeranyltransferase subunit alpha [Source:HGNC Symbol;Acc:HGNC:9795]
#270022	#N/A	#N/A	#N/A	#N/A	#N/A	#N/A	#N/A	#N/A	#N/A	#N/A	#N/A	#N/A	#N/A	#N/A	#N/A	#N/A	#N/A	#N/A	#N/A	0.462872	#N/A	#N/A	1.29351	#N/A	#N/A	#N/A	#N/A	2	ENSG00000270022		lncRNA	RNA, U12 small nuclear
CLUH	#N/A	#N/A	#N/A	#N/A	#N/A	#N/A	#N/A	#N/A	#N/A	#N/A	#N/A	#N/A	#N/A	#N/A	#N/A	#N/A	#N/A	0.997581	#N/A	1.42312	#N/A	#N/A	#N/A	#N/A	#N/A	#N/A	#N/A	2	ENSG00000132361	CLUH	protein_coding	clustered mitochondria homolog [Source:HGNC Symbol;Acc:HGNC:29094]
PRKAB1	#N/A	#N/A	#N/A	#N/A	#N/A	#N/A	#N/A	#N/A	#N/A	#N/A	0.860348	#N/A	#N/A	#N/A	#N/A	#N/A	#N/A	#N/A	#N/A	1.6283	#N/A	#N/A	#N/A	#N/A	#N/A	#N/A	#N/A	2	ENSG00000111725	PRKAB1	protein_coding	protein kinase AMP-activated non-catalytic subunit beta 1 [Source:HGNC Symbol;Acc:HGNC:9378]
#288033	#N/A	#N/A	#N/A	#N/A	#N/A	#N/A	#N/A	#N/A	#N/A	#N/A	#N/A	#N/A	#N/A	#N/A	#N/A	#N/A	#N/A	#N/A	#N/A	0.566798	#N/A	#N/A	#N/A	#N/A	1.37538	#N/A	#N/A	2	ENSG00000288033		lncRNA	novel transcript
PECAM1	#N/A	#N/A	#N/A	#N/A	#N/A	#N/A	#N/A	#N/A	#N/A	#N/A	#N/A	#N/A	#N/A	#N/A	#N/A	#N/A	#N/A	#N/A	#N/A	1.36079	#N/A	1.24278	#N/A	#N/A	#N/A	#N/A	#N/A	2	ENSG00000261371	PECAM1	protein_coding	platelet and endothelial cell adhesion molecule 1 [Source:HGNC Symbol;Acc:HGNC:8823]
USP19	#N/A	#N/A	#N/A	#N/A	#N/A	#N/A	#N/A	#N/A	#N/A	#N/A	#N/A	#N/A	#N/A	#N/A	#N/A	#N/A	#N/A	0.858597	#N/A	1.65666	#N/A	#N/A	#N/A	#N/A	#N/A	#N/A	#N/A	2	ENSG00000172046	USP19	protein_coding	ubiquitin specific peptidase 19 [Source:HGNC Symbol;Acc:HGNC:12617]
ISG20L2	#N/A	#N/A	#N/A	#N/A	#N/A	#N/A	#N/A	#N/A	#N/A	#N/A	#N/A	#N/A	#N/A	#N/A	#N/A	#N/A	#N/A	#N/A	#N/A	1.63641	#N/A	#N/A	#N/A	#N/A	#N/A	#N/A	2.06017	2	ENSG00000143319	ISG20L2	protein_coding	interferon stimulated exonuclease gene 20 like 2 [Source:HGNC Symbol;Acc:HGNC:25745]
ETFA	#N/A	#N/A	#N/A	#N/A	#N/A	#N/A	#N/A	#N/A	#N/A	#N/A	#N/A	#N/A	#N/A	#N/A	#N/A	#N/A	#N/A	#N/A	#N/A	1.21384	#N/A	#N/A	#N/A	#N/A	#N/A	0.617551	#N/A	2	ENSG00000140374	ETFA	protein_coding	electron transfer flavoprotein subunit alpha [Source:HGNC Symbol;Acc:HGNC:3481]
MAPRE3	#N/A	#N/A	#N/A	#N/A	#N/A	#N/A	#N/A	#N/A	#N/A	#N/A	#N/A	#N/A	#N/A	#N/A	#N/A	#N/A	#N/A	#N/A	#N/A	0.567692	#N/A	#N/A	#N/A	#N/A	1.87874	#N/A	#N/A	2	ENSG00000084764	MAPRE3	protein_coding	microtubule associated protein RP/EB family member 3 [Source:HGNC Symbol;Acc:HGNC:6892]
JMJD8	#N/A	#N/A	#N/A	#N/A	#N/A	#N/A	#N/A	#N/A	#N/A	#N/A	#N/A	#N/A	#N/A	#N/A	#N/A	#N/A	#N/A	1.26908	#N/A	1.06534	#N/A	#N/A	#N/A	#N/A	#N/A	#N/A	#N/A	2	ENSG00000161999	JMJD8	protein_coding	jumonji domain containing 8 [Source:HGNC Symbol;Acc:HGNC:14148]
ASAP1-IT2	#N/A	#N/A	#N/A	#N/A	#N/A	#N/A	#N/A	#N/A	#N/A	#N/A	#N/A	#N/A	#N/A	#N/A	#N/A	#N/A	#N/A	#N/A	#N/A	0.423835	#N/A	#N/A	#N/A	#N/A	1.71816	#N/A	#N/A	2	ENSG00000280543	ASAP1-IT2	lncRNA	ASAP1 intronic transcript 2 [Source:HGNC Symbol;Acc:HGNC:48917]
ZNF620	#N/A	#N/A	#N/A	#N/A	#N/A	#N/A	#N/A	#N/A	#N/A	#N/A	#N/A	#N/A	#N/A	#N/A	#N/A	#N/A	#N/A	#N/A	#N/A	0.815208	#N/A	#N/A	#N/A	#N/A	#N/A	1.64958	#N/A	2	ENSG00000177842	ZNF620	protein_coding	zinc finger protein 620 [Source:HGNC Symbol;Acc:HGNC:28742]
CABLES1	#N/A	#N/A	#N/A	#N/A	#N/A	#N/A	#N/A	#N/A	#N/A	#N/A	#N/A	#N/A	#N/A	#N/A	#N/A	#N/A	#N/A	#N/A	#N/A	0.180798	#N/A	#N/A	#N/A	1.26187	#N/A	#N/A	#N/A	2	ENSG00000134508	CABLES1	protein_coding	Cdk5 and Abl enzyme substrate 1 [Source:HGNC Symbol;Acc:HGNC:25097]
NEURL1	#N/A	#N/A	#N/A	#N/A	#N/A	#N/A	#N/A	#N/A	#N/A	#N/A	#N/A	#N/A	#N/A	#N/A	#N/A	#N/A	#N/A	#N/A	#N/A	0.766664	#N/A	#N/A	#N/A	#N/A	0.940637	#N/A	#N/A	2	ENSG00000107954	NEURL1	protein_coding	neuralized E3 ubiquitin protein ligase 1 [Source:HGNC Symbol;Acc:HGNC:7761]
NOC4L#184967	#N/A	#N/A	#N/A	#N/A	#N/A	#N/A	#N/A	#N/A	#N/A	#N/A	#N/A	#N/A	#N/A	#N/A	#N/A	#N/A	#N/A	1.29214	#N/A	0.872135	#N/A	#N/A	#N/A	#N/A	#N/A	#N/A	#N/A	2	ENSG00000184967	NOC4L	protein_coding	nucleolar complex associated 4 homolog [Source:HGNC Symbol;Acc:HGNC:28461]
IL12RB1	#N/A	#N/A	#N/A	#N/A	#N/A	#N/A	#N/A	#N/A	#N/A	#N/A	#N/A	#N/A	#N/A	#N/A	#N/A	#N/A	#N/A	#N/A	#N/A	1.53935	#N/A	#N/A	#N/A	#N/A	#N/A	#N/A	1.15677	2	ENSG00000096996	IL12RB1	protein_coding	interleukin 12 receptor subunit beta 1 [Source:HGNC Symbol;Acc:HGNC:5971]
CFAP45	#N/A	#N/A	#N/A	#N/A	#N/A	#N/A	#N/A	#N/A	#N/A	#N/A	#N/A	#N/A	#N/A	#N/A	#N/A	#N/A	#N/A	#N/A	#N/A	0.25827	#N/A	#N/A	1.19808	#N/A	#N/A	#N/A	#N/A	2	ENSG00000213085	CFAP45	protein_coding	cilia and flagella associated protein 45 [Source:HGNC Symbol;Acc:HGNC:17229]
ATAD3A	#N/A	#N/A	#N/A	#N/A	#N/A	#N/A	#N/A	#N/A	#N/A	#N/A	0.888866	#N/A	#N/A	#N/A	#N/A	#N/A	#N/A	#N/A	#N/A	1.1834	#N/A	#N/A	#N/A	#N/A	#N/A	#N/A	#N/A	2	ENSG00000197785	ATAD3A	protein_coding	ATPase family AAA domain containing 3A [Source:HGNC Symbol;Acc:HGNC:25567]
BAP1	#N/A	#N/A	#N/A	#N/A	#N/A	#N/A	#N/A	#N/A	#N/A	#N/A	#N/A	#N/A	#N/A	#N/A	#N/A	#N/A	#N/A	1.24691	#N/A	1.28013	#N/A	#N/A	#N/A	#N/A	#N/A	#N/A	#N/A	2	ENSG00000163930	BAP1	protein_coding	BRCA1 associated protein 1 [Source:HGNC Symbol;Acc:HGNC:950]
MTSS2	#N/A	#N/A	#N/A	#N/A	#N/A	#N/A	#N/A	#N/A	#N/A	#N/A	#N/A	#N/A	#N/A	#N/A	#N/A	#N/A	#N/A	#N/A	#N/A	0.523106	#N/A	#N/A	#N/A	#N/A	1.17315	#N/A	#N/A	2	ENSG00000132613	MTSS2	protein_coding	MTSS I-BAR domain containing 2 [Source:HGNC Symbol;Acc:HGNC:25094]
SELENON	#N/A	#N/A	#N/A	#N/A	#N/A	#N/A	#N/A	#N/A	#N/A	#N/A	#N/A	#N/A	#N/A	#N/A	#N/A	#N/A	#N/A	#N/A	#N/A	0.565009	#N/A	#N/A	1.00402	#N/A	#N/A	#N/A	#N/A	2	ENSG00000162430	SELENON	protein_coding	selenoprotein N [Source:HGNC Symbol;Acc:HGNC:15999]
BAK1	#N/A	#N/A	#N/A	#N/A	#N/A	#N/A	#N/A	#N/A	#N/A	#N/A	#N/A	#N/A	#N/A	#N/A	#N/A	#N/A	#N/A	1.03334	#N/A	1.33102	#N/A	#N/A	#N/A	#N/A	#N/A	#N/A	#N/A	2	ENSG00000030110	BAK1	protein_coding	BCL2 antagonist/killer 1 [Source:HGNC Symbol;Acc:HGNC:949]
LINC01301	#N/A	#N/A	#N/A	#N/A	#N/A	#N/A	#N/A	#N/A	#N/A	#N/A	#N/A	#N/A	#N/A	#N/A	#N/A	#N/A	#N/A	#N/A	#N/A	0.178759	#N/A	1.06469	#N/A	#N/A	#N/A	#N/A	#N/A	2	ENSG00000251396	LINC01301	lncRNA	long intergenic non-protein coding RNA 1301 [Source:HGNC Symbol;Acc:HGNC:50464]
#263033	#N/A	#N/A	#N/A	#N/A	#N/A	#N/A	#N/A	#N/A	#N/A	#N/A	#N/A	#N/A	#N/A	#N/A	#N/A	#N/A	#N/A	#N/A	#N/A	0.23148	#N/A	#N/A	#N/A	#N/A	1.27553	#N/A	#N/A	2	ENSG00000263033		lncRNA	novel transcript
CALCRL-AS1	#N/A	#N/A	#N/A	#N/A	#N/A	#N/A	#N/A	#N/A	#N/A	#N/A	#N/A	#N/A	#N/A	#N/A	#N/A	#N/A	#N/A	#N/A	#N/A	0.120385	#N/A	#N/A	#N/A	#N/A	1.01301	#N/A	#N/A	2	ENSG00000224063	CALCRL-AS1	lncRNA	CALCRL and TFPI antisense RNA 1 [Source:HGNC Symbol;Acc:HGNC:55863]
PIWIL2	#N/A	#N/A	#N/A	#N/A	#N/A	#N/A	#N/A	#N/A	#N/A	#N/A	1.64086	#N/A	#N/A	#N/A	#N/A	#N/A	#N/A	#N/A	#N/A	0.222941	#N/A	#N/A	#N/A	#N/A	#N/A	#N/A	#N/A	2	ENSG00000197181	PIWIL2	protein_coding	piwi like RNA-mediated gene silencing 2 [Source:HGNC Symbol;Acc:HGNC:17644]
CEP131	#N/A	#N/A	#N/A	#N/A	#N/A	#N/A	#N/A	#N/A	#N/A	#N/A	#N/A	#N/A	#N/A	#N/A	#N/A	#N/A	#N/A	#N/A	#N/A	0.46545	#N/A	#N/A	#N/A	#N/A	#N/A	1.02166	#N/A	2	ENSG00000141577	CEP131	protein_coding	centrosomal protein 131 [Source:HGNC Symbol;Acc:HGNC:29511]
C8orf58	#N/A	#N/A	#N/A	#N/A	#N/A	#N/A	#N/A	#N/A	#N/A	#N/A	#N/A	#N/A	#N/A	#N/A	#N/A	#N/A	#N/A	#N/A	#N/A	0.14405	#N/A	#N/A	#N/A	#N/A	#N/A	0.263914	#N/A	2	ENSG00000241852	C8orf58	protein_coding	chromosome 8 open reading frame 58 [Source:HGNC Symbol;Acc:HGNC:32233]
NEGR1	#N/A	#N/A	#N/A	#N/A	#N/A	#N/A	#N/A	#N/A	#N/A	#N/A	#N/A	#N/A	#N/A	#N/A	#N/A	#N/A	#N/A	#N/A	#N/A	0.000825942	#N/A	#N/A	#N/A	0.664486	#N/A	#N/A	#N/A	2	ENSG00000172260	NEGR1	protein_coding	neuronal growth regulator 1 [Source:HGNC Symbol;Acc:HGNC:17302]
BEND3	#N/A	#N/A	#N/A	#N/A	#N/A	#N/A	#N/A	#N/A	#N/A	#N/A	#N/A	#N/A	#N/A	#N/A	#N/A	#N/A	#N/A	#N/A	#N/A	0.282612	#N/A	#N/A	#N/A	#N/A	1.38955	#N/A	#N/A	2	ENSG00000178409	BEND3	protein_coding	BEN domain containing 3 [Source:HGNC Symbol;Acc:HGNC:23040]
ZKSCAN2	#N/A	#N/A	#N/A	#N/A	#N/A	#N/A	#N/A	#N/A	#N/A	#N/A	#N/A	#N/A	#N/A	#N/A	#N/A	#N/A	#N/A	#N/A	#N/A	0.160981	#N/A	1.31731	#N/A	#N/A	#N/A	#N/A	#N/A	2	ENSG00000155592	ZKSCAN2	protein_coding	zinc finger with KRAB and SCAN domains 2 [Source:HGNC Symbol;Acc:HGNC:25677]
LINC01126	#N/A	#N/A	#N/A	#N/A	#N/A	#N/A	#N/A	#N/A	#N/A	#N/A	#N/A	#N/A	#N/A	#N/A	#N/A	#N/A	#N/A	#N/A	#N/A	0.181221	#N/A	#N/A	1.16244	#N/A	#N/A	#N/A	#N/A	2	ENSG00000279873	LINC01126	lncRNA	long intergenic non-protein coding RNA 1126 [Source:HGNC Symbol;Acc:HGNC:49275]
TNFSF13B	#N/A	#N/A	#N/A	#N/A	#N/A	#N/A	#N/A	#N/A	#N/A	#N/A	#N/A	#N/A	#N/A	#N/A	#N/A	#N/A	#N/A	#N/A	#N/A	0.459607	#N/A	#N/A	#N/A	#N/A	1.7988	#N/A	#N/A	2	ENSG00000102524	TNFSF13B	protein_coding	TNF superfamily member 13b [Source:HGNC Symbol;Acc:HGNC:11929]
GLRX2	#N/A	#N/A	#N/A	#N/A	#N/A	#N/A	#N/A	#N/A	#N/A	#N/A	#N/A	#N/A	#N/A	#N/A	#N/A	#N/A	#N/A	1.40047	#N/A	1.12337	#N/A	#N/A	#N/A	#N/A	#N/A	#N/A	#N/A	2	ENSG00000023572	GLRX2	protein_coding	glutaredoxin 2 [Source:HGNC Symbol;Acc:HGNC:16065]
LINC02482	#N/A	#N/A	#N/A	#N/A	#N/A	#N/A	#N/A	#N/A	#N/A	#N/A	#N/A	#N/A	#N/A	#N/A	#N/A	#N/A	#N/A	#N/A	#N/A	0.157868	#N/A	#N/A	#N/A	#N/A	#N/A	0.339036	#N/A	2	ENSG00000251580	LINC02482	lncRNA	long intergenic non-protein coding RNA 2482 [Source:HGNC Symbol;Acc:HGNC:53458]
PCGF1	#N/A	#N/A	#N/A	#N/A	#N/A	#N/A	#N/A	#N/A	#N/A	#N/A	#N/A	#N/A	#N/A	#N/A	#N/A	#N/A	#N/A	#N/A	#N/A	0.269537	1.42265	#N/A	#N/A	#N/A	#N/A	#N/A	#N/A	2	ENSG00000115289	PCGF1	protein_coding	polycomb group ring finger 1 [Source:HGNC Symbol;Acc:HGNC:17615]
#261592	#N/A	#N/A	#N/A	#N/A	#N/A	#N/A	#N/A	#N/A	#N/A	#N/A	#N/A	#N/A	#N/A	#N/A	#N/A	#N/A	#N/A	#N/A	#N/A	0.411673	#N/A	#N/A	#N/A	#N/A	1.45766	#N/A	#N/A	2	ENSG00000261592		lncRNA	novel transcript, antisense to MAP1LC3B
SLC19A1	#N/A	#N/A	#N/A	#N/A	#N/A	#N/A	#N/A	#N/A	#N/A	#N/A	#N/A	#N/A	#N/A	#N/A	#N/A	#N/A	#N/A	#N/A	#N/A	0.429133	#N/A	#N/A	1.24856	#N/A	#N/A	#N/A	#N/A	2	ENSG00000173638	SLC19A1	protein_coding	solute carrier family 19 member 1 [Source:HGNC Symbol;Acc:HGNC:10937]
DCST2	#N/A	#N/A	#N/A	#N/A	#N/A	#N/A	#N/A	#N/A	#N/A	#N/A	#N/A	#N/A	#N/A	#N/A	#N/A	#N/A	#N/A	#N/A	#N/A	0.153676	#N/A	#N/A	#N/A	#N/A	#N/A	0.35634	#N/A	2	ENSG00000163354	DCST2	protein_coding	DC-STAMP domain containing 2 [Source:HGNC Symbol;Acc:HGNC:26562]
HERPUD2-AS1	#N/A	#N/A	#N/A	#N/A	#N/A	#N/A	#N/A	#N/A	#N/A	#N/A	#N/A	#N/A	#N/A	#N/A	#N/A	#N/A	#N/A	#N/A	#N/A	0.150425	#N/A	#N/A	1.05345	#N/A	#N/A	#N/A	#N/A	2	ENSG00000271122	HERPUD2-AS1	lncRNA	HERPUD2 antisense RNA 1 [Source:HGNC Symbol;Acc:HGNC:55258]
ZNF683	#N/A	#N/A	#N/A	#N/A	#N/A	#N/A	#N/A	#N/A	#N/A	#N/A	#N/A	#N/A	#N/A	#N/A	#N/A	#N/A	#N/A	0.0225042	#N/A	0.147511	#N/A	#N/A	#N/A	#N/A	#N/A	#N/A	#N/A	2	ENSG00000176083	ZNF683	protein_coding	zinc finger protein 683 [Source:HGNC Symbol;Acc:HGNC:28495]
ZFX-AS1	#N/A	#N/A	#N/A	#N/A	#N/A	#N/A	#N/A	#N/A	#N/A	#N/A	#N/A	#N/A	#N/A	#N/A	#N/A	#N/A	#N/A	#N/A	#N/A	0.161154	#N/A	#N/A	#N/A	#N/A	#N/A	0.266824	#N/A	2	ENSG00000234230	ZFX-AS1	lncRNA	ZFX antisense RNA 1 [Source:HGNC Symbol;Acc:HGNC:40617]
ZNF385D	#N/A	#N/A	#N/A	#N/A	#N/A	#N/A	#N/A	#N/A	#N/A	#N/A	#N/A	#N/A	#N/A	#N/A	#N/A	#N/A	#N/A	#N/A	#N/A	0.213093	#N/A	#N/A	#N/A	1.21359	#N/A	#N/A	#N/A	2	ENSG00000151789	ZNF385D	protein_coding	zinc finger protein 385D [Source:HGNC Symbol;Acc:HGNC:26191]
#243155	#N/A	#N/A	#N/A	#N/A	#N/A	#N/A	#N/A	#N/A	#N/A	#N/A	#N/A	#N/A	#N/A	#N/A	#N/A	#N/A	#N/A	#N/A	#N/A	0.176405	#N/A	#N/A	#N/A	#N/A	1.09109	#N/A	#N/A	2	ENSG00000243155		lncRNA	novel transcript
SLC2A8	#N/A	#N/A	#N/A	#N/A	#N/A	#N/A	#N/A	#N/A	#N/A	#N/A	#N/A	#N/A	#N/A	#N/A	#N/A	#N/A	#N/A	#N/A	#N/A	#N/A	3.06945	#N/A	#N/A	#N/A	#N/A	0.84867	#N/A	2	ENSG00000136856	SLC2A8	protein_coding	solute carrier family 2 member 8 [Source:HGNC Symbol;Acc:HGNC:13812]
G6PD	#N/A	#N/A	#N/A	#N/A	#N/A	#N/A	#N/A	#N/A	#N/A	#N/A	#N/A	#N/A	#N/A	#N/A	#N/A	#N/A	#N/A	#N/A	#N/A	#N/A	1.52819	1.14214	#N/A	#N/A	#N/A	#N/A	#N/A	2	ENSG00000160211	G6PD	protein_coding	glucose-6-phosphate dehydrogenase [Source:HGNC Symbol;Acc:HGNC:4057]
PAQR4	#N/A	#N/A	#N/A	#N/A	#N/A	#N/A	#N/A	#N/A	#N/A	#N/A	#N/A	#N/A	#N/A	#N/A	#N/A	#N/A	#N/A	#N/A	#N/A	#N/A	3.98066	#N/A	1.39186	#N/A	#N/A	#N/A	#N/A	2	ENSG00000162073	PAQR4	protein_coding	progestin and adipoQ receptor family member 4 [Source:HGNC Symbol;Acc:HGNC:26386]
ADRB1	#N/A	#N/A	#N/A	#N/A	#N/A	#N/A	#N/A	#N/A	#N/A	#N/A	#N/A	#N/A	#N/A	#N/A	#N/A	#N/A	#N/A	0.0721972	#N/A	#N/A	0.117408	#N/A	#N/A	#N/A	#N/A	#N/A	#N/A	2	ENSG00000043591	ADRB1	protein_coding	adrenoceptor beta 1 [Source:HGNC Symbol;Acc:HGNC:285]
PHETA1	#N/A	#N/A	#N/A	#N/A	#N/A	#N/A	#N/A	#N/A	#N/A	#N/A	#N/A	#N/A	#N/A	#N/A	#N/A	#N/A	#N/A	#N/A	#N/A	#N/A	1.80513	0.233814	#N/A	#N/A	#N/A	#N/A	#N/A	2	ENSG00000198324	PHETA1	protein_coding	PH domain containing endocytic trafficking adaptor 1 [Source:HGNC Symbol;Acc:HGNC:26509]
TP53INP2	#N/A	#N/A	#N/A	#N/A	#N/A	#N/A	#N/A	#N/A	#N/A	#N/A	#N/A	#N/A	#N/A	#N/A	#N/A	#N/A	#N/A	#N/A	#N/A	#N/A	1.34251	#N/A	#N/A	1.15733	#N/A	#N/A	#N/A	2	ENSG00000078804	TP53INP2	protein_coding	tumor protein p53 inducible nuclear protein 2 [Source:HGNC Symbol;Acc:HGNC:16104]
ARF3	#N/A	#N/A	#N/A	#N/A	#N/A	#N/A	#N/A	#N/A	#N/A	#N/A	#N/A	#N/A	#N/A	#N/A	#N/A	#N/A	#N/A	#N/A	#N/A	#N/A	0.857176	0.607742	#N/A	#N/A	#N/A	#N/A	#N/A	2	ENSG00000134287	ARF3	protein_coding	ADP ribosylation factor 3 [Source:HGNC Symbol;Acc:HGNC:654]
FCER1G	#N/A	#N/A	#N/A	#N/A	#N/A	#N/A	#N/A	#N/A	#N/A	#N/A	#N/A	#N/A	#N/A	#N/A	#N/A	#N/A	#N/A	#N/A	#N/A	#N/A	0.170342	0.122643	#N/A	#N/A	#N/A	#N/A	#N/A	2	ENSG00000158869	FCER1G	protein_coding	Fc epsilon receptor Ig [Source:HGNC Symbol;Acc:HGNC:3611]
PPM1J	#N/A	#N/A	#N/A	#N/A	#N/A	#N/A	#N/A	#N/A	#N/A	#N/A	#N/A	#N/A	#N/A	#N/A	#N/A	#N/A	#N/A	#N/A	#N/A	#N/A	0.0938627	0.0958578	#N/A	#N/A	#N/A	#N/A	#N/A	2	ENSG00000155367	PPM1J	protein_coding	protein phosphatase, Mg2+/Mn2+ dependent 1J [Source:HGNC Symbol;Acc:HGNC:20785]
SH3BP4	#N/A	#N/A	#N/A	#N/A	#N/A	#N/A	#N/A	#N/A	#N/A	#N/A	#N/A	#N/A	#N/A	#N/A	#N/A	#N/A	#N/A	#N/A	#N/A	#N/A	0.24833	#N/A	#N/A	0.137575	#N/A	#N/A	#N/A	2	ENSG00000130147	SH3BP4	protein_coding	SH3 domain binding protein 4 [Source:HGNC Symbol;Acc:HGNC:10826]
CFP	#N/A	#N/A	#N/A	#N/A	#N/A	#N/A	#N/A	#N/A	#N/A	#N/A	#N/A	#N/A	#N/A	#N/A	#N/A	#N/A	#N/A	#N/A	#N/A	#N/A	0.158224	#N/A	#N/A	0.13957	#N/A	#N/A	#N/A	2	ENSG00000126759	CFP	protein_coding	complement factor properdin [Source:HGNC Symbol;Acc:HGNC:8864]
BATF3	#N/A	#N/A	#N/A	#N/A	#N/A	#N/A	#N/A	#N/A	#N/A	#N/A	#N/A	#N/A	#N/A	#N/A	#N/A	#N/A	#N/A	#N/A	#N/A	#N/A	0.173317	#N/A	0.166393	#N/A	#N/A	#N/A	#N/A	2	ENSG00000123685	BATF3	protein_coding	basic leucine zipper ATF-like transcription factor 3 [Source:HGNC Symbol;Acc:HGNC:28915]
ST3GAL6	#N/A	#N/A	#N/A	#N/A	#N/A	#N/A	#N/A	#N/A	#N/A	#N/A	#N/A	#N/A	#N/A	#N/A	#N/A	#N/A	#N/A	#N/A	#N/A	#N/A	0.16134	#N/A	0.122006	#N/A	#N/A	#N/A	#N/A	2	ENSG00000064225	ST3GAL6	protein_coding	ST3 beta-galactoside alpha-2,3-sialyltransferase 6 [Source:HGNC Symbol;Acc:HGNC:18080]
TRPM4	#N/A	#N/A	#N/A	#N/A	#N/A	#N/A	#N/A	#N/A	#N/A	#N/A	#N/A	#N/A	#N/A	#N/A	#N/A	#N/A	#N/A	#N/A	#N/A	#N/A	0.182472	#N/A	0.18648	#N/A	#N/A	#N/A	#N/A	2	ENSG00000130529	TRPM4	protein_coding	transient receptor potential cation channel subfamily M member 4 [Source:HGNC Symbol;Acc:HGNC:17993]
CD300C	#N/A	#N/A	#N/A	#N/A	#N/A	#N/A	#N/A	#N/A	#N/A	#N/A	#N/A	#N/A	#N/A	#N/A	#N/A	#N/A	#N/A	#N/A	#N/A	#N/A	0.120262	#N/A	#N/A	0.0877769	#N/A	#N/A	#N/A	2	ENSG00000167850	CD300C	protein_coding	CD300c molecule [Source:HGNC Symbol;Acc:HGNC:19320]
#286194	#N/A	#N/A	#N/A	#N/A	#N/A	#N/A	#N/A	#N/A	#N/A	#N/A	#N/A	#N/A	#N/A	#N/A	#N/A	#N/A	#N/A	#N/A	#N/A	#N/A	0.102981	#N/A	0.109677	#N/A	#N/A	#N/A	#N/A	2	ENSG00000286194		lncRNA	Novel transcript
LPP-AS2	#N/A	#N/A	#N/A	#N/A	#N/A	#N/A	#N/A	#N/A	#N/A	#N/A	#N/A	#N/A	#N/A	#N/A	#N/A	#N/A	#N/A	#N/A	#N/A	#N/A	0.152631	#N/A	#N/A	0.160396	#N/A	#N/A	#N/A	2	ENSG00000270959	LPP-AS2	lncRNA	LPP antisense RNA 2 [Source:HGNC Symbol;Acc:HGNC:27952]
CEBPA	#N/A	#N/A	#N/A	#N/A	#N/A	#N/A	#N/A	#N/A	#N/A	#N/A	#N/A	#N/A	#N/A	#N/A	#N/A	#N/A	#N/A	#N/A	#N/A	#N/A	0.104806	0.0989491	#N/A	#N/A	#N/A	#N/A	#N/A	2	ENSG00000245848	CEBPA	protein_coding	CCAAT enhancer binding protein alpha [Source:HGNC Symbol;Acc:HGNC:1833]
FPR2	#N/A	#N/A	#N/A	#N/A	#N/A	#N/A	#N/A	#N/A	#N/A	#N/A	#N/A	#N/A	#N/A	#N/A	#N/A	#N/A	#N/A	#N/A	#N/A	#N/A	0.114539	#N/A	0.105957	#N/A	#N/A	#N/A	#N/A	2	ENSG00000171049	FPR2	protein_coding	formyl peptide receptor 2 [Source:HGNC Symbol;Acc:HGNC:3827]
#237993	#N/A	#N/A	#N/A	#N/A	#N/A	#N/A	#N/A	#N/A	#N/A	#N/A	#N/A	#N/A	#N/A	#N/A	#N/A	#N/A	#N/A	#N/A	#N/A	#N/A	0.259647	0.139776	#N/A	#N/A	#N/A	#N/A	#N/A	2	ENSG00000237993		lncRNA	novel transcript
#225000	#N/A	#N/A	#N/A	#N/A	#N/A	#N/A	#N/A	#N/A	#N/A	#N/A	#N/A	#N/A	#N/A	#N/A	#N/A	#N/A	#N/A	#N/A	#N/A	#N/A	2.21757	#N/A	#N/A	0.596178	#N/A	#N/A	#N/A	2	ENSG00000225000		lncRNA	novel transcript
LILRA5#187116	#N/A	#N/A	#N/A	#N/A	#N/A	#N/A	#N/A	#N/A	#N/A	#N/A	#N/A	#N/A	#N/A	#N/A	#N/A	#N/A	#N/A	#N/A	#N/A	#N/A	0.113128	#N/A	0.108091	#N/A	#N/A	#N/A	#N/A	2	ENSG00000187116	LILRA5	protein_coding	leukocyte immunoglobulin like receptor A5 [Source:HGNC Symbol;Acc:HGNC:16309]
HBEGF	#N/A	#N/A	#N/A	#N/A	#N/A	#N/A	#N/A	#N/A	#N/A	#N/A	#N/A	#N/A	#N/A	#N/A	#N/A	#N/A	#N/A	#N/A	#N/A	#N/A	0.115373	0.0965808	#N/A	#N/A	#N/A	#N/A	#N/A	2	ENSG00000113070	HBEGF	protein_coding	heparin binding EGF like growth factor [Source:HGNC Symbol;Acc:HGNC:3059]
TPTE	#N/A	#N/A	#N/A	#N/A	#N/A	#N/A	#N/A	#N/A	#N/A	#N/A	#N/A	#N/A	#N/A	#N/A	#N/A	#N/A	#N/A	#N/A	#N/A	#N/A	1.625	#N/A	#N/A	1.65637	#N/A	#N/A	#N/A	2	ENSG00000274391	TPTE	protein_coding	transmembrane phosphatase with tensin homology [Source:HGNC Symbol;Acc:HGNC:12023]
PELATON	#N/A	#N/A	#N/A	#N/A	#N/A	#N/A	#N/A	#N/A	#N/A	#N/A	#N/A	#N/A	#N/A	#N/A	#N/A	#N/A	#N/A	#N/A	#N/A	#N/A	0.10324	0.0986306	#N/A	#N/A	#N/A	#N/A	#N/A	2	ENSG00000224397	PELATON	lncRNA	plaque enriched lncRNA in atherosclerotic and inflammatory bowel macrophage regulation [Source:HGNC Symbol;Acc:HGNC:50328]
#260805	#N/A	#N/A	#N/A	#N/A	#N/A	#N/A	#N/A	#N/A	#N/A	#N/A	#N/A	#N/A	#N/A	#N/A	#N/A	#N/A	#N/A	#N/A	#N/A	#N/A	0.373547	#N/A	0.2478	#N/A	#N/A	#N/A	#N/A	2	ENSG00000260805		lncRNA	novel transcript
#285888	#N/A	#N/A	#N/A	#N/A	#N/A	#N/A	#N/A	#N/A	#N/A	#N/A	#N/A	#N/A	#N/A	#N/A	#N/A	#N/A	#N/A	#N/A	#N/A	#N/A	0.0952646	#N/A	0.108749	#N/A	#N/A	#N/A	#N/A	2	ENSG00000285888		lncRNA	novel transcript
CPPED1	#N/A	#N/A	#N/A	#N/A	#N/A	#N/A	#N/A	#N/A	#N/A	#N/A	#N/A	#N/A	#N/A	#N/A	#N/A	#N/A	#N/A	#N/A	#N/A	#N/A	2.18595	#N/A	#N/A	1.82481	#N/A	#N/A	#N/A	2	ENSG00000103381	CPPED1	protein_coding	calcineurin like phosphoesterase domain containing 1 [Source:HGNC Symbol;Acc:HGNC:25632]
FLT3	#N/A	#N/A	#N/A	#N/A	#N/A	#N/A	#N/A	#N/A	#N/A	#N/A	#N/A	#N/A	#N/A	#N/A	#N/A	#N/A	#N/A	#N/A	#N/A	#N/A	0.247542	#N/A	#N/A	0.118799	#N/A	#N/A	#N/A	2	ENSG00000122025	FLT3	protein_coding	fms related receptor tyrosine kinase 3 [Source:HGNC Symbol;Acc:HGNC:3765]
TRIB1	#N/A	#N/A	#N/A	#N/A	#N/A	#N/A	#N/A	#N/A	#N/A	#N/A	#N/A	#N/A	#N/A	#N/A	#N/A	#N/A	#N/A	#N/A	#N/A	#N/A	0.124584	#N/A	0.164732	#N/A	#N/A	#N/A	#N/A	2	ENSG00000173334	TRIB1	protein_coding	tribbles pseudokinase 1 [Source:HGNC Symbol;Acc:HGNC:16891]
#253586	#N/A	#N/A	#N/A	#N/A	#N/A	#N/A	#N/A	#N/A	#N/A	#N/A	#N/A	#N/A	#N/A	#N/A	#N/A	#N/A	#N/A	#N/A	#N/A	#N/A	0.592575	#N/A	#N/A	0.362017	#N/A	#N/A	#N/A	2	ENSG00000253586		lncRNA	novel transcript
LINC01134	#N/A	#N/A	#N/A	#N/A	#N/A	#N/A	#N/A	#N/A	#N/A	#N/A	#N/A	#N/A	#N/A	#N/A	#N/A	#N/A	#N/A	#N/A	#N/A	#N/A	1.05613	0.187013	#N/A	#N/A	#N/A	#N/A	#N/A	2	ENSG00000236423	LINC01134	lncRNA	long intergenic non-protein coding RNA 1134 [Source:HGNC Symbol;Acc:HGNC:49449]
ALDH1B1	#N/A	#N/A	#N/A	#N/A	#N/A	#N/A	#N/A	#N/A	#N/A	#N/A	#N/A	#N/A	#N/A	#N/A	#N/A	#N/A	#N/A	0.149836	#N/A	#N/A	0.830761	#N/A	#N/A	#N/A	#N/A	#N/A	#N/A	2	ENSG00000137124	ALDH1B1	protein_coding	aldehyde dehydrogenase 1 family member B1 [Source:HGNC Symbol;Acc:HGNC:407]
DSC2	#N/A	#N/A	#N/A	#N/A	#N/A	#N/A	#N/A	#N/A	#N/A	#N/A	#N/A	#N/A	#N/A	#N/A	#N/A	#N/A	#N/A	#N/A	#N/A	#N/A	0.140927	#N/A	0.115628	#N/A	#N/A	#N/A	#N/A	2	ENSG00000134755	DSC2	protein_coding	desmocollin 2 [Source:HGNC Symbol;Acc:HGNC:3036]
SMPDL3A	#N/A	#N/A	#N/A	#N/A	#N/A	#N/A	#N/A	#N/A	#N/A	#N/A	#N/A	#N/A	#N/A	#N/A	#N/A	#N/A	#N/A	#N/A	#N/A	#N/A	0.140927	#N/A	0.115628	#N/A	#N/A	#N/A	#N/A	2	ENSG00000172594	SMPDL3A	protein_coding	sphingomyelin phosphodiesterase acid like 3A [Source:HGNC Symbol;Acc:HGNC:17389]
UPK3A	#N/A	#N/A	#N/A	#N/A	#N/A	#N/A	#N/A	#N/A	#N/A	#N/A	#N/A	#N/A	#N/A	#N/A	#N/A	#N/A	#N/A	#N/A	#N/A	#N/A	0.140927	#N/A	0.115628	#N/A	#N/A	#N/A	#N/A	2	ENSG00000100373	UPK3A	protein_coding	uroplakin 3A [Source:HGNC Symbol;Acc:HGNC:12580]
#248858	#N/A	#N/A	#N/A	#N/A	#N/A	#N/A	#N/A	#N/A	#N/A	#N/A	#N/A	#N/A	#N/A	#N/A	#N/A	#N/A	#N/A	#N/A	#N/A	#N/A	0.118769	#N/A	0.118913	#N/A	#N/A	#N/A	#N/A	2	ENSG00000248858		lncRNA	uncharacterized LOC441369 [Source:NCBI gene (formerly Entrezgene);Acc:441369]
LGALSL	#N/A	#N/A	#N/A	#N/A	#N/A	#N/A	#N/A	#N/A	#N/A	#N/A	#N/A	#N/A	#N/A	#N/A	#N/A	#N/A	#N/A	#N/A	#N/A	#N/A	0.126312	#N/A	0.137968	#N/A	#N/A	#N/A	#N/A	2	ENSG00000119862	LGALSL	protein_coding	galectin like [Source:HGNC Symbol;Acc:HGNC:25012]
ADGRB3	#N/A	#N/A	#N/A	#N/A	#N/A	#N/A	#N/A	#N/A	#N/A	#N/A	#N/A	#N/A	#N/A	#N/A	#N/A	#N/A	#N/A	#N/A	#N/A	#N/A	#N/A	0.0937818	0.0816232	#N/A	#N/A	#N/A	#N/A	2	ENSG00000135298	ADGRB3	protein_coding	adhesion G protein-coupled receptor B3 [Source:HGNC Symbol;Acc:HGNC:945]
#270760	#N/A	#N/A	#N/A	#N/A	#N/A	#N/A	#N/A	#N/A	#N/A	#N/A	#N/A	#N/A	#N/A	#N/A	#N/A	#N/A	#N/A	#N/A	#N/A	#N/A	#N/A	1.69721	#N/A	#N/A	1.14309	#N/A	#N/A	2	ENSG00000270760		lncRNA	novel transcript, antisense to CAPNS1
DNM1	#N/A	#N/A	#N/A	#N/A	#N/A	#N/A	#N/A	#N/A	#N/A	#N/A	#N/A	#N/A	#N/A	#N/A	#N/A	#N/A	#N/A	#N/A	#N/A	#N/A	#N/A	1.53133	#N/A	1.10877	#N/A	#N/A	#N/A	2	ENSG00000106976	DNM1	protein_coding	dynamin 1 [Source:HGNC Symbol;Acc:HGNC:2972]
PSORS1C3#204528	#N/A	#N/A	#N/A	#N/A	#N/A	#N/A	#N/A	#N/A	#N/A	#N/A	#N/A	#N/A	#N/A	#N/A	#N/A	#N/A	#N/A	#N/A	#N/A	#N/A	#N/A	0.139806	0.14285	#N/A	#N/A	#N/A	#N/A	2	ENSG00000204528	PSORS1C3	lncRNA	psoriasis susceptibility 1 candidate 3 [Source:HGNC Symbol;Acc:HGNC:17203]
#275672	#N/A	#N/A	#N/A	#N/A	#N/A	#N/A	#N/A	#N/A	#N/A	#N/A	#N/A	#N/A	#N/A	#N/A	#N/A	#N/A	#N/A	#N/A	#N/A	#N/A	#N/A	0.112328	#N/A	#N/A	0.145641	#N/A	#N/A	2	ENSG00000275672		lncRNA	GATM antisense RNA 1
TNFRSF21	#N/A	#N/A	#N/A	#N/A	#N/A	#N/A	#N/A	#N/A	#N/A	#N/A	#N/A	#N/A	#N/A	#N/A	#N/A	#N/A	#N/A	#N/A	#N/A	#N/A	#N/A	0.140285	#N/A	0.123915	#N/A	#N/A	#N/A	2	ENSG00000146072	TNFRSF21	protein_coding	TNF receptor superfamily member 21 [Source:HGNC Symbol;Acc:HGNC:13469]
ANO7	#N/A	#N/A	#N/A	#N/A	#N/A	#N/A	#N/A	#N/A	#N/A	#N/A	#N/A	#N/A	#N/A	#N/A	#N/A	#N/A	#N/A	#N/A	#N/A	#N/A	#N/A	0.41901	#N/A	#N/A	0.239048	#N/A	#N/A	2	ENSG00000146205	ANO7	protein_coding	anoctamin 7 [Source:HGNC Symbol;Acc:HGNC:31677]
RASAL2	#N/A	#N/A	#N/A	#N/A	#N/A	#N/A	#N/A	#N/A	#N/A	#N/A	#N/A	#N/A	#N/A	#N/A	#N/A	#N/A	#N/A	#N/A	#N/A	#N/A	#N/A	#N/A	0.240533	0.210459	#N/A	#N/A	#N/A	2	ENSG00000075391	RASAL2	protein_coding	RAS protein activator like 2 [Source:HGNC Symbol;Acc:HGNC:9874]
#257764	#N/A	#N/A	#N/A	#N/A	#N/A	#N/A	#N/A	#N/A	#N/A	#N/A	#N/A	#N/A	#N/A	#N/A	#N/A	#N/A	#N/A	#N/A	#N/A	#N/A	#N/A	#N/A	0.0591289	#N/A	0.0492691	#N/A	#N/A	2	ENSG00000257764		lncRNA	novel transcript, antisense to LYZ
SCAMP5	#N/A	#N/A	#N/A	#N/A	#N/A	#N/A	#N/A	#N/A	#N/A	#N/A	#N/A	#N/A	#N/A	#N/A	#N/A	#N/A	#N/A	#N/A	#N/A	#N/A	#N/A	#N/A	0.0375246	0.0664409	#N/A	#N/A	#N/A	2	ENSG00000198794	SCAMP5	protein_coding	secretory carrier membrane protein 5 [Source:HGNC Symbol;Acc:HGNC:30386]
SERPINI2	#N/A	#N/A	#N/A	#N/A	#N/A	#N/A	#N/A	#N/A	#N/A	#N/A	#N/A	#N/A	#N/A	#N/A	#N/A	#N/A	#N/A	#N/A	#N/A	#N/A	#N/A	#N/A	0.0934085	0.108577	#N/A	#N/A	#N/A	2	ENSG00000114204	SERPINI2	protein_coding	serpin family I member 2 [Source:HGNC Symbol;Acc:HGNC:8945]
#260788	#N/A	#N/A	#N/A	#N/A	#N/A	#N/A	#N/A	#N/A	#N/A	#N/A	#N/A	#N/A	#N/A	#N/A	#N/A	#N/A	#N/A	#N/A	#N/A	#N/A	#N/A	#N/A	0.148943	0.150046	#N/A	#N/A	#N/A	2	ENSG00000260788		lncRNA	novel transcript, antisense to CDH13
#237531	#N/A	#N/A	#N/A	#N/A	#N/A	#N/A	#N/A	#N/A	#N/A	#N/A	#N/A	#N/A	#N/A	#N/A	#N/A	#N/A	#N/A	#N/A	#N/A	#N/A	#N/A	#N/A	1.27733	#N/A	0.343349	#N/A	#N/A	2	ENSG00000237531		lncRNA	novel transcript
ABCA9	#N/A	#N/A	#N/A	#N/A	#N/A	#N/A	#N/A	#N/A	#N/A	#N/A	#N/A	#N/A	#N/A	#N/A	#N/A	#N/A	#N/A	#N/A	#N/A	#N/A	#N/A	#N/A	0.170102	#N/A	0.158766	#N/A	#N/A	2	ENSG00000154258	ABCA9	protein_coding	ATP binding cassette subfamily A member 9 [Source:HGNC Symbol;Acc:HGNC:39]
LHFPL6	#N/A	#N/A	#N/A	#N/A	#N/A	#N/A	#N/A	#N/A	#N/A	#N/A	#N/A	#N/A	#N/A	#N/A	#N/A	#N/A	#N/A	#N/A	#N/A	#N/A	#N/A	#N/A	0.0775967	0.145697	#N/A	#N/A	#N/A	2	ENSG00000183722	LHFPL6	protein_coding	LHFPL tetraspan subfamily member 6 [Source:HGNC Symbol;Acc:HGNC:6586]
LINC01624#227508	#N/A	#N/A	#N/A	#N/A	#N/A	#N/A	#N/A	#N/A	#N/A	#N/A	#N/A	#N/A	#N/A	#N/A	#N/A	#N/A	#N/A	#N/A	#N/A	#N/A	#N/A	#N/A	0.122962	#N/A	0.137	#N/A	#N/A	2	ENSG00000227508	LINC01624	lncRNA	long intergenic non-protein coding RNA 1624 [Source:HGNC Symbol;Acc:HGNC:52051]
KCNE3	#N/A	#N/A	#N/A	#N/A	#N/A	#N/A	#N/A	#N/A	#N/A	#N/A	#N/A	#N/A	#N/A	#N/A	#N/A	#N/A	#N/A	#N/A	#N/A	#N/A	#N/A	#N/A	0.107855	0.102989	#N/A	#N/A	#N/A	2	ENSG00000175538	KCNE3	protein_coding	potassium voltage-gated channel subfamily E regulatory subunit 3 [Source:HGNC Symbol;Acc:HGNC:6243]
OR52K1	#N/A	#N/A	#N/A	#N/A	#N/A	#N/A	#N/A	#N/A	#N/A	#N/A	#N/A	#N/A	#N/A	#N/A	#N/A	#N/A	#N/A	#N/A	#N/A	#N/A	#N/A	#N/A	0.0568079	0.0543836	#N/A	#N/A	#N/A	2	ENSG00000196778	OR52K1	protein_coding	olfactory receptor family 52 subfamily K member 1 [Source:HGNC Symbol;Acc:HGNC:15222]
SLC11A1	#N/A	#N/A	#N/A	#N/A	#N/A	#N/A	#N/A	#N/A	#N/A	#N/A	#N/A	#N/A	#N/A	#N/A	#N/A	#N/A	#N/A	#N/A	#N/A	#N/A	#N/A	#N/A	#N/A	2.02347	2.08278	#N/A	#N/A	2	ENSG00000018280	SLC11A1	protein_coding	solute carrier family 11 member 1 [Source:HGNC Symbol;Acc:HGNC:10907]
ZNF497-AS1	#N/A	#N/A	#N/A	#N/A	#N/A	#N/A	#N/A	#N/A	#N/A	#N/A	#N/A	#N/A	#N/A	#N/A	#N/A	#N/A	#N/A	#N/A	#N/A	#N/A	#N/A	#N/A	#N/A	1.77365	0.4427	#N/A	#N/A	2	ENSG00000269054	ZNF497-AS1	lncRNA	ZNF497 antisense RNA 1 [Source:HGNC Symbol;Acc:HGNC:55277]
C5AR1	#N/A	#N/A	#N/A	#N/A	#N/A	#N/A	#N/A	#N/A	#N/A	#N/A	#N/A	#N/A	#N/A	#N/A	#N/A	#N/A	#N/A	#N/A	#N/A	#N/A	#N/A	#N/A	#N/A	0.769968	0.170118	#N/A	#N/A	2	ENSG00000197405	C5AR1	protein_coding	complement C5a receptor 1 [Source:HGNC Symbol;Acc:HGNC:1338]
CRIP3	#N/A	#N/A	#N/A	#N/A	#N/A	#N/A	#N/A	#N/A	#N/A	#N/A	#N/A	#N/A	#N/A	#N/A	#N/A	#N/A	#N/A	#N/A	#N/A	#N/A	#N/A	#N/A	#N/A	0.919941	#N/A	0.17242	#N/A	2	ENSG00000146215	CRIP3	protein_coding	cysteine rich protein 3 [Source:HGNC Symbol;Acc:HGNC:17751]
#287400	#N/A	#N/A	#N/A	#N/A	#N/A	#N/A	#N/A	#N/A	#N/A	#N/A	#N/A	#N/A	#N/A	#N/A	#N/A	#N/A	#N/A	#N/A	#N/A	#N/A	#N/A	#N/A	#N/A	0.102784	0.097046	#N/A	#N/A	2	ENSG00000287400		lncRNA	novel transcript, antisense to SCMH1
KCNRG	#N/A	#N/A	#N/A	#N/A	#N/A	#N/A	#N/A	#N/A	#N/A	#N/A	#N/A	#N/A	#N/A	#N/A	#N/A	#N/A	#N/A	#N/A	#N/A	#N/A	#N/A	#N/A	#N/A	1.49379	1.10632	#N/A	#N/A	2	ENSG00000198553	KCNRG	protein_coding	potassium channel regulator [Source:HGNC Symbol;Acc:HGNC:18893]
LAMP5	#N/A	#N/A	#N/A	#N/A	#N/A	#N/A	#N/A	#N/A	#N/A	#N/A	#N/A	#N/A	#N/A	#N/A	#N/A	#N/A	#N/A	#N/A	#N/A	#N/A	#N/A	#N/A	#N/A	0.108812	0.0894165	#N/A	#N/A	2	ENSG00000125869	LAMP5	protein_coding	lysosomal associated membrane protein family member 5 [Source:HGNC Symbol;Acc:HGNC:16097]
DPEP3	#N/A	#N/A	#N/A	#N/A	#N/A	#N/A	#N/A	#N/A	#N/A	#N/A	#N/A	#N/A	#N/A	#N/A	#N/A	#N/A	#N/A	#N/A	#N/A	#N/A	#N/A	#N/A	#N/A	0.704194	0.183305	#N/A	#N/A	2	ENSG00000141096	DPEP3	protein_coding	dipeptidase 3 [Source:HGNC Symbol;Acc:HGNC:23029]
#258666	#N/A	#N/A	#N/A	#N/A	#N/A	#N/A	#N/A	#N/A	#N/A	#N/A	#N/A	#N/A	#N/A	#N/A	#N/A	#N/A	#N/A	#N/A	#N/A	#N/A	#N/A	#N/A	#N/A	0.923988	1.7678	#N/A	#N/A	2	ENSG00000258666		lncRNA	novel transcript, antisense to WARS
GASK1B-AS1	#N/A	#N/A	#N/A	#N/A	#N/A	#N/A	#N/A	#N/A	#N/A	#N/A	#N/A	#N/A	#N/A	#N/A	#N/A	#N/A	#N/A	#N/A	#N/A	#N/A	#N/A	#N/A	#N/A	0.0877769	0.0950579	#N/A	#N/A	2	ENSG00000248429	GASK1B-AS1	lncRNA	GASK1B antisense RNA 1 [Source:HGNC Symbol;Acc:HGNC:53132]
FLNB-AS1	#N/A	#N/A	#N/A	#N/A	#N/A	#N/A	#N/A	#N/A	#N/A	#N/A	#N/A	#N/A	#N/A	#N/A	#N/A	#N/A	#N/A	#N/A	#N/A	#N/A	#N/A	#N/A	#N/A	0.272489	0.185773	#N/A	#N/A	2	ENSG00000244161	FLNB-AS1	lncRNA	FLNB antisense RNA 1 [Source:HGNC Symbol;Acc:HGNC:40239]
TMEM169	#N/A	#N/A	#N/A	#N/A	#N/A	#N/A	#N/A	#N/A	#N/A	#N/A	0.233435	#N/A	#N/A	#N/A	#N/A	#N/A	#N/A	0.203472	#N/A	#N/A	#N/A	#N/A	#N/A	#N/A	#N/A	#N/A	#N/A	2	ENSG00000163449	TMEM169	protein_coding	transmembrane protein 169 [Source:HGNC Symbol;Acc:HGNC:25130]
MAPK3	#N/A	#N/A	#N/A	#N/A	#N/A	#N/A	#N/A	#N/A	#N/A	#N/A	1.05653	#N/A	#N/A	#N/A	#N/A	#N/A	#N/A	1.1828	#N/A	#N/A	#N/A	#N/A	#N/A	#N/A	#N/A	#N/A	#N/A	2	ENSG00000102882	MAPK3	protein_coding	mitogen-activated protein kinase 3 [Source:HGNC Symbol;Acc:HGNC:6877]
ACOXL	#N/A	0.0289729	#N/A	#N/A	#N/A	#N/A	#N/A	#N/A	#N/A	#N/A	#N/A	#N/A	#N/A	#N/A	#N/A	#N/A	#N/A	#N/A	#N/A	#N/A	#N/A	#N/A	#N/A	#N/A	#N/A	#N/A	#N/A	1	ENSG00000153093	ACOXL	protein_coding	acyl-CoA oxidase like [Source:HGNC Symbol;Acc:HGNC:25621]
#278467	#N/A	0.0850241	#N/A	#N/A	#N/A	#N/A	#N/A	#N/A	#N/A	#N/A	#N/A	#N/A	#N/A	#N/A	#N/A	#N/A	#N/A	#N/A	#N/A	#N/A	#N/A	#N/A	#N/A	#N/A	#N/A	#N/A	#N/A	1	ENSG00000278467		lncRNA	novel transcript
BRPF1	#N/A	#N/A	#N/A	3.91124	#N/A	#N/A	#N/A	#N/A	#N/A	#N/A	#N/A	#N/A	#N/A	#N/A	#N/A	#N/A	#N/A	#N/A	#N/A	#N/A	#N/A	#N/A	#N/A	#N/A	#N/A	#N/A	#N/A	1	ENSG00000156983	BRPF1	protein_coding	bromodomain and PHD finger containing 1 [Source:HGNC Symbol;Acc:HGNC:14255]
#286749	#N/A	#N/A	#N/A	0.0153873	#N/A	#N/A	#N/A	#N/A	#N/A	#N/A	#N/A	#N/A	#N/A	#N/A	#N/A	#N/A	#N/A	#N/A	#N/A	#N/A	#N/A	#N/A	#N/A	#N/A	#N/A	#N/A	#N/A	1	ENSG00000286749		lncRNA	novel transcript, antisense to NMUR2
#249806	#N/A	#N/A	#N/A	0.0599023	#N/A	#N/A	#N/A	#N/A	#N/A	#N/A	#N/A	#N/A	#N/A	#N/A	#N/A	#N/A	#N/A	#N/A	#N/A	#N/A	#N/A	#N/A	#N/A	#N/A	#N/A	#N/A	#N/A	1	ENSG00000249806		lncRNA	novel transcript
HNRNPLL	#N/A	#N/A	#N/A	0.138954	#N/A	#N/A	#N/A	#N/A	#N/A	#N/A	#N/A	#N/A	#N/A	#N/A	#N/A	#N/A	#N/A	#N/A	#N/A	#N/A	#N/A	#N/A	#N/A	#N/A	#N/A	#N/A	#N/A	1	ENSG00000143889	HNRNPLL	protein_coding	heterogeneous nuclear ribonucleoprotein L like [Source:HGNC Symbol;Acc:HGNC:25127]
HACD4	#N/A	#N/A	#N/A	1.12449	#N/A	#N/A	#N/A	#N/A	#N/A	#N/A	#N/A	#N/A	#N/A	#N/A	#N/A	#N/A	#N/A	#N/A	#N/A	#N/A	#N/A	#N/A	#N/A	#N/A	#N/A	#N/A	#N/A	1	ENSG00000188921	HACD4	protein_coding	3-hydroxyacyl-CoA dehydratase 4 [Source:HGNC Symbol;Acc:HGNC:20920]
BSCL2	#N/A	#N/A	#N/A	1.28481	#N/A	#N/A	#N/A	#N/A	#N/A	#N/A	#N/A	#N/A	#N/A	#N/A	#N/A	#N/A	#N/A	#N/A	#N/A	#N/A	#N/A	#N/A	#N/A	#N/A	#N/A	#N/A	#N/A	1	ENSG00000168000	BSCL2	protein_coding	BSCL2 lipid droplet biogenesis associated, seipin [Source:HGNC Symbol;Acc:HGNC:15832]
SMPD1	#N/A	#N/A	#N/A	0.0485928	#N/A	#N/A	#N/A	#N/A	#N/A	#N/A	#N/A	#N/A	#N/A	#N/A	#N/A	#N/A	#N/A	#N/A	#N/A	#N/A	#N/A	#N/A	#N/A	#N/A	#N/A	#N/A	#N/A	1	ENSG00000166311	SMPD1	protein_coding	sphingomyelin phosphodiesterase 1 [Source:HGNC Symbol;Acc:HGNC:11120]
DHX9-AS1	#N/A	#N/A	#N/A	0.109786	#N/A	#N/A	#N/A	#N/A	#N/A	#N/A	#N/A	#N/A	#N/A	#N/A	#N/A	#N/A	#N/A	#N/A	#N/A	#N/A	#N/A	#N/A	#N/A	#N/A	#N/A	#N/A	#N/A	1	ENSG00000287808	DHX9-AS1	lncRNA	DHX9 antisense RNA 1 [Source:HGNC Symbol;Acc:HGNC:56097]
PTPN13	#N/A	#N/A	#N/A	0.045985	#N/A	#N/A	#N/A	#N/A	#N/A	#N/A	#N/A	#N/A	#N/A	#N/A	#N/A	#N/A	#N/A	#N/A	#N/A	#N/A	#N/A	#N/A	#N/A	#N/A	#N/A	#N/A	#N/A	1	ENSG00000163629	PTPN13	protein_coding	protein tyrosine phosphatase non-receptor type 13 [Source:HGNC Symbol;Acc:HGNC:9646]
PTTG1IP	#N/A	#N/A	0.711342	#N/A	#N/A	#N/A	#N/A	#N/A	#N/A	#N/A	#N/A	#N/A	#N/A	#N/A	#N/A	#N/A	#N/A	#N/A	#N/A	#N/A	#N/A	#N/A	#N/A	#N/A	#N/A	#N/A	#N/A	1	ENSG00000183255	PTTG1IP	protein_coding	PTTG1 interacting protein [Source:HGNC Symbol;Acc:HGNC:13524]
ADIPOR1	#N/A	#N/A	0.663697	#N/A	#N/A	#N/A	#N/A	#N/A	#N/A	#N/A	#N/A	#N/A	#N/A	#N/A	#N/A	#N/A	#N/A	#N/A	#N/A	#N/A	#N/A	#N/A	#N/A	#N/A	#N/A	#N/A	#N/A	1	ENSG00000159346	ADIPOR1	protein_coding	adiponectin receptor 1 [Source:HGNC Symbol;Acc:HGNC:24040]
SPRY1	#N/A	#N/A	0.0534917	#N/A	#N/A	#N/A	#N/A	#N/A	#N/A	#N/A	#N/A	#N/A	#N/A	#N/A	#N/A	#N/A	#N/A	#N/A	#N/A	#N/A	#N/A	#N/A	#N/A	#N/A	#N/A	#N/A	#N/A	1	ENSG00000164056	SPRY1	protein_coding	sprouty RTK signaling antagonist 1 [Source:HGNC Symbol;Acc:HGNC:11269]
TOMM40L	#N/A	#N/A	0.122272	#N/A	#N/A	#N/A	#N/A	#N/A	#N/A	#N/A	#N/A	#N/A	#N/A	#N/A	#N/A	#N/A	#N/A	#N/A	#N/A	#N/A	#N/A	#N/A	#N/A	#N/A	#N/A	#N/A	#N/A	1	ENSG00000158882	TOMM40L	protein_coding	translocase of outer mitochondrial membrane 40 like [Source:HGNC Symbol;Acc:HGNC:25756]
GPR153	#N/A	#N/A	0.0331176	#N/A	#N/A	#N/A	#N/A	#N/A	#N/A	#N/A	#N/A	#N/A	#N/A	#N/A	#N/A	#N/A	#N/A	#N/A	#N/A	#N/A	#N/A	#N/A	#N/A	#N/A	#N/A	#N/A	#N/A	1	ENSG00000158292	GPR153	protein_coding	G protein-coupled receptor 153 [Source:HGNC Symbol;Acc:HGNC:23618]
SFTPB	#N/A	#N/A	0.0382072	#N/A	#N/A	#N/A	#N/A	#N/A	#N/A	#N/A	#N/A	#N/A	#N/A	#N/A	#N/A	#N/A	#N/A	#N/A	#N/A	#N/A	#N/A	#N/A	#N/A	#N/A	#N/A	#N/A	#N/A	1	ENSG00000168878	SFTPB	protein_coding	surfactant protein B [Source:HGNC Symbol;Acc:HGNC:10801]
ZFAND2B	#N/A	#N/A	0.616269	#N/A	#N/A	#N/A	#N/A	#N/A	#N/A	#N/A	#N/A	#N/A	#N/A	#N/A	#N/A	#N/A	#N/A	#N/A	#N/A	#N/A	#N/A	#N/A	#N/A	#N/A	#N/A	#N/A	#N/A	1	ENSG00000158552	ZFAND2B	protein_coding	zinc finger AN1-type containing 2B [Source:HGNC Symbol;Acc:HGNC:25206]
#261101	#N/A	#N/A	0.0334145	#N/A	#N/A	#N/A	#N/A	#N/A	#N/A	#N/A	#N/A	#N/A	#N/A	#N/A	#N/A	#N/A	#N/A	#N/A	#N/A	#N/A	#N/A	#N/A	#N/A	#N/A	#N/A	#N/A	#N/A	1	ENSG00000261101		lncRNA	novel transcript, overlapping to ARMCX3
#274929	#N/A	#N/A	0.0368561	#N/A	#N/A	#N/A	#N/A	#N/A	#N/A	#N/A	#N/A	#N/A	#N/A	#N/A	#N/A	#N/A	#N/A	#N/A	#N/A	#N/A	#N/A	#N/A	#N/A	#N/A	#N/A	#N/A	#N/A	1	ENSG00000274929		lncRNA	novel transcript, sense intronic to RCBTB2
PIM1	#N/A	#N/A	0.859695	#N/A	#N/A	#N/A	#N/A	#N/A	#N/A	#N/A	#N/A	#N/A	#N/A	#N/A	#N/A	#N/A	#N/A	#N/A	#N/A	#N/A	#N/A	#N/A	#N/A	#N/A	#N/A	#N/A	#N/A	1	ENSG00000137193	PIM1	protein_coding	Pim-1 proto-oncogene, serine/threonine kinase [Source:HGNC Symbol;Acc:HGNC:8986]
CD2	#N/A	#N/A	0.521704	#N/A	#N/A	#N/A	#N/A	#N/A	#N/A	#N/A	#N/A	#N/A	#N/A	#N/A	#N/A	#N/A	#N/A	#N/A	#N/A	#N/A	#N/A	#N/A	#N/A	#N/A	#N/A	#N/A	#N/A	1	ENSG00000116824	CD2	protein_coding	CD2 molecule [Source:HGNC Symbol;Acc:HGNC:1639]
DBN1	#N/A	#N/A	0.0384207	#N/A	#N/A	#N/A	#N/A	#N/A	#N/A	#N/A	#N/A	#N/A	#N/A	#N/A	#N/A	#N/A	#N/A	#N/A	#N/A	#N/A	#N/A	#N/A	#N/A	#N/A	#N/A	#N/A	#N/A	1	ENSG00000113758	DBN1	protein_coding	drebrin 1 [Source:HGNC Symbol;Acc:HGNC:2695]
SERPINH1	#N/A	#N/A	0.0295336	#N/A	#N/A	#N/A	#N/A	#N/A	#N/A	#N/A	#N/A	#N/A	#N/A	#N/A	#N/A	#N/A	#N/A	#N/A	#N/A	#N/A	#N/A	#N/A	#N/A	#N/A	#N/A	#N/A	#N/A	1	ENSG00000149257	SERPINH1	protein_coding	serpin family H member 1 [Source:HGNC Symbol;Acc:HGNC:1546]
WDR86	#N/A	#N/A	0.0334045	#N/A	#N/A	#N/A	#N/A	#N/A	#N/A	#N/A	#N/A	#N/A	#N/A	#N/A	#N/A	#N/A	#N/A	#N/A	#N/A	#N/A	#N/A	#N/A	#N/A	#N/A	#N/A	#N/A	#N/A	1	ENSG00000187260	WDR86	protein_coding	WD repeat domain 86 [Source:HGNC Symbol;Acc:HGNC:28020]
NEFH	#N/A	#N/A	0.0391214	#N/A	#N/A	#N/A	#N/A	#N/A	#N/A	#N/A	#N/A	#N/A	#N/A	#N/A	#N/A	#N/A	#N/A	#N/A	#N/A	#N/A	#N/A	#N/A	#N/A	#N/A	#N/A	#N/A	#N/A	1	ENSG00000100285	NEFH	protein_coding	neurofilament heavy chain [Source:HGNC Symbol;Acc:HGNC:7737]
POLR2E	#N/A	#N/A	0.443327	#N/A	#N/A	#N/A	#N/A	#N/A	#N/A	#N/A	#N/A	#N/A	#N/A	#N/A	#N/A	#N/A	#N/A	#N/A	#N/A	#N/A	#N/A	#N/A	#N/A	#N/A	#N/A	#N/A	#N/A	1	ENSG00000099817	POLR2E	protein_coding	RNA polymerase II, I and III subunit E [Source:HGNC Symbol;Acc:HGNC:9192]
MISP3#141854	#N/A	#N/A	0.160536	#N/A	#N/A	#N/A	#N/A	#N/A	#N/A	#N/A	#N/A	#N/A	#N/A	#N/A	#N/A	#N/A	#N/A	#N/A	#N/A	#N/A	#N/A	#N/A	#N/A	#N/A	#N/A	#N/A	#N/A	1	ENSG00000141854	MISP3	protein_coding	MISP family member 3 [Source:HGNC Symbol;Acc:HGNC:26963]
#266998	#N/A	#N/A	0.0815078	#N/A	#N/A	#N/A	#N/A	#N/A	#N/A	#N/A	#N/A	#N/A	#N/A	#N/A	#N/A	#N/A	#N/A	#N/A	#N/A	#N/A	#N/A	#N/A	#N/A	#N/A	#N/A	#N/A	#N/A	1	ENSG00000266998		lncRNA	novel transcript, antisense to SEPT9
SPOCK1	#N/A	#N/A	0.0200193	#N/A	#N/A	#N/A	#N/A	#N/A	#N/A	#N/A	#N/A	#N/A	#N/A	#N/A	#N/A	#N/A	#N/A	#N/A	#N/A	#N/A	#N/A	#N/A	#N/A	#N/A	#N/A	#N/A	#N/A	1	ENSG00000152377	SPOCK1	protein_coding	SPARC (osteonectin), cwcv and kazal like domains proteoglycan 1 [Source:HGNC Symbol;Acc:HGNC:11251]
CASTOR1	#N/A	#N/A	0.578407	#N/A	#N/A	#N/A	#N/A	#N/A	#N/A	#N/A	#N/A	#N/A	#N/A	#N/A	#N/A	#N/A	#N/A	#N/A	#N/A	#N/A	#N/A	#N/A	#N/A	#N/A	#N/A	#N/A	#N/A	1	ENSG00000239282	CASTOR1	protein_coding	cytosolic arginine sensor for mTORC1 subunit 1 [Source:HGNC Symbol;Acc:HGNC:34423]
KLHL9	#N/A	#N/A	0.615282	#N/A	#N/A	#N/A	#N/A	#N/A	#N/A	#N/A	#N/A	#N/A	#N/A	#N/A	#N/A	#N/A	#N/A	#N/A	#N/A	#N/A	#N/A	#N/A	#N/A	#N/A	#N/A	#N/A	#N/A	1	ENSG00000198642	KLHL9	protein_coding	kelch like family member 9 [Source:HGNC Symbol;Acc:HGNC:18732]
TIPARP-AS1	#N/A	#N/A	0.0194577	#N/A	#N/A	#N/A	#N/A	#N/A	#N/A	#N/A	#N/A	#N/A	#N/A	#N/A	#N/A	#N/A	#N/A	#N/A	#N/A	#N/A	#N/A	#N/A	#N/A	#N/A	#N/A	#N/A	#N/A	1	ENSG00000243926	TIPARP-AS1	lncRNA	TIPARP antisense RNA 1 [Source:HGNC Symbol;Acc:HGNC:41028]
LCMT2	#N/A	#N/A	0.0353345	#N/A	#N/A	#N/A	#N/A	#N/A	#N/A	#N/A	#N/A	#N/A	#N/A	#N/A	#N/A	#N/A	#N/A	#N/A	#N/A	#N/A	#N/A	#N/A	#N/A	#N/A	#N/A	#N/A	#N/A	1	ENSG00000168806	LCMT2	protein_coding	leucine carboxyl methyltransferase 2 [Source:HGNC Symbol;Acc:HGNC:17558]
CYTOR	#N/A	#N/A	#N/A	#N/A	1.76626	#N/A	#N/A	#N/A	#N/A	#N/A	#N/A	#N/A	#N/A	#N/A	#N/A	#N/A	#N/A	#N/A	#N/A	#N/A	#N/A	#N/A	#N/A	#N/A	#N/A	#N/A	#N/A	1	ENSG00000222041	CYTOR	lncRNA	cytoskeleton regulator RNA [Source:HGNC Symbol;Acc:HGNC:28717]
LMNA	#N/A	#N/A	#N/A	#N/A	0.0405118	#N/A	#N/A	#N/A	#N/A	#N/A	#N/A	#N/A	#N/A	#N/A	#N/A	#N/A	#N/A	#N/A	#N/A	#N/A	#N/A	#N/A	#N/A	#N/A	#N/A	#N/A	#N/A	1	ENSG00000160789	LMNA	protein_coding	lamin A/C [Source:HGNC Symbol;Acc:HGNC:6636]
ST7-AS2	#N/A	#N/A	#N/A	#N/A	0.382879	#N/A	#N/A	#N/A	#N/A	#N/A	#N/A	#N/A	#N/A	#N/A	#N/A	#N/A	#N/A	#N/A	#N/A	#N/A	#N/A	#N/A	#N/A	#N/A	#N/A	#N/A	#N/A	1	ENSG00000226367	ST7-AS2	lncRNA	ST7 antisense RNA 2 [Source:HGNC Symbol;Acc:HGNC:16044]
KLRD1	#N/A	#N/A	#N/A	#N/A	0.020954	#N/A	#N/A	#N/A	#N/A	#N/A	#N/A	#N/A	#N/A	#N/A	#N/A	#N/A	#N/A	#N/A	#N/A	#N/A	#N/A	#N/A	#N/A	#N/A	#N/A	#N/A	#N/A	1	ENSG00000134539	KLRD1	protein_coding	killer cell lectin like receptor D1 [Source:HGNC Symbol;Acc:HGNC:6378]
LIMS1	#N/A	#N/A	#N/A	#N/A	0.446259	#N/A	#N/A	#N/A	#N/A	#N/A	#N/A	#N/A	#N/A	#N/A	#N/A	#N/A	#N/A	#N/A	#N/A	#N/A	#N/A	#N/A	#N/A	#N/A	#N/A	#N/A	#N/A	1	ENSG00000169756	LIMS1	protein_coding	LIM zinc finger domain containing 1 [Source:HGNC Symbol;Acc:HGNC:6616]
LGALS3	#N/A	#N/A	#N/A	#N/A	0.0361722	#N/A	#N/A	#N/A	#N/A	#N/A	#N/A	#N/A	#N/A	#N/A	#N/A	#N/A	#N/A	#N/A	#N/A	#N/A	#N/A	#N/A	#N/A	#N/A	#N/A	#N/A	#N/A	1	ENSG00000131981	LGALS3	protein_coding	galectin 3 [Source:HGNC Symbol;Acc:HGNC:6563]
SLC4A4	#N/A	#N/A	#N/A	#N/A	0.160681	#N/A	#N/A	#N/A	#N/A	#N/A	#N/A	#N/A	#N/A	#N/A	#N/A	#N/A	#N/A	#N/A	#N/A	#N/A	#N/A	#N/A	#N/A	#N/A	#N/A	#N/A	#N/A	1	ENSG00000080493	SLC4A4	protein_coding	solute carrier family 4 member 4 [Source:HGNC Symbol;Acc:HGNC:11030]
C1orf216	#N/A	#N/A	#N/A	#N/A	0.347157	#N/A	#N/A	#N/A	#N/A	#N/A	#N/A	#N/A	#N/A	#N/A	#N/A	#N/A	#N/A	#N/A	#N/A	#N/A	#N/A	#N/A	#N/A	#N/A	#N/A	#N/A	#N/A	1	ENSG00000142686	C1orf216	protein_coding	chromosome 1 open reading frame 216 [Source:HGNC Symbol;Acc:HGNC:26800]
#224950	#N/A	#N/A	#N/A	#N/A	0.287178	#N/A	#N/A	#N/A	#N/A	#N/A	#N/A	#N/A	#N/A	#N/A	#N/A	#N/A	#N/A	#N/A	#N/A	#N/A	#N/A	#N/A	#N/A	#N/A	#N/A	#N/A	#N/A	1	ENSG00000224950		lncRNA	novel transcript
BBC3	#N/A	#N/A	#N/A	#N/A	0.111772	#N/A	#N/A	#N/A	#N/A	#N/A	#N/A	#N/A	#N/A	#N/A	#N/A	#N/A	#N/A	#N/A	#N/A	#N/A	#N/A	#N/A	#N/A	#N/A	#N/A	#N/A	#N/A	1	ENSG00000105327	BBC3	protein_coding	BCL2 binding component 3 [Source:HGNC Symbol;Acc:HGNC:17868]
RASGEF1A	#N/A	#N/A	#N/A	#N/A	0.0514529	#N/A	#N/A	#N/A	#N/A	#N/A	#N/A	#N/A	#N/A	#N/A	#N/A	#N/A	#N/A	#N/A	#N/A	#N/A	#N/A	#N/A	#N/A	#N/A	#N/A	#N/A	#N/A	1	ENSG00000198915	RASGEF1A	protein_coding	RasGEF domain family member 1A [Source:HGNC Symbol;Acc:HGNC:24246]
MTFR1L	#N/A	#N/A	#N/A	#N/A	1.07173	#N/A	#N/A	#N/A	#N/A	#N/A	#N/A	#N/A	#N/A	#N/A	#N/A	#N/A	#N/A	#N/A	#N/A	#N/A	#N/A	#N/A	#N/A	#N/A	#N/A	#N/A	#N/A	1	ENSG00000117640	MTFR1L	protein_coding	mitochondrial fission regulator 1 like [Source:HGNC Symbol;Acc:HGNC:28836]
TGFBR3	#N/A	#N/A	#N/A	#N/A	0.11586	#N/A	#N/A	#N/A	#N/A	#N/A	#N/A	#N/A	#N/A	#N/A	#N/A	#N/A	#N/A	#N/A	#N/A	#N/A	#N/A	#N/A	#N/A	#N/A	#N/A	#N/A	#N/A	1	ENSG00000069702	TGFBR3	protein_coding	transforming growth factor beta receptor 3 [Source:HGNC Symbol;Acc:HGNC:11774]
RGS3	#N/A	#N/A	#N/A	#N/A	0.224078	#N/A	#N/A	#N/A	#N/A	#N/A	#N/A	#N/A	#N/A	#N/A	#N/A	#N/A	#N/A	#N/A	#N/A	#N/A	#N/A	#N/A	#N/A	#N/A	#N/A	#N/A	#N/A	1	ENSG00000138835	RGS3	protein_coding	regulator of G protein signaling 3 [Source:HGNC Symbol;Acc:HGNC:9999]
HMG20B	#N/A	#N/A	#N/A	#N/A	0.920262	#N/A	#N/A	#N/A	#N/A	#N/A	#N/A	#N/A	#N/A	#N/A	#N/A	#N/A	#N/A	#N/A	#N/A	#N/A	#N/A	#N/A	#N/A	#N/A	#N/A	#N/A	#N/A	1	ENSG00000064961	HMG20B	protein_coding	high mobility group 20B [Source:HGNC Symbol;Acc:HGNC:5002]
CD300A	#N/A	#N/A	#N/A	#N/A	0.0523586	#N/A	#N/A	#N/A	#N/A	#N/A	#N/A	#N/A	#N/A	#N/A	#N/A	#N/A	#N/A	#N/A	#N/A	#N/A	#N/A	#N/A	#N/A	#N/A	#N/A	#N/A	#N/A	1	ENSG00000167851	CD300A	protein_coding	CD300a molecule [Source:HGNC Symbol;Acc:HGNC:19319]
HIC1	#N/A	#N/A	#N/A	#N/A	0.036319	#N/A	#N/A	#N/A	#N/A	#N/A	#N/A	#N/A	#N/A	#N/A	#N/A	#N/A	#N/A	#N/A	#N/A	#N/A	#N/A	#N/A	#N/A	#N/A	#N/A	#N/A	#N/A	1	ENSG00000177374	HIC1	protein_coding	HIC ZBTB transcriptional repressor 1 [Source:HGNC Symbol;Acc:HGNC:4909]
CELSR3	#N/A	#N/A	#N/A	#N/A	0.102086	#N/A	#N/A	#N/A	#N/A	#N/A	#N/A	#N/A	#N/A	#N/A	#N/A	#N/A	#N/A	#N/A	#N/A	#N/A	#N/A	#N/A	#N/A	#N/A	#N/A	#N/A	#N/A	1	ENSG00000008300	CELSR3	protein_coding	cadherin EGF LAG seven-pass G-type receptor 3 [Source:HGNC Symbol;Acc:HGNC:3230]
GIMAP6	#N/A	#N/A	#N/A	#N/A	0.021722	#N/A	#N/A	#N/A	#N/A	#N/A	#N/A	#N/A	#N/A	#N/A	#N/A	#N/A	#N/A	#N/A	#N/A	#N/A	#N/A	#N/A	#N/A	#N/A	#N/A	#N/A	#N/A	1	ENSG00000133561	GIMAP6	protein_coding	GTPase, IMAP family member 6 [Source:HGNC Symbol;Acc:HGNC:21918]
FUCA2	#N/A	#N/A	#N/A	#N/A	0.8102	#N/A	#N/A	#N/A	#N/A	#N/A	#N/A	#N/A	#N/A	#N/A	#N/A	#N/A	#N/A	#N/A	#N/A	#N/A	#N/A	#N/A	#N/A	#N/A	#N/A	#N/A	#N/A	1	ENSG00000001036	FUCA2	protein_coding	alpha-L-fucosidase 2 [Source:HGNC Symbol;Acc:HGNC:4008]
ATP2C2-AS1	#N/A	#N/A	#N/A	#N/A	0.0356798	#N/A	#N/A	#N/A	#N/A	#N/A	#N/A	#N/A	#N/A	#N/A	#N/A	#N/A	#N/A	#N/A	#N/A	#N/A	#N/A	#N/A	#N/A	#N/A	#N/A	#N/A	#N/A	1	ENSG00000261286	ATP2C2-AS1	lncRNA	ATP2C2 antisense RNA 1 [Source:HGNC Symbol;Acc:HGNC:53167]
ATP8B4	#N/A	#N/A	#N/A	#N/A	0.0374575	#N/A	#N/A	#N/A	#N/A	#N/A	#N/A	#N/A	#N/A	#N/A	#N/A	#N/A	#N/A	#N/A	#N/A	#N/A	#N/A	#N/A	#N/A	#N/A	#N/A	#N/A	#N/A	1	ENSG00000104043	ATP8B4	protein_coding	ATPase phospholipid transporting 8B4 (putative) [Source:HGNC Symbol;Acc:HGNC:13536]
TMEM201	#N/A	#N/A	#N/A	#N/A	0.120454	#N/A	#N/A	#N/A	#N/A	#N/A	#N/A	#N/A	#N/A	#N/A	#N/A	#N/A	#N/A	#N/A	#N/A	#N/A	#N/A	#N/A	#N/A	#N/A	#N/A	#N/A	#N/A	1	ENSG00000188807	TMEM201	protein_coding	transmembrane protein 201 [Source:HGNC Symbol;Acc:HGNC:33719]
TFCP2L1	#N/A	#N/A	#N/A	#N/A	0.0286744	#N/A	#N/A	#N/A	#N/A	#N/A	#N/A	#N/A	#N/A	#N/A	#N/A	#N/A	#N/A	#N/A	#N/A	#N/A	#N/A	#N/A	#N/A	#N/A	#N/A	#N/A	#N/A	1	ENSG00000115112	TFCP2L1	protein_coding	transcription factor CP2 like 1 [Source:HGNC Symbol;Acc:HGNC:17925]
UBXN11	#N/A	#N/A	#N/A	#N/A	0.895384	#N/A	#N/A	#N/A	#N/A	#N/A	#N/A	#N/A	#N/A	#N/A	#N/A	#N/A	#N/A	#N/A	#N/A	#N/A	#N/A	#N/A	#N/A	#N/A	#N/A	#N/A	#N/A	1	ENSG00000158062	UBXN11	protein_coding	UBX domain protein 11 [Source:HGNC Symbol;Acc:HGNC:30600]
LINC00861	#N/A	#N/A	#N/A	#N/A	1.42095	#N/A	#N/A	#N/A	#N/A	#N/A	#N/A	#N/A	#N/A	#N/A	#N/A	#N/A	#N/A	#N/A	#N/A	#N/A	#N/A	#N/A	#N/A	#N/A	#N/A	#N/A	#N/A	1	ENSG00000245164	LINC00861	lncRNA	long intergenic non-protein coding RNA 861 [Source:HGNC Symbol;Acc:HGNC:45133]
SLC46A2	#N/A	#N/A	#N/A	#N/A	0.0144725	#N/A	#N/A	#N/A	#N/A	#N/A	#N/A	#N/A	#N/A	#N/A	#N/A	#N/A	#N/A	#N/A	#N/A	#N/A	#N/A	#N/A	#N/A	#N/A	#N/A	#N/A	#N/A	1	ENSG00000119457	SLC46A2	protein_coding	solute carrier family 46 member 2 [Source:HGNC Symbol;Acc:HGNC:16055]
#258843	#N/A	#N/A	#N/A	#N/A	0.0335714	#N/A	#N/A	#N/A	#N/A	#N/A	#N/A	#N/A	#N/A	#N/A	#N/A	#N/A	#N/A	#N/A	#N/A	#N/A	#N/A	#N/A	#N/A	#N/A	#N/A	#N/A	#N/A	1	ENSG00000258843		lncRNA	novel transcript, antisense to NIN
SH2D1B	#N/A	#N/A	#N/A	#N/A	0.0329912	#N/A	#N/A	#N/A	#N/A	#N/A	#N/A	#N/A	#N/A	#N/A	#N/A	#N/A	#N/A	#N/A	#N/A	#N/A	#N/A	#N/A	#N/A	#N/A	#N/A	#N/A	#N/A	1	ENSG00000198574	SH2D1B	protein_coding	SH2 domain containing 1B [Source:HGNC Symbol;Acc:HGNC:30416]
AJM1	#N/A	#N/A	#N/A	#N/A	0.0397483	#N/A	#N/A	#N/A	#N/A	#N/A	#N/A	#N/A	#N/A	#N/A	#N/A	#N/A	#N/A	#N/A	#N/A	#N/A	#N/A	#N/A	#N/A	#N/A	#N/A	#N/A	#N/A	1	ENSG00000232434	AJM1	protein_coding	apical junction component 1 homolog [Source:HGNC Symbol;Acc:HGNC:37284]
MIR9-1HG	#N/A	#N/A	#N/A	#N/A	0.0928894	#N/A	#N/A	#N/A	#N/A	#N/A	#N/A	#N/A	#N/A	#N/A	#N/A	#N/A	#N/A	#N/A	#N/A	#N/A	#N/A	#N/A	#N/A	#N/A	#N/A	#N/A	#N/A	1	ENSG00000125462	MIR9-1HG	lncRNA	MIR9-1 host gene [Source:HGNC Symbol;Acc:HGNC:30780]
SRGN	#N/A	#N/A	#N/A	#N/A	0.23868	#N/A	#N/A	#N/A	#N/A	#N/A	#N/A	#N/A	#N/A	#N/A	#N/A	#N/A	#N/A	#N/A	#N/A	#N/A	#N/A	#N/A	#N/A	#N/A	#N/A	#N/A	#N/A	1	ENSG00000122862	SRGN	protein_coding	serglycin [Source:HGNC Symbol;Acc:HGNC:9361]
#250659	#N/A	#N/A	#N/A	#N/A	0.129325	#N/A	#N/A	#N/A	#N/A	#N/A	#N/A	#N/A	#N/A	#N/A	#N/A	#N/A	#N/A	#N/A	#N/A	#N/A	#N/A	#N/A	#N/A	#N/A	#N/A	#N/A	#N/A	1	ENSG00000250659		lncRNA	novel transcript
CX3CR1	#N/A	#N/A	#N/A	#N/A	0.0152423	#N/A	#N/A	#N/A	#N/A	#N/A	#N/A	#N/A	#N/A	#N/A	#N/A	#N/A	#N/A	#N/A	#N/A	#N/A	#N/A	#N/A	#N/A	#N/A	#N/A	#N/A	#N/A	1	ENSG00000168329	CX3CR1	protein_coding	C-X3-C motif chemokine receptor 1 [Source:HGNC Symbol;Acc:HGNC:2558]
RCBTB2	#N/A	#N/A	#N/A	#N/A	0.0490141	#N/A	#N/A	#N/A	#N/A	#N/A	#N/A	#N/A	#N/A	#N/A	#N/A	#N/A	#N/A	#N/A	#N/A	#N/A	#N/A	#N/A	#N/A	#N/A	#N/A	#N/A	#N/A	1	ENSG00000136161	RCBTB2	protein_coding	RCC1 and BTB domain containing protein 2 [Source:HGNC Symbol;Acc:HGNC:1914]
FAM83G	#N/A	#N/A	#N/A	#N/A	#N/A	3.01048	#N/A	#N/A	#N/A	#N/A	#N/A	#N/A	#N/A	#N/A	#N/A	#N/A	#N/A	#N/A	#N/A	#N/A	#N/A	#N/A	#N/A	#N/A	#N/A	#N/A	#N/A	1	ENSG00000188522	FAM83G	protein_coding	family with sequence similarity 83 member G [Source:HGNC Symbol;Acc:HGNC:32554]
H2BC9	#N/A	#N/A	#N/A	#N/A	#N/A	3.16428	#N/A	#N/A	#N/A	#N/A	#N/A	#N/A	#N/A	#N/A	#N/A	#N/A	#N/A	#N/A	#N/A	#N/A	#N/A	#N/A	#N/A	#N/A	#N/A	#N/A	#N/A	1	ENSG00000275713	H2BC9	protein_coding	H2B clustered histone 9 [Source:HGNC Symbol;Acc:HGNC:4755]
NUDT8	#N/A	#N/A	#N/A	#N/A	#N/A	2.72038	#N/A	#N/A	#N/A	#N/A	#N/A	#N/A	#N/A	#N/A	#N/A	#N/A	#N/A	#N/A	#N/A	#N/A	#N/A	#N/A	#N/A	#N/A	#N/A	#N/A	#N/A	1	ENSG00000167799	NUDT8	protein_coding	nudix hydrolase 8 [Source:HGNC Symbol;Acc:HGNC:8055]
DCLRE1A	#N/A	#N/A	#N/A	#N/A	#N/A	2.21423	#N/A	#N/A	#N/A	#N/A	#N/A	#N/A	#N/A	#N/A	#N/A	#N/A	#N/A	#N/A	#N/A	#N/A	#N/A	#N/A	#N/A	#N/A	#N/A	#N/A	#N/A	1	ENSG00000198924	DCLRE1A	protein_coding	DNA cross-link repair 1A [Source:HGNC Symbol;Acc:HGNC:17660]
ITPRIPL1	#N/A	#N/A	#N/A	#N/A	#N/A	2.34624	#N/A	#N/A	#N/A	#N/A	#N/A	#N/A	#N/A	#N/A	#N/A	#N/A	#N/A	#N/A	#N/A	#N/A	#N/A	#N/A	#N/A	#N/A	#N/A	#N/A	#N/A	1	ENSG00000198885	ITPRIPL1	protein_coding	ITPRIP like 1 [Source:HGNC Symbol;Acc:HGNC:29371]
ZNF610	#N/A	#N/A	#N/A	#N/A	#N/A	0.959064	#N/A	#N/A	#N/A	#N/A	#N/A	#N/A	#N/A	#N/A	#N/A	#N/A	#N/A	#N/A	#N/A	#N/A	#N/A	#N/A	#N/A	#N/A	#N/A	#N/A	#N/A	1	ENSG00000167554	ZNF610	protein_coding	zinc finger protein 610 [Source:HGNC Symbol;Acc:HGNC:26687]
#227704	#N/A	#N/A	#N/A	#N/A	#N/A	1.30598	#N/A	#N/A	#N/A	#N/A	#N/A	#N/A	#N/A	#N/A	#N/A	#N/A	#N/A	#N/A	#N/A	#N/A	#N/A	#N/A	#N/A	#N/A	#N/A	#N/A	#N/A	1	ENSG00000227704		lncRNA	novel transcript
#282527	#N/A	#N/A	#N/A	#N/A	#N/A	0.192473	#N/A	#N/A	#N/A	#N/A	#N/A	#N/A	#N/A	#N/A	#N/A	#N/A	#N/A	#N/A	#N/A	#N/A	#N/A	#N/A	#N/A	#N/A	#N/A	#N/A	#N/A	1	ENSG00000282527		lncRNA	novel transcript, antisense to ARL6
#275055	#N/A	#N/A	#N/A	#N/A	#N/A	2.20431	#N/A	#N/A	#N/A	#N/A	#N/A	#N/A	#N/A	#N/A	#N/A	#N/A	#N/A	#N/A	#N/A	#N/A	#N/A	#N/A	#N/A	#N/A	#N/A	#N/A	#N/A	1	ENSG00000275055		lncRNA	novel transcript, antisense to ZNF432
#267248	#N/A	#N/A	#N/A	#N/A	#N/A	1.60151	#N/A	#N/A	#N/A	#N/A	#N/A	#N/A	#N/A	#N/A	#N/A	#N/A	#N/A	#N/A	#N/A	#N/A	#N/A	#N/A	#N/A	#N/A	#N/A	#N/A	#N/A	1	ENSG00000267248		lncRNA	novel transcript
RDH16	#N/A	#N/A	#N/A	#N/A	#N/A	0.200443	#N/A	#N/A	#N/A	#N/A	#N/A	#N/A	#N/A	#N/A	#N/A	#N/A	#N/A	#N/A	#N/A	#N/A	#N/A	#N/A	#N/A	#N/A	#N/A	#N/A	#N/A	1	ENSG00000139547	RDH16	protein_coding	retinol dehydrogenase 16 [Source:HGNC Symbol;Acc:HGNC:29674]
SLC26A7	#N/A	#N/A	#N/A	#N/A	#N/A	1.40732	#N/A	#N/A	#N/A	#N/A	#N/A	#N/A	#N/A	#N/A	#N/A	#N/A	#N/A	#N/A	#N/A	#N/A	#N/A	#N/A	#N/A	#N/A	#N/A	#N/A	#N/A	1	ENSG00000147606	SLC26A7	protein_coding	solute carrier family 26 member 7 [Source:HGNC Symbol;Acc:HGNC:14467]
VSTM2L	#N/A	#N/A	#N/A	#N/A	#N/A	0.171911	#N/A	#N/A	#N/A	#N/A	#N/A	#N/A	#N/A	#N/A	#N/A	#N/A	#N/A	#N/A	#N/A	#N/A	#N/A	#N/A	#N/A	#N/A	#N/A	#N/A	#N/A	1	ENSG00000132821	VSTM2L	protein_coding	V-set and transmembrane domain containing 2 like [Source:HGNC Symbol;Acc:HGNC:16096]
ADGRB2	#N/A	#N/A	#N/A	#N/A	#N/A	0.105569	#N/A	#N/A	#N/A	#N/A	#N/A	#N/A	#N/A	#N/A	#N/A	#N/A	#N/A	#N/A	#N/A	#N/A	#N/A	#N/A	#N/A	#N/A	#N/A	#N/A	#N/A	1	ENSG00000121753	ADGRB2	protein_coding	adhesion G protein-coupled receptor B2 [Source:HGNC Symbol;Acc:HGNC:944]
CCDC68	#N/A	#N/A	#N/A	#N/A	#N/A	0.30937	#N/A	#N/A	#N/A	#N/A	#N/A	#N/A	#N/A	#N/A	#N/A	#N/A	#N/A	#N/A	#N/A	#N/A	#N/A	#N/A	#N/A	#N/A	#N/A	#N/A	#N/A	1	ENSG00000166510	CCDC68	protein_coding	coiled-coil domain containing 68 [Source:HGNC Symbol;Acc:HGNC:24350]
PPP4R3B-DT	#N/A	#N/A	#N/A	#N/A	#N/A	1.11344	#N/A	#N/A	#N/A	#N/A	#N/A	#N/A	#N/A	#N/A	#N/A	#N/A	#N/A	#N/A	#N/A	#N/A	#N/A	#N/A	#N/A	#N/A	#N/A	#N/A	#N/A	1	ENSG00000272606	PPP4R3B-DT	lncRNA	PPP4R3B divergent transcript [Source:HGNC Symbol;Acc:HGNC:55209]
#277969	#N/A	#N/A	#N/A	#N/A	#N/A	0.762953	#N/A	#N/A	#N/A	#N/A	#N/A	#N/A	#N/A	#N/A	#N/A	#N/A	#N/A	#N/A	#N/A	#N/A	#N/A	#N/A	#N/A	#N/A	#N/A	#N/A	#N/A	1	ENSG00000277969		lncRNA	novel transcript
KLHL31	#N/A	#N/A	#N/A	#N/A	#N/A	0.141274	#N/A	#N/A	#N/A	#N/A	#N/A	#N/A	#N/A	#N/A	#N/A	#N/A	#N/A	#N/A	#N/A	#N/A	#N/A	#N/A	#N/A	#N/A	#N/A	#N/A	#N/A	1	ENSG00000124743	KLHL31	protein_coding	kelch like family member 31 [Source:HGNC Symbol;Acc:HGNC:21353]
#288049	#N/A	#N/A	#N/A	#N/A	#N/A	0.152051	#N/A	#N/A	#N/A	#N/A	#N/A	#N/A	#N/A	#N/A	#N/A	#N/A	#N/A	#N/A	#N/A	#N/A	#N/A	#N/A	#N/A	#N/A	#N/A	#N/A	#N/A	1	ENSG00000288049		lncRNA	novel transcript, antisense to KDM5D
ENPP1	#N/A	#N/A	#N/A	#N/A	#N/A	0.145001	#N/A	#N/A	#N/A	#N/A	#N/A	#N/A	#N/A	#N/A	#N/A	#N/A	#N/A	#N/A	#N/A	#N/A	#N/A	#N/A	#N/A	#N/A	#N/A	#N/A	#N/A	1	ENSG00000197594	ENPP1	protein_coding	ectonucleotide pyrophosphatase/phosphodiesterase 1 [Source:HGNC Symbol;Acc:HGNC:3356]
TDRKH-AS1	#N/A	#N/A	#N/A	#N/A	#N/A	0.429481	#N/A	#N/A	#N/A	#N/A	#N/A	#N/A	#N/A	#N/A	#N/A	#N/A	#N/A	#N/A	#N/A	#N/A	#N/A	#N/A	#N/A	#N/A	#N/A	#N/A	#N/A	1	ENSG00000203288	TDRKH-AS1	lncRNA	TDRKH antisense RNA 1 [Source:HGNC Symbol;Acc:HGNC:40578]
#250992	#N/A	#N/A	#N/A	#N/A	#N/A	0.150495	#N/A	#N/A	#N/A	#N/A	#N/A	#N/A	#N/A	#N/A	#N/A	#N/A	#N/A	#N/A	#N/A	#N/A	#N/A	#N/A	#N/A	#N/A	#N/A	#N/A	#N/A	1	ENSG00000250992		lncRNA	novel transcript
MIDEAS-AS1	#N/A	#N/A	#N/A	#N/A	#N/A	1.04509	#N/A	#N/A	#N/A	#N/A	#N/A	#N/A	#N/A	#N/A	#N/A	#N/A	#N/A	#N/A	#N/A	#N/A	#N/A	#N/A	#N/A	#N/A	#N/A	#N/A	#N/A	1	ENSG00000259065	MIDEAS-AS1	lncRNA	MIDEAS antisense RNA 1 [Source:HGNC Symbol;Acc:HGNC:56194]
STRIP2	#N/A	#N/A	#N/A	#N/A	#N/A	0.489733	#N/A	#N/A	#N/A	#N/A	#N/A	#N/A	#N/A	#N/A	#N/A	#N/A	#N/A	#N/A	#N/A	#N/A	#N/A	#N/A	#N/A	#N/A	#N/A	#N/A	#N/A	1	ENSG00000128578	STRIP2	protein_coding	striatin interacting protein 2 [Source:HGNC Symbol;Acc:HGNC:22209]
#274460	#N/A	#N/A	#N/A	#N/A	#N/A	1.45655	#N/A	#N/A	#N/A	#N/A	#N/A	#N/A	#N/A	#N/A	#N/A	#N/A	#N/A	#N/A	#N/A	#N/A	#N/A	#N/A	#N/A	#N/A	#N/A	#N/A	#N/A	1	ENSG00000274460		lncRNA	novel transcript
H4C6	#N/A	#N/A	#N/A	#N/A	#N/A	0.111854	#N/A	#N/A	#N/A	#N/A	#N/A	#N/A	#N/A	#N/A	#N/A	#N/A	#N/A	#N/A	#N/A	#N/A	#N/A	#N/A	#N/A	#N/A	#N/A	#N/A	#N/A	1	ENSG00000274618	H4C6	protein_coding	H4 clustered histone 6 [Source:HGNC Symbol;Acc:HGNC:4783]
LINC01269	#N/A	#N/A	#N/A	#N/A	#N/A	0.151702	#N/A	#N/A	#N/A	#N/A	#N/A	#N/A	#N/A	#N/A	#N/A	#N/A	#N/A	#N/A	#N/A	#N/A	#N/A	#N/A	#N/A	#N/A	#N/A	#N/A	#N/A	1	ENSG00000258689	LINC01269	lncRNA	long intergenic non-protein coding RNA 1269 [Source:HGNC Symbol;Acc:HGNC:50325]
#227705	#N/A	#N/A	#N/A	#N/A	#N/A	0.101477	#N/A	#N/A	#N/A	#N/A	#N/A	#N/A	#N/A	#N/A	#N/A	#N/A	#N/A	#N/A	#N/A	#N/A	#N/A	#N/A	#N/A	#N/A	#N/A	#N/A	#N/A	1	ENSG00000227705		lncRNA	novel transcript, antisense to TSHZ2
ZNF501#186446	#N/A	#N/A	#N/A	#N/A	#N/A	0.234394	#N/A	#N/A	#N/A	#N/A	#N/A	#N/A	#N/A	#N/A	#N/A	#N/A	#N/A	#N/A	#N/A	#N/A	#N/A	#N/A	#N/A	#N/A	#N/A	#N/A	#N/A	1	ENSG00000186446	ZNF501	protein_coding	zinc finger protein 501 [Source:HGNC Symbol;Acc:HGNC:23717]
TOLLIP-DT	#N/A	#N/A	#N/A	#N/A	#N/A	0.11687	#N/A	#N/A	#N/A	#N/A	#N/A	#N/A	#N/A	#N/A	#N/A	#N/A	#N/A	#N/A	#N/A	#N/A	#N/A	#N/A	#N/A	#N/A	#N/A	#N/A	#N/A	1	ENSG00000255153	TOLLIP-DT	lncRNA	TOLLIP divergent transcript [Source:HGNC Symbol;Acc:HGNC:27403]
TMEM18-DT	#N/A	#N/A	#N/A	#N/A	#N/A	1.09418	#N/A	#N/A	#N/A	#N/A	#N/A	#N/A	#N/A	#N/A	#N/A	#N/A	#N/A	#N/A	#N/A	#N/A	#N/A	#N/A	#N/A	#N/A	#N/A	#N/A	#N/A	1	ENSG00000233296	TMEM18-DT	lncRNA	TMEM18 divergent transcript [Source:HGNC Symbol;Acc:HGNC:54481]
#260464	#N/A	#N/A	#N/A	#N/A	#N/A	0.152609	#N/A	#N/A	#N/A	#N/A	#N/A	#N/A	#N/A	#N/A	#N/A	#N/A	#N/A	#N/A	#N/A	#N/A	#N/A	#N/A	#N/A	#N/A	#N/A	#N/A	#N/A	1	ENSG00000260464		lncRNA	novel transcript
#267568	#N/A	#N/A	#N/A	#N/A	#N/A	0.102403	#N/A	#N/A	#N/A	#N/A	#N/A	#N/A	#N/A	#N/A	#N/A	#N/A	#N/A	#N/A	#N/A	#N/A	#N/A	#N/A	#N/A	#N/A	#N/A	#N/A	#N/A	1	ENSG00000267568		lncRNA	novel transcript
#273271	#N/A	#N/A	#N/A	#N/A	#N/A	1.40364	#N/A	#N/A	#N/A	#N/A	#N/A	#N/A	#N/A	#N/A	#N/A	#N/A	#N/A	#N/A	#N/A	#N/A	#N/A	#N/A	#N/A	#N/A	#N/A	#N/A	#N/A	1	ENSG00000273271		lncRNA	novel transcript, antisense to SOD1
#223492	#N/A	#N/A	#N/A	#N/A	#N/A	0.168248	#N/A	#N/A	#N/A	#N/A	#N/A	#N/A	#N/A	#N/A	#N/A	#N/A	#N/A	#N/A	#N/A	#N/A	#N/A	#N/A	#N/A	#N/A	#N/A	#N/A	#N/A	1	ENSG00000223492		lncRNA	novel transcript, antisense to TSHZ2
#266369	#N/A	#N/A	#N/A	#N/A	#N/A	0.14912	#N/A	#N/A	#N/A	#N/A	#N/A	#N/A	#N/A	#N/A	#N/A	#N/A	#N/A	#N/A	#N/A	#N/A	#N/A	#N/A	#N/A	#N/A	#N/A	#N/A	#N/A	1	ENSG00000266369		lncRNA	novel transcript, antisense to CCDC144NL
SOAT2	#N/A	#N/A	#N/A	#N/A	#N/A	0.176015	#N/A	#N/A	#N/A	#N/A	#N/A	#N/A	#N/A	#N/A	#N/A	#N/A	#N/A	#N/A	#N/A	#N/A	#N/A	#N/A	#N/A	#N/A	#N/A	#N/A	#N/A	1	ENSG00000167780	SOAT2	protein_coding	sterol O-acyltransferase 2 [Source:HGNC Symbol;Acc:HGNC:11178]
TAF1A-AS1	#N/A	#N/A	#N/A	#N/A	#N/A	0.176015	#N/A	#N/A	#N/A	#N/A	#N/A	#N/A	#N/A	#N/A	#N/A	#N/A	#N/A	#N/A	#N/A	#N/A	#N/A	#N/A	#N/A	#N/A	#N/A	#N/A	#N/A	1	ENSG00000225265	TAF1A-AS1	lncRNA	TAF1A antisense RNA 1 [Source:HGNC Symbol;Acc:HGNC:40573]
MCM10	#N/A	#N/A	#N/A	#N/A	#N/A	0.149559	#N/A	#N/A	#N/A	#N/A	#N/A	#N/A	#N/A	#N/A	#N/A	#N/A	#N/A	#N/A	#N/A	#N/A	#N/A	#N/A	#N/A	#N/A	#N/A	#N/A	#N/A	1	ENSG00000065328	MCM10	protein_coding	minichromosome maintenance 10 replication initiation factor [Source:HGNC Symbol;Acc:HGNC:18043]
ZWINT	#N/A	#N/A	#N/A	#N/A	#N/A	0.115627	#N/A	#N/A	#N/A	#N/A	#N/A	#N/A	#N/A	#N/A	#N/A	#N/A	#N/A	#N/A	#N/A	#N/A	#N/A	#N/A	#N/A	#N/A	#N/A	#N/A	#N/A	1	ENSG00000122952	ZWINT	protein_coding	ZW10 interacting kinetochore protein [Source:HGNC Symbol;Acc:HGNC:13195]
PSPC1-AS2	#N/A	#N/A	#N/A	#N/A	#N/A	0.139769	#N/A	#N/A	#N/A	#N/A	#N/A	#N/A	#N/A	#N/A	#N/A	#N/A	#N/A	#N/A	#N/A	#N/A	#N/A	#N/A	#N/A	#N/A	#N/A	#N/A	#N/A	1	ENSG00000226352	PSPC1-AS2	lncRNA	PSPC1 antisense RNA 2 [Source:HGNC Symbol;Acc:HGNC:52951]
PERP	#N/A	#N/A	#N/A	#N/A	#N/A	0.132875	#N/A	#N/A	#N/A	#N/A	#N/A	#N/A	#N/A	#N/A	#N/A	#N/A	#N/A	#N/A	#N/A	#N/A	#N/A	#N/A	#N/A	#N/A	#N/A	#N/A	#N/A	1	ENSG00000112378	PERP	protein_coding	p53 apoptosis effector related to PMP22 [Source:HGNC Symbol;Acc:HGNC:17637]
#272341	#N/A	#N/A	#N/A	#N/A	#N/A	0.0144595	#N/A	#N/A	#N/A	#N/A	#N/A	#N/A	#N/A	#N/A	#N/A	#N/A	#N/A	#N/A	#N/A	#N/A	#N/A	#N/A	#N/A	#N/A	#N/A	#N/A	#N/A	1	ENSG00000272341		lncRNA	novel transcript
#267984	#N/A	#N/A	#N/A	#N/A	#N/A	0.181543	#N/A	#N/A	#N/A	#N/A	#N/A	#N/A	#N/A	#N/A	#N/A	#N/A	#N/A	#N/A	#N/A	#N/A	#N/A	#N/A	#N/A	#N/A	#N/A	#N/A	#N/A	1	ENSG00000267984		lncRNA	novel transcript, antisense to ETFB
ZKSCAN3	#N/A	#N/A	#N/A	#N/A	#N/A	1.10908	#N/A	#N/A	#N/A	#N/A	#N/A	#N/A	#N/A	#N/A	#N/A	#N/A	#N/A	#N/A	#N/A	#N/A	#N/A	#N/A	#N/A	#N/A	#N/A	#N/A	#N/A	1	ENSG00000189298	ZKSCAN3	protein_coding	zinc finger with KRAB and SCAN domains 3 [Source:HGNC Symbol;Acc:HGNC:13853]
PLAAT2	#N/A	#N/A	#N/A	#N/A	#N/A	0.144068	#N/A	#N/A	#N/A	#N/A	#N/A	#N/A	#N/A	#N/A	#N/A	#N/A	#N/A	#N/A	#N/A	#N/A	#N/A	#N/A	#N/A	#N/A	#N/A	#N/A	#N/A	1	ENSG00000133328	PLAAT2	protein_coding	phospholipase A and acyltransferase 2 [Source:HGNC Symbol;Acc:HGNC:17824]
#241525	#N/A	#N/A	#N/A	#N/A	#N/A	0.749042	#N/A	#N/A	#N/A	#N/A	#N/A	#N/A	#N/A	#N/A	#N/A	#N/A	#N/A	#N/A	#N/A	#N/A	#N/A	#N/A	#N/A	#N/A	#N/A	#N/A	#N/A	1	ENSG00000241525		lncRNA	novel transcript, antisense to C17orf97
GRPEL2	#N/A	#N/A	#N/A	#N/A	#N/A	1.03982	#N/A	#N/A	#N/A	#N/A	#N/A	#N/A	#N/A	#N/A	#N/A	#N/A	#N/A	#N/A	#N/A	#N/A	#N/A	#N/A	#N/A	#N/A	#N/A	#N/A	#N/A	1	ENSG00000164284	GRPEL2	protein_coding	GrpE like 2, mitochondrial [Source:HGNC Symbol;Acc:HGNC:21060]
CDCA8	#N/A	#N/A	#N/A	#N/A	#N/A	0.165945	#N/A	#N/A	#N/A	#N/A	#N/A	#N/A	#N/A	#N/A	#N/A	#N/A	#N/A	#N/A	#N/A	#N/A	#N/A	#N/A	#N/A	#N/A	#N/A	#N/A	#N/A	1	ENSG00000134690	CDCA8	protein_coding	cell division cycle associated 8 [Source:HGNC Symbol;Acc:HGNC:14629]
#274104	#N/A	#N/A	#N/A	#N/A	#N/A	0.325037	#N/A	#N/A	#N/A	#N/A	#N/A	#N/A	#N/A	#N/A	#N/A	#N/A	#N/A	#N/A	#N/A	#N/A	#N/A	#N/A	#N/A	#N/A	#N/A	#N/A	#N/A	1	ENSG00000274104		lncRNA	novel transcript
GSTM3	#N/A	#N/A	#N/A	#N/A	#N/A	0.183586	#N/A	#N/A	#N/A	#N/A	#N/A	#N/A	#N/A	#N/A	#N/A	#N/A	#N/A	#N/A	#N/A	#N/A	#N/A	#N/A	#N/A	#N/A	#N/A	#N/A	#N/A	1	ENSG00000134202	GSTM3	protein_coding	glutathione S-transferase mu 3 [Source:HGNC Symbol;Acc:HGNC:4635]
ADD3-AS1	#N/A	#N/A	#N/A	#N/A	#N/A	1.03484	#N/A	#N/A	#N/A	#N/A	#N/A	#N/A	#N/A	#N/A	#N/A	#N/A	#N/A	#N/A	#N/A	#N/A	#N/A	#N/A	#N/A	#N/A	#N/A	#N/A	#N/A	1	ENSG00000203876	ADD3-AS1	lncRNA	ADD3 antisense RNA 1 [Source:HGNC Symbol;Acc:HGNC:48682]
AFAP1L1	#N/A	#N/A	#N/A	#N/A	#N/A	0.103033	#N/A	#N/A	#N/A	#N/A	#N/A	#N/A	#N/A	#N/A	#N/A	#N/A	#N/A	#N/A	#N/A	#N/A	#N/A	#N/A	#N/A	#N/A	#N/A	#N/A	#N/A	1	ENSG00000157510	AFAP1L1	protein_coding	actin filament associated protein 1 like 1 [Source:HGNC Symbol;Acc:HGNC:26714]
#270557	#N/A	#N/A	#N/A	#N/A	#N/A	0.149065	#N/A	#N/A	#N/A	#N/A	#N/A	#N/A	#N/A	#N/A	#N/A	#N/A	#N/A	#N/A	#N/A	#N/A	#N/A	#N/A	#N/A	#N/A	#N/A	#N/A	#N/A	1	ENSG00000270557		lncRNA	novel transcript
ARL13A	#N/A	#N/A	#N/A	#N/A	#N/A	0.428391	#N/A	#N/A	#N/A	#N/A	#N/A	#N/A	#N/A	#N/A	#N/A	#N/A	#N/A	#N/A	#N/A	#N/A	#N/A	#N/A	#N/A	#N/A	#N/A	#N/A	#N/A	1	ENSG00000174225	ARL13A	protein_coding	ADP ribosylation factor like GTPase 13A [Source:HGNC Symbol;Acc:HGNC:31709]
#270179	#N/A	#N/A	#N/A	#N/A	#N/A	0.131488	#N/A	#N/A	#N/A	#N/A	#N/A	#N/A	#N/A	#N/A	#N/A	#N/A	#N/A	#N/A	#N/A	#N/A	#N/A	#N/A	#N/A	#N/A	#N/A	#N/A	#N/A	1	ENSG00000270179		lncRNA	novel transcript
#274367	#N/A	#N/A	#N/A	#N/A	#N/A	0.0697767	#N/A	#N/A	#N/A	#N/A	#N/A	#N/A	#N/A	#N/A	#N/A	#N/A	#N/A	#N/A	#N/A	#N/A	#N/A	#N/A	#N/A	#N/A	#N/A	#N/A	#N/A	1	ENSG00000274367		lncRNA	novel transcript
TFIP11-DT	#N/A	#N/A	#N/A	#N/A	#N/A	0.180103	#N/A	#N/A	#N/A	#N/A	#N/A	#N/A	#N/A	#N/A	#N/A	#N/A	#N/A	#N/A	#N/A	#N/A	#N/A	#N/A	#N/A	#N/A	#N/A	#N/A	#N/A	1	ENSG00000261188	TFIP11-DT	lncRNA	TFIP11 divergent transcript [Source:HGNC Symbol;Acc:HGNC:55374]
#273590	#N/A	#N/A	#N/A	#N/A	#N/A	1.07717	#N/A	#N/A	#N/A	#N/A	#N/A	#N/A	#N/A	#N/A	#N/A	#N/A	#N/A	#N/A	#N/A	#N/A	#N/A	#N/A	#N/A	#N/A	#N/A	#N/A	#N/A	1	ENSG00000273590		artifact	small integral membrane protein 11B
PDCD1#188389	#N/A	#N/A	#N/A	#N/A	#N/A	0.109769	#N/A	#N/A	#N/A	#N/A	#N/A	#N/A	#N/A	#N/A	#N/A	#N/A	#N/A	#N/A	#N/A	#N/A	#N/A	#N/A	#N/A	#N/A	#N/A	#N/A	#N/A	1	ENSG00000188389	PDCD1	protein_coding	programmed cell death 1 [Source:HGNC Symbol;Acc:HGNC:8760]
#287029	#N/A	#N/A	#N/A	#N/A	#N/A	0.0524766	#N/A	#N/A	#N/A	#N/A	#N/A	#N/A	#N/A	#N/A	#N/A	#N/A	#N/A	#N/A	#N/A	#N/A	#N/A	#N/A	#N/A	#N/A	#N/A	#N/A	#N/A	1	ENSG00000287029		lncRNA	novel transcript, antisense to ENOX1
ULBP3	#N/A	#N/A	#N/A	#N/A	#N/A	0.0524766	#N/A	#N/A	#N/A	#N/A	#N/A	#N/A	#N/A	#N/A	#N/A	#N/A	#N/A	#N/A	#N/A	#N/A	#N/A	#N/A	#N/A	#N/A	#N/A	#N/A	#N/A	1	ENSG00000131019	ULBP3	protein_coding	UL16 binding protein 3 [Source:HGNC Symbol;Acc:HGNC:14895]
WNT1	#N/A	#N/A	#N/A	#N/A	#N/A	0.0524766	#N/A	#N/A	#N/A	#N/A	#N/A	#N/A	#N/A	#N/A	#N/A	#N/A	#N/A	#N/A	#N/A	#N/A	#N/A	#N/A	#N/A	#N/A	#N/A	#N/A	#N/A	1	ENSG00000125084	WNT1	protein_coding	Wnt family member 1 [Source:HGNC Symbol;Acc:HGNC:12774]
KIF5A	#N/A	#N/A	#N/A	#N/A	#N/A	0.101432	#N/A	#N/A	#N/A	#N/A	#N/A	#N/A	#N/A	#N/A	#N/A	#N/A	#N/A	#N/A	#N/A	#N/A	#N/A	#N/A	#N/A	#N/A	#N/A	#N/A	#N/A	1	ENSG00000155980	KIF5A	protein_coding	kinesin family member 5A [Source:HGNC Symbol;Acc:HGNC:6323]
CDCA2	#N/A	#N/A	#N/A	#N/A	#N/A	0.154963	#N/A	#N/A	#N/A	#N/A	#N/A	#N/A	#N/A	#N/A	#N/A	#N/A	#N/A	#N/A	#N/A	#N/A	#N/A	#N/A	#N/A	#N/A	#N/A	#N/A	#N/A	1	ENSG00000184661	CDCA2	protein_coding	cell division cycle associated 2 [Source:HGNC Symbol;Acc:HGNC:14623]
#287482	#N/A	#N/A	#N/A	#N/A	#N/A	0.14174	#N/A	#N/A	#N/A	#N/A	#N/A	#N/A	#N/A	#N/A	#N/A	#N/A	#N/A	#N/A	#N/A	#N/A	#N/A	#N/A	#N/A	#N/A	#N/A	#N/A	#N/A	1	ENSG00000287482		lncRNA	novel transcript
#249753	#N/A	#N/A	#N/A	#N/A	#N/A	1.19768	#N/A	#N/A	#N/A	#N/A	#N/A	#N/A	#N/A	#N/A	#N/A	#N/A	#N/A	#N/A	#N/A	#N/A	#N/A	#N/A	#N/A	#N/A	#N/A	#N/A	#N/A	1	ENSG00000249753		lncRNA	antisense to TMEM5
SAPCD1-AS1#235663	#N/A	#N/A	#N/A	#N/A	#N/A	0.101688	#N/A	#N/A	#N/A	#N/A	#N/A	#N/A	#N/A	#N/A	#N/A	#N/A	#N/A	#N/A	#N/A	#N/A	#N/A	#N/A	#N/A	#N/A	#N/A	#N/A	#N/A	1	ENSG00000235663	SAPCD1-AS1	lncRNA	SAPCD1 antisense RNA 1 [Source:HGNC Symbol;Acc:HGNC:39824]
#273824	#N/A	#N/A	#N/A	#N/A	#N/A	0.0953615	#N/A	#N/A	#N/A	#N/A	#N/A	#N/A	#N/A	#N/A	#N/A	#N/A	#N/A	#N/A	#N/A	#N/A	#N/A	#N/A	#N/A	#N/A	#N/A	#N/A	#N/A	1	ENSG00000273824		lncRNA	novel transcript
H4C4	#N/A	#N/A	#N/A	#N/A	#N/A	0.365843	#N/A	#N/A	#N/A	#N/A	#N/A	#N/A	#N/A	#N/A	#N/A	#N/A	#N/A	#N/A	#N/A	#N/A	#N/A	#N/A	#N/A	#N/A	#N/A	#N/A	#N/A	1	ENSG00000277157	H4C4	protein_coding	H4 clustered histone 4 [Source:HGNC Symbol;Acc:HGNC:4782]
#241884	#N/A	#N/A	#N/A	#N/A	#N/A	0.101092	#N/A	#N/A	#N/A	#N/A	#N/A	#N/A	#N/A	#N/A	#N/A	#N/A	#N/A	#N/A	#N/A	#N/A	#N/A	#N/A	#N/A	#N/A	#N/A	#N/A	#N/A	1	ENSG00000241884		lncRNA	novel transcript
MACIR	#N/A	#N/A	#N/A	#N/A	#N/A	0.984074	#N/A	#N/A	#N/A	#N/A	#N/A	#N/A	#N/A	#N/A	#N/A	#N/A	#N/A	#N/A	#N/A	#N/A	#N/A	#N/A	#N/A	#N/A	#N/A	#N/A	#N/A	1	ENSG00000181751	MACIR	protein_coding	macrophage immunometabolism regulator [Source:HGNC Symbol;Acc:HGNC:25052]
DYNLRB2	#N/A	#N/A	#N/A	#N/A	#N/A	0.104204	#N/A	#N/A	#N/A	#N/A	#N/A	#N/A	#N/A	#N/A	#N/A	#N/A	#N/A	#N/A	#N/A	#N/A	#N/A	#N/A	#N/A	#N/A	#N/A	#N/A	#N/A	1	ENSG00000168589	DYNLRB2	protein_coding	dynein light chain roadblock-type 2 [Source:HGNC Symbol;Acc:HGNC:15467]
#286565	#N/A	#N/A	#N/A	#N/A	#N/A	0.104204	#N/A	#N/A	#N/A	#N/A	#N/A	#N/A	#N/A	#N/A	#N/A	#N/A	#N/A	#N/A	#N/A	#N/A	#N/A	#N/A	#N/A	#N/A	#N/A	#N/A	#N/A	1	ENSG00000286565		lncRNA	novel transcript
ABCA12	#N/A	#N/A	#N/A	#N/A	#N/A	0.476367	#N/A	#N/A	#N/A	#N/A	#N/A	#N/A	#N/A	#N/A	#N/A	#N/A	#N/A	#N/A	#N/A	#N/A	#N/A	#N/A	#N/A	#N/A	#N/A	#N/A	#N/A	1	ENSG00000144452	ABCA12	protein_coding	ATP binding cassette subfamily A member 12 [Source:HGNC Symbol;Acc:HGNC:14637]
LINC01446	#N/A	#N/A	#N/A	#N/A	#N/A	0.0490942	#N/A	#N/A	#N/A	#N/A	#N/A	#N/A	#N/A	#N/A	#N/A	#N/A	#N/A	#N/A	#N/A	#N/A	#N/A	#N/A	#N/A	#N/A	#N/A	#N/A	#N/A	1	ENSG00000205628	LINC01446	lncRNA	long intergenic non-protein coding RNA 1446 [Source:HGNC Symbol;Acc:HGNC:50773]
FAM88E	#N/A	#N/A	#N/A	#N/A	#N/A	0.178097	#N/A	#N/A	#N/A	#N/A	#N/A	#N/A	#N/A	#N/A	#N/A	#N/A	#N/A	#N/A	#N/A	#N/A	#N/A	#N/A	#N/A	#N/A	#N/A	#N/A	#N/A	1	ENSG00000237357	FAM88E	lncRNA	family with sequence similarity 88 member E [Source:HGNC Symbol;Acc:HGNC:56161]
MOSPD3	#N/A	#N/A	#N/A	#N/A	#N/A	0.885983	#N/A	#N/A	#N/A	#N/A	#N/A	#N/A	#N/A	#N/A	#N/A	#N/A	#N/A	#N/A	#N/A	#N/A	#N/A	#N/A	#N/A	#N/A	#N/A	#N/A	#N/A	1	ENSG00000106330	MOSPD3	protein_coding	motile sperm domain containing 3 [Source:HGNC Symbol;Acc:HGNC:25078]
#255580	#N/A	#N/A	#N/A	#N/A	#N/A	0.133326	#N/A	#N/A	#N/A	#N/A	#N/A	#N/A	#N/A	#N/A	#N/A	#N/A	#N/A	#N/A	#N/A	#N/A	#N/A	#N/A	#N/A	#N/A	#N/A	#N/A	#N/A	1	ENSG00000255580		lncRNA	novel transcript
LINC01569	#N/A	#N/A	#N/A	#N/A	#N/A	1.02196	#N/A	#N/A	#N/A	#N/A	#N/A	#N/A	#N/A	#N/A	#N/A	#N/A	#N/A	#N/A	#N/A	#N/A	#N/A	#N/A	#N/A	#N/A	#N/A	#N/A	#N/A	1	ENSG00000262468	LINC01569	lncRNA	long intergenic non-protein coding RNA 1569 [Source:HGNC Symbol;Acc:HGNC:51380]
P2RX6	#N/A	#N/A	#N/A	#N/A	#N/A	0.147209	#N/A	#N/A	#N/A	#N/A	#N/A	#N/A	#N/A	#N/A	#N/A	#N/A	#N/A	#N/A	#N/A	#N/A	#N/A	#N/A	#N/A	#N/A	#N/A	#N/A	#N/A	1	ENSG00000099957	P2RX6	protein_coding	purinergic receptor P2X 6 [Source:HGNC Symbol;Acc:HGNC:8538]
ZNF32-AS3	#N/A	#N/A	#N/A	#N/A	#N/A	0.147209	#N/A	#N/A	#N/A	#N/A	#N/A	#N/A	#N/A	#N/A	#N/A	#N/A	#N/A	#N/A	#N/A	#N/A	#N/A	#N/A	#N/A	#N/A	#N/A	#N/A	#N/A	1	ENSG00000223910	ZNF32-AS3	lncRNA	ZNF32 antisense RNA 3 [Source:HGNC Symbol;Acc:HGNC:23583]
DMRTC1	#N/A	#N/A	#N/A	#N/A	#N/A	0.147209	#N/A	#N/A	#N/A	#N/A	#N/A	#N/A	#N/A	#N/A	#N/A	#N/A	#N/A	#N/A	#N/A	#N/A	#N/A	#N/A	#N/A	#N/A	#N/A	#N/A	#N/A	1	ENSG00000269502	DMRTC1	protein_coding	DMRT like family C1 [Source:HGNC Symbol;Acc:HGNC:13910]
TRMT61A-DT	#N/A	#N/A	#N/A	#N/A	#N/A	0.132527	#N/A	#N/A	#N/A	#N/A	#N/A	#N/A	#N/A	#N/A	#N/A	#N/A	#N/A	#N/A	#N/A	#N/A	#N/A	#N/A	#N/A	#N/A	#N/A	#N/A	#N/A	1	ENSG00000260285	TRMT61A-DT	lncRNA	TRMT61A divergent transcript [Source:HGNC Symbol;Acc:HGNC:56082]
LINC01393	#N/A	#N/A	#N/A	#N/A	#N/A	#N/A	0.662712	#N/A	#N/A	#N/A	#N/A	#N/A	#N/A	#N/A	#N/A	#N/A	#N/A	#N/A	#N/A	#N/A	#N/A	#N/A	#N/A	#N/A	#N/A	#N/A	#N/A	1	ENSG00000225535	LINC01393	lncRNA	long intergenic non-protein coding RNA 1393 [Source:HGNC Symbol;Acc:HGNC:50669]
AGAP1	#N/A	#N/A	#N/A	#N/A	#N/A	#N/A	0.091712	#N/A	#N/A	#N/A	#N/A	#N/A	#N/A	#N/A	#N/A	#N/A	#N/A	#N/A	#N/A	#N/A	#N/A	#N/A	#N/A	#N/A	#N/A	#N/A	#N/A	1	ENSG00000157985	AGAP1	protein_coding	ArfGAP with GTPase domain, ankyrin repeat and PH domain 1 [Source:HGNC Symbol;Acc:HGNC:16922]
EIF2B2	#N/A	#N/A	#N/A	#N/A	#N/A	#N/A	1.59916	#N/A	#N/A	#N/A	#N/A	#N/A	#N/A	#N/A	#N/A	#N/A	#N/A	#N/A	#N/A	#N/A	#N/A	#N/A	#N/A	#N/A	#N/A	#N/A	#N/A	1	ENSG00000119718	EIF2B2	protein_coding	eukaryotic translation initiation factor 2B subunit beta [Source:HGNC Symbol;Acc:HGNC:3258]
ZNF48	#N/A	#N/A	#N/A	#N/A	#N/A	#N/A	0.588104	#N/A	#N/A	#N/A	#N/A	#N/A	#N/A	#N/A	#N/A	#N/A	#N/A	#N/A	#N/A	#N/A	#N/A	#N/A	#N/A	#N/A	#N/A	#N/A	#N/A	1	ENSG00000180035	ZNF48	protein_coding	zinc finger protein 48 [Source:HGNC Symbol;Acc:HGNC:13114]
ZNF468	#N/A	#N/A	#N/A	#N/A	#N/A	#N/A	0.304936	#N/A	#N/A	#N/A	#N/A	#N/A	#N/A	#N/A	#N/A	#N/A	#N/A	#N/A	#N/A	#N/A	#N/A	#N/A	#N/A	#N/A	#N/A	#N/A	#N/A	1	ENSG00000204604	ZNF468	protein_coding	zinc finger protein 468 [Source:HGNC Symbol;Acc:HGNC:33105]
POLR3G	#N/A	#N/A	#N/A	#N/A	#N/A	#N/A	0.500946	#N/A	#N/A	#N/A	#N/A	#N/A	#N/A	#N/A	#N/A	#N/A	#N/A	#N/A	#N/A	#N/A	#N/A	#N/A	#N/A	#N/A	#N/A	#N/A	#N/A	1	ENSG00000113356	POLR3G	protein_coding	RNA polymerase III subunit G [Source:HGNC Symbol;Acc:HGNC:30075]
SMG8	#N/A	#N/A	#N/A	#N/A	#N/A	#N/A	0.411603	#N/A	#N/A	#N/A	#N/A	#N/A	#N/A	#N/A	#N/A	#N/A	#N/A	#N/A	#N/A	#N/A	#N/A	#N/A	#N/A	#N/A	#N/A	#N/A	#N/A	1	ENSG00000167447	SMG8	protein_coding	SMG8 nonsense mediated mRNA decay factor [Source:HGNC Symbol;Acc:HGNC:25551]
LBHD1	#N/A	#N/A	#N/A	#N/A	#N/A	#N/A	0.370632	#N/A	#N/A	#N/A	#N/A	#N/A	#N/A	#N/A	#N/A	#N/A	#N/A	#N/A	#N/A	#N/A	#N/A	#N/A	#N/A	#N/A	#N/A	#N/A	#N/A	1	ENSG00000162194	LBHD1	protein_coding	LBH domain containing 1 [Source:HGNC Symbol;Acc:HGNC:28351]
LINC00562	#N/A	#N/A	#N/A	#N/A	#N/A	#N/A	0.383452	#N/A	#N/A	#N/A	#N/A	#N/A	#N/A	#N/A	#N/A	#N/A	#N/A	#N/A	#N/A	#N/A	#N/A	#N/A	#N/A	#N/A	#N/A	#N/A	#N/A	1	ENSG00000260388	LINC00562	lncRNA	long intergenic non-protein coding RNA 562 [Source:HGNC Symbol;Acc:HGNC:43706]
#280195	#N/A	#N/A	#N/A	#N/A	#N/A	#N/A	0.546952	#N/A	#N/A	#N/A	#N/A	#N/A	#N/A	#N/A	#N/A	#N/A	#N/A	#N/A	#N/A	#N/A	#N/A	#N/A	#N/A	#N/A	#N/A	#N/A	#N/A	1	ENSG00000280195		lncRNA	novel transcript, antisense to RPL10
ZNF283	#N/A	#N/A	#N/A	#N/A	#N/A	#N/A	1.00019	#N/A	#N/A	#N/A	#N/A	#N/A	#N/A	#N/A	#N/A	#N/A	#N/A	#N/A	#N/A	#N/A	#N/A	#N/A	#N/A	#N/A	#N/A	#N/A	#N/A	1	ENSG00000167637	ZNF283	protein_coding	zinc finger protein 283 [Source:HGNC Symbol;Acc:HGNC:13077]
AMD1	#N/A	#N/A	#N/A	#N/A	#N/A	#N/A	#N/A	0.716542	#N/A	#N/A	#N/A	#N/A	#N/A	#N/A	#N/A	#N/A	#N/A	#N/A	#N/A	#N/A	#N/A	#N/A	#N/A	#N/A	#N/A	#N/A	#N/A	1	ENSG00000123505	AMD1	protein_coding	adenosylmethionine decarboxylase 1 [Source:HGNC Symbol;Acc:HGNC:457]
ZNF200	#N/A	#N/A	#N/A	#N/A	#N/A	#N/A	#N/A	0.446524	#N/A	#N/A	#N/A	#N/A	#N/A	#N/A	#N/A	#N/A	#N/A	#N/A	#N/A	#N/A	#N/A	#N/A	#N/A	#N/A	#N/A	#N/A	#N/A	1	ENSG00000010539	ZNF200	protein_coding	zinc finger protein 200 [Source:HGNC Symbol;Acc:HGNC:12993]
SYTL2	#N/A	#N/A	#N/A	#N/A	#N/A	#N/A	#N/A	0.0116968	#N/A	#N/A	#N/A	#N/A	#N/A	#N/A	#N/A	#N/A	#N/A	#N/A	#N/A	#N/A	#N/A	#N/A	#N/A	#N/A	#N/A	#N/A	#N/A	1	ENSG00000137501	SYTL2	protein_coding	synaptotagmin like 2 [Source:HGNC Symbol;Acc:HGNC:15585]
USP21	#N/A	#N/A	#N/A	#N/A	#N/A	#N/A	#N/A	0.48131	#N/A	#N/A	#N/A	#N/A	#N/A	#N/A	#N/A	#N/A	#N/A	#N/A	#N/A	#N/A	#N/A	#N/A	#N/A	#N/A	#N/A	#N/A	#N/A	1	ENSG00000143258	USP21	protein_coding	ubiquitin specific peptidase 21 [Source:HGNC Symbol;Acc:HGNC:12620]
TRIM35	#N/A	#N/A	#N/A	#N/A	#N/A	#N/A	#N/A	1.49645	#N/A	#N/A	#N/A	#N/A	#N/A	#N/A	#N/A	#N/A	#N/A	#N/A	#N/A	#N/A	#N/A	#N/A	#N/A	#N/A	#N/A	#N/A	#N/A	1	ENSG00000104228	TRIM35	protein_coding	tripartite motif containing 35 [Source:HGNC Symbol;Acc:HGNC:16285]
#276241	#N/A	#N/A	#N/A	#N/A	#N/A	#N/A	#N/A	0.0047529	#N/A	#N/A	#N/A	#N/A	#N/A	#N/A	#N/A	#N/A	#N/A	#N/A	#N/A	#N/A	#N/A	#N/A	#N/A	#N/A	#N/A	#N/A	#N/A	1	ENSG00000276241		lncRNA	novel transcript, antisense TBC1D3B
ZNF567-DT	#N/A	#N/A	#N/A	#N/A	#N/A	#N/A	#N/A	0.228393	#N/A	#N/A	#N/A	#N/A	#N/A	#N/A	#N/A	#N/A	#N/A	#N/A	#N/A	#N/A	#N/A	#N/A	#N/A	#N/A	#N/A	#N/A	#N/A	1	ENSG00000225975	ZNF567-DT	lncRNA	ZNF567 divergent transcript [Source:HGNC Symbol;Acc:HGNC:51281]
MYLK4	#N/A	#N/A	#N/A	#N/A	#N/A	#N/A	#N/A	0.187223	#N/A	#N/A	#N/A	#N/A	#N/A	#N/A	#N/A	#N/A	#N/A	#N/A	#N/A	#N/A	#N/A	#N/A	#N/A	#N/A	#N/A	#N/A	#N/A	1	ENSG00000145949	MYLK4	protein_coding	myosin light chain kinase family member 4 [Source:HGNC Symbol;Acc:HGNC:27972]
MAD2L1-DT#250938	#N/A	#N/A	#N/A	#N/A	#N/A	#N/A	#N/A	1.4051	#N/A	#N/A	#N/A	#N/A	#N/A	#N/A	#N/A	#N/A	#N/A	#N/A	#N/A	#N/A	#N/A	#N/A	#N/A	#N/A	#N/A	#N/A	#N/A	1	ENSG00000250938	MAD2L1-DT	lncRNA	MAD2L1 divergent transcript [Source:HGNC Symbol;Acc:HGNC:55546]
MAL	#N/A	#N/A	#N/A	#N/A	#N/A	#N/A	#N/A	0.224745	#N/A	#N/A	#N/A	#N/A	#N/A	#N/A	#N/A	#N/A	#N/A	#N/A	#N/A	#N/A	#N/A	#N/A	#N/A	#N/A	#N/A	#N/A	#N/A	1	ENSG00000172005	MAL	protein_coding	mal, T cell differentiation protein [Source:HGNC Symbol;Acc:HGNC:6817]
ZNF574	#N/A	#N/A	#N/A	#N/A	#N/A	#N/A	#N/A	0.25308	#N/A	#N/A	#N/A	#N/A	#N/A	#N/A	#N/A	#N/A	#N/A	#N/A	#N/A	#N/A	#N/A	#N/A	#N/A	#N/A	#N/A	#N/A	#N/A	1	ENSG00000105732	ZNF574	protein_coding	zinc finger protein 574 [Source:HGNC Symbol;Acc:HGNC:26166]
SLC23A1	#N/A	#N/A	#N/A	#N/A	#N/A	#N/A	#N/A	0.417051	#N/A	#N/A	#N/A	#N/A	#N/A	#N/A	#N/A	#N/A	#N/A	#N/A	#N/A	#N/A	#N/A	#N/A	#N/A	#N/A	#N/A	#N/A	#N/A	1	ENSG00000170482	SLC23A1	protein_coding	solute carrier family 23 member 1 [Source:HGNC Symbol;Acc:HGNC:10974]
LINC02307	#N/A	#N/A	#N/A	#N/A	#N/A	#N/A	#N/A	#N/A	0.00336416	#N/A	#N/A	#N/A	#N/A	#N/A	#N/A	#N/A	#N/A	#N/A	#N/A	#N/A	#N/A	#N/A	#N/A	#N/A	#N/A	#N/A	#N/A	1	ENSG00000258969	LINC02307	lncRNA	long intergenic non-protein coding RNA 2307 [Source:HGNC Symbol;Acc:HGNC:53226]
PPP2R2B	#N/A	#N/A	#N/A	#N/A	#N/A	#N/A	#N/A	#N/A	0.269408	#N/A	#N/A	#N/A	#N/A	#N/A	#N/A	#N/A	#N/A	#N/A	#N/A	#N/A	#N/A	#N/A	#N/A	#N/A	#N/A	#N/A	#N/A	1	ENSG00000156475	PPP2R2B	protein_coding	protein phosphatase 2 regulatory subunit Bbeta [Source:HGNC Symbol;Acc:HGNC:9305]
ZNF799	#N/A	#N/A	#N/A	#N/A	#N/A	#N/A	#N/A	#N/A	0.462974	#N/A	#N/A	#N/A	#N/A	#N/A	#N/A	#N/A	#N/A	#N/A	#N/A	#N/A	#N/A	#N/A	#N/A	#N/A	#N/A	#N/A	#N/A	1	ENSG00000196466	ZNF799	protein_coding	zinc finger protein 799 [Source:HGNC Symbol;Acc:HGNC:28071]
TEX30	#N/A	#N/A	#N/A	#N/A	#N/A	#N/A	#N/A	#N/A	0.739356	#N/A	#N/A	#N/A	#N/A	#N/A	#N/A	#N/A	#N/A	#N/A	#N/A	#N/A	#N/A	#N/A	#N/A	#N/A	#N/A	#N/A	#N/A	1	ENSG00000151287	TEX30	protein_coding	testis expressed 30 [Source:HGNC Symbol;Acc:HGNC:25188]
IL20RB-AS1	#N/A	#N/A	#N/A	#N/A	#N/A	#N/A	#N/A	#N/A	0.260535	#N/A	#N/A	#N/A	#N/A	#N/A	#N/A	#N/A	#N/A	#N/A	#N/A	#N/A	#N/A	#N/A	#N/A	#N/A	#N/A	#N/A	#N/A	1	ENSG00000249407	IL20RB-AS1	lncRNA	IL20RB antisense RNA 1 [Source:HGNC Symbol;Acc:HGNC:40298]
NET1	#N/A	#N/A	#N/A	#N/A	#N/A	#N/A	#N/A	#N/A	0.37297	#N/A	#N/A	#N/A	#N/A	#N/A	#N/A	#N/A	#N/A	#N/A	#N/A	#N/A	#N/A	#N/A	#N/A	#N/A	#N/A	#N/A	#N/A	1	ENSG00000173848	NET1	protein_coding	neuroepithelial cell transforming 1 [Source:HGNC Symbol;Acc:HGNC:14592]
H2BC15	#N/A	#N/A	#N/A	#N/A	#N/A	#N/A	#N/A	#N/A	1.02436	#N/A	#N/A	#N/A	#N/A	#N/A	#N/A	#N/A	#N/A	#N/A	#N/A	#N/A	#N/A	#N/A	#N/A	#N/A	#N/A	#N/A	#N/A	1	ENSG00000233822	H2BC15	protein_coding	H2B clustered histone 15 [Source:HGNC Symbol;Acc:HGNC:4749]
ELAC1	#N/A	#N/A	#N/A	#N/A	#N/A	#N/A	#N/A	#N/A	0.7336	#N/A	#N/A	#N/A	#N/A	#N/A	#N/A	#N/A	#N/A	#N/A	#N/A	#N/A	#N/A	#N/A	#N/A	#N/A	#N/A	#N/A	#N/A	1	ENSG00000141642	ELAC1	protein_coding	elaC ribonuclease Z 1 [Source:HGNC Symbol;Acc:HGNC:14197]
OSBP2	#N/A	#N/A	#N/A	#N/A	#N/A	#N/A	#N/A	#N/A	1.21641	#N/A	#N/A	#N/A	#N/A	#N/A	#N/A	#N/A	#N/A	#N/A	#N/A	#N/A	#N/A	#N/A	#N/A	#N/A	#N/A	#N/A	#N/A	1	ENSG00000184792	OSBP2	protein_coding	oxysterol binding protein 2 [Source:HGNC Symbol;Acc:HGNC:8504]
PRKAG2-AS2	#N/A	#N/A	#N/A	#N/A	#N/A	#N/A	#N/A	#N/A	0.0141827	#N/A	#N/A	#N/A	#N/A	#N/A	#N/A	#N/A	#N/A	#N/A	#N/A	#N/A	#N/A	#N/A	#N/A	#N/A	#N/A	#N/A	#N/A	1	ENSG00000242048	PRKAG2-AS2	lncRNA	PRKAG2 antisense RNA 2 [Source:HGNC Symbol;Acc:HGNC:40467]
LINC01970	#N/A	#N/A	#N/A	#N/A	#N/A	#N/A	#N/A	#N/A	0.00554487	#N/A	#N/A	#N/A	#N/A	#N/A	#N/A	#N/A	#N/A	#N/A	#N/A	#N/A	#N/A	#N/A	#N/A	#N/A	#N/A	#N/A	#N/A	1	ENSG00000265692	LINC01970	lncRNA	long intergenic non-protein coding RNA 1970 [Source:HGNC Symbol;Acc:HGNC:52796]
#256789	#N/A	#N/A	#N/A	#N/A	#N/A	#N/A	#N/A	#N/A	0.669245	#N/A	#N/A	#N/A	#N/A	#N/A	#N/A	#N/A	#N/A	#N/A	#N/A	#N/A	#N/A	#N/A	#N/A	#N/A	#N/A	#N/A	#N/A	1	ENSG00000256789		lncRNA	novel transcript
BIVM	#N/A	#N/A	#N/A	#N/A	#N/A	#N/A	#N/A	#N/A	#N/A	2.48977	#N/A	#N/A	#N/A	#N/A	#N/A	#N/A	#N/A	#N/A	#N/A	#N/A	#N/A	#N/A	#N/A	#N/A	#N/A	#N/A	#N/A	1	ENSG00000134897	BIVM	protein_coding	basic, immunoglobulin-like variable motif containing [Source:HGNC Symbol;Acc:HGNC:16034]
LOXL1-AS1	#N/A	#N/A	#N/A	#N/A	#N/A	#N/A	#N/A	#N/A	#N/A	0.169273	#N/A	#N/A	#N/A	#N/A	#N/A	#N/A	#N/A	#N/A	#N/A	#N/A	#N/A	#N/A	#N/A	#N/A	#N/A	#N/A	#N/A	1	ENSG00000261801	LOXL1-AS1	lncRNA	LOXL1 antisense RNA 1 [Source:HGNC Symbol;Acc:HGNC:44169]
GPR146	#N/A	#N/A	#N/A	#N/A	#N/A	#N/A	#N/A	#N/A	#N/A	2.40652	#N/A	#N/A	#N/A	#N/A	#N/A	#N/A	#N/A	#N/A	#N/A	#N/A	#N/A	#N/A	#N/A	#N/A	#N/A	#N/A	#N/A	1	ENSG00000164849	GPR146	protein_coding	G protein-coupled receptor 146 [Source:HGNC Symbol;Acc:HGNC:21718]
FAM149A	#N/A	#N/A	#N/A	#N/A	#N/A	#N/A	#N/A	#N/A	#N/A	0.163787	#N/A	#N/A	#N/A	#N/A	#N/A	#N/A	#N/A	#N/A	#N/A	#N/A	#N/A	#N/A	#N/A	#N/A	#N/A	#N/A	#N/A	1	ENSG00000109794	FAM149A	protein_coding	family with sequence similarity 149 member A [Source:HGNC Symbol;Acc:HGNC:24527]
KIF3C	#N/A	#N/A	#N/A	#N/A	#N/A	#N/A	#N/A	#N/A	#N/A	1.97759	#N/A	#N/A	#N/A	#N/A	#N/A	#N/A	#N/A	#N/A	#N/A	#N/A	#N/A	#N/A	#N/A	#N/A	#N/A	#N/A	#N/A	1	ENSG00000084731	KIF3C	protein_coding	kinesin family member 3C [Source:HGNC Symbol;Acc:HGNC:6321]
TRIM32	#N/A	#N/A	#N/A	#N/A	#N/A	#N/A	#N/A	#N/A	#N/A	0.448239	#N/A	#N/A	#N/A	#N/A	#N/A	#N/A	#N/A	#N/A	#N/A	#N/A	#N/A	#N/A	#N/A	#N/A	#N/A	#N/A	#N/A	1	ENSG00000119401	TRIM32	protein_coding	tripartite motif containing 32 [Source:HGNC Symbol;Acc:HGNC:16380]
PHEX	#N/A	#N/A	#N/A	#N/A	#N/A	#N/A	#N/A	#N/A	#N/A	1.46649	#N/A	#N/A	#N/A	#N/A	#N/A	#N/A	#N/A	#N/A	#N/A	#N/A	#N/A	#N/A	#N/A	#N/A	#N/A	#N/A	#N/A	1	ENSG00000102174	PHEX	protein_coding	phosphate regulating endopeptidase homolog X-linked [Source:HGNC Symbol;Acc:HGNC:8918]
BSPRY	#N/A	#N/A	#N/A	#N/A	#N/A	#N/A	#N/A	#N/A	#N/A	0.166634	#N/A	#N/A	#N/A	#N/A	#N/A	#N/A	#N/A	#N/A	#N/A	#N/A	#N/A	#N/A	#N/A	#N/A	#N/A	#N/A	#N/A	1	ENSG00000119411	BSPRY	protein_coding	B-box and SPRY domain containing [Source:HGNC Symbol;Acc:HGNC:18232]
REPIN1-AS1	#N/A	#N/A	#N/A	#N/A	#N/A	#N/A	#N/A	#N/A	#N/A	0.259554	#N/A	#N/A	#N/A	#N/A	#N/A	#N/A	#N/A	#N/A	#N/A	#N/A	#N/A	#N/A	#N/A	#N/A	#N/A	#N/A	#N/A	1	ENSG00000240449	REPIN1-AS1	lncRNA	REPIN1 antisense RNA 1 [Source:HGNC Symbol;Acc:HGNC:41201]
IQCD	#N/A	#N/A	#N/A	#N/A	#N/A	#N/A	#N/A	#N/A	#N/A	1.75078	#N/A	#N/A	#N/A	#N/A	#N/A	#N/A	#N/A	#N/A	#N/A	#N/A	#N/A	#N/A	#N/A	#N/A	#N/A	#N/A	#N/A	1	ENSG00000166578	IQCD	protein_coding	IQ motif containing D [Source:HGNC Symbol;Acc:HGNC:25168]
CDC37L1-DT	#N/A	#N/A	#N/A	#N/A	#N/A	#N/A	#N/A	#N/A	#N/A	1.45812	#N/A	#N/A	#N/A	#N/A	#N/A	#N/A	#N/A	#N/A	#N/A	#N/A	#N/A	#N/A	#N/A	#N/A	#N/A	#N/A	#N/A	1	ENSG00000273061	CDC37L1-DT	lncRNA	CDC37L1 divergent transcript [Source:HGNC Symbol;Acc:HGNC:49735]
CDC7	#N/A	#N/A	#N/A	#N/A	#N/A	#N/A	#N/A	#N/A	#N/A	1.52217	#N/A	#N/A	#N/A	#N/A	#N/A	#N/A	#N/A	#N/A	#N/A	#N/A	#N/A	#N/A	#N/A	#N/A	#N/A	#N/A	#N/A	1	ENSG00000097046	CDC7	protein_coding	cell division cycle 7 [Source:HGNC Symbol;Acc:HGNC:1745]
#176868	#N/A	#N/A	#N/A	#N/A	#N/A	#N/A	#N/A	#N/A	#N/A	1.68871	#N/A	#N/A	#N/A	#N/A	#N/A	#N/A	#N/A	#N/A	#N/A	#N/A	#N/A	#N/A	#N/A	#N/A	#N/A	#N/A	#N/A	1	ENSG00000176868		lncRNA	novel transcript, antisense to PRRC2B
#277342	#N/A	#N/A	#N/A	#N/A	#N/A	#N/A	#N/A	#N/A	#N/A	0.197441	#N/A	#N/A	#N/A	#N/A	#N/A	#N/A	#N/A	#N/A	#N/A	#N/A	#N/A	#N/A	#N/A	#N/A	#N/A	#N/A	#N/A	1	ENSG00000277342		lncRNA	novel transcript, sense intronic to BICD1
#262823	#N/A	#N/A	#N/A	#N/A	#N/A	#N/A	#N/A	#N/A	#N/A	0.322624	#N/A	#N/A	#N/A	#N/A	#N/A	#N/A	#N/A	#N/A	#N/A	#N/A	#N/A	#N/A	#N/A	#N/A	#N/A	#N/A	#N/A	1	ENSG00000262823		lncRNA	novel transcript, antisense to SPNS3
#286563	#N/A	#N/A	#N/A	#N/A	#N/A	#N/A	#N/A	#N/A	#N/A	0.159347	#N/A	#N/A	#N/A	#N/A	#N/A	#N/A	#N/A	#N/A	#N/A	#N/A	#N/A	#N/A	#N/A	#N/A	#N/A	#N/A	#N/A	1	ENSG00000286563		lncRNA	novel transcript
ARHGEF39	#N/A	#N/A	#N/A	#N/A	#N/A	#N/A	#N/A	#N/A	#N/A	0.134729	#N/A	#N/A	#N/A	#N/A	#N/A	#N/A	#N/A	#N/A	#N/A	#N/A	#N/A	#N/A	#N/A	#N/A	#N/A	#N/A	#N/A	1	ENSG00000137135	ARHGEF39	protein_coding	Rho guanine nucleotide exchange factor 39 [Source:HGNC Symbol;Acc:HGNC:25909]
ESCO2	#N/A	#N/A	#N/A	#N/A	#N/A	#N/A	#N/A	#N/A	#N/A	0.111424	#N/A	#N/A	#N/A	#N/A	#N/A	#N/A	#N/A	#N/A	#N/A	#N/A	#N/A	#N/A	#N/A	#N/A	#N/A	#N/A	#N/A	1	ENSG00000171320	ESCO2	protein_coding	establishment of sister chromatid cohesion N-acetyltransferase 2 [Source:HGNC Symbol;Acc:HGNC:27230]
#280145	#N/A	#N/A	#N/A	#N/A	#N/A	#N/A	#N/A	#N/A	#N/A	0.351574	#N/A	#N/A	#N/A	#N/A	#N/A	#N/A	#N/A	#N/A	#N/A	#N/A	#N/A	#N/A	#N/A	#N/A	#N/A	#N/A	#N/A	1	ENSG00000280145		lncRNA	novel transcript
SPC25#152253	#N/A	#N/A	#N/A	#N/A	#N/A	#N/A	#N/A	#N/A	#N/A	0.129261	#N/A	#N/A	#N/A	#N/A	#N/A	#N/A	#N/A	#N/A	#N/A	#N/A	#N/A	#N/A	#N/A	#N/A	#N/A	#N/A	#N/A	1	ENSG00000152253	SPC25	protein_coding	SPC25 component of NDC80 kinetochore complex [Source:HGNC Symbol;Acc:HGNC:24031]
HOXB4	#N/A	#N/A	#N/A	#N/A	#N/A	#N/A	#N/A	#N/A	#N/A	0.993987	#N/A	#N/A	#N/A	#N/A	#N/A	#N/A	#N/A	#N/A	#N/A	#N/A	#N/A	#N/A	#N/A	#N/A	#N/A	#N/A	#N/A	1	ENSG00000182742	HOXB4	protein_coding	homeobox B4 [Source:HGNC Symbol;Acc:HGNC:5115]
RAB36	#N/A	#N/A	#N/A	#N/A	#N/A	#N/A	#N/A	#N/A	#N/A	0.165815	#N/A	#N/A	#N/A	#N/A	#N/A	#N/A	#N/A	#N/A	#N/A	#N/A	#N/A	#N/A	#N/A	#N/A	#N/A	#N/A	#N/A	1	ENSG00000100228	RAB36	protein_coding	RAB36, member RAS oncogene family [Source:HGNC Symbol;Acc:HGNC:9775]
FLRT1	#N/A	#N/A	#N/A	#N/A	#N/A	#N/A	#N/A	#N/A	#N/A	0.393289	#N/A	#N/A	#N/A	#N/A	#N/A	#N/A	#N/A	#N/A	#N/A	#N/A	#N/A	#N/A	#N/A	#N/A	#N/A	#N/A	#N/A	1	ENSG00000126500	FLRT1	protein_coding	fibronectin leucine rich transmembrane protein 1 [Source:HGNC Symbol;Acc:HGNC:3760]
STXBP6	#N/A	#N/A	#N/A	#N/A	#N/A	#N/A	#N/A	#N/A	#N/A	0.114076	#N/A	#N/A	#N/A	#N/A	#N/A	#N/A	#N/A	#N/A	#N/A	#N/A	#N/A	#N/A	#N/A	#N/A	#N/A	#N/A	#N/A	1	ENSG00000168952	STXBP6	protein_coding	syntaxin binding protein 6 [Source:HGNC Symbol;Acc:HGNC:19666]
NEXN	#N/A	#N/A	#N/A	#N/A	#N/A	#N/A	#N/A	#N/A	#N/A	0.67564	#N/A	#N/A	#N/A	#N/A	#N/A	#N/A	#N/A	#N/A	#N/A	#N/A	#N/A	#N/A	#N/A	#N/A	#N/A	#N/A	#N/A	1	ENSG00000162614	NEXN	protein_coding	nexilin F-actin binding protein [Source:HGNC Symbol;Acc:HGNC:29557]
HEXA-AS1	#N/A	#N/A	#N/A	#N/A	#N/A	#N/A	#N/A	#N/A	#N/A	0.184939	#N/A	#N/A	#N/A	#N/A	#N/A	#N/A	#N/A	#N/A	#N/A	#N/A	#N/A	#N/A	#N/A	#N/A	#N/A	#N/A	#N/A	1	ENSG00000260339	HEXA-AS1	lncRNA	HEXA antisense RNA 1 [Source:HGNC Symbol;Acc:HGNC:25810]
#227914	#N/A	#N/A	#N/A	#N/A	#N/A	#N/A	#N/A	#N/A	#N/A	0.103008	#N/A	#N/A	#N/A	#N/A	#N/A	#N/A	#N/A	#N/A	#N/A	#N/A	#N/A	#N/A	#N/A	#N/A	#N/A	#N/A	#N/A	1	ENSG00000227914		lncRNA	novel transcript
WHRN	#N/A	#N/A	#N/A	#N/A	#N/A	#N/A	#N/A	#N/A	#N/A	1.12947	#N/A	#N/A	#N/A	#N/A	#N/A	#N/A	#N/A	#N/A	#N/A	#N/A	#N/A	#N/A	#N/A	#N/A	#N/A	#N/A	#N/A	1	ENSG00000095397	WHRN	protein_coding	whirlin [Source:HGNC Symbol;Acc:HGNC:16361]
NCMAP-DT	#N/A	#N/A	#N/A	#N/A	#N/A	#N/A	#N/A	#N/A	#N/A	0.108121	#N/A	#N/A	#N/A	#N/A	#N/A	#N/A	#N/A	#N/A	#N/A	#N/A	#N/A	#N/A	#N/A	#N/A	#N/A	#N/A	#N/A	1	ENSG00000264443	NCMAP-DT	lncRNA	NCMAP divergent transcript [Source:HGNC Symbol;Acc:HGNC:54327]
OR2A1#221970	#N/A	#N/A	#N/A	#N/A	#N/A	#N/A	#N/A	#N/A	#N/A	0.155271	#N/A	#N/A	#N/A	#N/A	#N/A	#N/A	#N/A	#N/A	#N/A	#N/A	#N/A	#N/A	#N/A	#N/A	#N/A	#N/A	#N/A	1	ENSG00000221970	OR2A1	protein_coding	olfactory receptor family 2 subfamily A member 1 [Source:HGNC Symbol;Acc:HGNC:8229]
#235100	#N/A	#N/A	#N/A	#N/A	#N/A	#N/A	#N/A	#N/A	#N/A	1.06406	#N/A	#N/A	#N/A	#N/A	#N/A	#N/A	#N/A	#N/A	#N/A	#N/A	#N/A	#N/A	#N/A	#N/A	#N/A	#N/A	#N/A	1	ENSG00000235100		lncRNA	novel transcript
TPD52L1	#N/A	#N/A	#N/A	#N/A	#N/A	#N/A	#N/A	#N/A	#N/A	0.188433	#N/A	#N/A	#N/A	#N/A	#N/A	#N/A	#N/A	#N/A	#N/A	#N/A	#N/A	#N/A	#N/A	#N/A	#N/A	#N/A	#N/A	1	ENSG00000111907	TPD52L1	protein_coding	TPD52 like 1 [Source:HGNC Symbol;Acc:HGNC:12006]
YPEL4	#N/A	#N/A	#N/A	#N/A	#N/A	#N/A	#N/A	#N/A	#N/A	0.10306	#N/A	#N/A	#N/A	#N/A	#N/A	#N/A	#N/A	#N/A	#N/A	#N/A	#N/A	#N/A	#N/A	#N/A	#N/A	#N/A	#N/A	1	ENSG00000166793	YPEL4	protein_coding	yippee like 4 [Source:HGNC Symbol;Acc:HGNC:18328]
IFNG	#N/A	#N/A	#N/A	#N/A	#N/A	#N/A	#N/A	#N/A	#N/A	0.120431	#N/A	#N/A	#N/A	#N/A	#N/A	#N/A	#N/A	#N/A	#N/A	#N/A	#N/A	#N/A	#N/A	#N/A	#N/A	#N/A	#N/A	1	ENSG00000111537	IFNG	protein_coding	interferon gamma [Source:HGNC Symbol;Acc:HGNC:5438]
TPPP	#N/A	#N/A	#N/A	#N/A	#N/A	#N/A	#N/A	#N/A	#N/A	0.163472	#N/A	#N/A	#N/A	#N/A	#N/A	#N/A	#N/A	#N/A	#N/A	#N/A	#N/A	#N/A	#N/A	#N/A	#N/A	#N/A	#N/A	1	ENSG00000171368	TPPP	protein_coding	tubulin polymerization promoting protein [Source:HGNC Symbol;Acc:HGNC:24164]
LHFPL3-AS2	#N/A	#N/A	#N/A	#N/A	#N/A	#N/A	#N/A	#N/A	#N/A	0.144198	#N/A	#N/A	#N/A	#N/A	#N/A	#N/A	#N/A	#N/A	#N/A	#N/A	#N/A	#N/A	#N/A	#N/A	#N/A	#N/A	#N/A	1	ENSG00000225329	LHFPL3-AS2	lncRNA	LHFPL3 antisense RNA 2 [Source:HGNC Symbol;Acc:HGNC:44106]
#257429	#N/A	#N/A	#N/A	#N/A	#N/A	#N/A	#N/A	#N/A	#N/A	0.130565	#N/A	#N/A	#N/A	#N/A	#N/A	#N/A	#N/A	#N/A	#N/A	#N/A	#N/A	#N/A	#N/A	#N/A	#N/A	#N/A	#N/A	1	ENSG00000257429		lncRNA	novel transcript, antisense to PTPRQ
SPRED3	#N/A	#N/A	#N/A	#N/A	#N/A	#N/A	#N/A	#N/A	#N/A	0.139583	#N/A	#N/A	#N/A	#N/A	#N/A	#N/A	#N/A	#N/A	#N/A	#N/A	#N/A	#N/A	#N/A	#N/A	#N/A	#N/A	#N/A	1	ENSG00000188766	SPRED3	protein_coding	sprouty related EVH1 domain containing 3 [Source:HGNC Symbol;Acc:HGNC:31041]
SCG5#166922	#N/A	#N/A	#N/A	#N/A	#N/A	#N/A	#N/A	#N/A	#N/A	1.22275	#N/A	#N/A	#N/A	#N/A	#N/A	#N/A	#N/A	#N/A	#N/A	#N/A	#N/A	#N/A	#N/A	#N/A	#N/A	#N/A	#N/A	1	ENSG00000166922	SCG5	protein_coding	secretogranin V [Source:HGNC Symbol;Acc:HGNC:10816]
HSD17B2	#N/A	#N/A	#N/A	#N/A	#N/A	#N/A	#N/A	#N/A	#N/A	0.148933	#N/A	#N/A	#N/A	#N/A	#N/A	#N/A	#N/A	#N/A	#N/A	#N/A	#N/A	#N/A	#N/A	#N/A	#N/A	#N/A	#N/A	1	ENSG00000086696	HSD17B2	protein_coding	hydroxysteroid 17-beta dehydrogenase 2 [Source:HGNC Symbol;Acc:HGNC:5211]
THSD4-AS1	#N/A	#N/A	#N/A	#N/A	#N/A	#N/A	#N/A	#N/A	#N/A	0.487187	#N/A	#N/A	#N/A	#N/A	#N/A	#N/A	#N/A	#N/A	#N/A	#N/A	#N/A	#N/A	#N/A	#N/A	#N/A	#N/A	#N/A	1	ENSG00000259964	THSD4-AS1	lncRNA	THSD4 antisense RNA 1 [Source:HGNC Symbol;Acc:HGNC:51420]
#271141	#N/A	#N/A	#N/A	#N/A	#N/A	#N/A	#N/A	#N/A	#N/A	0.313185	#N/A	#N/A	#N/A	#N/A	#N/A	#N/A	#N/A	#N/A	#N/A	#N/A	#N/A	#N/A	#N/A	#N/A	#N/A	#N/A	#N/A	1	ENSG00000271141		lncRNA	novel transcript
PDP2	#N/A	#N/A	#N/A	#N/A	#N/A	#N/A	#N/A	#N/A	#N/A	0.859054	#N/A	#N/A	#N/A	#N/A	#N/A	#N/A	#N/A	#N/A	#N/A	#N/A	#N/A	#N/A	#N/A	#N/A	#N/A	#N/A	#N/A	1	ENSG00000172840	PDP2	protein_coding	pyruvate dehydrogenase phosphatase catalytic subunit 2 [Source:HGNC Symbol;Acc:HGNC:30263]
RLN3#171136	#N/A	#N/A	#N/A	#N/A	#N/A	#N/A	#N/A	#N/A	#N/A	0.101808	#N/A	#N/A	#N/A	#N/A	#N/A	#N/A	#N/A	#N/A	#N/A	#N/A	#N/A	#N/A	#N/A	#N/A	#N/A	#N/A	#N/A	1	ENSG00000171136	RLN3	protein_coding	relaxin 3 [Source:HGNC Symbol;Acc:HGNC:17135]
LINC02824	#N/A	#N/A	#N/A	#N/A	#N/A	#N/A	#N/A	#N/A	#N/A	0.102351	#N/A	#N/A	#N/A	#N/A	#N/A	#N/A	#N/A	#N/A	#N/A	#N/A	#N/A	#N/A	#N/A	#N/A	#N/A	#N/A	#N/A	1	ENSG00000255998	LINC02824	lncRNA	long intergenic non-protein coding RNA 2824 [Source:HGNC Symbol;Acc:HGNC:54356]
DDR2	#N/A	#N/A	#N/A	#N/A	#N/A	#N/A	#N/A	#N/A	#N/A	0.99596	#N/A	#N/A	#N/A	#N/A	#N/A	#N/A	#N/A	#N/A	#N/A	#N/A	#N/A	#N/A	#N/A	#N/A	#N/A	#N/A	#N/A	1	ENSG00000162733	DDR2	protein_coding	discoidin domain receptor tyrosine kinase 2 [Source:HGNC Symbol;Acc:HGNC:2731]
ART3	#N/A	#N/A	#N/A	#N/A	#N/A	#N/A	#N/A	#N/A	#N/A	0.0984897	#N/A	#N/A	#N/A	#N/A	#N/A	#N/A	#N/A	#N/A	#N/A	#N/A	#N/A	#N/A	#N/A	#N/A	#N/A	#N/A	#N/A	1	ENSG00000156219	ART3	protein_coding	ADP-ribosyltransferase 3 (inactive) [Source:HGNC Symbol;Acc:HGNC:725]
C1orf74	#N/A	#N/A	#N/A	#N/A	#N/A	#N/A	#N/A	#N/A	#N/A	0.642243	#N/A	#N/A	#N/A	#N/A	#N/A	#N/A	#N/A	#N/A	#N/A	#N/A	#N/A	#N/A	#N/A	#N/A	#N/A	#N/A	#N/A	1	ENSG00000162757	C1orf74	protein_coding	chromosome 1 open reading frame 74 [Source:HGNC Symbol;Acc:HGNC:26319]
CDH24	#N/A	#N/A	#N/A	#N/A	#N/A	#N/A	#N/A	#N/A	#N/A	0.127237	#N/A	#N/A	#N/A	#N/A	#N/A	#N/A	#N/A	#N/A	#N/A	#N/A	#N/A	#N/A	#N/A	#N/A	#N/A	#N/A	#N/A	1	ENSG00000139880	CDH24	protein_coding	cadherin 24 [Source:HGNC Symbol;Acc:HGNC:14265]
ITGA2	#N/A	#N/A	#N/A	#N/A	#N/A	#N/A	#N/A	#N/A	#N/A	0.145736	#N/A	#N/A	#N/A	#N/A	#N/A	#N/A	#N/A	#N/A	#N/A	#N/A	#N/A	#N/A	#N/A	#N/A	#N/A	#N/A	#N/A	1	ENSG00000164171	ITGA2	protein_coding	integrin subunit alpha 2 [Source:HGNC Symbol;Acc:HGNC:6137]
TRAV17	#N/A	#N/A	#N/A	#N/A	#N/A	#N/A	#N/A	#N/A	#N/A	0.0509069	#N/A	#N/A	#N/A	#N/A	#N/A	#N/A	#N/A	#N/A	#N/A	#N/A	#N/A	#N/A	#N/A	#N/A	#N/A	#N/A	#N/A	1	ENSG00000211797	TRAV17	TR_V_gene	T cell receptor alpha variable 17 [Source:HGNC Symbol;Acc:HGNC:12113]
EVC2	#N/A	#N/A	#N/A	#N/A	#N/A	#N/A	#N/A	#N/A	#N/A	0.138157	#N/A	#N/A	#N/A	#N/A	#N/A	#N/A	#N/A	#N/A	#N/A	#N/A	#N/A	#N/A	#N/A	#N/A	#N/A	#N/A	#N/A	1	ENSG00000173040	EVC2	protein_coding	EvC ciliary complex subunit 2 [Source:HGNC Symbol;Acc:HGNC:19747]
GINS4	#N/A	#N/A	#N/A	#N/A	#N/A	#N/A	#N/A	#N/A	#N/A	1.13365	#N/A	#N/A	#N/A	#N/A	#N/A	#N/A	#N/A	#N/A	#N/A	#N/A	#N/A	#N/A	#N/A	#N/A	#N/A	#N/A	#N/A	1	ENSG00000147536	GINS4	protein_coding	GINS complex subunit 4 [Source:HGNC Symbol;Acc:HGNC:28226]
#273619	#N/A	#N/A	#N/A	#N/A	#N/A	#N/A	#N/A	#N/A	#N/A	0.150657	#N/A	#N/A	#N/A	#N/A	#N/A	#N/A	#N/A	#N/A	#N/A	#N/A	#N/A	#N/A	#N/A	#N/A	#N/A	#N/A	#N/A	1	ENSG00000273619		lncRNA	novel transcript, antisense to RPS21
APCDD1L-DT	#N/A	#N/A	#N/A	#N/A	#N/A	#N/A	#N/A	#N/A	#N/A	0.153288	#N/A	#N/A	#N/A	#N/A	#N/A	#N/A	#N/A	#N/A	#N/A	#N/A	#N/A	#N/A	#N/A	#N/A	#N/A	#N/A	#N/A	1	ENSG00000231290	APCDD1L-DT	lncRNA	APCDD1L divergent transcript [Source:HGNC Symbol;Acc:HGNC:27152]
#287143	#N/A	#N/A	#N/A	#N/A	#N/A	#N/A	#N/A	#N/A	#N/A	0.147224	#N/A	#N/A	#N/A	#N/A	#N/A	#N/A	#N/A	#N/A	#N/A	#N/A	#N/A	#N/A	#N/A	#N/A	#N/A	#N/A	#N/A	1	ENSG00000287143		lncRNA	novel transcript, antisense to MGLL
LINC02889	#N/A	#N/A	#N/A	#N/A	#N/A	#N/A	#N/A	#N/A	#N/A	#N/A	#N/A	0.173794	#N/A	#N/A	#N/A	#N/A	#N/A	#N/A	#N/A	#N/A	#N/A	#N/A	#N/A	#N/A	#N/A	#N/A	#N/A	1	ENSG00000236039	LINC02889	lncRNA	long intergenic non-protein coding RNA 2889 [Source:HGNC Symbol;Acc:HGNC:55071]
CACNA1F	#N/A	#N/A	#N/A	#N/A	#N/A	#N/A	#N/A	#N/A	#N/A	#N/A	#N/A	0.213094	#N/A	#N/A	#N/A	#N/A	#N/A	#N/A	#N/A	#N/A	#N/A	#N/A	#N/A	#N/A	#N/A	#N/A	#N/A	1	ENSG00000102001	CACNA1F	protein_coding	calcium voltage-gated channel subunit alpha1 F [Source:HGNC Symbol;Acc:HGNC:1393]
LINC01545	#N/A	#N/A	#N/A	#N/A	#N/A	#N/A	#N/A	#N/A	#N/A	#N/A	#N/A	0.636919	#N/A	#N/A	#N/A	#N/A	#N/A	#N/A	#N/A	#N/A	#N/A	#N/A	#N/A	#N/A	#N/A	#N/A	#N/A	1	ENSG00000204904	LINC01545	lncRNA	long intergenic non-protein coding RNA 1545 [Source:HGNC Symbol;Acc:HGNC:17986]
SPATA45	#N/A	#N/A	#N/A	#N/A	#N/A	#N/A	#N/A	#N/A	#N/A	#N/A	#N/A	0.132175	#N/A	#N/A	#N/A	#N/A	#N/A	#N/A	#N/A	#N/A	#N/A	#N/A	#N/A	#N/A	#N/A	#N/A	#N/A	1	ENSG00000185523	SPATA45	protein_coding	spermatogenesis associated 45 [Source:HGNC Symbol;Acc:HGNC:33709]
#286904	#N/A	#N/A	#N/A	#N/A	#N/A	#N/A	#N/A	#N/A	#N/A	#N/A	#N/A	0.301532	#N/A	#N/A	#N/A	#N/A	#N/A	#N/A	#N/A	#N/A	#N/A	#N/A	#N/A	#N/A	#N/A	#N/A	#N/A	1	ENSG00000286904		lncRNA	novel transcript, antisense to TMEM87B
#255557	#N/A	#N/A	#N/A	#N/A	#N/A	#N/A	#N/A	#N/A	#N/A	#N/A	#N/A	0.309146	#N/A	#N/A	#N/A	#N/A	#N/A	#N/A	#N/A	#N/A	#N/A	#N/A	#N/A	#N/A	#N/A	#N/A	#N/A	1	ENSG00000255557		lncRNA	novel transcript
PPP1R12A-AS1	#N/A	#N/A	#N/A	#N/A	#N/A	#N/A	#N/A	#N/A	#N/A	#N/A	#N/A	0.0870836	#N/A	#N/A	#N/A	#N/A	#N/A	#N/A	#N/A	#N/A	#N/A	#N/A	#N/A	#N/A	#N/A	#N/A	#N/A	1	ENSG00000257557	PPP1R12A-AS1	lncRNA	PPP1R12A antisense RNA 1 [Source:HGNC Symbol;Acc:HGNC:51903]
CHTF8	#N/A	#N/A	#N/A	#N/A	#N/A	#N/A	#N/A	#N/A	#N/A	#N/A	#N/A	0.115272	#N/A	#N/A	#N/A	#N/A	#N/A	#N/A	#N/A	#N/A	#N/A	#N/A	#N/A	#N/A	#N/A	#N/A	#N/A	1	ENSG00000168802	CHTF8	protein_coding	chromosome transmission fidelity factor 8 [Source:HGNC Symbol;Acc:HGNC:24353]
#282386	#N/A	#N/A	#N/A	#N/A	#N/A	#N/A	#N/A	#N/A	#N/A	#N/A	#N/A	0.192338	#N/A	#N/A	#N/A	#N/A	#N/A	#N/A	#N/A	#N/A	#N/A	#N/A	#N/A	#N/A	#N/A	#N/A	#N/A	1	ENSG00000282386		lncRNA	novel transcript, antisense to SLC39A1
FAM189B#160767	#N/A	#N/A	#N/A	#N/A	#N/A	#N/A	#N/A	#N/A	#N/A	#N/A	#N/A	0.240185	#N/A	#N/A	#N/A	#N/A	#N/A	#N/A	#N/A	#N/A	#N/A	#N/A	#N/A	#N/A	#N/A	#N/A	#N/A	1	ENSG00000160767	FAM189B	protein_coding	family with sequence similarity 189 member B [Source:HGNC Symbol;Acc:HGNC:1233]
METTL27	#N/A	#N/A	#N/A	#N/A	#N/A	#N/A	#N/A	#N/A	#N/A	#N/A	#N/A	0.12648	#N/A	#N/A	#N/A	#N/A	#N/A	#N/A	#N/A	#N/A	#N/A	#N/A	#N/A	#N/A	#N/A	#N/A	#N/A	1	ENSG00000165171	METTL27	protein_coding	methyltransferase like 27 [Source:HGNC Symbol;Acc:HGNC:19068]
#235499	#N/A	#N/A	#N/A	#N/A	#N/A	#N/A	#N/A	#N/A	#N/A	#N/A	#N/A	0.118985	#N/A	#N/A	#N/A	#N/A	#N/A	#N/A	#N/A	#N/A	#N/A	#N/A	#N/A	#N/A	#N/A	#N/A	#N/A	1	ENSG00000235499		lncRNA	novel transcript (LOC100132318)
GLCCI1-DT	#N/A	#N/A	#N/A	#N/A	#N/A	#N/A	#N/A	#N/A	#N/A	#N/A	#N/A	#N/A	3.81868	#N/A	#N/A	#N/A	#N/A	#N/A	#N/A	#N/A	#N/A	#N/A	#N/A	#N/A	#N/A	#N/A	#N/A	1	ENSG00000233108	GLCCI1-DT	lncRNA	GLCCI1 divergent transcript [Source:HGNC Symbol;Acc:HGNC:40852]
KIF21A	#N/A	#N/A	#N/A	#N/A	#N/A	#N/A	#N/A	#N/A	#N/A	#N/A	#N/A	#N/A	2.54901	#N/A	#N/A	#N/A	#N/A	#N/A	#N/A	#N/A	#N/A	#N/A	#N/A	#N/A	#N/A	#N/A	#N/A	1	ENSG00000139116	KIF21A	protein_coding	kinesin family member 21A [Source:HGNC Symbol;Acc:HGNC:19349]
LINC00402	#N/A	#N/A	#N/A	#N/A	#N/A	#N/A	#N/A	#N/A	#N/A	#N/A	#N/A	#N/A	0.0937438	#N/A	#N/A	#N/A	#N/A	#N/A	#N/A	#N/A	#N/A	#N/A	#N/A	#N/A	#N/A	#N/A	#N/A	1	ENSG00000235532	LINC00402	lncRNA	long intergenic non-protein coding RNA 402 [Source:HGNC Symbol;Acc:HGNC:42732]
LINC01876	#N/A	#N/A	#N/A	#N/A	#N/A	#N/A	#N/A	#N/A	#N/A	#N/A	#N/A	#N/A	0.883718	#N/A	#N/A	#N/A	#N/A	#N/A	#N/A	#N/A	#N/A	#N/A	#N/A	#N/A	#N/A	#N/A	#N/A	1	ENSG00000226383	LINC01876	lncRNA	long intergenic non-protein coding RNA 1876 [Source:HGNC Symbol;Acc:HGNC:52695]
DACT3-AS1	#N/A	#N/A	#N/A	#N/A	#N/A	#N/A	#N/A	#N/A	#N/A	#N/A	#N/A	#N/A	2.39493	#N/A	#N/A	#N/A	#N/A	#N/A	#N/A	#N/A	#N/A	#N/A	#N/A	#N/A	#N/A	#N/A	#N/A	1	ENSG00000245598	DACT3-AS1	lncRNA	DACT3 antisense RNA 1 [Source:HGNC Symbol;Acc:HGNC:44120]
PRR7-AS1	#N/A	#N/A	#N/A	#N/A	#N/A	#N/A	#N/A	#N/A	#N/A	#N/A	#N/A	#N/A	1.66449	#N/A	#N/A	#N/A	#N/A	#N/A	#N/A	#N/A	#N/A	#N/A	#N/A	#N/A	#N/A	#N/A	#N/A	1	ENSG00000246334	PRR7-AS1	lncRNA	PRR7 antisense RNA 1 [Source:HGNC Symbol;Acc:HGNC:27961]
SCN11A	#N/A	#N/A	#N/A	#N/A	#N/A	#N/A	#N/A	#N/A	#N/A	#N/A	#N/A	#N/A	2.66758	#N/A	#N/A	#N/A	#N/A	#N/A	#N/A	#N/A	#N/A	#N/A	#N/A	#N/A	#N/A	#N/A	#N/A	1	ENSG00000168356	SCN11A	protein_coding	sodium voltage-gated channel alpha subunit 11 [Source:HGNC Symbol;Acc:HGNC:10583]
GDAP1L1	#N/A	#N/A	#N/A	#N/A	#N/A	#N/A	#N/A	#N/A	#N/A	#N/A	#N/A	#N/A	2.39041	#N/A	#N/A	#N/A	#N/A	#N/A	#N/A	#N/A	#N/A	#N/A	#N/A	#N/A	#N/A	#N/A	#N/A	1	ENSG00000124194	GDAP1L1	protein_coding	ganglioside induced differentiation associated protein 1 like 1 [Source:HGNC Symbol;Acc:HGNC:4213]
C12orf56	#N/A	#N/A	#N/A	#N/A	#N/A	#N/A	#N/A	#N/A	#N/A	#N/A	#N/A	#N/A	0.186435	#N/A	#N/A	#N/A	#N/A	#N/A	#N/A	#N/A	#N/A	#N/A	#N/A	#N/A	#N/A	#N/A	#N/A	1	ENSG00000185306	C12orf56	protein_coding	chromosome 12 open reading frame 56 [Source:HGNC Symbol;Acc:HGNC:26967]
#283380	#N/A	#N/A	#N/A	#N/A	#N/A	#N/A	#N/A	#N/A	#N/A	#N/A	#N/A	#N/A	0.10357	#N/A	#N/A	#N/A	#N/A	#N/A	#N/A	#N/A	#N/A	#N/A	#N/A	#N/A	#N/A	#N/A	#N/A	1	ENSG00000283380		lncRNA	novel transcript
#258837	#N/A	#N/A	#N/A	#N/A	#N/A	#N/A	#N/A	#N/A	#N/A	#N/A	#N/A	#N/A	2.06571	#N/A	#N/A	#N/A	#N/A	#N/A	#N/A	#N/A	#N/A	#N/A	#N/A	#N/A	#N/A	#N/A	#N/A	1	ENSG00000258837		lncRNA	novel transcript, antisense to RAD51L1
KIAA2012	#N/A	#N/A	#N/A	#N/A	#N/A	#N/A	#N/A	#N/A	#N/A	#N/A	#N/A	#N/A	1.44745	#N/A	#N/A	#N/A	#N/A	#N/A	#N/A	#N/A	#N/A	#N/A	#N/A	#N/A	#N/A	#N/A	#N/A	1	ENSG00000182329	KIAA2012	protein_coding	KIAA2012 [Source:HGNC Symbol;Acc:HGNC:51250]
ARHGAP33	#N/A	#N/A	#N/A	#N/A	#N/A	#N/A	#N/A	#N/A	#N/A	#N/A	#N/A	#N/A	2.02368	#N/A	#N/A	#N/A	#N/A	#N/A	#N/A	#N/A	#N/A	#N/A	#N/A	#N/A	#N/A	#N/A	#N/A	1	ENSG00000004777	ARHGAP33	protein_coding	Rho GTPase activating protein 33 [Source:HGNC Symbol;Acc:HGNC:23085]
C1orf100	#N/A	#N/A	#N/A	#N/A	#N/A	#N/A	#N/A	#N/A	#N/A	#N/A	#N/A	#N/A	1.4897	#N/A	#N/A	#N/A	#N/A	#N/A	#N/A	#N/A	#N/A	#N/A	#N/A	#N/A	#N/A	#N/A	#N/A	1	ENSG00000173728	C1orf100	protein_coding	chromosome 1 open reading frame 100 [Source:HGNC Symbol;Acc:HGNC:30435]
#242154	#N/A	#N/A	#N/A	#N/A	#N/A	#N/A	#N/A	#N/A	#N/A	#N/A	#N/A	#N/A	1.89859	#N/A	#N/A	#N/A	#N/A	#N/A	#N/A	#N/A	#N/A	#N/A	#N/A	#N/A	#N/A	#N/A	#N/A	1	ENSG00000242154		lncRNA	novel transcript
VIL1	#N/A	#N/A	#N/A	#N/A	#N/A	#N/A	#N/A	#N/A	#N/A	#N/A	#N/A	#N/A	0.497063	#N/A	#N/A	#N/A	#N/A	#N/A	#N/A	#N/A	#N/A	#N/A	#N/A	#N/A	#N/A	#N/A	#N/A	1	ENSG00000127831	VIL1	protein_coding	villin 1 [Source:HGNC Symbol;Acc:HGNC:12690]
AXIN2	#N/A	#N/A	#N/A	#N/A	#N/A	#N/A	#N/A	#N/A	#N/A	#N/A	#N/A	#N/A	0.311556	#N/A	#N/A	#N/A	#N/A	#N/A	#N/A	#N/A	#N/A	#N/A	#N/A	#N/A	#N/A	#N/A	#N/A	1	ENSG00000168646	AXIN2	protein_coding	axin 2 [Source:HGNC Symbol;Acc:HGNC:904]
BOLA3-DT	#N/A	#N/A	#N/A	#N/A	#N/A	#N/A	#N/A	#N/A	#N/A	#N/A	#N/A	#N/A	2.05425	#N/A	#N/A	#N/A	#N/A	#N/A	#N/A	#N/A	#N/A	#N/A	#N/A	#N/A	#N/A	#N/A	#N/A	1	ENSG00000225439	BOLA3-DT	lncRNA	BOLA3 divergent transcript [Source:HGNC Symbol;Acc:HGNC:42922]
CXCL17	#N/A	#N/A	#N/A	#N/A	#N/A	#N/A	#N/A	#N/A	#N/A	#N/A	#N/A	#N/A	2.11178	#N/A	#N/A	#N/A	#N/A	#N/A	#N/A	#N/A	#N/A	#N/A	#N/A	#N/A	#N/A	#N/A	#N/A	1	ENSG00000189377	CXCL17	protein_coding	C-X-C motif chemokine ligand 17 [Source:HGNC Symbol;Acc:HGNC:19232]
#228802	#N/A	#N/A	#N/A	#N/A	#N/A	#N/A	#N/A	#N/A	#N/A	#N/A	#N/A	#N/A	0.665191	#N/A	#N/A	#N/A	#N/A	#N/A	#N/A	#N/A	#N/A	#N/A	#N/A	#N/A	#N/A	#N/A	#N/A	1	ENSG00000228802		lncRNA	novel transcript
RAI14	#N/A	#N/A	#N/A	#N/A	#N/A	#N/A	#N/A	#N/A	#N/A	#N/A	#N/A	#N/A	0.193294	#N/A	#N/A	#N/A	#N/A	#N/A	#N/A	#N/A	#N/A	#N/A	#N/A	#N/A	#N/A	#N/A	#N/A	1	ENSG00000039560	RAI14	protein_coding	retinoic acid induced 14 [Source:HGNC Symbol;Acc:HGNC:14873]
#285728	#N/A	#N/A	#N/A	#N/A	#N/A	#N/A	#N/A	#N/A	#N/A	#N/A	#N/A	#N/A	1.23386	#N/A	#N/A	#N/A	#N/A	#N/A	#N/A	#N/A	#N/A	#N/A	#N/A	#N/A	#N/A	#N/A	#N/A	1	ENSG00000285728		lncRNA	novel transcript, antisense to PPIH
GJB7	#N/A	#N/A	#N/A	#N/A	#N/A	#N/A	#N/A	#N/A	#N/A	#N/A	#N/A	#N/A	2.34486	#N/A	#N/A	#N/A	#N/A	#N/A	#N/A	#N/A	#N/A	#N/A	#N/A	#N/A	#N/A	#N/A	#N/A	1	ENSG00000164411	GJB7	protein_coding	gap junction protein beta 7 [Source:HGNC Symbol;Acc:HGNC:16690]
CCNE2	#N/A	#N/A	#N/A	#N/A	#N/A	#N/A	#N/A	#N/A	#N/A	#N/A	#N/A	#N/A	1.49137	#N/A	#N/A	#N/A	#N/A	#N/A	#N/A	#N/A	#N/A	#N/A	#N/A	#N/A	#N/A	#N/A	#N/A	1	ENSG00000175305	CCNE2	protein_coding	cyclin E2 [Source:HGNC Symbol;Acc:HGNC:1590]
#230623	#N/A	#N/A	#N/A	#N/A	#N/A	#N/A	#N/A	#N/A	#N/A	#N/A	#N/A	#N/A	1.59656	#N/A	#N/A	#N/A	#N/A	#N/A	#N/A	#N/A	#N/A	#N/A	#N/A	#N/A	#N/A	#N/A	#N/A	1	ENSG00000230623		lncRNA	novel transcript, antisense to ZNF281
#255910	#N/A	#N/A	#N/A	#N/A	#N/A	#N/A	#N/A	#N/A	#N/A	#N/A	#N/A	#N/A	0.148391	#N/A	#N/A	#N/A	#N/A	#N/A	#N/A	#N/A	#N/A	#N/A	#N/A	#N/A	#N/A	#N/A	#N/A	1	ENSG00000255910		lncRNA	novel transcript
#253875	#N/A	#N/A	#N/A	#N/A	#N/A	#N/A	#N/A	#N/A	#N/A	#N/A	#N/A	#N/A	1.75943	#N/A	#N/A	#N/A	#N/A	#N/A	#N/A	#N/A	#N/A	#N/A	#N/A	#N/A	#N/A	#N/A	#N/A	1	ENSG00000253875		lncRNA	novel transcript
SLC12A1	#N/A	#N/A	#N/A	#N/A	#N/A	#N/A	#N/A	#N/A	#N/A	#N/A	#N/A	#N/A	0.797235	#N/A	#N/A	#N/A	#N/A	#N/A	#N/A	#N/A	#N/A	#N/A	#N/A	#N/A	#N/A	#N/A	#N/A	1	ENSG00000074803	SLC12A1	protein_coding	solute carrier family 12 member 1 [Source:HGNC Symbol;Acc:HGNC:10910]
#264149	#N/A	#N/A	#N/A	#N/A	#N/A	#N/A	#N/A	#N/A	#N/A	#N/A	#N/A	#N/A	0.149965	#N/A	#N/A	#N/A	#N/A	#N/A	#N/A	#N/A	#N/A	#N/A	#N/A	#N/A	#N/A	#N/A	#N/A	1	ENSG00000264149		lncRNA	novel transcript
LINC01933	#N/A	#N/A	#N/A	#N/A	#N/A	#N/A	#N/A	#N/A	#N/A	#N/A	#N/A	#N/A	2.25294	#N/A	#N/A	#N/A	#N/A	#N/A	#N/A	#N/A	#N/A	#N/A	#N/A	#N/A	#N/A	#N/A	#N/A	1	ENSG00000254226	LINC01933	lncRNA	long intergenic non-protein coding RNA 1933 [Source:HGNC Symbol;Acc:HGNC:52756]
PDZD9#155714	#N/A	#N/A	#N/A	#N/A	#N/A	#N/A	#N/A	#N/A	#N/A	#N/A	#N/A	#N/A	0.32812	#N/A	#N/A	#N/A	#N/A	#N/A	#N/A	#N/A	#N/A	#N/A	#N/A	#N/A	#N/A	#N/A	#N/A	1	ENSG00000155714	PDZD9	protein_coding	PDZ domain containing 9 [Source:HGNC Symbol;Acc:HGNC:28740]
MMP21	#N/A	#N/A	#N/A	#N/A	#N/A	#N/A	#N/A	#N/A	#N/A	#N/A	#N/A	#N/A	1.96042	#N/A	#N/A	#N/A	#N/A	#N/A	#N/A	#N/A	#N/A	#N/A	#N/A	#N/A	#N/A	#N/A	#N/A	1	ENSG00000154485	MMP21	protein_coding	matrix metallopeptidase 21 [Source:HGNC Symbol;Acc:HGNC:14357]
NDFIP2	#N/A	#N/A	#N/A	#N/A	#N/A	#N/A	#N/A	#N/A	#N/A	#N/A	#N/A	#N/A	0.232621	#N/A	#N/A	#N/A	#N/A	#N/A	#N/A	#N/A	#N/A	#N/A	#N/A	#N/A	#N/A	#N/A	#N/A	1	ENSG00000102471	NDFIP2	protein_coding	Nedd4 family interacting protein 2 [Source:HGNC Symbol;Acc:HGNC:18537]
TMEM204	#N/A	#N/A	#N/A	#N/A	#N/A	#N/A	#N/A	#N/A	#N/A	#N/A	#N/A	#N/A	0.456671	#N/A	#N/A	#N/A	#N/A	#N/A	#N/A	#N/A	#N/A	#N/A	#N/A	#N/A	#N/A	#N/A	#N/A	1	ENSG00000131634	TMEM204	protein_coding	transmembrane protein 204 [Source:HGNC Symbol;Acc:HGNC:14158]
LRRN2	#N/A	#N/A	#N/A	#N/A	#N/A	#N/A	#N/A	#N/A	#N/A	#N/A	#N/A	#N/A	0.798893	#N/A	#N/A	#N/A	#N/A	#N/A	#N/A	#N/A	#N/A	#N/A	#N/A	#N/A	#N/A	#N/A	#N/A	1	ENSG00000170382	LRRN2	protein_coding	leucine rich repeat neuronal 2 [Source:HGNC Symbol;Acc:HGNC:16914]
BNIPL	#N/A	#N/A	#N/A	#N/A	#N/A	#N/A	#N/A	#N/A	#N/A	#N/A	#N/A	#N/A	1.9849	#N/A	#N/A	#N/A	#N/A	#N/A	#N/A	#N/A	#N/A	#N/A	#N/A	#N/A	#N/A	#N/A	#N/A	1	ENSG00000163141	BNIPL	protein_coding	BCL2 interacting protein like [Source:HGNC Symbol;Acc:HGNC:16976]
MANEAL	#N/A	#N/A	#N/A	#N/A	#N/A	#N/A	#N/A	#N/A	#N/A	#N/A	#N/A	#N/A	1.46117	#N/A	#N/A	#N/A	#N/A	#N/A	#N/A	#N/A	#N/A	#N/A	#N/A	#N/A	#N/A	#N/A	#N/A	1	ENSG00000185090	MANEAL	protein_coding	mannosidase endo-alpha like [Source:HGNC Symbol;Acc:HGNC:26452]
RBM38-AS1	#N/A	#N/A	#N/A	#N/A	#N/A	#N/A	#N/A	#N/A	#N/A	#N/A	#N/A	#N/A	1.5006	#N/A	#N/A	#N/A	#N/A	#N/A	#N/A	#N/A	#N/A	#N/A	#N/A	#N/A	#N/A	#N/A	#N/A	1	ENSG00000218018	RBM38-AS1	lncRNA	RBM38 antisense RNA 1 [Source:HGNC Symbol;Acc:HGNC:40725]
#269843	#N/A	#N/A	#N/A	#N/A	#N/A	#N/A	#N/A	#N/A	#N/A	#N/A	#N/A	#N/A	0.290021	#N/A	#N/A	#N/A	#N/A	#N/A	#N/A	#N/A	#N/A	#N/A	#N/A	#N/A	#N/A	#N/A	#N/A	1	ENSG00000269843		lncRNA	novel transcript
ANKRD44-AS1	#N/A	#N/A	#N/A	#N/A	#N/A	#N/A	#N/A	#N/A	#N/A	#N/A	#N/A	#N/A	1.59876	#N/A	#N/A	#N/A	#N/A	#N/A	#N/A	#N/A	#N/A	#N/A	#N/A	#N/A	#N/A	#N/A	#N/A	1	ENSG00000231621	ANKRD44-AS1	lncRNA	ANKRD44 antisense RNA 1 [Source:HGNC Symbol;Acc:HGNC:41090]
ADAMTSL1	#N/A	#N/A	#N/A	#N/A	#N/A	#N/A	#N/A	#N/A	#N/A	#N/A	#N/A	#N/A	0.623604	#N/A	#N/A	#N/A	#N/A	#N/A	#N/A	#N/A	#N/A	#N/A	#N/A	#N/A	#N/A	#N/A	#N/A	1	ENSG00000178031	ADAMTSL1	protein_coding	ADAMTS like 1 [Source:HGNC Symbol;Acc:HGNC:14632]
#225610	#N/A	#N/A	#N/A	#N/A	#N/A	#N/A	#N/A	#N/A	#N/A	#N/A	#N/A	#N/A	0.58921	#N/A	#N/A	#N/A	#N/A	#N/A	#N/A	#N/A	#N/A	#N/A	#N/A	#N/A	#N/A	#N/A	#N/A	1	ENSG00000225610		lncRNA	novel transcript, antisense to INO80D
ZAP70	#N/A	#N/A	#N/A	#N/A	#N/A	#N/A	#N/A	#N/A	#N/A	#N/A	#N/A	#N/A	1.48888	#N/A	#N/A	#N/A	#N/A	#N/A	#N/A	#N/A	#N/A	#N/A	#N/A	#N/A	#N/A	#N/A	#N/A	1	ENSG00000115085	ZAP70	protein_coding	zeta chain of T cell receptor associated protein kinase 70 [Source:HGNC Symbol;Acc:HGNC:12858]
SLC4A9	#N/A	#N/A	#N/A	#N/A	#N/A	#N/A	#N/A	#N/A	#N/A	#N/A	#N/A	#N/A	0.194044	#N/A	#N/A	#N/A	#N/A	#N/A	#N/A	#N/A	#N/A	#N/A	#N/A	#N/A	#N/A	#N/A	#N/A	1	ENSG00000113073	SLC4A9	protein_coding	solute carrier family 4 member 9 [Source:HGNC Symbol;Acc:HGNC:11035]
PRSS51	#N/A	#N/A	#N/A	#N/A	#N/A	#N/A	#N/A	#N/A	#N/A	#N/A	#N/A	#N/A	0.207507	#N/A	#N/A	#N/A	#N/A	#N/A	#N/A	#N/A	#N/A	#N/A	#N/A	#N/A	#N/A	#N/A	#N/A	1	ENSG00000253649	PRSS51	protein_coding	serine protease 51 [Source:HGNC Symbol;Acc:HGNC:37321]
LRRC19	#N/A	#N/A	#N/A	#N/A	#N/A	#N/A	#N/A	#N/A	#N/A	#N/A	#N/A	#N/A	0.469355	#N/A	#N/A	#N/A	#N/A	#N/A	#N/A	#N/A	#N/A	#N/A	#N/A	#N/A	#N/A	#N/A	#N/A	1	ENSG00000184434	LRRC19	protein_coding	leucine rich repeat containing 19 [Source:HGNC Symbol;Acc:HGNC:23379]
MYO3B	#N/A	#N/A	#N/A	#N/A	#N/A	#N/A	#N/A	#N/A	#N/A	#N/A	#N/A	#N/A	0.128067	#N/A	#N/A	#N/A	#N/A	#N/A	#N/A	#N/A	#N/A	#N/A	#N/A	#N/A	#N/A	#N/A	#N/A	1	ENSG00000071909	MYO3B	protein_coding	myosin IIIB [Source:HGNC Symbol;Acc:HGNC:15576]
#258534	#N/A	#N/A	#N/A	#N/A	#N/A	#N/A	#N/A	#N/A	#N/A	#N/A	#N/A	#N/A	0.169545	#N/A	#N/A	#N/A	#N/A	#N/A	#N/A	#N/A	#N/A	#N/A	#N/A	#N/A	#N/A	#N/A	#N/A	1	ENSG00000258534		lncRNA	novel transcript
#212939	#N/A	#N/A	#N/A	#N/A	#N/A	#N/A	#N/A	#N/A	#N/A	#N/A	#N/A	#N/A	1.49331	#N/A	#N/A	#N/A	#N/A	#N/A	#N/A	#N/A	#N/A	#N/A	#N/A	#N/A	#N/A	#N/A	#N/A	1	ENSG00000212939		lncRNA	novel transcript
CKMT2	#N/A	#N/A	#N/A	#N/A	#N/A	#N/A	#N/A	#N/A	#N/A	#N/A	#N/A	#N/A	1.7251	#N/A	#N/A	#N/A	#N/A	#N/A	#N/A	#N/A	#N/A	#N/A	#N/A	#N/A	#N/A	#N/A	#N/A	1	ENSG00000131730	CKMT2	protein_coding	creatine kinase, mitochondrial 2 [Source:HGNC Symbol;Acc:HGNC:1996]
#219410	#N/A	#N/A	#N/A	#N/A	#N/A	#N/A	#N/A	#N/A	#N/A	#N/A	#N/A	#N/A	1.7074	#N/A	#N/A	#N/A	#N/A	#N/A	#N/A	#N/A	#N/A	#N/A	#N/A	#N/A	#N/A	#N/A	#N/A	1	ENSG00000219410		lncRNA	novel transcript
#263466	#N/A	#N/A	#N/A	#N/A	#N/A	#N/A	#N/A	#N/A	#N/A	#N/A	#N/A	#N/A	0.303042	#N/A	#N/A	#N/A	#N/A	#N/A	#N/A	#N/A	#N/A	#N/A	#N/A	#N/A	#N/A	#N/A	#N/A	1	ENSG00000263466		lncRNA	novel transcript, antisense to LASP1
NPAS1	#N/A	#N/A	#N/A	#N/A	#N/A	#N/A	#N/A	#N/A	#N/A	#N/A	#N/A	#N/A	1.84415	#N/A	#N/A	#N/A	#N/A	#N/A	#N/A	#N/A	#N/A	#N/A	#N/A	#N/A	#N/A	#N/A	#N/A	1	ENSG00000130751	NPAS1	protein_coding	neuronal PAS domain protein 1 [Source:HGNC Symbol;Acc:HGNC:7894]
PNMA3	#N/A	#N/A	#N/A	#N/A	#N/A	#N/A	#N/A	#N/A	#N/A	#N/A	#N/A	#N/A	1.74974	#N/A	#N/A	#N/A	#N/A	#N/A	#N/A	#N/A	#N/A	#N/A	#N/A	#N/A	#N/A	#N/A	#N/A	1	ENSG00000183837	PNMA3	protein_coding	PNMA family member 3 [Source:HGNC Symbol;Acc:HGNC:18742]
TM4SF19-AS1	#N/A	#N/A	#N/A	#N/A	#N/A	#N/A	#N/A	#N/A	#N/A	#N/A	#N/A	#N/A	1.14416	#N/A	#N/A	#N/A	#N/A	#N/A	#N/A	#N/A	#N/A	#N/A	#N/A	#N/A	#N/A	#N/A	#N/A	1	ENSG00000235897	TM4SF19-AS1	lncRNA	TM4SF19 antisense RNA 1 [Source:HGNC Symbol;Acc:HGNC:41085]
GLRA1	#N/A	#N/A	#N/A	#N/A	#N/A	#N/A	#N/A	#N/A	#N/A	#N/A	#N/A	#N/A	1.68582	#N/A	#N/A	#N/A	#N/A	#N/A	#N/A	#N/A	#N/A	#N/A	#N/A	#N/A	#N/A	#N/A	#N/A	1	ENSG00000145888	GLRA1	protein_coding	glycine receptor alpha 1 [Source:HGNC Symbol;Acc:HGNC:4326]
#251076	#N/A	#N/A	#N/A	#N/A	#N/A	#N/A	#N/A	#N/A	#N/A	#N/A	#N/A	#N/A	0.14689	#N/A	#N/A	#N/A	#N/A	#N/A	#N/A	#N/A	#N/A	#N/A	#N/A	#N/A	#N/A	#N/A	#N/A	1	ENSG00000251076		lncRNA	novel transcript
BET1-AS1	#N/A	#N/A	#N/A	#N/A	#N/A	#N/A	#N/A	#N/A	#N/A	#N/A	#N/A	#N/A	1.48593	#N/A	#N/A	#N/A	#N/A	#N/A	#N/A	#N/A	#N/A	#N/A	#N/A	#N/A	#N/A	#N/A	#N/A	1	ENSG00000236861	BET1-AS1	lncRNA	BET1 antisense RNA 1 [Source:HGNC Symbol;Acc:HGNC:40690]
MYRFL	#N/A	#N/A	#N/A	#N/A	#N/A	#N/A	#N/A	#N/A	#N/A	#N/A	#N/A	#N/A	0.168606	#N/A	#N/A	#N/A	#N/A	#N/A	#N/A	#N/A	#N/A	#N/A	#N/A	#N/A	#N/A	#N/A	#N/A	1	ENSG00000166268	MYRFL	protein_coding	myelin regulatory factor like [Source:HGNC Symbol;Acc:HGNC:26316]
DGKK	#N/A	#N/A	#N/A	#N/A	#N/A	#N/A	#N/A	#N/A	#N/A	#N/A	#N/A	#N/A	0.20617	#N/A	#N/A	#N/A	#N/A	#N/A	#N/A	#N/A	#N/A	#N/A	#N/A	#N/A	#N/A	#N/A	#N/A	1	ENSG00000274588	DGKK	protein_coding	diacylglycerol kinase kappa [Source:HGNC Symbol;Acc:HGNC:32395]
PATJ-DT	#N/A	#N/A	#N/A	#N/A	#N/A	#N/A	#N/A	#N/A	#N/A	#N/A	#N/A	#N/A	0.183675	#N/A	#N/A	#N/A	#N/A	#N/A	#N/A	#N/A	#N/A	#N/A	#N/A	#N/A	#N/A	#N/A	#N/A	1	ENSG00000271200	PATJ-DT	lncRNA	PATJ divergent transcript [Source:HGNC Symbol;Acc:HGNC:55256]
ZDHHC15	#N/A	#N/A	#N/A	#N/A	#N/A	#N/A	#N/A	#N/A	#N/A	#N/A	#N/A	#N/A	1.17328	#N/A	#N/A	#N/A	#N/A	#N/A	#N/A	#N/A	#N/A	#N/A	#N/A	#N/A	#N/A	#N/A	#N/A	1	ENSG00000102383	ZDHHC15	protein_coding	zinc finger DHHC-type palmitoyltransferase 15 [Source:HGNC Symbol;Acc:HGNC:20342]
LHFPL4	#N/A	#N/A	#N/A	#N/A	#N/A	#N/A	#N/A	#N/A	#N/A	#N/A	#N/A	#N/A	1.90508	#N/A	#N/A	#N/A	#N/A	#N/A	#N/A	#N/A	#N/A	#N/A	#N/A	#N/A	#N/A	#N/A	#N/A	1	ENSG00000156959	LHFPL4	protein_coding	LHFPL tetraspan subfamily member 4 [Source:HGNC Symbol;Acc:HGNC:29568]
PRB2	#N/A	#N/A	#N/A	#N/A	#N/A	#N/A	#N/A	#N/A	#N/A	#N/A	#N/A	#N/A	0.153971	#N/A	#N/A	#N/A	#N/A	#N/A	#N/A	#N/A	#N/A	#N/A	#N/A	#N/A	#N/A	#N/A	#N/A	1	ENSG00000121335	PRB2	protein_coding	proline rich protein BstNI subfamily 2 [Source:HGNC Symbol;Acc:HGNC:9338]
TBL1XR1-AS1	#N/A	#N/A	#N/A	#N/A	#N/A	#N/A	#N/A	#N/A	#N/A	#N/A	#N/A	#N/A	1.59446	#N/A	#N/A	#N/A	#N/A	#N/A	#N/A	#N/A	#N/A	#N/A	#N/A	#N/A	#N/A	#N/A	#N/A	1	ENSG00000231310	TBL1XR1-AS1	lncRNA	TBL1XR1 antisense RNA 1 [Source:HGNC Symbol;Acc:HGNC:41243]
[truncated: 93,219,031 more chars]
