## Supplemental Data Files for "Single-Nucleus to Whole Body Phenotyping Reveals Neuromuscular Impairment and Preserved Exercise Adaptations in Long-Term Pediatric HSCT Survivors >10 years after treatment": Supplemental Data 5 - PBMC_Pseudobulk_BMT_main.xlsx

### Sheet: INFO
log2FC output from pseudobulk DESeq comparison between HSCT survivors and healthy controls for each Cluster
Column	Description
geneID	Unique internal name for transcript
baseMean	Mean expression in Controls
log2FoldChange	Log2-fold change in HSCT survivors compared to Controls
lfcSE	Standard error estimate for log2-fold change
stat	Wald statistics
pvalue	p-value for difference
padj	FDR for difference
geneID	Unique internal name for transcript
CellType	Cell type
nHealthy	Number of samples with sufficient nuclei for pseudobulk
nDamaged	Number of samples with sufficient nuclei for pseudobulk
ensembl_gene_id	Ensembl gene ID
hgnc_symbol	HGNC gene symbol
gene_biotype	Gene type
description	Gene description

### Sheet: Bcell
geneID	baseMean	log2FoldChange	lfcSE	stat	pvalue	padj	geneID	CellType	nSamples		ensembl_gene_id	hgnc_symbol	gene_biotype	description

### Sheet: CD14-Mono-m1
geneID	baseMean	log2FoldChange	lfcSE	stat	pvalue	padj	geneID	CellType	nSamples		ensembl_gene_id	hgnc_symbol	gene_biotype	description

### Sheet: CD14-Mono-m2
geneID	baseMean	log2FoldChange	lfcSE	stat	pvalue	padj	geneID	CellType	nSamples		ensembl_gene_id	hgnc_symbol	gene_biotype	description

### Sheet: CD16-Mono
geneID	baseMean	log2FoldChange	lfcSE	stat	pvalue	padj	geneID	CellType	nSamples		ensembl_gene_id	hgnc_symbol	gene_biotype	description

### Sheet: CD4-Tcell-Dup
geneID	baseMean	log2FoldChange	lfcSE	stat	pvalue	padj	geneID	CellType	nSamples		ensembl_gene_id	hgnc_symbol	gene_biotype	description

### Sheet: CD4-Tcell-m1
geneID	baseMean	log2FoldChange	lfcSE	stat	pvalue	padj	geneID	CellType	nSamples		ensembl_gene_id	hgnc_symbol	gene_biotype	description
JAML	495.299	-1.25494	0.148619	95.1562	2.69418e-06	0.0476358	JAML	CD4-Tcell-m1	8		ENSG00000160593	JAML	protein_coding	junction adhesion molecule like [Source:HGNC Symbol;Acc:HGNC:19084]

### Sheet: CD4-Tcell-m2
geneID	baseMean	log2FoldChange	lfcSE	stat	pvalue	padj	geneID	CellType	nSamples		ensembl_gene_id	hgnc_symbol	gene_biotype	description

### Sheet: CD4-Tcell-m3
geneID	baseMean	log2FoldChange	lfcSE	stat	pvalue	padj	geneID	CellType	nSamples		ensembl_gene_id	hgnc_symbol	gene_biotype	description

### Sheet: CD4-Tcell-m4
geneID	baseMean	log2FoldChange	lfcSE	stat	pvalue	padj	geneID	CellType	nSamples		ensembl_gene_id	hgnc_symbol	gene_biotype	description

### Sheet: CD8-Tcell-m1
geneID	baseMean	log2FoldChange	lfcSE	stat	pvalue	padj	geneID	CellType	nSamples		ensembl_gene_id	hgnc_symbol	gene_biotype	description

### Sheet: CD8-Tcell-m2
geneID	baseMean	log2FoldChange	lfcSE	stat	pvalue	padj	geneID	CellType	nSamples		ensembl_gene_id	hgnc_symbol	gene_biotype	description

### Sheet: CD8-Tcell-m3
geneID	baseMean	log2FoldChange	lfcSE	stat	pvalue	padj	geneID	CellType	nSamples		ensembl_gene_id	hgnc_symbol	gene_biotype	description
SYK	38.351	-2.22271	0.297272	62.7897	2.43014e-06	0.0225833	SYK	CD8-Tcell-m3	8		ENSG00000165025	SYK	protein_coding	spleen associated tyrosine kinase [Source:HGNC Symbol;Acc:HGNC:11491]

### Sheet: cDC2
geneID	baseMean	log2FoldChange	lfcSE	stat	pvalue	padj	geneID	CellType	nSamples		ensembl_gene_id	hgnc_symbol	gene_biotype	description

### Sheet: dnT
geneID	baseMean	log2FoldChange	lfcSE	stat	pvalue	padj	geneID	CellType	nSamples		ensembl_gene_id	hgnc_symbol	gene_biotype	description

### Sheet: MAIT
geneID	baseMean	log2FoldChange	lfcSE	stat	pvalue	padj	geneID	CellType	nSamples		ensembl_gene_id	hgnc_symbol	gene_biotype	description

### Sheet: NKcell
geneID	baseMean	log2FoldChange	lfcSE	stat	pvalue	padj	geneID	CellType	nSamples		ensembl_gene_id	hgnc_symbol	gene_biotype	description

### Sheet: pDC
geneID	baseMean	log2FoldChange	lfcSE	stat	pvalue	padj	geneID	CellType	nSamples		ensembl_gene_id	hgnc_symbol	gene_biotype	description

### Sheet: Plasma
geneID	baseMean	log2FoldChange	lfcSE	stat	pvalue	padj	geneID	CellType	nSamples		ensembl_gene_id	hgnc_symbol	gene_biotype	description

### Sheet: Platelet
geneID	baseMean	log2FoldChange	lfcSE	stat	pvalue	padj	geneID	CellType	nSamples		ensembl_gene_id	hgnc_symbol	gene_biotype	description

### Sheet: TissueCell
geneID	baseMean	log2FoldChange	lfcSE	stat	pvalue	padj	geneID	CellType	nSamples		ensembl_gene_id	hgnc_symbol	gene_biotype	description
