## Supplemental Data Files for "Single-Nucleus to Whole Body Phenotyping Reveals Neuromuscular Impairment and Preserved Exercise Adaptations in Long-Term Pediatric HSCT Survivors >10 years after treatment": Supplemental Data 7 - Muscle_Markers_main.xlsx (part 1 of 3)

### Sheet: INFO
The columns in each sheet contain log2FC output from pseudobulk DESeq comparison between sheet cluster and the other clusters individually
Column	Description
geneID	Unique internal name for transcript
Adipo	Significant log2 fold increase compared to Adipo
Endo	Significant log2 fold increase compared to Endo
Fib	Significant log2 fold increase compared to Fib
Immuno	Significant log2 fold increase compared to Immuno
MuSC	Significant log2 fold increase compared to MuSC
Myo_m7	Significant log2 fold increase compared to Myo_m7
Myo_m9NMJ	Significant log2 fold increase compared to Myo_m9NMJ
MyoI_m2	Significant log2 fold increase compared to MyoI_m2
MyoI_m3	Significant log2 fold increase compared to MyoI_m3
MyoI_m5	Significant log2 fold increase compared to MyoI_m5
MyoI_m8	Significant log2 fold increase compared to MyoI_m8
MyoIIA_m1	Significant log2 fold increase compared to MyoIIA_m1
MyoIIA_m4	Significant log2 fold increase compared to MyoIIA_m4
MyoIIX_m6	Significant log2 fold increase compared to MyoIIX_m6
Smooth	Significant log2 fold increase compared to Smooth
Num_diff	Number of significant cluster comparisons
ensembl_gene_id	Ensembl gene ID
hgnc_symbol	HGNC gene symbol
gene_biotype	Gene type
description	Gene description

### Sheet: Adipo
geneID	Adipo	Endo	Fib	Immuno	MuSC	Myo_m7	Myo_m9NMJ	MyoI_m2	MyoI_m3	MyoI_m5	MyoI_m8	MyoIIA_m1	MyoIIA_m4	MyoIIX_m6	Smooth	Num_diff	ensembl_gene_id	hgnc_symbol	gene_biotype	description
DGAT2	#N/A	8.10871	7.95714	8.93202	8.35887	11.1838	5.93699	8.35828	10.1086	8.46845	6.37676	11.1905	9.83035	11.6811	7.37829	14	ENSG00000062282	DGAT2	protein_coding	diacylglycerol O-acyltransferase 2 [Source:HGNC Symbol;Acc:HGNC:16940]
FASN	#N/A	6.74589	5.92448	6.94855	6.62225	9.13948	5.95415	9.83812	10.1829	9.35613	9.58223	8.04926	8.28868	7.47163	5.92079	14	ENSG00000169710	FASN	protein_coding	fatty acid synthase [Source:HGNC Symbol;Acc:HGNC:3594]
GPAM	#N/A	7.7707	7.22726	7.8329	6.71605	6.92007	5.50461	6.10649	6.4505	6.60283	5.08479	7.30598	7.57207	8.09315	6.81962	14	ENSG00000119927	GPAM	protein_coding	glycerol-3-phosphate acyltransferase, mitochondrial [Source:HGNC Symbol;Acc:HGNC:24865]
AGPAT2	#N/A	4.89497	5.68338	4.49496	5.36215	6.12002	5.18207	5.4983	5.85898	5.89173	4.24644	7.45549	7.52835	8.31504	4.67655	14	ENSG00000169692	AGPAT2	protein_coding	1-acylglycerol-3-phosphate O-acyltransferase 2 [Source:HGNC Symbol;Acc:HGNC:325]
KCNIP2-AS1	#N/A	5.40384	5.95939	4.788	5.66535	5.17993	4.16486	4.80418	4.94914	5.0638	5.36504	5.24516	5.22588	5.37306	5.03592	14	ENSG00000226009	KCNIP2-AS1	lncRNA	KCNIP2 antisense RNA 1 [Source:HGNC Symbol;Acc:HGNC:48680]
PLIN4	#N/A	5.72947	6.73709	6.84608	5.6137	4.00872	4.78788	3.74558	3.74218	3.77749	4.16681	4.10662	4.24031	4.26607	7.80807	14	ENSG00000167676	PLIN4	protein_coding	perilipin 4 [Source:HGNC Symbol;Acc:HGNC:29393]
C14orf180#184601	#N/A	8.40133	8.80673	7.42371	6.6747	5.38942	4.22247	4.48408	4.99791	4.76578	3.67907	6.47118	7.00361	7.84654	8.29255	14	ENSG00000184601	C14orf180	protein_coding	chromosome 14 open reading frame 180 [Source:HGNC Symbol;Acc:HGNC:33795]
PECR	#N/A	5.17408	4.30679	3.88588	3.62824	4.71099	5.26704	4.68152	4.75214	4.76136	4.96348	4.76208	4.9558	5.19348	4.40789	14	ENSG00000115425	PECR	protein_coding	peroxisomal trans-2-enoyl-CoA reductase [Source:HGNC Symbol;Acc:HGNC:18281]
SGK2	#N/A	5.11031	4.40572	6.06612	4.29817	9.72854	3.50191	7.83737	8.53772	7.72	4.88196	8.51318	7.01497	8.04491	3.71201	14	ENSG00000101049	SGK2	protein_coding	serum/glucocorticoid regulated kinase 2 [Source:HGNC Symbol;Acc:HGNC:13900]
PNPLA2	#N/A	4.82948	5.77385	5.45361	3.47775	5.29515	3.82751	4.37495	4.91756	4.38674	3.77757	6.12051	5.76315	6.87046	6.47717	14	ENSG00000177666	PNPLA2	protein_coding	patatin like phospholipase domain containing 2 [Source:HGNC Symbol;Acc:HGNC:30802]
PDE3B	#N/A	7.21259	7.65839	3.44457	7.75475	8.60413	7.49536	8.73921	8.8259	8.66604	8.22277	8.31184	8.4656	8.1984	7.68847	14	ENSG00000152270	PDE3B	protein_coding	phosphodiesterase 3B [Source:HGNC Symbol;Acc:HGNC:8779]
KCNIP2	#N/A	4.84842	4.76947	4.72785	5.34615	3.97575	5.21548	3.32368	3.66623	3.42795	3.41153	3.86102	3.79889	4.40241	4.86907	14	ENSG00000120049	KCNIP2	protein_coding	potassium voltage-gated channel interacting protein 2 [Source:HGNC Symbol;Acc:HGNC:15522]
PTPRF	#N/A	5.95789	4.6769	7.68132	3.30225	8.73905	5.2687	8.76346	9.31255	8.60671	6.70381	10.4919	9.30327	10.432	5.47099	14	ENSG00000142949	PTPRF	protein_coding	protein tyrosine phosphatase receptor type F [Source:HGNC Symbol;Acc:HGNC:9670]
MMD	#N/A	3.46472	5.84637	3.29717	5.28633	5.03222	4.01954	5.29463	5.46505	5.57154	6.48165	4.46982	4.68427	3.95551	4.5446	14	ENSG00000108960	MMD	protein_coding	monocyte to macrophage differentiation associated [Source:HGNC Symbol;Acc:HGNC:7153]
MTARC1	#N/A	3.95845	5.17161	5.56789	4.33389	4.89792	3.27273	4.64485	4.78458	4.84511	4.84608	4.54988	4.74935	4.63648	4.0083	14	ENSG00000186205	MTARC1	protein_coding	mitochondrial amidoxime reducing component 1 [Source:HGNC Symbol;Acc:HGNC:26189]
AKR1C1	#N/A	3.96472	3.12265	4.31393	4.42544	7.03529	3.6744	3.86906	4.67239	4.85858	3.03908	8.1124	7.77572	8.1343	5.30232	14	ENSG00000187134	AKR1C1	protein_coding	aldo-keto reductase family 1 member C1 [Source:HGNC Symbol;Acc:HGNC:384]
AACS	#N/A	4.67638	2.94529	4.78921	4.4148	5.06346	5.31608	4.51617	5.04185	4.66313	4.11071	4.86099	5.02302	5.26702	4.59159	14	ENSG00000081760	AACS	protein_coding	acetoacetyl-CoA synthetase [Source:HGNC Symbol;Acc:HGNC:21298]
PLXNA4	#N/A	3.59622	5.78365	4.78204	5.92795	5.68173	2.87972	4.19502	4.46929	4.44129	3.48863	6.63803	6.45524	7.15977	5.30338	14	ENSG00000221866	PLXNA4	protein_coding	plexin A4 [Source:HGNC Symbol;Acc:HGNC:9102]
ELMOD3	#N/A	3.4232	3.23825	3.26691	3.41285	3.19089	4.18832	2.89783	2.89617	2.87903	3.27347	3.07905	3.04195	3.2305	3.30929	14	ENSG00000115459	ELMOD3	protein_coding	ELMO domain containing 3 [Source:HGNC Symbol;Acc:HGNC:26158]
HPSE2	#N/A	4.79092	5.03395	5.07265	5.29271	5.72286	3.10874	5.28552	6.19694	5.73056	6.77755	5.58602	5.36953	5.25331	2.80208	14	ENSG00000172987	HPSE2	protein_coding	heparanase 2 (inactive) [Source:HGNC Symbol;Acc:HGNC:18374]
#259347	#N/A	4.76145	3.67831	5.31237	4.90257	5.47532	2.7472	5.06052	5.58367	5.53259	5.44257	5.6965	5.46297	5.778	4.84434	14	ENSG00000259347		lncRNA	novel transcript, antisense to SMAD3
MREG	#N/A	4.6155	4.18217	4.20089	3.15731	4.44964	2.73388	4.18549	4.39494	4.47331	4.52832	4.2562	4.54495	4.41793	3.54431	14	ENSG00000118242	MREG	protein_coding	melanoregulin [Source:HGNC Symbol;Acc:HGNC:25478]
TKT	#N/A	3.18333	3.41099	2.57216	3.38837	4.45591	4.02138	4.55625	4.32881	4.6144	4.68219	4.10781	4.39847	4.3867	3.03892	14	ENSG00000163931	TKT	protein_coding	transketolase [Source:HGNC Symbol;Acc:HGNC:11834]
PC	#N/A	4.38664	4.72055	3.88525	3.69902	2.67734	4.47935	2.51997	2.92423	2.72551	2.58404	2.77079	2.84067	3.04114	5.33113	14	ENSG00000173599	PC	protein_coding	pyruvate carboxylase [Source:HGNC Symbol;Acc:HGNC:8636]
HACD2	#N/A	3.2106	3.56175	2.62622	3.60692	2.4594	3.21325	2.50575	2.50459	2.59452	2.86825	2.50726	2.46473	2.524	3.544	14	ENSG00000206527	HACD2	protein_coding	3-hydroxyacyl-CoA dehydratase 2 [Source:HGNC Symbol;Acc:HGNC:9640]
MLXIPL	#N/A	4.64654	4.7221	5.61173	2.45417	2.85532	3.64889	2.69093	2.83982	2.6953	2.45774	2.74173	2.65058	3.07297	6.06018	14	ENSG00000009950	MLXIPL	protein_coding	MLX interacting protein like [Source:HGNC Symbol;Acc:HGNC:12744]
AIFM2	#N/A	3.33255	3.06341	4.43254	2.36392	3.6808	3.73777	3.24184	3.39488	3.42804	3.307	3.05231	2.98434	3.03711	3.43213	14	ENSG00000042286	AIFM2	protein_coding	apoptosis inducing factor mitochondria associated 2 [Source:HGNC Symbol;Acc:HGNC:21411]
UPP2	#N/A	4.4485	2.43367	4.1223	2.34325	4.07795	3.44405	4.50455	4.81755	4.83844	4.4753	4.19018	4.14323	4.50732	2.42732	14	ENSG00000007001	UPP2	protein_coding	uridine phosphorylase 2 [Source:HGNC Symbol;Acc:HGNC:23061]
MAOA	#N/A	3.10446	3.65075	5.45694	5.233	4.04207	2.29994	3.87043	4.06718	4.17849	3.56395	4.3227	4.9986	4.91561	3.37302	14	ENSG00000189221	MAOA	protein_coding	monoamine oxidase A [Source:HGNC Symbol;Acc:HGNC:6833]
HILPDA	#N/A	5.00965	3.48939	4.47967	3.77321	5.72607	2.268	5.72098	5.37894	5.11113	5.21401	5.95624	5.8218	5.62545	4.71343	14	ENSG00000135245	HILPDA	protein_coding	hypoxia inducible lipid droplet associated [Source:HGNC Symbol;Acc:HGNC:28859]
LIPE	#N/A	2.26399	5.03758	4.81551	4.08394	7.48506	4.15021	5.20919	6.21995	6.2662	5.12906	8.31328	8.00884	8.6397	4.87819	14	ENSG00000079435	LIPE	protein_coding	lipase E, hormone sensitive type [Source:HGNC Symbol;Acc:HGNC:6621]
PLAAT3	#N/A	2.92717	5.17279	3.52182	4.04994	4.42699	3.67606	3.30932	4.16521	4.02075	2.25472	5.25677	5.75592	5.52101	5.59373	14	ENSG00000176485	PLAAT3	protein_coding	phospholipase A and acyltransferase 3 [Source:HGNC Symbol;Acc:HGNC:17825]
SEMA3A	#N/A	6.11384	3.73165	6.04701	2.21364	9.22552	5.49093	9.26096	10.8772	9.17984	7.51878	10.2616	10.4501	9.03607	6.83564	14	ENSG00000075213	SEMA3A	protein_coding	semaphorin 3A [Source:HGNC Symbol;Acc:HGNC:10723]
ACACB	#N/A	3.01554	4.23759	4.68291	3.59194	2.38813	3.24051	2.46621	2.56568	2.46961	2.47974	2.20947	2.25289	2.32069	3.95773	14	ENSG00000076555	ACACB	protein_coding	acetyl-CoA carboxylase beta [Source:HGNC Symbol;Acc:HGNC:85]
ERV3-1	#N/A	3.44455	3.06644	2.1574	2.64176	4.74842	2.71053	3.78259	4.12585	4.05549	4.08885	4.69911	4.84032	4.76004	2.90179	14	ENSG00000213462	ERV3-1	protein_coding	endogenous retrovirus group 3 member 1, envelope [Source:HGNC Symbol;Acc:HGNC:3454]
CTIF#134030	#N/A	2.15412	2.85071	3.12743	2.75467	2.4955	2.60498	2.71952	2.81716	2.73113	2.59892	2.4258	2.38817	2.5617	2.93167	14	ENSG00000134030	CTIF	protein_coding	cap binding complex dependent translation initiation factor [Source:HGNC Symbol;Acc:HGNC:23925]
SCRN2	#N/A	2.57873	2.12246	3.16237	2.35832	2.49681	2.49638	2.90226	2.6643	2.81284	2.92805	2.35725	2.46698	2.42996	3.19389	14	ENSG00000141295	SCRN2	protein_coding	secernin 2 [Source:HGNC Symbol;Acc:HGNC:30381]
PDXK	#N/A	4.26877	3.11613	2.07535	3.37767	4.02093	4.64618	4.17769	4.35876	4.34172	3.64598	4.15083	4.55607	4.44989	3.63455	14	ENSG00000160209	PDXK	protein_coding	pyridoxal kinase [Source:HGNC Symbol;Acc:HGNC:8819]
#287231	#N/A	6.09723	5.67821	5.99431	6.18606	3.92916	2.06203	3.19463	3.48412	3.3231	2.53999	4.67617	4.63383	5.26305	6.47691	14	ENSG00000287231		lncRNA	novel transcript
VKORC1L1	#N/A	2.30856	2.31281	2.31925	2.48947	2.05877	2.09559	2.20889	2.2854	2.19487	2.26778	2.09069	2.08945	2.01973	2.22005	14	ENSG00000196715	VKORC1L1	protein_coding	vitamin K epoxide reductase complex subunit 1 like 1 [Source:HGNC Symbol;Acc:HGNC:21492]
RDH5	#N/A	4.23116	4.7545	5.09345	3.12167	2.08234	2.46256	2.59348	2.75521	2.63102	2.91919	1.9929	2.02714	2.49399	5.05249	14	ENSG00000135437	RDH5	protein_coding	retinol dehydrogenase 5 [Source:HGNC Symbol;Acc:HGNC:9940]
#286480	#N/A	2.60749	2.26956	2.20375	1.97995	2.19119	3.49091	2.18487	1.98589	2.44632	3.38385	2.05388	2.11909	2.21679	2.36308	14	ENSG00000286480		lncRNA	novel transcript, antisense to WDPCP
#285534	#N/A	6.74942	1.92997	2.631	7.93879	11.4714	4.97805	9.86416	11.8121	10.7591	9.89006	12.1475	11.2286	9.85933	6.45775	14	ENSG00000285534		lncRNA	novel transcript
PYGL	#N/A	1.90365	2.2213	2.95534	2.4248	8.58864	4.20151	6.19251	7.86939	7.57457	4.89231	8.68122	7.25291	7.87695	3.30647	14	ENSG00000100504	PYGL	protein_coding	glycogen phosphorylase L [Source:HGNC Symbol;Acc:HGNC:9725]
PPARG	#N/A	1.9028	4.35085	5.6564	6.49343	9.34444	6.34034	10.437	11.9658	11.505	8.41023	10.3949	9.19035	10.4711	3.66604	14	ENSG00000132170	PPARG	protein_coding	peroxisome proliferator activated receptor gamma [Source:HGNC Symbol;Acc:HGNC:9236]
HK2	#N/A	4.45919	5.55403	4.22577	4.35361	2.51257	2.06146	2.01826	2.24866	2.08614	1.89675	2.61169	2.68026	3.04291	6.60128	14	ENSG00000159399	HK2	protein_coding	hexokinase 2 [Source:HGNC Symbol;Acc:HGNC:4923]
GSDMB	#N/A	2.86993	2.6149	2.13089	2.4994	2.7155	2.73688	2.53903	2.62369	2.52725	1.82098	2.50567	2.51677	2.68552	2.59491	14	ENSG00000073605	GSDMB	protein_coding	gasdermin B [Source:HGNC Symbol;Acc:HGNC:23690]
AQP7	#N/A	3.44016	7.23367	5.92548	5.61271	4.33951	3.82777	2.37861	2.73757	2.44071	1.81974	5.68003	5.55597	7.10737	5.90845	14	ENSG00000165269	AQP7	protein_coding	aquaporin 7 [Source:HGNC Symbol;Acc:HGNC:640]
LINC00598	#N/A	5.25141	4.27156	5.97353	2.66047	6.54793	1.78406	5.92336	6.13623	6.12627	6.62828	6.53032	6.46373	6.98468	5.82847	14	ENSG00000215483	LINC00598	lncRNA	long intergenic non-protein coding RNA 598 [Source:HGNC Symbol;Acc:HGNC:42770]
PPP2R1B	#N/A	2.1178	2.44781	3.12027	2.20679	2.18229	2.27052	1.84607	1.89141	1.78234	1.80658	2.11574	2.16766	1.92566	1.99522	14	ENSG00000137713	PPP2R1B	protein_coding	protein phosphatase 2 scaffold subunit Abeta [Source:HGNC Symbol;Acc:HGNC:9303]
LAMA4	#N/A	2.18193	2.34065	6.26623	5.22215	9.95405	6.04961	10.9504	12.2504	10.2878	10.0316	11.7801	9.5682	10.4101	1.77085	14	ENSG00000112769	LAMA4	protein_coding	laminin subunit alpha 4 [Source:HGNC Symbol;Acc:HGNC:6484]
ACSL1	#N/A	4.5878	5.55446	4.91571	4.78576	2.44508	3.02202	2.18127	2.22643	2.35359	1.73352	2.45498	2.84971	3.02059	6.08089	14	ENSG00000151726	ACSL1	protein_coding	acyl-CoA synthetase long chain family member 1 [Source:HGNC Symbol;Acc:HGNC:3569]
AGBL4	#N/A	4.33427	3.93302	4.55971	3.88654	5.2363	1.72904	5.5626	5.91399	5.62463	4.82407	5.92735	6.3	6.23432	5.18556	14	ENSG00000186094	AGBL4	protein_coding	AGBL carboxypeptidase 4 [Source:HGNC Symbol;Acc:HGNC:25892]
APOL6	#N/A	1.69747	2.98358	2.13392	2.86174	5.15021	2.90573	5.085	5.80121	5.99023	3.72333	6.37763	6.49943	5.41531	3.1306	14	ENSG00000221963	APOL6	protein_coding	apolipoprotein L6 [Source:HGNC Symbol;Acc:HGNC:14870]
IDH1	#N/A	3.01683	2.62236	1.69657	2.63642	2.99508	2.91271	2.87118	2.84768	3.12773	2.20043	2.97061	3.34408	3.40487	2.81777	14	ENSG00000138413	IDH1	protein_coding	isocitrate dehydrogenase (NADP(+)) 1 [Source:HGNC Symbol;Acc:HGNC:5382]
TP53I13	#N/A	4.39134	1.69505	2.07921	2.10347	4.65589	2.7319	4.32591	4.81466	4.91821	4.1938	4.58058	5.50338	4.22283	3.76912	14	ENSG00000167543	TP53I13	protein_coding	tumor protein p53 inducible protein 13 [Source:HGNC Symbol;Acc:HGNC:25102]
STAT5A	#N/A	2.44859	2.12508	1.68589	2.28176	5.35303	2.60302	4.40052	5.02273	5.00096	5.65798	4.54888	4.98882	4.47386	2.76827	14	ENSG00000126561	STAT5A	protein_coding	signal transducer and activator of transcription 5A [Source:HGNC Symbol;Acc:HGNC:11366]
ALDH2	#N/A	4.5899	4.69837	2.62055	3.51754	2.97741	1.66776	2.60817	2.96256	2.98393	2.25893	3.30713	3.98569	3.55914	4.95006	14	ENSG00000111275	ALDH2	protein_coding	aldehyde dehydrogenase 2 family member [Source:HGNC Symbol;Acc:HGNC:404]
ZNF117	#N/A	3.27637	3.09041	1.66603	3.33041	5.26053	2.92999	4.16297	5.17112	4.69763	4.12138	6.15618	6.19447	6.21658	3.55678	14	ENSG00000152926	ZNF117	protein_coding	zinc finger protein 117 [Source:HGNC Symbol;Acc:HGNC:12897]
NTRK2	#N/A	4.95909	3.57415	6.29175	5.34291	11.5085	5.10055	12.7441	12.3428	11.1872	8.63193	12.5956	9.44424	11.6237	1.66175	14	ENSG00000148053	NTRK2	protein_coding	neurotrophic receptor tyrosine kinase 2 [Source:HGNC Symbol;Acc:HGNC:8032]
#237813	#N/A	2.20859	3.05258	6.18288	5.19791	9.03165	3.83348	9.63027	10.8967	9.29385	7.65201	9.81417	8.10261	8.86503	1.63261	14	ENSG00000237813		lncRNA	novel transcript
ATP9A	#N/A	1.60513	1.6942	3.94799	1.72066	3.05525	2.63279	2.55909	2.71892	2.82716	2.66334	3.31349	3.66194	3.69131	3.2724	14	ENSG00000054793	ATP9A	protein_coding	ATPase phospholipid transporting 9A (putative) [Source:HGNC Symbol;Acc:HGNC:13540]
EHBP1	#N/A	1.7468	1.74314	2.71057	1.54003	3.24224	3.80538	3.47877	3.47656	3.45675	3.47247	3.15481	3.19684	3.07492	2.10688	14	ENSG00000115504	EHBP1	protein_coding	EH domain binding protein 1 [Source:HGNC Symbol;Acc:HGNC:29144]
ACO1	#N/A	1.70816	1.53323	2.6238	1.92555	2.2672	2.3275	2.29375	2.35561	2.29385	1.54119	2.36685	2.47499	2.53109	2.07087	14	ENSG00000122729	ACO1	protein_coding	aconitase 1 [Source:HGNC Symbol;Acc:HGNC:117]
TMEM135	#N/A	1.95026	1.52501	2.69845	1.9747	2.26198	2.95803	2.33509	2.51006	2.42376	2.37011	2.35727	2.34247	2.56456	1.81628	14	ENSG00000166575	TMEM135	protein_coding	transmembrane protein 135 [Source:HGNC Symbol;Acc:HGNC:26167]
TENM3-AS1	#N/A	5.25349	4.72195	4.54744	4.77617	7.66622	1.51791	6.4095	6.37748	5.94908	4.22567	6.86971	6.82365	7.07352	6.58635	14	ENSG00000177822	TENM3-AS1	lncRNA	TENM3 antisense RNA 1 [Source:HGNC Symbol;Acc:HGNC:28076]
RETSAT	#N/A	4.31703	4.53195	4.51776	3.81567	2.80161	3.17485	2.13179	2.41327	2.22321	1.49373	3.11132	3.06554	3.62983	4.93387	14	ENSG00000042445	RETSAT	protein_coding	retinol saturase [Source:HGNC Symbol;Acc:HGNC:25991]
C19orf12	#N/A	2.84422	1.75671	2.24136	1.82383	2.07303	2.28599	1.98691	1.92313	1.8833	1.49215	2.0316	2.06742	2.08921	2.85267	14	ENSG00000131943	C19orf12	protein_coding	chromosome 19 open reading frame 12 [Source:HGNC Symbol;Acc:HGNC:25443]
RTN3	#N/A	2.08171	1.77788	1.80726	2.2268	2.33045	2.57173	1.94626	2.06977	2.08774	1.48319	2.31847	2.33339	2.39492	1.89612	14	ENSG00000133318	RTN3	protein_coding	reticulon 3 [Source:HGNC Symbol;Acc:HGNC:10469]
DGAT1#185000	#N/A	1.47221	3.83351	2.56302	2.99994	3.17434	1.72624	2.96738	2.92929	2.6679	2.21647	3.23611	3.40268	3.2507	2.1494	14	ENSG00000185000	DGAT1	protein_coding	diacylglycerol O-acyltransferase 1 [Source:HGNC Symbol;Acc:HGNC:2843]
WDPCP	#N/A	2.34161	2.67253	2.63314	2.2428	1.54479	1.78769	1.53318	1.72519	1.73432	1.67385	1.46641	1.52879	1.57694	2.79563	14	ENSG00000143951	WDPCP	protein_coding	WD repeat containing planar cell polarity effector [Source:HGNC Symbol;Acc:HGNC:28027]
MACROH2A2	#N/A	3.05499	3.34733	2.98039	2.27236	1.71755	1.76862	1.72842	1.82238	1.83554	1.43444	1.65812	1.59068	1.76987	3.28015	14	ENSG00000099284	MACROH2A2	protein_coding	macroH2A.2 histone [Source:HGNC Symbol;Acc:HGNC:14453]
CLMP	#N/A	5.30428	1.45782	5.19303	1.42139	5.91056	1.87348	6.05258	6.55061	6.35532	6.56935	5.53561	5.82419	5.77161	4.83945	14	ENSG00000166250	CLMP	protein_coding	CXADR like membrane protein [Source:HGNC Symbol;Acc:HGNC:24039]
ABTB3	#N/A	5.8164	2.59272	1.41745	4.70825	6.67309	2.11696	7.00856	8.00266	7.89803	4.71526	6.15072	6.07498	5.74854	4.61778	14	ENSG00000151136	ABTB3	protein_coding	ankyrin repeat and BTB domain containing 3 [Source:HGNC Symbol;Acc:HGNC:23844]
C2CD2	#N/A	2.06862	1.69329	2.84917	3.07142	6.21887	3.97264	6.11665	7.19594	7.05074	5.23598	7.42315	7.14404	6.99501	1.40282	14	ENSG00000157617	C2CD2	protein_coding	C2 calcium dependent domain containing 2 [Source:HGNC Symbol;Acc:HGNC:1266]
GDPD5	#N/A	2.85234	1.36102	2.63828	2.82513	4.60666	3.67077	4.2899	4.28128	4.06056	5.57286	4.40782	4.51289	4.72245	3.68214	14	ENSG00000158555	GDPD5	protein_coding	glycerophosphodiester phosphodiesterase domain containing 5 [Source:HGNC Symbol;Acc:HGNC:28804]
GRK3	#N/A	5.06187	4.44163	1.34225	2.75212	6.92792	6.31027	6.38554	6.81196	6.91279	5.09421	7.20116	7.21286	6.96562	3.32466	14	ENSG00000100077	GRK3	protein_coding	G protein-coupled receptor kinase 3 [Source:HGNC Symbol;Acc:HGNC:290]
MTHFD1	#N/A	2.8334	3.15329	2.14266	1.82715	1.62358	2.07631	1.47529	1.38582	1.57471	1.38548	1.32399	1.6275	1.46596	4.00175	14	ENSG00000100714	MTHFD1	protein_coding	methylenetetrahydrofolate dehydrogenase, cyclohydrolase and formyltetrahydrofolate synthetase 1 [Source:HGNC Symbol;Acc:HGNC:7432]
G0S2	#N/A	4.67454	6.58729	5.30505	5.88934	1.71324	3.82597	2.56922	1.94755	1.95292	3.50018	1.47092	1.31339	1.42533	6.83402	14	ENSG00000123689	G0S2	protein_coding	G0/G1 switch 2 [Source:HGNC Symbol;Acc:HGNC:30229]
ABCC6#091262	#N/A	3.95192	3.67852	4.05873	4.24735	2.00408	1.30356	1.74742	2.43616	2.12574	1.67352	2.14919	2.27022	1.97763	5.55903	14	ENSG00000091262	ABCC6	protein_coding	ATP binding cassette subfamily C member 6 [Source:HGNC Symbol;Acc:HGNC:57]
DHDDS	#N/A	1.80224	1.40094	1.39658	1.39171	2.25774	4.07988	2.14413	2.10665	2.10033	2.61369	2.31476	2.21732	2.43254	1.30215	14	ENSG00000117682	DHDDS	protein_coding	dehydrodolichyl diphosphate synthase subunit [Source:HGNC Symbol;Acc:HGNC:20603]
CAT	#N/A	2.68923	2.64537	2.66992	2.4582	1.28049	2.43282	1.34973	1.33685	1.52645	1.30221	1.35141	1.66139	1.49966	3.39624	14	ENSG00000121691	CAT	protein_coding	catalase [Source:HGNC Symbol;Acc:HGNC:1516]
BANK1	#N/A	4.48195	4.86108	1.32105	4.37214	5.44345	1.2741	6.04249	6.31052	6.49568	6.68101	6.49863	6.22956	6.65435	4.73766	14	ENSG00000153064	BANK1	protein_coding	B cell scaffold protein with ankyrin repeats 1 [Source:HGNC Symbol;Acc:HGNC:18233]
ADAMTS2#087116	#N/A	5.43893	1.26351	5.71269	2.75125	8.55222	3.56037	8.38214	9.58651	8.05513	8.903	8.57649	6.89985	7.62789	3.35905	14	ENSG00000087116	ADAMTS2	protein_coding	ADAM metallopeptidase with thrombospondin type 1 motif 2 [Source:HGNC Symbol;Acc:HGNC:218]
RTN4	#N/A	2.52788	1.27859	1.64523	1.64278	1.77731	1.44081	1.50303	1.58398	1.46303	1.24529	1.978	1.98518	2.30826	2.68569	14	ENSG00000115310	RTN4	protein_coding	reticulon 4 [Source:HGNC Symbol;Acc:HGNC:14085]
DHRS3	#N/A	1.30598	1.23699	2.24003	2.39286	2.50424	2.84796	2.95548	3.01652	3.05729	2.57698	2.33053	2.53739	2.21352	3.28926	14	ENSG00000162496	DHRS3	protein_coding	dehydrogenase/reductase 3 [Source:HGNC Symbol;Acc:HGNC:17693]
PTGR1	#N/A	2.02179	1.23666	2.92481	2.07644	3.04497	2.01732	3.09965	3.20292	3.27743	2.42014	2.69004	2.86665	2.72436	1.57665	14	ENSG00000106853	PTGR1	protein_coding	prostaglandin reductase 1 [Source:HGNC Symbol;Acc:HGNC:18429]
TRHDE-AS1	#N/A	8.31703	4.8478	9.68672	1.23133	9.12549	4.63789	8.84878	10.2696	9.30255	6.75139	10.6843	9.49008	11.5106	7.6612	14	ENSG00000236333	TRHDE-AS1	lncRNA	TRHDE antisense RNA 1 [Source:HGNC Symbol;Acc:HGNC:27471]
MRAS	#N/A	2.65612	2.11246	3.23627	2.41064	1.57223	1.71361	1.59795	1.86132	1.61057	1.74264	1.5129	1.53016	1.22986	3.84561	14	ENSG00000158186	MRAS	protein_coding	muscle RAS oncogene homolog [Source:HGNC Symbol;Acc:HGNC:7227]
C1QTNF7-AS1	#N/A	3.27518	2.91141	3.68272	2.86853	4.7926	1.20043	5.03097	4.52084	4.62795	4.8595	4.70149	4.66619	4.57402	1.62152	14	ENSG00000249252	C1QTNF7-AS1	lncRNA	C1QTNF7 antisense RNA 1 [Source:HGNC Symbol;Acc:HGNC:40683]
ACVR1C	#N/A	4.75633	3.78865	4.71926	5.60033	3.93918	1.18028	4.29848	4.37591	4.44085	4.48906	3.54359	3.54494	3.50651	4.5143	14	ENSG00000123612	ACVR1C	protein_coding	activin A receptor type 1C [Source:HGNC Symbol;Acc:HGNC:18123]
#286739	#N/A	6.07982	6.20324	4.92603	3.31897	3.50822	1.17435	3.14919	3.2955	3.45343	1.89019	4.27295	3.94156	4.06638	7.50561	14	ENSG00000286739		lncRNA	novel transcript
CRYBG1	#N/A	2.3528	3.44628	1.16583	4.12565	3.47172	2.53583	2.98441	2.93344	2.90921	2.34322	3.16782	3.19048	3.31826	4.11379	14	ENSG00000112297	CRYBG1	protein_coding	crystallin beta-gamma domain containing 1 [Source:HGNC Symbol;Acc:HGNC:356]
CSAD	#N/A	1.64193	1.47315	2.29994	1.68972	1.94208	2.43488	2.11061	2.00904	2.04819	1.72327	1.90828	1.81591	1.86508	1.16573	14	ENSG00000139631	CSAD	protein_coding	cysteine sulfinic acid decarboxylase [Source:HGNC Symbol;Acc:HGNC:18966]
ABHD5	#N/A	1.67902	1.47087	2.12717	2.19692	1.42208	1.24845	1.40058	1.18145	1.32531	1.16517	1.25329	1.23175	1.33552	1.82527	14	ENSG00000011198	ABHD5	protein_coding	abhydrolase domain containing 5, lysophosphatidic acid acyltransferase [Source:HGNC Symbol;Acc:HGNC:21396]
FAM199X	#N/A	1.18888	1.34425	1.16438	1.1931	1.98816	1.21352	1.80135	1.69917	1.88899	1.23219	1.70491	2.10619	1.75058	1.2313	14	ENSG00000123575	FAM199X	protein_coding	family with sequence similarity 199, X-linked [Source:HGNC Symbol;Acc:HGNC:25195]
EFNA5	#N/A	3.67355	2.36425	5.67792	4.67592	3.49111	1.16295	4.90804	5.0848	5.50981	5.2805	3.97065	4.18855	3.34022	4.78701	14	ENSG00000184349	EFNA5	protein_coding	ephrin A5 [Source:HGNC Symbol;Acc:HGNC:3225]
TSGA10	#N/A	2.60621	2.09326	1.75726	1.66617	2.95687	1.15568	3.13297	3.10732	3.00719	2.55547	2.98233	3.0949	3.17988	2.7862	14	ENSG00000135951	TSGA10	protein_coding	testis specific 10 [Source:HGNC Symbol;Acc:HGNC:14927]
SKI	#N/A	1.29766	1.39958	1.76472	2.15488	3.02094	3.20718	3.54313	3.54242	3.54886	4.29892	3.09139	2.9633	3.00517	1.1389	14	ENSG00000157933	SKI	protein_coding	SKI proto-oncogene [Source:HGNC Symbol;Acc:HGNC:10896]
OGA	#N/A	1.12627	1.1761	1.37213	1.49559	2.26691	3.10908	2.38629	2.19791	2.30786	2.72365	1.97539	1.95987	2.04049	1.15451	14	ENSG00000198408	OGA	protein_coding	O-GlcNAcase [Source:HGNC Symbol;Acc:HGNC:7056]
ITSN1	#N/A	3.34548	2.39219	1.11871	2.76835	3.26137	3.60658	3.09846	3.06719	3.16985	2.83846	2.88927	2.95864	2.9419	1.67849	14	ENSG00000205726	ITSN1	protein_coding	intersectin 1 [Source:HGNC Symbol;Acc:HGNC:6183]
ACLY	#N/A	1.11038	1.09979	1.22022	1.68876	3.21433	1.73678	3.09599	3.17827	3.56586	3.3211	2.91219	3.63716	3.10504	1.53863	14	ENSG00000131473	ACLY	protein_coding	ATP citrate lyase [Source:HGNC Symbol;Acc:HGNC:115]
EBF1	#N/A	2.55436	1.22303	6.16983	5.15883	8.91937	5.41694	10.1235	11.3882	10.3304	9.6679	10.6494	8.68849	9.45922	1.09767	14	ENSG00000164330	EBF1	protein_coding	EBF transcription factor 1 [Source:HGNC Symbol;Acc:HGNC:3126]
HOOK2	#N/A	3.56556	3.66819	3.65689	2.96794	1.61402	2.60569	1.28655	1.19895	1.24038	1.07657	1.64599	1.56469	2.1959	4.14382	14	ENSG00000095066	HOOK2	protein_coding	hook microtubule tethering protein 2 [Source:HGNC Symbol;Acc:HGNC:19885]
CABLES1	#N/A	3.74859	1.63452	1.07573	2.70254	6.34817	3.72889	6.20696	8.60063	6.40652	6.32976	8.26671	8.4868	9.1723	1.53097	14	ENSG00000134508	CABLES1	protein_coding	Cdk5 and Abl enzyme substrate 1 [Source:HGNC Symbol;Acc:HGNC:25097]
USP33	#N/A	1.23757	1.0625	1.34165	1.30981	1.85853	2.9903	1.82748	1.84773	1.8446	2.02134	1.79318	1.76579	1.84753	1.22153	14	ENSG00000077254	USP33	protein_coding	ubiquitin specific peptidase 33 [Source:HGNC Symbol;Acc:HGNC:20059]
ASPH	#N/A	3.59057	1.88587	3.05615	2.15633	1.76146	1.0589	1.88141	1.86733	2.13103	1.99978	1.58799	1.90477	1.58594	3.86608	14	ENSG00000198363	ASPH	protein_coding	aspartate beta-hydroxylase [Source:HGNC Symbol;Acc:HGNC:757]
BPHL	#N/A	1.05349	1.62548	2.06167	1.39422	2.19278	2.40976	2.05051	2.01237	2.44359	2.19093	2.10202	2.60683	2.13293	1.88356	14	ENSG00000137274	BPHL	protein_coding	biphenyl hydrolase like [Source:HGNC Symbol;Acc:HGNC:1094]
PSMA1	#N/A	3.3627	3.22397	1.03745	2.33514	2.71629	2.1737	2.51377	2.40318	2.66634	2.8154	2.76208	3.20632	2.96775	3.70621	14	ENSG00000129084	PSMA1	protein_coding	proteasome 20S subunit alpha 1 [Source:HGNC Symbol;Acc:HGNC:9530]
LSS#160285	#N/A	1.21284	1.08932	1.9938	1.27576	1.90248	2.49618	1.12085	1.28298	1.02667	1.35792	1.77517	1.69205	2.23384	1.7142	14	ENSG00000160285	LSS	protein_coding	lanosterol synthase [Source:HGNC Symbol;Acc:HGNC:6708]
LIPE-AS1	#N/A	1.02592	4.08651	3.6456	3.312	6.44125	4.13913	4.68997	5.76873	5.67399	3.99972	7.15727	7.14761	7.45156	3.59585	14	ENSG00000213904	LIPE-AS1	lncRNA	LIPE antisense RNA 1 [Source:HGNC Symbol;Acc:HGNC:48589]
BPNT2	#N/A	2.07423	1.67719	1.31934	1.41084	2.20453	1.00316	2.1645	2.35682	2.73669	1.71289	2.17715	2.9896	1.99174	1.90366	14	ENSG00000104331	BPNT2	protein_coding	3'(2'), 5'-bisphosphate nucleotidase 2 [Source:HGNC Symbol;Acc:HGNC:26019]
BNIP3L	#N/A	2.37858	2.00203	1.00281	2.41886	2.77282	0.995012	2.97648	2.92302	3.04284	2.69701	2.49599	2.70977	2.69699	1.40967	14	ENSG00000104765	BNIP3L	protein_coding	BCL2 interacting protein 3 like [Source:HGNC Symbol;Acc:HGNC:1085]
GHR	#N/A	2.28141	2.17343	4.06115	2.49883	1.09933	1.00631	1.34756	1.52178	1.4782	1.52874	1.01333	1.07124	0.985664	2.08891	14	ENSG00000112964	GHR	protein_coding	growth hormone receptor [Source:HGNC Symbol;Acc:HGNC:4263]
SNHG22	#N/A	1.66447	0.984397	1.86388	1.03417	1.97953	1.28082	1.59701	1.77602	2.05274	1.31491	1.81395	1.87622	1.83914	1.50352	14	ENSG00000267322	SNHG22	lncRNA	small nucleolar RNA host gene 22 [Source:HGNC Symbol;Acc:HGNC:50285]
GPATCH11	#N/A	1.25285	1.14195	1.02949	1.38224	2.26546	0.982154	2.21588	2.22355	2.37935	3.15241	2.16804	2.51652	2.22814	1.14201	14	ENSG00000152133	GPATCH11	protein_coding	G-patch domain containing 11 [Source:HGNC Symbol;Acc:HGNC:26768]
MYCBP2	#N/A	0.970116	0.968447	0.972434	1.40819	1.8363	1.92711	1.82011	1.78938	1.8217	1.57656	1.77365	1.82796	1.80176	1.03634	14	ENSG00000005810	MYCBP2	protein_coding	MYC binding protein 2 [Source:HGNC Symbol;Acc:HGNC:23386]
NRIP1	#N/A	1.94035	1.84132	1.33189	1.71304	1.3448	1.35288	1.72903	1.71232	1.77668	1.87147	1.16331	1.19536	0.966167	1.5044	14	ENSG00000180530	NRIP1	protein_coding	nuclear receptor interacting protein 1 [Source:HGNC Symbol;Acc:HGNC:8001]
#270055	#N/A	2.43064	2.29085	1.80099	2.87256	3.77706	0.950966	3.77098	3.55919	3.67966	3.73418	3.69776	3.37297	3.55953	2.50973	14	ENSG00000270055		lncRNA	novel transcript
SIK2	#N/A	2.06307	2.02564	2.48514	2.31389	1.61626	2.12116	0.950952	1.19964	1.12472	1.06461	1.63579	1.63714	1.44286	2.1461	14	ENSG00000170145	SIK2	protein_coding	salt inducible kinase 2 [Source:HGNC Symbol;Acc:HGNC:21680]
FAM219B	#N/A	1.64331	1.13867	0.936911	1.1547	1.13141	1.05909	1.41027	1.23176	1.30856	1.77524	1.15108	1.13561	1.38398	1.60745	14	ENSG00000178761	FAM219B	protein_coding	family with sequence similarity 219 member B [Source:HGNC Symbol;Acc:HGNC:24695]
LIMA1	#N/A	1.67057	0.936048	3.63412	3.21436	2.58439	3.72221	2.85131	2.7624	2.82077	2.73731	2.25981	2.27649	2.30941	1.1765	14	ENSG00000050405	LIMA1	protein_coding	LIM domain and actin binding 1 [Source:HGNC Symbol;Acc:HGNC:24636]
FSTL3	#N/A	4.37344	0.929443	5.1287	2.68675	4.89255	1.22012	5.2788	5.42428	5.16624	5.35861	5.30888	5.40428	5.47964	3.55556	14	ENSG00000070404	FSTL3	protein_coding	follistatin like 3 [Source:HGNC Symbol;Acc:HGNC:3973]
PTPRS	#N/A	4.14602	0.929058	4.78872	1.96525	3.22735	4.05997	3.21376	3.34009	3.24864	3.16847	3.33746	3.33383	3.41121	2.47289	14	ENSG00000105426	PTPRS	protein_coding	protein tyrosine phosphatase receptor type S [Source:HGNC Symbol;Acc:HGNC:9681]
IRS1	#N/A	4.26796	0.92024	4.95937	2.59544	2.53991	1.14804	2.54611	2.80665	2.8071	2.23061	2.39638	2.78146	2.78769	3.5286	14	ENSG00000169047	IRS1	protein_coding	insulin receptor substrate 1 [Source:HGNC Symbol;Acc:HGNC:6125]
MAST4	#N/A	1.36107	2.34971	4.25057	3.09039	3.74996	0.913377	3.50702	4.13403	4.00763	2.94846	4.27091	4.76459	4.2718	1.44415	14	ENSG00000069020	MAST4	protein_coding	microtubule associated serine/threonine kinase family member 4 [Source:HGNC Symbol;Acc:HGNC:19037]
ACACA#278540	#N/A	1.5319	1.16022	1.72721	1.44216	1.10303	2.01947	0.89625	1.06152	0.997261	0.948276	1.09754	1.11062	1.34553	1.92536	14	ENSG00000278540	ACACA	protein_coding	acetyl-CoA carboxylase alpha [Source:HGNC Symbol;Acc:HGNC:84]
SLC16A7	#N/A	4.36205	1.96529	3.11796	3.8876	6.06347	2.44971	3.11528	4.64912	4.10462	0.894631	7.01328	7.61871	8.11116	3.84116	14	ENSG00000118596	SLC16A7	protein_coding	solute carrier family 16 member 7 [Source:HGNC Symbol;Acc:HGNC:10928]
PFKFB3	#N/A	1.59047	2.07087	0.93753	1.1414	1.15352	1.05233	1.62599	1.53143	1.52444	2.07163	1.15298	1.04672	0.873141	1.82861	14	ENSG00000170525	PFKFB3	protein_coding	6-phosphofructo-2-kinase/fructose-2,6-biphosphatase 3 [Source:HGNC Symbol;Acc:HGNC:8874]
ADNP2	#N/A	1.26684	0.870483	0.929768	1.26015	2.32692	1.74017	2.2284	2.77249	2.35862	1.42048	3.11343	3.40831	3.13701	0.89612	14	ENSG00000101544	ADNP2	protein_coding	ADNP homeobox 2 [Source:HGNC Symbol;Acc:HGNC:23803]
TSEN2	#N/A	1.19624	1.39989	1.84894	0.866227	1.00557	1.94202	1.14868	1.25353	1.03364	1.20424	1.03573	0.986961	1.09052	1.77813	14	ENSG00000154743	TSEN2	protein_coding	tRNA splicing endonuclease subunit 2 [Source:HGNC Symbol;Acc:HGNC:28422]
CDHR3	#N/A	1.80919	0.861417	1.95571	1.1306	1.96255	0.917853	2.29201	2.72729	2.62194	1.81281	1.84704	1.89034	2.0821	0.995534	14	ENSG00000128536	CDHR3	protein_coding	cadherin related family member 3 [Source:HGNC Symbol;Acc:HGNC:26308]
SREBF1	#N/A	2.71801	0.863248	2.19694	1.99339	1.24365	3.17632	2.15233	1.99566	1.97407	3.59492	0.989972	0.852163	1.12063	2.15131	14	ENSG00000072310	SREBF1	protein_coding	sterol regulatory element binding transcription factor 1 [Source:HGNC Symbol;Acc:HGNC:11289]
TUBB6	#N/A	1.24217	1.04794	1.36886	2.07266	4.49549	2.37844	3.77084	3.98717	4.37767	3.76254	4.18041	4.44347	4.2751	0.848356	14	ENSG00000176014	TUBB6	protein_coding	tubulin beta 6 class V [Source:HGNC Symbol;Acc:HGNC:20776]
HIVEP3	#N/A	1.15891	1.64867	1.05566	1.49437	1.4551	1.42379	0.844567	1.13908	0.972889	0.935369	1.61303	1.61772	1.93885	1.18931	14	ENSG00000127124	HIVEP3	protein_coding	HIVEP zinc finger 3 [Source:HGNC Symbol;Acc:HGNC:13561]
ACOX1	#N/A	1.69131	1.76381	1.5319	1.87462	0.956544	2.01858	0.86113	0.870403	0.84258	1.41107	0.932811	1.14295	1.04937	2.45361	14	ENSG00000161533	ACOX1	protein_coding	acyl-CoA oxidase 1 [Source:HGNC Symbol;Acc:HGNC:119]
SHMT1#176974	#N/A	1.97626	2.6812	0.839065	1.96134	1.82942	1.98231	1.85411	1.92784	1.88915	1.20815	1.77101	1.9304	1.66901	3.38743	14	ENSG00000176974	SHMT1	protein_coding	serine hydroxymethyltransferase 1 [Source:HGNC Symbol;Acc:HGNC:10850]
ANGPTL4	#N/A	4.23396	2.4511	0.812797	1.4053	2.82318	2.7049	2.98487	3.10487	2.97066	1.71754	2.75137	2.70267	2.63145	2.88388	14	ENSG00000167772	ANGPTL4	protein_coding	angiopoietin like 4 [Source:HGNC Symbol;Acc:HGNC:16039]
NADK	#N/A	0.952976	1.09861	0.932817	1.543	1.04412	1.42429	1.15617	1.10432	0.985859	1.29034	0.980541	0.794262	0.8842	1.41083	14	ENSG00000008130	NADK	protein_coding	NAD kinase [Source:HGNC Symbol;Acc:HGNC:29831]
CYP2R1	#N/A	1.76913	1.63211	1.52145	1.3457	2.11243	0.794203	1.80748	1.65059	1.68046	1.87175	1.64462	1.59679	1.68098	1.87537	14	ENSG00000186104	CYP2R1	protein_coding	cytochrome P450 family 2 subfamily R member 1 [Source:HGNC Symbol;Acc:HGNC:20580]
LPL	#N/A	0.784054	4.50076	4.36281	1.64991	4.90681	2.93485	2.55884	3.31907	3.26452	1.15824	6.77014	6.72412	7.80288	0.818401	14	ENSG00000175445	LPL	protein_coding	lipoprotein lipase [Source:HGNC Symbol;Acc:HGNC:6677]
FZD4	#N/A	0.772488	1.70068	4.26077	2.63302	4.05303	3.92366	4.34362	4.67114	5.06041	5.13877	3.98258	4.88026	4.12248	0.912522	14	ENSG00000174804	FZD4	protein_coding	frizzled class receptor 4 [Source:HGNC Symbol;Acc:HGNC:4042]
TNS1	#N/A	1.38955	1.80206	2.30823	3.2865	1.7776	2.29164	2.13741	2.24501	2.19548	2.52004	1.79252	1.79543	1.65345	0.772444	14	ENSG00000079308	TNS1	protein_coding	tensin 1 [Source:HGNC Symbol;Acc:HGNC:11973]
MTARC2	#N/A	0.94379	1.51737	2.63394	0.873019	1.00776	1.49655	1.15088	1.20554	1.35452	1.14038	0.759365	0.974995	0.924527	1.04565	14	ENSG00000117791	MTARC2	protein_coding	mitochondrial amidoxime reducing component 2 [Source:HGNC Symbol;Acc:HGNC:26064]
EMC3	#N/A	2.48093	1.32083	2.87078	0.758877	1.57858	1.36263	0.999975	1.11745	1.20911	0.92177	1.70901	2.13231	1.97747	1.71267	14	ENSG00000125037	EMC3	protein_coding	ER membrane protein complex subunit 3 [Source:HGNC Symbol;Acc:HGNC:23999]
ACSS2	#N/A	2.59182	3.6113	2.80229	2.74639	0.818303	1.50491	1.05175	1.06036	1.02384	0.966757	0.752978	0.765012	0.819523	4.38748	14	ENSG00000131069	ACSS2	protein_coding	acyl-CoA synthetase short chain family member 2 [Source:HGNC Symbol;Acc:HGNC:15814]
ZNF521	#N/A	1.42233	0.752691	4.10244	1.84511	3.93846	2.60413	2.99625	3.36308	3.36965	2.82128	2.87412	3.12324	2.85658	1.3528	14	ENSG00000198795	ZNF521	protein_coding	zinc finger protein 521 [Source:HGNC Symbol;Acc:HGNC:24605]
PYGB	#N/A	1.40711	1.27942	1.74873	0.751531	1.84644	1.52878	2.9547	3.10938	3.06124	3.03032	1.75815	1.89841	1.70526	1.29131	14	ENSG00000100994	PYGB	protein_coding	glycogen phosphorylase B [Source:HGNC Symbol;Acc:HGNC:9723]
FAM126B	#N/A	0.885044	0.933902	1.28439	1.21395	0.876769	1.58038	0.765318	0.749124	0.752759	0.906247	0.828799	0.836712	1.11036	1.10659	14	ENSG00000155744	FAM126B	protein_coding	family with sequence similarity 126 member B [Source:HGNC Symbol;Acc:HGNC:28593]
EHBP1-AS1	#N/A	1.65833	1.3168	3.21734	0.844162	3.07916	0.736525	3.341	3.24201	3.18458	3.28361	2.96686	2.92497	2.74612	2.04043	14	ENSG00000231609	EHBP1-AS1	lncRNA	EHBP1 antisense RNA 1 [Source:HGNC Symbol;Acc:HGNC:55766]
ZFAND6	#N/A	0.735565	1.25284	0.744863	1.11321	0.775232	1.35326	0.918573	0.893951	1.00453	0.847683	0.775221	0.987847	0.885047	1.30324	14	ENSG00000086666	ZFAND6	protein_coding	zinc finger AN1-type containing 6 [Source:HGNC Symbol;Acc:HGNC:30164]
ARHGEF40	#N/A	2.50993	0.733984	1.40914	1.61788	2.59161	3.03928	3.19875	3.04068	3.2994	3.14408	2.84616	2.61613	2.50636	0.906429	14	ENSG00000165801	ARHGEF40	protein_coding	Rho guanine nucleotide exchange factor 40 [Source:HGNC Symbol;Acc:HGNC:25516]
FAM107B	#N/A	2.66576	0.728137	0.815905	3.50843	4.18689	1.84306	4.63068	5.54659	5.22058	3.72901	4.6455	4.9708	4.31849	0.75014	14	ENSG00000065809	FAM107B	protein_coding	family with sequence similarity 107 member B [Source:HGNC Symbol;Acc:HGNC:23726]
DPP6	#N/A	6.13437	0.715399	3.72191	4.17497	4.62549	1.74446	6.25859	6.8114	6.61221	6.56913	5.11249	5.247	4.62309	5.08718	14	ENSG00000130226	DPP6	protein_coding	dipeptidyl peptidase like 6 [Source:HGNC Symbol;Acc:HGNC:3010]
LGR4	#N/A	2.09553	1.67485	1.69151	1.23038	0.811933	1.59649	1.2105	1.28372	1.21945	1.22157	0.710464	0.845526	0.74192	1.53875	14	ENSG00000205213	LGR4	protein_coding	leucine rich repeat containing G protein-coupled receptor 4 [Source:HGNC Symbol;Acc:HGNC:13299]
ZFTRAF1	#N/A	2.72987	0.806146	1.39824	0.709906	1.45733	1.05315	1.64196	1.33258	1.5815	1.4414	1.57887	1.72737	1.65637	1.02529	14	ENSG00000187954	ZFTRAF1	protein_coding	zinc finger TRAF-type containing 1 [Source:HGNC Symbol;Acc:HGNC:17806]
METTL2B	#N/A	1.03747	1.05092	1.19479	0.708401	0.963514	1.47063	0.963867	0.917597	0.941706	1.08661	0.909486	0.864157	1.0246	1.07978	14	ENSG00000165055	METTL2B	protein_coding	methyltransferase 2B, methylcytidine [Source:HGNC Symbol;Acc:HGNC:18272]
MCCC1	#N/A	1.60632	1.13866	0.967492	0.704633	1.20496	1.85502	0.931507	0.859847	0.956527	1.02448	1.14213	1.20425	1.25632	1.51105	14	ENSG00000078070	MCCC1	protein_coding	methylcrotonyl-CoA carboxylase subunit 1 [Source:HGNC Symbol;Acc:HGNC:6936]
BTG1-DT	#N/A	2.63489	2.87894	1.99546	1.22066	7.33346	0.701255	6.04672	7.85362	7.16171	5.37406	6.63239	6.67513	5.91874	1.28259	14	ENSG00000245904	BTG1-DT	lncRNA	BTG1 divergent transcript [Source:HGNC Symbol;Acc:HGNC:55600]
KLB	#N/A	6.96589	6.06526	6.29978	5.81652	8.77137	2.40929	7.26551	7.38524	7.42323	0.696802	7.69562	7.32304	7.44823	6.2158	14	ENSG00000134962	KLB	protein_coding	klotho beta [Source:HGNC Symbol;Acc:HGNC:15527]
SMAD6	#N/A	0.685848	3.2619	4.75705	3.74215	4.43249	4.31941	6.00853	6.01526	5.87338	5.22249	4.84568	4.87818	4.52007	3.58704	14	ENSG00000137834	SMAD6	protein_coding	SMAD family member 6 [Source:HGNC Symbol;Acc:HGNC:6772]
CRY2	#N/A	1.56328	1.15148	2.00188	1.2084	0.757762	2.25688	0.901435	0.763572	0.761293	1.1351	0.714894	0.772933	0.683695	2.18738	14	ENSG00000121671	CRY2	protein_coding	cryptochrome circadian regulator 2 [Source:HGNC Symbol;Acc:HGNC:2385]
LINC02987	#N/A	2.09363	2.22555	1.09767	1.36297	2.41718	0.682009	3.49311	3.1	3.21801	2.6533	2.20101	2.20132	2.55507	1.452	14	ENSG00000267575	LINC02987	lncRNA	long intergenic non-protein coding RNA 2987 [Source:HGNC Symbol;Acc:HGNC:56093]
PRSS23	#N/A	0.85881	1.16883	2.46204	1.96879	1.40001	0.96251	1.05055	1.31129	1.19781	1.46267	0.973804	1.10381	1.4901	0.681498	14	ENSG00000150687	PRSS23	protein_coding	serine protease 23 [Source:HGNC Symbol;Acc:HGNC:14370]
ME1	#N/A	3.39427	3.58836	0.678943	3.17095	1.52358	1.26322	1.24053	1.33173	1.38106	0.804353	1.33651	1.44982	1.49842	4.66735	14	ENSG00000065833	ME1	protein_coding	malic enzyme 1 [Source:HGNC Symbol;Acc:HGNC:6983]
SOX5	#N/A	4.24179	1.77267	4.10777	3.39481	9.83139	5.49828	9.46709	10.6533	9.691	9.26604	10.4128	8.75424	9.27226	0.670405	14	ENSG00000134532	SOX5	protein_coding	SRY-box transcription factor 5 [Source:HGNC Symbol;Acc:HGNC:11201]
PRICKLE2	#N/A	1.29326	0.669251	5.93785	1.44207	7.80744	4.54966	9.59177	10.6335	8.07972	5.27482	9.54354	8.20853	9.149	1.6531	14	ENSG00000163637	PRICKLE2	protein_coding	prickle planar cell polarity protein 2 [Source:HGNC Symbol;Acc:HGNC:20340]
PRSS23-AS1	#N/A	0.934554	1.0735	4.31436	2.09586	2.93121	2.24284	2.63442	2.77359	2.82982	2.21215	2.36687	2.63696	2.81559	0.667164	14	ENSG00000255471	PRSS23-AS1	lncRNA	PRSS23 antisense RNA 1 [Source:HGNC Symbol;Acc:HGNC:56071]
EYA2	#N/A	4.20856	0.665549	2.96562	5.29215	6.0179	1.87067	8.86011	9.39627	8.86869	6.61746	7.61583	6.74541	6.44619	3.05484	14	ENSG00000064655	EYA2	protein_coding	EYA transcriptional coactivator and phosphatase 2 [Source:HGNC Symbol;Acc:HGNC:3520]
MSH3	#N/A	1.11218	0.68649	1.18342	0.663227	1.37793	1.40981	1.38668	1.39251	1.4661	1.48218	1.32184	1.37621	1.31465	1.01792	14	ENSG00000113318	MSH3	protein_coding	mutS homolog 3 [Source:HGNC Symbol;Acc:HGNC:7326]
LINC01376	#N/A	1.60698	1.06015	1.33864	0.822213	1.0512	0.772622	0.932656	1.12136	1.05551	0.659385	1.11028	1.0759	1.06127	1.59326	14	ENSG00000236204	LINC01376	lncRNA	long intergenic non-protein coding RNA 1376 [Source:HGNC Symbol;Acc:HGNC:50637]
TBC1D2B	#N/A	1.57368	0.750535	0.653305	0.882116	3.00913	3.37959	3.45513	3.38679	3.82329	3.87295	3.35905	3.45143	3.37646	0.750084	14	ENSG00000167202	TBC1D2B	protein_coding	TBC1 domain family member 2B [Source:HGNC Symbol;Acc:HGNC:29183]
GCLC	#N/A	1.1965	1.7259	1.44716	1.49477	0.790386	2.08271	0.720893	0.64588	0.710061	1.08099	0.83771	0.870554	1.30542	1.7919	14	ENSG00000001084	GCLC	protein_coding	glutamate-cysteine ligase catalytic subunit [Source:HGNC Symbol;Acc:HGNC:4311]
EPB41	#N/A	0.771728	4.07462	0.67676	2.78984	0.726839	1.88928	0.648452	0.710923	0.639578	0.76658	0.68635	0.67239	0.84168	2.47641	14	ENSG00000159023	EPB41	protein_coding	erythrocyte membrane protein band 4.1 [Source:HGNC Symbol;Acc:HGNC:3377]
MYH10	#N/A	0.639529	1.54694	3.3272	1.84108	5.14852	3.07277	3.22817	4.13809	3.90193	2.35339	5.16125	6.21421	5.75184	0.88088	14	ENSG00000133026	MYH10	protein_coding	myosin heavy chain 10 [Source:HGNC Symbol;Acc:HGNC:7568]
PPP2R5A	#N/A	0.631872	2.64235	1.40624	2.17414	0.895552	2.01552	0.931378	0.958611	0.933655	1.07785	0.896588	0.883313	0.959178	1.07549	14	ENSG00000066027	PPP2R5A	protein_coding	protein phosphatase 2 regulatory subunit B'alpha [Source:HGNC Symbol;Acc:HGNC:9309]
SLTM	#N/A	0.834452	1.01214	0.912068	0.886449	0.689692	0.885602	0.759575	0.806021	0.784649	0.692602	0.646134	0.622546	0.708355	1.27894	14	ENSG00000137776	SLTM	protein_coding	SAFB like transcription modulator [Source:HGNC Symbol;Acc:HGNC:20709]
ACER3	#N/A	0.621659	2.15524	0.897284	2.72724	4.23362	3.64037	3.9997	4.85628	5.05762	3.30194	4.93565	5.26697	4.85349	1.70832	14	ENSG00000078124	ACER3	protein_coding	alkaline ceramidase 3 [Source:HGNC Symbol;Acc:HGNC:16066]
DOCK11	#N/A	2.80603	1.80547	0.618067	4.52029	7.83308	4.50193	9.54655	11.5078	10.0873	7.4342	9.3043	9.42641	8.76418	1.65685	14	ENSG00000147251	DOCK11	protein_coding	dedicator of cytokinesis 11 [Source:HGNC Symbol;Acc:HGNC:23483]
ELOVL5	#N/A	1.13544	2.54685	1.6986	2.40658	8.37336	3.94662	11.4872	12.3176	10.3829	6.85158	10.2542	8.6604	8.59784	0.608023	14	ENSG00000012660	ELOVL5	protein_coding	ELOVL fatty acid elongase 5 [Source:HGNC Symbol;Acc:HGNC:21308]
SORT1	#N/A	1.54739	3.57053	2.2583	1.60836	0.614594	1.48021	1.12919	0.906636	1.00667	1.09103	0.603416	0.658491	0.614965	1.34059	14	ENSG00000134243	SORT1	protein_coding	sortilin 1 [Source:HGNC Symbol;Acc:HGNC:11186]
BCL2	#N/A	2.83561	1.33961	1.40784	0.58972	2.10143	2.77577	2.57333	2.62328	2.56935	2.9646	2.07969	2.08639	1.80656	2.61906	14	ENSG00000171791	BCL2	protein_coding	BCL2 apoptosis regulator [Source:HGNC Symbol;Acc:HGNC:990]
PDE8B	#N/A	5.28863	3.52006	3.32349	4.45657	5.61697	0.588765	5.58441	5.54992	5.88507	4.12913	5.36678	5.90692	5.86245	5.24533	14	ENSG00000113231	PDE8B	protein_coding	phosphodiesterase 8B [Source:HGNC Symbol;Acc:HGNC:8794]
MBD2	#N/A	0.837048	1.01016	0.7865	1.27256	2.29629	3.00951	2.25622	2.20734	2.51392	2.63278	2.10654	2.284	2.01787	0.58858	14	ENSG00000134046	MBD2	protein_coding	methyl-CpG binding domain protein 2 [Source:HGNC Symbol;Acc:HGNC:6917]
AKT2	#N/A	1.75854	1.05961	1.77186	0.964352	0.832279	1.10698	1.18554	1.10297	1.12765	1.13254	0.742093	0.781083	0.580336	1.61342	14	ENSG00000105221	AKT2	protein_coding	AKT serine/threonine kinase 2 [Source:HGNC Symbol;Acc:HGNC:392]
FAH	#N/A	4.60237	4.9126	2.5781	3.62298	2.82314	0.578576	2.40682	2.43469	2.65043	2.37067	2.46907	2.77319	2.8949	4.65601	14	ENSG00000103876	FAH	protein_coding	fumarylacetoacetate hydrolase [Source:HGNC Symbol;Acc:HGNC:3579]
PEX11A	#N/A	3.09134	3.73528	3.78897	2.02954	1.78142	0.554519	1.39481	1.53882	1.52139	1.40714	1.53453	1.77827	1.92796	2.15866	14	ENSG00000166821	PEX11A	protein_coding	peroxisomal biogenesis factor 11 alpha [Source:HGNC Symbol;Acc:HGNC:8852]
LRP1	#N/A	4.38271	0.551904	1.84116	1.79079	11.8029	3.2378	11.3151	12.0747	10.3679	8.31008	12.3125	9.63689	10.4064	1.28614	14	ENSG00000123384	LRP1	protein_coding	LDL receptor related protein 1 [Source:HGNC Symbol;Acc:HGNC:6692]
SEMA3B	#N/A	1.96905	0.913222	0.527091	1.29262	1.71278	0.967142	2.00868	2.39096	1.96255	1.19628	1.82325	1.9049	1.81445	2.9802	14	ENSG00000012171	SEMA3B	protein_coding	semaphorin 3B [Source:HGNC Symbol;Acc:HGNC:10724]
PCCA	#N/A	0.530523	0.733533	1.06855	0.56929	1.08994	1.21491	0.834153	0.936408	0.940911	0.82176	1.03793	1.08946	1.32634	0.512063	14	ENSG00000175198	PCCA	protein_coding	propionyl-CoA carboxylase subunit alpha [Source:HGNC Symbol;Acc:HGNC:8653]
#251139	#N/A	3.92106	4.25275	3.31449	5.39788	1.57617	0.496505	1.49688	1.50454	1.32625	0.807717	1.62491	1.7215	1.97234	4.4186	14	ENSG00000251139		lncRNA	novel transcript, antisense to ACSL1
SLC7A6	#N/A	1.9084	1.46895	2.1479	2.97726	0.567031	1.73211	1.15634	1.24068	1.13778	1.19396	0.750771	0.711768	0.49098	3.92931	14	ENSG00000103064	SLC7A6	protein_coding	solute carrier family 7 member 6 [Source:HGNC Symbol;Acc:HGNC:11064]
PLIN1	#N/A	8.09379	9.00129	9.25034	7.6284	8.64143	0.486239	8.81117	8.88727	8.94282	7.53451	9.8944	9.54006	9.90402	7.38343	14	ENSG00000166819	PLIN1	protein_coding	perilipin 1 [Source:HGNC Symbol;Acc:HGNC:9076]
GOLGA8M#188626	#N/A	1.93131	3.82637	1.5383	3.31164	4.16544	0.485284	3.19726	3.73352	3.49686	0.907334	4.39343	4.02199	4.74074	3.94596	14	ENSG00000188626	GOLGA8M	protein_coding	golgin A8 family member M [Source:HGNC Symbol;Acc:HGNC:44404]
CD46	#N/A	0.483142	0.753199	0.938841	0.950454	1.69176	2.07857	1.7876	1.67454	1.87755	2.40031	1.61264	1.79714	1.61144	0.58184	14	ENSG00000117335	CD46	protein_coding	CD46 molecule [Source:HGNC Symbol;Acc:HGNC:6953]
GABRE	#N/A	4.93579	3.46982	7.06095	2.33407	11.0275	0.481946	9.92963	11.3089	10.3472	8.67984	12.0813	10.8133	11.3737	5.32706	14	ENSG00000102287	GABRE	protein_coding	gamma-aminobutyric acid type A receptor subunit epsilon [Source:HGNC Symbol;Acc:HGNC:4085]
ERMAP	#N/A	2.09469	1.31982	1.00488	1.40737	2.08375	0.48092	1.54451	1.7785	1.63817	1.22532	1.94599	1.93161	2.20212	1.8722	14	ENSG00000164010	ERMAP	protein_coding	erythroblast membrane associated protein (Scianna blood group) [Source:HGNC Symbol;Acc:HGNC:15743]
LIMS1	#N/A	1.09551	1.04701	1.21727	1.23551	0.742019	1.16041	0.479021	0.560486	0.545914	0.682996	0.723445	0.838435	0.905261	1.04538	14	ENSG00000169756	LIMS1	protein_coding	LIM zinc finger domain containing 1 [Source:HGNC Symbol;Acc:HGNC:6616]
CYB5A	#N/A	2.17154	1.87256	3.93628	3.00714	8.03379	4.24897	6.56361	8.21571	7.24407	0.476578	8.71266	8.25578	9.76811	3.19821	14	ENSG00000166347	CYB5A	protein_coding	cytochrome b5 type A [Source:HGNC Symbol;Acc:HGNC:2570]
GLI4	#N/A	1.87216	1.27062	1.10202	1.30324	2.07031	0.449594	1.8447	1.7416	1.49132	1.43901	2.12025	1.99019	2.27856	1.37187	14	ENSG00000250571	GLI4	protein_coding	GLI family zinc finger 4 [Source:HGNC Symbol;Acc:HGNC:4320]
CIDEA	#N/A	7.99722	8.01434	7.15503	8.66327	0.3713	4.06283	13.6161	12.4981	10.9515	7.36466	12.467	11.3226	0.380934	5.83761	14	ENSG00000176194	CIDEA	protein_coding	cell death inducing DFFA like effector a [Source:HGNC Symbol;Acc:HGNC:1976]
RORB	#N/A	5.07141	4.45379	0.451973	3.3137	0.338944	1.18385	9.72431	0.362468	8.3311	0.371605	9.39052	9.10092	7.02388	5.00753	14	ENSG00000198963	RORB	protein_coding	RAR related orphan receptor B [Source:HGNC Symbol;Acc:HGNC:10259]
PRR5	#N/A	5.28973	4.4913	1.6569	4.80434	8.74429	0.318463	9.17559	10.0185	9.26966	7.38677	9.55099	8.22675	9.37538	4.74518	14	ENSG00000186654	PRR5	protein_coding	proline rich 5 [Source:HGNC Symbol;Acc:HGNC:31682]
ADH1B	#N/A	7.08293	0.679598	7.38007	5.03534	13.6151	5.95653	11.7969	0.421847	11.6422	0.312962	12.3828	13.075	12.6905	5.80656	14	ENSG00000196616	ADH1B	protein_coding	alcohol dehydrogenase 1B (class I), beta polypeptide [Source:HGNC Symbol;Acc:HGNC:250]
MMP19	#N/A	4.5306	0.762639	3.05262	3.04716	5.74457	0.309292	5.44497	5.65394	6.10756	0.762629	6.22607	6.10814	5.5426	3.44546	14	ENSG00000123342	MMP19	protein_coding	matrix metallopeptidase 19 [Source:HGNC Symbol;Acc:HGNC:7165]
ADIPOQ	#N/A	8.79058	7.74331	9.61589	7.92399	0.388852	6.47363	12.4813	13.3276	13.862	0.306116	13.9673	13.8773	13.638	7.39748	14	ENSG00000181092	ADIPOQ	protein_coding	adiponectin, C1Q and collagen domain containing [Source:HGNC Symbol;Acc:HGNC:13633]
PHGDH	#N/A	4.6848	1.40624	3.92549	2.45715	0.305492	0.339153	7.38959	7.74357	7.1539	0.551489	9.08332	6.96777	7.81444	2.20782	14	ENSG00000092621	PHGDH	protein_coding	phosphoglycerate dehydrogenase [Source:HGNC Symbol;Acc:HGNC:8923]
LINC02237	#N/A	5.63297	6.73774	6.87408	6.22355	10.6982	5.74852	10.8969	12.8757	10.4307	0.302613	10.5311	9.74229	9.33144	1.24542	14	ENSG00000253434	LINC02237	lncRNA	long intergenic non-protein coding RNA 2237 [Source:HGNC Symbol;Acc:HGNC:53108]
TWIST2#233608	#N/A	7.49373	2.36453	8.94677	6.58708	0.378095	5.87035	12.0101	0.409539	10.9474	0.302288	11.5612	9.79935	12.1922	5.35307	14	ENSG00000233608	TWIST2	protein_coding	twist family bHLH transcription factor 2 [Source:HGNC Symbol;Acc:HGNC:20670]
PCOLCE2	#N/A	7.64741	1.54126	7.73883	5.56262	0.387781	0.452849	12.2457	12.7805	11.1081	0.301493	12.3751	12.7525	12.2593	4.93748	14	ENSG00000163710	PCOLCE2	protein_coding	procollagen C-endopeptidase enhancer 2 [Source:HGNC Symbol;Acc:HGNC:8739]
MGST1	#N/A	8.14082	3.40879	9.21408	7.31082	13.0473	5.37234	13.7286	14.6775	12.5916	0.299766	14.4714	12.2663	14.5308	7.22449	14	ENSG00000008394	MGST1	protein_coding	microsomal glutathione S-transferase 1 [Source:HGNC Symbol;Acc:HGNC:7061]
WDR93	#N/A	4.67048	4.7177	3.86965	2.95574	4.11395	0.298322	3.85483	4.25197	4.20153	1.43977	3.86888	3.45328	3.94657	3.60802	14	ENSG00000140527	WDR93	protein_coding	WD repeat domain 93 [Source:HGNC Symbol;Acc:HGNC:26924]
PTGER3	#N/A	6.06382	6.00888	2.89709	6.2495	10.6742	4.98129	11.7987	12.1504	10.5962	0.297594	12.0653	11.5419	11.612	2.22097	14	ENSG00000050628	PTGER3	protein_coding	prostaglandin E receptor 3 [Source:HGNC Symbol;Acc:HGNC:9595]
EMP1	#N/A	1.3649	1.04492	2.32233	4.00263	9.69674	4.53564	13.232	13.137	11.4742	0.29754	12.461	11.6291	11.3751	2.25087	14	ENSG00000134531	EMP1	protein_coding	epithelial membrane protein 1 [Source:HGNC Symbol;Acc:HGNC:3333]
TMEM132C	#N/A	7.01881	2.89396	7.25644	7.24422	10.8248	5.45354	11.6915	12.6826	10.7771	0.292718	11.6151	9.51938	11.1825	6.73354	14	ENSG00000181234	TMEM132C	protein_coding	transmembrane protein 132C [Source:HGNC Symbol;Acc:HGNC:25436]
NTM	#N/A	4.61626	1.9043	1.77212	2.71955	7.1831	5.42956	9.86335	11.4565	9.37936	0.292391	8.80307	8.70581	8.5193	5.26818	14	ENSG00000182667	NTM	protein_coding	neurotrimin [Source:HGNC Symbol;Acc:HGNC:17941]
THSD7A	#N/A	1.01973	1.93243	5.78165	2.57533	9.0599	3.05574	10.682	12.4201	11.2952	0.291646	9.76223	8.69755	8.32003	3.96682	14	ENSG00000005108	THSD7A	protein_coding	thrombospondin type 1 domain containing 7A [Source:HGNC Symbol;Acc:HGNC:22207]
ZNF436-AS1#249087	#N/A	2.86584	1.24888	1.65223	1.52041	1.87925	0.291581	1.7165	1.485	1.20192	0.680564	1.45111	1.38791	1.37127	2.15441	14	ENSG00000249087	ZNF436-AS1	lncRNA	ZNF436 antisense RNA 1 [Source:HGNC Symbol;Acc:HGNC:25122]
#226605	#N/A	1.51391	1.62587	2.18888	0.900571	2.20608	0.288802	2.45805	2.30785	2.3762	0.870335	2.09786	2.32804	2.1704	1.42013	14	ENSG00000226605		lncRNA	novel transcript
#287373	#N/A	0.578461	6.24636	0.286651	5.62783	6.61321	1.29009	5.34701	6.05381	6.25491	3.16259	7.80364	9.44927	10.3223	7.41249	14	ENSG00000287373		lncRNA	novel transcript, antisense to DCDC1
OR2A1-AS1	#N/A	2.10993	0.939613	1.99676	4.11319	5.12602	0.283736	10.1655	0.380117	8.62022	4.43653	8.75168	7.86088	8.08681	1.94837	14	ENSG00000244479	OR2A1-AS1	lncRNA	OR2A1 antisense RNA 1 [Source:HGNC Symbol;Acc:HGNC:49168]
TF	#N/A	3.96151	4.04678	4.55381	2.98542	6.85408	0.283328	7.04775	7.84084	7.26102	5.61881	7.07974	7.76083	7.24161	4.86787	14	ENSG00000091513	TF	protein_coding	transferrin [Source:HGNC Symbol;Acc:HGNC:11740]
TM7SF2	#N/A	4.26874	4.48997	3.29866	3.75869	2.93003	0.282047	2.47563	2.81797	3.01135	0.846657	3.25112	3.95618	3.91925	5.69743	14	ENSG00000149809	TM7SF2	protein_coding	transmembrane 7 superfamily member 2 [Source:HGNC Symbol;Acc:HGNC:11863]
SYNE3	#N/A	3.10124	1.08453	1.21507	2.77282	6.41497	4.30473	8.66575	8.48662	8.37682	0.280245	6.64823	6.60568	6.01784	3.67972	14	ENSG00000176438	SYNE3	protein_coding	spectrin repeat containing nuclear envelope family member 3 [Source:HGNC Symbol;Acc:HGNC:19861]
AGMO	#N/A	1.55866	1.00095	6.59267	5.05209	7.41883	2.84743	10.7026	10.1779	9.47022	0.27895	10.8943	8.77444	8.90593	1.97333	14	ENSG00000187546	AGMO	protein_coding	alkylglycerol monooxygenase [Source:HGNC Symbol;Acc:HGNC:33784]
OLFM2	#N/A	4.23512	3.86213	4.87725	3.89505	6.55061	0.277755	7.75933	8.05372	6.96051	0.377913	7.36874	7.00508	7.90212	2.3213	14	ENSG00000105088	OLFM2	protein_coding	olfactomedin 2 [Source:HGNC Symbol;Acc:HGNC:17189]
THRSP	#N/A	7.11305	6.48131	6.08933	5.88675	7.45886	0.273494	7.67878	7.99998	7.20412	5.06141	7.3112	7.62043	7.667	6.35929	14	ENSG00000151365	THRSP	protein_coding	thyroid hormone responsive [Source:HGNC Symbol;Acc:HGNC:11800]
#237234	#N/A	2.61878	2.57541	0.537376	7.51927	0.376309	0.315389	10.3934	10.7218	11.4358	0.268427	9.98834	9.17255	8.92317	1.92356	14	ENSG00000237234		lncRNA	novel transcript
PLCXD1	#N/A	1.64662	1.95687	1.80333	1.79272	1.82749	0.267381	2.10137	2.07643	2.10393	1.07934	1.92253	1.41508	2.06417	1.68539	14	ENSG00000182378	PLCXD1	protein_coding	phosphatidylinositol specific phospholipase C X domain containing 1 [Source:HGNC Symbol;Acc:HGNC:23148]
RARRES2	#N/A	4.42899	1.54542	6.34208	1.34637	0.373452	3.46928	0.40221	0.3977	9.41085	0.265692	0.406063	8.53663	0.380623	1.3775	14	ENSG00000106538	RARRES2	protein_coding	retinoic acid receptor responder 2 [Source:HGNC Symbol;Acc:HGNC:9868]
PRKAR2B#005249	#N/A	3.3594	5.41066	3.65622	5.501	11.3071	5.51358	11.7479	11.8338	10.5446	0.255342	11.5348	10.7822	12.5341	4.77916	14	ENSG00000005249	PRKAR2B	protein_coding	protein kinase cAMP-dependent type II regulatory subunit beta [Source:HGNC Symbol;Acc:HGNC:9392]
#283240	#N/A	8.02906	4.00023	8.33905	7.78441	8.29773	5.59694	7.72809	8.59421	8.42164	0.254888	7.99604	8.35741	7.92057	6.53042	14	ENSG00000283240		lncRNA	novel transcript
AKR1C2	#N/A	6.837	3.61769	0.252728	4.86326	6.98163	0.990639	4.64944	4.69177	5.02914	4.14145	8.69174	7.18668	0.63448	5.91653	14	ENSG00000151632	AKR1C2	protein_coding	aldo-keto reductase family 1 member C2 [Source:HGNC Symbol;Acc:HGNC:385]
MRAP	#N/A	4.53735	4.56766	0.252202	2.02401	4.83905	0.337943	3.78071	4.16268	4.04241	3.81265	4.4372	4.56797	4.23544	4.12238	14	ENSG00000170262	MRAP	protein_coding	melanocortin 2 receptor accessory protein [Source:HGNC Symbol;Acc:HGNC:1304]
SLC29A4	#N/A	4.22236	3.39755	3.72006	3.90478	4.66699	0.282252	3.9663	4.79189	4.84951	0.251296	5.61103	6.6327	5.90886	4.57681	14	ENSG00000164638	SLC29A4	protein_coding	solute carrier family 29 member 4 [Source:HGNC Symbol;Acc:HGNC:23097]
ARHGAP20	#N/A	5.29638	1.13181	10.2625	4.502	10.245	4.35797	10.9509	12.4651	10.6329	0.250966	10.2471	8.81231	8.72115	4.13575	14	ENSG00000137727	ARHGAP20	protein_coding	Rho GTPase activating protein 20 [Source:HGNC Symbol;Acc:HGNC:18357]
ABCD2	#N/A	7.32488	7.0578	3.97534	4.51436	10.1678	2.94351	10.1065	11.0439	9.55649	0.249863	10.8347	8.88081	10.3858	3.77032	14	ENSG00000173208	ABCD2	protein_coding	ATP binding cassette subfamily D member 2 [Source:HGNC Symbol;Acc:HGNC:66]
AQP7B	#N/A	5.82049	7.83293	6.85349	7.02591	8.26037	5.75531	6.66908	6.98272	6.85302	0.249604	7.72662	8.83966	7.92739	6.77923	14	ENSG00000259916	AQP7B	protein_coding	aquaporin 7B [Source:HGNC Symbol;Acc:HGNC:53895]
RDH10-AS1	#N/A	2.80688	0.87426	2.86805	4.4586	2.22546	0.238237	2.42086	2.22908	2.09026	1.05191	1.97683	2.14883	2.01329	3.55927	14	ENSG00000250295	RDH10-AS1	lncRNA	RDH10 antisense RNA 1 [Source:HGNC Symbol;Acc:HGNC:51658]
CXCL17	#N/A	1.06822	3.9959	3.34901	3.38888	5.99356	0.359893	4.72921	5.86693	5.69261	0.225093	7.03914	6.36495	0.93704	3.29463	14	ENSG00000189377	CXCL17	protein_coding	C-X-C motif chemokine ligand 17 [Source:HGNC Symbol;Acc:HGNC:19232]
#230333	#N/A	5.95677	2.77292	7.79086	5.80819	10.353	4.87654	11.6952	12.9956	12.9894	0.222756	12.0161	11.4024	9.72068	6.53718	14	ENSG00000230333		lncRNA	novel transcript, antisense to THSD7A
APPBP2-DT	#N/A	1.72994	1.42792	2.26808	1.07982	4.07433	0.220963	3.36878	3.46628	3.72693	0.772198	3.39066	3.79736	3.73704	1.71059	14	ENSG00000259349	APPBP2-DT	lncRNA	APPBP2 divergent transcript [Source:HGNC Symbol;Acc:HGNC:55423]
#274080	#N/A	3.1216	2.9406	0.62506	1.63941	1.59804	0.219576	1.49752	1.70873	1.60643	0.852355	1.37496	1.17595	1.45042	5.15231	14	ENSG00000274080		lncRNA	novel transcript
AK4	#N/A	2.23014	1.93448	4.16336	3.76927	6.58861	2.95444	7.54805	8.67421	7.98034	0.217661	8.18416	6.75916	6.769	1.58507	14	ENSG00000162433	AK4	protein_coding	adenylate kinase 4 [Source:HGNC Symbol;Acc:HGNC:363]
#250990	#N/A	3.15838	2.26439	2.69483	3.03357	4.58859	0.217152	4.24636	4.51585	4.29845	0.359914	4.84618	4.58235	3.56558	2.85576	14	ENSG00000250990		lncRNA	novel transcript
CES1#198848	#N/A	0.64697	1.72132	0.216888	3.19152	0.29402	0.228619	9.21563	0.302798	6.94778	0.352725	0.31746	0.310989	0.299079	4.29025	14	ENSG00000198848	CES1	protein_coding	carboxylesterase 1 [Source:HGNC Symbol;Acc:HGNC:1863]
GYG2	#N/A	8.53364	8.3388	8.67567	8.06296	0.394438	5.44387	14.0928	14.7388	11.8144	0.216292	11.874	12.219	13.1841	8.20146	14	ENSG00000056998	GYG2	protein_coding	glycogenin 2 [Source:HGNC Symbol;Acc:HGNC:4700]
CAV2	#N/A	1.1247	2.89034	4.5123	3.80297	9.81208	3.94614	11.7903	12.2248	10.4736	0.21268	11.3571	9.73532	11.8576	1.02059	14	ENSG00000105971	CAV2	protein_coding	caveolin 2 [Source:HGNC Symbol;Acc:HGNC:1528]
GLYAT	#N/A	7.62513	7.61721	8.46175	8.69038	9.05978	5.47361	10.0856	10.7825	9.38009	0.211855	9.55419	9.23667	10.612	8.02639	14	ENSG00000149124	GLYAT	protein_coding	glycine-N-acyltransferase [Source:HGNC Symbol;Acc:HGNC:13734]
APBB1IP	#N/A	6.09671	3.25489	0.782319	7.33357	10.2507	6.01816	10.7088	11.7088	11.1685	0.211814	10.5892	8.38251	10.7174	5.64955	14	ENSG00000077420	APBB1IP	protein_coding	amyloid beta precursor protein binding family B member 1 interacting protein [Source:HGNC Symbol;Acc:HGNC:17379]
CIDEC	#N/A	8.35093	8.21503	7.55481	7.96013	10.3543	0.399922	12.3137	12.9876	12.9062	0.211804	12.8922	10.8831	0.386738	7.33389	14	ENSG00000187288	CIDEC	protein_coding	cell death inducing DFFA like effector c [Source:HGNC Symbol;Acc:HGNC:24229]
LVRN	#N/A	8.08899	1.15918	7.79564	5.46847	0.384201	5.33607	12.3197	0.406701	9.27224	0.20977	12.8017	11.4686	11.8636	6.24089	14	ENSG00000172901	LVRN	protein_coding	laeverin [Source:HGNC Symbol;Acc:HGNC:26904]
SLC19A3	#N/A	7.26041	6.60489	6.56471	6.10041	0.381051	0.315887	11.0907	11.8259	10.6446	0.20859	10.7448	9.76649	10.8527	6.0893	14	ENSG00000135917	SLC19A3	protein_coding	solute carrier family 19 member 3 [Source:HGNC Symbol;Acc:HGNC:16266]
LAMA4-AS1	#N/A	2.3119	2.41479	6.57882	6.38875	9.91663	6.22998	9.84771	10.5012	9.70254	0.208153	9.91094	8.44167	7.68631	1.74642	14	ENSG00000226440	LAMA4-AS1	lncRNA	LAMA4 antisense RNA 1 [Source:HGNC Symbol;Acc:HGNC:40333]
CNTN3	#N/A	4.6651	3.06492	4.27741	1.17972	6.06269	0.654658	6.25648	7.34673	5.59791	0.207384	6.70737	6.46909	6.04649	2.23649	14	ENSG00000113805	CNTN3	protein_coding	contactin 3 [Source:HGNC Symbol;Acc:HGNC:2173]
SCD	#N/A	6.14137	5.89565	8.39036	5.41188	11.3034	5.10819	12.7805	12.8793	10.4839	0.207186	11.9422	10.131	0.38138	6.31032	14	ENSG00000099194	SCD	protein_coding	stearoyl-CoA desaturase [Source:HGNC Symbol;Acc:HGNC:10571]
LGALS12	#N/A	10.8715	9.02386	0.298149	0.355956	0.379548	0.314014	12.0584	11.5678	10.6674	0.206213	10.5245	10.5508	0.384521	8.64151	14	ENSG00000133317	LGALS12	protein_coding	galectin 12 [Source:HGNC Symbol;Acc:HGNC:15788]
LINC00632	#N/A	5.61362	2.25629	7.32581	4.42686	0.369585	4.90237	11.2789	10.1623	10.3621	0.205615	9.98148	8.17525	8.7838	5.0653	14	ENSG00000203930	LINC00632	lncRNA	long intergenic non-protein coding RNA 632 [Source:HGNC Symbol;Acc:HGNC:27865]
ADAMTS15	#N/A	3.9857	1.34878	7.79467	0.963411	6.71993	5.26961	9.20116	10.1064	7.90672	0.204309	9.96403	8.52138	8.81174	1.71301	14	ENSG00000166106	ADAMTS15	protein_coding	ADAM metallopeptidase with thrombospondin type 1 motif 15 [Source:HGNC Symbol;Acc:HGNC:16305]
ADRA1A	#N/A	4.68156	1.17737	6.24318	5.8429	7.65313	3.19345	11.3236	10.5518	9.57462	0.204042	11.3771	7.70578	8.95326	1.17684	14	ENSG00000120907	ADRA1A	protein_coding	adrenoceptor alpha 1A [Source:HGNC Symbol;Acc:HGNC:277]
#287100	#N/A	2.69712	1.14134	0.69659	3.57158	9.76191	4.20219	9.56978	11.2866	10.3311	0.203503	9.64395	8.15308	8.24874	1.8789	14	ENSG00000287100		lncRNA	novel transcript
ADAM12	#N/A	5.1883	3.5484	3.37767	1.5418	6.35252	3.79879	8.54609	8.54697	7.5911	0.19931	7.90299	7.53283	6.71723	4.92173	14	ENSG00000148848	ADAM12	protein_coding	ADAM metallopeptidase domain 12 [Source:HGNC Symbol;Acc:HGNC:190]
SLC5A6	#N/A	2.65318	2.2973	2.02315	2.01211	1.71201	0.198562	1.53185	1.47882	1.53669	0.829044	1.40035	1.18512	1.45621	1.5443	14	ENSG00000138074	SLC5A6	protein_coding	solute carrier family 5 member 6 [Source:HGNC Symbol;Acc:HGNC:11041]
GLIS1	#N/A	2.83986	4.71676	0.833477	3.51671	5.08039	0.709468	5.95698	5.72467	5.9367	0.198457	4.33456	3.91114	4.019	4.66716	14	ENSG00000174332	GLIS1	protein_coding	GLIS family zinc finger 1 [Source:HGNC Symbol;Acc:HGNC:29525]
HEPN1	#N/A	5.97894	7.11955	5.75706	0.341326	0.363301	0.350348	11.4706	10.5613	0.372343	0.196234	11.8356	10.3613	0.369778	7.48167	14	ENSG00000221932	HEPN1	protein_coding	hepatocellular carcinoma, down-regulated 1 [Source:HGNC Symbol;Acc:HGNC:34400]
LEP	#N/A	7.68708	6.98035	0.267273	0.292295	0.317561	0.324486	9.01536	7.91005	8.21187	0.192232	8.40224	9.60636	10.8103	7.27265	14	ENSG00000174697	LEP	protein_coding	leptin [Source:HGNC Symbol;Acc:HGNC:6553]
ADIPOQ-AS1	#N/A	9.46804	8.83533	0.296149	0.18499	0.375315	0.308636	0.401071	0.398144	0.393407	0.203454	0.407174	10.0312	0.381573	0.506251	14	ENSG00000226482	ADIPOQ-AS1	lncRNA	ADIPOQ antisense RNA 1 [Source:HGNC Symbol;Acc:HGNC:40648]
GPC3	#N/A	4.55135	1.52304	4.46914	4.86126	0.330673	1.775	8.01558	9.53925	8.94253	0.180671	7.90671	7.65547	8.7402	2.4417	14	ENSG00000147257	GPC3	protein_coding	glypican 3 [Source:HGNC Symbol;Acc:HGNC:4451]
SOX5-AS1	#N/A	5.3634	1.92024	3.75643	3.5381	0.328478	0.2637	11.944	0.362117	7.98677	0.18055	10.6358	9.0451	0.345127	1.00633	14	ENSG00000256120	SOX5-AS1	lncRNA	SOX5 antisense RNA 1 [Source:HGNC Symbol;Acc:HGNC:53311]
TYRO3	#N/A	2.81941	2.20238	0.254632	5.32907	0.318943	1.45908	9.73561	10.0827	8.43556	0.179622	10.471	8.5582	7.22246	3.98155	14	ENSG00000092445	TYRO3	protein_coding	TYRO3 protein tyrosine kinase [Source:HGNC Symbol;Acc:HGNC:12446]
SFRP1	#N/A	4.8128	1.87508	0.413343	2.87375	4.17705	0.179466	2.28275	2.5824	3.05386	0.375766	6.12373	5.6932	0.348962	0.625472	14	ENSG00000104332	SFRP1	protein_coding	secreted frizzled related protein 1 [Source:HGNC Symbol;Acc:HGNC:10776]
#266877	#N/A	3.85258	2.63593	0.568643	5.94833	0.332164	3.52875	8.89346	9.45264	7.90157	0.179311	8.30837	6.84567	8.50194	4.49099	14	ENSG00000266877		lncRNA	novel transcript
LINC00710	#N/A	7.34354	1.11541	0.259421	6.25188	0.338766	0.273911	9.76983	0.354583	9.81016	0.179038	10.0634	0.347343	9.23491	4.56778	14	ENSG00000229240	LINC00710	lncRNA	long intergenic non-protein coding RNA 710 [Source:HGNC Symbol;Acc:HGNC:27386]
TRARG1#184811	#N/A	5.7037	5.70757	0.475699	0.323618	0.332821	0.742595	11.5826	0.34519	0.333805	0.178558	9.62546	8.92991	0.343013	3.90758	14	ENSG00000184811	TRARG1	protein_coding	trafficking regulator of GLUT4 (SLC2A4) 1 [Source:HGNC Symbol;Acc:HGNC:29592]
TSKU	#N/A	6.22397	2.35734	0.232893	5.79916	0.338352	0.345091	0.344951	0.353118	0.339965	0.177398	11.445	0.355304	0.340324	4.68157	14	ENSG00000182704	TSKU	protein_coding	tsukushi, small leucine rich proteoglycan [Source:HGNC Symbol;Acc:HGNC:28850]
DUSP4	#N/A	5.1284	6.90813	0.25682	4.43249	0.329332	0.387711	9.32093	8.92347	7.76829	0.176333	11.9075	0.352194	0.336116	4.50478	14	ENSG00000120875	DUSP4	protein_coding	dual specificity phosphatase 4 [Source:HGNC Symbol;Acc:HGNC:3070]
LINC02607	#N/A	5.05875	6.40555	4.36553	5.77734	4.72325	2.32143	6.18022	5.81796	5.49048	0.176289	5.15974	4.73569	5.15436	7.28622	14	ENSG00000228971	LINC02607	lncRNA	long intergenic non-protein coding RNA 2607 [Source:HGNC Symbol;Acc:HGNC:54049]
C5	#N/A	2.99568	0.869461	1.61034	1.31494	0.613125	1.11963	7.40977	8.87708	7.16975	0.175528	8.81437	8.84477	7.86705	2.00499	14	ENSG00000106804	C5	protein_coding	complement C5 [Source:HGNC Symbol;Acc:HGNC:1331]
S100B	#N/A	3.74285	4.96907	3.62185	5.02285	0.334432	0.276155	0.362341	0.346351	0.350097	0.175492	9.74649	5.74917	0.340409	5.47967	14	ENSG00000160307	S100B	protein_coding	S100 calcium binding protein B [Source:HGNC Symbol;Acc:HGNC:10500]
CDO1	#N/A	6.00555	1.41421	0.267235	5.17232	0.338774	0.653861	10.2283	0.348592	0.347834	0.172923	0.364226	7.15771	0.344888	4.81987	14	ENSG00000129596	CDO1	protein_coding	cysteine dioxygenase type 1 [Source:HGNC Symbol;Acc:HGNC:1795]
PCK1	#N/A	8.22903	0.362137	0.263687	0.170415	0.343165	0.274432	0.363432	0.364237	0.360602	0.180108	0.374854	0.361306	0.347345	0.269333	14	ENSG00000124253	PCK1	protein_coding	phosphoenolpyruvate carboxykinase 1 [Source:HGNC Symbol;Acc:HGNC:8724]
LINC02789	#N/A	4.5551	4.10112	0.359746	3.31161	0.327119	0.222685	7.32541	7.82814	7.33483	0.16856	7.5218	5.11012	0.41931	5.91117	14	ENSG00000231718	LINC02789	lncRNA	long intergenic non-protein coding RNA 2789 [Source:HGNC Symbol;Acc:HGNC:54310]
HEPACAM	#N/A	6.03299	5.70008	6.29898	0.167961	0.324624	0.387574	9.57197	0.536348	0.350278	0.174085	0.357272	0.349009	0.331504	0.382403	14	ENSG00000165478	HEPACAM	protein_coding	hepatic and glial cell adhesion molecule [Source:HGNC Symbol;Acc:HGNC:26361]
PLAAT5	#N/A	6.44745	4.76739	0.267191	0.165967	0.339239	0.887215	7.97902	9.67219	0.343041	0.179332	11.0361	0.340926	0.345118	6.8613	14	ENSG00000168004	PLAAT5	protein_coding	phospholipase A and acyltransferase 5 [Source:HGNC Symbol;Acc:HGNC:24978]
SMIM36	#N/A	6.91539	0.201288	0.251988	0.161645	0.327344	0.256602	9.918	9.41759	7.46357	0.227481	7.79019	7.00698	6.18287	5.74909	14	ENSG00000261873	SMIM36	protein_coding	small integral membrane protein 36 [Source:HGNC Symbol;Acc:HGNC:53654]
LINC01252	#N/A	1.6758	1.21339	0.742822	1.51428	3.13374	0.160637	4.66611	3.97854	4.40962	0.195064	4.24692	4.32862	4.11695	2.06801	14	ENSG00000247157	LINC01252	lncRNA	long intergenic non-protein coding RNA 1252 [Source:HGNC Symbol;Acc:HGNC:27888]
PNPLA3	#N/A	5.67136	6.28186	0.342739	5.35019	6.4825	0.250888	7.65178	8.24364	7.51389	0.160471	6.94008	5.76921	6.49776	6.35674	14	ENSG00000100344	PNPLA3	protein_coding	patatin like phospholipase domain containing 3 [Source:HGNC Symbol;Acc:HGNC:18590]
#271208	#N/A	3.03654	2.91121	0.250556	0.157799	0.325681	0.241004	0.356529	0.350379	0.335417	0.267022	9.51443	0.335665	0.306967	2.99947	14	ENSG00000271208		lncRNA	novel transcript, sense intronic LAMA4
RBP4	#N/A	6.47576	5.59667	0.435237	0.157212	0.336574	0.338075	10.6457	0.358103	8.62097	0.176127	0.368395	7.96381	0.342825	6.17427	14	ENSG00000138207	RBP4	protein_coding	retinol binding protein 4 [Source:HGNC Symbol;Acc:HGNC:9922]
PRKAR2B-AS1	#N/A	3.46531	5.32163	4.19969	5.64364	0.298093	0.223432	11.6532	11.3423	10.9178	0.155647	9.8439	8.39973	8.44021	4.61082	14	ENSG00000243193	PRKAR2B-AS1	lncRNA	PRKAR2B antisense RNA 1 [Source:HGNC Symbol;Acc:HGNC:40472]
LINCADL	#N/A	0.777978	5.669	0.237586	0.153992	0.301295	0.23801	0.33147	0.326166	0.318073	0.154501	0.325886	0.318416	0.309251	0.228192	14	ENSG00000287148	LINCADL	lncRNA	lincRNA adipogenesis and lipogenesis associated [Source:HGNC Symbol;Acc:HGNC:53956]
MDFI	#N/A	4.17026	0.542505	0.23045	2.40002	0.29532	0.228711	0.311913	0.311329	0.306507	0.153472	0.307022	0.31043	0.299617	4.91725	14	ENSG00000112559	MDFI	protein_coding	MyoD family inhibitor [Source:HGNC Symbol;Acc:HGNC:6967]
#234091	#N/A	1.46686	2.53509	2.37037	1.40876	0.299444	0.50014	9.69731	9.17188	8.89633	0.152063	9.26695	7.06357	0.536125	2.23827	14	ENSG00000234091		lncRNA	novel transcript
CEBPA	#N/A	3.84209	5.87356	2.18291	0.233651	0.281251	0.233002	0.327005	0.320994	0.316388	0.151396	0.310077	0.304245	0.295908	0.199757	14	ENSG00000245848	CEBPA	protein_coding	CCAAT enhancer binding protein alpha [Source:HGNC Symbol;Acc:HGNC:1833]
LRRIQ3	#N/A	5.98935	6.01861	7.0024	5.20574	0.298704	0.797099	8.55124	7.36288	7.47733	0.150037	9.41022	7.24261	0.486629	6.54301	14	ENSG00000162620	LRRIQ3	protein_coding	leucine rich repeats and IQ motif containing 3 [Source:HGNC Symbol;Acc:HGNC:28318]
BOK	#N/A	2.96494	3.87886	5.40135	2.48336	5.26779	0.606669	7.78099	8.24153	9.51649	0.149515	7.65929	8.37707	6.71105	1.7989	14	ENSG00000176720	BOK	protein_coding	BCL2 family apoptosis regulator BOK [Source:HGNC Symbol;Acc:HGNC:1087]
ABHD12B	#N/A	2.18599	1.84216	1.90086	2.13514	0.254187	0.186955	5.33948	5.82803	6.14704	0.147084	6.14773	6.29121	5.5174	3.17053	14	ENSG00000131969	ABHD12B	protein_coding	abhydrolase domain containing 12B [Source:HGNC Symbol;Acc:HGNC:19837]
AZGP1	#N/A	0.46364	0.453906	0.2058	0.131913	0.243493	0.198457	0.287084	0.282009	0.282755	0.129763	0.282589	0.263136	0.26712	5.18478	14	ENSG00000160862	AZGP1	protein_coding	alpha-2-glycoprotein 1, zinc-binding [Source:HGNC Symbol;Acc:HGNC:910]
ANGPTL8	#N/A	5.08791	5.51471	0.209505	0.618959	0.267702	0.208482	0.270251	0.282937	0.263934	0.129695	0.29709	0.263143	0.269674	3.91154	14	ENSG00000130173	ANGPTL8	protein_coding	angiopoietin like 8 [Source:HGNC Symbol;Acc:HGNC:24933]
#250934	#N/A	4.65841	5.56595	0.20654	5.52614	6.50811	0.215806	6.36067	6.03913	6.57207	0.129647	6.49831	6.41476	6.94199	0.788337	14	ENSG00000250934		lncRNA	novel transcript
TSKU-AS1	#N/A	6.10108	2.61764	0.22932	0.128893	0.293677	0.22775	0.298658	0.305757	0.310962	0.192071	0.318814	0.311161	0.300265	5.56109	14	ENSG00000255100	TSKU-AS1	lncRNA	TSKU antisense RNA 1 [Source:HGNC Symbol;Acc:HGNC:55509]
NGF-AS1	#N/A	4.92465	1.23214	0.200466	4.52307	0.261623	0.184	0.746406	0.243146	0.388783	0.127029	0.269932	0.243499	0.262656	1.60037	14	ENSG00000228035	NGF-AS1	lncRNA	NGF antisense RNA 1 [Source:HGNC Symbol;Acc:HGNC:53922]
LINC03021#254319	#N/A	3.12004	1.63184	1.10172	4.13335	0.251872	0.194522	9.16502	0.270801	0.266484	0.126405	7.75836	0.266339	0.25633	0.945467	14	ENSG00000254319	LINC03021	lncRNA	long intergenic non-protein coding RNA 3021 [Source:HGNC Symbol;Acc:HGNC:56149]
VEGFB	#N/A	4.21735	1.49898	0.675245	0.616703	3.95068	0.126325	3.31887	2.46311	1.74766	0.290561	0.961021	0.85302	0.652316	0.817846	14	ENSG00000173511	VEGFB	protein_coding	vascular endothelial growth factor B [Source:HGNC Symbol;Acc:HGNC:12681]
#287465	#N/A	0.195101	5.10227	0.177656	3.53444	0.227149	0.149398	0.239865	0.251065	0.243008	0.126207	0.256373	0.241868	0.23498	0.183317	14	ENSG00000287465		lncRNA	novel transcript
PHACTR3	#N/A	2.62166	1.82725	0.173207	2.80033	0.991171	0.125705	8.23409	8.49931	6.68078	0.162432	7.2665	6.4606	0.255013	2.44354	14	ENSG00000087495	PHACTR3	protein_coding	phosphatase and actin regulator 3 [Source:HGNC Symbol;Acc:HGNC:15833]
SLC7A10	#N/A	0.204045	0.166499	0.193241	0.131666	0.254139	0.196734	6.62605	7.34639	0.250387	0.124551	9.00274	7.23877	0.236091	0.278433	14	ENSG00000130876	SLC7A10	protein_coding	solute carrier family 7 member 10 [Source:HGNC Symbol;Acc:HGNC:11058]
MYEOV	#N/A	0.537609	5.98413	0.209509	0.121875	0.246062	0.220275	0.288938	0.289378	0.278187	0.130422	9.06711	0.273213	0.248759	0.337516	14	ENSG00000172927	MYEOV	protein_coding	myeloma overexpressed [Source:HGNC Symbol;Acc:HGNC:7563]
#286540	#N/A	3.48201	1.09596	0.174594	0.287589	0.194135	0.148991	5.25237	6.47129	5.27731	0.118725	5.43786	4.82955	4.24531	2.76913	14	ENSG00000286540		lncRNA	novel transcript
CALB2#172137	#N/A	0.428907	4.92543	0.465928	0.117416	0.254066	0.192479	0.258551	0.320504	0.252632	0.137057	0.265699	0.262541	0.227558	3.49337	14	ENSG00000172137	CALB2	protein_coding	calbindin 2 [Source:HGNC Symbol;Acc:HGNC:1435]
MYO16-AS1	#N/A	0.178518	3.2771	0.141456	0.116418	0.245929	0.127608	4.84277	5.6912	0.399517	0.117708	6.52349	0.211646	0.227976	0.289041	14	ENSG00000236242	MYO16-AS1	lncRNA	MYO16 antisense RNA 1 [Source:HGNC Symbol;Acc:HGNC:39913]
LINC02082	#N/A	3.76718	4.84686	0.181038	0.113414	0.255673	0.195894	0.272783	0.272445	0.272278	0.124887	8.2917	0.265931	0.248145	0.188526	14	ENSG00000242268	LINC02082	lncRNA	long intergenic non-protein coding RNA 2082 [Source:HGNC Symbol;Acc:HGNC:52931]
TWIST1	#N/A	5.65051	1.91821	0.192626	0.112935	0.251813	0.201591	0.356779	0.327064	0.256953	0.128521	8.74846	6.98719	0.405039	2.04114	14	ENSG00000122691	TWIST1	protein_coding	twist family bHLH transcription factor 1 [Source:HGNC Symbol;Acc:HGNC:12428]
INSIG1	#N/A	1.93113	2.6921	1.46511	2.90554	0.593185	0.178824	6.28729	7.62279	7.58824	0.110634	5.63574	5.89307	0.679996	2.99829	14	ENSG00000186480	INSIG1	protein_coding	insulin induced gene 1 [Source:HGNC Symbol;Acc:HGNC:6083]
CALCB	#N/A	4.75709	3.40265	1.04974	3.96666	0.242905	0.174651	6.11583	0.393041	0.267201	0.106704	6.09324	0.265016	5.69416	4.68045	14	ENSG00000175868	CALCB	protein_coding	calcitonin related polypeptide beta [Source:HGNC Symbol;Acc:HGNC:1438]
LMO3	#N/A	0.209157	1.47975	0.205763	0.105178	0.263929	0.204329	0.276043	0.286545	0.266792	0.129525	0.40788	0.279196	0.24895	1.17872	14	ENSG00000048540	LMO3	protein_coding	LIM domain only 3 [Source:HGNC Symbol;Acc:HGNC:6643]
#255557	#N/A	2.20994	1.60142	0.590867	1.56413	1.68979	0.101654	3.36295	2.8646	2.84872	0.107992	2.78379	3.15074	2.39992	1.8128	14	ENSG00000255557		lncRNA	novel transcript
C1orf185	#N/A	0.171981	3.75912	0.154277	1.63768	0.216302	0.164598	0.31222	0.344987	0.22139	0.100861	0.608571	0.203666	0.216609	0.1474	14	ENSG00000204006	C1orf185	protein_coding	chromosome 1 open reading frame 185 [Source:HGNC Symbol;Acc:HGNC:28096]
FFAR4	#N/A	0.928893	5.73273	1.14014	0.103965	0.221457	0.159979	0.277869	0.212334	0.209215	0.0994228	0.444504	0.179666	0.183071	0.210009	14	ENSG00000186188	FFAR4	protein_coding	free fatty acid receptor 4 [Source:HGNC Symbol;Acc:HGNC:19061]
#285778	#N/A	0.196128	0.160724	0.156212	0.0984319	0.220129	0.145905	0.212337	0.24178	0.234957	0.105715	6.98328	0.264491	0.21508	0.153556	14	ENSG00000285778		lncRNA	novel transcript
PRRT4	#N/A	0.20907	4.2705	0.168187	0.112091	2.43441	0.114816	5.41687	4.58842	4.2793	0.097749	2.86066	2.66515	2.79905	0.964773	14	ENSG00000224940	PRRT4	protein_coding	proline rich transmembrane protein 4 [Source:HGNC Symbol;Acc:HGNC:37280]
ANKRD30A	#N/A	3.57265	0.147434	0.13435	0.083256	0.185174	0.127617	0.285702	0.305102	0.1495	0.0981709	4.4372	0.18958	0.190475	0.153142	14	ENSG00000148513	ANKRD30A	protein_coding	ankyrin repeat domain 30A [Source:HGNC Symbol;Acc:HGNC:17234]
LINC02227	#N/A	3.68584	3.53524	0.162581	0.0802752	0.221173	0.166476	0.232587	0.193927	0.20525	0.11738	0.225194	0.224238	0.228248	1.51612	14	ENSG00000276778	LINC02227	lncRNA	long intergenic non-protein coding RNA 2227 [Source:HGNC Symbol;Acc:HGNC:53096]
#287227	#N/A	0.187417	0.682639	0.117714	0.0743566	0.173724	0.124636	0.190168	0.185391	0.165306	0.0697618	0.179035	0.162119	0.162289	0.462976	14	ENSG00000287227		lncRNA	novel transcript
LINC01484	#N/A	0.131836	0.121397	0.141284	0.0935735	0.187611	0.0988723	0.187389	0.183702	0.179773	0.0632759	0.239784	0.180975	0.187973	0.120165	14	ENSG00000253686	LINC01484	lncRNA	long intergenic non-protein coding RNA 1484 [Source:HGNC Symbol;Acc:HGNC:51136]
CDKN2C	#N/A	0.116514	0.321757	0.159624	0.0716361	0.2165	0.114694	0.2352	0.216455	0.208261	0.061231	0.230613	0.200632	0.219948	0.127567	14	ENSG00000123080	CDKN2C	protein_coding	cyclin dependent kinase inhibitor 2C [Source:HGNC Symbol;Acc:HGNC:1789]
ABHD15	#N/A	0.635762	1.11775	0.204054	0.131363	0.149124	0.10169	3.23087	3.21436	0.386143	0.0461428	0.782022	0.611701	0.113883	0.373239	14	ENSG00000168792	ABHD15	protein_coding	abhydrolase domain containing 15 [Source:HGNC Symbol;Acc:HGNC:26971]
#213121	#N/A	0.101141	0.166499	0.133947	0.0715709	0.117235	0.0955349	2.48557	0.134764	0.118156	0.0445357	4.43823	1.38947	1.21137	0.118855	14	ENSG00000213121		lncRNA	novel transcript
SAA1#173432	#N/A	0.0638214	0.0648294	0.0775969	0.0510807	0.0780377	0.0710666	0.100146	0.0906344	0.106262	0.0427132	0.0989513	0.0732266	0.0699836	0.0684713	14	ENSG00000173432	SAA1	protein_coding	serum amyloid A1 [Source:HGNC Symbol;Acc:HGNC:10513]
#226022	#N/A	0.388135	0.0661606	0.11172	0.0593674	0.13326	0.0308743	3.02123	3.41759	0.120793	0.0758836	4.93667	0.258149	0.712543	0.76151	14	ENSG00000226022		lncRNA	novel transcript
MEST	#N/A	5.9347	3.7967	5.4272	#N/A	10.7177	3.73215	8.27593	8.60616	7.09321	4.94791	9.24934	8.97517	8.79725	4.15435	13	ENSG00000106484	MEST	protein_coding	mesoderm specific transcript [Source:HGNC Symbol;Acc:HGNC:7028]
CARMN	#N/A	3.14797	4.11036	5.40672	4.30617	7.23138	3.87409	8.13662	9.94399	7.75679	8.24891	8.10496	6.76732	8.31501	#N/A	13	ENSG00000249669	CARMN	lncRNA	cardiac mesoderm enhancer-associated non-coding RNA [Source:HGNC Symbol;Acc:HGNC:42872]
SNTG2#172554	#N/A	#N/A	3.90638	3.51885	4.6714	6.00444	3.06614	7.41169	8.2703	7.45208	6.65539	6.68263	5.63972	5.139	2.96983	13	ENSG00000172554	SNTG2	protein_coding	syntrophin gamma 2 [Source:HGNC Symbol;Acc:HGNC:13741]
CEACAM1	#N/A	#N/A	4.13603	3.76869	2.85669	7.02833	3.53831	6.97681	7.846	6.04918	4.74868	8.10574	6.30612	7.58696	2.85545	13	ENSG00000079385	CEACAM1	protein_coding	CEA cell adhesion molecule 1 [Source:HGNC Symbol;Acc:HGNC:1814]
DGKI	#N/A	5.06757	2.83748	5.12891	3.82186	6.30667	#N/A	5.4753	6.22447	5.57388	3.98553	5.53432	5.44074	5.43519	5.01958	13	ENSG00000157680	DGKI	protein_coding	diacylglycerol kinase iota [Source:HGNC Symbol;Acc:HGNC:2855]
MMP28#271447	#N/A	#N/A	4.29644	4.07738	4.22514	8.51746	2.71866	9.29989	8.82836	9.77921	3.39143	9.00143	6.88033	7.93545	3.30112	13	ENSG00000271447	MMP28	protein_coding	matrix metallopeptidase 28 [Source:HGNC Symbol;Acc:HGNC:14366]
SPON1	#N/A	4.98251	3.49293	4.1493	3.70763	4.37881	#N/A	3.55534	3.70894	3.74091	2.70346	4.16719	4.13636	4.80848	4.19982	13	ENSG00000262655	SPON1	protein_coding	spondin 1 [Source:HGNC Symbol;Acc:HGNC:11252]
TRHDE	#N/A	6.54401	2.91394	7.45911	#N/A	7.67515	2.68062	7.93804	8.47885	8.30523	6.07851	7.98487	7.79094	8.42263	6.81759	13	ENSG00000072657	TRHDE	protein_coding	thyrotropin releasing hormone degrading enzyme [Source:HGNC Symbol;Acc:HGNC:30748]
ADCY6	#N/A	2.6781	3.02934	4.04947	2.906	3.99258	4.06173	3.79104	3.76721	3.7388	3.08147	4.0673	3.94468	3.96818	#N/A	13	ENSG00000174233	ADCY6	protein_coding	adenylate cyclase 6 [Source:HGNC Symbol;Acc:HGNC:237]
BMPER	#N/A	4.24679	#N/A	5.78612	2.32995	7.51252	2.67873	7.77161	8.54219	7.30123	5.74817	7.896	6.83703	7.18054	3.52332	13	ENSG00000164619	BMPER	protein_coding	BMP binding endothelial regulator [Source:HGNC Symbol;Acc:HGNC:24154]
PRXL2A	#N/A	2.27342	4.01894	4.29651	3.26413	7.3232	2.63126	6.82181	8.34689	7.42322	5.25621	7.79871	8.38888	8.37924	#N/A	13	ENSG00000122378	PRXL2A	protein_coding	peroxiredoxin like 2A [Source:HGNC Symbol;Acc:HGNC:28651]
PMEPA1	#N/A	2.06092	2.09161	2.89524	2.40856	3.64319	2.69452	3.43683	3.48423	4.0021	2.93863	3.39171	4.40451	3.77525	#N/A	13	ENSG00000124225	PMEPA1	protein_coding	prostate transmembrane protein, androgen induced 1 [Source:HGNC Symbol;Acc:HGNC:14107]
ZBED3-AS1	#N/A	2.7695	3.25536	2.30245	2.68535	2.39061	#N/A	2.76514	2.76645	2.69312	2.00754	2.44739	2.28227	2.72112	3.32769	13	ENSG00000250802	ZBED3-AS1	lncRNA	ZBED3 antisense RNA 1 [Source:HGNC Symbol;Acc:HGNC:44188]
UAP1	#N/A	2.23501	#N/A	2.7426	2.35642	2.8606	2.1455	2.63927	2.90197	3.08797	2.835	2.98252	3.58998	2.97693	2.00241	13	ENSG00000117143	UAP1	protein_coding	UDP-N-acetylglucosamine pyrophosphorylase 1 [Source:HGNC Symbol;Acc:HGNC:12457]
SLIT3	#N/A	3.22048	2.10177	5.30548	4.36713	4.42736	1.97638	5.09865	6.06468	6.05155	4.74505	5.67047	5.71376	6.48957	#N/A	13	ENSG00000184347	SLIT3	protein_coding	slit guidance ligand 3 [Source:HGNC Symbol;Acc:HGNC:11087]
NOVA1	#N/A	4.70265	#N/A	5.31609	1.90347	7.7938	4.22189	8.66412	9.47107	7.59886	6.62471	10.242	7.74291	9.6293	2.87551	13	ENSG00000139910	NOVA1	protein_coding	NOVA alternative splicing regulator 1 [Source:HGNC Symbol;Acc:HGNC:7886]
LINC01301	#N/A	3.09191	2.80476	4.30089	2.63214	2.06382	#N/A	2.06187	2.60856	2.41552	1.86512	2.08773	1.93143	2.14868	3.30323	13	ENSG00000251396	LINC01301	lncRNA	long intergenic non-protein coding RNA 1301 [Source:HGNC Symbol;Acc:HGNC:50464]
#237356	#N/A	1.77275	#N/A	2.91748	2.66381	6.55617	3.0265	7.94622	8.54437	8.20988	7.47588	6.65362	7.01749	6.07496	3.91339	13	ENSG00000237356		lncRNA	novel transcript
TJP2	#N/A	#N/A	2.14471	2.52564	3.5326	2.45137	2.20273	2.26899	2.41894	2.36873	1.7678	2.62575	2.98737	2.70559	2.47926	13	ENSG00000119139	TJP2	protein_coding	tight junction protein 2 [Source:HGNC Symbol;Acc:HGNC:11828]
#259616	#N/A	5.72875	1.73262	5.75532	5.09652	7.08935	#N/A	6.60528	8.39693	7.74201	3.816	7.604	7.83695	8.17688	6.10784	13	ENSG00000259616		lncRNA	novel transcript
GPC6	#N/A	5.1091	1.69021	6.7393	#N/A	8.03966	3.99504	9.09032	10.3779	8.34549	7.91425	9.71237	7.73493	9.27028	2.59787	13	ENSG00000183098	GPC6	protein_coding	glypican 6 [Source:HGNC Symbol;Acc:HGNC:4454]
LINC02240	#N/A	4.01617	4.48595	4.288	3.78605	3.85284	#N/A	3.39789	3.93506	3.73242	1.68965	4.09106	4.02041	4.30515	4.66321	13	ENSG00000260192	LINC02240	lncRNA	long intergenic non-protein coding RNA 2240 [Source:HGNC Symbol;Acc:HGNC:53118]
LINC02246	#N/A	2.95181	1.82929	2.01611	1.66879	2.63898	#N/A	2.38813	2.55844	2.68651	1.68523	2.68729	2.98206	2.89569	2.59712	13	ENSG00000281903	LINC02246	lncRNA	long intergenic non-protein coding RNA 2246 [Source:HGNC Symbol;Acc:HGNC:53135]
FADS3	#N/A	#N/A	2.02204	3.84841	1.63849	5.20524	4.11481	5.16604	6.23702	5.96991	4.44938	6.05359	6.13026	6.24629	1.72175	13	ENSG00000221968	FADS3	protein_coding	fatty acid desaturase 3 [Source:HGNC Symbol;Acc:HGNC:3576]
FGF1	#N/A	2.81217	1.58395	4.47092	2.47988	6.42674	3.46997	6.08385	5.90231	5.77369	4.14242	6.97095	5.86917	6.85643	#N/A	13	ENSG00000113578	FGF1	protein_coding	fibroblast growth factor 1 [Source:HGNC Symbol;Acc:HGNC:3665]
#248752	#N/A	2.42008	2.5425	2.23925	1.97186	3.52915	#N/A	3.16858	3.53739	3.73052	1.50823	3.57101	4.25389	3.71254	2.60482	13	ENSG00000248752		lncRNA	novel transcript
SLC14A2	#N/A	2.79787	3.47021	3.1771	1.81949	3.07878	#N/A	2.16396	2.60088	2.23982	1.44295	2.56381	2.61349	3.10713	3.81096	13	ENSG00000132874	SLC14A2	protein_coding	solute carrier family 14 member 2 [Source:HGNC Symbol;Acc:HGNC:10919]
SPATA9	#N/A	4.32701	1.65874	2.31877	1.40966	3.63417	#N/A	4.31511	4.20645	4.69383	1.58176	3.6223	3.58882	3.37725	3.39157	13	ENSG00000145757	SPATA9	protein_coding	spermatogenesis associated 9 [Source:HGNC Symbol;Acc:HGNC:22988]
NHS	#N/A	3.03058	1.39498	2.89602	3.20565	7.60663	3.05514	7.76338	8.5985	7.59973	8.13721	7.89253	6.98262	8.45877	#N/A	13	ENSG00000188158	NHS	protein_coding	NHS actin remodeling regulator [Source:HGNC Symbol;Acc:HGNC:7820]
SPRY4-AS1	#N/A	2.5265	1.39355	3.04742	1.57156	4.91106	3.07701	5.59136	6.31062	6.15878	5.80462	6.21532	5.83008	5.90471	#N/A	13	ENSG00000231185	SPRY4-AS1	lncRNA	SPRY4 antisense RNA 1 [Source:HGNC Symbol;Acc:HGNC:53465]
CPM	#N/A	3.72856	5.55783	1.36385	4.82583	9.87037	3.10478	10.3562	10.0031	9.5586	10.5199	9.41289	8.46993	8.65815	#N/A	13	ENSG00000135678	CPM	protein_coding	carboxypeptidase M [Source:HGNC Symbol;Acc:HGNC:2311]
SAT1	#N/A	2.20611	1.31052	#N/A	1.40826	1.96779	3.12412	2.36425	2.1107	2.08889	2.19309	1.97747	1.94587	1.95111	2.74972	13	ENSG00000130066	SAT1	protein_coding	spermidine/spermine N1-acetyltransferase 1 [Source:HGNC Symbol;Acc:HGNC:10540]
#267653	#N/A	3.08803	1.33956	2.95453	4.24493	2.21708	2.14879	1.29701	1.59261	1.51134	#N/A	2.30396	2.38745	2.67312	1.39379	13	ENSG00000267653		lncRNA	novel transcript
LINC01239	#N/A	6.14311	1.29656	5.85417	#N/A	6.74186	2.78478	5.87188	6.78066	6.35109	5.20914	7.36683	7.09187	7.24923	6.49074	13	ENSG00000234840	LINC01239	lncRNA	long intergenic non-protein coding RNA 1239 [Source:HGNC Symbol;Acc:HGNC:49796]
NNMT	#N/A	2.67674	1.29493	4.67728	2.16478	5.20215	#N/A	3.54402	4.39951	4.19677	1.55578	5.193	5.48524	6.44045	2.72663	13	ENSG00000166741	NNMT	protein_coding	nicotinamide N-methyltransferase [Source:HGNC Symbol;Acc:HGNC:7861]
TENM3	#N/A	3.56034	3.15005	4.61543	3.49198	2.34397	#N/A	1.76849	2.17383	2.01727	1.28214	2.8287	2.84447	2.97646	5.02779	13	ENSG00000218336	TENM3	protein_coding	teneurin transmembrane protein 3 [Source:HGNC Symbol;Acc:HGNC:29944]
CLMAT3	#N/A	2.57359	1.66803	4.09547	1.27671	4.27697	2.25237	5.24081	5.54751	6.059	4.59367	4.64979	4.93066	4.51171	#N/A	13	ENSG00000249035	CLMAT3	lncRNA	colorectal liver metastasis associated transcript 3 [Source:HGNC Symbol;Acc:HGNC:52287]
CYRIB	#N/A	1.25815	3.22581	#N/A	2.26406	1.32015	1.34258	1.57212	1.65372	1.63237	2.13413	1.25858	1.2935	1.28426	3.41567	13	ENSG00000153310	CYRIB	protein_coding	CYFIP related Rac1 interactor B [Source:HGNC Symbol;Acc:HGNC:25216]
PRUNE2	#N/A	1.70081	2.93917	1.6778	1.59153	3.84506	#N/A	2.06625	2.09019	2.18772	1.55186	3.62884	3.2118	4.55166	1.24158	13	ENSG00000106772	PRUNE2	protein_coding	prune homolog 2 with BCH domain [Source:HGNC Symbol;Acc:HGNC:25209]
MAMLD1	#N/A	#N/A	3.06155	3.65304	2.54508	1.7512	1.22647	2.26359	2.54417	2.19154	1.80411	1.83401	1.77988	1.64103	2.1054	13	ENSG00000013619	MAMLD1	protein_coding	mastermind like domain containing 1 [Source:HGNC Symbol;Acc:HGNC:2568]
DDIT4	#N/A	#N/A	1.9876	2.1847	1.51202	1.50866	1.26401	1.57888	1.40227	1.76903	1.20162	1.81902	2.32415	1.93631	2.73799	13	ENSG00000168209	DDIT4	protein_coding	DNA damage inducible transcript 4 [Source:HGNC Symbol;Acc:HGNC:24944]
IRS2	#N/A	4.05159	2.14309	1.40005	1.33771	3.0877	2.29003	1.19266	1.63273	1.24071	#N/A	3.56793	3.69403	4.59928	2.63508	13	ENSG00000185950	IRS2	protein_coding	insulin receptor substrate 2 [Source:HGNC Symbol;Acc:HGNC:6126]
ITPK1#100605	#N/A	1.26657	1.78896	#N/A	1.98157	2.46093	2.77622	2.59058	2.72322	2.60328	2.72466	2.49501	2.35307	2.17044	1.1857	13	ENSG00000100605	ITPK1	protein_coding	inositol-tetrakisphosphate 1-kinase [Source:HGNC Symbol;Acc:HGNC:6177]
GLCCI1	#N/A	2.31068	2.02469	1.17633	1.26106	1.7785	#N/A	1.58868	1.84875	1.83426	1.59793	1.68452	1.77465	1.80919	1.48015	13	ENSG00000106415	GLCCI1	protein_coding	glucocorticoid induced 1 [Source:HGNC Symbol;Acc:HGNC:18713]
NLGN1	#N/A	2.12477	#N/A	4.09476	1.65477	5.73767	2.16685	6.63972	7.60769	6.70589	4.74049	5.59212	5.64059	5.39522	1.15656	13	ENSG00000169760	NLGN1	protein_coding	neuroligin 1 [Source:HGNC Symbol;Acc:HGNC:14291]
ELOVL6	#N/A	3.29464	1.14987	2.37505	1.65111	3.60303	#N/A	3.37371	4.06056	3.7244	4.8962	3.88031	3.99967	4.35923	1.96258	13	ENSG00000170522	ELOVL6	protein_coding	ELOVL fatty acid elongase 6 [Source:HGNC Symbol;Acc:HGNC:15829]
ADAMTS9-AS1	#N/A	1.25255	2.28657	3.90972	2.14895	1.99491	1.14526	1.69679	2.04357	2.04838	1.26723	2.37833	2.34014	2.28747	#N/A	13	ENSG00000241158	ADAMTS9-AS1	lncRNA	ADAMTS9 antisense RNA 1 [Source:HGNC Symbol;Acc:HGNC:40625]
CEP126	#N/A	3.31979	#N/A	2.78919	1.14519	6.38795	3.34768	8.41675	8.56498	8.95748	5.34644	8.44379	7.12681	6.84795	1.94123	13	ENSG00000110318	CEP126	protein_coding	centrosomal protein 126 [Source:HGNC Symbol;Acc:HGNC:29264]
MID1	#N/A	1.13536	#N/A	3.04673	2.61523	3.77702	1.18844	3.87226	4.38627	4.33345	3.89805	3.97355	3.97894	4.46226	2.85036	13	ENSG00000101871	MID1	protein_coding	midline 1 [Source:HGNC Symbol;Acc:HGNC:7095]
BCL9L	#N/A	1.26705	1.42917	2.09873	1.58349	1.31955	1.47661	1.83843	1.58685	1.46614	1.68579	1.27673	1.14566	1.13122	#N/A	13	ENSG00000186174	BCL9L	protein_coding	BCL9 like [Source:HGNC Symbol;Acc:HGNC:23688]
SMAD7	#N/A	#N/A	2.5637	2.3026	3.10976	1.57833	1.25442	2.1295	1.96123	2.0187	2.15917	1.34466	1.34132	1.09771	3.19561	13	ENSG00000101665	SMAD7	protein_coding	SMAD family member 7 [Source:HGNC Symbol;Acc:HGNC:6773]
TMEM232	#N/A	2.46056	1.31666	3.14352	1.09438	2.07863	#N/A	1.72204	2.34066	2.20657	1.59312	2.08429	2.35722	2.14382	1.85785	13	ENSG00000186952	TMEM232	protein_coding	transmembrane protein 232 [Source:HGNC Symbol;Acc:HGNC:37270]
FRMD4A	#N/A	1.08351	1.8693	1.48691	#N/A	7.11302	4.1638	7.22425	8.21855	7.4667	6.28582	7.67137	6.81672	7.16099	1.32854	13	ENSG00000151474	FRMD4A	protein_coding	FERM domain containing 4A [Source:HGNC Symbol;Acc:HGNC:25491]
SLC35G2	#N/A	#N/A	1.08875	1.69797	1.87699	1.8276	1.07472	1.83447	2.01019	1.88325	1.27653	1.71049	1.74912	1.86266	2.41747	13	ENSG00000168917	SLC35G2	protein_coding	solute carrier family 35 member G2 [Source:HGNC Symbol;Acc:HGNC:28480]
FREM1	#N/A	4.22618	#N/A	4.01794	3.91595	7.75965	1.07497	8.13836	10.618	7.83351	5.44737	8.52235	7.63923	7.73327	1.07107	13	ENSG00000164946	FREM1	protein_coding	FRAS1 related extracellular matrix 1 [Source:HGNC Symbol;Acc:HGNC:23399]
COPG2IT1	#N/A	2.51341	2.13237	3.03584	#N/A	2.60094	1.06412	2.81119	2.6313	2.66549	3.12009	2.88064	2.97389	2.68669	1.51428	13	ENSG00000286214	COPG2IT1	lncRNA	COPG2 imprinted transcript 1 [Source:HGNC Symbol;Acc:HGNC:2238]
SESTD1	#N/A	1.09633	#N/A	1.32848	1.29381	1.95052	1.0558	1.7453	1.86335	1.84959	1.56041	1.84363	1.91567	1.73232	1.32369	13	ENSG00000187231	SESTD1	protein_coding	SEC14 and spectrin domain containing 1 [Source:HGNC Symbol;Acc:HGNC:18379]
BHMT2	#N/A	4.1296	#N/A	4.78171	3.16039	3.42089	1.03721	1.81753	2.2165	2.29116	1.52219	2.52327	2.85758	2.65441	3.71901	13	ENSG00000132840	BHMT2	protein_coding	betaine--homocysteine S-methyltransferase 2 [Source:HGNC Symbol;Acc:HGNC:1048]
RHOXF1-AS1	#N/A	2.15155	2.55391	1.03576	2.06293	1.33703	#N/A	2.98499	2.16195	2.72951	1.08105	1.71767	1.91069	1.50798	1.76758	13	ENSG00000258545	RHOXF1-AS1	lncRNA	RHOXF1 antisense RNA 1 [Source:HGNC Symbol;Acc:HGNC:51582]
EPHX1	#N/A	1.04837	1.02528	3.43621	2.15848	2.24103	2.41793	1.79002	1.82471	1.83917	1.99414	2.18188	2.35413	2.81749	#N/A	13	ENSG00000143819	EPHX1	protein_coding	epoxide hydrolase 1 [Source:HGNC Symbol;Acc:HGNC:3401]
HULC	#N/A	1.66048	1.1724	2.78156	2.10115	1.20804	#N/A	1.01689	1.49583	1.28999	1.09539	1.23646	1.52943	1.42277	1.33993	13	ENSG00000285219	HULC	lncRNA	hepatocellular carcinoma up-regulated long non-coding RNA [Source:HGNC Symbol;Acc:HGNC:34232]
ADIPOR2#006831	#N/A	#N/A	2.10355	1.77424	2.00746	1.2343	1.81148	1.01669	1.08254	1.03421	1.21035	1.14623	1.16977	1.24182	1.69169	13	ENSG00000006831	ADIPOR2	protein_coding	adiponectin receptor 2 [Source:HGNC Symbol;Acc:HGNC:24041]
JADE1	#N/A	1.36346	1.00922	1.40964	1.23585	1.63596	1.11247	2.37887	2.19227	2.42424	1.84608	1.64362	1.96566	1.72748	#N/A	13	ENSG00000077684	JADE1	protein_coding	jade family PHD finger 1 [Source:HGNC Symbol;Acc:HGNC:30027]
MTHFS	#N/A	1.69048	1.67273	0.996077	1.29116	1.13195	1.73818	1.14021	1.31166	1.30802	#N/A	1.1434	1.42096	1.19288	3.21871	13	ENSG00000136371	MTHFS	protein_coding	methenyltetrahydrofolate synthetase [Source:HGNC Symbol;Acc:HGNC:7437]
RASGRF2	#N/A	#N/A	3.06409	1.75657	3.10834	4.85263	0.987016	7.11162	8.07532	6.40107	6.22557	6.76775	5.27795	5.97001	2.10275	13	ENSG00000113319	RASGRF2	protein_coding	Ras protein specific guanine nucleotide releasing factor 2 [Source:HGNC Symbol;Acc:HGNC:9876]
PDK1	#N/A	1.11637	1.64073	#N/A	1.85427	2.75832	0.983948	2.4785	2.61534	3.02283	2.17335	2.92856	3.52118	2.92887	1.28417	13	ENSG00000152256	PDK1	protein_coding	pyruvate dehydrogenase kinase 1 [Source:HGNC Symbol;Acc:HGNC:8809]
LINC02615	#N/A	2.61444	1.42967	2.64577	1.31949	1.68184	#N/A	2.40101	3.05161	3.06635	0.982777	2.19984	2.45551	3.12691	2.76146	13	ENSG00000251432	LINC02615	lncRNA	long intergenic non-protein coding RNA 2615 [Source:HGNC Symbol;Acc:HGNC:53402]
TTC39C	#N/A	2.81348	2.19494	#N/A	3.00822	8.29177	0.979312	7.10537	8.75929	7.4748	5.75433	7.03309	6.96978	6.75133	3.98449	13	ENSG00000168234	TTC39C	protein_coding	tetratricopeptide repeat domain 39C [Source:HGNC Symbol;Acc:HGNC:26595]
RREB1	#N/A	1.06701	1.40652	#N/A	0.976607	1.40502	2.4354	1.25937	1.37735	1.32402	2.05111	1.52007	1.57855	1.43767	1.15451	13	ENSG00000124782	RREB1	protein_coding	ras responsive element binding protein 1 [Source:HGNC Symbol;Acc:HGNC:10449]
APMAP	#N/A	1.59481	1.88786	#N/A	1.64032	2.76863	0.972513	2.33627	2.37658	2.43423	2.16196	2.61241	2.73648	2.82505	1.30481	13	ENSG00000101474	APMAP	protein_coding	adipocyte plasma membrane associated protein [Source:HGNC Symbol;Acc:HGNC:13238]
ZNF69	#N/A	1.30897	1.30758	#N/A	1.56681	1.86452	1.17689	1.87582	2.32339	2.0845	1.24379	2.55143	2.4891	2.72998	0.953568	13	ENSG00000198429	ZNF69	protein_coding	zinc finger protein 69 [Source:HGNC Symbol;Acc:HGNC:13138]
AMOTL2	#N/A	0.953052	1.13987	3.19114	2.83774	2.77181	1.79748	5.19085	5.04828	4.72056	7.54849	2.87593	3.53447	2.74892	#N/A	13	ENSG00000114019	AMOTL2	protein_coding	angiomotin like 2 [Source:HGNC Symbol;Acc:HGNC:17812]
CD164	#N/A	1.45316	1.13191	#N/A	1.06351	1.46884	0.949121	1.21507	1.36907	1.92511	1.07954	1.51232	2.39584	1.60267	1.75244	13	ENSG00000135535	CD164	protein_coding	CD164 molecule [Source:HGNC Symbol;Acc:HGNC:1632]
CRLS1	#N/A	1.86367	1.42906	1.55549	1.33859	0.974233	0.940748	1.02849	1.02267	0.976088	#N/A	0.978798	1.01385	1.02356	2.5693	13	ENSG00000088766	CRLS1	protein_coding	cardiolipin synthase 1 [Source:HGNC Symbol;Acc:HGNC:16148]
ATP2B4	#N/A	#N/A	1.23606	1.57636	1.48822	3.94685	2.93143	3.26207	3.58428	3.94799	2.86033	4.07821	4.54966	4.20874	0.940742	13	ENSG00000058668	ATP2B4	protein_coding	ATPase plasma membrane Ca2+ transporting 4 [Source:HGNC Symbol;Acc:HGNC:817]
CCDC92#119242	#N/A	1.08284	0.921061	1.12526	0.99774	1.26296	1.21536	1.29479	1.28591	1.36556	1.61049	1.31321	1.52795	1.5062	#N/A	13	ENSG00000119242	CCDC92	protein_coding	coiled-coil domain containing 92 [Source:HGNC Symbol;Acc:HGNC:29563]
TBC1D16	#N/A	2.40847	#N/A	3.2207	0.914389	5.49058	4.81447	4.60683	5.22055	5.01393	5.32959	6.41312	6.55245	6.70438	2.5136	13	ENSG00000167291	TBC1D16	protein_coding	TBC1 domain family member 16 [Source:HGNC Symbol;Acc:HGNC:28356]
PARD3B	#N/A	0.994524	#N/A	3.46094	0.904355	1.39649	2.07911	1.30703	1.45367	1.39184	1.41837	1.37774	1.4288	1.46552	1.24238	13	ENSG00000116117	PARD3B	protein_coding	par-3 family cell polarity regulator beta [Source:HGNC Symbol;Acc:HGNC:14446]
#258824	#N/A	2.24383	1.91538	1.75369	0.898555	1.40418	0.946466	1.27116	1.26678	1.3131	#N/A	1.25352	1.14881	1.33274	2.13001	13	ENSG00000258824		lncRNA	novel transcript
KANK4	#N/A	1.50331	0.89805	4.89587	2.94906	6.78926	#N/A	5.27277	6.85434	5.19043	2.38723	6.15926	7.12066	6.23881	3.64149	13	ENSG00000132854	KANK4	protein_coding	KN motif and ankyrin repeat domains 4 [Source:HGNC Symbol;Acc:HGNC:27263]
RASGEF1B	#N/A	3.06049	1.99616	0.89306	3.02346	4.09821	#N/A	3.92379	4.04558	3.80991	2.63363	4.28384	4.31407	4.03978	1.4342	13	ENSG00000138670	RASGEF1B	protein_coding	RasGEF domain family member 1B [Source:HGNC Symbol;Acc:HGNC:24881]
ADIRF	#N/A	0.88168	2.81133	3.43718	2.09764	8.22938	4.08886	10.7831	9.72999	8.93821	6.91368	11.8573	7.003	11.2407	#N/A	13	ENSG00000148671	ADIRF	protein_coding	adipogenesis regulatory factor [Source:HGNC Symbol;Acc:HGNC:24043]
ST3GAL6	#N/A	1.29956	1.64411	1.11605	2.9866	2.14322	1.12784	0.872164	1.20095	1.01986	#N/A	2.96883	3.18335	3.80694	3.37728	13	ENSG00000064225	ST3GAL6	protein_coding	ST3 beta-galactoside alpha-2,3-sialyltransferase 6 [Source:HGNC Symbol;Acc:HGNC:18080]
SLC1A3	#N/A	4.11157	5.01395	3.59743	4.53817	2.04203	1.77016	0.858554	1.10282	0.977955	#N/A	2.53057	2.52934	3.0956	5.79361	13	ENSG00000079215	SLC1A3	protein_coding	solute carrier family 1 member 3 [Source:HGNC Symbol;Acc:HGNC:10941]
YWHAG	#N/A	2.71697	3.26957	1.74104	2.81338	1.29024	#N/A	1.11337	1.14329	1.34619	0.856133	1.14918	1.53044	1.31202	4.36076	13	ENSG00000170027	YWHAG	protein_coding	tyrosine 3-monooxygenase/tryptophan 5-monooxygenase activation protein gamma [Source:HGNC Symbol;Acc:HGNC:12852]
PEPD	#N/A	1.12722	1.22509	#N/A	1.06289	1.31501	1.04441	1.27686	1.39722	1.59187	1.82379	1.29991	1.63995	1.45298	0.84944	13	ENSG00000124299	PEPD	protein_coding	peptidase D [Source:HGNC Symbol;Acc:HGNC:8840]
DRAM2	#N/A	0.935375	0.845879	#N/A	1.38997	1.12565	1.34497	1.30858	1.19574	1.39406	1.22467	1.05749	1.38184	1.17185	1.08842	13	ENSG00000156171	DRAM2	protein_coding	DNA damage regulated autophagy modulator 2 [Source:HGNC Symbol;Acc:HGNC:28769]
TCF7L2	#N/A	0.912784	#N/A	1.74136	1.76471	2.57529	2.77989	2.28441	2.25157	2.23854	2.354	2.37496	2.32408	2.44429	0.841133	13	ENSG00000148737	TCF7L2	protein_coding	transcription factor 7 like 2 [Source:HGNC Symbol;Acc:HGNC:11641]
TTC38	#N/A	1.35184	1.36839	1.16261	1.16829	1.43451	0.837022	1.21324	1.23434	1.23531	#N/A	1.3304	1.32441	1.45721	1.47992	13	ENSG00000075234	TTC38	protein_coding	tetratricopeptide repeat domain 38 [Source:HGNC Symbol;Acc:HGNC:26082]
BAG4	#N/A	1.29171	1.3822	0.830286	1.2195	1.07318	0.896759	1.11676	1.1323	1.19245	#N/A	0.991962	0.99472	0.989407	1.12862	13	ENSG00000156735	BAG4	protein_coding	BAG cochaperone 4 [Source:HGNC Symbol;Acc:HGNC:940]
NR1H3	#N/A	1.49009	0.959175	1.84825	1.21671	2.43336	0.826145	2.10553	2.20243	2.02197	2.28111	2.20028	2.22623	2.71451	#N/A	13	ENSG00000025434	NR1H3	protein_coding	nuclear receptor subfamily 1 group H member 3 [Source:HGNC Symbol;Acc:HGNC:7966]
SNTB2#168807	#N/A	0.824028	#N/A	1.14583	1.66254	2.57602	2.59613	2.06456	2.5506	2.61558	1.76243	2.70999	3.15841	2.58175	1.03812	13	ENSG00000168807	SNTB2	protein_coding	syntrophin beta 2 [Source:HGNC Symbol;Acc:HGNC:11169]
CLCA4-AS1	#N/A	3.23689	1.87255	0.913518	2.70028	2.4353	#N/A	2.04289	2.86396	3.01594	0.818045	2.41327	3.09751	3.00639	3.00135	13	ENSG00000236915	CLCA4-AS1	lncRNA	CLCA4 antisense RNA 1 [Source:HGNC Symbol;Acc:HGNC:54055]
SURF4#148248	#N/A	1.06465	#N/A	1.13101	0.814879	1.07098	1.27347	1.29411	1.13803	1.13026	1.69708	1.12133	1.16411	1.11694	0.926548	13	ENSG00000148248	SURF4	protein_coding	surfeit 4 [Source:HGNC Symbol;Acc:HGNC:11476]
SUB1	#N/A	2.02946	0.801726	0.80475	1.16471	2.58516	#N/A	2.82517	2.86016	2.9576	2.58787	3.07692	3.33376	3.02289	2.52754	13	ENSG00000113387	SUB1	protein_coding	SUB1 regulator of transcription [Source:HGNC Symbol;Acc:HGNC:19985]
YWHAZ	#N/A	0.797005	0.831379	0.907725	0.970399	1.7173	1.59066	1.22841	1.14859	1.17978	1.11324	1.79225	1.99268	1.93043	#N/A	13	ENSG00000164924	YWHAZ	protein_coding	tyrosine 3-monooxygenase/tryptophan 5-monooxygenase activation protein zeta [Source:HGNC Symbol;Acc:HGNC:12855]
BCKDHB	#N/A	1.44611	1.61629	1.86549	1.04898	1.38448	1.39149	0.796453	1.03494	0.969697	#N/A	1.42316	1.45618	1.82627	1.50048	13	ENSG00000083123	BCKDHB	protein_coding	branched chain keto acid dehydrogenase E1 subunit beta [Source:HGNC Symbol;Acc:HGNC:987]
CELF2	#N/A	2.70972	#N/A	0.792878	0.866312	2.23206	3.22171	3.06999	2.90568	2.93996	4.11165	2.15427	2.12717	1.73319	2.67403	13	ENSG00000048740	CELF2	protein_coding	CUGBP Elav-like family member 2 [Source:HGNC Symbol;Acc:HGNC:2550]
C1QTNF7	#N/A	3.05678	0.818257	3.07757	1.44585	6.21487	#N/A	6.21225	5.51027	5.36234	5.71306	6.86968	6.71444	7.20818	0.783648	13	ENSG00000163145	C1QTNF7	protein_coding	C1q and TNF related 7 [Source:HGNC Symbol;Acc:HGNC:14342]
COL8A1	#N/A	0.776515	#N/A	4.59927	2.63751	4.89879	1.59345	3.68198	4.0615	4.77717	3.15287	4.30826	5.22295	4.48388	2.34035	13	ENSG00000144810	COL8A1	protein_coding	collagen type VIII alpha 1 chain [Source:HGNC Symbol;Acc:HGNC:2215]
MIS18BP1	#N/A	0.776317	0.85127	#N/A	1.89866	2.19569	1.9964	2.07857	2.22415	2.29204	1.59152	2.47417	2.88125	2.60841	1.50156	13	ENSG00000129534	MIS18BP1	protein_coding	MIS18 binding protein 1 [Source:HGNC Symbol;Acc:HGNC:20190]
ERI2	#N/A	1.96483	0.999637	1.19849	0.933118	1.03398	0.78642	0.774637	0.813494	0.90231	#N/A	0.888016	0.904091	1.01511	1.92987	13	ENSG00000196678	ERI2	protein_coding	ERI1 exoribonuclease family member 2 [Source:HGNC Symbol;Acc:HGNC:30541]
ACADL	#N/A	3.1667	0.900012	4.75629	0.774583	1.56291	#N/A	2.43306	2.42046	2.33717	2.54435	1.33464	1.42613	1.1408	3.81481	13	ENSG00000115361	ACADL	protein_coding	acyl-CoA dehydrogenase long chain [Source:HGNC Symbol;Acc:HGNC:88]
ATP13A3	#N/A	#N/A	0.979861	1.13965	0.769958	1.7502	1.93782	1.60988	1.66998	1.59658	1.5822	1.80505	1.78401	1.73501	0.952555	13	ENSG00000133657	ATP13A3	protein_coding	ATPase 13A3 [Source:HGNC Symbol;Acc:HGNC:24113]
HACL1	#N/A	1.1742	0.896623	1.35498	#N/A	1.24412	1.96819	0.756116	0.905106	0.8582	1.09673	1.12592	1.13981	1.31407	1.03306	13	ENSG00000131373	HACL1	protein_coding	2-hydroxyacyl-CoA lyase 1 [Source:HGNC Symbol;Acc:HGNC:17856]
TMEM268	#N/A	2.26365	1.68599	#N/A	2.09866	1.45385	0.754468	1.40477	1.54361	1.51079	1.14025	1.22524	1.22563	1.20542	1.26524	13	ENSG00000157693	TMEM268	protein_coding	transmembrane protein 268 [Source:HGNC Symbol;Acc:HGNC:24513]
EPB41L4B	#N/A	3.88324	4.94138	0.750268	5.12223	4.10169	1.37304	1.59974	2.88586	2.45101	#N/A	4.90703	5.20852	4.86286	5.74303	13	ENSG00000095203	EPB41L4B	protein_coding	erythrocyte membrane protein band 4.1 like 4B [Source:HGNC Symbol;Acc:HGNC:19818]
AR	#N/A	2.71252	0.729123	3.23821	#N/A	0.922306	0.823472	1.05635	1.02105	1.03798	0.980741	0.769889	0.833338	0.888398	3.11688	13	ENSG00000169083	AR	protein_coding	androgen receptor [Source:HGNC Symbol;Acc:HGNC:644]
MARCHF3	#N/A	1.97426	1.69629	1.77144	0.720901	1.02758	#N/A	0.971542	1.16014	1.11396	0.787115	1.01288	1.00502	0.970586	3.05519	13	ENSG00000173926	MARCHF3	protein_coding	membrane associated ring-CH-type finger 3 [Source:HGNC Symbol;Acc:HGNC:28728]
MPZL1	#N/A	0.71563	#N/A	1.55356	1.26376	1.76793	2.40708	1.75001	1.62859	1.7005	2.28329	1.88309	1.92297	1.98376	0.973378	13	ENSG00000197965	MPZL1	protein_coding	myelin protein zero like 1 [Source:HGNC Symbol;Acc:HGNC:7226]
PLOD2	#N/A	0.713354	#N/A	3.88069	0.910033	5.09779	1.47023	3.06887	3.43936	3.41149	2.22091	3.33574	3.59641	3.6255	1.71029	13	ENSG00000152952	PLOD2	protein_coding	procollagen-lysine,2-oxoglutarate 5-dioxygenase 2 [Source:HGNC Symbol;Acc:HGNC:9082]
PRICKLE1	#N/A	1.54918	#N/A	3.44112	2.05813	2.53927	1.53161	2.5197	2.38127	2.52645	2.55179	2.1157	2.46419	3.13179	0.709631	13	ENSG00000139174	PRICKLE1	protein_coding	prickle planar cell polarity protein 1 [Source:HGNC Symbol;Acc:HGNC:17019]
MYO16	#N/A	3.35042	3.23872	2.21963	4.3313	1.84627	#N/A	3.19796	5.19558	3.66044	0.702898	4.55487	3.91194	4.13906	3.71621	13	ENSG00000041515	MYO16	protein_coding	myosin XVI [Source:HGNC Symbol;Acc:HGNC:29822]
GOLGA8B	#N/A	1.19625	1.76775	1.23853	0.701583	1.58638	2.46941	1.15091	1.52439	1.14984	#N/A	1.51031	1.42763	1.63748	1.30845	13	ENSG00000215252	GOLGA8B	protein_coding	golgin A8 family member B [Source:HGNC Symbol;Acc:HGNC:31973]
ERAP1	#N/A	0.975459	0.700907	1.10768	0.929302	1.35985	#N/A	1.39956	1.15584	1.32346	1.49043	1.19974	1.21184	1.26649	0.989425	13	ENSG00000164307	ERAP1	protein_coding	endoplasmic reticulum aminopeptidase 1 [Source:HGNC Symbol;Acc:HGNC:18173]
NUDT5	#N/A	0.764354	0.90229	#N/A	0.802035	0.982372	3.58587	1.08749	0.933298	1.15025	1.61307	0.859206	0.881448	1.03037	0.700655	13	ENSG00000165609	NUDT5	protein_coding	nudix hydrolase 5 [Source:HGNC Symbol;Acc:HGNC:8052]
DCAKD	#N/A	1.0924	0.700423	0.960452	#N/A	1.01428	1.01326	1.06241	1.22735	1.1111	1.58941	1.11329	1.04165	1.09612	0.726477	13	ENSG00000172992	DCAKD	protein_coding	dephospho-CoA kinase domain containing [Source:HGNC Symbol;Acc:HGNC:26238]
PDHX	#N/A	1.869	1.38936	1.51275	1.2399	0.882953	0.824831	0.699799	0.723878	0.862275	#N/A	0.798764	1.18854	0.785427	1.90919	13	ENSG00000110435	PDHX	protein_coding	pyruvate dehydrogenase complex component X [Source:HGNC Symbol;Acc:HGNC:21350]
EEPD1	#N/A	#N/A	3.84086	2.45101	2.71421	0.873824	1.40637	1.06292	1.17104	1.10954	1.03376	0.940502	0.926426	0.697147	2.72768	13	ENSG00000122547	EEPD1	protein_coding	endonuclease/exonuclease/phosphatase family domain containing 1 [Source:HGNC Symbol;Acc:HGNC:22223]
PCDH9	#N/A	2.8912	#N/A	4.59347	2.54932	1.3791	0.684546	3.54772	3.5451	3.82103	3.03884	1.8165	1.90814	1.34432	2.04025	13	ENSG00000184226	PCDH9	protein_coding	protocadherin 9 [Source:HGNC Symbol;Acc:HGNC:8661]
FBXO17#269190	#N/A	3.20659	#N/A	3.58153	1.05767	4.80671	3.08377	4.56945	4.78744	4.95723	4.03377	4.13912	4.00804	3.66362	0.680862	13	ENSG00000269190	FBXO17	protein_coding	F-box protein 17 [Source:HGNC Symbol;Acc:HGNC:18754]
SLC4A4	#N/A	2.86034	1.67702	2.61057	3.20899	1.03496	#N/A	1.08921	1.296	1.14935	0.674898	1.28878	1.42459	1.43247	2.51104	13	ENSG00000080493	SLC4A4	protein_coding	solute carrier family 4 member 4 [Source:HGNC Symbol;Acc:HGNC:11030]
ITGA7	#N/A	2.69543	3.46032	3.72724	0.974893	0.863745	2.40321	1.5713	1.21836	1.27224	2.11795	0.761123	0.650999	0.838723	#N/A	13	ENSG00000135424	ITGA7	protein_coding	integrin subunit alpha 7 [Source:HGNC Symbol;Acc:HGNC:6143]
ECHDC3	#N/A	3.29792	3.49252	0.867915	1.57406	1.61084	0.649879	1.71436	1.49649	1.71048	#N/A	1.33482	1.42291	1.26334	2.39665	13	ENSG00000134463	ECHDC3	protein_coding	enoyl-CoA hydratase domain containing 3 [Source:HGNC Symbol;Acc:HGNC:23489]
#274441	#N/A	3.79322	4.32863	3.57198	5.19951	1.96309	1.10261	0.645632	0.65017	0.669374	#N/A	2.32066	2.40196	3.2134	4.62519	13	ENSG00000274441		lncRNA	novel transcript, antisense SLC1A3
#251314	#N/A	1.99173	2.31731	1.72673	0.644761	1.89327	#N/A	2.21413	2.52274	2.2173	1.42025	1.59213	1.73457	1.31091	1.42797	13	ENSG00000251314		lncRNA	novel transcript, antisense to PCSK1
WASF3	#N/A	3.31825	#N/A	4.4645	0.638532	2.94718	2.34612	2.90752	3.02206	3.1544	2.52417	2.75895	2.96742	2.95033	1.1992	13	ENSG00000132970	WASF3	protein_coding	WASP family member 3 [Source:HGNC Symbol;Acc:HGNC:12734]
FGF2	#N/A	1.19538	0.632065	3.74945	1.07365	6.07214	#N/A	5.64413	7.41008	6.84031	2.86095	7.77586	7.67381	6.51276	2.20156	13	ENSG00000138685	FGF2	protein_coding	fibroblast growth factor 2 [Source:HGNC Symbol;Acc:HGNC:3676]
COBLL1	#N/A	0.62871	2.14948	3.20207	3.71475	5.3878	3.78017	5.8582	7.69484	6.5291	5.30258	6.24008	6.26937	5.79829	#N/A	13	ENSG00000082438	COBLL1	protein_coding	cordon-bleu WH2 repeat protein like 1 [Source:HGNC Symbol;Acc:HGNC:23571]
LINC00571	#N/A	1.45536	1.35609	1.12761	1.09736	1.26045	0.627175	0.840041	0.886174	0.822677	#N/A	1.07211	0.982431	1.21783	2.53777	13	ENSG00000223685	LINC00571	lncRNA	long intergenic non-protein coding RNA 571 [Source:HGNC Symbol;Acc:HGNC:43721]
SMARCA2	#N/A	#N/A	0.849133	0.621821	0.730668	1.18692	1.24638	1.20238	1.17266	1.32106	1.08948	1.05664	1.28069	1.24358	1.4696	13	ENSG00000080503	SMARCA2	protein_coding	SWI/SNF related, matrix associated, actin dependent regulator of chromatin, subfamily a, member 2 [Source:HGNC Symbol;Acc:HGNC:11098]
SPARC	#N/A	1.52489	0.949012	4.5175	0.61659	8.0741	3.31437	11.9944	12.6053	10.9488	8.19513	11.3082	8.09601	9.43622	#N/A	13	ENSG00000113140	SPARC	protein_coding	secreted protein acidic and cysteine rich [Source:HGNC Symbol;Acc:HGNC:11219]
SVEP1	#N/A	4.68222	#N/A	6.4561	4.68148	9.65581	4.2568	9.3302	10.393	9.55218	8.47913	10.6058	9.39072	9.64313	0.61641	13	ENSG00000165124	SVEP1	protein_coding	sushi, von Willebrand factor type A, EGF and pentraxin domain containing 1 [Source:HGNC Symbol;Acc:HGNC:15985]
SHC1	#N/A	#N/A	0.94688	1.8033	1.10704	3.79521	0.61259	3.11274	3.34519	3.268	1.63566	3.56592	4.0264	3.5575	1.02903	13	ENSG00000160691	SHC1	protein_coding	SHC adaptor protein 1 [Source:HGNC Symbol;Acc:HGNC:10840]
NUMBL	#N/A	2.14984	#N/A	3.10747	1.00379	3.55252	0.606081	3.72983	3.99098	4.42517	2.62248	4.37314	5.17257	4.34591	0.88083	13	ENSG00000105245	NUMBL	protein_coding	NUMB like endocytic adaptor protein [Source:HGNC Symbol;Acc:HGNC:8061]
SDC2	#N/A	3.85796	#N/A	2.71629	0.598411	6.99283	1.19817	8.22681	8.60283	7.62212	5.18177	8.16849	6.62271	8.12316	0.867882	13	ENSG00000169439	SDC2	protein_coding	syndecan 2 [Source:HGNC Symbol;Acc:HGNC:10659]
#285664	#N/A	0.598189	0.623623	3.30304	1.4962	1.66665	1.45853	1.95884	1.66167	1.72243	1.93905	1.49811	1.46532	1.44919	#N/A	13	ENSG00000285664		lncRNA	novel transcript, antisense to FERMT2
FAM13A	#N/A	2.19596	#N/A	1.24981	1.3439	1.64745	1.35693	2.61438	2.53251	2.63172	2.32316	1.4002	1.45815	1.40063	0.581719	13	ENSG00000138640	FAM13A	protein_coding	family with sequence similarity 13 member A [Source:HGNC Symbol;Acc:HGNC:19367]
PXDN	#N/A	0.57308	0.942825	4.94712	#N/A	7.50673	5.01294	8.70655	10.5412	8.48892	5.53919	10.7776	7.27732	8.9888	1.45974	13	ENSG00000130508	PXDN	protein_coding	peroxidasin [Source:HGNC Symbol;Acc:HGNC:14966]
TLN2	#N/A	1.57092	0.568138	3.11938	#N/A	1.3318	1.80065	1.26515	1.52041	1.4028	1.21875	1.34739	1.3625	1.21069	2.61902	13	ENSG00000171914	TLN2	protein_coding	talin 2 [Source:HGNC Symbol;Acc:HGNC:15447]
MAPK10	#N/A	2.77296	0.700654	3.54925	1.47062	3.09443	#N/A	1.68907	1.97857	1.91706	1.25944	2.94675	3.17731	4.28152	0.563806	13	ENSG00000109339	MAPK10	protein_coding	mitogen-activated protein kinase 10 [Source:HGNC Symbol;Acc:HGNC:6872]
PCSK5	#N/A	0.562936	#N/A	3.58225	2.17159	5.50297	2.28455	4.54796	6.29878	5.67089	4.78243	6.24659	6.68434	6.71749	1.82395	13	ENSG00000099139	PCSK5	protein_coding	proprotein convertase subtilisin/kexin type 5 [Source:HGNC Symbol;Acc:HGNC:8747]
SPEN	#N/A	0.542858	0.890878	0.613345	0.670885	0.631322	1.59464	0.672214	0.582961	0.60165	1.06725	0.569235	0.606945	0.657226	#N/A	13	ENSG00000065526	SPEN	protein_coding	spen family transcriptional repressor [Source:HGNC Symbol;Acc:HGNC:17575]
FIGN	#N/A	2.52804	0.529563	4.43528	0.777403	3.53463	2.07095	3.13121	3.43879	3.70792	3.13856	2.85421	3.13837	2.95679	#N/A	13	ENSG00000182263	FIGN	protein_coding	fidgetin, microtubule severing factor [Source:HGNC Symbol;Acc:HGNC:13285]
IFTAP	#N/A	2.39322	1.439	1.43348	1.05219	1.37921	0.515872	1.35357	1.60998	1.77789	#N/A	1.49062	1.98991	1.46382	2.09553	13	ENSG00000166352	IFTAP	protein_coding	intraflagellar transport associated protein [Source:HGNC Symbol;Acc:HGNC:25142]
GSE1	#N/A	#N/A	1.65662	1.5044	1.07148	0.505776	1.82133	0.557698	0.829419	0.608618	0.96885	0.739223	0.597107	0.555762	1.42588	13	ENSG00000131149	GSE1	protein_coding	Gse1 coiled-coil protein [Source:HGNC Symbol;Acc:HGNC:28979]
CSPG4	#N/A	1.92685	1.90846	3.1849	2.72154	2.4063	0.495527	2.52735	2.22855	2.18606	0.876727	2.41701	2.72579	3.22262	#N/A	13	ENSG00000173546	CSPG4	protein_coding	chondroitin sulfate proteoglycan 4 [Source:HGNC Symbol;Acc:HGNC:2466]
OLMALINC	#N/A	2.49378	2.22201	2.77171	1.46069	1.81988	#N/A	1.28899	1.84793	1.61829	0.493796	1.69203	1.8533	2.04073	2.85799	13	ENSG00000235823	OLMALINC	lncRNA	oligodendrocyte maturation-associated long intergenic non-coding RNA [Source:HGNC Symbol;Acc:HGNC:28060]
CHD9	#N/A	0.558969	#N/A	1.01929	0.532086	0.900838	1.83826	0.942135	0.900569	0.982012	1.22445	0.816822	0.880388	0.889014	0.491559	13	ENSG00000177200	CHD9	protein_coding	chromodomain helicase DNA binding protein 9 [Source:HGNC Symbol;Acc:HGNC:25701]
MSH5#204410	#N/A	2.11952	2.02592	#N/A	1.13126	2.00596	0.485195	2.09313	2.55359	2.28912	2.3877	2.0126	2.05939	2.1142	1.40722	13	ENSG00000204410	MSH5	protein_coding	mutS homolog 5 [Source:HGNC Symbol;Acc:HGNC:7328]
TEAD1	#N/A	1.26042	1.19469	3.18566	0.728306	0.824796	1.22581	0.465663	0.566052	0.583198	#N/A	0.717169	0.848235	0.865101	1.46181	13	ENSG00000187079	TEAD1	protein_coding	TEA domain transcription factor 1 [Source:HGNC Symbol;Acc:HGNC:11714]
ACOT2	#N/A	2.55195	1.73439	1.67606	1.04661	1.39446	0.463454	0.935634	0.812629	1.12382	#N/A	1.17625	1.67301	1.57153	3.44176	13	ENSG00000119673	ACOT2	protein_coding	acyl-CoA thioesterase 2 [Source:HGNC Symbol;Acc:HGNC:18431]
DLG1	#N/A	0.625367	0.453427	0.973073	0.671603	0.526125	0.947842	0.540088	0.620021	0.644322	#N/A	0.540356	0.613245	0.654294	0.687689	13	ENSG00000075711	DLG1	protein_coding	discs large MAGUK scaffold protein 1 [Source:HGNC Symbol;Acc:HGNC:2900]
CFTR	#N/A	2.36867	1.80814	1.82364	3.34921	3.99148	#N/A	5.71271	5.90485	4.81738	0.447834	6.26673	6.10607	5.12559	2.47075	13	ENSG00000001626	CFTR	protein_coding	CF transmembrane conductance regulator [Source:HGNC Symbol;Acc:HGNC:1884]
TMEM254	#N/A	1.68147	1.28032	1.91466	1.03391	1.00699	0.441697	1.06078	1.26648	1.05662	#N/A	1.15168	1.10936	1.02482	1.7973	13	ENSG00000133678	TMEM254	protein_coding	transmembrane protein 254 [Source:HGNC Symbol;Acc:HGNC:25804]
#254718	#N/A	4.16972	2.00352	0.637714	2.65923	3.24786	#N/A	2.98199	2.91834	3.62286	0.386169	3.47491	2.60825	3.32456	2.32964	13	ENSG00000254718		lncRNA	novel transcript, antisense to PPM1A
#253811	#N/A	2.80784	1.03943	6.08084	6.40053	7.85585	0.45983	10.1208	9.36993	9.19548	7.65647	9.70041	0.383126	0.372734	#N/A	13	ENSG00000253811		lncRNA	novel transcript
PCDH18	#N/A	5.37365	#N/A	4.57763	4.00421	0.358652	0.459397	0.38833	0.376282	0.377372	0.432725	11.6253	8.67807	0.365342	1.12107	13	ENSG00000189184	PCDH18	protein_coding	protocadherin 18 [Source:HGNC Symbol;Acc:HGNC:14268]
F3	#N/A	5.1323	#N/A	0.523149	1.53492	0.354499	0.69404	11.2838	8.78722	8.7076	4.57448	11.1636	8.99569	7.80399	2.13275	13	ENSG00000117525	F3	protein_coding	coagulation factor III, tissue factor [Source:HGNC Symbol;Acc:HGNC:3541]
TALDO1	#N/A	2.29267	2.2887	#N/A	2.51807	1.73798	0.347501	1.79858	1.90653	2.07542	0.620551	2.03735	2.75762	2.39178	2.85535	13	ENSG00000177156	TALDO1	protein_coding	transaldolase 1 [Source:HGNC Symbol;Acc:HGNC:11559]
ASS1	#N/A	#N/A	2.85014	3.94718	2.85229	6.27437	0.34617	5.24192	6.76214	5.86365	0.990794	8.19514	7.32339	0.520854	3.51711	13	ENSG00000130707	ASS1	protein_coding	argininosuccinate synthase 1 [Source:HGNC Symbol;Acc:HGNC:758]
CAMK1	#N/A	0.834058	0.9933	1.42369	1.89427	3.12676	0.345033	3.08782	3.23454	3.60492	2.72914	3.35691	3.62625	3.42171	#N/A	13	ENSG00000134072	CAMK1	protein_coding	calcium/calmodulin dependent protein kinase I [Source:HGNC Symbol;Acc:HGNC:1459]
PLEKHG6	#N/A	4.07246	4.1556	2.98484	3.96661	4.41547	#N/A	5.40238	5.33028	4.92053	0.329399	4.88212	5.02788	5.50983	3.93085	13	ENSG00000008323	PLEKHG6	protein_coding	pleckstrin homology and RhoGEF domain containing G6 [Source:HGNC Symbol;Acc:HGNC:25562]
ADORA1	#N/A	1.96337	3.36684	0.466603	2.13215	1.51502	#N/A	1.89406	1.73653	1.63707	0.320463	1.00682	1.13176	1.30786	2.88374	13	ENSG00000163485	ADORA1	protein_coding	adenosine A1 receptor [Source:HGNC Symbol;Acc:HGNC:262]
TBC1D24	#N/A	1.83278	1.44613	2.11122	#N/A	1.62249	0.320322	1.76482	1.73947	1.73135	1.08185	1.6238	1.69038	1.44468	2.93399	13	ENSG00000162065	TBC1D24	protein_coding	TBC1 domain family member 24 [Source:HGNC Symbol;Acc:HGNC:29203]
AKR1C3	#N/A	1.209	2.10102	2.34903	2.58404	4.80991	0.692176	2.06558	2.8524	2.67435	#N/A	6.89338	6.56853	0.316888	6.3814	13	ENSG00000196139	AKR1C3	protein_coding	aldo-keto reductase family 1 member C3 [Source:HGNC Symbol;Acc:HGNC:386]
#231201	#N/A	1.83763	2.21492	1.6775	1.9046	1.2401	0.305978	1.57507	1.32755	1.48018	1.35429	0.932539	0.997989	#N/A	1.42095	13	ENSG00000231201		lncRNA	novel transcript
IL17RE	#N/A	3.66077	2.58506	3.16631	2.9269	3.74588	0.297628	4.68532	4.84561	5.04945	2.72335	4.50172	4.03309	5.18947	#N/A	13	ENSG00000163701	IL17RE	protein_coding	interleukin 17 receptor E [Source:HGNC Symbol;Acc:HGNC:18439]
LINC00907	#N/A	1.84683	1.04334	1.20417	1.03741	2.92715	#N/A	3.61758	3.58396	3.5896	0.29448	3.45986	2.97637	3.26372	1.79729	13	ENSG00000267586	LINC00907	lncRNA	long intergenic non-protein coding RNA 907 [Source:HGNC Symbol;Acc:HGNC:44327]
ABCA7	#N/A	2.34472	4.23488	#N/A	2.64602	0.971568	0.272032	2.07814	2.08151	2.36138	1.70702	1.31345	1.30542	1.56376	2.53943	13	ENSG00000064687	ABCA7	protein_coding	ATP binding cassette subfamily A member 7 [Source:HGNC Symbol;Acc:HGNC:37]
THSD7B	#N/A	3.6071	3.06743	4.44127	2.74645	5.49949	3.16096	8.09349	8.34024	7.14536	0.269173	7.64419	6.54289	6.75452	#N/A	13	ENSG00000144229	THSD7B	protein_coding	thrombospondin type 1 domain containing 7B [Source:HGNC Symbol;Acc:HGNC:29348]
MCAM	#N/A	1.55261	4.08296	4.15936	3.62529	8.31901	3.61544	11.612	10.792	8.61898	0.267801	10.1896	8.81622	9.42119	#N/A	13	ENSG00000076706	MCAM	protein_coding	melanoma cell adhesion molecule [Source:HGNC Symbol;Acc:HGNC:6934]
FAM89A	#N/A	#N/A	5.04468	3.71236	3.78519	8.01414	0.376857	8.84992	0.342973	0.332152	0.257338	10.9903	7.16718	0.325829	2.86169	13	ENSG00000182118	FAM89A	protein_coding	family with sequence similarity 89 member A [Source:HGNC Symbol;Acc:HGNC:25057]
#233862	#N/A	3.84856	3.57321	0.255804	3.58913	3.06503	#N/A	3.09638	3.40479	2.79729	0.414077	3.12116	3.36482	3.84154	0.4306	13	ENSG00000233862		lncRNA	novel transcript
TTPA	#N/A	5.42392	3.31467	0.255003	3.71293	5.25946	#N/A	3.8439	4.49076	4.36346	2.19877	5.90729	5.77919	5.19097	4.31419	13	ENSG00000137561	TTPA	protein_coding	alpha tocopherol transfer protein [Source:HGNC Symbol;Acc:HGNC:12404]
BHLHE41	#N/A	3.53977	1.8297	0.249472	2.32241	1.46603	#N/A	1.16823	0.974555	1.46871	0.586647	1.17214	1.52972	1.84168	0.825305	13	ENSG00000123095	BHLHE41	protein_coding	basic helix-loop-helix family member e41 [Source:HGNC Symbol;Acc:HGNC:16617]
PIWIL2	#N/A	1.47368	0.943112	0.63332	#N/A	1.64792	0.240466	1.54286	1.43236	1.30206	0.303301	1.38381	1.50942	1.24165	1.32983	13	ENSG00000197181	PIWIL2	protein_coding	piwi like RNA-mediated gene silencing 2 [Source:HGNC Symbol;Acc:HGNC:17644]
TNFAIP8	#N/A	2.45557	3.83227	#N/A	4.04578	0.475168	2.08061	10.1916	9.88738	8.6954	0.238817	8.56679	7.11524	7.4166	0.592374	13	ENSG00000145779	TNFAIP8	protein_coding	TNF alpha induced protein 8 [Source:HGNC Symbol;Acc:HGNC:17260]
ATP10A	#N/A	3.54123	0.750928	#N/A	1.9521	7.04743	1.72364	7.90808	10.3888	7.18906	0.232653	7.6255	6.60373	7.94104	0.629192	13	ENSG00000206190	ATP10A	protein_coding	ATPase phospholipid transporting 10A (putative) [Source:HGNC Symbol;Acc:HGNC:13542]
HDHD3	#N/A	1.91658	1.24237	2.01955	1.29586	2.06871	0.229502	1.58901	1.54014	1.49898	#N/A	1.64279	1.43789	1.51019	1.53901	13	ENSG00000119431	HDHD3	protein_coding	haloacid dehalogenase like hydrolase domain containing 3 [Source:HGNC Symbol;Acc:HGNC:28171]
#253859	#N/A	1.09457	5.30513	4.47918	6.48869	0.339084	1.30264	8.78428	9.16781	0.532975	0.227277	8.77282	7.425	7.19986	#N/A	13	ENSG00000253859		lncRNA	novel transcript
#226622	#N/A	2.2472	2.91886	3.94609	2.94522	0.324862	#N/A	8.53398	8.32857	0.334475	0.225657	7.08494	6.83354	0.573749	4.84567	13	ENSG00000226622		lncRNA	novel transcript
ALDH9A1	#N/A	2.22967	1.00236	1.55089	1.20963	1.74332	#N/A	1.70836	1.9988	2.42302	0.217339	1.58418	2.11408	1.81113	2.41201	13	ENSG00000143149	ALDH9A1	protein_coding	aldehyde dehydrogenase 9 family member A1 [Source:HGNC Symbol;Acc:HGNC:412]
#253796	#N/A	2.43971	#N/A	3.36271	4.07081	1.37992	0.215201	1.20228	1.46134	1.59317	0.975927	1.38563	1.40961	1.53551	3.67478	13	ENSG00000253796		lncRNA	novel transcript
#286536	#N/A	1.88335	1.51334	0.875981	0.63707	2.29337	#N/A	1.90672	2.37262	1.85271	0.215138	2.05659	2.5147	2.39318	1.51086	13	ENSG00000286536		lncRNA	novel transcript
BORCS8	#N/A	2.53354	2.33704	1.31787	2.54671	1.26561	0.212482	1.12485	1.12397	0.946979	#N/A	1.38008	1.30225	1.64525	2.13058	13	ENSG00000254901	BORCS8	protein_coding	BLOC-1 related complex subunit 8 [Source:HGNC Symbol;Acc:HGNC:37247]
CFD#197766	#N/A	4.65869	#N/A	5.33124	1.37774	0.350529	3.37883	9.21899	12.0374	7.43479	0.211235	11.086	7.32162	10.9083	2.59976	13	ENSG00000197766	CFD	protein_coding	complement factor D [Source:HGNC Symbol;Acc:HGNC:2771]
PLEKHH1	#N/A	2.43987	1.83871	1.23235	1.60441	1.5992	0.210589	1.47701	2.31012	2.00057	#N/A	1.91596	2.04995	1.76648	1.46096	13	ENSG00000054690	PLEKHH1	protein_coding	pleckstrin homology, MyTH4 and FERM domain containing H1 [Source:HGNC Symbol;Acc:HGNC:17733]
IRX6	#N/A	4.13974	3.61894	0.218233	0.546895	4.13917	0.210044	1.94803	2.34146	2.06419	#N/A	5.95366	6.20404	0.377421	5.00938	13	ENSG00000159387	IRX6	protein_coding	iroquois homeobox 6 [Source:HGNC Symbol;Acc:HGNC:14675]
APCDD1	#N/A	5.53851	#N/A	5.06867	2.26046	0.379212	1.15915	12.1803	11.7936	9.49672	0.207003	11.0889	9.50466	0.38495	2.52115	13	ENSG00000154856	APCDD1	protein_coding	APC down-regulated 1 [Source:HGNC Symbol;Acc:HGNC:15718]
DCUN1D3	#N/A	1.42987	#N/A	0.529656	2.10858	4.9375	0.204975	3.41029	3.66658	3.44498	1.41667	4.31277	5.09766	4.21079	1.45042	13	ENSG00000188215	DCUN1D3	protein_coding	defective in cullin neddylation 1 domain containing 3 [Source:HGNC Symbol;Acc:HGNC:28734]
SLC66A1L	#N/A	6.19563	#N/A	6.31495	1.21102	0.584365	3.22706	9.43225	9.41542	8.81786	0.203729	9.51521	9.05592	8.83395	4.75145	13	ENSG00000174899	SLC66A1L	transcribed_unitary_pseudogene	solute carrier family 66 member 1 like [Source:HGNC Symbol;Acc:HGNC:25146]
AOC3	#N/A	2.277	5.36483	5.45017	4.45089	0.372065	3.08131	0.401544	0.396726	11.075	0.202739	0.397529	9.32226	0.380047	#N/A	13	ENSG00000131471	AOC3	protein_coding	amine oxidase copper containing 3 [Source:HGNC Symbol;Acc:HGNC:550]
EFEMP1	#N/A	4.66091	#N/A	7.19403	4.58545	0.363703	3.8029	0.392365	0.394712	9.58739	0.20214	12.1734	9.07222	0.377923	3.82166	13	ENSG00000115380	EFEMP1	protein_coding	EGF containing fibulin extracellular matrix protein 1 [Source:HGNC Symbol;Acc:HGNC:3218]
#259675	#N/A	4.26203	1.10085	0.200508	4.48765	0.395569	#N/A	4.03713	4.94882	4.27406	1.01559	6.09577	5.70101	6.28746	5.82899	13	ENSG00000259675		lncRNA	novel transcript
ZNF773	#N/A	1.71708	#N/A	1.69481	1.49231	1.77007	0.196558	1.40218	1.51515	1.3361	0.95392	1.74115	2.025	1.73074	2.29861	13	ENSG00000152439	ZNF773	protein_coding	zinc finger protein 773 [Source:HGNC Symbol;Acc:HGNC:30487]
F11R	#N/A	#N/A	3.55858	1.27105	1.17858	0.267227	0.196173	8.60249	7.02208	0.298182	0.582938	7.76121	7.26926	5.6915	2.97864	13	ENSG00000158769	F11R	protein_coding	F11 receptor [Source:HGNC Symbol;Acc:HGNC:14685]
LINC01550	#N/A	4.26807	1.11474	1.50477	#N/A	5.19	0.215062	7.36637	0.314813	0.505793	0.195632	6.77497	5.86099	0.51147	3.0123	13	ENSG00000246223	LINC01550	lncRNA	long intergenic non-protein coding RNA 1550 [Source:HGNC Symbol;Acc:HGNC:20111]
CPAMD8	#N/A	#N/A	5.997	4.47128	5.59623	8.73072	0.27322	8.95718	9.80866	8.4716	0.187936	9.01188	7.49511	7.53071	4.05753	13	ENSG00000160111	CPAMD8	protein_coding	C3 and PZP like alpha-2-macroglobulin domain containing 8 [Source:HGNC Symbol;Acc:HGNC:23228]
RGS11	#N/A	2.80271	#N/A	0.381279	1.3841	3.69261	0.183739	5.77994	8.73049	6.41441	0.234939	6.78811	6.84887	0.362375	1.52276	13	ENSG00000076344	RGS11	protein_coding	regulator of G protein signaling 11 [Source:HGNC Symbol;Acc:HGNC:9993]
TMEM37	#N/A	0.345518	0.552689	#N/A	0.499326	0.25303	0.182927	6.65606	0.241708	0.244198	0.186687	0.262268	0.250037	0.255239	4.96846	13	ENSG00000171227	TMEM37	protein_coding	transmembrane protein 37 [Source:HGNC Symbol;Acc:HGNC:18216]
ADCY5	#N/A	3.45632	2.47062	5.47854	4.18624	8.24707	3.34811	9.09115	9.71848	8.38666	0.181359	9.34455	7.29642	7.93926	#N/A	13	ENSG00000173175	ADCY5	protein_coding	adenylate cyclase 5 [Source:HGNC Symbol;Acc:HGNC:236]
#284428	#N/A	1.48896	1.44918	1.53285	#N/A	2.58185	0.180145	2.62665	2.87212	2.78993	1.2853	2.65968	2.77432	2.76331	1.43043	13	ENSG00000284428		lncRNA	novel transcript
PDGFD	#N/A	1.71244	#N/A	1.68797	4.11632	9.20509	3.8828	10.0285	10.9461	8.3865	0.180095	10.0413	9.31956	7.58963	3.50579	13	ENSG00000170962	PDGFD	protein_coding	platelet derived growth factor D [Source:HGNC Symbol;Acc:HGNC:30620]
LINC02202	#N/A	3.30255	1.10878	6.47536	4.68811	0.336369	1.36172	9.48552	0.362129	0.354119	0.177249	0.35527	8.61226	8.33131	#N/A	13	ENSG00000245812	LINC02202	lncRNA	long intergenic non-protein coding RNA 2202 [Source:HGNC Symbol;Acc:HGNC:53068]
LINC02884	#N/A	0.654173	#N/A	5.38991	3.87557	7.71938	4.40296	9.31153	9.62653	7.91882	0.175169	8.84185	7.21227	7.21547	2.78918	13	ENSG00000231246	LINC02884	lncRNA	long intergenic non-protein coding RNA 2884 [Source:HGNC Symbol;Acc:HGNC:54808]
#251652	#N/A	4.54953	#N/A	3.23742	0.934784	5.80919	1.01011	8.4994	9.80529	6.6223	0.17423	7.77074	9.61969	6.19776	1.52622	13	ENSG00000251652		lncRNA	novel transcript
FBLN2	#N/A	1.26494	#N/A	2.84051	1.37739	5.65775	1.5274	11.6158	0.3666	8.74669	0.173449	11.841	7.07925	0.341286	1.75818	13	ENSG00000163520	FBLN2	protein_coding	fibulin 2 [Source:HGNC Symbol;Acc:HGNC:3601]
TYSND1	#N/A	1.6713	1.20169	#N/A	0.830598	2.0521	0.173356	1.87126	1.63965	1.8221	1.21418	1.75461	1.84722	1.9215	1.11378	13	ENSG00000156521	TYSND1	protein_coding	trypsin like peroxisomal matrix peptidase 1 [Source:HGNC Symbol;Acc:HGNC:28531]
AOX1	#N/A	4.43548	#N/A	0.428989	3.48573	0.325293	0.823807	8.28972	9.38976	7.61886	0.17213	7.80009	7.8491	6.69978	3.54524	13	ENSG00000138356	AOX1	protein_coding	aldehyde oxidase 1 [Source:HGNC Symbol;Acc:HGNC:553]
JHY	#N/A	1.89023	#N/A	1.05206	1.7174	0.330684	0.532125	8.88229	0.593113	7.73987	0.170212	7.15073	7.27324	7.56037	3.37275	13	ENSG00000109944	JHY	protein_coding	junctional cadherin complex regulator [Source:HGNC Symbol;Acc:HGNC:26288]
STEAP2-AS1	#N/A	4.19275	2.03993	0.192988	3.12626	0.357847	#N/A	5.98598	5.79661	5.05431	0.170152	4.88438	4.97552	4.33038	3.41274	13	ENSG00000227646	STEAP2-AS1	lncRNA	STEAP2 antisense RNA 1 [Source:HGNC Symbol;Acc:HGNC:40820]
RGS22	#N/A	4.98834	1.25917	5.05587	4.0651	8.1895	#N/A	7.44903	8.08332	7.04448	0.170117	8.18419	7.13859	6.57101	4.04864	13	ENSG00000132554	RGS22	protein_coding	regulator of G protein signaling 22 [Source:HGNC Symbol;Acc:HGNC:24499]
DTX1	#N/A	3.89906	#N/A	3.76069	5.22844	0.32262	0.230476	7.94411	0.337402	0.311912	0.169565	8.02651	7.92173	0.326804	4.0283	13	ENSG00000135144	DTX1	protein_coding	deltex E3 ubiquitin ligase 1 [Source:HGNC Symbol;Acc:HGNC:3060]
CERS3-AS1	#N/A	5.41951	1.70917	0.24834	#N/A	6.39459	0.928056	7.01957	8.15324	7.27744	0.168434	6.7946	7.18259	5.87798	4.97372	13	ENSG00000259430	CERS3-AS1	lncRNA	CERS3 antisense RNA 1 [Source:HGNC Symbol;Acc:HGNC:51431]
GPR34	#N/A	3.07671	2.08872	#N/A	1.51531	2.70851	0.166563	2.36882	2.50317	2.70829	0.428816	2.77969	2.92718	2.28495	1.86971	13	ENSG00000171659	GPR34	protein_coding	G protein-coupled receptor 34 [Source:HGNC Symbol;Acc:HGNC:4490]
NPY1R	#N/A	3.83562	3.54613	0.215539	4.93637	0.304249	0.60913	0.472926	0.324304	0.306878	0.159902	7.49001	7.08397	0.476848	#N/A	13	ENSG00000164128	NPY1R	protein_coding	neuropeptide Y receptor Y1 [Source:HGNC Symbol;Acc:HGNC:7956]
#259437	#N/A	1.36649	#N/A	0.441636	2.01307	0.254104	0.216232	0.295686	0.293344	0.306074	0.158841	7.26866	0.456054	0.449326	3.80788	13	ENSG00000259437		lncRNA	novel transcript
SMIM3	#N/A	1.88918	1.01902	2.63065	1.47995	0.276019	0.801936	7.812	0.312256	0.322156	0.153865	9.3226	8.58754	0.446025	#N/A	13	ENSG00000256235	SMIM3	protein_coding	small integral membrane protein 3 [Source:HGNC Symbol;Acc:HGNC:30248]
FGF10	#N/A	4.88248	#N/A	0.226315	3.79442	0.466232	0.5279	0.318183	0.322412	0.398624	0.153147	10.1018	0.287043	6.67967	0.995063	13	ENSG00000070193	FGF10	protein_coding	fibroblast growth factor 10 [Source:HGNC Symbol;Acc:HGNC:3666]
C8orf34	#N/A	4.01152	0.485028	4.64232	2.41935	6.94667	1.06351	7.36758	8.57034	6.93603	0.152767	9.76455	6.70422	0.444853	#N/A	13	ENSG00000165084	C8orf34	protein_coding	chromosome 8 open reading frame 34 [Source:HGNC Symbol;Acc:HGNC:30905]
LINC00968	#N/A	4.67923	#N/A	2.9293	3.19641	0.283657	0.269915	7.84587	0.30606	6.57429	0.151452	7.57221	6.82308	6.28592	3.35829	13	ENSG00000246430	LINC00968	lncRNA	long intergenic non-protein coding RNA 968 [Source:HGNC Symbol;Acc:HGNC:48727]
#248515	#N/A	5.38873	#N/A	0.375147	3.41533	6.9312	0.551208	7.43202	10.4212	8.07704	0.150673	9.37022	7.40245	0.511456	2.75662	13	ENSG00000248515		lncRNA	novel transcript
LDLR	#N/A	#N/A	2.37321	2.55403	2.29006	6.62627	1.12883	9.31027	9.10537	7.72331	0.148738	8.67089	6.26756	7.61201	2.33498	13	ENSG00000130164	LDLR	protein_coding	low density lipoprotein receptor [Source:HGNC Symbol;Acc:HGNC:6547]
LINC00648	#N/A	5.48732	#N/A	0.646693	2.87104	0.28641	0.214907	0.38378	0.304217	6.39016	0.147789	8.18491	0.297124	0.267797	0.951687	13	ENSG00000259129	LINC00648	lncRNA	long intergenic non-protein coding RNA 648 [Source:HGNC Symbol;Acc:HGNC:44302]
#250971	#N/A	5.40413	#N/A	0.223473	3.914	0.280813	0.179044	7.19186	0.3021	0.278647	0.144083	8.271	0.285383	0.291978	3.04113	13	ENSG00000250971		lncRNA	novel transcript
PCBP3	#N/A	4.02235	1.93732	#N/A	1.06344	5.69436	0.593733	5.75326	5.93485	5.5499	0.14277	4.99443	5.48531	5.28007	1.58656	13	ENSG00000183570	PCBP3	protein_coding	poly(rC) binding protein 3 [Source:HGNC Symbol;Acc:HGNC:8651]
#251309	#N/A	5.09429	4.74116	1.78883	0.232753	0.283979	#N/A	7.13278	0.481914	0.29811	0.140048	6.80183	0.30499	0.283799	5.53449	13	ENSG00000251309		lncRNA	novel transcript
RGCC	#N/A	#N/A	4.35869	1.26838	3.30809	0.401188	0.315426	0.303661	0.852702	0.29899	0.138093	8.1746	6.53161	0.354231	1.35122	13	ENSG00000102760	RGCC	protein_coding	regulator of cell cycle [Source:HGNC Symbol;Acc:HGNC:20369]
CHRDL1	#N/A	5.47029	#N/A	0.616913	3.2114	0.297897	0.276188	0.32794	0.323648	0.31709	0.13805	0.323388	0.315133	0.298181	4.28731	13	ENSG00000101938	CHRDL1	protein_coding	chordin like 1 [Source:HGNC Symbol;Acc:HGNC:29861]
#286153	#N/A	3.96924	3.78337	#N/A	2.92222	4.32292	0.516538	5.03281	4.53431	4.87181	0.1362	3.56084	3.20898	3.35267	3.93238	13	ENSG00000286153		lncRNA	novel transcript, antisense to RUNX1
C6	#N/A	4.60861	1.09264	0.293872	2.47501	0.235702	#N/A	7.64342	8.4049	7.74746	0.133073	8.0288	5.42178	0.304057	5.09867	13	ENSG00000039537	C6	protein_coding	complement C6 [Source:HGNC Symbol;Acc:HGNC:1339]
ANO3	#N/A	1.67509	3.29117	3.98721	3.59888	0.264605	0.234409	6.97636	8.20464	0.726625	0.132657	8.27974	6.11034	7.087	#N/A	13	ENSG00000134343	ANO3	protein_coding	anoctamin 3 [Source:HGNC Symbol;Acc:HGNC:14004]
PRKCD	#N/A	2.84866	2.03438	#N/A	2.42376	0.232099	0.221383	0.275673	0.281156	0.267078	0.128166	7.30671	5.90759	5.91364	1.76946	13	ENSG00000163932	PRKCD	protein_coding	protein kinase C delta [Source:HGNC Symbol;Acc:HGNC:9399]
LNCBRM	#N/A	0.282422	5.03537	0.182216	0.12473	0.24383	#N/A	0.367889	0.26916	0.269154	0.123677	0.249401	0.263722	0.230225	0.199743	13	ENSG00000249436	LNCBRM	lncRNA	lncRNA SMARCA2 (BRM) associated [Source:HGNC Symbol;Acc:HGNC:52752]
RASD1	#N/A	0.287329	2.51239	0.195229	#N/A	0.218423	0.148939	0.262311	0.249498	0.247312	0.123659	4.47402	0.487911	3.01802	3.14478	13	ENSG00000108551	RASD1	protein_coding	ras related dexamethasone induced 1 [Source:HGNC Symbol;Acc:HGNC:15828]
#286625	#N/A	0.200373	#N/A	0.192056	0.124809	0.255288	0.19199	0.405424	0.274807	0.271765	0.122566	8.29469	0.269547	0.26051	0.271244	13	ENSG00000286625		lncRNA	novel transcript
#250240	#N/A	3.82606	1.45751	1.02486	0.963775	3.79953	#N/A	4.2543	3.58349	3.84307	0.122421	3.99281	3.3673	3.5713	3.26052	13	ENSG00000250240		lncRNA	novel transcript
INHBB	#N/A	1.66092	1.80275	0.158934	#N/A	0.548638	0.18843	0.269196	0.268658	0.251181	0.122041	5.9639	0.246326	0.259582	2.90049	13	ENSG00000163083	INHBB	protein_coding	inhibin subunit beta B [Source:HGNC Symbol;Acc:HGNC:6067]
CCND2-AS1	#N/A	3.42811	#N/A	0.742712	1.0932	0.256044	0.188977	5.74834	0.249018	0.236547	0.121476	8.07107	0.252653	0.239057	1.9843	13	ENSG00000255920	CCND2-AS1	lncRNA	CCND2 antisense RNA 1 [Source:HGNC Symbol;Acc:HGNC:49398]
DNAH6	#N/A	1.60697	1.14245	0.944898	1.03079	0.176007	#N/A	4.24075	3.49894	4.10673	0.116714	4.17063	3.12265	4.75232	1.88913	13	ENSG00000115423	DNAH6	protein_coding	dynein axonemal heavy chain 6 [Source:HGNC Symbol;Acc:HGNC:2951]
LINC02636	#N/A	4.388	4.08502	0.187904	2.82788	3.96988	#N/A	4.00286	3.91592	4.13527	0.113501	3.84146	3.86939	4.19418	3.87606	13	ENSG00000224222	LINC02636	lncRNA	long intergenic non-protein coding RNA 2636 [Source:HGNC Symbol;Acc:HGNC:54119]
#270953	#N/A	0.166315	0.5808	0.151044	#N/A	0.209128	0.146225	0.23132	0.231644	0.221908	0.112753	0.237828	0.224543	0.217149	0.259812	13	ENSG00000270953		lncRNA	novel transcript, antisense to COPG2
AVPI1	#N/A	2.4156	1.35955	0.452645	0.538339	2.59123	#N/A	2.81307	3.48265	2.8149	0.108912	3.16202	2.67912	2.18573	1.62811	13	ENSG00000119986	AVPI1	protein_coding	arginine vasopressin induced 1 [Source:HGNC Symbol;Acc:HGNC:30898]
NSMCE1-DT	#N/A	2.13601	2.52091	0.849714	1.22616	2.87384	#N/A	2.67041	3.0672	3.40518	0.107785	3.09583	3.20239	2.88079	1.74264	13	ENSG00000245888	NSMCE1-DT	lncRNA	NSMCE1 divergent transcript [Source:HGNC Symbol;Acc:HGNC:51368]
CCDC158	#N/A	4.86687	2.29254	0.169095	0.262781	0.229236	#N/A	4.7431	5.05101	3.97315	0.107173	3.87489	4.37583	3.18269	2.54232	13	ENSG00000163749	CCDC158	protein_coding	coiled-coil domain containing 158 [Source:HGNC Symbol;Acc:HGNC:26374]
FBXO27	#N/A	2.60622	2.7581	0.398325	2.5171	2.43243	0.105902	2.98189	3.22156	3.51707	#N/A	4.14656	3.49127	4.05843	2.79118	13	ENSG00000161243	FBXO27	protein_coding	F-box protein 27 [Source:HGNC Symbol;Acc:HGNC:18753]
RMEL3	#N/A	4.12138	3.70088	0.214318	0.1334	0.240948	#N/A	7.76752	0.277729	0.405063	0.105761	8.00428	0.553372	7.10475	0.952848	13	ENSG00000250961	RMEL3	lncRNA	enriched in melanoma 3 [Source:HGNC Symbol;Acc:HGNC:53975]
STEAP1	#N/A	0.443635	1.33109	0.157747	0.294653	0.331979	#N/A	4.72251	5.82653	5.19474	0.104947	4.00608	4.31733	3.31658	3.65008	13	ENSG00000164647	STEAP1	protein_coding	STEAP family member 1 [Source:HGNC Symbol;Acc:HGNC:11378]
#236283	#N/A	1.60505	1.96412	1.87586	2.27069	0.181024	0.138371	7.11387	0.355278	0.54129	0.104124	5.46715	5.5816	0.876315	#N/A	13	ENSG00000236283		lncRNA	novel transcript, antisense to SLC38A11 and SCN3A
#287687	#N/A	0.163245	0.1039	0.157558	0.165544	0.274594	0.143271	3.3884	3.87842	3.51747	#N/A	4.86441	3.87522	2.8166	0.15399	13	ENSG00000287687		lncRNA	novel transcript
#229642	#N/A	0.627171	0.386923	0.143868	0.102319	0.174427	#N/A	0.441937	0.196997	0.195967	0.100899	0.303131	0.182173	0.224138	0.166843	13	ENSG00000229642		lncRNA	novel transcript
SLC1A5	#N/A	1.87061	#N/A	0.897114	2.82931	0.210419	0.13735	0.233994	0.238312	0.212162	0.100764	0.293315	0.21426	0.197144	2.09382	13	ENSG00000105281	SLC1A5	protein_coding	solute carrier family 1 member 5 [Source:HGNC Symbol;Acc:HGNC:10943]
APOE	#N/A	1.3839	0.711587	0.136674	#N/A	0.188017	0.176025	0.27724	0.23785	0.212801	0.100672	0.234071	0.648965	0.212623	1.04436	13	ENSG00000130203	APOE	protein_coding	apolipoprotein E [Source:HGNC Symbol;Acc:HGNC:613]
#254366	#N/A	4.19213	#N/A	0.25992	0.12672	0.207733	0.130001	0.35267	0.221982	0.220467	0.0998142	7.49661	5.66334	0.20822	2.14101	13	ENSG00000254366		lncRNA	novel transcript
SLIT3-AS1	#N/A	3.4492	3.32656	0.180411	0.11256	4.27468	0.164646	4.81786	4.98969	5.11088	0.0995583	5.77139	5.54432	4.66737	#N/A	13	ENSG00000248222	SLIT3-AS1	lncRNA	SLIT3 antisense RNA 1 [Source:HGNC Symbol;Acc:HGNC:40553]
ORMDL3	#N/A	0.148698	1.13795	0.131434	0.206661	0.120315	0.0978187	3.37845	0.942391	0.142475	#N/A	1.0416	0.652512	0.359608	0.412639	13	ENSG00000172057	ORMDL3	protein_coding	ORMDL sphingolipid biosynthesis regulator 3 [Source:HGNC Symbol;Acc:HGNC:16038]
#257181	#N/A	3.87618	0.117748	0.503041	0.0990301	0.199496	0.158124	6.31379	0.213582	0.222821	0.0972328	6.38722	3.91785	0.174258	#N/A	13	ENSG00000257181		lncRNA	novel transcript
C5orf64	#N/A	2.68486	0.954283	0.13578	0.525	0.206634	#N/A	6.03421	0.189597	0.202474	0.0970641	5.72992	0.196056	0.207481	2.58941	13	ENSG00000178722	C5orf64	lncRNA	chromosome 5 putative open reading frame 64 [Source:HGNC Symbol;Acc:HGNC:26744]
LINC01140	#N/A	0.224663	#N/A	0.181793	0.104614	0.214959	0.103418	0.230802	0.233775	0.230039	0.0958948	0.220028	0.201433	0.220511	1.82556	13	ENSG00000267272	LINC01140	lncRNA	long intergenic non-protein coding RNA 1140 [Source:HGNC Symbol;Acc:HGNC:27922]
ARHGEF35#213214	#N/A	1.72041	#N/A	0.161726	0.105451	0.210701	0.152336	0.232166	0.233472	0.226706	0.0954153	0.232005	0.220966	0.218541	1.78037	13	ENSG00000213214	ARHGEF35	protein_coding	Rho guanine nucleotide exchange factor 35 [Source:HGNC Symbol;Acc:HGNC:33846]
CCDC24	#N/A	2.24324	2.09303	0.762315	#N/A	2.38544	0.182937	2.73105	3.00108	2.67035	0.0942381	3.45173	3.57707	3.53115	1.55243	13	ENSG00000159214	CCDC24	protein_coding	coiled-coil domain containing 24 [Source:HGNC Symbol;Acc:HGNC:28688]
SLC14A2-AS1#267097	#N/A	5.19063	1.57149	0.195458	6.02595	5.96099	#N/A	5.55522	5.67549	5.98086	0.0924754	6.58141	6.16711	0.440606	3.66848	13	ENSG00000267097	SLC14A2-AS1	lncRNA	SLC14A2 antisense RNA 1 [Source:HGNC Symbol;Acc:HGNC:51125]
SLC25A1	#N/A	1.7656	1.81796	0.877017	1.78072	0.858816	0.0881094	1.18325	1.04497	1.06926	#N/A	0.890112	0.843967	0.862993	1.80638	13	ENSG00000100075	SLC25A1	protein_coding	solute carrier family 25 member 1 [Source:HGNC Symbol;Acc:HGNC:10979]
#270114	#N/A	0.139273	#N/A	0.129485	0.0842215	0.170586	0.11986	0.19379	0.190478	0.183464	0.0853297	0.195951	0.183689	0.17585	0.138037	13	ENSG00000270114		lncRNA	novel transcript
PCLO	#N/A	3.24276	4.52921	0.108873	0.620279	0.769888	0.120121	0.423909	0.241471	0.271249	0.0828519	5.41945	0.616003	0.36579	#N/A	13	ENSG00000186472	PCLO	protein_coding	piccolo presynaptic cytomatrix protein [Source:HGNC Symbol;Acc:HGNC:13406]
ITPK1-AS1#258730	#N/A	3.12244	2.97436	#N/A	0.74985	2.09546	0.174945	3.38835	3.40345	2.97693	0.0814182	2.65895	3.04831	2.46195	1.71558	13	ENSG00000258730	ITPK1-AS1	lncRNA	ITPK1 antisense RNA 1 [Source:HGNC Symbol;Acc:HGNC:20132]
#223436	#N/A	0.0969007	0.102747	0.103688	0.0801973	0.147365	0.120191	4.29785	4.0446	2.13471	#N/A	6.68095	0.169192	0.178674	0.122797	13	ENSG00000223436		lncRNA	novel transcript
KCNK15-AS1	#N/A	3.47759	#N/A	0.119075	1.29518	0.476972	0.163403	4.17217	4.48317	3.33802	0.0800303	3.1621	2.83904	2.71269	3.61428	13	ENSG00000244558	KCNK15-AS1	lncRNA	KCNK15 and WISP2 antisense RNA 1 [Source:HGNC Symbol;Acc:HGNC:49901]
GRINA	#N/A	2.7649	#N/A	0.846184	0.903012	1.60333	0.110347	3.60697	4.85597	4.15749	0.0765481	0.539702	4.67367	0.170669	1.07551	13	ENSG00000178719	GRINA	protein_coding	glutamate ionotropic receptor NMDA type subunit associated protein 1 [Source:HGNC Symbol;Acc:HGNC:4589]
MYBL2	#N/A	3.60356	0.0976498	0.11138	0.0746245	0.161581	#N/A	0.165078	0.308529	2.78167	0.0895548	4.86153	0.16064	0.162528	0.291335	13	ENSG00000101057	MYBL2	protein_coding	MYB proto-oncogene like 2 [Source:HGNC Symbol;Acc:HGNC:7548]
#285980	#N/A	0.0954055	1.48699	#N/A	0.0742331	0.154819	0.102357	0.181031	0.177881	0.182617	0.0732048	0.208334	0.163438	0.145872	0.111474	13	ENSG00000285980		lncRNA	novel transcript
TIMP4	#N/A	#N/A	0.0892114	0.109916	0.0762566	0.155772	0.0731993	0.206605	0.203305	0.197547	0.0772908	0.207162	0.182561	0.190001	0.897502	13	ENSG00000157150	TIMP4	protein_coding	TIMP metallopeptidase inhibitor 4 [Source:HGNC Symbol;Acc:HGNC:11823]
LAIR1#167613	#N/A	4.53094	0.113531	#N/A	0.0729381	0.135465	0.109632	0.324233	0.210125	0.16986	0.0903567	2.33202	2.68263	0.830298	2.82258	13	ENSG00000167613	LAIR1	protein_coding	leukocyte associated immunoglobulin like receptor 1 [Source:HGNC Symbol;Acc:HGNC:6477]
#275871	#N/A	2.28738	0.507463	0.133802	0.0893832	0.175774	0.125575	0.190128	0.194958	0.173355	0.0720708	0.182813	0.171108	0.172054	#N/A	13	ENSG00000275871		lncRNA	novel transcript
SLC22A25	#N/A	0.116844	0.243326	0.116196	0.0808867	0.170572	#N/A	4.77318	0.269694	0.226964	0.0713959	4.80778	0.7597	0.286091	0.328131	13	ENSG00000196600	SLC22A25	protein_coding	solute carrier family 22 member 25 [Source:HGNC Symbol;Acc:HGNC:32935]
CFAP299	#N/A	0.815196	0.638964	0.403207	0.379971	1.44033	#N/A	3.00906	4.09797	4.0429	0.0711641	3.37084	2.03861	0.54228	1.75755	13	ENSG00000197826	CFAP299	protein_coding	cilia and flagella associated protein 299 [Source:HGNC Symbol;Acc:HGNC:28554]
ADRA2A	#N/A	0.408514	0.0858778	0.131767	0.0800767	0.172201	0.121339	0.193642	0.179557	0.17584	0.0692395	0.18961	0.176299	0.167389	#N/A	13	ENSG00000150594	ADRA2A	protein_coding	adrenoceptor alpha 2A [Source:HGNC Symbol;Acc:HGNC:281]
#206567	#N/A	0.0865446	0.068535	0.105618	0.0662279	0.102111	0.0936818	3.60888	3.66482	0.684554	#N/A	4.72969	2.60408	0.118477	0.0725325	13	ENSG00000206567		lncRNA	novel transcript
CFAP221	#N/A	0.687453	0.0665759	0.0610476	0.142386	0.191022	#N/A	5.13812	4.16618	0.796241	0.0859867	2.6073	0.538723	0.425675	0.686199	13	ENSG00000163075	CFAP221	protein_coding	cilia and flagella associated protein 221 [Source:HGNC Symbol;Acc:HGNC:33720]
#287616	#N/A	0.0766086	0.0755842	0.0797522	0.0584977	0.112685	0.0914291	0.104497	0.0862705	0.122805	#N/A	4.95179	0.125629	0.0919081	0.0905029	13	ENSG00000287616		lncRNA	novel transcript
NPR3	#N/A	2.63873	1.18619	0.151501	2.74155	0.989256	#N/A	4.71946	5.18464	0.285314	0.0574073	4.75698	0.908255	4.04945	1.7236	13	ENSG00000113389	NPR3	protein_coding	natriuretic peptide receptor 3 [Source:HGNC Symbol;Acc:HGNC:7945]
LINC01485	#N/A	0.18646	0.094561	0.0876405	0.0555167	0.174297	#N/A	0.643165	0.175442	0.161577	0.0701402	0.695878	0.16135	0.17554	0.0981502	13	ENSG00000254211	LINC01485	lncRNA	long intergenic non-protein coding RNA 1485 [Source:HGNC Symbol;Acc:HGNC:51138]
#285724	#N/A	0.0804348	0.0675638	0.0987621	0.0549942	0.133218	0.0928614	0.139267	0.142485	0.140561	#N/A	0.145004	0.139855	0.138343	0.100207	13	ENSG00000285724		lncRNA	novel transcript
LINC02608	#N/A	0.368374	0.0570058	0.0654042	0.0513783	0.105059	0.0891056	2.33552	1.23525	1.0775	#N/A	3.47309	0.201982	0.110319	0.106377	13	ENSG00000226251	LINC02608	lncRNA	long intergenic non-protein coding RNA 2608 [Source:HGNC Symbol;Acc:HGNC:54052]
#254041	#N/A	0.0878924	#N/A	0.101428	0.0483559	0.113113	0.0877871	0.544367	0.104005	0.101157	0.0638761	3.8739	0.108661	0.119028	0.0668519	13	ENSG00000254041		lncRNA	novel transcript
SYNDIG1	#N/A	0.0850935	0.357245	0.0849363	0.141828	0.133194	#N/A	0.554771	0.132919	0.111442	0.0475573	0.22222	0.310404	0.106921	0.198498	13	ENSG00000101463	SYNDIG1	protein_coding	synapse differentiation inducing 1 [Source:HGNC Symbol;Acc:HGNC:15885]
#235749	#N/A	1.27929	1.87219	0.149683	0.724677	2.18047	#N/A	2.46707	2.66342	2.39787	0.0465236	2.55546	3.02233	2.41795	0.933716	13	ENSG00000235749		lncRNA	novel transcript, antisense to OR13G1, OR6F1 and OR14A2
KCNU1	#N/A	0.52397	0.0619237	0.0522075	0.0583581	0.135402	0.0440151	0.152911	0.122131	0.111188	#N/A	0.107398	0.101422	0.0877049	0.0570707	13	ENSG00000215262	KCNU1	protein_coding	potassium calcium-activated channel subfamily U member 1 [Source:HGNC Symbol;Acc:HGNC:18867]
LINC02043	#N/A	0.0553293	0.067312	0.0985888	0.0473975	0.0517712	#N/A	3.08336	0.810262	1.02013	0.0387651	1.77332	0.403413	0.076799	0.0777111	13	ENSG00000232233	LINC02043	lncRNA	long intergenic non-protein coding RNA 2043 [Source:HGNC Symbol;Acc:HGNC:52883]
RASL10B	#N/A	0.034679	0.0461352	0.0678989	0.0381737	0.0615122	0.0644855	0.0834516	0.0804179	0.0660555	#N/A	0.0738982	0.0626223	0.0605051	0.0451038	13	ENSG00000270885	RASL10B	protein_coding	RAS like family 10 member B [Source:HGNC Symbol;Acc:HGNC:30295]
#277526	#N/A	0.0228729	0.558811	0.036874	0.0377614	0.0970909	#N/A	0.0928901	0.0942423	0.0905976	0.0391734	0.108886	0.0744327	0.0712107	0.0969367	13	ENSG00000277526		lncRNA	long intergenic non-protein coding RNA 3021 [Source:NCBI gene (formerly Entrezgene);Acc:101927815]
LINC02742	#N/A	1.16299	0.0536115	0.0735136	0.0570391	0.661723	#N/A	0.870365	0.984177	1.6782	0.0212799	1.71586	2.48506	1.39256	0.0673595	13	ENSG00000249867	LINC02742	lncRNA	long intergenic non-protein coding RNA 2742 [Source:HGNC Symbol;Acc:HGNC:54259]
#282142	#N/A	0.0230085	0.0425369	0.0534249	0.0282487	0.0938144	#N/A	0.0874262	0.0963941	0.0981077	0.0340418	0.101792	0.101671	0.0945528	0.00321287	13	ENSG00000282142		lncRNA	novel transcript
KCND2	#N/A	4.90683	#N/A	5.70717	#N/A	6.35756	3.57498	4.09323	5.40668	5.157	3.69737	7.62402	7.43376	8.53303	3.64674	12	ENSG00000184408	KCND2	protein_coding	potassium voltage-gated channel subfamily D member 2 [Source:HGNC Symbol;Acc:HGNC:6238]
RTN1	#N/A	2.8349	3.41723	#N/A	2.65854	4.32009	#N/A	4.19133	5.19226	5.55779	4.66197	4.38535	3.84736	5.01068	2.87528	12	ENSG00000139970	RTN1	protein_coding	reticulon 1 [Source:HGNC Symbol;Acc:HGNC:10467]
DIRC3	#N/A	4.44518	2.7562	2.24302	#N/A	4.58472	#N/A	3.88611	4.09687	4.13011	3.05409	3.56055	3.59488	4.03977	2.87969	12	ENSG00000231672	DIRC3	lncRNA	disrupted in renal carcinoma 3 [Source:HGNC Symbol;Acc:HGNC:17805]
EPB41L1	#N/A	2.79011	2.21798	#N/A	2.68401	8.25142	3.79567	9.61575	11.2689	9.19239	6.75804	7.97344	10.5211	6.52436	#N/A	12	ENSG00000088367	EPB41L1	protein_coding	erythrocyte membrane protein band 4.1 like 1 [Source:HGNC Symbol;Acc:HGNC:3378]
RAPGEF4	#N/A	#N/A	2.06659	2.93768	2.64967	4.07259	#N/A	5.30563	6.18558	5.90874	3.79207	5.45397	4.59902	4.27241	2.06727	12	ENSG00000091428	RAPGEF4	protein_coding	Rap guanine nucleotide exchange factor 4 [Source:HGNC Symbol;Acc:HGNC:16626]
ALDH3A2	#N/A	3.33721	#N/A	2.67892	#N/A	2.87139	1.96077	2.30872	2.63469	2.61029	1.97659	2.86981	3.46439	3.14532	2.49015	12	ENSG00000072210	ALDH3A2	protein_coding	aldehyde dehydrogenase 3 family member A2 [Source:HGNC Symbol;Acc:HGNC:403]
ZDHHC11	#N/A	1.84696	2.69857	3.07709	3.19902	2.73307	#N/A	2.09596	2.5939	2.34326	#N/A	2.72659	2.76227	2.91491	2.02307	12	ENSG00000188818	ZDHHC11	protein_coding	zinc finger DHHC-type containing 11 [Source:HGNC Symbol;Acc:HGNC:19158]
PALM2AKAP2	#N/A	#N/A	3.67589	2.41054	1.8376	6.73298	4.20875	7.05434	8.86214	7.77222	5.23904	8.14723	7.28966	7.4023	#N/A	12	ENSG00000157654	PALM2AKAP2	protein_coding	PALM2 and AKAP2 fusion [Source:HGNC Symbol;Acc:HGNC:33529]
GNAI1	#N/A	#N/A	1.79917	2.68263	2.20148	3.57967	1.7805	5.0356	6.03374	5.80983	5.71733	4.34535	5.03785	3.94399	#N/A	12	ENSG00000127955	GNAI1	protein_coding	G protein subunit alpha i1 [Source:HGNC Symbol;Acc:HGNC:4384]
MOGAT1	#N/A	3.86276	5.12743	3.68382	3.92883	2.44841	#N/A	1.76763	1.97056	1.84112	#N/A	2.03577	2.05496	2.61399	4.62667	12	ENSG00000124003	MOGAT1	protein_coding	monoacylglycerol O-acyltransferase 1 [Source:HGNC Symbol;Acc:HGNC:18210]
EYS	#N/A	2.49075	#N/A	2.44496	2.08261	2.93858	#N/A	2.7376	2.61831	2.86688	2.12838	2.77887	2.84536	2.91609	1.74948	12	ENSG00000188107	EYS	protein_coding	eyes shut homolog [Source:HGNC Symbol;Acc:HGNC:21555]
FZD4-DT	#N/A	2.3368	2.24555	2.71459	1.74851	2.30187	#N/A	1.85886	2.26868	1.99064	#N/A	2.34664	2.30011	2.28833	2.18371	12	ENSG00000246523	FZD4-DT	lncRNA	FZD4 divergent transcript [Source:HGNC Symbol;Acc:HGNC:54219]
TENM4	#N/A	5.07499	#N/A	1.73427	#N/A	8.81688	5.28498	7.50464	7.92013	7.01935	5.60703	8.67166	7.24518	8.53227	4.3145	12	ENSG00000149256	TENM4	protein_coding	teneurin transmembrane protein 4 [Source:HGNC Symbol;Acc:HGNC:29945]
PPP1R12A-AS2	#N/A	1.62905	1.6591	3.46837	1.8674	4.05887	#N/A	3.31461	3.72905	3.39544	3.02457	3.66605	4.8563	4.19451	#N/A	12	ENSG00000258048	PPP1R12A-AS2	lncRNA	PPP1R12A antisense RNA 2 [Source:HGNC Symbol;Acc:HGNC:55456]
#284418	#N/A	4.5681	1.60424	5.09672	#N/A	6.32956	#N/A	5.25656	5.91432	6.01173	3.97485	5.75479	5.86819	5.83645	5.41476	12	ENSG00000284418		lncRNA	novel transcript
PHLDB1	#N/A	1.54329	#N/A	4.40189	1.68499	4.79423	4.00653	4.64586	5.23472	5.05994	4.33277	5.05503	5.38771	4.91827	#N/A	12	ENSG00000019144	PHLDB1	protein_coding	pleckstrin homology like domain family B member 1 [Source:HGNC Symbol;Acc:HGNC:23697]
ZBTB7C	#N/A	2.78687	1.76389	4.56953	#N/A	5.92998	1.49894	5.27424	6.18866	5.34791	3.99986	6.52705	5.61036	6.42611	#N/A	12	ENSG00000184828	ZBTB7C	protein_coding	zinc finger and BTB domain containing 7C [Source:HGNC Symbol;Acc:HGNC:31700]
BMP1	#N/A	1.92854	#N/A	2.76448	1.47431	3.09667	1.98672	3.15794	3.4546	3.43124	2.84211	3.25933	3.61409	3.80589	#N/A	12	ENSG00000168487	BMP1	protein_coding	bone morphogenetic protein 1 [Source:HGNC Symbol;Acc:HGNC:1067]
ALK	#N/A	2.70119	2.76205	3.13278	2.24834	2.01376	#N/A	1.42821	1.45713	1.64159	#N/A	1.8791	1.79501	2.20018	3.50892	12	ENSG00000171094	ALK	protein_coding	ALK receptor tyrosine kinase [Source:HGNC Symbol;Acc:HGNC:427]
DHFR	#N/A	3.29725	1.42163	#N/A	1.61666	2.44137	#N/A	2.0121	2.41946	2.86381	1.32285	2.24817	3.27377	2.11955	3.40902	12	ENSG00000228716	DHFR	protein_coding	dihydrofolate reductase [Source:HGNC Symbol;Acc:HGNC:2861]
DUSP14#276023	#N/A	2.47147	1.79529	2.29124	2.49095	1.32121	#N/A	1.63667	1.51099	1.69109	#N/A	1.36181	1.42493	1.38859	2.93779	12	ENSG00000276023	DUSP14	protein_coding	dual specificity phosphatase 14 [Source:HGNC Symbol;Acc:HGNC:17007]
NID1	#N/A	1.30335	#N/A	3.8866	1.65999	8.06548	2.6278	8.19384	10.6912	9.37349	6.45225	10.195	8.11075	9.83458	#N/A	12	ENSG00000116962	NID1	protein_coding	nidogen 1 [Source:HGNC Symbol;Acc:HGNC:7821]
MALRD1	#N/A	2.49838	#N/A	3.30215	2.12775	1.8642	#N/A	1.9068	2.70716	2.63809	1.43804	1.4516	1.59253	1.29559	2.83088	12	ENSG00000204740	MALRD1	protein_coding	MAM and LDL receptor class A domain containing 1 [Source:HGNC Symbol;Acc:HGNC:24331]
CLMN	#N/A	1.2916	#N/A	3.17181	2.83682	4.19853	5.12037	7.7831	8.11026	8.1186	5.8123	4.81188	4.82176	3.1938	#N/A	12	ENSG00000165959	CLMN	protein_coding	calmin [Source:HGNC Symbol;Acc:HGNC:19972]
#235450	#N/A	2.68681	#N/A	2.97594	1.27128	2.7039	#N/A	2.28098	2.5578	2.23541	1.47773	2.70616	2.62842	3.36358	2.23155	12	ENSG00000235450		lncRNA	novel transcript
MAGI2-AS3	#N/A	1.64626	#N/A	4.23849	#N/A	3.18536	1.53622	2.38402	2.82385	2.99534	1.70759	3.20012	4.21178	3.75356	1.2656	12	ENSG00000234456	MAGI2-AS3	lncRNA	MAGI2 antisense RNA 3 [Source:HGNC Symbol;Acc:HGNC:40862]
MBNL3	#N/A	1.82385	#N/A	#N/A	1.76187	3.34372	1.25362	2.53117	2.45946	2.74858	2.05695	3.24081	3.10385	3.21397	1.84665	12	ENSG00000076770	MBNL3	protein_coding	muscleblind like splicing regulator 3 [Source:HGNC Symbol;Acc:HGNC:20564]
ANGPTL2	#N/A	2.10366	#N/A	3.51597	#N/A	1.78303	1.46774	1.47651	1.74851	1.98926	1.2504	1.60367	2.19971	1.40405	1.51741	12	ENSG00000136859	ANGPTL2	protein_coding	angiopoietin like 2 [Source:HGNC Symbol;Acc:HGNC:490]
PCED1B	#N/A	#N/A	1.2356	#N/A	2.44086	7.56007	3.92139	9.29225	10.7216	8.38201	6.6611	8.97977	6.46688	6.93905	1.24082	12	ENSG00000179715	PCED1B	protein_coding	PC-esterase domain containing 1B [Source:HGNC Symbol;Acc:HGNC:28255]
GXYLT2	#N/A	3.04643	#N/A	5.54835	#N/A	5.16715	1.18807	4.92136	7.06456	5.28654	3.88686	6.41982	5.5507	6.58164	2.96698	12	ENSG00000172986	GXYLT2	protein_coding	glucoside xylosyltransferase 2 [Source:HGNC Symbol;Acc:HGNC:33383]
C16orf46	#N/A	1.56833	1.89065	1.50665	1.31786	1.40251	#N/A	1.18548	1.57311	1.58971	#N/A	1.57282	1.7331	1.60533	2.41598	12	ENSG00000166455	C16orf46	protein_coding	chromosome 16 open reading frame 46 [Source:HGNC Symbol;Acc:HGNC:26525]
FBN1	#N/A	1.69027	#N/A	3.15194	#N/A	7.00687	2.96813	8.13117	10.5045	7.72499	5.68289	8.22796	6.72998	7.74507	1.18377	12	ENSG00000166147	FBN1	protein_coding	fibrillin 1 [Source:HGNC Symbol;Acc:HGNC:3603]
AFF3	#N/A	3.83427	#N/A	#N/A	3.15587	7.00965	2.49915	8.28865	9.63742	7.83108	6.66689	7.83077	6.56921	6.66646	1.17418	12	ENSG00000144218	AFF3	protein_coding	AF4/FMR2 family member 3 [Source:HGNC Symbol;Acc:HGNC:6473]
MAN1A1	#N/A	1.17341	#N/A	#N/A	3.3963	8.56021	5.51083	9.64291	11.7081	10.2042	7.38419	9.77079	8.53235	8.76116	1.21889	12	ENSG00000111885	MAN1A1	protein_coding	mannosidase alpha class 1A member 1 [Source:HGNC Symbol;Acc:HGNC:6821]
VIT	#N/A	4.08695	#N/A	5.0333	#N/A	7.57795	1.16615	7.76955	10.8427	7.95643	3.05116	8.40886	7.54197	8.07797	2.74538	12	ENSG00000205221	VIT	protein_coding	vitrin [Source:HGNC Symbol;Acc:HGNC:12697]
CCDC107	#N/A	2.11724	1.15258	#N/A	1.40038	1.81225	1.15359	3.3851	2.67801	2.78059	2.2567	1.74364	2.25887	1.63318	#N/A	12	ENSG00000159884	CCDC107	protein_coding	coiled-coil domain containing 107 [Source:HGNC Symbol;Acc:HGNC:28465]
MYO1C	#N/A	#N/A	1.13964	2.39898	1.66425	4.67319	2.79722	5.00609	6.06817	5.59784	3.5967	5.37206	5.39143	4.78728	#N/A	12	ENSG00000197879	MYO1C	protein_coding	myosin IC [Source:HGNC Symbol;Acc:HGNC:7597]
AKAP12	#N/A	1.12093	#N/A	3.82881	1.16496	7.43623	3.79205	9.4358	11.1379	8.71591	7.29715	9.88947	8.08608	9.64395	#N/A	12	ENSG00000131016	AKAP12	protein_coding	A-kinase anchoring protein 12 [Source:HGNC Symbol;Acc:HGNC:370]
STOX1	#N/A	2.22664	3.21361	2.94801	2.93113	1.61011	#N/A	1.93329	2.97768	2.84943	1.1209	1.98392	2.67147	1.82247	#N/A	12	ENSG00000165730	STOX1	protein_coding	storkhead box 1 [Source:HGNC Symbol;Acc:HGNC:23508]
#256469	#N/A	1.57674	1.17649	2.72488	2.24874	1.45188	#N/A	1.41707	1.11806	1.33301	#N/A	1.7498	1.55212	2.25952	1.58779	12	ENSG00000256469		lncRNA	novel transcript
KLHL25	#N/A	2.09796	2.27429	2.77598	2.39787	1.16142	#N/A	1.56006	1.71828	1.53992	1.20912	1.24898	#N/A	1.11656	2.04923	12	ENSG00000183655	KLHL25	protein_coding	kelch like family member 25 [Source:HGNC Symbol;Acc:HGNC:25732]
#288061	#N/A	2.67824	1.28351	1.85025	#N/A	1.37362	#N/A	1.81106	1.52449	1.59715	1.10522	1.23761	1.12922	1.31933	1.84548	12	ENSG00000288061		lncRNA	novel transcript, antisense to HSPA8and CLMP
DMGDH	#N/A	1.78799	#N/A	2.56372	1.60015	2.10377	#N/A	1.09047	1.81028	1.67117	1.13194	1.8508	2.20651	2.15259	2.60849	12	ENSG00000132837	DMGDH	protein_coding	dimethylglycine dehydrogenase [Source:HGNC Symbol;Acc:HGNC:24475]
BEAN1	#N/A	1.44655	1.18595	1.07456	#N/A	2.25161	#N/A	2.68043	2.42129	2.31721	2.82911	2.38499	2.37316	2.4442	1.08209	12	ENSG00000166546	BEAN1	protein_coding	brain expressed associated with NEDD4 1 [Source:HGNC Symbol;Acc:HGNC:24160]
SLC25A51	#N/A	1.33932	1.29579	1.07349	1.26207	1.08471	#N/A	1.12859	1.07259	1.09264	#N/A	1.07321	1.16023	1.20411	1.59633	12	ENSG00000122696	SLC25A51	protein_coding	solute carrier family 25 member 51 [Source:HGNC Symbol;Acc:HGNC:23323]
NOTCH1	#N/A	#N/A	2.87053	1.14962	1.04983	6.0917	2.60971	6.86348	8.03347	7.5017	4.95232	7.30619	5.92127	5.43388	#N/A	12	ENSG00000148400	NOTCH1	protein_coding	notch receptor 1 [Source:HGNC Symbol;Acc:HGNC:7881]
OXCT1	#N/A	1.39638	1.05926	2.2798	1.49914	4.31819	#N/A	1.76833	2.96163	2.59471	#N/A	5.80209	5.89788	6.56454	1.04651	12	ENSG00000083720	OXCT1	protein_coding	3-oxoacid CoA-transferase 1 [Source:HGNC Symbol;Acc:HGNC:8527]
ZRANB2-DT	#N/A	1.99824	#N/A	1.74562	1.04447	1.87128	#N/A	1.24161	1.57206	1.3839	1.19605	1.45137	1.43243	1.71544	1.50794	12	ENSG00000229956	ZRANB2-DT	lncRNA	ZRANB2 divergent transcript [Source:HGNC Symbol;Acc:HGNC:43595]
DIXDC1	#N/A	2.18703	1.33833	3.15501	1.03737	1.27482	#N/A	1.10664	1.27639	1.13986	#N/A	1.20469	1.28844	1.27485	1.82576	12	ENSG00000150764	DIXDC1	protein_coding	DIX domain containing 1 [Source:HGNC Symbol;Acc:HGNC:23695]
CCDC146	#N/A	1.21754	#N/A	1.34437	#N/A	2.15261	2.25814	1.98677	2.22599	2.34447	2.17946	2.22533	2.29004	2.15543	1.02985	12	ENSG00000135205	CCDC146	protein_coding	coiled-coil domain containing 146 [Source:HGNC Symbol;Acc:HGNC:29296]
HSD11B1-AS1	#N/A	2.96941	1.35666	2.75259	2.25758	1.02694	#N/A	1.04345	1.04257	1.11237	#N/A	1.0306	1.17217	1.05129	3.70187	12	ENSG00000227591	HSD11B1-AS1	lncRNA	HSD11B1 antisense RNA 1 [Source:HGNC Symbol;Acc:HGNC:54053]
NR2F1-AS1	#N/A	2.48292	#N/A	4.74009	2.29008	5.00889	#N/A	4.89079	6.36252	6.52122	4.01642	4.14404	4.07877	3.92254	1.02652	12	ENSG00000237187	NR2F1-AS1	lncRNA	NR2F1 antisense RNA 1 [Source:HGNC Symbol;Acc:HGNC:48622]
PCDH7	#N/A	2.43916	#N/A	4.39679	#N/A	4.2905	1.0234	5.56542	6.23905	5.3502	5.26028	4.91455	5.03703	5.42721	3.0252	12	ENSG00000169851	PCDH7	protein_coding	protocadherin 7 [Source:HGNC Symbol;Acc:HGNC:8659]
PGD	#N/A	2.47367	1.1522	1.01233	1.27016	1.05995	#N/A	1.27489	1.31016	1.38851	#N/A	1.33546	1.71471	1.53956	2.50298	12	ENSG00000142657	PGD	protein_coding	phosphogluconate dehydrogenase [Source:HGNC Symbol;Acc:HGNC:8891]
NUAK1	#N/A	#N/A	1.01008	2.27704	1.93823	2.93417	1.37963	2.27352	2.98132	3.82367	1.21474	3.83063	4.2629	4.07868	#N/A	12	ENSG00000074590	NUAK1	protein_coding	NUAK family kinase 1 [Source:HGNC Symbol;Acc:HGNC:14311]
LYRM1	#N/A	1.38937	#N/A	1.404	1.0085	1.7509	1.12619	1.36625	1.54688	1.84078	#N/A	1.92966	2.45353	2.05469	1.93367	12	ENSG00000102897	LYRM1	protein_coding	LYR motif containing 1 [Source:HGNC Symbol;Acc:HGNC:25074]
BCR	#N/A	#N/A	#N/A	0.998162	1.6629	4.71918	1.7392	3.63086	4.66077	4.13014	2.95824	4.22081	4.12351	4.14476	1.15698	12	ENSG00000186716	BCR	protein_coding	BCR activator of RhoGEF and GTPase [Source:HGNC Symbol;Acc:HGNC:1014]
RHOBTB3	#N/A	2.83923	#N/A	2.32176	#N/A	1.38806	0.977328	1.59171	1.61982	1.65393	1.86062	1.36717	1.32251	1.22041	1.65562	12	ENSG00000164292	RHOBTB3	protein_coding	Rho related BTB domain containing 3 [Source:HGNC Symbol;Acc:HGNC:18757]
PIM3	#N/A	#N/A	3.41245	0.97634	2.79281	2.2154	1.126	1.73347	1.68707	1.90157	#N/A	2.6226	2.92779	3.77651	2.18708	12	ENSG00000198355	PIM3	protein_coding	Pim-3 proto-oncogene, serine/threonine kinase [Source:HGNC Symbol;Acc:HGNC:19310]
LRIG1	#N/A	1.04505	#N/A	2.29619	#N/A	1.4702	1.43277	1.44029	1.49067	1.55352	1.57635	1.29695	1.44225	1.19115	0.97501	12	ENSG00000144749	LRIG1	protein_coding	leucine rich repeats and immunoglobulin like domains 1 [Source:HGNC Symbol;Acc:HGNC:17360]
COL6A3	#N/A	2.95645	#N/A	3.73748	0.963746	6.90194	2.32785	7.56651	9.57682	7.44595	5.69844	8.27227	6.3032	6.72333	#N/A	12	ENSG00000163359	COL6A3	protein_coding	collagen type VI alpha 3 chain [Source:HGNC Symbol;Acc:HGNC:2213]
FOXN2	#N/A	0.956791	1.60084	#N/A	1.7207	1.70972	1.48869	1.85826	1.68485	1.76366	1.42526	1.7095	1.73379	1.82557	#N/A	12	ENSG00000170802	FOXN2	protein_coding	forkhead box N2 [Source:HGNC Symbol;Acc:HGNC:5281]
TNKS1BP1	#N/A	1.09093	#N/A	3.52513	0.954371	2.63854	2.87476	3.75945	3.89303	4.76272	4.08082	2.47027	2.78559	2.63233	#N/A	12	ENSG00000149115	TNKS1BP1	protein_coding	tankyrase 1 binding protein 1 [Source:HGNC Symbol;Acc:HGNC:19081]
SH3RF3	#N/A	#N/A	#N/A	1.93257	1.05398	1.1331	1.48205	1.3303	1.74915	1.47917	0.95334	1.13331	1.16418	1.2009	0.947434	12	ENSG00000172985	SH3RF3	protein_coding	SH3 domain containing ring finger 3 [Source:HGNC Symbol;Acc:HGNC:24699]
DBT	#N/A	1.52309	1.16728	1.31348	#N/A	1.50107	#N/A	1.03792	1.12387	1.32237	0.940176	1.45054	2.1266	1.6968	1.11779	12	ENSG00000137992	DBT	protein_coding	dihydrolipoamide branched chain transacylase E2 [Source:HGNC Symbol;Acc:HGNC:2698]
FAM76A	#N/A	1.63323	#N/A	1.64797	1.37113	0.989958	1.36011	1.07439	0.918851	0.971096	1.21893	0.926385	0.971143	1.13417	#N/A	12	ENSG00000009780	FAM76A	protein_coding	family with sequence similarity 76 member A [Source:HGNC Symbol;Acc:HGNC:28530]
PLAGL1	#N/A	1.11605	#N/A	0.918716	#N/A	3.23899	1.41629	4.47897	5.03193	5.15367	3.81046	3.23377	3.77332	2.95396	1.29293	12	ENSG00000118495	PLAGL1	protein_coding	PLAG1 like zinc finger 1 [Source:HGNC Symbol;Acc:HGNC:9046]
ACKR3	#N/A	2.10537	#N/A	3.69811	#N/A	4.21185	1.21794	2.33879	3.57459	3.55804	1.83081	5.29079	6.03841	4.95733	0.916438	12	ENSG00000144476	ACKR3	protein_coding	atypical chemokine receptor 3 [Source:HGNC Symbol;Acc:HGNC:23692]
SHOC1	#N/A	1.5828	#N/A	1.19195	#N/A	3.99752	1.7031	3.38097	3.29899	3.34172	3.10691	3.91786	4.0321	4.24512	0.913678	12	ENSG00000165181	SHOC1	protein_coding	shortage in chiasmata 1 [Source:HGNC Symbol;Acc:HGNC:26535]
PI4K2A	#N/A	1.08315	0.909868	#N/A	0.959231	1.19062	#N/A	1.35	1.35212	1.48546	0.912652	1.25586	1.50959	1.29047	1.03521	12	ENSG00000155252	PI4K2A	protein_coding	phosphatidylinositol 4-kinase type 2 alpha [Source:HGNC Symbol;Acc:HGNC:30031]
GFOD1	#N/A	#N/A	1.42209	1.03019	0.90842	1.20246	1.73902	0.916212	1.11887	1.14501	1.3048	1.28243	1.59556	1.48968	#N/A	12	ENSG00000145990	GFOD1	protein_coding	glucose-fructose oxidoreductase domain containing 1 [Source:HGNC Symbol;Acc:HGNC:21096]
HSPA12A	#N/A	2.46192	#N/A	2.92118	0.905444	3.41929	2.65395	3.22833	3.18134	3.46383	3.77996	3.62076	3.65613	4.21002	#N/A	12	ENSG00000165868	HSPA12A	protein_coding	heat shock protein family A (Hsp70) member 12A [Source:HGNC Symbol;Acc:HGNC:19022]
LRMDA	#N/A	#N/A	0.902318	#N/A	2.73396	5.31554	2.25332	4.17166	5.90991	5.32944	1.43794	6.11364	5.56794	5.8707	1.3795	12	ENSG00000148655	LRMDA	protein_coding	leucine rich melanocyte differentiation associated [Source:HGNC Symbol;Acc:HGNC:23405]
ANXA2	#N/A	#N/A	#N/A	1.26381	0.897102	4.78393	2.15618	4.75353	4.64655	5.4105	4.82838	4.84373	5.44096	4.77361	1.62114	12	ENSG00000182718	ANXA2	protein_coding	annexin A2 [Source:HGNC Symbol;Acc:HGNC:537]
CALCRL	#N/A	#N/A	#N/A	2.4617	2.74498	4.54753	2.69675	7.24451	8.12195	8.10439	6.05794	7.37825	6.42921	6.43118	0.878431	12	ENSG00000064989	CALCRL	protein_coding	calcitonin receptor like receptor [Source:HGNC Symbol;Acc:HGNC:16709]
SPTBN1-AS2	#N/A	1.03178	#N/A	3.23441	#N/A	4.08472	1.00428	3.57787	3.60095	3.80542	2.77528	3.33345	3.56839	2.9491	0.873097	12	ENSG00000238018	SPTBN1-AS2	lncRNA	SPTBN1 antisense RNA 2 [Source:HGNC Symbol;Acc:HGNC:40563]
ACVR1B	#N/A	0.86974	#N/A	1.56119	1.16716	1.29057	2.14642	1.74464	1.52796	1.61062	2.30235	1.23132	1.15914	1.15902	#N/A	12	ENSG00000135503	ACVR1B	protein_coding	activin A receptor type 1B [Source:HGNC Symbol;Acc:HGNC:172]
SETD9	#N/A	2.67428	2.06806	1.0746	0.866015	2.41628	#N/A	1.52848	1.55277	1.59975	#N/A	2.18856	2.34447	1.95848	1.88627	12	ENSG00000155542	SETD9	protein_coding	SET domain containing 9 [Source:HGNC Symbol;Acc:HGNC:28508]
NFIL3	#N/A	1.63553	2.09039	0.855692	1.03102	1.72011	#N/A	1.14748	1.66351	1.20089	#N/A	2.56958	3.03182	2.98092	1.78653	12	ENSG00000165030	NFIL3	protein_coding	nuclear factor, interleukin 3 regulated [Source:HGNC Symbol;Acc:HGNC:7787]
MEIS2	#N/A	2.41857	#N/A	0.834382	3.02416	6.32058	1.74625	7.16366	9.49932	6.29037	4.81705	7.51235	7.60456	6.91777	#N/A	12	ENSG00000134138	MEIS2	protein_coding	Meis homeobox 2 [Source:HGNC Symbol;Acc:HGNC:7001]
SLC39A11#133195	#N/A	0.832307	0.955471	#N/A	1.53698	1.40886	2.22841	1.72392	1.87416	1.83907	1.0796	1.4884	1.46328	1.6283	#N/A	12	ENSG00000133195	SLC39A11	protein_coding	solute carrier family 39 member 11 [Source:HGNC Symbol;Acc:HGNC:14463]
CCDC18	#N/A	1.79115	0.832185	#N/A	0.86862	1.09675	#N/A	0.833055	0.872354	0.981661	0.928273	1.25473	1.21017	1.31749	0.876044	12	ENSG00000122483	CCDC18	protein_coding	coiled-coil domain containing 18 [Source:HGNC Symbol;Acc:HGNC:30370]
CDC14B	#N/A	2.24009	#N/A	2.70775	0.826436	5.0506	1.1759	4.27836	4.58954	4.8018	4.52531	5.16086	4.57616	4.72568	#N/A	12	ENSG00000081377	CDC14B	protein_coding	cell division cycle 14B [Source:HGNC Symbol;Acc:HGNC:1719]
RASSF4	#N/A	2.29216	0.824941	#N/A	#N/A	1.47597	1.73379	2.15836	2.18595	1.9952	2.29344	1.442	1.5642	1.51119	1.03579	12	ENSG00000107551	RASSF4	protein_coding	Ras association domain family member 4 [Source:HGNC Symbol;Acc:HGNC:20793]
ARHGEF28	#N/A	0.824629	#N/A	4.51208	3.59437	4.00204	#N/A	3.87414	4.89883	4.28117	3.4025	4.52305	5.04326	4.56833	1.38963	12	ENSG00000214944	ARHGEF28	protein_coding	Rho guanine nucleotide exchange factor 28 [Source:HGNC Symbol;Acc:HGNC:30322]
CCDC125#183323	#N/A	1.53504	0.845079	1.10973	1.44871	0.821284	#N/A	0.926063	1.02111	0.99847	#N/A	1.01061	1.1585	1.35337	2.03271	12	ENSG00000183323	CCDC125	protein_coding	coiled-coil domain containing 125 [Source:HGNC Symbol;Acc:HGNC:28924]
ANXA6	#N/A	1.83832	#N/A	1.40305	0.81709	1.46213	1.13489	2.38227	2.26292	2.60103	2.46386	1.58174	1.7214	1.38691	#N/A	12	ENSG00000197043	ANXA6	protein_coding	annexin A6 [Source:HGNC Symbol;Acc:HGNC:544]
COL4A2	#N/A	0.807624	#N/A	4.96149	2.42761	7.64212	4.9199	9.41276	10.3629	9.33642	7.42615	9.75546	7.9038	8.37848	#N/A	12	ENSG00000134871	COL4A2	protein_coding	collagen type IV alpha 2 chain [Source:HGNC Symbol;Acc:HGNC:2203]
ADAMTS12#151388	#N/A	2.86095	#N/A	4.82293	2.62848	7.23869	0.799206	8.59665	9.2378	9.14655	9.42779	8.79395	8.44724	8.18937	#N/A	12	ENSG00000151388	ADAMTS12	protein_coding	ADAM metallopeptidase with thrombospondin type 1 motif 12 [Source:HGNC Symbol;Acc:HGNC:14605]
FSTL1	#N/A	1.7745	#N/A	2.89149	1.19962	4.97691	1.21464	1.63821	3.45154	2.84602	#N/A	7.42736	7.97346	8.35528	0.795283	12	ENSG00000163430	FSTL1	protein_coding	follistatin like 1 [Source:HGNC Symbol;Acc:HGNC:3972]
DCUN1D5	#N/A	1.52923	#N/A	1.31508	0.850677	1.08212	1.13202	0.787068	0.858262	1.18011	#N/A	0.940876	1.57954	1.1888	1.57632	12	ENSG00000137692	DCUN1D5	protein_coding	defective in cullin neddylation 1 domain containing 5 [Source:HGNC Symbol;Acc:HGNC:28409]
SLC25A33	#N/A	2.29956	2.41912	2.10462	2.60448	0.925681	1.12749	1.03593	1.00623	0.910912	1.10261	#N/A	#N/A	0.784278	1.62895	12	ENSG00000171612	SLC25A33	protein_coding	solute carrier family 25 member 33 [Source:HGNC Symbol;Acc:HGNC:29681]
HMCES	#N/A	#N/A	1.25857	1.09634	1.03639	0.914459	#N/A	0.863991	0.781532	0.878734	1.2093	0.931288	1.23284	0.945426	1.0387	12	ENSG00000183624	HMCES	protein_coding	5-hydroxymethylcytosine binding, ES cell specific [Source:HGNC Symbol;Acc:HGNC:24446]
LURAP1L	#N/A	#N/A	0.776953	4.19932	0.777369	7.2643	1.8879	6.97744	8.62855	7.29658	3.97322	9.52639	7.03691	8.86023	#N/A	12	ENSG00000153714	LURAP1L	protein_coding	leucine rich adaptor protein 1 like [Source:HGNC Symbol;Acc:HGNC:31452]
EBF2	#N/A	0.775801	#N/A	2.93269	1.46478	5.5314	1.84766	6.05629	7.08604	6.05892	5.66912	7.22577	4.79421	6.88518	#N/A	12	ENSG00000221818	EBF2	protein_coding	EBF transcription factor 2 [Source:HGNC Symbol;Acc:HGNC:19090]
SAR1A	#N/A	0.959385	#N/A	0.947389	#N/A	0.94282	1.59381	0.865816	0.774049	1.06397	1.12635	0.816898	1.29315	0.91733	0.783734	12	ENSG00000079332	SAR1A	protein_coding	secretion associated Ras related GTPase 1A [Source:HGNC Symbol;Acc:HGNC:10534]
RBM47	#N/A	2.54097	3.03042	#N/A	2.72305	4.19273	#N/A	5.61086	6.30915	5.95742	0.773115	5.80939	4.29878	4.9249	2.04393	12	ENSG00000163694	RBM47	protein_coding	RNA binding motif protein 47 [Source:HGNC Symbol;Acc:HGNC:30358]
#246090	#N/A	2.65897	#N/A	3.18335	1.56319	4.7478	#N/A	4.33806	4.99901	5.09865	3.02438	5.02862	5.41619	4.72521	0.77205	12	ENSG00000246090		lncRNA	novel transcript, antisense to ADH4, ADH6 & ADH1A
FAT1	#N/A	3.06785	#N/A	4.08859	0.771377	5.04039	1.4051	4.97643	6.05219	6.04858	3.09197	6.0773	5.44274	6.39987	#N/A	12	ENSG00000083857	FAT1	protein_coding	FAT atypical cadherin 1 [Source:HGNC Symbol;Acc:HGNC:3595]
ELL2	#N/A	2.54577	1.93955	2.48369	#N/A	1.21861	#N/A	1.6782	1.93508	1.85258	2.29972	1.12637	1.13072	0.756032	2.14868	12	ENSG00000118985	ELL2	protein_coding	elongation factor for RNA polymerase II 2 [Source:HGNC Symbol;Acc:HGNC:17064]
MYCBP2-AS1	#N/A	1.03238	#N/A	0.911304	0.749369	1.06923	#N/A	1.2646	1.09895	1.16617	0.84056	1.05254	1.09536	1.10227	0.81962	12	ENSG00000236051	MYCBP2-AS1	lncRNA	MYCBP2 antisense RNA 1 [Source:HGNC Symbol;Acc:HGNC:41023]
RBPMS	#N/A	#N/A	0.740518	3.99413	2.85093	6.43218	1.94698	7.25547	8.35819	7.88627	6.60469	7.88625	6.08644	7.64196	#N/A	12	ENSG00000157110	RBPMS	protein_coding	RNA binding protein, mRNA processing factor [Source:HGNC Symbol;Acc:HGNC:19097]
CELF2-AS2	#N/A	2.40445	#N/A	4.73579	#N/A	1.73477	0.735566	2.40096	2.19665	2.22728	2.78706	1.31899	1.49215	0.9708	3.36358	12	ENSG00000237986	CELF2-AS2	lncRNA	CELF2 antisense RNA 2 [Source:HGNC Symbol;Acc:HGNC:44703]
AGFG1	#N/A	0.764946	0.732794	#N/A	#N/A	1.37914	2.1426	1.40804	1.32133	1.29946	1.24511	1.28889	1.34899	1.21255	0.780239	12	ENSG00000173744	AGFG1	protein_coding	ArfGAP with FG repeats 1 [Source:HGNC Symbol;Acc:HGNC:5175]
DPH6-DT	#N/A	1.26965	0.730372	1.21763	0.760279	1.75929	#N/A	1.26266	1.80138	1.48368	#N/A	1.41569	1.59224	1.6097	0.769284	12	ENSG00000248079	DPH6-DT	lncRNA	DPH6 divergent transcript [Source:HGNC Symbol;Acc:HGNC:44147]
SPSB1	#N/A	1.7867	#N/A	3.97916	2.11102	1.93812	#N/A	1.86609	2.07758	1.91282	2.88064	1.64901	1.5414	1.16717	0.720221	12	ENSG00000171621	SPSB1	protein_coding	splA/ryanodine receptor domain and SOCS box containing 1 [Source:HGNC Symbol;Acc:HGNC:30628]
ECM2	#N/A	2.99713	#N/A	3.12636	0.718817	2.47448	2.46458	2.81961	2.80752	3.26616	2.84265	2.5292	2.82294	2.39218	#N/A	12	ENSG00000106823	ECM2	protein_coding	extracellular matrix protein 2 [Source:HGNC Symbol;Acc:HGNC:3154]
CFAP70	#N/A	1.4437	1.48743	1.95471	1.73996	0.718652	#N/A	0.729237	0.951236	0.997295	#N/A	0.900036	0.90196	1.06337	2.31157	12	ENSG00000156042	CFAP70	protein_coding	cilia and flagella associated protein 70 [Source:HGNC Symbol;Acc:HGNC:30726]
ITGB1BP1	#N/A	0.696128	#N/A	1.2681	0.705752	2.8423	2.01609	2.93919	3.13588	3.37313	2.27133	2.7418	3.70714	2.67679	#N/A	12	ENSG00000119185	ITGB1BP1	protein_coding	integrin subunit beta 1 binding protein 1 [Source:HGNC Symbol;Acc:HGNC:23927]
TAPT1-AS1	#N/A	1.70637	#N/A	1.33493	0.694759	2.04986	#N/A	2.26585	2.36593	2.19543	2.4621	2.01082	2.08105	2.34431	1.41684	12	ENSG00000263327	TAPT1-AS1	lncRNA	TAPT1 antisense RNA 1 (head to head) [Source:HGNC Symbol;Acc:HGNC:26832]
MME	#N/A	2.1989	#N/A	3.18479	1.58834	2.40393	1.45569	0.694431	0.94789	1.02728	0.696841	2.60142	3.44491	3.4458	#N/A	12	ENSG00000196549	MME	protein_coding	membrane metalloendopeptidase [Source:HGNC Symbol;Acc:HGNC:7154]
ALDH7A1	#N/A	0.901191	#N/A	1.54352	#N/A	2.4692	1.24337	1.6619	1.92118	2.07188	1.01113	2.41084	2.55518	2.71049	0.693833	12	ENSG00000164904	ALDH7A1	protein_coding	aldehyde dehydrogenase 7 family member A1 [Source:HGNC Symbol;Acc:HGNC:877]
EOLA2-DT	#N/A	1.33566	#N/A	0.68589	0.759227	1.16107	1.69626	1.03678	1.01646	1.16579	1.00445	0.918543	0.914784	1.19933	#N/A	12	ENSG00000235703	EOLA2-DT	lncRNA	EOLA2 divergent transcript [Source:HGNC Symbol;Acc:HGNC:48579]
EHHADH	#N/A	1.40493	1.40146	1.1415	2.24559	2.06642	#N/A	1.53394	2.53322	2.28664	#N/A	2.32591	3.09921	2.31009	0.67271	12	ENSG00000113790	EHHADH	protein_coding	enoyl-CoA hydratase and 3-hydroxyacyl CoA dehydrogenase [Source:HGNC Symbol;Acc:HGNC:3247]
CORO2B	#N/A	#N/A	#N/A	2.67144	1.10679	6.28938	0.666675	7.56002	8.78924	6.65096	3.95697	6.99772	5.0184	6.0845	0.892299	12	ENSG00000103647	CORO2B	protein_coding	coronin 2B [Source:HGNC Symbol;Acc:HGNC:2256]
KATNAL1	#N/A	1.17424	#N/A	1.80239	0.665401	2.70558	1.65528	2.64018	2.70475	3.04804	3.25502	2.49151	2.7995	2.64079	#N/A	12	ENSG00000102781	KATNAL1	protein_coding	katanin catalytic subunit A1 like 1 [Source:HGNC Symbol;Acc:HGNC:28361]
PARVA	#N/A	0.859946	#N/A	3.83198	0.662722	6.17969	3.24672	7.56071	8.15709	7.60883	6.78184	8.29595	6.75403	7.28069	#N/A	12	ENSG00000197702	PARVA	protein_coding	parvin alpha [Source:HGNC Symbol;Acc:HGNC:14652]
TGFBR3	#N/A	1.17034	#N/A	1.12108	#N/A	2.51658	1.76611	0.982126	1.24215	1.10473	1.04928	3.47418	3.73487	4.12337	0.662656	12	ENSG00000069702	TGFBR3	protein_coding	transforming growth factor beta receptor 3 [Source:HGNC Symbol;Acc:HGNC:11774]
MAP3K5	#N/A	2.02102	0.648473	#N/A	1.03709	2.0169	1.15376	1.43921	1.87611	1.75161	0.931279	1.63727	1.83745	1.74453	#N/A	12	ENSG00000197442	MAP3K5	protein_coding	mitogen-activated protein kinase kinase kinase 5 [Source:HGNC Symbol;Acc:HGNC:6857]
PDZRN3	#N/A	2.61098	1.17325	3.69993	2.23698	0.732145	1.7788	0.735951	0.818316	0.755131	0.745504	#N/A	#N/A	0.640276	2.21684	12	ENSG00000121440	PDZRN3	protein_coding	PDZ domain containing ring finger 3 [Source:HGNC Symbol;Acc:HGNC:17704]
IQSEC1	#N/A	0.663368	#N/A	#N/A	1.27185	2.6258	2.1951	2.46083	3.24377	3.13176	2.30677	2.99653	3.61265	2.95997	0.638554	12	ENSG00000144711	IQSEC1	protein_coding	IQ motif and Sec7 domain ArfGEF 1 [Source:HGNC Symbol;Acc:HGNC:29112]
COL4A1	#N/A	0.638517	#N/A	4.37915	1.88096	8.68375	3.62848	10.0905	12.1179	9.73879	7.87704	10.0202	8.73819	8.5265	#N/A	12	ENSG00000187498	COL4A1	protein_coding	collagen type IV alpha 1 chain [Source:HGNC Symbol;Acc:HGNC:2202]
STXBP1	#N/A	#N/A	#N/A	1.62424	0.634554	1.41095	1.82946	1.15848	1.43213	1.34308	1.22717	1.77661	1.92344	1.94638	0.873507	12	ENSG00000136854	STXBP1	protein_coding	syntaxin binding protein 1 [Source:HGNC Symbol;Acc:HGNC:11444]
POR	#N/A	0.945179	1.18104	1.13138	0.634151	1.6126	1.19134	1.05886	1.18169	1.13376	#N/A	1.68445	1.56646	1.71528	#N/A	12	ENSG00000127948	POR	protein_coding	cytochrome p450 oxidoreductase [Source:HGNC Symbol;Acc:HGNC:9208]
#281392	#N/A	3.71919	0.820557	1.45693	#N/A	4.06587	#N/A	2.53373	2.9542	3.24516	0.620395	3.93402	3.77362	3.95381	2.51883	12	ENSG00000281392		lncRNA	long intergenic non-protein coding RNA 506 [Source:NCBI gene (formerly Entrezgene);Acc:100846978]
FERMT2	#N/A	#N/A	0.614349	3.01918	1.72264	1.82308	1.93028	2.0507	1.93064	2.00791	2.28486	1.74218	1.79546	1.67489	#N/A	12	ENSG00000073712	FERMT2	protein_coding	FERM domain containing kindlin 2 [Source:HGNC Symbol;Acc:HGNC:15767]
UVRAG	#N/A	#N/A	0.916696	#N/A	1.10426	1.52852	2.05401	1.4507	1.55554	1.56673	1.26601	1.49791	1.53458	1.43244	0.588041	12	ENSG00000198382	UVRAG	protein_coding	UV radiation resistance associated [Source:HGNC Symbol;Acc:HGNC:12640]
INTU	#N/A	1.73947	#N/A	2.87949	0.587891	1.13425	1.19221	0.868989	1.10737	1.2295	#N/A	1.34651	1.3908	1.55068	0.934456	12	ENSG00000164066	INTU	protein_coding	inturned planar cell polarity protein [Source:HGNC Symbol;Acc:HGNC:29239]
YAP1	#N/A	#N/A	0.587527	2.71734	0.998902	0.618739	1.09121	0.983133	1.03778	1.00859	1.21664	0.618567	0.597809	0.596009	#N/A	12	ENSG00000137693	YAP1	protein_coding	Yes1 associated transcriptional regulator [Source:HGNC Symbol;Acc:HGNC:16262]
RAB2A	#N/A	#N/A	0.58335	#N/A	0.67843	0.825688	0.80954	0.778106	0.699289	0.907593	0.899767	0.687518	0.864465	0.745228	0.688563	12	ENSG00000104388	RAB2A	protein_coding	RAB2A, member RAS oncogene family [Source:HGNC Symbol;Acc:HGNC:9763]
C1RL#139178	#N/A	0.707174	#N/A	0.97208	1.1597	3.23873	0.580881	2.83474	2.89287	3.16627	1.49369	2.6344	3.31893	2.59053	#N/A	12	ENSG00000139178	C1RL	protein_coding	complement C1r subcomponent like [Source:HGNC Symbol;Acc:HGNC:21265]
KIAA1958	#N/A	2.08857	2.72311	0.913849	1.5221	0.903599	#N/A	0.576653	0.853438	0.836748	#N/A	0.843517	0.933587	0.984845	1.1232	12	ENSG00000165185	KIAA1958	protein_coding	KIAA1958 [Source:HGNC Symbol;Acc:HGNC:23427]
PCNX1	#N/A	#N/A	0.623316	#N/A	0.773903	0.81746	0.951473	0.644429	0.701814	0.756179	0.883409	0.76023	0.869845	0.827534	0.567088	12	ENSG00000100731	PCNX1	protein_coding	pecanex 1 [Source:HGNC Symbol;Acc:HGNC:19740]
ACTN1	#N/A	#N/A	2.21048	2.35022	1.28518	8.45849	3.02311	9.10557	8.45388	7.70537	0.558473	8.62793	6.63606	8.17742	#N/A	12	ENSG00000072110	ACTN1	protein_coding	actinin alpha 1 [Source:HGNC Symbol;Acc:HGNC:163]
TRPS1	#N/A	2.79148	0.552408	#N/A	#N/A	1.92865	1.72789	1.62626	1.61053	1.66431	1.84857	1.42778	1.4977	1.60902	1.4795	12	ENSG00000104447	TRPS1	protein_coding	transcriptional repressor GATA binding 1 [Source:HGNC Symbol;Acc:HGNC:12340]
PLIN5	#N/A	3.43597	5.34082	4.73645	3.55808	1.46675	2.33589	#N/A	0.726171	0.551971	#N/A	1.60455	1.63732	2.37786	5.39427	12	ENSG00000214456	PLIN5	protein_coding	perilipin 5 [Source:HGNC Symbol;Acc:HGNC:33196]
PALMD	#N/A	#N/A	3.63007	3.12121	2.44992	0.675418	0.88931	0.81635	1.04128	1.07017	#N/A	0.584547	0.880731	0.548609	3.50571	12	ENSG00000099260	PALMD	protein_coding	palmdelphin [Source:HGNC Symbol;Acc:HGNC:15846]
EHMT1	#N/A	#N/A	0.563788	#N/A	0.606677	0.628341	1.46535	0.651884	0.76369	0.68289	0.971096	0.628757	0.575065	0.561447	0.546793	12	ENSG00000181090	EHMT1	protein_coding	euchromatic histone lysine methyltransferase 1 [Source:HGNC Symbol;Acc:HGNC:24650]
SESN2#130766	#N/A	1.12483	#N/A	1.05672	3.00597	1.78555	#N/A	1.6577	1.55245	1.36228	0.527613	1.95439	2.0122	2.12268	1.3607	12	ENSG00000130766	SESN2	protein_coding	sestrin 2 [Source:HGNC Symbol;Acc:HGNC:20746]
DAAM1	#N/A	0.941162	0.524721	1.85954	#N/A	3.01403	3.18934	2.66109	2.60172	2.76036	2.21913	2.82638	3.05165	2.98403	#N/A	12	ENSG00000100592	DAAM1	protein_coding	dishevelled associated activator of morphogenesis 1 [Source:HGNC Symbol;Acc:HGNC:18142]
HSPG2	#N/A	#N/A	#N/A	3.02851	0.512012	4.84009	2.67887	5.08589	5.70738	5.2699	4.17273	6.39525	5.70919	6.42568	0.823999	12	ENSG00000142798	HSPG2	protein_coding	heparan sulfate proteoglycan 2 [Source:HGNC Symbol;Acc:HGNC:5273]
MAGI2	#N/A	1.64873	#N/A	3.65155	0.503573	2.12135	#N/A	1.612	2.02357	1.993	1.19167	2.28871	2.35243	2.59605	1.15675	12	ENSG00000187391	MAGI2	protein_coding	membrane associated guanylate kinase, WW and PDZ domain containing 2 [Source:HGNC Symbol;Acc:HGNC:18957]
NFIA	#N/A	0.480086	#N/A	1.60795	#N/A	1.09089	1.13906	0.906759	0.927438	1.00996	0.83371	0.768716	0.940165	0.93591	0.599467	12	ENSG00000162599	NFIA	protein_coding	nuclear factor I A [Source:HGNC Symbol;Acc:HGNC:7784]
NUTM2B-AS1	#N/A	#N/A	0.477702	#N/A	0.524058	0.812539	1.40359	0.83349	0.756796	0.806659	0.962618	0.713057	0.752755	0.710065	0.562084	12	ENSG00000225484	NUTM2B-AS1	lncRNA	NUTM2B antisense RNA 1 [Source:HGNC Symbol;Acc:HGNC:51204]
ECHDC2	#N/A	2.64077	#N/A	2.82929	#N/A	0.703882	2.12812	0.594738	0.602836	0.464277	0.862295	0.719171	0.632369	0.874039	1.70992	12	ENSG00000121310	ECHDC2	protein_coding	enoyl-CoA hydratase domain containing 2 [Source:HGNC Symbol;Acc:HGNC:23408]
SORBS1	#N/A	1.35817	2.83317	3.26963	3.15663	0.463032	1.39277	#N/A	0.419488	0.431359	#N/A	0.435099	0.47532	0.573756	2.64338	12	ENSG00000095637	SORBS1	protein_coding	sorbin and SH3 domain containing 1 [Source:HGNC Symbol;Acc:HGNC:14565]
ACSM5	#N/A	3.77511	2.15665	1.74091	#N/A	2.23913	0.355211	1.07816	1.53972	1.21043	#N/A	1.66208	1.96195	1.87852	4.09216	12	ENSG00000183549	ACSM5	protein_coding	acyl-CoA synthetase medium chain family member 5 [Source:HGNC Symbol;Acc:HGNC:26060]
FAM221A	#N/A	#N/A	1.80479	1.50043	1.52251	3.09845	#N/A	2.04069	2.45491	2.2688	0.334947	3.25695	3.70945	3.86114	2.949	12	ENSG00000188732	FAM221A	protein_coding	family with sequence similarity 221 member A [Source:HGNC Symbol;Acc:HGNC:27977]
MAST3	#N/A	1.28812	2.51593	#N/A	1.77827	2.49174	0.323006	5.17771	5.41575	5.73116	0.619104	2.28571	2.71084	1.57688	#N/A	12	ENSG00000099308	MAST3	protein_coding	microtubule associated serine/threonine kinase 3 [Source:HGNC Symbol;Acc:HGNC:19036]
MYLK	#N/A	#N/A	2.10977	1.43888	1.21601	5.46219	1.03122	6.57183	6.67719	6.1913	0.314384	6.72254	5.03743	6.95729	#N/A	12	ENSG00000065534	MYLK	protein_coding	myosin light chain kinase [Source:HGNC Symbol;Acc:HGNC:7590]
TNFRSF21	#N/A	2.12585	1.61281	#N/A	1.23781	6.27495	0.300504	7.38374	5.92987	7.07606	3.62575	7.64648	6.99055	6.21131	#N/A	12	ENSG00000146072	TNFRSF21	protein_coding	TNF receptor superfamily member 21 [Source:HGNC Symbol;Acc:HGNC:13469]
PEX19	#N/A	0.297698	1.91106	0.347106	0.848557	0.306372	#N/A	4.74523	4.59812	2.03013	#N/A	5.02911	5.0457	1.5277	1.03885	12	ENSG00000162735	PEX19	protein_coding	peroxisomal biogenesis factor 19 [Source:HGNC Symbol;Acc:HGNC:9713]
ITIH5	#N/A	2.22796	#N/A	5.34279	1.31308	9.02464	4.06495	9.19804	10.1477	9.83116	0.296009	10.1726	8.36055	9.18533	#N/A	12	ENSG00000123243	ITIH5	protein_coding	inter-alpha-trypsin inhibitor heavy chain 5 [Source:HGNC Symbol;Acc:HGNC:21449]
CAV1	#N/A	#N/A	3.068	3.4249	3.09075	8.89343	2.93389	11.9189	11.2371	10.0529	0.284038	10.3988	7.98583	8.7663	#N/A	12	ENSG00000105974	CAV1	protein_coding	caveolin 1 [Source:HGNC Symbol;Acc:HGNC:1527]
CTTNBP2	#N/A	2.33373	#N/A	#N/A	3.05075	9.22056	4.00996	8.37117	10.3851	8.92659	0.271537	9.56438	7.47099	7.42907	2.09816	12	ENSG00000077063	CTTNBP2	protein_coding	cortactin binding protein 2 [Source:HGNC Symbol;Acc:HGNC:15679]
VIM	#N/A	0.618368	#N/A	1.1735	0.614133	0.34943	2.82159	11.2915	10.5569	10.7567	0.270248	12.7715	7.97929	0.345717	#N/A	12	ENSG00000026025	VIM	protein_coding	vimentin [Source:HGNC Symbol;Acc:HGNC:12692]
ZNF664	#N/A	1.78139	2.34479	#N/A	#N/A	1.95828	0.259813	2.22268	2.03383	2.07492	0.840979	1.91451	2.1437	2.01352	2.79723	12	ENSG00000179195	ZNF664	protein_coding	zinc finger protein 664 [Source:HGNC Symbol;Acc:HGNC:25406]
TNFRSF25	#N/A	#N/A	4.78329	#N/A	2.12947	0.634709	1.35451	8.34443	10.0779	8.11098	0.255453	8.29407	6.93434	7.27942	3.82892	12	ENSG00000215788	TNFRSF25	protein_coding	TNF receptor superfamily member 25 [Source:HGNC Symbol;Acc:HGNC:11910]
SYT17	#N/A	2.71259	1.23696	#N/A	#N/A	4.07791	0.254623	3.89218	5.0301	4.69349	3.10899	4.3771	4.75804	4.66697	2.24221	12	ENSG00000103528	SYT17	protein_coding	synaptotagmin 17 [Source:HGNC Symbol;Acc:HGNC:24119]
PLEKHG5	#N/A	0.900603	5.22824	#N/A	3.87192	6.45603	#N/A	8.72241	9.91601	7.8952	0.254157	8.28172	6.78324	7.07332	4.08839	12	ENSG00000171680	PLEKHG5	protein_coding	pleckstrin homology and RhoGEF domain containing G5 [Source:HGNC Symbol;Acc:HGNC:29105]
TBX18	#N/A	2.58399	#N/A	1.9647	2.36123	0.268377	0.304021	0.498928	0.307895	0.486155	0.251557	9.81024	6.81597	0.29442	#N/A	12	ENSG00000112837	TBX18	protein_coding	T-box transcription factor 18 [Source:HGNC Symbol;Acc:HGNC:11595]
CDKN2B	#N/A	5.29326	4.22531	0.249693	5.47864	6.00061	#N/A	3.04674	3.33595	3.29917	#N/A	5.89039	6.24585	8.46613	5.23442	12	ENSG00000147883	CDKN2B	protein_coding	cyclin dependent kinase inhibitor 2B [Source:HGNC Symbol;Acc:HGNC:1788]
COL5A3	#N/A	2.57259	#N/A	4.65059	2.42446	7.18271	5.15554	8.37026	8.36918	8.77911	0.244756	8.68535	7.35013	7.70184	#N/A	12	ENSG00000080573	COL5A3	protein_coding	collagen type V alpha 3 chain [Source:HGNC Symbol;Acc:HGNC:14864]
PLEKHH2	#N/A	3.21032	#N/A	4.36159	0.605176	8.48087	2.86901	8.04592	8.87989	7.39089	0.233979	9.07514	8.20656	7.08143	#N/A	12	ENSG00000152527	PLEKHH2	protein_coding	pleckstrin homology, MyTH4 and FERM domain containing H2 [Source:HGNC Symbol;Acc:HGNC:30506]
INF2	#N/A	#N/A	0.950163	1.73408	2.12701	7.41774	2.04699	6.81478	7.95033	8.31044	0.226375	6.76667	5.55488	5.9057	#N/A	12	ENSG00000203485	INF2	protein_coding	inverted formin 2 [Source:HGNC Symbol;Acc:HGNC:23791]
ARID3A	#N/A	1.16992	1.42128	#N/A	3.07548	1.95955	0.217743	2.49928	2.72081	2.32582	0.275759	2.14242	1.98645	1.96132	#N/A	12	ENSG00000116017	ARID3A	protein_coding	AT-rich interaction domain 3A [Source:HGNC Symbol;Acc:HGNC:3031]
NEIL1	#N/A	#N/A	1.15703	1.16428	1.00943	1.20023	0.217607	1.44417	1.60478	1.54329	#N/A	1.4169	1.2797	1.15618	1.48453	12	ENSG00000140398	NEIL1	protein_coding	nei like DNA glycosylase 1 [Source:HGNC Symbol;Acc:HGNC:18448]
TLE3	#N/A	1.1601	1.12724	#N/A	#N/A	4.05481	0.202723	4.6442	5.82793	5.2177	1.8053	5.01473	5.51807	6.06934	1.00849	12	ENSG00000140332	TLE3	protein_coding	TLE family member 3, transcriptional corepressor [Source:HGNC Symbol;Acc:HGNC:11839]
IGSF8	#N/A	1.15388	#N/A	0.971404	#N/A	2.83759	0.202288	2.52135	1.98642	2.20286	0.681298	2.26665	2.34582	2.17349	1.02507	12	ENSG00000162729	IGSF8	protein_coding	immunoglobulin superfamily member 8 [Source:HGNC Symbol;Acc:HGNC:17813]
PLAC9	#N/A	1.6197	#N/A	3.07442	1.26725	0.368558	2.07387	11.0655	0.391983	0.37818	0.200795	0.399482	8.29809	0.375518	#N/A	12	ENSG00000189129	PLAC9	protein_coding	placenta associated 9 [Source:HGNC Symbol;Acc:HGNC:19255]
DNAH14	#N/A	0.739619	#N/A	2.33057	2.37954	3.74427	#N/A	3.45196	4.23816	3.42088	0.199569	4.56757	4.46426	4.4388	2.31931	12	ENSG00000185842	DNAH14	protein_coding	dynein axonemal heavy chain 14 [Source:HGNC Symbol;Acc:HGNC:2945]
CLU	#N/A	#N/A	1.60727	2.29597	#N/A	8.81805	1.94388	10.9725	9.02878	7.6992	0.196142	9.64991	6.52292	0.371035	1.00923	12	ENSG00000120885	CLU	protein_coding	clusterin [Source:HGNC Symbol;Acc:HGNC:2095]
AKNA	#N/A	1.74689	1.32457	#N/A	2.97166	5.80518	0.893276	8.34445	7.73131	8.88213	0.195358	7.27985	6.40975	7.92904	#N/A	12	ENSG00000106948	AKNA	protein_coding	AT-hook transcription factor [Source:HGNC Symbol;Acc:HGNC:24108]
DPT	#N/A	5.01254	#N/A	4.62417	1.94786	0.327363	#N/A	11.2494	9.29406	9.60737	0.187894	11.4298	0.346712	0.338575	3.50347	12	ENSG00000143196	DPT	protein_coding	dermatopontin [Source:HGNC Symbol;Acc:HGNC:3011]
SRPX2	#N/A	4.64702	#N/A	7.22625	#N/A	0.566617	0.274004	8.62127	10.1521	8.62452	0.187521	10.6114	9.6726	7.80968	2.50542	12	ENSG00000102359	SRPX2	protein_coding	sushi repeat containing protein X-linked 2 [Source:HGNC Symbol;Acc:HGNC:30668]
ANXA1	#N/A	1.54856	#N/A	#N/A	0.835116	0.337528	3.03774	11.7357	0.371446	0.359094	0.186892	0.361223	9.42623	0.345234	1.38684	12	ENSG00000135046	ANXA1	protein_coding	annexin A1 [Source:HGNC Symbol;Acc:HGNC:533]
PHLDB2	#N/A	#N/A	0.679037	4.14067	1.54693	2.13462	2.8906	7.68159	8.35281	6.98938	0.185861	7.3654	6.1624	6.40132	#N/A	12	ENSG00000144824	PHLDB2	protein_coding	pleckstrin homology like domain family B member 2 [Source:HGNC Symbol;Acc:HGNC:29573]
FABP4	#N/A	#N/A	5.39517	3.75451	4.52974	0.349498	0.787003	0.371882	0.375296	11.0034	0.184821	0.382759	9.51136	8.45121	#N/A	12	ENSG00000170323	FABP4	protein_coding	fatty acid binding protein 4 [Source:HGNC Symbol;Acc:HGNC:3559]
SCTR	#N/A	3.52379	3.83837	0.359845	0.678925	0.179658	#N/A	2.99631	3.701	2.9335	#N/A	3.69644	4.24605	3.48611	2.58689	12	ENSG00000080293	SCTR	protein_coding	secretin receptor [Source:HGNC Symbol;Acc:HGNC:10608]
PIM1	#N/A	2.83662	2.10819	#N/A	2.38994	1.2643	#N/A	2.50179	2.03728	2.3337	0.176937	1.78552	2.41664	1.36234	3.83544	12	ENSG00000137193	PIM1	protein_coding	Pim-1 proto-oncogene, serine/threonine kinase [Source:HGNC Symbol;Acc:HGNC:8986]
CCDC170	#N/A	4.10099	1.72151	#N/A	4.43801	6.08782	#N/A	6.10252	7.75552	6.67301	0.174697	6.7323	6.80454	6.0479	3.38235	12	ENSG00000120262	CCDC170	protein_coding	coiled-coil domain containing 170 [Source:HGNC Symbol;Acc:HGNC:21177]
CYP4B1	#N/A	#N/A	#N/A	4.01074	3.13985	0.326124	0.749542	9.83207	0.353114	8.62362	0.17449	9.74269	7.32744	7.89146	2.06031	12	ENSG00000142973	CYP4B1	protein_coding	cytochrome P450 family 4 subfamily B member 1 [Source:HGNC Symbol;Acc:HGNC:2644]
RNF125	#N/A	#N/A	2.59995	#N/A	2.00966	3.97985	1.10264	6.14321	8.32193	6.16379	0.173413	4.97342	4.38653	3.91471	1.65447	12	ENSG00000101695	RNF125	protein_coding	ring finger protein 125 [Source:HGNC Symbol;Acc:HGNC:21150]
ACOT1	#N/A	2.4002	3.30045	0.170322	0.251531	1.71763	#N/A	2.32809	1.93065	1.94489	#N/A	2.54404	2.3273	2.66706	0.772899	12	ENSG00000184227	ACOT1	protein_coding	acyl-CoA thioesterase 1 [Source:HGNC Symbol;Acc:HGNC:33128]
CD200	#N/A	#N/A	2.09444	2.1902	#N/A	0.269159	0.164978	0.302274	0.497697	0.503148	0.171436	8.01169	5.39592	0.269054	2.23723	12	ENSG00000091972	CD200	protein_coding	CD200 molecule [Source:HGNC Symbol;Acc:HGNC:7203]
CERS3	#N/A	3.01936	1.80408	0.418461	#N/A	2.78701	#N/A	3.88723	4.19133	4.05004	0.16469	3.55478	4.121	3.46321	2.44997	12	ENSG00000154227	CERS3	protein_coding	ceramide synthase 3 [Source:HGNC Symbol;Acc:HGNC:23752]
PDE1B	#N/A	2.66666	3.69789	#N/A	3.35468	4.05733	0.379561	7.17728	6.72308	6.82394	0.163899	5.21772	5.80395	5.20186	#N/A	12	ENSG00000123360	PDE1B	protein_coding	phosphodiesterase 1B [Source:HGNC Symbol;Acc:HGNC:8775]
ALG3	#N/A	1.89042	#N/A	1.39716	#N/A	1.82128	0.162204	1.88375	1.64707	2.36248	0.179027	1.61985	1.77457	1.74337	2.05046	12	ENSG00000214160	ALG3	protein_coding	ALG3 alpha-1,3- mannosyltransferase [Source:HGNC Symbol;Acc:HGNC:23056]
#233358	#N/A	2.25968	#N/A	0.601156	1.71844	0.367061	0.157108	5.66703	5.83294	5.45637	0.303764	6.03303	4.84942	4.71553	#N/A	12	ENSG00000233358		lncRNA	novel transcript
FAM184A	#N/A	1.26483	#N/A	5.01014	#N/A	6.17578	0.69907	6.56931	7.00929	5.70143	0.151273	7.26513	5.91627	6.35618	1.42956	12	ENSG00000111879	FAM184A	protein_coding	family with sequence similarity 184 member A [Source:HGNC Symbol;Acc:HGNC:20991]
#254987	#N/A	3.54486	#N/A	2.70565	3.42978	0.292747	#N/A	0.308458	0.31909	0.510567	0.151012	7.62463	6.27588	0.440669	4.6011	12	ENSG00000254987		lncRNA	novel transcript
DNM3OS	#N/A	2.38188	#N/A	4.33827	#N/A	0.288588	0.307512	6.97177	0.304462	7.27318	0.14993	8.91536	8.07944	0.298394	1.09628	12	ENSG00000230630	DNM3OS	lncRNA	DNM3 opposite strand/antisense RNA [Source:HGNC Symbol;Acc:HGNC:41228]
CD96	#N/A	2.76277	1.79261	#N/A	2.09317	1.49675	#N/A	6.63376	1.18236	3.57605	0.146634	2.58855	2.39959	0.651793	3.24278	12	ENSG00000153283	CD96	protein_coding	CD96 molecule [Source:HGNC Symbol;Acc:HGNC:16892]
ZNF503	#N/A	1.92609	#N/A	0.76207	1.00361	0.188501	0.192132	5.01215	0.276897	0.261227	0.144358	7.16872	0.21487	0.217679	#N/A	12	ENSG00000165655	ZNF503	protein_coding	zinc finger protein 503 [Source:HGNC Symbol;Acc:HGNC:23589]
EPHA6	#N/A	1.82107	#N/A	1.68183	1.68788	1.46377	#N/A	3.79853	4.34806	4.43955	0.140106	4.25075	4.48509	3.64078	1.87246	12	ENSG00000080224	EPHA6	protein_coding	EPH receptor A6 [Source:HGNC Symbol;Acc:HGNC:19296]
#287917	#N/A	1.43395	#N/A	1.95503	#N/A	0.76727	0.21821	4.19179	4.25109	4.46738	0.139403	5.50015	4.13433	5.01425	1.18626	12	ENSG00000287917		lncRNA	novel transcript, antisense to POLA2
ARHGEF35-AS1	#N/A	0.988704	#N/A	0.976731	2.90754	0.467826	0.374978	8.09654	0.303227	0.300993	0.139298	8.69349	6.26898	0.498855	#N/A	12	ENSG00000244198	ARHGEF35-AS1	lncRNA	ARHGEF35 antisense RNA 1 [Source:HGNC Symbol;Acc:HGNC:41292]
BMP5	#N/A	0.735326	#N/A	1.33668	0.629575	0.724144	0.775296	6.41829	9.04014	7.13987	0.139292	6.88972	5.73895	5.10232	#N/A	12	ENSG00000112175	BMP5	protein_coding	bone morphogenetic protein 5 [Source:HGNC Symbol;Acc:HGNC:1072]
PLA2G4A	#N/A	1.94984	#N/A	#N/A	3.51001	5.76553	0.53855	8.02371	0.318827	0.314435	0.13476	10.3954	0.295047	0.275036	1.26459	12	ENSG00000116711	PLA2G4A	protein_coding	phospholipase A2 group IVA [Source:HGNC Symbol;Acc:HGNC:9035]
#264666	#N/A	1.87936	1.2756	0.133306	#N/A	1.11133	0.15455	1.90837	2.00898	2.4166	#N/A	2.00528	1.7064	2.12946	2.02412	12	ENSG00000264666		lncRNA	novel transcript
#225889	#N/A	1.65265	1.55612	#N/A	2.04426	0.390127	0.164387	5.0166	6.17907	5.87004	0.132202	5.34752	4.69016	4.38377	#N/A	12	ENSG00000225889		lncRNA	novel transcript, antisense to PELI1
#223598	#N/A	2.699	1.34585	0.692154	#N/A	3.30284	#N/A	3.94018	4.38776	4.03838	0.131402	3.90333	3.98569	3.95355	2.0296	12	ENSG00000223598		lncRNA	novel transcript, antisense to MTHFD1L
#229846	#N/A	2.60182	0.629051	0.128522	0.146231	0.203875	#N/A	3.892	4.67309	0.181736	#N/A	5.12688	0.685259	0.449055	0.411997	12	ENSG00000229846		lncRNA	novel transcript
ARSD	#N/A	1.16816	1.59164	#N/A	#N/A	0.238748	0.179265	0.279897	0.282929	0.265028	0.128071	8.22319	0.263033	0.261139	1.92952	12	ENSG00000006756	ARSD	protein_coding	arylsulfatase D [Source:HGNC Symbol;Acc:HGNC:717]
GPR146	#N/A	#N/A	2.73539	0.132638	0.174027	1.96673	0.127392	2.77246	3.16573	2.55972	#N/A	3.49691	3.35936	2.59792	2.22599	12	ENSG00000164849	GPR146	protein_coding	G protein-coupled receptor 146 [Source:HGNC Symbol;Acc:HGNC:21718]
#287839	#N/A	1.18227	#N/A	#N/A	4.46973	0.190075	0.126987	4.75361	4.60729	4.99297	0.144264	4.86848	6.31228	4.05432	4.22669	12	ENSG00000287839		lncRNA	novel transcript
MIR924HG	#N/A	3.50774	3.11198	#N/A	#N/A	0.241832	0.151642	5.29757	7.99808	0.262331	0.124952	8.09078	5.94735	0.240999	2.9288	12	ENSG00000267374	MIR924HG	lncRNA	MIR924 host gene [Source:HGNC Symbol;Acc:HGNC:44332]
RAMP2-AS1	#N/A	#N/A	#N/A	0.280834	2.2355	0.249532	0.190384	7.07966	0.399305	6.4707	0.12228	7.53346	0.407555	5.56499	2.3307	12	ENSG00000197291	RAMP2-AS1	lncRNA	RAMP2 antisense RNA 1 [Source:HGNC Symbol;Acc:HGNC:44358]
C3	#N/A	2.33523	#N/A	1.38564	0.954047	0.239545	#N/A	0.389602	0.267928	0.24857	0.122246	0.273596	0.247441	0.258782	0.76535	12	ENSG00000125730	C3	protein_coding	complement C3 [Source:HGNC Symbol;Acc:HGNC:1318]
#265204	#N/A	2.80687	2.46674	#N/A	1.00537	0.253366	#N/A	7.44565	0.263058	0.235553	0.121036	7.14747	0.38903	0.356336	3.57054	12	ENSG00000265204		lncRNA	novel transcript, antisense to TTC39C
PNMA1	#N/A	2.02925	#N/A	1.64411	1.40825	0.23111	0.180269	0.256525	0.259599	0.26941	0.120807	0.277312	0.264138	0.258634	#N/A	12	ENSG00000176903	PNMA1	protein_coding	PNMA family member 1 [Source:HGNC Symbol;Acc:HGNC:9158]
FAM178B	#N/A	1.61447	1.64987	0.592125	#N/A	2.52318	#N/A	3.22242	3.31604	2.81034	0.119423	3.35726	2.63305	3.35584	1.30364	12	ENSG00000168754	FAM178B	protein_coding	family with sequence similarity 178 member B [Source:HGNC Symbol;Acc:HGNC:28036]
SLCO1C1	#N/A	2.50229	1.75072	0.177891	0.842534	0.224688	#N/A	5.52217	7.63706	5.29242	0.118585	6.48856	5.77217	0.220906	#N/A	12	ENSG00000139155	SLCO1C1	protein_coding	solute carrier organic anion transporter family member 1C1 [Source:HGNC Symbol;Acc:HGNC:13819]
#258181	#N/A	#N/A	2.72045	#N/A	0.213347	0.243938	0.173869	0.26437	0.259383	0.252177	0.115969	6.74655	0.255411	0.312858	0.680789	12	ENSG00000258181		lncRNA	novel transcript
GCOM1	#N/A	2.2216	0.497919	0.346479	0.115096	3.69383	#N/A	3.53838	4.02271	4.14538	#N/A	3.60035	4.38696	3.47442	4.51709	12	ENSG00000137878	GCOM1	protein_coding	GCOM1, MYZAP-POLR2M combined locus [Source:HGNC Symbol;Acc:HGNC:26424]
M1AP	#N/A	2.7734	4.19121	#N/A	0.360586	0.178978	#N/A	4.11915	0.181875	0.198186	0.114419	4.5053	3.5777	0.881483	0.247529	12	ENSG00000159374	M1AP	protein_coding	meiosis 1 associated protein [Source:HGNC Symbol;Acc:HGNC:25183]
#287271	#N/A	3.32196	1.77874	0.158606	#N/A	2.26966	#N/A	3.66021	3.176	2.77688	0.110214	4.1805	4.20548	3.72076	1.92693	12	ENSG00000287271		lncRNA	novel transcript, antisense to FBXO17and FBXO27
GPS1	#N/A	0.182263	#N/A	0.136115	#N/A	0.192069	0.11007	4.76436	4.32766	2.9925	0.11207	5.69903	0.157816	0.542565	0.989929	12	ENSG00000169727	GPS1	protein_coding	G protein pathway suppressor 1 [Source:HGNC Symbol;Acc:HGNC:4549]
POLN	#N/A	1.34353	1.3261	0.110053	0.165281	1.2179	#N/A	2.59271	2.67603	1.39141	#N/A	2.21023	2.35136	1.86982	0.126242	12	ENSG00000130997	POLN	protein_coding	DNA polymerase nu [Source:HGNC Symbol;Acc:HGNC:18870]
CKB	#N/A	3.64404	3.5517	0.148467	0.126397	0.171041	0.108723	1.15659	0.465847	#N/A	#N/A	0.217372	0.347054	0.220921	0.141322	12	ENSG00000166165	CKB	protein_coding	creatine kinase B [Source:HGNC Symbol;Acc:HGNC:1991]
CDV3	#N/A	1.25286	#N/A	#N/A	0.572944	0.182281	0.147608	3.67701	3.89247	2.26159	0.108021	3.81489	0.177015	0.658412	1.55675	12	ENSG00000091527	CDV3	protein_coding	CDV3 homolog [Source:HGNC Symbol;Acc:HGNC:26928]
MPP3	#N/A	#N/A	#N/A	1.54983	1.96855	3.8522	0.196432	4.54266	4.95878	5.18	0.104842	4.23481	4.21903	3.43077	1.47248	12	ENSG00000161647	MPP3	protein_coding	MAGUK p55 scaffold protein 3 [Source:HGNC Symbol;Acc:HGNC:7221]
C6orf58	#N/A	0.266588	0.540736	0.111566	#N/A	0.165415	0.118588	0.591559	0.165977	0.156694	#N/A	0.191724	0.164838	0.175671	0.10402	12	ENSG00000184530	C6orf58	protein_coding	chromosome 6 open reading frame 58 [Source:HGNC Symbol;Acc:HGNC:20960]
PRELP	#N/A	3.17149	#N/A	0.122623	1.65871	0.220814	0.125416	0.247112	0.231525	0.236149	0.101536	0.243553	0.208809	0.227336	#N/A	12	ENSG00000188783	PRELP	protein_coding	proline and arginine rich end leucine rich repeat protein [Source:HGNC Symbol;Acc:HGNC:9357]
NPR1	#N/A	#N/A	#N/A	0.27006	0.396382	0.197909	0.146747	0.235058	0.220321	0.229986	0.0996497	0.339918	4.79404	0.212623	1.09405	12	ENSG00000169418	NPR1	protein_coding	natriuretic peptide receptor 1 [Source:HGNC Symbol;Acc:HGNC:7943]
EPHA3	#N/A	2.02605	#N/A	2.15123	1.87172	0.178839	0.117374	7.02272	0.218974	0.201915	0.0985564	7.42339	6.1543	0.216591	#N/A	12	ENSG00000044524	EPHA3	protein_coding	EPH receptor A3 [Source:HGNC Symbol;Acc:HGNC:3387]
DSEL#171451	#N/A	1.96254	#N/A	0.272149	#N/A	1.10445	0.0983374	3.9751	4.03956	4.40685	0.102423	4.98142	4.8594	1.34547	1.15593	12	ENSG00000171451	DSEL	protein_coding	dermatan sulfate epimerase like [Source:HGNC Symbol;Acc:HGNC:18144]
STX11	#N/A	0.734101	2.11501	#N/A	#N/A	0.210059	0.120848	0.227573	0.236981	0.220689	0.0971767	0.208771	0.267143	0.188144	1.68211	12	ENSG00000135604	STX11	protein_coding	syntaxin 11 [Source:HGNC Symbol;Acc:HGNC:11429]
ARHGEF26-AS1#243069	#N/A	1.46545	#N/A	0.153615	0.471014	0.183032	#N/A	0.199773	0.207426	0.190851	0.0965652	7.8917	0.812993	0.197926	1.20381	12	ENSG00000243069	ARHGEF26-AS1	lncRNA	ARHGEF26 antisense RNA 1 [Source:HGNC Symbol;Acc:HGNC:41048]
NR2F1	#N/A	2.0692	#N/A	0.163821	0.0965804	0.269151	#N/A	4.19637	5.43827	0.611221	0.0962899	3.47411	3.02272	1.98471	1.4958	12	ENSG00000175745	NR2F1	protein_coding	nuclear receptor subfamily 2 group F member 1 [Source:HGNC Symbol;Acc:HGNC:7975]
SHOX2	#N/A	2.47768	#N/A	0.159103	0.565178	0.197686	0.154719	0.239327	0.220989	0.223604	0.0958106	0.236412	0.221473	0.207634	#N/A	12	ENSG00000168779	SHOX2	protein_coding	short stature homeobox 2 [Source:HGNC Symbol;Acc:HGNC:10854]
CYP26B1	#N/A	2.82588	1.78041	0.162009	#N/A	0.198246	0.152069	0.207699	0.191456	0.226503	0.0955372	0.211764	0.203809	0.212228	#N/A	12	ENSG00000003137	CYP26B1	protein_coding	cytochrome P450 family 26 subfamily B member 1 [Source:HGNC Symbol;Acc:HGNC:20581]
FGF10-AS1	#N/A	0.343411	#N/A	0.157888	0.0952098	0.176854	#N/A	0.559881	0.219456	0.207705	0.09932	4.4683	0.202106	0.189118	0.11028	12	ENSG00000248464	FGF10-AS1	lncRNA	FGF10 antisense RNA 1 [Source:HGNC Symbol;Acc:HGNC:49382]
YBX2#006047	#N/A	2.55927	0.164111	0.150605	0.0948912	1.31837	#N/A	1.63831	1.478	1.67593	#N/A	1.65052	1.49331	1.32977	1.76119	12	ENSG00000006047	YBX2	protein_coding	Y-box binding protein 2 [Source:HGNC Symbol;Acc:HGNC:17948]
#287468	#N/A	0.169587	1.54707	0.163753	0.0943449	0.189924	#N/A	0.861808	0.771612	0.200185	#N/A	0.211882	0.211372	0.215119	0.171605	12	ENSG00000287468		lncRNA	novel transcript
HSD3B7	#N/A	1.39351	#N/A	0.133889	0.756868	0.701084	0.145489	4.82874	4.60538	4.57245	0.0941587	5.81561	5.19905	0.431037	#N/A	12	ENSG00000099377	HSD3B7	protein_coding	hydroxy-delta-5-steroid dehydrogenase, 3 beta- and steroid delta-isomerase 7 [Source:HGNC Symbol;Acc:HGNC:18324]
RNF212B	#N/A	1.1978	1.18097	1.25797	#N/A	1.43554	#N/A	2.36308	2.27969	2.12766	0.0941194	2.01726	2.16064	2.35689	1.03679	12	ENSG00000215277	RNF212B	protein_coding	ring finger protein 212B [Source:HGNC Symbol;Acc:HGNC:20438]
TESK1	#N/A	0.818794	1.06506	#N/A	1.15211	0.913823	#N/A	5.00184	4.61831	3.22653	0.0924218	0.960351	1.32592	0.709615	1.88284	12	ENSG00000107140	TESK1	protein_coding	testis associated actin remodelling kinase 1 [Source:HGNC Symbol;Acc:HGNC:11731]
DIO3OS	#N/A	3.83463	#N/A	0.260088	#N/A	0.208094	0.166385	6.11229	0.213575	5.14704	0.0921467	7.23714	5.49406	3.64628	3.16268	12	ENSG00000258498	DIO3OS	lncRNA	DIO3 opposite strand upstream RNA [Source:HGNC Symbol;Acc:HGNC:20348]
LINC02391	#N/A	2.33634	1.28109	#N/A	#N/A	0.191534	0.103203	5.2577	0.229241	0.179876	0.0913228	7.42445	5.20692	0.211209	1.80311	12	ENSG00000277851	LINC02391	lncRNA	long intergenic non-protein coding RNA 2391 [Source:HGNC Symbol;Acc:HGNC:53318]
LINC02006	#N/A	#N/A	0.558908	0.691076	2.89452	0.198779	#N/A	5.60025	6.37418	5.58665	0.0875152	5.00914	4.32977	3.72759	1.91036	12	ENSG00000238755	LINC02006	lncRNA	long intergenic non-protein coding RNA 2006 [Source:HGNC Symbol;Acc:HGNC:52842]
FNDC4	#N/A	1.11973	0.242654	0.103256	0.0866445	0.136966	#N/A	0.112743	0.135165	0.115217	#N/A	0.118861	0.103147	0.113617	0.24865	12	ENSG00000115226	FNDC4	protein_coding	fibronectin type III domain containing 4 [Source:HGNC Symbol;Acc:HGNC:20239]
#250905	#N/A	0.142078	0.0858433	0.124944	0.0851699	0.122822	#N/A	0.141582	0.170474	0.180828	#N/A	3.04485	0.124622	0.106738	0.121806	12	ENSG00000250905		lncRNA	novel transcript
TMEM100	#N/A	#N/A	2.37559	0.134128	#N/A	0.203471	0.112332	4.17236	1.15971	3.78288	0.0833532	5.03262	3.7932	2.28436	1.42185	12	ENSG00000166292	TMEM100	protein_coding	transmembrane protein 100 [Source:HGNC Symbol;Acc:HGNC:25607]
#287778	#N/A	1.70734	#N/A	#N/A	0.102416	0.170077	0.128418	0.621804	0.236463	0.213475	0.0824654	0.542285	3.90669	0.181442	1.23593	12	ENSG00000287778		lncRNA	novel transcript, antisense to HS3ST1
#267762	#N/A	#N/A	1.33013	0.1172	0.524238	0.969949	0.0790196	1.71154	1.09363	1.40292	#N/A	1.32681	1.29839	1.03097	1.44135	12	ENSG00000267762		lncRNA	novel transcript, antisense to CTIF
EPHB2	#N/A	2.44204	#N/A	#N/A	1.08507	0.424592	0.13187	4.55552	5.39191	3.33177	0.0787615	4.41647	4.34778	3.97093	1.97409	12	ENSG00000133216	EPHB2	protein_coding	EPH receptor B2 [Source:HGNC Symbol;Acc:HGNC:3393]
FADS1	#N/A	1.65048	0.731733	#N/A	#N/A	4.19609	0.117244	5.90278	0.207245	5.8201	0.0787513	4.87494	5.38777	0.518631	0.626849	12	ENSG00000149485	FADS1	protein_coding	fatty acid desaturase 1 [Source:HGNC Symbol;Acc:HGNC:3574]
#286322	#N/A	3.83819	0.139302	0.156291	0.0785514	3.01174	#N/A	1.84192	1.95907	2.19149	#N/A	5.37541	5.86525	0.218409	0.167847	12	ENSG00000286322		lncRNA	novel transcript
DIAPH3	#N/A	1.36234	3.0016	#N/A	0.101735	0.246472	#N/A	1.79903	2.9948	2.32444	0.0785239	4.10998	1.61563	3.79242	0.997097	12	ENSG00000139734	DIAPH3	protein_coding	diaphanous related formin 3 [Source:HGNC Symbol;Acc:HGNC:15480]
#267650	#N/A	1.04853	#N/A	0.130029	0.0778758	0.171418	0.119094	0.194202	0.191159	0.184368	0.0868346	0.19127	0.184646	0.161565	#N/A	12	ENSG00000267650		lncRNA	novel transcript, antisense to COL5A3
TRIM6	#N/A	0.838714	#N/A	0.126997	0.0737463	0.142516	#N/A	4.65804	0.47298	0.147719	0.0895595	0.145832	0.147046	0.125737	0.372934	12	ENSG00000121236	TRIM6	protein_coding	tripartite motif containing 6 [Source:HGNC Symbol;Acc:HGNC:16277]
SULT1C2	#N/A	0.568559	0.0753744	0.13031	0.0737366	0.152921	#N/A	0.150736	0.140674	0.380367	#N/A	0.984053	0.17837	0.157317	1.55767	12	ENSG00000198203	SULT1C2	protein_coding	sulfotransferase family 1C member 2 [Source:HGNC Symbol;Acc:HGNC:11456]
PRIMA1#175785	#N/A	#N/A	1.50371	0.130618	#N/A	0.154344	0.120599	4.83761	0.138697	0.135376	0.0718884	5.82373	0.137502	0.156832	1.19148	12	ENSG00000175785	PRIMA1	protein_coding	proline rich membrane anchor 1 [Source:HGNC Symbol;Acc:HGNC:18319]
SRPX	#N/A	1.56043	#N/A	0.130062	0.460634	0.175499	0.124429	0.174017	0.168259	0.189092	0.0716843	0.177488	0.184859	0.181995	#N/A	12	ENSG00000101955	SRPX	protein_coding	sushi repeat containing protein X-linked [Source:HGNC Symbol;Acc:HGNC:11309]
CCNP	#N/A	0.119321	0.249614	0.0785731	0.0714638	0.143367	#N/A	2.86424	2.29843	0.298681	#N/A	3.43501	0.224302	0.0908723	0.274448	12	ENSG00000105219	CCNP	protein_coding	cyclin P [Source:HGNC Symbol;Acc:HGNC:25805]
APOL4	#N/A	1.23478	1.59821	#N/A	0.0875303	0.174124	#N/A	0.174556	0.184266	0.183051	0.0706885	0.173184	0.173402	0.160448	0.1657	12	ENSG00000100336	APOL4	protein_coding	apolipoprotein L4 [Source:HGNC Symbol;Acc:HGNC:14867]
POU6F2	#N/A	1.25354	0.959446	0.0704226	1.22364	2.22775	#N/A	3.02176	2.90616	3.37139	0.0827755	4.13306	2.60604	0.496324	#N/A	12	ENSG00000106536	POU6F2	protein_coding	POU class 6 homeobox 2 [Source:HGNC Symbol;Acc:HGNC:21694]
#234396	#N/A	1.97325	#N/A	0.245078	#N/A	0.662907	0.124837	4.22168	4.313	3.30781	0.070197	4.0601	3.364	0.517073	1.34654	12	ENSG00000234396		lncRNA	novel transcript
SEL1L2	#N/A	1.30248	1.85243	#N/A	0.0979832	0.282329	#N/A	2.93415	3.57191	1.59509	0.0698193	3.49605	0.720961	0.640311	0.28774	12	ENSG00000101251	SEL1L2	protein_coding	SEL1L2 adaptor subunit of ERAD E3 ligase [Source:HGNC Symbol;Acc:HGNC:15897]
ARNTL2	#N/A	#N/A	1.91004	0.13173	0.141538	0.16634	#N/A	5.96067	0.167315	0.619724	0.0687301	5.73066	0.153803	0.194955	0.878471	12	ENSG00000029153	ARNTL2	protein_coding	aryl hydrocarbon receptor nuclear translocator like 2 [Source:HGNC Symbol;Acc:HGNC:18984]
#254988	#N/A	#N/A	2.31243	#N/A	0.713451	2.88756	0.126073	3.92732	4.35767	4.04898	0.0685092	4.48979	3.67577	4.09893	1.25157	12	ENSG00000254988		lncRNA	novel transcript
#259418	#N/A	0.132894	0.1583	#N/A	0.0679885	0.163161	#N/A	2.44507	2.02571	0.257533	0.0784807	3.0534	0.624279	0.116229	0.0808518	12	ENSG00000259418		lncRNA	novel transcript, antisense to SORD
#228484	#N/A	#N/A	2.0643	0.132572	0.152861	1.0078	#N/A	1.98933	2.98262	2.15226	0.0675161	2.25581	2.96747	2.44063	0.761061	12	ENSG00000228484		lncRNA	novel transcript
SLC25A10	#N/A	0.963315	1.02567	0.0861652	0.0675094	0.291387	#N/A	2.2981	2.252	1.65098	#N/A	2.12978	1.832	1.18814	0.693019	12	ENSG00000183048	SLC25A10	protein_coding	solute carrier family 25 member 10 [Source:HGNC Symbol;Acc:HGNC:10980]
GYS2	#N/A	0.540518	0.675325	0.0636953	0.330979	1.3441	#N/A	1.96524	1.85886	1.29455	#N/A	2.27311	2.05737	1.66271	0.204593	12	ENSG00000111713	GYS2	protein_coding	glycogen synthase 2 [Source:HGNC Symbol;Acc:HGNC:4707]
LINC01352	#N/A	0.348515	0.272644	0.125187	#N/A	0.131177	#N/A	2.87404	2.21143	0.463984	0.0636219	3.58317	0.835323	0.356533	0.16841	12	ENSG00000238078	LINC01352	lncRNA	long intergenic non-protein coding RNA 1352 [Source:HGNC Symbol;Acc:HGNC:50578]
DUXAP8#206195	#N/A	1.97919	#N/A	0.0666976	#N/A	0.108801	0.0972648	4.25304	0.10692	0.10026	0.0613565	4.49713	0.142609	0.311088	0.287564	12	ENSG00000206195	DUXAP8	lncRNA	double homeobox A pseudogene 8 [Source:HGNC Symbol;Acc:HGNC:32187]
SNTG2-AS1	#N/A	#N/A	0.100346	0.0946169	0.0583951	0.1715	#N/A	0.185906	0.191041	0.159506	0.0694794	0.180712	0.146939	0.17811	0.0986862	12	ENSG00000235688	SNTG2-AS1	lncRNA	SNTG2 antisense RNA 1 [Source:HGNC Symbol;Acc:HGNC:54058]
LINC02136#261348	#N/A	0.1272	0.0751074	#N/A	0.0567753	0.124214	#N/A	0.24435	0.161775	0.0679721	0.0618405	0.454152	0.0753891	0.116006	0.059491	12	ENSG00000261348	LINC02136	lncRNA	long intergenic non-protein coding RNA 2136 [Source:HGNC Symbol;Acc:HGNC:52995]
LINC02883	#N/A	0.070149	0.0586583	0.0918698	0.0544187	0.106782	#N/A	2.09838	0.694499	0.29334	#N/A	2.38493	0.150834	0.106289	0.097556	12	ENSG00000259416	LINC02883	lncRNA	long intergenic non-protein coding RNA 2883 [Source:HGNC Symbol;Acc:HGNC:54806]
#250777	#N/A	0.0858181	0.0730236	#N/A	0.0538244	0.133937	#N/A	0.14314	0.129647	0.134241	0.0630109	0.125712	0.118728	0.114732	0.0914814	12	ENSG00000250777		lncRNA	novel transcript
GRHL3	#N/A	0.0812989	0.07131	0.0890726	0.051933	0.0894255	#N/A	1.51955	0.108462	0.0819873	#N/A	1.38577	0.0913359	0.125524	0.0780877	12	ENSG00000158055	GRHL3	protein_coding	grainyhead like transcription factor 3 [Source:HGNC Symbol;Acc:HGNC:25839]
PSG8	#N/A	#N/A	2.33039	0.11562	#N/A	0.118374	0.0862581	3.99145	0.707447	0.142141	0.0510501	4.06711	0.285036	0.156417	0.699929	12	ENSG00000124467	PSG8	protein_coding	pregnancy specific beta-1-glycoprotein 8 [Source:HGNC Symbol;Acc:HGNC:9525]
LINC01287	#N/A	0.0501537	0.158581	0.0781982	0.0501651	0.0882241	#N/A	1.6749	0.881785	0.111935	0.0627529	1.73913	0.282344	0.0722182	#N/A	12	ENSG00000234722	LINC01287	lncRNA	long intergenic non-protein coding RNA 1287 [Source:HGNC Symbol;Acc:HGNC:50351]
NRCAM	#N/A	0.423456	0.149973	#N/A	0.125295	0.0835674	#N/A	0.718581	0.603568	0.376059	0.0492337	4.35739	0.497015	1.79517	0.246523	12	ENSG00000091129	NRCAM	protein_coding	neuronal cell adhesion molecule [Source:HGNC Symbol;Acc:HGNC:7994]
#257194	#N/A	#N/A	0.0655751	0.100205	0.0454654	0.0668567	#N/A	0.900197	0.147413	0.105966	0.0621691	0.358091	0.098509	0.116789	0.0974262	12	ENSG00000257194		lncRNA	novel transcript
LINC01440	#N/A	0.272364	0.10114	0.0568004	0.0381465	0.114704	#N/A	0.530066	0.527512	0.656811	#N/A	4.24527	0.519621	0.109186	0.215531	12	ENSG00000235166	LINC01440	lncRNA	long intergenic non-protein coding RNA 1440 [Source:HGNC Symbol;Acc:HGNC:50762]
DCC	#N/A	1.24886	1.31211	0.171816	0.31801	0.294956	#N/A	2.39848	0.993454	1.00812	0.0348827	3.5258	2.20537	0.741318	#N/A	12	ENSG00000187323	DCC	protein_coding	DCC netrin 1 receptor [Source:HGNC Symbol;Acc:HGNC:2701]
LINC00906	#N/A	0.0521282	0.020916	0.0666299	0.0419388	0.0389138	#N/A	0.275407	0.0589547	0.0537583	#N/A	0.0859006	0.0738668	0.0599684	0.0417597	12	ENSG00000267339	LINC00906	lncRNA	long intergenic non-protein coding RNA 906 [Source:HGNC Symbol;Acc:HGNC:27121]
LINC02346	#N/A	0.0828083	0.0252475	#N/A	0.015992	0.0547977	0.0558955	0.348998	0.150539	0.157111	#N/A	0.243678	0.0467109	0.0651093	0.0325856	12	ENSG00000206187	LINC02346	lncRNA	long intergenic non-protein coding RNA 2346 [Source:HGNC Symbol;Acc:HGNC:53268]
GPX4	#N/A	0.0457902	0.00435626	0.0749718	0.0262867	0.0979237	0.0680174	0.109245	0.109724	0.0784007	#N/A	0.107461	#N/A	0.101814	0.0460345	12	ENSG00000167468	GPX4	protein_coding	glutathione peroxidase 4 [Source:HGNC Symbol;Acc:HGNC:4556]
COL5A2	#N/A	3.55678	#N/A	4.38871	#N/A	4.43638	2.73399	3.83396	4.05852	4.56078	3.60987	4.76076	5.42178	5.34674	#N/A	11	ENSG00000204262	COL5A2	protein_coding	collagen type V alpha 2 chain [Source:HGNC Symbol;Acc:HGNC:2210]
PID1	#N/A	2.79346	#N/A	#N/A	2.58413	2.97112	#N/A	2.53931	4.1425	3.55658	3.0037	5.07797	5.24022	5.5967	2.73159	11	ENSG00000153823	PID1	protein_coding	phosphotyrosine interaction domain containing 1 [Source:HGNC Symbol;Acc:HGNC:26084]
DANT2	#N/A	3.00857	#N/A	2.46948	#N/A	5.48052	#N/A	4.72502	6.09774	5.0301	2.47787	5.76414	5.67953	6.47966	2.93803	11	ENSG00000235244	DANT2	lncRNA	DXZ4 associated non-coding transcript 2, distal [Source:HGNC Symbol;Acc:HGNC:50862]
ABCA8	#N/A	2.97347	#N/A	3.50754	#N/A	5.04892	2.27847	6.01881	7.35425	5.85899	4.68141	6.29664	5.63363	5.90622	#N/A	11	ENSG00000141338	ABCA8	protein_coding	ATP binding cassette subfamily A member 8 [Source:HGNC Symbol;Acc:HGNC:38]
COL6A1	#N/A	2.25725	#N/A	3.13164	#N/A	6.65951	2.7325	6.4203	7.36958	6.78224	4.66146	7.81931	6.4007	7.72712	#N/A	11	ENSG00000142156	COL6A1	protein_coding	collagen type VI alpha 1 chain [Source:HGNC Symbol;Acc:HGNC:2211]
LRP1B	#N/A	4.37223	#N/A	3.60408	3.19119	4.47887	#N/A	2.04142	3.88602	3.33594	#N/A	6.99375	7.45392	8.59823	4.04882	11	ENSG00000168702	LRP1B	protein_coding	LDL receptor related protein 1B [Source:HGNC Symbol;Acc:HGNC:6693]
TENM1	#N/A	3.04767	#N/A	1.93766	2.48958	5.30622	#N/A	3.98764	5.80323	5.69319	1.9592	6.4542	5.61474	6.51129	#N/A	11	ENSG00000009694	TENM1	protein_coding	teneurin transmembrane protein 1 [Source:HGNC Symbol;Acc:HGNC:8117]
LDLRAD3	#N/A	1.99851	#N/A	2.55877	#N/A	3.26043	1.87921	3.55675	3.79567	3.79569	4.08926	2.6143	2.73563	2.43579	#N/A	11	ENSG00000179241	LDLRAD3	protein_coding	low density lipoprotein receptor class A domain containing 3 [Source:HGNC Symbol;Acc:HGNC:27046]
LINC01697	#N/A	#N/A	#N/A	3.54088	2.9445	3.68202	#N/A	2.53262	2.88401	3.28921	1.85154	3.07638	3.93328	3.25172	2.03147	11	ENSG00000232079	LINC01697	lncRNA	long intergenic non-protein coding RNA 1697 [Source:HGNC Symbol;Acc:HGNC:52485]
TSPAN14	#N/A	#N/A	1.74826	#N/A	2.29843	4.2904	2.79118	4.75568	5.76288	5.18135	4.74618	4.82347	4.65056	4.33658	#N/A	11	ENSG00000108219	TSPAN14	protein_coding	tetraspanin 14 [Source:HGNC Symbol;Acc:HGNC:23303]
LARP6	#N/A	3.30849	#N/A	3.7477	#N/A	5.24847	#N/A	2.8368	3.87127	4.11594	1.74039	7.50119	7.98667	7.5176	2.18209	11	ENSG00000166173	LARP6	protein_coding	La ribonucleoprotein 6, translational regulator [Source:HGNC Symbol;Acc:HGNC:24012]
CYP7B1	#N/A	1.70518	#N/A	3.54875	1.70416	6.50976	#N/A	7.75064	9.49068	7.31575	3.77431	7.05837	6.25418	6.99457	#N/A	11	ENSG00000172817	CYP7B1	protein_coding	cytochrome P450 family 7 subfamily B member 1 [Source:HGNC Symbol;Acc:HGNC:2652]
FGF7	#N/A	2.01861	#N/A	3.34814	1.61297	2.99606	#N/A	1.9547	1.85103	2.39271	1.69537	2.51074	3.40802	2.9116	#N/A	11	ENSG00000140285	FGF7	protein_coding	fibroblast growth factor 7 [Source:HGNC Symbol;Acc:HGNC:3685]
NOTCH2	#N/A	3.44088	#N/A	#N/A	#N/A	3.76443	2.99171	3.28515	3.38801	3.51599	3.32974	3.29228	3.46308	3.12819	1.53712	11	ENSG00000134250	NOTCH2	protein_coding	notch receptor 2 [Source:HGNC Symbol;Acc:HGNC:7882]
XYLT1#103489	#N/A	2.53116	#N/A	#N/A	#N/A	2.78686	2.51114	3.15694	3.51272	3.40178	3.81117	2.94354	2.79849	2.78642	1.53409	11	ENSG00000103489	XYLT1	protein_coding	xylosyltransferase 1 [Source:HGNC Symbol;Acc:HGNC:15516]
TTC7A	#N/A	1.84363	#N/A	#N/A	#N/A	3.05257	1.76427	2.92791	3.00341	2.79793	1.61466	2.636	2.72004	2.52923	1.51623	11	ENSG00000068724	TTC7A	protein_coding	tetratricopeptide repeat domain 7A [Source:HGNC Symbol;Acc:HGNC:19750]
MDFIC	#N/A	#N/A	1.50048	#N/A	#N/A	3.77965	2.52532	3.07392	3.36072	3.54076	2.60905	3.46592	4.15635	3.86175	2.22301	11	ENSG00000135272	MDFIC	protein_coding	MyoD family inhibitor domain containing [Source:HGNC Symbol;Acc:HGNC:28870]
TLCD2#185561	#N/A	1.76034	1.47352	3.3484	2.49057	1.69585	#N/A	#N/A	2.91588	2.52367	#N/A	2.5569	2.14229	2.0866	2.30861	11	ENSG00000185561	TLCD2	protein_coding	TLC domain containing 2 [Source:HGNC Symbol;Acc:HGNC:33522]
DLC1	#N/A	#N/A	#N/A	3.41588	1.46076	5.67777	3.44493	6.97147	7.71882	7.02553	7.16989	7.19999	5.88953	6.50464	#N/A	11	ENSG00000164741	DLC1	protein_coding	DLC1 Rho GTPase activating protein [Source:HGNC Symbol;Acc:HGNC:2897]
SELENBP1	#N/A	2.42841	#N/A	3.27942	1.39072	2.39118	2.31009	1.75087	2.1645	2.47546	#N/A	2.86073	3.57575	3.10885	#N/A	11	ENSG00000143416	SELENBP1	protein_coding	selenium binding protein 1 [Source:HGNC Symbol;Acc:HGNC:10719]
CCNF	#N/A	1.9323	1.63444	#N/A	1.33597	1.36688	#N/A	1.99431	2.02571	1.87772	#N/A	1.74074	1.87673	1.67742	1.36606	11	ENSG00000162063	CCNF	protein_coding	cyclin F [Source:HGNC Symbol;Acc:HGNC:1591]
LACTB2-AS1	#N/A	2.52471	1.32637	#N/A	2.15852	2.45958	#N/A	1.63964	1.81353	2.14619	#N/A	2.02111	1.93712	2.14344	1.81904	11	ENSG00000246366	LACTB2-AS1	lncRNA	LACTB2 antisense RNA 1 [Source:HGNC Symbol;Acc:HGNC:27841]
MATN2	#N/A	1.31848	#N/A	1.85326	#N/A	3.1893	#N/A	3.09692	3.22639	3.3196	2.97467	3.24563	3.33511	3.29261	1.37313	11	ENSG00000132561	MATN2	protein_coding	matrilin 2 [Source:HGNC Symbol;Acc:HGNC:6908]
LAMB1	#N/A	#N/A	#N/A	3.19106	2.32491	3.25453	1.30342	2.85708	3.16158	3.61794	3.28503	3.19907	3.93072	3.36433	#N/A	11	ENSG00000091136	LAMB1	protein_coding	laminin subunit beta 1 [Source:HGNC Symbol;Acc:HGNC:6486]
DYNC2H1	#N/A	1.29415	#N/A	1.38762	#N/A	5.53802	1.80598	5.93783	7.85219	6.28299	3.43474	6.44854	5.97571	5.27006	#N/A	11	ENSG00000187240	DYNC2H1	protein_coding	dynein cytoplasmic 2 heavy chain 1 [Source:HGNC Symbol;Acc:HGNC:2962]
CACHD1	#N/A	#N/A	#N/A	3.25298	#N/A	1.6577	1.29371	2.37811	2.52586	2.46453	3.73737	1.29948	1.3839	1.33806	1.77742	11	ENSG00000158966	CACHD1	protein_coding	cache domain containing 1 [Source:HGNC Symbol;Acc:HGNC:29314]
NID2	#N/A	#N/A	#N/A	4.22562	2.40914	7.50096	1.28941	9.02855	9.69341	8.12867	7.81565	7.86557	6.70958	6.8491	#N/A	11	ENSG00000087303	NID2	protein_coding	nidogen 2 [Source:HGNC Symbol;Acc:HGNC:13389]
LAPTM4A	#N/A	1.7518	#N/A	1.66915	#N/A	3.7049	1.26887	3.55834	3.9647	3.62006	2.52382	3.8002	3.94971	3.87732	#N/A	11	ENSG00000068697	LAPTM4A	protein_coding	lysosomal protein transmembrane 4 alpha [Source:HGNC Symbol;Acc:HGNC:6924]
GLI3	#N/A	1.88022	#N/A	2.41008	#N/A	3.90819	1.26652	4.73385	5.60632	5.32976	3.55588	4.92587	4.70562	4.60398	#N/A	11	ENSG00000106571	GLI3	protein_coding	GLI family zinc finger 3 [Source:HGNC Symbol;Acc:HGNC:4319]
SORL1	#N/A	2.34252	3.3131	#N/A	#N/A	1.84815	#N/A	4.62645	4.64589	6.19421	3.36003	1.55484	1.80866	1.85773	1.25061	11	ENSG00000137642	SORL1	protein_coding	sortilin related receptor 1 [Source:HGNC Symbol;Acc:HGNC:11185]
ADGRL2	#N/A	#N/A	#N/A	3.65351	2.53695	2.18481	1.24594	4.33356	5.67366	5.24866	4.12923	5.01662	5.57192	4.63511	#N/A	11	ENSG00000117114	ADGRL2	protein_coding	adhesion G protein-coupled receptor L2 [Source:HGNC Symbol;Acc:HGNC:18582]
MTURN	#N/A	#N/A	1.21801	#N/A	1.33971	3.21099	#N/A	3.02376	3.71255	3.93416	2.03258	3.82088	4.78479	3.45454	1.24329	11	ENSG00000180354	MTURN	protein_coding	maturin, neural progenitor differentiation regulator homolog [Source:HGNC Symbol;Acc:HGNC:25457]
PPFIA2	#N/A	2.32313	#N/A	3.00693	1.21722	4.04781	#N/A	2.73499	3.15012	3.16598	2.61277	3.53105	3.7732	4.16786	#N/A	11	ENSG00000139220	PPFIA2	protein_coding	PTPRF interacting protein alpha 2 [Source:HGNC Symbol;Acc:HGNC:9246]
IGF1	#N/A	3.75618	#N/A	1.20036	#N/A	3.9226	#N/A	1.97365	2.8629	2.77822	1.21986	4.90881	5.80757	4.9646	2.77701	11	ENSG00000017427	IGF1	protein_coding	insulin like growth factor 1 [Source:HGNC Symbol;Acc:HGNC:5464]
DDR2	#N/A	3.21929	#N/A	4.498	#N/A	8.08904	1.16519	8.30051	9.05486	8.60653	4.52417	9.43897	8.09402	8.48222	#N/A	11	ENSG00000162733	DDR2	protein_coding	discoidin domain receptor tyrosine kinase 2 [Source:HGNC Symbol;Acc:HGNC:2731]
H2AZ1-DT	#N/A	1.6525	#N/A	2.66014	#N/A	1.40829	#N/A	1.86109	2.03391	2.05033	1.15621	1.43324	1.84363	1.55471	1.13892	11	ENSG00000245322	H2AZ1-DT	lncRNA	H2AZ1 divergent transcript [Source:HGNC Symbol;Acc:HGNC:40271]
FAAP20	#N/A	1.13478	#N/A	1.42494	#N/A	3.48771	1.31907	3.02107	3.46734	3.32763	2.79922	3.64709	4.19907	3.50454	#N/A	11	ENSG00000162585	FAAP20	protein_coding	FA core complex associated protein 20 [Source:HGNC Symbol;Acc:HGNC:26428]
IFNGR1	#N/A	#N/A	#N/A	#N/A	1.15186	1.49	2.40793	1.29079	1.23504	1.38959	1.56194	1.19043	1.48063	1.36494	1.12431	11	ENSG00000027697	IFNGR1	protein_coding	interferon gamma receptor 1 [Source:HGNC Symbol;Acc:HGNC:5439]
PLA2R1	#N/A	1.34452	#N/A	2.96308	1.11368	2.28667	#N/A	4.69349	5.01019	4.77136	5.0519	2.08339	2.37262	1.26586	#N/A	11	ENSG00000153246	PLA2R1	protein_coding	phospholipase A2 receptor 1 [Source:HGNC Symbol;Acc:HGNC:9042]
NOS1AP	#N/A	#N/A	#N/A	2.29246	2.01786	1.556	#N/A	2.84057	3.49767	3.4492	1.0845	1.97736	1.64595	1.77217	1.29019	11	ENSG00000198929	NOS1AP	protein_coding	nitric oxide synthase 1 adaptor protein [Source:HGNC Symbol;Acc:HGNC:16859]
TSHZ2	#N/A	#N/A	#N/A	1.63766	1.07667	4.26245	1.22703	5.82402	6.55825	6.68613	4.73938	6.1119	4.39198	4.44888	#N/A	11	ENSG00000182463	TSHZ2	protein_coding	teashirt zinc finger homeobox 2 [Source:HGNC Symbol;Acc:HGNC:13010]
SNHG7	#N/A	#N/A	1.22277	1.36403	#N/A	1.33384	1.21317	1.59505	1.17743	1.4824	1.39738	1.23004	1.0698	1.31244	#N/A	11	ENSG00000233016	SNHG7	lncRNA	small nucleolar RNA host gene 7 [Source:HGNC Symbol;Acc:HGNC:28254]
FGFR1	#N/A	#N/A	#N/A	1.13104	#N/A	2.19322	2.16554	1.924	1.80216	1.92005	1.76526	2.58634	2.86874	2.74147	1.06712	11	ENSG00000077782	FGFR1	protein_coding	fibroblast growth factor receptor 1 [Source:HGNC Symbol;Acc:HGNC:3688]
ZNF608	#N/A	#N/A	3.02561	2.76445	#N/A	1.66191	1.06052	1.17367	1.29963	1.24789	#N/A	1.54422	1.62621	1.87325	1.60651	11	ENSG00000168916	ZNF608	protein_coding	zinc finger protein 608 [Source:HGNC Symbol;Acc:HGNC:29238]
NBPF14	#N/A	3.10812	#N/A	#N/A	#N/A	2.22651	1.05921	2.61618	2.66436	2.68199	3.00043	2.13819	2.27449	2.16833	1.12008	11	ENSG00000270629	NBPF14	protein_coding	NBPF member 14 [Source:HGNC Symbol;Acc:HGNC:25232]
ARHGAP31	#N/A	#N/A	1.05677	#N/A	1.45845	5.39079	1.20549	8.07513	7.99722	7.06757	4.97296	6.55752	4.33538	5.43372	#N/A	11	ENSG00000031081	ARHGAP31	protein_coding	Rho GTPase activating protein 31 [Source:HGNC Symbol;Acc:HGNC:29216]
MIR100HG	#N/A	2.66975	#N/A	2.93841	#N/A	1.86539	#N/A	1.25327	1.28337	1.2962	1.04314	1.46087	1.49659	1.38146	2.60353	11	ENSG00000255248	MIR100HG	lncRNA	mir-100-let-7a-2-mir-125b-1 cluster host gene [Source:HGNC Symbol;Acc:HGNC:39522]
PRKD1	#N/A	#N/A	#N/A	3.39929	#N/A	4.59589	2.55971	4.0814	5.45142	5.00921	2.67964	4.61802	4.79471	4.58073	1.04006	11	ENSG00000184304	PRKD1	protein_coding	protein kinase D1 [Source:HGNC Symbol;Acc:HGNC:9407]
#272848	#N/A	2.2997	#N/A	1.03945	1.66483	2.32196	#N/A	1.94413	1.84174	1.90656	#N/A	1.70302	1.40109	2.1915	1.99395	11	ENSG00000272848		lncRNA	novel transcript
LRP5	#N/A	#N/A	1.03686	1.87621	#N/A	1.62318	2.01831	2.05844	1.97972	2.22128	1.30295	1.64028	1.68865	1.52836	#N/A	11	ENSG00000162337	LRP5	protein_coding	LDL receptor related protein 5 [Source:HGNC Symbol;Acc:HGNC:6697]
KIAA1614	#N/A	3.21067	#N/A	2.10179	#N/A	3.61035	#N/A	3.94677	3.70271	3.91201	1.25443	3.24692	3.25891	3.00478	1.02059	11	ENSG00000135835	KIAA1614	protein_coding	KIAA1614 [Source:HGNC Symbol;Acc:HGNC:29327]
COL6A2	#N/A	1.01759	#N/A	2.13922	#N/A	7.53371	1.57878	7.43841	8.2649	6.32404	5.49097	9.46836	5.73498	6.36559	#N/A	11	ENSG00000142173	COL6A2	protein_coding	collagen type VI alpha 2 chain [Source:HGNC Symbol;Acc:HGNC:2212]
CDON	#N/A	1.47912	#N/A	3.1685	#N/A	2.74343	1.00606	3.30476	3.55717	3.43915	5.75531	3.38105	3.0641	2.63931	#N/A	11	ENSG00000064309	CDON	protein_coding	cell adhesion associated, oncogene regulated [Source:HGNC Symbol;Acc:HGNC:17104]
ANP32A	#N/A	#N/A	1.53687	#N/A	1.00562	1.61194	#N/A	1.4949	1.62118	1.72313	1.30085	1.61378	2.09695	1.64023	1.29637	11	ENSG00000140350	ANP32A	protein_coding	acidic nuclear phosphoprotein 32 family member A [Source:HGNC Symbol;Acc:HGNC:13233]
C4orf19	#N/A	1.94075	1.78689	#N/A	1.64382	2.28814	#N/A	1.00552	1.11846	1.12214	#N/A	2.10246	2.27882	2.95251	1.26238	11	ENSG00000154274	C4orf19	protein_coding	chromosome 4 open reading frame 19 [Source:HGNC Symbol;Acc:HGNC:25618]
TSPAN15	#N/A	#N/A	2.8433	0.995765	#N/A	2.056	1.331	3.93077	3.88843	4.28896	3.51659	1.70797	1.72764	1.26242	#N/A	11	ENSG00000099282	TSPAN15	protein_coding	tetraspanin 15 [Source:HGNC Symbol;Acc:HGNC:23298]
SH3KBP1	#N/A	0.992237	1.50305	#N/A	2.49449	4.66365	#N/A	3.28982	4.45023	4.34726	2.73308	5.4707	5.87461	6.42446	#N/A	11	ENSG00000147010	SH3KBP1	protein_coding	SH3 domain containing kinase binding protein 1 [Source:HGNC Symbol;Acc:HGNC:13867]
TBX3	#N/A	#N/A	0.982445	2.67025	1.93488	4.64707	#N/A	3.98112	4.22952	4.59968	2.32411	5.45824	4.70476	4.82982	#N/A	11	ENSG00000135111	TBX3	protein_coding	T-box transcription factor 3 [Source:HGNC Symbol;Acc:HGNC:11602]
TNIP1	#N/A	1.96552	1.91308	0.965824	#N/A	1.827	#N/A	1.21456	1.31723	1.16838	#N/A	1.52855	1.89505	1.84439	2.55133	11	ENSG00000145901	TNIP1	protein_coding	TNFAIP3 interacting protein 1 [Source:HGNC Symbol;Acc:HGNC:16903]
MTERF1	#N/A	0.959134	#N/A	1.06593	#N/A	1.49095	#N/A	1.37978	1.26169	1.21175	1.75914	1.50448	1.53526	1.63044	1.02441	11	ENSG00000127989	MTERF1	protein_coding	mitochondrial transcription termination factor 1 [Source:HGNC Symbol;Acc:HGNC:21463]
NRBP2	#N/A	0.949863	#N/A	1.90873	#N/A	2.29494	0.986134	2.12087	1.98899	2.01764	2.16067	1.95879	1.98076	1.88541	#N/A	11	ENSG00000185189	NRBP2	protein_coding	nuclear receptor binding protein 2 [Source:HGNC Symbol;Acc:HGNC:19339]
PIK3R1	#N/A	1.62678	#N/A	0.949663	#N/A	1.58105	0.995361	1.81821	1.94414	2.08149	1.34147	1.27749	1.41804	1.14565	#N/A	11	ENSG00000145675	PIK3R1	protein_coding	phosphoinositide-3-kinase regulatory subunit 1 [Source:HGNC Symbol;Acc:HGNC:8979]
SC5D	#N/A	1.1836	0.9488	1.7661	#N/A	2.15408	#N/A	2.04472	1.94346	2.35302	#N/A	1.8805	2.68515	2.45604	1.74938	11	ENSG00000109929	SC5D	protein_coding	sterol-C5-desaturase [Source:HGNC Symbol;Acc:HGNC:10547]
RASA3#185989	#N/A	2.0928	#N/A	#N/A	#N/A	1.43457	0.948348	1.80187	1.97136	1.80031	2.32941	1.52269	1.44419	1.52489	2.46861	11	ENSG00000185989	RASA3	protein_coding	RAS p21 protein activator 3 [Source:HGNC Symbol;Acc:HGNC:20331]
PTPN13	#N/A	2.56027	#N/A	1.14834	0.942105	6.93515	#N/A	8.49166	10.9496	8.66656	8.77462	7.84605	6.96333	7.6166	#N/A	11	ENSG00000163629	PTPN13	protein_coding	protein tyrosine phosphatase non-receptor type 13 [Source:HGNC Symbol;Acc:HGNC:9646]
EPB41L3	#N/A	#N/A	#N/A	#N/A	2.56654	2.01758	0.941994	4.78794	5.86735	5.97518	2.86198	2.386	2.47658	1.86998	1.91891	11	ENSG00000082397	EPB41L3	protein_coding	erythrocyte membrane protein band 4.1 like 3 [Source:HGNC Symbol;Acc:HGNC:3380]
IHO1	#N/A	1.43036	#N/A	3.51169	0.932039	1.39038	#N/A	1.01619	1.06892	1.00193	#N/A	1.79067	1.84818	2.2293	1.84118	11	ENSG00000173421	IHO1	protein_coding	interactor of HORMAD1 1 [Source:HGNC Symbol;Acc:HGNC:27945]
PRANCR	#N/A	0.929927	#N/A	1.4732	#N/A	1.76998	#N/A	1.72955	1.65484	1.6891	1.24853	1.62806	1.64845	1.68915	0.942019	11	ENSG00000257815	PRANCR	lncRNA	progenitor renewal associated non-coding RNA [Source:HGNC Symbol;Acc:HGNC:51126]
#254186	#N/A	1.6379	2.23397	#N/A	1.35429	1.14366	#N/A	0.928605	1.28337	1.42848	#N/A	1.69827	1.7137	1.83669	1.5491	11	ENSG00000254186		lncRNA	novel transcript
PRKAG2	#N/A	0.925385	#N/A	#N/A	1.30329	2.4836	1.73432	1.92566	2.44466	2.27176	0.939408	2.67617	2.99506	3.10364	#N/A	11	ENSG00000106617	PRKAG2	protein_coding	protein kinase AMP-activated non-catalytic subunit gamma 2 [Source:HGNC Symbol;Acc:HGNC:9386]
GSN	#N/A	#N/A	#N/A	2.08831	0.921051	8.52738	2.05901	8.08147	9.00045	7.2505	5.08743	8.54184	6.98472	7.77579	#N/A	11	ENSG00000148180	GSN	protein_coding	gelsolin [Source:HGNC Symbol;Acc:HGNC:4620]
SANBR	#N/A	#N/A	#N/A	0.908148	1.24112	1.62525	1.62902	1.02634	1.2319	1.12758	#N/A	1.52956	1.64515	1.68573	0.924528	11	ENSG00000162929	SANBR	protein_coding	SANT and BTB domain regulator of CSR [Source:HGNC Symbol;Acc:HGNC:29387]
KANK2	#N/A	0.903762	#N/A	1.76699	#N/A	4.45324	2.41063	4.14671	5.4134	5.08503	2.60382	5.36171	5.06687	4.96506	#N/A	11	ENSG00000197256	KANK2	protein_coding	KN motif and ankyrin repeat domains 2 [Source:HGNC Symbol;Acc:HGNC:29300]
PLEKHA5	#N/A	0.901288	#N/A	1.12848	#N/A	6.02384	1.87318	8.15676	9.65602	6.86439	5.69022	7.54388	6.17815	6.62992	#N/A	11	ENSG00000052126	PLEKHA5	protein_coding	pleckstrin homology domain containing A5 [Source:HGNC Symbol;Acc:HGNC:30036]
ESYT1	#N/A	#N/A	1.03078	#N/A	1.20816	1.44063	0.881928	1.27144	1.05617	1.29343	#N/A	1.20814	1.43186	1.16201	0.94383	11	ENSG00000139641	ESYT1	protein_coding	extended synaptotagmin 1 [Source:HGNC Symbol;Acc:HGNC:29534]
DCBLD2	#N/A	1.33515	#N/A	1.10476	0.877373	1.34767	#N/A	1.24294	1.39243	1.30739	1.4237	1.49954	1.50257	1.5576	#N/A	11	ENSG00000057019	DCBLD2	protein_coding	discoidin, CUB and LCCL domain containing 2 [Source:HGNC Symbol;Acc:HGNC:24627]
EYA1	#N/A	2.85396	3.23907	3.23632	3.40766	0.946529	#N/A	#N/A	1.4933	0.86649	#N/A	1.67425	1.7062	2.2384	3.35776	11	ENSG00000104313	EYA1	protein_coding	EYA transcriptional coactivator and phosphatase 1 [Source:HGNC Symbol;Acc:HGNC:3519]
MAP2K1	#N/A	#N/A	0.949607	#N/A	1.32843	0.864283	1.31558	1.06237	1.03212	1.02114	0.98804	1.11562	1.23725	1.10292	#N/A	11	ENSG00000169032	MAP2K1	protein_coding	mitogen-activated protein kinase kinase 1 [Source:HGNC Symbol;Acc:HGNC:6840]
WBP2	#N/A	#N/A	1.44969	#N/A	#N/A	1.56036	0.972251	0.853227	1.03147	1.11128	1.08961	1.62522	1.98198	2.00696	1.09798	11	ENSG00000132471	WBP2	protein_coding	WW domain binding protein 2 [Source:HGNC Symbol;Acc:HGNC:12738]
ODF2L	#N/A	#N/A	#N/A	#N/A	0.836202	1.58516	1.12642	1.89588	2.50309	2.81287	2.02112	1.72647	1.91868	1.45399	1.04096	11	ENSG00000122417	ODF2L	protein_coding	outer dense fiber of sperm tails 2 like [Source:HGNC Symbol;Acc:HGNC:29225]
MORC4	#N/A	1.38057	#N/A	1.291	#N/A	1.7664	#N/A	2.41696	2.50829	2.78831	1.86188	1.76429	2.35951	1.5857	0.835689	11	ENSG00000133131	MORC4	protein_coding	MORC family CW-type zinc finger 4 [Source:HGNC Symbol;Acc:HGNC:23485]
WLS	#N/A	0.847811	#N/A	#N/A	0.823815	2.11832	1.0628	1.30582	1.40887	1.42921	1.0371	1.81877	2.18061	2.03984	#N/A	11	ENSG00000116729	WLS	protein_coding	Wnt ligand secretion mediator [Source:HGNC Symbol;Acc:HGNC:30238]
CHURC1	#N/A	1.60118	0.84365	#N/A	0.8198	1.66995	#N/A	1.14553	1.13287	1.31675	#N/A	1.69105	1.78051	1.92173	1.01384	11	ENSG00000258289	CHURC1	protein_coding	churchill domain containing 1 [Source:HGNC Symbol;Acc:HGNC:20099]
MARK1	#N/A	2.12944	#N/A	3.63329	0.800141	2.669	#N/A	2.42029	2.86564	2.872	1.91643	2.39517	2.53055	2.464	#N/A	11	ENSG00000116141	MARK1	protein_coding	microtubule affinity regulating kinase 1 [Source:HGNC Symbol;Acc:HGNC:6896]
ZCCHC24	#N/A	0.849007	#N/A	1.03227	#N/A	1.48647	0.797602	2.66523	3.12065	3.35935	2.51644	1.4206	1.83585	1.10211	#N/A	11	ENSG00000165424	ZCCHC24	protein_coding	zinc finger CCHC-type containing 24 [Source:HGNC Symbol;Acc:HGNC:26911]
INTS10	#N/A	#N/A	#N/A	0.816011	#N/A	0.852871	1.1391	0.820152	0.821338	0.950291	1.19231	0.803033	0.796322	0.946067	0.813725	11	ENSG00000104613	INTS10	protein_coding	integrator complex subunit 10 [Source:HGNC Symbol;Acc:HGNC:25548]
PLD1	#N/A	0.793014	#N/A	#N/A	1.90238	3.63103	1.84233	5.41096	7.09273	5.93878	4.11581	4.55465	4.5658	3.47892	#N/A	11	ENSG00000075651	PLD1	protein_coding	phospholipase D1 [Source:HGNC Symbol;Acc:HGNC:9067]
CREB3L2	#N/A	0.848616	#N/A	0.785854	#N/A	2.44512	1.23715	2.15204	2.46917	2.72643	2.89249	2.16389	2.5648	2.36949	#N/A	11	ENSG00000182158	CREB3L2	protein_coding	cAMP responsive element binding protein 3 like 2 [Source:HGNC Symbol;Acc:HGNC:23720]
COL15A1	#N/A	#N/A	#N/A	3.85634	#N/A	7.22322	3.36858	8.22807	8.951	7.90855	7.1387	8.75217	7.13722	8.40875	0.7846	11	ENSG00000204291	COL15A1	protein_coding	collagen type XV alpha 1 chain [Source:HGNC Symbol;Acc:HGNC:2192]
RUNX1T1	#N/A	#N/A	#N/A	3.09818	0.783214	2.18369	1.4378	2.32927	2.46673	2.77688	2.15253	2.4178	2.72665	2.36526	#N/A	11	ENSG00000079102	RUNX1T1	protein_coding	RUNX1 partner transcriptional co-repressor 1 [Source:HGNC Symbol;Acc:HGNC:1535]
LETMD1	#N/A	0.780503	#N/A	0.930056	#N/A	1.01335	1.06224	0.854215	0.943034	0.956894	1.23419	0.93895	0.92054	1.00406	#N/A	11	ENSG00000050426	LETMD1	protein_coding	LETM1 domain containing 1 [Source:HGNC Symbol;Acc:HGNC:24241]
#226824	#N/A	1.24628	0.7739	#N/A	#N/A	0.882095	1.0332	0.811468	0.858795	1.00462	#N/A	0.895441	0.904646	0.98372	0.789908	11	ENSG00000226824		lncRNA	novel transcript
PWWP3A	#N/A	0.764113	#N/A	1.55917	#N/A	2.0526	1.38538	2.10475	1.97053	1.91825	1.75067	2.06134	1.99315	2.02132	#N/A	11	ENSG00000160953	PWWP3A	protein_coding	PWWP domain containing 3A, DNA repair factor [Source:HGNC Symbol;Acc:HGNC:29641]
GTF2E2	#N/A	#N/A	0.758271	0.815328	1.03737	1.3127	#N/A	1.15401	1.26829	1.27758	0.921896	1.3946	1.43123	1.36447	#N/A	11	ENSG00000197265	GTF2E2	protein_coding	general transcription factor IIE subunit 2 [Source:HGNC Symbol;Acc:HGNC:4651]
ASPA	#N/A	2.12052	#N/A	3.21632	1.3151	1.01014	#N/A	0.777665	0.828457	0.795154	#N/A	0.900048	0.9989	1.20461	0.751327	11	ENSG00000108381	ASPA	protein_coding	aspartoacylase [Source:HGNC Symbol;Acc:HGNC:756]
DNAJC24	#N/A	0.820251	#N/A	#N/A	0.750397	0.937146	#N/A	0.861405	0.808826	0.996793	1.28289	0.834103	1.07604	0.823393	0.859252	11	ENSG00000170946	DNAJC24	protein_coding	DnaJ heat shock protein family (Hsp40) member C24 [Source:HGNC Symbol;Acc:HGNC:26979]
ENPP1	#N/A	1.54154	#N/A	1.2517	0.742047	1.81765	0.833494	1.22151	1.73397	1.8613	#N/A	1.95565	2.50112	2.19648	#N/A	11	ENSG00000197594	ENPP1	protein_coding	ectonucleotide pyrophosphatase/phosphodiesterase 1 [Source:HGNC Symbol;Acc:HGNC:3356]
ACAD11	#N/A	0.9348	#N/A	1.47577	#N/A	1.16553	1.17284	1.30328	1.27552	1.41433	#N/A	1.25752	1.29992	1.29258	0.735123	11	ENSG00000240303	ACAD11	protein_coding	acyl-CoA dehydrogenase family member 11 [Source:HGNC Symbol;Acc:HGNC:30211]
GNA14	#N/A	#N/A	#N/A	3.08425	#N/A	5.03592	0.727805	4.96859	6.77389	4.21161	3.39749	6.28013	4.53259	5.87679	1.66873	11	ENSG00000156049	GNA14	protein_coding	G protein subunit alpha 14 [Source:HGNC Symbol;Acc:HGNC:4382]
CLSTN2	#N/A	3.30819	#N/A	5.00349	#N/A	3.57931	#N/A	1.37755	2.56656	2.1181	0.723899	4.96677	4.56222	5.79644	1.87838	11	ENSG00000158258	CLSTN2	protein_coding	calsyntenin 2 [Source:HGNC Symbol;Acc:HGNC:17448]
RAP2C-AS1	#N/A	1.34866	#N/A	1.25216	1.18607	1.07856	#N/A	#N/A	0.815808	0.723514	0.813628	1.05095	1.07561	1.43899	0.752445	11	ENSG00000232160	RAP2C-AS1	lncRNA	RAP2C antisense RNA 1 [Source:HGNC Symbol;Acc:HGNC:40957]
ZMIZ1	#N/A	#N/A	#N/A	#N/A	0.714173	1.24977	1.98205	1.19059	1.32031	1.20589	1.50361	1.2604	1.25502	1.19159	0.976504	11	ENSG00000108175	ZMIZ1	protein_coding	zinc finger MIZ-type containing 1 [Source:HGNC Symbol;Acc:HGNC:16493]
HLX-AS1	#N/A	1.90413	#N/A	2.58316	#N/A	2.2727	#N/A	1.54205	1.34635	1.7445	0.714077	1.48408	1.76814	1.46735	1.57635	11	ENSG00000257551	HLX-AS1	lncRNA	HLX antisense RNA 1 [Source:HGNC Symbol;Acc:HGNC:42509]
ZNF704	#N/A	0.71336	#N/A	2.28471	#N/A	1.89442	1.10645	1.40259	1.45845	1.424	1.74648	1.86864	1.86671	1.82339	#N/A	11	ENSG00000164684	ZNF704	protein_coding	zinc finger protein 704 [Source:HGNC Symbol;Acc:HGNC:32291]
C3orf62	#N/A	1.0667	#N/A	1.51452	0.710926	2.66362	#N/A	1.95676	1.96751	1.996	#N/A	2.77769	2.6727	3.19087	0.918599	11	ENSG00000188315	C3orf62	protein_coding	chromosome 3 open reading frame 62 [Source:HGNC Symbol;Acc:HGNC:24771]
XKR6	#N/A	1.12567	0.707747	#N/A	#N/A	2.75739	2.10488	2.62864	2.27256	2.63086	2.96289	2.14314	2.23372	2.33374	#N/A	11	ENSG00000171044	XKR6	protein_coding	XK related 6 [Source:HGNC Symbol;Acc:HGNC:27806]
FAM20C#177706	#N/A	1.89384	#N/A	1.73953	1.5313	1.25034	#N/A	1.31306	1.17997	1.33573	#N/A	1.38987	1.3884	1.38866	0.706017	11	ENSG00000177706	FAM20C	protein_coding	FAM20C golgi associated secretory pathway kinase [Source:HGNC Symbol;Acc:HGNC:22140]
PDZD2	#N/A	#N/A	0.705324	2.67518	0.975264	2.25762	#N/A	2.67473	3.00371	3.14254	3.3887	2.4157	2.61318	2.22701	#N/A	11	ENSG00000133401	PDZD2	protein_coding	PDZ domain containing 2 [Source:HGNC Symbol;Acc:HGNC:18486]
STK38L	#N/A	#N/A	1.71292	0.704306	1.77131	2.4504	#N/A	1.89561	2.39467	2.41907	1.36186	2.4342	2.8379	2.59392	#N/A	11	ENSG00000211455	STK38L	protein_coding	serine/threonine kinase 38 like [Source:HGNC Symbol;Acc:HGNC:17848]
DDHD1	#N/A	0.700063	#N/A	#N/A	0.734366	2.07826	1.30685	1.53154	1.76012	1.86572	0.915584	1.82483	2.05614	1.96611	#N/A	11	ENSG00000100523	DDHD1	protein_coding	DDHD domain containing 1 [Source:HGNC Symbol;Acc:HGNC:19714]
JRK	#N/A	#N/A	1.12581	1.04745	#N/A	1.2106	0.699786	1.14452	1.04859	0.95711	#N/A	0.959319	1.05145	0.999036	1.35578	11	ENSG00000234616	JRK	protein_coding	Jrk helix-turn-helix protein [Source:HGNC Symbol;Acc:HGNC:6199]
TNS2	#N/A	#N/A	#N/A	2.71753	0.697695	2.16006	3.21193	2.01429	2.36237	2.38194	1.45992	2.24578	2.60314	1.95097	#N/A	11	ENSG00000111077	TNS2	protein_coding	tensin 2 [Source:HGNC Symbol;Acc:HGNC:19737]
CBL	#N/A	#N/A	0.697295	#N/A	0.863255	1.21598	1.25326	1.53353	1.70782	1.85097	0.961361	1.46041	1.62222	1.28308	#N/A	11	ENSG00000110395	CBL	protein_coding	Cbl proto-oncogene [Source:HGNC Symbol;Acc:HGNC:1541]
ARHGEF6	#N/A	1.38605	0.843882	#N/A	0.801756	0.865654	#N/A	#N/A	0.694881	0.864471	0.817981	0.731794	1.06589	1.23254	0.797991	11	ENSG00000129675	ARHGEF6	protein_coding	Rac/Cdc42 guanine nucleotide exchange factor 6 [Source:HGNC Symbol;Acc:HGNC:685]
COX10-DT	#N/A	0.912501	#N/A	#N/A	#N/A	0.949131	1.3726	0.969451	1.09963	1.12012	1.13725	0.89634	0.977868	1.01304	0.690698	11	ENSG00000236088	COX10-DT	lncRNA	COX10 divergent transcript [Source:HGNC Symbol;Acc:HGNC:38873]
LINC00174	#N/A	#N/A	#N/A	1.25724	0.800893	0.690663	#N/A	0.809673	1.16034	0.983418	1.04225	0.742368	0.851112	0.7893	1.28195	11	ENSG00000179406	LINC00174	lncRNA	long intergenic non-protein coding RNA 174 [Source:HGNC Symbol;Acc:HGNC:27788]
TANC2	#N/A	#N/A	0.690436	#N/A	#N/A	3.43913	4.19319	3.55828	4.72412	4.89739	3.09079	3.98744	4.37143	3.6138	1.3927	11	ENSG00000170921	TANC2	protein_coding	tetratricopeptide repeat, ankyrin repeat and coiled-coil containing 2 [Source:HGNC Symbol;Acc:HGNC:30212]
DOCK6	#N/A	#N/A	#N/A	1.88066	0.688374	5.53788	0.747857	4.31497	5.81705	4.90181	2.70232	5.95801	5.46998	5.49604	#N/A	11	ENSG00000130158	DOCK6	protein_coding	dedicator of cytokinesis 6 [Source:HGNC Symbol;Acc:HGNC:19189]
RFX2	#N/A	0.831071	#N/A	#N/A	0.684871	2.70612	0.788655	2.23499	2.51869	2.3842	1.28896	3.00867	2.71273	3.02875	#N/A	11	ENSG00000087903	RFX2	protein_coding	regulatory factor X2 [Source:HGNC Symbol;Acc:HGNC:9983]
TMEM14B	#N/A	0.711945	#N/A	0.675922	#N/A	1.16438	1.26914	1.30039	1.35219	1.5884	1.34314	0.966218	1.29239	0.918814	#N/A	11	ENSG00000137210	TMEM14B	protein_coding	transmembrane protein 14B [Source:HGNC Symbol;Acc:HGNC:21384]
NAV2	#N/A	0.672972	#N/A	#N/A	#N/A	3.33002	2.41295	2.38892	3.18357	2.88764	1.48926	4.7095	4.51063	5.10057	1.02532	11	ENSG00000166833	NAV2	protein_coding	neuron navigator 2 [Source:HGNC Symbol;Acc:HGNC:15997]
SEPTIN11	#N/A	1.18447	0.671062	#N/A	1.84018	5.21944	#N/A	4.69588	5.6791	5.84216	2.55094	5.84861	6.86599	5.65928	#N/A	11	ENSG00000138758	SEPTIN11	protein_coding	septin 11 [Source:HGNC Symbol;Acc:HGNC:25589]
DDX24#089737	#N/A	0.800717	#N/A	0.804176	#N/A	0.94366	1.22828	0.840261	0.665562	0.784427	0.738811	0.897378	1.03907	0.989579	#N/A	11	ENSG00000089737	DDX24	protein_coding	DEAD-box helicase 24 [Source:HGNC Symbol;Acc:HGNC:13266]
STARD13-AS	#N/A	#N/A	#N/A	0.663576	0.890537	1.78588	1.50549	1.35372	1.49942	1.56636	1.00462	1.92567	1.9641	1.98403	#N/A	11	ENSG00000236581	STARD13-AS	lncRNA	STARD13 antisense RNA [Source:HGNC Symbol;Acc:HGNC:40873]
USP6NL	#N/A	#N/A	0.926059	#N/A	0.832596	2.6376	0.659404	2.80421	2.99292	3.2484	1.33978	3.05398	3.48224	2.98709	#N/A	11	ENSG00000148429	USP6NL	protein_coding	USP6 N-terminal like [Source:HGNC Symbol;Acc:HGNC:16858]
ANXA5	#N/A	0.692737	#N/A	0.654344	#N/A	3.74395	1.12906	5.05469	5.88011	5.88276	5.49378	3.7005	4.53917	3.23515	#N/A	11	ENSG00000164111	ANXA5	protein_coding	annexin A5 [Source:HGNC Symbol;Acc:HGNC:543]
CCDC50	#N/A	#N/A	#N/A	0.820853	#N/A	1.8769	1.8252	1.59338	1.65517	1.88211	1.4867	1.74794	2.22705	1.69332	0.651653	11	ENSG00000152492	CCDC50	protein_coding	coiled-coil domain containing 50 [Source:HGNC Symbol;Acc:HGNC:18111]
ITGB1	#N/A	#N/A	#N/A	0.767783	0.649885	1.14218	0.792797	0.915196	1.0466	1.66258	1.09264	1.06291	1.76323	1.0794	#N/A	11	ENSG00000150093	ITGB1	protein_coding	integrin subunit beta 1 [Source:HGNC Symbol;Acc:HGNC:6153]
CAST	#N/A	0.804915	#N/A	#N/A	#N/A	1.14363	0.668327	1.20832	1.31688	1.78915	1.64766	1.08089	1.66457	1.036	0.645806	11	ENSG00000153113	CAST	protein_coding	calpastatin [Source:HGNC Symbol;Acc:HGNC:1515]
GPD1	#N/A	3.19093	5.33677	3.11388	4.36055	0.644317	1.73418	2.4195	2.02169	2.23255	0.835543	#N/A	#N/A	#N/A	5.90629	11	ENSG00000167588	GPD1	protein_coding	glycerol-3-phosphate dehydrogenase 1 [Source:HGNC Symbol;Acc:HGNC:4455]
PSPC1	#N/A	#N/A	#N/A	0.63943	0.8702	0.760698	1.44888	0.843872	0.791715	0.84716	1.07147	0.774837	0.79311	0.773419	#N/A	11	ENSG00000121390	PSPC1	protein_coding	paraspeckle component 1 [Source:HGNC Symbol;Acc:HGNC:20320]
PDE3A	#N/A	1.53816	0.993302	1.73083	1.397	1.47005	#N/A	#N/A	0.800864	0.638688	0.873785	1.60952	1.6683	2.08194	#N/A	11	ENSG00000172572	PDE3A	protein_coding	phosphodiesterase 3A [Source:HGNC Symbol;Acc:HGNC:8778]
#231424	#N/A	#N/A	#N/A	1.48174	0.807138	3.63796	0.636755	2.52399	2.40299	2.29621	3.16887	3.21973	3.28857	3.90055	#N/A	11	ENSG00000231424		lncRNA	novel transcript, antisense to FMO1
STAT2	#N/A	#N/A	#N/A	#N/A	0.632383	1.26434	2.59581	1.58273	1.45337	1.52569	1.68699	1.26699	1.27263	1.35276	0.727479	11	ENSG00000170581	STAT2	protein_coding	signal transducer and activator of transcription 2 [Source:HGNC Symbol;Acc:HGNC:11363]
QDPR	#N/A	1.66962	1.98643	1.10801	1.10306	0.700717	#N/A	1.44835	1.63881	1.68956	#N/A	0.628076	0.830329	#N/A	1.86883	11	ENSG00000151552	QDPR	protein_coding	quinoid dihydropteridine reductase [Source:HGNC Symbol;Acc:HGNC:9752]
ECE1	#N/A	#N/A	#N/A	2.30719	#N/A	6.01016	3.58408	7.22762	8.02358	7.20738	4.73987	7.94764	6.68532	6.62235	0.600486	11	ENSG00000117298	ECE1	protein_coding	endothelin converting enzyme 1 [Source:HGNC Symbol;Acc:HGNC:3146]
RIC8B	#N/A	#N/A	0.821701	0.963403	#N/A	0.860575	0.963214	0.596055	0.814843	0.674454	#N/A	0.917962	0.985859	1.22458	0.615983	11	ENSG00000111785	RIC8B	protein_coding	RIC8 guanine nucleotide exchange factor B [Source:HGNC Symbol;Acc:HGNC:25555]
ARHGAP32	#N/A	1.01486	#N/A	1.6707	0.593403	0.775954	#N/A	0.744603	0.855495	0.895598	1.10998	0.701475	0.673577	0.693265	#N/A	11	ENSG00000134909	ARHGAP32	protein_coding	Rho GTPase activating protein 32 [Source:HGNC Symbol;Acc:HGNC:17399]
ADCY7	#N/A	3.40263	#N/A	#N/A	#N/A	6.17929	0.591326	6.41587	7.23525	6.63128	0.775947	6.80484	5.42151	6.63182	2.62533	11	ENSG00000121281	ADCY7	protein_coding	adenylate cyclase 7 [Source:HGNC Symbol;Acc:HGNC:238]
STK39	#N/A	0.948531	#N/A	#N/A	0.586772	3.93107	1.13561	5.85598	7.02797	5.90249	4.80507	4.356	4.58132	3.82389	#N/A	11	ENSG00000198648	STK39	protein_coding	serine/threonine kinase 39 [Source:HGNC Symbol;Acc:HGNC:17717]
ATR	#N/A	0.58163	#N/A	#N/A	#N/A	1.37412	1.79518	1.4305	1.41333	1.37232	1.79058	1.3113	1.3484	1.28658	0.622354	11	ENSG00000175054	ATR	protein_coding	ATR serine/threonine kinase [Source:HGNC Symbol;Acc:HGNC:882]
KLF8	#N/A	#N/A	#N/A	1.78993	1.20199	1.84261	0.579599	5.17473	4.20111	4.57682	2.23767	1.28463	1.31904	0.99745	#N/A	11	ENSG00000102349	KLF8	protein_coding	Kruppel like factor 8 [Source:HGNC Symbol;Acc:HGNC:6351]
ADGRG2	#N/A	1.21617	#N/A	2.33653	#N/A	1.97134	0.576978	1.34954	1.57366	1.22832	1.69863	2.19498	2.2544	2.60815	#N/A	11	ENSG00000173698	ADGRG2	protein_coding	adhesion G protein-coupled receptor G2 [Source:HGNC Symbol;Acc:HGNC:4516]
AHNAK	#N/A	#N/A	#N/A	#N/A	0.74263	4.31261	1.42061	6.12102	6.74365	6.10302	0.574798	4.40775	4.58447	3.95443	0.64128	11	ENSG00000124942	AHNAK	protein_coding	AHNAK nucleoprotein [Source:HGNC Symbol;Acc:HGNC:347]
CCN5	#N/A	4.08343	#N/A	2.84707	#N/A	6.34703	#N/A	9.33145	0.556874	0.572168	0.626876	8.21164	7.89838	7.2718	2.25435	11	ENSG00000064205	CCN5	protein_coding	cellular communication network factor 5 [Source:HGNC Symbol;Acc:HGNC:12770]
#234139	#N/A	2.51678	2.7506	#N/A	0.549724	2.86044	#N/A	2.485	2.47281	2.30398	#N/A	2.54819	3.16865	2.56891	3.93763	11	ENSG00000234139		lncRNA	novel transcript
#248994	#N/A	3.63127	#N/A	1.23933	#N/A	2.73994	0.539146	1.82559	2.59143	2.48938	#N/A	1.96092	2.38077	2.34732	2.77893	11	ENSG00000248994		lncRNA	novel transcript
#243415	#N/A	#N/A	#N/A	0.653294	#N/A	5.35128	0.53281	2.93902	2.81789	2.75244	1.6621	3.1767	3.30902	3.78917	1.403	11	ENSG00000243415		lncRNA	novel transcript, antisense to PLOD2
CD36	#N/A	#N/A	3.90982	2.51845	3.27383	1.3091	1.13269	0.532718	0.772294	0.826431	#N/A	1.50374	1.75062	2.23124	#N/A	11	ENSG00000135218	CD36	protein_coding	CD36 molecule [Source:HGNC Symbol;Acc:HGNC:1663]
TUBG2	#N/A	1.39961	#N/A	1.83678	#N/A	2.50746	0.531787	2.38379	2.43829	2.24533	1.57506	2.07236	1.71755	2.03559	#N/A	11	ENSG00000037042	TUBG2	protein_coding	tubulin gamma 2 [Source:HGNC Symbol;Acc:HGNC:12419]
SPACA6	#N/A	#N/A	#N/A	2.02131	1.08092	3.96714	0.529311	6.1799	5.8604	5.7071	4.12554	4.11256	4.43336	3.7087	#N/A	11	ENSG00000182310	SPACA6	protein_coding	sperm acrosome associated 6 [Source:HGNC Symbol;Acc:HGNC:27113]
PCA3	#N/A	1.67713	3.05213	0.525129	#N/A	3.93577	#N/A	1.5757	1.43854	1.67	#N/A	2.86898	3.0286	3.85838	1.17748	11	ENSG00000225937	PCA3	lncRNA	prostate cancer associated 3 [Source:HGNC Symbol;Acc:HGNC:8637]
CSRP2	#N/A	#N/A	2.27594	3.97279	#N/A	5.86827	0.720163	6.74943	7.52826	7.29662	3.42618	7.55754	6.74314	0.515581	#N/A	11	ENSG00000175183	CSRP2	protein_coding	cysteine and glycine rich protein 2 [Source:HGNC Symbol;Acc:HGNC:2470]
NUTM2A-AS1	#N/A	#N/A	0.522812	0.685211	#N/A	0.821218	1.44605	0.55931	0.548651	0.51287	#N/A	0.619427	0.58741	0.606469	0.543721	11	ENSG00000223482	NUTM2A-AS1	lncRNA	NUTM2A antisense RNA 1 [Source:HGNC Symbol;Acc:HGNC:45161]
RSRC1	#N/A	0.798515	#N/A	#N/A	0.509718	1.27579	1.67971	1.23187	1.30497	1.41513	1.22591	1.2299	1.32606	1.2073	#N/A	11	ENSG00000174891	RSRC1	protein_coding	arginine and serine rich coiled-coil 1 [Source:HGNC Symbol;Acc:HGNC:24152]
BTG1	#N/A	#N/A	1.34532	1.02966	#N/A	7.17681	1.46909	9.89955	10.1304	10.6119	0.494174	9.89127	7.08259	8.1995	#N/A	11	ENSG00000133639	BTG1	protein_coding	BTG anti-proliferation factor 1 [Source:HGNC Symbol;Acc:HGNC:1130]
COL5A1	#N/A	2.26011	#N/A	2.78375	#N/A	5.47252	2.98273	6.67575	8.42055	6.1562	0.492783	7.39879	5.37022	6.63612	#N/A	11	ENSG00000130635	COL5A1	protein_coding	collagen type V alpha 1 chain [Source:HGNC Symbol;Acc:HGNC:2209]
SOS1	#N/A	#N/A	0.72825	0.621922	0.751958	0.702704	#N/A	#N/A	0.48727	0.549712	0.664	0.735632	0.768502	0.808732	0.642196	11	ENSG00000115904	SOS1	protein_coding	SOS Ras/Rac guanine nucleotide exchange factor 1 [Source:HGNC Symbol;Acc:HGNC:11187]
MAML2	#N/A	0.480194	#N/A	#N/A	3.3255	5.41364	3.4722	6.50111	6.87628	6.92155	7.05849	6.97697	6.2353	6.46125	#N/A	11	ENSG00000184384	MAML2	protein_coding	mastermind like transcriptional coactivator 2 [Source:HGNC Symbol;Acc:HGNC:16259]
NR3C1	#N/A	0.681266	#N/A	0.642852	0.468249	0.741734	#N/A	0.588336	0.566182	0.649055	#N/A	0.618269	0.704902	0.596043	0.558168	11	ENSG00000113580	NR3C1	protein_coding	nuclear receptor subfamily 3 group C member 1 [Source:HGNC Symbol;Acc:HGNC:7978]
CARS1#110619	#N/A	#N/A	#N/A	0.712263	0.46322	1.94876	0.807169	1.72262	1.80959	1.8389	1.38192	1.98025	2.20819	2.10114	#N/A	11	ENSG00000110619	CARS1	protein_coding	cysteinyl-tRNA synthetase 1 [Source:HGNC Symbol;Acc:HGNC:1493]
GDAP1L1	#N/A	1.35235	#N/A	0.817091	#N/A	1.34294	#N/A	1.59137	1.56931	1.36772	0.444909	1.44458	1.19904	1.57015	1.19118	11	ENSG00000124194	GDAP1L1	protein_coding	ganglioside induced differentiation associated protein 1 like 1 [Source:HGNC Symbol;Acc:HGNC:4213]
ANKFN1	#N/A	1.5899	1.30906	0.399313	#N/A	1.77335	#N/A	1.78234	1.60515	1.59956	#N/A	1.42648	1.70423	1.77153	1.34359	11	ENSG00000153930	ANKFN1	protein_coding	ankyrin repeat and fibronectin type III domain containing 1 [Source:HGNC Symbol;Acc:HGNC:26766]
TPPP	#N/A	2.68314	1.60961	0.394301	0.416768	1.30191	#N/A	1.52461	1.38638	1.75273	#N/A	1.35358	1.51754	1.20109	#N/A	11	ENSG00000171368	TPPP	protein_coding	tubulin polymerization promoting protein [Source:HGNC Symbol;Acc:HGNC:24164]
SMIM14-DT	#N/A	2.19658	2.49365	0.386767	#N/A	1.5852	#N/A	1.84016	1.99487	1.87773	#N/A	1.83172	2.47193	2.06561	2.8617	11	ENSG00000255458	SMIM14-DT	lncRNA	SMIM14 divergent transcript [Source:HGNC Symbol;Acc:HGNC:53455]
COL3A1	#N/A	2.58916	#N/A	3.23327	#N/A	0.376305	2.25213	8.37625	9.08239	8.51895	6.99164	10.7982	7.60123	8.47958	#N/A	11	ENSG00000168542	COL3A1	protein_coding	collagen type III alpha 1 chain [Source:HGNC Symbol;Acc:HGNC:2201]
ACBD4	#N/A	1.15841	#N/A	1.13133	#N/A	1.69437	0.375134	1.88176	1.83212	1.63653	0.858596	1.69787	1.6477	1.75506	#N/A	11	ENSG00000181513	ACBD4	protein_coding	acyl-CoA binding domain containing 4 [Source:HGNC Symbol;Acc:HGNC:23337]
#241860	#N/A	1.83026	1.18516	0.369734	0.724103	1.09553	#N/A	1.35629	1.14889	1.63034	#N/A	1.09159	#N/A	0.99227	1.64763	11	ENSG00000241860		lncRNA	novel transcript
LINC00923	#N/A	2.09169	#N/A	0.543948	0.368942	0.720166	#N/A	1.06333	1.44576	0.85036	#N/A	2.36752	2.23073	1.14076	0.992294	11	ENSG00000251209	LINC00923	lncRNA	long intergenic non-protein coding RNA 923 [Source:HGNC Symbol;Acc:HGNC:28088]
RGL1	#N/A	0.790956	#N/A	#N/A	1.6647	0.856211	0.368347	4.74346	6.68572	4.79038	0.405522	3.0298	3.42256	2.10342	#N/A	11	ENSG00000143344	RGL1	protein_coding	ral guanine nucleotide dissociation stimulator like 1 [Source:HGNC Symbol;Acc:HGNC:30281]
GOLGA8Q#178115	#N/A	1.6461	1.46339	#N/A	0.35059	1.08246	#N/A	1.79412	2.23133	2.14847	#N/A	1.96701	2.00078	1.72723	1.12641	11	ENSG00000178115	GOLGA8Q	protein_coding	golgin A8 family member Q [Source:HGNC Symbol;Acc:HGNC:44408]
PCDH9-AS2	#N/A	2.49459	#N/A	5.31246	2.32769	#N/A	0.317165	3.04086	2.77713	3.56196	0.797489	1.02868	1.22674	#N/A	1.82092	11	ENSG00000228842	PCDH9-AS2	lncRNA	PCDH9 antisense RNA 2 [Source:HGNC Symbol;Acc:HGNC:39896]
SHTN1	#N/A	2.8148	#N/A	#N/A	#N/A	4.61435	0.314181	6.16835	7.30274	7.10365	0.625389	5.65614	5.20289	5.05565	1.25027	11	ENSG00000187164	SHTN1	protein_coding	shootin 1 [Source:HGNC Symbol;Acc:HGNC:29319]
LOXL2	#N/A	#N/A	#N/A	2.03931	1.52032	3.26372	0.313208	2.71483	3.13026	3.46409	1.57024	3.55456	3.79856	3.68853	#N/A	11	ENSG00000134013	LOXL2	protein_coding	lysyl oxidase like 2 [Source:HGNC Symbol;Acc:HGNC:6666]
AHI1-DT	#N/A	2.44402	#N/A	1.45435	#N/A	4.4395	#N/A	3.43245	4.33169	5.68185	0.303964	5.22817	4.554	4.55587	1.2393	11	ENSG00000231028	AHI1-DT	lncRNA	AHI1 divergent transcript [Source:HGNC Symbol;Acc:HGNC:32526]
MCOLN1	#N/A	1.76068	#N/A	#N/A	#N/A	1.96694	0.301034	1.78651	1.50862	1.61924	2.26972	1.7415	1.9173	1.68436	1.33346	11	ENSG00000090674	MCOLN1	protein_coding	mucolipin TRP cation channel 1 [Source:HGNC Symbol;Acc:HGNC:13356]
ADGRL1#072071	#N/A	#N/A	1.48049	#N/A	2.21722	5.57536	0.479832	6.81595	7.15466	6.33897	0.29873	5.84383	5.62585	5.35803	#N/A	11	ENSG00000072071	ADGRL1	protein_coding	adhesion G protein-coupled receptor L1 [Source:HGNC Symbol;Acc:HGNC:20973]
FBLN5	#N/A	1.07204	#N/A	2.4676	#N/A	0.282864	#N/A	0.410121	0.306459	7.62987	0.326953	7.50944	6.98625	0.409739	1.36138	11	ENSG00000140092	FBLN5	protein_coding	fibulin 5 [Source:HGNC Symbol;Acc:HGNC:3602]
LINC02456	#N/A	2.92238	#N/A	1.18438	0.277424	1.79884	#N/A	0.854072	1.46912	0.88371	#N/A	2.54127	2.45503	1.79396	3.30435	11	ENSG00000283052	LINC02456	lncRNA	long intergenic non-protein coding RNA 2456 [Source:HGNC Symbol;Acc:HGNC:53389]
ST3GAL6-AS1	#N/A	1.8767	1.4205	0.268044	0.34521	2.19209	#N/A	#N/A	1.30867	1.43747	#N/A	3.64684	3.92888	0.323707	0.865648	11	ENSG00000239445	ST3GAL6-AS1	lncRNA	ST3GAL6 antisense RNA 1 [Source:HGNC Symbol;Acc:HGNC:40828]
PIEZO1	#N/A	#N/A	2.19217	#N/A	#N/A	7.42179	2.39573	8.65643	9.35782	7.4216	0.264151	7.49391	5.78285	6.57079	3.4053	11	ENSG00000103335	PIEZO1	protein_coding	piezo type mechanosensitive ion channel component 1 [Source:HGNC Symbol;Acc:HGNC:28993]
KIRREL1	#N/A	0.720911	#N/A	3.12834	#N/A	7.08125	3.30579	7.98924	8.53257	7.81909	0.260837	9.15365	6.47347	8.28097	#N/A	11	ENSG00000183853	KIRREL1	protein_coding	kirre like nephrin family adhesion molecule 1 [Source:HGNC Symbol;Acc:HGNC:15734]
CNN3	#N/A	1.2904	#N/A	3.99739	#N/A	7.38792	1.81848	7.97133	10.3796	7.74761	0.258202	11.1958	7.59813	9.21202	#N/A	11	ENSG00000117519	CNN3	protein_coding	calponin 3 [Source:HGNC Symbol;Acc:HGNC:2157]
FMO2	#N/A	#N/A	#N/A	2.39585	1.9759	7.16943	2.5166	10.2036	11.9986	11.0274	0.257441	9.97361	7.64097	8.405	#N/A	11	ENSG00000094963	FMO2	protein_coding	flavin containing dimethylaniline monoxygenase 2 [Source:HGNC Symbol;Acc:HGNC:3770]
#283031	#N/A	2.50561	#N/A	0.248461	#N/A	2.26478	#N/A	3.77805	2.91514	3.89764	0.252052	2.01065	1.77128	2.02842	1.67057	11	ENSG00000283031		lncRNA	novel transcript
ARMH1	#N/A	1.76842	1.63139	#N/A	#N/A	2.07671	#N/A	2.8167	3.34668	3.18151	0.245352	2.5812	2.59994	2.58906	1.1678	11	ENSG00000198520	ARMH1	protein_coding	armadillo like helical domain containing 1 [Source:HGNC Symbol;Acc:HGNC:34345]
DZIP1L	#N/A	1.83953	#N/A	1.1981	#N/A	3.2706	0.23198	4.41505	4.72148	4.37439	1.04318	3.27202	3.54881	2.41767	#N/A	11	ENSG00000158163	DZIP1L	protein_coding	DAZ interacting zinc finger protein 1 like [Source:HGNC Symbol;Acc:HGNC:26551]
#265625	#N/A	3.06669	2.69976	#N/A	#N/A	2.46178	#N/A	2.86887	2.62745	3.40355	0.228213	2.65699	3.191	2.13844	3.48002	11	ENSG00000265625		lncRNA	novel transcript, sense intronic to SSH2
VAV3	#N/A	#N/A	1.49284	#N/A	#N/A	4.03835	0.512391	6.0373	6.83809	6.20399	0.224062	6.09909	4.85816	4.92566	1.36904	11	ENSG00000134215	VAV3	protein_coding	vav guanine nucleotide exchange factor 3 [Source:HGNC Symbol;Acc:HGNC:12659]
C9orf64	#N/A	2.14468	#N/A	1.26567	#N/A	2.38092	0.217014	1.93821	2.14096	2.83396	#N/A	2.2293	3.27963	2.40535	1.67214	11	ENSG00000165118	C9orf64	protein_coding	chromosome 9 open reading frame 64 [Source:HGNC Symbol;Acc:HGNC:28144]
GFRA1	#N/A	1.85511	#N/A	3.54306	#N/A	5.19465	0.435506	7.79381	8.11991	7.23406	0.21041	8.4865	5.97942	6.68682	#N/A	11	ENSG00000151892	GFRA1	protein_coding	GDNF family receptor alpha 1 [Source:HGNC Symbol;Acc:HGNC:4243]
KLHDC8B	#N/A	1.38311	#N/A	2.80128	#N/A	3.10047	0.202456	1.22889	1.34601	1.38075	1.35058	3.3479	3.72704	4.94273	#N/A	11	ENSG00000185909	KLHDC8B	protein_coding	kelch domain containing 8B [Source:HGNC Symbol;Acc:HGNC:28557]
FLAD1	#N/A	1.23655	1.20686	#N/A	#N/A	1.18623	#N/A	0.864821	0.85735	1.25421	0.196206	0.945446	1.35011	0.924162	1.43527	11	ENSG00000160688	FLAD1	protein_coding	flavin adenine dinucleotide synthetase 1 [Source:HGNC Symbol;Acc:HGNC:24671]
LPIN3	#N/A	1.80288	#N/A	2.48053	#N/A	0.459351	0.195067	7.71757	0.490009	6.057	0.210716	8.37886	6.08428	0.446375	#N/A	11	ENSG00000132793	LPIN3	protein_coding	lipin 3 [Source:HGNC Symbol;Acc:HGNC:14451]
PTH1R	#N/A	1.87063	#N/A	0.578649	1.41935	0.590894	#N/A	7.78379	7.56073	8.01102	0.189514	7.68044	7.73926	6.52969	#N/A	11	ENSG00000160801	PTH1R	protein_coding	parathyroid hormone 1 receptor [Source:HGNC Symbol;Acc:HGNC:9608]
BEX3	#N/A	1.93811	#N/A	3.29083	#N/A	0.314658	0.264918	0.348643	0.351049	7.27234	0.184066	0.357261	0.340242	0.332292	#N/A	11	ENSG00000166681	BEX3	protein_coding	brain expressed X-linked 3 [Source:HGNC Symbol;Acc:HGNC:13388]
ADAMTS5	#N/A	3.0766	#N/A	0.181485	#N/A	0.249202	0.194937	7.97272	0.269689	6.50756	0.246696	7.3755	4.22308	0.329739	#N/A	11	ENSG00000154736	ADAMTS5	protein_coding	ADAM metallopeptidase with thrombospondin type 1 motif 5 [Source:HGNC Symbol;Acc:HGNC:221]
MXRA8	#N/A	4.1375	#N/A	4.7493	#N/A	6.85567	2.46016	8.33272	9.71916	11.4957	0.177872	8.74401	7.57811	8.02849	#N/A	11	ENSG00000162576	MXRA8	protein_coding	matrix remodeling associated 8 [Source:HGNC Symbol;Acc:HGNC:7542]
GNG2	#N/A	2.52545	#N/A	#N/A	1.61375	8.24307	0.692569	7.72334	10.4842	9.67027	0.176075	8.77782	6.85545	8.02679	#N/A	11	ENSG00000186469	GNG2	protein_coding	G protein subunit gamma 2 [Source:HGNC Symbol;Acc:HGNC:4404]
PLXNB1	#N/A	#N/A	1.79451	0.96476	#N/A	0.253011	0.215377	6.64867	6.63033	5.31046	0.169516	7.70288	5.83511	0.285759	#N/A	11	ENSG00000164050	PLXNB1	protein_coding	plexin B1 [Source:HGNC Symbol;Acc:HGNC:9103]
CDK2AP1	#N/A	1.57536	#N/A	0.450249	#N/A	2.88321	#N/A	3.75431	4.34325	3.66365	0.161015	3.98111	2.77037	0.367448	1.38031	11	ENSG00000111328	CDK2AP1	protein_coding	cyclin dependent kinase 2 associated protein 1 [Source:HGNC Symbol;Acc:HGNC:14002]
NME5	#N/A	2.63586	1.37867	0.159264	0.233756	#N/A	#N/A	1.12836	1.3407	1.21144	#N/A	1.38009	1.90331	1.58966	1.38762	11	ENSG00000112981	NME5	protein_coding	NME/NM23 family member 5 [Source:HGNC Symbol;Acc:HGNC:7853]
PALM	#N/A	#N/A	#N/A	3.30783	3.22939	6.06999	0.845112	0.505626	0.453127	8.16457	0.157774	10.2281	6.0864	6.02905	#N/A	11	ENSG00000099864	PALM	protein_coding	paralemmin [Source:HGNC Symbol;Acc:HGNC:8594]
SYN2	#N/A	#N/A	0.598322	0.2339	#N/A	1.67357	#N/A	4.80389	5.28081	4.6762	0.156124	4.62585	3.19919	3.22276	1.19848	11	ENSG00000157152	SYN2	protein_coding	synapsin II [Source:HGNC Symbol;Acc:HGNC:11495]
#281120	#N/A	2.42365	#N/A	0.158731	#N/A	0.41237	0.15536	2.98953	4.56071	3.43206	#N/A	4.60347	3.93376	0.482806	1.50041	11	ENSG00000281120		lncRNA	novel transcript, antisense to MAGI2
#285621	#N/A	1.46143	#N/A	#N/A	1.22132	1.87148	0.15225	1.13846	1.12194	1.1244	#N/A	1.78974	2.0259	1.84363	1.39917	11	ENSG00000285621		lncRNA	novel transcript, antisense to STARD13
#273248	#N/A	1.58542	#N/A	#N/A	0.358305	1.40998	0.17963	4.88472	4.92857	4.56292	0.150537	4.71659	4.09129	0.552769	#N/A	11	ENSG00000273248		lncRNA	novel transcript
ATP8B4	#N/A	2.28422	1.7922	#N/A	2.3666	0.274866	#N/A	7.12859	0.31316	0.309055	0.150494	6.92568	6.87296	5.79038	#N/A	11	ENSG00000104043	ATP8B4	protein_coding	ATPase phospholipid transporting 8B4 (putative) [Source:HGNC Symbol;Acc:HGNC:13536]
ENPP2	#N/A	#N/A	#N/A	0.974989	3.42514	6.48323	#N/A	9.02879	0.517926	0.45271	0.149547	9.55709	7.559	7.63596	1.5971	11	ENSG00000136960	ENPP2	protein_coding	ectonucleotide pyrophosphatase/phosphodiesterase 2 [Source:HGNC Symbol;Acc:HGNC:3357]
#287134	#N/A	#N/A	#N/A	1.15607	1.12402	5.71033	0.978712	7.04535	7.64703	8.11291	0.149077	7.51935	6.50445	6.3	#N/A	11	ENSG00000287134		lncRNA	novel transcript, antisense to DLC1
VGLL3	#N/A	1.91921	#N/A	0.164141	#N/A	5.29073	0.162059	6.27678	0.391557	5.96589	0.148649	5.55549	5.32497	3.55548	#N/A	11	ENSG00000206538	VGLL3	protein_coding	vestigial like family member 3 [Source:HGNC Symbol;Acc:HGNC:24327]
H2AJ	#N/A	3.60539	#N/A	#N/A	1.21356	0.289735	0.198843	0.323396	0.317524	0.309988	0.147618	0.316836	0.809508	0.298477	#N/A	11	ENSG00000246705	H2AJ	protein_coding	H2A.J histone [Source:HGNC Symbol;Acc:HGNC:14456]
ENO4	#N/A	3.87734	#N/A	#N/A	#N/A	0.257447	0.197164	7.3856	7.87245	0.474321	0.14611	7.53999	6.03767	6.16601	2.3815	11	ENSG00000188316	ENO4	protein_coding	enolase 4 [Source:HGNC Symbol;Acc:HGNC:31670]
MFAP5	#N/A	3.56375	#N/A	2.07763	#N/A	0.286444	0.455815	7.27955	0.308491	7.43229	0.145682	0.301757	6.67816	0.267378	#N/A	11	ENSG00000197614	MFAP5	protein_coding	microfibril associated protein 5 [Source:HGNC Symbol;Acc:HGNC:29673]
TMEM169	#N/A	1.4003	0.868752	#N/A	#N/A	0.190052	0.143523	0.706767	0.21273	0.201283	#N/A	4.95992	0.483574	0.208377	0.963434	11	ENSG00000163449	TMEM169	protein_coding	transmembrane protein 169 [Source:HGNC Symbol;Acc:HGNC:25130]
CBX4	#N/A	1.36529	2.0029	#N/A	0.270686	2.22051	0.140951	3.99132	2.98406	2.79832	#N/A	5.00738	0.867821	1.09299	#N/A	11	ENSG00000141582	CBX4	protein_coding	chromobox 4 [Source:HGNC Symbol;Acc:HGNC:1554]
SOD3	#N/A	1.51899	#N/A	0.340256	1.78559	0.243102	#N/A	0.282297	0.277387	0.249866	0.138518	0.26337	0.245152	0.260505	#N/A	11	ENSG00000109610	SOD3	protein_coding	superoxide dismutase 3 [Source:HGNC Symbol;Acc:HGNC:11181]
PDP2	#N/A	2.29273	2.18307	1.67621	1.26376	#N/A	0.134286	1.02551	1.07955	#N/A	#N/A	1.35964	1.2561	1.6174	3.49806	11	ENSG00000172840	PDP2	protein_coding	pyruvate dehydrogenase phosphatase catalytic subunit 2 [Source:HGNC Symbol;Acc:HGNC:30263]
ACAP1#072818	#N/A	2.58635	1.98263	#N/A	#N/A	1.84098	0.1288	2.11968	2.29716	2.36319	#N/A	2.07826	2.15706	2.15199	2.54121	11	ENSG00000072818	ACAP1	protein_coding	ArfGAP with coiled-coil, ankyrin repeat and PH domains 1 [Source:HGNC Symbol;Acc:HGNC:16467]
EPHB6#106123	#N/A	2.31015	1.59734	#N/A	#N/A	0.250375	0.125084	6.35208	6.87013	4.89246	0.134833	0.246904	0.262611	0.227202	#N/A	11	ENSG00000106123	EPHB6	protein_coding	EPH receptor B6 [Source:HGNC Symbol;Acc:HGNC:3396]
#229969	#N/A	1.53885	2.12859	0.253442	#N/A	0.234976	#N/A	5.17406	4.92461	4.82421	0.121296	4.75273	4.23005	4.31324	#N/A	11	ENSG00000229969		lncRNA	novel transcript
SAPCD1#228727	#N/A	1.01945	0.696335	#N/A	#N/A	0.651733	0.118121	2.29733	2.15213	1.89079	#N/A	1.96841	2.29639	1.35352	0.440994	11	ENSG00000228727	SAPCD1	protein_coding	suppressor APC domain containing 1 [Source:HGNC Symbol;Acc:HGNC:13938]
DUSP6	#N/A	#N/A	#N/A	#N/A	0.843057	0.127789	0.119317	0.239497	0.200855	0.195078	0.11704	0.214934	5.84892	0.167121	1.08842	11	ENSG00000139318	DUSP6	protein_coding	dual specificity phosphatase 6 [Source:HGNC Symbol;Acc:HGNC:3072]
LINC00377	#N/A	1.73757	#N/A	0.128091	#N/A	0.718786	0.151777	3.13247	3.54664	2.84238	0.11209	3.57532	3.32893	2.32425	#N/A	11	ENSG00000229246	LINC00377	lncRNA	long intergenic non-protein coding RNA 377 [Source:HGNC Symbol;Acc:HGNC:42703]
HSP90AA1	#N/A	1.06177	#N/A	0.830107	#N/A	4.33207	0.543074	5.20745	5.42926	3.36133	0.111379	5.16492	3.23285	4.52075	#N/A	11	ENSG00000080824	HSP90AA1	protein_coding	heat shock protein 90 alpha family class A member 1 [Source:HGNC Symbol;Acc:HGNC:5253]
#253363	#N/A	#N/A	0.990392	0.110754	0.360609	0.33528	#N/A	3.15478	3.26706	1.19019	#N/A	2.97879	2.57203	2.73758	0.387578	11	ENSG00000253363		lncRNA	novel transcript
LINC00671	#N/A	1.77781	0.111553	0.352319	0.109295	0.602221	#N/A	5.87194	5.30104	1.02895	#N/A	5.40195	3.87954	2.28922	#N/A	11	ENSG00000213373	LINC00671	lncRNA	long intergenic non-protein coding RNA 671 [Source:HGNC Symbol;Acc:HGNC:44339]
MAP7	#N/A	1.63056	1.64215	#N/A	2.01692	3.2913	#N/A	3.88479	4.6832	3.61083	0.10836	3.2661	3.36262	2.89232	#N/A	11	ENSG00000135525	MAP7	protein_coding	microtubule associated protein 7 [Source:HGNC Symbol;Acc:HGNC:6869]
SNHG10	#N/A	1.37025	0.967195	#N/A	#N/A	1.14336	0.108017	0.999199	0.897539	0.984001	#N/A	0.854353	1.02576	0.772272	0.780497	11	ENSG00000247092	SNHG10	lncRNA	small nucleolar RNA host gene 10 [Source:HGNC Symbol;Acc:HGNC:27510]
SNX10	#N/A	1.3933	0.16353	#N/A	0.105996	0.225393	#N/A	0.543312	0.515667	3.22751	#N/A	4.88925	4.60774	4.04035	3.1678	11	ENSG00000086300	SNX10	protein_coding	sorting nexin 10 [Source:HGNC Symbol;Acc:HGNC:14974]
TUFT1	#N/A	3.01603	#N/A	0.201559	#N/A	1.62627	#N/A	2.61523	3.22498	2.66969	0.104515	2.26354	2.54188	2.23589	1.75688	11	ENSG00000143367	TUFT1	protein_coding	tuftelin 1 [Source:HGNC Symbol;Acc:HGNC:12422]
C6orf132	#N/A	3.1354	#N/A	0.229559	#N/A	0.175589	#N/A	3.74124	3.34277	2.51972	0.103948	4.3499	1.15584	1.19949	1.62001	11	ENSG00000188112	C6orf132	protein_coding	chromosome 6 open reading frame 132 [Source:HGNC Symbol;Acc:HGNC:21288]
#260948	#N/A	#N/A	2.05105	#N/A	#N/A	0.338054	0.137926	2.71856	2.41393	2.7033	0.103775	2.06735	2.80771	2.70892	0.847474	11	ENSG00000260948		lncRNA	novel transcript, sense overlapping WDR77 & OVGP1
EI24	#N/A	1.56258	1.29002	0.270951	#N/A	1.07575	#N/A	1.95799	1.8714	1.67196	#N/A	1.74707	1.98507	2.53591	0.102905	11	ENSG00000149547	EI24	protein_coding	EI24 autophagy associated transmembrane protein [Source:HGNC Symbol;Acc:HGNC:13276]
#272755	#N/A	3.35162	#N/A	#N/A	#N/A	0.395187	0.171361	4.62435	4.10673	3.84995	0.101789	4.85038	4.33158	0.221648	1.52443	11	ENSG00000272755		lncRNA	novel transcript
FADS2	#N/A	1.31209	#N/A	0.933278	#N/A	0.221794	0.136262	6.61029	0.220667	0.258901	0.100882	7.42727	0.279487	0.204653	#N/A	11	ENSG00000134824	FADS2	protein_coding	fatty acid desaturase 2 [Source:HGNC Symbol;Acc:HGNC:3575]
LFNG	#N/A	#N/A	#N/A	#N/A	2.30853	0.220801	0.132882	0.236736	0.240545	0.232335	0.099124	0.231077	0.217315	0.221756	1.61375	11	ENSG00000106003	LFNG	protein_coding	LFNG O-fucosylpeptide 3-beta-N-acetylglucosaminyltransferase [Source:HGNC Symbol;Acc:HGNC:6560]
#280241	#N/A	2.60608	#N/A	0.134261	2.52916	0.252878	#N/A	0.296879	0.682298	0.308228	0.09868	7.87084	0.211556	0.203403	#N/A	11	ENSG00000280241		lncRNA	novel transcript, antisense to DCHS2
#249631	#N/A	#N/A	#N/A	#N/A	0.674786	0.24615	0.102007	4.1154	0.282053	0.178474	0.0980542	5.16207	0.313071	0.174484	1.85756	11	ENSG00000249631		lncRNA	novel transcript
#270207	#N/A	2.43544	#N/A	0.933676	#N/A	3.66285	#N/A	5.35523	5.10162	5.15157	0.0972648	4.51778	4.39831	2.60782	2.62678	11	ENSG00000270207		lncRNA	novel transcript, antisense to GRM7
GRM3-AS1	#N/A	1.47721	1.7443	0.166695	1.40273	1.28992	#N/A	#N/A	1.86343	1.55949	0.0967979	2.30691	2.35904	1.52452	#N/A	11	ENSG00000233073	GRM3-AS1	lncRNA	GRM3 antisense RNA 1 [Source:HGNC Symbol;Acc:HGNC:40264]
RNASE4	#N/A	2.15625	#N/A	0.123075	#N/A	0.207173	0.154529	0.239205	0.235378	0.227178	0.0966604	0.240362	0.221703	0.220222	#N/A	11	ENSG00000258818	RNASE4	protein_coding	ribonuclease A family member 4 [Source:HGNC Symbol;Acc:HGNC:10047]
LUZP2	#N/A	1.63465	#N/A	0.173566	#N/A	0.230187	#N/A	0.210507	0.231887	0.160269	0.0964057	0.335108	2.98819	0.983602	1.31634	11	ENSG00000187398	LUZP2	protein_coding	leucine zipper protein 2 [Source:HGNC Symbol;Acc:HGNC:23206]
#224228	#N/A	1.99976	#N/A	0.103499	#N/A	0.385112	#N/A	3.38383	3.38052	4.82277	0.0956883	0.785106	2.41557	0.219842	1.48801	11	ENSG00000224228		lncRNA	novel transcript
SSC4D	#N/A	3.71183	3.40123	#N/A	#N/A	0.952261	#N/A	5.00537	4.99192	4.64163	0.0932682	4.16971	3.6277	4.30797	3.13002	11	ENSG00000146700	SSC4D	protein_coding	scavenger receptor cysteine rich family member with 4 domains [Source:HGNC Symbol;Acc:HGNC:14461]
NELL2	#N/A	1.91256	#N/A	#N/A	0.150675	0.149481	#N/A	3.46995	0.207156	3.62955	0.0925432	4.97877	4.13661	0.585157	2.0168	11	ENSG00000184613	NELL2	protein_coding	neural EGFL like 2 [Source:HGNC Symbol;Acc:HGNC:7751]
LHCGR	#N/A	1.30805	#N/A	0.0962422	0.117795	0.167412	#N/A	0.230559	0.173253	0.174981	0.0918866	6.81918	0.151972	0.162935	#N/A	11	ENSG00000138039	LHCGR	protein_coding	luteinizing hormone/choriogonadotropin receptor [Source:HGNC Symbol;Acc:HGNC:6585]
#286163	#N/A	#N/A	1.19629	#N/A	0.948416	0.238299	#N/A	4.54571	4.28177	3.23164	0.091556	5.17625	4.46121	1.58156	1.98367	11	ENSG00000286163		lncRNA	novel transcript
DCDC1	#N/A	1.72697	#N/A	0.132567	0.77064	0.508455	#N/A	2.31268	2.96374	2.95519	0.0902038	2.90809	2.85579	2.40865	#N/A	11	ENSG00000170959	DCDC1	protein_coding	doublecortin domain containing 1 [Source:HGNC Symbol;Acc:HGNC:20625]
CCND1	#N/A	#N/A	2.02992	1.12169	1.31903	0.212024	#N/A	0.216332	0.220486	0.231565	0.0900226	0.23909	0.212047	0.213425	#N/A	11	ENSG00000110092	CCND1	protein_coding	cyclin D1 [Source:HGNC Symbol;Acc:HGNC:1582]
SNHG18	#N/A	1.74147	#N/A	0.127959	#N/A	0.145059	0.122327	0.17492	0.19232	0.184551	0.0880981	0.192096	0.168657	0.17932	#N/A	11	ENSG00000250786	SNHG18	lncRNA	small nucleolar RNA host gene 18 [Source:HGNC Symbol;Acc:HGNC:49007]
HS3ST1	#N/A	#N/A	#N/A	#N/A	0.102187	0.182014	0.0875657	0.304035	0.21905	0.208943	0.0905295	0.222241	0.2061	0.206202	1.1887	11	ENSG00000002587	HS3ST1	protein_coding	heparan sulfate-glucosamine 3-sulfotransferase 1 [Source:HGNC Symbol;Acc:HGNC:5194]
DHRS11#278535	#N/A	0.535152	2.84262	0.104267	0.135041	0.796309	0.0873142	1.13595	1.02616	1.11078	#N/A	1.1037	#N/A	0.911851	#N/A	11	ENSG00000278535	DHRS11	protein_coding	dehydrogenase/reductase 11 [Source:HGNC Symbol;Acc:HGNC:28639]
BRINP3	#N/A	1.07975	#N/A	0.121286	0.119229	0.149089	#N/A	2.01044	1.09756	0.26332	0.0849812	2.75984	0.200484	0.351388	#N/A	11	ENSG00000162670	BRINP3	protein_coding	BMP/retinoic acid inducible neural specific 3 [Source:HGNC Symbol;Acc:HGNC:22393]
LMX1A	#N/A	3.5317	#N/A	0.171044	#N/A	0.554652	#N/A	4.44826	5.55482	4.3856	0.0838609	5.28049	5.18519	0.723372	2.55595	11	ENSG00000162761	LMX1A	protein_coding	LIM homeobox transcription factor 1 alpha [Source:HGNC Symbol;Acc:HGNC:6653]
LDHB	#N/A	1.45974	0.0980069	0.0821918	0.135737	0.233605	#N/A	#N/A	1.22146	1.31377	#N/A	0.189837	0.152261	0.176864	0.479739	11	ENSG00000111716	LDHB	protein_coding	lactate dehydrogenase B [Source:HGNC Symbol;Acc:HGNC:6541]
EMILIN1	#N/A	1.7258	#N/A	0.164335	#N/A	0.198183	0.124776	0.321002	0.229008	0.215484	0.0812713	0.195321	0.996733	0.185402	#N/A	11	ENSG00000138080	EMILIN1	protein_coding	elastin microfibril interfacer 1 [Source:HGNC Symbol;Acc:HGNC:19880]
#233290	#N/A	2.18442	#N/A	0.079533	0.354968	0.167297	#N/A	3.81273	4.24812	4.96181	#N/A	4.40273	4.04366	3.1105	0.623201	11	ENSG00000233290		lncRNA	novel transcript
ANKEF1	#N/A	0.644811	0.323535	#N/A	0.078763	0.0982782	#N/A	2.29347	3.17323	1.18033	#N/A	3.73068	1.4951	0.518988	0.0840138	11	ENSG00000132623	ANKEF1	protein_coding	ankyrin repeat and EF-hand domain containing 1 [Source:HGNC Symbol;Acc:HGNC:15803]
#244464	#N/A	0.358685	#N/A	0.112049	0.0776288	0.102767	#N/A	4.22484	2.96237	1.38913	#N/A	3.85087	0.274496	0.16561	0.109578	11	ENSG00000244464		lncRNA	novel transcript
#248802	#N/A	0.613766	0.402727	#N/A	0.0882163	#N/A	#N/A	1.98971	2.45496	2.34913	0.0773991	1.52546	2.76133	0.629751	0.123361	11	ENSG00000248802		lncRNA	novel transcript
SHISA6	#N/A	0.448363	#N/A	0.61212	#N/A	0.360743	0.13502	5.47247	0.711007	0.415268	0.0750255	5.82014	0.228764	0.165296	#N/A	11	ENSG00000188803	SHISA6	protein_coding	shisa family member 6 [Source:HGNC Symbol;Acc:HGNC:34491]
GRIN2B	#N/A	1.33971	#N/A	0.101172	#N/A	0.141695	#N/A	0.149407	4.48368	0.138979	0.0745839	4.95937	2.11327	0.126835	0.8863	11	ENSG00000273079	GRIN2B	protein_coding	glutamate ionotropic receptor NMDA type subunit 2B [Source:HGNC Symbol;Acc:HGNC:4586]
#264290	#N/A	0.094277	0.782085	#N/A	#N/A	0.157344	0.0923348	2.8899	1.7765	0.835126	#N/A	2.2518	0.789715	0.268725	0.0733688	11	ENSG00000264290		lncRNA	novel transcript
LINC02351	#N/A	0.162975	#N/A	0.132893	0.0722974	0.174267	#N/A	0.180624	0.192322	0.16298	#N/A	6.59635	0.1655	0.179433	0.153279	11	ENSG00000277987	LINC02351	lncRNA	long intergenic non-protein coding RNA 2351 [Source:HGNC Symbol;Acc:HGNC:53273]
NGF	#N/A	0.965568	#N/A	0.0825667	#N/A	0.151833	0.123552	0.168071	0.174688	0.194073	0.0700117	4.84504	0.321251	0.144497	#N/A	11	ENSG00000134259	NGF	protein_coding	nerve growth factor [Source:HGNC Symbol;Acc:HGNC:7808]
#254990	#N/A	0.356278	0.0690133	0.0830755	#N/A	0.287415	#N/A	1.74075	1.43306	0.755136	#N/A	1.54167	0.822745	0.363276	0.0853882	11	ENSG00000254990		lncRNA	novel transcript
DSEL-AS1#265533	#N/A	0.859706	#N/A	0.109723	#N/A	0.20863	#N/A	4.70423	4.89146	5.01317	0.0684859	4.91341	4.56095	0.368059	1.38344	11	ENSG00000265533	DSEL-AS1	lncRNA	DSEL antisense RNA 1 [Source:HGNC Symbol;Acc:HGNC:55325]
#282943	#N/A	#N/A	1.42416	0.0673293	#N/A	0.197947	#N/A	3.78587	0.206256	1.17971	0.0676507	5.40613	3.57639	0.224166	0.747995	11	ENSG00000282943		lncRNA	novel transcript, antisense to PSG11, PSG2 and PSG5
CTXND1	#N/A	#N/A	#N/A	0.145373	0.100913	0.179922	#N/A	2.50232	2.14895	3.53192	0.0658826	2.346	2.96575	2.74354	0.241445	11	ENSG00000259417	CTXND1	protein_coding	cortexin domain containing 1 [Source:HGNC Symbol;Acc:HGNC:50507]
GPR153	#N/A	2.5022	#N/A	0.221758	#N/A	0.177135	0.103853	0.260882	0.170167	0.164689	0.0658662	6.02977	0.152585	0.171115	#N/A	11	ENSG00000158292	GPR153	protein_coding	G protein-coupled receptor 153 [Source:HGNC Symbol;Acc:HGNC:23618]
#230423	#N/A	0.156389	#N/A	0.11771	0.0773406	#N/A	#N/A	1.70651	1.74125	1.00016	0.0636594	1.67615	1.71637	0.869223	0.0963694	11	ENSG00000230423		lncRNA	novel transcript
ARHGAP45	#N/A	0.285764	0.111403	#N/A	0.0631816	0.0853477	#N/A	0.148289	0.135972	0.140359	#N/A	4.17176	0.499236	0.123147	0.0687781	11	ENSG00000180448	ARHGAP45	protein_coding	Rho GTPase activating protein 45 [Source:HGNC Symbol;Acc:HGNC:17102]
#287145	#N/A	0.0814552	#N/A	0.094523	0.0631507	0.0815445	#N/A	0.628822	0.381922	0.220215	#N/A	1.77634	0.412092	0.0782126	0.077234	11	ENSG00000287145		lncRNA	novel transcript
MIR4458HG	#N/A	0.0960113	0.150723	0.0890348	0.0616707	0.125621	#N/A	0.813881	0.101679	#N/A	#N/A	0.132439	0.126132	0.136811	0.101122	11	ENSG00000247516	MIR4458HG	lncRNA	MIR4458 host gene [Source:HGNC Symbol;Acc:HGNC:49008]
DMRT2	#N/A	0.440156	#N/A	0.109893	#N/A	0.800805	#N/A	3.38885	1.52338	2.44324	0.0616642	1.40618	0.68132	0.797405	0.120185	11	ENSG00000173253	DMRT2	protein_coding	doublesex and mab-3 related transcription factor 2 [Source:HGNC Symbol;Acc:HGNC:2935]
CSTA	#N/A	0.252335	0.394378	#N/A	0.0614328	0.172308	#N/A	0.153914	0.157312	0.161883	#N/A	1.152	0.172577	0.178822	0.112124	11	ENSG00000121552	CSTA	protein_coding	cystatin A [Source:HGNC Symbol;Acc:HGNC:2481]
STPG2-AS1	#N/A	1.74566	3.48533	0.135475	0.0608884	0.425574	#N/A	#N/A	3.90116	0.905764	#N/A	4.46943	0.748114	3.10053	0.0894466	11	ENSG00000251620	STPG2-AS1	lncRNA	STPG2 antisense RNA 1 [Source:HGNC Symbol;Acc:HGNC:41209]
TMEM179#258986	#N/A	0.308954	0.0731774	#N/A	0.0629396	0.113707	#N/A	0.451324	0.23584	0.171223	#N/A	2.69079	0.168616	0.121712	0.0607716	11	ENSG00000258986	TMEM179	protein_coding	transmembrane protein 179 [Source:HGNC Symbol;Acc:HGNC:20137]
CKS1B	#N/A	0.269153	#N/A	0.148345	#N/A	0.222892	#N/A	4.5422	0.180759	0.188152	0.0601074	0.220488	0.17272	0.964582	0.626941	11	ENSG00000173207	CKS1B	protein_coding	CDC28 protein kinase regulatory subunit 1B [Source:HGNC Symbol;Acc:HGNC:19083]
LINC01684	#N/A	1.70616	#N/A	#N/A	0.329282	0.170166	0.120192	0.159079	0.17436	0.169076	0.0574048	6.69064	0.505064	0.200828	#N/A	11	ENSG00000237484	LINC01684	lncRNA	long intergenic non-protein coding RNA 1684 [Source:HGNC Symbol;Acc:HGNC:52472]
DBX2	#N/A	0.110506	#N/A	0.0969316	0.0568789	0.126127	#N/A	0.119483	0.133521	0.138406	#N/A	0.13971	0.110892	0.135555	0.0750056	11	ENSG00000185610	DBX2	protein_coding	developing brain homeobox 2 [Source:HGNC Symbol;Acc:HGNC:33186]
IRF8	#N/A	0.168548	0.0584807	#N/A	0.0533403	0.109208	#N/A	0.149882	0.147251	0.141925	#N/A	0.123769	0.128628	0.0973312	0.0713441	11	ENSG00000140968	IRF8	protein_coding	interferon regulatory factor 8 [Source:HGNC Symbol;Acc:HGNC:5358]
ATP13A3-DT	#N/A	1.99852	1.06192	#N/A	#N/A	0.140042	#N/A	4.75292	0.477971	0.646246	0.0515301	4.78251	2.65776	0.185297	0.745462	11	ENSG00000233058	ATP13A3-DT	lncRNA	ATP13A3 divergent transcript [Source:HGNC Symbol;Acc:HGNC:48570]
EEF1A1-AS1	#N/A	#N/A	0.428285	0.051189	#N/A	0.135842	#N/A	3.20652	0.454563	0.386668	0.0611946	0.345348	0.165099	0.108965	0.129218	11	ENSG00000229862	EEF1A1-AS1	lncRNA	EEF1A1 antisense RNA 1 [Source:HGNC Symbol;Acc:HGNC:40206]
#231724	#N/A	0.0467304	0.0717961	#N/A	0.0564168	0.0832135	#N/A	0.502567	0.486934	0.0835228	#N/A	0.944277	0.0879942	0.0954944	0.0568246	11	ENSG00000231724		lncRNA	novel transcript
RAPGEF4-AS1	#N/A	0.372882	0.141556	0.0465429	0.0471826	0.141839	#N/A	1.72267	1.69687	1.21704	#N/A	2.45191	1.45529	0.452406	#N/A	11	ENSG00000228016	RAPGEF4-AS1	lncRNA	RAPGEF4 antisense RNA 1 [Source:HGNC Symbol;Acc:HGNC:28081]
GALNT13	#N/A	#N/A	0.808197	#N/A	0.0712613	0.0977886	#N/A	0.123621	0.138746	0.138169	0.0455448	0.0985276	0.173783	0.117928	0.857556	11	ENSG00000144278	GALNT13	protein_coding	polypeptide N-acetylgalactosaminyltransferase 13 [Source:HGNC Symbol;Acc:HGNC:23242]
#249441	#N/A	0.0576168	#N/A	0.0674174	0.0453924	0.0901935	#N/A	0.0920183	0.102067	0.0979036	0.0536684	0.100568	0.0981468	0.0760624	#N/A	11	ENSG00000249441		lncRNA	novel transcript
P2RY12	#N/A	0.513993	#N/A	#N/A	0.0449158	0.069819	0.0796823	0.32855	0.113605	0.0919702	#N/A	1.46466	0.20762	0.078205	0.0689776	11	ENSG00000169313	P2RY12	protein_coding	purinergic receptor P2Y12 [Source:HGNC Symbol;Acc:HGNC:18124]
HORMAD2-AS1	#N/A	0.319482	0.239891	0.0424241	0.0430112	0.260199	#N/A	2.09849	0.824152	0.617783	#N/A	1.52798	0.595482	0.237198	#N/A	11	ENSG00000227117	HORMAD2-AS1	lncRNA	HORMAD2 and MTMR3 antisense RNA 1 [Source:HGNC Symbol;Acc:HGNC:50729]
NPY5R	#N/A	0.284008	0.0411664	0.0835361	0.0474513	0.12772	#N/A	0.147189	0.14403	0.138759	#N/A	0.144981	0.120381	0.133089	#N/A	11	ENSG00000164129	NPY5R	protein_coding	neuropeptide Y receptor Y5 [Source:HGNC Symbol;Acc:HGNC:7958]
#258162	#N/A	0.373973	#N/A	0.0404085	0.0847885	0.103073	#N/A	0.117844	0.140141	0.141541	0.0628365	0.186078	0.123412	0.0993355	#N/A	11	ENSG00000258162		lncRNA	novel transcript, antisense to PPFIA2
MAPK11	#N/A	#N/A	0.0538874	#N/A	0.0434883	0.0927551	0.0934114	0.306922	0.116211	0.108661	0.0401043	0.588672	0.31607	0.114468	#N/A	11	ENSG00000185386	MAPK11	protein_coding	mitogen-activated protein kinase 11 [Source:HGNC Symbol;Acc:HGNC:6873]
#226965	#N/A	0.28998	#N/A	0.0697464	#N/A	0.2458	#N/A	1.78621	2.341	2.13394	0.0397596	2.80674	2.85223	1.50539	0.700416	11	ENSG00000226965		lncRNA	novel transcript
PENK-AS1	#N/A	0.0762356	#N/A	0.03874	0.041574	0.0929949	#N/A	0.388572	0.108902	0.1061	#N/A	0.0875277	0.1002	0.110475	0.0506208	11	ENSG00000254254	PENK-AS1	lncRNA	PENK antisense RNA 1 [Source:HGNC Symbol;Acc:HGNC:55519]
ANKRD35	#N/A	0.591001	#N/A	0.0682772	#N/A	0.085644	#N/A	0.488742	0.488508	0.127516	0.0387029	3.87579	0.147421	0.214473	0.0933958	11	ENSG00000198483	ANKRD35	protein_coding	ankyrin repeat domain 35 [Source:HGNC Symbol;Acc:HGNC:26323]
#237070	#N/A	#N/A	#N/A	0.0378456	0.0682329	0.119983	0.0958719	0.119988	0.106427	0.129603	0.0795672	0.158653	0.304505	0.112253	#N/A	11	ENSG00000237070		lncRNA	novel transcript, antisense to MEOX2
#286147	#N/A	1.1889	0.365145	0.0338594	#N/A	0.201979	#N/A	1.76528	1.94688	1.12434	#N/A	2.29154	1.91138	0.320443	0.0548458	11	ENSG00000286147		lncRNA	novel transcript, antisense to DKK2
#251654	#N/A	0.0326233	#N/A	0.0625237	0.0407212	#N/A	#N/A	0.370019	0.060058	0.0806794	0.0363987	0.0745256	0.0791213	0.0762745	0.0435096	11	ENSG00000251654		lncRNA	novel transcript
MROH9	#N/A	0.306018	#N/A	0.061211	#N/A	0.0582099	0.0558107	0.0505077	0.0633066	0.0646549	0.0374235	0.0590134	0.0402114	0.0318627	#N/A	11	ENSG00000117501	MROH9	protein_coding	maestro heat like repeat family member 9 [Source:HGNC Symbol;Acc:HGNC:26287]
PSG3	#N/A	#N/A	0.0429561	0.0481946	0.0270439	0.0909083	#N/A	0.0965293	0.103061	0.0961825	#N/A	0.0927086	0.0807328	0.0886136	0.0714505	11	ENSG00000221826	PSG3	protein_coding	pregnancy specific beta-1-glycoprotein 3 [Source:HGNC Symbol;Acc:HGNC:9520]
KCNE1	#N/A	0.328939	0.031836	#N/A	0.0269546	0.0449729	#N/A	0.836035	0.730741	0.294096	#N/A	0.832655	0.39386	0.0692665	0.0540275	11	ENSG00000180509	KCNE1	protein_coding	potassium voltage-gated channel subfamily E regulatory subunit 1 [Source:HGNC Symbol;Acc:HGNC:6240]
LINC01606#253301	#N/A	0.0403441	0.0256881	0.0631721	#N/A	0.0687851	#N/A	0.0819263	0.0834816	0.084433	#N/A	0.069759	0.0802967	0.0824291	0.0467575	11	ENSG00000253301	LINC01606	lncRNA	long intergenic non-protein coding RNA 1606 [Source:HGNC Symbol;Acc:HGNC:51656]
FGFRL1	#N/A	0.0298334	0.0175346	#N/A	#N/A	0.0333564	#N/A	0.0782976	0.100719	0.0804419	0.018426	0.0757055	0.0796495	0.0737046	0.05271	11	ENSG00000127418	FGFRL1	protein_coding	fibroblast growth factor receptor like 1 [Source:HGNC Symbol;Acc:HGNC:3693]
MESP1	#N/A	0.0430534	0.0229092	#N/A	0.0142368	0.0470019	#N/A	0.0569133	0.0520349	0.0423166	#N/A	0.0558407	0.0515882	0.0519155	0.0171009	11	ENSG00000166823	MESP1	protein_coding	mesoderm posterior bHLH transcription factor 1 [Source:HGNC Symbol;Acc:HGNC:29658]
MYZAP	#N/A	0.0136538	0.0544545	#N/A	0.0435135	0.0913951	#N/A	0.104907	0.0919383	0.0991676	#N/A	0.0749496	0.0809973	0.0739048	0.0298785	11	ENSG00000263155	MYZAP	protein_coding	myocardial zonula adherens protein [Source:HGNC Symbol;Acc:HGNC:43444]
LINC02102	#N/A	0.102998	#N/A	0.099718	#N/A	0.0964179	#N/A	1.92578	1.35398	1.47388	0.0129909	2.34135	1.49583	0.225946	0.3014	11	ENSG00000248677	LINC02102	lncRNA	long intergenic non-protein coding RNA 2102 [Source:HGNC Symbol;Acc:HGNC:52957]
NPC1L1	#N/A	0.0505613	0.0469643	#N/A	#N/A	0.0595525	#N/A	0.262954	0.169482	0.0622234	0.012843	0.580946	0.151769	0.0253364	0.0458932	11	ENSG00000015520	NPC1L1	protein_coding	NPC1 like intracellular cholesterol transporter 1 [Source:HGNC Symbol;Acc:HGNC:7898]
#257298	#N/A	#N/A	#N/A	0.0775874	0.224938	0.882287	0.0907249	1.76233	2.22391	2.05956	0.0107364	1.51754	1.22482	1.30843	#N/A	11	ENSG00000257298		lncRNA	novel transcript, sense intronic to LIMA1
#235427	#N/A	#N/A	0.0506701	0.0699327	0.0104607	0.0936482	#N/A	0.0916497	0.103236	0.0989007	0.0553151	0.0859543	0.090611	0.0972102	#N/A	11	ENSG00000235427		lncRNA	novel transcript
SOCS3	#N/A	#N/A	0.388033	#N/A	0.00584206	0.0632142	0.0584708	0.108492	0.0925167	0.0856122	#N/A	0.0576793	0.0755591	0.0341309	0.0176168	11	ENSG00000184557	SOCS3	protein_coding	suppressor of cytokine signaling 3 [Source:HGNC Symbol;Acc:HGNC:19391]
DCN	#N/A	2.72849	#N/A	3.34196	#N/A	6.07334	#N/A	7.74592	8.87261	6.35037	4.74806	7.86308	5.93409	6.94137	#N/A	10	ENSG00000011465	DCN	protein_coding	decorin [Source:HGNC Symbol;Acc:HGNC:2705]
PLSCR4	#N/A	#N/A	#N/A	3.13002	#N/A	6.43704	2.50794	7.90226	9.11125	8.61907	4.33355	8.09539	6.85922	7.30163	#N/A	10	ENSG00000114698	PLSCR4	protein_coding	phospholipid scramblase 4 [Source:HGNC Symbol;Acc:HGNC:16497]
ARHGEF10#104728	#N/A	#N/A	#N/A	2.37211	#N/A	5.40066	2.99546	6.43275	7.86784	6.5955	4.98088	6.88653	6.34069	6.04806	#N/A	10	ENSG00000104728	ARHGEF10	protein_coding	Rho guanine nucleotide exchange factor 10 [Source:HGNC Symbol;Acc:HGNC:14103]
SPTBN1	#N/A	#N/A	#N/A	2.93804	#N/A	3.03864	2.22376	3.30579	3.96061	4.13167	3.5623	2.64919	3.16927	2.24327	#N/A	10	ENSG00000115306	SPTBN1	protein_coding	spectrin beta, non-erythrocytic 1 [Source:HGNC Symbol;Acc:HGNC:11275]
TIMP3	#N/A	#N/A	#N/A	2.17477	#N/A	6.31487	2.32143	7.97373	9.09171	8.43192	7.1089	8.96382	5.81616	7.79209	#N/A	10	ENSG00000100234	TIMP3	protein_coding	TIMP metallopeptidase inhibitor 3 [Source:HGNC Symbol;Acc:HGNC:11822]
HNMT	#N/A	2.88947	#N/A	#N/A	#N/A	6.88382	1.92977	7.72718	8.45397	7.82479	6.8946	8.59416	6.94631	6.98705	#N/A	10	ENSG00000150540	HNMT	protein_coding	histamine N-methyltransferase [Source:HGNC Symbol;Acc:HGNC:5028]
EPAS1	#N/A	#N/A	2.1312	#N/A	1.88324	4.80902	#N/A	6.15482	6.7203	5.16439	3.82655	5.87762	4.02129	4.90174	#N/A	10	ENSG00000116016	EPAS1	protein_coding	endothelial PAS domain protein 1 [Source:HGNC Symbol;Acc:HGNC:3374]
DLGAP2#198010	#N/A	2.3525	#N/A	#N/A	1.86839	2.98242	#N/A	2.98593	3.63873	3.39227	#N/A	3.43439	3.80696	3.19566	2.40403	10	ENSG00000198010	DLGAP2	protein_coding	DLG associated protein 2 [Source:HGNC Symbol;Acc:HGNC:2906]
NRP1	#N/A	#N/A	#N/A	#N/A	1.85835	2.47863	1.79552	2.51084	3.18656	3.16073	2.32431	2.91865	3.13119	3.20223	#N/A	10	ENSG00000099250	NRP1	protein_coding	neuropilin 1 [Source:HGNC Symbol;Acc:HGNC:8004]
SPON2	#N/A	2.54848	#N/A	#N/A	#N/A	2.37157	#N/A	1.58846	1.67326	1.75701	1.82562	2.05807	2.35452	2.18705	1.76943	10	ENSG00000159674	SPON2	protein_coding	spondin 2 [Source:HGNC Symbol;Acc:HGNC:11253]
SPTBN1-AS1	#N/A	#N/A	#N/A	4.24587	#N/A	2.50182	2.7226	2.34601	2.35905	2.3279	1.52559	1.71766	1.9965	1.51925	#N/A	10	ENSG00000228108	SPTBN1-AS1	lncRNA	SPTBN1 antisense RNA 1 [Source:HGNC Symbol;Acc:HGNC:40562]
STARD13	#N/A	#N/A	#N/A	#N/A	1.48271	2.40609	2.47802	1.75794	2.04325	1.93265	1.80652	2.38714	2.39317	2.48636	#N/A	10	ENSG00000133121	STARD13	protein_coding	StAR related lipid transfer domain containing 13 [Source:HGNC Symbol;Acc:HGNC:19164]
DOCK8	#N/A	2.27663	1.3832	#N/A	#N/A	5.13268	#N/A	4.81338	6.63027	5.00289	2.51309	5.10766	5.15894	4.72779	#N/A	10	ENSG00000107099	DOCK8	protein_coding	dedicator of cytokinesis 8 [Source:HGNC Symbol;Acc:HGNC:19191]
ZEB2	#N/A	1.3779	#N/A	#N/A	#N/A	1.80017	2.04942	2.05567	1.97136	2.29475	1.80072	1.53627	1.76641	1.5142	#N/A	10	ENSG00000169554	ZEB2	protein_coding	zinc finger E-box binding homeobox 2 [Source:HGNC Symbol;Acc:HGNC:14881]
LINC02235	#N/A	2.13967	1.35165	#N/A	#N/A	2.1999	#N/A	1.8538	2.0641	1.94159	#N/A	2.11871	2.71381	1.95626	2.01138	10	ENSG00000254689	LINC02235	lncRNA	long intergenic non-protein coding RNA 2235 [Source:HGNC Symbol;Acc:HGNC:53106]
DGKB	#N/A	1.29058	#N/A	2.80471	2.45886	3.11757	#N/A	1.30525	2.15127	1.85214	#N/A	3.27635	3.13632	4.05144	#N/A	10	ENSG00000136267	DGKB	protein_coding	diacylglycerol kinase beta [Source:HGNC Symbol;Acc:HGNC:2850]
MSC-AS1	#N/A	1.26364	#N/A	1.70182	#N/A	4.52747	#N/A	4.73256	4.90709	4.28946	4.32966	4.18128	4.18746	4.45457	#N/A	10	ENSG00000235531	MSC-AS1	lncRNA	MSC antisense RNA 1 [Source:HGNC Symbol;Acc:HGNC:48724]
NFIB	#N/A	#N/A	#N/A	2.97577	#N/A	1.48271	1.36429	1.33632	1.35215	1.55131	1.24482	1.34383	1.6015	1.53107	#N/A	10	ENSG00000147862	NFIB	protein_coding	nuclear factor I B [Source:HGNC Symbol;Acc:HGNC:7785]
KCNQ1OT1	#N/A	#N/A	#N/A	#N/A	#N/A	1.61614	1.47632	1.56478	1.86326	1.75367	1.22359	2.16645	2.26527	2.0909	1.72833	10	ENSG00000269821	KCNQ1OT1	lncRNA	KCNQ1 opposite strand/antisense transcript 1 [Source:HGNC Symbol;Acc:HGNC:6295]
SULF1	#N/A	#N/A	#N/A	2.10269	1.24772	1.71996	#N/A	1.22186	1.58633	1.26448	1.6054	2.27018	2.15204	2.53755	#N/A	10	ENSG00000137573	SULF1	protein_coding	sulfatase 1 [Source:HGNC Symbol;Acc:HGNC:20391]
COP1-DT	#N/A	1.87504	1.21962	#N/A	#N/A	1.50672	#N/A	1.7964	1.69286	1.67052	#N/A	1.67687	1.77963	1.87443	1.65234	10	ENSG00000236021	COP1-DT	lncRNA	COP1 divergent transcript [Source:HGNC Symbol;Acc:HGNC:55666]
BRI3	#N/A	#N/A	1.21092	#N/A	1.18813	2.23519	#N/A	2.36556	2.48541	2.26913	1.94388	2.28955	2.16075	2.67341	#N/A	10	ENSG00000164713	BRI3	protein_coding	brain protein I3 [Source:HGNC Symbol;Acc:HGNC:1109]
LINC02649	#N/A	#N/A	2.14545	#N/A	1.18271	2.2117	#N/A	2.13281	2.40277	2.17921	1.56653	1.97356	1.85486	1.76509	#N/A	10	ENSG00000215244	LINC02649	lncRNA	long intergenic non-protein coding RNA 2649 [Source:HGNC Symbol;Acc:HGNC:54134]
CALCRL-AS1	#N/A	#N/A	#N/A	2.65447	#N/A	2.71183	1.55622	1.75281	2.01188	2.05527	1.16058	2.8866	2.91924	3.00228	#N/A	10	ENSG00000224063	CALCRL-AS1	lncRNA	CALCRL and TFPI antisense RNA 1 [Source:HGNC Symbol;Acc:HGNC:55863]
EPB41L2	#N/A	#N/A	#N/A	1.15795	#N/A	5.83153	3.54917	7.56876	8.07095	7.23994	5.42035	6.24937	5.60116	5.13198	#N/A	10	ENSG00000079819	EPB41L2	protein_coding	erythrocyte membrane protein band 4.1 like 2 [Source:HGNC Symbol;Acc:HGNC:3379]
ISOC1	#N/A	#N/A	2.82525	1.45644	#N/A	1.74856	#N/A	1.15674	1.48049	1.57763	#N/A	2.04248	3.68772	3.34373	2.07401	10	ENSG00000066583	ISOC1	protein_coding	isochorismatase domain containing 1 [Source:HGNC Symbol;Acc:HGNC:24254]
ADH5	#N/A	1.99483	#N/A	1.15638	#N/A	3.59998	#N/A	3.42537	3.9453	3.75782	1.95584	4.0445	4.33151	4.03214	#N/A	10	ENSG00000197894	ADH5	protein_coding	alcohol dehydrogenase 5 (class III), chi polypeptide [Source:HGNC Symbol;Acc:HGNC:253]
IPO5	#N/A	2.01976	#N/A	2.04156	#N/A	1.50038	#N/A	1.14548	1.49901	1.40345	#N/A	1.95062	2.89852	2.5093	2.18731	10	ENSG00000065150	IPO5	protein_coding	importin 5 [Source:HGNC Symbol;Acc:HGNC:6402]
ALDH6A1	#N/A	2.76505	1.17822	1.53782	#N/A	1.6137	#N/A	#N/A	1.12647	1.1431	#N/A	2.24286	2.64407	2.56436	2.32429	10	ENSG00000119711	ALDH6A1	protein_coding	aldehyde dehydrogenase 6 family member A1 [Source:HGNC Symbol;Acc:HGNC:7179]
CTBP1	#N/A	1.30421	#N/A	#N/A	#N/A	1.29991	#N/A	1.49043	1.75453	2.28495	1.28957	1.6562	2.10936	1.65781	1.12288	10	ENSG00000159692	CTBP1	protein_coding	C-terminal binding protein 1 [Source:HGNC Symbol;Acc:HGNC:2494]
WDR19	#N/A	1.11494	#N/A	1.41424	#N/A	1.55512	#N/A	1.46988	1.56917	1.50019	1.245	1.54213	1.53924	1.81099	#N/A	10	ENSG00000157796	WDR19	protein_coding	WD repeat domain 19 [Source:HGNC Symbol;Acc:HGNC:18340]
PLEKHA7	#N/A	#N/A	1.83983	1.61916	1.07367	2.61307	#N/A	1.8094	3.05285	2.45706	#N/A	3.7682	3.668	3.40976	#N/A	10	ENSG00000166689	PLEKHA7	protein_coding	pleckstrin homology domain containing A7 [Source:HGNC Symbol;Acc:HGNC:27049]
ZNF483	#N/A	1.07163	#N/A	2.66496	#N/A	2.292	#N/A	2.48124	2.70392	2.64703	1.61843	2.10556	2.23579	2.34842	#N/A	10	ENSG00000173258	ZNF483	protein_coding	zinc finger protein 483 [Source:HGNC Symbol;Acc:HGNC:23384]
APBB2	#N/A	#N/A	#N/A	2.74176	#N/A	3.24827	1.05921	1.60622	2.05444	2.09773	1.1114	2.71207	3.15732	3.19694	#N/A	10	ENSG00000163697	APBB2	protein_coding	amyloid beta precursor protein binding family B member 2 [Source:HGNC Symbol;Acc:HGNC:582]
DNAI4	#N/A	1.14988	#N/A	1.3264	#N/A	2.10311	#N/A	1.70893	1.87367	1.84537	1.0579	1.51274	1.69273	1.46981	#N/A	10	ENSG00000152763	DNAI4	protein_coding	dynein axonemal intermediate chain 4 [Source:HGNC Symbol;Acc:HGNC:26252]
CPNE4	#N/A	1.07934	1.05537	#N/A	1.92537	2.74551	#N/A	1.87372	3.05587	2.50089	#N/A	3.3708	3.86019	3.3636	#N/A	10	ENSG00000196353	CPNE4	protein_coding	copine 4 [Source:HGNC Symbol;Acc:HGNC:2317]
JAG1	#N/A	#N/A	#N/A	1.6773	#N/A	5.93715	1.02549	5.25961	6.42047	5.17382	3.12054	7.05119	5.15829	6.40801	#N/A	10	ENSG00000101384	JAG1	protein_coding	jagged canonical Notch ligand 1 [Source:HGNC Symbol;Acc:HGNC:6188]
STPG4	#N/A	1.41901	#N/A	#N/A	1.02012	2.64821	#N/A	2.61867	2.39326	2.58258	2.0554	2.04221	1.87473	1.98333	#N/A	10	ENSG00000239605	STPG4	protein_coding	sperm-tail PG-rich repeat containing 4 [Source:HGNC Symbol;Acc:HGNC:26850]
DTX2#091073	#N/A	#N/A	#N/A	#N/A	1.36431	1.79099	1.01572	1.56314	1.51867	1.31304	2.03807	1.27306	1.37077	1.34281	#N/A	10	ENSG00000091073	DTX2	protein_coding	deltex E3 ubiquitin ligase 2 [Source:HGNC Symbol;Acc:HGNC:15973]
ATN1	#N/A	#N/A	#N/A	1.37623	#N/A	2.33458	1.00686	2.35769	2.44813	2.55395	2.02377	2.41105	2.58255	2.01854	#N/A	10	ENSG00000111676	ATN1	protein_coding	atrophin 1 [Source:HGNC Symbol;Acc:HGNC:3033]
#249207	#N/A	#N/A	1.00257	1.06872	#N/A	2.30831	#N/A	1.91231	2.12756	2.30068	1.14679	2.2083	2.27388	2.36071	#N/A	10	ENSG00000249207		lncRNA	novel transcript
NABP1	#N/A	1.87154	#N/A	#N/A	#N/A	1.65934	#N/A	2.05807	2.06448	2.38352	1.55646	1.64788	1.81444	1.47521	0.986675	10	ENSG00000173559	NABP1	protein_coding	nucleic acid binding protein 1 [Source:HGNC Symbol;Acc:HGNC:26232]
LSM6	#N/A	#N/A	1.17357	#N/A	0.9805	1.48786	#N/A	1.29048	1.48822	1.80862	#N/A	1.5056	2.00729	1.44633	1.1126	10	ENSG00000164167	LSM6	protein_coding	LSM6 homolog, U6 small nuclear RNA and mRNA degradation associated [Source:HGNC Symbol;Acc:HGNC:17017]
GNPNAT1	#N/A	1.35159	#N/A	1.9827	#N/A	1.33401	#N/A	1.19991	1.09636	1.44211	#N/A	0.96929	1.29344	1.15669	1.02871	10	ENSG00000100522	GNPNAT1	protein_coding	glucosamine-phosphate N-acetyltransferase 1 [Source:HGNC Symbol;Acc:HGNC:19980]
CMIP	#N/A	#N/A	#N/A	#N/A	1.34788	4.9972	0.967016	6.94787	7.39204	6.18233	4.57353	6.58508	4.60709	6.31325	#N/A	10	ENSG00000153815	CMIP	protein_coding	c-Maf inducing protein [Source:HGNC Symbol;Acc:HGNC:24319]
NHLRC3	#N/A	1.05494	#N/A	#N/A	#N/A	1.6906	1.95497	1.40611	1.18268	1.335	#N/A	1.58801	1.7133	1.80033	0.965927	10	ENSG00000188811	NHLRC3	protein_coding	NHL repeat containing 3 [Source:HGNC Symbol;Acc:HGNC:33751]
PRDM16	#N/A	#N/A	3.09095	1.46955	#N/A	3.01593	#N/A	3.72305	4.57498	3.44692	0.965166	4.31994	3.82106	4.26011	#N/A	10	ENSG00000142611	PRDM16	protein_coding	PR/SET domain 16 [Source:HGNC Symbol;Acc:HGNC:14000]
MIRLET7BHG	#N/A	#N/A	#N/A	1.32901	#N/A	1.5545	1.98332	1.39224	1.30577	1.28248	1.78962	1.09882	0.959861	1.04821	#N/A	10	ENSG00000197182	MIRLET7BHG	lncRNA	MIRLET7B host gene [Source:HGNC Symbol;Acc:HGNC:37189]
CYRIA	#N/A	1.24349	#N/A	#N/A	#N/A	1.77953	0.959129	1.451	1.28946	1.45309	2.30858	1.08527	1.13081	1.08949	#N/A	10	ENSG00000197872	CYRIA	protein_coding	CYFIP related Rac1 interactor A [Source:HGNC Symbol;Acc:HGNC:25373]
ZNF618	#N/A	0.938721	#N/A	#N/A	#N/A	1.16682	1.32359	1.16661	1.39781	1.33327	1.24025	1.11145	1.28447	1.3835	#N/A	10	ENSG00000157657	ZNF618	protein_coding	zinc finger protein 618 [Source:HGNC Symbol;Acc:HGNC:29416]
DSE	#N/A	1.63338	#N/A	#N/A	1.25652	1.07977	#N/A	1.16422	1.28898	1.15738	0.923681	0.987587	1.04647	1.03035	#N/A	10	ENSG00000111817	DSE	protein_coding	dermatan sulfate epimerase [Source:HGNC Symbol;Acc:HGNC:21144]
ACER2	#N/A	#N/A	#N/A	1.42588	1.21655	2.79541	#N/A	3.27544	3.75245	3.65626	0.92011	3.4643	3.51201	2.90087	#N/A	10	ENSG00000177076	ACER2	protein_coding	alkaline ceramidase 2 [Source:HGNC Symbol;Acc:HGNC:23675]
F8	#N/A	#N/A	2.14083	#N/A	1.78881	1.79821	#N/A	1.53904	2.51715	2.62751	0.917788	2.24024	2.56832	2.436	#N/A	10	ENSG00000185010	F8	protein_coding	coagulation factor VIII [Source:HGNC Symbol;Acc:HGNC:3546]
TMEM184B	#N/A	#N/A	#N/A	1.07553	#N/A	0.967198	1.34886	1.23095	1.25868	1.24931	1.41071	0.980319	0.905148	0.944558	#N/A	10	ENSG00000198792	TMEM184B	protein_coding	transmembrane protein 184B [Source:HGNC Symbol;Acc:HGNC:1310]
DOCK7	#N/A	0.907493	#N/A	#N/A	#N/A	1.05889	0.946102	0.976768	0.901119	1.01976	1.09668	1.03962	1.07061	1.0488	#N/A	10	ENSG00000116641	DOCK7	protein_coding	dedicator of cytokinesis 7 [Source:HGNC Symbol;Acc:HGNC:19190]
C2CD6	#N/A	2.67298	#N/A	3.19537	#N/A	1.66124	#N/A	0.894577	0.939464	0.959839	#N/A	1.36329	1.61552	1.32882	1.93119	10	ENSG00000155754	C2CD6	protein_coding	C2 calcium dependent domain containing 6 [Source:HGNC Symbol;Acc:HGNC:14438]
TMCO4	#N/A	0.891052	#N/A	#N/A	#N/A	2.23365	1.30579	1.28185	2.38678	1.91227	1.26208	2.8978	3.02061	3.31812	#N/A	10	ENSG00000162542	TMCO4	protein_coding	transmembrane and coiled-coil domains 4 [Source:HGNC Symbol;Acc:HGNC:27393]
CC2D2A	#N/A	0.889903	#N/A	1.01421	#N/A	2.51673	#N/A	2.2801	2.21666	2.11472	1.68025	2.90192	2.7886	3.09755	#N/A	10	ENSG00000048342	CC2D2A	protein_coding	coiled-coil and C2 domain containing 2A [Source:HGNC Symbol;Acc:HGNC:29253]
RNPC3-DT	#N/A	2.20174	1.53107	1.50977	1.53438	0.92499	#N/A	0.88844	1.06864	0.98526	#N/A	#N/A	0.990204	0.897968	#N/A	10	ENSG00000224613	RNPC3-DT	lncRNA	RNPC3 divergent transcript [Source:HGNC Symbol;Acc:HGNC:55855]
ZFP64	#N/A	#N/A	#N/A	1.1958	0.861103	1.87009	#N/A	1.29881	1.43147	1.32856	1.37828	1.52602	1.59363	1.90444	#N/A	10	ENSG00000020256	ZFP64	protein_coding	ZFP64 zinc finger protein [Source:HGNC Symbol;Acc:HGNC:15940]
ANXA11	#N/A	#N/A	#N/A	#N/A	0.856953	0.975335	1.44474	1.41927	1.55842	1.61717	1.19171	0.966429	1.19789	0.93496	#N/A	10	ENSG00000122359	ANXA11	protein_coding	annexin A11 [Source:HGNC Symbol;Acc:HGNC:535]
RUNX1	#N/A	1.06922	#N/A	#N/A	#N/A	1.41457	#N/A	1.28339	1.1374	1.4534	1.43742	1.33401	1.27233	1.20027	0.854954	10	ENSG00000159216	RUNX1	protein_coding	RUNX family transcription factor 1 [Source:HGNC Symbol;Acc:HGNC:10471]
PGM3	#N/A	0.850147	#N/A	1.62925	#N/A	1.52236	#N/A	1.45909	1.35978	1.33022	#N/A	1.36654	1.55638	1.52217	0.87097	10	ENSG00000013375	PGM3	protein_coding	phosphoglucomutase 3 [Source:HGNC Symbol;Acc:HGNC:8907]
LRP11	#N/A	1.62999	#N/A	1.80678	#N/A	0.867541	#N/A	1.41155	1.30969	1.33581	1.97411	0.846896	0.853983	#N/A	1.05944	10	ENSG00000120256	LRP11	protein_coding	LDL receptor related protein 11 [Source:HGNC Symbol;Acc:HGNC:16936]
ADAM32#197140	#N/A	1.45824	#N/A	0.842462	#N/A	2.91125	#N/A	2.1042	2.42684	2.68144	#N/A	2.19884	2.98747	2.27408	1.50863	10	ENSG00000197140	ADAM32	protein_coding	ADAM metallopeptidase domain 32 [Source:HGNC Symbol;Acc:HGNC:15479]
LITAF	#N/A	#N/A	#N/A	#N/A	0.992949	1.93046	0.840352	2.34253	2.99555	2.92678	1.27688	2.19761	2.39504	1.35902	#N/A	10	ENSG00000189067	LITAF	protein_coding	lipopolysaccharide induced TNF factor [Source:HGNC Symbol;Acc:HGNC:16841]
NBPF12	#N/A	0.825689	#N/A	#N/A	#N/A	1.80724	2.42553	1.76928	1.82684	1.86406	1.47158	1.9569	1.9109	1.97146	#N/A	10	ENSG00000268043	NBPF12	protein_coding	NBPF member 12 [Source:HGNC Symbol;Acc:HGNC:24297]
TSPAN4	#N/A	#N/A	#N/A	#N/A	1.20637	3.72295	0.824821	4.77756	5.15477	5.40302	3.9395	4.77597	4.24588	3.88037	#N/A	10	ENSG00000214063	TSPAN4	protein_coding	tetraspanin 4 [Source:HGNC Symbol;Acc:HGNC:11859]
ARHGAP24	#N/A	1.87177	#N/A	#N/A	#N/A	2.66333	#N/A	1.30121	1.5174	1.54861	0.81254	2.987	3.38344	4.18016	1.34409	10	ENSG00000138639	ARHGAP24	protein_coding	Rho GTPase activating protein 24 [Source:HGNC Symbol;Acc:HGNC:25361]
C5orf15	#N/A	1.50228	0.80707	#N/A	#N/A	1.4859	#N/A	1.1637	1.09018	1.30468	#N/A	1.22678	1.2526	1.11795	1.13142	10	ENSG00000113583	C5orf15	protein_coding	chromosome 5 open reading frame 15 [Source:HGNC Symbol;Acc:HGNC:20656]
HMGCS1	#N/A	0.911628	0.882431	1.12734	#N/A	1.24058	#N/A	0.891192	#N/A	0.886821	#N/A	0.918481	1.16429	0.990278	0.803851	10	ENSG00000112972	HMGCS1	protein_coding	3-hydroxy-3-methylglutaryl-CoA synthase 1 [Source:HGNC Symbol;Acc:HGNC:5007]
PDE1A	#N/A	0.793552	#N/A	2.74893	#N/A	5.07642	#N/A	4.97433	6.42756	4.49958	2.60365	6.11548	4.8013	5.74619	#N/A	10	ENSG00000115252	PDE1A	protein_coding	phosphodiesterase 1A [Source:HGNC Symbol;Acc:HGNC:8774]
SIPA1L1	#N/A	#N/A	#N/A	#N/A	0.790687	1.91288	1.02241	1.68849	2.07161	2.25094	1.52715	1.72616	2.14509	1.93349	#N/A	10	ENSG00000197555	SIPA1L1	protein_coding	signal induced proliferation associated 1 like 1 [Source:HGNC Symbol;Acc:HGNC:20284]
WDFY2	#N/A	0.790552	#N/A	#N/A	#N/A	3.70334	2.00305	4.31735	4.70702	4.84559	2.6067	4.02404	4.07844	3.74683	#N/A	10	ENSG00000139668	WDFY2	protein_coding	WD repeat and FYVE domain containing 2 [Source:HGNC Symbol;Acc:HGNC:20482]
LINC01138	#N/A	2.04506	#N/A	#N/A	#N/A	4.36077	0.78988	4.22741	4.40074	4.62298	2.32893	3.99141	4.42375	3.71679	#N/A	10	ENSG00000274020	LINC01138	lncRNA	long intergenic non-protein coding RNA 1138 [Source:HGNC Symbol;Acc:HGNC:49454]
RIPK2-DT	#N/A	0.787219	#N/A	1.44172	#N/A	4.81158	#N/A	3.23763	4.94454	4.11587	1.35029	4.88969	5.43223	4.84331	#N/A	10	ENSG00000251136	RIPK2-DT	lncRNA	RIPK2 divergent transcript [Source:HGNC Symbol;Acc:HGNC:55545]
GLRX	#N/A	2.2643	#N/A	1.79298	#N/A	0.78438	#N/A	1.28456	1.1083	1.29023	1.15841	0.796492	0.936451	#N/A	1.97043	10	ENSG00000173221	GLRX	protein_coding	glutaredoxin [Source:HGNC Symbol;Acc:HGNC:4330]
AASS	#N/A	#N/A	#N/A	2.40662	#N/A	2.14419	1.88663	1.12953	1.3781	1.30995	0.78265	2.17051	2.2226	2.42632	#N/A	10	ENSG00000008311	AASS	protein_coding	aminoadipate-semialdehyde synthase [Source:HGNC Symbol;Acc:HGNC:17366]
TACC1	#N/A	#N/A	#N/A	0.781672	#N/A	5.81018	2.80363	7.3655	8.37706	7.29962	6.77998	7.50359	5.89159	6.07516	#N/A	10	ENSG00000147526	TACC1	protein_coding	transforming acidic coiled-coil containing protein 1 [Source:HGNC Symbol;Acc:HGNC:11522]
SPAG1	#N/A	#N/A	#N/A	1.04949	0.776386	1.18338	#N/A	1.18733	1.12914	1.07761	#N/A	0.943016	0.959211	0.883767	0.870439	10	ENSG00000104450	SPAG1	protein_coding	sperm associated antigen 1 [Source:HGNC Symbol;Acc:HGNC:11212]
TMEM164	#N/A	2.04217	2.68107	1.4093	1.83552	0.775808	0.833208	#N/A	#N/A	#N/A	#N/A	0.840353	0.800498	0.929812	2.82034	10	ENSG00000157600	TMEM164	protein_coding	transmembrane protein 164 [Source:HGNC Symbol;Acc:HGNC:26217]
PRDM5	#N/A	#N/A	#N/A	2.29841	#N/A	1.42801	#N/A	1.03754	1.23384	1.2506	1.23146	1.26543	1.38124	1.30949	0.772582	10	ENSG00000138738	PRDM5	protein_coding	PR/SET domain 5 [Source:HGNC Symbol;Acc:HGNC:9349]
LBR	#N/A	#N/A	#N/A	#N/A	1.01087	1.2168	0.762056	1.58092	1.64337	2.31848	1.29647	1.42552	2.43923	1.33537	#N/A	10	ENSG00000143815	LBR	protein_coding	lamin B receptor [Source:HGNC Symbol;Acc:HGNC:6518]
DTWD1	#N/A	0.905486	#N/A	1.49746	#N/A	0.909939	1.29125	0.916934	0.761533	0.896542	#N/A	0.871285	0.878521	0.814931	#N/A	10	ENSG00000104047	DTWD1	protein_coding	DTW domain containing 1 [Source:HGNC Symbol;Acc:HGNC:30926]
DOCK1	#N/A	#N/A	#N/A	0.755202	#N/A	5.60178	1.85995	6.9611	7.62649	5.88274	5.22933	6.73053	5.04828	5.66608	#N/A	10	ENSG00000150760	DOCK1	protein_coding	dedicator of cytokinesis 1 [Source:HGNC Symbol;Acc:HGNC:2987]
TMEM63A	#N/A	#N/A	#N/A	#N/A	0.74885	1.23963	1.05232	1.21716	1.10341	1.23118	1.48101	1.10456	1.1238	1.17578	#N/A	10	ENSG00000196187	TMEM63A	protein_coding	transmembrane protein 63A [Source:HGNC Symbol;Acc:HGNC:29118]
CHN1	#N/A	#N/A	#N/A	1.48498	#N/A	4.30496	0.748565	4.82408	5.64725	4.99852	2.21753	5.92403	4.16858	5.2369	#N/A	10	ENSG00000128656	CHN1	protein_coding	chimerin 1 [Source:HGNC Symbol;Acc:HGNC:1943]
UFL1-AS1	#N/A	1.25574	0.848473	1.32906	0.740101	1.15891	#N/A	#N/A	0.75488	0.74501	#N/A	0.919135	0.897527	1.33958	#N/A	10	ENSG00000233797	UFL1-AS1	lncRNA	UFL1 antisense RNA 1 [Source:HGNC Symbol;Acc:HGNC:41007]
PTEN#171862	#N/A	#N/A	#N/A	#N/A	0.737942	1.19889	1.63436	1.15905	1.21804	1.39482	0.975921	1.09987	1.24517	0.974227	#N/A	10	ENSG00000171862	PTEN	protein_coding	phosphatase and tensin homolog [Source:HGNC Symbol;Acc:HGNC:9588]
APIP	#N/A	1.5228	1.23239	1.14612	1.06141	#N/A	1.0552	0.804006	0.734978	0.936133	1.30177	#N/A	#N/A	#N/A	1.7143	10	ENSG00000149089	APIP	protein_coding	APAF1 interacting protein [Source:HGNC Symbol;Acc:HGNC:17581]
REXO5	#N/A	1.88045	0.890243	#N/A	#N/A	0.86983	#N/A	1.62213	2.03147	1.88626	#N/A	2.37161	1.98505	1.86532	0.731461	10	ENSG00000005189	REXO5	protein_coding	RNA exonuclease 5 [Source:HGNC Symbol;Acc:HGNC:24661]
LAMB2	#N/A	#N/A	#N/A	1.4991	#N/A	1.87683	0.72748	1.68543	1.80357	1.6477	1.41872	2.11833	2.23844	2.31713	#N/A	10	ENSG00000172037	LAMB2	protein_coding	laminin subunit beta 2 [Source:HGNC Symbol;Acc:HGNC:6487]
HIF3A	#N/A	#N/A	#N/A	1.53949	#N/A	4.84541	0.725913	5.06441	6.45415	5.14546	1.14726	6.16493	4.21308	5.07462	#N/A	10	ENSG00000124440	HIF3A	protein_coding	hypoxia inducible factor 3 subunit alpha [Source:HGNC Symbol;Acc:HGNC:15825]
SPESP1	#N/A	#N/A	0.719639	1.06487	#N/A	1.20278	#N/A	1.44987	1.39323	1.53581	#N/A	1.46897	1.4663	1.32929	0.941997	10	ENSG00000258484	SPESP1	protein_coding	sperm equatorial segment protein 1 [Source:HGNC Symbol;Acc:HGNC:15570]
PTPRG	#N/A	#N/A	#N/A	2.75897	#N/A	1.60032	1.24401	1.78024	1.97859	2.00448	1.72161	0.855108	0.928608	0.715703	#N/A	10	ENSG00000144724	PTPRG	protein_coding	protein tyrosine phosphatase receptor type G [Source:HGNC Symbol;Acc:HGNC:9671]
MOB3B	#N/A	1.8048	0.702834	#N/A	1.31119	0.966427	#N/A	0.782907	1.01649	0.910989	#N/A	0.992616	0.975236	0.842786	#N/A	10	ENSG00000120162	MOB3B	protein_coding	MOB kinase activator 3B [Source:HGNC Symbol;Acc:HGNC:23825]
ANKRD17-DT	#N/A	1.16677	#N/A	1.27811	#N/A	1.11357	#N/A	0.768476	0.953944	0.987127	#N/A	1.09882	1.20544	1.16076	0.701566	10	ENSG00000250220	ANKRD17-DT	lncRNA	ANKRD17 divergent transcript [Source:HGNC Symbol;Acc:HGNC:55556]
SPECC1	#N/A	#N/A	#N/A	#N/A	0.82663	4.79703	0.697609	5.71725	6.12257	5.47824	3.72914	5.5425	4.58091	4.83656	#N/A	10	ENSG00000128487	SPECC1	protein_coding	sperm antigen with calponin homology and coiled-coil domains 1 [Source:HGNC Symbol;Acc:HGNC:30615]
VSTM4	#N/A	1.17261	#N/A	1.61144	#N/A	6.11471	#N/A	4.43135	6.08244	5.04936	0.696447	5.40018	5.12847	4.93492	#N/A	10	ENSG00000165633	VSTM4	protein_coding	V-set and transmembrane domain containing 4 [Source:HGNC Symbol;Acc:HGNC:26470]
PDGFC	#N/A	1.87657	1.71967	#N/A	#N/A	0.777321	#N/A	0.687119	1.12917	0.961204	0.828616	0.796679	0.798903	#N/A	1.97229	10	ENSG00000145431	PDGFC	protein_coding	platelet derived growth factor C [Source:HGNC Symbol;Acc:HGNC:8801]
SRGAP1	#N/A	#N/A	#N/A	#N/A	0.684541	3.95941	#N/A	5.21081	5.88071	5.47308	3.33897	3.85404	3.72034	3.30611	0.714836	10	ENSG00000196935	SRGAP1	protein_coding	SLIT-ROBO Rho GTPase activating protein 1 [Source:HGNC Symbol;Acc:HGNC:17382]
SS18	#N/A	#N/A	#N/A	0.672839	#N/A	1.47961	1.4048	1.38321	1.42267	1.47461	1.3125	1.45918	1.43761	1.44516	#N/A	10	ENSG00000141380	SS18	protein_coding	SS18 subunit of BAF chromatin remodeling complex [Source:HGNC Symbol;Acc:HGNC:11340]
PIKFYVE	#N/A	#N/A	#N/A	#N/A	0.665228	0.877382	0.953324	0.949085	0.964283	0.937219	1.1739	0.829182	0.871228	0.847283	#N/A	10	ENSG00000115020	PIKFYVE	protein_coding	phosphoinositide kinase, FYVE-type zinc finger containing [Source:HGNC Symbol;Acc:HGNC:23785]
WDR41	#N/A	0.807061	#N/A	#N/A	#N/A	1.14794	#N/A	0.971916	1.02153	1.02086	0.81501	0.928854	0.964391	0.994771	0.661716	10	ENSG00000164253	WDR41	protein_coding	WD repeat domain 41 [Source:HGNC Symbol;Acc:HGNC:25601]
#230490	#N/A	0.660015	1.42747	2.76559	2.51305	0.831256	0.74305	#N/A	#N/A	#N/A	#N/A	0.968941	0.989174	1.34176	3.07521	10	ENSG00000230490		lncRNA	novel transcript
EZH1	#N/A	#N/A	#N/A	0.700106	#N/A	0.669937	2.00165	0.704898	0.657313	0.744462	0.78857	0.700462	0.660014	0.746854	#N/A	10	ENSG00000108799	EZH1	protein_coding	enhancer of zeste 1 polycomb repressive complex 2 subunit [Source:HGNC Symbol;Acc:HGNC:3526]
FNBP1L	#N/A	#N/A	1.07685	1.38856	1.30754	1.25845	#N/A	0.656987	#N/A	0.950797	1.22165	1.30978	1.629	1.71443	#N/A	10	ENSG00000137942	FNBP1L	protein_coding	formin binding protein 1 like [Source:HGNC Symbol;Acc:HGNC:20851]
MAP3K8	#N/A	#N/A	#N/A	#N/A	1.2286	1.58464	0.64083	2.14339	2.29652	2.43305	1.80557	1.97309	2.03858	1.82937	#N/A	10	ENSG00000107968	MAP3K8	protein_coding	mitogen-activated protein kinase kinase kinase 8 [Source:HGNC Symbol;Acc:HGNC:6860]
MYOF	#N/A	#N/A	#N/A	#N/A	1.1796	5.61519	0.636483	6.483	7.64144	5.83671	3.5844	6.14534	5.04645	5.79222	#N/A	10	ENSG00000138119	MYOF	protein_coding	myoferlin [Source:HGNC Symbol;Acc:HGNC:3656]
LAMC1	#N/A	#N/A	#N/A	2.79409	0.633713	1.30821	1.37284	0.800132	0.817239	0.802705	#N/A	1.22528	1.51383	1.57028	#N/A	10	ENSG00000135862	LAMC1	protein_coding	laminin subunit gamma 1 [Source:HGNC Symbol;Acc:HGNC:6492]
EML4	#N/A	#N/A	#N/A	#N/A	0.626353	1.62939	0.940294	1.48892	1.52132	1.57679	1.21836	1.60776	1.66603	1.62151	#N/A	10	ENSG00000143924	EML4	protein_coding	EMAP like 4 [Source:HGNC Symbol;Acc:HGNC:1316]
GPT2	#N/A	3.17125	4.82826	0.616977	2.71417	1.38957	0.680578	#N/A	#N/A	#N/A	#N/A	2.20388	2.64348	3.95962	5.31972	10	ENSG00000166123	GPT2	protein_coding	glutamic--pyruvic transaminase 2 [Source:HGNC Symbol;Acc:HGNC:18062]
MGLL	#N/A	#N/A	0.945323	0.85862	1.70513	0.699895	#N/A	0.6533	0.612597	0.764903	#N/A	0.698466	0.840352	0.826017	#N/A	10	ENSG00000074416	MGLL	protein_coding	monoglyceride lipase [Source:HGNC Symbol;Acc:HGNC:17038]
#256947	#N/A	0.936941	0.690975	2.58294	0.774018	0.690295	#N/A	#N/A	0.619643	0.607296	#N/A	#N/A	0.624819	0.804416	1.21871	10	ENSG00000256947		lncRNA	novel transcript
FIRRE	#N/A	1.05545	#N/A	1.32724	#N/A	2.37469	#N/A	1.84362	2.64598	2.11795	0.606648	1.98792	2.20411	1.9902	#N/A	10	ENSG00000213468	FIRRE	lncRNA	firre intergenic repeating RNA element [Source:HGNC Symbol;Acc:HGNC:49627]
CD151	#N/A	#N/A	#N/A	1.35652	#N/A	3.39807	0.589671	3.49805	4.24096	3.53614	1.77367	3.97118	3.60076	4.10022	#N/A	10	ENSG00000177697	CD151	protein_coding	CD151 molecule (Raph blood group) [Source:HGNC Symbol;Acc:HGNC:1630]
SEM1	#N/A	1.3869	0.622821	1.18342	#N/A	0.954785	#N/A	0.587142	#N/A	0.75945	#N/A	0.838664	1.21861	1.16122	0.788095	10	ENSG00000127922	SEM1	protein_coding	SEM1 26S proteasome subunit [Source:HGNC Symbol;Acc:HGNC:10845]
EXPH5	#N/A	#N/A	1.32672	#N/A	0.581025	1.79441	#N/A	3.35363	4.17051	3.02003	#N/A	3.06353	3.38786	1.64902	3.31118	10	ENSG00000110723	EXPH5	protein_coding	exophilin 5 [Source:HGNC Symbol;Acc:HGNC:30578]
WWOX	#N/A	#N/A	#N/A	0.576537	#N/A	1.12124	1.49483	1.35524	2.04463	1.63348	1.47802	1.20903	1.15432	0.952347	#N/A	10	ENSG00000186153	WWOX	protein_coding	WW domain containing oxidoreductase [Source:HGNC Symbol;Acc:HGNC:12799]
GPATCH2	#N/A	1.27971	#N/A	#N/A	0.560376	0.936532	#N/A	0.706593	0.670455	0.721902	0.7555	0.835881	0.752495	0.893389	#N/A	10	ENSG00000092978	GPATCH2	protein_coding	G-patch domain containing 2 [Source:HGNC Symbol;Acc:HGNC:25499]
LRRTM4	#N/A	0.812444	#N/A	2.5855	#N/A	4.05524	#N/A	2.24655	4.56873	2.24952	0.552339	4.84696	2.91755	4.6432	#N/A	10	ENSG00000176204	LRRTM4	protein_coding	leucine rich repeat transmembrane neuronal 4 [Source:HGNC Symbol;Acc:HGNC:19411]
KANK1	#N/A	1.88639	#N/A	2.8446	#N/A	1.19048	#N/A	0.862	1.0518	0.958785	#N/A	1.11568	1.06734	1.23262	0.547307	10	ENSG00000107104	KANK1	protein_coding	KN motif and ankyrin repeat domains 1 [Source:HGNC Symbol;Acc:HGNC:19309]
OXR1	#N/A	0.546351	#N/A	#N/A	0.976103	1.12561	#N/A	1.1544	1.05936	1.30275	1.28937	1.00636	1.29896	1.03305	#N/A	10	ENSG00000164830	OXR1	protein_coding	oxidation resistance 1 [Source:HGNC Symbol;Acc:HGNC:15822]
PEX14	#N/A	0.776516	1.11346	0.757816	0.653736	0.607031	#N/A	#N/A	0.655372	#N/A	#N/A	0.561509	0.544562	0.576995	0.800199	10	ENSG00000142655	PEX14	protein_coding	peroxisomal biogenesis factor 14 [Source:HGNC Symbol;Acc:HGNC:8856]
PRDX6-AS1	#N/A	1.64866	1.20467	1.10473	1.27739	0.540007	1.01025	#N/A	0.575775	0.590066	#N/A	#N/A	#N/A	0.651616	1.54276	10	ENSG00000203739	PRDX6-AS1	lncRNA	PRDX6 antisense RNA 1 [Source:HGNC Symbol;Acc:HGNC:54870]
GARS1-DT	#N/A	0.539554	#N/A	#N/A	#N/A	0.784442	1.15957	0.735991	0.896766	0.785232	1.26766	0.822728	0.775438	0.935283	#N/A	10	ENSG00000196295	GARS1-DT	lncRNA	GARS1 divergent transcript [Source:HGNC Symbol;Acc:HGNC:48951]
CCNH	#N/A	#N/A	#N/A	0.537727	#N/A	0.900768	1.04391	0.937321	0.864467	0.980776	0.826317	0.907813	0.926618	0.925214	#N/A	10	ENSG00000134480	CCNH	protein_coding	cyclin H [Source:HGNC Symbol;Acc:HGNC:1594]
RNF19A	#N/A	#N/A	#N/A	0.668335	0.532162	0.660147	#N/A	0.899982	0.882828	0.98183	1.01847	0.686077	0.770456	0.664996	#N/A	10	ENSG00000034677	RNF19A	protein_coding	ring finger protein 19A, RBR E3 ubiquitin protein ligase [Source:HGNC Symbol;Acc:HGNC:13432]
DDI2	#N/A	1.7913	1.31392	1.28816	1.43182	#N/A	1.07865	0.557031	0.575296	0.570903	#N/A	#N/A	#N/A	0.524159	1.49769	10	ENSG00000197312	DDI2	protein_coding	DNA damage inducible 1 homolog 2 [Source:HGNC Symbol;Acc:HGNC:24578]
PABPN1	#N/A	0.795613	#N/A	0.924278	#N/A	0.648095	2.08587	0.926563	0.653626	0.67575	1.08569	0.523888	#N/A	0.624423	#N/A	10	ENSG00000100836	PABPN1	protein_coding	poly(A) binding protein nuclear 1 [Source:HGNC Symbol;Acc:HGNC:8565]
DLEC1	#N/A	1.95041	#N/A	#N/A	0.522262	2.21674	#N/A	2.43977	2.33157	2.13216	#N/A	2.34598	2.25995	2.34338	1.2362	10	ENSG00000008226	DLEC1	protein_coding	DLEC1 cilia and flagella associated protein [Source:HGNC Symbol;Acc:HGNC:2899]
FNDC3B	#N/A	0.520914	#N/A	1.12453	#N/A	0.869889	1.29501	0.566651	0.77516	0.726433	#N/A	0.95902	0.992002	0.800225	#N/A	10	ENSG00000075420	FNDC3B	protein_coding	fibronectin type III domain containing 3B [Source:HGNC Symbol;Acc:HGNC:24670]
#230074	#N/A	2.49672	#N/A	2.7986	#N/A	3.18799	#N/A	2.55294	3.35476	2.53294	0.520437	2.9169	3.11594	3.58209	#N/A	10	ENSG00000230074		lncRNA	novel transcript
NDFIP1	#N/A	0.72721	#N/A	#N/A	0.547621	0.584851	#N/A	0.671013	0.544433	0.593283	1.01085	0.510087	0.586088	0.571824	#N/A	10	ENSG00000131507	NDFIP1	protein_coding	Nedd4 family interacting protein 1 [Source:HGNC Symbol;Acc:HGNC:17592]
PLA2G6	#N/A	#N/A	1.01152	1.57462	#N/A	1.73557	0.499919	1.86897	1.79949	1.67947	#N/A	1.80874	1.67269	1.99767	#N/A	10	ENSG00000184381	PLA2G6	protein_coding	phospholipase A2 group VI [Source:HGNC Symbol;Acc:HGNC:9039]
ARHGEF17	#N/A	#N/A	#N/A	1.56492	#N/A	4.31304	0.496312	4.62099	5.77444	4.781	0.774161	5.54634	4.20565	5.62417	#N/A	10	ENSG00000110237	ARHGEF17	protein_coding	Rho guanine nucleotide exchange factor 17 [Source:HGNC Symbol;Acc:HGNC:21726]
HIPK2	#N/A	#N/A	1.92142	1.0459	0.48346	0.853926	#N/A	0.693574	0.660987	0.778377	#N/A	0.736367	0.899802	0.664946	#N/A	10	ENSG00000064393	HIPK2	protein_coding	homeodomain interacting protein kinase 2 [Source:HGNC Symbol;Acc:HGNC:14402]
CNTN4	#N/A	#N/A	#N/A	1.54705	0.988677	4.86129	#N/A	5.83896	7.00744	4.95558	0.483244	6.17463	3.57858	4.74504	#N/A	10	ENSG00000144619	CNTN4	protein_coding	contactin 4 [Source:HGNC Symbol;Acc:HGNC:2174]
MAPK10-AS1	#N/A	2.68701	1.53272	1.01517	1.11666	1.38116	#N/A	#N/A	#N/A	#N/A	0.471035	1.52307	1.4821	3.63019	1.63708	10	ENSG00000250062	MAPK10-AS1	lncRNA	MAPK10 antisense RNA 1 [Source:HGNC Symbol;Acc:HGNC:40359]
LINC01619	#N/A	0.707565	1.65954	#N/A	#N/A	3.75256	#N/A	3.5745	3.70603	3.69963	0.459254	3.6261	4.26114	3.87895	#N/A	10	ENSG00000257242	LINC01619	lncRNA	long intergenic non-protein coding RNA 1619 [Source:HGNC Symbol;Acc:HGNC:27409]
SERPINH1	#N/A	#N/A	#N/A	2.02868	#N/A	4.44426	0.44547	6.32094	6.39187	5.59114	0.760355	6.03128	4.96453	5.27451	#N/A	10	ENSG00000149257	SERPINH1	protein_coding	serpin family H member 1 [Source:HGNC Symbol;Acc:HGNC:1546]
BNC2	#N/A	1.94395	#N/A	1.97744	#N/A	1.88526	#N/A	0.795129	1.09658	0.931397	1.15182	0.442655	0.485047	#N/A	3.04458	10	ENSG00000173068	BNC2	protein_coding	basonuclin 2 [Source:HGNC Symbol;Acc:HGNC:30988]
TMC5	#N/A	#N/A	1.4046	#N/A	0.425879	1.61219	#N/A	1.52716	1.68365	2.52478	#N/A	1.31946	2.47745	1.64746	1.66552	10	ENSG00000103534	TMC5	protein_coding	transmembrane channel like 5 [Source:HGNC Symbol;Acc:HGNC:22999]
ING1	#N/A	1.33074	#N/A	#N/A	#N/A	1.68415	#N/A	1.49415	1.30107	1.67443	0.42071	1.5794	1.84699	1.92807	1.87195	10	ENSG00000153487	ING1	protein_coding	inhibitor of growth family member 1 [Source:HGNC Symbol;Acc:HGNC:6062]
FOXO1	#N/A	0.839577	1.00124	1.89255	0.405649	#N/A	1.05499	1.19314	1.11891	1.16053	1.95649	#N/A	#N/A	#N/A	2.61002	10	ENSG00000150907	FOXO1	protein_coding	forkhead box O1 [Source:HGNC Symbol;Acc:HGNC:3819]
IL17RA	#N/A	#N/A	#N/A	#N/A	0.840978	5.9956	0.415745	7.43814	0.579145	7.72285	0.398349	7.50022	5.77001	5.42011	#N/A	10	ENSG00000177663	IL17RA	protein_coding	interleukin 17 receptor A [Source:HGNC Symbol;Acc:HGNC:5985]
TOX2	#N/A	#N/A	#N/A	#N/A	3.03011	4.04384	#N/A	5.42637	5.37095	4.98135	0.364063	4.67451	5.94631	4.81904	1.68587	10	ENSG00000124191	TOX2	protein_coding	TOX high mobility group box family member 2 [Source:HGNC Symbol;Acc:HGNC:16095]
#285269	#N/A	1.48938	1.3463	#N/A	0.400235	0.362176	#N/A	#N/A	3.56059	1.14215	#N/A	3.78954	0.445014	0.375395	0.4465	10	ENSG00000285269		protein_coding	novel transcript, SLC35D2-HSD17B3 readthrough
EVI2B	#N/A	1.14931	#N/A	#N/A	#N/A	1.74982	0.339547	1.62261	1.40711	1.61952	1.08652	1.56094	1.72894	1.43986	#N/A	10	ENSG00000185862	EVI2B	protein_coding	ecotropic viral integration site 2B [Source:HGNC Symbol;Acc:HGNC:3500]
EVC	#N/A	2.44371	#N/A	1.07588	#N/A	3.80021	#N/A	3.60126	4.48096	4.3208	0.32843	3.29988	3.58757	3.41989	#N/A	10	ENSG00000072840	EVC	protein_coding	EvC ciliary complex subunit 1 [Source:HGNC Symbol;Acc:HGNC:3497]
CCDC80	#N/A	3.18017	#N/A	2.55974	#N/A	0.320299	#N/A	9.28478	0.342302	0.605626	0.786452	10.7911	7.74579	0.557667	#N/A	10	ENSG00000091986	CCDC80	protein_coding	coiled-coil domain containing 80 [Source:HGNC Symbol;Acc:HGNC:30649]
TFE3	#N/A	1.18949	#N/A	#N/A	#N/A	1.30898	0.30624	1.39847	1.30515	1.54788	0.692751	1.30449	1.46842	1.14946	#N/A	10	ENSG00000068323	TFE3	protein_coding	transcription factor binding to IGHM enhancer 3 [Source:HGNC Symbol;Acc:HGNC:11752]
NAALAD2#077616	#N/A	1.82265	#N/A	2.07239	#N/A	4.627	#N/A	5.8413	6.04164	6.17649	0.304799	5.40948	5.78375	4.21914	#N/A	10	ENSG00000077616	NAALAD2	protein_coding	N-acetylated alpha-linked acidic dipeptidase 2 [Source:HGNC Symbol;Acc:HGNC:14526]
DCLK1	#N/A	0.792266	#N/A	1.84736	#N/A	4.08298	#N/A	5.60785	5.52475	5.01492	0.295342	5.4086	3.77751	4.48544	#N/A	10	ENSG00000133083	DCLK1	protein_coding	doublecortin like kinase 1 [Source:HGNC Symbol;Acc:HGNC:2700]
HLF	#N/A	#N/A	#N/A	0.288855	#N/A	3.9027	0.355376	2.81236	3.55646	4.2239	1.24403	4.56775	4.29163	4.47774	#N/A	10	ENSG00000108924	HLF	protein_coding	HLF transcription factor, PAR bZIP family member [Source:HGNC Symbol;Acc:HGNC:4977]
PTGDS	#N/A	2.63097	#N/A	1.94365	#N/A	0.287298	#N/A	7.50138	6.46389	6.73958	0.442892	0.448978	5.27851	0.291068	#N/A	10	ENSG00000107317	PTGDS	protein_coding	prostaglandin D2 synthase [Source:HGNC Symbol;Acc:HGNC:9592]
CRMP1	#N/A	2.23864	#N/A	0.593879	#N/A	4.03256	#N/A	3.24384	4.0224	4.58014	0.276852	3.03623	3.77565	3.08156	#N/A	10	ENSG00000072832	CRMP1	protein_coding	collapsin response mediator protein 1 [Source:HGNC Symbol;Acc:HGNC:2365]
MACIR	#N/A	#N/A	1.49013	#N/A	#N/A	1.57958	#N/A	2.01881	2.06196	2.16843	0.261745	1.66218	2.41919	1.85268	1.45408	10	ENSG00000181751	MACIR	protein_coding	macrophage immunometabolism regulator [Source:HGNC Symbol;Acc:HGNC:25052]
POLR3H	#N/A	2.01315	#N/A	#N/A	#N/A	1.87755	0.261636	1.15276	1.33372	1.40419	#N/A	1.21496	1.25827	1.45822	1.09023	10	ENSG00000100413	POLR3H	protein_coding	RNA polymerase III subunit H [Source:HGNC Symbol;Acc:HGNC:30349]
CLEC14A	#N/A	#N/A	#N/A	1.61715	#N/A	0.324995	0.247283	0.355014	0.348932	0.326002	0.265492	0.348319	6.6838	0.330066	#N/A	10	ENSG00000176435	CLEC14A	protein_coding	C-type lectin domain containing 14A [Source:HGNC Symbol;Acc:HGNC:19832]
SMOC2	#N/A	1.96027	#N/A	1.16156	#N/A	3.92721	#N/A	4.72308	6.24223	5.27816	0.246245	6.20094	5.17945	0.681813	#N/A	10	ENSG00000112562	SMOC2	protein_coding	SPARC related modular calcium binding 2 [Source:HGNC Symbol;Acc:HGNC:20323]
INPP5K	#N/A	#N/A	#N/A	#N/A	1.16388	3.47904	0.239942	2.99698	3.85496	2.85846	0.332979	3.77527	3.33566	3.24224	#N/A	10	ENSG00000132376	INPP5K	protein_coding	inositol polyphosphate-5-phosphatase K [Source:HGNC Symbol;Acc:HGNC:33882]
COL1A2	#N/A	0.999022	#N/A	0.785865	#N/A	0.231512	#N/A	0.765997	0.794856	0.285947	0.310458	0.280945	4.86574	0.23226	#N/A	10	ENSG00000164692	COL1A2	protein_coding	collagen type I alpha 2 chain [Source:HGNC Symbol;Acc:HGNC:2198]
DDAH2#213722	#N/A	1.22813	#N/A	#N/A	#N/A	0.320684	0.229599	0.355921	0.343741	0.331308	0.261027	0.358974	7.16314	0.33325	#N/A	10	ENSG00000213722	DDAH2	protein_coding	dimethylarginine dimethylaminohydrolase 2 [Source:HGNC Symbol;Acc:HGNC:2716]
#286608	#N/A	1.27352	#N/A	#N/A	#N/A	4.11754	0.226848	2.91453	3.18224	2.89071	2.31201	3.26469	3.03167	3.51491	#N/A	10	ENSG00000286608		lncRNA	novel transcript
RGPD8	#N/A	#N/A	#N/A	0.941337	#N/A	1.5102	0.216927	1.30472	1.14181	1.20031	#N/A	1.05751	1.11341	1.02287	0.953445	10	ENSG00000169629	RGPD8	protein_coding	RANBP2 like and GRIP domain containing 8 [Source:HGNC Symbol;Acc:HGNC:9849]
#287306	#N/A	#N/A	2.79885	#N/A	#N/A	1.4168	0.2145	3.78281	3.25773	3.98682	0.641909	1.44009	1.55629	0.93582	#N/A	10	ENSG00000287306		lncRNA	novel transcript
TRPM2	#N/A	1.8817	#N/A	#N/A	0.666853	0.212657	#N/A	0.339437	0.22732	0.673369	#N/A	5.75164	0.409119	0.478471	0.409184	10	ENSG00000142185	TRPM2	protein_coding	transient receptor potential cation channel subfamily M member 2 [Source:HGNC Symbol;Acc:HGNC:12339]
HES4	#N/A	#N/A	0.92838	#N/A	#N/A	5.34338	0.211192	4.6861	6.01598	4.26661	0.472872	7.10119	4.34931	5.07497	#N/A	10	ENSG00000188290	HES4	protein_coding	hes family bHLH transcription factor 4 [Source:HGNC Symbol;Acc:HGNC:24149]
EML3	#N/A	#N/A	1.44427	#N/A	#N/A	4.46065	0.211944	6.88305	6.45597	6.52058	0.207855	6.65773	5.70899	5.77167	#N/A	10	ENSG00000149499	EML3	protein_coding	EMAP like 3 [Source:HGNC Symbol;Acc:HGNC:26666]
LCAT	#N/A	#N/A	#N/A	1.18732	#N/A	1.98952	0.20609	1.93441	2.0488	1.88236	1.16291	2.15793	2.11223	2.07509	#N/A	10	ENSG00000213398	LCAT	protein_coding	lecithin-cholesterol acyltransferase [Source:HGNC Symbol;Acc:HGNC:6522]
SERPING1	#N/A	#N/A	#N/A	2.02841	#N/A	8.4424	1.79392	0.397973	11.4172	9.17368	0.200836	12.7617	8.65487	0.375839	#N/A	10	ENSG00000149131	SERPING1	protein_coding	serpin family G member 1 [Source:HGNC Symbol;Acc:HGNC:1228]
SAXO1	#N/A	#N/A	#N/A	0.434453	#N/A	3.24525	#N/A	3.1303	3.164	3.59592	0.194215	3.17659	4.25047	3.32085	1.40346	10	ENSG00000155875	SAXO1	protein_coding	stabilizer of axonemal microtubules 1 [Source:HGNC Symbol;Acc:HGNC:28566]
SPAAR	#N/A	#N/A	#N/A	2.2977	1.83556	4.78881	#N/A	6.87297	7.81297	7.02263	0.192811	6.60389	4.46225	4.85161	#N/A	10	ENSG00000235387	SPAAR	protein_coding	small regulatory polypeptide of amino acid response [Source:HGNC Symbol;Acc:HGNC:27244]
GASK1B-AS1	#N/A	#N/A	#N/A	#N/A	#N/A	5.03293	0.262677	5.90998	7.18928	5.72502	0.192492	6.90268	5.04033	4.62358	1.48404	10	ENSG00000248429	GASK1B-AS1	lncRNA	GASK1B antisense RNA 1 [Source:HGNC Symbol;Acc:HGNC:53132]
GRHL1	#N/A	2.40708	1.56019	0.19227	0.368468	1.20906	#N/A	#N/A	1.18132	#N/A	#N/A	1.54331	1.51158	1.94217	2.03104	10	ENSG00000134317	GRHL1	protein_coding	grainyhead like transcription factor 1 [Source:HGNC Symbol;Acc:HGNC:17923]
HOXC4	#N/A	2.20108	#N/A	0.591673	#N/A	1.37235	0.1888	1.5657	1.33438	1.33553	#N/A	1.39287	1.44151	1.14197	#N/A	10	ENSG00000198353	HOXC4	protein_coding	homeobox C4 [Source:HGNC Symbol;Acc:HGNC:5126]
RAB11B	#N/A	1.29075	1.03115	#N/A	#N/A	2.21703	0.184244	1.30599	1.55187	1.31721	#N/A	2.44669	2.39282	2.55877	#N/A	10	ENSG00000185236	RAB11B	protein_coding	RAB11B, member RAS oncogene family [Source:HGNC Symbol;Acc:HGNC:9761]
COL12A1	#N/A	2.43271	#N/A	1.0203	#N/A	0.290974	#N/A	7.35591	0.526904	6.21689	0.181325	8.47389	6.28479	0.282064	#N/A	10	ENSG00000111799	COL12A1	protein_coding	collagen type XII alpha 1 chain [Source:HGNC Symbol;Acc:HGNC:2188]
CD81	#N/A	#N/A	#N/A	2.25941	#N/A	7.04945	3.40391	9.08753	9.25832	8.3679	0.175142	10.5942	7.33417	0.34666	#N/A	10	ENSG00000110651	CD81	protein_coding	CD81 molecule [Source:HGNC Symbol;Acc:HGNC:1701]
#233635	#N/A	#N/A	#N/A	#N/A	#N/A	3.48153	0.174262	3.81239	4.0338	3.43217	1.12617	3.60483	4.40264	3.67848	1.85693	10	ENSG00000233635		lncRNA	novel transcript, antisense to TANC2
#260517	#N/A	#N/A	#N/A	#N/A	#N/A	4.18111	0.173989	2.77009	3.78911	3.34878	2.74522	4.32931	4.31704	4.50566	1.58122	10	ENSG00000260517		lncRNA	novel transcript
EFEMP2	#N/A	#N/A	#N/A	0.633703	#N/A	5.55415	0.173095	3.60709	5.09169	4.70179	0.292117	5.29502	6.02434	5.89337	#N/A	10	ENSG00000172638	EFEMP2	protein_coding	EGF containing fibulin extracellular matrix protein 2 [Source:HGNC Symbol;Acc:HGNC:3219]
GAB3	#N/A	#N/A	#N/A	#N/A	1.71429	3.52885	0.172523	4.43037	4.69788	5.84352	0.67615	5.26132	4.40757	4.3309	#N/A	10	ENSG00000160219	GAB3	protein_coding	GRB2 associated binding protein 3 [Source:HGNC Symbol;Acc:HGNC:17515]
SYTL4	#N/A	#N/A	#N/A	0.977801	#N/A	0.23411	0.171762	6.73419	6.39877	5.38113	0.185763	6.67015	4.91041	0.33274	#N/A	10	ENSG00000102362	SYTL4	protein_coding	synaptotagmin like 4 [Source:HGNC Symbol;Acc:HGNC:15588]
SYCE1L	#N/A	#N/A	#N/A	1.69987	#N/A	4.07221	0.211751	4.88409	6.52487	5.81282	0.164752	4.50674	4.79651	3.44968	#N/A	10	ENSG00000205078	SYCE1L	protein_coding	synaptonemal complex central element protein 1 like [Source:HGNC Symbol;Acc:HGNC:37236]
PGR	#N/A	#N/A	#N/A	1.56325	1.31218	3.39097	#N/A	6.58715	7.4544	6.88365	0.164421	4.49961	4.41815	3.81236	#N/A	10	ENSG00000082175	PGR	protein_coding	progesterone receptor [Source:HGNC Symbol;Acc:HGNC:8910]
ABCA2	#N/A	1.33419	1.07631	#N/A	#N/A	2.15818	0.163234	1.45745	1.52304	1.47967	#N/A	1.73336	1.84956	2.24562	#N/A	10	ENSG00000107331	ABCA2	protein_coding	ATP binding cassette subfamily A member 2 [Source:HGNC Symbol;Acc:HGNC:32]
NCAM2	#N/A	0.72168	#N/A	1.64984	#N/A	0.244297	#N/A	4.17557	6.20328	0.630999	0.162515	6.08012	5.24101	5.19196	#N/A	10	ENSG00000154654	NCAM2	protein_coding	neural cell adhesion molecule 2 [Source:HGNC Symbol;Acc:HGNC:7657]
LINC00607	#N/A	2.52604	#N/A	0.157101	#N/A	2.18133	#N/A	#N/A	2.04504	1.37038	0.346405	2.64575	2.54292	3.32729	2.67245	10	ENSG00000235770	LINC00607	lncRNA	long intergenic non-protein coding RNA 607 [Source:HGNC Symbol;Acc:HGNC:43944]
GLYCTK	#N/A	#N/A	1.46533	#N/A	#N/A	2.23414	0.157073	2.22624	2.13841	2.12441	#N/A	2.4669	2.57764	3.2928	1.12349	10	ENSG00000168237	GLYCTK	protein_coding	glycerate kinase [Source:HGNC Symbol;Acc:HGNC:24247]
TMEM44-AS1	#N/A	1.19607	#N/A	1.06902	#N/A	1.76409	0.156512	1.18316	1.04572	1.2822	#N/A	1.85962	2.02777	2.30424	#N/A	10	ENSG00000231770	TMEM44-AS1	lncRNA	TMEM44 antisense RNA 1 [Source:HGNC Symbol;Acc:HGNC:44272]
AP5B1	#N/A	0.972382	#N/A	0.58163	#N/A	1.85557	0.153694	1.52261	1.10872	1.54122	#N/A	1.32847	1.50964	1.34406	#N/A	10	ENSG00000254470	AP5B1	protein_coding	adaptor related protein complex 5 subunit beta 1 [Source:HGNC Symbol;Acc:HGNC:25104]
IL16	#N/A	#N/A	#N/A	#N/A	2.36369	0.228073	0.152755	7.33443	0.23721	0.230412	0.21108	6.50883	5.02737	4.9441	#N/A	10	ENSG00000172349	IL16	protein_coding	interleukin 16 [Source:HGNC Symbol;Acc:HGNC:5980]
LRRC34	#N/A	2.25627	#N/A	0.152087	0.673665	0.758753	#N/A	2.19005	2.61595	2.89574	#N/A	2.03522	2.66286	2.35607	#N/A	10	ENSG00000171757	LRRC34	protein_coding	leucine rich repeat containing 34 [Source:HGNC Symbol;Acc:HGNC:28408]
CLIC6	#N/A	2.20944	1.74716	0.150752	#N/A	2.11546	#N/A	#N/A	1.41711	1.15686	#N/A	3.35793	3.62705	3.82752	2.21565	10	ENSG00000159212	CLIC6	protein_coding	chloride intracellular channel 6 [Source:HGNC Symbol;Acc:HGNC:2065]
CPS1	#N/A	1.58097	#N/A	0.374485	#N/A	1.79518	#N/A	1.59951	2.37579	3.13753	0.150413	2.31001	2.9167	1.87792	#N/A	10	ENSG00000021826	CPS1	protein_coding	carbamoyl-phosphate synthase 1 [Source:HGNC Symbol;Acc:HGNC:2323]
INAFM1	#N/A	#N/A	#N/A	0.886966	#N/A	1.98432	0.150101	2.68241	2.9232	2.1866	0.219191	2.28617	2.16007	2.47285	#N/A	10	ENSG00000257704	INAFM1	protein_coding	InaF motif containing 1 [Source:HGNC Symbol;Acc:HGNC:27406]
EHD2	#N/A	#N/A	#N/A	2.88452	#N/A	0.285009	0.23693	0.315459	0.307603	0.308274	0.15003	0.313577	5.79898	0.304583	#N/A	10	ENSG00000024422	EHD2	protein_coding	EH domain containing 2 [Source:HGNC Symbol;Acc:HGNC:3243]
MGP	#N/A	#N/A	#N/A	1.97817	#N/A	0.495473	0.544952	7.32787	7.15769	5.61422	0.149649	0.352554	6.40914	0.304672	#N/A	10	ENSG00000111341	MGP	protein_coding	matrix Gla protein [Source:HGNC Symbol;Acc:HGNC:7060]
APOD	#N/A	2.07849	#N/A	1.4621	#N/A	0.270638	#N/A	0.307872	0.305779	5.93061	0.14685	0.324977	0.527628	0.254938	#N/A	10	ENSG00000189058	APOD	protein_coding	apolipoprotein D [Source:HGNC Symbol;Acc:HGNC:612]
MRC2	#N/A	2.18063	#N/A	1.78366	#N/A	0.289194	#N/A	6.74602	0.497411	7.00391	0.141707	7.486	5.64563	6.4113	#N/A	10	ENSG00000011028	MRC2	protein_coding	mannose receptor C type 2 [Source:HGNC Symbol;Acc:HGNC:16875]
NBPF19	#N/A	2.55225	#N/A	#N/A	#N/A	1.95225	0.140661	2.58278	2.44533	2.51461	0.980167	1.91724	2.07753	1.79248	#N/A	10	ENSG00000271383	NBPF19	protein_coding	NBPF member 19 [Source:HGNC Symbol;Acc:HGNC:31999]
ADGRL3	#N/A	#N/A	#N/A	0.959151	0.719305	4.17103	#N/A	5.41288	5.94865	4.66066	0.140606	5.48955	3.73761	4.69066	#N/A	10	ENSG00000150471	ADGRL3	protein_coding	adhesion G protein-coupled receptor L3 [Source:HGNC Symbol;Acc:HGNC:20974]
ZNF676#196109	#N/A	#N/A	#N/A	0.158103	#N/A	0.24583	0.161439	4.113	4.54879	3.7212	0.140492	6.32967	0.34506	0.397064	#N/A	10	ENSG00000196109	ZNF676	protein_coding	zinc finger protein 676 [Source:HGNC Symbol;Acc:HGNC:20429]
GRM3	#N/A	#N/A	1.64057	0.431634	1.00694	1.59285	#N/A	#N/A	1.62353	1.75666	0.137769	1.92287	1.91809	1.51328	#N/A	10	ENSG00000198822	GRM3	protein_coding	glutamate metabotropic receptor 3 [Source:HGNC Symbol;Acc:HGNC:4595]
STON1-GTF2A1L	#N/A	#N/A	#N/A	0.178338	1.72164	0.265075	#N/A	0.278825	0.270084	0.257195	0.133603	8.19766	6.41915	0.22798	#N/A	10	ENSG00000068781	STON1-GTF2A1L	protein_coding	STON1-GTF2A1L readthrough [Source:HGNC Symbol;Acc:HGNC:30651]
LINC02932	#N/A	2.63017	#N/A	0.129371	#N/A	1.65826	#N/A	1.729	1.76947	2.10198	#N/A	2.32602	3.2031	2.71502	2.53059	10	ENSG00000243144	LINC02932	lncRNA	long intergenic non-protein coding RNA 2932 [Source:HGNC Symbol;Acc:HGNC:55875]
ODF3B	#N/A	#N/A	#N/A	#N/A	#N/A	0.261197	0.194284	0.270819	0.275151	0.251615	0.127995	0.448199	0.650019	0.258108	1.6008	10	ENSG00000177989	ODF3B	protein_coding	outer dense fiber of sperm tails 3B [Source:HGNC Symbol;Acc:HGNC:34388]
SYBU	#N/A	#N/A	#N/A	1.60334	#N/A	3.66742	#N/A	4.93738	6.99929	4.36626	0.127119	3.91455	4.23696	3.80484	1.51158	10	ENSG00000147642	SYBU	protein_coding	syntabulin [Source:HGNC Symbol;Acc:HGNC:26011]
LRRC8C	#N/A	#N/A	#N/A	#N/A	0.811115	4.66235	0.505584	6.53114	6.77943	7.07419	0.126292	5.60649	4.16998	4.64371	#N/A	10	ENSG00000171488	LRRC8C	protein_coding	leucine rich repeat containing 8 VRAC subunit C [Source:HGNC Symbol;Acc:HGNC:25075]
LY86-AS1	#N/A	0.387728	0.670066	#N/A	0.122999	0.476453	#N/A	#N/A	1.22494	1.27082	#N/A	1.42401	1.59332	0.354688	0.23914	10	ENSG00000216863	LY86-AS1	lncRNA	LY86 antisense RNA 1 [Source:HGNC Symbol;Acc:HGNC:26593]
CCND2	#N/A	1.93353	#N/A	#N/A	#N/A	0.254971	0.156949	0.264425	0.279283	0.256288	0.122753	0.265444	0.243341	5.94421	#N/A	10	ENSG00000118971	CCND2	protein_coding	cyclin D2 [Source:HGNC Symbol;Acc:HGNC:1583]
#276649	#N/A	3.37277	#N/A	#N/A	0.122534	0.372349	#N/A	3.94959	1.06803	0.292759	#N/A	3.3157	2.21257	2.29552	0.36906	10	ENSG00000276649		lncRNA	novel transcript, antisense to SIRPA
RGS20	#N/A	#N/A	#N/A	0.573791	#N/A	3.10378	#N/A	2.39819	2.21872	1.87783	0.121415	1.74633	2.28925	2.73012	1.46264	10	ENSG00000147509	RGS20	protein_coding	regulator of G protein signaling 20 [Source:HGNC Symbol;Acc:HGNC:14600]
H1-10-AS1	#N/A	1.24679	#N/A	1.02351	#N/A	0.247033	#N/A	5.84391	5.40865	5.19571	0.120581	5.2483	4.78083	4.30974	#N/A	10	ENSG00000206417	H1-10-AS1	lncRNA	H1-10 antisense RNA 1 [Source:HGNC Symbol;Acc:HGNC:27953]
CSF1	#N/A	#N/A	#N/A	0.978727	#N/A	0.245997	0.136148	6.33308	0.249706	6.16393	0.119941	6.97831	0.241219	0.22681	#N/A	10	ENSG00000184371	CSF1	protein_coding	colony stimulating factor 1 [Source:HGNC Symbol;Acc:HGNC:2432]
LUM	#N/A	3.67185	#N/A	0.164739	#N/A	0.246008	#N/A	0.273412	0.274518	0.267328	0.119623	0.282284	0.264456	0.258187	#N/A	10	ENSG00000139329	LUM	protein_coding	lumican [Source:HGNC Symbol;Acc:HGNC:6724]
CYGB	#N/A	#N/A	#N/A	0.336344	#N/A	0.244661	0.12442	0.262555	0.268344	0.263464	0.11821	0.278409	0.239217	0.222436	#N/A	10	ENSG00000161544	CYGB	protein_coding	cytoglobin [Source:HGNC Symbol;Acc:HGNC:16505]
ANG	#N/A	1.81796	#N/A	0.116351	#N/A	0.158931	0.124337	0.19609	0.187577	0.177805	#N/A	0.186878	0.176658	0.180564	#N/A	10	ENSG00000214274	ANG	protein_coding	angiogenin [Source:HGNC Symbol;Acc:HGNC:483]
#257657	#N/A	#N/A	0.399072	0.113878	#N/A	0.199558	#N/A	1.41305	1.23118	0.822211	#N/A	2.52331	1.43425	0.46561	0.135499	10	ENSG00000257657		lncRNA	novel transcript
CHL1	#N/A	#N/A	#N/A	0.137198	#N/A	0.239135	#N/A	6.90703	0.21758	0.194013	0.112847	0.486487	0.163732	0.209555	1.25806	10	ENSG00000134121	CHL1	protein_coding	cell adhesion molecule L1 like [Source:HGNC Symbol;Acc:HGNC:1939]
STEAP2	#N/A	3.85365	#N/A	0.182641	#N/A	0.442828	#N/A	6.39336	6.98625	5.04114	0.112842	5.63923	4.95136	4.49585	#N/A	10	ENSG00000157214	STEAP2	protein_coding	STEAP2 metalloreductase [Source:HGNC Symbol;Acc:HGNC:17885]
BNC2-AS1	#N/A	0.593874	#N/A	0.130369	#N/A	0.129099	#N/A	3.95298	3.87779	1.59157	#N/A	3.77336	2.27863	1.29913	0.112145	10	ENSG00000234779	BNC2-AS1	lncRNA	BNC2 antisense RNA 1 [Source:HGNC Symbol;Acc:HGNC:53727]
CEP170B	#N/A	2.26654	#N/A	0.111605	#N/A	1.74956	0.151571	2.43877	2.48768	2.54699	#N/A	2.48064	2.40869	2.22514	#N/A	10	ENSG00000099814	CEP170B	protein_coding	centrosomal protein 170B [Source:HGNC Symbol;Acc:HGNC:20362]
#271774	#N/A	#N/A	#N/A	1.25465	1.46969	5.62609	#N/A	5.42863	6.11723	6.75153	0.109788	6.15021	4.93714	4.80324	#N/A	10	ENSG00000271774		lncRNA	novel transcript, antisense to TSHZ2
#228714	#N/A	3.00223	#N/A	0.109276	0.539274	0.751069	#N/A	2.98743	4.38166	2.90222	#N/A	4.68341	2.6922	0.947889	#N/A	10	ENSG00000228714		lncRNA	novel transcript, antisense to DEC1
EVC2	#N/A	3.63457	#N/A	0.982736	#N/A	0.224438	#N/A	5.74102	0.243449	0.320649	0.1082	8.35569	0.933009	0.232242	#N/A	10	ENSG00000173040	EVC2	protein_coding	EvC ciliary complex subunit 2 [Source:HGNC Symbol;Acc:HGNC:19747]
FAT3	#N/A	2.47734	#N/A	0.332159	#N/A	0.244028	#N/A	4.62089	4.8097	3.97602	0.10695	5.34451	4.63986	4.06452	#N/A	10	ENSG00000165323	FAT3	protein_coding	FAT atypical cadherin 3 [Source:HGNC Symbol;Acc:HGNC:23112]
MTHFD1L	#N/A	#N/A	#N/A	#N/A	#N/A	5.4627	0.264682	5.32582	5.75776	5.64193	0.105098	5.33527	4.29398	4.74677	1.02144	10	ENSG00000120254	MTHFD1L	protein_coding	methylenetetrahydrofolate dehydrogenase (NADP+ dependent) 1 like [Source:HGNC Symbol;Acc:HGNC:21055]
STAMBPL1	#N/A	1.33975	#N/A	#N/A	#N/A	0.219181	0.168526	5.48743	0.25925	5.92902	0.104805	7.30344	5.07451	0.327508	#N/A	10	ENSG00000138134	STAMBPL1	protein_coding	STAM binding protein like 1 [Source:HGNC Symbol;Acc:HGNC:24105]
#261775	#N/A	1.1397	#N/A	0.103694	#N/A	0.175714	#N/A	1.90341	2.34294	2.40031	#N/A	3.42712	2.12339	0.128105	0.354736	10	ENSG00000261775		lncRNA	novel transcript
LINC01625	#N/A	0.355563	0.873571	#N/A	#N/A	0.102426	#N/A	3.83771	0.550969	0.185376	#N/A	3.01435	1.20799	0.140148	0.210919	10	ENSG00000238099	LINC01625	lncRNA	long intergenic non-protein coding RNA 1625 [Source:HGNC Symbol;Acc:HGNC:52052]
NR2F6	#N/A	4.3321	#N/A	0.232227	#N/A	2.08462	0.139998	4.28079	3.8309	3.48868	0.0998558	#N/A	#N/A	1.6873	1.48574	10	ENSG00000160113	NR2F6	protein_coding	nuclear receptor subfamily 2 group F member 6 [Source:HGNC Symbol;Acc:HGNC:7977]
SPRY4	#N/A	#N/A	#N/A	0.187055	#N/A	0.173899	0.131871	0.371448	0.238817	0.210643	0.0997005	0.224351	0.209271	0.226287	#N/A	10	ENSG00000187678	SPRY4	protein_coding	sprouty RTK signaling antagonist 4 [Source:HGNC Symbol;Acc:HGNC:15533]
LINC00871#258700	#N/A	3.17508	0.282796	0.220713	0.373389	#N/A	#N/A	3.50668	3.67575	3.08339	0.0991418	#N/A	2.30082	#N/A	4.02748	10	ENSG00000258700	LINC00871	lncRNA	long intergenic non-protein coding RNA 871 [Source:HGNC Symbol;Acc:HGNC:47038]
RNF212	#N/A	3.17677	#N/A	0.509155	#N/A	0.369458	#N/A	6.00679	0.230722	5.23195	0.0988731	6.50462	5.16969	0.271045	#N/A	10	ENSG00000178222	RNF212	protein_coding	ring finger protein 212 [Source:HGNC Symbol;Acc:HGNC:27729]
IGFBP6	#N/A	1.89313	#N/A	0.416569	#N/A	0.214621	#N/A	0.243348	0.227959	0.228613	0.0986199	0.243947	0.220815	0.224107	#N/A	10	ENSG00000167779	IGFBP6	protein_coding	insulin like growth factor binding protein 6 [Source:HGNC Symbol;Acc:HGNC:5475]
PHLDA3	#N/A	1.08948	#N/A	0.0962109	#N/A	0.143245	#N/A	0.192991	0.281458	0.180693	#N/A	0.159977	0.846518	0.157369	0.914313	10	ENSG00000174307	PHLDA3	protein_coding	pleckstrin homology like domain family A member 3 [Source:HGNC Symbol;Acc:HGNC:8934]
#270792	#N/A	#N/A	#N/A	1.878	#N/A	0.227231	0.17064	4.74571	4.46299	4.44485	0.0961951	5.48611	5.53958	1.02118	#N/A	10	ENSG00000270792		lncRNA	novel transcript, antisense to JAG1
FMNL1-DT	#N/A	1.04725	#N/A	#N/A	#N/A	0.167105	#N/A	5.30923	5.26873	5.43907	0.0959345	4.69257	3.35289	3.23548	1.17709	10	ENSG00000267121	FMNL1-DT	lncRNA	FMNL1 divergent transcript [Source:HGNC Symbol;Acc:HGNC:55311]
MORN2	#N/A	0.0954538	#N/A	#N/A	#N/A	0.189134	0.118144	0.145312	0.120713	0.235538	#N/A	5.04529	0.112323	0.400008	0.126939	10	ENSG00000188010	MORN2	protein_coding	MORN repeat containing 2 [Source:HGNC Symbol;Acc:HGNC:30166]
TMEM45A	#N/A	2.59267	#N/A	0.112586	#N/A	0.179345	#N/A	3.90251	0.181154	0.614459	0.0951696	4.78018	0.182004	0.190208	#N/A	10	ENSG00000181458	TMEM45A	protein_coding	transmembrane protein 45A [Source:HGNC Symbol;Acc:HGNC:25480]
PGRMC1	#N/A	#N/A	#N/A	0.707019	#N/A	0.207974	0.0950815	0.243209	0.238471	0.232353	0.097097	0.229073	0.221191	0.224225	#N/A	10	ENSG00000101856	PGRMC1	protein_coding	progesterone receptor membrane component 1 [Source:HGNC Symbol;Acc:HGNC:16090]
WASF3-AS1	#N/A	3.3634	#N/A	0.180458	#N/A	2.40655	#N/A	2.93492	2.99612	2.44412	0.0950672	2.65111	2.77287	2.20648	#N/A	10	ENSG00000237001	WASF3-AS1	lncRNA	WASF3 antisense RNA 1 [Source:HGNC Symbol;Acc:HGNC:39841]
WASF1	#N/A	1.88458	#N/A	0.323122	#N/A	0.172476	#N/A	4.86135	5.22556	4.99611	0.0944705	3.92921	3.94803	0.789983	#N/A	10	ENSG00000112290	WASF1	protein_coding	WASP family member 1 [Source:HGNC Symbol;Acc:HGNC:12732]
CD248	#N/A	1.4568	#N/A	0.136242	#N/A	0.214307	#N/A	0.240289	0.23494	0.229129	0.0913344	0.21149	0.228284	0.190122	#N/A	10	ENSG00000174807	CD248	protein_coding	CD248 molecule [Source:HGNC Symbol;Acc:HGNC:18219]
CALB1	#N/A	0.338852	#N/A	0.101905	#N/A	0.158302	#N/A	2.29662	2.29157	0.983941	#N/A	3.16005	1.2403	0.348558	0.0909806	10	ENSG00000104327	CALB1	protein_coding	calbindin 1 [Source:HGNC Symbol;Acc:HGNC:1434]
RGS17	#N/A	2.21557	#N/A	#N/A	#N/A	0.72043	0.0906126	3.39819	3.3803	3.63546	#N/A	3.89467	4.39502	4.01145	0.965898	10	ENSG00000091844	RGS17	protein_coding	regulator of G protein signaling 17 [Source:HGNC Symbol;Acc:HGNC:14088]
PI16	#N/A	0.626138	#N/A	0.0977241	#N/A	0.137758	#N/A	0.149415	0.17499	0.158395	0.0894768	0.198377	0.153359	0.177521	#N/A	10	ENSG00000164530	PI16	protein_coding	peptidase inhibitor 16 [Source:HGNC Symbol;Acc:HGNC:21245]
TMEM53	#N/A	0.930873	1.16929	#N/A	#N/A	0.9071	#N/A	1.52691	1.53445	1.56773	0.0889637	1.75895	1.196	1.45915	#N/A	10	ENSG00000126106	TMEM53	protein_coding	transmembrane protein 53 [Source:HGNC Symbol;Acc:HGNC:26186]
MKX	#N/A	#N/A	0.295776	#N/A	0.0941122	0.161101	#N/A	3.55165	0.46018	0.206981	0.0889609	5.47069	0.274105	0.162892	#N/A	10	ENSG00000150051	MKX	protein_coding	mohawk homeobox [Source:HGNC Symbol;Acc:HGNC:23729]
DENND2D	#N/A	1.34891	#N/A	#N/A	#N/A	0.140957	#N/A	4.28854	0.171161	0.164553	0.0875215	4.59375	0.205877	0.33623	0.102198	10	ENSG00000162777	DENND2D	protein_coding	DENN domain containing 2D [Source:HGNC Symbol;Acc:HGNC:26192]
ISLR#129009	#N/A	1.56982	#N/A	0.120037	#N/A	0.156467	#N/A	0.181751	0.192811	0.186133	0.0853565	0.194083	0.179318	0.179601	#N/A	10	ENSG00000129009	ISLR	protein_coding	immunoglobulin superfamily containing leucine rich repeat [Source:HGNC Symbol;Acc:HGNC:6133]
#254710	#N/A	0.0835987	#N/A	0.0973603	#N/A	0.12941	#N/A	0.463708	0.138936	0.127816	#N/A	5.25643	0.105375	0.117519	0.0967961	10	ENSG00000254710		lncRNA	novel transcript
FMOD	#N/A	#N/A	#N/A	0.107157	0.192442	0.160624	#N/A	0.192511	0.194374	0.189186	0.0716135	0.191113	0.171198	0.14324	#N/A	10	ENSG00000122176	FMOD	protein_coding	fibromodulin [Source:HGNC Symbol;Acc:HGNC:3774]
CYP4F12	#N/A	#N/A	#N/A	0.0749398	0.1509	0.169441	#N/A	0.193682	0.190024	0.185678	0.0683714	0.160319	0.164583	0.174772	#N/A	10	ENSG00000186204	CYP4F12	protein_coding	cytochrome P450 family 4 subfamily F member 12 [Source:HGNC Symbol;Acc:HGNC:18857]
CSF2RA	#N/A	1.17735	#N/A	#N/A	#N/A	0.153547	#N/A	0.481542	0.173149	0.142615	0.0675913	4.93288	0.940995	0.253293	0.674626	10	ENSG00000198223	CSF2RA	protein_coding	colony stimulating factor 2 receptor subunit alpha [Source:HGNC Symbol;Acc:HGNC:2435]
WHRN	#N/A	0.766004	#N/A	#N/A	#N/A	0.148304	0.122539	0.288652	0.162595	0.156191	0.0675453	0.150217	0.140779	0.138615	#N/A	10	ENSG00000095397	WHRN	protein_coding	whirlin [Source:HGNC Symbol;Acc:HGNC:16361]
GATA3	#N/A	#N/A	0.0887157	#N/A	0.0670069	0.159472	0.123113	0.177667	0.181777	0.186167	#N/A	0.157824	0.159936	0.161555	#N/A	10	ENSG00000107485	GATA3	protein_coding	GATA binding protein 3 [Source:HGNC Symbol;Acc:HGNC:4172]
ID4	#N/A	1.03246	#N/A	0.113317	#N/A	0.151552	#N/A	0.556569	0.181646	0.3257	0.0665908	3.59361	0.773218	0.222694	#N/A	10	ENSG00000172201	ID4	protein_coding	inhibitor of DNA binding 4, HLH protein [Source:HGNC Symbol;Acc:HGNC:5363]
LINC02206	#N/A	#N/A	#N/A	#N/A	0.160373	0.170159	#N/A	0.457954	0.141607	0.168102	0.0656485	5.81538	0.217864	0.15855	0.114072	10	ENSG00000259289	LINC02206	lncRNA	long intergenic non-protein coding RNA 2206 [Source:HGNC Symbol;Acc:HGNC:53072]
CFAP300	#N/A	#N/A	#N/A	0.0991412	#N/A	0.135506	0.0895775	0.116951	0.120854	0.102473	0.0650796	0.661266	0.488691	0.11291	#N/A	10	ENSG00000137691	CFAP300	protein_coding	cilia and flagella associated protein 300 [Source:HGNC Symbol;Acc:HGNC:28188]
EFS	#N/A	1.12546	#N/A	0.129463	#N/A	0.149339	#N/A	0.698565	0.315958	0.166195	0.0637067	0.234781	0.17994	0.204152	#N/A	10	ENSG00000100842	EFS	protein_coding	embryonal Fyn-associated substrate [Source:HGNC Symbol;Acc:HGNC:16898]
#248138	#N/A	#N/A	#N/A	0.0628518	0.087481	0.159218	#N/A	3.32711	3.14157	1.08599	0.0627321	3.52807	2.56607	0.812904	#N/A	10	ENSG00000248138		lncRNA	novel transcript
POLR2E	#N/A	0.334826	#N/A	#N/A	#N/A	0.440914	0.0619525	4.29804	2.23962	2.46146	0.107812	2.83694	0.745128	2.35959	#N/A	10	ENSG00000099817	POLR2E	protein_coding	RNA polymerase II, I and III subunit E [Source:HGNC Symbol;Acc:HGNC:9192]
#273650	#N/A	#N/A	#N/A	0.0720423	#N/A	0.130472	#N/A	0.124802	0.133071	0.114626	0.0612088	0.140298	0.122859	0.135362	0.0883041	10	ENSG00000273650		lncRNA	novel transcript
LINC02345	#N/A	0.181906	#N/A	#N/A	#N/A	0.105949	0.0773798	0.141681	0.13723	0.136852	0.0609068	0.119163	0.0939523	0.110092	#N/A	10	ENSG00000259225	LINC02345	lncRNA	long intergenic non-protein coding RNA 2345 [Source:HGNC Symbol;Acc:HGNC:53267]
TRABD2A	#N/A	#N/A	0.10711	#N/A	0.0595198	0.146188	#N/A	0.590529	0.177568	0.151192	0.0874237	4.33484	1.79139	0.43881	#N/A	10	ENSG00000186854	TRABD2A	protein_coding	TraB domain containing 2A [Source:HGNC Symbol;Acc:HGNC:27013]
#273363	#N/A	0.236548	#N/A	#N/A	#N/A	0.0585762	0.0943744	3.29864	2.07361	0.658901	#N/A	3.08988	1.69121	0.443584	0.272297	10	ENSG00000273363		lncRNA	novel transcript
RHOXF1	#N/A	0.0983957	0.0565958	#N/A	#N/A	0.0702707	#N/A	2.08136	0.422409	0.217344	#N/A	2.94616	0.106536	0.0714495	0.0627369	10	ENSG00000101883	RHOXF1	protein_coding	Rhox homeobox family member 1 [Source:HGNC Symbol;Acc:HGNC:29993]
WDR17	#N/A	1.70895	1.06843	#N/A	#N/A	0.811562	#N/A	3.19753	3.26	3.59219	0.0560209	4.29644	4.34675	1.10683	#N/A	10	ENSG00000150627	WDR17	protein_coding	WD repeat domain 17 [Source:HGNC Symbol;Acc:HGNC:16661]
TSTD1	#N/A	0.702159	0.0558909	#N/A	#N/A	0.0776651	0.0971624	3.79411	0.110125	0.10647	#N/A	1.0211	#N/A	0.0746505	0.142898	10	ENSG00000215845	TSTD1	protein_coding	thiosulfate sulfurtransferase like domain containing 1 [Source:HGNC Symbol;Acc:HGNC:35410]
LINC02871	#N/A	0.335968	#N/A	0.0876239	#N/A	0.101899	#N/A	2.90662	0.240535	0.18359	0.0549498	0.73065	0.116026	0.124157	#N/A	10	ENSG00000125899	LINC02871	lncRNA	long intergenic non-protein coding RNA 2871 [Source:HGNC Symbol;Acc:HGNC:16180]
LINC01099	#N/A	0.373556	#N/A	0.0804583	#N/A	0.0840354	#N/A	#N/A	1.05966	0.163566	0.0586706	3.10986	0.373059	0.090928	0.0547939	10	ENSG00000251504	LINC01099	lncRNA	long intergenic non-protein coding RNA 1099 [Source:HGNC Symbol;Acc:HGNC:49222]
ARHGEF16	#N/A	#N/A	0.082139	#N/A	0.0547366	0.0739851	#N/A	1.27796	0.392937	0.192802	#N/A	1.31291	0.180748	0.0920709	0.0833276	10	ENSG00000130762	ARHGEF16	protein_coding	Rho guanine nucleotide exchange factor 16 [Source:HGNC Symbol;Acc:HGNC:15515]
#231856	#N/A	0.399076	#N/A	0.0528551	#N/A	0.0768334	#N/A	1.06293	1.08036	0.936041	#N/A	1.39659	0.927309	0.770007	0.110405	10	ENSG00000231856		lncRNA	novel transcript
#227681	#N/A	#N/A	#N/A	0.0525238	#N/A	0.260348	0.0883899	0.0979859	0.144247	0.0982443	0.0641416	1.5007	0.525597	0.274436	#N/A	10	ENSG00000227681		lncRNA	novel transcript
C16orf74	#N/A	#N/A	1.56298	0.194226	#N/A	0.241325	#N/A	2.38341	1.02684	1.21492	0.0520365	3.5537	2.34386	0.900174	#N/A	10	ENSG00000154102	C16orf74	protein_coding	chromosome 16 open reading frame 74 [Source:HGNC Symbol;Acc:HGNC:23362]
GJC3	#N/A	#N/A	0.0513585	#N/A	0.0560146	0.103578	#N/A	1.71814	0.144074	0.124693	#N/A	0.966168	0.109392	0.0953926	0.0718312	10	ENSG00000176402	GJC3	protein_coding	gap junction protein gamma 3 [Source:HGNC Symbol;Acc:HGNC:17495]
LINC02606	#N/A	0.140197	#N/A	0.0512463	#N/A	0.0794696	0.0925474	2.17135	2.14402	0.266512	#N/A	2.63166	1.68063	0.770355	#N/A	10	ENSG00000284693	LINC02606	lncRNA	long intergenic non-protein coding RNA 2606 [Source:HGNC Symbol;Acc:HGNC:54047]
ZNF215	#N/A	0.444221	#N/A	0.0641395	0.0460346	0.123666	#N/A	1.41665	2.44752	0.540251	#N/A	4.43002	0.156235	0.130866	#N/A	10	ENSG00000149054	ZNF215	protein_coding	zinc finger protein 215 [Source:HGNC Symbol;Acc:HGNC:13007]
BRIP1	#N/A	1.42696	0.848722	#N/A	#N/A	0.550965	#N/A	3.40119	3.22245	2.49642	0.0453628	3.33786	3.72213	2.50489	#N/A	10	ENSG00000136492	BRIP1	protein_coding	BRCA1 interacting helicase 1 [Source:HGNC Symbol;Acc:HGNC:20473]
FIBIN	#N/A	0.0445191	#N/A	0.0712078	#N/A	0.0942942	#N/A	0.108213	0.107014	0.099757	0.05687	0.0847906	0.102436	0.0905487	#N/A	10	ENSG00000176971	FIBIN	protein_coding	fin bud initiation factor homolog [Source:HGNC Symbol;Acc:HGNC:33747]
NAA11	#N/A	1.42728	#N/A	0.0520184	#N/A	0.221758	#N/A	1.61806	1.00709	1.98765	0.0399845	2.13442	1.30915	0.526562	#N/A	10	ENSG00000156269	NAA11	protein_coding	N-alpha-acetyltransferase 11, NatA catalytic subunit [Source:HGNC Symbol;Acc:HGNC:28125]
EPHA5	#N/A	0.485623	#N/A	#N/A	#N/A	0.103948	#N/A	2.49254	1.38654	0.557355	0.0397524	2.17694	0.79013	0.082401	0.134306	10	ENSG00000145242	EPHA5	protein_coding	EPH receptor A5 [Source:HGNC Symbol;Acc:HGNC:3389]
RFX4	#N/A	0.719246	0.547166	#N/A	#N/A	0.122065	#N/A	1.40153	1.70301	#N/A	0.0338453	2.30407	0.375119	0.280215	0.18414	10	ENSG00000111783	RFX4	protein_coding	regulatory factor X4 [Source:HGNC Symbol;Acc:HGNC:9985]
PON3	#N/A	1.16804	#N/A	0.0768157	#N/A	0.128916	#N/A	0.119011	0.148697	0.125877	0.0336587	0.136167	0.129396	0.0950926	#N/A	10	ENSG00000105852	PON3	protein_coding	paraoxonase 3 [Source:HGNC Symbol;Acc:HGNC:9206]
PCOLCE	#N/A	0.921831	#N/A	0.0308128	#N/A	0.13345	0.0602235	0.131805	0.146519	0.141379	#N/A	0.147323	0.126016	0.138051	#N/A	10	ENSG00000106333	PCOLCE	protein_coding	procollagen C-endopeptidase enhancer [Source:HGNC Symbol;Acc:HGNC:8738]
PADI4#159339	#N/A	0.063906	0.0276008	#N/A	#N/A	0.0886101	#N/A	0.148869	0.541129	0.0560603	0.0562481	0.392012	0.0617309	0.042104	#N/A	10	ENSG00000159339	PADI4	protein_coding	peptidyl arginine deiminase 4 [Source:HGNC Symbol;Acc:HGNC:18368]
#268985	#N/A	#N/A	0.0250984	0.035204	0.0240904	0.0476924	#N/A	0.0417804	0.0496368	0.0410458	#N/A	0.0453508	0.0392165	0.0274927	#N/A	10	ENSG00000268985		lncRNA	novel transcript, antisense CPAMD8
#233223	#N/A	0.0412474	#N/A	0.0711713	0.0239974	0.0931683	#N/A	0.0629869	0.0478077	0.042138	#N/A	0.108043	0.0870562	0.0835498	#N/A	10	ENSG00000233223		lncRNA	novel transcript, antisense to MPDU1 and CD68
SAA2	#N/A	#N/A	0.0211295	0.0620117	0.0441568	#N/A	#N/A	0.158413	0.0791773	0.0586731	#N/A	2.31281	0.067702	0.0825612	0.0556521	10	ENSG00000134339	SAA2	protein_coding	serum amyloid A2 [Source:HGNC Symbol;Acc:HGNC:10514]
PLPP6	#N/A	#N/A	#N/A	#N/A	0.0175946	0.0633802	0.0614871	0.0924689	0.0973302	0.0965292	0.0522861	0.0836249	0.0858266	0.0780801	#N/A	10	ENSG00000205808	PLPP6	protein_coding	phospholipid phosphatase 6 [Source:HGNC Symbol;Acc:HGNC:23682]
#275285	#N/A	0.0425816	0.0096454	0.0359649	0.0147772	0.0464889	#N/A	#N/A	0.020729	#N/A	#N/A	0.0296867	0.042464	0.0510401	0.0394731	10	ENSG00000275285		lncRNA	novel transcript
FYN	#N/A	#N/A	#N/A	#N/A	#N/A	5.0779	2.53695	6.91049	8.13366	6.62388	5.90722	6.98596	5.21291	5.57059	#N/A	9	ENSG00000010810	FYN	protein_coding	FYN proto-oncogene, Src family tyrosine kinase [Source:HGNC Symbol;Acc:HGNC:4037]
MMP24OS	#N/A	#N/A	#N/A	#N/A	#N/A	2.62843	2.5	2.92077	3.07073	3.12596	3.09365	2.45901	2.81919	2.4979	#N/A	9	ENSG00000126005	MMP24OS	protein_coding	MMP24 opposite strand [Source:HGNC Symbol;Acc:HGNC:44421]
ASAP2	#N/A	#N/A	#N/A	#N/A	#N/A	5.29035	2.28373	5.67061	6.79565	5.573	4.7834	6.86389	5.08031	6.03622	#N/A	9	ENSG00000151693	ASAP2	protein_coding	ArfGAP with SH3 domain, ankyrin repeat and PH domain 2 [Source:HGNC Symbol;Acc:HGNC:2721]
IRAK3	#N/A	#N/A	#N/A	#N/A	#N/A	5.40874	2.04543	8.21279	8.97878	7.04782	5.16667	7.98719	5.81742	5.83825	#N/A	9	ENSG00000090376	IRAK3	protein_coding	interleukin 1 receptor associated kinase 3 [Source:HGNC Symbol;Acc:HGNC:17020]
TBC1D9	#N/A	#N/A	#N/A	#N/A	2.01612	7.77301	#N/A	8.50412	9.27541	8.46481	6.48009	7.16481	5.54682	5.38066	#N/A	9	ENSG00000109436	TBC1D9	protein_coding	TBC1 domain family member 9 [Source:HGNC Symbol;Acc:HGNC:21710]
FLG-AS1	#N/A	2.2865	#N/A	2.74108	#N/A	4.81137	#N/A	1.94043	4.05409	3.67885	#N/A	4.24933	4.68892	5.05756	#N/A	9	ENSG00000237975	FLG-AS1	lncRNA	FLG antisense RNA 1 [Source:HGNC Symbol;Acc:HGNC:27913]
GLDN	#N/A	#N/A	2.61406	1.91264	#N/A	4.39478	#N/A	3.95078	6.0992	3.63201	#N/A	5.40678	3.73662	5.38214	#N/A	9	ENSG00000186417	GLDN	protein_coding	gliomedin [Source:HGNC Symbol;Acc:HGNC:29514]
EPB41L4A	#N/A	#N/A	#N/A	1.88576	#N/A	3.68267	#N/A	5.79165	6.89197	5.82615	5.27262	6.2749	4.90017	4.89253	#N/A	9	ENSG00000129595	EPB41L4A	protein_coding	erythrocyte membrane protein band 4.1 like 4A [Source:HGNC Symbol;Acc:HGNC:13278]
CDK6	#N/A	#N/A	#N/A	#N/A	#N/A	4.65413	1.8441	6.57692	7.18896	5.75432	3.45037	6.63022	4.93961	5.28031	#N/A	9	ENSG00000105810	CDK6	protein_coding	cyclin dependent kinase 6 [Source:HGNC Symbol;Acc:HGNC:1777]
NBPF11	#N/A	#N/A	#N/A	#N/A	#N/A	1.75653	1.8682	1.75325	1.75953	1.71973	1.8124	1.80104	1.74851	1.76559	#N/A	9	ENSG00000263956	NBPF11	protein_coding	NBPF member 11 [Source:HGNC Symbol;Acc:HGNC:31993]
SLC19A1	#N/A	2.1902	#N/A	#N/A	#N/A	2.3159	#N/A	2.50775	2.7369	3.58144	#N/A	2.75329	3.71867	2.50219	1.67112	9	ENSG00000173638	SLC19A1	protein_coding	solute carrier family 19 member 1 [Source:HGNC Symbol;Acc:HGNC:10937]
PTPN12	#N/A	#N/A	#N/A	#N/A	#N/A	1.9451	1.63232	1.85213	1.93258	2.3151	1.93507	1.92983	2.28416	1.78102	#N/A	9	ENSG00000127947	PTPN12	protein_coding	protein tyrosine phosphatase non-receptor type 12 [Source:HGNC Symbol;Acc:HGNC:9645]
FBXL7	#N/A	#N/A	#N/A	1.62444	#N/A	3.63468	#N/A	4.47751	5.67858	4.16971	2.91513	5.07001	3.33727	4.22508	#N/A	9	ENSG00000183580	FBXL7	protein_coding	F-box and leucine rich repeat protein 7 [Source:HGNC Symbol;Acc:HGNC:13604]
SPRED1	#N/A	#N/A	#N/A	#N/A	#N/A	3.05583	1.60331	2.99536	3.75531	4.04741	2.77828	3.42689	3.86734	3.37038	#N/A	9	ENSG00000166068	SPRED1	protein_coding	sprouty related EVH1 domain containing 1 [Source:HGNC Symbol;Acc:HGNC:20249]
TMEM241	#N/A	#N/A	#N/A	#N/A	#N/A	2.60163	1.60118	2.66655	3.05397	2.93917	3.54217	2.47424	2.76873	2.40739	#N/A	9	ENSG00000134490	TMEM241	protein_coding	transmembrane protein 241 [Source:HGNC Symbol;Acc:HGNC:31723]
ITGA11	#N/A	1.90248	#N/A	1.55814	#N/A	2.09213	#N/A	1.72968	2.0947	1.8177	#N/A	1.97368	2.39183	2.27884	#N/A	9	ENSG00000137809	ITGA11	protein_coding	integrin subunit alpha 11 [Source:HGNC Symbol;Acc:HGNC:6136]
UTRN	#N/A	#N/A	#N/A	#N/A	#N/A	2.03057	1.53136	1.84458	2.27294	2.52593	1.85622	2.26414	2.57864	2.1712	#N/A	9	ENSG00000152818	UTRN	protein_coding	utrophin [Source:HGNC Symbol;Acc:HGNC:12635]
SSR3	#N/A	2.97802	#N/A	#N/A	#N/A	6.8084	#N/A	5.30695	5.98383	5.25746	1.50784	7.03477	7.60968	7.66174	#N/A	9	ENSG00000114850	SSR3	protein_coding	signal sequence receptor subunit 3 [Source:HGNC Symbol;Acc:HGNC:11325]
CNTFR	#N/A	2.20278	3.18922	2.70023	2.95337	#N/A	#N/A	1.48843	1.79632	1.60126	1.83027	#N/A	#N/A	#N/A	4.38761	9	ENSG00000122756	CNTFR	protein_coding	ciliary neurotrophic factor receptor [Source:HGNC Symbol;Acc:HGNC:2170]
ZBTB7A	#N/A	#N/A	#N/A	#N/A	#N/A	1.6963	1.47458	1.85672	2.06823	2.16469	1.6848	1.832	2.42626	1.87693	#N/A	9	ENSG00000178951	ZBTB7A	protein_coding	zinc finger and BTB domain containing 7A [Source:HGNC Symbol;Acc:HGNC:18078]
TANC1	#N/A	#N/A	#N/A	1.46525	#N/A	2.48161	#N/A	3.09289	3.92079	3.79104	2.70932	2.61402	2.48378	2.4822	#N/A	9	ENSG00000115183	TANC1	protein_coding	tetratricopeptide repeat, ankyrin repeat and coiled-coil containing 1 [Source:HGNC Symbol;Acc:HGNC:29364]
PLPP3	#N/A	#N/A	#N/A	1.55099	#N/A	2.51419	#N/A	2.07496	2.68277	2.99064	1.38264	2.82501	3.54338	2.93078	#N/A	9	ENSG00000162407	PLPP3	protein_coding	phospholipid phosphatase 3 [Source:HGNC Symbol;Acc:HGNC:9229]
TRPC1	#N/A	#N/A	#N/A	1.37206	#N/A	4.2445	#N/A	5.16142	5.52979	6.08841	3.14602	5.32407	4.99171	4.56543	#N/A	9	ENSG00000144935	TRPC1	protein_coding	transient receptor potential cation channel subfamily C member 1 [Source:HGNC Symbol;Acc:HGNC:12333]
PITPNC1	#N/A	#N/A	#N/A	#N/A	#N/A	2.46768	1.35611	3.69432	4.57501	4.01552	2.63347	3.03074	2.28256	1.85523	#N/A	9	ENSG00000154217	PITPNC1	protein_coding	phosphatidylinositol transfer protein cytoplasmic 1 [Source:HGNC Symbol;Acc:HGNC:21045]
TMED2	#N/A	1.40638	#N/A	#N/A	#N/A	1.43632	#N/A	1.31127	1.51876	1.60077	#N/A	1.38662	2.48164	1.43898	1.34597	9	ENSG00000086598	TMED2	protein_coding	transmembrane p24 trafficking protein 2 [Source:HGNC Symbol;Acc:HGNC:16996]
ARHGEF2	#N/A	#N/A	#N/A	#N/A	#N/A	1.33375	1.29922	1.85154	1.91134	1.97634	1.63531	1.58621	1.71138	1.48412	#N/A	9	ENSG00000116584	ARHGEF2	protein_coding	Rho/Rac guanine nucleotide exchange factor 2 [Source:HGNC Symbol;Acc:HGNC:682]
NCOA7	#N/A	#N/A	#N/A	#N/A	#N/A	3.3573	1.29476	3.08883	4.06263	3.83151	2.88271	3.99473	4.16629	4.21606	#N/A	9	ENSG00000111912	NCOA7	protein_coding	nuclear receptor coactivator 7 [Source:HGNC Symbol;Acc:HGNC:21081]
DCLK2	#N/A	#N/A	#N/A	1.30359	#N/A	1.81064	#N/A	3.83681	4.78148	4.56829	1.28388	2.5357	2.63355	1.99492	#N/A	9	ENSG00000170390	DCLK2	protein_coding	doublecortin like kinase 2 [Source:HGNC Symbol;Acc:HGNC:19002]
SPIN1	#N/A	#N/A	#N/A	#N/A	#N/A	3.48185	1.28013	2.87376	2.76641	3.11456	1.67328	2.55561	3.11569	2.82855	#N/A	9	ENSG00000106723	SPIN1	protein_coding	spindlin 1 [Source:HGNC Symbol;Acc:HGNC:11243]
ARRB1	#N/A	#N/A	#N/A	#N/A	#N/A	4.74135	1.26149	5.43727	6.70971	6.33514	4.18307	6.57509	5.39455	6.15012	#N/A	9	ENSG00000137486	ARRB1	protein_coding	arrestin beta 1 [Source:HGNC Symbol;Acc:HGNC:711]
FAHD1	#N/A	1.64994	#N/A	#N/A	#N/A	1.26097	#N/A	1.39531	1.96551	1.55871	#N/A	1.93104	2.20008	1.46509	1.40364	9	ENSG00000180185	FAHD1	protein_coding	fumarylacetoacetate hydrolase domain containing 1 [Source:HGNC Symbol;Acc:HGNC:14169]
WTIP	#N/A	#N/A	#N/A	1.99752	1.2595	2.66222	#N/A	1.61686	2.40219	2.36156	#N/A	3.70106	3.94009	3.44327	#N/A	9	ENSG00000142279	WTIP	protein_coding	WT1 interacting protein [Source:HGNC Symbol;Acc:HGNC:20964]
LINC00342	#N/A	#N/A	#N/A	#N/A	#N/A	1.5128	2.48268	1.25669	1.36135	1.45535	1.26071	1.74231	1.71176	1.71931	#N/A	9	ENSG00000232931	LINC00342	lncRNA	long intergenic non-protein coding RNA 342 [Source:HGNC Symbol;Acc:HGNC:42470]
TPRG1	#N/A	2.6084	1.48089	3.31962	#N/A	1.75742	#N/A	1.65804	2.37942	2.06767	1.24342	#N/A	#N/A	#N/A	3.48289	9	ENSG00000188001	TPRG1	protein_coding	tumor protein p63 regulated 1 [Source:HGNC Symbol;Acc:HGNC:24759]
SKAP2	#N/A	#N/A	#N/A	#N/A	1.23956	1.28674	#N/A	1.44732	1.65534	2.38752	1.52727	2.01071	2.66808	2.01027	#N/A	9	ENSG00000005020	SKAP2	protein_coding	src kinase associated phosphoprotein 2 [Source:HGNC Symbol;Acc:HGNC:15687]
LDAH	#N/A	#N/A	#N/A	#N/A	#N/A	3.96487	1.23584	2.77808	3.27448	3.64481	1.59428	5.0601	5.41726	5.20272	#N/A	9	ENSG00000118961	LDAH	protein_coding	lipid droplet associated hydrolase [Source:HGNC Symbol;Acc:HGNC:26145]
ANTXR2	#N/A	1.6846	#N/A	#N/A	#N/A	3.63459	#N/A	1.69356	2.61514	2.55591	1.2327	4.04436	5.07695	4.65456	#N/A	9	ENSG00000163297	ANTXR2	protein_coding	ANTXR cell adhesion molecule 2 [Source:HGNC Symbol;Acc:HGNC:21732]
CCT5	#N/A	1.33113	1.26937	#N/A	#N/A	#N/A	#N/A	1.59459	1.44367	1.74672	#N/A	1.21816	1.99019	1.29799	1.56512	9	ENSG00000150753	CCT5	protein_coding	chaperonin containing TCP1 subunit 5 [Source:HGNC Symbol;Acc:HGNC:1618]
MBOAT1	#N/A	#N/A	#N/A	#N/A	#N/A	4.93134	1.21239	3.28728	4.70507	4.27743	1.62919	6.3734	6.92639	6.4903	#N/A	9	ENSG00000172197	MBOAT1	protein_coding	membrane bound O-acyltransferase domain containing 1 [Source:HGNC Symbol;Acc:HGNC:21579]
ESD	#N/A	2.57198	#N/A	1.2879	#N/A	1.65042	#N/A	1.20909	1.36335	1.73954	#N/A	1.77858	2.43579	1.94638	#N/A	9	ENSG00000139684	ESD	protein_coding	esterase D [Source:HGNC Symbol;Acc:HGNC:3465]
LDB2	#N/A	#N/A	#N/A	1.20257	#N/A	4.20274	#N/A	5.56412	6.16131	5.80189	4.31205	4.90715	3.62449	3.33408	#N/A	9	ENSG00000169744	LDB2	protein_coding	LIM domain binding 2 [Source:HGNC Symbol;Acc:HGNC:6533]
ALDH1A1	#N/A	2.81368	#N/A	1.2013	#N/A	3.87268	#N/A	1.63913	2.33432	2.02143	#N/A	5.15248	5.30545	5.22018	#N/A	9	ENSG00000165092	ALDH1A1	protein_coding	aldehyde dehydrogenase 1 family member A1 [Source:HGNC Symbol;Acc:HGNC:402]
LINC01002	#N/A	1.47127	1.49008	#N/A	#N/A	#N/A	#N/A	1.40903	1.4947	2.08217	#N/A	1.26539	1.51283	1.19795	1.69686	9	ENSG00000282508	LINC01002	lncRNA	long intergenic non-protein coding RNA 1002 [Source:HGNC Symbol;Acc:HGNC:38538]
#284707	#N/A	#N/A	#N/A	#N/A	#N/A	1.58932	1.30193	1.33021	1.20513	1.196	1.37344	1.34399	1.38177	1.52312	#N/A	9	ENSG00000284707		lncRNA	novel transcript
NECTIN3	#N/A	#N/A	#N/A	2.43931	#N/A	1.67526	#N/A	3.42458	3.11165	3.54825	4.83123	1.41427	1.51971	1.18806	#N/A	9	ENSG00000177707	NECTIN3	protein_coding	nectin cell adhesion molecule 3 [Source:HGNC Symbol;Acc:HGNC:17664]
#287127	#N/A	2.31461	2.81968	2.19335	1.30948	1.24499	#N/A	#N/A	#N/A	#N/A	#N/A	1.16782	1.30239	1.55611	1.28218	9	ENSG00000287127		lncRNA	novel transcript, antisense to RRS1
GPCPD1	#N/A	#N/A	#N/A	#N/A	#N/A	1.35151	1.65999	1.20165	1.1648	1.31981	1.22948	1.30713	1.38504	1.40509	#N/A	9	ENSG00000125772	GPCPD1	protein_coding	glycerophosphocholine phosphodiesterase 1 [Source:HGNC Symbol;Acc:HGNC:26957]
ERICH1#104714	#N/A	#N/A	#N/A	#N/A	#N/A	2.16343	1.16285	1.84862	2.08287	1.86132	1.45983	2.33198	2.47261	2.32334	#N/A	9	ENSG00000104714	ERICH1	protein_coding	glutamate rich 1 [Source:HGNC Symbol;Acc:HGNC:27234]
#224905	#N/A	#N/A	#N/A	2.63312	#N/A	3.1982	#N/A	3.14232	4.72525	4.67008	1.15262	2.93965	3.79855	2.87537	#N/A	9	ENSG00000224905		lncRNA	novel transcript, antisense to LIPI
WWC2	#N/A	#N/A	#N/A	#N/A	#N/A	1.93448	1.14915	2.00033	2.26625	2.46816	1.70126	1.86623	2.09856	1.49661	#N/A	9	ENSG00000151718	WWC2	protein_coding	WW and C2 domain containing 2 [Source:HGNC Symbol;Acc:HGNC:24148]
SPARCL1	#N/A	#N/A	#N/A	1.1472	#N/A	4.21852	#N/A	6.39306	7.36313	6.52591	4.92241	6.44629	5.08542	5.05231	#N/A	9	ENSG00000152583	SPARCL1	protein_coding	SPARC like 1 [Source:HGNC Symbol;Acc:HGNC:11220]
HIP1	#N/A	#N/A	#N/A	#N/A	#N/A	1.77526	1.12032	1.62949	1.93451	1.85359	1.66004	1.86951	1.85373	1.89717	#N/A	9	ENSG00000127946	HIP1	protein_coding	huntingtin interacting protein 1 [Source:HGNC Symbol;Acc:HGNC:4913]
GAB2	#N/A	#N/A	#N/A	#N/A	#N/A	3.2287	1.11826	2.36676	2.72671	2.796	1.43477	3.2448	3.84789	3.18588	#N/A	9	ENSG00000033327	GAB2	protein_coding	GRB2 associated binding protein 2 [Source:HGNC Symbol;Acc:HGNC:14458]
UNC5C	#N/A	#N/A	#N/A	1.63717	2.86841	1.11075	#N/A	1.32031	1.50603	1.59652	#N/A	1.34445	1.37025	1.52715	#N/A	9	ENSG00000182168	UNC5C	protein_coding	unc-5 netrin receptor C [Source:HGNC Symbol;Acc:HGNC:12569]
TCF25	#N/A	#N/A	#N/A	#N/A	#N/A	1.34542	1.52013	1.15284	1.08457	1.20462	1.31326	1.16326	1.29451	1.15176	#N/A	9	ENSG00000141002	TCF25	protein_coding	transcription factor 25 [Source:HGNC Symbol;Acc:HGNC:29181]
ZNF75D	#N/A	#N/A	#N/A	#N/A	#N/A	1.08153	1.34476	1.3079	1.33607	1.3059	1.17901	1.1296	1.20719	1.2174	#N/A	9	ENSG00000186376	ZNF75D	protein_coding	zinc finger protein 75D [Source:HGNC Symbol;Acc:HGNC:13145]
GALNT10	#N/A	#N/A	#N/A	#N/A	1.0999	1.49116	#N/A	1.2342	1.37548	1.40102	1.14497	1.13447	1.34678	1.08126	#N/A	9	ENSG00000164574	GALNT10	protein_coding	polypeptide N-acetylgalactosaminyltransferase 10 [Source:HGNC Symbol;Acc:HGNC:19873]
ACTR3C	#N/A	1.67285	1.10952	#N/A	#N/A	#N/A	#N/A	1.06781	1.65769	1.35598	#N/A	1.13996	1.21931	1.25033	1.96034	9	ENSG00000106526	ACTR3C	protein_coding	actin related protein 3C [Source:HGNC Symbol;Acc:HGNC:37282]
MIDEAS	#N/A	#N/A	#N/A	#N/A	#N/A	1.38825	1.66064	1.23139	1.201	1.27783	1.17344	1.06788	1.0667	1.12613	#N/A	9	ENSG00000156030	MIDEAS	protein_coding	mitotic deacetylase associated SANT domain protein [Source:HGNC Symbol;Acc:HGNC:19853]
NEGR1	#N/A	1.05874	#N/A	#N/A	#N/A	3.97935	#N/A	4.89024	6.06106	4.86826	7.16437	6.00823	4.17533	5.23345	#N/A	9	ENSG00000172260	NEGR1	protein_coding	neuronal growth regulator 1 [Source:HGNC Symbol;Acc:HGNC:17302]
ANKDD1A	#N/A	#N/A	#N/A	#N/A	#N/A	2.78728	#N/A	2.61927	2.51271	2.99895	2.67511	2.96796	3.10093	3.02952	1.04026	9	ENSG00000166839	ANKDD1A	protein_coding	ankyrin repeat and death domain containing 1A [Source:HGNC Symbol;Acc:HGNC:28002]
ALPK1	#N/A	#N/A	#N/A	#N/A	1.03922	2.74526	#N/A	3.33437	4.33384	4.33434	2.43279	3.11617	3.46445	3.14728	#N/A	9	ENSG00000073331	ALPK1	protein_coding	alpha kinase 1 [Source:HGNC Symbol;Acc:HGNC:20917]
RIMKLB	#N/A	#N/A	#N/A	1.03476	#N/A	1.53164	1.07639	1.0344	1.35602	1.26846	#N/A	1.67062	2.06364	1.96261	#N/A	9	ENSG00000166532	RIMKLB	protein_coding	ribosomal modification protein rimK like family member B [Source:HGNC Symbol;Acc:HGNC:29228]
SNX21	#N/A	2.52673	#N/A	3.05599	1.16073	1.27206	1.03376	#N/A	#N/A	#N/A	#N/A	1.42027	1.62125	2.00042	1.58558	9	ENSG00000124104	SNX21	protein_coding	sorting nexin family member 21 [Source:HGNC Symbol;Acc:HGNC:16154]
AKR1A1	#N/A	#N/A	#N/A	#N/A	#N/A	1.67929	1.02891	1.55647	1.46627	1.79778	1.67015	1.57034	1.93792	1.46699	#N/A	9	ENSG00000117448	AKR1A1	protein_coding	aldo-keto reductase family 1 member A1 [Source:HGNC Symbol;Acc:HGNC:380]
AKT1	#N/A	#N/A	1.02853	#N/A	1.10577	2.59024	#N/A	2.53573	2.50734	3.05145	#N/A	2.96415	3.20992	2.78379	#N/A	9	ENSG00000142208	AKT1	protein_coding	AKT serine/threonine kinase 1 [Source:HGNC Symbol;Acc:HGNC:391]
ATF7IP2	#N/A	#N/A	#N/A	#N/A	#N/A	1.70138	#N/A	3.02352	4.00272	4.0841	1.71691	2.91602	3.16094	2.54689	1.02668	9	ENSG00000166669	ATF7IP2	protein_coding	activating transcription factor 7 interacting protein 2 [Source:HGNC Symbol;Acc:HGNC:20397]
PRMT2	#N/A	#N/A	#N/A	#N/A	#N/A	1.77277	1.02508	1.61286	1.7036	1.80201	1.26044	1.74949	1.93339	1.71854	#N/A	9	ENSG00000160310	PRMT2	protein_coding	protein arginine methyltransferase 2 [Source:HGNC Symbol;Acc:HGNC:5186]
MMP24	#N/A	#N/A	#N/A	#N/A	#N/A	1.3844	1.02351	1.70104	1.4359	1.47518	1.71973	1.25787	1.06084	1.35225	#N/A	9	ENSG00000125966	MMP24	protein_coding	matrix metallopeptidase 24 [Source:HGNC Symbol;Acc:HGNC:7172]
TMEM72-AS1	#N/A	1.0205	#N/A	#N/A	#N/A	2.13753	#N/A	2.63946	2.72216	2.67007	2.15131	1.93891	2.20971	2.18415	#N/A	9	ENSG00000224812	TMEM72-AS1	lncRNA	TMEM72 antisense RNA 1 [Source:HGNC Symbol;Acc:HGNC:27349]
CSNK1E	#N/A	#N/A	#N/A	1.0123	#N/A	1.22076	#N/A	1.10496	1.03648	1.19903	1.15464	1.09282	1.42743	1.12722	#N/A	9	ENSG00000213923	CSNK1E	protein_coding	casein kinase 1 epsilon [Source:HGNC Symbol;Acc:HGNC:2453]
LINC00467	#N/A	1.7964	#N/A	#N/A	#N/A	2.39002	#N/A	1.78816	2.3182	2.46376	#N/A	2.48208	2.86455	2.63623	1.01108	9	ENSG00000153363	LINC00467	lncRNA	long intergenic non-protein coding RNA 467 [Source:HGNC Symbol;Acc:HGNC:28227]
#279317	#N/A	2.70344	1.0018	4.07635	#N/A	1.02934	#N/A	1.33756	1.28801	1.25269	1.66272	#N/A	#N/A	#N/A	2.95932	9	ENSG00000279317		lncRNA	novel transcript
CALD1	#N/A	#N/A	#N/A	1.15978	#N/A	1.12898	#N/A	1.30283	1.189	1.65544	1.86348	1.02963	1.17286	1.00105	#N/A	9	ENSG00000122786	CALD1	protein_coding	caldesmon 1 [Source:HGNC Symbol;Acc:HGNC:1441]
TMEM43	#N/A	#N/A	#N/A	#N/A	#N/A	1.48289	0.997837	1.72067	1.56175	1.80284	2.44195	1.4642	1.80088	1.47941	#N/A	9	ENSG00000170876	TMEM43	protein_coding	transmembrane protein 43 [Source:HGNC Symbol;Acc:HGNC:28472]
#250155	#N/A	3.14165	2.85272	#N/A	1.57367	1.36404	#N/A	#N/A	#N/A	0.994753	#N/A	1.90733	2.1902	2.5544	2.62463	9	ENSG00000250155		lncRNA	novel transcript
HERC4	#N/A	#N/A	#N/A	#N/A	#N/A	1.05093	1.44525	1.00596	0.99453	1.04416	1.05013	1.04253	1.09589	1.04362	#N/A	9	ENSG00000148634	HERC4	protein_coding	HECT and RLD domain containing E3 ubiquitin protein ligase 4 [Source:HGNC Symbol;Acc:HGNC:24521]
SND1	#N/A	#N/A	#N/A	#N/A	#N/A	1.12941	1.09273	1.10259	1.16494	1.16701	0.992943	1.05222	1.05431	1.10485	#N/A	9	ENSG00000197157	SND1	protein_coding	staphylococcal nuclease and tudor domain containing 1 [Source:HGNC Symbol;Acc:HGNC:30646]
NAB1	#N/A	#N/A	#N/A	#N/A	#N/A	2.37946	0.989183	3.65867	3.78831	3.93218	3.15097	1.97644	2.79924	1.75466	#N/A	9	ENSG00000138386	NAB1	protein_coding	NGFI-A binding protein 1 [Source:HGNC Symbol;Acc:HGNC:7626]
RAB4B	#N/A	#N/A	#N/A	#N/A	1.10276	2.5241	#N/A	2.15825	2.35965	2.90475	0.987644	2.14625	2.21395	2.40312	#N/A	9	ENSG00000167578	RAB4B	protein_coding	RAB4B, member RAS oncogene family [Source:HGNC Symbol;Acc:HGNC:9782]
ITGB5	#N/A	#N/A	#N/A	#N/A	#N/A	2.09242	0.983877	2.01251	2.27448	2.39714	1.97126	2.20005	2.52518	1.88568	#N/A	9	ENSG00000082781	ITGB5	protein_coding	integrin subunit beta 5 [Source:HGNC Symbol;Acc:HGNC:6160]
DGUOK	#N/A	#N/A	#N/A	#N/A	#N/A	1.01484	1.12276	0.980461	1.00297	1.36246	1.15058	1.15935	1.5433	1.16023	#N/A	9	ENSG00000114956	DGUOK	protein_coding	deoxyguanosine kinase [Source:HGNC Symbol;Acc:HGNC:2858]
GFPT1	#N/A	0.975224	#N/A	#N/A	#N/A	1.29785	#N/A	1.35487	1.27861	1.33789	1.29412	1.2252	1.27384	1.18709	#N/A	9	ENSG00000198380	GFPT1	protein_coding	glutamine--fructose-6-phosphate transaminase 1 [Source:HGNC Symbol;Acc:HGNC:4241]
TTC14	#N/A	#N/A	#N/A	#N/A	#N/A	1.43202	1.57547	0.97289	1.17909	1.17229	1.13716	1.46775	1.63741	1.67179	#N/A	9	ENSG00000163728	TTC14	protein_coding	tetratricopeptide repeat domain 14 [Source:HGNC Symbol;Acc:HGNC:24697]
CYTOR	#N/A	#N/A	#N/A	#N/A	#N/A	4.27791	0.96645	4.84284	5.07869	4.80868	3.60847	6.04979	4.47417	4.71539	#N/A	9	ENSG00000222041	CYTOR	lncRNA	cytoskeleton regulator RNA [Source:HGNC Symbol;Acc:HGNC:28717]
PON2	#N/A	#N/A	#N/A	#N/A	#N/A	1.25243	0.96529	1.47482	1.73514	2.07891	1.05447	1.19303	1.58522	1.16353	#N/A	9	ENSG00000105854	PON2	protein_coding	paraoxonase 2 [Source:HGNC Symbol;Acc:HGNC:9205]
MYO1D	#N/A	#N/A	#N/A	#N/A	#N/A	3.08885	0.959735	4.0351	5.23907	4.63954	2.61755	3.71103	3.41706	3.13359	#N/A	9	ENSG00000176658	MYO1D	protein_coding	myosin ID [Source:HGNC Symbol;Acc:HGNC:7598]
MPST	#N/A	3.4273	3.75656	0.958442	2.1014	1.10492	#N/A	#N/A	#N/A	#N/A	#N/A	1.37642	1.28798	1.96622	4.16818	9	ENSG00000128309	MPST	protein_coding	mercaptopyruvate sulfurtransferase [Source:HGNC Symbol;Acc:HGNC:7223]
EPS8	#N/A	#N/A	#N/A	#N/A	0.957071	3.4036	#N/A	3.464	4.26515	4.45443	3.59011	3.56068	3.64608	3.29732	#N/A	9	ENSG00000151491	EPS8	protein_coding	epidermal growth factor receptor pathway substrate 8 [Source:HGNC Symbol;Acc:HGNC:3420]
SLC38A10	#N/A	#N/A	#N/A	#N/A	#N/A	1.43527	0.956605	1.55975	1.64055	1.4616	1.27778	1.46911	1.45809	1.36542	#N/A	9	ENSG00000157637	SLC38A10	protein_coding	solute carrier family 38 member 10 [Source:HGNC Symbol;Acc:HGNC:28237]
ANKLE2	#N/A	#N/A	#N/A	#N/A	#N/A	1.08279	1.32229	1.0313	1.04991	1.53999	1.55859	0.953173	1.36744	0.963322	#N/A	9	ENSG00000176915	ANKLE2	protein_coding	ankyrin repeat and LEM domain containing 2 [Source:HGNC Symbol;Acc:HGNC:29101]
ADAMTS9-AS2	#N/A	#N/A	#N/A	2.36996	#N/A	1.90186	#N/A	1.24752	1.29853	1.4416	0.944659	1.14265	1.14749	1.26366	#N/A	9	ENSG00000241684	ADAMTS9-AS2	lncRNA	ADAMTS9 antisense RNA 2 [Source:HGNC Symbol;Acc:HGNC:42435]
HAVCR2	#N/A	1.50921	1.04536	#N/A	#N/A	1.21788	#N/A	0.942549	1.02259	#N/A	#N/A	1.10086	1.15053	1.33256	0.986404	9	ENSG00000135077	HAVCR2	protein_coding	hepatitis A virus cellular receptor 2 [Source:HGNC Symbol;Acc:HGNC:18437]
ETS1	#N/A	#N/A	#N/A	#N/A	#N/A	4.51784	0.942268	3.9708	5.13469	5.05504	2.24449	5.59678	4.65458	4.27539	#N/A	9	ENSG00000134954	ETS1	protein_coding	ETS proto-oncogene 1, transcription factor [Source:HGNC Symbol;Acc:HGNC:3488]
IPO9-AS1	#N/A	#N/A	#N/A	#N/A	#N/A	5.65734	0.939764	5.66297	8.33215	5.39924	4.17497	6.38757	4.97755	5.4506	#N/A	9	ENSG00000231871	IPO9-AS1	lncRNA	IPO9 antisense RNA 1 [Source:HGNC Symbol;Acc:HGNC:40892]
NUDT7	#N/A	#N/A	0.937681	#N/A	#N/A	1.2371	#N/A	1.00591	1.15554	1.19792	#N/A	1.07139	1.51236	1.16636	1.53363	9	ENSG00000140876	NUDT7	protein_coding	nudix hydrolase 7 [Source:HGNC Symbol;Acc:HGNC:8054]
PAPSS1	#N/A	0.934414	#N/A	#N/A	#N/A	1.81618	#N/A	1.81887	1.88609	1.9491	1.23434	1.59381	1.76617	1.40465	#N/A	9	ENSG00000138801	PAPSS1	protein_coding	3'-phosphoadenosine 5'-phosphosulfate synthase 1 [Source:HGNC Symbol;Acc:HGNC:8603]
LINC01088	#N/A	0.91368	#N/A	1.83712	#N/A	2.34275	#N/A	1.69386	2.67732	2.5336	#N/A	2.48498	2.26825	2.74444	#N/A	9	ENSG00000249307	LINC01088	lncRNA	long intergenic non-protein coding RNA 1088 [Source:HGNC Symbol;Acc:HGNC:49148]
RRBP1	#N/A	#N/A	#N/A	#N/A	#N/A	2.7167	0.911759	4.09877	4.96562	5.18137	2.97965	2.81553	3.41939	2.10219	#N/A	9	ENSG00000125844	RRBP1	protein_coding	ribosome binding protein 1 [Source:HGNC Symbol;Acc:HGNC:10448]
LENG8#167615	#N/A	#N/A	#N/A	#N/A	#N/A	1.0459	2.63622	1.64505	1.22487	1.27351	1.86702	1.04852	0.909017	0.959179	#N/A	9	ENSG00000167615	LENG8	protein_coding	leukocyte receptor cluster member 8 [Source:HGNC Symbol;Acc:HGNC:15500]
DNM3	#N/A	#N/A	#N/A	0.908518	#N/A	1.65204	#N/A	1.22108	1.23782	1.28944	1.32169	1.6427	1.50103	1.72914	#N/A	9	ENSG00000197959	DNM3	protein_coding	dynamin 3 [Source:HGNC Symbol;Acc:HGNC:29125]
LMO4	#N/A	0.902992	#N/A	#N/A	#N/A	2.12222	#N/A	2.52991	2.64561	3.37189	2.51693	2.08541	2.65214	1.70672	#N/A	9	ENSG00000143013	LMO4	protein_coding	LIM domain only 4 [Source:HGNC Symbol;Acc:HGNC:6644]
ATXN3	#N/A	#N/A	#N/A	#N/A	#N/A	1.08443	1.26031	0.902605	0.945457	0.911111	0.970003	0.921666	0.923266	0.941353	#N/A	9	ENSG00000066427	ATXN3	protein_coding	ataxin 3 [Source:HGNC Symbol;Acc:HGNC:7106]
LTBP4	#N/A	#N/A	#N/A	1.38183	#N/A	5.9598	#N/A	6.50281	7.19183	6.37405	0.897571	7.69705	5.71261	6.89247	#N/A	9	ENSG00000090006	LTBP4	protein_coding	latent transforming growth factor beta binding protein 4 [Source:HGNC Symbol;Acc:HGNC:6717]
AKT3#117020	#N/A	#N/A	#N/A	#N/A	#N/A	1.6772	1.34819	3.12566	3.57042	3.62204	3.18829	1.32888	1.50963	0.896272	#N/A	9	ENSG00000117020	AKT3	protein_coding	AKT serine/threonine kinase 3 [Source:HGNC Symbol;Acc:HGNC:393]
ARMC2	#N/A	0.887753	#N/A	#N/A	#N/A	1.50499	#N/A	1.66297	1.6282	1.74739	1.6674	1.60449	1.4037	1.34515	#N/A	9	ENSG00000118690	ARMC2	protein_coding	armadillo repeat containing 2 [Source:HGNC Symbol;Acc:HGNC:23045]
EIF4A1	#N/A	#N/A	#N/A	#N/A	#N/A	1.16032	0.881613	1.21591	1.21085	1.2603	1.13085	1.12254	1.28098	0.990733	#N/A	9	ENSG00000161960	EIF4A1	protein_coding	eukaryotic translation initiation factor 4A1 [Source:HGNC Symbol;Acc:HGNC:3282]
SPRED2	#N/A	#N/A	#N/A	#N/A	#N/A	2.44707	0.880532	3.28861	4.7859	3.57895	1.54942	4.44428	3.34457	3.91351	#N/A	9	ENSG00000198369	SPRED2	protein_coding	sprouty related EVH1 domain containing 2 [Source:HGNC Symbol;Acc:HGNC:17722]
VEPH1	#N/A	1.31106	#N/A	#N/A	#N/A	0.983388	#N/A	1.11183	1.29293	1.42696	#N/A	1.62813	1.92925	1.6423	0.873506	9	ENSG00000197415	VEPH1	protein_coding	ventricular zone expressed PH domain containing 1 [Source:HGNC Symbol;Acc:HGNC:25735]
CAB39L	#N/A	0.871709	#N/A	1.25056	#N/A	2.68098	#N/A	2.30566	2.89122	3.00014	#N/A	2.08901	2.41271	1.8643	#N/A	9	ENSG00000102547	CAB39L	protein_coding	calcium binding protein 39 like [Source:HGNC Symbol;Acc:HGNC:20290]
TMBIM4	#N/A	#N/A	#N/A	#N/A	#N/A	2.28416	1.0277	1.41304	1.75291	2.24016	0.863942	2.36687	3.24651	2.33828	#N/A	9	ENSG00000155957	TMBIM4	protein_coding	transmembrane BAX inhibitor motif containing 4 [Source:HGNC Symbol;Acc:HGNC:24257]
VARS1#204394	#N/A	1.11291	1.86239	#N/A	#N/A	1.34972	#N/A	1.32912	1.513	1.38738	#N/A	1.28088	#N/A	0.862328	1.32189	9	ENSG00000204394	VARS1	protein_coding	valyl-tRNA synthetase 1 [Source:HGNC Symbol;Acc:HGNC:12651]
NMT2	#N/A	#N/A	#N/A	0.85467	#N/A	1.12407	0.924978	0.947555	0.925644	0.957097	#N/A	0.948977	1.00169	0.998973	#N/A	9	ENSG00000152465	NMT2	protein_coding	N-myristoyltransferase 2 [Source:HGNC Symbol;Acc:HGNC:7858]
SYN3	#N/A	#N/A	#N/A	0.851217	#N/A	4.62993	#N/A	4.41509	5.1367	4.29088	1.33481	4.01162	3.41296	3.32695	#N/A	9	ENSG00000185666	SYN3	protein_coding	synapsin III [Source:HGNC Symbol;Acc:HGNC:11496]
#285103	#N/A	1.82057	0.83983	#N/A	#N/A	1.01414	#N/A	1.08433	1.3597	#N/A	#N/A	1.77877	1.92717	1.8326	1.02186	9	ENSG00000285103		lncRNA	novel transcript
RNF213	#N/A	#N/A	#N/A	#N/A	#N/A	1.0334	1.91227	1.15605	1.17144	1.29447	1.09085	0.928078	1.15416	0.837694	#N/A	9	ENSG00000173821	RNF213	protein_coding	ring finger protein 213 [Source:HGNC Symbol;Acc:HGNC:14539]
NDST1	#N/A	#N/A	#N/A	1.23964	#N/A	1.00982	0.941284	0.832146	1.12534	1.02094	#N/A	0.928658	0.88943	0.982029	#N/A	9	ENSG00000070614	NDST1	protein_coding	N-deacetylase and N-sulfotransferase 1 [Source:HGNC Symbol;Acc:HGNC:7680]
WIPF1	#N/A	#N/A	#N/A	#N/A	#N/A	5.27881	0.831421	6.83569	9.66045	6.09691	3.28875	6.14374	4.76244	6.00991	#N/A	9	ENSG00000115935	WIPF1	protein_coding	WAS/WASL interacting protein family member 1 [Source:HGNC Symbol;Acc:HGNC:12736]
GOLGA8A	#N/A	#N/A	#N/A	0.831219	#N/A	1.51584	1.97658	1.43826	1.76677	1.48893	#N/A	1.46351	1.42585	1.24255	#N/A	9	ENSG00000175265	GOLGA8A	protein_coding	golgin A8 family member A [Source:HGNC Symbol;Acc:HGNC:31972]
#249492	#N/A	1.64857	#N/A	0.826468	#N/A	2.45998	#N/A	1.98383	2.0938	2.59304	#N/A	2.15103	2.49415	2.30554	#N/A	9	ENSG00000249492		lncRNA	novel transcript
FDFT1#079459	#N/A	#N/A	1.19621	#N/A	0.840855	1.34132	#N/A	1.6635	1.55174	1.49015	#N/A	#N/A	1.30758	1.11218	0.826225	9	ENSG00000079459	FDFT1	protein_coding	farnesyl-diphosphate farnesyltransferase 1 [Source:HGNC Symbol;Acc:HGNC:3629]
LINC02614	#N/A	0.82119	#N/A	1.45634	#N/A	1.90729	#N/A	1.57486	1.75008	1.76524	#N/A	1.42914	1.57715	1.4213	#N/A	9	ENSG00000241288	LINC02614	lncRNA	long intergenic non-protein coding RNA 2614 [Source:HGNC Symbol;Acc:HGNC:54072]
STAT1	#N/A	#N/A	#N/A	#N/A	#N/A	2.42286	0.819908	2.21313	3.064	3.2457	1.88728	2.50751	3.36399	2.32698	#N/A	9	ENSG00000115415	STAT1	protein_coding	signal transducer and activator of transcription 1 [Source:HGNC Symbol;Acc:HGNC:11362]
CHFR	#N/A	#N/A	#N/A	#N/A	#N/A	1.36912	1.45858	0.910326	0.975028	0.819905	1.55175	1.37015	1.35823	1.50819	#N/A	9	ENSG00000072609	CHFR	protein_coding	checkpoint with forkhead and ring finger domains [Source:HGNC Symbol;Acc:HGNC:20455]
EIF3B	#N/A	0.819497	#N/A	#N/A	#N/A	0.834467	0.937705	1.02078	1.13857	1.1375	#N/A	0.918023	0.956317	#N/A	0.902921	9	ENSG00000106263	EIF3B	protein_coding	eukaryotic translation initiation factor 3 subunit B [Source:HGNC Symbol;Acc:HGNC:3280]
NDRG1	#N/A	#N/A	#N/A	#N/A	#N/A	6.23132	0.818976	9.45372	8.17018	9.2972	4.27132	9.15708	6.24128	6.94871	#N/A	9	ENSG00000104419	NDRG1	protein_coding	N-myc downstream regulated 1 [Source:HGNC Symbol;Acc:HGNC:7679]
CMTM7	#N/A	#N/A	0.813595	#N/A	1.80879	1.58616	#N/A	1.77028	1.75914	1.67447	#N/A	1.75226	1.86262	1.70312	#N/A	9	ENSG00000153551	CMTM7	protein_coding	CKLF like MARVEL transmembrane domain containing 7 [Source:HGNC Symbol;Acc:HGNC:19178]
DDX5	#N/A	#N/A	#N/A	#N/A	#N/A	0.980994	2.1188	0.991669	0.800323	0.922542	1.06762	0.936261	1.03797	0.98799	#N/A	9	ENSG00000108654	DDX5	protein_coding	DEAD-box helicase 5 [Source:HGNC Symbol;Acc:HGNC:2746]
CCDC18-AS1	#N/A	0.795807	#N/A	#N/A	#N/A	1.50281	#N/A	1.66493	1.82636	1.86217	1.45371	1.48353	1.58164	1.50172	#N/A	9	ENSG00000223745	CCDC18-AS1	lncRNA	CCDC18 antisense RNA 1 [Source:HGNC Symbol;Acc:HGNC:52262]
UGGT2	#N/A	#N/A	#N/A	0.79516	#N/A	1.74091	#N/A	1.19869	1.61606	1.67043	0.811951	1.712	2.01983	1.88186	#N/A	9	ENSG00000102595	UGGT2	protein_coding	UDP-glucose glycoprotein glucosyltransferase 2 [Source:HGNC Symbol;Acc:HGNC:15664]
IFT88	#N/A	#N/A	#N/A	0.788375	#N/A	0.929625	1.17277	0.79424	0.850349	0.971361	#N/A	1.05243	1.00272	1.06517	#N/A	9	ENSG00000032742	IFT88	protein_coding	intraflagellar transport 88 [Source:HGNC Symbol;Acc:HGNC:20606]
PGS1	#N/A	#N/A	0.786306	#N/A	#N/A	1.12535	1.32231	1.04749	1.0277	0.963883	1.16895	0.892315	#N/A	0.794663	#N/A	9	ENSG00000087157	PGS1	protein_coding	phosphatidylglycerophosphate synthase 1 [Source:HGNC Symbol;Acc:HGNC:30029]
PBX3	#N/A	#N/A	#N/A	#N/A	1.15895	1.01414	#N/A	2.45493	2.72922	2.86591	1.98323	1.11975	1.35001	0.785605	#N/A	9	ENSG00000167081	PBX3	protein_coding	PBX homeobox 3 [Source:HGNC Symbol;Acc:HGNC:8634]
IGF2BP2	#N/A	#N/A	#N/A	0.899401	2.48601	#N/A	#N/A	0.778514	1.25689	1.02816	#N/A	1.28357	1.09446	1.62002	1.05249	9	ENSG00000073792	IGF2BP2	protein_coding	insulin like growth factor 2 mRNA binding protein 2 [Source:HGNC Symbol;Acc:HGNC:28867]
SF3B2	#N/A	#N/A	#N/A	#N/A	#N/A	0.821782	0.930084	1.01376	1.09383	1.34132	1.16672	0.871915	1.08657	0.774302	#N/A	9	ENSG00000087365	SF3B2	protein_coding	splicing factor 3b subunit 2 [Source:HGNC Symbol;Acc:HGNC:10769]
TRIM8	#N/A	0.773327	#N/A	#N/A	#N/A	1.33108	#N/A	1.17938	1.0657	1.21806	1.83617	1.2265	1.60593	1.32049	#N/A	9	ENSG00000171206	TRIM8	protein_coding	tripartite motif containing 8 [Source:HGNC Symbol;Acc:HGNC:15579]
CCDC40	#N/A	0.968737	#N/A	0.771898	#N/A	1.36546	#N/A	1.36425	1.68788	1.96195	#N/A	2.74795	3.24132	2.93074	#N/A	9	ENSG00000141519	CCDC40	protein_coding	coiled-coil domain containing 40 [Source:HGNC Symbol;Acc:HGNC:26090]
XXYLT1	#N/A	#N/A	#N/A	#N/A	1.55224	0.829328	#N/A	0.969237	1.10747	1.14775	1.24488	0.776229	#N/A	0.77103	0.965058	9	ENSG00000173950	XXYLT1	protein_coding	xyloside xylosyltransferase 1 [Source:HGNC Symbol;Acc:HGNC:26639]
TK2	#N/A	#N/A	#N/A	#N/A	#N/A	1.07486	1.40964	1.04581	0.963647	0.918187	#N/A	0.99421	1.11754	1.09326	0.76906	9	ENSG00000166548	TK2	protein_coding	thymidine kinase 2 [Source:HGNC Symbol;Acc:HGNC:11831]
NSMCE4A	#N/A	#N/A	#N/A	#N/A	#N/A	1.79869	0.768814	1.8472	1.6893	1.70339	1.21188	1.80247	2.00506	1.80473	#N/A	9	ENSG00000107672	NSMCE4A	protein_coding	NSE4 homolog A, SMC5-SMC6 complex component [Source:HGNC Symbol;Acc:HGNC:25935]
TSPAN3	#N/A	1.97799	1.98797	1.06389	1.5856	#N/A	#N/A	0.768574	0.801946	0.961216	1.2685	#N/A	#N/A	#N/A	2.55563	9	ENSG00000140391	TSPAN3	protein_coding	tetraspanin 3 [Source:HGNC Symbol;Acc:HGNC:17752]
SLC7A6OS	#N/A	1.14863	1.0876	1.21784	1.89977	#N/A	1.21636	0.805904	0.763408	0.795489	#N/A	#N/A	#N/A	#N/A	2.2504	9	ENSG00000103061	SLC7A6OS	protein_coding	solute carrier family 7 member 6 opposite strand [Source:HGNC Symbol;Acc:HGNC:25807]
ZNF626	#N/A	#N/A	#N/A	1.34534	#N/A	1.04147	#N/A	0.942545	0.762719	0.955336	2.17102	0.893281	0.932874	1.08836	#N/A	9	ENSG00000188171	ZNF626	protein_coding	zinc finger protein 626 [Source:HGNC Symbol;Acc:HGNC:30461]
NEK6	#N/A	#N/A	#N/A	#N/A	#N/A	1.70541	#N/A	1.93699	2.56622	2.64539	0.762523	1.39981	1.63101	1.11998	1.51174	9	ENSG00000119408	NEK6	protein_coding	NIMA related kinase 6 [Source:HGNC Symbol;Acc:HGNC:7749]
TRAF3	#N/A	0.760566	#N/A	#N/A	#N/A	1.55271	#N/A	1.41225	1.59679	1.51614	0.837216	1.50747	1.59517	1.36968	#N/A	9	ENSG00000131323	TRAF3	protein_coding	TNF receptor associated factor 3 [Source:HGNC Symbol;Acc:HGNC:12033]
SSBP1#106028	#N/A	0.756196	#N/A	#N/A	#N/A	1.25349	#N/A	0.989775	1.31526	1.52582	#N/A	1.42815	1.77356	1.54271	1.18025	9	ENSG00000106028	SSBP1	protein_coding	single stranded DNA binding protein 1 [Source:HGNC Symbol;Acc:HGNC:11317]
CPEB2	#N/A	#N/A	#N/A	#N/A	1.0387	1.0557	0.848596	1.33651	1.34091	1.33051	#N/A	0.909731	0.897505	0.755815	#N/A	9	ENSG00000137449	CPEB2	protein_coding	cytoplasmic polyadenylation element binding protein 2 [Source:HGNC Symbol;Acc:HGNC:21745]
MYL6	#N/A	#N/A	#N/A	0.75529	#N/A	1.1579	#N/A	2.09352	1.79265	1.75963	1.93828	1.14747	1.1391	0.922491	#N/A	9	ENSG00000092841	MYL6	protein_coding	myosin light chain 6 [Source:HGNC Symbol;Acc:HGNC:7587]
MAP4K4	#N/A	#N/A	#N/A	#N/A	#N/A	1.00789	1.18164	0.743898	0.858047	0.910115	0.859483	0.989669	1.27978	1.07435	#N/A	9	ENSG00000071054	MAP4K4	protein_coding	mitogen-activated protein kinase kinase kinase kinase 4 [Source:HGNC Symbol;Acc:HGNC:6866]
RGMB	#N/A	#N/A	#N/A	#N/A	#N/A	1.23596	#N/A	1.31121	1.74747	1.88313	0.738143	1.38771	1.9607	1.41852	1.70328	9	ENSG00000174136	RGMB	protein_coding	repulsive guidance molecule BMP co-receptor b [Source:HGNC Symbol;Acc:HGNC:26896]
FAM172A	#N/A	#N/A	#N/A	#N/A	#N/A	0.733657	0.745808	0.758786	0.881642	0.859173	0.738316	0.825153	0.862118	0.914401	#N/A	9	ENSG00000113391	FAM172A	protein_coding	family with sequence similarity 172 member A [Source:HGNC Symbol;Acc:HGNC:25365]
CCDC14	#N/A	0.717782	#N/A	#N/A	#N/A	1.24077	1.6644	1.31415	1.5156	1.47574	#N/A	1.25614	1.25805	1.19089	#N/A	9	ENSG00000175455	CCDC14	protein_coding	coiled-coil domain containing 14 [Source:HGNC Symbol;Acc:HGNC:25766]
SDK1	#N/A	0.716745	#N/A	#N/A	#N/A	0.803442	#N/A	1.37868	2.05209	2.27128	1.57326	1.18998	1.38411	0.730748	#N/A	9	ENSG00000146555	SDK1	protein_coding	sidekick cell adhesion molecule 1 [Source:HGNC Symbol;Acc:HGNC:19307]
SLC66A2	#N/A	#N/A	0.965957	#N/A	1.10587	0.758004	#N/A	0.714693	0.872084	1.0569	#N/A	0.917455	1.22824	0.913926	#N/A	9	ENSG00000122490	SLC66A2	protein_coding	solute carrier family 66 member 2 [Source:HGNC Symbol;Acc:HGNC:26188]
CHKA	#N/A	0.714063	2.31254	#N/A	1.02928	0.729611	1.69231	#N/A	#N/A	#N/A	#N/A	0.714071	0.77501	1.01131	1.94702	9	ENSG00000110721	CHKA	protein_coding	choline kinase alpha [Source:HGNC Symbol;Acc:HGNC:1937]
DHTKD1	#N/A	1.31087	1.23626	0.800934	#N/A	0.920978	0.940223	#N/A	#N/A	#N/A	#N/A	0.710679	0.71763	0.783225	1.1671	9	ENSG00000181192	DHTKD1	protein_coding	dehydrogenase E1 and transketolase domain containing 1 [Source:HGNC Symbol;Acc:HGNC:23537]
WDR27	#N/A	#N/A	#N/A	1.00012	#N/A	0.824821	#N/A	0.735419	0.945547	0.901135	1.31562	0.820913	0.74941	0.709794	#N/A	9	ENSG00000184465	WDR27	protein_coding	WD repeat domain 27 [Source:HGNC Symbol;Acc:HGNC:21248]
CBFB	#N/A	#N/A	#N/A	#N/A	#N/A	0.742288	0.928397	0.708118	0.817513	0.742878	1.09723	0.858158	0.872512	0.750895	#N/A	9	ENSG00000067955	CBFB	protein_coding	core-binding factor subunit beta [Source:HGNC Symbol;Acc:HGNC:1539]
HNRNPH1#169045	#N/A	#N/A	#N/A	#N/A	#N/A	0.78919	2.14516	0.895237	0.729842	0.892544	1.27384	0.720961	0.865126	0.705316	#N/A	9	ENSG00000169045	HNRNPH1	protein_coding	heterogeneous nuclear ribonucleoprotein H1 [Source:HGNC Symbol;Acc:HGNC:5041]
TULP4	#N/A	#N/A	1.05515	1.15489	0.963229	0.781232	0.923579	#N/A	0.90668	0.854868	0.870165	#N/A	#N/A	#N/A	0.700284	9	ENSG00000130338	TULP4	protein_coding	TUB like protein 4 [Source:HGNC Symbol;Acc:HGNC:15530]
PAN3	#N/A	#N/A	#N/A	#N/A	#N/A	0.757955	1.24475	0.746282	0.707688	0.699805	0.966604	0.702514	0.781553	0.699161	#N/A	9	ENSG00000152520	PAN3	protein_coding	poly(A) specific ribonuclease subunit PAN3 [Source:HGNC Symbol;Acc:HGNC:29991]
NEK11	#N/A	1.51646	#N/A	1.0368	0.793763	0.703592	#N/A	0.837956	0.953892	0.91942	#N/A	0.697573	#N/A	#N/A	0.69656	9	ENSG00000114670	NEK11	protein_coding	NIMA related kinase 11 [Source:HGNC Symbol;Acc:HGNC:18593]
DHCR24	#N/A	2.17051	4.82602	0.695437	2.4529	1.46758	#N/A	#N/A	#N/A	#N/A	#N/A	1.58175	2.38973	2.65485	4.14938	9	ENSG00000116133	DHCR24	protein_coding	24-dehydrocholesterol reductase [Source:HGNC Symbol;Acc:HGNC:2859]
SH3D19	#N/A	#N/A	#N/A	3.02786	#N/A	1.5877	#N/A	0.780936	1.00365	0.898904	0.695225	1.38808	1.55202	1.71406	#N/A	9	ENSG00000109686	SH3D19	protein_coding	SH3 domain containing 19 [Source:HGNC Symbol;Acc:HGNC:30418]
FN1	#N/A	#N/A	#N/A	0.711342	#N/A	3.29138	#N/A	3.30008	4.25763	4.11545	0.691461	4.18673	4.56275	4.24465	#N/A	9	ENSG00000115414	FN1	protein_coding	fibronectin 1 [Source:HGNC Symbol;Acc:HGNC:3778]
ULK4	#N/A	#N/A	#N/A	#N/A	#N/A	4.72638	#N/A	5.40656	6.85822	5.52753	4.32952	5.39957	5.15672	5.03098	0.690896	9	ENSG00000168038	ULK4	protein_coding	unc-51 like kinase 4 [Source:HGNC Symbol;Acc:HGNC:15784]
LSM1	#N/A	1.43403	#N/A	#N/A	#N/A	0.789748	#N/A	0.759465	0.688008	0.85412	#N/A	0.855217	1.51579	0.943435	1.27522	9	ENSG00000175324	LSM1	protein_coding	LSM1 homolog, mRNA degradation associated [Source:HGNC Symbol;Acc:HGNC:20472]
#287195	#N/A	0.962903	2.87409	#N/A	0.830597	0.991511	#N/A	1.04721	0.993568	1.14241	0.684247	#N/A	#N/A	#N/A	2.38298	9	ENSG00000287195		lncRNA	novel transcript, antisense to FAM49B
SEC22B	#N/A	#N/A	#N/A	#N/A	#N/A	1.13544	0.683531	1.02223	0.82384	0.980109	#N/A	0.983156	1.2925	0.959126	0.816679	9	ENSG00000265808	SEC22B	protein_coding	SEC22 homolog B, vesicle trafficking protein [Source:HGNC Symbol;Acc:HGNC:10700]
MYO5B	#N/A	1.41807	#N/A	0.68282	#N/A	1.22324	#N/A	#N/A	1.303	1.1541	#N/A	1.30516	1.41316	1.39023	1.18963	9	ENSG00000167306	MYO5B	protein_coding	myosin VB [Source:HGNC Symbol;Acc:HGNC:7603]
KLHL21	#N/A	2.51904	1.19976	1.7016	#N/A	0.681782	0.747631	0.801782	#N/A	0.812663	#N/A	#N/A	0.834343	#N/A	2.37135	9	ENSG00000162413	KLHL21	protein_coding	kelch like family member 21 [Source:HGNC Symbol;Acc:HGNC:29041]
#227579	#N/A	1.32537	#N/A	#N/A	0.673688	1.56133	#N/A	1.38654	1.33103	1.06662	#N/A	1.69837	2.79647	1.55348	#N/A	9	ENSG00000227579		lncRNA	novel transcript
PHYKPL	#N/A	#N/A	#N/A	0.673088	#N/A	0.988737	1.66987	0.905884	0.874698	0.84654	#N/A	1.02167	1.00418	1.10165	#N/A	9	ENSG00000175309	PHYKPL	protein_coding	5-phosphohydroxy-L-lysine phospho-lyase [Source:HGNC Symbol;Acc:HGNC:28249]
MACF1	#N/A	#N/A	#N/A	#N/A	#N/A	0.904148	1.03671	0.673771	0.668972	0.790401	0.933535	0.725001	0.894603	0.878217	#N/A	9	ENSG00000127603	MACF1	protein_coding	microtubule actin crosslinking factor 1 [Source:HGNC Symbol;Acc:HGNC:13664]
RIN2	#N/A	#N/A	#N/A	#N/A	#N/A	0.73989	1.35444	0.668182	0.968656	0.871286	0.873013	0.805841	0.866477	0.675901	#N/A	9	ENSG00000132669	RIN2	protein_coding	Ras and Rab interactor 2 [Source:HGNC Symbol;Acc:HGNC:18750]
BABAM1	#N/A	1.7919	#N/A	#N/A	#N/A	0.966597	0.667707	0.784656	0.80069	1.22337	#N/A	1.18376	1.37559	1.42954	#N/A	9	ENSG00000105393	BABAM1	protein_coding	BRISC and BRCA1 A complex member 1 [Source:HGNC Symbol;Acc:HGNC:25008]
PIWIL4	#N/A	2.24222	#N/A	#N/A	#N/A	2.18986	#N/A	2.1536	2.91757	2.9492	0.667248	2.04744	2.72736	1.69935	#N/A	9	ENSG00000134627	PIWIL4	protein_coding	piwi like RNA-mediated gene silencing 4 [Source:HGNC Symbol;Acc:HGNC:18444]
ZMYM2	#N/A	#N/A	#N/A	#N/A	#N/A	0.843158	1.45478	0.9681	1.0315	1.01163	1.08739	0.729567	0.799853	0.66647	#N/A	9	ENSG00000121741	ZMYM2	protein_coding	zinc finger MYM-type containing 2 [Source:HGNC Symbol;Acc:HGNC:12989]
FAM200B	#N/A	1.24171	#N/A	#N/A	#N/A	1.7774	#N/A	2.02006	1.99985	2.56778	0.66501	1.21067	1.96146	1.6821	#N/A	9	ENSG00000237765	FAM200B	protein_coding	family with sequence similarity 200 member B [Source:HGNC Symbol;Acc:HGNC:27740]
LINC01515#228065	#N/A	#N/A	#N/A	0.807601	#N/A	2.27727	0.661389	2.46442	3.75296	2.54788	#N/A	2.46067	2.53492	2.20885	#N/A	9	ENSG00000228065	LINC01515	lncRNA	long intergenic non-protein coding RNA 1515 [Source:HGNC Symbol;Acc:HGNC:51210]
#258603	#N/A	1.93477	2.12203	2.41413	0.93735	0.986474	#N/A	#N/A	0.719499	0.660915	#N/A	#N/A	#N/A	0.671273	2.81721	9	ENSG00000258603		lncRNA	novel transcript, antisense to ACOT6
ADAMTSL3	#N/A	#N/A	#N/A	#N/A	#N/A	4.80278	0.648793	5.60404	6.15465	5.91232	3.40848	6.38611	4.96977	5.64515	#N/A	9	ENSG00000156218	ADAMTSL3	protein_coding	ADAMTS like 3 [Source:HGNC Symbol;Acc:HGNC:14633]
AKAP7	#N/A	1.09256	1.15262	#N/A	0.664874	0.645045	#N/A	0.764427	0.846082	0.92359	0.865694	#N/A	#N/A	#N/A	1.67181	9	ENSG00000118507	AKAP7	protein_coding	A-kinase anchoring protein 7 [Source:HGNC Symbol;Acc:HGNC:377]
RFTN1	#N/A	#N/A	0.643665	#N/A	#N/A	2.9816	#N/A	2.81815	3.33021	3.377	2.23239	3.06829	3.34043	2.82191	#N/A	9	ENSG00000131378	RFTN1	protein_coding	raftlin, lipid raft linker 1 [Source:HGNC Symbol;Acc:HGNC:30278]
CLINT1	#N/A	#N/A	#N/A	#N/A	#N/A	0.769037	0.896845	0.730831	0.643059	0.760768	0.841824	0.632177	0.892198	0.650493	#N/A	9	ENSG00000113282	CLINT1	protein_coding	clathrin interactor 1 [Source:HGNC Symbol;Acc:HGNC:23186]
RNF217	#N/A	#N/A	#N/A	#N/A	#N/A	0.746144	1.08411	0.628955	0.663519	0.698609	#N/A	0.650099	0.733837	0.698695	0.995082	9	ENSG00000146373	RNF217	protein_coding	ring finger protein 217 [Source:HGNC Symbol;Acc:HGNC:21487]
ZNF133	#N/A	0.922096	#N/A	1.39339	#N/A	#N/A	1.61047	0.742198	0.779038	0.873442	1.13472	0.627296	#N/A	#N/A	0.690854	9	ENSG00000125846	ZNF133	protein_coding	zinc finger protein 133 [Source:HGNC Symbol;Acc:HGNC:12917]
CCDC91	#N/A	0.894681	0.649552	#N/A	#N/A	0.996263	#N/A	0.618869	0.794005	0.774151	#N/A	0.944832	1.18965	1.13659	#N/A	9	ENSG00000123106	CCDC91	protein_coding	coiled-coil domain containing 91 [Source:HGNC Symbol;Acc:HGNC:24855]
SF3B1	#N/A	#N/A	#N/A	#N/A	#N/A	0.811476	0.864066	0.86265	0.713154	0.929263	1.23815	0.618858	0.912834	0.637902	#N/A	9	ENSG00000115524	SF3B1	protein_coding	splicing factor 3b subunit 1 [Source:HGNC Symbol;Acc:HGNC:10768]
RER1	#N/A	#N/A	#N/A	#N/A	#N/A	2.39416	0.615358	3.28909	3.36694	2.9224	2.54003	2.84482	2.99331	2.62144	#N/A	9	ENSG00000157916	RER1	protein_coding	retention in endoplasmic reticulum sorting receptor 1 [Source:HGNC Symbol;Acc:HGNC:30309]
XRCC4	#N/A	#N/A	#N/A	#N/A	0.631445	1.32713	0.614599	1.3385	1.34073	1.32712	#N/A	1.2413	1.2465	1.26825	#N/A	9	ENSG00000152422	XRCC4	protein_coding	X-ray repair cross complementing 4 [Source:HGNC Symbol;Acc:HGNC:12831]
LASP1	#N/A	#N/A	#N/A	#N/A	#N/A	4.41909	0.612108	5.41891	6.64968	5.74296	2.75946	5.06206	5.18324	4.22559	#N/A	9	ENSG00000002834	LASP1	protein_coding	LIM and SH3 protein 1 [Source:HGNC Symbol;Acc:HGNC:6513]
BTD	#N/A	1.19345	0.988835	1.45093	0.609809	0.828112	#N/A	#N/A	#N/A	#N/A	#N/A	0.829605	0.843309	0.849767	1.42403	9	ENSG00000169814	BTD	protein_coding	biotinidase [Source:HGNC Symbol;Acc:HGNC:1122]
FLI1	#N/A	#N/A	#N/A	#N/A	1.08177	3.01677	#N/A	5.24893	6.28765	4.4705	0.608809	4.20416	2.65177	2.71	#N/A	9	ENSG00000151702	FLI1	protein_coding	Fli-1 proto-oncogene, ETS transcription factor [Source:HGNC Symbol;Acc:HGNC:3749]
USP3	#N/A	0.607098	#N/A	#N/A	#N/A	0.868521	#N/A	1.04649	1.17592	1.06705	0.853947	0.860994	0.946613	0.907708	#N/A	9	ENSG00000140455	USP3	protein_coding	ubiquitin specific peptidase 3 [Source:HGNC Symbol;Acc:HGNC:12626]
ST3GAL4	#N/A	#N/A	#N/A	#N/A	2.36223	3.27939	#N/A	3.49664	3.87755	4.70424	0.60693	3.45823	4.39603	3.14147	#N/A	9	ENSG00000110080	ST3GAL4	protein_coding	ST3 beta-galactoside alpha-2,3-sialyltransferase 4 [Source:HGNC Symbol;Acc:HGNC:10864]
KHDRBS1	#N/A	#N/A	#N/A	#N/A	#N/A	0.655524	1.06517	0.805889	0.729302	0.854381	0.794761	0.630122	0.715427	0.596304	#N/A	9	ENSG00000121774	KHDRBS1	protein_coding	KH RNA binding domain containing, signal transduction associated 1 [Source:HGNC Symbol;Acc:HGNC:18116]
STAT5B	#N/A	#N/A	#N/A	#N/A	#N/A	0.659028	1.41007	0.9541	0.84992	0.942365	1.54132	0.678151	0.744162	0.594222	#N/A	9	ENSG00000173757	STAT5B	protein_coding	signal transducer and activator of transcription 5B [Source:HGNC Symbol;Acc:HGNC:11367]
NUMB	#N/A	#N/A	#N/A	#N/A	#N/A	0.78103	1.29832	0.851769	0.806608	0.977623	0.849551	0.66404	0.590241	0.598254	#N/A	9	ENSG00000133961	NUMB	protein_coding	NUMB endocytic adaptor protein [Source:HGNC Symbol;Acc:HGNC:8060]
SPDYE3	#N/A	#N/A	#N/A	1.06769	#N/A	1.21023	#N/A	1.24875	0.887744	0.919144	0.583993	1.28707	1.10182	1.58456	#N/A	9	ENSG00000214300	SPDYE3	protein_coding	speedy/RINGO cell cycle regulator family member E3 [Source:HGNC Symbol;Acc:HGNC:35462]
PARN#140694	#N/A	#N/A	#N/A	0.732637	#N/A	0.811629	1.26261	0.71617	0.801027	0.766246	0.970031	#N/A	0.714678	0.579798	#N/A	9	ENSG00000140694	PARN	protein_coding	poly(A)-specific ribonuclease [Source:HGNC Symbol;Acc:HGNC:8609]
WSB2	#N/A	#N/A	#N/A	#N/A	#N/A	4.04156	#N/A	3.71522	4.04622	3.70955	0.579535	4.06581	4.15062	4.07015	1.12742	9	ENSG00000176871	WSB2	protein_coding	WD repeat and SOCS box containing 2 [Source:HGNC Symbol;Acc:HGNC:19222]
SELENOP	#N/A	1.53334	#N/A	#N/A	#N/A	3.64297	#N/A	2.40039	2.93452	2.44821	0.929404	4.13484	4.03619	0.579303	#N/A	9	ENSG00000250722	SELENOP	protein_coding	selenoprotein P [Source:HGNC Symbol;Acc:HGNC:10751]
PHF3	#N/A	0.577518	#N/A	#N/A	#N/A	1.21019	#N/A	0.889811	0.880545	1.05285	0.845136	0.898718	1.15865	0.961003	#N/A	9	ENSG00000118482	PHF3	protein_coding	PHD finger protein 3 [Source:HGNC Symbol;Acc:HGNC:8921]
GNAQ	#N/A	#N/A	#N/A	#N/A	#N/A	1.0297	1.03464	0.821701	0.865102	1.04683	0.749283	0.639331	0.795875	0.576729	#N/A	9	ENSG00000156052	GNAQ	protein_coding	G protein subunit alpha q [Source:HGNC Symbol;Acc:HGNC:4390]
SBF2	#N/A	#N/A	#N/A	#N/A	#N/A	0.822089	1.46877	0.606477	0.576644	0.64227	0.776079	0.751323	0.753605	0.802069	#N/A	9	ENSG00000133812	SBF2	protein_coding	SET binding factor 2 [Source:HGNC Symbol;Acc:HGNC:2135]
DYNC2I1	#N/A	#N/A	#N/A	0.997677	#N/A	0.802553	#N/A	0.576061	0.720315	0.825145	0.855732	0.767304	0.836816	0.841002	#N/A	9	ENSG00000126870	DYNC2I1	protein_coding	dynein 2 intermediate chain 1 [Source:HGNC Symbol;Acc:HGNC:21862]
EXT1	#N/A	#N/A	#N/A	#N/A	#N/A	0.764348	1.03759	0.861616	0.856757	0.973023	1.08745	0.637507	0.613158	0.565536	#N/A	9	ENSG00000182197	EXT1	protein_coding	exostosin glycosyltransferase 1 [Source:HGNC Symbol;Acc:HGNC:3512]
ERCC5	#N/A	0.776307	#N/A	#N/A	#N/A	0.8326	0.936062	0.988846	0.905003	1.07844	#N/A	0.561339	0.609404	0.624769	#N/A	9	ENSG00000134899	ERCC5	protein_coding	ERCC excision repair 5, endonuclease [Source:HGNC Symbol;Acc:HGNC:3437]
DIPK1A	#N/A	1.44356	0.714252	1.04	1.32469	#N/A	#N/A	#N/A	0.576706	0.555701	1.29353	#N/A	#N/A	0.652823	0.812302	9	ENSG00000154511	DIPK1A	protein_coding	divergent protein kinase domain 1A [Source:HGNC Symbol;Acc:HGNC:32213]
GNB1	#N/A	#N/A	#N/A	#N/A	#N/A	0.541252	1.02226	0.839074	0.70867	0.786093	1.04189	0.630663	0.628105	0.549411	#N/A	9	ENSG00000078369	GNB1	protein_coding	G protein subunit beta 1 [Source:HGNC Symbol;Acc:HGNC:4396]
SLC25A18	#N/A	2.59999	#N/A	0.518299	1.5907	1.61358	#N/A	#N/A	1.15163	#N/A	#N/A	1.46959	1.61056	2.54876	1.8078	9	ENSG00000182902	SLC25A18	protein_coding	solute carrier family 25 member 18 [Source:HGNC Symbol;Acc:HGNC:10988]
HSDL2	#N/A	2.02742	3.22994	2.23119	2.10781	0.530412	1.25117	#N/A	#N/A	#N/A	#N/A	#N/A	0.517643	0.659045	2.45694	9	ENSG00000119471	HSDL2	protein_coding	hydroxysteroid dehydrogenase like 2 [Source:HGNC Symbol;Acc:HGNC:18572]
OSBPL1A	#N/A	#N/A	1.45167	#N/A	1.1139	0.59743	0.766178	#N/A	0.517605	0.759549	#N/A	#N/A	0.827732	0.630753	0.558209	9	ENSG00000141447	OSBPL1A	protein_coding	oxysterol binding protein like 1A [Source:HGNC Symbol;Acc:HGNC:16398]
TANK	#N/A	0.578664	#N/A	#N/A	#N/A	0.61672	1.19319	#N/A	0.50519	0.549043	#N/A	0.508279	0.632597	0.617613	0.770932	9	ENSG00000136560	TANK	protein_coding	TRAF family member associated NFKB activator [Source:HGNC Symbol;Acc:HGNC:11562]
ARHGAP21	#N/A	#N/A	#N/A	0.583041	#N/A	0.789316	0.843123	0.504975	0.555664	0.561334	#N/A	0.734856	0.81703	0.773055	#N/A	9	ENSG00000107863	ARHGAP21	protein_coding	Rho GTPase activating protein 21 [Source:HGNC Symbol;Acc:HGNC:23725]
CDC42EP4	#N/A	#N/A	#N/A	1.89074	#N/A	4.52546	0.504197	2.75712	3.70095	3.49336	#N/A	6.61012	5.20953	4.9919	#N/A	9	ENSG00000179604	CDC42EP4	protein_coding	CDC42 effector protein 4 [Source:HGNC Symbol;Acc:HGNC:17147]
DECR1	#N/A	1.29638	0.786622	0.702284	0.650182	0.620635	#N/A	#N/A	#N/A	#N/A	#N/A	0.501111	0.893381	0.87375	1.59956	9	ENSG00000104325	DECR1	protein_coding	2,4-dienoyl-CoA reductase 1 [Source:HGNC Symbol;Acc:HGNC:2753]
IFT122	#N/A	#N/A	#N/A	#N/A	#N/A	2.03411	0.490799	1.68642	1.71279	1.84328	1.23332	2.42891	2.27473	2.83496	#N/A	9	ENSG00000163913	IFT122	protein_coding	intraflagellar transport 122 [Source:HGNC Symbol;Acc:HGNC:13556]
GPR180	#N/A	0.913261	#N/A	#N/A	#N/A	2.02195	0.490429	1.21492	1.75469	1.69994	#N/A	1.96368	3.20297	2.31724	#N/A	9	ENSG00000152749	GPR180	protein_coding	G protein-coupled receptor 180 [Source:HGNC Symbol;Acc:HGNC:28899]
NAV3	#N/A	1.66132	#N/A	3.07949	0.475813	0.726428	#N/A	2.76687	3.60642	3.15892	3.0818	#N/A	#N/A	#N/A	3.37859	9	ENSG00000067798	NAV3	protein_coding	neuron navigator 3 [Source:HGNC Symbol;Acc:HGNC:15998]
ADAMTS6	#N/A	#N/A	#N/A	1.79891	#N/A	0.47512	#N/A	6.27676	7.68651	6.56027	4.93932	6.93694	5.79809	6.14042	#N/A	9	ENSG00000049192	ADAMTS6	protein_coding	ADAM metallopeptidase with thrombospondin type 1 motif 6 [Source:HGNC Symbol;Acc:HGNC:222]
ZNF334	#N/A	1.65159	#N/A	0.443423	#N/A	2.37876	#N/A	2.012	3.17115	2.78611	#N/A	2.38944	2.41702	2.36779	#N/A	9	ENSG00000198185	ZNF334	protein_coding	zinc finger protein 334 [Source:HGNC Symbol;Acc:HGNC:15806]
MEOX2	#N/A	#N/A	#N/A	#N/A	#N/A	4.33617	0.436868	5.7439	7.32997	5.792	0.766633	6.61102	3.73123	5.28711	#N/A	9	ENSG00000106511	MEOX2	protein_coding	mesenchyme homeobox 2 [Source:HGNC Symbol;Acc:HGNC:7014]
KANSL1L	#N/A	0.694664	0.647617	0.925323	#N/A	0.491666	#N/A	#N/A	0.432454	0.469865	#N/A	0.490143	0.540816	0.542737	#N/A	9	ENSG00000144445	KANSL1L	protein_coding	KAT8 regulatory NSL complex subunit 1 like [Source:HGNC Symbol;Acc:HGNC:26310]
MARCHF2	#N/A	#N/A	#N/A	#N/A	#N/A	2.15468	0.41654	1.67066	2.18249	1.99841	1.75971	2.28544	2.1596	2.27184	#N/A	9	ENSG00000099785	MARCHF2	protein_coding	membrane associated ring-CH-type finger 2 [Source:HGNC Symbol;Acc:HGNC:28038]
CHKB	#N/A	#N/A	#N/A	#N/A	#N/A	0.9904	0.373917	1.06089	0.901528	0.890676	1.03053	0.96201	1.03896	1.13145	#N/A	9	ENSG00000100288	CHKB	protein_coding	choline kinase beta [Source:HGNC Symbol;Acc:HGNC:1938]
S100A10	#N/A	#N/A	#N/A	#N/A	#N/A	6.93598	0.512924	0.391276	9.49293	0.379904	6.30469	12.9922	7.05503	0.368998	#N/A	9	ENSG00000197747	S100A10	protein_coding	S100 calcium binding protein A10 [Source:HGNC Symbol;Acc:HGNC:10487]
ARHGEF26#114790	#N/A	#N/A	#N/A	1.64052	#N/A	2.7813	#N/A	2.82752	3.03056	3.41831	0.362884	2.7815	3.08388	2.57906	#N/A	9	ENSG00000114790	ARHGEF26	protein_coding	Rho guanine nucleotide exchange factor 26 [Source:HGNC Symbol;Acc:HGNC:24490]
SLC16A2	#N/A	#N/A	#N/A	0.5935	#N/A	2.86111	#N/A	3.11798	3.11336	3.56797	0.35206	2.6144	2.88483	1.86811	#N/A	9	ENSG00000147100	SLC16A2	protein_coding	solute carrier family 16 member 2 [Source:HGNC Symbol;Acc:HGNC:10923]
PXDC1	#N/A	#N/A	#N/A	#N/A	#N/A	3.02816	0.342385	3.18837	4.14928	4.05015	2.50256	3.95235	4.70943	3.67127	#N/A	9	ENSG00000168994	PXDC1	protein_coding	PX domain containing 1 [Source:HGNC Symbol;Acc:HGNC:21361]
EIF3D	#N/A	#N/A	#N/A	#N/A	#N/A	2.07714	0.314897	2.69859	2.49659	2.20763	1.45423	1.74413	1.98968	1.75558	#N/A	9	ENSG00000100353	EIF3D	protein_coding	eukaryotic translation initiation factor 3 subunit D [Source:HGNC Symbol;Acc:HGNC:3278]
C12orf43	#N/A	1.50191	#N/A	#N/A	#N/A	1.505	#N/A	1.51609	1.37191	1.6517	0.305567	1.67861	2.06648	2.06977	#N/A	9	ENSG00000157895	C12orf43	protein_coding	chromosome 12 open reading frame 43 [Source:HGNC Symbol;Acc:HGNC:25719]
TRIP6	#N/A	#N/A	#N/A	#N/A	#N/A	2.94131	0.293289	5.7834	6.00938	5.30215	0.310211	3.26133	3.08922	2.78608	#N/A	9	ENSG00000087077	TRIP6	protein_coding	thyroid hormone receptor interactor 6 [Source:HGNC Symbol;Acc:HGNC:12311]
OGFR	#N/A	#N/A	#N/A	#N/A	#N/A	2.33791	0.290022	2.6528	3.18581	2.86315	1.33774	2.65044	2.85796	2.61007	#N/A	9	ENSG00000060491	OGFR	protein_coding	opioid growth factor receptor [Source:HGNC Symbol;Acc:HGNC:15768]
SLC47A2	#N/A	1.17515	#N/A	0.287242	#N/A	1.60182	#N/A	0.995454	#N/A	1.1193	#N/A	1.31811	1.30445	1.57034	2.48267	9	ENSG00000180638	SLC47A2	protein_coding	solute carrier family 47 member 2 [Source:HGNC Symbol;Acc:HGNC:26439]
FHIP1B	#N/A	#N/A	#N/A	#N/A	#N/A	1.01836	0.277584	1.25597	1.19943	1.12409	1.23206	1.07327	0.928896	1.15665	#N/A	9	ENSG00000051009	FHIP1B	protein_coding	FHF complex subunit HOOK interacting protein 1B [Source:HGNC Symbol;Acc:HGNC:25378]
PROCR	#N/A	#N/A	#N/A	#N/A	#N/A	3.12966	0.298259	3.44052	3.40109	4.10466	0.275297	3.19036	3.49199	2.96358	#N/A	9	ENSG00000101000	PROCR	protein_coding	protein C receptor [Source:HGNC Symbol;Acc:HGNC:9452]
ITGA1	#N/A	#N/A	#N/A	1.17234	#N/A	4.88681	#N/A	7.08819	7.6345	7.09606	0.270202	6.81418	5.27867	5.02206	#N/A	9	ENSG00000213949	ITGA1	protein_coding	integrin subunit alpha 1 [Source:HGNC Symbol;Acc:HGNC:6134]
ZFP36	#N/A	0.980591	#N/A	#N/A	#N/A	1.39806	#N/A	3.26645	3.0263	3.26705	0.264165	1.70479	2.0304	1.418	#N/A	9	ENSG00000128016	ZFP36	protein_coding	ZFP36 ring finger protein [Source:HGNC Symbol;Acc:HGNC:12862]
KIAA0753	#N/A	#N/A	#N/A	#N/A	#N/A	1.63923	0.258614	1.31747	1.4007	1.41892	1.053	1.30439	1.42609	1.33198	#N/A	9	ENSG00000198920	KIAA0753	protein_coding	KIAA0753 [Source:HGNC Symbol;Acc:HGNC:29110]
THBS2-AS1	#N/A	1.31354	#N/A	#N/A	0.245273	1.40927	#N/A	1.85221	2.30419	1.77101	#N/A	2.09579	1.87226	1.76378	#N/A	9	ENSG00000226445	THBS2-AS1	lncRNA	THBS2 antisense RNA 1 [Source:HGNC Symbol;Acc:HGNC:56059]
ELN	#N/A	#N/A	#N/A	1.96398	#N/A	4.29319	#N/A	6.07199	6.13363	6.31704	0.242449	5.32711	3.32469	4.21128	#N/A	9	ENSG00000049540	ELN	protein_coding	elastin [Source:HGNC Symbol;Acc:HGNC:3327]
KLHL36	#N/A	#N/A	#N/A	#N/A	#N/A	1.65234	0.242024	1.67337	1.76288	1.76873	0.927986	1.90222	2.18145	2.31134	#N/A	9	ENSG00000135686	KLHL36	protein_coding	kelch like family member 36 [Source:HGNC Symbol;Acc:HGNC:17844]
TBC1D10A	#N/A	#N/A	#N/A	#N/A	#N/A	5.70578	0.259799	7.23898	0.59989	6.32365	0.241441	6.75205	5.4401	6.41103	#N/A	9	ENSG00000099992	TBC1D10A	protein_coding	TBC1 domain family member 10A [Source:HGNC Symbol;Acc:HGNC:23609]
SCN11A	#N/A	#N/A	1.09848	0.236984	0.414514	1.46679	#N/A	1.17688	#N/A	1.50389	#N/A	1.49225	1.08606	1.62168	#N/A	9	ENSG00000168356	SCN11A	protein_coding	sodium voltage-gated channel alpha subunit 11 [Source:HGNC Symbol;Acc:HGNC:10583]
DHODH	#N/A	1.68037	#N/A	2.46159	#N/A	1.36142	0.236499	1.37088	1.36473	1.46831	1.21193	#N/A	#N/A	1.20059	#N/A	9	ENSG00000102967	DHODH	protein_coding	dihydroorotate dehydrogenase (quinone) [Source:HGNC Symbol;Acc:HGNC:2867]
PLXND1	#N/A	#N/A	#N/A	#N/A	#N/A	0.459428	0.523283	6.10628	0.295413	0.49706	0.233024	8.13254	5.96061	5.45848	#N/A	9	ENSG00000004399	PLXND1	protein_coding	plexin D1 [Source:HGNC Symbol;Acc:HGNC:9107]
MOSPD2	#N/A	#N/A	#N/A	#N/A	#N/A	1.1531	0.232654	1.61228	1.58015	1.65621	0.971724	1.66599	1.52269	1.95899	#N/A	9	ENSG00000130150	MOSPD2	protein_coding	motile sperm domain containing 2 [Source:HGNC Symbol;Acc:HGNC:28381]
SH3PXD2B	#N/A	#N/A	#N/A	#N/A	#N/A	5.91505	0.230002	5.19038	7.01592	4.84021	0.566724	5.67004	4.58307	6.33671	#N/A	9	ENSG00000174705	SH3PXD2B	protein_coding	SH3 and PX domains 2B [Source:HGNC Symbol;Acc:HGNC:29242]
#275119	#N/A	#N/A	#N/A	#N/A	#N/A	1.87277	#N/A	2.31182	1.68279	2.69386	0.227007	1.5917	1.72473	1.52127	1.64759	9	ENSG00000275119		lncRNA	novel transcript
MEF2B	#N/A	#N/A	#N/A	#N/A	#N/A	1.23474	0.224693	1.43337	1.66012	1.25154	0.804679	1.51248	1.41656	1.716	#N/A	9	ENSG00000213999	MEF2B	protein_coding	myocyte enhancer factor 2B [Source:HGNC Symbol;Acc:HGNC:6995]
SLC8A1	#N/A	#N/A	#N/A	#N/A	1.38125	4.6781	#N/A	5.99823	6.80651	6.11613	0.219879	5.5224	4.24171	5.03674	#N/A	9	ENSG00000183023	SLC8A1	protein_coding	solute carrier family 8 member A1 [Source:HGNC Symbol;Acc:HGNC:11068]
EMX2OS	#N/A	#N/A	#N/A	0.591743	#N/A	2.74792	0.214544	3.00265	#N/A	2.74605	0.23335	2.77018	2.62697	2.74581	#N/A	9	ENSG00000229847	EMX2OS	lncRNA	EMX2 opposite strand/antisense RNA [Source:HGNC Symbol;Acc:HGNC:18511]
PLCXD2	#N/A	1.04978	0.21318	#N/A	#N/A	0.211282	#N/A	1.85349	1.48165	0.586495	#N/A	2.31211	1.97588	0.438142	#N/A	9	ENSG00000240891	PLCXD2	protein_coding	phosphatidylinositol specific phospholipase C X domain containing 2 [Source:HGNC Symbol;Acc:HGNC:26462]
INTS6L	#N/A	#N/A	#N/A	#N/A	#N/A	0.408225	0.203487	7.41161	6.5501	6.59619	0.223831	6.44445	5.39914	5.70244	#N/A	9	ENSG00000165359	INTS6L	protein_coding	integrator complex subunit 6 like [Source:HGNC Symbol;Acc:HGNC:27334]
CDH23	#N/A	#N/A	0.982406	#N/A	#N/A	3.35723	#N/A	3.78592	5.17133	4.13085	0.202039	3.14201	2.61461	2.92882	#N/A	9	ENSG00000107736	CDH23	protein_coding	cadherin related 23 [Source:HGNC Symbol;Acc:HGNC:13733]
TRIM35	#N/A	#N/A	#N/A	#N/A	#N/A	1.14795	0.198751	1.59309	1.49506	1.59377	0.542902	1.50052	1.31238	1.32177	#N/A	9	ENSG00000104228	TRIM35	protein_coding	tripartite motif containing 35 [Source:HGNC Symbol;Acc:HGNC:16285]
TIMP2	#N/A	#N/A	#N/A	#N/A	#N/A	0.366394	1.93466	10.769	10.4126	0.384707	0.198506	11.9456	7.91606	9.02644	#N/A	9	ENSG00000035862	TIMP2	protein_coding	TIMP metallopeptidase inhibitor 2 [Source:HGNC Symbol;Acc:HGNC:11821]
GPER1	#N/A	#N/A	2.08023	0.197602	#N/A	0.940595	#N/A	2.04164	1.62713	1.74442	#N/A	1.5647	1.32455	1.52739	#N/A	9	ENSG00000164850	GPER1	protein_coding	G protein-coupled estrogen receptor 1 [Source:HGNC Symbol;Acc:HGNC:4485]
LGALS3	#N/A	#N/A	#N/A	#N/A	#N/A	0.323721	0.424216	0.36079	0.349323	0.333111	0.19072	10.5359	8.35851	0.338484	#N/A	9	ENSG00000131981	LGALS3	protein_coding	galectin 3 [Source:HGNC Symbol;Acc:HGNC:6563]
#260077	#N/A	#N/A	#N/A	#N/A	1.11624	3.35442	0.179422	2.57493	3.55177	3.26305	#N/A	4.8759	4.36637	4.9398	#N/A	9	ENSG00000260077		lncRNA	novel transcript
KDELR2	#N/A	#N/A	#N/A	0.95087	#N/A	2.6225	#N/A	3.74888	3.54471	3.19825	0.179269	3.67213	3.68637	4.09356	#N/A	9	ENSG00000136240	KDELR2	protein_coding	KDEL endoplasmic reticulum protein retention receptor 2 [Source:HGNC Symbol;Acc:HGNC:6305]
LINC02798	#N/A	#N/A	#N/A	#N/A	#N/A	2.14936	#N/A	2.84326	3.74351	2.92854	0.176838	4.91308	3.02352	5.01052	1.74481	9	ENSG00000227082	LINC02798	lncRNA	long intergenic non-protein coding RNA 2798 [Source:HGNC Symbol;Acc:HGNC:54323]
CYBRD1	#N/A	#N/A	#N/A	#N/A	#N/A	6.05347	1.54349	9.38753	0.345424	7.81869	0.176659	9.85797	8.04358	8.55133	#N/A	9	ENSG00000071967	CYBRD1	protein_coding	cytochrome b reductase 1 [Source:HGNC Symbol;Acc:HGNC:20797]
TYMP	#N/A	#N/A	#N/A	#N/A	#N/A	7.52965	0.662862	9.64058	9.46097	8.61034	0.174427	9.23033	6.98739	6.44644	#N/A	9	ENSG00000025708	TYMP	protein_coding	thymidine phosphorylase [Source:HGNC Symbol;Acc:HGNC:3148]
ATP6V0E2-AS1	#N/A	1.14917	#N/A	0.172113	#N/A	1.29041	#N/A	1.37558	1.29875	1.35784	#N/A	1.2659	#N/A	1.19133	1.22557	9	ENSG00000204934	ATP6V0E2-AS1	lncRNA	ATP6V0E2 antisense RNA 1 [Source:HGNC Symbol;Acc:HGNC:44180]
CYBA	#N/A	1.16976	#N/A	#N/A	#N/A	0.287211	0.171732	5.82674	0.448284	6.65763	#N/A	9.44185	0.288808	0.288446	#N/A	9	ENSG00000051523	CYBA	protein_coding	cytochrome b-245 alpha chain [Source:HGNC Symbol;Acc:HGNC:2577]
ZFAND2A-DT	#N/A	0.567234	#N/A	#N/A	#N/A	0.904663	#N/A	1.15964	1.01247	0.936888	#N/A	0.938828	0.741292	0.818469	0.171503	9	ENSG00000229043	ZFAND2A-DT	lncRNA	ZFAND2A divergent transcript [Source:HGNC Symbol;Acc:HGNC:41187]
GABBR1#204681	#N/A	#N/A	#N/A	#N/A	#N/A	4.66704	0.34673	6.75488	6.94369	6.89962	0.169602	6.15517	5.55018	5.9519	#N/A	9	ENSG00000204681	GABBR1	protein_coding	gamma-aminobutyric acid type B receptor subunit 1 [Source:HGNC Symbol;Acc:HGNC:4070]
CRIP1	#N/A	#N/A	#N/A	#N/A	#N/A	0.264495	0.232858	0.31165	0.300157	0.276659	0.165595	9.02246	5.82221	0.287224	#N/A	9	ENSG00000213145	CRIP1	protein_coding	cysteine rich protein 1 [Source:HGNC Symbol;Acc:HGNC:2360]
PHF13	#N/A	#N/A	#N/A	#N/A	#N/A	1.34819	0.17568	1.59827	1.80863	2.11179	0.161749	1.30372	2.46158	1.3791	#N/A	9	ENSG00000116273	PHF13	protein_coding	PHD finger protein 13 [Source:HGNC Symbol;Acc:HGNC:22983]
NR1D1	#N/A	2.70666	#N/A	0.157129	#N/A	1.36085	#N/A	2.44837	2.19486	1.99504	#N/A	1.57031	1.12544	0.951905	#N/A	9	ENSG00000126368	NR1D1	protein_coding	nuclear receptor subfamily 1 group D member 1 [Source:HGNC Symbol;Acc:HGNC:7962]
#233967	#N/A	0.500995	#N/A	#N/A	#N/A	0.155348	#N/A	1.07604	1.1296	0.986079	#N/A	1.35471	0.821004	0.588536	0.228291	9	ENSG00000233967		lncRNA	novel transcript
#234418	#N/A	2.98576	2.7588	0.151642	0.879704	2.10734	#N/A	#N/A	#N/A	#N/A	#N/A	2.26143	2.0394	3.17468	4.45514	9	ENSG00000234418		lncRNA	novel transcript
RANBP17	#N/A	#N/A	#N/A	1.32956	#N/A	5.74784	#N/A	7.56028	9.63213	8.02169	0.148387	7.46293	5.73902	6.14528	#N/A	9	ENSG00000204764	RANBP17	protein_coding	RAN binding protein 17 [Source:HGNC Symbol;Acc:HGNC:14428]
STAT6	#N/A	#N/A	#N/A	#N/A	#N/A	5.62782	0.218033	8.35718	8.76651	0.450286	0.145309	6.98248	5.25994	5.43176	#N/A	9	ENSG00000166888	STAT6	protein_coding	signal transducer and activator of transcription 6 [Source:HGNC Symbol;Acc:HGNC:11368]
#248671	#N/A	#N/A	#N/A	0.951797	#N/A	1.61123	#N/A	1.76054	1.48502	1.60009	0.144924	1.61535	1.89989	1.59917	#N/A	9	ENSG00000248671		lncRNA	ALG1 like 9, pseudogene [Source:NCBI gene (formerly Entrezgene);Acc:285407]
#275180	#N/A	1.51193	#N/A	#N/A	#N/A	1.70571	0.144347	1.84619	1.77531	1.57537	#N/A	1.6777	1.60497	1.72741	#N/A	9	ENSG00000275180		lncRNA	novel transcript
MECOM	#N/A	#N/A	1.22367	#N/A	#N/A	3.39006	#N/A	4.59774	5.5323	3.15307	0.143291	4.68237	1.72849	2.93538	#N/A	9	ENSG00000085276	MECOM	protein_coding	MDS1 and EVI1 complex locus [Source:HGNC Symbol;Acc:HGNC:3498]
LINC00265	#N/A	1.54635	#N/A	#N/A	#N/A	3.80658	#N/A	4.77175	4.84876	4.64712	0.140158	3.77181	4.40251	3.57337	#N/A	9	ENSG00000188185	LINC00265	lncRNA	long intergenic non-protein coding RNA 265 [Source:HGNC Symbol;Acc:HGNC:28019]
IFI16	#N/A	#N/A	#N/A	#N/A	#N/A	0.45729	0.283594	0.856052	0.318659	5.38377	0.140134	9.19497	5.69371	6.15252	#N/A	9	ENSG00000163565	IFI16	protein_coding	interferon gamma inducible protein 16 [Source:HGNC Symbol;Acc:HGNC:5395]
CFAP410	#N/A	1.69777	#N/A	#N/A	#N/A	0.76521	0.139347	2.76093	3.08212	2.25371	#N/A	2.64715	2.81871	0.68206	#N/A	9	ENSG00000160226	CFAP410	protein_coding	cilia and flagella associated protein 410 [Source:HGNC Symbol;Acc:HGNC:1260]
#247925	#N/A	#N/A	#N/A	#N/A	#N/A	1.66333	0.139223	1.75701	2.11268	2.43187	0.616527	1.74801	2.07805	1.85367	#N/A	9	ENSG00000247925		lncRNA	novel transcript
TNFSF10	#N/A	#N/A	#N/A	#N/A	1.61357	0.362964	#N/A	0.267604	0.281072	0.39347	0.138389	8.51264	5.2626	0.239111	#N/A	9	ENSG00000121858	TNFSF10	protein_coding	TNF superfamily member 10 [Source:HGNC Symbol;Acc:HGNC:11925]
FAM111A	#N/A	#N/A	#N/A	#N/A	#N/A	3.24109	0.142814	6.55406	0.385847	6.74331	0.137947	7.86992	6.3025	4.44034	#N/A	9	ENSG00000166801	FAM111A	protein_coding	FAM111 trypsin like peptidase A [Source:HGNC Symbol;Acc:HGNC:24725]
KIF7	#N/A	2.65414	#N/A	0.134567	#N/A	2.19263	#N/A	4.17807	5.03698	3.95148	#N/A	4.70211	4.31429	4.66054	#N/A	9	ENSG00000166813	KIF7	protein_coding	kinesin family member 7 [Source:HGNC Symbol;Acc:HGNC:30497]
PODXL	#N/A	#N/A	2.59607	#N/A	#N/A	2.86858	#N/A	5.11108	6.3789	4.43088	0.134468	4.87922	2.56105	3.35455	#N/A	9	ENSG00000128567	PODXL	protein_coding	podocalyxin like [Source:HGNC Symbol;Acc:HGNC:9171]
GJC1	#N/A	#N/A	#N/A	0.339185	#N/A	0.204879	#N/A	0.82092	0.265795	0.228553	0.133343	6.17926	4.52162	0.250274	#N/A	9	ENSG00000182963	GJC1	protein_coding	gap junction protein gamma 1 [Source:HGNC Symbol;Acc:HGNC:4280]
VSIR	#N/A	#N/A	#N/A	#N/A	#N/A	2.57698	0.132683	2.20066	4.4476	3.39116	0.256616	3.44895	3.65172	3.45524	#N/A	9	ENSG00000107738	VSIR	protein_coding	V-set immunoregulatory receptor [Source:HGNC Symbol;Acc:HGNC:30085]
INSYN2A	#N/A	#N/A	#N/A	#N/A	#N/A	0.248159	0.171524	5.38176	6.20728	6.24618	0.132347	6.74987	4.48494	4.43354	#N/A	9	ENSG00000188916	INSYN2A	protein_coding	inhibitory synaptic factor 2A [Source:HGNC Symbol;Acc:HGNC:33859]
S100A6	#N/A	#N/A	#N/A	#N/A	#N/A	0.252128	0.550302	0.295713	0.275574	6.08948	0.130171	0.299037	0.699454	0.274045	#N/A	9	ENSG00000197956	S100A6	protein_coding	S100 calcium binding protein A6 [Source:HGNC Symbol;Acc:HGNC:10496]
CCDC85A	#N/A	#N/A	#N/A	1.31649	#N/A	4.07575	#N/A	4.71086	5.75489	4.20281	0.129674	4.15135	3.33656	3.06123	#N/A	9	ENSG00000055813	CCDC85A	protein_coding	coiled-coil domain containing 85A [Source:HGNC Symbol;Acc:HGNC:29400]
CNN2	#N/A	1.50138	1.07959	#N/A	#N/A	0.126006	#N/A	0.165573	0.163601	0.146458	#N/A	0.877041	0.174092	0.161632	#N/A	9	ENSG00000064666	CNN2	protein_coding	calponin 2 [Source:HGNC Symbol;Acc:HGNC:2156]
LGALS3BP	#N/A	#N/A	#N/A	0.869057	#N/A	0.256354	#N/A	0.265428	0.278772	0.273844	0.125173	0.286662	0.266419	0.262431	#N/A	9	ENSG00000108679	LGALS3BP	protein_coding	galectin 3 binding protein [Source:HGNC Symbol;Acc:HGNC:6564]
LINC02352	#N/A	1.28659	#N/A	#N/A	#N/A	0.164292	0.124735	0.16159	0.177863	0.173241	#N/A	0.486403	0.186214	0.177183	#N/A	9	ENSG00000259448	LINC02352	lncRNA	long intergenic non-protein coding RNA 2352 [Source:HGNC Symbol;Acc:HGNC:53274]
TSHZ3	#N/A	#N/A	#N/A	#N/A	#N/A	3.96697	0.124557	6.49182	7.29329	5.82515	0.161353	6.19127	4.92828	4.67145	#N/A	9	ENSG00000121297	TSHZ3	protein_coding	teashirt zinc finger homeobox 3 [Source:HGNC Symbol;Acc:HGNC:30700]
DMRTA1	#N/A	0.186792	0.124469	0.124912	#N/A	0.162395	#N/A	1.74388	#N/A	#N/A	#N/A	2.34735	2.063	0.358112	0.127746	9	ENSG00000176399	DMRTA1	protein_coding	DMRT like family A1 [Source:HGNC Symbol;Acc:HGNC:13826]
#259605	#N/A	1.76589	#N/A	#N/A	#N/A	0.130142	0.124299	3.40636	3.08822	3.0473	#N/A	3.55757	3.07485	3.03423	#N/A	9	ENSG00000259605		lncRNA	novel transcript, antisense to SIX5
SERPINE3	#N/A	1.00962	#N/A	#N/A	#N/A	0.14355	#N/A	3.18377	3.23056	0.139977	#N/A	4.51431	0.20591	0.12404	0.939362	9	ENSG00000253309	SERPINE3	protein_coding	serpin family E member 3 [Source:HGNC Symbol;Acc:HGNC:24774]
TBCB	#N/A	#N/A	#N/A	#N/A	#N/A	0.710418	0.184811	6.23503	0.365245	5.31465	0.120685	7.62563	5.73471	0.692263	#N/A	9	ENSG00000105254	TBCB	protein_coding	tubulin folding cofactor B [Source:HGNC Symbol;Acc:HGNC:1989]
PARP8	#N/A	#N/A	#N/A	#N/A	#N/A	5.5651	0.36349	5.96813	0.431468	6.68998	0.119428	6.18476	5.13233	5.0813	#N/A	9	ENSG00000151883	PARP8	protein_coding	poly(ADP-ribose) polymerase family member 8 [Source:HGNC Symbol;Acc:HGNC:26124]
CD63	#N/A	#N/A	#N/A	0.610456	#N/A	0.214418	#N/A	0.241248	0.232114	0.205549	0.119406	0.219696	4.96536	0.223848	#N/A	9	ENSG00000135404	CD63	protein_coding	CD63 molecule [Source:HGNC Symbol;Acc:HGNC:1692]
CYP4A22-AS1	#N/A	#N/A	#N/A	0.114224	0.167608	0.401612	#N/A	3.85432	4.88739	3.52768	#N/A	3.9532	3.40385	0.327199	#N/A	9	ENSG00000225506	CYP4A22-AS1	lncRNA	CYP4A22 antisense RNA 1 [Source:HGNC Symbol;Acc:HGNC:43715]
CMTM8	#N/A	#N/A	#N/A	#N/A	0.880586	3.67534	#N/A	5.31213	7.02771	6.06692	0.113615	5.01939	3.49115	3.72375	#N/A	9	ENSG00000170293	CMTM8	protein_coding	CKLF like MARVEL transmembrane domain containing 8 [Source:HGNC Symbol;Acc:HGNC:19179]
TTYH3	#N/A	#N/A	#N/A	#N/A	1.22535	1.60338	0.113181	1.47128	1.83377	1.72581	#N/A	2.04473	2.37242	2.99393	#N/A	9	ENSG00000136295	TTYH3	protein_coding	tweety family member 3 [Source:HGNC Symbol;Acc:HGNC:22222]
SLC41A2	#N/A	0.952439	#N/A	#N/A	#N/A	1.09481	#N/A	6.73914	7.30772	6.27657	0.112909	6.13597	5.44508	6.42187	#N/A	9	ENSG00000136052	SLC41A2	protein_coding	solute carrier family 41 member 2 [Source:HGNC Symbol;Acc:HGNC:31045]
#285751	#N/A	0.811636	#N/A	0.112518	#N/A	0.368826	0.121102	#N/A	1.31229	1.48324	#N/A	1.78063	1.65635	0.985525	#N/A	9	ENSG00000285751		lncRNA	novel transcript
MAP9	#N/A	2.61251	#N/A	#N/A	#N/A	0.240082	#N/A	6.43535	0.258634	0.24019	0.112481	6.29962	0.228434	4.2151	#N/A	9	ENSG00000164114	MAP9	protein_coding	microtubule associated protein 9 [Source:HGNC Symbol;Acc:HGNC:26118]
#257283	#N/A	#N/A	1.64406	0.112277	#N/A	#N/A	#N/A	1.33769	1.12655	1.27708	#N/A	1.20369	1.24103	1.67769	1.37434	9	ENSG00000257283		lncRNA	novel transcript, antisense to RRP12
PPP1CA	#N/A	#N/A	0.688428	#N/A	#N/A	0.133956	#N/A	3.68284	0.554202	0.372513	#N/A	1.17229	0.111291	0.164313	1.88244	9	ENSG00000172531	PPP1CA	protein_coding	protein phosphatase 1 catalytic subunit alpha [Source:HGNC Symbol;Acc:HGNC:9281]
FAM149A	#N/A	#N/A	#N/A	0.985746	#N/A	3.30563	#N/A	3.18361	4.34429	4.13037	0.11068	3.39314	3.36333	3.00337	#N/A	9	ENSG00000109794	FAM149A	protein_coding	family with sequence similarity 149 member A [Source:HGNC Symbol;Acc:HGNC:24527]
PRICKLE2-AS3	#N/A	#N/A	#N/A	0.18414	#N/A	0.243718	#N/A	0.258717	0.248842	0.238462	0.108008	0.269249	0.253417	0.254395	#N/A	9	ENSG00000226017	PRICKLE2-AS3	lncRNA	PRICKLE2 antisense RNA 3 [Source:HGNC Symbol;Acc:HGNC:40918]
SLC44A3	#N/A	1.69857	#N/A	0.106861	#N/A	0.151689	#N/A	5.11485	0.517763	0.208166	#N/A	5.5564	0.873517	0.147254	#N/A	9	ENSG00000143036	SLC44A3	protein_coding	solute carrier family 44 member 3 [Source:HGNC Symbol;Acc:HGNC:28689]
FBLN7	#N/A	1.81841	#N/A	0.106659	#N/A	0.112773	#N/A	4.1775	0.182376	3.11497	#N/A	3.48391	0.597293	0.143698	#N/A	9	ENSG00000144152	FBLN7	protein_coding	fibulin 7 [Source:HGNC Symbol;Acc:HGNC:26740]
KIAA1755	#N/A	#N/A	#N/A	#N/A	#N/A	0.181421	0.148788	0.195201	0.409713	0.555116	0.106376	5.97146	4.30982	0.1643	#N/A	9	ENSG00000149633	KIAA1755	protein_coding	KIAA1755 [Source:HGNC Symbol;Acc:HGNC:29372]
#239920	#N/A	#N/A	#N/A	#N/A	#N/A	1.2554	0.106116	5.39409	5.88765	5.08424	0.110171	4.94864	3.66791	3.22385	#N/A	9	ENSG00000239920		protein_coding	novel transcript
#282951	#N/A	#N/A	#N/A	#N/A	0.725903	0.420373	#N/A	2.19635	2.51807	2.65499	0.105375	2.2298	2.28274	1.9341	#N/A	9	ENSG00000282951		lncRNA	novel transcript, antisense to RAB4B
EFNB1	#N/A	#N/A	#N/A	#N/A	1.84632	0.520058	#N/A	0.260843	0.370806	0.23291	0.104173	7.59248	5.20539	0.529212	#N/A	9	ENSG00000090776	EFNB1	protein_coding	ephrin B1 [Source:HGNC Symbol;Acc:HGNC:3226]
PJA1	#N/A	0.855085	#N/A	#N/A	#N/A	0.167256	#N/A	1.09079	0.285098	0.147077	#N/A	4.00758	0.160546	0.103776	0.136544	9	ENSG00000181191	PJA1	protein_coding	praja ring finger ubiquitin ligase 1 [Source:HGNC Symbol;Acc:HGNC:16648]
#238142	#N/A	1.57794	#N/A	#N/A	0.418004	1.57046	#N/A	3.31073	3.46647	2.43591	0.103574	#N/A	3.33707	1.60591	#N/A	9	ENSG00000238142		lncRNA	novel transcript
EEF1A1	#N/A	#N/A	#N/A	#N/A	#N/A	0.191917	0.163106	0.244708	0.236293	0.227334	0.102538	0.245768	3.33005	0.208415	#N/A	9	ENSG00000156508	EEF1A1	protein_coding	eukaryotic translation elongation factor 1 alpha 1 [Source:HGNC Symbol;Acc:HGNC:3189]
S100A11	#N/A	#N/A	#N/A	#N/A	#N/A	0.251015	0.102108	0.280894	0.275934	0.268271	0.12175	0.281944	0.236034	0.22755	#N/A	9	ENSG00000163191	S100A11	protein_coding	S100 calcium binding protein A11 [Source:HGNC Symbol;Acc:HGNC:10488]
TRIM34	#N/A	#N/A	#N/A	#N/A	#N/A	0.229195	0.179116	0.25334	0.264669	0.24037	0.10207	7.5372	0.208472	0.230992	#N/A	9	ENSG00000258659	TRIM34	protein_coding	tripartite motif containing 34 [Source:HGNC Symbol;Acc:HGNC:10063]
LINC00390	#N/A	2.0251	3.26349	0.125999	0.331535	#N/A	#N/A	2.22831	1.60606	2.17998	0.101719	#N/A	#N/A	#N/A	0.102287	9	ENSG00000226519	LINC00390	lncRNA	long intergenic non-protein coding RNA 390 [Source:HGNC Symbol;Acc:HGNC:42718]
ADH4	#N/A	1.87436	#N/A	0.101658	#N/A	0.197086	#N/A	3.21296	3.22492	3.03531	#N/A	3.86483	3.65984	0.507035	#N/A	9	ENSG00000198099	ADH4	protein_coding	alcohol dehydrogenase 4 (class II), pi polypeptide [Source:HGNC Symbol;Acc:HGNC:252]
IFI44	#N/A	#N/A	#N/A	#N/A	#N/A	0.233259	0.159418	7.92367	0.277219	0.266786	0.101038	7.04463	4.54799	5.31628	#N/A	9	ENSG00000137965	IFI44	protein_coding	interferon induced protein 44 [Source:HGNC Symbol;Acc:HGNC:16938]
LRRC1	#N/A	#N/A	#N/A	#N/A	#N/A	0.202958	0.0988799	0.344684	0.217842	0.211547	0.0999568	8.03355	5.82437	0.184649	#N/A	9	ENSG00000137269	LRRC1	protein_coding	leucine rich repeat containing 1 [Source:HGNC Symbol;Acc:HGNC:14307]
OSMR-DT	#N/A	#N/A	#N/A	0.876973	#N/A	2.07927	#N/A	3.9051	4.49142	3.00494	0.0979169	2.59797	2.39559	2.00365	#N/A	9	ENSG00000249740	OSMR-DT	lncRNA	OSMR divergent transcript [Source:HGNC Symbol;Acc:HGNC:50296]
NRP2	#N/A	#N/A	#N/A	#N/A	1.09053	0.269628	#N/A	0.251069	0.216121	0.197046	0.097544	6.36991	4.23321	2.0839	#N/A	9	ENSG00000118257	NRP2	protein_coding	neuropilin 2 [Source:HGNC Symbol;Acc:HGNC:8005]
CDKN1C#129757	#N/A	#N/A	#N/A	#N/A	#N/A	0.205073	0.120948	7.34291	0.226282	0.19792	0.0972003	0.21526	0.199327	0.223401	#N/A	9	ENSG00000129757	CDKN1C	protein_coding	cyclin dependent kinase inhibitor 1C [Source:HGNC Symbol;Acc:HGNC:1786]
ROBO3	#N/A	#N/A	#N/A	#N/A	#N/A	0.130872	0.0970965	0.128518	0.145292	0.122995	#N/A	0.134944	0.120147	0.111689	0.649522	9	ENSG00000154134	ROBO3	protein_coding	roundabout guidance receptor 3 [Source:HGNC Symbol;Acc:HGNC:13433]
GPX3	#N/A	#N/A	#N/A	0.110805	#N/A	0.216682	#N/A	0.243154	0.239461	0.22794	0.0969291	0.244135	0.22571	0.222981	#N/A	9	ENSG00000211445	GPX3	protein_coding	glutathione peroxidase 3 [Source:HGNC Symbol;Acc:HGNC:4555]
CXCL14	#N/A	0.586314	#N/A	0.0969172	#N/A	0.159648	#N/A	0.191554	0.181289	0.159628	#N/A	0.191881	0.147322	0.178473	#N/A	9	ENSG00000145824	CXCL14	protein_coding	C-X-C motif chemokine ligand 14 [Source:HGNC Symbol;Acc:HGNC:10640]
CYP1B1-AS1	#N/A	#N/A	#N/A	#N/A	0.706835	3.1582	#N/A	3.1408	5.51351	4.36987	0.0962282	3.7246	3.12676	3.28675	#N/A	9	ENSG00000232973	CYP1B1-AS1	lncRNA	CYP1B1 antisense RNA 1 [Source:HGNC Symbol;Acc:HGNC:28543]
RAB20	#N/A	#N/A	1.91186	#N/A	1.11619	1.11638	0.0961573	#N/A	1.98324	2.08171	#N/A	3.91438	0.591398	0.882942	#N/A	9	ENSG00000139832	RAB20	protein_coding	RAB20, member RAS oncogene family [Source:HGNC Symbol;Acc:HGNC:18260]
SPINT2	#N/A	#N/A	#N/A	#N/A	0.330991	0.196812	#N/A	0.190681	0.590048	0.316467	0.0958081	4.74147	2.83926	0.647995	#N/A	9	ENSG00000167642	SPINT2	protein_coding	serine peptidase inhibitor, Kunitz type 2 [Source:HGNC Symbol;Acc:HGNC:11247]
BTBD19	#N/A	#N/A	#N/A	#N/A	#N/A	0.185172	0.140155	0.205524	0.232789	0.215711	0.0956785	6.96217	0.197469	0.199246	#N/A	9	ENSG00000222009	BTBD19	protein_coding	BTB domain containing 19 [Source:HGNC Symbol;Acc:HGNC:27145]
FNDC1	#N/A	0.667726	#N/A	0.0941899	#N/A	0.0955349	#N/A	0.191065	0.119146	0.11327	#N/A	0.109902	0.122061	0.117264	#N/A	9	ENSG00000164694	FNDC1	protein_coding	fibronectin type III domain containing 1 [Source:HGNC Symbol;Acc:HGNC:21184]
PFN1	#N/A	#N/A	0.0941437	#N/A	#N/A	0.17468	#N/A	0.194147	0.18981	0.170854	0.107951	0.190182	0.149086	0.1637	#N/A	9	ENSG00000108518	PFN1	protein_coding	profilin 1 [Source:HGNC Symbol;Acc:HGNC:8881]
BTG3#154640	#N/A	#N/A	#N/A	#N/A	#N/A	0.205606	0.0940904	0.207729	0.230802	0.230182	0.0969871	0.237822	0.215339	0.219168	#N/A	9	ENSG00000154640	BTG3	protein_coding	BTG anti-proliferation factor 3 [Source:HGNC Symbol;Acc:HGNC:1132]
LY6E-DT#247317	#N/A	#N/A	#N/A	0.124985	#N/A	0.176585	#N/A	0.287369	0.225279	0.202126	0.0936499	5.48037	0.761522	0.201995	#N/A	9	ENSG00000247317	LY6E-DT	lncRNA	LY6E divergent transcript [Source:HGNC Symbol;Acc:HGNC:53728]
AP1G2-AS1	#N/A	#N/A	#N/A	#N/A	#N/A	0.171285	0.150181	5.10434	0.223202	0.206307	0.0931106	4.85045	0.318511	0.216738	#N/A	9	ENSG00000258727	AP1G2-AS1	lncRNA	AP1G2 antisense RNA 1 [Source:HGNC Symbol;Acc:HGNC:55442]
MAP3K5-AS2	#N/A	0.187982	0.431809	#N/A	#N/A	0.279449	0.0925474	1.31839	1.5259	0.705313	#N/A	1.79638	1.36082	#N/A	#N/A	9	ENSG00000286646	MAP3K5-AS2	lncRNA	MAP3K5 antisense RNA 2 [Source:HGNC Symbol;Acc:HGNC:56125]
#287724	#N/A	2.49696	0.184395	0.151093	0.103683	1.41115	0.0921512	#N/A	#N/A	#N/A	#N/A	#N/A	1.47197	1.94783	0.461107	9	ENSG00000287724		lncRNA	novel transcript, antisense to DHCR24
CCDC3	#N/A	#N/A	#N/A	1.02248	#N/A	3.29903	#N/A	3.92907	4.29514	4.48863	0.0918022	5.52034	4.44143	4.12168	#N/A	9	ENSG00000151468	CCDC3	protein_coding	coiled-coil domain containing 3 [Source:HGNC Symbol;Acc:HGNC:23813]
OAF	#N/A	#N/A	#N/A	#N/A	#N/A	0.466467	0.107863	6.25075	7.03137	5.47251	0.0916619	6.76632	4.88868	0.213048	#N/A	9	ENSG00000184232	OAF	protein_coding	out at first homolog [Source:HGNC Symbol;Acc:HGNC:28752]
GLIPR2	#N/A	#N/A	#N/A	#N/A	#N/A	0.209839	0.155913	0.364725	0.235546	0.216967	0.0913063	7.35872	4.75119	0.20928	#N/A	9	ENSG00000122694	GLIPR2	protein_coding	GLI pathogenesis related 2 [Source:HGNC Symbol;Acc:HGNC:18007]
ANKDD1B	#N/A	#N/A	#N/A	0.806775	#N/A	2.02282	#N/A	2.30489	2.00405	2.00493	0.0910661	2.07284	2.00516	2.28298	#N/A	9	ENSG00000189045	ANKDD1B	protein_coding	ankyrin repeat and death domain containing 1B [Source:HGNC Symbol;Acc:HGNC:32525]
#285763	#N/A	1.71318	1.7111	0.100549	0.0905264	#N/A	#N/A	#N/A	1.74402	#N/A	#N/A	2.2398	2.1543	1.77975	0.545919	9	ENSG00000285763		lncRNA	novel transcript, antisense to C6orf52
AXL	#N/A	#N/A	#N/A	#N/A	#N/A	0.783435	0.0897842	0.432408	0.220975	5.97355	0.0951499	6.50791	3.47831	0.237047	#N/A	9	ENSG00000167601	AXL	protein_coding	AXL receptor tyrosine kinase [Source:HGNC Symbol;Acc:HGNC:905]
#234961	#N/A	#N/A	#N/A	#N/A	#N/A	0.155406	0.122457	0.197772	0.190291	0.182777	0.0889042	0.17566	0.167615	0.15183	#N/A	9	ENSG00000234961		lncRNA	novel transcript
LINC02511	#N/A	1.92769	#N/A	0.0884339	#N/A	0.159661	#N/A	4.33053	0.209032	0.228994	#N/A	5.5315	3.15416	0.277376	#N/A	9	ENSG00000248869	LINC02511	lncRNA	long intergenic non-protein coding RNA 2511 [Source:HGNC Symbol;Acc:HGNC:53500]
TXN	#N/A	#N/A	#N/A	0.122496	#N/A	0.157584	#N/A	0.171656	0.136574	0.345035	0.0880172	0.188611	0.151877	0.16783	#N/A	9	ENSG00000136810	TXN	protein_coding	thioredoxin [Source:HGNC Symbol;Acc:HGNC:12435]
EGR1	#N/A	#N/A	#N/A	0.355348	#N/A	0.29937	0.142462	0.292601	0.184782	0.18658	0.0879888	0.327921	1.02885	#N/A	#N/A	9	ENSG00000120738	EGR1	protein_coding	early growth response 1 [Source:HGNC Symbol;Acc:HGNC:3238]
BGN	#N/A	#N/A	#N/A	#N/A	#N/A	0.14505	0.115531	0.195693	0.192795	0.162222	0.0868182	0.191526	0.16251	0.171723	#N/A	9	ENSG00000182492	BGN	protein_coding	biglycan [Source:HGNC Symbol;Acc:HGNC:1044]
LRP8	#N/A	0.346625	0.721068	#N/A	#N/A	0.126559	#N/A	0.119833	0.100951	0.112506	#N/A	4.07399	0.170379	0.0856109	#N/A	9	ENSG00000157193	LRP8	protein_coding	LDL receptor related protein 8 [Source:HGNC Symbol;Acc:HGNC:6700]
MMP17	#N/A	#N/A	#N/A	#N/A	0.12377	0.085426	#N/A	4.55081	1.70113	0.167721	#N/A	4.26241	0.266815	0.102198	0.313393	9	ENSG00000198598	MMP17	protein_coding	matrix metallopeptidase 17 [Source:HGNC Symbol;Acc:HGNC:7163]
RFK	#N/A	#N/A	#N/A	0.0908208	#N/A	0.158701	#N/A	3.52049	1.1399	0.145069	0.0852638	5.64445	0.173442	0.170989	#N/A	9	ENSG00000135002	RFK	protein_coding	riboflavin kinase [Source:HGNC Symbol;Acc:HGNC:30324]
RPL3	#N/A	#N/A	#N/A	#N/A	#N/A	0.141902	0.0999409	0.146201	0.153645	0.12361	0.0852098	0.159634	0.123921	0.12617	#N/A	9	ENSG00000100316	RPL3	protein_coding	ribosomal protein L3 [Source:HGNC Symbol;Acc:HGNC:10332]
A2ML1	#N/A	1.213	#N/A	#N/A	#N/A	0.109278	#N/A	2.79001	1.58524	2.22911	0.0843264	3.35383	1.771	0.469995	#N/A	9	ENSG00000166535	A2ML1	protein_coding	alpha-2-macroglobulin like 1 [Source:HGNC Symbol;Acc:HGNC:23336]
RTRAF	#N/A	#N/A	#N/A	0.17013	#N/A	0.124748	#N/A	1.20708	0.993601	0.25094	0.08332	4.0091	0.142832	0.149108	#N/A	9	ENSG00000087302	RTRAF	protein_coding	RNA transcription, translation and transport factor [Source:HGNC Symbol;Acc:HGNC:23169]
LINC02438	#N/A	0.82894	#N/A	#N/A	0.0820362	0.132097	#N/A	0.542434	0.525483	0.250603	#N/A	1.074	0.169297	0.117744	#N/A	9	ENSG00000248238	LINC02438	lncRNA	long intergenic non-protein coding RNA 2438 [Source:HGNC Symbol;Acc:HGNC:53370]
TCEAL9	#N/A	#N/A	#N/A	0.358673	#N/A	0.205572	#N/A	0.224587	0.235472	0.224056	0.0815595	0.231068	0.227166	0.219334	#N/A	9	ENSG00000185222	TCEAL9	protein_coding	transcription elongation factor A like 9 [Source:HGNC Symbol;Acc:HGNC:30084]
TMBIM1	#N/A	#N/A	0.722129	#N/A	#N/A	0.898449	0.107955	2.57454	2.5263	2.29724	0.0814885	#N/A	1.1408	#N/A	1.05151	9	ENSG00000135926	TMBIM1	protein_coding	transmembrane BAX inhibitor motif containing 1 [Source:HGNC Symbol;Acc:HGNC:23410]
ZBTB7B	#N/A	#N/A	1.7558	#N/A	#N/A	1.24773	#N/A	2.14111	2.64813	2.54273	0.0801637	1.50644	1.71618	1.35348	#N/A	9	ENSG00000160685	ZBTB7B	protein_coding	zinc finger and BTB domain containing 7B [Source:HGNC Symbol;Acc:HGNC:18668]
NAB2	#N/A	#N/A	#N/A	#N/A	#N/A	0.183426	0.144251	0.203207	0.198048	0.193099	0.079408	0.202459	0.62972	0.187431	#N/A	9	ENSG00000166886	NAB2	protein_coding	NGFI-A binding protein 2 [Source:HGNC Symbol;Acc:HGNC:7627]
UBA7	#N/A	#N/A	#N/A	#N/A	#N/A	3.53114	0.134864	5.80072	5.28801	0.301172	0.077285	4.96719	3.56887	3.33366	#N/A	9	ENSG00000182179	UBA7	protein_coding	ubiquitin like modifier activating enzyme 7 [Source:HGNC Symbol;Acc:HGNC:12471]
NORAD	#N/A	#N/A	#N/A	#N/A	#N/A	0.171851	0.0759368	0.128419	0.944113	0.399167	0.0886036	3.18467	1.12246	0.283723	#N/A	9	ENSG00000260032	NORAD	lncRNA	non-coding RNA activated by DNA damage [Source:HGNC Symbol;Acc:HGNC:44311]
SCN3A	#N/A	#N/A	#N/A	0.075375	#N/A	0.152993	#N/A	0.204324	0.160956	0.148298	0.0881337	0.246915	0.323065	0.156993	#N/A	9	ENSG00000153253	SCN3A	protein_coding	sodium voltage-gated channel alpha subunit 3 [Source:HGNC Symbol;Acc:HGNC:10590]
LINC02821	#N/A	1.48944	#N/A	0.0753344	#N/A	0.191749	#N/A	2.33054	1.10363	0.693822	#N/A	2.647	2.45817	0.376072	#N/A	9	ENSG00000257139	LINC02821	lncRNA	long intergenic non-protein coding RNA 2821 [Source:HGNC Symbol;Acc:HGNC:54352]
#251388	#N/A	#N/A	#N/A	0.144077	#N/A	0.20888	#N/A	3.49744	0.187855	0.345723	0.0735063	4.16339	1.90566	0.426068	#N/A	9	ENSG00000251388		lncRNA	novel transcript
LDLRAD2	#N/A	#N/A	#N/A	0.0726875	#N/A	0.144203	0.120477	0.226653	0.180832	0.169897	#N/A	0.170064	0.162884	0.168519	#N/A	9	ENSG00000187942	LDLRAD2	protein_coding	low density lipoprotein receptor class A domain containing 2 [Source:HGNC Symbol;Acc:HGNC:32071]
TLNRD1	#N/A	#N/A	#N/A	#N/A	#N/A	0.204063	0.150145	0.231098	0.225337	0.218442	0.0725219	0.232693	0.215863	0.211766	#N/A	9	ENSG00000140406	TLNRD1	protein_coding	talin rod domain containing 1 [Source:HGNC Symbol;Acc:HGNC:13519]
KCNE4	#N/A	#N/A	#N/A	#N/A	0.637675	0.313376	#N/A	4.91945	5.00433	4.38786	0.0720271	5.40991	3.01931	0.574987	#N/A	9	ENSG00000152049	KCNE4	protein_coding	potassium voltage-gated channel subfamily E regulatory subunit 4 [Source:HGNC Symbol;Acc:HGNC:6244]
PDE9A	#N/A	#N/A	#N/A	#N/A	#N/A	0.159311	0.0748949	5.43903	0.165206	0.155039	0.0719912	4.60342	2.39965	0.314025	#N/A	9	ENSG00000160191	PDE9A	protein_coding	phosphodiesterase 9A [Source:HGNC Symbol;Acc:HGNC:8795]
#239462	#N/A	0.145705	#N/A	0.0907926	#N/A	0.114756	#N/A	1.33455	0.359252	0.230587	#N/A	2.44568	0.117438	0.0718052	#N/A	9	ENSG00000239462		lncRNA	novel transcript
HOXD3	#N/A	#N/A	#N/A	0.551504	#N/A	0.535096	#N/A	2.63014	1.98405	2.48999	0.0711734	1.68713	2.22679	1.61468	#N/A	9	ENSG00000128652	HOXD3	protein_coding	homeobox D3 [Source:HGNC Symbol;Acc:HGNC:5137]
DNM1	#N/A	#N/A	#N/A	#N/A	#N/A	1.81114	0.101765	2.33839	3.13772	2.83369	0.070179	2.7404	2.72322	2.39528	#N/A	9	ENSG00000106976	DNM1	protein_coding	dynamin 1 [Source:HGNC Symbol;Acc:HGNC:2972]
#224251	#N/A	0.147963	#N/A	0.0936914	#N/A	0.104069	#N/A	2.44345	0.868545	#N/A	#N/A	2.63713	0.281409	0.0938629	0.0695581	9	ENSG00000224251		lncRNA	novel transcript, antisense to AKR1C2
H19#130600	#N/A	#N/A	#N/A	0.0684189	#N/A	0.139208	#N/A	0.19523	0.148705	0.156767	0.0820586	0.178714	0.137051	0.167425	#N/A	9	ENSG00000130600	H19	lncRNA	H19 imprinted maternally expressed transcript [Source:HGNC Symbol;Acc:HGNC:4713]
FUT4	#N/A	#N/A	#N/A	#N/A	#N/A	0.520489	0.143914	3.22573	2.71649	2.08807	0.0676757	3.0705	3.44544	2.15692	#N/A	9	ENSG00000196371	FUT4	protein_coding	fucosyltransferase 4 [Source:HGNC Symbol;Acc:HGNC:4015]
CIB1	#N/A	#N/A	#N/A	#N/A	#N/A	0.139791	0.0856214	0.137307	0.153218	0.147949	0.0641711	0.134355	0.124345	0.140637	#N/A	9	ENSG00000185043	CIB1	protein_coding	calcium and integrin binding 1 [Source:HGNC Symbol;Acc:HGNC:16920]
SCARA5	#N/A	1.40179	#N/A	#N/A	#N/A	0.157747	#N/A	0.157809	0.176413	0.423458	0.0637917	5.84745	0.185157	0.585297	#N/A	9	ENSG00000168079	SCARA5	protein_coding	scavenger receptor class A member 5 [Source:HGNC Symbol;Acc:HGNC:28701]
PODN	#N/A	1.07937	#N/A	#N/A	#N/A	0.143086	#N/A	0.179141	0.165053	0.16098	0.0636949	0.166018	1.22816	0.140312	#N/A	9	ENSG00000174348	PODN	protein_coding	podocan [Source:HGNC Symbol;Acc:HGNC:23174]
EMC4	#N/A	0.0768625	#N/A	#N/A	#N/A	0.110037	#N/A	0.463975	0.111916	0.100692	0.063666	3.24313	0.103733	0.120006	#N/A	9	ENSG00000128463	EMC4	protein_coding	ER membrane protein complex subunit 4 [Source:HGNC Symbol;Acc:HGNC:28032]
MYOC	#N/A	0.510408	#N/A	#N/A	#N/A	0.128859	#N/A	0.147721	0.14825	0.138961	0.0632707	0.118455	0.140694	0.100314	#N/A	9	ENSG00000034971	MYOC	protein_coding	myocilin [Source:HGNC Symbol;Acc:HGNC:7610]
NMB	#N/A	#N/A	#N/A	#N/A	0.0631415	0.0764875	#N/A	0.181464	0.238329	0.0900084	#N/A	0.497636	0.0941363	0.0897318	0.0701836	9	ENSG00000197696	NMB	protein_coding	neuromedin B [Source:HGNC Symbol;Acc:HGNC:7842]
BEST1	#N/A	1.71376	#N/A	#N/A	#N/A	0.521942	#N/A	2.37342	2.22474	2.66542	0.0629468	2.6643	2.33076	2.27256	#N/A	9	ENSG00000167995	BEST1	protein_coding	bestrophin 1 [Source:HGNC Symbol;Acc:HGNC:12703]
LINC00683	#N/A	0.677552	#N/A	#N/A	#N/A	0.19889	#N/A	0.666497	0.809531	0.567214	0.0625871	2.56209	1.87994	0.918157	#N/A	9	ENSG00000266256	LINC00683	lncRNA	long intergenic non-protein coding RNA 683 [Source:HGNC Symbol;Acc:HGNC:44467]
LINC02899	#N/A	#N/A	#N/A	#N/A	0.0679045	0.107607	#N/A	0.866524	0.131784	0.118411	0.062527	5.10735	0.11228	0.104477	#N/A	9	ENSG00000248874	LINC02899	lncRNA	long intergenic non-protein coding RNA 2899 [Source:HGNC Symbol;Acc:HGNC:26630]
LINC02331	#N/A	#N/A	#N/A	#N/A	#N/A	0.157029	#N/A	3.67322	0.152156	0.133807	0.0621864	2.53078	0.376758	0.131955	0.120582	9	ENSG00000235269	LINC02331	lncRNA	long intergenic non-protein coding RNA 2331 [Source:HGNC Symbol;Acc:HGNC:53251]
MAGEF1	#N/A	0.390991	#N/A	#N/A	#N/A	0.0818755	#N/A	0.308903	0.177328	0.124153	0.0621178	1.28517	0.103265	0.118899	#N/A	9	ENSG00000177383	MAGEF1	protein_coding	MAGE family member F1 [Source:HGNC Symbol;Acc:HGNC:29639]
#287255	#N/A	0.312908	#N/A	#N/A	0.0617695	0.115518	#N/A	0.129245	0.141505	0.127891	#N/A	0.168485	0.110061	0.109871	#N/A	9	ENSG00000287255		lncRNA	novel transcript, antisense to SLC8A1
SLC1A7	#N/A	0.170337	#N/A	#N/A	#N/A	0.123165	#N/A	0.134221	0.135199	0.129378	0.0600196	0.132224	0.13308	0.115804	#N/A	9	ENSG00000162383	SLC1A7	protein_coding	solute carrier family 1 member 7 [Source:HGNC Symbol;Acc:HGNC:10945]
LINC01126	#N/A	0.0659307	#N/A	#N/A	#N/A	0.0919044	#N/A	1.79029	1.17737	0.166272	0.0599866	2.18664	0.275711	0.0995927	#N/A	9	ENSG00000279873	LINC01126	lncRNA	long intergenic non-protein coding RNA 1126 [Source:HGNC Symbol;Acc:HGNC:49275]
LINC02587	#N/A	#N/A	#N/A	0.0810449	#N/A	0.125467	#N/A	0.143726	0.12349	0.129078	0.0599866	0.136712	0.137155	0.128135	#N/A	9	ENSG00000229108	LINC02587	lncRNA	long intergenic non-protein coding RNA 2587 [Source:HGNC Symbol;Acc:HGNC:50672]
RNF135	#N/A	#N/A	#N/A	#N/A	#N/A	1.9114	0.114356	4.25883	4.70746	4.3479	0.0593751	1.49531	1.76166	1.27913	#N/A	9	ENSG00000181481	RNF135	protein_coding	ring finger protein 135 [Source:HGNC Symbol;Acc:HGNC:21158]
SEMA4C	#N/A	#N/A	#N/A	#N/A	#N/A	0.124842	0.119407	1.11152	0.62548	0.152998	0.0587553	4.34165	0.509298	0.153082	#N/A	9	ENSG00000168758	SEMA4C	protein_coding	semaphorin 4C [Source:HGNC Symbol;Acc:HGNC:10731]
SLC27A3#143554	#N/A	#N/A	#N/A	#N/A	0.361301	0.550506	#N/A	3.87451	4.96299	0.183697	0.0571686	6.14455	5.23803	2.48302	#N/A	9	ENSG00000143554	SLC27A3	protein_coding	solute carrier family 27 member 3 [Source:HGNC Symbol;Acc:HGNC:10997]
CRLF1	#N/A	0.472519	#N/A	#N/A	#N/A	0.118514	#N/A	0.151436	0.117846	0.122701	0.0556856	0.378959	0.0973997	0.0906408	#N/A	9	ENSG00000006016	CRLF1	protein_coding	cytokine receptor like factor 1 [Source:HGNC Symbol;Acc:HGNC:2364]
COL11A1	#N/A	0.0704841	#N/A	#N/A	#N/A	0.0793256	#N/A	0.245385	0.100099	0.101554	0.0555287	0.278156	0.0682041	0.0708346	#N/A	9	ENSG00000060718	COL11A1	protein_coding	collagen type XI alpha 1 chain [Source:HGNC Symbol;Acc:HGNC:2186]
MT1M	#N/A	#N/A	#N/A	0.0551642	#N/A	0.139553	0.0985738	0.158128	0.149502	0.128107	#N/A	0.146146	0.12532	0.144129	#N/A	9	ENSG00000205364	MT1M	protein_coding	metallothionein 1M [Source:HGNC Symbol;Acc:HGNC:14296]
DCXR	#N/A	0.102917	0.0913239	0.05489	0.0906224	0.136722	0.0747394	#N/A	#N/A	#N/A	#N/A	2.4933	#N/A	0.243175	0.0890072	9	ENSG00000169738	DCXR	protein_coding	dicarbonyl and L-xylulose reductase [Source:HGNC Symbol;Acc:HGNC:18985]
#285898	#N/A	#N/A	#N/A	0.0794163	0.0543558	#N/A	#N/A	0.0827972	0.0670053	#N/A	0.0568137	0.107361	0.103599	0.118197	0.0642048	9	ENSG00000285898		lncRNA	Novel transcript
STC1	#N/A	#N/A	0.0537664	#N/A	#N/A	0.126515	#N/A	0.142302	0.138349	0.136708	0.056213	0.141776	0.130556	0.131163	#N/A	9	ENSG00000159167	STC1	protein_coding	stanniocalcin 1 [Source:HGNC Symbol;Acc:HGNC:11373]
OSR2	#N/A	0.0953996	#N/A	0.0980303	#N/A	0.0527164	#N/A	0.153431	0.121123	0.102068	#N/A	4.5252	0.110088	0.100689	#N/A	9	ENSG00000164920	OSR2	protein_coding	odd-skipped related transciption factor 2 [Source:HGNC Symbol;Acc:HGNC:15830]
DBX2-AS1	#N/A	0.0522932	#N/A	0.0642843	#N/A	0.0877261	#N/A	0.0685669	0.0864189	0.0834833	#N/A	0.10164	0.0961588	0.0948196	#N/A	9	ENSG00000257319	DBX2-AS1	lncRNA	DBX2 antisense RNA 1 [Source:HGNC Symbol;Acc:HGNC:55479]
UXT	#N/A	#N/A	#N/A	#N/A	#N/A	0.0670261	0.0633409	0.0645013	0.160931	0.118144	0.0517367	0.0647015	0.0550235	0.0730258	#N/A	9	ENSG00000126756	UXT	protein_coding	ubiquitously expressed prefoldin like chaperone [Source:HGNC Symbol;Acc:HGNC:12641]
LINC02476	#N/A	#N/A	#N/A	0.0499875	#N/A	0.0846998	#N/A	2.27249	0.725673	1.39017	#N/A	1.74539	1.12091	0.0807523	0.275843	9	ENSG00000225546	LINC02476	lncRNA	long intergenic non-protein coding RNA 2476 [Source:HGNC Symbol;Acc:HGNC:53419]
ZNF497-AS1	#N/A	1.73658	#N/A	0.0478341	#N/A	0.406	#N/A	2.03488	1.41917	1.65919	#N/A	1.75148	1.24394	0.939881	#N/A	9	ENSG00000269054	ZNF497-AS1	lncRNA	ZNF497 antisense RNA 1 [Source:HGNC Symbol;Acc:HGNC:55277]
#280029	#N/A	#N/A	#N/A	0.110909	#N/A	0.202296	#N/A	2.8636	1.24482	1.31957	0.0457478	4.21304	0.167233	0.152206	#N/A	9	ENSG00000280029		lncRNA	novel transcript, antisense to PCDHB5, PCDHB6, PCDHB7, PCDHB8, PCDHB9, PCDHB10, PCDHB11, PCDHB12, PCDHB13, PCDHB14 and PCDHB16
FOXC1	#N/A	#N/A	#N/A	0.0440925	#N/A	0.1323	#N/A	0.150944	0.14787	0.141878	0.0622588	0.152211	0.143066	0.137089	#N/A	9	ENSG00000054598	FOXC1	protein_coding	forkhead box C1 [Source:HGNC Symbol;Acc:HGNC:3800]
IGFBP4	#N/A	#N/A	#N/A	#N/A	#N/A	0.145073	0.0435856	0.20194	0.193223	0.191617	0.0908873	0.189517	0.197407	0.164965	#N/A	9	ENSG00000141753	IGFBP4	protein_coding	insulin like growth factor binding protein 4 [Source:HGNC Symbol;Acc:HGNC:5473]
FAM9C	#N/A	#N/A	0.0566457	#N/A	0.0427822	#N/A	#N/A	0.0823711	0.0850148	0.0965875	#N/A	0.0640939	0.0565177	0.088992	0.0616179	9	ENSG00000187268	FAM9C	protein_coding	family with sequence similarity 9 member C [Source:HGNC Symbol;Acc:HGNC:18405]
#286730	#N/A	#N/A	#N/A	0.0424381	#N/A	0.0774733	#N/A	0.0921592	0.0872778	0.0835061	#N/A	0.120022	0.0980181	0.082398	0.049615	9	ENSG00000286730		lncRNA	novel transcript
MZT2A	#N/A	0.222998	#N/A	#N/A	#N/A	0.085987	#N/A	0.131752	0.121201	0.11688	0.0416615	0.294205	0.114036	0.0906161	#N/A	9	ENSG00000173272	MZT2A	protein_coding	mitotic spindle organizing protein 2A [Source:HGNC Symbol;Acc:HGNC:33187]
APOC1	#N/A	0.0405027	#N/A	0.0481969	#N/A	0.079475	#N/A	0.0803251	0.101047	0.0844916	#N/A	0.0902599	0.0856995	0.0879578	#N/A	9	ENSG00000130208	APOC1	protein_coding	apolipoprotein C1 [Source:HGNC Symbol;Acc:HGNC:607]
PRDM16-DT	#N/A	#N/A	0.0838434	#N/A	0.0379482	0.116433	#N/A	0.147311	0.144902	0.137817	#N/A	0.127931	0.125117	0.12851	#N/A	9	ENSG00000177133	PRDM16-DT	lncRNA	PRDM16 divergent transcript [Source:HGNC Symbol;Acc:HGNC:48664]
LGALS1	#N/A	#N/A	#N/A	#N/A	#N/A	0.0901881	0.0638538	0.102097	0.0822966	0.0737015	0.0376177	0.0996874	0.0675949	0.0974531	#N/A	9	ENSG00000100097	LGALS1	protein_coding	galectin 1 [Source:HGNC Symbol;Acc:HGNC:6561]
#228933	#N/A	0.202856	#N/A	#N/A	0.037603	0.120922	#N/A	0.110763	0.10303	0.112155	#N/A	0.122904	0.0981017	0.117806	#N/A	9	ENSG00000228933		lncRNA	novel transcript
KCNB2	#N/A	0.172204	#N/A	0.0649859	#N/A	0.0517987	#N/A	0.0866721	0.0888397	0.0916639	#N/A	0.0696766	0.0741752	0.0363317	#N/A	9	ENSG00000182674	KCNB2	protein_coding	potassium voltage-gated channel subfamily B member 2 [Source:HGNC Symbol;Acc:HGNC:6232]
RHOC	#N/A	#N/A	#N/A	#N/A	#N/A	0.078894	0.0603836	0.0982228	0.0981593	0.0825744	0.0359815	0.0965547	0.0444556	0.0706966	#N/A	9	ENSG00000155366	RHOC	protein_coding	ras homolog family member C [Source:HGNC Symbol;Acc:HGNC:669]
APRT	#N/A	#N/A	#N/A	#N/A	#N/A	0.0897698	0.0649926	0.0928262	0.0527398	0.069002	0.0356813	0.0882319	0.0398452	0.0924716	#N/A	9	ENSG00000198931	APRT	protein_coding	adenine phosphoribosyltransferase [Source:HGNC Symbol;Acc:HGNC:626]
#254135	#N/A	#N/A	#N/A	0.0382443	0.0350083	0.0596319	#N/A	0.190406	0.0766477	0.0786126	#N/A	0.443208	0.0521261	0.0534499	#N/A	9	ENSG00000254135		lncRNA	novel transcript
EMB	#N/A	#N/A	#N/A	#N/A	0.0340552	0.0896624	#N/A	0.114443	0.148727	0.143591	0.0618798	0.302238	0.0778771	0.0784478	#N/A	9	ENSG00000170571	EMB	protein_coding	embigin [Source:HGNC Symbol;Acc:HGNC:30465]
ADH6	#N/A	0.0339471	#N/A	0.062833	#N/A	0.0933417	#N/A	0.0829668	0.0659064	0.0820499	#N/A	0.105496	0.0982994	0.06604	#N/A	9	ENSG00000172955	ADH6	protein_coding	alcohol dehydrogenase 6 (class V) [Source:HGNC Symbol;Acc:HGNC:255]
AMZ2	#N/A	0.0361285	#N/A	#N/A	#N/A	0.0396681	#N/A	0.165911	0.0699117	0.056222	#N/A	0.466146	0.0326254	0.072339	0.036924	9	ENSG00000196704	AMZ2	protein_coding	archaelysin family metallopeptidase 2 [Source:HGNC Symbol;Acc:HGNC:28041]
#256195	#N/A	#N/A	#N/A	#N/A	0.0301231	0.0680479	#N/A	0.137806	0.0719079	0.065723	#N/A	0.482604	0.0778221	0.0652573	0.0423593	9	ENSG00000256195		lncRNA	novel transcript
LINC02360	#N/A	#N/A	#N/A	0.0369986	#N/A	0.0504902	#N/A	0.0538231	0.0573999	0.054968	0.0290331	0.0531474	0.0533733	0.0436231	#N/A	9	ENSG00000248300	LINC02360	lncRNA	long intergenic non-protein coding RNA 2360 [Source:HGNC Symbol;Acc:HGNC:53282]
#232053	#N/A	#N/A	0.0697747	#N/A	#N/A	0.0539499	#N/A	0.295036	0.0732738	0.110003	0.0534064	0.704863	0.17805	0.0268092	#N/A	9	ENSG00000232053		lncRNA	novel transcript
MT-ND4L	#N/A	#N/A	#N/A	#N/A	#N/A	0.0464422	0.0309522	0.0575253	0.0441215	0.035825	0.0260135	0.0543644	0.0357523	0.0362185	#N/A	9	ENSG00000212907	MT-ND4L	protein_coding	mitochondrially encoded NADH:ubiquinone oxidoreductase core subunit 4L [Source:HGNC Symbol;Acc:HGNC:7460]
ADGRG1	#N/A	#N/A	0.0405512	#N/A	#N/A	0.0791459	#N/A	0.0956904	0.0902119	0.0837296	0.051596	0.0826356	0.0259425	0.0729002	#N/A	9	ENSG00000205336	ADGRG1	protein_coding	adhesion G protein-coupled receptor G1 [Source:HGNC Symbol;Acc:HGNC:4512]
#285838	#N/A	0.0759126	#N/A	#N/A	#N/A	0.0901071	#N/A	0.0972725	0.101658	0.0881339	#N/A	0.0902715	0.0929621	0.093937	0.0247893	9	ENSG00000285838		lncRNA	novel transcript
PRDM8	#N/A	0.0227488	#N/A	#N/A	#N/A	0.0924647	#N/A	0.0904098	0.104542	0.0979986	0.0372118	0.0859472	0.0953275	0.0966728	#N/A	9	ENSG00000152784	PRDM8	protein_coding	PR/SET domain 8 [Source:HGNC Symbol;Acc:HGNC:13993]
FYB1	#N/A	#N/A	0.260109	#N/A	#N/A	0.025459	#N/A	0.289606	0.0980077	0.125198	0.0534417	1.35434	0.847093	0.0226857	#N/A	9	ENSG00000082074	FYB1	protein_coding	FYN binding protein 1 [Source:HGNC Symbol;Acc:HGNC:4036]
FGFR2	#N/A	#N/A	#N/A	#N/A	#N/A	0.0893434	#N/A	0.302311	0.107911	0.0583274	0.037268	0.779107	0.0864242	0.0667826	0.0151885	9	ENSG00000066468	FGFR2	protein_coding	fibroblast growth factor receptor 2 [Source:HGNC Symbol;Acc:HGNC:3689]
C11orf71	#N/A	0.018869	#N/A	#N/A	#N/A	0.0867287	#N/A	0.195966	0.0319996	0.0489752	#N/A	0.0810332	0.0845892	0.0930256	0.0138707	9	ENSG00000180425	C11orf71	protein_coding	chromosome 11 open reading frame 71 [Source:HGNC Symbol;Acc:HGNC:25937]
SERPINE1	#N/A	#N/A	#N/A	0.0162488	#N/A	0.0282954	#N/A	0.044166	0.0536708	0.0316577	0.0290331	0.0368171	0.0138486	0.0508527	#N/A	9	ENSG00000106366	SERPINE1	protein_coding	serpin family E member 1 [Source:HGNC Symbol;Acc:HGNC:8583]
MT1X	#N/A	0.0503947	0.0595645	0.0616268	0.0102845	0.00945442	0.0523138	#N/A	#N/A	#N/A	#N/A	#N/A	0.0543895	0.0377491	0.0918797	9	ENSG00000187193	MT1X	protein_coding	metallothionein 1X [Source:HGNC Symbol;Acc:HGNC:7405]
ALAS1	#N/A	#N/A	0.0773624	#N/A	0.00929107	0.16101	#N/A	0.94354	1.30458	0.597209	#N/A	1.07358	#N/A	0.987436	0.109327	9	ENSG00000023330	ALAS1	protein_coding	5'-aminolevulinate synthase 1 [Source:HGNC Symbol;Acc:HGNC:396]
NAV1	#N/A	#N/A	#N/A	#N/A	#N/A	4.77067	#N/A	5.3603	6.41348	5.54483	4.13943	6.00523	4.55227	5.4355	#N/A	8	ENSG00000134369	NAV1	protein_coding	neuron navigator 1 [Source:HGNC Symbol;Acc:HGNC:15989]
ZFP36L2	#N/A	#N/A	#N/A	#N/A	#N/A	6.09597	#N/A	7.4429	7.08525	8.51339	4.10473	7.3578	7.75127	7.63434	#N/A	8	ENSG00000152518	ZFP36L2	protein_coding	ZFP36 ring finger protein like 2 [Source:HGNC Symbol;Acc:HGNC:1108]
IGFBP7	#N/A	#N/A	#N/A	#N/A	#N/A	5.73349	#N/A	6.80699	7.14177	6.37123	5.62018	6.56384	3.85774	6.22969	#N/A	8	ENSG00000163453	IGFBP7	protein_coding	insulin like growth factor binding protein 7 [Source:HGNC Symbol;Acc:HGNC:5476]
ACTA2	#N/A	#N/A	#N/A	#N/A	#N/A	4.65861	#N/A	6.4337	7.30311	5.65203	5.09685	6.65506	3.63315	6.54423	#N/A	8	ENSG00000107796	ACTA2	protein_coding	actin alpha 2, smooth muscle [Source:HGNC Symbol;Acc:HGNC:130]
ZC4H2	#N/A	#N/A	#N/A	#N/A	#N/A	3.89317	#N/A	5.00649	5.67682	5.97337	3.56814	4.14701	4.49576	3.89283	#N/A	8	ENSG00000126970	ZC4H2	protein_coding	zinc finger C4H2-type containing [Source:HGNC Symbol;Acc:HGNC:24931]
#227486	#N/A	#N/A	#N/A	#N/A	#N/A	4.09092	#N/A	4.97767	5.63864	5.15685	3.2948	4.56352	4.4106	4.59307	#N/A	8	ENSG00000227486		lncRNA	novel transcript
STARD9	#N/A	#N/A	#N/A	#N/A	#N/A	3.23176	#N/A	5.37712	6.34053	5.77023	3.90367	4.23268	3.36495	3.58584	#N/A	8	ENSG00000159433	STARD9	protein_coding	StAR related lipid transfer domain containing 9 [Source:HGNC Symbol;Acc:HGNC:19162]
SLC25A43	#N/A	#N/A	#N/A	#N/A	#N/A	3.96646	#N/A	4.84877	5.34098	4.66219	3.13697	4.80279	4.09024	4.8609	#N/A	8	ENSG00000077713	SLC25A43	protein_coding	solute carrier family 25 member 43 [Source:HGNC Symbol;Acc:HGNC:30557]
CLIC4	#N/A	#N/A	#N/A	#N/A	#N/A	3.76173	#N/A	4.44448	5.38772	5.00826	3.09972	5.09448	4.14224	4.16224	#N/A	8	ENSG00000169504	CLIC4	protein_coding	chloride intracellular channel 4 [Source:HGNC Symbol;Acc:HGNC:13518]
ARPC5	#N/A	#N/A	#N/A	#N/A	#N/A	3.0874	#N/A	4.24668	4.80639	5.37185	3.63881	4.82993	4.97953	4.45151	#N/A	8	ENSG00000162704	ARPC5	protein_coding	actin related protein 2/3 complex subunit 5 [Source:HGNC Symbol;Acc:HGNC:708]
PSD3	#N/A	#N/A	#N/A	#N/A	#N/A	3.08709	#N/A	4.21475	5.31451	5.39706	4.083	4.39691	4.33763	3.85544	#N/A	8	ENSG00000156011	PSD3	protein_coding	pleckstrin and Sec7 domain containing 3 [Source:HGNC Symbol;Acc:HGNC:19093]
MGAT5	#N/A	#N/A	#N/A	#N/A	#N/A	3.76826	#N/A	4.84867	6.38843	4.96946	3.05572	4.36892	4.248	3.80271	#N/A	8	ENSG00000152127	MGAT5	protein_coding	alpha-1,6-mannosylglycoprotein 6-beta-N-acetylglucosaminyltransferase [Source:HGNC Symbol;Acc:HGNC:7049]
ADD3	#N/A	#N/A	#N/A	#N/A	#N/A	3.60081	#N/A	5.37137	7.14595	6.24934	3.5486	4.06386	4.15665	3.01041	#N/A	8	ENSG00000148700	ADD3	protein_coding	adducin 3 [Source:HGNC Symbol;Acc:HGNC:245]
EMCN	#N/A	#N/A	#N/A	#N/A	#N/A	3.35988	#N/A	5.04937	5.33536	4.19805	3.20591	3.87293	2.93501	2.90814	#N/A	8	ENSG00000164035	EMCN	protein_coding	endomucin [Source:HGNC Symbol;Acc:HGNC:16041]
SP100	#N/A	#N/A	#N/A	#N/A	#N/A	4.12998	#N/A	2.91542	4.2988	3.9933	2.602	3.97631	4.38242	3.98677	#N/A	8	ENSG00000067066	SP100	protein_coding	SP100 nuclear antigen [Source:HGNC Symbol;Acc:HGNC:11206]
TGFBR2	#N/A	#N/A	#N/A	#N/A	#N/A	3.1196	#N/A	5.48513	6.46089	5.93323	2.94307	3.04765	3.12708	2.33549	#N/A	8	ENSG00000163513	TGFBR2	protein_coding	transforming growth factor beta receptor 2 [Source:HGNC Symbol;Acc:HGNC:11773]
TGOLN2	#N/A	#N/A	#N/A	#N/A	#N/A	2.3312	#N/A	2.57939	2.79287	3.13201	2.41844	2.3517	2.69721	2.35236	#N/A	8	ENSG00000152291	TGOLN2	protein_coding	trans-golgi network protein 2 [Source:HGNC Symbol;Acc:HGNC:15450]
JUND	#N/A	#N/A	#N/A	#N/A	#N/A	4.13509	#N/A	4.45852	3.74249	3.54567	2.28583	4.65195	3.85005	4.54583	#N/A	8	ENSG00000130522	JUND	protein_coding	JunD proto-oncogene, AP-1 transcription factor subunit [Source:HGNC Symbol;Acc:HGNC:6206]
CASC15	#N/A	#N/A	#N/A	#N/A	#N/A	2.23332	#N/A	4.30763	5.00039	4.11822	2.43147	2.99562	2.49721	2.57754	#N/A	8	ENSG00000272168	CASC15	lncRNA	cancer susceptibility 15 [Source:HGNC Symbol;Acc:HGNC:28245]
CAVIN1	#N/A	#N/A	#N/A	#N/A	#N/A	2.33109	#N/A	4.29809	4.43772	3.88812	3.65011	3.00337	2.47471	2.14055	#N/A	8	ENSG00000177469	CAVIN1	protein_coding	caveolae associated protein 1 [Source:HGNC Symbol;Acc:HGNC:9688]
TMEM144	#N/A	#N/A	#N/A	#N/A	#N/A	3.79249	#N/A	2.75542	3.15454	3.99988	#N/A	3.76209	4.41106	4.211	2.09555	8	ENSG00000164124	TMEM144	protein_coding	transmembrane protein 144 [Source:HGNC Symbol;Acc:HGNC:25633]
ENG	#N/A	#N/A	#N/A	#N/A	#N/A	3.52728	#N/A	4.11392	5.15394	3.7351	1.96838	3.98705	2.67059	3.3688	#N/A	8	ENSG00000106991	ENG	protein_coding	endoglin [Source:HGNC Symbol;Acc:HGNC:3349]
ABTB1	#N/A	#N/A	#N/A	#N/A	#N/A	2.14252	#N/A	1.96097	2.11299	2.20024	1.9569	2.3052	2.40418	2.49289	#N/A	8	ENSG00000114626	ABTB1	protein_coding	ankyrin repeat and BTB domain containing 1 [Source:HGNC Symbol;Acc:HGNC:18275]
ZFYVE19	#N/A	2.32872	#N/A	#N/A	#N/A	2.4807	#N/A	2.00187	2.41771	1.95301	#N/A	2.73155	3.11203	2.79137	#N/A	8	ENSG00000166140	ZFYVE19	protein_coding	zinc finger FYVE-type containing 19 [Source:HGNC Symbol;Acc:HGNC:20758]
CTDSP1	#N/A	#N/A	#N/A	#N/A	#N/A	1.88305	#N/A	2.59358	2.87992	3.27548	3.16147	2.22927	2.56912	2.03533	#N/A	8	ENSG00000144579	CTDSP1	protein_coding	CTD small phosphatase 1 [Source:HGNC Symbol;Acc:HGNC:21614]
PLEKHA2	#N/A	#N/A	#N/A	#N/A	#N/A	2.23637	#N/A	2.41907	3.30848	4.06783	1.83117	3.29053	3.27776	2.73396	#N/A	8	ENSG00000169499	PLEKHA2	protein_coding	pleckstrin homology domain containing A2 [Source:HGNC Symbol;Acc:HGNC:14336]
RAC1	#N/A	#N/A	#N/A	#N/A	#N/A	1.8148	#N/A	2.49288	2.45679	2.39616	1.81663	1.88194	2.15245	1.83654	#N/A	8	ENSG00000136238	RAC1	protein_coding	Rac family small GTPase 1 [Source:HGNC Symbol;Acc:HGNC:9801]
LURAP1L-AS1	#N/A	#N/A	#N/A	3.2818	#N/A	4.76822	#N/A	1.73594	2.87611	2.39806	#N/A	5.69002	5.0938	5.97925	#N/A	8	ENSG00000235448	LURAP1L-AS1	lncRNA	LURAP1L antisense RNA 1 [Source:HGNC Symbol;Acc:HGNC:49761]
AIDA	#N/A	#N/A	#N/A	#N/A	#N/A	3.11249	#N/A	2.29832	3.7003	3.42157	1.72101	3.34478	4.37065	3.20499	#N/A	8	ENSG00000186063	AIDA	protein_coding	axin interactor, dorsalization associated [Source:HGNC Symbol;Acc:HGNC:25761]
MAP3K1	#N/A	#N/A	#N/A	#N/A	#N/A	1.91413	#N/A	1.71787	1.7768	1.93466	1.84575	1.72448	1.89545	1.7155	#N/A	8	ENSG00000095015	MAP3K1	protein_coding	mitogen-activated protein kinase kinase kinase 1 [Source:HGNC Symbol;Acc:HGNC:6848]
PKD2	#N/A	#N/A	#N/A	#N/A	#N/A	1.91718	#N/A	2.11225	2.36706	2.51037	1.62563	2.13899	2.49844	2.42544	#N/A	8	ENSG00000118762	PKD2	protein_coding	polycystin 2, transient receptor potential cation channel [Source:HGNC Symbol;Acc:HGNC:9009]
RFTN2	#N/A	#N/A	#N/A	1.59226	#N/A	3.27539	#N/A	3.89353	4.7793	4.16715	#N/A	4.94768	4.64708	4.01082	#N/A	8	ENSG00000162944	RFTN2	protein_coding	raftlin family member 2 [Source:HGNC Symbol;Acc:HGNC:26402]
RBMS2	#N/A	#N/A	#N/A	#N/A	#N/A	2.80445	#N/A	2.58512	4.247	4.05629	1.58984	3.99731	4.14797	3.88029	#N/A	8	ENSG00000076067	RBMS2	protein_coding	RNA binding motif single stranded interacting protein 2 [Source:HGNC Symbol;Acc:HGNC:9909]
ARPC2	#N/A	#N/A	#N/A	#N/A	#N/A	2.00176	#N/A	2.76302	2.79724	3.13685	1.8515	1.72406	1.96308	1.57242	#N/A	8	ENSG00000163466	ARPC2	protein_coding	actin related protein 2/3 complex subunit 2 [Source:HGNC Symbol;Acc:HGNC:705]
USP18	#N/A	#N/A	#N/A	#N/A	#N/A	2.88351	#N/A	1.83364	2.31738	2.34227	#N/A	2.67653	2.86356	2.52145	1.57099	8	ENSG00000184979	USP18	protein_coding	ubiquitin specific peptidase 18 [Source:HGNC Symbol;Acc:HGNC:12616]
CCNI	#N/A	#N/A	#N/A	#N/A	#N/A	1.83387	#N/A	1.5606	1.72735	1.73172	2.04173	1.99415	2.31176	2.36392	#N/A	8	ENSG00000118816	CCNI	protein_coding	cyclin I [Source:HGNC Symbol;Acc:HGNC:1595]
DELEC1	#N/A	1.69821	#N/A	#N/A	#N/A	1.54779	#N/A	2.13031	4.20384	2.92652	#N/A	2.48955	2.07791	2.3318	#N/A	8	ENSG00000173077	DELEC1	lncRNA	deleted in esophageal cancer 1 [Source:HGNC Symbol;Acc:HGNC:23658]
PPP1R21	#N/A	#N/A	#N/A	#N/A	#N/A	1.71119	1.54009	1.57023	1.60327	1.86528	#N/A	1.68209	1.82783	1.76849	#N/A	8	ENSG00000162869	PPP1R21	protein_coding	protein phosphatase 1 regulatory subunit 21 [Source:HGNC Symbol;Acc:HGNC:30595]
RPH3AL#181031	#N/A	#N/A	#N/A	#N/A	#N/A	2.62668	#N/A	1.64653	2.07892	1.9014	1.5203	2.41121	2.69214	2.54386	#N/A	8	ENSG00000181031	RPH3AL	protein_coding	rabphilin 3A like (without C2 domains) [Source:HGNC Symbol;Acc:HGNC:10296]
KIFC2	#N/A	#N/A	1.48914	#N/A	#N/A	2.29771	#N/A	1.57728	1.96906	2.01564	#N/A	1.91739	1.76441	1.7416	#N/A	8	ENSG00000167702	KIFC2	protein_coding	kinesin family member C2 [Source:HGNC Symbol;Acc:HGNC:29530]
SORBS2	#N/A	#N/A	#N/A	#N/A	#N/A	1.72906	#N/A	2.25332	2.85591	3.07335	1.48375	2.83778	1.89869	3.00192	#N/A	8	ENSG00000154556	SORBS2	protein_coding	sorbin and SH3 domain containing 2 [Source:HGNC Symbol;Acc:HGNC:24098]
#254420	#N/A	#N/A	#N/A	#N/A	#N/A	3.04041	#N/A	2.39788	2.57506	2.52622	1.4659	2.86903	3.17888	3.059	#N/A	8	ENSG00000254420		lncRNA	novel transcript
PPA1	#N/A	#N/A	#N/A	#N/A	#N/A	1.96357	#N/A	2.04332	2.05508	1.89424	#N/A	2.21815	1.75976	2.40234	1.43204	8	ENSG00000180817	PPA1	protein_coding	inorganic pyrophosphatase 1 [Source:HGNC Symbol;Acc:HGNC:9226]
FER	#N/A	#N/A	#N/A	#N/A	#N/A	1.54404	#N/A	1.68211	1.68904	1.88053	1.67112	1.41636	1.51735	1.43582	#N/A	8	ENSG00000151422	FER	protein_coding	FER tyrosine kinase [Source:HGNC Symbol;Acc:HGNC:3655]
HOTAIRM1	#N/A	#N/A	#N/A	#N/A	#N/A	2.29478	#N/A	2.74937	3.26633	3.14585	1.40635	1.57281	1.70467	1.95874	#N/A	8	ENSG00000233429	HOTAIRM1	lncRNA	HOXA transcript antisense RNA, myeloid-specific 1 [Source:HGNC Symbol;Acc:HGNC:37117]
TSC22D3	#N/A	#N/A	#N/A	#N/A	#N/A	1.72431	#N/A	1.4234	1.88417	1.8629	1.38321	2.0325	2.29479	2.01131	#N/A	8	ENSG00000157514	TSC22D3	protein_coding	TSC22 domain family member 3 [Source:HGNC Symbol;Acc:HGNC:3051]
HSP90B1	#N/A	#N/A	#N/A	#N/A	#N/A	3.95059	#N/A	3.26702	4.23881	3.41217	1.3763	4.45271	4.83796	4.27651	#N/A	8	ENSG00000166598	HSP90B1	protein_coding	heat shock protein 90 beta family member 1 [Source:HGNC Symbol;Acc:HGNC:12028]
CUBN	#N/A	#N/A	#N/A	1.874	#N/A	1.74966	#N/A	1.37272	1.50499	1.75626	#N/A	1.66052	1.93214	1.69395	#N/A	8	ENSG00000107611	CUBN	protein_coding	cubilin [Source:HGNC Symbol;Acc:HGNC:2548]
LPIN2	#N/A	#N/A	#N/A	#N/A	#N/A	2.50879	#N/A	1.70454	2.25033	2.09015	1.37174	3.00868	3.5625	3.09976	#N/A	8	ENSG00000101577	LPIN2	protein_coding	lipin 2 [Source:HGNC Symbol;Acc:HGNC:14450]
SCRN1	#N/A	1.36686	#N/A	#N/A	#N/A	3.27991	#N/A	2.48378	3.55869	3.09077	#N/A	4.70771	4.4399	3.94236	#N/A	8	ENSG00000136193	SCRN1	protein_coding	secernin 1 [Source:HGNC Symbol;Acc:HGNC:22192]
ITPR1	#N/A	#N/A	#N/A	#N/A	#N/A	1.55195	#N/A	2.42964	2.39675	2.94932	1.83263	1.49008	1.59327	1.36683	#N/A	8	ENSG00000150995	ITPR1	protein_coding	inositol 1,4,5-trisphosphate receptor type 1 [Source:HGNC Symbol;Acc:HGNC:6180]
KLF7	#N/A	#N/A	#N/A	#N/A	#N/A	2.42879	#N/A	2.96091	3.64169	3.81074	1.34931	2.93707	2.69902	2.50049	#N/A	8	ENSG00000118263	KLF7	protein_coding	Kruppel like factor 7 [Source:HGNC Symbol;Acc:HGNC:6350]
SLC13A3	#N/A	1.44847	#N/A	1.32636	1.73552	#N/A	#N/A	1.69866	1.51826	1.67467	1.45258	#N/A	#N/A	#N/A	1.32714	8	ENSG00000158296	SLC13A3	protein_coding	solute carrier family 13 member 3 [Source:HGNC Symbol;Acc:HGNC:14430]
PPIA	#N/A	#N/A	#N/A	#N/A	#N/A	2.78591	#N/A	4.21845	4.10225	4.55653	1.31948	2.78799	3.56671	2.35281	#N/A	8	ENSG00000196262	PPIA	protein_coding	peptidylprolyl isomerase A [Source:HGNC Symbol;Acc:HGNC:9253]
LEKR1	#N/A	1.31788	#N/A	#N/A	#N/A	2.35194	#N/A	1.43094	2.3269	1.70731	#N/A	1.72095	2.15196	1.939	#N/A	8	ENSG00000197980	LEKR1	protein_coding	leucine, glutamate and lysine rich 1 [Source:HGNC Symbol;Acc:HGNC:33765]
LRRK1	#N/A	#N/A	#N/A	#N/A	#N/A	3.37917	#N/A	2.57575	3.05247	2.85553	1.31045	2.91205	2.84717	2.79967	#N/A	8	ENSG00000154237	LRRK1	protein_coding	leucine rich repeat kinase 1 [Source:HGNC Symbol;Acc:HGNC:18608]
NQO1	#N/A	#N/A	#N/A	#N/A	#N/A	1.67863	#N/A	2.07601	1.95921	2.43834	#N/A	1.5754	2.19005	1.28951	1.65332	8	ENSG00000181019	NQO1	protein_coding	NAD(P)H quinone dehydrogenase 1 [Source:HGNC Symbol;Acc:HGNC:2874]
PREX2	#N/A	#N/A	#N/A	1.2824	#N/A	4.38625	#N/A	3.80144	5.21505	5.06778	#N/A	5.03913	4.22305	4.76725	#N/A	8	ENSG00000046889	PREX2	protein_coding	phosphatidylinositol-3,4,5-trisphosphate dependent Rac exchange factor 2 [Source:HGNC Symbol;Acc:HGNC:22950]
ZC2HC1A	#N/A	#N/A	#N/A	#N/A	#N/A	1.43467	#N/A	1.36823	1.47168	1.27012	1.36095	1.72359	1.78935	1.72459	#N/A	8	ENSG00000104427	ZC2HC1A	protein_coding	zinc finger C2HC-type containing 1A [Source:HGNC Symbol;Acc:HGNC:24277]
ENSA	#N/A	#N/A	#N/A	#N/A	#N/A	1.45872	#N/A	1.44478	1.58265	1.89721	1.26744	1.46184	2.00691	1.49986	#N/A	8	ENSG00000143420	ENSA	protein_coding	endosulfine alpha [Source:HGNC Symbol;Acc:HGNC:3360]
CCDC152	#N/A	1.42138	#N/A	#N/A	#N/A	1.98889	#N/A	1.26492	1.4248	1.74069	#N/A	1.91903	2.45812	2.00799	#N/A	8	ENSG00000198865	CCDC152	protein_coding	coiled-coil domain containing 152 [Source:HGNC Symbol;Acc:HGNC:34438]
REST	#N/A	#N/A	#N/A	#N/A	#N/A	1.89419	#N/A	1.97258	2.20963	2.50413	1.26461	1.89934	2.36249	1.6469	#N/A	8	ENSG00000084093	REST	protein_coding	RE1 silencing transcription factor [Source:HGNC Symbol;Acc:HGNC:9966]
GSK3B-DT	#N/A	1.63796	#N/A	#N/A	#N/A	1.86415	#N/A	1.54149	1.70174	1.26387	#N/A	1.61124	1.54174	2.22925	#N/A	8	ENSG00000242622	GSK3B-DT	lncRNA	GSK3B divergent transcript [Source:HGNC Symbol;Acc:HGNC:55635]
KLF3	#N/A	#N/A	#N/A	#N/A	#N/A	1.30951	#N/A	1.63775	1.51955	1.62406	2.0216	1.28481	1.57425	1.26158	#N/A	8	ENSG00000109787	KLF3	protein_coding	Kruppel like factor 3 [Source:HGNC Symbol;Acc:HGNC:16516]
HSD17B12	#N/A	#N/A	1.25521	#N/A	#N/A	2.42203	#N/A	1.314	1.71623	2.12923	#N/A	2.32367	2.79129	2.32935	#N/A	8	ENSG00000149084	HSD17B12	protein_coding	hydroxysteroid 17-beta dehydrogenase 12 [Source:HGNC Symbol;Acc:HGNC:18646]
CNTRL	#N/A	#N/A	#N/A	#N/A	#N/A	1.24352	#N/A	1.46832	1.46844	1.65655	2.02291	1.4518	1.66781	1.47869	#N/A	8	ENSG00000119397	CNTRL	protein_coding	centriolin [Source:HGNC Symbol;Acc:HGNC:1858]
ACSL4	#N/A	#N/A	#N/A	#N/A	#N/A	1.4164	#N/A	1.49213	1.67936	1.83349	1.4625	1.28605	1.70916	1.24202	#N/A	8	ENSG00000068366	ACSL4	protein_coding	acyl-CoA synthetase long chain family member 4 [Source:HGNC Symbol;Acc:HGNC:3571]
SPATA6	#N/A	#N/A	#N/A	#N/A	#N/A	1.23867	#N/A	1.90016	2.49721	2.86758	1.36139	1.69608	1.98828	1.58654	#N/A	8	ENSG00000132122	SPATA6	protein_coding	spermatogenesis associated 6 [Source:HGNC Symbol;Acc:HGNC:18309]
KIFC3	#N/A	#N/A	#N/A	#N/A	1.22889	1.70288	#N/A	2.10315	2.63751	1.54923	#N/A	2.61249	3.20674	2.25361	#N/A	8	ENSG00000140859	KIFC3	protein_coding	kinesin family member C3 [Source:HGNC Symbol;Acc:HGNC:6326]
#268362	#N/A	1.2179	#N/A	#N/A	#N/A	1.87024	#N/A	1.59801	2.06172	2.26798	#N/A	2.30722	2.22227	2.83401	#N/A	8	ENSG00000268362		lncRNA	novel transcript
GLUD1	#N/A	#N/A	#N/A	#N/A	#N/A	1.6849	#N/A	1.26995	1.35319	1.67721	1.49691	1.20799	1.70524	1.3057	#N/A	8	ENSG00000148672	GLUD1	protein_coding	glutamate dehydrogenase 1 [Source:HGNC Symbol;Acc:HGNC:4335]
MXRA7	#N/A	#N/A	#N/A	1.18493	#N/A	1.9892	#N/A	1.19251	1.75827	1.52637	#N/A	2.68975	3.31701	3.12865	#N/A	8	ENSG00000182534	MXRA7	protein_coding	matrix remodeling associated 7 [Source:HGNC Symbol;Acc:HGNC:7541]
SNX15	#N/A	#N/A	#N/A	1.18247	#N/A	1.32469	#N/A	1.48537	1.35058	1.60953	#N/A	1.45063	1.74105	1.55583	#N/A	8	ENSG00000110025	SNX15	protein_coding	sorting nexin 15 [Source:HGNC Symbol;Acc:HGNC:14978]
MACROH2A1	#N/A	#N/A	#N/A	#N/A	#N/A	1.37341	1.18187	1.40892	1.7851	1.92993	#N/A	1.48323	1.99319	1.30989	#N/A	8	ENSG00000113648	MACROH2A1	protein_coding	macroH2A.1 histone [Source:HGNC Symbol;Acc:HGNC:4740]
ALG13-AS1	#N/A	#N/A	#N/A	#N/A	#N/A	1.76073	#N/A	1.514	1.42049	1.65071	1.17431	1.64805	1.79603	1.61425	#N/A	8	ENSG00000229487	ALG13-AS1	lncRNA	ALG13 antisense RNA 1 [Source:HGNC Symbol;Acc:HGNC:41277]
ARPC3	#N/A	#N/A	#N/A	#N/A	#N/A	2.45051	#N/A	1.89452	2.59572	2.85828	1.17387	2.5191	2.98126	2.64208	#N/A	8	ENSG00000111229	ARPC3	protein_coding	actin related protein 2/3 complex subunit 3 [Source:HGNC Symbol;Acc:HGNC:706]
MRFAP1L1	#N/A	#N/A	#N/A	#N/A	#N/A	1.49749	#N/A	1.80342	1.71461	2.48252	#N/A	1.64149	2.20649	1.68131	1.16168	8	ENSG00000178988	MRFAP1L1	protein_coding	Morf4 family associated protein 1 like 1 [Source:HGNC Symbol;Acc:HGNC:28796]
SLC9A9	#N/A	1.15544	#N/A	#N/A	#N/A	1.86088	#N/A	1.34653	1.86365	1.83551	#N/A	1.65389	2.07866	1.81829	#N/A	8	ENSG00000181804	SLC9A9	protein_coding	solute carrier family 9 member A9 [Source:HGNC Symbol;Acc:HGNC:20653]
GASK1A	#N/A	2.06005	#N/A	#N/A	1.15306	1.26948	#N/A	1.9315	2.4152	2.44109	#N/A	1.16246	#N/A	#N/A	1.23046	8	ENSG00000144649	GASK1A	protein_coding	golgi associated kinase 1A [Source:HGNC Symbol;Acc:HGNC:24485]
KYAT3	#N/A	#N/A	#N/A	#N/A	#N/A	1.18105	#N/A	1.23645	1.32541	1.22476	1.55941	1.15141	1.2116	1.22336	#N/A	8	ENSG00000137944	KYAT3	protein_coding	kynurenine aminotransferase 3 [Source:HGNC Symbol;Acc:HGNC:33238]
#253194	#N/A	#N/A	#N/A	1.15064	#N/A	1.22501	#N/A	1.54559	1.60462	1.96675	#N/A	1.38206	1.2596	1.33357	#N/A	8	ENSG00000253194		lncRNA	novel transcript, antisense to FAM184A
NBPF26	#N/A	1.83904	#N/A	#N/A	#N/A	1.26786	#N/A	1.52096	1.39357	1.39273	#N/A	1.27911	1.3448	1.15042	#N/A	8	ENSG00000273136	NBPF26	protein_coding	NBPF member 26 [Source:HGNC Symbol;Acc:HGNC:49571]
ZNF391	#N/A	1.13891	#N/A	#N/A	#N/A	1.1377	#N/A	#N/A	1.67009	1.6558	#N/A	1.42481	1.96392	1.34946	1.38943	8	ENSG00000124613	ZNF391	protein_coding	zinc finger protein 391 [Source:HGNC Symbol;Acc:HGNC:18779]
CEP162	#N/A	#N/A	#N/A	#N/A	#N/A	1.31887	#N/A	1.24101	1.23726	1.32294	1.13059	1.3057	1.41997	1.2507	#N/A	8	ENSG00000135315	CEP162	protein_coding	centrosomal protein 162 [Source:HGNC Symbol;Acc:HGNC:21107]
SERINC5	#N/A	#N/A	#N/A	#N/A	1.75151	2.19119	#N/A	1.13014	1.5729	1.57748	#N/A	2.26951	2.39565	2.50976	#N/A	8	ENSG00000164300	SERINC5	protein_coding	serine incorporator 5 [Source:HGNC Symbol;Acc:HGNC:18825]
TMBIM6	#N/A	#N/A	#N/A	#N/A	#N/A	1.17966	#N/A	1.71473	1.59015	1.62845	1.51729	1.21571	1.49641	1.12996	#N/A	8	ENSG00000139644	TMBIM6	protein_coding	transmembrane BAX inhibitor motif containing 6 [Source:HGNC Symbol;Acc:HGNC:11723]
TBCEL	#N/A	#N/A	#N/A	#N/A	#N/A	2.01148	#N/A	1.12847	1.46416	1.39744	1.26173	1.88494	2.27074	2.28984	#N/A	8	ENSG00000154114	TBCEL	protein_coding	tubulin folding cofactor E like [Source:HGNC Symbol;Acc:HGNC:28115]
SCYL1	#N/A	1.1147	#N/A	#N/A	#N/A	1.43986	#N/A	1.57036	1.50991	1.43638	#N/A	1.3914	1.55499	1.47004	#N/A	8	ENSG00000142186	SCYL1	protein_coding	SCY1 like pseudokinase 1 [Source:HGNC Symbol;Acc:HGNC:14372]
TMEM269	#N/A	1.30115	#N/A	#N/A	#N/A	1.11118	#N/A	1.26893	1.3309	1.30977	#N/A	1.27363	1.21951	1.95093	#N/A	8	ENSG00000274386	TMEM269	protein_coding	transmembrane protein 269 [Source:HGNC Symbol;Acc:HGNC:52381]
NUPR1	#N/A	2.40676	#N/A	3.01873	#N/A	1.70006	#N/A	#N/A	1.15581	1.10634	#N/A	1.6662	2.20236	2.41727	#N/A	8	ENSG00000176046	NUPR1	protein_coding	nuclear protein 1, transcriptional regulator [Source:HGNC Symbol;Acc:HGNC:29990]
CHD4	#N/A	#N/A	#N/A	#N/A	#N/A	1.61717	#N/A	1.35247	1.47741	1.82887	1.10202	1.42312	1.82372	1.32571	#N/A	8	ENSG00000111642	CHD4	protein_coding	chromodomain helicase DNA binding protein 4 [Source:HGNC Symbol;Acc:HGNC:1919]
TMEM120A	#N/A	2.14691	1.18179	1.63851	#N/A	2.26907	#N/A	#N/A	#N/A	#N/A	#N/A	4.04996	5.22062	5.35972	1.09873	8	ENSG00000189077	TMEM120A	protein_coding	transmembrane protein 120A [Source:HGNC Symbol;Acc:HGNC:21697]
ZNF83	#N/A	#N/A	#N/A	#N/A	#N/A	2.42513	#N/A	3.62407	4.07802	4.06009	1.08972	2.07786	2.16042	1.42012	#N/A	8	ENSG00000167766	ZNF83	protein_coding	zinc finger protein 83 [Source:HGNC Symbol;Acc:HGNC:13158]
LINC02981	#N/A	#N/A	#N/A	#N/A	#N/A	#N/A	#N/A	1.85896	2.09127	1.9754	1.08808	1.1234	1.2676	1.24415	1.1734	8	ENSG00000214870	LINC02981	lncRNA	long intergenic non-protein coding RNA 2981 [Source:HGNC Symbol;Acc:HGNC:56055]
ALG13	#N/A	#N/A	#N/A	#N/A	#N/A	1.31497	1.40431	1.08372	1.37533	1.4019	#N/A	1.48157	1.57824	1.43487	#N/A	8	ENSG00000101901	ALG13	protein_coding	ALG13 UDP-N-acetylglucosaminyltransferase subunit [Source:HGNC Symbol;Acc:HGNC:30881]
XNDC1N	#N/A	#N/A	#N/A	#N/A	#N/A	1.49819	2.45295	1.08032	1.09802	1.143	#N/A	1.17781	1.0957	1.09404	#N/A	8	ENSG00000254469	XNDC1N	protein_coding	XRCC1 N-terminal domain containing 1, N-terminal like [Source:HGNC Symbol;Acc:HGNC:54661]
SCN1A-AS1	#N/A	#N/A	#N/A	#N/A	#N/A	1.37879	#N/A	1.07629	1.82893	1.45725	#N/A	1.57435	2.16324	1.68109	1.36867	8	ENSG00000236107	SCN1A-AS1	lncRNA	SCN1A and SCN9A antisense RNA 1 [Source:HGNC Symbol;Acc:HGNC:54069]
PDCD6IP	#N/A	#N/A	#N/A	#N/A	#N/A	1.2355	1.26741	1.08722	1.10058	1.07492	#N/A	1.18178	1.36092	1.17933	#N/A	8	ENSG00000170248	PDCD6IP	protein_coding	programmed cell death 6 interacting protein [Source:HGNC Symbol;Acc:HGNC:8766]
ITPKB	#N/A	#N/A	#N/A	#N/A	#N/A	1.13256	#N/A	3.13593	4.13235	3.07079	1.41536	1.23231	1.1488	1.06509	#N/A	8	ENSG00000143772	ITPKB	protein_coding	inositol-trisphosphate 3-kinase B [Source:HGNC Symbol;Acc:HGNC:6179]
LOXL1	#N/A	3.40516	#N/A	#N/A	#N/A	1.40364	#N/A	1.05312	1.17001	1.21451	#N/A	2.21431	2.65716	2.86617	#N/A	8	ENSG00000129038	LOXL1	protein_coding	lysyl oxidase like 1 [Source:HGNC Symbol;Acc:HGNC:6665]
GNG12	#N/A	#N/A	#N/A	1.30944	#N/A	1.29374	#N/A	1.13073	1.26518	1.34905	#N/A	1.16128	1.55869	1.04356	#N/A	8	ENSG00000172380	GNG12	protein_coding	G protein subunit gamma 12 [Source:HGNC Symbol;Acc:HGNC:19663]
CPQ	#N/A	#N/A	#N/A	#N/A	#N/A	2.41868	#N/A	1.76445	2.50084	2.68305	1.03394	2.41502	3.05822	2.32052	#N/A	8	ENSG00000104324	CPQ	protein_coding	carboxypeptidase Q [Source:HGNC Symbol;Acc:HGNC:16910]
MAGI3	#N/A	#N/A	#N/A	1.06678	#N/A	1.55695	#N/A	1.03237	1.60743	1.48569	#N/A	1.32828	1.43536	1.38552	#N/A	8	ENSG00000081026	MAGI3	protein_coding	membrane associated guanylate kinase, WW and PDZ domain containing 3 [Source:HGNC Symbol;Acc:HGNC:29647]
FUT10	#N/A	#N/A	#N/A	#N/A	#N/A	1.15801	#N/A	1.32053	1.34194	1.28299	1.09242	1.02874	1.25973	1.23366	#N/A	8	ENSG00000172728	FUT10	protein_coding	fucosyltransferase 10 [Source:HGNC Symbol;Acc:HGNC:19234]
RMC1	#N/A	#N/A	#N/A	#N/A	#N/A	1.18894	#N/A	1.08008	1.03853	1.03648	1.12934	1.21808	1.09788	1.02608	#N/A	8	ENSG00000141452	RMC1	protein_coding	regulator of MON1-CCZ1 [Source:HGNC Symbol;Acc:HGNC:24326]
ZNF580	#N/A	#N/A	#N/A	#N/A	#N/A	1.58137	#N/A	1.82457	1.65807	2.03013	1.02514	1.67524	2.0336	1.69618	#N/A	8	ENSG00000213015	ZNF580	protein_coding	zinc finger protein 580 [Source:HGNC Symbol;Acc:HGNC:29473]
SEC23A	#N/A	#N/A	#N/A	#N/A	#N/A	1.14126	1.66659	1.03415	1.02062	1.34301	#N/A	1.02133	1.52888	1.03208	#N/A	8	ENSG00000100934	SEC23A	protein_coding	SEC23 homolog A, COPII coat complex component [Source:HGNC Symbol;Acc:HGNC:10701]
PMM2	#N/A	#N/A	#N/A	#N/A	#N/A	1.14032	1.36903	1.01593	1.0357	1.05537	#N/A	1.0779	1.01488	1.2925	#N/A	8	ENSG00000140650	PMM2	protein_coding	phosphomannomutase 2 [Source:HGNC Symbol;Acc:HGNC:9115]
LINC02224	#N/A	2.85463	#N/A	3.16772	2.47725	#N/A	#N/A	3.37563	3.93344	3.0545	1.00572	#N/A	#N/A	#N/A	3.33825	8	ENSG00000249203	LINC02224	lncRNA	long intergenic non-protein coding RNA 2224 [Source:HGNC Symbol;Acc:HGNC:53093]
PLCE1	#N/A	#N/A	#N/A	2.30935	#N/A	1.00534	#N/A	1.70934	1.79589	1.72786	1.92206	1.14676	1.07783	#N/A	#N/A	8	ENSG00000138193	PLCE1	protein_coding	phospholipase C epsilon 1 [Source:HGNC Symbol;Acc:HGNC:17175]
STPG2	#N/A	#N/A	1.00158	#N/A	#N/A	1.42504	#N/A	#N/A	1.23382	1.25728	#N/A	1.48115	1.6306	1.7643	1.44716	8	ENSG00000163116	STPG2	protein_coding	sperm tail PG-rich repeat containing 2 [Source:HGNC Symbol;Acc:HGNC:28712]
RASSF9	#N/A	#N/A	#N/A	2.40208	1.67056	3.1456	#N/A	#N/A	#N/A	0.997132	#N/A	4.36592	5.50772	6.64648	1.44564	8	ENSG00000198774	RASSF9	protein_coding	Ras association domain family member 9 [Source:HGNC Symbol;Acc:HGNC:15739]
SDCBP	#N/A	#N/A	#N/A	#N/A	0.990518	2.39858	#N/A	1.50032	1.69759	1.98775	#N/A	2.82838	3.63009	3.28171	#N/A	8	ENSG00000137575	SDCBP	protein_coding	syndecan binding protein [Source:HGNC Symbol;Acc:HGNC:10662]
EIF2AK2	#N/A	#N/A	#N/A	#N/A	#N/A	1.1236	#N/A	1.05097	1.20879	1.37249	0.978001	1.09786	1.56786	1.11111	#N/A	8	ENSG00000055332	EIF2AK2	protein_coding	eukaryotic translation initiation factor 2 alpha kinase 2 [Source:HGNC Symbol;Acc:HGNC:9437]
ANO10	#N/A	#N/A	#N/A	#N/A	#N/A	1.09938	#N/A	1.04743	1.17378	1.13817	1.51856	0.975118	0.986242	1.02542	#N/A	8	ENSG00000160746	ANO10	protein_coding	anoctamin 10 [Source:HGNC Symbol;Acc:HGNC:25519]
FUT8	#N/A	#N/A	#N/A	#N/A	#N/A	1.31128	#N/A	1.56098	1.68117	1.62811	0.964403	1.46186	1.52142	1.37449	#N/A	8	ENSG00000033170	FUT8	protein_coding	fucosyltransferase 8 [Source:HGNC Symbol;Acc:HGNC:4019]
KCNMB3	#N/A	#N/A	#N/A	#N/A	#N/A	1.35299	#N/A	1.44593	1.50565	1.42526	#N/A	1.31619	1.34074	1.27881	0.954841	8	ENSG00000171121	KCNMB3	protein_coding	potassium calcium-activated channel subfamily M regulatory beta subunit 3 [Source:HGNC Symbol;Acc:HGNC:6287]
NR2F2	#N/A	#N/A	#N/A	#N/A	#N/A	2.69572	#N/A	3.66228	3.63354	5.03923	0.946329	2.60511	3.18079	3.06818	#N/A	8	ENSG00000185551	NR2F2	protein_coding	nuclear receptor subfamily 2 group F member 2 [Source:HGNC Symbol;Acc:HGNC:7976]
ARID3B	#N/A	#N/A	1.16909	#N/A	1.42024	1.06401	#N/A	0.946101	1.06646	0.999412	#N/A	0.954819	#N/A	#N/A	1.39891	8	ENSG00000179361	ARID3B	protein_coding	AT-rich interaction domain 3B [Source:HGNC Symbol;Acc:HGNC:14350]
GNAL	#N/A	1.69817	#N/A	0.982888	#N/A	0.943518	#N/A	1.0798	1.21818	1.15049	#N/A	1.07244	1.20475	#N/A	#N/A	8	ENSG00000141404	GNAL	protein_coding	G protein subunit alpha L [Source:HGNC Symbol;Acc:HGNC:4388]
#270087	#N/A	#N/A	0.942236	1.37175	1.34732	0.98573	#N/A	#N/A	#N/A	#N/A	#N/A	1.32889	1.61721	2.55818	1.63504	8	ENSG00000270087		lncRNA	novel transcript
CEP164	#N/A	#N/A	#N/A	#N/A	#N/A	1.43817	#N/A	1.5686	1.62063	1.57555	0.938909	1.33701	1.45973	1.29268	#N/A	8	ENSG00000110274	CEP164	protein_coding	centrosomal protein 164 [Source:HGNC Symbol;Acc:HGNC:29182]
TOPBP1	#N/A	#N/A	#N/A	#N/A	#N/A	1.1396	#N/A	0.954372	0.927475	1.13343	1.11513	1.00198	1.23737	0.97474	#N/A	8	ENSG00000163781	TOPBP1	protein_coding	DNA topoisomerase II binding protein 1 [Source:HGNC Symbol;Acc:HGNC:17008]
RNF144A	#N/A	#N/A	#N/A	1.28892	#N/A	1.31379	#N/A	0.927259	1.30015	1.34615	#N/A	1.15126	1.52281	1.32784	#N/A	8	ENSG00000151692	RNF144A	protein_coding	ring finger protein 144A [Source:HGNC Symbol;Acc:HGNC:20457]
GCC2	#N/A	#N/A	#N/A	#N/A	#N/A	1.10627	#N/A	0.926588	0.956786	1.30706	1.32627	1.24902	1.59405	1.26489	#N/A	8	ENSG00000135968	GCC2	protein_coding	GRIP and coiled-coil domain containing 2 [Source:HGNC Symbol;Acc:HGNC:23218]
ANKRD44	#N/A	#N/A	#N/A	#N/A	#N/A	1.10471	#N/A	1.17089	1.47587	1.62446	1.06401	0.959812	1.19203	0.917138	#N/A	8	ENSG00000065413	ANKRD44	protein_coding	ankyrin repeat domain 44 [Source:HGNC Symbol;Acc:HGNC:25259]
PKP4	#N/A	#N/A	#N/A	#N/A	#N/A	0.986226	#N/A	1.11662	1.48269	1.69848	1.41815	1.30601	1.48483	0.912954	#N/A	8	ENSG00000144283	PKP4	protein_coding	plakophilin 4 [Source:HGNC Symbol;Acc:HGNC:9026]
#259678	#N/A	1.54946	#N/A	#N/A	#N/A	0.907832	#N/A	2.73159	2.55838	2.31665	#N/A	2.34524	2.79753	1.42494	#N/A	8	ENSG00000259678		lncRNA	novel transcript, antisense to DMXL2
TRIOBP	#N/A	#N/A	#N/A	#N/A	#N/A	1.72962	0.904861	1.41019	1.4945	1.71885	#N/A	1.7153	1.97763	1.65233	#N/A	8	ENSG00000100106	TRIOBP	protein_coding	TRIO and F-actin binding protein [Source:HGNC Symbol;Acc:HGNC:17009]
ITM2B	#N/A	#N/A	#N/A	#N/A	#N/A	1.53932	#N/A	1.59338	1.82958	1.92456	0.901605	1.52259	2.20996	1.6282	#N/A	8	ENSG00000136156	ITM2B	protein_coding	integral membrane protein 2B [Source:HGNC Symbol;Acc:HGNC:6174]
NINL	#N/A	1.65743	#N/A	1.49832	#N/A	1.88144	#N/A	#N/A	1.07326	0.913393	#N/A	0.899746	1.17547	1.71349	#N/A	8	ENSG00000101004	NINL	protein_coding	ninein like [Source:HGNC Symbol;Acc:HGNC:29163]
CBX7	#N/A	#N/A	#N/A	#N/A	#N/A	1.91189	#N/A	1.71705	2.18965	2.1779	0.897734	1.86638	1.90865	1.63529	#N/A	8	ENSG00000100307	CBX7	protein_coding	chromobox 7 [Source:HGNC Symbol;Acc:HGNC:1557]
CTDSPL	#N/A	#N/A	#N/A	#N/A	#N/A	1.74713	#N/A	1.0658	1.71536	1.7257	0.896981	1.68084	2.03064	1.64765	#N/A	8	ENSG00000144677	CTDSPL	protein_coding	CTD small phosphatase like [Source:HGNC Symbol;Acc:HGNC:16890]
RIDA	#N/A	2.33142	2.2115	1.70219	#N/A	0.92894	#N/A	#N/A	0.896303	1.46873	#N/A	#N/A	1.51358	#N/A	3.66998	8	ENSG00000132541	RIDA	protein_coding	reactive intermediate imine deaminase A homolog [Source:HGNC Symbol;Acc:HGNC:16897]
SPIN3	#N/A	#N/A	#N/A	1.20415	#N/A	1.18319	#N/A	0.995022	1.18512	0.948871	#N/A	0.896144	1.12927	0.9471	#N/A	8	ENSG00000204271	SPIN3	protein_coding	spindlin family member 3 [Source:HGNC Symbol;Acc:HGNC:27272]
PEDS1	#N/A	#N/A	0.973286	#N/A	#N/A	1.24286	#N/A	1.2013	1.18098	1.18062	#N/A	0.888989	0.937865	1.0779	#N/A	8	ENSG00000240849	PEDS1	protein_coding	plasmanylethanolamine desaturase 1 [Source:HGNC Symbol;Acc:HGNC:16735]
PHACTR2	#N/A	#N/A	#N/A	#N/A	#N/A	1.32315	#N/A	1.39777	1.84301	2.28317	1.33091	1.15236	1.71711	0.887622	#N/A	8	ENSG00000112419	PHACTR2	protein_coding	phosphatase and actin regulator 2 [Source:HGNC Symbol;Acc:HGNC:20956]
HOXC6	#N/A	1.98935	#N/A	3.12467	#N/A	0.986307	0.940407	1.01774	0.879892	1.03512	#N/A	#N/A	#N/A	0.915332	#N/A	8	ENSG00000197757	HOXC6	protein_coding	homeobox C6 [Source:HGNC Symbol;Acc:HGNC:5128]
INTS6	#N/A	#N/A	#N/A	#N/A	#N/A	1.02664	#N/A	0.922452	0.876147	0.903555	0.988343	0.948755	0.910727	0.898125	#N/A	8	ENSG00000102786	INTS6	protein_coding	integrator complex subunit 6 [Source:HGNC Symbol;Acc:HGNC:14879]
GRK4	#N/A	1.25779	#N/A	1.65683	#N/A	#N/A	#N/A	1.14916	0.86151	0.92891	#N/A	0.940901	1.07579	1.2111	#N/A	8	ENSG00000125388	GRK4	protein_coding	G protein-coupled receptor kinase 4 [Source:HGNC Symbol;Acc:HGNC:4543]
TMX3	#N/A	#N/A	#N/A	#N/A	#N/A	1.06633	1.43901	0.849894	0.943135	0.963484	#N/A	1.07281	1.4418	1.32546	#N/A	8	ENSG00000166479	TMX3	protein_coding	thioredoxin related transmembrane protein 3 [Source:HGNC Symbol;Acc:HGNC:24718]
GAS5	#N/A	#N/A	#N/A	#N/A	#N/A	1.4425	#N/A	1.04468	1.12285	1.24806	#N/A	1.63101	1.7738	1.66779	0.846775	8	ENSG00000234741	GAS5	lncRNA	growth arrest specific 5 [Source:HGNC Symbol;Acc:HGNC:16355]
ITPRIPL2	#N/A	#N/A	#N/A	#N/A	#N/A	1.09989	#N/A	1.41904	1.491	2.384	1.25965	0.930435	1.44784	0.846191	#N/A	8	ENSG00000205730	ITPRIPL2	protein_coding	ITPRIP like 2 [Source:HGNC Symbol;Acc:HGNC:27257]
FBXL2	#N/A	#N/A	#N/A	0.845637	#N/A	1.06109	#N/A	1.46762	1.47575	1.18355	#N/A	1.0331	0.959008	0.961836	#N/A	8	ENSG00000153558	FBXL2	protein_coding	F-box and leucine rich repeat protein 2 [Source:HGNC Symbol;Acc:HGNC:13598]
TSPAN9	#N/A	#N/A	#N/A	1.09614	1.33673	#N/A	#N/A	0.843296	1.37552	1.16082	#N/A	1.14539	1.19635	1.0888	#N/A	8	ENSG00000011105	TSPAN9	protein_coding	tetraspanin 9 [Source:HGNC Symbol;Acc:HGNC:21640]
PPIP5K2	#N/A	#N/A	#N/A	#N/A	#N/A	1.04579	#N/A	0.899157	0.929818	0.918793	1.13201	0.908077	0.841914	0.926134	#N/A	8	ENSG00000145725	PPIP5K2	protein_coding	diphosphoinositol pentakisphosphate kinase 2 [Source:HGNC Symbol;Acc:HGNC:29035]
KLF6	#N/A	#N/A	#N/A	#N/A	#N/A	2.628	#N/A	4.3396	4.57982	5.53286	0.83294	3.72467	3.48199	2.97743	#N/A	8	ENSG00000067082	KLF6	protein_coding	Kruppel like factor 6 [Source:HGNC Symbol;Acc:HGNC:2235]
DAP	#N/A	#N/A	#N/A	#N/A	#N/A	3.87306	#N/A	4.0977	5.57944	5.89445	0.832598	6.08624	5.99688	6.59802	#N/A	8	ENSG00000112977	DAP	protein_coding	death associated protein [Source:HGNC Symbol;Acc:HGNC:2672]
AUTS2	#N/A	#N/A	#N/A	#N/A	#N/A	2.17151	#N/A	0.8294	1.26061	1.15333	0.906784	2.47807	2.70452	2.67376	#N/A	8	ENSG00000158321	AUTS2	protein_coding	activator of transcription and developmental regulator AUTS2 [Source:HGNC Symbol;Acc:HGNC:14262]
STOX2	#N/A	#N/A	#N/A	#N/A	0.823809	2.19262	#N/A	1.88568	2.89139	2.73684	#N/A	3.0999	2.58115	2.99626	#N/A	8	ENSG00000173320	STOX2	protein_coding	storkhead box 2 [Source:HGNC Symbol;Acc:HGNC:25450]
KIAA0825	#N/A	#N/A	#N/A	0.819346	#N/A	1.42808	#N/A	1.03214	1.49233	1.30221	#N/A	1.38754	1.48788	1.29579	#N/A	8	ENSG00000185261	KIAA0825	protein_coding	KIAA0825 [Source:HGNC Symbol;Acc:HGNC:28532]
ELAPOR2	#N/A	#N/A	#N/A	1.83703	#N/A	1.01352	#N/A	0.815626	0.970167	1.00932	#N/A	1.21103	1.10144	1.11466	#N/A	8	ENSG00000164659	ELAPOR2	protein_coding	endosome-lysosome associated apoptosis and autophagy regulator family member 2 [Source:HGNC Symbol;Acc:HGNC:21945]
KLHL2	#N/A	#N/A	#N/A	#N/A	#N/A	3.17182	#N/A	4.47704	5.49001	4.473	0.812215	4.67118	4.30318	4.29453	#N/A	8	ENSG00000109466	KLHL2	protein_coding	kelch like family member 2 [Source:HGNC Symbol;Acc:HGNC:6353]
GRK2	#N/A	#N/A	#N/A	#N/A	#N/A	3.91696	#N/A	3.53349	4.55502	4.61973	0.810549	3.56252	3.87822	3.55666	#N/A	8	ENSG00000173020	GRK2	protein_coding	G protein-coupled receptor kinase 2 [Source:HGNC Symbol;Acc:HGNC:289]
POLI	#N/A	0.808201	#N/A	#N/A	#N/A	1.20339	#N/A	1.43324	1.57963	1.62084	#N/A	1.16497	1.35317	1.24164	#N/A	8	ENSG00000101751	POLI	protein_coding	DNA polymerase iota [Source:HGNC Symbol;Acc:HGNC:9182]
ABCA9	#N/A	2.25348	#N/A	#N/A	#N/A	1.46421	#N/A	0.806834	1.42881	1.23834	#N/A	1.50536	1.86804	1.50264	#N/A	8	ENSG00000154258	ABCA9	protein_coding	ATP binding cassette subfamily A member 9 [Source:HGNC Symbol;Acc:HGNC:39]
#226471	#N/A	#N/A	#N/A	#N/A	#N/A	1.05419	#N/A	0.855436	0.80632	0.866351	#N/A	1.09213	0.972317	1.03044	0.828016	8	ENSG00000226471		lncRNA	novel transcript
TBC1D22A	#N/A	#N/A	#N/A	#N/A	#N/A	0.848422	1.84102	0.801679	0.974841	0.88477	#N/A	0.954256	0.90059	0.981457	#N/A	8	ENSG00000054611	TBC1D22A	protein_coding	TBC1 domain family member 22A [Source:HGNC Symbol;Acc:HGNC:1309]
SH3BP5	#N/A	#N/A	#N/A	#N/A	1.63552	0.798737	#N/A	1.0675	1.04769	0.964541	#N/A	0.955805	0.951507	#N/A	1.84791	8	ENSG00000131370	SH3BP5	protein_coding	SH3 domain binding protein 5 [Source:HGNC Symbol;Acc:HGNC:10827]
MTERF2	#N/A	1.32486	1.21733	1.47026	0.796418	0.843524	#N/A	0.870893	#N/A	0.818153	#N/A	#N/A	#N/A	#N/A	1.58046	8	ENSG00000120832	MTERF2	protein_coding	mitochondrial transcription termination factor 2 [Source:HGNC Symbol;Acc:HGNC:30779]
HSPB11	#N/A	#N/A	#N/A	#N/A	#N/A	1.58532	0.785672	1.24265	1.34051	1.20727	#N/A	1.44177	1.58452	1.56921	#N/A	8	ENSG00000081870	HSPB11	protein_coding	heat shock protein family B (small) member 11 [Source:HGNC Symbol;Acc:HGNC:25019]
#287576	#N/A	#N/A	#N/A	#N/A	#N/A	0.840568	#N/A	1.49937	1.47144	1.44558	#N/A	1.88927	1.45596	1.89228	0.779029	8	ENSG00000287576		lncRNA	novel transcript
STX7	#N/A	#N/A	#N/A	#N/A	#N/A	0.975414	#N/A	0.775121	0.892193	0.951693	1.13578	0.793648	1.22938	0.880053	#N/A	8	ENSG00000079950	STX7	protein_coding	syntaxin 7 [Source:HGNC Symbol;Acc:HGNC:11442]
CFAP418-AS1	#N/A	1.38772	1.1311	0.946055	1.18875	#N/A	#N/A	#N/A	0.786518	0.769061	0.812509	#N/A	#N/A	#N/A	0.848726	8	ENSG00000253773	CFAP418-AS1	lncRNA	CFAP418 antisense RNA 1 [Source:HGNC Symbol;Acc:HGNC:50444]
RHOA	#N/A	#N/A	#N/A	#N/A	#N/A	0.8288	#N/A	1.16756	1.09696	1.40769	0.850852	0.794046	1.17544	0.76895	#N/A	8	ENSG00000067560	RHOA	protein_coding	ras homolog family member A [Source:HGNC Symbol;Acc:HGNC:667]
DYNC2LI1	#N/A	1.15802	#N/A	1.64092	#N/A	0.898312	1.55681	#N/A	#N/A	0.781917	#N/A	0.767737	0.925641	0.961317	#N/A	8	ENSG00000138036	DYNC2LI1	protein_coding	dynein cytoplasmic 2 light intermediate chain 1 [Source:HGNC Symbol;Acc:HGNC:24595]
TMEM165	#N/A	#N/A	#N/A	#N/A	#N/A	0.796283	#N/A	0.899652	0.807262	0.837313	0.76746	0.768416	0.840729	0.83714	#N/A	8	ENSG00000134851	TMEM165	protein_coding	transmembrane protein 165 [Source:HGNC Symbol;Acc:HGNC:30760]
SPAG16	#N/A	1.7254	#N/A	2.30703	#N/A	1.50873	#N/A	#N/A	0.826952	#N/A	#N/A	2.13147	2.34481	3.59944	0.767293	8	ENSG00000144451	SPAG16	protein_coding	sperm associated antigen 16 [Source:HGNC Symbol;Acc:HGNC:23225]
COLGALT1	#N/A	#N/A	#N/A	#N/A	#N/A	2.36646	#N/A	2.32358	2.9377	3.16789	0.765279	2.35283	2.32553	2.07347	#N/A	8	ENSG00000130309	COLGALT1	protein_coding	collagen beta(1-O)galactosyltransferase 1 [Source:HGNC Symbol;Acc:HGNC:26182]
SMOC1	#N/A	2.41103	3.73157	3.46802	3.43249	#N/A	#N/A	#N/A	#N/A	#N/A	#N/A	0.764863	0.817382	1.23535	3.40752	8	ENSG00000198732	SMOC1	protein_coding	SPARC related modular calcium binding 1 [Source:HGNC Symbol;Acc:HGNC:20318]
RAD51B	#N/A	#N/A	#N/A	#N/A	#N/A	0.834915	#N/A	0.759141	0.907303	0.826708	0.805483	0.828515	0.759192	0.895255	#N/A	8	ENSG00000182185	RAD51B	protein_coding	RAD51 paralog B [Source:HGNC Symbol;Acc:HGNC:9822]
DDX58	#N/A	#N/A	#N/A	#N/A	#N/A	1.23953	#N/A	1.19685	1.29758	1.424	0.756095	1.23444	1.36565	1.28254	#N/A	8	ENSG00000107201	DDX58	protein_coding	DExD/H-box helicase 58 [Source:HGNC Symbol;Acc:HGNC:19102]
KIAA0408	#N/A	3.18022	1.76358	4.04604	#N/A	0.908181	#N/A	#N/A	#N/A	0.996332	#N/A	#N/A	1.14031	0.747527	4.19728	8	ENSG00000189367	KIAA0408	protein_coding	KIAA0408 [Source:HGNC Symbol;Acc:HGNC:21636]
SEC24C	#N/A	0.781846	#N/A	0.86782	#N/A	0.819823	1.22814	0.901727	0.784701	#N/A	1.06916	#N/A	#N/A	0.746917	#N/A	8	ENSG00000176986	SEC24C	protein_coding	SEC24 homolog C, COPII coat complex component [Source:HGNC Symbol;Acc:HGNC:10705]
ZNF655	#N/A	#N/A	#N/A	#N/A	#N/A	0.891451	0.868574	0.816357	0.803616	0.818633	#N/A	0.769831	0.741485	0.791682	#N/A	8	ENSG00000197343	ZNF655	protein_coding	zinc finger protein 655 [Source:HGNC Symbol;Acc:HGNC:30899]
EOGT	#N/A	#N/A	1.22725	1.6764	1.03182	0.737336	#N/A	#N/A	#N/A	0.740568	#N/A	0.793949	#N/A	0.828313	0.778441	8	ENSG00000163378	EOGT	protein_coding	EGF domain specific O-linked N-acetylglucosamine transferase [Source:HGNC Symbol;Acc:HGNC:28526]
BCL7C	#N/A	#N/A	#N/A	#N/A	#N/A	1.85876	0.73637	1.49135	1.78537	1.79019	#N/A	1.77698	2.29052	1.93299	#N/A	8	ENSG00000099385	BCL7C	protein_coding	BAF chromatin remodeling complex subunit BCL7C [Source:HGNC Symbol;Acc:HGNC:1006]
ARL15	#N/A	#N/A	#N/A	#N/A	#N/A	1.12703	#N/A	0.844805	1.44668	1.68637	0.735206	1.33509	1.40707	1.31085	#N/A	8	ENSG00000185305	ARL15	protein_coding	ADP ribosylation factor like GTPase 15 [Source:HGNC Symbol;Acc:HGNC:25945]
BCL2L2-PABPN1	#N/A	0.734578	#N/A	#N/A	#N/A	1.08354	#N/A	1.21897	1.33065	1.43894	#N/A	0.876542	0.949395	0.947542	#N/A	8	ENSG00000258643	BCL2L2-PABPN1	protein_coding	BCL2L2-PABPN1 readthrough [Source:HGNC Symbol;Acc:HGNC:42959]
GOLGA2	#N/A	#N/A	#N/A	#N/A	#N/A	1.49718	0.731741	1.07236	1.1311	1.3285	#N/A	1.42271	1.79757	1.51881	#N/A	8	ENSG00000167110	GOLGA2	protein_coding	golgin A2 [Source:HGNC Symbol;Acc:HGNC:4425]
SH3RF1	#N/A	#N/A	#N/A	0.796456	#N/A	0.879267	#N/A	0.9233	0.905867	0.893924	#N/A	0.728827	0.792696	0.872383	#N/A	8	ENSG00000154447	SH3RF1	protein_coding	SH3 domain containing ring finger 1 [Source:HGNC Symbol;Acc:HGNC:17650]
IRAK4	#N/A	#N/A	#N/A	#N/A	#N/A	2.0935	#N/A	1.91475	2.2577	3.01849	0.728703	2.2915	2.95513	2.08159	#N/A	8	ENSG00000198001	IRAK4	protein_coding	interleukin 1 receptor associated kinase 4 [Source:HGNC Symbol;Acc:HGNC:17967]
LMNA	#N/A	0.906775	#N/A	#N/A	#N/A	1.12766	#N/A	0.727486	0.741018	0.913117	#N/A	1.17374	1.41737	1.41267	#N/A	8	ENSG00000160789	LMNA	protein_coding	lamin A/C [Source:HGNC Symbol;Acc:HGNC:6636]
MTCH1	#N/A	#N/A	#N/A	#N/A	#N/A	1.999	0.725691	1.65827	1.83893	1.57776	#N/A	2.52899	2.65566	2.75042	#N/A	8	ENSG00000137409	MTCH1	protein_coding	mitochondrial carrier 1 [Source:HGNC Symbol;Acc:HGNC:17586]
ACAT2	#N/A	#N/A	0.718473	#N/A	#N/A	1.03972	#N/A	0.92497	0.968535	1.29524	#N/A	1.11927	1.355	0.967621	#N/A	8	ENSG00000120437	ACAT2	protein_coding	acetyl-CoA acetyltransferase 2 [Source:HGNC Symbol;Acc:HGNC:94]
ADAMTS9	#N/A	#N/A	1.79551	2.50621	#N/A	0.979713	#N/A	#N/A	0.90865	0.714367	#N/A	0.930689	1.00208	0.997593	#N/A	8	ENSG00000163638	ADAMTS9	protein_coding	ADAM metallopeptidase with thrombospondin type 1 motif 9 [Source:HGNC Symbol;Acc:HGNC:13202]
CPNE3	#N/A	#N/A	#N/A	1.29986	#N/A	0.809318	#N/A	0.731003	0.712823	0.947966	#N/A	0.853675	1.23938	1.13083	#N/A	8	ENSG00000085719	CPNE3	protein_coding	copine 3 [Source:HGNC Symbol;Acc:HGNC:2316]
ERGIC1	#N/A	#N/A	#N/A	#N/A	#N/A	0.711864	#N/A	0.91397	0.88205	0.9661	1.03092	0.788618	1.04994	0.859168	#N/A	8	ENSG00000113719	ERGIC1	protein_coding	endoplasmic reticulum-golgi intermediate compartment 1 [Source:HGNC Symbol;Acc:HGNC:29205]
PABPC1	#N/A	#N/A	#N/A	#N/A	#N/A	0.947861	#N/A	0.905747	0.710311	1.06918	1.26657	0.779796	1.19385	0.842099	#N/A	8	ENSG00000070756	PABPC1	protein_coding	poly(A) binding protein cytoplasmic 1 [Source:HGNC Symbol;Acc:HGNC:8554]
OCEL1	#N/A	2.52688	#N/A	#N/A	#N/A	0.695108	#N/A	3.11309	1.95864	2.66207	#N/A	2.58155	1.01638	1.26074	#N/A	8	ENSG00000099330	OCEL1	protein_coding	occludin/ELL domain containing 1 [Source:HGNC Symbol;Acc:HGNC:26221]
PPL	#N/A	#N/A	#N/A	1.25204	#N/A	0.982108	#N/A	#N/A	0.747321	0.902912	#N/A	0.815344	0.891272	1.15872	0.692573	8	ENSG00000118898	PPL	protein_coding	periplakin [Source:HGNC Symbol;Acc:HGNC:9273]
EIF4EBP2	#N/A	#N/A	1.21327	1.13667	#N/A	0.868926	#N/A	#N/A	0.772313	0.945332	#N/A	#N/A	0.887309	0.68887	2.13593	8	ENSG00000148730	EIF4EBP2	protein_coding	eukaryotic translation initiation factor 4E binding protein 2 [Source:HGNC Symbol;Acc:HGNC:3289]
SOGA1	#N/A	#N/A	#N/A	#N/A	#N/A	1.66756	#N/A	1.99909	3.267	3.2056	0.688596	3.38072	3.88622	3.56558	#N/A	8	ENSG00000149639	SOGA1	protein_coding	suppressor of glucose, autophagy associated 1 [Source:HGNC Symbol;Acc:HGNC:16111]
COA4	#N/A	1.43864	#N/A	#N/A	#N/A	0.687042	#N/A	2.66999	2.26628	2.46237	#N/A	2.01533	1.54517	1.47286	#N/A	8	ENSG00000181924	COA4	protein_coding	cytochrome c oxidase assembly factor 4 homolog [Source:HGNC Symbol;Acc:HGNC:24604]
SCLT1	#N/A	#N/A	#N/A	#N/A	#N/A	0.98569	#N/A	0.685688	0.80689	0.837416	0.948137	1.10108	1.39893	1.15885	#N/A	8	ENSG00000151466	SCLT1	protein_coding	sodium channel and clathrin linker 1 [Source:HGNC Symbol;Acc:HGNC:26406]
MVP	#N/A	#N/A	#N/A	#N/A	#N/A	2.65152	0.684434	3.52367	4.22702	3.8201	#N/A	2.96011	3.09812	2.36569	#N/A	8	ENSG00000013364	MVP	protein_coding	major vault protein [Source:HGNC Symbol;Acc:HGNC:7531]
EIF3H	#N/A	#N/A	0.886271	#N/A	#N/A	0.829552	#N/A	0.682387	#N/A	0.953889	#N/A	0.850251	1.30052	0.892304	0.979448	8	ENSG00000147677	EIF3H	protein_coding	eukaryotic translation initiation factor 3 subunit H [Source:HGNC Symbol;Acc:HGNC:3273]
ERAP2	#N/A	#N/A	#N/A	#N/A	#N/A	0.905279	#N/A	0.97856	0.923585	1.25376	0.673754	0.995981	1.44008	1.1168	#N/A	8	ENSG00000164308	ERAP2	protein_coding	endoplasmic reticulum aminopeptidase 2 [Source:HGNC Symbol;Acc:HGNC:29499]
CCNL1	#N/A	#N/A	#N/A	#N/A	#N/A	0.671359	1.41501	0.896439	0.815959	0.814799	#N/A	0.786278	0.781517	0.75024	#N/A	8	ENSG00000163660	CCNL1	protein_coding	cyclin L1 [Source:HGNC Symbol;Acc:HGNC:20569]
SPAG17	#N/A	2.39792	#N/A	#N/A	#N/A	1.12789	#N/A	1.43443	2.04279	2.54462	#N/A	3.24207	3.01985	0.65717	#N/A	8	ENSG00000155761	SPAG17	protein_coding	sperm associated antigen 17 [Source:HGNC Symbol;Acc:HGNC:26620]
ENOSF1	#N/A	0.85232	#N/A	1.00819	#N/A	#N/A	0.828321	0.80515	0.868054	0.76836	1.18199	#N/A	#N/A	#N/A	0.655945	8	ENSG00000132199	ENOSF1	protein_coding	enolase superfamily member 1 [Source:HGNC Symbol;Acc:HGNC:30365]
WASHC4	#N/A	#N/A	#N/A	#N/A	#N/A	0.716194	1.13324	0.705575	0.651918	0.658917	#N/A	0.662866	0.701783	0.659525	#N/A	8	ENSG00000136051	WASHC4	protein_coding	WASH complex subunit 4 [Source:HGNC Symbol;Acc:HGNC:29174]
SH3BGRL	#N/A	#N/A	#N/A	#N/A	#N/A	4.6524	#N/A	7.19335	7.76594	6.25325	0.637585	6.45477	4.84085	5.52049	#N/A	8	ENSG00000131171	SH3BGRL	protein_coding	SH3 domain binding glutamate rich protein like [Source:HGNC Symbol;Acc:HGNC:10823]
STK24	#N/A	#N/A	#N/A	#N/A	#N/A	#N/A	1.19783	0.932635	0.945239	0.887572	0.926106	0.713407	0.742913	0.635705	#N/A	8	ENSG00000102572	STK24	protein_coding	serine/threonine kinase 24 [Source:HGNC Symbol;Acc:HGNC:11403]
NUMA1	#N/A	#N/A	#N/A	#N/A	#N/A	0.743691	0.85497	0.728319	0.693341	0.627223	#N/A	0.728212	0.919704	0.788872	#N/A	8	ENSG00000137497	NUMA1	protein_coding	nuclear mitotic apparatus protein 1 [Source:HGNC Symbol;Acc:HGNC:8059]
CCDC7	#N/A	#N/A	#N/A	0.632752	#N/A	0.709193	#N/A	0.625719	0.873571	0.800426	#N/A	0.684249	0.797059	0.849833	#N/A	8	ENSG00000216937	CCDC7	protein_coding	coiled-coil domain containing 7 [Source:HGNC Symbol;Acc:HGNC:26533]
DMXL2	#N/A	#N/A	#N/A	#N/A	#N/A	1.50682	#N/A	2.19112	2.50148	2.55752	0.625657	1.46254	1.63842	1.42201	#N/A	8	ENSG00000104093	DMXL2	protein_coding	Dmx like 2 [Source:HGNC Symbol;Acc:HGNC:2938]
GGNBP2#278311	#N/A	#N/A	#N/A	#N/A	#N/A	0.6604	1.36653	0.660302	0.616087	0.670972	#N/A	0.642342	0.665514	0.651197	#N/A	8	ENSG00000278311	GGNBP2	protein_coding	gametogenetin binding protein 2 [Source:HGNC Symbol;Acc:HGNC:19357]
CCDC122	#N/A	#N/A	#N/A	#N/A	#N/A	1.64015	#N/A	1.78367	2.13638	2.36294	0.615026	1.96477	2.15738	1.50029	#N/A	8	ENSG00000151773	CCDC122	protein_coding	coiled-coil domain containing 122 [Source:HGNC Symbol;Acc:HGNC:26478]
FRMD8	#N/A	#N/A	#N/A	#N/A	#N/A	1.3075	#N/A	1.59195	1.66376	1.7143	0.6145	1.5784	1.98448	1.74375	#N/A	8	ENSG00000126391	FRMD8	protein_coding	FERM domain containing 8 [Source:HGNC Symbol;Acc:HGNC:25462]
FAM214A	#N/A	0.894342	0.912274	1.57724	#N/A	#N/A	1.08769	#N/A	#N/A	#N/A	#N/A	0.613212	0.664583	0.874215	1.67277	8	ENSG00000047346	FAM214A	protein_coding	family with sequence similarity 214 member A [Source:HGNC Symbol;Acc:HGNC:25609]
TRIO	#N/A	#N/A	#N/A	#N/A	#N/A	0.852917	0.799382	0.611655	0.734026	0.65627	#N/A	0.888301	0.922995	1.06941	#N/A	8	ENSG00000038382	TRIO	protein_coding	trio Rho guanine nucleotide exchange factor [Source:HGNC Symbol;Acc:HGNC:12303]
FLNA	#N/A	#N/A	#N/A	#N/A	#N/A	7.01796	#N/A	8.50836	8.69668	6.90111	4.88507	9.36739	4.67799	0.605394	#N/A	8	ENSG00000196924	FLNA	protein_coding	filamin A [Source:HGNC Symbol;Acc:HGNC:3754]
PI4KA	#N/A	#N/A	#N/A	#N/A	#N/A	0.713346	1.29595	0.707259	0.66333	0.751954	0.985263	0.601647	0.68598	#N/A	#N/A	8	ENSG00000241973	PI4KA	protein_coding	phosphatidylinositol 4-kinase alpha [Source:HGNC Symbol;Acc:HGNC:8983]
SUCLA2	#N/A	1.5257	1.28401	1.14843	0.835975	0.595693	#N/A	#N/A	#N/A	#N/A	#N/A	#N/A	0.982668	0.822159	1.71133	8	ENSG00000136143	SUCLA2	protein_coding	succinate-CoA ligase ADP-forming subunit beta [Source:HGNC Symbol;Acc:HGNC:11448]
RABGEF1	#N/A	#N/A	#N/A	0.591609	#N/A	0.735932	#N/A	0.606517	0.678	0.645126	#N/A	0.710043	0.7409	0.830067	#N/A	8	ENSG00000154710	RABGEF1	protein_coding	RAB guanine nucleotide exchange factor 1 [Source:HGNC Symbol;Acc:HGNC:17676]
COPA	#N/A	#N/A	#N/A	#N/A	#N/A	0.812996	1.79393	0.680049	0.589391	0.684521	#N/A	0.716147	0.845897	0.807649	#N/A	8	ENSG00000122218	COPA	protein_coding	COPI coat complex subunit alpha [Source:HGNC Symbol;Acc:HGNC:2230]
TSC22D2	#N/A	#N/A	#N/A	0.77592	0.599538	0.811653	#N/A	0.579432	#N/A	0.593809	#N/A	0.81332	0.820663	0.826857	#N/A	8	ENSG00000196428	TSC22D2	protein_coding	TSC22 domain family member 2 [Source:HGNC Symbol;Acc:HGNC:29095]
TRPC4AP	#N/A	#N/A	#N/A	#N/A	#N/A	0.781195	1.45742	0.642335	0.59396	0.578626	#N/A	0.619071	0.683404	0.604425	#N/A	8	ENSG00000100991	TRPC4AP	protein_coding	transient receptor potential cation channel subfamily C member 4 associated protein [Source:HGNC Symbol;Acc:HGNC:16181]
RAB3GAP2	#N/A	#N/A	#N/A	#N/A	#N/A	0.662817	1.37103	0.654121	0.661528	0.69726	#N/A	0.574484	0.673212	0.643344	#N/A	8	ENSG00000118873	RAB3GAP2	protein_coding	RAB3 GTPase activating non-catalytic protein subunit 2 [Source:HGNC Symbol;Acc:HGNC:17168]
CXXC4-AS1	#N/A	#N/A	#N/A	#N/A	#N/A	0.564707	#N/A	1.49448	1.92851	1.06716	#N/A	1.11062	1.79289	1.15294	1.25227	8	ENSG00000245384	CXXC4-AS1	lncRNA	CXXC4 antisense RNA 1 [Source:HGNC Symbol;Acc:HGNC:41054]
NBEAL1	#N/A	#N/A	#N/A	1.04321	#N/A	0.651803	#N/A	0.553522	0.535944	0.598123	0.72223	#N/A	0.6228	0.634986	#N/A	8	ENSG00000144426	NBEAL1	protein_coding	neurobeachin like 1 [Source:HGNC Symbol;Acc:HGNC:20681]
EGFR	#N/A	#N/A	#N/A	2.71783	#N/A	0.782333	0.988758	3.96605	3.65793	3.73958	5.41573	#N/A	0.535188	#N/A	#N/A	8	ENSG00000146648	EGFR	protein_coding	epidermal growth factor receptor [Source:HGNC Symbol;Acc:HGNC:3236]
POLG	#N/A	#N/A	#N/A	#N/A	#N/A	1.13548	0.505636	1.06408	0.958136	1.06755	#N/A	1.1148	1.19089	1.02809	#N/A	8	ENSG00000140521	POLG	protein_coding	DNA polymerase gamma, catalytic subunit [Source:HGNC Symbol;Acc:HGNC:9179]
OGG1	#N/A	#N/A	#N/A	#N/A	#N/A	1.22964	0.503341	1.18156	1.3145	1.12114	1.70564	1.03105	#N/A	1.00196	#N/A	8	ENSG00000114026	OGG1	protein_coding	8-oxoguanine DNA glycosylase [Source:HGNC Symbol;Acc:HGNC:8125]
APP	#N/A	#N/A	#N/A	#N/A	#N/A	3.53939	#N/A	4.83624	3.79486	4.24294	0.502375	4.9922	2.95562	3.91749	#N/A	8	ENSG00000142192	APP	protein_coding	amyloid beta precursor protein [Source:HGNC Symbol;Acc:HGNC:620]
KLHL29	#N/A	1.02071	#N/A	2.4243	0.499407	#N/A	0.996325	3.72348	3.22729	3.33177	4.77707	#N/A	#N/A	#N/A	#N/A	8	ENSG00000119771	KLHL29	protein_coding	kelch like family member 29 [Source:HGNC Symbol;Acc:HGNC:29404]
SDR39U1	#N/A	0.496951	#N/A	#N/A	#N/A	0.849846	#N/A	0.844052	0.874962	0.934959	#N/A	0.885189	0.932417	0.868887	#N/A	8	ENSG00000100445	SDR39U1	protein_coding	short chain dehydrogenase/reductase family 39U member 1 [Source:HGNC Symbol;Acc:HGNC:20275]
ZC3HAV1	#N/A	#N/A	#N/A	#N/A	#N/A	2.85097	#N/A	4.6521	5.77967	4.73684	0.496621	4.22429	3.63988	4.00896	#N/A	8	ENSG00000105939	ZC3HAV1	protein_coding	zinc finger CCCH-type containing, antiviral 1 [Source:HGNC Symbol;Acc:HGNC:23721]
GRK5	#N/A	#N/A	#N/A	#N/A	#N/A	2.71079	#N/A	3.68405	4.62469	3.56822	0.490209	3.78087	2.50172	3.11787	#N/A	8	ENSG00000198873	GRK5	protein_coding	G protein-coupled receptor kinase 5 [Source:HGNC Symbol;Acc:HGNC:4544]
CAMK1D	#N/A	#N/A	#N/A	#N/A	#N/A	3.27407	#N/A	3.34488	5.97896	5.26941	0.487714	5.03616	3.6139	4.06335	#N/A	8	ENSG00000183049	CAMK1D	protein_coding	calcium/calmodulin dependent protein kinase ID [Source:HGNC Symbol;Acc:HGNC:19341]
PA2G4	#N/A	#N/A	#N/A	#N/A	#N/A	2.59024	#N/A	3.64887	3.70071	3.23322	0.484419	3.05348	3.0844	2.96783	#N/A	8	ENSG00000170515	PA2G4	protein_coding	proliferation-associated 2G4 [Source:HGNC Symbol;Acc:HGNC:8550]
SNAPC5	#N/A	1.05647	#N/A	#N/A	#N/A	0.484371	#N/A	2.49791	2.19883	2.55462	#N/A	2.53384	2.23753	0.818679	#N/A	8	ENSG00000174446	SNAPC5	protein_coding	small nuclear RNA activating complex polypeptide 5 [Source:HGNC Symbol;Acc:HGNC:15484]
MAGI1#151276	#N/A	#N/A	2.33996	2.02721	1.08283	0.482156	#N/A	#N/A	#N/A	#N/A	#N/A	0.774844	0.850112	1.34592	0.502845	8	ENSG00000151276	MAGI1	protein_coding	membrane associated guanylate kinase, WW and PDZ domain containing 1 [Source:HGNC Symbol;Acc:HGNC:946]
ITPR2	#N/A	#N/A	#N/A	#N/A	0.893049	1.00266	#N/A	#N/A	0.679782	0.624846	#N/A	1.04512	1.19733	1.34486	0.481396	8	ENSG00000123104	ITPR2	protein_coding	inositol 1,4,5-trisphosphate receptor type 2 [Source:HGNC Symbol;Acc:HGNC:6181]
TRIM56	#N/A	#N/A	#N/A	#N/A	#N/A	0.94955	0.471242	1.32532	1.40844	1.48743	#N/A	1.15951	1.54409	1.3139	#N/A	8	ENSG00000169871	TRIM56	protein_coding	tripartite motif containing 56 [Source:HGNC Symbol;Acc:HGNC:19028]
ARL6IP1	#N/A	#N/A	#N/A	#N/A	#N/A	1.21389	0.457628	1.02574	1.27029	1.53174	#N/A	1.67774	2.60337	1.82077	#N/A	8	ENSG00000170540	ARL6IP1	protein_coding	ADP ribosylation factor like GTPase 6 interacting protein 1 [Source:HGNC Symbol;Acc:HGNC:697]
#267787	#N/A	#N/A	#N/A	#N/A	#N/A	1.32969	0.457406	0.882341	1.0414	0.859005	#N/A	1.27986	1.27074	1.42648	#N/A	8	ENSG00000267787		lncRNA	novel transcript, antisense to ATP8B1
TAOK1	#N/A	#N/A	#N/A	#N/A	#N/A	0.492914	1.48969	0.473103	0.448639	0.5201	#N/A	0.450952	0.525535	0.526883	#N/A	8	ENSG00000160551	TAOK1	protein_coding	TAO kinase 1 [Source:HGNC Symbol;Acc:HGNC:29259]
PDIA5	#N/A	#N/A	#N/A	#N/A	#N/A	3.13436	#N/A	4.17309	5.10623	4.71169	0.439131	4.07333	3.57296	3.32403	#N/A	8	ENSG00000065485	PDIA5	protein_coding	protein disulfide isomerase family A member 5 [Source:HGNC Symbol;Acc:HGNC:24811]
SGPL1	#N/A	#N/A	#N/A	#N/A	#N/A	1.3802	0.422162	1.18574	1.34353	1.10727	#N/A	1.29677	1.32249	1.47008	#N/A	8	ENSG00000166224	SGPL1	protein_coding	sphingosine-1-phosphate lyase 1 [Source:HGNC Symbol;Acc:HGNC:10817]
SEC61B	#N/A	#N/A	#N/A	#N/A	#N/A	1.32584	0.414562	1.05616	0.91554	1.26667	#N/A	1.27794	1.20266	1.37148	#N/A	8	ENSG00000106803	SEC61B	protein_coding	SEC61 translocon subunit beta [Source:HGNC Symbol;Acc:HGNC:16993]
SARAF	#N/A	#N/A	#N/A	#N/A	#N/A	2.18784	#N/A	2.21641	2.61817	2.33371	0.401797	3.0161	3.41794	3.46131	#N/A	8	ENSG00000133872	SARAF	protein_coding	store-operated calcium entry associated regulatory factor [Source:HGNC Symbol;Acc:HGNC:28789]
SLFN5	#N/A	#N/A	#N/A	#N/A	#N/A	1.58984	#N/A	2.05155	2.74111	2.58055	0.398624	1.43054	2.27645	1.25784	#N/A	8	ENSG00000166750	SLFN5	protein_coding	schlafen family member 5 [Source:HGNC Symbol;Acc:HGNC:28286]
CARHSP1	#N/A	#N/A	#N/A	#N/A	#N/A	1.16753	0.392443	1.11273	1.23796	1.24127	#N/A	1.43036	1.54411	1.53304	#N/A	8	ENSG00000153048	CARHSP1	protein_coding	calcium regulated heat stable protein 1 [Source:HGNC Symbol;Acc:HGNC:17150]
SERPINB1	#N/A	#N/A	#N/A	#N/A	#N/A	0.936254	0.391209	1.05818	1.04125	1.2722	#N/A	0.926171	1.30181	1.22132	#N/A	8	ENSG00000021355	SERPINB1	protein_coding	serpin family B member 1 [Source:HGNC Symbol;Acc:HGNC:3311]
LHFPL6	#N/A	#N/A	#N/A	#N/A	#N/A	4.48762	#N/A	5.05755	5.8774	5.73678	0.367845	5.34953	3.62959	4.19341	#N/A	8	ENSG00000183722	LHFPL6	protein_coding	LHFPL tetraspan subfamily member 6 [Source:HGNC Symbol;Acc:HGNC:6586]
#269982	#N/A	1.76255	#N/A	0.365484	#N/A	2.2288	#N/A	1.34553	1.30819	#N/A	#N/A	1.54223	1.53077	1.40912	#N/A	8	ENSG00000269982		lncRNA	novel transcript, antisense to TMEM111
#271553	#N/A	#N/A	#N/A	#N/A	0.35695	1.27957	#N/A	1.25729	1.48476	1.57747	#N/A	1.79549	2.27762	1.94191	#N/A	8	ENSG00000271553		lncRNA	novel transcript
MYL9	#N/A	#N/A	#N/A	#N/A	#N/A	5.35991	#N/A	7.95876	7.23633	5.2817	0.396222	7.74839	3.27548	0.324744	#N/A	8	ENSG00000101335	MYL9	protein_coding	myosin light chain 9 [Source:HGNC Symbol;Acc:HGNC:15754]
RETREG2	#N/A	#N/A	#N/A	#N/A	#N/A	3.43934	#N/A	3.30567	3.47365	4.05783	0.324408	3.3443	4.16678	4.14091	#N/A	8	ENSG00000144567	RETREG2	protein_coding	reticulophagy regulator family member 2 [Source:HGNC Symbol;Acc:HGNC:28450]
LEPROT	#N/A	#N/A	#N/A	#N/A	#N/A	2.09148	#N/A	2.37481	3.258	3.26605	0.292217	2.40392	3.158	2.61617	#N/A	8	ENSG00000213625	LEPROT	protein_coding	leptin receptor overlapping transcript [Source:HGNC Symbol;Acc:HGNC:29477]
CMAS	#N/A	#N/A	#N/A	#N/A	#N/A	2.50953	#N/A	2.62522	3.17969	3.52638	0.289591	2.78692	3.68058	2.3195	#N/A	8	ENSG00000111726	CMAS	protein_coding	cytidine monophosphate N-acetylneuraminic acid synthetase [Source:HGNC Symbol;Acc:HGNC:18290]
CXCL12	#N/A	#N/A	#N/A	#N/A	#N/A	3.90887	#N/A	5.17092	5.16403	5.50052	0.281521	4.82885	4.12429	4.2544	#N/A	8	ENSG00000107562	CXCL12	protein_coding	C-X-C motif chemokine ligand 12 [Source:HGNC Symbol;Acc:HGNC:10672]
YIPF3	#N/A	#N/A	#N/A	#N/A	#N/A	2.09164	#N/A	3.41355	3.01155	3.88438	0.280487	2.56086	2.11256	2.1109	#N/A	8	ENSG00000137207	YIPF3	protein_coding	Yip1 domain family member 3 [Source:HGNC Symbol;Acc:HGNC:21023]
CCND3	#N/A	#N/A	#N/A	#N/A	#N/A	3.24208	#N/A	5.0638	5.62306	4.50817	0.279405	4.61795	2.87886	2.69334	#N/A	8	ENSG00000112576	CCND3	protein_coding	cyclin D3 [Source:HGNC Symbol;Acc:HGNC:1585]
#259363	#N/A	#N/A	#N/A	#N/A	#N/A	4.78156	#N/A	6.04448	0.279266	5.13412	0.384283	5.65763	5.69265	0.620728	#N/A	8	ENSG00000259363		lncRNA	novel transcript
KIAA0040	#N/A	#N/A	#N/A	#N/A	#N/A	2.37492	#N/A	3.34238	4.33474	4.25335	0.275226	2.69479	3.01583	2.18092	#N/A	8	ENSG00000235750	KIAA0040	protein_coding	KIAA0040 [Source:HGNC Symbol;Acc:HGNC:28950]
TMEM170B	#N/A	2.13167	1.66379	#N/A	0.930519	#N/A	0.269802	#N/A	0.731208	0.83269	#N/A	#N/A	0.775408	#N/A	2.34732	8	ENSG00000205269	TMEM170B	protein_coding	transmembrane protein 170B [Source:HGNC Symbol;Acc:HGNC:34244]
RNF24	#N/A	#N/A	#N/A	#N/A	#N/A	2.71769	#N/A	2.00669	3.00497	3.25488	0.26517	2.9536	3.28936	2.76825	#N/A	8	ENSG00000101236	RNF24	protein_coding	ring finger protein 24 [Source:HGNC Symbol;Acc:HGNC:13779]
TUBA1C	#N/A	#N/A	#N/A	#N/A	#N/A	5.62579	#N/A	4.28466	5.25214	4.44954	0.258877	5.10998	4.69809	4.29986	#N/A	8	ENSG00000167553	TUBA1C	protein_coding	tubulin alpha 1c [Source:HGNC Symbol;Acc:HGNC:20768]
GNAI2	#N/A	#N/A	#N/A	#N/A	#N/A	4.82927	#N/A	7.58341	0.340628	6.48539	0.258677	10.7851	5.33836	6.54867	#N/A	8	ENSG00000114353	GNAI2	protein_coding	G protein subunit alpha i2 [Source:HGNC Symbol;Acc:HGNC:4385]
ITGA9-AS1	#N/A	#N/A	#N/A	#N/A	#N/A	1.23353	#N/A	1.91584	2.41355	2.5144	0.248899	1.9513	1.85835	1.62713	#N/A	8	ENSG00000235257	ITGA9-AS1	lncRNA	ITGA9 antisense RNA 1 [Source:HGNC Symbol;Acc:HGNC:49668]
CD44	#N/A	#N/A	#N/A	#N/A	#N/A	3.22077	0.247051	3.09234	3.59472	3.62327	#N/A	4.104	3.08518	4.22452	#N/A	8	ENSG00000026508	CD44	protein_coding	CD44 molecule (Indian blood group) [Source:HGNC Symbol;Acc:HGNC:1681]
RDH10	#N/A	0.842295	#N/A	0.246906	0.38465	#N/A	#N/A	1.04661	0.982664	#N/A	#N/A	0.899359	#N/A	0.827959	0.450446	8	ENSG00000121039	RDH10	protein_coding	retinol dehydrogenase 10 [Source:HGNC Symbol;Acc:HGNC:19975]
ABLIM3	#N/A	#N/A	#N/A	#N/A	#N/A	2.19044	#N/A	2.15169	4.13926	3.13235	0.241633	3.23807	1.78483	1.64573	#N/A	8	ENSG00000173210	ABLIM3	protein_coding	actin binding LIM protein family member 3 [Source:HGNC Symbol;Acc:HGNC:29132]
GMPR2#100938	#N/A	#N/A	#N/A	#N/A	#N/A	2.93204	0.236121	2.5	3.04888	2.60308	#N/A	3.6126	3.1389	3.57126	#N/A	8	ENSG00000100938	GMPR2	protein_coding	guanosine monophosphate reductase 2 [Source:HGNC Symbol;Acc:HGNC:4377]
TPD52L2	#N/A	#N/A	#N/A	#N/A	#N/A	1.44322	0.234878	1.87747	2.01705	2.06179	#N/A	1.85048	1.63648	1.70186	#N/A	8	ENSG00000101150	TPD52L2	protein_coding	TPD52 like 2 [Source:HGNC Symbol;Acc:HGNC:12007]
SRI	#N/A	#N/A	#N/A	#N/A	#N/A	1.43985	#N/A	5.05299	4.70659	4.53405	0.23146	4.84457	4.65308	3.8384	#N/A	8	ENSG00000075142	SRI	protein_coding	sorcin [Source:HGNC Symbol;Acc:HGNC:11292]
ACCS	#N/A	#N/A	#N/A	#N/A	#N/A	2.31586	0.228315	1.59356	2.18264	1.64571	#N/A	2.48707	2.58467	2.5933	#N/A	8	ENSG00000110455	ACCS	protein_coding	1-aminocyclopropane-1-carboxylate synthase homolog (inactive) [Source:HGNC Symbol;Acc:HGNC:23989]
CPNE8	#N/A	#N/A	#N/A	#N/A	#N/A	4.15144	#N/A	4.4417	6.67682	0.448007	0.227822	5.63784	3.30362	4.22898	#N/A	8	ENSG00000139117	CPNE8	protein_coding	copine 8 [Source:HGNC Symbol;Acc:HGNC:23498]
ZNF737	#N/A	#N/A	#N/A	#N/A	#N/A	1.56065	0.224975	1.32396	1.35952	1.73743	#N/A	1.7055	2.24739	2.10566	#N/A	8	ENSG00000237440	ZNF737	protein_coding	zinc finger protein 737 [Source:HGNC Symbol;Acc:HGNC:32468]
LMF2	#N/A	#N/A	#N/A	#N/A	#N/A	1.57571	0.22428	1.46715	1.27203	1.51591	#N/A	1.57892	1.81673	1.49174	#N/A	8	ENSG00000100258	LMF2	protein_coding	lipase maturation factor 2 [Source:HGNC Symbol;Acc:HGNC:25096]
TMTC2	#N/A	#N/A	#N/A	#N/A	#N/A	5.05675	#N/A	5.1315	7.82575	6.09242	0.223543	5.37153	3.86305	4.41051	#N/A	8	ENSG00000179104	TMTC2	protein_coding	transmembrane O-mannosyltransferase targeting cadherins 2 [Source:HGNC Symbol;Acc:HGNC:25440]
SEMA5A	#N/A	#N/A	#N/A	#N/A	#N/A	1.28491	#N/A	5.19414	6.76552	4.18546	0.221953	4.74063	2.7875	4.29217	#N/A	8	ENSG00000112902	SEMA5A	protein_coding	semaphorin 5A [Source:HGNC Symbol;Acc:HGNC:10736]
B3GAT3	#N/A	#N/A	#N/A	#N/A	#N/A	1.1559	0.21852	1.61097	1.15843	1.4438	#N/A	1.43765	1.57429	1.6226	#N/A	8	ENSG00000149541	B3GAT3	protein_coding	beta-1,3-glucuronyltransferase 3 [Source:HGNC Symbol;Acc:HGNC:923]
CLIP2	#N/A	#N/A	#N/A	#N/A	#N/A	1.80588	#N/A	3.05172	3.8638	2.75293	0.218439	2.21221	1.49777	2.00187	#N/A	8	ENSG00000106665	CLIP2	protein_coding	CAP-Gly domain containing linker protein 2 [Source:HGNC Symbol;Acc:HGNC:2586]
ADAMTS7	#N/A	#N/A	#N/A	0.218039	#N/A	1.04564	#N/A	1.42228	1.49085	2.00954	#N/A	2.34692	2.11692	1.37064	#N/A	8	ENSG00000136378	ADAMTS7	protein_coding	ADAM metallopeptidase with thrombospondin type 1 motif 7 [Source:HGNC Symbol;Acc:HGNC:223]
NECTIN2	#N/A	#N/A	#N/A	#N/A	#N/A	1.49729	0.217996	0.929238	1.36883	1.44808	#N/A	1.9266	2.60108	2.03303	#N/A	8	ENSG00000130202	NECTIN2	protein_coding	nectin cell adhesion molecule 2 [Source:HGNC Symbol;Acc:HGNC:9707]
PTMS	#N/A	#N/A	#N/A	#N/A	#N/A	0.283409	#N/A	0.313133	0.316506	0.293976	0.216946	0.307048	0.306899	0.29803	#N/A	8	ENSG00000159335	PTMS	protein_coding	parathymosin [Source:HGNC Symbol;Acc:HGNC:9629]
MON1B	#N/A	#N/A	#N/A	#N/A	#N/A	1.53613	0.209458	1.33579	#N/A	1.44906	1.03675	1.57813	2.18296	1.80844	#N/A	8	ENSG00000103111	MON1B	protein_coding	MON1 homolog B, secretory trafficking associated [Source:HGNC Symbol;Acc:HGNC:25020]
NAGLU	#N/A	#N/A	#N/A	#N/A	#N/A	1.33757	0.208371	1.52828	1.28938	1.18331	#N/A	1.45056	1.34194	1.34256	#N/A	8	ENSG00000108784	NAGLU	protein_coding	N-acetyl-alpha-glucosaminidase [Source:HGNC Symbol;Acc:HGNC:7632]
DENND3	#N/A	#N/A	#N/A	#N/A	#N/A	3.2006	#N/A	6.17096	6.91196	0.386785	0.1986	4.86279	4.05964	5.15604	#N/A	8	ENSG00000105339	DENND3	protein_coding	DENN domain containing 3 [Source:HGNC Symbol;Acc:HGNC:29134]
ADGRF5	#N/A	#N/A	#N/A	#N/A	#N/A	2.85122	#N/A	5.46581	5.9696	5.38937	0.197908	4.28174	2.26704	2.702	#N/A	8	ENSG00000069122	ADGRF5	protein_coding	adhesion G protein-coupled receptor F5 [Source:HGNC Symbol;Acc:HGNC:19030]
SULT1A1	#N/A	#N/A	#N/A	#N/A	#N/A	0.801866	0.197388	#N/A	1.26215	0.966687	#N/A	0.862935	1.22426	0.925631	1.32725	8	ENSG00000196502	SULT1A1	protein_coding	sulfotransferase family 1A member 1 [Source:HGNC Symbol;Acc:HGNC:11453]
STX2	#N/A	#N/A	#N/A	#N/A	#N/A	3.63511	#N/A	6.33616	6.3615	6.59311	0.196554	4.5217	5.07858	3.60966	#N/A	8	ENSG00000111450	STX2	protein_coding	syntaxin 2 [Source:HGNC Symbol;Acc:HGNC:3403]
ARL16	#N/A	1.06669	#N/A	#N/A	#N/A	1.06329	0.196346	1.13775	1.00464	#N/A	#N/A	1.13344	1.481	1.20116	#N/A	8	ENSG00000214087	ARL16	protein_coding	ADP ribosylation factor like GTPase 16 [Source:HGNC Symbol;Acc:HGNC:27902]
LINC01807	#N/A	1.96797	#N/A	#N/A	#N/A	0.209346	#N/A	4.11643	0.42442	0.733286	#N/A	6.258	0.86741	0.195408	#N/A	8	ENSG00000232023	LINC01807	lncRNA	long intergenic non-protein coding RNA 1807 [Source:HGNC Symbol;Acc:HGNC:52610]
ITPKC	#N/A	#N/A	#N/A	#N/A	#N/A	1.18132	0.194529	1.28736	1.18858	1.12959	#N/A	1.16694	1.17585	1.32211	#N/A	8	ENSG00000086544	ITPKC	protein_coding	inositol-trisphosphate 3-kinase C [Source:HGNC Symbol;Acc:HGNC:14897]
ELMO1	#N/A	#N/A	#N/A	#N/A	#N/A	2.51737	#N/A	3.77933	5.30066	2.96848	0.193089	3.28984	1.68616	2.34721	#N/A	8	ENSG00000155849	ELMO1	protein_coding	engulfment and cell motility 1 [Source:HGNC Symbol;Acc:HGNC:16286]
LINC01229	#N/A	1.39368	#N/A	#N/A	#N/A	0.182656	#N/A	2.47558	1.50798	2.22065	#N/A	2.72513	2.30801	1.66543	#N/A	8	ENSG00000260876	LINC01229	lncRNA	long intergenic non-protein coding RNA 1229 [Source:HGNC Symbol;Acc:HGNC:49682]
ARHGEF1	#N/A	#N/A	#N/A	#N/A	#N/A	1.48862	0.182148	1.50925	2.00231	2.17606	#N/A	1.56828	1.90175	1.54147	#N/A	8	ENSG00000076928	ARHGEF1	protein_coding	Rho guanine nucleotide exchange factor 1 [Source:HGNC Symbol;Acc:HGNC:681]
IDUA	#N/A	#N/A	#N/A	#N/A	#N/A	1.88671	0.181958	1.84766	1.87496	1.68741	#N/A	1.91497	1.77202	2.11788	#N/A	8	ENSG00000127415	IDUA	protein_coding	alpha-L-iduronidase [Source:HGNC Symbol;Acc:HGNC:5391]
MFSD6	#N/A	#N/A	#N/A	#N/A	#N/A	2.78552	#N/A	4.36702	5.93721	3.72998	0.181578	3.32185	3.07201	3.07139	#N/A	8	ENSG00000151690	MFSD6	protein_coding	major facilitator superfamily domain containing 6 [Source:HGNC Symbol;Acc:HGNC:24711]
KHNYN	#N/A	#N/A	#N/A	#N/A	#N/A	1.63135	0.178467	1.58701	1.71483	1.57523	#N/A	1.31994	1.67805	1.42165	#N/A	8	ENSG00000100441	KHNYN	protein_coding	KH and NYN domain containing [Source:HGNC Symbol;Acc:HGNC:20166]
LRFN4	#N/A	#N/A	#N/A	#N/A	#N/A	1.14084	0.17495	2.67823	1.90374	2.19269	#N/A	1.36989	1.60588	1.27583	#N/A	8	ENSG00000173621	LRFN4	protein_coding	leucine rich repeat and fibronectin type III domain containing 4 [Source:HGNC Symbol;Acc:HGNC:28456]
PDIA6	#N/A	#N/A	#N/A	#N/A	#N/A	1.72569	#N/A	2.75536	3.21392	2.81592	0.174009	2.7103	2.62645	3.00035	#N/A	8	ENSG00000143870	PDIA6	protein_coding	protein disulfide isomerase family A member 6 [Source:HGNC Symbol;Acc:HGNC:30168]
PPIB	#N/A	#N/A	#N/A	#N/A	#N/A	1.90059	#N/A	2.22859	2.90795	3.25582	0.173358	4.08078	3.45912	1.67619	#N/A	8	ENSG00000166794	PPIB	protein_coding	peptidylprolyl isomerase B [Source:HGNC Symbol;Acc:HGNC:9255]
B2M#166710	#N/A	#N/A	#N/A	#N/A	#N/A	5.27663	#N/A	7.53417	7.79051	5.81307	0.172256	6.36353	3.20659	4.28504	#N/A	8	ENSG00000166710	B2M	protein_coding	beta-2-microglobulin [Source:HGNC Symbol;Acc:HGNC:914]
#285588	#N/A	2.45388	#N/A	0.167748	0.551731	#N/A	#N/A	2.64161	2.44684	2.68489	#N/A	#N/A	1.32222	#N/A	2.06488	8	ENSG00000285588		lncRNA	novel transcript, antisense to PCDH9
RND3	#N/A	0.969406	#N/A	#N/A	#N/A	1.20917	#N/A	4.05999	0.203817	0.167662	#N/A	2.32416	1.51652	0.908321	#N/A	8	ENSG00000115963	RND3	protein_coding	Rho family GTPase 3 [Source:HGNC Symbol;Acc:HGNC:671]
CPEB2-DT#247624	#N/A	1.09393	1.52199	0.544895	0.901198	#N/A	#N/A	1.01496	0.870854	1.19281	0.165268	#N/A	#N/A	#N/A	#N/A	8	ENSG00000247624	CPEB2-DT	lncRNA	CPEB2 divergent transcript [Source:HGNC Symbol;Acc:HGNC:49082]
#227598	#N/A	#N/A	#N/A	#N/A	#N/A	1.68305	0.164933	1.31567	1.19101	1.42817	#N/A	1.34478	1.10311	1.08195	#N/A	8	ENSG00000227598		lncRNA	novel transcript
HLA-C#204525	#N/A	#N/A	#N/A	#N/A	#N/A	0.423858	#N/A	9.43409	0.335954	6.68686	0.163905	7.89113	4.33682	6.33844	#N/A	8	ENSG00000204525	HLA-C	protein_coding	major histocompatibility complex, class I, C [Source:HGNC Symbol;Acc:HGNC:4933]
MIR762HG	#N/A	#N/A	#N/A	#N/A	#N/A	0.936259	0.161358	0.944036	#N/A	0.966113	0.816269	0.972728	0.963303	1.08123	#N/A	8	ENSG00000260083	MIR762HG	lncRNA	MIR762 host gene [Source:HGNC Symbol;Acc:HGNC:51386]
LINC02412	#N/A	3.73086	4.01611	0.161071	2.60726	#N/A	#N/A	1.77097	1.43163	1.77272	#N/A	#N/A	#N/A	#N/A	3.18975	8	ENSG00000258171	LINC02412	lncRNA	long intergenic non-protein coding RNA 2412 [Source:HGNC Symbol;Acc:HGNC:53341]
GET3	#N/A	#N/A	0.478513	#N/A	#N/A	0.158996	#N/A	3.97096	0.869394	0.949483	#N/A	0.64461	0.459746	0.199343	#N/A	8	ENSG00000198356	GET3	protein_coding	guided entry of tail-anchored proteins factor 3, ATPase [Source:HGNC Symbol;Acc:HGNC:752]
S100A4	#N/A	#N/A	#N/A	#N/A	#N/A	0.259949	#N/A	0.316653	0.301196	7.72563	0.158623	0.320831	4.78069	0.292414	#N/A	8	ENSG00000196154	S100A4	protein_coding	S100 calcium binding protein A4 [Source:HGNC Symbol;Acc:HGNC:10494]
ADAMTS10	#N/A	#N/A	#N/A	#N/A	#N/A	0.392052	#N/A	5.35002	7.28569	4.56321	0.1549	6.34912	4.92521	0.755871	#N/A	8	ENSG00000142303	ADAMTS10	protein_coding	ADAM metallopeptidase with thrombospondin type 1 motif 10 [Source:HGNC Symbol;Acc:HGNC:13201]
HLA-A#206503	#N/A	#N/A	#N/A	#N/A	#N/A	0.321289	#N/A	6.93545	6.85	6.16541	0.153397	6.40471	4.5788	0.550552	#N/A	8	ENSG00000206503	HLA-A	protein_coding	major histocompatibility complex, class I, A [Source:HGNC Symbol;Acc:HGNC:4931]
SGIP1	#N/A	#N/A	#N/A	#N/A	#N/A	0.940333	#N/A	4.1858	5.47428	4.57414	0.153197	4.61184	3.26782	3.54116	#N/A	8	ENSG00000118473	SGIP1	protein_coding	SH3GL interacting endocytic adaptor 1 [Source:HGNC Symbol;Acc:HGNC:25412]
NOTCH2NLC	#N/A	1.91363	#N/A	#N/A	#N/A	1.21916	0.152267	1.18413	1.11266	1.22198	#N/A	0.876526	#N/A	0.79429	#N/A	8	ENSG00000286219	NOTCH2NLC	protein_coding	notch 2 N-terminal like C [Source:HGNC Symbol;Acc:HGNC:53924]
TAX1BP3	#N/A	#N/A	#N/A	#N/A	#N/A	0.497753	0.151114	3.06247	2.82726	2.43284	#N/A	4.95423	3.85175	0.216003	#N/A	8	ENSG00000213977	TAX1BP3	protein_coding	Tax1 binding protein 3 [Source:HGNC Symbol;Acc:HGNC:30684]
ANKRD13D	#N/A	#N/A	#N/A	#N/A	#N/A	1.29994	0.146982	1.60465	1.69263	1.39431	#N/A	1.60166	1.60372	1.59198	#N/A	8	ENSG00000172932	ANKRD13D	protein_coding	ankyrin repeat domain 13D [Source:HGNC Symbol;Acc:HGNC:27880]
APCDD1L-DT	#N/A	#N/A	#N/A	0.145937	#N/A	0.151874	#N/A	3.85872	0.531824	1.6832	#N/A	4.21988	0.551244	0.269305	#N/A	8	ENSG00000231290	APCDD1L-DT	lncRNA	APCDD1L divergent transcript [Source:HGNC Symbol;Acc:HGNC:27152]
KCTD21	#N/A	#N/A	#N/A	#N/A	#N/A	0.918492	0.14555	1.23138	1.56854	1.19062	#N/A	1.38852	1.20998	1.2846	#N/A	8	ENSG00000188997	KCTD21	protein_coding	potassium channel tetramerization domain containing 21 [Source:HGNC Symbol;Acc:HGNC:27452]
RRAS	#N/A	#N/A	#N/A	#N/A	#N/A	0.270427	#N/A	0.454647	0.292241	0.300643	0.143373	0.442905	0.283804	0.272501	#N/A	8	ENSG00000126458	RRAS	protein_coding	RAS related [Source:HGNC Symbol;Acc:HGNC:10447]
RHOB	#N/A	#N/A	#N/A	#N/A	#N/A	0.437691	#N/A	0.299834	0.289742	0.304439	0.142897	7.96596	0.428092	4.76274	#N/A	8	ENSG00000143878	RHOB	protein_coding	ras homolog family member B [Source:HGNC Symbol;Acc:HGNC:668]
DPYSL2	#N/A	#N/A	#N/A	#N/A	#N/A	6.11167	#N/A	7.75755	8.14953	6.9823	0.141809	7.76401	5.90214	5.32749	#N/A	8	ENSG00000092964	DPYSL2	protein_coding	dihydropyrimidinase like 2 [Source:HGNC Symbol;Acc:HGNC:3014]
DDX23	#N/A	#N/A	#N/A	#N/A	#N/A	0.793301	0.140738	1.13419	1.19797	0.954665	#N/A	0.76755	0.884289	1.03513	#N/A	8	ENSG00000174243	DDX23	protein_coding	DEAD-box helicase 23 [Source:HGNC Symbol;Acc:HGNC:17347]
DYRK3	#N/A	#N/A	#N/A	0.140601	#N/A	0.213059	#N/A	3.63978	0.163942	1.73837	#N/A	5.45444	2.4628	0.424122	#N/A	8	ENSG00000143479	DYRK3	protein_coding	dual specificity tyrosine phosphorylation regulated kinase 3 [Source:HGNC Symbol;Acc:HGNC:3094]
CSRNP3	#N/A	#N/A	#N/A	0.139883	#N/A	1.87941	#N/A	3.82745	5.27843	3.23956	#N/A	4.60392	2.30785	0.289046	#N/A	8	ENSG00000178662	CSRNP3	protein_coding	cysteine and serine rich nuclear protein 3 [Source:HGNC Symbol;Acc:HGNC:30729]
PPP1R14A	#N/A	#N/A	#N/A	#N/A	#N/A	0.24507	#N/A	0.281107	0.27643	0.248418	0.139879	0.269621	0.240479	0.233896	#N/A	8	ENSG00000167641	PPP1R14A	protein_coding	protein phosphatase 1 regulatory inhibitor subunit 14A [Source:HGNC Symbol;Acc:HGNC:14871]
TUBA1A	#N/A	#N/A	#N/A	#N/A	#N/A	5.38237	#N/A	0.304497	0.296365	0.299175	0.139227	0.319653	0.493336	0.294737	#N/A	8	ENSG00000167552	TUBA1A	protein_coding	tubulin alpha 1a [Source:HGNC Symbol;Acc:HGNC:20766]
#285921	#N/A	#N/A	#N/A	#N/A	0.139064	0.146069	#N/A	3.8467	4.55737	0.226686	#N/A	5.48518	0.256537	0.192395	#N/A	8	ENSG00000285921		lncRNA	novel transcript
EHD4	#N/A	#N/A	#N/A	#N/A	#N/A	3.17415	#N/A	3.96763	4.65337	4.07387	0.138305	5.46335	3.73412	3.43823	#N/A	8	ENSG00000103966	EHD4	protein_coding	EH domain containing 4 [Source:HGNC Symbol;Acc:HGNC:3245]
NBPF3	#N/A	#N/A	#N/A	#N/A	#N/A	1.53655	0.13772	1.7521	2.09272	1.69042	#N/A	1.79032	2.59446	1.78748	#N/A	8	ENSG00000142794	NBPF3	protein_coding	NBPF member 3 [Source:HGNC Symbol;Acc:HGNC:25076]
ANKRD31	#N/A	1.35737	#N/A	#N/A	#N/A	0.137651	#N/A	3.40738	3.30015	1.85632	#N/A	4.35197	0.552981	0.712328	#N/A	8	ENSG00000145700	ANKRD31	protein_coding	ankyrin repeat domain 31 [Source:HGNC Symbol;Acc:HGNC:26853]
CALR	#N/A	#N/A	#N/A	#N/A	#N/A	3.29108	#N/A	3.4908	4.24224	4.53534	0.137352	3.74117	3.44882	4.19061	#N/A	8	ENSG00000179218	CALR	protein_coding	calreticulin [Source:HGNC Symbol;Acc:HGNC:1455]
CAPG	#N/A	1.47776	#N/A	#N/A	#N/A	0.136857	#N/A	2.324	0.56885	0.455935	#N/A	3.29656	1.45055	1.70095	#N/A	8	ENSG00000042493	CAPG	protein_coding	capping actin protein, gelsolin like [Source:HGNC Symbol;Acc:HGNC:1474]
CDKN2B-AS1	#N/A	1.9542	#N/A	#N/A	#N/A	0.136833	#N/A	2.59543	2.18053	2.19401	#N/A	3.69661	2.45139	0.316924	#N/A	8	ENSG00000240498	CDKN2B-AS1	lncRNA	CDKN2B antisense RNA 1 [Source:HGNC Symbol;Acc:HGNC:34341]
#250955	#N/A	1.4148	0.724465	0.136592	#N/A	0.468997	#N/A	1.4386	1.33442	1.45138	#N/A	#N/A	#N/A	#N/A	0.275626	8	ENSG00000250955		lncRNA	novel transcript
NOX4	#N/A	#N/A	#N/A	0.13615	#N/A	0.142036	#N/A	0.16901	0.171992	0.161866	#N/A	0.387348	0.203099	0.148631	#N/A	8	ENSG00000086991	NOX4	protein_coding	NADPH oxidase 4 [Source:HGNC Symbol;Acc:HGNC:7891]
PAM16#217930	#N/A	#N/A	#N/A	#N/A	#N/A	1.08393	#N/A	2.32755	2.08783	1.3056	0.135363	2.76662	2.16144	2.40921	#N/A	8	ENSG00000217930	PAM16	protein_coding	presequence translocase associated motor 16 [Source:HGNC Symbol;Acc:HGNC:29679]
YWHAB	#N/A	#N/A	#N/A	#N/A	#N/A	0.857988	#N/A	4.01972	4.21064	3.98153	0.134554	4.262	3.63623	4.26354	#N/A	8	ENSG00000166913	YWHAB	protein_coding	tyrosine 3-monooxygenase/tryptophan 5-monooxygenase activation protein beta [Source:HGNC Symbol;Acc:HGNC:12849]
JUNB	#N/A	#N/A	#N/A	#N/A	#N/A	2.1255	0.134024	1.20923	1.41248	0.884686	#N/A	2.20729	2.7168	3.1225	#N/A	8	ENSG00000171223	JUNB	protein_coding	JunB proto-oncogene, AP-1 transcription factor subunit [Source:HGNC Symbol;Acc:HGNC:6205]
DLGAP1	#N/A	#N/A	#N/A	#N/A	#N/A	2.62015	#N/A	2.41569	3.46739	2.20298	0.132829	2.53168	2.46475	2.07057	#N/A	8	ENSG00000170579	DLGAP1	protein_coding	DLG associated protein 1 [Source:HGNC Symbol;Acc:HGNC:2905]
STXBP6	#N/A	#N/A	#N/A	#N/A	#N/A	0.589363	#N/A	4.50415	6.83547	4.86223	0.132527	4.15822	2.23885	2.97387	#N/A	8	ENSG00000168952	STXBP6	protein_coding	syntaxin binding protein 6 [Source:HGNC Symbol;Acc:HGNC:19666]
TP53I3	#N/A	#N/A	#N/A	#N/A	#N/A	0.317338	0.131832	3.93077	4.17687	2.04994	#N/A	3.00197	2.87136	0.563758	#N/A	8	ENSG00000115129	TP53I3	protein_coding	tumor protein p53 inducible protein 3 [Source:HGNC Symbol;Acc:HGNC:19373]
EDNRA	#N/A	#N/A	#N/A	#N/A	#N/A	0.872074	#N/A	4.35171	5.13574	3.30626	0.13159	4.61602	3.20554	0.21109	#N/A	8	ENSG00000151617	EDNRA	protein_coding	endothelin receptor type A [Source:HGNC Symbol;Acc:HGNC:3179]
HTRA3	#N/A	1.61836	#N/A	#N/A	#N/A	0.13129	#N/A	0.168924	0.187185	0.154983	#N/A	0.175455	0.239779	0.175179	#N/A	8	ENSG00000170801	HTRA3	protein_coding	HtrA serine peptidase 3 [Source:HGNC Symbol;Acc:HGNC:30406]
PCBP4	#N/A	1.27876	1.08226	0.130797	#N/A	1.65145	#N/A	#N/A	#N/A	#N/A	#N/A	3.93267	3.23399	6.12105	2.79601	8	ENSG00000090097	PCBP4	protein_coding	poly(rC) binding protein 4 [Source:HGNC Symbol;Acc:HGNC:8652]
SHISA5	#N/A	#N/A	#N/A	#N/A	#N/A	2.10319	#N/A	5.09978	5.1363	4.34336	0.130715	4.2659	3.32441	3.42036	#N/A	8	ENSG00000164054	SHISA5	protein_coding	shisa family member 5 [Source:HGNC Symbol;Acc:HGNC:30376]
HTRA1	#N/A	#N/A	#N/A	#N/A	#N/A	0.808694	#N/A	8.43081	0.269519	0.233002	0.130689	7.31439	6.11304	4.25814	#N/A	8	ENSG00000166033	HTRA1	protein_coding	HtrA serine peptidase 1 [Source:HGNC Symbol;Acc:HGNC:9476]
HSD17B11	#N/A	#N/A	#N/A	#N/A	#N/A	0.366832	#N/A	6.64085	0.294575	0.293294	0.130273	7.87746	6.16499	4.70756	#N/A	8	ENSG00000198189	HSD17B11	protein_coding	hydroxysteroid 17-beta dehydrogenase 11 [Source:HGNC Symbol;Acc:HGNC:22960]
ST6GALNAC3	#N/A	#N/A	#N/A	#N/A	#N/A	1.89843	#N/A	2.59754	3.62397	2.32729	0.130171	2.74936	1.23872	1.60612	#N/A	8	ENSG00000184005	ST6GALNAC3	protein_coding	ST6 N-acetylgalactosaminide alpha-2,6-sialyltransferase 3 [Source:HGNC Symbol;Acc:HGNC:19343]
ZNF85#105750	#N/A	#N/A	#N/A	#N/A	#N/A	1.44113	#N/A	2.15426	2.78734	2.74303	0.129526	3.74842	2.83881	3.98078	#N/A	8	ENSG00000105750	ZNF85	protein_coding	zinc finger protein 85 [Source:HGNC Symbol;Acc:HGNC:13160]
PRXL2C	#N/A	#N/A	#N/A	#N/A	#N/A	1.28065	#N/A	1.24257	1.42097	1.85418	0.129511	1.64146	2.22749	1.96314	#N/A	8	ENSG00000158122	PRXL2C	protein_coding	peroxiredoxin like 2C [Source:HGNC Symbol;Acc:HGNC:16881]
#285595	#N/A	#N/A	#N/A	0.12932	#N/A	0.424756	#N/A	2.05463	2.14711	1.6975	#N/A	1.84469	1.77834	1.53086	#N/A	8	ENSG00000285595		lncRNA	novel transcript, antisense to ZNF521
DENND2A	#N/A	#N/A	#N/A	#N/A	#N/A	4.15985	#N/A	4.41832	4.74811	3.88833	0.128874	3.92922	2.17905	3.05016	#N/A	8	ENSG00000146966	DENND2A	protein_coding	DENN domain containing 2A [Source:HGNC Symbol;Acc:HGNC:22212]
CCNG2	#N/A	#N/A	#N/A	#N/A	#N/A	0.245429	#N/A	0.352746	0.275255	0.262691	0.128628	8.53665	0.252331	6.09944	#N/A	8	ENSG00000138764	CCNG2	protein_coding	cyclin G2 [Source:HGNC Symbol;Acc:HGNC:1593]
TCF15	#N/A	#N/A	#N/A	#N/A	#N/A	0.213369	#N/A	0.22675	0.229256	0.199485	0.127489	0.22751	0.170433	0.220472	#N/A	8	ENSG00000125878	TCF15	protein_coding	transcription factor 15 [Source:HGNC Symbol;Acc:HGNC:11627]
ZNF263	#N/A	#N/A	#N/A	#N/A	#N/A	1.10519	0.12713	1.37322	1.39862	1.0687	#N/A	1.30827	1.3137	1.17753	#N/A	8	ENSG00000006194	ZNF263	protein_coding	zinc finger protein 263 [Source:HGNC Symbol;Acc:HGNC:13056]
CLN8-AS1#253982	#N/A	0.532407	#N/A	#N/A	#N/A	0.139083	#N/A	0.126882	0.242192	0.12604	#N/A	0.160505	0.212712	0.14395	#N/A	8	ENSG00000253982	CLN8-AS1	lncRNA	CLN8 antisense RNA 1 [Source:HGNC Symbol;Acc:HGNC:55523]
GASK1B	#N/A	#N/A	#N/A	#N/A	#N/A	0.220684	#N/A	0.25322	0.270024	0.244312	0.126013	6.92606	5.15817	0.248922	#N/A	8	ENSG00000164125	GASK1B	protein_coding	golgi associated kinase 1B [Source:HGNC Symbol;Acc:HGNC:25312]
#257452	#N/A	#N/A	#N/A	#N/A	#N/A	0.125834	0.125099	5.62727	0.158373	0.142163	#N/A	5.15469	0.171433	0.35037	#N/A	8	ENSG00000257452		lncRNA	novel transcript, antisense to OAS1, OAS2 and OAS3
CORO1B	#N/A	#N/A	#N/A	#N/A	#N/A	0.158334	0.12449	0.519134	0.313925	0.133117	#N/A	0.541975	0.157154	0.13634	#N/A	8	ENSG00000172725	CORO1B	protein_coding	coronin 1B [Source:HGNC Symbol;Acc:HGNC:2253]
TINAGL1	#N/A	#N/A	#N/A	#N/A	#N/A	0.172078	#N/A	0.204176	0.192505	0.184447	0.124248	0.213506	0.182594	0.213097	#N/A	8	ENSG00000142910	TINAGL1	protein_coding	tubulointerstitial nephritis antigen like 1 [Source:HGNC Symbol;Acc:HGNC:19168]
PLEKHG2	#N/A	#N/A	#N/A	#N/A	#N/A	0.241864	#N/A	8.41889	0.416009	8.32939	0.124171	6.53587	4.87448	4.79248	#N/A	8	ENSG00000090924	PLEKHG2	protein_coding	pleckstrin homology and RhoGEF domain containing G2 [Source:HGNC Symbol;Acc:HGNC:29515]
FMNL1	#N/A	#N/A	#N/A	#N/A	#N/A	0.275855	#N/A	5.99124	0.287926	0.282119	0.12327	6.87415	5.62671	0.651436	#N/A	8	ENSG00000184922	FMNL1	protein_coding	formin like 1 [Source:HGNC Symbol;Acc:HGNC:1212]
C1QTNF1	#N/A	#N/A	#N/A	0.122479	#N/A	0.167367	#N/A	0.274562	0.178538	0.169467	#N/A	0.216111	3.6645	0.158512	#N/A	8	ENSG00000173918	C1QTNF1	protein_coding	C1q and TNF related 1 [Source:HGNC Symbol;Acc:HGNC:14324]
TAGLN2	#N/A	#N/A	#N/A	#N/A	#N/A	0.248694	#N/A	0.279067	0.275261	0.266679	0.121837	0.280417	0.172599	0.25662	#N/A	8	ENSG00000158710	TAGLN2	protein_coding	transgelin 2 [Source:HGNC Symbol;Acc:HGNC:11554]
CTSZ	#N/A	#N/A	#N/A	#N/A	#N/A	1.44343	#N/A	1.36182	3.55534	3.06485	0.121232	2.97412	3.36533	2.48218	#N/A	8	ENSG00000101160	CTSZ	protein_coding	cathepsin Z [Source:HGNC Symbol;Acc:HGNC:2547]
IK	#N/A	#N/A	#N/A	#N/A	#N/A	1.44725	#N/A	2.15192	3.44049	2.89604	0.120755	2.45194	2.74033	2.5659	#N/A	8	ENSG00000113141	IK	protein_coding	IK cytokine [Source:HGNC Symbol;Acc:HGNC:5958]
RANBP3L	#N/A	2.39443	#N/A	0.127068	#N/A	0.987653	#N/A	#N/A	1.16256	#N/A	0.12062	1.56048	1.30253	1.68526	#N/A	8	ENSG00000164188	RANBP3L	protein_coding	RAN binding protein 3 like [Source:HGNC Symbol;Acc:HGNC:26353]
TRPA1	#N/A	#N/A	#N/A	0.120608	#N/A	0.139873	#N/A	0.284687	0.793738	0.135595	#N/A	3.28834	0.31919	0.160059	#N/A	8	ENSG00000104321	TRPA1	protein_coding	transient receptor potential cation channel subfamily A member 1 [Source:HGNC Symbol;Acc:HGNC:497]
LINC01829	#N/A	1.70634	#N/A	#N/A	#N/A	0.120265	#N/A	3.07998	2.50014	1.15734	#N/A	3.42105	2.37042	0.276737	#N/A	8	ENSG00000236780	LINC01829	lncRNA	long intergenic non-protein coding RNA 1829 [Source:HGNC Symbol;Acc:HGNC:52635]
ARHGAP15	#N/A	#N/A	#N/A	#N/A	#N/A	2.2078	#N/A	3.92688	4.44836	4.42332	0.11977	4.1311	3.14025	3.00409	#N/A	8	ENSG00000075884	ARHGAP15	protein_coding	Rho GTPase activating protein 15 [Source:HGNC Symbol;Acc:HGNC:21030]
CADPS2	#N/A	#N/A	#N/A	#N/A	#N/A	3.82513	#N/A	5.74116	6.0804	4.59114	0.11927	5.3156	3.57171	3.32624	#N/A	8	ENSG00000081803	CADPS2	protein_coding	calcium dependent secretion activator 2 [Source:HGNC Symbol;Acc:HGNC:16018]
ELOVL1	#N/A	#N/A	#N/A	#N/A	#N/A	0.241497	0.118926	2.38538	1.25337	0.822413	#N/A	2.59673	0.785091	0.39629	#N/A	8	ENSG00000066322	ELOVL1	protein_coding	ELOVL fatty acid elongase 1 [Source:HGNC Symbol;Acc:HGNC:14418]
ZNF385A	#N/A	#N/A	#N/A	#N/A	#N/A	0.469066	0.118686	2.10996	2.85077	1.40711	#N/A	2.71293	0.392723	0.744305	#N/A	8	ENSG00000161642	ZNF385A	protein_coding	zinc finger protein 385A [Source:HGNC Symbol;Acc:HGNC:17521]
TES	#N/A	#N/A	#N/A	#N/A	#N/A	0.228092	#N/A	0.265671	0.262103	0.222928	0.118256	6.79611	0.747006	0.25119	#N/A	8	ENSG00000135269	TES	protein_coding	testin LIM domain protein [Source:HGNC Symbol;Acc:HGNC:14620]
CD2BP2	#N/A	#N/A	#N/A	#N/A	#N/A	0.228575	#N/A	6.33607	0.24882	3.82384	0.117387	5.2518	3.73233	0.378322	#N/A	8	ENSG00000169217	CD2BP2	protein_coding	CD2 cytoplasmic tail binding protein 2 [Source:HGNC Symbol;Acc:HGNC:1656]
NLRC5	#N/A	#N/A	#N/A	#N/A	#N/A	3.18589	#N/A	4.99938	0.38063	4.56917	0.117167	4.83799	2.97138	3.39853	#N/A	8	ENSG00000140853	NLRC5	protein_coding	NLR family CARD domain containing 5 [Source:HGNC Symbol;Acc:HGNC:29933]
H1-10	#N/A	#N/A	#N/A	#N/A	#N/A	0.199144	#N/A	0.303865	6.12389	4.84066	0.117165	0.228172	0.302521	0.203805	#N/A	8	ENSG00000184897	H1-10	protein_coding	H1.10 linker histone [Source:HGNC Symbol;Acc:HGNC:4722]
#285520	#N/A	#N/A	#N/A	0.278182	#N/A	0.126539	#N/A	#N/A	0.285101	5.31214	0.116956	4.94959	4.01125	0.186629	#N/A	8	ENSG00000285520		lncRNA	novel transcript, antisense to CCDC3
#260400	#N/A	1.19448	#N/A	0.11647	#N/A	0.544879	#N/A	1.11531	1.15593	#N/A	#N/A	1.60317	1.53517	1.76256	#N/A	8	ENSG00000260400		lncRNA	novel transcript, overlapping to TET1
PDGFRB	#N/A	#N/A	#N/A	#N/A	#N/A	0.420973	#N/A	3.98341	4.4709	4.14365	0.116099	4.62564	2.4872	1.28026	#N/A	8	ENSG00000113721	PDGFRB	protein_coding	platelet derived growth factor receptor beta [Source:HGNC Symbol;Acc:HGNC:8804]
CCN2	#N/A	#N/A	#N/A	#N/A	#N/A	0.208457	#N/A	0.239207	0.238516	0.228934	0.115349	0.244297	0.222194	0.222761	#N/A	8	ENSG00000118523	CCN2	protein_coding	cellular communication network factor 2 [Source:HGNC Symbol;Acc:HGNC:2500]
APOL3	#N/A	#N/A	#N/A	#N/A	#N/A	1.3859	#N/A	0.261517	0.268186	0.475213	0.115126	6.7119	3.1314	0.670399	#N/A	8	ENSG00000128284	APOL3	protein_coding	apolipoprotein L3 [Source:HGNC Symbol;Acc:HGNC:14868]
MANF	#N/A	#N/A	#N/A	#N/A	#N/A	0.156996	0.123502	2.28625	0.655141	0.204453	#N/A	2.81929	0.276145	0.114775	#N/A	8	ENSG00000145050	MANF	protein_coding	mesencephalic astrocyte derived neurotrophic factor [Source:HGNC Symbol;Acc:HGNC:15461]
PRR5L	#N/A	#N/A	#N/A	#N/A	#N/A	3.60596	#N/A	4.60335	4.90511	3.67055	0.114673	3.98265	3.91049	3.55797	#N/A	8	ENSG00000135362	PRR5L	protein_coding	proline rich 5 like [Source:HGNC Symbol;Acc:HGNC:25878]
TPM4	#N/A	#N/A	#N/A	#N/A	#N/A	0.210194	#N/A	0.270607	0.272732	0.255545	0.114504	7.44784	0.844068	0.239847	#N/A	8	ENSG00000167460	TPM4	protein_coding	tropomyosin 4 [Source:HGNC Symbol;Acc:HGNC:12013]
CBX6	#N/A	#N/A	#N/A	#N/A	#N/A	1.70815	#N/A	1.5685	1.62539	2.27344	0.113873	1.93283	1.9331	1.80784	#N/A	8	ENSG00000183741	CBX6	protein_coding	chromobox 6 [Source:HGNC Symbol;Acc:HGNC:1556]
SLC26A7	#N/A	2.3724	2.03166	0.179756	0.113694	0.875688	#N/A	#N/A	#N/A	#N/A	#N/A	1.05883	#N/A	1.00106	1.06806	8	ENSG00000147606	SLC26A7	protein_coding	solute carrier family 26 member 7 [Source:HGNC Symbol;Acc:HGNC:14467]
EDEM2	#N/A	#N/A	#N/A	#N/A	#N/A	1.0471	0.113565	1.54243	1.82463	1.61626	#N/A	1.68169	1.92977	1.57825	#N/A	8	ENSG00000088298	EDEM2	protein_coding	ER degradation enhancing alpha-mannosidase like protein 2 [Source:HGNC Symbol;Acc:HGNC:15877]
CAVIN2	#N/A	#N/A	#N/A	#N/A	#N/A	0.212645	#N/A	0.23376	0.234399	0.221614	0.113413	0.237023	0.192185	0.219689	#N/A	8	ENSG00000168497	CAVIN2	protein_coding	caveolae associated protein 2 [Source:HGNC Symbol;Acc:HGNC:10690]
XAF1	#N/A	#N/A	#N/A	#N/A	#N/A	0.575645	#N/A	5.12683	0.310138	2.67723	0.113285	5.24684	2.47087	1.09102	#N/A	8	ENSG00000132530	XAF1	protein_coding	XIAP associated factor 1 [Source:HGNC Symbol;Acc:HGNC:30932]
PLEKHG1	#N/A	#N/A	#N/A	#N/A	#N/A	3.25681	#N/A	5.50108	6.76008	4.59964	0.113242	5.44401	2.67751	4.39792	#N/A	8	ENSG00000120278	PLEKHG1	protein_coding	pleckstrin homology and RhoGEF domain containing G1 [Source:HGNC Symbol;Acc:HGNC:20884]
MSTO1	#N/A	#N/A	#N/A	#N/A	#N/A	1.4754	0.112376	1.43823	1.42996	1.98624	#N/A	2.08931	1.92381	1.83241	#N/A	8	ENSG00000125459	MSTO1	protein_coding	misato mitochondrial distribution and morphology regulator 1 [Source:HGNC Symbol;Acc:HGNC:29678]
MIR181A1HG	#N/A	#N/A	#N/A	#N/A	#N/A	2.57437	#N/A	5.67286	0.260805	5.49024	0.111664	5.88644	3.7042	0.925754	#N/A	8	ENSG00000229989	MIR181A1HG	lncRNA	MIR181A1 host gene [Source:HGNC Symbol;Acc:HGNC:48659]
GUK1	#N/A	#N/A	#N/A	#N/A	#N/A	0.195693	#N/A	0.230371	0.217554	0.195932	0.111637	0.224937	0.822808	0.199767	#N/A	8	ENSG00000143774	GUK1	protein_coding	guanylate kinase 1 [Source:HGNC Symbol;Acc:HGNC:4693]
RBBP8	#N/A	#N/A	#N/A	#N/A	#N/A	2.00662	#N/A	3.37859	4.04344	3.53243	0.110965	3.25963	2.81832	1.90475	#N/A	8	ENSG00000101773	RBBP8	protein_coding	RB binding protein 8, endonuclease [Source:HGNC Symbol;Acc:HGNC:9891]
#229195	#N/A	#N/A	#N/A	#N/A	#N/A	0.149651	#N/A	4.3349	0.51939	0.402973	0.110805	4.88611	4.29498	0.174413	#N/A	8	ENSG00000229195		lncRNA	novel transcript
YWHAH	#N/A	#N/A	#N/A	#N/A	#N/A	0.277825	#N/A	0.21954	0.191764	0.214363	0.110243	0.306113	0.20217	0.20487	#N/A	8	ENSG00000128245	YWHAH	protein_coding	tyrosine 3-monooxygenase/tryptophan 5-monooxygenase activation protein eta [Source:HGNC Symbol;Acc:HGNC:12853]
NAT8L	#N/A	2.705	4.14562	0.761339	0.10985	#N/A	#N/A	0.856549	0.995216	#N/A	#N/A	#N/A	#N/A	1.25219	0.257272	8	ENSG00000185818	NAT8L	protein_coding	N-acetyltransferase 8 like [Source:HGNC Symbol;Acc:HGNC:26742]
PAWR	#N/A	#N/A	#N/A	#N/A	#N/A	0.222384	#N/A	0.667398	0.258477	0.234335	0.1098	6.89936	3.99783	4.92216	#N/A	8	ENSG00000177425	PAWR	protein_coding	pro-apoptotic WT1 regulator [Source:HGNC Symbol;Acc:HGNC:8614]
ST8SIA4	#N/A	#N/A	#N/A	#N/A	#N/A	0.476007	0.122441	0.194907	0.161893	0.156494	0.109567	4.69718	#N/A	0.43271	#N/A	8	ENSG00000113532	ST8SIA4	protein_coding	ST8 alpha-N-acetyl-neuraminide alpha-2,8-sialyltransferase 4 [Source:HGNC Symbol;Acc:HGNC:10871]
PLEKHO2	#N/A	#N/A	#N/A	#N/A	#N/A	0.24134	#N/A	0.264963	0.261337	0.516953	0.109445	6.5695	0.257203	0.241083	#N/A	8	ENSG00000241839	PLEKHO2	protein_coding	pleckstrin homology domain containing O2 [Source:HGNC Symbol;Acc:HGNC:30026]
#255886	#N/A	#N/A	#N/A	#N/A	#N/A	1.20532	#N/A	3.14992	3.54439	3.43001	0.108797	2.10089	3.71071	2.01929	#N/A	8	ENSG00000255886		lncRNA	novel transcript
NREP-AS1	#N/A	#N/A	#N/A	0.108707	#N/A	0.119467	#N/A	0.497565	0.881063	0.112622	#N/A	3.9979	0.186251	0.175	#N/A	8	ENSG00000250095	NREP-AS1	lncRNA	NREP antisense RNA 1 [Source:HGNC Symbol;Acc:HGNC:40780]
SEPTIN8	#N/A	#N/A	#N/A	#N/A	#N/A	0.348546	#N/A	4.01536	4.35135	0.524295	0.108654	4.64959	2.88873	3.83126	#N/A	8	ENSG00000164402	SEPTIN8	protein_coding	septin 8 [Source:HGNC Symbol;Acc:HGNC:16511]
GLIS2-AS1#262686	#N/A	#N/A	#N/A	0.108478	#N/A	0.145426	#N/A	0.777239	0.191981	0.145531	#N/A	0.248272	0.172295	0.16589	#N/A	8	ENSG00000262686	GLIS2-AS1	lncRNA	GLIS2 antisense RNA 1 [Source:HGNC Symbol;Acc:HGNC:51381]
SGO1-AS1	#N/A	#N/A	#N/A	#N/A	#N/A	1.91547	#N/A	2.50299	2.35642	1.69865	0.108087	2.31279	1.36007	2.16429	#N/A	8	ENSG00000231304	SGO1-AS1	lncRNA	SGO1 antisense RNA 1 [Source:HGNC Symbol;Acc:HGNC:41081]
SHROOM4	#N/A	#N/A	#N/A	#N/A	#N/A	0.353034	#N/A	6.01792	7.36947	5.52472	0.108061	5.60608	3.51938	2.63536	#N/A	8	ENSG00000158352	SHROOM4	protein_coding	shroom family member 4 [Source:HGNC Symbol;Acc:HGNC:29215]
SNCG	#N/A	#N/A	#N/A	#N/A	#N/A	0.150476	#N/A	0.192637	0.197919	0.189926	0.108055	0.202667	0.156885	0.183629	#N/A	8	ENSG00000173267	SNCG	protein_coding	synuclein gamma [Source:HGNC Symbol;Acc:HGNC:11141]
CST3	#N/A	#N/A	#N/A	#N/A	#N/A	0.176701	#N/A	0.189509	0.176483	0.179083	0.107927	0.196991	0.175364	0.175168	#N/A	8	ENSG00000101439	CST3	protein_coding	cystatin C [Source:HGNC Symbol;Acc:HGNC:2475]
TBX2	#N/A	#N/A	#N/A	#N/A	#N/A	0.205798	#N/A	5.41172	0.263375	0.804828	0.107637	6.18318	2.71119	0.219468	#N/A	8	ENSG00000121068	TBX2	protein_coding	T-box transcription factor 2 [Source:HGNC Symbol;Acc:HGNC:11597]
HYDIN#157423	#N/A	0.557588	#N/A	#N/A	#N/A	0.107599	#N/A	2.57852	1.8049	1.11354	#N/A	3.90546	0.38393	0.371556	#N/A	8	ENSG00000157423	HYDIN	protein_coding	HYDIN axonemal central pair apparatus protein [Source:HGNC Symbol;Acc:HGNC:19368]
ALAD	#N/A	0.973401	#N/A	#N/A	#N/A	1.17352	0.107573	1.20217	1.17384	#N/A	#N/A	1.22696	1.3022	1.12737	#N/A	8	ENSG00000148218	ALAD	protein_coding	aminolevulinate dehydratase [Source:HGNC Symbol;Acc:HGNC:395]
NDUFA4L2	#N/A	#N/A	#N/A	#N/A	#N/A	0.175442	#N/A	0.186787	0.169302	0.174752	0.106437	0.200671	0.151595	0.18109	#N/A	8	ENSG00000185633	NDUFA4L2	protein_coding	NDUFA4 mitochondrial complex associated like 2 [Source:HGNC Symbol;Acc:HGNC:29836]
ADM	#N/A	#N/A	#N/A	0.106095	#N/A	0.17571	#N/A	0.177268	0.194686	0.171568	#N/A	0.199362	0.178232	0.177069	#N/A	8	ENSG00000148926	ADM	protein_coding	adrenomedullin [Source:HGNC Symbol;Acc:HGNC:259]
RBPMS2	#N/A	#N/A	#N/A	#N/A	#N/A	0.19756	#N/A	5.57991	0.235901	0.514206	0.106019	5.62885	3.45619	0.180716	#N/A	8	ENSG00000166831	RBPMS2	protein_coding	RNA binding protein, mRNA processing factor 2 [Source:HGNC Symbol;Acc:HGNC:19098]
COL1A1	#N/A	#N/A	#N/A	#N/A	#N/A	0.229749	#N/A	0.268991	0.270321	0.240302	0.105367	0.275295	0.236631	0.294692	#N/A	8	ENSG00000108821	COL1A1	protein_coding	collagen type I alpha 1 chain [Source:HGNC Symbol;Acc:HGNC:2197]
TDRP	#N/A	#N/A	#N/A	0.104279	#N/A	0.140169	#N/A	0.129928	0.148682	0.275053	#N/A	4.89022	0.590282	0.283948	#N/A	8	ENSG00000180190	TDRP	protein_coding	testis development related protein [Source:HGNC Symbol;Acc:HGNC:26951]
ARF1	#N/A	#N/A	#N/A	#N/A	#N/A	2.27535	#N/A	3.15491	3.05674	2.20358	0.10403	3.72429	2.7888	3.97852	#N/A	8	ENSG00000143761	ARF1	protein_coding	ADP ribosylation factor 1 [Source:HGNC Symbol;Acc:HGNC:652]
LRRCC1	#N/A	#N/A	#N/A	#N/A	#N/A	0.233185	#N/A	7.07868	0.249717	0.24183	0.103787	7.91931	0.251095	0.230211	#N/A	8	ENSG00000133739	LRRCC1	protein_coding	leucine rich repeat and coiled-coil centrosomal protein 1 [Source:HGNC Symbol;Acc:HGNC:29373]
STEAP4	#N/A	#N/A	#N/A	#N/A	#N/A	0.172471	#N/A	0.504676	0.206414	0.212988	0.10281	4.88609	0.829548	0.158974	#N/A	8	ENSG00000127954	STEAP4	protein_coding	STEAP4 metalloreductase [Source:HGNC Symbol;Acc:HGNC:21923]
TMEM115	#N/A	#N/A	#N/A	#N/A	#N/A	0.145355	#N/A	5.31968	4.03863	0.576659	0.101712	6.19482	4.10709	0.32951	#N/A	8	ENSG00000126062	TMEM115	protein_coding	transmembrane protein 115 [Source:HGNC Symbol;Acc:HGNC:30055]
CHMP5	#N/A	#N/A	#N/A	#N/A	#N/A	0.399494	#N/A	4.59862	5.07277	3.73938	0.101662	5.31676	3.55762	1.12285	#N/A	8	ENSG00000086065	CHMP5	protein_coding	charged multivesicular body protein 5 [Source:HGNC Symbol;Acc:HGNC:26942]
SRGAP2B	#N/A	#N/A	#N/A	#N/A	#N/A	3.47867	#N/A	6.8513	0.274525	6.27173	0.100404	5.60725	4.14163	4.08749	#N/A	8	ENSG00000196369	SRGAP2B	protein_coding	SLIT-ROBO Rho GTPase activating protein 2B [Source:HGNC Symbol;Acc:HGNC:35237]
RAB31	#N/A	#N/A	#N/A	#N/A	#N/A	0.905462	#N/A	4.92302	0.205947	0.299871	0.100209	4.97675	3.12954	4.78365	#N/A	8	ENSG00000168461	RAB31	protein_coding	RAB31, member RAS oncogene family [Source:HGNC Symbol;Acc:HGNC:9771]
RNF152	#N/A	#N/A	#N/A	#N/A	#N/A	0.288021	#N/A	4.43076	0.829649	0.315613	0.0996199	3.27914	1.17162	0.69945	#N/A	8	ENSG00000176641	RNF152	protein_coding	ring finger protein 152 [Source:HGNC Symbol;Acc:HGNC:26811]
UNC93B1	#N/A	#N/A	#N/A	#N/A	#N/A	0.238771	#N/A	0.39112	0.254763	5.60221	0.0986756	7.80826	5.46483	0.793511	#N/A	8	ENSG00000110057	UNC93B1	protein_coding	unc-93 homolog B1, TLR signaling regulator [Source:HGNC Symbol;Acc:HGNC:13481]
NLRP1	#N/A	#N/A	#N/A	#N/A	#N/A	1.30353	#N/A	4.30429	5.49647	3.87169	0.0974895	4.03551	2.91443	2.73221	#N/A	8	ENSG00000091592	NLRP1	protein_coding	NLR family pyrin domain containing 1 [Source:HGNC Symbol;Acc:HGNC:14374]
MT2A	#N/A	#N/A	0.415816	0.0974512	#N/A	0.111347	0.0983454	#N/A	0.108186	#N/A	#N/A	0.148634	0.109462	0.146613	#N/A	8	ENSG00000125148	MT2A	protein_coding	metallothionein 2A [Source:HGNC Symbol;Acc:HGNC:7406]
C1R#159403	#N/A	#N/A	#N/A	#N/A	#N/A	0.215671	#N/A	0.21992	0.235873	0.225615	0.0973553	0.242692	0.219447	0.206143	#N/A	8	ENSG00000159403	C1R	protein_coding	complement C1r [Source:HGNC Symbol;Acc:HGNC:1246]
PMM1	#N/A	1.10026	#N/A	#N/A	#N/A	0.199989	#N/A	1.17981	1.19804	0.524429	#N/A	1.18578	0.572887	0.0971236	#N/A	8	ENSG00000100417	PMM1	protein_coding	phosphomannomutase 1 [Source:HGNC Symbol;Acc:HGNC:9114]
TRIM22	#N/A	#N/A	#N/A	#N/A	#N/A	0.180726	#N/A	0.313737	0.209388	0.244751	0.0969294	6.1725	3.83918	2.1497	#N/A	8	ENSG00000132274	TRIM22	protein_coding	tripartite motif containing 22 [Source:HGNC Symbol;Acc:HGNC:16379]
MAP3K6	#N/A	#N/A	#N/A	#N/A	#N/A	0.182817	#N/A	6.43983	0.216513	0.206163	0.0968362	6.17426	4.14776	0.599168	#N/A	8	ENSG00000142733	MAP3K6	protein_coding	mitogen-activated protein kinase kinase kinase 6 [Source:HGNC Symbol;Acc:HGNC:6858]
MYADM	#N/A	#N/A	#N/A	#N/A	#N/A	0.212596	#N/A	0.221237	0.236224	0.210166	0.0965218	0.241785	0.205395	0.22063	#N/A	8	ENSG00000179820	MYADM	protein_coding	myeloid associated differentiation marker [Source:HGNC Symbol;Acc:HGNC:7544]
TRAM2	#N/A	#N/A	#N/A	#N/A	#N/A	3.92361	#N/A	2.68132	2.91317	3.15893	0.0959785	2.90782	3.81348	2.90933	#N/A	8	ENSG00000065308	TRAM2	protein_coding	translocation associated membrane protein 2 [Source:HGNC Symbol;Acc:HGNC:16855]
NDN#182636	#N/A	#N/A	#N/A	#N/A	#N/A	0.213731	#N/A	0.239443	0.234355	0.22888	0.0953873	0.241393	0.293549	0.201698	#N/A	8	ENSG00000182636	NDN	protein_coding	necdin, MAGE family member [Source:HGNC Symbol;Acc:HGNC:7675]
TMC6	#N/A	#N/A	#N/A	#N/A	#N/A	0.153855	#N/A	4.86431	0.207705	4.56733	0.0952659	5.28061	3.42666	3.05526	#N/A	8	ENSG00000141524	TMC6	protein_coding	transmembrane channel like 6 [Source:HGNC Symbol;Acc:HGNC:18021]
NMI	#N/A	#N/A	#N/A	#N/A	#N/A	1.33083	#N/A	3.25363	5.07144	4.73783	0.095237	5.38511	4.36157	4.25768	#N/A	8	ENSG00000123609	NMI	protein_coding	N-myc and STAT interactor [Source:HGNC Symbol;Acc:HGNC:7854]
CAVIN3	#N/A	#N/A	#N/A	#N/A	#N/A	0.192978	#N/A	0.235976	0.231177	0.210118	0.0951516	0.237367	0.208171	0.216034	#N/A	8	ENSG00000170955	CAVIN3	protein_coding	caveolae associated protein 3 [Source:HGNC Symbol;Acc:HGNC:9400]
#285517	#N/A	#N/A	#N/A	0.0947017	#N/A	0.120021	#N/A	3.92312	3.22874	3.76236	#N/A	3.53549	3.94954	0.359579	#N/A	8	ENSG00000285517		lncRNA	long intergenic non-protein coding RNA 941
MAP1B	#N/A	#N/A	#N/A	#N/A	#N/A	0.186392	#N/A	3.7241	4.37811	3.67149	0.094698	6.07323	3.65258	0.197946	#N/A	8	ENSG00000131711	MAP1B	protein_coding	microtubule associated protein 1B [Source:HGNC Symbol;Acc:HGNC:6836]
IFIT3	#N/A	#N/A	#N/A	#N/A	#N/A	0.209054	#N/A	0.220394	0.231578	0.223303	0.0945024	0.210902	0.244997	0.200617	#N/A	8	ENSG00000119917	IFIT3	protein_coding	interferon induced protein with tetratricopeptide repeats 3 [Source:HGNC Symbol;Acc:HGNC:5411]
ERF	#N/A	#N/A	#N/A	#N/A	#N/A	0.165873	#N/A	0.221851	0.226407	0.223471	0.0944769	6.14572	0.5606	0.204764	#N/A	8	ENSG00000105722	ERF	protein_coding	ETS2 repressor factor [Source:HGNC Symbol;Acc:HGNC:3444]
ARHGDIA	#N/A	#N/A	#N/A	#N/A	#N/A	0.366055	#N/A	5.17412	5.04007	2.62977	0.0942039	3.95894	1.17701	0.148146	#N/A	8	ENSG00000141522	ARHGDIA	protein_coding	Rho GDP dissociation inhibitor alpha [Source:HGNC Symbol;Acc:HGNC:678]
TCIRG1	#N/A	#N/A	#N/A	#N/A	#N/A	0.204592	#N/A	0.210846	0.22188	0.205674	0.0941865	6.364	4.43858	0.176766	#N/A	8	ENSG00000110719	TCIRG1	protein_coding	T cell immune regulator 1, ATPase H+ transporting V0 subunit a3 [Source:HGNC Symbol;Acc:HGNC:11647]
CCDC51	#N/A	#N/A	#N/A	#N/A	#N/A	0.13128	#N/A	1.82802	0.871052	0.214483	#N/A	2.83709	0.31821	0.35564	0.0941781	8	ENSG00000164051	CCDC51	protein_coding	coiled-coil domain containing 51 [Source:HGNC Symbol;Acc:HGNC:25714]
DAB2	#N/A	#N/A	#N/A	#N/A	#N/A	2.86161	#N/A	0.217733	0.241034	0.192342	0.0941448	0.196492	5.13622	0.182541	#N/A	8	ENSG00000153071	DAB2	protein_coding	DAB adaptor protein 2 [Source:HGNC Symbol;Acc:HGNC:2662]
C20orf27	#N/A	#N/A	#N/A	#N/A	#N/A	0.135638	0.0939768	0.154889	0.145992	0.14322	#N/A	0.136114	0.108469	0.120109	#N/A	8	ENSG00000101220	C20orf27	protein_coding	chromosome 20 open reading frame 27 [Source:HGNC Symbol;Acc:HGNC:15873]
CMTM3	#N/A	#N/A	#N/A	#N/A	#N/A	0.201285	#N/A	0.209524	0.229288	0.21691	0.0935462	6.34414	0.206065	0.188173	#N/A	8	ENSG00000140931	CMTM3	protein_coding	CKLF like MARVEL transmembrane domain containing 3 [Source:HGNC Symbol;Acc:HGNC:19174]
SYDE1	#N/A	#N/A	#N/A	0.0935253	#N/A	0.12353	#N/A	0.136403	0.141947	0.137837	#N/A	0.143199	0.132924	0.135206	#N/A	8	ENSG00000105137	SYDE1	protein_coding	synapse defective Rho GTPase homolog 1 [Source:HGNC Symbol;Acc:HGNC:25824]
CRIP2	#N/A	#N/A	#N/A	#N/A	#N/A	0.203574	#N/A	0.226755	0.22676	0.221018	0.0935116	0.231609	0.449973	0.212461	#N/A	8	ENSG00000182809	CRIP2	protein_coding	cysteine rich protein 2 [Source:HGNC Symbol;Acc:HGNC:2361]
CHRD	#N/A	#N/A	#N/A	0.0927711	#N/A	0.788143	#N/A	2.05403	2.48312	1.25389	#N/A	2.34535	1.76878	0.906255	#N/A	8	ENSG00000090539	CHRD	protein_coding	chordin [Source:HGNC Symbol;Acc:HGNC:1949]
COL4A2-AS2	#N/A	#N/A	#N/A	0.0927533	#N/A	0.127901	#N/A	0.140652	0.131249	0.126405	#N/A	0.132004	0.123319	0.132662	#N/A	8	ENSG00000224821	COL4A2-AS2	lncRNA	COL4A2 antisense RNA 2 [Source:HGNC Symbol;Acc:HGNC:39849]
ZNF813	#N/A	#N/A	#N/A	#N/A	#N/A	0.170476	#N/A	1.1617	0.28862	0.193467	0.0925661	2.86129	2.20815	0.307927	#N/A	8	ENSG00000198346	ZNF813	protein_coding	zinc finger protein 813 [Source:HGNC Symbol;Acc:HGNC:33257]
FKBP8	#N/A	#N/A	#N/A	#N/A	#N/A	0.730455	#N/A	3.39764	4.01641	2.98855	0.0922711	3.54541	2.89469	3.42952	#N/A	8	ENSG00000105701	FKBP8	protein_coding	FKBP prolyl isomerase 8 [Source:HGNC Symbol;Acc:HGNC:3724]
FLNB	#N/A	#N/A	#N/A	#N/A	#N/A	2.70165	#N/A	5.72367	6.52313	0.287132	0.0916018	6.10959	3.05907	4.64801	#N/A	8	ENSG00000136068	FLNB	protein_coding	filamin B [Source:HGNC Symbol;Acc:HGNC:3755]
PAPSS2	#N/A	#N/A	#N/A	#N/A	#N/A	0.219356	#N/A	4.32553	0.20206	0.200645	0.0914299	4.9161	4.25152	1.63932	#N/A	8	ENSG00000198682	PAPSS2	protein_coding	3'-phosphoadenosine 5'-phosphosulfate synthase 2 [Source:HGNC Symbol;Acc:HGNC:8604]
SLC39A7#112473	#N/A	#N/A	#N/A	#N/A	#N/A	1.55359	0.0913974	1.65886	1.89544	1.69073	#N/A	2.27401	2.62298	2.55168	#N/A	8	ENSG00000112473	SLC39A7	protein_coding	solute carrier family 39 member 7 [Source:HGNC Symbol;Acc:HGNC:4927]
ATP23#166896	#N/A	1.99456	2.23083	0.250307	0.0913677	0.692701	#N/A	0.946604	1.01241	#N/A	#N/A	#N/A	#N/A	#N/A	0.860121	8	ENSG00000166896	ATP23	protein_coding	ATP23 metallopeptidase and ATP synthase assembly factor homolog [Source:HGNC Symbol;Acc:HGNC:29452]
IFITM3	#N/A	#N/A	#N/A	#N/A	#N/A	0.174703	#N/A	0.20088	0.197607	0.185799	0.0907325	0.202575	0.183246	0.184208	#N/A	8	ENSG00000142089	IFITM3	protein_coding	interferon induced transmembrane protein 3 [Source:HGNC Symbol;Acc:HGNC:5414]
#248898	#N/A	#N/A	#N/A	#N/A	#N/A	0.804125	#N/A	2.79005	2.83599	3.61505	0.0905355	2.3612	2.19417	1.98284	#N/A	8	ENSG00000248898		lncRNA	novel transcript
LPAR1	#N/A	#N/A	#N/A	#N/A	#N/A	0.655522	#N/A	4.46063	0.214242	3.13179	0.0904588	5.71102	4.75665	1.08156	#N/A	8	ENSG00000198121	LPAR1	protein_coding	lysophosphatidic acid receptor 1 [Source:HGNC Symbol;Acc:HGNC:3166]
BMP4	#N/A	#N/A	#N/A	#N/A	#N/A	0.133043	0.0900962	0.131611	0.149341	0.143604	#N/A	0.149261	0.143182	0.13789	#N/A	8	ENSG00000125378	BMP4	protein_coding	bone morphogenetic protein 4 [Source:HGNC Symbol;Acc:HGNC:1071]
TUBA1B	#N/A	#N/A	#N/A	#N/A	#N/A	0.175908	#N/A	0.191036	0.195695	0.165157	0.0895002	0.200596	0.143146	0.182381	#N/A	8	ENSG00000123416	TUBA1B	protein_coding	tubulin alpha 1b [Source:HGNC Symbol;Acc:HGNC:18809]
PGGHG	#N/A	#N/A	#N/A	#N/A	#N/A	0.149218	#N/A	0.191541	0.192218	0.178374	0.089497	0.190319	3.32113	0.13573	#N/A	8	ENSG00000142102	PGGHG	protein_coding	protein-glucosylgalactosylhydroxylysine glucosidase [Source:HGNC Symbol;Acc:HGNC:26210]
HMGN5	#N/A	#N/A	#N/A	#N/A	#N/A	0.205267	#N/A	0.232516	0.233903	0.219888	0.0892617	6.56923	0.201591	0.411058	#N/A	8	ENSG00000198157	HMGN5	protein_coding	high mobility group nucleosome binding domain 5 [Source:HGNC Symbol;Acc:HGNC:8013]
MARCKS	#N/A	#N/A	#N/A	#N/A	#N/A	0.146651	#N/A	0.323772	0.155771	0.185985	0.08925	0.227845	3.79233	0.134844	#N/A	8	ENSG00000277443	MARCKS	protein_coding	myristoylated alanine rich protein kinase C substrate [Source:HGNC Symbol;Acc:HGNC:6759]
FAM218A	#N/A	0.0943908	#N/A	#N/A	#N/A	0.088928	#N/A	1.28208	1.35269	0.443975	#N/A	2.08449	0.242821	0.1663	#N/A	8	ENSG00000250486	FAM218A	lncRNA	family with sequence similarity 218 member A [Source:HGNC Symbol;Acc:HGNC:26466]
SLFN12	#N/A	#N/A	#N/A	#N/A	#N/A	0.172455	#N/A	0.168522	0.186903	0.18456	0.088729	0.154632	0.164916	0.144865	#N/A	8	ENSG00000172123	SLFN12	protein_coding	schlafen family member 12 [Source:HGNC Symbol;Acc:HGNC:25500]
CNTN1	#N/A	#N/A	#N/A	#N/A	#N/A	0.137989	#N/A	0.169519	0.163149	0.262614	0.0884421	5.44232	3.21363	0.148831	#N/A	8	ENSG00000018236	CNTN1	protein_coding	contactin 1 [Source:HGNC Symbol;Acc:HGNC:2171]
CFAP161	#N/A	#N/A	#N/A	#N/A	#N/A	1.02312	#N/A	5.20695	0.21406	3.946	0.0884417	5.34663	3.66027	2.76596	#N/A	8	ENSG00000156206	CFAP161	protein_coding	cilia and flagella associated protein 161 [Source:HGNC Symbol;Acc:HGNC:26782]
PLTP	#N/A	#N/A	#N/A	#N/A	#N/A	0.130384	#N/A	0.244649	0.183154	0.24049	0.0883192	0.146887	0.166877	0.144628	#N/A	8	ENSG00000100979	PLTP	protein_coding	phospholipid transfer protein [Source:HGNC Symbol;Acc:HGNC:9093]
TGFB1I1	#N/A	#N/A	#N/A	#N/A	#N/A	0.173531	#N/A	0.197133	0.189481	0.182991	0.0882984	0.190828	0.184269	0.179653	#N/A	8	ENSG00000140682	TGFB1I1	protein_coding	transforming growth factor beta 1 induced transcript 1 [Source:HGNC Symbol;Acc:HGNC:11767]
WFS1	#N/A	#N/A	#N/A	#N/A	#N/A	0.101416	#N/A	1.83467	1.66746	0.704903	0.0877832	2.87377	2.78111	0.474921	#N/A	8	ENSG00000109501	WFS1	protein_coding	wolframin ER transmembrane glycoprotein [Source:HGNC Symbol;Acc:HGNC:12762]
AHR	#N/A	#N/A	#N/A	#N/A	#N/A	0.251239	#N/A	0.220695	0.226504	0.196471	0.0875363	5.54209	3.28511	0.213928	#N/A	8	ENSG00000106546	AHR	protein_coding	aryl hydrocarbon receptor [Source:HGNC Symbol;Acc:HGNC:348]
#287564	#N/A	#N/A	#N/A	#N/A	#N/A	0.187014	#N/A	1.92788	2.9563	2.85739	0.0873849	1.46735	2.40439	1.89781	#N/A	8	ENSG00000287564		lncRNA	novel transcript
NES	#N/A	#N/A	#N/A	#N/A	#N/A	0.168291	#N/A	0.171267	0.712626	0.17872	0.0873594	0.168488	0.0972418	0.161136	#N/A	8	ENSG00000132688	NES	protein_coding	nestin [Source:HGNC Symbol;Acc:HGNC:7756]
NEDD9	#N/A	#N/A	#N/A	#N/A	#N/A	2.67843	#N/A	2.57554	3.40315	3.47784	0.0870381	3.19293	2.55929	2.42888	#N/A	8	ENSG00000111859	NEDD9	protein_coding	neural precursor cell expressed, developmentally down-regulated 9 [Source:HGNC Symbol;Acc:HGNC:7733]
MICAL1	#N/A	#N/A	#N/A	#N/A	#N/A	0.161621	#N/A	4.21611	0.22166	0.502547	0.0870171	6.01028	3.15826	0.180599	#N/A	8	ENSG00000135596	MICAL1	protein_coding	microtubule associated monooxygenase, calponin and LIM domain containing 1 [Source:HGNC Symbol;Acc:HGNC:20619]
HLA-DRB1#196126	#N/A	#N/A	#N/A	#N/A	#N/A	0.154394	#N/A	0.192194	0.19291	0.182043	0.0865957	0.184951	0.253728	0.159912	#N/A	8	ENSG00000196126	HLA-DRB1	protein_coding	major histocompatibility complex, class II, DR beta 1 [Source:HGNC Symbol;Acc:HGNC:4948]
LINC02516	#N/A	#N/A	#N/A	#N/A	#N/A	0.141054	#N/A	0.253135	0.158013	0.16935	0.0862295	0.490969	0.152532	0.136965	#N/A	8	ENSG00000261083	LINC02516	lncRNA	long intergenic non-protein coding RNA 2516 [Source:HGNC Symbol;Acc:HGNC:53505]
#286475	#N/A	#N/A	#N/A	#N/A	#N/A	0.168185	#N/A	1.70498	0.277372	0.520121	0.0855934	2.83484	0.528547	0.187332	#N/A	8	ENSG00000286475		lncRNA	novel transcript
#241111	#N/A	#N/A	#N/A	0.100577	#N/A	0.128745	#N/A	0.139236	0.106933	0.112417	#N/A	0.417595	0.103339	0.0853011	#N/A	8	ENSG00000241111		lncRNA	PRICKLE2 antisense RNA 1 [Source:NCBI gene (formerly Entrezgene);Acc:100652759]
GNB5	#N/A	#N/A	#N/A	#N/A	#N/A	0.145612	#N/A	3.73931	0.150091	0.163911	0.0852606	4.58422	2.15796	0.385289	#N/A	8	ENSG00000069966	GNB5	protein_coding	G protein subunit beta 5 [Source:HGNC Symbol;Acc:HGNC:4401]
FBLN1	#N/A	#N/A	#N/A	#N/A	#N/A	0.162168	#N/A	0.170308	0.176975	0.151021	0.0852336	0.220185	1.20584	0.124522	#N/A	8	ENSG00000077942	FBLN1	protein_coding	fibulin 1 [Source:HGNC Symbol;Acc:HGNC:3600]
#262801	#N/A	#N/A	#N/A	#N/A	#N/A	0.129316	#N/A	2.45655	0.611072	0.600864	0.0846345	1.95037	0.477127	0.122203	#N/A	8	ENSG00000262801		lncRNA	novel transcript
OSMR	#N/A	#N/A	#N/A	0.0839576	#N/A	1.25463	#N/A	1.1033	1.8308	0.842217	#N/A	1.03133	1.85124	1.74093	#N/A	8	ENSG00000145623	OSMR	protein_coding	oncostatin M receptor [Source:HGNC Symbol;Acc:HGNC:8507]
#223528	#N/A	#N/A	#N/A	#N/A	#N/A	0.170984	#N/A	0.162043	0.180614	0.174039	0.0839351	0.205511	0.460252	0.147236	#N/A	8	ENSG00000223528		lncRNA	novel transcript
CRISPLD2	#N/A	#N/A	#N/A	#N/A	#N/A	0.129506	#N/A	2.44079	0.393086	0.210432	0.0839046	3.26899	0.413064	0.136593	#N/A	8	ENSG00000103196	CRISPLD2	protein_coding	cysteine rich secretory protein LCCL domain containing 2 [Source:HGNC Symbol;Acc:HGNC:25248]
RGL3	#N/A	#N/A	#N/A	#N/A	#N/A	0.200145	#N/A	3.83617	5.22687	3.68388	0.0836251	4.94843	3.56599	0.589172	#N/A	8	ENSG00000205517	RGL3	protein_coding	ral guanine nucleotide dissociation stimulator like 3 [Source:HGNC Symbol;Acc:HGNC:30282]
GLT8D2	#N/A	#N/A	#N/A	0.0835366	#N/A	0.542539	#N/A	3.32059	3.35548	0.50569	#N/A	3.32789	2.63917	0.401698	#N/A	8	ENSG00000120820	GLT8D2	protein_coding	glycosyltransferase 8 domain containing 2 [Source:HGNC Symbol;Acc:HGNC:24890]
MANSC1#111261	#N/A	#N/A	#N/A	#N/A	#N/A	0.134207	#N/A	3.96405	0.141189	0.130308	0.0827616	3.34921	1.11454	0.116006	#N/A	8	ENSG00000111261	MANSC1	protein_coding	MANSC domain containing 1 [Source:HGNC Symbol;Acc:HGNC:25505]
FGD5	#N/A	#N/A	#N/A	#N/A	#N/A	0.567977	#N/A	3.68413	0.172723	0.519992	0.0826928	4.21298	1.95497	0.556509	#N/A	8	ENSG00000154783	FGD5	protein_coding	FYVE, RhoGEF and PH domain containing 5 [Source:HGNC Symbol;Acc:HGNC:19117]
IMP3	#N/A	#N/A	#N/A	#N/A	#N/A	0.207697	#N/A	0.206077	0.186857	0.175413	0.0824084	0.199523	0.203136	0.214214	#N/A	8	ENSG00000177971	IMP3	protein_coding	IMP U3 small nucleolar ribonucleoprotein 3 [Source:HGNC Symbol;Acc:HGNC:14497]
NTRK3	#N/A	#N/A	#N/A	#N/A	#N/A	0.124985	#N/A	4.13772	0.223204	2.69165	0.0818765	4.72945	2.95585	0.141583	#N/A	8	ENSG00000140538	NTRK3	protein_coding	neurotrophic receptor tyrosine kinase 3 [Source:HGNC Symbol;Acc:HGNC:8033]
EID1	#N/A	#N/A	#N/A	#N/A	#N/A	0.128967	#N/A	0.143586	0.284313	0.144254	0.081835	0.144361	0.176431	0.135296	#N/A	8	ENSG00000255302	EID1	protein_coding	EP300 interacting inhibitor of differentiation 1 [Source:HGNC Symbol;Acc:HGNC:1191]
EMILIN2	#N/A	#N/A	#N/A	#N/A	#N/A	0.162432	#N/A	0.197786	0.182814	0.171427	0.0817673	4.76162	0.166705	0.692386	#N/A	8	ENSG00000132205	EMILIN2	protein_coding	elastin microfibril interfacer 2 [Source:HGNC Symbol;Acc:HGNC:19881]
LINC02591	#N/A	#N/A	#N/A	#N/A	#N/A	0.169355	#N/A	0.181965	0.180739	0.158036	0.0817005	0.165071	0.153613	0.149233	#N/A	8	ENSG00000263590	LINC02591	lncRNA	long intergenic non-protein coding RNA 2591 [Source:HGNC Symbol;Acc:HGNC:53901]
CYB561	#N/A	#N/A	#N/A	#N/A	#N/A	0.157135	#N/A	0.17457	0.181005	0.163906	0.0815218	0.473077	0.157728	0.116134	#N/A	8	ENSG00000008283	CYB561	protein_coding	cytochrome b561 [Source:HGNC Symbol;Acc:HGNC:2571]
ZNF396	#N/A	0.494789	#N/A	#N/A	#N/A	0.0814375	#N/A	1.77733	1.11642	0.241751	#N/A	2.88128	0.585967	0.643648	#N/A	8	ENSG00000186496	ZNF396	protein_coding	zinc finger protein 396 [Source:HGNC Symbol;Acc:HGNC:18824]
#268858	#N/A	0.0888012	#N/A	#N/A	#N/A	0.0808043	#N/A	2.49974	0.34785	0.196445	#N/A	0.277449	0.10821	0.0938963	#N/A	8	ENSG00000268858		lncRNA	novel transcript, antisense to ABHD16B
SLCO2B1	#N/A	#N/A	#N/A	#N/A	#N/A	0.120507	#N/A	4.1059	0.168109	0.161247	0.0807995	4.7363	1.86194	0.136519	#N/A	8	ENSG00000137491	SLCO2B1	protein_coding	solute carrier organic anion transporter family member 2B1 [Source:HGNC Symbol;Acc:HGNC:10962]
IRX3	#N/A	0.188523	#N/A	0.133626	#N/A	0.599303	#N/A	4.11498	0.247492	0.178687	0.0868318	#N/A	#N/A	#N/A	0.0805808	8	ENSG00000177508	IRX3	protein_coding	iroquois homeobox 3 [Source:HGNC Symbol;Acc:HGNC:14360]
RAB13	#N/A	#N/A	#N/A	#N/A	#N/A	0.130606	#N/A	0.147472	0.147726	0.141259	0.0804131	0.127909	0.140664	0.115815	#N/A	8	ENSG00000143545	RAB13	protein_coding	RAB13, member RAS oncogene family [Source:HGNC Symbol;Acc:HGNC:9762]
MT-ND2	#N/A	0.108437	#N/A	#N/A	#N/A	0.104776	0.0823781	0.114438	0.116932	#N/A	0.0803295	0.117424	#N/A	0.100826	#N/A	8	ENSG00000198763	MT-ND2	protein_coding	mitochondrially encoded NADH:ubiquinone oxidoreductase core subunit 2 [Source:HGNC Symbol;Acc:HGNC:7456]
TNXB#168477	#N/A	#N/A	#N/A	#N/A	#N/A	3.49547	#N/A	5.38856	0.359656	5.05095	0.080178	5.01807	3.32395	0.201628	#N/A	8	ENSG00000168477	TNXB	protein_coding	tenascin XB [Source:HGNC Symbol;Acc:HGNC:11976]
CD63-AS1	#N/A	0.103757	#N/A	#N/A	#N/A	0.0843046	#N/A	0.506653	0.211382	0.175475	#N/A	0.562543	0.079368	0.0949369	#N/A	8	ENSG00000258056	CD63-AS1	lncRNA	CD63 antisense RNA 1 [Source:HGNC Symbol;Acc:HGNC:55455]
PEA15	#N/A	#N/A	#N/A	#N/A	#N/A	0.403364	#N/A	5.99913	4.55981	0.39588	0.0793656	2.21824	1.84834	1.51538	#N/A	8	ENSG00000162734	PEA15	protein_coding	proliferation and apoptosis adaptor protein 15 [Source:HGNC Symbol;Acc:HGNC:8822]
SHE	#N/A	#N/A	#N/A	#N/A	#N/A	0.100206	#N/A	0.183819	0.156924	0.128383	0.0790626	5.27384	0.66538	0.123064	#N/A	8	ENSG00000169291	SHE	protein_coding	Src homology 2 domain containing E [Source:HGNC Symbol;Acc:HGNC:27004]
AKR7A3	#N/A	0.153749	#N/A	#N/A	#N/A	0.0790106	#N/A	2.797	2.20136	0.144953	#N/A	2.14611	1.2115	0.492697	#N/A	8	ENSG00000162482	AKR7A3	protein_coding	aldo-keto reductase family 7 member A3 [Source:HGNC Symbol;Acc:HGNC:390]
TRANK1	#N/A	#N/A	#N/A	#N/A	#N/A	0.950276	#N/A	0.550995	0.320028	4.0462	0.0789972	6.02536	3.73488	4.38941	#N/A	8	ENSG00000168016	TRANK1	protein_coding	tetratricopeptide repeat and ankyrin repeat containing 1 [Source:HGNC Symbol;Acc:HGNC:29011]
STK17B	#N/A	#N/A	#N/A	#N/A	#N/A	1.87234	#N/A	3.459	3.68779	3.91469	0.078798	2.01877	2.14592	1.32465	#N/A	8	ENSG00000081320	STK17B	protein_coding	serine/threonine kinase 17b [Source:HGNC Symbol;Acc:HGNC:11396]
RAB32	#N/A	#N/A	#N/A	#N/A	#N/A	0.21368	#N/A	0.240376	0.236187	0.22981	0.0780821	0.216283	0.223452	0.213946	#N/A	8	ENSG00000118508	RAB32	protein_coding	RAB32, member RAS oncogene family [Source:HGNC Symbol;Acc:HGNC:9772]
IFIH1	#N/A	#N/A	#N/A	#N/A	#N/A	0.130961	#N/A	0.111675	0.151818	0.146334	0.0774372	0.143173	0.120945	0.131047	#N/A	8	ENSG00000115267	IFIH1	protein_coding	interferon induced with helicase C domain 1 [Source:HGNC Symbol;Acc:HGNC:18873]
#226530	#N/A	#N/A	#N/A	#N/A	#N/A	0.129507	#N/A	0.121961	0.14648	0.140169	0.0771691	0.139445	0.137	0.131398	#N/A	8	ENSG00000226530		lncRNA	novel transcript
MYL12B	#N/A	#N/A	#N/A	#N/A	#N/A	0.204772	#N/A	0.2057	0.189351	0.189206	0.0764389	0.209735	1.53565	0.192527	#N/A	8	ENSG00000118680	MYL12B	protein_coding	myosin light chain 12B [Source:HGNC Symbol;Acc:HGNC:29827]
#239922	#N/A	#N/A	#N/A	#N/A	#N/A	0.0824247	#N/A	2.14911	0.157566	0.370914	0.0757128	2.23913	0.371534	0.252688	#N/A	8	ENSG00000239922		lncRNA	novel transcript
CDC42EP1	#N/A	#N/A	#N/A	#N/A	#N/A	0.167061	#N/A	0.195751	0.19107	0.184788	0.0755247	0.192835	0.169433	0.182549	#N/A	8	ENSG00000128283	CDC42EP1	protein_coding	CDC42 effector protein 1 [Source:HGNC Symbol;Acc:HGNC:17014]
TUSC1	#N/A	#N/A	#N/A	#N/A	#N/A	0.21147	#N/A	0.201321	0.221301	0.226352	0.0745824	0.22779	0.207346	0.216953	#N/A	8	ENSG00000198680	TUSC1	protein_coding	tumor suppressor candidate 1 [Source:HGNC Symbol;Acc:HGNC:31010]
#226797	#N/A	#N/A	#N/A	#N/A	#N/A	0.0843104	#N/A	0.244895	0.108133	0.0857588	#N/A	0.305121	0.11903	0.1096	0.074474	8	ENSG00000226797		lncRNA	novel transcript, antisense to TANC2
FAP	#N/A	1.10279	#N/A	#N/A	#N/A	0.102534	#N/A	0.541495	0.118077	0.0946577	#N/A	4.60394	0.665411	0.0743207	#N/A	8	ENSG00000078098	FAP	protein_coding	fibroblast activation protein alpha [Source:HGNC Symbol;Acc:HGNC:3590]
CXXC4	#N/A	#N/A	#N/A	#N/A	#N/A	0.0740164	#N/A	1.51672	0.30346	0.414088	#N/A	1.71582	1.21311	0.25591	0.140027	8	ENSG00000168772	CXXC4	protein_coding	CXXC finger protein 4 [Source:HGNC Symbol;Acc:HGNC:24593]
#285572	#N/A	#N/A	#N/A	#N/A	#N/A	0.0999446	#N/A	0.900971	0.455926	0.520971	0.0737539	4.20499	2.35854	0.618999	#N/A	8	ENSG00000285572		lncRNA	novel transcript
DLK1	#N/A	0.0736299	#N/A	#N/A	#N/A	0.13361	#N/A	0.136035	0.139622	0.119028	#N/A	0.146834	0.125898	0.139604	#N/A	8	ENSG00000185559	DLK1	protein_coding	delta like non-canonical Notch ligand 1 [Source:HGNC Symbol;Acc:HGNC:2907]
PLCG2	#N/A	#N/A	#N/A	#N/A	#N/A	0.164595	#N/A	1.1434	0.632289	0.632029	0.0735714	3.89653	1.62315	0.440294	#N/A	8	ENSG00000197943	PLCG2	protein_coding	phospholipase C gamma 2 [Source:HGNC Symbol;Acc:HGNC:9066]
SRC	#N/A	#N/A	#N/A	#N/A	#N/A	0.162011	#N/A	1.44025	0.183736	0.135901	0.0731436	0.738353	0.157703	0.11468	#N/A	8	ENSG00000197122	SRC	protein_coding	SRC proto-oncogene, non-receptor tyrosine kinase [Source:HGNC Symbol;Acc:HGNC:11283]
TUBG1	#N/A	1.26044	1.21064	0.0725977	0.0901172	#N/A	#N/A	2.07485	2.01569	2.16734	0.166987	#N/A	#N/A	#N/A	#N/A	8	ENSG00000131462	TUBG1	protein_coding	tubulin gamma 1 [Source:HGNC Symbol;Acc:HGNC:12417]
ALCAM	#N/A	#N/A	#N/A	#N/A	#N/A	0.158256	#N/A	0.229711	0.182257	0.151007	0.0722332	5.23382	1.27877	0.22364	#N/A	8	ENSG00000170017	ALCAM	protein_coding	activated leukocyte cell adhesion molecule [Source:HGNC Symbol;Acc:HGNC:400]
GRM7	#N/A	#N/A	#N/A	#N/A	#N/A	0.0956569	#N/A	3.83622	0.637089	0.252842	0.072127	3.44336	1.15715	0.688791	#N/A	8	ENSG00000196277	GRM7	protein_coding	glutamate metabotropic receptor 7 [Source:HGNC Symbol;Acc:HGNC:4599]
ZNF730	#N/A	#N/A	#N/A	#N/A	#N/A	0.163423	#N/A	4.94114	0.163951	0.153298	0.0718537	5.4032	0.545432	0.198704	#N/A	8	ENSG00000183850	ZNF730	protein_coding	zinc finger protein 730 [Source:HGNC Symbol;Acc:HGNC:32470]
TSPAN6	#N/A	#N/A	#N/A	#N/A	#N/A	0.128373	#N/A	0.129443	0.133086	0.117069	0.07138	0.160236	0.121447	0.122328	#N/A	8	ENSG00000000003	TSPAN6	protein_coding	tetraspanin 6 [Source:HGNC Symbol;Acc:HGNC:11858]
TIMP1	#N/A	#N/A	#N/A	#N/A	#N/A	0.156947	#N/A	0.197897	0.193778	0.172808	0.0710845	0.188637	0.173547	0.149886	#N/A	8	ENSG00000102265	TIMP1	protein_coding	TIMP metallopeptidase inhibitor 1 [Source:HGNC Symbol;Acc:HGNC:11820]
PCGF2#277258	#N/A	#N/A	#N/A	#N/A	#N/A	0.167517	#N/A	0.18527	0.182181	0.185522	0.0701836	0.22929	0.245191	0.19695	#N/A	8	ENSG00000277258	PCGF2	protein_coding	polycomb group ring finger 2 [Source:HGNC Symbol;Acc:HGNC:12929]
#278600	#N/A	0.188027	#N/A	#N/A	#N/A	0.0699727	#N/A	2.31616	0.602511	0.14209	#N/A	1.02295	0.382549	0.233932	#N/A	8	ENSG00000278600		lncRNA	novel transcript, sense intronic to ST20
MX1	#N/A	#N/A	#N/A	#N/A	#N/A	0.152314	#N/A	0.178337	0.186307	0.161443	0.0698925	0.255431	0.136401	0.151775	#N/A	8	ENSG00000157601	MX1	protein_coding	MX dynamin like GTPase 1 [Source:HGNC Symbol;Acc:HGNC:7532]
AGPAT4	#N/A	#N/A	#N/A	#N/A	#N/A	0.203855	#N/A	3.99281	0.709233	0.679571	0.0698132	4.36713	2.57427	1.16359	#N/A	8	ENSG00000026652	AGPAT4	protein_coding	1-acylglycerol-3-phosphate O-acyltransferase 4 [Source:HGNC Symbol;Acc:HGNC:20885]
NBL1	#N/A	#N/A	#N/A	#N/A	#N/A	0.171672	#N/A	0.172436	0.185287	0.167586	0.0697305	0.184751	0.241242	0.146754	#N/A	8	ENSG00000158747	NBL1	protein_coding	NBL1, DAN family BMP antagonist [Source:HGNC Symbol;Acc:HGNC:7650]
SLC12A7#113504	#N/A	#N/A	#N/A	#N/A	#N/A	0.126803	#N/A	0.968108	0.180526	0.168456	0.0696131	5.57413	0.144533	0.140863	#N/A	8	ENSG00000113504	SLC12A7	protein_coding	solute carrier family 12 member 7 [Source:HGNC Symbol;Acc:HGNC:10915]
CNN3-DT	#N/A	#N/A	#N/A	#N/A	#N/A	0.171886	#N/A	0.185429	0.177696	0.165628	0.0690519	0.184467	0.17686	0.176882	#N/A	8	ENSG00000235501	CNN3-DT	lncRNA	CNN3 divergent transcript [Source:HGNC Symbol;Acc:HGNC:54176]
ZNF22	#N/A	#N/A	#N/A	#N/A	#N/A	0.132363	#N/A	0.15689	0.162994	0.162726	0.0690459	0.170189	0.164598	0.126009	#N/A	8	ENSG00000165512	ZNF22	protein_coding	zinc finger protein 22 [Source:HGNC Symbol;Acc:HGNC:13012]
TIAM1	#N/A	#N/A	#N/A	#N/A	#N/A	0.205081	#N/A	0.924084	3.01778	2.3778	0.0688389	2.25652	1.10479	2.23804	#N/A	8	ENSG00000156299	TIAM1	protein_coding	TIAM Rac1 associated GEF 1 [Source:HGNC Symbol;Acc:HGNC:11805]
IER5L	#N/A	#N/A	#N/A	#N/A	#N/A	0.171289	#N/A	0.182476	0.180643	0.170569	0.068686	0.169703	0.158761	0.167211	#N/A	8	ENSG00000188483	IER5L	protein_coding	immediate early response 5 like [Source:HGNC Symbol;Acc:HGNC:23679]
SCARF2	#N/A	#N/A	#N/A	#N/A	#N/A	0.068351	0.0847016	0.309967	0.163833	0.114751	#N/A	1.04945	0.243693	0.272019	#N/A	8	ENSG00000244486	SCARF2	protein_coding	scavenger receptor class F member 2 [Source:HGNC Symbol;Acc:HGNC:19869]
RAI14	#N/A	#N/A	#N/A	#N/A	#N/A	0.138762	#N/A	2.89493	0.171947	0.304889	0.0681598	4.38749	1.55309	0.184961	#N/A	8	ENSG00000039560	RAI14	protein_coding	retinoic acid induced 14 [Source:HGNC Symbol;Acc:HGNC:14873]
GJA1	#N/A	#N/A	#N/A	#N/A	#N/A	0.168927	#N/A	0.192057	0.187966	0.181978	0.0681495	0.186816	0.182283	0.161994	#N/A	8	ENSG00000152661	GJA1	protein_coding	gap junction protein alpha 1 [Source:HGNC Symbol;Acc:HGNC:4274]
RAP2B	#N/A	#N/A	#N/A	#N/A	#N/A	0.170577	#N/A	0.159038	0.174929	0.188251	0.0680612	0.240568	0.178836	0.149712	#N/A	8	ENSG00000181467	RAP2B	protein_coding	RAP2B, member of RAS oncogene family [Source:HGNC Symbol;Acc:HGNC:9862]
CD34	#N/A	#N/A	#N/A	#N/A	#N/A	0.125499	#N/A	0.167358	0.173063	0.155958	0.0674445	3.80499	1.1087	0.112331	#N/A	8	ENSG00000174059	CD34	protein_coding	CD34 molecule [Source:HGNC Symbol;Acc:HGNC:1662]
GALNT7	#N/A	#N/A	#N/A	#N/A	#N/A	0.343036	#N/A	3.48399	0.772952	2.1139	0.0666472	4.03733	3.76749	0.390089	#N/A	8	ENSG00000109586	GALNT7	protein_coding	polypeptide N-acetylgalactosaminyltransferase 7 [Source:HGNC Symbol;Acc:HGNC:4129]
SOGA3	#N/A	#N/A	#N/A	#N/A	#N/A	0.137766	#N/A	0.351175	0.232302	0.143112	0.0661274	3.10841	0.489754	0.123333	#N/A	8	ENSG00000214338	SOGA3	protein_coding	SOGA family member 3 [Source:HGNC Symbol;Acc:HGNC:21494]
HMCN2	#N/A	#N/A	#N/A	0.770188	#N/A	0.188208	#N/A	#N/A	2.37437	0.854647	0.0656894	3.47936	1.95726	0.613925	#N/A	8	ENSG00000148357	HMCN2	protein_coding	hemicentin 2 [Source:HGNC Symbol;Acc:HGNC:21293]
PPFIA2-AS1	#N/A	0.283216	#N/A	0.0743128	#N/A	0.113148	#N/A	2.00959	0.18999	0.0653477	#N/A	0.940577	#N/A	0.119476	#N/A	8	ENSG00000257467	PPFIA2-AS1	lncRNA	PPFIA2 antisense RNA 1 [Source:HGNC Symbol;Acc:HGNC:53397]
HLX	#N/A	#N/A	#N/A	#N/A	#N/A	0.142806	#N/A	0.275916	0.159334	0.142992	0.0653182	4.98742	0.157561	0.139443	#N/A	8	ENSG00000136630	HLX	protein_coding	H2.0 like homeobox [Source:HGNC Symbol;Acc:HGNC:4978]
SPANXA2-OT1	#N/A	#N/A	#N/A	#N/A	#N/A	0.414665	#N/A	3.41131	0.992564	2.10116	0.0650003	3.19227	0.557712	0.623351	#N/A	8	ENSG00000277215	SPANXA2-OT1	lncRNA	SPANXA2 overlapping transcript 1 [Source:HGNC Symbol;Acc:HGNC:31683]
SULT1C4	#N/A	#N/A	#N/A	#N/A	#N/A	0.139326	#N/A	0.155582	0.173171	0.156585	0.064486	0.713755	0.149453	0.133359	#N/A	8	ENSG00000198075	SULT1C4	protein_coding	sulfotransferase family 1C member 4 [Source:HGNC Symbol;Acc:HGNC:11457]
CASP10	#N/A	#N/A	#N/A	#N/A	#N/A	0.117088	#N/A	0.443104	0.194041	0.18051	0.0640776	2.39275	0.896188	0.481522	#N/A	8	ENSG00000003400	CASP10	protein_coding	caspase 10 [Source:HGNC Symbol;Acc:HGNC:1500]
ID2	#N/A	#N/A	#N/A	#N/A	#N/A	0.0700315	#N/A	0.342517	0.125343	0.106788	0.0640033	1.75569	0.476299	0.138955	#N/A	8	ENSG00000115738	ID2	protein_coding	inhibitor of DNA binding 2 [Source:HGNC Symbol;Acc:HGNC:5361]
SYT1	#N/A	#N/A	#N/A	#N/A	#N/A	0.120509	#N/A	0.413456	0.132278	0.12315	0.0638006	4.3621	1.14527	0.144799	#N/A	8	ENSG00000067715	SYT1	protein_coding	synaptotagmin 1 [Source:HGNC Symbol;Acc:HGNC:11509]
ZBTB45	#N/A	#N/A	#N/A	#N/A	#N/A	0.162135	#N/A	0.478077	0.245062	0.20268	0.0637151	1.03324	0.130015	0.138285	#N/A	8	ENSG00000119574	ZBTB45	protein_coding	zinc finger and BTB domain containing 45 [Source:HGNC Symbol;Acc:HGNC:23715]
TSPYL4	#N/A	#N/A	#N/A	#N/A	#N/A	0.096377	#N/A	1.13973	0.965147	0.583611	0.0636572	2.40208	0.549208	0.707528	#N/A	8	ENSG00000187189	TSPYL4	protein_coding	TSPY like 4 [Source:HGNC Symbol;Acc:HGNC:21559]
CARMIL1	#N/A	#N/A	#N/A	#N/A	#N/A	0.981555	#N/A	4.93124	5.47731	0.183893	0.0634823	5.62255	4.06747	4.69926	#N/A	8	ENSG00000079691	CARMIL1	protein_coding	capping protein regulator and myosin 1 linker 1 [Source:HGNC Symbol;Acc:HGNC:21581]
GBP1	#N/A	#N/A	#N/A	#N/A	#N/A	0.133135	#N/A	0.14143	0.139412	0.116969	0.0631361	0.127694	0.096097	0.137547	#N/A	8	ENSG00000117228	GBP1	protein_coding	guanylate binding protein 1 [Source:HGNC Symbol;Acc:HGNC:4182]
PTN	#N/A	#N/A	#N/A	#N/A	#N/A	0.133015	#N/A	0.143755	0.144447	0.12048	0.0628627	0.13073	0.20317	0.122445	#N/A	8	ENSG00000105894	PTN	protein_coding	pleiotrophin [Source:HGNC Symbol;Acc:HGNC:9630]
IQGAP2	#N/A	#N/A	#N/A	#N/A	#N/A	0.118057	#N/A	0.135165	0.121843	0.116668	0.0628466	3.52277	1.91919	0.324781	#N/A	8	ENSG00000145703	IQGAP2	protein_coding	IQ motif containing GTPase activating protein 2 [Source:HGNC Symbol;Acc:HGNC:6111]
GNB2	#N/A	#N/A	#N/A	#N/A	#N/A	0.129396	#N/A	0.125056	0.131584	0.114767	0.0628277	0.148187	0.105256	0.133771	#N/A	8	ENSG00000172354	GNB2	protein_coding	G protein subunit beta 2 [Source:HGNC Symbol;Acc:HGNC:4398]
CYP4Z1	#N/A	#N/A	#N/A	0.0627937	#N/A	0.0760192	#N/A	2.99092	0.459769	0.149546	#N/A	2.31589	0.711757	0.122392	#N/A	8	ENSG00000186160	CYP4Z1	protein_coding	cytochrome P450 family 4 subfamily Z member 1 [Source:HGNC Symbol;Acc:HGNC:20583]
IFI44L	#N/A	#N/A	#N/A	#N/A	#N/A	0.12346	#N/A	0.138762	0.142114	0.112782	0.0627069	0.241501	0.0718488	0.0729988	#N/A	8	ENSG00000137959	IFI44L	protein_coding	interferon induced protein 44 like [Source:HGNC Symbol;Acc:HGNC:17817]
ADRA1B	#N/A	#N/A	#N/A	#N/A	#N/A	0.0822893	#N/A	0.247428	0.131321	0.122787	0.0625896	0.664322	0.0845864	0.0892928	#N/A	8	ENSG00000170214	ADRA1B	protein_coding	adrenoceptor alpha 1B [Source:HGNC Symbol;Acc:HGNC:278]
APOLD1	#N/A	#N/A	#N/A	#N/A	#N/A	0.15991	#N/A	2.92515	0.287386	0.416159	0.0621954	4.31407	0.736953	0.708611	#N/A	8	ENSG00000178878	APOLD1	protein_coding	apolipoprotein L domain containing 1 [Source:HGNC Symbol;Acc:HGNC:25268]
AOAH	#N/A	#N/A	#N/A	#N/A	#N/A	0.069533	#N/A	0.304899	0.152822	0.0898103	0.0621315	3.14254	0.761709	0.22778	#N/A	8	ENSG00000136250	AOAH	protein_coding	acyloxyacyl hydrolase [Source:HGNC Symbol;Acc:HGNC:548]
LDOC1	#N/A	#N/A	#N/A	#N/A	#N/A	0.112799	#N/A	0.475617	0.109924	0.0936662	0.0619526	0.519514	0.190644	0.0694911	#N/A	8	ENSG00000182195	LDOC1	protein_coding	LDOC1 regulator of NFKB signaling [Source:HGNC Symbol;Acc:HGNC:6548]
SNX33	#N/A	#N/A	#N/A	#N/A	#N/A	0.112024	#N/A	0.140568	0.151925	0.124196	0.0618513	0.985195	0.245086	0.0847787	#N/A	8	ENSG00000173548	SNX33	protein_coding	sorting nexin 33 [Source:HGNC Symbol;Acc:HGNC:28468]
SUSD1	#N/A	#N/A	#N/A	#N/A	#N/A	0.0849807	#N/A	3.45665	0.215511	0.151683	0.0616035	3.39445	0.769865	0.367776	#N/A	8	ENSG00000106868	SUSD1	protein_coding	sushi domain containing 1 [Source:HGNC Symbol;Acc:HGNC:25413]
TLR4	#N/A	#N/A	#N/A	#N/A	#N/A	0.103511	#N/A	0.126627	0.130424	0.139045	0.0615966	0.142786	0.105938	0.119925	#N/A	8	ENSG00000136869	TLR4	protein_coding	toll like receptor 4 [Source:HGNC Symbol;Acc:HGNC:11850]
IMPDH1	#N/A	#N/A	#N/A	#N/A	#N/A	0.131483	#N/A	0.136003	0.146794	0.127157	0.0615286	0.302143	0.108416	0.103785	#N/A	8	ENSG00000106348	IMPDH1	protein_coding	inosine monophosphate dehydrogenase 1 [Source:HGNC Symbol;Acc:HGNC:6052]
#284052	#N/A	#N/A	#N/A	#N/A	#N/A	1.66977	#N/A	2.14537	2.45414	2.62983	0.0614244	1.573	2.31212	1.64412	#N/A	8	ENSG00000284052		lncRNA	novel transcript
RASSF2	#N/A	#N/A	#N/A	#N/A	#N/A	0.116286	#N/A	0.135864	0.130496	0.104018	0.0614127	0.211531	0.0741316	0.101547	#N/A	8	ENSG00000101265	RASSF2	protein_coding	Ras association domain family member 2 [Source:HGNC Symbol;Acc:HGNC:9883]
TMEM98	#N/A	#N/A	#N/A	#N/A	#N/A	0.126112	#N/A	0.130507	0.144123	0.129706	0.0612521	0.134246	0.111384	0.109646	#N/A	8	ENSG00000006042	TMEM98	protein_coding	transmembrane protein 98 [Source:HGNC Symbol;Acc:HGNC:24529]
TCIM	#N/A	#N/A	#N/A	#N/A	#N/A	0.119334	#N/A	0.143889	0.123853	0.132332	0.0611573	0.14187	0.119301	0.129946	#N/A	8	ENSG00000176907	TCIM	protein_coding	transcriptional and immune response regulator [Source:HGNC Symbol;Acc:HGNC:1357]
ATOX1	#N/A	#N/A	#N/A	#N/A	#N/A	0.17831	#N/A	1.28607	2.68504	0.58877	0.0607917	3.27616	0.45507	0.120024	#N/A	8	ENSG00000177556	ATOX1	protein_coding	antioxidant 1 copper chaperone [Source:HGNC Symbol;Acc:HGNC:798]
ECRG4	#N/A	#N/A	#N/A	#N/A	#N/A	0.120614	#N/A	0.131476	0.138002	0.138484	0.0606757	0.133693	0.0770859	0.131038	#N/A	8	ENSG00000119147	ECRG4	protein_coding	ECRG4 augurin precursor [Source:HGNC Symbol;Acc:HGNC:24642]
TP53I11	#N/A	#N/A	#N/A	#N/A	#N/A	0.118041	#N/A	0.130132	0.145268	0.117142	0.0605293	0.130005	0.108409	0.130924	#N/A	8	ENSG00000175274	TP53I11	protein_coding	tumor protein p53 inducible protein 11 [Source:HGNC Symbol;Acc:HGNC:16842]
GAS1	#N/A	#N/A	#N/A	#N/A	#N/A	0.128535	#N/A	0.12373	0.137934	0.130594	0.0603839	0.147017	0.122586	0.134235	#N/A	8	ENSG00000180447	GAS1	protein_coding	growth arrest specific 1 [Source:HGNC Symbol;Acc:HGNC:4165]
BMP2	#N/A	#N/A	#N/A	#N/A	#N/A	0.132294	#N/A	0.147157	0.145222	0.143099	0.0603073	0.152204	0.134134	0.137086	#N/A	8	ENSG00000125845	BMP2	protein_coding	bone morphogenetic protein 2 [Source:HGNC Symbol;Acc:HGNC:1069]
ROBO2	#N/A	#N/A	#N/A	#N/A	#N/A	1.38989	#N/A	3.44172	4.94799	2.99681	0.060292	3.50047	2.14977	2.11285	#N/A	8	ENSG00000185008	ROBO2	protein_coding	roundabout guidance receptor 2 [Source:HGNC Symbol;Acc:HGNC:10250]
TSPAN13	#N/A	#N/A	0.0638874	#N/A	#N/A	#N/A	#N/A	0.133783	0.121579	0.135803	0.060262	0.76849	0.127728	0.0865354	#N/A	8	ENSG00000106537	TSPAN13	protein_coding	tetraspanin 13 [Source:HGNC Symbol;Acc:HGNC:21643]
EDNRB	#N/A	#N/A	#N/A	0.0597083	#N/A	0.17628	#N/A	0.19983	0.196499	0.186012	#N/A	0.191092	0.186184	0.182187	#N/A	8	ENSG00000136160	EDNRB	protein_coding	endothelin receptor type B [Source:HGNC Symbol;Acc:HGNC:3180]
SLC22A15	#N/A	#N/A	#N/A	#N/A	#N/A	0.112123	#N/A	1.13422	0.143926	0.132703	0.0596795	3.73023	0.109299	0.109073	#N/A	8	ENSG00000163393	SLC22A15	protein_coding	solute carrier family 22 member 15 [Source:HGNC Symbol;Acc:HGNC:20301]
PKHD1L1	#N/A	#N/A	#N/A	#N/A	#N/A	0.098538	#N/A	0.116372	0.127695	0.120181	0.0592493	0.545244	0.102551	0.0826575	#N/A	8	ENSG00000205038	PKHD1L1	protein_coding	PKHD1 like 1 [Source:HGNC Symbol;Acc:HGNC:20313]
MARVELD1	#N/A	#N/A	#N/A	#N/A	#N/A	0.126515	#N/A	0.135511	0.142339	0.120705	0.0590564	0.14057	0.125292	0.119894	#N/A	8	ENSG00000155254	MARVELD1	protein_coding	MARVEL domain containing 1 [Source:HGNC Symbol;Acc:HGNC:28674]
CDH18	#N/A	#N/A	#N/A	#N/A	#N/A	0.342757	#N/A	2.45812	2.37194	0.50569	0.0589667	2.06482	0.111265	0.225598	#N/A	8	ENSG00000145526	CDH18	protein_coding	cadherin 18 [Source:HGNC Symbol;Acc:HGNC:1757]
SQLE	#N/A	#N/A	#N/A	#N/A	#N/A	0.0626035	#N/A	0.345269	0.103025	0.0890738	0.058925	2.02006	0.12415	0.0746772	#N/A	8	ENSG00000104549	SQLE	protein_coding	squalene epoxidase [Source:HGNC Symbol;Acc:HGNC:11279]
ARHGEF5#050327	#N/A	0.0587471	#N/A	#N/A	#N/A	0.112108	#N/A	0.130066	0.142412	0.136442	#N/A	0.13531	0.136275	0.131614	#N/A	8	ENSG00000050327	ARHGEF5	protein_coding	Rho guanine nucleotide exchange factor 5 [Source:HGNC Symbol;Acc:HGNC:13209]
SSR2	#N/A	#N/A	#N/A	#N/A	#N/A	0.321029	#N/A	2.45275	2.20885	0.940407	0.0584642	1.65142	1.46013	0.746388	#N/A	8	ENSG00000163479	SSR2	protein_coding	signal sequence receptor subunit 2 [Source:HGNC Symbol;Acc:HGNC:11324]
LYVE1	#N/A	#N/A	#N/A	#N/A	#N/A	0.103639	#N/A	0.146933	0.147302	0.138692	0.0584088	0.232281	0.10506	0.118145	#N/A	8	ENSG00000133800	LYVE1	protein_coding	lymphatic vessel endothelial hyaluronan receptor 1 [Source:HGNC Symbol;Acc:HGNC:14687]
SIPA1	#N/A	#N/A	#N/A	#N/A	#N/A	0.118976	#N/A	0.113987	0.147733	0.142558	0.0583279	0.147838	0.127584	0.136634	#N/A	8	ENSG00000213445	SIPA1	protein_coding	signal-induced proliferation-associated 1 [Source:HGNC Symbol;Acc:HGNC:10885]
#258101	#N/A	#N/A	#N/A	#N/A	#N/A	0.1071	#N/A	0.136212	0.131691	0.104427	0.058256	0.716708	0.104302	0.0996093	#N/A	8	ENSG00000258101		lncRNA	novel transcript, antisense to TUBA1C
FAM162B	#N/A	#N/A	#N/A	#N/A	#N/A	0.0689296	#N/A	0.139629	0.135168	0.0840845	0.0580087	0.682366	0.0691138	0.0831278	#N/A	8	ENSG00000183807	FAM162B	protein_coding	family with sequence similarity 162 member B [Source:HGNC Symbol;Acc:HGNC:21549]
CSRP1	#N/A	#N/A	#N/A	#N/A	#N/A	0.120361	#N/A	0.129213	0.128408	0.13927	0.0577277	0.132922	0.112446	0.138373	#N/A	8	ENSG00000159176	CSRP1	protein_coding	cysteine and glycine rich protein 1 [Source:HGNC Symbol;Acc:HGNC:2469]
SLC1A1	#N/A	#N/A	#N/A	#N/A	#N/A	0.0678492	#N/A	0.669177	0.370248	0.226855	0.0574478	1.54412	0.517239	0.0709599	#N/A	8	ENSG00000106688	SLC1A1	protein_coding	solute carrier family 1 member 1 [Source:HGNC Symbol;Acc:HGNC:10939]
ZNF32	#N/A	#N/A	#N/A	#N/A	#N/A	0.0823682	#N/A	2.10558	1.24749	0.7284	0.0572571	2.98016	1.36381	0.300108	#N/A	8	ENSG00000169740	ZNF32	protein_coding	zinc finger protein 32 [Source:HGNC Symbol;Acc:HGNC:13095]
GNA14-AS1	#N/A	#N/A	#N/A	0.0572464	#N/A	0.127321	#N/A	0.601862	0.116106	0.173417	#N/A	0.587326	0.248678	0.120241	#N/A	8	ENSG00000231373	GNA14-AS1	lncRNA	GNA14 antisense RNA 1 [Source:HGNC Symbol;Acc:HGNC:50451]
LINC00639	#N/A	#N/A	#N/A	#N/A	#N/A	0.082965	#N/A	0.234973	0.114546	0.122562	0.0572039	3.24629	1.39125	0.144904	#N/A	8	ENSG00000259070	LINC00639	lncRNA	long intergenic non-protein coding RNA 639 [Source:HGNC Symbol;Acc:HGNC:27502]
COLEC12	#N/A	#N/A	#N/A	#N/A	#N/A	3.38348	#N/A	0.378619	0.292064	0.183317	0.0571238	4.89602	3.37267	4.56507	#N/A	8	ENSG00000158270	COLEC12	protein_coding	collectin subfamily member 12 [Source:HGNC Symbol;Acc:HGNC:16016]
IGFBP3	#N/A	#N/A	#N/A	#N/A	#N/A	0.0942942	#N/A	0.108869	0.106581	0.102477	0.05687	0.109622	0.0998141	0.0868592	#N/A	8	ENSG00000146674	IGFBP3	protein_coding	insulin like growth factor binding protein 3 [Source:HGNC Symbol;Acc:HGNC:5472]
SRGN	#N/A	#N/A	#N/A	#N/A	#N/A	0.068566	#N/A	0.106276	0.10674	0.097421	0.0563324	0.0942235	0.103157	0.0956897	#N/A	8	ENSG00000122862	SRGN	protein_coding	serglycin [Source:HGNC Symbol;Acc:HGNC:9361]
CLSTN3#139182	#N/A	#N/A	#N/A	#N/A	#N/A	0.101754	#N/A	0.13401	0.144027	0.123196	0.0563153	0.203953	0.127112	0.106006	#N/A	8	ENSG00000139182	CLSTN3	protein_coding	calsyntenin 3 [Source:HGNC Symbol;Acc:HGNC:18371]
SHC2	#N/A	#N/A	#N/A	#N/A	#N/A	0.857184	#N/A	2.85145	3.94199	1.74356	0.0559147	2.38791	1.86162	1.92853	#N/A	8	ENSG00000129946	SHC2	protein_coding	SHC adaptor protein 2 [Source:HGNC Symbol;Acc:HGNC:29869]
ADGRG6	#N/A	#N/A	#N/A	#N/A	#N/A	0.0933155	#N/A	0.0792439	0.0915555	0.0825669	0.0557508	0.076719	0.0560938	0.0572405	#N/A	8	ENSG00000112414	ADGRG6	protein_coding	adhesion G protein-coupled receptor G6 [Source:HGNC Symbol;Acc:HGNC:13841]
PROS1	#N/A	#N/A	#N/A	#N/A	#N/A	0.146582	#N/A	0.154303	0.184686	0.163789	0.0555753	0.228287	0.530295	0.160983	#N/A	8	ENSG00000184500	PROS1	protein_coding	protein S [Source:HGNC Symbol;Acc:HGNC:9456]
#244733	#N/A	0.534895	#N/A	#N/A	#N/A	0.0553101	#N/A	1.72703	1.61916	0.818924	#N/A	1.68888	0.522141	0.447807	#N/A	8	ENSG00000244733		lncRNA	novel transcript
LAMA5	#N/A	#N/A	#N/A	0.114245	#N/A	0.275519	#N/A	0.659391	0.168168	0.106641	0.0553052	5.18429	#N/A	1.08564	#N/A	8	ENSG00000130702	LAMA5	protein_coding	laminin subunit alpha 5 [Source:HGNC Symbol;Acc:HGNC:6485]
IFIT1	#N/A	#N/A	#N/A	#N/A	#N/A	0.140964	#N/A	0.123661	0.52666	0.359957	0.0551348	5.51059	0.244452	0.159517	#N/A	8	ENSG00000185745	IFIT1	protein_coding	interferon induced protein with tetratricopeptide repeats 1 [Source:HGNC Symbol;Acc:HGNC:5407]
TMEFF2	#N/A	#N/A	#N/A	#N/A	#N/A	0.413971	#N/A	3.76346	0.539916	2.58049	0.0551031	3.66377	2.23574	0.318975	#N/A	8	ENSG00000144339	TMEFF2	protein_coding	transmembrane protein with EGF like and two follistatin like domains 2 [Source:HGNC Symbol;Acc:HGNC:11867]
RGS19	#N/A	#N/A	#N/A	#N/A	#N/A	0.0923461	#N/A	0.0823305	0.0959536	0.0861674	0.0550224	0.0790013	0.0560069	0.0735537	#N/A	8	ENSG00000171700	RGS19	protein_coding	regulator of G protein signaling 19 [Source:HGNC Symbol;Acc:HGNC:13735]
GABRG3	#N/A	#N/A	#N/A	#N/A	#N/A	0.113617	#N/A	0.269235	0.244632	0.25515	0.0549557	0.348166	0.197013	0.0993266	#N/A	8	ENSG00000182256	GABRG3	protein_coding	gamma-aminobutyric acid type A receptor subunit gamma3 [Source:HGNC Symbol;Acc:HGNC:4088]
#276476	#N/A	#N/A	0.0545136	#N/A	#N/A	0.0970962	#N/A	0.523351	0.118109	0.0943715	#N/A	1.32651	0.139807	0.0936374	#N/A	8	ENSG00000276476		lncRNA	long intergenic non-protein coding RNA 540 [Source:NCBI gene (formerly Entrezgene);Acc:100506622]
SCAMP5	#N/A	#N/A	#N/A	#N/A	#N/A	0.0979145	#N/A	2.60138	0.746875	0.391414	0.0542872	3.14882	2.95746	0.319336	#N/A	8	ENSG00000198794	SCAMP5	protein_coding	secretory carrier membrane protein 5 [Source:HGNC Symbol;Acc:HGNC:30386]
TESC	#N/A	#N/A	#N/A	#N/A	#N/A	0.0540047	#N/A	0.100748	0.11888	0.0926572	0.0622629	3.94048	0.209979	0.102878	#N/A	8	ENSG00000088992	TESC	protein_coding	tescalcin [Source:HGNC Symbol;Acc:HGNC:26065]
RTL8A	#N/A	#N/A	#N/A	#N/A	#N/A	0.0537641	#N/A	0.0868585	0.0778805	0.0954813	0.0556641	0.0857583	0.0689497	0.0625258	#N/A	8	ENSG00000203950	RTL8A	protein_coding	retrotransposon Gag like 8A [Source:HGNC Symbol;Acc:HGNC:24514]
G6PD	#N/A	#N/A	#N/A	#N/A	#N/A	0.62857	#N/A	1.74888	1.80815	1.83315	0.0534755	1.95913	2.16169	1.66252	#N/A	8	ENSG00000160211	G6PD	protein_coding	glucose-6-phosphate dehydrogenase [Source:HGNC Symbol;Acc:HGNC:4057]
#286736	#N/A	#N/A	#N/A	#N/A	#N/A	0.0891281	#N/A	0.0829855	0.103568	0.0550501	0.0533035	1.00098	0.116614	0.0737337	#N/A	8	ENSG00000286736		lncRNA	novel transcript
CLVS1	#N/A	#N/A	#N/A	#N/A	#N/A	0.0698338	#N/A	1.90747	1.07481	0.634426	0.0523199	2.69042	0.609695	0.0773215	#N/A	8	ENSG00000177182	CLVS1	protein_coding	clavesin 1 [Source:HGNC Symbol;Acc:HGNC:23139]
LINC00426	#N/A	#N/A	#N/A	#N/A	0.0520056	0.12804	#N/A	0.125572	0.120704	0.13162	#N/A	0.128633	0.135525	0.100995	#N/A	8	ENSG00000238121	LINC00426	lncRNA	long intergenic non-protein coding RNA 426 [Source:HGNC Symbol;Acc:HGNC:42761]
TG	#N/A	#N/A	#N/A	#N/A	#N/A	0.0732226	#N/A	0.959986	0.232523	0.329444	0.0519838	2.00789	0.397325	0.418077	#N/A	8	ENSG00000042832	TG	protein_coding	thyroglobulin [Source:HGNC Symbol;Acc:HGNC:11764]
RELN	#N/A	#N/A	#N/A	#N/A	#N/A	0.066745	#N/A	0.914522	0.274519	0.363869	0.0490782	1.09267	1.16082	0.158742	#N/A	8	ENSG00000189056	RELN	protein_coding	reelin [Source:HGNC Symbol;Acc:HGNC:9957]
PTGFR	#N/A	#N/A	#N/A	#N/A	#N/A	0.108215	#N/A	0.401884	0.123851	0.112147	0.0490356	0.750673	0.144998	0.0991172	#N/A	8	ENSG00000122420	PTGFR	protein_coding	prostaglandin F receptor [Source:HGNC Symbol;Acc:HGNC:9600]
KCNQ3	#N/A	#N/A	#N/A	#N/A	#N/A	0.111595	#N/A	0.193544	0.179925	0.200035	0.0490132	1.52434	0.462769	0.131199	#N/A	8	ENSG00000184156	KCNQ3	protein_coding	potassium voltage-gated channel subfamily Q member 3 [Source:HGNC Symbol;Acc:HGNC:6297]
LIN7A	#N/A	#N/A	#N/A	#N/A	#N/A	0.739254	#N/A	1.2999	0.175002	0.5527	0.0488669	3.1639	2.949	0.430062	#N/A	8	ENSG00000111052	LIN7A	protein_coding	lin-7 homolog A, crumbs cell polarity complex component [Source:HGNC Symbol;Acc:HGNC:17787]
COX6A1	#N/A	#N/A	#N/A	#N/A	#N/A	0.106134	#N/A	0.112765	0.340388	0.429863	0.0484623	0.110428	0.315354	0.0780744	#N/A	8	ENSG00000111775	COX6A1	protein_coding	cytochrome c oxidase subunit 6A1 [Source:HGNC Symbol;Acc:HGNC:2277]
#287377	#N/A	#N/A	#N/A	#N/A	#N/A	0.120347	#N/A	0.899969	0.31348	0.150445	0.0480052	3.17821	0.172704	0.128697	#N/A	8	ENSG00000287377		lncRNA	novel transcript, antisense to RFTN1
TGFBI	#N/A	#N/A	#N/A	#N/A	#N/A	0.0931118	#N/A	0.0784428	0.103092	0.0714558	0.0556087	0.0672256	0.04786	0.0636837	#N/A	8	ENSG00000120708	TGFBI	protein_coding	transforming growth factor beta induced [Source:HGNC Symbol;Acc:HGNC:11771]
HROB	#N/A	0.198584	#N/A	#N/A	#N/A	0.0475719	#N/A	1.89474	0.982588	0.817818	#N/A	1.61247	1.02052	#N/A	0.0583566	8	ENSG00000125319	HROB	protein_coding	homologous recombination factor with OB-fold [Source:HGNC Symbol;Acc:HGNC:28460]
LRRN4CL	#N/A	0.0468787	#N/A	#N/A	#N/A	0.0885305	#N/A	0.0943913	0.0975728	0.0821877	#N/A	0.0945326	0.0888168	0.0698278	#N/A	8	ENSG00000177363	LRRN4CL	protein_coding	LRRN4 C-terminal like [Source:HGNC Symbol;Acc:HGNC:33724]
ZNF600	#N/A	#N/A	#N/A	#N/A	#N/A	0.117385	#N/A	2.219	2.06929	2.25483	0.0466361	2.46929	1.78583	0.786543	#N/A	8	ENSG00000189190	ZNF600	protein_coding	zinc finger protein 600 [Source:HGNC Symbol;Acc:HGNC:30951]
ADGRE2	#N/A	#N/A	#N/A	#N/A	#N/A	0.0906645	#N/A	0.474368	0.152077	0.263593	0.0458652	1.12642	1.72189	0.801673	#N/A	8	ENSG00000127507	ADGRE2	protein_coding	adhesion G protein-coupled receptor E2 [Source:HGNC Symbol;Acc:HGNC:3337]
CCL28	#N/A	#N/A	#N/A	#N/A	0.0453112	0.113334	#N/A	0.270753	0.127671	0.11922	#N/A	1.40045	0.109482	0.105422	#N/A	8	ENSG00000151882	CCL28	protein_coding	C-C motif chemokine ligand 28 [Source:HGNC Symbol;Acc:HGNC:17700]
GAS2L2	#N/A	0.0650064	#N/A	0.0977033	0.0451294	#N/A	#N/A	#N/A	0.753125	#N/A	#N/A	0.602167	0.112818	0.136543	0.0925556	8	ENSG00000270765	GAS2L2	protein_coding	growth arrest specific 2 like 2 [Source:HGNC Symbol;Acc:HGNC:24846]
TNC	#N/A	#N/A	#N/A	#N/A	#N/A	0.0875153	#N/A	0.350939	0.110289	0.090362	0.0449347	0.376034	0.502121	0.103152	#N/A	8	ENSG00000041982	TNC	protein_coding	tenascin C [Source:HGNC Symbol;Acc:HGNC:5318]
UBXN1	#N/A	#N/A	#N/A	#N/A	#N/A	0.0732247	0.0649895	0.0728309	0.068211	0.0446843	#N/A	0.061944	0.0677322	0.0822992	#N/A	8	ENSG00000162191	UBXN1	protein_coding	UBX domain protein 1 [Source:HGNC Symbol;Acc:HGNC:18402]
IFI6	#N/A	#N/A	#N/A	#N/A	#N/A	0.0911876	#N/A	0.090772	0.106079	0.0890288	0.0566938	0.0914659	0.0444943	0.0808039	#N/A	8	ENSG00000126709	IFI6	protein_coding	interferon alpha inducible protein 6 [Source:HGNC Symbol;Acc:HGNC:4054]
AGPAT1#204310	#N/A	#N/A	#N/A	0.0438483	#N/A	0.0692238	#N/A	3.44566	0.651239	0.139415	#N/A	1.14392	0.305508	0.153415	#N/A	8	ENSG00000204310	AGPAT1	protein_coding	1-acylglycerol-3-phosphate O-acyltransferase 1 [Source:HGNC Symbol;Acc:HGNC:324]
CLDN18	#N/A	0.231629	#N/A	#N/A	#N/A	0.0727126	#N/A	0.0667635	0.0684492	0.0437118	#N/A	0.391579	0.0529888	0.0764089	#N/A	8	ENSG00000066405	CLDN18	protein_coding	claudin 18 [Source:HGNC Symbol;Acc:HGNC:2039]
PTGDR	#N/A	#N/A	#N/A	#N/A	0.0430053	0.107314	#N/A	0.13156	0.142012	0.114236	#N/A	0.497405	0.0718327	0.112018	#N/A	8	ENSG00000168229	PTGDR	protein_coding	prostaglandin D2 receptor [Source:HGNC Symbol;Acc:HGNC:9591]
MFAP4	#N/A	0.0429481	#N/A	#N/A	#N/A	0.0934051	#N/A	0.0891828	0.0966566	0.090846	#N/A	0.107701	0.0988122	0.0764265	#N/A	8	ENSG00000166482	MFAP4	protein_coding	microfibril associated protein 4 [Source:HGNC Symbol;Acc:HGNC:7035]
PLEK	#N/A	#N/A	0.0431494	#N/A	0.0428746	0.0884699	#N/A	0.0964205	0.10148	0.0887208	#N/A	0.241485	#N/A	0.0783239	#N/A	8	ENSG00000115956	PLEK	protein_coding	pleckstrin [Source:HGNC Symbol;Acc:HGNC:9070]
KCNE3	#N/A	#N/A	#N/A	#N/A	#N/A	0.108964	#N/A	0.240597	0.128286	0.108379	0.0423808	0.655662	0.0705133	0.200512	#N/A	8	ENSG00000175538	KCNE3	protein_coding	potassium voltage-gated channel subfamily E regulatory subunit 3 [Source:HGNC Symbol;Acc:HGNC:6243]
SELPLG	#N/A	#N/A	#N/A	#N/A	#N/A	0.0879558	#N/A	0.0727525	0.0908801	0.0953828	#N/A	0.0746328	0.0880924	0.0783463	0.0423145	8	ENSG00000110876	SELPLG	protein_coding	selectin P ligand [Source:HGNC Symbol;Acc:HGNC:10722]
TSKS	#N/A	#N/A	#N/A	#N/A	#N/A	0.0856332	#N/A	2.12341	0.540066	0.329195	0.0416017	2.55507	0.464275	0.432137	#N/A	8	ENSG00000126467	TSKS	protein_coding	testis specific serine kinase substrate [Source:HGNC Symbol;Acc:HGNC:30719]
OASL	#N/A	#N/A	0.0606805	#N/A	0.04142	0.124268	#N/A	0.307221	0.111282	0.110991	#N/A	0.386577	#N/A	0.111025	#N/A	8	ENSG00000135114	OASL	protein_coding	2'-5'-oligoadenylate synthetase like [Source:HGNC Symbol;Acc:HGNC:8090]
FES	#N/A	#N/A	#N/A	#N/A	#N/A	0.0818652	#N/A	0.196286	0.117094	0.113514	0.0394113	3.19605	0.285356	0.0982965	#N/A	8	ENSG00000182511	FES	protein_coding	FES proto-oncogene, tyrosine kinase [Source:HGNC Symbol;Acc:HGNC:3657]
ZBTB7C-AS1	#N/A	0.0389417	#N/A	0.0650381	#N/A	#N/A	#N/A	0.0721904	0.0811752	0.0724689	#N/A	0.0840206	0.0724753	0.0819199	#N/A	8	ENSG00000286583	ZBTB7C-AS1	lncRNA	ZBTB7C antisense RNA 1 [Source:HGNC Symbol;Acc:HGNC:55846]
#240499	#N/A	#N/A	#N/A	0.0385606	#N/A	0.0877382	#N/A	0.131009	0.155635	0.11778	#N/A	0.810464	0.103801	0.0848669	#N/A	8	ENSG00000240499		lncRNA	novel transcript, antisense to CADPS2
NKD1	#N/A	#N/A	#N/A	#N/A	0.0384151	0.111487	#N/A	0.543507	0.460409	1.0215	#N/A	4.45788	0.317683	0.126841	#N/A	8	ENSG00000140807	NKD1	protein_coding	NKD inhibitor of WNT signaling pathway 1 [Source:HGNC Symbol;Acc:HGNC:17045]
ARHGAP11A#198826	#N/A	#N/A	#N/A	#N/A	#N/A	0.0478638	0.0631574	1.94867	0.733479	0.0386738	#N/A	1.10425	0.103185	0.0376505	#N/A	8	ENSG00000198826	ARHGAP11A	protein_coding	Rho GTPase activating protein 11A [Source:HGNC Symbol;Acc:HGNC:15783]
VWA1	#N/A	#N/A	#N/A	#N/A	#N/A	0.0904467	#N/A	0.0910659	0.0936786	0.0850523	0.0375887	0.0939692	0.0897971	0.0846717	#N/A	8	ENSG00000179403	VWA1	protein_coding	von Willebrand factor A domain containing 1 [Source:HGNC Symbol;Acc:HGNC:30910]
GATA6	#N/A	#N/A	#N/A	#N/A	#N/A	0.0777609	#N/A	0.0928072	0.101537	0.0729399	0.037268	0.0597412	0.0476088	0.0964231	#N/A	8	ENSG00000141448	GATA6	protein_coding	GATA binding protein 6 [Source:HGNC Symbol;Acc:HGNC:4174]
#286121	#N/A	#N/A	#N/A	#N/A	#N/A	0.0918069	#N/A	0.062743	0.0736697	0.0538284	0.0369737	0.123993	0.0558651	0.075398	#N/A	8	ENSG00000286121		lncRNA	novel transcript
MRGPRF	#N/A	#N/A	#N/A	#N/A	#N/A	0.0907843	#N/A	0.0958384	0.0927358	0.0695806	0.0363567	0.102388	0.0830996	0.0823854	#N/A	8	ENSG00000172935	MRGPRF	protein_coding	MAS related GPR family member F [Source:HGNC Symbol;Acc:HGNC:24828]
#251076	#N/A	#N/A	#N/A	0.0362756	#N/A	0.0744385	#N/A	0.107607	0.126787	0.111233	#N/A	2.14484	0.0722832	0.0806016	#N/A	8	ENSG00000251076		lncRNA	novel transcript
#254089	#N/A	0.0422324	#N/A	#N/A	#N/A	0.0503014	#N/A	0.0483946	0.0574254	0.0398443	#N/A	0.0490128	0.0415102	0.0362293	#N/A	8	ENSG00000254089		lncRNA	novel transcript
SPATA16	#N/A	#N/A	#N/A	#N/A	#N/A	0.058031	#N/A	0.151141	0.114123	0.0660783	0.0359865	0.364877	0.0533791	0.0586262	#N/A	8	ENSG00000144962	SPATA16	protein_coding	spermatogenesis associated 16 [Source:HGNC Symbol;Acc:HGNC:29935]
ITGB3	#N/A	#N/A	#N/A	#N/A	#N/A	0.0622929	#N/A	0.119143	0.0685614	0.04598	0.0357042	0.2005	0.0539219	0.0358782	#N/A	8	ENSG00000259207	ITGB3	protein_coding	integrin subunit beta 3 [Source:HGNC Symbol;Acc:HGNC:6156]
PEAR1	#N/A	#N/A	#N/A	#N/A	#N/A	0.0900342	#N/A	0.0768911	0.0873955	0.0501301	0.0356528	0.0693688	0.0510841	0.0578335	#N/A	8	ENSG00000187800	PEAR1	protein_coding	platelet endothelial aggregation receptor 1 [Source:HGNC Symbol;Acc:HGNC:33631]
USE1	#N/A	1.59382	#N/A	#N/A	#N/A	0.253935	#N/A	1.42522	1.57286	#N/A	0.0355613	2.3721	1.02704	0.323864	#N/A	8	ENSG00000053501	USE1	protein_coding	unconventional SNARE in the ER 1 [Source:HGNC Symbol;Acc:HGNC:30882]
PLSCR1	#N/A	#N/A	#N/A	#N/A	#N/A	0.0909868	0.051791	0.103702	0.0874624	0.0881569	#N/A	0.295148	0.0351144	0.0941638	#N/A	8	ENSG00000188313	PLSCR1	protein_coding	phospholipid scramblase 1 [Source:HGNC Symbol;Acc:HGNC:9092]
LINC03000	#N/A	0.0329515	#N/A	#N/A	#N/A	0.0362905	#N/A	0.461843	0.199558	0.296558	#N/A	0.291084	0.0332822	0.0341823	#N/A	8	ENSG00000241956	LINC03000	lncRNA	long intergenic non-protein coding RNA 3000 [Source:HGNC Symbol;Acc:HGNC:56116]
MRO	#N/A	0.41243	0.0767879	#N/A	0.0318302	0.251382	#N/A	#N/A	#N/A	#N/A	#N/A	1.96066	0.802901	0.0963663	0.0946891	8	ENSG00000134042	MRO	protein_coding	maestro [Source:HGNC Symbol;Acc:HGNC:24121]
HERPUD2-AS1	#N/A	0.0766664	#N/A	#N/A	#N/A	0.0317457	#N/A	0.233609	0.0626681	0.0580544	#N/A	0.190161	0.0790511	0.0897682	#N/A	8	ENSG00000271122	HERPUD2-AS1	lncRNA	HERPUD2 antisense RNA 1 [Source:HGNC Symbol;Acc:HGNC:55258]
CGNL1	#N/A	#N/A	#N/A	#N/A	#N/A	0.0729078	#N/A	0.231384	0.0698336	0.225195	0.031025	0.377879	0.0527956	0.076913	#N/A	8	ENSG00000128849	CGNL1	protein_coding	cingulin like 1 [Source:HGNC Symbol;Acc:HGNC:25931]
#253577	#N/A	0.0538311	#N/A	#N/A	#N/A	0.0309006	#N/A	0.194258	0.0363699	0.0599877	#N/A	0.37019	0.0315215	0.0333252	#N/A	8	ENSG00000253577		lncRNA	novel transcript
OCIAD2	#N/A	#N/A	0.0306537	#N/A	0.033511	0.0319103	#N/A	0.213483	0.0868656	0.0412283	#N/A	0.312437	#N/A	0.0420524	#N/A	8	ENSG00000145247	OCIAD2	protein_coding	OCIA domain containing 2 [Source:HGNC Symbol;Acc:HGNC:28685]
TM4SF19-AS1	#N/A	0.333665	#N/A	#N/A	0.0285753	#N/A	#N/A	2.01841	2.48005	0.75443	#N/A	2.70679	1.18433	0.36392	#N/A	8	ENSG00000235897	TM4SF19-AS1	lncRNA	TM4SF19 antisense RNA 1 [Source:HGNC Symbol;Acc:HGNC:41085]
PRXL2B#157870	#N/A	#N/A	#N/A	#N/A	#N/A	0.0492675	#N/A	0.0298134	0.0545514	0.0384569	0.0284493	0.0526861	0.0462636	0.0518132	#N/A	8	ENSG00000157870	PRXL2B	protein_coding	peroxiredoxin like 2B [Source:HGNC Symbol;Acc:HGNC:28390]
LRRTM4-AS1	#N/A	#N/A	#N/A	#N/A	#N/A	0.0492675	#N/A	0.0453532	0.056231	0.0383981	0.0284493	0.0436609	0.0522229	0.0518132	#N/A	8	ENSG00000234653	LRRTM4-AS1	lncRNA	LRRTM4 antisense RNA 1 [Source:HGNC Symbol;Acc:HGNC:40889]
#285666	#N/A	0.039917	#N/A	0.0679148	#N/A	0.074871	#N/A	0.268179	0.04716	#N/A	#N/A	0.279681	0.0556573	0.0280533	#N/A	8	ENSG00000285666		lncRNA	novel transcript
RHOJ	#N/A	#N/A	#N/A	#N/A	#N/A	0.072593	#N/A	0.44623	0.132631	0.282157	0.0280372	2.1505	1.00168	0.141539	#N/A	8	ENSG00000126785	RHOJ	protein_coding	ras homolog family member J [Source:HGNC Symbol;Acc:HGNC:688]
PRG4	#N/A	0.0494891	#N/A	#N/A	#N/A	0.0470744	#N/A	0.508766	0.097794	0.0745211	#N/A	0.573061	0.187042	0.0274246	#N/A	8	ENSG00000116690	PRG4	protein_coding	proteoglycan 4 [Source:HGNC Symbol;Acc:HGNC:9364]
IL33	#N/A	#N/A	#N/A	#N/A	#N/A	0.327719	#N/A	1.89431	0.934205	0.346749	0.0267464	3.52979	2.99846	0.16748	#N/A	8	ENSG00000137033	IL33	protein_coding	interleukin 33 [Source:HGNC Symbol;Acc:HGNC:16028]
ARPC5L	#N/A	#N/A	0.0276295	#N/A	#N/A	0.0674317	#N/A	0.170744	0.0946448	#N/A	#N/A	0.22519	0.0266631	0.0560099	0.0371746	8	ENSG00000136950	ARPC5L	protein_coding	actin related protein 2/3 complex subunit 5 like [Source:HGNC Symbol;Acc:HGNC:23366]
ARHGAP8	#N/A	#N/A	#N/A	#N/A	#N/A	0.0844303	#N/A	0.704606	0.158762	0.109519	0.023854	1.8698	0.282056	0.100892	#N/A	8	ENSG00000241484	ARHGAP8	protein_coding	Rho GTPase activating protein 8 [Source:HGNC Symbol;Acc:HGNC:677]
TBX18-AS1	#N/A	0.0237127	#N/A	#N/A	#N/A	0.0879211	#N/A	0.0960186	0.0886258	0.0877152	#N/A	0.0924027	0.0954552	0.0918098	#N/A	8	ENSG00000228290	TBX18-AS1	lncRNA	TBX18 antisense RNA 1 [Source:HGNC Symbol;Acc:HGNC:52256]
AOC2	#N/A	#N/A	0.0248287	0.0652166	0.0385527	#N/A	#N/A	1.02679	0.768712	#N/A	#N/A	1.99576	0.23012	0.0225274	#N/A	8	ENSG00000131480	AOC2	protein_coding	amine oxidase copper containing 2 [Source:HGNC Symbol;Acc:HGNC:549]
CFAP91	#N/A	#N/A	#N/A	#N/A	#N/A	0.0894423	#N/A	0.195663	0.0216853	0.0497327	0.0560506	0.0399162	0.0864086	0.044464	#N/A	8	ENSG00000183833	CFAP91	protein_coding	cilia and flagella associated protein 91 [Source:HGNC Symbol;Acc:HGNC:24010]
HIPK1-AS1	#N/A	#N/A	#N/A	0.061285	#N/A	0.0199974	#N/A	1.9125	0.557646	0.0590768	#N/A	2.35111	0.15319	0.0687316	#N/A	8	ENSG00000235527	HIPK1-AS1	lncRNA	HIPK1 antisense RNA 1 [Source:HGNC Symbol;Acc:HGNC:50576]
LINC01186	#N/A	0.0193693	#N/A	#N/A	#N/A	0.0299926	#N/A	0.496636	0.397323	0.0488875	#N/A	0.648297	0.554008	0.0346547	#N/A	8	ENSG00000236751	LINC01186	lncRNA	long intergenic non-protein coding RNA 1186 [Source:HGNC Symbol;Acc:HGNC:49573]
MRPL34	#N/A	0.035472	0.0254023	0.037224	#N/A	0.0469378	#N/A	0.0191338	#N/A	#N/A	0.0293431	0.0340291	#N/A	0.0514379	#N/A	8	ENSG00000130312	MRPL34	protein_coding	mitochondrial ribosomal protein L34 [Source:HGNC Symbol;Acc:HGNC:14488]
MT1E	#N/A	#N/A	#N/A	#N/A	#N/A	0.0505675	0.0260563	0.0371141	0.0444095	0.0189388	#N/A	0.0486336	0.0222773	0.0529113	#N/A	8	ENSG00000169715	MT1E	protein_coding	metallothionein 1E [Source:HGNC Symbol;Acc:HGNC:7397]
#253693	#N/A	0.0291749	#N/A	#N/A	#N/A	0.0435399	#N/A	0.252409	0.19774	0.110118	#N/A	0.249237	0.0175087	0.0400294	#N/A	8	ENSG00000253693		lncRNA	novel transcript
PLPPR4	#N/A	#N/A	#N/A	#N/A	0.0157982	0.0901622	#N/A	0.0933408	0.0998757	0.0849265	#N/A	0.096534	0.0946715	0.0945073	#N/A	8	ENSG00000117600	PLPPR4	protein_coding	phospholipid phosphatase related 4 [Source:HGNC Symbol;Acc:HGNC:23496]
RPS14	#N/A	#N/A	0.0155352	#N/A	#N/A	0.014554	0.0322502	0.0595781	0.0548528	#N/A	0.0305319	0.0568346	#N/A	0.0439837	#N/A	8	ENSG00000164587	RPS14	protein_coding	ribosomal protein S14 [Source:HGNC Symbol;Acc:HGNC:10387]
RPL34	#N/A	#N/A	0.0190233	0.0133864	#N/A	0.0496091	#N/A	0.0532518	0.0546227	#N/A	0.0300174	0.0605889	#N/A	0.0524059	#N/A	8	ENSG00000109475	RPL34	protein_coding	ribosomal protein L34 [Source:HGNC Symbol;Acc:HGNC:10340]
MSMO1	#N/A	#N/A	#N/A	#N/A	#N/A	0.321834	#N/A	0.831748	0.483849	0.257029	0.0087132	0.872904	0.0796348	0.412344	#N/A	8	ENSG00000052802	MSMO1	protein_coding	methylsterol monooxygenase 1 [Source:HGNC Symbol;Acc:HGNC:10545]
DNASE1L3	#N/A	#N/A	#N/A	#N/A	#N/A	0.00799698	#N/A	0.00934666	0.025387	0.0382016	0.0290331	0.0152819	0.0392089	0.0509185	#N/A	8	ENSG00000163687	DNASE1L3	protein_coding	deoxyribonuclease 1 like 3 [Source:HGNC Symbol;Acc:HGNC:2959]
#283380	#N/A	0.00504934	#N/A	0.0487885	#N/A	0.0477989	#N/A	#N/A	0.269809	#N/A	#N/A	2.57666	0.318879	0.0539217	0.0261196	8	ENSG00000283380		lncRNA	novel transcript
LINC02877	#N/A	#N/A	0.00982554	#N/A	0.00806499	0.020011	#N/A	0.0302904	0.0326712	#N/A	0.0290331	0.00479999	#N/A	0.0299596	#N/A	8	ENSG00000237787	LINC02877	lncRNA	long intergenic non-protein coding RNA 2877 [Source:HGNC Symbol;Acc:HGNC:37259]
COX14	#N/A	0.0166183	0.00785807	0.0143205	0.0016575	#N/A	0.00612351	0.0445398	0.0250198	#N/A	#N/A	#N/A	#N/A	#N/A	0.00650242	8	ENSG00000178449	COX14	protein_coding	cytochrome c oxidase assembly factor COX14 [Source:HGNC Symbol;Acc:HGNC:28216]
PSG8-AS1	#N/A	#N/A	0.000545675	#N/A	#N/A	0.0474663	#N/A	0.030376	0.0452656	0.052337	#N/A	0.0393946	0.0288848	0.0211951	#N/A	8	ENSG00000225877	PSG8-AS1	lncRNA	PSG8 antisense RNA 1 [Source:HGNC Symbol;Acc:HGNC:52550]
LIPA	#N/A	#N/A	#N/A	#N/A	#N/A	3.20061	#N/A	3.21039	3.71998	3.71369	#N/A	3.74523	4.42088	3.70787	#N/A	7	ENSG00000107798	LIPA	protein_coding	lipase A, lysosomal acid type [Source:HGNC Symbol;Acc:HGNC:6617]
MCUB	#N/A	#N/A	#N/A	#N/A	#N/A	3.1445	#N/A	4.43731	4.80644	4.21294	#N/A	3.98177	4.25672	3.01655	#N/A	7	ENSG00000005059	MCUB	protein_coding	mitochondrial calcium uniporter dominant negative subunit beta [Source:HGNC Symbol;Acc:HGNC:26076]
ODF2	#N/A	#N/A	#N/A	#N/A	#N/A	2.98023	#N/A	3.00551	4.14266	3.09247	#N/A	3.54384	2.94643	2.97817	#N/A	7	ENSG00000136811	ODF2	protein_coding	outer dense fiber of sperm tails 2 [Source:HGNC Symbol;Acc:HGNC:8114]
HLA-DMA#204257	#N/A	#N/A	#N/A	#N/A	#N/A	2.72861	#N/A	3.21272	6.57689	4.08688	#N/A	3.92687	3.7547	2.76577	#N/A	7	ENSG00000204257	HLA-DMA	protein_coding	major histocompatibility complex, class II, DM alpha [Source:HGNC Symbol;Acc:HGNC:4934]
PPCS	#N/A	#N/A	#N/A	#N/A	#N/A	2.66484	#N/A	2.64559	3.07159	3.14268	#N/A	3.7816	5.30497	4.26033	#N/A	7	ENSG00000127125	PPCS	protein_coding	phosphopantothenoylcysteine synthetase [Source:HGNC Symbol;Acc:HGNC:25686]
LTBP2	#N/A	#N/A	#N/A	#N/A	#N/A	2.59987	#N/A	3.70921	4.04255	3.36826	#N/A	4.94367	4.37422	2.58726	#N/A	7	ENSG00000119681	LTBP2	protein_coding	latent transforming growth factor beta binding protein 2 [Source:HGNC Symbol;Acc:HGNC:6715]
TRAF5	#N/A	#N/A	#N/A	#N/A	#N/A	2.44898	#N/A	4.71331	4.55879	3.43124	#N/A	4.30374	2.94965	2.97948	#N/A	7	ENSG00000082512	TRAF5	protein_coding	TNF receptor associated factor 5 [Source:HGNC Symbol;Acc:HGNC:12035]
NHSL1	#N/A	#N/A	#N/A	#N/A	#N/A	3.11366	#N/A	2.3691	3.85224	3.3032	#N/A	3.6509	3.37551	2.99374	#N/A	7	ENSG00000135540	NHSL1	protein_coding	NHS like 1 [Source:HGNC Symbol;Acc:HGNC:21021]
TNIP2	#N/A	#N/A	#N/A	#N/A	#N/A	2.35202	#N/A	2.61396	3.60826	3.10943	#N/A	2.86723	2.52685	2.68424	#N/A	7	ENSG00000168884	TNIP2	protein_coding	TNFAIP3 interacting protein 2 [Source:HGNC Symbol;Acc:HGNC:19118]
LINC00963	#N/A	#N/A	#N/A	#N/A	#N/A	2.23781	#N/A	2.36594	3.15905	3.42567	#N/A	2.91003	2.75459	2.5741	#N/A	7	ENSG00000204054	LINC00963	lncRNA	long intergenic non-protein coding RNA 963 [Source:HGNC Symbol;Acc:HGNC:48716]
CASP8	#N/A	#N/A	#N/A	#N/A	#N/A	2.84616	#N/A	2.20816	2.84326	3.10288	#N/A	2.74109	3.95052	3.7668	#N/A	7	ENSG00000064012	CASP8	protein_coding	caspase 8 [Source:HGNC Symbol;Acc:HGNC:1509]
#267383	#N/A	#N/A	#N/A	#N/A	#N/A	2.20574	#N/A	3.65145	4.27167	3.93722	#N/A	3.56883	2.5959	2.55721	#N/A	7	ENSG00000267383		lncRNA	novel transcript, antisense to ZNF486 and ZNF90
PARP4	#N/A	#N/A	#N/A	#N/A	#N/A	2.42268	#N/A	2.16194	3.29552	3.05215	#N/A	2.71985	3.25271	2.71396	#N/A	7	ENSG00000102699	PARP4	protein_coding	poly(ADP-ribose) polymerase family member 4 [Source:HGNC Symbol;Acc:HGNC:271]
TCEAL4	#N/A	#N/A	#N/A	#N/A	#N/A	2.13416	#N/A	3.21304	3.02098	2.53172	#N/A	4.37181	3.59274	4.05791	#N/A	7	ENSG00000133142	TCEAL4	protein_coding	transcription elongation factor A like 4 [Source:HGNC Symbol;Acc:HGNC:26121]
LEPR	#N/A	#N/A	#N/A	#N/A	#N/A	2.3357	#N/A	2.64329	3.65796	3.09908	#N/A	2.49626	2.34034	2.04116	#N/A	7	ENSG00000116678	LEPR	protein_coding	leptin receptor [Source:HGNC Symbol;Acc:HGNC:6554]
GUCY1A2	#N/A	#N/A	#N/A	#N/A	#N/A	2.22697	#N/A	2.84255	2.54159	2.76438	#N/A	3.36163	1.987	2.62633	#N/A	7	ENSG00000152402	GUCY1A2	protein_coding	guanylate cyclase 1 soluble subunit alpha 2 [Source:HGNC Symbol;Acc:HGNC:4684]
CAVIN2-AS1	#N/A	#N/A	#N/A	#N/A	#N/A	1.96739	#N/A	3.71265	5.53121	3.97881	#N/A	3.68717	3.37445	2.40609	#N/A	7	ENSG00000233766	CAVIN2-AS1	lncRNA	CAVIN2 and TMEFF2 antisense RNA 1 [Source:HGNC Symbol;Acc:HGNC:40517]
MCRIP1#225663	#N/A	#N/A	#N/A	#N/A	#N/A	2.60513	#N/A	2.80032	2.99531	2.30263	#N/A	4.12527	1.95775	3.83799	#N/A	7	ENSG00000225663	MCRIP1	protein_coding	MAPK regulated corepressor interacting protein 1 [Source:HGNC Symbol;Acc:HGNC:28007]
MAP7D3	#N/A	#N/A	#N/A	#N/A	#N/A	2.30856	#N/A	1.86107	2.35124	2.75146	#N/A	2.81291	3.1405	3.33686	#N/A	7	ENSG00000129680	MAP7D3	protein_coding	MAP7 domain containing 3 [Source:HGNC Symbol;Acc:HGNC:25742]
PIP4K2A	#N/A	#N/A	#N/A	#N/A	#N/A	2.9625	#N/A	2.03909	3.05997	3.00058	#N/A	2.76133	2.35639	1.84906	#N/A	7	ENSG00000150867	PIP4K2A	protein_coding	phosphatidylinositol-5-phosphate 4-kinase type 2 alpha [Source:HGNC Symbol;Acc:HGNC:8997]
IGFBP5	#N/A	#N/A	#N/A	1.84269	#N/A	1.90951	#N/A	4.44523	4.13124	3.34173	3.00853	#N/A	2.06693	#N/A	#N/A	7	ENSG00000115461	IGFBP5	protein_coding	insulin like growth factor binding protein 5 [Source:HGNC Symbol;Acc:HGNC:5474]
ZNF559	#N/A	#N/A	#N/A	#N/A	#N/A	2.51187	#N/A	1.83591	1.94051	1.89327	#N/A	2.55823	2.29648	2.21719	#N/A	7	ENSG00000188321	ZNF559	protein_coding	zinc finger protein 559 [Source:HGNC Symbol;Acc:HGNC:28197]
FMO4	#N/A	#N/A	#N/A	#N/A	#N/A	3.09018	#N/A	1.83175	3.30392	2.89746	#N/A	4.26475	5.23025	5.41678	#N/A	7	ENSG00000076258	FMO4	protein_coding	flavin containing dimethylaniline monoxygenase 4 [Source:HGNC Symbol;Acc:HGNC:3772]
SLC9B1	#N/A	#N/A	#N/A	#N/A	#N/A	1.95622	#N/A	1.94695	2.29552	2.12566	#N/A	2.34831	2.4453	1.8307	#N/A	7	ENSG00000164037	SLC9B1	protein_coding	solute carrier family 9 member B1 [Source:HGNC Symbol;Acc:HGNC:24244]
ZFPM1	#N/A	#N/A	#N/A	#N/A	#N/A	2.77089	#N/A	1.85279	2.61141	1.79639	#N/A	3.22042	3.98847	3.85761	#N/A	7	ENSG00000179588	ZFPM1	protein_coding	zinc finger protein, FOG family member 1 [Source:HGNC Symbol;Acc:HGNC:19762]
DMWD	#N/A	#N/A	#N/A	#N/A	#N/A	2.21985	#N/A	2.0224	2.43881	1.79565	#N/A	3.34628	3.28023	3.4034	#N/A	7	ENSG00000185800	DMWD	protein_coding	DM1 locus, WD repeat containing [Source:HGNC Symbol;Acc:HGNC:2936]
SEC24B-AS1	#N/A	#N/A	#N/A	#N/A	#N/A	2.19568	#N/A	1.77987	2.30559	2.22045	#N/A	2.28891	2.51744	2.21424	#N/A	7	ENSG00000247950	SEC24B-AS1	lncRNA	SEC24B antisense RNA 1 [Source:HGNC Symbol;Acc:HGNC:44003]
PARP14	#N/A	#N/A	#N/A	#N/A	#N/A	1.77365	#N/A	1.85295	3.27133	3.12242	#N/A	2.73927	1.91105	1.80409	#N/A	7	ENSG00000173193	PARP14	protein_coding	poly(ADP-ribose) polymerase family member 14 [Source:HGNC Symbol;Acc:HGNC:29232]
EFCAB14	#N/A	#N/A	#N/A	#N/A	#N/A	2.15272	#N/A	1.76639	2.31145	2.8608	#N/A	2.19564	2.78106	2.35876	#N/A	7	ENSG00000159658	EFCAB14	protein_coding	EF-hand calcium binding domain 14 [Source:HGNC Symbol;Acc:HGNC:29051]
TDRD7	#N/A	#N/A	#N/A	#N/A	#N/A	2.43225	#N/A	2.24013	3.3006	2.71801	#N/A	2.52678	2.70259	1.75739	#N/A	7	ENSG00000196116	TDRD7	protein_coding	tudor domain containing 7 [Source:HGNC Symbol;Acc:HGNC:30831]
LHFPL2	#N/A	#N/A	#N/A	#N/A	#N/A	2.71905	#N/A	1.6937	2.3558	2.43403	#N/A	2.55781	3.11309	2.46169	#N/A	7	ENSG00000145685	LHFPL2	protein_coding	LHFPL tetraspan subfamily member 2 [Source:HGNC Symbol;Acc:HGNC:6588]
LUZP1	#N/A	#N/A	#N/A	#N/A	#N/A	1.92319	#N/A	1.67045	2.51738	2.40491	#N/A	1.71792	2.41476	1.75275	#N/A	7	ENSG00000169641	LUZP1	protein_coding	leucine zipper protein 1 [Source:HGNC Symbol;Acc:HGNC:14985]
CCDC65	#N/A	#N/A	#N/A	#N/A	#N/A	1.66315	#N/A	1.79674	1.96261	1.76563	#N/A	1.67674	1.70408	1.80585	#N/A	7	ENSG00000139537	CCDC65	protein_coding	coiled-coil domain containing 65 [Source:HGNC Symbol;Acc:HGNC:29937]
IER2	#N/A	#N/A	#N/A	#N/A	#N/A	1.65932	#N/A	3.53615	2.32081	3.02456	#N/A	3.13332	2.11111	2.23228	#N/A	7	ENSG00000160888	IER2	protein_coding	immediate early response 2 [Source:HGNC Symbol;Acc:HGNC:28871]
C11orf80	#N/A	#N/A	#N/A	#N/A	#N/A	1.69783	#N/A	2.57039	3.06403	1.65835	#N/A	2.63987	2.53765	1.9892	#N/A	7	ENSG00000173715	C11orf80	protein_coding	chromosome 11 open reading frame 80 [Source:HGNC Symbol;Acc:HGNC:26197]
CDYL2	#N/A	#N/A	#N/A	#N/A	#N/A	1.65575	#N/A	2.08108	3.44575	2.42205	#N/A	3.85416	3.48218	3.25518	#N/A	7	ENSG00000166446	CDYL2	protein_coding	chromodomain Y like 2 [Source:HGNC Symbol;Acc:HGNC:23030]
TRIQK	#N/A	#N/A	#N/A	#N/A	#N/A	1.64988	#N/A	1.9872	2.45304	2.45584	#N/A	1.72729	2.20496	1.69133	#N/A	7	ENSG00000205133	TRIQK	protein_coding	triple QxxK/R motif containing [Source:HGNC Symbol;Acc:HGNC:27828]
MANEA	#N/A	#N/A	#N/A	#N/A	#N/A	1.99901	#N/A	1.89508	1.6468	2.2594	#N/A	2.02752	2.56718	1.84961	#N/A	7	ENSG00000172469	MANEA	protein_coding	mannosidase endo-alpha [Source:HGNC Symbol;Acc:HGNC:21072]
SBNO2#064932	#N/A	#N/A	#N/A	#N/A	#N/A	1.83554	#N/A	1.68654	1.64474	1.76602	#N/A	1.6775	1.7013	1.72648	#N/A	7	ENSG00000064932	SBNO2	protein_coding	strawberry notch homolog 2 [Source:HGNC Symbol;Acc:HGNC:29158]
MVB12A	#N/A	#N/A	#N/A	#N/A	#N/A	1.63453	#N/A	2.23478	2.19833	2.56175	#N/A	1.83682	2.05543	1.75977	#N/A	7	ENSG00000141971	MVB12A	protein_coding	multivesicular body subunit 12A [Source:HGNC Symbol;Acc:HGNC:25153]
ELK3	#N/A	#N/A	#N/A	#N/A	#N/A	1.63061	#N/A	1.71601	2.23794	2.28328	#N/A	1.95006	1.72681	1.6806	#N/A	7	ENSG00000111145	ELK3	protein_coding	ETS transcription factor ELK3 [Source:HGNC Symbol;Acc:HGNC:3325]
SLC66A3	#N/A	#N/A	#N/A	#N/A	#N/A	1.81454	#N/A	1.62983	1.78529	1.936	#N/A	2.31581	2.39136	1.88823	#N/A	7	ENSG00000162976	SLC66A3	protein_coding	solute carrier family 66 member 3 [Source:HGNC Symbol;Acc:HGNC:28503]
ZNF765	#N/A	#N/A	#N/A	#N/A	#N/A	2.06124	#N/A	1.83681	2.14149	2.20648	#N/A	1.81932	1.77634	1.61213	#N/A	7	ENSG00000196417	ZNF765	protein_coding	zinc finger protein 765 [Source:HGNC Symbol;Acc:HGNC:25092]
TMEM50A	#N/A	#N/A	#N/A	#N/A	#N/A	1.79911	#N/A	1.59552	2.29761	2.79245	#N/A	2.30088	3.16984	2.0307	#N/A	7	ENSG00000183726	TMEM50A	protein_coding	transmembrane protein 50A [Source:HGNC Symbol;Acc:HGNC:30590]
ARHGAP1	#N/A	#N/A	#N/A	#N/A	#N/A	2.40053	#N/A	1.57546	1.73595	1.59698	#N/A	2.27866	2.79087	2.61588	#N/A	7	ENSG00000175220	ARHGAP1	protein_coding	Rho GTPase activating protein 1 [Source:HGNC Symbol;Acc:HGNC:673]
ZNF846	#N/A	#N/A	#N/A	#N/A	#N/A	2.18323	#N/A	1.56224	1.84365	2.24335	#N/A	2.00826	2.62895	1.96457	#N/A	7	ENSG00000196605	ZNF846	protein_coding	zinc finger protein 846 [Source:HGNC Symbol;Acc:HGNC:27260]
FCGRT	#N/A	#N/A	#N/A	#N/A	#N/A	2.77311	#N/A	1.50744	2.57644	2.2827	#N/A	2.76996	3.35093	2.34934	#N/A	7	ENSG00000104870	FCGRT	protein_coding	Fc gamma receptor and transporter [Source:HGNC Symbol;Acc:HGNC:3621]
FKBP11	#N/A	#N/A	#N/A	#N/A	#N/A	1.46475	#N/A	1.98289	2.45497	2.58232	#N/A	2.03526	2.13427	2.155	#N/A	7	ENSG00000134285	FKBP11	protein_coding	FKBP prolyl isomerase 11 [Source:HGNC Symbol;Acc:HGNC:18624]
AGAP3	#N/A	#N/A	#N/A	#N/A	#N/A	1.48142	#N/A	1.67179	1.89504	1.83538	#N/A	1.47033	1.79369	1.44632	#N/A	7	ENSG00000133612	AGAP3	protein_coding	ArfGAP with GTPase domain, ankyrin repeat and PH domain 3 [Source:HGNC Symbol;Acc:HGNC:16923]
NIPAL2	#N/A	#N/A	#N/A	#N/A	#N/A	1.48875	#N/A	4.06912	5.52185	4.1907	#N/A	2.19881	2.52583	1.44611	#N/A	7	ENSG00000104361	NIPAL2	protein_coding	NIPA like domain containing 2 [Source:HGNC Symbol;Acc:HGNC:25854]
MSN	#N/A	#N/A	#N/A	#N/A	#N/A	1.60797	#N/A	1.44336	2.08209	2.13112	#N/A	1.86798	2.20036	1.5497	#N/A	7	ENSG00000147065	MSN	protein_coding	moesin [Source:HGNC Symbol;Acc:HGNC:7373]
PHF11	#N/A	#N/A	#N/A	#N/A	#N/A	1.64546	#N/A	1.65569	1.76525	2.08698	#N/A	1.44173	1.771	1.56838	#N/A	7	ENSG00000136147	PHF11	protein_coding	PHD finger protein 11 [Source:HGNC Symbol;Acc:HGNC:17024]
MORF4L1	#N/A	#N/A	#N/A	#N/A	#N/A	1.52796	#N/A	1.5292	1.54623	1.43533	#N/A	1.6779	1.79796	1.70066	#N/A	7	ENSG00000185787	MORF4L1	protein_coding	mortality factor 4 like 1 [Source:HGNC Symbol;Acc:HGNC:16989]
RAD51D	#N/A	#N/A	#N/A	#N/A	#N/A	2.01139	#N/A	1.76354	1.81372	1.42365	#N/A	1.81521	2.46346	1.98813	#N/A	7	ENSG00000185379	RAD51D	protein_coding	RAD51 paralog D [Source:HGNC Symbol;Acc:HGNC:9823]
ITGA6	#N/A	#N/A	#N/A	#N/A	#N/A	1.52884	#N/A	1.41955	2.72969	2.32912	#N/A	2.26317	1.87035	2.35643	#N/A	7	ENSG00000091409	ITGA6	protein_coding	integrin subunit alpha 6 [Source:HGNC Symbol;Acc:HGNC:6142]
CNP	#N/A	#N/A	#N/A	#N/A	#N/A	1.41697	#N/A	1.50394	2.35114	2.22904	#N/A	2.24822	1.85739	1.83761	#N/A	7	ENSG00000173786	CNP	protein_coding	2',3'-cyclic nucleotide 3' phosphodiesterase [Source:HGNC Symbol;Acc:HGNC:2158]
RCN3	#N/A	#N/A	#N/A	#N/A	#N/A	1.98576	#N/A	1.39744	2.05851	1.68182	#N/A	2.0805	2.00511	1.66418	#N/A	7	ENSG00000142552	RCN3	protein_coding	reticulocalbin 3 [Source:HGNC Symbol;Acc:HGNC:21145]
TMEM67	#N/A	#N/A	#N/A	#N/A	#N/A	1.89068	#N/A	1.96932	2.29881	2.19022	#N/A	1.39244	1.92446	1.38781	#N/A	7	ENSG00000164953	TMEM67	protein_coding	transmembrane protein 67 [Source:HGNC Symbol;Acc:HGNC:28396]
NBDY	#N/A	#N/A	#N/A	#N/A	#N/A	1.37308	#N/A	1.75827	2.41498	2.36341	#N/A	1.43742	1.73332	1.66497	#N/A	7	ENSG00000204272	NBDY	protein_coding	negative regulator of P-body association [Source:HGNC Symbol;Acc:HGNC:50713]
ZNF790-AS1	#N/A	#N/A	#N/A	#N/A	#N/A	2.16891	#N/A	1.33025	1.4919	1.89011	#N/A	2.01974	1.93244	2.44727	#N/A	7	ENSG00000267254	ZNF790-AS1	lncRNA	ZNF790 antisense RNA 1 [Source:HGNC Symbol;Acc:HGNC:27617]
DPY19L1	#N/A	#N/A	#N/A	#N/A	#N/A	1.31173	#N/A	2.03797	2.85659	2.82455	#N/A	2.29563	2.22303	1.31699	#N/A	7	ENSG00000173852	DPY19L1	protein_coding	dpy-19 like C-mannosyltransferase 1 [Source:HGNC Symbol;Acc:HGNC:22205]
FLOT2	#N/A	#N/A	#N/A	#N/A	#N/A	1.38644	#N/A	1.47004	1.84485	1.92971	#N/A	1.34566	1.98436	1.30137	#N/A	7	ENSG00000132589	FLOT2	protein_coding	flotillin 2 [Source:HGNC Symbol;Acc:HGNC:3758]
GALNS	#N/A	#N/A	#N/A	#N/A	#N/A	1.29352	#N/A	1.62276	1.82061	1.34631	#N/A	1.48658	1.58556	1.6243	#N/A	7	ENSG00000141012	GALNS	protein_coding	galactosamine (N-acetyl)-6-sulfatase [Source:HGNC Symbol;Acc:HGNC:4122]
COPG1	#N/A	#N/A	#N/A	#N/A	#N/A	1.33899	#N/A	1.5091	1.29133	1.37845	#N/A	1.56021	1.79879	1.60172	#N/A	7	ENSG00000181789	COPG1	protein_coding	COPI coat complex subunit gamma 1 [Source:HGNC Symbol;Acc:HGNC:2236]
ANKRA2	#N/A	#N/A	#N/A	#N/A	#N/A	1.28885	#N/A	1.32763	1.58942	1.88944	#N/A	1.53252	1.83182	1.59208	#N/A	7	ENSG00000164331	ANKRA2	protein_coding	ankyrin repeat family A member 2 [Source:HGNC Symbol;Acc:HGNC:13208]
NADSYN1	#N/A	#N/A	#N/A	#N/A	#N/A	1.55697	#N/A	1.27717	1.50389	1.53574	#N/A	1.72637	1.68485	1.76074	#N/A	7	ENSG00000172890	NADSYN1	protein_coding	NAD synthetase 1 [Source:HGNC Symbol;Acc:HGNC:29832]
#259865	#N/A	#N/A	#N/A	#N/A	#N/A	1.27687	#N/A	2.7855	4.20357	3.2389	#N/A	3.85231	4.39464	3.69184	#N/A	7	ENSG00000259865		lncRNA	novel transcript
PDCD4	#N/A	#N/A	#N/A	#N/A	#N/A	1.68439	#N/A	1.274	1.52592	2.07277	#N/A	1.69878	2.10461	1.70831	#N/A	7	ENSG00000150593	PDCD4	protein_coding	programmed cell death 4 [Source:HGNC Symbol;Acc:HGNC:8763]
ENOPH1	#N/A	#N/A	#N/A	#N/A	#N/A	1.26139	#N/A	1.31668	1.30464	1.92928	#N/A	1.83339	2.48086	1.4272	#N/A	7	ENSG00000145293	ENOPH1	protein_coding	enolase-phosphatase 1 [Source:HGNC Symbol;Acc:HGNC:24599]
TSC22D4	#N/A	#N/A	#N/A	#N/A	#N/A	1.66619	#N/A	1.33471	1.41086	1.24085	#N/A	1.60629	2.04523	1.81161	#N/A	7	ENSG00000166925	TSC22D4	protein_coding	TSC22 domain family member 4 [Source:HGNC Symbol;Acc:HGNC:21696]
PAPPA	#N/A	1.72739	#N/A	1.21874	#N/A	1.82641	#N/A	#N/A	#N/A	1.46081	#N/A	1.77635	2.63802	2.98852	#N/A	7	ENSG00000182752	PAPPA	protein_coding	pappalysin 1 [Source:HGNC Symbol;Acc:HGNC:8602]
ABR#159842	#N/A	#N/A	#N/A	#N/A	#N/A	2.16647	#N/A	1.20826	1.87849	1.848	#N/A	3.02702	3.33288	2.97974	#N/A	7	ENSG00000159842	ABR	protein_coding	ABR activator of RhoGEF and GTPase [Source:HGNC Symbol;Acc:HGNC:81]
UNG	#N/A	#N/A	#N/A	#N/A	#N/A	1.20475	#N/A	1.74248	2.46311	1.53467	#N/A	2.13155	1.98333	1.67244	#N/A	7	ENSG00000076248	UNG	protein_coding	uracil DNA glycosylase [Source:HGNC Symbol;Acc:HGNC:12572]
#253197	#N/A	#N/A	#N/A	#N/A	#N/A	1.20284	#N/A	1.55018	1.94707	1.94722	#N/A	1.44561	1.50133	1.38506	#N/A	7	ENSG00000253197		lncRNA	novel transcript
MT-CYB	#N/A	1.19688	#N/A	#N/A	#N/A	1.63722	#N/A	2.14223	1.87871	#N/A	2.00666	2.82578	#N/A	1.96603	#N/A	7	ENSG00000198727	MT-CYB	protein_coding	mitochondrially encoded cytochrome b [Source:HGNC Symbol;Acc:HGNC:7427]
AKAP11	#N/A	#N/A	#N/A	#N/A	#N/A	1.19653	#N/A	1.62445	2.10362	2.69299	#N/A	1.41804	2.15059	1.27077	#N/A	7	ENSG00000023516	AKAP11	protein_coding	A-kinase anchoring protein 11 [Source:HGNC Symbol;Acc:HGNC:369]
TDP2	#N/A	#N/A	#N/A	#N/A	#N/A	1.48202	#N/A	1.18991	1.4225	1.70887	#N/A	1.47018	2.45267	1.57499	#N/A	7	ENSG00000111802	TDP2	protein_coding	tyrosyl-DNA phosphodiesterase 2 [Source:HGNC Symbol;Acc:HGNC:17768]
IRF3	#N/A	#N/A	#N/A	#N/A	#N/A	1.19776	#N/A	1.33651	1.24736	1.39103	#N/A	1.18458	1.33423	1.27923	#N/A	7	ENSG00000126456	IRF3	protein_coding	interferon regulatory factor 3 [Source:HGNC Symbol;Acc:HGNC:6118]
#257526	#N/A	1.87016	1.85209	1.18195	1.40368	1.34752	#N/A	#N/A	#N/A	#N/A	#N/A	#N/A	1.24608	#N/A	2.73197	7	ENSG00000257526		lncRNA	novel transcript
CEP41	#N/A	#N/A	#N/A	#N/A	#N/A	1.19415	#N/A	1.26785	1.58308	1.18175	#N/A	1.51123	2.09345	1.88841	#N/A	7	ENSG00000106477	CEP41	protein_coding	centrosomal protein 41 [Source:HGNC Symbol;Acc:HGNC:12370]
RAD21	#N/A	#N/A	#N/A	#N/A	#N/A	1.18135	#N/A	1.2313	1.68556	2.07086	#N/A	1.39356	2.0265	1.37081	#N/A	7	ENSG00000164754	RAD21	protein_coding	RAD21 cohesin complex component [Source:HGNC Symbol;Acc:HGNC:9811]
DNA2	#N/A	#N/A	1.21285	1.39701	#N/A	#N/A	#N/A	#N/A	1.23857	1.36041	#N/A	1.28805	1.17936	#N/A	1.60874	7	ENSG00000138346	DNA2	protein_coding	DNA replication helicase/nuclease 2 [Source:HGNC Symbol;Acc:HGNC:2939]
KLHL42	#N/A	#N/A	#N/A	#N/A	#N/A	1.39913	#N/A	1.57949	1.5149	2.32705	#N/A	1.38969	1.39634	1.17912	#N/A	7	ENSG00000087448	KLHL42	protein_coding	kelch like family member 42 [Source:HGNC Symbol;Acc:HGNC:29252]
ALDH1L2	#N/A	#N/A	#N/A	#N/A	#N/A	1.16845	#N/A	1.53177	1.87377	1.93847	#N/A	1.80574	2.24641	2.01416	#N/A	7	ENSG00000136010	ALDH1L2	protein_coding	aldehyde dehydrogenase 1 family member L2 [Source:HGNC Symbol;Acc:HGNC:26777]
NPFF	#N/A	#N/A	#N/A	#N/A	#N/A	1.26024	#N/A	1.37937	1.19191	1.16506	#N/A	1.55788	1.59436	1.89059	#N/A	7	ENSG00000139574	NPFF	protein_coding	neuropeptide FF-amide peptide precursor [Source:HGNC Symbol;Acc:HGNC:7901]
LENG9#275183	#N/A	#N/A	#N/A	#N/A	#N/A	1.15847	#N/A	1.92995	1.67753	1.8609	#N/A	1.37256	2.25383	1.80398	#N/A	7	ENSG00000275183	LENG9	protein_coding	leukocyte receptor cluster member 9 [Source:HGNC Symbol;Acc:HGNC:16306]
BCORL1	#N/A	#N/A	#N/A	#N/A	#N/A	1.41266	#N/A	2.04827	2.05551	1.85234	#N/A	1.44611	1.24101	1.15399	#N/A	7	ENSG00000085185	BCORL1	protein_coding	BCL6 corepressor like 1 [Source:HGNC Symbol;Acc:HGNC:25657]
RENO1	#N/A	#N/A	#N/A	#N/A	#N/A	1.24056	#N/A	1.68535	1.21571	1.22327	#N/A	1.23664	1.14718	1.32547	#N/A	7	ENSG00000287431	RENO1	lncRNA	regulator of early neurogenesis 1 [Source:HGNC Symbol;Acc:HGNC:54096]
HHAT#054392	#N/A	#N/A	#N/A	#N/A	#N/A	1.1426	#N/A	1.42497	2.78758	2.4877	#N/A	2.76483	3.83377	2.7187	#N/A	7	ENSG00000054392	HHAT	protein_coding	hedgehog acyltransferase [Source:HGNC Symbol;Acc:HGNC:18270]
ARRDC3-AS1	#N/A	#N/A	#N/A	#N/A	#N/A	1.58281	#N/A	1.28215	1.1402	1.32178	#N/A	1.28698	1.46203	1.36755	#N/A	7	ENSG00000281357	ARRDC3-AS1	lncRNA	ARRDC3 antisense RNA 1 [Source:HGNC Symbol;Acc:HGNC:44145]
MICA#204520	#N/A	#N/A	#N/A	#N/A	#N/A	2.18095	#N/A	1.82963	1.79991	2.2021	#N/A	1.36811	1.19591	1.13665	#N/A	7	ENSG00000204520	MICA	protein_coding	MHC class I polypeptide-related sequence A [Source:HGNC Symbol;Acc:HGNC:7090]
#227627	#N/A	1.36268	#N/A	#N/A	#N/A	1.35879	#N/A	1.21027	1.33536	1.45907	#N/A	1.13527	1.25942	#N/A	#N/A	7	ENSG00000227627		lncRNA	novel transcript
TMEM243	#N/A	#N/A	#N/A	#N/A	#N/A	1.73811	#N/A	1.3698	1.13181	1.23875	#N/A	1.48884	1.47852	1.32775	#N/A	7	ENSG00000135185	TMEM243	protein_coding	transmembrane protein 243 [Source:HGNC Symbol;Acc:HGNC:21707]
BZW1	#N/A	#N/A	#N/A	#N/A	#N/A	1.94546	#N/A	1.12992	1.46132	1.87767	#N/A	2.28732	2.57338	2.67889	#N/A	7	ENSG00000082153	BZW1	protein_coding	basic leucine zipper and W2 domains 1 [Source:HGNC Symbol;Acc:HGNC:18380]
TRAM2-AS1	#N/A	1.40277	#N/A	#N/A	#N/A	1.36271	#N/A	1.11519	#N/A	1.32843	#N/A	1.21091	1.29146	1.55694	#N/A	7	ENSG00000225791	TRAM2-AS1	lncRNA	TRAM2 antisense RNA 1 (head to head) [Source:HGNC Symbol;Acc:HGNC:48663]
PLOD1	#N/A	#N/A	#N/A	#N/A	#N/A	1.18879	#N/A	1.10821	1.29675	1.4153	#N/A	1.14122	1.67896	1.18313	#N/A	7	ENSG00000083444	PLOD1	protein_coding	procollagen-lysine,2-oxoglutarate 5-dioxygenase 1 [Source:HGNC Symbol;Acc:HGNC:9081]
PML	#N/A	#N/A	#N/A	#N/A	#N/A	1.12083	#N/A	1.0965	1.35084	1.78187	#N/A	1.63476	2.00277	1.41535	#N/A	7	ENSG00000140464	PML	protein_coding	PML nuclear body scaffold [Source:HGNC Symbol;Acc:HGNC:9113]
EXOC1	#N/A	#N/A	#N/A	#N/A	#N/A	1.37904	#N/A	1.08299	1.29761	1.21623	#N/A	1.20387	1.52671	1.23605	#N/A	7	ENSG00000090989	EXOC1	protein_coding	exocyst complex component 1 [Source:HGNC Symbol;Acc:HGNC:30380]
EIF4A2	#N/A	1.52346	#N/A	#N/A	#N/A	1.20185	#N/A	#N/A	#N/A	1.13236	#N/A	1.08277	1.34076	1.19952	1.28055	7	ENSG00000156976	EIF4A2	protein_coding	eukaryotic translation initiation factor 4A2 [Source:HGNC Symbol;Acc:HGNC:3284]
SSBP4	#N/A	#N/A	#N/A	#N/A	#N/A	1.08114	#N/A	1.22277	1.1723	1.23576	#N/A	1.32628	1.65236	1.21035	#N/A	7	ENSG00000130511	SSBP4	protein_coding	single stranded DNA binding protein 4 [Source:HGNC Symbol;Acc:HGNC:15676]
ATG3	#N/A	#N/A	#N/A	#N/A	#N/A	1.21362	#N/A	1.07222	1.11224	1.79014	#N/A	1.14318	1.58675	1.13803	#N/A	7	ENSG00000144848	ATG3	protein_coding	autophagy related 3 [Source:HGNC Symbol;Acc:HGNC:20962]
#253347	#N/A	#N/A	#N/A	#N/A	#N/A	1.15625	#N/A	1.06412	1.33071	1.16447	#N/A	1.35277	1.38178	1.16858	#N/A	7	ENSG00000253347		lncRNA	novel transcript
STOM	#N/A	#N/A	1.06353	#N/A	#N/A	1.35424	#N/A	#N/A	1.35341	1.7082	#N/A	1.98629	2.8932	2.29706	#N/A	7	ENSG00000148175	STOM	protein_coding	stomatin [Source:HGNC Symbol;Acc:HGNC:3383]
CD58	#N/A	#N/A	#N/A	#N/A	#N/A	1.06065	#N/A	1.04464	1.14387	1.19294	#N/A	1.09868	1.44848	1.22444	#N/A	7	ENSG00000116815	CD58	protein_coding	CD58 molecule [Source:HGNC Symbol;Acc:HGNC:1688]
DDA1	#N/A	#N/A	#N/A	#N/A	#N/A	1.04408	#N/A	1.66455	1.38711	1.30188	#N/A	1.68738	1.77309	1.85266	#N/A	7	ENSG00000130311	DDA1	protein_coding	DET1 and DDB1 associated 1 [Source:HGNC Symbol;Acc:HGNC:28360]
TLN1	#N/A	#N/A	#N/A	#N/A	#N/A	1.08653	#N/A	1.3992	1.8185	2.19645	#N/A	1.08885	1.72787	1.03763	#N/A	7	ENSG00000137076	TLN1	protein_coding	talin 1 [Source:HGNC Symbol;Acc:HGNC:11845]
SYDE2	#N/A	1.76412	#N/A	2.48066	1.20007	#N/A	#N/A	1.0351	1.04689	1.12889	#N/A	#N/A	#N/A	#N/A	1.77783	7	ENSG00000097096	SYDE2	protein_coding	synapse defective Rho GTPase homolog 2 [Source:HGNC Symbol;Acc:HGNC:25841]
EBF3	#N/A	#N/A	#N/A	2.35013	#N/A	1.6042	1.03498	1.88528	1.68092	1.75101	2.32717	#N/A	#N/A	#N/A	#N/A	7	ENSG00000108001	EBF3	protein_coding	EBF transcription factor 3 [Source:HGNC Symbol;Acc:HGNC:19087]
ZMAT1	#N/A	#N/A	#N/A	#N/A	#N/A	1.3276	#N/A	1.01492	1.1681	1.29085	#N/A	1.37215	1.45587	1.75304	#N/A	7	ENSG00000166432	ZMAT1	protein_coding	zinc finger matrin-type 1 [Source:HGNC Symbol;Acc:HGNC:29377]
RIC8A	#N/A	#N/A	#N/A	#N/A	#N/A	1.01481	#N/A	2.04025	2.03395	2.2743	#N/A	1.81878	1.59423	1.17513	#N/A	7	ENSG00000177963	RIC8A	protein_coding	RIC8 guanine nucleotide exchange factor A [Source:HGNC Symbol;Acc:HGNC:29550]
ERGIC3	#N/A	#N/A	#N/A	#N/A	#N/A	1.33923	#N/A	1.01371	1.28542	1.65964	#N/A	1.28926	1.81422	1.20594	#N/A	7	ENSG00000125991	ERGIC3	protein_coding	ERGIC and golgi 3 [Source:HGNC Symbol;Acc:HGNC:15927]
CMTR2	#N/A	#N/A	#N/A	#N/A	#N/A	1.20401	#N/A	1.1737	1.14871	1.2006	#N/A	1.1048	1.4928	1.01237	#N/A	7	ENSG00000180917	CMTR2	protein_coding	cap methyltransferase 2 [Source:HGNC Symbol;Acc:HGNC:25635]
RP2	#N/A	#N/A	#N/A	#N/A	#N/A	1.00862	#N/A	1.13768	1.15621	1.87362	#N/A	1.1939	1.52912	1.02657	#N/A	7	ENSG00000102218	RP2	protein_coding	RP2 activator of ARL3 GTPase [Source:HGNC Symbol;Acc:HGNC:10274]
CYFIP1#273749	#N/A	#N/A	#N/A	#N/A	#N/A	1.56435	#N/A	1.0038	1.70011	1.58776	#N/A	1.93796	2.40491	2.18368	#N/A	7	ENSG00000273749	CYFIP1	protein_coding	cytoplasmic FMR1 interacting protein 1 [Source:HGNC Symbol;Acc:HGNC:13759]
PCAT1	#N/A	#N/A	1.36188	#N/A	#N/A	1.55537	#N/A	2.31985	2.10214	2.87121	0.999375	#N/A	#N/A	1.67063	#N/A	7	ENSG00000253438	PCAT1	lncRNA	prostate cancer associated transcript 1 [Source:HGNC Symbol;Acc:HGNC:43022]
CEP120	#N/A	#N/A	#N/A	#N/A	#N/A	1.17766	#N/A	1.05691	1.2589	1.24359	#N/A	1.20101	1.33497	0.986416	#N/A	7	ENSG00000168944	CEP120	protein_coding	centrosomal protein 120 [Source:HGNC Symbol;Acc:HGNC:26690]
C2#166278	#N/A	#N/A	#N/A	#N/A	#N/A	0.977059	#N/A	1.57149	1.88589	2.17886	#N/A	1.46907	1.63215	1.55563	#N/A	7	ENSG00000166278	C2	protein_coding	complement C2 [Source:HGNC Symbol;Acc:HGNC:1248]
EFCAB13	#N/A	#N/A	#N/A	#N/A	#N/A	0.976975	#N/A	1.04684	1.03127	1.19425	#N/A	1.15263	1.37974	1.20979	#N/A	7	ENSG00000178852	EFCAB13	protein_coding	EF-hand calcium binding domain 13 [Source:HGNC Symbol;Acc:HGNC:26864]
ZDHHC1	#N/A	#N/A	#N/A	0.973858	#N/A	1.44661	#N/A	1.07855	1.17223	#N/A	#N/A	1.62669	1.52573	2.02573	#N/A	7	ENSG00000159714	ZDHHC1	protein_coding	zinc finger DHHC-type containing 1 [Source:HGNC Symbol;Acc:HGNC:17916]
PELI1	#N/A	#N/A	#N/A	#N/A	#N/A	2.12757	#N/A	0.971427	1.64765	1.38716	#N/A	2.32208	2.97432	2.16048	#N/A	7	ENSG00000197329	PELI1	protein_coding	pellino E3 ubiquitin protein ligase 1 [Source:HGNC Symbol;Acc:HGNC:8827]
CNTLN	#N/A	#N/A	#N/A	#N/A	#N/A	1.49973	#N/A	1.50116	1.92479	1.96897	1.73856	0.968362	1.26466	#N/A	#N/A	7	ENSG00000044459	CNTLN	protein_coding	centlein [Source:HGNC Symbol;Acc:HGNC:23432]
#286724	#N/A	#N/A	#N/A	#N/A	#N/A	1.53008	#N/A	0.963296	1.20364	1.13099	#N/A	1.54048	1.64199	1.66681	#N/A	7	ENSG00000286724		lncRNA	novel transcript, antisense to ADGRG2and PHKA2
NCKAP5L	#N/A	1.02178	#N/A	1.16108	#N/A	1.02637	1.00342	#N/A	#N/A	#N/A	#N/A	0.960717	1.13541	1.36912	#N/A	7	ENSG00000167566	NCKAP5L	protein_coding	NCK associated protein 5 like [Source:HGNC Symbol;Acc:HGNC:29321]
C2orf76	#N/A	#N/A	#N/A	#N/A	#N/A	0.968267	#N/A	1.19162	1.02358	1.00352	#N/A	1.04966	0.956369	1.09422	#N/A	7	ENSG00000186132	C2orf76	protein_coding	chromosome 2 open reading frame 76 [Source:HGNC Symbol;Acc:HGNC:27017]
MGAT1	#N/A	#N/A	#N/A	#N/A	#N/A	1.16501	#N/A	0.956015	1.56988	1.75143	#N/A	1.40881	2.01547	1.53285	#N/A	7	ENSG00000131446	MGAT1	protein_coding	alpha-1,3-mannosyl-glycoprotein 2-beta-N-acetylglucosaminyltransferase [Source:HGNC Symbol;Acc:HGNC:7044]
CEP290	#N/A	#N/A	#N/A	#N/A	#N/A	0.953367	#N/A	1.08685	1.11258	1.17991	#N/A	0.986179	1.02138	1.03852	#N/A	7	ENSG00000198707	CEP290	protein_coding	centrosomal protein 290 [Source:HGNC Symbol;Acc:HGNC:29021]
MTAP	#N/A	#N/A	#N/A	#N/A	#N/A	1.18025	#N/A	0.950332	1.16031	1.12385	#N/A	1.05655	1.20202	1.19895	#N/A	7	ENSG00000099810	MTAP	protein_coding	methylthioadenosine phosphorylase [Source:HGNC Symbol;Acc:HGNC:7413]
OXR1-AS1	#N/A	1.53298	#N/A	#N/A	1.37952	1.28032	#N/A	0.949757	1.04208	1.14202	#N/A	#N/A	#N/A	1.07242	#N/A	7	ENSG00000253582	OXR1-AS1	lncRNA	OXR1 antisense RNA 1 [Source:HGNC Symbol;Acc:HGNC:55533]
POP5	#N/A	#N/A	#N/A	#N/A	#N/A	1.01346	#N/A	1.06222	1.16127	1.11956	#N/A	0.946779	1.45824	1.0741	#N/A	7	ENSG00000167272	POP5	protein_coding	POP5 homolog, ribonuclease P/MRP subunit [Source:HGNC Symbol;Acc:HGNC:17689]
HMGN4	#N/A	#N/A	#N/A	#N/A	#N/A	1.28477	#N/A	0.946511	1.03417	1.28694	#N/A	1.4961	1.85124	1.45773	#N/A	7	ENSG00000182952	HMGN4	protein_coding	high mobility group nucleosomal binding domain 4 [Source:HGNC Symbol;Acc:HGNC:4989]
CCDC102B	#N/A	#N/A	#N/A	#N/A	#N/A	1.19624	#N/A	0.954626	0.938309	1.2185	#N/A	1.08747	1.57751	1.25451	#N/A	7	ENSG00000150636	CCDC102B	protein_coding	coiled-coil domain containing 102B [Source:HGNC Symbol;Acc:HGNC:26295]
RTN4RL1	#N/A	1.03038	3.5514	0.936652	2.8698	#N/A	#N/A	#N/A	1.13906	#N/A	1.0514	#N/A	#N/A	#N/A	3.17957	7	ENSG00000185924	RTN4RL1	protein_coding	reticulon 4 receptor like 1 [Source:HGNC Symbol;Acc:HGNC:21329]
VPS33A	#N/A	#N/A	#N/A	#N/A	#N/A	1.05606	#N/A	0.934377	0.976566	1.1106	#N/A	1.19885	1.40541	1.01034	#N/A	7	ENSG00000139719	VPS33A	protein_coding	VPS33A core subunit of CORVET and HOPS complexes [Source:HGNC Symbol;Acc:HGNC:18179]
SRGAP2	#N/A	#N/A	#N/A	#N/A	#N/A	1.17303	#N/A	0.933278	1.8257	1.83195	#N/A	3.01926	2.02295	2.23368	#N/A	7	ENSG00000266028	SRGAP2	protein_coding	SLIT-ROBO Rho GTPase activating protein 2 [Source:HGNC Symbol;Acc:HGNC:19751]
#255968	#N/A	#N/A	#N/A	#N/A	1.38318	1.89823	#N/A	#N/A	#N/A	0.93308	#N/A	1.36703	1.49109	1.58482	1.344	7	ENSG00000255968		lncRNA	novel transcript to ITPR2
EDA	#N/A	#N/A	#N/A	#N/A	#N/A	1.19241	#N/A	2.50735	2.76029	3.09982	2.69845	0.932939	0.961258	#N/A	#N/A	7	ENSG00000158813	EDA	protein_coding	ectodysplasin A [Source:HGNC Symbol;Acc:HGNC:3157]
CNPPD1	#N/A	#N/A	#N/A	#N/A	#N/A	0.93128	#N/A	1.24179	1.38585	1.08179	#N/A	1.76446	1.14522	1.58938	#N/A	7	ENSG00000115649	CNPPD1	protein_coding	cyclin Pas1/PHO80 domain containing 1 [Source:HGNC Symbol;Acc:HGNC:25220]
SPIDR	#N/A	#N/A	#N/A	#N/A	#N/A	1.07498	#N/A	0.922728	1.35299	1.1833	#N/A	1.02039	1.31302	1.02547	#N/A	7	ENSG00000164808	SPIDR	protein_coding	scaffold protein involved in DNA repair [Source:HGNC Symbol;Acc:HGNC:28971]
TBC1D32	#N/A	#N/A	#N/A	#N/A	#N/A	1.2704	#N/A	1.34897	2.01518	2.46864	#N/A	1.05604	1.1929	0.919427	#N/A	7	ENSG00000146350	TBC1D32	protein_coding	TBC1 domain family member 32 [Source:HGNC Symbol;Acc:HGNC:21485]
TCTN2	#N/A	#N/A	#N/A	#N/A	#N/A	0.905812	#N/A	1.20271	1.4811	1.39107	#N/A	1.28872	2.06433	1.26016	#N/A	7	ENSG00000168778	TCTN2	protein_coding	tectonic family member 2 [Source:HGNC Symbol;Acc:HGNC:25774]
DOCK9	#N/A	#N/A	#N/A	#N/A	#N/A	0.905646	#N/A	1.90958	2.8632	2.44791	#N/A	1.87822	1.89458	1.40001	#N/A	7	ENSG00000088387	DOCK9	protein_coding	dedicator of cytokinesis 9 [Source:HGNC Symbol;Acc:HGNC:14132]
ACOX2	#N/A	1.33732	#N/A	0.903542	#N/A	3.11607	#N/A	#N/A	1.10607	#N/A	#N/A	3.42421	4.35019	4.77656	#N/A	7	ENSG00000168306	ACOX2	protein_coding	acyl-CoA oxidase 2 [Source:HGNC Symbol;Acc:HGNC:120]
ZNF217	#N/A	#N/A	#N/A	#N/A	#N/A	1.27987	#N/A	0.89689	1.27727	1.65252	#N/A	1.65368	2.17751	1.16909	#N/A	7	ENSG00000171940	ZNF217	protein_coding	zinc finger protein 217 [Source:HGNC Symbol;Acc:HGNC:13009]
GRAMD4	#N/A	#N/A	#N/A	#N/A	1.75325	0.89596	1.29947	1.08371	1.13469	1.18615	1.24827	#N/A	#N/A	#N/A	#N/A	7	ENSG00000075240	GRAMD4	protein_coding	GRAM domain containing 4 [Source:HGNC Symbol;Acc:HGNC:29113]
MAP1LC3B	#N/A	#N/A	#N/A	#N/A	#N/A	1.10916	#N/A	1.24257	1.30475	0.893332	#N/A	1.77133	1.72117	2.10024	#N/A	7	ENSG00000140941	MAP1LC3B	protein_coding	microtubule associated protein 1 light chain 3 beta [Source:HGNC Symbol;Acc:HGNC:13352]
HABP4	#N/A	#N/A	#N/A	#N/A	#N/A	0.952583	#N/A	1.06968	1.2228	1.09095	#N/A	0.898118	0.892258	0.908901	#N/A	7	ENSG00000130956	HABP4	protein_coding	hyaluronan binding protein 4 [Source:HGNC Symbol;Acc:HGNC:17062]
L3MBTL4	#N/A	#N/A	#N/A	#N/A	#N/A	1.9474	#N/A	#N/A	1.38938	0.99841	0.889074	3.43441	3.1797	4.04895	#N/A	7	ENSG00000154655	L3MBTL4	protein_coding	L3MBTL histone methyl-lysine binding protein 4 [Source:HGNC Symbol;Acc:HGNC:26677]
NTN4	#N/A	#N/A	#N/A	#N/A	#N/A	0.888649	#N/A	2.08284	3.44301	2.36619	#N/A	3.54101	1.83858	1.66306	#N/A	7	ENSG00000074527	NTN4	protein_coding	netrin 4 [Source:HGNC Symbol;Acc:HGNC:13658]
#285331	#N/A	#N/A	#N/A	#N/A	#N/A	1.29009	#N/A	0.884511	1.25376	1.11709	#N/A	1.26788	1.37965	1.20985	#N/A	7	ENSG00000285331		lncRNA	novel transcript
#227355	#N/A	#N/A	#N/A	#N/A	#N/A	0.875517	#N/A	1.54237	1.60698	2.16184	#N/A	1.55467	2.25921	1.04411	#N/A	7	ENSG00000227355		lncRNA	novel transcript, antisense STOM
FURIN	#N/A	#N/A	#N/A	#N/A	#N/A	0.873418	#N/A	1.88405	2.46255	1.24366	#N/A	1.99216	0.980654	1.65855	#N/A	7	ENSG00000140564	FURIN	protein_coding	furin, paired basic amino acid cleaving enzyme [Source:HGNC Symbol;Acc:HGNC:8568]
NRXN3	#N/A	#N/A	0.871347	1.09115	#N/A	#N/A	#N/A	1.71976	2.80685	1.97873	#N/A	1.33503	1.27898	#N/A	#N/A	7	ENSG00000021645	NRXN3	protein_coding	neurexin 3 [Source:HGNC Symbol;Acc:HGNC:8010]
TTPAL	#N/A	#N/A	#N/A	0.950517	#N/A	#N/A	#N/A	0.983255	0.870511	1.02502	#N/A	1.08799	1.06142	1.07835	#N/A	7	ENSG00000124120	TTPAL	protein_coding	alpha tocopherol transfer protein like [Source:HGNC Symbol;Acc:HGNC:16114]
ZNF124	#N/A	#N/A	#N/A	#N/A	#N/A	0.865649	#N/A	1.00933	0.996413	0.990675	#N/A	0.901901	1.12992	0.986606	#N/A	7	ENSG00000196418	ZNF124	protein_coding	zinc finger protein 124 [Source:HGNC Symbol;Acc:HGNC:12907]
PLXNA3	#N/A	#N/A	#N/A	#N/A	#N/A	0.86287	#N/A	1.72208	1.78585	1.74171	#N/A	1.63669	1.3429	1.14	#N/A	7	ENSG00000130827	PLXNA3	protein_coding	plexin A3 [Source:HGNC Symbol;Acc:HGNC:9101]
ETV6	#N/A	#N/A	#N/A	#N/A	#N/A	0.859276	#N/A	1.1724	1.46286	1.6937	#N/A	0.867923	1.00573	0.926804	#N/A	7	ENSG00000139083	ETV6	protein_coding	ETS variant transcription factor 6 [Source:HGNC Symbol;Acc:HGNC:3495]
ATP11C	#N/A	#N/A	#N/A	#N/A	#N/A	1.71178	#N/A	1.67035	1.55818	1.87513	#N/A	1.31921	1.51357	0.85878	#N/A	7	ENSG00000101974	ATP11C	protein_coding	ATPase phospholipid transporting 11C [Source:HGNC Symbol;Acc:HGNC:13554]
ZNF701	#N/A	#N/A	#N/A	#N/A	#N/A	1.02083	#N/A	0.94846	0.857711	0.914651	#N/A	1.02758	1.05267	1.24681	#N/A	7	ENSG00000167562	ZNF701	protein_coding	zinc finger protein 701 [Source:HGNC Symbol;Acc:HGNC:25597]
TAGLN	#N/A	#N/A	#N/A	#N/A	#N/A	3.74292	#N/A	5.44349	7.96738	4.51486	0.850813	5.41543	#N/A	5.02394	#N/A	7	ENSG00000149591	TAGLN	protein_coding	transgelin [Source:HGNC Symbol;Acc:HGNC:11553]
IDS	#N/A	#N/A	#N/A	#N/A	#N/A	1.48609	#N/A	0.849462	1.09684	1.21076	#N/A	1.73852	2.17992	1.81863	#N/A	7	ENSG00000010404	IDS	protein_coding	iduronate 2-sulfatase [Source:HGNC Symbol;Acc:HGNC:5389]
ARL13B	#N/A	#N/A	#N/A	#N/A	#N/A	1.10202	#N/A	0.845447	1.07523	1.22118	#N/A	1.08832	1.15613	0.969745	#N/A	7	ENSG00000169379	ARL13B	protein_coding	ADP ribosylation factor like GTPase 13B [Source:HGNC Symbol;Acc:HGNC:25419]
TASOR	#N/A	#N/A	#N/A	#N/A	#N/A	0.912011	#N/A	0.920467	0.845004	0.990892	#N/A	0.95503	1.07304	1.01873	#N/A	7	ENSG00000163946	TASOR	protein_coding	transcription activation suppressor [Source:HGNC Symbol;Acc:HGNC:30314]
NRG2	#N/A	#N/A	3.08386	3.20914	#N/A	1.01928	#N/A	#N/A	1.16914	1.23344	0.838307	#N/A	#N/A	#N/A	2.01605	7	ENSG00000158458	NRG2	protein_coding	neuregulin 2 [Source:HGNC Symbol;Acc:HGNC:7998]
MBD3	#N/A	#N/A	#N/A	#N/A	#N/A	1.19408	#N/A	1.02011	1.05899	0.837687	#N/A	0.967412	0.980901	0.898812	#N/A	7	ENSG00000071655	MBD3	protein_coding	methyl-CpG binding domain protein 3 [Source:HGNC Symbol;Acc:HGNC:6918]
RRM1	#N/A	1.72958	0.929746	#N/A	#N/A	0.828862	#N/A	#N/A	#N/A	1.05554	#N/A	0.844211	1.28364	#N/A	1.61084	7	ENSG00000167325	RRM1	protein_coding	ribonucleotide reductase catalytic subunit M1 [Source:HGNC Symbol;Acc:HGNC:10451]
MOV10	#N/A	#N/A	#N/A	#N/A	#N/A	0.827686	#N/A	1.12418	2.20157	1.41085	#N/A	1.82299	2.06622	1.4136	#N/A	7	ENSG00000155363	MOV10	protein_coding	Mov10 RISC complex RNA helicase [Source:HGNC Symbol;Acc:HGNC:7200]
FAM27C	#N/A	#N/A	#N/A	#N/A	#N/A	0.821509	#N/A	2.67371	2.85527	3.25002	#N/A	2.73396	2.18412	1.6799	#N/A	7	ENSG00000231527	FAM27C	lncRNA	family with sequence similarity 27 member C [Source:HGNC Symbol;Acc:HGNC:23668]
PHF14	#N/A	#N/A	#N/A	#N/A	#N/A	0.820534	#N/A	0.822134	0.999007	0.971593	#N/A	0.877743	0.926873	0.983523	#N/A	7	ENSG00000106443	PHF14	protein_coding	PHD finger protein 14 [Source:HGNC Symbol;Acc:HGNC:22203]
ABI3BP	#N/A	1.75667	#N/A	2.15819	#N/A	0.817826	#N/A	#N/A	#N/A	#N/A	#N/A	0.881183	0.97656	1.12788	1.30072	7	ENSG00000154175	ABI3BP	protein_coding	ABI family member 3 binding protein [Source:HGNC Symbol;Acc:HGNC:17265]
RFC1	#N/A	#N/A	#N/A	#N/A	#N/A	0.827282	#N/A	0.866462	0.874024	0.869635	#N/A	0.816358	0.971422	0.875259	#N/A	7	ENSG00000035928	RFC1	protein_coding	replication factor C subunit 1 [Source:HGNC Symbol;Acc:HGNC:9969]
PKNOX1	#N/A	#N/A	#N/A	#N/A	#N/A	0.855752	#N/A	0.850907	0.970211	0.865725	#N/A	0.921686	0.949107	0.815712	#N/A	7	ENSG00000160199	PKNOX1	protein_coding	PBX/knotted 1 homeobox 1 [Source:HGNC Symbol;Acc:HGNC:9022]
ADPGK	#N/A	#N/A	#N/A	#N/A	#N/A	1.23298	#N/A	1.04311	0.988368	0.852126	1.35413	0.809869	#N/A	0.959248	#N/A	7	ENSG00000159322	ADPGK	protein_coding	ADP dependent glucokinase [Source:HGNC Symbol;Acc:HGNC:25250]
BIN3	#N/A	#N/A	#N/A	#N/A	#N/A	1.05196	#N/A	0.896596	0.865532	0.807736	#N/A	0.842383	0.944513	0.959035	#N/A	7	ENSG00000147439	BIN3	protein_coding	bridging integrator 3 [Source:HGNC Symbol;Acc:HGNC:1054]
GOLGA3	#N/A	#N/A	#N/A	#N/A	#N/A	0.941048	#N/A	0.80015	0.91798	1.04864	#N/A	0.965022	1.31145	0.857724	#N/A	7	ENSG00000090615	GOLGA3	protein_coding	golgin A3 [Source:HGNC Symbol;Acc:HGNC:4426]
METTL13	#N/A	#N/A	#N/A	#N/A	#N/A	0.790387	#N/A	1.53711	1.84736	1.18827	#N/A	1.62333	1.71722	1.06892	#N/A	7	ENSG00000010165	METTL13	protein_coding	methyltransferase 13, eEF1A lysine and N-terminal methyltransferase [Source:HGNC Symbol;Acc:HGNC:24248]
TAF1B	#N/A	#N/A	#N/A	#N/A	#N/A	0.780117	#N/A	0.924238	0.906751	1.0499	#N/A	0.811954	0.91121	0.82374	#N/A	7	ENSG00000115750	TAF1B	protein_coding	TATA-box binding protein associated factor, RNA polymerase I subunit B [Source:HGNC Symbol;Acc:HGNC:11533]
TRIM4	#N/A	#N/A	#N/A	#N/A	#N/A	1.24945	#N/A	0.895343	0.935696	0.860659	#N/A	0.884015	0.857732	0.767363	#N/A	7	ENSG00000146833	TRIM4	protein_coding	tripartite motif containing 4 [Source:HGNC Symbol;Acc:HGNC:16275]
THRA	#N/A	#N/A	#N/A	#N/A	#N/A	1.23878	#N/A	2.32116	2.21086	2.01122	0.761579	#N/A	1.37113	1.1848	#N/A	7	ENSG00000126351	THRA	protein_coding	thyroid hormone receptor alpha [Source:HGNC Symbol;Acc:HGNC:11796]
SIX1	#N/A	2.1536	3.25639	2.83201	1.39093	#N/A	#N/A	#N/A	#N/A	#N/A	#N/A	#N/A	0.757834	0.828405	4.81308	7	ENSG00000126778	SIX1	protein_coding	SIX homeobox 1 [Source:HGNC Symbol;Acc:HGNC:10887]
LRRC8B	#N/A	0.883879	2.70823	1.50844	2.2284	0.782377	#N/A	0.744147	#N/A	0.750119	#N/A	#N/A	#N/A	#N/A	#N/A	7	ENSG00000197147	LRRC8B	protein_coding	leucine rich repeat containing 8 VRAC subunit B [Source:HGNC Symbol;Acc:HGNC:30692]
NPC1	#N/A	#N/A	#N/A	#N/A	#N/A	0.764918	#N/A	0.930664	0.899491	0.742249	#N/A	0.868114	0.940118	0.986733	#N/A	7	ENSG00000141458	NPC1	protein_coding	NPC intracellular cholesterol transporter 1 [Source:HGNC Symbol;Acc:HGNC:7897]
ABCD1	#N/A	#N/A	#N/A	#N/A	#N/A	0.735835	#N/A	1.23115	1.68664	1.20373	#N/A	1.81152	#N/A	0.892587	1.29353	7	ENSG00000101986	ABCD1	protein_coding	ATP binding cassette subfamily D member 1 [Source:HGNC Symbol;Acc:HGNC:61]
TOM1L1	#N/A	1.04508	0.74616	1.71657	0.912313	0.903134	#N/A	0.735276	#N/A	#N/A	#N/A	#N/A	#N/A	0.748808	#N/A	7	ENSG00000141198	TOM1L1	protein_coding	target of myb1 like 1 membrane trafficking protein [Source:HGNC Symbol;Acc:HGNC:11983]
ATP8B1	#N/A	#N/A	#N/A	#N/A	#N/A	1.20821	1.16933	#N/A	0.798979	0.735142	#N/A	1.1606	1.30552	1.50956	#N/A	7	ENSG00000081923	ATP8B1	protein_coding	ATPase phospholipid transporting 8B1 [Source:HGNC Symbol;Acc:HGNC:3706]
PPCDC	#N/A	#N/A	#N/A	#N/A	#N/A	0.839619	1.29699	0.894912	0.73425	0.78593	#N/A	0.773847	#N/A	0.736697	#N/A	7	ENSG00000138621	PPCDC	protein_coding	phosphopantothenoylcysteine decarboxylase [Source:HGNC Symbol;Acc:HGNC:28107]
NPEPL1	#N/A	0.730244	#N/A	#N/A	#N/A	0.790469	1.06832	0.849525	0.836155	0.960125	#N/A	#N/A	#N/A	#N/A	0.780581	7	ENSG00000215440	NPEPL1	protein_coding	aminopeptidase like 1 [Source:HGNC Symbol;Acc:HGNC:16244]
ZNF254	#N/A	#N/A	#N/A	#N/A	#N/A	1.12268	1.08802	#N/A	0.86643	0.730235	#N/A	1.29217	1.47298	1.96789	#N/A	7	ENSG00000213096	ZNF254	protein_coding	zinc finger protein 254 [Source:HGNC Symbol;Acc:HGNC:13047]
MYO6	#N/A	#N/A	#N/A	1.17985	#N/A	0.970911	#N/A	#N/A	0.882721	0.711938	#N/A	1.27866	1.49765	1.40607	#N/A	7	ENSG00000196586	MYO6	protein_coding	myosin VI [Source:HGNC Symbol;Acc:HGNC:7605]
GOLGB1	#N/A	#N/A	#N/A	#N/A	#N/A	0.735829	#N/A	0.699069	0.702331	0.856242	#N/A	0.699906	0.866203	0.844582	#N/A	7	ENSG00000173230	GOLGB1	protein_coding	golgin B1 [Source:HGNC Symbol;Acc:HGNC:4429]
DNAJB14	#N/A	#N/A	#N/A	#N/A	#N/A	0.69458	#N/A	0.707515	0.702243	0.906314	#N/A	0.700448	0.904511	0.784986	#N/A	7	ENSG00000164031	DNAJB14	protein_coding	DnaJ heat shock protein family (Hsp40) member B14 [Source:HGNC Symbol;Acc:HGNC:25881]
SLC25A46	#N/A	#N/A	#N/A	#N/A	#N/A	0.91686	#N/A	0.693618	0.756421	1.03927	#N/A	0.812036	1.25724	0.938969	#N/A	7	ENSG00000164209	SLC25A46	protein_coding	solute carrier family 25 member 46 [Source:HGNC Symbol;Acc:HGNC:25198]
FANCM	#N/A	#N/A	0.918863	#N/A	0.942677	0.718864	#N/A	0.70145	0.692217	#N/A	#N/A	#N/A	#N/A	0.788038	1.04929	7	ENSG00000187790	FANCM	protein_coding	FA complementation group M [Source:HGNC Symbol;Acc:HGNC:23168]
STX12	#N/A	#N/A	#N/A	#N/A	#N/A	0.727183	1.47601	0.692216	0.697992	#N/A	#N/A	0.820044	0.785495	0.798324	#N/A	7	ENSG00000117758	STX12	protein_coding	syntaxin 12 [Source:HGNC Symbol;Acc:HGNC:11430]
TBL1X	#N/A	#N/A	#N/A	#N/A	#N/A	0.710084	#N/A	#N/A	0.694071	0.688383	1.36564	0.749711	0.753851	0.721214	#N/A	7	ENSG00000101849	TBL1X	protein_coding	transducin beta like 1 X-linked [Source:HGNC Symbol;Acc:HGNC:11585]
AZI2	#N/A	1.08089	#N/A	0.895171	#N/A	0.717452	2.08801	#N/A	#N/A	#N/A	#N/A	0.685057	0.770465	0.957908	#N/A	7	ENSG00000163512	AZI2	protein_coding	5-azacytidine induced 2 [Source:HGNC Symbol;Acc:HGNC:24002]
PLXDC2	#N/A	#N/A	#N/A	#N/A	#N/A	0.684078	1.01235	3.59252	4.00598	3.74355	3.16079	#N/A	0.994891	#N/A	#N/A	7	ENSG00000120594	PLXDC2	protein_coding	plexin domain containing 2 [Source:HGNC Symbol;Acc:HGNC:21013]
DDX3X	#N/A	#N/A	#N/A	#N/A	#N/A	0.682726	#N/A	0.735124	0.694866	0.978419	#N/A	0.75105	1.12637	0.801229	#N/A	7	ENSG00000215301	DDX3X	protein_coding	DEAD-box helicase 3 X-linked [Source:HGNC Symbol;Acc:HGNC:2745]
EVA1C	#N/A	#N/A	#N/A	#N/A	#N/A	0.872825	#N/A	0.681481	0.862513	1.05021	#N/A	0.716502	0.818605	0.704045	#N/A	7	ENSG00000166979	EVA1C	protein_coding	eva-1 homolog C [Source:HGNC Symbol;Acc:HGNC:13239]
MIR193BHG	#N/A	2.28437	3.44349	3.26509	2.18373	#N/A	1.89981	#N/A	#N/A	#N/A	0.680049	#N/A	#N/A	#N/A	4.32328	7	ENSG00000262454	MIR193BHG	lncRNA	MIR193b-365a host gene [Source:HGNC Symbol;Acc:HGNC:51945]
MAP2K6	#N/A	2.20836	2.11471	1.82755	2.51831	#N/A	#N/A	#N/A	#N/A	#N/A	#N/A	#N/A	0.672957	0.823552	1.89488	7	ENSG00000108984	MAP2K6	protein_coding	mitogen-activated protein kinase kinase 6 [Source:HGNC Symbol;Acc:HGNC:6846]
#274422	#N/A	#N/A	#N/A	#N/A	#N/A	0.672094	#N/A	0.91595	0.887431	0.813871	1.27749	0.792091	#N/A	1.04885	#N/A	7	ENSG00000274422		lncRNA	novel transcript
NSD2	#N/A	#N/A	#N/A	#N/A	0.829788	#N/A	#N/A	0.742323	0.878101	0.717717	0.975318	0.702743	0.669164	#N/A	#N/A	7	ENSG00000109685	NSD2	protein_coding	nuclear receptor binding SET domain protein 2 [Source:HGNC Symbol;Acc:HGNC:12766]
SNTB1	#N/A	0.876557	#N/A	0.654585	1.5375	#N/A	#N/A	0.925136	0.880494	0.822601	1.19925	#N/A	#N/A	#N/A	#N/A	7	ENSG00000172164	SNTB1	protein_coding	syntrophin beta 1 [Source:HGNC Symbol;Acc:HGNC:11168]
SLC12A9	#N/A	#N/A	#N/A	#N/A	#N/A	0.651646	#N/A	1.04184	1.61733	1.3245	#N/A	0.933408	0.997476	1.30038	#N/A	7	ENSG00000146828	SLC12A9	protein_coding	solute carrier family 12 member 9 [Source:HGNC Symbol;Acc:HGNC:17435]
ALDH1L1	#N/A	2.7292	4.08493	3.64518	3.10776	#N/A	#N/A	#N/A	0.662125	0.648125	#N/A	#N/A	#N/A	#N/A	4.8273	7	ENSG00000144908	ALDH1L1	protein_coding	aldehyde dehydrogenase 1 family member L1 [Source:HGNC Symbol;Acc:HGNC:3978]
NAALADL2	#N/A	0.882795	#N/A	0.645206	#N/A	#N/A	0.783552	#N/A	#N/A	#N/A	#N/A	0.808899	0.837073	0.983388	0.980094	7	ENSG00000177694	NAALADL2	protein_coding	N-acetylated alpha-linked acidic dipeptidase like 2 [Source:HGNC Symbol;Acc:HGNC:23219]
DYNC1H1	#N/A	#N/A	#N/A	#N/A	#N/A	0.850163	#N/A	0.64362	0.751948	0.883476	#N/A	0.977454	1.45396	1.14018	#N/A	7	ENSG00000197102	DYNC1H1	protein_coding	dynein cytoplasmic 1 heavy chain 1 [Source:HGNC Symbol;Acc:HGNC:2961]
ANKRD36C	#N/A	#N/A	#N/A	#N/A	#N/A	#N/A	1.23033	0.651884	0.734085	0.786207	1.16892	0.642147	#N/A	0.65887	#N/A	7	ENSG00000174501	ANKRD36C	protein_coding	ankyrin repeat domain 36C [Source:HGNC Symbol;Acc:HGNC:32946]
CYTH3	#N/A	#N/A	#N/A	0.87445	0.859442	0.641186	#N/A	#N/A	0.728352	0.708957	#N/A	#N/A	0.737792	0.749348	#N/A	7	ENSG00000008256	CYTH3	protein_coding	cytohesin 3 [Source:HGNC Symbol;Acc:HGNC:9504]
FHIP2B	#N/A	#N/A	#N/A	#N/A	#N/A	1.32158	0.637275	0.958643	0.940413	#N/A	#N/A	1.00985	1.09559	1.1818	#N/A	7	ENSG00000158863	FHIP2B	protein_coding	FHF complex subunit HOOK interacting protein 2B [Source:HGNC Symbol;Acc:HGNC:16492]
CHP1	#N/A	1.46099	3.02742	1.83151	2.03523	#N/A	#N/A	#N/A	#N/A	#N/A	#N/A	#N/A	0.630448	0.718376	3.06772	7	ENSG00000187446	CHP1	protein_coding	calcineurin like EF-hand protein 1 [Source:HGNC Symbol;Acc:HGNC:17433]
MYO1H	#N/A	#N/A	#N/A	#N/A	#N/A	0.625428	#N/A	1.6169	1.561	1.84315	#N/A	1.53838	1.43019	1.26872	#N/A	7	ENSG00000174527	MYO1H	protein_coding	myosin IH [Source:HGNC Symbol;Acc:HGNC:13879]
GBP2	#N/A	#N/A	#N/A	#N/A	#N/A	3.16214	#N/A	0.62156	1.3856	1.26958	#N/A	3.33571	4.05814	3.84499	#N/A	7	ENSG00000162645	GBP2	protein_coding	guanylate binding protein 2 [Source:HGNC Symbol;Acc:HGNC:4183]
RNF180	#N/A	#N/A	#N/A	2.67012	#N/A	0.939184	#N/A	#N/A	0.620995	0.685914	#N/A	0.686683	0.916878	0.956731	#N/A	7	ENSG00000164197	RNF180	protein_coding	ring finger protein 180 [Source:HGNC Symbol;Acc:HGNC:27752]
MTCH2#109919	#N/A	1.54707	1.02252	#N/A	1.06907	0.620702	#N/A	#N/A	#N/A	#N/A	#N/A	#N/A	0.874853	0.721811	1.1919	7	ENSG00000109919	MTCH2	protein_coding	mitochondrial carrier 2 [Source:HGNC Symbol;Acc:HGNC:17587]
RGS12	#N/A	#N/A	0.71466	0.750478	0.963684	0.660151	#N/A	#N/A	0.683912	#N/A	#N/A	0.614407	0.652932	#N/A	#N/A	7	ENSG00000159788	RGS12	protein_coding	regulator of G protein signaling 12 [Source:HGNC Symbol;Acc:HGNC:9994]
#248858	#N/A	#N/A	#N/A	#N/A	#N/A	0.852525	#N/A	1.49333	1.87633	0.610211	#N/A	1.76542	1.5701	0.719623	#N/A	7	ENSG00000248858		lncRNA	uncharacterized LOC441369 [Source:NCBI gene (formerly Entrezgene);Acc:441369]
MGMT	#N/A	#N/A	#N/A	#N/A	#N/A	0.62761	#N/A	0.696456	0.875967	0.804333	0.751298	0.617125	0.610008	#N/A	#N/A	7	ENSG00000170430	MGMT	protein_coding	O-6-methylguanine-DNA methyltransferase [Source:HGNC Symbol;Acc:HGNC:7059]
MAML3	#N/A	#N/A	#N/A	#N/A	0.607594	0.710871	#N/A	#N/A	0.809606	0.732168	#N/A	0.92352	0.80528	1.02848	#N/A	7	ENSG00000196782	MAML3	protein_coding	mastermind like transcriptional coactivator 3 [Source:HGNC Symbol;Acc:HGNC:16272]
ACSS3	#N/A	2.16367	0.629873	3.76659	#N/A	1.3404	#N/A	#N/A	#N/A	#N/A	#N/A	0.607243	0.78883	1.09393	#N/A	7	ENSG00000111058	ACSS3	protein_coding	acyl-CoA synthetase short chain family member 3 [Source:HGNC Symbol;Acc:HGNC:24723]
PPP3R1	#N/A	#N/A	0.754143	#N/A	0.99858	#N/A	#N/A	1.07518	0.941916	1.06831	1.41656	#N/A	#N/A	#N/A	0.605878	7	ENSG00000221823	PPP3R1	protein_coding	protein phosphatase 3 regulatory subunit B, alpha [Source:HGNC Symbol;Acc:HGNC:9317]
RGS6	#N/A	#N/A	#N/A	#N/A	#N/A	2.99352	#N/A	#N/A	3.02806	3.59056	0.604264	3.14618	2.74927	3.41504	#N/A	7	ENSG00000182732	RGS6	protein_coding	regulator of G protein signaling 6 [Source:HGNC Symbol;Acc:HGNC:10002]
NFIC	#N/A	1.71414	0.602629	1.85405	0.790953	#N/A	1.36877	#N/A	#N/A	#N/A	1.00294	#N/A	#N/A	#N/A	2.60873	7	ENSG00000141905	NFIC	protein_coding	nuclear factor I C [Source:HGNC Symbol;Acc:HGNC:7786]
SNRK	#N/A	#N/A	#N/A	#N/A	#N/A	0.723382	#N/A	0.612987	0.600403	0.632555	#N/A	0.74478	0.907547	0.854796	#N/A	7	ENSG00000163788	SNRK	protein_coding	SNF related kinase [Source:HGNC Symbol;Acc:HGNC:30598]
DNAH9	#N/A	#N/A	#N/A	#N/A	#N/A	0.597106	#N/A	0.76642	0.902342	0.760557	#N/A	0.98385	1.30055	0.829374	#N/A	7	ENSG00000007174	DNAH9	protein_coding	dynein axonemal heavy chain 9 [Source:HGNC Symbol;Acc:HGNC:2953]
#225689	#N/A	0.627904	0.847847	2.23116	1.83421	#N/A	#N/A	#N/A	0.800703	0.58688	#N/A	#N/A	#N/A	#N/A	1.1441	7	ENSG00000225689		lncRNA	novel transcript
SP110	#N/A	#N/A	#N/A	#N/A	#N/A	0.633268	#N/A	0.958125	1.30264	0.713804	#N/A	2.38729	2.2019	0.582851	#N/A	7	ENSG00000135899	SP110	protein_coding	SP110 nuclear body protein [Source:HGNC Symbol;Acc:HGNC:5401]
CTNNB1	#N/A	#N/A	#N/A	#N/A	#N/A	0.715857	#N/A	0.6011	0.581706	0.937929	#N/A	0.717947	1.08347	0.674397	#N/A	7	ENSG00000168036	CTNNB1	protein_coding	catenin beta 1 [Source:HGNC Symbol;Acc:HGNC:2514]
ME3	#N/A	0.641913	1.81661	1.87962	0.736289	0.574286	#N/A	#N/A	#N/A	#N/A	#N/A	#N/A	#N/A	0.638346	1.07939	7	ENSG00000151376	ME3	protein_coding	malic enzyme 3 [Source:HGNC Symbol;Acc:HGNC:6985]
RADIL	#N/A	#N/A	#N/A	#N/A	#N/A	0.560252	#N/A	0.787522	1.9372	1.31691	#N/A	1.50237	1.35029	1.465	#N/A	7	ENSG00000157927	RADIL	protein_coding	Rap associating with DIL domain [Source:HGNC Symbol;Acc:HGNC:22226]
RUSC1	#N/A	#N/A	#N/A	#N/A	#N/A	0.55306	#N/A	1.3343	2.01048	1.69375	#N/A	1.95966	2.54348	1.23159	#N/A	7	ENSG00000160753	RUSC1	protein_coding	RUN and SH3 domain containing 1 [Source:HGNC Symbol;Acc:HGNC:17153]
LYPLAL1	#N/A	1.35069	#N/A	0.936794	#N/A	#N/A	0.883186	#N/A	#N/A	#N/A	#N/A	0.545337	0.683915	0.71584	1.01773	7	ENSG00000143353	LYPLAL1	protein_coding	lysophospholipase like 1 [Source:HGNC Symbol;Acc:HGNC:20440]
EEA1	#N/A	0.743816	#N/A	#N/A	0.536007	0.547854	#N/A	#N/A	#N/A	#N/A	#N/A	0.544771	0.663968	0.633976	0.741466	7	ENSG00000102189	EEA1	protein_coding	early endosome antigen 1 [Source:HGNC Symbol;Acc:HGNC:3185]
CRTAP	#N/A	#N/A	#N/A	#N/A	#N/A	0.535747	#N/A	4.15838	3.39828	2.67093	#N/A	1.54193	2.44871	1.09218	#N/A	7	ENSG00000170275	CRTAP	protein_coding	cartilage associated protein [Source:HGNC Symbol;Acc:HGNC:2379]
RNF130	#N/A	#N/A	#N/A	#N/A	#N/A	0.614958	#N/A	0.535392	0.738098	0.767337	#N/A	0.826463	0.972313	0.870377	#N/A	7	ENSG00000113269	RNF130	protein_coding	ring finger protein 130 [Source:HGNC Symbol;Acc:HGNC:18280]
DTX3L	#N/A	#N/A	#N/A	#N/A	#N/A	0.532075	#N/A	3.04838	3.31932	4.46622	#N/A	4.07744	5.2679	3.13901	#N/A	7	ENSG00000163840	DTX3L	protein_coding	deltex E3 ubiquitin ligase 3L [Source:HGNC Symbol;Acc:HGNC:30323]
CTNNA1	#N/A	#N/A	#N/A	#N/A	#N/A	0.594646	#N/A	0.523828	0.636819	0.679604	#N/A	0.654653	0.888974	0.601991	#N/A	7	ENSG00000044115	CTNNA1	protein_coding	catenin alpha 1 [Source:HGNC Symbol;Acc:HGNC:2509]
CNDP2	#N/A	#N/A	#N/A	#N/A	#N/A	0.499547	#N/A	1.41876	1.45799	1.48426	#N/A	2.04309	2.18674	1.77982	#N/A	7	ENSG00000133313	CNDP2	protein_coding	carnosine dipeptidase 2 [Source:HGNC Symbol;Acc:HGNC:24437]
GBE1	#N/A	0.693008	2.38266	2.15162	1.65956	#N/A	#N/A	#N/A	#N/A	#N/A	#N/A	#N/A	0.498878	0.782054	2.49647	7	ENSG00000114480	GBE1	protein_coding	1,4-alpha-glucan branching enzyme 1 [Source:HGNC Symbol;Acc:HGNC:4180]
HADH	#N/A	2.20184	3.42742	1.97565	2.60627	#N/A	#N/A	#N/A	#N/A	#N/A	#N/A	#N/A	0.564081	0.488567	2.94471	7	ENSG00000138796	HADH	protein_coding	hydroxyacyl-CoA dehydrogenase [Source:HGNC Symbol;Acc:HGNC:4799]
CPNE2	#N/A	#N/A	#N/A	#N/A	#N/A	0.484002	#N/A	0.567862	0.71677	1.53149	#N/A	2.54748	1.07558	1.07875	#N/A	7	ENSG00000140848	CPNE2	protein_coding	copine 2 [Source:HGNC Symbol;Acc:HGNC:2315]
FKBP1A	#N/A	#N/A	#N/A	#N/A	#N/A	0.478317	#N/A	4.35466	1.05144	0.768865	#N/A	3.76613	2.84817	2.73242	#N/A	7	ENSG00000088832	FKBP1A	protein_coding	FKBP prolyl isomerase 1A [Source:HGNC Symbol;Acc:HGNC:3711]
FGD4	#N/A	#N/A	0.520837	#N/A	0.704117	0.47409	#N/A	#N/A	0.658548	0.564298	#N/A	#N/A	0.719742	0.901624	#N/A	7	ENSG00000139132	FGD4	protein_coding	FYVE, RhoGEF and PH domain containing 4 [Source:HGNC Symbol;Acc:HGNC:19125]
SHANK3	#N/A	#N/A	#N/A	#N/A	#N/A	3.01768	#N/A	3.40275	4.97869	2.77722	0.472219	3.51557	#N/A	2.41366	#N/A	7	ENSG00000251322	SHANK3	protein_coding	SH3 and multiple ankyrin repeat domains 3 [Source:HGNC Symbol;Acc:HGNC:14294]
PLXNB2	#N/A	#N/A	#N/A	#N/A	#N/A	0.470598	#N/A	2.76269	1.2653	0.617978	#N/A	4.07793	1.41485	1.04052	#N/A	7	ENSG00000196576	PLXNB2	protein_coding	plexin B2 [Source:HGNC Symbol;Acc:HGNC:9104]
RBMS1	#N/A	#N/A	#N/A	#N/A	#N/A	0.688709	#N/A	0.732842	0.925613	0.958243	#N/A	0.567075	0.58436	0.470277	#N/A	7	ENSG00000153250	RBMS1	protein_coding	RNA binding motif single stranded interacting protein 1 [Source:HGNC Symbol;Acc:HGNC:9907]
ECT2	#N/A	#N/A	#N/A	#N/A	#N/A	0.464901	#N/A	2.13478	2.59196	3.20672	#N/A	2.19459	2.54509	1.72435	#N/A	7	ENSG00000114346	ECT2	protein_coding	epithelial cell transforming 2 [Source:HGNC Symbol;Acc:HGNC:3155]
LINC00937	#N/A	0.728952	#N/A	#N/A	#N/A	#N/A	#N/A	1.182	1.73143	1.21064	#N/A	2.78619	2.2012	0.460724	#N/A	7	ENSG00000226091	LINC00937	lncRNA	long intergenic non-protein coding RNA 937 [Source:HGNC Symbol;Acc:HGNC:48629]
#223725	#N/A	#N/A	#N/A	#N/A	#N/A	0.424866	#N/A	1.72096	2.57462	0.631916	#N/A	2.30382	0.77237	0.720323	#N/A	7	ENSG00000223725		lncRNA	novel transcript
CKLF	#N/A	#N/A	#N/A	#N/A	#N/A	0.566916	#N/A	3.14376	0.420414	0.532043	#N/A	2.08186	2.71663	1.4969	#N/A	7	ENSG00000217555	CKLF	protein_coding	chemokine like factor [Source:HGNC Symbol;Acc:HGNC:13253]
SPATA6L	#N/A	#N/A	#N/A	#N/A	#N/A	0.418771	#N/A	2.2437	2.68746	2.19052	#N/A	3.21644	2.25341	1.84755	#N/A	7	ENSG00000106686	SPATA6L	protein_coding	spermatogenesis associated 6 like [Source:HGNC Symbol;Acc:HGNC:25472]
LRGUK	#N/A	#N/A	#N/A	#N/A	#N/A	0.395546	#N/A	1.05915	1.20599	0.690581	#N/A	1.53328	1.27297	0.827198	#N/A	7	ENSG00000155530	LRGUK	protein_coding	leucine rich repeats and guanylate kinase domain containing [Source:HGNC Symbol;Acc:HGNC:21964]
FGF12	#N/A	#N/A	#N/A	#N/A	#N/A	0.3767	#N/A	3.36431	4.53346	0.965311	#N/A	3.30239	1.82632	1.82988	#N/A	7	ENSG00000114279	FGF12	protein_coding	fibroblast growth factor 12 [Source:HGNC Symbol;Acc:HGNC:3668]
CELF1	#N/A	#N/A	#N/A	#N/A	0.504069	0.441283	#N/A	0.545893	0.488831	0.602281	0.846478	0.373996	#N/A	#N/A	#N/A	7	ENSG00000149187	CELF1	protein_coding	CUGBP Elav-like family member 1 [Source:HGNC Symbol;Acc:HGNC:2549]
HYKK	#N/A	#N/A	#N/A	0.368308	#N/A	1.02104	#N/A	1.08857	1.03768	1.88202	#N/A	1.0516	#N/A	1.07352	#N/A	7	ENSG00000188266	HYKK	protein_coding	hydroxylysine kinase [Source:HGNC Symbol;Acc:HGNC:34403]
PAG1	#N/A	#N/A	#N/A	#N/A	#N/A	0.358815	#N/A	2.05758	2.79766	0.529503	#N/A	3.35237	2.05327	0.95619	#N/A	7	ENSG00000076641	PAG1	protein_coding	phosphoprotein membrane anchor with glycosphingolipid microdomains 1 [Source:HGNC Symbol;Acc:HGNC:30043]
SS18L2	#N/A	#N/A	#N/A	#N/A	#N/A	0.35599	#N/A	3.10393	3.50937	1.23439	#N/A	4.31804	1.10833	0.688757	#N/A	7	ENSG00000008324	SS18L2	protein_coding	SS18 like 2 [Source:HGNC Symbol;Acc:HGNC:15593]
ADAMTSL1	#N/A	#N/A	#N/A	#N/A	#N/A	0.355305	#N/A	1.75425	0.675464	1.07517	#N/A	1.87614	2.3323	0.698058	#N/A	7	ENSG00000178031	ADAMTSL1	protein_coding	ADAMTS like 1 [Source:HGNC Symbol;Acc:HGNC:14632]
PIK3IP1	#N/A	#N/A	#N/A	#N/A	#N/A	1.36751	#N/A	#N/A	1.5253	1.68982	0.351428	1.66569	2.01717	2.11754	#N/A	7	ENSG00000100100	PIK3IP1	protein_coding	phosphoinositide-3-kinase interacting protein 1 [Source:HGNC Symbol;Acc:HGNC:24942]
FLT1	#N/A	#N/A	#N/A	#N/A	#N/A	2.6265	#N/A	4.0079	5.53503	3.44143	0.348373	3.67092	#N/A	1.69093	#N/A	7	ENSG00000102755	FLT1	protein_coding	fms related receptor tyrosine kinase 1 [Source:HGNC Symbol;Acc:HGNC:3763]
KIAA1586	#N/A	1.17008	#N/A	#N/A	#N/A	#N/A	0.340751	1.10508	0.899385	#N/A	#N/A	0.881375	1.15994	1.06675	#N/A	7	ENSG00000168116	KIAA1586	protein_coding	KIAA1586 [Source:HGNC Symbol;Acc:HGNC:21360]
STAB2	#N/A	#N/A	1.97777	#N/A	0.325711	0.959602	#N/A	#N/A	#N/A	#N/A	#N/A	1.13935	1.4481	1.58302	0.621979	7	ENSG00000136011	STAB2	protein_coding	stabilin 2 [Source:HGNC Symbol;Acc:HGNC:18629]
EMD	#N/A	1.99559	1.11602	0.323441	#N/A	1.34731	#N/A	#N/A	#N/A	#N/A	#N/A	2.07383	1.74629	2.70582	#N/A	7	ENSG00000102119	EMD	protein_coding	emerin [Source:HGNC Symbol;Acc:HGNC:3331]
RGS5	#N/A	#N/A	#N/A	#N/A	#N/A	4.05432	#N/A	5.36501	5.94913	3.95878	0.314916	5.82347	#N/A	5.57278	#N/A	7	ENSG00000143248	RGS5	protein_coding	regulator of G protein signaling 5 [Source:HGNC Symbol;Acc:HGNC:10001]
#271011	#N/A	#N/A	#N/A	#N/A	0.312029	#N/A	#N/A	2.14628	2.56422	2.6308	#N/A	1.69917	2.29422	#N/A	1.37717	7	ENSG00000271011		lncRNA	novel transcript, antisense to TTN
DIO1	#N/A	#N/A	#N/A	#N/A	#N/A	0.304123	#N/A	1.55457	0.967766	1.36573	#N/A	1.66745	1.72266	1.2912	#N/A	7	ENSG00000211452	DIO1	protein_coding	iodothyronine deiodinase 1 [Source:HGNC Symbol;Acc:HGNC:2883]
CENPJ	#N/A	#N/A	#N/A	#N/A	#N/A	#N/A	0.302385	1.29233	1.31073	1.43127	#N/A	1.43743	1.63459	1.11807	#N/A	7	ENSG00000151849	CENPJ	protein_coding	centromere protein J [Source:HGNC Symbol;Acc:HGNC:17272]
ATF5	#N/A	1.21839	#N/A	#N/A	#N/A	0.297596	#N/A	1.36903	1.06942	#N/A	#N/A	2.64389	0.707029	1.13356	#N/A	7	ENSG00000169136	ATF5	protein_coding	activating transcription factor 5 [Source:HGNC Symbol;Acc:HGNC:790]
CYBC1	#N/A	#N/A	#N/A	#N/A	#N/A	0.297529	#N/A	1.34808	2.46916	0.651086	#N/A	4.22137	0.686274	2.06658	#N/A	7	ENSG00000178927	CYBC1	protein_coding	cytochrome b-245 chaperone 1 [Source:HGNC Symbol;Acc:HGNC:28672]
DCTN6-DT	#N/A	#N/A	#N/A	#N/A	#N/A	0.275019	#N/A	1.92979	1.58121	2.23255	#N/A	2.19439	2.15038	0.898559	#N/A	7	ENSG00000271869	DCTN6-DT	lncRNA	DCTN6 divergent transcript [Source:HGNC Symbol;Acc:HGNC:55241]
MEG3	#N/A	#N/A	#N/A	#N/A	#N/A	2.05365	#N/A	#N/A	2.57871	1.81965	0.271056	3.6797	1.98057	2.37075	#N/A	7	ENSG00000214548	MEG3	lncRNA	maternally expressed 3 [Source:HGNC Symbol;Acc:HGNC:14575]
A2ML1-AS1	#N/A	#N/A	#N/A	1.8256	#N/A	2.02376	0.266738	#N/A	#N/A	1.44388	#N/A	2.18941	2.17334	2.20489	#N/A	7	ENSG00000256661	A2ML1-AS1	lncRNA	A2ML1 antisense RNA 1 [Source:HGNC Symbol;Acc:HGNC:41022]
DNAAF11	#N/A	#N/A	#N/A	#N/A	#N/A	0.264718	#N/A	4.08497	5.05468	4.28963	#N/A	4.37482	6.07287	4.13017	#N/A	7	ENSG00000129295	DNAAF11	protein_coding	dynein axonemal assembly factor 11 [Source:HGNC Symbol;Acc:HGNC:16725]
ZDHHC11B	#N/A	1.24369	#N/A	0.260733	0.960601	#N/A	#N/A	#N/A	1.36742	1.12866	#N/A	#N/A	#N/A	1.52276	1.45933	7	ENSG00000206077	ZDHHC11B	protein_coding	zinc finger DHHC-type containing 11B [Source:HGNC Symbol;Acc:HGNC:32962]
SIRPA	#N/A	#N/A	#N/A	#N/A	#N/A	0.340432	#N/A	0.787654	0.478479	0.257369	#N/A	2.45805	1.26661	1.02677	#N/A	7	ENSG00000198053	SIRPA	protein_coding	signal regulatory protein alpha [Source:HGNC Symbol;Acc:HGNC:9662]
IZUMO4	#N/A	0.254314	#N/A	#N/A	#N/A	0.456336	#N/A	1.43767	1.49667	#N/A	#N/A	2.10247	1.69454	0.915647	#N/A	7	ENSG00000099840	IZUMO4	protein_coding	IZUMO family member 4 [Source:HGNC Symbol;Acc:HGNC:26950]
MGAT3	#N/A	#N/A	#N/A	#N/A	#N/A	0.253176	#N/A	2.73995	4.22152	2.41949	#N/A	3.8338	2.05755	0.389245	#N/A	7	ENSG00000128268	MGAT3	protein_coding	beta-1,4-mannosyl-glycoprotein 4-beta-N-acetylglucosaminyltransferase [Source:HGNC Symbol;Acc:HGNC:7046]
ST6GALNAC6	#N/A	#N/A	#N/A	#N/A	#N/A	3.59202	#N/A	3.41702	3.24389	3.07244	0.246865	#N/A	3.98156	5.07713	#N/A	7	ENSG00000160408	ST6GALNAC6	protein_coding	ST6 N-acetylgalactosaminide alpha-2,6-sialyltransferase 6 [Source:HGNC Symbol;Acc:HGNC:23364]
#228509	#N/A	#N/A	#N/A	#N/A	#N/A	0.24569	#N/A	2.72287	2.31206	1.69524	#N/A	1.93501	1.76935	1.74592	#N/A	7	ENSG00000228509		lncRNA	novel transcript, antisense to NAB1
ATP10D	#N/A	#N/A	#N/A	#N/A	#N/A	0.245343	#N/A	0.789551	7.91861	5.95485	#N/A	5.7706	5.10361	4.9598	#N/A	7	ENSG00000145246	ATP10D	protein_coding	ATPase phospholipid transporting 10D (putative) [Source:HGNC Symbol;Acc:HGNC:13549]
CPE	#N/A	#N/A	#N/A	0.99372	#N/A	1.58796	#N/A	6.31384	0.722892	0.244835	0.26006	#N/A	3.06525	#N/A	#N/A	7	ENSG00000109472	CPE	protein_coding	carboxypeptidase E [Source:HGNC Symbol;Acc:HGNC:2303]
RCN1	#N/A	#N/A	#N/A	#N/A	#N/A	0.244743	#N/A	1.24184	1.12157	1.59942	#N/A	3.45178	0.316538	0.37707	#N/A	7	ENSG00000049449	RCN1	protein_coding	reticulocalbin 1 [Source:HGNC Symbol;Acc:HGNC:9934]
CASP4	#N/A	#N/A	#N/A	#N/A	#N/A	0.756414	#N/A	6.3891	0.242759	5.64942	#N/A	6.65132	4.90291	4.7898	#N/A	7	ENSG00000196954	CASP4	protein_coding	caspase 4 [Source:HGNC Symbol;Acc:HGNC:1505]
#280195	#N/A	#N/A	#N/A	#N/A	#N/A	0.240257	#N/A	1.78859	2.14232	1.58163	#N/A	2.08338	1.3139	0.979486	#N/A	7	ENSG00000280195		lncRNA	novel transcript, antisense to RPL10
SLC6A16	#N/A	#N/A	#N/A	#N/A	#N/A	0.284764	#N/A	2.79153	3.66027	1.7815	#N/A	3.26595	1.85843	0.230876	#N/A	7	ENSG00000063127	SLC6A16	protein_coding	solute carrier family 6 member 16 [Source:HGNC Symbol;Acc:HGNC:13622]
ARPC1B	#N/A	#N/A	#N/A	#N/A	#N/A	0.619316	#N/A	3.73368	0.520199	0.230253	#N/A	3.68474	1.08807	2.09227	#N/A	7	ENSG00000130429	ARPC1B	protein_coding	actin related protein 2/3 complex subunit 1B [Source:HGNC Symbol;Acc:HGNC:704]
MAFF	#N/A	#N/A	#N/A	#N/A	#N/A	0.227708	#N/A	1.07573	0.793962	0.58602	#N/A	2.41629	2.21492	0.945414	#N/A	7	ENSG00000185022	MAFF	protein_coding	MAF bZIP transcription factor F [Source:HGNC Symbol;Acc:HGNC:6780]
CCDC121	#N/A	#N/A	#N/A	#N/A	#N/A	0.247833	#N/A	2.0264	2.58575	2.93414	#N/A	2.69762	0.294723	0.226257	#N/A	7	ENSG00000176714	CCDC121	protein_coding	coiled-coil domain containing 121 [Source:HGNC Symbol;Acc:HGNC:25833]
FAM102B	#N/A	#N/A	#N/A	#N/A	#N/A	0.225692	#N/A	1.50511	0.591634	0.453613	#N/A	2.40411	0.362573	0.762645	#N/A	7	ENSG00000162636	FAM102B	protein_coding	family with sequence similarity 102 member B [Source:HGNC Symbol;Acc:HGNC:27637]
COL18A1	#N/A	#N/A	#N/A	#N/A	#N/A	0.619888	#N/A	4.45407	0.22337	4.16681	#N/A	6.1409	2.74327	2.9401	#N/A	7	ENSG00000182871	COL18A1	protein_coding	collagen type XVIII alpha 1 chain [Source:HGNC Symbol;Acc:HGNC:2195]
GAS1RR	#N/A	2.48938	#N/A	0.454662	#N/A	#N/A	#N/A	2.64331	2.7536	3.40743	0.222875	#N/A	#N/A	#N/A	2.05351	7	ENSG00000226237	GAS1RR	lncRNA	GAS1 adjacent regulatory RNA [Source:HGNC Symbol;Acc:HGNC:52261]
PRR13	#N/A	#N/A	#N/A	#N/A	#N/A	0.222355	#N/A	5.45357	0.387339	0.754511	#N/A	8.13559	5.40961	0.554583	#N/A	7	ENSG00000205352	PRR13	protein_coding	proline rich 13 [Source:HGNC Symbol;Acc:HGNC:24528]
BMP6	#N/A	#N/A	#N/A	#N/A	#N/A	0.24985	#N/A	6.63234	0.218138	4.81671	#N/A	4.96468	3.25323	2.66002	#N/A	7	ENSG00000153162	BMP6	protein_coding	bone morphogenetic protein 6 [Source:HGNC Symbol;Acc:HGNC:1073]
RALB	#N/A	#N/A	#N/A	#N/A	#N/A	0.236957	#N/A	3.15658	0.218017	2.52164	#N/A	3.86147	2.57635	1.33435	#N/A	7	ENSG00000144118	RALB	protein_coding	RAS like proto-oncogene B [Source:HGNC Symbol;Acc:HGNC:9840]
#248359	#N/A	1.82425	0.934091	0.206819	#N/A	0.729514	#N/A	#N/A	#N/A	#N/A	#N/A	1.9362	1.5136	#N/A	0.328257	7	ENSG00000248359		lncRNA	novel transcript
ORAI3	#N/A	#N/A	#N/A	#N/A	#N/A	0.205348	#N/A	3.93578	0.466864	3.78171	#N/A	6.8493	0.678562	0.508868	#N/A	7	ENSG00000175938	ORAI3	protein_coding	ORAI calcium release-activated calcium modulator 3 [Source:HGNC Symbol;Acc:HGNC:28185]
TBC1D8B	#N/A	#N/A	#N/A	#N/A	#N/A	0.20401	#N/A	1.64789	1.55874	0.335568	#N/A	1.6511	0.740337	1.00572	#N/A	7	ENSG00000133138	TBC1D8B	protein_coding	TBC1 domain family member 8B [Source:HGNC Symbol;Acc:HGNC:24715]
TSR2	#N/A	#N/A	#N/A	#N/A	#N/A	0.203288	#N/A	4.06599	4.62064	3.12496	#N/A	5.57422	0.714721	0.420927	#N/A	7	ENSG00000158526	TSR2	protein_coding	TSR2 ribosome maturation factor [Source:HGNC Symbol;Acc:HGNC:25455]
ERC2	#N/A	#N/A	#N/A	#N/A	#N/A	0.200402	#N/A	3.01728	3.19212	2.21197	#N/A	3.06606	2.05674	2.08566	#N/A	7	ENSG00000187672	ERC2	protein_coding	ELKS/RAB6-interacting/CAST family member 2 [Source:HGNC Symbol;Acc:HGNC:31922]
SAMD9L	#N/A	#N/A	#N/A	#N/A	#N/A	0.582775	#N/A	3.54457	0.959497	0.195865	#N/A	3.33628	3.1501	0.339339	#N/A	7	ENSG00000177409	SAMD9L	protein_coding	sterile alpha motif domain containing 9 like [Source:HGNC Symbol;Acc:HGNC:1349]
TRIM11	#N/A	#N/A	#N/A	#N/A	#N/A	0.194434	#N/A	1.93992	2.49013	0.68407	#N/A	2.8688	2.54172	1.19097	#N/A	7	ENSG00000154370	TRIM11	protein_coding	tripartite motif containing 11 [Source:HGNC Symbol;Acc:HGNC:16281]
RAB7B	#N/A	2.08512	#N/A	#N/A	#N/A	0.430971	#N/A	#N/A	2.31149	1.73348	#N/A	4.58394	0.552529	0.183433	#N/A	7	ENSG00000276600	RAB7B	protein_coding	RAB7B, member RAS oncogene family [Source:HGNC Symbol;Acc:HGNC:30513]
ARF3	#N/A	#N/A	#N/A	#N/A	#N/A	0.180298	#N/A	1.10361	1.19357	0.72372	#N/A	1.16851	0.528552	0.54794	#N/A	7	ENSG00000134287	ARF3	protein_coding	ADP ribosylation factor 3 [Source:HGNC Symbol;Acc:HGNC:654]
NOTCH3	#N/A	#N/A	#N/A	#N/A	#N/A	0.179983	#N/A	5.05143	5.01174	5.4303	0.234123	5.58436	#N/A	0.189041	#N/A	7	ENSG00000074181	NOTCH3	protein_coding	notch receptor 3 [Source:HGNC Symbol;Acc:HGNC:7883]
RNPEPL1	#N/A	#N/A	#N/A	#N/A	#N/A	0.175909	#N/A	0.174546	4.34882	3.84288	#N/A	0.333101	4.36469	0.215932	#N/A	7	ENSG00000142327	RNPEPL1	protein_coding	arginyl aminopeptidase like 1 [Source:HGNC Symbol;Acc:HGNC:10079]
CD276	#N/A	2.69707	#N/A	#N/A	#N/A	#N/A	0.173373	1.25776	#N/A	1.15735	0.790007	#N/A	1.12428	1.365	#N/A	7	ENSG00000103855	CD276	protein_coding	CD276 molecule [Source:HGNC Symbol;Acc:HGNC:19137]
PPP2R2B	#N/A	#N/A	#N/A	#N/A	#N/A	0.172674	#N/A	2.13261	0.382652	0.2213	#N/A	2.62464	1.08085	0.38212	#N/A	7	ENSG00000156475	PPP2R2B	protein_coding	protein phosphatase 2 regulatory subunit Bbeta [Source:HGNC Symbol;Acc:HGNC:9305]
METRNL#176845	#N/A	#N/A	#N/A	#N/A	#N/A	0.171934	#N/A	0.680994	0.209293	0.207128	#N/A	0.207926	0.212993	0.211048	#N/A	7	ENSG00000176845	METRNL	protein_coding	meteorin like, glial cell differentiation regulator [Source:HGNC Symbol;Acc:HGNC:27584]
FGL2	#N/A	#N/A	#N/A	#N/A	#N/A	0.171444	#N/A	0.194677	0.184148	0.176261	#N/A	0.195926	0.176819	0.172738	#N/A	7	ENSG00000127951	FGL2	protein_coding	fibrinogen like 2 [Source:HGNC Symbol;Acc:HGNC:3696]
SHFL	#N/A	#N/A	#N/A	#N/A	#N/A	0.171284	#N/A	4.40843	0.206929	0.19853	#N/A	5.28987	0.323182	0.496083	#N/A	7	ENSG00000130813	SHFL	protein_coding	shiftless antiviral inhibitor of ribosomal frameshifting [Source:HGNC Symbol;Acc:HGNC:25649]
VAV2	#N/A	#N/A	#N/A	#N/A	#N/A	0.197871	#N/A	0.660957	0.170324	0.971224	#N/A	4.94675	2.86068	0.245766	#N/A	7	ENSG00000160293	VAV2	protein_coding	vav guanine nucleotide exchange factor 2 [Source:HGNC Symbol;Acc:HGNC:12658]
SLC43A3	#N/A	#N/A	#N/A	#N/A	#N/A	0.166542	#N/A	0.540759	0.176068	0.311198	#N/A	0.192251	0.163604	0.167834	#N/A	7	ENSG00000134802	SLC43A3	protein_coding	solute carrier family 43 member 3 [Source:HGNC Symbol;Acc:HGNC:17466]
PERP	#N/A	#N/A	#N/A	#N/A	#N/A	0.160937	#N/A	0.172209	0.18339	0.177517	#N/A	0.189	0.159487	0.174418	#N/A	7	ENSG00000112378	PERP	protein_coding	p53 apoptosis effector related to PMP22 [Source:HGNC Symbol;Acc:HGNC:17637]
PWRN1	#N/A	0.940857	#N/A	0.158181	0.965722	0.805821	#N/A	#N/A	#N/A	#N/A	#N/A	2.79255	1.0997	0.730488	#N/A	7	ENSG00000259905	PWRN1	lncRNA	Prader-Willi region non-protein coding RNA 1 [Source:HGNC Symbol;Acc:HGNC:33235]
GLIDR	#N/A	#N/A	#N/A	1.88349	#N/A	1.28857	0.157465	#N/A	1.1954	#N/A	#N/A	1.33039	1.46658	1.76118	#N/A	7	ENSG00000278175	GLIDR	lncRNA	glioblastoma down-regulated RNA [Source:HGNC Symbol;Acc:HGNC:48823]
TRABD-AS1	#N/A	#N/A	#N/A	#N/A	#N/A	0.157393	#N/A	2.82196	1.63823	0.913237	#N/A	2.31574	0.985053	0.362008	#N/A	7	ENSG00000273253	TRABD-AS1	lncRNA	TRABD antisense RNA 1 [Source:HGNC Symbol;Acc:HGNC:56049]
CCBE1	#N/A	#N/A	#N/A	#N/A	#N/A	0.160072	#N/A	3.25801	0.164772	0.156369	#N/A	3.19623	0.609815	0.312001	#N/A	7	ENSG00000183287	CCBE1	protein_coding	collagen and calcium binding EGF domains 1 [Source:HGNC Symbol;Acc:HGNC:29426]
VANGL1	#N/A	#N/A	#N/A	#N/A	#N/A	0.15517	#N/A	1.48663	0.944999	1.18037	#N/A	3.78892	3.64552	0.933439	#N/A	7	ENSG00000173218	VANGL1	protein_coding	VANGL planar cell polarity protein 1 [Source:HGNC Symbol;Acc:HGNC:15512]
MIR130AHG	#N/A	#N/A	#N/A	#N/A	#N/A	0.157917	#N/A	4.98504	0.220312	0.153867	#N/A	4.72194	0.230109	0.156286	#N/A	7	ENSG00000254602	MIR130AHG	lncRNA	MIR130A host gene [Source:HGNC Symbol;Acc:HGNC:55966]
SPTLC3	#N/A	#N/A	#N/A	#N/A	#N/A	0.176874	#N/A	3.5284	0.155619	2.46827	#N/A	5.14304	2.5557	0.152478	#N/A	7	ENSG00000172296	SPTLC3	protein_coding	serine palmitoyltransferase long chain base subunit 3 [Source:HGNC Symbol;Acc:HGNC:16253]
GCA	#N/A	#N/A	#N/A	#N/A	#N/A	0.151827	#N/A	0.548216	0.180048	0.20664	#N/A	2.4106	0.582384	0.203686	#N/A	7	ENSG00000115271	GCA	protein_coding	grancalcin [Source:HGNC Symbol;Acc:HGNC:15990]
VWF	#N/A	#N/A	#N/A	#N/A	#N/A	3.29965	#N/A	5.56027	6.6662	4.39746	0.150674	4.93545	#N/A	1.28411	#N/A	7	ENSG00000110799	VWF	protein_coding	von Willebrand factor [Source:HGNC Symbol;Acc:HGNC:12726]
#288018	#N/A	#N/A	#N/A	#N/A	#N/A	0.150309	#N/A	3.39458	0.461156	0.327599	#N/A	2.59384	0.239345	0.160257	#N/A	7	ENSG00000288018		lncRNA	novel transcript
CD82	#N/A	#N/A	#N/A	#N/A	#N/A	#N/A	0.148539	2.24714	3.22242	3.06454	#N/A	2.72767	2.17635	1.40633	#N/A	7	ENSG00000085117	CD82	protein_coding	CD82 molecule [Source:HGNC Symbol;Acc:HGNC:6210]
SLC9A3R1	#N/A	#N/A	#N/A	#N/A	#N/A	0.158793	#N/A	0.165294	0.181446	0.146291	#N/A	0.150358	0.200624	0.14616	#N/A	7	ENSG00000109062	SLC9A3R1	protein_coding	SLC9A3 regulator 1 [Source:HGNC Symbol;Acc:HGNC:11075]
ADGRA2	#N/A	#N/A	#N/A	#N/A	#N/A	0.145056	#N/A	0.251803	0.189299	0.185055	#N/A	7.91298	0.162501	0.212912	#N/A	7	ENSG00000020181	ADGRA2	protein_coding	adhesion G protein-coupled receptor A2 [Source:HGNC Symbol;Acc:HGNC:17849]
GNL1#204590	#N/A	#N/A	#N/A	#N/A	#N/A	1.10934	0.143868	#N/A	1.40808	1.21779	#N/A	1.19135	1.65568	1.04885	#N/A	7	ENSG00000204590	GNL1	protein_coding	G protein nucleolar 1 (putative) [Source:HGNC Symbol;Acc:HGNC:4413]
SDC3	#N/A	#N/A	#N/A	#N/A	#N/A	0.143753	#N/A	0.159369	0.170872	0.163659	#N/A	5.00611	0.669055	0.178431	#N/A	7	ENSG00000162512	SDC3	protein_coding	syndecan 3 [Source:HGNC Symbol;Acc:HGNC:10660]
SCO2	#N/A	#N/A	#N/A	#N/A	#N/A	0.164127	#N/A	0.281756	0.17292	0.183786	#N/A	0.154173	0.143174	0.169628	#N/A	7	ENSG00000284194	SCO2	protein_coding	synthesis of cytochrome C oxidase 2 [Source:HGNC Symbol;Acc:HGNC:10604]
RNASEL	#N/A	#N/A	#N/A	#N/A	#N/A	0.238222	#N/A	3.27776	0.206896	0.142768	#N/A	3.31208	2.72235	0.193467	#N/A	7	ENSG00000135828	RNASEL	protein_coding	ribonuclease L [Source:HGNC Symbol;Acc:HGNC:10050]
SERP2	#N/A	#N/A	#N/A	#N/A	#N/A	0.141878	#N/A	1.81097	0.620234	0.303363	#N/A	3.54499	0.448862	0.312562	#N/A	7	ENSG00000151778	SERP2	protein_coding	stress associated endoplasmic reticulum protein family member 2 [Source:HGNC Symbol;Acc:HGNC:20607]
#232063	#N/A	#N/A	#N/A	#N/A	#N/A	1.42634	0.139744	1.80963	#N/A	2.04397	#N/A	1.75989	2.58302	2.09984	#N/A	7	ENSG00000232063		lncRNA	novel transcript
CDR2L	#N/A	#N/A	#N/A	#N/A	#N/A	0.168964	#N/A	3.25846	0.166855	0.147231	#N/A	5.77576	0.166388	0.13942	#N/A	7	ENSG00000109089	CDR2L	protein_coding	cerebellar degeneration related protein 2 like [Source:HGNC Symbol;Acc:HGNC:29999]
KRTCAP2	#N/A	#N/A	#N/A	#N/A	#N/A	0.138569	#N/A	0.218364	0.212016	0.915031	#N/A	3.87517	1.26242	0.194062	#N/A	7	ENSG00000163463	KRTCAP2	protein_coding	keratinocyte associated protein 2 [Source:HGNC Symbol;Acc:HGNC:28942]
EFNA4	#N/A	#N/A	#N/A	#N/A	#N/A	0.137876	#N/A	2.47019	2.39715	1.04294	#N/A	3.40231	0.375572	0.140845	#N/A	7	ENSG00000243364	EFNA4	protein_coding	ephrin A4 [Source:HGNC Symbol;Acc:HGNC:3224]
SCN7A	#N/A	#N/A	#N/A	#N/A	#N/A	4.14172	#N/A	#N/A	0.646174	3.49225	0.137129	4.79526	3.64865	0.643655	#N/A	7	ENSG00000136546	SCN7A	protein_coding	sodium voltage-gated channel alpha subunit 7 [Source:HGNC Symbol;Acc:HGNC:10594]
#235419	#N/A	#N/A	#N/A	#N/A	#N/A	0.16986	#N/A	#N/A	2.90041	1.91416	0.135021	3.66922	3.70124	2.67513	#N/A	7	ENSG00000235419		lncRNA	novel transcript, antisense to SP100
HIGD1B	#N/A	#N/A	#N/A	#N/A	#N/A	0.165303	#N/A	0.169194	0.16828	0.17477	#N/A	0.176135	0.133866	0.168098	#N/A	7	ENSG00000131097	HIGD1B	protein_coding	HIG1 hypoxia inducible domain family member 1B [Source:HGNC Symbol;Acc:HGNC:24318]
COTL1	#N/A	#N/A	#N/A	#N/A	#N/A	0.141445	#N/A	0.160513	0.179006	0.177688	#N/A	4.5884	0.195942	0.133351	#N/A	7	ENSG00000103187	COTL1	protein_coding	coactosin like F-actin binding protein 1 [Source:HGNC Symbol;Acc:HGNC:18304]
MMP14	#N/A	#N/A	#N/A	#N/A	#N/A	0.132703	#N/A	0.138321	0.14818	0.135006	#N/A	0.151618	0.139643	0.133693	#N/A	7	ENSG00000157227	MMP14	protein_coding	matrix metallopeptidase 14 [Source:HGNC Symbol;Acc:HGNC:7160]
ITM2C	#N/A	#N/A	#N/A	#N/A	#N/A	0.167334	#N/A	0.161545	0.161241	0.181182	#N/A	0.180802	0.131509	0.174749	#N/A	7	ENSG00000135916	ITM2C	protein_coding	integral membrane protein 2C [Source:HGNC Symbol;Acc:HGNC:6175]
GLIS2#126603	#N/A	#N/A	#N/A	#N/A	#N/A	0.13118	#N/A	0.171529	0.182488	0.178582	#N/A	0.2978	0.233045	0.147809	#N/A	7	ENSG00000126603	GLIS2	protein_coding	GLIS family zinc finger 2 [Source:HGNC Symbol;Acc:HGNC:29450]
PRDX4	#N/A	#N/A	#N/A	#N/A	#N/A	0.131002	#N/A	1.23366	1.61295	1.51609	#N/A	2.48545	0.707622	0.763651	#N/A	7	ENSG00000123131	PRDX4	protein_coding	peroxiredoxin 4 [Source:HGNC Symbol;Acc:HGNC:17169]
DENND6B	#N/A	#N/A	#N/A	#N/A	#N/A	0.130802	#N/A	2.71738	2.31342	0.71926	#N/A	3.17601	1.01785	0.444451	#N/A	7	ENSG00000205593	DENND6B	protein_coding	DENN domain containing 6B [Source:HGNC Symbol;Acc:HGNC:32690]
SCOC-AS1	#N/A	#N/A	#N/A	#N/A	#N/A	0.129647	#N/A	1.06016	0.92377	0.281208	#N/A	1.21321	0.311958	0.254006	#N/A	7	ENSG00000196951	SCOC-AS1	lncRNA	SCOC antisense RNA 1 [Source:HGNC Symbol;Acc:HGNC:50601]
RET	#N/A	#N/A	#N/A	#N/A	#N/A	0.138945	#N/A	2.25397	0.149916	0.151697	#N/A	0.685324	0.147254	0.129252	#N/A	7	ENSG00000165731	RET	protein_coding	ret proto-oncogene [Source:HGNC Symbol;Acc:HGNC:9967]
MEDAG	#N/A	#N/A	#N/A	#N/A	#N/A	0.129265	#N/A	0.138574	0.128916	0.130332	#N/A	0.140436	0.139944	0.131446	#N/A	7	ENSG00000102802	MEDAG	protein_coding	mesenteric estrogen dependent adipogenesis [Source:HGNC Symbol;Acc:HGNC:25926]
C1GALT1C1#171155	#N/A	#N/A	#N/A	#N/A	#N/A	1.21672	0.128231	1.40691	#N/A	2.10792	#N/A	1.33609	1.47487	1.90444	#N/A	7	ENSG00000171155	C1GALT1C1	protein_coding	C1GALT1 specific chaperone 1 [Source:HGNC Symbol;Acc:HGNC:24338]
SLC24A2	#N/A	#N/A	#N/A	#N/A	#N/A	0.14879	#N/A	2.50535	1.69652	0.759065	#N/A	3.00705	1.54804	0.127958	#N/A	7	ENSG00000155886	SLC24A2	protein_coding	solute carrier family 24 member 2 [Source:HGNC Symbol;Acc:HGNC:10976]
TRIM5	#N/A	#N/A	#N/A	#N/A	#N/A	0.142008	#N/A	4.53144	0.176459	0.353869	#N/A	5.55031	0.362941	0.127929	#N/A	7	ENSG00000132256	TRIM5	protein_coding	tripartite motif containing 5 [Source:HGNC Symbol;Acc:HGNC:16276]
CFAP20DC	#N/A	#N/A	#N/A	#N/A	#N/A	0.12777	#N/A	2.966	1.01569	0.596864	#N/A	3.13885	0.621788	0.146666	#N/A	7	ENSG00000163689	CFAP20DC	protein_coding	CFAP20 domain containing [Source:HGNC Symbol;Acc:HGNC:24763]
ADH1C	#N/A	#N/A	#N/A	#N/A	#N/A	0.12804	#N/A	0.14666	0.143702	0.13848	#N/A	0.144671	0.127012	0.132684	#N/A	7	ENSG00000248144	ADH1C	protein_coding	alcohol dehydrogenase 1C (class I), gamma polypeptide [Source:HGNC Symbol;Acc:HGNC:251]
TUBB2A	#N/A	#N/A	#N/A	#N/A	#N/A	0.133696	#N/A	0.140481	0.133646	0.126976	#N/A	0.147882	0.12874	0.138624	#N/A	7	ENSG00000137267	TUBB2A	protein_coding	tubulin beta 2A class IIa [Source:HGNC Symbol;Acc:HGNC:12412]
HOXD-AS2	#N/A	#N/A	#N/A	#N/A	#N/A	0.126763	#N/A	0.133066	0.146284	0.134652	#N/A	0.140319	0.13468	0.133617	#N/A	7	ENSG00000237380	HOXD-AS2	lncRNA	HOXD cluster antisense RNA 2 [Source:HGNC Symbol;Acc:HGNC:43756]
MME-AS1	#N/A	2.3977	#N/A	0.126339	0.159548	1.53649	#N/A	#N/A	#N/A	#N/A	#N/A	2.37387	1.36997	3.17181	#N/A	7	ENSG00000240666	MME-AS1	lncRNA	MME antisense RNA 1 [Source:HGNC Symbol;Acc:HGNC:40376]
TNFSF12	#N/A	#N/A	#N/A	#N/A	#N/A	0.126076	#N/A	0.144617	0.137918	0.136364	#N/A	0.145521	0.136348	0.131051	#N/A	7	ENSG00000239697	TNFSF12	protein_coding	TNF superfamily member 12 [Source:HGNC Symbol;Acc:HGNC:11927]
GNG11	#N/A	#N/A	#N/A	#N/A	#N/A	0.164363	0.12486	0.200873	0.1929	0.18663	#N/A	0.201563	#N/A	0.166034	#N/A	7	ENSG00000127920	GNG11	protein_coding	G protein subunit gamma 11 [Source:HGNC Symbol;Acc:HGNC:4403]
SNHG8	#N/A	1.96553	0.818244	0.124373	#N/A	0.782684	#N/A	#N/A	#N/A	#N/A	#N/A	1.33576	#N/A	1.02872	0.476662	7	ENSG00000269893	SNHG8	lncRNA	small nucleolar RNA host gene 8 [Source:HGNC Symbol;Acc:HGNC:33098]
GNG10	#N/A	#N/A	#N/A	#N/A	#N/A	0.164324	#N/A	3.0388	0.166712	0.123524	#N/A	5.12832	0.138476	0.140609	#N/A	7	ENSG00000242616	GNG10	protein_coding	G protein subunit gamma 10 [Source:HGNC Symbol;Acc:HGNC:4402]
HMGCLL1	#N/A	#N/A	#N/A	#N/A	#N/A	0.122852	#N/A	2.97157	0.27588	0.359418	#N/A	5.04381	0.671119	0.136838	#N/A	7	ENSG00000146151	HMGCLL1	protein_coding	3-hydroxymethyl-3-methylglutaryl-CoA lyase like 1 [Source:HGNC Symbol;Acc:HGNC:21359]
ORMDL2	#N/A	#N/A	#N/A	#N/A	#N/A	0.122437	#N/A	1.48395	0.319966	0.190165	#N/A	3.36361	0.313085	0.277606	#N/A	7	ENSG00000123353	ORMDL2	protein_coding	ORMDL sphingolipid biosynthesis regulator 2 [Source:HGNC Symbol;Acc:HGNC:16037]
VASH1	#N/A	#N/A	#N/A	#N/A	#N/A	0.122124	#N/A	4.5853	0.177793	0.164539	#N/A	4.33824	0.996016	0.263451	#N/A	7	ENSG00000071246	VASH1	protein_coding	vasohibin 1 [Source:HGNC Symbol;Acc:HGNC:19964]
LOXL3	#N/A	#N/A	#N/A	#N/A	#N/A	0.122091	#N/A	3.51271	0.158951	0.48881	#N/A	3.65097	3.6598	2.51361	#N/A	7	ENSG00000115318	LOXL3	protein_coding	lysyl oxidase like 3 [Source:HGNC Symbol;Acc:HGNC:13869]
PRKAG2-AS1	#N/A	#N/A	#N/A	#N/A	#N/A	0.121283	#N/A	0.132328	0.144543	0.130631	#N/A	0.145567	0.139217	0.12826	#N/A	7	ENSG00000239911	PRKAG2-AS1	lncRNA	PRKAG2 antisense RNA 1 [Source:HGNC Symbol;Acc:HGNC:40468]
TCEA2	#N/A	#N/A	#N/A	#N/A	#N/A	0.12027	#N/A	5.64282	3.56367	0.246875	#N/A	5.2227	0.375113	0.14798	#N/A	7	ENSG00000171703	TCEA2	protein_coding	transcription elongation factor A2 [Source:HGNC Symbol;Acc:HGNC:11614]
PPP1R18#146112	#N/A	#N/A	#N/A	#N/A	#N/A	0.118668	#N/A	0.136075	0.13816	0.126446	#N/A	0.122877	0.155085	0.124942	#N/A	7	ENSG00000146112	PPP1R18	protein_coding	protein phosphatase 1 regulatory subunit 18 [Source:HGNC Symbol;Acc:HGNC:29413]
ABRACL	#N/A	#N/A	#N/A	#N/A	#N/A	0.130843	#N/A	0.134789	0.147457	0.141352	#N/A	0.148033	0.118311	0.132183	#N/A	7	ENSG00000146386	ABRACL	protein_coding	ABRA C-terminal like [Source:HGNC Symbol;Acc:HGNC:21230]
TMSB4X	#N/A	#N/A	#N/A	#N/A	#N/A	0.196609	#N/A	0.247409	0.24262	0.219541	0.118214	0.242751	#N/A	0.20679	#N/A	7	ENSG00000205542	TMSB4X	protein_coding	thymosin beta 4 X-linked [Source:HGNC Symbol;Acc:HGNC:11881]
MXRA5	#N/A	#N/A	#N/A	#N/A	#N/A	0.116977	#N/A	0.154609	0.151927	0.134215	#N/A	0.149154	0.120961	0.129646	#N/A	7	ENSG00000101825	MXRA5	protein_coding	matrix remodeling associated 5 [Source:HGNC Symbol;Acc:HGNC:7539]
SLC35D2	#N/A	#N/A	#N/A	#N/A	#N/A	1.54046	0.116387	#N/A	1.60751	1.43334	#N/A	1.88483	1.88482	1.70452	#N/A	7	ENSG00000130958	SLC35D2	protein_coding	solute carrier family 35 member D2 [Source:HGNC Symbol;Acc:HGNC:20799]
CDC42EP2	#N/A	#N/A	#N/A	#N/A	#N/A	0.1276	#N/A	0.146215	0.134313	0.128065	#N/A	0.147445	0.115767	0.124721	#N/A	7	ENSG00000149798	CDC42EP2	protein_coding	CDC42 effector protein 2 [Source:HGNC Symbol;Acc:HGNC:16263]
#253853	#N/A	#N/A	#N/A	#N/A	#N/A	0.121951	#N/A	1.15303	0.341138	0.234525	#N/A	4.17686	0.245888	0.114683	#N/A	7	ENSG00000253853		lncRNA	novel transcript
DBN1	#N/A	#N/A	#N/A	#N/A	#N/A	0.114291	#N/A	0.30404	0.139346	0.16005	#N/A	0.157872	0.28407	0.168422	#N/A	7	ENSG00000113758	DBN1	protein_coding	drebrin 1 [Source:HGNC Symbol;Acc:HGNC:2695]
RHOG	#N/A	#N/A	#N/A	#N/A	#N/A	0.312841	#N/A	3.31051	0.191213	0.153507	#N/A	3.47575	0.114059	0.124363	#N/A	7	ENSG00000177105	RHOG	protein_coding	ras homolog family member G [Source:HGNC Symbol;Acc:HGNC:672]
PABPC5	#N/A	#N/A	#N/A	#N/A	#N/A	0.12167	#N/A	0.118642	0.134847	0.113637	#N/A	0.140423	0.132282	0.130502	#N/A	7	ENSG00000174740	PABPC5	protein_coding	poly(A) binding protein cytoplasmic 5 [Source:HGNC Symbol;Acc:HGNC:13629]
LINC00891	#N/A	#N/A	#N/A	#N/A	#N/A	0.127271	#N/A	0.120005	0.144116	0.1265	#N/A	0.113524	0.120756	0.131564	#N/A	7	ENSG00000281852	LINC00891	lncRNA	long intergenic non-protein coding RNA 891 [Source:HGNC Symbol;Acc:HGNC:48577]
CMTM1	#N/A	#N/A	#N/A	#N/A	#N/A	0.704633	0.113228	1.52499	1.03759	1.20758	#N/A	1.23339	1.25806	#N/A	#N/A	7	ENSG00000089505	CMTM1	protein_coding	CKLF like MARVEL transmembrane domain containing 1 [Source:HGNC Symbol;Acc:HGNC:19172]
TLR3	#N/A	#N/A	#N/A	#N/A	#N/A	0.131834	#N/A	0.133446	0.147935	0.13836	#N/A	0.13986	0.120923	0.112817	#N/A	7	ENSG00000164342	TLR3	protein_coding	toll like receptor 3 [Source:HGNC Symbol;Acc:HGNC:11849]
TMEM35B	#N/A	#N/A	#N/A	#N/A	#N/A	0.11189	#N/A	0.112488	0.14763	0.134018	#N/A	0.126463	0.13805	0.142619	#N/A	7	ENSG00000243749	TMEM35B	protein_coding	transmembrane protein 35B [Source:HGNC Symbol;Acc:HGNC:40021]
LETR1	#N/A	#N/A	#N/A	#N/A	#N/A	0.15764	#N/A	4.22204	0.873237	0.74121	0.111369	4.2836	#N/A	0.232116	#N/A	7	ENSG00000248441	LETR1	lncRNA	lymphatic endothelial transcriptional regulator lncRNA 1 [Source:HGNC Symbol;Acc:HGNC:49597]
GBP3	#N/A	#N/A	#N/A	#N/A	#N/A	0.111677	#N/A	0.144431	0.137712	0.141064	#N/A	0.125379	0.114808	0.110914	#N/A	7	ENSG00000117226	GBP3	protein_coding	guanylate binding protein 3 [Source:HGNC Symbol;Acc:HGNC:4184]
HMGA1P4	#N/A	#N/A	#N/A	#N/A	#N/A	0.110854	#N/A	0.840872	0.482928	0.495951	#N/A	0.954832	0.801972	0.574857	#N/A	7	ENSG00000234705	HMGA1P4	lncRNA	high mobility group AT-hook 1 pseudogene 4 [Source:HGNC Symbol;Acc:HGNC:39093]
PNP	#N/A	#N/A	#N/A	#N/A	#N/A	0.110808	#N/A	0.148252	0.145669	0.118694	#N/A	0.146124	0.117519	0.134121	#N/A	7	ENSG00000198805	PNP	protein_coding	purine nucleoside phosphorylase [Source:HGNC Symbol;Acc:HGNC:7892]
LINC00578	#N/A	#N/A	#N/A	#N/A	#N/A	0.109315	#N/A	1.25933	0.183084	0.356411	#N/A	0.975651	0.638053	0.158695	#N/A	7	ENSG00000228221	LINC00578	lncRNA	long intergenic non-protein coding RNA 578 [Source:HGNC Symbol;Acc:HGNC:43807]
SFXN3	#N/A	#N/A	#N/A	#N/A	#N/A	0.107835	#N/A	0.136611	0.132567	0.129735	#N/A	0.132396	0.138104	0.135106	#N/A	7	ENSG00000107819	SFXN3	protein_coding	sideroflexin 3 [Source:HGNC Symbol;Acc:HGNC:16087]
ADGRL4	#N/A	#N/A	#N/A	#N/A	#N/A	0.466829	#N/A	4.39756	0.325065	0.866819	0.10771	4.30891	#N/A	0.741622	#N/A	7	ENSG00000162618	ADGRL4	protein_coding	adhesion G protein-coupled receptor L4 [Source:HGNC Symbol;Acc:HGNC:20822]
HLA-E#204592	#N/A	#N/A	#N/A	#N/A	#N/A	0.141039	#N/A	0.201022	0.162474	0.18229	0.107681	0.176838	#N/A	0.146294	#N/A	7	ENSG00000204592	HLA-E	protein_coding	major histocompatibility complex, class I, E [Source:HGNC Symbol;Acc:HGNC:4962]
MST1R	#N/A	#N/A	#N/A	#N/A	#N/A	0.106974	#N/A	1.01549	0.215343	0.170914	#N/A	2.76089	0.143598	0.162053	#N/A	7	ENSG00000164078	MST1R	protein_coding	macrophage stimulating 1 receptor [Source:HGNC Symbol;Acc:HGNC:7381]
HRCT1	#N/A	#N/A	#N/A	#N/A	#N/A	0.131458	#N/A	0.125143	0.129426	0.137752	#N/A	0.150854	0.106784	0.136512	#N/A	7	ENSG00000196196	HRCT1	protein_coding	histidine rich carboxyl terminus 1 [Source:HGNC Symbol;Acc:HGNC:33872]
MYCBPAP	#N/A	#N/A	#N/A	#N/A	#N/A	0.10664	#N/A	1.87182	1.14892	0.589678	#N/A	1.86459	1.07903	0.223486	#N/A	7	ENSG00000136449	MYCBPAP	protein_coding	MYCBP associated protein [Source:HGNC Symbol;Acc:HGNC:19677]
NHSL2	#N/A	#N/A	#N/A	#N/A	#N/A	0.14112	#N/A	0.756101	0.256307	0.373128	#N/A	3.19394	1.89397	0.106445	#N/A	7	ENSG00000204131	NHSL2	protein_coding	NHS like 2 [Source:HGNC Symbol;Acc:HGNC:33737]
ERG	#N/A	#N/A	#N/A	#N/A	#N/A	0.667993	#N/A	3.95679	4.48758	2.78459	0.106286	3.79998	#N/A	1.31126	#N/A	7	ENSG00000157554	ERG	protein_coding	ETS transcription factor ERG [Source:HGNC Symbol;Acc:HGNC:3446]
DOK1	#N/A	#N/A	#N/A	#N/A	#N/A	0.130388	#N/A	0.127539	0.143024	0.105784	#N/A	0.142444	0.125746	0.115183	#N/A	7	ENSG00000115325	DOK1	protein_coding	docking protein 1 [Source:HGNC Symbol;Acc:HGNC:2990]
PAGR1	#N/A	#N/A	#N/A	#N/A	#N/A	0.107973	#N/A	0.580833	0.12133	0.10977	#N/A	3.82827	0.165208	0.105196	#N/A	7	ENSG00000280789	PAGR1	protein_coding	PAXIP1 associated glutamate rich protein 1 [Source:HGNC Symbol;Acc:HGNC:28707]
HLA-DRA#204287	#N/A	#N/A	#N/A	#N/A	#N/A	0.130092	#N/A	0.191556	0.193254	0.176664	0.104792	0.167651	#N/A	0.176929	#N/A	7	ENSG00000204287	HLA-DRA	protein_coding	major histocompatibility complex, class II, DR alpha [Source:HGNC Symbol;Acc:HGNC:4947]
P2RX4	#N/A	#N/A	#N/A	#N/A	#N/A	0.103834	#N/A	1.99855	0.359755	0.410392	#N/A	3.93453	0.110235	0.234427	#N/A	7	ENSG00000135124	P2RX4	protein_coding	purinergic receptor P2X 4 [Source:HGNC Symbol;Acc:HGNC:8535]
MSX1	#N/A	#N/A	#N/A	#N/A	#N/A	0.122954	#N/A	0.112337	0.137811	0.140826	#N/A	0.149198	0.131037	0.10369	#N/A	7	ENSG00000163132	MSX1	protein_coding	msh homeobox 1 [Source:HGNC Symbol;Acc:HGNC:7391]
OXLD1	#N/A	#N/A	#N/A	#N/A	#N/A	0.103189	#N/A	1.3488	1.0733	0.844385	#N/A	#N/A	0.615235	0.546739	0.345475	7	ENSG00000204237	OXLD1	protein_coding	oxidoreductase like domain containing 1 [Source:HGNC Symbol;Acc:HGNC:27901]
#260495	#N/A	#N/A	#N/A	#N/A	#N/A	0.102816	0.107147	#N/A	1.61331	1.04167	#N/A	1.65733	1.37465	0.886433	#N/A	7	ENSG00000260495		lncRNA	novel transcript, antisense to GAN
SLC9A3R2	#N/A	#N/A	#N/A	#N/A	#N/A	0.145733	#N/A	0.187282	0.17212	0.175029	0.102597	0.155411	#N/A	0.264162	#N/A	7	ENSG00000065054	SLC9A3R2	protein_coding	SLC9A3 regulator 2 [Source:HGNC Symbol;Acc:HGNC:11076]
DTX4	#N/A	#N/A	#N/A	#N/A	#N/A	0.129744	#N/A	0.13021	0.129226	0.114178	#N/A	0.137418	0.125968	0.10126	#N/A	7	ENSG00000110042	DTX4	protein_coding	deltex E3 ubiquitin ligase 4 [Source:HGNC Symbol;Acc:HGNC:29151]
MIR3667HG	#N/A	#N/A	#N/A	#N/A	#N/A	0.113545	#N/A	0.594268	0.148774	0.166486	0.100862	3.62608	#N/A	0.710643	#N/A	7	ENSG00000188511	MIR3667HG	lncRNA	MIR3667 host gene [Source:HGNC Symbol;Acc:HGNC:28010]
SMPD2	#N/A	#N/A	#N/A	#N/A	#N/A	0.100784	#N/A	0.30228	0.364213	0.138081	#N/A	3.62992	0.185676	0.140806	#N/A	7	ENSG00000135587	SMPD2	protein_coding	sphingomyelin phosphodiesterase 2 [Source:HGNC Symbol;Acc:HGNC:11121]
CFP	#N/A	#N/A	#N/A	#N/A	#N/A	0.123422	#N/A	0.12775	0.128605	0.118417	#N/A	0.103366	0.0998569	0.113659	#N/A	7	ENSG00000126759	CFP	protein_coding	complement factor properdin [Source:HGNC Symbol;Acc:HGNC:8864]
CD81-AS1	#N/A	#N/A	#N/A	#N/A	#N/A	0.0996775	#N/A	0.515532	0.230943	0.127812	#N/A	2.77811	0.684595	0.273885	#N/A	7	ENSG00000238184	CD81-AS1	lncRNA	CD81 antisense RNA 1 [Source:HGNC Symbol;Acc:HGNC:49384]
IFI35	#N/A	#N/A	#N/A	#N/A	#N/A	0.10756	#N/A	0.213762	0.14327	0.11589	#N/A	0.125571	0.0989071	0.113432	#N/A	7	ENSG00000068079	IFI35	protein_coding	interferon induced protein 35 [Source:HGNC Symbol;Acc:HGNC:5399]
ZC3HAV1L	#N/A	#N/A	#N/A	#N/A	#N/A	0.0985296	#N/A	0.132586	0.133421	0.138708	#N/A	0.139908	0.129861	0.120243	#N/A	7	ENSG00000146858	ZC3HAV1L	protein_coding	zinc finger CCCH-type containing, antiviral 1 like [Source:HGNC Symbol;Acc:HGNC:22423]
VASN#168140	#N/A	#N/A	#N/A	#N/A	#N/A	0.09899	#N/A	0.235345	0.105315	0.130852	#N/A	0.265787	0.0981552	0.1053	#N/A	7	ENSG00000168140	VASN	protein_coding	vasorin [Source:HGNC Symbol;Acc:HGNC:18517]
CHD3	#N/A	#N/A	#N/A	#N/A	#N/A	0.0975136	#N/A	0.347151	0.113693	0.171666	#N/A	3.05961	0.256636	0.131574	#N/A	7	ENSG00000170004	CHD3	protein_coding	chromodomain helicase DNA binding protein 3 [Source:HGNC Symbol;Acc:HGNC:1918]
CATSPERG	#N/A	#N/A	#N/A	#N/A	#N/A	1.31323	0.144256	1.46601	1.36625	1.26838	0.0966703	#N/A	1.58847	#N/A	#N/A	7	ENSG00000099338	CATSPERG	protein_coding	cation channel sperm associated auxiliary subunit gamma [Source:HGNC Symbol;Acc:HGNC:25243]
SYTL1	#N/A	#N/A	#N/A	#N/A	#N/A	0.124371	#N/A	0.366426	0.131206	0.114004	#N/A	4.3847	0.215393	0.0966247	#N/A	7	ENSG00000142765	SYTL1	protein_coding	synaptotagmin like 1 [Source:HGNC Symbol;Acc:HGNC:15584]
#286882	#N/A	#N/A	#N/A	#N/A	#N/A	0.0964319	#N/A	2.3228	1.73588	0.729756	#N/A	2.3118	1.23426	0.228566	#N/A	7	ENSG00000286882		lncRNA	novel transcript, antisense to FER
SLC2A1	#N/A	#N/A	#N/A	#N/A	#N/A	0.106198	#N/A	0.13181	0.144022	0.105137	#N/A	0.129707	0.0962498	0.126152	#N/A	7	ENSG00000117394	SLC2A1	protein_coding	solute carrier family 2 member 1 [Source:HGNC Symbol;Acc:HGNC:11005]
TBX2-AS1	#N/A	#N/A	#N/A	#N/A	#N/A	0.127834	#N/A	0.14518	0.135748	0.0961811	#N/A	0.13431	0.0971438	0.132023	#N/A	7	ENSG00000267280	TBX2-AS1	lncRNA	TBX2 antisense RNA 1 [Source:HGNC Symbol;Acc:HGNC:50355]
BOC	#N/A	#N/A	#N/A	#N/A	#N/A	0.106797	#N/A	1.39206	0.143969	0.101159	#N/A	0.50717	0.320439	0.0961691	#N/A	7	ENSG00000144857	BOC	protein_coding	BOC cell adhesion associated, oncogene regulated [Source:HGNC Symbol;Acc:HGNC:17173]
NECAB1	#N/A	#N/A	#N/A	#N/A	#N/A	0.0951857	#N/A	0.886303	1.01629	0.334664	#N/A	2.79929	0.725312	0.123467	#N/A	7	ENSG00000123119	NECAB1	protein_coding	N-terminal EF-hand calcium binding protein 1 [Source:HGNC Symbol;Acc:HGNC:20983]
FHDC1	#N/A	#N/A	#N/A	#N/A	#N/A	0.094761	#N/A	0.664113	0.242557	0.118167	#N/A	0.917389	0.107235	0.0964306	#N/A	7	ENSG00000137460	FHDC1	protein_coding	FH2 domain containing 1 [Source:HGNC Symbol;Acc:HGNC:29363]
TMEM251#153485	#N/A	0.349052	#N/A	#N/A	#N/A	0.155863	#N/A	0.68985	0.565798	#N/A	#N/A	0.722857	0.0962465	#N/A	0.0945356	7	ENSG00000153485	TMEM251	protein_coding	transmembrane protein 251 [Source:HGNC Symbol;Acc:HGNC:20218]
C9	#N/A	#N/A	#N/A	#N/A	#N/A	0.0984655	#N/A	0.107274	0.117529	0.0938372	#N/A	0.120777	0.131922	0.103793	#N/A	7	ENSG00000113600	C9	protein_coding	complement C9 [Source:HGNC Symbol;Acc:HGNC:1358]
IDO1	#N/A	#N/A	#N/A	#N/A	#N/A	0.13218	#N/A	2.22058	2.55006	0.24349	0.0937555	2.4773	#N/A	0.280697	#N/A	7	ENSG00000131203	IDO1	protein_coding	indoleamine 2,3-dioxygenase 1 [Source:HGNC Symbol;Acc:HGNC:6059]
#269289	#N/A	#N/A	#N/A	#N/A	#N/A	0.120666	#N/A	0.116432	0.112368	0.0931931	#N/A	0.284812	0.110247	0.113164	#N/A	7	ENSG00000269289		lncRNA	novel transcript, antisense to ZNF726
GSDMD#104518	#N/A	#N/A	#N/A	#N/A	#N/A	0.0925123	#N/A	2.94334	0.615953	0.79983	#N/A	4.0726	0.127145	0.271612	#N/A	7	ENSG00000104518	GSDMD	protein_coding	gasdermin D [Source:HGNC Symbol;Acc:HGNC:25697]
HELB	#N/A	#N/A	#N/A	#N/A	#N/A	0.0919587	#N/A	3.67362	0.309837	0.889083	#N/A	3.52921	2.71832	1.23402	#N/A	7	ENSG00000127311	HELB	protein_coding	DNA helicase B [Source:HGNC Symbol;Acc:HGNC:17196]
CNPY3	#N/A	#N/A	#N/A	#N/A	#N/A	0.121949	#N/A	0.125289	0.104686	0.111624	#N/A	0.881056	0.091206	0.112378	#N/A	7	ENSG00000137161	CNPY3	protein_coding	canopy FGF signaling regulator 3 [Source:HGNC Symbol;Acc:HGNC:11968]
SHROOM1	#N/A	#N/A	#N/A	#N/A	#N/A	0.113168	#N/A	0.192305	0.14913	0.14183	#N/A	0.234218	0.0909476	0.115367	#N/A	7	ENSG00000164403	SHROOM1	protein_coding	shroom family member 1 [Source:HGNC Symbol;Acc:HGNC:24084]
MCTP2	#N/A	#N/A	#N/A	#N/A	#N/A	0.0903484	#N/A	0.298495	0.130192	0.110553	#N/A	2.80005	0.769306	0.0934005	#N/A	7	ENSG00000140563	MCTP2	protein_coding	multiple C2 and transmembrane domain containing 2 [Source:HGNC Symbol;Acc:HGNC:25636]
PECAM1	#N/A	#N/A	#N/A	#N/A	#N/A	1.05097	#N/A	5.44904	4.50385	1.05939	0.0903246	4.00738	#N/A	1.57679	#N/A	7	ENSG00000261371	PECAM1	protein_coding	platelet and endothelial cell adhesion molecule 1 [Source:HGNC Symbol;Acc:HGNC:8823]
MYEF2	#N/A	#N/A	#N/A	#N/A	#N/A	0.115355	#N/A	0.1474	0.13421	0.138588	#N/A	0.599202	0.121394	0.0901768	#N/A	7	ENSG00000104177	MYEF2	protein_coding	myelin expression factor 2 [Source:HGNC Symbol;Acc:HGNC:17940]
CDC42EP5#167617	#N/A	#N/A	#N/A	#N/A	#N/A	0.108019	#N/A	0.143103	0.144227	0.134101	#N/A	0.139075	0.0899576	0.133336	#N/A	7	ENSG00000167617	CDC42EP5	protein_coding	CDC42 effector protein 5 [Source:HGNC Symbol;Acc:HGNC:17408]
FAM98C	#N/A	#N/A	#N/A	#N/A	#N/A	0.0895701	#N/A	0.688676	0.238102	0.292082	#N/A	2.45011	0.766732	0.353583	#N/A	7	ENSG00000130244	FAM98C	protein_coding	family with sequence similarity 98 member C [Source:HGNC Symbol;Acc:HGNC:27119]
STING1#184584	#N/A	#N/A	#N/A	#N/A	#N/A	0.109741	#N/A	0.143021	0.138956	0.140445	#N/A	0.138553	0.0892796	0.122377	#N/A	7	ENSG00000184584	STING1	protein_coding	stimulator of interferon response cGAMP interactor 1 [Source:HGNC Symbol;Acc:HGNC:27962]
RNF126	#N/A	#N/A	#N/A	#N/A	#N/A	1.54187	0.089242	1.42874	1.46094	1.29958	#N/A	1.52805	#N/A	1.43596	#N/A	7	ENSG00000070423	RNF126	protein_coding	ring finger protein 126 [Source:HGNC Symbol;Acc:HGNC:21151]
ACVRL1	#N/A	#N/A	#N/A	#N/A	#N/A	0.0892141	#N/A	0.138089	0.134888	0.139237	#N/A	0.14439	0.113305	0.117986	#N/A	7	ENSG00000139567	ACVRL1	protein_coding	activin A receptor like type 1 [Source:HGNC Symbol;Acc:HGNC:175]
ID1	#N/A	#N/A	#N/A	#N/A	#N/A	0.214156	#N/A	0.172917	0.168649	0.170749	0.0890724	0.162014	#N/A	0.123883	#N/A	7	ENSG00000125968	ID1	protein_coding	inhibitor of DNA binding 1, HLH protein [Source:HGNC Symbol;Acc:HGNC:5360]
LINC01934	#N/A	#N/A	#N/A	#N/A	#N/A	0.0888087	#N/A	0.72122	0.156975	0.220266	#N/A	2.27186	0.615291	0.591775	#N/A	7	ENSG00000234663	LINC01934	lncRNA	long intergenic non-protein coding RNA 1934 [Source:HGNC Symbol;Acc:HGNC:52757]
FAM111A-DT	#N/A	#N/A	#N/A	#N/A	#N/A	0.0887929	#N/A	0.12573	0.133459	0.102857	#N/A	0.199031	0.131444	0.0958146	#N/A	7	ENSG00000245571	FAM111A-DT	lncRNA	FAM111A divergent transcript [Source:HGNC Symbol;Acc:HGNC:53752]
KLF2	#N/A	#N/A	#N/A	#N/A	#N/A	0.170059	#N/A	0.165647	0.17762	0.170651	0.0884016	0.183444	#N/A	0.144294	#N/A	7	ENSG00000127528	KLF2	protein_coding	Kruppel like factor 2 [Source:HGNC Symbol;Acc:HGNC:6347]
GAS2L1	#N/A	#N/A	#N/A	#N/A	#N/A	0.165779	0.0881424	1.29992	1.05761	0.113196	#N/A	1.07551	0.598755	#N/A	#N/A	7	ENSG00000185340	GAS2L1	protein_coding	growth arrest specific 2 like 1 [Source:HGNC Symbol;Acc:HGNC:16955]
TRIL	#N/A	#N/A	#N/A	#N/A	#N/A	0.0885305	#N/A	0.10192	0.10005	0.0881015	#N/A	0.0995386	0.0959468	0.0921923	#N/A	7	ENSG00000255690	TRIL	protein_coding	TLR4 interactor with leucine rich repeats [Source:HGNC Symbol;Acc:HGNC:22200]
KCNA2	#N/A	#N/A	#N/A	#N/A	#N/A	0.0880001	#N/A	0.116446	0.141459	0.109684	#N/A	0.126596	0.114551	0.110766	#N/A	7	ENSG00000177301	KCNA2	protein_coding	potassium voltage-gated channel subfamily A member 2 [Source:HGNC Symbol;Acc:HGNC:6220]
ETV1	#N/A	#N/A	#N/A	#N/A	#N/A	0.0879371	#N/A	0.260838	0.12355	0.146873	#N/A	0.205396	0.10868	0.110385	#N/A	7	ENSG00000006468	ETV1	protein_coding	ETS variant transcription factor 1 [Source:HGNC Symbol;Acc:HGNC:3490]
FABP5	#N/A	#N/A	#N/A	#N/A	#N/A	0.143441	#N/A	0.155142	0.167831	0.178394	0.087888	0.164827	#N/A	0.154059	#N/A	7	ENSG00000164687	FABP5	protein_coding	fatty acid binding protein 5 [Source:HGNC Symbol;Acc:HGNC:3560]
ARAP2	#N/A	#N/A	#N/A	#N/A	#N/A	0.30548	#N/A	0.0877892	0.129742	0.123892	#N/A	3.76917	1.32784	0.40478	#N/A	7	ENSG00000047365	ARAP2	protein_coding	ArfGAP with RhoGAP domain, ankyrin repeat and PH domain 2 [Source:HGNC Symbol;Acc:HGNC:16924]
NIBAN2	#N/A	#N/A	#N/A	#N/A	#N/A	0.0962733	#N/A	0.338442	0.124184	0.0967545	#N/A	3.32252	0.339902	0.0874303	#N/A	7	ENSG00000136830	NIBAN2	protein_coding	niban apoptosis regulator 2 [Source:HGNC Symbol;Acc:HGNC:25282]
AGTR1	#N/A	#N/A	#N/A	#N/A	#N/A	0.104546	#N/A	0.290336	0.121428	0.0962018	#N/A	0.152106	0.0872708	0.103559	#N/A	7	ENSG00000144891	AGTR1	protein_coding	angiotensin II receptor type 1 [Source:HGNC Symbol;Acc:HGNC:336]
GRN	#N/A	#N/A	#N/A	#N/A	#N/A	0.0987684	#N/A	2.99956	0.797319	0.127833	#N/A	3.93046	0.0871385	0.102035	#N/A	7	ENSG00000030582	GRN	protein_coding	granulin precursor [Source:HGNC Symbol;Acc:HGNC:4601]
HYAL2	#N/A	#N/A	#N/A	#N/A	#N/A	0.0886767	#N/A	0.10336	0.0863658	0.0984176	#N/A	0.991779	0.226522	0.121963	#N/A	7	ENSG00000068001	HYAL2	protein_coding	hyaluronidase 2 [Source:HGNC Symbol;Acc:HGNC:5321]
#260095	#N/A	0.094665	#N/A	#N/A	#N/A	0.086316	#N/A	0.554908	0.276173	0.123635	#N/A	1.03689	0.0961194	#N/A	#N/A	7	ENSG00000260095		lncRNA	novel transcript, antisense to CCNF
TNFRSF14#157873	#N/A	#N/A	#N/A	#N/A	#N/A	0.123125	#N/A	0.147848	0.148566	0.113561	#N/A	0.114467	0.113456	0.0862363	#N/A	7	ENSG00000157873	TNFRSF14	protein_coding	TNF receptor superfamily member 14 [Source:HGNC Symbol;Acc:HGNC:11912]
DLGAP1-AS1	#N/A	#N/A	#N/A	#N/A	#N/A	0.0963949	#N/A	0.094942	0.133885	0.0861728	#N/A	0.197853	0.0942663	0.112599	#N/A	7	ENSG00000177337	DLGAP1-AS1	lncRNA	DLGAP1 antisense RNA 1 [Source:HGNC Symbol;Acc:HGNC:31676]
PTPN7	#N/A	#N/A	#N/A	#N/A	#N/A	0.0860332	#N/A	1.01229	0.338301	0.149528	#N/A	3.35081	1.28864	0.616193	#N/A	7	ENSG00000143851	PTPN7	protein_coding	protein tyrosine phosphatase non-receptor type 7 [Source:HGNC Symbol;Acc:HGNC:9659]
PAPLN	#N/A	#N/A	#N/A	#N/A	#N/A	0.0857707	#N/A	2.57202	2.03152	0.31435	#N/A	2.02103	1.8302	0.24541	#N/A	7	ENSG00000100767	PAPLN	protein_coding	papilin, proteoglycan like sulfated glycoprotein [Source:HGNC Symbol;Acc:HGNC:19262]
#226699	#N/A	#N/A	#N/A	#N/A	#N/A	0.120713	#N/A	0.117213	0.140542	0.104828	#N/A	0.108714	0.0857053	0.0940831	#N/A	7	ENSG00000226699		lncRNA	novel transcript, antisense to PRAP1
RABAC1	#N/A	#N/A	#N/A	#N/A	#N/A	0.092922	#N/A	0.106914	0.105211	0.0979085	#N/A	0.107894	0.0854139	0.096983	#N/A	7	ENSG00000105404	RABAC1	protein_coding	Rab acceptor 1 [Source:HGNC Symbol;Acc:HGNC:9794]
SNAI2	#N/A	#N/A	#N/A	#N/A	#N/A	0.085587	#N/A	0.0842091	0.0978032	0.0934881	#N/A	0.100243	0.0926213	0.0899637	#N/A	7	ENSG00000019549	SNAI2	protein_coding	snail family transcriptional repressor 2 [Source:HGNC Symbol;Acc:HGNC:11094]
ADAM33	#N/A	#N/A	#N/A	#N/A	#N/A	0.116825	#N/A	0.193735	0.120887	0.32769	#N/A	0.113383	0.179013	0.0839967	#N/A	7	ENSG00000149451	ADAM33	protein_coding	ADAM metallopeptidase domain 33 [Source:HGNC Symbol;Acc:HGNC:15478]
ZNF525	#N/A	#N/A	#N/A	#N/A	#N/A	0.106577	#N/A	0.121464	0.129164	0.128263	#N/A	4.08845	0.187253	0.0838146	#N/A	7	ENSG00000203326	ZNF525	protein_coding	zinc finger protein 525 [Source:HGNC Symbol;Acc:HGNC:29423]
SEPTIN4	#N/A	#N/A	#N/A	#N/A	#N/A	0.118216	#N/A	0.104586	0.142547	0.126791	#N/A	0.128259	0.0837976	0.0917091	#N/A	7	ENSG00000108387	SEPTIN4	protein_coding	septin 4 [Source:HGNC Symbol;Acc:HGNC:9165]
TEK	#N/A	#N/A	#N/A	#N/A	#N/A	0.144039	#N/A	0.670307	0.1772	0.349151	0.0831689	3.89699	#N/A	0.275523	#N/A	7	ENSG00000120156	TEK	protein_coding	TEK receptor tyrosine kinase [Source:HGNC Symbol;Acc:HGNC:11724]
TMSB10	#N/A	#N/A	#N/A	#N/A	#N/A	0.125974	#N/A	0.154201	0.151695	0.121021	0.0825794	0.15889	#N/A	0.111786	#N/A	7	ENSG00000034510	TMSB10	protein_coding	thymosin beta 10 [Source:HGNC Symbol;Acc:HGNC:11879]
PPP1R26-AS1	#N/A	#N/A	#N/A	#N/A	#N/A	0.092634	#N/A	3.28764	0.707059	0.381345	#N/A	4.15947	0.112231	0.0822819	#N/A	7	ENSG00000225361	PPP1R26-AS1	lncRNA	PPP1R26 antisense RNA 1 [Source:HGNC Symbol;Acc:HGNC:48717]
C1QA	#N/A	#N/A	#N/A	#N/A	#N/A	0.0886487	#N/A	0.102385	0.100556	0.0963728	#N/A	0.102458	0.0839758	0.0822431	#N/A	7	ENSG00000173372	C1QA	protein_coding	complement C1q A chain [Source:HGNC Symbol;Acc:HGNC:1241]
RAMP2	#N/A	#N/A	#N/A	#N/A	#N/A	0.106512	#N/A	0.150789	0.148406	0.145896	0.0821856	0.155346	#N/A	0.140194	#N/A	7	ENSG00000131477	RAMP2	protein_coding	receptor activity modifying protein 2 [Source:HGNC Symbol;Acc:HGNC:9844]
FHL5	#N/A	#N/A	#N/A	#N/A	#N/A	0.139974	#N/A	1.01026	0.222588	0.345973	0.082176	2.59042	#N/A	0.22154	#N/A	7	ENSG00000112214	FHL5	protein_coding	four and a half LIM domains 5 [Source:HGNC Symbol;Acc:HGNC:17371]
COMMD8	#N/A	#N/A	#N/A	#N/A	#N/A	0.0828049	#N/A	0.0925835	0.0949661	0.0932167	#N/A	0.0922175	0.081964	0.089961	#N/A	7	ENSG00000169019	COMMD8	protein_coding	COMM domain containing 8 [Source:HGNC Symbol;Acc:HGNC:26036]
CLIC1#213719	#N/A	#N/A	#N/A	#N/A	#N/A	0.0859025	#N/A	0.0992784	0.0974146	0.0932167	#N/A	0.0999181	0.0808865	0.089961	#N/A	7	ENSG00000213719	CLIC1	protein_coding	chloride intracellular channel 1 [Source:HGNC Symbol;Acc:HGNC:2062]
BST2	#N/A	#N/A	#N/A	#N/A	#N/A	0.119802	#N/A	0.152625	0.133604	0.13542	0.0806784	0.154096	#N/A	0.136038	#N/A	7	ENSG00000130303	BST2	protein_coding	bone marrow stromal cell antigen 2 [Source:HGNC Symbol;Acc:HGNC:1119]
#287569	#N/A	#N/A	#N/A	#N/A	#N/A	0.080667	#N/A	1.90444	1.34203	0.92963	#N/A	2.76468	0.759751	0.221562	#N/A	7	ENSG00000287569		lncRNA	novel transcript
#253284	#N/A	#N/A	#N/A	#N/A	#N/A	0.0926937	#N/A	0.1043	0.102275	0.0977989	#N/A	0.0920085	0.080609	0.0934934	#N/A	7	ENSG00000253284		lncRNA	novel transcript
C7	#N/A	#N/A	#N/A	#N/A	#N/A	0.100547	#N/A	0.111269	0.125594	0.121849	#N/A	0.139547	0.0804289	0.0929526	#N/A	7	ENSG00000112936	C7	protein_coding	complement C7 [Source:HGNC Symbol;Acc:HGNC:1346]
SRGAP2C	#N/A	#N/A	#N/A	#N/A	#N/A	0.0799956	#N/A	0.176157	0.143515	0.0944161	#N/A	5.22792	0.888182	0.0862515	#N/A	7	ENSG00000171943	SRGAP2C	protein_coding	SLIT-ROBO Rho GTPase activating protein 2C [Source:HGNC Symbol;Acc:HGNC:30584]
REC8#100918	#N/A	#N/A	0.449742	#N/A	#N/A	#N/A	#N/A	0.133816	0.115378	0.118543	#N/A	2.84786	0.100221	0.0798952	#N/A	7	ENSG00000100918	REC8	protein_coding	REC8 meiotic recombination protein [Source:HGNC Symbol;Acc:HGNC:16879]
LINC02847	#N/A	#N/A	#N/A	#N/A	#N/A	0.0860538	#N/A	0.0887266	0.0934211	0.0832936	#N/A	0.0797095	0.0877392	0.0919866	#N/A	7	ENSG00000253702	LINC02847	lncRNA	long intergenic non-protein coding RNA 2847 [Source:HGNC Symbol;Acc:HGNC:54383]
GALNT16	#N/A	#N/A	#N/A	#N/A	#N/A	0.118388	#N/A	0.721517	0.11969	0.0972555	#N/A	0.145621	0.167821	0.0796798	#N/A	7	ENSG00000100626	GALNT16	protein_coding	polypeptide N-acetylgalactosaminyltransferase 16 [Source:HGNC Symbol;Acc:HGNC:23233]
PLCD1	#N/A	#N/A	#N/A	#N/A	#N/A	0.0796332	#N/A	1.22375	0.412638	0.656559	#N/A	1.86724	0.488356	0.28974	#N/A	7	ENSG00000187091	PLCD1	protein_coding	phospholipase C delta 1 [Source:HGNC Symbol;Acc:HGNC:9060]
#286410	#N/A	#N/A	#N/A	#N/A	#N/A	0.0856909	#N/A	0.08959	0.0961593	0.0882144	#N/A	0.103503	0.0792587	0.0937811	#N/A	7	ENSG00000286410		lncRNA	novel transcript, antisense to SLC41A2
TNFSF13	#N/A	#N/A	#N/A	#N/A	#N/A	0.12935	#N/A	0.172863	0.0968978	0.0783118	#N/A	0.146276	0.110715	0.105774	#N/A	7	ENSG00000161955	TNFSF13	protein_coding	TNF superfamily member 13 [Source:HGNC Symbol;Acc:HGNC:11928]
TC2N#165929	#N/A	#N/A	#N/A	#N/A	#N/A	0.0774912	#N/A	0.105759	0.128986	0.100165	#N/A	4.23958	0.439858	0.10818	#N/A	7	ENSG00000165929	TC2N	protein_coding	tandem C2 domains, nuclear [Source:HGNC Symbol;Acc:HGNC:19859]
SLC2A1-DT	#N/A	#N/A	#N/A	#N/A	#N/A	0.0774358	#N/A	2.83813	1.29686	0.56926	#N/A	2.53545	0.460772	0.294504	#N/A	7	ENSG00000227533	SLC2A1-DT	lncRNA	SLC2A1 divergent transcript [Source:HGNC Symbol;Acc:HGNC:44187]
PDZRN4	#N/A	#N/A	#N/A	#N/A	#N/A	#N/A	#N/A	4.86407	0.156126	0.606431	0.0768144	4.3976	2.09423	0.380625	#N/A	7	ENSG00000165966	PDZRN4	protein_coding	PDZ domain containing ring finger 4 [Source:HGNC Symbol;Acc:HGNC:30552]
ZNF578	#N/A	#N/A	#N/A	#N/A	#N/A	0.514108	#N/A	#N/A	1.99123	1.58417	0.0759989	2.94944	1.71842	0.79934	#N/A	7	ENSG00000258405	ZNF578	protein_coding	zinc finger protein 578 [Source:HGNC Symbol;Acc:HGNC:26449]
GADD45B	#N/A	#N/A	#N/A	#N/A	#N/A	0.0759103	#N/A	1.55176	0.686872	0.124416	#N/A	0.149932	0.150274	0.167173	#N/A	7	ENSG00000099860	GADD45B	protein_coding	growth arrest and DNA damage inducible beta [Source:HGNC Symbol;Acc:HGNC:4096]
GPX8	#N/A	#N/A	#N/A	#N/A	#N/A	0.0884708	#N/A	0.0912806	0.104404	0.0822351	#N/A	0.0930326	0.0755105	0.0863653	#N/A	7	ENSG00000164294	GPX8	protein_coding	glutathione peroxidase 8 (putative) [Source:HGNC Symbol;Acc:HGNC:33100]
#267262	#N/A	#N/A	#N/A	#N/A	#N/A	0.0941054	#N/A	0.260419	0.0750248	0.0917164	#N/A	0.560871	0.0911439	0.129995	#N/A	7	ENSG00000267262		lncRNA	novel transcript, antisense to RFX2
KLF4	#N/A	#N/A	#N/A	#N/A	#N/A	0.0920645	#N/A	0.0967687	0.080878	0.100091	#N/A	0.107197	0.0747443	0.0959921	#N/A	7	ENSG00000136826	KLF4	protein_coding	Kruppel like factor 4 [Source:HGNC Symbol;Acc:HGNC:6348]
SHKBP1	#N/A	#N/A	#N/A	#N/A	#N/A	0.0742361	#N/A	0.184125	0.154516	0.0866924	#N/A	0.387418	0.08756	0.103621	#N/A	7	ENSG00000160410	SHKBP1	protein_coding	SH3KBP1 binding protein 1 [Source:HGNC Symbol;Acc:HGNC:19214]
AIP	#N/A	#N/A	#N/A	#N/A	#N/A	0.09025	#N/A	0.101254	0.0992129	0.0943681	#N/A	0.0986103	0.0930893	0.074142	#N/A	7	ENSG00000110711	AIP	protein_coding	aryl hydrocarbon receptor interacting protein [Source:HGNC Symbol;Acc:HGNC:358]
CRABP2	#N/A	#N/A	#N/A	#N/A	#N/A	0.0831041	#N/A	0.0758878	0.0934349	0.086138	#N/A	0.0737566	0.0757622	0.0844905	#N/A	7	ENSG00000143320	CRABP2	protein_coding	cellular retinoic acid binding protein 2 [Source:HGNC Symbol;Acc:HGNC:2339]
ZNF665	#N/A	#N/A	#N/A	#N/A	#N/A	0.0737311	#N/A	2.19783	0.680969	0.70162	#N/A	2.41258	0.100002	0.0777492	#N/A	7	ENSG00000197497	ZNF665	protein_coding	zinc finger protein 665 [Source:HGNC Symbol;Acc:HGNC:25885]
IL4R	#N/A	#N/A	#N/A	#N/A	#N/A	0.132061	#N/A	0.183604	0.142566	0.0890919	#N/A	1.06246	0.698045	0.0737128	#N/A	7	ENSG00000077238	IL4R	protein_coding	interleukin 4 receptor [Source:HGNC Symbol;Acc:HGNC:6015]
LINC02306	#N/A	#N/A	#N/A	#N/A	#N/A	0.0857998	#N/A	1.93707	0.328237	0.609181	#N/A	0.954008	0.119648	0.0736726	#N/A	7	ENSG00000257986	LINC02306	lncRNA	long intergenic non-protein coding RNA 2306 [Source:HGNC Symbol;Acc:HGNC:53225]
CCT7	#N/A	#N/A	#N/A	0.0730376	#N/A	0.145386	#N/A	1.86024	0.731374	1.09325	#N/A	2.89782	#N/A	0.36923	#N/A	7	ENSG00000135624	CCT7	protein_coding	chaperonin containing TCP1 subunit 7 [Source:HGNC Symbol;Acc:HGNC:1622]
RIPK2	#N/A	#N/A	#N/A	#N/A	#N/A	0.0721214	#N/A	0.614548	0.145379	0.105315	#N/A	2.7648	0.76644	0.0801357	#N/A	7	ENSG00000104312	RIPK2	protein_coding	receptor interacting serine/threonine kinase 2 [Source:HGNC Symbol;Acc:HGNC:10020]
ROR2	#N/A	1.94525	#N/A	#N/A	#N/A	0.608228	#N/A	#N/A	0.223663	4.57845	0.0719378	#N/A	1.41231	1.63398	#N/A	7	ENSG00000169071	ROR2	protein_coding	receptor tyrosine kinase like orphan receptor 2 [Source:HGNC Symbol;Acc:HGNC:10257]
SLC35C1	#N/A	#N/A	#N/A	#N/A	#N/A	0.0894981	#N/A	0.0752316	0.0734209	0.07157	#N/A	0.0928411	0.0828585	0.09556	#N/A	7	ENSG00000181830	SLC35C1	protein_coding	solute carrier family 35 member C1 [Source:HGNC Symbol;Acc:HGNC:20197]
TMEM273	#N/A	#N/A	#N/A	#N/A	#N/A	0.0868206	#N/A	0.100347	0.0943671	0.0907737	#N/A	0.0936002	0.0712729	0.0904472	#N/A	7	ENSG00000204161	TMEM273	protein_coding	transmembrane protein 273 [Source:HGNC Symbol;Acc:HGNC:27274]
CTSO#256043	#N/A	#N/A	#N/A	#N/A	#N/A	0.0709332	#N/A	0.0911937	0.0942459	0.0900873	#N/A	0.0971225	0.0840125	0.0812098	#N/A	7	ENSG00000256043	CTSO	protein_coding	cathepsin O [Source:HGNC Symbol;Acc:HGNC:2542]
#287539	#N/A	0.299797	#N/A	#N/A	#N/A	#N/A	#N/A	1.35636	0.981194	1.20361	#N/A	2.1097	0.785723	0.0708617	#N/A	7	ENSG00000287539		lncRNA	novel transcript
UBE2L6	#N/A	#N/A	#N/A	#N/A	#N/A	0.0848007	#N/A	0.0895585	0.0888283	0.0731597	#N/A	0.0873732	0.0704448	0.0781184	#N/A	7	ENSG00000156587	UBE2L6	protein_coding	ubiquitin conjugating enzyme E2 L6 [Source:HGNC Symbol;Acc:HGNC:12490]
#260912	#N/A	#N/A	#N/A	#N/A	#N/A	0.088528	#N/A	0.0752198	0.0721716	0.0701152	#N/A	0.0901001	0.0907835	0.0895775	#N/A	7	ENSG00000260912		lncRNA	novel transcript, overlapping ACER2
GPNMB	#N/A	#N/A	#N/A	#N/A	#N/A	0.082975	#N/A	0.0944277	0.0937413	0.0775458	#N/A	0.0776083	0.0706184	0.0698238	#N/A	7	ENSG00000136235	GPNMB	protein_coding	glycoprotein nmb [Source:HGNC Symbol;Acc:HGNC:4462]
ALDH1A3	#N/A	#N/A	#N/A	#N/A	#N/A	0.0709736	#N/A	0.0811093	0.0902984	0.0780104	#N/A	0.071099	0.0696914	0.07594	#N/A	7	ENSG00000184254	ALDH1A3	protein_coding	aldehyde dehydrogenase 1 family member A3 [Source:HGNC Symbol;Acc:HGNC:409]
EGILA	#N/A	#N/A	#N/A	#N/A	#N/A	0.0696128	#N/A	0.0842912	0.090383	0.0877152	#N/A	0.0945897	0.0754603	0.0918098	#N/A	7	ENSG00000258451	EGILA	lncRNA	EGFR interacting lncRNA [Source:HGNC Symbol;Acc:HGNC:54482]
TMEM54	#N/A	#N/A	#N/A	#N/A	#N/A	0.0805689	#N/A	0.0811576	0.0953282	0.0695228	#N/A	0.092957	0.0728587	0.0874017	#N/A	7	ENSG00000121900	TMEM54	protein_coding	transmembrane protein 54 [Source:HGNC Symbol;Acc:HGNC:24143]
ZNF208	#N/A	#N/A	#N/A	#N/A	#N/A	0.069399	#N/A	0.265975	0.127815	0.128955	#N/A	0.498696	0.260294	0.104107	#N/A	7	ENSG00000160321	ZNF208	protein_coding	zinc finger protein 208 [Source:HGNC Symbol;Acc:HGNC:12999]
SLC22A17	#N/A	#N/A	#N/A	#N/A	#N/A	0.0815954	#N/A	0.0762453	0.0994779	0.0804638	#N/A	0.073175	0.0695408	0.0692014	#N/A	7	ENSG00000092096	SLC22A17	protein_coding	solute carrier family 22 member 17 [Source:HGNC Symbol;Acc:HGNC:23095]
#274565	#N/A	#N/A	#N/A	#N/A	#N/A	0.0690245	#N/A	0.0792245	0.0994017	0.0826108	#N/A	0.0895985	0.0889925	0.0707776	#N/A	7	ENSG00000274565		lncRNA	novel transcript
#205018	#N/A	#N/A	#N/A	#N/A	#N/A	0.0758042	#N/A	0.075051	0.0861508	0.0688854	#N/A	0.0940978	0.0941374	0.0693581	#N/A	7	ENSG00000205018		lncRNA	novel transcript, antisense to CBFA2T3
EGFL7	#N/A	#N/A	#N/A	#N/A	#N/A	0.265779	#N/A	0.375973	0.137464	0.982923	0.0684078	3.75427	#N/A	0.292082	#N/A	7	ENSG00000172889	EGFL7	protein_coding	EGF like domain multiple 7 [Source:HGNC Symbol;Acc:HGNC:20594]
KITLG	#N/A	#N/A	#N/A	#N/A	#N/A	0.204487	#N/A	3.07147	0.173306	0.12847	0.0682811	3.23556	#N/A	0.214972	#N/A	7	ENSG00000049130	KITLG	protein_coding	KIT ligand [Source:HGNC Symbol;Acc:HGNC:6343]
HR	#N/A	#N/A	#N/A	#N/A	#N/A	0.0774609	#N/A	0.0717331	0.0681703	0.0804923	#N/A	0.0934125	0.0701247	0.0684461	#N/A	7	ENSG00000168453	HR	protein_coding	HR lysine demethylase and nuclear receptor corepressor [Source:HGNC Symbol;Acc:HGNC:5172]
MAPK3	#N/A	#N/A	#N/A	#N/A	#N/A	0.0676808	#N/A	0.0938595	0.0857626	0.0861072	#N/A	0.0912596	0.067967	0.0822	#N/A	7	ENSG00000102882	MAPK3	protein_coding	mitogen-activated protein kinase 3 [Source:HGNC Symbol;Acc:HGNC:6877]
FAM124A	#N/A	#N/A	#N/A	#N/A	#N/A	0.0702328	#N/A	0.453379	0.116313	0.0803996	#N/A	1.36382	0.238904	0.0673817	#N/A	7	ENSG00000150510	FAM124A	protein_coding	family with sequence similarity 124 member A [Source:HGNC Symbol;Acc:HGNC:26413]
ERICH6-AS1	#N/A	#N/A	#N/A	#N/A	#N/A	0.102686	#N/A	0.189151	0.0935585	0.107255	#N/A	4.31915	0.0915407	0.0672465	#N/A	7	ENSG00000240137	ERICH6-AS1	lncRNA	ERICH6 antisense RNA 1 [Source:HGNC Symbol;Acc:HGNC:41205]
FZD1	#N/A	#N/A	#N/A	#N/A	#N/A	0.0895233	#N/A	0.10028	0.101497	0.0921215	#N/A	0.0789055	0.0663703	0.0763761	#N/A	7	ENSG00000157240	FZD1	protein_coding	frizzled class receptor 1 [Source:HGNC Symbol;Acc:HGNC:4038]
TMEM14A	#N/A	#N/A	#N/A	#N/A	#N/A	0.114386	#N/A	0.124878	0.141565	0.13512	#N/A	0.324858	0.117561	0.0661252	#N/A	7	ENSG00000096092	TMEM14A	protein_coding	transmembrane protein 14A [Source:HGNC Symbol;Acc:HGNC:21076]
CORIN	#N/A	#N/A	#N/A	#N/A	#N/A	0.110586	#N/A	#N/A	3.70914	1.30306	0.0658185	3.23042	3.29462	1.19041	#N/A	7	ENSG00000145244	CORIN	protein_coding	corin, serine peptidase [Source:HGNC Symbol;Acc:HGNC:19012]
CATSPERB#133962	#N/A	#N/A	#N/A	#N/A	#N/A	0.0670094	#N/A	0.835353	0.145561	0.357708	#N/A	1.262	1.16824	0.0657694	#N/A	7	ENSG00000133962	CATSPERB	protein_coding	cation channel sperm associated auxiliary subunit beta [Source:HGNC Symbol;Acc:HGNC:20500]
PRPS1	#N/A	#N/A	#N/A	#N/A	#N/A	0.0910799	#N/A	0.908354	0.40066	0.177102	#N/A	1.15844	0.197786	0.0656293	#N/A	7	ENSG00000147224	PRPS1	protein_coding	phosphoribosyl pyrophosphate synthetase 1 [Source:HGNC Symbol;Acc:HGNC:9462]
PLAUR	#N/A	#N/A	#N/A	#N/A	#N/A	0.0882136	#N/A	0.250326	0.12086	0.112031	#N/A	0.316223	0.0848532	0.0654874	#N/A	7	ENSG00000011422	PLAUR	protein_coding	plasminogen activator, urokinase receptor [Source:HGNC Symbol;Acc:HGNC:9053]
#224950	#N/A	#N/A	#N/A	#N/A	#N/A	0.065051	#N/A	1.99541	1.40397	0.175436	#N/A	3.19279	0.358737	0.141746	#N/A	7	ENSG00000224950		lncRNA	novel transcript
PARP3	#N/A	1.49441	2.01248	0.133104	0.655153	#N/A	0.064897	#N/A	0.992968	#N/A	#N/A	#N/A	#N/A	#N/A	0.880523	7	ENSG00000041880	PARP3	protein_coding	poly(ADP-ribose) polymerase family member 3 [Source:HGNC Symbol;Acc:HGNC:273]
#277152	#N/A	#N/A	#N/A	#N/A	#N/A	0.0859025	#N/A	0.0719679	0.0898689	0.0835817	#N/A	0.0806453	0.0886195	0.0645694	#N/A	7	ENSG00000277152		lncRNA	novel transcript
TNFAIP6	#N/A	#N/A	#N/A	#N/A	#N/A	0.0853734	#N/A	0.0790996	0.100153	0.0779173	#N/A	0.0790654	0.0648637	0.0643725	#N/A	7	ENSG00000123610	TNFAIP6	protein_coding	TNF alpha induced protein 6 [Source:HGNC Symbol;Acc:HGNC:11898]
THPO	#N/A	0.0747186	#N/A	0.0903255	#N/A	0.0802702	#N/A	1.3053	0.618089	#N/A	#N/A	1.48995	#N/A	0.0642185	#N/A	7	ENSG00000090534	THPO	protein_coding	thrombopoietin [Source:HGNC Symbol;Acc:HGNC:11795]
GFPT2	#N/A	#N/A	#N/A	#N/A	#N/A	0.0640502	#N/A	0.188139	0.10917	0.0883118	#N/A	1.56189	0.147096	0.0746255	#N/A	7	ENSG00000131459	GFPT2	protein_coding	glutamine-fructose-6-phosphate transaminase 2 [Source:HGNC Symbol;Acc:HGNC:4242]
ESAM	#N/A	#N/A	#N/A	#N/A	#N/A	0.124027	#N/A	0.137717	0.118215	0.146994	0.0640238	0.134444	#N/A	0.120401	#N/A	7	ENSG00000149564	ESAM	protein_coding	endothelial cell adhesion molecule [Source:HGNC Symbol;Acc:HGNC:17474]
#287598	#N/A	#N/A	#N/A	#N/A	#N/A	#N/A	#N/A	2.84396	0.432539	0.0991804	0.0759001	1.78767	0.0911212	0.0636643	#N/A	7	ENSG00000287598		lncRNA	novel transcript
SHISA9	#N/A	#N/A	#N/A	#N/A	#N/A	0.0636411	#N/A	1.23028	0.160398	0.193001	0.0757833	3.11326	#N/A	0.515834	#N/A	7	ENSG00000237515	SHISA9	protein_coding	shisa family member 9 [Source:HGNC Symbol;Acc:HGNC:37231]
BID	#N/A	#N/A	#N/A	#N/A	#N/A	0.0634286	#N/A	0.347886	0.165709	0.160071	#N/A	2.08453	0.43617	0.0860853	#N/A	7	ENSG00000015475	BID	protein_coding	BH3 interacting domain death agonist [Source:HGNC Symbol;Acc:HGNC:1050]
MAP1S	#N/A	#N/A	#N/A	#N/A	#N/A	0.126213	#N/A	0.645572	0.413936	0.115465	#N/A	0.504148	0.36576	0.0633513	#N/A	7	ENSG00000130479	MAP1S	protein_coding	microtubule associated protein 1S [Source:HGNC Symbol;Acc:HGNC:15715]
#258760	#N/A	#N/A	#N/A	#N/A	#N/A	0.149685	0.0854566	1.05255	#N/A	0.565341	0.0633198	#N/A	1.01171	0.395838	#N/A	7	ENSG00000258760		lncRNA	novel transcript
KCNMB4	#N/A	#N/A	#N/A	#N/A	#N/A	0.0665976	#N/A	0.650917	0.116666	0.150534	0.0631177	2.7302	#N/A	0.156589	#N/A	7	ENSG00000135643	KCNMB4	protein_coding	potassium calcium-activated channel subfamily M regulatory beta subunit 4 [Source:HGNC Symbol;Acc:HGNC:6289]
ADAMTSL2	#N/A	#N/A	#N/A	#N/A	#N/A	0.0929564	#N/A	0.0625221	0.0931616	0.0942157	#N/A	0.0716138	0.0773933	0.0876729	#N/A	7	ENSG00000197859	ADAMTSL2	protein_coding	ADAMTS like 2 [Source:HGNC Symbol;Acc:HGNC:14631]
JCAD	#N/A	#N/A	#N/A	#N/A	#N/A	0.100674	#N/A	0.137272	0.118351	0.0952262	0.0624574	0.125032	#N/A	0.105508	#N/A	7	ENSG00000165757	JCAD	protein_coding	junctional cadherin 5 associated [Source:HGNC Symbol;Acc:HGNC:29283]
DSC2	#N/A	#N/A	#N/A	#N/A	#N/A	0.0894623	#N/A	0.0912096	0.0951202	0.091838	#N/A	0.0622505	0.0702254	0.0878754	#N/A	7	ENSG00000134755	DSC2	protein_coding	desmocollin 2 [Source:HGNC Symbol;Acc:HGNC:3036]
MX2	#N/A	#N/A	#N/A	#N/A	#N/A	0.0910804	#N/A	0.144671	0.13845	0.120847	0.0617429	0.13467	#N/A	0.110836	#N/A	7	ENSG00000183486	MX2	protein_coding	MX dynamin like GTPase 2 [Source:HGNC Symbol;Acc:HGNC:7533]
DEPP1	#N/A	#N/A	#N/A	#N/A	#N/A	0.0679368	#N/A	0.0991199	0.102007	0.0798994	#N/A	0.0918036	0.0616662	0.0721562	#N/A	7	ENSG00000165507	DEPP1	protein_coding	DEPP1 autophagy regulator [Source:HGNC Symbol;Acc:HGNC:23355]
TMEM107	#N/A	#N/A	#N/A	#N/A	#N/A	0.0892678	#N/A	0.0790494	0.0924178	0.0943311	#N/A	0.0828844	0.065267	0.0614649	#N/A	7	ENSG00000179029	TMEM107	protein_coding	transmembrane protein 107 [Source:HGNC Symbol;Acc:HGNC:28128]
HAS2	#N/A	#N/A	#N/A	0.0612577	0.188411	0.0753685	0.0827991	0.473072	0.42268	0.136699	#N/A	#N/A	#N/A	#N/A	#N/A	7	ENSG00000170961	HAS2	protein_coding	hyaluronan synthase 2 [Source:HGNC Symbol;Acc:HGNC:4819]
#231236	#N/A	#N/A	#N/A	#N/A	#N/A	0.11162	#N/A	0.119699	0.115466	0.107477	0.0608688	0.722335	#N/A	0.0875345	#N/A	7	ENSG00000231236		lncRNA	novel transcript
ARHGDIB	#N/A	#N/A	#N/A	#N/A	#N/A	0.125507	#N/A	0.137189	0.144504	0.13876	0.0606905	0.130446	#N/A	0.122273	#N/A	7	ENSG00000111348	ARHGDIB	protein_coding	Rho GDP dissociation inhibitor beta [Source:HGNC Symbol;Acc:HGNC:679]
MZT1	#N/A	#N/A	#N/A	#N/A	#N/A	0.0596286	#N/A	2.69686	2.40817	0.231506	#N/A	2.66389	0.306736	0.210126	#N/A	7	ENSG00000204899	MZT1	protein_coding	mitotic spindle organizing protein 1 [Source:HGNC Symbol;Acc:HGNC:33830]
SOX4	#N/A	#N/A	#N/A	#N/A	#N/A	0.804077	#N/A	4.60173	4.81919	0.231879	0.0585221	2.21856	1.90836	#N/A	#N/A	7	ENSG00000124766	SOX4	protein_coding	SRY-box transcription factor 4 [Source:HGNC Symbol;Acc:HGNC:11200]
MAFTRR	#N/A	#N/A	#N/A	#N/A	#N/A	0.0581851	#N/A	1.24986	0.778468	0.44891	#N/A	1.73398	0.27376	0.18716	#N/A	7	ENSG00000261390	MAFTRR	lncRNA	MAF transcriptional regulator RNA [Source:HGNC Symbol;Acc:HGNC:51525]
CCDC71L	#N/A	#N/A	#N/A	#N/A	#N/A	0.0745622	#N/A	1.17036	0.29461	0.107328	#N/A	2.02492	0.0866622	0.0577258	#N/A	7	ENSG00000253276	CCDC71L	protein_coding	coiled-coil domain containing 71 like [Source:HGNC Symbol;Acc:HGNC:26685]
HIC1	#N/A	#N/A	#N/A	#N/A	#N/A	0.0943749	#N/A	0.0979514	0.106079	0.0971257	0.0566938	0.108784	#N/A	0.0873475	#N/A	7	ENSG00000177374	HIC1	protein_coding	HIC ZBTB transcriptional repressor 1 [Source:HGNC Symbol;Acc:HGNC:4909]
LINC01435	#N/A	#N/A	#N/A	#N/A	0.0565368	0.104018	#N/A	0.721233	0.353797	#N/A	#N/A	2.12562	0.159543	0.101063	#N/A	7	ENSG00000229981	LINC01435	lncRNA	long intergenic non-protein coding RNA 1435 [Source:HGNC Symbol;Acc:HGNC:50753]
SERTAD4#082497	#N/A	#N/A	#N/A	#N/A	#N/A	0.0932349	#N/A	0.1049	0.105395	0.101348	0.0556641	0.0770444	0.101301	#N/A	#N/A	7	ENSG00000082497	SERTAD4	protein_coding	SERTA domain containing 4 [Source:HGNC Symbol;Acc:HGNC:25236]
SDCBP2	#N/A	#N/A	#N/A	#N/A	#N/A	0.0556284	#N/A	2.07192	1.41873	0.328955	#N/A	2.61806	1.1296	0.206846	#N/A	7	ENSG00000125775	SDCBP2	protein_coding	syndecan binding protein 2 [Source:HGNC Symbol;Acc:HGNC:15756]
BOLA2	#N/A	0.180082	0.133783	#N/A	#N/A	0.0949969	#N/A	#N/A	#N/A	#N/A	#N/A	0.280761	0.081844	0.0838582	0.0555352	7	ENSG00000183336	BOLA2	protein_coding	bolA family member 2 [Source:HGNC Symbol;Acc:HGNC:29488]
LY6E#160932	#N/A	#N/A	#N/A	#N/A	#N/A	0.0915057	#N/A	0.105547	0.103438	0.0965428	0.0544865	0.106594	#N/A	0.0955195	#N/A	7	ENSG00000160932	LY6E	protein_coding	lymphocyte antigen 6 family member E [Source:HGNC Symbol;Acc:HGNC:6727]
SAMD9	#N/A	#N/A	#N/A	#N/A	#N/A	0.0873706	#N/A	0.102348	0.0980016	0.0877119	#N/A	0.0971579	0.054458	0.0821996	#N/A	7	ENSG00000205413	SAMD9	protein_coding	sterile alpha motif domain containing 9 [Source:HGNC Symbol;Acc:HGNC:1348]
CASP1	#N/A	#N/A	#N/A	#N/A	#N/A	0.0542328	#N/A	0.0770795	0.0841886	0.0767945	#N/A	0.0751008	0.0607955	0.0907444	#N/A	7	ENSG00000137752	CASP1	protein_coding	caspase 1 [Source:HGNC Symbol;Acc:HGNC:1499]
#258744	#N/A	#N/A	#N/A	#N/A	#N/A	0.0539546	#N/A	0.261734	0.0588464	0.0766268	#N/A	1.09968	0.0872747	0.0772512	#N/A	7	ENSG00000258744		lncRNA	novel transcript, antisense to CMA1
#249951	#N/A	#N/A	#N/A	#N/A	#N/A	0.0635576	#N/A	0.0539146	0.0813444	0.0918497	#N/A	0.175037	0.0812799	0.0675237	#N/A	7	ENSG00000249951		lncRNA	novel transcript
#268659	#N/A	#N/A	#N/A	#N/A	#N/A	#N/A	#N/A	0.0791379	0.0966323	0.0947199	0.0536684	0.104857	0.0726146	0.0910284	#N/A	7	ENSG00000268659		lncRNA	novel transcript, sense intronic to C10orf11
TSPO	#N/A	#N/A	#N/A	#N/A	#N/A	0.0927365	#N/A	0.087624	0.0892692	0.0533964	#N/A	0.106669	0.073001	0.0965121	#N/A	7	ENSG00000100300	TSPO	protein_coding	translocator protein [Source:HGNC Symbol;Acc:HGNC:1158]
CYTH4	#N/A	#N/A	#N/A	#N/A	#N/A	0.0832822	#N/A	0.0876297	0.101626	0.0939964	0.053302	0.120444	#N/A	0.0561628	#N/A	7	ENSG00000100055	CYTH4	protein_coding	cytohesin 4 [Source:HGNC Symbol;Acc:HGNC:9505]
ARHGAP31-AS1	#N/A	#N/A	#N/A	#N/A	#N/A	0.090523	#N/A	0.090433	0.0696276	0.0948199	#N/A	0.31304	0.054248	0.0527171	#N/A	7	ENSG00000241155	ARHGAP31-AS1	lncRNA	ARHGAP31 antisense RNA 1 [Source:HGNC Symbol;Acc:HGNC:41235]
VILL	#N/A	#N/A	#N/A	#N/A	#N/A	0.0656605	#N/A	0.0572739	0.0696438	0.0566256	#N/A	0.0566641	0.052656	0.0633366	#N/A	7	ENSG00000136059	VILL	protein_coding	villin like [Source:HGNC Symbol;Acc:HGNC:30906]
GUCY1A1	#N/A	#N/A	#N/A	#N/A	#N/A	0.218869	#N/A	0.531395	0.142468	2.44041	0.0524968	4.21795	#N/A	0.184647	#N/A	7	ENSG00000164116	GUCY1A1	protein_coding	guanylate cyclase 1 soluble subunit alpha 1 [Source:HGNC Symbol;Acc:HGNC:4685]
#268981	#N/A	#N/A	#N/A	#N/A	#N/A	0.0826452	#N/A	0.0626085	0.0790496	0.0524256	#N/A	0.0706121	0.072777	0.0875569	#N/A	7	ENSG00000268981		lncRNA	novel transcript, antisense to ZNF492
DCHS2#197410	#N/A	#N/A	#N/A	#N/A	#N/A	0.0882713	#N/A	0.0839504	0.0852271	0.0987149	#N/A	0.257064	0.0691197	0.0517538	#N/A	7	ENSG00000197410	DCHS2	protein_coding	dachsous cadherin-related 2 [Source:HGNC Symbol;Acc:HGNC:23111]
LINC01948	#N/A	#N/A	#N/A	#N/A	#N/A	#N/A	#N/A	0.0798788	0.0887307	0.0733878	0.0515219	0.0960603	0.0959713	0.0785936	#N/A	7	ENSG00000248727	LINC01948	lncRNA	long intergenic non-protein coding RNA 1948 [Source:HGNC Symbol;Acc:HGNC:52772]
ITGB4	#N/A	#N/A	#N/A	#N/A	#N/A	0.0669491	#N/A	0.0884027	0.0655879	0.0636655	0.0515187	0.589304	#N/A	0.0733011	#N/A	7	ENSG00000132470	ITGB4	protein_coding	integrin subunit beta 4 [Source:HGNC Symbol;Acc:HGNC:6158]
GSTM5	#N/A	#N/A	#N/A	#N/A	#N/A	0.0617267	#N/A	0.051277	0.0916962	0.0964169	#N/A	0.0861033	0.0839077	0.0841939	#N/A	7	ENSG00000134201	GSTM5	protein_coding	glutathione S-transferase mu 5 [Source:HGNC Symbol;Acc:HGNC:4637]
C3orf70	#N/A	#N/A	#N/A	#N/A	#N/A	0.0750086	#N/A	0.060481	0.0802327	0.0696659	#N/A	0.0712599	0.051178	0.0714473	#N/A	7	ENSG00000187068	C3orf70	protein_coding	chromosome 3 open reading frame 70 [Source:HGNC Symbol;Acc:HGNC:33731]
OAS1	#N/A	#N/A	#N/A	#N/A	#N/A	0.0701568	#N/A	0.101217	0.10019	0.0906724	#N/A	0.0977549	0.0508294	0.0938822	#N/A	7	ENSG00000089127	OAS1	protein_coding	2'-5'-oligoadenylate synthetase 1 [Source:HGNC Symbol;Acc:HGNC:8086]
#182376	#N/A	#N/A	#N/A	#N/A	#N/A	#N/A	#N/A	0.0877065	0.07698	0.0749907	#N/A	0.0932047	0.075023	0.0775223	0.0506712	7	ENSG00000182376		lncRNA	novel transcript, antisense to FAM38A
SIX5	#N/A	#N/A	#N/A	#N/A	#N/A	0.0506572	#N/A	1.09346	0.972444	0.722625	#N/A	1.9195	2.27446	0.365553	#N/A	7	ENSG00000177045	SIX5	protein_coding	SIX homeobox 5 [Source:HGNC Symbol;Acc:HGNC:10891]
#250129	#N/A	0.239298	#N/A	#N/A	#N/A	0.0506543	#N/A	1.23889	1.20355	#N/A	#N/A	1.2083	0.994438	#N/A	0.270149	7	ENSG00000250129		lncRNA	novel transcript
#287097	#N/A	#N/A	#N/A	#N/A	#N/A	0.0894574	#N/A	0.0537081	#N/A	0.0781189	0.053302	0.234595	0.0503332	0.0781803	#N/A	7	ENSG00000287097		lncRNA	novel transcript
PWWP2B	#N/A	0.26918	0.050444	#N/A	#N/A	0.110284	#N/A	0.785358	0.674084	#N/A	#N/A	0.566768	#N/A	#N/A	0.0501088	7	ENSG00000171813	PWWP2B	protein_coding	PWWP domain containing 2B [Source:HGNC Symbol;Acc:HGNC:25150]
CARD6	#N/A	#N/A	#N/A	#N/A	#N/A	0.0631462	#N/A	0.0867531	0.0857615	0.0786092	#N/A	0.0675391	0.0620707	0.0499741	#N/A	7	ENSG00000132357	CARD6	protein_coding	caspase recruitment domain family member 6 [Source:HGNC Symbol;Acc:HGNC:16394]
TMEM204	#N/A	#N/A	#N/A	#N/A	#N/A	0.0979162	#N/A	0.425639	0.136188	0.109458	0.049326	3.85617	#N/A	0.167041	#N/A	7	ENSG00000131634	TMEM204	protein_coding	transmembrane protein 204 [Source:HGNC Symbol;Acc:HGNC:14158]
#253608	#N/A	#N/A	#N/A	#N/A	#N/A	0.0616995	#N/A	0.0940652	0.0749045	0.0663584	#N/A	0.230651	0.0486679	0.0826313	#N/A	7	ENSG00000253608		lncRNA	novel transcript
FZD2	#N/A	#N/A	#N/A	#N/A	#N/A	0.0471635	#N/A	0.0553715	0.0469941	0.0518852	#N/A	0.0530384	0.0503329	0.0497883	#N/A	7	ENSG00000180340	FZD2	protein_coding	frizzled class receptor 2 [Source:HGNC Symbol;Acc:HGNC:4040]
APEX2	#N/A	#N/A	#N/A	#N/A	#N/A	0.0862617	#N/A	0.114141	0.0486627	0.0476514	#N/A	0.0479563	0.0464392	0.0518405	#N/A	7	ENSG00000169188	APEX2	protein_coding	apurinic/apyrimidinic endodeoxyribonuclease 2 [Source:HGNC Symbol;Acc:HGNC:17889]
DISC1FP1	#N/A	#N/A	0.643615	#N/A	#N/A	#N/A	#N/A	0.237136	1.4414	0.0997479	0.0454006	1.3581	#N/A	0.366461	#N/A	7	ENSG00000261645	DISC1FP1	lncRNA	DISC1 fusion partner 1 [Source:HGNC Symbol;Acc:HGNC:33625]
INSC	#N/A	#N/A	#N/A	#N/A	#N/A	0.0817532	#N/A	0.0695138	0.0791068	0.0703865	#N/A	0.0931491	0.0453838	0.0861715	#N/A	7	ENSG00000188487	INSC	protein_coding	INSC spindle orientation adaptor protein [Source:HGNC Symbol;Acc:HGNC:33116]
PARP12	#N/A	#N/A	#N/A	#N/A	#N/A	0.0814679	#N/A	2.57709	2.6347	0.798264	0.0451269	#N/A	1.0183	0.322404	#N/A	7	ENSG00000059378	PARP12	protein_coding	poly(ADP-ribose) polymerase family member 12 [Source:HGNC Symbol;Acc:HGNC:21919]
RASGRF2-AS1	#N/A	#N/A	#N/A	#N/A	0.045071	0.0886294	#N/A	0.0976112	0.0818982	0.0965875	#N/A	0.0745368	#N/A	0.0898843	#N/A	7	ENSG00000251450	RASGRF2-AS1	lncRNA	RASGRF2 antisense RNA 1 [Source:HGNC Symbol;Acc:HGNC:40499]
ASAP1-IT2	#N/A	#N/A	#N/A	#N/A	#N/A	0.0450237	#N/A	2.1575	1.01104	0.405175	#N/A	2.28694	1.03966	0.240132	#N/A	7	ENSG00000280543	ASAP1-IT2	lncRNA	ASAP1 intronic transcript 2 [Source:HGNC Symbol;Acc:HGNC:48917]
C1orf115	#N/A	#N/A	#N/A	#N/A	0.0444632	0.0915057	#N/A	0.087257	0.0943998	0.0936785	#N/A	0.0966148	#N/A	0.0926543	#N/A	7	ENSG00000162817	C1orf115	protein_coding	chromosome 1 open reading frame 115 [Source:HGNC Symbol;Acc:HGNC:25873]
DOK6	#N/A	#N/A	#N/A	#N/A	#N/A	0.272591	#N/A	#N/A	0.685144	1.29122	0.0443424	1.331	2.20527	0.348527	#N/A	7	ENSG00000206052	DOK6	protein_coding	docking protein 6 [Source:HGNC Symbol;Acc:HGNC:28301]
RUBCNL	#N/A	#N/A	#N/A	#N/A	#N/A	0.0936606	#N/A	0.307768	0.0493865	0.0509106	#N/A	0.136204	0.0588229	0.0441509	#N/A	7	ENSG00000102445	RUBCNL	protein_coding	rubicon like autophagy enhancer [Source:HGNC Symbol;Acc:HGNC:20420]
SLC2A10	#N/A	#N/A	#N/A	#N/A	#N/A	0.0894623	#N/A	0.0519789	0.0841995	0.0569767	#N/A	0.0438951	0.0877394	0.0754836	#N/A	7	ENSG00000197496	SLC2A10	protein_coding	solute carrier family 2 member 10 [Source:HGNC Symbol;Acc:HGNC:13444]
SLC39A1	#N/A	#N/A	#N/A	#N/A	#N/A	0.0438752	#N/A	0.408444	0.28354	0.182448	#N/A	1.65663	0.253228	0.27222	#N/A	7	ENSG00000143570	SLC39A1	protein_coding	solute carrier family 39 member 1 [Source:HGNC Symbol;Acc:HGNC:12876]
SHMT2	#N/A	#N/A	#N/A	#N/A	#N/A	0.0467787	#N/A	0.0477638	0.0510149	0.0428218	#N/A	0.0528095	0.0473517	0.0491753	#N/A	7	ENSG00000182199	SHMT2	protein_coding	serine hydroxymethyltransferase 2 [Source:HGNC Symbol;Acc:HGNC:10852]
#267313	#N/A	#N/A	#N/A	#N/A	#N/A	0.0672152	#N/A	0.0931055	0.103033	0.097551	#N/A	0.1004	0.0824467	0.0427923	#N/A	7	ENSG00000267313		lncRNA	keratoconus gene 6 [Source:NCBI gene (formerly Entrezgene);Acc:641516]
CYP1B1	#N/A	#N/A	#N/A	#N/A	#N/A	0.0427392	#N/A	0.1008	0.0680486	0.0701073	#N/A	0.0535866	0.0520384	0.0647297	#N/A	7	ENSG00000138061	CYP1B1	protein_coding	cytochrome P450 family 1 subfamily B member 1 [Source:HGNC Symbol;Acc:HGNC:2597]
LINC02156	#N/A	0.0410069	#N/A	#N/A	#N/A	0.0885305	#N/A	0.0491156	0.0663441	0.0783028	#N/A	0.0639459	0.0917377	#N/A	#N/A	7	ENSG00000257906	LINC02156	lncRNA	long intergenic non-protein coding RNA 2156 [Source:HGNC Symbol;Acc:HGNC:53017]
LINC02652	#N/A	#N/A	#N/A	0.0666222	#N/A	#N/A	#N/A	#N/A	0.495012	0.758342	0.040812	1.21156	0.678433	0.200506	#N/A	7	ENSG00000237128	LINC02652	lncRNA	long intergenic non-protein coding RNA 2652 [Source:HGNC Symbol;Acc:HGNC:54137]
C1RL-AS1#205885	#N/A	#N/A	#N/A	#N/A	#N/A	0.0400954	#N/A	0.159737	0.0729815	0.0403736	#N/A	0.865522	0.157233	0.0590296	#N/A	7	ENSG00000205885	C1RL-AS1	lncRNA	C1RL antisense RNA 1 [Source:HGNC Symbol;Acc:HGNC:27461]
CD14	#N/A	#N/A	#N/A	#N/A	#N/A	0.0465809	#N/A	0.0544106	0.0533197	0.0510088	#N/A	0.0452515	0.0398317	0.0467948	#N/A	7	ENSG00000170458	CD14	protein_coding	CD14 molecule [Source:HGNC Symbol;Acc:HGNC:1628]
#287907	#N/A	#N/A	#N/A	#N/A	#N/A	0.0815983	#N/A	0.16271	0.0850094	0.0557372	#N/A	0.220797	0.0397769	0.0544057	#N/A	7	ENSG00000287907		lncRNA	novel transcript
RAB34	#N/A	#N/A	#N/A	#N/A	#N/A	0.0467787	#N/A	0.0543058	0.0489317	0.0510978	#N/A	0.0446205	0.0419966	0.0397375	#N/A	7	ENSG00000109113	RAB34	protein_coding	RAB34, member RAS oncogene family [Source:HGNC Symbol;Acc:HGNC:16519]
TAF10	#N/A	#N/A	#N/A	#N/A	#N/A	0.089968	#N/A	0.0491767	0.0394701	#N/A	0.0573024	0.471255	0.0530424	0.0641305	#N/A	7	ENSG00000166337	TAF10	protein_coding	TATA-box binding protein associated factor 10 [Source:HGNC Symbol;Acc:HGNC:11543]
LINC00276	#N/A	1.36601	#N/A	#N/A	#N/A	0.699448	#N/A	#N/A	0.676325	#N/A	0.0381416	2.03798	1.84369	1.41785	#N/A	7	ENSG00000230448	LINC00276	lncRNA	long intergenic non-protein coding RNA 276 [Source:HGNC Symbol;Acc:HGNC:38663]
LPP-AS2	#N/A	0.037932	#N/A	#N/A	#N/A	0.0555542	#N/A	#N/A	0.602211	0.0511572	#N/A	0.463226	0.0428714	0.0805132	#N/A	7	ENSG00000270959	LPP-AS2	lncRNA	LPP antisense RNA 2 [Source:HGNC Symbol;Acc:HGNC:27952]
#248373	#N/A	#N/A	#N/A	0.103134	#N/A	0.127254	#N/A	#N/A	0.32133	#N/A	0.0375133	2.79249	1.72383	0.100911	#N/A	7	ENSG00000248373		lncRNA	novel transcript
AIF1L	#N/A	#N/A	#N/A	#N/A	#N/A	0.0900342	#N/A	0.102882	0.0835556	0.0804555	#N/A	0.0896012	0.037304	0.066586	#N/A	7	ENSG00000126878	AIF1L	protein_coding	allograft inflammatory factor 1 like [Source:HGNC Symbol;Acc:HGNC:28904]
PSAT1	#N/A	#N/A	#N/A	#N/A	#N/A	0.0710701	#N/A	0.070268	0.0877307	0.093637	#N/A	0.0727287	0.0867173	0.0371744	#N/A	7	ENSG00000135069	PSAT1	protein_coding	phosphoserine aminotransferase 1 [Source:HGNC Symbol;Acc:HGNC:19129]
HLA-B#234745	#N/A	#N/A	#N/A	#N/A	#N/A	0.0649009	#N/A	0.100649	0.0713441	0.0949641	0.0368587	0.0861618	#N/A	0.0686425	#N/A	7	ENSG00000234745	HLA-B	protein_coding	major histocompatibility complex, class I, B [Source:HGNC Symbol;Acc:HGNC:4932]
CYTIP	#N/A	#N/A	#N/A	#N/A	#N/A	0.0873694	#N/A	0.0988747	0.0949633	0.0815389	#N/A	0.23467	0.0480107	0.036582	#N/A	7	ENSG00000115165	CYTIP	protein_coding	cytohesin 1 interacting protein [Source:HGNC Symbol;Acc:HGNC:9506]
MT-ATP8	#N/A	#N/A	#N/A	#N/A	#N/A	0.0486439	#N/A	0.0548633	0.0540564	0.0410864	#N/A	0.0517848	0.0364222	0.0515507	#N/A	7	ENSG00000228253	MT-ATP8	protein_coding	mitochondrially encoded ATP synthase membrane subunit 8 [Source:HGNC Symbol;Acc:HGNC:7415]
GDE1	#N/A	#N/A	0.0357459	#N/A	#N/A	#N/A	#N/A	0.0745925	0.073511	0.0566858	#N/A	0.700805	#N/A	0.0363804	0.0424399	7	ENSG00000006007	GDE1	protein_coding	glycerophosphodiester phosphodiesterase 1 [Source:HGNC Symbol;Acc:HGNC:29644]
TSHZ3-AS1	#N/A	#N/A	#N/A	#N/A	#N/A	0.0356682	#N/A	0.0570742	0.0846969	0.0615474	#N/A	0.174232	0.0372509	0.0418322	#N/A	7	ENSG00000267662	TSHZ3-AS1	lncRNA	TSHZ3 antisense RNA 1 [Source:HGNC Symbol;Acc:HGNC:55288]
IQSEC3#120645	#N/A	#N/A	#N/A	#N/A	#N/A	0.0587741	#N/A	0.0950594	0.0849813	0.0704052	#N/A	0.0812495	0.0498406	0.0353721	#N/A	7	ENSG00000120645	IQSEC3	protein_coding	IQ motif and Sec7 domain ArfGEF 3 [Source:HGNC Symbol;Acc:HGNC:29193]
STK31	#N/A	#N/A	#N/A	#N/A	#N/A	0.0564697	#N/A	0.306904	0.127683	0.0343557	#N/A	0.193422	0.0667825	0.078834	#N/A	7	ENSG00000196335	STK31	protein_coding	serine/threonine kinase 31 [Source:HGNC Symbol;Acc:HGNC:11407]
ZBED1	#N/A	#N/A	#N/A	#N/A	#N/A	0.0339818	#N/A	0.287286	0.0642106	0.0513389	#N/A	0.072415	0.0913282	0.0758201	#N/A	7	ENSG00000214717	ZBED1	protein_coding	zinc finger BED-type containing 1 [Source:HGNC Symbol;Acc:HGNC:447]
FRAT2	#N/A	#N/A	#N/A	#N/A	#N/A	0.0622958	#N/A	0.0589951	0.0526872	0.0471263	0.0321238	#N/A	0.0469421	0.0391011	#N/A	7	ENSG00000181274	FRAT2	protein_coding	FRAT regulator of WNT signaling pathway 2 [Source:HGNC Symbol;Acc:HGNC:16048]
#267924	#N/A	#N/A	#N/A	#N/A	#N/A	0.0465809	#N/A	0.0320455	0.0515177	0.0510088	#N/A	0.0406499	0.0350401	0.0394054	#N/A	7	ENSG00000267924		lncRNA	novel transcript
TBX19	#N/A	#N/A	#N/A	#N/A	#N/A	0.0514898	#N/A	0.747761	0.078365	0.0833935	#N/A	0.778339	0.542901	0.0319909	#N/A	7	ENSG00000143178	TBX19	protein_coding	T-box transcription factor 19 [Source:HGNC Symbol;Acc:HGNC:11596]
GPR39	#N/A	#N/A	#N/A	#N/A	#N/A	0.0312921	#N/A	0.352759	0.169436	0.0844461	#N/A	2.34162	0.0714418	0.0417971	#N/A	7	ENSG00000183840	GPR39	protein_coding	G protein-coupled receptor 39 [Source:HGNC Symbol;Acc:HGNC:4496]
ELOVL7	#N/A	#N/A	#N/A	#N/A	#N/A	0.0454587	#N/A	0.118842	0.0615945	0.0551486	#N/A	0.854181	0.0523916	0.030411	#N/A	7	ENSG00000164181	ELOVL7	protein_coding	ELOVL fatty acid elongase 7 [Source:HGNC Symbol;Acc:HGNC:26292]
FOXP4-AS1	#N/A	#N/A	#N/A	#N/A	#N/A	0.0369805	#N/A	0.2426	0.0694701	#N/A	#N/A	1.02859	0.39022	0.0465924	0.0293434	7	ENSG00000234753	FOXP4-AS1	lncRNA	FOXP4 antisense RNA 1 [Source:HGNC Symbol;Acc:HGNC:50332]
SLC22A10	#N/A	#N/A	#N/A	#N/A	#N/A	0.0495078	#N/A	0.500612	0.249401	0.0400051	#N/A	0.205124	0.0288965	0.0525401	#N/A	7	ENSG00000184999	SLC22A10	protein_coding	solute carrier family 22 member 10 [Source:HGNC Symbol;Acc:HGNC:18057]
NPDC1	#N/A	#N/A	#N/A	#N/A	#N/A	0.363255	#N/A	1.13257	0.222462	0.30913	0.0288841	2.76115	#N/A	0.388061	#N/A	7	ENSG00000107281	NPDC1	protein_coding	neural proliferation, differentiation and control 1 [Source:HGNC Symbol;Acc:HGNC:7899]
SYCP2L	#N/A	#N/A	#N/A	#N/A	#N/A	0.0362145	#N/A	0.165702	0.0770804	0.0705542	#N/A	0.156316	0.0678847	0.0286501	#N/A	7	ENSG00000153157	SYCP2L	protein_coding	synaptonemal complex protein 2 like [Source:HGNC Symbol;Acc:HGNC:21537]
IDH3B	#N/A	0.637816	0.0276713	#N/A	#N/A	0.0560198	#N/A	1.35149	0.842316	0.994605	#N/A	#N/A	#N/A	#N/A	0.182515	7	ENSG00000101365	IDH3B	protein_coding	isocitrate dehydrogenase (NAD(+)) 3 non-catalytic subunit beta [Source:HGNC Symbol;Acc:HGNC:5385]
STK32A	#N/A	#N/A	#N/A	#N/A	#N/A	0.0350678	#N/A	0.192407	0.0826659	0.0560645	#N/A	0.706764	0.050172	0.027667	#N/A	7	ENSG00000169302	STK32A	protein_coding	serine/threonine kinase 32A [Source:HGNC Symbol;Acc:HGNC:28317]
HLA-DPA1#231389	#N/A	#N/A	#N/A	#N/A	#N/A	0.0485383	#N/A	0.0566228	0.0554286	0.0510288	0.0276466	0.0353332	#N/A	0.0407841	#N/A	7	ENSG00000231389	HLA-DPA1	protein_coding	major histocompatibility complex, class II, DP alpha 1 [Source:HGNC Symbol;Acc:HGNC:4938]
LINC00589	#N/A	0.37383	0.0367492	#N/A	#N/A	0.0567796	#N/A	#N/A	0.09281	#N/A	#N/A	0.515676	0.0872511	0.0273576	#N/A	7	ENSG00000251191	LINC00589	lncRNA	long intergenic non-protein coding RNA 589 [Source:HGNC Symbol;Acc:HGNC:32299]
GRID2	#N/A	#N/A	#N/A	#N/A	#N/A	0.0294269	#N/A	0.655002	0.113261	0.178778	#N/A	2.73906	0.16222	0.0272003	#N/A	7	ENSG00000152208	GRID2	protein_coding	glutamate ionotropic receptor delta type subunit 2 [Source:HGNC Symbol;Acc:HGNC:4576]
#286869	#N/A	#N/A	#N/A	#N/A	#N/A	0.0448513	#N/A	0.0403976	0.0487995	#N/A	#N/A	0.0403673	0.0380421	0.0298671	0.0266901	7	ENSG00000286869		lncRNA	novel transcript
ALDH1A2	#N/A	#N/A	#N/A	#N/A	#N/A	0.0258719	#N/A	0.914044	0.32946	0.462905	#N/A	2.69149	0.295981	0.169565	#N/A	7	ENSG00000128918	ALDH1A2	protein_coding	aldehyde dehydrogenase 1 family member A2 [Source:HGNC Symbol;Acc:HGNC:15472]
RPS9#170889	#N/A	#N/A	#N/A	0.0246289	#N/A	0.0492675	#N/A	0.0481818	0.0505619	#N/A	0.0284493	0.0579238	#N/A	0.0518132	#N/A	7	ENSG00000170889	RPS9	protein_coding	ribosomal protein S9 [Source:HGNC Symbol;Acc:HGNC:10442]
AGRN	#N/A	#N/A	#N/A	#N/A	#N/A	0.080575	#N/A	0.0514583	0.0658384	0.0424728	#N/A	0.0822359	0.0242019	0.0739989	#N/A	7	ENSG00000188157	AGRN	protein_coding	agrin [Source:HGNC Symbol;Acc:HGNC:329]
TBX3-AS1	#N/A	#N/A	#N/A	#N/A	#N/A	0.0241984	#N/A	0.101299	0.150845	0.0475252	#N/A	0.426492	0.113705	0.0284434	#N/A	7	ENSG00000257817	TBX3-AS1	lncRNA	TBX3 antisense RNA 1 [Source:HGNC Symbol;Acc:HGNC:55471]
RNF181	#N/A	0.0233678	#N/A	#N/A	#N/A	0.0375185	#N/A	0.0501156	0.0521021	#N/A	#N/A	0.0576305	0.0296445	0.0514927	#N/A	7	ENSG00000168894	RNF181	protein_coding	ring finger protein 181 [Source:HGNC Symbol;Acc:HGNC:28037]
#286076	#N/A	0.350254	0.0232064	#N/A	0.0233371	0.203729	#N/A	#N/A	#N/A	0.389089	0.0279205	#N/A	#N/A	#N/A	0.0546541	7	ENSG00000286076		lncRNA	novel transcript
SRM	#N/A	0.0229474	#N/A	#N/A	#N/A	0.0514735	#N/A	0.176794	0.0597512	0.0810246	#N/A	0.0571941	#N/A	0.0517338	#N/A	7	ENSG00000116649	SRM	protein_coding	spermidine synthase [Source:HGNC Symbol;Acc:HGNC:11296]
IRF2BPL	#N/A	#N/A	#N/A	#N/A	#N/A	0.0248576	#N/A	0.0776781	0.0987326	0.0482618	#N/A	0.342828	0.0211509	0.0401134	#N/A	7	ENSG00000119669	IRF2BPL	protein_coding	interferon regulatory factor 2 binding protein like [Source:HGNC Symbol;Acc:HGNC:14282]
LINC01847	#N/A	0.0241428	#N/A	#N/A	#N/A	0.0456003	#N/A	0.537907	0.189336	0.0916124	#N/A	0.175679	0.0203773	#N/A	#N/A	7	ENSG00000253311	LINC01847	lncRNA	long intergenic non-protein coding RNA 1847 [Source:HGNC Symbol;Acc:HGNC:52662]
ZNF486	#N/A	#N/A	#N/A	#N/A	#N/A	0.0341421	#N/A	0.0450342	0.0420008	0.0328052	#N/A	0.0223593	0.03207	0.0193857	#N/A	7	ENSG00000256229	ZNF486	protein_coding	zinc finger protein 486 [Source:HGNC Symbol;Acc:HGNC:20807]
TRAPPC2B	#N/A	#N/A	0.0301457	#N/A	0.0304447	0.067115	0.0645243	#N/A	#N/A	#N/A	0.0189374	#N/A	#N/A	0.0407843	0.0385027	7	ENSG00000256060	TRAPPC2B	protein_coding	trafficking protein particle complex subunit 2B [Source:HGNC Symbol;Acc:HGNC:10710]
MIR222HG	#N/A	#N/A	#N/A	#N/A	#N/A	0.0553201	#N/A	0.0389345	0.0799486	0.0630743	#N/A	0.226241	0.0187846	0.0697496	#N/A	7	ENSG00000270069	MIR222HG	lncRNA	miR222/221 cluster host gene [Source:HGNC Symbol;Acc:HGNC:49555]
HOXD4	#N/A	#N/A	#N/A	#N/A	#N/A	0.0902064	#N/A	0.146597	0.0659923	0.0703127	#N/A	0.363812	0.0556718	0.01731	#N/A	7	ENSG00000170166	HOXD4	protein_coding	homeobox D4 [Source:HGNC Symbol;Acc:HGNC:5138]
NDUFB2	#N/A	#N/A	#N/A	0.0195635	#N/A	0.0322812	#N/A	0.0371817	0.0358888	#N/A	0.0300174	0.0396155	#N/A	#N/A	0.017282	7	ENSG00000090266	NDUFB2	protein_coding	NADH:ubiquinone oxidoreductase subunit B2 [Source:HGNC Symbol;Acc:HGNC:7697]
DBP	#N/A	#N/A	#N/A	#N/A	#N/A	0.0171959	#N/A	0.0490926	0.0286278	0.0434442	#N/A	1.02035	0.109664	0.0327692	#N/A	7	ENSG00000105516	DBP	protein_coding	D-box binding PAR bZIP transcription factor [Source:HGNC Symbol;Acc:HGNC:2697]
#285741	#N/A	#N/A	#N/A	#N/A	#N/A	0.0905888	#N/A	0.250399	0.0410285	0.059385	#N/A	0.184801	0.0483166	0.0171886	#N/A	7	ENSG00000285741		lncRNA	novel transcript
KDR	#N/A	#N/A	#N/A	#N/A	#N/A	#N/A	0.0247201	0.0461637	0.0557753	0.0414896	0.0282422	0.0393728	#N/A	0.0149185	#N/A	7	ENSG00000128052	KDR	protein_coding	kinase insert domain receptor [Source:HGNC Symbol;Acc:HGNC:6307]
MYRFL	#N/A	#N/A	#N/A	#N/A	#N/A	0.0276262	#N/A	0.416886	0.0429697	0.0322771	0.0229505	0.444625	#N/A	0.0137822	#N/A	7	ENSG00000166268	MYRFL	protein_coding	myelin regulatory factor like [Source:HGNC Symbol;Acc:HGNC:26316]
STON1	#N/A	#N/A	#N/A	#N/A	#N/A	0.0476924	#N/A	0.017939	0.0487651	0.0522571	#N/A	0.0417119	0.0133048	0.017026	#N/A	7	ENSG00000243244	STON1	protein_coding	stonin 1 [Source:HGNC Symbol;Acc:HGNC:17003]
RAMP3	#N/A	#N/A	#N/A	#N/A	#N/A	0.0292813	#N/A	0.0469843	0.0463624	0.0425524	0.0156208	0.0315753	#N/A	0.0109956	#N/A	7	ENSG00000122679	RAMP3	protein_coding	receptor activity modifying protein 3 [Source:HGNC Symbol;Acc:HGNC:9845]
MRPL27	#N/A	0.647729	0.0519484	0.0102336	0.0311716	0.467373	#N/A	#N/A	#N/A	#N/A	#N/A	#N/A	#N/A	0.464628	0.0508146	7	ENSG00000108826	MRPL27	protein_coding	mitochondrial ribosomal protein L27 [Source:HGNC Symbol;Acc:HGNC:14483]
WWC1	#N/A	#N/A	#N/A	#N/A	#N/A	0.0101919	#N/A	0.170663	0.0668762	0.0543526	#N/A	0.285708	0.012271	0.0537717	#N/A	7	ENSG00000113645	WWC1	protein_coding	WW and C2 domain containing 1 [Source:HGNC Symbol;Acc:HGNC:29435]
HCLS1	#N/A	#N/A	#N/A	#N/A	#N/A	0.00909957	#N/A	0.14776	0.1394	0.0606046	#N/A	1.02142	0.102714	0.0735072	#N/A	7	ENSG00000180353	HCLS1	protein_coding	hematopoietic cell-specific Lyn substrate 1 [Source:HGNC Symbol;Acc:HGNC:4844]
ST6GALNAC5	#N/A	#N/A	#N/A	#N/A	#N/A	0.0115007	#N/A	0.0066872	0.0225708	0.0201975	#N/A	0.0841982	0.010482	0.0313177	#N/A	7	ENSG00000117069	ST6GALNAC5	protein_coding	ST6 N-acetylgalactosaminide alpha-2,6-sialyltransferase 5 [Source:HGNC Symbol;Acc:HGNC:19342]
HELZ2	#N/A	#N/A	#N/A	#N/A	#N/A	0.0472184	#N/A	0.0340078	0.034775	0.0346867	#N/A	0.0360822	0.00552326	0.0185919	#N/A	7	ENSG00000130589	HELZ2	protein_coding	helicase with zinc finger 2 [Source:HGNC Symbol;Acc:HGNC:30021]
C3orf52#114529	#N/A	0.12637	#N/A	#N/A	#N/A	0.0304974	#N/A	0.258984	0.114894	#N/A	#N/A	0.798639	0.200818	0.00498784	#N/A	7	ENSG00000114529	C3orf52	protein_coding	chromosome 3 open reading frame 52 [Source:HGNC Symbol;Acc:HGNC:26255]
TSSC4	#N/A	#N/A	#N/A	#N/A	#N/A	0.0475391	#N/A	0.0352455	0.0297062	0.0263094	#N/A	0.038361	0.00368343	0.0259035	#N/A	7	ENSG00000184281	TSSC4	protein_coding	tumor suppressing subtransferable candidate 4 [Source:HGNC Symbol;Acc:HGNC:12386]
MRPL53	#N/A	0.0119743	0.0222126	#N/A	0.0229331	#N/A	#N/A	#N/A	#N/A	#N/A	#N/A	0.00442504	0.00270691	0.029314	0.0209238	7	ENSG00000204822	MRPL53	protein_coding	mitochondrial ribosomal protein L53 [Source:HGNC Symbol;Acc:HGNC:16684]
RECK	#N/A	#N/A	#N/A	#N/A	#N/A	3.42922	#N/A	#N/A	5.15536	4.26995	#N/A	6.18371	5.26419	5.30332	#N/A	6	ENSG00000122707	RECK	protein_coding	reversion inducing cysteine rich protein with kazal motifs [Source:HGNC Symbol;Acc:HGNC:11345]
GAS7	#N/A	#N/A	#N/A	#N/A	#N/A	3.02584	#N/A	#N/A	4.74406	4.08821	#N/A	4.18435	2.9198	3.76725	#N/A	6	ENSG00000007237	GAS7	protein_coding	growth arrest specific 7 [Source:HGNC Symbol;Acc:HGNC:4169]
ITGA5	#N/A	#N/A	#N/A	#N/A	#N/A	2.52738	#N/A	#N/A	2.90001	2.26924	#N/A	3.75903	3.12763	4.10372	#N/A	6	ENSG00000161638	ITGA5	protein_coding	integrin subunit alpha 5 [Source:HGNC Symbol;Acc:HGNC:6141]
SESN3	#N/A	#N/A	#N/A	#N/A	#N/A	2.92565	#N/A	#N/A	2.28074	2.0714	#N/A	3.93893	3.90199	3.78018	#N/A	6	ENSG00000149212	SESN3	protein_coding	sestrin 3 [Source:HGNC Symbol;Acc:HGNC:23060]
HPCAL1	#N/A	#N/A	#N/A	#N/A	#N/A	2.03888	#N/A	#N/A	3.27503	2.7069	#N/A	3.53811	2.50673	2.86022	#N/A	6	ENSG00000115756	HPCAL1	protein_coding	hippocalcin like 1 [Source:HGNC Symbol;Acc:HGNC:5145]
SASH1	#N/A	#N/A	#N/A	#N/A	#N/A	2.29776	#N/A	#N/A	2.40442	1.85429	#N/A	3.09352	2.2106	2.47205	#N/A	6	ENSG00000111961	SASH1	protein_coding	SAM and SH3 domain containing 1 [Source:HGNC Symbol;Acc:HGNC:19182]
MAT2B	#N/A	#N/A	#N/A	#N/A	#N/A	1.94081	#N/A	#N/A	1.85114	2.37169	#N/A	2.41087	3.16501	2.13364	#N/A	6	ENSG00000038274	MAT2B	protein_coding	methionine adenosyltransferase 2B [Source:HGNC Symbol;Acc:HGNC:6905]
LAP3	#N/A	#N/A	#N/A	#N/A	#N/A	1.84946	#N/A	#N/A	3.31986	3.72932	#N/A	2.65689	3.22424	2.51657	#N/A	6	ENSG00000002549	LAP3	protein_coding	leucine aminopeptidase 3 [Source:HGNC Symbol;Acc:HGNC:18449]
VASP	#N/A	#N/A	#N/A	#N/A	#N/A	#N/A	#N/A	2.21375	2.68419	2.33317	#N/A	2.87514	3.3377	1.79426	#N/A	6	ENSG00000125753	VASP	protein_coding	vasodilator stimulated phosphoprotein [Source:HGNC Symbol;Acc:HGNC:12652]
TGIF1	#N/A	#N/A	#N/A	#N/A	#N/A	2.35934	#N/A	#N/A	1.77416	1.97348	#N/A	2.11485	2.10017	2.01862	#N/A	6	ENSG00000177426	TGIF1	protein_coding	TGFB induced factor homeobox 1 [Source:HGNC Symbol;Acc:HGNC:11776]
SWAP70	#N/A	#N/A	#N/A	#N/A	#N/A	1.7356	#N/A	#N/A	3.21163	2.55308	#N/A	3.06144	2.66685	2.5319	#N/A	6	ENSG00000133789	SWAP70	protein_coding	switching B cell complex subunit SWAP70 [Source:HGNC Symbol;Acc:HGNC:17070]
#250397	#N/A	#N/A	#N/A	#N/A	#N/A	#N/A	#N/A	2.53055	1.71958	1.68235	#N/A	1.84112	2.20928	2.48471	#N/A	6	ENSG00000250397		lncRNA	novel transcript
FAM117A	#N/A	#N/A	#N/A	#N/A	#N/A	1.73988	#N/A	#N/A	1.72413	1.89439	#N/A	1.65097	1.7027	1.84259	#N/A	6	ENSG00000121104	FAM117A	protein_coding	family with sequence similarity 117 member A [Source:HGNC Symbol;Acc:HGNC:24179]
GATM	#N/A	1.83612	2.27192	#N/A	#N/A	#N/A	#N/A	3.32749	3.57704	3.02851	#N/A	#N/A	1.62315	#N/A	#N/A	6	ENSG00000171766	GATM	protein_coding	glycine amidinotransferase [Source:HGNC Symbol;Acc:HGNC:4175]
MPPED2	#N/A	#N/A	2.11341	#N/A	2.60579	1.55979	#N/A	#N/A	#N/A	#N/A	#N/A	3.07066	3.3583	3.56759	#N/A	6	ENSG00000066382	MPPED2	protein_coding	metallophosphoesterase domain containing 2 [Source:HGNC Symbol;Acc:HGNC:1180]
MYH11#133392	#N/A	#N/A	#N/A	#N/A	#N/A	1.53976	#N/A	#N/A	1.59852	1.62592	#N/A	2.50262	1.87339	3.22196	#N/A	6	ENSG00000133392	MYH11	protein_coding	myosin heavy chain 11 [Source:HGNC Symbol;Acc:HGNC:7569]
PARP10	#N/A	#N/A	#N/A	#N/A	#N/A	3.56888	#N/A	1.50386	1.82182	1.71474	#N/A	2.37051	#N/A	2.00425	#N/A	6	ENSG00000178685	PARP10	protein_coding	poly(ADP-ribose) polymerase family member 10 [Source:HGNC Symbol;Acc:HGNC:25895]
C12orf40	#N/A	#N/A	#N/A	#N/A	#N/A	1.49917	#N/A	1.89556	1.61757	1.79539	#N/A	1.78575	1.54839	#N/A	#N/A	6	ENSG00000180116	C12orf40	protein_coding	chromosome 12 open reading frame 40 [Source:HGNC Symbol;Acc:HGNC:26846]
MIR22HG#186594	#N/A	2.02462	1.64747	2.66365	1.8265	#N/A	1.46738	#N/A	#N/A	#N/A	#N/A	#N/A	#N/A	#N/A	2.99974	6	ENSG00000186594	MIR22HG	lncRNA	MIR22 host gene [Source:HGNC Symbol;Acc:HGNC:28219]
CPT2	#N/A	#N/A	#N/A	#N/A	#N/A	#N/A	#N/A	1.4185	1.50551	1.92865	#N/A	1.92815	3.1959	1.58174	#N/A	6	ENSG00000157184	CPT2	protein_coding	carnitine palmitoyltransferase 2 [Source:HGNC Symbol;Acc:HGNC:2330]
WASHC3	#N/A	#N/A	#N/A	#N/A	#N/A	1.3834	#N/A	#N/A	1.45044	1.36843	#N/A	1.79359	2.73014	1.95298	#N/A	6	ENSG00000120860	WASHC3	protein_coding	WASH complex subunit 3 [Source:HGNC Symbol;Acc:HGNC:24256]
HYMAI	#N/A	#N/A	#N/A	#N/A	#N/A	#N/A	#N/A	2.42107	1.51283	2.09245	#N/A	1.42685	1.61276	1.36477	#N/A	6	ENSG00000283122	HYMAI	lncRNA	hydatidiform mole associated and imprinted [Source:HGNC Symbol;Acc:HGNC:5326]
NTN1	#N/A	#N/A	#N/A	#N/A	#N/A	1.35113	#N/A	#N/A	2.16854	2.1076	#N/A	3.38103	2.71764	3.58468	#N/A	6	ENSG00000065320	NTN1	protein_coding	netrin 1 [Source:HGNC Symbol;Acc:HGNC:8029]
PARP9	#N/A	#N/A	#N/A	#N/A	#N/A	1.36411	#N/A	#N/A	1.66178	1.35011	#N/A	1.49192	2.01944	1.49716	#N/A	6	ENSG00000138496	PARP9	protein_coding	poly(ADP-ribose) polymerase family member 9 [Source:HGNC Symbol;Acc:HGNC:24118]
CLDND2	#N/A	2.12143	#N/A	#N/A	#N/A	1.26693	#N/A	1.34002	#N/A	#N/A	#N/A	1.41285	#N/A	1.59677	2.02688	6	ENSG00000160318	CLDND2	protein_coding	claudin domain containing 2 [Source:HGNC Symbol;Acc:HGNC:28511]
ABLIM1	#N/A	#N/A	#N/A	#N/A	#N/A	2.01982	#N/A	#N/A	1.69925	1.25416	#N/A	3.27907	2.62228	3.4146	#N/A	6	ENSG00000099204	ABLIM1	protein_coding	actin binding LIM protein 1 [Source:HGNC Symbol;Acc:HGNC:78]
LINC02422	#N/A	#N/A	#N/A	#N/A	#N/A	#N/A	#N/A	1.35279	1.75996	1.72812	#N/A	1.23636	1.95441	1.46175	#N/A	6	ENSG00000255760	LINC02422	lncRNA	long intergenic non-protein coding RNA 2422 [Source:HGNC Symbol;Acc:HGNC:53352]
SLC2A13	#N/A	#N/A	#N/A	#N/A	#N/A	1.60883	#N/A	2.03309	2.55777	2.68786	#N/A	1.22754	1.64373	#N/A	#N/A	6	ENSG00000151229	SLC2A13	protein_coding	solute carrier family 2 member 13 [Source:HGNC Symbol;Acc:HGNC:15956]
HMGN3-AS1	#N/A	1.83798	#N/A	#N/A	#N/A	#N/A	#N/A	1.24655	1.22306	#N/A	#N/A	1.29388	1.83119	1.55452	#N/A	6	ENSG00000270362	HMGN3-AS1	lncRNA	HMGN3 antisense RNA 1 [Source:HGNC Symbol;Acc:HGNC:48984]
PRTG	#N/A	#N/A	#N/A	2.35997	#N/A	1.22163	#N/A	#N/A	1.24554	#N/A	#N/A	1.34855	1.46956	1.43807	#N/A	6	ENSG00000166450	PRTG	protein_coding	protogenin [Source:HGNC Symbol;Acc:HGNC:26373]
SNRPB2	#N/A	#N/A	#N/A	#N/A	#N/A	1.56755	#N/A	1.21753	1.23129	#N/A	#N/A	1.70285	2.21002	2.18012	#N/A	6	ENSG00000125870	SNRPB2	protein_coding	small nuclear ribonucleoprotein polypeptide B2 [Source:HGNC Symbol;Acc:HGNC:11155]
ILVBL	#N/A	#N/A	1.61811	#N/A	#N/A	1.68098	#N/A	1.21434	#N/A	#N/A	#N/A	1.36531	1.80728	1.58893	#N/A	6	ENSG00000105135	ILVBL	protein_coding	ilvB acetolactate synthase like [Source:HGNC Symbol;Acc:HGNC:6041]
SPATA33	#N/A	#N/A	#N/A	#N/A	#N/A	#N/A	#N/A	1.39813	1.23709	1.41649	#N/A	1.19427	1.63605	1.64641	#N/A	6	ENSG00000167523	SPATA33	protein_coding	spermatogenesis associated 33 [Source:HGNC Symbol;Acc:HGNC:26463]
TMEM218	#N/A	#N/A	#N/A	#N/A	#N/A	1.45005	#N/A	1.42459	#N/A	1.98184	#N/A	1.23227	1.37892	1.18708	#N/A	6	ENSG00000150433	TMEM218	protein_coding	transmembrane protein 218 [Source:HGNC Symbol;Acc:HGNC:27344]
LNP1	#N/A	2.06936	#N/A	#N/A	#N/A	1.22845	#N/A	#N/A	#N/A	#N/A	#N/A	1.18481	1.23674	1.51659	1.73818	6	ENSG00000206535	LNP1	protein_coding	leukemia NUP98 fusion partner 1 [Source:HGNC Symbol;Acc:HGNC:28014]
SH2B3	#N/A	#N/A	#N/A	#N/A	#N/A	1.16925	#N/A	#N/A	1.28427	1.22661	#N/A	1.4637	1.9093	1.8913	#N/A	6	ENSG00000111252	SH2B3	protein_coding	SH2B adaptor protein 3 [Source:HGNC Symbol;Acc:HGNC:29605]
C2orf27A	#N/A	#N/A	#N/A	1.27061	#N/A	1.15543	#N/A	1.37713	1.60565	1.85474	1.84339	#N/A	#N/A	#N/A	#N/A	6	ENSG00000287151	C2orf27A	lncRNA	chromosome 2 open reading frame 27A [Source:HGNC Symbol;Acc:HGNC:25077]
CTSB#164733	#N/A	#N/A	#N/A	#N/A	1.9688	1.15512	#N/A	#N/A	#N/A	#N/A	1.16543	#N/A	1.89253	1.43218	1.57703	6	ENSG00000164733	CTSB	protein_coding	cathepsin B [Source:HGNC Symbol;Acc:HGNC:2527]
#225311	#N/A	#N/A	#N/A	#N/A	#N/A	1.52941	#N/A	1.43364	1.28124	#N/A	#N/A	1.20777	1.67164	1.13869	#N/A	6	ENSG00000225311		lncRNA	novel transcript, antisense to UTRN
PIP4P2	#N/A	#N/A	#N/A	#N/A	#N/A	2.02394	#N/A	#N/A	1.12238	1.48527	#N/A	1.42193	2.78917	1.90507	#N/A	6	ENSG00000155099	PIP4P2	protein_coding	phosphatidylinositol-4,5-bisphosphate 4-phosphatase 2 [Source:HGNC Symbol;Acc:HGNC:25452]
IRF1	#N/A	#N/A	#N/A	#N/A	#N/A	1.12032	#N/A	#N/A	2.15222	2.44732	#N/A	2.11451	1.81063	2.1893	#N/A	6	ENSG00000125347	IRF1	protein_coding	interferon regulatory factor 1 [Source:HGNC Symbol;Acc:HGNC:6116]
HEG1	#N/A	#N/A	#N/A	#N/A	#N/A	1.11732	#N/A	1.17542	2.13754	1.26658	#N/A	1.9115	#N/A	1.30058	#N/A	6	ENSG00000173706	HEG1	protein_coding	heart development protein with EGF like domains 1 [Source:HGNC Symbol;Acc:HGNC:29227]
LGALS8	#N/A	#N/A	#N/A	#N/A	#N/A	1.45335	#N/A	1.20684	1.11322	#N/A	#N/A	1.34984	1.68502	1.32625	#N/A	6	ENSG00000116977	LGALS8	protein_coding	galectin 8 [Source:HGNC Symbol;Acc:HGNC:6569]
KLHL5	#N/A	#N/A	#N/A	#N/A	#N/A	1.32978	#N/A	#N/A	1.16851	1.64523	#N/A	1.20938	1.57407	1.09587	#N/A	6	ENSG00000109790	KLHL5	protein_coding	kelch like family member 5 [Source:HGNC Symbol;Acc:HGNC:6356]
NBPF10	#N/A	1.87504	#N/A	#N/A	#N/A	1.30973	#N/A	1.29338	1.3744	1.37402	#N/A	1.08617	#N/A	#N/A	#N/A	6	ENSG00000271425	NBPF10	protein_coding	NBPF member 10 [Source:HGNC Symbol;Acc:HGNC:31992]
BET1L	#N/A	#N/A	#N/A	#N/A	#N/A	1.48886	#N/A	1.13255	#N/A	1.0421	#N/A	1.21586	1.48916	1.36817	#N/A	6	ENSG00000177951	BET1L	protein_coding	Bet1 golgi vesicular membrane trafficking protein like [Source:HGNC Symbol;Acc:HGNC:19348]
NUDT6	#N/A	1.10192	#N/A	#N/A	#N/A	1.31859	#N/A	#N/A	#N/A	#N/A	#N/A	1.45391	1.77295	1.58543	1.04083	6	ENSG00000170917	NUDT6	protein_coding	nudix hydrolase 6 [Source:HGNC Symbol;Acc:HGNC:8053]
TCF7L1	#N/A	#N/A	#N/A	1.88998	#N/A	1.03181	1.10316	#N/A	#N/A	#N/A	#N/A	1.48231	1.40425	1.45269	#N/A	6	ENSG00000152284	TCF7L1	protein_coding	transcription factor 7 like 1 [Source:HGNC Symbol;Acc:HGNC:11640]
HPF1	#N/A	#N/A	#N/A	#N/A	#N/A	1.06126	#N/A	0.991718	1.0956	1.69796	#N/A	1.03971	1.49778	#N/A	#N/A	6	ENSG00000056050	HPF1	protein_coding	histone PARylation factor 1 [Source:HGNC Symbol;Acc:HGNC:26051]
RRP7A	#N/A	#N/A	#N/A	#N/A	#N/A	1.05346	#N/A	0.999751	#N/A	1.02229	#N/A	0.989954	1.37948	1.25266	#N/A	6	ENSG00000189306	RRP7A	protein_coding	ribosomal RNA processing 7 homolog A [Source:HGNC Symbol;Acc:HGNC:24286]
CTBP1-DT	#N/A	0.98946	#N/A	#N/A	#N/A	#N/A	#N/A	1.01741	1.02496	#N/A	#N/A	1.17719	1.37757	1.1659	#N/A	6	ENSG00000196810	CTBP1-DT	lncRNA	CTBP1 divergent transcript [Source:HGNC Symbol;Acc:HGNC:28307]
BAG5	#N/A	#N/A	#N/A	#N/A	#N/A	1.28807	#N/A	0.986659	#N/A	1.37435	#N/A	1.07293	1.51174	1.12121	#N/A	6	ENSG00000166170	BAG5	protein_coding	BAG cochaperone 5 [Source:HGNC Symbol;Acc:HGNC:941]
NEAT1	#N/A	0.981468	1.71686	1.01901	2.03568	#N/A	1.18949	#N/A	#N/A	#N/A	#N/A	#N/A	#N/A	#N/A	2.24259	6	ENSG00000245532	NEAT1	lncRNA	nuclear paraspeckle assembly transcript 1 [Source:HGNC Symbol;Acc:HGNC:30815]
TAPBP#231925	#N/A	#N/A	#N/A	#N/A	#N/A	0.979201	#N/A	#N/A	#N/A	1.42597	1.10551	1.13886	2.02678	1.23374	#N/A	6	ENSG00000231925	TAPBP	protein_coding	TAP binding protein [Source:HGNC Symbol;Acc:HGNC:11566]
TMEM120B	#N/A	1.54064	1.86124	1.82474	1.35211	#N/A	0.955887	#N/A	#N/A	#N/A	#N/A	#N/A	#N/A	#N/A	2.25753	6	ENSG00000188735	TMEM120B	protein_coding	transmembrane protein 120B [Source:HGNC Symbol;Acc:HGNC:32008]
EIF3E	#N/A	1.04382	#N/A	#N/A	#N/A	0.953698	#N/A	1.00254	1.10889	1.01372	#N/A	#N/A	#N/A	1.261	#N/A	6	ENSG00000104408	EIF3E	protein_coding	eukaryotic translation initiation factor 3 subunit E [Source:HGNC Symbol;Acc:HGNC:3277]
ROBO1	#N/A	1.30382	#N/A	2.33891	#N/A	#N/A	#N/A	0.948334	1.16665	1.06817	1.64496	#N/A	#N/A	#N/A	#N/A	6	ENSG00000169855	ROBO1	protein_coding	roundabout guidance receptor 1 [Source:HGNC Symbol;Acc:HGNC:10249]
CLEC2D	#N/A	#N/A	#N/A	#N/A	#N/A	0.979929	#N/A	1.0255	1.46782	1.33635	#N/A	0.946684	1.05078	#N/A	#N/A	6	ENSG00000069493	CLEC2D	protein_coding	C-type lectin domain family 2 member D [Source:HGNC Symbol;Acc:HGNC:14351]
SETD7	#N/A	1.63387	#N/A	0.94147	#N/A	#N/A	#N/A	#N/A	1.13276	1.21749	#N/A	#N/A	1.04304	#N/A	1.71794	6	ENSG00000145391	SETD7	protein_coding	SET domain containing 7, histone lysine methyltransferase [Source:HGNC Symbol;Acc:HGNC:30412]
ACADVL	#N/A	1.63889	2.81889	1.75884	1.51377	#N/A	0.928769	#N/A	#N/A	#N/A	#N/A	#N/A	#N/A	#N/A	3.01624	6	ENSG00000072778	ACADVL	protein_coding	acyl-CoA dehydrogenase very long chain [Source:HGNC Symbol;Acc:HGNC:92]
LINC00899	#N/A	1.14891	#N/A	#N/A	#N/A	#N/A	#N/A	1.10633	1.19805	1.03651	#N/A	0.927331	#N/A	1.1148	#N/A	6	ENSG00000231711	LINC00899	lncRNA	long intergenic non-protein coding RNA 899 [Source:HGNC Symbol;Acc:HGNC:48583]
HMG20B	#N/A	#N/A	#N/A	#N/A	#N/A	0.918381	#N/A	#N/A	1.51125	1.59064	#N/A	1.40405	1.49803	1.45505	#N/A	6	ENSG00000064961	HMG20B	protein_coding	high mobility group 20B [Source:HGNC Symbol;Acc:HGNC:5002]
KLF15	#N/A	2.7362	3.16734	1.76492	#N/A	0.911755	#N/A	#N/A	#N/A	#N/A	#N/A	#N/A	#N/A	1.11456	3.98319	6	ENSG00000163884	KLF15	protein_coding	Kruppel like factor 15 [Source:HGNC Symbol;Acc:HGNC:14536]
TPGS2	#N/A	#N/A	#N/A	#N/A	#N/A	1.09397	#N/A	0.908848	#N/A	0.918803	#N/A	1.09107	1.113	1.10108	#N/A	6	ENSG00000134779	TPGS2	protein_coding	tubulin polyglutamylase complex subunit 2 [Source:HGNC Symbol;Acc:HGNC:24561]
L3HYPDH	#N/A	1.14611	#N/A	1.11815	#N/A	0.964109	#N/A	#N/A	0.907939	#N/A	#N/A	#N/A	1.04152	1.13992	#N/A	6	ENSG00000126790	L3HYPDH	protein_coding	trans-L-3-hydroxyproline dehydratase [Source:HGNC Symbol;Acc:HGNC:20488]
CANX#127022	#N/A	#N/A	#N/A	#N/A	#N/A	1.11508	#N/A	#N/A	0.899072	1.15135	#N/A	1.31668	2.17068	1.8816	#N/A	6	ENSG00000127022	CANX	protein_coding	calnexin [Source:HGNC Symbol;Acc:HGNC:1473]
PARP11	#N/A	#N/A	#N/A	#N/A	#N/A	0.895873	#N/A	#N/A	0.936639	1.01607	#N/A	0.940432	1.05563	1.03563	#N/A	6	ENSG00000111224	PARP11	protein_coding	poly(ADP-ribose) polymerase family member 11 [Source:HGNC Symbol;Acc:HGNC:1186]
TMEM123	#N/A	#N/A	#N/A	#N/A	#N/A	0.893128	#N/A	#N/A	1.21304	1.72228	#N/A	1.13177	2.03704	1.09707	#N/A	6	ENSG00000152558	TMEM123	protein_coding	transmembrane protein 123 [Source:HGNC Symbol;Acc:HGNC:30138]
SPRY1	#N/A	#N/A	#N/A	1.47996	#N/A	1.76243	#N/A	#N/A	0.87976	#N/A	#N/A	1.24689	1.91986	1.32664	#N/A	6	ENSG00000164056	SPRY1	protein_coding	sprouty RTK signaling antagonist 1 [Source:HGNC Symbol;Acc:HGNC:11269]
TNFRSF1A	#N/A	#N/A	#N/A	#N/A	0.86577	#N/A	#N/A	1.45496	1.4116	1.78357	#N/A	0.885949	1.02705	#N/A	#N/A	6	ENSG00000067182	TNFRSF1A	protein_coding	TNF receptor superfamily member 1A [Source:HGNC Symbol;Acc:HGNC:11916]
MCF2L	#N/A	#N/A	#N/A	#N/A	#N/A	0.995712	#N/A	5.319	4.56852	2.15083	#N/A	3.89087	#N/A	0.861923	#N/A	6	ENSG00000126217	MCF2L	protein_coding	MCF.2 cell line derived transforming sequence like [Source:HGNC Symbol;Acc:HGNC:14576]
HOXA3	#N/A	1.44009	#N/A	1.9936	#N/A	1.02511	#N/A	#N/A	0.861606	1.08087	1.1747	#N/A	#N/A	#N/A	#N/A	6	ENSG00000105997	HOXA3	protein_coding	homeobox A3 [Source:HGNC Symbol;Acc:HGNC:5104]
ABCA9-AS1	#N/A	2.36487	#N/A	#N/A	#N/A	1.22118	#N/A	#N/A	0.859969	#N/A	#N/A	1.05846	1.24268	1.13053	#N/A	6	ENSG00000231749	ABCA9-AS1	lncRNA	ABCA9 antisense RNA 1 [Source:HGNC Symbol;Acc:HGNC:39983]
DDX56	#N/A	#N/A	#N/A	#N/A	#N/A	#N/A	#N/A	1.1452	1.2068	1.15482	#N/A	0.919592	1.02817	0.859785	#N/A	6	ENSG00000136271	DDX56	protein_coding	DEAD-box helicase 56 [Source:HGNC Symbol;Acc:HGNC:18193]
KAZN	#N/A	#N/A	#N/A	0.857496	#N/A	1.14054	#N/A	#N/A	0.991836	#N/A	#N/A	1.21187	1.37873	1.4106	#N/A	6	ENSG00000189337	KAZN	protein_coding	kazrin, periplakin interacting protein [Source:HGNC Symbol;Acc:HGNC:29173]
RILPL2	#N/A	#N/A	#N/A	#N/A	#N/A	0.854917	#N/A	1.37875	1.76511	#N/A	#N/A	2.05911	1.837	2.08781	#N/A	6	ENSG00000150977	RILPL2	protein_coding	Rab interacting lysosomal protein like 2 [Source:HGNC Symbol;Acc:HGNC:28787]
ELMOD2	#N/A	#N/A	#N/A	#N/A	#N/A	1.1919	#N/A	0.86673	#N/A	1.00345	1.51586	0.851737	#N/A	0.983264	#N/A	6	ENSG00000179387	ELMOD2	protein_coding	ELMO domain containing 2 [Source:HGNC Symbol;Acc:HGNC:28111]
BCL6	#N/A	2.04119	1.07906	2.87283	0.85119	#N/A	1.45952	#N/A	#N/A	#N/A	#N/A	#N/A	#N/A	#N/A	2.20849	6	ENSG00000113916	BCL6	protein_coding	BCL6 transcription repressor [Source:HGNC Symbol;Acc:HGNC:1001]
EIF2B3	#N/A	1.43385	1.28215	1.21062	1.04585	#N/A	0.851186	#N/A	#N/A	#N/A	#N/A	#N/A	#N/A	#N/A	1.42781	6	ENSG00000070785	EIF2B3	protein_coding	eukaryotic translation initiation factor 2B subunit gamma [Source:HGNC Symbol;Acc:HGNC:3259]
MEMO1	#N/A	1.20431	1.14056	#N/A	1.67521	#N/A	#N/A	#N/A	#N/A	#N/A	#N/A	0.851085	#N/A	0.966538	1.2774	6	ENSG00000162959	MEMO1	protein_coding	mediator of cell motility 1 [Source:HGNC Symbol;Acc:HGNC:14014]
RANBP3-DT	#N/A	#N/A	#N/A	#N/A	#N/A	#N/A	#N/A	1.43288	1.08601	0.84697	#N/A	1.54008	1.52854	1.05045	#N/A	6	ENSG00000266983	RANBP3-DT	lncRNA	RANBP3 divergent transcript [Source:HGNC Symbol;Acc:HGNC:55312]
WASHC2A	#N/A	#N/A	#N/A	#N/A	#N/A	#N/A	#N/A	0.853682	0.846881	1.0966	#N/A	1.10535	1.41586	0.952094	#N/A	6	ENSG00000099290	WASHC2A	protein_coding	WASH complex subunit 2A [Source:HGNC Symbol;Acc:HGNC:23416]
MEG8	#N/A	#N/A	#N/A	#N/A	#N/A	1.21707	#N/A	#N/A	2.86101	1.55592	#N/A	3.93009	1.97245	0.846737	#N/A	6	ENSG00000225746	MEG8	lncRNA	maternally expressed 8, small nucleolar RNA host gene [Source:HGNC Symbol;Acc:HGNC:14574]
EVL	#N/A	#N/A	#N/A	#N/A	#N/A	0.891538	0.892703	#N/A	0.837257	#N/A	#N/A	1.10572	1.29012	1.08224	#N/A	6	ENSG00000196405	EVL	protein_coding	Enah/Vasp-like [Source:HGNC Symbol;Acc:HGNC:20234]
LRRN3	#N/A	1.53164	0.926634	1.7375	0.836548	#N/A	0.919362	#N/A	#N/A	#N/A	#N/A	#N/A	#N/A	#N/A	0.964437	6	ENSG00000173114	LRRN3	protein_coding	leucine rich repeat neuronal 3 [Source:HGNC Symbol;Acc:HGNC:17200]
HYI	#N/A	1.03227	#N/A	#N/A	#N/A	0.832817	#N/A	1.04426	0.932381	#N/A	#N/A	0.862561	#N/A	0.866577	#N/A	6	ENSG00000178922	HYI	protein_coding	hydroxypyruvate isomerase (putative) [Source:HGNC Symbol;Acc:HGNC:26948]
KDELR1	#N/A	#N/A	#N/A	#N/A	#N/A	0.824212	#N/A	#N/A	1.30986	1.83448	#N/A	1.30297	1.92234	1.16029	#N/A	6	ENSG00000105438	KDELR1	protein_coding	KDEL endoplasmic reticulum protein retention receptor 1 [Source:HGNC Symbol;Acc:HGNC:6304]
#272688	#N/A	2.06935	2.14021	#N/A	0.818426	1.30068	#N/A	#N/A	#N/A	#N/A	#N/A	#N/A	1.72977	#N/A	1.21118	6	ENSG00000272688		lncRNA	novel transcript
GRIP1	#N/A	1.71105	1.21312	#N/A	1.19802	#N/A	#N/A	#N/A	1.2061	0.801641	#N/A	#N/A	#N/A	#N/A	1.39369	6	ENSG00000155974	GRIP1	protein_coding	glutamate receptor interacting protein 1 [Source:HGNC Symbol;Acc:HGNC:18708]
FAM47E	#N/A	2.65092	4.52786	3.54867	3.41359	0.800986	#N/A	#N/A	#N/A	#N/A	#N/A	#N/A	#N/A	#N/A	4.37891	6	ENSG00000189157	FAM47E	protein_coding	family with sequence similarity 47 member E [Source:HGNC Symbol;Acc:HGNC:34343]
CNKSR2	#N/A	1.57766	#N/A	0.800374	#N/A	#N/A	#N/A	#N/A	#N/A	#N/A	#N/A	1.04919	1.14482	2.80346	1.48717	6	ENSG00000149970	CNKSR2	protein_coding	connector enhancer of kinase suppressor of Ras 2 [Source:HGNC Symbol;Acc:HGNC:19701]
LRRC69	#N/A	#N/A	#N/A	#N/A	1.12587	1.10967	#N/A	#N/A	0.795554	#N/A	#N/A	0.97319	0.906725	1.3422	#N/A	6	ENSG00000214954	LRRC69	protein_coding	leucine rich repeat containing 69 [Source:HGNC Symbol;Acc:HGNC:34303]
IFT52	#N/A	#N/A	#N/A	#N/A	#N/A	1.00788	0.783769	0.835309	#N/A	#N/A	1.41667	0.888337	1.07811	#N/A	#N/A	6	ENSG00000101052	IFT52	protein_coding	intraflagellar transport 52 [Source:HGNC Symbol;Acc:HGNC:15901]
ADHFE1	#N/A	1.72757	2.47339	1.73633	0.919842	#N/A	0.782987	#N/A	#N/A	#N/A	#N/A	#N/A	#N/A	#N/A	2.5306	6	ENSG00000147576	ADHFE1	protein_coding	alcohol dehydrogenase iron containing 1 [Source:HGNC Symbol;Acc:HGNC:16354]
TCP1	#N/A	#N/A	#N/A	#N/A	#N/A	0.778759	#N/A	2.07675	2.08087	1.21873	#N/A	1.57932	#N/A	1.34629	#N/A	6	ENSG00000120438	TCP1	protein_coding	t-complex 1 [Source:HGNC Symbol;Acc:HGNC:11655]
UGDH-AS1	#N/A	0.790142	#N/A	1.05196	#N/A	0.776095	#N/A	#N/A	0.809439	#N/A	1.15284	#N/A	#N/A	0.895496	#N/A	6	ENSG00000249348	UGDH-AS1	lncRNA	UGDH antisense RNA 1 [Source:HGNC Symbol;Acc:HGNC:40601]
FAXDC2	#N/A	#N/A	#N/A	#N/A	#N/A	1.02446	#N/A	#N/A	0.861054	0.774032	#N/A	1.07915	1.03751	1.33358	#N/A	6	ENSG00000170271	FAXDC2	protein_coding	fatty acid hydroxylase domain containing 2 [Source:HGNC Symbol;Acc:HGNC:1334]
WDR31	#N/A	#N/A	#N/A	#N/A	#N/A	0.772568	#N/A	#N/A	1.64653	1.40766	#N/A	1.0066	1.45079	1.1796	#N/A	6	ENSG00000148225	WDR31	protein_coding	WD repeat domain 31 [Source:HGNC Symbol;Acc:HGNC:21421]
SERINC3	#N/A	#N/A	#N/A	#N/A	#N/A	0.768634	#N/A	#N/A	0.803977	1.23594	#N/A	1.01967	1.74417	1.19928	#N/A	6	ENSG00000132824	SERINC3	protein_coding	serine incorporator 3 [Source:HGNC Symbol;Acc:HGNC:11699]
SEPTIN10	#N/A	#N/A	#N/A	#N/A	#N/A	0.908738	#N/A	#N/A	0.767301	0.943267	#N/A	0.995949	1.44378	0.95905	#N/A	6	ENSG00000186522	SEPTIN10	protein_coding	septin 10 [Source:HGNC Symbol;Acc:HGNC:14349]
ZNF718	#N/A	#N/A	#N/A	#N/A	#N/A	#N/A	1.01177	#N/A	0.829047	0.868012	#N/A	0.862143	0.79357	0.764586	#N/A	6	ENSG00000250312	ZNF718	protein_coding	zinc finger protein 718 [Source:HGNC Symbol;Acc:HGNC:26889]
SLC25A16	#N/A	0.763781	1.07129	1.30433	1.07068	#N/A	1.76247	#N/A	#N/A	#N/A	#N/A	#N/A	#N/A	#N/A	0.961942	6	ENSG00000122912	SLC25A16	protein_coding	solute carrier family 25 member 16 [Source:HGNC Symbol;Acc:HGNC:10986]
NQO2	#N/A	1.61389	0.763584	0.88532	1.01409	#N/A	1.43816	#N/A	#N/A	#N/A	#N/A	#N/A	#N/A	#N/A	1.65624	6	ENSG00000124588	NQO2	protein_coding	N-ribosyldihydronicotinamide:quinone reductase 2 [Source:HGNC Symbol;Acc:HGNC:7856]
STYXL1	#N/A	0.81358	0.914945	#N/A	0.89289	#N/A	#N/A	#N/A	0.769289	#N/A	#N/A	#N/A	#N/A	0.757562	1.40438	6	ENSG00000127952	STYXL1	protein_coding	serine/threonine/tyrosine interacting like 1 [Source:HGNC Symbol;Acc:HGNC:18165]
NSUN2	#N/A	#N/A	#N/A	#N/A	#N/A	#N/A	#N/A	0.911677	0.75221	0.906338	#N/A	0.763976	0.92021	0.822404	#N/A	6	ENSG00000037474	NSUN2	protein_coding	NOP2/Sun RNA methyltransferase 2 [Source:HGNC Symbol;Acc:HGNC:25994]
XPC	#N/A	#N/A	#N/A	#N/A	#N/A	0.774887	#N/A	0.747598	0.907227	0.794488	#N/A	0.752839	#N/A	0.754232	#N/A	6	ENSG00000154767	XPC	protein_coding	XPC complex subunit, DNA damage recognition and repair factor [Source:HGNC Symbol;Acc:HGNC:12816]
CEP43	#N/A	0.804964	#N/A	#N/A	#N/A	0.821811	1.2593	#N/A	#N/A	#N/A	#N/A	0.745698	0.782851	0.787969	#N/A	6	ENSG00000213066	CEP43	protein_coding	centrosomal protein 43 [Source:HGNC Symbol;Acc:HGNC:17012]
HMGN3	#N/A	1.20942	0.848439	0.742079	0.744244	#N/A	1.1799	#N/A	#N/A	#N/A	#N/A	#N/A	#N/A	#N/A	0.891905	6	ENSG00000118418	HMGN3	protein_coding	high mobility group nucleosomal binding domain 3 [Source:HGNC Symbol;Acc:HGNC:12312]
ABHD17C	#N/A	#N/A	#N/A	#N/A	#N/A	#N/A	#N/A	1.46176	1.89237	1.29504	#N/A	1.21736	1.3813	0.738013	#N/A	6	ENSG00000136379	ABHD17C	protein_coding	abhydrolase domain containing 17C, depalmitoylase [Source:HGNC Symbol;Acc:HGNC:26925]
SOAT1	#N/A	#N/A	#N/A	#N/A	#N/A	1.03386	0.732505	1.493	1.4279	1.68984	#N/A	1.04715	#N/A	#N/A	#N/A	6	ENSG00000057252	SOAT1	protein_coding	sterol O-acyltransferase 1 [Source:HGNC Symbol;Acc:HGNC:11177]
IVD	#N/A	0.957527	0.732145	#N/A	#N/A	#N/A	#N/A	#N/A	0.731568	0.880005	#N/A	#N/A	0.781818	#N/A	1.51153	6	ENSG00000128928	IVD	protein_coding	isovaleryl-CoA dehydrogenase [Source:HGNC Symbol;Acc:HGNC:6186]
MCC	#N/A	#N/A	#N/A	0.728139	#N/A	#N/A	#N/A	#N/A	1.04848	0.787686	#N/A	0.98441	1.2312	0.985343	#N/A	6	ENSG00000171444	MCC	protein_coding	MCC regulator of WNT signaling pathway [Source:HGNC Symbol;Acc:HGNC:6935]
CHSY3	#N/A	#N/A	#N/A	1.18472	0.725806	#N/A	#N/A	1.78713	2.0308	2.40285	2.75631	#N/A	#N/A	#N/A	#N/A	6	ENSG00000198108	CHSY3	protein_coding	chondroitin sulfate synthase 3 [Source:HGNC Symbol;Acc:HGNC:24293]
TENT4A	#N/A	#N/A	#N/A	#N/A	#N/A	0.82551	#N/A	#N/A	0.720504	#N/A	0.818197	0.778302	0.781145	0.738188	#N/A	6	ENSG00000112941	TENT4A	protein_coding	terminal nucleotidyltransferase 4A [Source:HGNC Symbol;Acc:HGNC:16705]
MEGF9	#N/A	0.728474	0.805121	#N/A	#N/A	0.733318	1.12545	#N/A	#N/A	#N/A	#N/A	0.718716	#N/A	#N/A	1.30639	6	ENSG00000106780	MEGF9	protein_coding	multiple EGF like domains 9 [Source:HGNC Symbol;Acc:HGNC:3234]
CNOT10	#N/A	#N/A	#N/A	#N/A	#N/A	0.86133	1.33205	0.71513	0.769452	0.817777	1.38319	#N/A	#N/A	#N/A	#N/A	6	ENSG00000182973	CNOT10	protein_coding	CCR4-NOT transcription complex subunit 10 [Source:HGNC Symbol;Acc:HGNC:23817]
RIPK1	#N/A	#N/A	#N/A	#N/A	#N/A	0.739851	0.9498	0.714121	0.850954	0.723137	#N/A	0.742246	#N/A	#N/A	#N/A	6	ENSG00000137275	RIPK1	protein_coding	receptor interacting serine/threonine kinase 1 [Source:HGNC Symbol;Acc:HGNC:10019]
PLS3	#N/A	#N/A	#N/A	1.6057	#N/A	0.707127	#N/A	#N/A	#N/A	0.737721	#N/A	1.14394	1.7283	1.51184	#N/A	6	ENSG00000102024	PLS3	protein_coding	plastin 3 [Source:HGNC Symbol;Acc:HGNC:9091]
LINC02613	#N/A	1.84533	0.91183	2.55085	2.44822	#N/A	#N/A	#N/A	0.705101	#N/A	#N/A	#N/A	#N/A	#N/A	3.67133	6	ENSG00000231367	LINC02613	lncRNA	long intergenic non-protein coding RNA 2613 [Source:HGNC Symbol;Acc:HGNC:54068]
#234915	#N/A	0.703472	2.36052	1.63996	1.83834	#N/A	1.38925	#N/A	#N/A	#N/A	#N/A	#N/A	#N/A	#N/A	0.883084	6	ENSG00000234915		lncRNA	novel transcript, antisense to PPP2R5A
RRP1B	#N/A	#N/A	#N/A	#N/A	#N/A	#N/A	0.701206	0.987143	#N/A	0.850775	1.31317	#N/A	0.978676	0.85105	#N/A	6	ENSG00000160208	RRP1B	protein_coding	ribosomal RNA processing 1B [Source:HGNC Symbol;Acc:HGNC:23818]
SLC29A1	#N/A	1.55005	0.703691	2.13463	1.31028	#N/A	0.70077	#N/A	#N/A	#N/A	#N/A	#N/A	#N/A	#N/A	1.83535	6	ENSG00000112759	SLC29A1	protein_coding	solute carrier family 29 member 1 (Augustine blood group) [Source:HGNC Symbol;Acc:HGNC:11003]
MSL1	#N/A	#N/A	#N/A	#N/A	#N/A	0.699055	1.44837	1.01156	0.805674	1.15254	#N/A	#N/A	0.852783	#N/A	#N/A	6	ENSG00000188895	MSL1	protein_coding	MSL complex subunit 1 [Source:HGNC Symbol;Acc:HGNC:27905]
SFRP4	#N/A	2.64891	#N/A	3.4579	#N/A	#N/A	#N/A	0.716479	#N/A	0.704046	#N/A	#N/A	#N/A	0.690548	2.07955	6	ENSG00000106483	SFRP4	protein_coding	secreted frizzled related protein 4 [Source:HGNC Symbol;Acc:HGNC:10778]
NET1	#N/A	1.118	2.19222	1.63302	0.690031	0.753048	#N/A	#N/A	#N/A	#N/A	#N/A	#N/A	0.779405	#N/A	#N/A	6	ENSG00000173848	NET1	protein_coding	neuroepithelial cell transforming 1 [Source:HGNC Symbol;Acc:HGNC:14592]
MAN2C1	#N/A	#N/A	#N/A	#N/A	#N/A	0.860116	1.36661	0.798681	#N/A	#N/A	1.05761	0.689917	#N/A	0.779041	#N/A	6	ENSG00000140400	MAN2C1	protein_coding	mannosidase alpha class 2C member 1 [Source:HGNC Symbol;Acc:HGNC:6827]
USP4	#N/A	#N/A	#N/A	#N/A	#N/A	#N/A	1.2759	#N/A	0.688025	#N/A	1.13078	0.780566	0.838965	0.95419	#N/A	6	ENSG00000114316	USP4	protein_coding	ubiquitin specific peptidase 4 [Source:HGNC Symbol;Acc:HGNC:12627]
ZNF506	#N/A	#N/A	#N/A	#N/A	#N/A	#N/A	1.1078	#N/A	0.67989	0.715875	#N/A	0.79236	0.769068	0.896359	#N/A	6	ENSG00000081665	ZNF506	protein_coding	zinc finger protein 506 [Source:HGNC Symbol;Acc:HGNC:23780]
OS9	#N/A	#N/A	#N/A	#N/A	#N/A	0.917863	0.957194	0.676359	#N/A	0.849651	#N/A	0.795543	1.18296	#N/A	#N/A	6	ENSG00000135506	OS9	protein_coding	OS9 endoplasmic reticulum lectin [Source:HGNC Symbol;Acc:HGNC:16994]
ITGAE	#N/A	1.07785	0.940886	#N/A	#N/A	0.673889	#N/A	#N/A	#N/A	#N/A	#N/A	0.759644	1.24649	1.15092	#N/A	6	ENSG00000083457	ITGAE	protein_coding	integrin subunit alpha E [Source:HGNC Symbol;Acc:HGNC:6147]
MINDY3	#N/A	#N/A	#N/A	#N/A	#N/A	0.692586	0.821118	#N/A	0.673335	#N/A	#N/A	0.74103	0.816235	0.934371	#N/A	6	ENSG00000148481	MINDY3	protein_coding	MINDY lysine 48 deubiquitinase 3 [Source:HGNC Symbol;Acc:HGNC:23578]
EIF2AK1	#N/A	#N/A	#N/A	#N/A	#N/A	0.854571	#N/A	1.01325	0.944968	1.36073	#N/A	0.662333	1.01014	#N/A	#N/A	6	ENSG00000086232	EIF2AK1	protein_coding	eukaryotic translation initiation factor 2 alpha kinase 1 [Source:HGNC Symbol;Acc:HGNC:24921]
FAM114A1	#N/A	#N/A	#N/A	#N/A	#N/A	0.811902	#N/A	0.91364	1.1335	1.08144	#N/A	0.653933	1.05773	#N/A	#N/A	6	ENSG00000197712	FAM114A1	protein_coding	family with sequence similarity 114 member A1 [Source:HGNC Symbol;Acc:HGNC:25087]
BCAR3	#N/A	#N/A	1.25848	#N/A	#N/A	0.866206	#N/A	#N/A	0.634635	#N/A	#N/A	0.911921	0.953417	1.16401	#N/A	6	ENSG00000137936	BCAR3	protein_coding	BCAR3 adaptor protein, NSP family member [Source:HGNC Symbol;Acc:HGNC:973]
FAM228A	#N/A	#N/A	#N/A	#N/A	#N/A	#N/A	#N/A	1.93302	1.55739	1.39766	#N/A	1.85106	2.00579	0.633813	#N/A	6	ENSG00000186453	FAM228A	protein_coding	family with sequence similarity 228 member A [Source:HGNC Symbol;Acc:HGNC:34418]
SIDT2	#N/A	#N/A	#N/A	#N/A	#N/A	0.788823	#N/A	0.959713	0.842294	#N/A	0.627877	0.854898	#N/A	0.947311	#N/A	6	ENSG00000149577	SIDT2	protein_coding	SID1 transmembrane family member 2 [Source:HGNC Symbol;Acc:HGNC:24272]
ILRUN	#N/A	0.620083	1.70539	0.687425	1.08502	#N/A	0.968891	#N/A	#N/A	#N/A	#N/A	#N/A	#N/A	#N/A	1.28496	6	ENSG00000196821	ILRUN	protein_coding	inflammation and lipid regulator with UBA-like and NBR1-like domains [Source:HGNC Symbol;Acc:HGNC:21215]
LPGAT1	#N/A	#N/A	0.822289	#N/A	#N/A	0.721762	2.67632	#N/A	#N/A	#N/A	#N/A	0.662628	0.624551	0.619178	#N/A	6	ENSG00000123684	LPGAT1	protein_coding	lysophosphatidylglycerol acyltransferase 1 [Source:HGNC Symbol;Acc:HGNC:28985]
LINC02666	#N/A	#N/A	#N/A	0.607637	#N/A	#N/A	#N/A	0.996113	1.08473	1.0059	#N/A	0.919105	#N/A	0.964181	#N/A	6	ENSG00000283141	LINC02666	lncRNA	long intergenic non-protein coding RNA 2666 [Source:HGNC Symbol;Acc:HGNC:54152]
PRKCE	#N/A	#N/A	#N/A	#N/A	0.895636	0.656247	#N/A	#N/A	#N/A	#N/A	0.852646	0.718495	0.605587	0.699614	#N/A	6	ENSG00000171132	PRKCE	protein_coding	protein kinase C epsilon [Source:HGNC Symbol;Acc:HGNC:9401]
VGLL4	#N/A	#N/A	#N/A	#N/A	#N/A	0.667962	#N/A	#N/A	0.662707	0.595435	#N/A	0.748265	0.69724	1.01862	#N/A	6	ENSG00000144560	VGLL4	protein_coding	vestigial like family member 4 [Source:HGNC Symbol;Acc:HGNC:28966]
PPP3CA	#N/A	#N/A	#N/A	#N/A	0.759649	#N/A	#N/A	0.690702	0.580512	0.748252	1.08258	#N/A	#N/A	#N/A	0.810684	6	ENSG00000138814	PPP3CA	protein_coding	protein phosphatase 3 catalytic subunit alpha [Source:HGNC Symbol;Acc:HGNC:9314]
ZNF609	#N/A	#N/A	#N/A	#N/A	0.57642	#N/A	0.797288	0.621407	0.668447	0.634351	0.874821	#N/A	#N/A	#N/A	#N/A	6	ENSG00000180357	ZNF609	protein_coding	zinc finger protein 609 [Source:HGNC Symbol;Acc:HGNC:29003]
#257322	#N/A	1.33021	2.01006	1.88823	0.573729	#N/A	#N/A	#N/A	#N/A	#N/A	1.17411	#N/A	#N/A	#N/A	1.57865	6	ENSG00000257322		lncRNA	novel transcript, antisense to novel protein
MALAT1	#N/A	1.07679	0.658605	1.32095	0.956837	#N/A	1.84125	#N/A	#N/A	#N/A	#N/A	#N/A	#N/A	#N/A	0.573402	6	ENSG00000251562	MALAT1	lncRNA	metastasis associated lung adenocarcinoma transcript 1 [Source:HGNC Symbol;Acc:HGNC:29665]
NPAS3	#N/A	#N/A	#N/A	#N/A	#N/A	1.17089	#N/A	1.27943	0.780507	1.02663	1.53434	#N/A	#N/A	0.564849	#N/A	6	ENSG00000151322	NPAS3	protein_coding	neuronal PAS domain protein 3 [Source:HGNC Symbol;Acc:HGNC:19311]
TMEM259	#N/A	#N/A	#N/A	#N/A	0.642972	#N/A	1.70651	0.60336	#N/A	#N/A	0.974764	0.56224	#N/A	0.604534	#N/A	6	ENSG00000182087	TMEM259	protein_coding	transmembrane protein 259 [Source:HGNC Symbol;Acc:HGNC:17039]
NEK3	#N/A	#N/A	#N/A	#N/A	#N/A	1.59893	#N/A	1.2458	1.41659	#N/A	0.553208	1.41314	2.29943	#N/A	#N/A	6	ENSG00000136098	NEK3	protein_coding	NIMA related kinase 3 [Source:HGNC Symbol;Acc:HGNC:7746]
DDX39B#198563	#N/A	#N/A	#N/A	#N/A	#N/A	#N/A	2.26265	0.711206	0.616794	0.668918	#N/A	0.552396	0.6128	#N/A	#N/A	6	ENSG00000198563	DDX39B	protein_coding	DExD-box helicase 39B [Source:HGNC Symbol;Acc:HGNC:13917]
SCP2	#N/A	1.7717	#N/A	1.63962	#N/A	0.546706	#N/A	#N/A	#N/A	#N/A	#N/A	#N/A	0.860801	0.632633	1.54217	6	ENSG00000116171	SCP2	protein_coding	sterol carrier protein 2 [Source:HGNC Symbol;Acc:HGNC:10606]
ETFA	#N/A	1.00897	0.650109	0.655431	0.533973	#N/A	#N/A	#N/A	#N/A	#N/A	#N/A	#N/A	#N/A	0.562519	2.02181	6	ENSG00000140374	ETFA	protein_coding	electron transfer flavoprotein subunit alpha [Source:HGNC Symbol;Acc:HGNC:3481]
KLHDC10	#N/A	#N/A	#N/A	#N/A	#N/A	0.625056	#N/A	0.614355	#N/A	0.54742	0.71946	0.525251	#N/A	0.556525	#N/A	6	ENSG00000128607	KLHDC10	protein_coding	kelch domain containing 10 [Source:HGNC Symbol;Acc:HGNC:22194]
AP3B1	#N/A	#N/A	#N/A	#N/A	#N/A	#N/A	#N/A	0.528364	0.512188	0.544554	#N/A	0.547875	0.585838	0.601017	#N/A	6	ENSG00000132842	AP3B1	protein_coding	adaptor related protein complex 3 subunit beta 1 [Source:HGNC Symbol;Acc:HGNC:566]
FTO	#N/A	#N/A	#N/A	#N/A	#N/A	0.511524	1.22727	#N/A	0.596295	0.571192	0.961818	#N/A	#N/A	0.57712	#N/A	6	ENSG00000140718	FTO	protein_coding	FTO alpha-ketoglutarate dependent dioxygenase [Source:HGNC Symbol;Acc:HGNC:24678]
RAP1B	#N/A	#N/A	#N/A	#N/A	#N/A	#N/A	#N/A	0.69374	0.658869	0.744028	0.873697	0.505811	0.623495	#N/A	#N/A	6	ENSG00000127314	RAP1B	protein_coding	RAP1B, member of RAS oncogene family [Source:HGNC Symbol;Acc:HGNC:9857]
PTBP2	#N/A	#N/A	#N/A	0.505774	#N/A	#N/A	0.93436	0.665682	0.542895	0.64503	1.25304	#N/A	#N/A	#N/A	#N/A	6	ENSG00000117569	PTBP2	protein_coding	polypyrimidine tract binding protein 2 [Source:HGNC Symbol;Acc:HGNC:17662]
ARSA	#N/A	#N/A	#N/A	#N/A	#N/A	0.504496	#N/A	1.15126	0.866163	#N/A	#N/A	1.1884	0.826465	0.760722	#N/A	6	ENSG00000100299	ARSA	protein_coding	arylsulfatase A [Source:HGNC Symbol;Acc:HGNC:713]
ESR1	#N/A	2.34639	0.491336	1.2163	#N/A	0.590973	#N/A	#N/A	0.592581	#N/A	#N/A	#N/A	#N/A	#N/A	2.47704	6	ENSG00000091831	ESR1	protein_coding	estrogen receptor 1 [Source:HGNC Symbol;Acc:HGNC:3467]
ABCA5	#N/A	1.13795	0.861341	1.55196	1.20679	#N/A	0.66268	#N/A	#N/A	#N/A	#N/A	#N/A	#N/A	#N/A	0.491253	6	ENSG00000154265	ABCA5	protein_coding	ATP binding cassette subfamily A member 5 [Source:HGNC Symbol;Acc:HGNC:35]
CSGALNACT1	#N/A	#N/A	#N/A	#N/A	#N/A	0.466503	#N/A	2.68932	4.41155	2.22846	#N/A	2.62025	#N/A	1.04028	#N/A	6	ENSG00000147408	CSGALNACT1	protein_coding	chondroitin sulfate N-acetylgalactosaminyltransferase 1 [Source:HGNC Symbol;Acc:HGNC:24290]
ZBED8	#N/A	2.05461	#N/A	#N/A	#N/A	#N/A	#N/A	1.30799	1.45123	1.52557	0.466426	#N/A	1.34956	#N/A	#N/A	6	ENSG00000221886	ZBED8	protein_coding	zinc finger BED-type containing 8 [Source:HGNC Symbol;Acc:HGNC:30804]
CASC2	#N/A	#N/A	#N/A	#N/A	#N/A	0.464667	#N/A	2.27367	2.24074	1.64794	#N/A	1.92729	2.01707	#N/A	#N/A	6	ENSG00000177640	CASC2	lncRNA	cancer susceptibility 2 [Source:HGNC Symbol;Acc:HGNC:22933]
CFAP20	#N/A	#N/A	#N/A	#N/A	#N/A	0.46388	#N/A	#N/A	1.27828	1.59187	#N/A	1.25108	1.40024	0.967929	#N/A	6	ENSG00000070761	CFAP20	protein_coding	cilia and flagella associated protein 20 [Source:HGNC Symbol;Acc:HGNC:29523]
CCDC15	#N/A	#N/A	#N/A	#N/A	#N/A	#N/A	#N/A	1.35351	0.776212	1.13528	#N/A	1.58237	0.462361	0.580401	#N/A	6	ENSG00000149548	CCDC15	protein_coding	coiled-coil domain containing 15 [Source:HGNC Symbol;Acc:HGNC:25798]
GOLGA4	#N/A	0.865351	0.70523	0.596516	0.458004	#N/A	0.739962	#N/A	#N/A	#N/A	#N/A	#N/A	#N/A	#N/A	1.26965	6	ENSG00000144674	GOLGA4	protein_coding	golgin A4 [Source:HGNC Symbol;Acc:HGNC:4427]
CPPED1	#N/A	#N/A	#N/A	#N/A	#N/A	1.42309	0.453809	#N/A	0.906872	#N/A	#N/A	1.14803	1.724	1.69968	#N/A	6	ENSG00000103381	CPPED1	protein_coding	calcineurin like phosphoesterase domain containing 1 [Source:HGNC Symbol;Acc:HGNC:25632]
PICALM	#N/A	#N/A	#N/A	#N/A	0.560664	#N/A	1.4325	0.537348	0.45164	0.542415	0.729881	#N/A	#N/A	#N/A	#N/A	6	ENSG00000073921	PICALM	protein_coding	phosphatidylinositol binding clathrin assembly protein [Source:HGNC Symbol;Acc:HGNC:15514]
PBX1	#N/A	0.733411	0.895524	2.78062	0.448104	#N/A	0.842805	#N/A	#N/A	#N/A	#N/A	#N/A	#N/A	#N/A	0.719933	6	ENSG00000185630	PBX1	protein_coding	PBX homeobox 1 [Source:HGNC Symbol;Acc:HGNC:8632]
STX8	#N/A	#N/A	#N/A	#N/A	#N/A	0.558791	1.35077	#N/A	0.439251	#N/A	#N/A	0.542914	0.483763	0.620128	#N/A	6	ENSG00000170310	STX8	protein_coding	syntaxin 8 [Source:HGNC Symbol;Acc:HGNC:11443]
SDCBP2-AS1	#N/A	#N/A	#N/A	#N/A	#N/A	1.05388	0.42167	0.819752	0.892625	#N/A	#N/A	1.03625	#N/A	1.27278	#N/A	6	ENSG00000234684	SDCBP2-AS1	lncRNA	SDCBP2 antisense RNA 1 [Source:HGNC Symbol;Acc:HGNC:44314]
CISD2	#N/A	#N/A	#N/A	#N/A	#N/A	#N/A	#N/A	#N/A	1.46987	1.64024	0.416695	1.52121	1.72459	1.42849	#N/A	6	ENSG00000145354	CISD2	protein_coding	CDGSH iron sulfur domain 2 [Source:HGNC Symbol;Acc:HGNC:24212]
RAB4A-AS1	#N/A	1.09234	#N/A	#N/A	#N/A	0.624387	#N/A	#N/A	#N/A	#N/A	#N/A	1.04925	1.92395	2.04723	0.376385	6	ENSG00000177788	RAB4A-AS1	lncRNA	RAB4A antisense RNA 1 [Source:HGNC Symbol;Acc:HGNC:55934]
GRID1	#N/A	#N/A	#N/A	#N/A	#N/A	#N/A	#N/A	2.33473	2.84977	0.909124	#N/A	3.08015	1.10683	0.365982	#N/A	6	ENSG00000182771	GRID1	protein_coding	glutamate ionotropic receptor delta type subunit 1 [Source:HGNC Symbol;Acc:HGNC:4575]
#286362	#N/A	#N/A	#N/A	#N/A	#N/A	0.35311	#N/A	1.16923	1.23213	#N/A	#N/A	1.16335	1.39768	1.21766	#N/A	6	ENSG00000286362		lncRNA	novel transcript, antisense to DSCC1
SLC30A6-DT	#N/A	2.89336	2.30621	0.34606	0.71073	#N/A	#N/A	#N/A	#N/A	#N/A	#N/A	#N/A	1.37948	#N/A	0.855761	6	ENSG00000272716	SLC30A6-DT	lncRNA	SLC30A6 divergent transcript [Source:HGNC Symbol;Acc:HGNC:55203]
#229425	#N/A	#N/A	2.65075	0.315766	2.19092	#N/A	#N/A	#N/A	1.84447	1.59871	#N/A	#N/A	#N/A	#N/A	3.70455	6	ENSG00000229425		lncRNA	novel transcript
CPVL-AS2	#N/A	#N/A	#N/A	#N/A	#N/A	0.269299	#N/A	2.1192	2.27582	1.21403	#N/A	1.36802	1.34259	#N/A	#N/A	6	ENSG00000272568	CPVL-AS2	lncRNA	CPVL antisense RNA 2 [Source:HGNC Symbol;Acc:HGNC:56138]
#247970	#N/A	#N/A	#N/A	0.261826	#N/A	1.98528	#N/A	#N/A	1.79868	#N/A	#N/A	1.95303	2.21658	2.00673	#N/A	6	ENSG00000247970		lncRNA	novel transcript
TMEM44	#N/A	#N/A	#N/A	#N/A	#N/A	#N/A	#N/A	2.62902	0.46937	0.53674	#N/A	2.92214	1.45824	0.260296	#N/A	6	ENSG00000145014	TMEM44	protein_coding	transmembrane protein 44 [Source:HGNC Symbol;Acc:HGNC:25120]
LIMS2	#N/A	#N/A	#N/A	#N/A	#N/A	0.305912	#N/A	4.72905	0.25451	1.01546	#N/A	4.27781	#N/A	1.71344	#N/A	6	ENSG00000072163	LIMS2	protein_coding	LIM zinc finger domain containing 2 [Source:HGNC Symbol;Acc:HGNC:16084]
PFKL	#N/A	#N/A	#N/A	#N/A	#N/A	0.232456	#N/A	#N/A	0.890354	0.606071	#N/A	4.60395	3.49258	0.342126	#N/A	6	ENSG00000141959	PFKL	protein_coding	phosphofructokinase, liver type [Source:HGNC Symbol;Acc:HGNC:8876]
ERCC4	#N/A	#N/A	#N/A	1.52036	#N/A	#N/A	0.199781	0.923412	#N/A	#N/A	#N/A	#N/A	1.11647	0.936886	1.04017	6	ENSG00000175595	ERCC4	protein_coding	ERCC excision repair 4, endonuclease catalytic subunit [Source:HGNC Symbol;Acc:HGNC:3436]
SPICE1	#N/A	#N/A	#N/A	#N/A	#N/A	0.957504	0.197576	0.868012	0.972496	1.09075	#N/A	0.810706	#N/A	#N/A	#N/A	6	ENSG00000163611	SPICE1	protein_coding	spindle and centriole associated protein 1 [Source:HGNC Symbol;Acc:HGNC:25083]
LGR4-AS1	#N/A	3.38933	2.70145	0.373341	0.474602	#N/A	#N/A	#N/A	#N/A	#N/A	0.196257	#N/A	#N/A	#N/A	1.14096	6	ENSG00000254862	LGR4-AS1	lncRNA	LGR4 antisense RNA 1 [Source:HGNC Symbol;Acc:HGNC:40629]
ZNF155	#N/A	#N/A	#N/A	#N/A	#N/A	1.57495	0.189736	#N/A	0.977653	#N/A	#N/A	1.41201	1.53081	1.41963	#N/A	6	ENSG00000204920	ZNF155	protein_coding	zinc finger protein 155 [Source:HGNC Symbol;Acc:HGNC:12940]
ECT2L	#N/A	#N/A	#N/A	0.683133	#N/A	1.77174	#N/A	1.16943	1.39356	#N/A	0.174835	#N/A	#N/A	1.41615	#N/A	6	ENSG00000203734	ECT2L	protein_coding	epithelial cell transforming 2 like [Source:HGNC Symbol;Acc:HGNC:21118]
PRKX	#N/A	#N/A	#N/A	#N/A	#N/A	0.172764	#N/A	#N/A	0.173214	0.256456	#N/A	4.24483	1.05105	0.637652	#N/A	6	ENSG00000183943	PRKX	protein_coding	protein kinase X-linked [Source:HGNC Symbol;Acc:HGNC:9441]
ANO2	#N/A	#N/A	#N/A	#N/A	#N/A	2.23884	#N/A	#N/A	4.56656	2.23799	0.168752	2.70346	#N/A	1.62174	#N/A	6	ENSG00000047617	ANO2	protein_coding	anoctamin 2 [Source:HGNC Symbol;Acc:HGNC:1183]
VKORC1	#N/A	#N/A	#N/A	#N/A	#N/A	1.05743	0.155348	1.71992	1.57644	1.30859	#N/A	1.10551	#N/A	#N/A	#N/A	6	ENSG00000167397	VKORC1	protein_coding	vitamin K epoxide reductase complex subunit 1 [Source:HGNC Symbol;Acc:HGNC:23663]
HEIH	#N/A	#N/A	#N/A	#N/A	#N/A	0.188978	#N/A	1.50217	1.46507	#N/A	#N/A	2.57475	0.738188	0.147474	#N/A	6	ENSG00000278970	HEIH	lncRNA	hepatocellular carcinoma up-regulated EZH2-associated long non-coding RNA [Source:HGNC Symbol;Acc:HGNC:45049]
FSTL5	#N/A	#N/A	#N/A	#N/A	#N/A	0.145624	#N/A	0.181944	0.411434	#N/A	#N/A	2.09919	0.625561	0.301045	#N/A	6	ENSG00000168843	FSTL5	protein_coding	follistatin like 5 [Source:HGNC Symbol;Acc:HGNC:21386]
AMPD2	#N/A	#N/A	#N/A	#N/A	#N/A	0.144861	#N/A	0.815754	0.567514	#N/A	#N/A	3.59299	0.371868	0.139048	#N/A	6	ENSG00000116337	AMPD2	protein_coding	adenosine monophosphate deaminase 2 [Source:HGNC Symbol;Acc:HGNC:469]
#251199	#N/A	#N/A	#N/A	#N/A	#N/A	0.138176	#N/A	#N/A	0.781197	0.820289	#N/A	3.44376	0.407567	0.425281	#N/A	6	ENSG00000251199		lncRNA	novel transcript
CCN1	#N/A	#N/A	#N/A	0.140582	#N/A	0.665522	#N/A	#N/A	#N/A	0.966252	#N/A	2.60376	3.31084	0.134867	#N/A	6	ENSG00000142871	CCN1	protein_coding	cellular communication network factor 1 [Source:HGNC Symbol;Acc:HGNC:2654]
PTPRE	#N/A	#N/A	#N/A	#N/A	#N/A	0.132265	#N/A	2.64564	0.311494	2.15131	#N/A	3.34343	#N/A	0.508083	#N/A	6	ENSG00000132334	PTPRE	protein_coding	protein tyrosine phosphatase receptor type E [Source:HGNC Symbol;Acc:HGNC:9669]
TGIF2	#N/A	#N/A	#N/A	#N/A	#N/A	0.13002	#N/A	#N/A	0.811225	0.210092	#N/A	3.09546	1.83183	1.23652	#N/A	6	ENSG00000118707	TGIF2	protein_coding	TGFB induced factor homeobox 2 [Source:HGNC Symbol;Acc:HGNC:15764]
SERPINF1#132386	#N/A	2.06646	#N/A	0.127813	#N/A	0.574751	0.231374	#N/A	#N/A	#N/A	#N/A	#N/A	#N/A	0.715938	0.348436	6	ENSG00000132386	SERPINF1	protein_coding	serpin family F member 1 [Source:HGNC Symbol;Acc:HGNC:8824]
LINC02397	#N/A	#N/A	#N/A	#N/A	#N/A	#N/A	#N/A	3.17992	0.678825	1.98433	#N/A	3.05103	1.05528	0.126968	#N/A	6	ENSG00000205056	LINC02397	lncRNA	long intergenic non-protein coding RNA 2397 [Source:HGNC Symbol;Acc:HGNC:53323]
RWDD2A	#N/A	#N/A	#N/A	0.125447	#N/A	0.606233	0.136819	#N/A	1.79712	#N/A	#N/A	1.38534	2.17288	#N/A	#N/A	6	ENSG00000013392	RWDD2A	protein_coding	RWD domain containing 2A [Source:HGNC Symbol;Acc:HGNC:21385]
KCTD21-AS1	#N/A	1.31098	#N/A	0.850197	#N/A	1.44975	0.124079	#N/A	#N/A	#N/A	#N/A	#N/A	1.14281	1.26707	#N/A	6	ENSG00000246174	KCTD21-AS1	lncRNA	KCTD21 antisense RNA 1 [Source:HGNC Symbol;Acc:HGNC:48674]
FBXO15	#N/A	#N/A	#N/A	#N/A	#N/A	0.154993	#N/A	0.718761	0.168103	0.122952	#N/A	0.966165	0.153352	#N/A	#N/A	6	ENSG00000141665	FBXO15	protein_coding	F-box protein 15 [Source:HGNC Symbol;Acc:HGNC:13617]
CILP	#N/A	#N/A	#N/A	#N/A	#N/A	#N/A	#N/A	0.122738	0.150681	0.141989	#N/A	0.141849	0.124071	0.135122	#N/A	6	ENSG00000138615	CILP	protein_coding	cartilage intermediate layer protein [Source:HGNC Symbol;Acc:HGNC:1980]
CHST7	#N/A	#N/A	#N/A	#N/A	#N/A	#N/A	#N/A	1.30102	0.119188	0.896718	#N/A	2.80651	1.24962	0.41897	#N/A	6	ENSG00000147119	CHST7	protein_coding	carbohydrate sulfotransferase 7 [Source:HGNC Symbol;Acc:HGNC:13817]
#237773	#N/A	#N/A	#N/A	#N/A	#N/A	#N/A	#N/A	0.439596	0.681339	0.114678	#N/A	2.16216	1.25852	0.239996	#N/A	6	ENSG00000237773		lncRNA	novel transcript
XG	#N/A	#N/A	#N/A	#N/A	#N/A	0.112207	#N/A	#N/A	0.135892	0.349629	#N/A	3.89744	0.924628	0.149439	#N/A	6	ENSG00000124343	XG	protein_coding	Xg glycoprotein (Xg blood group) [Source:HGNC Symbol;Acc:HGNC:12806]
NDNF	#N/A	#N/A	#N/A	#N/A	#N/A	#N/A	#N/A	0.184567	0.185972	0.164724	#N/A	0.253756	0.133548	0.109815	#N/A	6	ENSG00000173376	NDNF	protein_coding	neuron derived neurotrophic factor [Source:HGNC Symbol;Acc:HGNC:26256]
FAS	#N/A	#N/A	#N/A	#N/A	#N/A	0.108025	#N/A	0.141457	0.169595	0.139934	#N/A	3.55454	0.746786	#N/A	#N/A	6	ENSG00000026103	FAS	protein_coding	Fas cell surface death receptor [Source:HGNC Symbol;Acc:HGNC:11920]
CHRM3	#N/A	#N/A	#N/A	#N/A	#N/A	#N/A	#N/A	0.440355	0.322657	0.24201	#N/A	2.18322	0.496718	0.107587	#N/A	6	ENSG00000133019	CHRM3	protein_coding	cholinergic receptor muscarinic 3 [Source:HGNC Symbol;Acc:HGNC:1952]
PCYOX1L	#N/A	#N/A	#N/A	#N/A	#N/A	0.102112	#N/A	0.473138	0.253147	0.185148	#N/A	2.00494	0.108619	#N/A	#N/A	6	ENSG00000145882	PCYOX1L	protein_coding	prenylcysteine oxidase 1 like [Source:HGNC Symbol;Acc:HGNC:28477]
ARRB2	#N/A	#N/A	#N/A	#N/A	#N/A	#N/A	#N/A	0.163024	0.122715	0.101784	#N/A	0.690277	0.266179	0.136224	#N/A	6	ENSG00000141480	ARRB2	protein_coding	arrestin beta 2 [Source:HGNC Symbol;Acc:HGNC:712]
ACADS	#N/A	1.73685	0.845478	0.101315	0.299264	#N/A	#N/A	#N/A	#N/A	#N/A	#N/A	#N/A	#N/A	0.478919	0.100233	6	ENSG00000122971	ACADS	protein_coding	acyl-CoA dehydrogenase short chain [Source:HGNC Symbol;Acc:HGNC:90]
SINHCAF#139146	#N/A	#N/A	#N/A	#N/A	#N/A	0.0990509	#N/A	#N/A	0.114345	0.135712	#N/A	2.90228	0.334403	0.150936	#N/A	6	ENSG00000139146	SINHCAF	protein_coding	SIN3-HDAC complex associated factor [Source:HGNC Symbol;Acc:HGNC:30702]
#287683	#N/A	#N/A	#N/A	#N/A	#N/A	0.100969	#N/A	0.324437	0.119711	0.105563	#N/A	0.364674	#N/A	0.0979858	#N/A	6	ENSG00000287683		lncRNA	novel transcript, antisense to EPHA7
BTC	#N/A	#N/A	#N/A	#N/A	#N/A	0.100782	#N/A	#N/A	0.131651	0.116115	#N/A	0.396938	0.098598	0.0978873	#N/A	6	ENSG00000174808	BTC	protein_coding	betacellulin [Source:HGNC Symbol;Acc:HGNC:1121]
#273771	#N/A	#N/A	#N/A	0.0969316	#N/A	#N/A	#N/A	#N/A	0.577619	0.271119	#N/A	1.42269	0.178845	0.101149	#N/A	6	ENSG00000273771		lncRNA	novel transcript
C14orf132	#N/A	#N/A	#N/A	0.0964681	#N/A	0.141091	#N/A	#N/A	0.956697	#N/A	#N/A	4.09956	1.90932	0.147619	#N/A	6	ENSG00000227051	C14orf132	protein_coding	chromosome 14 open reading frame 132 [Source:HGNC Symbol;Acc:HGNC:20346]
CD109	#N/A	#N/A	#N/A	#N/A	#N/A	0.126109	#N/A	0.106786	0.138575	0.0941816	#N/A	0.256556	#N/A	0.105048	#N/A	6	ENSG00000156535	CD109	protein_coding	CD109 molecule [Source:HGNC Symbol;Acc:HGNC:21685]
#266977	#N/A	#N/A	#N/A	#N/A	#N/A	0.117946	#N/A	0.703698	0.391378	0.156211	#N/A	2.57458	#N/A	0.0935999	#N/A	6	ENSG00000266977		lncRNA	novel transcript
SELENOM	#N/A	#N/A	#N/A	#N/A	#N/A	#N/A	#N/A	0.103177	0.101334	0.0942448	#N/A	0.101895	0.0973145	0.0934321	#N/A	6	ENSG00000198832	SELENOM	protein_coding	selenoprotein M [Source:HGNC Symbol;Acc:HGNC:30397]
#266896	#N/A	#N/A	#N/A	#N/A	#N/A	#N/A	0.092996	1.49377	1.39799	1.44682	#N/A	#N/A	1.40712	0.580206	#N/A	6	ENSG00000266896		lncRNA	novel transcript
LBH	#N/A	#N/A	#N/A	#N/A	#N/A	0.105808	#N/A	0.113831	0.128733	0.118615	#N/A	0.136198	#N/A	0.0927988	#N/A	6	ENSG00000213626	LBH	protein_coding	LBH regulator of WNT signaling pathway [Source:HGNC Symbol;Acc:HGNC:29532]
INMT	#N/A	#N/A	#N/A	#N/A	#N/A	0.0916387	#N/A	0.102918	0.103053	0.0968981	#N/A	0.104224	#N/A	0.0954623	#N/A	6	ENSG00000241644	INMT	protein_coding	indolethylamine N-methyltransferase [Source:HGNC Symbol;Acc:HGNC:6069]
SRGAP2-AS1	#N/A	#N/A	#N/A	#N/A	#N/A	#N/A	#N/A	0.127564	0.139111	0.110018	#N/A	0.199575	0.0967838	0.0905364	#N/A	6	ENSG00000230806	SRGAP2-AS1	lncRNA	SRGAP2 antisense RNA 1 [Source:HGNC Symbol;Acc:HGNC:40902]
TSPAN18	#N/A	#N/A	#N/A	#N/A	#N/A	0.0965937	#N/A	0.300409	0.328187	0.522169	#N/A	3.02141	#N/A	0.0899385	#N/A	6	ENSG00000157570	TSPAN18	protein_coding	tetraspanin 18 [Source:HGNC Symbol;Acc:HGNC:20660]
#285367	#N/A	#N/A	#N/A	#N/A	#N/A	#N/A	#N/A	0.485183	0.176679	0.198817	#N/A	1.50816	0.268861	0.089923	#N/A	6	ENSG00000285367		lncRNA	novel transcript
NINJ1	#N/A	0.557869	#N/A	#N/A	#N/A	0.0884081	#N/A	0.109901	0.12256	0.139493	#N/A	#N/A	#N/A	#N/A	0.145592	6	ENSG00000131669	NINJ1	protein_coding	ninjurin 1 [Source:HGNC Symbol;Acc:HGNC:7824]
SOS1-IT1	#N/A	#N/A	#N/A	#N/A	#N/A	0.108044	#N/A	1.37147	0.718667	#N/A	#N/A	1.24088	0.096625	0.0883667	#N/A	6	ENSG00000229692	SOS1-IT1	lncRNA	SOS1 intronic transcript 1 [Source:HGNC Symbol;Acc:HGNC:41385]
#261600	#N/A	#N/A	#N/A	#N/A	#N/A	0.106865	#N/A	0.282475	0.105839	#N/A	#N/A	0.337144	0.0917676	#N/A	0.0883584	6	ENSG00000261600		lncRNA	novel transcript
KCNK6	#N/A	#N/A	#N/A	#N/A	#N/A	0.0882158	#N/A	0.1105	0.127174	0.097283	#N/A	2.99723	#N/A	0.100122	#N/A	6	ENSG00000099337	KCNK6	protein_coding	potassium two pore domain channel subfamily K member 6 [Source:HGNC Symbol;Acc:HGNC:6281]
#284977	#N/A	#N/A	#N/A	#N/A	#N/A	0.127679	#N/A	#N/A	0.106165	0.088055	#N/A	0.176264	0.110706	0.122802	#N/A	6	ENSG00000284977		lncRNA	novel transcript
LRP10	#N/A	#N/A	#N/A	#N/A	#N/A	0.337953	#N/A	2.80732	1.93646	0.820382	0.0874884	#N/A	#N/A	0.633584	#N/A	6	ENSG00000197324	LRP10	protein_coding	LDL receptor related protein 10 [Source:HGNC Symbol;Acc:HGNC:14553]
GEM	#N/A	1.46975	#N/A	#N/A	#N/A	#N/A	#N/A	2.59655	1.00109	0.61556	0.0868989	#N/A	#N/A	1.44109	#N/A	6	ENSG00000164949	GEM	protein_coding	GTP binding protein overexpressed in skeletal muscle [Source:HGNC Symbol;Acc:HGNC:4234]
#259188	#N/A	#N/A	#N/A	#N/A	#N/A	0.088867	#N/A	0.10289	#N/A	0.0967218	#N/A	0.0866382	0.0892325	0.091083	#N/A	6	ENSG00000259188		lncRNA	novel transcript, antisense to ATP8B4
STK32B	#N/A	#N/A	#N/A	#N/A	#N/A	0.111583	#N/A	0.338715	0.127712	0.085659	#N/A	1.11663	#N/A	0.0853168	#N/A	6	ENSG00000152953	STK32B	protein_coding	serine/threonine kinase 32B [Source:HGNC Symbol;Acc:HGNC:14217]
THY1	#N/A	#N/A	#N/A	#N/A	#N/A	0.0845322	#N/A	0.0916518	0.0962237	0.0916934	#N/A	0.0969158	#N/A	0.0883941	#N/A	6	ENSG00000154096	THY1	protein_coding	Thy-1 cell surface antigen [Source:HGNC Symbol;Acc:HGNC:11801]
ZBTB22#236104	#N/A	#N/A	#N/A	#N/A	#N/A	0.108773	#N/A	#N/A	0.135094	0.123451	#N/A	0.122814	0.125651	0.0840122	#N/A	6	ENSG00000236104	ZBTB22	protein_coding	zinc finger and BTB domain containing 22 [Source:HGNC Symbol;Acc:HGNC:13085]
#187229	#N/A	#N/A	#N/A	#N/A	#N/A	0.108466	#N/A	0.372092	0.116132	#N/A	#N/A	0.545912	0.0832387	0.0948809	#N/A	6	ENSG00000187229		lncRNA	novel transcript, antisense to PSD3
REEP2	#N/A	#N/A	#N/A	#N/A	#N/A	0.0916387	#N/A	0.102959	0.103774	0.0868942	#N/A	0.0933636	#N/A	0.0829551	#N/A	6	ENSG00000132563	REEP2	protein_coding	receptor accessory protein 2 [Source:HGNC Symbol;Acc:HGNC:17975]
SLC27A6	#N/A	#N/A	#N/A	#N/A	#N/A	0.125898	#N/A	#N/A	0.101199	0.0816834	#N/A	3.29376	0.225307	0.0880245	#N/A	6	ENSG00000113396	SLC27A6	protein_coding	solute carrier family 27 member 6 [Source:HGNC Symbol;Acc:HGNC:11000]
BEX4	#N/A	#N/A	#N/A	#N/A	#N/A	#N/A	#N/A	0.0978658	0.0934947	0.0948104	#N/A	0.0967513	0.0917595	0.0805109	#N/A	6	ENSG00000102409	BEX4	protein_coding	brain expressed X-linked 4 [Source:HGNC Symbol;Acc:HGNC:25475]
CFAP20DC-AS1	#N/A	#N/A	#N/A	#N/A	#N/A	0.0801717	#N/A	1.07967	0.187629	0.0795953	#N/A	1.83147	0.233725	#N/A	#N/A	6	ENSG00000242428	CFAP20DC-AS1	lncRNA	CFAP20DC antisense RNA 1 [Source:HGNC Symbol;Acc:HGNC:41063]
TAMALIN	#N/A	#N/A	#N/A	#N/A	#N/A	0.088856	#N/A	0.086655	0.086111	0.0861799	#N/A	0.0828081	#N/A	0.0793982	#N/A	6	ENSG00000161835	TAMALIN	protein_coding	trafficking regulator and scaffold protein tamalin [Source:HGNC Symbol;Acc:HGNC:18707]
NEURL1B	#N/A	#N/A	#N/A	#N/A	#N/A	0.130964	#N/A	#N/A	0.109162	0.153442	0.0791796	2.98963	#N/A	0.243659	#N/A	6	ENSG00000214357	NEURL1B	protein_coding	neuralized E3 ubiquitin protein ligase 1B [Source:HGNC Symbol;Acc:HGNC:35422]
#287470	#N/A	#N/A	#N/A	#N/A	#N/A	0.0916387	#N/A	0.0837693	0.10127	0.0884593	#N/A	0.0781848	#N/A	0.0954623	#N/A	6	ENSG00000287470		lncRNA	novel transcript, antisense to ERG
SLC30A1	#N/A	#N/A	#N/A	#N/A	#N/A	#N/A	#N/A	0.0776273	0.0873353	0.0888386	#N/A	0.0916192	0.0823962	0.087198	#N/A	6	ENSG00000170385	SLC30A1	protein_coding	solute carrier family 30 member 1 [Source:HGNC Symbol;Acc:HGNC:11012]
PDGFRA	#N/A	#N/A	#N/A	#N/A	#N/A	#N/A	#N/A	0.415566	0.0960932	0.0833782	#N/A	0.296578	0.0769263	0.0958317	#N/A	6	ENSG00000134853	PDGFRA	protein_coding	platelet derived growth factor receptor alpha [Source:HGNC Symbol;Acc:HGNC:8803]
#287126	#N/A	#N/A	0.404684	0.137709	0.156897	#N/A	0.0996661	#N/A	#N/A	#N/A	0.076487	#N/A	#N/A	#N/A	0.438474	6	ENSG00000287126		lncRNA	novel transcript
PCGF1	#N/A	#N/A	#N/A	#N/A	#N/A	0.105424	#N/A	0.211312	0.0758416	#N/A	#N/A	0.384361	0.0918249	0.101659	#N/A	6	ENSG00000115289	PCGF1	protein_coding	polycomb group ring finger 1 [Source:HGNC Symbol;Acc:HGNC:17615]
EIF5A2	#N/A	#N/A	#N/A	#N/A	#N/A	0.0907795	#N/A	0.100022	0.103529	0.0990518	#N/A	0.0912041	#N/A	0.075826	#N/A	6	ENSG00000163577	EIF5A2	protein_coding	eukaryotic translation initiation factor 5A2 [Source:HGNC Symbol;Acc:HGNC:3301]
BCHE	#N/A	#N/A	#N/A	#N/A	#N/A	#N/A	#N/A	0.0893773	0.0980987	0.0865454	#N/A	0.0842822	0.0808788	0.075319	#N/A	6	ENSG00000114200	BCHE	protein_coding	butyrylcholinesterase [Source:HGNC Symbol;Acc:HGNC:983]
TLR2	#N/A	#N/A	#N/A	#N/A	#N/A	0.0901867	#N/A	0.0752829	0.0871909	0.0977694	#N/A	0.0835944	#N/A	0.0891404	#N/A	6	ENSG00000137462	TLR2	protein_coding	toll like receptor 2 [Source:HGNC Symbol;Acc:HGNC:11848]
SERTAD4-AS1#203706	#N/A	#N/A	#N/A	#N/A	#N/A	#N/A	#N/A	0.0995915	0.0860292	0.0844165	#N/A	0.0959644	0.0897376	0.0752604	#N/A	6	ENSG00000203706	SERTAD4-AS1	lncRNA	SERTAD4 antisense RNA 1 [Source:HGNC Symbol;Acc:HGNC:32019]
AJUBA	#N/A	#N/A	#N/A	#N/A	#N/A	#N/A	#N/A	0.0819236	0.0764616	0.0740609	#N/A	0.102149	0.0954869	0.0758457	#N/A	6	ENSG00000129474	AJUBA	protein_coding	ajuba LIM protein [Source:HGNC Symbol;Acc:HGNC:20250]
OSTN	#N/A	#N/A	#N/A	#N/A	#N/A	#N/A	#N/A	0.513351	0.825264	0.0946239	#N/A	1.74905	0.0768298	0.0740127	#N/A	6	ENSG00000188729	OSTN	protein_coding	osteocrin [Source:HGNC Symbol;Acc:HGNC:29961]
MMP16	#N/A	#N/A	#N/A	#N/A	#N/A	0.104349	#N/A	0.4607	0.140515	0.106258	#N/A	1.58909	#N/A	0.0739998	#N/A	6	ENSG00000156103	MMP16	protein_coding	matrix metallopeptidase 16 [Source:HGNC Symbol;Acc:HGNC:7162]
MDK	#N/A	#N/A	#N/A	#N/A	#N/A	0.0863377	#N/A	0.0739437	0.0980786	#N/A	#N/A	0.0982701	0.0759765	0.0902658	#N/A	6	ENSG00000110492	MDK	protein_coding	midkine [Source:HGNC Symbol;Acc:HGNC:6972]
MT-ND6	#N/A	#N/A	#N/A	#N/A	#N/A	0.0737832	#N/A	0.19388	0.109288	0.125984	#N/A	0.108676	0.0790333	#N/A	#N/A	6	ENSG00000198695	MT-ND6	protein_coding	mitochondrially encoded NADH:ubiquinone oxidoreductase core subunit 6 [Source:HGNC Symbol;Acc:HGNC:7462]
GALNT12	#N/A	#N/A	#N/A	#N/A	#N/A	0.080589	#N/A	0.0735675	0.0951611	0.0914224	#N/A	0.0903417	0.0741345	#N/A	#N/A	6	ENSG00000119514	GALNT12	protein_coding	polypeptide N-acetylgalactosaminyltransferase 12 [Source:HGNC Symbol;Acc:HGNC:19877]
MAGEH1	#N/A	#N/A	#N/A	#N/A	#N/A	0.0838566	#N/A	0.0782834	0.091093	0.0843241	#N/A	0.0732426	0.094529	#N/A	#N/A	6	ENSG00000187601	MAGEH1	protein_coding	MAGE family member H1 [Source:HGNC Symbol;Acc:HGNC:24092]
POSTN	#N/A	#N/A	#N/A	#N/A	#N/A	0.072848	#N/A	0.0956038	0.0994875	0.0952404	#N/A	0.0922426	#N/A	0.0804429	#N/A	6	ENSG00000133110	POSTN	protein_coding	periostin [Source:HGNC Symbol;Acc:HGNC:16953]
ARMCX2	#N/A	#N/A	#N/A	#N/A	#N/A	0.072718	#N/A	0.14342	0.102428	#N/A	#N/A	0.267485	0.0921767	0.119626	#N/A	6	ENSG00000184867	ARMCX2	protein_coding	armadillo repeat containing X-linked 2 [Source:HGNC Symbol;Acc:HGNC:16869]
#282527	#N/A	#N/A	#N/A	0.0724322	#N/A	#N/A	#N/A	1.1926	1.5664	0.693541	#N/A	1.68803	1.4892	#N/A	#N/A	6	ENSG00000282527		lncRNA	novel transcript, antisense to ARL6
CBLN3	#N/A	#N/A	#N/A	#N/A	#N/A	0.0863377	#N/A	0.0808439	0.0980786	#N/A	#N/A	0.0715217	0.0915802	0.0801145	#N/A	6	ENSG00000139899	CBLN3	protein_coding	cerebellin 3 precursor [Source:HGNC Symbol;Acc:HGNC:20146]
PDLIM4	#N/A	#N/A	#N/A	#N/A	#N/A	0.0859951	#N/A	#N/A	0.0979795	0.0737645	#N/A	0.0922495	0.0711883	0.0867857	#N/A	6	ENSG00000131435	PDLIM4	protein_coding	PDZ and LIM domain 4 [Source:HGNC Symbol;Acc:HGNC:16501]
ZC3H12B	#N/A	#N/A	#N/A	#N/A	#N/A	0.370355	#N/A	#N/A	0.793113	0.557611	0.0710694	#N/A	2.29421	1.60286	#N/A	6	ENSG00000102053	ZC3H12B	protein_coding	zinc finger CCCH-type containing 12B [Source:HGNC Symbol;Acc:HGNC:17407]
LINC00924	#N/A	#N/A	#N/A	#N/A	#N/A	#N/A	#N/A	0.409512	0.108159	0.171189	#N/A	2.43172	0.119507	0.0688791	#N/A	6	ENSG00000259134	LINC00924	lncRNA	long intergenic non-protein coding RNA 924 [Source:HGNC Symbol;Acc:HGNC:27081]
SLFN11	#N/A	#N/A	#N/A	#N/A	#N/A	#N/A	#N/A	0.101982	0.100556	0.0936691	#N/A	0.0945212	0.0688326	0.0724372	#N/A	6	ENSG00000172716	SLFN11	protein_coding	schlafen family member 11 [Source:HGNC Symbol;Acc:HGNC:26633]
AP1S1	#N/A	#N/A	#N/A	#N/A	#N/A	0.0828817	#N/A	#N/A	0.23793	0.131016	#N/A	2.2022	0.257486	0.0686245	#N/A	6	ENSG00000106367	AP1S1	protein_coding	adaptor related protein complex 1 subunit sigma 1 [Source:HGNC Symbol;Acc:HGNC:559]
ANAPC13	#N/A	#N/A	#N/A	#N/A	#N/A	0.0682119	#N/A	0.0957541	0.0776906	#N/A	#N/A	0.0739266	0.0900627	0.0760376	#N/A	6	ENSG00000129055	ANAPC13	protein_coding	anaphase promoting complex subunit 13 [Source:HGNC Symbol;Acc:HGNC:24540]
ASXL3	#N/A	#N/A	#N/A	#N/A	#N/A	0.0885962	#N/A	0.0680358	0.0930589	0.0833519	#N/A	0.0917314	#N/A	0.0896249	#N/A	6	ENSG00000141431	ASXL3	protein_coding	ASXL transcriptional regulator 3 [Source:HGNC Symbol;Acc:HGNC:29357]
COX4I2	#N/A	#N/A	#N/A	#N/A	#N/A	0.0674043	#N/A	0.106549	0.100028	0.100264	#N/A	0.0934318	#N/A	0.0881566	#N/A	6	ENSG00000131055	COX4I2	protein_coding	cytochrome c oxidase subunit 4I2 [Source:HGNC Symbol;Acc:HGNC:16232]
B3GALT6	#N/A	#N/A	#N/A	#N/A	#N/A	0.0802536	#N/A	0.0843669	0.0845435	#N/A	#N/A	0.0673708	0.0729361	0.0763705	#N/A	6	ENSG00000176022	B3GALT6	protein_coding	beta-1,3-galactosyltransferase 6 [Source:HGNC Symbol;Acc:HGNC:17978]
LAMA3	#N/A	#N/A	#N/A	#N/A	#N/A	0.150606	#N/A	#N/A	0.170682	1.1636	0.0672643	3.81968	#N/A	0.361166	#N/A	6	ENSG00000053747	LAMA3	protein_coding	laminin subunit alpha 3 [Source:HGNC Symbol;Acc:HGNC:6483]
TLL1	#N/A	#N/A	#N/A	#N/A	#N/A	#N/A	#N/A	0.09304	0.119599	0.0709198	0.0668422	1.55648	#N/A	0.222759	#N/A	6	ENSG00000038295	TLL1	protein_coding	tolloid like 1 [Source:HGNC Symbol;Acc:HGNC:11843]
MCTP1	#N/A	#N/A	#N/A	#N/A	#N/A	0.893744	#N/A	2.56867	1.51774	0.547525	0.0660665	1.70667	#N/A	#N/A	#N/A	6	ENSG00000175471	MCTP1	protein_coding	multiple C2 and transmembrane domain containing 1 [Source:HGNC Symbol;Acc:HGNC:26183]
LINC02993	#N/A	#N/A	#N/A	#N/A	#N/A	#N/A	#N/A	0.0892548	0.0655606	0.0807583	#N/A	0.0828261	0.093333	0.0863017	#N/A	6	ENSG00000287115	LINC02993	lncRNA	long intergenic non-protein coding RNA 2993 [Source:HGNC Symbol;Acc:HGNC:56105]
APOBEC3C	#N/A	#N/A	#N/A	#N/A	#N/A	0.0858246	#N/A	0.0695784	0.0950256	0.0817691	#N/A	0.0647956	#N/A	0.0900473	#N/A	6	ENSG00000244509	APOBEC3C	protein_coding	apolipoprotein B mRNA editing enzyme catalytic subunit 3C [Source:HGNC Symbol;Acc:HGNC:17353]
ZNF888	#N/A	#N/A	#N/A	#N/A	#N/A	0.0697096	#N/A	0.0803292	0.0721985	0.0805599	#N/A	0.221843	0.0643688	#N/A	#N/A	6	ENSG00000213793	ZNF888	protein_coding	zinc finger protein 888 [Source:HGNC Symbol;Acc:HGNC:38695]
RAB6B	#N/A	#N/A	#N/A	#N/A	#N/A	0.0831426	#N/A	#N/A	0.0709385	0.0724904	#N/A	0.077224	0.0934038	0.0640009	#N/A	6	ENSG00000154917	RAB6B	protein_coding	RAB6B, member RAS oncogene family [Source:HGNC Symbol;Acc:HGNC:14902]
LAMTOR4	#N/A	#N/A	#N/A	#N/A	#N/A	0.0627947	#N/A	0.984617	0.265592	0.195658	#N/A	0.606378	#N/A	0.22893	#N/A	6	ENSG00000188186	LAMTOR4	protein_coding	late endosomal/lysosomal adaptor, MAPK and MTOR activator 4 [Source:HGNC Symbol;Acc:HGNC:33772]
EBNA1BP2	#N/A	#N/A	#N/A	#N/A	#N/A	0.073335	#N/A	0.262509	0.108663	0.062085	#N/A	#N/A	0.0888252	0.0999603	#N/A	6	ENSG00000117395	EBNA1BP2	protein_coding	EBNA1 binding protein 2 [Source:HGNC Symbol;Acc:HGNC:15531]
TESMIN	#N/A	#N/A	#N/A	#N/A	#N/A	#N/A	#N/A	0.0758073	0.0764512	0.0761044	#N/A	0.0625048	0.061948	0.0677151	#N/A	6	ENSG00000132749	TESMIN	protein_coding	testis expressed metallothionein like protein [Source:HGNC Symbol;Acc:HGNC:7446]
PTGER4	#N/A	#N/A	#N/A	#N/A	#N/A	0.0840407	#N/A	0.0825375	0.0637186	0.0650666	#N/A	0.0685896	#N/A	0.0615483	#N/A	6	ENSG00000171522	PTGER4	protein_coding	prostaglandin E receptor 4 [Source:HGNC Symbol;Acc:HGNC:9596]
EID2	#N/A	#N/A	#N/A	#N/A	#N/A	0.126315	#N/A	0.362096	0.278263	0.18822	#N/A	#N/A	0.11365	0.0602957	#N/A	6	ENSG00000176396	EID2	protein_coding	EP300 interacting inhibitor of differentiation 2 [Source:HGNC Symbol;Acc:HGNC:28292]
TLCD5	#N/A	#N/A	#N/A	#N/A	#N/A	0.0749941	#N/A	0.0600266	0.0902633	0.0735618	#N/A	0.0796492	#N/A	0.0635714	#N/A	6	ENSG00000181264	TLCD5	protein_coding	TLC domain containing 5 [Source:HGNC Symbol;Acc:HGNC:28280]
P2RY8	#N/A	#N/A	#N/A	#N/A	#N/A	0.0781691	#N/A	0.107798	0.134463	0.100593	0.0599969	2.35073	#N/A	#N/A	#N/A	6	ENSG00000182162	P2RY8	protein_coding	P2Y receptor family member 8 [Source:HGNC Symbol;Acc:HGNC:15524]
NPC2	#N/A	#N/A	#N/A	#N/A	#N/A	#N/A	#N/A	0.0918634	0.0966381	0.0895544	#N/A	0.0756242	0.0651039	0.0593855	#N/A	6	ENSG00000119655	NPC2	protein_coding	NPC intracellular cholesterol transporter 2 [Source:HGNC Symbol;Acc:HGNC:14537]
TTLL9	#N/A	#N/A	#N/A	0.0880602	#N/A	#N/A	#N/A	1.63706	1.18383	1.13371	0.0588607	#N/A	#N/A	0.106036	#N/A	6	ENSG00000131044	TTLL9	protein_coding	tubulin tyrosine ligase like 9 [Source:HGNC Symbol;Acc:HGNC:16118]
ADAMTS4	#N/A	#N/A	#N/A	0.0694569	#N/A	0.0582506	#N/A	#N/A	0.0738503	#N/A	#N/A	0.424664	0.0782581	0.0627289	#N/A	6	ENSG00000158859	ADAMTS4	protein_coding	ADAM metallopeptidase with thrombospondin type 1 motif 4 [Source:HGNC Symbol;Acc:HGNC:220]
FAM32A	#N/A	#N/A	#N/A	#N/A	#N/A	#N/A	#N/A	0.456017	0.264545	0.0707575	#N/A	1.44351	0.140104	0.0577034	#N/A	6	ENSG00000105058	FAM32A	protein_coding	family with sequence similarity 32 member A [Source:HGNC Symbol;Acc:HGNC:24563]
CASTOR1	#N/A	#N/A	#N/A	#N/A	#N/A	#N/A	#N/A	0.0576427	0.0735986	0.07973	#N/A	0.0750593	0.0869541	0.0629975	#N/A	6	ENSG00000239282	CASTOR1	protein_coding	cytosolic arginine sensor for mTORC1 subunit 1 [Source:HGNC Symbol;Acc:HGNC:34423]
#255389	#N/A	#N/A	#N/A	#N/A	#N/A	#N/A	#N/A	1.04365	0.158265	0.133742	0.0572878	2.60942	0.440843	#N/A	#N/A	6	ENSG00000255389		lncRNA	chromosome 6 open reading frame 3
CDH5	#N/A	#N/A	#N/A	#N/A	#N/A	#N/A	#N/A	0.103106	0.0915136	0.061431	0.0562706	0.0748913	#N/A	0.0599582	#N/A	6	ENSG00000179776	CDH5	protein_coding	cadherin 5 [Source:HGNC Symbol;Acc:HGNC:1764]
THBS4-AS1	#N/A	#N/A	#N/A	#N/A	#N/A	#N/A	#N/A	2.97112	0.306412	0.0793403	0.0547741	1.60468	#N/A	0.0963121	#N/A	6	ENSG00000249825	THBS4-AS1	lncRNA	THBS4 antisense RNA 1 [Source:HGNC Symbol;Acc:HGNC:40583]
SLC16A12	#N/A	#N/A	#N/A	#N/A	#N/A	0.109083	#N/A	0.282315	0.185142	#N/A	0.0546557	2.85435	#N/A	0.0987417	#N/A	6	ENSG00000152779	SLC16A12	protein_coding	solute carrier family 16 member 12 [Source:HGNC Symbol;Acc:HGNC:23094]
GMFG	#N/A	#N/A	#N/A	#N/A	#N/A	#N/A	#N/A	0.0916671	0.102067	0.0926612	0.0536684	0.0812215	#N/A	0.0783431	#N/A	6	ENSG00000130755	GMFG	protein_coding	glia maturation factor gamma [Source:HGNC Symbol;Acc:HGNC:4374]
CFL1	#N/A	#N/A	#N/A	#N/A	#N/A	#N/A	#N/A	0.0788385	0.0796702	0.0632956	#N/A	0.0855063	0.0529366	0.0820948	#N/A	6	ENSG00000172757	CFL1	protein_coding	cofilin 1 [Source:HGNC Symbol;Acc:HGNC:1874]
PCBD1	#N/A	#N/A	#N/A	#N/A	#N/A	0.0758998	#N/A	0.0868445	0.0715083	#N/A	#N/A	0.0868342	0.0528083	0.0881847	#N/A	6	ENSG00000166228	PCBD1	protein_coding	pterin-4 alpha-carbinolamine dehydratase 1 [Source:HGNC Symbol;Acc:HGNC:8646]
KRT19	#N/A	#N/A	#N/A	#N/A	#N/A	0.0525206	#N/A	0.0815993	0.0759037	0.0952745	#N/A	#N/A	0.0661423	0.0964857	#N/A	6	ENSG00000171345	KRT19	protein_coding	keratin 19 [Source:HGNC Symbol;Acc:HGNC:6436]
NALF1	#N/A	#N/A	#N/A	#N/A	0.0524391	0.105205	#N/A	#N/A	0.12765	0.17754	#N/A	1.84313	#N/A	0.282607	#N/A	6	ENSG00000204442	NALF1	protein_coding	NALCN channel auxiliary factor 1 [Source:HGNC Symbol;Acc:HGNC:33877]
ZPR1	#N/A	#N/A	#N/A	#N/A	#N/A	0.0688993	#N/A	0.0682585	0.063944	#N/A	#N/A	0.0631026	0.0617747	0.0519029	#N/A	6	ENSG00000109917	ZPR1	protein_coding	ZPR1 zinc finger [Source:HGNC Symbol;Acc:HGNC:13051]
SEMA5B	#N/A	#N/A	#N/A	#N/A	#N/A	0.0577929	#N/A	0.0966467	0.075575	0.0503241	#N/A	0.104259	0.0672821	#N/A	#N/A	6	ENSG00000082684	SEMA5B	protein_coding	semaphorin 5B [Source:HGNC Symbol;Acc:HGNC:10737]
OR2A5#221836	#N/A	#N/A	#N/A	#N/A	#N/A	#N/A	#N/A	0.0549607	0.0542161	0.0516874	#N/A	0.0540511	0.0516987	0.0494829	#N/A	6	ENSG00000221836	OR2A5	protein_coding	olfactory receptor family 2 subfamily A member 5 [Source:HGNC Symbol;Acc:HGNC:8232]
ZNF845	#N/A	#N/A	#N/A	#N/A	#N/A	0.0905967	#N/A	0.189144	0.0976143	#N/A	#N/A	0.455759	0.0802538	0.0491644	#N/A	6	ENSG00000213799	ZNF845	protein_coding	zinc finger protein 845 [Source:HGNC Symbol;Acc:HGNC:25112]
TBX5	#N/A	#N/A	#N/A	#N/A	#N/A	0.0872494	#N/A	0.0686231	0.0595375	#N/A	#N/A	0.0725507	0.047065	0.0766745	#N/A	6	ENSG00000089225	TBX5	protein_coding	T-box transcription factor 5 [Source:HGNC Symbol;Acc:HGNC:11604]
LLGL2	#N/A	#N/A	#N/A	#N/A	#N/A	0.0470849	#N/A	#N/A	0.0469316	0.0554179	#N/A	0.494203	0.164973	0.168019	#N/A	6	ENSG00000073350	LLGL2	protein_coding	LLGL scribble cell polarity complex component 2 [Source:HGNC Symbol;Acc:HGNC:6629]
TUBB8	#N/A	#N/A	#N/A	#N/A	#N/A	#N/A	#N/A	0.643046	0.253399	0.0469147	#N/A	1.13817	0.0817973	0.0771521	#N/A	6	ENSG00000261456	TUBB8	protein_coding	tubulin beta 8 class VIII [Source:HGNC Symbol;Acc:HGNC:20773]
CCL2	#N/A	#N/A	#N/A	#N/A	#N/A	0.0466987	#N/A	0.0548741	0.0538545	0.0515482	#N/A	0.0517125	0.0515645	#N/A	#N/A	6	ENSG00000108691	CCL2	protein_coding	C-C motif chemokine ligand 2 [Source:HGNC Symbol;Acc:HGNC:10618]
NOP9#196943	#N/A	#N/A	#N/A	#N/A	#N/A	0.0550399	#N/A	0.046665	0.0635543	#N/A	#N/A	0.0895357	0.0468468	0.0911556	#N/A	6	ENSG00000196943	NOP9	protein_coding	NOP9 nucleolar protein [Source:HGNC Symbol;Acc:HGNC:19826]
FGR	#N/A	#N/A	#N/A	#N/A	#N/A	#N/A	#N/A	0.108011	0.085854	0.0738414	#N/A	0.576624	0.0855454	0.0455131	#N/A	6	ENSG00000000938	FGR	protein_coding	FGR proto-oncogene, Src family tyrosine kinase [Source:HGNC Symbol;Acc:HGNC:3697]
FXYD6	#N/A	#N/A	#N/A	#N/A	#N/A	0.0765816	#N/A	0.0856516	0.100216	0.0449069	#N/A	0.0737097	#N/A	0.0843204	#N/A	6	ENSG00000137726	FXYD6	protein_coding	FXYD domain containing ion transport regulator 6 [Source:HGNC Symbol;Acc:HGNC:4030]
PRPS2	#N/A	#N/A	#N/A	#N/A	#N/A	0.087286	#N/A	0.0650345	0.0885792	#N/A	#N/A	0.0720367	0.0445815	0.0795048	#N/A	6	ENSG00000101911	PRPS2	protein_coding	phosphoribosyl pyrophosphate synthetase 2 [Source:HGNC Symbol;Acc:HGNC:9465]
DPM3	#N/A	#N/A	#N/A	#N/A	#N/A	0.0607469	#N/A	0.0856984	#N/A	0.0494552	#N/A	0.0728168	0.044565	0.0635923	#N/A	6	ENSG00000179085	DPM3	protein_coding	dolichyl-phosphate mannosyltransferase subunit 3, regulatory [Source:HGNC Symbol;Acc:HGNC:3007]
#269124	#N/A	#N/A	#N/A	#N/A	#N/A	#N/A	#N/A	0.3657	0.0516324	0.0639252	#N/A	1.09019	0.0739664	0.0442074	#N/A	6	ENSG00000269124		lncRNA	novel transcript, antisense to HIF3A
#265316	#N/A	#N/A	#N/A	#N/A	0.0441637	#N/A	#N/A	0.0624562	0.0853381	0.0927514	#N/A	0.405634	#N/A	#N/A	0.0601501	6	ENSG00000265316		lncRNA	novel transcript, antisense to EPB41L3
AQP1	#N/A	#N/A	#N/A	#N/A	#N/A	#N/A	#N/A	0.0810421	0.0716365	0.0728637	0.0515848	0.0593748	#N/A	0.0433228	#N/A	6	ENSG00000240583	AQP1	protein_coding	aquaporin 1 (Colton blood group) [Source:HGNC Symbol;Acc:HGNC:633]
SLC44A4#204385	#N/A	#N/A	#N/A	0.0666885	0.043317	#N/A	#N/A	0.0728605	0.0653418	#N/A	#N/A	0.283095	#N/A	0.075478	#N/A	6	ENSG00000204385	SLC44A4	protein_coding	solute carrier family 44 member 4 [Source:HGNC Symbol;Acc:HGNC:13941]
EFCAB13-DT	#N/A	#N/A	#N/A	#N/A	#N/A	0.0764596	#N/A	#N/A	0.0635905	0.0537318	#N/A	0.642528	0.0526324	0.043075	#N/A	6	ENSG00000263293	EFCAB13-DT	lncRNA	EFCAB13 divergent transcript [Source:HGNC Symbol;Acc:HGNC:55338]
NRSN2-AS1	#N/A	#N/A	#N/A	#N/A	#N/A	1.15602	#N/A	2.72123	2.88167	2.92726	0.0427719	#N/A	1.03779	#N/A	#N/A	6	ENSG00000225377	NRSN2-AS1	lncRNA	NRSN2 antisense RNA 1 [Source:HGNC Symbol;Acc:HGNC:51222]
TEAD2	#N/A	#N/A	#N/A	#N/A	#N/A	0.0745551	#N/A	#N/A	0.0697058	0.0424404	#N/A	0.334603	0.0751125	0.0734164	#N/A	6	ENSG00000074219	TEAD2	protein_coding	TEA domain transcription factor 2 [Source:HGNC Symbol;Acc:HGNC:11715]
SNCAIP	#N/A	#N/A	#N/A	#N/A	#N/A	0.0688226	#N/A	0.0703601	0.0859973	0.0798031	#N/A	0.0785545	0.0421332	#N/A	#N/A	6	ENSG00000064692	SNCAIP	protein_coding	synuclein alpha interacting protein [Source:HGNC Symbol;Acc:HGNC:11139]
NAT14	#N/A	#N/A	#N/A	#N/A	#N/A	#N/A	#N/A	0.308569	0.0840746	0.0420113	#N/A	0.300693	0.0418708	0.053675	#N/A	6	ENSG00000090971	NAT14	protein_coding	N-acetyltransferase 14 (putative) [Source:HGNC Symbol;Acc:HGNC:28918]
TMEM134	#N/A	#N/A	#N/A	#N/A	#N/A	0.0899478	#N/A	0.0852385	0.0482741	#N/A	#N/A	0.085492	0.0417535	0.0760084	#N/A	6	ENSG00000172663	TMEM134	protein_coding	transmembrane protein 134 [Source:HGNC Symbol;Acc:HGNC:26142]
SMIM20	#N/A	#N/A	#N/A	#N/A	#N/A	0.0417206	#N/A	#N/A	1.10869	0.437063	#N/A	0.681614	0.176953	0.199511	#N/A	6	ENSG00000250317	SMIM20	protein_coding	small integral membrane protein 20 [Source:HGNC Symbol;Acc:HGNC:37260]
#286717	#N/A	#N/A	#N/A	#N/A	0.0416918	0.0858542	#N/A	0.0750173	0.0543229	0.060698	#N/A	0.0841408	#N/A	#N/A	#N/A	6	ENSG00000286717		lncRNA	novel transcript, antisense to KCNJ6
EPSTI1	#N/A	#N/A	#N/A	#N/A	#N/A	0.0463548	#N/A	0.0744591	0.08237	0.0405484	#N/A	2.40199	#N/A	0.239277	#N/A	6	ENSG00000133106	EPSTI1	protein_coding	epithelial stromal interaction 1 [Source:HGNC Symbol;Acc:HGNC:16465]
IQCM	#N/A	0.334717	0.0449453	0.0402643	0.155652	#N/A	#N/A	#N/A	0.518412	#N/A	#N/A	#N/A	#N/A	#N/A	0.11213	6	ENSG00000234828	IQCM	protein_coding	IQ motif containing M [Source:HGNC Symbol;Acc:HGNC:53443]
#267096	#N/A	#N/A	0.0401331	#N/A	#N/A	0.0872711	#N/A	1.50839	0.930553	#N/A	#N/A	1.41809	0.199651	#N/A	#N/A	6	ENSG00000267096		lncRNA	novel transcript
SMIM10L1#256537	#N/A	#N/A	0.0401039	#N/A	#N/A	0.0801672	#N/A	0.354262	#N/A	#N/A	#N/A	0.562906	#N/A	0.0471953	0.0572818	6	ENSG00000256537	SMIM10L1	protein_coding	small integral membrane protein 10 like 1 [Source:HGNC Symbol;Acc:HGNC:49847]
#253369	#N/A	#N/A	#N/A	#N/A	#N/A	0.0874911	#N/A	0.0812705	0.0851094	#N/A	#N/A	0.0839707	0.0400349	0.0745697	#N/A	6	ENSG00000253369		lncRNA	novel transcript
VMO1	#N/A	#N/A	#N/A	#N/A	#N/A	#N/A	#N/A	0.0928407	0.104664	#N/A	#N/A	0.0740518	0.0498174	0.0706703	0.039747	6	ENSG00000182853	VMO1	protein_coding	vitelline membrane outer layer 1 homolog [Source:HGNC Symbol;Acc:HGNC:30387]
#228655	#N/A	#N/A	#N/A	#N/A	#N/A	0.0387331	#N/A	0.0659468	0.0740841	0.0517654	#N/A	0.922843	0.363212	#N/A	#N/A	6	ENSG00000228655		lncRNA	novel transcript, antisense to ARHGAP15
HMCN1	#N/A	#N/A	#N/A	#N/A	#N/A	0.662122	#N/A	2.93832	4.03928	#N/A	0.0381723	2.54534	#N/A	1.25491	#N/A	6	ENSG00000143341	HMCN1	protein_coding	hemicentin 1 [Source:HGNC Symbol;Acc:HGNC:19194]
#251448	#N/A	0.0657898	0.0381003	#N/A	#N/A	#N/A	#N/A	#N/A	#N/A	#N/A	#N/A	1.14991	0.873532	0.511031	0.0888559	6	ENSG00000251448		lncRNA	novel transcript
NRAD1	#N/A	#N/A	#N/A	#N/A	#N/A	0.0642264	#N/A	0.249962	0.0515891	#N/A	#N/A	0.256655	0.0436259	0.0375037	#N/A	6	ENSG00000233725	NRAD1	lncRNA	non-coding RNA in the aldehyde dehydrogenase 1A pathway [Source:HGNC Symbol;Acc:HGNC:26981]
PKN3	#N/A	#N/A	#N/A	#N/A	#N/A	#N/A	#N/A	0.0803879	0.0444425	0.0623227	0.0363308	0.133236	#N/A	0.0415918	#N/A	6	ENSG00000160447	PKN3	protein_coding	protein kinase N3 [Source:HGNC Symbol;Acc:HGNC:17999]
SMIM10	#N/A	#N/A	#N/A	#N/A	#N/A	0.0466987	#N/A	0.0396072	0.0408116	0.0358351	#N/A	0.0534967	0.0478777	#N/A	#N/A	6	ENSG00000184785	SMIM10	protein_coding	small integral membrane protein 10 [Source:HGNC Symbol;Acc:HGNC:41913]
LNC-LBCS	#N/A	#N/A	#N/A	#N/A	#N/A	0.035596	#N/A	0.602128	0.470617	0.928161	#N/A	#N/A	0.151909	0.077884	#N/A	6	ENSG00000228412	LNC-LBCS	lncRNA	lncRNA bladder and prostate cancer suppressor, hnRNPK interacting [Source:HGNC Symbol;Acc:HGNC:54418]
BTN3A2	#N/A	#N/A	#N/A	#N/A	#N/A	#N/A	#N/A	0.0760935	0.0721323	0.0776356	0.0329718	0.3468	#N/A	0.0426916	#N/A	6	ENSG00000186470	BTN3A2	protein_coding	butyrophilin subfamily 3 member A2 [Source:HGNC Symbol;Acc:HGNC:1139]
#235743	#N/A	#N/A	0.0326689	#N/A	0.0459643	#N/A	#N/A	0.084772	0.0761278	0.071355	#N/A	0.120276	#N/A	#N/A	#N/A	6	ENSG00000235743		lncRNA	novel transcript
#273338	#N/A	#N/A	#N/A	#N/A	#N/A	0.0465809	#N/A	0.0324085	0.037191	#N/A	#N/A	0.0366109	0.0421147	0.0331306	#N/A	6	ENSG00000273338		lncRNA	novel transcript, antisense to DNAJB4
#274995	#N/A	#N/A	#N/A	#N/A	0.0318522	#N/A	#N/A	0.0686731	0.0538209	0.0823735	#N/A	0.148995	#N/A	0.087533	#N/A	6	ENSG00000274995		lncRNA	novel transcript, sense intronic to SMAD6
FBN3	#N/A	#N/A	#N/A	#N/A	#N/A	0.0951445	#N/A	#N/A	#N/A	0.264775	0.0308463	1.56141	0.4142	0.0937354	#N/A	6	ENSG00000142449	FBN3	protein_coding	fibrillin 3 [Source:HGNC Symbol;Acc:HGNC:18794]
MRPL52	#N/A	#N/A	0.0293393	#N/A	#N/A	0.0764116	#N/A	0.615508	0.058846	#N/A	#N/A	0.136286	#N/A	0.0749707	#N/A	6	ENSG00000172590	MRPL52	protein_coding	mitochondrial ribosomal protein L52 [Source:HGNC Symbol;Acc:HGNC:16655]
MFSD5	#N/A	#N/A	#N/A	#N/A	#N/A	0.0461917	#N/A	0.0352894	0.0289118	#N/A	#N/A	0.0431127	0.0424845	0.0486205	#N/A	6	ENSG00000182544	MFSD5	protein_coding	major facilitator superfamily domain containing 5 [Source:HGNC Symbol;Acc:HGNC:28156]
IFI27#165949	#N/A	#N/A	#N/A	#N/A	#N/A	#N/A	#N/A	0.0377626	0.056231	0.0427945	0.0284493	0.0484406	#N/A	0.0518132	#N/A	6	ENSG00000165949	IFI27	protein_coding	interferon alpha inducible protein 27 [Source:HGNC Symbol;Acc:HGNC:5397]
ANKRD29	#N/A	#N/A	#N/A	#N/A	#N/A	0.0611114	#N/A	#N/A	0.0842487	0.0296332	0.0556087	0.276416	#N/A	0.0281328	#N/A	6	ENSG00000154065	ANKRD29	protein_coding	ankyrin repeat domain 29 [Source:HGNC Symbol;Acc:HGNC:27110]
MRPL55	#N/A	0.026806	0.0960542	0.0614698	#N/A	#N/A	#N/A	0.0481188	#N/A	0.0271081	#N/A	#N/A	#N/A	#N/A	0.0660403	6	ENSG00000162910	MRPL55	protein_coding	mitochondrial ribosomal protein L55 [Source:HGNC Symbol;Acc:HGNC:16686]
PDZD11	#N/A	0.025575	#N/A	#N/A	#N/A	0.0408424	#N/A	#N/A	0.0724146	0.0286841	#N/A	#N/A	0.0320901	0.0378228	#N/A	6	ENSG00000120509	PDZD11	protein_coding	PDZ domain containing 11 [Source:HGNC Symbol;Acc:HGNC:28034]
ADCY3	#N/A	#N/A	#N/A	#N/A	#N/A	0.0248258	#N/A	0.223277	0.041485	0.0479929	#N/A	#N/A	0.184795	0.0280474	#N/A	6	ENSG00000138031	ADCY3	protein_coding	adenylate cyclase 3 [Source:HGNC Symbol;Acc:HGNC:234]
OTULINL	#N/A	#N/A	#N/A	#N/A	#N/A	0.0307497	#N/A	0.0377069	0.0542602	0.0261804	#N/A	0.0247648	#N/A	0.0318715	#N/A	6	ENSG00000145569	OTULINL	protein_coding	OTU deubiquitinase with linear linkage specificity like [Source:HGNC Symbol;Acc:HGNC:25629]
NGRN	#N/A	0.0304812	#N/A	#N/A	#N/A	#N/A	#N/A	#N/A	0.0280371	0.0267802	#N/A	0.0384737	#N/A	0.0246867	0.036169	6	ENSG00000182768	NGRN	protein_coding	neugrin, neurite outgrowth associated [Source:HGNC Symbol;Acc:HGNC:18077]
NOSTRIN#163072	#N/A	#N/A	#N/A	#N/A	#N/A	0.0836528	#N/A	0.0646512	0.0905353	0.0881936	#N/A	0.27606	#N/A	0.0232278	#N/A	6	ENSG00000163072	NOSTRIN	protein_coding	nitric oxide synthase trafficking [Source:HGNC Symbol;Acc:HGNC:20203]
#271344	#N/A	0.0490348	#N/A	#N/A	#N/A	0.0231526	#N/A	#N/A	#N/A	#N/A	#N/A	1.25719	0.424105	0.0346363	0.0604301	6	ENSG00000271344		lncRNA	novel transcript
RBM42	#N/A	#N/A	#N/A	#N/A	#N/A	0.0368952	#N/A	0.029942	0.0387543	#N/A	0.0290331	0.0190291	#N/A	0.0294975	#N/A	6	ENSG00000126254	RBM42	protein_coding	RNA binding motif protein 42 [Source:HGNC Symbol;Acc:HGNC:28117]
CPTP	#N/A	#N/A	#N/A	#N/A	#N/A	0.0446542	#N/A	0.018604	0.0362263	#N/A	#N/A	0.0489734	0.0408293	0.0469513	#N/A	6	ENSG00000224051	CPTP	protein_coding	ceramide-1-phosphate transfer protein [Source:HGNC Symbol;Acc:HGNC:28116]
PTPMT1#110536	#N/A	#N/A	#N/A	#N/A	#N/A	0.0467787	#N/A	0.0456525	0.0439576	0.0167243	#N/A	0.037946	#N/A	0.0452569	#N/A	6	ENSG00000110536	PTPMT1	protein_coding	protein tyrosine phosphatase mitochondrial 1 [Source:HGNC Symbol;Acc:HGNC:26965]
CD2AP-DT	#N/A	#N/A	#N/A	#N/A	#N/A	0.0432903	#N/A	0.020611	0.0151317	0.0148302	#N/A	0.0541095	#N/A	0.0215856	#N/A	6	ENSG00000270761	CD2AP-DT	lncRNA	CD2AP divergent transcript [Source:HGNC Symbol;Acc:HGNC:55263]
ADAM15	#N/A	#N/A	#N/A	#N/A	#N/A	0.0143154	#N/A	0.110574	0.077326	0.167544	#N/A	2.23637	#N/A	0.159831	#N/A	6	ENSG00000143537	ADAM15	protein_coding	ADAM metallopeptidase domain 15 [Source:HGNC Symbol;Acc:HGNC:193]
#275494	#N/A	#N/A	#N/A	#N/A	#N/A	0.0314487	#N/A	0.0409143	0.0139017	#N/A	#N/A	0.0356814	0.0160508	0.0491753	#N/A	6	ENSG00000275494		lncRNA	novel transcript
#230649	#N/A	#N/A	0.0299399	#N/A	#N/A	#N/A	#N/A	0.0405934	0.0256308	0.038316	#N/A	0.0137861	#N/A	0.0296382	#N/A	6	ENSG00000230649		lncRNA	novel transcript
PLXDC1	#N/A	#N/A	#N/A	#N/A	#N/A	#N/A	#N/A	#N/A	0.068559	0.0729688	0.0160336	0.125507	0.276522	0.0131607	#N/A	6	ENSG00000161381	PLXDC1	protein_coding	plexin domain containing 1 [Source:HGNC Symbol;Acc:HGNC:20945]
THEMIS#172673	#N/A	#N/A	#N/A	#N/A	#N/A	#N/A	#N/A	#N/A	0.0505838	0.0539475	0.0284493	0.158858	0.0112577	0.0295573	#N/A	6	ENSG00000172673	THEMIS	protein_coding	thymocyte selection associated [Source:HGNC Symbol;Acc:HGNC:21569]
NALCN-AS1#233009	#N/A	#N/A	#N/A	#N/A	#N/A	0.00869304	#N/A	0.113322	0.0313166	0.0904669	#N/A	0.691151	0.0621866	#N/A	#N/A	6	ENSG00000233009	NALCN-AS1	lncRNA	NALCN antisense RNA 1 [Source:HGNC Symbol;Acc:HGNC:42743]
#251598	#N/A	#N/A	#N/A	#N/A	#N/A	0.0471365	#N/A	#N/A	#N/A	0.00792131	0.0284493	0.0807945	0.0396857	0.0316119	#N/A	6	ENSG00000251598		lncRNA	novel transcript
NPTXR	#N/A	#N/A	#N/A	#N/A	#N/A	0.0438788	#N/A	#N/A	0.0407046	0.0217007	#N/A	0.0216786	0.00663187	0.0466842	#N/A	6	ENSG00000221890	NPTXR	protein_coding	neuronal pentraxin receptor [Source:HGNC Symbol;Acc:HGNC:7954]
NANOS1	#N/A	#N/A	0.0301138	#N/A	#N/A	#N/A	#N/A	0.0277473	0.0251424	0.0107342	0.00636635	#N/A	#N/A	#N/A	0.027263	6	ENSG00000188613	NANOS1	protein_coding	nanos C2HC-type zinc finger 1 [Source:HGNC Symbol;Acc:HGNC:23044]
LBP	#N/A	#N/A	#N/A	0.0375374	0.00633784	#N/A	0.0312736	#N/A	#N/A	#N/A	#N/A	0.097928	#N/A	0.0116547	0.0201679	6	ENSG00000129988	LBP	protein_coding	lipopolysaccharide binding protein [Source:HGNC Symbol;Acc:HGNC:6517]
SLFN12L	#N/A	#N/A	#N/A	#N/A	#N/A	0.0206569	#N/A	0.0290895	0.0205364	#N/A	0.027595	0.00472116	#N/A	0.00582489	#N/A	6	ENSG00000205045	SLFN12L	protein_coding	schlafen family member 12 like [Source:HGNC Symbol;Acc:HGNC:33920]
GIPR	#N/A	#N/A	#N/A	#N/A	0.013083	#N/A	#N/A	0.0383248	0.00462574	0.0048495	#N/A	0.0473809	#N/A	0.0260953	#N/A	6	ENSG00000010310	GIPR	protein_coding	gastric inhibitory polypeptide receptor [Source:HGNC Symbol;Acc:HGNC:4271]
PPP1R16A	#N/A	0.0374401	0.0523751	0.0738518	0.0123758	#N/A	0.00403299	#N/A	#N/A	#N/A	#N/A	#N/A	#N/A	#N/A	0.0625764	6	ENSG00000160972	PPP1R16A	protein_coding	protein phosphatase 1 regulatory subunit 16A [Source:HGNC Symbol;Acc:HGNC:14941]
GRIN2A	#N/A	#N/A	#N/A	#N/A	#N/A	#N/A	#N/A	0.00105263	0.0304434	#N/A	0.0290331	0.0307343	0.026415	0.00921546	#N/A	6	ENSG00000183454	GRIN2A	protein_coding	glutamate ionotropic receptor NMDA type subunit 2A [Source:HGNC Symbol;Acc:HGNC:4585]
#287401	#N/A	2.38748	3.766	2.29185	2.68154	#N/A	#N/A	#N/A	#N/A	#N/A	#N/A	#N/A	#N/A	#N/A	4.47034	5	ENSG00000287401		lncRNA	novel transcript, antisense to STBD1and FAM47E
VLDLR-AS1	#N/A	2.01799	2.40537	2.62948	2.98615	#N/A	#N/A	#N/A	#N/A	#N/A	#N/A	#N/A	#N/A	#N/A	3.55907	5	ENSG00000236404	VLDLR-AS1	lncRNA	VLDLR antisense RNA 1 [Source:HGNC Symbol;Acc:HGNC:49621]
#257252	#N/A	1.96437	2.5149	3.28565	1.70309	#N/A	#N/A	#N/A	#N/A	#N/A	#N/A	#N/A	#N/A	#N/A	2.11798	5	ENSG00000257252		lncRNA	novel transcript, antisense to NUDT4
PFKFB1	#N/A	1.6207	3.53171	2.67026	2.65433	#N/A	#N/A	#N/A	#N/A	#N/A	#N/A	#N/A	#N/A	#N/A	4.19657	5	ENSG00000158571	PFKFB1	protein_coding	6-phosphofructo-2-kinase/fructose-2,6-biphosphatase 1 [Source:HGNC Symbol;Acc:HGNC:8872]
#230773	#N/A	1.74226	4.08922	1.5724	2.39967	#N/A	#N/A	#N/A	#N/A	#N/A	#N/A	#N/A	#N/A	#N/A	3.31446	5	ENSG00000230773		lncRNA	novel transcript
MAOB	#N/A	1.56946	3.56396	2.40482	2.49669	#N/A	#N/A	#N/A	#N/A	#N/A	#N/A	#N/A	#N/A	#N/A	3.95427	5	ENSG00000069535	MAOB	protein_coding	monoamine oxidase B [Source:HGNC Symbol;Acc:HGNC:6834]
OSTF1	#N/A	#N/A	#N/A	#N/A	#N/A	1.49291	#N/A	#N/A	1.53635	#N/A	#N/A	1.82013	1.48707	1.66896	#N/A	5	ENSG00000134996	OSTF1	protein_coding	osteoclast stimulating factor 1 [Source:HGNC Symbol;Acc:HGNC:8510]
UGP2	#N/A	2.10383	2.08398	1.4362	1.9004	#N/A	#N/A	#N/A	#N/A	#N/A	#N/A	#N/A	#N/A	#N/A	2.67752	5	ENSG00000169764	UGP2	protein_coding	UDP-glucose pyrophosphorylase 2 [Source:HGNC Symbol;Acc:HGNC:12527]
ANKRD40	#N/A	1.43325	1.9464	1.94646	1.71069	#N/A	#N/A	#N/A	#N/A	#N/A	#N/A	#N/A	#N/A	#N/A	2.63238	5	ENSG00000154945	ANKRD40	protein_coding	ankyrin repeat domain 40 [Source:HGNC Symbol;Acc:HGNC:28233]
DACH1	#N/A	#N/A	#N/A	#N/A	#N/A	2.48063	#N/A	#N/A	3.31146	2.60104	#N/A	2.36961	#N/A	1.41851	#N/A	5	ENSG00000276644	DACH1	protein_coding	dachshund family transcription factor 1 [Source:HGNC Symbol;Acc:HGNC:2663]
RETREG1	#N/A	1.41111	3.48005	1.91233	2.36263	#N/A	#N/A	#N/A	#N/A	#N/A	#N/A	#N/A	#N/A	#N/A	4.08539	5	ENSG00000154153	RETREG1	protein_coding	reticulophagy regulator 1 [Source:HGNC Symbol;Acc:HGNC:25964]
PTPN3	#N/A	1.38226	3.2518	2.15553	1.6813	#N/A	#N/A	#N/A	#N/A	#N/A	#N/A	#N/A	#N/A	#N/A	2.96889	5	ENSG00000070159	PTPN3	protein_coding	protein tyrosine phosphatase non-receptor type 3 [Source:HGNC Symbol;Acc:HGNC:9655]
CERS4	#N/A	#N/A	#N/A	#N/A	#N/A	1.32181	#N/A	#N/A	1.37915	#N/A	#N/A	3.16526	2.75026	3.23944	#N/A	5	ENSG00000090661	CERS4	protein_coding	ceramide synthase 4 [Source:HGNC Symbol;Acc:HGNC:23747]
KLHL3	#N/A	#N/A	#N/A	#N/A	#N/A	1.56564	#N/A	#N/A	1.32079	#N/A	#N/A	1.72899	2.11851	1.99826	#N/A	5	ENSG00000146021	KLHL3	protein_coding	kelch like family member 3 [Source:HGNC Symbol;Acc:HGNC:6354]
FAM171A1	#N/A	#N/A	#N/A	1.51865	#N/A	#N/A	#N/A	#N/A	#N/A	#N/A	1.31164	1.4773	1.89676	1.84669	#N/A	5	ENSG00000148468	FAM171A1	protein_coding	family with sequence similarity 171 member A1 [Source:HGNC Symbol;Acc:HGNC:23522]
PCNX2	#N/A	#N/A	#N/A	#N/A	#N/A	1.474	#N/A	1.30743	2.37768	1.84865	#N/A	#N/A	1.81679	#N/A	#N/A	5	ENSG00000135749	PCNX2	protein_coding	pecanex 2 [Source:HGNC Symbol;Acc:HGNC:8736]
SEMA4F	#N/A	#N/A	#N/A	#N/A	#N/A	1.30051	#N/A	#N/A	1.34816	#N/A	#N/A	1.52805	1.81847	2.11193	#N/A	5	ENSG00000135622	SEMA4F	protein_coding	ssemaphorin 4F [Source:HGNC Symbol;Acc:HGNC:10734]
KIF6	#N/A	#N/A	#N/A	#N/A	#N/A	#N/A	#N/A	1.87956	2.44651	1.29799	#N/A	2.15851	#N/A	1.49698	#N/A	5	ENSG00000164627	KIF6	protein_coding	kinesin family member 6 [Source:HGNC Symbol;Acc:HGNC:21202]
STK10	#N/A	#N/A	#N/A	#N/A	#N/A	#N/A	#N/A	#N/A	3.97216	2.02748	#N/A	2.09109	1.7629	1.29288	#N/A	5	ENSG00000072786	STK10	protein_coding	serine/threonine kinase 10 [Source:HGNC Symbol;Acc:HGNC:11388]
ZNF625	#N/A	#N/A	#N/A	#N/A	#N/A	1.28204	#N/A	#N/A	1.53906	#N/A	#N/A	3.1325	3.36401	2.68871	#N/A	5	ENSG00000257591	ZNF625	protein_coding	zinc finger protein 625 [Source:HGNC Symbol;Acc:HGNC:30571]
PDE11A	#N/A	1.27133	2.51164	2.00592	1.97735	#N/A	#N/A	#N/A	#N/A	#N/A	#N/A	#N/A	#N/A	#N/A	2.57596	5	ENSG00000128655	PDE11A	protein_coding	phosphodiesterase 11A [Source:HGNC Symbol;Acc:HGNC:8773]
FXR2	#N/A	1.7111	2.40925	1.4632	1.2433	#N/A	#N/A	#N/A	#N/A	#N/A	#N/A	#N/A	#N/A	#N/A	1.6442	5	ENSG00000129245	FXR2	protein_coding	FMR1 autosomal homolog 2 [Source:HGNC Symbol;Acc:HGNC:4024]
MIX23	#N/A	1.22821	1.60276	1.37988	1.37843	#N/A	#N/A	#N/A	#N/A	#N/A	#N/A	#N/A	#N/A	#N/A	2.05794	5	ENSG00000160124	MIX23	protein_coding	mitochondrial matrix import factor 23 [Source:HGNC Symbol;Acc:HGNC:31136]
LINC02427	#N/A	2.17904	#N/A	#N/A	#N/A	1.40258	#N/A	#N/A	#N/A	#N/A	#N/A	1.36421	1.22584	1.91736	#N/A	5	ENSG00000271538	LINC02427	lncRNA	long intergenic non-protein coding RNA 2427 [Source:HGNC Symbol;Acc:HGNC:53358]
KCNB1	#N/A	#N/A	1.22392	1.85341	1.71789	1.23505	#N/A	#N/A	#N/A	#N/A	#N/A	#N/A	#N/A	2.29932	#N/A	5	ENSG00000158445	KCNB1	protein_coding	potassium voltage-gated channel subfamily B member 1 [Source:HGNC Symbol;Acc:HGNC:6231]
LINC01176	#N/A	#N/A	#N/A	#N/A	#N/A	#N/A	#N/A	1.22107	1.34157	#N/A	#N/A	1.28261	1.62089	2.25648	#N/A	5	ENSG00000281404	LINC01176	lncRNA	long intergenic non-protein coding RNA 1176 [Source:HGNC Symbol;Acc:HGNC:49548]
PPP1R37	#N/A	#N/A	#N/A	#N/A	#N/A	1.47589	#N/A	#N/A	1.3221	#N/A	#N/A	1.37995	1.30845	1.20402	#N/A	5	ENSG00000104866	PPP1R37	protein_coding	protein phosphatase 1 regulatory subunit 37 [Source:HGNC Symbol;Acc:HGNC:27607]
ZNF8-DT	#N/A	#N/A	#N/A	#N/A	#N/A	1.20372	#N/A	#N/A	1.29641	#N/A	#N/A	1.58224	1.58615	1.77366	#N/A	5	ENSG00000268516	ZNF8-DT	lncRNA	ZNF8 divergent transcript [Source:HGNC Symbol;Acc:HGNC:55280]
VEGFA	#N/A	1.20359	2.24607	1.5163	1.6124	#N/A	#N/A	#N/A	#N/A	#N/A	#N/A	#N/A	#N/A	#N/A	3.21107	5	ENSG00000112715	VEGFA	protein_coding	vascular endothelial growth factor A [Source:HGNC Symbol;Acc:HGNC:12680]
CNRIP1	#N/A	#N/A	#N/A	#N/A	#N/A	1.2002	#N/A	4.11844	3.52037	3.60696	1.25504	#N/A	#N/A	#N/A	#N/A	5	ENSG00000119865	CNRIP1	protein_coding	cannabinoid receptor interacting protein 1 [Source:HGNC Symbol;Acc:HGNC:24546]
MAMDC2#165072	#N/A	#N/A	#N/A	#N/A	#N/A	1.20006	#N/A	#N/A	2.06991	2.18342	#N/A	1.50137	1.90486	#N/A	#N/A	5	ENSG00000165072	MAMDC2	protein_coding	MAM domain containing 2 [Source:HGNC Symbol;Acc:HGNC:23673]
NAPRT#147813	#N/A	#N/A	#N/A	#N/A	#N/A	1.22609	#N/A	#N/A	#N/A	1.19952	#N/A	1.64364	1.32056	1.22495	#N/A	5	ENSG00000147813	NAPRT	protein_coding	nicotinate phosphoribosyltransferase [Source:HGNC Symbol;Acc:HGNC:30450]
SBF2-AS1	#N/A	#N/A	#N/A	#N/A	#N/A	1.27864	#N/A	#N/A	#N/A	#N/A	1.40109	1.2461	1.30637	1.19761	#N/A	5	ENSG00000246273	SBF2-AS1	lncRNA	SBF2 antisense RNA 1 [Source:HGNC Symbol;Acc:HGNC:27438]
DSTN	#N/A	#N/A	#N/A	#N/A	#N/A	#N/A	#N/A	1.1976	1.37167	1.74079	1.43116	#N/A	1.25181	#N/A	#N/A	5	ENSG00000125868	DSTN	protein_coding	destrin, actin depolymerizing factor [Source:HGNC Symbol;Acc:HGNC:15750]
DCTN1	#N/A	#N/A	#N/A	#N/A	#N/A	1.19701	#N/A	#N/A	1.78253	1.80324	#N/A	#N/A	2.32062	1.32686	#N/A	5	ENSG00000204843	DCTN1	protein_coding	dynactin subunit 1 [Source:HGNC Symbol;Acc:HGNC:2711]
ALDH5A1	#N/A	2.60784	2.18029	2.35039	#N/A	#N/A	#N/A	#N/A	#N/A	#N/A	#N/A	#N/A	1.19597	#N/A	2.45924	5	ENSG00000112294	ALDH5A1	protein_coding	aldehyde dehydrogenase 5 family member A1 [Source:HGNC Symbol;Acc:HGNC:408]
BACE2	#N/A	#N/A	#N/A	#N/A	#N/A	#N/A	#N/A	#N/A	1.24676	1.40438	#N/A	1.18969	1.57095	1.5059	#N/A	5	ENSG00000182240	BACE2	protein_coding	beta-secretase 2 [Source:HGNC Symbol;Acc:HGNC:934]
ZNF382	#N/A	#N/A	#N/A	#N/A	#N/A	1.6751	#N/A	#N/A	#N/A	1.18824	#N/A	2.20781	2.50199	2.484	#N/A	5	ENSG00000161298	ZNF382	protein_coding	zinc finger protein 382 [Source:HGNC Symbol;Acc:HGNC:17409]
WDR74	#N/A	#N/A	#N/A	#N/A	#N/A	#N/A	#N/A	1.48984	1.17895	1.40757	#N/A	#N/A	1.53001	#N/A	1.43665	5	ENSG00000133316	WDR74	protein_coding	WD repeat domain 74 [Source:HGNC Symbol;Acc:HGNC:25529]
IL6R	#N/A	1.65053	#N/A	#N/A	1.243	#N/A	1.22617	#N/A	#N/A	#N/A	1.16802	#N/A	#N/A	#N/A	1.46914	5	ENSG00000160712	IL6R	protein_coding	interleukin 6 receptor [Source:HGNC Symbol;Acc:HGNC:6019]
DLAT	#N/A	1.19909	1.92754	1.8737	1.16685	#N/A	#N/A	#N/A	#N/A	#N/A	#N/A	#N/A	#N/A	#N/A	2.61409	5	ENSG00000150768	DLAT	protein_coding	dihydrolipoamide S-acetyltransferase [Source:HGNC Symbol;Acc:HGNC:2896]
PLEKHH3	#N/A	1.48243	1.16243	2.34849	1.19811	#N/A	1.71158	#N/A	#N/A	#N/A	#N/A	#N/A	#N/A	#N/A	#N/A	5	ENSG00000068137	PLEKHH3	protein_coding	pleckstrin homology, MyTH4 and FERM domain containing H3 [Source:HGNC Symbol;Acc:HGNC:26105]
ARHGAP42	#N/A	#N/A	#N/A	2.05801	1.15248	#N/A	#N/A	#N/A	#N/A	#N/A	#N/A	1.48803	1.75113	2.39131	#N/A	5	ENSG00000165895	ARHGAP42	protein_coding	Rho GTPase activating protein 42 [Source:HGNC Symbol;Acc:HGNC:26545]
LRRC8C-DT	#N/A	#N/A	#N/A	#N/A	#N/A	1.6863	#N/A	1.32234	#N/A	1.16695	#N/A	#N/A	1.15198	1.20187	#N/A	5	ENSG00000231999	LRRC8C-DT	lncRNA	LRRC8C divergent transcript [Source:HGNC Symbol;Acc:HGNC:53731]
CACNA1C#151067	#N/A	#N/A	#N/A	#N/A	#N/A	#N/A	#N/A	#N/A	2.53567	2.0589	1.15008	1.90251	#N/A	2.30016	#N/A	5	ENSG00000151067	CACNA1C	protein_coding	calcium voltage-gated channel subunit alpha1 C [Source:HGNC Symbol;Acc:HGNC:1390]
SP140L	#N/A	#N/A	#N/A	#N/A	#N/A	1.74159	#N/A	#N/A	1.23082	1.21048	#N/A	1.12948	1.2669	#N/A	#N/A	5	ENSG00000185404	SP140L	protein_coding	SP140 nuclear body protein like [Source:HGNC Symbol;Acc:HGNC:25105]
CS	#N/A	1.12618	2.59378	1.56206	1.26713	#N/A	#N/A	#N/A	#N/A	#N/A	#N/A	#N/A	#N/A	#N/A	2.76676	5	ENSG00000062485	CS	protein_coding	citrate synthase [Source:HGNC Symbol;Acc:HGNC:2422]
SPTBN4	#N/A	1.75083	2.13214	2.03141	1.11727	#N/A	#N/A	#N/A	#N/A	#N/A	#N/A	#N/A	#N/A	#N/A	3.31686	5	ENSG00000160460	SPTBN4	protein_coding	spectrin beta, non-erythrocytic 4 [Source:HGNC Symbol;Acc:HGNC:14896]
USF2	#N/A	1.0975	#N/A	#N/A	#N/A	#N/A	#N/A	2.21426	2.37447	1.91689	1.19555	#N/A	#N/A	#N/A	#N/A	5	ENSG00000105698	USF2	protein_coding	upstream transcription factor 2, c-fos interacting [Source:HGNC Symbol;Acc:HGNC:12594]
ZNF28	#N/A	#N/A	#N/A	#N/A	#N/A	#N/A	#N/A	1.3536	1.26542	1.29066	#N/A	#N/A	1.6807	1.09509	#N/A	5	ENSG00000198538	ZNF28	protein_coding	zinc finger protein 28 [Source:HGNC Symbol;Acc:HGNC:13073]
GYS1	#N/A	1.10683	2.75553	1.09101	1.38479	#N/A	#N/A	#N/A	#N/A	#N/A	#N/A	#N/A	#N/A	#N/A	1.35064	5	ENSG00000104812	GYS1	protein_coding	glycogen synthase 1 [Source:HGNC Symbol;Acc:HGNC:4706]
GRB14	#N/A	#N/A	3.70171	1.57878	2.88939	#N/A	#N/A	#N/A	1.07665	#N/A	#N/A	#N/A	#N/A	#N/A	2.45006	5	ENSG00000115290	GRB14	protein_coding	growth factor receptor bound protein 14 [Source:HGNC Symbol;Acc:HGNC:4565]
#287533	#N/A	1.41277	1.07348	1.28384	1.41539	#N/A	#N/A	#N/A	#N/A	#N/A	#N/A	#N/A	#N/A	#N/A	1.14698	5	ENSG00000287533		lncRNA	novel transcript
SGCG	#N/A	1.06983	3.08926	1.78299	2.64002	#N/A	#N/A	#N/A	#N/A	#N/A	#N/A	#N/A	#N/A	#N/A	3.84582	5	ENSG00000102683	SGCG	protein_coding	sarcoglycan gamma [Source:HGNC Symbol;Acc:HGNC:10809]
PPP1R7	#N/A	#N/A	#N/A	#N/A	#N/A	#N/A	#N/A	1.1311	1.23908	#N/A	#N/A	1.09932	1.30437	1.06501	#N/A	5	ENSG00000115685	PPP1R7	protein_coding	protein phosphatase 1 regulatory subunit 7 [Source:HGNC Symbol;Acc:HGNC:9295]
ASL	#N/A	#N/A	#N/A	#N/A	#N/A	1.24743	#N/A	#N/A	1.05306	#N/A	#N/A	1.71786	1.9267	1.79113	#N/A	5	ENSG00000126522	ASL	protein_coding	argininosuccinate lyase [Source:HGNC Symbol;Acc:HGNC:746]
HERPUD1	#N/A	#N/A	#N/A	#N/A	#N/A	1.05279	#N/A	#N/A	#N/A	#N/A	#N/A	1.17401	1.55334	1.10546	1.21767	5	ENSG00000051108	HERPUD1	protein_coding	homocysteine inducible ER protein with ubiquitin like domain 1 [Source:HGNC Symbol;Acc:HGNC:13744]
RBMXL1	#N/A	#N/A	#N/A	#N/A	#N/A	1.04223	#N/A	#N/A	1.55626	#N/A	#N/A	1.70658	2.58064	2.02411	#N/A	5	ENSG00000213516	RBMXL1	protein_coding	RBMX like 1 [Source:HGNC Symbol;Acc:HGNC:25073]
DERL1	#N/A	#N/A	#N/A	#N/A	#N/A	1.0347	#N/A	#N/A	#N/A	#N/A	#N/A	1.16059	1.43617	1.31107	1.23456	5	ENSG00000136986	DERL1	protein_coding	derlin 1 [Source:HGNC Symbol;Acc:HGNC:28454]
MRM1#278619	#N/A	1.65158	#N/A	#N/A	#N/A	#N/A	#N/A	1.37922	1.24419	#N/A	#N/A	1.02951	#N/A	#N/A	2.0206	5	ENSG00000278619	MRM1	protein_coding	mitochondrial rRNA methyltransferase 1 [Source:HGNC Symbol;Acc:HGNC:26202]
AFAP1	#N/A	#N/A	#N/A	#N/A	#N/A	1.14701	#N/A	1.93644	2.14818	2.39612	#N/A	1.02734	#N/A	#N/A	#N/A	5	ENSG00000196526	AFAP1	protein_coding	actin filament associated protein 1 [Source:HGNC Symbol;Acc:HGNC:24017]
UBL7-DT#247240	#N/A	1.00832	#N/A	#N/A	#N/A	1.38551	#N/A	#N/A	#N/A	#N/A	#N/A	1.42225	1.24519	1.84028	#N/A	5	ENSG00000247240	UBL7-DT	lncRNA	UBL7 divergent transcript [Source:HGNC Symbol;Acc:HGNC:48614]
TOB2	#N/A	1.00091	2.89226	1.53675	1.6229	#N/A	#N/A	#N/A	#N/A	#N/A	#N/A	#N/A	#N/A	#N/A	2.69585	5	ENSG00000183864	TOB2	protein_coding	transducer of ERBB2, 2 [Source:HGNC Symbol;Acc:HGNC:11980]
HSDL2-AS1	#N/A	1.41513	2.29511	1.72766	1.39229	#N/A	#N/A	#N/A	#N/A	#N/A	#N/A	#N/A	#N/A	#N/A	0.996324	5	ENSG00000230185	HSDL2-AS1	lncRNA	HSDL2 antisense RNA 1 [Source:HGNC Symbol;Acc:HGNC:31438]
TLCD4	#N/A	1.46181	1.20703	2.58121	#N/A	#N/A	#N/A	#N/A	#N/A	0.991483	#N/A	#N/A	#N/A	#N/A	2.1061	5	ENSG00000152078	TLCD4	protein_coding	TLC domain containing 4 [Source:HGNC Symbol;Acc:HGNC:26477]
STK19#204344	#N/A	#N/A	#N/A	#N/A	#N/A	#N/A	#N/A	0.988761	1.04957	1.17363	#N/A	1.24965	1.11848	#N/A	#N/A	5	ENSG00000204344	STK19	protein_coding	serine/threonine kinase 19 [Source:HGNC Symbol;Acc:HGNC:11398]
ACSF2	#N/A	1.5199	3.14095	0.986361	2.39725	#N/A	#N/A	#N/A	#N/A	#N/A	#N/A	#N/A	#N/A	#N/A	2.69915	5	ENSG00000167107	ACSF2	protein_coding	acyl-CoA synthetase family member 2 [Source:HGNC Symbol;Acc:HGNC:26101]
MACROD2	#N/A	1.24651	2.20444	2.26803	0.983466	#N/A	#N/A	#N/A	#N/A	#N/A	#N/A	#N/A	#N/A	#N/A	2.18536	5	ENSG00000172264	MACROD2	protein_coding	mono-ADP ribosylhydrolase 2 [Source:HGNC Symbol;Acc:HGNC:16126]
TLE1	#N/A	0.981171	1.66402	1.81381	2.18936	#N/A	1.30972	#N/A	#N/A	#N/A	#N/A	#N/A	#N/A	#N/A	#N/A	5	ENSG00000196781	TLE1	protein_coding	TLE family member 1, transcriptional corepressor [Source:HGNC Symbol;Acc:HGNC:11837]
RERG	#N/A	#N/A	#N/A	2.03719	#N/A	0.97829	#N/A	#N/A	#N/A	#N/A	#N/A	2.14983	2.35844	3.42178	#N/A	5	ENSG00000134533	RERG	protein_coding	RAS like estrogen regulated growth inhibitor [Source:HGNC Symbol;Acc:HGNC:15980]
SKP2	#N/A	#N/A	#N/A	#N/A	#N/A	1.04537	#N/A	#N/A	1.09495	#N/A	#N/A	1.08251	1.00483	0.977797	#N/A	5	ENSG00000145604	SKP2	protein_coding	S-phase kinase associated protein 2 [Source:HGNC Symbol;Acc:HGNC:10901]
GDI1	#N/A	#N/A	#N/A	#N/A	#N/A	#N/A	#N/A	0.993959	0.976214	1.32328	#N/A	0.994003	1.31759	#N/A	#N/A	5	ENSG00000203879	GDI1	protein_coding	GDP dissociation inhibitor 1 [Source:HGNC Symbol;Acc:HGNC:4226]
NIPSNAP3B	#N/A	0.971432	1.8998	#N/A	1.83574	#N/A	#N/A	#N/A	#N/A	#N/A	#N/A	#N/A	#N/A	1.04915	2.4377	5	ENSG00000165028	NIPSNAP3B	protein_coding	nipsnap homolog 3B [Source:HGNC Symbol;Acc:HGNC:23641]
SPCS3	#N/A	#N/A	#N/A	#N/A	#N/A	0.961707	#N/A	#N/A	#N/A	1.20149	#N/A	1.12797	2.28676	1.30435	#N/A	5	ENSG00000129128	SPCS3	protein_coding	signal peptidase complex subunit 3 [Source:HGNC Symbol;Acc:HGNC:26212]
#285667	#N/A	0.973087	0.957654	1.17221	0.985905	#N/A	#N/A	#N/A	#N/A	#N/A	#N/A	#N/A	#N/A	#N/A	2.30064	5	ENSG00000285667		lncRNA	novel transcript
SLC30A4	#N/A	#N/A	#N/A	#N/A	#N/A	#N/A	#N/A	1.11401	1.16046	1.16573	#N/A	#N/A	0.953177	1.08986	#N/A	5	ENSG00000104154	SLC30A4	protein_coding	solute carrier family 30 member 4 [Source:HGNC Symbol;Acc:HGNC:11015]
PTGR3	#N/A	#N/A	#N/A	#N/A	#N/A	#N/A	#N/A	1.13036	0.945912	1.56564	1.20125	#N/A	1.06347	#N/A	#N/A	5	ENSG00000180011	PTGR3	protein_coding	prostaglandin reductase 3 [Source:HGNC Symbol;Acc:HGNC:28697]
LINC01572	#N/A	#N/A	#N/A	#N/A	#N/A	0.995939	#N/A	#N/A	1.06573	#N/A	#N/A	1.04463	1.27999	0.94468	#N/A	5	ENSG00000261008	LINC01572	lncRNA	long intergenic non-protein coding RNA 1572 [Source:HGNC Symbol;Acc:HGNC:51385]
OGFRL1	#N/A	#N/A	#N/A	#N/A	#N/A	0.942866	#N/A	0.997441	1.05708	1.39156	#N/A	#N/A	1.32625	#N/A	#N/A	5	ENSG00000119900	OGFRL1	protein_coding	opioid growth factor receptor like 1 [Source:HGNC Symbol;Acc:HGNC:21378]
ANTXR1	#N/A	#N/A	#N/A	#N/A	#N/A	#N/A	#N/A	1.18473	1.387	1.55425	#N/A	#N/A	1.10369	0.93833	#N/A	5	ENSG00000169604	ANTXR1	protein_coding	ANTXR cell adhesion molecule 1 [Source:HGNC Symbol;Acc:HGNC:21014]
MYH9	#N/A	#N/A	#N/A	#N/A	#N/A	1.99169	#N/A	#N/A	#N/A	#N/A	0.937193	2.95097	3.22727	2.95203	#N/A	5	ENSG00000100345	MYH9	protein_coding	myosin heavy chain 9 [Source:HGNC Symbol;Acc:HGNC:7579]
KLRD1	#N/A	#N/A	#N/A	#N/A	#N/A	1.02605	#N/A	#N/A	1.09334	#N/A	#N/A	0.936417	1.0948	1.01369	#N/A	5	ENSG00000134539	KLRD1	protein_coding	killer cell lectin like receptor D1 [Source:HGNC Symbol;Acc:HGNC:6378]
COLQ	#N/A	#N/A	0.923202	#N/A	#N/A	#N/A	#N/A	#N/A	#N/A	#N/A	#N/A	0.98522	0.979475	1.62697	1.8109	5	ENSG00000206561	COLQ	protein_coding	collagen like tail subunit of asymmetric acetylcholinesterase [Source:HGNC Symbol;Acc:HGNC:2226]
POLR3C	#N/A	#N/A	#N/A	#N/A	#N/A	#N/A	#N/A	0.919696	0.961939	0.980115	0.917371	#N/A	#N/A	0.947748	#N/A	5	ENSG00000186141	POLR3C	protein_coding	RNA polymerase III subunit C [Source:HGNC Symbol;Acc:HGNC:30076]
LINC01128	#N/A	0.91076	2.61864	1.73495	1.35824	#N/A	#N/A	#N/A	#N/A	#N/A	#N/A	#N/A	#N/A	#N/A	2.25129	5	ENSG00000228794	LINC01128	lncRNA	long intergenic non-protein coding RNA 1128 [Source:HGNC Symbol;Acc:HGNC:49377]
THRB	#N/A	1.74271	1.16411	0.910289	1.47764	#N/A	#N/A	#N/A	#N/A	#N/A	#N/A	#N/A	#N/A	#N/A	2.76575	5	ENSG00000151090	THRB	protein_coding	thyroid hormone receptor beta [Source:HGNC Symbol;Acc:HGNC:11799]
RAB40C	#N/A	#N/A	1.26635	1.29033	0.907724	#N/A	1.44813	#N/A	#N/A	#N/A	#N/A	#N/A	#N/A	#N/A	0.994499	5	ENSG00000197562	RAB40C	protein_coding	RAB40C, member RAS oncogene family [Source:HGNC Symbol;Acc:HGNC:18285]
GUCY2C-AS1	#N/A	1.24977	0.943619	1.08146	0.903155	#N/A	#N/A	#N/A	#N/A	#N/A	#N/A	#N/A	#N/A	#N/A	0.937307	5	ENSG00000214772	GUCY2C-AS1	lncRNA	GUCY2C antisense RNA 1 [Source:HGNC Symbol;Acc:HGNC:56054]
LONRF3	#N/A	1.32981	#N/A	#N/A	#N/A	#N/A	#N/A	0.90746	1.00304	0.902404	#N/A	#N/A	#N/A	#N/A	1.52365	5	ENSG00000175556	LONRF3	protein_coding	LON peptidase N-terminal domain and ring finger 3 [Source:HGNC Symbol;Acc:HGNC:21152]
BTBD8	#N/A	#N/A	#N/A	#N/A	#N/A	#N/A	#N/A	#N/A	0.928857	0.954671	#N/A	0.901032	1.07546	0.963348	#N/A	5	ENSG00000189195	BTBD8	protein_coding	BTB domain containing 8 [Source:HGNC Symbol;Acc:HGNC:21019]
MMS22L	#N/A	#N/A	#N/A	#N/A	#N/A	0.986298	#N/A	0.895431	1.0053	0.947636	1.28355	#N/A	#N/A	#N/A	#N/A	5	ENSG00000146263	MMS22L	protein_coding	MMS22 like, DNA repair protein [Source:HGNC Symbol;Acc:HGNC:21475]
CCAR2	#N/A	#N/A	#N/A	#N/A	#N/A	0.979837	#N/A	1.02425	#N/A	#N/A	1.35597	0.893965	1.07165	#N/A	#N/A	5	ENSG00000158941	CCAR2	protein_coding	cell cycle and apoptosis regulator 2 [Source:HGNC Symbol;Acc:HGNC:23360]
SCPEP1	#N/A	0.933447	#N/A	#N/A	1.28281	#N/A	0.892572	1.08245	#N/A	1.04359	#N/A	#N/A	#N/A	#N/A	#N/A	5	ENSG00000121064	SCPEP1	protein_coding	serine carboxypeptidase 1 [Source:HGNC Symbol;Acc:HGNC:29507]
BLOC1S4	#N/A	1.07304	#N/A	#N/A	#N/A	1.31922	#N/A	1.26298	#N/A	#N/A	#N/A	1.22448	#N/A	0.88731	#N/A	5	ENSG00000186222	BLOC1S4	protein_coding	biogenesis of lysosomal organelles complex 1 subunit 4 [Source:HGNC Symbol;Acc:HGNC:24206]
CCDC191	#N/A	#N/A	#N/A	#N/A	#N/A	#N/A	#N/A	1.02868	1.16512	1.27282	#N/A	0.885718	0.934363	#N/A	#N/A	5	ENSG00000163617	CCDC191	protein_coding	coiled-coil domain containing 191 [Source:HGNC Symbol;Acc:HGNC:29272]
#273064	#N/A	#N/A	#N/A	#N/A	#N/A	#N/A	#N/A	1.76282	1.21869	1.21546	#N/A	1.61313	#N/A	0.8792	#N/A	5	ENSG00000273064		lncRNA	novel transcript
FLOT1#137312	#N/A	#N/A	#N/A	#N/A	#N/A	0.876255	#N/A	1.44714	1.69522	1.65355	#N/A	#N/A	1.21327	#N/A	#N/A	5	ENSG00000137312	FLOT1	protein_coding	flotillin 1 [Source:HGNC Symbol;Acc:HGNC:3757]
TFPI	#N/A	#N/A	#N/A	1.29493	#N/A	0.905237	#N/A	#N/A	#N/A	#N/A	#N/A	0.864747	1.53315	1.23225	#N/A	5	ENSG00000003436	TFPI	protein_coding	tissue factor pathway inhibitor [Source:HGNC Symbol;Acc:HGNC:11760]
AMY2B	#N/A	0.866539	1.5561	1.05548	0.863257	#N/A	#N/A	#N/A	#N/A	#N/A	#N/A	#N/A	#N/A	#N/A	1.18405	5	ENSG00000240038	AMY2B	protein_coding	amylase alpha 2B [Source:HGNC Symbol;Acc:HGNC:478]
ZNF544	#N/A	#N/A	#N/A	#N/A	#N/A	1.06994	#N/A	#N/A	0.862283	#N/A	#N/A	1.05612	1.00095	1.14523	#N/A	5	ENSG00000198131	ZNF544	protein_coding	zinc finger protein 544 [Source:HGNC Symbol;Acc:HGNC:16759]
PPP1R12B	#N/A	1.38962	1.74018	1.86576	1.38309	#N/A	#N/A	#N/A	#N/A	#N/A	#N/A	#N/A	#N/A	#N/A	0.861072	5	ENSG00000077157	PPP1R12B	protein_coding	protein phosphatase 1 regulatory subunit 12B [Source:HGNC Symbol;Acc:HGNC:7619]
C2orf88	#N/A	1.31915	1.18067	1.73295	0.856809	#N/A	#N/A	#N/A	#N/A	#N/A	#N/A	#N/A	#N/A	#N/A	1.6006	5	ENSG00000187699	C2orf88	protein_coding	chromosome 2 open reading frame 88 [Source:HGNC Symbol;Acc:HGNC:28191]
PHF5A	#N/A	#N/A	#N/A	#N/A	#N/A	#N/A	#N/A	#N/A	0.85628	0.948349	#N/A	1.17886	1.40184	1.11964	#N/A	5	ENSG00000100410	PHF5A	protein_coding	PHD finger protein 5A [Source:HGNC Symbol;Acc:HGNC:18000]
CYP2U1-AS1	#N/A	1.99635	1.12193	1.25069	0.849583	#N/A	#N/A	#N/A	#N/A	#N/A	#N/A	#N/A	#N/A	#N/A	1.65626	5	ENSG00000245293	CYP2U1-AS1	lncRNA	CYP2U1 and SGMS2 antisense RNA 1 [Source:HGNC Symbol;Acc:HGNC:54817]
HDX	#N/A	#N/A	#N/A	#N/A	#N/A	0.848628	#N/A	#N/A	2.38096	#N/A	#N/A	2.98708	3.17648	2.52549	#N/A	5	ENSG00000165259	HDX	protein_coding	highly divergent homeobox [Source:HGNC Symbol;Acc:HGNC:26411]
GATD1-DT	#N/A	1.06891	#N/A	#N/A	#N/A	0.871009	#N/A	1.06498	#N/A	1.02992	#N/A	0.845803	#N/A	#N/A	#N/A	5	ENSG00000255284	GATD1-DT	lncRNA	GATD1 divergent transcript [Source:HGNC Symbol;Acc:HGNC:29907]
KIF21A	#N/A	1.72661	1.96413	1.99526	0.839531	#N/A	#N/A	#N/A	#N/A	#N/A	#N/A	#N/A	#N/A	#N/A	2.20603	5	ENSG00000139116	KIF21A	protein_coding	kinesin family member 21A [Source:HGNC Symbol;Acc:HGNC:19349]
ATP1B3	#N/A	#N/A	#N/A	#N/A	#N/A	1.1025	#N/A	#N/A	#N/A	0.834305	#N/A	0.83725	0.978809	0.945423	#N/A	5	ENSG00000069849	ATP1B3	protein_coding	ATPase Na+/K+ transporting subunit beta 3 [Source:HGNC Symbol;Acc:HGNC:806]
#261669	#N/A	1.13888	0.849469	1.47325	0.822144	#N/A	1.489	#N/A	#N/A	#N/A	#N/A	#N/A	#N/A	#N/A	#N/A	5	ENSG00000261669		lncRNA	novel transcript, antisense to TNRC6A
TRPV1	#N/A	#N/A	0.8171	1.28315	#N/A	0.854143	#N/A	#N/A	#N/A	#N/A	#N/A	#N/A	#N/A	0.952994	0.99006	5	ENSG00000196689	TRPV1	protein_coding	transient receptor potential cation channel subfamily V member 1 [Source:HGNC Symbol;Acc:HGNC:12716]
TBC1D9B#197226	#N/A	#N/A	#N/A	#N/A	#N/A	0.806649	#N/A	0.821142	0.967116	1.05358	#N/A	#N/A	0.830246	#N/A	#N/A	5	ENSG00000197226	TBC1D9B	protein_coding	TBC1 domain family member 9B [Source:HGNC Symbol;Acc:HGNC:29097]
BDNF-AS	#N/A	#N/A	#N/A	1.25635	#N/A	#N/A	#N/A	#N/A	#N/A	#N/A	#N/A	0.795418	0.934119	0.976632	0.841231	5	ENSG00000245573	BDNF-AS	lncRNA	BDNF antisense RNA [Source:HGNC Symbol;Acc:HGNC:20608]
HECW2	#N/A	#N/A	#N/A	#N/A	#N/A	#N/A	#N/A	1.99235	2.87461	0.79438	#N/A	1.89558	#N/A	1.12936	#N/A	5	ENSG00000138411	HECW2	protein_coding	HECT, C2 and WW domain containing E3 ubiquitin protein ligase 2 [Source:HGNC Symbol;Acc:HGNC:29853]
ZFP41	#N/A	0.794697	#N/A	#N/A	#N/A	#N/A	#N/A	0.898586	0.792982	#N/A	#N/A	0.888797	#N/A	0.824413	#N/A	5	ENSG00000181638	ZFP41	protein_coding	ZFP41 zinc finger protein [Source:HGNC Symbol;Acc:HGNC:26786]
EPM2A	#N/A	1.06009	1.9175	1.38233	0.787956	#N/A	#N/A	#N/A	#N/A	#N/A	#N/A	#N/A	#N/A	#N/A	3.00596	5	ENSG00000112425	EPM2A	protein_coding	EPM2A glucan phosphatase, laforin [Source:HGNC Symbol;Acc:HGNC:3413]
LPIN1	#N/A	0.787567	1.33647	0.954696	1.24371	#N/A	#N/A	#N/A	#N/A	#N/A	#N/A	#N/A	#N/A	#N/A	2.80022	5	ENSG00000134324	LPIN1	protein_coding	lipin 1 [Source:HGNC Symbol;Acc:HGNC:13345]
#254733	#N/A	1.12599	2.00496	1.70935	0.783898	#N/A	#N/A	#N/A	#N/A	#N/A	#N/A	#N/A	#N/A	#N/A	1.12561	5	ENSG00000254733		lncRNA	novel transcript, antisense to ME3
GSAP	#N/A	#N/A	#N/A	#N/A	#N/A	#N/A	1.22534	#N/A	1.20043	0.801449	#N/A	0.782953	0.872831	#N/A	#N/A	5	ENSG00000186088	GSAP	protein_coding	gamma-secretase activating protein [Source:HGNC Symbol;Acc:HGNC:28042]
AFAP1L1	#N/A	#N/A	#N/A	0.80667	0.781377	#N/A	#N/A	#N/A	1.1954	1.08045	1.12888	#N/A	#N/A	#N/A	#N/A	5	ENSG00000157510	AFAP1L1	protein_coding	actin filament associated protein 1 like 1 [Source:HGNC Symbol;Acc:HGNC:26714]
LINC01409	#N/A	#N/A	#N/A	#N/A	#N/A	0.780169	#N/A	#N/A	#N/A	0.941778	0.83294	#N/A	0.913451	0.820387	#N/A	5	ENSG00000237491	LINC01409	lncRNA	long intergenic non-protein coding RNA 1409 [Source:HGNC Symbol;Acc:HGNC:50701]
TNS3	#N/A	1.28008	#N/A	#N/A	#N/A	0.767029	#N/A	#N/A	#N/A	#N/A	#N/A	0.967075	1.21423	2.27683	#N/A	5	ENSG00000136205	TNS3	protein_coding	tensin 3 [Source:HGNC Symbol;Acc:HGNC:21616]
GPI#105220	#N/A	0.954166	1.94984	1.25301	0.762339	#N/A	#N/A	#N/A	#N/A	#N/A	#N/A	#N/A	#N/A	#N/A	1.33978	5	ENSG00000105220	GPI	protein_coding	glucose-6-phosphate isomerase [Source:HGNC Symbol;Acc:HGNC:4458]
#243176	#N/A	0.818874	#N/A	#N/A	#N/A	0.761676	#N/A	#N/A	#N/A	#N/A	#N/A	0.778618	0.767947	1.21062	#N/A	5	ENSG00000243176		lncRNA	novel transcript
MRPL45#278845	#N/A	1.25548	1.49421	1.10762	#N/A	#N/A	0.759117	#N/A	#N/A	#N/A	#N/A	#N/A	#N/A	#N/A	1.72817	5	ENSG00000278845	MRPL45	protein_coding	mitochondrial ribosomal protein L45 [Source:HGNC Symbol;Acc:HGNC:16651]
GPLD1	#N/A	2.18167	1.36816	2.72381	#N/A	#N/A	#N/A	#N/A	#N/A	#N/A	#N/A	#N/A	#N/A	0.757948	2.07156	5	ENSG00000112293	GPLD1	protein_coding	glycosylphosphatidylinositol specific phospholipase D1 [Source:HGNC Symbol;Acc:HGNC:4459]
GLCE	#N/A	#N/A	#N/A	#N/A	#N/A	0.84302	#N/A	#N/A	0.752532	#N/A	#N/A	0.991838	1.2233	0.983915	#N/A	5	ENSG00000138604	GLCE	protein_coding	glucuronic acid epimerase [Source:HGNC Symbol;Acc:HGNC:17855]
ATP6AP1L	#N/A	0.997787	0.879622	1.20197	0.740686	#N/A	#N/A	#N/A	#N/A	#N/A	#N/A	#N/A	#N/A	#N/A	1.0513	5	ENSG00000205464	ATP6AP1L	transcribed_unitary_pseudogene	ATPase H+ transporting accessory protein 1 like (pseudogene) [Source:HGNC Symbol;Acc:HGNC:28091]
#272368	#N/A	#N/A	#N/A	#N/A	#N/A	0.752528	#N/A	0.883399	0.79345	0.815086	#N/A	#N/A	#N/A	0.739118	#N/A	5	ENSG00000272368		lncRNA	novel transcript, antisense to CERS5
TENT5A	#N/A	#N/A	#N/A	#N/A	#N/A	0.727322	#N/A	1.20843	0.87108	1.2071	1.20605	#N/A	#N/A	#N/A	#N/A	5	ENSG00000112773	TENT5A	protein_coding	terminal nucleotidyltransferase 5A [Source:HGNC Symbol;Acc:HGNC:18345]
RASAL2	#N/A	#N/A	#N/A	#N/A	#N/A	0.724973	#N/A	#N/A	#N/A	0.794693	#N/A	1.36443	1.52756	1.57772	#N/A	5	ENSG00000075391	RASAL2	protein_coding	RAS protein activator like 2 [Source:HGNC Symbol;Acc:HGNC:9874]
ZSWIM6	#N/A	#N/A	#N/A	#N/A	#N/A	0.722576	#N/A	1.13707	1.21712	1.21513	1.26596	#N/A	#N/A	#N/A	#N/A	5	ENSG00000130449	ZSWIM6	protein_coding	zinc finger SWIM-type containing 6 [Source:HGNC Symbol;Acc:HGNC:29316]
MAK	#N/A	#N/A	#N/A	0.721193	#N/A	#N/A	0.934241	1.0147	0.760385	0.89972	#N/A	#N/A	#N/A	#N/A	#N/A	5	ENSG00000111837	MAK	protein_coding	male germ cell associated kinase [Source:HGNC Symbol;Acc:HGNC:6816]
CACNA2D1	#N/A	0.716066	0.975946	1.83195	1.46801	#N/A	#N/A	#N/A	#N/A	#N/A	#N/A	#N/A	#N/A	#N/A	0.84816	5	ENSG00000153956	CACNA2D1	protein_coding	calcium voltage-gated channel auxiliary subunit alpha2delta 1 [Source:HGNC Symbol;Acc:HGNC:1399]
FBXO38-DT	#N/A	0.964388	1.06284	1.59976	0.712425	#N/A	#N/A	#N/A	#N/A	#N/A	#N/A	#N/A	#N/A	#N/A	1.23574	5	ENSG00000247199	FBXO38-DT	lncRNA	FBXO38 divergent transcript [Source:HGNC Symbol;Acc:HGNC:55589]
RMDN2	#N/A	#N/A	#N/A	#N/A	#N/A	0.846807	#N/A	#N/A	0.796115	0.856441	#N/A	0.710826	#N/A	0.898655	#N/A	5	ENSG00000115841	RMDN2	protein_coding	regulator of microtubule dynamics 2 [Source:HGNC Symbol;Acc:HGNC:26567]
#257759	#N/A	0.717257	0.771038	1.8438	0.710245	#N/A	#N/A	#N/A	#N/A	#N/A	#N/A	#N/A	#N/A	#N/A	1.10362	5	ENSG00000257759		lncRNA	novel transcript
HOGA1	#N/A	2.30846	3.00363	0.707315	#N/A	#N/A	#N/A	#N/A	#N/A	#N/A	#N/A	#N/A	#N/A	1.3981	3.98774	5	ENSG00000241935	HOGA1	protein_coding	4-hydroxy-2-oxoglutarate aldolase 1 [Source:HGNC Symbol;Acc:HGNC:25155]
RRAGC	#N/A	#N/A	#N/A	#N/A	#N/A	0.882103	#N/A	#N/A	0.704464	#N/A	#N/A	0.78709	1.32057	0.828172	#N/A	5	ENSG00000116954	RRAGC	protein_coding	Ras related GTP binding C [Source:HGNC Symbol;Acc:HGNC:19902]
MAP3K13	#N/A	#N/A	#N/A	1.49208	#N/A	#N/A	#N/A	#N/A	0.744992	#N/A	#N/A	0.703605	0.73515	0.93647	#N/A	5	ENSG00000073803	MAP3K13	protein_coding	mitogen-activated protein kinase kinase kinase 13 [Source:HGNC Symbol;Acc:HGNC:6852]
TMED5	#N/A	1.69887	1.23247	0.701554	1.11233	#N/A	#N/A	#N/A	#N/A	#N/A	#N/A	#N/A	#N/A	#N/A	1.70802	5	ENSG00000117500	TMED5	protein_coding	transmembrane p24 trafficking protein 5 [Source:HGNC Symbol;Acc:HGNC:24251]
TAFA2	#N/A	#N/A	#N/A	#N/A	#N/A	1.00939	#N/A	0.710881	#N/A	0.789703	#N/A	#N/A	0.793234	0.699832	#N/A	5	ENSG00000198673	TAFA2	protein_coding	TAFA chemokine like family member 2 [Source:HGNC Symbol;Acc:HGNC:21589]
NAMPT	#N/A	#N/A	1.36923	#N/A	0.825037	#N/A	#N/A	#N/A	0.699757	1.09673	#N/A	#N/A	#N/A	#N/A	1.20083	5	ENSG00000105835	NAMPT	protein_coding	nicotinamide phosphoribosyltransferase [Source:HGNC Symbol;Acc:HGNC:30092]
UEVLD	#N/A	#N/A	#N/A	#N/A	#N/A	#N/A	#N/A	0.803893	0.76128	#N/A	#N/A	0.693702	0.787806	0.741362	#N/A	5	ENSG00000151116	UEVLD	protein_coding	UEV and lactate/malate dehyrogenase domains [Source:HGNC Symbol;Acc:HGNC:30866]
ARID5B	#N/A	0.95534	#N/A	#N/A	#N/A	0.689433	#N/A	#N/A	#N/A	#N/A	#N/A	0.9192	1.05317	1.04465	#N/A	5	ENSG00000150347	ARID5B	protein_coding	AT-rich interaction domain 5B [Source:HGNC Symbol;Acc:HGNC:17362]
ASCC2	#N/A	#N/A	#N/A	#N/A	0.687312	0.787248	#N/A	#N/A	#N/A	#N/A	#N/A	0.72992	#N/A	0.745892	1.02266	5	ENSG00000100325	ASCC2	protein_coding	activating signal cointegrator 1 complex subunit 2 [Source:HGNC Symbol;Acc:HGNC:24103]
MSRA#175806	#N/A	#N/A	#N/A	#N/A	#N/A	0.85413	#N/A	#N/A	0.686117	#N/A	#N/A	0.799565	0.943979	1.06793	#N/A	5	ENSG00000175806	MSRA	protein_coding	methionine sulfoxide reductase A [Source:HGNC Symbol;Acc:HGNC:7377]
MTIF3	#N/A	#N/A	#N/A	#N/A	#N/A	0.799314	#N/A	#N/A	#N/A	0.681329	#N/A	0.747353	1.15862	0.964588	#N/A	5	ENSG00000122033	MTIF3	protein_coding	mitochondrial translational initiation factor 3 [Source:HGNC Symbol;Acc:HGNC:29788]
TRMO	#N/A	1.17629	1.39793	#N/A	#N/A	#N/A	0.674226	#N/A	#N/A	#N/A	1.38571	#N/A	#N/A	#N/A	1.65511	5	ENSG00000136932	TRMO	protein_coding	tRNA methyltransferase O [Source:HGNC Symbol;Acc:HGNC:30967]
PTPRM	#N/A	#N/A	1.77835	1.25073	1.87326	#N/A	0.870887	#N/A	#N/A	#N/A	#N/A	#N/A	#N/A	#N/A	0.671438	5	ENSG00000173482	PTPRM	protein_coding	protein tyrosine phosphatase receptor type M [Source:HGNC Symbol;Acc:HGNC:9675]
CCM2	#N/A	#N/A	#N/A	#N/A	#N/A	#N/A	0.985467	#N/A	0.728163	0.745419	#N/A	#N/A	0.669064	0.67555	#N/A	5	ENSG00000136280	CCM2	protein_coding	CCM2 scaffold protein [Source:HGNC Symbol;Acc:HGNC:21708]
RHOT1	#N/A	0.668167	0.85489	#N/A	0.72309	#N/A	0.774751	#N/A	#N/A	#N/A	#N/A	#N/A	#N/A	#N/A	0.914221	5	ENSG00000126858	RHOT1	protein_coding	ras homolog family member T1 [Source:HGNC Symbol;Acc:HGNC:21168]
ABCA6	#N/A	1.68555	#N/A	#N/A	#N/A	0.661989	#N/A	#N/A	0.741684	0.722565	#N/A	#N/A	1.04772	#N/A	#N/A	5	ENSG00000154262	ABCA6	protein_coding	ATP binding cassette subfamily A member 6 [Source:HGNC Symbol;Acc:HGNC:36]
GSTK1	#N/A	0.721256	1.1217	#N/A	0.784906	#N/A	#N/A	#N/A	#N/A	#N/A	#N/A	#N/A	0.687344	0.661107	#N/A	5	ENSG00000197448	GSTK1	protein_coding	glutathione S-transferase kappa 1 [Source:HGNC Symbol;Acc:HGNC:16906]
VCP	#N/A	0.653556	1.63809	0.865888	0.767873	#N/A	#N/A	#N/A	#N/A	#N/A	#N/A	#N/A	#N/A	#N/A	1.75484	5	ENSG00000165280	VCP	protein_coding	valosin containing protein [Source:HGNC Symbol;Acc:HGNC:12666]
PKDCC	#N/A	1.99254	0.649769	3.15426	2.21047	#N/A	#N/A	#N/A	#N/A	#N/A	#N/A	#N/A	#N/A	#N/A	1.38919	5	ENSG00000162878	PKDCC	protein_coding	protein kinase domain containing, cytoplasmic [Source:HGNC Symbol;Acc:HGNC:25123]
LMF1	#N/A	#N/A	#N/A	#N/A	#N/A	#N/A	1.45814	0.645955	0.718234	0.707021	#N/A	0.650559	#N/A	#N/A	#N/A	5	ENSG00000103227	LMF1	protein_coding	lipase maturation factor 1 [Source:HGNC Symbol;Acc:HGNC:14154]
C14orf39	#N/A	1.8025	1.08632	3.11795	0.644907	#N/A	#N/A	#N/A	#N/A	#N/A	#N/A	#N/A	#N/A	#N/A	3.97147	5	ENSG00000179008	C14orf39	protein_coding	chromosome 14 open reading frame 39 [Source:HGNC Symbol;Acc:HGNC:19849]
TUBGCP3#126216	#N/A	#N/A	#N/A	#N/A	#N/A	#N/A	1.4278	0.734371	0.641206	0.799619	1.02637	#N/A	#N/A	#N/A	#N/A	5	ENSG00000126216	TUBGCP3	protein_coding	tubulin gamma complex associated protein 3 [Source:HGNC Symbol;Acc:HGNC:18598]
WWTR1	#N/A	#N/A	#N/A	1.04417	#N/A	0.641096	#N/A	#N/A	#N/A	#N/A	#N/A	0.709331	0.863242	0.95921	#N/A	5	ENSG00000018408	WWTR1	protein_coding	WW domain containing transcription regulator 1 [Source:HGNC Symbol;Acc:HGNC:24042]
PPM1B	#N/A	0.815589	0.918342	0.640366	0.825556	#N/A	#N/A	#N/A	#N/A	#N/A	#N/A	#N/A	#N/A	#N/A	1.02445	5	ENSG00000138032	PPM1B	protein_coding	protein phosphatase, Mg2+/Mn2+ dependent 1B [Source:HGNC Symbol;Acc:HGNC:9276]
#283674	#N/A	#N/A	#N/A	#N/A	#N/A	#N/A	#N/A	0.644619	0.67545	0.696119	#N/A	0.633096	#N/A	0.704212	#N/A	5	ENSG00000283674		lncRNA	novel transcript
ECHDC1	#N/A	1.1297	#N/A	#N/A	#N/A	0.621916	#N/A	#N/A	#N/A	#N/A	#N/A	#N/A	0.853737	0.770352	1.37414	5	ENSG00000093144	ECHDC1	protein_coding	ethylmalonyl-CoA decarboxylase 1 [Source:HGNC Symbol;Acc:HGNC:21489]
BCL2L13	#N/A	0.836235	0.620468	0.822425	#N/A	#N/A	0.910928	#N/A	#N/A	#N/A	#N/A	#N/A	#N/A	#N/A	0.949796	5	ENSG00000099968	BCL2L13	protein_coding	BCL2 like 13 [Source:HGNC Symbol;Acc:HGNC:17164]
ILK	#N/A	#N/A	#N/A	#N/A	#N/A	0.983988	0.608285	#N/A	0.824603	1.05064	#N/A	#N/A	0.968601	#N/A	#N/A	5	ENSG00000166333	ILK	protein_coding	integrin linked kinase [Source:HGNC Symbol;Acc:HGNC:6040]
C9orf78	#N/A	#N/A	#N/A	#N/A	#N/A	#N/A	#N/A	2.19185	#N/A	1.52166	#N/A	2.16096	2.13921	0.59986	#N/A	5	ENSG00000136819	C9orf78	protein_coding	chromosome 9 open reading frame 78 [Source:HGNC Symbol;Acc:HGNC:24932]
AKAP1	#N/A	0.949021	2.79809	0.585586	2.01767	#N/A	#N/A	#N/A	#N/A	#N/A	#N/A	#N/A	#N/A	#N/A	1.71622	5	ENSG00000121057	AKAP1	protein_coding	A-kinase anchoring protein 1 [Source:HGNC Symbol;Acc:HGNC:367]
NFIX	#N/A	2.33661	#N/A	3.14831	#N/A	#N/A	#N/A	0.581116	#N/A	#N/A	0.941698	#N/A	#N/A	#N/A	4.19294	5	ENSG00000008441	NFIX	protein_coding	nuclear factor I X [Source:HGNC Symbol;Acc:HGNC:7788]
PHLPP1	#N/A	#N/A	#N/A	#N/A	#N/A	0.637148	#N/A	0.679369	0.577178	0.598266	0.91247	#N/A	#N/A	#N/A	#N/A	5	ENSG00000081913	PHLPP1	protein_coding	PH domain and leucine rich repeat protein phosphatase 1 [Source:HGNC Symbol;Acc:HGNC:20610]
ACYP2	#N/A	1.14456	0.715663	1.09184	0.576911	#N/A	#N/A	#N/A	#N/A	#N/A	#N/A	#N/A	#N/A	#N/A	1.26129	5	ENSG00000170634	ACYP2	protein_coding	acylphosphatase 2 [Source:HGNC Symbol;Acc:HGNC:180]
OAZ2	#N/A	#N/A	#N/A	#N/A	#N/A	0.574395	#N/A	#N/A	1.51069	#N/A	#N/A	1.57192	1.23313	1.24077	#N/A	5	ENSG00000180304	OAZ2	protein_coding	ornithine decarboxylase antizyme 2 [Source:HGNC Symbol;Acc:HGNC:8096]
DAXX#204209	#N/A	#N/A	#N/A	#N/A	#N/A	#N/A	#N/A	#N/A	2.15785	0.571467	#N/A	1.27118	1.07346	0.814244	#N/A	5	ENSG00000204209	DAXX	protein_coding	death domain associated protein [Source:HGNC Symbol;Acc:HGNC:2681]
TRADD	#N/A	#N/A	#N/A	#N/A	#N/A	0.568738	#N/A	#N/A	0.785332	#N/A	#N/A	1.04107	1.51319	0.831781	#N/A	5	ENSG00000102871	TRADD	protein_coding	TNFRSF1A associated via death domain [Source:HGNC Symbol;Acc:HGNC:12030]
#273748	#N/A	#N/A	#N/A	#N/A	#N/A	0.737393	#N/A	#N/A	0.559935	#N/A	#N/A	0.62541	0.708016	0.79755	#N/A	5	ENSG00000273748		protein_coding
CPEB4	#N/A	0.93994	2.69585	0.557933	1.41337	#N/A	#N/A	#N/A	#N/A	#N/A	#N/A	#N/A	#N/A	#N/A	2.7554	5	ENSG00000113742	CPEB4	protein_coding	cytoplasmic polyadenylation element binding protein 4 [Source:HGNC Symbol;Acc:HGNC:21747]
MINDY4	#N/A	#N/A	#N/A	1.58334	#N/A	#N/A	#N/A	1.60906	1.97744	1.79085	0.555134	#N/A	#N/A	#N/A	#N/A	5	ENSG00000106125	MINDY4	protein_coding	MINDY lysine 48 deubiquitinase 4 [Source:HGNC Symbol;Acc:HGNC:21916]
SELENOS	#N/A	#N/A	#N/A	#N/A	#N/A	1.31315	0.550251	#N/A	#N/A	#N/A	#N/A	1.87271	2.4933	3.00787	#N/A	5	ENSG00000131871	SELENOS	protein_coding	selenoprotein S [Source:HGNC Symbol;Acc:HGNC:30396]
GLS	#N/A	#N/A	#N/A	#N/A	#N/A	0.548575	#N/A	0.727024	0.668726	0.794997	#N/A	#N/A	0.600317	#N/A	#N/A	5	ENSG00000115419	GLS	protein_coding	glutaminase [Source:HGNC Symbol;Acc:HGNC:4331]
B4GAT1-DT	#N/A	1.27642	2.06355	0.544659	0.896359	#N/A	#N/A	#N/A	#N/A	#N/A	#N/A	#N/A	#N/A	#N/A	1.56167	5	ENSG00000255468	B4GAT1-DT	lncRNA	B4GAT1 divergent transcript [Source:HGNC Symbol;Acc:HGNC:56070]
TPT1-AS1	#N/A	#N/A	#N/A	#N/A	#N/A	0.617298	#N/A	0.537475	0.539183	#N/A	#N/A	0.543742	#N/A	0.55155	#N/A	5	ENSG00000170919	TPT1-AS1	lncRNA	TPT1 antisense RNA 1 [Source:HGNC Symbol;Acc:HGNC:43686]
PPARA	#N/A	1.12525	1.55107	1.00954	#N/A	#N/A	#N/A	#N/A	#N/A	#N/A	#N/A	#N/A	#N/A	0.534397	1.85487	5	ENSG00000186951	PPARA	protein_coding	peroxisome proliferator activated receptor alpha [Source:HGNC Symbol;Acc:HGNC:9232]
TBX15	#N/A	2.16439	0.520821	2.935	1.11355	#N/A	#N/A	#N/A	#N/A	#N/A	#N/A	#N/A	#N/A	#N/A	1.21978	5	ENSG00000092607	TBX15	protein_coding	T-box transcription factor 15 [Source:HGNC Symbol;Acc:HGNC:11594]
P4HA2	#N/A	#N/A	#N/A	0.519072	#N/A	1.16924	#N/A	#N/A	#N/A	#N/A	#N/A	1.22914	2.57732	1.21665	#N/A	5	ENSG00000072682	P4HA2	protein_coding	prolyl 4-hydroxylase subunit alpha 2 [Source:HGNC Symbol;Acc:HGNC:8547]
THADA	#N/A	#N/A	#N/A	#N/A	#N/A	0.564636	0.913951	#N/A	0.515745	0.553445	#N/A	#N/A	#N/A	0.570268	#N/A	5	ENSG00000115970	THADA	protein_coding	THADA armadillo repeat containing [Source:HGNC Symbol;Acc:HGNC:19217]
SHLD2	#N/A	#N/A	#N/A	#N/A	#N/A	0.590681	#N/A	0.510911	0.640527	0.641069	0.868228	#N/A	#N/A	#N/A	#N/A	5	ENSG00000122376	SHLD2	protein_coding	shieldin complex subunit 2 [Source:HGNC Symbol;Acc:HGNC:28773]
TRIB2	#N/A	#N/A	#N/A	#N/A	#N/A	#N/A	#N/A	#N/A	3.09316	1.34933	#N/A	3.2917	1.93062	0.497761	#N/A	5	ENSG00000071575	TRIB2	protein_coding	tribbles pseudokinase 2 [Source:HGNC Symbol;Acc:HGNC:30809]
ENTPD1-AS1	#N/A	#N/A	0.497145	#N/A	#N/A	#N/A	2.19067	#N/A	0.573053	0.548305	#N/A	#N/A	#N/A	0.603419	#N/A	5	ENSG00000226688	ENTPD1-AS1	lncRNA	ENTPD1 antisense RNA 1 [Source:HGNC Symbol;Acc:HGNC:45203]
CKAP4	#N/A	#N/A	#N/A	#N/A	#N/A	0.494397	#N/A	1.61592	#N/A	1.79276	#N/A	#N/A	1.14494	0.649376	#N/A	5	ENSG00000136026	CKAP4	protein_coding	cytoskeleton associated protein 4 [Source:HGNC Symbol;Acc:HGNC:16991]
ITGA2B	#N/A	#N/A	#N/A	#N/A	#N/A	#N/A	#N/A	#N/A	1.20927	1.18265	#N/A	1.78975	0.832038	0.492373	#N/A	5	ENSG00000005961	ITGA2B	protein_coding	integrin subunit alpha 2b [Source:HGNC Symbol;Acc:HGNC:6138]
NCOA2	#N/A	#N/A	#N/A	#N/A	#N/A	0.542913	#N/A	#N/A	0.493844	#N/A	#N/A	0.478714	0.527013	0.622039	#N/A	5	ENSG00000140396	NCOA2	protein_coding	nuclear receptor coactivator 2 [Source:HGNC Symbol;Acc:HGNC:7669]
COP1	#N/A	#N/A	#N/A	#N/A	#N/A	#N/A	#N/A	0.472535	0.543563	0.647021	#N/A	0.466801	0.511096	#N/A	#N/A	5	ENSG00000143207	COP1	protein_coding	COP1 E3 ubiquitin ligase [Source:HGNC Symbol;Acc:HGNC:17440]
GPR137B	#N/A	#N/A	#N/A	#N/A	#N/A	0.87364	#N/A	#N/A	0.89015	#N/A	#N/A	2.17124	1.66278	0.445866	#N/A	5	ENSG00000077585	GPR137B	protein_coding	G protein-coupled receptor 137B [Source:HGNC Symbol;Acc:HGNC:11862]
MKNK2	#N/A	1.43489	2.69051	0.492186	0.749577	#N/A	#N/A	#N/A	#N/A	#N/A	#N/A	#N/A	#N/A	#N/A	0.434583	5	ENSG00000099875	MKNK2	protein_coding	MAPK interacting serine/threonine kinase 2 [Source:HGNC Symbol;Acc:HGNC:7111]
#251675	#N/A	#N/A	#N/A	#N/A	#N/A	0.431805	#N/A	0.826294	#N/A	#N/A	#N/A	1.46802	1.39481	0.813914	#N/A	5	ENSG00000251675		lncRNA	novel transcript
F10	#N/A	0.44005	#N/A	#N/A	#N/A	#N/A	#N/A	#N/A	0.416759	0.611091	#N/A	1.58464	0.48953	#N/A	#N/A	5	ENSG00000126218	F10	protein_coding	coagulation factor X [Source:HGNC Symbol;Acc:HGNC:3528]
CTU1	#N/A	#N/A	#N/A	#N/A	#N/A	#N/A	#N/A	1.89915	2.40642	2.05119	#N/A	#N/A	0.412102	0.444227	#N/A	5	ENSG00000142544	CTU1	protein_coding	cytosolic thiouridylase subunit 1 [Source:HGNC Symbol;Acc:HGNC:29590]
LIG4	#N/A	2.04671	1.16442	0.687289	#N/A	#N/A	#N/A	#N/A	#N/A	#N/A	0.407499	#N/A	#N/A	#N/A	2.38261	5	ENSG00000174405	LIG4	protein_coding	DNA ligase 4 [Source:HGNC Symbol;Acc:HGNC:6601]
PPP1R3D	#N/A	#N/A	#N/A	#N/A	#N/A	#N/A	#N/A	3.18679	1.93165	0.331284	#N/A	1.47301	1.11173	#N/A	#N/A	5	ENSG00000132825	PPP1R3D	protein_coding	protein phosphatase 1 regulatory subunit 3D [Source:HGNC Symbol;Acc:HGNC:9294]
CRYZ	#N/A	#N/A	#N/A	#N/A	#N/A	1.59093	0.255239	#N/A	#N/A	#N/A	#N/A	1.48867	1.86462	2.02488	#N/A	5	ENSG00000116791	CRYZ	protein_coding	crystallin zeta [Source:HGNC Symbol;Acc:HGNC:2419]
#250039	#N/A	2.27947	2.9035	0.247623	1.06933	#N/A	#N/A	#N/A	#N/A	#N/A	#N/A	#N/A	#N/A	#N/A	2.68663	5	ENSG00000250039		lncRNA	novel transcript
PGR-AS1	#N/A	#N/A	#N/A	#N/A	#N/A	#N/A	#N/A	1.91522	0.241043	0.277878	#N/A	1.94496	#N/A	0.417244	#N/A	5	ENSG00000282728	PGR-AS1	lncRNA	PGR antisense RNA 1 [Source:HGNC Symbol;Acc:HGNC:52650]
LYPLAL1-AS1	#N/A	2.18869	#N/A	3.08237	1.16651	#N/A	0.240992	#N/A	#N/A	#N/A	#N/A	#N/A	#N/A	#N/A	1.79932	5	ENSG00000228536	LYPLAL1-AS1	lncRNA	LYPLAL1 antisense RNA 1 [Source:HGNC Symbol;Acc:HGNC:54054]
GLS2	#N/A	#N/A	#N/A	#N/A	#N/A	0.233785	#N/A	#N/A	1.59554	1.13859	#N/A	1.54841	#N/A	1.1473	#N/A	5	ENSG00000135423	GLS2	protein_coding	glutaminase 2 [Source:HGNC Symbol;Acc:HGNC:29570]
RIN3	#N/A	#N/A	#N/A	#N/A	#N/A	0.421335	#N/A	#N/A	1.54609	#N/A	#N/A	1.70494	1.04335	0.232253	#N/A	5	ENSG00000100599	RIN3	protein_coding	Ras and Rab interactor 3 [Source:HGNC Symbol;Acc:HGNC:18751]
LINC02055	#N/A	#N/A	#N/A	#N/A	#N/A	#N/A	#N/A	1.44329	0.600384	0.287621	#N/A	1.25587	0.226957	#N/A	#N/A	5	ENSG00000254101	LINC02055	lncRNA	long intergenic non-protein coding RNA 2055 [Source:HGNC Symbol;Acc:HGNC:52895]
#253766	#N/A	0.495988	#N/A	#N/A	#N/A	0.223885	#N/A	#N/A	#N/A	#N/A	#N/A	0.850217	0.70051	0.611781	#N/A	5	ENSG00000253766		lncRNA	novel transcript
DKK2	#N/A	#N/A	#N/A	#N/A	#N/A	0.395676	#N/A	#N/A	0.923755	#N/A	#N/A	3.48222	0.467948	0.210132	#N/A	5	ENSG00000155011	DKK2	protein_coding	dickkopf WNT signaling pathway inhibitor 2 [Source:HGNC Symbol;Acc:HGNC:2892]
WNT11	#N/A	2.57001	#N/A	0.855416	1.46954	#N/A	0.20495	#N/A	#N/A	#N/A	#N/A	#N/A	#N/A	#N/A	2.43624	5	ENSG00000085741	WNT11	protein_coding	Wnt family member 11 [Source:HGNC Symbol;Acc:HGNC:12776]
#267082	#N/A	#N/A	#N/A	#N/A	#N/A	0.199676	#N/A	#N/A	1.41625	#N/A	#N/A	2.18712	0.958939	0.496914	#N/A	5	ENSG00000267082		lncRNA	novel transcript, antisense to DOCK6
CDIPT	#N/A	#N/A	#N/A	#N/A	#N/A	#N/A	#N/A	2.60589	2.89937	0.397356	#N/A	#N/A	1.58779	0.198348	#N/A	5	ENSG00000103502	CDIPT	protein_coding	CDP-diacylglycerol--inositol 3-phosphatidyltransferase [Source:HGNC Symbol;Acc:HGNC:1769]
ZEB1-AS1	#N/A	#N/A	#N/A	#N/A	#N/A	#N/A	#N/A	#N/A	#N/A	1.9198	0.195566	1.60919	1.50863	1.30697	#N/A	5	ENSG00000237036	ZEB1-AS1	lncRNA	ZEB1 antisense RNA 1 [Source:HGNC Symbol;Acc:HGNC:42354]
FRMD5	#N/A	#N/A	#N/A	#N/A	#N/A	0.195495	#N/A	1.86697	0.792054	0.492493	#N/A	2.0824	#N/A	#N/A	#N/A	5	ENSG00000171877	FRMD5	protein_coding	FERM domain containing 5 [Source:HGNC Symbol;Acc:HGNC:28214]
RGS3	#N/A	#N/A	0.191722	#N/A	0.198897	#N/A	#N/A	#N/A	#N/A	#N/A	#N/A	1.24691	1.01607	2.40301	#N/A	5	ENSG00000138835	RGS3	protein_coding	regulator of G protein signaling 3 [Source:HGNC Symbol;Acc:HGNC:9999]
FAHD2B	#N/A	1.81904	1.9916	0.262929	#N/A	#N/A	0.176888	#N/A	#N/A	#N/A	#N/A	#N/A	#N/A	#N/A	2.41868	5	ENSG00000144199	FAHD2B	protein_coding	fumarylacetoacetate hydrolase domain containing 2B [Source:HGNC Symbol;Acc:HGNC:25318]
IFT27	#N/A	#N/A	#N/A	#N/A	#N/A	#N/A	0.170436	0.923408	#N/A	#N/A	#N/A	1.10089	1.50567	1.13295	#N/A	5	ENSG00000100360	IFT27	protein_coding	intraflagellar transport 27 [Source:HGNC Symbol;Acc:HGNC:18626]
FAM53A	#N/A	1.50436	2.39186	#N/A	#N/A	#N/A	#N/A	#N/A	#N/A	1.47069	0.167457	#N/A	#N/A	#N/A	1.00257	5	ENSG00000174137	FAM53A	protein_coding	family with sequence similarity 53 member A [Source:HGNC Symbol;Acc:HGNC:31860]
CALN1	#N/A	#N/A	#N/A	#N/A	#N/A	0.161686	#N/A	0.475746	0.412038	#N/A	#N/A	0.668531	#N/A	0.52623	#N/A	5	ENSG00000183166	CALN1	protein_coding	calneuron 1 [Source:HGNC Symbol;Acc:HGNC:13248]
KMT5C	#N/A	1.72149	#N/A	0.819665	#N/A	#N/A	0.160409	0.986456	#N/A	1.24335	#N/A	#N/A	#N/A	#N/A	#N/A	5	ENSG00000133247	KMT5C	protein_coding	lysine methyltransferase 5C [Source:HGNC Symbol;Acc:HGNC:28405]
C17orf99	#N/A	#N/A	#N/A	#N/A	#N/A	#N/A	#N/A	0.726584	0.293588	0.156494	#N/A	1.11245	0.287245	#N/A	#N/A	5	ENSG00000187997	C17orf99	protein_coding	chromosome 17 open reading frame 99 [Source:HGNC Symbol;Acc:HGNC:34490]
ZNF200	#N/A	#N/A	#N/A	#N/A	#N/A	0.977248	0.150407	#N/A	#N/A	#N/A	#N/A	1.24613	1.2437	1.39894	#N/A	5	ENSG00000010539	ZNF200	protein_coding	zinc finger protein 200 [Source:HGNC Symbol;Acc:HGNC:12993]
DAAM2-AS1	#N/A	1.14063	#N/A	#N/A	#N/A	#N/A	0.148358	0.943717	1.12506	0.940148	#N/A	#N/A	#N/A	#N/A	#N/A	5	ENSG00000235033	DAAM2-AS1	lncRNA	DAAM2 antisense RNA 1 [Source:HGNC Symbol;Acc:HGNC:40830]
PAX8	#N/A	#N/A	#N/A	#N/A	#N/A	#N/A	#N/A	0.44316	#N/A	0.15794	#N/A	0.727939	0.145378	0.175974	#N/A	5	ENSG00000125618	PAX8	protein_coding	paired box 8 [Source:HGNC Symbol;Acc:HGNC:8622]
NAALADL2-AS2	#N/A	2.06898	#N/A	#N/A	#N/A	#N/A	0.143226	#N/A	#N/A	#N/A	#N/A	2.20709	2.62981	1.8072	#N/A	5	ENSG00000226779	NAALADL2-AS2	lncRNA	NAALADL2 antisense RNA 2 [Source:HGNC Symbol;Acc:HGNC:41015]
ATP6V0E2	#N/A	#N/A	#N/A	#N/A	#N/A	0.143152	#N/A	#N/A	0.583571	0.495857	#N/A	#N/A	0.641189	0.170166	#N/A	5	ENSG00000171130	ATP6V0E2	protein_coding	ATPase H+ transporting V0 subunit e2 [Source:HGNC Symbol;Acc:HGNC:21723]
CEBPB	#N/A	0.380862	0.229494	#N/A	0.141038	#N/A	#N/A	0.555753	#N/A	#N/A	#N/A	#N/A	#N/A	#N/A	2.36056	5	ENSG00000172216	CEBPB	protein_coding	CCAAT enhancer binding protein beta [Source:HGNC Symbol;Acc:HGNC:1834]
NEIL2	#N/A	#N/A	#N/A	#N/A	#N/A	#N/A	#N/A	0.524651	0.339556	#N/A	#N/A	0.316319	#N/A	0.280251	0.134781	5	ENSG00000154328	NEIL2	protein_coding	nei like DNA glycosylase 2 [Source:HGNC Symbol;Acc:HGNC:18956]
AMDHD2	#N/A	#N/A	#N/A	#N/A	#N/A	1.05075	0.128314	1.02403	0.941694	#N/A	#N/A	#N/A	#N/A	1.06955	#N/A	5	ENSG00000162066	AMDHD2	protein_coding	amidohydrolase domain containing 2 [Source:HGNC Symbol;Acc:HGNC:24262]
TOR1A	#N/A	#N/A	#N/A	#N/A	#N/A	0.127777	#N/A	#N/A	#N/A	0.231757	#N/A	1.14933	0.422727	0.215292	#N/A	5	ENSG00000136827	TOR1A	protein_coding	torsin family 1 member A [Source:HGNC Symbol;Acc:HGNC:3098]
PTPRB	#N/A	#N/A	#N/A	#N/A	#N/A	1.27433	#N/A	#N/A	4.36736	2.08355	0.120895	2.9029	#N/A	#N/A	#N/A	5	ENSG00000127329	PTPRB	protein_coding	protein tyrosine phosphatase receptor type B [Source:HGNC Symbol;Acc:HGNC:9665]
WDR13	#N/A	#N/A	#N/A	#N/A	#N/A	0.117304	#N/A	1.68935	1.19862	#N/A	#N/A	1.20242	#N/A	0.748665	#N/A	5	ENSG00000101940	WDR13	protein_coding	WD repeat domain 13 [Source:HGNC Symbol;Acc:HGNC:14352]
TST	#N/A	1.03284	#N/A	#N/A	#N/A	0.123885	#N/A	#N/A	#N/A	#N/A	#N/A	0.111856	0.110547	0.121884	#N/A	5	ENSG00000128311	TST	protein_coding	thiosulfate sulfurtransferase [Source:HGNC Symbol;Acc:HGNC:12388]
NOP16	#N/A	0.548909	0.192716	#N/A	#N/A	#N/A	#N/A	#N/A	#N/A	#N/A	#N/A	0.426147	0.65991	#N/A	0.110488	5	ENSG00000048162	NOP16	protein_coding	NOP16 nucleolar protein [Source:HGNC Symbol;Acc:HGNC:26934]
EIF4EBP1	#N/A	1.63058	2.97687	#N/A	#N/A	#N/A	0.109022	#N/A	0.972657	#N/A	#N/A	#N/A	#N/A	#N/A	0.697283	5	ENSG00000187840	EIF4EBP1	protein_coding	eukaryotic translation initiation factor 4E binding protein 1 [Source:HGNC Symbol;Acc:HGNC:3288]
MYD88	#N/A	#N/A	#N/A	#N/A	#N/A	0.106767	#N/A	#N/A	0.133937	#N/A	#N/A	0.131753	0.11231	0.113321	#N/A	5	ENSG00000172936	MYD88	protein_coding	MYD88 innate immune signal transduction adaptor [Source:HGNC Symbol;Acc:HGNC:7562]
SPATA18	#N/A	#N/A	#N/A	0.0955862	#N/A	#N/A	#N/A	1.79064	0.734581	0.205451	#N/A	2.11524	#N/A	#N/A	#N/A	5	ENSG00000163071	SPATA18	protein_coding	spermatogenesis associated 18 [Source:HGNC Symbol;Acc:HGNC:29579]
ICA1	#N/A	#N/A	#N/A	#N/A	#N/A	#N/A	#N/A	0.117938	0.123321	0.0944908	#N/A	2.59771	#N/A	0.405747	#N/A	5	ENSG00000003147	ICA1	protein_coding	islet cell autoantigen 1 [Source:HGNC Symbol;Acc:HGNC:5343]
SCD5	#N/A	#N/A	#N/A	#N/A	#N/A	#N/A	#N/A	#N/A	0.124864	0.11424	#N/A	1.2782	0.389895	0.0932836	#N/A	5	ENSG00000145284	SCD5	protein_coding	stearoyl-CoA desaturase 5 [Source:HGNC Symbol;Acc:HGNC:21088]
NOL4L	#N/A	#N/A	#N/A	#N/A	#N/A	#N/A	#N/A	0.475461	0.18375	0.0921335	#N/A	1.6428	0.735513	#N/A	#N/A	5	ENSG00000197183	NOL4L	protein_coding	nucleolar protein 4 like [Source:HGNC Symbol;Acc:HGNC:16106]
LIPI	#N/A	#N/A	#N/A	#N/A	#N/A	#N/A	#N/A	1.41889	0.144498	0.0906834	#N/A	1.73421	0.263548	#N/A	#N/A	5	ENSG00000188992	LIPI	protein_coding	lipase I [Source:HGNC Symbol;Acc:HGNC:18821]
NPR2	#N/A	#N/A	#N/A	#N/A	#N/A	0.792639	0.0888755	#N/A	#N/A	#N/A	#N/A	1.20092	1.37282	1.35176	#N/A	5	ENSG00000159899	NPR2	protein_coding	natriuretic peptide receptor 2 [Source:HGNC Symbol;Acc:HGNC:7944]
DOCK5	#N/A	#N/A	#N/A	#N/A	#N/A	#N/A	#N/A	2.67697	4.23422	4.04744	0.0881877	0.940424	#N/A	#N/A	#N/A	5	ENSG00000147459	DOCK5	protein_coding	dedicator of cytokinesis 5 [Source:HGNC Symbol;Acc:HGNC:23476]
TMEM219	#N/A	#N/A	#N/A	#N/A	#N/A	0.0853156	#N/A	0.0936616	0.10085	#N/A	#N/A	0.0855482	#N/A	0.0915566	#N/A	5	ENSG00000149932	TMEM219	protein_coding	transmembrane protein 219 [Source:HGNC Symbol;Acc:HGNC:25201]
B3GNT2	#N/A	#N/A	#N/A	#N/A	#N/A	0.0850272	#N/A	#N/A	0.258226	#N/A	#N/A	3.50511	0.108069	0.125375	#N/A	5	ENSG00000170340	B3GNT2	protein_coding	UDP-GlcNAc:betaGal beta-1,3-N-acetylglucosaminyltransferase 2 [Source:HGNC Symbol;Acc:HGNC:15629]
CHRDL2	#N/A	#N/A	#N/A	#N/A	#N/A	0.0858154	#N/A	0.14112	0.112309	#N/A	#N/A	0.113358	#N/A	0.0842107	#N/A	5	ENSG00000054938	CHRDL2	protein_coding	chordin like 2 [Source:HGNC Symbol;Acc:HGNC:24168]
TMEM200B	#N/A	#N/A	#N/A	#N/A	#N/A	0.0861695	#N/A	#N/A	0.101462	#N/A	#N/A	0.0933472	0.0874705	0.0833057	#N/A	5	ENSG00000253304	TMEM200B	protein_coding	transmembrane protein 200B [Source:HGNC Symbol;Acc:HGNC:33785]
YIF1A	#N/A	#N/A	#N/A	#N/A	#N/A	0.0822032	#N/A	2.32933	1.45155	#N/A	#N/A	3.28314	#N/A	0.0958885	#N/A	5	ENSG00000174851	YIF1A	protein_coding	Yip1 interacting factor homolog A, membrane trafficking protein [Source:HGNC Symbol;Acc:HGNC:16688]
MYF5	#N/A	#N/A	#N/A	#N/A	#N/A	#N/A	#N/A	#N/A	0.0810896	0.088564	#N/A	0.0890779	0.088394	0.0847741	#N/A	5	ENSG00000111049	MYF5	protein_coding	myogenic factor 5 [Source:HGNC Symbol;Acc:HGNC:7565]
GUCY1B1	#N/A	#N/A	#N/A	#N/A	#N/A	0.0897315	#N/A	#N/A	0.103631	0.0809543	#N/A	0.155244	#N/A	0.091984	#N/A	5	ENSG00000061918	GUCY1B1	protein_coding	guanylate cyclase 1 soluble subunit beta 1 [Source:HGNC Symbol;Acc:HGNC:4687]
IGFBP2	#N/A	#N/A	#N/A	#N/A	#N/A	#N/A	#N/A	0.100706	0.0816923	0.0807964	#N/A	0.104684	#N/A	0.0964857	#N/A	5	ENSG00000115457	IGFBP2	protein_coding	insulin like growth factor binding protein 2 [Source:HGNC Symbol;Acc:HGNC:5471]
#251187	#N/A	#N/A	#N/A	#N/A	#N/A	#N/A	#N/A	0.0814763	0.0950542	0.0790107	#N/A	0.0833758	#N/A	0.0839515	#N/A	5	ENSG00000251187		lncRNA	novel transcript
TFPI2	#N/A	#N/A	#N/A	#N/A	#N/A	#N/A	#N/A	0.101217	0.099417	#N/A	#N/A	0.0845635	0.0955547	0.0785186	#N/A	5	ENSG00000105825	TFPI2	protein_coding	tissue factor pathway inhibitor 2 [Source:HGNC Symbol;Acc:HGNC:11761]
FRMD4B	#N/A	#N/A	#N/A	#N/A	#N/A	#N/A	#N/A	2.19174	2.74221	0.544839	0.0783059	1.75321	#N/A	#N/A	#N/A	5	ENSG00000114541	FRMD4B	protein_coding	FERM domain containing 4B [Source:HGNC Symbol;Acc:HGNC:24886]
NAA80	#N/A	#N/A	#N/A	#N/A	#N/A	#N/A	#N/A	0.792996	0.47362	0.302786	#N/A	#N/A	0.0950364	0.0768984	#N/A	5	ENSG00000243477	NAA80	protein_coding	N-alpha-acetyltransferase 80, NatH catalytic subunit [Source:HGNC Symbol;Acc:HGNC:30252]
#286782	#N/A	0.957606	1.90923	0.0765074	0.613974	#N/A	#N/A	#N/A	#N/A	#N/A	#N/A	#N/A	#N/A	#N/A	0.212238	5	ENSG00000286782		lncRNA	novel transcript
GSTO1	#N/A	#N/A	#N/A	#N/A	#N/A	0.0827581	#N/A	0.0763292	0.0807356	#N/A	#N/A	0.09427	#N/A	0.0874391	#N/A	5	ENSG00000148834	GSTO1	protein_coding	glutathione S-transferase omega 1 [Source:HGNC Symbol;Acc:HGNC:13312]
HOXA10	#N/A	0.132523	#N/A	0.0884339	#N/A	0.225034	#N/A	#N/A	#N/A	#N/A	#N/A	#N/A	#N/A	0.213041	0.074995	5	ENSG00000253293	HOXA10	protein_coding	homeobox A10 [Source:HGNC Symbol;Acc:HGNC:5100]
MRC1	#N/A	#N/A	#N/A	#N/A	#N/A	0.0747841	#N/A	0.0864636	0.100175	0.0877996	#N/A	0.531178	#N/A	#N/A	#N/A	5	ENSG00000260314	MRC1	protein_coding	mannose receptor C-type 1 [Source:HGNC Symbol;Acc:HGNC:7228]
DMTN	#N/A	#N/A	0.0829379	0.175998	0.0740226	0.718782	#N/A	#N/A	#N/A	#N/A	#N/A	#N/A	#N/A	#N/A	0.0885355	5	ENSG00000158856	DMTN	protein_coding	dematin actin binding protein [Source:HGNC Symbol;Acc:HGNC:3382]
MMP15	#N/A	#N/A	#N/A	#N/A	#N/A	0.1229	#N/A	#N/A	0.469525	#N/A	#N/A	0.409458	0.278265	0.0736443	#N/A	5	ENSG00000102996	MMP15	protein_coding	matrix metallopeptidase 15 [Source:HGNC Symbol;Acc:HGNC:7161]
ADIRF-AS1	#N/A	#N/A	#N/A	#N/A	#N/A	0.74933	#N/A	2.54183	1.6246	2.45888	0.0722203	#N/A	#N/A	#N/A	#N/A	5	ENSG00000272734	ADIRF-AS1	lncRNA	ADIRF antisense RNA 1 [Source:HGNC Symbol;Acc:HGNC:45127]
#261526	#N/A	#N/A	#N/A	#N/A	#N/A	0.0716121	0.0923441	1.7174	#N/A	1.11376	#N/A	#N/A	1.32898	#N/A	#N/A	5	ENSG00000261526		lncRNA	novel transcript
ZNF454	#N/A	#N/A	#N/A	#N/A	#N/A	#N/A	#N/A	0.0875769	0.088226	0.086009	#N/A	0.0709901	0.0734527	#N/A	#N/A	5	ENSG00000178187	ZNF454	protein_coding	zinc finger protein 454 [Source:HGNC Symbol;Acc:HGNC:21200]
#286288	#N/A	#N/A	#N/A	#N/A	#N/A	0.0828728	#N/A	#N/A	0.0935646	0.0709581	#N/A	0.357857	#N/A	0.0715328	#N/A	5	ENSG00000286288		lncRNA	novel transcript
TNFRSF11B	#N/A	#N/A	#N/A	#N/A	#N/A	#N/A	#N/A	0.0706978	0.0825575	0.083608	#N/A	0.0854514	0.0740344	#N/A	#N/A	5	ENSG00000164761	TNFRSF11B	protein_coding	TNF receptor superfamily member 11b [Source:HGNC Symbol;Acc:HGNC:11909]
CLEC2B	#N/A	#N/A	#N/A	#N/A	#N/A	#N/A	#N/A	#N/A	0.691166	0.238434	#N/A	2.65724	0.103332	0.0703958	#N/A	5	ENSG00000110852	CLEC2B	protein_coding	C-type lectin domain family 2 member B [Source:HGNC Symbol;Acc:HGNC:2053]
EPOR	#N/A	#N/A	#N/A	#N/A	#N/A	#N/A	#N/A	#N/A	0.106887	0.0946789	#N/A	0.730641	0.189536	0.0699844	#N/A	5	ENSG00000187266	EPOR	protein_coding	erythropoietin receptor [Source:HGNC Symbol;Acc:HGNC:3416]
IFIT2	#N/A	#N/A	#N/A	#N/A	#N/A	0.0704496	#N/A	0.0731962	0.0986737	0.0922223	#N/A	#N/A	#N/A	0.0691424	#N/A	5	ENSG00000119922	IFIT2	protein_coding	interferon induced protein with tetratricopeptide repeats 2 [Source:HGNC Symbol;Acc:HGNC:5409]
#285878	#N/A	#N/A	#N/A	0.0690648	#N/A	0.116719	#N/A	#N/A	0.101726	#N/A	#N/A	1.31445	0.178344	#N/A	#N/A	5	ENSG00000285878		lncRNA	novel transcript, antisense to DYNC2H1
CD53	#N/A	#N/A	#N/A	#N/A	#N/A	0.0820015	#N/A	0.0749203	0.0923333	0.0687105	#N/A	0.316184	#N/A	#N/A	#N/A	5	ENSG00000143119	CD53	protein_coding	CD53 molecule [Source:HGNC Symbol;Acc:HGNC:1686]
VWA5A	#N/A	#N/A	#N/A	#N/A	#N/A	#N/A	#N/A	#N/A	0.323013	0.10583	#N/A	0.924419	0.201099	0.0685165	#N/A	5	ENSG00000110002	VWA5A	protein_coding	von Willebrand factor A domain containing 5A [Source:HGNC Symbol;Acc:HGNC:6658]
FAM222A-AS1	#N/A	1.56682	0.0683613	0.0899556	0.165439	#N/A	#N/A	#N/A	#N/A	#N/A	#N/A	#N/A	#N/A	#N/A	0.537622	5	ENSG00000255650	FAM222A-AS1	lncRNA	FAM222A antisense RNA 1 [Source:HGNC Symbol;Acc:HGNC:28223]
PCDHB10	#N/A	#N/A	#N/A	#N/A	#N/A	#N/A	#N/A	0.0890522	0.0905655	0.0737347	#N/A	0.0978401	0.0678797	#N/A	#N/A	5	ENSG00000120324	PCDHB10	protein_coding	protocadherin beta 10 [Source:HGNC Symbol;Acc:HGNC:8681]
TEX41	#N/A	#N/A	#N/A	#N/A	#N/A	0.105204	#N/A	#N/A	0.142431	#N/A	0.0643783	3.63291	#N/A	0.1424	#N/A	5	ENSG00000226674	TEX41	lncRNA	testis expressed 41 [Source:HGNC Symbol;Acc:HGNC:48667]
#287893	#N/A	#N/A	#N/A	0.0627414	#N/A	#N/A	#N/A	0.56798	0.1495	#N/A	#N/A	0.541751	0.114077	#N/A	#N/A	5	ENSG00000287893		lncRNA	novel transcript
CFB#243649	#N/A	#N/A	#N/A	#N/A	#N/A	#N/A	#N/A	0.0697361	0.0946848	#N/A	#N/A	0.0711387	0.0615076	0.0788606	#N/A	5	ENSG00000243649	CFB	protein_coding	complement factor B [Source:HGNC Symbol;Acc:HGNC:1037]
FRY-AS1	#N/A	#N/A	#N/A	#N/A	#N/A	0.0845587	#N/A	0.0671435	0.0894177	#N/A	#N/A	0.122706	#N/A	0.0610678	#N/A	5	ENSG00000237637	FRY-AS1	lncRNA	FRY antisense RNA 1 [Source:HGNC Symbol;Acc:HGNC:39725]
CEBPA-DT	#N/A	0.0951954	#N/A	#N/A	#N/A	#N/A	#N/A	1.43622	0.828392	#N/A	#N/A	1.42407	#N/A	#N/A	0.0602877	5	ENSG00000267296	CEBPA-DT	lncRNA	CEBPA divergent transcript [Source:HGNC Symbol;Acc:HGNC:25710]
MYO1B	#N/A	#N/A	#N/A	#N/A	#N/A	0.0598145	#N/A	1.05764	0.485893	#N/A	#N/A	2.89859	#N/A	0.0772968	#N/A	5	ENSG00000128641	MYO1B	protein_coding	myosin IB [Source:HGNC Symbol;Acc:HGNC:7596]
AK8	#N/A	#N/A	#N/A	#N/A	#N/A	0.059774	#N/A	#N/A	0.226978	0.119845	#N/A	1.65506	0.396084	#N/A	#N/A	5	ENSG00000165695	AK8	protein_coding	adenylate kinase 8 [Source:HGNC Symbol;Acc:HGNC:26526]
#259035	#N/A	#N/A	#N/A	#N/A	#N/A	#N/A	#N/A	0.149219	0.0584517	0.0639435	#N/A	0.142809	0.0594775	#N/A	#N/A	5	ENSG00000259035		lncRNA	novel transcript
SLC35A2	#N/A	#N/A	#N/A	#N/A	#N/A	0.0657985	#N/A	#N/A	0.194683	#N/A	#N/A	0.699529	0.166601	0.0581405	#N/A	5	ENSG00000102100	SLC35A2	protein_coding	solute carrier family 35 member A2 [Source:HGNC Symbol;Acc:HGNC:11022]
TDRD10	#N/A	#N/A	#N/A	#N/A	#N/A	0.0607332	#N/A	0.0578639	0.0908531	0.0751222	#N/A	0.604996	#N/A	#N/A	#N/A	5	ENSG00000163239	TDRD10	protein_coding	tudor domain containing 10 [Source:HGNC Symbol;Acc:HGNC:25316]
#272109	#N/A	#N/A	#N/A	#N/A	0.25241	#N/A	0.118764	1.19814	#N/A	#N/A	0.0571782	1.09614	#N/A	#N/A	#N/A	5	ENSG00000272109		lncRNA	novel transcript, antisense to ERAP1
GRIA3	#N/A	#N/A	#N/A	#N/A	#N/A	0.0566918	#N/A	0.324966	0.141707	#N/A	#N/A	1.19808	0.189404	#N/A	#N/A	5	ENSG00000125675	GRIA3	protein_coding	glutamate ionotropic receptor AMPA type subunit 3 [Source:HGNC Symbol;Acc:HGNC:4573]
NXT1	#N/A	#N/A	#N/A	0.0705758	#N/A	0.0561737	#N/A	#N/A	#N/A	1.16184	#N/A	1.14566	0.591851	#N/A	#N/A	5	ENSG00000132661	NXT1	protein_coding	nuclear transport factor 2 like export factor 1 [Source:HGNC Symbol;Acc:HGNC:15913]
ANXA3	#N/A	#N/A	#N/A	#N/A	#N/A	#N/A	#N/A	0.123482	0.0693214	0.0554683	0.0557566	0.30976	#N/A	#N/A	#N/A	5	ENSG00000138772	ANXA3	protein_coding	annexin A3 [Source:HGNC Symbol;Acc:HGNC:541]
ATP8B2	#N/A	#N/A	#N/A	#N/A	#N/A	#N/A	#N/A	0.0773683	0.0953014	0.0717908	#N/A	0.0769831	#N/A	0.0546283	#N/A	5	ENSG00000143515	ATP8B2	protein_coding	ATPase phospholipid transporting 8B2 [Source:HGNC Symbol;Acc:HGNC:13534]
CCDC102A	#N/A	#N/A	#N/A	#N/A	#N/A	0.068744	#N/A	0.0948355	0.0787268	#N/A	0.0544865	#N/A	#N/A	0.0554469	#N/A	5	ENSG00000135736	CCDC102A	protein_coding	coiled-coil domain containing 102A [Source:HGNC Symbol;Acc:HGNC:28097]
ALDH4A1	#N/A	2.3221	0.110212	#N/A	0.0541647	#N/A	#N/A	#N/A	#N/A	#N/A	#N/A	0.692269	#N/A	#N/A	0.2557	5	ENSG00000159423	ALDH4A1	protein_coding	aldehyde dehydrogenase 4 family member A1 [Source:HGNC Symbol;Acc:HGNC:406]
ARL4A	#N/A	#N/A	#N/A	#N/A	#N/A	#N/A	#N/A	#N/A	0.0715579	0.0816579	0.0536684	0.0768113	0.0646006	#N/A	#N/A	5	ENSG00000122644	ARL4A	protein_coding	ADP ribosylation factor like GTPase 4A [Source:HGNC Symbol;Acc:HGNC:695]
MLKL	#N/A	#N/A	#N/A	#N/A	#N/A	#N/A	#N/A	0.0529858	0.0601256	0.0748074	#N/A	0.0886079	#N/A	0.0560992	#N/A	5	ENSG00000168404	MLKL	protein_coding	mixed lineage kinase domain like pseudokinase [Source:HGNC Symbol;Acc:HGNC:26617]
#228401	#N/A	#N/A	#N/A	#N/A	#N/A	#N/A	#N/A	0.083625	0.0924918	0.0939263	0.0517407	0.0841447	#N/A	#N/A	#N/A	5	ENSG00000228401		lncRNA	novel transcript, antisense to EGFL7 (HSPC324)
UBE2Q1	#N/A	#N/A	#N/A	#N/A	#N/A	#N/A	#N/A	1.5708	1.63475	0.217165	0.0510991	1.12831	#N/A	#N/A	#N/A	5	ENSG00000160714	UBE2Q1	protein_coding	ubiquitin conjugating enzyme E2 Q1 [Source:HGNC Symbol;Acc:HGNC:15698]
KCTD12	#N/A	#N/A	#N/A	#N/A	#N/A	#N/A	#N/A	0.0562866	0.0555947	0.051328	#N/A	0.0571048	#N/A	0.0507453	#N/A	5	ENSG00000178695	KCTD12	protein_coding	potassium channel tetramerization domain containing 12 [Source:HGNC Symbol;Acc:HGNC:14678]
LINC01354	#N/A	#N/A	#N/A	#N/A	#N/A	0.0829413	#N/A	#N/A	0.0503144	#N/A	#N/A	0.0581275	0.0715352	0.0820896	#N/A	5	ENSG00000231768	LINC01354	lncRNA	long intergenic non-protein coding RNA 1354 [Source:HGNC Symbol;Acc:HGNC:50581]
HSPE1	#N/A	0.0497331	0.0515971	0.0601531	#N/A	#N/A	0.0796289	#N/A	#N/A	#N/A	#N/A	#N/A	#N/A	#N/A	0.0580211	5	ENSG00000115541	HSPE1	protein_coding	heat shock protein family E (Hsp10) member 1 [Source:HGNC Symbol;Acc:HGNC:5269]
#260244	#N/A	#N/A	#N/A	#N/A	#N/A	#N/A	#N/A	0.0549607	0.0542161	0.0516874	#N/A	0.055329	#N/A	0.0494829	#N/A	5	ENSG00000260244		lncRNA	novel transcript, overlapping GUCY1A3
NRM#137404	#N/A	#N/A	#N/A	#N/A	#N/A	0.0488384	#N/A	0.0541594	#N/A	0.0514124	#N/A	#N/A	0.0516458	0.0512817	#N/A	5	ENSG00000137404	NRM	protein_coding	nurim [Source:HGNC Symbol;Acc:HGNC:8003]
PCDH8	#N/A	#N/A	#N/A	#N/A	#N/A	0.0488384	#N/A	#N/A	0.0556556	0.0534427	#N/A	#N/A	0.0518373	0.0512817	#N/A	5	ENSG00000136099	PCDH8	protein_coding	protocadherin 8 [Source:HGNC Symbol;Acc:HGNC:8660]
#287527	#N/A	#N/A	#N/A	#N/A	#N/A	0.0488384	#N/A	0.0554628	0.0526026	0.0499387	#N/A	#N/A	#N/A	0.0494943	#N/A	5	ENSG00000287527		lncRNA	novel transcript
C1QB	#N/A	#N/A	#N/A	#N/A	#N/A	0.0488384	#N/A	0.0568105	0.0556556	0.0534427	#N/A	#N/A	#N/A	0.0512817	#N/A	5	ENSG00000173369	C1QB	protein_coding	complement C1q B chain [Source:HGNC Symbol;Acc:HGNC:1242]
PCDHB16	#N/A	#N/A	#N/A	#N/A	#N/A	0.0488384	#N/A	0.0535126	0.0556556	0.0485095	#N/A	#N/A	#N/A	0.0491983	#N/A	5	ENSG00000272674	PCDHB16	protein_coding	protocadherin beta 16 [Source:HGNC Symbol;Acc:HGNC:14546]
FAM107A	#N/A	#N/A	#N/A	#N/A	#N/A	#N/A	#N/A	#N/A	0.0542009	0.0519039	#N/A	0.0541245	0.0480932	0.0502525	#N/A	5	ENSG00000168309	FAM107A	protein_coding	family with sequence similarity 107 member A [Source:HGNC Symbol;Acc:HGNC:30827]
CARD16	#N/A	#N/A	#N/A	#N/A	#N/A	#N/A	#N/A	0.053695	0.0523257	0.0497795	#N/A	0.0539481	#N/A	0.0478682	#N/A	5	ENSG00000204397	CARD16	protein_coding	caspase recruitment domain family member 16 [Source:HGNC Symbol;Acc:HGNC:33701]
LNMICC	#N/A	#N/A	#N/A	#N/A	#N/A	#N/A	#N/A	0.0517442	0.0523257	0.0478303	#N/A	0.0539481	#N/A	0.0478682	#N/A	5	ENSG00000254027	LNMICC	lncRNA	lncRNA associated with lymph node metastasis in cervical cancer [Source:HGNC Symbol;Acc:HGNC:56001]
UBC	#N/A	#N/A	#N/A	#N/A	#N/A	0.0625504	#N/A	0.0657994	#N/A	#N/A	0.0549743	0.0535091	#N/A	0.0477447	#N/A	5	ENSG00000150991	UBC	protein_coding	ubiquitin C [Source:HGNC Symbol;Acc:HGNC:12468]
#259995	#N/A	#N/A	#N/A	#N/A	#N/A	#N/A	#N/A	0.134006	0.0863991	0.0476724	#N/A	0.283206	0.0529967	#N/A	#N/A	5	ENSG00000259995		lncRNA	novel transcript
GJA4	#N/A	#N/A	#N/A	#N/A	#N/A	0.0466987	#N/A	#N/A	0.0538545	0.049591	#N/A	0.0553457	0.0507444	#N/A	#N/A	5	ENSG00000187513	GJA4	protein_coding	gap junction protein alpha 4 [Source:HGNC Symbol;Acc:HGNC:4278]
#253932	#N/A	#N/A	#N/A	#N/A	#N/A	0.0466987	#N/A	0.0548741	0.0538545	0.0515482	#N/A	#N/A	0.0497246	#N/A	#N/A	5	ENSG00000253932		lncRNA	novel transcript
NGFR	#N/A	#N/A	#N/A	#N/A	#N/A	0.0465734	#N/A	0.0543401	0.0530485	#N/A	#N/A	0.055807	0.0534288	#N/A	#N/A	5	ENSG00000064300	NGFR	protein_coding	nerve growth factor receptor [Source:HGNC Symbol;Acc:HGNC:7809]
#260473	#N/A	#N/A	#N/A	#N/A	#N/A	0.0501986	#N/A	0.0627813	0.0716309	#N/A	#N/A	0.0464171	0.0690642	#N/A	#N/A	5	ENSG00000260473		lncRNA	novel transcript
VAT1	#N/A	#N/A	#N/A	#N/A	#N/A	0.0466987	#N/A	0.0524625	0.045745	0.0487387	#N/A	0.0553457	#N/A	#N/A	#N/A	5	ENSG00000108828	VAT1	protein_coding	vesicle amine transport 1 [Source:HGNC Symbol;Acc:HGNC:16919]
HLA-F-AS1#214922	#N/A	#N/A	#N/A	#N/A	#N/A	0.0498927	#N/A	0.19174	0.0721892	0.0451215	#N/A	0.498622	#N/A	#N/A	#N/A	5	ENSG00000214922	HLA-F-AS1	lncRNA	HLA-F antisense RNA 1 [Source:HGNC Symbol;Acc:HGNC:26645]
BRK1	#N/A	#N/A	#N/A	#N/A	#N/A	0.0498268	#N/A	0.118899	0.0450808	#N/A	#N/A	0.296246	#N/A	0.0507263	#N/A	5	ENSG00000254999	BRK1	protein_coding	BRICK1 subunit of SCAR/WAVE actin nucleating complex [Source:HGNC Symbol;Acc:HGNC:23057]
PSMB8#204264	#N/A	#N/A	#N/A	#N/A	#N/A	#N/A	#N/A	0.0549607	0.0443525	0.0516874	#N/A	0.055329	#N/A	0.0494829	#N/A	5	ENSG00000204264	PSMB8	protein_coding	proteasome 20S subunit beta 8 [Source:HGNC Symbol;Acc:HGNC:9545]
RERGL	#N/A	#N/A	#N/A	#N/A	#N/A	#N/A	#N/A	0.143208	0.0754445	0.0702447	#N/A	0.167448	#N/A	0.0443226	#N/A	5	ENSG00000111404	RERGL	protein_coding	RERG like [Source:HGNC Symbol;Acc:HGNC:26213]
TM4SF1	#N/A	#N/A	#N/A	#N/A	#N/A	#N/A	#N/A	0.0553715	0.0426796	0.0497722	#N/A	0.0552065	#N/A	0.0485049	#N/A	5	ENSG00000169908	TM4SF1	protein_coding	transmembrane 4 L six family member 1 [Source:HGNC Symbol;Acc:HGNC:11853]
CCL14#276409	#N/A	#N/A	#N/A	#N/A	#N/A	0.0465809	#N/A	0.0544106	0.0533197	#N/A	#N/A	0.0423854	#N/A	0.0490731	#N/A	5	ENSG00000276409	CCL14	protein_coding	C-C motif chemokine ligand 14 [Source:HGNC Symbol;Acc:HGNC:10612]
MBTPS1-DT	#N/A	0.0421923	#N/A	#N/A	#N/A	#N/A	#N/A	#N/A	0.0509809	0.0561541	#N/A	#N/A	0.0630408	#N/A	0.0710773	5	ENSG00000260018	MBTPS1-DT	lncRNA	MBTPS1 divergent transcript [Source:HGNC Symbol;Acc:HGNC:55401]
LINC01117	#N/A	#N/A	#N/A	#N/A	#N/A	0.056994	#N/A	#N/A	0.0775335	0.0435876	#N/A	0.681083	#N/A	0.0415067	#N/A	5	ENSG00000224577	LINC01117	lncRNA	long intergenic non-protein coding RNA 1117 [Source:HGNC Symbol;Acc:HGNC:49260]
C11orf68	#N/A	#N/A	#N/A	#N/A	#N/A	0.0405934	#N/A	#N/A	#N/A	0.0459912	#N/A	0.142888	0.049069	0.0454156	#N/A	5	ENSG00000175573	C11orf68	protein_coding	chromosome 11 open reading frame 68 [Source:HGNC Symbol;Acc:HGNC:28801]
RNASEK	#N/A	#N/A	#N/A	#N/A	#N/A	0.0653655	#N/A	0.0882207	#N/A	#N/A	0.0375262	0.0770899	#N/A	0.0954858	#N/A	5	ENSG00000219200	RNASEK	protein_coding	ribonuclease K [Source:HGNC Symbol;Acc:HGNC:33911]
LINC00621	#N/A	#N/A	#N/A	#N/A	#N/A	#N/A	#N/A	0.197615	0.061971	0.0878527	#N/A	0.816692	#N/A	0.0373965	#N/A	5	ENSG00000262619	LINC00621	lncRNA	long intergenic non-protein coding RNA 621 [Source:HGNC Symbol;Acc:HGNC:44227]
C2orf73	#N/A	#N/A	#N/A	#N/A	#N/A	#N/A	#N/A	0.653349	0.270315	0.115291	#N/A	1.23195	0.0373229	#N/A	#N/A	5	ENSG00000177994	C2orf73	protein_coding	chromosome 2 open reading frame 73 [Source:HGNC Symbol;Acc:HGNC:26861]
PBDC1	#N/A	#N/A	#N/A	#N/A	#N/A	0.0573438	#N/A	#N/A	0.28866	#N/A	#N/A	0.909375	0.0382278	0.0368457	#N/A	5	ENSG00000102390	PBDC1	protein_coding	polysaccharide biosynthesis domain containing 1 [Source:HGNC Symbol;Acc:HGNC:28790]
LINC00670	#N/A	#N/A	#N/A	#N/A	#N/A	0.0366811	#N/A	#N/A	0.0804672	0.0620096	#N/A	0.31051	#N/A	0.0680409	#N/A	5	ENSG00000179136	LINC00670	lncRNA	long intergenic non-protein coding RNA 670 [Source:HGNC Symbol;Acc:HGNC:44338]
GPR156	#N/A	0.637441	#N/A	#N/A	#N/A	0.036394	#N/A	#N/A	#N/A	0.364098	#N/A	#N/A	0.267358	0.0364153	#N/A	5	ENSG00000175697	GPR156	protein_coding	G protein-coupled receptor 156 [Source:HGNC Symbol;Acc:HGNC:20844]
LINC02458	#N/A	#N/A	#N/A	#N/A	#N/A	#N/A	#N/A	0.461945	0.0504207	0.0357951	#N/A	0.413171	0.121996	#N/A	#N/A	5	ENSG00000246363	LINC02458	lncRNA	long intergenic non-protein coding RNA 2458 [Source:HGNC Symbol;Acc:HGNC:53394]
WNT5A-AS1	#N/A	#N/A	#N/A	#N/A	#N/A	#N/A	#N/A	#N/A	0.0509689	0.0519039	#N/A	0.0381106	0.0519391	0.0338211	#N/A	5	ENSG00000244586	WNT5A-AS1	lncRNA	WNT5A antisense RNA 1 [Source:HGNC Symbol;Acc:HGNC:40616]
NXPH3	#N/A	#N/A	#N/A	#N/A	#N/A	#N/A	#N/A	0.0415846	0.0423989	0.0330379	#N/A	0.0541245	#N/A	0.0502525	#N/A	5	ENSG00000182575	NXPH3	protein_coding	neurexophilin 3 [Source:HGNC Symbol;Acc:HGNC:8077]
#229625	#N/A	0.0323725	#N/A	#N/A	#N/A	#N/A	#N/A	0.744169	0.180454	#N/A	#N/A	0.53249	0.0951577	#N/A	#N/A	5	ENSG00000229625		lncRNA	novel transcript
MAP2	#N/A	#N/A	#N/A	#N/A	#N/A	#N/A	#N/A	0.820864	0.0617162	0.0336233	0.0317677	0.483979	#N/A	#N/A	#N/A	5	ENSG00000078018	MAP2	protein_coding	microtubule associated protein 2 [Source:HGNC Symbol;Acc:HGNC:6839]
FTL	#N/A	#N/A	#N/A	#N/A	#N/A	0.0459685	#N/A	0.0511788	#N/A	0.0360741	#N/A	0.0543298	#N/A	0.0304323	#N/A	5	ENSG00000087086	FTL	protein_coding	ferritin light chain [Source:HGNC Symbol;Acc:HGNC:3999]
BOK-AS1	#N/A	0.0292683	#N/A	#N/A	#N/A	0.05582	#N/A	#N/A	#N/A	#N/A	#N/A	0.276398	0.0583576	0.0397105	#N/A	5	ENSG00000234235	BOK-AS1	lncRNA	BOK antisense RNA 1 [Source:HGNC Symbol;Acc:HGNC:35125]
ZNF232-AS1	#N/A	#N/A	#N/A	#N/A	#N/A	0.0646478	#N/A	0.0551844	0.0440791	#N/A	#N/A	0.0290259	0.0326912	#N/A	#N/A	5	ENSG00000234327	ZNF232-AS1	lncRNA	ZNF232 antisense RNA 1 [Source:HGNC Symbol;Acc:HGNC:40623]
LINC00879#239589	#N/A	#N/A	#N/A	#N/A	#N/A	0.0471365	#N/A	#N/A	0.0301007	#N/A	0.0284493	0.0460224	#N/A	0.0347077	#N/A	5	ENSG00000239589	LINC00879	lncRNA	long intergenic non-protein coding RNA 879 [Source:HGNC Symbol;Acc:HGNC:48566]
#258225	#N/A	#N/A	#N/A	0.0650974	#N/A	#N/A	#N/A	#N/A	0.171287	0.0307666	0.0278374	#N/A	#N/A	#N/A	0.0360292	5	ENSG00000258225		lncRNA	novel transcript, antisense to NAV3
COPZ1	#N/A	#N/A	#N/A	#N/A	#N/A	#N/A	#N/A	0.0428345	0.0414328	#N/A	#N/A	0.0305826	0.0286371	0.0276731	#N/A	5	ENSG00000111481	COPZ1	protein_coding	COPI coat complex subunit zeta 1 [Source:HGNC Symbol;Acc:HGNC:2243]
#265643	#N/A	#N/A	#N/A	#N/A	#N/A	#N/A	#N/A	0.0339897	0.0414809	0.0410041	0.0284493	0.0274164	#N/A	#N/A	#N/A	5	ENSG00000265643		lncRNA	novel transcript, antisense to DOK6
METTL26	#N/A	#N/A	#N/A	#N/A	#N/A	0.0467113	#N/A	0.0409799	0.0307082	#N/A	#N/A	0.0359365	#N/A	0.0269031	#N/A	5	ENSG00000130731	METTL26	protein_coding	methyltransferase like 26 [Source:HGNC Symbol;Acc:HGNC:14141]
#225649	#N/A	#N/A	#N/A	#N/A	#N/A	0.0283255	#N/A	0.0268927	#N/A	0.0331906	#N/A	#N/A	0.0299516	0.0336218	#N/A	5	ENSG00000225649		lncRNA	novel transcript
THBS1	#N/A	0.3273	#N/A	0.0266356	#N/A	#N/A	#N/A	#N/A	#N/A	#N/A	#N/A	0.92058	0.0277861	0.0540104	#N/A	5	ENSG00000137801	THBS1	protein_coding	thrombospondin 1 [Source:HGNC Symbol;Acc:HGNC:11785]
NEBL	#N/A	#N/A	#N/A	#N/A	#N/A	0.0461273	#N/A	0.356561	0.0604371	0.0263865	#N/A	1.21603	#N/A	#N/A	#N/A	5	ENSG00000078114	NEBL	protein_coding	nebulette [Source:HGNC Symbol;Acc:HGNC:16932]
#258637	#N/A	#N/A	0.391349	0.0736159	0.0260678	#N/A	#N/A	#N/A	0.114851	0.120873	#N/A	#N/A	#N/A	#N/A	#N/A	5	ENSG00000258637		lncRNA	novel transcript, antisense to NRXN3
#240240	#N/A	#N/A	#N/A	#N/A	#N/A	0.0255445	#N/A	0.159056	0.0818625	#N/A	#N/A	0.247003	0.0378194	#N/A	#N/A	5	ENSG00000240240		lncRNA	novel transcript
SLC26A4	#N/A	#N/A	#N/A	#N/A	#N/A	0.0250866	#N/A	0.975263	#N/A	#N/A	#N/A	0.953659	0.264643	0.0630704	#N/A	5	ENSG00000091137	SLC26A4	protein_coding	solute carrier family 26 member 4 [Source:HGNC Symbol;Acc:HGNC:8818]
NWD2	#N/A	0.0355948	#N/A	#N/A	#N/A	0.0404348	#N/A	#N/A	#N/A	#N/A	#N/A	0.234896	0.0556044	0.024624	#N/A	5	ENSG00000174145	NWD2	protein_coding	NACHT and WD repeat domain containing 2 [Source:HGNC Symbol;Acc:HGNC:29229]
PLAAT4	#N/A	#N/A	#N/A	#N/A	#N/A	#N/A	#N/A	#N/A	0.038338	0.0414753	0.0243737	0.0371119	#N/A	0.0497883	#N/A	5	ENSG00000133321	PLAAT4	protein_coding	phospholipase A and acyltransferase 4 [Source:HGNC Symbol;Acc:HGNC:9869]
GALNT8	#N/A	#N/A	#N/A	#N/A	#N/A	0.0443861	#N/A	0.208174	#N/A	#N/A	#N/A	0.51075	0.184155	0.0242631	#N/A	5	ENSG00000130035	GALNT8	protein_coding	polypeptide N-acetylgalactosaminyltransferase 8 [Source:HGNC Symbol;Acc:HGNC:4130]
MRPL50	#N/A	0.0521614	#N/A	#N/A	#N/A	0.0237713	#N/A	#N/A	#N/A	#N/A	#N/A	0.916842	0.209677	0.0634719	#N/A	5	ENSG00000136897	MRPL50	protein_coding	mitochondrial ribosomal protein L50 [Source:HGNC Symbol;Acc:HGNC:16654]
MT-ND5	#N/A	#N/A	#N/A	#N/A	#N/A	#N/A	0.0250968	0.0327989	#N/A	#N/A	0.0229777	0.0298428	#N/A	0.0353926	#N/A	5	ENSG00000198786	MT-ND5	protein_coding	mitochondrially encoded NADH:ubiquinone oxidoreductase core subunit 5 [Source:HGNC Symbol;Acc:HGNC:7461]
JTB	#N/A	1.54111	#N/A	0.0465743	#N/A	#N/A	#N/A	#N/A	#N/A	#N/A	0.0227126	#N/A	#N/A	0.747824	0.717138	5	ENSG00000143543	JTB	protein_coding	jumping translocation breakpoint [Source:HGNC Symbol;Acc:HGNC:6201]
LINC01337	#N/A	0.0379532	#N/A	#N/A	#N/A	#N/A	#N/A	1.18523	0.54843	#N/A	#N/A	#N/A	#N/A	0.021774	0.0368825	5	ENSG00000251221	LINC01337	lncRNA	long intergenic non-protein coding RNA 1337 [Source:HGNC Symbol;Acc:HGNC:50546]
OLFML2B	#N/A	#N/A	#N/A	#N/A	#N/A	0.0214722	#N/A	#N/A	0.0806971	#N/A	#N/A	0.136905	0.116398	0.0364905	#N/A	5	ENSG00000162745	OLFML2B	protein_coding	olfactomedin like 2B [Source:HGNC Symbol;Acc:HGNC:24558]
CA11	#N/A	#N/A	#N/A	#N/A	#N/A	#N/A	#N/A	0.0593893	0.0557966	0.0491441	#N/A	0.0537497	0.0211902	#N/A	#N/A	5	ENSG00000063180	CA11	protein_coding	carbonic anhydrase 11 [Source:HGNC Symbol;Acc:HGNC:1370]
TRAPPC2L	#N/A	#N/A	#N/A	#N/A	#N/A	0.0442835	#N/A	0.0345712	0.019445	#N/A	#N/A	0.0393082	#N/A	0.0346304	#N/A	5	ENSG00000167515	TRAPPC2L	protein_coding	trafficking protein particle complex subunit 2L [Source:HGNC Symbol;Acc:HGNC:30887]
LINC01194#248131	#N/A	#N/A	#N/A	#N/A	#N/A	#N/A	#N/A	0.0192555	0.0379163	#N/A	#N/A	0.0199933	0.0242132	0.0335706	#N/A	5	ENSG00000248131	LINC01194	lncRNA	long intergenic non-protein coding RNA 1194 [Source:HGNC Symbol;Acc:HGNC:37171]
MED16#175221	#N/A	#N/A	#N/A	#N/A	#N/A	0.0412825	#N/A	0.0393416	0.0226874	#N/A	#N/A	0.0541986	0.0182503	#N/A	#N/A	5	ENSG00000175221	MED16	protein_coding	mediator complex subunit 16 [Source:HGNC Symbol;Acc:HGNC:17556]
RPL41	#N/A	#N/A	#N/A	0.0168233	#N/A	0.034579	0.0305824	#N/A	#N/A	#N/A	#N/A	0.0447338	#N/A	0.0223941	#N/A	5	ENSG00000229117	RPL41	protein_coding	ribosomal protein L41 [Source:HGNC Symbol;Acc:HGNC:10354]
BTN2A2	#N/A	#N/A	#N/A	#N/A	#N/A	#N/A	#N/A	#N/A	0.0327426	0.0239947	#N/A	0.034878	0.0131803	0.0294355	#N/A	5	ENSG00000124508	BTN2A2	protein_coding	butyrophilin subfamily 2 member A2 [Source:HGNC Symbol;Acc:HGNC:1137]
BASP1	#N/A	#N/A	#N/A	#N/A	#N/A	0.0114819	#N/A	0.075482	0.0448247	#N/A	#N/A	0.190547	0.0362888	#N/A	#N/A	5	ENSG00000176788	BASP1	protein_coding	brain abundant membrane attached signal protein 1 [Source:HGNC Symbol;Acc:HGNC:957]
PHF19	#N/A	#N/A	#N/A	#N/A	#N/A	0.00947565	#N/A	0.484277	0.373078	#N/A	#N/A	0.191076	0.0333274	#N/A	#N/A	5	ENSG00000119403	PHF19	protein_coding	PHD finger protein 19 [Source:HGNC Symbol;Acc:HGNC:24566]
UNC80	#N/A	#N/A	#N/A	#N/A	#N/A	#N/A	#N/A	0.0313775	0.021903	0.00982452	0.0263639	#N/A	#N/A	0.00724967	#N/A	5	ENSG00000144406	UNC80	protein_coding	unc-80 homolog, NALCN channel complex subunit [Source:HGNC Symbol;Acc:HGNC:26582]
#226043	#N/A	#N/A	#N/A	#N/A	#N/A	#N/A	#N/A	0.00633992	0.0111456	0.00810303	#N/A	#N/A	0.0131577	0.0116946	#N/A	5	ENSG00000226043		lncRNA	novel transcript
SCIN	#N/A	0.0107194	#N/A	#N/A	0.00448844	#N/A	#N/A	0.0147831	0.0215474	#N/A	#N/A	#N/A	#N/A	0.0409448	#N/A	5	ENSG00000006747	SCIN	protein_coding	scinderin [Source:HGNC Symbol;Acc:HGNC:21695]
CTNND2	#N/A	#N/A	#N/A	#N/A	#N/A	0.0505578	#N/A	#N/A	0.0460874	#N/A	#N/A	0.244605	0.0418034	0.0037621	#N/A	5	ENSG00000169862	CTNND2	protein_coding	catenin delta 2 [Source:HGNC Symbol;Acc:HGNC:2516]
FARP1	#N/A	#N/A	#N/A	#N/A	#N/A	#N/A	#N/A	2.73143	2.49406	2.74019	3.01263	#N/A	#N/A	#N/A	#N/A	4	ENSG00000152767	FARP1	protein_coding	FERM, ARH/RhoGEF and pleckstrin domain protein 1 [Source:HGNC Symbol;Acc:HGNC:3591]
DAPK2	#N/A	#N/A	2.52835	2.26052	2.01564	#N/A	#N/A	#N/A	#N/A	#N/A	#N/A	#N/A	#N/A	#N/A	2.49022	4	ENSG00000035664	DAPK2	protein_coding	death associated protein kinase 2 [Source:HGNC Symbol;Acc:HGNC:2675]
PDLIM1	#N/A	#N/A	1.95309	#N/A	#N/A	#N/A	#N/A	#N/A	#N/A	#N/A	#N/A	2.53065	2.16555	4.16688	#N/A	4	ENSG00000107438	PDLIM1	protein_coding	PDZ and LIM domain 1 [Source:HGNC Symbol;Acc:HGNC:2067]
MMRN2	#N/A	#N/A	#N/A	#N/A	#N/A	#N/A	#N/A	2.05247	2.67648	2.49202	#N/A	1.89177	#N/A	#N/A	#N/A	4	ENSG00000173269	MMRN2	protein_coding	multimerin 2 [Source:HGNC Symbol;Acc:HGNC:19888]
SUOX	#N/A	1.88932	3.45984	#N/A	2.29052	#N/A	#N/A	#N/A	#N/A	#N/A	#N/A	#N/A	#N/A	#N/A	3.06705	4	ENSG00000139531	SUOX	protein_coding	sulfite oxidase [Source:HGNC Symbol;Acc:HGNC:11460]
LNX1	#N/A	#N/A	#N/A	#N/A	#N/A	#N/A	#N/A	2.24185	3.40652	2.10062	#N/A	1.88831	#N/A	#N/A	#N/A	4	ENSG00000072201	LNX1	protein_coding	ligand of numb-protein X 1 [Source:HGNC Symbol;Acc:HGNC:6657]
UST	#N/A	#N/A	#N/A	#N/A	#N/A	1.7864	#N/A	#N/A	#N/A	#N/A	#N/A	2.25982	2.40765	2.7456	#N/A	4	ENSG00000111962	UST	protein_coding	uronyl 2-sulfotransferase [Source:HGNC Symbol;Acc:HGNC:17223]
ZFHX4-AS1	#N/A	1.8615	1.76586	2.28098	#N/A	#N/A	#N/A	#N/A	#N/A	#N/A	#N/A	#N/A	#N/A	#N/A	3.32882	4	ENSG00000253661	ZFHX4-AS1	lncRNA	ZFHX4 antisense RNA 1 [Source:HGNC Symbol;Acc:HGNC:44165]
ITGA9	#N/A	#N/A	#N/A	#N/A	#N/A	#N/A	#N/A	2.16871	2.60239	2.47522	1.73698	#N/A	#N/A	#N/A	#N/A	4	ENSG00000144668	ITGA9	protein_coding	integrin subunit alpha 9 [Source:HGNC Symbol;Acc:HGNC:6145]
C5orf34	#N/A	#N/A	#N/A	#N/A	#N/A	#N/A	#N/A	1.74066	1.72101	2.06728	#N/A	#N/A	#N/A	1.83894	#N/A	4	ENSG00000172244	C5orf34	protein_coding	chromosome 5 open reading frame 34 [Source:HGNC Symbol;Acc:HGNC:24738]
MIR3936HG	#N/A	1.70507	1.89234	2.41626	#N/A	#N/A	#N/A	#N/A	#N/A	#N/A	#N/A	#N/A	#N/A	#N/A	2.49517	4	ENSG00000233006	MIR3936HG	lncRNA	MIR3936 host gene [Source:HGNC Symbol;Acc:HGNC:40538]
EMP2	#N/A	#N/A	#N/A	#N/A	#N/A	#N/A	#N/A	3.9856	4.01949	3.58467	1.70014	#N/A	#N/A	#N/A	#N/A	4	ENSG00000213853	EMP2	protein_coding	epithelial membrane protein 2 [Source:HGNC Symbol;Acc:HGNC:3334]
IRF2BP2	#N/A	#N/A	#N/A	#N/A	#N/A	1.67666	#N/A	#N/A	#N/A	#N/A	#N/A	2.22211	2.5025	3.18928	#N/A	4	ENSG00000168264	IRF2BP2	protein_coding	interferon regulatory factor 2 binding protein 2 [Source:HGNC Symbol;Acc:HGNC:21729]
IL10RB	#N/A	#N/A	#N/A	#N/A	#N/A	1.67376	#N/A	#N/A	#N/A	#N/A	#N/A	1.93408	2.25985	2.63472	#N/A	4	ENSG00000243646	IL10RB	protein_coding	interleukin 10 receptor subunit beta [Source:HGNC Symbol;Acc:HGNC:5965]
RNF157	#N/A	#N/A	2.84039	1.65024	2.4389	#N/A	#N/A	#N/A	#N/A	#N/A	#N/A	#N/A	#N/A	#N/A	3.50837	4	ENSG00000141576	RNF157	protein_coding	ring finger protein 157 [Source:HGNC Symbol;Acc:HGNC:29402]
DPP3	#N/A	#N/A	#N/A	#N/A	#N/A	1.59978	#N/A	#N/A	#N/A	#N/A	#N/A	1.66278	2.06866	1.89266	#N/A	4	ENSG00000254986	DPP3	protein_coding	dipeptidyl peptidase 3 [Source:HGNC Symbol;Acc:HGNC:3008]
SH3RF2	#N/A	#N/A	3.04375	1.59252	2.50215	#N/A	#N/A	#N/A	#N/A	#N/A	#N/A	#N/A	#N/A	#N/A	2.73218	4	ENSG00000156463	SH3RF2	protein_coding	SH3 domain containing ring finger 2 [Source:HGNC Symbol;Acc:HGNC:26299]
JAM3	#N/A	#N/A	#N/A	#N/A	#N/A	1.55299	#N/A	#N/A	#N/A	#N/A	#N/A	2.26085	1.92879	2.21127	#N/A	4	ENSG00000166086	JAM3	protein_coding	junctional adhesion molecule 3 [Source:HGNC Symbol;Acc:HGNC:15532]
ZNF329	#N/A	#N/A	#N/A	#N/A	#N/A	1.53368	#N/A	#N/A	#N/A	#N/A	#N/A	1.89766	2.20783	2.38292	#N/A	4	ENSG00000181894	ZNF329	protein_coding	zinc finger protein 329 [Source:HGNC Symbol;Acc:HGNC:14209]
#259351	#N/A	#N/A	2.41523	1.49968	1.64793	#N/A	#N/A	#N/A	#N/A	#N/A	#N/A	#N/A	#N/A	#N/A	2.24243	4	ENSG00000259351		lncRNA	novel transcript, antisense to DAPK2
SAR1B	#N/A	#N/A	2.23625	1.53845	1.49299	#N/A	#N/A	#N/A	#N/A	#N/A	#N/A	#N/A	#N/A	#N/A	2.72296	4	ENSG00000152700	SAR1B	protein_coding	secretion associated Ras related GTPase 1B [Source:HGNC Symbol;Acc:HGNC:10535]
THAP7-AS1	#N/A	#N/A	#N/A	#N/A	#N/A	#N/A	#N/A	1.61264	1.45145	#N/A	#N/A	#N/A	1.68884	1.9803	#N/A	4	ENSG00000230513	THAP7-AS1	lncRNA	THAP7 antisense RNA 1 [Source:HGNC Symbol;Acc:HGNC:41013]
SERPINB9	#N/A	#N/A	#N/A	#N/A	#N/A	1.54182	#N/A	#N/A	1.66198	#N/A	#N/A	1.44979	1.8615	#N/A	#N/A	4	ENSG00000170542	SERPINB9	protein_coding	serpin family B member 9 [Source:HGNC Symbol;Acc:HGNC:8955]
RNF220	#N/A	#N/A	#N/A	#N/A	#N/A	#N/A	#N/A	2.04257	2.80354	2.32993	#N/A	1.43516	#N/A	#N/A	#N/A	4	ENSG00000187147	RNF220	protein_coding	ring finger protein 220 [Source:HGNC Symbol;Acc:HGNC:25552]
SLIT2	#N/A	#N/A	#N/A	#N/A	#N/A	#N/A	#N/A	1.72188	1.4194	1.46645	2.0601	#N/A	#N/A	#N/A	#N/A	4	ENSG00000145147	SLIT2	protein_coding	slit guidance ligand 2 [Source:HGNC Symbol;Acc:HGNC:11086]
C10orf95-AS1	#N/A	#N/A	#N/A	#N/A	#N/A	#N/A	#N/A	#N/A	#N/A	#N/A	#N/A	1.39485	1.63206	1.53464	1.91931	4	ENSG00000269609	C10orf95-AS1	lncRNA	C10orf95 antisense RNA 1 [Source:HGNC Symbol;Acc:HGNC:45238]
YKT6	#N/A	#N/A	#N/A	#N/A	#N/A	1.38888	#N/A	#N/A	#N/A	#N/A	#N/A	1.48969	1.48706	1.40899	#N/A	4	ENSG00000106636	YKT6	protein_coding	YKT6 v-SNARE homolog [Source:HGNC Symbol;Acc:HGNC:16959]
MARCHF1	#N/A	#N/A	#N/A	#N/A	#N/A	#N/A	#N/A	#N/A	1.36766	#N/A	#N/A	1.4146	1.54329	1.37038	#N/A	4	ENSG00000145416	MARCHF1	protein_coding	membrane associated ring-CH-type finger 1 [Source:HGNC Symbol;Acc:HGNC:26077]
CFH	#N/A	#N/A	#N/A	1.76657	#N/A	#N/A	#N/A	#N/A	1.63192	1.36595	#N/A	#N/A	1.64589	#N/A	#N/A	4	ENSG00000000971	CFH	protein_coding	complement factor H [Source:HGNC Symbol;Acc:HGNC:4883]
MYH14	#N/A	1.35618	2.75046	2.87727	#N/A	#N/A	#N/A	#N/A	#N/A	#N/A	#N/A	#N/A	#N/A	#N/A	3.60797	4	ENSG00000105357	MYH14	protein_coding	myosin heavy chain 14 [Source:HGNC Symbol;Acc:HGNC:23212]
IFFO2	#N/A	#N/A	#N/A	#N/A	#N/A	#N/A	#N/A	#N/A	1.35037	#N/A	#N/A	1.3531	1.65131	1.62093	#N/A	4	ENSG00000169991	IFFO2	protein_coding	intermediate filament family orphan 2 [Source:HGNC Symbol;Acc:HGNC:27006]
DMD	#N/A	#N/A	1.58906	1.33928	1.33518	#N/A	#N/A	#N/A	#N/A	#N/A	#N/A	#N/A	#N/A	#N/A	1.35253	4	ENSG00000198947	DMD	protein_coding	dystrophin [Source:HGNC Symbol;Acc:HGNC:2928]
TRIM69#185880	#N/A	#N/A	2.0663	1.32402	1.42483	#N/A	#N/A	#N/A	#N/A	#N/A	#N/A	#N/A	#N/A	#N/A	2.29651	4	ENSG00000185880	TRIM69	protein_coding	tripartite motif containing 69 [Source:HGNC Symbol;Acc:HGNC:17857]
#268592	#N/A	#N/A	#N/A	#N/A	#N/A	#N/A	#N/A	1.31672	1.72394	1.74316	#N/A	#N/A	#N/A	1.29933	#N/A	4	ENSG00000268592		lncRNA	RAET1E antisense RNA 1 [Source:NCBI gene (formerly Entrezgene);Acc:100652739]
IMPACT	#N/A	#N/A	#N/A	#N/A	#N/A	#N/A	#N/A	#N/A	1.4773	1.95279	#N/A	1.28189	1.44384	#N/A	#N/A	4	ENSG00000154059	IMPACT	protein_coding	impact RWD domain protein [Source:HGNC Symbol;Acc:HGNC:20387]
RAB27A	#N/A	#N/A	#N/A	#N/A	#N/A	#N/A	#N/A	#N/A	1.28188	#N/A	#N/A	1.44038	1.7665	1.31786	#N/A	4	ENSG00000069974	RAB27A	protein_coding	RAB27A, member RAS oncogene family [Source:HGNC Symbol;Acc:HGNC:9766]
#276728	#N/A	#N/A	#N/A	#N/A	#N/A	1.50076	#N/A	#N/A	#N/A	#N/A	#N/A	1.25947	1.42105	1.67345	#N/A	4	ENSG00000276728		lncRNA	novel transcript
LMAN2	#N/A	#N/A	#N/A	#N/A	#N/A	1.36262	#N/A	#N/A	#N/A	#N/A	#N/A	1.25442	1.47285	1.37	#N/A	4	ENSG00000169223	LMAN2	protein_coding	lectin, mannose binding 2 [Source:HGNC Symbol;Acc:HGNC:16986]
RIPOR3	#N/A	#N/A	#N/A	#N/A	#N/A	1.24537	#N/A	#N/A	#N/A	#N/A	#N/A	1.79082	1.41344	1.70421	#N/A	4	ENSG00000042062	RIPOR3	protein_coding	RIPOR family member 3 [Source:HGNC Symbol;Acc:HGNC:16168]
MAP1LC3A	#N/A	2.03378	#N/A	1.24454	#N/A	1.24486	#N/A	#N/A	#N/A	#N/A	#N/A	#N/A	#N/A	1.47084	#N/A	4	ENSG00000101460	MAP1LC3A	protein_coding	microtubule associated protein 1 light chain 3 alpha [Source:HGNC Symbol;Acc:HGNC:6838]
ZNF827	#N/A	1.24106	1.54921	2.02243	#N/A	#N/A	#N/A	#N/A	#N/A	#N/A	#N/A	#N/A	#N/A	#N/A	1.6737	4	ENSG00000151612	ZNF827	protein_coding	zinc finger protein 827 [Source:HGNC Symbol;Acc:HGNC:27193]
DAB2IP	#N/A	#N/A	2.62514	1.7066	1.23614	#N/A	#N/A	#N/A	#N/A	#N/A	#N/A	#N/A	#N/A	#N/A	1.3647	4	ENSG00000136848	DAB2IP	protein_coding	DAB2 interacting protein [Source:HGNC Symbol;Acc:HGNC:17294]
BLVRB	#N/A	1.99777	2.58497	#N/A	1.23351	#N/A	#N/A	#N/A	#N/A	#N/A	#N/A	#N/A	#N/A	#N/A	2.8754	4	ENSG00000090013	BLVRB	protein_coding	biliverdin reductase B [Source:HGNC Symbol;Acc:HGNC:1063]
#250602	#N/A	#N/A	#N/A	#N/A	#N/A	1.26199	#N/A	#N/A	#N/A	#N/A	#N/A	1.97184	2.59945	1.2306	#N/A	4	ENSG00000250602		lncRNA	novel transcript, antisense to GRAMD3
PTP4A2	#N/A	1.28396	1.42973	#N/A	1.21114	#N/A	#N/A	#N/A	#N/A	#N/A	#N/A	#N/A	#N/A	#N/A	2.68217	4	ENSG00000184007	PTP4A2	protein_coding	protein tyrosine phosphatase 4A2 [Source:HGNC Symbol;Acc:HGNC:9635]
DGKH	#N/A	#N/A	#N/A	#N/A	#N/A	#N/A	#N/A	1.77948	2.32478	2.49805	1.19852	#N/A	#N/A	#N/A	#N/A	4	ENSG00000102780	DGKH	protein_coding	diacylglycerol kinase eta [Source:HGNC Symbol;Acc:HGNC:2854]
DLD	#N/A	1.31143	#N/A	1.28367	1.19816	#N/A	#N/A	#N/A	#N/A	#N/A	#N/A	#N/A	1.26532	#N/A	#N/A	4	ENSG00000091140	DLD	protein_coding	dihydrolipoamide dehydrogenase [Source:HGNC Symbol;Acc:HGNC:2898]
PLCD4	#N/A	#N/A	2.21249	1.35584	1.19706	#N/A	#N/A	#N/A	#N/A	#N/A	#N/A	#N/A	#N/A	#N/A	2.49449	4	ENSG00000115556	PLCD4	protein_coding	phospholipase C delta 4 [Source:HGNC Symbol;Acc:HGNC:9062]
RYR2	#N/A	#N/A	#N/A	#N/A	#N/A	#N/A	#N/A	#N/A	2.1437	1.1843	#N/A	2.4172	#N/A	1.69377	#N/A	4	ENSG00000198626	RYR2	protein_coding	ryanodine receptor 2 [Source:HGNC Symbol;Acc:HGNC:10484]
CD40	#N/A	#N/A	#N/A	#N/A	#N/A	1.18126	#N/A	#N/A	#N/A	1.2709	#N/A	1.26246	#N/A	1.40634	#N/A	4	ENSG00000101017	CD40	protein_coding	CD40 molecule [Source:HGNC Symbol;Acc:HGNC:11919]
CDH20	#N/A	1.18115	2.58991	2.59582	#N/A	#N/A	#N/A	#N/A	#N/A	#N/A	#N/A	#N/A	#N/A	#N/A	2.4104	4	ENSG00000101542	CDH20	protein_coding	cadherin 20 [Source:HGNC Symbol;Acc:HGNC:1760]
OSBPL11	#N/A	1.18014	2.20434	#N/A	1.7159	#N/A	#N/A	#N/A	#N/A	#N/A	#N/A	#N/A	#N/A	#N/A	2.35987	4	ENSG00000144909	OSBPL11	protein_coding	oxysterol binding protein like 11 [Source:HGNC Symbol;Acc:HGNC:16397]
DPYSL3	#N/A	#N/A	#N/A	#N/A	#N/A	1.17526	#N/A	#N/A	#N/A	#N/A	#N/A	3.24772	3.86057	5.05884	#N/A	4	ENSG00000113657	DPYSL3	protein_coding	dihydropyrimidinase like 3 [Source:HGNC Symbol;Acc:HGNC:3015]
MAP7D1	#N/A	#N/A	2.21518	1.17177	1.27484	#N/A	#N/A	#N/A	#N/A	#N/A	#N/A	#N/A	#N/A	#N/A	2.40544	4	ENSG00000116871	MAP7D1	protein_coding	MAP7 domain containing 1 [Source:HGNC Symbol;Acc:HGNC:25514]
NLGN2#169992	#N/A	#N/A	#N/A	#N/A	#N/A	#N/A	#N/A	#N/A	1.98874	#N/A	#N/A	1.16301	1.37016	1.32645	#N/A	4	ENSG00000169992	NLGN2	protein_coding	neuroligin 2 [Source:HGNC Symbol;Acc:HGNC:14290]
COL24A1	#N/A	1.7437	#N/A	1.15828	1.68877	#N/A	#N/A	#N/A	#N/A	#N/A	#N/A	#N/A	#N/A	#N/A	1.36881	4	ENSG00000171502	COL24A1	protein_coding	collagen type XXIV alpha 1 chain [Source:HGNC Symbol;Acc:HGNC:20821]
IL1RAP	#N/A	#N/A	#N/A	#N/A	#N/A	1.15403	#N/A	#N/A	#N/A	#N/A	#N/A	2.36351	2.09307	2.16054	#N/A	4	ENSG00000196083	IL1RAP	protein_coding	interleukin 1 receptor accessory protein [Source:HGNC Symbol;Acc:HGNC:5995]
PEX10	#N/A	1.3459	#N/A	#N/A	#N/A	#N/A	#N/A	#N/A	#N/A	#N/A	#N/A	1.27072	1.34394	1.15194	#N/A	4	ENSG00000157911	PEX10	protein_coding	peroxisomal biogenesis factor 10 [Source:HGNC Symbol;Acc:HGNC:8851]
FAM157C	#N/A	1.32956	1.15229	#N/A	#N/A	1.14731	#N/A	#N/A	1.31796	#N/A	#N/A	#N/A	#N/A	#N/A	#N/A	4	ENSG00000260528	FAM157C	lncRNA	family with sequence similarity 157 member C [Source:HGNC Symbol;Acc:HGNC:34081]
CTSA	#N/A	#N/A	#N/A	#N/A	#N/A	1.16644	#N/A	#N/A	#N/A	#N/A	#N/A	1.45045	1.13771	1.45501	#N/A	4	ENSG00000064601	CTSA	protein_coding	cathepsin A [Source:HGNC Symbol;Acc:HGNC:9251]
ANGPT1	#N/A	1.5848	1.12143	2.38014	1.72777	#N/A	#N/A	#N/A	#N/A	#N/A	#N/A	#N/A	#N/A	#N/A	#N/A	4	ENSG00000154188	ANGPT1	protein_coding	angiopoietin 1 [Source:HGNC Symbol;Acc:HGNC:484]
MFSD10	#N/A	#N/A	#N/A	#N/A	#N/A	#N/A	#N/A	#N/A	1.24454	1.12124	#N/A	#N/A	1.36284	1.16212	#N/A	4	ENSG00000109736	MFSD10	protein_coding	major facilitator superfamily domain containing 10 [Source:HGNC Symbol;Acc:HGNC:16894]
#271945	#N/A	1.12004	#N/A	#N/A	#N/A	#N/A	#N/A	#N/A	#N/A	#N/A	#N/A	1.47013	1.62501	2.07437	#N/A	4	ENSG00000271945		lncRNA	novel transcript
PLIN2	#N/A	1.11853	1.49343	#N/A	1.40569	#N/A	#N/A	#N/A	#N/A	#N/A	#N/A	#N/A	#N/A	#N/A	3.33226	4	ENSG00000147872	PLIN2	protein_coding	perilipin 2 [Source:HGNC Symbol;Acc:HGNC:248]
NSUN3	#N/A	#N/A	#N/A	#N/A	#N/A	#N/A	#N/A	#N/A	1.11236	#N/A	#N/A	1.12926	1.82663	1.18891	#N/A	4	ENSG00000178694	NSUN3	protein_coding	NOP2/Sun RNA methyltransferase 3 [Source:HGNC Symbol;Acc:HGNC:26208]
UBE2I	#N/A	#N/A	#N/A	#N/A	#N/A	1.13063	#N/A	1.19036	1.10971	1.10593	#N/A	#N/A	#N/A	#N/A	#N/A	4	ENSG00000103275	UBE2I	protein_coding	ubiquitin conjugating enzyme E2 I [Source:HGNC Symbol;Acc:HGNC:12485]
PRELID3A	#N/A	#N/A	#N/A	#N/A	#N/A	#N/A	#N/A	1.84931	1.76835	1.41141	#N/A	1.10501	#N/A	#N/A	#N/A	4	ENSG00000141391	PRELID3A	protein_coding	PRELI domain containing 3A [Source:HGNC Symbol;Acc:HGNC:24639]
JAZF1	#N/A	#N/A	#N/A	#N/A	#N/A	1.10277	#N/A	#N/A	#N/A	#N/A	#N/A	1.33933	1.50162	1.48379	#N/A	4	ENSG00000153814	JAZF1	protein_coding	JAZF zinc finger 1 [Source:HGNC Symbol;Acc:HGNC:28917]
CXXC5	#N/A	1.09423	1.60994	1.33724	#N/A	#N/A	#N/A	#N/A	#N/A	#N/A	#N/A	#N/A	#N/A	#N/A	3.24079	4	ENSG00000171604	CXXC5	protein_coding	CXXC finger protein 5 [Source:HGNC Symbol;Acc:HGNC:26943]
MAMDC2-AS1#204706	#N/A	#N/A	#N/A	#N/A	#N/A	1.35674	#N/A	#N/A	1.47207	1.086	#N/A	#N/A	1.30369	#N/A	#N/A	4	ENSG00000204706	MAMDC2-AS1	lncRNA	MAMDC2 antisense RNA 1 [Source:HGNC Symbol;Acc:HGNC:48719]
JAM2	#N/A	#N/A	#N/A	#N/A	#N/A	#N/A	#N/A	#N/A	1.34995	1.28635	#N/A	1.28239	#N/A	1.0666	#N/A	4	ENSG00000154721	JAM2	protein_coding	junctional adhesion molecule 2 [Source:HGNC Symbol;Acc:HGNC:14686]
POLR2M	#N/A	#N/A	#N/A	#N/A	#N/A	#N/A	#N/A	#N/A	#N/A	1.06652	#N/A	1.67978	2.03961	1.85461	#N/A	4	ENSG00000255529	POLR2M	protein_coding	RNA polymerase II subunit M [Source:HGNC Symbol;Acc:HGNC:14862]
CA13	#N/A	#N/A	#N/A	#N/A	#N/A	#N/A	#N/A	1.06448	1.1309	1.25525	#N/A	#N/A	1.15372	#N/A	#N/A	4	ENSG00000185015	CA13	protein_coding	carbonic anhydrase 13 [Source:HGNC Symbol;Acc:HGNC:14914]
TTC8	#N/A	#N/A	#N/A	#N/A	#N/A	#N/A	#N/A	#N/A	1.6079	1.99442	#N/A	#N/A	1.06191	1.26762	#N/A	4	ENSG00000165533	TTC8	protein_coding	tetratricopeptide repeat domain 8 [Source:HGNC Symbol;Acc:HGNC:20087]
NIFK	#N/A	1.14718	#N/A	#N/A	#N/A	1.04969	#N/A	#N/A	#N/A	1.23298	#N/A	#N/A	1.36595	#N/A	#N/A	4	ENSG00000155438	NIFK	protein_coding	nucleolar protein interacting with the FHA domain of MKI67 [Source:HGNC Symbol;Acc:HGNC:17838]
SLC41A1	#N/A	1.04904	2.85292	2.13882	#N/A	#N/A	#N/A	#N/A	#N/A	#N/A	#N/A	#N/A	#N/A	#N/A	3.39739	4	ENSG00000133065	SLC41A1	protein_coding	solute carrier family 41 member 1 [Source:HGNC Symbol;Acc:HGNC:19429]
SIRT2#068903	#N/A	1.04746	1.04743	2.05291	#N/A	#N/A	#N/A	#N/A	#N/A	#N/A	#N/A	#N/A	#N/A	#N/A	2.10226	4	ENSG00000068903	SIRT2	protein_coding	sirtuin 2 [Source:HGNC Symbol;Acc:HGNC:10886]
NAA30	#N/A	#N/A	1.79334	1.14356	1.04541	#N/A	#N/A	#N/A	#N/A	#N/A	#N/A	#N/A	#N/A	#N/A	1.92508	4	ENSG00000139977	NAA30	protein_coding	N-alpha-acetyltransferase 30, NatC catalytic subunit [Source:HGNC Symbol;Acc:HGNC:19844]
SMIM19	#N/A	2.27433	#N/A	1.35705	#N/A	1.04258	#N/A	#N/A	#N/A	1.65327	#N/A	#N/A	#N/A	#N/A	#N/A	4	ENSG00000176209	SMIM19	protein_coding	small integral membrane protein 19 [Source:HGNC Symbol;Acc:HGNC:25166]
PPAN	#N/A	1.59284	#N/A	#N/A	#N/A	1.04167	#N/A	1.0414	#N/A	#N/A	#N/A	#N/A	#N/A	#N/A	1.36086	4	ENSG00000130810	PPAN	protein_coding	peter pan homolog [Source:HGNC Symbol;Acc:HGNC:9227]
PSMB7	#N/A	1.24379	1.21699	#N/A	1.04139	#N/A	#N/A	#N/A	#N/A	#N/A	#N/A	#N/A	#N/A	#N/A	2.2198	4	ENSG00000136930	PSMB7	protein_coding	proteasome 20S subunit beta 7 [Source:HGNC Symbol;Acc:HGNC:9544]
MYOM1	#N/A	#N/A	2.06992	1.04073	1.64889	#N/A	#N/A	#N/A	#N/A	#N/A	#N/A	#N/A	#N/A	#N/A	1.61952	4	ENSG00000101605	MYOM1	protein_coding	myomesin 1 [Source:HGNC Symbol;Acc:HGNC:7613]
#263089	#N/A	1.10154	1.70525	1.03525	2.15323	#N/A	#N/A	#N/A	#N/A	#N/A	#N/A	#N/A	#N/A	#N/A	#N/A	4	ENSG00000263089		lncRNA	novel transcript, antisense to AKAP1
#243797	#N/A	#N/A	3.19498	#N/A	2.55098	#N/A	#N/A	#N/A	1.028	#N/A	#N/A	#N/A	#N/A	#N/A	2.6277	4	ENSG00000243797		lncRNA	novel transcript, sense overlapping CCDC71L
COX11	#N/A	1.91166	#N/A	1.16811	#N/A	#N/A	#N/A	#N/A	#N/A	#N/A	#N/A	#N/A	1.02761	#N/A	1.2506	4	ENSG00000166260	COX11	protein_coding	cytochrome c oxidase copper chaperone COX11 [Source:HGNC Symbol;Acc:HGNC:2261]
ZNF557	#N/A	#N/A	#N/A	#N/A	#N/A	#N/A	#N/A	1.0269	#N/A	#N/A	#N/A	1.06546	1.24417	1.12757	#N/A	4	ENSG00000130544	ZNF557	protein_coding	zinc finger protein 557 [Source:HGNC Symbol;Acc:HGNC:28632]
HADHA	#N/A	1.08286	1.10653	#N/A	#N/A	#N/A	#N/A	#N/A	#N/A	#N/A	#N/A	#N/A	#N/A	1.02219	1.57029	4	ENSG00000084754	HADHA	protein_coding	hydroxyacyl-CoA dehydrogenase trifunctional multienzyme complex subunit alpha [Source:HGNC Symbol;Acc:HGNC:4801]
ANKRD50	#N/A	#N/A	#N/A	#N/A	#N/A	1.68169	#N/A	#N/A	#N/A	1.58165	#N/A	1.01858	1.20956	#N/A	#N/A	4	ENSG00000151458	ANKRD50	protein_coding	ankyrin repeat domain containing 50 [Source:HGNC Symbol;Acc:HGNC:29223]
QTRT1	#N/A	1.27413	#N/A	1.73485	#N/A	#N/A	1.1448	#N/A	#N/A	#N/A	#N/A	#N/A	#N/A	#N/A	1.01442	4	ENSG00000213339	QTRT1	protein_coding	queuine tRNA-ribosyltransferase catalytic subunit 1 [Source:HGNC Symbol;Acc:HGNC:23797]
RHBDL2	#N/A	#N/A	#N/A	#N/A	#N/A	1.07246	#N/A	#N/A	#N/A	#N/A	#N/A	1.05364	1.096	1.01137	#N/A	4	ENSG00000158315	RHBDL2	protein_coding	rhomboid like 2 [Source:HGNC Symbol;Acc:HGNC:16083]
ATP1A1-AS1	#N/A	#N/A	#N/A	#N/A	#N/A	1.00142	#N/A	#N/A	#N/A	#N/A	#N/A	1.01576	1.01276	1.32551	#N/A	4	ENSG00000203865	ATP1A1-AS1	lncRNA	ATP1A1 antisense RNA 1 [Source:HGNC Symbol;Acc:HGNC:28262]
#260816	#N/A	#N/A	#N/A	#N/A	#N/A	#N/A	#N/A	1.09163	1.89388	1.60487	#N/A	0.997159	#N/A	#N/A	#N/A	4	ENSG00000260816		lncRNA	novel transcript, sense intronic to WWOX
GREB1L	#N/A	1.06843	#N/A	1.98038	0.997011	#N/A	#N/A	#N/A	#N/A	#N/A	#N/A	#N/A	#N/A	#N/A	1.9235	4	ENSG00000141449	GREB1L	protein_coding	GREB1 like retinoic acid receptor coactivator [Source:HGNC Symbol;Acc:HGNC:31042]
SQSTM1#161011	#N/A	1.50034	0.994627	1.00973	#N/A	#N/A	#N/A	#N/A	#N/A	#N/A	#N/A	#N/A	#N/A	#N/A	2.66609	4	ENSG00000161011	SQSTM1	protein_coding	sequestosome 1 [Source:HGNC Symbol;Acc:HGNC:11280]
#285530	#N/A	1.05885	1.0096	2.49234	#N/A	#N/A	#N/A	#N/A	#N/A	#N/A	#N/A	#N/A	#N/A	#N/A	0.993307	4	ENSG00000285530		lncRNA	novel transcript, antisense to DBT
LACTB2	#N/A	#N/A	#N/A	#N/A	1.24932	#N/A	#N/A	#N/A	#N/A	#N/A	#N/A	#N/A	1.39566	0.992325	1.19309	4	ENSG00000147592	LACTB2	protein_coding	lactamase beta 2 [Source:HGNC Symbol;Acc:HGNC:18512]
SYTL3	#N/A	0.986803	3.39062	#N/A	1.99115	#N/A	#N/A	#N/A	#N/A	#N/A	#N/A	#N/A	#N/A	#N/A	3.23888	4	ENSG00000164674	SYTL3	protein_coding	synaptotagmin like 3 [Source:HGNC Symbol;Acc:HGNC:15587]
EGFL8#241404	#N/A	#N/A	#N/A	#N/A	#N/A	#N/A	#N/A	1.0444	0.98134	#N/A	#N/A	1.01831	#N/A	1.15587	#N/A	4	ENSG00000241404	EGFL8	protein_coding	EGF like domain multiple 8 [Source:HGNC Symbol;Acc:HGNC:13944]
#269514	#N/A	1.70672	1.70212	#N/A	1.74661	#N/A	#N/A	#N/A	0.9781	#N/A	#N/A	#N/A	#N/A	#N/A	#N/A	4	ENSG00000269514		lncRNA	novel transcript, antisense to OR10AD1
PIR	#N/A	#N/A	0.972476	1.39201	1.54378	#N/A	#N/A	#N/A	#N/A	#N/A	#N/A	#N/A	#N/A	#N/A	1.0142	4	ENSG00000087842	PIR	protein_coding	pirin [Source:HGNC Symbol;Acc:HGNC:30048]
#251600	#N/A	1.13554	#N/A	1.51101	1.04551	#N/A	#N/A	#N/A	#N/A	#N/A	#N/A	#N/A	#N/A	#N/A	0.969373	4	ENSG00000251600		lncRNA	novel transcript, antisense to GYPA
FBF1	#N/A	#N/A	#N/A	#N/A	#N/A	#N/A	#N/A	1.22671	1.04398	0.982133	#N/A	0.967287	#N/A	#N/A	#N/A	4	ENSG00000188878	FBF1	protein_coding	Fas binding factor 1 [Source:HGNC Symbol;Acc:HGNC:24674]
HECTD3	#N/A	#N/A	#N/A	#N/A	#N/A	0.966667	#N/A	1.40247	#N/A	#N/A	#N/A	1.16759	1.11774	#N/A	#N/A	4	ENSG00000126107	HECTD3	protein_coding	HECT domain E3 ubiquitin protein ligase 3 [Source:HGNC Symbol;Acc:HGNC:26117]
PLCB4	#N/A	#N/A	#N/A	#N/A	#N/A	#N/A	#N/A	#N/A	1.27987	1.97679	#N/A	#N/A	1.1899	0.965735	#N/A	4	ENSG00000101333	PLCB4	protein_coding	phospholipase C beta 4 [Source:HGNC Symbol;Acc:HGNC:9059]
DTWD2	#N/A	#N/A	1.91025	1.02029	0.963759	#N/A	#N/A	#N/A	#N/A	#N/A	#N/A	#N/A	#N/A	#N/A	2.38684	4	ENSG00000169570	DTWD2	protein_coding	DTW domain containing 2 [Source:HGNC Symbol;Acc:HGNC:19334]
RNF6	#N/A	#N/A	0.977664	#N/A	#N/A	#N/A	#N/A	#N/A	#N/A	#N/A	#N/A	#N/A	1.45965	0.959876	1.65034	4	ENSG00000127870	RNF6	protein_coding	ring finger protein 6 [Source:HGNC Symbol;Acc:HGNC:10069]
SLC22A5	#N/A	1.02839	0.959717	1.82346	#N/A	#N/A	#N/A	#N/A	#N/A	#N/A	#N/A	#N/A	#N/A	#N/A	1.65722	4	ENSG00000197375	SLC22A5	protein_coding	solute carrier family 22 member 5 [Source:HGNC Symbol;Acc:HGNC:10969]
AARSD1	#N/A	1.08019	1.07601	0.959636	#N/A	#N/A	#N/A	#N/A	#N/A	#N/A	#N/A	#N/A	#N/A	#N/A	1.17276	4	ENSG00000266967	AARSD1	protein_coding	alanyl-tRNA synthetase domain containing 1 [Source:HGNC Symbol;Acc:HGNC:28417]
POLD4	#N/A	#N/A	#N/A	#N/A	#N/A	0.958708	#N/A	#N/A	#N/A	#N/A	#N/A	1.5351	1.39498	1.85603	#N/A	4	ENSG00000175482	POLD4	protein_coding	DNA polymerase delta 4, accessory subunit [Source:HGNC Symbol;Acc:HGNC:14106]
#236449	#N/A	#N/A	#N/A	#N/A	#N/A	#N/A	#N/A	#N/A	1.40276	#N/A	#N/A	1.33449	1.79562	0.956683	#N/A	4	ENSG00000236449		lncRNA	novel transcript, antisense to WIPF1 and CHRNA1
EPDR1	#N/A	2.18882	0.951864	2.11263	#N/A	#N/A	#N/A	#N/A	#N/A	#N/A	#N/A	#N/A	#N/A	#N/A	3.61315	4	ENSG00000086289	EPDR1	protein_coding	ependymin related 1 [Source:HGNC Symbol;Acc:HGNC:17572]
LTBR	#N/A	#N/A	#N/A	#N/A	#N/A	1.04604	#N/A	1.06242	0.950473	1.15706	#N/A	#N/A	#N/A	#N/A	#N/A	4	ENSG00000111321	LTBR	protein_coding	lymphotoxin beta receptor [Source:HGNC Symbol;Acc:HGNC:6718]
N4BP2	#N/A	#N/A	#N/A	#N/A	#N/A	#N/A	#N/A	#N/A	1.27953	#N/A	#N/A	#N/A	1.01783	0.947148	1.04714	4	ENSG00000078177	N4BP2	protein_coding	NEDD4 binding protein 2 [Source:HGNC Symbol;Acc:HGNC:29851]
TSPYL2	#N/A	#N/A	#N/A	0.944557	#N/A	#N/A	#N/A	1.42808	1.499	1.73283	#N/A	#N/A	#N/A	#N/A	#N/A	4	ENSG00000184205	TSPYL2	protein_coding	TSPY like 2 [Source:HGNC Symbol;Acc:HGNC:24358]
DTNB	#N/A	#N/A	#N/A	#N/A	#N/A	#N/A	#N/A	#N/A	0.95748	#N/A	#N/A	0.959935	0.94365	1.0358	#N/A	4	ENSG00000138101	DTNB	protein_coding	dystrobrevin beta [Source:HGNC Symbol;Acc:HGNC:3058]
MED8	#N/A	#N/A	#N/A	#N/A	#N/A	#N/A	#N/A	#N/A	#N/A	1.21918	#N/A	0.942727	1.06599	0.972998	#N/A	4	ENSG00000159479	MED8	protein_coding	mediator complex subunit 8 [Source:HGNC Symbol;Acc:HGNC:19971]
NNT-AS1	#N/A	#N/A	1.23618	1.00415	0.93916	#N/A	#N/A	#N/A	#N/A	#N/A	#N/A	#N/A	#N/A	#N/A	2.23072	4	ENSG00000248092	NNT-AS1	lncRNA	NNT antisense RNA 1 [Source:HGNC Symbol;Acc:HGNC:49005]
SNED1	#N/A	0.939146	#N/A	2.08327	#N/A	#N/A	1.52356	#N/A	#N/A	#N/A	#N/A	#N/A	#N/A	#N/A	2.18329	4	ENSG00000162804	SNED1	protein_coding	sushi, nidogen and EGF like domains 1 [Source:HGNC Symbol;Acc:HGNC:24696]
TACC2	#N/A	#N/A	1.81685	0.93739	0.989341	#N/A	#N/A	#N/A	#N/A	#N/A	#N/A	#N/A	#N/A	#N/A	1.78459	4	ENSG00000138162	TACC2	protein_coding	transforming acidic coiled-coil containing protein 2 [Source:HGNC Symbol;Acc:HGNC:11523]
SLC31A1	#N/A	1.44982	0.93294	#N/A	1.03963	#N/A	#N/A	#N/A	#N/A	#N/A	#N/A	#N/A	#N/A	#N/A	0.928932	4	ENSG00000136868	SLC31A1	protein_coding	solute carrier family 31 member 1 [Source:HGNC Symbol;Acc:HGNC:11016]
ESR2	#N/A	#N/A	2.7071	1.74903	2.19676	#N/A	#N/A	#N/A	#N/A	#N/A	#N/A	#N/A	#N/A	#N/A	0.920625	4	ENSG00000140009	ESR2	protein_coding	estrogen receptor 2 [Source:HGNC Symbol;Acc:HGNC:3468]
LINC01089	#N/A	1.19241	#N/A	#N/A	1.15228	#N/A	#N/A	0.918868	#N/A	#N/A	1.74584	#N/A	#N/A	#N/A	#N/A	4	ENSG00000212694	LINC01089	lncRNA	long intergenic non-protein coding RNA 1089 [Source:HGNC Symbol;Acc:HGNC:27886]
EXTL2	#N/A	1.60278	#N/A	0.99312	#N/A	#N/A	#N/A	0.915323	#N/A	0.960568	#N/A	#N/A	#N/A	#N/A	#N/A	4	ENSG00000162694	EXTL2	protein_coding	exostosin like glycosyltransferase 2 [Source:HGNC Symbol;Acc:HGNC:3516]
VPS37C	#N/A	#N/A	#N/A	#N/A	#N/A	#N/A	#N/A	0.914031	#N/A	1.06672	#N/A	0.928872	1.25857	#N/A	#N/A	4	ENSG00000167987	VPS37C	protein_coding	VPS37C subunit of ESCRT-I [Source:HGNC Symbol;Acc:HGNC:26097]
CLIP4	#N/A	2.0154	0.907881	1.1906	#N/A	#N/A	#N/A	#N/A	#N/A	#N/A	#N/A	#N/A	#N/A	#N/A	2.88795	4	ENSG00000115295	CLIP4	protein_coding	CAP-Gly domain containing linker protein family member 4 [Source:HGNC Symbol;Acc:HGNC:26108]
NRBF2	#N/A	#N/A	#N/A	#N/A	#N/A	0.904314	#N/A	#N/A	#N/A	#N/A	#N/A	0.968781	1.12847	0.960281	#N/A	4	ENSG00000148572	NRBF2	protein_coding	nuclear receptor binding factor 2 [Source:HGNC Symbol;Acc:HGNC:19692]
ZNF682	#N/A	#N/A	#N/A	1.09497	#N/A	#N/A	#N/A	#N/A	1.02297	#N/A	#N/A	0.903545	1.37505	#N/A	#N/A	4	ENSG00000197124	ZNF682	protein_coding	zinc finger protein 682 [Source:HGNC Symbol;Acc:HGNC:28857]
GLUL	#N/A	1.0158	0.967705	#N/A	0.89985	#N/A	#N/A	#N/A	#N/A	#N/A	#N/A	#N/A	#N/A	#N/A	2.87907	4	ENSG00000135821	GLUL	protein_coding	glutamate-ammonia ligase [Source:HGNC Symbol;Acc:HGNC:4341]
CLUH	#N/A	0.984741	2.31134	#N/A	0.898145	#N/A	#N/A	#N/A	#N/A	#N/A	#N/A	#N/A	#N/A	#N/A	2.18472	4	ENSG00000132361	CLUH	protein_coding	clustered mitochondria homolog [Source:HGNC Symbol;Acc:HGNC:29094]
RCL1	#N/A	0.895513	1.26614	1.29496	#N/A	#N/A	#N/A	#N/A	#N/A	#N/A	#N/A	#N/A	#N/A	#N/A	2.17026	4	ENSG00000120158	RCL1	protein_coding	RNA terminal phosphate cyclase like 1 [Source:HGNC Symbol;Acc:HGNC:17687]
MPP7	#N/A	0.876583	2.53269	#N/A	2.03909	#N/A	#N/A	#N/A	#N/A	#N/A	#N/A	#N/A	#N/A	#N/A	1.50843	4	ENSG00000150054	MPP7	protein_coding	MAGUK p55 scaffold protein 7 [Source:HGNC Symbol;Acc:HGNC:26542]
SEC24D	#N/A	#N/A	#N/A	#N/A	#N/A	#N/A	#N/A	0.876189	0.969418	#N/A	#N/A	1.00442	1.28233	#N/A	#N/A	4	ENSG00000150961	SEC24D	protein_coding	SEC24 homolog D, COPII coat complex component [Source:HGNC Symbol;Acc:HGNC:10706]
AAMDC	#N/A	0.8729	1.08578	1.13034	#N/A	#N/A	#N/A	#N/A	#N/A	#N/A	#N/A	#N/A	#N/A	#N/A	2.05588	4	ENSG00000087884	AAMDC	protein_coding	adipogenesis associated Mth938 domain containing [Source:HGNC Symbol;Acc:HGNC:30205]
MPC1	#N/A	2.11239	1.86313	#N/A	0.870674	#N/A	#N/A	#N/A	#N/A	#N/A	#N/A	#N/A	#N/A	#N/A	2.75152	4	ENSG00000060762	MPC1	protein_coding	mitochondrial pyruvate carrier 1 [Source:HGNC Symbol;Acc:HGNC:21606]
CNOT8	#N/A	#N/A	#N/A	#N/A	#N/A	0.903713	#N/A	#N/A	#N/A	#N/A	1.12111	#N/A	0.997423	0.8674	#N/A	4	ENSG00000155508	CNOT8	protein_coding	CCR4-NOT transcription complex subunit 8 [Source:HGNC Symbol;Acc:HGNC:9207]
BZW2	#N/A	#N/A	2.7331	0.863586	1.2844	#N/A	#N/A	#N/A	#N/A	#N/A	#N/A	#N/A	#N/A	#N/A	1.63483	4	ENSG00000136261	BZW2	protein_coding	basic leucine zipper and W2 domains 2 [Source:HGNC Symbol;Acc:HGNC:18808]
BLCAP	#N/A	0.862558	2.62266	#N/A	1.39017	#N/A	#N/A	#N/A	#N/A	#N/A	#N/A	#N/A	#N/A	#N/A	1.68208	4	ENSG00000166619	BLCAP	protein_coding	BLCAP apoptosis inducing factor [Source:HGNC Symbol;Acc:HGNC:1055]
NAIP#249437	#N/A	#N/A	#N/A	#N/A	#N/A	#N/A	#N/A	#N/A	#N/A	1.03836	#N/A	0.861128	0.960396	1.11083	#N/A	4	ENSG00000249437	NAIP	protein_coding	NLR family apoptosis inhibitory protein [Source:HGNC Symbol;Acc:HGNC:7634]
ACO2	#N/A	#N/A	2.06706	0.853253	1.08252	#N/A	#N/A	#N/A	#N/A	#N/A	#N/A	#N/A	#N/A	#N/A	1.70763	4	ENSG00000100412	ACO2	protein_coding	aconitase 2 [Source:HGNC Symbol;Acc:HGNC:118]
ATPAF1	#N/A	0.90471	0.853033	1.34575	#N/A	#N/A	#N/A	#N/A	#N/A	#N/A	#N/A	#N/A	#N/A	#N/A	1.29339	4	ENSG00000123472	ATPAF1	protein_coding	ATP synthase mitochondrial F1 complex assembly factor 1 [Source:HGNC Symbol;Acc:HGNC:18803]
MAGED1	#N/A	1.96404	#N/A	#N/A	#N/A	#N/A	#N/A	#N/A	#N/A	#N/A	#N/A	0.851382	1.11302	1.21202	#N/A	4	ENSG00000179222	MAGED1	protein_coding	MAGE family member D1 [Source:HGNC Symbol;Acc:HGNC:6813]
#229321	#N/A	0.859487	#N/A	0.889791	0.850616	#N/A	#N/A	#N/A	#N/A	#N/A	#N/A	#N/A	#N/A	#N/A	1.38189	4	ENSG00000229321		lncRNA	novel transcript
TRIP10	#N/A	0.84871	#N/A	1.79348	0.957508	#N/A	#N/A	#N/A	#N/A	#N/A	#N/A	#N/A	#N/A	#N/A	0.925294	4	ENSG00000125733	TRIP10	protein_coding	thyroid hormone receptor interactor 10 [Source:HGNC Symbol;Acc:HGNC:12304]
ZBED5-AS1	#N/A	0.844731	1.24102	1.72382	#N/A	#N/A	#N/A	#N/A	#N/A	#N/A	#N/A	#N/A	#N/A	#N/A	1.53694	4	ENSG00000247271	ZBED5-AS1	lncRNA	ZBED5 antisense RNA 1 [Source:HGNC Symbol;Acc:HGNC:48646]
KIFBP	#N/A	#N/A	#N/A	#N/A	#N/A	0.836807	#N/A	#N/A	#N/A	0.961672	#N/A	#N/A	1.48596	0.882732	#N/A	4	ENSG00000198954	KIFBP	protein_coding	kinesin family binding protein [Source:HGNC Symbol;Acc:HGNC:23419]
NEK5	#N/A	#N/A	#N/A	#N/A	#N/A	1.04087	#N/A	1.16181	#N/A	0.98495	#N/A	#N/A	#N/A	0.834117	#N/A	4	ENSG00000197168	NEK5	protein_coding	NIMA related kinase 5 [Source:HGNC Symbol;Acc:HGNC:7748]
NMRK1	#N/A	#N/A	1.38327	#N/A	#N/A	0.827282	#N/A	#N/A	#N/A	1.08684	#N/A	#N/A	#N/A	#N/A	1.58831	4	ENSG00000106733	NMRK1	protein_coding	nicotinamide riboside kinase 1 [Source:HGNC Symbol;Acc:HGNC:26057]
ZNF562	#N/A	#N/A	#N/A	#N/A	#N/A	#N/A	#N/A	#N/A	0.824502	#N/A	#N/A	1.07026	1.0709	1.20938	#N/A	4	ENSG00000171466	ZNF562	protein_coding	zinc finger protein 562 [Source:HGNC Symbol;Acc:HGNC:25950]
MAP3K20	#N/A	0.824063	1.31601	1.12784	1.15294	#N/A	#N/A	#N/A	#N/A	#N/A	#N/A	#N/A	#N/A	#N/A	#N/A	4	ENSG00000091436	MAP3K20	protein_coding	mitogen-activated protein kinase kinase kinase 20 [Source:HGNC Symbol;Acc:HGNC:17797]
PTS	#N/A	#N/A	#N/A	#N/A	#N/A	0.8832	#N/A	#N/A	#N/A	#N/A	#N/A	0.830564	1.11546	0.823864	#N/A	4	ENSG00000150787	PTS	protein_coding	6-pyruvoyltetrahydropterin synthase [Source:HGNC Symbol;Acc:HGNC:9689]
PSMD14	#N/A	1.04351	0.863484	#N/A	0.82341	#N/A	#N/A	#N/A	#N/A	#N/A	#N/A	#N/A	#N/A	#N/A	1.12675	4	ENSG00000115233	PSMD14	protein_coding	proteasome 26S subunit, non-ATPase 14 [Source:HGNC Symbol;Acc:HGNC:16889]
AFG3L2	#N/A	1.22142	1.17862	0.818534	#N/A	#N/A	#N/A	#N/A	#N/A	#N/A	#N/A	#N/A	#N/A	#N/A	0.99436	4	ENSG00000141385	AFG3L2	protein_coding	AFG3 like matrix AAA peptidase subunit 2 [Source:HGNC Symbol;Acc:HGNC:315]
ATXN7L1	#N/A	#N/A	#N/A	#N/A	#N/A	#N/A	#N/A	0.816958	1.05256	0.906885	1.18825	#N/A	#N/A	#N/A	#N/A	4	ENSG00000146776	ATXN7L1	protein_coding	ataxin 7 like 1 [Source:HGNC Symbol;Acc:HGNC:22210]
MLX	#N/A	#N/A	#N/A	#N/A	#N/A	0.894997	0.815772	#N/A	#N/A	#N/A	#N/A	#N/A	1.15575	1.10067	#N/A	4	ENSG00000108788	MLX	protein_coding	MAX dimerization protein MLX [Source:HGNC Symbol;Acc:HGNC:11645]
LINC01277	#N/A	1.70522	1.10871	0.815233	#N/A	#N/A	#N/A	#N/A	#N/A	#N/A	#N/A	#N/A	#N/A	#N/A	2.20466	4	ENSG00000229017	LINC01277	lncRNA	long intergenic non-protein coding RNA 1277 [Source:HGNC Symbol;Acc:HGNC:50334]
ARL6IP5	#N/A	0.925115	1.47429	#N/A	0.811794	#N/A	#N/A	#N/A	#N/A	#N/A	#N/A	#N/A	#N/A	#N/A	2.25712	4	ENSG00000144746	ARL6IP5	protein_coding	ADP ribosylation factor like GTPase 6 interacting protein 5 [Source:HGNC Symbol;Acc:HGNC:16937]
PNPLA7	#N/A	1.59439	#N/A	1.8396	#N/A	#N/A	0.939203	#N/A	#N/A	#N/A	#N/A	#N/A	#N/A	#N/A	0.811665	4	ENSG00000130653	PNPLA7	protein_coding	patatin like phospholipase domain containing 7 [Source:HGNC Symbol;Acc:HGNC:24768]
RNASEH2B	#N/A	#N/A	#N/A	#N/A	#N/A	0.810666	#N/A	#N/A	#N/A	#N/A	#N/A	1.00999	1.18777	0.941389	#N/A	4	ENSG00000136104	RNASEH2B	protein_coding	ribonuclease H2 subunit B [Source:HGNC Symbol;Acc:HGNC:25671]
CHROMR	#N/A	#N/A	#N/A	#N/A	#N/A	#N/A	#N/A	0.829197	#N/A	#N/A	#N/A	0.808404	0.97212	1.07272	#N/A	4	ENSG00000223960	CHROMR	lncRNA	cholesterol induced regulator of metabolism RNA [Source:HGNC Symbol;Acc:HGNC:54059]
VWA8	#N/A	#N/A	1.13027	1.02976	0.80852	#N/A	#N/A	#N/A	#N/A	#N/A	#N/A	#N/A	#N/A	#N/A	0.806642	4	ENSG00000102763	VWA8	protein_coding	von Willebrand factor A domain containing 8 [Source:HGNC Symbol;Acc:HGNC:29071]
PPP1R15B-AS1	#N/A	#N/A	0.908259	0.804847	0.87868	#N/A	#N/A	#N/A	#N/A	#N/A	#N/A	#N/A	#N/A	#N/A	1.30938	4	ENSG00000226330	PPP1R15B-AS1	lncRNA	PPP1R15B and PIK3C2B antisense RNA 1 [Source:HGNC Symbol;Acc:HGNC:55838]
RBM3	#N/A	#N/A	#N/A	#N/A	#N/A	0.804187	#N/A	0.92894	#N/A	1.11763	1.1333	#N/A	#N/A	#N/A	#N/A	4	ENSG00000102317	RBM3	protein_coding	RNA binding motif protein 3 [Source:HGNC Symbol;Acc:HGNC:9900]
NCOA4	#N/A	0.842555	1.33131	#N/A	1.03131	#N/A	#N/A	#N/A	#N/A	#N/A	#N/A	#N/A	#N/A	#N/A	0.804023	4	ENSG00000266412	NCOA4	protein_coding	nuclear receptor coactivator 4 [Source:HGNC Symbol;Acc:HGNC:7671]
COL25A1	#N/A	#N/A	#N/A	#N/A	#N/A	#N/A	#N/A	1.45794	1.81325	#N/A	#N/A	2.17304	#N/A	0.802757	#N/A	4	ENSG00000188517	COL25A1	protein_coding	collagen type XXV alpha 1 chain [Source:HGNC Symbol;Acc:HGNC:18603]
TBRG1	#N/A	#N/A	#N/A	#N/A	#N/A	0.864288	#N/A	0.838256	#N/A	0.796996	#N/A	#N/A	#N/A	0.901055	#N/A	4	ENSG00000154144	TBRG1	protein_coding	transforming growth factor beta regulator 1 [Source:HGNC Symbol;Acc:HGNC:29551]
GART#159131	#N/A	0.930566	#N/A	#N/A	#N/A	0.829047	#N/A	0.821669	#N/A	0.79104	#N/A	#N/A	#N/A	#N/A	#N/A	4	ENSG00000159131	GART	protein_coding	phosphoribosylglycinamide formyltransferase, phosphoribosylglycinamide synthetase, phosphoribosylaminoimidazole synthetase [Source:HGNC Symbol;Acc:HGNC:4163]
MMAB	#N/A	#N/A	1.25151	0.914912	0.789863	#N/A	#N/A	#N/A	#N/A	#N/A	#N/A	#N/A	#N/A	#N/A	0.938879	4	ENSG00000139428	MMAB	protein_coding	metabolism of cobalamin associated B [Source:HGNC Symbol;Acc:HGNC:19331]
NBPF15	#N/A	#N/A	#N/A	#N/A	#N/A	0.787382	#N/A	2.44781	2.78638	2.95754	#N/A	#N/A	#N/A	#N/A	#N/A	4	ENSG00000266338	NBPF15	protein_coding	NBPF member 15 [Source:HGNC Symbol;Acc:HGNC:28791]
CIBAR1	#N/A	2.09161	#N/A	1.7749	#N/A	0.785078	#N/A	#N/A	#N/A	#N/A	#N/A	#N/A	#N/A	#N/A	0.956959	4	ENSG00000188343	CIBAR1	protein_coding	CBY1 interacting BAR domain containing 1 [Source:HGNC Symbol;Acc:HGNC:30452]
STRBP	#N/A	#N/A	2.17277	0.784956	1.10416	#N/A	#N/A	#N/A	#N/A	#N/A	#N/A	#N/A	#N/A	#N/A	1.47758	4	ENSG00000165209	STRBP	protein_coding	spermatid perinuclear RNA binding protein [Source:HGNC Symbol;Acc:HGNC:16462]
IQCG	#N/A	#N/A	#N/A	#N/A	#N/A	0.887059	#N/A	0.79262	#N/A	#N/A	#N/A	0.781939	#N/A	0.866127	#N/A	4	ENSG00000114473	IQCG	protein_coding	IQ motif containing G [Source:HGNC Symbol;Acc:HGNC:25251]
SRSF8	#N/A	#N/A	#N/A	#N/A	#N/A	0.781627	#N/A	#N/A	#N/A	#N/A	#N/A	1.74167	1.67814	1.75307	#N/A	4	ENSG00000263465	SRSF8	protein_coding	serine and arginine rich splicing factor 8 [Source:HGNC Symbol;Acc:HGNC:16988]
SFXN1	#N/A	1.5823	#N/A	0.781582	#N/A	#N/A	#N/A	#N/A	0.843975	#N/A	#N/A	#N/A	#N/A	#N/A	0.968048	4	ENSG00000164466	SFXN1	protein_coding	sideroflexin 1 [Source:HGNC Symbol;Acc:HGNC:16085]
MRE11	#N/A	#N/A	#N/A	#N/A	#N/A	0.841332	1.12767	0.780814	#N/A	#N/A	#N/A	#N/A	0.898949	#N/A	#N/A	4	ENSG00000020922	MRE11	protein_coding	MRE11 homolog, double strand break repair nuclease [Source:HGNC Symbol;Acc:HGNC:7230]
ABHD15-AS1	#N/A	1.03873	#N/A	#N/A	0.773379	#N/A	0.996879	#N/A	#N/A	#N/A	#N/A	#N/A	#N/A	#N/A	1.24933	4	ENSG00000264031	ABHD15-AS1	lncRNA	ABHD15 antisense RNA 1 [Source:HGNC Symbol;Acc:HGNC:49685]
ANO6	#N/A	#N/A	1.03296	0.945468	0.981067	#N/A	#N/A	#N/A	#N/A	#N/A	#N/A	#N/A	#N/A	#N/A	0.766016	4	ENSG00000177119	ANO6	protein_coding	anoctamin 6 [Source:HGNC Symbol;Acc:HGNC:25240]
USP46	#N/A	0.959354	#N/A	#N/A	#N/A	#N/A	#N/A	0.765202	#N/A	#N/A	#N/A	#N/A	0.896246	#N/A	0.84125	4	ENSG00000109189	USP46	protein_coding	ubiquitin specific peptidase 46 [Source:HGNC Symbol;Acc:HGNC:20075]
SERPINB6	#N/A	#N/A	#N/A	#N/A	#N/A	0.764763	#N/A	#N/A	#N/A	#N/A	#N/A	0.985743	1.58431	1.20185	#N/A	4	ENSG00000124570	SERPINB6	protein_coding	serpin family B member 6 [Source:HGNC Symbol;Acc:HGNC:8950]
MTMR9#104643	#N/A	#N/A	#N/A	#N/A	#N/A	#N/A	#N/A	0.761744	#N/A	#N/A	#N/A	0.78778	0.845989	0.828743	#N/A	4	ENSG00000104643	MTMR9	protein_coding	myotubularin related protein 9 [Source:HGNC Symbol;Acc:HGNC:14596]
SLX4IP	#N/A	#N/A	#N/A	#N/A	#N/A	0.801249	#N/A	#N/A	1.05335	0.931398	#N/A	#N/A	#N/A	0.761586	#N/A	4	ENSG00000149346	SLX4IP	protein_coding	SLX4 interacting protein [Source:HGNC Symbol;Acc:HGNC:16225]
TRIR	#N/A	#N/A	#N/A	#N/A	#N/A	#N/A	#N/A	1.21224	1.17592	0.792832	#N/A	#N/A	#N/A	0.759461	#N/A	4	ENSG00000123144	TRIR	protein_coding	telomerase RNA component interacting RNase [Source:HGNC Symbol;Acc:HGNC:28424]
PCCB	#N/A	1.21275	0.758818	1.06824	#N/A	#N/A	#N/A	#N/A	#N/A	#N/A	#N/A	#N/A	#N/A	#N/A	2.0602	4	ENSG00000114054	PCCB	protein_coding	propionyl-CoA carboxylase subunit beta [Source:HGNC Symbol;Acc:HGNC:8654]
CD302	#N/A	#N/A	#N/A	#N/A	#N/A	0.757619	#N/A	0.811668	#N/A	0.827491	#N/A	#N/A	0.767907	#N/A	#N/A	4	ENSG00000241399	CD302	protein_coding	CD302 molecule [Source:HGNC Symbol;Acc:HGNC:30843]
PANK2	#N/A	#N/A	#N/A	#N/A	#N/A	0.754845	#N/A	#N/A	#N/A	0.854416	1.10597	#N/A	1.01368	#N/A	#N/A	4	ENSG00000125779	PANK2	protein_coding	pantothenate kinase 2 [Source:HGNC Symbol;Acc:HGNC:15894]
PSMD7-DT	#N/A	0.748552	1.39105	0.773838	#N/A	#N/A	#N/A	#N/A	#N/A	#N/A	#N/A	#N/A	#N/A	#N/A	1.89214	4	ENSG00000261404	PSMD7-DT	lncRNA	PSMD7 divergent transcript [Source:HGNC Symbol;Acc:HGNC:53056]
SLC25A36	#N/A	0.758189	0.74657	0.850077	#N/A	#N/A	#N/A	#N/A	#N/A	#N/A	#N/A	#N/A	#N/A	#N/A	1.49606	4	ENSG00000114120	SLC25A36	protein_coding	solute carrier family 25 member 36 [Source:HGNC Symbol;Acc:HGNC:25554]
MZF1	#N/A	#N/A	#N/A	#N/A	#N/A	0.770729	1.07597	0.811784	0.744549	#N/A	#N/A	#N/A	#N/A	#N/A	#N/A	4	ENSG00000099326	MZF1	protein_coding	myeloid zinc finger 1 [Source:HGNC Symbol;Acc:HGNC:13108]
ZNF708	#N/A	#N/A	#N/A	#N/A	#N/A	0.743125	#N/A	#N/A	#N/A	#N/A	#N/A	1.00592	0.909127	1.26722	#N/A	4	ENSG00000182141	ZNF708	protein_coding	zinc finger protein 708 [Source:HGNC Symbol;Acc:HGNC:12945]
RXRA	#N/A	0.742509	1.82064	#N/A	0.925021	#N/A	#N/A	#N/A	#N/A	#N/A	#N/A	#N/A	#N/A	#N/A	1.11643	4	ENSG00000186350	RXRA	protein_coding	retinoid X receptor alpha [Source:HGNC Symbol;Acc:HGNC:10477]
B4GALT1	#N/A	#N/A	#N/A	#N/A	#N/A	#N/A	#N/A	0.744055	0.742241	0.801087	1.3685	#N/A	#N/A	#N/A	#N/A	4	ENSG00000086062	B4GALT1	protein_coding	beta-1,4-galactosyltransferase 1 [Source:HGNC Symbol;Acc:HGNC:924]
COQ8A	#N/A	#N/A	2.09293	0.765693	0.742137	#N/A	#N/A	#N/A	#N/A	#N/A	#N/A	#N/A	#N/A	#N/A	1.69903	4	ENSG00000163050	COQ8A	protein_coding	coenzyme Q8A [Source:HGNC Symbol;Acc:HGNC:16812]
MTHFD2L	#N/A	#N/A	#N/A	#N/A	#N/A	0.756525	#N/A	#N/A	#N/A	#N/A	#N/A	0.741143	0.86487	0.82878	#N/A	4	ENSG00000163738	MTHFD2L	protein_coding	methylenetetrahydrofolate dehydrogenase (NADP+ dependent) 2 like [Source:HGNC Symbol;Acc:HGNC:31865]
RHBDD2	#N/A	#N/A	#N/A	#N/A	#N/A	#N/A	#N/A	0.899962	1.1134	#N/A	#N/A	0.857114	0.740647	#N/A	#N/A	4	ENSG00000005486	RHBDD2	protein_coding	rhomboid domain containing 2 [Source:HGNC Symbol;Acc:HGNC:23082]
LIX1-AS1	#N/A	1.57175	0.732211	#N/A	0.794323	#N/A	#N/A	#N/A	#N/A	#N/A	#N/A	#N/A	#N/A	#N/A	1.56772	4	ENSG00000251513	LIX1-AS1	lncRNA	LIX1 and RIOK2 antisense RNA 1 [Source:HGNC Symbol;Acc:HGNC:52976]
SYT2	#N/A	1.26967	1.02755	0.730678	1.06159	#N/A	#N/A	#N/A	#N/A	#N/A	#N/A	#N/A	#N/A	#N/A	#N/A	4	ENSG00000143858	SYT2	protein_coding	synaptotagmin 2 [Source:HGNC Symbol;Acc:HGNC:11510]
AIG1	#N/A	0.864251	1.1909	0.730223	#N/A	#N/A	#N/A	#N/A	#N/A	#N/A	#N/A	#N/A	#N/A	#N/A	0.903401	4	ENSG00000146416	AIG1	protein_coding	androgen induced 1 [Source:HGNC Symbol;Acc:HGNC:21607]
LINC00667	#N/A	1.27987	#N/A	#N/A	#N/A	#N/A	#N/A	#N/A	#N/A	#N/A	#N/A	#N/A	0.808653	0.730161	1.00932	4	ENSG00000263753	LINC00667	lncRNA	long intergenic non-protein coding RNA 667 [Source:HGNC Symbol;Acc:HGNC:27906]
LRIG2-DT#238198	#N/A	0.954727	#N/A	0.910891	#N/A	#N/A	#N/A	#N/A	#N/A	#N/A	#N/A	#N/A	#N/A	0.75244	0.72997	4	ENSG00000238198	LRIG2-DT	lncRNA	LRIG2 divergent transcript [Source:HGNC Symbol;Acc:HGNC:54312]
UBXN8	#N/A	#N/A	0.98537	#N/A	#N/A	1.57386	#N/A	#N/A	#N/A	#N/A	0.729184	#N/A	1.3645	#N/A	#N/A	4	ENSG00000104691	UBXN8	protein_coding	UBX domain protein 8 [Source:HGNC Symbol;Acc:HGNC:30307]
ZSCAN5A	#N/A	0.766922	#N/A	#N/A	#N/A	0.785443	#N/A	#N/A	#N/A	#N/A	#N/A	0.727251	#N/A	0.8831	#N/A	4	ENSG00000131848	ZSCAN5A	protein_coding	zinc finger and SCAN domain containing 5A [Source:HGNC Symbol;Acc:HGNC:23710]
ZYG11B	#N/A	0.851676	0.723853	0.735025	#N/A	#N/A	#N/A	#N/A	#N/A	#N/A	#N/A	#N/A	#N/A	#N/A	1.3808	4	ENSG00000162378	ZYG11B	protein_coding	zyg-11 family member B, cell cycle regulator [Source:HGNC Symbol;Acc:HGNC:25820]
AFDN	#N/A	#N/A	#N/A	#N/A	#N/A	0.722192	#N/A	#N/A	#N/A	#N/A	#N/A	1.32847	1.78636	1.60575	#N/A	4	ENSG00000130396	AFDN	protein_coding	afadin, adherens junction formation factor [Source:HGNC Symbol;Acc:HGNC:7137]
NEDD4L	#N/A	0.872273	2.28242	0.717894	#N/A	#N/A	#N/A	#N/A	#N/A	#N/A	#N/A	#N/A	#N/A	#N/A	3.32021	4	ENSG00000049759	NEDD4L	protein_coding	NEDD4 like E3 ubiquitin protein ligase [Source:HGNC Symbol;Acc:HGNC:7728]
FAM174A-DT	#N/A	1.50224	2.13856	0.71639	#N/A	#N/A	#N/A	#N/A	#N/A	#N/A	#N/A	#N/A	#N/A	#N/A	2.00461	4	ENSG00000247877	FAM174A-DT	lncRNA	FAM174A divergent transcript [Source:HGNC Symbol;Acc:HGNC:55584]
SLC25A24#085491	#N/A	#N/A	#N/A	#N/A	#N/A	#N/A	#N/A	0.716307	0.850338	0.859327	1.51487	#N/A	#N/A	#N/A	#N/A	4	ENSG00000085491	SLC25A24	protein_coding	solute carrier family 25 member 24 [Source:HGNC Symbol;Acc:HGNC:20662]
SCGB2B2	#N/A	#N/A	0.742253	1.02791	0.711158	#N/A	#N/A	#N/A	#N/A	#N/A	#N/A	#N/A	#N/A	#N/A	1.3088	4	ENSG00000205209	SCGB2B2	protein_coding	secretoglobin family 2B member 2 [Source:HGNC Symbol;Acc:HGNC:27616]
PPARGC1B	#N/A	0.982936	3.02588	0.70919	2.12642	#N/A	#N/A	#N/A	#N/A	#N/A	#N/A	#N/A	#N/A	#N/A	#N/A	4	ENSG00000155846	PPARGC1B	protein_coding	PPARG coactivator 1 beta [Source:HGNC Symbol;Acc:HGNC:30022]
ABHD3	#N/A	0.705314	1.1329	#N/A	1.52794	#N/A	#N/A	#N/A	#N/A	#N/A	#N/A	#N/A	#N/A	#N/A	2.28385	4	ENSG00000158201	ABHD3	protein_coding	abhydrolase domain containing 3, phospholipase [Source:HGNC Symbol;Acc:HGNC:18718]
CEP295	#N/A	#N/A	#N/A	#N/A	#N/A	0.704456	#N/A	#N/A	0.819555	0.706983	#N/A	#N/A	0.823653	#N/A	#N/A	4	ENSG00000166004	CEP295	protein_coding	centrosomal protein 295 [Source:HGNC Symbol;Acc:HGNC:29366]
NDUFS1#023228	#N/A	0.86556	0.75534	0.770112	#N/A	#N/A	#N/A	#N/A	#N/A	#N/A	#N/A	#N/A	#N/A	#N/A	0.703321	4	ENSG00000023228	NDUFS1	protein_coding	NADH:ubiquinone oxidoreductase core subunit S1 [Source:HGNC Symbol;Acc:HGNC:7707]
ZDHHC3	#N/A	#N/A	#N/A	#N/A	0.899569	#N/A	#N/A	#N/A	#N/A	#N/A	#N/A	0.699944	0.824155	0.879552	#N/A	4	ENSG00000163812	ZDHHC3	protein_coding	zinc finger DHHC-type palmitoyltransferase 3 [Source:HGNC Symbol;Acc:HGNC:18470]
DUT	#N/A	#N/A	#N/A	#N/A	#N/A	#N/A	0.699926	#N/A	1.29312	1.59235	#N/A	#N/A	1.31952	#N/A	#N/A	4	ENSG00000128951	DUT	protein_coding	deoxyuridine triphosphatase [Source:HGNC Symbol;Acc:HGNC:3078]
KIF5B	#N/A	#N/A	#N/A	#N/A	#N/A	0.699632	#N/A	#N/A	#N/A	0.816049	#N/A	#N/A	1.03053	0.793048	#N/A	4	ENSG00000170759	KIF5B	protein_coding	kinesin family member 5B [Source:HGNC Symbol;Acc:HGNC:6324]
VSIG10	#N/A	#N/A	1.30782	0.991523	0.698406	#N/A	#N/A	#N/A	#N/A	#N/A	#N/A	#N/A	#N/A	#N/A	1.2588	4	ENSG00000176834	VSIG10	protein_coding	V-set and immunoglobulin domain containing 10 [Source:HGNC Symbol;Acc:HGNC:26078]
#258561	#N/A	#N/A	#N/A	1.42539	0.883516	#N/A	0.893457	#N/A	#N/A	#N/A	#N/A	#N/A	#N/A	#N/A	0.69479	4	ENSG00000258561		lncRNA	novel transcript
CMPK1	#N/A	#N/A	#N/A	0.845266	0.844409	#N/A	0.910011	#N/A	#N/A	#N/A	#N/A	#N/A	#N/A	#N/A	0.693645	4	ENSG00000162368	CMPK1	protein_coding	cytidine/uridine monophosphate kinase 1 [Source:HGNC Symbol;Acc:HGNC:18170]
ESRRG	#N/A	#N/A	0.692225	1.53902	#N/A	#N/A	#N/A	#N/A	#N/A	#N/A	#N/A	#N/A	#N/A	0.690822	2.44665	4	ENSG00000196482	ESRRG	protein_coding	estrogen related receptor gamma [Source:HGNC Symbol;Acc:HGNC:3474]
LNPEP	#N/A	0.952501	0.852975	#N/A	0.690466	#N/A	#N/A	#N/A	#N/A	#N/A	#N/A	#N/A	#N/A	#N/A	1.2852	4	ENSG00000113441	LNPEP	protein_coding	leucyl and cystinyl aminopeptidase [Source:HGNC Symbol;Acc:HGNC:6656]
PSMG2	#N/A	#N/A	#N/A	#N/A	#N/A	0.785027	#N/A	0.688634	#N/A	0.792924	#N/A	#N/A	0.930592	#N/A	#N/A	4	ENSG00000128789	PSMG2	protein_coding	proteasome assembly chaperone 2 [Source:HGNC Symbol;Acc:HGNC:24929]
WIPI2	#N/A	#N/A	#N/A	#N/A	#N/A	0.872019	0.685468	#N/A	#N/A	#N/A	#N/A	#N/A	1.08473	0.934128	#N/A	4	ENSG00000157954	WIPI2	protein_coding	WD repeat domain, phosphoinositide interacting 2 [Source:HGNC Symbol;Acc:HGNC:32225]
CCDC90B-AS1	#N/A	1.25795	0.979676	0.68306	#N/A	#N/A	#N/A	#N/A	#N/A	#N/A	#N/A	#N/A	#N/A	#N/A	1.61835	4	ENSG00000255234	CCDC90B-AS1	lncRNA	CCDC90B antisense RNA 1 [Source:HGNC Symbol;Acc:HGNC:55505]
#286162	#N/A	1.16999	0.784995	#N/A	#N/A	#N/A	#N/A	0.679774	#N/A	#N/A	#N/A	#N/A	#N/A	#N/A	0.807236	4	ENSG00000286162		lncRNA	novel transcript
MGST3	#N/A	#N/A	1.93068	1.04346	0.67145	#N/A	#N/A	#N/A	#N/A	#N/A	#N/A	#N/A	#N/A	1.17471	#N/A	4	ENSG00000143198	MGST3	protein_coding	microsomal glutathione S-transferase 3 [Source:HGNC Symbol;Acc:HGNC:7064]
SEC11A	#N/A	0.663868	1.23313	#N/A	1.03047	#N/A	#N/A	#N/A	#N/A	#N/A	#N/A	#N/A	#N/A	#N/A	1.85365	4	ENSG00000140612	SEC11A	protein_coding	SEC11 homolog A, signal peptidase complex subunit [Source:HGNC Symbol;Acc:HGNC:17718]
CFLAR	#N/A	#N/A	1.02427	#N/A	1.13725	#N/A	#N/A	#N/A	#N/A	#N/A	#N/A	#N/A	#N/A	0.656426	1.07963	4	ENSG00000003402	CFLAR	protein_coding	CASP8 and FADD like apoptosis regulator [Source:HGNC Symbol;Acc:HGNC:1876]
PRKCH-AS1	#N/A	#N/A	2.7399	2.17556	0.656331	#N/A	#N/A	#N/A	#N/A	#N/A	#N/A	#N/A	#N/A	#N/A	2.40652	4	ENSG00000247287	PRKCH-AS1	lncRNA	PRKCH antisense RNA 1 [Source:HGNC Symbol;Acc:HGNC:55588]
C9orf72	#N/A	#N/A	0.859899	#N/A	#N/A	0.656067	#N/A	#N/A	#N/A	#N/A	#N/A	0.752867	#N/A	0.856384	#N/A	4	ENSG00000147894	C9orf72	protein_coding	C9orf72-SMCR8 complex subunit [Source:HGNC Symbol;Acc:HGNC:28337]
RALGAPA2	#N/A	#N/A	1.91843	0.655931	1.01621	#N/A	#N/A	#N/A	#N/A	#N/A	#N/A	#N/A	#N/A	#N/A	1.51311	4	ENSG00000188559	RALGAPA2	protein_coding	Ral GTPase activating protein catalytic subunit alpha 2 [Source:HGNC Symbol;Acc:HGNC:16207]
AXIN2	#N/A	1.62519	1.26376	0.654411	1.77029	#N/A	#N/A	#N/A	#N/A	#N/A	#N/A	#N/A	#N/A	#N/A	#N/A	4	ENSG00000168646	AXIN2	protein_coding	axin 2 [Source:HGNC Symbol;Acc:HGNC:904]
NPHP3	#N/A	#N/A	#N/A	#N/A	#N/A	0.689589	#N/A	0.668538	0.639336	#N/A	#N/A	0.675236	#N/A	#N/A	#N/A	4	ENSG00000113971	NPHP3	protein_coding	nephrocystin 3 [Source:HGNC Symbol;Acc:HGNC:7907]
SLC35B3	#N/A	#N/A	#N/A	#N/A	#N/A	0.910921	0.637508	#N/A	#N/A	#N/A	#N/A	0.802297	#N/A	0.961455	#N/A	4	ENSG00000124786	SLC35B3	protein_coding	solute carrier family 35 member B3 [Source:HGNC Symbol;Acc:HGNC:21601]
PBLD	#N/A	#N/A	#N/A	#N/A	#N/A	0.631802	#N/A	#N/A	#N/A	#N/A	#N/A	1.31159	1.13805	0.864213	#N/A	4	ENSG00000108187	PBLD	protein_coding	phenazine biosynthesis like protein domain containing [Source:HGNC Symbol;Acc:HGNC:23301]
UBP1	#N/A	#N/A	#N/A	#N/A	#N/A	#N/A	1.7051	0.709831	0.630679	0.796143	#N/A	#N/A	#N/A	#N/A	#N/A	4	ENSG00000153560	UBP1	protein_coding	upstream binding protein 1 [Source:HGNC Symbol;Acc:HGNC:12507]
XRCC5	#N/A	#N/A	#N/A	#N/A	#N/A	#N/A	1.01055	#N/A	#N/A	0.630631	1.05299	#N/A	0.700841	#N/A	#N/A	4	ENSG00000079246	XRCC5	protein_coding	X-ray repair cross complementing 5 [Source:HGNC Symbol;Acc:HGNC:12833]
DENND5B	#N/A	0.797131	0.625518	1.35662	0.647292	#N/A	#N/A	#N/A	#N/A	#N/A	#N/A	#N/A	#N/A	#N/A	#N/A	4	ENSG00000170456	DENND5B	protein_coding	DENN domain containing 5B [Source:HGNC Symbol;Acc:HGNC:28338]
TRAPPC3	#N/A	0.845152	#N/A	#N/A	0.928547	#N/A	#N/A	#N/A	#N/A	#N/A	#N/A	#N/A	0.62546	#N/A	0.717476	4	ENSG00000054116	TRAPPC3	protein_coding	trafficking protein particle complex subunit 3 [Source:HGNC Symbol;Acc:HGNC:19942]
CALCOCO1	#N/A	0.717385	#N/A	0.620396	#N/A	#N/A	2.32883	#N/A	#N/A	#N/A	#N/A	#N/A	#N/A	#N/A	0.740308	4	ENSG00000012822	CALCOCO1	protein_coding	calcium binding and coiled-coil domain 1 [Source:HGNC Symbol;Acc:HGNC:29306]
PACS1	#N/A	#N/A	#N/A	#N/A	#N/A	0.79909	#N/A	#N/A	#N/A	#N/A	#N/A	0.613982	0.731439	0.640082	#N/A	4	ENSG00000175115	PACS1	protein_coding	phosphofurin acidic cluster sorting protein 1 [Source:HGNC Symbol;Acc:HGNC:30032]
ZNF106	#N/A	#N/A	0.969869	0.752207	0.611827	#N/A	#N/A	#N/A	#N/A	#N/A	#N/A	#N/A	#N/A	#N/A	2.51529	4	ENSG00000103994	ZNF106	protein_coding	zinc finger protein 106 [Source:HGNC Symbol;Acc:HGNC:12886]
RIOK3	#N/A	#N/A	#N/A	#N/A	#N/A	0.627174	1.43353	#N/A	#N/A	0.609877	#N/A	#N/A	0.74769	#N/A	#N/A	4	ENSG00000101782	RIOK3	protein_coding	RIO kinase 3 [Source:HGNC Symbol;Acc:HGNC:11451]
MTMR12	#N/A	#N/A	#N/A	#N/A	#N/A	0.725127	#N/A	0.608723	0.657306	0.675694	#N/A	#N/A	#N/A	#N/A	#N/A	4	ENSG00000150712	MTMR12	protein_coding	myotubularin related protein 12 [Source:HGNC Symbol;Acc:HGNC:18191]
FOXP2	#N/A	0.898771	0.606559	2.1346	#N/A	#N/A	#N/A	#N/A	#N/A	#N/A	#N/A	#N/A	#N/A	#N/A	2.8252	4	ENSG00000128573	FOXP2	protein_coding	forkhead box P2 [Source:HGNC Symbol;Acc:HGNC:13875]
NAA50	#N/A	#N/A	1.62181	0.606232	0.613689	#N/A	#N/A	#N/A	#N/A	#N/A	#N/A	#N/A	#N/A	#N/A	2.34176	4	ENSG00000121579	NAA50	protein_coding	N-alpha-acetyltransferase 50, NatE catalytic subunit [Source:HGNC Symbol;Acc:HGNC:29533]
ACTR2	#N/A	#N/A	#N/A	#N/A	#N/A	0.603989	#N/A	0.634216	#N/A	0.897411	#N/A	#N/A	0.84821	#N/A	#N/A	4	ENSG00000138071	ACTR2	protein_coding	actin related protein 2 [Source:HGNC Symbol;Acc:HGNC:169]
AIMP1	#N/A	0.957794	#N/A	#N/A	#N/A	#N/A	#N/A	#N/A	#N/A	0.887019	#N/A	0.601203	1.08914	#N/A	#N/A	4	ENSG00000164022	AIMP1	protein_coding	aminoacyl tRNA synthetase complex interacting multifunctional protein 1 [Source:HGNC Symbol;Acc:HGNC:10648]
RNPC3	#N/A	0.598462	0.598714	0.688211	#N/A	#N/A	0.840068	#N/A	#N/A	#N/A	#N/A	#N/A	#N/A	#N/A	#N/A	4	ENSG00000185946	RNPC3	protein_coding	RNA binding region (RNP1, RRM) containing 3 [Source:HGNC Symbol;Acc:HGNC:18666]
RAB30-DT	#N/A	0.647843	0.598312	0.641018	#N/A	#N/A	#N/A	#N/A	#N/A	#N/A	#N/A	#N/A	#N/A	0.663894	#N/A	4	ENSG00000246067	RAB30-DT	lncRNA	RAB30 divergent transcript [Source:HGNC Symbol;Acc:HGNC:48672]
LINC00504	#N/A	#N/A	2.07418	#N/A	0.595222	#N/A	#N/A	0.697007	0.780889	#N/A	#N/A	#N/A	#N/A	#N/A	#N/A	4	ENSG00000248360	LINC00504	lncRNA	long intergenic non-protein coding RNA 504 [Source:HGNC Symbol;Acc:HGNC:43555]
LARP1	#N/A	0.812517	0.586487	0.697611	#N/A	#N/A	#N/A	#N/A	#N/A	#N/A	#N/A	#N/A	#N/A	#N/A	1.01862	4	ENSG00000155506	LARP1	protein_coding	La ribonucleoprotein 1, translational regulator [Source:HGNC Symbol;Acc:HGNC:29531]
NPLOC4	#N/A	#N/A	0.703281	0.585439	0.809673	#N/A	#N/A	#N/A	#N/A	#N/A	#N/A	#N/A	#N/A	#N/A	0.899511	4	ENSG00000182446	NPLOC4	protein_coding	NPL4 homolog, ubiquitin recognition factor [Source:HGNC Symbol;Acc:HGNC:18261]
ACSL3	#N/A	0.576914	#N/A	1.09351	0.991733	#N/A	#N/A	#N/A	#N/A	#N/A	#N/A	#N/A	#N/A	#N/A	0.733267	4	ENSG00000123983	ACSL3	protein_coding	acyl-CoA synthetase long chain family member 3 [Source:HGNC Symbol;Acc:HGNC:3570]
LIMCH1	#N/A	#N/A	0.572298	1.54881	1.92832	#N/A	#N/A	#N/A	#N/A	#N/A	#N/A	#N/A	#N/A	#N/A	3.16037	4	ENSG00000064042	LIMCH1	protein_coding	LIM and calponin homology domains 1 [Source:HGNC Symbol;Acc:HGNC:29191]
IPO7	#N/A	1.17264	#N/A	#N/A	#N/A	0.568603	#N/A	#N/A	#N/A	#N/A	#N/A	#N/A	0.813697	#N/A	1.17529	4	ENSG00000205339	IPO7	protein_coding	importin 7 [Source:HGNC Symbol;Acc:HGNC:9852]
S100PBP	#N/A	#N/A	#N/A	#N/A	#N/A	#N/A	1.2411	0.565262	0.693723	0.619596	#N/A	#N/A	#N/A	#N/A	#N/A	4	ENSG00000116497	S100PBP	protein_coding	S100P binding protein [Source:HGNC Symbol;Acc:HGNC:25768]
WARS2-AS1	#N/A	#N/A	#N/A	1.04386	#N/A	#N/A	1.26176	#N/A	0.564554	#N/A	0.876527	#N/A	#N/A	#N/A	#N/A	4	ENSG00000231365	WARS2-AS1	lncRNA	WARS2 antisense RNA 1 [Source:HGNC Symbol;Acc:HGNC:40612]
#274265	#N/A	2.29788	0.561339	0.793866	#N/A	#N/A	#N/A	#N/A	#N/A	#N/A	#N/A	#N/A	#N/A	#N/A	1.54882	4	ENSG00000274265		lncRNA	novel transcript
ARAP1	#N/A	#N/A	#N/A	#N/A	#N/A	0.560835	#N/A	#N/A	0.720383	#N/A	#N/A	0.833355	#N/A	1.03894	#N/A	4	ENSG00000186635	ARAP1	protein_coding	ArfGAP with RhoGAP domain, ankyrin repeat and PH domain 1 [Source:HGNC Symbol;Acc:HGNC:16925]
C11orf58	#N/A	0.606302	#N/A	0.645243	#N/A	#N/A	#N/A	#N/A	#N/A	#N/A	#N/A	#N/A	0.80639	0.560529	#N/A	4	ENSG00000110696	C11orf58	protein_coding	chromosome 11 open reading frame 58 [Source:HGNC Symbol;Acc:HGNC:16990]
ZBTB16	#N/A	#N/A	0.559245	1.93684	0.679101	#N/A	#N/A	#N/A	#N/A	#N/A	#N/A	#N/A	#N/A	#N/A	0.608789	4	ENSG00000109906	ZBTB16	protein_coding	zinc finger and BTB domain containing 16 [Source:HGNC Symbol;Acc:HGNC:12930]
TTC28	#N/A	#N/A	#N/A	0.765503	#N/A	#N/A	0.86741	#N/A	0.576476	0.557714	#N/A	#N/A	#N/A	#N/A	#N/A	4	ENSG00000100154	TTC28	protein_coding	tetratricopeptide repeat domain 28 [Source:HGNC Symbol;Acc:HGNC:29179]
NDUFV3	#N/A	1.55997	1.05354	#N/A	0.556348	#N/A	#N/A	#N/A	#N/A	#N/A	#N/A	#N/A	#N/A	#N/A	1.9611	4	ENSG00000160194	NDUFV3	protein_coding	NADH:ubiquinone oxidoreductase subunit V3 [Source:HGNC Symbol;Acc:HGNC:7719]
FMNL2	#N/A	#N/A	#N/A	0.555878	1.13039	#N/A	0.792684	#N/A	#N/A	#N/A	#N/A	#N/A	#N/A	#N/A	1.00149	4	ENSG00000157827	FMNL2	protein_coding	formin like 2 [Source:HGNC Symbol;Acc:HGNC:18267]
AHI1	#N/A	0.840257	#N/A	0.789759	#N/A	0.633462	#N/A	#N/A	#N/A	#N/A	#N/A	#N/A	0.544425	#N/A	#N/A	4	ENSG00000135541	AHI1	protein_coding	Abelson helper integration site 1 [Source:HGNC Symbol;Acc:HGNC:21575]
ZNF680	#N/A	0.875288	0.542795	1.21564	#N/A	#N/A	#N/A	#N/A	#N/A	#N/A	#N/A	#N/A	#N/A	#N/A	1.72086	4	ENSG00000173041	ZNF680	protein_coding	zinc finger protein 680 [Source:HGNC Symbol;Acc:HGNC:26897]
ABCA1	#N/A	1.54772	#N/A	#N/A	0.96849	#N/A	0.805602	#N/A	#N/A	#N/A	#N/A	#N/A	#N/A	#N/A	0.539291	4	ENSG00000165029	ABCA1	protein_coding	ATP binding cassette subfamily A member 1 [Source:HGNC Symbol;Acc:HGNC:29]
FNIP2	#N/A	#N/A	1.32682	#N/A	1.1355	0.536895	#N/A	#N/A	#N/A	#N/A	#N/A	#N/A	#N/A	0.858822	#N/A	4	ENSG00000052795	FNIP2	protein_coding	folliculin interacting protein 2 [Source:HGNC Symbol;Acc:HGNC:29280]
MSH6	#N/A	#N/A	#N/A	#N/A	#N/A	#N/A	0.534203	1.00035	#N/A	0.908225	#N/A	#N/A	1.00073	#N/A	#N/A	4	ENSG00000116062	MSH6	protein_coding	mutS homolog 6 [Source:HGNC Symbol;Acc:HGNC:7329]
HIBCH	#N/A	0.546186	0.530569	1.19079	#N/A	#N/A	#N/A	#N/A	#N/A	#N/A	#N/A	#N/A	#N/A	#N/A	0.850208	4	ENSG00000198130	HIBCH	protein_coding	3-hydroxyisobutyryl-CoA hydrolase [Source:HGNC Symbol;Acc:HGNC:4908]
PPM1L	#N/A	1.27973	1.15942	0.662675	#N/A	#N/A	#N/A	#N/A	#N/A	#N/A	#N/A	#N/A	#N/A	#N/A	0.523245	4	ENSG00000163590	PPM1L	protein_coding	protein phosphatase, Mg2+/Mn2+ dependent 1L [Source:HGNC Symbol;Acc:HGNC:16381]
ITGB5-AS1	#N/A	#N/A	#N/A	0.51741	#N/A	0.590421	#N/A	#N/A	#N/A	#N/A	#N/A	#N/A	1.2138	1.60838	#N/A	4	ENSG00000244286	ITGB5-AS1	lncRNA	ITGB5 antisense RNA 1 [Source:HGNC Symbol;Acc:HGNC:40309]
VTI1A	#N/A	#N/A	#N/A	#N/A	#N/A	#N/A	1.11568	0.530568	0.516763	0.563078	#N/A	#N/A	#N/A	#N/A	#N/A	4	ENSG00000151532	VTI1A	protein_coding	vesicle transport through interaction with t-SNAREs 1A [Source:HGNC Symbol;Acc:HGNC:17792]
NRDC	#N/A	0.979646	0.514199	0.574033	#N/A	#N/A	#N/A	#N/A	#N/A	#N/A	#N/A	#N/A	#N/A	#N/A	1.04442	4	ENSG00000078618	NRDC	protein_coding	nardilysin convertase [Source:HGNC Symbol;Acc:HGNC:7995]
ZNF518A	#N/A	#N/A	#N/A	#N/A	#N/A	0.626756	1.23478	#N/A	#N/A	#N/A	#N/A	0.510714	#N/A	0.74129	#N/A	4	ENSG00000177853	ZNF518A	protein_coding	zinc finger protein 518A [Source:HGNC Symbol;Acc:HGNC:29009]
CDH12	#N/A	#N/A	#N/A	#N/A	#N/A	#N/A	#N/A	0.783805	0.881949	0.508911	#N/A	0.97617	#N/A	#N/A	#N/A	4	ENSG00000154162	CDH12	protein_coding	cadherin 12 [Source:HGNC Symbol;Acc:HGNC:1751]
TFDP2	#N/A	0.567348	0.506174	0.72011	#N/A	#N/A	#N/A	#N/A	#N/A	#N/A	#N/A	#N/A	#N/A	#N/A	0.503575	4	ENSG00000114126	TFDP2	protein_coding	transcription factor Dp-2 [Source:HGNC Symbol;Acc:HGNC:11751]
PPOX	#N/A	#N/A	#N/A	#N/A	#N/A	#N/A	0.486541	1.15146	1.01378	0.947647	#N/A	#N/A	#N/A	#N/A	#N/A	4	ENSG00000143224	PPOX	protein_coding	protoporphyrinogen oxidase [Source:HGNC Symbol;Acc:HGNC:9280]
GRIA4	#N/A	1.203	1.69604	0.485926	#N/A	#N/A	#N/A	#N/A	#N/A	#N/A	#N/A	#N/A	#N/A	#N/A	1.33613	4	ENSG00000152578	GRIA4	protein_coding	glutamate ionotropic receptor AMPA type subunit 4 [Source:HGNC Symbol;Acc:HGNC:4574]
ZMIZ2	#N/A	#N/A	#N/A	#N/A	#N/A	1.21481	0.485325	#N/A	#N/A	#N/A	1.42834	#N/A	#N/A	0.98714	#N/A	4	ENSG00000122515	ZMIZ2	protein_coding	zinc finger MIZ-type containing 2 [Source:HGNC Symbol;Acc:HGNC:22229]
MIR99AHG	#N/A	1.72247	#N/A	1.50375	#N/A	0.479428	#N/A	#N/A	#N/A	#N/A	#N/A	#N/A	#N/A	#N/A	1.04802	4	ENSG00000215386	MIR99AHG	lncRNA	mir-99a-let-7c cluster host gene [Source:HGNC Symbol;Acc:HGNC:1274]
#223393	#N/A	2.19352	#N/A	0.475328	#N/A	#N/A	#N/A	#N/A	#N/A	#N/A	#N/A	1.35009	#N/A	1.39947	#N/A	4	ENSG00000223393		lncRNA	novel transcript
TAF15#270647	#N/A	#N/A	#N/A	#N/A	#N/A	0.469904	1.63732	0.496286	#N/A	0.531538	#N/A	#N/A	#N/A	#N/A	#N/A	4	ENSG00000270647	TAF15	protein_coding	TATA-box binding protein associated factor 15 [Source:HGNC Symbol;Acc:HGNC:11547]
CEP112	#N/A	#N/A	#N/A	1.73276	#N/A	#N/A	0.917083	#N/A	0.469795	#N/A	#N/A	#N/A	#N/A	0.511506	#N/A	4	ENSG00000154240	CEP112	protein_coding	centrosomal protein 112 [Source:HGNC Symbol;Acc:HGNC:28514]
PLEKHA6	#N/A	#N/A	#N/A	#N/A	#N/A	0.462989	#N/A	#N/A	1.49746	#N/A	#N/A	1.29907	1.95053	#N/A	#N/A	4	ENSG00000143850	PLEKHA6	protein_coding	pleckstrin homology domain containing A6 [Source:HGNC Symbol;Acc:HGNC:17053]
INSR	#N/A	#N/A	0.696432	1.17692	0.461649	#N/A	#N/A	#N/A	#N/A	#N/A	#N/A	#N/A	#N/A	#N/A	0.573873	4	ENSG00000171105	INSR	protein_coding	insulin receptor [Source:HGNC Symbol;Acc:HGNC:6091]
PRKD2	#N/A	#N/A	#N/A	#N/A	#N/A	1.49723	#N/A	#N/A	1.999	#N/A	0.455027	2.12874	#N/A	#N/A	#N/A	4	ENSG00000105287	PRKD2	protein_coding	protein kinase D2 [Source:HGNC Symbol;Acc:HGNC:17293]
TNRC6A#090905	#N/A	0.5176	#N/A	1.13395	0.454934	#N/A	1.45685	#N/A	#N/A	#N/A	#N/A	#N/A	#N/A	#N/A	#N/A	4	ENSG00000090905	TNRC6A	protein_coding	trinucleotide repeat containing adaptor 6A [Source:HGNC Symbol;Acc:HGNC:11969]
KMT2E-AS1	#N/A	2.09061	#N/A	1.41482	#N/A	#N/A	0.452506	#N/A	#N/A	#N/A	#N/A	#N/A	#N/A	#N/A	1.58246	4	ENSG00000239569	KMT2E-AS1	lncRNA	KMT2E antisense RNA 1 [Source:HGNC Symbol;Acc:HGNC:40845]
PARD3	#N/A	0.968541	#N/A	2.25393	0.450685	#N/A	0.84928	#N/A	#N/A	#N/A	#N/A	#N/A	#N/A	#N/A	#N/A	4	ENSG00000148498	PARD3	protein_coding	par-3 family cell polarity regulator [Source:HGNC Symbol;Acc:HGNC:16051]
SLC2A8	#N/A	#N/A	0.809887	#N/A	0.436089	#N/A	#N/A	#N/A	#N/A	#N/A	#N/A	#N/A	#N/A	1.37343	0.943709	4	ENSG00000136856	SLC2A8	protein_coding	solute carrier family 2 member 8 [Source:HGNC Symbol;Acc:HGNC:13812]
#231616	#N/A	2.21655	1.9782	0.433958	#N/A	#N/A	#N/A	#N/A	#N/A	#N/A	#N/A	#N/A	#N/A	#N/A	3.70945	4	ENSG00000231616		lncRNA	novel transcript, antisense to KIF27
CHEK2	#N/A	#N/A	#N/A	#N/A	#N/A	0.634471	#N/A	#N/A	#N/A	0.429733	#N/A	1.57283	1.61884	#N/A	#N/A	4	ENSG00000183765	CHEK2	protein_coding	checkpoint kinase 2 [Source:HGNC Symbol;Acc:HGNC:16627]
ZFTA	#N/A	#N/A	#N/A	#N/A	#N/A	0.429103	#N/A	1.00869	#N/A	#N/A	#N/A	1.22987	1.03533	#N/A	#N/A	4	ENSG00000188070	ZFTA	protein_coding	zinc finger translocation associated [Source:HGNC Symbol;Acc:HGNC:28449]
ALPK3	#N/A	#N/A	0.587779	1.44163	0.428013	#N/A	#N/A	#N/A	#N/A	#N/A	#N/A	#N/A	#N/A	#N/A	2.42172	4	ENSG00000136383	ALPK3	protein_coding	alpha kinase 3 [Source:HGNC Symbol;Acc:HGNC:17574]
HSPH1	#N/A	#N/A	#N/A	#N/A	#N/A	0.426946	#N/A	#N/A	1.93988	#N/A	#N/A	#N/A	1.47014	1.0278	#N/A	4	ENSG00000120694	HSPH1	protein_coding	heat shock protein family H (Hsp110) member 1 [Source:HGNC Symbol;Acc:HGNC:16969]
ATP2B1-AS1	#N/A	1.60917	#N/A	#N/A	#N/A	0.403471	#N/A	#N/A	#N/A	#N/A	#N/A	1.16278	#N/A	1.17629	#N/A	4	ENSG00000271614	ATP2B1-AS1	lncRNA	ATP2B1 antisense RNA 1 [Source:HGNC Symbol;Acc:HGNC:27883]
C1orf198	#N/A	#N/A	#N/A	#N/A	#N/A	0.403078	#N/A	#N/A	#N/A	#N/A	#N/A	2.05629	1.08567	0.830504	#N/A	4	ENSG00000119280	C1orf198	protein_coding	chromosome 1 open reading frame 198 [Source:HGNC Symbol;Acc:HGNC:25900]
#279159	#N/A	0.800357	#N/A	1.06103	0.771054	#N/A	0.403077	#N/A	#N/A	#N/A	#N/A	#N/A	#N/A	#N/A	#N/A	4	ENSG00000279159		lncRNA	novel transcript, antisense to MTMR3
CBR1-AS1	#N/A	#N/A	#N/A	#N/A	#N/A	#N/A	#N/A	1.15255	0.61348	0.394146	#N/A	1.03767	#N/A	#N/A	#N/A	4	ENSG00000230212	CBR1-AS1	lncRNA	CBR1 antisense RNA 1 [Source:HGNC Symbol;Acc:HGNC:55777]
MESD	#N/A	#N/A	#N/A	#N/A	#N/A	0.860208	0.389835	#N/A	#N/A	#N/A	#N/A	#N/A	1.13807	0.869701	#N/A	4	ENSG00000117899	MESD	protein_coding	mesoderm development LRP chaperone [Source:HGNC Symbol;Acc:HGNC:13520]
DSCAML1	#N/A	#N/A	#N/A	#N/A	#N/A	#N/A	#N/A	1.81711	0.387096	#N/A	#N/A	3.09399	#N/A	0.732138	#N/A	4	ENSG00000177103	DSCAML1	protein_coding	DS cell adhesion molecule like 1 [Source:HGNC Symbol;Acc:HGNC:14656]
STX19	#N/A	#N/A	#N/A	#N/A	#N/A	0.385174	#N/A	#N/A	#N/A	#N/A	#N/A	1.12037	1.20965	1.15681	#N/A	4	ENSG00000178750	STX19	protein_coding	syntaxin 19 [Source:HGNC Symbol;Acc:HGNC:19300]
DCTN2	#N/A	#N/A	#N/A	#N/A	#N/A	#N/A	0.385123	0.903655	#N/A	1.06531	#N/A	#N/A	1.27485	#N/A	#N/A	4	ENSG00000175203	DCTN2	protein_coding	dynactin subunit 2 [Source:HGNC Symbol;Acc:HGNC:2712]
ABCA3	#N/A	#N/A	#N/A	#N/A	#N/A	#N/A	0.380327	1.03563	1.06104	1.05547	#N/A	#N/A	#N/A	#N/A	#N/A	4	ENSG00000167972	ABCA3	protein_coding	ATP binding cassette subfamily A member 3 [Source:HGNC Symbol;Acc:HGNC:33]
RAB11B-AS1	#N/A	#N/A	#N/A	#N/A	#N/A	0.60356	#N/A	#N/A	0.605375	#N/A	#N/A	0.375637	1.07249	#N/A	#N/A	4	ENSG00000269386	RAB11B-AS1	lncRNA	RAB11B antisense RNA 1 [Source:HGNC Symbol;Acc:HGNC:44178]
MT-ND3	#N/A	#N/A	#N/A	#N/A	#N/A	#N/A	#N/A	0.694402	0.735802	#N/A	0.347982	0.429802	#N/A	#N/A	#N/A	4	ENSG00000198840	MT-ND3	protein_coding	mitochondrially encoded NADH:ubiquinone oxidoreductase core subunit 3 [Source:HGNC Symbol;Acc:HGNC:7458]
PPP1R36	#N/A	#N/A	1.67528	0.337156	0.368792	#N/A	#N/A	#N/A	#N/A	#N/A	#N/A	#N/A	#N/A	#N/A	0.541803	4	ENSG00000165807	PPP1R36	protein_coding	protein phosphatase 1 regulatory subunit 36 [Source:HGNC Symbol;Acc:HGNC:20097]
#228113	#N/A	#N/A	#N/A	0.303001	#N/A	#N/A	#N/A	#N/A	1.93898	2.44314	#N/A	#N/A	1.57938	#N/A	#N/A	4	ENSG00000228113		lncRNA	novel transcript, antisense to STEAP4
GLB1L	#N/A	#N/A	#N/A	#N/A	#N/A	0.301156	#N/A	1.68006	#N/A	#N/A	#N/A	1.40343	#N/A	0.386994	#N/A	4	ENSG00000163521	GLB1L	protein_coding	galactosidase beta 1 like [Source:HGNC Symbol;Acc:HGNC:28129]
#267114	#N/A	#N/A	0.294397	#N/A	#N/A	#N/A	#N/A	#N/A	#N/A	#N/A	#N/A	1.32502	#N/A	1.10093	0.573453	4	ENSG00000267114		lncRNA	novel transcript
CACNA2D1-AS1	#N/A	#N/A	0.778347	0.290896	1.26309	#N/A	#N/A	#N/A	#N/A	#N/A	#N/A	#N/A	#N/A	#N/A	1.36981	4	ENSG00000223770	CACNA2D1-AS1	lncRNA	CACNA2D1 antisense RNA 1 [Source:HGNC Symbol;Acc:HGNC:40120]
UROS	#N/A	1.39585	#N/A	1.0241	#N/A	#N/A	0.289578	#N/A	#N/A	#N/A	#N/A	#N/A	#N/A	#N/A	1.84165	4	ENSG00000188690	UROS	protein_coding	uroporphyrinogen III synthase [Source:HGNC Symbol;Acc:HGNC:12592]
TMEM18	#N/A	#N/A	#N/A	#N/A	#N/A	0.414295	#N/A	2.17584	#N/A	0.28842	#N/A	#N/A	#N/A	0.298568	#N/A	4	ENSG00000151353	TMEM18	protein_coding	transmembrane protein 18 [Source:HGNC Symbol;Acc:HGNC:25257]
SLC39A8	#N/A	#N/A	#N/A	#N/A	#N/A	#N/A	#N/A	0.62557	0.361751	#N/A	#N/A	1.34042	0.264429	#N/A	#N/A	4	ENSG00000138821	SLC39A8	protein_coding	solute carrier family 39 member 8 [Source:HGNC Symbol;Acc:HGNC:20862]
GEMIN4	#N/A	#N/A	#N/A	#N/A	#N/A	#N/A	#N/A	0.823281	0.331998	#N/A	#N/A	1.44757	0.264084	#N/A	#N/A	4	ENSG00000179409	GEMIN4	protein_coding	gem nuclear organelle associated protein 4 [Source:HGNC Symbol;Acc:HGNC:15717]
FAM222A	#N/A	2.03146	3.23108	0.247642	#N/A	#N/A	#N/A	#N/A	#N/A	#N/A	#N/A	#N/A	#N/A	#N/A	0.831439	4	ENSG00000139438	FAM222A	protein_coding	family with sequence similarity 222 member A [Source:HGNC Symbol;Acc:HGNC:25915]
UBE2Q2	#N/A	#N/A	#N/A	#N/A	#N/A	#N/A	#N/A	1.99245	2.04374	2.14181	0.244962	#N/A	#N/A	#N/A	#N/A	4	ENSG00000140367	UBE2Q2	protein_coding	ubiquitin conjugating enzyme E2 Q2 [Source:HGNC Symbol;Acc:HGNC:19248]
CHMP1A	#N/A	#N/A	#N/A	#N/A	#N/A	1.3266	#N/A	1.8786	#N/A	#N/A	0.241764	#N/A	#N/A	1.28691	#N/A	4	ENSG00000131165	CHMP1A	protein_coding	charged multivesicular body protein 1A [Source:HGNC Symbol;Acc:HGNC:8740]
TSPAN10	#N/A	#N/A	#N/A	#N/A	#N/A	#N/A	#N/A	#N/A	#N/A	0.643469	#N/A	1.71826	0.560145	0.239417	#N/A	4	ENSG00000182612	TSPAN10	protein_coding	tetraspanin 10 [Source:HGNC Symbol;Acc:HGNC:29942]
#238009	#N/A	#N/A	#N/A	#N/A	#N/A	#N/A	#N/A	1.35445	0.857879	0.22903	#N/A	2.25546	#N/A	#N/A	#N/A	4	ENSG00000238009		lncRNA	novel transcript
DPY19L3-DT	#N/A	#N/A	#N/A	#N/A	#N/A	0.217485	#N/A	#N/A	#N/A	1.76951	#N/A	1.71439	#N/A	0.369673	#N/A	4	ENSG00000267213	DPY19L3-DT	lncRNA	DPY19L3 divergent transcript [Source:HGNC Symbol;Acc:HGNC:55307]
ARMCX6	#N/A	#N/A	#N/A	#N/A	#N/A	0.35698	#N/A	#N/A	#N/A	#N/A	#N/A	2.7498	1.29235	0.216844	#N/A	4	ENSG00000198960	ARMCX6	protein_coding	armadillo repeat containing X-linked 6 [Source:HGNC Symbol;Acc:HGNC:26094]
WBP1	#N/A	1.28545	#N/A	#N/A	#N/A	0.767592	0.212206	#N/A	#N/A	#N/A	1.12071	#N/A	#N/A	#N/A	#N/A	4	ENSG00000239779	WBP1	protein_coding	WW domain binding protein 1 [Source:HGNC Symbol;Acc:HGNC:12737]
IL34	#N/A	#N/A	#N/A	#N/A	#N/A	#N/A	#N/A	1.38718	0.673157	0.203104	#N/A	2.19438	#N/A	#N/A	#N/A	4	ENSG00000157368	IL34	protein_coding	interleukin 34 [Source:HGNC Symbol;Acc:HGNC:28529]
RNF32-DT	#N/A	#N/A	#N/A	#N/A	#N/A	#N/A	#N/A	1.54816	2.02374	2.22265	0.202216	#N/A	#N/A	#N/A	#N/A	4	ENSG00000182648	RNF32-DT	lncRNA	RNF32 divergent transcript [Source:HGNC Symbol;Acc:HGNC:48971]
SH3BP4	#N/A	#N/A	#N/A	#N/A	#N/A	0.474865	#N/A	#N/A	#N/A	#N/A	#N/A	2.99316	1.90581	0.190196	#N/A	4	ENSG00000130147	SH3BP4	protein_coding	SH3 domain binding protein 4 [Source:HGNC Symbol;Acc:HGNC:10826]
CD9	#N/A	#N/A	#N/A	#N/A	#N/A	0.703918	#N/A	#N/A	#N/A	#N/A	#N/A	4.58393	3.13169	0.177467	#N/A	4	ENSG00000010278	CD9	protein_coding	CD9 molecule [Source:HGNC Symbol;Acc:HGNC:1709]
LINC01725	#N/A	#N/A	#N/A	#N/A	#N/A	#N/A	#N/A	#N/A	0.930128	#N/A	#N/A	1.35362	0.958951	0.170844	#N/A	4	ENSG00000233008	LINC01725	lncRNA	long intergenic non-protein coding RNA 1725 [Source:HGNC Symbol;Acc:HGNC:52513]
BOP1#261236	#N/A	0.170349	#N/A	#N/A	#N/A	#N/A	#N/A	1.24194	1.42639	#N/A	#N/A	1.15814	#N/A	#N/A	#N/A	4	ENSG00000261236	BOP1	protein_coding	BOP1 ribosomal biogenesis factor [Source:HGNC Symbol;Acc:HGNC:15519]
SLC25A6	#N/A	#N/A	#N/A	#N/A	#N/A	0.162635	#N/A	2.15951	#N/A	#N/A	#N/A	#N/A	0.773576	0.518997	#N/A	4	ENSG00000169100	SLC25A6	protein_coding	solute carrier family 25 member 6 [Source:HGNC Symbol;Acc:HGNC:10992]
WDR90	#N/A	#N/A	#N/A	1.62295	#N/A	#N/A	0.160784	#N/A	#N/A	1.34953	#N/A	#N/A	#N/A	1.313	#N/A	4	ENSG00000161996	WDR90	protein_coding	WD repeat domain 90 [Source:HGNC Symbol;Acc:HGNC:26960]
#272742	#N/A	0.851028	#N/A	#N/A	#N/A	0.196317	#N/A	#N/A	0.917965	#N/A	#N/A	#N/A	#N/A	#N/A	0.155283	4	ENSG00000272742		lncRNA	novel transcript, antisense to PAIP2
BTBD16	#N/A	#N/A	1.43069	0.151634	0.45375	#N/A	#N/A	#N/A	#N/A	#N/A	#N/A	#N/A	#N/A	#N/A	0.785478	4	ENSG00000138152	BTBD16	protein_coding	BTB domain containing 16 [Source:HGNC Symbol;Acc:HGNC:26340]
#253720	#N/A	#N/A	1.27578	#N/A	0.532058	#N/A	#N/A	#N/A	#N/A	#N/A	0.150413	#N/A	#N/A	#N/A	0.305174	4	ENSG00000253720		lncRNA	novel transcript
ZNF45	#N/A	#N/A	#N/A	#N/A	#N/A	#N/A	0.147045	#N/A	#N/A	#N/A	#N/A	0.999678	0.962771	1.23591	#N/A	4	ENSG00000124459	ZNF45	protein_coding	zinc finger protein 45 [Source:HGNC Symbol;Acc:HGNC:13111]
VXN	#N/A	0.646619	0.197419	#N/A	#N/A	#N/A	#N/A	#N/A	#N/A	#N/A	#N/A	1.69633	#N/A	#N/A	0.130927	4	ENSG00000169085	VXN	protein_coding	vexin [Source:HGNC Symbol;Acc:HGNC:28498]
SNHG9	#N/A	1.46487	1.25248	#N/A	#N/A	#N/A	0.128814	#N/A	#N/A	#N/A	#N/A	#N/A	#N/A	#N/A	1.29981	4	ENSG00000255198	SNHG9	lncRNA	small nucleolar RNA host gene 9 [Source:HGNC Symbol;Acc:HGNC:33102]
#261759	#N/A	#N/A	#N/A	#N/A	#N/A	1.14458	0.124969	1.37193	1.45819	#N/A	#N/A	#N/A	#N/A	#N/A	#N/A	4	ENSG00000261759		lncRNA	novel transcript, antisense to ITPRIPL2
TRIM39#204599	#N/A	#N/A	#N/A	#N/A	#N/A	#N/A	0.124156	0.771317	0.713047	#N/A	#N/A	0.67659	#N/A	#N/A	#N/A	4	ENSG00000204599	TRIM39	protein_coding	tripartite motif containing 39 [Source:HGNC Symbol;Acc:HGNC:10065]
LINC01036	#N/A	#N/A	#N/A	#N/A	#N/A	0.124081	#N/A	0.720007	#N/A	#N/A	#N/A	1.01093	#N/A	0.728903	#N/A	4	ENSG00000230426	LINC01036	lncRNA	long intergenic non-protein coding RNA 1036 [Source:HGNC Symbol;Acc:HGNC:49024]
DDX39A	#N/A	#N/A	#N/A	#N/A	#N/A	#N/A	0.121907	1.06355	1.06105	#N/A	#N/A	#N/A	1.06327	#N/A	#N/A	4	ENSG00000123136	DDX39A	protein_coding	DExD-box helicase 39A [Source:HGNC Symbol;Acc:HGNC:17821]
EHMT2-AS1	#N/A	#N/A	#N/A	#N/A	#N/A	#N/A	0.120437	#N/A	#N/A	1.73236	#N/A	1.48198	#N/A	1.13882	#N/A	4	ENSG00000237080	EHMT2-AS1	lncRNA	EHMT2 and SLC44A4 antisense RNA 1 [Source:HGNC Symbol;Acc:HGNC:39751]
MAB21L1	#N/A	0.112538	#N/A	#N/A	#N/A	0.656601	#N/A	#N/A	#N/A	#N/A	#N/A	#N/A	2.00124	0.581615	#N/A	4	ENSG00000180660	MAB21L1	protein_coding	mab-21 like 1 [Source:HGNC Symbol;Acc:HGNC:6757]
ACAA2	#N/A	0.205487	#N/A	#N/A	#N/A	#N/A	#N/A	#N/A	#N/A	#N/A	#N/A	#N/A	1.21701	0.579161	0.111763	4	ENSG00000167315	ACAA2	protein_coding	acetyl-CoA acyltransferase 2 [Source:HGNC Symbol;Acc:HGNC:83]
#243944	#N/A	#N/A	#N/A	0.115272	0.111313	#N/A	#N/A	#N/A	#N/A	#N/A	#N/A	#N/A	#N/A	1.52963	0.302857	4	ENSG00000243944		lncRNA	novel transcript, antisense to PFN2
ITGB8	#N/A	#N/A	#N/A	#N/A	#N/A	#N/A	#N/A	0.240042	0.110344	#N/A	#N/A	0.179803	#N/A	0.108127	#N/A	4	ENSG00000105855	ITGB8	protein_coding	integrin subunit beta 8 [Source:HGNC Symbol;Acc:HGNC:6163]
#225806	#N/A	#N/A	#N/A	0.106384	#N/A	#N/A	#N/A	#N/A	1.70588	1.60717	#N/A	#N/A	#N/A	#N/A	0.938945	4	ENSG00000225806		lncRNA	novel transcript, antisense to GNAS
CACNA1E	#N/A	#N/A	#N/A	#N/A	#N/A	#N/A	#N/A	#N/A	#N/A	0.995729	#N/A	1.06618	0.526358	0.104744	#N/A	4	ENSG00000198216	CACNA1E	protein_coding	calcium voltage-gated channel subunit alpha1 E [Source:HGNC Symbol;Acc:HGNC:1392]
#249258	#N/A	#N/A	#N/A	0.103129	#N/A	#N/A	#N/A	#N/A	1.44268	#N/A	#N/A	1.10839	1.58022	#N/A	#N/A	4	ENSG00000249258		lncRNA	novel transcript
KANK3	#N/A	#N/A	#N/A	#N/A	#N/A	#N/A	#N/A	0.334185	0.102368	0.108547	#N/A	2.20631	#N/A	#N/A	#N/A	4	ENSG00000186994	KANK3	protein_coding	KN motif and ankyrin repeat domains 3 [Source:HGNC Symbol;Acc:HGNC:24796]
SEMA3G	#N/A	#N/A	#N/A	#N/A	#N/A	0.148605	#N/A	#N/A	#N/A	#N/A	#N/A	2.98728	0.290098	0.0929025	#N/A	4	ENSG00000010319	SEMA3G	protein_coding	semaphorin 3G [Source:HGNC Symbol;Acc:HGNC:30400]
#254898	#N/A	#N/A	#N/A	0.0912149	#N/A	#N/A	#N/A	1.63292	#N/A	1.09256	#N/A	1.65175	#N/A	#N/A	#N/A	4	ENSG00000254898		lncRNA	novel transcript, antisense to NSD3
HSD17B7	#N/A	#N/A	#N/A	#N/A	#N/A	#N/A	0.0897986	#N/A	#N/A	#N/A	#N/A	1.1762	1.20392	1.24847	#N/A	4	ENSG00000132196	HSD17B7	protein_coding	hydroxysteroid 17-beta dehydrogenase 7 [Source:HGNC Symbol;Acc:HGNC:5215]
ATP2A3	#N/A	#N/A	#N/A	#N/A	#N/A	#N/A	#N/A	#N/A	0.144013	0.0887443	#N/A	2.37039	#N/A	0.138603	#N/A	4	ENSG00000074370	ATP2A3	protein_coding	ATPase sarcoplasmic/endoplasmic reticulum Ca2+ transporting 3 [Source:HGNC Symbol;Acc:HGNC:813]
NFKBID	#N/A	#N/A	#N/A	#N/A	#N/A	#N/A	#N/A	0.108844	0.110501	0.0869229	#N/A	#N/A	0.340461	#N/A	#N/A	4	ENSG00000167604	NFKBID	protein_coding	NFKB inhibitor delta [Source:HGNC Symbol;Acc:HGNC:15671]
C11orf52	#N/A	0.882873	0.860692	0.0869146	#N/A	#N/A	#N/A	#N/A	#N/A	#N/A	#N/A	#N/A	#N/A	#N/A	0.436588	4	ENSG00000149300	C11orf52	protein_coding	chromosome 11 open reading frame 52 [Source:HGNC Symbol;Acc:HGNC:30531]
BUD31	#N/A	#N/A	#N/A	#N/A	#N/A	#N/A	#N/A	0.15347	0.151302	#N/A	#N/A	0.234893	#N/A	0.0857489	#N/A	4	ENSG00000106245	BUD31	protein_coding	BUD31 homolog [Source:HGNC Symbol;Acc:HGNC:29629]
FGFBP3	#N/A	#N/A	#N/A	#N/A	#N/A	#N/A	#N/A	#N/A	0.345446	0.214325	#N/A	1.94154	0.0856788	#N/A	#N/A	4	ENSG00000174721	FGFBP3	protein_coding	fibroblast growth factor binding protein 3 [Source:HGNC Symbol;Acc:HGNC:23428]
GJA5	#N/A	#N/A	#N/A	#N/A	#N/A	#N/A	#N/A	0.0908034	0.0989117	0.0858808	#N/A	#N/A	#N/A	0.0855358	#N/A	4	ENSG00000265107	GJA5	protein_coding	gap junction protein alpha 5 [Source:HGNC Symbol;Acc:HGNC:4279]
SNX7	#N/A	#N/A	#N/A	#N/A	#N/A	#N/A	#N/A	0.159418	0.113394	0.0831028	#N/A	1.43282	#N/A	#N/A	#N/A	4	ENSG00000162627	SNX7	protein_coding	sorting nexin 7 [Source:HGNC Symbol;Acc:HGNC:14971]
#260711	#N/A	#N/A	#N/A	#N/A	#N/A	#N/A	#N/A	0.0970782	0.0979795	0.0907738	#N/A	0.0818287	#N/A	#N/A	#N/A	4	ENSG00000260711		lncRNA	novel transcript, intronic to CATSPERB
IGSF3	#N/A	#N/A	#N/A	#N/A	#N/A	0.0812482	#N/A	#N/A	0.0941906	#N/A	#N/A	0.0843081	#N/A	0.0889113	#N/A	4	ENSG00000143061	IGSF3	protein_coding	immunoglobulin superfamily member 3 [Source:HGNC Symbol;Acc:HGNC:5950]
C15orf39	#N/A	#N/A	#N/A	#N/A	#N/A	#N/A	#N/A	0.0808667	0.0867432	#N/A	#N/A	0.0958888	0.087881	#N/A	#N/A	4	ENSG00000167173	C15orf39	protein_coding	chromosome 15 open reading frame 39 [Source:HGNC Symbol;Acc:HGNC:24497]
#268157	#N/A	#N/A	#N/A	#N/A	#N/A	#N/A	#N/A	0.581002	0.359784	#N/A	#N/A	1.83197	#N/A	0.0794188	#N/A	4	ENSG00000268157		lncRNA	novel transcript, antisense to TEAD2
#285923	#N/A	#N/A	#N/A	#N/A	#N/A	0.0797805	#N/A	#N/A	0.0806121	0.0791816	#N/A	#N/A	#N/A	0.0816551	#N/A	4	ENSG00000285923		lncRNA	Novel transcript
GRIK2	#N/A	#N/A	#N/A	#N/A	#N/A	#N/A	#N/A	1.74231	1.71909	1.90533	0.0790164	#N/A	#N/A	#N/A	#N/A	4	ENSG00000164418	GRIK2	protein_coding	glutamate ionotropic receptor kainate type subunit 2 [Source:HGNC Symbol;Acc:HGNC:4580]
#286735	#N/A	#N/A	#N/A	#N/A	#N/A	0.0788216	#N/A	#N/A	#N/A	#N/A	#N/A	1.98185	1.42882	0.234737	#N/A	4	ENSG00000286735		lncRNA	novel transcript, antisense to FSTL1
#258949	#N/A	#N/A	#N/A	0.0788196	#N/A	0.290526	#N/A	#N/A	#N/A	#N/A	#N/A	1.23674	1.4184	#N/A	#N/A	4	ENSG00000258949		lncRNA	novel transcript, antisense to C14orf28
LINC01871	#N/A	#N/A	#N/A	#N/A	#N/A	#N/A	#N/A	0.0973791	0.0954943	#N/A	#N/A	0.0876374	0.0781892	#N/A	#N/A	4	ENSG00000235576	LINC01871	lncRNA	long intergenic non-protein coding RNA 1871 [Source:HGNC Symbol;Acc:HGNC:52690]
RIMS1	#N/A	#N/A	#N/A	#N/A	#N/A	#N/A	#N/A	#N/A	1.76273	1.00874	0.0777202	1.79831	#N/A	#N/A	#N/A	4	ENSG00000079841	RIMS1	protein_coding	regulating synaptic membrane exocytosis 1 [Source:HGNC Symbol;Acc:HGNC:17282]
PELO	#N/A	#N/A	#N/A	#N/A	#N/A	0.0768882	#N/A	#N/A	#N/A	#N/A	#N/A	1.05365	0.154112	0.0968292	#N/A	4	ENSG00000152684	PELO	protein_coding	pelota mRNA surveillance and ribosome rescue factor [Source:HGNC Symbol;Acc:HGNC:8829]
MGAT2	#N/A	#N/A	#N/A	#N/A	#N/A	#N/A	#N/A	#N/A	0.0767289	#N/A	#N/A	0.0809557	0.0844458	0.0804849	#N/A	4	ENSG00000168282	MGAT2	protein_coding	alpha-1,6-mannosyl-glycoprotein 2-beta-N-acetylglucosaminyltransferase [Source:HGNC Symbol;Acc:HGNC:7045]
USP51	#N/A	#N/A	#N/A	#N/A	#N/A	0.0789069	#N/A	#N/A	0.0762692	0.0916934	#N/A	0.0953891	#N/A	#N/A	#N/A	4	ENSG00000247746	USP51	protein_coding	ubiquitin specific peptidase 51 [Source:HGNC Symbol;Acc:HGNC:23086]
ZNF681	#N/A	#N/A	#N/A	#N/A	#N/A	#N/A	#N/A	0.0758062	0.0882897	#N/A	#N/A	0.0881056	#N/A	0.0848101	#N/A	4	ENSG00000196172	ZNF681	protein_coding	zinc finger protein 681 [Source:HGNC Symbol;Acc:HGNC:26457]
INSYN2B	#N/A	#N/A	#N/A	#N/A	#N/A	#N/A	#N/A	0.0869848	0.0953885	0.0888071	#N/A	#N/A	#N/A	0.0749621	#N/A	4	ENSG00000204767	INSYN2B	protein_coding	inhibitory synaptic factor family member 2B [Source:HGNC Symbol;Acc:HGNC:37271]
INSRR	#N/A	#N/A	#N/A	#N/A	#N/A	0.080648	#N/A	0.0885306	0.0734397	#N/A	#N/A	0.103599	#N/A	#N/A	#N/A	4	ENSG00000027644	INSRR	protein_coding	insulin receptor related receptor [Source:HGNC Symbol;Acc:HGNC:6093]
MS4A4E	#N/A	#N/A	#N/A	#N/A	#N/A	#N/A	#N/A	0.0850392	0.0988076	0.0726334	#N/A	0.178197	#N/A	#N/A	#N/A	4	ENSG00000214787	MS4A4E	protein_coding	membrane spanning 4-domains A4E [Source:HGNC Symbol;Acc:HGNC:14284]
TRIM68	#N/A	#N/A	#N/A	#N/A	#N/A	0.0719804	#N/A	#N/A	#N/A	0.125003	#N/A	1.41426	0.108088	#N/A	#N/A	4	ENSG00000167333	TRIM68	protein_coding	tripartite motif containing 68 [Source:HGNC Symbol;Acc:HGNC:21161]
ARHGEF7-AS2	#N/A	#N/A	#N/A	#N/A	#N/A	#N/A	#N/A	0.182037	#N/A	#N/A	#N/A	0.247866	0.0718941	0.0766004	#N/A	4	ENSG00000235875	ARHGEF7-AS2	lncRNA	ARHGEF7 antisense RNA 2 [Source:HGNC Symbol;Acc:HGNC:40717]
ZNF90	#N/A	#N/A	#N/A	#N/A	#N/A	#N/A	#N/A	#N/A	0.0948045	0.0909947	#N/A	0.0881838	0.071753	#N/A	#N/A	4	ENSG00000213988	ZNF90	protein_coding	zinc finger protein 90 [Source:HGNC Symbol;Acc:HGNC:13165]
TRIM47	#N/A	#N/A	#N/A	#N/A	#N/A	#N/A	#N/A	0.0715499	0.0887606	0.0798696	#N/A	0.0850514	#N/A	#N/A	#N/A	4	ENSG00000132481	TRIM47	protein_coding	tripartite motif containing 47 [Source:HGNC Symbol;Acc:HGNC:19020]
#267838	#N/A	#N/A	#N/A	#N/A	#N/A	0.0862529	#N/A	#N/A	0.800342	#N/A	#N/A	1.71827	#N/A	0.0710383	#N/A	4	ENSG00000267838		lncRNA	novel transcript
NDRG4	#N/A	#N/A	#N/A	#N/A	#N/A	0.0697244	#N/A	#N/A	0.118274	0.0946995	#N/A	2.33025	#N/A	#N/A	#N/A	4	ENSG00000103034	NDRG4	protein_coding	NDRG family member 4 [Source:HGNC Symbol;Acc:HGNC:14466]
ZNF98	#N/A	#N/A	#N/A	#N/A	#N/A	#N/A	#N/A	0.0701068	0.0780504	0.0685577	#N/A	0.472276	#N/A	#N/A	#N/A	4	ENSG00000197360	ZNF98	protein_coding	zinc finger protein 98 [Source:HGNC Symbol;Acc:HGNC:13174]
SCN9A	#N/A	#N/A	#N/A	#N/A	#N/A	#N/A	#N/A	#N/A	0.106622	#N/A	#N/A	0.988673	0.213595	0.0680055	#N/A	4	ENSG00000169432	SCN9A	protein_coding	sodium voltage-gated channel alpha subunit 9 [Source:HGNC Symbol;Acc:HGNC:10597]
TPBG#146242	#N/A	#N/A	#N/A	#N/A	#N/A	#N/A	#N/A	#N/A	0.0918708	#N/A	#N/A	0.123679	0.0763798	0.0671614	#N/A	4	ENSG00000146242	TPBG	protein_coding	trophoblast glycoprotein [Source:HGNC Symbol;Acc:HGNC:12004]
C13orf46#283199	#N/A	#N/A	#N/A	#N/A	#N/A	#N/A	#N/A	#N/A	1.13148	#N/A	#N/A	1.65752	0.521908	#N/A	0.0670206	4	ENSG00000283199	C13orf46	protein_coding	chromosome 13 open reading frame 46 [Source:HGNC Symbol;Acc:HGNC:53786]
CUTA#112514	#N/A	#N/A	#N/A	#N/A	#N/A	#N/A	#N/A	0.0787557	0.0660001	#N/A	#N/A	0.0823597	#N/A	0.0906229	#N/A	4	ENSG00000112514	CUTA	protein_coding	cutA divalent cation tolerance homolog [Source:HGNC Symbol;Acc:HGNC:21101]
#287121	#N/A	#N/A	#N/A	#N/A	#N/A	#N/A	#N/A	#N/A	1.03214	#N/A	#N/A	1.84126	#N/A	0.128086	0.0654387	4	ENSG00000287121		lncRNA	novel transcript, antisense to CLEC16A
CNTN6	#N/A	#N/A	#N/A	#N/A	#N/A	#N/A	#N/A	#N/A	0.96126	#N/A	#N/A	1.34281	0.184801	0.0654285	#N/A	4	ENSG00000134115	CNTN6	protein_coding	contactin 6 [Source:HGNC Symbol;Acc:HGNC:2176]
ZNF503-AS1	#N/A	#N/A	0.283221	0.0651147	#N/A	#N/A	#N/A	#N/A	#N/A	#N/A	#N/A	#N/A	#N/A	0.602775	0.4197	4	ENSG00000226051	ZNF503-AS1	lncRNA	ZNF503 antisense RNA 1 [Source:HGNC Symbol;Acc:HGNC:27370]
IL17RD	#N/A	#N/A	#N/A	#N/A	#N/A	#N/A	#N/A	#N/A	0.0668903	0.0855281	#N/A	0.111235	#N/A	0.0649721	#N/A	4	ENSG00000144730	IL17RD	protein_coding	interleukin 17 receptor D [Source:HGNC Symbol;Acc:HGNC:17616]
#285639	#N/A	#N/A	#N/A	#N/A	#N/A	#N/A	#N/A	#N/A	0.847012	0.0647366	#N/A	1.85653	0.493003	#N/A	#N/A	4	ENSG00000285639		lncRNA	novel transcript
RCAN3	#N/A	#N/A	#N/A	#N/A	#N/A	0.064157	#N/A	#N/A	0.0780923	0.0792316	#N/A	#N/A	#N/A	0.0672687	#N/A	4	ENSG00000117602	RCAN3	protein_coding	RCAN family member 3 [Source:HGNC Symbol;Acc:HGNC:3042]
UQCRQ	#N/A	#N/A	#N/A	0.0640106	#N/A	#N/A	#N/A	0.0826642	#N/A	#N/A	#N/A	0.087124	#N/A	0.0771579	#N/A	4	ENSG00000164405	UQCRQ	protein_coding	ubiquinol-cytochrome c reductase complex III subunit VII [Source:HGNC Symbol;Acc:HGNC:29594]
BTNL9	#N/A	#N/A	#N/A	#N/A	#N/A	0.0637398	#N/A	0.458229	0.897457	0.640695	#N/A	#N/A	#N/A	#N/A	#N/A	4	ENSG00000165810	BTNL9	protein_coding	butyrophilin like 9 [Source:HGNC Symbol;Acc:HGNC:24176]
SH2D4A	#N/A	#N/A	#N/A	#N/A	#N/A	#N/A	#N/A	0.078969	0.0943805	0.0637342	#N/A	0.156963	#N/A	#N/A	#N/A	4	ENSG00000104611	SH2D4A	protein_coding	SH2 domain containing 4A [Source:HGNC Symbol;Acc:HGNC:26102]
LINC01592	#N/A	#N/A	#N/A	#N/A	#N/A	0.0825026	#N/A	#N/A	0.0624972	#N/A	#N/A	0.126159	#N/A	0.0744113	#N/A	4	ENSG00000253658	LINC01592	lncRNA	long intergenic non-protein coding RNA 1592 [Source:HGNC Symbol;Acc:HGNC:51557]
TNFRSF1B	#N/A	#N/A	#N/A	#N/A	#N/A	0.0613685	#N/A	#N/A	0.115741	0.0765855	#N/A	2.65578	#N/A	#N/A	#N/A	4	ENSG00000028137	TNFRSF1B	protein_coding	TNF receptor superfamily member 1B [Source:HGNC Symbol;Acc:HGNC:11917]
#272221	#N/A	#N/A	#N/A	#N/A	#N/A	#N/A	#N/A	0.981171	0.413919	#N/A	#N/A	0.733408	#N/A	0.0605764	#N/A	4	ENSG00000272221		lncRNA	novel transcript
BCAR3-AS1	#N/A	#N/A	#N/A	#N/A	#N/A	0.0589947	#N/A	#N/A	#N/A	#N/A	#N/A	2.24001	0.574659	0.351723	#N/A	4	ENSG00000224093	BCAR3-AS1	lncRNA	BCAR3 antisense RNA 1 [Source:HGNC Symbol;Acc:HGNC:40093]
GAS2L3	#N/A	#N/A	#N/A	#N/A	#N/A	#N/A	#N/A	0.0570925	0.067332	#N/A	#N/A	0.0592935	#N/A	0.0697917	#N/A	4	ENSG00000139354	GAS2L3	protein_coding	growth arrest specific 2 like 3 [Source:HGNC Symbol;Acc:HGNC:27475]
DCT	#N/A	#N/A	#N/A	0.118898	0.0570357	#N/A	#N/A	#N/A	#N/A	#N/A	#N/A	#N/A	1.39478	#N/A	0.0965215	4	ENSG00000080166	DCT	protein_coding	dopachrome tautomerase [Source:HGNC Symbol;Acc:HGNC:2709]
SARDH	#N/A	#N/A	#N/A	#N/A	#N/A	0.07611	#N/A	#N/A	0.0578677	0.0569373	#N/A	0.319447	#N/A	#N/A	#N/A	4	ENSG00000123453	SARDH	protein_coding	sarcosine dehydrogenase [Source:HGNC Symbol;Acc:HGNC:10536]
CSMD1	#N/A	#N/A	#N/A	0.155168	#N/A	#N/A	#N/A	#N/A	0.99688	#N/A	0.0557986	#N/A	#N/A	#N/A	0.0716507	4	ENSG00000183117	CSMD1	protein_coding	CUB and Sushi multiple domains 1 [Source:HGNC Symbol;Acc:HGNC:14026]
ROBO4	#N/A	#N/A	#N/A	#N/A	#N/A	#N/A	#N/A	#N/A	0.0814424	0.0907415	0.0556641	0.209935	#N/A	#N/A	#N/A	4	ENSG00000154133	ROBO4	protein_coding	roundabout guidance receptor 4 [Source:HGNC Symbol;Acc:HGNC:17985]
CA8	#N/A	#N/A	#N/A	#N/A	#N/A	#N/A	#N/A	0.0684565	0.056839	0.0666849	0.0556087	#N/A	#N/A	#N/A	#N/A	4	ENSG00000178538	CA8	protein_coding	carbonic anhydrase 8 [Source:HGNC Symbol;Acc:HGNC:1382]
P3H2	#N/A	#N/A	#N/A	#N/A	#N/A	#N/A	#N/A	#N/A	0.194147	#N/A	#N/A	1.2759	0.113401	0.0555847	#N/A	4	ENSG00000090530	P3H2	protein_coding	prolyl 3-hydroxylase 2 [Source:HGNC Symbol;Acc:HGNC:19317]
RAPGEF3	#N/A	#N/A	#N/A	#N/A	#N/A	#N/A	#N/A	0.104387	0.0957299	0.0546521	#N/A	0.198827	#N/A	#N/A	#N/A	4	ENSG00000079337	RAPGEF3	protein_coding	Rap guanine nucleotide exchange factor 3 [Source:HGNC Symbol;Acc:HGNC:16629]
CFAP74	#N/A	#N/A	#N/A	#N/A	#N/A	#N/A	#N/A	0.891251	0.281959	0.0541628	#N/A	0.378369	#N/A	#N/A	#N/A	4	ENSG00000142609	CFAP74	protein_coding	cilia and flagella associated protein 74 [Source:HGNC Symbol;Acc:HGNC:29368]
CDC20B	#N/A	#N/A	#N/A	#N/A	#N/A	#N/A	#N/A	#N/A	0.0673692	#N/A	#N/A	0.0539561	0.0799173	0.0768687	#N/A	4	ENSG00000164287	CDC20B	protein_coding	cell division cycle 20B [Source:HGNC Symbol;Acc:HGNC:24222]
PCDHB3	#N/A	#N/A	#N/A	#N/A	#N/A	0.078703	#N/A	#N/A	#N/A	#N/A	#N/A	2.26298	0.0614905	0.0538127	#N/A	4	ENSG00000113205	PCDHB3	protein_coding	protocadherin beta 3 [Source:HGNC Symbol;Acc:HGNC:8688]
#286226	#N/A	#N/A	#N/A	#N/A	#N/A	#N/A	#N/A	0.248297	0.0793109	0.0609238	0.053302	#N/A	#N/A	#N/A	#N/A	4	ENSG00000286226		lncRNA	novel transcript
STK16	#N/A	#N/A	#N/A	#N/A	#N/A	#N/A	#N/A	0.0698658	#N/A	#N/A	#N/A	0.0734375	0.051567	0.0632484	#N/A	4	ENSG00000115661	STK16	protein_coding	serine/threonine kinase 16 [Source:HGNC Symbol;Acc:HGNC:11394]
IFITM1	#N/A	#N/A	#N/A	#N/A	#N/A	#N/A	#N/A	0.0562866	0.0555947	0.0510944	#N/A	0.0571048	#N/A	#N/A	#N/A	4	ENSG00000185885	IFITM1	protein_coding	interferon induced transmembrane protein 1 [Source:HGNC Symbol;Acc:HGNC:5412]
HLA-DQB1#179344	#N/A	#N/A	#N/A	#N/A	#N/A	#N/A	#N/A	0.0562866	0.0555947	0.0510728	#N/A	0.0554473	#N/A	#N/A	#N/A	4	ENSG00000179344	HLA-DQB1	protein_coding	major histocompatibility complex, class II, DQ beta 1 [Source:HGNC Symbol;Acc:HGNC:4944]
TRAPPC1	#N/A	#N/A	#N/A	#N/A	#N/A	#N/A	#N/A	0.0562866	0.0555947	0.0507967	#N/A	#N/A	#N/A	0.0507453	#N/A	4	ENSG00000170043	TRAPPC1	protein_coding	trafficking protein particle complex subunit 1 [Source:HGNC Symbol;Acc:HGNC:19894]
ARHGEF2-AS2	#N/A	#N/A	#N/A	#N/A	#N/A	0.0719761	#N/A	0.0586863	0.0506853	#N/A	#N/A	0.610814	#N/A	#N/A	#N/A	4	ENSG00000273002	ARHGEF2-AS2	lncRNA	ARHGEF2 antisense RNA 2 [Source:HGNC Symbol;Acc:HGNC:55175]
HOXD8	#N/A	#N/A	#N/A	#N/A	#N/A	#N/A	#N/A	0.0534177	0.0693222	0.0722938	#N/A	0.0500909	#N/A	#N/A	#N/A	4	ENSG00000175879	HOXD8	protein_coding	homeobox D8 [Source:HGNC Symbol;Acc:HGNC:5139]
#286854	#N/A	#N/A	#N/A	#N/A	#N/A	0.070567	#N/A	#N/A	0.0574954	#N/A	#N/A	0.164968	#N/A	0.0499056	#N/A	4	ENSG00000286854		lncRNA	novel transcript
SNHG29	#N/A	#N/A	#N/A	0.0498201	#N/A	0.0829733	#N/A	#N/A	#N/A	#N/A	#N/A	#N/A	#N/A	0.262902	0.144673	4	ENSG00000175061	SNHG29	lncRNA	small nucleolar RNA host gene 29 [Source:HGNC Symbol;Acc:HGNC:28619]
PTGIS	#N/A	#N/A	#N/A	#N/A	#N/A	#N/A	#N/A	#N/A	0.0590659	#N/A	#N/A	0.209326	0.0656384	0.0492366	#N/A	4	ENSG00000124212	PTGIS	protein_coding	prostaglandin I2 synthase [Source:HGNC Symbol;Acc:HGNC:9603]
GIMAP8	#N/A	#N/A	#N/A	#N/A	#N/A	#N/A	#N/A	0.0491119	0.0669971	0.0992781	#N/A	0.306986	#N/A	#N/A	#N/A	4	ENSG00000171115	GIMAP8	protein_coding	GTPase, IMAP family member 8 [Source:HGNC Symbol;Acc:HGNC:21792]
#228044	#N/A	0.0490975	#N/A	#N/A	#N/A	#N/A	#N/A	#N/A	#N/A	#N/A	#N/A	0.117926	0.0803247	0.0793321	#N/A	4	ENSG00000228044		lncRNA	novel transcript
#287684	#N/A	#N/A	#N/A	#N/A	#N/A	0.0488384	#N/A	#N/A	0.0556556	0.0515948	#N/A	#N/A	#N/A	0.0512817	#N/A	4	ENSG00000287684		lncRNA	novel transcript, antisense to FAM177B
RIPK3#129465	#N/A	#N/A	#N/A	#N/A	#N/A	#N/A	#N/A	0.053695	0.0523257	0.0497795	#N/A	0.0487778	#N/A	#N/A	#N/A	4	ENSG00000129465	RIPK3	protein_coding	receptor interacting serine/threonine kinase 3 [Source:HGNC Symbol;Acc:HGNC:10021]
#277829	#N/A	#N/A	#N/A	#N/A	#N/A	#N/A	#N/A	0.0487634	0.0523257	0.0497795	#N/A	0.0524487	#N/A	#N/A	#N/A	4	ENSG00000277829		lncRNA	novel transcript, sense intronic to KIAA1755
ACTA2-AS1	#N/A	#N/A	#N/A	#N/A	#N/A	#N/A	#N/A	#N/A	0.0523257	0.0497795	#N/A	0.0488996	#N/A	0.0478682	#N/A	4	ENSG00000180139	ACTA2-AS1	lncRNA	ACTA2 antisense RNA 1 [Source:HGNC Symbol;Acc:HGNC:45169]
PCDH19	#N/A	#N/A	#N/A	#N/A	#N/A	#N/A	#N/A	0.0512824	0.0542009	0.0501016	#N/A	#N/A	#N/A	0.0478517	#N/A	4	ENSG00000165194	PCDH19	protein_coding	protocadherin 19 [Source:HGNC Symbol;Acc:HGNC:14270]
BTF3	#N/A	#N/A	#N/A	#N/A	#N/A	#N/A	#N/A	0.0476575	0.0523257	#N/A	#N/A	0.0525578	#N/A	0.0478682	#N/A	4	ENSG00000145741	BTF3	protein_coding	basic transcription factor 3 [Source:HGNC Symbol;Acc:HGNC:1125]
PLK2	#N/A	#N/A	#N/A	#N/A	#N/A	#N/A	#N/A	0.0517265	#N/A	#N/A	#N/A	0.0485494	0.0468655	0.0473451	#N/A	4	ENSG00000145632	PLK2	protein_coding	polo like kinase 2 [Source:HGNC Symbol;Acc:HGNC:19699]
#288012	#N/A	#N/A	#N/A	#N/A	#N/A	0.0467741	#N/A	#N/A	#N/A	#N/A	#N/A	0.104371	0.0499463	0.066518	#N/A	4	ENSG00000288012		lncRNA	novel transcript, antisense to CUL5
GIMAP4	#N/A	#N/A	#N/A	#N/A	#N/A	0.0466987	#N/A	0.0532149	0.0538545	#N/A	#N/A	0.0553457	#N/A	#N/A	#N/A	4	ENSG00000133574	GIMAP4	protein_coding	GTPase, IMAP family member 4 [Source:HGNC Symbol;Acc:HGNC:21872]
SLC22A9	#N/A	#N/A	#N/A	#N/A	#N/A	0.0466987	#N/A	#N/A	0.052201	0.0494573	#N/A	#N/A	0.0515645	#N/A	#N/A	4	ENSG00000149742	SLC22A9	protein_coding	solute carrier family 22 member 9 [Source:HGNC Symbol;Acc:HGNC:16261]
PSMB9#240065	#N/A	#N/A	#N/A	#N/A	#N/A	#N/A	#N/A	0.048289	0.0820758	#N/A	#N/A	0.376086	#N/A	0.0458903	#N/A	4	ENSG00000240065	PSMB9	protein_coding	proteasome 20S subunit beta 9 [Source:HGNC Symbol;Acc:HGNC:9546]
LINC01139	#N/A	#N/A	#N/A	#N/A	#N/A	#N/A	#N/A	#N/A	0.0542009	0.0496519	#N/A	0.0446704	#N/A	0.0478517	#N/A	4	ENSG00000215808	LINC01139	lncRNA	long intergenic non-protein coding RNA 1139 [Source:HGNC Symbol;Acc:HGNC:27924]
IL17D	#N/A	#N/A	0.0566805	#N/A	#N/A	#N/A	#N/A	#N/A	#N/A	#N/A	#N/A	0.840013	#N/A	0.201219	0.0432555	4	ENSG00000172458	IL17D	protein_coding	interleukin 17D [Source:HGNC Symbol;Acc:HGNC:5984]
MYO3A	#N/A	#N/A	#N/A	#N/A	#N/A	#N/A	#N/A	#N/A	0.0947704	0.080466	#N/A	0.923889	#N/A	0.0428658	#N/A	4	ENSG00000095777	MYO3A	protein_coding	myosin IIIA [Source:HGNC Symbol;Acc:HGNC:7601]
HUNK	#N/A	#N/A	#N/A	0.0410662	#N/A	0.0585078	#N/A	0.0867277	0.0573863	#N/A	#N/A	#N/A	#N/A	#N/A	#N/A	4	ENSG00000142149	HUNK	protein_coding	hormonally up-regulated Neu-associated kinase [Source:HGNC Symbol;Acc:HGNC:13326]
#255148	#N/A	#N/A	0.0771963	0.0696522	0.040607	#N/A	#N/A	#N/A	#N/A	#N/A	#N/A	#N/A	#N/A	#N/A	0.110456	4	ENSG00000255148		lncRNA	novel transcript
NTNG1	#N/A	#N/A	#N/A	#N/A	#N/A	#N/A	#N/A	0.0574096	0.0701609	#N/A	#N/A	0.0668121	#N/A	0.0403981	#N/A	4	ENSG00000162631	NTNG1	protein_coding	netrin G1 [Source:HGNC Symbol;Acc:HGNC:23319]
CCDC115	#N/A	#N/A	#N/A	#N/A	#N/A	#N/A	#N/A	0.0397299	0.0508291	#N/A	#N/A	0.0507525	0.0653693	#N/A	#N/A	4	ENSG00000136710	CCDC115	protein_coding	coiled-coil domain containing 115 [Source:HGNC Symbol;Acc:HGNC:28178]
ATRAID	#N/A	#N/A	0.0394794	#N/A	#N/A	#N/A	#N/A	0.0860729	0.0700319	#N/A	0.0544865	#N/A	#N/A	#N/A	#N/A	4	ENSG00000138085	ATRAID	protein_coding	all-trans retinoic acid induced differentiation factor [Source:HGNC Symbol;Acc:HGNC:24090]
TLR1	#N/A	#N/A	#N/A	#N/A	#N/A	#N/A	#N/A	0.0716154	0.0704957	#N/A	#N/A	0.112859	#N/A	0.0393834	#N/A	4	ENSG00000174125	TLR1	protein_coding	toll like receptor 1 [Source:HGNC Symbol;Acc:HGNC:11847]
LINC01788	#N/A	#N/A	#N/A	#N/A	#N/A	0.0466987	#N/A	0.0383671	0.0504253	#N/A	#N/A	#N/A	0.0478106	#N/A	#N/A	4	ENSG00000229051	LINC01788	lncRNA	long intergenic non-protein coding RNA 1788 [Source:HGNC Symbol;Acc:HGNC:52577]
TSPAN17	#N/A	#N/A	#N/A	#N/A	#N/A	0.0639148	#N/A	0.0608131	0.038139	#N/A	#N/A	0.0562968	#N/A	#N/A	#N/A	4	ENSG00000048140	TSPAN17	protein_coding	tetraspanin 17 [Source:HGNC Symbol;Acc:HGNC:13594]
#249856	#N/A	#N/A	#N/A	#N/A	#N/A	0.0560254	#N/A	0.537	0.434053	#N/A	#N/A	#N/A	#N/A	0.0380254	#N/A	4	ENSG00000249856		lncRNA	novel transcript
ZNF295-AS1	#N/A	#N/A	#N/A	#N/A	#N/A	0.0502111	#N/A	#N/A	#N/A	#N/A	#N/A	0.607602	0.0559773	0.0375071	#N/A	4	ENSG00000237232	ZNF295-AS1	lncRNA	ZNF295 antisense RNA 1 [Source:HGNC Symbol;Acc:HGNC:23130]
RTL8C	#N/A	#N/A	#N/A	0.0368862	#N/A	#N/A	#N/A	0.0980941	#N/A	#N/A	#N/A	#N/A	0.202117	0.0450348	#N/A	4	ENSG00000134590	RTL8C	protein_coding	retrotransposon Gag like 8C [Source:HGNC Symbol;Acc:HGNC:2569]
LINC02802	#N/A	#N/A	#N/A	#N/A	#N/A	#N/A	#N/A	#N/A	0.0366822	0.0443936	#N/A	0.106127	0.04801	#N/A	#N/A	4	ENSG00000232527	LINC02802	lncRNA	long intergenic non-protein coding RNA 2802 [Source:HGNC Symbol;Acc:HGNC:54326]
#233968	#N/A	#N/A	#N/A	#N/A	0.0363632	#N/A	#N/A	0.291414	0.0437761	#N/A	#N/A	#N/A	#N/A	#N/A	0.0711301	4	ENSG00000233968		lncRNA	novel transcript, antisense to C10orf112
CNGB3	#N/A	#N/A	0.628455	0.0363069	0.222727	#N/A	#N/A	#N/A	#N/A	#N/A	#N/A	#N/A	#N/A	#N/A	0.649906	4	ENSG00000170289	CNGB3	protein_coding	cyclic nucleotide gated channel subunit beta 3 [Source:HGNC Symbol;Acc:HGNC:2153]
SLC14A1	#N/A	#N/A	#N/A	#N/A	#N/A	#N/A	#N/A	0.0614751	0.0646395	#N/A	#N/A	0.975365	#N/A	0.0360755	#N/A	4	ENSG00000141469	SLC14A1	protein_coding	solute carrier family 14 member 1 (Kidd blood group) [Source:HGNC Symbol;Acc:HGNC:10918]
PWRN4	#N/A	#N/A	#N/A	#N/A	0.0392288	#N/A	#N/A	#N/A	#N/A	#N/A	0.0354139	0.149605	0.0498384	#N/A	#N/A	4	ENSG00000260232	PWRN4	lncRNA	Prader-Willi region non-protein coding RNA 4 [Source:HGNC Symbol;Acc:HGNC:49130]
EDIL3	#N/A	#N/A	#N/A	#N/A	#N/A	0.0346727	#N/A	#N/A	0.0725272	#N/A	#N/A	0.209293	#N/A	0.0617104	#N/A	4	ENSG00000164176	EDIL3	protein_coding	EGF like repeats and discoidin domains 3 [Source:HGNC Symbol;Acc:HGNC:3173]
MPND	#N/A	#N/A	#N/A	#N/A	#N/A	0.0359601	#N/A	#N/A	0.177012	0.0346352	#N/A	#N/A	#N/A	0.0852316	#N/A	4	ENSG00000008382	MPND	protein_coding	MPN domain containing [Source:HGNC Symbol;Acc:HGNC:25934]
#277954	#N/A	#N/A	#N/A	#N/A	#N/A	#N/A	#N/A	0.0414057	0.0343065	#N/A	#N/A	0.45549	#N/A	#N/A	0.0422839	4	ENSG00000277954		lncRNA	novel transcript, antisense to WWOX
#235726	#N/A	#N/A	#N/A	#N/A	#N/A	#N/A	#N/A	#N/A	0.0338502	#N/A	#N/A	0.116572	0.0683503	0.0553472	#N/A	4	ENSG00000235726		lncRNA	novel transcript
ARHGAP15-AS1	#N/A	#N/A	#N/A	#N/A	#N/A	#N/A	#N/A	0.0551168	0.0542009	0.0519039	#N/A	#N/A	#N/A	0.0338211	#N/A	4	ENSG00000231758	ARHGAP15-AS1	lncRNA	ARHGAP15 antisense RNA 1 [Source:HGNC Symbol;Acc:HGNC:40949]
#227733	#N/A	#N/A	#N/A	#N/A	#N/A	#N/A	#N/A	#N/A	0.0450875	0.0541297	#N/A	0.360828	0.0325964	#N/A	#N/A	4	ENSG00000227733		lncRNA	novel transcript
SNAP25-AS1	#N/A	#N/A	#N/A	#N/A	#N/A	#N/A	#N/A	#N/A	0.440231	#N/A	#N/A	0.96218	0.13806	0.0317826	#N/A	4	ENSG00000227906	SNAP25-AS1	lncRNA	SNAP25 antisense RNA 1 [Source:HGNC Symbol;Acc:HGNC:44312]
RPL13A	#N/A	#N/A	#N/A	#N/A	#N/A	#N/A	#N/A	0.0472675	0.0386933	#N/A	#N/A	0.045741	#N/A	0.0308713	#N/A	4	ENSG00000142541	RPL13A	protein_coding	ribosomal protein L13a [Source:HGNC Symbol;Acc:HGNC:10304]
NSDHL	#N/A	#N/A	#N/A	#N/A	#N/A	#N/A	#N/A	#N/A	0.0508604	#N/A	#N/A	0.237779	0.0378842	0.0304794	#N/A	4	ENSG00000147383	NSDHL	protein_coding	NAD(P) dependent steroid dehydrogenase-like [Source:HGNC Symbol;Acc:HGNC:13398]
SLIT3-AS2	#N/A	#N/A	#N/A	#N/A	#N/A	#N/A	#N/A	0.0289616	0.0447436	#N/A	#N/A	0.0465298	0.046417	#N/A	#N/A	4	ENSG00000254042	SLIT3-AS2	lncRNA	SLIT3 antisense RNA 2 [Source:HGNC Symbol;Acc:HGNC:40551]
PXMP2	#N/A	0.0315245	0.0477534	#N/A	0.0288826	#N/A	#N/A	#N/A	#N/A	#N/A	#N/A	#N/A	#N/A	#N/A	0.0686726	4	ENSG00000176894	PXMP2	protein_coding	peroxisomal membrane protein 2 [Source:HGNC Symbol;Acc:HGNC:9716]
SLC27A2	#N/A	#N/A	#N/A	#N/A	#N/A	#N/A	#N/A	0.0344644	0.0454948	0.0452461	0.0284493	#N/A	#N/A	#N/A	#N/A	4	ENSG00000140284	SLC27A2	protein_coding	solute carrier family 27 member 2 [Source:HGNC Symbol;Acc:HGNC:10996]
TSPAN12	#N/A	#N/A	#N/A	#N/A	#N/A	0.0356014	#N/A	#N/A	0.049729	0.0341279	0.0284493	#N/A	#N/A	#N/A	#N/A	4	ENSG00000106025	TSPAN12	protein_coding	tetraspanin 12 [Source:HGNC Symbol;Acc:HGNC:21641]
#286677	#N/A	0.33877	0.0266213	#N/A	#N/A	#N/A	#N/A	#N/A	1.23318	#N/A	#N/A	#N/A	#N/A	#N/A	0.0723636	4	ENSG00000286677		lncRNA	novel transcript
LINC01645	#N/A	#N/A	#N/A	#N/A	#N/A	0.0461917	#N/A	#N/A	0.0265352	0.0390569	#N/A	0.031927	#N/A	#N/A	#N/A	4	ENSG00000224968	LINC01645	lncRNA	long intergenic non-protein coding RNA 1645 [Source:HGNC Symbol;Acc:HGNC:52432]
LINC00158	#N/A	0.258351	#N/A	0.0711431	0.0264076	#N/A	#N/A	#N/A	#N/A	#N/A	#N/A	#N/A	#N/A	#N/A	0.059929	4	ENSG00000185433	LINC00158	lncRNA	long intergenic non-protein coding RNA 158 [Source:HGNC Symbol;Acc:HGNC:1283]
FER1L6	#N/A	#N/A	#N/A	#N/A	#N/A	#N/A	#N/A	0.536145	0.308553	#N/A	#N/A	0.653011	#N/A	0.0259829	#N/A	4	ENSG00000214814	FER1L6	protein_coding	fer-1 like family member 6 [Source:HGNC Symbol;Acc:HGNC:28065]
DLL4	#N/A	#N/A	#N/A	#N/A	#N/A	#N/A	#N/A	#N/A	0.0487007	0.0400678	0.0259703	0.0415314	#N/A	#N/A	#N/A	4	ENSG00000128917	DLL4	protein_coding	delta like canonical Notch ligand 4 [Source:HGNC Symbol;Acc:HGNC:2910]
#261997	#N/A	#N/A	#N/A	#N/A	#N/A	#N/A	#N/A	#N/A	0.0239871	#N/A	#N/A	0.0326274	0.0413687	0.0490731	#N/A	4	ENSG00000261997		lncRNA	novel transcript
FBP1	#N/A	#N/A	#N/A	#N/A	#N/A	0.0795482	#N/A	#N/A	0.041948	0.0229552	#N/A	0.306993	#N/A	#N/A	#N/A	4	ENSG00000165140	FBP1	protein_coding	fructose-bisphosphatase 1 [Source:HGNC Symbol;Acc:HGNC:3606]
GALK1	#N/A	#N/A	#N/A	#N/A	#N/A	#N/A	#N/A	#N/A	0.0325335	#N/A	#N/A	0.0224465	0.0241634	0.0441756	#N/A	4	ENSG00000108479	GALK1	protein_coding	galactokinase 1 [Source:HGNC Symbol;Acc:HGNC:4118]
#259275	#N/A	#N/A	#N/A	#N/A	#N/A	#N/A	#N/A	#N/A	0.0667542	0.0384403	#N/A	1.16158	#N/A	0.020136	#N/A	4	ENSG00000259275		lncRNA	novel transcript
#257746	#N/A	#N/A	0.0547903	0.0282134	0.0191768	#N/A	#N/A	#N/A	#N/A	#N/A	#N/A	#N/A	#N/A	#N/A	0.0323418	4	ENSG00000257746		lncRNA	novel transcript
EFHC2	#N/A	#N/A	#N/A	#N/A	#N/A	0.0423387	#N/A	#N/A	0.0183438	#N/A	#N/A	0.0298384	#N/A	0.0396372	#N/A	4	ENSG00000183690	EFHC2	protein_coding	EF-hand domain containing 2 [Source:HGNC Symbol;Acc:HGNC:26233]
SLC2A5	#N/A	#N/A	0.990025	0.0327282	0.0179964	#N/A	#N/A	#N/A	#N/A	#N/A	#N/A	#N/A	#N/A	#N/A	0.0574938	4	ENSG00000142583	SLC2A5	protein_coding	solute carrier family 2 member 5 [Source:HGNC Symbol;Acc:HGNC:11010]
PDE11A-AS1	#N/A	#N/A	0.146444	0.0434746	0.0179821	#N/A	#N/A	#N/A	#N/A	#N/A	#N/A	#N/A	#N/A	#N/A	0.0358931	4	ENSG00000229941	PDE11A-AS1	lncRNA	PDE11A antisense RNA 1 [Source:HGNC Symbol;Acc:HGNC:40433]
#255046	#N/A	#N/A	#N/A	#N/A	#N/A	#N/A	#N/A	#N/A	0.330048	#N/A	#N/A	0.480536	0.0629891	0.0165716	#N/A	4	ENSG00000255046		lncRNA	novel transcript
PIK3C2G	#N/A	#N/A	#N/A	#N/A	#N/A	0.0553046	#N/A	#N/A	#N/A	#N/A	#N/A	0.581804	0.0473197	0.0139916	#N/A	4	ENSG00000139144	PIK3C2G	protein_coding	phosphatidylinositol-4-phosphate 3-kinase catalytic subunit type 2 gamma [Source:HGNC Symbol;Acc:HGNC:8973]
LPCAT2	#N/A	#N/A	#N/A	#N/A	#N/A	0.0139676	#N/A	#N/A	#N/A	#N/A	#N/A	0.785103	0.375091	0.0475489	#N/A	4	ENSG00000087253	LPCAT2	protein_coding	lysophosphatidylcholine acyltransferase 2 [Source:HGNC Symbol;Acc:HGNC:26032]
IRAG2	#N/A	#N/A	#N/A	#N/A	#N/A	#N/A	#N/A	0.0286239	0.031492	#N/A	#N/A	0.0784801	#N/A	0.0125137	#N/A	4	ENSG00000118308	IRAG2	protein_coding	inositol 1,4,5-triphosphate receptor associated 2 [Source:HGNC Symbol;Acc:HGNC:6690]
RAB39A	#N/A	#N/A	#N/A	#N/A	#N/A	0.0151928	#N/A	#N/A	0.015055	0.0122298	#N/A	0.0640868	#N/A	#N/A	#N/A	4	ENSG00000179331	RAB39A	protein_coding	RAB39A, member RAS oncogene family [Source:HGNC Symbol;Acc:HGNC:16521]
#272831	#N/A	0.109964	#N/A	#N/A	#N/A	#N/A	#N/A	#N/A	#N/A	#N/A	#N/A	0.126344	0.0261999	0.0111334	#N/A	4	ENSG00000272831		lncRNA	novel transcript, antisense to RABGEF1
MYO1F	#N/A	#N/A	#N/A	#N/A	#N/A	0.00984319	#N/A	0.0431475	0.0545867	0.0473023	#N/A	#N/A	#N/A	#N/A	#N/A	4	ENSG00000142347	MYO1F	protein_coding	myosin IF [Source:HGNC Symbol;Acc:HGNC:7600]
VCAN	#N/A	#N/A	#N/A	#N/A	#N/A	#N/A	#N/A	0.0442918	0.036932	#N/A	#N/A	0.0143063	0.00945993	#N/A	#N/A	4	ENSG00000038427	VCAN	protein_coding	versican [Source:HGNC Symbol;Acc:HGNC:2464]
LINC02236	#N/A	0.00846424	0.0131982	#N/A	#N/A	#N/A	#N/A	#N/A	#N/A	#N/A	#N/A	0.855852	#N/A	#N/A	0.052664	4	ENSG00000251365	LINC02236	lncRNA	long intergenic non-protein coding RNA 2236 [Source:HGNC Symbol;Acc:HGNC:53107]
#226409	#N/A	#N/A	#N/A	#N/A	#N/A	#N/A	#N/A	#N/A	#N/A	#N/A	0.0083075	0.396744	0.129922	0.0305402	#N/A	4	ENSG00000226409		lncRNA	novel transcript
CELF5	#N/A	#N/A	0.00577186	#N/A	#N/A	0.0047333	#N/A	#N/A	#N/A	0.030481	0.0262933	#N/A	#N/A	#N/A	#N/A	4	ENSG00000161082	CELF5	protein_coding	CUGBP Elav-like family member 5 [Source:HGNC Symbol;Acc:HGNC:14058]
SKOR1	#N/A	#N/A	#N/A	#N/A	0.0133584	0.0275198	#N/A	#N/A	#N/A	#N/A	#N/A	#N/A	0.00280344	0.0158921	#N/A	4	ENSG00000188779	SKOR1	protein_coding	SKI family transcriptional corepressor 1 [Source:HGNC Symbol;Acc:HGNC:21326]
#223786	#N/A	#N/A	#N/A	#N/A	#N/A	#N/A	#N/A	#N/A	#N/A	0.0010221	0.00810693	#N/A	0.019781	0.00342418	#N/A	4	ENSG00000223786		lncRNA	novel transcript
HSPA1A#204389	#N/A	#N/A	#N/A	0.036374	#N/A	#N/A	0.0297031	#N/A	#N/A	#N/A	#N/A	0.00097063	#N/A	0.0250964	#N/A	4	ENSG00000204389	HSPA1A	protein_coding	heat shock protein family A (Hsp70) member 1A [Source:HGNC Symbol;Acc:HGNC:5232]
#271717	#N/A	#N/A	#N/A	#N/A	#N/A	#N/A	#N/A	#N/A	#N/A	#N/A	#N/A	2.65792	2.59868	2.96951	#N/A	3	ENSG00000271717		lncRNA	novel transcript, antisense to CERS4
TPST2	#N/A	#N/A	3.41499	#N/A	2.59749	#N/A	#N/A	#N/A	#N/A	#N/A	#N/A	#N/A	#N/A	#N/A	2.54339	3	ENSG00000128294	TPST2	protein_coding	tyrosylprotein sulfotransferase 2 [Source:HGNC Symbol;Acc:HGNC:12021]
MMP2	#N/A	#N/A	#N/A	#N/A	#N/A	#N/A	#N/A	#N/A	#N/A	#N/A	#N/A	2.99509	2.44476	2.90961	#N/A	3	ENSG00000087245	MMP2	protein_coding	matrix metallopeptidase 2 [Source:HGNC Symbol;Acc:HGNC:7166]
PELI2	#N/A	#N/A	#N/A	#N/A	#N/A	#N/A	#N/A	2.38347	2.68776	2.91472	#N/A	#N/A	#N/A	#N/A	#N/A	3	ENSG00000139946	PELI2	protein_coding	pellino E3 ubiquitin protein ligase family member 2 [Source:HGNC Symbol;Acc:HGNC:8828]
PLP2	#N/A	#N/A	#N/A	#N/A	#N/A	#N/A	#N/A	2.36115	2.23518	2.2012	#N/A	#N/A	#N/A	#N/A	#N/A	3	ENSG00000102007	PLP2	protein_coding	proteolipid protein 2 [Source:HGNC Symbol;Acc:HGNC:9087]
TRIM16L	#N/A	#N/A	2.12273	2.09859	#N/A	#N/A	#N/A	#N/A	#N/A	#N/A	#N/A	#N/A	#N/A	#N/A	3.21494	3	ENSG00000108448	TRIM16L	transcribed_unprocessed_pseudogene	tripartite motif containing 16 like [Source:HGNC Symbol;Acc:HGNC:32670]
MT-ATP6	#N/A	#N/A	#N/A	#N/A	#N/A	#N/A	#N/A	2.09511	#N/A	#N/A	2.53865	2.21112	#N/A	#N/A	#N/A	3	ENSG00000198899	MT-ATP6	protein_coding	mitochondrially encoded ATP synthase membrane subunit 6 [Source:HGNC Symbol;Acc:HGNC:7414]
SEMA3C	#N/A	1.90034	#N/A	2.90759	#N/A	#N/A	#N/A	#N/A	#N/A	#N/A	#N/A	#N/A	#N/A	#N/A	3.35051	3	ENSG00000075223	SEMA3C	protein_coding	semaphorin 3C [Source:HGNC Symbol;Acc:HGNC:10725]
ZFHX4	#N/A	1.89446	#N/A	2.51666	#N/A	#N/A	#N/A	#N/A	#N/A	#N/A	#N/A	#N/A	#N/A	#N/A	3.05231	3	ENSG00000091656	ZFHX4	protein_coding	zinc finger homeobox 4 [Source:HGNC Symbol;Acc:HGNC:30939]
BTG2	#N/A	#N/A	2.11835	#N/A	1.8876	#N/A	#N/A	#N/A	#N/A	#N/A	#N/A	#N/A	#N/A	#N/A	2.12511	3	ENSG00000159388	BTG2	protein_coding	BTG anti-proliferation factor 2 [Source:HGNC Symbol;Acc:HGNC:1131]
STK33	#N/A	#N/A	1.74217	1.72657	#N/A	#N/A	#N/A	#N/A	#N/A	#N/A	#N/A	#N/A	#N/A	#N/A	2.01756	3	ENSG00000130413	STK33	protein_coding	serine/threonine kinase 33 [Source:HGNC Symbol;Acc:HGNC:14568]
#266846	#N/A	#N/A	#N/A	#N/A	#N/A	#N/A	#N/A	#N/A	#N/A	#N/A	#N/A	1.79987	1.67538	2.89543	#N/A	3	ENSG00000266846		lncRNA	novel transcript, antisense to L3MBTL4
LINC01719	#N/A	#N/A	1.72454	1.67196	#N/A	#N/A	#N/A	#N/A	#N/A	#N/A	#N/A	#N/A	#N/A	#N/A	2.38697	3	ENSG00000233396	LINC01719	lncRNA	long intergenic non-protein coding RNA 1719 [Source:HGNC Symbol;Acc:HGNC:52506]
FGD1	#N/A	#N/A	#N/A	#N/A	#N/A	#N/A	#N/A	#N/A	1.60008	#N/A	#N/A	1.85363	#N/A	1.89261	#N/A	3	ENSG00000102302	FGD1	protein_coding	FYVE, RhoGEF and PH domain containing 1 [Source:HGNC Symbol;Acc:HGNC:3663]
PKN1	#N/A	#N/A	#N/A	#N/A	#N/A	#N/A	#N/A	#N/A	#N/A	#N/A	#N/A	1.71016	1.78891	1.59729	#N/A	3	ENSG00000123143	PKN1	protein_coding	protein kinase N1 [Source:HGNC Symbol;Acc:HGNC:9405]
SMIM4	#N/A	2.00219	1.59431	#N/A	#N/A	#N/A	#N/A	#N/A	#N/A	#N/A	#N/A	#N/A	#N/A	#N/A	1.96533	3	ENSG00000168273	SMIM4	protein_coding	small integral membrane protein 4 [Source:HGNC Symbol;Acc:HGNC:37257]
RTF2	#N/A	#N/A	#N/A	#N/A	#N/A	1.59331	#N/A	#N/A	#N/A	#N/A	#N/A	#N/A	2.33267	1.89994	#N/A	3	ENSG00000022277	RTF2	protein_coding	replication termination factor 2 [Source:HGNC Symbol;Acc:HGNC:15890]
C5AR1	#N/A	#N/A	#N/A	#N/A	#N/A	#N/A	#N/A	#N/A	#N/A	#N/A	#N/A	1.6168	1.79641	1.53966	#N/A	3	ENSG00000197405	C5AR1	protein_coding	complement C5a receptor 1 [Source:HGNC Symbol;Acc:HGNC:1338]
ST20	#N/A	#N/A	#N/A	#N/A	#N/A	#N/A	#N/A	1.53169	2.05753	1.95527	#N/A	#N/A	#N/A	#N/A	#N/A	3	ENSG00000180953	ST20	lncRNA	suppressor of tumorigenicity 20 [Source:HGNC Symbol;Acc:HGNC:33520]
PPTC7	#N/A	#N/A	1.98886	#N/A	1.49022	#N/A	#N/A	#N/A	#N/A	#N/A	#N/A	#N/A	#N/A	#N/A	2.06867	3	ENSG00000196850	PPTC7	protein_coding	protein phosphatase targeting COQ7 [Source:HGNC Symbol;Acc:HGNC:30695]
TPP1	#N/A	#N/A	#N/A	#N/A	#N/A	#N/A	#N/A	#N/A	#N/A	#N/A	#N/A	1.48999	1.86307	1.67254	#N/A	3	ENSG00000166340	TPP1	protein_coding	tripeptidyl peptidase 1 [Source:HGNC Symbol;Acc:HGNC:2073]
#285679	#N/A	#N/A	1.76093	#N/A	1.47485	#N/A	#N/A	#N/A	#N/A	#N/A	#N/A	#N/A	#N/A	#N/A	2.4244	3	ENSG00000285679		lncRNA	novel transcript
SCCPDH	#N/A	1.46451	#N/A	1.91833	#N/A	#N/A	#N/A	#N/A	#N/A	#N/A	#N/A	#N/A	#N/A	#N/A	2.43284	3	ENSG00000143653	SCCPDH	protein_coding	saccharopine dehydrogenase (putative) [Source:HGNC Symbol;Acc:HGNC:24275]
CTSH	#N/A	#N/A	#N/A	#N/A	#N/A	#N/A	#N/A	#N/A	1.42558	#N/A	#N/A	1.88896	1.54821	#N/A	#N/A	3	ENSG00000103811	CTSH	protein_coding	cathepsin H [Source:HGNC Symbol;Acc:HGNC:2535]
JADE2	#N/A	#N/A	#N/A	#N/A	#N/A	#N/A	#N/A	1.40978	1.53254	1.44315	#N/A	#N/A	#N/A	#N/A	#N/A	3	ENSG00000043143	JADE2	protein_coding	jade family PHD finger 2 [Source:HGNC Symbol;Acc:HGNC:22984]
LDLRAD4	#N/A	#N/A	1.40364	#N/A	1.927	#N/A	#N/A	#N/A	#N/A	#N/A	#N/A	#N/A	#N/A	#N/A	1.69589	3	ENSG00000168675	LDLRAD4	protein_coding	low density lipoprotein receptor class A domain containing 4 [Source:HGNC Symbol;Acc:HGNC:1224]
TAF7	#N/A	#N/A	#N/A	#N/A	#N/A	#N/A	#N/A	#N/A	#N/A	1.43081	#N/A	#N/A	2.04508	1.40355	#N/A	3	ENSG00000178913	TAF7	protein_coding	TATA-box binding protein associated factor 7 [Source:HGNC Symbol;Acc:HGNC:11541]
KLHL31	#N/A	#N/A	1.64308	#N/A	1.39864	#N/A	#N/A	#N/A	#N/A	#N/A	#N/A	#N/A	#N/A	#N/A	1.70125	3	ENSG00000124743	KLHL31	protein_coding	kelch like family member 31 [Source:HGNC Symbol;Acc:HGNC:21353]
ZNF330	#N/A	1.59818	1.39737	#N/A	#N/A	#N/A	#N/A	#N/A	#N/A	#N/A	#N/A	#N/A	#N/A	#N/A	2.09389	3	ENSG00000109445	ZNF330	protein_coding	zinc finger protein 330 [Source:HGNC Symbol;Acc:HGNC:15462]
DRAM1	#N/A	#N/A	#N/A	#N/A	#N/A	#N/A	#N/A	#N/A	#N/A	#N/A	#N/A	1.39229	2.20779	1.59399	#N/A	3	ENSG00000136048	DRAM1	protein_coding	DNA damage regulated autophagy modulator 1 [Source:HGNC Symbol;Acc:HGNC:25645]
ITPR2-AS1	#N/A	1.75189	#N/A	#N/A	1.39036	#N/A	#N/A	#N/A	#N/A	#N/A	#N/A	#N/A	#N/A	#N/A	1.51143	3	ENSG00000256234	ITPR2-AS1	lncRNA	ITPR2 and SSPN antisense RNA 1 [Source:HGNC Symbol;Acc:HGNC:56072]
PHYHD1	#N/A	1.38658	#N/A	2.06025	#N/A	1.41078	#N/A	#N/A	#N/A	#N/A	#N/A	#N/A	#N/A	#N/A	#N/A	3	ENSG00000175287	PHYHD1	protein_coding	phytanoyl-CoA dioxygenase domain containing 1 [Source:HGNC Symbol;Acc:HGNC:23396]
U2AF1L4	#N/A	1.91069	1.38371	#N/A	#N/A	#N/A	#N/A	#N/A	#N/A	#N/A	#N/A	#N/A	#N/A	#N/A	1.75141	3	ENSG00000161265	U2AF1L4	protein_coding	U2 small nuclear RNA auxiliary factor 1 like 4 [Source:HGNC Symbol;Acc:HGNC:23020]
NSMCE1	#N/A	#N/A	#N/A	#N/A	#N/A	#N/A	#N/A	#N/A	#N/A	#N/A	#N/A	1.508	1.93159	1.38255	#N/A	3	ENSG00000169189	NSMCE1	protein_coding	NSE1 homolog, SMC5-SMC6 complex component [Source:HGNC Symbol;Acc:HGNC:29897]
PSMD3	#N/A	#N/A	1.74827	1.37638	#N/A	#N/A	#N/A	#N/A	#N/A	#N/A	#N/A	#N/A	#N/A	#N/A	2.44297	3	ENSG00000108344	PSMD3	protein_coding	proteasome 26S subunit, non-ATPase 3 [Source:HGNC Symbol;Acc:HGNC:9560]
ABCB6	#N/A	1.45815	#N/A	1.37435	#N/A	#N/A	#N/A	#N/A	#N/A	#N/A	#N/A	#N/A	#N/A	#N/A	2.8458	3	ENSG00000115657	ABCB6	protein_coding	ATP binding cassette subfamily B member 6 (Langereis blood group) [Source:HGNC Symbol;Acc:HGNC:47]
STS	#N/A	#N/A	#N/A	#N/A	#N/A	#N/A	#N/A	1.3573	1.54589	1.87881	#N/A	#N/A	#N/A	#N/A	#N/A	3	ENSG00000101846	STS	protein_coding	steroid sulfatase [Source:HGNC Symbol;Acc:HGNC:11425]
SLC22A23	#N/A	#N/A	1.30262	#N/A	#N/A	#N/A	1.35598	#N/A	#N/A	#N/A	#N/A	#N/A	#N/A	#N/A	1.36412	3	ENSG00000137266	SLC22A23	protein_coding	solute carrier family 22 member 23 [Source:HGNC Symbol;Acc:HGNC:21106]
DCTD	#N/A	#N/A	#N/A	#N/A	#N/A	#N/A	#N/A	#N/A	#N/A	1.44012	#N/A	#N/A	1.48015	1.29756	#N/A	3	ENSG00000129187	DCTD	protein_coding	dCMP deaminase [Source:HGNC Symbol;Acc:HGNC:2710]
JADE3	#N/A	#N/A	#N/A	#N/A	#N/A	#N/A	#N/A	#N/A	#N/A	#N/A	#N/A	1.40257	1.28889	2.19357	#N/A	3	ENSG00000102221	JADE3	protein_coding	jade family PHD finger 3 [Source:HGNC Symbol;Acc:HGNC:22982]
ARL13A	#N/A	#N/A	#N/A	#N/A	#N/A	#N/A	#N/A	1.6957	1.28579	#N/A	#N/A	1.80306	#N/A	#N/A	#N/A	3	ENSG00000174225	ARL13A	protein_coding	ADP ribosylation factor like GTPase 13A [Source:HGNC Symbol;Acc:HGNC:31709]
LINC00641	#N/A	#N/A	#N/A	#N/A	#N/A	#N/A	#N/A	1.27379	1.3324	#N/A	#N/A	#N/A	1.44963	#N/A	#N/A	3	ENSG00000258441	LINC00641	lncRNA	long intergenic non-protein coding RNA 641 [Source:HGNC Symbol;Acc:HGNC:27511]
FANCI	#N/A	#N/A	#N/A	#N/A	#N/A	#N/A	#N/A	1.25395	#N/A	#N/A	#N/A	1.36721	1.26573	#N/A	#N/A	3	ENSG00000140525	FANCI	protein_coding	FA complementation group I [Source:HGNC Symbol;Acc:HGNC:25568]
#247853	#N/A	#N/A	#N/A	#N/A	#N/A	#N/A	#N/A	1.28305	1.45178	1.25248	#N/A	#N/A	#N/A	#N/A	#N/A	3	ENSG00000247853		lncRNA	novel transcript, antisense to CHD4
ITGB1-DT	#N/A	#N/A	#N/A	#N/A	#N/A	#N/A	#N/A	#N/A	#N/A	#N/A	#N/A	1.25116	1.62297	1.53975	#N/A	3	ENSG00000229656	ITGB1-DT	lncRNA	ITGB1 divergent transcript [Source:HGNC Symbol;Acc:HGNC:53718]
ZNF43#198521	#N/A	#N/A	#N/A	#N/A	#N/A	#N/A	#N/A	#N/A	#N/A	#N/A	#N/A	1.2396	1.64162	1.77609	#N/A	3	ENSG00000198521	ZNF43	protein_coding	zinc finger protein 43 [Source:HGNC Symbol;Acc:HGNC:13109]
EPHB1	#N/A	#N/A	1.52587	1.23264	#N/A	#N/A	#N/A	#N/A	#N/A	#N/A	#N/A	#N/A	#N/A	#N/A	2.30906	3	ENSG00000154928	EPHB1	protein_coding	EPH receptor B1 [Source:HGNC Symbol;Acc:HGNC:3392]
KXD1	#N/A	#N/A	#N/A	#N/A	#N/A	1.22956	#N/A	#N/A	1.25162	#N/A	#N/A	1.27814	#N/A	#N/A	#N/A	3	ENSG00000105700	KXD1	protein_coding	KxDL motif containing 1 [Source:HGNC Symbol;Acc:HGNC:28420]
MOB1A	#N/A	#N/A	#N/A	#N/A	#N/A	#N/A	#N/A	#N/A	#N/A	1.19958	1.28707	#N/A	1.25327	#N/A	#N/A	3	ENSG00000114978	MOB1A	protein_coding	MOB kinase activator 1A [Source:HGNC Symbol;Acc:HGNC:16015]
PRDM11	#N/A	#N/A	#N/A	#N/A	#N/A	#N/A	#N/A	#N/A	1.18454	1.4054	#N/A	#N/A	1.33475	#N/A	#N/A	3	ENSG00000019485	PRDM11	protein_coding	PR/SET domain 11 [Source:HGNC Symbol;Acc:HGNC:13996]
ASAP3#088280	#N/A	#N/A	#N/A	1.74048	1.18392	#N/A	#N/A	#N/A	#N/A	#N/A	#N/A	#N/A	#N/A	#N/A	1.37823	3	ENSG00000088280	ASAP3	protein_coding	ArfGAP with SH3 domain, ankyrin repeat and PH domain 3 [Source:HGNC Symbol;Acc:HGNC:14987]
MAN2B2	#N/A	#N/A	#N/A	#N/A	#N/A	1.54334	#N/A	#N/A	#N/A	1.18118	#N/A	#N/A	#N/A	1.26623	#N/A	3	ENSG00000013288	MAN2B2	protein_coding	mannosidase alpha class 2B member 2 [Source:HGNC Symbol;Acc:HGNC:29623]
HDGF	#N/A	1.19983	#N/A	#N/A	#N/A	#N/A	#N/A	#N/A	#N/A	#N/A	#N/A	#N/A	1.17353	#N/A	1.81859	3	ENSG00000143321	HDGF	protein_coding	heparin binding growth factor [Source:HGNC Symbol;Acc:HGNC:4856]
SFI1	#N/A	#N/A	#N/A	#N/A	#N/A	#N/A	#N/A	#N/A	1.45212	1.20193	#N/A	#N/A	#N/A	1.17279	#N/A	3	ENSG00000198089	SFI1	protein_coding	SFI1 centrin binding protein [Source:HGNC Symbol;Acc:HGNC:29064]
#249476	#N/A	#N/A	#N/A	#N/A	#N/A	#N/A	#N/A	#N/A	1.17166	#N/A	#N/A	1.29193	#N/A	1.49981	#N/A	3	ENSG00000249476		lncRNA	novel transcript
TICAM2-AS1	#N/A	1.65163	#N/A	1.17062	#N/A	#N/A	#N/A	#N/A	#N/A	#N/A	#N/A	#N/A	#N/A	#N/A	1.73532	3	ENSG00000249249	TICAM2-AS1	lncRNA	TICAM2 antisense RNA 1 [Source:HGNC Symbol;Acc:HGNC:55575]
#273507	#N/A	#N/A	#N/A	#N/A	#N/A	1.19946	#N/A	#N/A	#N/A	#N/A	#N/A	#N/A	1.16693	1.24564	#N/A	3	ENSG00000273507		lncRNA	novel transcript
ABCA10	#N/A	1.44546	#N/A	2.2199	1.16233	#N/A	#N/A	#N/A	#N/A	#N/A	#N/A	#N/A	#N/A	#N/A	#N/A	3	ENSG00000154263	ABCA10	protein_coding	ATP binding cassette subfamily A member 10 [Source:HGNC Symbol;Acc:HGNC:30]
ALDH18A1	#N/A	#N/A	#N/A	#N/A	#N/A	1.41923	#N/A	#N/A	#N/A	#N/A	#N/A	1.15431	1.65867	#N/A	#N/A	3	ENSG00000059573	ALDH18A1	protein_coding	aldehyde dehydrogenase 18 family member A1 [Source:HGNC Symbol;Acc:HGNC:9722]
ART3	#N/A	#N/A	1.50036	#N/A	1.14255	#N/A	#N/A	#N/A	#N/A	#N/A	#N/A	#N/A	#N/A	#N/A	1.39778	3	ENSG00000156219	ART3	protein_coding	ADP-ribosyltransferase 3 (inactive) [Source:HGNC Symbol;Acc:HGNC:725]
PLBD1-AS1	#N/A	1.14989	1.1419	#N/A	#N/A	#N/A	#N/A	#N/A	#N/A	#N/A	#N/A	#N/A	#N/A	#N/A	1.88353	3	ENSG00000256751	PLBD1-AS1	lncRNA	PLBD1 antisense RNA 1 [Source:HGNC Symbol;Acc:HGNC:51143]
SUCLG2-DT	#N/A	1.33865	#N/A	1.96761	#N/A	#N/A	#N/A	#N/A	#N/A	#N/A	#N/A	#N/A	#N/A	#N/A	1.13757	3	ENSG00000241316	SUCLG2-DT	lncRNA	SUCLG2 divergent transcript [Source:HGNC Symbol;Acc:HGNC:49643]
#232828	#N/A	#N/A	#N/A	#N/A	#N/A	1.13707	#N/A	#N/A	1.21175	#N/A	#N/A	1.36851	#N/A	#N/A	#N/A	3	ENSG00000232828		lncRNA	novel transcript
SDR42E2	#N/A	1.82899	#N/A	#N/A	#N/A	#N/A	#N/A	1.12626	#N/A	#N/A	#N/A	#N/A	#N/A	1.27966	#N/A	3	ENSG00000183921	SDR42E2	protein_coding	short chain dehydrogenase/reductase family 42E, member 2 [Source:HGNC Symbol;Acc:HGNC:35414]
SUCLG1	#N/A	1.12023	1.66449	#N/A	#N/A	#N/A	#N/A	#N/A	#N/A	#N/A	#N/A	#N/A	#N/A	#N/A	2.19858	3	ENSG00000163541	SUCLG1	protein_coding	succinate-CoA ligase GDP/ADP-forming subunit alpha [Source:HGNC Symbol;Acc:HGNC:11449]
PDCL	#N/A	#N/A	#N/A	#N/A	#N/A	1.17678	#N/A	#N/A	#N/A	#N/A	#N/A	#N/A	1.27853	1.11615	#N/A	3	ENSG00000136940	PDCL	protein_coding	phosducin like [Source:HGNC Symbol;Acc:HGNC:8770]
RNF150	#N/A	1.85923	1.67198	#N/A	#N/A	#N/A	#N/A	#N/A	#N/A	#N/A	#N/A	#N/A	#N/A	#N/A	1.11316	3	ENSG00000170153	RNF150	protein_coding	ring finger protein 150 [Source:HGNC Symbol;Acc:HGNC:23138]
MIDN	#N/A	#N/A	2.54728	#N/A	1.351	#N/A	#N/A	#N/A	#N/A	#N/A	#N/A	#N/A	#N/A	#N/A	1.10557	3	ENSG00000167470	MIDN	protein_coding	midnolin [Source:HGNC Symbol;Acc:HGNC:16298]
DGCR11	#N/A	#N/A	#N/A	#N/A	#N/A	#N/A	#N/A	1.45115	1.12755	#N/A	#N/A	1.09803	#N/A	#N/A	#N/A	3	ENSG00000273311	DGCR11	lncRNA	DiGeorge syndrome critical region gene 11 [Source:HGNC Symbol;Acc:HGNC:17226]
LYPLAL1-DT	#N/A	1.23095	#N/A	1.65549	1.09515	#N/A	#N/A	#N/A	#N/A	#N/A	#N/A	#N/A	#N/A	#N/A	#N/A	3	ENSG00000228063	LYPLAL1-DT	lncRNA	LYPLAL1 divergent transcript [Source:HGNC Symbol;Acc:HGNC:50560]
GNB4	#N/A	#N/A	#N/A	#N/A	#N/A	#N/A	#N/A	#N/A	#N/A	1.09237	#N/A	1.10747	1.38919	#N/A	#N/A	3	ENSG00000114450	GNB4	protein_coding	G protein subunit beta 4 [Source:HGNC Symbol;Acc:HGNC:20731]
NEO1	#N/A	#N/A	1.34222	1.09111	#N/A	#N/A	#N/A	#N/A	#N/A	#N/A	#N/A	#N/A	#N/A	#N/A	1.42888	3	ENSG00000067141	NEO1	protein_coding	neogenin 1 [Source:HGNC Symbol;Acc:HGNC:7754]
MAF	#N/A	#N/A	#N/A	#N/A	1.09005	#N/A	#N/A	#N/A	#N/A	#N/A	3.24918	#N/A	#N/A	#N/A	1.39421	3	ENSG00000178573	MAF	protein_coding	MAF bZIP transcription factor [Source:HGNC Symbol;Acc:HGNC:6776]
MAGI1-AS1	#N/A	#N/A	2.22088	1.08844	#N/A	#N/A	#N/A	#N/A	#N/A	#N/A	#N/A	#N/A	#N/A	1.19806	#N/A	3	ENSG00000240175	MAGI1-AS1	lncRNA	MAGI1 antisense RNA 1 [Source:HGNC Symbol;Acc:HGNC:40091]
DAZAP2	#N/A	#N/A	#N/A	#N/A	#N/A	1.73482	#N/A	#N/A	#N/A	#N/A	#N/A	#N/A	1.807	1.08815	#N/A	3	ENSG00000183283	DAZAP2	protein_coding	DAZ associated protein 2 [Source:HGNC Symbol;Acc:HGNC:2684]
#232295	#N/A	#N/A	1.6298	1.70798	1.08795	#N/A	#N/A	#N/A	#N/A	#N/A	#N/A	#N/A	#N/A	#N/A	#N/A	3	ENSG00000232295		lncRNA	novel transcript, antisense OGFRL1
ELAC2	#N/A	1.08768	#N/A	#N/A	#N/A	#N/A	#N/A	#N/A	#N/A	1.21935	#N/A	#N/A	1.35691	#N/A	#N/A	3	ENSG00000006744	ELAC2	protein_coding	elaC ribonuclease Z 2 [Source:HGNC Symbol;Acc:HGNC:14198]
ITPKB-AS1	#N/A	#N/A	#N/A	#N/A	#N/A	#N/A	#N/A	2.60342	2.84294	1.08608	#N/A	#N/A	#N/A	#N/A	#N/A	3	ENSG00000228548	ITPKB-AS1	lncRNA	ITPKB antisense RNA 1 [Source:HGNC Symbol;Acc:HGNC:40312]
CRELD1	#N/A	#N/A	1.0809	1.13571	#N/A	#N/A	#N/A	#N/A	#N/A	#N/A	#N/A	#N/A	#N/A	#N/A	1.11396	3	ENSG00000163703	CRELD1	protein_coding	cysteine rich with EGF like domains 1 [Source:HGNC Symbol;Acc:HGNC:14630]
TGDS	#N/A	#N/A	#N/A	#N/A	#N/A	1.09612	#N/A	#N/A	#N/A	#N/A	1.0902	#N/A	1.07996	#N/A	#N/A	3	ENSG00000088451	TGDS	protein_coding	TDP-glucose 4,6-dehydratase [Source:HGNC Symbol;Acc:HGNC:20324]
CDK3	#N/A	#N/A	#N/A	#N/A	#N/A	#N/A	#N/A	#N/A	#N/A	#N/A	#N/A	1.87456	1.1467	1.07723	#N/A	3	ENSG00000250506	CDK3	protein_coding	cyclin dependent kinase 3 [Source:HGNC Symbol;Acc:HGNC:1772]
ZNF594-DT	#N/A	1.25959	#N/A	#N/A	#N/A	#N/A	1.19252	#N/A	#N/A	#N/A	1.06729	#N/A	#N/A	#N/A	#N/A	3	ENSG00000261879	ZNF594-DT	lncRNA	ZNF594 divergent transcript [Source:HGNC Symbol;Acc:HGNC:55347]
JPH2	#N/A	#N/A	1.83041	1.09783	#N/A	#N/A	#N/A	#N/A	#N/A	#N/A	#N/A	#N/A	#N/A	#N/A	1.06589	3	ENSG00000149596	JPH2	protein_coding	junctophilin 2 [Source:HGNC Symbol;Acc:HGNC:14202]
MLYCD	#N/A	1.06101	1.21861	#N/A	#N/A	#N/A	#N/A	#N/A	#N/A	#N/A	#N/A	#N/A	#N/A	#N/A	1.70533	3	ENSG00000103150	MLYCD	protein_coding	malonyl-CoA decarboxylase [Source:HGNC Symbol;Acc:HGNC:7150]
ECI2	#N/A	1.0603	#N/A	#N/A	1.06137	#N/A	#N/A	#N/A	#N/A	#N/A	#N/A	#N/A	#N/A	#N/A	1.75035	3	ENSG00000198721	ECI2	protein_coding	enoyl-CoA delta isomerase 2 [Source:HGNC Symbol;Acc:HGNC:14601]
LINC00472	#N/A	#N/A	1.8923	1.8386	1.05871	#N/A	#N/A	#N/A	#N/A	#N/A	#N/A	#N/A	#N/A	#N/A	#N/A	3	ENSG00000233237	LINC00472	lncRNA	long intergenic non-protein coding RNA 472 [Source:HGNC Symbol;Acc:HGNC:21380]
HSPA9	#N/A	1.05268	1.36627	#N/A	#N/A	#N/A	#N/A	#N/A	#N/A	#N/A	#N/A	#N/A	#N/A	#N/A	1.61471	3	ENSG00000113013	HSPA9	protein_coding	heat shock protein family A (Hsp70) member 9 [Source:HGNC Symbol;Acc:HGNC:5244]
RDH11	#N/A	#N/A	#N/A	#N/A	#N/A	#N/A	#N/A	1.04858	#N/A	#N/A	#N/A	#N/A	1.04746	1.07645	#N/A	3	ENSG00000072042	RDH11	protein_coding	retinol dehydrogenase 11 [Source:HGNC Symbol;Acc:HGNC:17964]
SIAE	#N/A	#N/A	1.58568	1.04479	#N/A	#N/A	#N/A	#N/A	#N/A	#N/A	#N/A	#N/A	#N/A	#N/A	1.2726	3	ENSG00000110013	SIAE	protein_coding	sialic acid acetylesterase [Source:HGNC Symbol;Acc:HGNC:18187]
PRNP	#N/A	1.35842	#N/A	#N/A	#N/A	#N/A	#N/A	#N/A	#N/A	#N/A	#N/A	#N/A	1.04429	#N/A	1.61485	3	ENSG00000171867	PRNP	protein_coding	prion protein [Source:HGNC Symbol;Acc:HGNC:9449]
PYROXD2	#N/A	#N/A	#N/A	#N/A	#N/A	#N/A	#N/A	#N/A	1.24745	#N/A	#N/A	#N/A	1.04173	1.07417	#N/A	3	ENSG00000119943	PYROXD2	protein_coding	pyridine nucleotide-disulphide oxidoreductase domain 2 [Source:HGNC Symbol;Acc:HGNC:23517]
GTF2IRD1	#N/A	#N/A	1.89883	1.03882	#N/A	#N/A	#N/A	#N/A	#N/A	#N/A	#N/A	#N/A	#N/A	#N/A	2.3486	3	ENSG00000006704	GTF2IRD1	protein_coding	GTF2I repeat domain containing 1 [Source:HGNC Symbol;Acc:HGNC:4661]
DOCK10	#N/A	#N/A	#N/A	#N/A	#N/A	#N/A	#N/A	#N/A	#N/A	#N/A	#N/A	1.03727	1.04358	1.21426	#N/A	3	ENSG00000135905	DOCK10	protein_coding	dedicator of cytokinesis 10 [Source:HGNC Symbol;Acc:HGNC:23479]
PRELID2	#N/A	#N/A	#N/A	#N/A	#N/A	#N/A	#N/A	1.03671	1.80199	1.44185	#N/A	#N/A	#N/A	#N/A	#N/A	3	ENSG00000186314	PRELID2	protein_coding	PRELI domain containing 2 [Source:HGNC Symbol;Acc:HGNC:28306]
PTGR2	#N/A	1.44316	1.036	#N/A	#N/A	#N/A	#N/A	#N/A	#N/A	#N/A	#N/A	#N/A	#N/A	#N/A	2.04813	3	ENSG00000140043	PTGR2	protein_coding	prostaglandin reductase 2 [Source:HGNC Symbol;Acc:HGNC:20149]
TNK2	#N/A	#N/A	1.03483	#N/A	1.40754	#N/A	#N/A	#N/A	#N/A	#N/A	#N/A	#N/A	#N/A	#N/A	1.34486	3	ENSG00000061938	TNK2	protein_coding	tyrosine kinase non receptor 2 [Source:HGNC Symbol;Acc:HGNC:19297]
HOMER2	#N/A	#N/A	1.76069	1.03407	#N/A	#N/A	#N/A	#N/A	#N/A	#N/A	#N/A	#N/A	#N/A	#N/A	2.60191	3	ENSG00000103942	HOMER2	protein_coding	homer scaffold protein 2 [Source:HGNC Symbol;Acc:HGNC:17513]
SLC40A1	#N/A	#N/A	#N/A	#N/A	#N/A	#N/A	#N/A	#N/A	#N/A	#N/A	#N/A	1.54114	1.0331	2.67136	#N/A	3	ENSG00000138449	SLC40A1	protein_coding	solute carrier family 40 member 1 [Source:HGNC Symbol;Acc:HGNC:10909]
PARVB	#N/A	#N/A	1.45014	#N/A	1.02773	#N/A	#N/A	#N/A	#N/A	#N/A	#N/A	#N/A	#N/A	#N/A	2.25534	3	ENSG00000188677	PARVB	protein_coding	parvin beta [Source:HGNC Symbol;Acc:HGNC:14653]
ASPSCR1	#N/A	#N/A	1.0204	#N/A	#N/A	#N/A	1.39114	#N/A	#N/A	#N/A	#N/A	#N/A	#N/A	#N/A	1.82457	3	ENSG00000169696	ASPSCR1	protein_coding	ASPSCR1 tether for SLC2A4, UBX domain containing [Source:HGNC Symbol;Acc:HGNC:13825]
BCAP31	#N/A	#N/A	1.59175	#N/A	1.57063	#N/A	#N/A	#N/A	#N/A	#N/A	#N/A	#N/A	#N/A	#N/A	1.02033	3	ENSG00000185825	BCAP31	protein_coding	B cell receptor associated protein 31 [Source:HGNC Symbol;Acc:HGNC:16695]
COPE	#N/A	#N/A	#N/A	#N/A	#N/A	1.0146	#N/A	#N/A	#N/A	#N/A	#N/A	#N/A	1.83083	1.94418	#N/A	3	ENSG00000105669	COPE	protein_coding	COPI coat complex subunit epsilon [Source:HGNC Symbol;Acc:HGNC:2234]
TMEM263	#N/A	#N/A	#N/A	#N/A	#N/A	1.36534	#N/A	1.01384	#N/A	1.30617	#N/A	#N/A	#N/A	#N/A	#N/A	3	ENSG00000151135	TMEM263	protein_coding	transmembrane protein 263 [Source:HGNC Symbol;Acc:HGNC:28281]
MRPS26	#N/A	1.76577	#N/A	#N/A	#N/A	#N/A	#N/A	1.57671	#N/A	#N/A	#N/A	#N/A	#N/A	1.01012	#N/A	3	ENSG00000125901	MRPS26	protein_coding	mitochondrial ribosomal protein S26 [Source:HGNC Symbol;Acc:HGNC:14045]
CEP20#133393	#N/A	1.2314	#N/A	1.01005	#N/A	#N/A	#N/A	#N/A	#N/A	#N/A	#N/A	#N/A	#N/A	#N/A	1.84618	3	ENSG00000133393	CEP20	protein_coding	centrosomal protein 20 [Source:HGNC Symbol;Acc:HGNC:26435]
EYA4	#N/A	#N/A	1.29011	1.00766	#N/A	#N/A	#N/A	#N/A	#N/A	#N/A	#N/A	#N/A	#N/A	#N/A	1.69184	3	ENSG00000112319	EYA4	protein_coding	EYA transcriptional coactivator and phosphatase 4 [Source:HGNC Symbol;Acc:HGNC:3522]
PCCA-DT	#N/A	1.06392	1.00628	#N/A	#N/A	#N/A	#N/A	#N/A	#N/A	#N/A	#N/A	#N/A	#N/A	#N/A	1.83799	3	ENSG00000274605	PCCA-DT	lncRNA	PCCA divergent transcript [Source:HGNC Symbol;Acc:HGNC:53266]
MGST2	#N/A	#N/A	2.64912	#N/A	0.996056	#N/A	#N/A	#N/A	#N/A	#N/A	#N/A	#N/A	#N/A	#N/A	1.55972	3	ENSG00000085871	MGST2	protein_coding	microsomal glutathione S-transferase 2 [Source:HGNC Symbol;Acc:HGNC:7063]
ACOT6	#N/A	1.29171	1.08694	#N/A	#N/A	#N/A	#N/A	#N/A	#N/A	#N/A	#N/A	#N/A	#N/A	#N/A	0.99443	3	ENSG00000205669	ACOT6	protein_coding	acyl-CoA thioesterase 6 [Source:HGNC Symbol;Acc:HGNC:33159]
MAP2K3	#N/A	1.37371	0.993188	#N/A	#N/A	#N/A	#N/A	#N/A	#N/A	#N/A	#N/A	#N/A	#N/A	#N/A	3.05127	3	ENSG00000034152	MAP2K3	protein_coding	mitogen-activated protein kinase kinase 3 [Source:HGNC Symbol;Acc:HGNC:6843]
RIC3	#N/A	0.990001	1.50312	#N/A	#N/A	#N/A	#N/A	#N/A	#N/A	#N/A	#N/A	#N/A	#N/A	#N/A	1.17457	3	ENSG00000166405	RIC3	protein_coding	RIC3 acetylcholine receptor chaperone [Source:HGNC Symbol;Acc:HGNC:30338]
C12orf76	#N/A	#N/A	#N/A	#N/A	#N/A	#N/A	#N/A	#N/A	#N/A	#N/A	#N/A	0.985585	1.14816	1.33096	#N/A	3	ENSG00000174456	C12orf76	protein_coding	chromosome 12 open reading frame 76 [Source:HGNC Symbol;Acc:HGNC:33790]
LINC02951	#N/A	1.35682	0.978702	1.6665	#N/A	#N/A	#N/A	#N/A	#N/A	#N/A	#N/A	#N/A	#N/A	#N/A	#N/A	3	ENSG00000255503	LINC02951	lncRNA	long intergenic non-protein coding RNA 2951 [Source:HGNC Symbol;Acc:HGNC:55967]
LHPP	#N/A	0.978255	1.00121	#N/A	#N/A	#N/A	#N/A	#N/A	#N/A	#N/A	#N/A	#N/A	#N/A	#N/A	1.10394	3	ENSG00000107902	LHPP	protein_coding	phospholysine phosphohistidine inorganic pyrophosphate phosphatase [Source:HGNC Symbol;Acc:HGNC:30042]
MIR1-1HG	#N/A	#N/A	1.08139	#N/A	0.976688	#N/A	#N/A	#N/A	#N/A	#N/A	#N/A	#N/A	#N/A	#N/A	1.03792	3	ENSG00000174407	MIR1-1HG	lncRNA	MIR1-1 host gene [Source:HGNC Symbol;Acc:HGNC:16159]
SNRPA	#N/A	#N/A	#N/A	#N/A	#N/A	#N/A	#N/A	#N/A	#N/A	#N/A	#N/A	0.975581	1.22227	1.04679	#N/A	3	ENSG00000077312	SNRPA	protein_coding	small nuclear ribonucleoprotein polypeptide A [Source:HGNC Symbol;Acc:HGNC:11151]
FHIT	#N/A	0.974606	#N/A	#N/A	#N/A	#N/A	1.0185	#N/A	#N/A	#N/A	#N/A	#N/A	#N/A	#N/A	1.53518	3	ENSG00000189283	FHIT	protein_coding	fragile histidine triad diadenosine triphosphatase [Source:HGNC Symbol;Acc:HGNC:3701]
OPTN	#N/A	#N/A	0.974572	1.25477	#N/A	#N/A	#N/A	#N/A	#N/A	#N/A	#N/A	#N/A	#N/A	#N/A	1.35439	3	ENSG00000123240	OPTN	protein_coding	optineurin [Source:HGNC Symbol;Acc:HGNC:17142]
RIOX2	#N/A	0.972002	#N/A	1.369	#N/A	#N/A	#N/A	#N/A	#N/A	#N/A	#N/A	#N/A	#N/A	#N/A	1.9436	3	ENSG00000170854	RIOX2	protein_coding	ribosomal oxygenase 2 [Source:HGNC Symbol;Acc:HGNC:19441]
TRIM38	#N/A	#N/A	#N/A	#N/A	#N/A	#N/A	#N/A	#N/A	#N/A	#N/A	#N/A	1.09624	1.69293	0.967714	#N/A	3	ENSG00000112343	TRIM38	protein_coding	tripartite motif containing 38 [Source:HGNC Symbol;Acc:HGNC:10059]
GPR135	#N/A	1.00623	#N/A	0.966099	#N/A	#N/A	#N/A	#N/A	#N/A	#N/A	#N/A	#N/A	#N/A	#N/A	1.0404	3	ENSG00000181619	GPR135	protein_coding	G protein-coupled receptor 135 [Source:HGNC Symbol;Acc:HGNC:19991]
OSTM1	#N/A	#N/A	#N/A	#N/A	#N/A	1.19914	#N/A	#N/A	#N/A	#N/A	#N/A	#N/A	1.38629	0.96582	#N/A	3	ENSG00000081087	OSTM1	protein_coding	osteoclastogenesis associated transmembrane protein 1 [Source:HGNC Symbol;Acc:HGNC:21652]
VPS4A	#N/A	0.965367	1.15807	#N/A	#N/A	#N/A	#N/A	#N/A	#N/A	#N/A	#N/A	#N/A	#N/A	#N/A	1.26698	3	ENSG00000132612	VPS4A	protein_coding	vacuolar protein sorting 4 homolog A [Source:HGNC Symbol;Acc:HGNC:13488]
PES1	#N/A	#N/A	#N/A	#N/A	#N/A	#N/A	#N/A	1.05983	1.40883	#N/A	#N/A	0.963741	#N/A	#N/A	#N/A	3	ENSG00000100029	PES1	protein_coding	pescadillo ribosomal biogenesis factor 1 [Source:HGNC Symbol;Acc:HGNC:8848]
COPS8	#N/A	1.36454	0.960782	#N/A	#N/A	#N/A	#N/A	#N/A	#N/A	#N/A	#N/A	#N/A	#N/A	#N/A	1.60573	3	ENSG00000198612	COPS8	protein_coding	COP9 signalosome subunit 8 [Source:HGNC Symbol;Acc:HGNC:24335]
NPSR1-AS1	#N/A	#N/A	1.90832	0.960008	1.09268	#N/A	#N/A	#N/A	#N/A	#N/A	#N/A	#N/A	#N/A	#N/A	#N/A	3	ENSG00000197085	NPSR1-AS1	lncRNA	NPSR1 antisense RNA 1 [Source:HGNC Symbol;Acc:HGNC:22128]
L2HGDH	#N/A	1.16879	1.28307	#N/A	#N/A	#N/A	#N/A	#N/A	#N/A	#N/A	#N/A	#N/A	#N/A	#N/A	0.958456	3	ENSG00000087299	L2HGDH	protein_coding	L-2-hydroxyglutarate dehydrogenase [Source:HGNC Symbol;Acc:HGNC:20499]
TOM1	#N/A	0.958363	1.63377	#N/A	#N/A	#N/A	#N/A	#N/A	#N/A	#N/A	#N/A	#N/A	#N/A	#N/A	1.85374	3	ENSG00000100284	TOM1	protein_coding	target of myb1 membrane trafficking protein [Source:HGNC Symbol;Acc:HGNC:11982]
SOX6	#N/A	#N/A	1.02423	1.33005	#N/A	#N/A	#N/A	#N/A	#N/A	#N/A	#N/A	#N/A	#N/A	#N/A	0.957221	3	ENSG00000110693	SOX6	protein_coding	SRY-box transcription factor 6 [Source:HGNC Symbol;Acc:HGNC:16421]
UBTF	#N/A	#N/A	#N/A	#N/A	#N/A	#N/A	#N/A	#N/A	0.948643	1.00118	#N/A	#N/A	0.966997	#N/A	#N/A	3	ENSG00000108312	UBTF	protein_coding	upstream binding transcription factor [Source:HGNC Symbol;Acc:HGNC:12511]
GSS	#N/A	0.948074	1.51301	#N/A	#N/A	#N/A	#N/A	#N/A	#N/A	#N/A	#N/A	#N/A	#N/A	#N/A	1.26206	3	ENSG00000100983	GSS	protein_coding	glutathione synthetase [Source:HGNC Symbol;Acc:HGNC:4624]
FBXO4	#N/A	1.08587	#N/A	#N/A	#N/A	#N/A	#N/A	#N/A	#N/A	#N/A	#N/A	#N/A	#N/A	0.946763	1.42561	3	ENSG00000151876	FBXO4	protein_coding	F-box protein 4 [Source:HGNC Symbol;Acc:HGNC:13583]
PPP1R15B	#N/A	#N/A	#N/A	#N/A	#N/A	#N/A	#N/A	#N/A	0.977807	1.14275	#N/A	#N/A	#N/A	0.945949	#N/A	3	ENSG00000158615	PPP1R15B	protein_coding	protein phosphatase 1 regulatory subunit 15B [Source:HGNC Symbol;Acc:HGNC:14951]
HPS3	#N/A	#N/A	#N/A	#N/A	#N/A	#N/A	#N/A	#N/A	#N/A	1.11711	#N/A	#N/A	0.966836	0.942476	#N/A	3	ENSG00000163755	HPS3	protein_coding	HPS3 biogenesis of lysosomal organelles complex 2 subunit 1 [Source:HGNC Symbol;Acc:HGNC:15597]
SIRT7	#N/A	#N/A	#N/A	#N/A	#N/A	#N/A	#N/A	0.963376	1.01384	0.941259	#N/A	#N/A	#N/A	#N/A	#N/A	3	ENSG00000187531	SIRT7	protein_coding	sirtuin 7 [Source:HGNC Symbol;Acc:HGNC:14935]
MAZ	#N/A	#N/A	#N/A	#N/A	#N/A	#N/A	#N/A	#N/A	0.940189	1.11267	#N/A	#N/A	1.41052	#N/A	#N/A	3	ENSG00000103495	MAZ	protein_coding	MYC associated zinc finger protein [Source:HGNC Symbol;Acc:HGNC:6914]
MKRN2OS	#N/A	#N/A	1.05138	0.937834	#N/A	#N/A	#N/A	#N/A	#N/A	#N/A	#N/A	#N/A	#N/A	#N/A	1.19147	3	ENSG00000225526	MKRN2OS	protein_coding	MKRN2 opposite strand [Source:HGNC Symbol;Acc:HGNC:40375]
LINC00960	#N/A	0.940283	#N/A	1.4172	#N/A	#N/A	#N/A	#N/A	#N/A	#N/A	#N/A	#N/A	#N/A	0.933578	#N/A	3	ENSG00000242516	LINC00960	lncRNA	long intergenic non-protein coding RNA 960 [Source:HGNC Symbol;Acc:HGNC:48710]
HDAC4-AS1	#N/A	1.39591	#N/A	#N/A	#N/A	0.931862	#N/A	#N/A	#N/A	#N/A	#N/A	1.02289	#N/A	#N/A	#N/A	3	ENSG00000222020	HDAC4-AS1	lncRNA	HDAC4 antisense RNA 1 [Source:HGNC Symbol;Acc:HGNC:54064]
WBP4	#N/A	0.929713	#N/A	1.47489	#N/A	#N/A	#N/A	#N/A	#N/A	#N/A	#N/A	#N/A	#N/A	#N/A	1.28054	3	ENSG00000120688	WBP4	protein_coding	WW domain binding protein 4 [Source:HGNC Symbol;Acc:HGNC:12739]
YAE1	#N/A	1.26939	#N/A	#N/A	#N/A	#N/A	#N/A	#N/A	#N/A	#N/A	#N/A	0.927462	#N/A	1.15789	#N/A	3	ENSG00000241127	YAE1	protein_coding	YAE1 maturation factor of ABCE1 [Source:HGNC Symbol;Acc:HGNC:24857]
COQ9	#N/A	#N/A	1.92064	0.92682	#N/A	#N/A	#N/A	#N/A	#N/A	#N/A	#N/A	#N/A	#N/A	#N/A	2.26732	3	ENSG00000088682	COQ9	protein_coding	coenzyme Q9 [Source:HGNC Symbol;Acc:HGNC:25302]
POLR3E#058600	#N/A	0.975617	#N/A	0.920892	#N/A	#N/A	#N/A	#N/A	#N/A	#N/A	#N/A	#N/A	#N/A	#N/A	1.00916	3	ENSG00000058600	POLR3E	protein_coding	RNA polymerase III subunit E [Source:HGNC Symbol;Acc:HGNC:30347]
CELF6	#N/A	#N/A	#N/A	#N/A	#N/A	0.9198	#N/A	#N/A	1.08161	#N/A	#N/A	1.09807	#N/A	#N/A	#N/A	3	ENSG00000140488	CELF6	protein_coding	CUGBP Elav-like family member 6 [Source:HGNC Symbol;Acc:HGNC:14059]
EIF2S2	#N/A	#N/A	#N/A	#N/A	#N/A	1.08404	#N/A	#N/A	#N/A	#N/A	#N/A	0.91978	#N/A	1.03416	#N/A	3	ENSG00000125977	EIF2S2	protein_coding	eukaryotic translation initiation factor 2 subunit beta [Source:HGNC Symbol;Acc:HGNC:3266]
NKAIN2	#N/A	#N/A	0.919505	1.25794	#N/A	#N/A	#N/A	#N/A	#N/A	#N/A	#N/A	#N/A	#N/A	#N/A	1.31274	3	ENSG00000188580	NKAIN2	protein_coding	sodium/potassium transporting ATPase interacting 2 [Source:HGNC Symbol;Acc:HGNC:16443]
ADGRA3	#N/A	0.914017	#N/A	1.60587	#N/A	#N/A	#N/A	#N/A	#N/A	#N/A	#N/A	#N/A	#N/A	#N/A	1.91858	3	ENSG00000152990	ADGRA3	protein_coding	adhesion G protein-coupled receptor A3 [Source:HGNC Symbol;Acc:HGNC:13839]
CTNNAL1	#N/A	#N/A	1.42684	#N/A	#N/A	#N/A	#N/A	#N/A	#N/A	0.912732	#N/A	#N/A	1.19769	#N/A	#N/A	3	ENSG00000119326	CTNNAL1	protein_coding	catenin alpha like 1 [Source:HGNC Symbol;Acc:HGNC:2512]
PEX6	#N/A	0.990711	#N/A	#N/A	#N/A	#N/A	1.29201	#N/A	#N/A	#N/A	#N/A	#N/A	#N/A	#N/A	0.909753	3	ENSG00000124587	PEX6	protein_coding	peroxisomal biogenesis factor 6 [Source:HGNC Symbol;Acc:HGNC:8859]
TARS1	#N/A	0.909238	#N/A	#N/A	#N/A	#N/A	#N/A	#N/A	#N/A	0.917192	#N/A	#N/A	1.11181	#N/A	#N/A	3	ENSG00000113407	TARS1	protein_coding	threonyl-tRNA synthetase 1 [Source:HGNC Symbol;Acc:HGNC:11572]
ACP1	#N/A	1.31051	#N/A	#N/A	#N/A	#N/A	#N/A	#N/A	#N/A	#N/A	#N/A	#N/A	0.908484	#N/A	1.48875	3	ENSG00000143727	ACP1	protein_coding	acid phosphatase 1 [Source:HGNC Symbol;Acc:HGNC:122]
SNED1-AS1	#N/A	0.906507	#N/A	1.768	#N/A	#N/A	#N/A	#N/A	#N/A	#N/A	#N/A	#N/A	#N/A	#N/A	1.68494	3	ENSG00000225521	SNED1-AS1	lncRNA	SNED1 antisense RNA 1 [Source:HGNC Symbol;Acc:HGNC:41060]
CCDC142	#N/A	#N/A	#N/A	#N/A	#N/A	#N/A	#N/A	0.950837	0.978637	#N/A	#N/A	0.906193	#N/A	#N/A	#N/A	3	ENSG00000135637	CCDC142	protein_coding	coiled-coil domain containing 142 [Source:HGNC Symbol;Acc:HGNC:25889]
LMLN	#N/A	1.20389	#N/A	#N/A	#N/A	#N/A	#N/A	#N/A	#N/A	#N/A	#N/A	#N/A	#N/A	0.90607	1.24285	3	ENSG00000185621	LMLN	protein_coding	leishmanolysin like peptidase [Source:HGNC Symbol;Acc:HGNC:15991]
NOL3	#N/A	#N/A	2.02194	0.904572	#N/A	#N/A	#N/A	#N/A	#N/A	#N/A	#N/A	#N/A	#N/A	#N/A	2.26369	3	ENSG00000140939	NOL3	protein_coding	nucleolar protein 3 [Source:HGNC Symbol;Acc:HGNC:7869]
WARS1	#N/A	#N/A	#N/A	#N/A	#N/A	#N/A	#N/A	1.46609	1.72826	0.90432	#N/A	#N/A	#N/A	#N/A	#N/A	3	ENSG00000140105	WARS1	protein_coding	tryptophanyl-tRNA synthetase 1 [Source:HGNC Symbol;Acc:HGNC:12729]
EGLN2	#N/A	#N/A	#N/A	#N/A	#N/A	0.90386	#N/A	#N/A	#N/A	1.51988	#N/A	#N/A	#N/A	1.35474	#N/A	3	ENSG00000269858	EGLN2	protein_coding	egl-9 family hypoxia inducible factor 2 [Source:HGNC Symbol;Acc:HGNC:14660]
RRAS2	#N/A	0.900677	#N/A	1.31391	#N/A	#N/A	#N/A	#N/A	#N/A	#N/A	#N/A	#N/A	#N/A	#N/A	1.08999	3	ENSG00000133818	RRAS2	protein_coding	RAS related 2 [Source:HGNC Symbol;Acc:HGNC:17271]
GKAP1	#N/A	#N/A	1.41664	0.900554	#N/A	#N/A	#N/A	#N/A	#N/A	#N/A	#N/A	#N/A	#N/A	#N/A	2.02255	3	ENSG00000165113	GKAP1	protein_coding	G kinase anchoring protein 1 [Source:HGNC Symbol;Acc:HGNC:17496]
#265656	#N/A	#N/A	#N/A	0.899641	1.9617	#N/A	#N/A	#N/A	#N/A	#N/A	#N/A	#N/A	#N/A	#N/A	2.26377	3	ENSG00000265656		lncRNA	novel transcript, antisense to ABHD3
MAGOH	#N/A	#N/A	#N/A	#N/A	#N/A	0.979882	#N/A	#N/A	#N/A	#N/A	#N/A	#N/A	1.11016	0.898482	#N/A	3	ENSG00000162385	MAGOH	protein_coding	mago homolog, exon junction complex subunit [Source:HGNC Symbol;Acc:HGNC:6815]
ST7	#N/A	0.89732	#N/A	1.28877	#N/A	#N/A	#N/A	#N/A	#N/A	#N/A	#N/A	#N/A	#N/A	#N/A	1.18022	3	ENSG00000004866	ST7	protein_coding	suppression of tumorigenicity 7 [Source:HGNC Symbol;Acc:HGNC:11351]
DAG1	#N/A	#N/A	0.897278	1.17592	#N/A	#N/A	#N/A	#N/A	#N/A	#N/A	#N/A	#N/A	#N/A	#N/A	1.47421	3	ENSG00000173402	DAG1	protein_coding	dystroglycan 1 [Source:HGNC Symbol;Acc:HGNC:2666]
GRK6	#N/A	#N/A	#N/A	#N/A	#N/A	#N/A	#N/A	#N/A	2.13752	0.895627	#N/A	1.61206	#N/A	#N/A	#N/A	3	ENSG00000198055	GRK6	protein_coding	G protein-coupled receptor kinase 6 [Source:HGNC Symbol;Acc:HGNC:4545]
SERBP1	#N/A	#N/A	2.01952	0.888821	#N/A	#N/A	#N/A	#N/A	#N/A	#N/A	#N/A	#N/A	#N/A	#N/A	1.85935	3	ENSG00000142864	SERBP1	protein_coding	SERPINE1 mRNA binding protein 1 [Source:HGNC Symbol;Acc:HGNC:17860]
HK1	#N/A	#N/A	1.76956	#N/A	1.28273	#N/A	#N/A	#N/A	#N/A	#N/A	0.888726	#N/A	#N/A	#N/A	#N/A	3	ENSG00000156515	HK1	protein_coding	hexokinase 1 [Source:HGNC Symbol;Acc:HGNC:4922]
PLPP7	#N/A	#N/A	#N/A	1.19111	0.887048	#N/A	#N/A	#N/A	#N/A	#N/A	#N/A	#N/A	#N/A	#N/A	1.91406	3	ENSG00000160539	PLPP7	protein_coding	phospholipid phosphatase 7 (inactive) [Source:HGNC Symbol;Acc:HGNC:28174]
NCL	#N/A	#N/A	#N/A	#N/A	#N/A	#N/A	#N/A	#N/A	#N/A	1.27991	0.887035	#N/A	1.41588	#N/A	#N/A	3	ENSG00000115053	NCL	protein_coding	nucleolin [Source:HGNC Symbol;Acc:HGNC:7667]
AAMP	#N/A	#N/A	#N/A	#N/A	#N/A	0.886813	#N/A	1.22663	1.11408	#N/A	#N/A	#N/A	#N/A	#N/A	#N/A	3	ENSG00000127837	AAMP	protein_coding	angio associated migratory cell protein [Source:HGNC Symbol;Acc:HGNC:18]
FGGY	#N/A	#N/A	1.25676	0.885023	#N/A	#N/A	#N/A	#N/A	#N/A	#N/A	#N/A	#N/A	#N/A	#N/A	1.64686	3	ENSG00000172456	FGGY	protein_coding	FGGY carbohydrate kinase domain containing [Source:HGNC Symbol;Acc:HGNC:25610]
PDCD1LG2	#N/A	#N/A	#N/A	#N/A	#N/A	#N/A	#N/A	#N/A	0.884914	1.02504	#N/A	#N/A	1.10379	#N/A	#N/A	3	ENSG00000197646	PDCD1LG2	protein_coding	programmed cell death 1 ligand 2 [Source:HGNC Symbol;Acc:HGNC:18731]
MAPT#186868	#N/A	#N/A	1.31278	0.883183	#N/A	#N/A	#N/A	#N/A	#N/A	#N/A	#N/A	#N/A	#N/A	#N/A	1.34614	3	ENSG00000186868	MAPT	protein_coding	microtubule associated protein tau [Source:HGNC Symbol;Acc:HGNC:6893]
CTHRC1	#N/A	#N/A	#N/A	#N/A	#N/A	#N/A	#N/A	#N/A	#N/A	1.13401	#N/A	#N/A	0.875126	0.931629	#N/A	3	ENSG00000164932	CTHRC1	protein_coding	collagen triple helix repeat containing 1 [Source:HGNC Symbol;Acc:HGNC:18831]
#257022	#N/A	#N/A	0.900495	1.01851	0.874534	#N/A	#N/A	#N/A	#N/A	#N/A	#N/A	#N/A	#N/A	#N/A	#N/A	3	ENSG00000257022		lncRNA	novel transcript
ZFP30	#N/A	#N/A	#N/A	#N/A	#N/A	#N/A	#N/A	1.01426	0.871366	1.17463	#N/A	#N/A	#N/A	#N/A	#N/A	3	ENSG00000120784	ZFP30	protein_coding	ZFP30 zinc finger protein [Source:HGNC Symbol;Acc:HGNC:29555]
STARD7	#N/A	#N/A	2.15209	#N/A	0.870865	#N/A	#N/A	#N/A	#N/A	#N/A	#N/A	#N/A	#N/A	#N/A	2.36674	3	ENSG00000084090	STARD7	protein_coding	StAR related lipid transfer domain containing 7 [Source:HGNC Symbol;Acc:HGNC:18063]
COPS5	#N/A	#N/A	1.1334	#N/A	0.86875	#N/A	#N/A	#N/A	#N/A	#N/A	#N/A	#N/A	#N/A	#N/A	2.29713	3	ENSG00000121022	COPS5	protein_coding	COP9 signalosome subunit 5 [Source:HGNC Symbol;Acc:HGNC:2240]
PGRMC2	#N/A	#N/A	#N/A	#N/A	#N/A	#N/A	#N/A	0.865993	0.962892	1.49765	#N/A	#N/A	#N/A	#N/A	#N/A	3	ENSG00000164040	PGRMC2	protein_coding	progesterone receptor membrane component 2 [Source:HGNC Symbol;Acc:HGNC:16089]
