## Supplemental Data Files for "Single-Nucleus to Whole Body Phenotyping Reveals Neuromuscular Impairment and Preserved Exercise Adaptations in Long-Term Pediatric HSCT Survivors >10 years after treatment": Supplemental Data 7 - Muscle_Markers_main.xlsx (part 2 of 3)

### Sheet: Adipo (continued)
geneID	Adipo	Endo	Fib	Immuno	MuSC	Myo_m7	Myo_m9NMJ	MyoI_m2	MyoI_m3	MyoI_m5	MyoI_m8	MyoIIA_m1	MyoIIA_m4	MyoIIX_m6	Smooth	Num_diff	ensembl_gene_id	hgnc_symbol	gene_biotype	description
PHKG1	#N/A	#N/A	1.86906	0.863704	#N/A	#N/A	#N/A	#N/A	#N/A	#N/A	#N/A	#N/A	#N/A	#N/A	2.28191	3	ENSG00000164776	PHKG1	protein_coding	phosphorylase kinase catalytic subunit gamma 1 [Source:HGNC Symbol;Acc:HGNC:8930]
DCAF6	#N/A	1.01959	#N/A	0.861603	#N/A	#N/A	#N/A	#N/A	#N/A	#N/A	#N/A	#N/A	#N/A	#N/A	1.27059	3	ENSG00000143164	DCAF6	protein_coding	DDB1 and CUL4 associated factor 6 [Source:HGNC Symbol;Acc:HGNC:30002]
NIPSNAP2	#N/A	#N/A	1.36062	0.859927	#N/A	#N/A	#N/A	#N/A	#N/A	#N/A	#N/A	#N/A	#N/A	#N/A	2.14068	3	ENSG00000146729	NIPSNAP2	protein_coding	nipsnap homolog 2 [Source:HGNC Symbol;Acc:HGNC:4179]
PPP1R9A-AS1	#N/A	#N/A	0.859833	1.63122	#N/A	#N/A	#N/A	#N/A	#N/A	#N/A	#N/A	#N/A	#N/A	#N/A	1.0609	3	ENSG00000236197	PPP1R9A-AS1	lncRNA	PPP1R9A antisense RNA 1 [Source:HGNC Symbol;Acc:HGNC:40696]
IDH3A	#N/A	0.85819	1.09231	#N/A	#N/A	#N/A	#N/A	#N/A	#N/A	#N/A	#N/A	#N/A	#N/A	#N/A	2.04859	3	ENSG00000166411	IDH3A	protein_coding	isocitrate dehydrogenase (NAD(+)) 3 catalytic subunit alpha [Source:HGNC Symbol;Acc:HGNC:5384]
PDE4DIP	#N/A	#N/A	1.69054	#N/A	0.858119	#N/A	#N/A	#N/A	#N/A	#N/A	#N/A	#N/A	#N/A	#N/A	2.07953	3	ENSG00000178104	PDE4DIP	protein_coding	phosphodiesterase 4D interacting protein [Source:HGNC Symbol;Acc:HGNC:15580]
PAX8-AS1	#N/A	#N/A	#N/A	#N/A	#N/A	1.19427	#N/A	#N/A	#N/A	#N/A	#N/A	0.855439	#N/A	1.09005	#N/A	3	ENSG00000189223	PAX8-AS1	lncRNA	PAX8 antisense RNA 1 [Source:HGNC Symbol;Acc:HGNC:49271]
CD99L2	#N/A	#N/A	0.883391	0.858217	#N/A	#N/A	#N/A	#N/A	#N/A	#N/A	#N/A	#N/A	#N/A	#N/A	0.852815	3	ENSG00000102181	CD99L2	protein_coding	CD99 molecule like 2 [Source:HGNC Symbol;Acc:HGNC:18237]
IFNAR2	#N/A	#N/A	#N/A	#N/A	#N/A	#N/A	#N/A	#N/A	#N/A	#N/A	#N/A	0.858973	0.850746	1.43223	#N/A	3	ENSG00000159110	IFNAR2	protein_coding	interferon alpha and beta receptor subunit 2 [Source:HGNC Symbol;Acc:HGNC:5433]
BECN1	#N/A	#N/A	#N/A	#N/A	#N/A	0.848992	#N/A	#N/A	#N/A	1.08888	#N/A	#N/A	1.42747	#N/A	#N/A	3	ENSG00000126581	BECN1	protein_coding	beclin 1 [Source:HGNC Symbol;Acc:HGNC:1034]
TMX4	#N/A	1.61982	#N/A	#N/A	#N/A	#N/A	#N/A	#N/A	#N/A	#N/A	#N/A	#N/A	#N/A	0.846804	1.73988	3	ENSG00000125827	TMX4	protein_coding	thioredoxin related transmembrane protein 4 [Source:HGNC Symbol;Acc:HGNC:25237]
ZNRF3	#N/A	1.19128	#N/A	1.51943	#N/A	#N/A	#N/A	#N/A	#N/A	#N/A	#N/A	#N/A	#N/A	#N/A	0.843328	3	ENSG00000183579	ZNRF3	protein_coding	zinc and ring finger 3 [Source:HGNC Symbol;Acc:HGNC:18126]
ANP32B	#N/A	#N/A	#N/A	#N/A	#N/A	0.837265	#N/A	#N/A	#N/A	0.977037	#N/A	#N/A	1.00181	#N/A	#N/A	3	ENSG00000136938	ANP32B	protein_coding	acidic nuclear phosphoprotein 32 family member B [Source:HGNC Symbol;Acc:HGNC:16677]
CRK	#N/A	#N/A	0.958993	#N/A	0.834783	#N/A	0.912118	#N/A	#N/A	#N/A	#N/A	#N/A	#N/A	#N/A	#N/A	3	ENSG00000167193	CRK	protein_coding	CRK proto-oncogene, adaptor protein [Source:HGNC Symbol;Acc:HGNC:2362]
PIGT	#N/A	#N/A	#N/A	#N/A	#N/A	#N/A	#N/A	#N/A	#N/A	#N/A	#N/A	2.10266	2.21012	0.833468	#N/A	3	ENSG00000124155	PIGT	protein_coding	phosphatidylinositol glycan anchor biosynthesis class T [Source:HGNC Symbol;Acc:HGNC:14938]
CAPN3	#N/A	#N/A	1.36618	#N/A	0.832789	#N/A	#N/A	#N/A	#N/A	#N/A	#N/A	#N/A	#N/A	#N/A	1.37474	3	ENSG00000092529	CAPN3	protein_coding	calpain 3 [Source:HGNC Symbol;Acc:HGNC:1480]
FHOD1	#N/A	#N/A	3.33078	#N/A	0.832645	#N/A	#N/A	#N/A	#N/A	#N/A	#N/A	#N/A	#N/A	#N/A	2.47051	3	ENSG00000135723	FHOD1	protein_coding	formin homology 2 domain containing 1 [Source:HGNC Symbol;Acc:HGNC:17905]
PSME3IP1	#N/A	#N/A	#N/A	#N/A	#N/A	0.91807	#N/A	#N/A	#N/A	#N/A	#N/A	#N/A	0.900042	0.828951	#N/A	3	ENSG00000172775	PSME3IP1	protein_coding	proteasome activator subunit 3 interacting protein 1 [Source:HGNC Symbol;Acc:HGNC:29856]
SLC24A3	#N/A	0.82802	2.57057	#N/A	1.37079	#N/A	#N/A	#N/A	#N/A	#N/A	#N/A	#N/A	#N/A	#N/A	#N/A	3	ENSG00000185052	SLC24A3	protein_coding	solute carrier family 24 member 3 [Source:HGNC Symbol;Acc:HGNC:10977]
BLMH	#N/A	#N/A	#N/A	#N/A	#N/A	0.926952	#N/A	#N/A	#N/A	#N/A	#N/A	0.827648	0.938884	#N/A	#N/A	3	ENSG00000108578	BLMH	protein_coding	bleomycin hydrolase [Source:HGNC Symbol;Acc:HGNC:1059]
NDUFA10	#N/A	0.825173	1.21817	#N/A	#N/A	#N/A	#N/A	#N/A	#N/A	#N/A	#N/A	#N/A	#N/A	#N/A	1.06812	3	ENSG00000130414	NDUFA10	protein_coding	NADH:ubiquinone oxidoreductase subunit A10 [Source:HGNC Symbol;Acc:HGNC:7684]
IFI27L1#165948	#N/A	#N/A	#N/A	#N/A	#N/A	#N/A	#N/A	#N/A	#N/A	#N/A	#N/A	0.824573	1.23079	#N/A	1.13116	3	ENSG00000165948	IFI27L1	protein_coding	interferon alpha inducible protein 27 like 1 [Source:HGNC Symbol;Acc:HGNC:19754]
ACADM	#N/A	0.821651	1.37636	#N/A	#N/A	#N/A	#N/A	#N/A	#N/A	#N/A	#N/A	#N/A	#N/A	#N/A	2.23954	3	ENSG00000117054	ACADM	protein_coding	acyl-CoA dehydrogenase medium chain [Source:HGNC Symbol;Acc:HGNC:89]
HNRNPH3	#N/A	#N/A	#N/A	#N/A	#N/A	#N/A	1.13838	#N/A	#N/A	#N/A	0.911124	#N/A	0.820532	#N/A	#N/A	3	ENSG00000096746	HNRNPH3	protein_coding	heterogeneous nuclear ribonucleoprotein H3 [Source:HGNC Symbol;Acc:HGNC:5043]
#230010	#N/A	1.03589	#N/A	1.71079	#N/A	#N/A	0.818729	#N/A	#N/A	#N/A	#N/A	#N/A	#N/A	#N/A	#N/A	3	ENSG00000230010		lncRNA	novel transcript
PSTPIP2	#N/A	0.81665	1.25588	#N/A	1.21208	#N/A	#N/A	#N/A	#N/A	#N/A	#N/A	#N/A	#N/A	#N/A	#N/A	3	ENSG00000152229	PSTPIP2	protein_coding	proline-serine-threonine phosphatase interacting protein 2 [Source:HGNC Symbol;Acc:HGNC:9581]
USP53	#N/A	0.816599	#N/A	1.05743	#N/A	#N/A	#N/A	#N/A	#N/A	#N/A	#N/A	#N/A	#N/A	#N/A	1.98426	3	ENSG00000145390	USP53	protein_coding	ubiquitin specific peptidase 53 [Source:HGNC Symbol;Acc:HGNC:29255]
EEF2K#103319	#N/A	#N/A	#N/A	#N/A	#N/A	#N/A	1.33917	#N/A	#N/A	#N/A	0.992699	#N/A	#N/A	#N/A	0.81621	3	ENSG00000103319	EEF2K	protein_coding	eukaryotic elongation factor 2 kinase [Source:HGNC Symbol;Acc:HGNC:24615]
TAF8	#N/A	#N/A	#N/A	#N/A	#N/A	#N/A	1.1736	#N/A	0.813595	0.849111	#N/A	#N/A	#N/A	#N/A	#N/A	3	ENSG00000137413	TAF8	protein_coding	TATA-box binding protein associated factor 8 [Source:HGNC Symbol;Acc:HGNC:17300]
TMOD1	#N/A	#N/A	1.5198	0.811705	1.11074	#N/A	#N/A	#N/A	#N/A	#N/A	#N/A	#N/A	#N/A	#N/A	#N/A	3	ENSG00000136842	TMOD1	protein_coding	tropomodulin 1 [Source:HGNC Symbol;Acc:HGNC:11871]
#233937	#N/A	0.809014	#N/A	1.10679	#N/A	#N/A	#N/A	#N/A	#N/A	#N/A	1.2939	#N/A	#N/A	#N/A	#N/A	3	ENSG00000233937		lncRNA	uncharacterized LOC101928649 [Source:NCBI gene (formerly Entrezgene);Acc:101928649]
PTPRQ	#N/A	#N/A	1.36086	#N/A	0.808789	#N/A	#N/A	#N/A	#N/A	#N/A	#N/A	#N/A	#N/A	#N/A	1.76677	3	ENSG00000139304	PTPRQ	protein_coding	protein tyrosine phosphatase receptor type Q [Source:HGNC Symbol;Acc:HGNC:9679]
PIGB	#N/A	1.10783	#N/A	#N/A	#N/A	#N/A	#N/A	#N/A	#N/A	#N/A	#N/A	#N/A	#N/A	0.808353	1.13383	3	ENSG00000069943	PIGB	protein_coding	phosphatidylinositol glycan anchor biosynthesis class B [Source:HGNC Symbol;Acc:HGNC:8959]
ANO5	#N/A	#N/A	1.07638	#N/A	0.807559	#N/A	#N/A	#N/A	#N/A	#N/A	#N/A	#N/A	#N/A	#N/A	1.05381	3	ENSG00000171714	ANO5	protein_coding	anoctamin 5 [Source:HGNC Symbol;Acc:HGNC:27337]
FAM234A	#N/A	1.34198	0.806322	#N/A	#N/A	#N/A	#N/A	#N/A	#N/A	#N/A	#N/A	#N/A	#N/A	#N/A	1.52822	3	ENSG00000167930	FAM234A	protein_coding	family with sequence similarity 234 member A [Source:HGNC Symbol;Acc:HGNC:14163]
B4GALT5	#N/A	#N/A	#N/A	#N/A	0.803274	#N/A	0.86642	#N/A	#N/A	#N/A	#N/A	#N/A	#N/A	#N/A	1.07466	3	ENSG00000158470	B4GALT5	protein_coding	beta-1,4-galactosyltransferase 5 [Source:HGNC Symbol;Acc:HGNC:928]
#259336	#N/A	#N/A	#N/A	2.0968	#N/A	#N/A	1.28112	#N/A	#N/A	#N/A	#N/A	#N/A	#N/A	#N/A	0.80192	3	ENSG00000259336		lncRNA	novel transcript
PRMT5	#N/A	1.00741	1.11344	#N/A	#N/A	#N/A	#N/A	#N/A	#N/A	#N/A	#N/A	#N/A	#N/A	#N/A	0.800597	3	ENSG00000100462	PRMT5	protein_coding	protein arginine methyltransferase 5 [Source:HGNC Symbol;Acc:HGNC:10894]
MICALL1	#N/A	#N/A	#N/A	#N/A	#N/A	#N/A	#N/A	#N/A	#N/A	#N/A	#N/A	0.796109	0.888621	0.908847	#N/A	3	ENSG00000100139	MICALL1	protein_coding	MICAL like 1 [Source:HGNC Symbol;Acc:HGNC:29804]
#260618	#N/A	0.795721	#N/A	1.16404	#N/A	#N/A	#N/A	#N/A	#N/A	#N/A	#N/A	#N/A	#N/A	#N/A	1.16409	3	ENSG00000260618		lncRNA	novel transcript, antisense to KIAA1370
TRIP4	#N/A	#N/A	#N/A	#N/A	#N/A	#N/A	#N/A	#N/A	#N/A	#N/A	#N/A	0.791786	0.918269	1.04423	#N/A	3	ENSG00000103671	TRIP4	protein_coding	thyroid hormone receptor interactor 4 [Source:HGNC Symbol;Acc:HGNC:12310]
DDX1	#N/A	1.5493	#N/A	0.79174	#N/A	#N/A	#N/A	#N/A	#N/A	#N/A	#N/A	#N/A	#N/A	#N/A	1.47263	3	ENSG00000079785	DDX1	protein_coding	DEAD-box helicase 1 [Source:HGNC Symbol;Acc:HGNC:2734]
RAD23B	#N/A	0.989118	#N/A	0.791269	#N/A	#N/A	#N/A	#N/A	#N/A	#N/A	#N/A	#N/A	#N/A	#N/A	1.42045	3	ENSG00000119318	RAD23B	protein_coding	RAD23 homolog B, nucleotide excision repair protein [Source:HGNC Symbol;Acc:HGNC:9813]
KPNA3	#N/A	#N/A	1.09517	#N/A	0.788042	#N/A	#N/A	#N/A	#N/A	#N/A	#N/A	#N/A	#N/A	#N/A	1.47205	3	ENSG00000102753	KPNA3	protein_coding	karyopherin subunit alpha 3 [Source:HGNC Symbol;Acc:HGNC:6396]
ST3GAL1	#N/A	#N/A	2.31935	#N/A	0.786935	#N/A	#N/A	#N/A	#N/A	#N/A	#N/A	#N/A	#N/A	#N/A	2.74215	3	ENSG00000008513	ST3GAL1	protein_coding	ST3 beta-galactoside alpha-2,3-sialyltransferase 1 [Source:HGNC Symbol;Acc:HGNC:10862]
SSB	#N/A	#N/A	#N/A	#N/A	#N/A	#N/A	#N/A	0.775814	0.820136	1.06489	#N/A	#N/A	#N/A	#N/A	#N/A	3	ENSG00000138385	SSB	protein_coding	small RNA binding exonuclease protection factor La [Source:HGNC Symbol;Acc:HGNC:11316]
HMGN2	#N/A	1.74783	#N/A	#N/A	#N/A	#N/A	0.995645	#N/A	#N/A	#N/A	#N/A	#N/A	0.7748	#N/A	#N/A	3	ENSG00000198830	HMGN2	protein_coding	high mobility group nucleosomal binding domain 2 [Source:HGNC Symbol;Acc:HGNC:4986]
INTS3#143624	#N/A	#N/A	#N/A	#N/A	#N/A	#N/A	#N/A	0.917789	0.844329	#N/A	#N/A	0.772963	#N/A	#N/A	#N/A	3	ENSG00000143624	INTS3	protein_coding	integrator complex subunit 3 [Source:HGNC Symbol;Acc:HGNC:26153]
#265751	#N/A	#N/A	#N/A	1.51648	0.77268	#N/A	#N/A	#N/A	#N/A	#N/A	#N/A	#N/A	#N/A	#N/A	2.21179	3	ENSG00000265751		lncRNA	novel transcript, antisense to GREB1L
#265399	#N/A	#N/A	1.14318	#N/A	1.38719	#N/A	#N/A	#N/A	#N/A	#N/A	#N/A	#N/A	#N/A	#N/A	0.768885	3	ENSG00000265399		lncRNA	novel transcript, antisense to MYOM1
SVIL	#N/A	#N/A	1.30075	#N/A	0.767987	#N/A	#N/A	#N/A	#N/A	#N/A	#N/A	#N/A	#N/A	#N/A	1.58063	3	ENSG00000197321	SVIL	protein_coding	supervillin [Source:HGNC Symbol;Acc:HGNC:11480]
SLC27A1	#N/A	0.766961	1.02284	#N/A	#N/A	#N/A	#N/A	#N/A	#N/A	#N/A	#N/A	#N/A	#N/A	#N/A	1.03642	3	ENSG00000130304	SLC27A1	protein_coding	solute carrier family 27 member 1 [Source:HGNC Symbol;Acc:HGNC:10995]
WIPI1	#N/A	0.848983	#N/A	#N/A	0.766765	#N/A	#N/A	#N/A	#N/A	#N/A	#N/A	#N/A	#N/A	#N/A	0.821437	3	ENSG00000070540	WIPI1	protein_coding	WD repeat domain, phosphoinositide interacting 1 [Source:HGNC Symbol;Acc:HGNC:25471]
RINT1	#N/A	0.987124	#N/A	0.973373	#N/A	#N/A	#N/A	#N/A	#N/A	#N/A	#N/A	#N/A	#N/A	#N/A	0.766476	3	ENSG00000135249	RINT1	protein_coding	RAD50 interactor 1 [Source:HGNC Symbol;Acc:HGNC:21876]
#259692	#N/A	#N/A	#N/A	1.26046	#N/A	#N/A	0.764541	#N/A	#N/A	#N/A	#N/A	#N/A	#N/A	0.98026	#N/A	3	ENSG00000259692		lncRNA	novel transcript
SMIM8	#N/A	0.958948	0.763332	0.939323	#N/A	#N/A	#N/A	#N/A	#N/A	#N/A	#N/A	#N/A	#N/A	#N/A	#N/A	3	ENSG00000111850	SMIM8	protein_coding	small integral membrane protein 8 [Source:HGNC Symbol;Acc:HGNC:21401]
NOD1	#N/A	#N/A	#N/A	#N/A	#N/A	0.756047	#N/A	#N/A	#N/A	#N/A	#N/A	0.8055	#N/A	0.911459	#N/A	3	ENSG00000106100	NOD1	protein_coding	nucleotide binding oligomerization domain containing 1 [Source:HGNC Symbol;Acc:HGNC:16390]
CLTCL1	#N/A	#N/A	1.5669	0.753173	0.83564	#N/A	#N/A	#N/A	#N/A	#N/A	#N/A	#N/A	#N/A	#N/A	#N/A	3	ENSG00000070371	CLTCL1	protein_coding	clathrin heavy chain like 1 [Source:HGNC Symbol;Acc:HGNC:2093]
PPARGC1A	#N/A	#N/A	1.17153	0.752234	#N/A	#N/A	#N/A	#N/A	#N/A	#N/A	#N/A	#N/A	#N/A	#N/A	1.44591	3	ENSG00000109819	PPARGC1A	protein_coding	PPARG coactivator 1 alpha [Source:HGNC Symbol;Acc:HGNC:9237]
FSD2	#N/A	#N/A	1.66472	#N/A	0.748859	#N/A	#N/A	#N/A	#N/A	#N/A	#N/A	#N/A	#N/A	#N/A	1.53959	3	ENSG00000186628	FSD2	protein_coding	fibronectin type III and SPRY domain containing 2 [Source:HGNC Symbol;Acc:HGNC:18024]
KATNAL2	#N/A	0.864531	#N/A	#N/A	#N/A	0.74363	#N/A	#N/A	#N/A	#N/A	#N/A	#N/A	#N/A	#N/A	1.52686	3	ENSG00000167216	KATNAL2	protein_coding	katanin catalytic subunit A1 like 2 [Source:HGNC Symbol;Acc:HGNC:25387]
NDUFS4	#N/A	0.981533	0.738244	#N/A	#N/A	#N/A	#N/A	#N/A	#N/A	#N/A	#N/A	#N/A	#N/A	#N/A	0.997241	3	ENSG00000164258	NDUFS4	protein_coding	NADH:ubiquinone oxidoreductase subunit S4 [Source:HGNC Symbol;Acc:HGNC:7711]
#259287	#N/A	#N/A	1.40878	0.734896	#N/A	#N/A	#N/A	#N/A	#N/A	#N/A	#N/A	#N/A	#N/A	#N/A	1.43708	3	ENSG00000259287		lncRNA	novel transcript, antisense to RYR3
FNTB	#N/A	0.734848	0.732905	#N/A	#N/A	#N/A	#N/A	#N/A	#N/A	#N/A	#N/A	#N/A	#N/A	#N/A	0.814177	3	ENSG00000257365	FNTB	protein_coding	farnesyltransferase, CAAX box, beta [Source:HGNC Symbol;Acc:HGNC:3785]
SLC25A27	#N/A	0.729272	#N/A	2.5317	#N/A	#N/A	1.97894	#N/A	#N/A	#N/A	#N/A	#N/A	#N/A	#N/A	#N/A	3	ENSG00000153291	SLC25A27	protein_coding	solute carrier family 25 member 27 [Source:HGNC Symbol;Acc:HGNC:21065]
CFLAR-AS1	#N/A	#N/A	0.729249	#N/A	0.743835	#N/A	#N/A	#N/A	#N/A	#N/A	#N/A	#N/A	#N/A	#N/A	0.803856	3	ENSG00000226312	CFLAR-AS1	lncRNA	CFLAR antisense RNA 1 [Source:HGNC Symbol;Acc:HGNC:14437]
YTHDF2	#N/A	#N/A	0.902252	#N/A	0.728462	#N/A	#N/A	#N/A	#N/A	#N/A	#N/A	#N/A	#N/A	#N/A	0.918493	3	ENSG00000198492	YTHDF2	protein_coding	YTH N6-methyladenosine RNA binding protein 2 [Source:HGNC Symbol;Acc:HGNC:31675]
PISD	#N/A	0.727332	0.877731	#N/A	#N/A	#N/A	0.935226	#N/A	#N/A	#N/A	#N/A	#N/A	#N/A	#N/A	#N/A	3	ENSG00000241878	PISD	protein_coding	phosphatidylserine decarboxylase [Source:HGNC Symbol;Acc:HGNC:8999]
TRMT9B#250305	#N/A	#N/A	#N/A	0.726384	#N/A	#N/A	#N/A	#N/A	0.958865	#N/A	#N/A	#N/A	#N/A	#N/A	0.933274	3	ENSG00000250305	TRMT9B	protein_coding	tRNA methyltransferase 9B (putative) [Source:HGNC Symbol;Acc:HGNC:26725]
BFAR#103429	#N/A	#N/A	#N/A	#N/A	#N/A	#N/A	0.72492	#N/A	#N/A	#N/A	2.34443	#N/A	1.09239	#N/A	#N/A	3	ENSG00000103429	BFAR	protein_coding	bifunctional apoptosis regulator [Source:HGNC Symbol;Acc:HGNC:17613]
AGL	#N/A	#N/A	1.34238	#N/A	0.723454	#N/A	#N/A	#N/A	#N/A	#N/A	#N/A	#N/A	#N/A	#N/A	1.48194	3	ENSG00000162688	AGL	protein_coding	amylo-alpha-1, 6-glucosidase, 4-alpha-glucanotransferase [Source:HGNC Symbol;Acc:HGNC:321]
EMC10	#N/A	#N/A	0.968495	#N/A	0.721793	#N/A	#N/A	#N/A	#N/A	#N/A	#N/A	#N/A	#N/A	#N/A	1.33812	3	ENSG00000161671	EMC10	protein_coding	ER membrane protein complex subunit 10 [Source:HGNC Symbol;Acc:HGNC:27609]
PALS1	#N/A	#N/A	0.721301	0.811516	#N/A	#N/A	#N/A	#N/A	#N/A	#N/A	#N/A	#N/A	#N/A	#N/A	0.756854	3	ENSG00000072415	PALS1	protein_coding	protein associated with LIN7 1, MAGUK p55 family member [Source:HGNC Symbol;Acc:HGNC:18669]
MRTFB	#N/A	#N/A	0.718339	0.788707	#N/A	#N/A	1.04193	#N/A	#N/A	#N/A	#N/A	#N/A	#N/A	#N/A	#N/A	3	ENSG00000186260	MRTFB	protein_coding	myocardin related transcription factor B [Source:HGNC Symbol;Acc:HGNC:29819]
C1orf159	#N/A	#N/A	#N/A	#N/A	#N/A	0.737221	#N/A	#N/A	#N/A	#N/A	#N/A	0.717872	#N/A	0.747257	#N/A	3	ENSG00000131591	C1orf159	protein_coding	chromosome 1 open reading frame 159 [Source:HGNC Symbol;Acc:HGNC:26062]
NCBP3	#N/A	#N/A	#N/A	#N/A	#N/A	#N/A	0.967018	#N/A	#N/A	#N/A	#N/A	0.716787	0.812115	#N/A	#N/A	3	ENSG00000074356	NCBP3	protein_coding	nuclear cap binding subunit 3 [Source:HGNC Symbol;Acc:HGNC:24612]
MAVS	#N/A	#N/A	0.713842	#N/A	#N/A	#N/A	1.03292	#N/A	#N/A	#N/A	#N/A	#N/A	#N/A	#N/A	0.756654	3	ENSG00000088888	MAVS	protein_coding	mitochondrial antiviral signaling protein [Source:HGNC Symbol;Acc:HGNC:29233]
FAM204A	#N/A	#N/A	#N/A	#N/A	#N/A	0.713235	#N/A	#N/A	#N/A	#N/A	#N/A	#N/A	0.897406	0.71378	#N/A	3	ENSG00000165669	FAM204A	protein_coding	family with sequence similarity 204 member A [Source:HGNC Symbol;Acc:HGNC:25794]
CCDC144A	#N/A	#N/A	#N/A	#N/A	#N/A	#N/A	1.09557	#N/A	#N/A	0.710778	#N/A	#N/A	0.717026	#N/A	#N/A	3	ENSG00000170160	CCDC144A	protein_coding	coiled-coil domain containing 144A [Source:HGNC Symbol;Acc:HGNC:29072]
MCCC2#131844	#N/A	0.917156	0.702627	#N/A	#N/A	#N/A	#N/A	#N/A	#N/A	#N/A	#N/A	#N/A	#N/A	#N/A	1.14978	3	ENSG00000131844	MCCC2	protein_coding	methylcrotonyl-CoA carboxylase subunit 2 [Source:HGNC Symbol;Acc:HGNC:6937]
MRRF	#N/A	#N/A	0.780751	#N/A	#N/A	#N/A	0.869613	#N/A	#N/A	#N/A	#N/A	#N/A	#N/A	#N/A	0.702246	3	ENSG00000148187	MRRF	protein_coding	mitochondrial ribosome recycling factor [Source:HGNC Symbol;Acc:HGNC:7234]
CTTN#085733	#N/A	#N/A	#N/A	1.92057	#N/A	0.697031	2.067	#N/A	#N/A	#N/A	#N/A	#N/A	#N/A	#N/A	#N/A	3	ENSG00000085733	CTTN	protein_coding	cortactin [Source:HGNC Symbol;Acc:HGNC:3338]
CYSTM1	#N/A	0.693823	#N/A	0.99481	#N/A	#N/A	#N/A	#N/A	#N/A	#N/A	#N/A	#N/A	#N/A	#N/A	1.23362	3	ENSG00000120306	CYSTM1	protein_coding	cysteine rich transmembrane module containing 1 [Source:HGNC Symbol;Acc:HGNC:30239]
BCL2L1	#N/A	#N/A	#N/A	#N/A	#N/A	#N/A	0.690383	#N/A	#N/A	#N/A	#N/A	0.893574	1.01731	#N/A	#N/A	3	ENSG00000171552	BCL2L1	protein_coding	BCL2 like 1 [Source:HGNC Symbol;Acc:HGNC:992]
HMGB1	#N/A	0.772639	#N/A	1.02835	#N/A	#N/A	#N/A	#N/A	#N/A	#N/A	#N/A	#N/A	#N/A	#N/A	0.689422	3	ENSG00000189403	HMGB1	protein_coding	high mobility group box 1 [Source:HGNC Symbol;Acc:HGNC:4983]
MORF4L2	#N/A	0.823127	#N/A	0.68783	#N/A	#N/A	#N/A	#N/A	#N/A	#N/A	#N/A	#N/A	#N/A	#N/A	0.824414	3	ENSG00000123562	MORF4L2	protein_coding	mortality factor 4 like 2 [Source:HGNC Symbol;Acc:HGNC:16849]
UPF3A	#N/A	#N/A	#N/A	0.682715	#N/A	#N/A	1.10309	#N/A	#N/A	#N/A	#N/A	#N/A	#N/A	#N/A	0.721077	3	ENSG00000169062	UPF3A	protein_coding	UPF3A regulator of nonsense mediated mRNA decay [Source:HGNC Symbol;Acc:HGNC:20332]
CCDC171	#N/A	#N/A	#N/A	1.45462	#N/A	#N/A	#N/A	#N/A	1.01311	0.682418	#N/A	#N/A	#N/A	#N/A	#N/A	3	ENSG00000164989	CCDC171	protein_coding	coiled-coil domain containing 171 [Source:HGNC Symbol;Acc:HGNC:29828]
PATJ	#N/A	#N/A	1.03603	0.681899	#N/A	#N/A	#N/A	#N/A	#N/A	#N/A	#N/A	#N/A	#N/A	#N/A	0.941892	3	ENSG00000132849	PATJ	protein_coding	PATJ crumbs cell polarity complex component [Source:HGNC Symbol;Acc:HGNC:28881]
PRKCH	#N/A	#N/A	2.44716	#N/A	1.06009	#N/A	#N/A	#N/A	#N/A	#N/A	#N/A	#N/A	#N/A	0.681109	#N/A	3	ENSG00000027075	PRKCH	protein_coding	protein kinase C eta [Source:HGNC Symbol;Acc:HGNC:9403]
YPEL2	#N/A	0.676113	#N/A	#N/A	1.04773	#N/A	0.928667	#N/A	#N/A	#N/A	#N/A	#N/A	#N/A	#N/A	#N/A	3	ENSG00000175155	YPEL2	protein_coding	yippee like 2 [Source:HGNC Symbol;Acc:HGNC:18326]
VPS13A	#N/A	#N/A	0.998341	0.675149	#N/A	#N/A	#N/A	#N/A	#N/A	#N/A	#N/A	#N/A	#N/A	#N/A	1.01583	3	ENSG00000197969	VPS13A	protein_coding	vacuolar protein sorting 13 homolog A [Source:HGNC Symbol;Acc:HGNC:1908]
HSD17B4	#N/A	0.705868	#N/A	#N/A	0.749171	#N/A	#N/A	#N/A	#N/A	#N/A	#N/A	#N/A	#N/A	0.675083	#N/A	3	ENSG00000133835	HSD17B4	protein_coding	hydroxysteroid 17-beta dehydrogenase 4 [Source:HGNC Symbol;Acc:HGNC:5213]
PPP2R3A	#N/A	#N/A	0.668028	1.24549	#N/A	#N/A	#N/A	#N/A	#N/A	#N/A	#N/A	#N/A	#N/A	#N/A	1.41719	3	ENSG00000073711	PPP2R3A	protein_coding	protein phosphatase 2 regulatory subunit B''alpha [Source:HGNC Symbol;Acc:HGNC:9307]
JAK2	#N/A	#N/A	0.681385	#N/A	0.702249	#N/A	#N/A	#N/A	#N/A	#N/A	#N/A	#N/A	#N/A	#N/A	0.66565	3	ENSG00000096968	JAK2	protein_coding	Janus kinase 2 [Source:HGNC Symbol;Acc:HGNC:6192]
SLC38A9	#N/A	#N/A	#N/A	#N/A	#N/A	0.662177	#N/A	#N/A	0.757342	0.700363	#N/A	#N/A	#N/A	#N/A	#N/A	3	ENSG00000177058	SLC38A9	protein_coding	solute carrier family 38 member 9 [Source:HGNC Symbol;Acc:HGNC:26907]
DCUN1D4	#N/A	0.661025	#N/A	1.09595	#N/A	#N/A	#N/A	#N/A	#N/A	#N/A	0.998289	#N/A	#N/A	#N/A	#N/A	3	ENSG00000109184	DCUN1D4	protein_coding	defective in cullin neddylation 1 domain containing 4 [Source:HGNC Symbol;Acc:HGNC:28998]
TMEM38A	#N/A	#N/A	0.887737	#N/A	0.657138	#N/A	#N/A	#N/A	#N/A	#N/A	#N/A	#N/A	#N/A	#N/A	0.877999	3	ENSG00000072954	TMEM38A	protein_coding	transmembrane protein 38A [Source:HGNC Symbol;Acc:HGNC:28462]
#287117	#N/A	#N/A	#N/A	#N/A	#N/A	#N/A	#N/A	#N/A	#N/A	#N/A	#N/A	0.961978	0.948028	0.650611	#N/A	3	ENSG00000287117		lncRNA	novel transcript
ADK	#N/A	0.649138	#N/A	#N/A	#N/A	#N/A	0.866681	#N/A	#N/A	#N/A	#N/A	#N/A	#N/A	#N/A	0.698234	3	ENSG00000156110	ADK	protein_coding	adenosine kinase [Source:HGNC Symbol;Acc:HGNC:257]
MIR29B2CHG	#N/A	#N/A	1.0057	0.647217	#N/A	#N/A	#N/A	#N/A	#N/A	#N/A	#N/A	#N/A	#N/A	#N/A	0.910433	3	ENSG00000203709	MIR29B2CHG	lncRNA	MIR29B2 and MIR29C host gene [Source:HGNC Symbol;Acc:HGNC:32018]
ATP1A2	#N/A	#N/A	1.82822	0.647173	#N/A	#N/A	#N/A	#N/A	#N/A	#N/A	#N/A	#N/A	#N/A	#N/A	0.867897	3	ENSG00000018625	ATP1A2	protein_coding	ATPase Na+/K+ transporting subunit alpha 2 [Source:HGNC Symbol;Acc:HGNC:800]
UHRF1BP1	#N/A	#N/A	0.974275	#N/A	#N/A	#N/A	1.34084	#N/A	#N/A	#N/A	#N/A	#N/A	#N/A	#N/A	0.643056	3	ENSG00000065060	UHRF1BP1	protein_coding	UHRF1 binding protein 1 [Source:HGNC Symbol;Acc:HGNC:21216]
VCL	#N/A	#N/A	0.8959	0.637484	0.76468	#N/A	#N/A	#N/A	#N/A	#N/A	#N/A	#N/A	#N/A	#N/A	#N/A	3	ENSG00000035403	VCL	protein_coding	vinculin [Source:HGNC Symbol;Acc:HGNC:12665]
OXNAD1	#N/A	#N/A	0.747194	#N/A	#N/A	#N/A	#N/A	#N/A	#N/A	#N/A	#N/A	0.636535	#N/A	0.843731	#N/A	3	ENSG00000154814	OXNAD1	protein_coding	oxidoreductase NAD binding domain containing 1 [Source:HGNC Symbol;Acc:HGNC:25128]
SCARB1	#N/A	#N/A	0.635551	#N/A	#N/A	0.703878	#N/A	#N/A	#N/A	#N/A	#N/A	#N/A	#N/A	0.783777	#N/A	3	ENSG00000073060	SCARB1	protein_coding	scavenger receptor class B member 1 [Source:HGNC Symbol;Acc:HGNC:1664]
NEK7	#N/A	#N/A	#N/A	#N/A	#N/A	#N/A	0.802761	#N/A	#N/A	#N/A	0.718112	#N/A	0.635423	#N/A	#N/A	3	ENSG00000151414	NEK7	protein_coding	NIMA related kinase 7 [Source:HGNC Symbol;Acc:HGNC:13386]
UBXN2A	#N/A	0.627749	#N/A	0.809137	#N/A	#N/A	1.21061	#N/A	#N/A	#N/A	#N/A	#N/A	#N/A	#N/A	#N/A	3	ENSG00000173960	UBXN2A	protein_coding	UBX domain protein 2A [Source:HGNC Symbol;Acc:HGNC:27265]
#267131	#N/A	#N/A	#N/A	0.623519	#N/A	#N/A	#N/A	#N/A	#N/A	#N/A	#N/A	1.13435	1.06315	#N/A	#N/A	3	ENSG00000267131		lncRNA	novel transcript, antisense to BCAS3
KIAA1109	#N/A	#N/A	#N/A	#N/A	#N/A	#N/A	0.817536	#N/A	#N/A	0.620814	#N/A	#N/A	0.739765	#N/A	#N/A	3	ENSG00000138688	KIAA1109	protein_coding	KIAA1109 [Source:HGNC Symbol;Acc:HGNC:26953]
GTF2I	#N/A	#N/A	0.793727	0.618518	#N/A	#N/A	#N/A	#N/A	#N/A	#N/A	#N/A	#N/A	#N/A	#N/A	1.284	3	ENSG00000263001	GTF2I	protein_coding	general transcription factor IIi [Source:HGNC Symbol;Acc:HGNC:4659]
TMEM161B-DT	#N/A	#N/A	1.4755	#N/A	0.613358	#N/A	#N/A	#N/A	#N/A	#N/A	#N/A	#N/A	#N/A	#N/A	1.3573	3	ENSG00000247828	TMEM161B-DT	lncRNA	TMEM161B divergent transcript [Source:HGNC Symbol;Acc:HGNC:43839]
ABCC9	#N/A	#N/A	1.15987	1.18334	0.613335	#N/A	#N/A	#N/A	#N/A	#N/A	#N/A	#N/A	#N/A	#N/A	#N/A	3	ENSG00000069431	ABCC9	protein_coding	ATP binding cassette subfamily C member 9 [Source:HGNC Symbol;Acc:HGNC:60]
OIP5-AS1	#N/A	#N/A	0.719166	0.611274	#N/A	#N/A	#N/A	#N/A	#N/A	#N/A	#N/A	#N/A	#N/A	#N/A	1.66413	3	ENSG00000247556	OIP5-AS1	lncRNA	OIP5 antisense RNA 1 [Source:HGNC Symbol;Acc:HGNC:43563]
SIL1	#N/A	#N/A	0.610625	0.6217	#N/A	#N/A	#N/A	#N/A	#N/A	#N/A	#N/A	#N/A	#N/A	#N/A	0.736822	3	ENSG00000120725	SIL1	protein_coding	SIL1 nucleotide exchange factor [Source:HGNC Symbol;Acc:HGNC:24624]
MYO18B	#N/A	#N/A	1.15311	0.60461	#N/A	#N/A	#N/A	#N/A	#N/A	#N/A	#N/A	#N/A	#N/A	#N/A	1.62177	3	ENSG00000133454	MYO18B	protein_coding	myosin XVIIIB [Source:HGNC Symbol;Acc:HGNC:18150]
REEP5	#N/A	1.02893	#N/A	#N/A	#N/A	0.603055	#N/A	#N/A	#N/A	#N/A	#N/A	#N/A	0.845756	#N/A	#N/A	3	ENSG00000129625	REEP5	protein_coding	receptor accessory protein 5 [Source:HGNC Symbol;Acc:HGNC:30077]
SLC2A4#181856	#N/A	#N/A	0.892633	#N/A	0.600012	#N/A	#N/A	#N/A	#N/A	#N/A	#N/A	#N/A	#N/A	#N/A	0.963626	3	ENSG00000181856	SLC2A4	protein_coding	solute carrier family 2 member 4 [Source:HGNC Symbol;Acc:HGNC:11009]
TBC1D4	#N/A	1.02567	#N/A	0.595242	#N/A	#N/A	#N/A	#N/A	#N/A	#N/A	#N/A	#N/A	#N/A	#N/A	1.78536	3	ENSG00000136111	TBC1D4	protein_coding	TBC1 domain family member 4 [Source:HGNC Symbol;Acc:HGNC:19165]
PKD2L2-DT	#N/A	#N/A	1.24044	#N/A	0.590959	#N/A	#N/A	#N/A	#N/A	#N/A	#N/A	#N/A	#N/A	#N/A	2.14959	3	ENSG00000250159	PKD2L2-DT	lncRNA	PKD2L2 divergent transcript [Source:HGNC Symbol;Acc:HGNC:55557]
KLHDC1	#N/A	0.748319	#N/A	0.730022	#N/A	#N/A	#N/A	#N/A	#N/A	#N/A	#N/A	#N/A	#N/A	#N/A	0.590177	3	ENSG00000197776	KLHDC1	protein_coding	kelch domain containing 1 [Source:HGNC Symbol;Acc:HGNC:19836]
YLPM1	#N/A	#N/A	#N/A	#N/A	#N/A	0.622269	#N/A	#N/A	#N/A	#N/A	#N/A	#N/A	0.585283	0.629139	#N/A	3	ENSG00000119596	YLPM1	protein_coding	YLP motif containing 1 [Source:HGNC Symbol;Acc:HGNC:17798]
PRKAR2A	#N/A	#N/A	0.581868	#N/A	0.741322	#N/A	#N/A	#N/A	#N/A	#N/A	#N/A	#N/A	#N/A	#N/A	0.712831	3	ENSG00000114302	PRKAR2A	protein_coding	protein kinase cAMP-dependent type II regulatory subunit alpha [Source:HGNC Symbol;Acc:HGNC:9391]
ATXN1L	#N/A	#N/A	#N/A	#N/A	#N/A	0.580382	#N/A	#N/A	#N/A	#N/A	#N/A	0.937147	0.913249	#N/A	#N/A	3	ENSG00000224470	ATXN1L	protein_coding	ataxin 1 like [Source:HGNC Symbol;Acc:HGNC:33279]
STAU2	#N/A	#N/A	0.688859	#N/A	0.563579	#N/A	#N/A	#N/A	#N/A	#N/A	#N/A	#N/A	#N/A	#N/A	0.67708	3	ENSG00000040341	STAU2	protein_coding	staufen double-stranded RNA binding protein 2 [Source:HGNC Symbol;Acc:HGNC:11371]
TMEM87B	#N/A	#N/A	#N/A	#N/A	#N/A	#N/A	#N/A	#N/A	0.55684	0.933989	#N/A	0.972777	#N/A	#N/A	#N/A	3	ENSG00000153214	TMEM87B	protein_coding	transmembrane protein 87B [Source:HGNC Symbol;Acc:HGNC:25913]
SETMAR	#N/A	1.05851	#N/A	1.42243	#N/A	#N/A	0.556678	#N/A	#N/A	#N/A	#N/A	#N/A	#N/A	#N/A	#N/A	3	ENSG00000170364	SETMAR	protein_coding	SET domain and mariner transposase fusion gene [Source:HGNC Symbol;Acc:HGNC:10762]
GRAMD2B	#N/A	#N/A	#N/A	#N/A	#N/A	#N/A	#N/A	#N/A	#N/A	#N/A	#N/A	1.53705	1.7287	0.556183	#N/A	3	ENSG00000155324	GRAMD2B	protein_coding	GRAM domain containing 2B [Source:HGNC Symbol;Acc:HGNC:24911]
CERT1	#N/A	#N/A	0.641944	#N/A	0.647475	#N/A	#N/A	#N/A	#N/A	#N/A	#N/A	#N/A	#N/A	#N/A	0.555846	3	ENSG00000113163	CERT1	protein_coding	ceramide transporter 1 [Source:HGNC Symbol;Acc:HGNC:2205]
BBX	#N/A	#N/A	#N/A	#N/A	#N/A	#N/A	#N/A	0.549254	0.585493	0.601449	#N/A	#N/A	#N/A	#N/A	#N/A	3	ENSG00000114439	BBX	protein_coding	BBX high mobility group box domain containing [Source:HGNC Symbol;Acc:HGNC:14422]
#258670	#N/A	1.70255	#N/A	0.544464	#N/A	#N/A	#N/A	#N/A	#N/A	#N/A	#N/A	#N/A	#N/A	#N/A	2.53626	3	ENSG00000258670		lncRNA	novel transcript, antisense to C14orf39
SRSF5	#N/A	#N/A	#N/A	0.541815	#N/A	#N/A	1.59523	#N/A	#N/A	#N/A	0.660671	#N/A	#N/A	#N/A	#N/A	3	ENSG00000100650	SRSF5	protein_coding	serine and arginine rich splicing factor 5 [Source:HGNC Symbol;Acc:HGNC:10787]
ASB3	#N/A	#N/A	#N/A	0.536055	#N/A	0.554963	#N/A	#N/A	#N/A	#N/A	#N/A	#N/A	#N/A	0.663368	#N/A	3	ENSG00000115239	ASB3	protein_coding	ankyrin repeat and SOCS box containing 3 [Source:HGNC Symbol;Acc:HGNC:16013]
#261840	#N/A	#N/A	#N/A	#N/A	#N/A	#N/A	#N/A	1.67836	#N/A	#N/A	#N/A	1.57286	#N/A	0.534669	#N/A	3	ENSG00000261840		lncRNA	novel transcript, antisense to SRCAP
PNKD	#N/A	0.60043	0.528562	#N/A	#N/A	#N/A	#N/A	1.61995	#N/A	#N/A	#N/A	#N/A	#N/A	#N/A	#N/A	3	ENSG00000127838	PNKD	protein_coding	PNKD metallo-beta-lactamase domain containing [Source:HGNC Symbol;Acc:HGNC:9153]
RASA1	#N/A	#N/A	#N/A	#N/A	#N/A	0.525155	#N/A	#N/A	#N/A	#N/A	#N/A	#N/A	0.541707	0.556085	#N/A	3	ENSG00000145715	RASA1	protein_coding	RAS p21 protein activator 1 [Source:HGNC Symbol;Acc:HGNC:9871]
SMIM14	#N/A	#N/A	#N/A	#N/A	#N/A	0.635937	#N/A	#N/A	#N/A	#N/A	#N/A	0.521824	0.644572	#N/A	#N/A	3	ENSG00000163683	SMIM14	protein_coding	small integral membrane protein 14 [Source:HGNC Symbol;Acc:HGNC:27321]
BBS9	#N/A	#N/A	#N/A	#N/A	#N/A	0.52152	#N/A	#N/A	0.597757	0.625097	#N/A	#N/A	#N/A	#N/A	#N/A	3	ENSG00000122507	BBS9	protein_coding	Bardet-Biedl syndrome 9 [Source:HGNC Symbol;Acc:HGNC:30000]
CBLB	#N/A	#N/A	#N/A	#N/A	#N/A	0.64438	#N/A	#N/A	#N/A	#N/A	#N/A	#N/A	0.654516	0.517733	#N/A	3	ENSG00000114423	CBLB	protein_coding	Cbl proto-oncogene B [Source:HGNC Symbol;Acc:HGNC:1542]
ECPAS	#N/A	#N/A	0.514956	0.63901	#N/A	#N/A	#N/A	#N/A	#N/A	#N/A	#N/A	#N/A	#N/A	#N/A	1.16148	3	ENSG00000136813	ECPAS	protein_coding	Ecm29 proteasome adaptor and scaffold [Source:HGNC Symbol;Acc:HGNC:29020]
RNF111	#N/A	#N/A	0.521063	#N/A	#N/A	#N/A	0.829273	#N/A	#N/A	#N/A	#N/A	#N/A	#N/A	#N/A	0.510937	3	ENSG00000157450	RNF111	protein_coding	ring finger protein 111 [Source:HGNC Symbol;Acc:HGNC:17384]
SLC28A1	#N/A	0.505461	#N/A	#N/A	#N/A	#N/A	#N/A	#N/A	#N/A	#N/A	#N/A	1.48657	#N/A	1.17216	#N/A	3	ENSG00000156222	SLC28A1	protein_coding	solute carrier family 28 member 1 [Source:HGNC Symbol;Acc:HGNC:11001]
SLC35F3	#N/A	#N/A	#N/A	#N/A	#N/A	#N/A	#N/A	#N/A	#N/A	#N/A	#N/A	1.7042	0.792138	0.502654	#N/A	3	ENSG00000183780	SLC35F3	protein_coding	solute carrier family 35 member F3 [Source:HGNC Symbol;Acc:HGNC:23616]
RHBDD3	#N/A	1.58806	#N/A	1.58251	#N/A	#N/A	0.49875	#N/A	#N/A	#N/A	#N/A	#N/A	#N/A	#N/A	#N/A	3	ENSG00000100263	RHBDD3	protein_coding	rhomboid domain containing 3 [Source:HGNC Symbol;Acc:HGNC:1308]
BMPR1A	#N/A	1.47414	#N/A	1.14715	0.497685	#N/A	#N/A	#N/A	#N/A	#N/A	#N/A	#N/A	#N/A	#N/A	#N/A	3	ENSG00000107779	BMPR1A	protein_coding	bone morphogenetic protein receptor type 1A [Source:HGNC Symbol;Acc:HGNC:1076]
FBXL17	#N/A	#N/A	0.49268	#N/A	0.781583	#N/A	#N/A	#N/A	#N/A	#N/A	#N/A	#N/A	#N/A	#N/A	0.69287	3	ENSG00000145743	FBXL17	protein_coding	F-box and leucine rich repeat protein 17 [Source:HGNC Symbol;Acc:HGNC:13615]
GAS2	#N/A	#N/A	0.609695	#N/A	0.487462	#N/A	#N/A	#N/A	#N/A	#N/A	#N/A	#N/A	#N/A	#N/A	1.39419	3	ENSG00000148935	GAS2	protein_coding	growth arrest specific 2 [Source:HGNC Symbol;Acc:HGNC:4167]
PTBP1	#N/A	#N/A	#N/A	#N/A	#N/A	#N/A	0.484608	0.862389	#N/A	#N/A	1.28756	#N/A	#N/A	#N/A	#N/A	3	ENSG00000011304	PTBP1	protein_coding	polypyrimidine tract binding protein 1 [Source:HGNC Symbol;Acc:HGNC:9583]
MTA3	#N/A	#N/A	#N/A	1.02655	#N/A	#N/A	#N/A	#N/A	#N/A	#N/A	#N/A	0.481696	0.601788	#N/A	#N/A	3	ENSG00000057935	MTA3	protein_coding	metastasis associated 1 family member 3 [Source:HGNC Symbol;Acc:HGNC:23784]
SSH2	#N/A	0.475014	#N/A	#N/A	#N/A	#N/A	0.774498	#N/A	#N/A	#N/A	#N/A	#N/A	#N/A	#N/A	0.703968	3	ENSG00000141298	SSH2	protein_coding	slingshot protein phosphatase 2 [Source:HGNC Symbol;Acc:HGNC:30580]
IQCN	#N/A	#N/A	#N/A	#N/A	#N/A	#N/A	#N/A	#N/A	0.46788	#N/A	#N/A	1.45655	0.807482	#N/A	#N/A	3	ENSG00000130518	IQCN	protein_coding	IQ motif containing N [Source:HGNC Symbol;Acc:HGNC:29350]
RPL31	#N/A	#N/A	2.17965	0.465263	#N/A	#N/A	#N/A	#N/A	#N/A	#N/A	#N/A	#N/A	#N/A	#N/A	2.4237	3	ENSG00000071082	RPL31	protein_coding	ribosomal protein L31 [Source:HGNC Symbol;Acc:HGNC:10334]
LINC01877	#N/A	0.897401	0.784009	#N/A	#N/A	#N/A	#N/A	#N/A	#N/A	#N/A	#N/A	#N/A	#N/A	#N/A	0.464591	3	ENSG00000238217	LINC01877	lncRNA	long intergenic non-protein coding RNA 1877 [Source:HGNC Symbol;Acc:HGNC:52696]
RNF20	#N/A	#N/A	#N/A	#N/A	#N/A	0.955347	0.456545	#N/A	#N/A	#N/A	#N/A	#N/A	1.08396	#N/A	#N/A	3	ENSG00000155827	RNF20	protein_coding	ring finger protein 20 [Source:HGNC Symbol;Acc:HGNC:10062]
AJUBA-DT	#N/A	#N/A	#N/A	#N/A	#N/A	#N/A	#N/A	1.72757	#N/A	1.03593	#N/A	#N/A	#N/A	0.443301	#N/A	3	ENSG00000258457	AJUBA-DT	lncRNA	AJUBA divergent transcript [Source:HGNC Symbol;Acc:HGNC:55449]
#287978	#N/A	1.34809	0.536948	#N/A	#N/A	#N/A	#N/A	#N/A	#N/A	#N/A	#N/A	#N/A	#N/A	#N/A	0.442076	3	ENSG00000287978		lncRNA	novel transcript
ANKRD12	#N/A	#N/A	#N/A	#N/A	#N/A	#N/A	0.870841	0.428671	#N/A	#N/A	0.714955	#N/A	#N/A	#N/A	#N/A	3	ENSG00000101745	ANKRD12	protein_coding	ankyrin repeat domain 12 [Source:HGNC Symbol;Acc:HGNC:29135]
LENG8-AS1#226696	#N/A	0.970334	#N/A	#N/A	#N/A	#N/A	0.419164	#N/A	#N/A	#N/A	#N/A	#N/A	#N/A	0.977826	#N/A	3	ENSG00000226696	LENG8-AS1	lncRNA	LENG8 antisense RNA 1 [Source:HGNC Symbol;Acc:HGNC:40705]
CLDN15	#N/A	#N/A	#N/A	#N/A	#N/A	#N/A	#N/A	0.584205	0.41131	#N/A	#N/A	1.48015	#N/A	#N/A	#N/A	3	ENSG00000106404	CLDN15	protein_coding	claudin 15 [Source:HGNC Symbol;Acc:HGNC:2036]
RBMS3	#N/A	#N/A	#N/A	2.38342	#N/A	0.459427	#N/A	#N/A	#N/A	#N/A	#N/A	#N/A	#N/A	0.393249	#N/A	3	ENSG00000144642	RBMS3	protein_coding	RNA binding motif single stranded interacting protein 3 [Source:HGNC Symbol;Acc:HGNC:13427]
ATIC	#N/A	2.05968	#N/A	#N/A	#N/A	#N/A	#N/A	#N/A	#N/A	#N/A	#N/A	0.385132	#N/A	#N/A	1.13552	3	ENSG00000138363	ATIC	protein_coding	5-aminoimidazole-4-carboxamide ribonucleotide formyltransferase/IMP cyclohydrolase [Source:HGNC Symbol;Acc:HGNC:794]
RUNDC3B	#N/A	#N/A	1.05632	0.377191	#N/A	#N/A	#N/A	#N/A	#N/A	#N/A	#N/A	#N/A	#N/A	#N/A	0.797074	3	ENSG00000105784	RUNDC3B	protein_coding	RUN domain containing 3B [Source:HGNC Symbol;Acc:HGNC:30286]
ATP2A1	#N/A	#N/A	0.608039	#N/A	0.398829	#N/A	#N/A	#N/A	#N/A	#N/A	0.373838	#N/A	#N/A	#N/A	#N/A	3	ENSG00000196296	ATP2A1	protein_coding	ATPase sarcoplasmic/endoplasmic reticulum Ca2+ transporting 1 [Source:HGNC Symbol;Acc:HGNC:811]
IMMP2L	#N/A	#N/A	#N/A	0.85987	#N/A	#N/A	0.97724	#N/A	#N/A	0.372065	#N/A	#N/A	#N/A	#N/A	#N/A	3	ENSG00000184903	IMMP2L	protein_coding	inner mitochondrial membrane peptidase subunit 2 [Source:HGNC Symbol;Acc:HGNC:14598]
PEX5#139197	#N/A	1.07605	#N/A	0.353595	#N/A	#N/A	#N/A	#N/A	#N/A	#N/A	#N/A	#N/A	#N/A	#N/A	0.961636	3	ENSG00000139197	PEX5	protein_coding	peroxisomal biogenesis factor 5 [Source:HGNC Symbol;Acc:HGNC:9719]
CYP46A1	#N/A	#N/A	#N/A	0.33704	#N/A	#N/A	#N/A	#N/A	#N/A	#N/A	#N/A	#N/A	#N/A	0.880046	1.92085	3	ENSG00000036530	CYP46A1	protein_coding	cytochrome P450 family 46 subfamily A member 1 [Source:HGNC Symbol;Acc:HGNC:2641]
IDI1	#N/A	#N/A	1.29717	#N/A	0.332887	#N/A	#N/A	#N/A	#N/A	#N/A	#N/A	#N/A	#N/A	#N/A	0.839092	3	ENSG00000067064	IDI1	protein_coding	isopentenyl-diphosphate delta isomerase 1 [Source:HGNC Symbol;Acc:HGNC:5387]
YPEL5	#N/A	#N/A	#N/A	#N/A	#N/A	0.868144	0.327473	#N/A	#N/A	#N/A	#N/A	#N/A	#N/A	0.802101	#N/A	3	ENSG00000119801	YPEL5	protein_coding	yippee like 5 [Source:HGNC Symbol;Acc:HGNC:18329]
ILF3-DT	#N/A	1.37343	#N/A	#N/A	#N/A	0.98981	#N/A	#N/A	#N/A	#N/A	0.316186	#N/A	#N/A	#N/A	#N/A	3	ENSG00000267100	ILF3-DT	lncRNA	ILF3 divergent transcript [Source:HGNC Symbol;Acc:HGNC:27115]
SURF1#148290	#N/A	#N/A	#N/A	#N/A	#N/A	0.310152	#N/A	#N/A	#N/A	#N/A	#N/A	1.18824	#N/A	0.522496	#N/A	3	ENSG00000148290	SURF1	protein_coding	SURF1 cytochrome c oxidase assembly factor [Source:HGNC Symbol;Acc:HGNC:11474]
ZMPSTE24-DT	#N/A	0.79	#N/A	#N/A	#N/A	#N/A	#N/A	#N/A	#N/A	#N/A	#N/A	#N/A	1.36162	#N/A	0.306243	3	ENSG00000259943	ZMPSTE24-DT	lncRNA	ZMPSTE24 divergent transcript [Source:HGNC Symbol;Acc:HGNC:55402]
WDR81#167716	#N/A	#N/A	#N/A	#N/A	#N/A	1.09734	0.298551	#N/A	#N/A	#N/A	#N/A	#N/A	1.20203	#N/A	#N/A	3	ENSG00000167716	WDR81	protein_coding	WD repeat domain 81 [Source:HGNC Symbol;Acc:HGNC:26600]
OPLAH	#N/A	#N/A	2.19657	0.29463	#N/A	#N/A	#N/A	#N/A	#N/A	#N/A	#N/A	#N/A	#N/A	#N/A	1.4599	3	ENSG00000178814	OPLAH	protein_coding	5-oxoprolinase, ATP-hydrolysing [Source:HGNC Symbol;Acc:HGNC:8149]
HEATR1	#N/A	#N/A	#N/A	#N/A	#N/A	#N/A	0.281357	0.933508	#N/A	0.942001	#N/A	#N/A	#N/A	#N/A	#N/A	3	ENSG00000119285	HEATR1	protein_coding	HEAT repeat containing 1 [Source:HGNC Symbol;Acc:HGNC:25517]
#262967	#N/A	1.04614	#N/A	0.277122	#N/A	#N/A	#N/A	#N/A	#N/A	#N/A	#N/A	#N/A	#N/A	#N/A	1.13974	3	ENSG00000262967		lncRNA	novel transcript, antisense to ANKRD40
MAFB	#N/A	1.31355	#N/A	#N/A	0.274723	#N/A	#N/A	#N/A	#N/A	#N/A	#N/A	#N/A	#N/A	#N/A	0.374311	3	ENSG00000204103	MAFB	protein_coding	MAF bZIP transcription factor B [Source:HGNC Symbol;Acc:HGNC:6408]
LINC01010	#N/A	#N/A	3.24302	#N/A	#N/A	#N/A	#N/A	#N/A	#N/A	#N/A	0.264317	#N/A	#N/A	#N/A	2.11465	3	ENSG00000236700	LINC01010	lncRNA	long intergenic non-protein coding RNA 1010 [Source:HGNC Symbol;Acc:HGNC:48978]
EHD1	#N/A	#N/A	#N/A	#N/A	#N/A	0.731597	#N/A	#N/A	#N/A	2.66728	0.249342	#N/A	#N/A	#N/A	#N/A	3	ENSG00000110047	EHD1	protein_coding	EH domain containing 1 [Source:HGNC Symbol;Acc:HGNC:3242]
NKAIN3	#N/A	#N/A	#N/A	0.244177	#N/A	#N/A	#N/A	#N/A	#N/A	#N/A	#N/A	#N/A	#N/A	1.48728	0.97091	3	ENSG00000185942	NKAIN3	protein_coding	sodium/potassium transporting ATPase interacting 3 [Source:HGNC Symbol;Acc:HGNC:26829]
SDC4	#N/A	#N/A	1.81799	0.240795	#N/A	#N/A	#N/A	#N/A	#N/A	#N/A	#N/A	#N/A	#N/A	#N/A	0.961108	3	ENSG00000124145	SDC4	protein_coding	syndecan 4 [Source:HGNC Symbol;Acc:HGNC:10661]
LRRN1	#N/A	#N/A	1.25703	0.238598	#N/A	#N/A	#N/A	#N/A	#N/A	#N/A	#N/A	#N/A	#N/A	#N/A	1.16504	3	ENSG00000175928	LRRN1	protein_coding	leucine rich repeat neuronal 1 [Source:HGNC Symbol;Acc:HGNC:20980]
#272040	#N/A	#N/A	#N/A	#N/A	#N/A	#N/A	#N/A	2.20581	1.11382	#N/A	#N/A	#N/A	#N/A	0.235465	#N/A	3	ENSG00000272040		lncRNA	novel transcript
#267199	#N/A	#N/A	#N/A	#N/A	#N/A	#N/A	#N/A	#N/A	0.509245	#N/A	#N/A	1.73157	0.218628	#N/A	#N/A	3	ENSG00000267199		lncRNA	novel transcript, antisense SPIRE1
#280870	#N/A	#N/A	#N/A	#N/A	#N/A	0.319982	#N/A	#N/A	#N/A	#N/A	#N/A	#N/A	0.324269	0.216708	#N/A	3	ENSG00000280870		lncRNA	MIR325 host gene [Source:NCBI gene (formerly Entrezgene);Acc:101928469]
RUSF1	#N/A	#N/A	#N/A	#N/A	#N/A	#N/A	0.212241	#N/A	#N/A	#N/A	#N/A	0.901276	#N/A	1.06066	#N/A	3	ENSG00000140688	RUSF1	protein_coding	RUS family member 1 [Source:HGNC Symbol;Acc:HGNC:25848]
SAMD1#141858	#N/A	#N/A	#N/A	#N/A	#N/A	#N/A	#N/A	0.267553	1.19847	0.205265	#N/A	#N/A	#N/A	#N/A	#N/A	3	ENSG00000141858	SAMD1	protein_coding	sterile alpha motif domain containing 1 [Source:HGNC Symbol;Acc:HGNC:17958]
SLC48A1	#N/A	#N/A	#N/A	#N/A	#N/A	#N/A	#N/A	0.541274	0.357405	0.20346	#N/A	#N/A	#N/A	#N/A	#N/A	3	ENSG00000211584	SLC48A1	protein_coding	solute carrier family 48 member 1 [Source:HGNC Symbol;Acc:HGNC:26035]
ARHGAP11A-DT	#N/A	1.24466	1.18385	#N/A	#N/A	#N/A	0.203411	#N/A	#N/A	#N/A	#N/A	#N/A	#N/A	#N/A	#N/A	3	ENSG00000262728	ARHGAP11A-DT	lncRNA	ARHGAP11A divergent transcript [Source:HGNC Symbol;Acc:HGNC:56188]
POLD2	#N/A	1.16957	#N/A	0.607971	#N/A	#N/A	#N/A	#N/A	#N/A	#N/A	#N/A	0.202644	#N/A	#N/A	#N/A	3	ENSG00000106628	POLD2	protein_coding	DNA polymerase delta 2, accessory subunit [Source:HGNC Symbol;Acc:HGNC:9176]
LENG1#105617	#N/A	#N/A	#N/A	#N/A	#N/A	0.197279	#N/A	#N/A	#N/A	0.520468	#N/A	#N/A	#N/A	0.221938	#N/A	3	ENSG00000105617	LENG1	protein_coding	leukocyte receptor cluster member 1 [Source:HGNC Symbol;Acc:HGNC:15502]
GLRX2	#N/A	#N/A	#N/A	#N/A	#N/A	#N/A	#N/A	1.18204	#N/A	#N/A	#N/A	#N/A	0.778066	#N/A	0.194953	3	ENSG00000023572	GLRX2	protein_coding	glutaredoxin 2 [Source:HGNC Symbol;Acc:HGNC:16065]
FAM221B	#N/A	0.521794	#N/A	#N/A	#N/A	#N/A	#N/A	#N/A	#N/A	#N/A	#N/A	#N/A	#N/A	1.34303	0.191934	3	ENSG00000204930	FAM221B	protein_coding	family with sequence similarity 221 member B [Source:HGNC Symbol;Acc:HGNC:30762]
DGKE	#N/A	#N/A	#N/A	#N/A	#N/A	#N/A	#N/A	1.34592	0.188267	#N/A	#N/A	2.22783	#N/A	#N/A	#N/A	3	ENSG00000153933	DGKE	protein_coding	diacylglycerol kinase epsilon [Source:HGNC Symbol;Acc:HGNC:2852]
TM2D2	#N/A	#N/A	#N/A	#N/A	#N/A	#N/A	#N/A	#N/A	#N/A	0.266414	#N/A	#N/A	0.181354	0.245058	#N/A	3	ENSG00000169490	TM2D2	protein_coding	TM2 domain containing 2 [Source:HGNC Symbol;Acc:HGNC:24127]
IDI2-AS1	#N/A	#N/A	2.06585	0.169898	#N/A	#N/A	#N/A	#N/A	#N/A	#N/A	#N/A	#N/A	#N/A	#N/A	0.714179	3	ENSG00000232656	IDI2-AS1	lncRNA	IDI2 antisense RNA 1 [Source:HGNC Symbol;Acc:HGNC:30885]
SEPTIN4-AS1	#N/A	#N/A	#N/A	#N/A	#N/A	0.153017	#N/A	#N/A	#N/A	0.331456	#N/A	#N/A	1.5822	#N/A	#N/A	3	ENSG00000264672	SEPTIN4-AS1	lncRNA	SEPTIN4 antisense RNA 1 [Source:HGNC Symbol;Acc:HGNC:51345]
CD72	#N/A	#N/A	#N/A	#N/A	#N/A	#N/A	#N/A	1.53069	#N/A	1.49992	0.15227	#N/A	#N/A	#N/A	#N/A	3	ENSG00000137101	CD72	protein_coding	CD72 molecule [Source:HGNC Symbol;Acc:HGNC:1696]
GSTM4	#N/A	1.82155	1.45033	0.143907	#N/A	#N/A	#N/A	#N/A	#N/A	#N/A	#N/A	#N/A	#N/A	#N/A	#N/A	3	ENSG00000168765	GSTM4	protein_coding	glutathione S-transferase mu 4 [Source:HGNC Symbol;Acc:HGNC:4636]
LLPH	#N/A	#N/A	#N/A	#N/A	#N/A	0.143773	#N/A	#N/A	#N/A	#N/A	#N/A	1.25594	#N/A	0.472938	#N/A	3	ENSG00000139233	LLPH	protein_coding	LLP homolog, long-term synaptic facilitation factor [Source:HGNC Symbol;Acc:HGNC:28229]
#287086	#N/A	#N/A	1.44439	#N/A	#N/A	#N/A	0.137805	#N/A	#N/A	#N/A	#N/A	#N/A	#N/A	#N/A	1.85097	3	ENSG00000287086		lncRNA	novel transcript, antisense to VHL
EIF6	#N/A	#N/A	#N/A	#N/A	#N/A	#N/A	#N/A	0.526985	0.263036	#N/A	#N/A	0.13734	#N/A	#N/A	#N/A	3	ENSG00000242372	EIF6	protein_coding	eukaryotic translation initiation factor 6 [Source:HGNC Symbol;Acc:HGNC:6159]
#260136	#N/A	0.136489	#N/A	#N/A	#N/A	#N/A	#N/A	#N/A	#N/A	#N/A	#N/A	1.28477	1.11185	#N/A	#N/A	3	ENSG00000260136		lncRNA	novel transcript
ADAT2	#N/A	#N/A	#N/A	#N/A	#N/A	#N/A	0.136201	0.955626	#N/A	0.963493	#N/A	#N/A	#N/A	#N/A	#N/A	3	ENSG00000189007	ADAT2	protein_coding	adenosine deaminase tRNA specific 2 [Source:HGNC Symbol;Acc:HGNC:21172]
LINC02755	#N/A	#N/A	#N/A	#N/A	#N/A	0.12697	#N/A	#N/A	0.933694	#N/A	#N/A	#N/A	#N/A	0.189361	#N/A	3	ENSG00000254530	LINC02755	lncRNA	long intergenic non-protein coding RNA 2755 [Source:HGNC Symbol;Acc:HGNC:54275]
PLD5	#N/A	#N/A	#N/A	#N/A	#N/A	#N/A	#N/A	0.304828	0.126677	#N/A	#N/A	0.597327	#N/A	#N/A	#N/A	3	ENSG00000180287	PLD5	protein_coding	phospholipase D family member 5 [Source:HGNC Symbol;Acc:HGNC:26879]
EFCAB6	#N/A	#N/A	#N/A	1.07031	#N/A	#N/A	0.126525	#N/A	0.921884	#N/A	#N/A	#N/A	#N/A	#N/A	#N/A	3	ENSG00000186976	EFCAB6	protein_coding	EF-hand calcium binding domain 6 [Source:HGNC Symbol;Acc:HGNC:24204]
GCSH	#N/A	1.74529	#N/A	0.125135	#N/A	#N/A	#N/A	#N/A	#N/A	#N/A	#N/A	#N/A	#N/A	#N/A	1.92529	3	ENSG00000140905	GCSH	protein_coding	glycine cleavage system protein H [Source:HGNC Symbol;Acc:HGNC:4208]
CHKB-DT	#N/A	#N/A	#N/A	#N/A	#N/A	#N/A	0.124042	#N/A	#N/A	#N/A	#N/A	1.13966	1.40439	#N/A	#N/A	3	ENSG00000205559	CHKB-DT	lncRNA	CHKB divergent transcript [Source:HGNC Symbol;Acc:HGNC:40146]
FBL#105202	#N/A	#N/A	1.69395	0.123522	#N/A	#N/A	#N/A	#N/A	#N/A	#N/A	#N/A	#N/A	#N/A	#N/A	0.232456	3	ENSG00000105202	FBL	protein_coding	fibrillarin [Source:HGNC Symbol;Acc:HGNC:3599]
PLCD3	#N/A	#N/A	1.82344	0.136042	#N/A	#N/A	#N/A	#N/A	#N/A	#N/A	#N/A	#N/A	#N/A	#N/A	0.11957	3	ENSG00000161714	PLCD3	protein_coding	phospholipase C delta 3 [Source:HGNC Symbol;Acc:HGNC:9061]
COL4A6	#N/A	#N/A	2.74411	0.119361	0.491798	#N/A	#N/A	#N/A	#N/A	#N/A	#N/A	#N/A	#N/A	#N/A	#N/A	3	ENSG00000197565	COL4A6	protein_coding	collagen type IV alpha 6 chain [Source:HGNC Symbol;Acc:HGNC:2208]
TEX52	#N/A	1.18212	1.29989	#N/A	#N/A	#N/A	0.111111	#N/A	#N/A	#N/A	#N/A	#N/A	#N/A	#N/A	#N/A	3	ENSG00000283297	TEX52	protein_coding	testis expressed 52 [Source:HGNC Symbol;Acc:HGNC:53643]
HAS2-AS1	#N/A	#N/A	#N/A	#N/A	#N/A	#N/A	0.156633	1.56462	#N/A	#N/A	0.105861	#N/A	#N/A	#N/A	#N/A	3	ENSG00000248690	HAS2-AS1	lncRNA	HAS2 antisense RNA 1 [Source:HGNC Symbol;Acc:HGNC:34340]
SMIM17	#N/A	#N/A	#N/A	#N/A	#N/A	#N/A	#N/A	#N/A	0.456291	#N/A	#N/A	1.45571	#N/A	0.105256	#N/A	3	ENSG00000268182	SMIM17	protein_coding	small integral membrane protein 17 [Source:HGNC Symbol;Acc:HGNC:27114]
CEP19	#N/A	#N/A	#N/A	#N/A	#N/A	#N/A	#N/A	#N/A	0.332594	0.102749	#N/A	2.06711	#N/A	#N/A	#N/A	3	ENSG00000174007	CEP19	protein_coding	centrosomal protein 19 [Source:HGNC Symbol;Acc:HGNC:28209]
#286045	#N/A	#N/A	#N/A	#N/A	#N/A	#N/A	#N/A	#N/A	#N/A	#N/A	#N/A	2.37129	0.102558	0.177683	#N/A	3	ENSG00000286045		lncRNA	novel transcript, antisense to GCFC2
TUSC3	#N/A	#N/A	#N/A	#N/A	#N/A	#N/A	#N/A	0.126171	0.102261	#N/A	#N/A	1.15305	#N/A	#N/A	#N/A	3	ENSG00000104723	TUSC3	protein_coding	tumor suppressor candidate 3 [Source:HGNC Symbol;Acc:HGNC:30242]
RXRG	#N/A	0.875049	#N/A	0.102137	#N/A	#N/A	#N/A	#N/A	#N/A	#N/A	#N/A	#N/A	#N/A	#N/A	1.53545	3	ENSG00000143171	RXRG	protein_coding	retinoid X receptor gamma [Source:HGNC Symbol;Acc:HGNC:10479]
SPSB4	#N/A	#N/A	#N/A	#N/A	#N/A	0.100566	#N/A	#N/A	0.711798	#N/A	#N/A	3.19471	#N/A	#N/A	#N/A	3	ENSG00000175093	SPSB4	protein_coding	splA/ryanodine receptor domain and SOCS box containing 4 [Source:HGNC Symbol;Acc:HGNC:30630]
BCL3	#N/A	#N/A	#N/A	#N/A	#N/A	#N/A	0.100537	#N/A	#N/A	1.35247	#N/A	#N/A	1.31535	#N/A	#N/A	3	ENSG00000069399	BCL3	protein_coding	BCL3 transcription coactivator [Source:HGNC Symbol;Acc:HGNC:998]
GARIN1A	#N/A	1.40962	#N/A	0.099567	#N/A	#N/A	#N/A	#N/A	#N/A	#N/A	#N/A	#N/A	#N/A	#N/A	1.03324	3	ENSG00000205085	GARIN1A	protein_coding	golgi associated RAB2 interactor 1A [Source:HGNC Symbol;Acc:HGNC:27998]
GCAT	#N/A	1.57167	1.0092	0.0989642	#N/A	#N/A	#N/A	#N/A	#N/A	#N/A	#N/A	#N/A	#N/A	#N/A	#N/A	3	ENSG00000100116	GCAT	protein_coding	glycine C-acetyltransferase [Source:HGNC Symbol;Acc:HGNC:4188]
FZD5	#N/A	#N/A	0.229471	#N/A	0.096613	#N/A	#N/A	#N/A	#N/A	#N/A	#N/A	#N/A	#N/A	#N/A	0.198696	3	ENSG00000163251	FZD5	protein_coding	frizzled class receptor 5 [Source:HGNC Symbol;Acc:HGNC:4043]
FAM214B	#N/A	#N/A	#N/A	#N/A	#N/A	0.0962244	#N/A	#N/A	#N/A	#N/A	#N/A	#N/A	0.492643	0.345002	#N/A	3	ENSG00000005238	FAM214B	protein_coding	family with sequence similarity 214 member B [Source:HGNC Symbol;Acc:HGNC:25666]
ZFPL1	#N/A	#N/A	#N/A	#N/A	#N/A	0.34006	0.0961489	#N/A	0.672405	#N/A	#N/A	#N/A	#N/A	#N/A	#N/A	3	ENSG00000162300	ZFPL1	protein_coding	zinc finger protein like 1 [Source:HGNC Symbol;Acc:HGNC:12868]
SPCS3-AS1	#N/A	#N/A	#N/A	#N/A	#N/A	#N/A	#N/A	#N/A	0.290804	0.0941066	#N/A	#N/A	0.265379	#N/A	#N/A	3	ENSG00000248980	SPCS3-AS1	lncRNA	SPCS3 antisense RNA 1 [Source:HGNC Symbol;Acc:HGNC:54818]
ISCA1	#N/A	1.60582	1.81375	0.0913189	#N/A	#N/A	#N/A	#N/A	#N/A	#N/A	#N/A	#N/A	#N/A	#N/A	#N/A	3	ENSG00000135070	ISCA1	protein_coding	iron-sulfur cluster assembly 1 [Source:HGNC Symbol;Acc:HGNC:28660]
XKR4	#N/A	#N/A	#N/A	#N/A	#N/A	#N/A	#N/A	0.126942	0.0903865	#N/A	#N/A	2.53963	#N/A	#N/A	#N/A	3	ENSG00000206579	XKR4	protein_coding	XK related 4 [Source:HGNC Symbol;Acc:HGNC:29394]
PROSER2	#N/A	#N/A	#N/A	#N/A	0.0895496	#N/A	#N/A	#N/A	1.21228	#N/A	#N/A	#N/A	#N/A	#N/A	0.568484	3	ENSG00000148426	PROSER2	protein_coding	proline and serine rich 2 [Source:HGNC Symbol;Acc:HGNC:23728]
CRNDE	#N/A	0.927639	#N/A	0.0862657	#N/A	#N/A	#N/A	#N/A	#N/A	#N/A	#N/A	#N/A	#N/A	#N/A	1.31519	3	ENSG00000245694	CRNDE	lncRNA	colorectal neoplasia differentially expressed [Source:HGNC Symbol;Acc:HGNC:37078]
NEDD8#129559	#N/A	#N/A	#N/A	#N/A	#N/A	#N/A	#N/A	0.906697	#N/A	#N/A	#N/A	0.681128	#N/A	0.0853867	#N/A	3	ENSG00000129559	NEDD8	protein_coding	NEDD8 ubiquitin like modifier [Source:HGNC Symbol;Acc:HGNC:7732]
HPCAL4	#N/A	1.51771	0.425006	0.0820776	#N/A	#N/A	#N/A	#N/A	#N/A	#N/A	#N/A	#N/A	#N/A	#N/A	#N/A	3	ENSG00000116983	HPCAL4	protein_coding	hippocalcin like 4 [Source:HGNC Symbol;Acc:HGNC:18212]
#286742	#N/A	#N/A	#N/A	#N/A	#N/A	#N/A	#N/A	0.0819233	0.090371	#N/A	#N/A	#N/A	0.0868484	#N/A	#N/A	3	ENSG00000286742		lncRNA	novel transcript, antisense to CDK6
LINC02936	#N/A	1.03223	#N/A	0.0796209	0.154624	#N/A	#N/A	#N/A	#N/A	#N/A	#N/A	#N/A	#N/A	#N/A	#N/A	3	ENSG00000227359	LINC02936	lncRNA	long intergenic non-protein coding RNA 2936 [Source:HGNC Symbol;Acc:HGNC:55940]
PTH2R	#N/A	#N/A	#N/A	#N/A	#N/A	0.0794528	#N/A	#N/A	#N/A	#N/A	#N/A	1.91086	#N/A	0.36706	#N/A	3	ENSG00000144407	PTH2R	protein_coding	parathyroid hormone 2 receptor [Source:HGNC Symbol;Acc:HGNC:9609]
GGT5	#N/A	#N/A	#N/A	#N/A	#N/A	#N/A	#N/A	#N/A	0.0852998	#N/A	#N/A	0.0790721	#N/A	0.0855388	#N/A	3	ENSG00000099998	GGT5	protein_coding	gamma-glutamyltransferase 5 [Source:HGNC Symbol;Acc:HGNC:4260]
TRABD2B	#N/A	#N/A	#N/A	#N/A	#N/A	#N/A	#N/A	0.126992	0.0786547	#N/A	#N/A	0.697852	#N/A	#N/A	#N/A	3	ENSG00000269113	TRABD2B	protein_coding	TraB domain containing 2B [Source:HGNC Symbol;Acc:HGNC:44200]
CAPNS1	#N/A	#N/A	#N/A	#N/A	#N/A	0.0786302	#N/A	1.1122	0.88538	#N/A	#N/A	#N/A	#N/A	#N/A	#N/A	3	ENSG00000126247	CAPNS1	protein_coding	calpain small subunit 1 [Source:HGNC Symbol;Acc:HGNC:1481]
#261248	#N/A	#N/A	0.417628	0.078126	#N/A	#N/A	#N/A	#N/A	#N/A	#N/A	#N/A	#N/A	#N/A	#N/A	0.256081	3	ENSG00000261248		lncRNA	novel transcript
HLA-F#204642	#N/A	#N/A	#N/A	#N/A	#N/A	#N/A	#N/A	0.078938	0.0820584	#N/A	#N/A	0.0780474	#N/A	#N/A	#N/A	3	ENSG00000204642	HLA-F	protein_coding	major histocompatibility complex, class I, F [Source:HGNC Symbol;Acc:HGNC:4963]
PCDHB14	#N/A	#N/A	#N/A	#N/A	#N/A	#N/A	#N/A	#N/A	#N/A	#N/A	#N/A	0.294536	0.0776472	0.0807362	#N/A	3	ENSG00000120327	PCDHB14	protein_coding	protocadherin beta 14 [Source:HGNC Symbol;Acc:HGNC:8685]
#270277	#N/A	#N/A	0.443084	0.107174	#N/A	#N/A	#N/A	#N/A	#N/A	#N/A	#N/A	#N/A	#N/A	#N/A	0.0760564	3	ENSG00000270277		lncRNA	novel transcript, antisense to titin
TMEM178A	#N/A	#N/A	1.67155	0.0757549	#N/A	#N/A	#N/A	#N/A	#N/A	#N/A	#N/A	#N/A	#N/A	#N/A	0.272311	3	ENSG00000152154	TMEM178A	protein_coding	transmembrane protein 178A [Source:HGNC Symbol;Acc:HGNC:28517]
TOB1	#N/A	#N/A	1.13876	#N/A	0.0755121	#N/A	#N/A	#N/A	#N/A	#N/A	#N/A	#N/A	#N/A	#N/A	0.460996	3	ENSG00000141232	TOB1	protein_coding	transducer of ERBB2, 1 [Source:HGNC Symbol;Acc:HGNC:11979]
ZNF467	#N/A	#N/A	#N/A	#N/A	#N/A	#N/A	#N/A	0.0924218	0.0750114	0.0754323	#N/A	#N/A	#N/A	#N/A	#N/A	3	ENSG00000181444	ZNF467	protein_coding	zinc finger protein 467 [Source:HGNC Symbol;Acc:HGNC:23154]
C1QTNF2	#N/A	#N/A	#N/A	#N/A	#N/A	#N/A	#N/A	#N/A	0.0916433	0.0748705	#N/A	0.0769926	#N/A	#N/A	#N/A	3	ENSG00000145861	C1QTNF2	protein_coding	C1q and TNF related 2 [Source:HGNC Symbol;Acc:HGNC:14325]
GLI1	#N/A	#N/A	#N/A	#N/A	#N/A	#N/A	#N/A	#N/A	0.0875602	#N/A	#N/A	0.381309	#N/A	0.0734713	#N/A	3	ENSG00000111087	GLI1	protein_coding	GLI family zinc finger 1 [Source:HGNC Symbol;Acc:HGNC:4317]
B3GALT4#235863	#N/A	#N/A	#N/A	#N/A	#N/A	#N/A	#N/A	#N/A	0.0835858	0.072214	#N/A	0.616228	#N/A	#N/A	#N/A	3	ENSG00000235863	B3GALT4	protein_coding	beta-1,3-galactosyltransferase 4 [Source:HGNC Symbol;Acc:HGNC:919]
KL	#N/A	#N/A	#N/A	#N/A	#N/A	#N/A	#N/A	0.0839692	0.0930145	#N/A	#N/A	0.0716935	#N/A	#N/A	#N/A	3	ENSG00000133116	KL	protein_coding	klotho [Source:HGNC Symbol;Acc:HGNC:6344]
VASH1-DT	#N/A	#N/A	#N/A	#N/A	#N/A	#N/A	#N/A	#N/A	0.0714343	0.080399	#N/A	0.0880744	#N/A	#N/A	#N/A	3	ENSG00000258569	VASH1-DT	lncRNA	VASH1 divergent transcript [Source:HGNC Symbol;Acc:HGNC:55446]
GPT	#N/A	#N/A	0.226246	#N/A	0.0688123	#N/A	#N/A	#N/A	#N/A	#N/A	#N/A	#N/A	#N/A	#N/A	0.0752794	3	ENSG00000167701	GPT	protein_coding	glutamic--pyruvic transaminase [Source:HGNC Symbol;Acc:HGNC:4552]
ID2-AS1	#N/A	0.0684817	#N/A	#N/A	#N/A	#N/A	#N/A	#N/A	0.548601	#N/A	#N/A	1.5352	#N/A	#N/A	#N/A	3	ENSG00000235092	ID2-AS1	lncRNA	ID2 antisense RNA 1 [Source:HGNC Symbol;Acc:HGNC:51103]
ICMT	#N/A	#N/A	#N/A	#N/A	#N/A	#N/A	#N/A	#N/A	#N/A	#N/A	#N/A	0.316753	0.0684217	0.0752128	#N/A	3	ENSG00000116237	ICMT	protein_coding	isoprenylcysteine carboxyl methyltransferase [Source:HGNC Symbol;Acc:HGNC:5350]
ZDHHC4	#N/A	0.281642	#N/A	0.0683619	#N/A	#N/A	#N/A	#N/A	#N/A	#N/A	#N/A	#N/A	#N/A	#N/A	0.18809	3	ENSG00000136247	ZDHHC4	protein_coding	zinc finger DHHC-type palmitoyltransferase 4 [Source:HGNC Symbol;Acc:HGNC:18471]
PLLP	#N/A	#N/A	#N/A	0.0677381	#N/A	#N/A	#N/A	#N/A	1.1605	1.40107	#N/A	#N/A	#N/A	#N/A	#N/A	3	ENSG00000102934	PLLP	protein_coding	plasmolipin [Source:HGNC Symbol;Acc:HGNC:18553]
SIGIRR	#N/A	#N/A	#N/A	#N/A	#N/A	#N/A	#N/A	0.0668197	0.0844822	#N/A	#N/A	0.087489	#N/A	#N/A	#N/A	3	ENSG00000185187	SIGIRR	protein_coding	single Ig and TIR domain containing [Source:HGNC Symbol;Acc:HGNC:30575]
VAMP3	#N/A	#N/A	#N/A	#N/A	#N/A	0.066404	#N/A	#N/A	#N/A	0.726593	#N/A	#N/A	#N/A	0.149872	#N/A	3	ENSG00000049245	VAMP3	protein_coding	vesicle associated membrane protein 3 [Source:HGNC Symbol;Acc:HGNC:12644]
NFATC4#100968	#N/A	#N/A	#N/A	#N/A	#N/A	#N/A	#N/A	0.0764165	0.0854752	#N/A	#N/A	#N/A	#N/A	0.0657754	#N/A	3	ENSG00000100968	NFATC4	protein_coding	nuclear factor of activated T cells 4 [Source:HGNC Symbol;Acc:HGNC:7778]
PFN2	#N/A	#N/A	1.02339	0.0655143	#N/A	#N/A	#N/A	#N/A	#N/A	#N/A	#N/A	#N/A	#N/A	#N/A	0.572809	3	ENSG00000070087	PFN2	protein_coding	profilin 2 [Source:HGNC Symbol;Acc:HGNC:8882]
MS4A8	#N/A	#N/A	0.065315	0.0929356	#N/A	#N/A	#N/A	#N/A	#N/A	#N/A	#N/A	#N/A	#N/A	#N/A	0.0751178	3	ENSG00000166959	MS4A8	protein_coding	membrane spanning 4-domains A8 [Source:HGNC Symbol;Acc:HGNC:13380]
LSMEM2	#N/A	#N/A	0.337577	0.0637008	#N/A	#N/A	#N/A	#N/A	#N/A	#N/A	#N/A	#N/A	#N/A	#N/A	0.203848	3	ENSG00000179564	LSMEM2	protein_coding	leucine rich single-pass membrane protein 2 [Source:HGNC Symbol;Acc:HGNC:26781]
FAM41C	#N/A	0.179814	#N/A	#N/A	#N/A	0.0630197	#N/A	#N/A	#N/A	#N/A	#N/A	#N/A	#N/A	#N/A	0.0794971	3	ENSG00000230368	FAM41C	lncRNA	family with sequence similarity 41 member C [Source:HGNC Symbol;Acc:HGNC:27635]
#260645	#N/A	#N/A	#N/A	#N/A	#N/A	0.0626983	#N/A	#N/A	#N/A	#N/A	#N/A	0.209044	0.0777632	#N/A	#N/A	3	ENSG00000260645		lncRNA	novel transcript
SLC6A1	#N/A	#N/A	#N/A	#N/A	#N/A	#N/A	#N/A	0.167734	0.0622791	#N/A	#N/A	0.0629365	#N/A	#N/A	#N/A	3	ENSG00000157103	SLC6A1	protein_coding	solute carrier family 6 member 1 [Source:HGNC Symbol;Acc:HGNC:11042]
CPXM2	#N/A	#N/A	#N/A	#N/A	#N/A	#N/A	#N/A	0.0844643	0.0619783	0.0724262	#N/A	#N/A	#N/A	#N/A	#N/A	3	ENSG00000121898	CPXM2	protein_coding	carboxypeptidase X, M14 family member 2 [Source:HGNC Symbol;Acc:HGNC:26977]
LINC02770	#N/A	#N/A	#N/A	#N/A	#N/A	#N/A	#N/A	#N/A	#N/A	#N/A	#N/A	0.0829687	0.070372	0.0619626	#N/A	3	ENSG00000228215	LINC02770	lncRNA	long intergenic non-protein coding RNA 2770 [Source:HGNC Symbol;Acc:HGNC:54290]
DNAH8	#N/A	#N/A	#N/A	#N/A	#N/A	#N/A	#N/A	#N/A	#N/A	#N/A	#N/A	0.562243	0.13	0.0611052	#N/A	3	ENSG00000124721	DNAH8	protein_coding	dynein axonemal heavy chain 8 [Source:HGNC Symbol;Acc:HGNC:2952]
VIM-AS1	#N/A	#N/A	#N/A	#N/A	#N/A	#N/A	#N/A	0.0610267	0.0726853	#N/A	#N/A	0.0721946	#N/A	#N/A	#N/A	3	ENSG00000229124	VIM-AS1	lncRNA	VIM antisense RNA 1 [Source:HGNC Symbol;Acc:HGNC:44879]
LINC02207	#N/A	#N/A	#N/A	#N/A	#N/A	0.0770965	#N/A	#N/A	0.0608205	#N/A	#N/A	0.0727927	#N/A	#N/A	#N/A	3	ENSG00000258476	LINC02207	lncRNA	long intergenic non-protein coding RNA 2207 [Source:HGNC Symbol;Acc:HGNC:53073]
HTR3B	#N/A	#N/A	#N/A	#N/A	#N/A	#N/A	#N/A	0.377945	0.134073	#N/A	#N/A	#N/A	0.0601741	#N/A	#N/A	3	ENSG00000149305	HTR3B	protein_coding	5-hydroxytryptamine receptor 3B [Source:HGNC Symbol;Acc:HGNC:5298]
DOK4	#N/A	#N/A	#N/A	#N/A	#N/A	0.0886487	#N/A	0.0600836	0.0595533	#N/A	#N/A	#N/A	#N/A	#N/A	#N/A	3	ENSG00000125170	DOK4	protein_coding	docking protein 4 [Source:HGNC Symbol;Acc:HGNC:19868]
TMED3	#N/A	#N/A	#N/A	#N/A	#N/A	#N/A	#N/A	0.0642309	0.0737338	#N/A	#N/A	0.0585048	#N/A	#N/A	#N/A	3	ENSG00000166557	TMED3	protein_coding	transmembrane p24 trafficking protein 3 [Source:HGNC Symbol;Acc:HGNC:28889]
#275830	#N/A	#N/A	#N/A	#N/A	#N/A	#N/A	#N/A	#N/A	#N/A	#N/A	#N/A	0.89319	0.0579163	0.0842717	#N/A	3	ENSG00000275830		lncRNA	novel transcript
GABRB1	#N/A	#N/A	#N/A	#N/A	#N/A	#N/A	#N/A	0.175794	0.0602866	#N/A	#N/A	0.0576613	#N/A	#N/A	#N/A	3	ENSG00000163288	GABRB1	protein_coding	gamma-aminobutyric acid type A receptor subunit beta1 [Source:HGNC Symbol;Acc:HGNC:4081]
STOML1	#N/A	#N/A	#N/A	#N/A	#N/A	0.455265	#N/A	#N/A	#N/A	#N/A	0.0575274	#N/A	1.13576	#N/A	#N/A	3	ENSG00000067221	STOML1	protein_coding	stomatin like 1 [Source:HGNC Symbol;Acc:HGNC:14560]
CNDP1	#N/A	#N/A	#N/A	#N/A	#N/A	#N/A	#N/A	0.235386	0.0571281	0.0581986	#N/A	#N/A	#N/A	#N/A	#N/A	3	ENSG00000150656	CNDP1	protein_coding	carnosine dipeptidase 1 [Source:HGNC Symbol;Acc:HGNC:20675]
RSL24D1	#N/A	#N/A	#N/A	#N/A	#N/A	#N/A	#N/A	0.920152	#N/A	#N/A	#N/A	0.83444	#N/A	0.0567401	#N/A	3	ENSG00000137876	RSL24D1	protein_coding	ribosomal L24 domain containing 1 [Source:HGNC Symbol;Acc:HGNC:18479]
GPSM1	#N/A	#N/A	#N/A	#N/A	#N/A	0.0648437	#N/A	#N/A	#N/A	0.0563919	#N/A	0.143923	#N/A	#N/A	#N/A	3	ENSG00000160360	GPSM1	protein_coding	G protein signaling modulator 1 [Source:HGNC Symbol;Acc:HGNC:17858]
#250362	#N/A	#N/A	#N/A	#N/A	#N/A	#N/A	#N/A	#N/A	0.0648332	#N/A	#N/A	0.0558534	#N/A	0.083493	#N/A	3	ENSG00000250362		lncRNA	novel transcript
SLITRK4	#N/A	#N/A	#N/A	#N/A	#N/A	#N/A	#N/A	#N/A	#N/A	#N/A	#N/A	0.77047	0.0707811	0.0557599	#N/A	3	ENSG00000179542	SLITRK4	protein_coding	SLIT and NTRK like family member 4 [Source:HGNC Symbol;Acc:HGNC:23502]
AKR7A2	#N/A	#N/A	#N/A	#N/A	#N/A	#N/A	#N/A	0.0696949	0.0762272	#N/A	#N/A	0.0555963	#N/A	#N/A	#N/A	3	ENSG00000053371	AKR7A2	protein_coding	aldo-keto reductase family 7 member A2 [Source:HGNC Symbol;Acc:HGNC:389]
LINC01999	#N/A	#N/A	#N/A	#N/A	#N/A	#N/A	#N/A	0.0749626	0.0542545	#N/A	#N/A	0.187417	#N/A	#N/A	#N/A	3	ENSG00000267772	LINC01999	lncRNA	long intergenic non-protein coding RNA 1999 [Source:HGNC Symbol;Acc:HGNC:52834]
#287226	#N/A	#N/A	#N/A	#N/A	#N/A	#N/A	#N/A	#N/A	0.0695139	#N/A	#N/A	0.424559	0.0540046	#N/A	#N/A	3	ENSG00000287226		lncRNA	novel transcript
SCIRT	#N/A	#N/A	0.0539913	#N/A	0.0624855	#N/A	#N/A	#N/A	#N/A	#N/A	#N/A	#N/A	#N/A	#N/A	0.0973324	3	ENSG00000237686	SCIRT	lncRNA	stem cell inhibitory RNA transcript [Source:HGNC Symbol;Acc:HGNC:55341]
OPRM1	#N/A	#N/A	#N/A	#N/A	#N/A	#N/A	#N/A	#N/A	0.255171	0.070644	0.0535189	#N/A	#N/A	#N/A	#N/A	3	ENSG00000112038	OPRM1	protein_coding	opioid receptor mu 1 [Source:HGNC Symbol;Acc:HGNC:8156]
CCDC88C	#N/A	#N/A	#N/A	#N/A	#N/A	#N/A	#N/A	#N/A	0.0570194	#N/A	#N/A	1.44552	#N/A	0.0534396	#N/A	3	ENSG00000015133	CCDC88C	protein_coding	coiled-coil domain containing 88C [Source:HGNC Symbol;Acc:HGNC:19967]
ALDH1L1-AS2	#N/A	0.824845	0.24929	#N/A	#N/A	#N/A	#N/A	#N/A	#N/A	#N/A	#N/A	#N/A	#N/A	#N/A	0.0534063	3	ENSG00000246022	ALDH1L1-AS2	lncRNA	ALDH1L1 antisense RNA 2 [Source:HGNC Symbol;Acc:HGNC:42446]
F13A1	#N/A	#N/A	#N/A	#N/A	#N/A	#N/A	#N/A	0.0586181	0.0888902	#N/A	0.053302	#N/A	#N/A	#N/A	#N/A	3	ENSG00000124491	F13A1	protein_coding	coagulation factor XIII A chain [Source:HGNC Symbol;Acc:HGNC:3531]
VSIG4	#N/A	#N/A	#N/A	#N/A	#N/A	#N/A	#N/A	0.0562866	0.0555947	0.0528991	#N/A	#N/A	#N/A	#N/A	#N/A	3	ENSG00000155659	VSIG4	protein_coding	V-set and immunoglobulin domain containing 4 [Source:HGNC Symbol;Acc:HGNC:17032]
CD93	#N/A	#N/A	#N/A	#N/A	#N/A	#N/A	#N/A	0.0536155	0.0542009	#N/A	#N/A	0.0528089	#N/A	#N/A	#N/A	3	ENSG00000125810	CD93	protein_coding	CD93 molecule [Source:HGNC Symbol;Acc:HGNC:15855]
DUSP26	#N/A	#N/A	0.0519931	0.05918	#N/A	#N/A	#N/A	#N/A	#N/A	#N/A	#N/A	#N/A	#N/A	#N/A	0.061903	3	ENSG00000133878	DUSP26	protein_coding	dual specificity phosphatase 26 [Source:HGNC Symbol;Acc:HGNC:28161]
SOX17	#N/A	#N/A	#N/A	#N/A	#N/A	#N/A	#N/A	#N/A	0.0542009	0.0519039	#N/A	0.0539676	#N/A	#N/A	#N/A	3	ENSG00000164736	SOX17	protein_coding	SRY-box transcription factor 17 [Source:HGNC Symbol;Acc:HGNC:18122]
CCDC69	#N/A	#N/A	0.178676	#N/A	0.051763	#N/A	#N/A	#N/A	#N/A	#N/A	#N/A	#N/A	#N/A	#N/A	0.131569	3	ENSG00000198624	CCDC69	protein_coding	coiled-coil domain containing 69 [Source:HGNC Symbol;Acc:HGNC:24487]
SOHLH2	#N/A	0.149439	0.0517217	#N/A	#N/A	#N/A	#N/A	#N/A	#N/A	#N/A	#N/A	#N/A	#N/A	#N/A	0.0885336	3	ENSG00000120669	SOHLH2	protein_coding	spermatogenesis and oogenesis specific basic helix-loop-helix 2 [Source:HGNC Symbol;Acc:HGNC:26026]
RRS1-DT	#N/A	0.0961303	0.0611899	#N/A	#N/A	#N/A	#N/A	#N/A	#N/A	#N/A	#N/A	#N/A	#N/A	#N/A	0.0516926	3	ENSG00000246145	RRS1-DT	lncRNA	RRS1 divergent transcript [Source:HGNC Symbol;Acc:HGNC:50465]
ECSCR#249751	#N/A	#N/A	#N/A	#N/A	#N/A	#N/A	#N/A	0.0554628	#N/A	#N/A	#N/A	0.0576972	#N/A	0.0512817	#N/A	3	ENSG00000249751	ECSCR	protein_coding	endothelial cell surface expressed chemotaxis and apoptosis regulator [Source:HGNC Symbol;Acc:HGNC:35454]
RPS29	#N/A	#N/A	#N/A	#N/A	#N/A	#N/A	#N/A	0.0549265	#N/A	#N/A	#N/A	0.0572294	#N/A	0.0512817	#N/A	3	ENSG00000213741	RPS29	protein_coding	ribosomal protein S29 [Source:HGNC Symbol;Acc:HGNC:10419]
CLEC3B	#N/A	#N/A	#N/A	#N/A	#N/A	#N/A	#N/A	#N/A	0.0555947	0.0528991	#N/A	#N/A	#N/A	0.0507453	#N/A	3	ENSG00000163815	CLEC3B	protein_coding	C-type lectin domain family 3 member B [Source:HGNC Symbol;Acc:HGNC:11891]
UFC1	#N/A	#N/A	#N/A	#N/A	#N/A	0.0505591	#N/A	0.457194	#N/A	#N/A	#N/A	0.177298	#N/A	#N/A	#N/A	3	ENSG00000143222	UFC1	protein_coding	ubiquitin-fold modifier conjugating enzyme 1 [Source:HGNC Symbol;Acc:HGNC:26941]
C10orf90	#N/A	#N/A	#N/A	#N/A	#N/A	0.0872494	#N/A	#N/A	0.0505108	#N/A	#N/A	0.266364	#N/A	#N/A	#N/A	3	ENSG00000154493	C10orf90	protein_coding	chromosome 10 open reading frame 90 [Source:HGNC Symbol;Acc:HGNC:26563]
ICAM3	#N/A	#N/A	#N/A	#N/A	#N/A	#N/A	#N/A	0.0528593	0.0513679	#N/A	#N/A	0.0503054	#N/A	#N/A	#N/A	3	ENSG00000076662	ICAM3	protein_coding	intercellular adhesion molecule 3 [Source:HGNC Symbol;Acc:HGNC:5346]
FOXD1	#N/A	#N/A	#N/A	#N/A	#N/A	#N/A	#N/A	0.0528593	0.0513679	#N/A	#N/A	0.0503054	#N/A	#N/A	#N/A	3	ENSG00000251493	FOXD1	protein_coding	forkhead box D1 [Source:HGNC Symbol;Acc:HGNC:3802]
#224621	#N/A	#N/A	#N/A	#N/A	#N/A	#N/A	#N/A	#N/A	0.0542009	0.0519039	#N/A	#N/A	#N/A	0.0502525	#N/A	3	ENSG00000224621		lncRNA	novel transcript
ITM2A	#N/A	#N/A	#N/A	#N/A	#N/A	#N/A	#N/A	0.053695	0.0523257	#N/A	#N/A	0.0501898	#N/A	#N/A	#N/A	3	ENSG00000078596	ITM2A	protein_coding	integral membrane protein 2A [Source:HGNC Symbol;Acc:HGNC:6173]
DLGAP1-AS5	#N/A	#N/A	#N/A	#N/A	#N/A	#N/A	#N/A	#N/A	0.0542009	0.0499858	#N/A	#N/A	0.0519391	#N/A	#N/A	3	ENSG00000261520	DLGAP1-AS5	lncRNA	DLGAP1 antisense RNA 5 [Source:HGNC Symbol;Acc:HGNC:27586]
#267505	#N/A	#N/A	#N/A	#N/A	#N/A	#N/A	#N/A	0.0551168	#N/A	0.0519039	#N/A	#N/A	0.0498315	#N/A	#N/A	3	ENSG00000267505		lncRNA	novel transcript
NRN1	#N/A	#N/A	#N/A	#N/A	#N/A	#N/A	#N/A	#N/A	#N/A	0.0516874	#N/A	0.055329	#N/A	0.0494829	#N/A	3	ENSG00000124785	NRN1	protein_coding	neuritin 1 [Source:HGNC Symbol;Acc:HGNC:17972]
IFI27L2#119632	#N/A	#N/A	#N/A	#N/A	#N/A	#N/A	#N/A	#N/A	#N/A	0.0516874	#N/A	0.055329	#N/A	0.0494829	#N/A	3	ENSG00000119632	IFI27L2	protein_coding	interferon alpha inducible protein 27 like 2 [Source:HGNC Symbol;Acc:HGNC:19753]
MFAP2	#N/A	#N/A	#N/A	#N/A	#N/A	#N/A	#N/A	#N/A	0.0542161	0.0516874	#N/A	#N/A	#N/A	0.0494829	#N/A	3	ENSG00000117122	MFAP2	protein_coding	microfibril associated protein 2 [Source:HGNC Symbol;Acc:HGNC:7033]
BCAT1	#N/A	#N/A	#N/A	#N/A	#N/A	0.0825581	#N/A	#N/A	0.08993	#N/A	#N/A	0.0491245	#N/A	#N/A	#N/A	3	ENSG00000060982	BCAT1	protein_coding	branched chain amino acid transaminase 1 [Source:HGNC Symbol;Acc:HGNC:976]
DSG2	#N/A	#N/A	#N/A	#N/A	#N/A	#N/A	#N/A	0.0499975	0.0490283	0.0489596	#N/A	#N/A	#N/A	#N/A	#N/A	3	ENSG00000046604	DSG2	protein_coding	desmoglein 2 [Source:HGNC Symbol;Acc:HGNC:3049]
MIR223HG	#N/A	#N/A	#N/A	#N/A	#N/A	#N/A	#N/A	0.0488588	0.0523257	0.0497795	#N/A	#N/A	#N/A	#N/A	#N/A	3	ENSG00000274536	MIR223HG	lncRNA	MIR223 host gene [Source:HGNC Symbol;Acc:HGNC:54520]
EFHD2	#N/A	#N/A	#N/A	#N/A	#N/A	#N/A	#N/A	0.0488588	0.0523257	0.0497795	#N/A	#N/A	#N/A	#N/A	#N/A	3	ENSG00000142634	EFHD2	protein_coding	EF-hand domain family member D2 [Source:HGNC Symbol;Acc:HGNC:28670]
RPL22	#N/A	#N/A	#N/A	#N/A	#N/A	0.0488384	#N/A	0.0559157	#N/A	#N/A	#N/A	0.0546939	#N/A	#N/A	#N/A	3	ENSG00000116251	RPL22	protein_coding	ribosomal protein L22 [Source:HGNC Symbol;Acc:HGNC:10315]
OR51E1	#N/A	#N/A	#N/A	#N/A	#N/A	0.0488384	#N/A	#N/A	0.0556556	#N/A	#N/A	0.0561597	#N/A	#N/A	#N/A	3	ENSG00000180785	OR51E1	protein_coding	olfactory receptor family 51 subfamily E member 1 [Source:HGNC Symbol;Acc:HGNC:15194]
GABARAP	#N/A	#N/A	#N/A	#N/A	#N/A	0.0488384	#N/A	#N/A	#N/A	#N/A	#N/A	0.0510508	#N/A	0.0512817	#N/A	3	ENSG00000170296	GABARAP	protein_coding	GABA type A receptor-associated protein [Source:HGNC Symbol;Acc:HGNC:4067]
PHLDA2#181649	#N/A	#N/A	#N/A	#N/A	#N/A	0.0488384	#N/A	0.0568105	#N/A	#N/A	#N/A	#N/A	#N/A	0.0512817	#N/A	3	ENSG00000181649	PHLDA2	protein_coding	pleckstrin homology like domain family A member 2 [Source:HGNC Symbol;Acc:HGNC:12385]
MRFAP1	#N/A	#N/A	#N/A	#N/A	#N/A	0.0488384	#N/A	0.0505083	#N/A	#N/A	#N/A	#N/A	#N/A	0.0512817	#N/A	3	ENSG00000179010	MRFAP1	protein_coding	Morf4 family associated protein 1 [Source:HGNC Symbol;Acc:HGNC:24549]
CGAS	#N/A	#N/A	#N/A	#N/A	#N/A	#N/A	#N/A	0.223356	#N/A	#N/A	#N/A	0.211157	#N/A	0.048832	#N/A	3	ENSG00000164430	CGAS	protein_coding	cyclic GMP-AMP synthase [Source:HGNC Symbol;Acc:HGNC:21367]
#287912	#N/A	#N/A	#N/A	#N/A	#N/A	0.0485835	#N/A	#N/A	0.0596526	#N/A	#N/A	0.209758	#N/A	#N/A	#N/A	3	ENSG00000287912		lncRNA	novel transcript
NUP107-DT	#N/A	0.0485589	0.05821	#N/A	#N/A	#N/A	#N/A	1.11595	#N/A	#N/A	#N/A	#N/A	#N/A	#N/A	#N/A	3	ENSG00000247363	NUP107-DT	lncRNA	NUP107 divergent transcript [Source:HGNC Symbol;Acc:HGNC:55587]
LINC02976	#N/A	#N/A	#N/A	#N/A	#N/A	0.0484788	#N/A	#N/A	0.383949	0.198999	#N/A	#N/A	#N/A	#N/A	#N/A	3	ENSG00000231113	LINC02976	lncRNA	long intergenic non-protein coding RNA 2976 [Source:HGNC Symbol;Acc:HGNC:56026]
PNPLA1	#N/A	#N/A	#N/A	#N/A	#N/A	#N/A	#N/A	#N/A	#N/A	#N/A	#N/A	0.475368	0.0632867	0.0483482	#N/A	3	ENSG00000180316	PNPLA1	protein_coding	patatin like phospholipase domain containing 1 [Source:HGNC Symbol;Acc:HGNC:21246]
EDN1	#N/A	#N/A	#N/A	#N/A	#N/A	#N/A	#N/A	#N/A	0.0542009	0.0519039	#N/A	#N/A	0.0483164	#N/A	#N/A	3	ENSG00000078401	EDN1	protein_coding	endothelin 1 [Source:HGNC Symbol;Acc:HGNC:3176]
FBXO39	#N/A	#N/A	#N/A	#N/A	#N/A	#N/A	#N/A	0.0545713	0.0479493	#N/A	#N/A	#N/A	#N/A	0.0490789	#N/A	3	ENSG00000177294	FBXO39	protein_coding	F-box protein 39 [Source:HGNC Symbol;Acc:HGNC:28565]
RPS7	#N/A	#N/A	#N/A	#N/A	#N/A	#N/A	#N/A	0.053695	#N/A	#N/A	#N/A	0.0539481	#N/A	0.0478682	#N/A	3	ENSG00000171863	RPS7	protein_coding	ribosomal protein S7 [Source:HGNC Symbol;Acc:HGNC:10440]
TSPYL1	#N/A	#N/A	#N/A	#N/A	#N/A	#N/A	#N/A	0.053695	0.0523257	#N/A	#N/A	#N/A	#N/A	0.0478682	#N/A	3	ENSG00000189241	TSPYL1	protein_coding	TSPY like 1 [Source:HGNC Symbol;Acc:HGNC:12382]
TMEM256#205544	#N/A	#N/A	#N/A	#N/A	#N/A	#N/A	#N/A	#N/A	0.0542161	0.047853	#N/A	#N/A	0.0489946	#N/A	#N/A	3	ENSG00000205544	TMEM256	protein_coding	transmembrane protein 256 [Source:HGNC Symbol;Acc:HGNC:28618]
TGM4#163810	#N/A	#N/A	0.0477502	0.0650852	#N/A	#N/A	#N/A	#N/A	#N/A	#N/A	0.0544597	#N/A	#N/A	#N/A	#N/A	3	ENSG00000163810	TGM4	protein_coding	transglutaminase 4 [Source:HGNC Symbol;Acc:HGNC:11780]
GBP4	#N/A	#N/A	#N/A	#N/A	#N/A	#N/A	#N/A	0.0508174	0.0542009	#N/A	#N/A	#N/A	#N/A	0.0477291	#N/A	3	ENSG00000162654	GBP4	protein_coding	guanylate binding protein 4 [Source:HGNC Symbol;Acc:HGNC:20480]
ADH1A	#N/A	#N/A	#N/A	#N/A	#N/A	#N/A	#N/A	#N/A	0.0518388	#N/A	#N/A	#N/A	0.0512312	0.0470416	#N/A	3	ENSG00000187758	ADH1A	protein_coding	alcohol dehydrogenase 1A (class I), alpha polypeptide [Source:HGNC Symbol;Acc:HGNC:249]
#287812	#N/A	#N/A	0.05885	#N/A	0.0468917	#N/A	#N/A	#N/A	#N/A	#N/A	#N/A	#N/A	#N/A	#N/A	0.0751366	3	ENSG00000287812		lncRNA	novel transcript
ACTG2	#N/A	#N/A	#N/A	#N/A	#N/A	0.0488384	#N/A	0.0467455	#N/A	#N/A	#N/A	0.0468814	#N/A	#N/A	#N/A	3	ENSG00000163017	ACTG2	protein_coding	actin gamma 2, smooth muscle [Source:HGNC Symbol;Acc:HGNC:145]
C1QTNF1-AS1	#N/A	#N/A	#N/A	#N/A	#N/A	0.0466987	#N/A	#N/A	#N/A	0.0474113	#N/A	#N/A	0.049269	#N/A	#N/A	3	ENSG00000265096	C1QTNF1-AS1	lncRNA	C1QTNF1 antisense RNA 1 [Source:HGNC Symbol;Acc:HGNC:44351]
#272010	#N/A	#N/A	#N/A	#N/A	#N/A	#N/A	#N/A	#N/A	#N/A	#N/A	#N/A	0.342933	0.0463171	0.0555318	#N/A	3	ENSG00000272010		lncRNA	novel transcript
#265943	#N/A	#N/A	#N/A	#N/A	#N/A	#N/A	#N/A	#N/A	0.046262	#N/A	#N/A	0.105796	0.0679574	#N/A	#N/A	3	ENSG00000265943		lncRNA	novel transcript, antisense to RBBP8
#285964	#N/A	#N/A	#N/A	#N/A	#N/A	0.0447089	#N/A	#N/A	0.0484432	#N/A	#N/A	#N/A	0.0515645	#N/A	#N/A	3	ENSG00000285964		lncRNA	novel transcript
EVA1B	#N/A	#N/A	#N/A	#N/A	#N/A	#N/A	#N/A	0.0536984	#N/A	#N/A	#N/A	0.0446704	#N/A	0.0502525	#N/A	3	ENSG00000142694	EVA1B	protein_coding	eva-1 homolog B [Source:HGNC Symbol;Acc:HGNC:25558]
PRF1	#N/A	#N/A	#N/A	#N/A	#N/A	#N/A	#N/A	#N/A	0.0452907	0.0504881	#N/A	0.0434896	#N/A	#N/A	#N/A	3	ENSG00000180644	PRF1	protein_coding	perforin 1 [Source:HGNC Symbol;Acc:HGNC:9360]
BOD1	#N/A	#N/A	#N/A	0.0839728	#N/A	#N/A	#N/A	#N/A	#N/A	#N/A	0.0429009	#N/A	#N/A	#N/A	0.079334	3	ENSG00000145919	BOD1	protein_coding	biorientation of chromosomes in cell division 1 [Source:HGNC Symbol;Acc:HGNC:25114]
TGM2	#N/A	#N/A	#N/A	#N/A	#N/A	#N/A	#N/A	#N/A	#N/A	#N/A	#N/A	0.564487	0.042545	0.0625458	#N/A	3	ENSG00000198959	TGM2	protein_coding	transglutaminase 2 [Source:HGNC Symbol;Acc:HGNC:11778]
#253671	#N/A	#N/A	#N/A	0.0659671	0.0421998	#N/A	#N/A	#N/A	#N/A	#N/A	#N/A	#N/A	0.107904	#N/A	#N/A	3	ENSG00000253671		lncRNA	novel transcript
ATP1B2	#N/A	#N/A	#N/A	#N/A	#N/A	#N/A	#N/A	0.0416753	0.0491886	#N/A	#N/A	0.0512997	#N/A	#N/A	#N/A	3	ENSG00000129244	ATP1B2	protein_coding	ATPase Na+/K+ transporting subunit beta 2 [Source:HGNC Symbol;Acc:HGNC:805]
RCOR2	#N/A	0.144257	#N/A	#N/A	#N/A	#N/A	#N/A	#N/A	#N/A	#N/A	0.0414082	#N/A	#N/A	#N/A	0.0567043	3	ENSG00000167771	RCOR2	protein_coding	REST corepressor 2 [Source:HGNC Symbol;Acc:HGNC:27455]
LYPD6	#N/A	#N/A	#N/A	#N/A	#N/A	#N/A	#N/A	#N/A	0.0402284	0.045918	#N/A	#N/A	#N/A	0.0471883	#N/A	3	ENSG00000187123	LYPD6	protein_coding	LY6/PLAUR domain containing 6 [Source:HGNC Symbol;Acc:HGNC:28751]
ACSBG2	#N/A	#N/A	#N/A	#N/A	#N/A	0.0632285	#N/A	0.230718	#N/A	#N/A	#N/A	#N/A	#N/A	0.0401828	#N/A	3	ENSG00000130377	ACSBG2	protein_coding	acyl-CoA synthetase bubblegum family member 2 [Source:HGNC Symbol;Acc:HGNC:24174]
NEK8	#N/A	#N/A	#N/A	#N/A	#N/A	#N/A	#N/A	#N/A	1.13301	#N/A	0.0388147	0.798187	#N/A	#N/A	#N/A	3	ENSG00000160602	NEK8	protein_coding	NIMA related kinase 8 [Source:HGNC Symbol;Acc:HGNC:13387]
CSTB	#N/A	#N/A	#N/A	#N/A	#N/A	#N/A	#N/A	0.042743	0.0387649	#N/A	#N/A	0.0451753	#N/A	#N/A	#N/A	3	ENSG00000160213	CSTB	protein_coding	cystatin B [Source:HGNC Symbol;Acc:HGNC:2482]
S100A13	#N/A	#N/A	#N/A	#N/A	#N/A	#N/A	#N/A	0.0549607	0.0384995	#N/A	#N/A	#N/A	#N/A	0.0494829	#N/A	3	ENSG00000189171	S100A13	protein_coding	S100 calcium binding protein A13 [Source:HGNC Symbol;Acc:HGNC:10490]
#235410	#N/A	#N/A	#N/A	#N/A	#N/A	#N/A	#N/A	#N/A	#N/A	0.0392311	#N/A	#N/A	0.0382547	0.0502525	#N/A	3	ENSG00000235410		lncRNA	novel transcript
THBS2	#N/A	#N/A	#N/A	#N/A	#N/A	#N/A	#N/A	0.0378498	0.0705914	#N/A	#N/A	0.0486394	#N/A	#N/A	#N/A	3	ENSG00000186340	THBS2	protein_coding	thrombospondin 2 [Source:HGNC Symbol;Acc:HGNC:11786]
TPRG1L	#N/A	#N/A	#N/A	#N/A	#N/A	#N/A	#N/A	0.0439154	#N/A	0.037707	#N/A	#N/A	#N/A	0.0483563	#N/A	3	ENSG00000158109	TPRG1L	protein_coding	tumor protein p63 regulated 1 like [Source:HGNC Symbol;Acc:HGNC:27007]
#276744	#N/A	#N/A	0.0375188	0.0620009	#N/A	#N/A	#N/A	#N/A	#N/A	#N/A	#N/A	#N/A	#N/A	#N/A	0.0687461	3	ENSG00000276744		lncRNA	novel transcript, sense intronic to SIN3A
FAM124B	#N/A	#N/A	#N/A	#N/A	#N/A	#N/A	#N/A	#N/A	0.0450039	0.0366917	#N/A	#N/A	#N/A	0.0432098	#N/A	3	ENSG00000124019	FAM124B	protein_coding	family with sequence similarity 124 member B [Source:HGNC Symbol;Acc:HGNC:26224]
ARLNC1	#N/A	#N/A	0.111004	#N/A	#N/A	#N/A	#N/A	#N/A	#N/A	#N/A	0.0361339	#N/A	#N/A	#N/A	0.0709574	3	ENSG00000260896	ARLNC1	lncRNA	androgen receptor regulated long noncoding RNA 1 [Source:HGNC Symbol;Acc:HGNC:53032]
GATA2-AS1	#N/A	#N/A	#N/A	#N/A	#N/A	#N/A	#N/A	0.0376374	0.0419506	0.0359948	#N/A	#N/A	#N/A	#N/A	#N/A	3	ENSG00000244300	GATA2-AS1	lncRNA	GATA2 antisense RNA 1 [Source:HGNC Symbol;Acc:HGNC:51108]
#237312	#N/A	#N/A	#N/A	0.0645283	0.0360543	#N/A	#N/A	#N/A	#N/A	0.0355397	#N/A	#N/A	#N/A	#N/A	#N/A	3	ENSG00000237312		lncRNA	novel transcript
RIPOR3-AS1	#N/A	#N/A	#N/A	#N/A	#N/A	#N/A	#N/A	0.0500582	0.0353103	#N/A	#N/A	0.0777877	#N/A	#N/A	#N/A	3	ENSG00000234693	RIPOR3-AS1	lncRNA	RIPOR3 antisense RNA 1 [Source:HGNC Symbol;Acc:HGNC:40760]
#258053	#N/A	#N/A	#N/A	0.0609792	0.0350586	#N/A	#N/A	#N/A	#N/A	#N/A	#N/A	#N/A	#N/A	#N/A	0.0464041	3	ENSG00000258053		lncRNA	novel transcript
AIF1#204472	#N/A	#N/A	#N/A	#N/A	#N/A	#N/A	#N/A	0.0528593	0.0513679	#N/A	#N/A	0.0345331	#N/A	#N/A	#N/A	3	ENSG00000204472	AIF1	protein_coding	allograft inflammatory factor 1 [Source:HGNC Symbol;Acc:HGNC:352]
FAM229B	#N/A	#N/A	#N/A	#N/A	#N/A	0.0339795	#N/A	#N/A	#N/A	#N/A	#N/A	#N/A	0.447395	0.14837	#N/A	3	ENSG00000203778	FAM229B	protein_coding	family with sequence similarity 229 member B [Source:HGNC Symbol;Acc:HGNC:33858]
SCUBE2	#N/A	#N/A	#N/A	#N/A	#N/A	#N/A	#N/A	0.800781	0.253339	0.0336377	#N/A	#N/A	#N/A	#N/A	#N/A	3	ENSG00000175356	SCUBE2	protein_coding	signal peptide, CUB domain and EGF like domain containing 2 [Source:HGNC Symbol;Acc:HGNC:30425]
LY9	#N/A	#N/A	#N/A	#N/A	#N/A	0.0466987	#N/A	#N/A	#N/A	#N/A	#N/A	0.0343113	0.0335205	#N/A	#N/A	3	ENSG00000122224	LY9	protein_coding	lymphocyte antigen 9 [Source:HGNC Symbol;Acc:HGNC:6730]
#286637	#N/A	#N/A	#N/A	#N/A	#N/A	#N/A	#N/A	#N/A	0.0389079	0.0321657	#N/A	#N/A	0.0495491	#N/A	#N/A	3	ENSG00000286637		lncRNA	novel transcript
SSTR2	#N/A	#N/A	#N/A	#N/A	#N/A	0.0566766	#N/A	#N/A	0.0590777	0.0314667	#N/A	#N/A	#N/A	#N/A	#N/A	3	ENSG00000180616	SSTR2	protein_coding	somatostatin receptor 2 [Source:HGNC Symbol;Acc:HGNC:11331]
UBQLN2	#N/A	#N/A	#N/A	#N/A	#N/A	0.0313657	#N/A	#N/A	#N/A	#N/A	#N/A	0.338929	0.0496933	#N/A	#N/A	3	ENSG00000188021	UBQLN2	protein_coding	ubiquilin 2 [Source:HGNC Symbol;Acc:HGNC:12509]
LINC01191	#N/A	#N/A	#N/A	#N/A	#N/A	#N/A	#N/A	#N/A	#N/A	0.0478214	#N/A	0.289059	#N/A	0.031324	#N/A	3	ENSG00000234199	LINC01191	lncRNA	long intergenic non-protein coding RNA 1191 [Source:HGNC Symbol;Acc:HGNC:49595]
MSRB2	#N/A	0.0306245	#N/A	0.0614944	#N/A	#N/A	#N/A	#N/A	#N/A	#N/A	#N/A	#N/A	#N/A	#N/A	0.0441547	3	ENSG00000148450	MSRB2	protein_coding	methionine sulfoxide reductase B2 [Source:HGNC Symbol;Acc:HGNC:17061]
GMIP	#N/A	#N/A	#N/A	#N/A	#N/A	0.0385395	#N/A	#N/A	#N/A	#N/A	#N/A	0.0292095	0.0308452	#N/A	#N/A	3	ENSG00000089639	GMIP	protein_coding	GEM interacting protein [Source:HGNC Symbol;Acc:HGNC:24852]
#272941	#N/A	#N/A	0.0455935	#N/A	0.0269802	#N/A	#N/A	#N/A	#N/A	#N/A	#N/A	#N/A	#N/A	0.0496852	#N/A	3	ENSG00000272941		lncRNA	novel transcript, antisense to C7orf49
LDAF1#011638	#N/A	#N/A	#N/A	#N/A	#N/A	#N/A	#N/A	#N/A	#N/A	#N/A	#N/A	0.525977	#N/A	0.143784	0.0244242	3	ENSG00000011638	LDAF1	protein_coding	lipid droplet assembly factor 1 [Source:HGNC Symbol;Acc:HGNC:30136]
MRLN	#N/A	#N/A	0.0238373	#N/A	0.026159	#N/A	#N/A	#N/A	#N/A	#N/A	#N/A	#N/A	#N/A	#N/A	0.0412398	3	ENSG00000227877	MRLN	protein_coding	myoregulin [Source:HGNC Symbol;Acc:HGNC:48649]
KATNB1	#N/A	#N/A	#N/A	#N/A	#N/A	#N/A	#N/A	#N/A	#N/A	#N/A	#N/A	0.424684	0.170308	0.023761	#N/A	3	ENSG00000140854	KATNB1	protein_coding	katanin regulatory subunit B1 [Source:HGNC Symbol;Acc:HGNC:6217]
CISH	#N/A	#N/A	0.0336015	#N/A	0.0230875	#N/A	#N/A	#N/A	#N/A	#N/A	#N/A	#N/A	#N/A	#N/A	0.0276419	3	ENSG00000114737	CISH	protein_coding	cytokine inducible SH2 containing protein [Source:HGNC Symbol;Acc:HGNC:1984]
#225096	#N/A	#N/A	#N/A	#N/A	#N/A	#N/A	#N/A	#N/A	0.052915	#N/A	#N/A	0.884359	#N/A	0.022119	#N/A	3	ENSG00000225096		lncRNA	novel transcript
OSGIN1	#N/A	#N/A	0.400747	#N/A	0.0207096	#N/A	#N/A	#N/A	#N/A	#N/A	#N/A	#N/A	#N/A	#N/A	0.0586066	3	ENSG00000140961	OSGIN1	protein_coding	oxidative stress induced growth inhibitor 1 [Source:HGNC Symbol;Acc:HGNC:30093]
CATSPERD	#N/A	#N/A	#N/A	#N/A	0.0198443	#N/A	#N/A	#N/A	0.471725	#N/A	0.0381363	#N/A	#N/A	#N/A	#N/A	3	ENSG00000174898	CATSPERD	protein_coding	cation channel sperm associated auxiliary subunit delta [Source:HGNC Symbol;Acc:HGNC:28598]
SET	#N/A	#N/A	#N/A	#N/A	#N/A	0.0242779	#N/A	#N/A	#N/A	#N/A	0.0557916	#N/A	#N/A	0.0184072	#N/A	3	ENSG00000119335	SET	protein_coding	SET nuclear proto-oncogene [Source:HGNC Symbol;Acc:HGNC:10760]
IRF2BP1	#N/A	0.0168326	#N/A	#N/A	#N/A	0.0911941	#N/A	#N/A	#N/A	#N/A	#N/A	0.0613404	#N/A	#N/A	#N/A	3	ENSG00000170604	IRF2BP1	protein_coding	interferon regulatory factor 2 binding protein 1 [Source:HGNC Symbol;Acc:HGNC:21728]
AGTRAP	#N/A	#N/A	#N/A	#N/A	#N/A	#N/A	#N/A	#N/A	#N/A	#N/A	#N/A	0.329185	0.0331296	0.0167608	#N/A	3	ENSG00000177674	AGTRAP	protein_coding	angiotensin II receptor associated protein [Source:HGNC Symbol;Acc:HGNC:13539]
FANK1	#N/A	#N/A	#N/A	#N/A	#N/A	0.0146926	#N/A	#N/A	#N/A	#N/A	#N/A	0.668013	#N/A	0.148981	#N/A	3	ENSG00000203780	FANK1	protein_coding	fibronectin type III and ankyrin repeat domains 1 [Source:HGNC Symbol;Acc:HGNC:23527]
P2RY1	#N/A	#N/A	#N/A	#N/A	#N/A	0.0140154	#N/A	#N/A	#N/A	#N/A	#N/A	0.0718105	#N/A	0.0241293	#N/A	3	ENSG00000169860	P2RY1	protein_coding	purinergic receptor P2Y1 [Source:HGNC Symbol;Acc:HGNC:8539]
PSME2#100911	#N/A	#N/A	#N/A	#N/A	#N/A	0.0135365	#N/A	#N/A	#N/A	#N/A	0.0496724	#N/A	#N/A	0.193967	#N/A	3	ENSG00000100911	PSME2	protein_coding	proteasome activator subunit 2 [Source:HGNC Symbol;Acc:HGNC:9569]
MMP2-AS1	#N/A	#N/A	#N/A	#N/A	#N/A	#N/A	#N/A	#N/A	#N/A	#N/A	#N/A	0.0160298	0.0112812	0.0232623	#N/A	3	ENSG00000260135	MMP2-AS1	lncRNA	MMP2 antisense RNA 1 [Source:HGNC Symbol;Acc:HGNC:53142]
BTBD6	#N/A	#N/A	0.113269	#N/A	0.00952849	#N/A	#N/A	#N/A	#N/A	#N/A	#N/A	#N/A	#N/A	#N/A	0.043326	3	ENSG00000184887	BTBD6	protein_coding	BTB domain containing 6 [Source:HGNC Symbol;Acc:HGNC:19897]
PLP1	#N/A	#N/A	#N/A	#N/A	#N/A	#N/A	#N/A	#N/A	#N/A	#N/A	#N/A	0.306698	0.119153	0.0082486	#N/A	3	ENSG00000123560	PLP1	protein_coding	proteolipid protein 1 [Source:HGNC Symbol;Acc:HGNC:9086]
KCNIP1	#N/A	#N/A	#N/A	#N/A	#N/A	#N/A	#N/A	0.205277	#N/A	#N/A	0.0557508	#N/A	#N/A	0.00820782	#N/A	3	ENSG00000182132	KCNIP1	protein_coding	potassium voltage-gated channel interacting protein 1 [Source:HGNC Symbol;Acc:HGNC:15521]
ADD2	#N/A	#N/A	0.00751578	#N/A	#N/A	#N/A	#N/A	#N/A	0.0139538	0.0193458	#N/A	#N/A	#N/A	#N/A	#N/A	3	ENSG00000075340	ADD2	protein_coding	adducin 2 [Source:HGNC Symbol;Acc:HGNC:244]
LINC01393	#N/A	#N/A	#N/A	#N/A	#N/A	#N/A	#N/A	#N/A	0.00488808	0.0327148	#N/A	#N/A	0.00967742	#N/A	#N/A	3	ENSG00000225535	LINC01393	lncRNA	long intergenic non-protein coding RNA 1393 [Source:HGNC Symbol;Acc:HGNC:50669]
ITGBL1	#N/A	#N/A	#N/A	#N/A	#N/A	0.00337951	#N/A	#N/A	0.0286111	#N/A	#N/A	0.00952745	#N/A	#N/A	#N/A	3	ENSG00000198542	ITGBL1	protein_coding	integrin subunit beta like 1 [Source:HGNC Symbol;Acc:HGNC:6164]
XAB2	#N/A	#N/A	#N/A	#N/A	#N/A	0.00336435	#N/A	#N/A	#N/A	#N/A	#N/A	0.342975	#N/A	0.014173	#N/A	3	ENSG00000076924	XAB2	protein_coding	XPA binding protein 2 [Source:HGNC Symbol;Acc:HGNC:14089]
PIGS	#N/A	0.125902	#N/A	#N/A	#N/A	0.00288909	#N/A	#N/A	#N/A	#N/A	#N/A	#N/A	#N/A	0.0361315	#N/A	3	ENSG00000087111	PIGS	protein_coding	phosphatidylinositol glycan anchor biosynthesis class S [Source:HGNC Symbol;Acc:HGNC:14937]
CARD18	#N/A	#N/A	#N/A	#N/A	0.00268685	#N/A	0.0258246	#N/A	#N/A	#N/A	0.0243816	#N/A	#N/A	#N/A	#N/A	3	ENSG00000255501	CARD18	protein_coding	caspase recruitment domain family member 18 [Source:HGNC Symbol;Acc:HGNC:28861]
HSF1#185122	#N/A	#N/A	2.26109	#N/A	#N/A	#N/A	#N/A	#N/A	#N/A	#N/A	#N/A	#N/A	#N/A	#N/A	2.70536	2	ENSG00000185122	HSF1	protein_coding	heat shock transcription factor 1 [Source:HGNC Symbol;Acc:HGNC:5224]
DNAJA1	#N/A	#N/A	#N/A	#N/A	#N/A	#N/A	#N/A	2.86176	2.17742	#N/A	#N/A	#N/A	#N/A	#N/A	#N/A	2	ENSG00000086061	DNAJA1	protein_coding	DnaJ heat shock protein family (Hsp40) member A1 [Source:HGNC Symbol;Acc:HGNC:5229]
ADSL	#N/A	#N/A	2.01053	#N/A	#N/A	#N/A	#N/A	#N/A	#N/A	#N/A	#N/A	#N/A	#N/A	#N/A	2.8386	2	ENSG00000239900	ADSL	protein_coding	adenylosuccinate lyase [Source:HGNC Symbol;Acc:HGNC:291]
#285938	#N/A	2.02338	#N/A	#N/A	#N/A	#N/A	#N/A	#N/A	#N/A	#N/A	#N/A	#N/A	#N/A	#N/A	1.94768	2	ENSG00000285938		protein_coding	BCL6 antisense 1
SYF2	#N/A	#N/A	#N/A	#N/A	#N/A	#N/A	#N/A	#N/A	#N/A	#N/A	#N/A	1.84646	#N/A	2.44155	#N/A	2	ENSG00000117614	SYF2	protein_coding	SYF2 pre-mRNA splicing factor [Source:HGNC Symbol;Acc:HGNC:19824]
PANK1	#N/A	#N/A	2.10087	#N/A	#N/A	#N/A	#N/A	#N/A	#N/A	#N/A	#N/A	#N/A	#N/A	#N/A	1.8185	2	ENSG00000152782	PANK1	protein_coding	pantothenate kinase 1 [Source:HGNC Symbol;Acc:HGNC:8598]
THNSL2	#N/A	1.84101	#N/A	1.80096	#N/A	#N/A	#N/A	#N/A	#N/A	#N/A	#N/A	#N/A	#N/A	#N/A	#N/A	2	ENSG00000144115	THNSL2	protein_coding	threonine synthase like 2 [Source:HGNC Symbol;Acc:HGNC:25602]
GUCY2C	#N/A	#N/A	1.78485	#N/A	#N/A	#N/A	#N/A	#N/A	#N/A	#N/A	#N/A	#N/A	#N/A	#N/A	2.97651	2	ENSG00000070019	GUCY2C	protein_coding	guanylate cyclase 2C [Source:HGNC Symbol;Acc:HGNC:4688]
MEIS1	#N/A	1.74696	#N/A	3.70932	#N/A	#N/A	#N/A	#N/A	#N/A	#N/A	#N/A	#N/A	#N/A	#N/A	#N/A	2	ENSG00000143995	MEIS1	protein_coding	Meis homeobox 1 [Source:HGNC Symbol;Acc:HGNC:7000]
SDHAF4	#N/A	2.29149	#N/A	#N/A	#N/A	#N/A	#N/A	#N/A	#N/A	#N/A	#N/A	#N/A	#N/A	#N/A	1.73849	2	ENSG00000154079	SDHAF4	protein_coding	succinate dehydrogenase complex assembly factor 4 [Source:HGNC Symbol;Acc:HGNC:20957]
PSMA6	#N/A	#N/A	1.71745	#N/A	#N/A	#N/A	#N/A	#N/A	#N/A	#N/A	#N/A	#N/A	#N/A	#N/A	2.06209	2	ENSG00000100902	PSMA6	protein_coding	proteasome 20S subunit alpha 6 [Source:HGNC Symbol;Acc:HGNC:9535]
DHRS4#157326	#N/A	#N/A	#N/A	#N/A	#N/A	#N/A	#N/A	#N/A	#N/A	#N/A	#N/A	#N/A	2.55923	1.6962	#N/A	2	ENSG00000157326	DHRS4	protein_coding	dehydrogenase/reductase 4 [Source:HGNC Symbol;Acc:HGNC:16985]
ASB18	#N/A	#N/A	1.68623	#N/A	#N/A	#N/A	#N/A	#N/A	#N/A	#N/A	#N/A	#N/A	#N/A	#N/A	1.93978	2	ENSG00000182177	ASB18	protein_coding	ankyrin repeat and SOCS box containing 18 [Source:HGNC Symbol;Acc:HGNC:19770]
PCGF6	#N/A	#N/A	#N/A	1.70905	#N/A	#N/A	#N/A	#N/A	#N/A	#N/A	1.68054	#N/A	#N/A	#N/A	#N/A	2	ENSG00000156374	PCGF6	protein_coding	polycomb group ring finger 6 [Source:HGNC Symbol;Acc:HGNC:21156]
NBEAL2	#N/A	#N/A	#N/A	#N/A	#N/A	#N/A	#N/A	#N/A	1.65876	1.69174	#N/A	#N/A	#N/A	#N/A	#N/A	2	ENSG00000160796	NBEAL2	protein_coding	neurobeachin like 2 [Source:HGNC Symbol;Acc:HGNC:31928]
DHPS	#N/A	#N/A	#N/A	1.67849	#N/A	#N/A	#N/A	1.64168	#N/A	#N/A	#N/A	#N/A	#N/A	#N/A	#N/A	2	ENSG00000095059	DHPS	protein_coding	deoxyhypusine synthase [Source:HGNC Symbol;Acc:HGNC:2869]
EGF	#N/A	#N/A	1.62052	#N/A	#N/A	#N/A	#N/A	#N/A	#N/A	#N/A	#N/A	#N/A	#N/A	#N/A	1.70233	2	ENSG00000138798	EGF	protein_coding	epidermal growth factor [Source:HGNC Symbol;Acc:HGNC:3229]
TFRC	#N/A	#N/A	2.06661	#N/A	#N/A	#N/A	#N/A	#N/A	#N/A	#N/A	#N/A	#N/A	#N/A	#N/A	1.61765	2	ENSG00000072274	TFRC	protein_coding	transferrin receptor [Source:HGNC Symbol;Acc:HGNC:11763]
HSF4	#N/A	#N/A	1.61692	#N/A	#N/A	#N/A	#N/A	#N/A	#N/A	#N/A	#N/A	#N/A	#N/A	#N/A	1.96327	2	ENSG00000102878	HSF4	protein_coding	heat shock transcription factor 4 [Source:HGNC Symbol;Acc:HGNC:5227]
IL12RB2	#N/A	#N/A	1.60717	#N/A	#N/A	#N/A	#N/A	#N/A	#N/A	#N/A	#N/A	#N/A	#N/A	#N/A	1.62106	2	ENSG00000081985	IL12RB2	protein_coding	interleukin 12 receptor subunit beta 2 [Source:HGNC Symbol;Acc:HGNC:5972]
FTCDNL1	#N/A	#N/A	1.57768	#N/A	#N/A	#N/A	#N/A	#N/A	#N/A	#N/A	#N/A	#N/A	#N/A	#N/A	1.90209	2	ENSG00000226124	FTCDNL1	protein_coding	formiminotransferase cyclodeaminase N-terminal like [Source:HGNC Symbol;Acc:HGNC:48661]
CFAP69	#N/A	1.55985	#N/A	2.18757	#N/A	#N/A	#N/A	#N/A	#N/A	#N/A	#N/A	#N/A	#N/A	#N/A	#N/A	2	ENSG00000105792	CFAP69	protein_coding	cilia and flagella associated protein 69 [Source:HGNC Symbol;Acc:HGNC:26107]
AIFM1	#N/A	#N/A	1.55343	#N/A	#N/A	#N/A	#N/A	#N/A	#N/A	#N/A	#N/A	#N/A	#N/A	#N/A	2.44424	2	ENSG00000156709	AIFM1	protein_coding	apoptosis inducing factor mitochondria associated 1 [Source:HGNC Symbol;Acc:HGNC:8768]
SPATA22	#N/A	1.5523	#N/A	1.74364	#N/A	#N/A	#N/A	#N/A	#N/A	#N/A	#N/A	#N/A	#N/A	#N/A	#N/A	2	ENSG00000141255	SPATA22	protein_coding	spermatogenesis associated 22 [Source:HGNC Symbol;Acc:HGNC:30705]
#285691	#N/A	#N/A	1.53999	#N/A	#N/A	#N/A	#N/A	#N/A	#N/A	#N/A	#N/A	#N/A	#N/A	#N/A	1.75549	2	ENSG00000285691		lncRNA	novel transcript, antisense to TRDN
LSM7	#N/A	#N/A	#N/A	#N/A	#N/A	#N/A	#N/A	3.09434	1.50238	#N/A	#N/A	#N/A	#N/A	#N/A	#N/A	2	ENSG00000130332	LSM7	protein_coding	LSM7 homolog, U6 small nuclear RNA and mRNA degradation associated [Source:HGNC Symbol;Acc:HGNC:20470]
GADL1	#N/A	#N/A	1.50012	#N/A	1.51132	#N/A	#N/A	#N/A	#N/A	#N/A	#N/A	#N/A	#N/A	#N/A	#N/A	2	ENSG00000144644	GADL1	protein_coding	glutamate decarboxylase like 1 [Source:HGNC Symbol;Acc:HGNC:27949]
ASB2#100628	#N/A	#N/A	#N/A	#N/A	1.4925	#N/A	#N/A	#N/A	#N/A	#N/A	#N/A	#N/A	#N/A	#N/A	1.54091	2	ENSG00000100628	ASB2	protein_coding	ankyrin repeat and SOCS box containing 2 [Source:HGNC Symbol;Acc:HGNC:16012]
BAG2	#N/A	1.49053	#N/A	1.56606	#N/A	#N/A	#N/A	#N/A	#N/A	#N/A	#N/A	#N/A	#N/A	#N/A	#N/A	2	ENSG00000112208	BAG2	protein_coding	BAG cochaperone 2 [Source:HGNC Symbol;Acc:HGNC:938]
SLC47A1	#N/A	#N/A	#N/A	1.47755	#N/A	#N/A	#N/A	#N/A	#N/A	#N/A	#N/A	#N/A	#N/A	#N/A	2.03858	2	ENSG00000142494	SLC47A1	protein_coding	solute carrier family 47 member 1 [Source:HGNC Symbol;Acc:HGNC:25588]
NDUFA9	#N/A	#N/A	1.47647	#N/A	#N/A	#N/A	#N/A	#N/A	#N/A	#N/A	#N/A	#N/A	#N/A	#N/A	1.64818	2	ENSG00000139180	NDUFA9	protein_coding	NADH:ubiquinone oxidoreductase subunit A9 [Source:HGNC Symbol;Acc:HGNC:7693]
C21orf91	#N/A	#N/A	#N/A	#N/A	#N/A	1.4739	#N/A	#N/A	#N/A	#N/A	#N/A	#N/A	1.97959	#N/A	#N/A	2	ENSG00000154642	C21orf91	protein_coding	chromosome 21 open reading frame 91 [Source:HGNC Symbol;Acc:HGNC:16459]
GPD1L	#N/A	#N/A	1.59124	#N/A	#N/A	#N/A	#N/A	#N/A	#N/A	#N/A	#N/A	#N/A	#N/A	#N/A	1.47276	2	ENSG00000152642	GPD1L	protein_coding	glycerol-3-phosphate dehydrogenase 1 like [Source:HGNC Symbol;Acc:HGNC:28956]
NUDT22	#N/A	#N/A	1.46224	#N/A	#N/A	#N/A	#N/A	#N/A	#N/A	#N/A	#N/A	#N/A	#N/A	#N/A	1.7512	2	ENSG00000149761	NUDT22	protein_coding	nudix hydrolase 22 [Source:HGNC Symbol;Acc:HGNC:28189]
DOK5	#N/A	#N/A	#N/A	1.95936	1.45523	#N/A	#N/A	#N/A	#N/A	#N/A	#N/A	#N/A	#N/A	#N/A	#N/A	2	ENSG00000101134	DOK5	protein_coding	docking protein 5 [Source:HGNC Symbol;Acc:HGNC:16173]
ACOT11	#N/A	#N/A	1.70452	#N/A	#N/A	#N/A	#N/A	#N/A	#N/A	#N/A	#N/A	#N/A	#N/A	#N/A	1.45441	2	ENSG00000162390	ACOT11	protein_coding	acyl-CoA thioesterase 11 [Source:HGNC Symbol;Acc:HGNC:18156]
PRKAA2	#N/A	#N/A	1.45332	#N/A	#N/A	#N/A	#N/A	#N/A	#N/A	#N/A	#N/A	#N/A	#N/A	#N/A	1.98507	2	ENSG00000162409	PRKAA2	protein_coding	protein kinase AMP-activated catalytic subunit alpha 2 [Source:HGNC Symbol;Acc:HGNC:9377]
BBS5	#N/A	1.44126	#N/A	2.17218	#N/A	#N/A	#N/A	#N/A	#N/A	#N/A	#N/A	#N/A	#N/A	#N/A	#N/A	2	ENSG00000163093	BBS5	protein_coding	Bardet-Biedl syndrome 5 [Source:HGNC Symbol;Acc:HGNC:970]
MRPL18	#N/A	1.68654	1.44058	#N/A	#N/A	#N/A	#N/A	#N/A	#N/A	#N/A	#N/A	#N/A	#N/A	#N/A	#N/A	2	ENSG00000112110	MRPL18	protein_coding	mitochondrial ribosomal protein L18 [Source:HGNC Symbol;Acc:HGNC:14477]
GSTA4	#N/A	1.46061	#N/A	1.4354	#N/A	#N/A	#N/A	#N/A	#N/A	#N/A	#N/A	#N/A	#N/A	#N/A	#N/A	2	ENSG00000170899	GSTA4	protein_coding	glutathione S-transferase alpha 4 [Source:HGNC Symbol;Acc:HGNC:4629]
PKIA	#N/A	#N/A	1.51465	#N/A	#N/A	#N/A	#N/A	#N/A	#N/A	#N/A	#N/A	#N/A	#N/A	#N/A	1.4324	2	ENSG00000171033	PKIA	protein_coding	cAMP-dependent protein kinase inhibitor alpha [Source:HGNC Symbol;Acc:HGNC:9017]
KIAA1191	#N/A	#N/A	1.4278	#N/A	#N/A	#N/A	#N/A	#N/A	#N/A	#N/A	#N/A	#N/A	#N/A	#N/A	2.35653	2	ENSG00000122203	KIAA1191	protein_coding	KIAA1191 [Source:HGNC Symbol;Acc:HGNC:29209]
HAAO	#N/A	#N/A	#N/A	#N/A	#N/A	#N/A	#N/A	#N/A	#N/A	#N/A	#N/A	1.42751	1.87235	#N/A	#N/A	2	ENSG00000162882	HAAO	protein_coding	3-hydroxyanthranilate 3,4-dioxygenase [Source:HGNC Symbol;Acc:HGNC:4796]
EML2	#N/A	#N/A	#N/A	#N/A	#N/A	#N/A	#N/A	#N/A	#N/A	#N/A	#N/A	#N/A	1.54768	1.4199	#N/A	2	ENSG00000125746	EML2	protein_coding	EMAP like 2 [Source:HGNC Symbol;Acc:HGNC:18035]
B3GNT5	#N/A	#N/A	1.48242	#N/A	#N/A	#N/A	#N/A	#N/A	#N/A	#N/A	#N/A	#N/A	#N/A	#N/A	1.41847	2	ENSG00000176597	B3GNT5	protein_coding	UDP-GlcNAc:betaGal beta-1,3-N-acetylglucosaminyltransferase 5 [Source:HGNC Symbol;Acc:HGNC:15684]
#205740	#N/A	1.41558	#N/A	#N/A	#N/A	#N/A	#N/A	#N/A	#N/A	#N/A	#N/A	#N/A	#N/A	#N/A	1.49701	2	ENSG00000205740		lncRNA	novel transcript, antisense to GTPBP4
RSL1D1	#N/A	1.41525	#N/A	#N/A	#N/A	#N/A	#N/A	#N/A	#N/A	#N/A	#N/A	#N/A	#N/A	#N/A	1.62923	2	ENSG00000171490	RSL1D1	protein_coding	ribosomal L1 domain containing 1 [Source:HGNC Symbol;Acc:HGNC:24534]
SLC25A20	#N/A	#N/A	2.01599	#N/A	#N/A	#N/A	#N/A	#N/A	#N/A	#N/A	#N/A	#N/A	#N/A	#N/A	1.39278	2	ENSG00000178537	SLC25A20	protein_coding	solute carrier family 25 member 20 [Source:HGNC Symbol;Acc:HGNC:1421]
SLC16A1#155380	#N/A	#N/A	1.78617	#N/A	#N/A	#N/A	#N/A	#N/A	#N/A	#N/A	#N/A	#N/A	#N/A	#N/A	1.39036	2	ENSG00000155380	SLC16A1	protein_coding	solute carrier family 16 member 1 [Source:HGNC Symbol;Acc:HGNC:10922]
NUSAP1	#N/A	#N/A	1.38981	#N/A	#N/A	#N/A	#N/A	#N/A	#N/A	#N/A	#N/A	#N/A	#N/A	#N/A	1.46797	2	ENSG00000137804	NUSAP1	protein_coding	nucleolar and spindle associated protein 1 [Source:HGNC Symbol;Acc:HGNC:18538]
TFDP1	#N/A	1.38912	#N/A	#N/A	#N/A	#N/A	#N/A	#N/A	#N/A	#N/A	#N/A	#N/A	#N/A	#N/A	2.02874	2	ENSG00000198176	TFDP1	protein_coding	transcription factor Dp-1 [Source:HGNC Symbol;Acc:HGNC:11749]
GLTP	#N/A	#N/A	#N/A	#N/A	#N/A	#N/A	#N/A	#N/A	#N/A	1.38685	#N/A	#N/A	1.59278	#N/A	#N/A	2	ENSG00000139433	GLTP	protein_coding	glycolipid transfer protein [Source:HGNC Symbol;Acc:HGNC:24867]
CADM1	#N/A	#N/A	1.69138	#N/A	#N/A	#N/A	#N/A	#N/A	#N/A	#N/A	#N/A	#N/A	#N/A	#N/A	1.38444	2	ENSG00000182985	CADM1	protein_coding	cell adhesion molecule 1 [Source:HGNC Symbol;Acc:HGNC:5951]
SLC7A2	#N/A	#N/A	1.65009	#N/A	1.382	#N/A	#N/A	#N/A	#N/A	#N/A	#N/A	#N/A	#N/A	#N/A	#N/A	2	ENSG00000003989	SLC7A2	protein_coding	solute carrier family 7 member 2 [Source:HGNC Symbol;Acc:HGNC:11060]
SBNO1-AS1	#N/A	#N/A	1.54891	#N/A	#N/A	#N/A	#N/A	#N/A	#N/A	#N/A	#N/A	#N/A	#N/A	1.37577	#N/A	2	ENSG00000256092	SBNO1-AS1	lncRNA	SBNO1 antisense RNA 1 [Source:HGNC Symbol;Acc:HGNC:54355]
IP6K3	#N/A	#N/A	1.36348	#N/A	#N/A	#N/A	#N/A	#N/A	#N/A	#N/A	#N/A	#N/A	#N/A	#N/A	1.93409	2	ENSG00000161896	IP6K3	protein_coding	inositol hexakisphosphate kinase 3 [Source:HGNC Symbol;Acc:HGNC:17269]
IRAK2	#N/A	#N/A	1.35813	#N/A	#N/A	#N/A	#N/A	#N/A	#N/A	#N/A	#N/A	#N/A	#N/A	#N/A	1.39255	2	ENSG00000134070	IRAK2	protein_coding	interleukin 1 receptor associated kinase 2 [Source:HGNC Symbol;Acc:HGNC:6113]
#273729	#N/A	#N/A	#N/A	#N/A	#N/A	#N/A	#N/A	1.35845	#N/A	#N/A	#N/A	1.34789	#N/A	#N/A	#N/A	2	ENSG00000273729		lncRNA	novel transcript, antisense to IRF2BPL
CKMT2	#N/A	#N/A	1.34313	#N/A	#N/A	#N/A	#N/A	#N/A	#N/A	#N/A	#N/A	#N/A	#N/A	#N/A	1.37102	2	ENSG00000131730	CKMT2	protein_coding	creatine kinase, mitochondrial 2 [Source:HGNC Symbol;Acc:HGNC:1996]
EPHX2	#N/A	#N/A	1.3337	1.35352	#N/A	#N/A	#N/A	#N/A	#N/A	#N/A	#N/A	#N/A	#N/A	#N/A	#N/A	2	ENSG00000120915	EPHX2	protein_coding	epoxide hydrolase 2 [Source:HGNC Symbol;Acc:HGNC:3402]
GRSF1	#N/A	#N/A	1.32593	#N/A	#N/A	#N/A	#N/A	#N/A	#N/A	#N/A	#N/A	#N/A	#N/A	#N/A	2.33173	2	ENSG00000132463	GRSF1	protein_coding	G-rich RNA sequence binding factor 1 [Source:HGNC Symbol;Acc:HGNC:4610]
COQ5	#N/A	#N/A	1.57639	#N/A	#N/A	#N/A	#N/A	#N/A	#N/A	#N/A	#N/A	#N/A	#N/A	#N/A	1.32179	2	ENSG00000110871	COQ5	protein_coding	coenzyme Q5, methyltransferase [Source:HGNC Symbol;Acc:HGNC:28722]
UBE2D1	#N/A	#N/A	1.74584	#N/A	#N/A	#N/A	#N/A	#N/A	#N/A	#N/A	#N/A	#N/A	#N/A	#N/A	1.32067	2	ENSG00000072401	UBE2D1	protein_coding	ubiquitin conjugating enzyme E2 D1 [Source:HGNC Symbol;Acc:HGNC:12474]
ADAM22	#N/A	#N/A	#N/A	1.3203	#N/A	#N/A	#N/A	#N/A	#N/A	#N/A	#N/A	#N/A	#N/A	#N/A	1.75097	2	ENSG00000008277	ADAM22	protein_coding	ADAM metallopeptidase domain 22 [Source:HGNC Symbol;Acc:HGNC:201]
CLIC2	#N/A	#N/A	#N/A	#N/A	#N/A	#N/A	#N/A	1.29667	1.54567	#N/A	#N/A	#N/A	#N/A	#N/A	#N/A	2	ENSG00000155962	CLIC2	protein_coding	chloride intracellular channel 2 [Source:HGNC Symbol;Acc:HGNC:2063]
PLIN3	#N/A	#N/A	1.70588	#N/A	#N/A	#N/A	#N/A	#N/A	#N/A	#N/A	#N/A	#N/A	#N/A	#N/A	1.29414	2	ENSG00000105355	PLIN3	protein_coding	perilipin 3 [Source:HGNC Symbol;Acc:HGNC:16893]
LINC02937	#N/A	#N/A	1.29306	#N/A	#N/A	#N/A	#N/A	#N/A	#N/A	#N/A	#N/A	#N/A	#N/A	#N/A	1.42361	2	ENSG00000230537	LINC02937	lncRNA	long intergenic non-protein coding RNA 2937 [Source:HGNC Symbol;Acc:HGNC:55942]
COQ2	#N/A	#N/A	1.33548	#N/A	#N/A	#N/A	#N/A	#N/A	#N/A	#N/A	#N/A	#N/A	#N/A	#N/A	1.28654	2	ENSG00000173085	COQ2	protein_coding	coenzyme Q2, polyprenyltransferase [Source:HGNC Symbol;Acc:HGNC:25223]
GSK3A	#N/A	#N/A	#N/A	#N/A	#N/A	#N/A	#N/A	#N/A	#N/A	1.28599	#N/A	#N/A	1.31177	#N/A	#N/A	2	ENSG00000105723	GSK3A	protein_coding	glycogen synthase kinase 3 alpha [Source:HGNC Symbol;Acc:HGNC:4616]
LONRF2	#N/A	1.28353	#N/A	#N/A	#N/A	#N/A	#N/A	#N/A	#N/A	#N/A	#N/A	#N/A	#N/A	#N/A	1.99672	2	ENSG00000170500	LONRF2	protein_coding	LON peptidase N-terminal domain and ring finger 2 [Source:HGNC Symbol;Acc:HGNC:24788]
ESRRA	#N/A	#N/A	2.76326	#N/A	#N/A	#N/A	#N/A	#N/A	#N/A	#N/A	#N/A	#N/A	#N/A	#N/A	1.27783	2	ENSG00000173153	ESRRA	protein_coding	estrogen related receptor alpha [Source:HGNC Symbol;Acc:HGNC:3471]
EIF4G1	#N/A	#N/A	1.27327	#N/A	#N/A	#N/A	#N/A	#N/A	#N/A	#N/A	#N/A	#N/A	#N/A	#N/A	1.97967	2	ENSG00000114867	EIF4G1	protein_coding	eukaryotic translation initiation factor 4 gamma 1 [Source:HGNC Symbol;Acc:HGNC:3296]
PSEN2	#N/A	#N/A	#N/A	#N/A	#N/A	#N/A	#N/A	#N/A	1.73355	#N/A	#N/A	#N/A	#N/A	#N/A	1.27278	2	ENSG00000143801	PSEN2	protein_coding	presenilin 2 [Source:HGNC Symbol;Acc:HGNC:9509]
MIDEAS-AS1	#N/A	#N/A	1.2651	#N/A	#N/A	#N/A	#N/A	#N/A	#N/A	1.31626	#N/A	#N/A	#N/A	#N/A	#N/A	2	ENSG00000259065	MIDEAS-AS1	lncRNA	MIDEAS antisense RNA 1 [Source:HGNC Symbol;Acc:HGNC:56194]
C16orf87	#N/A	#N/A	1.26451	#N/A	#N/A	#N/A	#N/A	#N/A	#N/A	#N/A	#N/A	#N/A	#N/A	#N/A	2.05524	2	ENSG00000155330	C16orf87	protein_coding	chromosome 16 open reading frame 87 [Source:HGNC Symbol;Acc:HGNC:33754]
UBTD1	#N/A	#N/A	#N/A	1.26206	#N/A	#N/A	#N/A	#N/A	#N/A	#N/A	#N/A	#N/A	#N/A	#N/A	2.47834	2	ENSG00000165886	UBTD1	protein_coding	ubiquitin domain containing 1 [Source:HGNC Symbol;Acc:HGNC:25683]
SNX3	#N/A	#N/A	1.2593	#N/A	#N/A	#N/A	#N/A	#N/A	#N/A	#N/A	#N/A	#N/A	#N/A	#N/A	1.45348	2	ENSG00000112335	SNX3	protein_coding	sorting nexin 3 [Source:HGNC Symbol;Acc:HGNC:11174]
UBE2G1	#N/A	#N/A	1.287	#N/A	#N/A	#N/A	#N/A	#N/A	#N/A	#N/A	#N/A	#N/A	#N/A	#N/A	1.25629	2	ENSG00000132388	UBE2G1	protein_coding	ubiquitin conjugating enzyme E2 G1 [Source:HGNC Symbol;Acc:HGNC:12482]
SAXO2	#N/A	1.89128	#N/A	#N/A	#N/A	#N/A	#N/A	#N/A	#N/A	#N/A	#N/A	#N/A	#N/A	1.25547	#N/A	2	ENSG00000188659	SAXO2	protein_coding	stabilizer of axonemal microtubules 2 [Source:HGNC Symbol;Acc:HGNC:33727]
MRPL22	#N/A	#N/A	1.25442	#N/A	#N/A	#N/A	#N/A	#N/A	#N/A	#N/A	#N/A	#N/A	#N/A	#N/A	2.1449	2	ENSG00000082515	MRPL22	protein_coding	mitochondrial ribosomal protein L22 [Source:HGNC Symbol;Acc:HGNC:14480]
FLRT2	#N/A	#N/A	#N/A	1.94124	#N/A	#N/A	#N/A	#N/A	#N/A	#N/A	#N/A	#N/A	#N/A	#N/A	1.25291	2	ENSG00000185070	FLRT2	protein_coding	fibronectin leucine rich transmembrane protein 2 [Source:HGNC Symbol;Acc:HGNC:3761]
#246225	#N/A	#N/A	1.24547	#N/A	#N/A	#N/A	#N/A	#N/A	#N/A	#N/A	#N/A	#N/A	#N/A	#N/A	1.81411	2	ENSG00000246225		lncRNA	novel transcript, antisense to SVIP
PCMTD1-DT	#N/A	#N/A	1.24039	#N/A	#N/A	#N/A	#N/A	#N/A	#N/A	#N/A	#N/A	#N/A	#N/A	#N/A	2.7162	2	ENSG00000228801	PCMTD1-DT	lncRNA	PCMTD1 divergent transcript [Source:HGNC Symbol;Acc:HGNC:55791]
DYNC1I1	#N/A	#N/A	#N/A	1.71989	#N/A	#N/A	#N/A	#N/A	#N/A	#N/A	#N/A	#N/A	#N/A	1.23785	#N/A	2	ENSG00000158560	DYNC1I1	protein_coding	dynein cytoplasmic 1 intermediate chain 1 [Source:HGNC Symbol;Acc:HGNC:2963]
CECR2	#N/A	#N/A	#N/A	1.6004	#N/A	#N/A	#N/A	#N/A	#N/A	#N/A	#N/A	#N/A	#N/A	#N/A	1.23702	2	ENSG00000099954	CECR2	protein_coding	CECR2 histone acetyl-lysine reader [Source:HGNC Symbol;Acc:HGNC:1840]
CNIH1	#N/A	#N/A	#N/A	#N/A	#N/A	#N/A	#N/A	#N/A	#N/A	#N/A	#N/A	#N/A	1.57855	1.23326	#N/A	2	ENSG00000100528	CNIH1	protein_coding	cornichon family AMPA receptor auxiliary protein 1 [Source:HGNC Symbol;Acc:HGNC:19431]
TMEM42#169964	#N/A	1.23242	#N/A	#N/A	#N/A	#N/A	#N/A	#N/A	#N/A	#N/A	#N/A	#N/A	#N/A	#N/A	1.50663	2	ENSG00000169964	TMEM42	protein_coding	transmembrane protein 42 [Source:HGNC Symbol;Acc:HGNC:28444]
DMXL1-DT	#N/A	#N/A	1.22736	#N/A	#N/A	#N/A	#N/A	#N/A	#N/A	#N/A	#N/A	#N/A	#N/A	#N/A	1.57797	2	ENSG00000249494	DMXL1-DT	lncRNA	DMXL1 divergent transcript [Source:HGNC Symbol;Acc:HGNC:55568]
FAM106A	#N/A	#N/A	#N/A	#N/A	#N/A	#N/A	1.51302	#N/A	#N/A	#N/A	1.2214	#N/A	#N/A	#N/A	#N/A	2	ENSG00000273018	FAM106A	lncRNA	family with sequence similarity 106 member A [Source:HGNC Symbol;Acc:HGNC:25682]
C4orf45	#N/A	#N/A	1.21782	#N/A	#N/A	#N/A	#N/A	#N/A	#N/A	#N/A	#N/A	#N/A	#N/A	1.44481	#N/A	2	ENSG00000164123	C4orf45	protein_coding	chromosome 4 open reading frame 45 [Source:HGNC Symbol;Acc:HGNC:26342]
CEP85	#N/A	#N/A	1.297	#N/A	#N/A	#N/A	#N/A	#N/A	#N/A	#N/A	#N/A	#N/A	#N/A	#N/A	1.21566	2	ENSG00000130695	CEP85	protein_coding	centrosomal protein 85 [Source:HGNC Symbol;Acc:HGNC:25309]
SGO2	#N/A	#N/A	#N/A	#N/A	#N/A	#N/A	#N/A	1.23481	#N/A	#N/A	#N/A	1.20998	#N/A	#N/A	#N/A	2	ENSG00000163535	SGO2	protein_coding	shugoshin 2 [Source:HGNC Symbol;Acc:HGNC:30812]
PKNOX2	#N/A	1.20654	#N/A	2.63613	#N/A	#N/A	#N/A	#N/A	#N/A	#N/A	#N/A	#N/A	#N/A	#N/A	#N/A	2	ENSG00000165495	PKNOX2	protein_coding	PBX/knotted 1 homeobox 2 [Source:HGNC Symbol;Acc:HGNC:16714]
LPCAT3	#N/A	#N/A	1.21663	#N/A	#N/A	#N/A	#N/A	#N/A	#N/A	#N/A	#N/A	#N/A	#N/A	#N/A	1.20106	2	ENSG00000111684	LPCAT3	protein_coding	lysophosphatidylcholine acyltransferase 3 [Source:HGNC Symbol;Acc:HGNC:30244]
TNNC2	#N/A	#N/A	#N/A	#N/A	#N/A	#N/A	#N/A	1.75396	1.19943	#N/A	#N/A	#N/A	#N/A	#N/A	#N/A	2	ENSG00000101470	TNNC2	protein_coding	troponin C2, fast skeletal type [Source:HGNC Symbol;Acc:HGNC:11944]
ANAPC16	#N/A	#N/A	1.19362	#N/A	#N/A	#N/A	#N/A	#N/A	#N/A	#N/A	#N/A	#N/A	#N/A	#N/A	1.44655	2	ENSG00000166295	ANAPC16	protein_coding	anaphase promoting complex subunit 16 [Source:HGNC Symbol;Acc:HGNC:26976]
ANGPTL1	#N/A	1.50296	#N/A	1.19353	#N/A	#N/A	#N/A	#N/A	#N/A	#N/A	#N/A	#N/A	#N/A	#N/A	#N/A	2	ENSG00000116194	ANGPTL1	protein_coding	angiopoietin like 1 [Source:HGNC Symbol;Acc:HGNC:489]
MLEC	#N/A	#N/A	2.16048	#N/A	#N/A	#N/A	#N/A	#N/A	#N/A	#N/A	#N/A	#N/A	#N/A	#N/A	1.19189	2	ENSG00000110917	MLEC	protein_coding	malectin [Source:HGNC Symbol;Acc:HGNC:28973]
TPM1	#N/A	#N/A	#N/A	#N/A	#N/A	#N/A	#N/A	2.58425	#N/A	#N/A	1.19121	#N/A	#N/A	#N/A	#N/A	2	ENSG00000140416	TPM1	protein_coding	tropomyosin 1 [Source:HGNC Symbol;Acc:HGNC:12010]
SESN1	#N/A	#N/A	1.18857	#N/A	#N/A	#N/A	#N/A	#N/A	#N/A	#N/A	#N/A	#N/A	#N/A	#N/A	1.50279	2	ENSG00000080546	SESN1	protein_coding	sestrin 1 [Source:HGNC Symbol;Acc:HGNC:21595]
PDK4	#N/A	#N/A	1.18776	#N/A	#N/A	#N/A	#N/A	#N/A	#N/A	#N/A	#N/A	#N/A	#N/A	#N/A	2.12168	2	ENSG00000004799	PDK4	protein_coding	pyruvate dehydrogenase kinase 4 [Source:HGNC Symbol;Acc:HGNC:8812]
CAPZA2	#N/A	#N/A	1.18383	#N/A	#N/A	#N/A	#N/A	#N/A	#N/A	#N/A	#N/A	#N/A	#N/A	#N/A	1.40908	2	ENSG00000198898	CAPZA2	protein_coding	capping actin protein of muscle Z-line subunit alpha 2 [Source:HGNC Symbol;Acc:HGNC:1490]
SLC22A3	#N/A	#N/A	#N/A	1.67849	1.18331	#N/A	#N/A	#N/A	#N/A	#N/A	#N/A	#N/A	#N/A	#N/A	#N/A	2	ENSG00000146477	SLC22A3	protein_coding	solute carrier family 22 member 3 [Source:HGNC Symbol;Acc:HGNC:10967]
#254163	#N/A	#N/A	#N/A	1.18186	#N/A	#N/A	#N/A	#N/A	#N/A	#N/A	#N/A	#N/A	#N/A	#N/A	2.069	2	ENSG00000254163		lncRNA	novel transcript
ZMAT5	#N/A	#N/A	1.18182	#N/A	#N/A	#N/A	#N/A	#N/A	#N/A	#N/A	#N/A	#N/A	#N/A	#N/A	1.89338	2	ENSG00000100319	ZMAT5	protein_coding	zinc finger matrin-type 5 [Source:HGNC Symbol;Acc:HGNC:28046]
IL17RC	#N/A	1.17851	#N/A	2.43199	#N/A	#N/A	#N/A	#N/A	#N/A	#N/A	#N/A	#N/A	#N/A	#N/A	#N/A	2	ENSG00000163702	IL17RC	protein_coding	interleukin 17 receptor C [Source:HGNC Symbol;Acc:HGNC:18358]
FZD6	#N/A	#N/A	#N/A	#N/A	#N/A	#N/A	#N/A	#N/A	#N/A	1.55814	#N/A	#N/A	1.17805	#N/A	#N/A	2	ENSG00000164930	FZD6	protein_coding	frizzled class receptor 6 [Source:HGNC Symbol;Acc:HGNC:4044]
ARPP19	#N/A	#N/A	1.29095	#N/A	#N/A	#N/A	#N/A	#N/A	#N/A	#N/A	#N/A	#N/A	#N/A	#N/A	1.1762	2	ENSG00000128989	ARPP19	protein_coding	cAMP regulated phosphoprotein 19 [Source:HGNC Symbol;Acc:HGNC:16967]
SRP14-DT	#N/A	#N/A	1.17353	#N/A	#N/A	#N/A	#N/A	#N/A	#N/A	#N/A	#N/A	#N/A	#N/A	#N/A	2.72894	2	ENSG00000248508	SRP14-DT	lncRNA	SRP14 divergent transcript [Source:HGNC Symbol;Acc:HGNC:48619]
EPRS1	#N/A	#N/A	#N/A	#N/A	#N/A	#N/A	#N/A	#N/A	#N/A	#N/A	1.41727	#N/A	#N/A	#N/A	1.16955	2	ENSG00000136628	EPRS1	protein_coding	glutamyl-prolyl-tRNA synthetase 1 [Source:HGNC Symbol;Acc:HGNC:3418]
FHOD3	#N/A	#N/A	#N/A	1.59686	#N/A	#N/A	#N/A	#N/A	#N/A	#N/A	#N/A	#N/A	#N/A	#N/A	1.16377	2	ENSG00000134775	FHOD3	protein_coding	formin homology 2 domain containing 3 [Source:HGNC Symbol;Acc:HGNC:26178]
BBOF1	#N/A	#N/A	#N/A	1.95706	#N/A	#N/A	#N/A	#N/A	#N/A	#N/A	#N/A	#N/A	#N/A	1.16035	#N/A	2	ENSG00000119636	BBOF1	protein_coding	basal body orientation factor 1 [Source:HGNC Symbol;Acc:HGNC:19855]
ZNF763	#N/A	#N/A	#N/A	#N/A	#N/A	#N/A	#N/A	#N/A	#N/A	#N/A	#N/A	1.15107	#N/A	1.53681	#N/A	2	ENSG00000197054	ZNF763	protein_coding	zinc finger protein 763 [Source:HGNC Symbol;Acc:HGNC:27614]
TAF6L	#N/A	1.26716	#N/A	1.14835	#N/A	#N/A	#N/A	#N/A	#N/A	#N/A	#N/A	#N/A	#N/A	#N/A	#N/A	2	ENSG00000162227	TAF6L	protein_coding	TATA-box binding protein associated factor 6 like [Source:HGNC Symbol;Acc:HGNC:17305]
FHIP1A	#N/A	#N/A	1.1462	#N/A	#N/A	#N/A	#N/A	#N/A	#N/A	#N/A	#N/A	#N/A	#N/A	#N/A	1.15945	2	ENSG00000164142	FHIP1A	protein_coding	FHF complex subunit HOOK interacting protein 1A [Source:HGNC Symbol;Acc:HGNC:34237]
CASP6	#N/A	#N/A	#N/A	#N/A	#N/A	1.23215	#N/A	#N/A	1.14583	#N/A	#N/A	#N/A	#N/A	#N/A	#N/A	2	ENSG00000138794	CASP6	protein_coding	caspase 6 [Source:HGNC Symbol;Acc:HGNC:1507]
MAPKAPK2	#N/A	#N/A	1.67298	#N/A	1.14557	#N/A	#N/A	#N/A	#N/A	#N/A	#N/A	#N/A	#N/A	#N/A	#N/A	2	ENSG00000162889	MAPKAPK2	protein_coding	MAPK activated protein kinase 2 [Source:HGNC Symbol;Acc:HGNC:6887]
ETFDH	#N/A	1.14395	#N/A	1.38958	#N/A	#N/A	#N/A	#N/A	#N/A	#N/A	#N/A	#N/A	#N/A	#N/A	#N/A	2	ENSG00000171503	ETFDH	protein_coding	electron transfer flavoprotein dehydrogenase [Source:HGNC Symbol;Acc:HGNC:3483]
#286369	#N/A	#N/A	#N/A	#N/A	#N/A	#N/A	#N/A	1.14198	#N/A	#N/A	#N/A	1.22319	#N/A	#N/A	#N/A	2	ENSG00000286369		lncRNA	novel transcript
TEAD4	#N/A	#N/A	1.95404	#N/A	1.13831	#N/A	#N/A	#N/A	#N/A	#N/A	#N/A	#N/A	#N/A	#N/A	#N/A	2	ENSG00000197905	TEAD4	protein_coding	TEA domain transcription factor 4 [Source:HGNC Symbol;Acc:HGNC:11717]
NSUN5	#N/A	1.38818	#N/A	#N/A	#N/A	#N/A	#N/A	#N/A	#N/A	#N/A	#N/A	#N/A	#N/A	#N/A	1.1328	2	ENSG00000130305	NSUN5	protein_coding	NOP2/Sun RNA methyltransferase 5 [Source:HGNC Symbol;Acc:HGNC:16385]
SEMA6C	#N/A	#N/A	1.17629	#N/A	#N/A	#N/A	#N/A	#N/A	#N/A	#N/A	#N/A	#N/A	#N/A	#N/A	1.13215	2	ENSG00000143434	SEMA6C	protein_coding	semaphorin 6C [Source:HGNC Symbol;Acc:HGNC:10740]
HDLBP	#N/A	1.12684	#N/A	#N/A	#N/A	#N/A	#N/A	#N/A	#N/A	#N/A	#N/A	#N/A	#N/A	#N/A	1.36588	2	ENSG00000115677	HDLBP	protein_coding	high density lipoprotein binding protein [Source:HGNC Symbol;Acc:HGNC:4857]
REXO4#148300	#N/A	#N/A	#N/A	#N/A	#N/A	#N/A	#N/A	#N/A	#N/A	1.20772	#N/A	#N/A	1.12661	#N/A	#N/A	2	ENSG00000148300	REXO4	protein_coding	REX4 homolog, 3'-5' exonuclease [Source:HGNC Symbol;Acc:HGNC:12820]
MOCOS	#N/A	#N/A	#N/A	#N/A	#N/A	#N/A	#N/A	#N/A	#N/A	#N/A	#N/A	1.12619	1.50396	#N/A	#N/A	2	ENSG00000075643	MOCOS	protein_coding	molybdenum cofactor sulfurase [Source:HGNC Symbol;Acc:HGNC:18234]
TRAF1	#N/A	#N/A	#N/A	#N/A	#N/A	#N/A	#N/A	#N/A	1.12535	#N/A	#N/A	#N/A	1.1609	#N/A	#N/A	2	ENSG00000056558	TRAF1	protein_coding	TNF receptor associated factor 1 [Source:HGNC Symbol;Acc:HGNC:12031]
AK6#085231	#N/A	1.12067	#N/A	#N/A	#N/A	#N/A	#N/A	#N/A	#N/A	#N/A	#N/A	#N/A	#N/A	#N/A	2.43301	2	ENSG00000085231	AK6	protein_coding	adenylate kinase 6 [Source:HGNC Symbol;Acc:HGNC:49151]
CADM2	#N/A	#N/A	#N/A	1.22898	#N/A	#N/A	#N/A	#N/A	#N/A	#N/A	#N/A	#N/A	#N/A	#N/A	1.11456	2	ENSG00000175161	CADM2	protein_coding	cell adhesion molecule 2 [Source:HGNC Symbol;Acc:HGNC:29849]
CCNDBP1	#N/A	#N/A	#N/A	#N/A	#N/A	#N/A	#N/A	#N/A	1.11402	#N/A	#N/A	#N/A	1.78467	#N/A	#N/A	2	ENSG00000166946	CCNDBP1	protein_coding	cyclin D1 binding protein 1 [Source:HGNC Symbol;Acc:HGNC:1587]
#237705	#N/A	#N/A	#N/A	#N/A	#N/A	#N/A	#N/A	1.11391	#N/A	1.34772	#N/A	#N/A	#N/A	#N/A	#N/A	2	ENSG00000237705		lncRNA	novel transcript
NCK1-DT	#N/A	#N/A	1.11078	#N/A	#N/A	#N/A	#N/A	#N/A	#N/A	#N/A	#N/A	#N/A	#N/A	#N/A	1.72829	2	ENSG00000239213	NCK1-DT	lncRNA	NCK1 divergent transcript [Source:HGNC Symbol;Acc:HGNC:49645]
HDDC2	#N/A	#N/A	1.10874	#N/A	#N/A	#N/A	#N/A	#N/A	#N/A	#N/A	#N/A	#N/A	#N/A	#N/A	1.89847	2	ENSG00000111906	HDDC2	protein_coding	HD domain containing 2 [Source:HGNC Symbol;Acc:HGNC:21078]
DYNLT2B	#N/A	#N/A	#N/A	#N/A	#N/A	#N/A	#N/A	1.10547	#N/A	1.14657	#N/A	#N/A	#N/A	#N/A	#N/A	2	ENSG00000213123	DYNLT2B	protein_coding	dynein light chain Tctex-type 2B [Source:HGNC Symbol;Acc:HGNC:28482]
EIF3J	#N/A	#N/A	1.10382	#N/A	#N/A	#N/A	#N/A	#N/A	#N/A	#N/A	#N/A	#N/A	#N/A	#N/A	1.87731	2	ENSG00000104131	EIF3J	protein_coding	eukaryotic translation initiation factor 3 subunit J [Source:HGNC Symbol;Acc:HGNC:3270]
LRRC20	#N/A	#N/A	1.35598	#N/A	#N/A	#N/A	#N/A	#N/A	#N/A	#N/A	#N/A	#N/A	#N/A	#N/A	1.10364	2	ENSG00000172731	LRRC20	protein_coding	leucine rich repeat containing 20 [Source:HGNC Symbol;Acc:HGNC:23421]
MAMSTR	#N/A	#N/A	1.10057	#N/A	#N/A	#N/A	#N/A	#N/A	#N/A	#N/A	#N/A	#N/A	#N/A	#N/A	1.28741	2	ENSG00000176909	MAMSTR	protein_coding	MEF2 activating motif and SAP domain containing transcriptional regulator [Source:HGNC Symbol;Acc:HGNC:26689]
#229694	#N/A	#N/A	#N/A	1.09598	#N/A	#N/A	#N/A	#N/A	#N/A	#N/A	#N/A	#N/A	#N/A	#N/A	2.21654	2	ENSG00000229694		lncRNA	long intergenic non-protein coding RNA 484 [Source:NCBI gene (formerly Entrezgene);Acc:100129347]
MEAK7	#N/A	#N/A	#N/A	#N/A	#N/A	1.1283	#N/A	#N/A	#N/A	#N/A	#N/A	1.09576	#N/A	#N/A	#N/A	2	ENSG00000140950	MEAK7	protein_coding	MTOR associated protein, eak-7 homolog [Source:HGNC Symbol;Acc:HGNC:29325]
RBM26-AS1	#N/A	1.44201	#N/A	#N/A	#N/A	#N/A	#N/A	#N/A	#N/A	#N/A	#N/A	#N/A	#N/A	1.09535	#N/A	2	ENSG00000227354	RBM26-AS1	lncRNA	RBM26 antisense RNA 1 [Source:HGNC Symbol;Acc:HGNC:39805]
RRP12	#N/A	#N/A	1.12105	#N/A	#N/A	#N/A	#N/A	#N/A	#N/A	#N/A	#N/A	#N/A	#N/A	#N/A	1.08891	2	ENSG00000052749	RRP12	protein_coding	ribosomal RNA processing 12 homolog [Source:HGNC Symbol;Acc:HGNC:29100]
ABCC2	#N/A	1.08654	#N/A	#N/A	#N/A	#N/A	#N/A	#N/A	#N/A	#N/A	#N/A	#N/A	#N/A	#N/A	1.66839	2	ENSG00000023839	ABCC2	protein_coding	ATP binding cassette subfamily C member 2 [Source:HGNC Symbol;Acc:HGNC:53]
ZBTB21	#N/A	#N/A	#N/A	#N/A	#N/A	#N/A	#N/A	#N/A	#N/A	#N/A	#N/A	1.08632	#N/A	1.14576	#N/A	2	ENSG00000173276	ZBTB21	protein_coding	zinc finger and BTB domain containing 21 [Source:HGNC Symbol;Acc:HGNC:13083]
DNAH1	#N/A	#N/A	#N/A	#N/A	#N/A	#N/A	#N/A	#N/A	#N/A	#N/A	#N/A	#N/A	1.24011	1.08376	#N/A	2	ENSG00000114841	DNAH1	protein_coding	dynein axonemal heavy chain 1 [Source:HGNC Symbol;Acc:HGNC:2940]
#287291	#N/A	#N/A	#N/A	#N/A	#N/A	#N/A	#N/A	#N/A	#N/A	#N/A	#N/A	1.0758	#N/A	1.21985	#N/A	2	ENSG00000287291		lncRNA	novel transcript
#270571	#N/A	#N/A	#N/A	#N/A	#N/A	#N/A	#N/A	1.07255	#N/A	1.2068	#N/A	#N/A	#N/A	#N/A	#N/A	2	ENSG00000270571		lncRNA	novel transcript, antisense to TACR1
ZNRF1	#N/A	#N/A	1.16922	#N/A	#N/A	#N/A	#N/A	#N/A	#N/A	#N/A	#N/A	#N/A	#N/A	#N/A	1.0711	2	ENSG00000186187	ZNRF1	protein_coding	zinc and ring finger 1 [Source:HGNC Symbol;Acc:HGNC:18452]
#286458	#N/A	#N/A	#N/A	1.41287	#N/A	#N/A	#N/A	#N/A	#N/A	#N/A	1.07044	#N/A	#N/A	#N/A	#N/A	2	ENSG00000286458		lncRNA	novel transcript, antisense to AGBL3and CALD1
RHOBTB1	#N/A	#N/A	1.06831	#N/A	#N/A	#N/A	#N/A	#N/A	#N/A	#N/A	#N/A	#N/A	#N/A	#N/A	1.39852	2	ENSG00000072422	RHOBTB1	protein_coding	Rho related BTB domain containing 1 [Source:HGNC Symbol;Acc:HGNC:18738]
PEX2	#N/A	1.06802	#N/A	#N/A	#N/A	#N/A	#N/A	#N/A	#N/A	#N/A	#N/A	#N/A	#N/A	#N/A	1.72139	2	ENSG00000164751	PEX2	protein_coding	peroxisomal biogenesis factor 2 [Source:HGNC Symbol;Acc:HGNC:9717]
MT-CO3	#N/A	#N/A	#N/A	#N/A	#N/A	#N/A	#N/A	1.45942	#N/A	#N/A	1.0659	#N/A	#N/A	#N/A	#N/A	2	ENSG00000198938	MT-CO3	protein_coding	mitochondrially encoded cytochrome c oxidase III [Source:HGNC Symbol;Acc:HGNC:7422]
MIB2	#N/A	#N/A	1.06404	#N/A	#N/A	#N/A	#N/A	#N/A	#N/A	#N/A	#N/A	#N/A	#N/A	#N/A	1.67719	2	ENSG00000197530	MIB2	protein_coding	MIB E3 ubiquitin protein ligase 2 [Source:HGNC Symbol;Acc:HGNC:30577]
RDH14	#N/A	1.46889	#N/A	#N/A	#N/A	#N/A	#N/A	#N/A	#N/A	#N/A	#N/A	#N/A	1.06399	#N/A	#N/A	2	ENSG00000240857	RDH14	protein_coding	retinol dehydrogenase 14 [Source:HGNC Symbol;Acc:HGNC:19979]
CNBP	#N/A	#N/A	1.78992	#N/A	#N/A	#N/A	#N/A	#N/A	#N/A	#N/A	#N/A	#N/A	#N/A	#N/A	1.06381	2	ENSG00000169714	CNBP	protein_coding	CCHC-type zinc finger nucleic acid binding protein [Source:HGNC Symbol;Acc:HGNC:13164]
RWDD2B	#N/A	1.25667	#N/A	#N/A	#N/A	#N/A	#N/A	#N/A	#N/A	#N/A	#N/A	#N/A	#N/A	#N/A	1.062	2	ENSG00000156253	RWDD2B	protein_coding	RWD domain containing 2B [Source:HGNC Symbol;Acc:HGNC:1302]
SNX5	#N/A	1.14728	#N/A	#N/A	#N/A	#N/A	#N/A	#N/A	#N/A	#N/A	#N/A	#N/A	#N/A	#N/A	1.06093	2	ENSG00000089006	SNX5	protein_coding	sorting nexin 5 [Source:HGNC Symbol;Acc:HGNC:14969]
#247121	#N/A	#N/A	1.06032	#N/A	#N/A	#N/A	#N/A	#N/A	#N/A	#N/A	#N/A	#N/A	#N/A	#N/A	1.26228	2	ENSG00000247121		lncRNA	novel transcript, antisense to LNPEP and ERAP2
GTF2H5	#N/A	2.1332	#N/A	#N/A	#N/A	#N/A	#N/A	#N/A	#N/A	#N/A	#N/A	#N/A	#N/A	#N/A	1.05582	2	ENSG00000272047	GTF2H5	protein_coding	general transcription factor IIH subunit 5 [Source:HGNC Symbol;Acc:HGNC:21157]
LINC01473	#N/A	#N/A	#N/A	1.13741	#N/A	#N/A	1.05256	#N/A	#N/A	#N/A	#N/A	#N/A	#N/A	#N/A	#N/A	2	ENSG00000237877	LINC01473	lncRNA	long intergenic non-protein coding RNA 1473 [Source:HGNC Symbol;Acc:HGNC:51109]
SRP68	#N/A	1.05141	#N/A	#N/A	#N/A	#N/A	#N/A	#N/A	#N/A	#N/A	#N/A	#N/A	#N/A	#N/A	1.15222	2	ENSG00000167881	SRP68	protein_coding	signal recognition particle 68 [Source:HGNC Symbol;Acc:HGNC:11302]
AK3	#N/A	#N/A	1.28976	1.04951	#N/A	#N/A	#N/A	#N/A	#N/A	#N/A	#N/A	#N/A	#N/A	#N/A	#N/A	2	ENSG00000147853	AK3	protein_coding	adenylate kinase 3 [Source:HGNC Symbol;Acc:HGNC:17376]
PGAM1	#N/A	#N/A	#N/A	#N/A	#N/A	#N/A	#N/A	#N/A	#N/A	1.06253	#N/A	#N/A	#N/A	1.04673	#N/A	2	ENSG00000171314	PGAM1	protein_coding	phosphoglycerate mutase 1 [Source:HGNC Symbol;Acc:HGNC:8888]
STX4	#N/A	#N/A	#N/A	#N/A	#N/A	#N/A	#N/A	#N/A	#N/A	1.04668	#N/A	#N/A	1.46123	#N/A	#N/A	2	ENSG00000103496	STX4	protein_coding	syntaxin 4 [Source:HGNC Symbol;Acc:HGNC:11439]
RBM20	#N/A	#N/A	1.12565	1.04494	#N/A	#N/A	#N/A	#N/A	#N/A	#N/A	#N/A	#N/A	#N/A	#N/A	#N/A	2	ENSG00000203867	RBM20	protein_coding	RNA binding motif protein 20 [Source:HGNC Symbol;Acc:HGNC:27424]
TEX261	#N/A	1.04384	#N/A	#N/A	#N/A	#N/A	#N/A	#N/A	#N/A	#N/A	#N/A	#N/A	#N/A	#N/A	1.11457	2	ENSG00000144043	TEX261	protein_coding	testis expressed 261 [Source:HGNC Symbol;Acc:HGNC:30712]
CPED1	#N/A	#N/A	#N/A	#N/A	1.04957	#N/A	#N/A	#N/A	#N/A	#N/A	#N/A	#N/A	#N/A	#N/A	1.0412	2	ENSG00000106034	CPED1	protein_coding	cadherin like and PC-esterase domain containing 1 [Source:HGNC Symbol;Acc:HGNC:26159]
FAM98A	#N/A	1.039	#N/A	#N/A	#N/A	#N/A	#N/A	#N/A	#N/A	#N/A	#N/A	#N/A	#N/A	#N/A	1.37158	2	ENSG00000119812	FAM98A	protein_coding	family with sequence similarity 98 member A [Source:HGNC Symbol;Acc:HGNC:24520]
LETM1	#N/A	#N/A	1.10559	#N/A	#N/A	#N/A	#N/A	#N/A	#N/A	#N/A	#N/A	#N/A	#N/A	#N/A	1.03798	2	ENSG00000168924	LETM1	protein_coding	leucine zipper and EF-hand containing transmembrane protein 1 [Source:HGNC Symbol;Acc:HGNC:6556]
COMMD3	#N/A	1.03611	#N/A	#N/A	#N/A	#N/A	#N/A	#N/A	#N/A	#N/A	#N/A	#N/A	#N/A	#N/A	1.89026	2	ENSG00000148444	COMMD3	protein_coding	COMM domain containing 3 [Source:HGNC Symbol;Acc:HGNC:23332]
PTPRJ	#N/A	#N/A	#N/A	#N/A	#N/A	#N/A	#N/A	#N/A	#N/A	#N/A	#N/A	#N/A	1.03155	1.23317	#N/A	2	ENSG00000149177	PTPRJ	protein_coding	protein tyrosine phosphatase receptor type J [Source:HGNC Symbol;Acc:HGNC:9673]
NUBP1	#N/A	#N/A	#N/A	#N/A	1.03141	#N/A	#N/A	#N/A	#N/A	#N/A	#N/A	#N/A	#N/A	#N/A	1.20471	2	ENSG00000103274	NUBP1	protein_coding	NUBP iron-sulfur cluster assembly factor 1, cytosolic [Source:HGNC Symbol;Acc:HGNC:8041]
TTLL7	#N/A	1.02691	#N/A	1.73297	#N/A	#N/A	#N/A	#N/A	#N/A	#N/A	#N/A	#N/A	#N/A	#N/A	#N/A	2	ENSG00000137941	TTLL7	protein_coding	tubulin tyrosine ligase like 7 [Source:HGNC Symbol;Acc:HGNC:26242]
SMUG1	#N/A	1.34666	#N/A	#N/A	#N/A	#N/A	#N/A	#N/A	#N/A	#N/A	#N/A	#N/A	1.02683	#N/A	#N/A	2	ENSG00000123415	SMUG1	protein_coding	single-strand-selective monofunctional uracil-DNA glycosylase 1 [Source:HGNC Symbol;Acc:HGNC:17148]
FAM189B#160767	#N/A	#N/A	#N/A	#N/A	#N/A	#N/A	#N/A	#N/A	#N/A	#N/A	#N/A	1.57087	1.02594	#N/A	#N/A	2	ENSG00000160767	FAM189B	protein_coding	family with sequence similarity 189 member B [Source:HGNC Symbol;Acc:HGNC:1233]
MAP4K5	#N/A	#N/A	#N/A	#N/A	#N/A	#N/A	1.02354	#N/A	#N/A	#N/A	1.04552	#N/A	#N/A	#N/A	#N/A	2	ENSG00000012983	MAP4K5	protein_coding	mitogen-activated protein kinase kinase kinase kinase 5 [Source:HGNC Symbol;Acc:HGNC:6867]
FEM1C	#N/A	#N/A	1.02171	#N/A	#N/A	#N/A	#N/A	#N/A	#N/A	#N/A	#N/A	#N/A	#N/A	#N/A	1.45351	2	ENSG00000145780	FEM1C	protein_coding	fem-1 homolog C [Source:HGNC Symbol;Acc:HGNC:16933]
LINC02447	#N/A	#N/A	#N/A	#N/A	#N/A	#N/A	#N/A	1.02163	#N/A	1.16901	#N/A	#N/A	#N/A	#N/A	#N/A	2	ENSG00000245468	LINC02447	lncRNA	long intergenic non-protein coding RNA 2447 [Source:HGNC Symbol;Acc:HGNC:53379]
MYNN	#N/A	#N/A	#N/A	#N/A	#N/A	1.02046	#N/A	#N/A	#N/A	#N/A	#N/A	#N/A	1.13553	#N/A	#N/A	2	ENSG00000085274	MYNN	protein_coding	myoneurin [Source:HGNC Symbol;Acc:HGNC:14955]
PIK3C2B	#N/A	#N/A	1.01915	#N/A	#N/A	#N/A	#N/A	#N/A	#N/A	#N/A	#N/A	#N/A	#N/A	#N/A	1.05699	2	ENSG00000133056	PIK3C2B	protein_coding	phosphatidylinositol-4-phosphate 3-kinase catalytic subunit type 2 beta [Source:HGNC Symbol;Acc:HGNC:8972]
ANK3	#N/A	#N/A	1.02656	#N/A	#N/A	#N/A	#N/A	#N/A	#N/A	#N/A	#N/A	#N/A	#N/A	#N/A	1.01809	2	ENSG00000151150	ANK3	protein_coding	ankyrin 3 [Source:HGNC Symbol;Acc:HGNC:494]
PGP	#N/A	#N/A	1.9419	#N/A	#N/A	#N/A	#N/A	#N/A	#N/A	#N/A	#N/A	#N/A	#N/A	#N/A	1.01021	2	ENSG00000184207	PGP	protein_coding	phosphoglycolate phosphatase [Source:HGNC Symbol;Acc:HGNC:8909]
TBC1D14	#N/A	#N/A	1.14479	#N/A	#N/A	#N/A	#N/A	#N/A	#N/A	#N/A	#N/A	#N/A	#N/A	#N/A	1.01009	2	ENSG00000132405	TBC1D14	protein_coding	TBC1 domain family member 14 [Source:HGNC Symbol;Acc:HGNC:29246]
HOXC8	#N/A	2.36111	#N/A	1.0083	#N/A	#N/A	#N/A	#N/A	#N/A	#N/A	#N/A	#N/A	#N/A	#N/A	#N/A	2	ENSG00000037965	HOXC8	protein_coding	homeobox C8 [Source:HGNC Symbol;Acc:HGNC:5129]
HAGH	#N/A	1.00602	#N/A	#N/A	#N/A	#N/A	#N/A	#N/A	#N/A	#N/A	#N/A	#N/A	#N/A	#N/A	1.54366	2	ENSG00000063854	HAGH	protein_coding	hydroxyacylglutathione hydrolase [Source:HGNC Symbol;Acc:HGNC:4805]
DIDO1	#N/A	#N/A	#N/A	#N/A	#N/A	#N/A	2.28175	#N/A	#N/A	#N/A	1.00364	#N/A	#N/A	#N/A	#N/A	2	ENSG00000101191	DIDO1	protein_coding	death inducer-obliterator 1 [Source:HGNC Symbol;Acc:HGNC:2680]
CDC37L1	#N/A	#N/A	#N/A	1.00353	#N/A	#N/A	#N/A	#N/A	#N/A	#N/A	#N/A	#N/A	#N/A	#N/A	1.08938	2	ENSG00000106993	CDC37L1	protein_coding	cell division cycle 37 like 1, HSP90 cochaperone [Source:HGNC Symbol;Acc:HGNC:17179]
MYF6	#N/A	#N/A	1.66112	#N/A	#N/A	#N/A	#N/A	#N/A	#N/A	#N/A	#N/A	#N/A	#N/A	#N/A	1.00263	2	ENSG00000111046	MYF6	protein_coding	myogenic factor 6 [Source:HGNC Symbol;Acc:HGNC:7566]
SLC4A7	#N/A	#N/A	#N/A	#N/A	#N/A	#N/A	#N/A	#N/A	#N/A	#N/A	#N/A	#N/A	1.00252	1.62982	#N/A	2	ENSG00000033867	SLC4A7	protein_coding	solute carrier family 4 member 7 [Source:HGNC Symbol;Acc:HGNC:11033]
MRPS11	#N/A	1.1314	#N/A	#N/A	#N/A	#N/A	#N/A	#N/A	#N/A	#N/A	#N/A	#N/A	#N/A	#N/A	1.00018	2	ENSG00000181991	MRPS11	protein_coding	mitochondrial ribosomal protein S11 [Source:HGNC Symbol;Acc:HGNC:14050]
CNOT7	#N/A	#N/A	1.28813	#N/A	#N/A	#N/A	#N/A	#N/A	#N/A	#N/A	#N/A	#N/A	#N/A	#N/A	1.00008	2	ENSG00000198791	CNOT7	protein_coding	CCR4-NOT transcription complex subunit 7 [Source:HGNC Symbol;Acc:HGNC:14101]
BAALC-AS1	#N/A	#N/A	#N/A	#N/A	#N/A	#N/A	#N/A	1.47015	#N/A	#N/A	#N/A	0.999516	#N/A	#N/A	#N/A	2	ENSG00000247081	BAALC-AS1	lncRNA	BAALC antisense RNA 1 [Source:HGNC Symbol;Acc:HGNC:50461]
ACOT13	#N/A	0.997457	#N/A	#N/A	#N/A	#N/A	#N/A	#N/A	#N/A	#N/A	#N/A	#N/A	#N/A	#N/A	1.00409	2	ENSG00000112304	ACOT13	protein_coding	acyl-CoA thioesterase 13 [Source:HGNC Symbol;Acc:HGNC:20999]
TMA16	#N/A	#N/A	#N/A	#N/A	#N/A	#N/A	#N/A	#N/A	#N/A	#N/A	#N/A	#N/A	1.06012	0.997036	#N/A	2	ENSG00000198498	TMA16	protein_coding	translation machinery associated 16 homolog [Source:HGNC Symbol;Acc:HGNC:25638]
#287242	#N/A	#N/A	1.10711	#N/A	#N/A	#N/A	#N/A	#N/A	#N/A	#N/A	#N/A	#N/A	#N/A	#N/A	0.993817	2	ENSG00000287242		lncRNA	novel transcript, antisense to SCARB1
HEXB	#N/A	#N/A	#N/A	#N/A	#N/A	#N/A	#N/A	#N/A	#N/A	#N/A	#N/A	#N/A	1.44698	0.993625	#N/A	2	ENSG00000049860	HEXB	protein_coding	hexosaminidase subunit beta [Source:HGNC Symbol;Acc:HGNC:4879]
FSIP2	#N/A	#N/A	#N/A	2.27206	#N/A	0.993323	#N/A	#N/A	#N/A	#N/A	#N/A	#N/A	#N/A	#N/A	#N/A	2	ENSG00000188738	FSIP2	protein_coding	fibrous sheath interacting protein 2 [Source:HGNC Symbol;Acc:HGNC:21675]
DPH5	#N/A	0.989923	#N/A	#N/A	#N/A	#N/A	#N/A	#N/A	#N/A	#N/A	#N/A	#N/A	#N/A	#N/A	1.56927	2	ENSG00000117543	DPH5	protein_coding	diphthamide biosynthesis 5 [Source:HGNC Symbol;Acc:HGNC:24270]
SLC19A2	#N/A	#N/A	#N/A	0.989775	#N/A	#N/A	#N/A	#N/A	#N/A	#N/A	#N/A	#N/A	#N/A	#N/A	2.19695	2	ENSG00000117479	SLC19A2	protein_coding	solute carrier family 19 member 2 [Source:HGNC Symbol;Acc:HGNC:10938]
MTIF2	#N/A	0.98909	#N/A	#N/A	#N/A	#N/A	#N/A	#N/A	#N/A	#N/A	#N/A	#N/A	#N/A	#N/A	1.17564	2	ENSG00000085760	MTIF2	protein_coding	mitochondrial translational initiation factor 2 [Source:HGNC Symbol;Acc:HGNC:7441]
NME1	#N/A	#N/A	#N/A	#N/A	#N/A	#N/A	#N/A	1.06216	0.98876	#N/A	#N/A	#N/A	#N/A	#N/A	#N/A	2	ENSG00000239672	NME1	protein_coding	NME/NM23 nucleoside diphosphate kinase 1 [Source:HGNC Symbol;Acc:HGNC:7849]
RRP15	#N/A	0.988409	#N/A	#N/A	#N/A	#N/A	#N/A	#N/A	#N/A	#N/A	#N/A	#N/A	#N/A	#N/A	1.05157	2	ENSG00000067533	RRP15	protein_coding	ribosomal RNA processing 15 homolog [Source:HGNC Symbol;Acc:HGNC:24255]
FXR1	#N/A	#N/A	0.986511	#N/A	#N/A	#N/A	#N/A	#N/A	#N/A	#N/A	#N/A	#N/A	#N/A	#N/A	1.65606	2	ENSG00000114416	FXR1	protein_coding	FMR1 autosomal homolog 1 [Source:HGNC Symbol;Acc:HGNC:4023]
PRKCSH	#N/A	#N/A	#N/A	#N/A	#N/A	#N/A	#N/A	#N/A	#N/A	#N/A	#N/A	1.06233	0.986019	#N/A	#N/A	2	ENSG00000130175	PRKCSH	protein_coding	protein kinase C substrate 80K-H [Source:HGNC Symbol;Acc:HGNC:9411]
VPS26A	#N/A	#N/A	#N/A	#N/A	#N/A	#N/A	1.47502	#N/A	#N/A	#N/A	0.984039	#N/A	#N/A	#N/A	#N/A	2	ENSG00000122958	VPS26A	protein_coding	VPS26, retromer complex component A [Source:HGNC Symbol;Acc:HGNC:12711]
RHOQ	#N/A	1.86808	#N/A	#N/A	#N/A	#N/A	0.982684	#N/A	#N/A	#N/A	#N/A	#N/A	#N/A	#N/A	#N/A	2	ENSG00000119729	RHOQ	protein_coding	ras homolog family member Q [Source:HGNC Symbol;Acc:HGNC:17736]
TMEM131L	#N/A	0.982521	1	#N/A	#N/A	#N/A	#N/A	#N/A	#N/A	#N/A	#N/A	#N/A	#N/A	#N/A	#N/A	2	ENSG00000121210	TMEM131L	protein_coding	transmembrane 131 like [Source:HGNC Symbol;Acc:HGNC:29146]
ITPA	#N/A	#N/A	#N/A	#N/A	#N/A	#N/A	#N/A	#N/A	#N/A	#N/A	#N/A	#N/A	0.980591	1.0162	#N/A	2	ENSG00000125877	ITPA	protein_coding	inosine triphosphatase [Source:HGNC Symbol;Acc:HGNC:6176]
KIAA1522	#N/A	#N/A	#N/A	#N/A	#N/A	#N/A	#N/A	#N/A	1.81271	0.97697	#N/A	#N/A	#N/A	#N/A	#N/A	2	ENSG00000162522	KIAA1522	protein_coding	KIAA1522 [Source:HGNC Symbol;Acc:HGNC:29301]
PPP1R9A	#N/A	#N/A	#N/A	0.976678	#N/A	#N/A	#N/A	#N/A	#N/A	#N/A	#N/A	#N/A	#N/A	#N/A	1.01202	2	ENSG00000158528	PPP1R9A	protein_coding	protein phosphatase 1 regulatory subunit 9A [Source:HGNC Symbol;Acc:HGNC:14946]
ACAT1	#N/A	#N/A	0.976232	#N/A	#N/A	#N/A	#N/A	#N/A	#N/A	#N/A	#N/A	#N/A	#N/A	#N/A	1.45748	2	ENSG00000075239	ACAT1	protein_coding	acetyl-CoA acetyltransferase 1 [Source:HGNC Symbol;Acc:HGNC:93]
EIF5	#N/A	#N/A	0.975801	#N/A	#N/A	#N/A	#N/A	#N/A	#N/A	#N/A	#N/A	#N/A	#N/A	#N/A	1.61522	2	ENSG00000100664	EIF5	protein_coding	eukaryotic translation initiation factor 5 [Source:HGNC Symbol;Acc:HGNC:3299]
CUTC	#N/A	#N/A	0.975031	#N/A	#N/A	#N/A	#N/A	#N/A	#N/A	#N/A	#N/A	#N/A	#N/A	#N/A	2.03885	2	ENSG00000119929	CUTC	protein_coding	cutC copper transporter [Source:HGNC Symbol;Acc:HGNC:24271]
TMED10	#N/A	0.966832	#N/A	#N/A	#N/A	#N/A	#N/A	#N/A	#N/A	#N/A	#N/A	#N/A	#N/A	#N/A	1.25697	2	ENSG00000170348	TMED10	protein_coding	transmembrane p24 trafficking protein 10 [Source:HGNC Symbol;Acc:HGNC:16998]
EBAG9	#N/A	1.03299	#N/A	#N/A	#N/A	#N/A	#N/A	#N/A	#N/A	#N/A	#N/A	#N/A	#N/A	#N/A	0.966325	2	ENSG00000147654	EBAG9	protein_coding	estrogen receptor binding site associated antigen 9 [Source:HGNC Symbol;Acc:HGNC:3123]
LACTB	#N/A	0.965945	#N/A	#N/A	1.00012	#N/A	#N/A	#N/A	#N/A	#N/A	#N/A	#N/A	#N/A	#N/A	#N/A	2	ENSG00000103642	LACTB	protein_coding	lactamase beta [Source:HGNC Symbol;Acc:HGNC:16468]
TECR	#N/A	#N/A	1.81073	#N/A	0.965453	#N/A	#N/A	#N/A	#N/A	#N/A	#N/A	#N/A	#N/A	#N/A	#N/A	2	ENSG00000099797	TECR	protein_coding	trans-2,3-enoyl-CoA reductase [Source:HGNC Symbol;Acc:HGNC:4551]
PCYOX1	#N/A	1.50854	#N/A	0.964414	#N/A	#N/A	#N/A	#N/A	#N/A	#N/A	#N/A	#N/A	#N/A	#N/A	#N/A	2	ENSG00000116005	PCYOX1	protein_coding	prenylcysteine oxidase 1 [Source:HGNC Symbol;Acc:HGNC:20588]
ARPP21	#N/A	#N/A	0.964132	#N/A	#N/A	#N/A	#N/A	#N/A	#N/A	#N/A	#N/A	#N/A	#N/A	#N/A	1.12109	2	ENSG00000172995	ARPP21	protein_coding	cAMP regulated phosphoprotein 21 [Source:HGNC Symbol;Acc:HGNC:16968]
ANXA7	#N/A	#N/A	0.963463	#N/A	#N/A	#N/A	#N/A	#N/A	#N/A	#N/A	#N/A	#N/A	#N/A	#N/A	1.38956	2	ENSG00000138279	ANXA7	protein_coding	annexin A7 [Source:HGNC Symbol;Acc:HGNC:545]
TXNDC16	#N/A	#N/A	0.959982	#N/A	#N/A	#N/A	1.16531	#N/A	#N/A	#N/A	#N/A	#N/A	#N/A	#N/A	#N/A	2	ENSG00000087301	TXNDC16	protein_coding	thioredoxin domain containing 16 [Source:HGNC Symbol;Acc:HGNC:19965]
EBLN3P	#N/A	#N/A	#N/A	#N/A	#N/A	#N/A	#N/A	#N/A	#N/A	0.958508	#N/A	#N/A	1.10026	#N/A	#N/A	2	ENSG00000281649	EBLN3P	lncRNA	endogenous Bornavirus like nucleoprotein 3, pseudogene [Source:HGNC Symbol;Acc:HGNC:50682]
#273329	#N/A	#N/A	#N/A	#N/A	#N/A	0.95777	#N/A	#N/A	#N/A	#N/A	#N/A	1.07518	#N/A	#N/A	#N/A	2	ENSG00000273329		lncRNA	novel transcript
AFMID	#N/A	#N/A	#N/A	#N/A	#N/A	#N/A	#N/A	#N/A	#N/A	#N/A	#N/A	#N/A	0.954918	1.11208	#N/A	2	ENSG00000183077	AFMID	protein_coding	arylformamidase [Source:HGNC Symbol;Acc:HGNC:20910]
NARS1	#N/A	1.04995	#N/A	#N/A	#N/A	#N/A	#N/A	#N/A	#N/A	#N/A	#N/A	#N/A	#N/A	#N/A	0.954589	2	ENSG00000134440	NARS1	protein_coding	asparaginyl-tRNA synthetase 1 [Source:HGNC Symbol;Acc:HGNC:7643]
EPM2A-DT	#N/A	0.952492	#N/A	1.13867	#N/A	#N/A	#N/A	#N/A	#N/A	#N/A	#N/A	#N/A	#N/A	#N/A	#N/A	2	ENSG00000235652	EPM2A-DT	lncRNA	EPM2A divergent transcript [Source:HGNC Symbol;Acc:HGNC:48990]
BEST3	#N/A	#N/A	0.950455	#N/A	#N/A	#N/A	#N/A	#N/A	#N/A	#N/A	#N/A	#N/A	#N/A	#N/A	1.3324	2	ENSG00000127325	BEST3	protein_coding	bestrophin 3 [Source:HGNC Symbol;Acc:HGNC:17105]
NUP214	#N/A	#N/A	#N/A	#N/A	#N/A	#N/A	2.38647	#N/A	#N/A	#N/A	0.950305	#N/A	#N/A	#N/A	#N/A	2	ENSG00000126883	NUP214	protein_coding	nucleoporin 214 [Source:HGNC Symbol;Acc:HGNC:8064]
A2M	#N/A	#N/A	#N/A	#N/A	#N/A	#N/A	#N/A	#N/A	#N/A	0.949884	#N/A	#N/A	#N/A	0.992063	#N/A	2	ENSG00000175899	A2M	protein_coding	alpha-2-macroglobulin [Source:HGNC Symbol;Acc:HGNC:7]
TRIM52	#N/A	#N/A	#N/A	#N/A	#N/A	#N/A	0.977113	#N/A	#N/A	#N/A	#N/A	#N/A	#N/A	0.949755	#N/A	2	ENSG00000183718	TRIM52	protein_coding	tripartite motif containing 52 [Source:HGNC Symbol;Acc:HGNC:19024]
RABGGTB	#N/A	0.9459	#N/A	#N/A	#N/A	#N/A	#N/A	#N/A	#N/A	#N/A	#N/A	#N/A	#N/A	#N/A	1.20812	2	ENSG00000137955	RABGGTB	protein_coding	Rab geranylgeranyltransferase subunit beta [Source:HGNC Symbol;Acc:HGNC:9796]
TRAP1	#N/A	#N/A	#N/A	0.940045	#N/A	#N/A	#N/A	#N/A	#N/A	#N/A	#N/A	#N/A	#N/A	#N/A	1.67305	2	ENSG00000126602	TRAP1	protein_coding	TNF receptor associated protein 1 [Source:HGNC Symbol;Acc:HGNC:16264]
RUSC2	#N/A	#N/A	#N/A	0.972838	0.938767	#N/A	#N/A	#N/A	#N/A	#N/A	#N/A	#N/A	#N/A	#N/A	#N/A	2	ENSG00000198853	RUSC2	protein_coding	RUN and SH3 domain containing 2 [Source:HGNC Symbol;Acc:HGNC:23625]
HOMER1	#N/A	#N/A	0.937748	#N/A	#N/A	#N/A	#N/A	#N/A	#N/A	#N/A	#N/A	#N/A	#N/A	#N/A	1.29762	2	ENSG00000152413	HOMER1	protein_coding	homer scaffold protein 1 [Source:HGNC Symbol;Acc:HGNC:17512]
#264112	#N/A	#N/A	0.934548	#N/A	#N/A	#N/A	#N/A	#N/A	#N/A	#N/A	#N/A	#N/A	#N/A	#N/A	1.17708	2	ENSG00000264112		lncRNA	novel transcript
TSTD3	#N/A	#N/A	#N/A	0.933671	#N/A	#N/A	1.02773	#N/A	#N/A	#N/A	#N/A	#N/A	#N/A	#N/A	#N/A	2	ENSG00000279170	TSTD3	protein_coding	thiosulfate sulfurtransferase like domain containing 3 [Source:HGNC Symbol;Acc:HGNC:40910]
ATP6AP2	#N/A	#N/A	#N/A	#N/A	#N/A	#N/A	#N/A	#N/A	#N/A	#N/A	#N/A	#N/A	1.31875	0.933131	#N/A	2	ENSG00000182220	ATP6AP2	protein_coding	ATPase H+ transporting accessory protein 2 [Source:HGNC Symbol;Acc:HGNC:18305]
SH3GLB1	#N/A	#N/A	0.931191	#N/A	#N/A	#N/A	#N/A	#N/A	#N/A	#N/A	#N/A	#N/A	#N/A	#N/A	1.82339	2	ENSG00000097033	SH3GLB1	protein_coding	SH3 domain containing GRB2 like, endophilin B1 [Source:HGNC Symbol;Acc:HGNC:10833]
TMEM192	#N/A	#N/A	#N/A	#N/A	#N/A	#N/A	#N/A	#N/A	#N/A	#N/A	#N/A	#N/A	#N/A	0.929903	1.01732	2	ENSG00000170088	TMEM192	protein_coding	transmembrane protein 192 [Source:HGNC Symbol;Acc:HGNC:26775]
THSD4	#N/A	#N/A	#N/A	0.970449	#N/A	#N/A	#N/A	#N/A	#N/A	#N/A	#N/A	#N/A	#N/A	#N/A	0.926374	2	ENSG00000187720	THSD4	protein_coding	thrombospondin type 1 domain containing 4 [Source:HGNC Symbol;Acc:HGNC:25835]
CHCHD3	#N/A	#N/A	0.922845	#N/A	#N/A	#N/A	#N/A	#N/A	#N/A	#N/A	#N/A	#N/A	#N/A	#N/A	1.07406	2	ENSG00000106554	CHCHD3	protein_coding	coiled-coil-helix-coiled-coil-helix domain containing 3 [Source:HGNC Symbol;Acc:HGNC:21906]
NLRX1	#N/A	#N/A	0.921051	#N/A	#N/A	#N/A	#N/A	#N/A	#N/A	#N/A	#N/A	#N/A	#N/A	#N/A	1.2315	2	ENSG00000160703	NLRX1	protein_coding	NLR family member X1 [Source:HGNC Symbol;Acc:HGNC:29890]
#232611	#N/A	0.919153	#N/A	1.29447	#N/A	#N/A	#N/A	#N/A	#N/A	#N/A	#N/A	#N/A	#N/A	#N/A	#N/A	2	ENSG00000232611		lncRNA	novel transcript
UBA5	#N/A	#N/A	#N/A	1.20184	#N/A	#N/A	0.917887	#N/A	#N/A	#N/A	#N/A	#N/A	#N/A	#N/A	#N/A	2	ENSG00000081307	UBA5	protein_coding	ubiquitin like modifier activating enzyme 5 [Source:HGNC Symbol;Acc:HGNC:23230]
MCFD2	#N/A	0.917605	#N/A	#N/A	#N/A	#N/A	#N/A	#N/A	#N/A	#N/A	#N/A	#N/A	0.957942	#N/A	#N/A	2	ENSG00000180398	MCFD2	protein_coding	multiple coagulation factor deficiency 2, ER cargo receptor complex subunit [Source:HGNC Symbol;Acc:HGNC:18451]
PEMT	#N/A	0.91663	#N/A	0.997523	#N/A	#N/A	#N/A	#N/A	#N/A	#N/A	#N/A	#N/A	#N/A	#N/A	#N/A	2	ENSG00000133027	PEMT	protein_coding	phosphatidylethanolamine N-methyltransferase [Source:HGNC Symbol;Acc:HGNC:8830]
G3BP2	#N/A	#N/A	0.908747	#N/A	#N/A	#N/A	#N/A	#N/A	#N/A	#N/A	#N/A	#N/A	#N/A	#N/A	1.12167	2	ENSG00000138757	G3BP2	protein_coding	G3BP stress granule assembly factor 2 [Source:HGNC Symbol;Acc:HGNC:30291]
#229618	#N/A	#N/A	0.905065	#N/A	#N/A	#N/A	#N/A	#N/A	#N/A	#N/A	#N/A	#N/A	#N/A	#N/A	1.32145	2	ENSG00000229618		lncRNA	novel transcript
SLC25A12	#N/A	#N/A	0.996209	#N/A	#N/A	#N/A	#N/A	#N/A	#N/A	#N/A	#N/A	#N/A	#N/A	#N/A	0.902887	2	ENSG00000115840	SLC25A12	protein_coding	solute carrier family 25 member 12 [Source:HGNC Symbol;Acc:HGNC:10982]
ZBTB25	#N/A	1.49081	#N/A	#N/A	#N/A	#N/A	#N/A	#N/A	#N/A	#N/A	#N/A	#N/A	#N/A	#N/A	0.901424	2	ENSG00000089775	ZBTB25	protein_coding	zinc finger and BTB domain containing 25 [Source:HGNC Symbol;Acc:HGNC:13112]
HDAC9	#N/A	#N/A	1.58936	#N/A	0.901171	#N/A	#N/A	#N/A	#N/A	#N/A	#N/A	#N/A	#N/A	#N/A	#N/A	2	ENSG00000048052	HDAC9	protein_coding	histone deacetylase 9 [Source:HGNC Symbol;Acc:HGNC:14065]
GNG7	#N/A	#N/A	1.74982	#N/A	#N/A	#N/A	#N/A	#N/A	#N/A	#N/A	#N/A	#N/A	#N/A	#N/A	0.892972	2	ENSG00000176533	GNG7	protein_coding	G protein subunit gamma 7 [Source:HGNC Symbol;Acc:HGNC:4410]
ACP6	#N/A	#N/A	1.15221	0.892633	#N/A	#N/A	#N/A	#N/A	#N/A	#N/A	#N/A	#N/A	#N/A	#N/A	#N/A	2	ENSG00000162836	ACP6	protein_coding	acid phosphatase 6, lysophosphatidic [Source:HGNC Symbol;Acc:HGNC:29609]
ADAL	#N/A	0.892613	#N/A	#N/A	#N/A	#N/A	#N/A	#N/A	#N/A	#N/A	#N/A	#N/A	#N/A	#N/A	2.12254	2	ENSG00000168803	ADAL	protein_coding	adenosine deaminase like [Source:HGNC Symbol;Acc:HGNC:31853]
MAD2L1-DT#250938	#N/A	#N/A	#N/A	0.891172	#N/A	#N/A	#N/A	#N/A	#N/A	#N/A	#N/A	#N/A	#N/A	#N/A	1.26188	2	ENSG00000250938	MAD2L1-DT	lncRNA	MAD2L1 divergent transcript [Source:HGNC Symbol;Acc:HGNC:55546]
#273118	#N/A	#N/A	0.888919	#N/A	#N/A	#N/A	#N/A	#N/A	#N/A	#N/A	#N/A	#N/A	#N/A	#N/A	1.81745	2	ENSG00000273118		lncRNA	novel transcript, sense overlapping IKZF2
MTMR10#166912	#N/A	#N/A	0.888821	#N/A	#N/A	#N/A	#N/A	#N/A	#N/A	#N/A	#N/A	#N/A	#N/A	#N/A	0.898046	2	ENSG00000166912	MTMR10	protein_coding	myotubularin related protein 10 [Source:HGNC Symbol;Acc:HGNC:25999]
LAMA2	#N/A	#N/A	#N/A	1.76587	#N/A	#N/A	#N/A	#N/A	#N/A	#N/A	#N/A	#N/A	#N/A	#N/A	0.887768	2	ENSG00000196569	LAMA2	protein_coding	laminin subunit alpha 2 [Source:HGNC Symbol;Acc:HGNC:6482]
ASAH1	#N/A	0.885273	1.27468	#N/A	#N/A	#N/A	#N/A	#N/A	#N/A	#N/A	#N/A	#N/A	#N/A	#N/A	#N/A	2	ENSG00000104763	ASAH1	protein_coding	N-acylsphingosine amidohydrolase 1 [Source:HGNC Symbol;Acc:HGNC:735]
SAMD4B	#N/A	#N/A	#N/A	#N/A	#N/A	#N/A	1.02575	#N/A	#N/A	#N/A	0.884654	#N/A	#N/A	#N/A	#N/A	2	ENSG00000179134	SAMD4B	protein_coding	sterile alpha motif domain containing 4B [Source:HGNC Symbol;Acc:HGNC:25492]
ZFP36L1	#N/A	#N/A	#N/A	#N/A	#N/A	0.882849	#N/A	#N/A	#N/A	#N/A	#N/A	#N/A	1.45097	#N/A	#N/A	2	ENSG00000185650	ZFP36L1	protein_coding	ZFP36 ring finger protein like 1 [Source:HGNC Symbol;Acc:HGNC:1107]
NDUFA6-DT#237037	#N/A	1.02944	#N/A	#N/A	#N/A	#N/A	#N/A	#N/A	#N/A	#N/A	#N/A	#N/A	#N/A	#N/A	0.882543	2	ENSG00000237037	NDUFA6-DT	lncRNA	NDUFA6 divergent transcript [Source:HGNC Symbol;Acc:HGNC:45273]
SEC22A	#N/A	#N/A	#N/A	#N/A	#N/A	#N/A	0.879393	#N/A	#N/A	#N/A	0.928597	#N/A	#N/A	#N/A	#N/A	2	ENSG00000121542	SEC22A	protein_coding	SEC22 homolog A, vesicle trafficking protein [Source:HGNC Symbol;Acc:HGNC:20260]
ZNF519	#N/A	#N/A	#N/A	0.91526	#N/A	#N/A	#N/A	#N/A	#N/A	#N/A	#N/A	#N/A	#N/A	#N/A	0.878448	2	ENSG00000175322	ZNF519	protein_coding	zinc finger protein 519 [Source:HGNC Symbol;Acc:HGNC:30574]
NUCKS1	#N/A	#N/A	#N/A	#N/A	#N/A	#N/A	#N/A	#N/A	#N/A	#N/A	#N/A	#N/A	1.18372	0.875218	#N/A	2	ENSG00000069275	NUCKS1	protein_coding	nuclear casein kinase and cyclin dependent kinase substrate 1 [Source:HGNC Symbol;Acc:HGNC:29923]
BDH1#161267	#N/A	#N/A	1.56074	#N/A	#N/A	#N/A	#N/A	#N/A	#N/A	#N/A	#N/A	#N/A	#N/A	#N/A	0.874986	2	ENSG00000161267	BDH1	protein_coding	3-hydroxybutyrate dehydrogenase 1 [Source:HGNC Symbol;Acc:HGNC:1027]
DUS1L	#N/A	0.874362	#N/A	#N/A	#N/A	#N/A	#N/A	#N/A	#N/A	#N/A	#N/A	#N/A	#N/A	#N/A	0.91503	2	ENSG00000169718	DUS1L	protein_coding	dihydrouridine synthase 1 like [Source:HGNC Symbol;Acc:HGNC:30086]
FBXL3	#N/A	#N/A	#N/A	#N/A	#N/A	#N/A	#N/A	#N/A	#N/A	0.874115	#N/A	#N/A	0.973073	#N/A	#N/A	2	ENSG00000005812	FBXL3	protein_coding	F-box and leucine rich repeat protein 3 [Source:HGNC Symbol;Acc:HGNC:13599]
LINC02307	#N/A	#N/A	#N/A	#N/A	#N/A	#N/A	#N/A	#N/A	0.870912	#N/A	#N/A	1.35247	#N/A	#N/A	#N/A	2	ENSG00000258969	LINC02307	lncRNA	long intergenic non-protein coding RNA 2307 [Source:HGNC Symbol;Acc:HGNC:53226]
XPNPEP3	#N/A	#N/A	#N/A	0.870186	#N/A	#N/A	0.923538	#N/A	#N/A	#N/A	#N/A	#N/A	#N/A	#N/A	#N/A	2	ENSG00000196236	XPNPEP3	protein_coding	X-prolyl aminopeptidase 3 [Source:HGNC Symbol;Acc:HGNC:28052]
PTTG1IP	#N/A	#N/A	#N/A	#N/A	#N/A	#N/A	#N/A	#N/A	#N/A	#N/A	#N/A	#N/A	1.01387	0.867685	#N/A	2	ENSG00000183255	PTTG1IP	protein_coding	PTTG1 interacting protein [Source:HGNC Symbol;Acc:HGNC:13524]
SMARCA1	#N/A	0.866587	#N/A	1.91677	#N/A	#N/A	#N/A	#N/A	#N/A	#N/A	#N/A	#N/A	#N/A	#N/A	#N/A	2	ENSG00000102038	SMARCA1	protein_coding	SWI/SNF related, matrix associated, actin dependent regulator of chromatin, subfamily a, member 1 [Source:HGNC Symbol;Acc:HGNC:11097]
DCAF10	#N/A	#N/A	#N/A	#N/A	#N/A	#N/A	1.46016	#N/A	#N/A	#N/A	0.86624	#N/A	#N/A	#N/A	#N/A	2	ENSG00000122741	DCAF10	protein_coding	DDB1 and CUL4 associated factor 10 [Source:HGNC Symbol;Acc:HGNC:23686]
STK4	#N/A	#N/A	#N/A	#N/A	#N/A	0.865594	#N/A	#N/A	#N/A	#N/A	1.16545	#N/A	#N/A	#N/A	#N/A	2	ENSG00000101109	STK4	protein_coding	serine/threonine kinase 4 [Source:HGNC Symbol;Acc:HGNC:11408]
CTNND1	#N/A	#N/A	#N/A	#N/A	#N/A	#N/A	0.863261	#N/A	#N/A	#N/A	0.891066	#N/A	#N/A	#N/A	#N/A	2	ENSG00000198561	CTNND1	protein_coding	catenin delta 1 [Source:HGNC Symbol;Acc:HGNC:2515]
C10orf71	#N/A	#N/A	0.861149	#N/A	#N/A	#N/A	#N/A	#N/A	#N/A	#N/A	#N/A	#N/A	#N/A	#N/A	0.902424	2	ENSG00000177354	C10orf71	protein_coding	chromosome 10 open reading frame 71 [Source:HGNC Symbol;Acc:HGNC:26973]
CLPX	#N/A	0.858488	#N/A	#N/A	#N/A	#N/A	#N/A	#N/A	#N/A	#N/A	0.988768	#N/A	#N/A	#N/A	#N/A	2	ENSG00000166855	CLPX	protein_coding	caseinolytic mitochondrial matrix peptidase chaperone subunit X [Source:HGNC Symbol;Acc:HGNC:2088]
UBE2E2	#N/A	0.983396	#N/A	#N/A	0.857346	#N/A	#N/A	#N/A	#N/A	#N/A	#N/A	#N/A	#N/A	#N/A	#N/A	2	ENSG00000182247	UBE2E2	protein_coding	ubiquitin conjugating enzyme E2 E2 [Source:HGNC Symbol;Acc:HGNC:12478]
SPPL2A	#N/A	#N/A	0.85598	#N/A	#N/A	#N/A	#N/A	#N/A	#N/A	#N/A	#N/A	#N/A	#N/A	#N/A	1.20326	2	ENSG00000138600	SPPL2A	protein_coding	signal peptide peptidase like 2A [Source:HGNC Symbol;Acc:HGNC:30227]
DZIP3	#N/A	1.21744	#N/A	0.849553	#N/A	#N/A	#N/A	#N/A	#N/A	#N/A	#N/A	#N/A	#N/A	#N/A	#N/A	2	ENSG00000198919	DZIP3	protein_coding	DAZ interacting zinc finger protein 3 [Source:HGNC Symbol;Acc:HGNC:30938]
KALRN	#N/A	#N/A	0.848777	1.20823	#N/A	#N/A	#N/A	#N/A	#N/A	#N/A	#N/A	#N/A	#N/A	#N/A	#N/A	2	ENSG00000160145	KALRN	protein_coding	kalirin RhoGEF kinase [Source:HGNC Symbol;Acc:HGNC:4814]
C1D	#N/A	0.878809	#N/A	#N/A	#N/A	#N/A	#N/A	#N/A	#N/A	#N/A	#N/A	#N/A	#N/A	#N/A	0.846738	2	ENSG00000197223	C1D	protein_coding	C1D nuclear receptor corepressor [Source:HGNC Symbol;Acc:HGNC:29911]
ZCWPW2	#N/A	0.878109	#N/A	0.846529	#N/A	#N/A	#N/A	#N/A	#N/A	#N/A	#N/A	#N/A	#N/A	#N/A	#N/A	2	ENSG00000206559	ZCWPW2	protein_coding	zinc finger CW-type and PWWP domain containing 2 [Source:HGNC Symbol;Acc:HGNC:23574]
ABHD6	#N/A	#N/A	#N/A	#N/A	#N/A	#N/A	#N/A	#N/A	#N/A	#N/A	#N/A	0.846428	#N/A	1.01926	#N/A	2	ENSG00000163686	ABHD6	protein_coding	abhydrolase domain containing 6, acylglycerol lipase [Source:HGNC Symbol;Acc:HGNC:21398]
GRPEL2	#N/A	#N/A	#N/A	#N/A	#N/A	#N/A	#N/A	#N/A	1.24109	#N/A	#N/A	#N/A	0.844502	#N/A	#N/A	2	ENSG00000164284	GRPEL2	protein_coding	GrpE like 2, mitochondrial [Source:HGNC Symbol;Acc:HGNC:21060]
RGN	#N/A	1.20282	#N/A	0.842328	#N/A	#N/A	#N/A	#N/A	#N/A	#N/A	#N/A	#N/A	#N/A	#N/A	#N/A	2	ENSG00000130988	RGN	protein_coding	regucalcin [Source:HGNC Symbol;Acc:HGNC:9989]
ACOX3	#N/A	#N/A	#N/A	0.890534	#N/A	0.841244	#N/A	#N/A	#N/A	#N/A	#N/A	#N/A	#N/A	#N/A	#N/A	2	ENSG00000087008	ACOX3	protein_coding	acyl-CoA oxidase 3, pristanoyl [Source:HGNC Symbol;Acc:HGNC:121]
#250075	#N/A	#N/A	#N/A	#N/A	#N/A	#N/A	#N/A	#N/A	0.841134	0.956344	#N/A	#N/A	#N/A	#N/A	#N/A	2	ENSG00000250075		lncRNA	novel transcript
IFRD1	#N/A	#N/A	#N/A	0.840448	#N/A	#N/A	#N/A	#N/A	#N/A	#N/A	#N/A	#N/A	#N/A	#N/A	1.11162	2	ENSG00000006652	IFRD1	protein_coding	interferon related developmental regulator 1 [Source:HGNC Symbol;Acc:HGNC:5456]
#285941	#N/A	#N/A	0.839784	#N/A	#N/A	#N/A	#N/A	#N/A	#N/A	#N/A	#N/A	#N/A	#N/A	#N/A	2.03071	2	ENSG00000285941		lncRNA	novel transcript, antisense to TRDN
C1S	#N/A	1.13602	#N/A	0.839546	#N/A	#N/A	#N/A	#N/A	#N/A	#N/A	#N/A	#N/A	#N/A	#N/A	#N/A	2	ENSG00000182326	C1S	protein_coding	complement C1s [Source:HGNC Symbol;Acc:HGNC:1247]
SLIRP	#N/A	#N/A	#N/A	0.839388	#N/A	#N/A	#N/A	#N/A	#N/A	#N/A	#N/A	#N/A	#N/A	#N/A	1.00545	2	ENSG00000119705	SLIRP	protein_coding	SRA stem-loop interacting RNA binding protein [Source:HGNC Symbol;Acc:HGNC:20495]
ING5	#N/A	0.838208	#N/A	#N/A	#N/A	#N/A	1.39107	#N/A	#N/A	#N/A	#N/A	#N/A	#N/A	#N/A	#N/A	2	ENSG00000168395	ING5	protein_coding	inhibitor of growth family member 5 [Source:HGNC Symbol;Acc:HGNC:19421]
NFU1	#N/A	0.95885	#N/A	#N/A	#N/A	#N/A	#N/A	#N/A	#N/A	#N/A	#N/A	#N/A	#N/A	#N/A	0.83773	2	ENSG00000169599	NFU1	protein_coding	NFU1 iron-sulfur cluster scaffold [Source:HGNC Symbol;Acc:HGNC:16287]
CCDC30	#N/A	#N/A	#N/A	#N/A	#N/A	0.835099	#N/A	0.87397	#N/A	#N/A	#N/A	#N/A	#N/A	#N/A	#N/A	2	ENSG00000186409	CCDC30	protein_coding	coiled-coil domain containing 30 [Source:HGNC Symbol;Acc:HGNC:26103]
TP53BP1	#N/A	#N/A	#N/A	#N/A	#N/A	#N/A	#N/A	#N/A	#N/A	#N/A	#N/A	#N/A	0.831686	0.933896	#N/A	2	ENSG00000067369	TP53BP1	protein_coding	tumor protein p53 binding protein 1 [Source:HGNC Symbol;Acc:HGNC:11999]
NARF	#N/A	#N/A	#N/A	#N/A	#N/A	#N/A	1.25954	#N/A	#N/A	#N/A	#N/A	#N/A	#N/A	#N/A	0.825257	2	ENSG00000141562	NARF	protein_coding	nuclear prelamin A recognition factor [Source:HGNC Symbol;Acc:HGNC:29916]
CNIH4	#N/A	0.819831	#N/A	#N/A	#N/A	#N/A	#N/A	#N/A	#N/A	#N/A	#N/A	#N/A	#N/A	#N/A	0.949959	2	ENSG00000143771	CNIH4	protein_coding	cornichon family AMPA receptor auxiliary protein 4 [Source:HGNC Symbol;Acc:HGNC:25013]
CRIPT	#N/A	#N/A	#N/A	#N/A	#N/A	0.819724	#N/A	#N/A	#N/A	#N/A	#N/A	#N/A	#N/A	0.906738	#N/A	2	ENSG00000119878	CRIPT	protein_coding	CXXC repeat containing interactor of PDZ3 domain [Source:HGNC Symbol;Acc:HGNC:14312]
TUB	#N/A	#N/A	#N/A	#N/A	#N/A	#N/A	#N/A	#N/A	1.12304	#N/A	#N/A	0.812366	#N/A	#N/A	#N/A	2	ENSG00000166402	TUB	protein_coding	TUB bipartite transcription factor [Source:HGNC Symbol;Acc:HGNC:12406]
PDIA4	#N/A	#N/A	#N/A	#N/A	#N/A	#N/A	#N/A	#N/A	#N/A	#N/A	#N/A	0.909418	0.811258	#N/A	#N/A	2	ENSG00000155660	PDIA4	protein_coding	protein disulfide isomerase family A member 4 [Source:HGNC Symbol;Acc:HGNC:30167]
UPF2	#N/A	#N/A	#N/A	#N/A	#N/A	#N/A	1.17522	#N/A	#N/A	#N/A	0.81045	#N/A	#N/A	#N/A	#N/A	2	ENSG00000151461	UPF2	protein_coding	UPF2 regulator of nonsense mediated mRNA decay [Source:HGNC Symbol;Acc:HGNC:17854]
THBS3	#N/A	#N/A	#N/A	#N/A	#N/A	#N/A	#N/A	0.809005	1.01983	#N/A	#N/A	#N/A	#N/A	#N/A	#N/A	2	ENSG00000169231	THBS3	protein_coding	thrombospondin 3 [Source:HGNC Symbol;Acc:HGNC:11787]
LIAS	#N/A	0.808313	#N/A	#N/A	#N/A	#N/A	#N/A	#N/A	#N/A	#N/A	#N/A	#N/A	#N/A	#N/A	1.05556	2	ENSG00000121897	LIAS	protein_coding	lipoic acid synthetase [Source:HGNC Symbol;Acc:HGNC:16429]
DISC1	#N/A	#N/A	#N/A	#N/A	#N/A	#N/A	#N/A	#N/A	#N/A	#N/A	#N/A	1.33985	#N/A	0.807946	#N/A	2	ENSG00000162946	DISC1	protein_coding	DISC1 scaffold protein [Source:HGNC Symbol;Acc:HGNC:2888]
NUDT16L1	#N/A	#N/A	#N/A	#N/A	#N/A	0.804408	#N/A	#N/A	#N/A	#N/A	#N/A	#N/A	#N/A	0.808491	#N/A	2	ENSG00000168101	NUDT16L1	protein_coding	nudix hydrolase 16 like 1 [Source:HGNC Symbol;Acc:HGNC:28154]
OBSCN	#N/A	#N/A	0.802579	#N/A	#N/A	#N/A	#N/A	#N/A	#N/A	#N/A	#N/A	#N/A	#N/A	#N/A	0.941067	2	ENSG00000154358	OBSCN	protein_coding	obscurin, cytoskeletal calmodulin and titin-interacting RhoGEF [Source:HGNC Symbol;Acc:HGNC:15719]
LMCD1-AS1	#N/A	#N/A	#N/A	1.52248	#N/A	#N/A	#N/A	#N/A	#N/A	#N/A	#N/A	#N/A	#N/A	#N/A	0.802096	2	ENSG00000227110	LMCD1-AS1	lncRNA	LMCD1 antisense RNA 1 [Source:HGNC Symbol;Acc:HGNC:44477]
TEF	#N/A	0.801621	#N/A	1.74489	#N/A	#N/A	#N/A	#N/A	#N/A	#N/A	#N/A	#N/A	#N/A	#N/A	#N/A	2	ENSG00000167074	TEF	protein_coding	TEF transcription factor, PAR bZIP family member [Source:HGNC Symbol;Acc:HGNC:11722]
CDKL1	#N/A	#N/A	#N/A	#N/A	#N/A	0.801183	#N/A	#N/A	0.820977	#N/A	#N/A	#N/A	#N/A	#N/A	#N/A	2	ENSG00000100490	CDKL1	protein_coding	cyclin dependent kinase like 1 [Source:HGNC Symbol;Acc:HGNC:1781]
LONRF1#154359	#N/A	0.798969	#N/A	0.821348	#N/A	#N/A	#N/A	#N/A	#N/A	#N/A	#N/A	#N/A	#N/A	#N/A	#N/A	2	ENSG00000154359	LONRF1	protein_coding	LON peptidase N-terminal domain and ring finger 1 [Source:HGNC Symbol;Acc:HGNC:26302]
HLTF	#N/A	#N/A	#N/A	#N/A	#N/A	#N/A	#N/A	#N/A	#N/A	#N/A	#N/A	#N/A	0.794536	0.873484	#N/A	2	ENSG00000071794	HLTF	protein_coding	helicase like transcription factor [Source:HGNC Symbol;Acc:HGNC:11099]
CAP2	#N/A	#N/A	0.792934	#N/A	#N/A	#N/A	#N/A	#N/A	#N/A	#N/A	#N/A	#N/A	#N/A	#N/A	0.893647	2	ENSG00000112186	CAP2	protein_coding	cyclase associated actin cytoskeleton regulatory protein 2 [Source:HGNC Symbol;Acc:HGNC:20039]
BICC1	#N/A	#N/A	#N/A	0.809574	#N/A	#N/A	#N/A	#N/A	#N/A	#N/A	#N/A	#N/A	#N/A	0.791562	#N/A	2	ENSG00000122870	BICC1	protein_coding	BicC family RNA binding protein 1 [Source:HGNC Symbol;Acc:HGNC:19351]
MCEE	#N/A	0.791409	#N/A	#N/A	#N/A	#N/A	#N/A	#N/A	#N/A	#N/A	#N/A	#N/A	#N/A	#N/A	1.07286	2	ENSG00000124370	MCEE	protein_coding	methylmalonyl-CoA epimerase [Source:HGNC Symbol;Acc:HGNC:16732]
ALG14	#N/A	#N/A	#N/A	#N/A	#N/A	#N/A	#N/A	#N/A	#N/A	#N/A	#N/A	0.790811	#N/A	0.905866	#N/A	2	ENSG00000172339	ALG14	protein_coding	ALG14 UDP-N-acetylglucosaminyltransferase subunit [Source:HGNC Symbol;Acc:HGNC:28287]
MSI2	#N/A	#N/A	1.22906	#N/A	#N/A	#N/A	#N/A	#N/A	#N/A	#N/A	#N/A	#N/A	#N/A	#N/A	0.789462	2	ENSG00000153944	MSI2	protein_coding	musashi RNA binding protein 2 [Source:HGNC Symbol;Acc:HGNC:18585]
PRMT7	#N/A	0.873152	#N/A	#N/A	#N/A	#N/A	#N/A	#N/A	#N/A	#N/A	#N/A	#N/A	#N/A	#N/A	0.789214	2	ENSG00000132600	PRMT7	protein_coding	protein arginine methyltransferase 7 [Source:HGNC Symbol;Acc:HGNC:25557]
SUGCT	#N/A	0.787748	#N/A	1.0307	#N/A	#N/A	#N/A	#N/A	#N/A	#N/A	#N/A	#N/A	#N/A	#N/A	#N/A	2	ENSG00000175600	SUGCT	protein_coding	succinyl-CoA:glutarate-CoA transferase [Source:HGNC Symbol;Acc:HGNC:16001]
CPEB3	#N/A	#N/A	0.783605	#N/A	#N/A	#N/A	#N/A	#N/A	#N/A	#N/A	#N/A	#N/A	#N/A	#N/A	0.903838	2	ENSG00000107864	CPEB3	protein_coding	cytoplasmic polyadenylation element binding protein 3 [Source:HGNC Symbol;Acc:HGNC:21746]
SUN2	#N/A	#N/A	#N/A	#N/A	#N/A	#N/A	1.42155	0.782655	#N/A	#N/A	#N/A	#N/A	#N/A	#N/A	#N/A	2	ENSG00000100242	SUN2	protein_coding	Sad1 and UNC84 domain containing 2 [Source:HGNC Symbol;Acc:HGNC:14210]
CHORDC1#110172	#N/A	#N/A	#N/A	#N/A	#N/A	#N/A	0.804199	#N/A	#N/A	#N/A	#N/A	#N/A	0.781158	#N/A	#N/A	2	ENSG00000110172	CHORDC1	protein_coding	cysteine and histidine rich domain containing 1 [Source:HGNC Symbol;Acc:HGNC:14525]
CALM1	#N/A	#N/A	1.18872	#N/A	0.771601	#N/A	#N/A	#N/A	#N/A	#N/A	#N/A	#N/A	#N/A	#N/A	#N/A	2	ENSG00000198668	CALM1	protein_coding	calmodulin 1 [Source:HGNC Symbol;Acc:HGNC:1442]
ZER1	#N/A	#N/A	#N/A	0.770286	#N/A	#N/A	1.20223	#N/A	#N/A	#N/A	#N/A	#N/A	#N/A	#N/A	#N/A	2	ENSG00000160445	ZER1	protein_coding	zyg-11 related cell cycle regulator [Source:HGNC Symbol;Acc:HGNC:30960]
ABCB9	#N/A	#N/A	#N/A	#N/A	#N/A	#N/A	#N/A	#N/A	1.69106	#N/A	0.767853	#N/A	#N/A	#N/A	#N/A	2	ENSG00000150967	ABCB9	protein_coding	ATP binding cassette subfamily B member 9 [Source:HGNC Symbol;Acc:HGNC:50]
ZBED3	#N/A	#N/A	0.765241	#N/A	#N/A	#N/A	#N/A	#N/A	#N/A	#N/A	#N/A	#N/A	#N/A	#N/A	0.842106	2	ENSG00000132846	ZBED3	protein_coding	zinc finger BED-type containing 3 [Source:HGNC Symbol;Acc:HGNC:20711]
AGAP9	#N/A	1.14681	#N/A	#N/A	#N/A	#N/A	0.764138	#N/A	#N/A	#N/A	#N/A	#N/A	#N/A	#N/A	#N/A	2	ENSG00000204172	AGAP9	protein_coding	ArfGAP with GTPase domain, ankyrin repeat and PH domain 9 [Source:HGNC Symbol;Acc:HGNC:23463]
CISD1	#N/A	#N/A	1.95521	#N/A	#N/A	#N/A	#N/A	#N/A	#N/A	#N/A	#N/A	#N/A	#N/A	#N/A	0.761746	2	ENSG00000122873	CISD1	protein_coding	CDGSH iron sulfur domain 1 [Source:HGNC Symbol;Acc:HGNC:30880]
COPG2	#N/A	#N/A	0.970555	#N/A	#N/A	0.761287	#N/A	#N/A	#N/A	#N/A	#N/A	#N/A	#N/A	#N/A	#N/A	2	ENSG00000158623	COPG2	protein_coding	COPI coat complex subunit gamma 2 [Source:HGNC Symbol;Acc:HGNC:2237]
PPP1CC	#N/A	0.760766	#N/A	#N/A	#N/A	#N/A	#N/A	#N/A	#N/A	#N/A	#N/A	#N/A	#N/A	1.24312	#N/A	2	ENSG00000186298	PPP1CC	protein_coding	protein phosphatase 1 catalytic subunit gamma [Source:HGNC Symbol;Acc:HGNC:9283]
ZC3H3#014164	#N/A	#N/A	#N/A	#N/A	#N/A	#N/A	#N/A	#N/A	#N/A	#N/A	#N/A	0.787787	#N/A	0.759014	#N/A	2	ENSG00000014164	ZC3H3	protein_coding	zinc finger CCCH-type containing 3 [Source:HGNC Symbol;Acc:HGNC:28972]
WWP2	#N/A	#N/A	#N/A	#N/A	#N/A	0.753782	0.87221	#N/A	#N/A	#N/A	#N/A	#N/A	#N/A	#N/A	#N/A	2	ENSG00000198373	WWP2	protein_coding	WW domain containing E3 ubiquitin protein ligase 2 [Source:HGNC Symbol;Acc:HGNC:16804]
NAPEPLD#161048	#N/A	#N/A	#N/A	0.960825	#N/A	#N/A	#N/A	#N/A	#N/A	#N/A	#N/A	#N/A	0.752741	#N/A	#N/A	2	ENSG00000161048	NAPEPLD	protein_coding	N-acyl phosphatidylethanolamine phospholipase D [Source:HGNC Symbol;Acc:HGNC:21683]
GCC2-AS1	#N/A	#N/A	#N/A	#N/A	#N/A	#N/A	#N/A	#N/A	0.752514	#N/A	#N/A	#N/A	#N/A	1.29997	#N/A	2	ENSG00000214184	GCC2-AS1	lncRNA	GCC2 antisense RNA 1 [Source:HGNC Symbol;Acc:HGNC:28126]
TECRL	#N/A	#N/A	0.75044	#N/A	#N/A	#N/A	#N/A	#N/A	#N/A	#N/A	#N/A	#N/A	#N/A	0.816318	#N/A	2	ENSG00000205678	TECRL	protein_coding	trans-2,3-enoyl-CoA reductase like [Source:HGNC Symbol;Acc:HGNC:27365]
NR2F2-AS1	#N/A	#N/A	#N/A	1.89753	0.750382	#N/A	#N/A	#N/A	#N/A	#N/A	#N/A	#N/A	#N/A	#N/A	#N/A	2	ENSG00000247809	NR2F2-AS1	lncRNA	NR2F2 antisense RNA 1 [Source:HGNC Symbol;Acc:HGNC:44222]
LINC00882	#N/A	0.749344	#N/A	1.27736	#N/A	#N/A	#N/A	#N/A	#N/A	#N/A	#N/A	#N/A	#N/A	#N/A	#N/A	2	ENSG00000242759	LINC00882	lncRNA	long intergenic non-protein coding RNA 882 [Source:HGNC Symbol;Acc:HGNC:48568]
COMMD7	#N/A	#N/A	#N/A	#N/A	#N/A	#N/A	#N/A	#N/A	#N/A	#N/A	#N/A	0.748688	1.37534	#N/A	#N/A	2	ENSG00000149600	COMMD7	protein_coding	COMM domain containing 7 [Source:HGNC Symbol;Acc:HGNC:16223]
PTER	#N/A	0.746704	#N/A	#N/A	0.789242	#N/A	#N/A	#N/A	#N/A	#N/A	#N/A	#N/A	#N/A	#N/A	#N/A	2	ENSG00000165983	PTER	protein_coding	phosphotriesterase related [Source:HGNC Symbol;Acc:HGNC:9590]
MNAT1	#N/A	#N/A	#N/A	0.745204	#N/A	#N/A	#N/A	#N/A	#N/A	#N/A	#N/A	#N/A	#N/A	#N/A	0.7953	2	ENSG00000020426	MNAT1	protein_coding	MNAT1 component of CDK activating kinase [Source:HGNC Symbol;Acc:HGNC:7181]
ASH2L	#N/A	0.787174	#N/A	#N/A	#N/A	#N/A	0.743722	#N/A	#N/A	#N/A	#N/A	#N/A	#N/A	#N/A	#N/A	2	ENSG00000129691	ASH2L	protein_coding	ASH2 like, histone lysine methyltransferase complex subunit [Source:HGNC Symbol;Acc:HGNC:744]
RRAGC-DT	#N/A	#N/A	#N/A	#N/A	#N/A	0.743283	#N/A	#N/A	#N/A	#N/A	#N/A	#N/A	#N/A	0.858258	#N/A	2	ENSG00000228436	RRAGC-DT	lncRNA	RRAGC divergent transcript [Source:HGNC Symbol;Acc:HGNC:55793]
PCNX4-DT	#N/A	0.743012	#N/A	#N/A	#N/A	#N/A	#N/A	#N/A	#N/A	#N/A	#N/A	#N/A	#N/A	#N/A	1.33539	2	ENSG00000258553	PCNX4-DT	lncRNA	PCNX4 divergent transcript [Source:HGNC Symbol;Acc:HGNC:55447]
ZBTB38	#N/A	#N/A	#N/A	#N/A	#N/A	#N/A	#N/A	#N/A	#N/A	#N/A	#N/A	#N/A	0.824901	0.742226	#N/A	2	ENSG00000177311	ZBTB38	protein_coding	zinc finger and BTB domain containing 38 [Source:HGNC Symbol;Acc:HGNC:26636]
ITIH6	#N/A	#N/A	0.789713	#N/A	0.741862	#N/A	#N/A	#N/A	#N/A	#N/A	#N/A	#N/A	#N/A	#N/A	#N/A	2	ENSG00000102313	ITIH6	protein_coding	inter-alpha-trypsin inhibitor heavy chain family member 6 [Source:HGNC Symbol;Acc:HGNC:28907]
RNLS	#N/A	0.740255	#N/A	#N/A	0.885889	#N/A	#N/A	#N/A	#N/A	#N/A	#N/A	#N/A	#N/A	#N/A	#N/A	2	ENSG00000184719	RNLS	protein_coding	renalase, FAD dependent amine oxidase [Source:HGNC Symbol;Acc:HGNC:25641]
#259805	#N/A	#N/A	0.735945	#N/A	#N/A	#N/A	#N/A	#N/A	#N/A	#N/A	#N/A	#N/A	#N/A	#N/A	1.12007	2	ENSG00000259805		lncRNA	novel transcript, antisense to HOMER2, C15orf40 and BTBD1
VPS51	#N/A	#N/A	#N/A	#N/A	#N/A	#N/A	#N/A	#N/A	#N/A	#N/A	#N/A	#N/A	1.00588	0.7354	#N/A	2	ENSG00000149823	VPS51	protein_coding	VPS51 subunit of GARP complex [Source:HGNC Symbol;Acc:HGNC:1172]
ATMIN	#N/A	#N/A	#N/A	#N/A	#N/A	#N/A	#N/A	0.73425	0.786099	#N/A	#N/A	#N/A	#N/A	#N/A	#N/A	2	ENSG00000166454	ATMIN	protein_coding	ATM interactor [Source:HGNC Symbol;Acc:HGNC:29034]
SUMF2	#N/A	0.733181	#N/A	#N/A	#N/A	#N/A	#N/A	#N/A	#N/A	#N/A	1.02966	#N/A	#N/A	#N/A	#N/A	2	ENSG00000129103	SUMF2	protein_coding	sulfatase modifying factor 2 [Source:HGNC Symbol;Acc:HGNC:20415]
#286533	#N/A	#N/A	0.731556	#N/A	#N/A	#N/A	#N/A	#N/A	#N/A	#N/A	#N/A	#N/A	#N/A	#N/A	1.2548	2	ENSG00000286533		lncRNA	novel transcript
#223727	#N/A	0.731224	0.889622	#N/A	#N/A	#N/A	#N/A	#N/A	#N/A	#N/A	#N/A	#N/A	#N/A	#N/A	#N/A	2	ENSG00000223727		lncRNA	novel transcript
VTA1	#N/A	#N/A	#N/A	#N/A	#N/A	0.730777	#N/A	#N/A	#N/A	0.991319	#N/A	#N/A	#N/A	#N/A	#N/A	2	ENSG00000009844	VTA1	protein_coding	vesicle trafficking 1 [Source:HGNC Symbol;Acc:HGNC:20954]
SNHG32#204387	#N/A	#N/A	#N/A	#N/A	#N/A	0.730514	#N/A	#N/A	#N/A	#N/A	#N/A	#N/A	#N/A	0.892327	#N/A	2	ENSG00000204387	SNHG32	lncRNA	small nucleolar RNA host gene 32 [Source:HGNC Symbol;Acc:HGNC:19078]
PDE5A	#N/A	#N/A	#N/A	1.5777	#N/A	#N/A	#N/A	#N/A	#N/A	#N/A	0.730288	#N/A	#N/A	#N/A	#N/A	2	ENSG00000138735	PDE5A	protein_coding	phosphodiesterase 5A [Source:HGNC Symbol;Acc:HGNC:8784]
KCNN2	#N/A	#N/A	1.58671	#N/A	0.730056	#N/A	#N/A	#N/A	#N/A	#N/A	#N/A	#N/A	#N/A	#N/A	#N/A	2	ENSG00000080709	KCNN2	protein_coding	potassium calcium-activated channel subfamily N member 2 [Source:HGNC Symbol;Acc:HGNC:6291]
SCMH1	#N/A	#N/A	#N/A	0.726785	#N/A	#N/A	0.896351	#N/A	#N/A	#N/A	#N/A	#N/A	#N/A	#N/A	#N/A	2	ENSG00000010803	SCMH1	protein_coding	Scm polycomb group protein homolog 1 [Source:HGNC Symbol;Acc:HGNC:19003]
C6orf62	#N/A	#N/A	#N/A	#N/A	#N/A	0.725384	#N/A	#N/A	#N/A	#N/A	#N/A	#N/A	0.827012	#N/A	#N/A	2	ENSG00000112308	C6orf62	protein_coding	chromosome 6 open reading frame 62 [Source:HGNC Symbol;Acc:HGNC:20998]
AVIL	#N/A	#N/A	0.722969	#N/A	#N/A	#N/A	#N/A	#N/A	#N/A	#N/A	#N/A	#N/A	#N/A	#N/A	0.905197	2	ENSG00000135407	AVIL	protein_coding	advillin [Source:HGNC Symbol;Acc:HGNC:14188]
PPP6C	#N/A	#N/A	0.751421	#N/A	#N/A	#N/A	#N/A	#N/A	#N/A	#N/A	#N/A	#N/A	#N/A	#N/A	0.72	2	ENSG00000119414	PPP6C	protein_coding	protein phosphatase 6 catalytic subunit [Source:HGNC Symbol;Acc:HGNC:9323]
SPTLC1	#N/A	#N/A	#N/A	#N/A	#N/A	#N/A	#N/A	#N/A	#N/A	0.717978	#N/A	#N/A	#N/A	0.771166	#N/A	2	ENSG00000090054	SPTLC1	protein_coding	serine palmitoyltransferase long chain base subunit 1 [Source:HGNC Symbol;Acc:HGNC:11277]
CYB5R3	#N/A	#N/A	#N/A	#N/A	#N/A	0.715883	#N/A	#N/A	#N/A	#N/A	#N/A	#N/A	1.20209	#N/A	#N/A	2	ENSG00000100243	CYB5R3	protein_coding	cytochrome b5 reductase 3 [Source:HGNC Symbol;Acc:HGNC:2873]
SELENOO	#N/A	#N/A	#N/A	#N/A	#N/A	#N/A	1.03025	#N/A	#N/A	#N/A	#N/A	#N/A	#N/A	#N/A	0.709426	2	ENSG00000073169	SELENOO	protein_coding	selenoprotein O [Source:HGNC Symbol;Acc:HGNC:30395]
MT-CO2	#N/A	#N/A	#N/A	#N/A	#N/A	#N/A	#N/A	0.709401	#N/A	#N/A	#N/A	0.827858	#N/A	#N/A	#N/A	2	ENSG00000198712	MT-CO2	protein_coding	mitochondrially encoded cytochrome c oxidase II [Source:HGNC Symbol;Acc:HGNC:7421]
PCBP2	#N/A	#N/A	0.70839	#N/A	#N/A	#N/A	#N/A	#N/A	#N/A	#N/A	#N/A	#N/A	#N/A	#N/A	1.19925	2	ENSG00000197111	PCBP2	protein_coding	poly(rC) binding protein 2 [Source:HGNC Symbol;Acc:HGNC:8648]
AVEN	#N/A	#N/A	#N/A	#N/A	#N/A	#N/A	#N/A	#N/A	#N/A	#N/A	#N/A	0.706804	0.742911	#N/A	#N/A	2	ENSG00000169857	AVEN	protein_coding	apoptosis and caspase activation inhibitor [Source:HGNC Symbol;Acc:HGNC:13509]
UBE2G2	#N/A	0.703289	#N/A	#N/A	#N/A	#N/A	#N/A	#N/A	#N/A	#N/A	#N/A	#N/A	#N/A	#N/A	0.723987	2	ENSG00000184787	UBE2G2	protein_coding	ubiquitin conjugating enzyme E2 G2 [Source:HGNC Symbol;Acc:HGNC:12483]
DLG5#151208	#N/A	0.703244	#N/A	1.12458	#N/A	#N/A	#N/A	#N/A	#N/A	#N/A	#N/A	#N/A	#N/A	#N/A	#N/A	2	ENSG00000151208	DLG5	protein_coding	discs large MAGUK scaffold protein 5 [Source:HGNC Symbol;Acc:HGNC:2904]
VDAC3	#N/A	#N/A	#N/A	0.702247	#N/A	#N/A	#N/A	#N/A	#N/A	#N/A	#N/A	#N/A	#N/A	#N/A	1.80222	2	ENSG00000078668	VDAC3	protein_coding	voltage dependent anion channel 3 [Source:HGNC Symbol;Acc:HGNC:12674]
TXLNG	#N/A	#N/A	#N/A	0.951347	#N/A	#N/A	#N/A	0.700434	#N/A	#N/A	#N/A	#N/A	#N/A	#N/A	#N/A	2	ENSG00000086712	TXLNG	protein_coding	taxilin gamma [Source:HGNC Symbol;Acc:HGNC:18578]
EP300	#N/A	#N/A	#N/A	#N/A	#N/A	#N/A	0.821215	#N/A	#N/A	#N/A	0.700028	#N/A	#N/A	#N/A	#N/A	2	ENSG00000100393	EP300	protein_coding	E1A binding protein p300 [Source:HGNC Symbol;Acc:HGNC:3373]
GALNT2	#N/A	#N/A	#N/A	#N/A	0.699942	#N/A	#N/A	#N/A	#N/A	#N/A	#N/A	#N/A	#N/A	#N/A	0.943959	2	ENSG00000143641	GALNT2	protein_coding	polypeptide N-acetylgalactosaminyltransferase 2 [Source:HGNC Symbol;Acc:HGNC:4124]
TDRD3	#N/A	#N/A	#N/A	0.698156	#N/A	#N/A	#N/A	#N/A	#N/A	#N/A	#N/A	#N/A	#N/A	#N/A	0.86881	2	ENSG00000083544	TDRD3	protein_coding	tudor domain containing 3 [Source:HGNC Symbol;Acc:HGNC:20612]
KLF13#169926	#N/A	#N/A	#N/A	#N/A	0.693841	#N/A	#N/A	#N/A	#N/A	#N/A	#N/A	#N/A	#N/A	#N/A	0.75321	2	ENSG00000169926	KLF13	protein_coding	Kruppel like factor 13 [Source:HGNC Symbol;Acc:HGNC:13672]
FNTA	#N/A	#N/A	#N/A	#N/A	#N/A	#N/A	#N/A	#N/A	#N/A	0.692189	#N/A	#N/A	0.994388	#N/A	#N/A	2	ENSG00000168522	FNTA	protein_coding	farnesyltransferase, CAAX box, alpha [Source:HGNC Symbol;Acc:HGNC:3782]
#224643	#N/A	#N/A	0.691911	#N/A	#N/A	#N/A	#N/A	1.38082	#N/A	#N/A	#N/A	#N/A	#N/A	#N/A	#N/A	2	ENSG00000224643		lncRNA	novel transcript
TTN-AS1	#N/A	#N/A	#N/A	#N/A	0.691119	#N/A	#N/A	#N/A	#N/A	#N/A	#N/A	#N/A	#N/A	#N/A	1.25748	2	ENSG00000237298	TTN-AS1	lncRNA	TTN antisense RNA 1 [Source:HGNC Symbol;Acc:HGNC:44124]
KDM4B	#N/A	#N/A	#N/A	0.690714	#N/A	#N/A	1.20262	#N/A	#N/A	#N/A	#N/A	#N/A	#N/A	#N/A	#N/A	2	ENSG00000127663	KDM4B	protein_coding	lysine demethylase 4B [Source:HGNC Symbol;Acc:HGNC:29136]
NCAPH2	#N/A	#N/A	#N/A	#N/A	#N/A	#N/A	#N/A	#N/A	#N/A	#N/A	#N/A	1.47506	0.689026	#N/A	#N/A	2	ENSG00000025770	NCAPH2	protein_coding	non-SMC condensin II complex subunit H2 [Source:HGNC Symbol;Acc:HGNC:25071]
ABL1	#N/A	#N/A	#N/A	#N/A	#N/A	#N/A	1.24008	#N/A	#N/A	#N/A	0.68834	#N/A	#N/A	#N/A	#N/A	2	ENSG00000097007	ABL1	protein_coding	ABL proto-oncogene 1, non-receptor tyrosine kinase [Source:HGNC Symbol;Acc:HGNC:76]
GTF2IRD2B	#N/A	0.949116	#N/A	0.687925	#N/A	#N/A	#N/A	#N/A	#N/A	#N/A	#N/A	#N/A	#N/A	#N/A	#N/A	2	ENSG00000174428	GTF2IRD2B	protein_coding	GTF2I repeat domain containing 2B [Source:HGNC Symbol;Acc:HGNC:33125]
KRCC1	#N/A	#N/A	#N/A	#N/A	#N/A	#N/A	#N/A	0.746375	#N/A	0.687452	#N/A	#N/A	#N/A	#N/A	#N/A	2	ENSG00000172086	KRCC1	protein_coding	lysine rich coiled-coil 1 [Source:HGNC Symbol;Acc:HGNC:28039]
TNRC6C	#N/A	#N/A	#N/A	0.948824	0.686429	#N/A	#N/A	#N/A	#N/A	#N/A	#N/A	#N/A	#N/A	#N/A	#N/A	2	ENSG00000078687	TNRC6C	protein_coding	trinucleotide repeat containing adaptor 6C [Source:HGNC Symbol;Acc:HGNC:29318]
MSL3	#N/A	#N/A	#N/A	#N/A	#N/A	#N/A	#N/A	#N/A	#N/A	#N/A	#N/A	0.884906	0.686264	#N/A	#N/A	2	ENSG00000005302	MSL3	protein_coding	MSL complex subunit 3 [Source:HGNC Symbol;Acc:HGNC:7370]
NSUN6	#N/A	#N/A	#N/A	#N/A	#N/A	0.685761	#N/A	#N/A	#N/A	#N/A	#N/A	#N/A	#N/A	0.694726	#N/A	2	ENSG00000241058	NSUN6	protein_coding	NOP2/Sun RNA methyltransferase 6 [Source:HGNC Symbol;Acc:HGNC:23529]
ARHGAP10	#N/A	0.683338	#N/A	#N/A	1.01948	#N/A	#N/A	#N/A	#N/A	#N/A	#N/A	#N/A	#N/A	#N/A	#N/A	2	ENSG00000071205	ARHGAP10	protein_coding	Rho GTPase activating protein 10 [Source:HGNC Symbol;Acc:HGNC:26099]
SPG21	#N/A	#N/A	#N/A	#N/A	#N/A	0.680948	#N/A	#N/A	#N/A	#N/A	#N/A	#N/A	#N/A	0.74347	#N/A	2	ENSG00000090487	SPG21	protein_coding	SPG21 abhydrolase domain containing, maspardin [Source:HGNC Symbol;Acc:HGNC:20373]
MPHOSPH9	#N/A	#N/A	0.67648	#N/A	#N/A	#N/A	#N/A	#N/A	#N/A	#N/A	#N/A	#N/A	#N/A	#N/A	0.771055	2	ENSG00000051825	MPHOSPH9	protein_coding	M-phase phosphoprotein 9 [Source:HGNC Symbol;Acc:HGNC:7215]
CDC42BPA	#N/A	#N/A	#N/A	1.31385	#N/A	#N/A	#N/A	#N/A	#N/A	#N/A	0.676351	#N/A	#N/A	#N/A	#N/A	2	ENSG00000143776	CDC42BPA	protein_coding	CDC42 binding protein kinase alpha [Source:HGNC Symbol;Acc:HGNC:1737]
UBA6	#N/A	#N/A	#N/A	#N/A	#N/A	0.676004	#N/A	#N/A	#N/A	#N/A	#N/A	#N/A	0.696492	#N/A	#N/A	2	ENSG00000033178	UBA6	protein_coding	ubiquitin like modifier activating enzyme 6 [Source:HGNC Symbol;Acc:HGNC:25581]
EMC2	#N/A	#N/A	0.673168	0.850031	#N/A	#N/A	#N/A	#N/A	#N/A	#N/A	#N/A	#N/A	#N/A	#N/A	#N/A	2	ENSG00000104412	EMC2	protein_coding	ER membrane protein complex subunit 2 [Source:HGNC Symbol;Acc:HGNC:28963]
BAZ1A	#N/A	#N/A	#N/A	#N/A	#N/A	0.692952	#N/A	#N/A	#N/A	#N/A	#N/A	#N/A	0.669328	#N/A	#N/A	2	ENSG00000198604	BAZ1A	protein_coding	bromodomain adjacent to zinc finger domain 1A [Source:HGNC Symbol;Acc:HGNC:960]
#183308	#N/A	#N/A	#N/A	#N/A	0.667621	#N/A	#N/A	#N/A	#N/A	#N/A	#N/A	#N/A	#N/A	0.708636	#N/A	2	ENSG00000183308		lncRNA	novel transcript
EFCAB2	#N/A	#N/A	#N/A	1.16158	#N/A	#N/A	#N/A	#N/A	#N/A	#N/A	#N/A	#N/A	#N/A	#N/A	0.664771	2	ENSG00000203666	EFCAB2	protein_coding	EF-hand calcium binding domain 2 [Source:HGNC Symbol;Acc:HGNC:28166]
EP400	#N/A	#N/A	#N/A	#N/A	#N/A	#N/A	1.56225	#N/A	0.663768	#N/A	#N/A	#N/A	#N/A	#N/A	#N/A	2	ENSG00000183495	EP400	protein_coding	E1A binding protein p400 [Source:HGNC Symbol;Acc:HGNC:11958]
PCNT	#N/A	#N/A	0.662726	#N/A	#N/A	#N/A	#N/A	#N/A	#N/A	#N/A	#N/A	#N/A	#N/A	#N/A	0.959354	2	ENSG00000160299	PCNT	protein_coding	pericentrin [Source:HGNC Symbol;Acc:HGNC:16068]
MT-CO1	#N/A	#N/A	#N/A	#N/A	#N/A	#N/A	#N/A	#N/A	1.40933	#N/A	0.659354	#N/A	#N/A	#N/A	#N/A	2	ENSG00000198804	MT-CO1	protein_coding	mitochondrially encoded cytochrome c oxidase I [Source:HGNC Symbol;Acc:HGNC:7419]
RCOR1	#N/A	#N/A	#N/A	#N/A	0.836082	#N/A	#N/A	#N/A	#N/A	#N/A	#N/A	#N/A	#N/A	#N/A	0.657931	2	ENSG00000089902	RCOR1	protein_coding	REST corepressor 1 [Source:HGNC Symbol;Acc:HGNC:17441]
ZNF248	#N/A	0.657761	#N/A	1.19883	#N/A	#N/A	#N/A	#N/A	#N/A	#N/A	#N/A	#N/A	#N/A	#N/A	#N/A	2	ENSG00000198105	ZNF248	protein_coding	zinc finger protein 248 [Source:HGNC Symbol;Acc:HGNC:13041]
PIGH	#N/A	#N/A	#N/A	#N/A	#N/A	#N/A	#N/A	#N/A	#N/A	#N/A	#N/A	1.00454	0.657612	#N/A	#N/A	2	ENSG00000100564	PIGH	protein_coding	phosphatidylinositol glycan anchor biosynthesis class H [Source:HGNC Symbol;Acc:HGNC:8964]
ATP6V0E1	#N/A	#N/A	#N/A	#N/A	#N/A	#N/A	#N/A	#N/A	#N/A	#N/A	#N/A	#N/A	0.728492	0.654556	#N/A	2	ENSG00000113732	ATP6V0E1	protein_coding	ATPase H+ transporting V0 subunit e1 [Source:HGNC Symbol;Acc:HGNC:863]
MAILR	#N/A	#N/A	#N/A	0.652457	#N/A	#N/A	#N/A	#N/A	#N/A	#N/A	#N/A	#N/A	#N/A	#N/A	1.00203	2	ENSG00000253320	MAILR	lncRNA	macrophage interferon regulatory lncRNA [Source:HGNC Symbol;Acc:HGNC:51558]
TXNL1	#N/A	#N/A	0.648139	#N/A	#N/A	#N/A	#N/A	#N/A	#N/A	#N/A	#N/A	#N/A	#N/A	#N/A	0.729405	2	ENSG00000091164	TXNL1	protein_coding	thioredoxin like 1 [Source:HGNC Symbol;Acc:HGNC:12436]
PSMD11	#N/A	#N/A	0.642045	#N/A	#N/A	#N/A	#N/A	#N/A	#N/A	#N/A	#N/A	#N/A	#N/A	#N/A	1.3298	2	ENSG00000108671	PSMD11	protein_coding	proteasome 26S subunit, non-ATPase 11 [Source:HGNC Symbol;Acc:HGNC:9556]
OTUD7B	#N/A	#N/A	0.641671	1.57481	#N/A	#N/A	#N/A	#N/A	#N/A	#N/A	#N/A	#N/A	#N/A	#N/A	#N/A	2	ENSG00000264522	OTUD7B	protein_coding	OTU deubiquitinase 7B [Source:HGNC Symbol;Acc:HGNC:16683]
EPCAM-DT	#N/A	#N/A	#N/A	#N/A	#N/A	#N/A	#N/A	#N/A	0.641117	0.861578	#N/A	#N/A	#N/A	#N/A	#N/A	2	ENSG00000234690	EPCAM-DT	lncRNA	EPCAM divergent transcript [Source:HGNC Symbol;Acc:HGNC:52639]
GABPB1-AS1	#N/A	0.704917	#N/A	#N/A	#N/A	#N/A	#N/A	#N/A	#N/A	#N/A	#N/A	#N/A	#N/A	#N/A	0.636926	2	ENSG00000244879	GABPB1-AS1	lncRNA	GABPB1 antisense RNA 1 [Source:HGNC Symbol;Acc:HGNC:44157]
GNG12-AS1	#N/A	#N/A	#N/A	#N/A	0.635754	#N/A	#N/A	#N/A	0.699447	#N/A	#N/A	#N/A	#N/A	#N/A	#N/A	2	ENSG00000232284	GNG12-AS1	lncRNA	GNG12, DIRAS3 and WLS antisense RNA 1 [Source:HGNC Symbol;Acc:HGNC:43938]
DNAJC1	#N/A	#N/A	#N/A	#N/A	#N/A	#N/A	#N/A	#N/A	0.642418	0.635557	#N/A	#N/A	#N/A	#N/A	#N/A	2	ENSG00000136770	DNAJC1	protein_coding	DnaJ heat shock protein family (Hsp40) member C1 [Source:HGNC Symbol;Acc:HGNC:20090]
TP53RK	#N/A	#N/A	#N/A	#N/A	#N/A	#N/A	#N/A	1.88895	#N/A	0.62784	#N/A	#N/A	#N/A	#N/A	#N/A	2	ENSG00000172315	TP53RK	protein_coding	TP53 regulating kinase [Source:HGNC Symbol;Acc:HGNC:16197]
IFNGR2#159128	#N/A	0.627794	#N/A	#N/A	#N/A	#N/A	1.22015	#N/A	#N/A	#N/A	#N/A	#N/A	#N/A	#N/A	#N/A	2	ENSG00000159128	IFNGR2	protein_coding	interferon gamma receptor 2 [Source:HGNC Symbol;Acc:HGNC:5440]
UBA2	#N/A	0.629708	0.625379	#N/A	#N/A	#N/A	#N/A	#N/A	#N/A	#N/A	#N/A	#N/A	#N/A	#N/A	#N/A	2	ENSG00000126261	UBA2	protein_coding	ubiquitin like modifier activating enzyme 2 [Source:HGNC Symbol;Acc:HGNC:30661]
SRBD1	#N/A	#N/A	#N/A	#N/A	#N/A	0.625012	#N/A	#N/A	0.706378	#N/A	#N/A	#N/A	#N/A	#N/A	#N/A	2	ENSG00000068784	SRBD1	protein_coding	S1 RNA binding domain 1 [Source:HGNC Symbol;Acc:HGNC:25521]
ANKRD28	#N/A	#N/A	#N/A	0.624305	#N/A	#N/A	#N/A	#N/A	#N/A	#N/A	#N/A	#N/A	#N/A	#N/A	1.13537	2	ENSG00000206560	ANKRD28	protein_coding	ankyrin repeat domain 28 [Source:HGNC Symbol;Acc:HGNC:29024]
DDHD2	#N/A	#N/A	#N/A	#N/A	#N/A	0.834423	#N/A	#N/A	#N/A	#N/A	#N/A	0.622912	#N/A	#N/A	#N/A	2	ENSG00000085788	DDHD2	protein_coding	DDHD domain containing 2 [Source:HGNC Symbol;Acc:HGNC:29106]
G3BP1	#N/A	0.741964	#N/A	#N/A	#N/A	#N/A	#N/A	#N/A	#N/A	#N/A	#N/A	#N/A	#N/A	#N/A	0.621147	2	ENSG00000145907	G3BP1	protein_coding	G3BP stress granule assembly factor 1 [Source:HGNC Symbol;Acc:HGNC:30292]
NME4	#N/A	0.6204	#N/A	#N/A	#N/A	#N/A	#N/A	#N/A	#N/A	#N/A	#N/A	#N/A	#N/A	#N/A	0.8697	2	ENSG00000103202	NME4	protein_coding	NME/NM23 nucleoside diphosphate kinase 4 [Source:HGNC Symbol;Acc:HGNC:7852]
IKBIP	#N/A	#N/A	#N/A	#N/A	#N/A	#N/A	#N/A	0.970626	#N/A	0.61791	#N/A	#N/A	#N/A	#N/A	#N/A	2	ENSG00000166130	IKBIP	protein_coding	IKBKB interacting protein [Source:HGNC Symbol;Acc:HGNC:26430]
SMIM27	#N/A	1.44494	#N/A	#N/A	#N/A	#N/A	#N/A	#N/A	#N/A	#N/A	#N/A	0.617661	#N/A	#N/A	#N/A	2	ENSG00000235453	SMIM27	protein_coding	small integral membrane protein 27 [Source:HGNC Symbol;Acc:HGNC:31420]
D2HGDH	#N/A	1.09531	#N/A	#N/A	#N/A	#N/A	0.615298	#N/A	#N/A	#N/A	#N/A	#N/A	#N/A	#N/A	#N/A	2	ENSG00000180902	D2HGDH	protein_coding	D-2-hydroxyglutarate dehydrogenase [Source:HGNC Symbol;Acc:HGNC:28358]
SGCD	#N/A	#N/A	#N/A	0.611088	#N/A	#N/A	#N/A	#N/A	#N/A	#N/A	#N/A	#N/A	#N/A	#N/A	1.71835	2	ENSG00000170624	SGCD	protein_coding	sarcoglycan delta [Source:HGNC Symbol;Acc:HGNC:10807]
PJVK	#N/A	1.01359	#N/A	0.607847	#N/A	#N/A	#N/A	#N/A	#N/A	#N/A	#N/A	#N/A	#N/A	#N/A	#N/A	2	ENSG00000204311	PJVK	protein_coding	pejvakin [Source:HGNC Symbol;Acc:HGNC:29502]
DPH6	#N/A	#N/A	#N/A	0.768439	#N/A	#N/A	#N/A	#N/A	#N/A	#N/A	#N/A	#N/A	#N/A	#N/A	0.605885	2	ENSG00000134146	DPH6	protein_coding	diphthamine biosynthesis 6 [Source:HGNC Symbol;Acc:HGNC:30543]
TMEM91	#N/A	#N/A	#N/A	#N/A	#N/A	#N/A	#N/A	#N/A	#N/A	#N/A	0.604415	#N/A	#N/A	1.24751	#N/A	2	ENSG00000142046	TMEM91	protein_coding	transmembrane protein 91 [Source:HGNC Symbol;Acc:HGNC:32393]
FTX	#N/A	#N/A	#N/A	0.604254	#N/A	#N/A	1.20432	#N/A	#N/A	#N/A	#N/A	#N/A	#N/A	#N/A	#N/A	2	ENSG00000230590	FTX	lncRNA	FTX transcript, XIST regulator [Source:HGNC Symbol;Acc:HGNC:37190]
NEXN	#N/A	#N/A	0.794238	#N/A	0.602405	#N/A	#N/A	#N/A	#N/A	#N/A	#N/A	#N/A	#N/A	#N/A	#N/A	2	ENSG00000162614	NEXN	protein_coding	nexilin F-actin binding protein [Source:HGNC Symbol;Acc:HGNC:29557]
SRSF11	#N/A	#N/A	#N/A	#N/A	#N/A	#N/A	1.38553	#N/A	#N/A	#N/A	0.601476	#N/A	#N/A	#N/A	#N/A	2	ENSG00000116754	SRSF11	protein_coding	serine and arginine rich splicing factor 11 [Source:HGNC Symbol;Acc:HGNC:10782]
#258026	#N/A	1.59688	#N/A	0.599005	#N/A	#N/A	#N/A	#N/A	#N/A	#N/A	#N/A	#N/A	#N/A	#N/A	#N/A	2	ENSG00000258026		lncRNA	novel transcript, antisense to ACSS3
EDRF1-DT	#N/A	1.36206	#N/A	#N/A	#N/A	#N/A	#N/A	#N/A	#N/A	#N/A	#N/A	#N/A	#N/A	#N/A	0.598142	2	ENSG00000224023	EDRF1-DT	lncRNA	EDRF1 divergent transcript [Source:HGNC Symbol;Acc:HGNC:54128]
TAX1BP1	#N/A	#N/A	#N/A	#N/A	#N/A	#N/A	0.794483	#N/A	#N/A	#N/A	#N/A	#N/A	0.597733	#N/A	#N/A	2	ENSG00000106052	TAX1BP1	protein_coding	Tax1 binding protein 1 [Source:HGNC Symbol;Acc:HGNC:11575]
NFATC3	#N/A	#N/A	0.588243	#N/A	0.796194	#N/A	#N/A	#N/A	#N/A	#N/A	#N/A	#N/A	#N/A	#N/A	#N/A	2	ENSG00000072736	NFATC3	protein_coding	nuclear factor of activated T cells 3 [Source:HGNC Symbol;Acc:HGNC:7777]
CACUL1	#N/A	#N/A	#N/A	#N/A	#N/A	#N/A	1.08268	#N/A	#N/A	#N/A	#N/A	#N/A	#N/A	#N/A	0.586569	2	ENSG00000151893	CACUL1	protein_coding	CDK2 associated cullin domain 1 [Source:HGNC Symbol;Acc:HGNC:23727]
CRTC3	#N/A	#N/A	#N/A	0.580153	#N/A	#N/A	#N/A	#N/A	#N/A	#N/A	0.803524	#N/A	#N/A	#N/A	#N/A	2	ENSG00000140577	CRTC3	protein_coding	CREB regulated transcription coactivator 3 [Source:HGNC Symbol;Acc:HGNC:26148]
SRSF4	#N/A	#N/A	0.577362	#N/A	0.596079	#N/A	#N/A	#N/A	#N/A	#N/A	#N/A	#N/A	#N/A	#N/A	#N/A	2	ENSG00000116350	SRSF4	protein_coding	serine and arginine rich splicing factor 4 [Source:HGNC Symbol;Acc:HGNC:10786]
DCAF8	#N/A	#N/A	#N/A	0.62268	#N/A	#N/A	#N/A	#N/A	#N/A	#N/A	#N/A	#N/A	#N/A	#N/A	0.575087	2	ENSG00000132716	DCAF8	protein_coding	DDB1 and CUL4 associated factor 8 [Source:HGNC Symbol;Acc:HGNC:24891]
#286746	#N/A	#N/A	#N/A	0.668293	#N/A	#N/A	#N/A	#N/A	#N/A	#N/A	0.573884	#N/A	#N/A	#N/A	#N/A	2	ENSG00000286746		lncRNA	novel transcript
THRAP3	#N/A	#N/A	0.634597	#N/A	#N/A	#N/A	#N/A	#N/A	#N/A	#N/A	#N/A	#N/A	#N/A	#N/A	0.571551	2	ENSG00000054118	THRAP3	protein_coding	thyroid hormone receptor associated protein 3 [Source:HGNC Symbol;Acc:HGNC:22964]
MSRB3	#N/A	#N/A	0.571148	1.66443	#N/A	#N/A	#N/A	#N/A	#N/A	#N/A	#N/A	#N/A	#N/A	#N/A	#N/A	2	ENSG00000174099	MSRB3	protein_coding	methionine sulfoxide reductase B3 [Source:HGNC Symbol;Acc:HGNC:27375]
XPO4	#N/A	#N/A	0.570162	#N/A	#N/A	#N/A	#N/A	#N/A	#N/A	#N/A	#N/A	#N/A	#N/A	#N/A	1.574	2	ENSG00000132953	XPO4	protein_coding	exportin 4 [Source:HGNC Symbol;Acc:HGNC:17796]
SP2-AS1	#N/A	#N/A	#N/A	1.07004	#N/A	#N/A	0.568966	#N/A	#N/A	#N/A	#N/A	#N/A	#N/A	#N/A	#N/A	2	ENSG00000234494	SP2-AS1	lncRNA	SP2 antisense RNA 1 [Source:HGNC Symbol;Acc:HGNC:51341]
DIAPH2-AS1	#N/A	#N/A	#N/A	0.754977	0.568642	#N/A	#N/A	#N/A	#N/A	#N/A	#N/A	#N/A	#N/A	#N/A	#N/A	2	ENSG00000236256	DIAPH2-AS1	lncRNA	DIAPH2 antisense RNA 1 [Source:HGNC Symbol;Acc:HGNC:16972]
WNK1	#N/A	#N/A	0.567282	#N/A	#N/A	#N/A	0.741195	#N/A	#N/A	#N/A	#N/A	#N/A	#N/A	#N/A	#N/A	2	ENSG00000060237	WNK1	protein_coding	WNK lysine deficient protein kinase 1 [Source:HGNC Symbol;Acc:HGNC:14540]
PMS1	#N/A	#N/A	#N/A	#N/A	#N/A	#N/A	#N/A	0.565074	#N/A	#N/A	1.00579	#N/A	#N/A	#N/A	#N/A	2	ENSG00000064933	PMS1	protein_coding	PMS1 homolog 1, mismatch repair system component [Source:HGNC Symbol;Acc:HGNC:9121]
GYPE	#N/A	#N/A	#N/A	#N/A	#N/A	#N/A	#N/A	#N/A	#N/A	#N/A	#N/A	#N/A	0.559868	0.728128	#N/A	2	ENSG00000197465	GYPE	protein_coding	glycophorin E (MNS blood group) [Source:HGNC Symbol;Acc:HGNC:4705]
PTPN4	#N/A	#N/A	0.633757	#N/A	#N/A	#N/A	#N/A	#N/A	#N/A	#N/A	#N/A	#N/A	#N/A	#N/A	0.555975	2	ENSG00000088179	PTPN4	protein_coding	protein tyrosine phosphatase non-receptor type 4 [Source:HGNC Symbol;Acc:HGNC:9656]
CLIP1	#N/A	#N/A	0.554927	#N/A	#N/A	#N/A	#N/A	#N/A	#N/A	#N/A	#N/A	#N/A	#N/A	#N/A	1.68763	2	ENSG00000130779	CLIP1	protein_coding	CAP-Gly domain containing linker protein 1 [Source:HGNC Symbol;Acc:HGNC:10461]
QKI	#N/A	#N/A	0.552331	#N/A	#N/A	#N/A	#N/A	#N/A	#N/A	#N/A	#N/A	#N/A	#N/A	#N/A	1.24475	2	ENSG00000112531	QKI	protein_coding	QKI, KH domain containing RNA binding [Source:HGNC Symbol;Acc:HGNC:21100]
ATE1	#N/A	#N/A	#N/A	#N/A	#N/A	#N/A	#N/A	#N/A	#N/A	#N/A	#N/A	#N/A	0.552262	0.650813	#N/A	2	ENSG00000107669	ATE1	protein_coding	arginyltransferase 1 [Source:HGNC Symbol;Acc:HGNC:782]
APPBP2	#N/A	#N/A	#N/A	#N/A	#N/A	#N/A	1.47738	#N/A	#N/A	#N/A	#N/A	#N/A	0.547431	#N/A	#N/A	2	ENSG00000062725	APPBP2	protein_coding	amyloid beta precursor protein binding protein 2 [Source:HGNC Symbol;Acc:HGNC:622]
SNX9-AS1	#N/A	#N/A	#N/A	#N/A	#N/A	0.54707	#N/A	#N/A	0.739442	#N/A	#N/A	#N/A	#N/A	#N/A	#N/A	2	ENSG00000236324	SNX9-AS1	lncRNA	SNX9 antisense RNA 1 [Source:HGNC Symbol;Acc:HGNC:40699]
ERBB4	#N/A	#N/A	#N/A	0.982669	#N/A	#N/A	#N/A	#N/A	#N/A	#N/A	#N/A	#N/A	#N/A	#N/A	0.545169	2	ENSG00000178568	ERBB4	protein_coding	erb-b2 receptor tyrosine kinase 4 [Source:HGNC Symbol;Acc:HGNC:3432]
ATAD3B	#N/A	#N/A	#N/A	1.32994	#N/A	#N/A	0.545078	#N/A	#N/A	#N/A	#N/A	#N/A	#N/A	#N/A	#N/A	2	ENSG00000160072	ATAD3B	protein_coding	ATPase family AAA domain containing 3B [Source:HGNC Symbol;Acc:HGNC:24007]
RAB1A	#N/A	#N/A	#N/A	#N/A	#N/A	#N/A	1.20391	0.542189	#N/A	#N/A	#N/A	#N/A	#N/A	#N/A	#N/A	2	ENSG00000138069	RAB1A	protein_coding	RAB1A, member RAS oncogene family [Source:HGNC Symbol;Acc:HGNC:9758]
MEF2C	#N/A	#N/A	1.15955	#N/A	0.538233	#N/A	#N/A	#N/A	#N/A	#N/A	#N/A	#N/A	#N/A	#N/A	#N/A	2	ENSG00000081189	MEF2C	protein_coding	myocyte enhancer factor 2C [Source:HGNC Symbol;Acc:HGNC:6996]
SLC22A4	#N/A	#N/A	#N/A	0.537867	#N/A	#N/A	#N/A	#N/A	#N/A	#N/A	#N/A	#N/A	#N/A	#N/A	1.45438	2	ENSG00000197208	SLC22A4	protein_coding	solute carrier family 22 member 4 [Source:HGNC Symbol;Acc:HGNC:10968]
NSMAF	#N/A	#N/A	#N/A	#N/A	#N/A	#N/A	#N/A	#N/A	#N/A	#N/A	#N/A	0.534089	0.671149	#N/A	#N/A	2	ENSG00000035681	NSMAF	protein_coding	neutral sphingomyelinase activation associated factor [Source:HGNC Symbol;Acc:HGNC:8017]
FBXL5	#N/A	#N/A	#N/A	#N/A	#N/A	0.527492	#N/A	#N/A	#N/A	#N/A	#N/A	#N/A	0.679406	#N/A	#N/A	2	ENSG00000118564	FBXL5	protein_coding	F-box and leucine rich repeat protein 5 [Source:HGNC Symbol;Acc:HGNC:13602]
CXCR5	#N/A	#N/A	0.527461	#N/A	#N/A	#N/A	#N/A	#N/A	1.65721	#N/A	#N/A	#N/A	#N/A	#N/A	#N/A	2	ENSG00000160683	CXCR5	protein_coding	C-X-C motif chemokine receptor 5 [Source:HGNC Symbol;Acc:HGNC:1060]
PHF12	#N/A	#N/A	#N/A	#N/A	#N/A	#N/A	0.525402	#N/A	#N/A	#N/A	1.15313	#N/A	#N/A	#N/A	#N/A	2	ENSG00000109118	PHF12	protein_coding	PHD finger protein 12 [Source:HGNC Symbol;Acc:HGNC:20816]
UBR3	#N/A	#N/A	#N/A	0.610205	#N/A	#N/A	#N/A	#N/A	#N/A	#N/A	#N/A	#N/A	#N/A	#N/A	0.524977	2	ENSG00000144357	UBR3	protein_coding	ubiquitin protein ligase E3 component n-recognin 3 [Source:HGNC Symbol;Acc:HGNC:30467]
RAB29	#N/A	#N/A	#N/A	#N/A	#N/A	0.522903	#N/A	#N/A	#N/A	#N/A	#N/A	#N/A	1.36665	#N/A	#N/A	2	ENSG00000117280	RAB29	protein_coding	RAB29, member RAS oncogene family [Source:HGNC Symbol;Acc:HGNC:9789]
PLPP1	#N/A	#N/A	#N/A	1.92869	#N/A	#N/A	#N/A	#N/A	#N/A	#N/A	#N/A	#N/A	#N/A	0.521287	#N/A	2	ENSG00000067113	PLPP1	protein_coding	phospholipid phosphatase 1 [Source:HGNC Symbol;Acc:HGNC:9228]
MAP4	#N/A	#N/A	#N/A	0.635871	#N/A	#N/A	#N/A	#N/A	#N/A	#N/A	#N/A	#N/A	#N/A	#N/A	0.518267	2	ENSG00000047849	MAP4	protein_coding	microtubule associated protein 4 [Source:HGNC Symbol;Acc:HGNC:6862]
MYL3	#N/A	#N/A	0.875877	#N/A	#N/A	#N/A	#N/A	#N/A	#N/A	#N/A	#N/A	#N/A	#N/A	#N/A	0.517965	2	ENSG00000160808	MYL3	protein_coding	myosin light chain 3 [Source:HGNC Symbol;Acc:HGNC:7584]
TTC3	#N/A	0.517072	#N/A	#N/A	#N/A	#N/A	#N/A	#N/A	#N/A	#N/A	#N/A	#N/A	#N/A	#N/A	0.607315	2	ENSG00000182670	TTC3	protein_coding	tetratricopeptide repeat domain 3 [Source:HGNC Symbol;Acc:HGNC:12393]
USO1	#N/A	0.516037	#N/A	#N/A	#N/A	#N/A	#N/A	#N/A	#N/A	#N/A	#N/A	#N/A	#N/A	#N/A	1.57557	2	ENSG00000138768	USO1	protein_coding	USO1 vesicle transport factor [Source:HGNC Symbol;Acc:HGNC:30904]
#232555	#N/A	#N/A	#N/A	#N/A	#N/A	#N/A	#N/A	0.90268	0.515131	#N/A	#N/A	#N/A	#N/A	#N/A	#N/A	2	ENSG00000232555		lncRNA	novel transcript
LINC00240	#N/A	1.14346	#N/A	0.514994	#N/A	#N/A	#N/A	#N/A	#N/A	#N/A	#N/A	#N/A	#N/A	#N/A	#N/A	2	ENSG00000224843	LINC00240	lncRNA	long intergenic non-protein coding RNA 240 [Source:HGNC Symbol;Acc:HGNC:18772]
PPM1H	#N/A	#N/A	#N/A	#N/A	#N/A	#N/A	#N/A	#N/A	#N/A	#N/A	#N/A	#N/A	1.26466	0.514046	#N/A	2	ENSG00000111110	PPM1H	protein_coding	protein phosphatase, Mg2+/Mn2+ dependent 1H [Source:HGNC Symbol;Acc:HGNC:18583]
CNKSR1	#N/A	#N/A	0.647934	#N/A	#N/A	#N/A	#N/A	#N/A	#N/A	#N/A	#N/A	#N/A	#N/A	#N/A	0.513686	2	ENSG00000142675	CNKSR1	protein_coding	connector enhancer of kinase suppressor of Ras 1 [Source:HGNC Symbol;Acc:HGNC:19700]
ACY1	#N/A	1.38967	#N/A	#N/A	#N/A	#N/A	#N/A	#N/A	#N/A	#N/A	#N/A	#N/A	#N/A	#N/A	0.496949	2	ENSG00000243989	ACY1	protein_coding	aminoacylase 1 [Source:HGNC Symbol;Acc:HGNC:177]
CSRP1-AS1	#N/A	#N/A	#N/A	#N/A	#N/A	#N/A	#N/A	#N/A	#N/A	#N/A	#N/A	1.09038	0.49654	#N/A	#N/A	2	ENSG00000224536	CSRP1-AS1	lncRNA	CSRP1 antisense RNA 1 [Source:HGNC Symbol;Acc:HGNC:55856]
LINC01950	#N/A	#N/A	#N/A	0.49295	1.33078	#N/A	#N/A	#N/A	#N/A	#N/A	#N/A	#N/A	#N/A	#N/A	#N/A	2	ENSG00000251027	LINC01950	lncRNA	long intergenic non-protein coding RNA 1950 [Source:HGNC Symbol;Acc:HGNC:52773]
POMZP3#146707	#N/A	#N/A	#N/A	0.981634	#N/A	#N/A	0.491739	#N/A	#N/A	#N/A	#N/A	#N/A	#N/A	#N/A	#N/A	2	ENSG00000146707	POMZP3	protein_coding	POM121 and ZP3 fusion [Source:HGNC Symbol;Acc:HGNC:9203]
UTP6	#N/A	#N/A	#N/A	#N/A	#N/A	#N/A	0.489532	#N/A	#N/A	#N/A	1.14167	#N/A	#N/A	#N/A	#N/A	2	ENSG00000108651	UTP6	protein_coding	UTP6 small subunit processome component [Source:HGNC Symbol;Acc:HGNC:18279]
INSL6	#N/A	#N/A	0.488279	#N/A	0.547519	#N/A	#N/A	#N/A	#N/A	#N/A	#N/A	#N/A	#N/A	#N/A	#N/A	2	ENSG00000120210	INSL6	protein_coding	insulin like 6 [Source:HGNC Symbol;Acc:HGNC:6089]
FKBP5	#N/A	#N/A	0.48627	#N/A	#N/A	#N/A	#N/A	#N/A	#N/A	#N/A	#N/A	#N/A	#N/A	#N/A	1.89802	2	ENSG00000096060	FKBP5	protein_coding	FKBP prolyl isomerase 5 [Source:HGNC Symbol;Acc:HGNC:3721]
SCRIB#180900	#N/A	#N/A	#N/A	#N/A	#N/A	#N/A	#N/A	#N/A	#N/A	#N/A	#N/A	0.993262	#N/A	0.485858	#N/A	2	ENSG00000180900	SCRIB	protein_coding	scribble planar cell polarity protein [Source:HGNC Symbol;Acc:HGNC:30377]
#285886	#N/A	0.692645	0.480992	#N/A	#N/A	#N/A	#N/A	#N/A	#N/A	#N/A	#N/A	#N/A	#N/A	#N/A	#N/A	2	ENSG00000285886		lncRNA	novel transcript
MED7	#N/A	#N/A	#N/A	#N/A	#N/A	#N/A	#N/A	#N/A	#N/A	#N/A	#N/A	#N/A	1.04838	0.477357	#N/A	2	ENSG00000155868	MED7	protein_coding	mediator complex subunit 7 [Source:HGNC Symbol;Acc:HGNC:2378]
ZRANB2	#N/A	#N/A	#N/A	#N/A	#N/A	#N/A	1.40758	0.476553	#N/A	#N/A	#N/A	#N/A	#N/A	#N/A	#N/A	2	ENSG00000132485	ZRANB2	protein_coding	zinc finger RANBP2-type containing 2 [Source:HGNC Symbol;Acc:HGNC:13058]
HECTD1	#N/A	#N/A	0.473428	#N/A	#N/A	#N/A	#N/A	#N/A	#N/A	#N/A	#N/A	#N/A	#N/A	#N/A	0.890047	2	ENSG00000092148	HECTD1	protein_coding	HECT domain E3 ubiquitin protein ligase 1 [Source:HGNC Symbol;Acc:HGNC:20157]
PBRM1	#N/A	#N/A	#N/A	#N/A	0.472814	#N/A	0.87605	#N/A	#N/A	#N/A	#N/A	#N/A	#N/A	#N/A	#N/A	2	ENSG00000163939	PBRM1	protein_coding	polybromo 1 [Source:HGNC Symbol;Acc:HGNC:30064]
TADA2B	#N/A	#N/A	#N/A	#N/A	#N/A	#N/A	#N/A	#N/A	#N/A	#N/A	#N/A	#N/A	#N/A	0.860793	0.466152	2	ENSG00000173011	TADA2B	protein_coding	transcriptional adaptor 2B [Source:HGNC Symbol;Acc:HGNC:30781]
CDRT4	#N/A	#N/A	#N/A	#N/A	#N/A	1.06208	0.456991	#N/A	#N/A	#N/A	#N/A	#N/A	#N/A	#N/A	#N/A	2	ENSG00000239704	CDRT4	protein_coding	CMT1A duplicated region transcript 4 [Source:HGNC Symbol;Acc:HGNC:14383]
LRRC9	#N/A	#N/A	#N/A	0.456787	#N/A	#N/A	#N/A	#N/A	#N/A	#N/A	#N/A	#N/A	#N/A	#N/A	1.96572	2	ENSG00000131951	LRRC9	protein_coding	leucine rich repeat containing 9 [Source:HGNC Symbol;Acc:HGNC:19848]
ZSCAN12	#N/A	#N/A	#N/A	#N/A	#N/A	#N/A	#N/A	#N/A	#N/A	#N/A	#N/A	1.30022	#N/A	0.444217	#N/A	2	ENSG00000158691	ZSCAN12	protein_coding	zinc finger and SCAN domain containing 12 [Source:HGNC Symbol;Acc:HGNC:13172]
SFT2D1	#N/A	#N/A	#N/A	#N/A	#N/A	#N/A	0.430985	#N/A	#N/A	#N/A	#N/A	#N/A	0.786151	#N/A	#N/A	2	ENSG00000198818	SFT2D1	protein_coding	SFT2 domain containing 1 [Source:HGNC Symbol;Acc:HGNC:21102]
CHRNA1	#N/A	#N/A	#N/A	#N/A	#N/A	#N/A	#N/A	#N/A	#N/A	#N/A	#N/A	1.59799	#N/A	0.401084	#N/A	2	ENSG00000138435	CHRNA1	protein_coding	cholinergic receptor nicotinic alpha 1 subunit [Source:HGNC Symbol;Acc:HGNC:1955]
METTL5	#N/A	#N/A	1.14055	0.397356	#N/A	#N/A	#N/A	#N/A	#N/A	#N/A	#N/A	#N/A	#N/A	#N/A	#N/A	2	ENSG00000138382	METTL5	protein_coding	methyltransferase 5, N6-adenosine [Source:HGNC Symbol;Acc:HGNC:25006]
ABHD14A	#N/A	1.32082	#N/A	#N/A	#N/A	#N/A	#N/A	#N/A	#N/A	#N/A	#N/A	#N/A	#N/A	#N/A	0.383764	2	ENSG00000248487	ABHD14A	protein_coding	abhydrolase domain containing 14A [Source:HGNC Symbol;Acc:HGNC:24538]
RAPGEF5	#N/A	#N/A	#N/A	#N/A	#N/A	1.61136	#N/A	#N/A	#N/A	#N/A	0.382375	#N/A	#N/A	#N/A	#N/A	2	ENSG00000136237	RAPGEF5	protein_coding	Rap guanine nucleotide exchange factor 5 [Source:HGNC Symbol;Acc:HGNC:16862]
#253619	#N/A	#N/A	1.43434	#N/A	#N/A	#N/A	#N/A	#N/A	#N/A	#N/A	0.367151	#N/A	#N/A	#N/A	#N/A	2	ENSG00000253619		lncRNA	novel transcript
SIN3B	#N/A	#N/A	#N/A	#N/A	#N/A	#N/A	0.359707	0.729352	#N/A	#N/A	#N/A	#N/A	#N/A	#N/A	#N/A	2	ENSG00000127511	SIN3B	protein_coding	SIN3 transcription regulator family member B [Source:HGNC Symbol;Acc:HGNC:19354]
SCN1B	#N/A	#N/A	0.350281	#N/A	#N/A	#N/A	#N/A	#N/A	#N/A	#N/A	#N/A	#N/A	#N/A	#N/A	0.386176	2	ENSG00000105711	SCN1B	protein_coding	sodium voltage-gated channel beta subunit 1 [Source:HGNC Symbol;Acc:HGNC:10586]
PCSK6	#N/A	#N/A	#N/A	0.339394	#N/A	#N/A	#N/A	#N/A	#N/A	#N/A	#N/A	#N/A	1.0344	#N/A	#N/A	2	ENSG00000140479	PCSK6	protein_coding	proprotein convertase subtilisin/kexin type 6 [Source:HGNC Symbol;Acc:HGNC:8569]
CES3	#N/A	#N/A	1.30038	0.333591	#N/A	#N/A	#N/A	#N/A	#N/A	#N/A	#N/A	#N/A	#N/A	#N/A	#N/A	2	ENSG00000172828	CES3	protein_coding	carboxylesterase 3 [Source:HGNC Symbol;Acc:HGNC:1865]
HES6	#N/A	#N/A	0.437913	#N/A	#N/A	#N/A	#N/A	#N/A	#N/A	#N/A	#N/A	#N/A	#N/A	#N/A	0.33045	2	ENSG00000144485	HES6	protein_coding	hes family bHLH transcription factor 6 [Source:HGNC Symbol;Acc:HGNC:18254]
#280145	#N/A	#N/A	1.01114	#N/A	#N/A	#N/A	#N/A	#N/A	#N/A	#N/A	#N/A	#N/A	#N/A	#N/A	0.323808	2	ENSG00000280145		lncRNA	novel transcript
LZTR1	#N/A	#N/A	#N/A	#N/A	#N/A	#N/A	0.316121	1.23023	#N/A	#N/A	#N/A	#N/A	#N/A	#N/A	#N/A	2	ENSG00000099949	LZTR1	protein_coding	leucine zipper like transcription regulator 1 [Source:HGNC Symbol;Acc:HGNC:6742]
FAM76B	#N/A	#N/A	#N/A	#N/A	#N/A	#N/A	0.315543	#N/A	#N/A	#N/A	1.01518	#N/A	#N/A	#N/A	#N/A	2	ENSG00000077458	FAM76B	protein_coding	family with sequence similarity 76 member B [Source:HGNC Symbol;Acc:HGNC:28492]
COASY	#N/A	#N/A	#N/A	#N/A	#N/A	0.310394	#N/A	#N/A	#N/A	#N/A	#N/A	0.518963	#N/A	#N/A	#N/A	2	ENSG00000068120	COASY	protein_coding	Coenzyme A synthase [Source:HGNC Symbol;Acc:HGNC:29932]
PERM1	#N/A	#N/A	0.741135	#N/A	#N/A	#N/A	#N/A	#N/A	#N/A	#N/A	#N/A	#N/A	#N/A	#N/A	0.293515	2	ENSG00000187642	PERM1	protein_coding	PPARGC1 and ESRR induced regulator, muscle 1 [Source:HGNC Symbol;Acc:HGNC:28208]
GDPD3	#N/A	#N/A	#N/A	#N/A	#N/A	#N/A	#N/A	#N/A	#N/A	0.293402	#N/A	#N/A	1.11022	#N/A	#N/A	2	ENSG00000102886	GDPD3	protein_coding	glycerophosphodiester phosphodiesterase domain containing 3 [Source:HGNC Symbol;Acc:HGNC:28638]
NUDT16	#N/A	#N/A	#N/A	#N/A	#N/A	0.290883	#N/A	#N/A	#N/A	#N/A	#N/A	#N/A	#N/A	0.334979	#N/A	2	ENSG00000198585	NUDT16	protein_coding	nudix hydrolase 16 [Source:HGNC Symbol;Acc:HGNC:26442]
GCH1	#N/A	#N/A	#N/A	#N/A	#N/A	#N/A	#N/A	#N/A	0.288415	0.264731	#N/A	#N/A	#N/A	#N/A	#N/A	2	ENSG00000131979	GCH1	protein_coding	GTP cyclohydrolase 1 [Source:HGNC Symbol;Acc:HGNC:4193]
TACR1	#N/A	#N/A	#N/A	1.05127	#N/A	#N/A	0.261507	#N/A	#N/A	#N/A	#N/A	#N/A	#N/A	#N/A	#N/A	2	ENSG00000115353	TACR1	protein_coding	tachykinin receptor 1 [Source:HGNC Symbol;Acc:HGNC:11526]
HOXA9	#N/A	#N/A	#N/A	0.258141	#N/A	#N/A	#N/A	#N/A	#N/A	#N/A	#N/A	#N/A	#N/A	#N/A	1.24301	2	ENSG00000078399	HOXA9	protein_coding	homeobox A9 [Source:HGNC Symbol;Acc:HGNC:5109]
DNAI7	#N/A	0.244809	#N/A	#N/A	#N/A	#N/A	#N/A	#N/A	#N/A	0.698552	#N/A	#N/A	#N/A	#N/A	#N/A	2	ENSG00000118307	DNAI7	protein_coding	dynein axonemal intermediate chain 7 [Source:HGNC Symbol;Acc:HGNC:29599]
MR1	#N/A	#N/A	#N/A	#N/A	#N/A	0.243898	#N/A	#N/A	#N/A	#N/A	#N/A	1.04104	#N/A	#N/A	#N/A	2	ENSG00000153029	MR1	protein_coding	major histocompatibility complex, class I-related [Source:HGNC Symbol;Acc:HGNC:4975]
SNHG21	#N/A	1.22321	#N/A	#N/A	#N/A	#N/A	0.243777	#N/A	#N/A	#N/A	#N/A	#N/A	#N/A	#N/A	#N/A	2	ENSG00000250988	SNHG21	lncRNA	small nucleolar RNA host gene 21 [Source:HGNC Symbol;Acc:HGNC:50284]
CHCHD7	#N/A	#N/A	#N/A	#N/A	#N/A	0.238572	#N/A	#N/A	#N/A	#N/A	#N/A	#N/A	#N/A	0.315938	#N/A	2	ENSG00000170791	CHCHD7	protein_coding	coiled-coil-helix-coiled-coil-helix domain containing 7 [Source:HGNC Symbol;Acc:HGNC:28314]
TMEM80	#N/A	1.43602	#N/A	#N/A	#N/A	#N/A	0.237827	#N/A	#N/A	#N/A	#N/A	#N/A	#N/A	#N/A	#N/A	2	ENSG00000177042	TMEM80	protein_coding	transmembrane protein 80 [Source:HGNC Symbol;Acc:HGNC:27453]
GPKOW	#N/A	#N/A	0.327968	#N/A	#N/A	#N/A	#N/A	#N/A	#N/A	#N/A	#N/A	#N/A	#N/A	0.236345	#N/A	2	ENSG00000068394	GPKOW	protein_coding	G-patch domain and KOW motifs [Source:HGNC Symbol;Acc:HGNC:30677]
SIM1	#N/A	#N/A	#N/A	0.223878	#N/A	#N/A	#N/A	#N/A	#N/A	#N/A	#N/A	#N/A	#N/A	#N/A	1.82924	2	ENSG00000112246	SIM1	protein_coding	SIM bHLH transcription factor 1 [Source:HGNC Symbol;Acc:HGNC:10882]
LHFPL3	#N/A	#N/A	#N/A	#N/A	#N/A	#N/A	#N/A	#N/A	0.22256	#N/A	#N/A	1.63629	#N/A	#N/A	#N/A	2	ENSG00000187416	LHFPL3	protein_coding	LHFPL tetraspan subfamily member 3 [Source:HGNC Symbol;Acc:HGNC:6589]
PDK2	#N/A	#N/A	0.320834	#N/A	#N/A	#N/A	#N/A	#N/A	#N/A	#N/A	#N/A	#N/A	#N/A	#N/A	0.221823	2	ENSG00000005882	PDK2	protein_coding	pyruvate dehydrogenase kinase 2 [Source:HGNC Symbol;Acc:HGNC:8810]
KCTD13	#N/A	#N/A	#N/A	#N/A	#N/A	#N/A	0.212771	#N/A	#N/A	#N/A	#N/A	#N/A	#N/A	0.901376	#N/A	2	ENSG00000174943	KCTD13	protein_coding	potassium channel tetramerization domain containing 13 [Source:HGNC Symbol;Acc:HGNC:22234]
#272622	#N/A	#N/A	#N/A	0.2123	#N/A	#N/A	#N/A	#N/A	#N/A	#N/A	#N/A	#N/A	#N/A	#N/A	0.331963	2	ENSG00000272622		lncRNA	novel transcript
P2RX7	#N/A	#N/A	#N/A	#N/A	#N/A	#N/A	#N/A	#N/A	0.210662	#N/A	#N/A	1.27213	#N/A	#N/A	#N/A	2	ENSG00000089041	P2RX7	protein_coding	purinergic receptor P2X 7 [Source:HGNC Symbol;Acc:HGNC:8537]
IFNLR1	#N/A	#N/A	0.458484	#N/A	#N/A	#N/A	#N/A	#N/A	#N/A	#N/A	#N/A	#N/A	#N/A	#N/A	0.200726	2	ENSG00000185436	IFNLR1	protein_coding	interferon lambda receptor 1 [Source:HGNC Symbol;Acc:HGNC:18584]
ITGA2-AS1	#N/A	#N/A	#N/A	#N/A	#N/A	#N/A	#N/A	0.650695	0.199434	#N/A	#N/A	#N/A	#N/A	#N/A	#N/A	2	ENSG00000249899	ITGA2-AS1	lncRNA	ITGA2 antisense RNA 1 [Source:HGNC Symbol;Acc:HGNC:40306]
#257740	#N/A	1.18939	#N/A	#N/A	#N/A	#N/A	#N/A	#N/A	#N/A	#N/A	#N/A	#N/A	#N/A	#N/A	0.198669	2	ENSG00000257740		lncRNA	novel transcript, antisense to CNPY2
FKBP3	#N/A	#N/A	1.95485	#N/A	#N/A	#N/A	#N/A	#N/A	#N/A	#N/A	#N/A	#N/A	#N/A	#N/A	0.197011	2	ENSG00000100442	FKBP3	protein_coding	FKBP prolyl isomerase 3 [Source:HGNC Symbol;Acc:HGNC:3719]
#278743	#N/A	#N/A	#N/A	#N/A	#N/A	#N/A	#N/A	0.313165	0.190728	#N/A	#N/A	#N/A	#N/A	#N/A	#N/A	2	ENSG00000278743		lncRNA	novel transcript
TMEM138	#N/A	#N/A	#N/A	#N/A	#N/A	#N/A	0.187978	0.985698	#N/A	#N/A	#N/A	#N/A	#N/A	#N/A	#N/A	2	ENSG00000149483	TMEM138	protein_coding	transmembrane protein 138 [Source:HGNC Symbol;Acc:HGNC:26944]
RBFA	#N/A	1.26209	#N/A	#N/A	#N/A	#N/A	0.186831	#N/A	#N/A	#N/A	#N/A	#N/A	#N/A	#N/A	#N/A	2	ENSG00000101546	RBFA	protein_coding	ribosome binding factor A [Source:HGNC Symbol;Acc:HGNC:26120]
ATP6V0B	#N/A	#N/A	0.178253	#N/A	#N/A	#N/A	#N/A	#N/A	#N/A	#N/A	#N/A	#N/A	#N/A	#N/A	0.195426	2	ENSG00000117410	ATP6V0B	protein_coding	ATPase H+ transporting V0 subunit b [Source:HGNC Symbol;Acc:HGNC:861]
PRKACB-DT	#N/A	2.66189	#N/A	0.176524	#N/A	#N/A	#N/A	#N/A	#N/A	#N/A	#N/A	#N/A	#N/A	#N/A	#N/A	2	ENSG00000271576	PRKACB-DT	lncRNA	PRKACB divergent transcript [Source:HGNC Symbol;Acc:HGNC:55245]
LRIG3-DT#257443	#N/A	#N/A	#N/A	0.175798	#N/A	#N/A	#N/A	#N/A	#N/A	#N/A	#N/A	#N/A	#N/A	#N/A	0.664733	2	ENSG00000257443	LRIG3-DT	lncRNA	LRIG3 divergent transcript [Source:HGNC Symbol;Acc:HGNC:55476]
DUSP13	#N/A	#N/A	0.403488	#N/A	#N/A	#N/A	#N/A	#N/A	#N/A	#N/A	#N/A	#N/A	#N/A	#N/A	0.173705	2	ENSG00000079393	DUSP13	protein_coding	dual specificity phosphatase 13 [Source:HGNC Symbol;Acc:HGNC:19681]
SNAI3-AS1	#N/A	#N/A	1.0944	#N/A	#N/A	#N/A	0.169396	#N/A	#N/A	#N/A	#N/A	#N/A	#N/A	#N/A	#N/A	2	ENSG00000260630	SNAI3-AS1	lncRNA	SNAI3 antisense RNA 1 [Source:HGNC Symbol;Acc:HGNC:28327]
CENPT	#N/A	#N/A	#N/A	#N/A	#N/A	#N/A	0.166261	0.920512	#N/A	#N/A	#N/A	#N/A	#N/A	#N/A	#N/A	2	ENSG00000102901	CENPT	protein_coding	centromere protein T [Source:HGNC Symbol;Acc:HGNC:25787]
ANKRD55	#N/A	#N/A	#N/A	#N/A	#N/A	#N/A	#N/A	#N/A	0.158627	#N/A	#N/A	#N/A	0.227622	#N/A	#N/A	2	ENSG00000164512	ANKRD55	protein_coding	ankyrin repeat domain 55 [Source:HGNC Symbol;Acc:HGNC:25681]
#247765	#N/A	#N/A	#N/A	0.156128	#N/A	#N/A	#N/A	#N/A	#N/A	#N/A	#N/A	#N/A	#N/A	#N/A	1.25584	2	ENSG00000247765		lncRNA	novel transcript
BAD	#N/A	#N/A	#N/A	#N/A	#N/A	0.154282	#N/A	#N/A	#N/A	#N/A	#N/A	#N/A	#N/A	0.64619	#N/A	2	ENSG00000002330	BAD	protein_coding	BCL2 associated agonist of cell death [Source:HGNC Symbol;Acc:HGNC:936]
LINC02008	#N/A	#N/A	0.153583	#N/A	#N/A	#N/A	#N/A	#N/A	#N/A	#N/A	#N/A	#N/A	#N/A	#N/A	0.331253	2	ENSG00000239440	LINC02008	lncRNA	long intergenic non-protein coding RNA 2008 [Source:HGNC Symbol;Acc:HGNC:52844]
HFE	#N/A	#N/A	#N/A	#N/A	#N/A	1.14759	0.153173	#N/A	#N/A	#N/A	#N/A	#N/A	#N/A	#N/A	#N/A	2	ENSG00000010704	HFE	protein_coding	homeostatic iron regulator [Source:HGNC Symbol;Acc:HGNC:4886]
FOXP4	#N/A	1.42927	#N/A	#N/A	#N/A	#N/A	0.1497	#N/A	#N/A	#N/A	#N/A	#N/A	#N/A	#N/A	#N/A	2	ENSG00000137166	FOXP4	protein_coding	forkhead box P4 [Source:HGNC Symbol;Acc:HGNC:20842]
PITPNM3	#N/A	#N/A	#N/A	#N/A	#N/A	#N/A	#N/A	#N/A	#N/A	0.149483	#N/A	#N/A	#N/A	0.321484	#N/A	2	ENSG00000091622	PITPNM3	protein_coding	PITPNM family member 3 [Source:HGNC Symbol;Acc:HGNC:21043]
SPATA45	#N/A	#N/A	#N/A	#N/A	#N/A	#N/A	#N/A	0.147997	#N/A	#N/A	#N/A	0.354065	#N/A	#N/A	#N/A	2	ENSG00000185523	SPATA45	protein_coding	spermatogenesis associated 45 [Source:HGNC Symbol;Acc:HGNC:33709]
#262769	#N/A	#N/A	#N/A	0.144114	#N/A	#N/A	#N/A	#N/A	#N/A	#N/A	#N/A	#N/A	#N/A	#N/A	0.616163	2	ENSG00000262769		lncRNA	novel transcript, antisense to SLC47A1
JSRP1	#N/A	#N/A	0.24645	#N/A	#N/A	#N/A	#N/A	#N/A	#N/A	#N/A	#N/A	#N/A	#N/A	#N/A	0.141321	2	ENSG00000167476	JSRP1	protein_coding	junctional sarcoplasmic reticulum protein 1 [Source:HGNC Symbol;Acc:HGNC:24963]
#261474	#N/A	#N/A	#N/A	#N/A	#N/A	#N/A	0.14119	#N/A	#N/A	#N/A	#N/A	1.04395	#N/A	#N/A	#N/A	2	ENSG00000261474		lncRNA	novel transcript
ARL6IP4	#N/A	#N/A	#N/A	#N/A	#N/A	#N/A	0.138452	1.0897	#N/A	#N/A	#N/A	#N/A	#N/A	#N/A	#N/A	2	ENSG00000182196	ARL6IP4	protein_coding	ADP ribosylation factor like GTPase 6 interacting protein 4 [Source:HGNC Symbol;Acc:HGNC:18076]
FGF14	#N/A	#N/A	#N/A	#N/A	#N/A	#N/A	#N/A	#N/A	#N/A	#N/A	#N/A	0.783287	0.137267	#N/A	#N/A	2	ENSG00000102466	FGF14	protein_coding	fibroblast growth factor 14 [Source:HGNC Symbol;Acc:HGNC:3671]
HCG11	#N/A	0.707031	#N/A	#N/A	#N/A	#N/A	#N/A	#N/A	#N/A	#N/A	#N/A	#N/A	#N/A	#N/A	0.136214	2	ENSG00000228223	HCG11	lncRNA	HLA complex group 11 [Source:HGNC Symbol;Acc:HGNC:17707]
#276334	#N/A	#N/A	#N/A	0.266967	#N/A	#N/A	0.135369	#N/A	#N/A	#N/A	#N/A	#N/A	#N/A	#N/A	#N/A	2	ENSG00000276334		lncRNA	novel transcript, sense intronic to BIRC6
TSBP1-AS1#225914	#N/A	#N/A	#N/A	#N/A	#N/A	#N/A	#N/A	#N/A	#N/A	#N/A	#N/A	0.245334	0.134438	#N/A	#N/A	2	ENSG00000225914	TSBP1-AS1	lncRNA	TSBP1 and BTNL2 antisense RNA 1 [Source:HGNC Symbol;Acc:HGNC:39756]
PGK1	#N/A	#N/A	0.944362	#N/A	#N/A	#N/A	#N/A	#N/A	#N/A	#N/A	0.133781	#N/A	#N/A	#N/A	#N/A	2	ENSG00000102144	PGK1	protein_coding	phosphoglycerate kinase 1 [Source:HGNC Symbol;Acc:HGNC:8896]
THNSL1	#N/A	#N/A	#N/A	#N/A	#N/A	#N/A	#N/A	#N/A	#N/A	0.133525	#N/A	#N/A	0.253937	#N/A	#N/A	2	ENSG00000185875	THNSL1	protein_coding	threonine synthase like 1 [Source:HGNC Symbol;Acc:HGNC:26160]
LINC02930	#N/A	0.710926	0.131629	#N/A	#N/A	#N/A	#N/A	#N/A	#N/A	#N/A	#N/A	#N/A	#N/A	#N/A	#N/A	2	ENSG00000274461	LINC02930	lncRNA	long intergenic non-protein coding RNA 2930 [Source:HGNC Symbol;Acc:HGNC:55821]
RNF128	#N/A	#N/A	0.409069	#N/A	#N/A	#N/A	#N/A	#N/A	#N/A	#N/A	#N/A	#N/A	#N/A	#N/A	0.126816	2	ENSG00000133135	RNF128	protein_coding	ring finger protein 128 [Source:HGNC Symbol;Acc:HGNC:21153]
GOLPH3-DT	#N/A	#N/A	#N/A	#N/A	#N/A	#N/A	#N/A	#N/A	#N/A	#N/A	#N/A	#N/A	0.17054	0.1262	#N/A	2	ENSG00000272086	GOLPH3-DT	lncRNA	GOLPH3 divergent transcript [Source:HGNC Symbol;Acc:HGNC:55231]
MAMDC4	#N/A	#N/A	0.95655	#N/A	#N/A	#N/A	0.121184	#N/A	#N/A	#N/A	#N/A	#N/A	#N/A	#N/A	#N/A	2	ENSG00000177943	MAMDC4	protein_coding	MAM domain containing 4 [Source:HGNC Symbol;Acc:HGNC:24083]
TNS1-AS1	#N/A	#N/A	#N/A	0.120754	#N/A	#N/A	#N/A	#N/A	#N/A	#N/A	#N/A	#N/A	#N/A	#N/A	0.195586	2	ENSG00000223923	TNS1-AS1	lncRNA	TNS1 antisense RNA 1 [Source:HGNC Symbol;Acc:HGNC:40589]
LINC00921	#N/A	#N/A	#N/A	#N/A	#N/A	#N/A	#N/A	#N/A	0.188533	#N/A	#N/A	0.120368	#N/A	#N/A	#N/A	2	ENSG00000281005	LINC00921	lncRNA	long intergenic non-protein coding RNA 921 [Source:HGNC Symbol;Acc:HGNC:26830]
#259370	#N/A	#N/A	#N/A	0.119425	#N/A	#N/A	#N/A	#N/A	#N/A	#N/A	#N/A	#N/A	#N/A	#N/A	0.418451	2	ENSG00000259370		lncRNA	novel transcript, antisense to TLN2
HEXIM1	#N/A	0.956621	#N/A	#N/A	#N/A	#N/A	0.117236	#N/A	#N/A	#N/A	#N/A	#N/A	#N/A	#N/A	#N/A	2	ENSG00000186834	HEXIM1	protein_coding	HEXIM P-TEFb complex subunit 1 [Source:HGNC Symbol;Acc:HGNC:24953]
SMARCAD1-DT	#N/A	#N/A	#N/A	#N/A	#N/A	#N/A	#N/A	#N/A	0.116932	#N/A	#N/A	0.736593	#N/A	#N/A	#N/A	2	ENSG00000246541	SMARCAD1-DT	lncRNA	SMARCAD1 divergent transcript [Source:HGNC Symbol;Acc:HGNC:53364]
SERPINE2	#N/A	#N/A	#N/A	#N/A	#N/A	#N/A	#N/A	0.483127	#N/A	0.114774	#N/A	#N/A	#N/A	#N/A	#N/A	2	ENSG00000135919	SERPINE2	protein_coding	serpin family E member 2 [Source:HGNC Symbol;Acc:HGNC:8951]
HEBP1	#N/A	#N/A	#N/A	#N/A	#N/A	#N/A	#N/A	#N/A	0.368446	0.113609	#N/A	#N/A	#N/A	#N/A	#N/A	2	ENSG00000013583	HEBP1	protein_coding	heme binding protein 1 [Source:HGNC Symbol;Acc:HGNC:17176]
NTMT1	#N/A	#N/A	0.871416	0.113436	#N/A	#N/A	#N/A	#N/A	#N/A	#N/A	#N/A	#N/A	#N/A	#N/A	#N/A	2	ENSG00000148335	NTMT1	protein_coding	N-terminal Xaa-Pro-Lys N-methyltransferase 1 [Source:HGNC Symbol;Acc:HGNC:23373]
BRDT	#N/A	#N/A	#N/A	#N/A	#N/A	#N/A	#N/A	0.184948	0.10893	#N/A	#N/A	#N/A	#N/A	#N/A	#N/A	2	ENSG00000137948	BRDT	protein_coding	bromodomain testis associated [Source:HGNC Symbol;Acc:HGNC:1105]
THRB-IT1	#N/A	0.770729	#N/A	#N/A	#N/A	#N/A	#N/A	#N/A	#N/A	#N/A	#N/A	#N/A	#N/A	#N/A	0.107618	2	ENSG00000224822	THRB-IT1	lncRNA	THRB intronic transcript 1 [Source:HGNC Symbol;Acc:HGNC:41390]
#258454	#N/A	#N/A	0.107536	#N/A	#N/A	0.12517	#N/A	#N/A	#N/A	#N/A	#N/A	#N/A	#N/A	#N/A	#N/A	2	ENSG00000258454		lncRNA	novel transcript, sense overlapping GPATCH2L
COPZ2	#N/A	#N/A	#N/A	0.105602	#N/A	#N/A	#N/A	#N/A	#N/A	#N/A	#N/A	#N/A	#N/A	#N/A	0.729793	2	ENSG00000005243	COPZ2	protein_coding	COPI coat complex subunit zeta 2 [Source:HGNC Symbol;Acc:HGNC:19356]
SPATA2L	#N/A	#N/A	#N/A	#N/A	#N/A	#N/A	#N/A	0.104517	#N/A	#N/A	#N/A	0.127004	#N/A	#N/A	#N/A	2	ENSG00000158792	SPATA2L	protein_coding	spermatogenesis associated 2 like [Source:HGNC Symbol;Acc:HGNC:28393]
TMEM11	#N/A	#N/A	0.374863	#N/A	#N/A	#N/A	#N/A	#N/A	#N/A	#N/A	#N/A	#N/A	#N/A	#N/A	0.10432	2	ENSG00000178307	TMEM11	protein_coding	transmembrane protein 11 [Source:HGNC Symbol;Acc:HGNC:16823]
TRERF1	#N/A	#N/A	#N/A	#N/A	#N/A	#N/A	#N/A	#N/A	0.103723	#N/A	#N/A	2.31659	#N/A	#N/A	#N/A	2	ENSG00000124496	TRERF1	protein_coding	transcriptional regulating factor 1 [Source:HGNC Symbol;Acc:HGNC:18273]
AGMAT	#N/A	#N/A	0.182646	#N/A	#N/A	#N/A	#N/A	#N/A	#N/A	#N/A	#N/A	#N/A	#N/A	#N/A	0.103396	2	ENSG00000116771	AGMAT	protein_coding	agmatinase [Source:HGNC Symbol;Acc:HGNC:18407]
LINC03036	#N/A	#N/A	#N/A	#N/A	#N/A	#N/A	#N/A	#N/A	#N/A	#N/A	0.102436	#N/A	#N/A	#N/A	0.355252	2	ENSG00000229272	LINC03036	lncRNA	long intergenic non-protein coding RNA 3036 [Source:HGNC Symbol;Acc:HGNC:56220]
DIO2	#N/A	#N/A	#N/A	0.101662	#N/A	#N/A	#N/A	#N/A	#N/A	#N/A	#N/A	#N/A	#N/A	0.15769	#N/A	2	ENSG00000211448	DIO2	protein_coding	iodothyronine deiodinase 2 [Source:HGNC Symbol;Acc:HGNC:2884]
GPC1	#N/A	#N/A	#N/A	0.09723	#N/A	#N/A	#N/A	#N/A	#N/A	#N/A	#N/A	#N/A	#N/A	#N/A	0.142675	2	ENSG00000063660	GPC1	protein_coding	glypican 1 [Source:HGNC Symbol;Acc:HGNC:4449]
RCE1	#N/A	#N/A	#N/A	#N/A	#N/A	#N/A	0.146505	#N/A	#N/A	#N/A	0.0933878	#N/A	#N/A	#N/A	#N/A	2	ENSG00000173653	RCE1	protein_coding	Ras converting CAAX endopeptidase 1 [Source:HGNC Symbol;Acc:HGNC:13721]
ZNF761	#N/A	#N/A	#N/A	#N/A	#N/A	#N/A	0.091413	#N/A	#N/A	#N/A	#N/A	#N/A	1.29477	#N/A	#N/A	2	ENSG00000160336	ZNF761	protein_coding	zinc finger protein 761 [Source:HGNC Symbol;Acc:HGNC:23179]
CACNA1A	#N/A	#N/A	#N/A	#N/A	#N/A	#N/A	#N/A	#N/A	1.64276	#N/A	0.0914039	#N/A	#N/A	#N/A	#N/A	2	ENSG00000141837	CACNA1A	protein_coding	calcium voltage-gated channel subunit alpha1 A [Source:HGNC Symbol;Acc:HGNC:1388]
MKRN3	#N/A	#N/A	#N/A	0.0913863	#N/A	#N/A	#N/A	#N/A	#N/A	#N/A	#N/A	#N/A	#N/A	#N/A	0.327119	2	ENSG00000179455	MKRN3	protein_coding	makorin ring finger protein 3 [Source:HGNC Symbol;Acc:HGNC:7114]
#258698	#N/A	0.634567	#N/A	0.0908138	#N/A	#N/A	#N/A	#N/A	#N/A	#N/A	#N/A	#N/A	#N/A	#N/A	#N/A	2	ENSG00000258698		lncRNA	novel transcript
DRAP1	#N/A	#N/A	#N/A	#N/A	#N/A	0.0899235	#N/A	0.100113	#N/A	#N/A	#N/A	#N/A	#N/A	#N/A	#N/A	2	ENSG00000175550	DRAP1	protein_coding	DR1 associated protein 1 [Source:HGNC Symbol;Acc:HGNC:3019]
LRRIQ1	#N/A	#N/A	#N/A	#N/A	#N/A	#N/A	#N/A	0.381835	#N/A	0.0889412	#N/A	#N/A	#N/A	#N/A	#N/A	2	ENSG00000133640	LRRIQ1	protein_coding	leucine rich repeats and IQ motif containing 1 [Source:HGNC Symbol;Acc:HGNC:25708]
#279571	#N/A	#N/A	#N/A	0.0888854	#N/A	#N/A	#N/A	#N/A	#N/A	#N/A	#N/A	1.72792	#N/A	#N/A	#N/A	2	ENSG00000279571		lncRNA	novel transcript
#283128	#N/A	0.362097	#N/A	#N/A	#N/A	#N/A	#N/A	#N/A	#N/A	#N/A	#N/A	#N/A	#N/A	#N/A	0.0880646	2	ENSG00000283128		protein_coding	novel protein
SLC6A8	#N/A	#N/A	0.161965	#N/A	#N/A	#N/A	#N/A	#N/A	#N/A	#N/A	#N/A	#N/A	#N/A	#N/A	0.0858195	2	ENSG00000130821	SLC6A8	protein_coding	solute carrier family 6 member 8 [Source:HGNC Symbol;Acc:HGNC:11055]
VPS11-DT#272186	#N/A	#N/A	0.570074	0.0845568	#N/A	#N/A	#N/A	#N/A	#N/A	#N/A	#N/A	#N/A	#N/A	#N/A	#N/A	2	ENSG00000272186	VPS11-DT	lncRNA	VPS11 divergent transcript [Source:HGNC Symbol;Acc:HGNC:55227]
EPHA2	#N/A	#N/A	#N/A	#N/A	#N/A	#N/A	#N/A	#N/A	0.0925835	#N/A	#N/A	0.0842777	#N/A	#N/A	#N/A	2	ENSG00000142627	EPHA2	protein_coding	EPH receptor A2 [Source:HGNC Symbol;Acc:HGNC:3386]
#275005	#N/A	#N/A	#N/A	#N/A	#N/A	#N/A	#N/A	0.170288	0.0841197	#N/A	#N/A	#N/A	#N/A	#N/A	#N/A	2	ENSG00000275005		lncRNA	novel transcript, antisense to EBF3
#287092	#N/A	#N/A	#N/A	#N/A	#N/A	#N/A	#N/A	#N/A	1.02228	#N/A	0.0836832	#N/A	#N/A	#N/A	#N/A	2	ENSG00000287092		lncRNA	novel transcript
RAB1B	#N/A	#N/A	#N/A	#N/A	#N/A	#N/A	#N/A	0.0833939	0.0835861	#N/A	#N/A	#N/A	#N/A	#N/A	#N/A	2	ENSG00000174903	RAB1B	protein_coding	RAB1B, member RAS oncogene family [Source:HGNC Symbol;Acc:HGNC:18370]
RAI2	#N/A	#N/A	#N/A	#N/A	#N/A	#N/A	#N/A	#N/A	#N/A	#N/A	#N/A	#N/A	0.784628	0.0827248	#N/A	2	ENSG00000131831	RAI2	protein_coding	retinoic acid induced 2 [Source:HGNC Symbol;Acc:HGNC:9835]
MUC19	#N/A	#N/A	#N/A	#N/A	#N/A	#N/A	#N/A	#N/A	0.0820225	0.0882505	#N/A	#N/A	#N/A	#N/A	#N/A	2	ENSG00000205592	MUC19	protein_coding	mucin 19, oligomeric [Source:HGNC Symbol;Acc:HGNC:14362]
#285454	#N/A	#N/A	#N/A	#N/A	#N/A	#N/A	#N/A	#N/A	0.0808205	#N/A	#N/A	0.243011	#N/A	#N/A	#N/A	2	ENSG00000285454		lncRNA	novel transcript
CDC7	#N/A	#N/A	#N/A	#N/A	#N/A	#N/A	#N/A	#N/A	#N/A	#N/A	#N/A	0.18176	0.0804187	#N/A	#N/A	2	ENSG00000097046	CDC7	protein_coding	cell division cycle 7 [Source:HGNC Symbol;Acc:HGNC:1745]
HOXC-AS3	#N/A	#N/A	#N/A	0.0797499	#N/A	#N/A	#N/A	#N/A	#N/A	#N/A	#N/A	0.81997	#N/A	#N/A	#N/A	2	ENSG00000251151	HOXC-AS3	lncRNA	HOXC cluster antisense RNA 3 [Source:HGNC Symbol;Acc:HGNC:43751]
ARMCX1	#N/A	#N/A	#N/A	#N/A	#N/A	#N/A	#N/A	#N/A	#N/A	#N/A	#N/A	0.233724	#N/A	0.0796998	#N/A	2	ENSG00000126947	ARMCX1	protein_coding	armadillo repeat containing X-linked 1 [Source:HGNC Symbol;Acc:HGNC:18073]
ELF4	#N/A	#N/A	#N/A	#N/A	#N/A	0.0789825	#N/A	#N/A	#N/A	#N/A	#N/A	1.23793	#N/A	#N/A	#N/A	2	ENSG00000102034	ELF4	protein_coding	E74 like ETS transcription factor 4 [Source:HGNC Symbol;Acc:HGNC:3319]
DPP3-DT	#N/A	#N/A	#N/A	#N/A	#N/A	0.0766334	#N/A	#N/A	#N/A	#N/A	#N/A	0.132789	#N/A	#N/A	#N/A	2	ENSG00000255517	DPP3-DT	lncRNA	DPP3 divergent transcript [Source:HGNC Symbol;Acc:HGNC:55494]
#283415	#N/A	#N/A	#N/A	#N/A	#N/A	#N/A	#N/A	#N/A	#N/A	#N/A	#N/A	1.23145	#N/A	0.0748335	#N/A	2	ENSG00000283415		lncRNA	novel transcript
TNNI1	#N/A	#N/A	#N/A	0.0747488	#N/A	#N/A	#N/A	#N/A	#N/A	#N/A	#N/A	#N/A	#N/A	0.502943	#N/A	2	ENSG00000159173	TNNI1	protein_coding	troponin I1, slow skeletal type [Source:HGNC Symbol;Acc:HGNC:11945]
RPLP1	#N/A	#N/A	#N/A	#N/A	#N/A	#N/A	#N/A	0.112945	#N/A	#N/A	0.0740141	#N/A	#N/A	#N/A	#N/A	2	ENSG00000137818	RPLP1	protein_coding	ribosomal protein lateral stalk subunit P1 [Source:HGNC Symbol;Acc:HGNC:10372]
ADD3-AS1	#N/A	#N/A	#N/A	#N/A	#N/A	#N/A	#N/A	#N/A	0.0859926	0.0735836	#N/A	#N/A	#N/A	#N/A	#N/A	2	ENSG00000203876	ADD3-AS1	lncRNA	ADD3 antisense RNA 1 [Source:HGNC Symbol;Acc:HGNC:48682]
CHMP4A#254505	#N/A	#N/A	#N/A	#N/A	#N/A	0.558043	0.0732776	#N/A	#N/A	#N/A	#N/A	#N/A	#N/A	#N/A	#N/A	2	ENSG00000254505	CHMP4A	protein_coding	charged multivesicular body protein 4A [Source:HGNC Symbol;Acc:HGNC:20274]
#234026	#N/A	#N/A	#N/A	#N/A	#N/A	#N/A	#N/A	#N/A	#N/A	#N/A	#N/A	#N/A	0.0732693	0.0883941	#N/A	2	ENSG00000234026		lncRNA	novel transcript, antisense to C10orf129
#286982	#N/A	0.270386	#N/A	0.0728148	#N/A	#N/A	#N/A	#N/A	#N/A	#N/A	#N/A	#N/A	#N/A	#N/A	#N/A	2	ENSG00000286982		lncRNA	novel transcript, antisense to EPHB1
KIAA0895	#N/A	#N/A	#N/A	0.0726053	#N/A	#N/A	#N/A	#N/A	#N/A	#N/A	#N/A	#N/A	#N/A	#N/A	1.00239	2	ENSG00000164542	KIAA0895	protein_coding	KIAA0895 [Source:HGNC Symbol;Acc:HGNC:22206]
TMEM200A	#N/A	#N/A	#N/A	#N/A	#N/A	#N/A	#N/A	#N/A	0.07258	#N/A	#N/A	0.0722235	#N/A	#N/A	#N/A	2	ENSG00000164484	TMEM200A	protein_coding	transmembrane protein 200A [Source:HGNC Symbol;Acc:HGNC:21075]
ADAMTS18	#N/A	#N/A	#N/A	#N/A	#N/A	#N/A	#N/A	#N/A	0.0721868	#N/A	#N/A	0.0814186	#N/A	#N/A	#N/A	2	ENSG00000140873	ADAMTS18	protein_coding	ADAM metallopeptidase with thrombospondin type 1 motif 18 [Source:HGNC Symbol;Acc:HGNC:17110]
HHIP	#N/A	#N/A	#N/A	0.0718372	#N/A	#N/A	0.0813068	#N/A	#N/A	#N/A	#N/A	#N/A	#N/A	#N/A	#N/A	2	ENSG00000164161	HHIP	protein_coding	hedgehog interacting protein [Source:HGNC Symbol;Acc:HGNC:14866]
LINC02119	#N/A	#N/A	0.0804538	#N/A	#N/A	#N/A	#N/A	#N/A	#N/A	#N/A	0.0716508	#N/A	#N/A	#N/A	#N/A	2	ENSG00000248461	LINC02119	lncRNA	long intergenic non-protein coding RNA 2119 [Source:HGNC Symbol;Acc:HGNC:52975]
ALX4	#N/A	#N/A	#N/A	#N/A	#N/A	0.0706781	#N/A	#N/A	#N/A	#N/A	#N/A	0.539354	#N/A	#N/A	#N/A	2	ENSG00000052850	ALX4	protein_coding	ALX homeobox 4 [Source:HGNC Symbol;Acc:HGNC:450]
CNTFR-AS1	#N/A	#N/A	#N/A	#N/A	0.0705112	#N/A	#N/A	#N/A	#N/A	#N/A	#N/A	#N/A	#N/A	#N/A	0.111023	2	ENSG00000237159	CNTFR-AS1	lncRNA	CNTFR antisense RNA 1 [Source:HGNC Symbol;Acc:HGNC:48712]
NQO1-DT	#N/A	#N/A	#N/A	0.0704117	#N/A	#N/A	#N/A	0.730649	#N/A	#N/A	#N/A	#N/A	#N/A	#N/A	#N/A	2	ENSG00000262136	NQO1-DT	lncRNA	NQO1 divergent transcript [Source:HGNC Symbol;Acc:HGNC:55344]
NRSN2	#N/A	#N/A	#N/A	#N/A	#N/A	#N/A	#N/A	0.126806	0.0704013	#N/A	#N/A	#N/A	#N/A	#N/A	#N/A	2	ENSG00000125841	NRSN2	protein_coding	neurensin 2 [Source:HGNC Symbol;Acc:HGNC:16229]
DNAJA4	#N/A	#N/A	0.426696	#N/A	#N/A	#N/A	#N/A	#N/A	#N/A	#N/A	#N/A	#N/A	#N/A	#N/A	0.0701272	2	ENSG00000140403	DNAJA4	protein_coding	DnaJ heat shock protein family (Hsp40) member A4 [Source:HGNC Symbol;Acc:HGNC:14885]
DYNC2I2	#N/A	#N/A	#N/A	#N/A	#N/A	#N/A	#N/A	#N/A	#N/A	#N/A	#N/A	0.327907	0.069914	#N/A	#N/A	2	ENSG00000119333	DYNC2I2	protein_coding	dynein 2 intermediate chain 2 [Source:HGNC Symbol;Acc:HGNC:28296]
CITED4	#N/A	0.0896284	#N/A	#N/A	#N/A	#N/A	#N/A	#N/A	#N/A	#N/A	#N/A	#N/A	#N/A	#N/A	0.0697352	2	ENSG00000179862	CITED4	protein_coding	Cbp/p300 interacting transactivator with Glu/Asp rich carboxy-terminal domain 4 [Source:HGNC Symbol;Acc:HGNC:18696]
#268555	#N/A	#N/A	#N/A	0.071977	#N/A	#N/A	#N/A	#N/A	#N/A	#N/A	#N/A	#N/A	#N/A	#N/A	0.0694616	2	ENSG00000268555		lncRNA	novel transcript
#261061	#N/A	#N/A	#N/A	#N/A	#N/A	0.0761377	#N/A	#N/A	#N/A	#N/A	#N/A	0.0692045	#N/A	#N/A	#N/A	2	ENSG00000261061		lncRNA	novel transcript
#238246	#N/A	#N/A	#N/A	#N/A	#N/A	#N/A	#N/A	0.204636	0.0690644	#N/A	#N/A	#N/A	#N/A	#N/A	#N/A	2	ENSG00000238246		lncRNA	novel transcript
HTR2C	#N/A	#N/A	#N/A	#N/A	#N/A	0.0690245	#N/A	#N/A	#N/A	#N/A	#N/A	0.0689106	#N/A	#N/A	#N/A	2	ENSG00000147246	HTR2C	protein_coding	5-hydroxytryptamine receptor 2C [Source:HGNC Symbol;Acc:HGNC:5295]
PRELID1	#N/A	#N/A	#N/A	#N/A	#N/A	#N/A	#N/A	0.0717443	0.0687679	#N/A	#N/A	#N/A	#N/A	#N/A	#N/A	2	ENSG00000169230	PRELID1	protein_coding	PRELI domain containing 1 [Source:HGNC Symbol;Acc:HGNC:30255]
ZNF219	#N/A	#N/A	#N/A	#N/A	#N/A	#N/A	#N/A	#N/A	#N/A	2.26901	0.0686224	#N/A	#N/A	#N/A	#N/A	2	ENSG00000165804	ZNF219	protein_coding	zinc finger protein 219 [Source:HGNC Symbol;Acc:HGNC:13011]
PFDN5	#N/A	#N/A	#N/A	#N/A	#N/A	#N/A	#N/A	0.0822573	#N/A	#N/A	#N/A	0.0683885	#N/A	#N/A	#N/A	2	ENSG00000123349	PFDN5	protein_coding	prefoldin subunit 5 [Source:HGNC Symbol;Acc:HGNC:8869]
#249216	#N/A	#N/A	#N/A	0.0681339	#N/A	#N/A	#N/A	#N/A	#N/A	#N/A	#N/A	#N/A	#N/A	#N/A	0.0709412	2	ENSG00000249216		lncRNA	novel transcript
ALYREF	#N/A	#N/A	0.0680058	#N/A	#N/A	0.0701678	#N/A	#N/A	#N/A	#N/A	#N/A	#N/A	#N/A	#N/A	#N/A	2	ENSG00000183684	ALYREF	protein_coding	Aly/REF export factor [Source:HGNC Symbol;Acc:HGNC:19071]
TEX26-AS1	#N/A	#N/A	#N/A	#N/A	#N/A	#N/A	#N/A	0.16231	#N/A	0.0677161	#N/A	#N/A	#N/A	#N/A	#N/A	2	ENSG00000224743	TEX26-AS1	lncRNA	TEX26 antisense RNA 1 [Source:HGNC Symbol;Acc:HGNC:42784]
KCNQ1#053918	#N/A	#N/A	#N/A	#N/A	#N/A	#N/A	#N/A	#N/A	0.0676656	#N/A	#N/A	0.573932	#N/A	#N/A	#N/A	2	ENSG00000053918	KCNQ1	protein_coding	potassium voltage-gated channel subfamily Q member 1 [Source:HGNC Symbol;Acc:HGNC:6294]
#272180	#N/A	#N/A	#N/A	#N/A	#N/A	#N/A	#N/A	0.0676335	0.08993	#N/A	#N/A	#N/A	#N/A	#N/A	#N/A	2	ENSG00000272180		lncRNA	novel transcript
LINC02193	#N/A	#N/A	#N/A	#N/A	#N/A	0.067488	#N/A	#N/A	#N/A	#N/A	#N/A	1.27016	#N/A	#N/A	#N/A	2	ENSG00000260923	LINC02193	lncRNA	long intergenic non-protein coding RNA 2193 [Source:HGNC Symbol;Acc:HGNC:53055]
#286330	#N/A	#N/A	#N/A	#N/A	#N/A	#N/A	#N/A	#N/A	#N/A	#N/A	#N/A	#N/A	#N/A	0.0786354	0.0673799	2	ENSG00000286330		lncRNA	novel transcript
AJAP1	#N/A	#N/A	#N/A	#N/A	#N/A	#N/A	#N/A	#N/A	0.0820611	#N/A	#N/A	0.0669724	#N/A	#N/A	#N/A	2	ENSG00000196581	AJAP1	protein_coding	adherens junctions associated protein 1 [Source:HGNC Symbol;Acc:HGNC:30801]
LMNTD1	#N/A	#N/A	#N/A	#N/A	#N/A	#N/A	#N/A	#N/A	0.0663581	#N/A	#N/A	0.205294	#N/A	#N/A	#N/A	2	ENSG00000152936	LMNTD1	protein_coding	lamin tail domain containing 1 [Source:HGNC Symbol;Acc:HGNC:26683]
#259756	#N/A	#N/A	#N/A	0.0951334	#N/A	#N/A	#N/A	#N/A	#N/A	#N/A	#N/A	#N/A	#N/A	#N/A	0.06561	2	ENSG00000259756		lncRNA	novel transcript, antisense to TLN2
RGS7BP	#N/A	0.225768	#N/A	0.0649117	#N/A	#N/A	#N/A	#N/A	#N/A	#N/A	#N/A	#N/A	#N/A	#N/A	#N/A	2	ENSG00000186479	RGS7BP	protein_coding	regulator of G protein signaling 7 binding protein [Source:HGNC Symbol;Acc:HGNC:23271]
#286068	#N/A	#N/A	#N/A	#N/A	#N/A	#N/A	#N/A	#N/A	#N/A	#N/A	#N/A	0.322507	#N/A	0.0645953	#N/A	2	ENSG00000286068		lncRNA	novel transcript, antisense to NCKAP5
LDHD	#N/A	#N/A	0.0644694	#N/A	#N/A	#N/A	#N/A	#N/A	#N/A	#N/A	#N/A	#N/A	#N/A	#N/A	0.0662891	2	ENSG00000166816	LDHD	protein_coding	lactate dehydrogenase D [Source:HGNC Symbol;Acc:HGNC:19708]
#249776	#N/A	#N/A	#N/A	#N/A	#N/A	#N/A	#N/A	0.0644476	0.0759902	#N/A	#N/A	#N/A	#N/A	#N/A	#N/A	2	ENSG00000249776		lncRNA	novel transcript
#257239	#N/A	#N/A	#N/A	#N/A	#N/A	#N/A	#N/A	#N/A	#N/A	#N/A	#N/A	1.3451	#N/A	0.064364	#N/A	2	ENSG00000257239		lncRNA	novel transcript
DPP4	#N/A	#N/A	#N/A	#N/A	#N/A	#N/A	#N/A	#N/A	0.0728858	#N/A	#N/A	0.0637896	#N/A	#N/A	#N/A	2	ENSG00000197635	DPP4	protein_coding	dipeptidyl peptidase 4 [Source:HGNC Symbol;Acc:HGNC:3009]
LRRC63	#N/A	#N/A	#N/A	#N/A	#N/A	#N/A	#N/A	#N/A	0.0715335	#N/A	#N/A	0.0633652	#N/A	#N/A	#N/A	2	ENSG00000173988	LRRC63	protein_coding	leucine rich repeat containing 63 [Source:HGNC Symbol;Acc:HGNC:34296]
RBM15B	#N/A	#N/A	#N/A	#N/A	#N/A	#N/A	#N/A	#N/A	#N/A	#N/A	#N/A	0.0628184	#N/A	0.0688686	#N/A	2	ENSG00000259956	RBM15B	protein_coding	RNA binding motif protein 15B [Source:HGNC Symbol;Acc:HGNC:24303]
#244757	#N/A	#N/A	#N/A	#N/A	#N/A	#N/A	#N/A	#N/A	#N/A	#N/A	#N/A	#N/A	0.0618567	0.0780019	#N/A	2	ENSG00000244757		lncRNA	novel transcript
PEBP1	#N/A	#N/A	#N/A	#N/A	#N/A	#N/A	#N/A	0.0612949	#N/A	#N/A	#N/A	0.113977	#N/A	#N/A	#N/A	2	ENSG00000089220	PEBP1	protein_coding	phosphatidylethanolamine binding protein 1 [Source:HGNC Symbol;Acc:HGNC:8630]
ISM1	#N/A	#N/A	#N/A	#N/A	#N/A	#N/A	#N/A	0.0611792	0.0853309	#N/A	#N/A	#N/A	#N/A	#N/A	#N/A	2	ENSG00000101230	ISM1	protein_coding	isthmin 1 [Source:HGNC Symbol;Acc:HGNC:16213]
#285637	#N/A	#N/A	#N/A	#N/A	#N/A	#N/A	#N/A	0.0725835	0.061135	#N/A	#N/A	#N/A	#N/A	#N/A	#N/A	2	ENSG00000285637		lncRNA	Novel transcript
LINC00461	#N/A	#N/A	#N/A	#N/A	#N/A	#N/A	#N/A	#N/A	0.0611038	#N/A	#N/A	0.983967	#N/A	#N/A	#N/A	2	ENSG00000245526	LINC00461	lncRNA	long intergenic non-protein coding RNA 461 [Source:HGNC Symbol;Acc:HGNC:42810]
#249426	#N/A	0.0632747	#N/A	#N/A	#N/A	#N/A	#N/A	#N/A	#N/A	#N/A	#N/A	#N/A	#N/A	#N/A	0.0609875	2	ENSG00000249426		lncRNA	novel transcript
CLEC1A	#N/A	#N/A	#N/A	#N/A	#N/A	#N/A	#N/A	#N/A	0.0809969	0.0604187	#N/A	#N/A	#N/A	#N/A	#N/A	2	ENSG00000150048	CLEC1A	protein_coding	C-type lectin domain family 1 member A [Source:HGNC Symbol;Acc:HGNC:24355]
LINC00536	#N/A	#N/A	#N/A	#N/A	#N/A	#N/A	#N/A	0.0664514	#N/A	0.0600009	#N/A	#N/A	#N/A	#N/A	#N/A	2	ENSG00000249917	LINC00536	lncRNA	long intergenic non-protein coding RNA 536 [Source:HGNC Symbol;Acc:HGNC:43645]
SOCS2-AS1	#N/A	#N/A	#N/A	#N/A	#N/A	#N/A	#N/A	#N/A	0.0591791	#N/A	#N/A	0.119478	#N/A	#N/A	#N/A	2	ENSG00000246985	SOCS2-AS1	lncRNA	SOCS2 antisense RNA 1 [Source:HGNC Symbol;Acc:HGNC:27054]
LRRN2	#N/A	#N/A	#N/A	#N/A	#N/A	#N/A	#N/A	0.0586716	0.0631167	#N/A	#N/A	#N/A	#N/A	#N/A	#N/A	2	ENSG00000170382	LRRN2	protein_coding	leucine rich repeat neuronal 2 [Source:HGNC Symbol;Acc:HGNC:16914]
HRH1	#N/A	#N/A	#N/A	#N/A	#N/A	#N/A	#N/A	0.0582532	#N/A	#N/A	#N/A	2.20392	#N/A	#N/A	#N/A	2	ENSG00000196639	HRH1	protein_coding	histamine receptor H1 [Source:HGNC Symbol;Acc:HGNC:5182]
LRFN5-DT	#N/A	#N/A	#N/A	#N/A	#N/A	#N/A	#N/A	#N/A	#N/A	#N/A	#N/A	0.0791298	#N/A	0.0580203	#N/A	2	ENSG00000258636	LRFN5-DT	lncRNA	LRFN5 divergent transcript [Source:HGNC Symbol;Acc:HGNC:55444]
PCDH9-AS4	#N/A	#N/A	#N/A	#N/A	#N/A	#N/A	#N/A	0.241765	0.0573303	#N/A	#N/A	#N/A	#N/A	#N/A	#N/A	2	ENSG00000233840	PCDH9-AS4	lncRNA	PCDH9 antisense RNA 4 [Source:HGNC Symbol;Acc:HGNC:40428]
#232732	#N/A	#N/A	1.41185	0.0565369	#N/A	#N/A	#N/A	#N/A	#N/A	#N/A	#N/A	#N/A	#N/A	#N/A	#N/A	2	ENSG00000232732		lncRNA	novel transcript
HPS1	#N/A	#N/A	#N/A	#N/A	#N/A	#N/A	0.0562435	#N/A	#N/A	#N/A	#N/A	#N/A	#N/A	0.852024	#N/A	2	ENSG00000107521	HPS1	protein_coding	HPS1 biogenesis of lysosomal organelles complex 3 subunit 1 [Source:HGNC Symbol;Acc:HGNC:5163]
PRMT6	#N/A	#N/A	#N/A	#N/A	#N/A	#N/A	#N/A	#N/A	#N/A	#N/A	#N/A	1.44154	0.0559952	#N/A	#N/A	2	ENSG00000198890	PRMT6	protein_coding	protein arginine methyltransferase 6 [Source:HGNC Symbol;Acc:HGNC:18241]
TMEM14C#111843	#N/A	#N/A	#N/A	#N/A	#N/A	#N/A	#N/A	#N/A	0.104275	#N/A	0.0556641	#N/A	#N/A	#N/A	#N/A	2	ENSG00000111843	TMEM14C	protein_coding	transmembrane protein 14C [Source:HGNC Symbol;Acc:HGNC:20952]
ABHD1	#N/A	#N/A	0.127808	#N/A	#N/A	#N/A	#N/A	#N/A	#N/A	#N/A	#N/A	#N/A	#N/A	#N/A	0.0551386	2	ENSG00000143994	ABHD1	protein_coding	abhydrolase domain containing 1 [Source:HGNC Symbol;Acc:HGNC:17553]
SOX18	#N/A	#N/A	#N/A	#N/A	#N/A	#N/A	#N/A	0.0551168	0.0542009	#N/A	#N/A	#N/A	#N/A	#N/A	#N/A	2	ENSG00000203883	SOX18	protein_coding	SRY-box transcription factor 18 [Source:HGNC Symbol;Acc:HGNC:11194]
CACNG2	#N/A	#N/A	#N/A	#N/A	#N/A	#N/A	#N/A	#N/A	0.0655522	#N/A	0.0536684	#N/A	#N/A	#N/A	#N/A	2	ENSG00000166862	CACNG2	protein_coding	calcium voltage-gated channel auxiliary subunit gamma 2 [Source:HGNC Symbol;Acc:HGNC:1406]
C9orf43	#N/A	#N/A	#N/A	#N/A	#N/A	#N/A	#N/A	#N/A	#N/A	#N/A	0.0532706	#N/A	0.501566	#N/A	#N/A	2	ENSG00000157653	C9orf43	protein_coding	chromosome 9 open reading frame 43 [Source:HGNC Symbol;Acc:HGNC:23570]
DUSP7	#N/A	#N/A	#N/A	#N/A	#N/A	#N/A	#N/A	#N/A	#N/A	0.074982	0.0528922	#N/A	#N/A	#N/A	#N/A	2	ENSG00000164086	DUSP7	protein_coding	dual specificity phosphatase 7 [Source:HGNC Symbol;Acc:HGNC:3073]
MRPL17	#N/A	#N/A	#N/A	#N/A	#N/A	#N/A	#N/A	0.0528593	#N/A	#N/A	#N/A	0.053012	#N/A	#N/A	#N/A	2	ENSG00000158042	MRPL17	protein_coding	mitochondrial ribosomal protein L17 [Source:HGNC Symbol;Acc:HGNC:14053]
LINC01597	#N/A	#N/A	#N/A	#N/A	#N/A	#N/A	#N/A	#N/A	0.0542009	0.0519039	#N/A	#N/A	#N/A	#N/A	#N/A	2	ENSG00000205611	LINC01597	lncRNA	long intergenic non-protein coding RNA 1597 [Source:HGNC Symbol;Acc:HGNC:51594]
NYNRIN	#N/A	#N/A	#N/A	#N/A	#N/A	#N/A	#N/A	#N/A	0.0542009	0.0519039	#N/A	#N/A	#N/A	#N/A	#N/A	2	ENSG00000205978	NYNRIN	protein_coding	NYN domain and retroviral integrase containing [Source:HGNC Symbol;Acc:HGNC:20165]
#262119	#N/A	#N/A	#N/A	#N/A	#N/A	#N/A	#N/A	#N/A	0.0542161	#N/A	#N/A	#N/A	0.0516987	#N/A	#N/A	2	ENSG00000262119		lncRNA	novel transcript, sense intronic to NOVA1
TNFRSF14-AS1#238164	#N/A	#N/A	#N/A	#N/A	#N/A	#N/A	#N/A	0.0515955	0.0542009	#N/A	#N/A	#N/A	#N/A	#N/A	#N/A	2	ENSG00000238164	TNFRSF14-AS1	lncRNA	TNFRSF14 antisense RNA 1 [Source:HGNC Symbol;Acc:HGNC:26966]
LINC01843	#N/A	#N/A	0.051415	#N/A	#N/A	#N/A	#N/A	#N/A	#N/A	#N/A	#N/A	#N/A	#N/A	#N/A	0.0984367	2	ENSG00000251169	LINC01843	lncRNA	long intergenic non-protein coding RNA 1843 [Source:HGNC Symbol;Acc:HGNC:52659]
CYP4A11	#N/A	#N/A	#N/A	#N/A	#N/A	#N/A	#N/A	#N/A	0.0513679	#N/A	#N/A	0.053012	#N/A	#N/A	#N/A	2	ENSG00000187048	CYP4A11	protein_coding	cytochrome P450 family 4 subfamily A member 11 [Source:HGNC Symbol;Acc:HGNC:2642]
GIMAP2	#N/A	#N/A	#N/A	#N/A	#N/A	#N/A	#N/A	0.0528593	0.0513679	#N/A	#N/A	#N/A	#N/A	#N/A	#N/A	2	ENSG00000106560	GIMAP2	protein_coding	GTPase, IMAP family member 2 [Source:HGNC Symbol;Acc:HGNC:21789]
RPS18#231500	#N/A	#N/A	#N/A	#N/A	#N/A	#N/A	#N/A	0.0513381	#N/A	#N/A	#N/A	0.0532786	#N/A	#N/A	#N/A	2	ENSG00000231500	RPS18	protein_coding	ribosomal protein S18 [Source:HGNC Symbol;Acc:HGNC:10401]
#236817	#N/A	#N/A	#N/A	#N/A	#N/A	#N/A	#N/A	#N/A	0.0518388	0.0510764	#N/A	#N/A	#N/A	#N/A	#N/A	2	ENSG00000236817		lncRNA	novel transcript
RPS4X	#N/A	#N/A	#N/A	#N/A	#N/A	#N/A	#N/A	0.0509908	#N/A	#N/A	#N/A	0.0566574	#N/A	#N/A	#N/A	2	ENSG00000198034	RPS4X	protein_coding	ribosomal protein S4 X-linked [Source:HGNC Symbol;Acc:HGNC:10424]
SLC38A11	#N/A	#N/A	#N/A	#N/A	#N/A	#N/A	#N/A	#N/A	0.0508687	0.0548151	#N/A	#N/A	#N/A	#N/A	#N/A	2	ENSG00000169507	SLC38A11	protein_coding	solute carrier family 38 member 11 [Source:HGNC Symbol;Acc:HGNC:26836]
TMEM213	#N/A	#N/A	#N/A	#N/A	#N/A	#N/A	#N/A	#N/A	#N/A	#N/A	#N/A	0.99472	#N/A	0.0505706	#N/A	2	ENSG00000214128	TMEM213	protein_coding	transmembrane protein 213 [Source:HGNC Symbol;Acc:HGNC:27220]
STX1B	#N/A	#N/A	#N/A	#N/A	#N/A	0.0859951	#N/A	0.0503383	#N/A	#N/A	#N/A	#N/A	#N/A	#N/A	#N/A	2	ENSG00000099365	STX1B	protein_coding	syntaxin 1B [Source:HGNC Symbol;Acc:HGNC:18539]
DIO3	#N/A	#N/A	#N/A	#N/A	#N/A	#N/A	#N/A	#N/A	#N/A	#N/A	#N/A	0.0540694	0.0503113	#N/A	#N/A	2	ENSG00000197406	DIO3	protein_coding	iodothyronine deiodinase 3 [Source:HGNC Symbol;Acc:HGNC:2885]
FCRL3	#N/A	#N/A	#N/A	#N/A	#N/A	#N/A	#N/A	#N/A	0.0534597	#N/A	#N/A	#N/A	0.0503113	#N/A	#N/A	2	ENSG00000160856	FCRL3	protein_coding	Fc receptor like 3 [Source:HGNC Symbol;Acc:HGNC:18506]
TPSB2	#N/A	#N/A	#N/A	#N/A	#N/A	#N/A	#N/A	#N/A	0.0542009	0.0502941	#N/A	#N/A	#N/A	#N/A	#N/A	2	ENSG00000197253	TPSB2	protein_coding	tryptase beta 2 [Source:HGNC Symbol;Acc:HGNC:14120]
SEZ6L	#N/A	#N/A	#N/A	#N/A	#N/A	#N/A	#N/A	#N/A	0.0807261	#N/A	0.0501558	#N/A	#N/A	#N/A	#N/A	2	ENSG00000100095	SEZ6L	protein_coding	seizure related 6 homolog like [Source:HGNC Symbol;Acc:HGNC:10763]
NRARP	#N/A	#N/A	#N/A	#N/A	#N/A	#N/A	#N/A	#N/A	0.0523257	#N/A	#N/A	0.0498474	#N/A	#N/A	#N/A	2	ENSG00000198435	NRARP	protein_coding	NOTCH regulated ankyrin repeat protein [Source:HGNC Symbol;Acc:HGNC:33843]
UGT8	#N/A	#N/A	#N/A	#N/A	#N/A	#N/A	#N/A	#N/A	0.0498089	#N/A	#N/A	#N/A	#N/A	0.0502525	#N/A	2	ENSG00000174607	UGT8	protein_coding	UDP glycosyltransferase 8 [Source:HGNC Symbol;Acc:HGNC:12555]
CCN6	#N/A	#N/A	#N/A	#N/A	#N/A	#N/A	#N/A	#N/A	#N/A	#N/A	0.0497513	#N/A	#N/A	#N/A	0.0581378	2	ENSG00000112761	CCN6	protein_coding	cellular communication network factor 6 [Source:HGNC Symbol;Acc:HGNC:12771]
OR2F1#213215	#N/A	#N/A	#N/A	#N/A	#N/A	#N/A	#N/A	#N/A	#N/A	#N/A	#N/A	#N/A	0.0496483	0.0507453	#N/A	2	ENSG00000213215	OR2F1	protein_coding	olfactory receptor family 2 subfamily F member 1 [Source:HGNC Symbol;Acc:HGNC:8246]
#287018	#N/A	#N/A	#N/A	#N/A	#N/A	#N/A	#N/A	0.0496069	0.0538545	#N/A	#N/A	#N/A	#N/A	#N/A	#N/A	2	ENSG00000287018		lncRNA	novel transcript
#223523	#N/A	#N/A	#N/A	0.057571	#N/A	#N/A	#N/A	#N/A	#N/A	#N/A	0.049576	#N/A	#N/A	#N/A	#N/A	2	ENSG00000223523		lncRNA	novel transcript, overlapping DIRC1
CXCR4	#N/A	#N/A	#N/A	#N/A	#N/A	#N/A	#N/A	0.0549607	#N/A	#N/A	#N/A	#N/A	#N/A	0.0494829	#N/A	2	ENSG00000121966	CXCR4	protein_coding	C-X-C motif chemokine receptor 4 [Source:HGNC Symbol;Acc:HGNC:2561]
#284808	#N/A	#N/A	#N/A	#N/A	#N/A	#N/A	#N/A	#N/A	#N/A	0.0493942	#N/A	#N/A	0.0516987	#N/A	#N/A	2	ENSG00000284808		lncRNA	novel transcript
HOXB5	#N/A	#N/A	#N/A	#N/A	#N/A	#N/A	#N/A	#N/A	0.0535505	#N/A	#N/A	#N/A	#N/A	0.0490789	#N/A	2	ENSG00000120075	HOXB5	protein_coding	homeobox B5 [Source:HGNC Symbol;Acc:HGNC:5116]
KCNJ8	#N/A	#N/A	#N/A	#N/A	#N/A	#N/A	#N/A	#N/A	#N/A	#N/A	#N/A	0.0554473	#N/A	0.049008	#N/A	2	ENSG00000121361	KCNJ8	protein_coding	potassium inwardly rectifying channel subfamily J member 8 [Source:HGNC Symbol;Acc:HGNC:6269]
MS4A6A	#N/A	#N/A	#N/A	#N/A	#N/A	#N/A	#N/A	#N/A	0.0521508	0.0489782	#N/A	#N/A	#N/A	#N/A	#N/A	2	ENSG00000110077	MS4A6A	protein_coding	membrane spanning 4-domains A6A [Source:HGNC Symbol;Acc:HGNC:13375]
#287986	#N/A	#N/A	#N/A	#N/A	#N/A	#N/A	#N/A	#N/A	#N/A	0.0515482	#N/A	#N/A	0.048971	#N/A	#N/A	2	ENSG00000287986		lncRNA	novel transcript, antisense to SPAAR
FAIM2	#N/A	#N/A	#N/A	#N/A	#N/A	0.0488384	#N/A	#N/A	#N/A	#N/A	#N/A	0.0559292	#N/A	#N/A	#N/A	2	ENSG00000135472	FAIM2	protein_coding	Fas apoptotic inhibitory molecule 2 [Source:HGNC Symbol;Acc:HGNC:17067]
ADCY8	#N/A	#N/A	#N/A	#N/A	#N/A	#N/A	#N/A	#N/A	0.0486865	#N/A	#N/A	0.0994494	#N/A	#N/A	#N/A	2	ENSG00000155897	ADCY8	protein_coding	adenylate cyclase 8 [Source:HGNC Symbol;Acc:HGNC:239]
CD300LG	#N/A	#N/A	#N/A	#N/A	#N/A	#N/A	#N/A	0.0551168	#N/A	0.0482917	#N/A	#N/A	#N/A	#N/A	#N/A	2	ENSG00000161649	CD300LG	protein_coding	CD300 molecule like family member g [Source:HGNC Symbol;Acc:HGNC:30455]
SLC17A7	#N/A	#N/A	#N/A	#N/A	#N/A	#N/A	#N/A	0.048061	0.0513679	#N/A	#N/A	#N/A	#N/A	#N/A	#N/A	2	ENSG00000104888	SLC17A7	protein_coding	solute carrier family 17 member 7 [Source:HGNC Symbol;Acc:HGNC:16704]
ZNF257	#N/A	#N/A	#N/A	#N/A	#N/A	#N/A	#N/A	#N/A	0.0480316	#N/A	#N/A	0.113428	#N/A	#N/A	#N/A	2	ENSG00000197134	ZNF257	protein_coding	zinc finger protein 257 [Source:HGNC Symbol;Acc:HGNC:13498]
STBD1	#N/A	#N/A	0.0723831	#N/A	0.0478983	#N/A	#N/A	#N/A	#N/A	#N/A	#N/A	#N/A	#N/A	#N/A	#N/A	2	ENSG00000118804	STBD1	protein_coding	starch binding domain 1 [Source:HGNC Symbol;Acc:HGNC:24854]
ARHGAP29-AS1	#N/A	#N/A	#N/A	#N/A	#N/A	#N/A	#N/A	0.111511	0.0478814	#N/A	#N/A	#N/A	#N/A	#N/A	#N/A	2	ENSG00000226835	ARHGAP29-AS1	lncRNA	ARHGAP29 antisense RNA 1 [Source:HGNC Symbol;Acc:HGNC:54311]
ZNF728	#N/A	#N/A	#N/A	#N/A	#N/A	#N/A	#N/A	#N/A	#N/A	#N/A	#N/A	0.0521259	#N/A	0.0478682	#N/A	2	ENSG00000269067	ZNF728	protein_coding	zinc finger protein 728 [Source:HGNC Symbol;Acc:HGNC:32463]
TMEM203	#N/A	#N/A	#N/A	#N/A	#N/A	#N/A	#N/A	#N/A	#N/A	#N/A	#N/A	0.0526181	#N/A	0.0478682	#N/A	2	ENSG00000187713	TMEM203	protein_coding	transmembrane protein 203 [Source:HGNC Symbol;Acc:HGNC:28217]
TAL1	#N/A	#N/A	#N/A	#N/A	#N/A	#N/A	#N/A	#N/A	0.0523257	0.0478336	#N/A	#N/A	#N/A	#N/A	#N/A	2	ENSG00000162367	TAL1	protein_coding	TAL bHLH transcription factor 1, erythroid differentiation factor [Source:HGNC Symbol;Acc:HGNC:11556]
TEDC1	#N/A	#N/A	#N/A	#N/A	#N/A	#N/A	#N/A	#N/A	#N/A	#N/A	#N/A	0.127303	0.0477263	#N/A	#N/A	2	ENSG00000185347	TEDC1	protein_coding	tubulin epsilon and delta complex 1 [Source:HGNC Symbol;Acc:HGNC:20127]
HPS6	#N/A	#N/A	#N/A	#N/A	#N/A	#N/A	#N/A	#N/A	#N/A	0.0476975	#N/A	#N/A	#N/A	0.0478682	#N/A	2	ENSG00000166189	HPS6	protein_coding	HPS6 biogenesis of lysosomal organelles complex 2 subunit 3 [Source:HGNC Symbol;Acc:HGNC:18817]
PDE2A	#N/A	#N/A	#N/A	#N/A	#N/A	#N/A	#N/A	#N/A	0.0476192	0.0487539	#N/A	#N/A	#N/A	#N/A	#N/A	2	ENSG00000186642	PDE2A	protein_coding	phosphodiesterase 2A [Source:HGNC Symbol;Acc:HGNC:8777]
LY75	#N/A	#N/A	#N/A	#N/A	#N/A	#N/A	#N/A	#N/A	0.0472893	#N/A	#N/A	0.371686	#N/A	#N/A	#N/A	2	ENSG00000054219	LY75	protein_coding	lymphocyte antigen 75 [Source:HGNC Symbol;Acc:HGNC:6729]
LAMB3	#N/A	0.190207	#N/A	#N/A	#N/A	#N/A	#N/A	#N/A	#N/A	#N/A	#N/A	#N/A	#N/A	#N/A	0.0471414	2	ENSG00000196878	LAMB3	protein_coding	laminin subunit beta 3 [Source:HGNC Symbol;Acc:HGNC:6490]
RTL6	#N/A	#N/A	#N/A	#N/A	#N/A	#N/A	#N/A	#N/A	#N/A	#N/A	#N/A	0.0480538	0.0470568	#N/A	#N/A	2	ENSG00000188636	RTL6	protein_coding	retrotransposon Gag like 6 [Source:HGNC Symbol;Acc:HGNC:13343]
LAMTOR5	#N/A	#N/A	#N/A	#N/A	#N/A	#N/A	#N/A	#N/A	#N/A	#N/A	#N/A	0.0469891	#N/A	0.0478682	#N/A	2	ENSG00000134248	LAMTOR5	protein_coding	late endosomal/lysosomal adaptor, MAPK and MTOR activator 5 [Source:HGNC Symbol;Acc:HGNC:17955]
FAM209A	#N/A	#N/A	#N/A	#N/A	#N/A	#N/A	#N/A	#N/A	#N/A	0.0501175	0.0469023	#N/A	#N/A	#N/A	#N/A	2	ENSG00000124103	FAM209A	protein_coding	family with sequence similarity 209 member A [Source:HGNC Symbol;Acc:HGNC:16100]
RAB3IL1	#N/A	#N/A	#N/A	#N/A	#N/A	0.0466987	#N/A	#N/A	0.046983	#N/A	#N/A	#N/A	#N/A	#N/A	#N/A	2	ENSG00000167994	RAB3IL1	protein_coding	RAB3A interacting protein like 1 [Source:HGNC Symbol;Acc:HGNC:9780]
TENT5B	#N/A	#N/A	#N/A	#N/A	#N/A	#N/A	#N/A	#N/A	0.0462001	0.0476391	#N/A	#N/A	#N/A	#N/A	#N/A	2	ENSG00000158246	TENT5B	protein_coding	terminal nucleotidyltransferase 5B [Source:HGNC Symbol;Acc:HGNC:28273]
SLC35A4	#N/A	#N/A	#N/A	#N/A	#N/A	#N/A	#N/A	0.0461018	#N/A	#N/A	#N/A	#N/A	#N/A	0.0487643	#N/A	2	ENSG00000176087	SLC35A4	protein_coding	solute carrier family 35 member A4 [Source:HGNC Symbol;Acc:HGNC:20753]
EGFR-AS1	#N/A	#N/A	#N/A	#N/A	#N/A	#N/A	#N/A	0.0460732	0.0638937	#N/A	#N/A	#N/A	#N/A	#N/A	#N/A	2	ENSG00000224057	EGFR-AS1	lncRNA	EGFR antisense RNA 1 [Source:HGNC Symbol;Acc:HGNC:40207]
LINC01182	#N/A	#N/A	#N/A	#N/A	#N/A	#N/A	#N/A	#N/A	0.0460162	#N/A	#N/A	0.460167	#N/A	#N/A	#N/A	2	ENSG00000250634	LINC01182	lncRNA	long intergenic non-protein coding RNA 1182 [Source:HGNC Symbol;Acc:HGNC:49564]
TMA7	#N/A	#N/A	#N/A	#N/A	#N/A	#N/A	#N/A	0.0507076	#N/A	#N/A	#N/A	0.0459011	#N/A	#N/A	#N/A	2	ENSG00000232112	TMA7	protein_coding	translation machinery associated 7 homolog [Source:HGNC Symbol;Acc:HGNC:26932]
LCP1	#N/A	#N/A	#N/A	#N/A	#N/A	#N/A	#N/A	#N/A	#N/A	0.0503287	#N/A	#N/A	#N/A	0.0458855	#N/A	2	ENSG00000136167	LCP1	protein_coding	lymphocyte cytosolic protein 1 [Source:HGNC Symbol;Acc:HGNC:6528]
SUPT4H1	#N/A	#N/A	#N/A	#N/A	#N/A	#N/A	#N/A	#N/A	0.0486608	#N/A	#N/A	0.0458147	#N/A	#N/A	#N/A	2	ENSG00000213246	SUPT4H1	protein_coding	SPT4 homolog, DSIF elongation factor subunit [Source:HGNC Symbol;Acc:HGNC:11467]
#232536	#N/A	#N/A	#N/A	#N/A	#N/A	#N/A	#N/A	#N/A	0.0451538	0.0519039	#N/A	#N/A	#N/A	#N/A	#N/A	2	ENSG00000232536		lncRNA	novel transcript
#272079	#N/A	#N/A	0.0581343	#N/A	0.0448141	#N/A	#N/A	#N/A	#N/A	#N/A	#N/A	#N/A	#N/A	#N/A	#N/A	2	ENSG00000272079		lncRNA	novel transcript
GPIHBP1	#N/A	#N/A	#N/A	#N/A	#N/A	#N/A	#N/A	0.0551168	0.0446211	#N/A	#N/A	#N/A	#N/A	#N/A	#N/A	2	ENSG00000277494	GPIHBP1	protein_coding	glycosylphosphatidylinositol anchored high density lipoprotein binding protein 1 [Source:HGNC Symbol;Acc:HGNC:24945]
SYNPO	#N/A	#N/A	0.044398	#N/A	#N/A	#N/A	#N/A	#N/A	#N/A	#N/A	#N/A	#N/A	#N/A	#N/A	1.05818	2	ENSG00000171992	SYNPO	protein_coding	synaptopodin [Source:HGNC Symbol;Acc:HGNC:30672]
LINC02904#177335	#N/A	#N/A	#N/A	#N/A	#N/A	#N/A	#N/A	#N/A	#N/A	#N/A	#N/A	0.63097	0.0443839	#N/A	#N/A	2	ENSG00000177335	LINC02904	lncRNA	long intergenic non-protein coding RNA 2904 [Source:HGNC Symbol;Acc:HGNC:26731]
FCGR2A	#N/A	#N/A	#N/A	#N/A	#N/A	0.0441658	#N/A	#N/A	0.0521105	#N/A	#N/A	#N/A	#N/A	#N/A	#N/A	2	ENSG00000143226	FCGR2A	protein_coding	Fc gamma receptor IIa [Source:HGNC Symbol;Acc:HGNC:3616]
#228318	#N/A	#N/A	#N/A	#N/A	#N/A	#N/A	#N/A	#N/A	0.0438815	#N/A	#N/A	#N/A	#N/A	0.0490789	#N/A	2	ENSG00000228318		lncRNA	novel transcript
AEBP1	#N/A	#N/A	#N/A	#N/A	#N/A	#N/A	#N/A	#N/A	#N/A	#N/A	#N/A	0.0435562	#N/A	0.0431897	#N/A	2	ENSG00000106624	AEBP1	protein_coding	AE binding protein 1 [Source:HGNC Symbol;Acc:HGNC:303]
LINC02872	#N/A	0.0427016	#N/A	#N/A	#N/A	#N/A	#N/A	#N/A	#N/A	#N/A	#N/A	0.493772	#N/A	#N/A	#N/A	2	ENSG00000204446	LINC02872	lncRNA	long intergenic non-protein coding RNA 2872 [Source:HGNC Symbol;Acc:HGNC:33817]
DNAJC5B	#N/A	#N/A	#N/A	#N/A	0.041615	#N/A	#N/A	#N/A	#N/A	#N/A	#N/A	#N/A	#N/A	#N/A	0.064747	2	ENSG00000147570	DNAJC5B	protein_coding	DnaJ heat shock protein family (Hsp40) member C5 beta [Source:HGNC Symbol;Acc:HGNC:24138]
GPR4	#N/A	#N/A	#N/A	#N/A	#N/A	#N/A	#N/A	0.0507076	0.0415755	#N/A	#N/A	#N/A	#N/A	#N/A	#N/A	2	ENSG00000177464	GPR4	protein_coding	G protein-coupled receptor 4 [Source:HGNC Symbol;Acc:HGNC:4497]
#286865	#N/A	#N/A	#N/A	#N/A	#N/A	#N/A	#N/A	#N/A	0.0513679	#N/A	#N/A	0.0408664	#N/A	#N/A	#N/A	2	ENSG00000286865		lncRNA	novel transcript, antisense to TSHZ2
IDI2	#N/A	#N/A	#N/A	#N/A	#N/A	#N/A	#N/A	#N/A	#N/A	#N/A	#N/A	#N/A	#N/A	0.756204	0.040862	2	ENSG00000148377	IDI2	protein_coding	isopentenyl-diphosphate delta isomerase 2 [Source:HGNC Symbol;Acc:HGNC:23487]
#223342	#N/A	#N/A	0.0451939	#N/A	0.0395775	#N/A	#N/A	#N/A	#N/A	#N/A	#N/A	#N/A	#N/A	#N/A	#N/A	2	ENSG00000223342		lncRNA	novel transcript
BAK1	#N/A	#N/A	#N/A	#N/A	#N/A	#N/A	#N/A	#N/A	0.0395682	#N/A	#N/A	0.0426686	#N/A	#N/A	#N/A	2	ENSG00000030110	BAK1	protein_coding	BCL2 antagonist/killer 1 [Source:HGNC Symbol;Acc:HGNC:949]
RUSC1-AS1	#N/A	#N/A	#N/A	#N/A	#N/A	#N/A	#N/A	#N/A	#N/A	0.64787	0.0395002	#N/A	#N/A	#N/A	#N/A	2	ENSG00000225855	RUSC1-AS1	lncRNA	RUSC1 antisense RNA 1 [Source:HGNC Symbol;Acc:HGNC:26680]
TGM6	#N/A	#N/A	#N/A	#N/A	#N/A	#N/A	#N/A	0.0394506	0.0529416	#N/A	#N/A	#N/A	#N/A	#N/A	#N/A	2	ENSG00000166948	TGM6	protein_coding	transglutaminase 6 [Source:HGNC Symbol;Acc:HGNC:16255]
#287998	#N/A	#N/A	#N/A	#N/A	#N/A	#N/A	#N/A	0.0389292	0.0485241	#N/A	#N/A	#N/A	#N/A	#N/A	#N/A	2	ENSG00000287998		lncRNA	novel transcript
ACE	#N/A	#N/A	#N/A	#N/A	#N/A	#N/A	#N/A	#N/A	0.0503149	0.0387324	#N/A	#N/A	#N/A	#N/A	#N/A	2	ENSG00000159640	ACE	protein_coding	angiotensin I converting enzyme [Source:HGNC Symbol;Acc:HGNC:2707]
GPC6-AS1	#N/A	#N/A	#N/A	#N/A	#N/A	#N/A	#N/A	#N/A	#N/A	0.0386186	#N/A	#N/A	0.0512312	#N/A	#N/A	2	ENSG00000236520	GPC6-AS1	lncRNA	GPC6 antisense RNA 1 [Source:HGNC Symbol;Acc:HGNC:39909]
TBX1	#N/A	#N/A	0.0508238	#N/A	#N/A	#N/A	#N/A	#N/A	#N/A	#N/A	#N/A	#N/A	#N/A	#N/A	0.0384262	2	ENSG00000184058	TBX1	protein_coding	T-box transcription factor 1 [Source:HGNC Symbol;Acc:HGNC:11592]
#285801	#N/A	#N/A	#N/A	#N/A	#N/A	#N/A	#N/A	#N/A	0.0382662	#N/A	#N/A	0.0491125	#N/A	#N/A	#N/A	2	ENSG00000285801		lncRNA	Novel transcript, antisense to CMAHP
NECTIN1	#N/A	#N/A	#N/A	#N/A	#N/A	#N/A	#N/A	0.0377643	#N/A	#N/A	#N/A	0.161415	#N/A	#N/A	#N/A	2	ENSG00000110400	NECTIN1	protein_coding	nectin cell adhesion molecule 1 [Source:HGNC Symbol;Acc:HGNC:9706]
#278817	#N/A	#N/A	0.0372074	#N/A	#N/A	#N/A	#N/A	#N/A	#N/A	#N/A	#N/A	#N/A	#N/A	#N/A	0.0593708	2	ENSG00000278817		protein_coding
#286940	#N/A	#N/A	#N/A	#N/A	#N/A	#N/A	#N/A	0.0369938	0.0435237	#N/A	#N/A	#N/A	#N/A	#N/A	#N/A	2	ENSG00000286940		lncRNA	MICB divergent transcript [Source:NCBI gene (formerly Entrezgene);Acc:102725068]
#234597	#N/A	#N/A	#N/A	#N/A	#N/A	#N/A	#N/A	#N/A	#N/A	#N/A	#N/A	#N/A	0.0511516	#N/A	0.0362643	2	ENSG00000234597		lncRNA	novel transcript
RPS15A	#N/A	#N/A	#N/A	#N/A	#N/A	#N/A	#N/A	0.0535767	#N/A	#N/A	#N/A	#N/A	#N/A	#N/A	0.0359289	2	ENSG00000134419	RPS15A	protein_coding	ribosomal protein S15a [Source:HGNC Symbol;Acc:HGNC:10389]
DUSP23	#N/A	#N/A	#N/A	#N/A	#N/A	#N/A	#N/A	#N/A	0.0358823	#N/A	#N/A	0.0442605	#N/A	#N/A	#N/A	2	ENSG00000158716	DUSP23	protein_coding	dual specificity phosphatase 23 [Source:HGNC Symbol;Acc:HGNC:21480]
FAM171B	#N/A	#N/A	#N/A	#N/A	#N/A	#N/A	#N/A	#N/A	0.0406965	#N/A	#N/A	0.0355877	#N/A	#N/A	#N/A	2	ENSG00000144369	FAM171B	protein_coding	family with sequence similarity 171 member B [Source:HGNC Symbol;Acc:HGNC:29412]
LINC01169	#N/A	#N/A	#N/A	#N/A	#N/A	#N/A	#N/A	#N/A	0.0355568	#N/A	#N/A	0.115718	#N/A	#N/A	#N/A	2	ENSG00000259471	LINC01169	lncRNA	long intergenic non-protein coding RNA 1169 [Source:HGNC Symbol;Acc:HGNC:49541]
GNAO1	#N/A	#N/A	#N/A	#N/A	#N/A	#N/A	#N/A	#N/A	0.0349637	#N/A	#N/A	0.282432	#N/A	#N/A	#N/A	2	ENSG00000087258	GNAO1	protein_coding	G protein subunit alpha o1 [Source:HGNC Symbol;Acc:HGNC:4389]
GRM5	#N/A	#N/A	#N/A	#N/A	#N/A	#N/A	#N/A	#N/A	0.0345917	#N/A	#N/A	0.182793	#N/A	#N/A	#N/A	2	ENSG00000168959	GRM5	protein_coding	glutamate metabotropic receptor 5 [Source:HGNC Symbol;Acc:HGNC:4597]
BAALC	#N/A	#N/A	#N/A	#N/A	#N/A	#N/A	#N/A	0.0675603	0.034018	#N/A	#N/A	#N/A	#N/A	#N/A	#N/A	2	ENSG00000164929	BAALC	protein_coding	BAALC binder of MAP3K1 and KLF4 [Source:HGNC Symbol;Acc:HGNC:14333]
#224356	#N/A	#N/A	#N/A	#N/A	#N/A	#N/A	#N/A	#N/A	#N/A	#N/A	#N/A	1.00993	#N/A	#N/A	0.0338666	2	ENSG00000224356		lncRNA	novel transcript
#286515	#N/A	#N/A	#N/A	#N/A	#N/A	#N/A	#N/A	#N/A	#N/A	0.0448548	#N/A	#N/A	0.0337294	#N/A	#N/A	2	ENSG00000286515		lncRNA	novel transcript
#272986	#N/A	#N/A	#N/A	0.035204	#N/A	#N/A	#N/A	#N/A	#N/A	#N/A	#N/A	0.033324	#N/A	#N/A	#N/A	2	ENSG00000272986		lncRNA	novel transcript, antisense to RUFY3
IKZF1	#N/A	#N/A	#N/A	#N/A	#N/A	#N/A	#N/A	0.0330569	0.0459609	#N/A	#N/A	#N/A	#N/A	#N/A	#N/A	2	ENSG00000185811	IKZF1	protein_coding	IKAROS family zinc finger 1 [Source:HGNC Symbol;Acc:HGNC:13176]
ZNF366	#N/A	#N/A	0.0496738	#N/A	#N/A	#N/A	#N/A	#N/A	#N/A	#N/A	0.0320627	#N/A	#N/A	#N/A	#N/A	2	ENSG00000178175	ZNF366	protein_coding	zinc finger protein 366 [Source:HGNC Symbol;Acc:HGNC:18316]
SH3TC2-DT	#N/A	#N/A	#N/A	#N/A	#N/A	#N/A	#N/A	#N/A	0.050238	0.0319044	#N/A	#N/A	#N/A	#N/A	#N/A	2	ENSG00000250072	SH3TC2-DT	lncRNA	SH3TC2 divergent transcript [Source:HGNC Symbol;Acc:HGNC:52905]
HMBS	#N/A	0.0544642	#N/A	#N/A	#N/A	#N/A	#N/A	#N/A	#N/A	#N/A	#N/A	#N/A	#N/A	#N/A	0.0310384	2	ENSG00000256269	HMBS	protein_coding	hydroxymethylbilane synthase [Source:HGNC Symbol;Acc:HGNC:4982]
ATP5PB	#N/A	#N/A	0.0310218	#N/A	#N/A	#N/A	#N/A	#N/A	#N/A	#N/A	#N/A	#N/A	#N/A	#N/A	0.03223	2	ENSG00000116459	ATP5PB	protein_coding	ATP synthase peripheral stalk-membrane subunit b [Source:HGNC Symbol;Acc:HGNC:840]
NATD1	#N/A	#N/A	0.0890822	#N/A	#N/A	#N/A	#N/A	#N/A	#N/A	#N/A	#N/A	#N/A	#N/A	#N/A	0.0301905	2	ENSG00000274180	NATD1	protein_coding	N-acetyltransferase domain containing 1 [Source:HGNC Symbol;Acc:HGNC:30770]
STK32A-AS1	#N/A	#N/A	#N/A	#N/A	#N/A	0.0293785	#N/A	#N/A	#N/A	0.0478126	#N/A	#N/A	#N/A	#N/A	#N/A	2	ENSG00000250343	STK32A-AS1	lncRNA	STK32A antisense RNA 1 [Source:HGNC Symbol;Acc:HGNC:53468]
RPL39L	#N/A	#N/A	#N/A	#N/A	#N/A	#N/A	#N/A	0.0442288	#N/A	#N/A	#N/A	0.0289918	#N/A	#N/A	#N/A	2	ENSG00000163923	RPL39L	protein_coding	ribosomal protein L39 like [Source:HGNC Symbol;Acc:HGNC:17094]
TNNC1	#N/A	#N/A	#N/A	0.137973	#N/A	#N/A	0.0282365	#N/A	#N/A	#N/A	#N/A	#N/A	#N/A	#N/A	#N/A	2	ENSG00000114854	TNNC1	protein_coding	troponin C1, slow skeletal and cardiac type [Source:HGNC Symbol;Acc:HGNC:11943]
#269243	#N/A	#N/A	#N/A	#N/A	#N/A	0.0273349	#N/A	#N/A	#N/A	0.402863	#N/A	#N/A	#N/A	#N/A	#N/A	2	ENSG00000269243		lncRNA	novel transcript, antisense RAB8A
MAP2K2	#N/A	#N/A	0.288133	#N/A	#N/A	#N/A	#N/A	#N/A	#N/A	#N/A	0.0271243	#N/A	#N/A	#N/A	#N/A	2	ENSG00000126934	MAP2K2	protein_coding	mitogen-activated protein kinase kinase 2 [Source:HGNC Symbol;Acc:HGNC:6842]
METTL7B	#N/A	#N/A	0.0270711	0.0485886	#N/A	#N/A	#N/A	#N/A	#N/A	#N/A	#N/A	#N/A	#N/A	#N/A	#N/A	2	ENSG00000170439	METTL7B	protein_coding	methyltransferase like 7B [Source:HGNC Symbol;Acc:HGNC:28276]
TMC2	#N/A	#N/A	#N/A	#N/A	#N/A	0.027026	#N/A	#N/A	#N/A	#N/A	#N/A	0.320883	#N/A	#N/A	#N/A	2	ENSG00000149488	TMC2	protein_coding	transmembrane channel like 2 [Source:HGNC Symbol;Acc:HGNC:16527]
LINC01585	#N/A	#N/A	#N/A	#N/A	#N/A	#N/A	#N/A	#N/A	#N/A	#N/A	#N/A	0.347272	#N/A	0.026737	#N/A	2	ENSG00000245479	LINC01585	lncRNA	long intergenic non-protein coding RNA 1585 [Source:HGNC Symbol;Acc:HGNC:51432]
LINC00470	#N/A	#N/A	#N/A	#N/A	#N/A	#N/A	#N/A	0.0350252	#N/A	#N/A	#N/A	0.0263599	#N/A	#N/A	#N/A	2	ENSG00000132204	LINC00470	lncRNA	long intergenic non-protein coding RNA 470 [Source:HGNC Symbol;Acc:HGNC:1225]
#228351	#N/A	#N/A	#N/A	0.0490637	#N/A	#N/A	#N/A	#N/A	#N/A	#N/A	0.0260525	#N/A	#N/A	#N/A	#N/A	2	ENSG00000228351		lncRNA	novel transcript
ABO#175164	#N/A	#N/A	#N/A	#N/A	#N/A	#N/A	#N/A	#N/A	0.0478358	#N/A	#N/A	0.0253394	#N/A	#N/A	#N/A	2	ENSG00000175164	ABO	protein_coding	ABO, alpha 1-3-N-acetylgalactosaminyltransferase and alpha 1-3-galactosyltransferase [Source:HGNC Symbol;Acc:HGNC:79]
CDK20	#N/A	0.0245629	#N/A	#N/A	#N/A	#N/A	#N/A	#N/A	#N/A	#N/A	#N/A	#N/A	0.0276551	#N/A	#N/A	2	ENSG00000156345	CDK20	protein_coding	cyclin dependent kinase 20 [Source:HGNC Symbol;Acc:HGNC:21420]
MINCR	#N/A	#N/A	#N/A	#N/A	#N/A	#N/A	#N/A	#N/A	#N/A	#N/A	#N/A	0.0568172	#N/A	0.0245574	#N/A	2	ENSG00000253716	MINCR	lncRNA	MYC-induced long non-coding RNA [Source:HGNC Symbol;Acc:HGNC:51653]
RSPO3	#N/A	#N/A	0.761857	#N/A	#N/A	#N/A	#N/A	#N/A	#N/A	#N/A	#N/A	#N/A	#N/A	#N/A	0.0243218	2	ENSG00000146374	RSPO3	protein_coding	R-spondin 3 [Source:HGNC Symbol;Acc:HGNC:20866]
LINC03002	#N/A	#N/A	#N/A	#N/A	#N/A	0.0248814	#N/A	#N/A	0.0236294	#N/A	#N/A	#N/A	#N/A	#N/A	#N/A	2	ENSG00000232310	LINC03002	lncRNA	long intergenic non-protein coding RNA 3002 [Source:HGNC Symbol;Acc:HGNC:56123]
#231964	#N/A	#N/A	#N/A	#N/A	#N/A	#N/A	#N/A	#N/A	#N/A	0.0315165	#N/A	#N/A	0.0224592	#N/A	#N/A	2	ENSG00000231964		lncRNA	novel transcript
PRRX2	#N/A	#N/A	#N/A	#N/A	#N/A	0.0463164	#N/A	#N/A	#N/A	0.020558	#N/A	#N/A	#N/A	#N/A	#N/A	2	ENSG00000167157	PRRX2	protein_coding	paired related homeobox 2 [Source:HGNC Symbol;Acc:HGNC:21338]
MDH1	#N/A	#N/A	0.246117	#N/A	#N/A	#N/A	#N/A	#N/A	#N/A	#N/A	#N/A	#N/A	#N/A	#N/A	0.0199745	2	ENSG00000014641	MDH1	protein_coding	malate dehydrogenase 1 [Source:HGNC Symbol;Acc:HGNC:6970]
ZCCHC3	#N/A	#N/A	#N/A	#N/A	#N/A	#N/A	0.0635926	#N/A	#N/A	#N/A	#N/A	#N/A	#N/A	0.0194463	#N/A	2	ENSG00000247315	ZCCHC3	protein_coding	zinc finger CCHC-type containing 3 [Source:HGNC Symbol;Acc:HGNC:16230]
TIMM8A	#N/A	0.0192696	#N/A	#N/A	#N/A	#N/A	#N/A	#N/A	#N/A	#N/A	#N/A	#N/A	#N/A	#N/A	0.042153	2	ENSG00000126953	TIMM8A	protein_coding	translocase of inner mitochondrial membrane 8A [Source:HGNC Symbol;Acc:HGNC:11817]
GDF5	#N/A	#N/A	#N/A	0.0645533	#N/A	#N/A	#N/A	#N/A	#N/A	#N/A	#N/A	#N/A	#N/A	#N/A	0.0191668	2	ENSG00000125965	GDF5	protein_coding	growth differentiation factor 5 [Source:HGNC Symbol;Acc:HGNC:4220]
REELD1	#N/A	#N/A	#N/A	#N/A	#N/A	#N/A	#N/A	#N/A	#N/A	#N/A	#N/A	0.0916632	#N/A	0.0185813	#N/A	2	ENSG00000250673	REELD1	protein_coding	reeler domain containing 1 [Source:HGNC Symbol;Acc:HGNC:53638]
PHYH	#N/A	#N/A	#N/A	0.0174313	#N/A	#N/A	#N/A	#N/A	#N/A	#N/A	#N/A	#N/A	#N/A	#N/A	0.0364358	2	ENSG00000107537	PHYH	protein_coding	phytanoyl-CoA 2-hydroxylase [Source:HGNC Symbol;Acc:HGNC:8940]
CPT1B	#N/A	#N/A	0.0229407	#N/A	#N/A	#N/A	#N/A	#N/A	#N/A	#N/A	#N/A	#N/A	#N/A	#N/A	0.0169865	2	ENSG00000205560	CPT1B	protein_coding	carnitine palmitoyltransferase 1B [Source:HGNC Symbol;Acc:HGNC:2329]
CKS2	#N/A	#N/A	#N/A	#N/A	#N/A	0.0442835	#N/A	0.0166905	#N/A	#N/A	#N/A	#N/A	#N/A	#N/A	#N/A	2	ENSG00000123975	CKS2	protein_coding	CDC28 protein kinase regulatory subunit 2 [Source:HGNC Symbol;Acc:HGNC:2000]
OAS3	#N/A	#N/A	#N/A	#N/A	#N/A	#N/A	#N/A	#N/A	0.0411777	#N/A	#N/A	0.0161556	#N/A	#N/A	#N/A	2	ENSG00000111331	OAS3	protein_coding	2'-5'-oligoadenylate synthetase 3 [Source:HGNC Symbol;Acc:HGNC:8088]
PNPLA4	#N/A	#N/A	#N/A	#N/A	#N/A	#N/A	#N/A	#N/A	#N/A	#N/A	#N/A	0.015639	#N/A	0.0231298	#N/A	2	ENSG00000006757	PNPLA4	protein_coding	patatin like phospholipase domain containing 4 [Source:HGNC Symbol;Acc:HGNC:24887]
CA2	#N/A	#N/A	0.0155911	#N/A	#N/A	#N/A	#N/A	#N/A	#N/A	#N/A	#N/A	#N/A	#N/A	#N/A	0.0298787	2	ENSG00000104267	CA2	protein_coding	carbonic anhydrase 2 [Source:HGNC Symbol;Acc:HGNC:1373]
#287029	#N/A	#N/A	#N/A	#N/A	#N/A	#N/A	#N/A	0.0152603	0.0373852	#N/A	#N/A	#N/A	#N/A	#N/A	#N/A	2	ENSG00000287029		lncRNA	novel transcript, antisense to ENOX1
MSRB1	#N/A	#N/A	0.0297105	#N/A	#N/A	#N/A	#N/A	#N/A	#N/A	#N/A	#N/A	#N/A	#N/A	#N/A	0.0140521	2	ENSG00000198736	MSRB1	protein_coding	methionine sulfoxide reductase B1 [Source:HGNC Symbol;Acc:HGNC:14133]
PITPNA-AS1	#N/A	#N/A	#N/A	#N/A	#N/A	#N/A	#N/A	#N/A	0.0138246	#N/A	#N/A	0.028808	#N/A	#N/A	#N/A	2	ENSG00000236618	PITPNA-AS1	lncRNA	PITPNA antisense RNA 1 [Source:HGNC Symbol;Acc:HGNC:44116]
PLN	#N/A	#N/A	0.0191646	0.0128291	#N/A	#N/A	#N/A	#N/A	#N/A	#N/A	#N/A	#N/A	#N/A	#N/A	#N/A	2	ENSG00000198523	PLN	protein_coding	phospholamban [Source:HGNC Symbol;Acc:HGNC:9080]
SAMSN1	#N/A	#N/A	#N/A	#N/A	#N/A	#N/A	#N/A	#N/A	0.0357179	#N/A	#N/A	0.0102576	#N/A	#N/A	#N/A	2	ENSG00000155307	SAMSN1	protein_coding	SAM domain, SH3 domain and nuclear localization signals 1 [Source:HGNC Symbol;Acc:HGNC:10528]
FANCD2OS	#N/A	#N/A	#N/A	#N/A	#N/A	#N/A	#N/A	#N/A	0.0102138	#N/A	#N/A	0.0387634	#N/A	#N/A	#N/A	2	ENSG00000163705	FANCD2OS	protein_coding	FANCD2 opposite strand [Source:HGNC Symbol;Acc:HGNC:28623]
FSHR	#N/A	#N/A	#N/A	#N/A	#N/A	0.0465809	#N/A	#N/A	0.00976254	#N/A	#N/A	#N/A	#N/A	#N/A	#N/A	2	ENSG00000170820	FSHR	protein_coding	follicle stimulating hormone receptor [Source:HGNC Symbol;Acc:HGNC:3969]
ZNF804B	#N/A	#N/A	#N/A	#N/A	#N/A	#N/A	#N/A	#N/A	0.0101802	#N/A	#N/A	#N/A	0.00743592	#N/A	#N/A	2	ENSG00000182348	ZNF804B	protein_coding	zinc finger protein 804B [Source:HGNC Symbol;Acc:HGNC:21958]
ZNF511	#N/A	0.006166	0.0350387	#N/A	#N/A	#N/A	#N/A	#N/A	#N/A	#N/A	#N/A	#N/A	#N/A	#N/A	#N/A	2	ENSG00000198546	ZNF511	protein_coding	zinc finger protein 511 [Source:HGNC Symbol;Acc:HGNC:28445]
MASP1	#N/A	0.154149	#N/A	#N/A	#N/A	#N/A	#N/A	#N/A	#N/A	#N/A	#N/A	#N/A	#N/A	#N/A	0.00572534	2	ENSG00000127241	MASP1	protein_coding	MBL associated serine protease 1 [Source:HGNC Symbol;Acc:HGNC:6901]
PLPPR1#148123	#N/A	#N/A	#N/A	#N/A	#N/A	#N/A	#N/A	#N/A	0.00491325	0.01219	#N/A	#N/A	#N/A	#N/A	#N/A	2	ENSG00000148123	PLPPR1	protein_coding	phospholipid phosphatase related 1 [Source:HGNC Symbol;Acc:HGNC:25993]
GOLGA8M#261480	#N/A	#N/A	#N/A	#N/A	#N/A	#N/A	#N/A	#N/A	#N/A	#N/A	#N/A	0.168825	#N/A	0.00491228	#N/A	2	ENSG00000261480	GOLGA8M	lncRNA	golgin A8 family member M [Source:HGNC Symbol;Acc:HGNC:44404]
GON7#170270	#N/A	#N/A	#N/A	#N/A	#N/A	#N/A	#N/A	#N/A	#N/A	#N/A	#N/A	#N/A	#N/A	0.147477	0.0040388	2	ENSG00000170270	GON7	protein_coding	GON7 subunit of KEOPS complex [Source:HGNC Symbol;Acc:HGNC:20356]
MRPS34	#N/A	#N/A	#N/A	#N/A	#N/A	#N/A	#N/A	0.0191984	#N/A	#N/A	#N/A	0.00185836	#N/A	#N/A	#N/A	2	ENSG00000074071	MRPS34	protein_coding	mitochondrial ribosomal protein S34 [Source:HGNC Symbol;Acc:HGNC:16618]
HOXC10	#N/A	0.0166075	#N/A	#N/A	#N/A	#N/A	#N/A	#N/A	#N/A	#N/A	#N/A	#N/A	#N/A	#N/A	0.00182624	2	ENSG00000180818	HOXC10	protein_coding	homeobox C10 [Source:HGNC Symbol;Acc:HGNC:5122]
GPR160	#N/A	#N/A	#N/A	#N/A	#N/A	#N/A	#N/A	0.000690024	0.0167514	#N/A	#N/A	#N/A	#N/A	#N/A	#N/A	2	ENSG00000173890	GPR160	protein_coding	G protein-coupled receptor 160 [Source:HGNC Symbol;Acc:HGNC:23693]
MAGED2	#N/A	#N/A	#N/A	#N/A	#N/A	#N/A	#N/A	#N/A	#N/A	#N/A	#N/A	#N/A	#N/A	3.52934	#N/A	1	ENSG00000102316	MAGED2	protein_coding	MAGE family member D2 [Source:HGNC Symbol;Acc:HGNC:16353]
NIBAN1	#N/A	#N/A	#N/A	#N/A	#N/A	#N/A	#N/A	#N/A	#N/A	#N/A	2.87841	#N/A	#N/A	#N/A	#N/A	1	ENSG00000135842	NIBAN1	protein_coding	niban apoptosis regulator 1 [Source:HGNC Symbol;Acc:HGNC:16784]
#250280	#N/A	#N/A	#N/A	2.75196	#N/A	#N/A	#N/A	#N/A	#N/A	#N/A	#N/A	#N/A	#N/A	#N/A	#N/A	1	ENSG00000250280		lncRNA	novel transcript
DUSP10	#N/A	#N/A	#N/A	#N/A	#N/A	#N/A	#N/A	#N/A	#N/A	#N/A	#N/A	#N/A	#N/A	#N/A	2.56705	1	ENSG00000143507	DUSP10	protein_coding	dual specificity phosphatase 10 [Source:HGNC Symbol;Acc:HGNC:3065]
MPV17L#156968	#N/A	#N/A	#N/A	#N/A	#N/A	#N/A	#N/A	#N/A	#N/A	#N/A	#N/A	#N/A	#N/A	#N/A	2.42527	1	ENSG00000156968	MPV17L	protein_coding	MPV17 mitochondrial inner membrane protein like [Source:HGNC Symbol;Acc:HGNC:26827]
LRIG3	#N/A	#N/A	#N/A	2.42478	#N/A	#N/A	#N/A	#N/A	#N/A	#N/A	#N/A	#N/A	#N/A	#N/A	#N/A	1	ENSG00000139263	LRIG3	protein_coding	leucine rich repeats and immunoglobulin like domains 3 [Source:HGNC Symbol;Acc:HGNC:30991]
PYGO1	#N/A	#N/A	#N/A	#N/A	#N/A	#N/A	#N/A	#N/A	#N/A	#N/A	#N/A	#N/A	#N/A	#N/A	2.29909	1	ENSG00000171016	PYGO1	protein_coding	pygopus family PHD finger 1 [Source:HGNC Symbol;Acc:HGNC:30256]
TMEM237	#N/A	#N/A	#N/A	#N/A	#N/A	#N/A	#N/A	#N/A	#N/A	#N/A	#N/A	#N/A	#N/A	#N/A	2.27063	1	ENSG00000155755	TMEM237	protein_coding	transmembrane protein 237 [Source:HGNC Symbol;Acc:HGNC:14432]
SYT9	#N/A	#N/A	2.26057	#N/A	#N/A	#N/A	#N/A	#N/A	#N/A	#N/A	#N/A	#N/A	#N/A	#N/A	#N/A	1	ENSG00000170743	SYT9	protein_coding	synaptotagmin 9 [Source:HGNC Symbol;Acc:HGNC:19265]
ACIN1	#N/A	#N/A	#N/A	#N/A	#N/A	#N/A	2.23553	#N/A	#N/A	#N/A	#N/A	#N/A	#N/A	#N/A	#N/A	1	ENSG00000100813	ACIN1	protein_coding	apoptotic chromatin condensation inducer 1 [Source:HGNC Symbol;Acc:HGNC:17066]
PROX1	#N/A	#N/A	#N/A	#N/A	#N/A	#N/A	#N/A	#N/A	#N/A	#N/A	#N/A	#N/A	#N/A	2.22852	#N/A	1	ENSG00000117707	PROX1	protein_coding	prospero homeobox 1 [Source:HGNC Symbol;Acc:HGNC:9459]
SLC25A21	#N/A	#N/A	#N/A	2.20895	#N/A	#N/A	#N/A	#N/A	#N/A	#N/A	#N/A	#N/A	#N/A	#N/A	#N/A	1	ENSG00000183032	SLC25A21	protein_coding	solute carrier family 25 member 21 [Source:HGNC Symbol;Acc:HGNC:14411]
TET1	#N/A	#N/A	#N/A	2.16845	#N/A	#N/A	#N/A	#N/A	#N/A	#N/A	#N/A	#N/A	#N/A	#N/A	#N/A	1	ENSG00000138336	TET1	protein_coding	tet methylcytosine dioxygenase 1 [Source:HGNC Symbol;Acc:HGNC:29484]
KLF10	#N/A	#N/A	#N/A	#N/A	#N/A	#N/A	#N/A	#N/A	#N/A	#N/A	#N/A	#N/A	#N/A	#N/A	2.1596	1	ENSG00000155090	KLF10	protein_coding	Kruppel like factor 10 [Source:HGNC Symbol;Acc:HGNC:11810]
NNT	#N/A	#N/A	#N/A	#N/A	#N/A	#N/A	#N/A	#N/A	#N/A	#N/A	#N/A	#N/A	#N/A	#N/A	2.15868	1	ENSG00000112992	NNT	protein_coding	nicotinamide nucleotide transhydrogenase [Source:HGNC Symbol;Acc:HGNC:7863]
OBSL1	#N/A	#N/A	#N/A	2.07504	#N/A	#N/A	#N/A	#N/A	#N/A	#N/A	#N/A	#N/A	#N/A	#N/A	#N/A	1	ENSG00000124006	OBSL1	protein_coding	obscurin like cytoskeletal adaptor 1 [Source:HGNC Symbol;Acc:HGNC:29092]
SPRY2	#N/A	#N/A	#N/A	#N/A	#N/A	#N/A	#N/A	#N/A	#N/A	#N/A	#N/A	#N/A	2.06518	#N/A	#N/A	1	ENSG00000136158	SPRY2	protein_coding	sprouty RTK signaling antagonist 2 [Source:HGNC Symbol;Acc:HGNC:11270]
RPP14	#N/A	#N/A	#N/A	#N/A	#N/A	#N/A	#N/A	#N/A	#N/A	#N/A	#N/A	#N/A	#N/A	#N/A	2.05468	1	ENSG00000163684	RPP14	protein_coding	ribonuclease P/MRP subunit p14 [Source:HGNC Symbol;Acc:HGNC:30327]
MPDZ	#N/A	#N/A	#N/A	2.04222	#N/A	#N/A	#N/A	#N/A	#N/A	#N/A	#N/A	#N/A	#N/A	#N/A	#N/A	1	ENSG00000107186	MPDZ	protein_coding	multiple PDZ domain crumbs cell polarity complex component [Source:HGNC Symbol;Acc:HGNC:7208]
OVCH1-AS1	#N/A	#N/A	#N/A	#N/A	#N/A	#N/A	#N/A	#N/A	#N/A	#N/A	#N/A	#N/A	#N/A	1.99285	#N/A	1	ENSG00000257599	OVCH1-AS1	lncRNA	OVCH1 antisense RNA 1 [Source:HGNC Symbol;Acc:HGNC:44484]
LAMP2	#N/A	#N/A	#N/A	#N/A	#N/A	#N/A	#N/A	#N/A	#N/A	#N/A	#N/A	#N/A	#N/A	#N/A	1.97486	1	ENSG00000005893	LAMP2	protein_coding	lysosomal associated membrane protein 2 [Source:HGNC Symbol;Acc:HGNC:6501]
#283913	#N/A	#N/A	#N/A	1.96193	#N/A	#N/A	#N/A	#N/A	#N/A	#N/A	#N/A	#N/A	#N/A	#N/A	#N/A	1	ENSG00000283913		lncRNA	novel transcript
MCRS1	#N/A	#N/A	1.94733	#N/A	#N/A	#N/A	#N/A	#N/A	#N/A	#N/A	#N/A	#N/A	#N/A	#N/A	#N/A	1	ENSG00000187778	MCRS1	protein_coding	microspherule protein 1 [Source:HGNC Symbol;Acc:HGNC:6960]
ASB14	#N/A	#N/A	#N/A	#N/A	#N/A	#N/A	#N/A	#N/A	#N/A	#N/A	#N/A	#N/A	#N/A	#N/A	1.94351	1	ENSG00000239388	ASB14	protein_coding	ankyrin repeat and SOCS box containing 14 [Source:HGNC Symbol;Acc:HGNC:19766]
H6PD	#N/A	#N/A	#N/A	#N/A	#N/A	#N/A	#N/A	#N/A	#N/A	#N/A	#N/A	#N/A	#N/A	#N/A	1.93603	1	ENSG00000049239	H6PD	protein_coding	hexose-6-phosphate dehydrogenase/glucose 1-dehydrogenase [Source:HGNC Symbol;Acc:HGNC:4795]
PGBD5	#N/A	#N/A	1.93559	#N/A	#N/A	#N/A	#N/A	#N/A	#N/A	#N/A	#N/A	#N/A	#N/A	#N/A	#N/A	1	ENSG00000177614	PGBD5	protein_coding	piggyBac transposable element derived 5 [Source:HGNC Symbol;Acc:HGNC:19405]
SLC43A2#167703	#N/A	#N/A	1.92104	#N/A	#N/A	#N/A	#N/A	#N/A	#N/A	#N/A	#N/A	#N/A	#N/A	#N/A	#N/A	1	ENSG00000167703	SLC43A2	protein_coding	solute carrier family 43 member 2 [Source:HGNC Symbol;Acc:HGNC:23087]
FSIP2-AS1	#N/A	#N/A	#N/A	1.90256	#N/A	#N/A	#N/A	#N/A	#N/A	#N/A	#N/A	#N/A	#N/A	#N/A	#N/A	1	ENSG00000231646	FSIP2-AS1	lncRNA	FSIP2 antisense RNA 1 [Source:HGNC Symbol;Acc:HGNC:40978]
RBM5	#N/A	#N/A	#N/A	#N/A	#N/A	#N/A	1.90151	#N/A	#N/A	#N/A	#N/A	#N/A	#N/A	#N/A	#N/A	1	ENSG00000003756	RBM5	protein_coding	RNA binding motif protein 5 [Source:HGNC Symbol;Acc:HGNC:9902]
PRH1#231887	#N/A	#N/A	#N/A	#N/A	#N/A	#N/A	1.8935	#N/A	#N/A	#N/A	#N/A	#N/A	#N/A	#N/A	#N/A	1	ENSG00000231887	PRH1	protein_coding	proline rich protein HaeIII subfamily 1 [Source:HGNC Symbol;Acc:HGNC:9366]
CEBPG	#N/A	#N/A	#N/A	#N/A	#N/A	#N/A	#N/A	#N/A	#N/A	#N/A	#N/A	#N/A	#N/A	#N/A	1.89088	1	ENSG00000153879	CEBPG	protein_coding	CCAAT enhancer binding protein gamma [Source:HGNC Symbol;Acc:HGNC:1837]
NCKAP1	#N/A	#N/A	#N/A	1.88136	#N/A	#N/A	#N/A	#N/A	#N/A	#N/A	#N/A	#N/A	#N/A	#N/A	#N/A	1	ENSG00000061676	NCKAP1	protein_coding	NCK associated protein 1 [Source:HGNC Symbol;Acc:HGNC:7666]
CLCN4	#N/A	#N/A	#N/A	#N/A	#N/A	#N/A	#N/A	#N/A	#N/A	#N/A	#N/A	#N/A	#N/A	#N/A	1.85555	1	ENSG00000073464	CLCN4	protein_coding	chloride voltage-gated channel 4 [Source:HGNC Symbol;Acc:HGNC:2022]
GPRC5C	#N/A	#N/A	1.83719	#N/A	#N/A	#N/A	#N/A	#N/A	#N/A	#N/A	#N/A	#N/A	#N/A	#N/A	#N/A	1	ENSG00000170412	GPRC5C	protein_coding	G protein-coupled receptor class C group 5 member C [Source:HGNC Symbol;Acc:HGNC:13309]
ZFPM2	#N/A	#N/A	#N/A	1.83122	#N/A	#N/A	#N/A	#N/A	#N/A	#N/A	#N/A	#N/A	#N/A	#N/A	#N/A	1	ENSG00000169946	ZFPM2	protein_coding	zinc finger protein, FOG family member 2 [Source:HGNC Symbol;Acc:HGNC:16700]
GPR157	#N/A	#N/A	#N/A	#N/A	#N/A	#N/A	#N/A	#N/A	#N/A	#N/A	#N/A	#N/A	#N/A	#N/A	1.82894	1	ENSG00000180758	GPR157	protein_coding	G protein-coupled receptor 157 [Source:HGNC Symbol;Acc:HGNC:23687]
DNAJB1	#N/A	#N/A	1.82873	#N/A	#N/A	#N/A	#N/A	#N/A	#N/A	#N/A	#N/A	#N/A	#N/A	#N/A	#N/A	1	ENSG00000132002	DNAJB1	protein_coding	DnaJ heat shock protein family (Hsp40) member B1 [Source:HGNC Symbol;Acc:HGNC:5270]
MIPOL1	#N/A	#N/A	#N/A	1.82488	#N/A	#N/A	#N/A	#N/A	#N/A	#N/A	#N/A	#N/A	#N/A	#N/A	#N/A	1	ENSG00000151338	MIPOL1	protein_coding	mirror-image polydactyly 1 [Source:HGNC Symbol;Acc:HGNC:21460]
H2AC6	#N/A	#N/A	#N/A	#N/A	#N/A	#N/A	#N/A	#N/A	#N/A	#N/A	#N/A	#N/A	#N/A	#N/A	1.82099	1	ENSG00000180573	H2AC6	protein_coding	H2A clustered histone 6 [Source:HGNC Symbol;Acc:HGNC:4733]
PTMA	#N/A	#N/A	#N/A	#N/A	#N/A	#N/A	#N/A	#N/A	#N/A	#N/A	1.81971	#N/A	#N/A	#N/A	#N/A	1	ENSG00000187514	PTMA	protein_coding	prothymosin alpha [Source:HGNC Symbol;Acc:HGNC:9623]
SETX	#N/A	#N/A	#N/A	#N/A	#N/A	#N/A	1.79799	#N/A	#N/A	#N/A	#N/A	#N/A	#N/A	#N/A	#N/A	1	ENSG00000107290	SETX	protein_coding	senataxin [Source:HGNC Symbol;Acc:HGNC:445]
RBMS3-AS2	#N/A	#N/A	#N/A	1.79614	#N/A	#N/A	#N/A	#N/A	#N/A	#N/A	#N/A	#N/A	#N/A	#N/A	#N/A	1	ENSG00000203506	RBMS3-AS2	lncRNA	RBMS3 antisense RNA 2 [Source:HGNC Symbol;Acc:HGNC:39988]
AMPD3	#N/A	#N/A	#N/A	#N/A	#N/A	#N/A	#N/A	#N/A	#N/A	#N/A	#N/A	#N/A	#N/A	#N/A	1.79174	1	ENSG00000133805	AMPD3	protein_coding	adenosine monophosphate deaminase 3 [Source:HGNC Symbol;Acc:HGNC:470]
NOSIP	#N/A	#N/A	#N/A	#N/A	#N/A	#N/A	#N/A	#N/A	#N/A	#N/A	#N/A	#N/A	#N/A	#N/A	1.78327	1	ENSG00000142546	NOSIP	protein_coding	nitric oxide synthase interacting protein [Source:HGNC Symbol;Acc:HGNC:17946]
EDC3	#N/A	#N/A	#N/A	#N/A	#N/A	#N/A	#N/A	#N/A	#N/A	#N/A	1.77783	#N/A	#N/A	#N/A	#N/A	1	ENSG00000179151	EDC3	protein_coding	enhancer of mRNA decapping 3 [Source:HGNC Symbol;Acc:HGNC:26114]
JUN	#N/A	#N/A	#N/A	1.77777	#N/A	#N/A	#N/A	#N/A	#N/A	#N/A	#N/A	#N/A	#N/A	#N/A	#N/A	1	ENSG00000177606	JUN	protein_coding	Jun proto-oncogene, AP-1 transcription factor subunit [Source:HGNC Symbol;Acc:HGNC:6204]
EWSR1	#N/A	#N/A	#N/A	#N/A	#N/A	#N/A	1.77182	#N/A	#N/A	#N/A	#N/A	#N/A	#N/A	#N/A	#N/A	1	ENSG00000182944	EWSR1	protein_coding	EWS RNA binding protein 1 [Source:HGNC Symbol;Acc:HGNC:3508]
SUPT6H	#N/A	#N/A	#N/A	#N/A	#N/A	#N/A	1.75978	#N/A	#N/A	#N/A	#N/A	#N/A	#N/A	#N/A	#N/A	1	ENSG00000109111	SUPT6H	protein_coding	SPT6 homolog, histone chaperone and transcription elongation factor [Source:HGNC Symbol;Acc:HGNC:11470]
PRKCQ	#N/A	#N/A	1.75454	#N/A	#N/A	#N/A	#N/A	#N/A	#N/A	#N/A	#N/A	#N/A	#N/A	#N/A	#N/A	1	ENSG00000065675	PRKCQ	protein_coding	protein kinase C theta [Source:HGNC Symbol;Acc:HGNC:9410]
TNNI2#130598	#N/A	#N/A	#N/A	#N/A	#N/A	#N/A	#N/A	#N/A	#N/A	#N/A	1.74091	#N/A	#N/A	#N/A	#N/A	1	ENSG00000130598	TNNI2	protein_coding	troponin I2, fast skeletal type [Source:HGNC Symbol;Acc:HGNC:11946]
PSMC2	#N/A	#N/A	#N/A	#N/A	#N/A	#N/A	#N/A	#N/A	#N/A	#N/A	#N/A	#N/A	#N/A	#N/A	1.73772	1	ENSG00000161057	PSMC2	protein_coding	proteasome 26S subunit, ATPase 2 [Source:HGNC Symbol;Acc:HGNC:9548]
L3MBTL1	#N/A	#N/A	#N/A	#N/A	#N/A	#N/A	#N/A	#N/A	#N/A	#N/A	1.73285	#N/A	#N/A	#N/A	#N/A	1	ENSG00000185513	L3MBTL1	protein_coding	L3MBTL histone methyl-lysine binding protein 1 [Source:HGNC Symbol;Acc:HGNC:15905]
SAFB	#N/A	#N/A	#N/A	#N/A	#N/A	#N/A	1.73246	#N/A	#N/A	#N/A	#N/A	#N/A	#N/A	#N/A	#N/A	1	ENSG00000160633	SAFB	protein_coding	scaffold attachment factor B [Source:HGNC Symbol;Acc:HGNC:10520]
DBR1	#N/A	#N/A	#N/A	#N/A	#N/A	#N/A	#N/A	#N/A	#N/A	#N/A	#N/A	#N/A	1.72652	#N/A	#N/A	1	ENSG00000138231	DBR1	protein_coding	debranching RNA lariats 1 [Source:HGNC Symbol;Acc:HGNC:15594]
GPR137C	#N/A	#N/A	#N/A	#N/A	#N/A	#N/A	#N/A	#N/A	#N/A	#N/A	#N/A	#N/A	#N/A	#N/A	1.71863	1	ENSG00000180998	GPR137C	protein_coding	G protein-coupled receptor 137C [Source:HGNC Symbol;Acc:HGNC:25445]
SPDYE21	#N/A	#N/A	#N/A	1.70723	#N/A	#N/A	#N/A	#N/A	#N/A	#N/A	#N/A	#N/A	#N/A	#N/A	#N/A	1	ENSG00000230358	SPDYE21	protein_coding	speedy/RINGO cell cycle regulator family member E21 [Source:HGNC Symbol;Acc:HGNC:51517]
DGKZ	#N/A	#N/A	1.70383	#N/A	#N/A	#N/A	#N/A	#N/A	#N/A	#N/A	#N/A	#N/A	#N/A	#N/A	#N/A	1	ENSG00000149091	DGKZ	protein_coding	diacylglycerol kinase zeta [Source:HGNC Symbol;Acc:HGNC:2857]
HOXB-AS1	#N/A	#N/A	#N/A	#N/A	#N/A	#N/A	#N/A	#N/A	#N/A	#N/A	#N/A	#N/A	#N/A	#N/A	1.68754	1	ENSG00000230148	HOXB-AS1	lncRNA	HOXB cluster antisense RNA 1 [Source:HGNC Symbol;Acc:HGNC:43744]
MYOZ2	#N/A	#N/A	#N/A	#N/A	#N/A	#N/A	#N/A	#N/A	#N/A	#N/A	#N/A	#N/A	#N/A	1.6756	#N/A	1	ENSG00000172399	MYOZ2	protein_coding	myozenin 2 [Source:HGNC Symbol;Acc:HGNC:1330]
TTYH2	#N/A	#N/A	1.67149	#N/A	#N/A	#N/A	#N/A	#N/A	#N/A	#N/A	#N/A	#N/A	#N/A	#N/A	#N/A	1	ENSG00000141540	TTYH2	protein_coding	tweety family member 2 [Source:HGNC Symbol;Acc:HGNC:13877]
TNPO3	#N/A	#N/A	#N/A	#N/A	#N/A	#N/A	1.67064	#N/A	#N/A	#N/A	#N/A	#N/A	#N/A	#N/A	#N/A	1	ENSG00000064419	TNPO3	protein_coding	transportin 3 [Source:HGNC Symbol;Acc:HGNC:17103]
GEMIN6	#N/A	#N/A	#N/A	#N/A	#N/A	#N/A	#N/A	#N/A	#N/A	1.66097	#N/A	#N/A	#N/A	#N/A	#N/A	1	ENSG00000152147	GEMIN6	protein_coding	gem nuclear organelle associated protein 6 [Source:HGNC Symbol;Acc:HGNC:20044]
NUTF2	#N/A	#N/A	#N/A	#N/A	#N/A	#N/A	#N/A	#N/A	#N/A	#N/A	#N/A	#N/A	#N/A	#N/A	1.66003	1	ENSG00000102898	NUTF2	protein_coding	nuclear transport factor 2 [Source:HGNC Symbol;Acc:HGNC:13722]
IGBP1	#N/A	#N/A	#N/A	#N/A	#N/A	#N/A	#N/A	#N/A	#N/A	#N/A	#N/A	#N/A	1.65872	#N/A	#N/A	1	ENSG00000089289	IGBP1	protein_coding	immunoglobulin binding protein 1 [Source:HGNC Symbol;Acc:HGNC:5461]
DYNLT3	#N/A	#N/A	#N/A	#N/A	#N/A	#N/A	#N/A	#N/A	#N/A	#N/A	#N/A	#N/A	1.65666	#N/A	#N/A	1	ENSG00000165169	DYNLT3	protein_coding	dynein light chain Tctex-type 3 [Source:HGNC Symbol;Acc:HGNC:11694]
FGD5-AS1	#N/A	#N/A	#N/A	#N/A	#N/A	#N/A	#N/A	#N/A	#N/A	1.65055	#N/A	#N/A	#N/A	#N/A	#N/A	1	ENSG00000225733	FGD5-AS1	lncRNA	FGD5 antisense RNA 1 [Source:HGNC Symbol;Acc:HGNC:40410]
NSRP1	#N/A	#N/A	#N/A	#N/A	#N/A	#N/A	1.64744	#N/A	#N/A	#N/A	#N/A	#N/A	#N/A	#N/A	#N/A	1	ENSG00000126653	NSRP1	protein_coding	nuclear speckle splicing regulatory protein 1 [Source:HGNC Symbol;Acc:HGNC:25305]
MMACHC	#N/A	1.63278	#N/A	#N/A	#N/A	#N/A	#N/A	#N/A	#N/A	#N/A	#N/A	#N/A	#N/A	#N/A	#N/A	1	ENSG00000132763	MMACHC	protein_coding	metabolism of cobalamin associated C [Source:HGNC Symbol;Acc:HGNC:24525]
SOBP	#N/A	#N/A	#N/A	1.62745	#N/A	#N/A	#N/A	#N/A	#N/A	#N/A	#N/A	#N/A	#N/A	#N/A	#N/A	1	ENSG00000112320	SOBP	protein_coding	sine oculis binding protein homolog [Source:HGNC Symbol;Acc:HGNC:29256]
WSB1	#N/A	#N/A	#N/A	#N/A	#N/A	#N/A	1.60768	#N/A	#N/A	#N/A	#N/A	#N/A	#N/A	#N/A	#N/A	1	ENSG00000109046	WSB1	protein_coding	WD repeat and SOCS box containing 1 [Source:HGNC Symbol;Acc:HGNC:19221]
LINC00623	#N/A	1.59982	#N/A	#N/A	#N/A	#N/A	#N/A	#N/A	#N/A	#N/A	#N/A	#N/A	#N/A	#N/A	#N/A	1	ENSG00000226067	LINC00623	lncRNA	long intergenic non-protein coding RNA 623 [Source:HGNC Symbol;Acc:HGNC:44252]
PCBD2	#N/A	#N/A	#N/A	#N/A	#N/A	#N/A	#N/A	#N/A	#N/A	#N/A	#N/A	#N/A	#N/A	#N/A	1.59607	1	ENSG00000132570	PCBD2	protein_coding	pterin-4 alpha-carbinolamine dehydratase 2 [Source:HGNC Symbol;Acc:HGNC:24474]
IRF9#213928	#N/A	#N/A	#N/A	#N/A	#N/A	#N/A	#N/A	#N/A	1.59128	#N/A	#N/A	#N/A	#N/A	#N/A	#N/A	1	ENSG00000213928	IRF9	protein_coding	interferon regulatory factor 9 [Source:HGNC Symbol;Acc:HGNC:6131]
EPS15-AS1	#N/A	#N/A	1.58648	#N/A	#N/A	#N/A	#N/A	#N/A	#N/A	#N/A	#N/A	#N/A	#N/A	#N/A	#N/A	1	ENSG00000227070	EPS15-AS1	lncRNA	EPS15 antisense RNA 1 [Source:HGNC Symbol;Acc:HGNC:40219]
MYH2	#N/A	#N/A	#N/A	#N/A	#N/A	#N/A	#N/A	#N/A	#N/A	#N/A	1.57974	#N/A	#N/A	#N/A	#N/A	1	ENSG00000125414	MYH2	protein_coding	myosin heavy chain 2 [Source:HGNC Symbol;Acc:HGNC:7572]
PRR14L	#N/A	#N/A	#N/A	#N/A	#N/A	#N/A	1.57765	#N/A	#N/A	#N/A	#N/A	#N/A	#N/A	#N/A	#N/A	1	ENSG00000183530	PRR14L	protein_coding	proline rich 14 like [Source:HGNC Symbol;Acc:HGNC:28738]
HSD11B1	#N/A	1.573	#N/A	#N/A	#N/A	#N/A	#N/A	#N/A	#N/A	#N/A	#N/A	#N/A	#N/A	#N/A	#N/A	1	ENSG00000117594	HSD11B1	protein_coding	hydroxysteroid 11-beta dehydrogenase 1 [Source:HGNC Symbol;Acc:HGNC:5208]
SNTA1	#N/A	#N/A	1.57271	#N/A	#N/A	#N/A	#N/A	#N/A	#N/A	#N/A	#N/A	#N/A	#N/A	#N/A	#N/A	1	ENSG00000101400	SNTA1	protein_coding	syntrophin alpha 1 [Source:HGNC Symbol;Acc:HGNC:11167]
HCG17#270604	#N/A	#N/A	#N/A	#N/A	#N/A	#N/A	1.56612	#N/A	#N/A	#N/A	#N/A	#N/A	#N/A	#N/A	#N/A	1	ENSG00000270604	HCG17	lncRNA	HLA complex group 17 [Source:HGNC Symbol;Acc:HGNC:31339]
#285971	#N/A	#N/A	#N/A	#N/A	#N/A	#N/A	#N/A	#N/A	#N/A	#N/A	#N/A	#N/A	#N/A	1.56358	#N/A	1	ENSG00000285971		lncRNA	novel transcript
CCDC28A-AS1	#N/A	#N/A	#N/A	#N/A	#N/A	#N/A	#N/A	#N/A	#N/A	#N/A	#N/A	1.56026	#N/A	#N/A	#N/A	1	ENSG00000279968	CCDC28A-AS1	lncRNA	CCDC28A antisense RNA 1 [Source:HGNC Symbol;Acc:HGNC:51715]
TCP11L2	#N/A	#N/A	#N/A	#N/A	#N/A	#N/A	1.55609	#N/A	#N/A	#N/A	#N/A	#N/A	#N/A	#N/A	#N/A	1	ENSG00000166046	TCP11L2	protein_coding	t-complex 11 like 2 [Source:HGNC Symbol;Acc:HGNC:28627]
USP38	#N/A	#N/A	#N/A	#N/A	#N/A	#N/A	#N/A	#N/A	#N/A	#N/A	#N/A	#N/A	#N/A	#N/A	1.55491	1	ENSG00000170185	USP38	protein_coding	ubiquitin specific peptidase 38 [Source:HGNC Symbol;Acc:HGNC:20067]
ENKD1	#N/A	#N/A	#N/A	#N/A	#N/A	#N/A	#N/A	1.55431	#N/A	#N/A	#N/A	#N/A	#N/A	#N/A	#N/A	1	ENSG00000124074	ENKD1	protein_coding	enkurin domain containing 1 [Source:HGNC Symbol;Acc:HGNC:25246]
TIMMDC1	#N/A	#N/A	#N/A	#N/A	#N/A	#N/A	#N/A	#N/A	#N/A	#N/A	#N/A	#N/A	#N/A	#N/A	1.55126	1	ENSG00000113845	TIMMDC1	protein_coding	translocase of inner mitochondrial membrane domain containing 1 [Source:HGNC Symbol;Acc:HGNC:1321]
NME3	#N/A	#N/A	#N/A	#N/A	#N/A	#N/A	1.55011	#N/A	#N/A	#N/A	#N/A	#N/A	#N/A	#N/A	#N/A	1	ENSG00000103024	NME3	protein_coding	NME/NM23 nucleoside diphosphate kinase 3 [Source:HGNC Symbol;Acc:HGNC:7851]
LINC00106	#N/A	1.54786	#N/A	#N/A	#N/A	#N/A	#N/A	#N/A	#N/A	#N/A	#N/A	#N/A	#N/A	#N/A	#N/A	1	ENSG00000236871	LINC00106	lncRNA	long intergenic non-protein coding RNA 106 [Source:HGNC Symbol;Acc:HGNC:31843]
FNBP4#109920	#N/A	#N/A	#N/A	#N/A	#N/A	#N/A	1.54596	#N/A	#N/A	#N/A	#N/A	#N/A	#N/A	#N/A	#N/A	1	ENSG00000109920	FNBP4	protein_coding	formin binding protein 4 [Source:HGNC Symbol;Acc:HGNC:19752]
SYPL2	#N/A	#N/A	1.54527	#N/A	#N/A	#N/A	#N/A	#N/A	#N/A	#N/A	#N/A	#N/A	#N/A	#N/A	#N/A	1	ENSG00000143028	SYPL2	protein_coding	synaptophysin like 2 [Source:HGNC Symbol;Acc:HGNC:27638]
DPH5-DT	#N/A	#N/A	#N/A	#N/A	#N/A	#N/A	#N/A	#N/A	#N/A	#N/A	#N/A	#N/A	#N/A	#N/A	1.54096	1	ENSG00000233184	DPH5-DT	lncRNA	DPH5 divergent transcript [Source:HGNC Symbol;Acc:HGNC:53720]
VPS25	#N/A	#N/A	#N/A	#N/A	#N/A	#N/A	#N/A	1.53991	#N/A	#N/A	#N/A	#N/A	#N/A	#N/A	#N/A	1	ENSG00000131475	VPS25	protein_coding	vacuolar protein sorting 25 homolog [Source:HGNC Symbol;Acc:HGNC:28122]
TJP1#104067	#N/A	#N/A	#N/A	1.53822	#N/A	#N/A	#N/A	#N/A	#N/A	#N/A	#N/A	#N/A	#N/A	#N/A	#N/A	1	ENSG00000104067	TJP1	protein_coding	tight junction protein 1 [Source:HGNC Symbol;Acc:HGNC:11827]
SLC7A8	#N/A	#N/A	1.53266	#N/A	#N/A	#N/A	#N/A	#N/A	#N/A	#N/A	#N/A	#N/A	#N/A	#N/A	#N/A	1	ENSG00000092068	SLC7A8	protein_coding	solute carrier family 7 member 8 [Source:HGNC Symbol;Acc:HGNC:11066]
PPP1R1C	#N/A	#N/A	#N/A	#N/A	#N/A	#N/A	#N/A	#N/A	#N/A	#N/A	#N/A	#N/A	#N/A	1.52219	#N/A	1	ENSG00000150722	PPP1R1C	protein_coding	protein phosphatase 1 regulatory inhibitor subunit 1C [Source:HGNC Symbol;Acc:HGNC:14940]
COG3	#N/A	#N/A	#N/A	#N/A	#N/A	#N/A	1.51632	#N/A	#N/A	#N/A	#N/A	#N/A	#N/A	#N/A	#N/A	1	ENSG00000136152	COG3	protein_coding	component of oligomeric golgi complex 3 [Source:HGNC Symbol;Acc:HGNC:18619]
HEY2-AS1	#N/A	#N/A	1.51609	#N/A	#N/A	#N/A	#N/A	#N/A	#N/A	#N/A	#N/A	#N/A	#N/A	#N/A	#N/A	1	ENSG00000237742	HEY2-AS1	lncRNA	HEY2 antisense RNA 1 [Source:HGNC Symbol;Acc:HGNC:55652]
ELOA	#N/A	#N/A	#N/A	#N/A	#N/A	#N/A	#N/A	#N/A	#N/A	#N/A	#N/A	#N/A	1.50878	#N/A	#N/A	1	ENSG00000011007	ELOA	protein_coding	elongin A [Source:HGNC Symbol;Acc:HGNC:11620]
BTBD1	#N/A	#N/A	#N/A	#N/A	#N/A	#N/A	#N/A	#N/A	#N/A	#N/A	#N/A	#N/A	#N/A	#N/A	1.50714	1	ENSG00000064726	BTBD1	protein_coding	BTB domain containing 1 [Source:HGNC Symbol;Acc:HGNC:1120]
COPS8-DT	#N/A	#N/A	#N/A	1.50713	#N/A	#N/A	#N/A	#N/A	#N/A	#N/A	#N/A	#N/A	#N/A	#N/A	#N/A	1	ENSG00000227252	COPS8-DT	lncRNA	COPS8 divergent transcript [Source:HGNC Symbol;Acc:HGNC:55816]
DDX17	#N/A	#N/A	#N/A	#N/A	#N/A	#N/A	1.50656	#N/A	#N/A	#N/A	#N/A	#N/A	#N/A	#N/A	#N/A	1	ENSG00000100201	DDX17	protein_coding	DEAD-box helicase 17 [Source:HGNC Symbol;Acc:HGNC:2740]
NCKAP5	#N/A	#N/A	#N/A	#N/A	#N/A	#N/A	#N/A	#N/A	#N/A	#N/A	#N/A	#N/A	#N/A	1.50447	#N/A	1	ENSG00000176771	NCKAP5	protein_coding	NCK associated protein 5 [Source:HGNC Symbol;Acc:HGNC:29847]
TTC17	#N/A	#N/A	#N/A	#N/A	#N/A	#N/A	1.50013	#N/A	#N/A	#N/A	#N/A	#N/A	#N/A	#N/A	#N/A	1	ENSG00000052841	TTC17	protein_coding	tetratricopeptide repeat domain 17 [Source:HGNC Symbol;Acc:HGNC:25596]
ARHGEF39	#N/A	#N/A	#N/A	#N/A	#N/A	#N/A	#N/A	1.49548	#N/A	#N/A	#N/A	#N/A	#N/A	#N/A	#N/A	1	ENSG00000137135	ARHGEF39	protein_coding	Rho guanine nucleotide exchange factor 39 [Source:HGNC Symbol;Acc:HGNC:25909]
SPRYD7	#N/A	#N/A	#N/A	#N/A	#N/A	#N/A	#N/A	#N/A	#N/A	#N/A	#N/A	#N/A	#N/A	#N/A	1.49526	1	ENSG00000123178	SPRYD7	protein_coding	SPRY domain containing 7 [Source:HGNC Symbol;Acc:HGNC:14297]
GCDH	#N/A	1.49445	#N/A	#N/A	#N/A	#N/A	#N/A	#N/A	#N/A	#N/A	#N/A	#N/A	#N/A	#N/A	#N/A	1	ENSG00000105607	GCDH	protein_coding	glutaryl-CoA dehydrogenase [Source:HGNC Symbol;Acc:HGNC:4189]
C2orf74	#N/A	#N/A	#N/A	#N/A	#N/A	#N/A	#N/A	#N/A	#N/A	#N/A	#N/A	#N/A	1.49121	#N/A	#N/A	1	ENSG00000237651	C2orf74	protein_coding	chromosome 2 open reading frame 74 [Source:HGNC Symbol;Acc:HGNC:34439]
XPO6	#N/A	#N/A	#N/A	#N/A	#N/A	#N/A	1.49006	#N/A	#N/A	#N/A	#N/A	#N/A	#N/A	#N/A	#N/A	1	ENSG00000169180	XPO6	protein_coding	exportin 6 [Source:HGNC Symbol;Acc:HGNC:19733]
DGKA	#N/A	#N/A	#N/A	#N/A	#N/A	#N/A	#N/A	#N/A	#N/A	#N/A	#N/A	#N/A	#N/A	1.48614	#N/A	1	ENSG00000065357	DGKA	protein_coding	diacylglycerol kinase alpha [Source:HGNC Symbol;Acc:HGNC:2849]
AKAP10	#N/A	#N/A	#N/A	#N/A	#N/A	#N/A	1.48278	#N/A	#N/A	#N/A	#N/A	#N/A	#N/A	#N/A	#N/A	1	ENSG00000108599	AKAP10	protein_coding	A-kinase anchoring protein 10 [Source:HGNC Symbol;Acc:HGNC:368]
CDR2	#N/A	#N/A	#N/A	#N/A	#N/A	#N/A	1.48248	#N/A	#N/A	#N/A	#N/A	#N/A	#N/A	#N/A	#N/A	1	ENSG00000140743	CDR2	protein_coding	cerebellar degeneration related protein 2 [Source:HGNC Symbol;Acc:HGNC:1799]
PIGM	#N/A	#N/A	#N/A	#N/A	#N/A	#N/A	#N/A	#N/A	#N/A	#N/A	#N/A	#N/A	1.47854	#N/A	#N/A	1	ENSG00000143315	PIGM	protein_coding	phosphatidylinositol glycan anchor biosynthesis class M [Source:HGNC Symbol;Acc:HGNC:18858]
NT5C	#N/A	1.47829	#N/A	#N/A	#N/A	#N/A	#N/A	#N/A	#N/A	#N/A	#N/A	#N/A	#N/A	#N/A	#N/A	1	ENSG00000125458	NT5C	protein_coding	5', 3'-nucleotidase, cytosolic [Source:HGNC Symbol;Acc:HGNC:17144]
#286823	#N/A	#N/A	#N/A	#N/A	#N/A	#N/A	#N/A	#N/A	#N/A	#N/A	#N/A	1.47677	#N/A	#N/A	#N/A	1	ENSG00000286823		lncRNA	novel transcript, antisense to C9orf57
ADAP2	#N/A	#N/A	#N/A	#N/A	#N/A	#N/A	#N/A	#N/A	#N/A	#N/A	#N/A	#N/A	1.47577	#N/A	#N/A	1	ENSG00000184060	ADAP2	protein_coding	ArfGAP with dual PH domains 2 [Source:HGNC Symbol;Acc:HGNC:16487]
AK2	#N/A	#N/A	1.47506	#N/A	#N/A	#N/A	#N/A	#N/A	#N/A	#N/A	#N/A	#N/A	#N/A	#N/A	#N/A	1	ENSG00000004455	AK2	protein_coding	adenylate kinase 2 [Source:HGNC Symbol;Acc:HGNC:362]
ADCK1	#N/A	#N/A	#N/A	#N/A	#N/A	#N/A	#N/A	#N/A	#N/A	#N/A	#N/A	#N/A	#N/A	#N/A	1.47172	1	ENSG00000063761	ADCK1	protein_coding	aarF domain containing kinase 1 [Source:HGNC Symbol;Acc:HGNC:19038]
RWDD3-DT	#N/A	#N/A	#N/A	1.47108	#N/A	#N/A	#N/A	#N/A	#N/A	#N/A	#N/A	#N/A	#N/A	#N/A	#N/A	1	ENSG00000226026	RWDD3-DT	lncRNA	RWDD3 divergent transcript [Source:HGNC Symbol;Acc:HGNC:55839]
CTTNBP2NL	#N/A	#N/A	#N/A	#N/A	#N/A	#N/A	#N/A	#N/A	#N/A	#N/A	#N/A	#N/A	1.46924	#N/A	#N/A	1	ENSG00000143079	CTTNBP2NL	protein_coding	CTTNBP2 N-terminal like [Source:HGNC Symbol;Acc:HGNC:25330]
SYPL1	#N/A	#N/A	1.46884	#N/A	#N/A	#N/A	#N/A	#N/A	#N/A	#N/A	#N/A	#N/A	#N/A	#N/A	#N/A	1	ENSG00000008282	SYPL1	protein_coding	synaptophysin like 1 [Source:HGNC Symbol;Acc:HGNC:11507]
ZNF717	#N/A	#N/A	#N/A	1.46825	#N/A	#N/A	#N/A	#N/A	#N/A	#N/A	#N/A	#N/A	#N/A	#N/A	#N/A	1	ENSG00000227124	ZNF717	protein_coding	zinc finger protein 717 [Source:HGNC Symbol;Acc:HGNC:29448]
VPS35L	#N/A	#N/A	#N/A	#N/A	#N/A	#N/A	1.46722	#N/A	#N/A	#N/A	#N/A	#N/A	#N/A	#N/A	#N/A	1	ENSG00000103544	VPS35L	protein_coding	VPS35 endosomal protein sorting factor like [Source:HGNC Symbol;Acc:HGNC:24641]
SLC39A13	#N/A	#N/A	#N/A	#N/A	#N/A	#N/A	#N/A	#N/A	#N/A	1.46354	#N/A	#N/A	#N/A	#N/A	#N/A	1	ENSG00000165915	SLC39A13	protein_coding	solute carrier family 39 member 13 [Source:HGNC Symbol;Acc:HGNC:20859]
SFXN4	#N/A	#N/A	#N/A	#N/A	#N/A	#N/A	#N/A	#N/A	#N/A	#N/A	#N/A	#N/A	#N/A	#N/A	1.46341	1	ENSG00000183605	SFXN4	protein_coding	sideroflexin 4 [Source:HGNC Symbol;Acc:HGNC:16088]
ARHGEF33	#N/A	1.46253	#N/A	#N/A	#N/A	#N/A	#N/A	#N/A	#N/A	#N/A	#N/A	#N/A	#N/A	#N/A	#N/A	1	ENSG00000214694	ARHGEF33	protein_coding	Rho guanine nucleotide exchange factor 33 [Source:HGNC Symbol;Acc:HGNC:37252]
TMEM254-AS1	#N/A	1.46008	#N/A	#N/A	#N/A	#N/A	#N/A	#N/A	#N/A	#N/A	#N/A	#N/A	#N/A	#N/A	#N/A	1	ENSG00000230091	TMEM254-AS1	lncRNA	TMEM254 antisense RNA 1 [Source:HGNC Symbol;Acc:HGNC:27340]
SIKE1	#N/A	#N/A	#N/A	#N/A	#N/A	#N/A	#N/A	#N/A	#N/A	#N/A	#N/A	#N/A	#N/A	#N/A	1.4597	1	ENSG00000052723	SIKE1	protein_coding	suppressor of IKBKE 1 [Source:HGNC Symbol;Acc:HGNC:26119]
WDR11	#N/A	#N/A	#N/A	#N/A	#N/A	#N/A	1.45565	#N/A	#N/A	#N/A	#N/A	#N/A	#N/A	#N/A	#N/A	1	ENSG00000120008	WDR11	protein_coding	WD repeat domain 11 [Source:HGNC Symbol;Acc:HGNC:13831]
VPS72	#N/A	#N/A	#N/A	#N/A	#N/A	#N/A	#N/A	#N/A	#N/A	#N/A	#N/A	#N/A	#N/A	#N/A	1.45172	1	ENSG00000163159	VPS72	protein_coding	vacuolar protein sorting 72 homolog [Source:HGNC Symbol;Acc:HGNC:11644]
HS6ST1	#N/A	#N/A	#N/A	#N/A	#N/A	#N/A	#N/A	#N/A	#N/A	#N/A	#N/A	#N/A	#N/A	#N/A	1.44652	1	ENSG00000136720	HS6ST1	protein_coding	heparan sulfate 6-O-sulfotransferase 1 [Source:HGNC Symbol;Acc:HGNC:5201]
ERCC1	#N/A	#N/A	#N/A	#N/A	#N/A	#N/A	#N/A	#N/A	#N/A	#N/A	#N/A	#N/A	#N/A	1.44642	#N/A	1	ENSG00000012061	ERCC1	protein_coding	ERCC excision repair 1, endonuclease non-catalytic subunit [Source:HGNC Symbol;Acc:HGNC:3433]
LYST	#N/A	#N/A	#N/A	#N/A	#N/A	#N/A	1.44419	#N/A	#N/A	#N/A	#N/A	#N/A	#N/A	#N/A	#N/A	1	ENSG00000143669	LYST	protein_coding	lysosomal trafficking regulator [Source:HGNC Symbol;Acc:HGNC:1968]
LRP6#070018	#N/A	#N/A	#N/A	1.44371	#N/A	#N/A	#N/A	#N/A	#N/A	#N/A	#N/A	#N/A	#N/A	#N/A	#N/A	1	ENSG00000070018	LRP6	protein_coding	LDL receptor related protein 6 [Source:HGNC Symbol;Acc:HGNC:6698]
UBR2	#N/A	#N/A	#N/A	#N/A	#N/A	#N/A	1.44103	#N/A	#N/A	#N/A	#N/A	#N/A	#N/A	#N/A	#N/A	1	ENSG00000024048	UBR2	protein_coding	ubiquitin protein ligase E3 component n-recognin 2 [Source:HGNC Symbol;Acc:HGNC:21289]
NT5DC1	#N/A	#N/A	1.44075	#N/A	#N/A	#N/A	#N/A	#N/A	#N/A	#N/A	#N/A	#N/A	#N/A	#N/A	#N/A	1	ENSG00000178425	NT5DC1	protein_coding	5'-nucleotidase domain containing 1 [Source:HGNC Symbol;Acc:HGNC:21556]
RYBP#163602	#N/A	#N/A	#N/A	#N/A	#N/A	#N/A	1.43987	#N/A	#N/A	#N/A	#N/A	#N/A	#N/A	#N/A	#N/A	1	ENSG00000163602	RYBP	protein_coding	RING1 and YY1 binding protein [Source:HGNC Symbol;Acc:HGNC:10480]
MED27	#N/A	#N/A	#N/A	#N/A	#N/A	#N/A	1.43526	#N/A	#N/A	#N/A	#N/A	#N/A	#N/A	#N/A	#N/A	1	ENSG00000160563	MED27	protein_coding	mediator complex subunit 27 [Source:HGNC Symbol;Acc:HGNC:2377]
ZNF451	#N/A	#N/A	#N/A	#N/A	#N/A	#N/A	1.4327	#N/A	#N/A	#N/A	#N/A	#N/A	#N/A	#N/A	#N/A	1	ENSG00000112200	ZNF451	protein_coding	zinc finger protein 451 [Source:HGNC Symbol;Acc:HGNC:21091]
PTPRK#152894	#N/A	#N/A	#N/A	1.42877	#N/A	#N/A	#N/A	#N/A	#N/A	#N/A	#N/A	#N/A	#N/A	#N/A	#N/A	1	ENSG00000152894	PTPRK	protein_coding	protein tyrosine phosphatase receptor type K [Source:HGNC Symbol;Acc:HGNC:9674]
GCNT2#111846	#N/A	#N/A	#N/A	#N/A	#N/A	#N/A	#N/A	#N/A	#N/A	#N/A	#N/A	#N/A	#N/A	1.4281	#N/A	1	ENSG00000111846	GCNT2	protein_coding	glucosaminyl (N-acetyl) transferase 2 (I blood group) [Source:HGNC Symbol;Acc:HGNC:4204]
TIA1	#N/A	#N/A	#N/A	#N/A	#N/A	#N/A	1.4276	#N/A	#N/A	#N/A	#N/A	#N/A	#N/A	#N/A	#N/A	1	ENSG00000116001	TIA1	protein_coding	TIA1 cytotoxic granule associated RNA binding protein [Source:HGNC Symbol;Acc:HGNC:11802]
MRPL19	#N/A	#N/A	#N/A	#N/A	#N/A	#N/A	#N/A	#N/A	#N/A	#N/A	#N/A	#N/A	#N/A	#N/A	1.42706	1	ENSG00000115364	MRPL19	protein_coding	mitochondrial ribosomal protein L19 [Source:HGNC Symbol;Acc:HGNC:14052]
#222017	#N/A	#N/A	#N/A	#N/A	#N/A	#N/A	#N/A	#N/A	#N/A	#N/A	#N/A	#N/A	#N/A	#N/A	1.42599	1	ENSG00000222017		lncRNA	novel transcript, antisense to BOLL
UQCRC2	#N/A	#N/A	#N/A	#N/A	#N/A	#N/A	#N/A	#N/A	#N/A	#N/A	#N/A	#N/A	#N/A	#N/A	1.42266	1	ENSG00000140740	UQCRC2	protein_coding	ubiquinol-cytochrome c reductase core protein 2 [Source:HGNC Symbol;Acc:HGNC:12586]
CTSC	#N/A	#N/A	#N/A	#N/A	#N/A	#N/A	#N/A	#N/A	#N/A	#N/A	1.42035	#N/A	#N/A	#N/A	#N/A	1	ENSG00000109861	CTSC	protein_coding	cathepsin C [Source:HGNC Symbol;Acc:HGNC:2528]
NIT2	#N/A	1.41975	#N/A	#N/A	#N/A	#N/A	#N/A	#N/A	#N/A	#N/A	#N/A	#N/A	#N/A	#N/A	#N/A	1	ENSG00000114021	NIT2	protein_coding	nitrilase family member 2 [Source:HGNC Symbol;Acc:HGNC:29878]
SLC2A11#133460	#N/A	#N/A	#N/A	#N/A	#N/A	#N/A	#N/A	#N/A	#N/A	#N/A	#N/A	#N/A	#N/A	#N/A	1.41914	1	ENSG00000133460	SLC2A11	protein_coding	solute carrier family 2 member 11 [Source:HGNC Symbol;Acc:HGNC:14239]
RMND5A	#N/A	#N/A	#N/A	#N/A	#N/A	#N/A	#N/A	#N/A	#N/A	#N/A	#N/A	#N/A	#N/A	#N/A	1.4131	1	ENSG00000153561	RMND5A	protein_coding	required for meiotic nuclear division 5 homolog A [Source:HGNC Symbol;Acc:HGNC:25850]
SELENON	#N/A	#N/A	#N/A	#N/A	#N/A	#N/A	#N/A	#N/A	#N/A	#N/A	#N/A	#N/A	1.40982	#N/A	#N/A	1	ENSG00000162430	SELENON	protein_coding	selenoprotein N [Source:HGNC Symbol;Acc:HGNC:15999]
METTL7A	#N/A	1.40834	#N/A	#N/A	#N/A	#N/A	#N/A	#N/A	#N/A	#N/A	#N/A	#N/A	#N/A	#N/A	#N/A	1	ENSG00000185432	METTL7A	protein_coding	methyltransferase like 7A [Source:HGNC Symbol;Acc:HGNC:24550]
PILRB	#N/A	#N/A	#N/A	#N/A	#N/A	#N/A	1.40809	#N/A	#N/A	#N/A	#N/A	#N/A	#N/A	#N/A	#N/A	1	ENSG00000121716	PILRB	protein_coding	paired immunoglobin like type 2 receptor beta [Source:HGNC Symbol;Acc:HGNC:18297]
#268518	#N/A	#N/A	1.40319	#N/A	#N/A	#N/A	#N/A	#N/A	#N/A	#N/A	#N/A	#N/A	#N/A	#N/A	#N/A	1	ENSG00000268518		lncRNA	novel transcript
IFT46	#N/A	#N/A	#N/A	1.39925	#N/A	#N/A	#N/A	#N/A	#N/A	#N/A	#N/A	#N/A	#N/A	#N/A	#N/A	1	ENSG00000118096	IFT46	protein_coding	intraflagellar transport 46 [Source:HGNC Symbol;Acc:HGNC:26146]
ZNF267	#N/A	#N/A	#N/A	#N/A	#N/A	#N/A	#N/A	#N/A	#N/A	#N/A	#N/A	#N/A	1.39892	#N/A	#N/A	1	ENSG00000185947	ZNF267	protein_coding	zinc finger protein 267 [Source:HGNC Symbol;Acc:HGNC:13060]
ARL17B#228696	#N/A	#N/A	#N/A	#N/A	#N/A	#N/A	1.39814	#N/A	#N/A	#N/A	#N/A	#N/A	#N/A	#N/A	#N/A	1	ENSG00000228696	ARL17B	protein_coding	ADP ribosylation factor like GTPase 17B [Source:HGNC Symbol;Acc:HGNC:32387]
FGF13	#N/A	#N/A	#N/A	#N/A	#N/A	#N/A	#N/A	#N/A	#N/A	#N/A	#N/A	#N/A	#N/A	#N/A	1.39798	1	ENSG00000129682	FGF13	protein_coding	fibroblast growth factor 13 [Source:HGNC Symbol;Acc:HGNC:3670]
ATXN7L3B	#N/A	#N/A	#N/A	#N/A	#N/A	#N/A	#N/A	#N/A	#N/A	#N/A	#N/A	#N/A	1.39609	#N/A	#N/A	1	ENSG00000253719	ATXN7L3B	protein_coding	ataxin 7 like 3B [Source:HGNC Symbol;Acc:HGNC:37931]
ZBTB4#174282	#N/A	#N/A	#N/A	#N/A	#N/A	#N/A	1.39491	#N/A	#N/A	#N/A	#N/A	#N/A	#N/A	#N/A	#N/A	1	ENSG00000174282	ZBTB4	protein_coding	zinc finger and BTB domain containing 4 [Source:HGNC Symbol;Acc:HGNC:23847]
LRRD1	#N/A	1.3949	#N/A	#N/A	#N/A	#N/A	#N/A	#N/A	#N/A	#N/A	#N/A	#N/A	#N/A	#N/A	#N/A	1	ENSG00000240720	LRRD1	protein_coding	leucine rich repeats and death domain containing 1 [Source:HGNC Symbol;Acc:HGNC:34300]
TXNDC5	#N/A	#N/A	#N/A	#N/A	#N/A	#N/A	#N/A	#N/A	#N/A	#N/A	#N/A	#N/A	1.39466	#N/A	#N/A	1	ENSG00000239264	TXNDC5	protein_coding	thioredoxin domain containing 5 [Source:HGNC Symbol;Acc:HGNC:21073]
RCN2	#N/A	#N/A	#N/A	#N/A	#N/A	#N/A	#N/A	#N/A	#N/A	#N/A	#N/A	#N/A	#N/A	1.39444	#N/A	1	ENSG00000117906	RCN2	protein_coding	reticulocalbin 2 [Source:HGNC Symbol;Acc:HGNC:9935]
FAR1	#N/A	#N/A	#N/A	#N/A	#N/A	#N/A	1.39335	#N/A	#N/A	#N/A	#N/A	#N/A	#N/A	#N/A	#N/A	1	ENSG00000197601	FAR1	protein_coding	fatty acyl-CoA reductase 1 [Source:HGNC Symbol;Acc:HGNC:26222]
ANOS1	#N/A	#N/A	#N/A	#N/A	#N/A	#N/A	#N/A	#N/A	#N/A	#N/A	#N/A	#N/A	#N/A	#N/A	1.39319	1	ENSG00000011201	ANOS1	protein_coding	anosmin 1 [Source:HGNC Symbol;Acc:HGNC:6211]
SDHA	#N/A	#N/A	#N/A	#N/A	#N/A	#N/A	#N/A	#N/A	#N/A	#N/A	#N/A	#N/A	#N/A	#N/A	1.39315	1	ENSG00000073578	SDHA	protein_coding	succinate dehydrogenase complex flavoprotein subunit A [Source:HGNC Symbol;Acc:HGNC:10680]
ATP6V0D1	#N/A	#N/A	#N/A	#N/A	#N/A	#N/A	#N/A	#N/A	1.3922	#N/A	#N/A	#N/A	#N/A	#N/A	#N/A	1	ENSG00000159720	ATP6V0D1	protein_coding	ATPase H+ transporting V0 subunit d1 [Source:HGNC Symbol;Acc:HGNC:13724]
TRMT6	#N/A	#N/A	#N/A	#N/A	#N/A	#N/A	#N/A	#N/A	#N/A	#N/A	#N/A	#N/A	1.39094	#N/A	#N/A	1	ENSG00000089195	TRMT6	protein_coding	tRNA methyltransferase 6 non-catalytic subunit [Source:HGNC Symbol;Acc:HGNC:20900]
CMSS1	#N/A	#N/A	#N/A	#N/A	#N/A	#N/A	#N/A	#N/A	#N/A	#N/A	#N/A	#N/A	#N/A	#N/A	1.3906	1	ENSG00000184220	CMSS1	protein_coding	cms1 ribosomal small subunit homolog [Source:HGNC Symbol;Acc:HGNC:28666]
PSPH	#N/A	#N/A	#N/A	#N/A	#N/A	#N/A	#N/A	#N/A	#N/A	#N/A	#N/A	#N/A	#N/A	#N/A	1.38453	1	ENSG00000146733	PSPH	protein_coding	phosphoserine phosphatase [Source:HGNC Symbol;Acc:HGNC:9577]
LUC7L3	#N/A	#N/A	#N/A	#N/A	#N/A	#N/A	1.38126	#N/A	#N/A	#N/A	#N/A	#N/A	#N/A	#N/A	#N/A	1	ENSG00000108848	LUC7L3	protein_coding	LUC7 like 3 pre-mRNA splicing factor [Source:HGNC Symbol;Acc:HGNC:24309]
ZFPM2-AS1	#N/A	#N/A	#N/A	1.37968	#N/A	#N/A	#N/A	#N/A	#N/A	#N/A	#N/A	#N/A	#N/A	#N/A	#N/A	1	ENSG00000251003	ZFPM2-AS1	lncRNA	ZFPM2 antisense RNA 1 [Source:HGNC Symbol;Acc:HGNC:50698]
GK5	#N/A	#N/A	#N/A	#N/A	#N/A	#N/A	1.37791	#N/A	#N/A	#N/A	#N/A	#N/A	#N/A	#N/A	#N/A	1	ENSG00000175066	GK5	protein_coding	glycerol kinase 5 [Source:HGNC Symbol;Acc:HGNC:28635]
PSMD12	#N/A	#N/A	#N/A	#N/A	#N/A	#N/A	#N/A	#N/A	#N/A	#N/A	#N/A	#N/A	#N/A	#N/A	1.37525	1	ENSG00000197170	PSMD12	protein_coding	proteasome 26S subunit, non-ATPase 12 [Source:HGNC Symbol;Acc:HGNC:9557]
SNHG19	#N/A	1.37502	#N/A	#N/A	#N/A	#N/A	#N/A	#N/A	#N/A	#N/A	#N/A	#N/A	#N/A	#N/A	#N/A	1	ENSG00000260260	SNHG19	lncRNA	small nucleolar RNA host gene 19 [Source:HGNC Symbol;Acc:HGNC:49574]
TOR3A	#N/A	#N/A	#N/A	#N/A	#N/A	#N/A	#N/A	#N/A	#N/A	#N/A	#N/A	#N/A	#N/A	#N/A	1.37397	1	ENSG00000186283	TOR3A	protein_coding	torsin family 3 member A [Source:HGNC Symbol;Acc:HGNC:11997]
CAPRIN1	#N/A	#N/A	#N/A	#N/A	#N/A	#N/A	1.3731	#N/A	#N/A	#N/A	#N/A	#N/A	#N/A	#N/A	#N/A	1	ENSG00000135387	CAPRIN1	protein_coding	cell cycle associated protein 1 [Source:HGNC Symbol;Acc:HGNC:6743]
SIRT3	#N/A	1.37266	#N/A	#N/A	#N/A	#N/A	#N/A	#N/A	#N/A	#N/A	#N/A	#N/A	#N/A	#N/A	#N/A	1	ENSG00000142082	SIRT3	protein_coding	sirtuin 3 [Source:HGNC Symbol;Acc:HGNC:14931]
ZNF787	#N/A	#N/A	1.37245	#N/A	#N/A	#N/A	#N/A	#N/A	#N/A	#N/A	#N/A	#N/A	#N/A	#N/A	#N/A	1	ENSG00000142409	ZNF787	protein_coding	zinc finger protein 787 [Source:HGNC Symbol;Acc:HGNC:26998]
POLB	#N/A	#N/A	1.37144	#N/A	#N/A	#N/A	#N/A	#N/A	#N/A	#N/A	#N/A	#N/A	#N/A	#N/A	#N/A	1	ENSG00000070501	POLB	protein_coding	DNA polymerase beta [Source:HGNC Symbol;Acc:HGNC:9174]
MAST2	#N/A	#N/A	#N/A	#N/A	#N/A	#N/A	#N/A	#N/A	#N/A	#N/A	#N/A	#N/A	#N/A	#N/A	1.37065	1	ENSG00000086015	MAST2	protein_coding	microtubule associated serine/threonine kinase 2 [Source:HGNC Symbol;Acc:HGNC:19035]
#228566	#N/A	#N/A	#N/A	#N/A	#N/A	#N/A	#N/A	#N/A	1.36848	#N/A	#N/A	#N/A	#N/A	#N/A	#N/A	1	ENSG00000228566		lncRNA	novel transcript
TYW1	#N/A	#N/A	#N/A	#N/A	#N/A	#N/A	1.36243	#N/A	#N/A	#N/A	#N/A	#N/A	#N/A	#N/A	#N/A	1	ENSG00000198874	TYW1	protein_coding	tRNA-yW synthesizing protein 1 homolog [Source:HGNC Symbol;Acc:HGNC:25598]
RBCK1	#N/A	#N/A	#N/A	#N/A	#N/A	#N/A	#N/A	#N/A	#N/A	#N/A	#N/A	#N/A	1.35644	#N/A	#N/A	1	ENSG00000125826	RBCK1	protein_coding	RANBP2-type and C3HC4-type zinc finger containing 1 [Source:HGNC Symbol;Acc:HGNC:15864]
OLFML3	#N/A	#N/A	#N/A	#N/A	#N/A	#N/A	#N/A	#N/A	#N/A	1.35529	#N/A	#N/A	#N/A	#N/A	#N/A	1	ENSG00000116774	OLFML3	protein_coding	olfactomedin like 3 [Source:HGNC Symbol;Acc:HGNC:24956]
TOB1-AS1	#N/A	#N/A	1.35359	#N/A	#N/A	#N/A	#N/A	#N/A	#N/A	#N/A	#N/A	#N/A	#N/A	#N/A	#N/A	1	ENSG00000229980	TOB1-AS1	lncRNA	TOB1 antisense RNA 1 [Source:HGNC Symbol;Acc:HGNC:44340]
TMTC1	#N/A	#N/A	#N/A	1.35342	#N/A	#N/A	#N/A	#N/A	#N/A	#N/A	#N/A	#N/A	#N/A	#N/A	#N/A	1	ENSG00000133687	TMTC1	protein_coding	transmembrane O-mannosyltransferase targeting cadherins 1 [Source:HGNC Symbol;Acc:HGNC:24099]
ANKS1B	#N/A	#N/A	#N/A	1.35251	#N/A	#N/A	#N/A	#N/A	#N/A	#N/A	#N/A	#N/A	#N/A	#N/A	#N/A	1	ENSG00000185046	ANKS1B	protein_coding	ankyrin repeat and sterile alpha motif domain containing 1B [Source:HGNC Symbol;Acc:HGNC:24600]
VPS13B-DT	#N/A	1.35208	#N/A	#N/A	#N/A	#N/A	#N/A	#N/A	#N/A	#N/A	#N/A	#N/A	#N/A	#N/A	#N/A	1	ENSG00000253948	VPS13B-DT	lncRNA	VPS13B divergent transcript [Source:HGNC Symbol;Acc:HGNC:54375]
ARHGAP29	#N/A	#N/A	#N/A	1.3509	#N/A	#N/A	#N/A	#N/A	#N/A	#N/A	#N/A	#N/A	#N/A	#N/A	#N/A	1	ENSG00000137962	ARHGAP29	protein_coding	Rho GTPase activating protein 29 [Source:HGNC Symbol;Acc:HGNC:30207]
RBM25	#N/A	#N/A	#N/A	#N/A	#N/A	#N/A	1.34981	#N/A	#N/A	#N/A	#N/A	#N/A	#N/A	#N/A	#N/A	1	ENSG00000119707	RBM25	protein_coding	RNA binding motif protein 25 [Source:HGNC Symbol;Acc:HGNC:23244]
RBM6	#N/A	#N/A	#N/A	#N/A	#N/A	#N/A	1.34532	#N/A	#N/A	#N/A	#N/A	#N/A	#N/A	#N/A	#N/A	1	ENSG00000004534	RBM6	protein_coding	RNA binding motif protein 6 [Source:HGNC Symbol;Acc:HGNC:9903]
LINC02145	#N/A	#N/A	#N/A	#N/A	#N/A	#N/A	#N/A	#N/A	#N/A	#N/A	#N/A	#N/A	1.34506	#N/A	#N/A	1	ENSG00000250490	LINC02145	lncRNA	long intergenic non-protein coding RNA 2145 [Source:HGNC Symbol;Acc:HGNC:53005]
FEM1B	#N/A	#N/A	#N/A	#N/A	#N/A	#N/A	#N/A	#N/A	#N/A	#N/A	#N/A	#N/A	1.34408	#N/A	#N/A	1	ENSG00000169018	FEM1B	protein_coding	fem-1 homolog B [Source:HGNC Symbol;Acc:HGNC:3649]
SNRNP70	#N/A	#N/A	#N/A	#N/A	#N/A	#N/A	1.34303	#N/A	#N/A	#N/A	#N/A	#N/A	#N/A	#N/A	#N/A	1	ENSG00000104852	SNRNP70	protein_coding	small nuclear ribonucleoprotein U1 subunit 70 [Source:HGNC Symbol;Acc:HGNC:11150]
PRKAR1A	#N/A	#N/A	#N/A	#N/A	#N/A	#N/A	#N/A	#N/A	#N/A	#N/A	#N/A	#N/A	1.34286	#N/A	#N/A	1	ENSG00000108946	PRKAR1A	protein_coding	protein kinase cAMP-dependent type I regulatory subunit alpha [Source:HGNC Symbol;Acc:HGNC:9388]
ACP2	#N/A	1.34226	#N/A	#N/A	#N/A	#N/A	#N/A	#N/A	#N/A	#N/A	#N/A	#N/A	#N/A	#N/A	#N/A	1	ENSG00000134575	ACP2	protein_coding	acid phosphatase 2, lysosomal [Source:HGNC Symbol;Acc:HGNC:123]
CASP8AP2#118412	#N/A	#N/A	#N/A	#N/A	#N/A	#N/A	1.34047	#N/A	#N/A	#N/A	#N/A	#N/A	#N/A	#N/A	#N/A	1	ENSG00000118412	CASP8AP2	protein_coding	caspase 8 associated protein 2 [Source:HGNC Symbol;Acc:HGNC:1510]
MEF2C-AS1	#N/A	#N/A	1.34038	#N/A	#N/A	#N/A	#N/A	#N/A	#N/A	#N/A	#N/A	#N/A	#N/A	#N/A	#N/A	1	ENSG00000248309	MEF2C-AS1	lncRNA	MEF2C antisense RNA 1 [Source:HGNC Symbol;Acc:HGNC:48908]
CCNL2	#N/A	#N/A	#N/A	#N/A	#N/A	#N/A	1.33792	#N/A	#N/A	#N/A	#N/A	#N/A	#N/A	#N/A	#N/A	1	ENSG00000221978	CCNL2	protein_coding	cyclin L2 [Source:HGNC Symbol;Acc:HGNC:20570]
ATP6V1E1	#N/A	#N/A	#N/A	#N/A	#N/A	#N/A	#N/A	#N/A	#N/A	#N/A	#N/A	#N/A	#N/A	1.33767	#N/A	1	ENSG00000131100	ATP6V1E1	protein_coding	ATPase H+ transporting V1 subunit E1 [Source:HGNC Symbol;Acc:HGNC:857]
DYNC1LI2	#N/A	#N/A	#N/A	#N/A	#N/A	#N/A	1.33526	#N/A	#N/A	#N/A	#N/A	#N/A	#N/A	#N/A	#N/A	1	ENSG00000135720	DYNC1LI2	protein_coding	dynein cytoplasmic 1 light intermediate chain 2 [Source:HGNC Symbol;Acc:HGNC:2966]
PRAG1	#N/A	#N/A	1.33449	#N/A	#N/A	#N/A	#N/A	#N/A	#N/A	#N/A	#N/A	#N/A	#N/A	#N/A	#N/A	1	ENSG00000275342	PRAG1	protein_coding	PEAK1 related, kinase-activating pseudokinase 1 [Source:HGNC Symbol;Acc:HGNC:25438]
#266957	#N/A	#N/A	1.33326	#N/A	#N/A	#N/A	#N/A	#N/A	#N/A	#N/A	#N/A	#N/A	#N/A	#N/A	#N/A	1	ENSG00000266957		lncRNA	novel transcript, antisense to KATNAL2
USP19	#N/A	1.33223	#N/A	#N/A	#N/A	#N/A	#N/A	#N/A	#N/A	#N/A	#N/A	#N/A	#N/A	#N/A	#N/A	1	ENSG00000172046	USP19	protein_coding	ubiquitin specific peptidase 19 [Source:HGNC Symbol;Acc:HGNC:12617]
MIR30DHG	#N/A	#N/A	1.33182	#N/A	#N/A	#N/A	#N/A	#N/A	#N/A	#N/A	#N/A	#N/A	#N/A	#N/A	#N/A	1	ENSG00000259820	MIR30DHG	lncRNA	MIR30D and MIR30B host gene [Source:HGNC Symbol;Acc:HGNC:56081]
PCF11	#N/A	#N/A	#N/A	#N/A	#N/A	#N/A	1.33076	#N/A	#N/A	#N/A	#N/A	#N/A	#N/A	#N/A	#N/A	1	ENSG00000165494	PCF11	protein_coding	PCF11 cleavage and polyadenylation factor subunit [Source:HGNC Symbol;Acc:HGNC:30097]
NCOR1	#N/A	#N/A	#N/A	#N/A	#N/A	#N/A	1.33045	#N/A	#N/A	#N/A	#N/A	#N/A	#N/A	#N/A	#N/A	1	ENSG00000141027	NCOR1	protein_coding	nuclear receptor corepressor 1 [Source:HGNC Symbol;Acc:HGNC:7672]
LRRC66	#N/A	#N/A	#N/A	#N/A	#N/A	#N/A	#N/A	#N/A	#N/A	#N/A	#N/A	#N/A	#N/A	#N/A	1.33031	1	ENSG00000188993	LRRC66	protein_coding	leucine rich repeat containing 66 [Source:HGNC Symbol;Acc:HGNC:34299]
TEFM	#N/A	#N/A	#N/A	#N/A	#N/A	#N/A	1.32945	#N/A	#N/A	#N/A	#N/A	#N/A	#N/A	#N/A	#N/A	1	ENSG00000172171	TEFM	protein_coding	transcription elongation factor, mitochondrial [Source:HGNC Symbol;Acc:HGNC:26223]
ATF7	#N/A	#N/A	#N/A	#N/A	#N/A	#N/A	1.32368	#N/A	#N/A	#N/A	#N/A	#N/A	#N/A	#N/A	#N/A	1	ENSG00000170653	ATF7	protein_coding	activating transcription factor 7 [Source:HGNC Symbol;Acc:HGNC:792]
CCDC77	#N/A	#N/A	1.32073	#N/A	#N/A	#N/A	#N/A	#N/A	#N/A	#N/A	#N/A	#N/A	#N/A	#N/A	#N/A	1	ENSG00000120647	CCDC77	protein_coding	coiled-coil domain containing 77 [Source:HGNC Symbol;Acc:HGNC:28203]
AP3S2	#N/A	#N/A	#N/A	#N/A	#N/A	#N/A	1.32049	#N/A	#N/A	#N/A	#N/A	#N/A	#N/A	#N/A	#N/A	1	ENSG00000157823	AP3S2	protein_coding	adaptor related protein complex 3 subunit sigma 2 [Source:HGNC Symbol;Acc:HGNC:571]
PSMD4	#N/A	#N/A	#N/A	#N/A	#N/A	#N/A	#N/A	#N/A	#N/A	#N/A	#N/A	#N/A	#N/A	#N/A	1.32023	1	ENSG00000159352	PSMD4	protein_coding	proteasome 26S subunit ubiquitin receptor, non-ATPase 4 [Source:HGNC Symbol;Acc:HGNC:9561]
#230623	#N/A	#N/A	1.31985	#N/A	#N/A	#N/A	#N/A	#N/A	#N/A	#N/A	#N/A	#N/A	#N/A	#N/A	#N/A	1	ENSG00000230623		lncRNA	novel transcript, antisense to ZNF281
#285796	#N/A	1.31883	#N/A	#N/A	#N/A	#N/A	#N/A	#N/A	#N/A	#N/A	#N/A	#N/A	#N/A	#N/A	#N/A	1	ENSG00000285796		lncRNA	novel transcript
POLR2B	#N/A	#N/A	#N/A	#N/A	#N/A	#N/A	1.31851	#N/A	#N/A	#N/A	#N/A	#N/A	#N/A	#N/A	#N/A	1	ENSG00000047315	POLR2B	protein_coding	RNA polymerase II subunit B [Source:HGNC Symbol;Acc:HGNC:9188]
#229337	#N/A	#N/A	#N/A	#N/A	#N/A	#N/A	#N/A	#N/A	#N/A	#N/A	#N/A	#N/A	#N/A	1.31542	#N/A	1	ENSG00000229337		lncRNA	novel transcript
PUS10	#N/A	#N/A	#N/A	#N/A	#N/A	#N/A	#N/A	#N/A	#N/A	#N/A	#N/A	#N/A	#N/A	#N/A	1.31109	1	ENSG00000162927	PUS10	protein_coding	pseudouridine synthase 10 [Source:HGNC Symbol;Acc:HGNC:26505]
CHST12	#N/A	#N/A	#N/A	#N/A	#N/A	#N/A	#N/A	#N/A	#N/A	#N/A	#N/A	#N/A	#N/A	#N/A	1.3089	1	ENSG00000136213	CHST12	protein_coding	carbohydrate sulfotransferase 12 [Source:HGNC Symbol;Acc:HGNC:17423]
ARHGAP44	#N/A	#N/A	#N/A	#N/A	#N/A	#N/A	#N/A	#N/A	#N/A	#N/A	#N/A	#N/A	#N/A	1.30732	#N/A	1	ENSG00000006740	ARHGAP44	protein_coding	Rho GTPase activating protein 44 [Source:HGNC Symbol;Acc:HGNC:29096]
PSMD13	#N/A	#N/A	1.30674	#N/A	#N/A	#N/A	#N/A	#N/A	#N/A	#N/A	#N/A	#N/A	#N/A	#N/A	#N/A	1	ENSG00000185627	PSMD13	protein_coding	proteasome 26S subunit, non-ATPase 13 [Source:HGNC Symbol;Acc:HGNC:9558]
SYNC	#N/A	#N/A	#N/A	#N/A	#N/A	#N/A	#N/A	#N/A	#N/A	#N/A	#N/A	#N/A	#N/A	#N/A	1.30591	1	ENSG00000162520	SYNC	protein_coding	syncoilin, intermediate filament protein [Source:HGNC Symbol;Acc:HGNC:28897]
HSD17B1	#N/A	1.30375	#N/A	#N/A	#N/A	#N/A	#N/A	#N/A	#N/A	#N/A	#N/A	#N/A	#N/A	#N/A	#N/A	1	ENSG00000108786	HSD17B1	protein_coding	hydroxysteroid 17-beta dehydrogenase 1 [Source:HGNC Symbol;Acc:HGNC:5210]
YY1AP1	#N/A	#N/A	#N/A	#N/A	#N/A	#N/A	1.30321	#N/A	#N/A	#N/A	#N/A	#N/A	#N/A	#N/A	#N/A	1	ENSG00000163374	YY1AP1	protein_coding	YY1 associated protein 1 [Source:HGNC Symbol;Acc:HGNC:30935]
SETDB2	#N/A	#N/A	#N/A	#N/A	#N/A	1.30313	#N/A	#N/A	#N/A	#N/A	#N/A	#N/A	#N/A	#N/A	#N/A	1	ENSG00000136169	SETDB2	protein_coding	SET domain bifurcated histone lysine methyltransferase 2 [Source:HGNC Symbol;Acc:HGNC:20263]
NOPCHAP1	#N/A	#N/A	#N/A	#N/A	#N/A	#N/A	#N/A	#N/A	#N/A	#N/A	#N/A	#N/A	1.30255	#N/A	#N/A	1	ENSG00000151131	NOPCHAP1	protein_coding	NOP protein chaperone 1 [Source:HGNC Symbol;Acc:HGNC:28628]
CTCF	#N/A	#N/A	#N/A	#N/A	#N/A	#N/A	1.30211	#N/A	#N/A	#N/A	#N/A	#N/A	#N/A	#N/A	#N/A	1	ENSG00000102974	CTCF	protein_coding	CCCTC-binding factor [Source:HGNC Symbol;Acc:HGNC:13723]
ARFGEF2	#N/A	#N/A	#N/A	#N/A	#N/A	#N/A	1.30083	#N/A	#N/A	#N/A	#N/A	#N/A	#N/A	#N/A	#N/A	1	ENSG00000124198	ARFGEF2	protein_coding	ADP ribosylation factor guanine nucleotide exchange factor 2 [Source:HGNC Symbol;Acc:HGNC:15853]
VEGFC	#N/A	#N/A	#N/A	#N/A	#N/A	#N/A	#N/A	#N/A	#N/A	#N/A	#N/A	#N/A	1.30076	#N/A	#N/A	1	ENSG00000150630	VEGFC	protein_coding	vascular endothelial growth factor C [Source:HGNC Symbol;Acc:HGNC:12682]
MAPK14	#N/A	#N/A	#N/A	#N/A	#N/A	#N/A	1.29505	#N/A	#N/A	#N/A	#N/A	#N/A	#N/A	#N/A	#N/A	1	ENSG00000112062	MAPK14	protein_coding	mitogen-activated protein kinase 14 [Source:HGNC Symbol;Acc:HGNC:6876]
#254604	#N/A	#N/A	#N/A	#N/A	#N/A	#N/A	1.29439	#N/A	#N/A	#N/A	#N/A	#N/A	#N/A	#N/A	#N/A	1	ENSG00000254604		lncRNA	novel transcript
SPINDOC	#N/A	#N/A	#N/A	#N/A	#N/A	#N/A	#N/A	1.29357	#N/A	#N/A	#N/A	#N/A	#N/A	#N/A	#N/A	1	ENSG00000168005	SPINDOC	protein_coding	spindlin interactor and repressor of chromatin binding [Source:HGNC Symbol;Acc:HGNC:25115]
DDX42	#N/A	#N/A	#N/A	#N/A	#N/A	#N/A	1.29164	#N/A	#N/A	#N/A	#N/A	#N/A	#N/A	#N/A	#N/A	1	ENSG00000198231	DDX42	protein_coding	DEAD-box helicase 42 [Source:HGNC Symbol;Acc:HGNC:18676]
FEZ2	#N/A	#N/A	1.29074	#N/A	#N/A	#N/A	#N/A	#N/A	#N/A	#N/A	#N/A	#N/A	#N/A	#N/A	#N/A	1	ENSG00000171055	FEZ2	protein_coding	fasciculation and elongation protein zeta 2 [Source:HGNC Symbol;Acc:HGNC:3660]
MAN2A2	#N/A	#N/A	1.29021	#N/A	#N/A	#N/A	#N/A	#N/A	#N/A	#N/A	#N/A	#N/A	#N/A	#N/A	#N/A	1	ENSG00000196547	MAN2A2	protein_coding	mannosidase alpha class 2A member 2 [Source:HGNC Symbol;Acc:HGNC:6825]
KMT5B	#N/A	#N/A	#N/A	#N/A	#N/A	#N/A	1.28503	#N/A	#N/A	#N/A	#N/A	#N/A	#N/A	#N/A	#N/A	1	ENSG00000110066	KMT5B	protein_coding	lysine methyltransferase 5B [Source:HGNC Symbol;Acc:HGNC:24283]
CWF19L2	#N/A	#N/A	#N/A	#N/A	#N/A	#N/A	1.2828	#N/A	#N/A	#N/A	#N/A	#N/A	#N/A	#N/A	#N/A	1	ENSG00000152404	CWF19L2	protein_coding	CWF19 like cell cycle control factor 2 [Source:HGNC Symbol;Acc:HGNC:26508]
KIF20B	#N/A	#N/A	#N/A	#N/A	#N/A	#N/A	#N/A	#N/A	1.28276	#N/A	#N/A	#N/A	#N/A	#N/A	#N/A	1	ENSG00000138182	KIF20B	protein_coding	kinesin family member 20B [Source:HGNC Symbol;Acc:HGNC:7212]
PDE1C	#N/A	#N/A	#N/A	#N/A	#N/A	#N/A	#N/A	#N/A	#N/A	#N/A	#N/A	#N/A	#N/A	1.28268	#N/A	1	ENSG00000154678	PDE1C	protein_coding	phosphodiesterase 1C [Source:HGNC Symbol;Acc:HGNC:8776]
RORA	#N/A	#N/A	#N/A	1.28198	#N/A	#N/A	#N/A	#N/A	#N/A	#N/A	#N/A	#N/A	#N/A	#N/A	#N/A	1	ENSG00000069667	RORA	protein_coding	RAR related orphan receptor A [Source:HGNC Symbol;Acc:HGNC:10258]
RSPRY1	#N/A	#N/A	#N/A	#N/A	#N/A	#N/A	1.27912	#N/A	#N/A	#N/A	#N/A	#N/A	#N/A	#N/A	#N/A	1	ENSG00000159579	RSPRY1	protein_coding	ring finger and SPRY domain containing 1 [Source:HGNC Symbol;Acc:HGNC:29420]
GBX1	#N/A	#N/A	1.27652	#N/A	#N/A	#N/A	#N/A	#N/A	#N/A	#N/A	#N/A	#N/A	#N/A	#N/A	#N/A	1	ENSG00000164900	GBX1	protein_coding	gastrulation brain homeobox 1 [Source:HGNC Symbol;Acc:HGNC:4185]
STN1	#N/A	#N/A	#N/A	#N/A	#N/A	#N/A	#N/A	#N/A	#N/A	#N/A	#N/A	#N/A	1.27608	#N/A	#N/A	1	ENSG00000107960	STN1	protein_coding	STN1 subunit of CST complex [Source:HGNC Symbol;Acc:HGNC:26200]
LINC01854	#N/A	#N/A	1.27253	#N/A	#N/A	#N/A	#N/A	#N/A	#N/A	#N/A	#N/A	#N/A	#N/A	#N/A	#N/A	1	ENSG00000204460	LINC01854	lncRNA	long intergenic non-protein coding RNA 1854 [Source:HGNC Symbol;Acc:HGNC:52670]
CHD7	#N/A	#N/A	1.27051	#N/A	#N/A	#N/A	#N/A	#N/A	#N/A	#N/A	#N/A	#N/A	#N/A	#N/A	#N/A	1	ENSG00000171316	CHD7	protein_coding	chromodomain helicase DNA binding protein 7 [Source:HGNC Symbol;Acc:HGNC:20626]
TMEM64	#N/A	#N/A	#N/A	#N/A	#N/A	#N/A	#N/A	#N/A	#N/A	#N/A	#N/A	#N/A	#N/A	#N/A	1.2705	1	ENSG00000180694	TMEM64	protein_coding	transmembrane protein 64 [Source:HGNC Symbol;Acc:HGNC:25441]
RWDD1	#N/A	#N/A	#N/A	#N/A	#N/A	#N/A	#N/A	#N/A	#N/A	#N/A	#N/A	#N/A	#N/A	#N/A	1.26945	1	ENSG00000111832	RWDD1	protein_coding	RWD domain containing 1 [Source:HGNC Symbol;Acc:HGNC:20993]
SSPN	#N/A	#N/A	#N/A	#N/A	#N/A	#N/A	#N/A	#N/A	#N/A	#N/A	#N/A	#N/A	#N/A	#N/A	1.26764	1	ENSG00000123096	SSPN	protein_coding	sarcospan [Source:HGNC Symbol;Acc:HGNC:11322]
LINC02762	#N/A	#N/A	#N/A	#N/A	#N/A	#N/A	#N/A	#N/A	#N/A	1.26751	#N/A	#N/A	#N/A	#N/A	#N/A	1	ENSG00000250303	LINC02762	lncRNA	long intergenic non-protein coding RNA 2762 [Source:HGNC Symbol;Acc:HGNC:27443]
RCC1L	#N/A	#N/A	#N/A	#N/A	#N/A	#N/A	#N/A	#N/A	#N/A	#N/A	#N/A	#N/A	#N/A	#N/A	1.26732	1	ENSG00000274523	RCC1L	protein_coding	RCC1 like [Source:HGNC Symbol;Acc:HGNC:14948]
NDUFAF1	#N/A	#N/A	#N/A	#N/A	#N/A	#N/A	#N/A	#N/A	#N/A	#N/A	#N/A	#N/A	#N/A	#N/A	1.26663	1	ENSG00000137806	NDUFAF1	protein_coding	NADH:ubiquinone oxidoreductase complex assembly factor 1 [Source:HGNC Symbol;Acc:HGNC:18828]
CIRBP	#N/A	#N/A	#N/A	#N/A	#N/A	#N/A	1.26378	#N/A	#N/A	#N/A	#N/A	#N/A	#N/A	#N/A	#N/A	1	ENSG00000099622	CIRBP	protein_coding	cold inducible RNA binding protein [Source:HGNC Symbol;Acc:HGNC:1982]
KCTD16	#N/A	#N/A	#N/A	#N/A	#N/A	#N/A	#N/A	#N/A	1.26332	#N/A	#N/A	#N/A	#N/A	#N/A	#N/A	1	ENSG00000183775	KCTD16	protein_coding	potassium channel tetramerization domain containing 16 [Source:HGNC Symbol;Acc:HGNC:29244]
POLR1F	#N/A	#N/A	#N/A	#N/A	#N/A	#N/A	#N/A	#N/A	#N/A	#N/A	#N/A	#N/A	#N/A	1.26009	#N/A	1	ENSG00000105849	POLR1F	protein_coding	RNA polymerase I subunit F [Source:HGNC Symbol;Acc:HGNC:18027]
DENND10	#N/A	#N/A	#N/A	#N/A	#N/A	#N/A	#N/A	#N/A	#N/A	#N/A	#N/A	#N/A	#N/A	#N/A	1.25987	1	ENSG00000119979	DENND10	protein_coding	DENN domain containing 10 [Source:HGNC Symbol;Acc:HGNC:31793]
LINC01885	#N/A	#N/A	#N/A	#N/A	#N/A	#N/A	#N/A	#N/A	1.25766	#N/A	#N/A	#N/A	#N/A	#N/A	#N/A	1	ENSG00000237880	LINC01885	lncRNA	long intergenic non-protein coding RNA 1885 [Source:HGNC Symbol;Acc:HGNC:52704]
ZNF596	#N/A	#N/A	#N/A	#N/A	#N/A	#N/A	#N/A	#N/A	#N/A	1.25168	#N/A	#N/A	#N/A	#N/A	#N/A	1	ENSG00000172748	ZNF596	protein_coding	zinc finger protein 596 [Source:HGNC Symbol;Acc:HGNC:27268]
ZNF770	#N/A	#N/A	#N/A	#N/A	#N/A	#N/A	#N/A	#N/A	#N/A	#N/A	#N/A	#N/A	#N/A	#N/A	1.24952	1	ENSG00000198146	ZNF770	protein_coding	zinc finger protein 770 [Source:HGNC Symbol;Acc:HGNC:26061]
#253736	#N/A	#N/A	#N/A	#N/A	#N/A	#N/A	#N/A	#N/A	#N/A	#N/A	#N/A	#N/A	#N/A	#N/A	1.24753	1	ENSG00000253736		lncRNA	novel transcript, antisense to DUSP1
TXNRD1	#N/A	#N/A	#N/A	#N/A	#N/A	#N/A	#N/A	#N/A	#N/A	#N/A	#N/A	#N/A	#N/A	#N/A	1.24412	1	ENSG00000198431	TXNRD1	protein_coding	thioredoxin reductase 1 [Source:HGNC Symbol;Acc:HGNC:12437]
ACBD5	#N/A	#N/A	#N/A	#N/A	#N/A	#N/A	#N/A	#N/A	#N/A	#N/A	#N/A	#N/A	1.24054	#N/A	#N/A	1	ENSG00000107897	ACBD5	protein_coding	acyl-CoA binding domain containing 5 [Source:HGNC Symbol;Acc:HGNC:23338]
SPIRE2	#N/A	#N/A	#N/A	#N/A	#N/A	#N/A	#N/A	#N/A	#N/A	1.23989	#N/A	#N/A	#N/A	#N/A	#N/A	1	ENSG00000204991	SPIRE2	protein_coding	spire type actin nucleation factor 2 [Source:HGNC Symbol;Acc:HGNC:30623]
CHPT1	#N/A	1.23987	#N/A	#N/A	#N/A	#N/A	#N/A	#N/A	#N/A	#N/A	#N/A	#N/A	#N/A	#N/A	#N/A	1	ENSG00000111666	CHPT1	protein_coding	choline phosphotransferase 1 [Source:HGNC Symbol;Acc:HGNC:17852]
HIVEP1	#N/A	#N/A	#N/A	#N/A	#N/A	#N/A	1.23637	#N/A	#N/A	#N/A	#N/A	#N/A	#N/A	#N/A	#N/A	1	ENSG00000095951	HIVEP1	protein_coding	HIVEP zinc finger 1 [Source:HGNC Symbol;Acc:HGNC:4920]
ARID1A	#N/A	#N/A	#N/A	#N/A	#N/A	#N/A	1.2359	#N/A	#N/A	#N/A	#N/A	#N/A	#N/A	#N/A	#N/A	1	ENSG00000117713	ARID1A	protein_coding	AT-rich interaction domain 1A [Source:HGNC Symbol;Acc:HGNC:11110]
RFNG	#N/A	1.23432	#N/A	#N/A	#N/A	#N/A	#N/A	#N/A	#N/A	#N/A	#N/A	#N/A	#N/A	#N/A	#N/A	1	ENSG00000169733	RFNG	protein_coding	RFNG O-fucosylpeptide 3-beta-N-acetylglucosaminyltransferase [Source:HGNC Symbol;Acc:HGNC:9974]
QRICH1	#N/A	#N/A	#N/A	#N/A	#N/A	#N/A	1.23295	#N/A	#N/A	#N/A	#N/A	#N/A	#N/A	#N/A	#N/A	1	ENSG00000198218	QRICH1	protein_coding	glutamine rich 1 [Source:HGNC Symbol;Acc:HGNC:24713]
YIPF1	#N/A	#N/A	#N/A	#N/A	#N/A	#N/A	#N/A	#N/A	#N/A	#N/A	#N/A	#N/A	#N/A	1.23063	#N/A	1	ENSG00000058799	YIPF1	protein_coding	Yip1 domain family member 1 [Source:HGNC Symbol;Acc:HGNC:25231]
UBE2A	#N/A	1.22972	#N/A	#N/A	#N/A	#N/A	#N/A	#N/A	#N/A	#N/A	#N/A	#N/A	#N/A	#N/A	#N/A	1	ENSG00000077721	UBE2A	protein_coding	ubiquitin conjugating enzyme E2 A [Source:HGNC Symbol;Acc:HGNC:12472]
HEXIM2-AS1	#N/A	#N/A	#N/A	#N/A	#N/A	#N/A	1.22819	#N/A	#N/A	#N/A	#N/A	#N/A	#N/A	#N/A	#N/A	1	ENSG00000224505	HEXIM2-AS1	lncRNA	HEXIM2 antisense RNA 1 [Source:HGNC Symbol;Acc:HGNC:55857]
FAM136A	#N/A	#N/A	#N/A	#N/A	#N/A	1.22682	#N/A	#N/A	#N/A	#N/A	#N/A	#N/A	#N/A	#N/A	#N/A	1	ENSG00000035141	FAM136A	protein_coding	family with sequence similarity 136 member A [Source:HGNC Symbol;Acc:HGNC:25911]
UBE2D3-AS1	#N/A	1.22637	#N/A	#N/A	#N/A	#N/A	#N/A	#N/A	#N/A	#N/A	#N/A	#N/A	#N/A	#N/A	#N/A	1	ENSG00000246560	UBE2D3-AS1	lncRNA	UBE2D3 antisense RNA 1 [Source:HGNC Symbol;Acc:HGNC:54095]
BICD1	#N/A	#N/A	#N/A	#N/A	#N/A	#N/A	#N/A	#N/A	#N/A	#N/A	#N/A	#N/A	#N/A	1.22607	#N/A	1	ENSG00000151746	BICD1	protein_coding	BICD cargo adaptor 1 [Source:HGNC Symbol;Acc:HGNC:1049]
TRUB1	#N/A	#N/A	#N/A	#N/A	#N/A	#N/A	#N/A	#N/A	#N/A	#N/A	#N/A	#N/A	#N/A	#N/A	1.22477	1	ENSG00000165832	TRUB1	protein_coding	TruB pseudouridine synthase family member 1 [Source:HGNC Symbol;Acc:HGNC:16060]
COQ8B	#N/A	#N/A	#N/A	#N/A	#N/A	#N/A	#N/A	#N/A	#N/A	#N/A	#N/A	#N/A	1.22397	#N/A	#N/A	1	ENSG00000123815	COQ8B	protein_coding	coenzyme Q8B [Source:HGNC Symbol;Acc:HGNC:19041]
RBX1	#N/A	1.22319	#N/A	#N/A	#N/A	#N/A	#N/A	#N/A	#N/A	#N/A	#N/A	#N/A	#N/A	#N/A	#N/A	1	ENSG00000100387	RBX1	protein_coding	ring-box 1 [Source:HGNC Symbol;Acc:HGNC:9928]
#270071	#N/A	#N/A	#N/A	#N/A	#N/A	#N/A	#N/A	#N/A	#N/A	#N/A	#N/A	#N/A	#N/A	#N/A	1.22195	1	ENSG00000270071		lncRNA	novel transcript
VEGFD	#N/A	#N/A	#N/A	#N/A	#N/A	#N/A	#N/A	#N/A	#N/A	#N/A	#N/A	#N/A	#N/A	#N/A	1.22174	1	ENSG00000165197	VEGFD	protein_coding	vascular endothelial growth factor D [Source:HGNC Symbol;Acc:HGNC:3708]
#237372	#N/A	#N/A	#N/A	#N/A	#N/A	#N/A	#N/A	#N/A	#N/A	#N/A	#N/A	#N/A	#N/A	#N/A	1.22166	1	ENSG00000237372		lncRNA	novel transcript
WNT5B	#N/A	#N/A	#N/A	#N/A	#N/A	#N/A	#N/A	1.21828	#N/A	#N/A	#N/A	#N/A	#N/A	#N/A	#N/A	1	ENSG00000111186	WNT5B	protein_coding	Wnt family member 5B [Source:HGNC Symbol;Acc:HGNC:16265]
MRPS21	#N/A	1.21809	#N/A	#N/A	#N/A	#N/A	#N/A	#N/A	#N/A	#N/A	#N/A	#N/A	#N/A	#N/A	#N/A	1	ENSG00000266472	MRPS21	protein_coding	mitochondrial ribosomal protein S21 [Source:HGNC Symbol;Acc:HGNC:14046]
CNOT1	#N/A	#N/A	#N/A	#N/A	#N/A	#N/A	1.21717	#N/A	#N/A	#N/A	#N/A	#N/A	#N/A	#N/A	#N/A	1	ENSG00000125107	CNOT1	protein_coding	CCR4-NOT transcription complex subunit 1 [Source:HGNC Symbol;Acc:HGNC:7877]
UBXN2B	#N/A	1.21669	#N/A	#N/A	#N/A	#N/A	#N/A	#N/A	#N/A	#N/A	#N/A	#N/A	#N/A	#N/A	#N/A	1	ENSG00000215114	UBXN2B	protein_coding	UBX domain protein 2B [Source:HGNC Symbol;Acc:HGNC:27035]
FAM200A	#N/A	1.21576	#N/A	#N/A	#N/A	#N/A	#N/A	#N/A	#N/A	#N/A	#N/A	#N/A	#N/A	#N/A	#N/A	1	ENSG00000221909	FAM200A	protein_coding	family with sequence similarity 200 member A [Source:HGNC Symbol;Acc:HGNC:25401]
SMURF2	#N/A	#N/A	#N/A	#N/A	#N/A	#N/A	1.21492	#N/A	#N/A	#N/A	#N/A	#N/A	#N/A	#N/A	#N/A	1	ENSG00000108854	SMURF2	protein_coding	SMAD specific E3 ubiquitin protein ligase 2 [Source:HGNC Symbol;Acc:HGNC:16809]
ATAD2B	#N/A	#N/A	#N/A	#N/A	#N/A	#N/A	1.21402	#N/A	#N/A	#N/A	#N/A	#N/A	#N/A	#N/A	#N/A	1	ENSG00000119778	ATAD2B	protein_coding	ATPase family AAA domain containing 2B [Source:HGNC Symbol;Acc:HGNC:29230]
HEXA	#N/A	#N/A	#N/A	#N/A	#N/A	#N/A	1.21299	#N/A	#N/A	#N/A	#N/A	#N/A	#N/A	#N/A	#N/A	1	ENSG00000213614	HEXA	protein_coding	hexosaminidase subunit alpha [Source:HGNC Symbol;Acc:HGNC:4878]
SMG6	#N/A	#N/A	#N/A	#N/A	#N/A	#N/A	1.21148	#N/A	#N/A	#N/A	#N/A	#N/A	#N/A	#N/A	#N/A	1	ENSG00000070366	SMG6	protein_coding	SMG6 nonsense mediated mRNA decay factor [Source:HGNC Symbol;Acc:HGNC:17809]
C5orf63	#N/A	#N/A	#N/A	#N/A	#N/A	#N/A	#N/A	#N/A	#N/A	#N/A	#N/A	#N/A	#N/A	#N/A	1.2109	1	ENSG00000164241	C5orf63	protein_coding	chromosome 5 open reading frame 63 [Source:HGNC Symbol;Acc:HGNC:40051]
#236986	#N/A	#N/A	#N/A	#N/A	#N/A	#N/A	1.20984	#N/A	#N/A	#N/A	#N/A	#N/A	#N/A	#N/A	#N/A	1	ENSG00000236986		lncRNA	novel transcript, antisense to NUP214
UNK	#N/A	#N/A	#N/A	#N/A	#N/A	#N/A	1.20968	#N/A	#N/A	#N/A	#N/A	#N/A	#N/A	#N/A	#N/A	1	ENSG00000132478	UNK	protein_coding	unk zinc finger [Source:HGNC Symbol;Acc:HGNC:29369]
IL1R1	#N/A	#N/A	1.20856	#N/A	#N/A	#N/A	#N/A	#N/A	#N/A	#N/A	#N/A	#N/A	#N/A	#N/A	#N/A	1	ENSG00000115594	IL1R1	protein_coding	interleukin 1 receptor type 1 [Source:HGNC Symbol;Acc:HGNC:5993]
FAM50A	#N/A	#N/A	#N/A	#N/A	#N/A	#N/A	#N/A	#N/A	#N/A	#N/A	#N/A	#N/A	1.20829	#N/A	#N/A	1	ENSG00000071859	FAM50A	protein_coding	family with sequence similarity 50 member A [Source:HGNC Symbol;Acc:HGNC:18786]
MROH7	#N/A	#N/A	1.20603	#N/A	#N/A	#N/A	#N/A	#N/A	#N/A	#N/A	#N/A	#N/A	#N/A	#N/A	#N/A	1	ENSG00000184313	MROH7	protein_coding	maestro heat like repeat family member 7 [Source:HGNC Symbol;Acc:HGNC:24802]
HHATL	#N/A	#N/A	1.20601	#N/A	#N/A	#N/A	#N/A	#N/A	#N/A	#N/A	#N/A	#N/A	#N/A	#N/A	#N/A	1	ENSG00000010282	HHATL	protein_coding	hedgehog acyltransferase like [Source:HGNC Symbol;Acc:HGNC:13242]
SRGAP3	#N/A	#N/A	#N/A	#N/A	#N/A	#N/A	#N/A	#N/A	#N/A	#N/A	#N/A	#N/A	#N/A	#N/A	1.20433	1	ENSG00000196220	SRGAP3	protein_coding	SLIT-ROBO Rho GTPase activating protein 3 [Source:HGNC Symbol;Acc:HGNC:19744]
UPF1	#N/A	#N/A	#N/A	#N/A	#N/A	#N/A	#N/A	#N/A	#N/A	1.20356	#N/A	#N/A	#N/A	#N/A	#N/A	1	ENSG00000005007	UPF1	protein_coding	UPF1 RNA helicase and ATPase [Source:HGNC Symbol;Acc:HGNC:9962]
KHDRBS3	#N/A	#N/A	#N/A	1.20348	#N/A	#N/A	#N/A	#N/A	#N/A	#N/A	#N/A	#N/A	#N/A	#N/A	#N/A	1	ENSG00000131773	KHDRBS3	protein_coding	KH RNA binding domain containing, signal transduction associated 3 [Source:HGNC Symbol;Acc:HGNC:18117]
GLIS3	#N/A	#N/A	#N/A	#N/A	#N/A	#N/A	#N/A	#N/A	#N/A	#N/A	#N/A	#N/A	#N/A	1.20223	#N/A	1	ENSG00000107249	GLIS3	protein_coding	GLIS family zinc finger 3 [Source:HGNC Symbol;Acc:HGNC:28510]
GRTP1	#N/A	#N/A	#N/A	1.19949	#N/A	#N/A	#N/A	#N/A	#N/A	#N/A	#N/A	#N/A	#N/A	#N/A	#N/A	1	ENSG00000139835	GRTP1	protein_coding	growth hormone regulated TBC protein 1 [Source:HGNC Symbol;Acc:HGNC:20310]
FBXL20	#N/A	#N/A	#N/A	#N/A	#N/A	#N/A	1.19925	#N/A	#N/A	#N/A	#N/A	#N/A	#N/A	#N/A	#N/A	1	ENSG00000108306	FBXL20	protein_coding	F-box and leucine rich repeat protein 20 [Source:HGNC Symbol;Acc:HGNC:24679]
SULT1A2	#N/A	#N/A	#N/A	#N/A	#N/A	#N/A	#N/A	#N/A	1.19766	#N/A	#N/A	#N/A	#N/A	#N/A	#N/A	1	ENSG00000197165	SULT1A2	protein_coding	sulfotransferase family 1A member 2 [Source:HGNC Symbol;Acc:HGNC:11454]
LINC02284	#N/A	#N/A	#N/A	#N/A	#N/A	#N/A	#N/A	1.19742	#N/A	#N/A	#N/A	#N/A	#N/A	#N/A	#N/A	1	ENSG00000259719	LINC02284	lncRNA	long intergenic non-protein coding RNA 2284 [Source:HGNC Symbol;Acc:HGNC:53201]
MBTD1	#N/A	#N/A	#N/A	#N/A	#N/A	#N/A	1.19637	#N/A	#N/A	#N/A	#N/A	#N/A	#N/A	#N/A	#N/A	1	ENSG00000011258	MBTD1	protein_coding	mbt domain containing 1 [Source:HGNC Symbol;Acc:HGNC:19866]
#234428	#N/A	#N/A	#N/A	#N/A	#N/A	#N/A	#N/A	#N/A	#N/A	#N/A	#N/A	#N/A	#N/A	1.19572	#N/A	1	ENSG00000234428		lncRNA	novel transcript, antisense to ITPR2
LTB4R#213903	#N/A	#N/A	#N/A	#N/A	#N/A	#N/A	#N/A	#N/A	1.19514	#N/A	#N/A	#N/A	#N/A	#N/A	#N/A	1	ENSG00000213903	LTB4R	protein_coding	leukotriene B4 receptor [Source:HGNC Symbol;Acc:HGNC:6713]
DTNA	#N/A	#N/A	1.19394	#N/A	#N/A	#N/A	#N/A	#N/A	#N/A	#N/A	#N/A	#N/A	#N/A	#N/A	#N/A	1	ENSG00000134769	DTNA	protein_coding	dystrobrevin alpha [Source:HGNC Symbol;Acc:HGNC:3057]
KIF1B	#N/A	#N/A	#N/A	#N/A	#N/A	#N/A	#N/A	#N/A	#N/A	#N/A	#N/A	#N/A	#N/A	#N/A	1.19207	1	ENSG00000054523	KIF1B	protein_coding	kinesin family member 1B [Source:HGNC Symbol;Acc:HGNC:16636]
HNRNPUL2	#N/A	#N/A	#N/A	#N/A	#N/A	#N/A	#N/A	#N/A	#N/A	1.19012	#N/A	#N/A	#N/A	#N/A	#N/A	1	ENSG00000214753	HNRNPUL2	protein_coding	heterogeneous nuclear ribonucleoprotein U like 2 [Source:HGNC Symbol;Acc:HGNC:25451]
LINC02381	#N/A	#N/A	#N/A	#N/A	#N/A	#N/A	#N/A	#N/A	#N/A	#N/A	#N/A	1.18977	#N/A	#N/A	#N/A	1	ENSG00000250742	LINC02381	lncRNA	long intergenic non-protein coding RNA 2381 [Source:HGNC Symbol;Acc:HGNC:53304]
ERCC6L2	#N/A	#N/A	#N/A	#N/A	#N/A	#N/A	1.18935	#N/A	#N/A	#N/A	#N/A	#N/A	#N/A	#N/A	#N/A	1	ENSG00000182150	ERCC6L2	protein_coding	ERCC excision repair 6 like 2 [Source:HGNC Symbol;Acc:HGNC:26922]
FBXL18	#N/A	#N/A	#N/A	#N/A	#N/A	#N/A	#N/A	#N/A	#N/A	#N/A	1.18753	#N/A	#N/A	#N/A	#N/A	1	ENSG00000155034	FBXL18	protein_coding	F-box and leucine rich repeat protein 18 [Source:HGNC Symbol;Acc:HGNC:21874]
RNF8	#N/A	#N/A	#N/A	#N/A	#N/A	#N/A	#N/A	#N/A	#N/A	#N/A	#N/A	#N/A	1.1871	#N/A	#N/A	1	ENSG00000112130	RNF8	protein_coding	ring finger protein 8 [Source:HGNC Symbol;Acc:HGNC:10071]
SEPTIN2	#N/A	#N/A	#N/A	#N/A	#N/A	#N/A	1.18547	#N/A	#N/A	#N/A	#N/A	#N/A	#N/A	#N/A	#N/A	1	ENSG00000168385	SEPTIN2	protein_coding	septin 2 [Source:HGNC Symbol;Acc:HGNC:7729]
BDH2	#N/A	#N/A	#N/A	1.18532	#N/A	#N/A	#N/A	#N/A	#N/A	#N/A	#N/A	#N/A	#N/A	#N/A	#N/A	1	ENSG00000164039	BDH2	protein_coding	3-hydroxybutyrate dehydrogenase 2 [Source:HGNC Symbol;Acc:HGNC:32389]
MICAL3	#N/A	#N/A	1.18395	#N/A	#N/A	#N/A	#N/A	#N/A	#N/A	#N/A	#N/A	#N/A	#N/A	#N/A	#N/A	1	ENSG00000243156	MICAL3	protein_coding	microtubule associated monooxygenase, calponin and LIM domain containing 3 [Source:HGNC Symbol;Acc:HGNC:24694]
COG7	#N/A	#N/A	#N/A	#N/A	#N/A	#N/A	1.18394	#N/A	#N/A	#N/A	#N/A	#N/A	#N/A	#N/A	#N/A	1	ENSG00000168434	COG7	protein_coding	component of oligomeric golgi complex 7 [Source:HGNC Symbol;Acc:HGNC:18622]
SUGP2	#N/A	#N/A	#N/A	#N/A	#N/A	#N/A	1.18091	#N/A	#N/A	#N/A	#N/A	#N/A	#N/A	#N/A	#N/A	1	ENSG00000064607	SUGP2	protein_coding	SURP and G-patch domain containing 2 [Source:HGNC Symbol;Acc:HGNC:18641]
CBX3	#N/A	#N/A	#N/A	#N/A	#N/A	#N/A	#N/A	#N/A	#N/A	#N/A	#N/A	#N/A	#N/A	#N/A	1.18048	1	ENSG00000122565	CBX3	protein_coding	chromobox 3 [Source:HGNC Symbol;Acc:HGNC:1553]
YY1	#N/A	#N/A	#N/A	#N/A	#N/A	#N/A	1.17991	#N/A	#N/A	#N/A	#N/A	#N/A	#N/A	#N/A	#N/A	1	ENSG00000100811	YY1	protein_coding	YY1 transcription factor [Source:HGNC Symbol;Acc:HGNC:12856]
ZSCAN18	#N/A	#N/A	#N/A	#N/A	#N/A	#N/A	#N/A	#N/A	#N/A	#N/A	#N/A	#N/A	#N/A	1.17982	#N/A	1	ENSG00000121413	ZSCAN18	protein_coding	zinc finger and SCAN domain containing 18 [Source:HGNC Symbol;Acc:HGNC:21037]
RC3H2	#N/A	#N/A	#N/A	#N/A	#N/A	#N/A	1.17981	#N/A	#N/A	#N/A	#N/A	#N/A	#N/A	#N/A	#N/A	1	ENSG00000056586	RC3H2	protein_coding	ring finger and CCCH-type domains 2 [Source:HGNC Symbol;Acc:HGNC:21461]
CPNE1	#N/A	#N/A	#N/A	#N/A	#N/A	#N/A	1.17952	#N/A	#N/A	#N/A	#N/A	#N/A	#N/A	#N/A	#N/A	1	ENSG00000214078	CPNE1	protein_coding	copine 1 [Source:HGNC Symbol;Acc:HGNC:2314]
#285280	#N/A	#N/A	#N/A	#N/A	#N/A	#N/A	#N/A	#N/A	#N/A	#N/A	#N/A	#N/A	#N/A	#N/A	1.17709	1	ENSG00000285280		lncRNA	novel transcript
TMEM182	#N/A	#N/A	1.17371	#N/A	#N/A	#N/A	#N/A	#N/A	#N/A	#N/A	#N/A	#N/A	#N/A	#N/A	#N/A	1	ENSG00000170417	TMEM182	protein_coding	transmembrane protein 182 [Source:HGNC Symbol;Acc:HGNC:26391]
ZNF529-AS1	#N/A	#N/A	#N/A	#N/A	#N/A	#N/A	#N/A	#N/A	#N/A	#N/A	#N/A	#N/A	#N/A	1.17308	#N/A	1	ENSG00000233527	ZNF529-AS1	lncRNA	ZNF529 antisense RNA 1 [Source:HGNC Symbol;Acc:HGNC:51275]
SMARCD3	#N/A	#N/A	1.17257	#N/A	#N/A	#N/A	#N/A	#N/A	#N/A	#N/A	#N/A	#N/A	#N/A	#N/A	#N/A	1	ENSG00000082014	SMARCD3	protein_coding	SWI/SNF related, matrix associated, actin dependent regulator of chromatin, subfamily d, member 3 [Source:HGNC Symbol;Acc:HGNC:11108]
USP54	#N/A	#N/A	#N/A	#N/A	#N/A	#N/A	#N/A	#N/A	#N/A	#N/A	#N/A	#N/A	#N/A	#N/A	1.17212	1	ENSG00000166348	USP54	protein_coding	ubiquitin specific peptidase 54 [Source:HGNC Symbol;Acc:HGNC:23513]
RPS27L	#N/A	#N/A	#N/A	#N/A	#N/A	#N/A	#N/A	1.17041	#N/A	#N/A	#N/A	#N/A	#N/A	#N/A	#N/A	1	ENSG00000185088	RPS27L	protein_coding	ribosomal protein S27 like [Source:HGNC Symbol;Acc:HGNC:18476]
STMP1	#N/A	#N/A	#N/A	#N/A	#N/A	#N/A	#N/A	#N/A	#N/A	#N/A	#N/A	#N/A	#N/A	#N/A	1.16632	1	ENSG00000243317	STMP1	protein_coding	short transmembrane mitochondrial protein 1 [Source:HGNC Symbol;Acc:HGNC:41909]
DLL1#198719	#N/A	#N/A	#N/A	#N/A	#N/A	#N/A	#N/A	#N/A	#N/A	#N/A	#N/A	1.16631	#N/A	#N/A	#N/A	1	ENSG00000198719	DLL1	protein_coding	delta like canonical Notch ligand 1 [Source:HGNC Symbol;Acc:HGNC:2908]
REX1BD	#N/A	#N/A	#N/A	#N/A	#N/A	#N/A	#N/A	#N/A	#N/A	#N/A	#N/A	#N/A	#N/A	#N/A	1.16616	1	ENSG00000006015	REX1BD	protein_coding	required for excision 1-B domain containing [Source:HGNC Symbol;Acc:HGNC:26098]
ROR1	#N/A	1.16576	#N/A	#N/A	#N/A	#N/A	#N/A	#N/A	#N/A	#N/A	#N/A	#N/A	#N/A	#N/A	#N/A	1	ENSG00000185483	ROR1	protein_coding	receptor tyrosine kinase like orphan receptor 1 [Source:HGNC Symbol;Acc:HGNC:10256]
MUC20#176945	#N/A	#N/A	#N/A	1.16418	#N/A	#N/A	#N/A	#N/A	#N/A	#N/A	#N/A	#N/A	#N/A	#N/A	#N/A	1	ENSG00000176945	MUC20	protein_coding	mucin 20, cell surface associated [Source:HGNC Symbol;Acc:HGNC:23282]
OSBPL10	#N/A	#N/A	#N/A	#N/A	#N/A	#N/A	#N/A	#N/A	#N/A	#N/A	#N/A	#N/A	#N/A	1.16413	#N/A	1	ENSG00000144645	OSBPL10	protein_coding	oxysterol binding protein like 10 [Source:HGNC Symbol;Acc:HGNC:16395]
GRB10	#N/A	#N/A	#N/A	1.16404	#N/A	#N/A	#N/A	#N/A	#N/A	#N/A	#N/A	#N/A	#N/A	#N/A	#N/A	1	ENSG00000106070	GRB10	protein_coding	growth factor receptor bound protein 10 [Source:HGNC Symbol;Acc:HGNC:4564]
ENO1	#N/A	#N/A	#N/A	#N/A	#N/A	#N/A	#N/A	#N/A	#N/A	1.16372	#N/A	#N/A	#N/A	#N/A	#N/A	1	ENSG00000074800	ENO1	protein_coding	enolase 1 [Source:HGNC Symbol;Acc:HGNC:3350]
SEC63	#N/A	#N/A	#N/A	#N/A	#N/A	#N/A	1.16358	#N/A	#N/A	#N/A	#N/A	#N/A	#N/A	#N/A	#N/A	1	ENSG00000025796	SEC63	protein_coding	SEC63 homolog, protein translocation regulator [Source:HGNC Symbol;Acc:HGNC:21082]
SON	#N/A	#N/A	#N/A	#N/A	#N/A	#N/A	1.16164	#N/A	#N/A	#N/A	#N/A	#N/A	#N/A	#N/A	#N/A	1	ENSG00000159140	SON	protein_coding	SON DNA and RNA binding protein [Source:HGNC Symbol;Acc:HGNC:11183]
CASZ1	#N/A	#N/A	1.16037	#N/A	#N/A	#N/A	#N/A	#N/A	#N/A	#N/A	#N/A	#N/A	#N/A	#N/A	#N/A	1	ENSG00000130940	CASZ1	protein_coding	castor zinc finger 1 [Source:HGNC Symbol;Acc:HGNC:26002]
PHF10	#N/A	#N/A	#N/A	#N/A	#N/A	#N/A	#N/A	#N/A	#N/A	#N/A	#N/A	#N/A	#N/A	#N/A	1.1603	1	ENSG00000130024	PHF10	protein_coding	PHD finger protein 10 [Source:HGNC Symbol;Acc:HGNC:18250]
GPHN	#N/A	#N/A	#N/A	1.15982	#N/A	#N/A	#N/A	#N/A	#N/A	#N/A	#N/A	#N/A	#N/A	#N/A	#N/A	1	ENSG00000171723	GPHN	protein_coding	gephyrin [Source:HGNC Symbol;Acc:HGNC:15465]
C4orf47	#N/A	#N/A	#N/A	#N/A	#N/A	#N/A	#N/A	#N/A	#N/A	1.15721	#N/A	#N/A	#N/A	#N/A	#N/A	1	ENSG00000205129	C4orf47	protein_coding	chromosome 4 open reading frame 47 [Source:HGNC Symbol;Acc:HGNC:34346]
SLCO5A1	#N/A	#N/A	#N/A	#N/A	#N/A	#N/A	#N/A	#N/A	#N/A	#N/A	#N/A	#N/A	#N/A	#N/A	1.15646	1	ENSG00000137571	SLCO5A1	protein_coding	solute carrier organic anion transporter family member 5A1 [Source:HGNC Symbol;Acc:HGNC:19046]
ANKRD9	#N/A	#N/A	1.1558	#N/A	#N/A	#N/A	#N/A	#N/A	#N/A	#N/A	#N/A	#N/A	#N/A	#N/A	#N/A	1	ENSG00000156381	ANKRD9	protein_coding	ankyrin repeat domain 9 [Source:HGNC Symbol;Acc:HGNC:20096]
NT5DC3	#N/A	1.15407	#N/A	#N/A	#N/A	#N/A	#N/A	#N/A	#N/A	#N/A	#N/A	#N/A	#N/A	#N/A	#N/A	1	ENSG00000111696	NT5DC3	protein_coding	5'-nucleotidase domain containing 3 [Source:HGNC Symbol;Acc:HGNC:30826]
CCDC39	#N/A	#N/A	#N/A	#N/A	#N/A	#N/A	#N/A	#N/A	#N/A	#N/A	#N/A	#N/A	#N/A	#N/A	1.15288	1	ENSG00000284862	CCDC39	protein_coding	coiled-coil domain containing 39 [Source:HGNC Symbol;Acc:HGNC:25244]
FUS	#N/A	#N/A	#N/A	#N/A	#N/A	#N/A	1.15017	#N/A	#N/A	#N/A	#N/A	#N/A	#N/A	#N/A	#N/A	1	ENSG00000089280	FUS	protein_coding	FUS RNA binding protein [Source:HGNC Symbol;Acc:HGNC:4010]
PRIM2	#N/A	#N/A	#N/A	#N/A	#N/A	#N/A	1.14996	#N/A	#N/A	#N/A	#N/A	#N/A	#N/A	#N/A	#N/A	1	ENSG00000146143	PRIM2	protein_coding	DNA primase subunit 2 [Source:HGNC Symbol;Acc:HGNC:9370]
THEM4	#N/A	#N/A	#N/A	#N/A	#N/A	#N/A	#N/A	#N/A	#N/A	#N/A	#N/A	#N/A	#N/A	#N/A	1.14977	1	ENSG00000159445	THEM4	protein_coding	thioesterase superfamily member 4 [Source:HGNC Symbol;Acc:HGNC:17947]
SVIP	#N/A	#N/A	1.14686	#N/A	#N/A	#N/A	#N/A	#N/A	#N/A	#N/A	#N/A	#N/A	#N/A	#N/A	#N/A	1	ENSG00000198168	SVIP	protein_coding	small VCP interacting protein [Source:HGNC Symbol;Acc:HGNC:25238]
#284959	#N/A	1.1459	#N/A	#N/A	#N/A	#N/A	#N/A	#N/A	#N/A	#N/A	#N/A	#N/A	#N/A	#N/A	#N/A	1	ENSG00000284959		lncRNA	novel transcript, antisense to TSHR
RECQL	#N/A	#N/A	#N/A	#N/A	#N/A	#N/A	#N/A	#N/A	#N/A	#N/A	#N/A	#N/A	1.14505	#N/A	#N/A	1	ENSG00000004700	RECQL	protein_coding	RecQ like helicase [Source:HGNC Symbol;Acc:HGNC:9948]
RARS2	#N/A	#N/A	#N/A	#N/A	#N/A	#N/A	1.14287	#N/A	#N/A	#N/A	#N/A	#N/A	#N/A	#N/A	#N/A	1	ENSG00000146282	RARS2	protein_coding	arginyl-tRNA synthetase 2, mitochondrial [Source:HGNC Symbol;Acc:HGNC:21406]
#254459	#N/A	#N/A	#N/A	1.14153	#N/A	#N/A	#N/A	#N/A	#N/A	#N/A	#N/A	#N/A	#N/A	#N/A	#N/A	1	ENSG00000254459		lncRNA	novel transcript, antisense to AAMDC
ELP5#170291	#N/A	1.14108	#N/A	#N/A	#N/A	#N/A	#N/A	#N/A	#N/A	#N/A	#N/A	#N/A	#N/A	#N/A	#N/A	1	ENSG00000170291	ELP5	protein_coding	elongator acetyltransferase complex subunit 5 [Source:HGNC Symbol;Acc:HGNC:30617]
PMP22	#N/A	#N/A	#N/A	#N/A	#N/A	#N/A	1.14004	#N/A	#N/A	#N/A	#N/A	#N/A	#N/A	#N/A	#N/A	1	ENSG00000109099	PMP22	protein_coding	peripheral myelin protein 22 [Source:HGNC Symbol;Acc:HGNC:9118]
B4GALT4	#N/A	#N/A	#N/A	#N/A	#N/A	#N/A	#N/A	#N/A	#N/A	1.13996	#N/A	#N/A	#N/A	#N/A	#N/A	1	ENSG00000121578	B4GALT4	protein_coding	beta-1,4-galactosyltransferase 4 [Source:HGNC Symbol;Acc:HGNC:927]
PRRT3-AS1	#N/A	1.13985	#N/A	#N/A	#N/A	#N/A	#N/A	#N/A	#N/A	#N/A	#N/A	#N/A	#N/A	#N/A	#N/A	1	ENSG00000230082	PRRT3-AS1	lncRNA	PRRT3 antisense RNA 1 [Source:HGNC Symbol;Acc:HGNC:41151]
PDCD2	#N/A	#N/A	#N/A	#N/A	#N/A	#N/A	#N/A	#N/A	#N/A	#N/A	#N/A	#N/A	1.13948	#N/A	#N/A	1	ENSG00000071994	PDCD2	protein_coding	programmed cell death 2 [Source:HGNC Symbol;Acc:HGNC:8762]
PRPF3	#N/A	#N/A	#N/A	#N/A	#N/A	#N/A	1.13902	#N/A	#N/A	#N/A	#N/A	#N/A	#N/A	#N/A	#N/A	1	ENSG00000117360	PRPF3	protein_coding	pre-mRNA processing factor 3 [Source:HGNC Symbol;Acc:HGNC:17348]
SARS2#104835	#N/A	#N/A	#N/A	#N/A	#N/A	#N/A	#N/A	#N/A	#N/A	#N/A	#N/A	#N/A	#N/A	#N/A	1.13877	1	ENSG00000104835	SARS2	protein_coding	seryl-tRNA synthetase 2, mitochondrial [Source:HGNC Symbol;Acc:HGNC:17697]
FBXL13	#N/A	#N/A	#N/A	1.13691	#N/A	#N/A	#N/A	#N/A	#N/A	#N/A	#N/A	#N/A	#N/A	#N/A	#N/A	1	ENSG00000161040	FBXL13	protein_coding	F-box and leucine rich repeat protein 13 [Source:HGNC Symbol;Acc:HGNC:21658]
EARS2	#N/A	#N/A	#N/A	#N/A	#N/A	#N/A	#N/A	#N/A	#N/A	#N/A	#N/A	#N/A	#N/A	#N/A	1.13665	1	ENSG00000103356	EARS2	protein_coding	glutamyl-tRNA synthetase 2, mitochondrial [Source:HGNC Symbol;Acc:HGNC:29419]
RSRP1	#N/A	#N/A	#N/A	#N/A	#N/A	#N/A	1.13645	#N/A	#N/A	#N/A	#N/A	#N/A	#N/A	#N/A	#N/A	1	ENSG00000117616	RSRP1	protein_coding	arginine and serine rich protein 1 [Source:HGNC Symbol;Acc:HGNC:25234]
SMARCA5	#N/A	#N/A	#N/A	#N/A	#N/A	#N/A	#N/A	#N/A	#N/A	#N/A	#N/A	#N/A	1.13578	#N/A	#N/A	1	ENSG00000153147	SMARCA5	protein_coding	SWI/SNF related, matrix associated, actin dependent regulator of chromatin, subfamily a, member 5 [Source:HGNC Symbol;Acc:HGNC:11101]
MCM3AP	#N/A	#N/A	#N/A	#N/A	#N/A	#N/A	1.13504	#N/A	#N/A	#N/A	#N/A	#N/A	#N/A	#N/A	#N/A	1	ENSG00000160294	MCM3AP	protein_coding	minichromosome maintenance complex component 3 associated protein [Source:HGNC Symbol;Acc:HGNC:6946]
MTA2	#N/A	#N/A	#N/A	#N/A	#N/A	#N/A	#N/A	#N/A	#N/A	#N/A	#N/A	1.13504	#N/A	#N/A	#N/A	1	ENSG00000149480	MTA2	protein_coding	metastasis associated 1 family member 2 [Source:HGNC Symbol;Acc:HGNC:7411]
GMDS-DT	#N/A	#N/A	#N/A	#N/A	#N/A	#N/A	1.13491	#N/A	#N/A	#N/A	#N/A	#N/A	#N/A	#N/A	#N/A	1	ENSG00000250903	GMDS-DT	lncRNA	GMDS divergent transcript [Source:HGNC Symbol;Acc:HGNC:48993]
SPTB	#N/A	#N/A	1.13312	#N/A	#N/A	#N/A	#N/A	#N/A	#N/A	#N/A	#N/A	#N/A	#N/A	#N/A	#N/A	1	ENSG00000070182	SPTB	protein_coding	spectrin beta, erythrocytic [Source:HGNC Symbol;Acc:HGNC:11274]
LIFR	#N/A	#N/A	#N/A	1.13173	#N/A	#N/A	#N/A	#N/A	#N/A	#N/A	#N/A	#N/A	#N/A	#N/A	#N/A	1	ENSG00000113594	LIFR	protein_coding	LIF receptor subunit alpha [Source:HGNC Symbol;Acc:HGNC:6597]
MRPL4	#N/A	#N/A	1.13087	#N/A	#N/A	#N/A	#N/A	#N/A	#N/A	#N/A	#N/A	#N/A	#N/A	#N/A	#N/A	1	ENSG00000105364	MRPL4	protein_coding	mitochondrial ribosomal protein L4 [Source:HGNC Symbol;Acc:HGNC:14276]
KDM2A	#N/A	#N/A	#N/A	#N/A	#N/A	#N/A	1.13032	#N/A	#N/A	#N/A	#N/A	#N/A	#N/A	#N/A	#N/A	1	ENSG00000173120	KDM2A	protein_coding	lysine demethylase 2A [Source:HGNC Symbol;Acc:HGNC:13606]
PELP1	#N/A	#N/A	1.13002	#N/A	#N/A	#N/A	#N/A	#N/A	#N/A	#N/A	#N/A	#N/A	#N/A	#N/A	#N/A	1	ENSG00000141456	PELP1	protein_coding	proline, glutamate and leucine rich protein 1 [Source:HGNC Symbol;Acc:HGNC:30134]
MARK2	#N/A	#N/A	#N/A	#N/A	#N/A	#N/A	1.12823	#N/A	#N/A	#N/A	#N/A	#N/A	#N/A	#N/A	#N/A	1	ENSG00000072518	MARK2	protein_coding	microtubule affinity regulating kinase 2 [Source:HGNC Symbol;Acc:HGNC:3332]
TMEM143	#N/A	#N/A	#N/A	#N/A	#N/A	#N/A	#N/A	#N/A	#N/A	#N/A	#N/A	#N/A	#N/A	#N/A	1.12777	1	ENSG00000161558	TMEM143	protein_coding	transmembrane protein 143 [Source:HGNC Symbol;Acc:HGNC:25603]
NUP107	#N/A	#N/A	#N/A	#N/A	#N/A	#N/A	1.12552	#N/A	#N/A	#N/A	#N/A	#N/A	#N/A	#N/A	#N/A	1	ENSG00000111581	NUP107	protein_coding	nucleoporin 107 [Source:HGNC Symbol;Acc:HGNC:29914]
METAP1D	#N/A	#N/A	#N/A	1.12535	#N/A	#N/A	#N/A	#N/A	#N/A	#N/A	#N/A	#N/A	#N/A	#N/A	#N/A	1	ENSG00000172878	METAP1D	protein_coding	methionyl aminopeptidase type 1D, mitochondrial [Source:HGNC Symbol;Acc:HGNC:32583]
DYSF	#N/A	#N/A	1.125	#N/A	#N/A	#N/A	#N/A	#N/A	#N/A	#N/A	#N/A	#N/A	#N/A	#N/A	#N/A	1	ENSG00000135636	DYSF	protein_coding	dysferlin [Source:HGNC Symbol;Acc:HGNC:3097]
ITSN2	#N/A	#N/A	#N/A	#N/A	#N/A	#N/A	1.12401	#N/A	#N/A	#N/A	#N/A	#N/A	#N/A	#N/A	#N/A	1	ENSG00000198399	ITSN2	protein_coding	intersectin 2 [Source:HGNC Symbol;Acc:HGNC:6184]
SPRING1	#N/A	#N/A	#N/A	#N/A	#N/A	1.12351	#N/A	#N/A	#N/A	#N/A	#N/A	#N/A	#N/A	#N/A	#N/A	1	ENSG00000111412	SPRING1	protein_coding	SREBF pathway regulator in golgi 1 [Source:HGNC Symbol;Acc:HGNC:26128]
SRSF6	#N/A	#N/A	#N/A	#N/A	#N/A	#N/A	1.12271	#N/A	#N/A	#N/A	#N/A	#N/A	#N/A	#N/A	#N/A	1	ENSG00000124193	SRSF6	protein_coding	serine and arginine rich splicing factor 6 [Source:HGNC Symbol;Acc:HGNC:10788]
TRIM55	#N/A	#N/A	1.12167	#N/A	#N/A	#N/A	#N/A	#N/A	#N/A	#N/A	#N/A	#N/A	#N/A	#N/A	#N/A	1	ENSG00000147573	TRIM55	protein_coding	tripartite motif containing 55 [Source:HGNC Symbol;Acc:HGNC:14215]
MED23	#N/A	#N/A	#N/A	#N/A	#N/A	#N/A	1.12082	#N/A	#N/A	#N/A	#N/A	#N/A	#N/A	#N/A	#N/A	1	ENSG00000112282	MED23	protein_coding	mediator complex subunit 23 [Source:HGNC Symbol;Acc:HGNC:2372]
KHDC1-AS1	#N/A	1.12018	#N/A	#N/A	#N/A	#N/A	#N/A	#N/A	#N/A	#N/A	#N/A	#N/A	#N/A	#N/A	#N/A	1	ENSG00000229852	KHDC1-AS1	lncRNA	KHDC1 antisense RNA 1 [Source:HGNC Symbol;Acc:HGNC:55468]
RBFOX2#100320	#N/A	#N/A	#N/A	1.12014	#N/A	#N/A	#N/A	#N/A	#N/A	#N/A	#N/A	#N/A	#N/A	#N/A	#N/A	1	ENSG00000100320	RBFOX2	protein_coding	RNA binding fox-1 homolog 2 [Source:HGNC Symbol;Acc:HGNC:9906]
FAM120A	#N/A	#N/A	#N/A	#N/A	#N/A	#N/A	1.11991	#N/A	#N/A	#N/A	#N/A	#N/A	#N/A	#N/A	#N/A	1	ENSG00000048828	FAM120A	protein_coding	family with sequence similarity 120A [Source:HGNC Symbol;Acc:HGNC:13247]
BCL2L14#121380	#N/A	#N/A	#N/A	1.11865	#N/A	#N/A	#N/A	#N/A	#N/A	#N/A	#N/A	#N/A	#N/A	#N/A	#N/A	1	ENSG00000121380	BCL2L14	protein_coding	BCL2 like 14 [Source:HGNC Symbol;Acc:HGNC:16657]
AGBL1	#N/A	#N/A	#N/A	#N/A	#N/A	#N/A	#N/A	#N/A	#N/A	#N/A	#N/A	#N/A	#N/A	#N/A	1.11694	1	ENSG00000273540	AGBL1	protein_coding	AGBL carboxypeptidase 1 [Source:HGNC Symbol;Acc:HGNC:26504]
CASC3	#N/A	#N/A	#N/A	#N/A	#N/A	#N/A	1.1149	#N/A	#N/A	#N/A	#N/A	#N/A	#N/A	#N/A	#N/A	1	ENSG00000108349	CASC3	protein_coding	CASC3 exon junction complex subunit [Source:HGNC Symbol;Acc:HGNC:17040]
TIGAR	#N/A	#N/A	1.1134	#N/A	#N/A	#N/A	#N/A	#N/A	#N/A	#N/A	#N/A	#N/A	#N/A	#N/A	#N/A	1	ENSG00000078237	TIGAR	protein_coding	TP53 induced glycolysis regulatory phosphatase [Source:HGNC Symbol;Acc:HGNC:1185]
FAM151B	#N/A	#N/A	#N/A	#N/A	#N/A	#N/A	#N/A	#N/A	1.11224	#N/A	#N/A	#N/A	#N/A	#N/A	#N/A	1	ENSG00000152380	FAM151B	protein_coding	family with sequence similarity 151 member B [Source:HGNC Symbol;Acc:HGNC:33716]
SGMS2	#N/A	1.11186	#N/A	#N/A	#N/A	#N/A	#N/A	#N/A	#N/A	#N/A	#N/A	#N/A	#N/A	#N/A	#N/A	1	ENSG00000164023	SGMS2	protein_coding	sphingomyelin synthase 2 [Source:HGNC Symbol;Acc:HGNC:28395]
STAT3	#N/A	#N/A	#N/A	#N/A	#N/A	#N/A	1.1115	#N/A	#N/A	#N/A	#N/A	#N/A	#N/A	#N/A	#N/A	1	ENSG00000168610	STAT3	protein_coding	signal transducer and activator of transcription 3 [Source:HGNC Symbol;Acc:HGNC:11364]
MFGE8	#N/A	#N/A	#N/A	1.11149	#N/A	#N/A	#N/A	#N/A	#N/A	#N/A	#N/A	#N/A	#N/A	#N/A	#N/A	1	ENSG00000140545	MFGE8	protein_coding	milk fat globule EGF and factor V/VIII domain containing [Source:HGNC Symbol;Acc:HGNC:7036]
SPSB3	#N/A	#N/A	#N/A	#N/A	#N/A	#N/A	1.11142	#N/A	#N/A	#N/A	#N/A	#N/A	#N/A	#N/A	#N/A	1	ENSG00000162032	SPSB3	protein_coding	splA/ryanodine receptor domain and SOCS box containing 3 [Source:HGNC Symbol;Acc:HGNC:30629]
DCAF5	#N/A	#N/A	#N/A	#N/A	#N/A	#N/A	1.10972	#N/A	#N/A	#N/A	#N/A	#N/A	#N/A	#N/A	#N/A	1	ENSG00000139990	DCAF5	protein_coding	DDB1 and CUL4 associated factor 5 [Source:HGNC Symbol;Acc:HGNC:20224]
PER3	#N/A	#N/A	#N/A	#N/A	#N/A	#N/A	1.10955	#N/A	#N/A	#N/A	#N/A	#N/A	#N/A	#N/A	#N/A	1	ENSG00000049246	PER3	protein_coding	period circadian regulator 3 [Source:HGNC Symbol;Acc:HGNC:8847]
NOTCH2NLA	#N/A	1.10799	#N/A	#N/A	#N/A	#N/A	#N/A	#N/A	#N/A	#N/A	#N/A	#N/A	#N/A	#N/A	#N/A	1	ENSG00000264343	NOTCH2NLA	protein_coding	notch 2 N-terminal like A [Source:HGNC Symbol;Acc:HGNC:31862]
NKAP	#N/A	#N/A	#N/A	#N/A	#N/A	#N/A	#N/A	#N/A	#N/A	#N/A	#N/A	#N/A	1.10785	#N/A	#N/A	1	ENSG00000101882	NKAP	protein_coding	NFKB activating protein [Source:HGNC Symbol;Acc:HGNC:29873]
MYH7B	#N/A	#N/A	#N/A	#N/A	#N/A	#N/A	#N/A	#N/A	#N/A	#N/A	#N/A	#N/A	#N/A	#N/A	1.10658	1	ENSG00000078814	MYH7B	protein_coding	myosin heavy chain 7B [Source:HGNC Symbol;Acc:HGNC:15906]
PHC3	#N/A	#N/A	#N/A	#N/A	#N/A	#N/A	1.10556	#N/A	#N/A	#N/A	#N/A	#N/A	#N/A	#N/A	#N/A	1	ENSG00000173889	PHC3	protein_coding	polyhomeotic homolog 3 [Source:HGNC Symbol;Acc:HGNC:15682]
BBS10	#N/A	#N/A	#N/A	#N/A	#N/A	#N/A	#N/A	#N/A	#N/A	1.10519	#N/A	#N/A	#N/A	#N/A	#N/A	1	ENSG00000179941	BBS10	protein_coding	Bardet-Biedl syndrome 10 [Source:HGNC Symbol;Acc:HGNC:26291]
RNF114	#N/A	#N/A	#N/A	#N/A	#N/A	#N/A	#N/A	#N/A	#N/A	#N/A	#N/A	#N/A	#N/A	#N/A	1.10471	1	ENSG00000124226	RNF114	protein_coding	ring finger protein 114 [Source:HGNC Symbol;Acc:HGNC:13094]
PPFIA1#131626	#N/A	#N/A	#N/A	#N/A	#N/A	#N/A	1.10428	#N/A	#N/A	#N/A	#N/A	#N/A	#N/A	#N/A	#N/A	1	ENSG00000131626	PPFIA1	protein_coding	PTPRF interacting protein alpha 1 [Source:HGNC Symbol;Acc:HGNC:9245]
PTPN21	#N/A	#N/A	#N/A	1.1039	#N/A	#N/A	#N/A	#N/A	#N/A	#N/A	#N/A	#N/A	#N/A	#N/A	#N/A	1	ENSG00000070778	PTPN21	protein_coding	protein tyrosine phosphatase non-receptor type 21 [Source:HGNC Symbol;Acc:HGNC:9651]
PKD1	#N/A	#N/A	#N/A	1.1037	#N/A	#N/A	#N/A	#N/A	#N/A	#N/A	#N/A	#N/A	#N/A	#N/A	#N/A	1	ENSG00000008710	PKD1	protein_coding	polycystin 1, transient receptor potential channel interacting [Source:HGNC Symbol;Acc:HGNC:9008]
FBH1	#N/A	#N/A	#N/A	#N/A	#N/A	#N/A	1.10259	#N/A	#N/A	#N/A	#N/A	#N/A	#N/A	#N/A	#N/A	1	ENSG00000134452	FBH1	protein_coding	F-box DNA helicase 1 [Source:HGNC Symbol;Acc:HGNC:13620]
DNAJA3#103423	#N/A	#N/A	1.10129	#N/A	#N/A	#N/A	#N/A	#N/A	#N/A	#N/A	#N/A	#N/A	#N/A	#N/A	#N/A	1	ENSG00000103423	DNAJA3	protein_coding	DnaJ heat shock protein family (Hsp40) member A3 [Source:HGNC Symbol;Acc:HGNC:11808]
COPB1	#N/A	#N/A	#N/A	#N/A	#N/A	#N/A	1.10108	#N/A	#N/A	#N/A	#N/A	#N/A	#N/A	#N/A	#N/A	1	ENSG00000129083	COPB1	protein_coding	COPI coat complex subunit beta 1 [Source:HGNC Symbol;Acc:HGNC:2231]
TMPRSS5	#N/A	#N/A	#N/A	#N/A	#N/A	#N/A	#N/A	#N/A	#N/A	#N/A	#N/A	#N/A	#N/A	#N/A	1.09904	1	ENSG00000166682	TMPRSS5	protein_coding	transmembrane serine protease 5 [Source:HGNC Symbol;Acc:HGNC:14908]
ZC3H7A	#N/A	#N/A	#N/A	#N/A	#N/A	#N/A	1.09892	#N/A	#N/A	#N/A	#N/A	#N/A	#N/A	#N/A	#N/A	1	ENSG00000122299	ZC3H7A	protein_coding	zinc finger CCCH-type containing 7A [Source:HGNC Symbol;Acc:HGNC:30959]
TIPARP	#N/A	#N/A	#N/A	#N/A	#N/A	#N/A	#N/A	#N/A	#N/A	#N/A	#N/A	#N/A	1.09724	#N/A	#N/A	1	ENSG00000163659	TIPARP	protein_coding	TCDD inducible poly(ADP-ribose) polymerase [Source:HGNC Symbol;Acc:HGNC:23696]
CYB5D2	#N/A	#N/A	#N/A	1.09718	#N/A	#N/A	#N/A	#N/A	#N/A	#N/A	#N/A	#N/A	#N/A	#N/A	#N/A	1	ENSG00000167740	CYB5D2	protein_coding	cytochrome b5 domain containing 2 [Source:HGNC Symbol;Acc:HGNC:28471]
FAHD2A	#N/A	#N/A	#N/A	1.09657	#N/A	#N/A	#N/A	#N/A	#N/A	#N/A	#N/A	#N/A	#N/A	#N/A	#N/A	1	ENSG00000115042	FAHD2A	protein_coding	fumarylacetoacetate hydrolase domain containing 2A [Source:HGNC Symbol;Acc:HGNC:24252]
LSAMP	#N/A	#N/A	#N/A	#N/A	#N/A	#N/A	#N/A	#N/A	#N/A	#N/A	#N/A	1.09619	#N/A	#N/A	#N/A	1	ENSG00000185565	LSAMP	protein_coding	limbic system associated membrane protein [Source:HGNC Symbol;Acc:HGNC:6705]
JPH1	#N/A	#N/A	1.09573	#N/A	#N/A	#N/A	#N/A	#N/A	#N/A	#N/A	#N/A	#N/A	#N/A	#N/A	#N/A	1	ENSG00000104369	JPH1	protein_coding	junctophilin 1 [Source:HGNC Symbol;Acc:HGNC:14201]
RBFOX1	#N/A	#N/A	#N/A	#N/A	#N/A	#N/A	#N/A	#N/A	#N/A	#N/A	#N/A	#N/A	#N/A	#N/A	1.09564	1	ENSG00000078328	RBFOX1	protein_coding	RNA binding fox-1 homolog 1 [Source:HGNC Symbol;Acc:HGNC:18222]
ATL3	#N/A	#N/A	#N/A	#N/A	#N/A	#N/A	1.09552	#N/A	#N/A	#N/A	#N/A	#N/A	#N/A	#N/A	#N/A	1	ENSG00000184743	ATL3	protein_coding	atlastin GTPase 3 [Source:HGNC Symbol;Acc:HGNC:24526]
SMARCD2	#N/A	1.09537	#N/A	#N/A	#N/A	#N/A	#N/A	#N/A	#N/A	#N/A	#N/A	#N/A	#N/A	#N/A	#N/A	1	ENSG00000108604	SMARCD2	protein_coding	SWI/SNF related, matrix associated, actin dependent regulator of chromatin, subfamily d, member 2 [Source:HGNC Symbol;Acc:HGNC:11107]
BDP1#145734	#N/A	#N/A	#N/A	#N/A	#N/A	#N/A	1.09361	#N/A	#N/A	#N/A	#N/A	#N/A	#N/A	#N/A	#N/A	1	ENSG00000145734	BDP1	protein_coding	B double prime 1, subunit of RNA polymerase III transcription initiation factor IIIB [Source:HGNC Symbol;Acc:HGNC:13652]
GTF2I-AS1	#N/A	#N/A	#N/A	#N/A	#N/A	#N/A	#N/A	#N/A	#N/A	#N/A	#N/A	#N/A	#N/A	#N/A	1.09286	1	ENSG00000232729	GTF2I-AS1	lncRNA	GTF2I antisense RNA 1 [Source:HGNC Symbol;Acc:HGNC:55572]
BTN2A1	#N/A	#N/A	#N/A	#N/A	#N/A	#N/A	#N/A	#N/A	#N/A	#N/A	#N/A	#N/A	1.09133	#N/A	#N/A	1	ENSG00000112763	BTN2A1	protein_coding	butyrophilin subfamily 2 member A1 [Source:HGNC Symbol;Acc:HGNC:1136]
TIMM21	#N/A	#N/A	1.0892	#N/A	#N/A	#N/A	#N/A	#N/A	#N/A	#N/A	#N/A	#N/A	#N/A	#N/A	#N/A	1	ENSG00000075336	TIMM21	protein_coding	translocase of inner mitochondrial membrane 21 [Source:HGNC Symbol;Acc:HGNC:25010]
GOLGA8O	#N/A	1.08848	#N/A	#N/A	#N/A	#N/A	#N/A	#N/A	#N/A	#N/A	#N/A	#N/A	#N/A	#N/A	#N/A	1	ENSG00000206127	GOLGA8O	protein_coding	golgin A8 family member O [Source:HGNC Symbol;Acc:HGNC:44406]
FKBP9	#N/A	#N/A	#N/A	1.08618	#N/A	#N/A	#N/A	#N/A	#N/A	#N/A	#N/A	#N/A	#N/A	#N/A	#N/A	1	ENSG00000122642	FKBP9	protein_coding	FKBP prolyl isomerase 9 [Source:HGNC Symbol;Acc:HGNC:3725]
BET1	#N/A	#N/A	#N/A	1.08455	#N/A	#N/A	#N/A	#N/A	#N/A	#N/A	#N/A	#N/A	#N/A	#N/A	#N/A	1	ENSG00000105829	BET1	protein_coding	Bet1 golgi vesicular membrane trafficking protein [Source:HGNC Symbol;Acc:HGNC:14562]
RASSF8-AS1	#N/A	#N/A	#N/A	#N/A	#N/A	#N/A	#N/A	#N/A	#N/A	#N/A	#N/A	#N/A	#N/A	#N/A	1.08332	1	ENSG00000246695	RASSF8-AS1	lncRNA	RASSF8 antisense RNA 1 [Source:HGNC Symbol;Acc:HGNC:48637]
PIK3C2A	#N/A	#N/A	#N/A	#N/A	#N/A	#N/A	1.08261	#N/A	#N/A	#N/A	#N/A	#N/A	#N/A	#N/A	#N/A	1	ENSG00000011405	PIK3C2A	protein_coding	phosphatidylinositol-4-phosphate 3-kinase catalytic subunit type 2 alpha [Source:HGNC Symbol;Acc:HGNC:8971]
RNF217-AS1	#N/A	#N/A	#N/A	#N/A	#N/A	#N/A	#N/A	#N/A	#N/A	#N/A	#N/A	#N/A	#N/A	#N/A	1.08031	1	ENSG00000236548	RNF217-AS1	lncRNA	RNF217 antisense RNA 1 (head to head) [Source:HGNC Symbol;Acc:HGNC:50866]
GAREM1	#N/A	#N/A	#N/A	1.07969	#N/A	#N/A	#N/A	#N/A	#N/A	#N/A	#N/A	#N/A	#N/A	#N/A	#N/A	1	ENSG00000141441	GAREM1	protein_coding	GRB2 associated regulator of MAPK1 subtype 1 [Source:HGNC Symbol;Acc:HGNC:26136]
CCDC82	#N/A	#N/A	#N/A	#N/A	#N/A	#N/A	#N/A	#N/A	#N/A	#N/A	1.07862	#N/A	#N/A	#N/A	#N/A	1	ENSG00000149231	CCDC82	protein_coding	coiled-coil domain containing 82 [Source:HGNC Symbol;Acc:HGNC:26282]
PITX1-AS1	#N/A	#N/A	1.078	#N/A	#N/A	#N/A	#N/A	#N/A	#N/A	#N/A	#N/A	#N/A	#N/A	#N/A	#N/A	1	ENSG00000224186	PITX1-AS1	lncRNA	PITX1 antisense RNA 1 [Source:HGNC Symbol;Acc:HGNC:48332]
MYO10	#N/A	#N/A	#N/A	#N/A	#N/A	#N/A	#N/A	#N/A	#N/A	#N/A	1.0779	#N/A	#N/A	#N/A	#N/A	1	ENSG00000145555	MYO10	protein_coding	myosin X [Source:HGNC Symbol;Acc:HGNC:7593]
CNPY2-AS1	#N/A	#N/A	1.07773	#N/A	#N/A	#N/A	#N/A	#N/A	#N/A	#N/A	#N/A	#N/A	#N/A	#N/A	#N/A	1	ENSG00000257303	CNPY2-AS1	lncRNA	CNPY2 antisense RNA 1 [Source:HGNC Symbol;Acc:HGNC:55480]
THUMPD3	#N/A	1.07625	#N/A	#N/A	#N/A	#N/A	#N/A	#N/A	#N/A	#N/A	#N/A	#N/A	#N/A	#N/A	#N/A	1	ENSG00000134077	THUMPD3	protein_coding	THUMP domain containing 3 [Source:HGNC Symbol;Acc:HGNC:24493]
ZFYVE9	#N/A	#N/A	#N/A	1.07545	#N/A	#N/A	#N/A	#N/A	#N/A	#N/A	#N/A	#N/A	#N/A	#N/A	#N/A	1	ENSG00000157077	ZFYVE9	protein_coding	zinc finger FYVE-type containing 9 [Source:HGNC Symbol;Acc:HGNC:6775]
ARIH1	#N/A	#N/A	#N/A	#N/A	#N/A	#N/A	1.07403	#N/A	#N/A	#N/A	#N/A	#N/A	#N/A	#N/A	#N/A	1	ENSG00000166233	ARIH1	protein_coding	ariadne RBR E3 ubiquitin protein ligase 1 [Source:HGNC Symbol;Acc:HGNC:689]
FARS2	#N/A	#N/A	#N/A	#N/A	#N/A	#N/A	1.07345	#N/A	#N/A	#N/A	#N/A	#N/A	#N/A	#N/A	#N/A	1	ENSG00000145982	FARS2	protein_coding	phenylalanyl-tRNA synthetase 2, mitochondrial [Source:HGNC Symbol;Acc:HGNC:21062]
PHTF2	#N/A	#N/A	1.07225	#N/A	#N/A	#N/A	#N/A	#N/A	#N/A	#N/A	#N/A	#N/A	#N/A	#N/A	#N/A	1	ENSG00000006576	PHTF2	protein_coding	putative homeodomain transcription factor 2 [Source:HGNC Symbol;Acc:HGNC:13411]
ZFAND3	#N/A	#N/A	#N/A	#N/A	#N/A	#N/A	1.07134	#N/A	#N/A	#N/A	#N/A	#N/A	#N/A	#N/A	#N/A	1	ENSG00000156639	ZFAND3	protein_coding	zinc finger AN1-type containing 3 [Source:HGNC Symbol;Acc:HGNC:18019]
NMT1	#N/A	#N/A	#N/A	#N/A	#N/A	#N/A	1.0712	#N/A	#N/A	#N/A	#N/A	#N/A	#N/A	#N/A	#N/A	1	ENSG00000136448	NMT1	protein_coding	N-myristoyltransferase 1 [Source:HGNC Symbol;Acc:HGNC:7857]
#235978	#N/A	#N/A	#N/A	#N/A	#N/A	#N/A	#N/A	#N/A	#N/A	#N/A	#N/A	#N/A	#N/A	1.07009	#N/A	1	ENSG00000235978		lncRNA	novel transcript, antisense to ITPR1
#225032	#N/A	#N/A	#N/A	#N/A	#N/A	#N/A	#N/A	#N/A	#N/A	#N/A	#N/A	#N/A	#N/A	1.06996	#N/A	1	ENSG00000225032		lncRNA	novel transcript
#259972	#N/A	#N/A	#N/A	#N/A	#N/A	#N/A	1.06928	#N/A	#N/A	#N/A	#N/A	#N/A	#N/A	#N/A	#N/A	1	ENSG00000259972		lncRNA	novel transcript, antisense to PSMD7
GRIP2	#N/A	#N/A	1.06881	#N/A	#N/A	#N/A	#N/A	#N/A	#N/A	#N/A	#N/A	#N/A	#N/A	#N/A	#N/A	1	ENSG00000144596	GRIP2	protein_coding	glutamate receptor interacting protein 2 [Source:HGNC Symbol;Acc:HGNC:23841]
ACOT8	#N/A	#N/A	#N/A	#N/A	#N/A	#N/A	#N/A	#N/A	#N/A	#N/A	#N/A	#N/A	#N/A	#N/A	1.06852	1	ENSG00000101473	ACOT8	protein_coding	acyl-CoA thioesterase 8 [Source:HGNC Symbol;Acc:HGNC:15919]
LYRM4	#N/A	#N/A	#N/A	#N/A	#N/A	#N/A	#N/A	#N/A	#N/A	#N/A	1.0685	#N/A	#N/A	#N/A	#N/A	1	ENSG00000214113	LYRM4	protein_coding	LYR motif containing 4 [Source:HGNC Symbol;Acc:HGNC:21365]
DDX6	#N/A	#N/A	#N/A	#N/A	#N/A	#N/A	1.06802	#N/A	#N/A	#N/A	#N/A	#N/A	#N/A	#N/A	#N/A	1	ENSG00000110367	DDX6	protein_coding	DEAD-box helicase 6 [Source:HGNC Symbol;Acc:HGNC:2747]
TBC1D31	#N/A	#N/A	#N/A	#N/A	#N/A	#N/A	#N/A	#N/A	#N/A	#N/A	#N/A	#N/A	#N/A	#N/A	1.06745	1	ENSG00000156787	TBC1D31	protein_coding	TBC1 domain family member 31 [Source:HGNC Symbol;Acc:HGNC:30888]
DYNLL1	#N/A	#N/A	#N/A	#N/A	#N/A	#N/A	#N/A	#N/A	#N/A	1.06653	#N/A	#N/A	#N/A	#N/A	#N/A	1	ENSG00000088986	DYNLL1	protein_coding	dynein light chain LC8-type 1 [Source:HGNC Symbol;Acc:HGNC:15476]
DGKD#077044	#N/A	#N/A	1.06575	#N/A	#N/A	#N/A	#N/A	#N/A	#N/A	#N/A	#N/A	#N/A	#N/A	#N/A	#N/A	1	ENSG00000077044	DGKD	protein_coding	diacylglycerol kinase delta [Source:HGNC Symbol;Acc:HGNC:2851]
ZNF423	#N/A	#N/A	#N/A	1.06191	#N/A	#N/A	#N/A	#N/A	#N/A	#N/A	#N/A	#N/A	#N/A	#N/A	#N/A	1	ENSG00000102935	ZNF423	protein_coding	zinc finger protein 423 [Source:HGNC Symbol;Acc:HGNC:16762]
RN7SL832P	#N/A	#N/A	#N/A	#N/A	#N/A	#N/A	#N/A	#N/A	#N/A	#N/A	#N/A	1.05983	#N/A	#N/A	#N/A	1	ENSG00000243819	RN7SL832P	lncRNA	RNA, 7SL, cytoplasmic 832, pseudogene [Source:HGNC Symbol;Acc:HGNC:46848]
MPLKIP	#N/A	1.05976	#N/A	#N/A	#N/A	#N/A	#N/A	#N/A	#N/A	#N/A	#N/A	#N/A	#N/A	#N/A	#N/A	1	ENSG00000168303	MPLKIP	protein_coding	M-phase specific PLK1 interacting protein [Source:HGNC Symbol;Acc:HGNC:16002]
UBFD1	#N/A	#N/A	1.0595	#N/A	#N/A	#N/A	#N/A	#N/A	#N/A	#N/A	#N/A	#N/A	#N/A	#N/A	#N/A	1	ENSG00000103353	UBFD1	protein_coding	ubiquitin family domain containing 1 [Source:HGNC Symbol;Acc:HGNC:30565]
CDC27	#N/A	#N/A	#N/A	#N/A	#N/A	#N/A	1.05775	#N/A	#N/A	#N/A	#N/A	#N/A	#N/A	#N/A	#N/A	1	ENSG00000004897	CDC27	protein_coding	cell division cycle 27 [Source:HGNC Symbol;Acc:HGNC:1728]
PPP3CB-AS1	#N/A	#N/A	#N/A	#N/A	#N/A	#N/A	#N/A	#N/A	#N/A	#N/A	#N/A	#N/A	#N/A	#N/A	1.05681	1	ENSG00000221817	PPP3CB-AS1	lncRNA	PPP3CB antisense RNA 1 (head to head) [Source:HGNC Symbol;Acc:HGNC:50750]
ERCC6L	#N/A	#N/A	#N/A	#N/A	#N/A	1.05657	#N/A	#N/A	#N/A	#N/A	#N/A	#N/A	#N/A	#N/A	#N/A	1	ENSG00000186871	ERCC6L	protein_coding	ERCC excision repair 6 like, spindle assembly checkpoint helicase [Source:HGNC Symbol;Acc:HGNC:20794]
ARMC9	#N/A	#N/A	#N/A	#N/A	#N/A	#N/A	#N/A	#N/A	#N/A	#N/A	#N/A	#N/A	#N/A	1.05302	#N/A	1	ENSG00000135931	ARMC9	protein_coding	armadillo repeat containing 9 [Source:HGNC Symbol;Acc:HGNC:20730]
MIEF1	#N/A	1.05282	#N/A	#N/A	#N/A	#N/A	#N/A	#N/A	#N/A	#N/A	#N/A	#N/A	#N/A	#N/A	#N/A	1	ENSG00000100335	MIEF1	protein_coding	mitochondrial elongation factor 1 [Source:HGNC Symbol;Acc:HGNC:25979]
FAAH	#N/A	#N/A	#N/A	#N/A	#N/A	#N/A	#N/A	#N/A	#N/A	#N/A	#N/A	#N/A	#N/A	#N/A	1.05188	1	ENSG00000117480	FAAH	protein_coding	fatty acid amide hydrolase [Source:HGNC Symbol;Acc:HGNC:3553]
DYRK4	#N/A	1.05178	#N/A	#N/A	#N/A	#N/A	#N/A	#N/A	#N/A	#N/A	#N/A	#N/A	#N/A	#N/A	#N/A	1	ENSG00000010219	DYRK4	protein_coding	dual specificity tyrosine phosphorylation regulated kinase 4 [Source:HGNC Symbol;Acc:HGNC:3095]
CAMKK2	#N/A	#N/A	#N/A	#N/A	#N/A	#N/A	#N/A	#N/A	#N/A	1.05149	#N/A	#N/A	#N/A	#N/A	#N/A	1	ENSG00000110931	CAMKK2	protein_coding	calcium/calmodulin dependent protein kinase kinase 2 [Source:HGNC Symbol;Acc:HGNC:1470]
PLCG1-AS1	#N/A	#N/A	#N/A	#N/A	#N/A	#N/A	#N/A	#N/A	#N/A	#N/A	#N/A	#N/A	#N/A	1.05097	#N/A	1	ENSG00000226648	PLCG1-AS1	lncRNA	PLCG1 antisense RNA 1 [Source:HGNC Symbol;Acc:HGNC:40450]
RIF1	#N/A	#N/A	#N/A	#N/A	#N/A	#N/A	#N/A	#N/A	#N/A	#N/A	#N/A	#N/A	#N/A	#N/A	1.05006	1	ENSG00000080345	RIF1	protein_coding	replication timing regulatory factor 1 [Source:HGNC Symbol;Acc:HGNC:23207]
IQCH-AS1	#N/A	#N/A	#N/A	#N/A	#N/A	#N/A	#N/A	#N/A	#N/A	#N/A	#N/A	#N/A	#N/A	#N/A	1.04928	1	ENSG00000259673	IQCH-AS1	lncRNA	IQCH antisense RNA 1 [Source:HGNC Symbol;Acc:HGNC:44104]
URB2	#N/A	#N/A	1.0492	#N/A	#N/A	#N/A	#N/A	#N/A	#N/A	#N/A	#N/A	#N/A	#N/A	#N/A	#N/A	1	ENSG00000135763	URB2	protein_coding	URB2 ribosome biogenesis homolog [Source:HGNC Symbol;Acc:HGNC:28967]
ZNF589	#N/A	#N/A	#N/A	#N/A	#N/A	#N/A	#N/A	#N/A	#N/A	#N/A	#N/A	#N/A	#N/A	1.04903	#N/A	1	ENSG00000164048	ZNF589	protein_coding	zinc finger protein 589 [Source:HGNC Symbol;Acc:HGNC:16747]
PZP	#N/A	#N/A	#N/A	#N/A	#N/A	#N/A	#N/A	#N/A	#N/A	#N/A	#N/A	#N/A	#N/A	#N/A	1.04885	1	ENSG00000126838	PZP	protein_coding	PZP alpha-2-macroglobulin like [Source:HGNC Symbol;Acc:HGNC:9750]
THUMPD3-AS1	#N/A	#N/A	#N/A	#N/A	#N/A	#N/A	1.04658	#N/A	#N/A	#N/A	#N/A	#N/A	#N/A	#N/A	#N/A	1	ENSG00000206573	THUMPD3-AS1	lncRNA	THUMPD3 antisense RNA 1 [Source:HGNC Symbol;Acc:HGNC:44478]
EIF3A	#N/A	#N/A	#N/A	#N/A	#N/A	#N/A	#N/A	#N/A	#N/A	#N/A	#N/A	#N/A	#N/A	#N/A	1.04631	1	ENSG00000107581	EIF3A	protein_coding	eukaryotic translation initiation factor 3 subunit A [Source:HGNC Symbol;Acc:HGNC:3271]
DLG2	#N/A	#N/A	#N/A	1.04616	#N/A	#N/A	#N/A	#N/A	#N/A	#N/A	#N/A	#N/A	#N/A	#N/A	#N/A	1	ENSG00000150672	DLG2	protein_coding	discs large MAGUK scaffold protein 2 [Source:HGNC Symbol;Acc:HGNC:2901]
LUC7L	#N/A	#N/A	#N/A	#N/A	#N/A	#N/A	1.046	#N/A	#N/A	#N/A	#N/A	#N/A	#N/A	#N/A	#N/A	1	ENSG00000007392	LUC7L	protein_coding	LUC7 like [Source:HGNC Symbol;Acc:HGNC:6723]
ANKS1A	#N/A	#N/A	#N/A	#N/A	#N/A	#N/A	1.04539	#N/A	#N/A	#N/A	#N/A	#N/A	#N/A	#N/A	#N/A	1	ENSG00000064999	ANKS1A	protein_coding	ankyrin repeat and sterile alpha motif domain containing 1A [Source:HGNC Symbol;Acc:HGNC:20961]
EMSY	#N/A	#N/A	#N/A	#N/A	#N/A	#N/A	1.04422	#N/A	#N/A	#N/A	#N/A	#N/A	#N/A	#N/A	#N/A	1	ENSG00000158636	EMSY	protein_coding	EMSY transcriptional repressor, BRCA2 interacting [Source:HGNC Symbol;Acc:HGNC:18071]
DPF3	#N/A	#N/A	#N/A	#N/A	#N/A	#N/A	#N/A	#N/A	#N/A	#N/A	#N/A	#N/A	#N/A	#N/A	1.04416	1	ENSG00000205683	DPF3	protein_coding	double PHD fingers 3 [Source:HGNC Symbol;Acc:HGNC:17427]
POGZ	#N/A	#N/A	#N/A	#N/A	#N/A	#N/A	1.04141	#N/A	#N/A	#N/A	#N/A	#N/A	#N/A	#N/A	#N/A	1	ENSG00000143442	POGZ	protein_coding	pogo transposable element derived with ZNF domain [Source:HGNC Symbol;Acc:HGNC:18801]
NF1	#N/A	#N/A	#N/A	#N/A	#N/A	#N/A	1.04141	#N/A	#N/A	#N/A	#N/A	#N/A	#N/A	#N/A	#N/A	1	ENSG00000196712	NF1	protein_coding	neurofibromin 1 [Source:HGNC Symbol;Acc:HGNC:7765]
ZNF839	#N/A	#N/A	#N/A	#N/A	#N/A	#N/A	#N/A	#N/A	#N/A	#N/A	#N/A	#N/A	#N/A	#N/A	1.04079	1	ENSG00000022976	ZNF839	protein_coding	zinc finger protein 839 [Source:HGNC Symbol;Acc:HGNC:20345]
USP13	#N/A	#N/A	#N/A	#N/A	#N/A	#N/A	#N/A	#N/A	#N/A	#N/A	#N/A	#N/A	#N/A	#N/A	1.04058	1	ENSG00000058056	USP13	protein_coding	ubiquitin specific peptidase 13 [Source:HGNC Symbol;Acc:HGNC:12611]
UCKL1	#N/A	#N/A	#N/A	#N/A	#N/A	#N/A	#N/A	#N/A	#N/A	#N/A	#N/A	#N/A	#N/A	#N/A	1.04004	1	ENSG00000198276	UCKL1	protein_coding	uridine-cytidine kinase 1 like 1 [Source:HGNC Symbol;Acc:HGNC:15938]
GPR137	#N/A	1.03941	#N/A	#N/A	#N/A	#N/A	#N/A	#N/A	#N/A	#N/A	#N/A	#N/A	#N/A	#N/A	#N/A	1	ENSG00000173264	GPR137	protein_coding	G protein-coupled receptor 137 [Source:HGNC Symbol;Acc:HGNC:24300]
PUM1	#N/A	#N/A	#N/A	#N/A	#N/A	#N/A	1.03883	#N/A	#N/A	#N/A	#N/A	#N/A	#N/A	#N/A	#N/A	1	ENSG00000134644	PUM1	protein_coding	pumilio RNA binding family member 1 [Source:HGNC Symbol;Acc:HGNC:14957]
COX18	#N/A	1.0377	#N/A	#N/A	#N/A	#N/A	#N/A	#N/A	#N/A	#N/A	#N/A	#N/A	#N/A	#N/A	#N/A	1	ENSG00000163626	COX18	protein_coding	cytochrome c oxidase assembly factor COX18 [Source:HGNC Symbol;Acc:HGNC:26801]
PGM1	#N/A	#N/A	1.03646	#N/A	#N/A	#N/A	#N/A	#N/A	#N/A	#N/A	#N/A	#N/A	#N/A	#N/A	#N/A	1	ENSG00000079739	PGM1	protein_coding	phosphoglucomutase 1 [Source:HGNC Symbol;Acc:HGNC:8905]
SLC35B1	#N/A	#N/A	1.03642	#N/A	#N/A	#N/A	#N/A	#N/A	#N/A	#N/A	#N/A	#N/A	#N/A	#N/A	#N/A	1	ENSG00000121073	SLC35B1	protein_coding	solute carrier family 35 member B1 [Source:HGNC Symbol;Acc:HGNC:20798]
BRD2#204256	#N/A	#N/A	#N/A	#N/A	#N/A	#N/A	1.03584	#N/A	#N/A	#N/A	#N/A	#N/A	#N/A	#N/A	#N/A	1	ENSG00000204256	BRD2	protein_coding	bromodomain containing 2 [Source:HGNC Symbol;Acc:HGNC:1103]
ZC3H12C	#N/A	#N/A	#N/A	#N/A	#N/A	#N/A	#N/A	#N/A	#N/A	#N/A	#N/A	#N/A	#N/A	#N/A	1.03407	1	ENSG00000149289	ZC3H12C	protein_coding	zinc finger CCCH-type containing 12C [Source:HGNC Symbol;Acc:HGNC:29362]
PPIL3	#N/A	1.03404	#N/A	#N/A	#N/A	#N/A	#N/A	#N/A	#N/A	#N/A	#N/A	#N/A	#N/A	#N/A	#N/A	1	ENSG00000240344	PPIL3	protein_coding	peptidylprolyl isomerase like 3 [Source:HGNC Symbol;Acc:HGNC:9262]
MYRIP	#N/A	#N/A	1.03344	#N/A	#N/A	#N/A	#N/A	#N/A	#N/A	#N/A	#N/A	#N/A	#N/A	#N/A	#N/A	1	ENSG00000170011	MYRIP	protein_coding	myosin VIIA and Rab interacting protein [Source:HGNC Symbol;Acc:HGNC:19156]
#285973	#N/A	#N/A	#N/A	#N/A	#N/A	#N/A	#N/A	#N/A	#N/A	#N/A	#N/A	#N/A	#N/A	#N/A	1.0331	1	ENSG00000285973		lncRNA	novel transcript, antisense to TACC2
SLC3A2	#N/A	#N/A	1.03296	#N/A	#N/A	#N/A	#N/A	#N/A	#N/A	#N/A	#N/A	#N/A	#N/A	#N/A	#N/A	1	ENSG00000168003	SLC3A2	protein_coding	solute carrier family 3 member 2 [Source:HGNC Symbol;Acc:HGNC:11026]
OTUD7A	#N/A	#N/A	#N/A	#N/A	#N/A	#N/A	#N/A	#N/A	1.03105	#N/A	#N/A	#N/A	#N/A	#N/A	#N/A	1	ENSG00000169918	OTUD7A	protein_coding	OTU deubiquitinase 7A [Source:HGNC Symbol;Acc:HGNC:20718]
NUB1	#N/A	#N/A	#N/A	#N/A	#N/A	#N/A	#N/A	#N/A	#N/A	#N/A	#N/A	#N/A	1.03062	#N/A	#N/A	1	ENSG00000013374	NUB1	protein_coding	negative regulator of ubiquitin like proteins 1 [Source:HGNC Symbol;Acc:HGNC:17623]
NTPCR	#N/A	#N/A	#N/A	#N/A	#N/A	#N/A	#N/A	#N/A	#N/A	#N/A	#N/A	#N/A	#N/A	#N/A	1.03031	1	ENSG00000135778	NTPCR	protein_coding	nucleoside-triphosphatase, cancer-related [Source:HGNC Symbol;Acc:HGNC:28204]
SRL	#N/A	#N/A	1.03028	#N/A	#N/A	#N/A	#N/A	#N/A	#N/A	#N/A	#N/A	#N/A	#N/A	#N/A	#N/A	1	ENSG00000185739	SRL	protein_coding	sarcalumenin [Source:HGNC Symbol;Acc:HGNC:11295]
CBWD5	#N/A	#N/A	#N/A	#N/A	#N/A	#N/A	#N/A	#N/A	#N/A	#N/A	1.02877	#N/A	#N/A	#N/A	#N/A	1	ENSG00000147996	CBWD5	protein_coding	COBW domain containing 5 [Source:HGNC Symbol;Acc:HGNC:24584]
ZNF462	#N/A	#N/A	#N/A	1.02586	#N/A	#N/A	#N/A	#N/A	#N/A	#N/A	#N/A	#N/A	#N/A	#N/A	#N/A	1	ENSG00000148143	ZNF462	protein_coding	zinc finger protein 462 [Source:HGNC Symbol;Acc:HGNC:21684]
CRPPA	#N/A	#N/A	#N/A	1.02546	#N/A	#N/A	#N/A	#N/A	#N/A	#N/A	#N/A	#N/A	#N/A	#N/A	#N/A	1	ENSG00000214960	CRPPA	protein_coding	CDP-L-ribitol pyrophosphorylase A [Source:HGNC Symbol;Acc:HGNC:37276]
TIMM17A	#N/A	#N/A	#N/A	#N/A	#N/A	#N/A	#N/A	#N/A	#N/A	#N/A	#N/A	#N/A	#N/A	#N/A	1.02301	1	ENSG00000134375	TIMM17A	protein_coding	translocase of inner mitochondrial membrane 17A [Source:HGNC Symbol;Acc:HGNC:17315]
RAB14	#N/A	#N/A	#N/A	#N/A	#N/A	#N/A	#N/A	#N/A	#N/A	#N/A	#N/A	#N/A	1.02273	#N/A	#N/A	1	ENSG00000119396	RAB14	protein_coding	RAB14, member RAS oncogene family [Source:HGNC Symbol;Acc:HGNC:16524]
GPC5	#N/A	#N/A	#N/A	#N/A	#N/A	#N/A	#N/A	1.02258	#N/A	#N/A	#N/A	#N/A	#N/A	#N/A	#N/A	1	ENSG00000179399	GPC5	protein_coding	glypican 5 [Source:HGNC Symbol;Acc:HGNC:4453]
WDR46#227057	#N/A	1.02256	#N/A	#N/A	#N/A	#N/A	#N/A	#N/A	#N/A	#N/A	#N/A	#N/A	#N/A	#N/A	#N/A	1	ENSG00000227057	WDR46	protein_coding	WD repeat domain 46 [Source:HGNC Symbol;Acc:HGNC:13923]
ZNRD2-DT	#N/A	#N/A	#N/A	#N/A	#N/A	#N/A	#N/A	#N/A	#N/A	#N/A	#N/A	1.02217	#N/A	#N/A	#N/A	1	ENSG00000260233	ZNRD2-DT	lncRNA	ZNRD2 divergent transcript [Source:HGNC Symbol;Acc:HGNC:27384]
EPN2	#N/A	#N/A	#N/A	#N/A	#N/A	#N/A	1.02129	#N/A	#N/A	#N/A	#N/A	#N/A	#N/A	#N/A	#N/A	1	ENSG00000072134	EPN2	protein_coding	epsin 2 [Source:HGNC Symbol;Acc:HGNC:18639]
OGT	#N/A	#N/A	#N/A	#N/A	#N/A	#N/A	1.02118	#N/A	#N/A	#N/A	#N/A	#N/A	#N/A	#N/A	#N/A	1	ENSG00000147162	OGT	protein_coding	O-linked N-acetylglucosamine (GlcNAc) transferase [Source:HGNC Symbol;Acc:HGNC:8127]
ATXN2	#N/A	#N/A	#N/A	#N/A	#N/A	#N/A	1.02078	#N/A	#N/A	#N/A	#N/A	#N/A	#N/A	#N/A	#N/A	1	ENSG00000204842	ATXN2	protein_coding	ataxin 2 [Source:HGNC Symbol;Acc:HGNC:10555]
ILKAP	#N/A	#N/A	#N/A	#N/A	#N/A	#N/A	1.01941	#N/A	#N/A	#N/A	#N/A	#N/A	#N/A	#N/A	#N/A	1	ENSG00000132323	ILKAP	protein_coding	ILK associated serine/threonine phosphatase [Source:HGNC Symbol;Acc:HGNC:15566]
DERL2	#N/A	#N/A	#N/A	#N/A	#N/A	#N/A	#N/A	#N/A	#N/A	#N/A	#N/A	#N/A	#N/A	1.01589	#N/A	1	ENSG00000072849	DERL2	protein_coding	derlin 2 [Source:HGNC Symbol;Acc:HGNC:17943]
CEP57L1	#N/A	#N/A	#N/A	1.01474	#N/A	#N/A	#N/A	#N/A	#N/A	#N/A	#N/A	#N/A	#N/A	#N/A	#N/A	1	ENSG00000183137	CEP57L1	protein_coding	centrosomal protein 57 like 1 [Source:HGNC Symbol;Acc:HGNC:21561]
SCAF4	#N/A	#N/A	#N/A	#N/A	#N/A	#N/A	1.01404	#N/A	#N/A	#N/A	#N/A	#N/A	#N/A	#N/A	#N/A	1	ENSG00000156304	SCAF4	protein_coding	SR-related CTD associated factor 4 [Source:HGNC Symbol;Acc:HGNC:19304]
SSBP3	#N/A	#N/A	#N/A	#N/A	1.01327	#N/A	#N/A	#N/A	#N/A	#N/A	#N/A	#N/A	#N/A	#N/A	#N/A	1	ENSG00000157216	SSBP3	protein_coding	single stranded DNA binding protein 3 [Source:HGNC Symbol;Acc:HGNC:15674]
KCTD8	#N/A	#N/A	#N/A	#N/A	#N/A	#N/A	#N/A	#N/A	#N/A	#N/A	#N/A	#N/A	#N/A	#N/A	1.01226	1	ENSG00000183783	KCTD8	protein_coding	potassium channel tetramerization domain containing 8 [Source:HGNC Symbol;Acc:HGNC:22394]
CMYA5	#N/A	#N/A	#N/A	#N/A	#N/A	#N/A	#N/A	#N/A	#N/A	#N/A	#N/A	#N/A	#N/A	#N/A	1.01079	1	ENSG00000164309	CMYA5	protein_coding	cardiomyopathy associated 5 [Source:HGNC Symbol;Acc:HGNC:14305]
#274383	#N/A	#N/A	#N/A	#N/A	#N/A	#N/A	#N/A	#N/A	#N/A	#N/A	#N/A	1.01054	#N/A	#N/A	#N/A	1	ENSG00000274383		lncRNA	novel transcript, antisense to ANKDD1A
#270605	#N/A	#N/A	1.00999	#N/A	#N/A	#N/A	#N/A	#N/A	#N/A	#N/A	#N/A	#N/A	#N/A	#N/A	#N/A	1	ENSG00000270605		lncRNA	novel transcript
PADI2	#N/A	#N/A	1.00987	#N/A	#N/A	#N/A	#N/A	#N/A	#N/A	#N/A	#N/A	#N/A	#N/A	#N/A	#N/A	1	ENSG00000117115	PADI2	protein_coding	peptidyl arginine deiminase 2 [Source:HGNC Symbol;Acc:HGNC:18341]
COL4A4	#N/A	#N/A	1.00968	#N/A	#N/A	#N/A	#N/A	#N/A	#N/A	#N/A	#N/A	#N/A	#N/A	#N/A	#N/A	1	ENSG00000081052	COL4A4	protein_coding	collagen type IV alpha 4 chain [Source:HGNC Symbol;Acc:HGNC:2206]
GOLGA8N#232653	#N/A	1.00862	#N/A	#N/A	#N/A	#N/A	#N/A	#N/A	#N/A	#N/A	#N/A	#N/A	#N/A	#N/A	#N/A	1	ENSG00000232653	GOLGA8N	protein_coding	golgin A8 family member N [Source:HGNC Symbol;Acc:HGNC:44405]
LINC00511	#N/A	#N/A	#N/A	#N/A	#N/A	#N/A	#N/A	#N/A	1.00836	#N/A	#N/A	#N/A	#N/A	#N/A	#N/A	1	ENSG00000227036	LINC00511	lncRNA	long intergenic non-protein coding RNA 511 [Source:HGNC Symbol;Acc:HGNC:43564]
TICAM2	#N/A	1.00753	#N/A	#N/A	#N/A	#N/A	#N/A	#N/A	#N/A	#N/A	#N/A	#N/A	#N/A	#N/A	#N/A	1	ENSG00000243414	TICAM2	protein_coding	TIR domain containing adaptor molecule 2 [Source:HGNC Symbol;Acc:HGNC:21354]
PAK1	#N/A	#N/A	#N/A	#N/A	#N/A	#N/A	#N/A	#N/A	#N/A	#N/A	#N/A	#N/A	#N/A	#N/A	1.00663	1	ENSG00000149269	PAK1	protein_coding	p21 (RAC1) activated kinase 1 [Source:HGNC Symbol;Acc:HGNC:8590]
STRAP	#N/A	#N/A	#N/A	#N/A	#N/A	1.00633	#N/A	#N/A	#N/A	#N/A	#N/A	#N/A	#N/A	#N/A	#N/A	1	ENSG00000023734	STRAP	protein_coding	serine/threonine kinase receptor associated protein [Source:HGNC Symbol;Acc:HGNC:30796]
SLC16A10	#N/A	#N/A	1.0045	#N/A	#N/A	#N/A	#N/A	#N/A	#N/A	#N/A	#N/A	#N/A	#N/A	#N/A	#N/A	1	ENSG00000112394	SLC16A10	protein_coding	solute carrier family 16 member 10 [Source:HGNC Symbol;Acc:HGNC:17027]
RPUSD3	#N/A	1.00431	#N/A	#N/A	#N/A	#N/A	#N/A	#N/A	#N/A	#N/A	#N/A	#N/A	#N/A	#N/A	#N/A	1	ENSG00000156990	RPUSD3	protein_coding	RNA pseudouridine synthase D3 [Source:HGNC Symbol;Acc:HGNC:28437]
DIP2C	#N/A	#N/A	#N/A	1.00428	#N/A	#N/A	#N/A	#N/A	#N/A	#N/A	#N/A	#N/A	#N/A	#N/A	#N/A	1	ENSG00000151240	DIP2C	protein_coding	disco interacting protein 2 homolog C [Source:HGNC Symbol;Acc:HGNC:29150]
CAMKMT	#N/A	#N/A	#N/A	#N/A	#N/A	#N/A	1.00415	#N/A	#N/A	#N/A	#N/A	#N/A	#N/A	#N/A	#N/A	1	ENSG00000143919	CAMKMT	protein_coding	calmodulin-lysine N-methyltransferase [Source:HGNC Symbol;Acc:HGNC:26276]
KPNA2	#N/A	#N/A	#N/A	#N/A	#N/A	#N/A	#N/A	#N/A	#N/A	#N/A	#N/A	#N/A	1.00237	#N/A	#N/A	1	ENSG00000182481	KPNA2	protein_coding	karyopherin subunit alpha 2 [Source:HGNC Symbol;Acc:HGNC:6395]
CCDC120	#N/A	#N/A	#N/A	#N/A	#N/A	#N/A	#N/A	#N/A	#N/A	#N/A	#N/A	#N/A	0.998633	#N/A	#N/A	1	ENSG00000147144	CCDC120	protein_coding	coiled-coil domain containing 120 [Source:HGNC Symbol;Acc:HGNC:28910]
RNF169	#N/A	#N/A	#N/A	#N/A	#N/A	#N/A	0.998121	#N/A	#N/A	#N/A	#N/A	#N/A	#N/A	#N/A	#N/A	1	ENSG00000166439	RNF169	protein_coding	ring finger protein 169 [Source:HGNC Symbol;Acc:HGNC:26961]
CDH26	#N/A	#N/A	0.997913	#N/A	#N/A	#N/A	#N/A	#N/A	#N/A	#N/A	#N/A	#N/A	#N/A	#N/A	#N/A	1	ENSG00000124215	CDH26	protein_coding	cadherin 26 [Source:HGNC Symbol;Acc:HGNC:15902]
SLC44A1	#N/A	#N/A	#N/A	#N/A	#N/A	#N/A	#N/A	#N/A	#N/A	#N/A	#N/A	#N/A	0.99658	#N/A	#N/A	1	ENSG00000070214	SLC44A1	protein_coding	solute carrier family 44 member 1 [Source:HGNC Symbol;Acc:HGNC:18798]
SMPD4	#N/A	#N/A	#N/A	#N/A	#N/A	#N/A	0.996308	#N/A	#N/A	#N/A	#N/A	#N/A	#N/A	#N/A	#N/A	1	ENSG00000136699	SMPD4	protein_coding	sphingomyelin phosphodiesterase 4 [Source:HGNC Symbol;Acc:HGNC:32949]
ZNF582	#N/A	#N/A	#N/A	#N/A	#N/A	0.996222	#N/A	#N/A	#N/A	#N/A	#N/A	#N/A	#N/A	#N/A	#N/A	1	ENSG00000018869	ZNF582	protein_coding	zinc finger protein 582 [Source:HGNC Symbol;Acc:HGNC:26421]
TTC21B-AS1	#N/A	0.9962	#N/A	#N/A	#N/A	#N/A	#N/A	#N/A	#N/A	#N/A	#N/A	#N/A	#N/A	#N/A	#N/A	1	ENSG00000224490	TTC21B-AS1	lncRNA	TTC21B antisense RNA 1 [Source:HGNC Symbol;Acc:HGNC:41115]
MLIP	#N/A	#N/A	#N/A	#N/A	#N/A	#N/A	#N/A	#N/A	#N/A	#N/A	#N/A	#N/A	#N/A	#N/A	0.996144	1	ENSG00000146147	MLIP	protein_coding	muscular LMNA interacting protein [Source:HGNC Symbol;Acc:HGNC:21355]
MROH8	#N/A	#N/A	#N/A	#N/A	#N/A	#N/A	#N/A	#N/A	#N/A	#N/A	#N/A	#N/A	#N/A	#N/A	0.996131	1	ENSG00000101353	MROH8	protein_coding	maestro heat like repeat family member 8 [Source:HGNC Symbol;Acc:HGNC:16125]
VPS18	#N/A	#N/A	#N/A	#N/A	#N/A	#N/A	#N/A	#N/A	#N/A	#N/A	#N/A	0.995479	#N/A	#N/A	#N/A	1	ENSG00000104142	VPS18	protein_coding	VPS18 core subunit of CORVET and HOPS complexes [Source:HGNC Symbol;Acc:HGNC:15972]
SPTAN1	#N/A	#N/A	#N/A	#N/A	#N/A	#N/A	#N/A	#N/A	#N/A	0.994271	#N/A	#N/A	#N/A	#N/A	#N/A	1	ENSG00000197694	SPTAN1	protein_coding	spectrin alpha, non-erythrocytic 1 [Source:HGNC Symbol;Acc:HGNC:11273]
CCDC57	#N/A	#N/A	#N/A	#N/A	#N/A	#N/A	0.992456	#N/A	#N/A	#N/A	#N/A	#N/A	#N/A	#N/A	#N/A	1	ENSG00000176155	CCDC57	protein_coding	coiled-coil domain containing 57 [Source:HGNC Symbol;Acc:HGNC:27564]
EPB41L5	#N/A	#N/A	#N/A	0.992304	#N/A	#N/A	#N/A	#N/A	#N/A	#N/A	#N/A	#N/A	#N/A	#N/A	#N/A	1	ENSG00000115109	EPB41L5	protein_coding	erythrocyte membrane protein band 4.1 like 5 [Source:HGNC Symbol;Acc:HGNC:19819]
RFLNA	#N/A	#N/A	#N/A	#N/A	#N/A	#N/A	#N/A	#N/A	#N/A	#N/A	#N/A	0.991208	#N/A	#N/A	#N/A	1	ENSG00000178882	RFLNA	protein_coding	refilin A [Source:HGNC Symbol;Acc:HGNC:27051]
KLC1	#N/A	#N/A	#N/A	#N/A	#N/A	#N/A	0.989928	#N/A	#N/A	#N/A	#N/A	#N/A	#N/A	#N/A	#N/A	1	ENSG00000126214	KLC1	protein_coding	kinesin light chain 1 [Source:HGNC Symbol;Acc:HGNC:6387]
SPRYD4	#N/A	#N/A	#N/A	#N/A	#N/A	#N/A	#N/A	#N/A	#N/A	#N/A	#N/A	0.989418	#N/A	#N/A	#N/A	1	ENSG00000176422	SPRYD4	protein_coding	SPRY domain containing 4 [Source:HGNC Symbol;Acc:HGNC:27468]
CSNK1D	#N/A	#N/A	#N/A	#N/A	#N/A	#N/A	0.989267	#N/A	#N/A	#N/A	#N/A	#N/A	#N/A	#N/A	#N/A	1	ENSG00000141551	CSNK1D	protein_coding	casein kinase 1 delta [Source:HGNC Symbol;Acc:HGNC:2452]
LINC00847	#N/A	#N/A	#N/A	#N/A	#N/A	#N/A	#N/A	#N/A	#N/A	#N/A	#N/A	0.987206	#N/A	#N/A	#N/A	1	ENSG00000245060	LINC00847	lncRNA	long intergenic non-protein coding RNA 847 [Source:HGNC Symbol;Acc:HGNC:45050]
RUNDC1	#N/A	#N/A	0.984076	#N/A	#N/A	#N/A	#N/A	#N/A	#N/A	#N/A	#N/A	#N/A	#N/A	#N/A	#N/A	1	ENSG00000198863	RUNDC1	protein_coding	RUN domain containing 1 [Source:HGNC Symbol;Acc:HGNC:25418]
AGBL3	#N/A	#N/A	#N/A	0.983765	#N/A	#N/A	#N/A	#N/A	#N/A	#N/A	#N/A	#N/A	#N/A	#N/A	#N/A	1	ENSG00000146856	AGBL3	protein_coding	AGBL carboxypeptidase 3 [Source:HGNC Symbol;Acc:HGNC:27981]
TMEM50B#142188	#N/A	#N/A	#N/A	#N/A	#N/A	#N/A	0.982959	#N/A	#N/A	#N/A	#N/A	#N/A	#N/A	#N/A	#N/A	1	ENSG00000142188	TMEM50B	protein_coding	transmembrane protein 50B [Source:HGNC Symbol;Acc:HGNC:1280]
FBXL14	#N/A	#N/A	#N/A	#N/A	#N/A	#N/A	#N/A	#N/A	#N/A	#N/A	#N/A	0.982436	#N/A	#N/A	#N/A	1	ENSG00000171823	FBXL14	protein_coding	F-box and leucine rich repeat protein 14 [Source:HGNC Symbol;Acc:HGNC:28624]
PHF7	#N/A	0.982317	#N/A	#N/A	#N/A	#N/A	#N/A	#N/A	#N/A	#N/A	#N/A	#N/A	#N/A	#N/A	#N/A	1	ENSG00000010318	PHF7	protein_coding	PHD finger protein 7 [Source:HGNC Symbol;Acc:HGNC:18458]
GATAD1	#N/A	#N/A	#N/A	#N/A	#N/A	#N/A	0.981046	#N/A	#N/A	#N/A	#N/A	#N/A	#N/A	#N/A	#N/A	1	ENSG00000157259	GATAD1	protein_coding	GATA zinc finger domain containing 1 [Source:HGNC Symbol;Acc:HGNC:29941]
XIST	#N/A	#N/A	#N/A	#N/A	#N/A	#N/A	0.98009	#N/A	#N/A	#N/A	#N/A	#N/A	#N/A	#N/A	#N/A	1	ENSG00000229807	XIST	lncRNA	X inactive specific transcript [Source:HGNC Symbol;Acc:HGNC:12810]
ZNF91	#N/A	#N/A	#N/A	#N/A	#N/A	#N/A	0.978811	#N/A	#N/A	#N/A	#N/A	#N/A	#N/A	#N/A	#N/A	1	ENSG00000167232	ZNF91	protein_coding	zinc finger protein 91 [Source:HGNC Symbol;Acc:HGNC:13166]
#275443	#N/A	#N/A	#N/A	0.978558	#N/A	#N/A	#N/A	#N/A	#N/A	#N/A	#N/A	#N/A	#N/A	#N/A	#N/A	1	ENSG00000275443		lncRNA	novel transcript
USP11	#N/A	0.977725	#N/A	#N/A	#N/A	#N/A	#N/A	#N/A	#N/A	#N/A	#N/A	#N/A	#N/A	#N/A	#N/A	1	ENSG00000102226	USP11	protein_coding	ubiquitin specific peptidase 11 [Source:HGNC Symbol;Acc:HGNC:12609]
SNX8	#N/A	#N/A	#N/A	#N/A	#N/A	#N/A	#N/A	#N/A	#N/A	#N/A	#N/A	#N/A	#N/A	#N/A	0.976529	1	ENSG00000106266	SNX8	protein_coding	sorting nexin 8 [Source:HGNC Symbol;Acc:HGNC:14972]
TNFSF13B	#N/A	#N/A	#N/A	#N/A	#N/A	#N/A	#N/A	0.97629	#N/A	#N/A	#N/A	#N/A	#N/A	#N/A	#N/A	1	ENSG00000102524	TNFSF13B	protein_coding	TNF superfamily member 13b [Source:HGNC Symbol;Acc:HGNC:11929]
KATNIP	#N/A	#N/A	#N/A	#N/A	#N/A	#N/A	#N/A	#N/A	#N/A	0.976264	#N/A	#N/A	#N/A	#N/A	#N/A	1	ENSG00000047578	KATNIP	protein_coding	katanin interacting protein [Source:HGNC Symbol;Acc:HGNC:29068]
PNN	#N/A	#N/A	#N/A	#N/A	#N/A	#N/A	0.975523	#N/A	#N/A	#N/A	#N/A	#N/A	#N/A	#N/A	#N/A	1	ENSG00000100941	PNN	protein_coding	pinin, desmosome associated protein [Source:HGNC Symbol;Acc:HGNC:9162]
GCFC2	#N/A	#N/A	#N/A	0.974542	#N/A	#N/A	#N/A	#N/A	#N/A	#N/A	#N/A	#N/A	#N/A	#N/A	#N/A	1	ENSG00000005436	GCFC2	protein_coding	GC-rich sequence DNA-binding factor 2 [Source:HGNC Symbol;Acc:HGNC:1317]
GSPT1	#N/A	#N/A	#N/A	#N/A	#N/A	#N/A	#N/A	#N/A	#N/A	#N/A	#N/A	#N/A	#N/A	#N/A	0.974479	1	ENSG00000103342	GSPT1	protein_coding	G1 to S phase transition 1 [Source:HGNC Symbol;Acc:HGNC:4621]
GAPVD1	#N/A	#N/A	#N/A	#N/A	#N/A	#N/A	0.973541	#N/A	#N/A	#N/A	#N/A	#N/A	#N/A	#N/A	#N/A	1	ENSG00000165219	GAPVD1	protein_coding	GTPase activating protein and VPS9 domains 1 [Source:HGNC Symbol;Acc:HGNC:23375]
SAMD4A	#N/A	#N/A	#N/A	0.972782	#N/A	#N/A	#N/A	#N/A	#N/A	#N/A	#N/A	#N/A	#N/A	#N/A	#N/A	1	ENSG00000020577	SAMD4A	protein_coding	sterile alpha motif domain containing 4A [Source:HGNC Symbol;Acc:HGNC:23023]
PFDN4	#N/A	#N/A	#N/A	#N/A	#N/A	#N/A	#N/A	#N/A	#N/A	#N/A	#N/A	0.972465	#N/A	#N/A	#N/A	1	ENSG00000101132	PFDN4	protein_coding	prefoldin subunit 4 [Source:HGNC Symbol;Acc:HGNC:8868]
HNRNPK	#N/A	#N/A	#N/A	#N/A	#N/A	#N/A	#N/A	#N/A	#N/A	#N/A	#N/A	#N/A	0.97221	#N/A	#N/A	1	ENSG00000165119	HNRNPK	protein_coding	heterogeneous nuclear ribonucleoprotein K [Source:HGNC Symbol;Acc:HGNC:5044]
SAT2	#N/A	0.972104	#N/A	#N/A	#N/A	#N/A	#N/A	#N/A	#N/A	#N/A	#N/A	#N/A	#N/A	#N/A	#N/A	1	ENSG00000141504	SAT2	protein_coding	spermidine/spermine N1-acetyltransferase family member 2 [Source:HGNC Symbol;Acc:HGNC:23160]
MTMR6	#N/A	#N/A	#N/A	#N/A	#N/A	#N/A	#N/A	#N/A	#N/A	#N/A	#N/A	#N/A	0.972047	#N/A	#N/A	1	ENSG00000139505	MTMR6	protein_coding	myotubularin related protein 6 [Source:HGNC Symbol;Acc:HGNC:7453]
SF1	#N/A	#N/A	#N/A	#N/A	#N/A	#N/A	0.969718	#N/A	#N/A	#N/A	#N/A	#N/A	#N/A	#N/A	#N/A	1	ENSG00000168066	SF1	protein_coding	splicing factor 1 [Source:HGNC Symbol;Acc:HGNC:12950]
PIGZ	#N/A	#N/A	#N/A	0.968622	#N/A	#N/A	#N/A	#N/A	#N/A	#N/A	#N/A	#N/A	#N/A	#N/A	#N/A	1	ENSG00000119227	PIGZ	protein_coding	phosphatidylinositol glycan anchor biosynthesis class Z [Source:HGNC Symbol;Acc:HGNC:30596]
CDK12	#N/A	#N/A	#N/A	#N/A	#N/A	#N/A	0.968016	#N/A	#N/A	#N/A	#N/A	#N/A	#N/A	#N/A	#N/A	1	ENSG00000167258	CDK12	protein_coding	cyclin dependent kinase 12 [Source:HGNC Symbol;Acc:HGNC:24224]
TBL1XR1	#N/A	#N/A	#N/A	#N/A	#N/A	#N/A	0.967384	#N/A	#N/A	#N/A	#N/A	#N/A	#N/A	#N/A	#N/A	1	ENSG00000177565	TBL1XR1	protein_coding	TBL1X/Y related 1 [Source:HGNC Symbol;Acc:HGNC:29529]
TMF1	#N/A	#N/A	#N/A	#N/A	#N/A	#N/A	#N/A	#N/A	#N/A	#N/A	#N/A	#N/A	0.967017	#N/A	#N/A	1	ENSG00000144747	TMF1	protein_coding	TATA element modulatory factor 1 [Source:HGNC Symbol;Acc:HGNC:11870]
ZNF561-AS1	#N/A	#N/A	#N/A	#N/A	#N/A	#N/A	#N/A	#N/A	#N/A	#N/A	#N/A	#N/A	#N/A	0.966118	#N/A	1	ENSG00000267106	ZNF561-AS1	lncRNA	ZNF561 antisense RNA 1 (head to head) [Source:HGNC Symbol;Acc:HGNC:27613]
BHLHE40	#N/A	#N/A	#N/A	#N/A	#N/A	#N/A	#N/A	#N/A	#N/A	#N/A	#N/A	#N/A	#N/A	#N/A	0.966063	1	ENSG00000134107	BHLHE40	protein_coding	basic helix-loop-helix family member e40 [Source:HGNC Symbol;Acc:HGNC:1046]
ZNF844	#N/A	#N/A	#N/A	#N/A	#N/A	#N/A	#N/A	#N/A	#N/A	#N/A	#N/A	#N/A	#N/A	0.965292	#N/A	1	ENSG00000223547	ZNF844	protein_coding	zinc finger protein 844 [Source:HGNC Symbol;Acc:HGNC:25932]
USP45	#N/A	#N/A	#N/A	0.965105	#N/A	#N/A	#N/A	#N/A	#N/A	#N/A	#N/A	#N/A	#N/A	#N/A	#N/A	1	ENSG00000123552	USP45	protein_coding	ubiquitin specific peptidase 45 [Source:HGNC Symbol;Acc:HGNC:20080]
CAMK2G	#N/A	#N/A	0.964359	#N/A	#N/A	#N/A	#N/A	#N/A	#N/A	#N/A	#N/A	#N/A	#N/A	#N/A	#N/A	1	ENSG00000148660	CAMK2G	protein_coding	calcium/calmodulin dependent protein kinase II gamma [Source:HGNC Symbol;Acc:HGNC:1463]
AP3D1	#N/A	#N/A	#N/A	#N/A	#N/A	#N/A	0.961244	#N/A	#N/A	#N/A	#N/A	#N/A	#N/A	#N/A	#N/A	1	ENSG00000065000	AP3D1	protein_coding	adaptor related protein complex 3 subunit delta 1 [Source:HGNC Symbol;Acc:HGNC:568]
ACOT7	#N/A	#N/A	#N/A	#N/A	#N/A	#N/A	#N/A	#N/A	0.96122	#N/A	#N/A	#N/A	#N/A	#N/A	#N/A	1	ENSG00000097021	ACOT7	protein_coding	acyl-CoA thioesterase 7 [Source:HGNC Symbol;Acc:HGNC:24157]
FAR2	#N/A	#N/A	#N/A	#N/A	#N/A	#N/A	#N/A	#N/A	#N/A	#N/A	#N/A	#N/A	0.960712	#N/A	#N/A	1	ENSG00000064763	FAR2	protein_coding	fatty acyl-CoA reductase 2 [Source:HGNC Symbol;Acc:HGNC:25531]
WDR59	#N/A	#N/A	#N/A	#N/A	#N/A	#N/A	0.960589	#N/A	#N/A	#N/A	#N/A	#N/A	#N/A	#N/A	#N/A	1	ENSG00000103091	WDR59	protein_coding	WD repeat domain 59 [Source:HGNC Symbol;Acc:HGNC:25706]
TARS3	#N/A	#N/A	#N/A	#N/A	#N/A	#N/A	#N/A	#N/A	#N/A	#N/A	#N/A	#N/A	#N/A	#N/A	0.960407	1	ENSG00000185418	TARS3	protein_coding	threonyl-tRNA synthetase 3 [Source:HGNC Symbol;Acc:HGNC:24728]
PPP6R2	#N/A	#N/A	#N/A	#N/A	#N/A	#N/A	0.959567	#N/A	#N/A	#N/A	#N/A	#N/A	#N/A	#N/A	#N/A	1	ENSG00000100239	PPP6R2	protein_coding	protein phosphatase 6 regulatory subunit 2 [Source:HGNC Symbol;Acc:HGNC:19253]
AATF#275700	#N/A	#N/A	#N/A	#N/A	#N/A	#N/A	#N/A	#N/A	#N/A	#N/A	#N/A	#N/A	0.959055	#N/A	#N/A	1	ENSG00000275700	AATF	protein_coding	apoptosis antagonizing transcription factor [Source:HGNC Symbol;Acc:HGNC:19235]
ATP1B1	#N/A	#N/A	0.9583	#N/A	#N/A	#N/A	#N/A	#N/A	#N/A	#N/A	#N/A	#N/A	#N/A	#N/A	#N/A	1	ENSG00000143153	ATP1B1	protein_coding	ATPase Na+/K+ transporting subunit beta 1 [Source:HGNC Symbol;Acc:HGNC:804]
TMEM139-AS1	#N/A	#N/A	0.958073	#N/A	#N/A	#N/A	#N/A	#N/A	#N/A	#N/A	#N/A	#N/A	#N/A	#N/A	#N/A	1	ENSG00000231840	TMEM139-AS1	lncRNA	TMEM139 antisense RNA 1 [Source:HGNC Symbol;Acc:HGNC:40988]
PANK3	#N/A	#N/A	#N/A	#N/A	#N/A	#N/A	#N/A	#N/A	#N/A	#N/A	#N/A	#N/A	0.955735	#N/A	#N/A	1	ENSG00000120137	PANK3	protein_coding	pantothenate kinase 3 [Source:HGNC Symbol;Acc:HGNC:19365]
PPP2R1A	#N/A	#N/A	0.955066	#N/A	#N/A	#N/A	#N/A	#N/A	#N/A	#N/A	#N/A	#N/A	#N/A	#N/A	#N/A	1	ENSG00000105568	PPP2R1A	protein_coding	protein phosphatase 2 scaffold subunit Aalpha [Source:HGNC Symbol;Acc:HGNC:9302]
CREBBP	#N/A	#N/A	#N/A	#N/A	#N/A	#N/A	0.954143	#N/A	#N/A	#N/A	#N/A	#N/A	#N/A	#N/A	#N/A	1	ENSG00000005339	CREBBP	protein_coding	CREB binding protein [Source:HGNC Symbol;Acc:HGNC:2348]
CCDC62	#N/A	#N/A	#N/A	#N/A	#N/A	#N/A	#N/A	#N/A	#N/A	#N/A	#N/A	#N/A	#N/A	#N/A	0.953941	1	ENSG00000130783	CCDC62	protein_coding	coiled-coil domain containing 62 [Source:HGNC Symbol;Acc:HGNC:30723]
RBL2	#N/A	#N/A	#N/A	#N/A	#N/A	#N/A	0.953805	#N/A	#N/A	#N/A	#N/A	#N/A	#N/A	#N/A	#N/A	1	ENSG00000103479	RBL2	protein_coding	RB transcriptional corepressor like 2 [Source:HGNC Symbol;Acc:HGNC:9894]
SNHG25	#N/A	#N/A	#N/A	#N/A	#N/A	#N/A	#N/A	#N/A	#N/A	#N/A	#N/A	#N/A	#N/A	#N/A	0.953773	1	ENSG00000266402	SNHG25	lncRNA	small nucleolar RNA host gene 25 [Source:HGNC Symbol;Acc:HGNC:51534]
CAPS2	#N/A	#N/A	#N/A	0.952841	#N/A	#N/A	#N/A	#N/A	#N/A	#N/A	#N/A	#N/A	#N/A	#N/A	#N/A	1	ENSG00000180881	CAPS2	protein_coding	calcyphosine 2 [Source:HGNC Symbol;Acc:HGNC:16471]
PSMC6	#N/A	#N/A	#N/A	#N/A	#N/A	#N/A	#N/A	#N/A	#N/A	#N/A	#N/A	#N/A	#N/A	#N/A	0.952141	1	ENSG00000100519	PSMC6	protein_coding	proteasome 26S subunit, ATPase 6 [Source:HGNC Symbol;Acc:HGNC:9553]
NINJ2	#N/A	#N/A	#N/A	#N/A	0.950632	#N/A	#N/A	#N/A	#N/A	#N/A	#N/A	#N/A	#N/A	#N/A	#N/A	1	ENSG00000171840	NINJ2	protein_coding	ninjurin 2 [Source:HGNC Symbol;Acc:HGNC:7825]
TOP1	#N/A	#N/A	#N/A	#N/A	#N/A	#N/A	0.950403	#N/A	#N/A	#N/A	#N/A	#N/A	#N/A	#N/A	#N/A	1	ENSG00000198900	TOP1	protein_coding	DNA topoisomerase I [Source:HGNC Symbol;Acc:HGNC:11986]
IFFO1	#N/A	#N/A	#N/A	#N/A	#N/A	#N/A	#N/A	0.949837	#N/A	#N/A	#N/A	#N/A	#N/A	#N/A	#N/A	1	ENSG00000010295	IFFO1	protein_coding	intermediate filament family orphan 1 [Source:HGNC Symbol;Acc:HGNC:24970]
ULK2	#N/A	0.948067	#N/A	#N/A	#N/A	#N/A	#N/A	#N/A	#N/A	#N/A	#N/A	#N/A	#N/A	#N/A	#N/A	1	ENSG00000083290	ULK2	protein_coding	unc-51 like autophagy activating kinase 2 [Source:HGNC Symbol;Acc:HGNC:13480]
EIF1B-AS1	#N/A	#N/A	#N/A	0.947799	#N/A	#N/A	#N/A	#N/A	#N/A	#N/A	#N/A	#N/A	#N/A	#N/A	#N/A	1	ENSG00000280739	EIF1B-AS1	lncRNA	EIF1B antisense RNA 1 [Source:HGNC Symbol;Acc:HGNC:44555]
FAM120C	#N/A	#N/A	#N/A	#N/A	#N/A	#N/A	#N/A	#N/A	#N/A	#N/A	0.94734	#N/A	#N/A	#N/A	#N/A	1	ENSG00000184083	FAM120C	protein_coding	family with sequence similarity 120C [Source:HGNC Symbol;Acc:HGNC:16949]
SLF2	#N/A	#N/A	#N/A	#N/A	#N/A	#N/A	0.946929	#N/A	#N/A	#N/A	#N/A	#N/A	#N/A	#N/A	#N/A	1	ENSG00000119906	SLF2	protein_coding	SMC5-SMC6 complex localization factor 2 [Source:HGNC Symbol;Acc:HGNC:17814]
CNST	#N/A	#N/A	0.946354	#N/A	#N/A	#N/A	#N/A	#N/A	#N/A	#N/A	#N/A	#N/A	#N/A	#N/A	#N/A	1	ENSG00000162852	CNST	protein_coding	consortin, connexin sorting protein [Source:HGNC Symbol;Acc:HGNC:26486]
LARP4B	#N/A	#N/A	#N/A	#N/A	#N/A	#N/A	0.945734	#N/A	#N/A	#N/A	#N/A	#N/A	#N/A	#N/A	#N/A	1	ENSG00000107929	LARP4B	protein_coding	La ribonucleoprotein 4B [Source:HGNC Symbol;Acc:HGNC:28987]
GFM2	#N/A	#N/A	#N/A	#N/A	#N/A	#N/A	#N/A	#N/A	#N/A	#N/A	#N/A	#N/A	#N/A	#N/A	0.945508	1	ENSG00000164347	GFM2	protein_coding	GTP dependent ribosome recycling factor mitochondrial 2 [Source:HGNC Symbol;Acc:HGNC:29682]
FBXO9	#N/A	#N/A	#N/A	#N/A	#N/A	#N/A	0.945242	#N/A	#N/A	#N/A	#N/A	#N/A	#N/A	#N/A	#N/A	1	ENSG00000112146	FBXO9	protein_coding	F-box protein 9 [Source:HGNC Symbol;Acc:HGNC:13588]
TSC22D1	#N/A	#N/A	0.944957	#N/A	#N/A	#N/A	#N/A	#N/A	#N/A	#N/A	#N/A	#N/A	#N/A	#N/A	#N/A	1	ENSG00000102804	TSC22D1	protein_coding	TSC22 domain family member 1 [Source:HGNC Symbol;Acc:HGNC:16826]
CCDC47	#N/A	#N/A	#N/A	#N/A	#N/A	#N/A	#N/A	#N/A	#N/A	#N/A	#N/A	#N/A	#N/A	#N/A	0.944683	1	ENSG00000108588	CCDC47	protein_coding	coiled-coil domain containing 47 [Source:HGNC Symbol;Acc:HGNC:24856]
DGCR2	#N/A	#N/A	#N/A	#N/A	#N/A	#N/A	0.943767	#N/A	#N/A	#N/A	#N/A	#N/A	#N/A	#N/A	#N/A	1	ENSG00000070413	DGCR2	protein_coding	DiGeorge syndrome critical region gene 2 [Source:HGNC Symbol;Acc:HGNC:2845]
BPTF	#N/A	#N/A	#N/A	#N/A	#N/A	#N/A	0.943581	#N/A	#N/A	#N/A	#N/A	#N/A	#N/A	#N/A	#N/A	1	ENSG00000171634	BPTF	protein_coding	bromodomain PHD finger transcription factor [Source:HGNC Symbol;Acc:HGNC:3581]
CERS6	#N/A	#N/A	0.942468	#N/A	#N/A	#N/A	#N/A	#N/A	#N/A	#N/A	#N/A	#N/A	#N/A	#N/A	#N/A	1	ENSG00000172292	CERS6	protein_coding	ceramide synthase 6 [Source:HGNC Symbol;Acc:HGNC:23826]
SLC8A3	#N/A	#N/A	0.939716	#N/A	#N/A	#N/A	#N/A	#N/A	#N/A	#N/A	#N/A	#N/A	#N/A	#N/A	#N/A	1	ENSG00000100678	SLC8A3	protein_coding	solute carrier family 8 member A3 [Source:HGNC Symbol;Acc:HGNC:11070]
NOLC1	#N/A	#N/A	#N/A	#N/A	#N/A	#N/A	#N/A	#N/A	#N/A	#N/A	#N/A	#N/A	0.939465	#N/A	#N/A	1	ENSG00000166197	NOLC1	protein_coding	nucleolar and coiled-body phosphoprotein 1 [Source:HGNC Symbol;Acc:HGNC:15608]
LINC01341	#N/A	#N/A	#N/A	0.938239	#N/A	#N/A	#N/A	#N/A	#N/A	#N/A	#N/A	#N/A	#N/A	#N/A	#N/A	1	ENSG00000227953	LINC01341	lncRNA	long intergenic non-protein coding RNA 1341 [Source:HGNC Symbol;Acc:HGNC:49457]
KRBOX4	#N/A	#N/A	#N/A	#N/A	#N/A	0.937188	#N/A	#N/A	#N/A	#N/A	#N/A	#N/A	#N/A	#N/A	#N/A	1	ENSG00000147121	KRBOX4	protein_coding	KRAB box domain containing 4 [Source:HGNC Symbol;Acc:HGNC:26007]
TCAIM	#N/A	#N/A	0.937087	#N/A	#N/A	#N/A	#N/A	#N/A	#N/A	#N/A	#N/A	#N/A	#N/A	#N/A	#N/A	1	ENSG00000179152	TCAIM	protein_coding	T cell activation inhibitor, mitochondrial [Source:HGNC Symbol;Acc:HGNC:25241]
ZNF136	#N/A	#N/A	#N/A	#N/A	#N/A	#N/A	#N/A	#N/A	#N/A	#N/A	#N/A	0.936993	#N/A	#N/A	#N/A	1	ENSG00000196646	ZNF136	protein_coding	zinc finger protein 136 [Source:HGNC Symbol;Acc:HGNC:12920]
PKD1L1	#N/A	#N/A	0.936552	#N/A	#N/A	#N/A	#N/A	#N/A	#N/A	#N/A	#N/A	#N/A	#N/A	#N/A	#N/A	1	ENSG00000158683	PKD1L1	protein_coding	polycystin 1 like 1, transient receptor potential channel interacting [Source:HGNC Symbol;Acc:HGNC:18053]
PIAS2	#N/A	#N/A	#N/A	#N/A	#N/A	#N/A	#N/A	#N/A	#N/A	#N/A	#N/A	#N/A	#N/A	#N/A	0.936002	1	ENSG00000078043	PIAS2	protein_coding	protein inhibitor of activated STAT 2 [Source:HGNC Symbol;Acc:HGNC:17311]
TAP2#204267	#N/A	#N/A	#N/A	#N/A	#N/A	#N/A	#N/A	#N/A	#N/A	#N/A	#N/A	0.93507	#N/A	#N/A	#N/A	1	ENSG00000204267	TAP2	protein_coding	transporter 2, ATP binding cassette subfamily B member [Source:HGNC Symbol;Acc:HGNC:44]
PRPF31#105618	#N/A	0.934818	#N/A	#N/A	#N/A	#N/A	#N/A	#N/A	#N/A	#N/A	#N/A	#N/A	#N/A	#N/A	#N/A	1	ENSG00000105618	PRPF31	protein_coding	pre-mRNA processing factor 31 [Source:HGNC Symbol;Acc:HGNC:15446]
MYPN	#N/A	#N/A	0.934774	#N/A	#N/A	#N/A	#N/A	#N/A	#N/A	#N/A	#N/A	#N/A	#N/A	#N/A	#N/A	1	ENSG00000138347	MYPN	protein_coding	myopalladin [Source:HGNC Symbol;Acc:HGNC:23246]
ALS2	#N/A	#N/A	#N/A	#N/A	#N/A	#N/A	#N/A	#N/A	#N/A	#N/A	0.934439	#N/A	#N/A	#N/A	#N/A	1	ENSG00000003393	ALS2	protein_coding	alsin Rho guanine nucleotide exchange factor ALS2 [Source:HGNC Symbol;Acc:HGNC:443]
NOL10	#N/A	#N/A	#N/A	#N/A	#N/A	#N/A	0.934083	#N/A	#N/A	#N/A	#N/A	#N/A	#N/A	#N/A	#N/A	1	ENSG00000115761	NOL10	protein_coding	nucleolar protein 10 [Source:HGNC Symbol;Acc:HGNC:25862]
ATP7B	#N/A	#N/A	#N/A	0.933588	#N/A	#N/A	#N/A	#N/A	#N/A	#N/A	#N/A	#N/A	#N/A	#N/A	#N/A	1	ENSG00000123191	ATP7B	protein_coding	ATPase copper transporting beta [Source:HGNC Symbol;Acc:HGNC:870]
TAMM41#144559	#N/A	#N/A	#N/A	#N/A	#N/A	#N/A	0.933045	#N/A	#N/A	#N/A	#N/A	#N/A	#N/A	#N/A	#N/A	1	ENSG00000144559	TAMM41	protein_coding	TAM41 mitochondrial translocator assembly and maintenance homolog [Source:HGNC Symbol;Acc:HGNC:25187]
RFX3-DT	#N/A	#N/A	#N/A	#N/A	#N/A	#N/A	#N/A	#N/A	#N/A	#N/A	#N/A	#N/A	#N/A	#N/A	0.932797	1	ENSG00000232104	RFX3-DT	lncRNA	RFX3 divergent transcript [Source:HGNC Symbol;Acc:HGNC:51197]
ECSIT	#N/A	#N/A	0.9316	#N/A	#N/A	#N/A	#N/A	#N/A	#N/A	#N/A	#N/A	#N/A	#N/A	#N/A	#N/A	1	ENSG00000130159	ECSIT	protein_coding	ECSIT signaling integrator [Source:HGNC Symbol;Acc:HGNC:29548]
#227496	#N/A	#N/A	0.931241	#N/A	#N/A	#N/A	#N/A	#N/A	#N/A	#N/A	#N/A	#N/A	#N/A	#N/A	#N/A	1	ENSG00000227496		lncRNA	novel transcript
MAP3K20-AS1	#N/A	#N/A	#N/A	0.930989	#N/A	#N/A	#N/A	#N/A	#N/A	#N/A	#N/A	#N/A	#N/A	#N/A	#N/A	1	ENSG00000238133	MAP3K20-AS1	lncRNA	MAP3K20 antisense RNA 1 [Source:HGNC Symbol;Acc:HGNC:27935]
APOL2	#N/A	#N/A	#N/A	#N/A	#N/A	#N/A	#N/A	#N/A	0.928642	#N/A	#N/A	#N/A	#N/A	#N/A	#N/A	1	ENSG00000128335	APOL2	protein_coding	apolipoprotein L2 [Source:HGNC Symbol;Acc:HGNC:619]
ZNF318	#N/A	#N/A	#N/A	#N/A	#N/A	#N/A	#N/A	#N/A	#N/A	0.92832	#N/A	#N/A	#N/A	#N/A	#N/A	1	ENSG00000171467	ZNF318	protein_coding	zinc finger protein 318 [Source:HGNC Symbol;Acc:HGNC:13578]
#287503	#N/A	#N/A	#N/A	#N/A	#N/A	#N/A	#N/A	#N/A	#N/A	#N/A	#N/A	#N/A	#N/A	#N/A	0.928058	1	ENSG00000287503		lncRNA	novel transcript, antisense to ETFA
RNF11	#N/A	#N/A	#N/A	#N/A	#N/A	#N/A	#N/A	#N/A	#N/A	#N/A	#N/A	#N/A	#N/A	#N/A	0.927893	1	ENSG00000123091	RNF11	protein_coding	ring finger protein 11 [Source:HGNC Symbol;Acc:HGNC:10056]
SHLD1	#N/A	#N/A	0.927089	#N/A	#N/A	#N/A	#N/A	#N/A	#N/A	#N/A	#N/A	#N/A	#N/A	#N/A	#N/A	1	ENSG00000171984	SHLD1	protein_coding	shieldin complex subunit 1 [Source:HGNC Symbol;Acc:HGNC:26318]
METTL8	#N/A	#N/A	#N/A	#N/A	#N/A	#N/A	#N/A	#N/A	#N/A	0.926946	#N/A	#N/A	#N/A	#N/A	#N/A	1	ENSG00000123600	METTL8	protein_coding	methyltransferase 8, methylcytidine [Source:HGNC Symbol;Acc:HGNC:25856]
SEPTIN7	#N/A	#N/A	#N/A	#N/A	#N/A	#N/A	#N/A	#N/A	#N/A	0.925742	#N/A	#N/A	#N/A	#N/A	#N/A	1	ENSG00000122545	SEPTIN7	protein_coding	septin 7 [Source:HGNC Symbol;Acc:HGNC:1717]
FBXW11	#N/A	#N/A	#N/A	#N/A	#N/A	#N/A	#N/A	#N/A	#N/A	#N/A	0.925263	#N/A	#N/A	#N/A	#N/A	1	ENSG00000072803	FBXW11	protein_coding	F-box and WD repeat domain containing 11 [Source:HGNC Symbol;Acc:HGNC:13607]
ARHGEF10L	#N/A	0.924314	#N/A	#N/A	#N/A	#N/A	#N/A	#N/A	#N/A	#N/A	#N/A	#N/A	#N/A	#N/A	#N/A	1	ENSG00000074964	ARHGEF10L	protein_coding	Rho guanine nucleotide exchange factor 10 like [Source:HGNC Symbol;Acc:HGNC:25540]
C1QTNF6	#N/A	#N/A	#N/A	#N/A	#N/A	#N/A	#N/A	#N/A	#N/A	#N/A	#N/A	#N/A	#N/A	0.923778	#N/A	1	ENSG00000133466	C1QTNF6	protein_coding	C1q and TNF related 6 [Source:HGNC Symbol;Acc:HGNC:14343]
TTF1	#N/A	#N/A	#N/A	#N/A	#N/A	#N/A	#N/A	#N/A	#N/A	#N/A	#N/A	#N/A	0.922873	#N/A	#N/A	1	ENSG00000125482	TTF1	protein_coding	transcription termination factor 1 [Source:HGNC Symbol;Acc:HGNC:12397]
UCHL3	#N/A	0.920929	#N/A	#N/A	#N/A	#N/A	#N/A	#N/A	#N/A	#N/A	#N/A	#N/A	#N/A	#N/A	#N/A	1	ENSG00000118939	UCHL3	protein_coding	ubiquitin C-terminal hydrolase L3 [Source:HGNC Symbol;Acc:HGNC:12515]
PIGC	#N/A	#N/A	#N/A	#N/A	#N/A	#N/A	#N/A	#N/A	#N/A	#N/A	#N/A	#N/A	#N/A	0.920875	#N/A	1	ENSG00000135845	PIGC	protein_coding	phosphatidylinositol glycan anchor biosynthesis class C [Source:HGNC Symbol;Acc:HGNC:8960]
USP50	#N/A	#N/A	#N/A	#N/A	#N/A	#N/A	#N/A	#N/A	#N/A	0.920799	#N/A	#N/A	#N/A	#N/A	#N/A	1	ENSG00000170236	USP50	protein_coding	ubiquitin specific peptidase 50 [Source:HGNC Symbol;Acc:HGNC:20079]
SERTAD2	#N/A	#N/A	#N/A	#N/A	#N/A	#N/A	#N/A	#N/A	#N/A	#N/A	#N/A	#N/A	0.920575	#N/A	#N/A	1	ENSG00000179833	SERTAD2	protein_coding	SERTA domain containing 2 [Source:HGNC Symbol;Acc:HGNC:30784]
PIP4K2B#276293	#N/A	#N/A	#N/A	#N/A	#N/A	#N/A	#N/A	#N/A	#N/A	#N/A	#N/A	#N/A	#N/A	#N/A	0.918669	1	ENSG00000276293	PIP4K2B	protein_coding	phosphatidylinositol-5-phosphate 4-kinase type 2 beta [Source:HGNC Symbol;Acc:HGNC:8998]
IL7	#N/A	#N/A	#N/A	#N/A	#N/A	#N/A	#N/A	#N/A	#N/A	#N/A	#N/A	0.918428	#N/A	#N/A	#N/A	1	ENSG00000104432	IL7	protein_coding	interleukin 7 [Source:HGNC Symbol;Acc:HGNC:6023]
STX16	#N/A	#N/A	#N/A	#N/A	#N/A	#N/A	0.917823	#N/A	#N/A	#N/A	#N/A	#N/A	#N/A	#N/A	#N/A	1	ENSG00000124222	STX16	protein_coding	syntaxin 16 [Source:HGNC Symbol;Acc:HGNC:11431]
TRMT1L	#N/A	#N/A	#N/A	#N/A	#N/A	#N/A	#N/A	#N/A	#N/A	#N/A	#N/A	#N/A	0.917537	#N/A	#N/A	1	ENSG00000121486	TRMT1L	protein_coding	tRNA methyltransferase 1 like [Source:HGNC Symbol;Acc:HGNC:16782]
GORAB	#N/A	#N/A	#N/A	#N/A	#N/A	#N/A	#N/A	#N/A	#N/A	#N/A	#N/A	0.917278	#N/A	#N/A	#N/A	1	ENSG00000120370	GORAB	protein_coding	golgin, RAB6 interacting [Source:HGNC Symbol;Acc:HGNC:25676]
AAAS	#N/A	0.915226	#N/A	#N/A	#N/A	#N/A	#N/A	#N/A	#N/A	#N/A	#N/A	#N/A	#N/A	#N/A	#N/A	1	ENSG00000094914	AAAS	protein_coding	aladin WD repeat nucleoporin [Source:HGNC Symbol;Acc:HGNC:13666]
DICER1-AS1	#N/A	0.915141	#N/A	#N/A	#N/A	#N/A	#N/A	#N/A	#N/A	#N/A	#N/A	#N/A	#N/A	#N/A	#N/A	1	ENSG00000235706	DICER1-AS1	lncRNA	DICER1 antisense RNA 1 [Source:HGNC Symbol;Acc:HGNC:43017]
COBL	#N/A	#N/A	0.915048	#N/A	#N/A	#N/A	#N/A	#N/A	#N/A	#N/A	#N/A	#N/A	#N/A	#N/A	#N/A	1	ENSG00000106078	COBL	protein_coding	cordon-bleu WH2 repeat protein [Source:HGNC Symbol;Acc:HGNC:22199]
DICER1	#N/A	#N/A	#N/A	#N/A	#N/A	#N/A	0.912322	#N/A	#N/A	#N/A	#N/A	#N/A	#N/A	#N/A	#N/A	1	ENSG00000100697	DICER1	protein_coding	dicer 1, ribonuclease III [Source:HGNC Symbol;Acc:HGNC:17098]
NISCH	#N/A	#N/A	#N/A	#N/A	#N/A	#N/A	0.910106	#N/A	#N/A	#N/A	#N/A	#N/A	#N/A	#N/A	#N/A	1	ENSG00000010322	NISCH	protein_coding	nischarin [Source:HGNC Symbol;Acc:HGNC:18006]
EDDM13	#N/A	0.909173	#N/A	#N/A	#N/A	#N/A	#N/A	#N/A	#N/A	#N/A	#N/A	#N/A	#N/A	#N/A	#N/A	1	ENSG00000267710	EDDM13	protein_coding	epididymal protein 13 [Source:HGNC Symbol;Acc:HGNC:53168]
RFX7	#N/A	#N/A	#N/A	#N/A	#N/A	#N/A	#N/A	#N/A	#N/A	#N/A	#N/A	#N/A	#N/A	#N/A	0.908929	1	ENSG00000181827	RFX7	protein_coding	regulatory factor X7 [Source:HGNC Symbol;Acc:HGNC:25777]
IFNAR1	#N/A	#N/A	#N/A	#N/A	#N/A	#N/A	#N/A	#N/A	#N/A	#N/A	#N/A	#N/A	0.908297	#N/A	#N/A	1	ENSG00000142166	IFNAR1	protein_coding	interferon alpha and beta receptor subunit 1 [Source:HGNC Symbol;Acc:HGNC:5432]
LTBP3	#N/A	#N/A	#N/A	#N/A	#N/A	#N/A	0.90622	#N/A	#N/A	#N/A	#N/A	#N/A	#N/A	#N/A	#N/A	1	ENSG00000168056	LTBP3	protein_coding	latent transforming growth factor beta binding protein 3 [Source:HGNC Symbol;Acc:HGNC:6716]
RETREG3	#N/A	#N/A	#N/A	#N/A	#N/A	#N/A	0.906069	#N/A	#N/A	#N/A	#N/A	#N/A	#N/A	#N/A	#N/A	1	ENSG00000141699	RETREG3	protein_coding	reticulophagy regulator family member 3 [Source:HGNC Symbol;Acc:HGNC:27258]
BCAS3	#N/A	#N/A	#N/A	#N/A	#N/A	#N/A	0.905015	#N/A	#N/A	#N/A	#N/A	#N/A	#N/A	#N/A	#N/A	1	ENSG00000141376	BCAS3	protein_coding	BCAS3 microtubule associated cell migration factor [Source:HGNC Symbol;Acc:HGNC:14347]
MAPKAP1	#N/A	#N/A	#N/A	#N/A	#N/A	#N/A	0.904724	#N/A	#N/A	#N/A	#N/A	#N/A	#N/A	#N/A	#N/A	1	ENSG00000119487	MAPKAP1	protein_coding	MAPK associated protein 1 [Source:HGNC Symbol;Acc:HGNC:18752]
LRRC7	#N/A	#N/A	#N/A	#N/A	#N/A	#N/A	#N/A	#N/A	#N/A	#N/A	#N/A	#N/A	#N/A	0.904294	#N/A	1	ENSG00000033122	LRRC7	protein_coding	leucine rich repeat containing 7 [Source:HGNC Symbol;Acc:HGNC:18531]
SLC1A4	#N/A	#N/A	0.903873	#N/A	#N/A	#N/A	#N/A	#N/A	#N/A	#N/A	#N/A	#N/A	#N/A	#N/A	#N/A	1	ENSG00000115902	SLC1A4	protein_coding	solute carrier family 1 member 4 [Source:HGNC Symbol;Acc:HGNC:10942]
VPS50	#N/A	#N/A	#N/A	#N/A	#N/A	#N/A	#N/A	#N/A	#N/A	#N/A	0.903145	#N/A	#N/A	#N/A	#N/A	1	ENSG00000004766	VPS50	protein_coding	VPS50 subunit of EARP/GARPII complex [Source:HGNC Symbol;Acc:HGNC:25956]
CIAO2A	#N/A	0.901625	#N/A	#N/A	#N/A	#N/A	#N/A	#N/A	#N/A	#N/A	#N/A	#N/A	#N/A	#N/A	#N/A	1	ENSG00000166797	CIAO2A	protein_coding	cytosolic iron-sulfur assembly component 2A [Source:HGNC Symbol;Acc:HGNC:26235]
SLC49A4	#N/A	#N/A	0.90102	#N/A	#N/A	#N/A	#N/A	#N/A	#N/A	#N/A	#N/A	#N/A	#N/A	#N/A	#N/A	1	ENSG00000138463	SLC49A4	protein_coding	solute carrier family 49 member 4 [Source:HGNC Symbol;Acc:HGNC:16628]
ARHGEF7	#N/A	#N/A	#N/A	#N/A	#N/A	#N/A	0.900389	#N/A	#N/A	#N/A	#N/A	#N/A	#N/A	#N/A	#N/A	1	ENSG00000102606	ARHGEF7	protein_coding	Rho guanine nucleotide exchange factor 7 [Source:HGNC Symbol;Acc:HGNC:15607]
CLN3	#N/A	#N/A	#N/A	#N/A	#N/A	#N/A	#N/A	#N/A	#N/A	#N/A	0.900355	#N/A	#N/A	#N/A	#N/A	1	ENSG00000188603	CLN3	protein_coding	CLN3 lysosomal/endosomal transmembrane protein, battenin [Source:HGNC Symbol;Acc:HGNC:2074]
PAXBP1#159086	#N/A	#N/A	#N/A	#N/A	#N/A	#N/A	0.898282	#N/A	#N/A	#N/A	#N/A	#N/A	#N/A	#N/A	#N/A	1	ENSG00000159086	PAXBP1	protein_coding	PAX3 and PAX7 binding protein 1 [Source:HGNC Symbol;Acc:HGNC:13579]
TEX14	#N/A	#N/A	#N/A	#N/A	#N/A	#N/A	#N/A	0.897962	#N/A	#N/A	#N/A	#N/A	#N/A	#N/A	#N/A	1	ENSG00000121101	TEX14	protein_coding	testis expressed 14, intercellular bridge forming factor [Source:HGNC Symbol;Acc:HGNC:11737]
WAC	#N/A	#N/A	#N/A	#N/A	#N/A	#N/A	0.897136	#N/A	#N/A	#N/A	#N/A	#N/A	#N/A	#N/A	#N/A	1	ENSG00000095787	WAC	protein_coding	WW domain containing adaptor with coiled-coil [Source:HGNC Symbol;Acc:HGNC:17327]
TSC1	#N/A	#N/A	#N/A	#N/A	#N/A	#N/A	0.89263	#N/A	#N/A	#N/A	#N/A	#N/A	#N/A	#N/A	#N/A	1	ENSG00000165699	TSC1	protein_coding	TSC complex subunit 1 [Source:HGNC Symbol;Acc:HGNC:12362]
MRS2	#N/A	#N/A	#N/A	#N/A	#N/A	#N/A	#N/A	#N/A	#N/A	#N/A	#N/A	#N/A	#N/A	#N/A	0.89252	1	ENSG00000124532	MRS2	protein_coding	magnesium transporter MRS2 [Source:HGNC Symbol;Acc:HGNC:13785]
FOXJ3	#N/A	#N/A	#N/A	#N/A	#N/A	#N/A	0.892204	#N/A	#N/A	#N/A	#N/A	#N/A	#N/A	#N/A	#N/A	1	ENSG00000198815	FOXJ3	protein_coding	forkhead box J3 [Source:HGNC Symbol;Acc:HGNC:29178]
HACD1	#N/A	#N/A	0.892023	#N/A	#N/A	#N/A	#N/A	#N/A	#N/A	#N/A	#N/A	#N/A	#N/A	#N/A	#N/A	1	ENSG00000165996	HACD1	protein_coding	3-hydroxyacyl-CoA dehydratase 1 [Source:HGNC Symbol;Acc:HGNC:9639]
PPP1R12C	#N/A	#N/A	#N/A	#N/A	#N/A	#N/A	#N/A	#N/A	#N/A	#N/A	#N/A	0.891991	#N/A	#N/A	#N/A	1	ENSG00000125503	PPP1R12C	protein_coding	protein phosphatase 1 regulatory subunit 12C [Source:HGNC Symbol;Acc:HGNC:14947]
KIF27	#N/A	#N/A	#N/A	#N/A	#N/A	#N/A	#N/A	#N/A	#N/A	#N/A	#N/A	#N/A	#N/A	#N/A	0.890414	1	ENSG00000165115	KIF27	protein_coding	kinesin family member 27 [Source:HGNC Symbol;Acc:HGNC:18632]
WDR5B-DT	#N/A	#N/A	#N/A	0.889747	#N/A	#N/A	#N/A	#N/A	#N/A	#N/A	#N/A	#N/A	#N/A	#N/A	#N/A	1	ENSG00000272758	WDR5B-DT	lncRNA	WDR5B divergent transcript [Source:HGNC Symbol;Acc:HGNC:55192]
LINC00886	#N/A	#N/A	#N/A	#N/A	#N/A	#N/A	#N/A	#N/A	0.887074	#N/A	#N/A	#N/A	#N/A	#N/A	#N/A	1	ENSG00000240875	LINC00886	lncRNA	long intergenic non-protein coding RNA 886 [Source:HGNC Symbol;Acc:HGNC:48572]
ATXN10	#N/A	#N/A	#N/A	#N/A	#N/A	#N/A	0.887022	#N/A	#N/A	#N/A	#N/A	#N/A	#N/A	#N/A	#N/A	1	ENSG00000130638	ATXN10	protein_coding	ataxin 10 [Source:HGNC Symbol;Acc:HGNC:10549]
PSMB1#008018	#N/A	#N/A	0.886413	#N/A	#N/A	#N/A	#N/A	#N/A	#N/A	#N/A	#N/A	#N/A	#N/A	#N/A	#N/A	1	ENSG00000008018	PSMB1	protein_coding	proteasome 20S subunit beta 1 [Source:HGNC Symbol;Acc:HGNC:9537]
MICU3	#N/A	#N/A	#N/A	0.885662	#N/A	#N/A	#N/A	#N/A	#N/A	#N/A	#N/A	#N/A	#N/A	#N/A	#N/A	1	ENSG00000155970	MICU3	protein_coding	mitochondrial calcium uptake family member 3 [Source:HGNC Symbol;Acc:HGNC:27820]
GTPBP4	#N/A	#N/A	#N/A	#N/A	#N/A	#N/A	#N/A	#N/A	#N/A	#N/A	#N/A	#N/A	#N/A	#N/A	0.885553	1	ENSG00000107937	GTPBP4	protein_coding	GTP binding protein 4 [Source:HGNC Symbol;Acc:HGNC:21535]
SBK1	#N/A	#N/A	0.88531	#N/A	#N/A	#N/A	#N/A	#N/A	#N/A	#N/A	#N/A	#N/A	#N/A	#N/A	#N/A	1	ENSG00000188322	SBK1	protein_coding	SH3 domain binding kinase 1 [Source:HGNC Symbol;Acc:HGNC:17699]
LINC02388	#N/A	#N/A	#N/A	#N/A	#N/A	#N/A	#N/A	#N/A	#N/A	#N/A	#N/A	#N/A	#N/A	#N/A	0.885261	1	ENSG00000257259	LINC02388	lncRNA	long intergenic non-protein coding RNA 2388 [Source:HGNC Symbol;Acc:HGNC:53315]
SNRPB	#N/A	#N/A	#N/A	#N/A	#N/A	#N/A	#N/A	#N/A	0.884601	#N/A	#N/A	#N/A	#N/A	#N/A	#N/A	1	ENSG00000125835	SNRPB	protein_coding	small nuclear ribonucleoprotein polypeptides B and B1 [Source:HGNC Symbol;Acc:HGNC:11153]
LINC01547	#N/A	#N/A	#N/A	#N/A	#N/A	#N/A	#N/A	#N/A	#N/A	#N/A	#N/A	0.883854	#N/A	#N/A	#N/A	1	ENSG00000183250	LINC01547	lncRNA	long intergenic non-protein coding RNA 1547 [Source:HGNC Symbol;Acc:HGNC:15707]
RCOR3	#N/A	#N/A	#N/A	#N/A	#N/A	#N/A	#N/A	#N/A	#N/A	#N/A	#N/A	#N/A	#N/A	#N/A	0.881881	1	ENSG00000117625	RCOR3	protein_coding	REST corepressor 3 [Source:HGNC Symbol;Acc:HGNC:25594]
AP1G1	#N/A	#N/A	#N/A	#N/A	#N/A	#N/A	0.881288	#N/A	#N/A	#N/A	#N/A	#N/A	#N/A	#N/A	#N/A	1	ENSG00000166747	AP1G1	protein_coding	adaptor related protein complex 1 subunit gamma 1 [Source:HGNC Symbol;Acc:HGNC:555]
PIBF1	#N/A	#N/A	#N/A	#N/A	#N/A	#N/A	0.880921	#N/A	#N/A	#N/A	#N/A	#N/A	#N/A	#N/A	#N/A	1	ENSG00000083535	PIBF1	protein_coding	progesterone immunomodulatory binding factor 1 [Source:HGNC Symbol;Acc:HGNC:23352]
OPA3	#N/A	#N/A	0.87786	#N/A	#N/A	#N/A	#N/A	#N/A	#N/A	#N/A	#N/A	#N/A	#N/A	#N/A	#N/A	1	ENSG00000125741	OPA3	protein_coding	outer mitochondrial membrane lipid metabolism regulator OPA3 [Source:HGNC Symbol;Acc:HGNC:8142]
CDC37	#N/A	#N/A	0.877556	#N/A	#N/A	#N/A	#N/A	#N/A	#N/A	#N/A	#N/A	#N/A	#N/A	#N/A	#N/A	1	ENSG00000105401	CDC37	protein_coding	cell division cycle 37, HSP90 cochaperone [Source:HGNC Symbol;Acc:HGNC:1735]
FSD1L	#N/A	0.877395	#N/A	#N/A	#N/A	#N/A	#N/A	#N/A	#N/A	#N/A	#N/A	#N/A	#N/A	#N/A	#N/A	1	ENSG00000106701	FSD1L	protein_coding	fibronectin type III and SPRY domain containing 1 like [Source:HGNC Symbol;Acc:HGNC:13753]
MECR	#N/A	0.876704	#N/A	#N/A	#N/A	#N/A	#N/A	#N/A	#N/A	#N/A	#N/A	#N/A	#N/A	#N/A	#N/A	1	ENSG00000116353	MECR	protein_coding	mitochondrial trans-2-enoyl-CoA reductase [Source:HGNC Symbol;Acc:HGNC:19691]
SNX19	#N/A	#N/A	#N/A	#N/A	#N/A	#N/A	0.875691	#N/A	#N/A	#N/A	#N/A	#N/A	#N/A	#N/A	#N/A	1	ENSG00000120451	SNX19	protein_coding	sorting nexin 19 [Source:HGNC Symbol;Acc:HGNC:21532]
COL10A1	#N/A	#N/A	0.875222	#N/A	#N/A	#N/A	#N/A	#N/A	#N/A	#N/A	#N/A	#N/A	#N/A	#N/A	#N/A	1	ENSG00000123500	COL10A1	protein_coding	collagen type X alpha 1 chain [Source:HGNC Symbol;Acc:HGNC:2185]
ZSWIM7	#N/A	#N/A	#N/A	#N/A	#N/A	#N/A	0.874575	#N/A	#N/A	#N/A	#N/A	#N/A	#N/A	#N/A	#N/A	1	ENSG00000214941	ZSWIM7	protein_coding	zinc finger SWIM-type containing 7 [Source:HGNC Symbol;Acc:HGNC:26993]
CHD1-DT	#N/A	#N/A	#N/A	#N/A	#N/A	#N/A	#N/A	#N/A	#N/A	#N/A	#N/A	#N/A	#N/A	#N/A	0.874046	1	ENSG00000248489	CHD1-DT	lncRNA	CHD1 divergent transcript [Source:HGNC Symbol;Acc:HGNC:52907]
#285155	#N/A	#N/A	0.873973	#N/A	#N/A	#N/A	#N/A	#N/A	#N/A	#N/A	#N/A	#N/A	#N/A	#N/A	#N/A	1	ENSG00000285155		lncRNA	novel transcript
MFN2	#N/A	#N/A	#N/A	#N/A	#N/A	#N/A	#N/A	#N/A	#N/A	#N/A	#N/A	#N/A	#N/A	#N/A	0.873538	1	ENSG00000116688	MFN2	protein_coding	mitofusin 2 [Source:HGNC Symbol;Acc:HGNC:16877]
BNIP2	#N/A	#N/A	#N/A	#N/A	#N/A	#N/A	#N/A	#N/A	#N/A	#N/A	#N/A	#N/A	0.873352	#N/A	#N/A	1	ENSG00000140299	BNIP2	protein_coding	BCL2 interacting protein 2 [Source:HGNC Symbol;Acc:HGNC:1083]
MIA3	#N/A	#N/A	#N/A	#N/A	#N/A	#N/A	0.872827	#N/A	#N/A	#N/A	#N/A	#N/A	#N/A	#N/A	#N/A	1	ENSG00000154305	MIA3	protein_coding	MIA SH3 domain ER export factor 3 [Source:HGNC Symbol;Acc:HGNC:24008]
ABCC1#103222	#N/A	#N/A	#N/A	#N/A	#N/A	#N/A	#N/A	#N/A	#N/A	#N/A	#N/A	#N/A	#N/A	#N/A	0.87191	1	ENSG00000103222	ABCC1	protein_coding	ATP binding cassette subfamily C member 1 [Source:HGNC Symbol;Acc:HGNC:51]
DENND6A	#N/A	#N/A	#N/A	#N/A	#N/A	#N/A	0.869622	#N/A	#N/A	#N/A	#N/A	#N/A	#N/A	#N/A	#N/A	1	ENSG00000174839	DENND6A	protein_coding	DENN domain containing 6A [Source:HGNC Symbol;Acc:HGNC:26635]
HNRNPC	#N/A	#N/A	#N/A	#N/A	#N/A	#N/A	0.86893	#N/A	#N/A	#N/A	#N/A	#N/A	#N/A	#N/A	#N/A	1	ENSG00000092199	HNRNPC	protein_coding	heterogeneous nuclear ribonucleoprotein C [Source:HGNC Symbol;Acc:HGNC:5035]
KAT2A	#N/A	#N/A	#N/A	#N/A	#N/A	#N/A	0.867687	#N/A	#N/A	#N/A	#N/A	#N/A	#N/A	#N/A	#N/A	1	ENSG00000108773	KAT2A	protein_coding	lysine acetyltransferase 2A [Source:HGNC Symbol;Acc:HGNC:4201]
SETD5	#N/A	#N/A	#N/A	#N/A	#N/A	#N/A	0.866767	#N/A	#N/A	#N/A	#N/A	#N/A	#N/A	#N/A	#N/A	1	ENSG00000168137	SETD5	protein_coding	SET domain containing 5 [Source:HGNC Symbol;Acc:HGNC:25566]
NFATC1	#N/A	#N/A	#N/A	#N/A	#N/A	#N/A	#N/A	#N/A	#N/A	#N/A	#N/A	#N/A	#N/A	#N/A	0.866288	1	ENSG00000131196	NFATC1	protein_coding	nuclear factor of activated T cells 1 [Source:HGNC Symbol;Acc:HGNC:7775]
ACAA1	#N/A	#N/A	#N/A	#N/A	#N/A	0.865884	#N/A	#N/A	#N/A	#N/A	#N/A	#N/A	#N/A	#N/A	#N/A	1	ENSG00000060971	ACAA1	protein_coding	acetyl-CoA acyltransferase 1 [Source:HGNC Symbol;Acc:HGNC:82]
PER1	#N/A	#N/A	#N/A	0.864988	#N/A	#N/A	#N/A	#N/A	#N/A	#N/A	#N/A	#N/A	#N/A	#N/A	#N/A	1	ENSG00000179094	PER1	protein_coding	period circadian regulator 1 [Source:HGNC Symbol;Acc:HGNC:8845]
HP1BP3	#N/A	#N/A	#N/A	#N/A	#N/A	#N/A	0.864688	#N/A	#N/A	#N/A	#N/A	#N/A	#N/A	#N/A	#N/A	1	ENSG00000127483	HP1BP3	protein_coding	heterochromatin protein 1 binding protein 3 [Source:HGNC Symbol;Acc:HGNC:24973]
C16orf72	#N/A	#N/A	#N/A	#N/A	#N/A	#N/A	#N/A	#N/A	#N/A	#N/A	#N/A	#N/A	#N/A	#N/A	0.863859	1	ENSG00000182831	C16orf72	protein_coding	chromosome 16 open reading frame 72 [Source:HGNC Symbol;Acc:HGNC:30103]
HFM1	#N/A	#N/A	#N/A	#N/A	#N/A	#N/A	#N/A	#N/A	#N/A	#N/A	#N/A	#N/A	#N/A	#N/A	0.863643	1	ENSG00000162669	HFM1	protein_coding	helicase for meiosis 1 [Source:HGNC Symbol;Acc:HGNC:20193]
ITCH	#N/A	#N/A	#N/A	#N/A	#N/A	#N/A	0.862622	#N/A	#N/A	#N/A	#N/A	#N/A	#N/A	#N/A	#N/A	1	ENSG00000078747	ITCH	protein_coding	itchy E3 ubiquitin protein ligase [Source:HGNC Symbol;Acc:HGNC:13890]
CFAP97	#N/A	#N/A	#N/A	#N/A	#N/A	#N/A	#N/A	#N/A	#N/A	#N/A	#N/A	#N/A	0.862166	#N/A	#N/A	1	ENSG00000164323	CFAP97	protein_coding	cilia and flagella associated protein 97 [Source:HGNC Symbol;Acc:HGNC:29276]
SYNM-AS1	#N/A	#N/A	0.861495	#N/A	#N/A	#N/A	#N/A	#N/A	#N/A	#N/A	#N/A	#N/A	#N/A	#N/A	#N/A	1	ENSG00000259475	SYNM-AS1	lncRNA	SYNM antisense RNA 1 [Source:HGNC Symbol;Acc:HGNC:55421]
MAPRE3	#N/A	#N/A	0.858759	#N/A	#N/A	#N/A	#N/A	#N/A	#N/A	#N/A	#N/A	#N/A	#N/A	#N/A	#N/A	1	ENSG00000084764	MAPRE3	protein_coding	microtubule associated protein RP/EB family member 3 [Source:HGNC Symbol;Acc:HGNC:6892]
ZNF160	#N/A	#N/A	#N/A	#N/A	#N/A	0.858202	#N/A	#N/A	#N/A	#N/A	#N/A	#N/A	#N/A	#N/A	#N/A	1	ENSG00000170949	ZNF160	protein_coding	zinc finger protein 160 [Source:HGNC Symbol;Acc:HGNC:12948]
SNRNP200	#N/A	#N/A	#N/A	#N/A	#N/A	#N/A	#N/A	#N/A	#N/A	0.857564	#N/A	#N/A	#N/A	#N/A	#N/A	1	ENSG00000144028	SNRNP200	protein_coding	small nuclear ribonucleoprotein U5 subunit 200 [Source:HGNC Symbol;Acc:HGNC:30859]
STK40	#N/A	#N/A	#N/A	#N/A	#N/A	#N/A	#N/A	#N/A	#N/A	#N/A	#N/A	#N/A	#N/A	#N/A	0.856933	1	ENSG00000196182	STK40	protein_coding	serine/threonine kinase 40 [Source:HGNC Symbol;Acc:HGNC:21373]
STEAP1B	#N/A	#N/A	0.856489	#N/A	#N/A	#N/A	#N/A	#N/A	#N/A	#N/A	#N/A	#N/A	#N/A	#N/A	#N/A	1	ENSG00000105889	STEAP1B	protein_coding	STEAP family member 1B [Source:HGNC Symbol;Acc:HGNC:41907]
HEATR4	#N/A	0.856279	#N/A	#N/A	#N/A	#N/A	#N/A	#N/A	#N/A	#N/A	#N/A	#N/A	#N/A	#N/A	#N/A	1	ENSG00000187105	HEATR4	protein_coding	HEAT repeat containing 4 [Source:HGNC Symbol;Acc:HGNC:16761]
TTC13	#N/A	#N/A	#N/A	#N/A	#N/A	0.855891	#N/A	#N/A	#N/A	#N/A	#N/A	#N/A	#N/A	#N/A	#N/A	1	ENSG00000143643	TTC13	protein_coding	tetratricopeptide repeat domain 13 [Source:HGNC Symbol;Acc:HGNC:26204]
#286753	#N/A	0.853446	#N/A	#N/A	#N/A	#N/A	#N/A	#N/A	#N/A	#N/A	#N/A	#N/A	#N/A	#N/A	#N/A	1	ENSG00000286753		lncRNA	novel transcript, antisense to ICE1
RELL1	#N/A	#N/A	#N/A	#N/A	#N/A	#N/A	#N/A	#N/A	#N/A	#N/A	#N/A	#N/A	#N/A	0.85263	#N/A	1	ENSG00000181826	RELL1	protein_coding	RELT like 1 [Source:HGNC Symbol;Acc:HGNC:27379]
CAPN2	#N/A	#N/A	#N/A	#N/A	#N/A	#N/A	#N/A	#N/A	#N/A	#N/A	#N/A	#N/A	0.852005	#N/A	#N/A	1	ENSG00000162909	CAPN2	protein_coding	calpain 2 [Source:HGNC Symbol;Acc:HGNC:1479]
ZNF292	#N/A	#N/A	#N/A	#N/A	#N/A	#N/A	0.851887	#N/A	#N/A	#N/A	#N/A	#N/A	#N/A	#N/A	#N/A	1	ENSG00000188994	ZNF292	protein_coding	zinc finger protein 292 [Source:HGNC Symbol;Acc:HGNC:18410]
OGDH	#N/A	#N/A	#N/A	#N/A	#N/A	#N/A	#N/A	#N/A	#N/A	#N/A	#N/A	#N/A	#N/A	#N/A	0.851646	1	ENSG00000105953	OGDH	protein_coding	oxoglutarate dehydrogenase [Source:HGNC Symbol;Acc:HGNC:8124]
ZNF783	#N/A	#N/A	#N/A	#N/A	#N/A	#N/A	#N/A	#N/A	#N/A	#N/A	0.847332	#N/A	#N/A	#N/A	#N/A	1	ENSG00000204946	ZNF783	protein_coding	zinc finger protein 783 [Source:HGNC Symbol;Acc:HGNC:27222]
DNAJC27-AS1	#N/A	0.845726	#N/A	#N/A	#N/A	#N/A	#N/A	#N/A	#N/A	#N/A	#N/A	#N/A	#N/A	#N/A	#N/A	1	ENSG00000224165	DNAJC27-AS1	lncRNA	DNAJC27 antisense RNA 1 [Source:HGNC Symbol;Acc:HGNC:42943]
TP63	#N/A	#N/A	0.845308	#N/A	#N/A	#N/A	#N/A	#N/A	#N/A	#N/A	#N/A	#N/A	#N/A	#N/A	#N/A	1	ENSG00000073282	TP63	protein_coding	tumor protein p63 [Source:HGNC Symbol;Acc:HGNC:15979]
ZNF502#196653	#N/A	#N/A	#N/A	#N/A	#N/A	#N/A	#N/A	#N/A	#N/A	#N/A	#N/A	0.845085	#N/A	#N/A	#N/A	1	ENSG00000196653	ZNF502	protein_coding	zinc finger protein 502 [Source:HGNC Symbol;Acc:HGNC:23718]
TARID	#N/A	#N/A	0.844211	#N/A	#N/A	#N/A	#N/A	#N/A	#N/A	#N/A	#N/A	#N/A	#N/A	#N/A	#N/A	1	ENSG00000227954	TARID	lncRNA	TCF21 antisense RNA inducing promoter demethylation [Source:HGNC Symbol;Acc:HGNC:50506]
ANKRD36	#N/A	#N/A	#N/A	#N/A	#N/A	#N/A	0.843606	#N/A	#N/A	#N/A	#N/A	#N/A	#N/A	#N/A	#N/A	1	ENSG00000135976	ANKRD36	protein_coding	ankyrin repeat domain 36 [Source:HGNC Symbol;Acc:HGNC:24079]
SHPRH	#N/A	#N/A	#N/A	#N/A	#N/A	#N/A	0.84316	#N/A	#N/A	#N/A	#N/A	#N/A	#N/A	#N/A	#N/A	1	ENSG00000146414	SHPRH	protein_coding	SNF2 histone linker PHD RING helicase [Source:HGNC Symbol;Acc:HGNC:19336]
ZBTB20-AS5	#N/A	#N/A	#N/A	0.842697	#N/A	#N/A	#N/A	#N/A	#N/A	#N/A	#N/A	#N/A	#N/A	#N/A	#N/A	1	ENSG00000242290	ZBTB20-AS5	lncRNA	ZBTB20 antisense RNA 5 [Source:HGNC Symbol;Acc:HGNC:52841]
#249787	#N/A	#N/A	#N/A	#N/A	#N/A	#N/A	#N/A	#N/A	#N/A	#N/A	#N/A	#N/A	#N/A	#N/A	0.842669	1	ENSG00000249787		lncRNA	novel transcript
NHEJ1	#N/A	#N/A	#N/A	#N/A	#N/A	#N/A	#N/A	#N/A	#N/A	#N/A	0.841082	#N/A	#N/A	#N/A	#N/A	1	ENSG00000187736	NHEJ1	protein_coding	non-homologous end joining factor 1 [Source:HGNC Symbol;Acc:HGNC:25737]
HERC2#128731	#N/A	#N/A	#N/A	#N/A	#N/A	#N/A	0.838624	#N/A	#N/A	#N/A	#N/A	#N/A	#N/A	#N/A	#N/A	1	ENSG00000128731	HERC2	protein_coding	HECT and RLD domain containing E3 ubiquitin protein ligase 2 [Source:HGNC Symbol;Acc:HGNC:4868]
PCMT1	#N/A	0.838486	#N/A	#N/A	#N/A	#N/A	#N/A	#N/A	#N/A	#N/A	#N/A	#N/A	#N/A	#N/A	#N/A	1	ENSG00000120265	PCMT1	protein_coding	protein-L-isoaspartate (D-aspartate) O-methyltransferase [Source:HGNC Symbol;Acc:HGNC:8728]
CTH	#N/A	#N/A	#N/A	#N/A	#N/A	#N/A	#N/A	#N/A	#N/A	#N/A	#N/A	#N/A	#N/A	#N/A	0.838178	1	ENSG00000116761	CTH	protein_coding	cystathionine gamma-lyase [Source:HGNC Symbol;Acc:HGNC:2501]
WNK2	#N/A	#N/A	0.837801	#N/A	#N/A	#N/A	#N/A	#N/A	#N/A	#N/A	#N/A	#N/A	#N/A	#N/A	#N/A	1	ENSG00000165238	WNK2	protein_coding	WNK lysine deficient protein kinase 2 [Source:HGNC Symbol;Acc:HGNC:14542]
#259579	#N/A	#N/A	#N/A	#N/A	#N/A	#N/A	#N/A	#N/A	#N/A	#N/A	#N/A	0.837527	#N/A	#N/A	#N/A	1	ENSG00000259579		lncRNA	novel transcript
DENND2C	#N/A	#N/A	0.835624	#N/A	#N/A	#N/A	#N/A	#N/A	#N/A	#N/A	#N/A	#N/A	#N/A	#N/A	#N/A	1	ENSG00000175984	DENND2C	protein_coding	DENN domain containing 2C [Source:HGNC Symbol;Acc:HGNC:24748]
SH3PXD2A	#N/A	#N/A	#N/A	#N/A	#N/A	#N/A	#N/A	#N/A	#N/A	#N/A	#N/A	#N/A	#N/A	0.83554	#N/A	1	ENSG00000107957	SH3PXD2A	protein_coding	SH3 and PX domains 2A [Source:HGNC Symbol;Acc:HGNC:23664]
DNAJB12	#N/A	#N/A	#N/A	#N/A	#N/A	0.835417	#N/A	#N/A	#N/A	#N/A	#N/A	#N/A	#N/A	#N/A	#N/A	1	ENSG00000148719	DNAJB12	protein_coding	DnaJ heat shock protein family (Hsp40) member B12 [Source:HGNC Symbol;Acc:HGNC:14891]
KANSL1#120071	#N/A	#N/A	#N/A	#N/A	#N/A	#N/A	0.835345	#N/A	#N/A	#N/A	#N/A	#N/A	#N/A	#N/A	#N/A	1	ENSG00000120071	KANSL1	protein_coding	KAT8 regulatory NSL complex subunit 1 [Source:HGNC Symbol;Acc:HGNC:24565]
HELLPAR	#N/A	#N/A	#N/A	#N/A	#N/A	#N/A	#N/A	#N/A	#N/A	#N/A	#N/A	0.831388	#N/A	#N/A	#N/A	1	ENSG00000281344	HELLPAR	lncRNA	HELLP associated long non-coding RNA [Source:HGNC Symbol;Acc:HGNC:43984]
FRMD3	#N/A	#N/A	#N/A	#N/A	#N/A	#N/A	#N/A	#N/A	#N/A	#N/A	0.8305	#N/A	#N/A	#N/A	#N/A	1	ENSG00000172159	FRMD3	protein_coding	FERM domain containing 3 [Source:HGNC Symbol;Acc:HGNC:24125]
RBM39	#N/A	#N/A	#N/A	#N/A	#N/A	#N/A	0.830004	#N/A	#N/A	#N/A	#N/A	#N/A	#N/A	#N/A	#N/A	1	ENSG00000131051	RBM39	protein_coding	RNA binding motif protein 39 [Source:HGNC Symbol;Acc:HGNC:15923]
FAM110B	#N/A	0.828155	#N/A	#N/A	#N/A	#N/A	#N/A	#N/A	#N/A	#N/A	#N/A	#N/A	#N/A	#N/A	#N/A	1	ENSG00000169122	FAM110B	protein_coding	family with sequence similarity 110 member B [Source:HGNC Symbol;Acc:HGNC:28587]
KPNA4	#N/A	#N/A	#N/A	#N/A	#N/A	#N/A	#N/A	#N/A	#N/A	#N/A	#N/A	#N/A	#N/A	#N/A	0.827411	1	ENSG00000186432	KPNA4	protein_coding	karyopherin subunit alpha 4 [Source:HGNC Symbol;Acc:HGNC:6397]
HELZ	#N/A	#N/A	#N/A	#N/A	#N/A	#N/A	0.827242	#N/A	#N/A	#N/A	#N/A	#N/A	#N/A	#N/A	#N/A	1	ENSG00000198265	HELZ	protein_coding	helicase with zinc finger [Source:HGNC Symbol;Acc:HGNC:16878]
GMPR	#N/A	#N/A	0.826979	#N/A	#N/A	#N/A	#N/A	#N/A	#N/A	#N/A	#N/A	#N/A	#N/A	#N/A	#N/A	1	ENSG00000137198	GMPR	protein_coding	guanosine monophosphate reductase [Source:HGNC Symbol;Acc:HGNC:4376]
ITFG2	#N/A	#N/A	#N/A	#N/A	#N/A	#N/A	0.826446	#N/A	#N/A	#N/A	#N/A	#N/A	#N/A	#N/A	#N/A	1	ENSG00000111203	ITFG2	protein_coding	integrin alpha FG-GAP repeat containing 2 [Source:HGNC Symbol;Acc:HGNC:30879]
MBNL1	#N/A	#N/A	#N/A	#N/A	0.825988	#N/A	#N/A	#N/A	#N/A	#N/A	#N/A	#N/A	#N/A	#N/A	#N/A	1	ENSG00000152601	MBNL1	protein_coding	muscleblind like splicing regulator 1 [Source:HGNC Symbol;Acc:HGNC:6923]
PRKN	#N/A	#N/A	#N/A	0.825595	#N/A	#N/A	#N/A	#N/A	#N/A	#N/A	#N/A	#N/A	#N/A	#N/A	#N/A	1	ENSG00000185345	PRKN	protein_coding	parkin RBR E3 ubiquitin protein ligase [Source:HGNC Symbol;Acc:HGNC:8607]
PLEKHJ1	#N/A	#N/A	#N/A	#N/A	#N/A	#N/A	#N/A	#N/A	#N/A	#N/A	#N/A	#N/A	#N/A	0.825321	#N/A	1	ENSG00000104886	PLEKHJ1	protein_coding	pleckstrin homology domain containing J1 [Source:HGNC Symbol;Acc:HGNC:18211]
AP2M1	#N/A	#N/A	#N/A	0.82388	#N/A	#N/A	#N/A	#N/A	#N/A	#N/A	#N/A	#N/A	#N/A	#N/A	#N/A	1	ENSG00000161203	AP2M1	protein_coding	adaptor related protein complex 2 subunit mu 1 [Source:HGNC Symbol;Acc:HGNC:564]
#255476	#N/A	#N/A	#N/A	#N/A	#N/A	#N/A	#N/A	#N/A	#N/A	#N/A	#N/A	#N/A	#N/A	0.822829	#N/A	1	ENSG00000255476		lncRNA	novel transcript
PACRGL	#N/A	#N/A	#N/A	#N/A	#N/A	0.822219	#N/A	#N/A	#N/A	#N/A	#N/A	#N/A	#N/A	#N/A	#N/A	1	ENSG00000163138	PACRGL	protein_coding	parkin coregulated like [Source:HGNC Symbol;Acc:HGNC:28442]
ZBTB44	#N/A	#N/A	#N/A	#N/A	#N/A	#N/A	#N/A	#N/A	#N/A	#N/A	#N/A	#N/A	#N/A	#N/A	0.821307	1	ENSG00000196323	ZBTB44	protein_coding	zinc finger and BTB domain containing 44 [Source:HGNC Symbol;Acc:HGNC:25001]
CRIM1#150938	#N/A	#N/A	0.819364	#N/A	#N/A	#N/A	#N/A	#N/A	#N/A	#N/A	#N/A	#N/A	#N/A	#N/A	#N/A	1	ENSG00000150938	CRIM1	protein_coding	cysteine rich transmembrane BMP regulator 1 [Source:HGNC Symbol;Acc:HGNC:2359]
BTF3L4	#N/A	0.819144	#N/A	#N/A	#N/A	#N/A	#N/A	#N/A	#N/A	#N/A	#N/A	#N/A	#N/A	#N/A	#N/A	1	ENSG00000134717	BTF3L4	protein_coding	basic transcription factor 3 like 4 [Source:HGNC Symbol;Acc:HGNC:30547]
FAM104A	#N/A	#N/A	#N/A	#N/A	#N/A	#N/A	0.818135	#N/A	#N/A	#N/A	#N/A	#N/A	#N/A	#N/A	#N/A	1	ENSG00000133193	FAM104A	protein_coding	family with sequence similarity 104 member A [Source:HGNC Symbol;Acc:HGNC:25918]
PSMD6	#N/A	#N/A	#N/A	#N/A	#N/A	#N/A	#N/A	#N/A	#N/A	#N/A	#N/A	#N/A	#N/A	#N/A	0.81479	1	ENSG00000163636	PSMD6	protein_coding	proteasome 26S subunit, non-ATPase 6 [Source:HGNC Symbol;Acc:HGNC:9564]
EFHD1	#N/A	#N/A	#N/A	#N/A	#N/A	#N/A	#N/A	#N/A	0.814458	#N/A	#N/A	#N/A	#N/A	#N/A	#N/A	1	ENSG00000115468	EFHD1	protein_coding	EF-hand domain family member D1 [Source:HGNC Symbol;Acc:HGNC:29556]
SPAG5-AS1	#N/A	#N/A	#N/A	#N/A	#N/A	0.814214	#N/A	#N/A	#N/A	#N/A	#N/A	#N/A	#N/A	#N/A	#N/A	1	ENSG00000227543	SPAG5-AS1	lncRNA	SPAG5 antisense RNA 1 [Source:HGNC Symbol;Acc:HGNC:41140]
REV3L	#N/A	#N/A	#N/A	0.814088	#N/A	#N/A	#N/A	#N/A	#N/A	#N/A	#N/A	#N/A	#N/A	#N/A	#N/A	1	ENSG00000009413	REV3L	protein_coding	REV3 like, DNA directed polymerase zeta catalytic subunit [Source:HGNC Symbol;Acc:HGNC:9968]
FANCC	#N/A	#N/A	#N/A	0.812332	#N/A	#N/A	#N/A	#N/A	#N/A	#N/A	#N/A	#N/A	#N/A	#N/A	#N/A	1	ENSG00000158169	FANCC	protein_coding	FA complementation group C [Source:HGNC Symbol;Acc:HGNC:3584]
GTF2IRD2	#N/A	0.811825	#N/A	#N/A	#N/A	#N/A	#N/A	#N/A	#N/A	#N/A	#N/A	#N/A	#N/A	#N/A	#N/A	1	ENSG00000196275	GTF2IRD2	protein_coding	GTF2I repeat domain containing 2 [Source:HGNC Symbol;Acc:HGNC:30775]
TEX264	#N/A	#N/A	#N/A	#N/A	#N/A	#N/A	#N/A	#N/A	#N/A	#N/A	#N/A	#N/A	#N/A	#N/A	0.811771	1	ENSG00000164081	TEX264	protein_coding	testis expressed 264, ER-phagy receptor [Source:HGNC Symbol;Acc:HGNC:30247]
MAP3K7	#N/A	#N/A	#N/A	#N/A	#N/A	#N/A	#N/A	#N/A	#N/A	#N/A	#N/A	#N/A	0.811734	#N/A	#N/A	1	ENSG00000135341	MAP3K7	protein_coding	mitogen-activated protein kinase kinase kinase 7 [Source:HGNC Symbol;Acc:HGNC:6859]
ACAP2	#N/A	#N/A	#N/A	#N/A	#N/A	#N/A	#N/A	#N/A	#N/A	#N/A	0.811696	#N/A	#N/A	#N/A	#N/A	1	ENSG00000114331	ACAP2	protein_coding	ArfGAP with coiled-coil, ankyrin repeat and PH domains 2 [Source:HGNC Symbol;Acc:HGNC:16469]
MYBPC1	#N/A	#N/A	#N/A	#N/A	#N/A	#N/A	#N/A	#N/A	#N/A	#N/A	#N/A	#N/A	#N/A	#N/A	0.8102	1	ENSG00000196091	MYBPC1	protein_coding	myosin binding protein C1 [Source:HGNC Symbol;Acc:HGNC:7549]
TPM3	#N/A	#N/A	#N/A	#N/A	#N/A	#N/A	#N/A	#N/A	#N/A	#N/A	#N/A	#N/A	#N/A	0.807986	#N/A	1	ENSG00000143549	TPM3	protein_coding	tropomyosin 3 [Source:HGNC Symbol;Acc:HGNC:12012]
RTCB	#N/A	#N/A	#N/A	#N/A	#N/A	#N/A	#N/A	#N/A	#N/A	#N/A	#N/A	#N/A	0.806772	#N/A	#N/A	1	ENSG00000100220	RTCB	protein_coding	RNA 2',3'-cyclic phosphate and 5'-OH ligase [Source:HGNC Symbol;Acc:HGNC:26935]
FBXO38	#N/A	#N/A	#N/A	#N/A	#N/A	0.805693	#N/A	#N/A	#N/A	#N/A	#N/A	#N/A	#N/A	#N/A	#N/A	1	ENSG00000145868	FBXO38	protein_coding	F-box protein 38 [Source:HGNC Symbol;Acc:HGNC:28844]
LINC02256	#N/A	#N/A	#N/A	0.804884	#N/A	#N/A	#N/A	#N/A	#N/A	#N/A	#N/A	#N/A	#N/A	#N/A	#N/A	1	ENSG00000261064	LINC02256	lncRNA	long intergenic non-protein coding RNA 2256 [Source:HGNC Symbol;Acc:HGNC:53157]
NFKBIZ	#N/A	#N/A	#N/A	#N/A	#N/A	#N/A	#N/A	#N/A	#N/A	#N/A	#N/A	#N/A	#N/A	#N/A	0.802243	1	ENSG00000144802	NFKBIZ	protein_coding	NFKB inhibitor zeta [Source:HGNC Symbol;Acc:HGNC:29805]
TATDN1	#N/A	0.8021	#N/A	#N/A	#N/A	#N/A	#N/A	#N/A	#N/A	#N/A	#N/A	#N/A	#N/A	#N/A	#N/A	1	ENSG00000147687	TATDN1	protein_coding	TatD DNase domain containing 1 [Source:HGNC Symbol;Acc:HGNC:24220]
SEC23IP	#N/A	#N/A	#N/A	#N/A	#N/A	#N/A	0.801913	#N/A	#N/A	#N/A	#N/A	#N/A	#N/A	#N/A	#N/A	1	ENSG00000107651	SEC23IP	protein_coding	SEC23 interacting protein [Source:HGNC Symbol;Acc:HGNC:17018]
YIPF6	#N/A	0.801439	#N/A	#N/A	#N/A	#N/A	#N/A	#N/A	#N/A	#N/A	#N/A	#N/A	#N/A	#N/A	#N/A	1	ENSG00000181704	YIPF6	protein_coding	Yip1 domain family member 6 [Source:HGNC Symbol;Acc:HGNC:28304]
RPUSD4	#N/A	#N/A	#N/A	#N/A	#N/A	#N/A	#N/A	#N/A	#N/A	#N/A	#N/A	#N/A	#N/A	#N/A	0.801371	1	ENSG00000165526	RPUSD4	protein_coding	RNA pseudouridine synthase D4 [Source:HGNC Symbol;Acc:HGNC:25898]
SRRM2	#N/A	#N/A	#N/A	#N/A	#N/A	#N/A	0.801237	#N/A	#N/A	#N/A	#N/A	#N/A	#N/A	#N/A	#N/A	1	ENSG00000167978	SRRM2	protein_coding	serine/arginine repetitive matrix 2 [Source:HGNC Symbol;Acc:HGNC:16639]
ANKRD11	#N/A	#N/A	#N/A	#N/A	#N/A	#N/A	0.800856	#N/A	#N/A	#N/A	#N/A	#N/A	#N/A	#N/A	#N/A	1	ENSG00000167522	ANKRD11	protein_coding	ankyrin repeat domain containing 11 [Source:HGNC Symbol;Acc:HGNC:21316]
PHKA2	#N/A	#N/A	0.800791	#N/A	#N/A	#N/A	#N/A	#N/A	#N/A	#N/A	#N/A	#N/A	#N/A	#N/A	#N/A	1	ENSG00000044446	PHKA2	protein_coding	phosphorylase kinase regulatory subunit alpha 2 [Source:HGNC Symbol;Acc:HGNC:8926]
SCAI	#N/A	#N/A	0.800569	#N/A	#N/A	#N/A	#N/A	#N/A	#N/A	#N/A	#N/A	#N/A	#N/A	#N/A	#N/A	1	ENSG00000173611	SCAI	protein_coding	suppressor of cancer cell invasion [Source:HGNC Symbol;Acc:HGNC:26709]
ABLIM2	#N/A	#N/A	0.800466	#N/A	#N/A	#N/A	#N/A	#N/A	#N/A	#N/A	#N/A	#N/A	#N/A	#N/A	#N/A	1	ENSG00000163995	ABLIM2	protein_coding	actin binding LIM protein family member 2 [Source:HGNC Symbol;Acc:HGNC:19195]
LMO7	#N/A	#N/A	#N/A	#N/A	#N/A	#N/A	#N/A	#N/A	#N/A	#N/A	#N/A	#N/A	#N/A	#N/A	0.799458	1	ENSG00000136153	LMO7	protein_coding	LIM domain 7 [Source:HGNC Symbol;Acc:HGNC:6646]
METTL23	#N/A	0.79944	#N/A	#N/A	#N/A	#N/A	#N/A	#N/A	#N/A	#N/A	#N/A	#N/A	#N/A	#N/A	#N/A	1	ENSG00000181038	METTL23	protein_coding	methyltransferase like 23 [Source:HGNC Symbol;Acc:HGNC:26988]
MORN4	#N/A	#N/A	#N/A	0.798543	#N/A	#N/A	#N/A	#N/A	#N/A	#N/A	#N/A	#N/A	#N/A	#N/A	#N/A	1	ENSG00000171160	MORN4	protein_coding	MORN repeat containing 4 [Source:HGNC Symbol;Acc:HGNC:24001]
LARP4	#N/A	#N/A	#N/A	#N/A	#N/A	#N/A	#N/A	#N/A	#N/A	#N/A	#N/A	#N/A	#N/A	#N/A	0.796385	1	ENSG00000161813	LARP4	protein_coding	La ribonucleoprotein 4 [Source:HGNC Symbol;Acc:HGNC:24320]
FAM53B	#N/A	#N/A	0.793929	#N/A	#N/A	#N/A	#N/A	#N/A	#N/A	#N/A	#N/A	#N/A	#N/A	#N/A	#N/A	1	ENSG00000189319	FAM53B	protein_coding	family with sequence similarity 53 member B [Source:HGNC Symbol;Acc:HGNC:28968]
XRN2	#N/A	#N/A	#N/A	#N/A	#N/A	#N/A	0.793709	#N/A	#N/A	#N/A	#N/A	#N/A	#N/A	#N/A	#N/A	1	ENSG00000088930	XRN2	protein_coding	5'-3' exoribonuclease 2 [Source:HGNC Symbol;Acc:HGNC:12836]
AMBRA1	#N/A	#N/A	#N/A	#N/A	#N/A	#N/A	0.793694	#N/A	#N/A	#N/A	#N/A	#N/A	#N/A	#N/A	#N/A	1	ENSG00000110497	AMBRA1	protein_coding	autophagy and beclin 1 regulator 1 [Source:HGNC Symbol;Acc:HGNC:25990]
ERC1	#N/A	#N/A	#N/A	#N/A	#N/A	#N/A	0.79357	#N/A	#N/A	#N/A	#N/A	#N/A	#N/A	#N/A	#N/A	1	ENSG00000082805	ERC1	protein_coding	ELKS/RAB6-interacting/CAST family member 1 [Source:HGNC Symbol;Acc:HGNC:17072]
LINC00222	#N/A	#N/A	#N/A	0.792994	#N/A	#N/A	#N/A	#N/A	#N/A	#N/A	#N/A	#N/A	#N/A	#N/A	#N/A	1	ENSG00000203801	LINC00222	lncRNA	long intergenic non-protein coding RNA 222 [Source:HGNC Symbol;Acc:HGNC:21560]
LSM14A#257103	#N/A	#N/A	#N/A	#N/A	#N/A	#N/A	0.792486	#N/A	#N/A	#N/A	#N/A	#N/A	#N/A	#N/A	#N/A	1	ENSG00000257103	LSM14A	protein_coding	LSM14A mRNA processing body assembly factor [Source:HGNC Symbol;Acc:HGNC:24489]
PAFAH1B1	#N/A	#N/A	#N/A	#N/A	#N/A	#N/A	0.79199	#N/A	#N/A	#N/A	#N/A	#N/A	#N/A	#N/A	#N/A	1	ENSG00000007168	PAFAH1B1	protein_coding	platelet activating factor acetylhydrolase 1b regulatory subunit 1 [Source:HGNC Symbol;Acc:HGNC:8574]
PNISR	#N/A	#N/A	#N/A	#N/A	#N/A	#N/A	0.791072	#N/A	#N/A	#N/A	#N/A	#N/A	#N/A	#N/A	#N/A	1	ENSG00000132424	PNISR	protein_coding	PNN interacting serine and arginine rich protein [Source:HGNC Symbol;Acc:HGNC:21222]
JMJD1C	#N/A	#N/A	#N/A	#N/A	#N/A	#N/A	0.789811	#N/A	#N/A	#N/A	#N/A	#N/A	#N/A	#N/A	#N/A	1	ENSG00000171988	JMJD1C	protein_coding	jumonji domain containing 1C [Source:HGNC Symbol;Acc:HGNC:12313]
FBXO7	#N/A	#N/A	#N/A	#N/A	#N/A	#N/A	0.789642	#N/A	#N/A	#N/A	#N/A	#N/A	#N/A	#N/A	#N/A	1	ENSG00000100225	FBXO7	protein_coding	F-box protein 7 [Source:HGNC Symbol;Acc:HGNC:13586]
NLE1	#N/A	#N/A	#N/A	#N/A	#N/A	#N/A	#N/A	#N/A	#N/A	#N/A	#N/A	#N/A	0.788069	#N/A	#N/A	1	ENSG00000073536	NLE1	protein_coding	notchless homolog 1 [Source:HGNC Symbol;Acc:HGNC:19889]
SYMPK	#N/A	#N/A	#N/A	#N/A	#N/A	#N/A	0.787898	#N/A	#N/A	#N/A	#N/A	#N/A	#N/A	#N/A	#N/A	1	ENSG00000125755	SYMPK	protein_coding	symplekin scaffold protein [Source:HGNC Symbol;Acc:HGNC:22935]
JAK1	#N/A	#N/A	#N/A	#N/A	#N/A	#N/A	0.787434	#N/A	#N/A	#N/A	#N/A	#N/A	#N/A	#N/A	#N/A	1	ENSG00000162434	JAK1	protein_coding	Janus kinase 1 [Source:HGNC Symbol;Acc:HGNC:6190]
MED15	#N/A	#N/A	#N/A	#N/A	#N/A	#N/A	0.786913	#N/A	#N/A	#N/A	#N/A	#N/A	#N/A	#N/A	#N/A	1	ENSG00000099917	MED15	protein_coding	mediator complex subunit 15 [Source:HGNC Symbol;Acc:HGNC:14248]
ZNF154	#N/A	#N/A	0.786547	#N/A	#N/A	#N/A	#N/A	#N/A	#N/A	#N/A	#N/A	#N/A	#N/A	#N/A	#N/A	1	ENSG00000179909	ZNF154	protein_coding	zinc finger protein 154 [Source:HGNC Symbol;Acc:HGNC:12939]
USP40	#N/A	#N/A	#N/A	0.78613	#N/A	#N/A	#N/A	#N/A	#N/A	#N/A	#N/A	#N/A	#N/A	#N/A	#N/A	1	ENSG00000085982	USP40	protein_coding	ubiquitin specific peptidase 40 [Source:HGNC Symbol;Acc:HGNC:20069]
AHCYL1	#N/A	#N/A	#N/A	#N/A	#N/A	#N/A	#N/A	#N/A	#N/A	#N/A	#N/A	#N/A	#N/A	#N/A	0.784323	1	ENSG00000168710	AHCYL1	protein_coding	adenosylhomocysteinase like 1 [Source:HGNC Symbol;Acc:HGNC:344]
ATG14	#N/A	0.782674	#N/A	#N/A	#N/A	#N/A	#N/A	#N/A	#N/A	#N/A	#N/A	#N/A	#N/A	#N/A	#N/A	1	ENSG00000126775	ATG14	protein_coding	autophagy related 14 [Source:HGNC Symbol;Acc:HGNC:19962]
GLRB	#N/A	#N/A	#N/A	#N/A	#N/A	#N/A	#N/A	#N/A	#N/A	#N/A	#N/A	#N/A	#N/A	#N/A	0.780985	1	ENSG00000109738	GLRB	protein_coding	glycine receptor beta [Source:HGNC Symbol;Acc:HGNC:4329]
NDFIP2	#N/A	#N/A	#N/A	#N/A	#N/A	#N/A	#N/A	#N/A	#N/A	#N/A	#N/A	#N/A	#N/A	#N/A	0.778372	1	ENSG00000102471	NDFIP2	protein_coding	Nedd4 family interacting protein 2 [Source:HGNC Symbol;Acc:HGNC:18537]
NXF1	#N/A	#N/A	#N/A	#N/A	#N/A	#N/A	0.774875	#N/A	#N/A	#N/A	#N/A	#N/A	#N/A	#N/A	#N/A	1	ENSG00000162231	NXF1	protein_coding	nuclear RNA export factor 1 [Source:HGNC Symbol;Acc:HGNC:8071]
C11orf54	#N/A	#N/A	#N/A	#N/A	#N/A	#N/A	#N/A	#N/A	#N/A	#N/A	#N/A	#N/A	#N/A	#N/A	0.773373	1	ENSG00000182919	C11orf54	protein_coding	chromosome 11 open reading frame 54 [Source:HGNC Symbol;Acc:HGNC:30204]
ATG13	#N/A	#N/A	#N/A	#N/A	#N/A	#N/A	0.769247	#N/A	#N/A	#N/A	#N/A	#N/A	#N/A	#N/A	#N/A	1	ENSG00000175224	ATG13	protein_coding	autophagy related 13 [Source:HGNC Symbol;Acc:HGNC:29091]
DAB1	#N/A	#N/A	#N/A	0.769029	#N/A	#N/A	#N/A	#N/A	#N/A	#N/A	#N/A	#N/A	#N/A	#N/A	#N/A	1	ENSG00000173406	DAB1	protein_coding	DAB adaptor protein 1 [Source:HGNC Symbol;Acc:HGNC:2661]
WRN	#N/A	#N/A	#N/A	0.767635	#N/A	#N/A	#N/A	#N/A	#N/A	#N/A	#N/A	#N/A	#N/A	#N/A	#N/A	1	ENSG00000165392	WRN	protein_coding	WRN RecQ like helicase [Source:HGNC Symbol;Acc:HGNC:12791]
DCAF11#100897	#N/A	#N/A	0.767534	#N/A	#N/A	#N/A	#N/A	#N/A	#N/A	#N/A	#N/A	#N/A	#N/A	#N/A	#N/A	1	ENSG00000100897	DCAF11	protein_coding	DDB1 and CUL4 associated factor 11 [Source:HGNC Symbol;Acc:HGNC:20258]
KCNMA1	#N/A	#N/A	0.767249	#N/A	#N/A	#N/A	#N/A	#N/A	#N/A	#N/A	#N/A	#N/A	#N/A	#N/A	#N/A	1	ENSG00000156113	KCNMA1	protein_coding	potassium calcium-activated channel subfamily M alpha 1 [Source:HGNC Symbol;Acc:HGNC:6284]
DDN-AS1	#N/A	#N/A	#N/A	0.766028	#N/A	#N/A	#N/A	#N/A	#N/A	#N/A	#N/A	#N/A	#N/A	#N/A	#N/A	1	ENSG00000257913	DDN-AS1	lncRNA	DDN and PRKAG1 antisense RNA 1 [Source:HGNC Symbol;Acc:HGNC:53464]
MARK3	#N/A	#N/A	#N/A	#N/A	#N/A	#N/A	0.765116	#N/A	#N/A	#N/A	#N/A	#N/A	#N/A	#N/A	#N/A	1	ENSG00000075413	MARK3	protein_coding	microtubule affinity regulating kinase 3 [Source:HGNC Symbol;Acc:HGNC:6897]
ZRANB3	#N/A	#N/A	#N/A	0.763768	#N/A	#N/A	#N/A	#N/A	#N/A	#N/A	#N/A	#N/A	#N/A	#N/A	#N/A	1	ENSG00000121988	ZRANB3	protein_coding	zinc finger RANBP2-type containing 3 [Source:HGNC Symbol;Acc:HGNC:25249]
SYNE2	#N/A	#N/A	0.761326	#N/A	#N/A	#N/A	#N/A	#N/A	#N/A	#N/A	#N/A	#N/A	#N/A	#N/A	#N/A	1	ENSG00000054654	SYNE2	protein_coding	spectrin repeat containing nuclear envelope protein 2 [Source:HGNC Symbol;Acc:HGNC:17084]
RAD50	#N/A	0.76101	#N/A	#N/A	#N/A	#N/A	#N/A	#N/A	#N/A	#N/A	#N/A	#N/A	#N/A	#N/A	#N/A	1	ENSG00000113522	RAD50	protein_coding	RAD50 double strand break repair protein [Source:HGNC Symbol;Acc:HGNC:9816]
MORC2	#N/A	#N/A	#N/A	#N/A	#N/A	#N/A	0.760798	#N/A	#N/A	#N/A	#N/A	#N/A	#N/A	#N/A	#N/A	1	ENSG00000133422	MORC2	protein_coding	MORC family CW-type zinc finger 2 [Source:HGNC Symbol;Acc:HGNC:23573]
HNRNPF	#N/A	#N/A	#N/A	#N/A	#N/A	#N/A	#N/A	#N/A	#N/A	#N/A	#N/A	#N/A	0.760246	#N/A	#N/A	1	ENSG00000169813	HNRNPF	protein_coding	heterogeneous nuclear ribonucleoprotein F [Source:HGNC Symbol;Acc:HGNC:5039]
FAF1	#N/A	#N/A	#N/A	#N/A	#N/A	#N/A	0.759698	#N/A	#N/A	#N/A	#N/A	#N/A	#N/A	#N/A	#N/A	1	ENSG00000185104	FAF1	protein_coding	Fas associated factor 1 [Source:HGNC Symbol;Acc:HGNC:3578]
MAPK8IP3	#N/A	#N/A	#N/A	#N/A	#N/A	#N/A	0.759674	#N/A	#N/A	#N/A	#N/A	#N/A	#N/A	#N/A	#N/A	1	ENSG00000138834	MAPK8IP3	protein_coding	mitogen-activated protein kinase 8 interacting protein 3 [Source:HGNC Symbol;Acc:HGNC:6884]
COG4	#N/A	#N/A	#N/A	#N/A	#N/A	#N/A	0.758823	#N/A	#N/A	#N/A	#N/A	#N/A	#N/A	#N/A	#N/A	1	ENSG00000103051	COG4	protein_coding	component of oligomeric golgi complex 4 [Source:HGNC Symbol;Acc:HGNC:18620]
SMAD3	#N/A	#N/A	#N/A	#N/A	#N/A	#N/A	#N/A	#N/A	#N/A	#N/A	#N/A	#N/A	#N/A	#N/A	0.7584	1	ENSG00000166949	SMAD3	protein_coding	SMAD family member 3 [Source:HGNC Symbol;Acc:HGNC:6769]
UHRF1BP1L	#N/A	0.757397	#N/A	#N/A	#N/A	#N/A	#N/A	#N/A	#N/A	#N/A	#N/A	#N/A	#N/A	#N/A	#N/A	1	ENSG00000111647	UHRF1BP1L	protein_coding	UHRF1 binding protein 1 like [Source:HGNC Symbol;Acc:HGNC:29102]
KANTR	#N/A	#N/A	0.757372	#N/A	#N/A	#N/A	#N/A	#N/A	#N/A	#N/A	#N/A	#N/A	#N/A	#N/A	#N/A	1	ENSG00000232593	KANTR	protein_coding	KANTR integral membrane protein [Source:HGNC Symbol;Acc:HGNC:49510]
KIF2A	#N/A	#N/A	#N/A	#N/A	#N/A	0.755758	#N/A	#N/A	#N/A	#N/A	#N/A	#N/A	#N/A	#N/A	#N/A	1	ENSG00000068796	KIF2A	protein_coding	kinesin family member 2A [Source:HGNC Symbol;Acc:HGNC:6318]
ST6GALNAC2	#N/A	#N/A	0.753073	#N/A	#N/A	#N/A	#N/A	#N/A	#N/A	#N/A	#N/A	#N/A	#N/A	#N/A	#N/A	1	ENSG00000070731	ST6GALNAC2	protein_coding	ST6 N-acetylgalactosaminide alpha-2,6-sialyltransferase 2 [Source:HGNC Symbol;Acc:HGNC:10867]
ASB10	#N/A	#N/A	0.750631	#N/A	#N/A	#N/A	#N/A	#N/A	#N/A	#N/A	#N/A	#N/A	#N/A	#N/A	#N/A	1	ENSG00000146926	ASB10	protein_coding	ankyrin repeat and SOCS box containing 10 [Source:HGNC Symbol;Acc:HGNC:17185]
CDC42	#N/A	#N/A	#N/A	#N/A	#N/A	#N/A	#N/A	#N/A	#N/A	#N/A	#N/A	#N/A	0.749143	#N/A	#N/A	1	ENSG00000070831	CDC42	protein_coding	cell division cycle 42 [Source:HGNC Symbol;Acc:HGNC:1736]
PAIP2	#N/A	#N/A	#N/A	#N/A	#N/A	#N/A	#N/A	#N/A	#N/A	#N/A	#N/A	#N/A	0.747962	#N/A	#N/A	1	ENSG00000120727	PAIP2	protein_coding	poly(A) binding protein interacting protein 2 [Source:HGNC Symbol;Acc:HGNC:17970]
ROCK1	#N/A	#N/A	#N/A	#N/A	#N/A	#N/A	#N/A	#N/A	#N/A	#N/A	0.747752	#N/A	#N/A	#N/A	#N/A	1	ENSG00000067900	ROCK1	protein_coding	Rho associated coiled-coil containing protein kinase 1 [Source:HGNC Symbol;Acc:HGNC:10251]
#236064	#N/A	#N/A	#N/A	0.747237	#N/A	#N/A	#N/A	#N/A	#N/A	#N/A	#N/A	#N/A	#N/A	#N/A	#N/A	1	ENSG00000236064		lncRNA	novel transcript, antisense to MID2
GNL3	#N/A	#N/A	#N/A	#N/A	#N/A	#N/A	0.746548	#N/A	#N/A	#N/A	#N/A	#N/A	#N/A	#N/A	#N/A	1	ENSG00000163938	GNL3	protein_coding	G protein nucleolar 3 [Source:HGNC Symbol;Acc:HGNC:29931]
TAPT1	#N/A	#N/A	#N/A	#N/A	#N/A	#N/A	#N/A	#N/A	#N/A	#N/A	#N/A	#N/A	#N/A	#N/A	0.745061	1	ENSG00000169762	TAPT1	protein_coding	transmembrane anterior posterior transformation 1 [Source:HGNC Symbol;Acc:HGNC:26887]
MON2	#N/A	#N/A	#N/A	#N/A	#N/A	#N/A	#N/A	#N/A	#N/A	#N/A	0.745061	#N/A	#N/A	#N/A	#N/A	1	ENSG00000061987	MON2	protein_coding	MON2 homolog, regulator of endosome-to-Golgi trafficking [Source:HGNC Symbol;Acc:HGNC:29177]
GTPBP2	#N/A	#N/A	#N/A	#N/A	#N/A	#N/A	0.744576	#N/A	#N/A	#N/A	#N/A	#N/A	#N/A	#N/A	#N/A	1	ENSG00000172432	GTPBP2	protein_coding	GTP binding protein 2 [Source:HGNC Symbol;Acc:HGNC:4670]
#271533	#N/A	#N/A	#N/A	#N/A	#N/A	#N/A	0.744434	#N/A	#N/A	#N/A	#N/A	#N/A	#N/A	#N/A	#N/A	1	ENSG00000271533		lncRNA	novel transcript, sense intronic FTX
ADAR	#N/A	#N/A	#N/A	#N/A	#N/A	#N/A	#N/A	#N/A	#N/A	#N/A	#N/A	#N/A	0.744071	#N/A	#N/A	1	ENSG00000160710	ADAR	protein_coding	adenosine deaminase RNA specific [Source:HGNC Symbol;Acc:HGNC:225]
LINC01266	#N/A	#N/A	#N/A	#N/A	#N/A	#N/A	#N/A	#N/A	#N/A	#N/A	#N/A	#N/A	#N/A	0.744048	#N/A	1	ENSG00000224957	LINC01266	lncRNA	long intergenic non-protein coding RNA 1266 [Source:HGNC Symbol;Acc:HGNC:50309]
MTG2	#N/A	0.742702	#N/A	#N/A	#N/A	#N/A	#N/A	#N/A	#N/A	#N/A	#N/A	#N/A	#N/A	#N/A	#N/A	1	ENSG00000101181	MTG2	protein_coding	mitochondrial ribosome associated GTPase 2 [Source:HGNC Symbol;Acc:HGNC:16239]
PRKAG1	#N/A	#N/A	#N/A	#N/A	#N/A	#N/A	#N/A	#N/A	#N/A	#N/A	#N/A	#N/A	#N/A	#N/A	0.742119	1	ENSG00000181929	PRKAG1	protein_coding	protein kinase AMP-activated non-catalytic subunit gamma 1 [Source:HGNC Symbol;Acc:HGNC:9385]
ATP6V1D	#N/A	#N/A	#N/A	#N/A	#N/A	#N/A	#N/A	#N/A	#N/A	#N/A	#N/A	#N/A	#N/A	#N/A	0.74193	1	ENSG00000100554	ATP6V1D	protein_coding	ATPase H+ transporting V1 subunit D [Source:HGNC Symbol;Acc:HGNC:13527]
CDK15	#N/A	#N/A	#N/A	#N/A	#N/A	#N/A	#N/A	#N/A	#N/A	#N/A	#N/A	#N/A	#N/A	0.7413	#N/A	1	ENSG00000138395	CDK15	protein_coding	cyclin dependent kinase 15 [Source:HGNC Symbol;Acc:HGNC:14434]
GMDS	#N/A	#N/A	#N/A	#N/A	#N/A	#N/A	#N/A	#N/A	#N/A	#N/A	#N/A	#N/A	#N/A	0.740771	#N/A	1	ENSG00000112699	GMDS	protein_coding	GDP-mannose 4,6-dehydratase [Source:HGNC Symbol;Acc:HGNC:4369]
AKAP8	#N/A	#N/A	#N/A	#N/A	#N/A	#N/A	0.740549	#N/A	#N/A	#N/A	#N/A	#N/A	#N/A	#N/A	#N/A	1	ENSG00000105127	AKAP8	protein_coding	A-kinase anchoring protein 8 [Source:HGNC Symbol;Acc:HGNC:378]
CIAO1	#N/A	#N/A	#N/A	#N/A	#N/A	#N/A	0.740501	#N/A	#N/A	#N/A	#N/A	#N/A	#N/A	#N/A	#N/A	1	ENSG00000144021	CIAO1	protein_coding	cytosolic iron-sulfur assembly component 1 [Source:HGNC Symbol;Acc:HGNC:14280]
MRPL35	#N/A	#N/A	0.739744	#N/A	#N/A	#N/A	#N/A	#N/A	#N/A	#N/A	#N/A	#N/A	#N/A	#N/A	#N/A	1	ENSG00000132313	MRPL35	protein_coding	mitochondrial ribosomal protein L35 [Source:HGNC Symbol;Acc:HGNC:14489]
UBE2D4	#N/A	#N/A	#N/A	#N/A	#N/A	#N/A	#N/A	#N/A	#N/A	#N/A	#N/A	#N/A	#N/A	#N/A	0.738383	1	ENSG00000078967	UBE2D4	protein_coding	ubiquitin conjugating enzyme E2 D4 (putative) [Source:HGNC Symbol;Acc:HGNC:21647]
PCMTD1	#N/A	#N/A	#N/A	#N/A	#N/A	#N/A	#N/A	#N/A	#N/A	#N/A	#N/A	#N/A	#N/A	#N/A	0.738345	1	ENSG00000168300	PCMTD1	protein_coding	protein-L-isoaspartate (D-aspartate) O-methyltransferase domain containing 1 [Source:HGNC Symbol;Acc:HGNC:30483]
PCGF3-AS1	#N/A	#N/A	#N/A	#N/A	#N/A	#N/A	#N/A	#N/A	#N/A	0.738322	#N/A	#N/A	#N/A	#N/A	#N/A	1	ENSG00000249592	PCGF3-AS1	lncRNA	PCGF3 antisense RNA 1 [Source:HGNC Symbol;Acc:HGNC:56108]
PKN2	#N/A	#N/A	#N/A	#N/A	#N/A	#N/A	0.737973	#N/A	#N/A	#N/A	#N/A	#N/A	#N/A	#N/A	#N/A	1	ENSG00000065243	PKN2	protein_coding	protein kinase N2 [Source:HGNC Symbol;Acc:HGNC:9406]
#281468	#N/A	#N/A	#N/A	#N/A	#N/A	#N/A	#N/A	#N/A	#N/A	#N/A	#N/A	0.73581	#N/A	#N/A	#N/A	1	ENSG00000281468		lncRNA	novel transcript, sense intronic to novel transcript
CES4A	#N/A	0.734786	#N/A	#N/A	#N/A	#N/A	#N/A	#N/A	#N/A	#N/A	#N/A	#N/A	#N/A	#N/A	#N/A	1	ENSG00000172824	CES4A	protein_coding	carboxylesterase 4A [Source:HGNC Symbol;Acc:HGNC:26741]
BTBD9	#N/A	#N/A	#N/A	#N/A	#N/A	#N/A	0.734406	#N/A	#N/A	#N/A	#N/A	#N/A	#N/A	#N/A	#N/A	1	ENSG00000183826	BTBD9	protein_coding	BTB domain containing 9 [Source:HGNC Symbol;Acc:HGNC:21228]
STK17A	#N/A	#N/A	0.732293	#N/A	#N/A	#N/A	#N/A	#N/A	#N/A	#N/A	#N/A	#N/A	#N/A	#N/A	#N/A	1	ENSG00000164543	STK17A	protein_coding	serine/threonine kinase 17a [Source:HGNC Symbol;Acc:HGNC:11395]
SLC12A2-DT	#N/A	#N/A	#N/A	0.730102	#N/A	#N/A	#N/A	#N/A	#N/A	#N/A	#N/A	#N/A	#N/A	#N/A	#N/A	1	ENSG00000245937	SLC12A2-DT	lncRNA	SLC12A2 divergent transcript [Source:HGNC Symbol;Acc:HGNC:49565]
PRKAG3	#N/A	#N/A	0.730034	#N/A	#N/A	#N/A	#N/A	#N/A	#N/A	#N/A	#N/A	#N/A	#N/A	#N/A	#N/A	1	ENSG00000115592	PRKAG3	protein_coding	protein kinase AMP-activated non-catalytic subunit gamma 3 [Source:HGNC Symbol;Acc:HGNC:9387]
ALKBH5	#N/A	#N/A	#N/A	#N/A	#N/A	#N/A	#N/A	#N/A	#N/A	#N/A	#N/A	#N/A	#N/A	#N/A	0.729929	1	ENSG00000091542	ALKBH5	protein_coding	alkB homolog 5, RNA demethylase [Source:HGNC Symbol;Acc:HGNC:25996]
COL27A1	#N/A	#N/A	#N/A	0.729687	#N/A	#N/A	#N/A	#N/A	#N/A	#N/A	#N/A	#N/A	#N/A	#N/A	#N/A	1	ENSG00000196739	COL27A1	protein_coding	collagen type XXVII alpha 1 chain [Source:HGNC Symbol;Acc:HGNC:22986]
UBR5	#N/A	#N/A	#N/A	0.728137	#N/A	#N/A	#N/A	#N/A	#N/A	#N/A	#N/A	#N/A	#N/A	#N/A	#N/A	1	ENSG00000104517	UBR5	protein_coding	ubiquitin protein ligase E3 component n-recognin 5 [Source:HGNC Symbol;Acc:HGNC:16806]
FANCE	#N/A	#N/A	#N/A	#N/A	#N/A	#N/A	#N/A	#N/A	#N/A	#N/A	#N/A	0.72717	#N/A	#N/A	#N/A	1	ENSG00000112039	FANCE	protein_coding	FA complementation group E [Source:HGNC Symbol;Acc:HGNC:3586]
APPL1	#N/A	#N/A	#N/A	#N/A	#N/A	#N/A	#N/A	#N/A	#N/A	#N/A	#N/A	#N/A	#N/A	#N/A	0.725681	1	ENSG00000157500	APPL1	protein_coding	adaptor protein, phosphotyrosine interacting with PH domain and leucine zipper 1 [Source:HGNC Symbol;Acc:HGNC:24035]
APEX1	#N/A	0.72504	#N/A	#N/A	#N/A	#N/A	#N/A	#N/A	#N/A	#N/A	#N/A	#N/A	#N/A	#N/A	#N/A	1	ENSG00000100823	APEX1	protein_coding	apurinic/apyrimidinic endodeoxyribonuclease 1 [Source:HGNC Symbol;Acc:HGNC:587]
STAG1	#N/A	#N/A	#N/A	#N/A	#N/A	#N/A	0.722138	#N/A	#N/A	#N/A	#N/A	#N/A	#N/A	#N/A	#N/A	1	ENSG00000118007	STAG1	protein_coding	stromal antigen 1 [Source:HGNC Symbol;Acc:HGNC:11354]
SLC30A5	#N/A	#N/A	#N/A	0.721768	#N/A	#N/A	#N/A	#N/A	#N/A	#N/A	#N/A	#N/A	#N/A	#N/A	#N/A	1	ENSG00000145740	SLC30A5	protein_coding	solute carrier family 30 member 5 [Source:HGNC Symbol;Acc:HGNC:19089]
PSMA3-AS1	#N/A	#N/A	#N/A	#N/A	#N/A	#N/A	0.719139	#N/A	#N/A	#N/A	#N/A	#N/A	#N/A	#N/A	#N/A	1	ENSG00000257621	PSMA3-AS1	lncRNA	PSMA3 antisense RNA 1 [Source:HGNC Symbol;Acc:HGNC:26445]
GOT1	#N/A	#N/A	#N/A	#N/A	#N/A	#N/A	#N/A	#N/A	#N/A	#N/A	#N/A	#N/A	#N/A	#N/A	0.717867	1	ENSG00000120053	GOT1	protein_coding	glutamic-oxaloacetic transaminase 1 [Source:HGNC Symbol;Acc:HGNC:4432]
SPDYE1	#N/A	#N/A	#N/A	0.717401	#N/A	#N/A	#N/A	#N/A	#N/A	#N/A	#N/A	#N/A	#N/A	#N/A	#N/A	1	ENSG00000136206	SPDYE1	protein_coding	speedy/RINGO cell cycle regulator family member E1 [Source:HGNC Symbol;Acc:HGNC:16408]
MYO18A	#N/A	#N/A	0.715455	#N/A	#N/A	#N/A	#N/A	#N/A	#N/A	#N/A	#N/A	#N/A	#N/A	#N/A	#N/A	1	ENSG00000196535	MYO18A	protein_coding	myosin XVIIIA [Source:HGNC Symbol;Acc:HGNC:31104]
TRIM66	#N/A	#N/A	0.714603	#N/A	#N/A	#N/A	#N/A	#N/A	#N/A	#N/A	#N/A	#N/A	#N/A	#N/A	#N/A	1	ENSG00000166436	TRIM66	protein_coding	tripartite motif containing 66 [Source:HGNC Symbol;Acc:HGNC:29005]
ATL2	#N/A	#N/A	#N/A	#N/A	#N/A	#N/A	#N/A	#N/A	#N/A	#N/A	#N/A	#N/A	#N/A	#N/A	0.714349	1	ENSG00000119787	ATL2	protein_coding	atlastin GTPase 2 [Source:HGNC Symbol;Acc:HGNC:24047]
PSMA4	#N/A	#N/A	#N/A	#N/A	#N/A	#N/A	#N/A	#N/A	#N/A	#N/A	#N/A	#N/A	#N/A	#N/A	0.712228	1	ENSG00000041357	PSMA4	protein_coding	proteasome 20S subunit alpha 4 [Source:HGNC Symbol;Acc:HGNC:9533]
C8orf76	#N/A	#N/A	#N/A	#N/A	0.71161	#N/A	#N/A	#N/A	#N/A	#N/A	#N/A	#N/A	#N/A	#N/A	#N/A	1	ENSG00000189376	C8orf76	protein_coding	chromosome 8 open reading frame 76 [Source:HGNC Symbol;Acc:HGNC:25924]
RAD9A	#N/A	#N/A	#N/A	#N/A	#N/A	#N/A	0.711115	#N/A	#N/A	#N/A	#N/A	#N/A	#N/A	#N/A	#N/A	1	ENSG00000172613	RAD9A	protein_coding	RAD9 checkpoint clamp component A [Source:HGNC Symbol;Acc:HGNC:9827]
OIP5	#N/A	#N/A	#N/A	#N/A	#N/A	#N/A	#N/A	#N/A	#N/A	#N/A	#N/A	#N/A	#N/A	#N/A	0.710967	1	ENSG00000104147	OIP5	protein_coding	Opa interacting protein 5 [Source:HGNC Symbol;Acc:HGNC:20300]
IDE	#N/A	#N/A	#N/A	#N/A	#N/A	#N/A	#N/A	#N/A	#N/A	#N/A	#N/A	#N/A	#N/A	#N/A	0.70871	1	ENSG00000119912	IDE	protein_coding	insulin degrading enzyme [Source:HGNC Symbol;Acc:HGNC:5381]
SGK3	#N/A	#N/A	#N/A	#N/A	#N/A	#N/A	#N/A	#N/A	#N/A	#N/A	#N/A	#N/A	#N/A	#N/A	0.708433	1	ENSG00000104205	SGK3	protein_coding	serum/glucocorticoid regulated kinase family member 3 [Source:HGNC Symbol;Acc:HGNC:10812]
MRPS28	#N/A	#N/A	#N/A	#N/A	#N/A	#N/A	#N/A	#N/A	#N/A	#N/A	#N/A	#N/A	#N/A	#N/A	0.708071	1	ENSG00000147586	MRPS28	protein_coding	mitochondrial ribosomal protein S28 [Source:HGNC Symbol;Acc:HGNC:14513]
ORMDL1	#N/A	#N/A	#N/A	#N/A	#N/A	#N/A	#N/A	#N/A	#N/A	#N/A	#N/A	#N/A	#N/A	#N/A	0.705745	1	ENSG00000128699	ORMDL1	protein_coding	ORMDL sphingolipid biosynthesis regulator 1 [Source:HGNC Symbol;Acc:HGNC:16036]
BMX	#N/A	#N/A	0.704312	#N/A	#N/A	#N/A	#N/A	#N/A	#N/A	#N/A	#N/A	#N/A	#N/A	#N/A	#N/A	1	ENSG00000102010	BMX	protein_coding	BMX non-receptor tyrosine kinase [Source:HGNC Symbol;Acc:HGNC:1079]
KIF9-AS1	#N/A	#N/A	#N/A	#N/A	#N/A	#N/A	#N/A	#N/A	#N/A	#N/A	#N/A	#N/A	#N/A	#N/A	0.704165	1	ENSG00000227398	KIF9-AS1	lncRNA	KIF9 antisense RNA 1 [Source:HGNC Symbol;Acc:HGNC:26822]
PFDN1	#N/A	#N/A	#N/A	#N/A	#N/A	#N/A	#N/A	#N/A	#N/A	#N/A	#N/A	#N/A	#N/A	#N/A	0.703046	1	ENSG00000113068	PFDN1	protein_coding	prefoldin subunit 1 [Source:HGNC Symbol;Acc:HGNC:8866]
RNF138	#N/A	#N/A	#N/A	#N/A	#N/A	#N/A	0.701248	#N/A	#N/A	#N/A	#N/A	#N/A	#N/A	#N/A	#N/A	1	ENSG00000134758	RNF138	protein_coding	ring finger protein 138 [Source:HGNC Symbol;Acc:HGNC:17765]
FBXL4	#N/A	#N/A	#N/A	#N/A	#N/A	#N/A	#N/A	#N/A	#N/A	0.70016	#N/A	#N/A	#N/A	#N/A	#N/A	1	ENSG00000112234	FBXL4	protein_coding	F-box and leucine rich repeat protein 4 [Source:HGNC Symbol;Acc:HGNC:13601]
MIA2	#N/A	#N/A	#N/A	#N/A	#N/A	#N/A	#N/A	#N/A	#N/A	#N/A	#N/A	#N/A	#N/A	#N/A	0.699918	1	ENSG00000150527	MIA2	protein_coding	MIA SH3 domain ER export factor 2 [Source:HGNC Symbol;Acc:HGNC:18432]
ZCCHC7	#N/A	#N/A	#N/A	#N/A	#N/A	#N/A	0.697885	#N/A	#N/A	#N/A	#N/A	#N/A	#N/A	#N/A	#N/A	1	ENSG00000147905	ZCCHC7	protein_coding	zinc finger CCHC-type containing 7 [Source:HGNC Symbol;Acc:HGNC:26209]
CCPG1	#N/A	#N/A	#N/A	#N/A	#N/A	#N/A	#N/A	#N/A	#N/A	#N/A	#N/A	#N/A	#N/A	#N/A	0.697841	1	ENSG00000260916	CCPG1	protein_coding	cell cycle progression 1 [Source:HGNC Symbol;Acc:HGNC:24227]
RDX	#N/A	#N/A	#N/A	#N/A	#N/A	#N/A	#N/A	#N/A	#N/A	#N/A	#N/A	#N/A	#N/A	#N/A	0.697752	1	ENSG00000137710	RDX	protein_coding	radixin [Source:HGNC Symbol;Acc:HGNC:9944]
ZNF565	#N/A	#N/A	#N/A	0.696281	#N/A	#N/A	#N/A	#N/A	#N/A	#N/A	#N/A	#N/A	#N/A	#N/A	#N/A	1	ENSG00000196357	ZNF565	protein_coding	zinc finger protein 565 [Source:HGNC Symbol;Acc:HGNC:26726]
PLCH1	#N/A	#N/A	#N/A	#N/A	#N/A	#N/A	#N/A	#N/A	#N/A	#N/A	#N/A	#N/A	#N/A	0.696061	#N/A	1	ENSG00000114805	PLCH1	protein_coding	phospholipase C eta 1 [Source:HGNC Symbol;Acc:HGNC:29185]
WBP1L	#N/A	#N/A	#N/A	#N/A	0.694963	#N/A	#N/A	#N/A	#N/A	#N/A	#N/A	#N/A	#N/A	#N/A	#N/A	1	ENSG00000166272	WBP1L	protein_coding	WW domain binding protein 1 like [Source:HGNC Symbol;Acc:HGNC:23510]
MAK16	#N/A	#N/A	#N/A	#N/A	#N/A	#N/A	#N/A	#N/A	#N/A	#N/A	0.692956	#N/A	#N/A	#N/A	#N/A	1	ENSG00000198042	MAK16	protein_coding	MAK16 homolog [Source:HGNC Symbol;Acc:HGNC:13703]
KIF13A	#N/A	#N/A	#N/A	0.692	#N/A	#N/A	#N/A	#N/A	#N/A	#N/A	#N/A	#N/A	#N/A	#N/A	#N/A	1	ENSG00000137177	KIF13A	protein_coding	kinesin family member 13A [Source:HGNC Symbol;Acc:HGNC:14566]
CEMIP2	#N/A	#N/A	#N/A	#N/A	#N/A	#N/A	#N/A	#N/A	#N/A	#N/A	#N/A	#N/A	#N/A	0.691142	#N/A	1	ENSG00000135048	CEMIP2	protein_coding	cell migration inducing hyaluronidase 2 [Source:HGNC Symbol;Acc:HGNC:11869]
URI1	#N/A	#N/A	#N/A	#N/A	#N/A	#N/A	#N/A	#N/A	#N/A	#N/A	#N/A	#N/A	0.691054	#N/A	#N/A	1	ENSG00000105176	URI1	protein_coding	URI1 prefoldin like chaperone [Source:HGNC Symbol;Acc:HGNC:13236]
LRRC38	#N/A	#N/A	#N/A	#N/A	0.689104	#N/A	#N/A	#N/A	#N/A	#N/A	#N/A	#N/A	#N/A	#N/A	#N/A	1	ENSG00000162494	LRRC38	protein_coding	leucine rich repeat containing 38 [Source:HGNC Symbol;Acc:HGNC:27005]
C1orf35	#N/A	#N/A	#N/A	#N/A	#N/A	#N/A	#N/A	#N/A	#N/A	#N/A	0.688643	#N/A	#N/A	#N/A	#N/A	1	ENSG00000143793	C1orf35	protein_coding	chromosome 1 open reading frame 35 [Source:HGNC Symbol;Acc:HGNC:19032]
MDP1#213920	#N/A	#N/A	#N/A	#N/A	#N/A	#N/A	#N/A	#N/A	#N/A	#N/A	#N/A	#N/A	#N/A	0.688297	#N/A	1	ENSG00000213920	MDP1	protein_coding	magnesium dependent phosphatase 1 [Source:HGNC Symbol;Acc:HGNC:28781]
TTC21B	#N/A	#N/A	#N/A	0.68826	#N/A	#N/A	#N/A	#N/A	#N/A	#N/A	#N/A	#N/A	#N/A	#N/A	#N/A	1	ENSG00000123607	TTC21B	protein_coding	tetratricopeptide repeat domain 21B [Source:HGNC Symbol;Acc:HGNC:25660]
ANAPC5	#N/A	#N/A	#N/A	#N/A	#N/A	#N/A	#N/A	#N/A	#N/A	#N/A	#N/A	#N/A	0.687855	#N/A	#N/A	1	ENSG00000089053	ANAPC5	protein_coding	anaphase promoting complex subunit 5 [Source:HGNC Symbol;Acc:HGNC:15713]
RNF146	#N/A	#N/A	#N/A	#N/A	#N/A	#N/A	#N/A	#N/A	#N/A	#N/A	#N/A	#N/A	#N/A	#N/A	0.687147	1	ENSG00000118518	RNF146	protein_coding	ring finger protein 146 [Source:HGNC Symbol;Acc:HGNC:21336]
DNAH12	#N/A	#N/A	#N/A	#N/A	#N/A	#N/A	#N/A	#N/A	#N/A	#N/A	#N/A	#N/A	#N/A	#N/A	0.681479	1	ENSG00000174844	DNAH12	protein_coding	dynein axonemal heavy chain 12 [Source:HGNC Symbol;Acc:HGNC:2943]
CEPT1	#N/A	#N/A	#N/A	#N/A	#N/A	#N/A	#N/A	#N/A	#N/A	#N/A	#N/A	#N/A	#N/A	#N/A	0.679775	1	ENSG00000134255	CEPT1	protein_coding	choline/ethanolamine phosphotransferase 1 [Source:HGNC Symbol;Acc:HGNC:24289]
ZC3H18	#N/A	#N/A	#N/A	#N/A	#N/A	#N/A	0.676827	#N/A	#N/A	#N/A	#N/A	#N/A	#N/A	#N/A	#N/A	1	ENSG00000158545	ZC3H18	protein_coding	zinc finger CCCH-type containing 18 [Source:HGNC Symbol;Acc:HGNC:25091]
IRF1-AS1	#N/A	#N/A	#N/A	#N/A	#N/A	#N/A	#N/A	#N/A	#N/A	#N/A	#N/A	#N/A	#N/A	0.676602	#N/A	1	ENSG00000197536	IRF1-AS1	lncRNA	IRF1 antisense RNA 1 [Source:HGNC Symbol;Acc:HGNC:33838]
PPM1A	#N/A	0.675859	#N/A	#N/A	#N/A	#N/A	#N/A	#N/A	#N/A	#N/A	#N/A	#N/A	#N/A	#N/A	#N/A	1	ENSG00000100614	PPM1A	protein_coding	protein phosphatase, Mg2+/Mn2+ dependent 1A [Source:HGNC Symbol;Acc:HGNC:9275]
ZNF302	#N/A	#N/A	#N/A	0.675659	#N/A	#N/A	#N/A	#N/A	#N/A	#N/A	#N/A	#N/A	#N/A	#N/A	#N/A	1	ENSG00000089335	ZNF302	protein_coding	zinc finger protein 302 [Source:HGNC Symbol;Acc:HGNC:13848]
#265987	#N/A	#N/A	#N/A	#N/A	#N/A	#N/A	0.674917	#N/A	#N/A	#N/A	#N/A	#N/A	#N/A	#N/A	#N/A	1	ENSG00000265987		lncRNA	novel transcript, antisense to GRB2
ITGAL	#N/A	#N/A	0.674817	#N/A	#N/A	#N/A	#N/A	#N/A	#N/A	#N/A	#N/A	#N/A	#N/A	#N/A	#N/A	1	ENSG00000005844	ITGAL	protein_coding	integrin subunit alpha L [Source:HGNC Symbol;Acc:HGNC:6148]
FMNL3	#N/A	#N/A	#N/A	#N/A	#N/A	#N/A	#N/A	#N/A	#N/A	#N/A	#N/A	#N/A	#N/A	0.673468	#N/A	1	ENSG00000161791	FMNL3	protein_coding	formin like 3 [Source:HGNC Symbol;Acc:HGNC:23698]
MYH7	#N/A	#N/A	#N/A	0.67187	#N/A	#N/A	#N/A	#N/A	#N/A	#N/A	#N/A	#N/A	#N/A	#N/A	#N/A	1	ENSG00000092054	MYH7	protein_coding	myosin heavy chain 7 [Source:HGNC Symbol;Acc:HGNC:7577]
RBM43	#N/A	#N/A	#N/A	#N/A	#N/A	#N/A	#N/A	#N/A	#N/A	#N/A	#N/A	0.669773	#N/A	#N/A	#N/A	1	ENSG00000184898	RBM43	protein_coding	RNA binding motif protein 43 [Source:HGNC Symbol;Acc:HGNC:24790]
GALNT11	#N/A	#N/A	#N/A	#N/A	#N/A	#N/A	#N/A	#N/A	0.669705	#N/A	#N/A	#N/A	#N/A	#N/A	#N/A	1	ENSG00000178234	GALNT11	protein_coding	polypeptide N-acetylgalactosaminyltransferase 11 [Source:HGNC Symbol;Acc:HGNC:19875]
CLIP1-AS1	#N/A	#N/A	#N/A	#N/A	#N/A	#N/A	#N/A	#N/A	#N/A	#N/A	#N/A	#N/A	#N/A	#N/A	0.666002	1	ENSG00000257097	CLIP1-AS1	lncRNA	CLIP1 antisense RNA 1 [Source:HGNC Symbol;Acc:HGNC:48586]
LINC00630	#N/A	#N/A	#N/A	#N/A	#N/A	#N/A	0.665246	#N/A	#N/A	#N/A	#N/A	#N/A	#N/A	#N/A	#N/A	1	ENSG00000223546	LINC00630	lncRNA	long intergenic non-protein coding RNA 630 [Source:HGNC Symbol;Acc:HGNC:44263]
LINC00534	#N/A	#N/A	#N/A	0.665123	#N/A	#N/A	#N/A	#N/A	#N/A	#N/A	#N/A	#N/A	#N/A	#N/A	#N/A	1	ENSG00000253394	LINC00534	lncRNA	long intergenic non-protein coding RNA 534 [Source:HGNC Symbol;Acc:HGNC:43643]
CRYZL1	#N/A	#N/A	#N/A	#N/A	#N/A	#N/A	#N/A	0.663592	#N/A	#N/A	#N/A	#N/A	#N/A	#N/A	#N/A	1	ENSG00000205758	CRYZL1	protein_coding	crystallin zeta like 1 [Source:HGNC Symbol;Acc:HGNC:2420]
CYB5B	#N/A	#N/A	#N/A	#N/A	#N/A	#N/A	#N/A	#N/A	#N/A	#N/A	#N/A	#N/A	#N/A	0.661977	#N/A	1	ENSG00000103018	CYB5B	protein_coding	cytochrome b5 type B [Source:HGNC Symbol;Acc:HGNC:24374]
MFSD11	#N/A	#N/A	#N/A	#N/A	#N/A	#N/A	#N/A	#N/A	#N/A	#N/A	#N/A	#N/A	#N/A	#N/A	0.661775	1	ENSG00000092931	MFSD11	protein_coding	major facilitator superfamily domain containing 11 [Source:HGNC Symbol;Acc:HGNC:25458]
DPCD	#N/A	#N/A	#N/A	#N/A	#N/A	0.659761	#N/A	#N/A	#N/A	#N/A	#N/A	#N/A	#N/A	#N/A	#N/A	1	ENSG00000166171	DPCD	protein_coding	deleted in primary ciliary dyskinesia homolog (mouse) [Source:HGNC Symbol;Acc:HGNC:24542]
PITPNA	#N/A	#N/A	#N/A	#N/A	#N/A	#N/A	0.656053	#N/A	#N/A	#N/A	#N/A	#N/A	#N/A	#N/A	#N/A	1	ENSG00000174238	PITPNA	protein_coding	phosphatidylinositol transfer protein alpha [Source:HGNC Symbol;Acc:HGNC:9001]
CDH13	#N/A	#N/A	0.655823	#N/A	#N/A	#N/A	#N/A	#N/A	#N/A	#N/A	#N/A	#N/A	#N/A	#N/A	#N/A	1	ENSG00000140945	CDH13	protein_coding	cadherin 13 [Source:HGNC Symbol;Acc:HGNC:1753]
CLYBL	#N/A	#N/A	0.654827	#N/A	#N/A	#N/A	#N/A	#N/A	#N/A	#N/A	#N/A	#N/A	#N/A	#N/A	#N/A	1	ENSG00000125246	CLYBL	protein_coding	citramalyl-CoA lyase [Source:HGNC Symbol;Acc:HGNC:18355]
HS2ST1	#N/A	#N/A	#N/A	#N/A	#N/A	#N/A	#N/A	#N/A	#N/A	0.654319	#N/A	#N/A	#N/A	#N/A	#N/A	1	ENSG00000153936	HS2ST1	protein_coding	heparan sulfate 2-O-sulfotransferase 1 [Source:HGNC Symbol;Acc:HGNC:5193]
YTHDF3	#N/A	#N/A	#N/A	#N/A	#N/A	#N/A	#N/A	#N/A	#N/A	#N/A	#N/A	#N/A	#N/A	#N/A	0.652618	1	ENSG00000185728	YTHDF3	protein_coding	YTH N6-methyladenosine RNA binding protein 3 [Source:HGNC Symbol;Acc:HGNC:26465]
SPART	#N/A	#N/A	#N/A	#N/A	#N/A	#N/A	#N/A	#N/A	#N/A	#N/A	#N/A	#N/A	0.652239	#N/A	#N/A	1	ENSG00000133104	SPART	protein_coding	spartin [Source:HGNC Symbol;Acc:HGNC:18514]
COL4A5	#N/A	#N/A	#N/A	0.651414	#N/A	#N/A	#N/A	#N/A	#N/A	#N/A	#N/A	#N/A	#N/A	#N/A	#N/A	1	ENSG00000188153	COL4A5	protein_coding	collagen type IV alpha 5 chain [Source:HGNC Symbol;Acc:HGNC:2207]
UBE3B	#N/A	#N/A	#N/A	#N/A	#N/A	#N/A	0.650314	#N/A	#N/A	#N/A	#N/A	#N/A	#N/A	#N/A	#N/A	1	ENSG00000151148	UBE3B	protein_coding	ubiquitin protein ligase E3B [Source:HGNC Symbol;Acc:HGNC:13478]
DNHD1	#N/A	#N/A	0.648905	#N/A	#N/A	#N/A	#N/A	#N/A	#N/A	#N/A	#N/A	#N/A	#N/A	#N/A	#N/A	1	ENSG00000179532	DNHD1	protein_coding	dynein heavy chain domain 1 [Source:HGNC Symbol;Acc:HGNC:26532]
#285919	#N/A	#N/A	#N/A	#N/A	#N/A	#N/A	#N/A	#N/A	#N/A	#N/A	#N/A	0.647829	#N/A	#N/A	#N/A	1	ENSG00000285919		lncRNA	novel transcript, antisense to SPESP1
PSMD8	#N/A	#N/A	#N/A	#N/A	#N/A	#N/A	#N/A	#N/A	#N/A	#N/A	#N/A	#N/A	#N/A	#N/A	0.644852	1	ENSG00000099341	PSMD8	protein_coding	proteasome 26S subunit, non-ATPase 8 [Source:HGNC Symbol;Acc:HGNC:9566]
LATS2	#N/A	#N/A	#N/A	0.644358	#N/A	#N/A	#N/A	#N/A	#N/A	#N/A	#N/A	#N/A	#N/A	#N/A	#N/A	1	ENSG00000150457	LATS2	protein_coding	large tumor suppressor kinase 2 [Source:HGNC Symbol;Acc:HGNC:6515]
ARFIP1	#N/A	#N/A	#N/A	#N/A	#N/A	#N/A	#N/A	#N/A	#N/A	0.639246	#N/A	#N/A	#N/A	#N/A	#N/A	1	ENSG00000164144	ARFIP1	protein_coding	ADP ribosylation factor interacting protein 1 [Source:HGNC Symbol;Acc:HGNC:21496]
RNF10	#N/A	#N/A	0.63466	#N/A	#N/A	#N/A	#N/A	#N/A	#N/A	#N/A	#N/A	#N/A	#N/A	#N/A	#N/A	1	ENSG00000022840	RNF10	protein_coding	ring finger protein 10 [Source:HGNC Symbol;Acc:HGNC:10055]
GRB2	#N/A	#N/A	#N/A	#N/A	#N/A	#N/A	0.631308	#N/A	#N/A	#N/A	#N/A	#N/A	#N/A	#N/A	#N/A	1	ENSG00000177885	GRB2	protein_coding	growth factor receptor bound protein 2 [Source:HGNC Symbol;Acc:HGNC:4566]
TNNT3#130595	#N/A	#N/A	#N/A	#N/A	#N/A	#N/A	#N/A	#N/A	#N/A	#N/A	0.630478	#N/A	#N/A	#N/A	#N/A	1	ENSG00000130595	TNNT3	protein_coding	troponin T3, fast skeletal type [Source:HGNC Symbol;Acc:HGNC:11950]
ZBTB1	#N/A	#N/A	#N/A	#N/A	#N/A	0.6282	#N/A	#N/A	#N/A	#N/A	#N/A	#N/A	#N/A	#N/A	#N/A	1	ENSG00000126804	ZBTB1	protein_coding	zinc finger and BTB domain containing 1 [Source:HGNC Symbol;Acc:HGNC:20259]
BRD1	#N/A	#N/A	#N/A	#N/A	#N/A	#N/A	0.627275	#N/A	#N/A	#N/A	#N/A	#N/A	#N/A	#N/A	#N/A	1	ENSG00000100425	BRD1	protein_coding	bromodomain containing 1 [Source:HGNC Symbol;Acc:HGNC:1102]
GALNT1	#N/A	#N/A	#N/A	#N/A	#N/A	#N/A	#N/A	#N/A	#N/A	#N/A	#N/A	#N/A	#N/A	#N/A	0.626576	1	ENSG00000141429	GALNT1	protein_coding	polypeptide N-acetylgalactosaminyltransferase 1 [Source:HGNC Symbol;Acc:HGNC:4123]
ANK2	#N/A	#N/A	#N/A	0.624493	#N/A	#N/A	#N/A	#N/A	#N/A	#N/A	#N/A	#N/A	#N/A	#N/A	#N/A	1	ENSG00000145362	ANK2	protein_coding	ankyrin 2 [Source:HGNC Symbol;Acc:HGNC:493]
SLC38A4-AS1	#N/A	#N/A	#N/A	#N/A	0.623423	#N/A	#N/A	#N/A	#N/A	#N/A	#N/A	#N/A	#N/A	#N/A	#N/A	1	ENSG00000257261	SLC38A4-AS1	lncRNA	SLC38A4 antisense RNA 1 [Source:HGNC Symbol;Acc:HGNC:56178]
ZHX2	#N/A	#N/A	#N/A	0.623376	#N/A	#N/A	#N/A	#N/A	#N/A	#N/A	#N/A	#N/A	#N/A	#N/A	#N/A	1	ENSG00000178764	ZHX2	protein_coding	zinc fingers and homeoboxes 2 [Source:HGNC Symbol;Acc:HGNC:18513]
CPLANE1	#N/A	#N/A	#N/A	0.622628	#N/A	#N/A	#N/A	#N/A	#N/A	#N/A	#N/A	#N/A	#N/A	#N/A	#N/A	1	ENSG00000197603	CPLANE1	protein_coding	ciliogenesis and planar polarity effector complex subunit 1 [Source:HGNC Symbol;Acc:HGNC:25801]
UBAP2	#N/A	#N/A	#N/A	#N/A	#N/A	#N/A	#N/A	#N/A	#N/A	#N/A	#N/A	#N/A	#N/A	#N/A	0.622169	1	ENSG00000137073	UBAP2	protein_coding	ubiquitin associated protein 2 [Source:HGNC Symbol;Acc:HGNC:14185]
UBQLN1	#N/A	#N/A	#N/A	#N/A	#N/A	#N/A	#N/A	#N/A	#N/A	#N/A	#N/A	#N/A	#N/A	#N/A	0.619468	1	ENSG00000135018	UBQLN1	protein_coding	ubiquilin 1 [Source:HGNC Symbol;Acc:HGNC:12508]
MDM2	#N/A	#N/A	#N/A	#N/A	0.618934	#N/A	#N/A	#N/A	#N/A	#N/A	#N/A	#N/A	#N/A	#N/A	#N/A	1	ENSG00000135679	MDM2	protein_coding	MDM2 proto-oncogene [Source:HGNC Symbol;Acc:HGNC:6973]
JKAMP	#N/A	#N/A	#N/A	#N/A	#N/A	#N/A	0.616768	#N/A	#N/A	#N/A	#N/A	#N/A	#N/A	#N/A	#N/A	1	ENSG00000050130	JKAMP	protein_coding	JNK1/MAPK8 associated membrane protein [Source:HGNC Symbol;Acc:HGNC:20184]
TMEM117	#N/A	#N/A	#N/A	#N/A	0.615878	#N/A	#N/A	#N/A	#N/A	#N/A	#N/A	#N/A	#N/A	#N/A	#N/A	1	ENSG00000139173	TMEM117	protein_coding	transmembrane protein 117 [Source:HGNC Symbol;Acc:HGNC:25308]
UBA6-DT	#N/A	0.615256	#N/A	#N/A	#N/A	#N/A	#N/A	#N/A	#N/A	#N/A	#N/A	#N/A	#N/A	#N/A	#N/A	1	ENSG00000248049	UBA6-DT	lncRNA	UBA6 divergent transcript [Source:HGNC Symbol;Acc:HGNC:49083]
TRMT11	#N/A	#N/A	#N/A	0.61476	#N/A	#N/A	#N/A	#N/A	#N/A	#N/A	#N/A	#N/A	#N/A	#N/A	#N/A	1	ENSG00000066651	TRMT11	protein_coding	tRNA methyltransferase 11 homolog [Source:HGNC Symbol;Acc:HGNC:21080]
GTDC1	#N/A	0.614069	#N/A	#N/A	#N/A	#N/A	#N/A	#N/A	#N/A	#N/A	#N/A	#N/A	#N/A	#N/A	#N/A	1	ENSG00000121964	GTDC1	protein_coding	glycosyltransferase like domain containing 1 [Source:HGNC Symbol;Acc:HGNC:20887]
TUBA8	#N/A	#N/A	#N/A	#N/A	#N/A	#N/A	#N/A	#N/A	#N/A	#N/A	#N/A	#N/A	#N/A	#N/A	0.612908	1	ENSG00000183785	TUBA8	protein_coding	tubulin alpha 8 [Source:HGNC Symbol;Acc:HGNC:12410]
SNX9	#N/A	#N/A	#N/A	#N/A	#N/A	0.612738	#N/A	#N/A	#N/A	#N/A	#N/A	#N/A	#N/A	#N/A	#N/A	1	ENSG00000130340	SNX9	protein_coding	sorting nexin 9 [Source:HGNC Symbol;Acc:HGNC:14973]
HDAC4	#N/A	#N/A	#N/A	#N/A	#N/A	#N/A	#N/A	#N/A	#N/A	#N/A	#N/A	#N/A	#N/A	#N/A	0.612042	1	ENSG00000068024	HDAC4	protein_coding	histone deacetylase 4 [Source:HGNC Symbol;Acc:HGNC:14063]
PRKDC	#N/A	#N/A	#N/A	#N/A	#N/A	#N/A	#N/A	#N/A	#N/A	#N/A	#N/A	#N/A	0.611349	#N/A	#N/A	1	ENSG00000253729	PRKDC	protein_coding	protein kinase, DNA-activated, catalytic subunit [Source:HGNC Symbol;Acc:HGNC:9413]
POLR2F	#N/A	#N/A	#N/A	#N/A	#N/A	#N/A	#N/A	#N/A	#N/A	#N/A	0.611237	#N/A	#N/A	#N/A	#N/A	1	ENSG00000100142	POLR2F	protein_coding	RNA polymerase II, I and III subunit F [Source:HGNC Symbol;Acc:HGNC:9193]
HEXD	#N/A	#N/A	#N/A	#N/A	#N/A	#N/A	0.61045	#N/A	#N/A	#N/A	#N/A	#N/A	#N/A	#N/A	#N/A	1	ENSG00000169660	HEXD	protein_coding	hexosaminidase D [Source:HGNC Symbol;Acc:HGNC:26307]
NANS	#N/A	#N/A	#N/A	#N/A	#N/A	#N/A	#N/A	#N/A	#N/A	#N/A	#N/A	0.608656	#N/A	#N/A	#N/A	1	ENSG00000095380	NANS	protein_coding	N-acetylneuraminate synthase [Source:HGNC Symbol;Acc:HGNC:19237]
LRRC59	#N/A	#N/A	#N/A	#N/A	#N/A	#N/A	#N/A	#N/A	0.608152	#N/A	#N/A	#N/A	#N/A	#N/A	#N/A	1	ENSG00000108829	LRRC59	protein_coding	leucine rich repeat containing 59 [Source:HGNC Symbol;Acc:HGNC:28817]
UBE2E3	#N/A	#N/A	#N/A	#N/A	#N/A	#N/A	#N/A	#N/A	#N/A	0.604775	#N/A	#N/A	#N/A	#N/A	#N/A	1	ENSG00000170035	UBE2E3	protein_coding	ubiquitin conjugating enzyme E2 E3 [Source:HGNC Symbol;Acc:HGNC:12479]
FASTK	#N/A	#N/A	#N/A	#N/A	#N/A	#N/A	#N/A	#N/A	#N/A	#N/A	#N/A	#N/A	#N/A	#N/A	0.604375	1	ENSG00000164896	FASTK	protein_coding	Fas activated serine/threonine kinase [Source:HGNC Symbol;Acc:HGNC:24676]
SLC16A1-AS1	#N/A	#N/A	#N/A	#N/A	#N/A	#N/A	#N/A	#N/A	#N/A	#N/A	#N/A	#N/A	#N/A	#N/A	0.602796	1	ENSG00000226419	SLC16A1-AS1	lncRNA	SLC16A1 antisense RNA 1 [Source:HGNC Symbol;Acc:HGNC:49445]
PIN4	#N/A	#N/A	#N/A	#N/A	#N/A	0.602657	#N/A	#N/A	#N/A	#N/A	#N/A	#N/A	#N/A	#N/A	#N/A	1	ENSG00000102309	PIN4	protein_coding	peptidylprolyl cis/trans isomerase, NIMA-interacting 4 [Source:HGNC Symbol;Acc:HGNC:8992]
RNF215	#N/A	#N/A	#N/A	#N/A	#N/A	#N/A	0.601807	#N/A	#N/A	#N/A	#N/A	#N/A	#N/A	#N/A	#N/A	1	ENSG00000099999	RNF215	protein_coding	ring finger protein 215 [Source:HGNC Symbol;Acc:HGNC:33434]
SPEF2	#N/A	#N/A	#N/A	#N/A	#N/A	#N/A	#N/A	#N/A	#N/A	#N/A	#N/A	0.601065	#N/A	#N/A	#N/A	1	ENSG00000152582	SPEF2	protein_coding	sperm flagellar 2 [Source:HGNC Symbol;Acc:HGNC:26293]
LRRK2-DT	#N/A	#N/A	#N/A	#N/A	#N/A	#N/A	#N/A	#N/A	#N/A	#N/A	#N/A	#N/A	#N/A	0.60012	#N/A	1	ENSG00000225342	LRRK2-DT	lncRNA	LRRK2 divergent transcript [Source:HGNC Symbol;Acc:HGNC:40848]
SEPTIN9#184640	#N/A	#N/A	0.599246	#N/A	#N/A	#N/A	#N/A	#N/A	#N/A	#N/A	#N/A	#N/A	#N/A	#N/A	#N/A	1	ENSG00000184640	SEPTIN9	protein_coding	septin 9 [Source:HGNC Symbol;Acc:HGNC:7323]
CC2D2B	#N/A	#N/A	#N/A	#N/A	#N/A	#N/A	0.592122	#N/A	#N/A	#N/A	#N/A	#N/A	#N/A	#N/A	#N/A	1	ENSG00000188649	CC2D2B	protein_coding	coiled-coil and C2 domain containing 2B [Source:HGNC Symbol;Acc:HGNC:31666]
DIS3L-AS1#261318	#N/A	0.591805	#N/A	#N/A	#N/A	#N/A	#N/A	#N/A	#N/A	#N/A	#N/A	#N/A	#N/A	#N/A	#N/A	1	ENSG00000261318	DIS3L-AS1	lncRNA	DIS3L antisense RNA 1 [Source:HGNC Symbol;Acc:HGNC:55369]
PWP1	#N/A	#N/A	#N/A	#N/A	#N/A	#N/A	0.589377	#N/A	#N/A	#N/A	#N/A	#N/A	#N/A	#N/A	#N/A	1	ENSG00000136045	PWP1	protein_coding	PWP1 homolog, endonuclein [Source:HGNC Symbol;Acc:HGNC:17015]
MICU2	#N/A	#N/A	#N/A	#N/A	#N/A	#N/A	#N/A	#N/A	#N/A	#N/A	#N/A	#N/A	0.587661	#N/A	#N/A	1	ENSG00000165487	MICU2	protein_coding	mitochondrial calcium uptake 2 [Source:HGNC Symbol;Acc:HGNC:31830]
#286371	#N/A	#N/A	#N/A	#N/A	#N/A	#N/A	#N/A	#N/A	#N/A	#N/A	#N/A	0.585186	#N/A	#N/A	#N/A	1	ENSG00000286371		lncRNA	novel transcript
EFTUD2	#N/A	#N/A	#N/A	#N/A	#N/A	#N/A	0.584761	#N/A	#N/A	#N/A	#N/A	#N/A	#N/A	#N/A	#N/A	1	ENSG00000108883	EFTUD2	protein_coding	elongation factor Tu GTP binding domain containing 2 [Source:HGNC Symbol;Acc:HGNC:30858]
RBM34	#N/A	#N/A	#N/A	#N/A	#N/A	#N/A	#N/A	#N/A	#N/A	#N/A	#N/A	0.584109	#N/A	#N/A	#N/A	1	ENSG00000188739	RBM34	protein_coding	RNA binding motif protein 34 [Source:HGNC Symbol;Acc:HGNC:28965]
WAPL-DT	#N/A	0.581096	#N/A	#N/A	#N/A	#N/A	#N/A	#N/A	#N/A	#N/A	#N/A	#N/A	#N/A	#N/A	#N/A	1	ENSG00000227896	WAPL-DT	lncRNA	WAPL divergent transcript [Source:HGNC Symbol;Acc:HGNC:55805]
ATP2A2	#N/A	#N/A	#N/A	#N/A	#N/A	#N/A	#N/A	#N/A	#N/A	#N/A	#N/A	#N/A	#N/A	#N/A	0.579278	1	ENSG00000174437	ATP2A2	protein_coding	ATPase sarcoplasmic/endoplasmic reticulum Ca2+ transporting 2 [Source:HGNC Symbol;Acc:HGNC:812]
VMP1	#N/A	#N/A	#N/A	#N/A	0.578936	#N/A	#N/A	#N/A	#N/A	#N/A	#N/A	#N/A	#N/A	#N/A	#N/A	1	ENSG00000062716	VMP1	protein_coding	vacuole membrane protein 1 [Source:HGNC Symbol;Acc:HGNC:29559]
LUC7L2	#N/A	#N/A	#N/A	0.574775	#N/A	#N/A	#N/A	#N/A	#N/A	#N/A	#N/A	#N/A	#N/A	#N/A	#N/A	1	ENSG00000146963	LUC7L2	protein_coding	LUC7 like 2, pre-mRNA splicing factor [Source:HGNC Symbol;Acc:HGNC:21608]
LINC01278	#N/A	#N/A	#N/A	#N/A	#N/A	#N/A	#N/A	#N/A	#N/A	#N/A	#N/A	#N/A	#N/A	0.568947	#N/A	1	ENSG00000235437	LINC01278	lncRNA	long intergenic non-protein coding RNA 1278 [Source:HGNC Symbol;Acc:HGNC:28090]
MOCS1	#N/A	#N/A	#N/A	0.568461	#N/A	#N/A	#N/A	#N/A	#N/A	#N/A	#N/A	#N/A	#N/A	#N/A	#N/A	1	ENSG00000124615	MOCS1	protein_coding	molybdenum cofactor synthesis 1 [Source:HGNC Symbol;Acc:HGNC:7190]
HIBADH	#N/A	#N/A	#N/A	0.568358	#N/A	#N/A	#N/A	#N/A	#N/A	#N/A	#N/A	#N/A	#N/A	#N/A	#N/A	1	ENSG00000106049	HIBADH	protein_coding	3-hydroxyisobutyrate dehydrogenase [Source:HGNC Symbol;Acc:HGNC:4907]
SAE1	#N/A	#N/A	#N/A	#N/A	#N/A	#N/A	0.566754	#N/A	#N/A	#N/A	#N/A	#N/A	#N/A	#N/A	#N/A	1	ENSG00000142230	SAE1	protein_coding	SUMO1 activating enzyme subunit 1 [Source:HGNC Symbol;Acc:HGNC:30660]
TRIP11	#N/A	#N/A	#N/A	#N/A	#N/A	#N/A	#N/A	#N/A	#N/A	#N/A	#N/A	#N/A	#N/A	#N/A	0.563884	1	ENSG00000100815	TRIP11	protein_coding	thyroid hormone receptor interactor 11 [Source:HGNC Symbol;Acc:HGNC:12305]
PDE8A	#N/A	#N/A	#N/A	#N/A	0.560708	#N/A	#N/A	#N/A	#N/A	#N/A	#N/A	#N/A	#N/A	#N/A	#N/A	1	ENSG00000073417	PDE8A	protein_coding	phosphodiesterase 8A [Source:HGNC Symbol;Acc:HGNC:8793]
DANCR	#N/A	#N/A	#N/A	#N/A	#N/A	#N/A	#N/A	#N/A	#N/A	#N/A	#N/A	#N/A	#N/A	0.559395	#N/A	1	ENSG00000226950	DANCR	lncRNA	differentiation antagonizing non-protein coding RNA [Source:HGNC Symbol;Acc:HGNC:28964]
PSMD7	#N/A	#N/A	#N/A	#N/A	#N/A	#N/A	#N/A	#N/A	#N/A	#N/A	#N/A	#N/A	#N/A	#N/A	0.558365	1	ENSG00000103035	PSMD7	protein_coding	proteasome 26S subunit, non-ATPase 7 [Source:HGNC Symbol;Acc:HGNC:9565]
UACA	#N/A	#N/A	#N/A	0.550035	#N/A	#N/A	#N/A	#N/A	#N/A	#N/A	#N/A	#N/A	#N/A	#N/A	#N/A	1	ENSG00000137831	UACA	protein_coding	uveal autoantigen with coiled-coil domains and ankyrin repeats [Source:HGNC Symbol;Acc:HGNC:15947]
ARMCX4	#N/A	#N/A	#N/A	#N/A	#N/A	#N/A	#N/A	#N/A	0.549218	#N/A	#N/A	#N/A	#N/A	#N/A	#N/A	1	ENSG00000196440	ARMCX4	protein_coding	armadillo repeat containing X-linked 4 [Source:HGNC Symbol;Acc:HGNC:28615]
SMC5	#N/A	#N/A	#N/A	#N/A	#N/A	#N/A	#N/A	#N/A	#N/A	#N/A	#N/A	#N/A	0.547538	#N/A	#N/A	1	ENSG00000198887	SMC5	protein_coding	structural maintenance of chromosomes 5 [Source:HGNC Symbol;Acc:HGNC:20465]
MYH1	#N/A	#N/A	#N/A	#N/A	#N/A	#N/A	#N/A	#N/A	#N/A	#N/A	0.545861	#N/A	#N/A	#N/A	#N/A	1	ENSG00000109061	MYH1	protein_coding	myosin heavy chain 1 [Source:HGNC Symbol;Acc:HGNC:7567]
ZNF395	#N/A	#N/A	#N/A	#N/A	#N/A	#N/A	#N/A	#N/A	#N/A	0.545405	#N/A	#N/A	#N/A	#N/A	#N/A	1	ENSG00000186918	ZNF395	protein_coding	zinc finger protein 395 [Source:HGNC Symbol;Acc:HGNC:18737]
NCOA5	#N/A	#N/A	#N/A	#N/A	#N/A	#N/A	0.540873	#N/A	#N/A	#N/A	#N/A	#N/A	#N/A	#N/A	#N/A	1	ENSG00000124160	NCOA5	protein_coding	nuclear receptor coactivator 5 [Source:HGNC Symbol;Acc:HGNC:15909]
SUMF1	#N/A	#N/A	0.537894	#N/A	#N/A	#N/A	#N/A	#N/A	#N/A	#N/A	#N/A	#N/A	#N/A	#N/A	#N/A	1	ENSG00000144455	SUMF1	protein_coding	sulfatase modifying factor 1 [Source:HGNC Symbol;Acc:HGNC:20376]
KIAA0232	#N/A	0.537764	#N/A	#N/A	#N/A	#N/A	#N/A	#N/A	#N/A	#N/A	#N/A	#N/A	#N/A	#N/A	#N/A	1	ENSG00000170871	KIAA0232	protein_coding	KIAA0232 [Source:HGNC Symbol;Acc:HGNC:28992]
LINC01091	#N/A	#N/A	#N/A	0.530412	#N/A	#N/A	#N/A	#N/A	#N/A	#N/A	#N/A	#N/A	#N/A	#N/A	#N/A	1	ENSG00000249464	LINC01091	lncRNA	long intergenic non-protein coding RNA 1091 [Source:HGNC Symbol;Acc:HGNC:27721]
POLR1C	#N/A	#N/A	#N/A	#N/A	#N/A	#N/A	0.53037	#N/A	#N/A	#N/A	#N/A	#N/A	#N/A	#N/A	#N/A	1	ENSG00000171453	POLR1C	protein_coding	RNA polymerase I and III subunit C [Source:HGNC Symbol;Acc:HGNC:20194]
DIAPH2	#N/A	#N/A	#N/A	#N/A	0.528884	#N/A	#N/A	#N/A	#N/A	#N/A	#N/A	#N/A	#N/A	#N/A	#N/A	1	ENSG00000147202	DIAPH2	protein_coding	diaphanous related formin 2 [Source:HGNC Symbol;Acc:HGNC:2877]
MMADHC	#N/A	#N/A	#N/A	#N/A	#N/A	#N/A	#N/A	#N/A	#N/A	#N/A	#N/A	#N/A	#N/A	#N/A	0.528784	1	ENSG00000168288	MMADHC	protein_coding	metabolism of cobalamin associated D [Source:HGNC Symbol;Acc:HGNC:25221]
SLC20A2	#N/A	#N/A	0.528075	#N/A	#N/A	#N/A	#N/A	#N/A	#N/A	#N/A	#N/A	#N/A	#N/A	#N/A	#N/A	1	ENSG00000168575	SLC20A2	protein_coding	solute carrier family 20 member 2 [Source:HGNC Symbol;Acc:HGNC:10947]
SAP30BP	#N/A	#N/A	#N/A	#N/A	#N/A	#N/A	0.527889	#N/A	#N/A	#N/A	#N/A	#N/A	#N/A	#N/A	#N/A	1	ENSG00000161526	SAP30BP	protein_coding	SAP30 binding protein [Source:HGNC Symbol;Acc:HGNC:30785]
UMAD1	#N/A	#N/A	0.524112	#N/A	#N/A	#N/A	#N/A	#N/A	#N/A	#N/A	#N/A	#N/A	#N/A	#N/A	#N/A	1	ENSG00000219545	UMAD1	protein_coding	UBAP1-MVB12-associated (UMA) domain containing 1 [Source:HGNC Symbol;Acc:HGNC:48955]
HPS4	#N/A	#N/A	#N/A	#N/A	#N/A	#N/A	0.523813	#N/A	#N/A	#N/A	#N/A	#N/A	#N/A	#N/A	#N/A	1	ENSG00000100099	HPS4	protein_coding	HPS4 biogenesis of lysosomal organelles complex 3 subunit 2 [Source:HGNC Symbol;Acc:HGNC:15844]
ARGLU1	#N/A	#N/A	#N/A	#N/A	#N/A	#N/A	#N/A	#N/A	#N/A	0.52031	#N/A	#N/A	#N/A	#N/A	#N/A	1	ENSG00000134884	ARGLU1	protein_coding	arginine and glutamate rich 1 [Source:HGNC Symbol;Acc:HGNC:25482]
NUCB1	#N/A	#N/A	#N/A	#N/A	#N/A	#N/A	0.52018	#N/A	#N/A	#N/A	#N/A	#N/A	#N/A	#N/A	#N/A	1	ENSG00000104805	NUCB1	protein_coding	nucleobindin 1 [Source:HGNC Symbol;Acc:HGNC:8043]
ALG8	#N/A	#N/A	#N/A	#N/A	#N/A	#N/A	0.518106	#N/A	#N/A	#N/A	#N/A	#N/A	#N/A	#N/A	#N/A	1	ENSG00000159063	ALG8	protein_coding	ALG8 alpha-1,3-glucosyltransferase [Source:HGNC Symbol;Acc:HGNC:23161]
ARAF	#N/A	0.517716	#N/A	#N/A	#N/A	#N/A	#N/A	#N/A	#N/A	#N/A	#N/A	#N/A	#N/A	#N/A	#N/A	1	ENSG00000078061	ARAF	protein_coding	A-Raf proto-oncogene, serine/threonine kinase [Source:HGNC Symbol;Acc:HGNC:646]
TRIM41	#N/A	#N/A	#N/A	#N/A	#N/A	#N/A	#N/A	#N/A	#N/A	#N/A	0.515324	#N/A	#N/A	#N/A	#N/A	1	ENSG00000146063	TRIM41	protein_coding	tripartite motif containing 41 [Source:HGNC Symbol;Acc:HGNC:19013]
KRBOX5	#N/A	#N/A	#N/A	#N/A	#N/A	#N/A	0.502751	#N/A	#N/A	#N/A	#N/A	#N/A	#N/A	#N/A	#N/A	1	ENSG00000197302	KRBOX5	protein_coding	KRAB box domain containing 5 [Source:HGNC Symbol;Acc:HGNC:26987]
ST8SIA5-DT	#N/A	#N/A	#N/A	#N/A	#N/A	#N/A	#N/A	#N/A	#N/A	#N/A	#N/A	#N/A	#N/A	#N/A	0.498274	1	ENSG00000270112	ST8SIA5-DT	lncRNA	ST8SIA5 divergent transcript [Source:HGNC Symbol;Acc:HGNC:55267]
ERMARD#130023	#N/A	#N/A	#N/A	#N/A	#N/A	#N/A	0.496631	#N/A	#N/A	#N/A	#N/A	#N/A	#N/A	#N/A	#N/A	1	ENSG00000130023	ERMARD	protein_coding	ER membrane associated RNA degradation [Source:HGNC Symbol;Acc:HGNC:21056]
CMTR1	#N/A	#N/A	#N/A	#N/A	#N/A	#N/A	0.496365	#N/A	#N/A	#N/A	#N/A	#N/A	#N/A	#N/A	#N/A	1	ENSG00000137200	CMTR1	protein_coding	cap methyltransferase 1 [Source:HGNC Symbol;Acc:HGNC:21077]
JPX	#N/A	#N/A	#N/A	0.489858	#N/A	#N/A	#N/A	#N/A	#N/A	#N/A	#N/A	#N/A	#N/A	#N/A	#N/A	1	ENSG00000225470	JPX	lncRNA	JPX transcript, XIST activator [Source:HGNC Symbol;Acc:HGNC:37191]
ABCC3	#N/A	#N/A	#N/A	#N/A	#N/A	#N/A	#N/A	#N/A	#N/A	#N/A	#N/A	0.485424	#N/A	#N/A	#N/A	1	ENSG00000108846	ABCC3	protein_coding	ATP binding cassette subfamily C member 3 [Source:HGNC Symbol;Acc:HGNC:54]
IFT20	#N/A	#N/A	#N/A	#N/A	#N/A	#N/A	0.48479	#N/A	#N/A	#N/A	#N/A	#N/A	#N/A	#N/A	#N/A	1	ENSG00000109083	IFT20	protein_coding	intraflagellar transport 20 [Source:HGNC Symbol;Acc:HGNC:30989]
NDUFS2	#N/A	#N/A	0.481802	#N/A	#N/A	#N/A	#N/A	#N/A	#N/A	#N/A	#N/A	#N/A	#N/A	#N/A	#N/A	1	ENSG00000158864	NDUFS2	protein_coding	NADH:ubiquinone oxidoreductase core subunit S2 [Source:HGNC Symbol;Acc:HGNC:7708]
KIRREL3	#N/A	#N/A	#N/A	#N/A	#N/A	#N/A	#N/A	#N/A	#N/A	#N/A	#N/A	0.479307	#N/A	#N/A	#N/A	1	ENSG00000149571	KIRREL3	protein_coding	kirre like nephrin family adhesion molecule 3 [Source:HGNC Symbol;Acc:HGNC:23204]
CLCN6	#N/A	#N/A	#N/A	#N/A	#N/A	#N/A	0.475242	#N/A	#N/A	#N/A	#N/A	#N/A	#N/A	#N/A	#N/A	1	ENSG00000011021	CLCN6	protein_coding	chloride voltage-gated channel 6 [Source:HGNC Symbol;Acc:HGNC:2024]
NAT9	#N/A	#N/A	#N/A	#N/A	#N/A	#N/A	0.474054	#N/A	#N/A	#N/A	#N/A	#N/A	#N/A	#N/A	#N/A	1	ENSG00000109065	NAT9	protein_coding	N-acetyltransferase 9 (putative) [Source:HGNC Symbol;Acc:HGNC:23133]
RNF141	#N/A	#N/A	#N/A	#N/A	#N/A	#N/A	#N/A	#N/A	#N/A	#N/A	#N/A	#N/A	#N/A	#N/A	0.471762	1	ENSG00000110315	RNF141	protein_coding	ring finger protein 141 [Source:HGNC Symbol;Acc:HGNC:21159]
GPR158	#N/A	#N/A	#N/A	#N/A	#N/A	#N/A	#N/A	#N/A	#N/A	#N/A	#N/A	#N/A	#N/A	#N/A	0.47054	1	ENSG00000151025	GPR158	protein_coding	G protein-coupled receptor 158 [Source:HGNC Symbol;Acc:HGNC:23689]
CP	#N/A	#N/A	#N/A	#N/A	#N/A	#N/A	#N/A	#N/A	#N/A	#N/A	#N/A	#N/A	0.470045	#N/A	#N/A	1	ENSG00000047457	CP	protein_coding	ceruloplasmin [Source:HGNC Symbol;Acc:HGNC:2295]
PAQR5	#N/A	#N/A	#N/A	#N/A	#N/A	#N/A	#N/A	#N/A	#N/A	#N/A	#N/A	0.469809	#N/A	#N/A	#N/A	1	ENSG00000137819	PAQR5	protein_coding	progestin and adipoQ receptor family member 5 [Source:HGNC Symbol;Acc:HGNC:29645]
DIO2-AS1	#N/A	#N/A	#N/A	#N/A	#N/A	#N/A	#N/A	#N/A	#N/A	#N/A	#N/A	#N/A	#N/A	0.46373	#N/A	1	ENSG00000258766	DIO2-AS1	lncRNA	DIO2 antisense RNA 1 [Source:HGNC Symbol;Acc:HGNC:44153]
PROSER1	#N/A	#N/A	#N/A	#N/A	#N/A	#N/A	0.462441	#N/A	#N/A	#N/A	#N/A	#N/A	#N/A	#N/A	#N/A	1	ENSG00000120685	PROSER1	protein_coding	proline and serine rich 1 [Source:HGNC Symbol;Acc:HGNC:20291]
FRRS1	#N/A	#N/A	#N/A	#N/A	0.462402	#N/A	#N/A	#N/A	#N/A	#N/A	#N/A	#N/A	#N/A	#N/A	#N/A	1	ENSG00000156869	FRRS1	protein_coding	ferric chelate reductase 1 [Source:HGNC Symbol;Acc:HGNC:27622]
LINC01340	#N/A	#N/A	#N/A	#N/A	#N/A	#N/A	#N/A	#N/A	#N/A	#N/A	#N/A	#N/A	#N/A	#N/A	0.455684	1	ENSG00000250331	LINC01340	lncRNA	long intergenic non-protein coding RNA 1340 [Source:HGNC Symbol;Acc:HGNC:50550]
LGALS4#171747	#N/A	#N/A	0.455267	#N/A	#N/A	#N/A	#N/A	#N/A	#N/A	#N/A	#N/A	#N/A	#N/A	#N/A	#N/A	1	ENSG00000171747	LGALS4	protein_coding	galectin 4 [Source:HGNC Symbol;Acc:HGNC:6565]
#286274	#N/A	#N/A	#N/A	#N/A	#N/A	#N/A	#N/A	#N/A	#N/A	#N/A	#N/A	0.452263	#N/A	#N/A	#N/A	1	ENSG00000286274		lncRNA	novel transcript
MASTL	#N/A	#N/A	#N/A	#N/A	#N/A	#N/A	#N/A	#N/A	#N/A	#N/A	0.446312	#N/A	#N/A	#N/A	#N/A	1	ENSG00000120539	MASTL	protein_coding	microtubule associated serine/threonine kinase like [Source:HGNC Symbol;Acc:HGNC:19042]
THSD1	#N/A	#N/A	#N/A	#N/A	#N/A	#N/A	#N/A	#N/A	#N/A	#N/A	#N/A	0.442128	#N/A	#N/A	#N/A	1	ENSG00000136114	THSD1	protein_coding	thrombospondin type 1 domain containing 1 [Source:HGNC Symbol;Acc:HGNC:17754]
NKAIN1	#N/A	#N/A	0.441566	#N/A	#N/A	#N/A	#N/A	#N/A	#N/A	#N/A	#N/A	#N/A	#N/A	#N/A	#N/A	1	ENSG00000084628	NKAIN1	protein_coding	sodium/potassium transporting ATPase interacting 1 [Source:HGNC Symbol;Acc:HGNC:25743]
#263594	#N/A	#N/A	#N/A	#N/A	#N/A	#N/A	#N/A	#N/A	#N/A	#N/A	#N/A	0.439983	#N/A	#N/A	#N/A	1	ENSG00000263594		lncRNA	novel transcript
ITGA10	#N/A	#N/A	#N/A	#N/A	#N/A	#N/A	#N/A	#N/A	#N/A	#N/A	#N/A	#N/A	0.428748	#N/A	#N/A	1	ENSG00000143127	ITGA10	protein_coding	integrin subunit alpha 10 [Source:HGNC Symbol;Acc:HGNC:6135]
SRRT	#N/A	#N/A	#N/A	#N/A	#N/A	#N/A	0.427365	#N/A	#N/A	#N/A	#N/A	#N/A	#N/A	#N/A	#N/A	1	ENSG00000087087	SRRT	protein_coding	serrate, RNA effector molecule [Source:HGNC Symbol;Acc:HGNC:24101]
RERE	#N/A	#N/A	0.417467	#N/A	#N/A	#N/A	#N/A	#N/A	#N/A	#N/A	#N/A	#N/A	#N/A	#N/A	#N/A	1	ENSG00000142599	RERE	protein_coding	arginine-glutamic acid dipeptide repeats [Source:HGNC Symbol;Acc:HGNC:9965]
ARPIN	#N/A	#N/A	#N/A	#N/A	#N/A	0.416176	#N/A	#N/A	#N/A	#N/A	#N/A	#N/A	#N/A	#N/A	#N/A	1	ENSG00000242498	ARPIN	protein_coding	actin related protein 2/3 complex inhibitor [Source:HGNC Symbol;Acc:HGNC:28782]
FBXL12	#N/A	#N/A	#N/A	#N/A	#N/A	#N/A	0.416002	#N/A	#N/A	#N/A	#N/A	#N/A	#N/A	#N/A	#N/A	1	ENSG00000127452	FBXL12	protein_coding	F-box and leucine rich repeat protein 12 [Source:HGNC Symbol;Acc:HGNC:13611]
LINC01359	#N/A	#N/A	#N/A	0.410304	#N/A	#N/A	#N/A	#N/A	#N/A	#N/A	#N/A	#N/A	#N/A	#N/A	#N/A	1	ENSG00000226891	LINC01359	lncRNA	long intergenic non-protein coding RNA 1359 [Source:HGNC Symbol;Acc:HGNC:50591]
NUP85	#N/A	#N/A	#N/A	#N/A	#N/A	#N/A	0.408435	#N/A	#N/A	#N/A	#N/A	#N/A	#N/A	#N/A	#N/A	1	ENSG00000125450	NUP85	protein_coding	nucleoporin 85 [Source:HGNC Symbol;Acc:HGNC:8734]
DCLRE1A	#N/A	#N/A	#N/A	#N/A	#N/A	#N/A	#N/A	#N/A	#N/A	#N/A	#N/A	#N/A	#N/A	#N/A	0.407918	1	ENSG00000198924	DCLRE1A	protein_coding	DNA cross-link repair 1A [Source:HGNC Symbol;Acc:HGNC:17660]
TUBGCP6	#N/A	#N/A	#N/A	#N/A	#N/A	#N/A	0.406878	#N/A	#N/A	#N/A	#N/A	#N/A	#N/A	#N/A	#N/A	1	ENSG00000128159	TUBGCP6	protein_coding	tubulin gamma complex associated protein 6 [Source:HGNC Symbol;Acc:HGNC:18127]
TPRKB	#N/A	#N/A	#N/A	#N/A	#N/A	#N/A	#N/A	#N/A	#N/A	#N/A	#N/A	#N/A	#N/A	0.405614	#N/A	1	ENSG00000144034	TPRKB	protein_coding	TP53RK binding protein [Source:HGNC Symbol;Acc:HGNC:24259]
DDX31	#N/A	#N/A	#N/A	#N/A	#N/A	#N/A	0.404598	#N/A	#N/A	#N/A	#N/A	#N/A	#N/A	#N/A	#N/A	1	ENSG00000125485	DDX31	protein_coding	DEAD-box helicase 31 [Source:HGNC Symbol;Acc:HGNC:16715]
ZFYVE21	#N/A	#N/A	#N/A	#N/A	#N/A	#N/A	0.403187	#N/A	#N/A	#N/A	#N/A	#N/A	#N/A	#N/A	#N/A	1	ENSG00000100711	ZFYVE21	protein_coding	zinc finger FYVE-type containing 21 [Source:HGNC Symbol;Acc:HGNC:20760]
#273702	#N/A	#N/A	#N/A	#N/A	#N/A	#N/A	#N/A	#N/A	#N/A	#N/A	#N/A	#N/A	#N/A	#N/A	0.402129	1	ENSG00000273702		lncRNA	novel transcript
OLFML2A	#N/A	#N/A	#N/A	#N/A	#N/A	#N/A	#N/A	#N/A	#N/A	#N/A	#N/A	0.396932	#N/A	#N/A	#N/A	1	ENSG00000185585	OLFML2A	protein_coding	olfactomedin like 2A [Source:HGNC Symbol;Acc:HGNC:27270]
STX5	#N/A	#N/A	#N/A	#N/A	#N/A	#N/A	0.389621	#N/A	#N/A	#N/A	#N/A	#N/A	#N/A	#N/A	#N/A	1	ENSG00000162236	STX5	protein_coding	syntaxin 5 [Source:HGNC Symbol;Acc:HGNC:11440]
FKRP	#N/A	#N/A	#N/A	#N/A	#N/A	#N/A	0.38834	#N/A	#N/A	#N/A	#N/A	#N/A	#N/A	#N/A	#N/A	1	ENSG00000181027	FKRP	protein_coding	fukutin related protein [Source:HGNC Symbol;Acc:HGNC:17997]
RPS6KA4	#N/A	#N/A	#N/A	#N/A	#N/A	#N/A	#N/A	#N/A	#N/A	#N/A	#N/A	0.38619	#N/A	#N/A	#N/A	1	ENSG00000162302	RPS6KA4	protein_coding	ribosomal protein S6 kinase A4 [Source:HGNC Symbol;Acc:HGNC:10433]
TRAF7	#N/A	#N/A	#N/A	#N/A	#N/A	#N/A	#N/A	#N/A	#N/A	#N/A	#N/A	0.382932	#N/A	#N/A	#N/A	1	ENSG00000131653	TRAF7	protein_coding	TNF receptor associated factor 7 [Source:HGNC Symbol;Acc:HGNC:20456]
ATG16L2	#N/A	#N/A	#N/A	#N/A	#N/A	#N/A	0.378369	#N/A	#N/A	#N/A	#N/A	#N/A	#N/A	#N/A	#N/A	1	ENSG00000168010	ATG16L2	protein_coding	autophagy related 16 like 2 [Source:HGNC Symbol;Acc:HGNC:25464]
PFKFB2	#N/A	#N/A	0.374422	#N/A	#N/A	#N/A	#N/A	#N/A	#N/A	#N/A	#N/A	#N/A	#N/A	#N/A	#N/A	1	ENSG00000123836	PFKFB2	protein_coding	6-phosphofructo-2-kinase/fructose-2,6-biphosphatase 2 [Source:HGNC Symbol;Acc:HGNC:8873]
CRAMP1	#N/A	#N/A	#N/A	#N/A	#N/A	#N/A	0.373275	#N/A	#N/A	#N/A	#N/A	#N/A	#N/A	#N/A	#N/A	1	ENSG00000007545	CRAMP1	protein_coding	cramped chromatin regulator homolog 1 [Source:HGNC Symbol;Acc:HGNC:14122]
ALG11	#N/A	#N/A	#N/A	#N/A	#N/A	#N/A	0.373114	#N/A	#N/A	#N/A	#N/A	#N/A	#N/A	#N/A	#N/A	1	ENSG00000253710	ALG11	protein_coding	ALG11 alpha-1,2-mannosyltransferase [Source:HGNC Symbol;Acc:HGNC:32456]
PKP2	#N/A	#N/A	#N/A	#N/A	#N/A	#N/A	#N/A	#N/A	#N/A	#N/A	#N/A	#N/A	#N/A	#N/A	0.372266	1	ENSG00000057294	PKP2	protein_coding	plakophilin 2 [Source:HGNC Symbol;Acc:HGNC:9024]
TMCO3	#N/A	#N/A	#N/A	#N/A	#N/A	#N/A	0.370532	#N/A	#N/A	#N/A	#N/A	#N/A	#N/A	#N/A	#N/A	1	ENSG00000150403	TMCO3	protein_coding	transmembrane and coiled-coil domains 3 [Source:HGNC Symbol;Acc:HGNC:20329]
SHLD3	#N/A	#N/A	#N/A	#N/A	#N/A	#N/A	#N/A	#N/A	0.369535	#N/A	#N/A	#N/A	#N/A	#N/A	#N/A	1	ENSG00000253251	SHLD3	protein_coding	shieldin complex subunit 3 [Source:HGNC Symbol;Acc:HGNC:53826]
#259138	#N/A	#N/A	#N/A	0.368598	#N/A	#N/A	#N/A	#N/A	#N/A	#N/A	#N/A	#N/A	#N/A	#N/A	#N/A	1	ENSG00000259138		lncRNA	novel transcript, antisense to NEK9 and TMED10
PRKAB2	#N/A	#N/A	#N/A	#N/A	#N/A	#N/A	#N/A	#N/A	#N/A	#N/A	0.367157	#N/A	#N/A	#N/A	#N/A	1	ENSG00000131791	PRKAB2	protein_coding	protein kinase AMP-activated non-catalytic subunit beta 2 [Source:HGNC Symbol;Acc:HGNC:9379]
COPS7A	#N/A	#N/A	#N/A	#N/A	#N/A	#N/A	#N/A	#N/A	#N/A	#N/A	#N/A	#N/A	0.366835	#N/A	#N/A	1	ENSG00000111652	COPS7A	protein_coding	COP9 signalosome subunit 7A [Source:HGNC Symbol;Acc:HGNC:16758]
CARS1-AS1#247473	#N/A	#N/A	#N/A	#N/A	#N/A	#N/A	#N/A	#N/A	#N/A	#N/A	#N/A	#N/A	#N/A	0.35963	#N/A	1	ENSG00000247473	CARS1-AS1	lncRNA	CARS1 antisense RNA 1 [Source:HGNC Symbol;Acc:HGNC:40125]
TVP23C	#N/A	#N/A	#N/A	#N/A	#N/A	#N/A	0.358496	#N/A	#N/A	#N/A	#N/A	#N/A	#N/A	#N/A	#N/A	1	ENSG00000175106	TVP23C	protein_coding	trans-golgi network vesicle protein 23 homolog C [Source:HGNC Symbol;Acc:HGNC:30453]
TPCN2	#N/A	#N/A	#N/A	#N/A	#N/A	#N/A	0.356337	#N/A	#N/A	#N/A	#N/A	#N/A	#N/A	#N/A	#N/A	1	ENSG00000162341	TPCN2	protein_coding	two pore segment channel 2 [Source:HGNC Symbol;Acc:HGNC:20820]
ZNF594	#N/A	#N/A	#N/A	#N/A	#N/A	#N/A	0.355366	#N/A	#N/A	#N/A	#N/A	#N/A	#N/A	#N/A	#N/A	1	ENSG00000180626	ZNF594	protein_coding	zinc finger protein 594 [Source:HGNC Symbol;Acc:HGNC:29392]
C19orf25	#N/A	#N/A	#N/A	#N/A	#N/A	#N/A	0.346669	#N/A	#N/A	#N/A	#N/A	#N/A	#N/A	#N/A	#N/A	1	ENSG00000119559	C19orf25	protein_coding	chromosome 19 open reading frame 25 [Source:HGNC Symbol;Acc:HGNC:26711]
HS6ST3	#N/A	#N/A	#N/A	0.342878	#N/A	#N/A	#N/A	#N/A	#N/A	#N/A	#N/A	#N/A	#N/A	#N/A	#N/A	1	ENSG00000185352	HS6ST3	protein_coding	heparan sulfate 6-O-sulfotransferase 3 [Source:HGNC Symbol;Acc:HGNC:19134]
TCEANC2	#N/A	#N/A	#N/A	#N/A	#N/A	#N/A	#N/A	#N/A	#N/A	#N/A	0.342344	#N/A	#N/A	#N/A	#N/A	1	ENSG00000116205	TCEANC2	protein_coding	transcription elongation factor A N-terminal and central domain containing 2 [Source:HGNC Symbol;Acc:HGNC:26494]
RANGRF	#N/A	#N/A	#N/A	#N/A	#N/A	#N/A	#N/A	#N/A	#N/A	#N/A	#N/A	#N/A	#N/A	0.337089	#N/A	1	ENSG00000108961	RANGRF	protein_coding	RAN guanine nucleotide release factor [Source:HGNC Symbol;Acc:HGNC:17679]
GSTT2B#133433	#N/A	#N/A	#N/A	0.334826	#N/A	#N/A	#N/A	#N/A	#N/A	#N/A	#N/A	#N/A	#N/A	#N/A	#N/A	1	ENSG00000133433	GSTT2B	protein_coding	glutathione S-transferase theta 2B [Source:HGNC Symbol;Acc:HGNC:33437]
GNPTG	#N/A	#N/A	#N/A	#N/A	#N/A	#N/A	0.334238	#N/A	#N/A	#N/A	#N/A	#N/A	#N/A	#N/A	#N/A	1	ENSG00000090581	GNPTG	protein_coding	N-acetylglucosamine-1-phosphate transferase subunit gamma [Source:HGNC Symbol;Acc:HGNC:23026]
ARHGEF18	#N/A	#N/A	#N/A	#N/A	#N/A	#N/A	0.322776	#N/A	#N/A	#N/A	#N/A	#N/A	#N/A	#N/A	#N/A	1	ENSG00000104880	ARHGEF18	protein_coding	Rho/Rac guanine nucleotide exchange factor 18 [Source:HGNC Symbol;Acc:HGNC:17090]
LINC01322	#N/A	#N/A	#N/A	#N/A	#N/A	#N/A	#N/A	#N/A	#N/A	#N/A	#N/A	#N/A	0.321466	#N/A	#N/A	1	ENSG00000244128	LINC01322	lncRNA	long intergenic non-protein coding RNA 1322 [Source:HGNC Symbol;Acc:HGNC:50528]
GYPC	#N/A	#N/A	#N/A	#N/A	0.320996	#N/A	#N/A	#N/A	#N/A	#N/A	#N/A	#N/A	#N/A	#N/A	#N/A	1	ENSG00000136732	GYPC	protein_coding	glycophorin C (Gerbich blood group) [Source:HGNC Symbol;Acc:HGNC:4704]
SPINK13	#N/A	0.316499	#N/A	#N/A	#N/A	#N/A	#N/A	#N/A	#N/A	#N/A	#N/A	#N/A	#N/A	#N/A	#N/A	1	ENSG00000214510	SPINK13	protein_coding	serine peptidase inhibitor Kazal type 13 [Source:HGNC Symbol;Acc:HGNC:27200]
KIF3B	#N/A	#N/A	#N/A	#N/A	#N/A	#N/A	0.314216	#N/A	#N/A	#N/A	#N/A	#N/A	#N/A	#N/A	#N/A	1	ENSG00000101350	KIF3B	protein_coding	kinesin family member 3B [Source:HGNC Symbol;Acc:HGNC:6320]
OTX2-AS1	#N/A	#N/A	#N/A	#N/A	#N/A	#N/A	#N/A	#N/A	#N/A	#N/A	#N/A	0.311643	#N/A	#N/A	#N/A	1	ENSG00000248550	OTX2-AS1	lncRNA	OTX2 antisense RNA 1 (head to head) [Source:HGNC Symbol;Acc:HGNC:43906]
#285847	#N/A	#N/A	#N/A	0.305373	#N/A	#N/A	#N/A	#N/A	#N/A	#N/A	#N/A	#N/A	#N/A	#N/A	#N/A	1	ENSG00000285847		lncRNA	novel transcript
HARS2	#N/A	#N/A	#N/A	#N/A	#N/A	#N/A	0.304487	#N/A	#N/A	#N/A	#N/A	#N/A	#N/A	#N/A	#N/A	1	ENSG00000112855	HARS2	protein_coding	histidyl-tRNA synthetase 2, mitochondrial [Source:HGNC Symbol;Acc:HGNC:4817]
ETFRF1	#N/A	#N/A	#N/A	#N/A	#N/A	#N/A	#N/A	#N/A	#N/A	#N/A	#N/A	#N/A	#N/A	#N/A	0.299114	1	ENSG00000205707	ETFRF1	protein_coding	electron transfer flavoprotein regulatory factor 1 [Source:HGNC Symbol;Acc:HGNC:27052]
HEATR3	#N/A	#N/A	#N/A	#N/A	#N/A	#N/A	0.295445	#N/A	#N/A	#N/A	#N/A	#N/A	#N/A	#N/A	#N/A	1	ENSG00000155393	HEATR3	protein_coding	HEAT repeat containing 3 [Source:HGNC Symbol;Acc:HGNC:26087]
DHRS12	#N/A	#N/A	#N/A	#N/A	#N/A	#N/A	0.293226	#N/A	#N/A	#N/A	#N/A	#N/A	#N/A	#N/A	#N/A	1	ENSG00000102796	DHRS12	protein_coding	dehydrogenase/reductase 12 [Source:HGNC Symbol;Acc:HGNC:25832]
PLEKHF1	#N/A	#N/A	#N/A	#N/A	#N/A	#N/A	#N/A	#N/A	#N/A	#N/A	#N/A	#N/A	#N/A	#N/A	0.292868	1	ENSG00000166289	PLEKHF1	protein_coding	pleckstrin homology and FYVE domain containing 1 [Source:HGNC Symbol;Acc:HGNC:20764]
SAMD12	#N/A	#N/A	#N/A	#N/A	#N/A	#N/A	#N/A	#N/A	0.28945	#N/A	#N/A	#N/A	#N/A	#N/A	#N/A	1	ENSG00000177570	SAMD12	protein_coding	sterile alpha motif domain containing 12 [Source:HGNC Symbol;Acc:HGNC:31750]
LRRC17	#N/A	#N/A	#N/A	0.289082	#N/A	#N/A	#N/A	#N/A	#N/A	#N/A	#N/A	#N/A	#N/A	#N/A	#N/A	1	ENSG00000128606	LRRC17	protein_coding	leucine rich repeat containing 17 [Source:HGNC Symbol;Acc:HGNC:16895]
HSCB	#N/A	#N/A	#N/A	#N/A	#N/A	#N/A	0.288587	#N/A	#N/A	#N/A	#N/A	#N/A	#N/A	#N/A	#N/A	1	ENSG00000100209	HSCB	protein_coding	HscB mitochondrial iron-sulfur cluster cochaperone [Source:HGNC Symbol;Acc:HGNC:28913]
#259846	#N/A	#N/A	#N/A	#N/A	#N/A	#N/A	#N/A	#N/A	#N/A	#N/A	#N/A	0.285548	#N/A	#N/A	#N/A	1	ENSG00000259846		lncRNA	novel transcript
BCKDHA	#N/A	#N/A	#N/A	#N/A	#N/A	#N/A	#N/A	#N/A	#N/A	#N/A	#N/A	#N/A	#N/A	#N/A	0.284497	1	ENSG00000248098	BCKDHA	protein_coding	branched chain keto acid dehydrogenase E1 subunit alpha [Source:HGNC Symbol;Acc:HGNC:986]
WDR5B	#N/A	#N/A	#N/A	#N/A	#N/A	#N/A	#N/A	#N/A	#N/A	#N/A	#N/A	#N/A	0.28389	#N/A	#N/A	1	ENSG00000196981	WDR5B	protein_coding	WD repeat domain 5B [Source:HGNC Symbol;Acc:HGNC:17826]
#258231	#N/A	#N/A	0.281059	#N/A	#N/A	#N/A	#N/A	#N/A	#N/A	#N/A	#N/A	#N/A	#N/A	#N/A	#N/A	1	ENSG00000258231		lncRNA	novel transcript
FBXO46	#N/A	#N/A	#N/A	#N/A	#N/A	#N/A	0.280746	#N/A	#N/A	#N/A	#N/A	#N/A	#N/A	#N/A	#N/A	1	ENSG00000177051	FBXO46	protein_coding	F-box protein 46 [Source:HGNC Symbol;Acc:HGNC:25069]
TVP23B	#N/A	#N/A	#N/A	#N/A	#N/A	#N/A	0.280372	#N/A	#N/A	#N/A	#N/A	#N/A	#N/A	#N/A	#N/A	1	ENSG00000171928	TVP23B	protein_coding	trans-golgi network vesicle protein 23 homolog B [Source:HGNC Symbol;Acc:HGNC:20399]
NPIPA1#183426	#N/A	#N/A	#N/A	#N/A	#N/A	#N/A	0.279241	#N/A	#N/A	#N/A	#N/A	#N/A	#N/A	#N/A	#N/A	1	ENSG00000183426	NPIPA1	protein_coding	nuclear pore complex interacting protein family member A1 [Source:HGNC Symbol;Acc:HGNC:7909]
#214970	#N/A	#N/A	#N/A	#N/A	#N/A	#N/A	#N/A	#N/A	#N/A	#N/A	0.276541	#N/A	#N/A	#N/A	#N/A	1	ENSG00000214970		lncRNA	novel transcript, antisense to MYH2, MYH8, MYH1 and MYH2
MIATNB	#N/A	#N/A	#N/A	#N/A	#N/A	#N/A	0.274801	#N/A	#N/A	#N/A	#N/A	#N/A	#N/A	#N/A	#N/A	1	ENSG00000244625	MIATNB	lncRNA	MIAT neighbor [Source:HGNC Symbol;Acc:HGNC:50731]
STRN4	#N/A	#N/A	#N/A	#N/A	#N/A	#N/A	0.274792	#N/A	#N/A	#N/A	#N/A	#N/A	#N/A	#N/A	#N/A	1	ENSG00000090372	STRN4	protein_coding	striatin 4 [Source:HGNC Symbol;Acc:HGNC:15721]
RMDN3	#N/A	#N/A	#N/A	#N/A	#N/A	#N/A	0.271179	#N/A	#N/A	#N/A	#N/A	#N/A	#N/A	#N/A	#N/A	1	ENSG00000137824	RMDN3	protein_coding	regulator of microtubule dynamics 3 [Source:HGNC Symbol;Acc:HGNC:25550]
EBP	#N/A	#N/A	#N/A	#N/A	#N/A	#N/A	#N/A	#N/A	#N/A	#N/A	#N/A	0.263486	#N/A	#N/A	#N/A	1	ENSG00000147155	EBP	protein_coding	EBP cholestenol delta-isomerase [Source:HGNC Symbol;Acc:HGNC:3133]
CPSF1#071894	#N/A	#N/A	#N/A	#N/A	#N/A	#N/A	0.26337	#N/A	#N/A	#N/A	#N/A	#N/A	#N/A	#N/A	#N/A	1	ENSG00000071894	CPSF1	protein_coding	cleavage and polyadenylation specific factor 1 [Source:HGNC Symbol;Acc:HGNC:2324]
GIPC1	#N/A	#N/A	#N/A	#N/A	#N/A	#N/A	0.26143	#N/A	#N/A	#N/A	#N/A	#N/A	#N/A	#N/A	#N/A	1	ENSG00000123159	GIPC1	protein_coding	GIPC PDZ domain containing family member 1 [Source:HGNC Symbol;Acc:HGNC:1226]
NRL#129535	#N/A	#N/A	#N/A	#N/A	#N/A	#N/A	#N/A	#N/A	#N/A	#N/A	0.259749	#N/A	#N/A	#N/A	#N/A	1	ENSG00000129535	NRL	protein_coding	neural retina leucine zipper [Source:HGNC Symbol;Acc:HGNC:8002]
MTA1	#N/A	#N/A	#N/A	#N/A	#N/A	#N/A	0.258775	#N/A	#N/A	#N/A	#N/A	#N/A	#N/A	#N/A	#N/A	1	ENSG00000182979	MTA1	protein_coding	metastasis associated 1 [Source:HGNC Symbol;Acc:HGNC:7410]
#272106	#N/A	#N/A	#N/A	#N/A	#N/A	#N/A	#N/A	#N/A	#N/A	#N/A	#N/A	#N/A	0.257662	#N/A	#N/A	1	ENSG00000272106		lncRNA	artifact
#228999	#N/A	#N/A	#N/A	#N/A	#N/A	#N/A	#N/A	#N/A	#N/A	#N/A	#N/A	0.254163	#N/A	#N/A	#N/A	1	ENSG00000228999		lncRNA	long intergenic non-protein coding RNA 1830
TMEM132B	#N/A	#N/A	#N/A	#N/A	#N/A	#N/A	#N/A	#N/A	#N/A	#N/A	#N/A	#N/A	#N/A	0.250957	#N/A	1	ENSG00000139364	TMEM132B	protein_coding	transmembrane protein 132B [Source:HGNC Symbol;Acc:HGNC:29397]
ZFP14	#N/A	#N/A	#N/A	#N/A	#N/A	#N/A	0.247446	#N/A	#N/A	#N/A	#N/A	#N/A	#N/A	#N/A	#N/A	1	ENSG00000142065	ZFP14	protein_coding	ZFP14 zinc finger protein [Source:HGNC Symbol;Acc:HGNC:29312]
INO80E	#N/A	#N/A	#N/A	#N/A	#N/A	#N/A	0.241239	#N/A	#N/A	#N/A	#N/A	#N/A	#N/A	#N/A	#N/A	1	ENSG00000169592	INO80E	protein_coding	INO80 complex subunit E [Source:HGNC Symbol;Acc:HGNC:26905]
YTHDF1	#N/A	#N/A	#N/A	#N/A	#N/A	#N/A	0.235133	#N/A	#N/A	#N/A	#N/A	#N/A	#N/A	#N/A	#N/A	1	ENSG00000149658	YTHDF1	protein_coding	YTH N6-methyladenosine RNA binding protein 1 [Source:HGNC Symbol;Acc:HGNC:15867]
MYL2	#N/A	#N/A	#N/A	0.234898	#N/A	#N/A	#N/A	#N/A	#N/A	#N/A	#N/A	#N/A	#N/A	#N/A	#N/A	1	ENSG00000111245	MYL2	protein_coding	myosin light chain 2 [Source:HGNC Symbol;Acc:HGNC:7583]
#270871	#N/A	#N/A	#N/A	#N/A	#N/A	#N/A	0.229676	#N/A	#N/A	#N/A	#N/A	#N/A	#N/A	#N/A	#N/A	1	ENSG00000270871		lncRNA	novel transcript, antisense TAF15
CYB5R1	#N/A	#N/A	0.22905	#N/A	#N/A	#N/A	#N/A	#N/A	#N/A	#N/A	#N/A	#N/A	#N/A	#N/A	#N/A	1	ENSG00000159348	CYB5R1	protein_coding	cytochrome b5 reductase 1 [Source:HGNC Symbol;Acc:HGNC:13397]
CDK5RAP3	#N/A	#N/A	#N/A	#N/A	#N/A	#N/A	0.22845	#N/A	#N/A	#N/A	#N/A	#N/A	#N/A	#N/A	#N/A	1	ENSG00000108465	CDK5RAP3	protein_coding	CDK5 regulatory subunit associated protein 3 [Source:HGNC Symbol;Acc:HGNC:18673]
NRG4	#N/A	#N/A	#N/A	#N/A	#N/A	#N/A	#N/A	#N/A	#N/A	#N/A	#N/A	#N/A	#N/A	#N/A	0.228185	1	ENSG00000169752	NRG4	protein_coding	neuregulin 4 [Source:HGNC Symbol;Acc:HGNC:29862]
A4GALT	#N/A	#N/A	#N/A	0.224673	#N/A	#N/A	#N/A	#N/A	#N/A	#N/A	#N/A	#N/A	#N/A	#N/A	#N/A	1	ENSG00000128274	A4GALT	protein_coding	alpha 1,4-galactosyltransferase (P blood group) [Source:HGNC Symbol;Acc:HGNC:18149]
#267563	#N/A	#N/A	0.224026	#N/A	#N/A	#N/A	#N/A	#N/A	#N/A	#N/A	#N/A	#N/A	#N/A	#N/A	#N/A	1	ENSG00000267563		lncRNA	novel transcript, antisense to MLLT1
#286310	#N/A	0.222958	#N/A	#N/A	#N/A	#N/A	#N/A	#N/A	#N/A	#N/A	#N/A	#N/A	#N/A	#N/A	#N/A	1	ENSG00000286310		lncRNA	novel transcript
NRIP2	#N/A	#N/A	#N/A	0.222636	#N/A	#N/A	#N/A	#N/A	#N/A	#N/A	#N/A	#N/A	#N/A	#N/A	#N/A	1	ENSG00000053702	NRIP2	protein_coding	nuclear receptor interacting protein 2 [Source:HGNC Symbol;Acc:HGNC:23078]
RPAP3-DT	#N/A	#N/A	#N/A	#N/A	#N/A	#N/A	#N/A	#N/A	#N/A	#N/A	0.221734	#N/A	#N/A	#N/A	#N/A	1	ENSG00000257433	RPAP3-DT	lncRNA	RPAP3 divergent transcript [Source:HGNC Symbol;Acc:HGNC:55477]
NBPF1	#N/A	#N/A	#N/A	#N/A	#N/A	#N/A	0.221412	#N/A	#N/A	#N/A	#N/A	#N/A	#N/A	#N/A	#N/A	1	ENSG00000219481	NBPF1	protein_coding	NBPF member 1 [Source:HGNC Symbol;Acc:HGNC:26088]
TTC30A	#N/A	#N/A	#N/A	#N/A	#N/A	#N/A	#N/A	#N/A	#N/A	#N/A	#N/A	0.22009	#N/A	#N/A	#N/A	1	ENSG00000197557	TTC30A	protein_coding	tetratricopeptide repeat domain 30A [Source:HGNC Symbol;Acc:HGNC:25853]
CASP7	#N/A	#N/A	#N/A	#N/A	#N/A	#N/A	0.218233	#N/A	#N/A	#N/A	#N/A	#N/A	#N/A	#N/A	#N/A	1	ENSG00000165806	CASP7	protein_coding	caspase 7 [Source:HGNC Symbol;Acc:HGNC:1508]
FAM83B	#N/A	#N/A	#N/A	#N/A	#N/A	#N/A	#N/A	#N/A	#N/A	#N/A	#N/A	#N/A	#N/A	#N/A	0.217819	1	ENSG00000168143	FAM83B	protein_coding	family with sequence similarity 83 member B [Source:HGNC Symbol;Acc:HGNC:21357]
MUS81	#N/A	#N/A	#N/A	#N/A	#N/A	#N/A	0.217671	#N/A	#N/A	#N/A	#N/A	#N/A	#N/A	#N/A	#N/A	1	ENSG00000172732	MUS81	protein_coding	MUS81 structure-specific endonuclease subunit [Source:HGNC Symbol;Acc:HGNC:29814]
#268218	#N/A	#N/A	#N/A	0.214967	#N/A	#N/A	#N/A	#N/A	#N/A	#N/A	#N/A	#N/A	#N/A	#N/A	#N/A	1	ENSG00000268218		lncRNA	novel transcript, antisense to ANKRD11
MRPL38	#N/A	#N/A	#N/A	#N/A	#N/A	#N/A	#N/A	#N/A	#N/A	#N/A	#N/A	#N/A	#N/A	#N/A	0.214912	1	ENSG00000204316	MRPL38	protein_coding	mitochondrial ribosomal protein L38 [Source:HGNC Symbol;Acc:HGNC:14033]
MBD6	#N/A	#N/A	#N/A	#N/A	#N/A	#N/A	0.214555	#N/A	#N/A	#N/A	#N/A	#N/A	#N/A	#N/A	#N/A	1	ENSG00000166987	MBD6	protein_coding	methyl-CpG binding domain protein 6 [Source:HGNC Symbol;Acc:HGNC:20445]
#242880	#N/A	#N/A	#N/A	#N/A	#N/A	0.214298	#N/A	#N/A	#N/A	#N/A	#N/A	#N/A	#N/A	#N/A	#N/A	1	ENSG00000242880		lncRNA	novel transcript
P3H1	#N/A	#N/A	#N/A	#N/A	#N/A	#N/A	0.213827	#N/A	#N/A	#N/A	#N/A	#N/A	#N/A	#N/A	#N/A	1	ENSG00000117385	P3H1	protein_coding	prolyl 3-hydroxylase 1 [Source:HGNC Symbol;Acc:HGNC:19316]
PRSS48	#N/A	#N/A	#N/A	0.211008	#N/A	#N/A	#N/A	#N/A	#N/A	#N/A	#N/A	#N/A	#N/A	#N/A	#N/A	1	ENSG00000189099	PRSS48	protein_coding	serine protease 48 [Source:HGNC Symbol;Acc:HGNC:24635]
TBP	#N/A	#N/A	#N/A	#N/A	#N/A	#N/A	0.204608	#N/A	#N/A	#N/A	#N/A	#N/A	#N/A	#N/A	#N/A	1	ENSG00000112592	TBP	protein_coding	TATA-box binding protein [Source:HGNC Symbol;Acc:HGNC:11588]
ETHE1	#N/A	#N/A	#N/A	#N/A	#N/A	#N/A	0.204097	#N/A	#N/A	#N/A	#N/A	#N/A	#N/A	#N/A	#N/A	1	ENSG00000105755	ETHE1	protein_coding	ETHE1 persulfide dioxygenase [Source:HGNC Symbol;Acc:HGNC:23287]
#287657	#N/A	#N/A	#N/A	#N/A	#N/A	#N/A	#N/A	#N/A	0.203035	#N/A	#N/A	#N/A	#N/A	#N/A	#N/A	1	ENSG00000287657		lncRNA	novel transcript
ENPP6	#N/A	#N/A	#N/A	#N/A	#N/A	#N/A	#N/A	#N/A	#N/A	#N/A	#N/A	#N/A	0.192372	#N/A	#N/A	1	ENSG00000164303	ENPP6	protein_coding	ectonucleotide pyrophosphatase/phosphodiesterase 6 [Source:HGNC Symbol;Acc:HGNC:23409]
MXD3	#N/A	#N/A	#N/A	#N/A	#N/A	#N/A	0.187764	#N/A	#N/A	#N/A	#N/A	#N/A	#N/A	#N/A	#N/A	1	ENSG00000213347	MXD3	protein_coding	MAX dimerization protein 3 [Source:HGNC Symbol;Acc:HGNC:14008]
KLC2	#N/A	#N/A	#N/A	#N/A	#N/A	#N/A	#N/A	#N/A	#N/A	#N/A	#N/A	0.187153	#N/A	#N/A	#N/A	1	ENSG00000174996	KLC2	protein_coding	kinesin light chain 2 [Source:HGNC Symbol;Acc:HGNC:20716]
#253334	#N/A	#N/A	#N/A	0.18535	#N/A	#N/A	#N/A	#N/A	#N/A	#N/A	#N/A	#N/A	#N/A	#N/A	#N/A	1	ENSG00000253334		lncRNA	novel transcript, antisense to SNX16
PNKP	#N/A	#N/A	#N/A	#N/A	#N/A	#N/A	0.183435	#N/A	#N/A	#N/A	#N/A	#N/A	#N/A	#N/A	#N/A	1	ENSG00000039650	PNKP	protein_coding	polynucleotide kinase 3'-phosphatase [Source:HGNC Symbol;Acc:HGNC:9154]
#242861	#N/A	#N/A	#N/A	#N/A	#N/A	#N/A	0.181411	#N/A	#N/A	#N/A	#N/A	#N/A	#N/A	#N/A	#N/A	1	ENSG00000242861		lncRNA	novel transcript
PTPN20	#N/A	#N/A	#N/A	#N/A	#N/A	#N/A	#N/A	#N/A	#N/A	#N/A	#N/A	#N/A	#N/A	#N/A	0.180322	1	ENSG00000204179	PTPN20	protein_coding	protein tyrosine phosphatase non-receptor type 20 [Source:HGNC Symbol;Acc:HGNC:23423]
BRF2	#N/A	#N/A	#N/A	#N/A	#N/A	#N/A	#N/A	#N/A	#N/A	#N/A	#N/A	#N/A	#N/A	#N/A	0.180004	1	ENSG00000104221	BRF2	protein_coding	BRF2 RNA polymerase III transcription initiation factor subunit [Source:HGNC Symbol;Acc:HGNC:17298]
TYRP1	#N/A	#N/A	#N/A	#N/A	#N/A	#N/A	#N/A	#N/A	#N/A	#N/A	#N/A	0.178127	#N/A	#N/A	#N/A	1	ENSG00000107165	TYRP1	protein_coding	tyrosinase related protein 1 [Source:HGNC Symbol;Acc:HGNC:12450]
LINC00482	#N/A	#N/A	#N/A	#N/A	#N/A	#N/A	0.176645	#N/A	#N/A	#N/A	#N/A	#N/A	#N/A	#N/A	#N/A	1	ENSG00000185168	LINC00482	lncRNA	long intergenic non-protein coding RNA 482 [Source:HGNC Symbol;Acc:HGNC:26816]
MAP3K5-AS1	#N/A	#N/A	#N/A	#N/A	#N/A	0.174846	#N/A	#N/A	#N/A	#N/A	#N/A	#N/A	#N/A	#N/A	#N/A	1	ENSG00000234263	MAP3K5-AS1	lncRNA	MAP3K5 antisense RNA 1 [Source:HGNC Symbol;Acc:HGNC:40358]
ZNF333	#N/A	#N/A	#N/A	#N/A	#N/A	#N/A	0.173309	#N/A	#N/A	#N/A	#N/A	#N/A	#N/A	#N/A	#N/A	1	ENSG00000160961	ZNF333	protein_coding	zinc finger protein 333 [Source:HGNC Symbol;Acc:HGNC:15624]
KCTD2	#N/A	#N/A	#N/A	#N/A	#N/A	#N/A	0.17031	#N/A	#N/A	#N/A	#N/A	#N/A	#N/A	#N/A	#N/A	1	ENSG00000180901	KCTD2	protein_coding	potassium channel tetramerization domain containing 2 [Source:HGNC Symbol;Acc:HGNC:21294]
SNHG1	#N/A	#N/A	#N/A	#N/A	#N/A	#N/A	0.169748	#N/A	#N/A	#N/A	#N/A	#N/A	#N/A	#N/A	#N/A	1	ENSG00000255717	SNHG1	lncRNA	small nucleolar RNA host gene 1 [Source:HGNC Symbol;Acc:HGNC:32688]
#286481	#N/A	#N/A	#N/A	#N/A	#N/A	#N/A	#N/A	#N/A	0.165342	#N/A	#N/A	#N/A	#N/A	#N/A	#N/A	1	ENSG00000286481		lncRNA	novel transcript
PNRC1	#N/A	#N/A	#N/A	#N/A	#N/A	#N/A	#N/A	0.165203	#N/A	#N/A	#N/A	#N/A	#N/A	#N/A	#N/A	1	ENSG00000146278	PNRC1	protein_coding	proline rich nuclear receptor coactivator 1 [Source:HGNC Symbol;Acc:HGNC:17278]
CDH6	#N/A	#N/A	#N/A	#N/A	#N/A	#N/A	#N/A	#N/A	#N/A	#N/A	#N/A	0.163345	#N/A	#N/A	#N/A	1	ENSG00000113361	CDH6	protein_coding	cadherin 6 [Source:HGNC Symbol;Acc:HGNC:1765]
BRAT1	#N/A	#N/A	#N/A	#N/A	#N/A	#N/A	0.163204	#N/A	#N/A	#N/A	#N/A	#N/A	#N/A	#N/A	#N/A	1	ENSG00000106009	BRAT1	protein_coding	BRCA1 associated ATM activator 1 [Source:HGNC Symbol;Acc:HGNC:21701]
TEX29	#N/A	#N/A	#N/A	#N/A	#N/A	#N/A	#N/A	#N/A	#N/A	#N/A	#N/A	0.159856	#N/A	#N/A	#N/A	1	ENSG00000153495	TEX29	protein_coding	testis expressed 29 [Source:HGNC Symbol;Acc:HGNC:20370]
GPR108	#N/A	#N/A	#N/A	#N/A	#N/A	#N/A	0.159313	#N/A	#N/A	#N/A	#N/A	#N/A	#N/A	#N/A	#N/A	1	ENSG00000125734	GPR108	protein_coding	G protein-coupled receptor 108 [Source:HGNC Symbol;Acc:HGNC:17829]
#239300	#N/A	#N/A	#N/A	#N/A	#N/A	#N/A	0.158972	#N/A	#N/A	#N/A	#N/A	#N/A	#N/A	#N/A	#N/A	1	ENSG00000239300		lncRNA	novel transcript
TRIM27#204713	#N/A	#N/A	#N/A	#N/A	#N/A	#N/A	0.158707	#N/A	#N/A	#N/A	#N/A	#N/A	#N/A	#N/A	#N/A	1	ENSG00000204713	TRIM27	protein_coding	tripartite motif containing 27 [Source:HGNC Symbol;Acc:HGNC:9975]
#262020	#N/A	#N/A	#N/A	#N/A	#N/A	#N/A	0.158497	#N/A	#N/A	#N/A	#N/A	#N/A	#N/A	#N/A	#N/A	1	ENSG00000262020		lncRNA	novel transcript, antisense to CLEC16A
CLCN7	#N/A	#N/A	#N/A	#N/A	#N/A	#N/A	0.157542	#N/A	#N/A	#N/A	#N/A	#N/A	#N/A	#N/A	#N/A	1	ENSG00000103249	CLCN7	protein_coding	chloride voltage-gated channel 7 [Source:HGNC Symbol;Acc:HGNC:2025]
ARL14EP-DT	#N/A	0.156291	#N/A	#N/A	#N/A	#N/A	#N/A	#N/A	#N/A	#N/A	#N/A	#N/A	#N/A	#N/A	#N/A	1	ENSG00000254532	ARL14EP-DT	lncRNA	ARL14EP divergent transcript [Source:HGNC Symbol;Acc:HGNC:55517]
#269950	#N/A	#N/A	#N/A	0.154633	#N/A	#N/A	#N/A	#N/A	#N/A	#N/A	#N/A	#N/A	#N/A	#N/A	#N/A	1	ENSG00000269950		lncRNA	novel transcript
L3MBTL2-AS1	#N/A	#N/A	#N/A	#N/A	#N/A	#N/A	0.153165	#N/A	#N/A	#N/A	#N/A	#N/A	#N/A	#N/A	#N/A	1	ENSG00000235513	L3MBTL2-AS1	lncRNA	L3MBTL2 antisense RNA 1 [Source:HGNC Symbol;Acc:HGNC:40847]
ENTPD6	#N/A	#N/A	#N/A	#N/A	#N/A	#N/A	0.152401	#N/A	#N/A	#N/A	#N/A	#N/A	#N/A	#N/A	#N/A	1	ENSG00000197586	ENTPD6	protein_coding	ectonucleoside triphosphate diphosphohydrolase 6 [Source:HGNC Symbol;Acc:HGNC:3368]
DPAGT1	#N/A	#N/A	#N/A	#N/A	#N/A	#N/A	0.152351	#N/A	#N/A	#N/A	#N/A	#N/A	#N/A	#N/A	#N/A	1	ENSG00000172269	DPAGT1	protein_coding	dolichyl-phosphate N-acetylglucosaminephosphotransferase 1 [Source:HGNC Symbol;Acc:HGNC:2995]
LRR1	#N/A	#N/A	#N/A	#N/A	#N/A	#N/A	0.151082	#N/A	#N/A	#N/A	#N/A	#N/A	#N/A	#N/A	#N/A	1	ENSG00000165501	LRR1	protein_coding	leucine rich repeat protein 1 [Source:HGNC Symbol;Acc:HGNC:19742]
KLRK1-AS1	#N/A	#N/A	#N/A	#N/A	#N/A	#N/A	#N/A	#N/A	#N/A	#N/A	#N/A	#N/A	0.150985	#N/A	#N/A	1	ENSG00000245648	KLRK1-AS1	lncRNA	KLRK1 antisense RNA 1 [Source:HGNC Symbol;Acc:HGNC:54868]
#253286	#N/A	#N/A	#N/A	#N/A	#N/A	#N/A	#N/A	#N/A	#N/A	#N/A	#N/A	#N/A	#N/A	#N/A	0.150831	1	ENSG00000253286		lncRNA	novel transcript
#258272	#N/A	#N/A	#N/A	#N/A	#N/A	#N/A	#N/A	#N/A	0.150029	#N/A	#N/A	#N/A	#N/A	#N/A	#N/A	1	ENSG00000258272		lncRNA	novel transcript
GTF2H3	#N/A	#N/A	#N/A	#N/A	#N/A	#N/A	0.149991	#N/A	#N/A	#N/A	#N/A	#N/A	#N/A	#N/A	#N/A	1	ENSG00000111358	GTF2H3	protein_coding	general transcription factor IIH subunit 3 [Source:HGNC Symbol;Acc:HGNC:4657]
ZNF500	#N/A	#N/A	#N/A	#N/A	#N/A	#N/A	0.149902	#N/A	#N/A	#N/A	#N/A	#N/A	#N/A	#N/A	#N/A	1	ENSG00000103199	ZNF500	protein_coding	zinc finger protein 500 [Source:HGNC Symbol;Acc:HGNC:23716]
#262265	#N/A	#N/A	#N/A	#N/A	#N/A	#N/A	0.148902	#N/A	#N/A	#N/A	#N/A	#N/A	#N/A	#N/A	#N/A	1	ENSG00000262265		lncRNA	novel transcript, sense intronic to CDC27
#265739	#N/A	#N/A	#N/A	#N/A	#N/A	#N/A	0.1483	#N/A	#N/A	#N/A	#N/A	#N/A	#N/A	#N/A	#N/A	1	ENSG00000265739		lncRNA	novel transcript, antisense to CCDC55
PPP2R5D	#N/A	#N/A	#N/A	#N/A	#N/A	#N/A	0.147218	#N/A	#N/A	#N/A	#N/A	#N/A	#N/A	#N/A	#N/A	1	ENSG00000112640	PPP2R5D	protein_coding	protein phosphatase 2 regulatory subunit B'delta [Source:HGNC Symbol;Acc:HGNC:9312]
CAPN10	#N/A	#N/A	#N/A	#N/A	#N/A	#N/A	0.146886	#N/A	#N/A	#N/A	#N/A	#N/A	#N/A	#N/A	#N/A	1	ENSG00000142330	CAPN10	protein_coding	calpain 10 [Source:HGNC Symbol;Acc:HGNC:1477]
PHKG2	#N/A	#N/A	#N/A	#N/A	#N/A	#N/A	0.146357	#N/A	#N/A	#N/A	#N/A	#N/A	#N/A	#N/A	#N/A	1	ENSG00000156873	PHKG2	protein_coding	phosphorylase kinase catalytic subunit gamma 2 [Source:HGNC Symbol;Acc:HGNC:8931]
PCF11-AS1	#N/A	#N/A	#N/A	#N/A	#N/A	#N/A	0.146356	#N/A	#N/A	#N/A	#N/A	#N/A	#N/A	#N/A	#N/A	1	ENSG00000269939	PCF11-AS1	lncRNA	PCF11 antisense RNA 1 [Source:HGNC Symbol;Acc:HGNC:52263]
CCP110	#N/A	#N/A	#N/A	#N/A	#N/A	#N/A	0.146074	#N/A	#N/A	#N/A	#N/A	#N/A	#N/A	#N/A	#N/A	1	ENSG00000103540	CCP110	protein_coding	centriolar coiled-coil protein 110 [Source:HGNC Symbol;Acc:HGNC:24342]
DFFB	#N/A	#N/A	#N/A	#N/A	#N/A	#N/A	0.145457	#N/A	#N/A	#N/A	#N/A	#N/A	#N/A	#N/A	#N/A	1	ENSG00000169598	DFFB	protein_coding	DNA fragmentation factor subunit beta [Source:HGNC Symbol;Acc:HGNC:2773]
ATAT1#137343	#N/A	#N/A	#N/A	#N/A	#N/A	#N/A	0.145216	#N/A	#N/A	#N/A	#N/A	#N/A	#N/A	#N/A	#N/A	1	ENSG00000137343	ATAT1	protein_coding	alpha tubulin acetyltransferase 1 [Source:HGNC Symbol;Acc:HGNC:21186]
NOL12	#N/A	#N/A	#N/A	#N/A	#N/A	#N/A	0.14513	#N/A	#N/A	#N/A	#N/A	#N/A	#N/A	#N/A	#N/A	1	ENSG00000273899	NOL12	protein_coding	nucleolar protein 12 [Source:HGNC Symbol;Acc:HGNC:28585]
ELK1	#N/A	#N/A	#N/A	#N/A	#N/A	#N/A	0.144421	#N/A	#N/A	#N/A	#N/A	#N/A	#N/A	#N/A	#N/A	1	ENSG00000126767	ELK1	protein_coding	ETS transcription factor ELK1 [Source:HGNC Symbol;Acc:HGNC:3321]
#279833	#N/A	#N/A	#N/A	#N/A	#N/A	#N/A	0.144337	#N/A	#N/A	#N/A	#N/A	#N/A	#N/A	#N/A	#N/A	1	ENSG00000279833		lncRNA	novel transcript, antisense to CBX7
POLA2	#N/A	#N/A	#N/A	#N/A	#N/A	#N/A	0.14412	#N/A	#N/A	#N/A	#N/A	#N/A	#N/A	#N/A	#N/A	1	ENSG00000014138	POLA2	protein_coding	DNA polymerase alpha 2, accessory subunit [Source:HGNC Symbol;Acc:HGNC:30073]
HGS	#N/A	#N/A	#N/A	#N/A	#N/A	#N/A	0.144061	#N/A	#N/A	#N/A	#N/A	#N/A	#N/A	#N/A	#N/A	1	ENSG00000185359	HGS	protein_coding	hepatocyte growth factor-regulated tyrosine kinase substrate [Source:HGNC Symbol;Acc:HGNC:4897]
CDK11A	#N/A	#N/A	#N/A	#N/A	#N/A	#N/A	0.143783	#N/A	#N/A	#N/A	#N/A	#N/A	#N/A	#N/A	#N/A	1	ENSG00000008128	CDK11A	protein_coding	cyclin dependent kinase 11A [Source:HGNC Symbol;Acc:HGNC:1730]
BRPF3	#N/A	#N/A	#N/A	#N/A	#N/A	#N/A	0.143757	#N/A	#N/A	#N/A	#N/A	#N/A	#N/A	#N/A	#N/A	1	ENSG00000096070	BRPF3	protein_coding	bromodomain and PHD finger containing 3 [Source:HGNC Symbol;Acc:HGNC:14256]
SNHG5	#N/A	#N/A	#N/A	#N/A	#N/A	#N/A	#N/A	#N/A	#N/A	#N/A	#N/A	#N/A	#N/A	#N/A	0.143262	1	ENSG00000203875	SNHG5	lncRNA	small nucleolar RNA host gene 5 [Source:HGNC Symbol;Acc:HGNC:21026]
#276256	#N/A	#N/A	#N/A	#N/A	#N/A	#N/A	#N/A	#N/A	#N/A	#N/A	0.142642	#N/A	#N/A	#N/A	#N/A	1	ENSG00000276256		protein_coding
#267523	#N/A	#N/A	#N/A	#N/A	#N/A	#N/A	0.141007	#N/A	#N/A	#N/A	#N/A	#N/A	#N/A	#N/A	#N/A	1	ENSG00000267523		lncRNA	novel transcript, antisense to U2AF2A
MED12	#N/A	#N/A	#N/A	#N/A	#N/A	#N/A	0.140312	#N/A	#N/A	#N/A	#N/A	#N/A	#N/A	#N/A	#N/A	1	ENSG00000184634	MED12	protein_coding	mediator complex subunit 12 [Source:HGNC Symbol;Acc:HGNC:11957]
#278932	#N/A	#N/A	#N/A	0.139582	#N/A	#N/A	#N/A	#N/A	#N/A	#N/A	#N/A	#N/A	#N/A	#N/A	#N/A	1	ENSG00000278932		lncRNA	novel transcript
REXO1	#N/A	#N/A	#N/A	#N/A	#N/A	#N/A	0.138762	#N/A	#N/A	#N/A	#N/A	#N/A	#N/A	#N/A	#N/A	1	ENSG00000079313	REXO1	protein_coding	RNA exonuclease 1 homolog [Source:HGNC Symbol;Acc:HGNC:24616]
#286997	#N/A	#N/A	#N/A	#N/A	#N/A	#N/A	0.133763	#N/A	#N/A	#N/A	#N/A	#N/A	#N/A	#N/A	#N/A	1	ENSG00000286997		lncRNA	novel transcript, antisense to BCAS3
TSEN54	#N/A	#N/A	#N/A	#N/A	#N/A	#N/A	0.133693	#N/A	#N/A	#N/A	#N/A	#N/A	#N/A	#N/A	#N/A	1	ENSG00000182173	TSEN54	protein_coding	tRNA splicing endonuclease subunit 54 [Source:HGNC Symbol;Acc:HGNC:27561]
MARCHF9	#N/A	#N/A	#N/A	#N/A	#N/A	#N/A	0.13251	#N/A	#N/A	#N/A	#N/A	#N/A	#N/A	#N/A	#N/A	1	ENSG00000139266	MARCHF9	protein_coding	membrane associated ring-CH-type finger 9 [Source:HGNC Symbol;Acc:HGNC:25139]
#287780	#N/A	0.131773	#N/A	#N/A	#N/A	#N/A	#N/A	#N/A	#N/A	#N/A	#N/A	#N/A	#N/A	#N/A	#N/A	1	ENSG00000287780		lncRNA	novel transcript, antisense to SLC25A38and CCR8
HEATR6	#N/A	#N/A	#N/A	#N/A	#N/A	#N/A	0.130958	#N/A	#N/A	#N/A	#N/A	#N/A	#N/A	#N/A	#N/A	1	ENSG00000068097	HEATR6	protein_coding	HEAT repeat containing 6 [Source:HGNC Symbol;Acc:HGNC:24076]
RASSF1	#N/A	#N/A	#N/A	#N/A	#N/A	#N/A	#N/A	#N/A	#N/A	#N/A	0.130642	#N/A	#N/A	#N/A	#N/A	1	ENSG00000068028	RASSF1	protein_coding	Ras association domain family member 1 [Source:HGNC Symbol;Acc:HGNC:9882]
MYBPC2	#N/A	#N/A	#N/A	#N/A	#N/A	#N/A	#N/A	#N/A	#N/A	#N/A	0.130113	#N/A	#N/A	#N/A	#N/A	1	ENSG00000086967	MYBPC2	protein_coding	myosin binding protein C2 [Source:HGNC Symbol;Acc:HGNC:7550]
KLHDC3	#N/A	#N/A	#N/A	0.129996	#N/A	#N/A	#N/A	#N/A	#N/A	#N/A	#N/A	#N/A	#N/A	#N/A	#N/A	1	ENSG00000124702	KLHDC3	protein_coding	kelch domain containing 3 [Source:HGNC Symbol;Acc:HGNC:20704]
CBWD3	#N/A	#N/A	#N/A	#N/A	#N/A	#N/A	0.129548	#N/A	#N/A	#N/A	#N/A	#N/A	#N/A	#N/A	#N/A	1	ENSG00000196873	CBWD3	protein_coding	COBW domain containing 3 [Source:HGNC Symbol;Acc:HGNC:18519]
TDRD6-AS1	#N/A	#N/A	#N/A	0.128525	#N/A	#N/A	#N/A	#N/A	#N/A	#N/A	#N/A	#N/A	#N/A	#N/A	#N/A	1	ENSG00000242973	TDRD6-AS1	lncRNA	TDRD6 and SLC25A27 antisense RNA 1 [Source:HGNC Symbol;Acc:HGNC:56119]
MTMR4	#N/A	#N/A	#N/A	#N/A	#N/A	#N/A	0.127699	#N/A	#N/A	#N/A	#N/A	#N/A	#N/A	#N/A	#N/A	1	ENSG00000108389	MTMR4	protein_coding	myotubularin related protein 4 [Source:HGNC Symbol;Acc:HGNC:7452]
PLA2G4B	#N/A	#N/A	#N/A	#N/A	#N/A	#N/A	0.127083	#N/A	#N/A	#N/A	#N/A	#N/A	#N/A	#N/A	#N/A	1	ENSG00000243708	PLA2G4B	protein_coding	phospholipase A2 group IVB [Source:HGNC Symbol;Acc:HGNC:9036]
PARD6B	#N/A	#N/A	0.127057	#N/A	#N/A	#N/A	#N/A	#N/A	#N/A	#N/A	#N/A	#N/A	#N/A	#N/A	#N/A	1	ENSG00000124171	PARD6B	protein_coding	par-6 family cell polarity regulator beta [Source:HGNC Symbol;Acc:HGNC:16245]
LINC00311	#N/A	#N/A	0.126895	#N/A	#N/A	#N/A	#N/A	#N/A	#N/A	#N/A	#N/A	#N/A	#N/A	#N/A	#N/A	1	ENSG00000179219	LINC00311	lncRNA	long intergenic non-protein coding RNA 311 [Source:HGNC Symbol;Acc:HGNC:28312]
JAKMIP3	#N/A	#N/A	#N/A	0.126789	#N/A	#N/A	#N/A	#N/A	#N/A	#N/A	#N/A	#N/A	#N/A	#N/A	#N/A	1	ENSG00000188385	JAKMIP3	protein_coding	Janus kinase and microtubule interacting protein 3 [Source:HGNC Symbol;Acc:HGNC:23523]
FLYWCH2	#N/A	#N/A	#N/A	#N/A	#N/A	#N/A	0.126105	#N/A	#N/A	#N/A	#N/A	#N/A	#N/A	#N/A	#N/A	1	ENSG00000162076	FLYWCH2	protein_coding	FLYWCH family member 2 [Source:HGNC Symbol;Acc:HGNC:25178]
LINC01291	#N/A	#N/A	#N/A	0.124262	#N/A	#N/A	#N/A	#N/A	#N/A	#N/A	#N/A	#N/A	#N/A	#N/A	#N/A	1	ENSG00000204792	LINC01291	lncRNA	long intergenic non-protein coding RNA 1291 [Source:HGNC Symbol;Acc:HGNC:50358]
RNF40	#N/A	#N/A	#N/A	#N/A	#N/A	#N/A	0.124237	#N/A	#N/A	#N/A	#N/A	#N/A	#N/A	#N/A	#N/A	1	ENSG00000103549	RNF40	protein_coding	ring finger protein 40 [Source:HGNC Symbol;Acc:HGNC:16867]
HMOX2#103415	#N/A	#N/A	#N/A	#N/A	#N/A	#N/A	0.124112	#N/A	#N/A	#N/A	#N/A	#N/A	#N/A	#N/A	#N/A	1	ENSG00000103415	HMOX2	protein_coding	heme oxygenase 2 [Source:HGNC Symbol;Acc:HGNC:5014]
ZNF738	#N/A	#N/A	#N/A	#N/A	#N/A	#N/A	0.123113	#N/A	#N/A	#N/A	#N/A	#N/A	#N/A	#N/A	#N/A	1	ENSG00000172687	ZNF738	protein_coding	zinc finger protein 738 [Source:HGNC Symbol;Acc:HGNC:32469]
FBXL6#182325	#N/A	#N/A	#N/A	#N/A	#N/A	#N/A	0.121783	#N/A	#N/A	#N/A	#N/A	#N/A	#N/A	#N/A	#N/A	1	ENSG00000182325	FBXL6	protein_coding	F-box and leucine rich repeat protein 6 [Source:HGNC Symbol;Acc:HGNC:13603]
TCF3	#N/A	#N/A	#N/A	#N/A	#N/A	#N/A	0.120844	#N/A	#N/A	#N/A	#N/A	#N/A	#N/A	#N/A	#N/A	1	ENSG00000071564	TCF3	protein_coding	transcription factor 3 [Source:HGNC Symbol;Acc:HGNC:11633]
#267765	#N/A	#N/A	#N/A	#N/A	#N/A	#N/A	0.120615	#N/A	#N/A	#N/A	#N/A	#N/A	#N/A	#N/A	#N/A	1	ENSG00000267765		lncRNA	novel transcript, antisense to CNTNAP1
HTRA2	#N/A	#N/A	#N/A	#N/A	#N/A	0.12051	#N/A	#N/A	#N/A	#N/A	#N/A	#N/A	#N/A	#N/A	#N/A	1	ENSG00000115317	HTRA2	protein_coding	HtrA serine peptidase 2 [Source:HGNC Symbol;Acc:HGNC:14348]
#257894	#N/A	#N/A	#N/A	#N/A	#N/A	#N/A	#N/A	#N/A	#N/A	#N/A	#N/A	0.119979	#N/A	#N/A	#N/A	1	ENSG00000257894		lncRNA	novel transcript
AZIN2	#N/A	#N/A	#N/A	#N/A	#N/A	#N/A	0.119859	#N/A	#N/A	#N/A	#N/A	#N/A	#N/A	#N/A	#N/A	1	ENSG00000142920	AZIN2	protein_coding	antizyme inhibitor 2 [Source:HGNC Symbol;Acc:HGNC:29957]
USB1	#N/A	#N/A	#N/A	#N/A	#N/A	#N/A	0.119696	#N/A	#N/A	#N/A	#N/A	#N/A	#N/A	#N/A	#N/A	1	ENSG00000103005	USB1	protein_coding	U6 snRNA biogenesis phosphodiesterase 1 [Source:HGNC Symbol;Acc:HGNC:25792]
CERS2	#N/A	#N/A	#N/A	#N/A	#N/A	#N/A	0.119089	#N/A	#N/A	#N/A	#N/A	#N/A	#N/A	#N/A	#N/A	1	ENSG00000143418	CERS2	protein_coding	ceramide synthase 2 [Source:HGNC Symbol;Acc:HGNC:14076]
#261049	#N/A	#N/A	#N/A	0.118955	#N/A	#N/A	#N/A	#N/A	#N/A	#N/A	#N/A	#N/A	#N/A	#N/A	#N/A	1	ENSG00000261049		lncRNA	novel transcript, antisense to FTO
GHRLOS	#N/A	#N/A	#N/A	#N/A	#N/A	#N/A	0.118926	#N/A	#N/A	#N/A	#N/A	#N/A	#N/A	#N/A	#N/A	1	ENSG00000240288	GHRLOS	lncRNA	ghrelin opposite strand/antisense RNA [Source:HGNC Symbol;Acc:HGNC:33885]
#268112	#N/A	#N/A	#N/A	#N/A	#N/A	#N/A	0.117007	#N/A	#N/A	#N/A	#N/A	#N/A	#N/A	#N/A	#N/A	1	ENSG00000268112		lncRNA	novel transcript, antisense MAP1S
LINC00863	#N/A	#N/A	#N/A	#N/A	#N/A	#N/A	0.115425	#N/A	#N/A	#N/A	#N/A	#N/A	#N/A	#N/A	#N/A	1	ENSG00000224914	LINC00863	lncRNA	long intergenic non-protein coding RNA 863 [Source:HGNC Symbol;Acc:HGNC:45162]
ARRDC1-AS1	#N/A	#N/A	#N/A	#N/A	#N/A	#N/A	0.113972	#N/A	#N/A	#N/A	#N/A	#N/A	#N/A	#N/A	#N/A	1	ENSG00000203993	ARRDC1-AS1	lncRNA	ARRDC1 antisense RNA 1 [Source:HGNC Symbol;Acc:HGNC:23395]
#287916	#N/A	#N/A	#N/A	#N/A	#N/A	#N/A	#N/A	#N/A	#N/A	#N/A	#N/A	#N/A	0.113588	#N/A	#N/A	1	ENSG00000287916		lncRNA	novel transcript, antisense to SSR3
ABCC10	#N/A	#N/A	#N/A	#N/A	#N/A	#N/A	0.113328	#N/A	#N/A	#N/A	#N/A	#N/A	#N/A	#N/A	#N/A	1	ENSG00000124574	ABCC10	protein_coding	ATP binding cassette subfamily C member 10 [Source:HGNC Symbol;Acc:HGNC:52]
ZNF417	#N/A	#N/A	#N/A	#N/A	#N/A	#N/A	0.113303	#N/A	#N/A	#N/A	#N/A	#N/A	#N/A	#N/A	#N/A	1	ENSG00000173480	ZNF417	protein_coding	zinc finger protein 417 [Source:HGNC Symbol;Acc:HGNC:20646]
TTC3-AS1	#N/A	#N/A	#N/A	#N/A	#N/A	#N/A	0.113254	#N/A	#N/A	#N/A	#N/A	#N/A	#N/A	#N/A	#N/A	1	ENSG00000228677	TTC3-AS1	lncRNA	TTC3 antisense RNA 1 [Source:HGNC Symbol;Acc:HGNC:40595]
#278384	#N/A	#N/A	#N/A	#N/A	#N/A	#N/A	0.113218	#N/A	#N/A	#N/A	#N/A	#N/A	#N/A	#N/A	#N/A	1	ENSG00000278384		protein_coding
CHAD	#N/A	#N/A	#N/A	#N/A	#N/A	#N/A	#N/A	#N/A	#N/A	#N/A	#N/A	#N/A	#N/A	#N/A	0.112488	1	ENSG00000136457	CHAD	protein_coding	chondroadherin [Source:HGNC Symbol;Acc:HGNC:1909]
NELFE#204356	#N/A	#N/A	#N/A	#N/A	#N/A	#N/A	0.111533	#N/A	#N/A	#N/A	#N/A	#N/A	#N/A	#N/A	#N/A	1	ENSG00000204356	NELFE	protein_coding	negative elongation factor complex member E [Source:HGNC Symbol;Acc:HGNC:13974]
SF1-DT	#N/A	#N/A	#N/A	#N/A	#N/A	#N/A	0.109946	#N/A	#N/A	#N/A	#N/A	#N/A	#N/A	#N/A	#N/A	1	ENSG00000269038	SF1-DT	lncRNA	SF1 divergent transcript [Source:HGNC Symbol;Acc:HGNC:55278]
RANBP1	#N/A	#N/A	#N/A	#N/A	#N/A	#N/A	0.109855	#N/A	#N/A	#N/A	#N/A	#N/A	#N/A	#N/A	#N/A	1	ENSG00000099901	RANBP1	protein_coding	RAN binding protein 1 [Source:HGNC Symbol;Acc:HGNC:9847]
LINC03011	#N/A	#N/A	#N/A	0.108854	#N/A	#N/A	#N/A	#N/A	#N/A	#N/A	#N/A	#N/A	#N/A	#N/A	#N/A	1	ENSG00000237310	LINC03011	lncRNA	long intergenic non-protein coding RNA 3011 [Source:HGNC Symbol;Acc:HGNC:56136]
RAB24	#N/A	#N/A	#N/A	#N/A	#N/A	#N/A	0.10842	#N/A	#N/A	#N/A	#N/A	#N/A	#N/A	#N/A	#N/A	1	ENSG00000169228	RAB24	protein_coding	RAB24, member RAS oncogene family [Source:HGNC Symbol;Acc:HGNC:9765]
ST3GAL1-DT	#N/A	#N/A	#N/A	#N/A	#N/A	#N/A	#N/A	#N/A	#N/A	#N/A	#N/A	#N/A	#N/A	#N/A	0.108173	1	ENSG00000261220	ST3GAL1-DT	lncRNA	ST3GAL1 divergent transcript [Source:HGNC Symbol;Acc:HGNC:55372]
EXOSC2	#N/A	#N/A	#N/A	#N/A	#N/A	#N/A	0.108004	#N/A	#N/A	#N/A	#N/A	#N/A	#N/A	#N/A	#N/A	1	ENSG00000130713	EXOSC2	protein_coding	exosome component 2 [Source:HGNC Symbol;Acc:HGNC:17097]
PTCHD4	#N/A	#N/A	#N/A	#N/A	#N/A	#N/A	#N/A	#N/A	0.107859	#N/A	#N/A	#N/A	#N/A	#N/A	#N/A	1	ENSG00000244694	PTCHD4	protein_coding	patched domain containing 4 [Source:HGNC Symbol;Acc:HGNC:21345]
DPY19L3	#N/A	#N/A	#N/A	#N/A	#N/A	#N/A	0.10752	#N/A	#N/A	#N/A	#N/A	#N/A	#N/A	#N/A	#N/A	1	ENSG00000178904	DPY19L3	protein_coding	dpy-19 like C-mannosyltransferase 3 [Source:HGNC Symbol;Acc:HGNC:27120]
DPY19L2	#N/A	#N/A	#N/A	#N/A	#N/A	#N/A	#N/A	#N/A	0.107463	#N/A	#N/A	#N/A	#N/A	#N/A	#N/A	1	ENSG00000177990	DPY19L2	protein_coding	dpy-19 like 2 [Source:HGNC Symbol;Acc:HGNC:19414]
#283360	#N/A	#N/A	#N/A	#N/A	#N/A	#N/A	0.107057	#N/A	#N/A	#N/A	#N/A	#N/A	#N/A	#N/A	#N/A	1	ENSG00000283360		lncRNA	novel transcript
MCM3AP-AS1	#N/A	#N/A	#N/A	#N/A	#N/A	#N/A	0.106362	#N/A	#N/A	#N/A	#N/A	#N/A	#N/A	#N/A	#N/A	1	ENSG00000215424	MCM3AP-AS1	lncRNA	MCM3AP antisense RNA 1 [Source:HGNC Symbol;Acc:HGNC:16417]
ST8SIA5	#N/A	#N/A	#N/A	#N/A	#N/A	#N/A	#N/A	#N/A	#N/A	#N/A	#N/A	#N/A	#N/A	#N/A	0.10631	1	ENSG00000101638	ST8SIA5	protein_coding	ST8 alpha-N-acetyl-neuraminide alpha-2,8-sialyltransferase 5 [Source:HGNC Symbol;Acc:HGNC:17827]
#258077	#N/A	#N/A	#N/A	#N/A	#N/A	#N/A	#N/A	#N/A	#N/A	#N/A	#N/A	0.106002	#N/A	#N/A	#N/A	1	ENSG00000258077		lncRNA	novel transcript
#272668	#N/A	#N/A	#N/A	#N/A	#N/A	0.105215	#N/A	#N/A	#N/A	#N/A	#N/A	#N/A	#N/A	#N/A	#N/A	1	ENSG00000272668		lncRNA	novel transcript, antisense to VSIG8
NPIPA5#183793	#N/A	#N/A	#N/A	#N/A	#N/A	#N/A	0.104939	#N/A	#N/A	#N/A	#N/A	#N/A	#N/A	#N/A	#N/A	1	ENSG00000183793	NPIPA5	protein_coding	nuclear pore complex interacting protein family member A5 [Source:HGNC Symbol;Acc:HGNC:41980]
#271917	#N/A	#N/A	#N/A	0.10405	#N/A	#N/A	#N/A	#N/A	#N/A	#N/A	#N/A	#N/A	#N/A	#N/A	#N/A	1	ENSG00000271917		lncRNA	novel transcript
DHX33	#N/A	#N/A	#N/A	#N/A	#N/A	#N/A	0.103916	#N/A	#N/A	#N/A	#N/A	#N/A	#N/A	#N/A	#N/A	1	ENSG00000005100	DHX33	protein_coding	DEAH-box helicase 33 [Source:HGNC Symbol;Acc:HGNC:16718]
TRAPPC4#196655	#N/A	#N/A	#N/A	#N/A	#N/A	#N/A	0.103844	#N/A	#N/A	#N/A	#N/A	#N/A	#N/A	#N/A	#N/A	1	ENSG00000196655	TRAPPC4	protein_coding	trafficking protein particle complex subunit 4 [Source:HGNC Symbol;Acc:HGNC:19943]
TAF6	#N/A	#N/A	#N/A	#N/A	#N/A	#N/A	0.103555	#N/A	#N/A	#N/A	#N/A	#N/A	#N/A	#N/A	#N/A	1	ENSG00000106290	TAF6	protein_coding	TATA-box binding protein associated factor 6 [Source:HGNC Symbol;Acc:HGNC:11540]
ANAPC2	#N/A	#N/A	#N/A	#N/A	#N/A	#N/A	0.102964	#N/A	#N/A	#N/A	#N/A	#N/A	#N/A	#N/A	#N/A	1	ENSG00000176248	ANAPC2	protein_coding	anaphase promoting complex subunit 2 [Source:HGNC Symbol;Acc:HGNC:19989]
#261916	#N/A	#N/A	#N/A	0.101086	#N/A	#N/A	#N/A	#N/A	#N/A	#N/A	#N/A	#N/A	#N/A	#N/A	#N/A	1	ENSG00000261916		lncRNA	novel transcript, sense intronic to readthrough SHPK-TRPV1
NOL4	#N/A	#N/A	#N/A	#N/A	#N/A	#N/A	#N/A	#N/A	#N/A	#N/A	#N/A	0.100154	#N/A	#N/A	#N/A	1	ENSG00000101746	NOL4	protein_coding	nucleolar protein 4 [Source:HGNC Symbol;Acc:HGNC:7870]
#285636	#N/A	#N/A	#N/A	#N/A	#N/A	#N/A	#N/A	0.0990489	#N/A	#N/A	#N/A	#N/A	#N/A	#N/A	#N/A	1	ENSG00000285636		lncRNA	Novel transcript, antisense to NOS1AP
SYNGAP1#197283	#N/A	#N/A	#N/A	#N/A	#N/A	#N/A	#N/A	#N/A	#N/A	0.0976395	#N/A	#N/A	#N/A	#N/A	#N/A	1	ENSG00000197283	SYNGAP1	protein_coding	synaptic Ras GTPase activating protein 1 [Source:HGNC Symbol;Acc:HGNC:11497]
#272154	#N/A	#N/A	#N/A	0.0974276	#N/A	#N/A	#N/A	#N/A	#N/A	#N/A	#N/A	#N/A	#N/A	#N/A	#N/A	1	ENSG00000272154		lncRNA	novel transcript, antisense to PCDHB3, PCDHB4, PCDHB5, PCDHB6 and PCDHB7
#286833	#N/A	#N/A	#N/A	0.0971338	#N/A	#N/A	#N/A	#N/A	#N/A	#N/A	#N/A	#N/A	#N/A	#N/A	#N/A	1	ENSG00000286833		lncRNA	novel transcript
CTSF	#N/A	#N/A	#N/A	0.0968791	#N/A	#N/A	#N/A	#N/A	#N/A	#N/A	#N/A	#N/A	#N/A	#N/A	#N/A	1	ENSG00000174080	CTSF	protein_coding	cathepsin F [Source:HGNC Symbol;Acc:HGNC:2531]
HOXA-AS2	#N/A	#N/A	#N/A	0.0960687	#N/A	#N/A	#N/A	#N/A	#N/A	#N/A	#N/A	#N/A	#N/A	#N/A	#N/A	1	ENSG00000253552	HOXA-AS2	lncRNA	HOXA cluster antisense RNA 2 [Source:HGNC Symbol;Acc:HGNC:43745]
LINC02175	#N/A	#N/A	#N/A	#N/A	#N/A	#N/A	0.0954126	#N/A	#N/A	#N/A	#N/A	#N/A	#N/A	#N/A	#N/A	1	ENSG00000262155	LINC02175	lncRNA	long intergenic non-protein coding RNA 2175 [Source:HGNC Symbol;Acc:HGNC:27550]
LINGO1	#N/A	#N/A	#N/A	#N/A	#N/A	#N/A	#N/A	#N/A	#N/A	#N/A	0.0951707	#N/A	#N/A	#N/A	#N/A	1	ENSG00000169783	LINGO1	protein_coding	leucine rich repeat and Ig domain containing 1 [Source:HGNC Symbol;Acc:HGNC:21205]
RELA-DT	#N/A	#N/A	#N/A	#N/A	#N/A	#N/A	#N/A	#N/A	#N/A	#N/A	#N/A	#N/A	#N/A	#N/A	0.0949751	1	ENSG00000285533	RELA-DT	lncRNA	RELA divergent transcript [Source:HGNC Symbol;Acc:HGNC:54185]
RPL32	#N/A	#N/A	#N/A	#N/A	#N/A	#N/A	#N/A	0.0937946	#N/A	#N/A	#N/A	#N/A	#N/A	#N/A	#N/A	1	ENSG00000144713	RPL32	protein_coding	ribosomal protein L32 [Source:HGNC Symbol;Acc:HGNC:10336]
GIHCG#257698	#N/A	#N/A	#N/A	0.0931423	#N/A	#N/A	#N/A	#N/A	#N/A	#N/A	#N/A	#N/A	#N/A	#N/A	#N/A	1	ENSG00000257698	GIHCG	lncRNA	GIHCG inhibitor of miR-200b/200a/429 expression [Source:HGNC Symbol;Acc:HGNC:52649]
DESI1	#N/A	#N/A	#N/A	#N/A	#N/A	#N/A	0.0928884	#N/A	#N/A	#N/A	#N/A	#N/A	#N/A	#N/A	#N/A	1	ENSG00000100418	DESI1	protein_coding	desumoylating isopeptidase 1 [Source:HGNC Symbol;Acc:HGNC:24577]
#275155	#N/A	#N/A	#N/A	0.092092	#N/A	#N/A	#N/A	#N/A	#N/A	#N/A	#N/A	#N/A	#N/A	#N/A	#N/A	1	ENSG00000275155		lncRNA	novel transcript, sense intronic to ZNF423
#236234	#N/A	#N/A	#N/A	#N/A	#N/A	#N/A	0.0914056	#N/A	#N/A	#N/A	#N/A	#N/A	#N/A	#N/A	#N/A	1	ENSG00000236234		lncRNA	novel transcript, antisense to PLEKHM1
PAQR7	#N/A	#N/A	#N/A	#N/A	#N/A	0.0908246	#N/A	#N/A	#N/A	#N/A	#N/A	#N/A	#N/A	#N/A	#N/A	1	ENSG00000182749	PAQR7	protein_coding	progestin and adipoQ receptor family member 7 [Source:HGNC Symbol;Acc:HGNC:23146]
PDGFRL	#N/A	#N/A	#N/A	0.0905848	#N/A	#N/A	#N/A	#N/A	#N/A	#N/A	#N/A	#N/A	#N/A	#N/A	#N/A	1	ENSG00000104213	PDGFRL	protein_coding	platelet derived growth factor receptor like [Source:HGNC Symbol;Acc:HGNC:8805]
MYH13	#N/A	0.0898161	#N/A	#N/A	#N/A	#N/A	#N/A	#N/A	#N/A	#N/A	#N/A	#N/A	#N/A	#N/A	#N/A	1	ENSG00000006788	MYH13	protein_coding	myosin heavy chain 13 [Source:HGNC Symbol;Acc:HGNC:7571]
LINC01913	#N/A	#N/A	#N/A	0.0898122	#N/A	#N/A	#N/A	#N/A	#N/A	#N/A	#N/A	#N/A	#N/A	#N/A	#N/A	1	ENSG00000214691	LINC01913	lncRNA	long intergenic non-protein coding RNA 1913 [Source:HGNC Symbol;Acc:HGNC:52732]
CYP4X1	#N/A	#N/A	#N/A	0.089011	#N/A	#N/A	#N/A	#N/A	#N/A	#N/A	#N/A	#N/A	#N/A	#N/A	#N/A	1	ENSG00000186377	CYP4X1	protein_coding	cytochrome P450 family 4 subfamily X member 1 [Source:HGNC Symbol;Acc:HGNC:20244]
DUSP1	#N/A	#N/A	#N/A	#N/A	#N/A	#N/A	#N/A	#N/A	#N/A	#N/A	#N/A	#N/A	#N/A	#N/A	0.088445	1	ENSG00000120129	DUSP1	protein_coding	dual specificity phosphatase 1 [Source:HGNC Symbol;Acc:HGNC:3064]
#228748	#N/A	#N/A	#N/A	0.087246	#N/A	#N/A	#N/A	#N/A	#N/A	#N/A	#N/A	#N/A	#N/A	#N/A	#N/A	1	ENSG00000228748		lncRNA	novel transcript
#260583	#N/A	#N/A	#N/A	#N/A	#N/A	#N/A	#N/A	#N/A	#N/A	#N/A	#N/A	0.0868823	#N/A	#N/A	#N/A	1	ENSG00000260583		lncRNA	novel transcript, antisense to MRPL39
SHPK	#N/A	#N/A	#N/A	#N/A	#N/A	#N/A	0.0866868	#N/A	#N/A	#N/A	#N/A	#N/A	#N/A	#N/A	#N/A	1	ENSG00000197417	SHPK	protein_coding	sedoheptulokinase [Source:HGNC Symbol;Acc:HGNC:1492]
GPR173	#N/A	#N/A	#N/A	#N/A	#N/A	0.0854716	#N/A	#N/A	#N/A	#N/A	#N/A	#N/A	#N/A	#N/A	#N/A	1	ENSG00000184194	GPR173	protein_coding	G protein-coupled receptor 173 [Source:HGNC Symbol;Acc:HGNC:18186]
PAF1	#N/A	#N/A	#N/A	#N/A	#N/A	#N/A	#N/A	#N/A	#N/A	#N/A	#N/A	#N/A	#N/A	0.0841682	#N/A	1	ENSG00000006712	PAF1	protein_coding	PAF1 homolog, Paf1/RNA polymerase II complex component [Source:HGNC Symbol;Acc:HGNC:25459]
SEPTIN1	#N/A	#N/A	#N/A	#N/A	#N/A	#N/A	#N/A	#N/A	#N/A	#N/A	0.0841648	#N/A	#N/A	#N/A	#N/A	1	ENSG00000180096	SEPTIN1	protein_coding	septin 1 [Source:HGNC Symbol;Acc:HGNC:2879]
LINC02026	#N/A	#N/A	#N/A	#N/A	#N/A	0.0826206	#N/A	#N/A	#N/A	#N/A	#N/A	#N/A	#N/A	#N/A	#N/A	1	ENSG00000214146	LINC02026	lncRNA	long intergenic non-protein coding RNA 2026 [Source:HGNC Symbol;Acc:HGNC:52861]
PCDHB4	#N/A	#N/A	#N/A	#N/A	#N/A	#N/A	#N/A	#N/A	#N/A	#N/A	#N/A	#N/A	0.0819504	#N/A	#N/A	1	ENSG00000081818	PCDHB4	protein_coding	protocadherin beta 4 [Source:HGNC Symbol;Acc:HGNC:8689]
#286771	#N/A	#N/A	#N/A	0.0811243	#N/A	#N/A	#N/A	#N/A	#N/A	#N/A	#N/A	#N/A	#N/A	#N/A	#N/A	1	ENSG00000286771		lncRNA	novel transcript, antisense to GAB1
#253344	#N/A	0.0809708	#N/A	#N/A	#N/A	#N/A	#N/A	#N/A	#N/A	#N/A	#N/A	#N/A	#N/A	#N/A	#N/A	1	ENSG00000253344		lncRNA	novel transcript
HAND2-AS1	#N/A	#N/A	#N/A	#N/A	#N/A	0.0803837	#N/A	#N/A	#N/A	#N/A	#N/A	#N/A	#N/A	#N/A	#N/A	1	ENSG00000237125	HAND2-AS1	lncRNA	HAND2 antisense RNA 1 [Source:HGNC Symbol;Acc:HGNC:48872]
LYN	#N/A	#N/A	#N/A	#N/A	#N/A	#N/A	#N/A	#N/A	0.080164	#N/A	#N/A	#N/A	#N/A	#N/A	#N/A	1	ENSG00000254087	LYN	protein_coding	LYN proto-oncogene, Src family tyrosine kinase [Source:HGNC Symbol;Acc:HGNC:6735]
LINC01818	#N/A	#N/A	#N/A	#N/A	#N/A	#N/A	#N/A	#N/A	#N/A	0.079706	#N/A	#N/A	#N/A	#N/A	#N/A	1	ENSG00000230645	LINC01818	lncRNA	long intergenic non-protein coding RNA 1818 [Source:HGNC Symbol;Acc:HGNC:52623]
#286401	#N/A	#N/A	#N/A	#N/A	#N/A	#N/A	#N/A	#N/A	#N/A	#N/A	0.0791949	#N/A	#N/A	#N/A	#N/A	1	ENSG00000286401		lncRNA	novel transcript, antisense to SGMS1
PHF23	#N/A	#N/A	#N/A	#N/A	#N/A	#N/A	#N/A	#N/A	#N/A	#N/A	0.078788	#N/A	#N/A	#N/A	#N/A	1	ENSG00000040633	PHF23	protein_coding	PHD finger protein 23 [Source:HGNC Symbol;Acc:HGNC:28428]
CSMD2	#N/A	#N/A	#N/A	#N/A	#N/A	#N/A	#N/A	#N/A	0.0783432	#N/A	#N/A	#N/A	#N/A	#N/A	#N/A	1	ENSG00000121904	CSMD2	protein_coding	CUB and Sushi multiple domains 2 [Source:HGNC Symbol;Acc:HGNC:19290]
ZFYVE27	#N/A	#N/A	#N/A	#N/A	#N/A	#N/A	0.0782301	#N/A	#N/A	#N/A	#N/A	#N/A	#N/A	#N/A	#N/A	1	ENSG00000155256	ZFYVE27	protein_coding	zinc finger FYVE-type containing 27 [Source:HGNC Symbol;Acc:HGNC:26559]
SNX31	#N/A	#N/A	#N/A	#N/A	#N/A	#N/A	#N/A	#N/A	#N/A	#N/A	0.0780908	#N/A	#N/A	#N/A	#N/A	1	ENSG00000174226	SNX31	protein_coding	sorting nexin 31 [Source:HGNC Symbol;Acc:HGNC:28605]
C8orf58	#N/A	#N/A	#N/A	#N/A	#N/A	#N/A	#N/A	#N/A	#N/A	#N/A	#N/A	#N/A	0.0780079	#N/A	#N/A	1	ENSG00000241852	C8orf58	protein_coding	chromosome 8 open reading frame 58 [Source:HGNC Symbol;Acc:HGNC:32233]
CREB3L1	#N/A	#N/A	#N/A	#N/A	#N/A	#N/A	#N/A	#N/A	0.0777029	#N/A	#N/A	#N/A	#N/A	#N/A	#N/A	1	ENSG00000157613	CREB3L1	protein_coding	cAMP responsive element binding protein 3 like 1 [Source:HGNC Symbol;Acc:HGNC:18856]
#285848	#N/A	#N/A	#N/A	#N/A	#N/A	0.0776909	#N/A	#N/A	#N/A	#N/A	#N/A	#N/A	#N/A	#N/A	#N/A	1	ENSG00000285848		lncRNA	novel transcript, antisense to CRISPLD2
ITK	#N/A	#N/A	#N/A	#N/A	#N/A	#N/A	#N/A	#N/A	#N/A	0.0771944	#N/A	#N/A	#N/A	#N/A	#N/A	1	ENSG00000113263	ITK	protein_coding	IL2 inducible T cell kinase [Source:HGNC Symbol;Acc:HGNC:6171]
MYL11	#N/A	#N/A	#N/A	#N/A	#N/A	#N/A	#N/A	#N/A	#N/A	#N/A	0.0771497	#N/A	#N/A	#N/A	#N/A	1	ENSG00000180209	MYL11	protein_coding	myosin light chain 11 [Source:HGNC Symbol;Acc:HGNC:29824]
TRPC4	#N/A	#N/A	#N/A	#N/A	#N/A	#N/A	#N/A	#N/A	#N/A	#N/A	#N/A	#N/A	#N/A	0.0762453	#N/A	1	ENSG00000133107	TRPC4	protein_coding	transient receptor potential cation channel subfamily C member 4 [Source:HGNC Symbol;Acc:HGNC:12336]
#287532	#N/A	#N/A	#N/A	0.0761278	#N/A	#N/A	#N/A	#N/A	#N/A	#N/A	#N/A	#N/A	#N/A	#N/A	#N/A	1	ENSG00000287532		lncRNA	novel transcript, antisense to CDC42BPA
CDKN2AIPNL	#N/A	#N/A	#N/A	#N/A	#N/A	#N/A	#N/A	#N/A	#N/A	#N/A	#N/A	#N/A	#N/A	#N/A	0.0760933	1	ENSG00000237190	CDKN2AIPNL	protein_coding	CDKN2A interacting protein N-terminal like [Source:HGNC Symbol;Acc:HGNC:30545]
CDC37L1-DT	#N/A	#N/A	#N/A	#N/A	#N/A	#N/A	#N/A	#N/A	#N/A	#N/A	#N/A	#N/A	0.0759758	#N/A	#N/A	1	ENSG00000273061	CDC37L1-DT	lncRNA	CDC37L1 divergent transcript [Source:HGNC Symbol;Acc:HGNC:49735]
HRH2	#N/A	#N/A	#N/A	#N/A	#N/A	#N/A	#N/A	#N/A	#N/A	#N/A	#N/A	#N/A	#N/A	0.0759664	#N/A	1	ENSG00000113749	HRH2	protein_coding	histamine receptor H2 [Source:HGNC Symbol;Acc:HGNC:5183]
FAM182A	#N/A	#N/A	#N/A	#N/A	#N/A	0.0759552	#N/A	#N/A	#N/A	#N/A	#N/A	#N/A	#N/A	#N/A	#N/A	1	ENSG00000125804	FAM182A	lncRNA	family with sequence similarity 182 member A [Source:HGNC Symbol;Acc:HGNC:16222]
TBXAS1	#N/A	#N/A	#N/A	#N/A	#N/A	#N/A	#N/A	#N/A	0.0749245	#N/A	#N/A	#N/A	#N/A	#N/A	#N/A	1	ENSG00000059377	TBXAS1	protein_coding	thromboxane A synthase 1 [Source:HGNC Symbol;Acc:HGNC:11609]
AKAP5	#N/A	#N/A	#N/A	#N/A	#N/A	#N/A	#N/A	#N/A	#N/A	#N/A	#N/A	#N/A	#N/A	#N/A	0.074884	1	ENSG00000179841	AKAP5	protein_coding	A-kinase anchoring protein 5 [Source:HGNC Symbol;Acc:HGNC:375]
#287618	#N/A	#N/A	#N/A	#N/A	#N/A	#N/A	#N/A	#N/A	#N/A	0.0748142	#N/A	#N/A	#N/A	#N/A	#N/A	1	ENSG00000287618		lncRNA	novel transcript, antisense to SRGAP1
CFAP210	#N/A	#N/A	#N/A	#N/A	#N/A	#N/A	#N/A	#N/A	0.0747052	#N/A	#N/A	#N/A	#N/A	#N/A	#N/A	1	ENSG00000154479	CFAP210	protein_coding	cilia and flagella associated protein 210 [Source:HGNC Symbol;Acc:HGNC:25064]
RASGEF1C	#N/A	#N/A	#N/A	#N/A	#N/A	0.0744829	#N/A	#N/A	#N/A	#N/A	#N/A	#N/A	#N/A	#N/A	#N/A	1	ENSG00000146090	RASGEF1C	protein_coding	RasGEF domain family member 1C [Source:HGNC Symbol;Acc:HGNC:27400]
FBLIM1	#N/A	#N/A	#N/A	#N/A	#N/A	#N/A	#N/A	#N/A	#N/A	#N/A	#N/A	#N/A	#N/A	0.0738236	#N/A	1	ENSG00000162458	FBLIM1	protein_coding	filamin binding LIM protein 1 [Source:HGNC Symbol;Acc:HGNC:24686]
FLT3	#N/A	#N/A	#N/A	#N/A	#N/A	#N/A	#N/A	#N/A	0.07368	#N/A	#N/A	#N/A	#N/A	#N/A	#N/A	1	ENSG00000122025	FLT3	protein_coding	fms related receptor tyrosine kinase 3 [Source:HGNC Symbol;Acc:HGNC:3765]
TAF9#273841	#N/A	#N/A	#N/A	#N/A	#N/A	#N/A	#N/A	#N/A	#N/A	#N/A	#N/A	0.0734718	#N/A	#N/A	#N/A	1	ENSG00000273841	TAF9	protein_coding	TATA-box binding protein associated factor 9 [Source:HGNC Symbol;Acc:HGNC:11542]
#259644	#N/A	#N/A	#N/A	0.0729888	#N/A	#N/A	#N/A	#N/A	#N/A	#N/A	#N/A	#N/A	#N/A	#N/A	#N/A	1	ENSG00000259644		lncRNA	novel transcript
SLC5A9	#N/A	#N/A	#N/A	#N/A	#N/A	#N/A	#N/A	#N/A	#N/A	#N/A	#N/A	0.0723803	#N/A	#N/A	#N/A	1	ENSG00000117834	SLC5A9	protein_coding	solute carrier family 5 member 9 [Source:HGNC Symbol;Acc:HGNC:22146]
SMCR8#176994	#N/A	#N/A	#N/A	#N/A	#N/A	#N/A	#N/A	#N/A	#N/A	#N/A	0.0713704	#N/A	#N/A	#N/A	#N/A	1	ENSG00000176994	SMCR8	protein_coding	SMCR8-C9orf72 complex subunit [Source:HGNC Symbol;Acc:HGNC:17921]
RBMS3-AS1	#N/A	#N/A	#N/A	0.0710562	#N/A	#N/A	#N/A	#N/A	#N/A	#N/A	#N/A	#N/A	#N/A	#N/A	#N/A	1	ENSG00000235593	RBMS3-AS1	lncRNA	RBMS3 antisense RNA 1 [Source:HGNC Symbol;Acc:HGNC:39987]
#225885	#N/A	#N/A	#N/A	#N/A	#N/A	#N/A	#N/A	#N/A	#N/A	0.0701887	#N/A	#N/A	#N/A	#N/A	#N/A	1	ENSG00000225885		lncRNA	novel transcript, antisense to SAMD12
CNN1	#N/A	#N/A	#N/A	#N/A	#N/A	#N/A	#N/A	#N/A	#N/A	#N/A	#N/A	#N/A	#N/A	0.069959	#N/A	1	ENSG00000130176	CNN1	protein_coding	calponin 1 [Source:HGNC Symbol;Acc:HGNC:2155]
GPM6A	#N/A	#N/A	#N/A	#N/A	#N/A	#N/A	#N/A	#N/A	0.0695561	#N/A	#N/A	#N/A	#N/A	#N/A	#N/A	1	ENSG00000150625	GPM6A	protein_coding	glycoprotein M6A [Source:HGNC Symbol;Acc:HGNC:4460]
FKBP7	#N/A	#N/A	#N/A	0.0691491	#N/A	#N/A	#N/A	#N/A	#N/A	#N/A	#N/A	#N/A	#N/A	#N/A	#N/A	1	ENSG00000079150	FKBP7	protein_coding	FKBP prolyl isomerase 7 [Source:HGNC Symbol;Acc:HGNC:3723]
NFASC	#N/A	#N/A	#N/A	#N/A	#N/A	#N/A	#N/A	#N/A	#N/A	#N/A	#N/A	#N/A	#N/A	0.0686059	#N/A	1	ENSG00000163531	NFASC	protein_coding	neurofascin [Source:HGNC Symbol;Acc:HGNC:29866]
TCN2	#N/A	#N/A	#N/A	#N/A	#N/A	#N/A	#N/A	#N/A	#N/A	#N/A	#N/A	0.068449	#N/A	#N/A	#N/A	1	ENSG00000185339	TCN2	protein_coding	transcobalamin 2 [Source:HGNC Symbol;Acc:HGNC:11653]
BTNL8	#N/A	#N/A	#N/A	#N/A	#N/A	#N/A	#N/A	#N/A	#N/A	#N/A	#N/A	#N/A	#N/A	0.068219	#N/A	1	ENSG00000113303	BTNL8	protein_coding	butyrophilin like 8 [Source:HGNC Symbol;Acc:HGNC:26131]
#266313	#N/A	#N/A	#N/A	#N/A	#N/A	0.0675813	#N/A	#N/A	#N/A	#N/A	#N/A	#N/A	#N/A	#N/A	#N/A	1	ENSG00000266313		lncRNA	novel transcript
LMO1	#N/A	#N/A	0.0666874	#N/A	#N/A	#N/A	#N/A	#N/A	#N/A	#N/A	#N/A	#N/A	#N/A	#N/A	#N/A	1	ENSG00000166407	LMO1	protein_coding	LIM domain only 1 [Source:HGNC Symbol;Acc:HGNC:6641]
PCYT2	#N/A	#N/A	#N/A	#N/A	#N/A	#N/A	#N/A	#N/A	#N/A	#N/A	#N/A	0.0666673	#N/A	#N/A	#N/A	1	ENSG00000185813	PCYT2	protein_coding	phosphate cytidylyltransferase 2, ethanolamine [Source:HGNC Symbol;Acc:HGNC:8756]
RIBC1	#N/A	#N/A	#N/A	0.0659676	#N/A	#N/A	#N/A	#N/A	#N/A	#N/A	#N/A	#N/A	#N/A	#N/A	#N/A	1	ENSG00000158423	RIBC1	protein_coding	RIB43A domain with coiled-coils 1 [Source:HGNC Symbol;Acc:HGNC:26537]
PCDHGB4	#N/A	#N/A	#N/A	0.0656763	#N/A	#N/A	#N/A	#N/A	#N/A	#N/A	#N/A	#N/A	#N/A	#N/A	#N/A	1	ENSG00000253953	PCDHGB4	protein_coding	protocadherin gamma subfamily B, 4 [Source:HGNC Symbol;Acc:HGNC:8711]
#259087	#N/A	#N/A	#N/A	0.0656475	#N/A	#N/A	#N/A	#N/A	#N/A	#N/A	#N/A	#N/A	#N/A	#N/A	#N/A	1	ENSG00000259087		lncRNA	novel transcript
#288073	#N/A	#N/A	#N/A	#N/A	#N/A	#N/A	#N/A	#N/A	#N/A	#N/A	#N/A	#N/A	#N/A	0.0651269	#N/A	1	ENSG00000288073		lncRNA	novel transcript, antisense to C4orf19
ADGRB3	#N/A	#N/A	#N/A	#N/A	#N/A	#N/A	#N/A	#N/A	#N/A	#N/A	0.0650891	#N/A	#N/A	#N/A	#N/A	1	ENSG00000135298	ADGRB3	protein_coding	adhesion G protein-coupled receptor B3 [Source:HGNC Symbol;Acc:HGNC:945]
EIF4B	#N/A	#N/A	#N/A	#N/A	#N/A	#N/A	0.0650883	#N/A	#N/A	#N/A	#N/A	#N/A	#N/A	#N/A	#N/A	1	ENSG00000063046	EIF4B	protein_coding	eukaryotic translation initiation factor 4B [Source:HGNC Symbol;Acc:HGNC:3285]
#267481	#N/A	#N/A	#N/A	#N/A	#N/A	#N/A	#N/A	#N/A	#N/A	#N/A	#N/A	#N/A	0.065023	#N/A	#N/A	1	ENSG00000267481		lncRNA	novel transcript, sense intronic to ZNF506
SOCS2	#N/A	#N/A	#N/A	#N/A	#N/A	#N/A	#N/A	#N/A	#N/A	#N/A	#N/A	0.0650009	#N/A	#N/A	#N/A	1	ENSG00000120833	SOCS2	protein_coding	suppressor of cytokine signaling 2 [Source:HGNC Symbol;Acc:HGNC:19382]
#229679	#N/A	#N/A	#N/A	0.0649208	#N/A	#N/A	#N/A	#N/A	#N/A	#N/A	#N/A	#N/A	#N/A	#N/A	#N/A	1	ENSG00000229679		lncRNA	novel transcript
ATP6V1F	#N/A	#N/A	#N/A	0.0646462	#N/A	#N/A	#N/A	#N/A	#N/A	#N/A	#N/A	#N/A	#N/A	#N/A	#N/A	1	ENSG00000128524	ATP6V1F	protein_coding	ATPase H+ transporting V1 subunit F [Source:HGNC Symbol;Acc:HGNC:16832]
#234567	#N/A	#N/A	#N/A	#N/A	#N/A	#N/A	#N/A	#N/A	#N/A	#N/A	#N/A	#N/A	#N/A	#N/A	0.0645547	1	ENSG00000234567		lncRNA	novel transcript
LINC00954	#N/A	#N/A	#N/A	#N/A	#N/A	0.0643233	#N/A	#N/A	#N/A	#N/A	#N/A	#N/A	#N/A	#N/A	#N/A	1	ENSG00000228784	LINC00954	lncRNA	long intergenic non-protein coding RNA 954 [Source:HGNC Symbol;Acc:HGNC:48668]
FST	#N/A	#N/A	#N/A	#N/A	#N/A	#N/A	#N/A	#N/A	#N/A	#N/A	#N/A	#N/A	#N/A	0.0642859	#N/A	1	ENSG00000134363	FST	protein_coding	follistatin [Source:HGNC Symbol;Acc:HGNC:3971]
#276434	#N/A	0.0638582	#N/A	#N/A	#N/A	#N/A	#N/A	#N/A	#N/A	#N/A	#N/A	#N/A	#N/A	#N/A	#N/A	1	ENSG00000276434		lncRNA	novel transcript, sense intronic to GRTP1
MAN1B1-DT	#N/A	#N/A	#N/A	#N/A	#N/A	#N/A	#N/A	#N/A	#N/A	#N/A	#N/A	0.0636397	#N/A	#N/A	#N/A	1	ENSG00000268996	MAN1B1-DT	lncRNA	MAN1B1 divergent transcript [Source:HGNC Symbol;Acc:HGNC:48715]
ZNF430#118620	#N/A	#N/A	#N/A	#N/A	#N/A	#N/A	0.0633223	#N/A	#N/A	#N/A	#N/A	#N/A	#N/A	#N/A	#N/A	1	ENSG00000118620	ZNF430	protein_coding	zinc finger protein 430 [Source:HGNC Symbol;Acc:HGNC:20808]
SEC14L4	#N/A	#N/A	#N/A	#N/A	#N/A	#N/A	#N/A	#N/A	0.0627669	#N/A	#N/A	#N/A	#N/A	#N/A	#N/A	1	ENSG00000133488	SEC14L4	protein_coding	SEC14 like lipid binding 4 [Source:HGNC Symbol;Acc:HGNC:20627]
CAPN9	#N/A	#N/A	#N/A	#N/A	#N/A	0.0625742	#N/A	#N/A	#N/A	#N/A	#N/A	#N/A	#N/A	#N/A	#N/A	1	ENSG00000135773	CAPN9	protein_coding	calpain 9 [Source:HGNC Symbol;Acc:HGNC:1486]
#272056	#N/A	#N/A	#N/A	0.0616977	#N/A	#N/A	#N/A	#N/A	#N/A	#N/A	#N/A	#N/A	#N/A	#N/A	#N/A	1	ENSG00000272056		lncRNA	novel transcript, antisense to AGBL5
QPRT	#N/A	#N/A	#N/A	#N/A	#N/A	#N/A	#N/A	#N/A	#N/A	#N/A	#N/A	#N/A	#N/A	0.0616764	#N/A	1	ENSG00000103485	QPRT	protein_coding	quinolinate phosphoribosyltransferase [Source:HGNC Symbol;Acc:HGNC:9755]
RITA1	#N/A	#N/A	#N/A	#N/A	#N/A	#N/A	#N/A	#N/A	#N/A	#N/A	#N/A	#N/A	#N/A	#N/A	0.0612964	1	ENSG00000139405	RITA1	protein_coding	RBPJ interacting and tubulin associated 1 [Source:HGNC Symbol;Acc:HGNC:25925]
#283125	#N/A	#N/A	#N/A	0.0612323	#N/A	#N/A	#N/A	#N/A	#N/A	#N/A	#N/A	#N/A	#N/A	#N/A	#N/A	1	ENSG00000283125		lncRNA	novel transcript, antisense to BCL2
TAC3	#N/A	#N/A	#N/A	#N/A	#N/A	#N/A	#N/A	#N/A	#N/A	0.0605243	#N/A	#N/A	#N/A	#N/A	#N/A	1	ENSG00000166863	TAC3	protein_coding	tachykinin precursor 3 [Source:HGNC Symbol;Acc:HGNC:11521]
WDR76	#N/A	#N/A	#N/A	#N/A	#N/A	#N/A	#N/A	#N/A	#N/A	0.060482	#N/A	#N/A	#N/A	#N/A	#N/A	1	ENSG00000092470	WDR76	protein_coding	WD repeat domain 76 [Source:HGNC Symbol;Acc:HGNC:25773]
#286211	#N/A	#N/A	#N/A	0.0603041	#N/A	#N/A	#N/A	#N/A	#N/A	#N/A	#N/A	#N/A	#N/A	#N/A	#N/A	1	ENSG00000286211		lncRNA	novel transcript
#232930	#N/A	#N/A	#N/A	#N/A	#N/A	#N/A	#N/A	#N/A	0.0602243	#N/A	#N/A	#N/A	#N/A	#N/A	#N/A	1	ENSG00000232930		lncRNA	novel transcript
DIPK2B	#N/A	#N/A	#N/A	#N/A	#N/A	#N/A	#N/A	#N/A	0.0596948	#N/A	#N/A	#N/A	#N/A	#N/A	#N/A	1	ENSG00000147113	DIPK2B	protein_coding	divergent protein kinase domain 2B [Source:HGNC Symbol;Acc:HGNC:25866]
KCNH5	#N/A	#N/A	#N/A	#N/A	#N/A	#N/A	#N/A	#N/A	0.0595153	#N/A	#N/A	#N/A	#N/A	#N/A	#N/A	1	ENSG00000140015	KCNH5	protein_coding	potassium voltage-gated channel subfamily H member 5 [Source:HGNC Symbol;Acc:HGNC:6254]
#231533	#N/A	#N/A	#N/A	#N/A	#N/A	#N/A	#N/A	#N/A	#N/A	#N/A	0.0589459	#N/A	#N/A	#N/A	#N/A	1	ENSG00000231533		lncRNA	novel transcript
#189229	#N/A	#N/A	#N/A	#N/A	#N/A	#N/A	#N/A	#N/A	#N/A	#N/A	#N/A	0.0585452	#N/A	#N/A	#N/A	1	ENSG00000189229		lncRNA	novel transcript
#265393	#N/A	#N/A	#N/A	#N/A	0.0584475	#N/A	#N/A	#N/A	#N/A	#N/A	#N/A	#N/A	#N/A	#N/A	#N/A	1	ENSG00000265393		lncRNA	novel transcript, antisense to RECQL4
HPN-AS1	#N/A	#N/A	#N/A	#N/A	#N/A	#N/A	#N/A	#N/A	#N/A	#N/A	#N/A	#N/A	#N/A	#N/A	0.0581674	1	ENSG00000227392	HPN-AS1	lncRNA	HPN antisense RNA 1 [Source:HGNC Symbol;Acc:HGNC:47041]
SCN1A	#N/A	#N/A	#N/A	#N/A	#N/A	#N/A	#N/A	#N/A	#N/A	#N/A	#N/A	#N/A	#N/A	#N/A	0.0579295	1	ENSG00000144285	SCN1A	protein_coding	sodium voltage-gated channel alpha subunit 1 [Source:HGNC Symbol;Acc:HGNC:10585]
#286657	#N/A	#N/A	#N/A	0.0578524	#N/A	#N/A	#N/A	#N/A	#N/A	#N/A	#N/A	#N/A	#N/A	#N/A	#N/A	1	ENSG00000286657		lncRNA	novel transcript, antisense to SYNPO
SSPOP	#N/A	#N/A	#N/A	#N/A	#N/A	#N/A	#N/A	0.0575217	#N/A	#N/A	#N/A	#N/A	#N/A	#N/A	#N/A	1	ENSG00000197558	SSPOP	transcribed_unitary_pseudogene	SCO-spondin, pseudogene [Source:HGNC Symbol;Acc:HGNC:21998]
MS4A13	#N/A	#N/A	#N/A	#N/A	#N/A	#N/A	#N/A	#N/A	#N/A	#N/A	#N/A	#N/A	#N/A	#N/A	0.0575207	1	ENSG00000204979	MS4A13	protein_coding	membrane spanning 4-domains A13 [Source:HGNC Symbol;Acc:HGNC:16674]
TMC1	#N/A	#N/A	0.0572677	#N/A	#N/A	#N/A	#N/A	#N/A	#N/A	#N/A	#N/A	#N/A	#N/A	#N/A	#N/A	1	ENSG00000165091	TMC1	protein_coding	transmembrane channel like 1 [Source:HGNC Symbol;Acc:HGNC:16513]
SALRNA1	#N/A	#N/A	#N/A	#N/A	#N/A	#N/A	#N/A	#N/A	#N/A	#N/A	#N/A	#N/A	#N/A	#N/A	0.0569386	1	ENSG00000258952	SALRNA1	lncRNA	senescence associated long non-coding RNA 1 [Source:HGNC Symbol;Acc:HGNC:49001]
MIR4300HG	#N/A	#N/A	#N/A	#N/A	#N/A	#N/A	#N/A	#N/A	#N/A	#N/A	#N/A	0.0569303	#N/A	#N/A	#N/A	1	ENSG00000245832	MIR4300HG	lncRNA	MIR4300 host gene [Source:HGNC Symbol;Acc:HGNC:52003]
LNCSRLR	#N/A	#N/A	#N/A	#N/A	#N/A	#N/A	#N/A	#N/A	#N/A	#N/A	#N/A	#N/A	#N/A	0.056887	#N/A	1	ENSG00000240032	LNCSRLR	lncRNA	lncRNA sorafenib resistance in renal cell carcinoma associated [Source:HGNC Symbol;Acc:HGNC:52753]
IGFLR1	#N/A	#N/A	#N/A	#N/A	#N/A	#N/A	#N/A	#N/A	#N/A	#N/A	#N/A	#N/A	#N/A	#N/A	0.0567702	1	ENSG00000126246	IGFLR1	protein_coding	IGF like family receptor 1 [Source:HGNC Symbol;Acc:HGNC:23620]
MARVELD2#152939	#N/A	#N/A	#N/A	#N/A	#N/A	#N/A	#N/A	#N/A	0.0566647	#N/A	#N/A	#N/A	#N/A	#N/A	#N/A	1	ENSG00000152939	MARVELD2	protein_coding	MARVEL domain containing 2 [Source:HGNC Symbol;Acc:HGNC:26401]
#264635	#N/A	#N/A	#N/A	#N/A	#N/A	#N/A	#N/A	#N/A	#N/A	#N/A	0.0564074	#N/A	#N/A	#N/A	#N/A	1	ENSG00000264635		lncRNA	novel transcript, sense intronic toYES1
IGSF6#140749	#N/A	#N/A	#N/A	#N/A	#N/A	#N/A	0.0558119	#N/A	#N/A	#N/A	#N/A	#N/A	#N/A	#N/A	#N/A	1	ENSG00000140749	IGSF6	protein_coding	immunoglobulin superfamily member 6 [Source:HGNC Symbol;Acc:HGNC:5953]
TIMELESS	#N/A	#N/A	#N/A	#N/A	#N/A	#N/A	#N/A	#N/A	#N/A	#N/A	0.0556544	#N/A	#N/A	#N/A	#N/A	1	ENSG00000111602	TIMELESS	protein_coding	timeless circadian regulator [Source:HGNC Symbol;Acc:HGNC:11813]
ACKR1	#N/A	#N/A	#N/A	#N/A	#N/A	#N/A	#N/A	0.0551168	#N/A	#N/A	#N/A	#N/A	#N/A	#N/A	#N/A	1	ENSG00000213088	ACKR1	protein_coding	atypical chemokine receptor 1 (Duffy blood group) [Source:HGNC Symbol;Acc:HGNC:4035]
LINC01772	#N/A	#N/A	#N/A	#N/A	#N/A	#N/A	#N/A	#N/A	#N/A	#N/A	0.0546274	#N/A	#N/A	#N/A	#N/A	1	ENSG00000226029	LINC01772	lncRNA	long intergenic non-protein coding RNA 1772 [Source:HGNC Symbol;Acc:HGNC:52562]
#255410	#N/A	#N/A	#N/A	#N/A	#N/A	#N/A	#N/A	#N/A	0.0542009	#N/A	#N/A	#N/A	#N/A	#N/A	#N/A	1	ENSG00000255410		lncRNA	novel transcript
CD86	#N/A	#N/A	#N/A	#N/A	#N/A	#N/A	#N/A	#N/A	0.0542009	#N/A	#N/A	#N/A	#N/A	#N/A	#N/A	1	ENSG00000114013	CD86	protein_coding	CD86 molecule [Source:HGNC Symbol;Acc:HGNC:1705]
OTUD1	#N/A	#N/A	#N/A	#N/A	#N/A	#N/A	#N/A	#N/A	#N/A	#N/A	#N/A	#N/A	#N/A	0.0541325	#N/A	1	ENSG00000165312	OTUD1	protein_coding	OTU deubiquitinase 1 [Source:HGNC Symbol;Acc:HGNC:27346]
PRMT5-AS1	#N/A	#N/A	#N/A	0.0540749	#N/A	#N/A	#N/A	#N/A	#N/A	#N/A	#N/A	#N/A	#N/A	#N/A	#N/A	1	ENSG00000237054	PRMT5-AS1	lncRNA	PRMT5 antisense RNA 1 [Source:HGNC Symbol;Acc:HGNC:40533]
CDH11	#N/A	#N/A	#N/A	#N/A	#N/A	#N/A	#N/A	#N/A	#N/A	#N/A	#N/A	#N/A	#N/A	0.0539315	#N/A	1	ENSG00000140937	CDH11	protein_coding	cadherin 11 [Source:HGNC Symbol;Acc:HGNC:1750]
LMO2	#N/A	#N/A	#N/A	#N/A	#N/A	#N/A	#N/A	#N/A	0.0536782	#N/A	#N/A	#N/A	#N/A	#N/A	#N/A	1	ENSG00000135363	LMO2	protein_coding	LIM domain only 2 [Source:HGNC Symbol;Acc:HGNC:6642]
MYL12A	#N/A	#N/A	#N/A	#N/A	#N/A	#N/A	#N/A	#N/A	#N/A	#N/A	#N/A	#N/A	#N/A	0.0536111	#N/A	1	ENSG00000101608	MYL12A	protein_coding	myosin light chain 12A [Source:HGNC Symbol;Acc:HGNC:16701]
TFEC	#N/A	#N/A	#N/A	#N/A	#N/A	#N/A	#N/A	#N/A	0.0535505	#N/A	#N/A	#N/A	#N/A	#N/A	#N/A	1	ENSG00000105967	TFEC	protein_coding	transcription factor EC [Source:HGNC Symbol;Acc:HGNC:11754]
MS4A6E	#N/A	#N/A	#N/A	#N/A	#N/A	#N/A	#N/A	#N/A	0.0535505	#N/A	#N/A	#N/A	#N/A	#N/A	#N/A	1	ENSG00000166926	MS4A6E	protein_coding	membrane spanning 4-domains A6E [Source:HGNC Symbol;Acc:HGNC:14285]
NAA38	#N/A	#N/A	#N/A	#N/A	#N/A	#N/A	#N/A	#N/A	#N/A	#N/A	#N/A	0.0535491	#N/A	#N/A	#N/A	1	ENSG00000183011	NAA38	protein_coding	N-alpha-acetyltransferase 38, NatC auxiliary subunit [Source:HGNC Symbol;Acc:HGNC:28212]
SLCO4C1	#N/A	#N/A	#N/A	#N/A	#N/A	#N/A	#N/A	#N/A	#N/A	0.0534427	#N/A	#N/A	#N/A	#N/A	#N/A	1	ENSG00000173930	SLCO4C1	protein_coding	solute carrier organic anion transporter family member 4C1 [Source:HGNC Symbol;Acc:HGNC:23612]
#232271	#N/A	#N/A	#N/A	#N/A	#N/A	#N/A	#N/A	#N/A	0.053142	#N/A	#N/A	#N/A	#N/A	#N/A	#N/A	1	ENSG00000232271		lncRNA	novel transcript
PRSS53	#N/A	#N/A	#N/A	#N/A	#N/A	#N/A	#N/A	#N/A	#N/A	#N/A	0.053087	#N/A	#N/A	#N/A	#N/A	1	ENSG00000151006	PRSS53	protein_coding	serine protease 53 [Source:HGNC Symbol;Acc:HGNC:34407]
ROPN1B	#N/A	#N/A	0.0530433	#N/A	#N/A	#N/A	#N/A	#N/A	#N/A	#N/A	#N/A	#N/A	#N/A	#N/A	#N/A	1	ENSG00000114547	ROPN1B	protein_coding	rhophilin associated tail protein 1B [Source:HGNC Symbol;Acc:HGNC:31927]
RPLP2	#N/A	#N/A	#N/A	#N/A	#N/A	#N/A	#N/A	#N/A	#N/A	#N/A	#N/A	0.053012	#N/A	#N/A	#N/A	1	ENSG00000177600	RPLP2	protein_coding	ribosomal protein lateral stalk subunit P2 [Source:HGNC Symbol;Acc:HGNC:10377]
PPP1R16B	#N/A	#N/A	#N/A	#N/A	#N/A	#N/A	#N/A	#N/A	0.0527219	#N/A	#N/A	#N/A	#N/A	#N/A	#N/A	1	ENSG00000101445	PPP1R16B	protein_coding	protein phosphatase 1 regulatory subunit 16B [Source:HGNC Symbol;Acc:HGNC:15850]
LINC00113	#N/A	#N/A	#N/A	#N/A	#N/A	#N/A	#N/A	#N/A	0.0526079	#N/A	#N/A	#N/A	#N/A	#N/A	#N/A	1	ENSG00000225298	LINC00113	lncRNA	long intergenic non-protein coding RNA 113 [Source:HGNC Symbol;Acc:HGNC:1264]
GADD45A	#N/A	#N/A	#N/A	0.0525844	#N/A	#N/A	#N/A	#N/A	#N/A	#N/A	#N/A	#N/A	#N/A	#N/A	#N/A	1	ENSG00000116717	GADD45A	protein_coding	growth arrest and DNA damage inducible alpha [Source:HGNC Symbol;Acc:HGNC:4095]
LGALS9	#N/A	#N/A	#N/A	#N/A	#N/A	#N/A	#N/A	#N/A	0.0524662	#N/A	#N/A	#N/A	#N/A	#N/A	#N/A	1	ENSG00000168961	LGALS9	protein_coding	galectin 9 [Source:HGNC Symbol;Acc:HGNC:6570]
SYK	#N/A	#N/A	#N/A	#N/A	#N/A	#N/A	#N/A	#N/A	0.0523257	#N/A	#N/A	#N/A	#N/A	#N/A	#N/A	1	ENSG00000165025	SYK	protein_coding	spleen associated tyrosine kinase [Source:HGNC Symbol;Acc:HGNC:11491]
LINC01791	#N/A	#N/A	#N/A	#N/A	#N/A	#N/A	#N/A	#N/A	0.0523257	#N/A	#N/A	#N/A	#N/A	#N/A	#N/A	1	ENSG00000267777	LINC01791	lncRNA	long intergenic non-protein coding RNA 1791 [Source:HGNC Symbol;Acc:HGNC:52581]
CWC15	#N/A	#N/A	#N/A	#N/A	#N/A	#N/A	#N/A	#N/A	#N/A	#N/A	0.0523082	#N/A	#N/A	#N/A	#N/A	1	ENSG00000150316	CWC15	protein_coding	CWC15 spliceosome associated protein homolog [Source:HGNC Symbol;Acc:HGNC:26939]
CSF3R	#N/A	#N/A	#N/A	#N/A	#N/A	#N/A	#N/A	#N/A	0.0522685	#N/A	#N/A	#N/A	#N/A	#N/A	#N/A	1	ENSG00000119535	CSF3R	protein_coding	colony stimulating factor 3 receptor [Source:HGNC Symbol;Acc:HGNC:2439]
PTENP1-AS	#N/A	#N/A	0.0522354	#N/A	#N/A	#N/A	#N/A	#N/A	#N/A	#N/A	#N/A	#N/A	#N/A	#N/A	#N/A	1	ENSG00000281128	PTENP1-AS	lncRNA	PTENP1 antisense RNA [Source:HGNC Symbol;Acc:HGNC:48773]
FZD10-AS1	#N/A	#N/A	#N/A	#N/A	#N/A	#N/A	#N/A	0.0521439	#N/A	#N/A	#N/A	#N/A	#N/A	#N/A	#N/A	1	ENSG00000250208	FZD10-AS1	lncRNA	FZD10 antisense divergent transcript [Source:HGNC Symbol;Acc:HGNC:48632]
CSF2RB	#N/A	#N/A	#N/A	#N/A	#N/A	#N/A	#N/A	#N/A	#N/A	0.0515482	#N/A	#N/A	#N/A	#N/A	#N/A	1	ENSG00000100368	CSF2RB	protein_coding	colony stimulating factor 2 receptor subunit beta [Source:HGNC Symbol;Acc:HGNC:2436]
#282890	#N/A	#N/A	#N/A	#N/A	#N/A	#N/A	#N/A	#N/A	0.0514654	#N/A	#N/A	#N/A	#N/A	#N/A	#N/A	1	ENSG00000282890		lncRNA	novel transcript
MECOM-AS1	#N/A	#N/A	#N/A	#N/A	#N/A	#N/A	#N/A	#N/A	0.0513679	#N/A	#N/A	#N/A	#N/A	#N/A	#N/A	1	ENSG00000241479	MECOM-AS1	lncRNA	MECOM antisense RNA 1 [Source:HGNC Symbol;Acc:HGNC:40368]
NCKAP1L	#N/A	#N/A	#N/A	#N/A	#N/A	#N/A	#N/A	#N/A	0.0513679	#N/A	#N/A	#N/A	#N/A	#N/A	#N/A	1	ENSG00000123338	NCKAP1L	protein_coding	NCK associated protein 1 like [Source:HGNC Symbol;Acc:HGNC:4862]
PCDH1	#N/A	#N/A	#N/A	#N/A	#N/A	#N/A	#N/A	#N/A	0.0513679	#N/A	#N/A	#N/A	#N/A	#N/A	#N/A	1	ENSG00000156453	PCDH1	protein_coding	protocadherin 1 [Source:HGNC Symbol;Acc:HGNC:8655]
C1orf147	#N/A	#N/A	#N/A	#N/A	#N/A	#N/A	#N/A	#N/A	0.0513679	#N/A	#N/A	#N/A	#N/A	#N/A	#N/A	1	ENSG00000162888	C1orf147	lncRNA	chromosome 1 open reading frame 147 [Source:HGNC Symbol;Acc:HGNC:32061]
#223720	#N/A	#N/A	#N/A	#N/A	#N/A	#N/A	#N/A	#N/A	0.0513679	#N/A	#N/A	#N/A	#N/A	#N/A	#N/A	1	ENSG00000223720		lncRNA	novel transcript
#249125	#N/A	#N/A	#N/A	#N/A	#N/A	#N/A	#N/A	#N/A	#N/A	#N/A	#N/A	#N/A	#N/A	0.0512817	#N/A	1	ENSG00000249125		lncRNA	novel transcript
TMEM147	#N/A	#N/A	#N/A	#N/A	#N/A	#N/A	#N/A	#N/A	#N/A	#N/A	#N/A	#N/A	#N/A	0.0512817	#N/A	1	ENSG00000105677	TMEM147	protein_coding	transmembrane protein 147 [Source:HGNC Symbol;Acc:HGNC:30414]
CADM3-AS1	#N/A	#N/A	#N/A	#N/A	#N/A	#N/A	#N/A	#N/A	#N/A	#N/A	#N/A	#N/A	#N/A	0.0512817	#N/A	1	ENSG00000225670	CADM3-AS1	lncRNA	CADM3 antisense RNA 1 [Source:HGNC Symbol;Acc:HGNC:40812]
MAPK12	#N/A	#N/A	0.0510716	#N/A	#N/A	#N/A	#N/A	#N/A	#N/A	#N/A	#N/A	#N/A	#N/A	#N/A	#N/A	1	ENSG00000188130	MAPK12	protein_coding	mitogen-activated protein kinase 12 [Source:HGNC Symbol;Acc:HGNC:6874]
CFAP47	#N/A	#N/A	#N/A	#N/A	#N/A	#N/A	#N/A	#N/A	0.0509261	#N/A	#N/A	#N/A	#N/A	#N/A	#N/A	1	ENSG00000165164	CFAP47	protein_coding	cilia and flagella associated protein 47 [Source:HGNC Symbol;Acc:HGNC:26708]
ZNF436#125945	#N/A	#N/A	#N/A	0.0508954	#N/A	#N/A	#N/A	#N/A	#N/A	#N/A	#N/A	#N/A	#N/A	#N/A	#N/A	1	ENSG00000125945	ZNF436	protein_coding	zinc finger protein 436 [Source:HGNC Symbol;Acc:HGNC:20814]
NUDT14	#N/A	#N/A	#N/A	#N/A	#N/A	#N/A	#N/A	#N/A	#N/A	#N/A	#N/A	0.050887	#N/A	#N/A	#N/A	1	ENSG00000183828	NUDT14	protein_coding	nudix hydrolase 14 [Source:HGNC Symbol;Acc:HGNC:20141]
LINC00314	#N/A	#N/A	#N/A	#N/A	#N/A	#N/A	#N/A	#N/A	0.0508526	#N/A	#N/A	#N/A	#N/A	#N/A	#N/A	1	ENSG00000178457	LINC00314	lncRNA	long intergenic non-protein coding RNA 314 [Source:HGNC Symbol;Acc:HGNC:16622]
PSME1#092010	#N/A	#N/A	#N/A	#N/A	#N/A	#N/A	#N/A	#N/A	#N/A	#N/A	#N/A	#N/A	#N/A	0.0507453	#N/A	1	ENSG00000092010	PSME1	protein_coding	proteasome activator subunit 1 [Source:HGNC Symbol;Acc:HGNC:9568]
#263370	#N/A	#N/A	#N/A	#N/A	#N/A	#N/A	#N/A	#N/A	#N/A	#N/A	#N/A	#N/A	#N/A	0.0507453	#N/A	1	ENSG00000263370		lncRNA	novel transcript, antisense to SSH2
REPIN1	#N/A	#N/A	#N/A	#N/A	#N/A	#N/A	#N/A	#N/A	#N/A	#N/A	#N/A	#N/A	#N/A	#N/A	0.0507073	1	ENSG00000214022	REPIN1	protein_coding	replication initiator 1 [Source:HGNC Symbol;Acc:HGNC:17922]
#230303	#N/A	#N/A	#N/A	#N/A	#N/A	#N/A	#N/A	#N/A	#N/A	#N/A	#N/A	#N/A	#N/A	#N/A	0.0505651	1	ENSG00000230303		lncRNA	novel transcript
#282998	#N/A	#N/A	#N/A	#N/A	#N/A	#N/A	#N/A	#N/A	#N/A	0.0501013	#N/A	#N/A	#N/A	#N/A	#N/A	1	ENSG00000282998		lncRNA	novel transcript
AGAP2	#N/A	#N/A	#N/A	#N/A	#N/A	#N/A	#N/A	#N/A	0.0500159	#N/A	#N/A	#N/A	#N/A	#N/A	#N/A	1	ENSG00000135439	AGAP2	protein_coding	ArfGAP with GTPase domain, ankyrin repeat and PH domain 2 [Source:HGNC Symbol;Acc:HGNC:16921]
CA4	#N/A	#N/A	#N/A	#N/A	#N/A	#N/A	#N/A	#N/A	#N/A	#N/A	#N/A	0.0499215	#N/A	#N/A	#N/A	1	ENSG00000167434	CA4	protein_coding	carbonic anhydrase 4 [Source:HGNC Symbol;Acc:HGNC:1375]
C1orf226	#N/A	#N/A	#N/A	#N/A	#N/A	#N/A	#N/A	#N/A	#N/A	#N/A	#N/A	#N/A	0.0498119	#N/A	#N/A	1	ENSG00000239887	C1orf226	protein_coding	chromosome 1 open reading frame 226 [Source:HGNC Symbol;Acc:HGNC:34351]
MGAT4B#161013	#N/A	#N/A	#N/A	#N/A	#N/A	#N/A	#N/A	#N/A	#N/A	#N/A	0.0498092	#N/A	#N/A	#N/A	#N/A	1	ENSG00000161013	MGAT4B	protein_coding	alpha-1,3-mannosyl-glycoprotein 4-beta-N-acetylglucosaminyltransferase B [Source:HGNC Symbol;Acc:HGNC:7048]
IL2RG	#N/A	#N/A	#N/A	#N/A	#N/A	#N/A	#N/A	#N/A	#N/A	0.0497795	#N/A	#N/A	#N/A	#N/A	#N/A	1	ENSG00000147168	IL2RG	protein_coding	interleukin 2 receptor subunit gamma [Source:HGNC Symbol;Acc:HGNC:6010]
ZNF593	#N/A	#N/A	#N/A	#N/A	#N/A	#N/A	#N/A	#N/A	#N/A	#N/A	#N/A	#N/A	#N/A	0.0494829	#N/A	1	ENSG00000142684	ZNF593	protein_coding	zinc finger protein 593 [Source:HGNC Symbol;Acc:HGNC:30943]
TPPP3	#N/A	#N/A	#N/A	#N/A	#N/A	#N/A	#N/A	#N/A	#N/A	#N/A	#N/A	#N/A	#N/A	0.0494829	#N/A	1	ENSG00000159713	TPPP3	protein_coding	tubulin polymerization promoting protein family member 3 [Source:HGNC Symbol;Acc:HGNC:24162]
#230499	#N/A	#N/A	#N/A	#N/A	#N/A	#N/A	#N/A	#N/A	#N/A	#N/A	#N/A	#N/A	#N/A	0.0494829	#N/A	1	ENSG00000230499		lncRNA	novel transcript
RPSA	#N/A	#N/A	#N/A	#N/A	#N/A	#N/A	#N/A	#N/A	#N/A	#N/A	#N/A	#N/A	#N/A	0.0494829	#N/A	1	ENSG00000168028	RPSA	protein_coding	ribosomal protein SA [Source:HGNC Symbol;Acc:HGNC:6502]
MRPL36	#N/A	#N/A	#N/A	#N/A	#N/A	#N/A	#N/A	#N/A	#N/A	#N/A	#N/A	#N/A	#N/A	0.0494829	#N/A	1	ENSG00000171421	MRPL36	protein_coding	mitochondrial ribosomal protein L36 [Source:HGNC Symbol;Acc:HGNC:14490]
DENND1C	#N/A	#N/A	#N/A	#N/A	#N/A	#N/A	#N/A	#N/A	#N/A	0.0494734	#N/A	#N/A	#N/A	#N/A	#N/A	1	ENSG00000205744	DENND1C	protein_coding	DENN domain containing 1C [Source:HGNC Symbol;Acc:HGNC:26225]
MIEN1	#N/A	#N/A	#N/A	#N/A	#N/A	#N/A	#N/A	0.0493846	#N/A	#N/A	#N/A	#N/A	#N/A	#N/A	#N/A	1	ENSG00000141741	MIEN1	protein_coding	migration and invasion enhancer 1 [Source:HGNC Symbol;Acc:HGNC:28230]
#262370	#N/A	#N/A	#N/A	#N/A	#N/A	#N/A	#N/A	#N/A	#N/A	0.0493124	#N/A	#N/A	#N/A	#N/A	#N/A	1	ENSG00000262370		lncRNA	novel transcript
TNFRSF10A	#N/A	#N/A	#N/A	#N/A	#N/A	#N/A	#N/A	#N/A	#N/A	0.049185	#N/A	#N/A	#N/A	#N/A	#N/A	1	ENSG00000104689	TNFRSF10A	protein_coding	TNF receptor superfamily member 10a [Source:HGNC Symbol;Acc:HGNC:11904]
PRICKLE4	#N/A	#N/A	#N/A	#N/A	#N/A	#N/A	#N/A	#N/A	#N/A	#N/A	#N/A	#N/A	0.0490122	#N/A	#N/A	1	ENSG00000278224	PRICKLE4	protein_coding	prickle planar cell polarity protein 4 [Source:HGNC Symbol;Acc:HGNC:16805]
DNER	#N/A	#N/A	#N/A	#N/A	#N/A	#N/A	#N/A	#N/A	#N/A	#N/A	0.0489923	#N/A	#N/A	#N/A	#N/A	1	ENSG00000187957	DNER	protein_coding	delta/notch like EGF repeat containing [Source:HGNC Symbol;Acc:HGNC:24456]
GPRASP2	#N/A	#N/A	#N/A	#N/A	#N/A	#N/A	#N/A	#N/A	#N/A	#N/A	#N/A	#N/A	#N/A	0.0489209	#N/A	1	ENSG00000158301	GPRASP2	protein_coding	G protein-coupled receptor associated sorting protein 2 [Source:HGNC Symbol;Acc:HGNC:25169]
#266469	#N/A	#N/A	0.0488793	#N/A	#N/A	#N/A	#N/A	#N/A	#N/A	#N/A	#N/A	#N/A	#N/A	#N/A	#N/A	1	ENSG00000266469		lncRNA	novel transcript, antisense to MED1 & FBXL20
LINC00842	#N/A	#N/A	#N/A	#N/A	#N/A	#N/A	#N/A	0.048854	#N/A	#N/A	#N/A	#N/A	#N/A	#N/A	#N/A	1	ENSG00000285294	LINC00842	lncRNA	long intergenic non-protein coding RNA 842 [Source:HGNC Symbol;Acc:HGNC:44989]
C2orf81	#N/A	#N/A	#N/A	#N/A	#N/A	0.0488384	#N/A	#N/A	#N/A	#N/A	#N/A	#N/A	#N/A	#N/A	#N/A	1	ENSG00000284308	C2orf81	protein_coding	chromosome 2 open reading frame 81 [Source:HGNC Symbol;Acc:HGNC:34350]
IKBKE	#N/A	#N/A	#N/A	#N/A	#N/A	0.0488384	#N/A	#N/A	#N/A	#N/A	#N/A	#N/A	#N/A	#N/A	#N/A	1	ENSG00000263528	IKBKE	protein_coding	inhibitor of nuclear factor kappa B kinase subunit epsilon [Source:HGNC Symbol;Acc:HGNC:14552]
#259048	#N/A	#N/A	#N/A	#N/A	#N/A	#N/A	#N/A	#N/A	0.0488265	#N/A	#N/A	#N/A	#N/A	#N/A	#N/A	1	ENSG00000259048		lncRNA	novel transcript, antisense to TTC6
GPAT2	#N/A	#N/A	#N/A	#N/A	#N/A	#N/A	#N/A	#N/A	#N/A	#N/A	#N/A	#N/A	#N/A	0.0484823	#N/A	1	ENSG00000186281	GPAT2	protein_coding	glycerol-3-phosphate acyltransferase 2, mitochondrial [Source:HGNC Symbol;Acc:HGNC:27168]
#259366	#N/A	#N/A	#N/A	#N/A	#N/A	#N/A	#N/A	#N/A	#N/A	#N/A	0.0482963	#N/A	#N/A	#N/A	#N/A	1	ENSG00000259366		lncRNA	novel transcript, sense intronic to HMBOX1
FMO3	#N/A	#N/A	#N/A	#N/A	#N/A	#N/A	#N/A	#N/A	#N/A	0.0481869	#N/A	#N/A	#N/A	#N/A	#N/A	1	ENSG00000007933	FMO3	protein_coding	flavin containing dimethylaniline monoxygenase 3 [Source:HGNC Symbol;Acc:HGNC:3771]
PRR3#204576	#N/A	#N/A	#N/A	#N/A	#N/A	#N/A	0.0481447	#N/A	#N/A	#N/A	#N/A	#N/A	#N/A	#N/A	#N/A	1	ENSG00000204576	PRR3	protein_coding	proline rich 3 [Source:HGNC Symbol;Acc:HGNC:21149]
FAM163A	#N/A	#N/A	#N/A	#N/A	#N/A	#N/A	#N/A	#N/A	0.0480616	#N/A	#N/A	#N/A	#N/A	#N/A	#N/A	1	ENSG00000143340	FAM163A	protein_coding	family with sequence similarity 163 member A [Source:HGNC Symbol;Acc:HGNC:28274]
LINC01641	#N/A	#N/A	#N/A	#N/A	#N/A	#N/A	#N/A	#N/A	#N/A	0.0479794	#N/A	#N/A	#N/A	#N/A	#N/A	1	ENSG00000234277	LINC01641	lncRNA	long intergenic non-protein coding RNA 1641 [Source:HGNC Symbol;Acc:HGNC:52428]
#250149	#N/A	#N/A	#N/A	#N/A	#N/A	#N/A	#N/A	#N/A	0.0479564	#N/A	#N/A	#N/A	#N/A	#N/A	#N/A	1	ENSG00000250149		lncRNA	novel transcript
CCN4	#N/A	#N/A	#N/A	#N/A	#N/A	#N/A	#N/A	#N/A	#N/A	#N/A	#N/A	#N/A	#N/A	0.0478682	#N/A	1	ENSG00000104415	CCN4	protein_coding	cellular communication network factor 4 [Source:HGNC Symbol;Acc:HGNC:12769]
CD70	#N/A	#N/A	#N/A	#N/A	#N/A	#N/A	#N/A	#N/A	#N/A	#N/A	#N/A	#N/A	#N/A	0.0478682	#N/A	1	ENSG00000125726	CD70	protein_coding	CD70 molecule [Source:HGNC Symbol;Acc:HGNC:11937]
HTATSF1	#N/A	#N/A	#N/A	#N/A	#N/A	#N/A	#N/A	#N/A	#N/A	#N/A	#N/A	#N/A	#N/A	0.0478682	#N/A	1	ENSG00000102241	HTATSF1	protein_coding	HIV-1 Tat specific factor 1 [Source:HGNC Symbol;Acc:HGNC:5276]
RPL24	#N/A	#N/A	#N/A	#N/A	#N/A	#N/A	#N/A	#N/A	#N/A	#N/A	#N/A	#N/A	#N/A	0.0478206	#N/A	1	ENSG00000114391	RPL24	protein_coding	ribosomal protein L24 [Source:HGNC Symbol;Acc:HGNC:10325]
ZNF853	#N/A	#N/A	#N/A	#N/A	#N/A	#N/A	#N/A	#N/A	#N/A	#N/A	#N/A	0.0477327	#N/A	#N/A	#N/A	1	ENSG00000236609	ZNF853	protein_coding	zinc finger protein 853 [Source:HGNC Symbol;Acc:HGNC:21767]
SCTR-AS1	#N/A	#N/A	#N/A	#N/A	#N/A	#N/A	#N/A	#N/A	#N/A	0.0476391	#N/A	#N/A	#N/A	#N/A	#N/A	1	ENSG00000231013	SCTR-AS1	lncRNA	SCTR antisense RNA 1 [Source:HGNC Symbol;Acc:HGNC:40516]
#285090	#N/A	#N/A	#N/A	#N/A	#N/A	#N/A	#N/A	#N/A	0.0475269	#N/A	#N/A	#N/A	#N/A	#N/A	#N/A	1	ENSG00000285090		lncRNA	COL1A2 antisense RNA 1
#287263	#N/A	#N/A	#N/A	#N/A	#N/A	#N/A	#N/A	#N/A	#N/A	#N/A	0.0475151	#N/A	#N/A	#N/A	#N/A	1	ENSG00000287263		lncRNA	novel transcript
#253177	#N/A	#N/A	#N/A	#N/A	#N/A	#N/A	#N/A	#N/A	0.0472783	#N/A	#N/A	#N/A	#N/A	#N/A	#N/A	1	ENSG00000253177		lncRNA	novel transcript
LINC01150#229671	#N/A	#N/A	#N/A	#N/A	#N/A	#N/A	#N/A	0.0471999	#N/A	#N/A	#N/A	#N/A	#N/A	#N/A	#N/A	1	ENSG00000229671	LINC01150	lncRNA	long intergenic non-protein coding RNA 1150 [Source:HGNC Symbol;Acc:HGNC:49469]
LINC02073	#N/A	#N/A	#N/A	#N/A	#N/A	0.0471365	#N/A	#N/A	#N/A	#N/A	#N/A	#N/A	#N/A	#N/A	#N/A	1	ENSG00000267452	LINC02073	lncRNA	long intergenic non-protein coding RNA 2073 [Source:HGNC Symbol;Acc:HGNC:52919]
ANAPC15	#N/A	#N/A	#N/A	#N/A	#N/A	#N/A	#N/A	#N/A	#N/A	#N/A	#N/A	#N/A	#N/A	0.0471337	#N/A	1	ENSG00000110200	ANAPC15	protein_coding	anaphase promoting complex subunit 15 [Source:HGNC Symbol;Acc:HGNC:24531]
DUSP5	#N/A	#N/A	#N/A	#N/A	#N/A	#N/A	#N/A	#N/A	#N/A	#N/A	#N/A	#N/A	#N/A	0.0470416	#N/A	1	ENSG00000138166	DUSP5	protein_coding	dual specificity phosphatase 5 [Source:HGNC Symbol;Acc:HGNC:3071]
HSD17B10	#N/A	#N/A	#N/A	#N/A	#N/A	#N/A	#N/A	#N/A	#N/A	#N/A	#N/A	#N/A	#N/A	0.0469953	#N/A	1	ENSG00000072506	HSD17B10	protein_coding	hydroxysteroid 17-beta dehydrogenase 10 [Source:HGNC Symbol;Acc:HGNC:4800]
#286257	#N/A	#N/A	#N/A	#N/A	#N/A	#N/A	#N/A	#N/A	#N/A	#N/A	#N/A	#N/A	#N/A	0.0469625	#N/A	1	ENSG00000286257		lncRNA	novel transcript
LINC02100	#N/A	#N/A	#N/A	#N/A	#N/A	#N/A	#N/A	#N/A	#N/A	0.0469097	#N/A	#N/A	#N/A	#N/A	#N/A	1	ENSG00000248693	LINC02100	lncRNA	long intergenic non-protein coding RNA 2100 [Source:HGNC Symbol;Acc:HGNC:52955]
CLDN5	#N/A	#N/A	#N/A	#N/A	#N/A	#N/A	#N/A	#N/A	0.0467436	#N/A	#N/A	#N/A	#N/A	#N/A	#N/A	1	ENSG00000184113	CLDN5	protein_coding	claudin 5 [Source:HGNC Symbol;Acc:HGNC:2047]
TRPC3	#N/A	#N/A	#N/A	#N/A	#N/A	#N/A	#N/A	#N/A	0.0467436	#N/A	#N/A	#N/A	#N/A	#N/A	#N/A	1	ENSG00000138741	TRPC3	protein_coding	transient receptor potential cation channel subfamily C member 3 [Source:HGNC Symbol;Acc:HGNC:12335]
ADTRP	#N/A	#N/A	#N/A	#N/A	#N/A	0.0466987	#N/A	#N/A	#N/A	#N/A	#N/A	#N/A	#N/A	#N/A	#N/A	1	ENSG00000111863	ADTRP	protein_coding	androgen dependent TFPI regulating protein [Source:HGNC Symbol;Acc:HGNC:21214]
TANK-AS1	#N/A	#N/A	#N/A	#N/A	#N/A	0.0466987	#N/A	#N/A	#N/A	#N/A	#N/A	#N/A	#N/A	#N/A	#N/A	1	ENSG00000224467	TANK-AS1	lncRNA	TANK antisense RNA 1 [Source:HGNC Symbol;Acc:HGNC:40575]
LGI2	#N/A	#N/A	#N/A	#N/A	#N/A	0.0466987	#N/A	#N/A	#N/A	#N/A	#N/A	#N/A	#N/A	#N/A	#N/A	1	ENSG00000153012	LGI2	protein_coding	leucine rich repeat LGI family member 2 [Source:HGNC Symbol;Acc:HGNC:18710]
TARS1-DT	#N/A	#N/A	#N/A	#N/A	#N/A	0.0466987	#N/A	#N/A	#N/A	#N/A	#N/A	#N/A	#N/A	#N/A	#N/A	1	ENSG00000249572	TARS1-DT	lncRNA	TARS1 divergent transcript [Source:HGNC Symbol;Acc:HGNC:55565]
#226239	#N/A	#N/A	#N/A	#N/A	#N/A	#N/A	#N/A	#N/A	#N/A	0.0465269	#N/A	#N/A	#N/A	#N/A	#N/A	1	ENSG00000226239		lncRNA	novel transcript
NLRP12	#N/A	#N/A	#N/A	#N/A	#N/A	0.0463752	#N/A	#N/A	#N/A	#N/A	#N/A	#N/A	#N/A	#N/A	#N/A	1	ENSG00000142405	NLRP12	protein_coding	NLR family pyrin domain containing 12 [Source:HGNC Symbol;Acc:HGNC:22938]
GPR20#204882	#N/A	#N/A	#N/A	#N/A	#N/A	0.0462138	#N/A	#N/A	#N/A	#N/A	#N/A	#N/A	#N/A	#N/A	#N/A	1	ENSG00000204882	GPR20	protein_coding	G protein-coupled receptor 20 [Source:HGNC Symbol;Acc:HGNC:4475]
MYL5	#N/A	#N/A	#N/A	#N/A	#N/A	#N/A	#N/A	#N/A	0.0460755	#N/A	#N/A	#N/A	#N/A	#N/A	#N/A	1	ENSG00000215375	MYL5	protein_coding	myosin light chain 5 [Source:HGNC Symbol;Acc:HGNC:7586]
#267393	#N/A	#N/A	#N/A	#N/A	0.046046	#N/A	#N/A	#N/A	#N/A	#N/A	#N/A	#N/A	#N/A	#N/A	#N/A	1	ENSG00000267393		lncRNA	novel transcript, antisense C18orf1
#253496	#N/A	#N/A	#N/A	#N/A	#N/A	#N/A	#N/A	#N/A	#N/A	#N/A	#N/A	#N/A	#N/A	0.0460223	#N/A	1	ENSG00000253496		lncRNA	novel transcript
#259704	#N/A	#N/A	#N/A	#N/A	#N/A	#N/A	#N/A	#N/A	#N/A	#N/A	#N/A	#N/A	0.0459675	#N/A	#N/A	1	ENSG00000259704		lncRNA	novel transcript, sense overlapping 3' UTR of BLM
MAD2L1BP	#N/A	#N/A	#N/A	#N/A	#N/A	#N/A	#N/A	#N/A	#N/A	#N/A	#N/A	#N/A	0.045964	#N/A	#N/A	1	ENSG00000124688	MAD2L1BP	protein_coding	MAD2L1 binding protein [Source:HGNC Symbol;Acc:HGNC:21059]
#286605	#N/A	#N/A	#N/A	#N/A	#N/A	#N/A	#N/A	#N/A	#N/A	#N/A	#N/A	#N/A	0.045715	#N/A	#N/A	1	ENSG00000286605		lncRNA	novel transcript
KAZALD1	#N/A	#N/A	#N/A	#N/A	#N/A	#N/A	#N/A	#N/A	#N/A	#N/A	#N/A	#N/A	#N/A	0.0457104	#N/A	1	ENSG00000107821	KAZALD1	protein_coding	Kazal type serine peptidase inhibitor domain 1 [Source:HGNC Symbol;Acc:HGNC:25460]
RAMACL	#N/A	#N/A	0.0456242	#N/A	#N/A	#N/A	#N/A	#N/A	#N/A	#N/A	#N/A	#N/A	#N/A	#N/A	#N/A	1	ENSG00000235272	RAMACL	protein_coding	RNA guanine-7 methyltransferase activating subunit like (pseudogene) [Source:HGNC Symbol;Acc:HGNC:21234]
MUSTN1	#N/A	#N/A	#N/A	#N/A	#N/A	#N/A	#N/A	0.0455266	#N/A	#N/A	#N/A	#N/A	#N/A	#N/A	#N/A	1	ENSG00000272573	MUSTN1	protein_coding	musculoskeletal, embryonic nuclear protein 1 [Source:HGNC Symbol;Acc:HGNC:22144]
LARP4B-DT	#N/A	#N/A	#N/A	#N/A	0.0453924	#N/A	#N/A	#N/A	#N/A	#N/A	#N/A	#N/A	#N/A	#N/A	#N/A	1	ENSG00000229869	LARP4B-DT	lncRNA	LARP4B divergent transcript [Source:HGNC Symbol;Acc:HGNC:55786]
#283480	#N/A	#N/A	#N/A	#N/A	#N/A	#N/A	#N/A	#N/A	#N/A	#N/A	0.0453644	#N/A	#N/A	#N/A	#N/A	1	ENSG00000283480		lncRNA	novel transcript, antisense to SOX4
OR2A7#243896	#N/A	#N/A	#N/A	#N/A	#N/A	#N/A	#N/A	#N/A	#N/A	#N/A	#N/A	0.0453534	#N/A	#N/A	#N/A	1	ENSG00000243896	OR2A7	protein_coding	olfactory receptor family 2 subfamily A member 7 [Source:HGNC Symbol;Acc:HGNC:8234]
ETFB	#N/A	#N/A	#N/A	#N/A	#N/A	#N/A	#N/A	#N/A	#N/A	#N/A	#N/A	#N/A	#N/A	0.0452884	#N/A	1	ENSG00000105379	ETFB	protein_coding	electron transfer flavoprotein subunit beta [Source:HGNC Symbol;Acc:HGNC:3482]
#255191	#N/A	#N/A	#N/A	#N/A	#N/A	#N/A	#N/A	#N/A	0.0451061	#N/A	#N/A	#N/A	#N/A	#N/A	#N/A	1	ENSG00000255191		lncRNA	novel transcript
NCR1#189430	#N/A	#N/A	#N/A	#N/A	#N/A	0.0447089	#N/A	#N/A	#N/A	#N/A	#N/A	#N/A	#N/A	#N/A	#N/A	1	ENSG00000189430	NCR1	protein_coding	natural cytotoxicity triggering receptor 1 [Source:HGNC Symbol;Acc:HGNC:6731]
#251270	#N/A	#N/A	#N/A	#N/A	#N/A	#N/A	#N/A	#N/A	#N/A	#N/A	#N/A	#N/A	#N/A	0.0445485	#N/A	1	ENSG00000251270		lncRNA	novel transcript
#254263	#N/A	#N/A	#N/A	#N/A	#N/A	#N/A	#N/A	#N/A	#N/A	#N/A	#N/A	#N/A	#N/A	#N/A	0.0443755	1	ENSG00000254263		lncRNA	novel transcript
C17orf49	#N/A	#N/A	#N/A	#N/A	#N/A	0.0443713	#N/A	#N/A	#N/A	#N/A	#N/A	#N/A	#N/A	#N/A	#N/A	1	ENSG00000258315	C17orf49	protein_coding	chromosome 17 open reading frame 49 [Source:HGNC Symbol;Acc:HGNC:28737]
ATF4	#N/A	#N/A	#N/A	#N/A	#N/A	#N/A	#N/A	#N/A	#N/A	#N/A	0.0443441	#N/A	#N/A	#N/A	#N/A	1	ENSG00000128272	ATF4	protein_coding	activating transcription factor 4 [Source:HGNC Symbol;Acc:HGNC:786]
SERPINC1	#N/A	#N/A	#N/A	#N/A	#N/A	0.0443065	#N/A	#N/A	#N/A	#N/A	#N/A	#N/A	#N/A	#N/A	#N/A	1	ENSG00000117601	SERPINC1	protein_coding	serpin family C member 1 [Source:HGNC Symbol;Acc:HGNC:775]
TNFAIP8L3	#N/A	#N/A	#N/A	#N/A	#N/A	0.0442835	#N/A	#N/A	#N/A	#N/A	#N/A	#N/A	#N/A	#N/A	#N/A	1	ENSG00000183578	TNFAIP8L3	protein_coding	TNF alpha induced protein 8 like 3 [Source:HGNC Symbol;Acc:HGNC:20620]
TMEM252-DT	#N/A	#N/A	#N/A	#N/A	0.0440855	#N/A	#N/A	#N/A	#N/A	#N/A	#N/A	#N/A	#N/A	#N/A	#N/A	1	ENSG00000226337	TMEM252-DT	lncRNA	TMEM252 divergent transcript [Source:HGNC Symbol;Acc:HGNC:54377]
MYCT1	#N/A	#N/A	#N/A	#N/A	#N/A	#N/A	#N/A	0.0438149	#N/A	#N/A	#N/A	#N/A	#N/A	#N/A	#N/A	1	ENSG00000120279	MYCT1	protein_coding	MYC target 1 [Source:HGNC Symbol;Acc:HGNC:23172]
MAGEC3	#N/A	#N/A	#N/A	#N/A	#N/A	#N/A	#N/A	#N/A	#N/A	#N/A	#N/A	#N/A	#N/A	0.0436244	#N/A	1	ENSG00000165509	MAGEC3	protein_coding	MAGE family member C3 [Source:HGNC Symbol;Acc:HGNC:23798]
#277511	#N/A	#N/A	#N/A	#N/A	#N/A	#N/A	#N/A	#N/A	#N/A	0.0435717	#N/A	#N/A	#N/A	#N/A	#N/A	1	ENSG00000277511		lncRNA	novel transcript
#223901	#N/A	#N/A	#N/A	#N/A	#N/A	#N/A	#N/A	#N/A	#N/A	#N/A	#N/A	#N/A	0.0433092	#N/A	#N/A	1	ENSG00000223901		lncRNA	novel transcript
NDUFC1	#N/A	#N/A	0.0430901	#N/A	#N/A	#N/A	#N/A	#N/A	#N/A	#N/A	#N/A	#N/A	#N/A	#N/A	#N/A	1	ENSG00000109390	NDUFC1	protein_coding	NADH:ubiquinone oxidoreductase subunit C1 [Source:HGNC Symbol;Acc:HGNC:7705]
#271811	#N/A	#N/A	#N/A	0.0429708	#N/A	#N/A	#N/A	#N/A	#N/A	#N/A	#N/A	#N/A	#N/A	#N/A	#N/A	1	ENSG00000271811		lncRNA	novel transcript
GSC	#N/A	#N/A	#N/A	#N/A	#N/A	#N/A	#N/A	#N/A	#N/A	#N/A	#N/A	0.0427925	#N/A	#N/A	#N/A	1	ENSG00000133937	GSC	protein_coding	goosecoid homeobox [Source:HGNC Symbol;Acc:HGNC:4612]
SLC24A3-AS1	#N/A	#N/A	0.0426385	#N/A	#N/A	#N/A	#N/A	#N/A	#N/A	#N/A	#N/A	#N/A	#N/A	#N/A	#N/A	1	ENSG00000179447	SLC24A3-AS1	lncRNA	SLC24A3 antisense RNA 1 [Source:HGNC Symbol;Acc:HGNC:40540]
H2BK1	#N/A	#N/A	#N/A	#N/A	#N/A	0.0425644	#N/A	#N/A	#N/A	#N/A	#N/A	#N/A	#N/A	#N/A	#N/A	1	ENSG00000285480	H2BK1	protein_coding	H2B.K variant histone 1 [Source:HGNC Symbol;Acc:HGNC:53833]
KHDRBS2	#N/A	#N/A	#N/A	#N/A	#N/A	#N/A	#N/A	#N/A	#N/A	#N/A	0.0425186	#N/A	#N/A	#N/A	#N/A	1	ENSG00000112232	KHDRBS2	protein_coding	KH RNA binding domain containing, signal transduction associated 2 [Source:HGNC Symbol;Acc:HGNC:18114]
CACNA1C-AS2#256271	#N/A	#N/A	0.0424431	#N/A	#N/A	#N/A	#N/A	#N/A	#N/A	#N/A	#N/A	#N/A	#N/A	#N/A	#N/A	1	ENSG00000256271	CACNA1C-AS2	lncRNA	CACNA1C antisense RNA 2 [Source:HGNC Symbol;Acc:HGNC:40118]
#187186	#N/A	#N/A	#N/A	#N/A	#N/A	0.042299	#N/A	#N/A	#N/A	#N/A	#N/A	#N/A	#N/A	#N/A	#N/A	1	ENSG00000187186		protein_coding	novel protein
#287969	#N/A	#N/A	#N/A	0.0421378	#N/A	#N/A	#N/A	#N/A	#N/A	#N/A	#N/A	#N/A	#N/A	#N/A	#N/A	1	ENSG00000287969		lncRNA	novel transcript, antisense to FAM13C
#258312	#N/A	#N/A	#N/A	#N/A	#N/A	0.0421277	#N/A	#N/A	#N/A	#N/A	#N/A	#N/A	#N/A	#N/A	#N/A	1	ENSG00000258312		lncRNA	novel transcript
#255621	#N/A	#N/A	#N/A	#N/A	#N/A	0.0421072	#N/A	#N/A	#N/A	#N/A	#N/A	#N/A	#N/A	#N/A	#N/A	1	ENSG00000255621		lncRNA	novel transcript
HOXA11-AS	#N/A	#N/A	#N/A	#N/A	#N/A	#N/A	#N/A	#N/A	#N/A	#N/A	#N/A	#N/A	#N/A	#N/A	0.0421013	1	ENSG00000240990	HOXA11-AS	lncRNA	HOXA11 antisense RNA [Source:HGNC Symbol;Acc:HGNC:24957]
MRPL20-DT	#N/A	#N/A	#N/A	0.0420222	#N/A	#N/A	#N/A	#N/A	#N/A	#N/A	#N/A	#N/A	#N/A	#N/A	#N/A	1	ENSG00000272455	MRPL20-DT	lncRNA	MRPL20 divergent transcript [Source:HGNC Symbol;Acc:HGNC:54814]
VAV1	#N/A	#N/A	#N/A	#N/A	#N/A	0.0420152	#N/A	#N/A	#N/A	#N/A	#N/A	#N/A	#N/A	#N/A	#N/A	1	ENSG00000141968	VAV1	protein_coding	vav guanine nucleotide exchange factor 1 [Source:HGNC Symbol;Acc:HGNC:12657]
#225807	#N/A	#N/A	#N/A	#N/A	#N/A	#N/A	#N/A	#N/A	0.0419774	#N/A	#N/A	#N/A	#N/A	#N/A	#N/A	1	ENSG00000225807		lncRNA	novel transcript
#285840	#N/A	#N/A	#N/A	0.0416606	#N/A	#N/A	#N/A	#N/A	#N/A	#N/A	#N/A	#N/A	#N/A	#N/A	#N/A	1	ENSG00000285840		lncRNA	novel transcript, antisense to HMGB1
#223838	#N/A	#N/A	0.041484	#N/A	#N/A	#N/A	#N/A	#N/A	#N/A	#N/A	#N/A	#N/A	#N/A	#N/A	#N/A	1	ENSG00000223838		lncRNA	novel transcript
LINC01270	#N/A	#N/A	0.0414463	#N/A	#N/A	#N/A	#N/A	#N/A	#N/A	#N/A	#N/A	#N/A	#N/A	#N/A	#N/A	1	ENSG00000203999	LINC01270	lncRNA	long intergenic non-protein coding RNA 1270 [Source:HGNC Symbol;Acc:HGNC:27658]
SSC5D	#N/A	#N/A	#N/A	#N/A	#N/A	#N/A	#N/A	#N/A	0.0413381	#N/A	#N/A	#N/A	#N/A	#N/A	#N/A	1	ENSG00000179954	SSC5D	protein_coding	scavenger receptor cysteine rich family member with 5 domains [Source:HGNC Symbol;Acc:HGNC:26641]
LRRC8E	#N/A	#N/A	#N/A	#N/A	#N/A	#N/A	#N/A	#N/A	#N/A	#N/A	#N/A	#N/A	0.0413033	#N/A	#N/A	1	ENSG00000171017	LRRC8E	protein_coding	leucine rich repeat containing 8 VRAC subunit E [Source:HGNC Symbol;Acc:HGNC:26272]
DMRT3	#N/A	#N/A	#N/A	#N/A	#N/A	#N/A	#N/A	#N/A	#N/A	#N/A	#N/A	0.0412522	#N/A	#N/A	#N/A	1	ENSG00000064218	DMRT3	protein_coding	doublesex and mab-3 related transcription factor 3 [Source:HGNC Symbol;Acc:HGNC:13909]
#233251	#N/A	#N/A	#N/A	#N/A	#N/A	#N/A	#N/A	#N/A	0.0412229	#N/A	#N/A	#N/A	#N/A	#N/A	#N/A	1	ENSG00000233251		lncRNA	novel transcript, antisense to CCDC85A
MT-ND1	#N/A	#N/A	#N/A	#N/A	#N/A	#N/A	#N/A	#N/A	#N/A	#N/A	0.0410336	#N/A	#N/A	#N/A	#N/A	1	ENSG00000198888	MT-ND1	protein_coding	mitochondrially encoded NADH:ubiquinone oxidoreductase core subunit 1 [Source:HGNC Symbol;Acc:HGNC:7455]
TNK2-AS1	#N/A	0.0410024	#N/A	#N/A	#N/A	#N/A	#N/A	#N/A	#N/A	#N/A	#N/A	#N/A	#N/A	#N/A	#N/A	1	ENSG00000224614	TNK2-AS1	lncRNA	TNK2 antisense RNA 1 [Source:HGNC Symbol;Acc:HGNC:49093]
#223563	#N/A	#N/A	#N/A	#N/A	#N/A	#N/A	#N/A	0.0409541	#N/A	#N/A	#N/A	#N/A	#N/A	#N/A	#N/A	1	ENSG00000223563		lncRNA	novel transcript
LINC02197#250387	#N/A	#N/A	#N/A	#N/A	#N/A	#N/A	#N/A	#N/A	#N/A	0.0407452	#N/A	#N/A	#N/A	#N/A	#N/A	1	ENSG00000250387	LINC02197	lncRNA	long intergenic non-protein coding RNA 2197 [Source:HGNC Symbol;Acc:HGNC:53063]
DDX43	#N/A	#N/A	#N/A	#N/A	#N/A	#N/A	#N/A	#N/A	0.0406955	#N/A	#N/A	#N/A	#N/A	#N/A	#N/A	1	ENSG00000080007	DDX43	protein_coding	DEAD-box helicase 43 [Source:HGNC Symbol;Acc:HGNC:18677]
MDH1B	#N/A	#N/A	#N/A	0.040648	#N/A	#N/A	#N/A	#N/A	#N/A	#N/A	#N/A	#N/A	#N/A	#N/A	#N/A	1	ENSG00000138400	MDH1B	protein_coding	malate dehydrogenase 1B [Source:HGNC Symbol;Acc:HGNC:17836]
PFDN6#204220	#N/A	#N/A	#N/A	#N/A	#N/A	#N/A	#N/A	#N/A	#N/A	#N/A	#N/A	#N/A	#N/A	0.0405185	#N/A	1	ENSG00000204220	PFDN6	protein_coding	prefoldin subunit 6 [Source:HGNC Symbol;Acc:HGNC:4926]
SEZ6L2	#N/A	#N/A	#N/A	#N/A	#N/A	0.040498	#N/A	#N/A	#N/A	#N/A	#N/A	#N/A	#N/A	#N/A	#N/A	1	ENSG00000174938	SEZ6L2	protein_coding	seizure related 6 homolog like 2 [Source:HGNC Symbol;Acc:HGNC:30844]
TMEM186	#N/A	#N/A	#N/A	#N/A	#N/A	#N/A	#N/A	#N/A	#N/A	#N/A	#N/A	#N/A	#N/A	#N/A	0.0402206	1	ENSG00000184857	TMEM186	protein_coding	transmembrane protein 186 [Source:HGNC Symbol;Acc:HGNC:24530]
TNN	#N/A	#N/A	#N/A	#N/A	#N/A	#N/A	#N/A	#N/A	0.0400481	#N/A	#N/A	#N/A	#N/A	#N/A	#N/A	1	ENSG00000120332	TNN	protein_coding	tenascin N [Source:HGNC Symbol;Acc:HGNC:22942]
POU2F3	#N/A	#N/A	#N/A	#N/A	#N/A	#N/A	#N/A	#N/A	#N/A	#N/A	#N/A	0.0395503	#N/A	#N/A	#N/A	1	ENSG00000137709	POU2F3	protein_coding	POU class 2 homeobox 3 [Source:HGNC Symbol;Acc:HGNC:19864]
ITGB1BP2	#N/A	#N/A	#N/A	#N/A	#N/A	#N/A	#N/A	#N/A	#N/A	#N/A	#N/A	#N/A	#N/A	#N/A	0.0395438	1	ENSG00000147166	ITGB1BP2	protein_coding	integrin subunit beta 1 binding protein 2 [Source:HGNC Symbol;Acc:HGNC:6154]
#286528	#N/A	#N/A	#N/A	#N/A	#N/A	#N/A	#N/A	#N/A	#N/A	#N/A	#N/A	#N/A	#N/A	#N/A	0.0395438	1	ENSG00000286528		lncRNA	novel transcript, antisense to CDH13
#222042	#N/A	#N/A	#N/A	#N/A	0.0391907	#N/A	#N/A	#N/A	#N/A	#N/A	#N/A	#N/A	#N/A	#N/A	#N/A	1	ENSG00000222042		lncRNA	novel transcript
ARSJ	#N/A	#N/A	#N/A	#N/A	#N/A	#N/A	#N/A	#N/A	#N/A	#N/A	#N/A	0.0391804	#N/A	#N/A	#N/A	1	ENSG00000180801	ARSJ	protein_coding	arylsulfatase family member J [Source:HGNC Symbol;Acc:HGNC:26286]
CLEC11A	#N/A	#N/A	#N/A	#N/A	#N/A	#N/A	#N/A	#N/A	#N/A	#N/A	#N/A	0.0388697	#N/A	#N/A	#N/A	1	ENSG00000105472	CLEC11A	protein_coding	C-type lectin domain containing 11A [Source:HGNC Symbol;Acc:HGNC:10576]
PCDHB15	#N/A	#N/A	#N/A	#N/A	#N/A	#N/A	#N/A	#N/A	#N/A	#N/A	#N/A	0.0384629	#N/A	#N/A	#N/A	1	ENSG00000113248	PCDHB15	protein_coding	protocadherin beta 15 [Source:HGNC Symbol;Acc:HGNC:8686]
LINC01970	#N/A	#N/A	0.0383682	#N/A	#N/A	#N/A	#N/A	#N/A	#N/A	#N/A	#N/A	#N/A	#N/A	#N/A	#N/A	1	ENSG00000265692	LINC01970	lncRNA	long intergenic non-protein coding RNA 1970 [Source:HGNC Symbol;Acc:HGNC:52796]
TMEM71	#N/A	#N/A	#N/A	#N/A	#N/A	#N/A	#N/A	#N/A	0.0382989	#N/A	#N/A	#N/A	#N/A	#N/A	#N/A	1	ENSG00000165071	TMEM71	protein_coding	transmembrane protein 71 [Source:HGNC Symbol;Acc:HGNC:26572]
EPHB4	#N/A	#N/A	#N/A	#N/A	#N/A	#N/A	#N/A	#N/A	0.0382989	#N/A	#N/A	#N/A	#N/A	#N/A	#N/A	1	ENSG00000196411	EPHB4	protein_coding	EPH receptor B4 [Source:HGNC Symbol;Acc:HGNC:3395]
CCDC169	#N/A	#N/A	#N/A	#N/A	#N/A	#N/A	#N/A	#N/A	#N/A	#N/A	#N/A	#N/A	#N/A	#N/A	0.0381966	1	ENSG00000242715	CCDC169	protein_coding	coiled-coil domain containing 169 [Source:HGNC Symbol;Acc:HGNC:34361]
PPM1M	#N/A	#N/A	#N/A	#N/A	#N/A	#N/A	#N/A	#N/A	#N/A	#N/A	#N/A	0.0381844	#N/A	#N/A	#N/A	1	ENSG00000164088	PPM1M	protein_coding	protein phosphatase, Mg2+/Mn2+ dependent 1M [Source:HGNC Symbol;Acc:HGNC:26506]
HSPA1L#204390	#N/A	#N/A	#N/A	#N/A	#N/A	#N/A	#N/A	#N/A	#N/A	#N/A	#N/A	#N/A	#N/A	#N/A	0.0381332	1	ENSG00000204390	HSPA1L	protein_coding	heat shock protein family A (Hsp70) member 1 like [Source:HGNC Symbol;Acc:HGNC:5234]
TRIM36	#N/A	#N/A	#N/A	#N/A	#N/A	#N/A	#N/A	#N/A	0.0380526	#N/A	#N/A	#N/A	#N/A	#N/A	#N/A	1	ENSG00000152503	TRIM36	protein_coding	tripartite motif containing 36 [Source:HGNC Symbol;Acc:HGNC:16280]
#250519	#N/A	#N/A	#N/A	#N/A	#N/A	#N/A	#N/A	#N/A	#N/A	#N/A	#N/A	0.0380461	#N/A	#N/A	#N/A	1	ENSG00000250519		lncRNA	novel transcript
BST1	#N/A	#N/A	#N/A	#N/A	#N/A	#N/A	#N/A	#N/A	#N/A	#N/A	#N/A	#N/A	0.0379483	#N/A	#N/A	1	ENSG00000109743	BST1	protein_coding	bone marrow stromal cell antigen 1 [Source:HGNC Symbol;Acc:HGNC:1118]
SBSPON	#N/A	#N/A	#N/A	#N/A	#N/A	#N/A	#N/A	#N/A	0.0379342	#N/A	#N/A	#N/A	#N/A	#N/A	#N/A	1	ENSG00000164764	SBSPON	protein_coding	somatomedin B and thrombospondin type 1 domain containing [Source:HGNC Symbol;Acc:HGNC:30362]
TSPAN5	#N/A	#N/A	#N/A	#N/A	#N/A	#N/A	#N/A	#N/A	#N/A	#N/A	0.0375424	#N/A	#N/A	#N/A	#N/A	1	ENSG00000168785	TSPAN5	protein_coding	tetraspanin 5 [Source:HGNC Symbol;Acc:HGNC:17753]
LINC00705	#N/A	#N/A	#N/A	#N/A	#N/A	#N/A	#N/A	#N/A	0.037417	#N/A	#N/A	#N/A	#N/A	#N/A	#N/A	1	ENSG00000225269	LINC00705	lncRNA	long intergenic non-protein coding RNA 705 [Source:HGNC Symbol;Acc:HGNC:27874]
DAPL1	#N/A	#N/A	#N/A	#N/A	#N/A	#N/A	#N/A	#N/A	0.0373041	#N/A	#N/A	#N/A	#N/A	#N/A	#N/A	1	ENSG00000163331	DAPL1	protein_coding	death associated protein like 1 [Source:HGNC Symbol;Acc:HGNC:21490]
#255206	#N/A	#N/A	#N/A	#N/A	#N/A	#N/A	#N/A	#N/A	#N/A	#N/A	#N/A	0.037155	#N/A	#N/A	#N/A	1	ENSG00000255206		lncRNA	novel transcript
SERTAD1	#N/A	#N/A	#N/A	#N/A	#N/A	#N/A	#N/A	#N/A	#N/A	#N/A	0.036971	#N/A	#N/A	#N/A	#N/A	1	ENSG00000197019	SERTAD1	protein_coding	SERTA domain containing 1 [Source:HGNC Symbol;Acc:HGNC:17932]
SLC25A23	#N/A	#N/A	#N/A	0.036928	#N/A	#N/A	#N/A	#N/A	#N/A	#N/A	#N/A	#N/A	#N/A	#N/A	#N/A	1	ENSG00000125648	SLC25A23	protein_coding	solute carrier family 25 member 23 [Source:HGNC Symbol;Acc:HGNC:19375]
PTPN5	#N/A	#N/A	#N/A	#N/A	#N/A	#N/A	#N/A	0.0368407	#N/A	#N/A	#N/A	#N/A	#N/A	#N/A	#N/A	1	ENSG00000110786	PTPN5	protein_coding	protein tyrosine phosphatase non-receptor type 5 [Source:HGNC Symbol;Acc:HGNC:9657]
EFNA1	#N/A	#N/A	#N/A	#N/A	#N/A	#N/A	#N/A	0.0365865	#N/A	#N/A	#N/A	#N/A	#N/A	#N/A	#N/A	1	ENSG00000169242	EFNA1	protein_coding	ephrin A1 [Source:HGNC Symbol;Acc:HGNC:3221]
STAG2-AS1	#N/A	0.0361196	#N/A	#N/A	#N/A	#N/A	#N/A	#N/A	#N/A	#N/A	#N/A	#N/A	#N/A	#N/A	#N/A	1	ENSG00000232412	STAG2-AS1	lncRNA	STAG2 antisense RNA 1 [Source:HGNC Symbol;Acc:HGNC:55727]
#258323	#N/A	#N/A	#N/A	0.0360025	#N/A	#N/A	#N/A	#N/A	#N/A	#N/A	#N/A	#N/A	#N/A	#N/A	#N/A	1	ENSG00000258323		lncRNA	novel transcript, antisense to NAA25
IGF2BP2-AS1	#N/A	#N/A	#N/A	0.0359527	#N/A	#N/A	#N/A	#N/A	#N/A	#N/A	#N/A	#N/A	#N/A	#N/A	#N/A	1	ENSG00000163915	IGF2BP2-AS1	lncRNA	IGF2BP2 antisense RNA 1 [Source:HGNC Symbol;Acc:HGNC:32674]
GPR171	#N/A	#N/A	#N/A	#N/A	#N/A	#N/A	#N/A	#N/A	#N/A	0.0358938	#N/A	#N/A	#N/A	#N/A	#N/A	1	ENSG00000174946	GPR171	protein_coding	G protein-coupled receptor 171 [Source:HGNC Symbol;Acc:HGNC:30057]
NTHL1	#N/A	#N/A	#N/A	#N/A	#N/A	#N/A	#N/A	0.0357395	#N/A	#N/A	#N/A	#N/A	#N/A	#N/A	#N/A	1	ENSG00000065057	NTHL1	protein_coding	nth like DNA glycosylase 1 [Source:HGNC Symbol;Acc:HGNC:8028]
EIF4EBP3	#N/A	#N/A	#N/A	#N/A	#N/A	#N/A	#N/A	#N/A	#N/A	#N/A	#N/A	#N/A	#N/A	#N/A	0.0356676	1	ENSG00000243056	EIF4EBP3	protein_coding	eukaryotic translation initiation factor 4E binding protein 3 [Source:HGNC Symbol;Acc:HGNC:3290]
SMCO1	#N/A	#N/A	#N/A	#N/A	#N/A	#N/A	#N/A	#N/A	#N/A	#N/A	#N/A	#N/A	#N/A	#N/A	0.0356494	1	ENSG00000214097	SMCO1	protein_coding	single-pass membrane protein with coiled-coil domains 1 [Source:HGNC Symbol;Acc:HGNC:27407]
C1orf220	#N/A	#N/A	#N/A	#N/A	#N/A	#N/A	#N/A	#N/A	0.0347913	#N/A	#N/A	#N/A	#N/A	#N/A	#N/A	1	ENSG00000213057	C1orf220	lncRNA	chromosome 1 putative open reading frame 220 [Source:HGNC Symbol;Acc:HGNC:33805]
#260848	#N/A	#N/A	#N/A	#N/A	#N/A	#N/A	#N/A	0.0346896	#N/A	#N/A	#N/A	#N/A	#N/A	#N/A	#N/A	1	ENSG00000260848		lncRNA	novel transcript
IRAK1	#N/A	#N/A	#N/A	#N/A	#N/A	#N/A	#N/A	#N/A	#N/A	#N/A	#N/A	0.0345121	#N/A	#N/A	#N/A	1	ENSG00000184216	IRAK1	protein_coding	interleukin 1 receptor associated kinase 1 [Source:HGNC Symbol;Acc:HGNC:6112]
CIDEB#136305	#N/A	#N/A	#N/A	#N/A	#N/A	#N/A	#N/A	#N/A	#N/A	#N/A	#N/A	0.0344787	#N/A	#N/A	#N/A	1	ENSG00000136305	CIDEB	protein_coding	cell death inducing DFFA like effector b [Source:HGNC Symbol;Acc:HGNC:1977]
CALHM2	#N/A	#N/A	#N/A	#N/A	#N/A	#N/A	#N/A	#N/A	#N/A	#N/A	#N/A	0.034455	#N/A	#N/A	#N/A	1	ENSG00000138172	CALHM2	protein_coding	calcium homeostasis modulator family member 2 [Source:HGNC Symbol;Acc:HGNC:23493]
INPP5D#168918	#N/A	#N/A	#N/A	#N/A	#N/A	#N/A	#N/A	#N/A	0.0338912	#N/A	#N/A	#N/A	#N/A	#N/A	#N/A	1	ENSG00000168918	INPP5D	protein_coding	inositol polyphosphate-5-phosphatase D [Source:HGNC Symbol;Acc:HGNC:6079]
#286738	#N/A	#N/A	#N/A	#N/A	#N/A	#N/A	#N/A	#N/A	#N/A	#N/A	#N/A	#N/A	#N/A	#N/A	0.0338753	1	ENSG00000286738		lncRNA	novel transcript
ACOT4	#N/A	0.033631	#N/A	#N/A	#N/A	#N/A	#N/A	#N/A	#N/A	#N/A	#N/A	#N/A	#N/A	#N/A	#N/A	1	ENSG00000177465	ACOT4	protein_coding	acyl-CoA thioesterase 4 [Source:HGNC Symbol;Acc:HGNC:19748]
#254533	#N/A	#N/A	#N/A	#N/A	#N/A	#N/A	#N/A	#N/A	0.0334546	#N/A	#N/A	#N/A	#N/A	#N/A	#N/A	1	ENSG00000254533		lncRNA	novel transcript
#286959	#N/A	#N/A	#N/A	#N/A	0.0334065	#N/A	#N/A	#N/A	#N/A	#N/A	#N/A	#N/A	#N/A	#N/A	#N/A	1	ENSG00000286959		lncRNA	novel transcript
HSP90AB1	#N/A	#N/A	#N/A	#N/A	#N/A	#N/A	#N/A	#N/A	#N/A	#N/A	#N/A	0.0332066	#N/A	#N/A	#N/A	1	ENSG00000096384	HSP90AB1	protein_coding	heat shock protein 90 alpha family class B member 1 [Source:HGNC Symbol;Acc:HGNC:5258]
ZNF101	#N/A	#N/A	#N/A	#N/A	#N/A	#N/A	#N/A	#N/A	#N/A	#N/A	0.032378	#N/A	#N/A	#N/A	#N/A	1	ENSG00000181896	ZNF101	protein_coding	zinc finger protein 101 [Source:HGNC Symbol;Acc:HGNC:12881]
SLC25A48	#N/A	#N/A	#N/A	0.0323035	#N/A	#N/A	#N/A	#N/A	#N/A	#N/A	#N/A	#N/A	#N/A	#N/A	#N/A	1	ENSG00000145832	SLC25A48	protein_coding	solute carrier family 25 member 48 [Source:HGNC Symbol;Acc:HGNC:30451]
THEM6	#N/A	#N/A	#N/A	#N/A	#N/A	#N/A	#N/A	#N/A	#N/A	#N/A	#N/A	#N/A	#N/A	#N/A	0.0319758	1	ENSG00000130193	THEM6	protein_coding	thioesterase superfamily member 6 [Source:HGNC Symbol;Acc:HGNC:29656]
#286138	#N/A	#N/A	#N/A	#N/A	0.0316224	#N/A	#N/A	#N/A	#N/A	#N/A	#N/A	#N/A	#N/A	#N/A	#N/A	1	ENSG00000286138		lncRNA	novel transcript
PRLR	#N/A	#N/A	#N/A	#N/A	#N/A	0.0315927	#N/A	#N/A	#N/A	#N/A	#N/A	#N/A	#N/A	#N/A	#N/A	1	ENSG00000113494	PRLR	protein_coding	prolactin receptor [Source:HGNC Symbol;Acc:HGNC:9446]
SFRP2	#N/A	#N/A	#N/A	#N/A	#N/A	#N/A	#N/A	#N/A	#N/A	#N/A	#N/A	0.0313149	#N/A	#N/A	#N/A	1	ENSG00000145423	SFRP2	protein_coding	secreted frizzled related protein 2 [Source:HGNC Symbol;Acc:HGNC:10777]
CFAP46	#N/A	#N/A	0.0309681	#N/A	#N/A	#N/A	#N/A	#N/A	#N/A	#N/A	#N/A	#N/A	#N/A	#N/A	#N/A	1	ENSG00000171811	CFAP46	protein_coding	cilia and flagella associated protein 46 [Source:HGNC Symbol;Acc:HGNC:25247]
IMP4	#N/A	#N/A	#N/A	#N/A	#N/A	#N/A	#N/A	#N/A	#N/A	#N/A	#N/A	0.0309512	#N/A	#N/A	#N/A	1	ENSG00000136718	IMP4	protein_coding	IMP U3 small nucleolar ribonucleoprotein 4 [Source:HGNC Symbol;Acc:HGNC:30856]
CA3	#N/A	#N/A	#N/A	#N/A	#N/A	#N/A	#N/A	#N/A	#N/A	#N/A	#N/A	#N/A	#N/A	0.0304427	#N/A	1	ENSG00000164879	CA3	protein_coding	carbonic anhydrase 3 [Source:HGNC Symbol;Acc:HGNC:1374]
DRICH1	#N/A	#N/A	#N/A	#N/A	#N/A	#N/A	#N/A	#N/A	#N/A	#N/A	0.0304185	#N/A	#N/A	#N/A	#N/A	1	ENSG00000189269	DRICH1	protein_coding	aspartate rich 1 [Source:HGNC Symbol;Acc:HGNC:28031]
#267764	#N/A	#N/A	#N/A	#N/A	#N/A	#N/A	#N/A	#N/A	#N/A	#N/A	0.0290762	#N/A	#N/A	#N/A	#N/A	1	ENSG00000267764		lncRNA	novel transcript, antisense to CTIF
PPDPFL	#N/A	#N/A	#N/A	0.0287539	#N/A	#N/A	#N/A	#N/A	#N/A	#N/A	#N/A	#N/A	#N/A	#N/A	#N/A	1	ENSG00000168333	PPDPFL	protein_coding	pancreatic progenitor cell differentiation and proliferation factor like [Source:HGNC Symbol;Acc:HGNC:31745]
LINC01482	#N/A	#N/A	#N/A	#N/A	#N/A	#N/A	#N/A	#N/A	#N/A	#N/A	0.0284493	#N/A	#N/A	#N/A	#N/A	1	ENSG00000267659	LINC01482	lncRNA	long intergenic non-protein coding RNA 1482 [Source:HGNC Symbol;Acc:HGNC:51128]
FGF14-AS2	#N/A	#N/A	#N/A	#N/A	#N/A	0.0282992	#N/A	#N/A	#N/A	#N/A	#N/A	#N/A	#N/A	#N/A	#N/A	1	ENSG00000272143	FGF14-AS2	lncRNA	FGF14 antisense RNA 2 [Source:HGNC Symbol;Acc:HGNC:44368]
LRRC24	#N/A	#N/A	#N/A	#N/A	#N/A	#N/A	#N/A	#N/A	#N/A	#N/A	0.0282893	#N/A	#N/A	#N/A	#N/A	1	ENSG00000254402	LRRC24	protein_coding	leucine rich repeat containing 24 [Source:HGNC Symbol;Acc:HGNC:28947]
#287956	#N/A	#N/A	#N/A	#N/A	#N/A	#N/A	#N/A	#N/A	#N/A	#N/A	#N/A	0.0282799	#N/A	#N/A	#N/A	1	ENSG00000287956		lncRNA	novel transcript
PLD6	#N/A	#N/A	#N/A	#N/A	#N/A	0.0282771	#N/A	#N/A	#N/A	#N/A	#N/A	#N/A	#N/A	#N/A	#N/A	1	ENSG00000179598	PLD6	protein_coding	phospholipase D family member 6 [Source:HGNC Symbol;Acc:HGNC:30447]
#235078	#N/A	#N/A	#N/A	#N/A	#N/A	#N/A	#N/A	#N/A	#N/A	#N/A	0.0282239	#N/A	#N/A	#N/A	#N/A	1	ENSG00000235078		lncRNA	novel transcript, antisense to ADI1
LRCH2	#N/A	#N/A	#N/A	#N/A	#N/A	#N/A	#N/A	#N/A	#N/A	#N/A	#N/A	0.0278906	#N/A	#N/A	#N/A	1	ENSG00000130224	LRCH2	protein_coding	leucine rich repeats and calponin homology domain containing 2 [Source:HGNC Symbol;Acc:HGNC:29292]
#263655	#N/A	#N/A	#N/A	#N/A	#N/A	#N/A	#N/A	#N/A	#N/A	#N/A	#N/A	0.0276842	#N/A	#N/A	#N/A	1	ENSG00000263655		lncRNA	novel transcript
PSMB5	#N/A	#N/A	#N/A	0.0272216	#N/A	#N/A	#N/A	#N/A	#N/A	#N/A	#N/A	#N/A	#N/A	#N/A	#N/A	1	ENSG00000100804	PSMB5	protein_coding	proteasome 20S subunit beta 5 [Source:HGNC Symbol;Acc:HGNC:9542]
FUNDC2	#N/A	#N/A	#N/A	#N/A	#N/A	#N/A	#N/A	#N/A	#N/A	#N/A	#N/A	#N/A	#N/A	#N/A	0.026829	1	ENSG00000165775	FUNDC2	protein_coding	FUN14 domain containing 2 [Source:HGNC Symbol;Acc:HGNC:24925]
FREM3	#N/A	#N/A	#N/A	0.0268279	#N/A	#N/A	#N/A	#N/A	#N/A	#N/A	#N/A	#N/A	#N/A	#N/A	#N/A	1	ENSG00000183090	FREM3	protein_coding	FRAS1 related extracellular matrix 3 [Source:HGNC Symbol;Acc:HGNC:25172]
HSPA12B	#N/A	#N/A	#N/A	#N/A	#N/A	#N/A	#N/A	#N/A	#N/A	#N/A	#N/A	0.0265729	#N/A	#N/A	#N/A	1	ENSG00000132622	HSPA12B	protein_coding	heat shock protein family A (Hsp70) member 12B [Source:HGNC Symbol;Acc:HGNC:16193]
DYNLRB2-AS1	#N/A	#N/A	#N/A	#N/A	#N/A	0.0259119	#N/A	#N/A	#N/A	#N/A	#N/A	#N/A	#N/A	#N/A	#N/A	1	ENSG00000259867	DYNLRB2-AS1	lncRNA	DYNLRB2 antisense RNA 1 [Source:HGNC Symbol;Acc:HGNC:55405]
#283064	#N/A	#N/A	#N/A	#N/A	0.0256123	#N/A	#N/A	#N/A	#N/A	#N/A	#N/A	#N/A	#N/A	#N/A	#N/A	1	ENSG00000283064		lncRNA	novel transcript, antisense to HIST1H2BD
CD37	#N/A	#N/A	#N/A	#N/A	#N/A	#N/A	#N/A	#N/A	#N/A	#N/A	#N/A	0.0251711	#N/A	#N/A	#N/A	1	ENSG00000104894	CD37	protein_coding	CD37 molecule [Source:HGNC Symbol;Acc:HGNC:1666]
ARHGAP4	#N/A	#N/A	#N/A	#N/A	#N/A	#N/A	#N/A	#N/A	#N/A	0.0250498	#N/A	#N/A	#N/A	#N/A	#N/A	1	ENSG00000089820	ARHGAP4	protein_coding	Rho GTPase activating protein 4 [Source:HGNC Symbol;Acc:HGNC:674]
TSPAN2	#N/A	#N/A	#N/A	#N/A	#N/A	#N/A	#N/A	#N/A	#N/A	#N/A	#N/A	0.0248452	#N/A	#N/A	#N/A	1	ENSG00000134198	TSPAN2	protein_coding	tetraspanin 2 [Source:HGNC Symbol;Acc:HGNC:20659]
DHCR7	#N/A	#N/A	#N/A	#N/A	#N/A	#N/A	#N/A	#N/A	#N/A	#N/A	#N/A	#N/A	0.0247239	#N/A	#N/A	1	ENSG00000172893	DHCR7	protein_coding	7-dehydrocholesterol reductase [Source:HGNC Symbol;Acc:HGNC:2860]
MID1IP1	#N/A	#N/A	0.0244673	#N/A	#N/A	#N/A	#N/A	#N/A	#N/A	#N/A	#N/A	#N/A	#N/A	#N/A	#N/A	1	ENSG00000165175	MID1IP1	protein_coding	MID1 interacting protein 1 [Source:HGNC Symbol;Acc:HGNC:20715]
MRPL2	#N/A	#N/A	#N/A	#N/A	#N/A	#N/A	#N/A	#N/A	#N/A	#N/A	#N/A	#N/A	#N/A	#N/A	0.0240314	1	ENSG00000112651	MRPL2	protein_coding	mitochondrial ribosomal protein L2 [Source:HGNC Symbol;Acc:HGNC:14056]
PPP1R32	#N/A	#N/A	#N/A	#N/A	#N/A	#N/A	#N/A	#N/A	#N/A	#N/A	0.0236645	#N/A	#N/A	#N/A	#N/A	1	ENSG00000162148	PPP1R32	protein_coding	protein phosphatase 1 regulatory subunit 32 [Source:HGNC Symbol;Acc:HGNC:28869]
LMOD2	#N/A	#N/A	#N/A	#N/A	#N/A	#N/A	#N/A	#N/A	#N/A	#N/A	#N/A	#N/A	#N/A	#N/A	0.0236036	1	ENSG00000170807	LMOD2	protein_coding	leiomodin 2 [Source:HGNC Symbol;Acc:HGNC:6648]
VMA21	#N/A	#N/A	#N/A	#N/A	#N/A	#N/A	#N/A	#N/A	#N/A	0.0235819	#N/A	#N/A	#N/A	#N/A	#N/A	1	ENSG00000160131	VMA21	protein_coding	vacuolar ATPase assembly factor VMA21 [Source:HGNC Symbol;Acc:HGNC:22082]
IL7R	#N/A	#N/A	#N/A	#N/A	#N/A	#N/A	#N/A	#N/A	#N/A	#N/A	#N/A	0.0230324	#N/A	#N/A	#N/A	1	ENSG00000168685	IL7R	protein_coding	interleukin 7 receptor [Source:HGNC Symbol;Acc:HGNC:6024]
LINC02550	#N/A	#N/A	#N/A	#N/A	#N/A	#N/A	#N/A	#N/A	#N/A	#N/A	#N/A	0.0229281	#N/A	#N/A	#N/A	1	ENSG00000271584	LINC02550	lncRNA	long intergenic non-protein coding RNA 2550 [Source:HGNC Symbol;Acc:HGNC:53585]
ANO4#151572	#N/A	#N/A	#N/A	#N/A	#N/A	#N/A	#N/A	#N/A	#N/A	#N/A	#N/A	0.0224701	#N/A	#N/A	#N/A	1	ENSG00000151572	ANO4	protein_coding	anoctamin 4 [Source:HGNC Symbol;Acc:HGNC:23837]
HINT3	#N/A	#N/A	0.0223301	#N/A	#N/A	#N/A	#N/A	#N/A	#N/A	#N/A	#N/A	#N/A	#N/A	#N/A	#N/A	1	ENSG00000111911	HINT3	protein_coding	histidine triad nucleotide binding protein 3 [Source:HGNC Symbol;Acc:HGNC:18468]
HAS3	#N/A	#N/A	#N/A	#N/A	#N/A	0.0222864	#N/A	#N/A	#N/A	#N/A	#N/A	#N/A	#N/A	#N/A	#N/A	1	ENSG00000103044	HAS3	protein_coding	hyaluronan synthase 3 [Source:HGNC Symbol;Acc:HGNC:4820]
SOSTDC1	#N/A	#N/A	#N/A	#N/A	#N/A	#N/A	#N/A	#N/A	#N/A	#N/A	0.0221628	#N/A	#N/A	#N/A	#N/A	1	ENSG00000171243	SOSTDC1	protein_coding	sclerostin domain containing 1 [Source:HGNC Symbol;Acc:HGNC:21748]
#286546	#N/A	#N/A	0.0221076	#N/A	#N/A	#N/A	#N/A	#N/A	#N/A	#N/A	#N/A	#N/A	#N/A	#N/A	#N/A	1	ENSG00000286546		lncRNA	novel transcript, antisense to MACROD2
LINC02795	#N/A	#N/A	#N/A	#N/A	#N/A	#N/A	#N/A	#N/A	#N/A	#N/A	#N/A	#N/A	#N/A	#N/A	0.0217376	1	ENSG00000285210	LINC02795	lncRNA	long intergenic non-protein coding RNA 2795 [Source:HGNC Symbol;Acc:HGNC:54319]
BNIP3	#N/A	#N/A	#N/A	0.0215727	#N/A	#N/A	#N/A	#N/A	#N/A	#N/A	#N/A	#N/A	#N/A	#N/A	#N/A	1	ENSG00000176171	BNIP3	protein_coding	BCL2 interacting protein 3 [Source:HGNC Symbol;Acc:HGNC:1084]
PXT1	#N/A	#N/A	#N/A	#N/A	#N/A	#N/A	#N/A	#N/A	#N/A	#N/A	0.0210928	#N/A	#N/A	#N/A	#N/A	1	ENSG00000179165	PXT1	protein_coding	peroxisomal testis enriched protein 1 [Source:HGNC Symbol;Acc:HGNC:18312]
#272872	#N/A	#N/A	#N/A	#N/A	#N/A	#N/A	#N/A	#N/A	#N/A	#N/A	#N/A	0.0210848	#N/A	#N/A	#N/A	1	ENSG00000272872		lncRNA	novel transcript, sense intronic to novel transcript
SPATA13	#N/A	#N/A	#N/A	#N/A	#N/A	#N/A	#N/A	#N/A	#N/A	0.0209889	#N/A	#N/A	#N/A	#N/A	#N/A	1	ENSG00000182957	SPATA13	protein_coding	spermatogenesis associated 13 [Source:HGNC Symbol;Acc:HGNC:23222]
PARS2	#N/A	#N/A	#N/A	#N/A	#N/A	#N/A	#N/A	#N/A	#N/A	#N/A	0.0208374	#N/A	#N/A	#N/A	#N/A	1	ENSG00000162396	PARS2	protein_coding	prolyl-tRNA synthetase 2, mitochondrial [Source:HGNC Symbol;Acc:HGNC:30563]
#224363	#N/A	#N/A	#N/A	#N/A	#N/A	#N/A	#N/A	#N/A	#N/A	#N/A	#N/A	0.0208355	#N/A	#N/A	#N/A	1	ENSG00000224363		lncRNA	novel transcript
OPN5	#N/A	#N/A	#N/A	#N/A	#N/A	#N/A	#N/A	#N/A	#N/A	#N/A	#N/A	0.0200647	#N/A	#N/A	#N/A	1	ENSG00000124818	OPN5	protein_coding	opsin 5 [Source:HGNC Symbol;Acc:HGNC:19992]
#243004	#N/A	#N/A	#N/A	#N/A	#N/A	#N/A	#N/A	#N/A	#N/A	#N/A	#N/A	0.0197642	#N/A	#N/A	#N/A	1	ENSG00000243004		lncRNA	novel transcript, sense overlapping to MACC1
CERCAM	#N/A	#N/A	#N/A	#N/A	#N/A	#N/A	#N/A	#N/A	0.0195637	#N/A	#N/A	#N/A	#N/A	#N/A	#N/A	1	ENSG00000167123	CERCAM	protein_coding	cerebral endothelial cell adhesion molecule [Source:HGNC Symbol;Acc:HGNC:23723]
PRSS51	#N/A	#N/A	#N/A	#N/A	0.0191999	#N/A	#N/A	#N/A	#N/A	#N/A	#N/A	#N/A	#N/A	#N/A	#N/A	1	ENSG00000253649	PRSS51	protein_coding	serine protease 51 [Source:HGNC Symbol;Acc:HGNC:37321]
#253645	#N/A	#N/A	#N/A	#N/A	#N/A	#N/A	#N/A	#N/A	#N/A	#N/A	#N/A	0.0170599	#N/A	#N/A	#N/A	1	ENSG00000253645		lncRNA	novel transcript
GALR1	#N/A	#N/A	#N/A	#N/A	#N/A	#N/A	#N/A	#N/A	#N/A	#N/A	#N/A	0.0166026	#N/A	#N/A	#N/A	1	ENSG00000166573	GALR1	protein_coding	galanin receptor 1 [Source:HGNC Symbol;Acc:HGNC:4132]
LINC02752	#N/A	#N/A	0.0161387	#N/A	#N/A	#N/A	#N/A	#N/A	#N/A	#N/A	#N/A	#N/A	#N/A	#N/A	#N/A	1	ENSG00000254401	LINC02752	lncRNA	long intergenic non-protein coding RNA 2752 [Source:HGNC Symbol;Acc:HGNC:54272]
ZNF214	#N/A	#N/A	#N/A	#N/A	#N/A	0.0159592	#N/A	#N/A	#N/A	#N/A	#N/A	#N/A	#N/A	#N/A	#N/A	1	ENSG00000149050	ZNF214	protein_coding	zinc finger protein 214 [Source:HGNC Symbol;Acc:HGNC:13006]
LINC01554	#N/A	0.0158293	#N/A	#N/A	#N/A	#N/A	#N/A	#N/A	#N/A	#N/A	#N/A	#N/A	#N/A	#N/A	#N/A	1	ENSG00000236882	LINC01554	lncRNA	long intergenic non-protein coding RNA 1554 [Source:HGNC Symbol;Acc:HGNC:24687]
MRPL15	#N/A	#N/A	#N/A	#N/A	#N/A	#N/A	#N/A	#N/A	#N/A	#N/A	#N/A	#N/A	#N/A	#N/A	0.0152763	1	ENSG00000137547	MRPL15	protein_coding	mitochondrial ribosomal protein L15 [Source:HGNC Symbol;Acc:HGNC:14054]
#276445	#N/A	#N/A	0.0149422	#N/A	#N/A	#N/A	#N/A	#N/A	#N/A	#N/A	#N/A	#N/A	#N/A	#N/A	#N/A	1	ENSG00000276445		lncRNA	novel transcript
LINC02211	#N/A	#N/A	#N/A	#N/A	#N/A	#N/A	#N/A	#N/A	#N/A	#N/A	#N/A	#N/A	#N/A	0.0133296	#N/A	1	ENSG00000245662	LINC02211	lncRNA	long intergenic non-protein coding RNA 2211 [Source:HGNC Symbol;Acc:HGNC:53078]
#224764	#N/A	#N/A	#N/A	#N/A	#N/A	#N/A	#N/A	#N/A	#N/A	#N/A	0.013204	#N/A	#N/A	#N/A	#N/A	1	ENSG00000224764		lncRNA	novel transcript
SPRYD3	#N/A	#N/A	#N/A	#N/A	#N/A	#N/A	#N/A	#N/A	#N/A	#N/A	#N/A	0.0131972	#N/A	#N/A	#N/A	1	ENSG00000167778	SPRYD3	protein_coding	SPRY domain containing 3 [Source:HGNC Symbol;Acc:HGNC:25920]
TINCR	#N/A	#N/A	#N/A	#N/A	0.0131848	#N/A	#N/A	#N/A	#N/A	#N/A	#N/A	#N/A	#N/A	#N/A	#N/A	1	ENSG00000223573	TINCR	protein_coding	TINCR ubiquitin domain containing [Source:HGNC Symbol;Acc:HGNC:14607]
EPHA7	#N/A	#N/A	#N/A	#N/A	#N/A	#N/A	#N/A	#N/A	#N/A	#N/A	#N/A	0.0130734	#N/A	#N/A	#N/A	1	ENSG00000135333	EPHA7	protein_coding	EPH receptor A7 [Source:HGNC Symbol;Acc:HGNC:3390]
LINC02520	#N/A	#N/A	#N/A	#N/A	#N/A	#N/A	#N/A	#N/A	#N/A	#N/A	#N/A	0.0120586	#N/A	#N/A	#N/A	1	ENSG00000204110	LINC02520	lncRNA	long intergenic non-protein coding RNA 2520 [Source:HGNC Symbol;Acc:HGNC:53511]
MYO7A	#N/A	#N/A	#N/A	#N/A	#N/A	#N/A	#N/A	#N/A	#N/A	#N/A	#N/A	0.0113817	#N/A	#N/A	#N/A	1	ENSG00000137474	MYO7A	protein_coding	myosin VIIA [Source:HGNC Symbol;Acc:HGNC:7606]
SAMD12-AS1	#N/A	#N/A	#N/A	#N/A	#N/A	#N/A	#N/A	#N/A	#N/A	0.0112901	#N/A	#N/A	#N/A	#N/A	#N/A	1	ENSG00000281641	SAMD12-AS1	lncRNA	SAMD12 antisense RNA 1 [Source:HGNC Symbol;Acc:HGNC:30937]
#287704	#N/A	#N/A	#N/A	#N/A	#N/A	#N/A	#N/A	#N/A	#N/A	#N/A	#N/A	0.0111017	#N/A	#N/A	#N/A	1	ENSG00000287704		lncRNA	novel transcript
SSRP1	#N/A	#N/A	#N/A	#N/A	#N/A	#N/A	#N/A	#N/A	#N/A	#N/A	#N/A	0.0110671	#N/A	#N/A	#N/A	1	ENSG00000149136	SSRP1	protein_coding	structure specific recognition protein 1 [Source:HGNC Symbol;Acc:HGNC:11327]
FAM210B	#N/A	#N/A	#N/A	#N/A	#N/A	0.0101776	#N/A	#N/A	#N/A	#N/A	#N/A	#N/A	#N/A	#N/A	#N/A	1	ENSG00000124098	FAM210B	protein_coding	family with sequence similarity 210 member B [Source:HGNC Symbol;Acc:HGNC:16102]
#286889	#N/A	#N/A	0.0101139	#N/A	#N/A	#N/A	#N/A	#N/A	#N/A	#N/A	#N/A	#N/A	#N/A	#N/A	#N/A	1	ENSG00000286889		lncRNA	novel transcript
#287104	#N/A	#N/A	#N/A	#N/A	#N/A	#N/A	#N/A	#N/A	#N/A	#N/A	#N/A	#N/A	#N/A	#N/A	0.00936457	1	ENSG00000287104		lncRNA	novel transcript, antisense to TBC1D14
ZNF724	#N/A	#N/A	#N/A	#N/A	#N/A	#N/A	#N/A	#N/A	#N/A	#N/A	#N/A	0.0092793	#N/A	#N/A	#N/A	1	ENSG00000196081	ZNF724	protein_coding	zinc finger protein 724 [Source:HGNC Symbol;Acc:HGNC:32460]
XKR8	#N/A	#N/A	#N/A	#N/A	#N/A	#N/A	#N/A	#N/A	#N/A	#N/A	#N/A	#N/A	0.00869049	#N/A	#N/A	1	ENSG00000158156	XKR8	protein_coding	XK related 8 [Source:HGNC Symbol;Acc:HGNC:25508]
LINC02882	#N/A	#N/A	#N/A	#N/A	#N/A	#N/A	#N/A	#N/A	0.008626	#N/A	#N/A	#N/A	#N/A	#N/A	#N/A	1	ENSG00000251138	LINC02882	lncRNA	long intergenic non-protein coding RNA 2882 [Source:HGNC Symbol;Acc:HGNC:54802]
SNPH	#N/A	#N/A	#N/A	#N/A	#N/A	#N/A	#N/A	#N/A	#N/A	#N/A	#N/A	0.00808341	#N/A	#N/A	#N/A	1	ENSG00000101298	SNPH	protein_coding	syntaphilin [Source:HGNC Symbol;Acc:HGNC:15931]
VWA5B1	#N/A	#N/A	#N/A	#N/A	#N/A	#N/A	#N/A	#N/A	#N/A	#N/A	#N/A	0.0079246	#N/A	#N/A	#N/A	1	ENSG00000158816	VWA5B1	protein_coding	von Willebrand factor A domain containing 5B1 [Source:HGNC Symbol;Acc:HGNC:26538]
#286773	#N/A	#N/A	0.00727404	#N/A	#N/A	#N/A	#N/A	#N/A	#N/A	#N/A	#N/A	#N/A	#N/A	#N/A	#N/A	1	ENSG00000286773		lncRNA	novel transcript, sense intronic to OBSCN
#272829	#N/A	#N/A	#N/A	#N/A	#N/A	#N/A	#N/A	#N/A	#N/A	#N/A	#N/A	0.00521679	#N/A	#N/A	#N/A	1	ENSG00000272829		lncRNA	novel transcript
LMX1B	#N/A	#N/A	#N/A	#N/A	#N/A	#N/A	#N/A	#N/A	#N/A	#N/A	#N/A	#N/A	0.0048601	#N/A	#N/A	1	ENSG00000136944	LMX1B	protein_coding	LIM homeobox transcription factor 1 beta [Source:HGNC Symbol;Acc:HGNC:6654]
GABRA3	#N/A	#N/A	#N/A	#N/A	#N/A	#N/A	#N/A	#N/A	#N/A	#N/A	#N/A	#N/A	#N/A	0.0042262	#N/A	1	ENSG00000011677	GABRA3	protein_coding	gamma-aminobutyric acid type A receptor subunit alpha3 [Source:HGNC Symbol;Acc:HGNC:4077]
GGH	#N/A	#N/A	#N/A	#N/A	#N/A	#N/A	#N/A	#N/A	#N/A	#N/A	#N/A	0.00410095	#N/A	#N/A	#N/A	1	ENSG00000137563	GGH	protein_coding	gamma-glutamyl hydrolase [Source:HGNC Symbol;Acc:HGNC:4248]
RFX8	#N/A	#N/A	#N/A	#N/A	#N/A	#N/A	#N/A	#N/A	#N/A	#N/A	#N/A	0.00301926	#N/A	#N/A	#N/A	1	ENSG00000196460	RFX8	protein_coding	regulatory factor X8 [Source:HGNC Symbol;Acc:HGNC:37253]
CHCHD4	#N/A	#N/A	#N/A	#N/A	#N/A	#N/A	#N/A	#N/A	#N/A	#N/A	#N/A	#N/A	0.00263107	#N/A	#N/A	1	ENSG00000163528	CHCHD4	protein_coding	coiled-coil-helix-coiled-coil-helix domain containing 4 [Source:HGNC Symbol;Acc:HGNC:26467]
#287601	#N/A	0.00174548	#N/A	#N/A	#N/A	#N/A	#N/A	#N/A	#N/A	#N/A	#N/A	#N/A	#N/A	#N/A	#N/A	1	ENSG00000287601		lncRNA	novel transcript
TPT1	#N/A	#N/A	#N/A	#N/A	#N/A	#N/A	#N/A	#N/A	#N/A	#N/A	0.0015782	#N/A	#N/A	#N/A	#N/A	1	ENSG00000133112	TPT1	protein_coding	tumor protein, translationally-controlled 1 [Source:HGNC Symbol;Acc:HGNC:12022]

### Sheet: Endo
geneID	Adipo	Endo	Fib	Immuno	MuSC	Myo_m7	Myo_m9NMJ	MyoI_m2	MyoI_m3	MyoI_m5	MyoI_m8	MyoIIA_m1	MyoIIA_m4	MyoIIX_m6	Smooth	Num_diff	ensembl_gene_id	hgnc_symbol	gene_biotype	description
#231482	6.41797	#N/A	5.32402	6.50432	6.18533	8.03635	6.09436	9.03031	9.99402	9.00733	8.75036	8.83169	7.57696	7.56128	5.39508	14	ENSG00000231482		lncRNA	novel transcript
CYYR1-AS1	8.46213	#N/A	7.68153	5.0999	6.49101	8.23076	5.49686	10.0636	9.86528	9.71735	7.84014	9.29485	7.78484	8.24377	5.51743	14	ENSG00000197934	CYYR1-AS1	lncRNA	CYYR1 antisense RNA 1 [Source:HGNC Symbol;Acc:HGNC:39560]
BTNL9	6.91686	#N/A	8.1306	5.67249	6.97072	8.90521	6.95045	11.3025	11.2063	9.75369	9.39503	9.75801	8.31518	9.18211	5.05544	14	ENSG00000165810	BTNL9	protein_coding	butyrophilin like 9 [Source:HGNC Symbol;Acc:HGNC:24176]
EGFL7	6.15464	#N/A	7.60363	5.90162	7.21456	9.71651	7.17315	12.2891	12.2601	9.96871	10.1346	10.786	8.33299	9.60049	4.94133	14	ENSG00000172889	EGFL7	protein_coding	EGF like domain multiple 7 [Source:HGNC Symbol;Acc:HGNC:20594]
CYYR1	7.84495	#N/A	7.6509	5.44487	6.4424	8.89796	5.97586	10.7227	10.9314	9.76206	10.5067	9.55106	8.4998	9.02503	4.93627	14	ENSG00000166265	CYYR1	protein_coding	cysteine and tyrosine rich 1 [Source:HGNC Symbol;Acc:HGNC:16274]
ANO2	5.89611	#N/A	6.94733	6.52377	6.11508	8.87647	6.0679	10.1908	10.5	8.76279	9.74	9.3273	7.42466	8.6487	4.88713	14	ENSG00000047617	ANO2	protein_coding	anoctamin 2 [Source:HGNC Symbol;Acc:HGNC:1183]
TPO#115705	7.15323	#N/A	5.78989	5.59956	6.10198	8.95319	5.52068	9.367	10.3188	9.22344	9.56344	8.9761	7.05092	7.85061	4.88289	14	ENSG00000115705	TPO	protein_coding	thyroid peroxidase [Source:HGNC Symbol;Acc:HGNC:12015]
VWF	4.99441	#N/A	7.34707	5.8038	6.93176	9.08458	5.99201	10.9011	11.4672	9.78002	10.5414	10.2896	7.97967	9.41498	4.79782	14	ENSG00000110799	VWF	protein_coding	von Willebrand factor [Source:HGNC Symbol;Acc:HGNC:12726]
CD300LG	6.21005	#N/A	8.55906	5.52892	7.43376	12.3574	6.25741	15.7625	11.2439	10.7684	8.11398	11.2774	8.23903	10.1297	4.75579	14	ENSG00000161649	CD300LG	protein_coding	CD300 molecule like family member g [Source:HGNC Symbol;Acc:HGNC:30455]
#233251	5.27549	#N/A	6.31097	4.74029	7.62016	7.49804	5.52889	9.22317	10.5444	8.1055	5.22452	8.78782	6.64273	7.21883	4.90055	14	ENSG00000233251		lncRNA	novel transcript, antisense to CCDC85A
MECOM	4.96442	#N/A	7.00933	6.24936	6.49765	8.00391	5.70161	10.1877	10.7013	9.11343	9.16866	9.75698	7.76975	8.60464	4.73687	14	ENSG00000085276	MECOM	protein_coding	MDS1 and EVI1 complex locus [Source:HGNC Symbol;Acc:HGNC:3498]
PTPRB	6.19968	#N/A	7.44129	5.78403	7.08237	8.81582	5.57218	10.5618	11.2673	9.72192	9.40295	10.0258	8.19275	8.93025	4.73394	14	ENSG00000127329	PTPRB	protein_coding	protein tyrosine phosphatase receptor type B [Source:HGNC Symbol;Acc:HGNC:9665]
SHANK3	4.70966	#N/A	7.06456	5.99097	6.68326	7.80723	5.97195	8.42833	9.15819	7.75578	7.35106	8.67608	7.18505	7.93989	4.90159	14	ENSG00000251322	SHANK3	protein_coding	SH3 and multiple ankyrin repeat domains 3 [Source:HGNC Symbol;Acc:HGNC:14294]
CA4	6.82218	#N/A	8.62904	5.69319	7.6696	10.4597	4.84488	11.7167	12.2018	10.1037	7.58896	12.1476	8.6905	9.1767	4.70473	14	ENSG00000167434	CA4	protein_coding	carbonic anhydrase 4 [Source:HGNC Symbol;Acc:HGNC:1375]
MEOX1	6.43511	#N/A	7.0978	5.46742	6.37963	8.9421	5.93561	11.1691	11.0044	9.42721	8.7567	9.3907	7.3685	8.41639	4.69045	14	ENSG00000005102	MEOX1	protein_coding	mesenchyme homeobox 1 [Source:HGNC Symbol;Acc:HGNC:7013]
NOTCH4#204301	6.63802	#N/A	7.15404	6.01136	6.19371	9.20658	5.62132	10.3633	10.3403	9.95246	7.98741	9.12492	7.28845	8.09204	4.68793	14	ENSG00000204301	NOTCH4	protein_coding	notch receptor 4 [Source:HGNC Symbol;Acc:HGNC:7884]
ADGRL4	4.98077	#N/A	6.46608	5.10313	6.37361	9.3639	5.43939	10.5365	11.1976	10.1799	8.77481	9.98471	7.73644	8.96483	4.67465	14	ENSG00000162618	ADGRL4	protein_coding	adhesion G protein-coupled receptor L4 [Source:HGNC Symbol;Acc:HGNC:20822]
GPIHBP1	6.30336	#N/A	8.12331	5.9729	7.8603	12.3089	6.39799	15.6959	12.7215	10.7151	7.89592	11.3639	8.0469	10.1586	4.66612	14	ENSG00000277494	GPIHBP1	protein_coding	glycosylphosphatidylinositol anchored high density lipoprotein binding protein 1 [Source:HGNC Symbol;Acc:HGNC:24945]
DIPK2B	6.60081	#N/A	7.30202	5.46575	6.5426	9.07126	5.22457	10.4689	10.4528	9.09042	7.85791	10.0566	8.13356	9.12865	4.65234	14	ENSG00000147113	DIPK2B	protein_coding	divergent protein kinase domain 2B [Source:HGNC Symbol;Acc:HGNC:25866]
ANXA3	6.18359	#N/A	7.79194	5.64604	7.11236	7.94335	5.27558	11.4162	12.4932	10.333	12.0579	10.7318	8.70469	9.03763	4.64354	14	ENSG00000138772	ANXA3	protein_coding	annexin A3 [Source:HGNC Symbol;Acc:HGNC:541]
CNTNAP3B	5.25263	#N/A	6.14971	5.91338	6.42421	8.39407	6.54362	10.9772	11.3192	9.49743	8.91674	10.1204	7.5067	8.57492	4.59336	14	ENSG00000154529	CNTNAP3B	protein_coding	contactin associated protein family member 3B [Source:HGNC Symbol;Acc:HGNC:32035]
ARHGEF15	8.70771	#N/A	7.72707	5.45087	7.31441	8.11351	5.00576	10.411	11.3624	10.0016	8.48353	10.3059	8.38862	8.39661	4.57153	14	ENSG00000198844	ARHGEF15	protein_coding	Rho guanine nucleotide exchange factor 15 [Source:HGNC Symbol;Acc:HGNC:15590]
TIE1	6.87788	#N/A	7.04502	5.66692	6.70114	9.12958	4.81293	10.8312	10.7438	9.11708	8.96498	9.92546	7.92963	9.19268	4.51426	14	ENSG00000066056	TIE1	protein_coding	tyrosine kinase with immunoglobulin like and EGF like domains 1 [Source:HGNC Symbol;Acc:HGNC:11809]
CDH5	6.05593	#N/A	8.27797	4.99434	7.15841	8.68541	5.74387	14.6924	13.2605	10.7484	12.0048	11.2805	8.69529	11.0502	4.44277	14	ENSG00000179776	CDH5	protein_coding	cadherin 5 [Source:HGNC Symbol;Acc:HGNC:1764]
#253177	5.09342	#N/A	7.56041	5.4446	6.09146	6.67757	4.44129	12.2243	10.8736	9.88705	6.27194	10.5542	8.2485	9.96142	4.66591	14	ENSG00000253177		lncRNA	novel transcript
ID1	4.71635	#N/A	8.02696	5.23476	8.04078	9.07366	5.72152	13.2615	12.4906	11.7893	9.96448	12.3173	8.70035	9.69259	4.43924	14	ENSG00000125968	ID1	protein_coding	inhibitor of DNA binding 1, HLH protein [Source:HGNC Symbol;Acc:HGNC:5360]
MCF2L	5.20772	#N/A	7.14416	5.40481	6.09809	8.11258	5.32577	10.2873	10.1205	8.79893	7.33502	9.20791	7.62228	8.73156	4.41641	14	ENSG00000126217	MCF2L	protein_coding	MCF.2 cell line derived transforming sequence like [Source:HGNC Symbol;Acc:HGNC:14576]
TMEM88	8.27492	#N/A	7.98539	4.65011	7.07148	9.58577	4.93994	15.3171	11.339	9.80058	9.75622	11.4062	8.5526	12.9946	4.41564	14	ENSG00000167874	TMEM88	protein_coding	transmembrane protein 88 [Source:HGNC Symbol;Acc:HGNC:32371]
#287092	5.92919	#N/A	7.02852	4.40776	7.3141	8.45182	5.14493	9.22199	10.4936	9.17066	9.84089	8.94195	7.4274	7.908	4.50518	14	ENSG00000287092		lncRNA	novel transcript
REEP2	4.40413	#N/A	5.7454	5.31355	5.62641	11.4244	4.56364	12.3409	14.3607	9.5078	9.471	10.6155	8.05536	10.1665	4.51045	14	ENSG00000132563	REEP2	protein_coding	receptor accessory protein 2 [Source:HGNC Symbol;Acc:HGNC:17975]
CCDC68	5.80059	#N/A	6.17202	4.7249	5.57126	6.73102	5.99969	10.7471	11.023	8.98796	6.08635	8.76897	8.15431	8.07893	4.34085	14	ENSG00000166510	CCDC68	protein_coding	coiled-coil domain containing 68 [Source:HGNC Symbol;Acc:HGNC:24350]
ERG	5.19192	#N/A	7.09048	4.80197	6.483	8.68924	5.38669	10.4636	10.4112	9.37123	9.5107	9.444	7.54734	8.08261	4.334	14	ENSG00000157554	ERG	protein_coding	ETS transcription factor ERG [Source:HGNC Symbol;Acc:HGNC:3446]
FLT4	6.60887	#N/A	6.20235	4.84297	5.53804	7.47407	4.3133	9.1903	10.6802	8.22419	9.1158	11.1165	7.35027	7.92004	4.47671	14	ENSG00000037280	FLT4	protein_coding	fms related receptor tyrosine kinase 4 [Source:HGNC Symbol;Acc:HGNC:3767]
TM4SF18	7.35771	#N/A	7.00977	4.30245	6.3571	7.68309	5.21267	12.1937	14.1526	10.6323	9.16763	12.5928	9.41806	9.94493	4.53211	14	ENSG00000163762	TM4SF18	protein_coding	transmembrane 4 L six family member 18 [Source:HGNC Symbol;Acc:HGNC:25181]
KDR	4.27665	#N/A	5.88501	4.41707	5.80639	8.17487	6.10953	11.0217	11.9424	11.7508	10.6436	10.2789	8.05661	8.31047	4.40093	14	ENSG00000128052	KDR	protein_coding	kinase insert domain receptor [Source:HGNC Symbol;Acc:HGNC:6307]
ITGA6	4.39771	#N/A	5.80213	4.27151	5.64412	6.30722	5.12139	5.76349	7.08728	6.4903	5.10093	7.00251	6.83854	6.88233	4.41991	14	ENSG00000091409	ITGA6	protein_coding	integrin subunit alpha 6 [Source:HGNC Symbol;Acc:HGNC:6142]
CCM2L	7.34264	#N/A	6.32734	5.51789	5.94477	9.15375	5.37923	14.8714	10.4772	8.11946	9.37082	10.4369	7.09456	9.35326	4.25426	14	ENSG00000101331	CCM2L	protein_coding	CCM2 like scaffold protein [Source:HGNC Symbol;Acc:HGNC:16153]
AQP1	6.81123	#N/A	8.12832	6.02548	7.61734	10.559	5.31477	13.1526	12.8415	10.5924	10.4059	12.0564	9.47624	10.3394	4.241	14	ENSG00000240583	AQP1	protein_coding	aquaporin 1 (Colton blood group) [Source:HGNC Symbol;Acc:HGNC:633]
SV2B	7.75628	#N/A	5.6093	5.53555	6.04765	9.22901	5.56587	10.3695	10.0462	9.01439	7.75164	8.50795	7.45485	7.46372	4.23921	14	ENSG00000185518	SV2B	protein_coding	synaptic vesicle glycoprotein 2B [Source:HGNC Symbol;Acc:HGNC:16874]
TMEM26	5.8307	#N/A	6.8437	4.23362	7.26281	8.18661	6.00676	8.45838	10.1259	9.1647	8.53085	10.4303	6.96536	9.10579	4.58001	14	ENSG00000196932	TMEM26	protein_coding	transmembrane protein 26 [Source:HGNC Symbol;Acc:HGNC:28550]
HECW2	5.28966	#N/A	4.23326	5.45968	5.35339	7.5495	4.68013	8.85231	9.13099	8.05746	6.93163	8.09989	7.07124	7.84373	4.61145	14	ENSG00000138411	HECW2	protein_coding	HECT, C2 and WW domain containing E3 ubiquitin protein ligase 2 [Source:HGNC Symbol;Acc:HGNC:29853]
RAMP3	4.72991	#N/A	6.46159	5.79643	5.97922	7.776	5.30282	10.8153	10.8652	9.89941	7.99165	10.1061	7.5049	8.6074	4.21608	14	ENSG00000122679	RAMP3	protein_coding	receptor activity modifying protein 3 [Source:HGNC Symbol;Acc:HGNC:9845]
TSPAN18	5.45956	#N/A	5.73072	4.5153	4.3681	9.01894	6.01967	10.4233	11.0397	8.78875	8.06806	9.31904	7.39427	8.50009	4.19639	14	ENSG00000157570	TSPAN18	protein_coding	tetraspanin 18 [Source:HGNC Symbol;Acc:HGNC:20660]
C1QTNF9	5.88097	#N/A	8.25612	4.68508	10.1484	10.3507	4.25373	11.1125	10.1268	9.5051	6.33376	14.2565	8.63768	11.4444	4.19178	14	ENSG00000240654	C1QTNF9	protein_coding	C1q and TNF related 9 [Source:HGNC Symbol;Acc:HGNC:28732]
ACE	5.9086	#N/A	5.08079	4.7619	6.3754	9.89184	5.35384	12.0772	12.5946	10.7159	10.2643	10.7701	8.34532	10.1154	4.18711	14	ENSG00000159640	ACE	protein_coding	angiotensin I converting enzyme [Source:HGNC Symbol;Acc:HGNC:2707]
CFI	7.05903	#N/A	4.96322	5.86266	5.1899	7.28535	5.1944	10.3882	10.2204	8.74795	9.15295	9.60852	7.51112	7.83862	4.17547	14	ENSG00000205403	CFI	protein_coding	complement factor I [Source:HGNC Symbol;Acc:HGNC:5394]
ST6GALNAC3	5.48127	#N/A	6.59541	4.33865	6.02525	8.55256	4.16323	9.71583	10.2098	9.06111	9.6633	9.04232	7.88644	8.06532	4.77977	14	ENSG00000184005	ST6GALNAC3	protein_coding	ST6 N-acetylgalactosaminide alpha-2,6-sialyltransferase 3 [Source:HGNC Symbol;Acc:HGNC:19343]
SOX18	6.97558	#N/A	7.98513	5.33736	7.41991	10.3428	5.83077	16.0702	15.5512	11.0505	10.5441	13.9679	8.53263	9.32486	4.14527	14	ENSG00000203883	SOX18	protein_coding	SRY-box transcription factor 18 [Source:HGNC Symbol;Acc:HGNC:11194]
TEK	4.18799	#N/A	6.67924	5.10447	6.48248	7.38828	4.14282	10.2782	10.9407	9.49335	8.46979	9.30573	7.99133	8.53301	4.4527	14	ENSG00000120156	TEK	protein_coding	TEK receptor tyrosine kinase [Source:HGNC Symbol;Acc:HGNC:11724]
HID1	6.97638	#N/A	6.79375	4.96467	6.05699	8.87292	6.89387	9.24228	8.81937	9.07796	8.982	8.99342	7.09922	8.38109	4.12971	14	ENSG00000167861	HID1	protein_coding	HID1 domain containing [Source:HGNC Symbol;Acc:HGNC:15736]
SH3TC2-DT	4.1074	#N/A	6.17117	5.63648	6.6347	7.4788	7.5066	8.52123	10.5205	8.78827	6.01404	8.12191	7.41774	7.73892	4.65212	14	ENSG00000250072	SH3TC2-DT	lncRNA	SH3TC2 divergent transcript [Source:HGNC Symbol;Acc:HGNC:52905]
#253348	5.24536	#N/A	6.71633	4.95247	5.11986	7.5757	5.36864	13.346	10.3122	9.26331	7.47515	8.52322	6.87947	7.78194	4.09062	14	ENSG00000253348		lncRNA	novel transcript
NOVA2	5.86667	#N/A	4.05856	5.31601	4.86831	8.96123	4.45658	10.8715	10.1544	8.49941	7.30148	9.10537	6.88006	7.53241	4.0957	14	ENSG00000104967	NOVA2	protein_coding	NOVA alternative splicing regulator 2 [Source:HGNC Symbol;Acc:HGNC:7887]
ANKRD20A1	6.87978	#N/A	5.46523	4.15512	4.59012	6.25561	4.04278	7.19272	8.69543	6.54648	5.30063	7.61833	6.75955	6.96285	4.43924	14	ENSG00000260691	ANKRD20A1	protein_coding	ankyrin repeat domain 20 family member A1 [Source:HGNC Symbol;Acc:HGNC:23665]
MYCT1	6.2641	#N/A	8.10306	5.21426	6.85852	12.6047	8.57474	11.6709	10.984	10.5638	8.3714	11.2629	8.40024	9.47031	4.03275	14	ENSG00000120279	MYCT1	protein_coding	MYC target 1 [Source:HGNC Symbol;Acc:HGNC:23172]
BCL6B	6.23759	#N/A	7.58381	4.97536	5.75641	10.6539	4.55686	10.7213	11.0182	9.19493	8.45395	14.4645	7.88564	11.6414	4.02544	14	ENSG00000161940	BCL6B	protein_coding	BCL6B transcription repressor [Source:HGNC Symbol;Acc:HGNC:1002]
LINC01673	4.47794	#N/A	5.03161	4.01229	9.05766	7.16316	4.65128	8.16314	9.20587	8.15173	7.49194	7.57366	8.10927	6.69901	4.89843	14	ENSG00000234052	LINC01673	lncRNA	long intergenic non-protein coding RNA 1673 [Source:HGNC Symbol;Acc:HGNC:52461]
MECOM-AS1	3.98871	#N/A	6.10528	7.11812	4.86081	8.29864	6.29117	8.21448	13.4741	8.64523	8.52105	8.31012	7.53699	8.51368	5.15646	14	ENSG00000241479	MECOM-AS1	lncRNA	MECOM antisense RNA 1 [Source:HGNC Symbol;Acc:HGNC:40368]
ROBO4	6.05508	#N/A	6.55628	3.95435	6.49055	8.68461	5.98491	11.7853	11.5691	11.7533	11.4815	10.5187	8.13147	9.21142	4.65985	14	ENSG00000154133	ROBO4	protein_coding	roundabout guidance receptor 4 [Source:HGNC Symbol;Acc:HGNC:17985]
WARS1	4.46816	#N/A	6.83565	3.95227	6.41266	6.47642	6.04402	7.86757	8.24285	7.8342	8.4436	6.7486	6.8439	6.41822	4.35453	14	ENSG00000140105	WARS1	protein_coding	tryptophanyl-tRNA synthetase 1 [Source:HGNC Symbol;Acc:HGNC:12729]
DOC2B#272636	3.94758	#N/A	4.05065	5.6781	4.15238	10.3219	4.30771	10.018	9.47618	8.4983	8.25648	8.95646	6.18405	7.37517	3.95642	14	ENSG00000272636	DOC2B	protein_coding	double C2 domain beta [Source:HGNC Symbol;Acc:HGNC:2986]
C2CD4C	4.00324	#N/A	6.76305	5.41721	6.29599	6.75699	4.23786	8.52579	9.27548	6.21582	4.64123	9.40968	6.23176	6.20959	3.9353	14	ENSG00000183186	C2CD4C	protein_coding	C2 calcium dependent domain containing 4C [Source:HGNC Symbol;Acc:HGNC:29417]
PCAT19	5.99435	#N/A	7.75059	4.7699	6.80429	8.53022	6.02405	11.8106	11.1594	11.4812	7.9839	10.8326	8.51288	9.41495	3.93171	14	ENSG00000267107	PCAT19	lncRNA	prostate cancer associated transcript 19 [Source:HGNC Symbol;Acc:HGNC:49593]
JCAD	4.55299	#N/A	7.50668	5.37135	6.60893	7.66561	4.43317	10.5991	11.0767	9.35168	10.7105	10.6499	8.05372	9.66259	3.93147	14	ENSG00000165757	JCAD	protein_coding	junctional cadherin 5 associated [Source:HGNC Symbol;Acc:HGNC:29283]
SPNS2	7.78991	#N/A	7.48746	5.90154	6.26385	7.61715	4.02953	9.53651	9.88653	7.96719	7.90717	9.07195	6.6841	6.57988	3.91757	14	ENSG00000183018	SPNS2	protein_coding	sphingolipid transporter 2 [Source:HGNC Symbol;Acc:HGNC:26992]
#250863	4.46473	#N/A	6.00648	6.01913	5.01918	9.1629	4.72917	9.63699	9.90612	7.64527	7.23138	7.9624	6.44976	7.49145	3.91648	14	ENSG00000250863		lncRNA	novel transcript
SEMA6B	4.72816	#N/A	5.41092	4.32398	4.69451	8.59968	6.81326	8.05036	8.011	6.56395	6.73651	8.95577	6.50794	7.92913	3.9008	14	ENSG00000167680	SEMA6B	protein_coding	semaphorin 6B [Source:HGNC Symbol;Acc:HGNC:10739]
SOX7#171056	8.04357	#N/A	7.243	5.07843	5.93224	5.41758	3.89644	5.69121	6.14185	6.18066	5.49646	5.27559	5.46432	4.95565	4.3219	14	ENSG00000171056	SOX7	protein_coding	SRY-box transcription factor 7 [Source:HGNC Symbol;Acc:HGNC:18196]
LNX1	5.62648	#N/A	5.87159	6.08481	4.04777	8.13575	3.88948	8.77243	9.43224	8.42225	8.5013	8.71412	7.50056	7.84608	4.64726	14	ENSG00000072201	LNX1	protein_coding	ligand of numb-protein X 1 [Source:HGNC Symbol;Acc:HGNC:6657]
RASIP1	8.82219	#N/A	7.70082	4.98125	7.00165	8.01474	4.42026	9.54131	10.9516	8.9376	6.8366	8.35472	6.69217	7.09053	3.87723	14	ENSG00000105538	RASIP1	protein_coding	Ras interacting protein 1 [Source:HGNC Symbol;Acc:HGNC:24716]
CLDN5	6.94026	#N/A	7.59428	4.56081	5.94093	9.11585	8.98885	12.2942	12.2941	9.55907	10.8217	11.2461	7.34053	11.5257	3.86147	14	ENSG00000184113	CLDN5	protein_coding	claudin 5 [Source:HGNC Symbol;Acc:HGNC:2047]
NOS3	6.6176	#N/A	6.20871	4.1077	5.82582	7.59025	6.4959	9.01178	9.27516	8.6938	8.54104	9.73813	7.85296	8.07144	3.84944	14	ENSG00000164867	NOS3	protein_coding	nitric oxide synthase 3 [Source:HGNC Symbol;Acc:HGNC:7876]
#239482	5.44874	#N/A	5.12082	4.64944	6.69509	10.0873	3.84887	7.66785	7.94048	8.63286	5.83957	6.98875	6.84945	6.55827	4.87615	14	ENSG00000239482		lncRNA	novel transcript
GATA2-AS1	3.81076	#N/A	6.74234	5.26933	5.89177	7.45878	4.22199	8.36479	10.1767	9.63191	6.74261	9.07472	7.28154	7.76068	4.08197	14	ENSG00000244300	GATA2-AS1	lncRNA	GATA2 antisense RNA 1 [Source:HGNC Symbol;Acc:HGNC:51108]
RNF220	4.38376	#N/A	5.75061	3.83735	5.36079	6.02309	4.94188	7.4488	8.03946	7.28227	7.86925	6.4188	5.81375	5.95135	3.80726	14	ENSG00000187147	RNF220	protein_coding	ring finger protein 220 [Source:HGNC Symbol;Acc:HGNC:25552]
RAMP2	4.00712	#N/A	5.17144	4.95135	5.72549	9.20955	4.41002	12.9157	12.4559	13.8753	9.86388	16.0247	8.63908	13.277	3.80483	14	ENSG00000131477	RAMP2	protein_coding	receptor activity modifying protein 2 [Source:HGNC Symbol;Acc:HGNC:9844]
VIP	3.78442	#N/A	6.11716	5.1127	4.57101	4.98094	3.8934	7.98022	11.6359	7.00504	4.50726	6.66719	7.36037	7.47321	4.13658	14	ENSG00000146469	VIP	protein_coding	vasoactive intestinal peptide [Source:HGNC Symbol;Acc:HGNC:12693]
LHX6	6.00372	#N/A	6.11036	6.29536	5.73589	6.51641	6.21766	9.41179	9.61235	6.61334	6.42688	8.84588	6.70804	7.97131	3.76661	14	ENSG00000106852	LHX6	protein_coding	LIM homeobox 6 [Source:HGNC Symbol;Acc:HGNC:21735]
C6orf141	6.18531	#N/A	6.936	9.27507	5.21841	7.47862	3.72789	9.72592	9.29974	9.18942	8.55794	8.18178	7.76656	7.00155	4.62308	14	ENSG00000197261	C6orf141	protein_coding	chromosome 6 open reading frame 141 [Source:HGNC Symbol;Acc:HGNC:21351]
CLEC1A	4.52278	#N/A	6.203	3.72736	6.21121	8.72874	5.73761	9.88319	10.1853	8.68108	6.86251	8.47561	7.13213	7.53534	4.64787	14	ENSG00000150048	CLEC1A	protein_coding	C-type lectin domain family 1 member A [Source:HGNC Symbol;Acc:HGNC:24355]
PKN3	4.03559	#N/A	5.78242	4.09002	5.05553	6.7941	3.66401	8.94966	8.43576	7.82055	9.71245	8.77713	6.66728	7.29445	4.1171	14	ENSG00000160447	PKN3	protein_coding	protein kinase N3 [Source:HGNC Symbol;Acc:HGNC:17999]
NR5A2	8.47117	#N/A	6.39067	4.69995	6.37012	7.84569	3.65728	9.02833	9.93562	8.27795	7.55408	8.54707	7.02502	8.31852	4.48219	14	ENSG00000116833	NR5A2	protein_coding	nuclear receptor subfamily 5 group A member 2 [Source:HGNC Symbol;Acc:HGNC:7984]
#272789	6.73417	#N/A	8.27194	7.62375	7.6713	7.85762	3.63321	10.1631	11.5251	9.56403	9.07857	9.31598	7.20221	6.83083	4.51037	14	ENSG00000272789		lncRNA	novel transcript, antisense to MYO7B
F8	3.62791	#N/A	6.56282	4.90454	6.15308	5.76965	3.69	5.88812	6.75838	6.62355	5.33622	6.27835	6.54711	6.55604	4.30331	14	ENSG00000185010	F8	protein_coding	coagulation factor VIII [Source:HGNC Symbol;Acc:HGNC:3546]
RFLNB#183688	6.70368	#N/A	7.4246	3.62741	6.064	6.82384	3.7346	9.03966	10.2956	9.86197	9.38466	9.79882	7.63643	7.67355	4.16262	14	ENSG00000183688	RFLNB	protein_coding	refilin B [Source:HGNC Symbol;Acc:HGNC:28705]
#254568	3.60588	#N/A	6.04628	3.814	3.81442	9.11569	4.80265	9.53516	8.29927	8.75659	6.99009	8.45618	7.55024	8.07923	5.35856	14	ENSG00000254568		lncRNA	novel transcript
NALF1	4.34962	#N/A	5.68263	4.79601	6.51804	7.53501	4.85859	9.94314	9.62954	8.4793	11.3982	8.0938	6.90541	7.01782	3.60042	14	ENSG00000204442	NALF1	protein_coding	NALCN channel auxiliary factor 1 [Source:HGNC Symbol;Acc:HGNC:33877]
CA8	5.59763	#N/A	7.48155	5.2432	6.92909	8.10855	3.54807	10.7078	11.5046	8.95107	11.8098	9.60623	7.50136	7.65854	4.48951	14	ENSG00000178538	CA8	protein_coding	carbonic anhydrase 8 [Source:HGNC Symbol;Acc:HGNC:1382]
FAM110D	6.49433	#N/A	6.25589	4.57573	5.29391	6.36049	6.05831	7.40495	7.94814	6.04467	5.25549	7.39814	6.88235	6.30734	3.51713	14	ENSG00000197245	FAM110D	protein_coding	family with sequence similarity 110 member D [Source:HGNC Symbol;Acc:HGNC:25860]
#226239	3.509	#N/A	4.59414	5.43702	5.51072	7.83954	5.83894	8.48558	7.98806	7.27807	8.12104	6.73725	6.48551	6.87686	3.95747	14	ENSG00000226239		lncRNA	novel transcript
EFNA1	4.81814	#N/A	5.83191	4.52914	4.84533	5.29146	4.86121	8.94004	8.4716	9.32296	8.74153	6.35697	5.60839	5.75905	3.47026	14	ENSG00000169242	EFNA1	protein_coding	ephrin A1 [Source:HGNC Symbol;Acc:HGNC:3221]
RAPGEF3	5.65482	#N/A	5.08966	4.52586	5.34566	7.2916	4.59233	12.678	11.7187	9.55609	8.4874	10.0062	7.76658	7.37798	3.45691	14	ENSG00000079337	RAPGEF3	protein_coding	Rap guanine nucleotide exchange factor 3 [Source:HGNC Symbol;Acc:HGNC:16629]
#258666	8.01043	#N/A	4.89582	3.44573	4.68682	4.9104	5.98015	4.8902	4.72611	5.19994	4.3879	4.52153	4.73937	4.37455	3.97188	14	ENSG00000258666		lncRNA	novel transcript, antisense to WARS
IDO1	3.43942	#N/A	6.29867	3.90342	6.22308	7.76282	4.6109	7.62337	7.66269	7.3967	7.0725	7.52717	6.86225	6.58697	3.86482	14	ENSG00000131203	IDO1	protein_coding	indoleamine 2,3-dioxygenase 1 [Source:HGNC Symbol;Acc:HGNC:6059]
ECSCR#249751	5.66371	#N/A	6.75813	4.44084	7.13441	9.59619	3.42708	12.7895	10.8714	9.37959	9.92637	15.7391	7.87384	12.9334	4.00258	14	ENSG00000249751	ECSCR	protein_coding	endothelial cell surface expressed chemotaxis and apoptosis regulator [Source:HGNC Symbol;Acc:HGNC:35454]
CCDC85A	3.41053	#N/A	4.17369	6.11634	3.94501	7.76448	4.3223	8.83289	9.58956	8.23687	10.3384	7.69067	7.14817	6.79583	4.21499	14	ENSG00000055813	CCDC85A	protein_coding	coiled-coil domain containing 85A [Source:HGNC Symbol;Acc:HGNC:29400]
IFI27#165949	6.85228	#N/A	7.23406	4.78381	7.42092	11.3668	6.73472	14.4802	16.6699	11.5882	11.6664	13.1206	8.78571	14.8512	3.40266	14	ENSG00000165949	IFI27	protein_coding	interferon alpha inducible protein 27 [Source:HGNC Symbol;Acc:HGNC:5397]
EXOC3L1	3.43082	#N/A	5.22528	3.37134	5.07806	5.79048	5.29192	8.2403	7.97387	6.34509	7.54339	8.25667	6.51982	7.71915	3.62388	14	ENSG00000179044	EXOC3L1	protein_coding	exocyst complex component 3 like 1 [Source:HGNC Symbol;Acc:HGNC:27540]
CCDC85B	7.40546	#N/A	8.98477	3.93031	10.649	11.0685	7.09242	14.43	11.3439	9.61661	8.70501	14.9123	9.73503	12.1458	3.36376	14	ENSG00000175602	CCDC85B	protein_coding	coiled-coil domain containing 85B [Source:HGNC Symbol;Acc:HGNC:24926]
PODXL	4.05576	#N/A	6.87634	4.66762	6.63814	7.75673	3.7749	9.43158	9.69498	8.92833	9.17252	8.83909	7.23486	8.04005	3.32986	14	ENSG00000128567	PODXL	protein_coding	podocalyxin like [Source:HGNC Symbol;Acc:HGNC:9171]
DLL4	4.38153	#N/A	7.27394	5.11011	6.01597	7.1484	7.34134	10.4375	10.3407	8.67751	7.03116	9.09118	6.87692	8.30818	3.31514	14	ENSG00000128917	DLL4	protein_coding	delta like canonical Notch ligand 4 [Source:HGNC Symbol;Acc:HGNC:2910]
TGM2	3.62231	#N/A	6.4301	4.59626	5.90625	6.36605	3.28295	4.83809	5.11284	5.41742	3.37953	7.67397	7.27704	8.55809	3.48908	14	ENSG00000198959	TGM2	protein_coding	transglutaminase 2 [Source:HGNC Symbol;Acc:HGNC:11778]
RMST	5.52348	#N/A	6.85633	5.45079	6.32584	9.93819	3.25548	10.5812	10.5768	7.74325	10.3591	8.35604	7.40759	7.90228	4.66873	14	ENSG00000255794	RMST	lncRNA	rhabdomyosarcoma 2 associated transcript [Source:HGNC Symbol;Acc:HGNC:29893]
LCN6	3.47381	#N/A	4.8943	3.78949	7.60405	8.27611	3.25227	9.12108	10.9593	6.287	5.09676	9.85377	6.29794	6.51083	3.79731	14	ENSG00000267206	LCN6	protein_coding	lipocalin 6 [Source:HGNC Symbol;Acc:HGNC:17337]
FUT1	3.36336	#N/A	5.39179	3.64431	4.3635	8.52071	3.78014	12.0092	8.22579	8.12252	6.17285	7.90551	6.28642	5.99458	3.22776	14	ENSG00000174951	FUT1	protein_coding	fucosyltransferase 1 (H blood group) [Source:HGNC Symbol;Acc:HGNC:4012]
KIF26A	5.18308	#N/A	5.91319	5.31575	4.10868	5.97674	3.50711	9.17501	12.3653	7.54257	5.34984	8.73222	6.40195	7.32979	3.22348	14	ENSG00000066735	KIF26A	protein_coding	kinesin family member 26A [Source:HGNC Symbol;Acc:HGNC:20226]
ERICH4	3.11031	#N/A	5.15817	6.94894	7.92193	6.3038	3.59651	9.50122	7.35575	6.63322	5.89491	7.09966	6.45251	9.35143	3.59004	14	ENSG00000204978	ERICH4	protein_coding	glutamate rich 4 [Source:HGNC Symbol;Acc:HGNC:34497]
MARCKSL1	5.13053	#N/A	4.49986	3.08315	3.97263	9.00955	4.52115	12.3339	11.9081	7.6374	6.61528	12.824	6.82633	9.9306	3.8183	14	ENSG00000175130	MARCKSL1	protein_coding	MARCKS like 1 [Source:HGNC Symbol;Acc:HGNC:7142]
LINC01836	3.63378	#N/A	3.07958	5.16773	3.94337	8.96074	4.66163	8.85031	9.72005	7.38138	4.99693	7.1502	5.76305	6.09982	3.78585	14	ENSG00000267530	LINC01836	lncRNA	long intergenic non-protein coding RNA 1836 [Source:HGNC Symbol;Acc:HGNC:52652]
CADM3-AS1	3.10797	#N/A	5.1198	5.50901	4.0717	5.93706	3.06754	9.53161	8.00081	6.89668	4.85897	7.79025	6.28103	10.1475	3.47558	14	ENSG00000225670	CADM3-AS1	lncRNA	CADM3 antisense RNA 1 [Source:HGNC Symbol;Acc:HGNC:40812]
LINC01695	4.91839	#N/A	3.3523	5.43673	4.80504	5.46957	3.0273	4.85842	5.27342	5.07465	4.71749	5.46507	5.4551	5.72917	4.00763	14	ENSG00000236532	LINC01695	lncRNA	long intergenic non-protein coding RNA 1695 [Source:HGNC Symbol;Acc:HGNC:52483]
DISC1FP1	4.68845	#N/A	6.50362	3.01847	5.76478	6.43942	3.62373	9.09183	9.80731	9.22363	7.87201	7.82988	6.91755	6.68579	3.55425	14	ENSG00000261645	DISC1FP1	lncRNA	DISC1 fusion partner 1 [Source:HGNC Symbol;Acc:HGNC:33625]
TMEM44	3.65186	#N/A	3.01301	3.31775	4.19532	5.50932	3.03601	6.78356	7.64083	6.64009	4.91154	6.62412	5.99044	6.3669	3.16471	14	ENSG00000145014	TMEM44	protein_coding	transmembrane protein 44 [Source:HGNC Symbol;Acc:HGNC:25120]
TBXA2R	3.31237	#N/A	5.753	4.26587	4.62552	6.11751	3.07724	7.01659	7.5236	6.88414	6.67448	6.26848	5.55293	4.86111	2.99857	14	ENSG00000006638	TBXA2R	protein_coding	thromboxane A2 receptor [Source:HGNC Symbol;Acc:HGNC:11608]
PLEKHG1	3.92121	#N/A	2.983	3.54711	4.87686	8.84091	5.5203	9.78929	10.6832	9.08745	8.51373	8.98049	7.05356	8.25087	3.3701	14	ENSG00000120278	PLEKHG1	protein_coding	pleckstrin homology and RhoGEF domain containing G1 [Source:HGNC Symbol;Acc:HGNC:20884]
HYAL2	3.59797	#N/A	5.55531	3.55335	4.72622	7.00041	4.1999	8.51543	8.06296	7.0508	8.56814	7.54283	6.31683	7.5095	2.96257	14	ENSG00000068001	HYAL2	protein_coding	hyaluronidase 2 [Source:HGNC Symbol;Acc:HGNC:5321]
TM4SF1	5.47375	#N/A	6.3224	4.80057	7.46768	10.2088	5.17509	15.7816	12.5179	11.966	8.54977	13.6917	9.09096	10.9561	2.95853	14	ENSG00000169908	TM4SF1	protein_coding	transmembrane 4 L six family member 1 [Source:HGNC Symbol;Acc:HGNC:11853]
CD93	6.68758	#N/A	7.57272	2.95169	6.93889	8.66878	4.76544	13.5278	15.5483	10.6679	10.9292	12.4781	8.33228	10.4739	3.70506	14	ENSG00000125810	CD93	protein_coding	CD93 molecule [Source:HGNC Symbol;Acc:HGNC:15855]
LINC01558	3.22396	#N/A	3.77408	3.83596	7.9769	5.10344	3.62393	8.13907	8.17636	7.8939	4.17437	6.45063	5.9715	6.4855	2.94678	14	ENSG00000146521	LINC01558	lncRNA	long intergenic non-protein coding RNA 1558 [Source:HGNC Symbol;Acc:HGNC:21235]
ARAP3	6.70237	#N/A	6.75453	4.34145	5.75796	7.70602	6.11838	11.3647	11.893	9.71499	11.0619	9.92133	7.62893	8.1539	2.93968	14	ENSG00000120318	ARAP3	protein_coding	ArfGAP with RhoGAP domain, ankyrin repeat and PH domain 3 [Source:HGNC Symbol;Acc:HGNC:24097]
NDNF	3.20564	#N/A	2.93456	5.67926	4.28626	7.46899	3.82374	11.155	14.477	10.0917	9.58883	9.93203	8.13996	7.38176	3.75497	14	ENSG00000173376	NDNF	protein_coding	neuron derived neurotrophic factor [Source:HGNC Symbol;Acc:HGNC:26256]
ENG	4.06025	#N/A	3.04293	3.6872	2.92045	7.71432	3.67786	8.12557	8.97855	7.83729	7.92576	7.96847	6.83433	7.66129	3.63114	14	ENSG00000106991	ENG	protein_coding	endoglin [Source:HGNC Symbol;Acc:HGNC:3349]
SLC9A3R2	4.95046	#N/A	7.01255	4.92219	6.54035	11.0393	6.01907	12.6707	12.2046	11.3087	9.97175	12.0118	8.59039	9.75471	2.89882	14	ENSG00000065054	SLC9A3R2	protein_coding	SLC9A3 regulator 2 [Source:HGNC Symbol;Acc:HGNC:11076]
SEMA3F	6.60999	#N/A	7.1364	4.36542	5.25325	4.14814	4.63787	4.90873	5.35506	4.76143	4.22839	4.30662	4.42131	4.1367	2.89322	14	ENSG00000001617	SEMA3F	protein_coding	semaphorin 3F [Source:HGNC Symbol;Acc:HGNC:10728]
HIP1R	5.13106	#N/A	6.71516	3.20387	5.2524	5.34342	2.8722	5.30017	5.91767	5.49043	4.26686	6.12812	5.47647	5.77891	3.7611	14	ENSG00000130787	HIP1R	protein_coding	huntingtin interacting protein 1 related [Source:HGNC Symbol;Acc:HGNC:18415]
SOX17	3.65017	#N/A	6.5933	4.31472	6.33936	9.62807	5.41795	10.7177	12.5243	11.3762	7.29282	10.0809	7.25995	7.63565	2.86542	14	ENSG00000164736	SOX17	protein_coding	SRY-box transcription factor 17 [Source:HGNC Symbol;Acc:HGNC:18122]
PLVAP	8.59412	#N/A	6.45464	4.30559	5.74724	6.66125	2.85052	7.98527	8.51758	6.7069	6.19042	7.86882	6.36003	7.67415	3.36597	14	ENSG00000130300	PLVAP	protein_coding	plasmalemma vesicle associated protein [Source:HGNC Symbol;Acc:HGNC:13635]
SHE	4.57217	#N/A	5.15379	2.84319	5.96144	8.46166	5.34774	10.8974	11.2884	9.63492	7.73374	10.0782	7.80362	8.98555	4.12651	14	ENSG00000169291	SHE	protein_coding	Src homology 2 domain containing E [Source:HGNC Symbol;Acc:HGNC:27004]
UNC5B	6.71579	#N/A	4.01787	3.44012	3.98408	3.57412	3.84897	3.14851	3.48984	3.40595	2.83922	3.98294	3.86337	4.2487	4.27407	14	ENSG00000107731	UNC5B	protein_coding	unc-5 netrin receptor B [Source:HGNC Symbol;Acc:HGNC:12568]
EVA1A	5.33952	#N/A	4.85132	3.78935	4.08133	6.16895	2.8189	7.32155	7.56347	6.48595	8.14957	7.66352	7.72865	6.38915	3.99967	14	ENSG00000115363	EVA1A	protein_coding	eva-1 homolog A, regulator of programmed cell death [Source:HGNC Symbol;Acc:HGNC:25816]
EPHB4	5.54477	#N/A	5.27709	4.44682	3.56688	11.7635	5.66571	10.3678	11.1902	7.6759	7.44704	9.76304	6.99064	8.13691	2.8102	14	ENSG00000196411	EPHB4	protein_coding	EPH receptor B4 [Source:HGNC Symbol;Acc:HGNC:3395]
KIF25	7.23107	#N/A	7.2394	3.91668	6.35048	10.8091	2.78174	14.0708	11.0917	12.4358	8.40938	9.88865	7.60558	7.62856	2.89471	14	ENSG00000125337	KIF25	protein_coding	kinesin family member 25 [Source:HGNC Symbol;Acc:HGNC:6390]
PRAG1	4.57777	#N/A	6.63159	3.04903	6.24729	2.90559	3.23851	2.89943	2.96264	3.01005	2.76252	2.94348	3.03791	3.36693	4.69212	14	ENSG00000275342	PRAG1	protein_coding	PEAK1 related, kinase-activating pseudokinase 1 [Source:HGNC Symbol;Acc:HGNC:25438]
#287454	4.39059	#N/A	3.04813	2.87595	4.36541	6.26454	4.91721	8.34955	8.17735	6.87534	7.0583	7.82188	6.14028	7.23851	2.75898	14	ENSG00000287454		lncRNA	novel transcript, antisense to ELK3
TAMALIN	3.84206	#N/A	2.75411	3.64303	3.77864	11.3825	5.45237	10.1541	10.2979	9.80709	5.77836	9.6731	8.54952	8.68914	3.22608	14	ENSG00000161835	TAMALIN	protein_coding	trafficking regulator and scaffold protein tamalin [Source:HGNC Symbol;Acc:HGNC:18707]
PLK2	4.43189	#N/A	3.32638	3.88666	3.61911	8.05187	2.75241	9.62543	9.06337	7.72019	4.77692	9.86405	8.42894	8.23453	3.13574	14	ENSG00000145632	PLK2	protein_coding	polo like kinase 2 [Source:HGNC Symbol;Acc:HGNC:19699]
HOXB6	2.74928	#N/A	6.32	3.59477	4.33358	5.2273	3.08895	7.58099	7.41404	6.42506	5.61429	7.30883	6.30236	7.02589	4.28502	14	ENSG00000108511	HOXB6	protein_coding	homeobox B6 [Source:HGNC Symbol;Acc:HGNC:5117]
GIMAP6	6.85935	#N/A	7.51202	2.74301	6.88471	10.8968	4.70986	14.2699	11.2612	12.6471	8.62611	14.7086	9.61095	8.70348	3.73244	14	ENSG00000133561	GIMAP6	protein_coding	GTPase, IMAP family member 6 [Source:HGNC Symbol;Acc:HGNC:21918]
ADGRG1	4.21364	#N/A	8.36044	2.73784	6.40797	8.88387	4.7055	11.8892	12.4348	10.5392	7.80911	11.2945	8.8177	8.48218	4.8943	14	ENSG00000205336	ADGRG1	protein_coding	adhesion G protein-coupled receptor G1 [Source:HGNC Symbol;Acc:HGNC:4512]
GNG11	3.79221	#N/A	5.14585	4.7986	6.02465	10.9136	8.87135	16.3493	12.4561	12.2464	9.13861	14.4208	9.56937	11.5487	2.72582	14	ENSG00000127920	GNG11	protein_coding	G protein subunit gamma 11 [Source:HGNC Symbol;Acc:HGNC:4403]
TSPAN18-AS1	2.72498	#N/A	4.60841	4.51129	4.29892	6.45687	3.84053	6.95722	7.63951	6.74152	6.64741	6.24516	5.87434	6.2441	3.4375	14	ENSG00000255032	TSPAN18-AS1	lncRNA	TSPAN18 antisense RNA 1 [Source:HGNC Symbol;Acc:HGNC:54221]
HSPA12B	5.38191	#N/A	2.71786	5.14419	5.36416	8.01083	5.28968	13.2334	11.5423	10.648	9.99979	10.0316	7.99761	7.91728	3.4315	14	ENSG00000132622	HSPA12B	protein_coding	heat shock protein family A (Hsp70) member 12B [Source:HGNC Symbol;Acc:HGNC:16193]
SLC9C1#172139	4.61608	#N/A	4.2584	4.64037	4.77328	6.45391	2.70527	7.83369	7.13814	7.63003	5.47867	6.93757	6.13495	6.67158	3.88136	14	ENSG00000172139	SLC9C1	protein_coding	solute carrier family 9 member C1 [Source:HGNC Symbol;Acc:HGNC:31401]
#258168	5.82148	#N/A	6.50806	3.46942	6.09495	7.3218	2.68712	9.03223	9.56427	8.56879	10.4587	8.95827	7.31683	8.24173	4.61537	14	ENSG00000258168		lncRNA	novel transcript, antisense to PTPRB
NEBL	4.44471	#N/A	4.89501	5.78653	6.50997	8.30351	2.67128	9.83478	10.2797	8.7471	7.57673	8.66652	7.1802	6.72037	3.6595	14	ENSG00000078114	NEBL	protein_coding	nebulette [Source:HGNC Symbol;Acc:HGNC:16932]
TTLL10	2.64887	#N/A	3.62028	3.66517	3.79628	8.00755	3.33503	5.92009	5.72829	6.42766	4.36458	5.46381	4.36421	6.29298	3.84062	14	ENSG00000162571	TTLL10	protein_coding	tubulin tyrosine ligase like 10 [Source:HGNC Symbol;Acc:HGNC:26693]
GABRP	3.77659	#N/A	6.52358	4.0535	3.98635	8.829	2.63971	8.38285	11.6303	7.54476	6.29689	8.43621	7.24743	6.87034	4.12762	14	ENSG00000094755	GABRP	protein_coding	gamma-aminobutyric acid type A receptor subunit pi [Source:HGNC Symbol;Acc:HGNC:4089]
ADCY4#129467	9.3386	#N/A	6.56851	4.84719	6.38123	8.90233	5.60897	10.7253	11.2652	9.2259	7.39166	10.3027	7.33709	8.41064	2.63781	14	ENSG00000129467	ADCY4	protein_coding	adenylate cyclase 4 [Source:HGNC Symbol;Acc:HGNC:235]
SHROOM4	4.06849	#N/A	2.94524	5.5827	4.31808	8.95429	4.39987	10.6701	11.1675	10.1455	8.5283	9.97078	8.44174	8.41551	2.63345	14	ENSG00000158352	SHROOM4	protein_coding	shroom family member 4 [Source:HGNC Symbol;Acc:HGNC:29215]
ITM2A	5.95853	#N/A	2.6296	3.6024	5.76888	12.0775	5.17611	15.3878	14.8632	10.5072	9.87652	13.535	10.1789	10.5524	3.65446	14	ENSG00000078596	ITM2A	protein_coding	integral membrane protein 2A [Source:HGNC Symbol;Acc:HGNC:6173]
PTCHD4	3.16369	#N/A	4.22477	4.71421	2.89407	4.16826	2.60188	6.67748	7.0325	5.74926	5.38258	5.49581	5.32436	5.31372	3.08465	14	ENSG00000244694	PTCHD4	protein_coding	patched domain containing 4 [Source:HGNC Symbol;Acc:HGNC:21345]
CNTNAP3	6.13294	#N/A	3.92771	3.72312	5.54845	5.43497	2.59968	8.24711	9.19705	7.85645	8.09979	6.41746	5.99247	5.78508	3.00408	14	ENSG00000106714	CNTNAP3	protein_coding	contactin associated protein family member 3 [Source:HGNC Symbol;Acc:HGNC:13834]
JAG2	4.42168	#N/A	6.35009	4.19531	5.29949	2.91684	3.2853	4.28576	4.30213	4.24845	4.14495	2.83451	3.08457	2.58753	3.59779	14	ENSG00000184916	JAG2	protein_coding	jagged canonical Notch ligand 2 [Source:HGNC Symbol;Acc:HGNC:6189]
DYNLT5	5.68009	#N/A	6.49473	2.9757	5.60581	9.87826	3.80863	9.23202	9.06052	6.79826	7.56885	8.71893	8.66714	8.55434	2.58057	14	ENSG00000152760	DYNLT5	protein_coding	dynein light chain Tctex-type family member 5 [Source:HGNC Symbol;Acc:HGNC:26882]
SEC14L1	3.68996	#N/A	3.35369	2.57793	3.13328	3.48195	3.60487	3.63004	3.90341	4.1649	3.86972	3.47235	3.85718	3.37801	3.06363	14	ENSG00000129657	SEC14L1	protein_coding	SEC14 like lipid binding 1 [Source:HGNC Symbol;Acc:HGNC:10698]
BAIAP2L1	5.11735	#N/A	5.39835	3.46804	3.9986	4.88848	2.57171	4.79194	5.86579	5.51398	5.67813	4.94605	5.17005	4.97708	2.86581	14	ENSG00000006453	BAIAP2L1	protein_coding	BAR/IMD domain containing adaptor protein 2 like 1 [Source:HGNC Symbol;Acc:HGNC:21649]
ICAM2	8.33179	#N/A	7.80507	2.56736	6.52447	10.037	4.28679	13.2469	12.6677	11.7325	8.13416	16.2408	9.1246	11.0004	3.19324	14	ENSG00000108622	ICAM2	protein_coding	intercellular adhesion molecule 2 [Source:HGNC Symbol;Acc:HGNC:5345]
S100A16	6.00657	#N/A	2.55665	3.45589	2.61152	7.84672	3.18595	11.0206	9.15886	8.68554	7.85376	8.9281	7.55145	7.45269	4.01911	14	ENSG00000188643	S100A16	protein_coding	S100 calcium binding protein A16 [Source:HGNC Symbol;Acc:HGNC:20441]
#269124	3.37774	#N/A	2.53308	5.81141	3.13455	6.72801	3.70023	7.32008	8.22138	7.00019	4.62978	7.89731	6.79432	7.84327	4.22828	14	ENSG00000269124		lncRNA	novel transcript, antisense to HIF3A
#253939	4.56026	#N/A	4.15917	2.52818	3.83487	6.15007	2.67613	5.8805	7.13021	6.28093	5.5478	5.67752	5.36002	4.70694	3.05647	14	ENSG00000253939		lncRNA	novel transcript, antisense to IDO1 and IDO2
PDE9A-AS1	3.68772	#N/A	3.55747	4.47698	4.50758	6.48411	3.98035	7.78261	8.44159	8.21824	6.15846	7.59339	8.22848	9.61102	2.5227	14	ENSG00000225731	PDE9A-AS1	lncRNA	PDE9A antisense RNA 1 [Source:HGNC Symbol;Acc:HGNC:40440]
KLF4	3.47119	#N/A	2.62626	2.51023	4.42824	10.5221	2.96552	11.4384	9.28759	12.2984	6.28613	14.4101	8.80416	11.606	3.21396	14	ENSG00000136826	KLF4	protein_coding	Kruppel like factor 4 [Source:HGNC Symbol;Acc:HGNC:6348]
PKP4	2.6485	#N/A	2.94924	3.02105	2.95705	3.77501	3.78095	3.84515	4.16753	4.32195	4.40349	3.80127	4.02233	3.6706	2.5096	14	ENSG00000144283	PKP4	protein_coding	plakophilin 4 [Source:HGNC Symbol;Acc:HGNC:9026]
CX3CL1	6.60625	#N/A	5.77928	4.60596	5.55508	8.47458	3.49376	14.1536	13.6172	8.1591	8.61683	9.81873	7.22966	9.40847	2.50417	14	ENSG00000006210	CX3CL1	protein_coding	C-X3-C motif chemokine ligand 1 [Source:HGNC Symbol;Acc:HGNC:10647]
C2CD4B	3.60252	#N/A	4.55947	5.04502	4.29554	6.25312	3.76008	11.8079	8.8576	7.89029	6.0761	8.20149	8.09872	9.4163	2.48706	14	ENSG00000205502	C2CD4B	protein_coding	C2 calcium dependent domain containing 4B [Source:HGNC Symbol;Acc:HGNC:33628]
IFI44L	4.58008	#N/A	2.47312	2.58429	4.31121	10.0357	4.01628	11.5322	11.158	9.78344	7.73641	9.77704	8.29189	8.11292	3.22808	14	ENSG00000137959	IFI44L	protein_coding	interferon induced protein 44 like [Source:HGNC Symbol;Acc:HGNC:17817]
PDGFB	5.29527	#N/A	6.80721	2.46449	5.46558	5.90832	5.28708	6.64576	6.41772	6.85289	5.61718	7.30576	6.43089	6.81126	3.92934	14	ENSG00000100311	PDGFB	protein_coding	platelet derived growth factor subunit B [Source:HGNC Symbol;Acc:HGNC:8800]
EFNB2	4.58508	#N/A	6.22793	4.27387	6.69391	2.72239	2.96627	4.77032	4.8556	5.17703	5.27069	2.54494	2.79955	2.46426	4.49928	14	ENSG00000125266	EFNB2	protein_coding	ephrin B2 [Source:HGNC Symbol;Acc:HGNC:3227]
#287059	5.28329	#N/A	5.94579	6.427	5.30346	7.62525	2.45752	9.97078	10.2271	7.87807	7.3627	8.5924	8.0758	7.58495	3.83674	14	ENSG00000287059		lncRNA	novel transcript
NRN1	4.78073	#N/A	4.19012	4.64306	5.11884	11.0044	3.6755	11.9886	10.6584	12.8305	8.99151	14.8562	8.66395	12.092	2.45409	14	ENSG00000124785	NRN1	protein_coding	neuritin 1 [Source:HGNC Symbol;Acc:HGNC:17972]
GBP4	5.51837	#N/A	4.79909	2.45255	4.70808	7.81629	5.56775	11.8306	14.7488	10.3139	7.52143	10.5678	8.28533	10.4297	3.88067	14	ENSG00000162654	GBP4	protein_coding	guanylate binding protein 4 [Source:HGNC Symbol;Acc:HGNC:20480]
MYO10	4.35985	#N/A	5.89406	4.51278	4.78143	3.41175	2.43475	6.91896	6.94901	6.85343	7.94734	3.15377	3.34332	2.58252	3.30738	14	ENSG00000145555	MYO10	protein_coding	myosin X [Source:HGNC Symbol;Acc:HGNC:7593]
FLNB	3.42392	#N/A	2.43335	3.75758	5.03121	8.28209	3.23803	10.7712	10.739	10.0453	8.13591	9.563	7.17222	8.88677	3.29654	14	ENSG00000136068	FLNB	protein_coding	filamin B [Source:HGNC Symbol;Acc:HGNC:3755]
FZD6	2.53814	#N/A	2.59755	3.69373	2.65579	3.98142	3.38554	5.95004	5.03863	5.14262	5.10644	3.96512	3.99394	3.52093	2.42991	14	ENSG00000164930	FZD6	protein_coding	frizzled class receptor 6 [Source:HGNC Symbol;Acc:HGNC:4044]
TAL1	2.42625	#N/A	5.31188	2.74537	4.27049	6.14015	4.54959	9.32319	12.0432	8.67586	6.87731	7.56566	5.68283	5.94083	3.27667	14	ENSG00000162367	TAL1	protein_coding	TAL bHLH transcription factor 1, erythroid differentiation factor [Source:HGNC Symbol;Acc:HGNC:11556]
LINC02880	5.36559	#N/A	4.0726	5.71629	5.0154	10.144	2.4138	9.88534	10.6921	8.33487	8.25729	8.63668	7.60445	9.01795	4.57396	14	ENSG00000175967	LINC02880	lncRNA	long intergenic non-protein coding RNA 2880 [Source:HGNC Symbol;Acc:HGNC:54660]
LY6E#160932	3.79254	#N/A	4.19366	2.44441	5.25384	10.9775	2.89861	14.3584	13.8478	10.2507	8.61315	14.7983	8.67655	12.0084	2.41344	14	ENSG00000160932	LY6E	protein_coding	lymphocyte antigen 6 family member E [Source:HGNC Symbol;Acc:HGNC:6727]
CASKIN2	6.66352	#N/A	4.04542	3.45303	4.43804	2.97123	3.37531	3.05855	2.95773	3.04592	2.56875	2.41256	2.48327	2.51609	2.98467	14	ENSG00000177303	CASKIN2	protein_coding	CASK interacting protein 2 [Source:HGNC Symbol;Acc:HGNC:18200]
CXCL2	2.75712	#N/A	3.98308	2.41141	4.13458	7.97214	3.33616	8.54541	8.82634	10.0072	5.86294	7.31795	7.03709	7.0442	2.79224	14	ENSG00000081041	CXCL2	protein_coding	C-X-C motif chemokine ligand 2 [Source:HGNC Symbol;Acc:HGNC:4603]
CCL14#276409	3.41112	#N/A	5.07431	3.02428	5.30356	10.3981	6.00698	13.4552	13.0984	7.25328	7.92627	11.65	7.79253	11.2564	2.40542	14	ENSG00000276409	CCL14	protein_coding	C-C motif chemokine ligand 14 [Source:HGNC Symbol;Acc:HGNC:10612]
PPP1R16B	6.13764	#N/A	7.18592	2.39854	6.80371	8.00955	6.15664	10.7459	10.2615	8.92819	7.96947	9.12605	6.91305	7.71578	4.45273	14	ENSG00000101445	PPP1R16B	protein_coding	protein phosphatase 1 regulatory subunit 16B [Source:HGNC Symbol;Acc:HGNC:15850]
EPCAM-DT	3.20733	#N/A	5.32875	3.08316	3.51497	5.16166	2.39662	5.92228	6.34415	5.41346	4.78659	5.33879	4.83613	4.61557	3.71252	14	ENSG00000234690	EPCAM-DT	lncRNA	EPCAM divergent transcript [Source:HGNC Symbol;Acc:HGNC:52639]
DACH1	4.74664	#N/A	3.75427	4.84855	3.98316	7.77023	4.17417	7.88201	9.44131	8.31341	6.07181	7.82933	7.17319	7.23182	2.39492	14	ENSG00000276644	DACH1	protein_coding	dachshund family transcription factor 1 [Source:HGNC Symbol;Acc:HGNC:2663]
PDE2A	4.83217	#N/A	7.0858	2.3877	5.04225	6.61704	3.91441	8.15578	8.38372	7.34598	9.8936	7.74606	6.27503	7.22599	3.99673	14	ENSG00000186642	PDE2A	protein_coding	phosphodiesterase 2A [Source:HGNC Symbol;Acc:HGNC:8777]
LINC02388	3.44999	#N/A	6.68061	4.93508	5.42822	3.7712	3.3377	3.0894	3.68691	3.58512	2.38701	4.65181	4.52686	4.20059	4.96716	14	ENSG00000257259	LINC02388	lncRNA	long intergenic non-protein coding RNA 2388 [Source:HGNC Symbol;Acc:HGNC:53315]
#287470	2.38003	#N/A	6.07865	5.66501	5.63059	9.75654	5.55281	8.83701	10.4143	7.07996	7.78688	7.89559	6.58162	10.9117	3.558	14	ENSG00000287470		lncRNA	novel transcript, antisense to ERG
RSAD2	3.00487	#N/A	3.00865	2.49416	2.88842	3.02681	2.3388	3.15155	3.65977	3.62594	3.25891	2.80059	3.16378	2.80558	2.69631	14	ENSG00000134321	RSAD2	protein_coding	radical S-adenosyl methionine domain containing 2 [Source:HGNC Symbol;Acc:HGNC:30908]
ACKR1	4.5979	#N/A	5.11195	4.329	4.4007	8.23379	6.04919	13.5506	9.88423	7.87397	7.92093	9.70013	7.0541	8.10598	2.32849	14	ENSG00000213088	ACKR1	protein_coding	atypical chemokine receptor 1 (Duffy blood group) [Source:HGNC Symbol;Acc:HGNC:4035]
LINC00840	4.69723	#N/A	4.87908	4.33578	5.83115	7.37461	5.18245	7.97345	8.85894	7.69473	5.50308	7.92857	5.88585	6.39105	2.328	14	ENSG00000226808	LINC00840	lncRNA	long intergenic non-protein coding RNA 840 [Source:HGNC Symbol;Acc:HGNC:44987]
ELK3	3.65656	#N/A	2.53444	2.36081	2.93995	5.56601	3.6397	5.64222	5.86557	6.26179	5.24894	5.7376	6.03628	5.62814	2.32121	14	ENSG00000111145	ELK3	protein_coding	ETS transcription factor ELK3 [Source:HGNC Symbol;Acc:HGNC:3325]
POSTN	2.63572	#N/A	5.02566	3.92477	4.91347	7.11215	2.81651	9.3951	10.6878	9.52032	7.64541	9.7625	6.95113	7.11609	2.3082	14	ENSG00000133110	POSTN	protein_coding	periostin [Source:HGNC Symbol;Acc:HGNC:16953]
HIF3A	3.11859	#N/A	2.30354	5.62612	3.13677	8.3353	6.01299	9.14631	10.5663	8.81539	7.03903	9.67457	7.88455	8.58917	3.93165	14	ENSG00000124440	HIF3A	protein_coding	hypoxia inducible factor 3 subunit alpha [Source:HGNC Symbol;Acc:HGNC:15825]
STOX2	2.8552	#N/A	2.39542	3.52387	3.81963	4.78908	2.30191	4.29014	4.98264	4.8973	3.71468	5.34572	5.19569	5.54534	2.96605	14	ENSG00000173320	STOX2	protein_coding	storkhead box 2 [Source:HGNC Symbol;Acc:HGNC:25450]
LRATD2	4.19139	#N/A	4.63588	2.30058	4.85227	8.81244	2.71042	9.29665	11.9579	10.7658	6.8797	8.59872	5.93696	7.75756	3.91918	14	ENSG00000168672	LRATD2	protein_coding	LRAT domain containing 2 [Source:HGNC Symbol;Acc:HGNC:24166]
INMT	4.62463	#N/A	3.14055	4.92316	4.10592	11.4726	4.20993	12.2719	11.7236	10.7211	9.02566	12.8375	9.05519	12.4979	2.29734	14	ENSG00000241644	INMT	protein_coding	indolethylamine N-methyltransferase [Source:HGNC Symbol;Acc:HGNC:6069]
SHB	2.78292	#N/A	3.75608	2.29645	2.35031	2.83289	2.32216	3.29808	3.46927	3.62188	3.85434	2.67084	2.82589	2.57499	2.54706	14	ENSG00000107338	SHB	protein_coding	SH2 domain containing adaptor protein B [Source:HGNC Symbol;Acc:HGNC:10838]
BTNL8	2.69872	#N/A	5.90928	5.2388	4.00437	4.84066	2.28951	6.09154	6.57808	5.70072	4.42154	7.45882	5.45484	7.01745	4.68745	14	ENSG00000113303	BTNL8	protein_coding	butyrophilin like 8 [Source:HGNC Symbol;Acc:HGNC:26131]
LDB2	4.04092	#N/A	3.78854	5.86472	5.01474	8.91841	5.16257	10.3206	10.5427	9.90871	9.42642	9.1875	7.8684	8.0498	2.27248	14	ENSG00000169744	LDB2	protein_coding	LIM domain binding 2 [Source:HGNC Symbol;Acc:HGNC:6533]
ARFGEF3	6.39653	#N/A	5.37979	4.1794	3.59578	5.9047	2.2716	7.94494	7.79082	6.70942	5.85238	6.74638	5.84161	5.84608	3.82384	14	ENSG00000112379	ARFGEF3	protein_coding	ARFGEF family member 3 [Source:HGNC Symbol;Acc:HGNC:21213]
ELFN1	3.98808	#N/A	5.81979	4.01637	4.79305	6.81275	2.24877	6.69414	12.0513	6.93771	7.08174	6.79451	5.41777	5.43359	2.88624	14	ENSG00000225968	ELFN1	protein_coding	extracellular leucine rich repeat and fibronectin type III domain containing 1 [Source:HGNC Symbol;Acc:HGNC:33154]
LINC00841	2.24467	#N/A	5.39326	4.65247	5.68576	7.8959	2.88996	6.32782	6.63447	7.44764	5.41179	7.23841	5.15136	8.8291	4.08821	14	ENSG00000233395	LINC00841	lncRNA	long intergenic non-protein coding RNA 841 [Source:HGNC Symbol;Acc:HGNC:27430]
ITGB4	3.15889	#N/A	3.26127	3.93377	4.12591	6.29842	2.23932	7.93046	8.42334	6.84888	6.25854	6.88386	5.88762	6.87531	2.75559	14	ENSG00000132470	ITGB4	protein_coding	integrin subunit beta 4 [Source:HGNC Symbol;Acc:HGNC:6158]
HMCN1	5.44912	#N/A	2.23677	5.55445	5.04844	7.75008	4.18406	10.1206	11.3071	9.47573	8.85223	8.84628	7.84009	8.12415	3.97389	14	ENSG00000143341	HMCN1	protein_coding	hemicentin 1 [Source:HGNC Symbol;Acc:HGNC:19194]
TMC7	4.21709	#N/A	5.02772	4.65142	4.41053	4.99615	3.88796	5.8023	6.16607	5.74918	4.92755	5.35212	4.92185	4.79891	2.22532	14	ENSG00000170537	TMC7	protein_coding	transmembrane channel like 7 [Source:HGNC Symbol;Acc:HGNC:23000]
GPR17	2.66619	#N/A	3.74049	8.12933	5.66638	5.82977	4.96779	6.75673	7.06618	8.04334	7.19375	6.5538	6.6931	5.93597	2.22085	14	ENSG00000144230	GPR17	protein_coding	G protein-coupled receptor 17 [Source:HGNC Symbol;Acc:HGNC:4471]
DIPK1B	6.61878	#N/A	5.87494	4.65527	4.64719	7.0318	3.80032	9.5293	9.74826	8.36518	8.5878	8.27108	7.17192	7.47043	2.21492	14	ENSG00000165716	DIPK1B	protein_coding	divergent protein kinase domain 1B [Source:HGNC Symbol;Acc:HGNC:28290]
EVA1A-AS	2.77877	#N/A	2.71398	3.57815	3.14258	5.72252	2.21044	7.38802	7.91825	6.64511	4.21277	7.56195	6.97439	6.28232	4.32346	14	ENSG00000231172	EVA1A-AS	lncRNA	EVA1A antisense RNA [Source:HGNC Symbol;Acc:HGNC:55283]
HCRTR1	2.19908	#N/A	3.79652	2.6417	4.7068	3.01962	2.68808	2.91935	3.06642	2.83553	3.74059	3.14823	2.83515	2.84969	3.07453	14	ENSG00000121764	HCRTR1	protein_coding	hypocretin receptor 1 [Source:HGNC Symbol;Acc:HGNC:4848]
AFDN	3.28889	#N/A	2.19184	3.30534	3.46075	3.79155	3.65197	2.95254	3.55251	3.52489	2.9637	4.48343	4.87485	4.82556	3.84665	14	ENSG00000130396	AFDN	protein_coding	afadin, adherens junction formation factor [Source:HGNC Symbol;Acc:HGNC:7137]
#253775	3.72434	#N/A	5.72155	3.2771	3.52494	6.29598	2.18341	6.73323	6.13672	5.86002	5.41264	5.03106	4.59483	4.12144	3.67818	14	ENSG00000253775		lncRNA	novel transcript
#231236	3.61679	#N/A	2.37123	3.92127	3.25824	8.70523	2.18317	9.05519	8.87808	8.40094	8.95964	7.92752	6.42171	7.68149	3.09087	14	ENSG00000231236		lncRNA	novel transcript
#259124	4.70431	#N/A	2.18291	4.48131	3.52086	5.80427	3.25476	7.37027	7.58564	7.2001	6.33804	5.97883	5.28381	5.33555	2.53459	14	ENSG00000259124		lncRNA	novel transcript
ABLIM3	4.75287	#N/A	2.17785	5.04322	4.39666	7.21739	4.99435	8.0274	8.74185	8.02438	8.88814	8.08316	6.955	7.25299	3.94956	14	ENSG00000173210	ABLIM3	protein_coding	actin binding LIM protein family member 3 [Source:HGNC Symbol;Acc:HGNC:29132]
#234083	4.69081	#N/A	5.09674	7.36837	6.68142	6.5181	2.17292	7.07701	7.46392	7.01713	4.80131	6.87416	6.23717	9.72523	4.69586	14	ENSG00000234083		lncRNA	novel transcript
SLC16A14	3.6287	#N/A	4.02311	4.37753	3.611	6.34063	2.16513	7.35676	7.89581	7.89868	7.99463	7.89054	6.74815	7.35385	2.96478	14	ENSG00000163053	SLC16A14	protein_coding	solute carrier family 16 member 14 [Source:HGNC Symbol;Acc:HGNC:26417]
LSR	4.15889	#N/A	4.76732	2.15445	4.2221	4.80261	3.0693	5.29023	5.32424	4.93549	4.67852	4.66058	4.48443	4.4512	2.83596	14	ENSG00000105699	LSR	protein_coding	lipolysis stimulated lipoprotein receptor [Source:HGNC Symbol;Acc:HGNC:29572]
DSG2	2.15089	#N/A	5.87792	3.68671	6.12589	4.54456	2.14187	8.78917	8.57969	7.93491	7.4163	6.86782	6.50115	4.7834	3.75777	14	ENSG00000046604	DSG2	protein_coding	desmoglein 2 [Source:HGNC Symbol;Acc:HGNC:3049]
KLF2	4.12744	#N/A	3.89938	2.1404	4.40759	9.26774	4.8142	12.2777	11.7816	10.3991	8.96648	11.8609	8.26765	10.2168	2.98285	14	ENSG00000127528	KLF2	protein_coding	Kruppel like factor 2 [Source:HGNC Symbol;Acc:HGNC:6347]
CYB5D1	4.51518	#N/A	3.59989	2.91612	3.29079	2.12681	3.2297	2.5633	2.70807	2.88543	3.08713	2.76208	2.75041	2.89737	3.1634	14	ENSG00000182224	CYB5D1	protein_coding	cytochrome b5 domain containing 1 [Source:HGNC Symbol;Acc:HGNC:26516]
XKR4	2.10823	#N/A	3.04511	3.95344	3.83864	5.54499	2.73409	7.49045	8.27347	5.11811	6.07531	5.51319	4.4153	5.22383	2.3421	14	ENSG00000206579	XKR4	protein_coding	XK related 4 [Source:HGNC Symbol;Acc:HGNC:29394]
BST2	4.52826	#N/A	6.04581	3.31074	6.12079	10.5573	4.82636	16.2889	13.198	12.0972	10.6482	16.7186	8.28749	11.4734	2.09715	14	ENSG00000130303	BST2	protein_coding	bone marrow stromal cell antigen 2 [Source:HGNC Symbol;Acc:HGNC:1119]
MYO5C	4.41189	#N/A	6.0814	3.68008	4.6524	3.36489	2.24398	2.54431	3.33005	3.17818	2.0915	3.82987	4.13655	3.90647	3.73936	14	ENSG00000128833	MYO5C	protein_coding	myosin VC [Source:HGNC Symbol;Acc:HGNC:7604]
NPDC1	4.17575	#N/A	2.08795	3.34029	3.01806	5.40792	3.7247	7.06012	8.12592	7.23862	5.80497	7.06534	5.93959	6.36977	2.10149	14	ENSG00000107281	NPDC1	protein_coding	neural proliferation, differentiation and control 1 [Source:HGNC Symbol;Acc:HGNC:7899]
RBP7	6.67317	#N/A	6.68974	4.42219	5.63415	8.38265	2.08331	10.6883	11.0041	9.20875	8.45777	10.1965	7.27142	6.96627	3.56479	14	ENSG00000162444	RBP7	protein_coding	retinol binding protein 7 [Source:HGNC Symbol;Acc:HGNC:30316]
N4BP3	5.22246	#N/A	3.32981	3.17602	2.65807	2.82909	2.07997	3.07341	3.37067	3.22423	2.20008	2.71304	3.09764	2.596	3.45471	14	ENSG00000145911	N4BP3	protein_coding	NEDD4 binding protein 3 [Source:HGNC Symbol;Acc:HGNC:29852]
HOXB7	2.0792	#N/A	3.51979	2.20673	3.63638	7.72897	2.50469	7.10771	7.12296	7.50099	5.58785	9.39778	6.30893	8.88217	3.28978	14	ENSG00000260027	HOXB7	protein_coding	homeobox B7 [Source:HGNC Symbol;Acc:HGNC:5118]
B2M#166710	4.70829	#N/A	5.51524	2.06938	5.22187	10.3819	5.81806	12.9949	12.2763	10.9084	12.8672	11.7411	8.45398	9.8144	2.22752	14	ENSG00000166710	B2M	protein_coding	beta-2-microglobulin [Source:HGNC Symbol;Acc:HGNC:914]
USHBP1	2.45685	#N/A	2.5803	2.60654	2.05884	2.60855	3.46914	2.4225	2.21661	2.24457	2.93002	2.33298	2.20815	2.48007	2.10186	14	ENSG00000130307	USHBP1	protein_coding	USH1 protein network component harmonin binding protein 1 [Source:HGNC Symbol;Acc:HGNC:24058]
TSPAN9	2.33432	#N/A	2.57524	4.21287	4.03703	2.79155	3.08563	3.11184	3.5601	3.48764	2.94689	3.22746	3.4097	3.25331	2.05661	14	ENSG00000011105	TSPAN9	protein_coding	tetraspanin 9 [Source:HGNC Symbol;Acc:HGNC:21640]
#226990	3.27269	#N/A	4.92138	5.71948	5.53176	4.93378	2.04885	6.88311	6.72614	6.36974	6.63801	6.00207	4.92299	4.95679	3.86122	14	ENSG00000226990		lncRNA	novel transcript
NRXN1	5.59699	#N/A	2.04577	5.44919	2.41397	6.68565	3.64472	6.68321	7.69611	6.15053	7.97498	6.20124	4.98789	4.93566	2.43628	14	ENSG00000179915	NRXN1	protein_coding	neurexin 1 [Source:HGNC Symbol;Acc:HGNC:8008]
OAS3	3.12456	#N/A	3.36114	2.04452	3.25603	10.5967	6.32962	9.91048	9.37258	9.12084	5.41212	8.32895	6.47474	6.78736	2.6586	14	ENSG00000111331	OAS3	protein_coding	2'-5'-oligoadenylate synthetase 3 [Source:HGNC Symbol;Acc:HGNC:8088]
PPP1R13B	2.80647	#N/A	3.57911	2.9061	2.89792	2.27674	3.22869	2.15072	2.53325	2.36919	2.04214	2.41137	2.4132	2.60304	2.88295	14	ENSG00000088808	PPP1R13B	protein_coding	protein phosphatase 1 regulatory subunit 13B [Source:HGNC Symbol;Acc:HGNC:14950]
RASGRF2	2.04082	#N/A	5.57797	4.03993	5.53301	7.50962	3.15088	9.6612	10.1493	8.74488	9.00132	8.68395	7.24653	8.23065	4.41032	14	ENSG00000113319	RASGRF2	protein_coding	Ras protein specific guanine nucleotide releasing factor 2 [Source:HGNC Symbol;Acc:HGNC:9876]
BAALC	4.4362	#N/A	6.00957	5.02856	5.32873	8.09443	2.02616	9.27773	8.37625	7.60305	5.97776	8.28572	7.11113	7.8437	4.17892	14	ENSG00000164929	BAALC	protein_coding	BAALC binder of MAP3K1 and KLF4 [Source:HGNC Symbol;Acc:HGNC:14333]
TMSB10	4.62941	#N/A	5.15938	2.0245	5.27832	12.1534	7.03218	15.2811	14.6501	10.1513	10.8358	17.3278	9.55588	11.8494	2.3275	14	ENSG00000034510	TMSB10	protein_coding	thymosin beta 10 [Source:HGNC Symbol;Acc:HGNC:11879]
TANC1	2.82351	#N/A	3.9352	4.96714	2.25711	5.29388	3.43301	6.14399	6.96659	6.58087	6.14023	5.6562	5.54826	5.57859	2.01175	14	ENSG00000115183	TANC1	protein_coding	tetratricopeptide repeat, ankyrin repeat and coiled-coil containing 1 [Source:HGNC Symbol;Acc:HGNC:29364]
ATOH8	3.18773	#N/A	3.10048	3.90219	3.32756	3.07543	3.21282	2.5856	2.82659	2.71148	2.01115	2.7993	2.85495	3.07399	3.23288	14	ENSG00000168874	ATOH8	protein_coding	atonal bHLH transcription factor 8 [Source:HGNC Symbol;Acc:HGNC:24126]
GALNT15	3.07673	#N/A	2.00622	4.65071	4.01378	3.18331	2.8123	3.17744	3.73038	3.57654	3.04492	3.43837	3.57451	3.6162	3.94335	14	ENSG00000131386	GALNT15	protein_coding	polypeptide N-acetylgalactosaminyltransferase 15 [Source:HGNC Symbol;Acc:HGNC:21531]
TNFSF10	2.71415	#N/A	1.99782	2.50107	4.85559	7.92379	3.97059	12.2271	13.655	10.2622	8.09174	10.9508	8.55101	10.0455	3.98858	14	ENSG00000121858	TNFSF10	protein_coding	TNF superfamily member 10 [Source:HGNC Symbol;Acc:HGNC:11925]
GJA1	2.16094	#N/A	1.99668	4.83453	4.18106	10.471	3.57134	13.9367	13.4147	12.3401	8.54744	11.7906	12.408	8.34186	3.66379	14	ENSG00000152661	GJA1	protein_coding	gap junction protein alpha 1 [Source:HGNC Symbol;Acc:HGNC:4274]
TCIM	3.7297	#N/A	4.92254	5.52291	3.60709	9.6065	4.15024	12.7054	10.8232	11.1754	9.71295	11.7302	9.51657	9.14527	1.98803	14	ENSG00000176907	TCIM	protein_coding	transcriptional and immune response regulator [Source:HGNC Symbol;Acc:HGNC:1357]
TMEM132A	4.15369	#N/A	4.3063	3.47182	3.60736	9.09511	4.53836	10.2084	11.9755	10.9586	6.86283	9.79366	8.85277	10.0916	1.98454	14	ENSG00000006118	TMEM132A	protein_coding	transmembrane protein 132A [Source:HGNC Symbol;Acc:HGNC:31092]
#286811	7.04389	#N/A	4.64487	6.22021	3.03936	4.54865	1.97875	7.01964	7.41157	7.16573	4.81746	6.95099	6.12249	6.27677	3.64611	14	ENSG00000286811		lncRNA	novel transcript
GIPC3	3.21116	#N/A	5.13877	3.23837	3.5551	8.06334	1.97568	11.6111	8.81725	7.7082	5.71825	6.76391	6.507	6.2607	2.48823	14	ENSG00000179855	GIPC3	protein_coding	GIPC PDZ domain containing family member 3 [Source:HGNC Symbol;Acc:HGNC:18183]
C1orf115	1.97333	#N/A	5.26388	2.93605	6.54238	8.9615	4.67675	8.12056	8.68024	6.97829	4.95119	8.5011	6.50731	7.98529	3.28526	14	ENSG00000162817	C1orf115	protein_coding	chromosome 1 open reading frame 115 [Source:HGNC Symbol;Acc:HGNC:25873]
DGKE	4.26909	#N/A	2.32025	1.96992	3.08062	6.22184	3.8207	7.6492	8.71222	7.50945	8.20664	6.49766	6.24509	5.93437	2.00625	14	ENSG00000153933	DGKE	protein_coding	diacylglycerol kinase epsilon [Source:HGNC Symbol;Acc:HGNC:2852]
S1PR1	6.99514	#N/A	6.88795	1.96705	7.40094	10.9419	4.88021	14.2853	10.3724	12.654	6.60606	14.761	8.48106	11.9324	4.14685	14	ENSG00000170989	S1PR1	protein_coding	sphingosine-1-phosphate receptor 1 [Source:HGNC Symbol;Acc:HGNC:3165]
EMCN	4.7349	#N/A	6.23689	6.14458	5.62962	8.29737	3.56572	10.2516	10.4994	9.10978	8.58128	8.89018	7.87708	8.27774	1.95056	14	ENSG00000164035	EMCN	protein_coding	endomucin [Source:HGNC Symbol;Acc:HGNC:16041]
TSPAN2	3.65104	#N/A	5.62137	2.16137	4.84635	7.59248	6.55382	10.3432	9.09937	8.21851	8.73695	8.78087	7.20133	7.05616	1.95033	14	ENSG00000134198	TSPAN2	protein_coding	tetraspanin 2 [Source:HGNC Symbol;Acc:HGNC:20659]
#248647	7.05043	#N/A	1.94994	5.98526	5.1924	7.31956	4.27632	6.02442	6.3637	7.11109	7.15873	6.73745	6.73835	6.50048	4.33795	14	ENSG00000248647		lncRNA	novel transcript
SLC48A1	3.86303	#N/A	2.36278	2.84191	2.97509	5.47097	2.9062	7.22459	7.06744	6.6508	5.72899	5.82522	5.43926	5.18008	1.94939	14	ENSG00000211584	SLC48A1	protein_coding	solute carrier family 48 member 1 [Source:HGNC Symbol;Acc:HGNC:26035]
ALPL	1.94843	#N/A	4.07205	3.98465	4.5473	4.86826	4.18708	6.25009	6.21372	6.04271	3.99127	5.86475	5.88788	4.22754	2.46115	14	ENSG00000162551	ALPL	protein_coding	alkaline phosphatase, biomineralization associated [Source:HGNC Symbol;Acc:HGNC:438]
ICA1	5.40238	#N/A	6.69358	1.93824	6.07823	7.68507	3.51342	12.0248	11.1089	9.84582	6.93213	8.94001	7.68357	7.68256	3.86017	14	ENSG00000003147	ICA1	protein_coding	islet cell autoantigen 1 [Source:HGNC Symbol;Acc:HGNC:5343]
ARHGAP29-AS1	3.10343	#N/A	5.68844	5.6039	4.27037	5.75023	1.91632	7.37177	7.66194	6.40121	4.77065	6.71782	5.87595	6.29589	3.58676	14	ENSG00000226835	ARHGAP29-AS1	lncRNA	ARHGAP29 antisense RNA 1 [Source:HGNC Symbol;Acc:HGNC:54311]
ID3#117318	7.62717	#N/A	4.29019	5.47648	4.15523	8.47416	6.03661	13.238	11.6422	10.8449	8.97901	12.2459	8.82907	9.71079	1.89035	14	ENSG00000117318	ID3	protein_coding	inhibitor of DNA binding 3, HLH protein [Source:HGNC Symbol;Acc:HGNC:5362]
HLA-A#206503	2.85	#N/A	4.78338	1.88882	4.8162	8.79199	6.77133	10.3149	9.82132	9.05523	9.08921	10.1677	8.22424	9.35764	2.2098	14	ENSG00000206503	HLA-A	protein_coding	major histocompatibility complex, class I, A [Source:HGNC Symbol;Acc:HGNC:4931]
ARHGAP31	2.24289	#N/A	3.60288	1.88834	4.14309	8.05932	3.85715	10.9445	10.429	9.95909	8.16768	8.98646	7.06595	7.77691	3.07087	14	ENSG00000031081	ARHGAP31	protein_coding	Rho GTPase activating protein 31 [Source:HGNC Symbol;Acc:HGNC:29216]
CTNNBIP1	2.5987	#N/A	3.55378	1.88669	3.07836	2.32974	2.6561	2.9262	3.04718	3.00328	3.47961	2.13658	2.1929	2.1923	2.84384	14	ENSG00000178585	CTNNBIP1	protein_coding	catenin beta interacting protein 1 [Source:HGNC Symbol;Acc:HGNC:16913]
FAM107A	4.47699	#N/A	3.68409	3.6379	3.61527	10.3938	1.88018	11.3611	13.2217	12.1042	8.12762	10.954	8.46377	11.5852	2.58525	14	ENSG00000168309	FAM107A	protein_coding	family with sequence similarity 107 member A [Source:HGNC Symbol;Acc:HGNC:30827]
HLA-E#204592	5.11074	#N/A	5.89379	1.87944	5.80621	9.16195	4.82469	17.6621	12.3398	12.5559	12.2643	12.1591	9.21119	10.571	2.97882	14	ENSG00000204592	HLA-E	protein_coding	major histocompatibility complex, class I, E [Source:HGNC Symbol;Acc:HGNC:4962]
PDK1-AS1	3.48592	#N/A	3.65487	1.87764	3.87953	4.59464	2.15691	4.51122	5.87582	5.79882	4.75883	5.17837	5.01843	5.31905	4.25081	14	ENSG00000225205	PDK1-AS1	lncRNA	PDK1 and ITGA6 antisense RNA 1 [Source:HGNC Symbol;Acc:HGNC:40441]
H19#130600	3.12594	#N/A	4.84957	6.53046	1.87064	7.55954	5.91082	14.3676	11.3615	10.0778	8.98991	10.5682	7.71344	9.68398	1.95999	14	ENSG00000130600	H19	lncRNA	H19 imprinted maternally expressed transcript [Source:HGNC Symbol;Acc:HGNC:4713]
CMTM8	3.50029	#N/A	1.86677	3.92236	4.99776	7.97756	4.69656	9.93919	10.9335	9.77387	8.51154	8.87657	7.5374	7.46284	2.84522	14	ENSG00000170293	CMTM8	protein_coding	CKLF like MARVEL transmembrane domain containing 8 [Source:HGNC Symbol;Acc:HGNC:19179]
LINC02185	4.14562	#N/A	3.76748	1.86627	4.55786	3.24183	4.49535	2.97359	3.11121	3.434	2.73724	3.88061	4.04611	4.31989	2.5579	14	ENSG00000262097	LINC02185	lncRNA	long intergenic non-protein coding RNA 2185 [Source:HGNC Symbol;Acc:HGNC:53047]
TBCD#141556	2.56914	#N/A	1.85838	2.31709	1.99923	2.97431	3.45685	2.88063	2.95135	2.87805	3.07403	2.75909	2.71625	2.82599	2.18355	14	ENSG00000141556	TBCD	protein_coding	tubulin folding cofactor D [Source:HGNC Symbol;Acc:HGNC:11581]
AIF1L	3.67799	#N/A	1.85729	4.37044	4.36085	11.7033	3.97206	12.5591	10.6781	11.0435	7.44114	10.7466	8.14238	8.23677	3.16424	14	ENSG00000126878	AIF1L	protein_coding	allograft inflammatory factor 1 like [Source:HGNC Symbol;Acc:HGNC:28904]
SLC1A1	3.26603	#N/A	4.97792	4.28271	4.62252	6.72249	1.85728	8.50705	8.96758	7.9856	6.79156	7.27001	7.15527	7.95839	2.20027	14	ENSG00000106688	SLC1A1	protein_coding	solute carrier family 1 member 1 [Source:HGNC Symbol;Acc:HGNC:10939]
ISM1	4.19354	#N/A	1.85398	3.68865	2.00538	6.44175	3.94652	8.58108	10.1714	8.43916	7.34443	7.86079	7.39586	5.88893	2.89065	14	ENSG00000101230	ISM1	protein_coding	isthmin 1 [Source:HGNC Symbol;Acc:HGNC:16213]
SH3BP4	2.29703	#N/A	1.85052	2.60822	3.3632	4.7754	3.07628	4.1015	5.40083	4.70488	4.28673	5.81913	6.05889	6.45472	3.00314	14	ENSG00000130147	SH3BP4	protein_coding	SH3 domain binding protein 4 [Source:HGNC Symbol;Acc:HGNC:10826]
SLCO2A1	6.62928	#N/A	4.41732	4.51256	4.57058	5.63432	1.83667	7.35743	8.60175	7.10497	5.02223	6.74957	5.3795	6.8337	3.44592	14	ENSG00000174640	SLCO2A1	protein_coding	solute carrier organic anion transporter family member 2A1 [Source:HGNC Symbol;Acc:HGNC:10955]
#286150	5.36234	#N/A	5.60479	6.36748	5.45069	7.07193	2.28469	8.30651	8.91146	8.56051	6.5484	7.28689	7.30231	6.72704	1.83524	14	ENSG00000286150		lncRNA	novel transcript, antisense to EMCN
LAP3	3.33946	#N/A	4.43299	1.83495	4.40383	5.46598	3.1249	5.39869	6.33186	6.70806	4.48031	5.86815	6.45219	5.48634	3.37912	14	ENSG00000002549	LAP3	protein_coding	leucine aminopeptidase 3 [Source:HGNC Symbol;Acc:HGNC:18449]
RGCC	1.8319	#N/A	7.41521	3.71106	6.48861	8.6217	4.23314	12.0024	10.5402	10.4781	8.56854	10.5121	8.84551	9.34299	4.22956	14	ENSG00000102760	RGCC	protein_coding	regulator of cell cycle [Source:HGNC Symbol;Acc:HGNC:20369]
NRIR	4.85746	#N/A	4.45844	1.82637	4.07912	3.9252	3.6649	4.83128	5.82461	5.12872	7.42128	4.55167	4.80692	4.59262	3.16199	14	ENSG00000225964	NRIR	lncRNA	negative regulator of interferon response [Source:HGNC Symbol;Acc:HGNC:51269]
CMPK2	3.61016	#N/A	4.38232	1.82177	3.91108	5.9709	3.34694	8.05825	8.48184	7.5132	7.77562	8.77604	6.99868	6.32333	2.61098	14	ENSG00000134326	CMPK2	protein_coding	cytidine/uridine monophosphate kinase 2 [Source:HGNC Symbol;Acc:HGNC:27015]
LAYN	4.29923	#N/A	4.13653	3.88654	4.53156	4.07415	4.63574	3.61259	4.71757	4.05896	1.82036	5.62449	5.504	5.09499	3.00543	14	ENSG00000204381	LAYN	protein_coding	layilin [Source:HGNC Symbol;Acc:HGNC:29471]
PECAM1	5.54198	#N/A	6.72994	1.81647	7.50035	8.8495	5.91184	11.9065	11.0971	9.97229	9.02349	10.2056	8.02485	8.17341	3.86937	14	ENSG00000261371	PECAM1	protein_coding	platelet and endothelial cell adhesion molecule 1 [Source:HGNC Symbol;Acc:HGNC:8823]
KCNA5	3.90538	#N/A	5.49583	4.81509	5.07051	6.7726	4.3434	12.4267	11.8443	8.47987	6.73662	9.5021	7.73276	6.93187	1.81136	14	ENSG00000130037	KCNA5	protein_coding	potassium voltage-gated channel subfamily A member 5 [Source:HGNC Symbol;Acc:HGNC:6224]
AFAP1L1	2.25684	#N/A	2.68269	4.27992	3.84493	2.41901	2.21352	3.12247	3.70762	3.61948	2.90508	2.82936	2.82429	1.8109	2.21224	14	ENSG00000157510	AFAP1L1	protein_coding	actin filament associated protein 1 like 1 [Source:HGNC Symbol;Acc:HGNC:26714]
EDN1	1.8085	#N/A	4.16735	4.0232	4.0806	8.73465	4.25418	8.10015	11.9197	10.7463	5.02217	7.29034	7.29286	5.35431	2.7884	14	ENSG00000078401	EDN1	protein_coding	endothelin 1 [Source:HGNC Symbol;Acc:HGNC:3176]
GUK1	2.07055	#N/A	3.9448	1.8084	2.776	8.89225	4.446	10.3136	9.70065	8.03671	9.05308	10.1391	7.13728	8.94745	2.30803	14	ENSG00000143774	GUK1	protein_coding	guanylate kinase 1 [Source:HGNC Symbol;Acc:HGNC:4693]
PIK3R3	4.90922	#N/A	6.73361	4.3216	5.71166	3.68739	1.8059	3.79951	4.66036	4.59592	3.46887	4.02839	4.30485	4.24905	4.50023	14	ENSG00000117461	PIK3R3	protein_coding	phosphoinositide-3-kinase regulatory subunit 3 [Source:HGNC Symbol;Acc:HGNC:8981]
EPB41L4A	2.11732	#N/A	1.99163	4.40833	2.09077	6.20516	4.16839	8.81665	9.35181	8.70116	7.84344	8.59741	7.63102	7.40414	1.79844	14	ENSG00000129595	EPB41L4A	protein_coding	erythrocyte membrane protein band 4.1 like 4A [Source:HGNC Symbol;Acc:HGNC:13278]
HLA-B#234745	6.79426	#N/A	6.33736	1.79491	5.91095	12.6999	5.43294	14.4852	13.5898	13.292	11.8683	13.9872	9.43393	11.4668	2.04404	14	ENSG00000234745	HLA-B	protein_coding	major histocompatibility complex, class I, B [Source:HGNC Symbol;Acc:HGNC:4932]
SMIM9	1.7833	#N/A	4.70826	3.86838	6.08516	4.21316	2.28471	5.17824	5.86888	5.83941	6.27002	5.31826	5.04381	5.62695	4.80071	14	ENSG00000203870	SMIM9	protein_coding	small integral membrane protein 9 [Source:HGNC Symbol;Acc:HGNC:41915]
APLNR	7.15658	#N/A	1.78074	4.95132	3.43705	10.8647	6.76566	14.4251	13.9217	12.8033	9.02775	14.7437	10.386	8.50484	3.67263	14	ENSG00000134817	APLNR	protein_coding	apelin receptor [Source:HGNC Symbol;Acc:HGNC:339]
VCAM1	3.68043	#N/A	1.78043	4.41329	2.23331	8.39237	3.78626	8.07995	11.4881	8.05561	6.50327	9.13271	7.36326	9.59865	2.40318	14	ENSG00000162692	VCAM1	protein_coding	vascular cell adhesion molecule 1 [Source:HGNC Symbol;Acc:HGNC:12663]
LNX1-AS1	7.07882	#N/A	4.90383	6.16265	1.77996	7.93351	2.89716	7.98368	9.25887	7.9167	4.55172	8.68274	6.98515	6.7214	4.96906	14	ENSG00000250930	LNX1-AS1	lncRNA	LNX1 antisense RNA 1 [Source:HGNC Symbol;Acc:HGNC:40345]
GRPEL2	1.77489	#N/A	3.19671	2.22276	3.32303	3.31955	1.97359	2.94984	3.73051	4.09291	2.25288	3.1675	3.61644	3.1903	2.66294	14	ENSG00000164284	GRPEL2	protein_coding	GrpE like 2, mitochondrial [Source:HGNC Symbol;Acc:HGNC:21060]
NOSTRIN#163072	5.17049	#N/A	4.40769	5.41459	4.61089	8.71783	3.30325	10.9103	12.5567	9.9243	8.93107	9.74187	7.90989	8.30296	1.7742	14	ENSG00000163072	NOSTRIN	protein_coding	nitric oxide synthase trafficking [Source:HGNC Symbol;Acc:HGNC:20203]
ADAM15	4.05727	#N/A	5.64069	1.77236	4.35956	5.86555	5.10375	7.16945	7.4903	7.01133	5.6095	6.76674	6.11023	6.52665	3.19149	14	ENSG00000143537	ADAM15	protein_coding	ADAM metallopeptidase domain 15 [Source:HGNC Symbol;Acc:HGNC:193]
AVPR2	5.2479	#N/A	4.39496	3.64298	1.77124	7.23641	2.43379	8.92827	12.1099	10.9992	7.04106	9.35397	7.18448	8.127	3.1279	14	ENSG00000126895	AVPR2	protein_coding	arginine vasopressin receptor 2 [Source:HGNC Symbol;Acc:HGNC:897]
LIMS2	5.23268	#N/A	2.87359	5.52526	4.76347	8.88201	4.03525	10.8326	11.9669	10.3104	8.7277	10.1226	7.86568	8.43527	1.76897	14	ENSG00000072163	LIMS2	protein_coding	LIM zinc finger domain containing 2 [Source:HGNC Symbol;Acc:HGNC:16084]
CDKN1C#129757	3.18402	#N/A	1.92837	4.4687	1.76656	9.17883	6.34501	10.7143	12.6205	8.87389	10.7116	12.6546	9.48581	13.9648	3.32368	14	ENSG00000129757	CDKN1C	protein_coding	cyclin dependent kinase inhibitor 1C [Source:HGNC Symbol;Acc:HGNC:1786]
GATA2	6.75295	#N/A	5.71918	1.7623	5.6015	7.64107	4.68429	10.0759	13.677	8.84942	6.53845	10.7183	7.17773	7.00051	3.31142	14	ENSG00000179348	GATA2	protein_coding	GATA binding protein 2 [Source:HGNC Symbol;Acc:HGNC:4171]
PTPRM	1.87448	#N/A	3.8854	3.60633	4.01761	2.00402	2.98062	1.75642	1.78619	1.88379	2.00091	1.7601	1.86594	2.01525	2.58103	14	ENSG00000173482	PTPRM	protein_coding	protein tyrosine phosphatase receptor type M [Source:HGNC Symbol;Acc:HGNC:9675]
PCGF2#277258	2.82672	#N/A	1.87895	3.4202	2.01683	8.7087	2.7776	11.04	10.6371	12.8061	6.05445	8.43149	7.24204	7.15659	1.75518	14	ENSG00000277258	PCGF2	protein_coding	polycomb group ring finger 2 [Source:HGNC Symbol;Acc:HGNC:12929]
MIER2	2.31541	#N/A	2.24665	1.75181	2.32477	2.28956	2.32157	2.48521	2.75501	2.7062	2.70347	2.35405	2.38272	2.2462	2.11936	14	ENSG00000105556	MIER2	protein_coding	MIER family member 2 [Source:HGNC Symbol;Acc:HGNC:29210]
FLT1	5.35207	#N/A	6.70241	5.86315	6.18594	8.60498	5.21773	11.2784	11.245	9.90276	10.3913	9.99677	7.89686	8.57314	1.74419	14	ENSG00000102755	FLT1	protein_coding	fms related receptor tyrosine kinase 1 [Source:HGNC Symbol;Acc:HGNC:3763]
RAPGEF1	2.95393	#N/A	2.96295	1.73613	2.88567	2.55827	3.22406	2.57411	2.54053	2.68182	2.92537	2.42339	2.4504	2.45527	2.77734	14	ENSG00000107263	RAPGEF1	protein_coding	Rap guanine nucleotide exchange factor 1 [Source:HGNC Symbol;Acc:HGNC:4568]
ST8SIA6	7.66921	#N/A	5.95477	1.75511	5.37553	5.14508	1.73188	7.84776	8.34589	8.72721	7.01489	5.46358	5.56584	5.29255	3.55054	14	ENSG00000148488	ST8SIA6	protein_coding	ST8 alpha-N-acetyl-neuraminide alpha-2,8-sialyltransferase 6 [Source:HGNC Symbol;Acc:HGNC:23317]
TBC1D30	3.51169	#N/A	2.04915	1.72645	2.52415	5.79396	1.85856	6.14447	6.98272	6.31272	4.19957	5.58765	5.14309	4.89046	3.00521	14	ENSG00000111490	TBC1D30	protein_coding	TBC1 domain family member 30 [Source:HGNC Symbol;Acc:HGNC:29164]
APOL1	3.9997	#N/A	1.71874	1.82036	3.90118	9.8114	5.49259	13.2742	12.7822	8.49555	7.54913	11.1874	7.95687	10.8656	2.11419	14	ENSG00000100342	APOL1	protein_coding	apolipoprotein L1 [Source:HGNC Symbol;Acc:HGNC:618]
PPP1R13L	2.96201	#N/A	2.91119	3.2026	1.98347	2.91066	4.34511	3.9722	4.12246	4.15637	3.89726	2.99065	3.23334	3.15394	1.71791	14	ENSG00000104881	PPP1R13L	protein_coding	protein phosphatase 1 regulatory subunit 13 like [Source:HGNC Symbol;Acc:HGNC:18838]
MX1	3.37501	#N/A	3.03324	1.70908	3.22319	8.60658	4.10525	11.0603	11.0689	9.4946	6.9541	10.2497	8.08702	8.21733	2.09972	14	ENSG00000157601	MX1	protein_coding	MX dynamin like GTPase 1 [Source:HGNC Symbol;Acc:HGNC:7532]
CADPS2	3.6522	#N/A	1.70559	4.98882	2.69736	7.74581	4.29721	10.2307	10.7742	8.85912	8.58549	9.37249	7.43237	7.56939	2.01768	14	ENSG00000081803	CADPS2	protein_coding	calcium dependent secretion activator 2 [Source:HGNC Symbol;Acc:HGNC:16018]
PALD1	3.10316	#N/A	4.19842	1.69486	1.89381	2.66452	3.04937	2.87699	3.39216	3.45518	3.05748	2.64028	2.73478	2.88736	2.83629	14	ENSG00000107719	PALD1	protein_coding	phosphatase domain containing paladin 1 [Source:HGNC Symbol;Acc:HGNC:23530]
PDIA5	1.99591	#N/A	1.92388	2.89769	2.37897	4.98702	3.0278	6.02923	6.34824	6.13828	4.36178	5.54233	5.16545	4.96022	1.69359	14	ENSG00000065485	PDIA5	protein_coding	protein disulfide isomerase family A member 5 [Source:HGNC Symbol;Acc:HGNC:24811]
#247925	2.31036	#N/A	2.10957	1.95783	2.44951	4.02562	5.28107	4.12629	4.26378	4.62308	4.12348	3.88736	4.08197	3.91201	1.69032	14	ENSG00000247925		lncRNA	novel transcript
SCNN1B	2.19551	#N/A	2.61559	6.15389	2.54942	2.96336	2.29537	4.43057	3.7948	2.93997	2.26909	4.47262	3.6483	4.33766	1.68891	14	ENSG00000168447	SCNN1B	protein_coding	sodium channel epithelial 1 subunit beta [Source:HGNC Symbol;Acc:HGNC:10600]
ZNF366	5.11059	#N/A	7.52395	3.50761	6.30406	3.43671	1.68659	7.33235	7.89226	6.94564	6.75148	3.73119	3.98521	3.48484	4.64264	14	ENSG00000178175	ZNF366	protein_coding	zinc finger protein 366 [Source:HGNC Symbol;Acc:HGNC:18316]
GFOD1	1.68167	#N/A	3.35947	2.94339	2.95479	2.76245	3.88205	2.49952	2.73074	2.69822	2.71972	2.73426	2.96816	2.95904	2.41672	14	ENSG00000145990	GFOD1	protein_coding	glucose-fructose oxidoreductase domain containing 1 [Source:HGNC Symbol;Acc:HGNC:21096]
TCEA2	2.36646	#N/A	1.90523	2.51179	1.67202	5.49432	2.60786	7.10024	7.01093	6.70416	5.86994	7.08903	6.85263	7.17288	2.08745	14	ENSG00000171703	TCEA2	protein_coding	transcription elongation factor A2 [Source:HGNC Symbol;Acc:HGNC:11614]
DEPP1	1.66898	#N/A	3.29409	3.55317	2.1527	7.94786	3.2632	10.3947	11.5181	9.00572	8.70908	9.86492	7.63588	7.47788	1.92026	14	ENSG00000165507	DEPP1	protein_coding	DEPP1 autophagy regulator [Source:HGNC Symbol;Acc:HGNC:23355]
CHRM3	1.66346	#N/A	4.98221	3.94526	4.60638	3.98103	3.16181	6.31882	6.26743	5.49379	4.17098	6.22301	5.2822	6.44661	2.89196	14	ENSG00000133019	CHRM3	protein_coding	cholinergic receptor muscarinic 3 [Source:HGNC Symbol;Acc:HGNC:1952]
MED28-DT	1.99541	#N/A	2.24232	1.9585	2.11861	2.497	1.66129	2.37313	2.40377	2.36627	2.57029	2.4581	2.45049	2.48748	2.16778	14	ENSG00000249502	MED28-DT	lncRNA	MED28 divergent transcript [Source:HGNC Symbol;Acc:HGNC:55567]
SAMD12	4.34593	#N/A	3.60752	2.16641	4.32638	5.61973	1.65918	8.25173	8.82359	7.74274	6.06798	6.524	6.34595	5.53061	3.13464	14	ENSG00000177570	SAMD12	protein_coding	sterile alpha motif domain containing 12 [Source:HGNC Symbol;Acc:HGNC:31750]
XAF1	4.16136	#N/A	2.02793	2.04927	2.15742	8.64262	5.49769	10.4762	11.6294	8.86183	9.59278	9.34446	7.72539	8.44438	1.65562	14	ENSG00000132530	XAF1	protein_coding	XIAP associated factor 1 [Source:HGNC Symbol;Acc:HGNC:30932]
TAOK2	2.57857	#N/A	1.95396	2.18623	1.9463	2.54432	3.56284	2.53498	2.4719	2.62372	2.453	2.2475	2.32509	2.29984	1.63736	14	ENSG00000149930	TAOK2	protein_coding	TAO kinase 2 [Source:HGNC Symbol;Acc:HGNC:16835]
TMEM163	4.57513	#N/A	5.78531	1.63227	4.66861	5.56118	2.71392	5.27301	5.68367	5.43769	4.99657	5.17	4.60876	5.02696	3.8908	14	ENSG00000152128	TMEM163	protein_coding	transmembrane protein 163 [Source:HGNC Symbol;Acc:HGNC:25380]
#229491	6.31647	#N/A	5.68994	5.76844	4.37324	6.89432	1.62919	9.32519	9.29076	9.46174	6.74552	7.3221	7.71566	7.28489	4.57326	14	ENSG00000229491		lncRNA	novel transcript
LRRC74A	1.67426	#N/A	3.1664	1.69264	3.46861	5.65288	1.62682	5.03445	5.5303	5.18762	3.9539	4.88655	5.12614	4.24432	2.38434	14	ENSG00000100565	LRRC74A	protein_coding	leucine rich repeat containing 74A [Source:HGNC Symbol;Acc:HGNC:23346]
BAALC-AS1	2.51742	#N/A	2.94399	3.479	2.52471	4.20993	1.61828	5.65355	5.73126	5.13216	4.62871	4.51643	4.34638	4.22001	3.17555	14	ENSG00000247081	BAALC-AS1	lncRNA	BAALC antisense RNA 1 [Source:HGNC Symbol;Acc:HGNC:50461]
PCAT1	2.54542	#N/A	4.91532	1.61678	3.47382	5.23407	2.93849	5.6473	6.05253	5.77388	4.61556	5.36743	4.47907	5.33287	3.2271	14	ENSG00000253438	PCAT1	lncRNA	prostate cancer associated transcript 1 [Source:HGNC Symbol;Acc:HGNC:43022]
EPHA4	2.69696	#N/A	3.03797	2.847	3.37021	2.09833	1.79235	1.96201	2.12033	2.32011	2.46081	2.6694	2.93796	2.95271	1.6125	14	ENSG00000116106	EPHA4	protein_coding	EPH receptor A4 [Source:HGNC Symbol;Acc:HGNC:3388]
CDK17	2.50586	#N/A	1.85839	1.63463	2.04098	2.77211	3.40276	2.59305	2.55929	2.75636	2.73213	2.58315	2.76319	2.53838	1.60851	14	ENSG00000059758	CDK17	protein_coding	cyclin dependent kinase 17 [Source:HGNC Symbol;Acc:HGNC:8750]
MMRN2	3.16439	#N/A	5.13848	3.97297	4.16981	4.53042	1.60788	4.87187	5.47069	5.29322	3.91953	4.80742	5.12812	4.37528	2.53326	14	ENSG00000173269	MMRN2	protein_coding	multimerin 2 [Source:HGNC Symbol;Acc:HGNC:19888]
IFI6	3.30997	#N/A	1.60672	1.85694	2.57746	8.44231	3.3088	10.2773	11.3377	8.70551	8.14273	10.5591	7.10915	8.24922	1.72862	14	ENSG00000126709	IFI6	protein_coding	interferon alpha inducible protein 6 [Source:HGNC Symbol;Acc:HGNC:4054]
ARHGAP31-AS1	2.3442	#N/A	2.83267	1.60313	3.31739	9.91664	3.7801	8.06793	8.08388	8.60694	5.86429	7.14578	6.91013	5.93323	2.55171	14	ENSG00000241155	ARHGAP31-AS1	lncRNA	ARHGAP31 antisense RNA 1 [Source:HGNC Symbol;Acc:HGNC:41235]
TMEM255B#184497	7.1767	#N/A	6.14123	1.60113	5.43858	7.52528	2.36922	8.87935	10.3283	7.65538	6.87684	9.07956	7.2704	6.99609	4.05978	14	ENSG00000184497	TMEM255B	protein_coding	transmembrane protein 255B [Source:HGNC Symbol;Acc:HGNC:28297]
PLXNA2	2.83335	#N/A	1.59685	2.15605	1.93974	2.82022	3.34917	2.69427	2.78973	2.79667	2.87869	2.65123	2.68744	2.40047	3.43034	14	ENSG00000076356	PLXNA2	protein_coding	plexin A2 [Source:HGNC Symbol;Acc:HGNC:9100]
KLHL5	2.61624	#N/A	2.13463	1.59528	2.12154	3.9364	2.10145	3.40017	3.87077	4.22807	2.84809	3.77568	4.19281	3.89535	1.6636	14	ENSG00000109790	KLHL5	protein_coding	kelch like family member 5 [Source:HGNC Symbol;Acc:HGNC:6356]
TLL1	4.19915	#N/A	4.1786	5.16603	4.7151	6.07613	1.59511	9.4132	10.5673	8.01865	6.3761	7.80857	6.77805	7.10635	3.7148	14	ENSG00000038295	TLL1	protein_coding	tolloid like 1 [Source:HGNC Symbol;Acc:HGNC:11843]
LRRN2	3.99054	#N/A	4.17419	5.06303	5.48495	6.43488	1.58462	8.53542	8.00084	6.76819	6.89526	7.48763	6.24693	6.48738	3.82663	14	ENSG00000170382	LRRN2	protein_coding	leucine rich repeat neuronal 2 [Source:HGNC Symbol;Acc:HGNC:16914]
TNFRSF4	5.86918	#N/A	4.49884	2.20319	1.58172	6.42709	3.88066	8.69974	9.56354	11.7158	7.829	7.44431	6.56564	6.37007	4.73237	14	ENSG00000186827	TNFRSF4	protein_coding	TNF receptor superfamily member 4 [Source:HGNC Symbol;Acc:HGNC:11918]
SPC25#152253	4.28078	#N/A	4.11585	4.62068	2.83911	6.11648	2.21715	6.38686	6.55513	6.79651	6.07048	5.60486	5.71354	5.89191	1.57701	14	ENSG00000152253	SPC25	protein_coding	SPC25 component of NDC80 kinetochore complex [Source:HGNC Symbol;Acc:HGNC:24031]
PPFIBP1	3.20782	#N/A	1.59602	4.29748	1.56932	2.45394	2.83761	2.50658	2.5664	2.63934	2.62934	2.3414	2.46999	2.51827	1.58831	14	ENSG00000110841	PPFIBP1	protein_coding	PPFIA binding protein 1 [Source:HGNC Symbol;Acc:HGNC:9249]
PLEKHA7	1.56193	#N/A	4.21346	3.71725	3.11819	4.51961	2.2194	3.69528	5.05769	4.51665	2.79353	5.51959	5.17723	5.05608	2.72194	14	ENSG00000166689	PLEKHA7	protein_coding	pleckstrin homology domain containing A7 [Source:HGNC Symbol;Acc:HGNC:27049]
SPAAR	2.44382	#N/A	1.55435	6.41065	4.75863	7.97521	3.42162	9.76633	10.8444	9.11486	8.30523	9.29264	7.29339	7.83281	3.74236	14	ENSG00000235387	SPAAR	protein_coding	small regulatory polypeptide of amino acid response [Source:HGNC Symbol;Acc:HGNC:27244]
YES1	1.55617	#N/A	1.54974	1.90593	1.87265	2.18984	2.48365	1.68508	1.74435	1.83461	2.05103	2.02222	2.19012	2.17068	1.59806	14	ENSG00000176105	YES1	protein_coding	YES proto-oncogene 1, Src family tyrosine kinase [Source:HGNC Symbol;Acc:HGNC:12841]
PKP4-AS1	3.10594	#N/A	2.28386	2.14488	2.21285	4.22522	1.54827	4.64433	4.83866	5.35924	4.55564	4.45617	4.05438	3.74706	2.1381	14	ENSG00000204380	PKP4-AS1	lncRNA	PKP4 antisense RNA 1 [Source:HGNC Symbol;Acc:HGNC:52580]
TBKBP1	2.02995	#N/A	3.66533	1.53769	3.2192	2.1586	5.37966	2.87217	3.10111	3.02058	3.01598	2.19692	2.52168	2.17805	4.32849	14	ENSG00000198933	TBKBP1	protein_coding	TBK1 binding protein 1 [Source:HGNC Symbol;Acc:HGNC:30140]
ABLIM1	3.74183	#N/A	2.16691	4.73459	2.08689	5.93019	3.13237	3.98707	5.69518	5.20454	1.53552	7.19221	6.63933	7.25096	4.24856	14	ENSG00000099204	ABLIM1	protein_coding	actin binding LIM protein 1 [Source:HGNC Symbol;Acc:HGNC:78]
MGLL	1.58896	#N/A	2.62954	2.96376	3.79217	2.42875	2.24782	2.25912	2.25331	2.37826	2.08695	2.37487	2.52434	2.54988	1.53526	14	ENSG00000074416	MGLL	protein_coding	monoglyceride lipase [Source:HGNC Symbol;Acc:HGNC:17038]
SYN2	1.5817	#N/A	3.43007	5.53853	3.18235	6.00169	1.52943	6.67431	7.0045	6.29085	4.2337	6.95115	5.94193	5.7262	3.75303	14	ENSG00000157152	SYN2	protein_coding	synapsin II [Source:HGNC Symbol;Acc:HGNC:11495]
EFR3B	4.21025	#N/A	4.24587	3.23325	3.52069	1.76155	1.72396	1.77613	1.75314	1.7914	1.947	1.54939	1.59428	1.90676	1.52157	14	ENSG00000084710	EFR3B	protein_coding	EFR3 homolog B [Source:HGNC Symbol;Acc:HGNC:29155]
CASC19	1.91704	#N/A	3.94759	1.51232	2.76497	3.97055	2.39377	5.00938	5.70962	4.7134	3.29237	4.64252	4.66111	3.912	3.06127	14	ENSG00000254166	CASC19	lncRNA	cancer susceptibility 19 [Source:HGNC Symbol;Acc:HGNC:49476]
C1QTNF12	1.51136	#N/A	3.01103	2.38078	1.89435	3.64633	2.15555	4.63629	5.1658	4.27042	3.5525	4.34155	3.98588	3.97932	2.56264	14	ENSG00000184163	C1QTNF12	protein_coding	C1q and TNF related 12 [Source:HGNC Symbol;Acc:HGNC:32308]
SPINK5	4.9955	#N/A	3.87099	3.16314	5.22417	3.36861	1.50718	2.58583	2.46061	3.00195	2.84444	2.9236	3.0998	3.18315	3.33284	14	ENSG00000133710	SPINK5	protein_coding	serine peptidase inhibitor Kazal type 5 [Source:HGNC Symbol;Acc:HGNC:15464]
GIMAP1	7.8266	#N/A	7.18228	1.50592	6.43865	9.40231	4.35799	15.1258	12.0818	11.0131	9.52203	12.1216	10.2881	9.46275	3.85789	14	ENSG00000213203	GIMAP1	protein_coding	GTPase, IMAP family member 1 [Source:HGNC Symbol;Acc:HGNC:23237]
SMAGP	3.91587	#N/A	3.6323	2.63947	3.58062	6.00312	2.31949	6.41253	6.55566	6.74794	6.11579	5.56403	5.05409	4.86913	1.50176	14	ENSG00000170545	SMAGP	protein_coding	small cell adhesion glycoprotein [Source:HGNC Symbol;Acc:HGNC:26918]
#226994	1.64996	#N/A	4.27536	4.85064	7.98881	4.02042	1.49877	6.63101	7.2935	4.00398	4.0333	4.81066	3.15523	4.5245	2.64088	14	ENSG00000226994		lncRNA	novel transcript
CPD	1.76233	#N/A	1.8795	1.81611	1.84232	1.83933	3.27721	1.7339	1.7251	1.84058	2.34147	1.62692	1.69997	1.6181	1.48694	14	ENSG00000108582	CPD	protein_coding	carboxypeptidase D [Source:HGNC Symbol;Acc:HGNC:2301]
TMSB4X	4.03179	#N/A	4.14035	1.53634	5.33286	10.4062	5.08688	17.395	14.6601	11.72	11.8676	13.5831	9.81818	10.6678	1.47335	14	ENSG00000205542	TMSB4X	protein_coding	thymosin beta 4 X-linked [Source:HGNC Symbol;Acc:HGNC:11881]
NOD1	1.74006	#N/A	1.47187	1.55607	2.0202	2.86096	1.91484	2.33071	2.65781	2.62788	2.02819	2.80511	2.81348	2.97605	2.4416	14	ENSG00000106100	NOD1	protein_coding	nucleotide binding oligomerization domain containing 1 [Source:HGNC Symbol;Acc:HGNC:16390]
FOXN3	2.01684	#N/A	1.5188	1.46788	1.87925	2.57588	2.92456	1.84419	2.0919	2.0766	1.94529	2.48596	2.5859	2.75727	2.12366	14	ENSG00000053254	FOXN3	protein_coding	forkhead box N3 [Source:HGNC Symbol;Acc:HGNC:1928]
FMNL3	4.72797	#N/A	1.69308	1.55526	1.70029	4.66175	4.15144	2.84013	3.70445	3.41828	2.60451	6.02584	5.67271	6.87505	1.4661	14	ENSG00000161791	FMNL3	protein_coding	formin like 3 [Source:HGNC Symbol;Acc:HGNC:23698]
CARD10	5.14859	#N/A	5.01335	4.79187	1.46488	7.75125	3.76787	8.5459	9.0831	8.08172	4.8783	9.65888	7.05842	7.35387	3.57283	14	ENSG00000100065	CARD10	protein_coding	caspase recruitment domain family member 10 [Source:HGNC Symbol;Acc:HGNC:16422]
LINC00639	3.36902	#N/A	6.33303	4.35392	5.36948	9.12298	1.4601	10.1297	10.0916	9.0284	7.30625	8.33261	7.18401	7.72458	3.68859	14	ENSG00000259070	LINC00639	lncRNA	long intergenic non-protein coding RNA 639 [Source:HGNC Symbol;Acc:HGNC:27502]
HLA-F#204642	5.3406	#N/A	2.57814	1.47496	2.16247	8.07288	4.84425	10.4804	11.0675	9.3226	8.23104	10.8045	7.69508	8.26878	1.45005	14	ENSG00000204642	HLA-F	protein_coding	major histocompatibility complex, class I, F [Source:HGNC Symbol;Acc:HGNC:4963]
STOM	2.27715	#N/A	3.95542	2.75878	3.39376	3.51687	3.11814	2.77404	3.30466	3.7962	3.00717	3.71497	4.56246	4.06341	1.44232	14	ENSG00000148175	STOM	protein_coding	stomatin [Source:HGNC Symbol;Acc:HGNC:3383]
CD79B	3.98549	#N/A	5.96813	1.76927	4.17365	5.83058	2.46676	9.75132	8.30113	7.33184	5.98067	7.35028	6.51183	5.09652	1.44086	14	ENSG00000007312	CD79B	protein_coding	CD79b molecule [Source:HGNC Symbol;Acc:HGNC:1699]
ITPRIPL1	2.49355	#N/A	4.08742	1.44076	3.40593	4.3948	1.54877	5.14812	6.4278	5.30578	4.26208	4.27984	4.09576	3.56374	1.83493	14	ENSG00000198885	ITPRIPL1	protein_coding	ITPRIP like 1 [Source:HGNC Symbol;Acc:HGNC:29371]
HOXB3	3.07116	#N/A	4.67476	2.76684	1.4403	3.80405	3.79639	3.21144	3.43571	3.35009	2.98691	2.99346	3.26432	2.97233	3.77993	14	ENSG00000120093	HOXB3	protein_coding	homeobox B3 [Source:HGNC Symbol;Acc:HGNC:5114]
TDRD10	3.93873	#N/A	1.53179	1.43894	4.11757	8.57092	4.92053	8.85277	10.2708	8.26014	6.1422	7.61325	6.57703	6.65096	3.8486	14	ENSG00000163239	TDRD10	protein_coding	tudor domain containing 10 [Source:HGNC Symbol;Acc:HGNC:25316]
IQCK	2.59074	#N/A	2.21195	2.08864	2.17458	1.65997	2.28824	1.59571	1.61211	1.71649	1.92142	1.43813	1.49988	1.52519	1.51629	14	ENSG00000174628	IQCK	protein_coding	IQ motif containing K [Source:HGNC Symbol;Acc:HGNC:28556]
FAM124A	1.98741	#N/A	3.00225	5.08222	2.83826	5.16578	1.43764	5.54018	6.68854	6.01997	4.40662	6.17739	5.4447	5.37641	2.98167	14	ENSG00000150510	FAM124A	protein_coding	family with sequence similarity 124 member A [Source:HGNC Symbol;Acc:HGNC:26413]
MALL	5.78536	#N/A	6.60077	3.82496	6.17851	9.93793	1.43743	11.0299	12.8538	8.56085	7.7987	11.3944	8.14596	11.0623	2.87905	14	ENSG00000144063	MALL	protein_coding	mal, T cell differentiation protein like [Source:HGNC Symbol;Acc:HGNC:6818]
PLAT	5.09738	#N/A	3.16838	3.39231	2.54236	4.2194	1.98954	3.99126	4.18292	4.47194	3.0845	3.97772	4.38074	4.40309	1.4372	14	ENSG00000104368	PLAT	protein_coding	plasminogen activator, tissue type [Source:HGNC Symbol;Acc:HGNC:9051]
#228401	1.43688	#N/A	3.99614	2.96637	4.45536	5.28413	4.21698	7.59502	8.49907	7.5066	4.63209	7.03234	5.02664	5.76756	4.14839	14	ENSG00000228401		lncRNA	novel transcript, antisense to EGFL7 (HSPC324)
PIK3C2B	1.544	#N/A	2.70977	2.211	1.80506	1.58	2.61564	1.7287	1.66745	1.6809	2.01072	1.47831	1.43633	1.60869	2.83715	14	ENSG00000133056	PIK3C2B	protein_coding	phosphatidylinositol-4-phosphate 3-kinase catalytic subunit type 2 beta [Source:HGNC Symbol;Acc:HGNC:8972]
IFITM2	5.56636	#N/A	5.1093	3.09418	3.53248	11.3482	7.01547	14.5638	14.0368	10.5345	9.00731	14.9956	9.88991	12.2076	1.435	14	ENSG00000185201	IFITM2	protein_coding	interferon induced transmembrane protein 2 [Source:HGNC Symbol;Acc:HGNC:5413]
PITPNM2	2.98609	#N/A	1.86476	2.71867	1.95064	2.67833	2.55747	2.17336	2.44535	2.35894	1.4319	2.6302	2.60726	2.93909	1.86416	14	ENSG00000090975	PITPNM2	protein_coding	phosphatidylinositol transfer protein membrane associated 2 [Source:HGNC Symbol;Acc:HGNC:21044]
SMAD1	3.20021	#N/A	1.77941	4.08682	1.99351	1.76224	1.71676	1.43069	1.51124	1.57219	1.73764	1.72812	1.86846	1.90338	3.36711	14	ENSG00000170365	SMAD1	protein_coding	SMAD family member 1 [Source:HGNC Symbol;Acc:HGNC:6767]
IGFBP4	3.31221	#N/A	3.05971	3.01465	4.74997	9.82858	5.233	16.5366	13.2895	12.3002	11.0555	12.2765	8.60645	9.61129	1.4273	14	ENSG00000141753	IGFBP4	protein_coding	insulin like growth factor binding protein 4 [Source:HGNC Symbol;Acc:HGNC:5473]
CABP1	7.10744	#N/A	5.78016	4.52611	4.53991	7.57114	1.69224	8.48939	10.2042	9.22387	6.86392	8.96985	6.90515	6.83004	1.42672	14	ENSG00000157782	CABP1	protein_coding	calcium binding protein 1 [Source:HGNC Symbol;Acc:HGNC:1384]
EPAS1	2.99915	#N/A	5.38297	4.41047	5.27151	7.72823	4.96441	8.93465	9.26251	8.04752	6.93856	8.4051	7.07772	7.50164	1.41972	14	ENSG00000116016	EPAS1	protein_coding	endothelial PAS domain protein 1 [Source:HGNC Symbol;Acc:HGNC:3374]
RAPGEF4	1.41696	#N/A	4.07385	5.34517	4.57268	4.92119	2.19624	6.44439	7.15747	6.65833	5.07785	5.74172	5.30377	5.35106	3.95319	14	ENSG00000091428	RAPGEF4	protein_coding	Rap guanine nucleotide exchange factor 4 [Source:HGNC Symbol;Acc:HGNC:16626]
HEG1	3.58379	#N/A	1.41441	2.76713	2.04764	5.0147	3.84887	4.73011	5.63728	5.24694	4.70315	5.34159	5.22624	5.22907	2.09332	14	ENSG00000173706	HEG1	protein_coding	heart development protein with EGF like domains 1 [Source:HGNC Symbol;Acc:HGNC:29227]
#286196	5.13813	#N/A	5.25887	2.27933	5.51134	6.36597	5.64183	10.1729	9.65716	8.67226	7.91956	7.83277	7.44016	6.23412	1.41377	14	ENSG00000286196		lncRNA	Novel transcript, antisense to SH2D3C
SH3BGRL2	3.01396	#N/A	2.0686	4.21369	2.4201	1.41217	3.18522	1.50825	1.77997	1.62308	2.15134	1.44378	1.47887	1.60862	2.95305	14	ENSG00000198478	SH3BGRL2	protein_coding	SH3 domain binding glutamate rich protein like 2 [Source:HGNC Symbol;Acc:HGNC:15567]
#257178	4.83072	#N/A	5.12058	2.07507	1.40864	5.40062	4.92565	4.82058	5.1948	5.54778	4.3804	4.51754	4.45858	5.11648	3.91247	14	ENSG00000257178		lncRNA	novel transcript, sense intronic to HOXB3
CD320	2.14546	#N/A	3.75081	2.81804	1.67493	2.02083	2.20189	1.6229	1.76536	1.78849	1.40802	1.80915	1.94333	1.92746	2.35993	14	ENSG00000167775	CD320	protein_coding	CD320 molecule [Source:HGNC Symbol;Acc:HGNC:16692]
ITPKB	3.0805	#N/A	2.95174	1.61416	3.29241	4.02143	3.88855	6.63885	7.36641	6.7145	6.43758	3.87484	4.08063	3.79274	1.40703	14	ENSG00000143772	ITPKB	protein_coding	inositol-trisphosphate 3-kinase B [Source:HGNC Symbol;Acc:HGNC:6179]
HYAL1	1.59816	#N/A	2.3118	2.70628	2.5544	1.57677	2.55982	1.77954	1.87914	1.86864	1.40536	1.51071	1.55474	1.56579	2.13286	14	ENSG00000114378	HYAL1	protein_coding	hyaluronidase 1 [Source:HGNC Symbol;Acc:HGNC:5320]
HELZ2	1.94339	#N/A	1.58338	1.84732	3.21284	9.90862	1.73393	8.93353	8.16954	8.57702	7.6112	8.28088	6.52342	7.31659	1.4041	14	ENSG00000130589	HELZ2	protein_coding	helicase with zinc finger 2 [Source:HGNC Symbol;Acc:HGNC:30021]
MOV10	2.4585	#N/A	1.78147	1.52535	1.89017	4.63861	1.53525	4.38714	5.23261	5.02619	4.07589	4.84436	4.99349	4.79155	1.39553	14	ENSG00000155363	MOV10	protein_coding	Mov10 RISC complex RNA helicase [Source:HGNC Symbol;Acc:HGNC:7200]
KANK3	5.65909	#N/A	4.72616	4.96105	4.12947	6.98139	4.37651	9.91462	10.3228	9.71504	9.26357	8.81227	7.28096	7.05563	1.38917	14	ENSG00000186994	KANK3	protein_coding	KN motif and ankyrin repeat domains 3 [Source:HGNC Symbol;Acc:HGNC:24796]
MAP4K2	4.73046	#N/A	2.94151	1.38815	2.89106	3.97919	2.72679	4.09883	4.60725	4.55328	3.85195	3.87018	3.93691	3.59597	1.46317	14	ENSG00000168067	MAP4K2	protein_coding	mitogen-activated protein kinase kinase kinase kinase 2 [Source:HGNC Symbol;Acc:HGNC:6864]
#244468	1.98886	#N/A	6.4085	6.07088	4.55426	5.82344	1.38767	6.33887	6.00255	5.01606	4.71947	5.62004	5.22661	5.01104	4.45168	14	ENSG00000244468		lncRNA	novel transcript
BACE2	2.51821	#N/A	1.72204	1.90983	1.98033	3.2634	2.56627	2.8891	3.70016	3.75767	2.5743	3.364	3.7728	3.76548	1.37693	14	ENSG00000182240	BACE2	protein_coding	beta-secretase 2 [Source:HGNC Symbol;Acc:HGNC:934]
APOL3	3.51454	#N/A	1.37615	2.43383	3.90778	7.58971	5.75974	11.6455	13.0227	9.8882	8.51474	9.92049	7.71912	8.28275	3.14841	14	ENSG00000128284	APOL3	protein_coding	apolipoprotein L3 [Source:HGNC Symbol;Acc:HGNC:14868]
PTPRR	5.68457	#N/A	5.58533	4.40961	5.40873	6.15175	1.37433	7.56902	7.40304	7.68886	6.4457	6.26935	5.38003	4.90965	4.07769	14	ENSG00000153233	PTPRR	protein_coding	protein tyrosine phosphatase receptor type R [Source:HGNC Symbol;Acc:HGNC:9680]
#251388	1.66454	#N/A	1.36983	6.20392	2.8881	7.90287	1.48344	7.04418	9.36818	7.44579	4.38735	7.09394	6.19224	6.03363	1.62037	14	ENSG00000251388		lncRNA	novel transcript
CD2AP	2.02252	#N/A	1.63436	1.55763	1.36676	1.97172	2.40271	1.73154	1.87305	2.02972	2.11301	1.91222	2.14394	1.93046	1.4302	14	ENSG00000198087	CD2AP	protein_coding	CD2 associated protein [Source:HGNC Symbol;Acc:HGNC:14258]
#286717	2.80505	#N/A	7.20036	5.75007	7.03262	7.21636	1.36606	8.44685	7.26264	7.23046	6.22658	8.08028	6.08586	6.05321	4.91606	14	ENSG00000286717		lncRNA	novel transcript, antisense to KCNJ6
KITLG	4.24856	#N/A	1.84279	4.80164	4.55743	7.34828	4.61648	9.40355	12.0345	9.94208	7.46426	8.28168	7.35615	7.63949	1.36414	14	ENSG00000049130	KITLG	protein_coding	KIT ligand [Source:HGNC Symbol;Acc:HGNC:6343]
#251187	2.49688	#N/A	1.65845	4.68903	1.53684	4.53344	3.55534	8.74969	10.2613	8.39586	7.64299	8.97767	6.95606	7.65233	1.35791	14	ENSG00000251187		lncRNA	novel transcript
WSCD1	3.7146	#N/A	5.8463	4.22138	2.36987	3.86841	2.86387	2.54417	2.92694	2.58331	1.35033	5.17896	5.51876	6.11748	4.60141	14	ENSG00000179314	WSCD1	protein_coding	WSC domain containing 1 [Source:HGNC Symbol;Acc:HGNC:29060]
#275734	2.13463	#N/A	1.60578	2.36595	1.34405	2.22643	2.3167	2.3932	2.56317	2.75438	2.2594	2.19518	2.34612	2.53184	2.14969	14	ENSG00000275734		lncRNA	novel transcript, sense overlapping CDK10
SLC25A29	1.34216	#N/A	1.39673	2.03243	1.40651	2.42558	3.10539	2.03663	1.9114	1.94902	2.16176	2.23782	2.21027	2.37248	2.0412	14	ENSG00000197119	SLC25A29	protein_coding	solute carrier family 25 member 29 [Source:HGNC Symbol;Acc:HGNC:20116]
NDRG4	2.36312	#N/A	3.33001	4.5676	3.18044	6.24964	2.5485	8.1088	9.72418	7.96182	5.93947	6.43218	5.92392	5.47513	1.33714	14	ENSG00000103034	NDRG4	protein_coding	NDRG family member 4 [Source:HGNC Symbol;Acc:HGNC:14466]
FGD5	4.44499	#N/A	1.33537	2.9721	3.20002	6.94609	5.11159	10.4887	10.952	9.39764	8.14967	8.74455	7.28473	7.79656	3.73996	14	ENSG00000154783	FGD5	protein_coding	FYVE, RhoGEF and PH domain containing 5 [Source:HGNC Symbol;Acc:HGNC:19117]
RGS3	2.13245	#N/A	7.1615	2.39406	5.30147	2.8874	1.90311	1.5549	1.77648	1.8213	1.33444	3.45552	3.75969	4.71057	3.92799	14	ENSG00000138835	RGS3	protein_coding	regulator of G protein signaling 3 [Source:HGNC Symbol;Acc:HGNC:9999]
PRKD2	2.6633	#N/A	2.34321	1.32741	2.53416	4.52564	3.97624	4.2789	5.39928	5.34658	4.71951	4.93382	5.26212	4.99685	1.84903	14	ENSG00000105287	PRKD2	protein_coding	protein kinase D2 [Source:HGNC Symbol;Acc:HGNC:17293]
#240499	2.69661	#N/A	1.32482	5.8743	1.865	7.12411	3.88928	9.31812	8.39834	8.00384	5.52683	8.2594	7.87164	7.62778	1.98349	14	ENSG00000240499		lncRNA	novel transcript, antisense to CADPS2
TJP1#104067	2.38999	#N/A	2.37377	4.49145	2.58015	2.71051	2.81459	2.48102	2.48318	2.66646	2.87902	2.50924	2.78537	2.69793	1.32189	14	ENSG00000104067	TJP1	protein_coding	tight junction protein 1 [Source:HGNC Symbol;Acc:HGNC:11827]
FIGNL2	4.70113	#N/A	2.90669	1.31286	2.64766	5.78015	2.00594	8.07792	8.35665	8.02866	5.29312	7.22328	5.392	6.8283	2.32585	14	ENSG00000261308	FIGNL2	protein_coding	fidgetin like 2 [Source:HGNC Symbol;Acc:HGNC:13287]
GALNT18	5.69733	#N/A	4.79289	4.91444	1.3124	4.80271	3.87776	4.93585	5.92457	5.63603	4.19537	4.98036	5.00229	4.78683	2.84539	14	ENSG00000110328	GALNT18	protein_coding	polypeptide N-acetylgalactosaminyltransferase 18 [Source:HGNC Symbol;Acc:HGNC:30488]
IER2	2.01149	#N/A	2.0191	1.31203	2.27602	4.74737	3.38119	6.82191	7.02978	6.45287	4.39144	5.33404	5.4986	4.41934	1.60879	14	ENSG00000160888	IER2	protein_coding	immediate early response 2 [Source:HGNC Symbol;Acc:HGNC:28871]
HERC6	5.33409	#N/A	1.73761	1.31012	2.56406	3.08049	1.77033	2.9036	3.82771	3.43471	2.46288	3.61791	3.51112	3.73759	2.44429	14	ENSG00000138642	HERC6	protein_coding	HECT and RLD domain containing E3 ubiquitin protein ligase family member 6 [Source:HGNC Symbol;Acc:HGNC:26072]
ADAMTS1	2.0604	#N/A	1.37433	3.09863	2.01167	2.44905	2.52102	1.43884	1.6946	2.0304	1.30363	2.31522	3.08252	2.62395	1.46437	14	ENSG00000154734	ADAMTS1	protein_coding	ADAM metallopeptidase with thrombospondin type 1 motif 1 [Source:HGNC Symbol;Acc:HGNC:217]
DST-AS1	4.32628	#N/A	1.52243	1.68652	1.42365	1.91095	2.49948	1.72128	1.72839	1.5772	1.30072	1.62206	1.56481	1.80376	1.87258	14	ENSG00000231441	DST-AS1	lncRNA	DST antisense RNA 1 [Source:HGNC Symbol;Acc:HGNC:40098]
#259644	1.29925	#N/A	2.46405	4.74018	2.52143	3.02241	2.39781	2.80082	3.21316	3.0978	4.13749	3.08065	3.06909	2.95634	1.33013	14	ENSG00000259644		lncRNA	novel transcript
FKBP1A	3.36481	#N/A	3.03852	1.29914	4.0975	6.1129	3.3522	7.74467	8.34447	7.4582	5.95643	7.32656	6.61817	6.19971	1.87148	14	ENSG00000088832	FKBP1A	protein_coding	FKBP prolyl isomerase 1A [Source:HGNC Symbol;Acc:HGNC:3711]
#228318	1.86447	#N/A	2.79762	1.29444	3.57928	8.12842	3.85336	7.81354	9.50687	6.9224	6.2446	7.74716	8.56948	9.50883	2.4907	14	ENSG00000228318		lncRNA	novel transcript
ISG15	2.95339	#N/A	3.93806	2.92021	2.92341	4.73175	2.10992	5.92653	6.71351	5.4758	4.23247	5.88489	5.26555	5.40334	1.29354	14	ENSG00000187608	ISG15	protein_coding	ISG15 ubiquitin like modifier [Source:HGNC Symbol;Acc:HGNC:4053]
TMTC2	2.77944	#N/A	1.28676	3.02767	3.25252	7.57867	4.41016	8.79963	10.1038	8.56666	7.13299	8.10267	6.97952	7.31314	3.13244	14	ENSG00000179104	TMTC2	protein_coding	transmembrane O-mannosyltransferase targeting cadherins 2 [Source:HGNC Symbol;Acc:HGNC:25440]
RAG1	1.55187	#N/A	2.74194	2.06906	3.14126	2.26281	1.28552	2.98783	3.77518	5.25812	2.21577	3.81697	5.06787	3.57706	1.77019	14	ENSG00000166349	RAG1	protein_coding	recombination activating 1 [Source:HGNC Symbol;Acc:HGNC:9831]
CRACR2B	4.25688	#N/A	5.81821	2.6938	3.77913	3.31602	3.33661	4.45463	4.88465	4.12943	4.72781	5.0379	5.07035	5.14318	1.28194	14	ENSG00000177685	CRACR2B	protein_coding	calcium release activated channel regulator 2B [Source:HGNC Symbol;Acc:HGNC:28703]
ATF7IP2	1.29403	#N/A	1.28163	1.7997	1.92116	2.97095	2.93436	4.48269	5.29596	5.31502	3.59942	4.10197	4.40555	3.75258	2.65332	14	ENSG00000166669	ATF7IP2	protein_coding	activating transcription factor 7 interacting protein 2 [Source:HGNC Symbol;Acc:HGNC:20397]
LXN	1.47563	#N/A	1.42886	1.28585	2.1753	1.49181	1.27923	1.53129	1.36841	1.33657	1.5579	1.45441	1.4758	1.55009	1.69743	14	ENSG00000079257	LXN	protein_coding	latexin [Source:HGNC Symbol;Acc:HGNC:13347]
CTNNAL1	1.27879	#N/A	3.17815	2.97501	2.65665	2.18017	1.4729	1.864	1.95368	2.24343	1.79908	2.1966	2.68351	2.04756	2.51132	14	ENSG00000119326	CTNNAL1	protein_coding	catenin alpha like 1 [Source:HGNC Symbol;Acc:HGNC:2512]
SCARF1#074660	2.56703	#N/A	3.66668	2.23988	4.32939	1.427	2.13803	1.27768	1.76986	1.52084	1.38546	1.44384	1.45466	1.64147	2.85721	14	ENSG00000074660	SCARF1	protein_coding	scavenger receptor class F member 1 [Source:HGNC Symbol;Acc:HGNC:16820]
CTNND1	2.08565	#N/A	1.72126	1.54391	1.6305	2.32538	3.4672	2.4066	2.35557	2.41012	2.98475	2.22339	2.27365	2.39793	1.27524	14	ENSG00000198561	CTNND1	protein_coding	catenin delta 1 [Source:HGNC Symbol;Acc:HGNC:2515]
PML	2.00544	#N/A	1.41194	1.73227	2.51948	3.53201	3.76125	3.32227	3.62131	3.98997	3.86413	3.72385	3.91607	3.57361	1.27284	14	ENSG00000140464	PML	protein_coding	PML nuclear body scaffold [Source:HGNC Symbol;Acc:HGNC:9113]
CASP10	4.01866	#N/A	6.49752	1.27251	5.57446	9.7361	3.20068	9.5161	9.32106	8.74466	11.1464	9.17622	7.10117	7.59349	4.36377	14	ENSG00000003400	CASP10	protein_coding	caspase 10 [Source:HGNC Symbol;Acc:HGNC:1500]
ARL6IP1	1.2677	#N/A	2.55805	1.93272	2.32703	2.52071	2.30809	2.27883	2.69515	2.90458	1.83982	2.62979	3.36703	2.79218	1.58751	14	ENSG00000170540	ARL6IP1	protein_coding	ADP ribosylation factor like GTPase 6 interacting protein 1 [Source:HGNC Symbol;Acc:HGNC:697]
RIN2	1.374	#N/A	1.26556	1.28635	1.43811	2.0733	3.20186	1.9439	2.34173	2.18416	2.20983	2.05743	2.14216	1.95743	1.75909	14	ENSG00000132669	RIN2	protein_coding	Ras and Rab interactor 2 [Source:HGNC Symbol;Acc:HGNC:18750]
CD34	4.90647	#N/A	1.24912	5.65253	4.51316	9.06196	4.47857	12.4926	11.7893	10.6007	9.64193	11.0566	8.68422	10.2374	3.86539	14	ENSG00000174059	CD34	protein_coding	CD34 molecule [Source:HGNC Symbol;Acc:HGNC:1662]
PKD1L1	4.64991	#N/A	6.51882	4.92626	6.22856	4.25988	1.24882	3.55633	4.37464	4.23009	3.53526	4.19233	4.48929	4.4273	4.44726	14	ENSG00000158683	PKD1L1	protein_coding	polycystin 1 like 1, transient receptor potential channel interacting [Source:HGNC Symbol;Acc:HGNC:18053]
TUSC3	5.14075	#N/A	2.90564	4.9513	4.47201	7.80201	3.59514	10.6272	10.4887	9.24077	7.10076	8.78406	7.26632	8.30517	1.24877	14	ENSG00000104723	TUSC3	protein_coding	tumor suppressor candidate 3 [Source:HGNC Symbol;Acc:HGNC:30242]
GRAP	3.33417	#N/A	5.01162	1.24051	4.15226	6.4602	2.20759	9.77523	7.56075	6.94839	6.21963	7.26017	5.4966	5.93065	3.45216	14	ENSG00000154016	GRAP	protein_coding	GRB2 related adaptor protein [Source:HGNC Symbol;Acc:HGNC:4562]
CD200	1.24023	#N/A	3.76364	5.11917	2.23237	9.35731	4.70754	10.138	9.64329	9.24374	6.11127	9.78434	7.72048	8.44515	4.63645	14	ENSG00000091972	CD200	protein_coding	CD200 molecule [Source:HGNC Symbol;Acc:HGNC:7203]
ITPKB-AS1	1.43568	#N/A	2.80778	1.38674	2.93245	3.11133	5.47473	5.09945	5.08804	4.53681	4.54891	3.23252	3.25094	3.26158	1.23997	14	ENSG00000228548	ITPKB-AS1	lncRNA	ITPKB antisense RNA 1 [Source:HGNC Symbol;Acc:HGNC:40312]
ATMIN	1.41773	#N/A	2.39215	1.826	1.94759	3.27191	4.98473	4.15848	3.92264	4.36258	2.79991	3.95937	4.28191	3.26793	1.23879	14	ENSG00000166454	ATMIN	protein_coding	ATM interactor [Source:HGNC Symbol;Acc:HGNC:29034]
#267248	1.2888	#N/A	2.02165	1.80973	1.93437	1.74267	2.61789	1.47538	1.63588	1.6349	1.23279	1.63026	1.66438	1.71749	1.43196	14	ENSG00000267248		lncRNA	novel transcript
HCP5#206337	2.31174	#N/A	1.34916	1.34584	1.61013	3.32478	1.70827	3.55053	3.61992	4.18517	3.33195	2.58564	2.61593	2.54564	1.2167	14	ENSG00000206337	HCP5	lncRNA	HLA complex P5 [Source:HGNC Symbol;Acc:HGNC:21659]
APH1A	5.30792	#N/A	2.83392	1.75709	3.25007	6.45987	1.44968	5.53887	5.6912	4.81631	6.88831	5.92617	5.40376	5.41061	1.21639	14	ENSG00000117362	APH1A	protein_coding	aph-1 homolog A, gamma-secretase subunit [Source:HGNC Symbol;Acc:HGNC:29509]
KLHL4	3.30596	#N/A	2.54116	2.99618	3.65869	5.45393	1.21011	6.13879	6.9507	5.84156	7.83899	5.66948	5.39979	6.15262	3.23263	14	ENSG00000102271	KLHL4	protein_coding	kelch like family member 4 [Source:HGNC Symbol;Acc:HGNC:6355]
FRYL	1.99294	#N/A	1.81349	1.2094	1.76787	1.82182	1.96231	1.9273	1.87955	1.97699	2.26594	1.78576	1.80115	1.8771	1.28241	14	ENSG00000075539	FRYL	protein_coding	FRY like transcription coactivator [Source:HGNC Symbol;Acc:HGNC:29127]
EXOC3L2	5.60306	#N/A	2.77076	2.36722	2.64658	5.16109	1.45712	5.5626	6.19052	5.16043	7.45068	5.11513	4.51114	4.90512	1.20089	14	ENSG00000283632	EXOC3L2	protein_coding	exocyst complex component 3 like 2 [Source:HGNC Symbol;Acc:HGNC:30162]
HOXB4	2.49726	#N/A	4.30899	2.1298	1.19955	3.03305	3.57136	2.4502	2.61452	2.63275	1.74911	2.32908	2.20888	1.96691	3.30441	14	ENSG00000182742	HOXB4	protein_coding	homeobox B4 [Source:HGNC Symbol;Acc:HGNC:5115]
MCC	2.18989	#N/A	1.54134	3.3568	1.58082	1.84131	1.19696	2.21072	3.08542	2.78729	1.7882	2.91617	3.1478	2.98907	1.24326	14	ENSG00000171444	MCC	protein_coding	MCC regulator of WNT signaling pathway [Source:HGNC Symbol;Acc:HGNC:6935]
CSGALNACT1	4.93193	#N/A	2.92811	1.19662	5.12529	8.20305	3.11286	10.1468	10.4773	8.89704	7.95871	8.23367	7.1624	7.34	3.00708	14	ENSG00000147408	CSGALNACT1	protein_coding	chondroitin sulfate N-acetylgalactosaminyltransferase 1 [Source:HGNC Symbol;Acc:HGNC:24290]
FDPS	1.19375	#N/A	1.83889	1.58248	1.53946	1.68136	2.50908	1.68648	1.592	1.7084	1.86082	1.5978	1.70036	1.63605	1.6498	14	ENSG00000160752	FDPS	protein_coding	farnesyl diphosphate synthase [Source:HGNC Symbol;Acc:HGNC:3631]
TNFRSF10A	4.35869	#N/A	5.29546	1.19071	5.13387	7.21649	3.15536	8.3979	9.8817	8.91233	5.85433	7.3226	6.52493	6.47147	3.53334	14	ENSG00000104689	TNFRSF10A	protein_coding	TNF receptor superfamily member 10a [Source:HGNC Symbol;Acc:HGNC:11904]
FLOT1#137312	1.83024	#N/A	1.56702	1.19021	1.74071	3.12287	3.74204	3.8884	4.15726	4.13438	3.39983	3.02483	3.49101	2.97433	1.72879	14	ENSG00000137312	FLOT1	protein_coding	flotillin 1 [Source:HGNC Symbol;Acc:HGNC:3757]
TAP1#168394	3.25902	#N/A	3.88944	1.18768	3.10008	4.29895	2.61531	6.43746	6.06378	5.64705	6.01742	5.27227	4.86321	4.19002	1.3488	14	ENSG00000168394	TAP1	protein_coding	transporter 1, ATP binding cassette subfamily B member [Source:HGNC Symbol;Acc:HGNC:43]
KCNJ6	6.02975	#N/A	6.06608	4.38194	4.07261	5.22493	1.18424	6.10195	6.42228	6.13251	5.72469	6.25979	5.24269	5.96493	2.96557	14	ENSG00000157542	KCNJ6	protein_coding	potassium inwardly rectifying channel subfamily J member 6 [Source:HGNC Symbol;Acc:HGNC:6267]
PLLP	1.17745	#N/A	2.16276	3.69567	2.74674	2.67372	2.51014	2.73817	2.8408	2.89328	2.46102	2.73313	2.65904	2.34172	2.19865	14	ENSG00000102934	PLLP	protein_coding	plasmolipin [Source:HGNC Symbol;Acc:HGNC:18553]
KIAA1671	3.40698	#N/A	2.49902	3.94626	1.17264	3.24448	3.16642	2.55498	2.84666	2.87353	2.92806	3.34659	3.4525	3.21897	2.60525	14	ENSG00000197077	KIAA1671	protein_coding	KIAA1671 [Source:HGNC Symbol;Acc:HGNC:29345]
ELOVL7	2.43679	#N/A	4.90079	1.17192	4.60343	5.20964	2.53631	6.57966	7.03969	5.62656	3.85929	6.34392	6.44827	6.25865	3.20168	14	ENSG00000164181	ELOVL7	protein_coding	ELOVL fatty acid elongase 7 [Source:HGNC Symbol;Acc:HGNC:26292]
GJD3	1.16642	#N/A	3.74059	4.03287	4.2709	7.29966	1.73234	10.843	10.3655	9.17008	4.69398	6.89732	5.90514	6.31173	2.14588	14	ENSG00000183153	GJD3	protein_coding	gap junction protein delta 3 [Source:HGNC Symbol;Acc:HGNC:19147]
VEGFC	3.10007	#N/A	4.34055	4.33543	4.5393	3.52396	1.16209	2.74057	3.11967	3.35056	2.70906	3.89711	4.30557	4.60591	3.08922	14	ENSG00000150630	VEGFC	protein_coding	vascular endothelial growth factor C [Source:HGNC Symbol;Acc:HGNC:12682]
REC8#100918	1.35415	#N/A	3.89276	1.16155	3.03478	4.94147	1.79342	7.70549	7.14122	6.26834	4.94082	5.61242	5.97036	5.30946	2.35797	14	ENSG00000100918	REC8	protein_coding	REC8 meiotic recombination protein [Source:HGNC Symbol;Acc:HGNC:16879]
#271109	1.16013	#N/A	3.30746	1.45839	4.02242	4.75545	1.90243	8.08412	7.56855	6.07172	5.02792	6.35275	5.15752	6.59078	2.8228	14	ENSG00000271109		lncRNA	novel transcript
#225885	3.25651	#N/A	3.3391	1.43617	3.81923	5.34625	1.15907	8.05762	8.48099	7.58656	5.85414	5.76344	5.55453	5.15477	3.46091	14	ENSG00000225885		lncRNA	novel transcript, antisense to SAMD12
GFOD2	2.44807	#N/A	1.88308	1.54539	1.52741	1.87762	3.33277	1.91668	2.16773	1.96614	2.98012	1.82918	1.84302	1.55894	1.15451	14	ENSG00000141098	GFOD2	protein_coding	glucose-fructose oxidoreductase domain containing 2 [Source:HGNC Symbol;Acc:HGNC:28159]
FABP5	5.74009	#N/A	7.09102	4.92524	6.39923	10.9088	5.32595	12.5937	13.6478	11.6182	12.388	12.5401	9.13845	11.0299	1.15413	14	ENSG00000164687	FABP5	protein_coding	fatty acid binding protein 5 [Source:HGNC Symbol;Acc:HGNC:3560]
GARRE1#166398	2.33715	#N/A	2.85888	2.01382	2.51258	1.17717	2.49016	1.15211	1.2996	1.24938	1.68761	1.18041	1.2848	1.16354	1.5688	14	ENSG00000166398	GARRE1	protein_coding	granule associated Rac and RHOG effector 1 [Source:HGNC Symbol;Acc:HGNC:29016]
CCNY	1.80055	#N/A	1.58763	1.23463	1.15191	1.44236	2.41384	1.30906	1.3392	1.35725	1.64042	1.28979	1.34551	1.38696	1.19443	14	ENSG00000108100	CCNY	protein_coding	cyclin Y [Source:HGNC Symbol;Acc:HGNC:23354]
SEMA6A	3.55148	#N/A	1.7003	3.36979	1.14803	2.30833	1.79555	2.08343	2.15246	2.17944	2.24824	1.9488	2.09787	2.12963	3.15738	14	ENSG00000092421	SEMA6A	protein_coding	semaphorin 6A [Source:HGNC Symbol;Acc:HGNC:10738]
CLEC14A	2.4818	#N/A	1.1411	5.03672	3.66807	12.7537	5.21546	16.1104	15.5653	11.1048	8.46319	14.049	9.12431	11.5737	3.56377	14	ENSG00000176435	CLEC14A	protein_coding	C-type lectin domain containing 14A [Source:HGNC Symbol;Acc:HGNC:19832]
BMPR2	1.59968	#N/A	1.32072	1.84706	1.63375	1.54651	2.08245	1.47759	1.41323	1.5045	1.84148	1.46757	1.53183	1.6322	1.13388	14	ENSG00000204217	BMPR2	protein_coding	bone morphogenetic protein receptor type 2 [Source:HGNC Symbol;Acc:HGNC:1078]
PPM1H	3.42688	#N/A	3.26521	2.28523	3.94632	4.23356	1.13035	2.4982	3.76299	3.51632	1.83449	4.9571	5.47357	5.6031	3.11421	14	ENSG00000111110	PPM1H	protein_coding	protein phosphatase, Mg2+/Mn2+ dependent 1H [Source:HGNC Symbol;Acc:HGNC:18583]
TNFRSF10B	1.35472	#N/A	1.59614	1.12355	1.48562	1.86018	1.90269	2.12231	2.4583	2.4367	1.80643	2.03522	2.02049	1.94768	2.38193	14	ENSG00000120889	TNFRSF10B	protein_coding	TNF receptor superfamily member 10b [Source:HGNC Symbol;Acc:HGNC:11905]
PITPNC1	3.44293	#N/A	1.80167	1.65203	1.12349	6.26064	5.50824	7.64102	8.44478	7.55856	6.79436	6.67453	5.90857	5.68303	2.91203	14	ENSG00000154217	PITPNC1	protein_coding	phosphatidylinositol transfer protein cytoplasmic 1 [Source:HGNC Symbol;Acc:HGNC:21045]
BTNL3	1.16745	#N/A	5.94406	3.07179	5.43526	5.58048	1.11968	6.50663	5.84415	6.13787	5.15685	5.6602	5.80797	8.72326	6.40399	14	ENSG00000168903	BTNL3	protein_coding	butyrophilin like 3 [Source:HGNC Symbol;Acc:HGNC:1143]
MYL12B	2.00877	#N/A	2.80797	2.38514	3.58149	10.1722	3.54629	10.3748	10.3216	8.81342	7.36693	10.9058	7.58798	11.154	1.11965	14	ENSG00000118680	MYL12B	protein_coding	myosin light chain 12B [Source:HGNC Symbol;Acc:HGNC:29827]
EML1	2.64344	#N/A	2.42233	3.84355	1.99337	1.42502	2.464	1.63778	1.52977	1.55279	2.28617	1.13255	1.11121	1.29472	3.17796	14	ENSG00000066629	EML1	protein_coding	EMAP like 1 [Source:HGNC Symbol;Acc:HGNC:3330]
NFKBIA	1.94247	#N/A	1.81878	1.50881	1.53738	1.52936	1.30298	1.10962	1.12847	1.54112	1.75434	1.15071	1.57158	1.12095	1.94999	14	ENSG00000100906	NFKBIA	protein_coding	NFKB inhibitor alpha [Source:HGNC Symbol;Acc:HGNC:7797]
CLIC5	5.08334	#N/A	6.35065	4.42882	6.36934	1.2674	2.00997	1.16606	1.12045	1.26007	1.41387	1.13942	1.3268	1.10956	5.53379	14	ENSG00000112782	CLIC5	protein_coding	chloride intracellular channel 5 [Source:HGNC Symbol;Acc:HGNC:13517]
TRIM47	2.60546	#N/A	1.11865	1.2321	2.39271	5.56647	1.8882	7.43881	8.02311	6.73205	5.00947	8.61099	6.46495	6.24475	1.10816	14	ENSG00000132481	TRIM47	protein_coding	tripartite motif containing 47 [Source:HGNC Symbol;Acc:HGNC:19020]
GIMAP7	8.73714	#N/A	7.35422	1.10703	7.15186	8.95676	3.9832	13.4085	12.9423	14.4639	10.5352	12.3281	8.59819	10.3655	3.90916	14	ENSG00000179144	GIMAP7	protein_coding	GTPase, IMAP family member 7 [Source:HGNC Symbol;Acc:HGNC:22404]
GPRC5B	6.28508	#N/A	6.22306	4.706	5.30234	1.18815	2.69388	1.18091	1.23532	1.24729	1.73322	1.10131	1.17574	1.27024	3.48106	14	ENSG00000167191	GPRC5B	protein_coding	G protein-coupled receptor class C group 5 member B [Source:HGNC Symbol;Acc:HGNC:13308]
SLCO4A1	6.23482	#N/A	6.45966	3.17578	6.07543	6.34917	1.10099	7.62568	8.05786	7.69496	4.29365	8.39759	6.69654	6.08221	3.82127	14	ENSG00000101187	SLCO4A1	protein_coding	solute carrier organic anion transporter family member 4A1 [Source:HGNC Symbol;Acc:HGNC:10953]
SOCS2	1.52706	#N/A	1.75013	1.09942	2.66704	5.1272	1.27674	4.83138	5.96114	5.33405	2.471	5.8087	5.43447	4.65141	1.44616	14	ENSG00000120833	SOCS2	protein_coding	suppressor of cytokine signaling 2 [Source:HGNC Symbol;Acc:HGNC:19382]
NUDCD1	1.29257	#N/A	1.10205	1.18183	1.23493	1.09677	1.22393	1.33629	1.25054	1.47293	1.45337	1.09965	1.11313	1.11254	1.14952	14	ENSG00000120526	NUDCD1	protein_coding	NudC domain containing 1 [Source:HGNC Symbol;Acc:HGNC:24306]
TMEM204	3.89583	#N/A	1.61728	3.56054	3.62817	8.30433	4.59412	9.26855	10.5755	8.58636	8.09005	9.13538	7.27058	7.58875	1.09626	14	ENSG00000131634	TMEM204	protein_coding	transmembrane protein 204 [Source:HGNC Symbol;Acc:HGNC:14158]
TUBB2A	1.09462	#N/A	2.81589	2.86065	1.32412	9.45335	2.35007	10.427	10.1334	7.79843	7.59129	10.2131	7.84636	10.6614	1.14428	14	ENSG00000137267	TUBB2A	protein_coding	tubulin beta 2A class IIa [Source:HGNC Symbol;Acc:HGNC:12412]
UBE2L6	2.31567	#N/A	1.54627	1.09376	2.13829	7.40676	1.42729	8.55605	8.20648	7.37692	4.61123	8.99482	6.55878	6.96257	1.59066	14	ENSG00000156587	UBE2L6	protein_coding	ubiquitin conjugating enzyme E2 L6 [Source:HGNC Symbol;Acc:HGNC:12490]
ARHGAP29	2.8455	#N/A	1.69821	4.7399	2.51078	2.9732	2.658	2.97099	3.12623	3.40274	2.89936	2.77785	3.058	2.94712	1.09223	14	ENSG00000137962	ARHGAP29	protein_coding	Rho GTPase activating protein 29 [Source:HGNC Symbol;Acc:HGNC:30207]
PCDH19	3.25636	#N/A	2.09647	4.5078	2.5783	6.66639	3.59176	9.28141	12.6286	9.24405	4.37811	7.23007	6.6015	8.38784	1.09099	14	ENSG00000165194	PCDH19	protein_coding	protocadherin 19 [Source:HGNC Symbol;Acc:HGNC:14270]
SYNE1	2.22903	#N/A	1.26492	1.94884	1.73273	2.01832	2.71054	1.98599	2.10332	2.18545	1.80532	1.96226	2.08856	2.0391	1.09009	14	ENSG00000131018	SYNE1	protein_coding	spectrin repeat containing nuclear envelope protein 1 [Source:HGNC Symbol;Acc:HGNC:17089]
CD109	3.62552	#N/A	1.08838	2.77794	3.09247	9.13091	1.20331	9.27867	11.044	8.03817	7.29701	8.55063	7.41669	7.94261	1.19598	14	ENSG00000156535	CD109	protein_coding	CD109 molecule [Source:HGNC Symbol;Acc:HGNC:21685]
PLCXD3	4.35021	#N/A	3.86817	4.69747	3.99983	6.97954	1.08282	6.95762	7.33668	7.76617	6.39113	6.54016	6.24649	6.30941	3.22805	14	ENSG00000182836	PLCXD3	protein_coding	phosphatidylinositol specific phospholipase C X domain containing 3 [Source:HGNC Symbol;Acc:HGNC:31822]
#266767	1.87511	#N/A	3.64733	4.83193	4.06503	2.14296	1.07974	1.73169	1.64553	1.80463	1.43704	1.7087	1.67363	1.97723	2.54217	14	ENSG00000266767		lncRNA	novel transcript, antisense to PTPRM
PSMB8#204264	4.46748	#N/A	3.50018	1.07813	3.56174	10.5153	4.47032	13.9262	10.9535	12.2648	6.28641	14.3693	8.05127	11.5716	1.67278	14	ENSG00000204264	PSMB8	protein_coding	proteasome 20S subunit beta 8 [Source:HGNC Symbol;Acc:HGNC:9545]
LRCH1	3.31086	#N/A	1.53571	1.23604	1.10715	3.0897	3.10029	3.11003	3.38806	3.48431	2.93491	2.63336	2.88863	2.67677	1.07677	14	ENSG00000136141	LRCH1	protein_coding	leucine rich repeats and calponin homology domain containing 1 [Source:HGNC Symbol;Acc:HGNC:20309]
CDC42EP5#167617	2.4556	#N/A	1.07665	4.46877	3.174	7.20263	3.49575	10.464	13.3033	8.95724	6.32548	9.14232	7.35221	11.401	1.45632	14	ENSG00000167617	CDC42EP5	protein_coding	CDC42 effector protein 5 [Source:HGNC Symbol;Acc:HGNC:17408]
HLA-C#204525	3.80189	#N/A	5.09679	1.58343	4.28754	10.109	4.91839	12.4467	13.6392	10.5765	9.79998	11.7666	8.66065	10.4389	1.07492	14	ENSG00000204525	HLA-C	protein_coding	major histocompatibility complex, class I, C [Source:HGNC Symbol;Acc:HGNC:4933]
NPR1	1.07314	#N/A	3.17719	4.91415	4.56694	7.52099	4.41257	10.1792	10.2074	10.4839	8.9484	9.43675	7.04417	9.01313	3.36336	14	ENSG00000169418	NPR1	protein_coding	natriuretic peptide receptor 1 [Source:HGNC Symbol;Acc:HGNC:7943]
GIMAP5	7.50926	#N/A	6.99135	1.07182	5.59722	9.37422	4.81335	15.1676	12.1044	13.5354	9.61539	10.1705	8.54777	8.96788	4.14752	14	ENSG00000196329	GIMAP5	protein_coding	GTPase, IMAP family member 5 [Source:HGNC Symbol;Acc:HGNC:18005]
ADGRF5-AS1	5.04732	#N/A	6.04688	6.49515	4.78133	6.63707	5.6422	9.11472	8.94615	9.32157	7.51383	8.24613	6.83915	7.84604	1.06963	14	ENSG00000225730	ADGRF5-AS1	lncRNA	ADGRF5 antisense RNA 1 [Source:HGNC Symbol;Acc:HGNC:40864]
CTNNB1	1.66861	#N/A	1.29464	1.06887	1.38565	2.22384	2.26773	2.15934	2.10876	2.42545	2.34203	2.12649	2.48983	2.19194	1.17983	14	ENSG00000168036	CTNNB1	protein_coding	catenin beta 1 [Source:HGNC Symbol;Acc:HGNC:2514]
MICALL1	1.45516	#N/A	2.06356	2.66379	2.02041	2.47418	2.91283	2.75713	2.67427	2.66118	2.64496	2.63957	2.84772	3.04063	1.06792	14	ENSG00000100139	MICALL1	protein_coding	MICAL like 1 [Source:HGNC Symbol;Acc:HGNC:29804]
SYCP2	2.8377	#N/A	2.71703	2.58413	2.65587	4.26025	1.07281	5.17937	5.91198	5.93315	5.70717	4.20849	4.14025	4.39867	1.06659	14	ENSG00000196074	SYCP2	protein_coding	synaptonemal complex protein 2 [Source:HGNC Symbol;Acc:HGNC:11490]
DACH2	5.21489	#N/A	3.67374	3.37642	2.45859	4.21022	2.30978	5.20733	5.12196	4.50201	8.39856	4.14452	4.34247	4.15358	1.0653	14	ENSG00000126733	DACH2	protein_coding	dachshund family transcription factor 2 [Source:HGNC Symbol;Acc:HGNC:16814]
LPCAT4	2.61648	#N/A	1.10241	1.32446	1.12306	1.48124	1.78159	1.18472	1.44258	1.47956	1.43539	1.05643	1.10115	1.29332	1.23581	14	ENSG00000176454	LPCAT4	protein_coding	lysophosphatidylcholine acyltransferase 4 [Source:HGNC Symbol;Acc:HGNC:30059]
TECPR1	1.80231	#N/A	2.20267	1.05504	2.15747	2.07236	2.72572	2.19849	2.30186	2.32451	2.1628	1.93133	1.85462	2.0596	1.37532	14	ENSG00000205356	TECPR1	protein_coding	tectonin beta-propeller repeat containing 1 [Source:HGNC Symbol;Acc:HGNC:22214]
PIK3C2A	1.35905	#N/A	1.12489	1.04904	1.25625	1.1914	2.86307	1.16965	1.12373	1.2234	1.53869	1.09256	1.14359	1.23299	1.18195	14	ENSG00000011405	PIK3C2A	protein_coding	phosphatidylinositol-4-phosphate 3-kinase catalytic subunit type 2 alpha [Source:HGNC Symbol;Acc:HGNC:8971]
SHISA5	1.63957	#N/A	1.20575	1.72061	2.11071	4.40041	1.32351	6.23743	6.81224	5.94584	5.49917	5.08494	4.75802	4.65501	1.04838	14	ENSG00000164054	SHISA5	protein_coding	shisa family member 5 [Source:HGNC Symbol;Acc:HGNC:30376]
TPST1	2.91104	#N/A	1.04567	3.52861	2.63819	3.59531	1.94234	3.52345	3.84173	3.99251	3.59689	3.3978	3.54289	3.50947	2.17461	14	ENSG00000169902	TPST1	protein_coding	tyrosylprotein sulfotransferase 1 [Source:HGNC Symbol;Acc:HGNC:12020]
THBD	1.33967	#N/A	4.00146	1.04486	4.0318	2.72037	2.2403	1.93067	2.04854	2.1225	2.2661	3.77666	4.11189	4.92337	1.4026	14	ENSG00000178726	THBD	protein_coding	thrombomodulin [Source:HGNC Symbol;Acc:HGNC:11784]
TRIM25	2.41547	#N/A	2.0678	1.04266	1.87447	1.86723	2.36865	1.72223	1.911	2.04923	1.71628	1.92041	2.14216	2.21169	1.98187	14	ENSG00000121060	TRIM25	protein_coding	tripartite motif containing 25 [Source:HGNC Symbol;Acc:HGNC:12932]
NETO2	3.63261	#N/A	5.45859	1.04103	2.64724	2.48183	1.88087	3.23864	3.33815	3.57714	3.37221	2.33451	2.44426	1.7962	3.62121	14	ENSG00000171208	NETO2	protein_coding	neuropilin and tolloid like 2 [Source:HGNC Symbol;Acc:HGNC:14644]
KCTD15	5.48295	#N/A	3.05496	1.91338	1.04099	6.87437	3.16942	7.36643	9.12957	7.75954	5.79915	7.47985	6.44735	6.24222	1.37686	14	ENSG00000153885	KCTD15	protein_coding	potassium channel tetramerization domain containing 15 [Source:HGNC Symbol;Acc:HGNC:23297]
SEMA4C	1.8677	#N/A	2.02615	2.45612	1.13686	5.85425	6.16023	6.95452	7.28474	7.43467	4.28532	6.82242	5.84495	5.87904	1.04	14	ENSG00000168758	SEMA4C	protein_coding	semaphorin 4C [Source:HGNC Symbol;Acc:HGNC:10731]
SH3TC2	4.25279	#N/A	4.18745	3.64289	4.25964	3.54715	1.03977	3.13158	3.38126	3.39549	2.43691	3.60486	3.83631	3.79037	4.01214	14	ENSG00000169247	SH3TC2	protein_coding	SH3 domain and tetratricopeptide repeats 2 [Source:HGNC Symbol;Acc:HGNC:29427]
SDC3	1.16166	#N/A	2.15501	1.03849	3.75179	6.55097	2.00898	8.13766	9.40997	8.11924	4.75838	7.49764	6.39579	8.95861	1.59106	14	ENSG00000162512	SDC3	protein_coding	syndecan 3 [Source:HGNC Symbol;Acc:HGNC:10660]
PPM1F	2.57097	#N/A	1.81163	1.03758	1.46302	3.68292	3.89938	4.27505	4.18991	4.23331	4.23612	3.28061	3.48366	3.03049	1.5117	14	ENSG00000100034	PPM1F	protein_coding	protein phosphatase, Mg2+/Mn2+ dependent 1F [Source:HGNC Symbol;Acc:HGNC:19388]
CFAP161	1.57306	#N/A	1.03584	1.71994	3.02173	5.7087	1.35212	7.09235	9.48591	7.11769	5.12878	6.74424	5.69101	5.98408	1.79667	14	ENSG00000156206	CFAP161	protein_coding	cilia and flagella associated protein 161 [Source:HGNC Symbol;Acc:HGNC:26782]
#273489	1.88044	#N/A	1.67302	3.10585	1.67893	1.9534	1.65517	1.7568	1.92773	2.11379	1.6826	1.65749	1.97486	1.68924	1.03453	14	ENSG00000273489		lncRNA	novel transcript, antisense to MKLN1
GIT1	1.47357	#N/A	1.41878	1.9714	1.0331	2.25407	3.00567	2.10073	1.96431	2.08763	2.2678	2.07114	2.06621	2.21275	1.44982	14	ENSG00000108262	GIT1	protein_coding	GIT ArfGAP 1 [Source:HGNC Symbol;Acc:HGNC:4272]
GDPD3	1.25003	#N/A	1.03253	1.36101	1.53013	3.63521	2.54363	3.55757	4.10387	4.59865	2.8813	3.60993	3.19879	3.36475	1.16207	14	ENSG00000102886	GDPD3	protein_coding	glycerophosphodiester phosphodiesterase domain containing 3 [Source:HGNC Symbol;Acc:HGNC:28638]
SMCO4	1.7357	#N/A	1.12277	1.32383	3.32043	2.59989	1.03104	2.30311	2.69751	3.03805	2.50594	2.89376	3.56921	2.66809	2.32616	14	ENSG00000166002	SMCO4	protein_coding	single-pass membrane protein with coiled-coil domains 4 [Source:HGNC Symbol;Acc:HGNC:24810]
CPNE2	2.04362	#N/A	2.71852	1.42189	2.08854	4.60711	3.03571	7.49124	6.85657	5.69156	5.18602	5.27083	4.69126	4.31288	1.02853	14	ENSG00000140848	CPNE2	protein_coding	copine 2 [Source:HGNC Symbol;Acc:HGNC:2315]
CCDC85C	1.2669	#N/A	2.08435	1.86422	1.95102	1.35531	1.02534	1.24153	1.12714	1.12441	1.79509	1.1635	1.20695	1.29557	1.44385	14	ENSG00000205476	CCDC85C	protein_coding	coiled-coil domain containing 85C [Source:HGNC Symbol;Acc:HGNC:35459]
SH2D3C	7.26595	#N/A	5.09662	2.09672	4.89981	7.88355	4.91547	10.0708	10.6618	10.0028	11.4336	8.63095	7.46212	7.58596	1.02217	14	ENSG00000095370	SH2D3C	protein_coding	SH2 domain containing 3C [Source:HGNC Symbol;Acc:HGNC:16884]
PLSCR1	4.19448	#N/A	1.02186	1.70172	2.05319	10.5408	5.88773	14.0066	12.3782	10.3971	7.5673	9.88961	8.72266	11.2467	1.98377	14	ENSG00000188313	PLSCR1	protein_coding	phospholipid scramblase 1 [Source:HGNC Symbol;Acc:HGNC:9092]
PARP9	2.02284	#N/A	1.72968	1.01761	1.88582	3.3594	2.57939	2.80654	3.58884	3.45643	3.25445	3.41223	4.10157	3.31225	1.73404	14	ENSG00000138496	PARP9	protein_coding	poly(ADP-ribose) polymerase family member 9 [Source:HGNC Symbol;Acc:HGNC:24118]
LGALS3	1.53921	#N/A	1.27125	2.81665	2.93722	11.6194	6.82926	15.2569	14.6523	12.5425	9.66264	13.014	10.7832	14.3131	1.01746	14	ENSG00000131981	LGALS3	protein_coding	galectin 3 [Source:HGNC Symbol;Acc:HGNC:6563]
MYRIP	2.44547	#N/A	3.53944	3.54538	3.32316	1.34541	1.73479	2.52722	2.74309	2.74218	2.58637	1.46872	1.67934	1.01565	2.89837	14	ENSG00000170011	MYRIP	protein_coding	myosin VIIA and Rab interacting protein [Source:HGNC Symbol;Acc:HGNC:19156]
ANKRD29	4.67651	#N/A	3.97727	4.655	3.54539	8.39718	4.43328	9.91303	10.7861	8.58359	10.2413	9.43661	7.7406	7.92494	1.01295	14	ENSG00000154065	ANKRD29	protein_coding	ankyrin repeat domain 29 [Source:HGNC Symbol;Acc:HGNC:27110]
A2M	4.09418	#N/A	5.71156	2.26249	5.54273	4.52191	4.6144	4.09837	4.5458	5.03928	3.49237	4.69374	5.00694	5.12538	1.01295	14	ENSG00000175899	A2M	protein_coding	alpha-2-macroglobulin [Source:HGNC Symbol;Acc:HGNC:7]
SPHK1	2.51579	#N/A	2.18661	2.05639	1.85701	3.3294	3.51538	3.06637	3.45015	3.19122	3.09631	3.32739	3.43054	2.73286	1.00894	14	ENSG00000176170	SPHK1	protein_coding	sphingosine kinase 1 [Source:HGNC Symbol;Acc:HGNC:11240]
TNFRSF10D	4.55034	#N/A	3.42713	1.00883	4.97295	7.09252	3.08209	8.89089	9.84996	8.75607	6.77031	8.21886	6.34893	7.00506	1.67724	14	ENSG00000173530	TNFRSF10D	protein_coding	TNF receptor superfamily member 10d [Source:HGNC Symbol;Acc:HGNC:11907]
#249207	1.00836	#N/A	2.13116	1.85676	1.79962	3.39475	1.18746	2.9893	3.14876	3.27916	2.37803	3.15284	3.09646	3.24882	1.64096	14	ENSG00000249207		lncRNA	novel transcript
TSPAN12	2.67861	#N/A	1.70235	4.1774	1.00688	6.6845	1.74108	7.804	8.9873	7.85012	7.70536	7.63823	6.65439	7.21087	1.27378	14	ENSG00000106025	TSPAN12	protein_coding	tetraspanin 12 [Source:HGNC Symbol;Acc:HGNC:21641]
KSR1	2.09858	#N/A	1.45961	1.03838	1.28525	1.10031	2.57226	1.16711	1.08987	1.09462	1.38204	1.00501	1.01564	1.03997	1.0518	14	ENSG00000141068	KSR1	protein_coding	kinase suppressor of ras 1 [Source:HGNC Symbol;Acc:HGNC:6465]
ERF	1.57803	#N/A	1.65292	1.7017	1.34075	6.36666	3.67596	8.83056	10.8356	7.61155	8.31108	7.23571	6.80266	7.48052	1.00499	14	ENSG00000105722	ERF	protein_coding	ETS2 repressor factor [Source:HGNC Symbol;Acc:HGNC:3444]
VPS37B	2.55079	#N/A	2.22024	1.00411	1.49074	2.23084	2.03039	2.20303	2.38264	2.31024	2.23994	2.29612	2.53207	2.29556	1.16004	14	ENSG00000139722	VPS37B	protein_coding	VPS37B subunit of ESCRT-I [Source:HGNC Symbol;Acc:HGNC:25754]
STAT1	1.01183	#N/A	1.59429	1.00407	1.77331	3.34367	2.62049	3.174	3.9743	4.17103	3.3132	3.32732	4.11923	3.09024	2.00412	14	ENSG00000115415	STAT1	protein_coding	signal transducer and activator of transcription 1 [Source:HGNC Symbol;Acc:HGNC:11362]
SLC16A13	4.5549	#N/A	2.90823	1.00344	3.28343	8.87334	4.3384	7.60065	7.18488	7.61983	6.57495	7.64255	5.49147	6.5212	2.23672	14	ENSG00000174327	SLC16A13	protein_coding	solute carrier family 16 member 13 [Source:HGNC Symbol;Acc:HGNC:31037]
JAM2	4.45196	#N/A	3.41214	4.47709	3.34245	5.78816	1.00169	5.91388	6.76258	6.5354	4.83102	6.03475	5.85472	5.87425	3.27215	14	ENSG00000154721	JAM2	protein_coding	junctional adhesion molecule 2 [Source:HGNC Symbol;Acc:HGNC:14686]
GMDS	1.5947	#N/A	1.39544	0.997068	1.62332	2.12561	3.02964	1.91031	2.06116	2.00109	2.37218	2.152	2.15884	2.39449	1.04412	14	ENSG00000112699	GMDS	protein_coding	GDP-mannose 4,6-dehydratase [Source:HGNC Symbol;Acc:HGNC:4369]
PPIC	1.97426	#N/A	2.9713	3.2755	3.05084	1.85293	0.994206	1.53417	1.89174	2.142	1.75603	1.88011	2.67717	2.4094	2.36956	14	ENSG00000168938	PPIC	protein_coding	peptidylprolyl isomerase C [Source:HGNC Symbol;Acc:HGNC:9256]
TSPAN14	0.993278	#N/A	3.16258	1.42988	3.72855	5.15018	4.05932	6.10588	6.74322	6.2675	5.88124	5.41607	5.48641	5.25972	1.0863	14	ENSG00000108219	TSPAN14	protein_coding	tetraspanin 14 [Source:HGNC Symbol;Acc:HGNC:23303]
NOS1AP	0.992667	#N/A	3.80034	5.01601	3.94365	3.42371	1.72015	4.99154	5.35452	4.94174	3.99635	3.43641	3.15399	3.22216	3.07633	14	ENSG00000198929	NOS1AP	protein_coding	nitric oxide synthase 1 adaptor protein [Source:HGNC Symbol;Acc:HGNC:16859]
TAF1C	1.06138	#N/A	1.06446	1.13357	1.42199	1.82697	2.4071	1.86602	1.81144	1.66424	1.71345	1.75218	1.55765	1.83095	0.991099	14	ENSG00000103168	TAF1C	protein_coding	TATA-box binding protein associated factor, RNA polymerase I subunit C [Source:HGNC Symbol;Acc:HGNC:11534]
SMAD9	3.92102	#N/A	2.92491	3.8335	2.36098	2.20801	0.98699	2.98492	2.84161	3.0494	2.27676	1.78052	1.87971	1.68562	2.73931	14	ENSG00000120693	SMAD9	protein_coding	SMAD family member 9 [Source:HGNC Symbol;Acc:HGNC:6774]
HOXB-AS3	3.53625	#N/A	4.03413	3.00292	0.979187	3.46306	2.78532	2.75074	2.62137	2.72801	1.9877	2.41614	2.98898	2.2522	3.77212	14	ENSG00000233101	HOXB-AS3	lncRNA	HOXB cluster antisense RNA 3 [Source:HGNC Symbol;Acc:HGNC:40283]
EFNB1	0.976898	#N/A	2.95679	2.32278	3.01227	5.3572	2.82231	9.00156	7.6348	7.02041	4.63894	7.49303	6.70307	6.5698	2.38219	14	ENSG00000090776	EFNB1	protein_coding	ephrin B1 [Source:HGNC Symbol;Acc:HGNC:3226]
#284966	3.03767	#N/A	5.89857	5.20411	5.01478	1.15308	1.2634	3.66218	3.59165	3.90129	4.31897	1.00537	1.27019	0.975777	4.67498	14	ENSG00000284966		lncRNA	novel transcript, antisense to EFNB2
PTGER4	3.41758	#N/A	0.9696	1.24079	1.25021	8.51075	2.47018	9.96227	8.55937	8.54001	6.03964	9.51505	7.65353	8.68848	2.91792	14	ENSG00000171522	PTGER4	protein_coding	prostaglandin E receptor 4 [Source:HGNC Symbol;Acc:HGNC:9596]
DOCK4	3.55393	#N/A	0.968454	2.22174	3.15453	2.06731	1.86506	1.47261	1.72644	1.67499	1.56054	2.03413	2.07604	2.2824	3.54627	14	ENSG00000128512	DOCK4	protein_coding	dedicator of cytokinesis 4 [Source:HGNC Symbol;Acc:HGNC:19192]
CTTNBP2NL	2.77378	#N/A	1.59443	0.96579	1.9186	3.80698	4.00026	3.18642	3.5916	3.7082	3.40012	3.63534	4.29187	3.73082	1.1082	14	ENSG00000143079	CTTNBP2NL	protein_coding	CTTNBP2 N-terminal like [Source:HGNC Symbol;Acc:HGNC:25330]
PIP5K1C	1.85962	#N/A	1.14851	0.983027	1.61941	1.76501	1.83051	1.8491	1.80084	1.76418	2.80717	1.67322	1.66693	1.67946	0.964055	14	ENSG00000186111	PIP5K1C	protein_coding	phosphatidylinositol-4-phosphate 5-kinase type 1 gamma [Source:HGNC Symbol;Acc:HGNC:8996]
DPRX	0.963559	#N/A	5.67144	3.42593	5.38857	7.40184	1.3035	6.73215	10.5262	6.66595	3.77383	6.34897	7.35754	6.96826	4.16547	14	ENSG00000204595	DPRX	protein_coding	divergent-paired related homeobox [Source:HGNC Symbol;Acc:HGNC:32166]
GBP1	1.77121	#N/A	0.960595	1.75125	2.00453	10.6422	2.85767	11.6007	10.3458	9.20114	8.29142	11.0941	7.00905	11.768	1.08283	14	ENSG00000117228	GBP1	protein_coding	guanylate binding protein 1 [Source:HGNC Symbol;Acc:HGNC:4182]
ADRA2C	0.959437	#N/A	3.39464	2.76321	3.33993	7.50374	1.57054	7.76368	10.4972	5.94722	4.6572	7.56659	5.9983	5.37215	1.24772	14	ENSG00000184160	ADRA2C	protein_coding	adrenoceptor alpha 2C [Source:HGNC Symbol;Acc:HGNC:283]
RPGR	2.49106	#N/A	1.79991	0.954927	1.54072	2.39205	2.1015	1.96454	2.16931	2.19217	1.62975	2.25054	2.27086	2.21502	1.59619	14	ENSG00000156313	RPGR	protein_coding	retinitis pigmentosa GTPase regulator [Source:HGNC Symbol;Acc:HGNC:10295]
ARHGEF3	2.65432	#N/A	1.72907	0.953117	2.11313	2.07164	2.26155	2.06226	2.15228	2.19722	2.4038	2.10926	2.19214	2.26578	3.26374	14	ENSG00000163947	ARHGEF3	protein_coding	Rho guanine nucleotide exchange factor 3 [Source:HGNC Symbol;Acc:HGNC:683]
SNTG2#172554	0.949109	#N/A	5.35627	5.34954	6.04656	7.46449	6.22013	9.09765	9.28824	8.33802	7.29396	7.98464	6.67119	6.69658	4.33878	14	ENSG00000172554	SNTG2	protein_coding	syntrophin gamma 2 [Source:HGNC Symbol;Acc:HGNC:13741]
IFI44	2.48688	#N/A	1.09695	0.946906	2.30213	8.19942	5.57013	10.3585	11.6523	11.8448	7.2078	9.18254	7.52742	8.32977	1.75804	14	ENSG00000137965	IFI44	protein_coding	interferon induced protein 44 [Source:HGNC Symbol;Acc:HGNC:16938]
PES1	2.04243	#N/A	1.72932	1.06246	1.83512	3.16649	4.33511	4.14065	4.55583	4.24729	2.95163	3.44899	3.72715	3.17306	0.946214	14	ENSG00000100029	PES1	protein_coding	pescadillo ribosomal biogenesis factor 1 [Source:HGNC Symbol;Acc:HGNC:8848]
IGFBP3	1.66447	#N/A	1.30293	4.39566	3.49645	9.71809	3.68119	13.1753	10.254	11.4178	7.51377	13.5689	9.24027	8.55538	0.942317	14	ENSG00000146674	IGFBP3	protein_coding	insulin like growth factor binding protein 3 [Source:HGNC Symbol;Acc:HGNC:5472]
MAPK3	2.7853	#N/A	1.29824	2.70366	1.42008	7.53686	2.30666	10.2104	10.145	8.44477	6.37303	10.1563	7.87492	9.37597	0.93905	14	ENSG00000102882	MAPK3	protein_coding	mitogen-activated protein kinase 3 [Source:HGNC Symbol;Acc:HGNC:6877]
ESAM	4.36328	#N/A	6.51386	5.49151	5.81179	9.29158	6.52363	12.0359	12.1299	14.3221	7.64868	11.7337	7.68381	9.55982	0.93185	14	ENSG00000149564	ESAM	protein_coding	endothelial cell adhesion molecule [Source:HGNC Symbol;Acc:HGNC:17474]
ARHGAP23#275832	1.94618	#N/A	1.31103	3.17278	1.1132	1.98253	2.96648	0.924646	1.09423	1.08816	1.21402	2.48574	2.46826	3.17968	1.70154	14	ENSG00000275832	ARHGAP23	protein_coding	Rho GTPase activating protein 23 [Source:HGNC Symbol;Acc:HGNC:29293]
SYT11	5.0074	#N/A	2.38197	1.53458	2.27289	5.49449	1.25704	7.75872	8.02693	6.65292	7.58887	7.19082	5.81273	5.19794	0.92367	14	ENSG00000132718	SYT11	protein_coding	synaptotagmin 11 [Source:HGNC Symbol;Acc:HGNC:19239]
PRTG	1.09279	#N/A	1.06798	4.03796	0.921407	2.46293	0.984981	1.94782	2.25932	2.14377	2.03176	2.46095	2.65362	2.84271	1.78007	14	ENSG00000166450	PRTG	protein_coding	protogenin [Source:HGNC Symbol;Acc:HGNC:26373]
FAM167B	0.921333	#N/A	4.66133	3.54867	5.19657	7.55896	1.36062	8.51065	10.4556	7.09884	4.39175	7.82723	6.58994	6.13327	2.42903	14	ENSG00000183615	FAM167B	protein_coding	family with sequence similarity 167 member B [Source:HGNC Symbol;Acc:HGNC:28133]
MFNG	6.27821	#N/A	5.93635	0.919119	4.60613	6.99608	3.23455	9.33241	9.67947	7.69849	5.74721	9.00381	8.1624	7.95899	3.43923	14	ENSG00000100060	MFNG	protein_coding	MFNG O-fucosylpeptide 3-beta-N-acetylglucosaminyltransferase [Source:HGNC Symbol;Acc:HGNC:7038]
MAP3K11	2.0795	#N/A	2.22683	0.917139	1.96952	2.45989	2.75981	2.50956	2.32343	2.50729	2.53173	2.07166	2.12386	2.08814	1.45862	14	ENSG00000173327	MAP3K11	protein_coding	mitogen-activated protein kinase kinase kinase 11 [Source:HGNC Symbol;Acc:HGNC:6850]
PKD1L1-AS1	5.06439	#N/A	5.50654	5.19525	4.50946	4.40779	0.916179	3.73693	4.36264	4.17001	2.87227	4.7205	5.00402	3.96555	4.88073	14	ENSG00000136275	PKD1L1-AS1	lncRNA	PKD1L1 antisense RNA 1 [Source:HGNC Symbol;Acc:HGNC:21911]
#226197	4.84672	#N/A	5.44266	5.05718	4.41585	5.79219	0.913011	5.39417	6.5282	6.16102	3.9298	6.41849	6.26772	6.41426	4.33301	14	ENSG00000226197		lncRNA	novel transcript
SELENON	1.01989	#N/A	1.14026	1.89958	1.4736	1.7684	2.13156	1.63449	1.74384	2.07228	2.28006	1.9774	2.3817	2.26039	0.911203	14	ENSG00000162430	SELENON	protein_coding	selenoprotein N [Source:HGNC Symbol;Acc:HGNC:15999]
PRKCE	1.53402	#N/A	1.09922	0.949067	2.67466	1.95557	2.21188	1.71063	1.6647	1.68171	2.02615	1.82127	1.77796	1.87578	0.91036	14	ENSG00000171132	PRKCE	protein_coding	protein kinase C epsilon [Source:HGNC Symbol;Acc:HGNC:9401]
ATP13A2	1.65593	#N/A	1.10246	0.933793	1.44189	1.73884	2.29753	1.97727	1.80994	1.9226	2.30663	1.74546	1.62574	1.64548	0.908397	14	ENSG00000159363	ATP13A2	protein_coding	ATPase cation transporting 13A2 [Source:HGNC Symbol;Acc:HGNC:30213]
LUZP1	1.17282	#N/A	1.56424	0.90493	1.68821	2.96324	2.12014	2.87547	3.87437	3.85942	2.88479	2.78955	3.39599	2.90754	1.10037	14	ENSG00000169641	LUZP1	protein_coding	leucine zipper protein 1 [Source:HGNC Symbol;Acc:HGNC:14985]
DISP1	3.62642	#N/A	2.47685	0.897593	1.91177	2.23015	2.518	2.55298	2.81208	2.81608	2.55694	1.93581	2.03676	1.86884	1.58396	14	ENSG00000154309	DISP1	protein_coding	dispatched RND transporter family member 1 [Source:HGNC Symbol;Acc:HGNC:19711]
CD59	0.896935	#N/A	5.77221	5.29629	4.50835	2.91124	2.90156	2.1935	2.80365	2.31142	2.09351	3.36216	3.22147	3.79174	1.75265	14	ENSG00000085063	CD59	protein_coding	CD59 molecule (CD59 blood group) [Source:HGNC Symbol;Acc:HGNC:1689]
IFI35	1.85101	#N/A	0.891954	1.35104	1.93347	6.96023	3.92576	7.49831	10.4973	6.8998	7.64159	8.83029	6.98973	7.13185	1.11141	14	ENSG00000068079	IFI35	protein_coding	interferon induced protein 35 [Source:HGNC Symbol;Acc:HGNC:5399]
IFIH1	3.03396	#N/A	1.79787	0.891891	1.66534	8.65856	6.60159	9.25103	11.482	12.7122	5.79195	9.24887	7.57131	7.66311	1.48372	14	ENSG00000115267	IFIH1	protein_coding	interferon induced with helicase C domain 1 [Source:HGNC Symbol;Acc:HGNC:18873]
BEND7	2.06023	#N/A	1.20713	3.68776	1.46208	1.06496	1.68431	0.960734	0.964317	0.996132	1.59337	0.887351	0.90181	1.01576	1.10467	14	ENSG00000165626	BEND7	protein_coding	BEN domain containing 7 [Source:HGNC Symbol;Acc:HGNC:23514]
TP53I11	2.42822	#N/A	1.09871	1.80333	2.72024	7.40069	3.67602	9.94531	13.4147	8.57679	8.50614	8.94332	7.65247	9.24226	0.886345	14	ENSG00000175274	TP53I11	protein_coding	tumor protein p53 inducible protein 11 [Source:HGNC Symbol;Acc:HGNC:16842]
CARD8	2.87371	#N/A	2.86759	0.884822	2.58071	2.71304	3.99365	2.60444	2.68276	2.74522	2.84451	2.64923	2.75837	2.71599	2.37538	14	ENSG00000105483	CARD8	protein_coding	caspase recruitment domain family member 8 [Source:HGNC Symbol;Acc:HGNC:17057]
NECTIN2	1.74755	#N/A	1.81079	2.6088	1.51809	3.11037	4.02493	2.74995	3.11194	3.06035	2.9711	3.51974	4.05761	3.68469	0.884428	14	ENSG00000130202	NECTIN2	protein_coding	nectin cell adhesion molecule 2 [Source:HGNC Symbol;Acc:HGNC:9707]
DDX60	3.54967	#N/A	0.980942	1.02874	1.53334	4.33805	0.879085	3.9629	4.80222	4.69148	3.94893	4.95891	5.20185	4.57802	1.10258	14	ENSG00000137628	DDX60	protein_coding	DExD/H-box helicase 60 [Source:HGNC Symbol;Acc:HGNC:25942]
GIMAP8	4.91168	#N/A	6.50255	0.877677	6.19557	7.61196	3.65165	10.4338	10.9078	14.543	7.5153	9.26226	7.64489	7.30253	4.22552	14	ENSG00000171115	GIMAP8	protein_coding	GTPase, IMAP family member 8 [Source:HGNC Symbol;Acc:HGNC:21792]
RILPL2	1.9372	#N/A	2.44727	0.876041	2.09379	3.60088	1.66478	3.86022	4.43826	4.3032	2.68726	4.02315	4.10264	4.19309	1.23606	14	ENSG00000150977	RILPL2	protein_coding	Rab interacting lysosomal protein like 2 [Source:HGNC Symbol;Acc:HGNC:28787]
GNAI2	2.27769	#N/A	2.00552	0.872018	2.52418	6.79928	2.11884	11.3073	13.0959	9.71751	8.39398	11.2526	7.62907	8.28972	0.991286	14	ENSG00000114353	GNAI2	protein_coding	G protein subunit alpha i2 [Source:HGNC Symbol;Acc:HGNC:4385]
UNC119B	1.97923	#N/A	1.21856	1.54946	0.871498	1.84897	1.53697	1.62192	1.57354	1.77436	1.28073	1.45433	1.54651	1.76732	0.890339	14	ENSG00000175970	UNC119B	protein_coding	unc-119 lipid binding chaperone B [Source:HGNC Symbol;Acc:HGNC:16488]
PCDH1	5.32925	#N/A	5.75531	4.52354	4.03482	7.86153	3.39067	10.29	14.354	8.48807	9.55844	8.9809	7.21573	7.73655	0.870301	14	ENSG00000156453	PCDH1	protein_coding	protocadherin 1 [Source:HGNC Symbol;Acc:HGNC:8655]
MANSC1#111261	1.15851	#N/A	1.90089	2.47078	2.07344	6.34379	3.22915	5.9769	7.08055	6.52025	5.32229	6.15324	4.73399	5.1703	0.866804	14	ENSG00000111261	MANSC1	protein_coding	MANSC domain containing 1 [Source:HGNC Symbol;Acc:HGNC:25505]
EVA1C	2.36295	#N/A	1.8448	2.27481	2.48981	3.31054	3.46798	3.02543	3.3066	3.37744	3.21699	2.94108	2.9973	2.89397	0.863707	14	ENSG00000166979	EVA1C	protein_coding	eva-1 homolog C [Source:HGNC Symbol;Acc:HGNC:13239]
GSDMD#104518	2.77184	#N/A	0.880068	0.861555	1.14961	5.93621	2.99236	6.57183	7.41852	5.79545	4.82916	6.86001	6.8393	6.02325	0.954832	14	ENSG00000104518	GSDMD	protein_coding	gasdermin D [Source:HGNC Symbol;Acc:HGNC:25697]
NRP1	1.96899	#N/A	2.73661	1.55185	4.24383	3.72603	4.1518	3.61523	4.04543	4.12946	3.76701	3.88241	4.13177	4.48786	0.856483	14	ENSG00000099250	NRP1	protein_coding	neuropilin 1 [Source:HGNC Symbol;Acc:HGNC:8004]
NLRC5	2.97758	#N/A	3.84597	0.852561	3.81795	6.89326	4.1918	9.15794	10.5319	8.59023	7.97168	7.75538	6.33567	6.64944	2.84107	14	ENSG00000140853	NLRC5	protein_coding	NLR family CARD domain containing 5 [Source:HGNC Symbol;Acc:HGNC:29933]
LIMK2	0.851916	#N/A	1.52761	1.72391	2.02853	1.62704	2.3755	1.43209	1.54742	1.42232	1.97479	1.32028	1.26181	1.36366	1.09807	14	ENSG00000182541	LIMK2	protein_coding	LIM domain kinase 2 [Source:HGNC Symbol;Acc:HGNC:6614]
ZNF347	1.43469	#N/A	0.881804	1.03205	1.04498	2.15474	2.44706	1.96015	2.10332	2.04739	2.14287	1.99636	2.12687	1.95522	0.850513	14	ENSG00000197937	ZNF347	protein_coding	zinc finger protein 347 [Source:HGNC Symbol;Acc:HGNC:16447]
STXBP6	4.50173	#N/A	0.849313	4.02782	3.60745	9.17674	5.35897	10.1608	11.3665	9.5651	9.57212	9.60992	7.712	8.09507	2.90071	14	ENSG00000168952	STXBP6	protein_coding	syntaxin binding protein 6 [Source:HGNC Symbol;Acc:HGNC:19666]
SLC44A2	2.01215	#N/A	2.93908	1.56381	1.48259	0.924107	2.29609	1.09756	0.994945	0.952529	1.52066	0.935257	0.848336	0.89036	1.74517	14	ENSG00000129353	SLC44A2	protein_coding	solute carrier family 44 member 2 [Source:HGNC Symbol;Acc:HGNC:17292]
PSMB9#240065	3.48113	#N/A	2.86334	0.844251	3.19092	6.48781	2.5058	9.02112	9.42543	7.19402	6.29226	7.11205	6.31824	5.60376	1.90908	14	ENSG00000240065	PSMB9	protein_coding	proteasome 20S subunit beta 9 [Source:HGNC Symbol;Acc:HGNC:9546]
CREB3L1	3.67786	#N/A	0.840294	4.25067	4.00145	7.16635	4.29584	7.36489	9.28642	6.70693	5.12479	7.5769	6.17846	6.51076	3.58209	14	ENSG00000157613	CREB3L1	protein_coding	cAMP responsive element binding protein 3 like 1 [Source:HGNC Symbol;Acc:HGNC:18856]
NOTCH1	0.834881	#N/A	3.86228	2.2949	2.00435	6.4623	3.51088	7.8376	8.70258	7.63523	6.56417	7.76429	6.47346	6.31418	0.840389	14	ENSG00000148400	NOTCH1	protein_coding	notch receptor 1 [Source:HGNC Symbol;Acc:HGNC:7881]
RAB13	0.833013	#N/A	2.73204	2.01933	1.81298	6.9185	1.5519	9.34001	9.47661	8.15339	6.93052	8.22947	7.5625	6.34432	2.67543	14	ENSG00000143545	RAB13	protein_coding	RAB13, member RAS oncogene family [Source:HGNC Symbol;Acc:HGNC:9762]
MYO1E	3.3434	#N/A	2.53714	2.61958	0.826475	2.58847	3.15331	2.87488	2.76207	2.84183	3.95584	2.49011	2.46541	2.24856	1.85854	14	ENSG00000157483	MYO1E	protein_coding	myosin IE [Source:HGNC Symbol;Acc:HGNC:7599]
VSIG2	1.70848	#N/A	5.03946	3.07758	4.6592	5.40165	2.74807	9.94448	7.84981	8.42488	4.87955	8.22302	7.13407	6.87729	0.820916	14	ENSG00000019102	VSIG2	protein_coding	V-set and immunoglobulin domain containing 2 [Source:HGNC Symbol;Acc:HGNC:17149]
NUAK1	1.23555	#N/A	2.35154	4.34289	3.70985	4.01502	3.30331	3.19932	3.72103	4.07632	2.86379	4.62182	5.058	4.97708	0.818514	14	ENSG00000074590	NUAK1	protein_coding	NUAK family kinase 1 [Source:HGNC Symbol;Acc:HGNC:14311]
COMMD7	0.834094	#N/A	1.23868	0.811349	1.3348	1.33137	1.38931	0.835348	1.1779	1.49573	1.05633	1.29922	2.07367	1.74534	1.48235	14	ENSG00000149600	COMMD7	protein_coding	COMM domain containing 7 [Source:HGNC Symbol;Acc:HGNC:16223]
CPLX1	5.66832	#N/A	5.29389	4.04485	4.41341	5.65744	1.27017	7.2154	8.28638	6.80291	5.35631	7.2959	5.75697	7.21567	0.808858	14	ENSG00000168993	CPLX1	protein_coding	complexin 1 [Source:HGNC Symbol;Acc:HGNC:2309]
MAGI1#151276	1.32086	#N/A	3.99914	3.80294	2.61118	1.83446	1.81569	0.808406	1.20031	1.03537	1.12368	2.05011	2.18395	2.59243	2.05326	14	ENSG00000151276	MAGI1	protein_coding	membrane associated guanylate kinase, WW and PDZ domain containing 1 [Source:HGNC Symbol;Acc:HGNC:946]
PLCB1	2.06893	#N/A	1.49013	2.34409	2.02321	0.966705	2.24377	0.939685	0.911297	0.972087	1.49837	0.80706	0.836259	0.983317	3.26673	14	ENSG00000182621	PLCB1	protein_coding	phospholipase C beta 1 [Source:HGNC Symbol;Acc:HGNC:15917]
RNF125	1.47468	#N/A	4.78368	0.806549	4.2773	6.40448	4.04889	8.9163	9.54357	8.40539	7.99022	6.75409	6.34884	5.7921	3.70259	14	ENSG00000101695	RNF125	protein_coding	ring finger protein 125 [Source:HGNC Symbol;Acc:HGNC:21150]
RBMS2	2.09748	#N/A	1.12103	2.80349	1.95034	5.01178	3.58147	4.934	6.45678	6.11278	4.52363	5.75526	6.06449	5.91722	0.804301	14	ENSG00000076067	RBMS2	protein_coding	RNA binding motif single stranded interacting protein 2 [Source:HGNC Symbol;Acc:HGNC:9909]
DNM3	1.89995	#N/A	1.28869	2.91473	1.50812	3.34298	0.804211	3.14049	2.97474	3.28184	3.23576	3.31152	3.24986	3.33761	1.75179	14	ENSG00000197959	DNM3	protein_coding	dynamin 3 [Source:HGNC Symbol;Acc:HGNC:29125]
SYT15	1.24201	#N/A	1.87988	1.89248	1.76986	6.03405	1.62716	5.02416	5.05955	5.10456	2.70604	4.68154	4.03484	4.65253	0.803947	14	ENSG00000204176	SYT15	protein_coding	synaptotagmin 15 [Source:HGNC Symbol;Acc:HGNC:17167]
#258231	3.91241	#N/A	5.61425	5.11429	4.67204	2.12182	1.43062	1.32159	2.24546	1.93	0.801878	3.43927	3.18352	3.15154	5.09776	14	ENSG00000258231		lncRNA	novel transcript
#262370	4.09025	#N/A	5.56934	0.79654	5.60574	8.27735	4.50294	10.2231	10.1419	10.0321	8.47584	7.93885	6.91737	7.06898	2.91755	14	ENSG00000262370		lncRNA	novel transcript
GNGT1	1.72982	#N/A	4.22251	4.17014	0.796267	5.80585	2.68783	5.6547	6.59041	5.14194	5.71654	6.06123	4.66178	4.61332	3.3727	14	ENSG00000127928	GNGT1	protein_coding	G protein subunit gamma transducin 1 [Source:HGNC Symbol;Acc:HGNC:4411]
TOR4A	3.77646	#N/A	4.24245	0.790222	4.03609	8.33137	2.34714	11.8232	11.3262	7.92411	4.15784	9.17597	8.09755	6.46018	1.59321	14	ENSG00000198113	TOR4A	protein_coding	torsin family 4 member A [Source:HGNC Symbol;Acc:HGNC:25981]
ETS2	2.94502	#N/A	4.9075	0.946229	3.8257	1.87596	3.09379	1.90508	1.99056	2.24435	2.36583	2.06974	2.41829	1.73148	0.7888	14	ENSG00000157557	ETS2	protein_coding	ETS proto-oncogene 2, transcription factor [Source:HGNC Symbol;Acc:HGNC:3489]
CYB561	1.98611	#N/A	0.787868	1.57288	2.40705	6.37858	5.677	8.72411	9.49401	8.35284	5.77862	8.05927	6.37799	5.97333	2.46777	14	ENSG00000008283	CYB561	protein_coding	cytochrome b561 [Source:HGNC Symbol;Acc:HGNC:2571]
TBX3	1.4954	#N/A	2.92832	4.42149	3.67415	5.0964	3.69402	4.68203	5.21863	5.55579	4.3817	5.86121	5.76012	5.54377	0.787604	14	ENSG00000135111	TBX3	protein_coding	T-box transcription factor 3 [Source:HGNC Symbol;Acc:HGNC:11602]
IFT140	2.41878	#N/A	0.920632	2.28153	2.1834	2.21188	2.62536	2.54448	2.86306	2.61422	2.94522	2.12612	2.12421	2.13163	0.781732	14	ENSG00000187535	IFT140	protein_coding	intraflagellar transport 140 [Source:HGNC Symbol;Acc:HGNC:29077]
WWC3	2.92971	#N/A	1.21951	1.5967	2.43839	2.52528	1.71667	2.27022	2.34017	2.27895	2.77248	3.06059	3.23836	3.07787	0.781136	14	ENSG00000047644	WWC3	protein_coding	WWC family member 3 [Source:HGNC Symbol;Acc:HGNC:29237]
RPS6KA2	2.66389	#N/A	3.6213	1.55481	2.63183	1.08488	1.73559	0.769267	1.14534	1.01551	0.781273	0.966537	0.991756	1.44109	1.67801	14	ENSG00000071242	RPS6KA2	protein_coding	ribosomal protein S6 kinase A2 [Source:HGNC Symbol;Acc:HGNC:10431]
HIPK2	0.937525	#N/A	3.44848	2.33756	1.82584	1.91038	1.91829	1.72934	1.69542	1.79463	1.91273	1.75191	1.89818	1.75691	0.764095	14	ENSG00000064393	HIPK2	protein_coding	homeodomain interacting protein kinase 2 [Source:HGNC Symbol;Acc:HGNC:14402]
PPFIA3	4.30396	#N/A	3.08252	2.55495	2.97893	2.91004	1.43708	1.88666	2.28395	2.11107	1.44894	2.54423	2.38927	2.1775	0.763757	14	ENSG00000177380	PPFIA3	protein_coding	PTPRF interacting protein alpha 3 [Source:HGNC Symbol;Acc:HGNC:9247]
RIPOR1	1.72447	#N/A	1.59092	0.762932	1.534	1.41523	1.39858	1.31018	1.42158	1.41001	1.41784	1.20189	1.39838	1.26639	0.9227	14	ENSG00000039523	RIPOR1	protein_coding	RHO family interacting cell polarization regulator 1 [Source:HGNC Symbol;Acc:HGNC:25836]
C17orf67	3.31065	#N/A	1.23232	0.758767	2.46415	4.13104	3.20129	4.83991	5.74173	5.55916	5.40917	4.17371	3.98088	4.51591	1.24795	14	ENSG00000214226	C17orf67	protein_coding	chromosome 17 open reading frame 67 [Source:HGNC Symbol;Acc:HGNC:27900]
SYBU	0.89414	#N/A	2.14088	4.30239	1.30136	4.3932	0.758422	6.3398	7.04302	5.88526	6.41767	4.74247	4.79753	4.28487	3.46355	14	ENSG00000147642	SYBU	protein_coding	syntabulin [Source:HGNC Symbol;Acc:HGNC:26011]
IRF1-AS1	0.878413	#N/A	0.757616	1.1131	0.918035	1.50688	1.40285	1.00849	1.27245	1.17381	1.36988	1.39307	1.40834	1.54444	1.24308	14	ENSG00000197536	IRF1-AS1	lncRNA	IRF1 antisense RNA 1 [Source:HGNC Symbol;Acc:HGNC:33838]
GIMAP4	4.86493	#N/A	7.55088	0.754665	5.9639	11.2774	7.12542	12.1263	14.1411	9.25815	9.03296	15.0786	9.38627	12.2552	3.92918	14	ENSG00000133574	GIMAP4	protein_coding	GTPase, IMAP family member 4 [Source:HGNC Symbol;Acc:HGNC:21872]
#287527	1.70268	#N/A	4.6335	4.32565	4.31995	8.31294	1.85845	9.59249	8.15767	7.19602	6.14314	8.55854	6.51672	7.3506	0.752773	14	ENSG00000287527		lncRNA	novel transcript
TCN2	2.05247	#N/A	1.76257	0.737455	2.74692	5.45547	2.45047	4.22372	5.31002	4.4565	4.6007	6.19084	5.89766	5.53717	1.45584	14	ENSG00000185339	TCN2	protein_coding	transcobalamin 2 [Source:HGNC Symbol;Acc:HGNC:11653]
TNFAIP1	2.22085	#N/A	2.36301	2.15608	2.53427	3.15276	3.00492	3.9807	3.66494	4.14673	3.22278	3.37834	3.58808	3.07492	0.736963	14	ENSG00000109079	TNFAIP1	protein_coding	TNF alpha induced protein 1 [Source:HGNC Symbol;Acc:HGNC:11894]
ABHD17A	4.86327	#N/A	3.05832	0.735997	1.68811	4.62081	2.25992	5.38747	5.12635	5.07577	4.74669	5.12228	4.77208	4.94445	1.23065	14	ENSG00000129968	ABHD17A	protein_coding	abhydrolase domain containing 17A, depalmitoylase [Source:HGNC Symbol;Acc:HGNC:28756]
RAPGEF5	4.19224	#N/A	5.00795	4.77474	5.16832	6.50336	3.66953	6.35636	7.24851	7.23391	6.13307	6.65855	6.6324	6.80703	0.734518	14	ENSG00000136237	RAPGEF5	protein_coding	Rap guanine nucleotide exchange factor 5 [Source:HGNC Symbol;Acc:HGNC:16862]
SLC37A1	2.14419	#N/A	1.35506	0.733673	1.93398	1.22399	1.69172	1.06228	1.14923	1.0272	0.966685	1.17526	1.18886	1.42601	0.881626	14	ENSG00000160190	SLC37A1	protein_coding	solute carrier family 37 member 1 [Source:HGNC Symbol;Acc:HGNC:11024]
CPT1A	2.35106	#N/A	1.01645	1.67687	1.26393	2.60969	2.8713	3.12678	3.28772	3.43311	3.25809	2.70954	2.93771	2.88275	0.729158	14	ENSG00000110090	CPT1A	protein_coding	carnitine palmitoyltransferase 1A [Source:HGNC Symbol;Acc:HGNC:2328]
CAPN2	1.54451	#N/A	0.727992	0.893731	0.997528	1.9203	1.89652	1.93279	2.00157	2.21788	2.07459	1.85088	2.22114	2.0319	0.821471	14	ENSG00000162909	CAPN2	protein_coding	calpain 2 [Source:HGNC Symbol;Acc:HGNC:1479]
STARD3	0.875153	#N/A	1.47444	0.72441	0.789739	1.44294	1.80494	1.37896	1.39554	1.25365	1.77619	1.20623	1.1576	1.24111	1.11959	14	ENSG00000131748	STARD3	protein_coding	StAR related lipid transfer domain containing 3 [Source:HGNC Symbol;Acc:HGNC:17579]
CIC	1.54348	#N/A	1.2583	1.09991	0.855765	1.37043	2.31068	1.31685	1.29274	1.23155	1.56855	1.30634	1.26098	1.30768	0.723382	14	ENSG00000079432	CIC	protein_coding	capicua transcriptional repressor [Source:HGNC Symbol;Acc:HGNC:14214]
MOSMO#185716	1.23602	#N/A	0.877318	1.19111	0.911563	0.864263	1.76942	0.767918	0.794251	0.812799	1.14788	0.788768	0.71908	0.824839	0.80721	14	ENSG00000185716	MOSMO	protein_coding	modulator of smoothened [Source:HGNC Symbol;Acc:HGNC:27087]
IFITM3	2.30252	#N/A	4.2324	4.19091	3.8735	9.64063	4.57827	15.4683	14.8578	10.6237	10.1754	13.5689	9.87365	13.0462	0.714577	14	ENSG00000142089	IFITM3	protein_coding	interferon induced transmembrane protein 3 [Source:HGNC Symbol;Acc:HGNC:5414]
FAM43A	6.39737	#N/A	0.710622	2.00572	3.08219	4.79787	2.39361	4.72853	5.02981	4.91916	2.63688	8.20042	5.7894	7.32811	1.40564	14	ENSG00000185112	FAM43A	protein_coding	family with sequence similarity 43 member A [Source:HGNC Symbol;Acc:HGNC:26888]
CERK	1.49586	#N/A	1.37319	0.707696	1.78492	1.85058	2.73684	1.62448	1.76706	1.91533	1.43639	1.52496	1.59411	1.6708	0.834988	14	ENSG00000100422	CERK	protein_coding	ceramide kinase [Source:HGNC Symbol;Acc:HGNC:19256]
PHACTR2	1.96847	#N/A	1.2226	0.703746	1.65891	3.56851	2.72397	3.67216	4.16581	4.50396	4.01475	3.40108	3.94318	3.16219	1.25912	14	ENSG00000112419	PHACTR2	protein_coding	phosphatase and actin regulator 2 [Source:HGNC Symbol;Acc:HGNC:20956]
RCN1	2.71587	#N/A	0.702123	2.94712	1.03913	5.7457	2.86496	4.80069	6.98213	6.10588	3.26888	6.54932	7.24269	6.98401	1.26794	14	ENSG00000049449	RCN1	protein_coding	reticulocalbin 1 [Source:HGNC Symbol;Acc:HGNC:9934]
SLC52A3	0.702049	#N/A	4.40342	4.66326	4.28132	6.45323	0.740802	6.35712	7.0552	6.36942	3.30049	5.36219	5.18754	4.95473	1.95184	14	ENSG00000101276	SLC52A3	protein_coding	solute carrier family 52 member 3 [Source:HGNC Symbol;Acc:HGNC:16187]
PEF1	1.77104	#N/A	1.75331	1.2744	1.63048	0.98956	3.19886	0.793642	0.724726	0.701251	1.36726	0.899665	1.00918	1.11903	0.882099	14	ENSG00000162517	PEF1	protein_coding	penta-EF-hand domain containing 1 [Source:HGNC Symbol;Acc:HGNC:30009]
MYO6	1.27391	#N/A	0.834497	3.05439	1.57788	2.27127	1.35708	1.43135	2.13009	1.88588	1.69737	2.41616	2.58112	2.70491	0.701053	14	ENSG00000196586	MYO6	protein_coding	myosin VI [Source:HGNC Symbol;Acc:HGNC:7605]
#279110	6.03006	#N/A	2.27926	4.52812	0.699835	5.11064	4.69214	5.54473	6.30589	6.10172	4.5217	4.44474	4.91004	3.45843	4.13384	14	ENSG00000279110		lncRNA	novel transcript
WNK1	1.08555	#N/A	1.69402	1.00416	1.77735	1.02644	2.33839	0.699308	0.702312	0.78832	1.32258	0.89377	1.19183	1.15363	1.76985	14	ENSG00000060237	WNK1	protein_coding	WNK lysine deficient protein kinase 1 [Source:HGNC Symbol;Acc:HGNC:14540]
PARP12	2.6124	#N/A	1.36538	0.699302	1.07236	6.31454	2.51223	6.15209	6.97468	6.1815	5.33701	5.94269	5.71266	5.5081	1.32497	14	ENSG00000059378	PARP12	protein_coding	poly(ADP-ribose) polymerase family member 12 [Source:HGNC Symbol;Acc:HGNC:21919]
FXYD5	6.1852	#N/A	4.41161	0.695847	4.5303	6.54766	2.46209	10.2517	13.0001	9.52156	7.87012	9.69455	7.62661	8.03666	1.21439	14	ENSG00000089327	FXYD5	protein_coding	FXYD domain containing ion transport regulator 5 [Source:HGNC Symbol;Acc:HGNC:4029]
SULF2	4.33821	#N/A	1.62313	0.693925	3.67956	4.49069	3.37225	6.06368	6.20461	5.95782	5.33434	4.29379	4.27575	3.97632	2.88904	14	ENSG00000196562	SULF2	protein_coding	sulfatase 2 [Source:HGNC Symbol;Acc:HGNC:20392]
DMAC2	2.18793	#N/A	2.51312	1.82465	1.99213	1.41508	2.00242	0.906561	0.891011	1.05186	0.693595	1.12971	1.3285	1.44406	2.62862	14	ENSG00000105341	DMAC2	protein_coding	distal membrane arm assembly component 2 [Source:HGNC Symbol;Acc:HGNC:25496]
KBTBD2	1.81297	#N/A	0.943367	0.688953	1.20083	1.06543	1.02048	0.957907	0.927938	1.32513	1.24029	0.920281	1.32971	1.05201	0.870935	14	ENSG00000170852	KBTBD2	protein_coding	kelch repeat and BTB domain containing 2 [Source:HGNC Symbol;Acc:HGNC:21751]
CAVIN2	3.14882	#N/A	5.80802	3.85249	5.40907	12.3804	4.18248	13.1701	15.1892	10.7947	10.2343	13.6128	9.83252	13.3953	0.685758	14	ENSG00000168497	CAVIN2	protein_coding	caveolae associated protein 2 [Source:HGNC Symbol;Acc:HGNC:10690]
IRF9#213928	2.28792	#N/A	1.15616	0.685426	1.23947	3.27111	2.34473	4.01738	4.20935	3.84972	3.78082	3.57177	3.55979	3.16773	0.939004	14	ENSG00000213928	IRF9	protein_coding	interferon regulatory factor 9 [Source:HGNC Symbol;Acc:HGNC:6131]
PARP14	3.40858	#N/A	1.80025	0.68508	2.25963	5.84717	2.90591	6.35421	7.27164	6.77615	6.25638	6.65444	6.19563	5.70485	1.69089	14	ENSG00000173193	PARP14	protein_coding	poly(ADP-ribose) polymerase family member 14 [Source:HGNC Symbol;Acc:HGNC:29232]
FKBP9	1.31248	#N/A	0.684304	2.9565	1.63365	1.95639	2.46899	1.60225	1.64675	1.75716	1.68673	1.76685	2.00685	2.07879	0.801179	14	ENSG00000122642	FKBP9	protein_coding	FKBP prolyl isomerase 9 [Source:HGNC Symbol;Acc:HGNC:3725]
LRRC32	6.53226	#N/A	4.38088	4.85951	4.24466	10.8688	3.63531	11.908	13.9672	12.7856	5.96178	11.4495	8.81544	11.9509	0.684205	14	ENSG00000137507	LRRC32	protein_coding	leucine rich repeat containing 32 [Source:HGNC Symbol;Acc:HGNC:4161]
CDH24	0.684009	#N/A	2.6622	3.85639	3.22307	4.24311	0.756751	6.38888	9.96321	5.93161	3.91149	5.8027	5.07176	4.22774	1.8444	14	ENSG00000139880	CDH24	protein_coding	cadherin 24 [Source:HGNC Symbol;Acc:HGNC:14265]
ZNF160	1.34182	#N/A	1.21656	1.01586	1.27727	2.52934	3.62633	2.31883	2.36436	2.49196	2.65807	2.39727	2.45881	2.30626	0.683554	14	ENSG00000170949	ZNF160	protein_coding	zinc finger protein 160 [Source:HGNC Symbol;Acc:HGNC:12948]
EIF2AK2	0.947389	#N/A	0.700396	1.04187	0.980473	2.08895	1.50166	1.82728	2.0249	2.09926	1.87592	1.83837	2.17937	1.99253	0.6816	14	ENSG00000055332	EIF2AK2	protein_coding	eukaryotic translation initiation factor 2 alpha kinase 2 [Source:HGNC Symbol;Acc:HGNC:9437]
IL27RA#104998	4.12788	#N/A	4.06965	0.681595	3.74078	5.09869	2.38204	6.2977	6.37074	5.46999	5.7664	5.40657	5.12406	5.31405	4.05765	14	ENSG00000104998	IL27RA	protein_coding	interleukin 27 receptor subunit alpha [Source:HGNC Symbol;Acc:HGNC:17290]
SYNE2	2.24464	#N/A	3.35705	1.94475	2.56619	2.05133	2.1346	1.93888	2.11367	2.33077	2.16452	1.87844	2.21077	1.92209	0.68046	14	ENSG00000054654	SYNE2	protein_coding	spectrin repeat containing nuclear envelope protein 2 [Source:HGNC Symbol;Acc:HGNC:17084]
UBE2J1	1.40311	#N/A	0.775356	1.64476	1.03926	0.969488	1.41571	0.982462	0.863927	0.994567	1.27343	0.863976	0.913494	0.938733	0.679536	14	ENSG00000198833	UBE2J1	protein_coding	ubiquitin conjugating enzyme E2 J1 [Source:HGNC Symbol;Acc:HGNC:17598]
HOTAIRM1	1.11826	#N/A	0.905462	0.797886	1.80945	3.3078	1.86887	3.58555	3.8739	4.10128	3.09031	2.60944	2.82555	2.7033	0.678995	14	ENSG00000233429	HOTAIRM1	lncRNA	HOXA transcript antisense RNA, myeloid-specific 1 [Source:HGNC Symbol;Acc:HGNC:37117]
EHD4	2.12921	#N/A	2.26681	0.678538	3.61849	5.79253	3.16941	7.27893	7.36721	6.2406	4.12849	6.94697	6.09722	6.85837	1.98029	14	ENSG00000103966	EHD4	protein_coding	EH domain containing 4 [Source:HGNC Symbol;Acc:HGNC:3245]
SLFN11	4.106	#N/A	0.677268	0.956622	2.90594	8.16694	2.73949	12.1895	14.1118	10.6175	6.95785	10.5366	8.00878	7.74304	1.51848	14	ENSG00000172716	SLFN11	protein_coding	schlafen family member 11 [Source:HGNC Symbol;Acc:HGNC:26633]
NKTR	1.36248	#N/A	0.676165	0.930504	0.807283	1.11479	2.3078	1.17262	1.20631	1.21564	1.57782	1.04108	1.08572	1.16646	0.817173	14	ENSG00000114857	NKTR	protein_coding	natural killer cell triggering receptor [Source:HGNC Symbol;Acc:HGNC:7833]
CAV1	0.674521	#N/A	4.16344	4.87128	4.22396	9.85552	3.86287	12.2313	12.283	11.2129	9.5396	11.0581	8.95453	9.78841	0.933412	14	ENSG00000105974	CAV1	protein_coding	caveolin 1 [Source:HGNC Symbol;Acc:HGNC:1527]
CDIP1#089486	1.52174	#N/A	0.963064	1.07219	1.28789	1.23968	2.22363	1.07253	1.41917	1.42404	1.94404	1.13203	1.49773	1.28403	0.673892	14	ENSG00000089486	CDIP1	protein_coding	cell death inducing p53 target 1 [Source:HGNC Symbol;Acc:HGNC:13234]
TDRP	2.46819	#N/A	1.93221	6.75098	0.673698	7.89128	2.87636	9.06537	8.8884	7.87922	7.39008	8.44021	7.37286	6.83367	1.04582	14	ENSG00000180190	TDRP	protein_coding	testis development related protein [Source:HGNC Symbol;Acc:HGNC:26951]
TMOD3	1.99479	#N/A	1.26898	0.673484	1.52803	2.33964	2.37818	2.34809	2.42861	2.619	2.57219	2.19201	2.37177	2.27054	0.969149	14	ENSG00000138594	TMOD3	protein_coding	tropomodulin 3 [Source:HGNC Symbol;Acc:HGNC:11873]
PLCG1	1.41188	#N/A	1.02523	2.27144	0.673337	1.93283	2.73926	1.89025	1.919	1.90929	2.10271	1.65483	1.61751	1.71356	1.08819	14	ENSG00000124181	PLCG1	protein_coding	phospholipase C gamma 1 [Source:HGNC Symbol;Acc:HGNC:9065]
JADE3	1.02922	#N/A	1.30175	2.61016	1.2661	2.45194	1.17777	1.56705	1.87803	1.81418	2.00776	2.73933	2.80103	3.00227	0.670387	14	ENSG00000102221	JADE3	protein_coding	jade family PHD finger 3 [Source:HGNC Symbol;Acc:HGNC:22982]
FAT4	3.25499	#N/A	0.806668	4.26652	2.88819	1.94634	0.668345	2.68921	3.39663	3.34911	2.75136	1.84046	2.29406	1.8966	2.5503	14	ENSG00000196159	FAT4	protein_coding	FAT atypical cadherin 4 [Source:HGNC Symbol;Acc:HGNC:23109]
SHFL	1.6885	#N/A	0.665485	0.825591	1.09483	6.72315	4.03752	8.12539	10.0005	8.42363	5.86752	9.11085	7.36364	6.1076	0.683083	14	ENSG00000130813	SHFL	protein_coding	shiftless antiviral inhibitor of ribosomal frameshifting [Source:HGNC Symbol;Acc:HGNC:25649]
ADAR	1.21589	#N/A	0.793074	0.820959	0.825038	1.69274	2.11445	1.54933	1.61868	1.76101	2.03334	1.52363	1.71764	1.65005	0.665385	14	ENSG00000160710	ADAR	protein_coding	adenosine deaminase RNA specific [Source:HGNC Symbol;Acc:HGNC:225]
OAS2	5.13954	#N/A	3.4354	0.664788	4.03557	9.70673	5.22971	10.1121	9.05357	11.4927	7.23315	13.6532	6.778	7.80915	3.08713	14	ENSG00000111335	OAS2	protein_coding	2'-5'-oligoadenylate synthetase 2 [Source:HGNC Symbol;Acc:HGNC:8087]
VAMP5	0.663814	#N/A	4.20366	5.22235	4.19479	7.9528	1.08389	8.77082	9.0087	6.0598	1.13079	10.0816	5.90724	8.38177	5.37507	14	ENSG00000168899	VAMP5	protein_coding	vesicle associated membrane protein 5 [Source:HGNC Symbol;Acc:HGNC:12646]
IRAK3	1.62208	#N/A	0.71715	0.662889	2.12956	7.29952	5.10682	10.2613	10.4415	9.65351	7.03223	9.32817	7.76091	7.617	1.5998	14	ENSG00000090376	IRAK3	protein_coding	interleukin 1 receptor associated kinase 3 [Source:HGNC Symbol;Acc:HGNC:17020]
SWAP70	3.36866	#N/A	0.661882	1.13077	1.28753	5.99525	3.67296	5.45799	7.39401	6.42726	4.90158	6.57533	6.59404	6.24775	0.870957	14	ENSG00000133789	SWAP70	protein_coding	switching B cell complex subunit SWAP70 [Source:HGNC Symbol;Acc:HGNC:17070]
IL32	0.661104	#N/A	4.85554	2.06127	3.80249	5.1144	2.24415	13.3189	9.63863	11.6201	7.63846	6.65134	6.42561	3.64371	4.23264	14	ENSG00000008517	IL32	protein_coding	interleukin 32 [Source:HGNC Symbol;Acc:HGNC:16830]
ADGRF5	4.76218	#N/A	5.66769	5.52488	5.16785	8.26716	4.79572	10.7012	10.8311	10.0394	9.506	9.71459	8.10629	8.39536	0.656669	14	ENSG00000069122	ADGRF5	protein_coding	adhesion G protein-coupled receptor F5 [Source:HGNC Symbol;Acc:HGNC:19030]
ZNF71	2.7772	#N/A	0.954145	1.90722	1.28751	2.38263	1.38127	1.88611	2.03862	2.16893	2.07227	2.08272	2.73385	2.39137	0.654802	14	ENSG00000197951	ZNF71	protein_coding	zinc finger protein 71 [Source:HGNC Symbol;Acc:HGNC:13141]
ITGA1	2.75185	#N/A	3.75082	4.89422	3.89632	8.26149	3.5915	10.1132	10.6877	9.97449	11.4532	9.83438	8.13767	8.62762	0.651985	14	ENSG00000213949	ITGA1	protein_coding	integrin subunit alpha 1 [Source:HGNC Symbol;Acc:HGNC:6134]
CDC42BPB	1.13574	#N/A	0.666463	1.43494	0.99611	1.18936	2.25243	1.2403	1.20284	1.21135	1.75129	1.01086	1.01025	1.03546	0.651525	14	ENSG00000198752	CDC42BPB	protein_coding	CDC42 binding protein kinase beta [Source:HGNC Symbol;Acc:HGNC:1738]
CHSY3	1.68952	#N/A	1.69134	4.04148	3.03872	1.49379	1.22679	3.75651	4.13436	4.46367	4.62928	1.37205	1.61987	0.64943	0.677851	14	ENSG00000198108	CHSY3	protein_coding	chondroitin sulfate synthase 3 [Source:HGNC Symbol;Acc:HGNC:24293]
MLEC	1.41772	#N/A	4.04925	2.25954	3.02645	1.09939	1.48103	1.48568	1.62311	2.03202	1.97428	0.648978	1.01354	0.723493	2.99731	14	ENSG00000110917	MLEC	protein_coding	malectin [Source:HGNC Symbol;Acc:HGNC:28973]
TAP2#204267	3.55037	#N/A	2.47799	0.648656	2.7398	5.26224	4.9783	4.95357	5.80142	5.53744	3.82498	5.44315	5.3808	4.8305	2.00011	14	ENSG00000204267	TAP2	protein_coding	transporter 2, ATP binding cassette subfamily B member [Source:HGNC Symbol;Acc:HGNC:44]
RAI14	2.73325	#N/A	0.645781	2.81513	1.89392	7.00293	2.74412	9.15794	9.48302	7.85096	8.12381	7.78652	6.76286	7.57446	2.26864	14	ENSG00000039560	RAI14	protein_coding	retinoic acid induced 14 [Source:HGNC Symbol;Acc:HGNC:14873]
SEC11C	4.64062	#N/A	2.93056	0.685927	2.01991	0.937142	1.91647	0.644894	0.749807	0.984873	0.796532	0.758491	1.53007	1.17767	1.62545	14	ENSG00000166562	SEC11C	protein_coding	SEC11 homolog C, signal peptidase complex subunit [Source:HGNC Symbol;Acc:HGNC:23400]
SULT1C4	1.3402	#N/A	1.56351	2.55211	0.638458	5.77911	3.09956	7.77741	8.04815	6.76264	5.0626	6.81652	6.17159	5.86622	1.07327	14	ENSG00000198075	SULT1C4	protein_coding	sulfotransferase family 1C member 4 [Source:HGNC Symbol;Acc:HGNC:11457]
EEF1A1	1.3225	#N/A	3.01058	2.4842	1.79027	10.6815	4.14063	14.3	11.4861	10.6798	8.98496	14.8447	7.58948	11.0095	0.632452	14	ENSG00000156508	EEF1A1	protein_coding	eukaryotic translation elongation factor 1 alpha 1 [Source:HGNC Symbol;Acc:HGNC:3189]
HDAC7	3.5803	#N/A	0.63215	1.7645	1.9755	2.75037	3.32375	2.21719	2.26871	2.24123	2.60833	2.6067	2.68115	2.74202	1.03279	14	ENSG00000061273	HDAC7	protein_coding	histone deacetylase 7 [Source:HGNC Symbol;Acc:HGNC:14067]
CDH23	2.00581	#N/A	3.65685	1.45799	0.63167	5.87723	3.7683	6.72743	7.59482	6.54609	6.23429	5.79341	5.39829	5.20456	3.49947	14	ENSG00000107736	CDH23	protein_coding	cadherin related 23 [Source:HGNC Symbol;Acc:HGNC:13733]
TRIM56	1.31972	#N/A	0.761617	0.62969	0.726237	2.45	3.57427	2.77642	3.13791	3.28462	2.71688	2.46296	2.87744	2.59409	0.714153	14	ENSG00000169871	TRIM56	protein_coding	tripartite motif containing 56 [Source:HGNC Symbol;Acc:HGNC:19028]
S100A10	1.09477	#N/A	0.629097	1.63259	2.29999	9.22425	4.83156	13.1557	11.3223	11.6737	8.14116	12.2225	8.55912	13.434	2.50702	14	ENSG00000197747	S100A10	protein_coding	S100 calcium binding protein A10 [Source:HGNC Symbol;Acc:HGNC:10487]
MRTFB	1.20465	#N/A	1.84505	2.11615	1.22743	0.802642	2.54852	0.839134	0.861347	0.915755	1.36912	0.637675	0.707709	0.689016	0.62464	14	ENSG00000186260	MRTFB	protein_coding	myocardin related transcription factor B [Source:HGNC Symbol;Acc:HGNC:29819]
CYFIP1#273749	1.71755	#N/A	1.02843	1.04661	1.54412	3.38182	1.69407	2.72396	3.40312	3.42181	2.80823	3.5804	4.02076	3.70799	0.624163	14	ENSG00000273749	CYFIP1	protein_coding	cytoplasmic FMR1 interacting protein 1 [Source:HGNC Symbol;Acc:HGNC:13759]
ANGEL1	2.27111	#N/A	1.46718	1.12151	0.62362	1.90422	3.19159	1.80834	1.83258	1.85473	2.37393	1.75581	1.91025	1.81299	1.16076	14	ENSG00000013523	ANGEL1	protein_coding	angel homolog 1 [Source:HGNC Symbol;Acc:HGNC:19961]
FABP4	0.623124	#N/A	7.15191	5.71808	6.70728	12.0815	6.7349	14.1383	13.7481	11.2625	12.1527	17.9239	10.3664	10.4951	1.8751	14	ENSG00000170323	FABP4	protein_coding	fatty acid binding protein 4 [Source:HGNC Symbol;Acc:HGNC:3559]
THSD1	3.55308	#N/A	0.622396	4.07683	1.97261	4.60096	3.5751	4.90648	5.2917	5.66628	4.44657	4.61086	4.95887	4.84565	3.2003	14	ENSG00000136114	THSD1	protein_coding	thrombospondin type 1 domain containing 1 [Source:HGNC Symbol;Acc:HGNC:17754]
KRAS	1.28065	#N/A	0.776764	0.621451	1.12488	1.08002	1.02122	1.19054	1.01213	1.29095	1.67313	0.863509	0.981725	0.87582	0.888133	14	ENSG00000133703	KRAS	protein_coding	KRAS proto-oncogene, GTPase [Source:HGNC Symbol;Acc:HGNC:6407]
DPY19L1	1.12677	#N/A	0.899062	0.616261	1.04652	3.00922	1.09558	3.51565	4.34753	4.35489	3.31896	3.27425	3.43276	2.55899	0.91826	14	ENSG00000173852	DPY19L1	protein_coding	dpy-19 like C-mannosyltransferase 1 [Source:HGNC Symbol;Acc:HGNC:22205]
TMTC1	1.72042	#N/A	0.889442	3.76873	1.15179	1.38183	1.56411	0.864705	1.01213	0.968776	1.29805	1.17647	1.24065	1.10061	0.612486	14	ENSG00000133687	TMTC1	protein_coding	transmembrane O-mannosyltransferase targeting cadherins 1 [Source:HGNC Symbol;Acc:HGNC:24099]
LINC02587	1.70185	#N/A	2.58608	6.13482	3.41734	7.23043	3.39516	10.5185	8.61184	8.07121	7.20384	8.10528	9.10475	8.22882	0.60991	14	ENSG00000229108	LINC02587	lncRNA	long intergenic non-protein coding RNA 2587 [Source:HGNC Symbol;Acc:HGNC:50672]
DOCK1	1.52992	#N/A	0.608188	2.55508	1.08097	7.17551	4.18599	9.01929	9.94254	8.03071	8.13961	8.49326	7.02492	7.894	0.765987	14	ENSG00000150760	DOCK1	protein_coding	dedicator of cytokinesis 1 [Source:HGNC Symbol;Acc:HGNC:2987]
PLS3	2.01831	#N/A	1.29113	4.38346	2.58522	2.61411	2.2566	2.28282	2.50158	2.76082	2.2782	2.97396	3.55288	3.40798	0.608017	14	ENSG00000102024	PLS3	protein_coding	plastin 3 [Source:HGNC Symbol;Acc:HGNC:9091]
EXD3	1.64668	#N/A	1.42203	1.48304	1.42458	0.750728	2.10836	0.868068	0.973139	0.879802	1.5566	0.697288	0.603597	0.67514	0.765238	14	ENSG00000187609	EXD3	protein_coding	exonuclease 3'-5' domain containing 3 [Source:HGNC Symbol;Acc:HGNC:26023]
ADAMTS9	0.750633	#N/A	3.1803	4.15382	1.55666	1.87971	1.71864	1.33581	1.84499	1.64601	1.4977	1.86839	2.00774	2.05227	0.600486	14	ENSG00000163638	ADAMTS9	protein_coding	ADAM metallopeptidase with thrombospondin type 1 motif 9 [Source:HGNC Symbol;Acc:HGNC:13202]
DLL1#198719	2.1809	#N/A	2.24335	3.6329	0.599154	2.7074	3.23158	2.85339	3.66901	3.66377	2.34106	3.68233	4.17644	3.3521	1.49341	14	ENSG00000198719	DLL1	protein_coding	delta like canonical Notch ligand 1 [Source:HGNC Symbol;Acc:HGNC:2908]
PEAK1	1.47407	#N/A	0.863147	0.593335	1.9141	1.58069	2.0506	1.32648	1.43398	1.44521	1.65417	1.56632	1.62657	1.55036	1.94669	14	ENSG00000173517	PEAK1	protein_coding	pseudopodium enriched atypical kinase 1 [Source:HGNC Symbol;Acc:HGNC:29431]
LMBR1	1.55965	#N/A	1.30682	1.1133	1.01662	0.810277	1.00154	0.592801	0.856551	0.755679	0.78747	0.728318	0.870057	0.968196	0.826643	14	ENSG00000105983	LMBR1	protein_coding	limb development membrane protein 1 [Source:HGNC Symbol;Acc:HGNC:13243]
DTX3L	1.54179	#N/A	1.15266	0.592406	1.56795	4.64542	1.78952	4.69524	6.40631	5.87417	3.98013	5.33316	5.74171	5.41201	1.10036	14	ENSG00000163840	DTX3L	protein_coding	deltex E3 ubiquitin ligase 3L [Source:HGNC Symbol;Acc:HGNC:30323]
HPCAL1	3.31453	#N/A	1.77156	0.590832	2.41554	5.11629	4.15954	5.45152	6.42608	5.81812	4.12277	6.36898	6.08744	5.88679	2.90768	14	ENSG00000115756	HPCAL1	protein_coding	hippocalcin like 1 [Source:HGNC Symbol;Acc:HGNC:5145]
ALS2CL	1.93776	#N/A	1.24996	2.54291	1.61572	2.42837	0.710989	1.84945	1.90118	1.83656	2.13548	1.90469	1.86574	2.15604	0.588802	14	ENSG00000178038	ALS2CL	protein_coding	ALS2 C-terminal like [Source:HGNC Symbol;Acc:HGNC:20605]
CRYBG3	0.857652	#N/A	1.02661	1.46902	1.18975	1.09616	0.831333	0.586839	0.706666	0.727736	0.87647	1.07464	1.24343	1.16222	1.36839	14	ENSG00000080200	CRYBG3	protein_coding	crystallin beta-gamma domain containing 3 [Source:HGNC Symbol;Acc:HGNC:34427]
#286599	1.27725	#N/A	0.585766	0.870222	1.01968	1.96462	2.00422	1.4488	1.63765	1.80276	1.30215	1.56709	1.69533	1.69637	0.780134	14	ENSG00000286599		lncRNA	novel transcript, antisense to EXOC1
ARL15	3.09212	#N/A	1.38823	0.862827	2.35491	4.29668	3.81213	3.94471	4.50768	4.68071	3.85304	4.26128	4.45773	4.34088	0.585386	14	ENSG00000185305	ARL15	protein_coding	ADP ribosylation factor like GTPase 15 [Source:HGNC Symbol;Acc:HGNC:25945]
ADD1	1.24864	#N/A	0.642033	0.915903	0.871163	1.06671	1.99274	1.16275	1.06911	1.141	1.68904	0.952108	1.05547	1.0166	0.582535	14	ENSG00000087274	ADD1	protein_coding	adducin 1 [Source:HGNC Symbol;Acc:HGNC:243]
NASP	0.882107	#N/A	0.993167	0.975096	0.582479	0.926695	1.41564	0.770876	0.899303	0.836727	1.00916	0.787061	0.837238	0.753885	0.855987	14	ENSG00000132780	NASP	protein_coding	nuclear autoantigenic sperm protein [Source:HGNC Symbol;Acc:HGNC:7644]
NEDD9	3.42025	#N/A	2.51415	0.581089	2.84223	5.46563	5.4491	6.25341	6.96335	6.52839	7.42668	6.16887	5.75901	5.60389	1.92466	14	ENSG00000111859	NEDD9	protein_coding	neural precursor cell expressed, developmentally down-regulated 9 [Source:HGNC Symbol;Acc:HGNC:7733]
CAVIN1	2.05748	#N/A	2.23665	4.01164	2.90576	4.62815	3.43727	6.68682	6.45827	6.1068	7.72213	4.93671	4.73081	4.35427	0.580597	14	ENSG00000177469	CAVIN1	protein_coding	caveolae associated protein 1 [Source:HGNC Symbol;Acc:HGNC:9688]
PKN1	2.60047	#N/A	1.61496	0.579479	1.51176	3.75502	3.54248	3.65196	4.25795	4.20682	2.97307	4.34834	4.44172	4.35259	0.586355	14	ENSG00000123143	PKN1	protein_coding	protein kinase N1 [Source:HGNC Symbol;Acc:HGNC:9405]
GINS3	5.10481	#N/A	2.22798	2.29727	1.35708	2.35431	2.24593	3.17345	3.68846	4.02607	2.52987	2.86577	3.192	2.59654	0.57933	14	ENSG00000181938	GINS3	protein_coding	GINS complex subunit 3 [Source:HGNC Symbol;Acc:HGNC:25851]
SIPA1L2	2.91887	#N/A	1.03047	0.798401	1.09593	2.13899	2.46678	3.80808	4.32473	4.50527	3.97314	1.8011	1.86671	1.57846	0.577509	14	ENSG00000116991	SIPA1L2	protein_coding	signal induced proliferation associated 1 like 2 [Source:HGNC Symbol;Acc:HGNC:23800]
CDR2	0.911828	#N/A	0.572709	1.05175	1.45922	1.135	3.03806	0.807141	1.02872	0.886633	0.939687	1.04255	1.11322	1.26043	0.999509	14	ENSG00000140743	CDR2	protein_coding	cerebellar degeneration related protein 2 [Source:HGNC Symbol;Acc:HGNC:1799]
GABPA	0.913301	#N/A	0.662807	1.1333	0.569979	1.01823	1.68937	0.850549	0.76197	0.907237	1.39111	0.707767	0.866733	0.883566	0.637054	14	ENSG00000154727	GABPA	protein_coding	GA binding protein transcription factor subunit alpha [Source:HGNC Symbol;Acc:HGNC:4071]
IFNAR2	2.18143	#N/A	2.90048	0.568831	2.67187	2.80361	2.25534	1.47003	1.80852	1.61574	2.30988	3.02149	3.09574	3.59177	2.9102	14	ENSG00000159110	IFNAR2	protein_coding	interferon alpha and beta receptor subunit 2 [Source:HGNC Symbol;Acc:HGNC:5433]
BCAP29#075790	0.850168	#N/A	0.573774	1.62701	1.14692	0.995635	1.57464	0.641291	0.653036	0.788003	1.08671	0.761053	1.09748	0.957741	0.568187	14	ENSG00000075790	BCAP29	protein_coding	B cell receptor associated protein 29 [Source:HGNC Symbol;Acc:HGNC:24131]
C21orf91	0.99423	#N/A	0.946721	0.694501	1.01665	2.2549	1.78634	1.72472	1.65692	1.85125	1.37628	2.05899	2.80065	2.18875	0.567716	14	ENSG00000154642	C21orf91	protein_coding	chromosome 21 open reading frame 91 [Source:HGNC Symbol;Acc:HGNC:16459]
ITPRIP	1.68365	#N/A	1.24335	0.563868	2.51684	2.26546	2.8616	1.65183	1.87564	1.82724	1.14474	1.68801	2.02251	2.18361	0.696999	14	ENSG00000148841	ITPRIP	protein_coding	inositol 1,4,5-trisphosphate receptor interacting protein [Source:HGNC Symbol;Acc:HGNC:29370]
KL	2.91425	#N/A	0.747647	0.563117	2.78523	6.56206	3.12969	10.1773	10.9973	9.99072	6.57253	8.21619	7.42259	7.54089	3.29656	14	ENSG00000133116	KL	protein_coding	klotho [Source:HGNC Symbol;Acc:HGNC:6344]
CPNE8	3.30535	#N/A	1.69842	0.562855	1.70076	8.06914	3.48138	10.8912	10.9348	10.1091	7.52592	9.29459	7.31284	7.67252	1.3448	14	ENSG00000139117	CPNE8	protein_coding	copine 8 [Source:HGNC Symbol;Acc:HGNC:23498]
MAGI1-AS1	1.05651	#N/A	3.48028	4.10717	2.38483	1.62242	1.72433	0.56262	0.869334	0.846011	1.30591	1.75301	2.17351	2.20945	2.06599	14	ENSG00000240175	MAGI1-AS1	lncRNA	MAGI1 antisense RNA 1 [Source:HGNC Symbol;Acc:HGNC:40091]
RPL3	1.55496	#N/A	4.40794	3.77972	1.58199	10.8266	6.18786	11.7021	10.7348	9.0232	8.79971	13.7599	9.11036	10.8224	0.560504	14	ENSG00000100316	RPL3	protein_coding	ribosomal protein L3 [Source:HGNC Symbol;Acc:HGNC:10332]
LAMA3	4.02653	#N/A	4.25366	4.60504	4.04377	7.62919	2.96301	7.94839	9.64291	7.0798	6.78427	8.3264	6.66939	7.58391	0.555485	14	ENSG00000053747	LAMA3	protein_coding	laminin subunit alpha 3 [Source:HGNC Symbol;Acc:HGNC:6483]
ITPR3	4.74143	#N/A	0.555027	2.51171	1.61139	6.57468	4.22129	9.34319	9.04761	7.64669	7.37238	7.51623	5.86104	6.95842	2.37231	14	ENSG00000096433	ITPR3	protein_coding	inositol 1,4,5-trisphosphate receptor type 3 [Source:HGNC Symbol;Acc:HGNC:6182]
MINK1	1.33354	#N/A	1.06478	0.548111	1.14883	0.642191	1.91341	0.6872	0.85522	0.602205	0.972059	0.686297	0.583899	0.78593	0.641172	14	ENSG00000141503	MINK1	protein_coding	misshapen like kinase 1 [Source:HGNC Symbol;Acc:HGNC:17565]
NIPAL3	2.73129	#N/A	1.06191	0.547465	2.28958	4.44911	3.58566	4.49851	5.09707	5.25387	3.12263	4.68409	4.97293	4.79966	1.24002	14	ENSG00000001461	NIPAL3	protein_coding	NIPA like domain containing 3 [Source:HGNC Symbol;Acc:HGNC:25233]
WNT2B	2.53211	#N/A	1.30357	0.545341	1.76013	2.33824	1.86225	2.02029	1.962	2.05006	1.96796	1.99195	2.07315	2.08726	1.45058	14	ENSG00000134245	WNT2B	protein_coding	Wnt family member 2B [Source:HGNC Symbol;Acc:HGNC:12781]
RHOC	3.70607	#N/A	3.13201	2.6769	3.54016	9.34669	7.55713	11.3687	11.9721	10.0035	9.47925	11.247	8.5351	10.302	0.545141	14	ENSG00000155366	RHOC	protein_coding	ras homolog family member C [Source:HGNC Symbol;Acc:HGNC:669]
RHOA	0.636185	#N/A	0.762634	0.543163	0.790195	1.46386	1.62814	1.75599	1.7249	2.13001	1.7993	1.3223	1.77988	1.4395	0.688163	14	ENSG00000067560	RHOA	protein_coding	ras homolog family member A [Source:HGNC Symbol;Acc:HGNC:667]
HDAC1	2.05526	#N/A	3.45686	0.654645	1.34051	1.4095	1.74735	1.26722	1.39462	1.45982	1.16224	1.32281	1.53258	1.58838	0.5426	14	ENSG00000116478	HDAC1	protein_coding	histone deacetylase 1 [Source:HGNC Symbol;Acc:HGNC:4852]
MGST2	1.42011	#N/A	4.47859	1.49041	2.51312	0.894209	0.539219	0.546491	0.762438	0.794421	0.631418	0.899395	1.18064	1.21582	3.6617	14	ENSG00000085871	MGST2	protein_coding	microsomal glutathione S-transferase 2 [Source:HGNC Symbol;Acc:HGNC:7063]
USP31	1.62443	#N/A	1.09931	1.85535	1.70777	1.15754	1.90057	1.06999	1.39991	1.32778	1.5186	1.16485	1.31129	1.06322	0.537485	14	ENSG00000103404	USP31	protein_coding	ubiquitin specific peptidase 31 [Source:HGNC Symbol;Acc:HGNC:20060]
FLI1	4.27179	#N/A	4.41021	0.537177	5.58424	7.58615	5.21558	10.2483	10.7341	9.85088	8.68004	8.9822	7.32147	7.39377	3.11103	14	ENSG00000151702	FLI1	protein_coding	Fli-1 proto-oncogene, ETS transcription factor [Source:HGNC Symbol;Acc:HGNC:3749]
BMP6	3.45266	#N/A	0.535375	5.82642	0.88646	7.97935	5.14197	9.46542	11.0731	9.14526	7.10205	8.86579	7.64767	7.59081	3.84889	14	ENSG00000153162	BMP6	protein_coding	bone morphogenetic protein 6 [Source:HGNC Symbol;Acc:HGNC:1073]
FAM219A	1.09686	#N/A	1.00566	1.38413	1.45457	0.579504	1.31036	0.624183	0.554276	0.657862	1.22246	0.533827	0.530753	0.674577	0.693051	14	ENSG00000164970	FAM219A	protein_coding	family with sequence similarity 219 member A [Source:HGNC Symbol;Acc:HGNC:19920]
RALB	3.11704	#N/A	1.3247	0.530494	1.81268	6.60885	3.44734	7.60329	9.3896	7.37867	5.32284	6.54594	5.96512	5.43224	0.985678	14	ENSG00000144118	RALB	protein_coding	RAS like proto-oncogene B [Source:HGNC Symbol;Acc:HGNC:9840]
LNX2	1.1652	#N/A	1.68253	0.96942	1.66256	0.645119	0.873013	0.64073	0.600356	0.687626	0.770296	0.530112	0.52373	0.62576	1.79997	14	ENSG00000139517	LNX2	protein_coding	ligand of numb-protein X 2 [Source:HGNC Symbol;Acc:HGNC:20421]
#259201	1.55619	#N/A	0.805288	0.523419	1.22446	2.21497	1.67091	1.87513	1.89045	2.11091	2.35066	1.89229	1.86732	1.95703	0.823258	14	ENSG00000259201		lncRNA	novel transcript, antisense to TMOD3
IRF7#185507	1.73576	#N/A	1.55092	0.523313	2.46846	2.47683	1.59674	2.57767	2.57093	2.40668	2.10646	2.57674	2.53084	2.76658	1.32779	14	ENSG00000185507	IRF7	protein_coding	interferon regulatory factor 7 [Source:HGNC Symbol;Acc:HGNC:6122]
IRF1	1.77346	#N/A	1.72902	0.516126	2.03935	3.64189	2.42147	4.06971	4.97921	4.79822	3.72293	4.4879	4.64213	4.29749	1.74334	14	ENSG00000125347	IRF1	protein_coding	interferon regulatory factor 1 [Source:HGNC Symbol;Acc:HGNC:6116]
KLF7	2.75498	#N/A	0.533635	0.784928	1.30999	5.77915	3.39256	6.12743	6.81064	6.73483	4.8296	5.69492	5.53807	5.3107	0.516065	14	ENSG00000118263	KLF7	protein_coding	Kruppel like factor 7 [Source:HGNC Symbol;Acc:HGNC:6350]
TTC19	0.841461	#N/A	0.747603	1.00648	0.561523	0.716468	1.86307	0.708036	0.571022	0.691484	0.912967	0.514479	0.561313	0.652514	0.635859	14	ENSG00000011295	TTC19	protein_coding	tetratricopeptide repeat domain 19 [Source:HGNC Symbol;Acc:HGNC:26006]
LAMA5	3.04342	#N/A	2.88191	5.29488	2.85772	6.82013	3.70651	9.86191	10.9549	8.35763	7.14456	8.55238	7.04003	7.88574	0.508496	14	ENSG00000130702	LAMA5	protein_coding	laminin subunit alpha 5 [Source:HGNC Symbol;Acc:HGNC:6485]
VSIR	1.66669	#N/A	2.46757	0.508183	1.33647	5.42539	4.25183	5.58796	7.67171	6.67494	5.27678	5.94063	6.39065	5.53618	2.05642	14	ENSG00000107738	VSIR	protein_coding	V-set immunoregulatory receptor [Source:HGNC Symbol;Acc:HGNC:30085]
NUDT14	0.797403	#N/A	4.12528	3.33342	0.906701	5.22533	1.09733	8.43737	7.94595	7.33978	0.50103	9.69026	5.63566	6.85846	5.55635	14	ENSG00000183828	NUDT14	protein_coding	nudix hydrolase 14 [Source:HGNC Symbol;Acc:HGNC:20141]
RBM17	0.979102	#N/A	0.828557	0.859574	0.497674	0.995522	1.4934	0.954092	0.869491	1.02086	1.10955	0.794821	1.04508	0.875727	0.753868	14	ENSG00000134453	RBM17	protein_coding	RNA binding motif protein 17 [Source:HGNC Symbol;Acc:HGNC:16944]
PLK3	4.31686	#N/A	0.497257	1.38035	1.86567	5.40004	4.79799	5.12249	5.22235	4.91202	3.85087	5.3497	4.70008	4.09296	0.85335	14	ENSG00000173846	PLK3	protein_coding	polo like kinase 3 [Source:HGNC Symbol;Acc:HGNC:2154]
AATK	3.50027	#N/A	2.5718	1.65247	0.496793	5.67762	3.84605	6.05038	6.70997	5.34288	3.94031	6.26931	4.63931	5.99873	3.17638	14	ENSG00000181409	AATK	protein_coding	apoptosis associated tyrosine kinase [Source:HGNC Symbol;Acc:HGNC:21]
CEP68	1.3761	#N/A	0.495658	1.19581	0.570594	1.23641	1.37048	1.15961	1.05908	1.18646	1.35036	1.07754	1.2992	1.15129	0.638983	14	ENSG00000011523	CEP68	protein_coding	centrosomal protein 68 [Source:HGNC Symbol;Acc:HGNC:29076]
CTNNA1	0.773855	#N/A	0.719677	1.30148	0.901798	1.33686	1.55351	1.21573	1.39965	1.38872	1.08886	1.31107	1.50716	1.36123	0.494745	14	ENSG00000044115	CTNNA1	protein_coding	catenin alpha 1 [Source:HGNC Symbol;Acc:HGNC:2509]
XPR1	1.30454	#N/A	1.03146	0.547297	1.40291	0.494179	1.21559	0.772599	1.0234	0.964355	0.646474	0.554019	0.705525	0.768998	1.00183	14	ENSG00000143324	XPR1	protein_coding	xenotropic and polytropic retrovirus receptor 1 [Source:HGNC Symbol;Acc:HGNC:12827]
VASH1	2.94788	#N/A	0.492625	1.13835	0.799984	6.70376	3.29875	8.29668	8.99524	7.68948	6.51751	7.83106	6.45627	6.59452	0.509496	14	ENSG00000071246	VASH1	protein_coding	vasohibin 1 [Source:HGNC Symbol;Acc:HGNC:19964]
PDE9A	3.134	#N/A	1.81241	4.16441	4.03036	6.67945	5.02437	9.01591	9.59002	9.18027	6.98418	8.12885	6.35954	6.99724	0.490978	14	ENSG00000160191	PDE9A	protein_coding	phosphodiesterase 9A [Source:HGNC Symbol;Acc:HGNC:8795]
PREX2	3.02317	#N/A	1.1107	5.18258	3.236	7.57748	3.38488	7.42828	8.92552	8.51065	5.5904	8.44375	7.70099	8.71902	0.488749	14	ENSG00000046889	PREX2	protein_coding	phosphatidylinositol-3,4,5-trisphosphate dependent Rac exchange factor 2 [Source:HGNC Symbol;Acc:HGNC:22950]
NPIPB5#243716	1.08585	#N/A	0.693691	0.494348	0.578299	0.625405	2.4149	0.486033	0.530843	0.501759	0.924605	0.639719	0.59385	0.739145	0.703937	14	ENSG00000243716	NPIPB5	protein_coding	nuclear pore complex interacting protein family member B5 [Source:HGNC Symbol;Acc:HGNC:37233]
ID2	1.98902	#N/A	3.69925	0.485344	3.67524	5.52921	3.05534	7.99129	9.14876	8.09556	8.60844	5.65998	6.04163	4.4704	3.1644	14	ENSG00000115738	ID2	protein_coding	inhibitor of DNA binding 2 [Source:HGNC Symbol;Acc:HGNC:5361]
STAT3	0.657827	#N/A	0.74272	0.821832	0.903181	0.579544	2.41848	0.789636	0.680219	0.762879	1.04455	0.503017	0.529124	0.496698	0.481004	14	ENSG00000168610	STAT3	protein_coding	signal transducer and activator of transcription 3 [Source:HGNC Symbol;Acc:HGNC:11364]
SLC5A4	0.485738	#N/A	3.77575	1.074	2.85665	2.82047	0.480871	6.33549	6.43672	6.96202	1.23146	4.40888	5.18646	5.16238	2.77973	14	ENSG00000100191	SLC5A4	protein_coding	solute carrier family 5 member 4 [Source:HGNC Symbol;Acc:HGNC:11039]
RARB	1.28741	#N/A	1.70001	2.99343	1.41857	0.90815	1.06515	0.627314	0.973635	0.799254	0.47918	0.878229	0.955355	1.39011	0.70415	14	ENSG00000077092	RARB	protein_coding	retinoic acid receptor beta [Source:HGNC Symbol;Acc:HGNC:9865]
SNCAIP	3.67681	#N/A	0.47794	5.65611	3.55195	7.36703	2.85204	9.55125	9.40025	9.46951	6.88693	9.21622	7.28713	7.56741	2.76723	14	ENSG00000064692	SNCAIP	protein_coding	synuclein alpha interacting protein [Source:HGNC Symbol;Acc:HGNC:11139]
CRIP2	3.53266	#N/A	3.87656	4.22227	2.76491	9.86076	5.20891	13.1893	11.5433	11.5048	9.97199	13.3553	8.47245	10.7298	0.477058	14	ENSG00000182809	CRIP2	protein_coding	cysteine rich protein 2 [Source:HGNC Symbol;Acc:HGNC:2361]
PLXND1	2.12237	#N/A	2.40344	0.946584	2.45091	8.28471	3.37821	10.7059	11.6957	9.77003	7.29307	10.2075	8.20522	7.88988	0.474717	14	ENSG00000004399	PLXND1	protein_coding	plexin D1 [Source:HGNC Symbol;Acc:HGNC:9107]
KALRN	2.23454	#N/A	3.6923	4.22384	2.6149	1.84086	1.91406	0.761596	1.00175	0.910917	1.0344	1.96037	2.03198	2.48693	0.47379	14	ENSG00000160145	KALRN	protein_coding	kalirin RhoGEF kinase [Source:HGNC Symbol;Acc:HGNC:4814]
ZNF496	2.9834	#N/A	0.530053	1.09185	0.56103	1.25215	1.88865	1.18823	1.25536	1.13123	1.62731	1.10218	1.27545	1.13992	0.47336	14	ENSG00000162714	ZNF496	protein_coding	zinc finger protein 496 [Source:HGNC Symbol;Acc:HGNC:23713]
LRCH2	3.55387	#N/A	1.42848	4.16652	1.55143	8.79668	6.96362	9.09776	14.0818	8.89541	9.2437	9.46958	7.37265	7.30275	0.47255	14	ENSG00000130224	LRCH2	protein_coding	leucine rich repeats and calponin homology domain containing 2 [Source:HGNC Symbol;Acc:HGNC:29292]
NDRG1	1.36901	#N/A	0.471611	2.24017	0.794216	7.14281	4.05804	9.77539	9.42941	9.05687	6.23831	10.0796	7.84533	8.11615	1.2411	14	ENSG00000104419	NDRG1	protein_coding	N-myc downstream regulated 1 [Source:HGNC Symbol;Acc:HGNC:7679]
IPO9	0.741992	#N/A	0.877149	0.750103	0.663091	0.745301	0.916554	0.690718	0.634193	0.673791	1.14068	0.622983	0.614303	0.725462	0.468446	14	ENSG00000198700	IPO9	protein_coding	importin 9 [Source:HGNC Symbol;Acc:HGNC:19425]
HERC2#128731	0.545455	#N/A	0.664558	1.00072	0.635428	0.56322	1.85419	0.586883	0.612597	0.647165	0.977078	0.46756	0.538404	0.623668	0.535597	14	ENSG00000128731	HERC2	protein_coding	HECT and RLD domain containing E3 ubiquitin protein ligase 2 [Source:HGNC Symbol;Acc:HGNC:4868]
XRN2	1.14499	#N/A	0.617299	0.469028	0.461861	1.0632	2.74637	0.89117	0.863832	0.904995	1.10918	1.07022	1.16939	1.12566	0.471596	14	ENSG00000088930	XRN2	protein_coding	5'-3' exoribonuclease 2 [Source:HGNC Symbol;Acc:HGNC:12836]
CISD3#277972	0.459683	#N/A	3.47114	3.71396	1.67469	4.3637	0.605147	7.92256	8.56176	6.4597	2.31003	9.87134	7.34319	5.80096	3.81072	14	ENSG00000277972	CISD3	protein_coding	CDGSH iron sulfur domain 3 [Source:HGNC Symbol;Acc:HGNC:27578]
AIDA	0.749212	#N/A	0.459603	0.465717	0.638416	3.11302	1.37821	2.76127	3.75221	3.94663	2.42459	3.19714	4.27953	3.18132	0.558604	14	ENSG00000186063	AIDA	protein_coding	axin interactor, dorsalization associated [Source:HGNC Symbol;Acc:HGNC:25761]
BTN3A3	3.79901	#N/A	1.89667	0.454608	1.48731	5.39489	4.08378	7.76148	8.51025	9.48776	4.52705	7.18511	6.27143	6.76758	2.13729	14	ENSG00000111801	BTN3A3	protein_coding	butyrophilin subfamily 3 member A3 [Source:HGNC Symbol;Acc:HGNC:1140]
GRB10	1.82511	#N/A	2.24781	3.40735	2.37496	1.202	0.924024	0.454452	0.707655	0.602009	0.714657	1.08748	1.24418	1.31766	2.62678	14	ENSG00000106070	GRB10	protein_coding	growth factor receptor bound protein 10 [Source:HGNC Symbol;Acc:HGNC:4564]
SEMA6A-AS1	2.40515	#N/A	0.909565	1.38667	0.453375	1.00593	0.946791	0.872254	0.998004	1.00474	1.23649	0.723966	0.753737	0.869309	2.38092	14	ENSG00000248445	SEMA6A-AS1	lncRNA	SEMA6A antisense RNA 1 [Source:HGNC Symbol;Acc:HGNC:51110]
RB1	1.32205	#N/A	0.971136	0.45285	0.856545	1.20662	1.47512	1.33463	1.41905	1.44985	1.65934	0.996037	1.07006	1.03361	0.510745	14	ENSG00000139687	RB1	protein_coding	RB transcriptional corepressor 1 [Source:HGNC Symbol;Acc:HGNC:9884]
KLF3	1.33795	#N/A	1.11159	0.448266	1.27247	2.81509	1.87805	3.08792	3.06924	3.5508	3.65792	2.80007	3.23651	2.71334	1.64757	14	ENSG00000109787	KLF3	protein_coding	Kruppel like factor 3 [Source:HGNC Symbol;Acc:HGNC:16516]
MRPL17	0.484855	#N/A	2.5496	2.33325	4.44204	0.918791	0.447828	9.30672	7.91692	7.01999	1.01713	9.84502	7.36408	5.95689	5.66082	14	ENSG00000158042	MRPL17	protein_coding	mitochondrial ribosomal protein L17 [Source:HGNC Symbol;Acc:HGNC:14053]
MEF2A	1.33681	#N/A	1.4807	0.447193	1.26091	0.843442	1.78685	0.648984	0.653747	0.735567	0.974742	0.645269	0.751408	0.66351	0.789877	14	ENSG00000068305	MEF2A	protein_coding	myocyte enhancer factor 2A [Source:HGNC Symbol;Acc:HGNC:6993]
#286736	3.68802	#N/A	4.9591	4.3773	4.6356	8.30017	5.52127	9.72771	11.8156	8.31222	6.10758	8.45704	7.21049	7.79557	0.439512	14	ENSG00000286736		lncRNA	novel transcript
ATP1A1	1.42664	#N/A	0.438796	0.734399	0.584613	2.06062	1.80521	1.62771	1.82061	1.91139	1.05532	2.21875	2.72095	2.43767	0.526533	14	ENSG00000163399	ATP1A1	protein_coding	ATPase Na+/K+ transporting subunit alpha 1 [Source:HGNC Symbol;Acc:HGNC:799]
FSCN1	3.48647	#N/A	1.19684	1.38242	0.438565	6.49957	1.44751	9.85791	12.4566	9.09067	7.58745	9.28702	7.81081	8.34724	3.107	14	ENSG00000075618	FSCN1	protein_coding	fascin actin-bundling protein 1 [Source:HGNC Symbol;Acc:HGNC:11148]
KMT5A	0.964581	#N/A	0.612746	1.07722	0.632919	0.596736	1.25993	0.473505	0.45439	0.438237	0.694754	0.533054	0.559133	0.587841	0.892071	14	ENSG00000183955	KMT5A	protein_coding	lysine methyltransferase 5A [Source:HGNC Symbol;Acc:HGNC:29489]
BCL2L1	2.5119	#N/A	1.99257	1.54545	2.13137	2.89206	4.0612	2.55906	2.6969	2.72262	2.53179	3.2231	3.34105	3.15955	0.436763	14	ENSG00000171552	BCL2L1	protein_coding	BCL2 like 1 [Source:HGNC Symbol;Acc:HGNC:992]
NHSL2	3.29095	#N/A	0.432332	1.72877	3.65351	8.07956	3.55337	8.15532	8.83806	6.95837	7.20993	8.11293	6.64884	7.52938	0.890163	14	ENSG00000204131	NHSL2	protein_coding	NHS like 2 [Source:HGNC Symbol;Acc:HGNC:33737]
MAP3K6	1.03863	#N/A	0.432059	2.03458	1.36806	6.49431	3.33541	7.52533	8.71257	7.94317	8.24641	6.97194	5.55033	6.35058	0.610601	14	ENSG00000142733	MAP3K6	protein_coding	mitogen-activated protein kinase kinase kinase 6 [Source:HGNC Symbol;Acc:HGNC:6858]
TSHZ1	1.13085	#N/A	0.755606	0.672291	1.19978	0.976221	1.55953	0.988491	1.19413	1.12983	1.15961	0.532024	0.666827	0.428597	1.04064	14	ENSG00000179981	TSHZ1	protein_coding	teashirt zinc finger homeobox 1 [Source:HGNC Symbol;Acc:HGNC:10669]
CTSH	2.94082	#N/A	4.68237	0.42672	3.97448	3.89795	1.24136	3.83172	4.61416	4.49369	2.15759	4.56256	5.07421	4.28077	3.68013	14	ENSG00000103811	CTSH	protein_coding	cathepsin H [Source:HGNC Symbol;Acc:HGNC:2535]
GASK1B	2.17091	#N/A	0.424488	1.62483	2.11652	7.85309	4.24999	11.0318	11.8128	10.0217	10.1982	10.8255	8.04419	8.79843	3.55543	14	ENSG00000164125	GASK1B	protein_coding	golgi associated kinase 1B [Source:HGNC Symbol;Acc:HGNC:25312]
SOX4	2.10407	#N/A	1.94224	2.65373	0.991119	4.15434	1.52401	7.03431	6.43437	7.03964	5.85214	4.06286	4.36967	3.43944	0.42238	14	ENSG00000124766	SOX4	protein_coding	SRY-box transcription factor 4 [Source:HGNC Symbol;Acc:HGNC:11200]
#259986	1.60228	#N/A	1.0643	1.21242	1.06483	0.709419	0.869322	0.839294	0.587322	0.742578	1.02901	0.421998	0.446108	0.720941	0.48411	14	ENSG00000259986		lncRNA	novel transcript, antisense to HDGFRP3
TMPO	2.20713	#N/A	1.02439	0.420534	1.07243	1.6686	2.1803	1.83975	1.66683	1.93372	2.16527	1.4232	1.59297	1.31054	0.854919	14	ENSG00000120802	TMPO	protein_coding	thymopoietin [Source:HGNC Symbol;Acc:HGNC:11875]
ACVR2A	1.4918	#N/A	0.652614	0.42053	1.17201	0.904428	1.7139	0.903701	0.874525	0.915818	1.19476	0.689668	0.774675	0.710836	0.684843	14	ENSG00000121989	ACVR2A	protein_coding	activin A receptor type 2A [Source:HGNC Symbol;Acc:HGNC:173]
MOB2	2.03884	#N/A	1.27397	1.58355	1.15448	1.56358	1.60136	1.42596	1.48468	1.69888	1.58647	1.5119	1.73786	1.61933	0.418775	14	ENSG00000182208	MOB2	protein_coding	MOB kinase activator 2 [Source:HGNC Symbol;Acc:HGNC:24904]
FBXO25	1.11192	#N/A	0.652789	1.19364	0.416185	1.26218	1.88821	1.16661	1.20509	1.24845	1.36394	1.18422	1.3217	1.2858	0.622289	14	ENSG00000147364	FBXO25	protein_coding	F-box protein 25 [Source:HGNC Symbol;Acc:HGNC:13596]
GRAMD1A	1.78148	#N/A	1.50568	0.724776	1.14972	0.583144	2.48375	0.74903	0.799305	0.813293	0.851245	0.498737	0.41579	0.702178	1.09462	14	ENSG00000089351	GRAMD1A	protein_coding	GRAM domain containing 1A [Source:HGNC Symbol;Acc:HGNC:29305]
CLIC4	2.08651	#N/A	1.16668	2.52135	0.940656	5.99867	3.59041	7.10164	8.15124	7.60114	6.26398	7.45477	6.62614	6.26271	0.414519	14	ENSG00000169504	CLIC4	protein_coding	chloride intracellular channel 4 [Source:HGNC Symbol;Acc:HGNC:13518]
EFCAB14	1.22818	#N/A	0.641408	0.414507	0.780012	3.07697	1.91773	3.06375	3.74351	4.14787	2.86464	3.27188	3.97176	3.32515	0.470764	14	ENSG00000159658	EFCAB14	protein_coding	EF-hand calcium binding domain 14 [Source:HGNC Symbol;Acc:HGNC:29051]
CDK10	1.33722	#N/A	0.666972	0.540716	0.412549	1.08887	3.38355	1.10256	1.04906	0.865165	1.03902	1.00353	0.977744	1.13472	0.820713	14	ENSG00000185324	CDK10	protein_coding	cyclin dependent kinase 10 [Source:HGNC Symbol;Acc:HGNC:1770]
PPP4R1	1.16955	#N/A	0.472468	0.603338	0.632807	1.2703	2.68672	1.22627	1.24029	1.25089	1.67813	1.12128	1.20365	1.13119	0.410978	14	ENSG00000154845	PPP4R1	protein_coding	protein phosphatase 4 regulatory subunit 1 [Source:HGNC Symbol;Acc:HGNC:9320]
MGAT1	1.67734	#N/A	2.04146	0.410813	2.12631	2.95348	2.12673	2.87512	3.31913	3.4999	3.20063	2.92833	3.39656	2.98065	1.96891	14	ENSG00000131446	MGAT1	protein_coding	alpha-1,3-mannosyl-glycoprotein 2-beta-N-acetylglucosaminyltransferase [Source:HGNC Symbol;Acc:HGNC:7044]
MSN	2.12695	#N/A	1.36509	0.408681	1.52575	4.11482	2.42395	4.0391	4.47511	4.62917	3.79211	4.05774	4.34283	3.8013	0.646532	14	ENSG00000147065	MSN	protein_coding	moesin [Source:HGNC Symbol;Acc:HGNC:7373]
TAPBP#231925	1.45018	#N/A	0.643396	0.408089	0.961826	2.3712	2.46106	2.28235	2.545	2.78854	2.27892	2.37288	2.95615	2.43564	0.497709	14	ENSG00000231925	TAPBP	protein_coding	TAP binding protein [Source:HGNC Symbol;Acc:HGNC:11566]
VGLL4	0.801013	#N/A	0.744299	1.2153	0.565558	1.24003	1.14691	0.996272	1.23273	1.16855	1.05794	1.21015	1.24519	1.5258	0.406762	14	ENSG00000144560	VGLL4	protein_coding	vestigial like family member 4 [Source:HGNC Symbol;Acc:HGNC:28966]
ELAPOR2	1.09129	#N/A	1.08178	3.25703	1.35259	2.13816	1.41428	1.73876	1.98428	2	2.2046	2.30602	2.35471	2.19781	0.405855	14	ENSG00000164659	ELAPOR2	protein_coding	endosome-lysosome associated apoptosis and autophagy regulator family member 2 [Source:HGNC Symbol;Acc:HGNC:21945]
CDC42EP1	1.144	#N/A	1.47525	2.78047	1.87306	7.18328	3.5308	11.3221	10.7107	8.946	6.31322	10.803	7.79207	11.4635	0.404706	14	ENSG00000128283	CDC42EP1	protein_coding	CDC42 effector protein 1 [Source:HGNC Symbol;Acc:HGNC:17014]
SRPK1	1.07506	#N/A	0.614638	0.509353	0.60599	0.597535	1.601	0.431936	0.420388	0.404399	0.537284	0.486672	0.504673	0.665525	0.62129	14	ENSG00000096063	SRPK1	protein_coding	SRSF protein kinase 1 [Source:HGNC Symbol;Acc:HGNC:11305]
CDC27	0.803348	#N/A	0.425956	0.593081	0.577094	1.15525	2.22792	1.10774	1.04024	1.10192	1.30405	0.988692	1.11798	1.035	0.402906	14	ENSG00000004897	CDC27	protein_coding	cell division cycle 27 [Source:HGNC Symbol;Acc:HGNC:1728]
APP	3.89494	#N/A	0.417146	2.71318	0.39772	7.56284	5.42754	9.535	8.95793	8.50795	7.88355	9.03173	7.59862	7.83001	1.09151	14	ENSG00000142192	APP	protein_coding	amyloid beta precursor protein [Source:HGNC Symbol;Acc:HGNC:620]
PROS1	2.46791	#N/A	0.397604	1.41459	1.41066	6.94647	2.25187	9.6055	12.0346	8.76481	5.89523	9.5358	7.16355	7.92965	0.947603	14	ENSG00000184500	PROS1	protein_coding	protein S [Source:HGNC Symbol;Acc:HGNC:9456]
TCF4	2.26701	#N/A	0.397111	2.32923	1.26725	2.25391	2.47428	2.07008	2.35012	2.53317	2.126	1.8562	2.13771	1.54708	0.809829	14	ENSG00000196628	TCF4	protein_coding	transcription factor 4 [Source:HGNC Symbol;Acc:HGNC:11634]
LBR	0.963803	#N/A	1.9768	0.483639	2.15452	2.3561	2.40375	2.68691	2.89743	3.36537	2.77164	2.3399	3.19475	2.35088	0.394797	14	ENSG00000143815	LBR	protein_coding	lamin B receptor [Source:HGNC Symbol;Acc:HGNC:6518]
ASL	1.08551	#N/A	1.42476	1.18542	1.35762	2.75598	2.39217	2.166	2.35793	2.4111	1.69914	3.01583	3.15951	3.03679	0.394783	14	ENSG00000126522	ASL	protein_coding	argininosuccinate lyase [Source:HGNC Symbol;Acc:HGNC:746]
ABCD4	1.40868	#N/A	0.564189	0.802892	0.551382	0.708135	1.46899	0.603927	0.624714	0.530195	0.967371	0.39447	0.418718	0.570502	0.765989	14	ENSG00000119688	ABCD4	protein_coding	ATP binding cassette subfamily D member 4 [Source:HGNC Symbol;Acc:HGNC:68]
MFAP3	0.942782	#N/A	0.964391	0.860383	0.995109	0.752844	0.965195	0.550812	0.393586	0.483726	0.682104	0.511131	0.544958	0.660058	1.2885	14	ENSG00000037749	MFAP3	protein_coding	microfibril associated protein 3 [Source:HGNC Symbol;Acc:HGNC:7034]
ZHX3	2.05302	#N/A	0.617262	3.06411	0.390312	1.53608	2.48384	1.56711	1.6219	1.64108	1.80585	1.23551	1.29575	1.20163	0.985135	14	ENSG00000174306	ZHX3	protein_coding	zinc fingers and homeoboxes 3 [Source:HGNC Symbol;Acc:HGNC:15935]
ZBTB8A	1.74055	#N/A	0.38928	2.33635	0.893085	0.785819	0.974116	0.649966	0.741594	0.688239	0.988022	0.563692	0.569525	0.621605	0.96625	14	ENSG00000160062	ZBTB8A	protein_coding	zinc finger and BTB domain containing 8A [Source:HGNC Symbol;Acc:HGNC:24172]
ZNF43#198521	0.877911	#N/A	0.386644	0.556105	0.627451	1.70947	1.99065	1.15815	1.69018	1.49469	0.65025	2.34245	2.77824	2.93844	0.649625	14	ENSG00000198521	ZNF43	protein_coding	zinc finger protein 43 [Source:HGNC Symbol;Acc:HGNC:13109]
KDM7A	1.96202	#N/A	1.65606	0.386325	1.94617	1.08197	2.06003	1.03605	1.05945	1.11339	1.46101	1.08629	1.12023	1.18391	1.80196	14	ENSG00000006459	KDM7A	protein_coding	lysine demethylase 7A [Source:HGNC Symbol;Acc:HGNC:22224]
PABIR3	1.0032	#N/A	0.384162	0.925459	1.19221	1.66812	1.38703	1.33331	1.67664	1.80321	2.01912	1.66034	1.75243	1.9677	0.629642	14	ENSG00000156500	PABIR3	protein_coding	PABIR family member 3 [Source:HGNC Symbol;Acc:HGNC:25202]
SENP7	1.17233	#N/A	0.580812	0.637411	0.494683	0.877947	1.4843	0.64259	0.699296	0.753133	1.03821	0.716258	0.797274	0.814795	0.384024	14	ENSG00000138468	SENP7	protein_coding	SUMO specific peptidase 7 [Source:HGNC Symbol;Acc:HGNC:30402]
BTN3A1	4.34455	#N/A	1.87995	0.380795	2.05939	4.67102	4.4094	4.93159	6.02298	5.74225	4.3227	5.44908	5.55146	5.64961	1.8833	14	ENSG00000026950	BTN3A1	protein_coding	butyrophilin subfamily 3 member A1 [Source:HGNC Symbol;Acc:HGNC:1138]
SEL1L3	5.48822	#N/A	4.7088	0.377576	5.43975	7.84211	4.40748	9.72065	9.93446	8.95956	7.83739	8.38031	7.01165	7.63814	3.95288	14	ENSG00000091490	SEL1L3	protein_coding	SEL1L family member 3 [Source:HGNC Symbol;Acc:HGNC:29108]
NTHL1	3.67585	#N/A	3.53277	2.82015	2.77743	6.3423	2.26261	7.80143	7.36028	6.91639	4.88424	7.75803	6.22558	7.34818	0.377083	14	ENSG00000065057	NTHL1	protein_coding	nth like DNA glycosylase 1 [Source:HGNC Symbol;Acc:HGNC:8028]
N4BP1	0.787107	#N/A	0.800407	0.376313	0.714549	0.918206	2.31561	0.881485	0.830832	0.885231	1.35895	0.707671	0.634232	0.780374	0.576383	14	ENSG00000102921	N4BP1	protein_coding	NEDD4 binding protein 1 [Source:HGNC Symbol;Acc:HGNC:29850]
NYNRIN	3.33395	#N/A	1.32652	1.93402	3.69379	5.8585	5.49426	10.8352	12.7257	11.6301	5.79617	8.86973	7.62907	6.66224	0.366274	14	ENSG00000205978	NYNRIN	protein_coding	NYN domain and retroviral integrase containing [Source:HGNC Symbol;Acc:HGNC:20165]
TSPAN15	0.69151	#N/A	3.83748	2.49375	1.09029	2.81171	2.76882	4.40931	4.65391	4.81395	3.84076	2.34187	2.41635	1.91948	0.365213	14	ENSG00000099282	TSPAN15	protein_coding	tetraspanin 15 [Source:HGNC Symbol;Acc:HGNC:23298]
IGF1R	2.28548	#N/A	0.535518	1.5303	0.365096	1.12494	2.38614	0.764143	0.884599	0.855219	1.4128	1.26399	1.27116	1.47584	0.743387	14	ENSG00000140443	IGF1R	protein_coding	insulin like growth factor 1 receptor [Source:HGNC Symbol;Acc:HGNC:5465]
KAT6A	1.10499	#N/A	0.878507	0.413157	0.741299	0.557023	1.95401	0.537155	0.471794	0.553848	0.964625	0.363997	0.465593	0.448082	0.555991	14	ENSG00000083168	KAT6A	protein_coding	lysine acetyltransferase 6A [Source:HGNC Symbol;Acc:HGNC:13013]
SEPTIN10	0.998816	#N/A	0.401301	2.10005	1.02627	2.06035	1.72921	1.69583	2.07647	2.22192	1.99352	2.17111	2.76938	2.34069	0.363444	14	ENSG00000186522	SEPTIN10	protein_coding	septin 10 [Source:HGNC Symbol;Acc:HGNC:14349]
SAMD9L	2.44572	#N/A	0.88806	0.360545	1.73781	5.59256	2.46392	7.01465	7.37644	7.44572	5.31707	6.04563	5.75839	5.69096	2.07033	14	ENSG00000177409	SAMD9L	protein_coding	sterile alpha motif domain containing 9 like [Source:HGNC Symbol;Acc:HGNC:1349]
ARMH4	0.90396	#N/A	0.451914	0.786181	0.417025	0.919243	1.77116	0.786474	0.685094	0.752246	1.09649	0.694692	0.782255	0.744498	0.360382	14	ENSG00000139971	ARMH4	protein_coding	armadillo like helical domain containing 4 [Source:HGNC Symbol;Acc:HGNC:19846]
LCN10	0.359693	#N/A	6.14907	1.46332	4.87808	4.90593	0.447347	7.97877	8.18105	6.62345	1.04725	6.91243	6.16303	6.02929	2.67394	14	ENSG00000187922	LCN10	protein_coding	lipocalin 10 [Source:HGNC Symbol;Acc:HGNC:20892]
GNA11	0.996119	#N/A	0.45519	1.77259	0.692077	1.058	1.57742	0.942785	1.0813	1.04842	0.937322	0.965456	1.46228	1.11939	0.357778	14	ENSG00000088256	GNA11	protein_coding	G protein subunit alpha 11 [Source:HGNC Symbol;Acc:HGNC:4379]
SASH1	3.83657	#N/A	0.355084	3.74456	0.763482	6.10626	3.95588	4.97669	6.45128	5.84974	4.82083	6.93544	6.26932	6.42915	0.677312	14	ENSG00000111961	SASH1	protein_coding	SAM and SH3 domain containing 1 [Source:HGNC Symbol;Acc:HGNC:19182]
POLR2A#181222	0.908653	#N/A	0.426575	0.452859	0.457439	0.903905	1.49887	0.668917	0.740683	0.734486	1.07603	0.817775	0.83938	0.892366	0.353687	14	ENSG00000181222	POLR2A	protein_coding	RNA polymerase II subunit A [Source:HGNC Symbol;Acc:HGNC:9187]
NBDY	1.71957	#N/A	0.966459	0.35367	0.567874	3.36085	2.1244	3.8064	4.57468	4.54313	3.15089	3.03385	3.40535	3.34864	0.563616	14	ENSG00000204272	NBDY	protein_coding	negative regulator of P-body association [Source:HGNC Symbol;Acc:HGNC:50713]
CC2D1A#132024	1.55255	#N/A	0.883899	1.01157	1.00178	0.624352	1.20222	0.626735	0.576083	0.520387	0.928898	0.465157	0.348634	0.764374	0.670635	14	ENSG00000132024	CC2D1A	protein_coding	coiled-coil and C2 domain containing 1A [Source:HGNC Symbol;Acc:HGNC:30237]
PFKP	2.97798	#N/A	1.6579	1.48205	0.34714	3.83016	1.7887	4.94125	5.5663	4.83506	3.65316	4.43578	4.08001	3.93502	1.45806	14	ENSG00000067057	PFKP	protein_coding	phosphofructokinase, platelet [Source:HGNC Symbol;Acc:HGNC:8878]
AVL9	1.07109	#N/A	0.594437	0.346015	0.773552	1.14813	1.02864	1.03356	0.99681	1.05858	1.27503	1.00497	1.03051	1.10661	0.593983	14	ENSG00000105778	AVL9	protein_coding	AVL9 cell migration associated [Source:HGNC Symbol;Acc:HGNC:28994]
CDK6	1.92388	#N/A	1.72326	0.965403	0.34256	7.43872	4.68812	9.79479	10.2985	8.34051	7.49655	8.87792	7.11267	7.82141	1.10832	14	ENSG00000105810	CDK6	protein_coding	cyclin dependent kinase 6 [Source:HGNC Symbol;Acc:HGNC:1777]
UACA	2.12084	#N/A	1.86663	2.98418	2.58463	0.401234	1.23439	0.398268	0.622665	0.7248	0.548625	0.341157	0.587748	0.390655	2.46531	14	ENSG00000137831	UACA	protein_coding	uveal autoantigen with coiled-coil domains and ankyrin repeats [Source:HGNC Symbol;Acc:HGNC:15947]
CBFB	0.642925	#N/A	0.558863	0.338937	1.07526	1.55861	2.09341	1.47188	1.49212	1.48134	1.89572	1.58352	1.52318	1.53275	0.724599	14	ENSG00000067955	CBFB	protein_coding	core-binding factor subunit beta [Source:HGNC Symbol;Acc:HGNC:1539]
RAC1	0.979149	#N/A	0.797635	0.476822	1.24724	2.55402	1.36568	3.12473	2.96107	2.99518	3.55043	2.67688	2.91197	2.70807	0.337965	14	ENSG00000136238	RAC1	protein_coding	Rac family small GTPase 1 [Source:HGNC Symbol;Acc:HGNC:9801]
GNB1	1.33256	#N/A	0.999952	0.335105	1.20485	2.01694	2.83707	2.1719	2.0707	2.12886	2.5928	1.97028	1.97853	1.92303	0.555292	14	ENSG00000078369	GNB1	protein_coding	G protein subunit beta 1 [Source:HGNC Symbol;Acc:HGNC:4396]
DAZAP2	1.34595	#N/A	0.931009	0.644216	1.16898	3.31212	1.14193	2.895	3.25317	3.6471	3.11391	2.89966	3.58518	2.85699	0.333502	14	ENSG00000183283	DAZAP2	protein_coding	DAZ associated protein 2 [Source:HGNC Symbol;Acc:HGNC:2684]
SPTAN1	1.7515	#N/A	0.332056	1.83656	1.66865	2.64108	3.1575	2.67905	2.67063	2.96348	2.80198	2.50772	2.65327	2.54916	1.08	14	ENSG00000197694	SPTAN1	protein_coding	spectrin alpha, non-erythrocytic 1 [Source:HGNC Symbol;Acc:HGNC:11273]
OSMR	1.99136	#N/A	0.563422	4.54655	1.08541	3.97116	1.34526	4.91595	5.17725	5.12004	4.53986	4.39226	4.77002	4.24272	0.331827	14	ENSG00000145623	OSMR	protein_coding	oncostatin M receptor [Source:HGNC Symbol;Acc:HGNC:8507]
MYO15B	3.58747	#N/A	1.10822	0.810036	0.864966	3.10382	4.02068	3.55521	4.62681	4.36252	3.18625	3.93267	4.19062	3.84027	0.330948	14	ENSG00000266714	MYO15B	protein_coding	myosin XVB [Source:HGNC Symbol;Acc:HGNC:14083]
#262529	1.23795	#N/A	1.87259	2.4094	0.777062	0.722477	1.4101	0.602332	0.477821	0.494219	0.643651	0.351269	0.389248	0.328722	0.348278	14	ENSG00000262529		lncRNA	novel transcript, antisense to MKL2
BAZ2B	1.19331	#N/A	0.331116	0.326183	0.457266	0.856154	1.21092	0.728528	0.798156	0.831379	0.971366	0.760152	0.870382	0.980623	0.607556	14	ENSG00000123636	BAZ2B	protein_coding	bromodomain adjacent to zinc finger domain 2B [Source:HGNC Symbol;Acc:HGNC:963]
MACF1	0.61558	#N/A	0.692696	0.674742	1.16464	1.40825	2.0833	1.19288	1.21898	1.33395	1.54416	1.21594	1.36161	1.36512	0.325465	14	ENSG00000127603	MACF1	protein_coding	microtubule actin crosslinking factor 1 [Source:HGNC Symbol;Acc:HGNC:13664]
ITGA2-AS1	3.51245	#N/A	3.41643	3.93376	3.88316	7.18135	1.67695	7.30091	7.43877	7.68192	8.76142	6.61726	6.46914	6.0964	0.325226	14	ENSG00000249899	ITGA2-AS1	lncRNA	ITGA2 antisense RNA 1 [Source:HGNC Symbol;Acc:HGNC:40306]
PDIA3	0.953815	#N/A	0.329093	0.567096	0.677365	1.51852	1.51878	1.31381	1.40626	1.80272	1.4744	1.38795	1.80704	1.44286	0.324013	14	ENSG00000167004	PDIA3	protein_coding	protein disulfide isomerase family A member 3 [Source:HGNC Symbol;Acc:HGNC:4606]
MSRA#175806	0.979581	#N/A	1.8946	0.321762	1.90471	1.95544	0.784395	1.56017	1.79311	1.67131	1.52746	1.91241	2.02122	2.19424	1.13952	14	ENSG00000175806	MSRA	protein_coding	methionine sulfoxide reductase A [Source:HGNC Symbol;Acc:HGNC:7377]
PIK3CB	1.16783	#N/A	1.63519	0.909807	1.50211	0.577833	1.25783	0.616159	0.931342	0.883775	1.14855	0.315268	0.439301	0.424875	1.78706	14	ENSG00000051382	PIK3CB	protein_coding	phosphatidylinositol-4,5-bisphosphate 3-kinase catalytic subunit beta [Source:HGNC Symbol;Acc:HGNC:8976]
DGKH	3.15149	#N/A	2.25176	2.08168	2.35622	3.20065	1.84053	4.79707	5.4351	5.5594	4.48565	3.50285	3.95819	3.37355	0.313538	14	ENSG00000102780	DGKH	protein_coding	diacylglycerol kinase eta [Source:HGNC Symbol;Acc:HGNC:2854]
WDFY1	0.677441	#N/A	0.693304	0.574446	0.727396	0.482931	1.03104	0.360408	0.367317	0.37481	0.567556	0.309746	0.35737	0.372014	0.373732	14	ENSG00000085449	WDFY1	protein_coding	WD repeat and FYVE domain containing 1 [Source:HGNC Symbol;Acc:HGNC:20451]
PDCD10	0.895406	#N/A	0.590101	0.504623	0.791833	0.921615	0.600462	0.871931	0.85509	0.992163	1.16232	0.858509	1.09742	0.927992	0.309342	14	ENSG00000114209	PDCD10	protein_coding	programmed cell death 10 [Source:HGNC Symbol;Acc:HGNC:8761]
UTRN	1.15737	#N/A	1.37359	1.08989	0.932396	3.35775	3.31603	3.23071	3.65201	3.86299	3.43622	3.45931	3.76392	3.43891	0.307508	14	ENSG00000152818	UTRN	protein_coding	utrophin [Source:HGNC Symbol;Acc:HGNC:12635]
INSYN2A	1.42822	#N/A	0.305907	3.31517	0.747617	6.79781	3.64432	7.66769	8.46969	7.04473	5.19226	8.30484	7.19535	7.00632	0.473115	14	ENSG00000188916	INSYN2A	protein_coding	inhibitory synaptic factor 2A [Source:HGNC Symbol;Acc:HGNC:33859]
RFTN1	1.39987	#N/A	2.26944	1.57601	1.39408	3.86493	3.04303	3.60989	4.04829	4.00103	3.22345	3.90542	4.0987	3.82881	0.300424	14	ENSG00000131378	RFTN1	protein_coding	raftlin, lipid raft linker 1 [Source:HGNC Symbol;Acc:HGNC:30278]
C1orf54	2.39188	#N/A	1.85492	1.0887	2.98057	2.44979	1.53495	2.36329	2.87107	3.12387	2.15506	2.1064	2.54584	2.35347	0.299591	14	ENSG00000118292	C1orf54	protein_coding	chromosome 1 open reading frame 54 [Source:HGNC Symbol;Acc:HGNC:26258]
IKBIP	1.33466	#N/A	0.298061	0.55197	0.339526	3.77532	1.27446	4.08054	4.66594	4.75893	3.52992	3.52226	3.87484	3.03175	0.653588	14	ENSG00000166130	IKBIP	protein_coding	IKBKB interacting protein [Source:HGNC Symbol;Acc:HGNC:26430]
DHX32	0.903776	#N/A	0.95267	1.36723	0.770184	0.491444	1.17892	0.292879	0.372268	0.391353	0.507802	0.382767	0.488377	0.514222	1.33099	14	ENSG00000089876	DHX32	protein_coding	DEAH-box helicase 32 (putative) [Source:HGNC Symbol;Acc:HGNC:16717]
DOCK6	1.59525	#N/A	1.88254	4.34788	2.45773	7.30571	4.68801	6.59326	8.01221	7.14914	5.20848	7.481	7.11112	7.03038	0.29262	14	ENSG00000130158	DOCK6	protein_coding	dedicator of cytokinesis 6 [Source:HGNC Symbol;Acc:HGNC:19189]
CALCOCO2	1.14053	#N/A	0.288809	1.05565	1.02236	1.2422	2.51937	1.20841	1.19777	1.35953	1.60552	0.973671	1.21366	1.04347	0.446145	14	ENSG00000136436	CALCOCO2	protein_coding	calcium binding and coiled-coil domain 2 [Source:HGNC Symbol;Acc:HGNC:29912]
PXN	2.41578	#N/A	0.662371	1.24326	2.07202	0.487815	1.81697	0.758656	0.517179	0.512762	1.4631	0.395953	0.282592	0.649439	2.35928	14	ENSG00000089159	PXN	protein_coding	paxillin [Source:HGNC Symbol;Acc:HGNC:9718]
CTBP2	1.58063	#N/A	1.31723	0.315377	0.785569	0.722844	1.88585	0.780193	0.793297	0.804563	1.27719	0.7097	0.685579	0.799383	0.278273	14	ENSG00000175029	CTBP2	protein_coding	C-terminal binding protein 2 [Source:HGNC Symbol;Acc:HGNC:2495]
RAB5A	1.08497	#N/A	0.27776	0.399161	0.558861	0.892974	1.74336	0.775856	0.738323	0.747051	1.12575	0.783034	0.905066	0.957422	0.294018	14	ENSG00000144566	RAB5A	protein_coding	RAB5A, member RAS oncogene family [Source:HGNC Symbol;Acc:HGNC:9783]
TTC13	1.09381	#N/A	1.30709	0.273067	1.3193	1.89147	2.41571	1.79254	1.77357	1.847	2.05053	1.64581	1.70094	1.70944	1.23268	14	ENSG00000143643	TTC13	protein_coding	tetratricopeptide repeat domain 13 [Source:HGNC Symbol;Acc:HGNC:26204]
CDC37	2.09199	#N/A	2.8665	2.09493	2.6035	0.785714	2.05503	0.466118	0.269343	0.363038	0.692646	0.584671	0.722165	0.812486	3.03852	14	ENSG00000105401	CDC37	protein_coding	cell division cycle 37, HSP90 cochaperone [Source:HGNC Symbol;Acc:HGNC:1735]
MSH2	1.98959	#N/A	0.921724	0.807616	0.259413	1.29023	1.31428	0.950508	1.30204	1.14759	0.937236	1.11096	1.13732	1.23617	0.78787	14	ENSG00000095002	MSH2	protein_coding	mutS homolog 2 [Source:HGNC Symbol;Acc:HGNC:7325]
ESYT2	0.94528	#N/A	0.348131	0.850544	0.817401	1.25921	1.81879	0.831869	0.997271	0.982845	0.742362	1.1672	1.22121	1.29178	0.244704	14	ENSG00000117868	ESYT2	protein_coding	extended synaptotagmin 2 [Source:HGNC Symbol;Acc:HGNC:22211]
LRRC8C	2.66309	#N/A	2.63724	1.07155	4.00119	8.44404	3.976	9.85839	10.0436	10.2115	7.75232	8.89258	7.58528	8.01274	0.241709	14	ENSG00000171488	LRRC8C	protein_coding	leucine rich repeat containing 8 VRAC subunit C [Source:HGNC Symbol;Acc:HGNC:25075]
ATP8B1	1.21862	#N/A	0.241232	0.938364	0.831679	2.30592	2.67101	1.55294	1.98038	1.90071	1.40972	2.35909	2.57231	2.78628	0.904366	14	ENSG00000081923	ATP8B1	protein_coding	ATPase phospholipid transporting 8B1 [Source:HGNC Symbol;Acc:HGNC:3706]
RALY	1.05072	#N/A	0.778359	0.431725	0.891052	0.723595	2.02354	0.739297	0.717624	0.674988	1.08564	0.63543	0.653355	0.808886	0.239527	14	ENSG00000125970	RALY	protein_coding	RALY heterogeneous nuclear ribonucleoprotein [Source:HGNC Symbol;Acc:HGNC:15921]
MXD4	1.09375	#N/A	0.239085	0.578331	0.448188	1.03657	1.7058	1.12638	0.980489	1.21933	1.35106	0.765731	0.918382	0.788208	0.480831	14	ENSG00000123933	MXD4	protein_coding	MAX dimerization protein 4 [Source:HGNC Symbol;Acc:HGNC:13906]
NBEA	1.78289	#N/A	0.586214	1.08682	0.237612	0.793092	0.732111	0.386117	0.56309	0.528112	1.0018	0.766754	0.86508	0.905717	0.253345	14	ENSG00000172915	NBEA	protein_coding	neurobeachin [Source:HGNC Symbol;Acc:HGNC:7648]
PHACTR4	1.11189	#N/A	1.0206	0.763526	0.811952	0.357114	1.76012	0.325276	0.280792	0.321792	0.656175	0.234769	0.254626	0.382503	0.6551	14	ENSG00000204138	PHACTR4	protein_coding	phosphatase and actin regulator 4 [Source:HGNC Symbol;Acc:HGNC:25793]
FAM135A	1.10718	#N/A	0.386139	0.292466	0.281217	0.762198	0.935169	0.519306	0.625494	0.718962	0.554943	0.617755	0.710394	0.79464	0.234108	14	ENSG00000082269	FAM135A	protein_coding	family with sequence similarity 135 member A [Source:HGNC Symbol;Acc:HGNC:21084]
JARID2	1.67376	#N/A	1.27935	0.233847	1.31532	0.45746	1.57828	0.307132	0.43515	0.424605	0.861907	0.329148	0.337051	0.425038	0.457403	14	ENSG00000008083	JARID2	protein_coding	jumonji and AT-rich interaction domain containing 2 [Source:HGNC Symbol;Acc:HGNC:6196]
TTC28	1.17514	#N/A	0.232561	2.10232	0.61857	1.48163	2.18989	1.5245	1.71217	1.69513	1.66287	1.17302	1.31071	1.13506	0.55936	14	ENSG00000100154	TTC28	protein_coding	tetratricopeptide repeat domain 28 [Source:HGNC Symbol;Acc:HGNC:29179]
MLLT6#275023	1.21848	#N/A	0.719481	0.425543	0.491052	0.91813	2.53682	1.08792	1.11582	1.17362	1.69035	0.669714	0.728351	0.703404	0.23242	14	ENSG00000275023	MLLT6	protein_coding	MLLT6, PHD finger containing [Source:HGNC Symbol;Acc:HGNC:7138]
FAM120B#112584	0.58389	#N/A	0.294251	0.293185	0.209449	0.497488	0.796042	0.361116	0.506566	0.491432	0.499869	0.461615	0.505748	0.523466	0.239755	14	ENSG00000112584	FAM120B	protein_coding	family with sequence similarity 120B [Source:HGNC Symbol;Acc:HGNC:21109]
KDM3A	1.19003	#N/A	0.339875	0.379003	0.365657	1.16338	1.44966	0.816409	0.876592	0.901902	0.948957	1.13636	1.30068	1.29978	0.20932	14	ENSG00000115548	KDM3A	protein_coding	lysine demethylase 3A [Source:HGNC Symbol;Acc:HGNC:20815]
EXT2	0.819366	#N/A	0.443492	0.914301	1.04901	0.835572	1.67403	0.670662	0.823733	0.821526	0.996933	0.771611	0.823621	0.828533	0.207758	14	ENSG00000151348	EXT2	protein_coding	exostosin glycosyltransferase 2 [Source:HGNC Symbol;Acc:HGNC:3513]
GON4L	0.619465	#N/A	0.192742	0.308909	0.295577	0.504969	1.40989	0.49218	0.437616	0.47096	0.884255	0.409589	0.371957	0.471763	0.213095	14	ENSG00000116580	GON4L	protein_coding	gon-4 like [Source:HGNC Symbol;Acc:HGNC:25973]
CEP112	0.924049	#N/A	0.646116	3.29273	0.182799	1.04363	1.75446	0.82743	1.26348	1.13449	0.87366	1.00571	1.16234	1.29162	0.804094	14	ENSG00000154240	CEP112	protein_coding	centrosomal protein 112 [Source:HGNC Symbol;Acc:HGNC:28514]
CRY1	0.976553	#N/A	0.228204	1.375	0.988788	0.323782	0.79196	0.365584	0.358342	0.399785	0.467486	0.180332	0.264572	0.179553	0.204571	14	ENSG00000008405	CRY1	protein_coding	cryptochrome circadian regulator 1 [Source:HGNC Symbol;Acc:HGNC:2384]
PTK2	1.68062	#N/A	0.93442	1.51358	1.27458	1.65848	2.58007	1.64402	1.6505	1.68186	1.90916	1.49288	1.56876	1.57258	0.179204	14	ENSG00000169398	PTK2	protein_coding	protein tyrosine kinase 2 [Source:HGNC Symbol;Acc:HGNC:9611]
RC3H2	0.637912	#N/A	0.380324	0.40479	0.550391	0.841709	1.98679	0.737871	0.670904	0.670461	1.11805	0.693927	0.785142	0.798879	0.177594	14	ENSG00000056586	RC3H2	protein_coding	ring finger and CCCH-type domains 2 [Source:HGNC Symbol;Acc:HGNC:21461]
NR2C2	0.936768	#N/A	0.53286	0.458663	0.308826	0.287848	1.36594	0.382323	0.353898	0.402596	0.929003	0.169204	0.221542	0.210944	0.225754	14	ENSG00000177463	NR2C2	protein_coding	nuclear receptor subfamily 2 group C member 2 [Source:HGNC Symbol;Acc:HGNC:7972]
RNF38	1.09578	#N/A	0.503088	0.275477	0.784	1.10242	1.94857	0.915249	0.961975	0.941368	1.13086	0.949336	1.00603	1.07902	0.166892	14	ENSG00000137075	RNF38	protein_coding	ring finger protein 38 [Source:HGNC Symbol;Acc:HGNC:18052]
RSF1	0.689321	#N/A	0.361453	0.322772	0.419655	0.527088	1.32661	0.541004	0.507938	0.55375	0.953263	0.431108	0.492327	0.491373	0.164366	14	ENSG00000048649	RSF1	protein_coding	remodeling and spacing factor 1 [Source:HGNC Symbol;Acc:HGNC:18118]
NCKAP1	0.537649	#N/A	0.253595	3.0079	0.280894	0.438901	0.858301	0.375114	0.337257	0.44878	0.689952	0.259641	0.40041	0.378907	0.155949	14	ENSG00000061676	NCKAP1	protein_coding	NCK associated protein 1 [Source:HGNC Symbol;Acc:HGNC:7666]
AP2B1	0.887335	#N/A	0.201747	0.309444	0.322317	0.224751	1.23721	0.181097	0.200923	0.239243	0.629593	0.147291	0.186147	0.207335	0.153011	14	ENSG00000006125	AP2B1	protein_coding	adaptor related protein complex 2 subunit beta 1 [Source:HGNC Symbol;Acc:HGNC:563]
RAB6A	1.13277	#N/A	0.1405	0.317307	0.369679	0.598193	1.97314	0.554814	0.485907	0.571544	0.965736	0.489981	0.575374	0.572332	0.299084	14	ENSG00000175582	RAB6A	protein_coding	RAB6A, member RAS oncogene family [Source:HGNC Symbol;Acc:HGNC:9786]
SRP14	0.107781	#N/A	1.53036	0.439948	0.349491	0.238766	0.194975	6.33676	0.539127	1.72599	0.186105	0.550042	3.24342	0.247171	0.822715	14	ENSG00000140319	SRP14	protein_coding	signal recognition particle 14 [Source:HGNC Symbol;Acc:HGNC:11299]
MIR3667HG	4.20932	#N/A	6.14403	#N/A	6.01584	8.73597	5.57753	9.92983	10.3242	10.2633	8.71916	8.40079	6.69317	7.64132	4.12273	13	ENSG00000188511	MIR3667HG	lncRNA	MIR3667 host gene [Source:HGNC Symbol;Acc:HGNC:28010]
CPAMD8	#N/A	#N/A	6.38331	4.25415	4.98506	7.24149	5.92616	8.98489	9.13237	7.58279	8.27802	8.4426	6.88279	7.08148	3.86683	13	ENSG00000160111	CPAMD8	protein_coding	C3 and PZP like alpha-2-macroglobulin domain containing 8 [Source:HGNC Symbol;Acc:HGNC:23228]
CEACAM1	#N/A	#N/A	5.25519	4.67632	3.86117	6.7643	4.18333	7.65526	8.84687	6.94283	6.42502	8.1542	6.8025	7.55678	3.84866	13	ENSG00000079385	CEACAM1	protein_coding	CEA cell adhesion molecule 1 [Source:HGNC Symbol;Acc:HGNC:1814]
FAM89A	#N/A	#N/A	6.02697	4.45961	4.44991	7.0868	4.0737	10.3353	10.98	10.03	9.4092	10.2003	7.86779	9.27285	3.83402	13	ENSG00000182118	FAM89A	protein_coding	family with sequence similarity 89 member A [Source:HGNC Symbol;Acc:HGNC:25057]
HLA-DRA#204287	4.17724	#N/A	6.40998	#N/A	6.54153	9.35103	4.7677	12.7848	15.7083	10.4155	10.5771	12.1289	8.61539	11.4762	3.82766	13	ENSG00000204287	HLA-DRA	protein_coding	major histocompatibility complex, class II, DR alpha [Source:HGNC Symbol;Acc:HGNC:4947]
#235111	5.32854	#N/A	6.76192	#N/A	6.38352	9.73703	3.82022	8.69707	10.2487	7.27645	5.40144	8.48311	5.8816	6.48313	4.76441	13	ENSG00000235111		lncRNA	novel transcript
PLCG2	3.81412	#N/A	6.30054	#N/A	6.21291	9.4357	4.29971	9.37051	9.33145	8.05312	6.67596	8.29167	6.37714	7.6195	3.82819	13	ENSG00000197943	PLCG2	protein_coding	phospholipase C gamma 2 [Source:HGNC Symbol;Acc:HGNC:9066]
HLA-DRB1#196126	4.01895	#N/A	6.7326	#N/A	6.32184	10.001	4.85985	14.5869	15.9955	12.9685	11.4022	12.1429	9.67624	10.9364	3.78793	13	ENSG00000196126	HLA-DRB1	protein_coding	major histocompatibility complex, class II, DR beta 1 [Source:HGNC Symbol;Acc:HGNC:4948]
TINAGL1	3.71325	#N/A	5.01916	4.93195	4.75616	8.72448	4.63352	11.2115	11.5691	10.271	8.85758	11.8515	8.982	9.78994	#N/A	13	ENSG00000142910	TINAGL1	protein_coding	tubulointerstitial nephritis antigen like 1 [Source:HGNC Symbol;Acc:HGNC:19168]
TRPM6	5.32667	#N/A	6.02495	4.13357	4.62124	3.97352	#N/A	6.76304	7.4921	5.77347	4.9408	5.38401	4.61424	4.564	3.67683	13	ENSG00000119121	TRPM6	protein_coding	transient receptor potential cation channel subfamily M member 6 [Source:HGNC Symbol;Acc:HGNC:17995]
MAPK11	#N/A	#N/A	5.10648	3.61738	5.39563	6.08862	5.15621	7.0871	6.93824	6.49416	4.6761	6.07268	5.15289	5.98293	3.63415	13	ENSG00000185386	MAPK11	protein_coding	mitogen-activated protein kinase 11 [Source:HGNC Symbol;Acc:HGNC:6873]
LINC00113	#N/A	#N/A	4.26748	5.20943	6.18858	8.42711	3.58665	8.05811	8.37435	6.55611	6.57415	6.70376	7.64821	7.54583	4.34263	13	ENSG00000225298	LINC00113	lncRNA	long intergenic non-protein coding RNA 113 [Source:HGNC Symbol;Acc:HGNC:1264]
HLA-DMB#242574	5.92476	#N/A	4.77827	#N/A	5.03721	6.43727	5.5914	8.39878	8.89103	7.7587	3.6792	8.6347	6.639	6.209	3.52562	13	ENSG00000242574	HLA-DMB	protein_coding	major histocompatibility complex, class II, DM beta [Source:HGNC Symbol;Acc:HGNC:4935]
RNASE1	7.69907	#N/A	7.3841	#N/A	6.83208	12.3374	5.61485	13.4144	12.852	14.0772	10.0729	13.6111	9.18701	13.3282	3.52214	13	ENSG00000129538	RNASE1	protein_coding	ribonuclease A family member 1, pancreatic [Source:HGNC Symbol;Acc:HGNC:10044]
CIITA	4.04217	#N/A	5.53387	#N/A	4.77572	3.61472	3.49843	5.07523	5.67287	5.72556	4.90279	3.7411	3.90953	3.80593	3.865	13	ENSG00000179583	CIITA	protein_coding	class II major histocompatibility complex transactivator [Source:HGNC Symbol;Acc:HGNC:7067]
LOXHD1	5.48648	#N/A	6.36952	4.78181	5.35125	5.40211	#N/A	6.66758	7.11624	6.06568	7.55755	6.11352	5.19978	6.68981	3.46215	13	ENSG00000167210	LOXHD1	protein_coding	lipoxygenase homology PLAT domains 1 [Source:HGNC Symbol;Acc:HGNC:26521]
EPSTI1	4.21738	#N/A	3.47296	#N/A	3.55488	7.31968	3.72584	10.1871	9.96157	8.78596	7.23514	7.75948	6.95368	6.36768	3.45595	13	ENSG00000133106	EPSTI1	protein_coding	epithelial stromal interaction 1 [Source:HGNC Symbol;Acc:HGNC:16465]
#286891	4.99947	#N/A	6.15333	3.44165	5.16453	5.02912	#N/A	7.14948	7.86509	6.47638	4.53045	6.30805	5.93552	4.8065	3.94663	13	ENSG00000286891		lncRNA	novel transcript
CD74	9.19225	#N/A	6.84531	#N/A	7.07629	9.78514	4.67812	14.6812	14.3683	11.8553	8.40457	12.0162	8.55163	12.5787	3.42794	13	ENSG00000019582	CD74	protein_coding	CD74 molecule [Source:HGNC Symbol;Acc:HGNC:1697]
MMP28#271447	#N/A	#N/A	4.93442	4.20598	4.7445	8.13275	4.20669	9.02061	8.97661	8.18606	6.69769	8.14651	6.47451	7.48307	3.42574	13	ENSG00000271447	MMP28	protein_coding	matrix metallopeptidase 28 [Source:HGNC Symbol;Acc:HGNC:14366]
INPP5D#168918	4.97437	#N/A	4.50113	#N/A	3.99598	7.3236	3.71988	9.01092	10.3081	7.89076	6.6776	7.04269	5.59739	6.29988	3.38595	13	ENSG00000168918	INPP5D	protein_coding	inositol polyphosphate-5-phosphatase D [Source:HGNC Symbol;Acc:HGNC:6079]
CRHBP	3.75091	#N/A	5.15035	#N/A	4.88681	7.34459	5.01922	8.41075	8.78774	7.21481	7.31959	8.18399	5.68225	8.35704	3.36829	13	ENSG00000145708	CRHBP	protein_coding	corticotropin releasing hormone binding protein [Source:HGNC Symbol;Acc:HGNC:2356]
HLA-DPA1#231389	5.18802	#N/A	6.69811	#N/A	6.73729	12.2622	3.55189	15.4317	14.9261	11.3522	9.81173	11.6525	9.34777	9.31838	3.3382	13	ENSG00000231389	HLA-DPA1	protein_coding	major histocompatibility complex, class II, DP alpha 1 [Source:HGNC Symbol;Acc:HGNC:4938]
TCF15	3.31436	#N/A	4.9909	4.54079	4.33109	12.7104	4.44328	13.4954	11.5446	11.0608	8.38279	12.9499	8.82982	13.7933	#N/A	13	ENSG00000125878	TCF15	protein_coding	transcription factor 15 [Source:HGNC Symbol;Acc:HGNC:11627]
SRGN	3.25527	#N/A	7.2724	#N/A	5.81834	8.5196	3.67802	12.5353	14.5359	10.1489	9.65815	11.3611	13.5472	10.3282	3.5251	13	ENSG00000122862	SRGN	protein_coding	serglycin [Source:HGNC Symbol;Acc:HGNC:9361]
P2RY8	3.25059	#N/A	5.96418	#N/A	4.81467	6.1057	5.28899	8.67057	9.99118	8.10376	9.42404	6.49985	5.32909	5.2051	3.98921	13	ENSG00000182162	P2RY8	protein_coding	P2Y receptor family member 8 [Source:HGNC Symbol;Acc:HGNC:15524]
HLA-DQA1#196735	6.78907	#N/A	5.30302	#N/A	4.52919	7.41765	3.5638	11.3153	13.077	11.9936	7.50358	9.94865	7.90283	7.39857	3.23926	13	ENSG00000196735	HLA-DQA1	protein_coding	major histocompatibility complex, class II, DQ alpha 1 [Source:HGNC Symbol;Acc:HGNC:4942]
LCP2	5.36413	#N/A	5.23786	#N/A	4.81665	6.08081	3.20729	7.99832	9.73654	7.4267	8.10976	7.41027	5.99196	5.76309	3.39227	13	ENSG00000043462	LCP2	protein_coding	lymphocyte cytosolic protein 2 [Source:HGNC Symbol;Acc:HGNC:6529]
MCTP1	5.15213	#N/A	3.7761	#N/A	5.18467	7.48824	3.41527	9.84568	10.3516	9.42504	9.95289	8.31499	6.96066	7.45424	3.14879	13	ENSG00000175471	MCTP1	protein_coding	multiple C2 and transmembrane domain containing 1 [Source:HGNC Symbol;Acc:HGNC:26183]
CCDC178	5.62899	#N/A	3.12836	4.17092	3.70812	4.98358	#N/A	6.43994	7.0784	5.14396	4.74843	6.71061	4.77624	5.06394	3.32055	13	ENSG00000166960	CCDC178	protein_coding	coiled-coil domain containing 178 [Source:HGNC Symbol;Acc:HGNC:29588]
HLA-DQB1#179344	4.76516	#N/A	5.95231	#N/A	6.17516	10.8177	3.10535	14.1201	13.4363	10.0398	8.17426	12.2353	8.25904	9.45947	3.23451	13	ENSG00000179344	HLA-DQB1	protein_coding	major histocompatibility complex, class II, DQ beta 1 [Source:HGNC Symbol;Acc:HGNC:4944]
SLC5A4-AS1	3.20747	#N/A	3.49702	#N/A	4.00611	8.2648	3.74005	6.14359	7.08421	5.03788	3.30775	5.32349	4.75215	5.28875	3.08435	13	ENSG00000242082	SLC5A4-AS1	lncRNA	SLC5A4 antisense RNA 1 [Source:HGNC Symbol;Acc:HGNC:53163]
TSPAN13	2.97495	#N/A	6.86726	3.88539	5.34363	6.21034	#N/A	9.18597	8.9646	9.41625	8.71009	7.78919	8.21325	6.47046	3.42682	13	ENSG00000106537	TSPAN13	protein_coding	tetraspanin 13 [Source:HGNC Symbol;Acc:HGNC:21643]
ARHGAP27#159314	5.14077	#N/A	2.96028	#N/A	3.69114	5.99564	4.15727	9.3021	9.81596	8.59585	6.2694	7.31518	6.15828	6.73526	3.20344	13	ENSG00000159314	ARHGAP27	protein_coding	Rho GTPase activating protein 27 [Source:HGNC Symbol;Acc:HGNC:31813]
GIMAP2	3.30114	#N/A	4.25615	#N/A	5.97104	7.47786	2.93713	13.1851	12.6547	11.5126	7.6112	9.75499	7.15178	8.51223	3.58194	13	ENSG00000106560	GIMAP2	protein_coding	GTPase, IMAP family member 2 [Source:HGNC Symbol;Acc:HGNC:21789]
BCAM	5.56382	#N/A	4.25664	5.22438	3.19628	5.5637	2.91488	6.49867	8.02564	6.965	5.66773	6.97353	5.88538	6.41294	#N/A	13	ENSG00000187244	BCAM	protein_coding	basal cell adhesion molecule (Lutheran blood group) [Source:HGNC Symbol;Acc:HGNC:6722]
ADD2	2.90952	#N/A	5.78444	2.99327	4.66518	6.11751	#N/A	6.85265	7.01275	5.49203	5.79952	6.74029	5.29322	5.58129	4.31686	13	ENSG00000075340	ADD2	protein_coding	adducin 2 [Source:HGNC Symbol;Acc:HGNC:244]
CLEC4F	3.32609	#N/A	6.83879	#N/A	5.6242	4.00877	2.88894	7.02486	7.26069	7.02195	4.50031	6.6044	6.21189	6.23859	3.91948	13	ENSG00000152672	CLEC4F	protein_coding	C-type lectin domain family 4 member F [Source:HGNC Symbol;Acc:HGNC:25357]
LTF	2.8675	#N/A	4.4692	7.68656	4.22981	4.08754	#N/A	4.94539	4.80336	4.72888	4.17509	5.52266	5.39772	6.10353	4.12597	13	ENSG00000012223	LTF	protein_coding	lactotransferrin [Source:HGNC Symbol;Acc:HGNC:6720]
FGD3	5.19683	#N/A	4.71448	#N/A	4.22569	6.03071	2.87943	7.81848	9.4929	7.03499	5.68354	5.69074	4.76828	4.67948	2.81886	13	ENSG00000127084	FGD3	protein_coding	FYVE, RhoGEF and PH domain containing 3 [Source:HGNC Symbol;Acc:HGNC:16027]
TIMP4	#N/A	#N/A	6.01579	4.30725	5.5146	6.42097	2.79699	13.718	13.1492	12.0907	7.99655	11.602	9.82054	11.3354	3.65859	13	ENSG00000157150	TIMP4	protein_coding	TIMP metallopeptidase inhibitor 4 [Source:HGNC Symbol;Acc:HGNC:11823]
ST6GAL1	4.62636	#N/A	4.74285	#N/A	4.48933	4.11272	4.12347	3.53365	4.11419	3.89819	2.78884	4.62016	4.25685	4.47125	3.65209	13	ENSG00000073849	ST6GAL1	protein_coding	ST6 beta-galactoside alpha-2,6-sialyltransferase 1 [Source:HGNC Symbol;Acc:HGNC:10860]
SPOCK2	3.55769	#N/A	4.78729	#N/A	2.78248	7.8669	2.83072	6.98515	8.35747	6.57722	3.14824	7.57705	6.08118	7.66128	3.16753	13	ENSG00000107742	SPOCK2	protein_coding	SPARC (osteonectin), cwcv and kazal like domains proteoglycan 2 [Source:HGNC Symbol;Acc:HGNC:13564]
IGFBP2	4.28015	#N/A	3.5606	4.4332	2.77625	7.47139	7.34597	12.3754	10.4968	9.45	9.53799	11.338	7.79073	12.5427	#N/A	13	ENSG00000115457	IGFBP2	protein_coding	insulin like growth factor binding protein 2 [Source:HGNC Symbol;Acc:HGNC:5471]
ICAM1	4.20346	#N/A	4.49665	#N/A	4.01492	4.93923	2.7496	6.87108	6.34232	6.3717	7.84326	5.84682	4.75434	4.92567	3.20166	13	ENSG00000090339	ICAM1	protein_coding	intercellular adhesion molecule 1 [Source:HGNC Symbol;Acc:HGNC:5344]
TFPI2	#N/A	#N/A	6.34701	4.63867	6.30233	6.55975	2.74848	12.3349	11.8252	7.5371	4.9746	10.1947	10.5913	6.80221	3.54432	13	ENSG00000105825	TFPI2	protein_coding	tissue factor pathway inhibitor 2 [Source:HGNC Symbol;Acc:HGNC:11761]
PCDH17	5.65201	#N/A	2.73196	4.73312	3.99556	6.28718	4.05081	9.80247	9.982	9.81359	6.33373	9.11865	8.41682	6.58617	#N/A	13	ENSG00000118946	PCDH17	protein_coding	protocadherin 17 [Source:HGNC Symbol;Acc:HGNC:14267]
ADGRG6	2.73104	#N/A	3.95231	#N/A	3.94629	10.1769	4.18242	8.81224	10.6724	8.73805	8.07598	8.56248	6.85964	6.32096	2.99124	13	ENSG00000112414	ADGRG6	protein_coding	adhesion G protein-coupled receptor G6 [Source:HGNC Symbol;Acc:HGNC:13841]
PROM1	2.65323	#N/A	5.28147	4.189	3.10908	2.84794	#N/A	3.55301	3.065	3.47196	3.20828	3.00993	3.01057	3.28697	4.42222	13	ENSG00000007062	PROM1	protein_coding	prominin 1 [Source:HGNC Symbol;Acc:HGNC:9454]
RGS5	3.10415	#N/A	3.80686	3.59244	3.14579	7.80708	2.64362	8.82503	9.28233	8.00506	9.30129	8.89544	7.10927	9.43949	#N/A	13	ENSG00000143248	RGS5	protein_coding	regulator of G protein signaling 5 [Source:HGNC Symbol;Acc:HGNC:10001]
PIK3R6	4.39324	#N/A	5.57146	#N/A	4.6201	5.72345	5.70194	9.09979	8.44979	8.22294	8.27308	6.64279	5.95498	5.86146	2.62788	13	ENSG00000276231	PIK3R6	protein_coding	phosphoinositide-3-kinase regulatory subunit 6 [Source:HGNC Symbol;Acc:HGNC:27101]
MMP15	#N/A	#N/A	5.42789	4.59323	5.50812	3.35186	3.35607	2.77659	2.91206	2.6136	2.93113	4.18395	4.0009	4.30229	2.97264	13	ENSG00000102996	MMP15	protein_coding	matrix metallopeptidase 15 [Source:HGNC Symbol;Acc:HGNC:7161]
BAIAP2	3.60628	#N/A	2.60913	#N/A	2.8223	4.79917	3.55907	5.35106	6.02471	5.31801	3.73137	5.95623	5.25547	5.2323	3.13875	13	ENSG00000175866	BAIAP2	protein_coding	BAR/IMD domain containing adaptor protein 2 [Source:HGNC Symbol;Acc:HGNC:947]
LINC01235	4.21282	#N/A	4.28453	4.56026	3.57686	7.08794	#N/A	6.25964	6.74124	6.64459	6.82472	6.56301	5.56611	5.45268	2.60903	13	ENSG00000270547	LINC01235	lncRNA	long intergenic non-protein coding RNA 1235 [Source:HGNC Symbol;Acc:HGNC:49769]
ST8SIA4	3.25974	#N/A	5.72668	#N/A	5.10465	5.96114	6.33559	9.91141	10.5621	9.43893	10.6216	8.56741	7.13477	7.34964	2.57878	13	ENSG00000113532	ST8SIA4	protein_coding	ST8 alpha-N-acetyl-neuraminide alpha-2,8-sialyltransferase 4 [Source:HGNC Symbol;Acc:HGNC:10871]
NES	2.56795	#N/A	3.80782	3.8933	3.01269	5.83013	3.30382	8.76416	7.82637	7.72865	7.36029	9.22998	7.97954	7.8944	#N/A	13	ENSG00000132688	NES	protein_coding	nestin [Source:HGNC Symbol;Acc:HGNC:7756]
NRARP	3.11035	#N/A	4.641	3.36285	3.74933	6.40745	2.51887	10.4519	12.3339	8.90106	5.38701	9.49944	7.19869	8.21536	#N/A	13	ENSG00000198435	NRARP	protein_coding	NOTCH regulated ankyrin repeat protein [Source:HGNC Symbol;Acc:HGNC:33843]
PSG8	#N/A	#N/A	3.94499	4.73753	2.47578	4.70118	3.90674	6.58331	7.17828	6.46002	5.83465	6.67335	6.54733	6.27817	3.74972	13	ENSG00000124467	PSG8	protein_coding	pregnancy specific beta-1-glycoprotein 8 [Source:HGNC Symbol;Acc:HGNC:9525]
#248388	5.07089	#N/A	4.09298	4.02203	3.33637	2.90338	#N/A	2.4568	2.69024	2.8887	2.62751	3.56994	3.91323	4.74929	3.81246	13	ENSG00000248388		lncRNA	novel transcript
CARD8-AS1	2.42935	#N/A	4.04443	#N/A	4.10777	3.44516	2.48702	5.22318	4.49097	4.8799	3.44442	4.96319	4.41363	4.0151	2.7612	13	ENSG00000268001	CARD8-AS1	lncRNA	CARD8 antisense RNA 1 [Source:HGNC Symbol;Acc:HGNC:51408]
LINC02147	4.09536	#N/A	2.54225	#N/A	4.71034	6.20669	3.0858	7.73338	11.8043	8.28941	8.90234	6.44685	6.59639	6.07288	2.42856	13	ENSG00000249797	LINC02147	lncRNA	long intergenic non-protein coding RNA 2147 [Source:HGNC Symbol;Acc:HGNC:53007]
SMAD6	#N/A	#N/A	2.42523	4.29585	3.02918	3.4664	4.61664	5.14791	5.13384	4.8622	5.01807	3.63025	3.66383	3.4419	3.21136	13	ENSG00000137834	SMAD6	protein_coding	SMAD family member 6 [Source:HGNC Symbol;Acc:HGNC:6772]
HLA-DPB1#223865	8.15559	#N/A	6.25083	#N/A	5.39886	9.67107	5.12931	12.7514	12.1486	9.63881	9.56429	13.2258	8.7918	10.5557	2.41722	13	ENSG00000223865	HLA-DPB1	protein_coding	major histocompatibility complex, class II, DP beta 1 [Source:HGNC Symbol;Acc:HGNC:4940]
ABI3	5.35513	#N/A	4.94625	#N/A	3.89444	6.43235	4.88418	7.44931	7.93934	6.44615	6.78035	6.64077	4.68173	5.47923	2.4164	13	ENSG00000108798	ABI3	protein_coding	ABI family member 3 [Source:HGNC Symbol;Acc:HGNC:29859]
HRCT1	#N/A	#N/A	2.40731	4.62752	3.45229	8.6345	3.94786	7.89786	8.10129	7.85018	6.03727	12.6054	6.3706	9.68065	2.52732	13	ENSG00000196196	HRCT1	protein_coding	histidine rich carboxyl terminus 1 [Source:HGNC Symbol;Acc:HGNC:33872]
CASC15	3.20845	#N/A	2.6579	4.275	2.39599	6.23492	3.18006	7.93444	8.75584	7.53101	7.7777	6.90191	6.20087	6.51665	#N/A	13	ENSG00000272168	CASC15	lncRNA	cancer susceptibility 15 [Source:HGNC Symbol;Acc:HGNC:28245]
LIPE-AS1	#N/A	#N/A	3.26271	2.71554	2.38479	5.22551	3.99201	3.75916	4.80792	4.58495	3.53456	6.00521	5.80447	6.48522	2.76121	13	ENSG00000213904	LIPE-AS1	lncRNA	LIPE antisense RNA 1 [Source:HGNC Symbol;Acc:HGNC:48589]
RNF152	3.20257	#N/A	2.43411	4.23292	2.76977	6.80656	2.37467	8.50306	8.97317	7.9784	7.15989	6.61674	6.79637	6.73756	#N/A	13	ENSG00000176641	RNF152	protein_coding	ring finger protein 152 [Source:HGNC Symbol;Acc:HGNC:26811]
HHEX	3.47165	#N/A	4.5078	#N/A	5.3111	8.44904	2.33909	12.0313	11.5931	10.4489	6.60426	12.3727	7.46168	9.49096	2.67948	13	ENSG00000152804	HHEX	protein_coding	hematopoietically expressed homeobox [Source:HGNC Symbol;Acc:HGNC:4901]
LGALS9	3.23884	#N/A	3.84422	#N/A	3.49985	9.54896	2.33453	8.34686	10.185	8.29179	7.37339	8.03504	6.48116	7.1524	2.60641	13	ENSG00000168961	LGALS9	protein_coding	galectin 9 [Source:HGNC Symbol;Acc:HGNC:6570]
KCNQ1#053918	3.51649	#N/A	4.39298	#N/A	3.79389	5.0786	2.31577	6.25766	8.11336	6.37193	4.9221	6.00637	5.55266	5.12006	3.35313	13	ENSG00000053918	KCNQ1	protein_coding	potassium voltage-gated channel subfamily Q member 1 [Source:HGNC Symbol;Acc:HGNC:6294]
NRP2	2.3376	#N/A	3.0054	#N/A	4.47995	7.05441	2.6714	9.64557	10.2414	9.61987	7.12199	8.42092	6.9557	6.98224	2.2877	13	ENSG00000118257	NRP2	protein_coding	neuropilin 2 [Source:HGNC Symbol;Acc:HGNC:8005]
RETREG1-AS1	2.27711	#N/A	4.07888	3.07384	3.63057	2.29701	#N/A	3.8772	3.73064	4.06203	3.55396	2.45995	2.72519	2.26764	2.88203	13	ENSG00000246214	RETREG1-AS1	lncRNA	RETREG1 antisense RNA 1 [Source:HGNC Symbol;Acc:HGNC:55551]
GPM6A	3.10576	#N/A	3.93036	2.98788	2.69222	7.08627	#N/A	6.86624	7.86483	6.3672	5.28905	7.73097	5.40731	5.70736	2.26311	13	ENSG00000150625	GPM6A	protein_coding	glycoprotein M6A [Source:HGNC Symbol;Acc:HGNC:4460]
OLFM1	4.28283	#N/A	4.31145	2.22912	4.03322	2.29673	#N/A	7.00411	7.17456	5.60014	6.18401	3.0236	2.70841	2.31801	2.50079	13	ENSG00000130558	OLFM1	protein_coding	olfactomedin 1 [Source:HGNC Symbol;Acc:HGNC:17187]
TENM2	2.59248	#N/A	#N/A	3.47717	2.28852	4.18216	2.61719	6.77456	6.59285	5.88955	9.62442	5.50844	4.65208	5.59888	2.20544	13	ENSG00000145934	TENM2	protein_coding	teneurin transmembrane protein 2 [Source:HGNC Symbol;Acc:HGNC:29943]
LYL1	4.88923	#N/A	3.7701	#N/A	4.03166	9.38784	2.20531	8.72683	9.94233	8.97806	5.37527	8.23809	7.32252	7.46209	2.73107	13	ENSG00000104903	LYL1	protein_coding	LYL1 basic helix-loop-helix family member [Source:HGNC Symbol;Acc:HGNC:6734]
RAB3C	2.58185	#N/A	4.8089	2.19982	3.34101	5.48848	#N/A	4.44048	5.333	4.42379	2.73152	4.94349	4.47343	5.10714	3.1781	13	ENSG00000152932	RAB3C	protein_coding	RAB3C, member RAS oncogene family [Source:HGNC Symbol;Acc:HGNC:30269]
LINC00705	#N/A	#N/A	6.33536	3.55825	4.53486	6.10467	2.19032	6.89279	7.70765	6.6049	4.34779	7.0239	5.98334	6.19232	3.36446	13	ENSG00000225269	LINC00705	lncRNA	long intergenic non-protein coding RNA 705 [Source:HGNC Symbol;Acc:HGNC:27874]
GMFG	2.63708	#N/A	3.86504	#N/A	3.85407	5.64773	2.1771	8.546	12.678	8.53957	7.67262	7.9454	5.52392	6.91861	2.32262	13	ENSG00000130755	GMFG	protein_coding	glia maturation factor gamma [Source:HGNC Symbol;Acc:HGNC:4374]
TMEM109	3.57406	#N/A	2.74586	2.39432	2.17105	3.4826	2.64063	5.49122	5.49016	4.67876	7.07131	4.95498	4.30049	4.38045	#N/A	13	ENSG00000110108	TMEM109	protein_coding	transmembrane protein 109 [Source:HGNC Symbol;Acc:HGNC:28771]
OR51E1	2.16178	#N/A	3.2523	5.46872	3.68413	8.82047	4.35065	9.13911	11.6431	7.63196	6.33335	9.69711	8.42497	5.72104	#N/A	13	ENSG00000180785	OR51E1	protein_coding	olfactory receptor family 51 subfamily E member 1 [Source:HGNC Symbol;Acc:HGNC:15194]
ZBTB46	4.53631	#N/A	2.4984	2.14936	3.38743	3.68711	2.95945	3.61267	3.90257	4.11441	3.50888	4.26247	4.42709	4.83745	#N/A	13	ENSG00000130584	ZBTB46	protein_coding	zinc finger and BTB domain containing 46 [Source:HGNC Symbol;Acc:HGNC:16094]
MPZL2	2.14117	#N/A	5.9875	#N/A	4.73138	5.70396	2.42395	8.89275	10.8619	9.58895	3.47052	7.19408	6.71372	6.68416	2.59352	13	ENSG00000149573	MPZL2	protein_coding	myelin protein zero like 2 [Source:HGNC Symbol;Acc:HGNC:3496]
RASAL2	2.63945	#N/A	2.67077	2.19738	2.38047	3.00982	2.1303	2.57396	2.62554	2.8875	2.74976	3.49508	3.66503	3.76837	#N/A	13	ENSG00000075391	RASAL2	protein_coding	RAS protein activator like 2 [Source:HGNC Symbol;Acc:HGNC:9874]
GJA4	2.69591	#N/A	2.7779	2.12931	2.65775	8.86837	2.91095	10.0028	11.9036	8.516	6.78903	12.7837	8.58625	10.0424	#N/A	13	ENSG00000187513	GJA4	protein_coding	gap junction protein alpha 4 [Source:HGNC Symbol;Acc:HGNC:4278]
KCNC4	4.87555	#N/A	2.12404	2.38352	2.7297	4.71618	2.27565	5.72374	5.63189	5.56766	4.83793	5.15843	5.11169	4.77725	#N/A	13	ENSG00000116396	KCNC4	protein_coding	potassium voltage-gated channel subfamily C member 4 [Source:HGNC Symbol;Acc:HGNC:6236]
WDR86	2.82815	#N/A	2.9276	2.49853	2.90153	6.1614	#N/A	6.04526	6.7796	5.26262	5.08608	7.40604	4.64595	4.39096	2.09171	13	ENSG00000187260	WDR86	protein_coding	WD repeat domain 86 [Source:HGNC Symbol;Acc:HGNC:28020]
MGAT4A	3.55809	#N/A	4.75742	#N/A	4.09064	2.25774	2.53496	2.35919	2.48359	2.56899	2.56085	2.16362	2.33662	2.08832	3.02244	13	ENSG00000071073	MGAT4A	protein_coding	alpha-1,3-mannosyl-glycoprotein 4-beta-N-acetylglucosaminyltransferase A [Source:HGNC Symbol;Acc:HGNC:7047]
SEMA3G	2.29554	#N/A	5.23888	4.91468	5.14083	4.63882	#N/A	2.78852	3.93229	3.5186	2.08546	6.10741	5.63814	6.47439	3.11497	13	ENSG00000010319	SEMA3G	protein_coding	semaphorin 3G [Source:HGNC Symbol;Acc:HGNC:30400]
MMRN1	2.94843	#N/A	3.63754	3.03913	3.305	5.8964	#N/A	6.18556	8.40524	8.28458	4.19245	7.04617	5.47591	4.91103	2.0813	13	ENSG00000138722	MMRN1	protein_coding	multimerin 1 [Source:HGNC Symbol;Acc:HGNC:7178]
LIPE	#N/A	#N/A	3.3779	2.55751	2.08067	4.70226	2.5666	2.75985	3.66415	3.81004	2.76649	5.96206	5.96907	6.35329	2.59065	13	ENSG00000079435	LIPE	protein_coding	lipase E, hormone sensitive type [Source:HGNC Symbol;Acc:HGNC:6621]
#263551	2.55649	#N/A	2.07644	2.25989	5.60827	6.07787	#N/A	6.54916	7.6556	6.00155	6.13957	5.8891	5.8795	6.12306	2.81637	13	ENSG00000263551		lncRNA	novel transcript
KIT	2.85215	#N/A	2.58367	#N/A	2.50025	4.45514	2.7273	6.02378	7.06404	7.07881	4.04551	6.33519	5.67831	4.74596	2.07397	13	ENSG00000157404	KIT	protein_coding	KIT proto-oncogene, receptor tyrosine kinase [Source:HGNC Symbol;Acc:HGNC:6342]
PRRG3	2.07133	#N/A	#N/A	4.43772	2.92239	5.08432	2.64656	5.70926	6.25436	5.77548	2.77513	7.44857	6.97175	6.67591	3.07766	13	ENSG00000130032	PRRG3	protein_coding	proline rich and Gla domain 3 [Source:HGNC Symbol;Acc:HGNC:30798]
SPATA13	5.02251	#N/A	2.84017	2.06485	#N/A	5.89325	4.74251	8.35223	8.8868	8.12198	6.82354	7.89402	6.65048	7.26391	2.72144	13	ENSG00000182957	SPATA13	protein_coding	spermatogenesis associated 13 [Source:HGNC Symbol;Acc:HGNC:23222]
IFITM1	2.42031	#N/A	2.46583	2.05427	3.02669	6.90504	2.79736	12.2698	11.6052	8.27386	6.06174	12.8634	7.2297	7.58459	#N/A	13	ENSG00000185885	IFITM1	protein_coding	interferon induced transmembrane protein 1 [Source:HGNC Symbol;Acc:HGNC:5412]
LINC02975	3.09473	#N/A	2.56964	#N/A	3.02336	5.01469	2.05251	6.74973	7.20479	6.51857	5.96134	5.95289	5.10577	5.22816	2.87634	13	ENSG00000224307	LINC02975	lncRNA	long intergenic non-protein coding RNA 2975 [Source:HGNC Symbol;Acc:HGNC:56025]
PIM3	#N/A	#N/A	4.03464	2.38022	3.04878	2.59955	2.76417	2.10788	2.04285	2.15394	2.26501	2.63687	2.94096	3.52472	2.71971	13	ENSG00000198355	PIM3	protein_coding	Pim-3 proto-oncogene, serine/threonine kinase [Source:HGNC Symbol;Acc:HGNC:19310]
ASS1	#N/A	#N/A	3.06424	4.72792	2.75501	4.88693	2.26394	4.418	6.02376	5.0338	2.00236	7.11012	6.07583	6.47235	3.35274	13	ENSG00000130707	ASS1	protein_coding	argininosuccinate synthase 1 [Source:HGNC Symbol;Acc:HGNC:758]
ST8SIA6-AS1	4.5934	#N/A	3.63157	2.00114	3.77485	4.18064	#N/A	6.14411	6.02595	6.21329	5.87198	5.18768	4.59427	5.30525	3.64513	13	ENSG00000204832	ST8SIA6-AS1	lncRNA	ST8SIA6 antisense RNA 1 [Source:HGNC Symbol;Acc:HGNC:44880]
LDLR	#N/A	#N/A	2.20617	2.13576	1.97877	6.89631	3.53195	8.51909	8.79655	7.36726	5.20996	8.63986	6.74262	7.40634	1.97629	13	ENSG00000130164	LDLR	protein_coding	low density lipoprotein receptor [Source:HGNC Symbol;Acc:HGNC:6547]
LMO2	2.88605	#N/A	5.58914	#N/A	4.69849	5.23229	1.96884	6.12983	6.93364	6.02611	7.75991	6.02643	6.11983	5.57292	3.71345	13	ENSG00000135363	LMO2	protein_coding	LIM domain only 2 [Source:HGNC Symbol;Acc:HGNC:6642]
SYT7	5.39349	#N/A	#N/A	4.79191	1.96015	4.64012	2.60705	6.26263	7.61681	5.87482	5.16947	6.56881	5.50726	5.8598	2.95449	13	ENSG00000011347	SYT7	protein_coding	synaptotagmin 7 [Source:HGNC Symbol;Acc:HGNC:11514]
PPARG	#N/A	#N/A	2.74545	4.02683	4.88037	7.7298	4.4556	9.31411	10.1206	9.21643	7.33726	8.5625	7.49727	8.57538	1.93429	13	ENSG00000132170	PPARG	protein_coding	peroxisome proliferator activated receptor gamma [Source:HGNC Symbol;Acc:HGNC:9236]
CD82	2.39502	#N/A	3.31932	1.93005	#N/A	4.31908	5.70308	5.62025	6.62589	6.02124	4.71247	5.14163	4.88314	4.69952	3.13815	13	ENSG00000085117	CD82	protein_coding	CD82 molecule [Source:HGNC Symbol;Acc:HGNC:6210]
FAM189A1#104059	1.92169	#N/A	3.07894	3.06744	2.00154	3.72917	#N/A	4.53613	5.38666	4.20961	4.27561	3.70704	2.84435	3.42555	2.09572	13	ENSG00000104059	FAM189A1	protein_coding	family with sequence similarity 189 member A1 [Source:HGNC Symbol;Acc:HGNC:29075]
CALHM5	4.19353	#N/A	2.7103	3.69494	4.08497	9.21802	1.9036	9.64453	12.2881	11.1858	7.36405	8.84695	8.22219	6.31484	#N/A	13	ENSG00000178033	CALHM5	protein_coding	calcium homeostasis modulator family member 5 [Source:HGNC Symbol;Acc:HGNC:21568]
MLKL	3.18856	#N/A	2.2975	#N/A	3.01521	5.91559	6.23598	7.87043	8.57772	8.55063	6.29104	7.04815	6.06012	6.46227	1.90038	13	ENSG00000168404	MLKL	protein_coding	mixed lineage kinase domain like pseudokinase [Source:HGNC Symbol;Acc:HGNC:26617]
LTC4S#213316	2.08904	#N/A	3.46476	#N/A	3.22704	2.01108	2.87272	2.22085	2.34864	2.3115	3.09006	1.94995	1.88916	2.06579	2.36677	13	ENSG00000213316	LTC4S	protein_coding	leukotriene C4 synthase [Source:HGNC Symbol;Acc:HGNC:6719]
BTN3A2	3.32882	#N/A	1.89509	#N/A	1.88379	6.08322	3.95358	7.75501	8.39604	8.87867	5.93577	7.89176	5.97294	6.98482	2.04885	13	ENSG00000186470	BTN3A2	protein_coding	butyrophilin subfamily 3 member A2 [Source:HGNC Symbol;Acc:HGNC:1139]
NEURL1B	4.31147	#N/A	1.88244	4.27201	2.82544	7.2716	4.10487	9.98432	10.9885	9.31907	8.556	8.51121	7.29697	7.50961	#N/A	13	ENSG00000214357	NEURL1B	protein_coding	neuralized E3 ubiquitin protein ligase 1B [Source:HGNC Symbol;Acc:HGNC:35422]
PSMB8-AS1#204261	1.88023	#N/A	2.39659	#N/A	3.26864	6.10155	3.27178	9.35908	11.1183	7.81412	5.65599	9.82081	6.7602	6.43483	2.23612	13	ENSG00000204261	PSMB8-AS1	lncRNA	PSMB8 antisense RNA 1 (head to head) [Source:HGNC Symbol;Acc:HGNC:39758]
IQSEC3-AS1#256540	1.87024	#N/A	4.17942	3.8329	3.76064	6.08547	3.52684	7.62186	7.37698	7.96217	4.32096	8.54191	6.40767	9.25273	#N/A	13	ENSG00000256540	IQSEC3-AS1	lncRNA	IQSEC3 antisense RNA 1 [Source:HGNC Symbol;Acc:HGNC:56002]
ETS1	3.03335	#N/A	1.86544	2.08886	2.77524	7.51547	4.45922	7.26132	8.14738	7.79524	5.27806	8.76737	7.55174	7.33518	#N/A	13	ENSG00000134954	ETS1	protein_coding	ETS proto-oncogene 1, transcription factor [Source:HGNC Symbol;Acc:HGNC:3488]
CORO2A	5.14813	#N/A	4.06875	#N/A	3.13055	6.13736	1.86472	6.10902	6.30297	4.58935	4.41293	5.25482	4.43971	4.3343	2.873	13	ENSG00000106789	CORO2A	protein_coding	coronin 2A [Source:HGNC Symbol;Acc:HGNC:2255]
GJA5	1.85214	#N/A	4.69549	3.90413	4.66023	5.7171	3.08105	8.63099	9.78756	7.8661	7.13685	9.10736	6.24754	7.26675	#N/A	13	ENSG00000265107	GJA5	protein_coding	gap junction protein alpha 5 [Source:HGNC Symbol;Acc:HGNC:4279]
GNAZ	#N/A	#N/A	3.57618	2.71281	2.02478	8.42828	1.84809	8.00405	8.47812	6.3158	6.7422	8.56167	7.2765	6.23422	2.45236	13	ENSG00000128266	GNAZ	protein_coding	G protein subunit alpha z [Source:HGNC Symbol;Acc:HGNC:4395]
#259048	2.27974	#N/A	1.84332	3.97247	#N/A	5.80527	2.09673	6.42233	6.51085	5.53778	4.05875	6.35565	5.14202	5.70903	2.50064	13	ENSG00000259048		lncRNA	novel transcript, antisense to TTC6
MAP2	4.41672	#N/A	2.06163	4.42789	1.83966	7.20219	4.12759	8.86773	9.72397	8.24337	6.86367	8.18198	6.76692	7.62135	#N/A	13	ENSG00000078018	MAP2	protein_coding	microtubule associated protein 2 [Source:HGNC Symbol;Acc:HGNC:6839]
SERPINI1	3.20828	#N/A	1.85222	1.82227	2.18786	4.13582	2.28241	5.10841	5.59266	5.86476	3.53115	4.80827	4.68477	4.37102	#N/A	13	ENSG00000163536	SERPINI1	protein_coding	serpin family I member 1 [Source:HGNC Symbol;Acc:HGNC:8943]
GPR146	#N/A	#N/A	4.45817	4.38635	3.62432	2.303	2.71367	2.67584	3.20814	3.58036	1.8028	3.79656	4.02465	4.19578	3.55648	13	ENSG00000164849	GPR146	protein_coding	G protein-coupled receptor 146 [Source:HGNC Symbol;Acc:HGNC:21718]
CCDC88C	3.93006	#N/A	5.3167	#N/A	4.43875	6.88804	1.79537	8.40694	8.58272	7.46001	5.31178	7.34646	5.83246	6.60954	3.68744	13	ENSG00000015133	CCDC88C	protein_coding	coiled-coil domain containing 88C [Source:HGNC Symbol;Acc:HGNC:19967]
RBP1	4.60396	#N/A	2.87695	3.54252	#N/A	6.92191	1.78599	6.97924	9.42742	6.77893	5.13211	7.4866	6.7223	8.08594	3.09395	13	ENSG00000114115	RBP1	protein_coding	retinol binding protein 1 [Source:HGNC Symbol;Acc:HGNC:9919]
#286033	#N/A	#N/A	2.38204	2.81108	2.12984	2.76692	2.00562	1.80153	1.99636	1.85647	1.78502	2.06885	2.32465	2.33996	2.25117	13	ENSG00000286033		lncRNA	novel transcript
PPP1R14A	1.77033	#N/A	4.23241	3.67831	3.87023	9.01771	3.36644	14.783	14.3146	9.91717	9.38897	11.7366	8.8965	8.91522	#N/A	13	ENSG00000167641	PPP1R14A	protein_coding	protein phosphatase 1 regulatory inhibitor subunit 14A [Source:HGNC Symbol;Acc:HGNC:14871]
OCIAD2	1.76817	#N/A	6.50243	1.99173	4.79051	4.87575	#N/A	6.13963	6.59731	5.71425	3.86086	6.69091	5.7194	6.1756	3.21936	13	ENSG00000145247	OCIAD2	protein_coding	OCIA domain containing 2 [Source:HGNC Symbol;Acc:HGNC:28685]
ACSL5	1.76388	#N/A	2.1458	#N/A	2.66328	3.00225	2.35179	3.04594	3.11307	3.141	2.82349	2.87265	3.21983	2.72552	2.13115	13	ENSG00000197142	ACSL5	protein_coding	acyl-CoA synthetase long chain family member 5 [Source:HGNC Symbol;Acc:HGNC:16526]
#236332	3.14895	#N/A	1.75858	5.06773	2.02472	5.42365	#N/A	6.58942	8.2005	7.24957	6.17888	8.60297	6.08832	7.42104	3.86331	13	ENSG00000236332		lncRNA	novel transcript
PELO	1.75085	#N/A	3.20356	3.43182	2.79205	5.70339	1.80558	6.12435	5.59575	5.59998	6.23652	6.37687	5.97095	5.94014	#N/A	13	ENSG00000152684	PELO	protein_coding	pelota mRNA surveillance and ribosome rescue factor [Source:HGNC Symbol;Acc:HGNC:8829]
CMIP	1.75072	#N/A	1.99365	#N/A	3.04885	6.34928	3.90718	8.15334	8.58541	7.73598	6.40106	7.89762	6.46653	7.88481	2.09841	13	ENSG00000153815	CMIP	protein_coding	c-Maf inducing protein [Source:HGNC Symbol;Acc:HGNC:24319]
ST6GALNAC1	1.74341	#N/A	4.67579	2.00897	3.66119	6.15948	#N/A	5.71709	7.09757	6.45518	5.68399	5.69254	6.13883	3.98196	3.31776	13	ENSG00000070526	ST6GALNAC1	protein_coding	ST6 N-acetylgalactosaminide alpha-2,6-sialyltransferase 1 [Source:HGNC Symbol;Acc:HGNC:23614]
CYP4F12	#N/A	#N/A	1.74286	4.08124	3.58657	6.73732	3.56085	8.96093	8.50984	9.05637	5.48851	8.43473	6.91312	7.59504	2.71197	13	ENSG00000186204	CYP4F12	protein_coding	cytochrome P450 family 4 subfamily F member 12 [Source:HGNC Symbol;Acc:HGNC:18857]
GATA3	#N/A	#N/A	6.3169	1.72614	5.76111	7.90973	5.90424	10.4021	10.726	12.1149	8.34	9.23933	7.51219	7.54732	3.53532	13	ENSG00000107485	GATA3	protein_coding	GATA binding protein 3 [Source:HGNC Symbol;Acc:HGNC:4172]
CHST1	1.69764	#N/A	2.17162	2.93818	3.53635	4.54573	2.97166	8.3509	6.98922	5.55598	4.02331	5.24937	4.79554	4.34619	#N/A	13	ENSG00000175264	CHST1	protein_coding	carbohydrate sulfotransferase 1 [Source:HGNC Symbol;Acc:HGNC:1969]
#266268	1.6971	#N/A	2.90687	2.68743	3.24494	4.44049	#N/A	5.49194	5.4971	4.29654	3.11975	5.12996	4.14444	4.78025	2.67117	13	ENSG00000266268		lncRNA	novel transcript
SLC15A3	4.82359	#N/A	1.69648	#N/A	3.03017	7.3406	5.10043	9.1375	12.4288	8.23184	7.21863	8.52587	7.77166	6.99445	1.89962	13	ENSG00000110446	SLC15A3	protein_coding	solute carrier family 15 member 3 [Source:HGNC Symbol;Acc:HGNC:18068]
ZNF750	#N/A	#N/A	1.96543	2.06479	1.87381	3.03641	3.12297	2.22692	2.08981	2.52101	1.69605	2.27334	2.77655	1.71986	2.46074	13	ENSG00000141579	ZNF750	protein_coding	zinc finger protein 750 [Source:HGNC Symbol;Acc:HGNC:25843]
STAB1	3.97523	#N/A	4.18906	#N/A	4.78151	6.24275	1.67606	7.97229	8.2634	7.60673	8.26552	6.77343	4.87844	5.0511	2.97098	13	ENSG00000010327	STAB1	protein_coding	stabilin 1 [Source:HGNC Symbol;Acc:HGNC:18628]
CRACDL	4.66014	#N/A	5.2949	2.25449	4.07093	1.82676	#N/A	2.79576	3.77264	3.19872	1.6669	3.04431	3.43118	3.23771	3.57203	13	ENSG00000196872	CRACDL	protein_coding	CRACD like [Source:HGNC Symbol;Acc:HGNC:33454]
#226332	1.66426	#N/A	2.60907	6.71041	2.68577	7.94962	2.82514	9.34759	8.78633	7.67165	6.02497	6.16092	4.6946	4.87053	#N/A	13	ENSG00000226332		lncRNA	novel transcript
GCH1	2.79475	#N/A	4.35256	#N/A	4.50195	4.78284	1.6533	4.98274	5.7565	5.44845	2.94543	5.55957	4.58735	4.91418	3.20647	13	ENSG00000131979	GCH1	protein_coding	GTP cyclohydrolase 1 [Source:HGNC Symbol;Acc:HGNC:4193]
SHROOM2	1.65316	#N/A	2.82002	2.29072	1.99111	3.09739	#N/A	3.46956	4.04493	3.42151	4.23289	3.55436	3.16896	3.61104	2.50352	13	ENSG00000146950	SHROOM2	protein_coding	shroom family member 2 [Source:HGNC Symbol;Acc:HGNC:630]
TJP2	#N/A	#N/A	2.35324	2.54211	3.53644	2.10164	1.96518	1.87917	2.04521	2.02417	1.63584	2.09143	2.3461	2.21195	2.49883	13	ENSG00000119139	TJP2	protein_coding	tight junction protein 2 [Source:HGNC Symbol;Acc:HGNC:11828]
ZBTB46-AS1	3.0292	#N/A	2.52003	1.6343	3.82805	3.05662	2.2308	2.85749	2.94825	3.00744	2.68315	3.45297	3.52965	4.02439	#N/A	13	ENSG00000231208	ZBTB46-AS1	lncRNA	ZBTB46 antisense RNA 1 [Source:HGNC Symbol;Acc:HGNC:40753]
PTPRN2#155093	4.12801	#N/A	1.93987	1.6278	2.17389	5.58219	#N/A	6.41491	7.47689	6.06698	4.94345	6.0544	5.58274	5.80612	2.30581	13	ENSG00000155093	PTPRN2	protein_coding	protein tyrosine phosphatase receptor type N2 [Source:HGNC Symbol;Acc:HGNC:9677]
TMEM150C	2.63447	#N/A	2.04345	3.4603	3.44146	2.31672	#N/A	1.62556	2.14938	2.0473	1.63349	2.79702	3.10863	3.3531	2.93337	13	ENSG00000249242	TMEM150C	protein_coding	transmembrane protein 150C [Source:HGNC Symbol;Acc:HGNC:37263]
DPYSL3	2.26053	#N/A	#N/A	2.03723	1.7754	3.82871	1.90166	1.62526	1.96822	2.21751	1.73178	5.8498	6.18325	8.24207	2.81752	13	ENSG00000113657	DPYSL3	protein_coding	dihydropyrimidinase like 3 [Source:HGNC Symbol;Acc:HGNC:3015]
SHANK2	1.73117	#N/A	2.01522	2.44952	1.73336	3.77054	#N/A	3.63427	4.06078	3.08637	2.89427	4.16512	3.11919	3.58436	1.62377	13	ENSG00000162105	SHANK2	protein_coding	SH3 and multiple ankyrin repeat domains 2 [Source:HGNC Symbol;Acc:HGNC:14295]
TMEM154	2.1308	#N/A	2.15544	#N/A	2.8541	4.20509	1.61041	6.56487	6.16898	5.99309	3.82349	5.39271	4.15005	4.9507	3.52839	13	ENSG00000170006	TMEM154	protein_coding	transmembrane protein 154 [Source:HGNC Symbol;Acc:HGNC:26489]
DNAJC18#170464	2.75234	#N/A	2.3733	3.24401	1.89944	1.97602	#N/A	2.01572	1.83531	1.8197	2.10785	1.80904	1.83584	2.03685	1.60699	13	ENSG00000170464	DNAJC18	protein_coding	DnaJ heat shock protein family (Hsp40) member C18 [Source:HGNC Symbol;Acc:HGNC:28429]
NBAT1	4.39007	#N/A	2.3234	3.40593	1.60238	5.32298	2.00831	7.85766	7.72065	7.40521	7.1443	6.00663	5.01506	5.08162	#N/A	13	ENSG00000260455	NBAT1	lncRNA	neuroblastoma associated transcript 1 [Source:HGNC Symbol;Acc:HGNC:49075]
BID	1.61795	#N/A	1.59274	#N/A	2.23482	4.99048	1.98829	5.43448	6.29051	5.51569	3.81134	5.75811	5.63229	5.13287	3.15209	13	ENSG00000015475	BID	protein_coding	BH3 interacting domain death agonist [Source:HGNC Symbol;Acc:HGNC:1050]
ACTN4#130402	2.02763	#N/A	2.28142	2.27617	1.58603	1.92201	2.56398	1.92521	1.83823	1.95263	2.47483	1.89465	1.90687	1.92138	#N/A	13	ENSG00000130402	ACTN4	protein_coding	actinin alpha 4 [Source:HGNC Symbol;Acc:HGNC:166]
PCDH12	6.24416	#N/A	3.37543	1.58386	2.78098	10.2353	#N/A	9.74597	13.0572	11.9774	7.98798	9.32333	12.1139	8.94441	1.7901	13	ENSG00000113555	PCDH12	protein_coding	protocadherin 12 [Source:HGNC Symbol;Acc:HGNC:8657]
#265413	#N/A	#N/A	2.87776	3.85584	3.857	2.22108	3.62292	1.9857	2.25234	1.95121	1.57822	2.12891	2.474	2.05308	2.26031	13	ENSG00000265413		lncRNA	novel transcript, sense intronic to PTPRM
LINC02100	3.82956	#N/A	1.57814	#N/A	3.88063	7.21517	3.44409	8.07722	9.33397	8.06475	8.27278	7.37418	5.55501	7.7481	2.61886	13	ENSG00000248693	LINC02100	lncRNA	long intergenic non-protein coding RNA 2100 [Source:HGNC Symbol;Acc:HGNC:52955]
CXCL17	#N/A	#N/A	3.09751	3.22996	2.52249	4.61753	1.57681	3.77682	4.92649	4.80032	4.38319	5.83558	5.28771	5.37062	2.43974	13	ENSG00000189377	CXCL17	protein_coding	C-X-C motif chemokine ligand 17 [Source:HGNC Symbol;Acc:HGNC:19232]
CLEC3B	1.59811	#N/A	#N/A	4.01391	2.54308	8.24921	3.0157	9.4498	11.2256	10.0171	5.80718	8.773	7.24985	9.42711	1.55356	13	ENSG00000163815	CLEC3B	protein_coding	C-type lectin domain family 3 member B [Source:HGNC Symbol;Acc:HGNC:11891]
#267924	#N/A	#N/A	2.65306	1.54976	2.90052	8.07126	3.14776	7.50359	7.97141	10.1897	6.21562	6.98041	7.06746	7.23571	1.97728	13	ENSG00000267924		lncRNA	novel transcript
NBEAL2	2.15212	#N/A	2.08527	#N/A	1.72143	3.06816	3.14065	3.99731	4.44442	4.6317	3.16902	2.92302	2.88832	2.68139	1.54654	13	ENSG00000160796	NBEAL2	protein_coding	neurobeachin like 2 [Source:HGNC Symbol;Acc:HGNC:31928]
MIR222HG	2.49184	#N/A	1.54136	2.24187	#N/A	6.35021	3.60801	7.58984	9.06879	6.70691	4.48955	7.49898	6.14416	6.53005	2.70711	13	ENSG00000270069	MIR222HG	lncRNA	miR222/221 cluster host gene [Source:HGNC Symbol;Acc:HGNC:49555]
DYRK3	#N/A	#N/A	1.96119	3.70647	1.67718	4.83533	1.54014	5.4693	6.44249	5.45529	3.79839	5.83738	5.74501	5.16848	1.90407	13	ENSG00000143479	DYRK3	protein_coding	dual specificity tyrosine phosphorylation regulated kinase 3 [Source:HGNC Symbol;Acc:HGNC:3094]
OR9Q1	1.53798	#N/A	4.17165	3.14846	4.91176	4.97834	#N/A	4.61623	4.89008	4.52127	5.46187	4.39018	3.9267	3.74241	2.69746	13	ENSG00000186509	OR9Q1	protein_coding	olfactory receptor family 9 subfamily Q member 1 [Source:HGNC Symbol;Acc:HGNC:14724]
PSG8-AS1	#N/A	#N/A	3.87595	4.26771	3.20152	7.22754	1.51526	5.50614	5.97559	9.22028	4.99852	5.46128	5.32767	5.26698	3.5879	13	ENSG00000225877	PSG8-AS1	lncRNA	PSG8 antisense RNA 1 [Source:HGNC Symbol;Acc:HGNC:52550]
TMEM100	#N/A	#N/A	2.7317	2.47149	1.64376	3.45587	1.50955	3.9014	5.85206	4.23603	3.25546	5.07147	4.48324	3.45751	2.13387	13	ENSG00000166292	TMEM100	protein_coding	transmembrane protein 100 [Source:HGNC Symbol;Acc:HGNC:25607]
FES	2.06965	#N/A	1.56234	#N/A	3.03775	6.29865	2.90953	7.72056	8.2697	7.13818	4.96704	7.60999	6.47516	6.30487	1.50348	13	ENSG00000182511	FES	protein_coding	FES proto-oncogene, tyrosine kinase [Source:HGNC Symbol;Acc:HGNC:3657]
SCN8A	2.76809	#N/A	3.14234	2.72559	1.50133	4.64193	#N/A	5.47894	6.82476	5.28012	3.69936	5.81767	4.98357	5.11159	1.60346	13	ENSG00000196876	SCN8A	protein_coding	sodium voltage-gated channel alpha subunit 8 [Source:HGNC Symbol;Acc:HGNC:10596]
PKHD1L1	#N/A	#N/A	3.54055	2.48878	2.98997	4.7329	1.50039	7.07512	7.22204	6.69677	5.20549	5.13426	4.61397	4.38942	3.33582	13	ENSG00000205038	PKHD1L1	protein_coding	PKHD1 like 1 [Source:HGNC Symbol;Acc:HGNC:20313]
ABR#159842	1.9693	#N/A	1.58324	#N/A	2.04864	3.78359	3.20521	2.94496	3.64406	3.474	2.69449	4.58916	4.61338	4.83149	1.4913	13	ENSG00000159842	ABR	protein_coding	ABR activator of RhoGEF and GTPase [Source:HGNC Symbol;Acc:HGNC:81]
IQSEC3#120645	#N/A	#N/A	2.37772	3.68717	4.23599	5.65462	1.4887	9.11948	7.90792	7.93526	5.33023	7.20564	6.14111	5.04347	1.52871	13	ENSG00000120645	IQSEC3	protein_coding	IQ motif and Sec7 domain ArfGEF 3 [Source:HGNC Symbol;Acc:HGNC:29193]
REP15	1.48253	#N/A	1.61951	3.05813	1.65504	2.66014	#N/A	3.28901	3.44936	3.99566	2.39437	3.18241	3.82649	2.78891	1.51713	13	ENSG00000174236	REP15	protein_coding	RAB15 effector protein [Source:HGNC Symbol;Acc:HGNC:33748]
LIFR	2.15007	#N/A	#N/A	3.76145	1.76128	1.74088	1.72838	1.88203	1.96219	2.13784	1.94521	1.52469	1.75561	1.4752	1.75561	13	ENSG00000113594	LIFR	protein_coding	LIF receptor subunit alpha [Source:HGNC Symbol;Acc:HGNC:6597]
PEAR1	3.27961	#N/A	1.47348	4.86501	3.61611	11.2915	3.59085	9.33721	11.7157	8.13335	9.29022	9.54371	7.34592	7.53868	#N/A	13	ENSG00000187800	PEAR1	protein_coding	platelet endothelial aggregation receptor 1 [Source:HGNC Symbol;Acc:HGNC:33631]
SDCBP2	#N/A	#N/A	2.25385	2.72271	2.30229	3.07883	2.23488	2.94746	2.86836	3.75707	2.71652	3.06431	3.08076	2.82818	1.47007	13	ENSG00000125775	SDCBP2	protein_coding	syndecan binding protein 2 [Source:HGNC Symbol;Acc:HGNC:15756]
LINC01010	1.46099	#N/A	4.2154	2.08988	3.26972	2.45886	#N/A	4.20371	4.06582	3.99601	2.49952	2.38808	2.39954	1.68045	3.67588	13	ENSG00000236700	LINC01010	lncRNA	long intergenic non-protein coding RNA 1010 [Source:HGNC Symbol;Acc:HGNC:48978]
CDH19	1.74486	#N/A	#N/A	6.57387	3.74067	6.38835	3.98264	7.23539	7.90903	3.91746	6.36354	6.02429	5.0166	6.86669	1.46099	13	ENSG00000071991	CDH19	protein_coding	cadherin 19 [Source:HGNC Symbol;Acc:HGNC:1758]
BCL2L1-AS1	2.41977	#N/A	2.01236	1.45641	1.8864	2.69367	3.21827	2.16138	2.20995	2.25027	2.0106	2.7843	2.66381	2.83911	#N/A	13	ENSG00000236559	BCL2L1-AS1	lncRNA	BCL2L1 antisense RNA 1 [Source:HGNC Symbol;Acc:HGNC:40095]
ISOC1	#N/A	#N/A	3.90065	2.81063	1.67303	2.30178	1.45342	1.72238	2.05515	2.15801	1.45795	2.44635	3.57004	3.72302	2.94991	13	ENSG00000066583	ISOC1	protein_coding	isochorismatase domain containing 1 [Source:HGNC Symbol;Acc:HGNC:24254]
NRG3	5.39458	#N/A	3.15643	1.44456	2.64055	3.29014	#N/A	4.51823	5.56037	4.50547	4.6815	3.07029	3.3255	3.67858	1.77344	13	ENSG00000185737	NRG3	protein_coding	neuregulin 3 [Source:HGNC Symbol;Acc:HGNC:7999]
#251076	#N/A	#N/A	1.70096	4.23111	1.44168	4.45284	3.49574	7.6103	8.26075	7.28294	5.76967	6.67671	6.29177	5.72969	1.52381	13	ENSG00000251076		lncRNA	novel transcript
IFIT3	1.55916	#N/A	1.44056	2.23085	2.44712	10.6729	2.19816	10.2537	13.6295	9.97887	8.19325	10.6571	8.36067	9.44916	#N/A	13	ENSG00000119917	IFIT3	protein_coding	interferon induced protein with tetratricopeptide repeats 3 [Source:HGNC Symbol;Acc:HGNC:5411]
#229498	1.4396	#N/A	1.69014	3.89823	1.90449	2.46003	#N/A	3.67016	3.45629	2.57462	2.43426	2.11989	2.24626	2.20983	3.0928	13	ENSG00000229498		lncRNA	novel transcript
#225075	#N/A	#N/A	1.80263	1.4389	2.16765	4.80528	1.44194	4.93448	5.47865	5.84776	4.29678	5.00189	5.22331	5.42932	1.65748	13	ENSG00000225075		lncRNA	novel transcript
LINC01320	5.49174	#N/A	2.35724	1.77366	2.01881	1.87258	#N/A	2.18554	2.06818	2.15798	1.47144	1.77964	1.53567	1.61596	1.43569	13	ENSG00000228262	LINC01320	lncRNA	long intergenic non-protein coding RNA 1320 [Source:HGNC Symbol;Acc:HGNC:50526]
PTMA	1.83326	#N/A	2.97772	1.42446	1.62759	2.63896	3.2879	3.43462	2.87172	3.05156	4.53586	2.36226	2.54315	2.33121	#N/A	13	ENSG00000187514	PTMA	protein_coding	prothymosin alpha [Source:HGNC Symbol;Acc:HGNC:9623]
HEY1	2.99684	#N/A	1.41733	3.71999	#N/A	6.18314	2.4252	5.33055	7.0359	5.60737	2.91531	8.83223	7.2462	6.52534	2.34301	13	ENSG00000164683	HEY1	protein_coding	hes related family bHLH transcription factor with YRPW motif 1 [Source:HGNC Symbol;Acc:HGNC:4880]
ARRDC1	2.17868	#N/A	1.58445	#N/A	1.96636	1.90371	1.73847	1.88087	1.89352	1.81505	2.04015	1.84537	1.89159	2.02767	1.4143	13	ENSG00000197070	ARRDC1	protein_coding	arrestin domain containing 1 [Source:HGNC Symbol;Acc:HGNC:28633]
F13A1	2.19337	#N/A	2.24843	#N/A	1.9626	4.67168	1.40866	6.81278	8.04335	7.26016	7.43415	5.08057	3.13101	3.86957	1.50179	13	ENSG00000124491	F13A1	protein_coding	coagulation factor XIII A chain [Source:HGNC Symbol;Acc:HGNC:3531]
AGRN	1.40434	#N/A	3.18024	2.44978	2.50123	5.52879	2.14783	6.50023	6.72864	5.49274	6.79062	6.5415	4.93661	5.62885	#N/A	13	ENSG00000188157	AGRN	protein_coding	agrin [Source:HGNC Symbol;Acc:HGNC:329]
HLA-DOA#204252	2.22028	#N/A	3.45509	#N/A	3.48722	7.59335	1.40275	8.64552	10.4118	9.1057	4.26657	6.40526	6.03805	5.2085	2.85215	13	ENSG00000204252	HLA-DOA	protein_coding	major histocompatibility complex, class II, DO alpha [Source:HGNC Symbol;Acc:HGNC:4936]
#282943	#N/A	#N/A	3.33967	3.59958	1.3999	4.79036	2.21052	5.64682	6.44403	4.94471	4.23946	5.69757	5.06382	5.78891	3.54322	13	ENSG00000282943		lncRNA	novel transcript, antisense to PSG11, PSG2 and PSG5
SNTG2-AS1	#N/A	#N/A	3.21027	3.52659	3.23624	7.46551	1.39934	7.12222	10.3461	5.87493	4.58927	7.45095	5.31396	8.61352	3.90012	13	ENSG00000235688	SNTG2-AS1	lncRNA	SNTG2 antisense RNA 1 [Source:HGNC Symbol;Acc:HGNC:54058]
MYH9	2.50882	#N/A	2.19089	1.39899	2.37819	4.42515	4.4179	4.12821	4.33033	4.2564	4.20429	5.12715	5.16836	5.42794	#N/A	13	ENSG00000100345	MYH9	protein_coding	myosin heavy chain 9 [Source:HGNC Symbol;Acc:HGNC:7579]
LPAR6	3.05662	#N/A	1.80532	#N/A	1.47506	2.14449	2.74119	2.23131	2.25495	2.42656	2.54339	1.95949	2.06178	1.97191	1.38917	13	ENSG00000139679	LPAR6	protein_coding	lysophosphatidic acid receptor 6 [Source:HGNC Symbol;Acc:HGNC:15520]
#248896	3.52909	#N/A	2.78931	3.06964	1.89892	1.583	#N/A	1.69388	1.46119	1.69415	1.44877	1.38286	1.55922	1.63513	2.20443	13	ENSG00000248896		lncRNA	novel transcript, antisense to SOX7 and PINX1
#248898	2.07159	#N/A	3.332	3.94491	3.39157	4.77055	1.3765	5.52526	5.50264	5.7046	5.0042	4.60149	4.35009	4.37995	#N/A	13	ENSG00000248898		lncRNA	novel transcript
MAMLD1	#N/A	#N/A	2.54952	3.35762	2.24425	1.58445	1.61489	1.93918	2.38455	2.11025	2.04166	1.44998	1.42273	1.37438	1.96618	13	ENSG00000013619	MAMLD1	protein_coding	mastermind like domain containing 1 [Source:HGNC Symbol;Acc:HGNC:2568]
#260912	#N/A	#N/A	1.55411	2.71279	3.05248	8.38086	2.36905	6.21459	6.1733	5.52958	6.22653	7.14357	6.74335	7.19156	1.37386	13	ENSG00000260912		lncRNA	novel transcript, overlapping ACER2
#264596	#N/A	#N/A	3.76332	2.92459	3.4902	1.93993	1.92774	1.37197	1.61271	1.54539	2.07377	1.41967	1.65264	1.57878	2.58045	13	ENSG00000264596		lncRNA	novel transcript, sense intronic to PTPRM
CAPNS1	#N/A	#N/A	2.35107	2.28767	1.36504	3.09551	1.5859	3.78515	3.67449	3.04307	3.87898	3.5862	3.11491	3.14384	1.94343	13	ENSG00000126247	CAPNS1	protein_coding	calpain small subunit 1 [Source:HGNC Symbol;Acc:HGNC:1481]
NFASC	2.75691	#N/A	1.93596	3.52292	1.52029	4.96837	1.35692	5.78994	6.73011	5.10086	8.11457	5.63539	4.39565	5.80425	#N/A	13	ENSG00000163531	NFASC	protein_coding	neurofascin [Source:HGNC Symbol;Acc:HGNC:29866]
GATA6	#N/A	#N/A	1.35113	3.12683	3.72989	5.4893	3.86229	7.89024	9.19538	7.20691	6.485	6.9945	5.89194	9.62563	1.53134	13	ENSG00000141448	GATA6	protein_coding	GATA binding protein 6 [Source:HGNC Symbol;Acc:HGNC:4174]
TNFAIP8L1	3.11462	#N/A	1.34612	2.22866	2.54537	3.96153	2.79296	4.54138	4.89331	4.77037	4.69499	4.15381	4.35872	4.1876	#N/A	13	ENSG00000185361	TNFAIP8L1	protein_coding	TNF alpha induced protein 8 like 1 [Source:HGNC Symbol;Acc:HGNC:28279]
ATP2B4	#N/A	#N/A	1.61969	1.88331	1.76167	4.02618	3.38331	3.38857	3.67707	4.10883	3.12633	4.15453	4.60333	4.22641	1.34298	13	ENSG00000058668	ATP2B4	protein_coding	ATPase plasma membrane Ca2+ transporting 4 [Source:HGNC Symbol;Acc:HGNC:817]
NLRP1	3.44155	#N/A	1.92497	#N/A	1.33998	7.42013	4.84864	8.52724	9.90078	8.43861	7.2763	7.61125	6.72668	6.83264	3.72919	13	ENSG00000091592	NLRP1	protein_coding	NLR family pyrin domain containing 1 [Source:HGNC Symbol;Acc:HGNC:14374]
SV2C	#N/A	#N/A	4.03592	1.52474	2.61376	5.02483	1.33588	4.56741	5.04457	3.87042	5.59655	4.30018	3.04004	3.51635	1.50819	13	ENSG00000122012	SV2C	protein_coding	synaptic vesicle glycoprotein 2C [Source:HGNC Symbol;Acc:HGNC:30670]
GPR160	2.42468	#N/A	4.65251	1.33583	4.46365	5.00806	#N/A	6.15241	7.15067	5.66874	4.179	5.61339	5.03685	5.76042	3.41744	13	ENSG00000173890	GPR160	protein_coding	G protein-coupled receptor 160 [Source:HGNC Symbol;Acc:HGNC:23693]
SLC14A1	3.99721	#N/A	6.17282	1.33105	6.17586	7.17311	#N/A	10.0613	9.38502	8.31074	9.48667	7.23362	5.98273	6.68212	4.0781	13	ENSG00000141469	SLC14A1	protein_coding	solute carrier family 14 member 1 (Kidd blood group) [Source:HGNC Symbol;Acc:HGNC:10918]
SGIP1	3.17028	#N/A	1.32505	4.11539	3.39922	7.83769	4.76597	8.80397	9.03092	8.78513	7.14337	8.48879	6.87633	7.57626	#N/A	13	ENSG00000118473	SGIP1	protein_coding	SH3GL interacting endocytic adaptor 1 [Source:HGNC Symbol;Acc:HGNC:25412]
#232555	#N/A	#N/A	2.64037	2.68675	2.04056	3.03478	1.32065	3.54906	3.48376	3.21826	2.77527	2.9724	2.95933	2.77289	2.01549	13	ENSG00000232555		lncRNA	novel transcript
STXBP5-AS1	2.31089	#N/A	1.98471	1.49384	2.43467	3.24216	#N/A	4.0026	3.85566	3.95405	3.74296	3.27551	3.42684	3.51117	1.31955	13	ENSG00000233452	STXBP5-AS1	lncRNA	STXBP5 antisense RNA 1 [Source:HGNC Symbol;Acc:HGNC:44183]
ZNF114	1.63126	#N/A	3.21808	2.85228	2.32843	4.75021	#N/A	4.88516	5.07259	4.19516	5.15362	4.91073	3.57583	4.50871	1.30655	13	ENSG00000178150	ZNF114	protein_coding	zinc finger protein 114 [Source:HGNC Symbol;Acc:HGNC:12894]
SH3BP2	2.27987	#N/A	2.01568	#N/A	2.00933	1.33935	1.305	1.68764	1.6109	1.52061	1.70879	1.31816	1.45006	1.60801	2.37766	13	ENSG00000087266	SH3BP2	protein_coding	SH3 domain binding protein 2 [Source:HGNC Symbol;Acc:HGNC:10825]
ISG20	2.54994	#N/A	1.29919	#N/A	2.244	6.65595	2.1269	7.09415	6.87163	7.09247	4.56966	7.065	5.83349	7.65534	2.15902	13	ENSG00000172183	ISG20	protein_coding	interferon stimulated exonuclease gene 20 [Source:HGNC Symbol;Acc:HGNC:6130]
LINC03033	1.47083	#N/A	3.30835	2.14219	2.80801	3.44126	#N/A	3.50274	3.9001	3.75125	1.90788	4.05812	3.68953	3.68485	1.29759	13	ENSG00000232774	LINC03033	lncRNA	long intergenic non-protein coding RNA 3033 [Source:HGNC Symbol;Acc:HGNC:44292]
LRRC1	#N/A	#N/A	1.29697	2.26286	1.46937	7.3113	3.24475	9.2645	9.15076	7.73707	6.66416	8.14242	6.86228	6.95545	2.0195	13	ENSG00000137269	LRRC1	protein_coding	leucine rich repeat containing 1 [Source:HGNC Symbol;Acc:HGNC:14307]
EHD1	1.29204	#N/A	1.92218	1.47577	1.76769	3.36619	2.40513	4.21689	4.38563	4.29611	3.40986	3.74007	3.60454	3.44019	#N/A	13	ENSG00000110047	EHD1	protein_coding	EH domain containing 1 [Source:HGNC Symbol;Acc:HGNC:3242]
DHH	1.29163	#N/A	3.10662	2.83619	2.96803	7.40178	#N/A	7.49857	10.6939	7.14149	5.50924	7.8666	4.57742	5.79591	2.8906	13	ENSG00000139549	DHH	protein_coding	desert hedgehog signaling molecule [Source:HGNC Symbol;Acc:HGNC:2865]
#257452	1.29058	#N/A	2.18604	#N/A	3.24051	6.53842	6.42237	8.23282	9.10057	7.6319	5.37946	6.79417	6.89875	6.09849	2.95548	13	ENSG00000257452		lncRNA	novel transcript, antisense to OAS1, OAS2 and OAS3
LYPD6	#N/A	#N/A	1.65085	2.84165	1.28952	7.32476	1.34044	5.5568	6.16914	5.74009	5.39929	5.67943	3.64774	6.47499	2.82005	13	ENSG00000187123	LYPD6	protein_coding	LY6/PLAUR domain containing 6 [Source:HGNC Symbol;Acc:HGNC:28751]
IL15RA	2.03168	#N/A	#N/A	1.28259	1.46204	1.92583	2.10916	2.03714	1.98306	1.84894	2.56913	1.91169	2.09466	1.99838	2.95497	13	ENSG00000134470	IL15RA	protein_coding	interleukin 15 receptor subunit alpha [Source:HGNC Symbol;Acc:HGNC:5978]
SNCG	1.27941	#N/A	3.89379	3.45142	3.56956	8.20002	2.20593	9.72129	13.2348	12.1109	8.12299	10.5917	7.52663	11.3976	#N/A	13	ENSG00000173267	SNCG	protein_coding	synuclein gamma [Source:HGNC Symbol;Acc:HGNC:11141]
OAS1	1.47777	#N/A	1.27938	#N/A	2.48759	6.43434	1.9988	9.76162	10.0086	7.14197	6.79333	8.20325	6.00377	6.65761	1.72579	13	ENSG00000089127	OAS1	protein_coding	2'-5'-oligoadenylate synthetase 1 [Source:HGNC Symbol;Acc:HGNC:8086]
STON1	1.83528	#N/A	1.27854	2.61297	1.67648	9.24803	2.07522	7.98452	9.79715	11.1355	7.0428	8.14313	6.75759	6.46526	#N/A	13	ENSG00000243244	STON1	protein_coding	stonin 1 [Source:HGNC Symbol;Acc:HGNC:17003]
ITGA9	2.90732	#N/A	1.27707	#N/A	1.48383	3.7184	1.38824	5.27517	5.65351	5.52641	5.24681	3.40589	3.44613	2.81637	2.50217	13	ENSG00000144668	ITGA9	protein_coding	integrin subunit alpha 9 [Source:HGNC Symbol;Acc:HGNC:6145]
SPATA6L	1.27653	#N/A	2.72575	2.65925	2.19144	4.79586	#N/A	4.13704	4.62983	4.26091	2.79142	4.79692	4.80527	4.53581	2.15941	13	ENSG00000106686	SPATA6L	protein_coding	spermatogenesis associated 6 like [Source:HGNC Symbol;Acc:HGNC:25472]
GNAQ	1.55499	#N/A	1.41166	#N/A	1.39693	2.58519	2.73835	2.27157	2.36444	2.49528	2.43496	2.06209	2.19462	2.09986	1.27009	13	ENSG00000156052	GNAQ	protein_coding	G protein subunit alpha q [Source:HGNC Symbol;Acc:HGNC:4390]
PRELID1	2.53433	#N/A	1.81269	1.54812	1.27003	4.19076	2.28674	6.41374	5.99488	5.46953	3.59942	5.30182	5.58396	5.24747	#N/A	13	ENSG00000169230	PRELID1	protein_coding	PRELI domain containing 1 [Source:HGNC Symbol;Acc:HGNC:30255]
#225032	#N/A	#N/A	1.84777	2.58083	1.25729	2.40201	2.58855	2.08437	2.21789	2.23781	2.09189	2.14447	2.2264	2.42532	1.91478	13	ENSG00000225032		lncRNA	novel transcript
HAGLR	1.25368	#N/A	3.06645	3.74324	3.9777	7.12042	#N/A	6.15863	6.23124	5.44808	3.34424	5.35706	4.64961	8.41577	1.98639	13	ENSG00000224189	HAGLR	lncRNA	HOXD antisense growth-associated long non-coding RNA [Source:HGNC Symbol;Acc:HGNC:43755]
KLF11	2.26455	#N/A	1.27211	1.25301	1.9542	4.18445	2.37118	2.88085	3.72847	3.43722	2.1673	4.18116	4.21648	3.67696	#N/A	13	ENSG00000172059	KLF11	protein_coding	Kruppel like factor 11 [Source:HGNC Symbol;Acc:HGNC:11811]
ANO1	4.76157	#N/A	1.24794	2.49071	1.3031	2.32242	1.27527	5.48038	6.24034	4.81321	5.53856	3.36432	3.01086	2.54476	#N/A	13	ENSG00000131620	ANO1	protein_coding	anoctamin 1 [Source:HGNC Symbol;Acc:HGNC:21625]
MEGF6	2.60832	#N/A	3.19746	#N/A	3.00659	1.24569	1.98463	2.46139	2.61456	2.40439	2.86061	1.68813	1.45395	1.48472	3.05344	13	ENSG00000162591	MEGF6	protein_coding	multiple EGF like domains 6 [Source:HGNC Symbol;Acc:HGNC:3232]
FGR	1.24317	#N/A	4.2286	#N/A	3.33879	5.47717	1.93214	5.71815	7.971	5.25418	5.53645	4.86088	4.1327	4.43146	3.01232	13	ENSG00000000938	FGR	protein_coding	FGR proto-oncogene, Src family tyrosine kinase [Source:HGNC Symbol;Acc:HGNC:3697]
CERNA1	3.7693	#N/A	3.51865	2.39765	3.9977	2.62379	#N/A	2.03815	2.57812	2.50019	1.24235	2.82825	2.69271	2.83774	3.21719	13	ENSG00000259577	CERNA1	lncRNA	competing endogenous lncRNA 1 for miR-4707-5p and miR-4767 [Source:HGNC Symbol;Acc:HGNC:52664]
ODF3B	#N/A	#N/A	1.23712	1.99272	1.29117	10.6502	4.60229	9.44454	11.1738	8.39586	8.42175	9.4415	6.86792	7.79481	2.18328	13	ENSG00000177989	ODF3B	protein_coding	outer dense fiber of sperm tails 3B [Source:HGNC Symbol;Acc:HGNC:34388]
DCHS1	3.26905	#N/A	#N/A	1.30707	1.2353	7.66473	2.48412	9.50879	10.3143	7.75796	7.73422	11.1575	7.0829	7.80634	2.76526	13	ENSG00000166341	DCHS1	protein_coding	dachsous cadherin-related 1 [Source:HGNC Symbol;Acc:HGNC:13681]
FADS3	#N/A	#N/A	1.58082	3.80071	1.234	4.2789	3.42979	4.47822	5.56122	5.13777	4.35389	4.98956	5.07489	5.23822	1.42161	13	ENSG00000221968	FADS3	protein_coding	fatty acid desaturase 3 [Source:HGNC Symbol;Acc:HGNC:3576]
LINC01876	3.97568	#N/A	#N/A	2.75175	3.40634	6.76752	1.23259	7.98059	8.93339	7.70607	8.49691	7.77525	6.85436	6.78652	2.03138	13	ENSG00000226383	LINC01876	lncRNA	long intergenic non-protein coding RNA 1876 [Source:HGNC Symbol;Acc:HGNC:52695]
SRGAP2B	2.65483	#N/A	1.22864	#N/A	1.45542	7.01276	4.78523	10.604	12.8299	9.27705	7.06505	8.70286	7.14852	7.16966	1.59784	13	ENSG00000196369	SRGAP2B	protein_coding	SLIT-ROBO Rho GTPase activating protein 2B [Source:HGNC Symbol;Acc:HGNC:35237]
#250646	1.2247	#N/A	4.67979	5.92831	5.4084	5.44358	#N/A	3.91304	5.31723	4.42118	3.34653	4.73728	5.11176	4.40815	4.53478	13	ENSG00000250646		lncRNA	novel transcript, antisense to KDR
ZDHHC23	#N/A	#N/A	2.3639	1.22349	1.27163	2.16541	1.30644	2.10893	3.07603	2.78656	2.79029	1.86023	2.39658	2.42237	3.17483	13	ENSG00000184307	ZDHHC23	protein_coding	zinc finger DHHC-type palmitoyltransferase 23 [Source:HGNC Symbol;Acc:HGNC:28654]
LINC00987	3.69258	#N/A	3.55983	#N/A	3.83456	2.11911	1.2216	1.86264	1.77069	1.88012	3.12497	1.84388	1.78155	2.43038	2.52144	13	ENSG00000237248	LINC00987	lncRNA	long intergenic non-protein coding RNA 987 [Source:HGNC Symbol;Acc:HGNC:48911]
TNFRSF8	4.11898	#N/A	3.97271	1.22145	3.13125	3.98976	#N/A	5.38726	5.9974	4.62997	6.8575	4.48061	3.80813	3.60402	2.54723	13	ENSG00000120949	TNFRSF8	protein_coding	TNF receptor superfamily member 8 [Source:HGNC Symbol;Acc:HGNC:11923]
LINC01801	1.21943	#N/A	3.89129	2.33788	3.93145	3.28183	#N/A	6.49504	6.16382	5.98971	5.64889	5.05656	4.20918	4.4619	2.79823	13	ENSG00000267767	LINC01801	lncRNA	long intergenic non-protein coding RNA 1801 [Source:HGNC Symbol;Acc:HGNC:52592]
NOS2	#N/A	#N/A	2.98225	2.59128	1.74839	3.72485	1.21093	3.08252	2.58915	2.91531	4.49683	2.56382	2.48474	2.85486	1.56967	13	ENSG00000007171	NOS2	protein_coding	nitric oxide synthase 2 [Source:HGNC Symbol;Acc:HGNC:7873]
KIFC3	1.21	#N/A	2.39682	2.01171	2.91598	3.30407	2.6186	4.00225	4.44089	4.0705	3.40894	4.0822	4.22296	3.47199	#N/A	13	ENSG00000140859	KIFC3	protein_coding	kinesin family member C3 [Source:HGNC Symbol;Acc:HGNC:6326]
STK10	3.50991	#N/A	3.57202	#N/A	3.90163	5.0084	2.78922	7.31687	8.66994	7.35786	6.84349	5.66065	5.53319	5.02535	1.20986	13	ENSG00000072786	STK10	protein_coding	serine/threonine kinase 10 [Source:HGNC Symbol;Acc:HGNC:11388]
STARD4	3.73808	#N/A	1.94484	#N/A	2.28022	5.82961	4.12381	9.80633	9.36494	10.5847	6.5897	7.64187	8.35958	6.20874	1.20352	13	ENSG00000164211	STARD4	protein_coding	StAR related lipid transfer domain containing 4 [Source:HGNC Symbol;Acc:HGNC:18058]
POU5F1#204531	#N/A	#N/A	1.34266	2.18495	1.46089	2.11486	1.92423	2.34012	2.41049	2.30212	1.97172	2.2931	2.22376	2.19438	1.20103	13	ENSG00000204531	POU5F1	protein_coding	POU class 5 homeobox 1 [Source:HGNC Symbol;Acc:HGNC:9221]
LINC02861	1.98883	#N/A	1.20035	3.13691	1.97201	5.0177	#N/A	2.93724	3.38616	3.21858	3.09763	3.46686	3.17975	3.57902	1.44844	13	ENSG00000262185	LINC02861	lncRNA	long intergenic non-protein coding RNA 2861 [Source:HGNC Symbol;Acc:HGNC:54406]
#235726	#N/A	#N/A	1.61575	3.55448	1.7654	4.8526	2.78571	4.57013	5.00912	4.75594	6.72591	5.92172	5.65635	5.04666	1.19896	13	ENSG00000235726		lncRNA	novel transcript
LRRC8A	2.93955	#N/A	1.19838	1.96346	#N/A	2.1387	3.44209	2.24589	2.38984	2.497	1.83364	2.07852	2.38597	2.09082	1.2379	13	ENSG00000136802	LRRC8A	protein_coding	leucine rich repeat containing 8 VRAC subunit A [Source:HGNC Symbol;Acc:HGNC:19027]
KCNMB3	#N/A	#N/A	1.40249	1.218	1.68193	1.81352	1.19531	1.76207	1.97739	1.89668	1.54185	1.83541	1.9077	1.67002	1.32017	13	ENSG00000171121	KCNMB3	protein_coding	potassium calcium-activated channel subfamily M regulatory beta subunit 3 [Source:HGNC Symbol;Acc:HGNC:6287]
SPTLC2	2.24588	#N/A	1.58482	#N/A	1.92447	2.66159	2.19608	2.54208	2.73248	3.01708	2.15367	2.57717	2.90067	2.73587	1.19223	13	ENSG00000100596	SPTLC2	protein_coding	serine palmitoyltransferase long chain base subunit 2 [Source:HGNC Symbol;Acc:HGNC:11278]
JAK3	1.18967	#N/A	2.00764	#N/A	2.52258	3.98587	1.24048	4.49025	5.66538	4.45271	4.55773	4.2127	3.83078	3.45105	1.50466	13	ENSG00000105639	JAK3	protein_coding	Janus kinase 3 [Source:HGNC Symbol;Acc:HGNC:6193]
#244706	7.41915	#N/A	5.12837	5.92014	5.16415	5.77745	1.18844	8.83807	8.77924	9.86651	5.92389	8.10446	7.32116	7.22178	#N/A	13	ENSG00000244706		lncRNA	novel transcript
KLHL3	1.18491	#N/A	1.61312	2.5071	1.44577	3.08513	#N/A	1.87045	2.48106	2.2276	1.50213	2.98117	3.23422	3.30948	1.83319	13	ENSG00000146021	KLHL3	protein_coding	kelch like family member 3 [Source:HGNC Symbol;Acc:HGNC:6354]
DOC2A	1.17664	#N/A	4.15866	1.228	5.17923	3.81948	#N/A	5.31017	4.51605	4.68371	3.81399	4.00872	3.64045	4.19654	1.55237	13	ENSG00000149927	DOC2A	protein_coding	double C2 domain alpha [Source:HGNC Symbol;Acc:HGNC:2985]
KCNK6	1.17534	#N/A	1.82195	#N/A	3.2285	4.82609	4.88806	7.51957	8.64885	6.23787	7.34088	6.37815	4.61125	5.11271	2.97012	13	ENSG00000099337	KCNK6	protein_coding	potassium two pore domain channel subfamily K member 6 [Source:HGNC Symbol;Acc:HGNC:6281]
EPHA2	3.2578	#N/A	2.03898	3.52951	1.17095	5.22878	2.69407	8.93155	10.3092	7.28411	5.83036	8.58995	6.27337	7.87066	#N/A	13	ENSG00000142627	EPHA2	protein_coding	EPH receptor A2 [Source:HGNC Symbol;Acc:HGNC:3386]
GPR4	1.17014	#N/A	3.46552	4.56385	3.7608	7.97854	#N/A	9.16493	8.90169	9.94436	3.82194	9.52162	6.52352	8.97591	1.34391	13	ENSG00000177464	GPR4	protein_coding	G protein-coupled receptor 4 [Source:HGNC Symbol;Acc:HGNC:4497]
DUSP7	#N/A	#N/A	3.09324	2.42674	3.45641	3.94144	1.16808	6.71722	6.31527	6.64239	6.61312	4.28489	4.56929	3.40307	2.11753	13	ENSG00000164086	DUSP7	protein_coding	dual specificity phosphatase 7 [Source:HGNC Symbol;Acc:HGNC:3073]
FGF12	3.66635	#N/A	#N/A	4.6544	3.6211	7.03114	1.16209	8.23412	9.10257	8.29235	6.32258	7.26737	5.97754	6.62398	2.71553	13	ENSG00000114279	FGF12	protein_coding	fibroblast growth factor 12 [Source:HGNC Symbol;Acc:HGNC:3668]
NMT2	#N/A	#N/A	1.20168	1.70764	1.16176	1.91598	2.34926	1.81058	1.76218	1.91048	1.96901	1.80511	1.82473	1.91971	1.28474	13	ENSG00000152465	NMT2	protein_coding	N-myristoyltransferase 2 [Source:HGNC Symbol;Acc:HGNC:7858]
#257883	1.15876	#N/A	2.90534	2.62478	2.4407	2.59998	#N/A	3.34072	3.44081	2.65602	3.01757	4.23597	3.28813	3.42044	2.02415	13	ENSG00000257883		lncRNA	novel transcript
FURIN	#N/A	#N/A	2.912	1.15637	1.93964	3.26097	1.49493	2.95874	3.69338	3.6045	2.43543	3.31744	4.44259	3.04421	1.25901	13	ENSG00000140564	FURIN	protein_coding	furin, paired basic amino acid cleaving enzyme [Source:HGNC Symbol;Acc:HGNC:8568]
SNHG7	#N/A	#N/A	1.84021	2.06159	1.32676	1.74178	2.59471	1.99533	1.71575	1.9454	2.01186	1.59008	1.50976	1.70085	1.15583	13	ENSG00000233016	SNHG7	lncRNA	small nucleolar RNA host gene 7 [Source:HGNC Symbol;Acc:HGNC:28254]
HLA-DMA#204257	1.42529	#N/A	2.63409	#N/A	2.05807	3.87298	1.14914	4.6199	6.99881	5.77403	2.71779	3.9482	4.66125	3.30347	2.34126	13	ENSG00000204257	HLA-DMA	protein_coding	major histocompatibility complex, class II, DM alpha [Source:HGNC Symbol;Acc:HGNC:4934]
PIK3CG	1.14815	#N/A	3.57523	#N/A	3.43855	5.51147	1.96539	7.12938	10.5583	5.99159	5.09914	5.51539	4.72117	3.94265	1.79126	13	ENSG00000105851	PIK3CG	protein_coding	phosphatidylinositol-4,5-bisphosphate 3-kinase catalytic subunit gamma [Source:HGNC Symbol;Acc:HGNC:8978]
FAM171A1	1.14701	#N/A	#N/A	3.04252	1.39033	2.43408	1.81019	1.85196	2.19045	2.21608	2.74855	2.72424	3.00546	2.98249	1.60177	13	ENSG00000148468	FAM171A1	protein_coding	family with sequence similarity 171 member A1 [Source:HGNC Symbol;Acc:HGNC:23522]
PRKAR1B	1.84288	#N/A	2.91741	1.89139	1.34942	2.23849	#N/A	1.83872	2.40574	2.06335	1.14584	2.67004	2.61459	3.09986	1.91265	13	ENSG00000188191	PRKAR1B	protein_coding	protein kinase cAMP-dependent type I regulatory subunit beta [Source:HGNC Symbol;Acc:HGNC:9390]
SKAP2	1.66031	#N/A	1.14561	#N/A	3.43185	2.91497	1.31602	3.03923	3.26356	3.77653	3.10351	3.39643	3.8537	3.40288	1.60627	13	ENSG00000005020	SKAP2	protein_coding	src kinase associated phosphoprotein 2 [Source:HGNC Symbol;Acc:HGNC:15687]
TLR4	2.31542	#N/A	1.295	#N/A	2.18775	7.29947	3.47804	9.00882	8.52033	9.89526	8.34302	8.63875	8.15095	7.29215	1.14525	13	ENSG00000136869	TLR4	protein_coding	toll like receptor 4 [Source:HGNC Symbol;Acc:HGNC:11850]
EFHD2	2.86665	#N/A	1.87215	#N/A	2.77078	5.77756	3.13654	10.3761	12.1744	11.0406	7.16835	8.02272	6.12421	8.10038	1.14495	13	ENSG00000142634	EFHD2	protein_coding	EF-hand domain family member D2 [Source:HGNC Symbol;Acc:HGNC:28670]
MYL9	1.14911	#N/A	1.14213	3.02295	1.55921	7.39146	2.25223	9.75218	8.91477	7.41219	5.58206	10.0387	6.44895	8.43719	#N/A	13	ENSG00000101335	MYL9	protein_coding	myosin light chain 9 [Source:HGNC Symbol;Acc:HGNC:15754]
#285701	#N/A	#N/A	3.62957	1.79992	2.78577	1.77043	1.13926	2.41939	2.40549	2.69051	2.17958	1.59946	1.65525	1.78315	2.99411	13	ENSG00000285701		lncRNA	novel transcript, antisense to CTNNBIP1
ELMO1	4.87357	#N/A	1.13297	#N/A	3.09769	7.68414	4.55812	9.63437	10.4012	8.65679	8.70696	8.67209	7.166	7.84483	2.74774	13	ENSG00000155849	ELMO1	protein_coding	engulfment and cell motility 1 [Source:HGNC Symbol;Acc:HGNC:16286]
PPP4R4#119698	1.35302	#N/A	3.18718	#N/A	1.13175	3.57412	1.73323	4.40703	4.60669	4.97291	2.96892	3.88521	4.23123	3.67503	3.6317	13	ENSG00000119698	PPP4R4	protein_coding	protein phosphatase 4 regulatory subunit 4 [Source:HGNC Symbol;Acc:HGNC:23788]
ARAP2	2.74099	#N/A	1.12547	#N/A	3.23103	4.86695	1.1467	8.47979	9.65788	8.44143	4.49364	6.11564	5.54227	5.4745	1.65597	13	ENSG00000047365	ARAP2	protein_coding	ArfGAP with RhoGAP domain, ankyrin repeat and PH domain 2 [Source:HGNC Symbol;Acc:HGNC:16924]
TNXB#168477	2.01432	#N/A	#N/A	3.09594	1.12526	6.48668	3.03017	8.4479	9.69313	7.5182	6.77043	8.63553	6.4105	7.54031	1.29161	13	ENSG00000168477	TNXB	protein_coding	tenascin XB [Source:HGNC Symbol;Acc:HGNC:11976]
ARL4A	1.95669	#N/A	1.14457	1.12403	1.98003	5.5971	#N/A	7.25366	7.59907	7.54676	6.63428	6.64971	7.34109	5.34595	1.72215	13	ENSG00000122644	ARL4A	protein_coding	ADP ribosylation factor like GTPase 4A [Source:HGNC Symbol;Acc:HGNC:695]
LLGL2	1.86403	#N/A	3.68431	#N/A	2.63295	4.96354	2.35451	6.36924	6.3469	5.97723	5.03409	4.68833	4.66019	4.10592	1.12284	13	ENSG00000073350	LLGL2	protein_coding	LLGL scribble cell polarity complex component 2 [Source:HGNC Symbol;Acc:HGNC:6629]
SLC35G2	#N/A	#N/A	1.12114	1.60045	1.86745	1.78556	1.37838	1.74138	1.88212	1.90729	1.54016	1.57274	1.65757	1.68156	2.48651	13	ENSG00000168917	SLC35G2	protein_coding	solute carrier family 35 member G2 [Source:HGNC Symbol;Acc:HGNC:28480]
ZNF467	1.14072	#N/A	4.06288	#N/A	5.94037	1.90149	1.11979	8.17248	7.6326	5.76353	4.26408	3.622	3.31168	2.87679	2.13301	13	ENSG00000181444	ZNF467	protein_coding	zinc finger protein 467 [Source:HGNC Symbol;Acc:HGNC:23154]
SLFN5	1.45125	#N/A	1.1149	#N/A	1.21267	3.26793	2.17261	4.27234	5.40046	5.11757	4.69184	3.09972	3.90014	2.92778	1.72201	13	ENSG00000166750	SLFN5	protein_coding	schlafen family member 5 [Source:HGNC Symbol;Acc:HGNC:28286]
STIM2	1.47531	#N/A	1.73472	#N/A	1.52511	1.46675	1.1111	1.76961	1.76042	1.81228	2.04098	1.19956	1.23526	1.15887	1.18503	13	ENSG00000109689	STIM2	protein_coding	stromal interaction molecule 2 [Source:HGNC Symbol;Acc:HGNC:19205]
IQCJ-SCHIP1	1.49497	#N/A	1.10672	3.26817	1.1506	1.64256	1.53627	1.91561	1.6086	1.63087	2.36374	1.71754	1.89788	2.04118	#N/A	13	ENSG00000283154	IQCJ-SCHIP1	protein_coding	IQCJ-SCHIP1 readthrough [Source:HGNC Symbol;Acc:HGNC:38842]
HAS3	#N/A	#N/A	1.66209	2.10493	1.40166	3.24172	2.48668	2.29848	2.60825	2.35108	3.2093	2.06662	2.3977	2.83994	1.10624	13	ENSG00000103044	HAS3	protein_coding	hyaluronan synthase 3 [Source:HGNC Symbol;Acc:HGNC:4820]
#287726	1.10342	#N/A	3.77152	4.18462	3.67733	3.21479	1.63742	3.63196	3.76974	3.28756	3.40803	4.02536	2.87066	3.14568	#N/A	13	ENSG00000287726		lncRNA	novel transcript
TEAD2	2.34409	#N/A	1.10004	3.78886	1.45688	6.51334	4.00136	5.59696	7.59534	5.81973	4.13291	6.8892	6.10583	7.07003	#N/A	13	ENSG00000074219	TEAD2	protein_coding	TEA domain transcription factor 2 [Source:HGNC Symbol;Acc:HGNC:11715]
CIT	2.95887	#N/A	2.16833	#N/A	2.18298	2.73085	1.09597	4.25169	5.3303	4.93052	3.52944	2.57439	2.79797	2.51406	1.65574	13	ENSG00000122966	CIT	protein_coding	citron rho-interacting serine/threonine kinase [Source:HGNC Symbol;Acc:HGNC:1985]
ELMO3	1.09389	#N/A	2.09074	#N/A	1.6739	1.47977	1.54501	1.62816	1.54205	1.15234	1.31744	1.64793	1.59664	1.54402	1.24136	13	ENSG00000102890	ELMO3	protein_coding	engulfment and cell motility 3 [Source:HGNC Symbol;Acc:HGNC:17289]
VAT1	2.05078	#N/A	#N/A	1.09325	1.64425	8.5569	1.39065	8.22255	7.29484	7.4011	4.73117	12.4756	5.96751	9.64457	1.16052	13	ENSG00000108828	VAT1	protein_coding	vesicle amine transport 1 [Source:HGNC Symbol;Acc:HGNC:16919]
PRXL2B#157870	#N/A	#N/A	3.31139	1.09248	2.55264	7.62797	1.62181	7.28616	7.87788	6.28725	5.70021	8.4494	6.61353	8.80887	1.25868	13	ENSG00000157870	PRXL2B	protein_coding	peroxiredoxin like 2B [Source:HGNC Symbol;Acc:HGNC:28390]
SP140	1.63024	#N/A	1.08939	#N/A	1.18555	3.46623	1.67719	4.47297	4.52816	3.76864	3.04838	4.32465	4.17124	3.89596	1.44307	13	ENSG00000079263	SP140	protein_coding	SP140 nuclear body protein [Source:HGNC Symbol;Acc:HGNC:17133]
ACVRL1	3.12346	#N/A	#N/A	2.73812	2.53553	7.312	3.90185	11.352	11.6795	13.1412	9.34245	11.7001	8.75766	9.91633	1.08776	13	ENSG00000139567	ACVRL1	protein_coding	activin A receptor like type 1 [Source:HGNC Symbol;Acc:HGNC:175]
#287986	#N/A	#N/A	1.08771	4.9409	4.19351	5.12419	1.81546	9.32741	8.64586	9.89472	5.65342	7.37385	7.17413	6.9648	3.80918	13	ENSG00000287986		lncRNA	novel transcript, antisense to SPAAR
LINC01697	1.08633	#N/A	#N/A	4.90124	4.18077	4.17173	1.27652	3.10509	3.41575	3.53433	2.83847	3.40187	3.98953	3.48904	3.78313	13	ENSG00000232079	LINC01697	lncRNA	long intergenic non-protein coding RNA 1697 [Source:HGNC Symbol;Acc:HGNC:52485]
IQGAP2	1.22773	#N/A	2.19254	#N/A	1.35619	3.52595	1.25428	6.89518	7.43863	6.58073	7.06779	4.81267	3.49524	3.4955	1.08629	13	ENSG00000145703	IQGAP2	protein_coding	IQ motif containing GTPase activating protein 2 [Source:HGNC Symbol;Acc:HGNC:6111]
FAM124B	#N/A	#N/A	3.54311	1.08276	4.33134	6.03873	1.38694	7.37899	7.40117	7.36886	6.60186	7.68869	5.73506	5.79618	3.05301	13	ENSG00000124019	FAM124B	protein_coding	family with sequence similarity 124 member B [Source:HGNC Symbol;Acc:HGNC:26224]
ENTPD1	5.05369	#N/A	4.92161	#N/A	4.80674	4.65145	4.58835	5.07891	5.84125	5.52214	4.19943	4.30944	4.56176	4.17104	1.08082	13	ENSG00000138185	ENTPD1	protein_coding	ectonucleoside triphosphate diphosphohydrolase 1 [Source:HGNC Symbol;Acc:HGNC:3363]
RGS6	2.44755	#N/A	1.89363	3.58144	2.98442	5.61801	1.07929	5.76234	6.52131	6.40554	4.54891	6.19909	5.59999	5.92837	#N/A	13	ENSG00000182732	RGS6	protein_coding	regulator of G protein signaling 6 [Source:HGNC Symbol;Acc:HGNC:10002]
CHN1	1.3233	#N/A	1.94332	3.50212	#N/A	5.4228	2.73663	5.91981	6.38883	5.67797	4.85764	6.48666	5.61956	6.1254	1.0755	13	ENSG00000128656	CHN1	protein_coding	chimerin 1 [Source:HGNC Symbol;Acc:HGNC:1943]
SRGAP2	3.43168	#N/A	1.11635	#N/A	1.07466	5.64218	3.86094	5.45066	7.11714	6.36851	5.07762	7.08152	6.37178	6.09647	1.80256	13	ENSG00000266028	SRGAP2	protein_coding	SLIT-ROBO Rho GTPase activating protein 2 [Source:HGNC Symbol;Acc:HGNC:19751]
RHBDF2	2.52512	#N/A	3.88464	#N/A	2.73602	1.75251	2.4426	1.0746	1.42494	1.18768	1.1734	1.55297	1.53306	2.02941	3.6253	13	ENSG00000129667	RHBDF2	protein_coding	rhomboid 5 homolog 2 [Source:HGNC Symbol;Acc:HGNC:20788]
PRKD1	#N/A	#N/A	1.19578	4.68555	1.07451	5.05698	3.27376	4.7072	5.75925	5.43722	3.39416	5.14164	5.40942	4.99521	1.97366	13	ENSG00000184304	PRKD1	protein_coding	protein kinase D1 [Source:HGNC Symbol;Acc:HGNC:9407]
GRAPL	#N/A	#N/A	3.97103	1.07278	5.06214	6.01661	3.21512	7.45602	7.86787	7.25366	6.13383	7.19983	5.30038	7.16464	3.20761	13	ENSG00000189152	GRAPL	protein_coding	GRB2 related adaptor protein like [Source:HGNC Symbol;Acc:HGNC:37240]
STXBP1	#N/A	#N/A	1.06982	2.3932	1.32218	1.93583	2.40336	1.60186	1.91817	1.75675	1.71565	2.09048	2.1847	2.25504	1.55628	13	ENSG00000136854	STXBP1	protein_coding	syntaxin binding protein 1 [Source:HGNC Symbol;Acc:HGNC:11444]
FCN3	1.06598	#N/A	2.55071	2.73976	3.24954	4.22504	#N/A	7.19675	6.26714	6.96011	4.45037	6.5328	4.6823	4.90979	2.27253	13	ENSG00000142748	FCN3	protein_coding	ficolin 3 [Source:HGNC Symbol;Acc:HGNC:3625]
CCDC148	4.00938	#N/A	1.64407	2.32881	1.19673	4.44883	#N/A	3.48402	3.97047	3.99071	3.2895	4.10746	4.5401	3.97929	1.06597	13	ENSG00000153237	CCDC148	protein_coding	coiled-coil domain containing 148 [Source:HGNC Symbol;Acc:HGNC:25191]
IVNS1ABP	2.56411	#N/A	1.1568	#N/A	1.06495	1.87406	1.89939	1.92864	2.199	2.55343	1.85281	1.81864	2.33785	1.9465	1.69819	13	ENSG00000116679	IVNS1ABP	protein_coding	influenza virus NS1A binding protein [Source:HGNC Symbol;Acc:HGNC:16951]
#286046	1.39532	#N/A	3.0954	1.0648	3.78127	3.05533	#N/A	3.96872	4.99572	4.54581	4.25607	3.87869	3.25516	3.21574	2.57266	13	ENSG00000286046		lncRNA	novel transcript
INKA1	1.06084	#N/A	1.76324	1.25962	3.53053	3.40716	2.24459	8.21962	7.68448	6.15177	5.16563	4.63287	4.51346	3.16452	#N/A	13	ENSG00000185614	INKA1	protein_coding	inka box actin regulator 1 [Source:HGNC Symbol;Acc:HGNC:32480]
SENCR	#N/A	#N/A	5.14178	1.27308	4.59677	6.65792	1.05541	8.2559	10.1268	8.92436	4.63189	7.24035	8.72805	5.18984	2.22695	13	ENSG00000254703	SENCR	lncRNA	smooth muscle and endothelial cell enriched migration/differentiation-associated lncRNA [Source:HGNC Symbol;Acc:HGNC:44177]
ATP2A3	2.10541	#N/A	2.74071	#N/A	2.30854	4.38666	1.23058	5.96012	6.09792	5.7685	4.50116	5.21703	4.30651	4.66317	1.05081	13	ENSG00000074370	ATP2A3	protein_coding	ATPase sarcoplasmic/endoplasmic reticulum Ca2+ transporting 3 [Source:HGNC Symbol;Acc:HGNC:813]
PKP1	4.60545	#N/A	4.45715	4.84644	1.0485	6.8718	#N/A	7.30464	8.7307	6.88062	6.87368	7.79852	7.31932	7.84424	3.59771	13	ENSG00000081277	PKP1	protein_coding	plakophilin 1 [Source:HGNC Symbol;Acc:HGNC:9023]
CPXM2	4.24512	#N/A	#N/A	3.62123	3.08329	6.35949	1.04849	9.2583	7.87414	8.01823	4.80423	6.88824	5.97495	5.67939	2.72914	13	ENSG00000121898	CPXM2	protein_coding	carboxypeptidase X, M14 family member 2 [Source:HGNC Symbol;Acc:HGNC:26977]
TACC1	1.73255	#N/A	1.04671	2.51485	2.20888	7.96087	5.06614	9.93802	10.4158	9.19709	8.82268	9.35761	7.82916	8.25733	#N/A	13	ENSG00000147526	TACC1	protein_coding	transforming acidic coiled-coil containing protein 1 [Source:HGNC Symbol;Acc:HGNC:11522]
CDK18	2.75577	#N/A	2.40337	2.15999	#N/A	3.326	2.39911	2.64367	3.41051	3.10518	2.02394	3.53112	3.54993	3.80383	1.04458	13	ENSG00000117266	CDK18	protein_coding	cyclin dependent kinase 18 [Source:HGNC Symbol;Acc:HGNC:8751]
TBC1D9	1.3083	#N/A	1.04449	#N/A	3.73989	8.17644	2.34616	10.1781	11.9245	9.10705	8.20437	8.61745	7.23256	6.80862	1.67698	13	ENSG00000109436	TBC1D9	protein_coding	TBC1 domain family member 9 [Source:HGNC Symbol;Acc:HGNC:21710]
PRNCR1	1.0437	#N/A	3.51246	#N/A	2.86593	4.30894	1.066	3.08029	3.31613	3.29081	2.90937	3.29033	3.16304	2.91125	2.04369	13	ENSG00000282961	PRNCR1	lncRNA	prostate cancer associated non-coding RNA 1 [Source:HGNC Symbol;Acc:HGNC:48942]
CDR2L	1.04304	#N/A	#N/A	2.24321	1.31972	7.09095	1.79882	6.21508	7.97375	6.286	5.08064	7.0355	6.05598	7.23485	1.29851	13	ENSG00000109089	CDR2L	protein_coding	cerebellar degeneration related protein 2 like [Source:HGNC Symbol;Acc:HGNC:29999]
AFAP1	1.04303	#N/A	#N/A	2.18602	1.80644	2.06068	1.26369	3.15709	3.36107	3.47268	3.36395	1.99978	1.95606	1.63372	1.33687	13	ENSG00000196526	AFAP1	protein_coding	actin filament associated protein 1 [Source:HGNC Symbol;Acc:HGNC:24017]
PTPRT	1.49569	#N/A	1.69936	2.04395	1.04266	2.43453	#N/A	4.49798	4.27149	3.61206	3.56334	2.99627	2.443	2.17227	1.40686	13	ENSG00000196090	PTPRT	protein_coding	protein tyrosine phosphatase receptor type T [Source:HGNC Symbol;Acc:HGNC:9682]
ARHGAP25	4.59299	#N/A	1.73529	#N/A	3.02525	4.78271	1.04168	5.16646	6.36322	5.3496	3.91691	4.89863	4.90217	4.9028	1.85486	13	ENSG00000163219	ARHGAP25	protein_coding	Rho GTPase activating protein 25 [Source:HGNC Symbol;Acc:HGNC:28951]
TAGLN2	1.89178	#N/A	1.03771	1.2648	1.11222	11.6849	2.86473	15.0034	14.4621	13.3801	9.51881	15.4618	8.36149	12.662	#N/A	13	ENSG00000158710	TAGLN2	protein_coding	transgelin 2 [Source:HGNC Symbol;Acc:HGNC:11554]
DOCK9	3.4455	#N/A	1.32119	3.26623	#N/A	4.37872	2.96707	5.27468	6.19041	5.95873	4.48869	4.83179	4.96766	4.44961	1.03233	13	ENSG00000088387	DOCK9	protein_coding	dedicator of cytokinesis 9 [Source:HGNC Symbol;Acc:HGNC:14132]
ZC3HAV1	2.09158	#N/A	1.03188	#N/A	1.69192	5.00143	3.41929	6.65848	7.56934	6.79526	4.52927	5.75399	5.57834	5.34164	1.24877	13	ENSG00000105939	ZC3HAV1	protein_coding	zinc finger CCCH-type containing, antiviral 1 [Source:HGNC Symbol;Acc:HGNC:23721]
ABHD6	#N/A	#N/A	1.81672	1.02916	2.43413	2.25039	1.62652	1.48122	2.1495	1.91663	1.96478	2.21566	2.40799	2.42829	1.46195	13	ENSG00000163686	ABHD6	protein_coding	abhydrolase domain containing 6, acylglycerol lipase [Source:HGNC Symbol;Acc:HGNC:21398]
ISLR2	1.41325	#N/A	1.02663	3.69115	3.34375	5.39807	#N/A	4.0303	4.59825	3.97055	2.24974	3.78765	4.11515	3.71859	2.56867	13	ENSG00000167178	ISLR2	protein_coding	immunoglobulin superfamily containing leucine rich repeat 2 [Source:HGNC Symbol;Acc:HGNC:29286]
PAPSS2	2.09145	#N/A	1.35075	#N/A	3.91636	7.01039	2.26057	8.84845	9.81977	8.89096	6.83895	7.62741	7.076	6.55457	1.02629	13	ENSG00000198682	PAPSS2	protein_coding	3'-phosphoadenosine 5'-phosphosulfate synthase 2 [Source:HGNC Symbol;Acc:HGNC:8604]
IL18R1	2.72098	#N/A	1.40426	#N/A	2.00084	3.72167	1.35567	3.27407	5.00032	4.90727	5.37515	5.11474	4.20254	3.6601	1.02431	13	ENSG00000115604	IL18R1	protein_coding	interleukin 18 receptor 1 [Source:HGNC Symbol;Acc:HGNC:5988]
RESF1	2.25267	#N/A	1.75625	#N/A	1.79661	2.14678	2.025	2.10407	2.11001	2.28139	2.36619	2.00319	2.21473	2.13348	1.01867	13	ENSG00000174718	RESF1	protein_coding	retroelement silencing factor 1 [Source:HGNC Symbol;Acc:HGNC:25559]
TRIB2	2.7621	#N/A	1.01823	1.37473	1.54494	4.59492	3.34554	3.87698	5.21383	5.26736	3.21756	5.5682	5.72797	5.22859	#N/A	13	ENSG00000071575	TRIB2	protein_coding	tribbles pseudokinase 2 [Source:HGNC Symbol;Acc:HGNC:30809]
#287814	2.61328	#N/A	1.01676	3.26307	2.80331	8.14377	2.04438	7.82189	6.94229	5.96626	6.30073	7.96506	5.4724	6.30899	#N/A	13	ENSG00000287814		lncRNA	novel transcript
#251199	1.6135	#N/A	1.01615	4.07573	2.4337	5.00664	#N/A	4.67174	6.60406	5.29388	2.9575	6.20277	5.73685	5.40032	1.55333	13	ENSG00000251199		lncRNA	novel transcript
ARPC1B	2.79099	#N/A	1.01573	#N/A	1.95214	5.20936	1.77543	8.18914	9.21888	7.54856	6.32359	6.65227	6.3095	5.609	1.48255	13	ENSG00000130429	ARPC1B	protein_coding	actin related protein 2/3 complex subunit 1B [Source:HGNC Symbol;Acc:HGNC:704]
LINC02965	1.67403	#N/A	2.98769	1.01499	5.30213	5.01255	#N/A	4.80773	5.4911	4.50784	5.27666	4.08909	4.1372	4.5053	2.84322	13	ENSG00000269086	LINC02965	lncRNA	long intergenic non-protein coding RNA 2965 [Source:HGNC Symbol;Acc:HGNC:56003]
#286508	#N/A	#N/A	5.1266	5.23657	4.46917	6.92002	1.01084	8.00163	8.39612	7.07247	4.18791	9.202	5.54074	6.73317	5.11525	13	ENSG00000286508		lncRNA	novel transcript
NPTXR	#N/A	#N/A	2.71299	1.33768	1.00864	5.95388	3.00598	5.16789	6.36154	4.69083	5.66743	5.42221	4.64065	6.83669	1.31692	13	ENSG00000221890	NPTXR	protein_coding	neuronal pentraxin receptor [Source:HGNC Symbol;Acc:HGNC:7954]
C22orf23	#N/A	#N/A	2.14739	2.8301	2.14685	1.81305	3.30851	1.68077	1.78097	1.90841	1.89001	1.82925	1.73799	2.02724	1.00184	13	ENSG00000128346	C22orf23	protein_coding	chromosome 22 open reading frame 23 [Source:HGNC Symbol;Acc:HGNC:18589]
#257239	2.96102	#N/A	1.32049	1.3712	0.997085	5.18063	#N/A	3.6025	4.36462	4.32109	2.81727	5.27576	5.42396	6.42403	3.20176	13	ENSG00000257239		lncRNA	novel transcript
AIM2	4.77309	#N/A	0.991755	#N/A	2.00182	5.98791	2.75753	8.91208	8.55346	7.58843	6.58884	7.65521	5.35435	5.79769	3.07696	13	ENSG00000163568	AIM2	protein_coding	absent in melanoma 2 [Source:HGNC Symbol;Acc:HGNC:357]
#287269	2.31219	#N/A	1.78368	0.99035	1.88124	4.05789	2.61871	3.06559	2.77792	2.61245	4.13683	3.27109	3.14789	3.68656	#N/A	13	ENSG00000287269		lncRNA	novel transcript, antisense to ANKRD54and MYH9
PSME1#092010	1.98383	#N/A	2.8865	#N/A	2.33712	6.62902	2.9688	7.50368	8.66611	6.59975	7.3363	8.50496	6.5901	10.3807	0.986183	13	ENSG00000092010	PSME1	protein_coding	proteasome activator subunit 1 [Source:HGNC Symbol;Acc:HGNC:9568]
PEA15	1.24052	#N/A	0.979927	2.9956	1.05191	4.19483	#N/A	6.67629	5.97285	5.47441	4.49639	4.54919	4.4577	4.33656	1.1066	13	ENSG00000162734	PEA15	protein_coding	proliferation and apoptosis adaptor protein 15 [Source:HGNC Symbol;Acc:HGNC:8822]
PRICKLE4	#N/A	#N/A	0.976395	3.57801	4.4261	3.76258	2.13328	3.50097	3.85847	3.88393	5.65578	3.01589	4.62236	3.30213	1.65939	13	ENSG00000278224	PRICKLE4	protein_coding	prickle planar cell polarity protein 4 [Source:HGNC Symbol;Acc:HGNC:16805]
#227330	1.40824	#N/A	0.975817	2.619	2.19572	4.71829	#N/A	3.09517	3.61986	3.57983	3.76485	3.79054	4.58881	5.01645	1.61862	13	ENSG00000227330		lncRNA	novel transcript
CCSER1	4.24654	#N/A	5.16393	#N/A	4.88663	3.71476	0.97529	4.23328	6.04501	5.63391	3.11823	5.49454	5.66293	5.37402	3.56805	13	ENSG00000184305	CCSER1	protein_coding	coiled-coil serine rich protein 1 [Source:HGNC Symbol;Acc:HGNC:29349]
BCR	#N/A	#N/A	0.974014	1.34856	1.9949	5.13572	4.08659	3.89367	4.79284	4.36629	3.37219	4.47076	4.20905	4.45717	1.73716	13	ENSG00000186716	BCR	protein_coding	BCR activator of RhoGEF and GTPase [Source:HGNC Symbol;Acc:HGNC:1014]
TGFB1	1.78529	#N/A	1.44925	#N/A	1.76908	1.49744	1.25275	1.64492	1.50351	1.55404	1.71983	1.18438	1.15305	1.32457	0.970148	13	ENSG00000105329	TGFB1	protein_coding	transforming growth factor beta 1 [Source:HGNC Symbol;Acc:HGNC:11766]
#278730	#N/A	#N/A	1.34252	0.963904	0.98878	2.10717	1.11901	1.82282	2.07717	1.977	1.11487	1.96737	2.56566	1.7983	0.975818	13	ENSG00000278730		lncRNA	novel transcript
#205018	1.75663	#N/A	2.46736	0.96361	2.13166	5.98544	4.38959	7.62044	8.82181	7.52368	6.61376	8.76646	7.77361	7.08468	#N/A	13	ENSG00000205018		lncRNA	novel transcript, antisense to CBFA2T3
PLCB4	4.21728	#N/A	0.960627	4.8099	2.2982	3.882	2.85654	4.76936	5.26356	5.7089	5.35758	5.18586	5.58065	5.39196	#N/A	13	ENSG00000101333	PLCB4	protein_coding	phospholipase C beta 4 [Source:HGNC Symbol;Acc:HGNC:9059]
LEPROTL1	1.69795	#N/A	1.32676	#N/A	1.34602	2.24341	1.58489	2.19352	2.41907	2.74419	2.46738	2.14864	2.51375	2.43372	0.959788	13	ENSG00000104660	LEPROTL1	protein_coding	leptin receptor overlapping transcript like 1 [Source:HGNC Symbol;Acc:HGNC:6555]
STK38L	#N/A	#N/A	2.02048	0.988927	2.28546	2.6658	1.25244	2.13523	2.64643	2.71754	2.10809	2.63753	3.09186	2.74117	0.957543	13	ENSG00000211455	STK38L	protein_coding	serine/threonine kinase 38 like [Source:HGNC Symbol;Acc:HGNC:17848]
SRGAP2C	3.06587	#N/A	0.945445	#N/A	1.10528	6.74438	3.14777	9.43869	12.6328	8.77042	8.08703	8.72422	6.73992	7.47264	1.57574	13	ENSG00000171943	SRGAP2C	protein_coding	SLIT-ROBO Rho GTPase activating protein 2C [Source:HGNC Symbol;Acc:HGNC:30584]
CD40	1.45717	#N/A	1.21287	1.17515	0.943627	3.13758	3.34622	2.52717	3.14981	3.31392	1.94054	3.12555	3.65596	3.34577	#N/A	13	ENSG00000101017	CD40	protein_coding	CD40 molecule [Source:HGNC Symbol;Acc:HGNC:11919]
GBP3	2.23911	#N/A	0.934899	#N/A	2.6496	7.23862	2.82813	10.0829	9.95279	12.0692	8.14684	8.6262	7.37318	7.27964	1.69777	13	ENSG00000117226	GBP3	protein_coding	guanylate binding protein 3 [Source:HGNC Symbol;Acc:HGNC:4184]
PLSCR3#187838	0.93304	#N/A	1.25625	#N/A	1.11555	2.6251	2.43406	1.98358	2.10305	2.26055	1.03784	2.1131	2.42495	2.33351	1.18933	13	ENSG00000187838	PLSCR3	protein_coding	phospholipid scramblase 3 [Source:HGNC Symbol;Acc:HGNC:16495]
HSPG2	0.923846	#N/A	#N/A	4.46797	1.63299	5.95656	4.2156	6.15016	6.79745	6.37016	6.04149	7.04086	6.34507	6.97458	2.16085	13	ENSG00000142798	HSPG2	protein_coding	heparan sulfate proteoglycan 2 [Source:HGNC Symbol;Acc:HGNC:5273]
GIPC2	1.95589	#N/A	3.16827	2.40027	2.56436	1.0395	#N/A	0.977434	0.923423	0.979626	1.16385	1.0545	1.14397	1.09155	2.60109	13	ENSG00000137960	GIPC2	protein_coding	GIPC PDZ domain containing family member 2 [Source:HGNC Symbol;Acc:HGNC:18177]
VAX2	#N/A	#N/A	2.72812	3.1684	0.919647	2.10039	1.35355	2.3887	2.4393	2.50865	3.11238	2.2357	2.51306	2.14541	1.13227	13	ENSG00000116035	VAX2	protein_coding	ventral anterior homeobox 2 [Source:HGNC Symbol;Acc:HGNC:12661]
SPRY3	0.916301	#N/A	2.15507	1.33097	2.31531	1.43578	#N/A	1.7694	1.50167	1.46403	1.29667	1.47527	1.49233	1.35061	2.22621	13	ENSG00000168939	SPRY3	protein_coding	sprouty RTK signaling antagonist 3 [Source:HGNC Symbol;Acc:HGNC:11271]
ZNF792	1.06092	#N/A	3.28293	0.91619	2.95599	3.34204	#N/A	4.23706	4.36085	4.45571	1.84646	4.00043	3.82234	4.72309	2.05428	13	ENSG00000180884	ZNF792	protein_coding	zinc finger protein 792 [Source:HGNC Symbol;Acc:HGNC:24751]
ITGA3	4.4057	#N/A	2.41954	2.49225	1.83496	0.915573	1.27078	1.4056	1.50827	1.40216	0.978639	1.37554	1.33459	1.35371	#N/A	13	ENSG00000005884	ITGA3	protein_coding	integrin subunit alpha 3 [Source:HGNC Symbol;Acc:HGNC:6139]
HOXB5	#N/A	#N/A	8.02195	2.67765	3.14883	6.90978	0.912911	6.38214	10.1492	6.17627	4.45519	5.44301	5.24655	8.1388	3.35864	13	ENSG00000120075	HOXB5	protein_coding	homeobox B5 [Source:HGNC Symbol;Acc:HGNC:5116]
LRRC8C-DT	0.910945	#N/A	2.38657	1.32971	2.1939	2.99187	2.22983	2.5502	2.27781	2.57287	2.07292	2.18659	2.43043	2.50623	#N/A	13	ENSG00000231999	LRRC8C-DT	lncRNA	LRRC8C divergent transcript [Source:HGNC Symbol;Acc:HGNC:53731]
RTP4	0.901188	#N/A	2.11837	1.61665	2.84506	6.81275	#N/A	7.49368	9.8471	8.69483	3.99051	7.47529	6.17776	8.01091	2.02805	13	ENSG00000136514	RTP4	protein_coding	receptor transporter protein 4 [Source:HGNC Symbol;Acc:HGNC:23992]
LRMDA	0.900821	#N/A	1.87382	#N/A	3.8342	6.35714	3.44666	4.99519	7.03502	6.1985	3.08744	6.86822	6.54692	6.92412	2.52309	13	ENSG00000148655	LRMDA	protein_coding	leucine rich melanocyte differentiation associated [Source:HGNC Symbol;Acc:HGNC:23405]
RAB11FIP5	#N/A	#N/A	0.898261	2.07978	1.35304	1.50741	1.76526	1.55514	1.75134	1.51157	2.12752	1.529	1.50513	1.89609	1.20812	13	ENSG00000135631	RAB11FIP5	protein_coding	RAB11 family interacting protein 5 [Source:HGNC Symbol;Acc:HGNC:24845]
FARP1	1.26202	#N/A	0.892617	0.947093	1.28825	1.55386	1.38881	4.18461	3.92404	4.34004	4.40191	1.25162	1.4889	1.71283	#N/A	13	ENSG00000152767	FARP1	protein_coding	FERM, ARH/RhoGEF and pleckstrin domain protein 1 [Source:HGNC Symbol;Acc:HGNC:3591]
HIP1	1.09598	#N/A	1.31942	0.89048	1.06429	2.65218	2.6222	2.67671	2.97114	2.90724	2.80191	2.71213	2.70566	2.85173	#N/A	13	ENSG00000127946	HIP1	protein_coding	huntingtin interacting protein 1 [Source:HGNC Symbol;Acc:HGNC:4913]
NEIL1	#N/A	#N/A	0.909738	1.1972	0.886861	1.06129	2.35397	1.10566	1.41757	1.26277	1.41992	0.984045	0.966023	1.00453	1.51689	13	ENSG00000140398	NEIL1	protein_coding	nei like DNA glycosylase 1 [Source:HGNC Symbol;Acc:HGNC:18448]
HIGD1B	1.64845	#N/A	1.71463	2.02101	0.884447	9.45921	1.54366	8.79033	9.18106	8.97006	7.18554	8.95353	6.82627	8.27333	#N/A	13	ENSG00000131097	HIGD1B	protein_coding	HIG1 hypoxia inducible domain family member 1B [Source:HGNC Symbol;Acc:HGNC:24318]
NBL1	2.64272	#N/A	0.882985	2.92177	2.61837	10.817	1.73292	10.0129	10.7045	8.78336	8.50036	11.2496	7.44286	8.19088	#N/A	13	ENSG00000158747	NBL1	protein_coding	NBL1, DAN family BMP antagonist [Source:HGNC Symbol;Acc:HGNC:7650]
PALMD	#N/A	#N/A	4.40206	4.21646	3.25925	1.06812	1.90182	1.10864	1.37783	1.41204	0.89598	0.905413	1.18815	0.881414	4.10389	13	ENSG00000099260	PALMD	protein_coding	palmdelphin [Source:HGNC Symbol;Acc:HGNC:15846]
F11R	#N/A	#N/A	3.69898	1.35172	0.878011	6.00924	3.36929	7.56896	8.39599	8.32061	4.35282	7.16833	6.13553	5.90851	2.90933	13	ENSG00000158769	F11R	protein_coding	F11 receptor [Source:HGNC Symbol;Acc:HGNC:14685]
#257438	#N/A	#N/A	2.23907	4.01398	7.43977	3.21951	1.61036	2.55555	2.82757	2.84829	2.24643	3.56	3.68965	4.03601	0.877803	13	ENSG00000257438		lncRNA	novel transcript, antisense to NUAK1
SNRK	1.02128	#N/A	1.7451	1.27932	0.877242	1.79017	1.85604	1.56559	1.55567	1.63141	1.61357	1.75071	1.91601	1.98921	#N/A	13	ENSG00000163788	SNRK	protein_coding	SNF related kinase [Source:HGNC Symbol;Acc:HGNC:30598]
WFS1	#N/A	#N/A	1.81374	2.22727	2.00923	4.70795	2.38821	4.33414	4.99448	4.84535	7.32359	4.64069	4.4753	4.27537	0.877103	13	ENSG00000109501	WFS1	protein_coding	wolframin ER transmembrane glycoprotein [Source:HGNC Symbol;Acc:HGNC:12762]
TCF4-AS1	3.72095	#N/A	#N/A	2.48929	1.28263	1.59364	2.50601	1.54401	1.79829	1.73325	1.21706	1.33893	1.34753	1.02417	0.875032	13	ENSG00000267028	TCF4-AS1	lncRNA	TCF4 antisense RNA 1 [Source:HGNC Symbol;Acc:HGNC:51642]
#258380	#N/A	#N/A	1.19795	1.25566	1.4934	1.33083	2.14353	0.870873	0.970748	0.986841	1.19304	1.3733	1.48645	1.6306	1.48658	13	ENSG00000258380		lncRNA	novel transcript, antisense to FOXN3
MTA2	#N/A	#N/A	1.33461	1.10773	1.0632	2.82168	2.67303	2.59455	2.83038	2.72863	2.395	2.8828	2.82169	2.70926	0.87052	13	ENSG00000149480	MTA2	protein_coding	metastasis associated 1 family member 2 [Source:HGNC Symbol;Acc:HGNC:7411]
NR2F2	0.869159	#N/A	0.969157	2.36732	1.18328	3.18853	1.545	4.67877	5.08634	5.42174	3.63661	4.10237	4.4839	4.22772	#N/A	13	ENSG00000185551	NR2F2	protein_coding	nuclear receptor subfamily 2 group F member 2 [Source:HGNC Symbol;Acc:HGNC:7976]
#285801	2.77608	#N/A	1.45364	#N/A	0.906225	6.48722	5.85939	7.84377	8.78046	8.22041	5.90602	6.60612	6.05978	5.72367	0.867612	13	ENSG00000285801		lncRNA	Novel transcript, antisense to CMAHP
SOCS2-AS1	1.94288	#N/A	1.23527	0.86687	3.54076	4.22848	#N/A	4.62365	5.98444	4.64459	6.67926	5.72526	4.95627	5.76531	1.64724	13	ENSG00000246985	SOCS2-AS1	lncRNA	SOCS2 antisense RNA 1 [Source:HGNC Symbol;Acc:HGNC:27054]
FBXL6#182325	#N/A	#N/A	0.990371	0.871081	1.0851	1.04371	3.22934	1.07927	1.03583	0.906662	1.24772	0.963027	0.870001	0.905145	0.8654	13	ENSG00000182325	FBXL6	protein_coding	F-box and leucine rich repeat protein 6 [Source:HGNC Symbol;Acc:HGNC:13603]
TMEM219	0.86318	#N/A	3.45392	#N/A	3.17627	7.16681	3.79905	9.49938	9.90338	6.77081	5.65608	8.80002	6.76847	8.49098	1.44941	13	ENSG00000149932	TMEM219	protein_coding	transmembrane protein 219 [Source:HGNC Symbol;Acc:HGNC:25201]
CDC42BPA	1.10595	#N/A	0.859664	2.83026	0.990576	1.28588	1.08694	1.2579	1.3107	1.38946	1.5242	1.09728	1.24394	1.27091	#N/A	13	ENSG00000143776	CDC42BPA	protein_coding	CDC42 binding protein kinase alpha [Source:HGNC Symbol;Acc:HGNC:1737]
ZNF443	#N/A	#N/A	1.33228	0.854756	1.66521	1.6031	1.8914	1.36483	1.593	1.60826	1.84608	1.45771	1.94469	1.56341	1.41569	13	ENSG00000180855	ZNF443	protein_coding	zinc finger protein 443 [Source:HGNC Symbol;Acc:HGNC:20878]
SOX13	2.88641	#N/A	1.12917	3.05886	0.851812	2.8625	3.06243	3.56848	4.29717	3.90796	4.4381	2.50069	2.74441	1.81208	#N/A	13	ENSG00000143842	SOX13	protein_coding	SRY-box transcription factor 13 [Source:HGNC Symbol;Acc:HGNC:11192]
PPP1R9B	1.43268	#N/A	1.35726	#N/A	2.43221	2.1047	2.20422	2.96512	3.16453	2.6039	3.73704	2.16291	2.33365	2.15131	0.847954	13	ENSG00000108819	PPP1R9B	protein_coding	protein phosphatase 1 regulatory subunit 9B [Source:HGNC Symbol;Acc:HGNC:9298]
AVPR1A	0.844882	#N/A	1.31442	2.57424	1.2976	5.30565	1.25296	7.58518	8.23757	6.93417	4.77609	11.1294	5.7412	5.74769	#N/A	13	ENSG00000166148	AVPR1A	protein_coding	arginine vasopressin receptor 1A [Source:HGNC Symbol;Acc:HGNC:895]
ITGA2	1.87056	#N/A	2.14444	3.04522	0.839639	3.62697	#N/A	3.84305	3.74416	4.06976	4.22454	3.25284	3.08234	3.21654	1.35634	13	ENSG00000164171	ITGA2	protein_coding	integrin subunit alpha 2 [Source:HGNC Symbol;Acc:HGNC:6137]
#285876	3.41282	#N/A	0.839102	2.1352	2.17621	3.98573	1.1765	5.65056	5.348	5.95594	6.30915	6.29661	5.28985	6.67831	#N/A	13	ENSG00000285876		lncRNA	novel transcript
MLPH	3.33846	#N/A	2.55071	0.836576	#N/A	2.63151	1.75962	2.05982	2.66291	2.18208	1.57434	2.36583	2.70543	3.06205	2.88898	13	ENSG00000115648	MLPH	protein_coding	melanophilin [Source:HGNC Symbol;Acc:HGNC:29643]
EGLN2	#N/A	#N/A	0.938467	0.947189	1.76621	3.4927	2.06747	3.99156	4.93451	4.64124	3.66623	3.61715	4.12765	3.37903	0.835547	13	ENSG00000269858	EGLN2	protein_coding	egl-9 family hypoxia inducible factor 2 [Source:HGNC Symbol;Acc:HGNC:14660]
AGAP2	1.33282	#N/A	1.467	0.835124	1.72097	6.24064	2.23478	7.33489	9.05167	5.99469	6.11418	7.001	4.51039	5.39162	#N/A	13	ENSG00000135439	AGAP2	protein_coding	ArfGAP with GTPase domain, ankyrin repeat and PH domain 2 [Source:HGNC Symbol;Acc:HGNC:16921]
KCNMB4	3.85032	#N/A	#N/A	2.04085	0.831585	7.18523	1.51201	8.62212	9.94504	8.18081	9.70342	8.28958	7.14407	6.77993	2.26822	13	ENSG00000135643	KCNMB4	protein_coding	potassium calcium-activated channel subfamily M regulatory beta subunit 4 [Source:HGNC Symbol;Acc:HGNC:6289]
EXT1	1.5408	#N/A	#N/A	1.33422	0.829444	2.32199	3.44596	2.38717	2.40674	2.47738	2.78524	2.12619	2.09138	2.11144	1.22014	13	ENSG00000182197	EXT1	protein_coding	exostosin glycosyltransferase 1 [Source:HGNC Symbol;Acc:HGNC:3512]
EML3	#N/A	#N/A	1.47977	0.973234	1.28111	4.63029	3.80735	6.29336	6.5596	5.458	3.94535	5.79151	5.42934	5.09736	0.825029	13	ENSG00000149499	EML3	protein_coding	EMAP like 3 [Source:HGNC Symbol;Acc:HGNC:26666]
PRKCH	1.51343	#N/A	4.31082	1.55966	2.70652	1.65266	#N/A	0.823768	1.44806	1.15157	1.31694	1.64376	1.75641	2.10626	1.72514	13	ENSG00000027075	PRKCH	protein_coding	protein kinase C eta [Source:HGNC Symbol;Acc:HGNC:9403]
CNKSR3	1.9858	#N/A	2.39732	4.00412	#N/A	2.74989	0.822913	2.37168	2.74215	2.9732	2.3485	2.62239	2.89371	3.02684	2.71756	13	ENSG00000153721	CNKSR3	protein_coding	CNKSR family member 3 [Source:HGNC Symbol;Acc:HGNC:23034]
SP110	2.82542	#N/A	0.820959	#N/A	1.26472	4.61249	2.66079	5.09774	6.4495	5.94359	4.53841	5.28487	5.42376	5.35734	1.34616	13	ENSG00000135899	SP110	protein_coding	SP110 nuclear body protein [Source:HGNC Symbol;Acc:HGNC:5401]
GLCE	0.820791	#N/A	#N/A	0.832771	1.94069	1.81739	1.91002	1.23533	1.73959	1.59965	1.21674	1.92673	2.18515	2.0214	1.50509	13	ENSG00000138604	GLCE	protein_coding	glucuronic acid epimerase [Source:HGNC Symbol;Acc:HGNC:17855]
RHOB	0.990884	#N/A	0.817687	1.81581	0.951499	5.57675	3.35887	10.1495	9.14555	11.7922	7.78203	8.66026	7.19488	6.21139	#N/A	13	ENSG00000143878	RHOB	protein_coding	ras homolog family member B [Source:HGNC Symbol;Acc:HGNC:668]
EHD2	0.815981	#N/A	0.911084	4.08736	1.70734	8.73717	4.72734	11.9823	11.4238	10.4591	9.96997	11.4364	7.69712	10.6599	#N/A	13	ENSG00000024422	EHD2	protein_coding	EH domain containing 2 [Source:HGNC Symbol;Acc:HGNC:3243]
SULF1	1.19765	#N/A	#N/A	3.65979	2.67965	2.80131	0.81556	2.19701	2.55188	2.45498	2.39396	3.34843	3.40958	3.86408	2.39752	13	ENSG00000137573	SULF1	protein_coding	sulfatase 1 [Source:HGNC Symbol;Acc:HGNC:20391]
RAPGEF2	1.57088	#N/A	2.01826	1.48842	1.93119	1.0586	0.808938	1.02565	1.09086	1.14531	1.38569	0.994938	1.07797	1.08477	#N/A	13	ENSG00000109756	RAPGEF2	protein_coding	Rap guanine nucleotide exchange factor 2 [Source:HGNC Symbol;Acc:HGNC:16854]
DENND3	2.23718	#N/A	2.71978	0.80841	3.74483	6.36627	4.90401	9.01018	8.47855	8.5221	6.89087	7.40148	6.36411	7.02983	#N/A	13	ENSG00000105339	DENND3	protein_coding	DENN domain containing 3 [Source:HGNC Symbol;Acc:HGNC:29134]
GPSM3#213654	1.75207	#N/A	3.68993	#N/A	3.00416	7.9854	1.30767	7.45141	10.9746	6.93858	5.74216	7.35876	5.51307	6.23126	0.806567	13	ENSG00000213654	GPSM3	protein_coding	G protein signaling modulator 3 [Source:HGNC Symbol;Acc:HGNC:13945]
IFIT2	1.75947	#N/A	0.803123	1.21807	1.01245	4.92338	1.54755	7.10082	9.58383	6.65463	4.45008	7.98269	5.79803	6.44224	#N/A	13	ENSG00000119922	IFIT2	protein_coding	interferon induced protein with tetratricopeptide repeats 2 [Source:HGNC Symbol;Acc:HGNC:5409]
NFATC2	3.55214	#N/A	2.7994	#N/A	2.52595	0.802724	1.63606	0.885242	0.97306	0.957267	1.98822	0.812721	0.865016	0.815573	2.9436	13	ENSG00000101096	NFATC2	protein_coding	nuclear factor of activated T cells 2 [Source:HGNC Symbol;Acc:HGNC:7776]
PLD2	1.29456	#N/A	0.802203	#N/A	0.944321	2.67053	2.46188	2.53724	2.57447	2.56176	3.10483	2.80864	3.0281	2.80152	1.00124	13	ENSG00000129219	PLD2	protein_coding	phospholipase D2 [Source:HGNC Symbol;Acc:HGNC:9068]
GTPBP1	#N/A	#N/A	0.801717	1.12881	0.881858	1.57773	1.64148	1.4679	1.40065	1.60251	1.58263	1.46911	1.52914	1.40686	0.857671	13	ENSG00000100226	GTPBP1	protein_coding	GTP binding protein 1 [Source:HGNC Symbol;Acc:HGNC:4669]
SAMD5	2.69099	#N/A	0.800665	3.73697	#N/A	4.46006	1.79079	6.32858	5.39305	5.8064	5.20545	5.82142	5.90232	6.12419	1.54217	13	ENSG00000203727	SAMD5	protein_coding	sterile alpha motif domain containing 5 [Source:HGNC Symbol;Acc:HGNC:21180]
CSRP1	2.20952	#N/A	0.800442	2.16842	1.04858	8.04281	2.16137	10.5139	9.51808	8.99548	6.39702	9.65839	6.40313	11.4464	#N/A	13	ENSG00000159176	CSRP1	protein_coding	cysteine and glycine rich protein 1 [Source:HGNC Symbol;Acc:HGNC:2469]
HID1-AS1	0.800024	#N/A	4.79794	5.5415	3.70681	5.1716	#N/A	7.65364	6.59398	9.10827	4.70623	8.03537	5.75269	8.34532	5.41578	13	ENSG00000263586	HID1-AS1	lncRNA	HID1 antisense RNA 1 [Source:HGNC Symbol;Acc:HGNC:51181]
CD58	0.906081	#N/A	0.799811	#N/A	1.01246	2.00653	2.35098	2.0953	2.22205	2.3168	2.06992	2.18942	2.40151	2.22027	0.908896	13	ENSG00000116815	CD58	protein_coding	CD58 molecule [Source:HGNC Symbol;Acc:HGNC:1688]
CD9	2.45289	#N/A	2.3761	2.75758	0.798716	5.61541	2.03459	2.24405	3.37646	3.15449	1.92433	8.13328	6.89273	9.05893	#N/A	13	ENSG00000010278	CD9	protein_coding	CD9 molecule [Source:HGNC Symbol;Acc:HGNC:1709]
HSD17B12	#N/A	#N/A	1.52731	1.09558	1.24764	1.75685	1.51667	0.815068	1.19606	1.59599	0.792574	1.72507	2.57416	2.15047	1.03568	13	ENSG00000149084	HSD17B12	protein_coding	hydroxysteroid 17-beta dehydrogenase 12 [Source:HGNC Symbol;Acc:HGNC:18646]
BCL3	#N/A	#N/A	1.13181	1.46035	0.792138	2.0537	2.72661	2.30196	2.19424	2.31453	2.68431	1.93324	1.97345	1.77338	1.6137	13	ENSG00000069399	BCL3	protein_coding	BCL3 transcription coactivator [Source:HGNC Symbol;Acc:HGNC:998]
KLHL2	1.26343	#N/A	0.865159	#N/A	0.791566	4.74339	2.49439	5.46235	6.91337	5.93129	4.25963	5.50847	5.49673	5.49454	1.0763	13	ENSG00000109466	KLHL2	protein_coding	kelch like family member 2 [Source:HGNC Symbol;Acc:HGNC:6353]
PHACTR1	2.74811	#N/A	0.791023	#N/A	2.31392	3.13754	3.03293	3.27272	3.57851	3.847	3.11555	3.19849	3.55177	3.17589	1.71426	13	ENSG00000112137	PHACTR1	protein_coding	phosphatase and actin regulator 1 [Source:HGNC Symbol;Acc:HGNC:20990]
ARSA	#N/A	#N/A	0.791017	1.006	1.74183	3.26012	3.88746	2.49887	2.60025	2.49469	2.83331	2.59577	2.64952	2.49762	1.07022	13	ENSG00000100299	ARSA	protein_coding	arylsulfatase A [Source:HGNC Symbol;Acc:HGNC:713]
ZDHHC20	1.52052	#N/A	1.24005	#N/A	0.845656	1.06568	1.53068	0.790276	0.84005	0.90298	1.09595	1.01652	1.02629	1.22963	0.897836	13	ENSG00000180776	ZDHHC20	protein_coding	zinc finger DHHC-type palmitoyltransferase 20 [Source:HGNC Symbol;Acc:HGNC:20749]
FRY	1.57635	#N/A	0.789058	1.40803	1.21298	1.6581	2.20248	1.60919	2.00451	2.0308	1.22401	1.59552	1.81888	1.71231	#N/A	13	ENSG00000073910	FRY	protein_coding	FRY microtubule binding protein [Source:HGNC Symbol;Acc:HGNC:20367]
EVA1B	2.99918	#N/A	0.784649	2.01342	2.18277	9.23522	2.38988	10.1504	8.83746	7.87798	6.91621	10.5803	7.10258	10.1595	#N/A	13	ENSG00000142694	EVA1B	protein_coding	eva-1 homolog B [Source:HGNC Symbol;Acc:HGNC:25558]
VWA1	1.70722	#N/A	0.783355	3.30403	#N/A	7.55752	5.19372	7.77134	9.2672	6.9232	7.4093	9.69056	7.43705	8.44262	1.44552	13	ENSG00000179403	VWA1	protein_coding	von Willebrand factor A domain containing 1 [Source:HGNC Symbol;Acc:HGNC:30910]
GFUS#104522	2.16072	#N/A	1.45753	0.779986	1.04222	2.37844	3.53646	1.50276	1.25307	1.09953	#N/A	1.53161	1.34729	1.38261	1.73579	13	ENSG00000104522	GFUS	protein_coding	GDP-L-fucose synthase [Source:HGNC Symbol;Acc:HGNC:12390]
SP100	1.58176	#N/A	0.778278	#N/A	1.0881	5.48379	2.94204	4.48685	5.8039	5.52912	4.07448	5.02196	5.37773	5.08504	0.903339	13	ENSG00000067066	SP100	protein_coding	SP100 nuclear antigen [Source:HGNC Symbol;Acc:HGNC:11206]
SH3RF3	#N/A	#N/A	0.951953	2.20398	1.52599	1.01601	1.6507	1.23734	1.73387	1.44269	1.02011	0.789863	0.871308	0.778188	1.36949	13	ENSG00000172985	SH3RF3	protein_coding	SH3 domain containing ring finger 3 [Source:HGNC Symbol;Acc:HGNC:24699]
DDX58	#N/A	#N/A	0.777862	1.01418	0.959088	1.40058	1.10533	1.33093	1.46287	1.61891	1.56621	1.30673	1.39979	1.34622	0.923564	13	ENSG00000107201	DDX58	protein_coding	DExD/H-box helicase 58 [Source:HGNC Symbol;Acc:HGNC:19102]
#267383	#N/A	#N/A	0.772175	1.19962	1.82064	4.92224	2.46281	5.38857	6.03133	5.58519	6.00734	5.21972	5.0365	5.12798	1.51916	13	ENSG00000267383		lncRNA	novel transcript, antisense to ZNF486 and ZNF90
ABCB9	#N/A	#N/A	1.5673	2.29781	1.7027	2.40716	1.96325	2.44192	2.69393	2.71995	2.58777	2.31204	2.12765	2.52871	0.77198	13	ENSG00000150967	ABCB9	protein_coding	ATP binding cassette subfamily B member 9 [Source:HGNC Symbol;Acc:HGNC:50]
SMAD7	#N/A	#N/A	2.13614	1.65506	2.70695	1.18201	1.45975	1.67912	1.5007	1.56266	1.91405	0.950017	0.964893	0.768006	2.68856	13	ENSG00000101665	SMAD7	protein_coding	SMAD family member 7 [Source:HGNC Symbol;Acc:HGNC:6773]
KIF17	4.5066	#N/A	4.01297	2.33367	3.81366	4.27393	#N/A	6.61623	7.42433	6.23024	5.38335	5.52238	4.72579	5.32394	0.767763	13	ENSG00000117245	KIF17	protein_coding	kinesin family member 17 [Source:HGNC Symbol;Acc:HGNC:19167]
CARHSP1	0.908545	#N/A	#N/A	1.24584	0.766881	2.06414	3.20754	1.92235	1.95056	2.01787	2.22825	2.10378	2.15358	2.15922	0.906536	13	ENSG00000153048	CARHSP1	protein_coding	calcium regulated heat stable protein 1 [Source:HGNC Symbol;Acc:HGNC:17150]
ARHGEF10#104728	0.765768	#N/A	#N/A	3.18848	1.01691	6.91326	4.09279	7.53595	8.78004	7.19125	6.24722	7.32229	6.99373	6.69448	1.52354	13	ENSG00000104728	ARHGEF10	protein_coding	Rho guanine nucleotide exchange factor 10 [Source:HGNC Symbol;Acc:HGNC:14103]
DDIT4	#N/A	#N/A	2.81357	2.50525	1.91293	1.16054	1.5255	1.14393	1.07634	1.15491	0.76487	1.25983	1.40004	1.20488	3.38415	13	ENSG00000168209	DDIT4	protein_coding	DNA damage inducible transcript 4 [Source:HGNC Symbol;Acc:HGNC:24944]
LYN	3.70137	#N/A	2.13216	#N/A	2.33867	5.32562	1.70912	8.407	9.32643	9.02698	6.93965	6.84229	5.8169	5.34362	0.76141	13	ENSG00000254087	LYN	protein_coding	LYN proto-oncogene, Src family tyrosine kinase [Source:HGNC Symbol;Acc:HGNC:6735]
MSX1	#N/A	#N/A	0.760213	4.08838	3.40559	6.14968	2.09326	6.74423	7.65534	7.86548	4.39832	9.75067	6.69658	5.21318	2.64168	13	ENSG00000163132	MSX1	protein_coding	msh homeobox 1 [Source:HGNC Symbol;Acc:HGNC:7391]
RPH3AL#181031	0.917855	#N/A	0.757113	#N/A	1.23837	3.65749	2.44564	2.66244	3.14409	2.93184	2.38052	3.06276	3.18335	3.28224	1.86349	13	ENSG00000181031	RPH3AL	protein_coding	rabphilin 3A like (without C2 domains) [Source:HGNC Symbol;Acc:HGNC:10296]
ITPR2	1.026	#N/A	1.59015	#N/A	1.9521	1.91561	1.23576	1.33913	1.57577	1.5735	0.755738	1.86432	2.0017	2.18936	1.66399	13	ENSG00000123104	ITPR2	protein_coding	inositol 1,4,5-trisphosphate receptor type 2 [Source:HGNC Symbol;Acc:HGNC:6181]
NIPAL2	1.74866	#N/A	#N/A	0.751387	2.92302	4.95385	1.48964	6.56418	7.76691	6.56853	5.651	4.68768	4.53073	3.31866	1.63952	13	ENSG00000104361	NIPAL2	protein_coding	NIPA like domain containing 2 [Source:HGNC Symbol;Acc:HGNC:25854]
TRIOBP	0.749481	#N/A	#N/A	1.20506	1.34304	2.49846	3.16682	2.21754	2.40463	2.47274	2.19036	2.38575	2.55002	2.33493	0.994722	13	ENSG00000100106	TRIOBP	protein_coding	TRIO and F-actin binding protein [Source:HGNC Symbol;Acc:HGNC:17009]
GRAMD1C	2.95071	#N/A	2.90125	1.56354	2.13617	2.45286	#N/A	3.13292	4.38886	3.8153	0.747319	2.89201	3.44039	3.03443	1.26426	13	ENSG00000178075	GRAMD1C	protein_coding	GRAM domain containing 1C [Source:HGNC Symbol;Acc:HGNC:25252]
ACER2	#N/A	#N/A	1.31964	2.21681	2.76405	3.80426	1.6268	3.95299	4.37597	4.30093	3.31017	4.09468	4.36759	3.87488	0.746251	13	ENSG00000177076	ACER2	protein_coding	alkaline ceramidase 2 [Source:HGNC Symbol;Acc:HGNC:23675]
#287382	0.744445	#N/A	8.37095	2.72318	4.91215	7.29114	#N/A	6.46979	6.91478	7.05678	4.83062	6.87805	7.22456	5.59899	4.49227	13	ENSG00000287382		lncRNA	novel transcript
TRIM21	2.42554	#N/A	#N/A	0.892674	1.32868	6.0959	3.33388	5.16038	5.89515	5.04401	4.10694	5.19034	4.22318	4.98687	0.743483	13	ENSG00000132109	TRIM21	protein_coding	tripartite motif containing 21 [Source:HGNC Symbol;Acc:HGNC:11312]
PTGDR	1.38005	#N/A	2.86847	#N/A	4.17503	7.22014	3.18994	9.10799	9.95902	7.5743	6.81212	6.90876	6.50247	7.44373	0.73815	13	ENSG00000168229	PTGDR	protein_coding	prostaglandin D2 receptor [Source:HGNC Symbol;Acc:HGNC:9591]
DEUP1	1.58417	#N/A	0.737466	1.83042	2.60682	1.97239	#N/A	2.51193	2.70181	2.61473	2.66859	2.66584	3.81448	2.99859	2.0896	13	ENSG00000165325	DEUP1	protein_coding	deuterosome assembly protein 1 [Source:HGNC Symbol;Acc:HGNC:26344]
CLEC2B	2.22684	#N/A	0.734728	#N/A	1.57705	4.64671	1.36758	6.31877	5.37871	5.61923	2.68321	6.03065	6.82148	5.47064	3.43794	13	ENSG00000110852	CLEC2B	protein_coding	C-type lectin domain family 2 member B [Source:HGNC Symbol;Acc:HGNC:2053]
LNX1-AS2	#N/A	#N/A	6.96655	4.66079	5.39653	4.82688	0.73318	9.36642	9.03031	7.77283	3.25083	7.85548	7.78781	6.86387	5.30977	13	ENSG00000248494	LNX1-AS2	lncRNA	LNX1 antisense RNA 2 [Source:HGNC Symbol;Acc:HGNC:41450]
LY6E-DT#247317	#N/A	#N/A	0.732966	2.64558	1.43937	4.70767	3.00953	6.67871	8.83396	5.73851	5.65025	6.05767	4.52514	4.563	1.60284	13	ENSG00000247317	LY6E-DT	lncRNA	LY6E divergent transcript [Source:HGNC Symbol;Acc:HGNC:53728]
#286742	1.93713	#N/A	1.06697	0.760133	#N/A	6.32513	2.41542	7.93627	9.76317	6.79878	7.1077	7.30989	7.15381	5.26556	0.731052	13	ENSG00000286742		lncRNA	novel transcript, antisense to CDK6
NCMAP	#N/A	#N/A	1.9981	1.50405	2.47771	4.35886	0.918869	4.09374	4.95016	3.57236	3.03932	3.8664	1.9915	2.52841	0.730796	13	ENSG00000184454	NCMAP	protein_coding	non-compact myelin associated protein [Source:HGNC Symbol;Acc:HGNC:29332]
#267282	#N/A	#N/A	1.48811	2.01225	1.79391	3.5114	2.02891	3.13848	3.8025	3.28711	3.57292	3.20744	3.96587	3.30169	0.729082	13	ENSG00000267282		lncRNA	novel transcript, antisense to PVRL2
SPARCL1	2.95279	#N/A	0.829407	4.75543	0.725921	7.67638	2.4438	9.67818	10.7242	9.50202	7.82606	9.80195	8.5453	8.74684	#N/A	13	ENSG00000152583	SPARCL1	protein_coding	SPARC like 1 [Source:HGNC Symbol;Acc:HGNC:11220]
IZUMO1	0.725127	#N/A	2.97398	4.86695	3.40863	1.73623	#N/A	3.00259	2.72633	2.14087	1.27266	1.79992	1.61455	1.62839	0.982603	13	ENSG00000182264	IZUMO1	protein_coding	izumo sperm-egg fusion 1 [Source:HGNC Symbol;Acc:HGNC:28539]
OSBPL1A	#N/A	#N/A	1.90843	1.06766	1.8327	0.896921	1.34954	0.771422	0.904724	1.09778	0.999064	0.721709	1.04206	0.918192	0.94329	13	ENSG00000141447	OSBPL1A	protein_coding	oxysterol binding protein like 1A [Source:HGNC Symbol;Acc:HGNC:16398]
CLU	#N/A	#N/A	2.17729	3.05868	0.715752	8.01087	2.53677	9.66259	8.6712	8.4431	9.20273	9.45503	7.31724	9.85492	1.50162	13	ENSG00000120885	CLU	protein_coding	clusterin [Source:HGNC Symbol;Acc:HGNC:2095]
CHODL	3.41465	#N/A	1.24465	2.10887	0.714019	4.25638	#N/A	4.00487	4.84964	4.33829	4.18289	4.38151	4.42208	5.08493	1.71401	13	ENSG00000154645	CHODL	protein_coding	chondrolectin [Source:HGNC Symbol;Acc:HGNC:17807]
DUSP22	0.989471	#N/A	0.840526	#N/A	1.45242	1.25465	2.63645	1.34061	1.50207	1.58485	1.75847	1.18083	1.63182	1.11372	0.713029	13	ENSG00000112679	DUSP22	protein_coding	dual specificity phosphatase 22 [Source:HGNC Symbol;Acc:HGNC:16077]
KLF6	1.41455	#N/A	0.942739	0.71292	1.43997	4.15289	2.05447	5.57254	5.93261	6.62624	4.54497	5.07201	5.05813	4.49318	#N/A	13	ENSG00000067082	KLF6	protein_coding	Kruppel like factor 6 [Source:HGNC Symbol;Acc:HGNC:2235]
LRP5L	1.42325	#N/A	1.23383	0.712151	1.01934	2.55482	2.02145	2.13412	2.45525	2.44352	2.51885	2.71521	2.67024	2.59438	#N/A	13	ENSG00000100068	LRP5L	transcribed_unprocessed_pseudogene	LDL receptor related protein 5 like [Source:HGNC Symbol;Acc:HGNC:25323]
SIGIRR	3.35642	#N/A	1.33424	#N/A	1.7325	6.67854	3.3182	8.26025	9.22086	7.90423	6.08717	8.77687	6.39017	6.53906	0.710376	13	ENSG00000185187	SIGIRR	protein_coding	single Ig and TIR domain containing [Source:HGNC Symbol;Acc:HGNC:30575]
KLF2-DT	3.85665	#N/A	0.857039	0.852822	0.709487	1.50212	#N/A	1.89856	1.99563	1.83924	1.98125	1.65894	1.69352	2.0347	1.03775	13	ENSG00000267275	KLF2-DT	lncRNA	KLF2 divergent transcript [Source:HGNC Symbol;Acc:HGNC:55304]
MYL6	0.708418	#N/A	1.39473	1.90292	1.60445	2.0006	2.24968	2.91932	2.71569	2.62641	3.40583	1.7341	1.77773	1.59384	#N/A	13	ENSG00000092841	MYL6	protein_coding	myosin light chain 6 [Source:HGNC Symbol;Acc:HGNC:7587]
#225963	1.74563	#N/A	0.789835	#N/A	0.914949	3.69398	1.67729	3.95201	4.00247	3.74137	2.41159	4.14786	3.74103	3.9389	0.707869	13	ENSG00000225963		lncRNA	novel transcript, antisense to SP110
LINC00525	0.707318	#N/A	5.70787	4.63403	5.02977	2.59315	#N/A	2.81457	3.85125	3.04445	2.05774	3.91512	4.02638	3.95381	5.14221	13	ENSG00000146666	LINC00525	lncRNA	long intergenic non-protein coding RNA 525 [Source:HGNC Symbol;Acc:HGNC:40290]
ASRGL1	1.56713	#N/A	3.7621	0.703761	2.33497	0.99507	1.41243	0.726051	0.987777	0.942937	#N/A	0.936512	1.1171	1.01662	2.09934	13	ENSG00000162174	ASRGL1	protein_coding	asparaginase and isoaspartyl peptidase 1 [Source:HGNC Symbol;Acc:HGNC:16448]
LYST	1.39843	#N/A	0.703317	#N/A	1.12439	1.65736	3.02161	1.80597	1.74901	1.80489	2.11363	1.46776	1.5927	1.58958	0.848402	13	ENSG00000143669	LYST	protein_coding	lysosomal trafficking regulator [Source:HGNC Symbol;Acc:HGNC:1968]
RAB27A	1.7892	#N/A	1.29371	#N/A	1.62602	2.70486	0.854467	2.76455	3.38048	3.40277	3.15771	3.08069	3.41136	2.98958	0.700973	13	ENSG00000069974	RAB27A	protein_coding	RAB27A, member RAS oncogene family [Source:HGNC Symbol;Acc:HGNC:9766]
MICALL2	1.7231	#N/A	0.700553	2.62104	1.6446	2.14366	#N/A	1.42791	1.73358	1.66161	2.18325	2.0699	2.01924	2.96891	1.06103	13	ENSG00000164877	MICALL2	protein_coding	MICAL like 2 [Source:HGNC Symbol;Acc:HGNC:29672]
SLFN12L	2.80136	#N/A	0.699627	#N/A	3.63755	7.35391	3.51403	8.31516	7.84553	7.40199	4.87644	7.07656	4.96482	6.0671	1.34838	13	ENSG00000205045	SLFN12L	protein_coding	schlafen family member 12 like [Source:HGNC Symbol;Acc:HGNC:33920]
HHIPL1	1.85275	#N/A	#N/A	0.976696	1.35797	5.70044	2.52281	6.31127	6.27328	6.15402	5.40958	5.33974	4.96665	5.16958	0.699506	13	ENSG00000182218	HHIPL1	protein_coding	HHIP like 1 [Source:HGNC Symbol;Acc:HGNC:19710]
FBXL7	3.04257	#N/A	#N/A	5.05353	0.691031	7.31101	2.65562	8.43163	9.52446	7.91743	7.40621	8.4679	6.88924	7.57714	1.11603	13	ENSG00000183580	FBXL7	protein_coding	F-box and leucine rich repeat protein 7 [Source:HGNC Symbol;Acc:HGNC:13604]
ELN	1.5066	#N/A	#N/A	4.12034	2.27415	5.36806	2.18426	7.9048	8.13594	7.30053	6.7645	6.60648	5.09498	5.73746	0.690085	13	ENSG00000049540	ELN	protein_coding	elastin [Source:HGNC Symbol;Acc:HGNC:3327]
TPM4	2.62183	#N/A	0.833151	0.688152	1.06585	8.36998	3.27765	10.91	14.9864	9.62727	7.28805	9.90534	7.98906	9.37393	#N/A	13	ENSG00000167460	TPM4	protein_coding	tropomyosin 4 [Source:HGNC Symbol;Acc:HGNC:12013]
MAP3K1	0.684399	#N/A	1.04982	#N/A	1.46948	2.60091	1.54807	2.45699	2.42628	2.54472	2.45016	2.41947	2.6222	2.58302	0.872135	13	ENSG00000095015	MAP3K1	protein_coding	mitogen-activated protein kinase kinase kinase 1 [Source:HGNC Symbol;Acc:HGNC:6848]
SUSD6	1.54131	#N/A	1.50642	#N/A	1.6005	1.74792	2.40349	1.62086	1.64832	1.5631	2.06618	1.52232	1.42967	1.3997	0.683858	13	ENSG00000100647	SUSD6	protein_coding	sushi domain containing 6 [Source:HGNC Symbol;Acc:HGNC:19956]
CDS2	1.3593	#N/A	1.20163	0.891112	0.683186	1.07503	1.25703	1.18913	1.17523	1.22357	1.64462	1.05165	1.02102	1.10263	#N/A	13	ENSG00000101290	CDS2	protein_coding	CDP-diacylglycerol synthase 2 [Source:HGNC Symbol;Acc:HGNC:1801]
PTTG1IP	1.12766	#N/A	1.13261	#N/A	1.01864	1.21113	2.24912	0.678171	0.874329	0.928947	1.08057	1.27748	1.71473	1.70462	0.90099	13	ENSG00000183255	PTTG1IP	protein_coding	PTTG1 interacting protein [Source:HGNC Symbol;Acc:HGNC:13524]
FCHSD2	1.90957	#N/A	1.63512	#N/A	1.55564	2.03052	2.13121	1.28472	1.45585	1.47841	1.40348	2.04182	2.17676	2.14353	0.671488	13	ENSG00000137478	FCHSD2	protein_coding	FCH and double SH3 domains 2 [Source:HGNC Symbol;Acc:HGNC:29114]
NEK3	1.58517	#N/A	0.671139	#N/A	1.40991	3.27896	3.09406	2.93873	3.27268	3.32873	3.26005	3.27671	4.00899	3.14563	0.758082	13	ENSG00000136098	NEK3	protein_coding	NIMA related kinase 3 [Source:HGNC Symbol;Acc:HGNC:7746]
SP140L	1.61193	#N/A	0.80897	#N/A	0.67554	3.80274	2.54858	2.93489	3.45533	3.59237	2.50906	3.13608	3.4139	2.89059	0.670557	13	ENSG00000185404	SP140L	protein_coding	SP140 nuclear body protein like [Source:HGNC Symbol;Acc:HGNC:25105]
TUBA1B	2.60278	#N/A	0.670164	0.926826	1.17868	11.6651	3.89801	12.488	14.4446	10.1076	9.56661	12.8797	9.72877	12.7007	#N/A	13	ENSG00000123416	TUBA1B	protein_coding	tubulin alpha 1b [Source:HGNC Symbol;Acc:HGNC:18809]
NDST1	#N/A	#N/A	1.16095	2.23728	1.19993	1.51529	1.80067	1.38841	1.59637	1.47476	1.77355	1.40612	1.41109	1.54325	0.665783	13	ENSG00000070614	NDST1	protein_coding	N-deacetylase and N-sulfotransferase 1 [Source:HGNC Symbol;Acc:HGNC:7680]
PGS1	#N/A	#N/A	1.19228	0.665445	1.06629	1.25057	2.13408	1.31852	1.24494	1.25686	1.37536	1.07746	0.998727	1.09549	0.972396	13	ENSG00000087157	PGS1	protein_coding	phosphatidylglycerophosphate synthase 1 [Source:HGNC Symbol;Acc:HGNC:30029]
PRCP	2.09191	#N/A	1.65748	0.663645	1.80742	1.73624	#N/A	1.59398	1.65485	1.67575	1.95334	1.43748	1.55432	1.57845	1.27521	13	ENSG00000137509	PRCP	protein_coding	prolylcarboxypeptidase [Source:HGNC Symbol;Acc:HGNC:9344]
#227782	2.00209	#N/A	1.1218	1.19457	#N/A	1.35371	1.72492	1.33379	1.4355	1.47839	1.34488	1.14784	1.18164	1.35979	0.663358	13	ENSG00000227782		lncRNA	novel transcript, antisense to NCOR1
CLN8#182372	2.30344	#N/A	1.46524	#N/A	1.86855	2.47464	1.885	2.11854	2.19249	2.31418	2.35891	2.11901	2.45541	2.36765	0.661446	13	ENSG00000182372	CLN8	protein_coding	CLN8 transmembrane ER and ERGIC protein [Source:HGNC Symbol;Acc:HGNC:2079]
ESYT1	#N/A	#N/A	1.38324	0.661086	1.07715	1.21237	1.53071	0.995614	0.898234	1.04972	1.16744	0.894907	1.0392	1.00894	0.714301	13	ENSG00000139641	ESYT1	protein_coding	extended synaptotagmin 1 [Source:HGNC Symbol;Acc:HGNC:29534]
KCNQ1OT1	0.706166	#N/A	0.702736	0.660058	#N/A	2.40668	2.97713	2.19521	2.56873	2.42836	2.01255	2.72608	2.79066	2.87984	2.63907	13	ENSG00000269821	KCNQ1OT1	lncRNA	KCNQ1 opposite strand/antisense transcript 1 [Source:HGNC Symbol;Acc:HGNC:6295]
FOXN3-AS2	#N/A	#N/A	2.63923	1.76286	1.92017	3.58485	0.654743	2.18405	2.35224	2.69777	1.27657	2.97706	3.82902	3.63458	4.29606	13	ENSG00000259073	FOXN3-AS2	lncRNA	FOXN3 antisense RNA 2 [Source:HGNC Symbol;Acc:HGNC:30119]
SYT1	1.63575	#N/A	2.97567	#N/A	4.32197	5.82263	1.27506	8.21641	9.3379	8.01	8.74312	6.68895	5.56735	6.36838	0.651525	13	ENSG00000067715	SYT1	protein_coding	synaptotagmin 1 [Source:HGNC Symbol;Acc:HGNC:11509]
S100A11	1.57631	#N/A	0.647195	1.05911	1.57721	11.2669	3.36098	14.548	14.1352	10.5611	9.0911	14.9629	8.38336	8.98521	#N/A	13	ENSG00000163191	S100A11	protein_coding	S100 calcium binding protein A11 [Source:HGNC Symbol;Acc:HGNC:10488]
COTL1	1.22996	#N/A	0.646858	#N/A	1.53463	5.30451	1.50203	7.81727	9.78235	8.71897	3.50466	6.42867	6.19211	5.1543	2.08269	13	ENSG00000103187	COTL1	protein_coding	coactosin like F-actin binding protein 1 [Source:HGNC Symbol;Acc:HGNC:18304]
PLCG1-AS1	#N/A	#N/A	0.81904	1.53498	0.646263	1.48967	2.00753	1.35652	1.26563	1.45661	1.73021	1.25893	1.38114	1.57539	1.17676	13	ENSG00000226648	PLCG1-AS1	lncRNA	PLCG1 antisense RNA 1 [Source:HGNC Symbol;Acc:HGNC:40450]
NFKB2	1.35073	#N/A	0.977931	#N/A	0.713925	1.64668	2.68668	1.98174	1.84277	2.2814	2.23728	2.3068	2.30379	2.36025	0.645568	13	ENSG00000077150	NFKB2	protein_coding	nuclear factor kappa B subunit 2 [Source:HGNC Symbol;Acc:HGNC:7795]
ZNF799	#N/A	#N/A	0.640451	1.37746	1.58059	1.72382	2.56131	1.71555	1.95587	1.56128	1.42998	1.73445	1.584	1.5339	0.660052	13	ENSG00000196466	ZNF799	protein_coding	zinc finger protein 799 [Source:HGNC Symbol;Acc:HGNC:28071]
SNHG20	1.365	#N/A	0.795797	0.96068	#N/A	0.824854	1.41545	0.885102	0.638618	0.853123	1.1968	0.731333	0.802242	0.991925	0.94297	13	ENSG00000234912	SNHG20	lncRNA	small nucleolar RNA host gene 20 [Source:HGNC Symbol;Acc:HGNC:33099]
TRAF2	#N/A	#N/A	1.28869	0.764311	0.769337	1.24576	1.63005	0.838358	0.85804	0.821641	0.942492	0.889422	0.953341	1.20966	0.63738	13	ENSG00000127191	TRAF2	protein_coding	TNF receptor associated factor 2 [Source:HGNC Symbol;Acc:HGNC:12032]
IL18BP	#N/A	#N/A	0.944417	0.807572	0.738658	1.19265	2.71488	1.46046	1.54527	1.36892	1.45087	1.09493	1.41195	1.07564	0.637331	13	ENSG00000137496	IL18BP	protein_coding	interleukin 18 binding protein [Source:HGNC Symbol;Acc:HGNC:5987]
SH2D4A	2.06931	#N/A	0.635867	2.12073	2.68696	5.69983	#N/A	8.87614	10.3551	7.66885	5.05922	6.66227	6.0935	6.16676	2.54361	13	ENSG00000104611	SH2D4A	protein_coding	SH2 domain containing 4A [Source:HGNC Symbol;Acc:HGNC:26102]
THSD7A	#N/A	#N/A	0.63422	5.03622	1.08878	7.53466	2.02152	9.77098	10.054	9.50618	6.89379	8.77903	7.17987	7.85687	3.14546	13	ENSG00000005108	THSD7A	protein_coding	thrombospondin type 1 domain containing 7A [Source:HGNC Symbol;Acc:HGNC:22207]
LINC02068	0.63295	#N/A	1.21414	2.30948	0.924144	2.98458	#N/A	3.1023	3.141	3.20244	1.46138	3.45523	3.02966	3.48442	2.24279	13	ENSG00000223387	LINC02068	lncRNA	long intergenic non-protein coding RNA 2068 [Source:HGNC Symbol;Acc:HGNC:52914]
SDF2L1	2.03214	#N/A	1.68569	#N/A	1.98893	5.82122	2.52536	8.20643	8.55057	6.77136	2.73883	11.7701	6.18117	8.85945	0.631582	13	ENSG00000128228	SDF2L1	protein_coding	stromal cell derived factor 2 like 1 [Source:HGNC Symbol;Acc:HGNC:10676]
MFSD6	1.83976	#N/A	1.01912	0.871508	#N/A	5.45208	2.10718	6.59113	8.04493	5.94785	5.58837	5.38608	5.50241	4.60505	0.629	13	ENSG00000151690	MFSD6	protein_coding	major facilitator superfamily domain containing 6 [Source:HGNC Symbol;Acc:HGNC:24711]
GAS6	2.87373	#N/A	0.982575	0.627821	2.57912	1.84538	2.49275	2.00465	2.27688	2.2366	1.64894	1.96402	2.07376	2.07049	#N/A	13	ENSG00000183087	GAS6	protein_coding	growth arrest specific 6 [Source:HGNC Symbol;Acc:HGNC:4168]
WSB1	0.980172	#N/A	#N/A	0.634378	0.750976	0.960129	2.85044	1.06752	0.952497	1.07973	1.25668	0.861902	0.877916	1.05028	0.623555	13	ENSG00000109046	WSB1	protein_coding	WD repeat and SOCS box containing 1 [Source:HGNC Symbol;Acc:HGNC:19221]
NLK	1.52353	#N/A	1.10019	#N/A	1.07229	1.31684	2.30255	1.24155	1.40767	1.35506	1.33026	1.18824	1.27412	1.17894	0.623222	13	ENSG00000087095	NLK	protein_coding	nemo like kinase [Source:HGNC Symbol;Acc:HGNC:29858]
MAP3K3	1.62313	#N/A	0.734971	#N/A	0.6226	1.38584	2.5347	1.48514	1.47013	1.46588	1.60305	1.21198	1.13388	1.22645	0.647691	13	ENSG00000198909	MAP3K3	protein_coding	mitogen-activated protein kinase kinase kinase 3 [Source:HGNC Symbol;Acc:HGNC:6855]
DAGLB	1.39393	#N/A	1.27599	#N/A	1.08295	0.665976	1.36455	0.666061	0.682444	0.62151	0.860187	0.726366	0.663704	0.905973	1.26109	13	ENSG00000164535	DAGLB	protein_coding	diacylglycerol lipase beta [Source:HGNC Symbol;Acc:HGNC:28923]
#226526	#N/A	#N/A	0.688952	1.17901	1.62318	1.06411	1.91321	1.5172	1.34406	1.33339	1.947	1.24299	1.28349	1.19225	0.621379	13	ENSG00000226526		lncRNA	novel transcript
RAB5C	1.33732	#N/A	1.19153	#N/A	1.3194	1.33287	2.16459	1.29731	1.33437	1.34875	1.74021	1.37931	1.68393	1.3603	0.620446	13	ENSG00000108774	RAB5C	protein_coding	RAB5C, member RAS oncogene family [Source:HGNC Symbol;Acc:HGNC:9785]
ATG16L2	0.819267	#N/A	1.06248	#N/A	0.850999	1.53122	2.99156	1.56371	1.58366	1.53041	1.50067	1.33379	1.33889	1.33261	0.619365	13	ENSG00000168010	ATG16L2	protein_coding	autophagy related 16 like 2 [Source:HGNC Symbol;Acc:HGNC:25464]
TNFRSF1B	3.58821	#N/A	3.24575	#N/A	2.53276	6.70032	4.49214	8.6297	9.60074	8.20282	5.98959	7.9201	6.36867	6.64739	0.61585	13	ENSG00000028137	TNFRSF1B	protein_coding	TNF receptor superfamily member 1B [Source:HGNC Symbol;Acc:HGNC:11917]
IFI16	1.76367	#N/A	0.64645	#N/A	0.655433	8.44771	3.9622	10.7697	12.0812	8.9345	7.36474	10.3563	7.65928	7.6859	0.611741	13	ENSG00000163565	IFI16	protein_coding	interferon gamma inducible protein 16 [Source:HGNC Symbol;Acc:HGNC:5395]
CTHRC1	#N/A	#N/A	0.609953	1.56682	0.963365	2.09157	1.21342	1.983	1.75435	2.25032	2.45596	1.4489	1.67126	1.89239	1.15044	13	ENSG00000164932	CTHRC1	protein_coding	collagen triple helix repeat containing 1 [Source:HGNC Symbol;Acc:HGNC:18831]
ELF4	2.89471	#N/A	0.609414	#N/A	2.81135	6.25236	1.76515	7.89818	7.28287	6.85952	7.6267	6.55679	5.26841	5.11982	2.3635	13	ENSG00000102034	ELF4	protein_coding	E74 like ETS transcription factor 4 [Source:HGNC Symbol;Acc:HGNC:3319]
PRKAB1	#N/A	#N/A	1.29719	1.15318	0.933895	0.895985	1.28122	0.923647	0.98535	1.19382	0.955924	0.792314	0.83634	0.781483	0.609206	13	ENSG00000111725	PRKAB1	protein_coding	protein kinase AMP-activated non-catalytic subunit beta 1 [Source:HGNC Symbol;Acc:HGNC:9378]
#287652	#N/A	#N/A	5.29871	4.63542	2.3379	6.44966	0.609109	7.99681	6.611	5.74588	3.60842	6.70879	5.61338	5.93829	3.75721	13	ENSG00000287652		lncRNA	novel transcript, antisense to DGCR8and CDC45
PTPN18	1.3109	#N/A	0.605361	#N/A	0.730967	1.05833	1.68287	1.23164	1.42422	1.3497	1.2809	0.873338	0.942995	0.9574	0.634153	13	ENSG00000072135	PTPN18	protein_coding	protein tyrosine phosphatase non-receptor type 18 [Source:HGNC Symbol;Acc:HGNC:9649]
SHROOM1	#N/A	#N/A	0.602628	1.63198	0.926232	7.05226	2.41814	7.3517	9.8634	8.09749	7.32685	7.65567	6.12161	7.10215	1.05103	13	ENSG00000164403	SHROOM1	protein_coding	shroom family member 1 [Source:HGNC Symbol;Acc:HGNC:24084]
TMEM87B	3.21139	#N/A	1.38752	0.602167	1.73297	4.83746	3.57774	5.48741	6.10746	5.82133	4.82868	4.83727	4.74199	4.46302	#N/A	13	ENSG00000153214	TMEM87B	protein_coding	transmembrane protein 87B [Source:HGNC Symbol;Acc:HGNC:25913]
#256694	0.600702	#N/A	4.1708	4.03964	3.10547	7.05112	0.850058	7.61918	9.99284	7.01307	3.28377	8.11723	6.40273	6.01632	#N/A	13	ENSG00000256694		lncRNA	novel transcript
ANKRD6	1.80493	#N/A	0.599641	2.19386	1.83214	2.02109	#N/A	1.22765	1.7928	1.62539	1.65904	2.1	2.23416	2.27483	0.760449	13	ENSG00000135299	ANKRD6	protein_coding	ankyrin repeat domain 6 [Source:HGNC Symbol;Acc:HGNC:17280]
MAP4K4	1.11653	#N/A	0.599194	0.937667	0.709423	2.09233	2.74232	1.6833	1.78029	1.8342	1.89944	1.93698	2.14632	2.10606	#N/A	13	ENSG00000071054	MAP4K4	protein_coding	mitogen-activated protein kinase kinase kinase kinase 4 [Source:HGNC Symbol;Acc:HGNC:6866]
EEPD1	#N/A	#N/A	4.37795	2.52461	3.00284	0.784563	1.37266	0.774181	0.897573	0.870043	0.929417	0.722695	0.76902	0.596301	2.91453	13	ENSG00000122547	EEPD1	protein_coding	endonuclease/exonuclease/phosphatase family domain containing 1 [Source:HGNC Symbol;Acc:HGNC:22223]
MYEF2	#N/A	#N/A	0.660772	1.19658	0.595604	6.73953	2.50685	7.70994	8.2994	8.39327	5.02046	6.67077	6.77466	5.68523	1.84344	13	ENSG00000104177	MYEF2	protein_coding	myelin expression factor 2 [Source:HGNC Symbol;Acc:HGNC:17940]
DGAT1#185000	#N/A	#N/A	2.16823	0.768477	2.00296	1.49235	1.23704	1.35275	1.42094	1.2622	1.02722	1.28413	1.44293	1.36175	0.593777	13	ENSG00000185000	DGAT1	protein_coding	diacylglycerol O-acyltransferase 1 [Source:HGNC Symbol;Acc:HGNC:2843]
RIT1	#N/A	#N/A	0.807076	0.75312	0.793731	1.25478	1.35554	1.03753	1.00725	1.27716	1.47679	0.915837	1.13057	1.14131	0.589513	13	ENSG00000143622	RIT1	protein_coding	Ras like without CAAX 1 [Source:HGNC Symbol;Acc:HGNC:10023]
INPP5A	1.43971	#N/A	1.81588	1.45529	1.86807	0.58937	1.05723	0.851105	0.84811	0.818376	1.24339	0.663618	0.711118	0.706547	#N/A	13	ENSG00000068383	INPP5A	protein_coding	inositol polyphosphate-5-phosphatase A [Source:HGNC Symbol;Acc:HGNC:6076]
ERO1A	1.05113	#N/A	0.586272	#N/A	1.10282	1.22789	1.36296	0.962573	0.979544	0.967843	1.57956	1.15656	1.22761	1.3839	0.691469	13	ENSG00000197930	ERO1A	protein_coding	endoplasmic reticulum oxidoreductase 1 alpha [Source:HGNC Symbol;Acc:HGNC:13280]
CARS1#110619	#N/A	#N/A	0.615052	0.880387	0.701175	2.153	2.46258	2.03954	2.13685	2.15437	2.16691	2.1429	2.27355	2.2426	0.58602	13	ENSG00000110619	CARS1	protein_coding	cysteinyl-tRNA synthetase 1 [Source:HGNC Symbol;Acc:HGNC:1493]
ELMO1-AS1	6.11659	#N/A	0.584455	#N/A	2.69929	6.45246	3.93675	8.84041	9.85145	7.94592	6.07439	7.36391	6.52299	7.08746	2.82295	13	ENSG00000224101	ELMO1-AS1	lncRNA	ELMO1 antisense RNA 1 [Source:HGNC Symbol;Acc:HGNC:40765]
#258752	#N/A	#N/A	1.08894	1.60732	1.05409	0.877168	2.50453	0.58298	0.782085	0.937558	0.991307	1.22247	1.2102	1.52131	1.03031	13	ENSG00000258752		lncRNA	novel transcript, antisense to FOXN3
TP53INP1	#N/A	#N/A	0.977673	0.632071	0.580637	1.41955	1.05115	1.51852	1.43776	1.52811	1.63757	1.25511	1.40436	1.34109	0.863323	13	ENSG00000164938	TP53INP1	protein_coding	tumor protein p53 inducible nuclear protein 1 [Source:HGNC Symbol;Acc:HGNC:18022]
SDCBP	#N/A	#N/A	0.831445	0.578501	1.98974	3.18663	1.08411	2.20958	2.52663	3.02752	1.65134	3.40973	4.27627	3.67755	1.00339	13	ENSG00000137575	SDCBP	protein_coding	syndecan binding protein [Source:HGNC Symbol;Acc:HGNC:10662]
IFNAR1	#N/A	#N/A	0.663772	0.643986	0.578108	1.22324	2.04854	0.995589	0.964771	1.25562	1.3195	0.990754	1.446	1.20233	0.779899	13	ENSG00000142166	IFNAR1	protein_coding	interferon alpha and beta receptor subunit 1 [Source:HGNC Symbol;Acc:HGNC:5432]
ZNFX1	1.53416	#N/A	0.782407	0.578084	1.16004	2.07822	2.09319	1.62112	1.67001	1.80847	1.91845	1.63258	1.77275	1.59481	#N/A	13	ENSG00000124201	ZNFX1	protein_coding	zinc finger NFX1-type containing 1 [Source:HGNC Symbol;Acc:HGNC:29271]
BPHL	#N/A	#N/A	0.7645	1.47743	0.576088	1.32363	2.18902	1.15593	1.20354	1.45514	1.82561	1.2092	1.54292	1.33464	1.02561	13	ENSG00000137274	BPHL	protein_coding	biphenyl hydrolase like [Source:HGNC Symbol;Acc:HGNC:1094]
TBC1D2	1.49724	#N/A	0.96227	#N/A	0.883842	0.734365	1.57369	1.05656	0.966436	0.989319	1.30655	0.822904	0.810201	1.15761	0.574362	13	ENSG00000095383	TBC1D2	protein_coding	TBC1 domain family member 2 [Source:HGNC Symbol;Acc:HGNC:18026]
RASSF1	1.7944	#N/A	0.57365	#N/A	1.05864	2.30351	2.76947	2.48477	2.31307	2.69375	3.27587	2.11774	2.04665	1.91549	0.589777	13	ENSG00000068028	RASSF1	protein_coding	Ras association domain family member 1 [Source:HGNC Symbol;Acc:HGNC:9882]
PTPRK#152894	1.19572	#N/A	0.624903	3.30277	0.758802	1.25164	0.625865	1.12489	1.36493	1.36657	1.19849	0.787494	0.970032	0.57297	#N/A	13	ENSG00000152894	PTPRK	protein_coding	protein tyrosine phosphatase receptor type K [Source:HGNC Symbol;Acc:HGNC:9674]
LHFPL6	2.70117	#N/A	0.570062	3.78989	1.76557	7.42851	3.99255	8.73072	8.94907	8.32829	8.73176	8.40657	6.86432	7.55794	#N/A	13	ENSG00000183722	LHFPL6	protein_coding	LHFPL tetraspan subfamily member 6 [Source:HGNC Symbol;Acc:HGNC:6586]
CAMKK1	2.86409	#N/A	0.569164	#N/A	2.3421	3.05705	1.62558	3.00546	3.18335	3.25614	2.41524	3.69815	3.39058	4.3748	1.81392	13	ENSG00000004660	CAMKK1	protein_coding	calcium/calmodulin dependent protein kinase kinase 1 [Source:HGNC Symbol;Acc:HGNC:1469]
ERCC2	#N/A	#N/A	1.56019	0.718283	0.62748	0.699014	1.48637	0.655212	0.765878	0.593681	0.915061	0.567582	0.606899	0.641987	0.972405	13	ENSG00000104884	ERCC2	protein_coding	ERCC excision repair 2, TFIIH core complex helicase subunit [Source:HGNC Symbol;Acc:HGNC:3434]
RAI2	2.58064	#N/A	0.566964	4.03654	#N/A	3.66045	1.15278	3.04342	4.25237	3.5999	4.12468	5.29422	5.43543	5.76477	2.69931	13	ENSG00000131831	RAI2	protein_coding	retinoic acid induced 2 [Source:HGNC Symbol;Acc:HGNC:9835]
MPP3	#N/A	#N/A	0.56654	1.97427	2.28915	3.42398	5.34407	4.39342	4.85206	4.28825	4.15643	3.59018	3.72186	3.17386	1.58832	13	ENSG00000161647	MPP3	protein_coding	MAGUK p55 scaffold protein 3 [Source:HGNC Symbol;Acc:HGNC:7221]
ARHGAP17#140750	1.70878	#N/A	1.13202	0.565678	1.36588	1.08431	2.04309	0.745854	0.910664	0.906828	0.929918	1.1507	1.25934	1.074	#N/A	13	ENSG00000140750	ARHGAP17	protein_coding	Rho GTPase activating protein 17 [Source:HGNC Symbol;Acc:HGNC:18239]
EFCC1	4.11799	#N/A	#N/A	4.09551	2.1908	6.344	1.19718	7.45918	8.4427	6.53902	5.29669	8.1405	6.74503	6.79126	0.565518	13	ENSG00000114654	EFCC1	protein_coding	EF-hand and coiled-coil domain containing 1 [Source:HGNC Symbol;Acc:HGNC:25692]
MFHAS1#147324	1.21946	#N/A	1.44131	#N/A	2.16321	1.67455	1.78073	2.22591	2.80466	2.85834	1.85348	1.60262	1.63949	1.62737	0.565109	13	ENSG00000147324	MFHAS1	protein_coding	multifunctional ROCO family signaling regulator 1 [Source:HGNC Symbol;Acc:HGNC:16982]
AQP3	0.557527	#N/A	3.04098	1.37831	3.92357	3.31035	#N/A	5.78797	6.01202	4.39225	3.57721	6.1051	4.49021	4.97267	1.90795	13	ENSG00000165272	AQP3	protein_coding	aquaporin 3 (Gill blood group) [Source:HGNC Symbol;Acc:HGNC:636]
CLSTN1	1.60238	#N/A	0.557302	0.714238	0.667738	0.963742	1.70427	1.088	1.02433	1.019	1.24533	0.847892	0.848687	0.916083	#N/A	13	ENSG00000171603	CLSTN1	protein_coding	calsyntenin 1 [Source:HGNC Symbol;Acc:HGNC:17447]
RASSF9	#N/A	#N/A	0.554062	4.26149	2.94023	3.88706	1.1078	1.10423	1.89907	1.68681	0.944118	5.30368	6.23853	6.70345	2.44009	13	ENSG00000198774	RASSF9	protein_coding	Ras association domain family member 9 [Source:HGNC Symbol;Acc:HGNC:15739]
SPCS3	0.972623	#N/A	0.866409	#N/A	0.902444	1.79934	1.03575	1.58442	1.68672	2.36646	1.66655	1.83023	2.80416	2.04616	0.553564	13	ENSG00000129128	SPCS3	protein_coding	signal peptidase complex subunit 3 [Source:HGNC Symbol;Acc:HGNC:26212]
JPT2	1.1514	#N/A	1.07199	#N/A	0.548986	0.636506	3.08044	0.919371	0.938581	0.723615	1.00112	0.708616	0.785155	0.674166	0.597373	13	ENSG00000206053	JPT2	protein_coding	Jupiter microtubule associated homolog 2 [Source:HGNC Symbol;Acc:HGNC:14137]
TBC1D22A	0.752539	#N/A	0.773097	#N/A	1.13764	1.76902	3.33074	1.62956	1.80335	1.75663	1.86155	1.71667	1.68549	1.81396	0.548128	13	ENSG00000054611	TBC1D22A	protein_coding	TBC1 domain family member 22A [Source:HGNC Symbol;Acc:HGNC:1309]
DCBLD1	1.67644	#N/A	1.26742	0.861991	1.12333	0.917294	0.897612	0.743737	0.855145	1.11668	0.547605	0.7024	0.847203	0.82559	#N/A	13	ENSG00000164465	DCBLD1	protein_coding	discoidin, CUB and LCCL domain containing 1 [Source:HGNC Symbol;Acc:HGNC:21479]
RFXANK	#N/A	#N/A	1.40448	1.255	1.48685	0.751921	2.60546	1.00442	1.14807	1.20974	1.11711	0.600087	0.799608	0.545545	1.08306	13	ENSG00000064490	RFXANK	protein_coding	regulatory factor X associated ankyrin containing protein [Source:HGNC Symbol;Acc:HGNC:9987]
TRIM3	1.14375	#N/A	0.545266	1.49105	0.91126	1.40478	1.42966	1.29738	1.31398	1.23822	1.08379	1.11196	1.14072	1.31959	#N/A	13	ENSG00000110171	TRIM3	protein_coding	tripartite motif containing 3 [Source:HGNC Symbol;Acc:HGNC:10064]
PCED1B	#N/A	#N/A	1.26373	0.542906	2.55191	7.62799	4.77176	9.26667	10.5183	8.72713	7.50827	8.49829	6.55729	7.23984	1.58043	13	ENSG00000179715	PCED1B	protein_coding	PC-esterase domain containing 1B [Source:HGNC Symbol;Acc:HGNC:28255]
ITGA5	2.41799	#N/A	#N/A	0.542865	2.0362	4.61002	3.49264	3.21299	4.38038	3.91154	3.48236	5.28215	5.23531	5.42241	1.83409	13	ENSG00000161638	ITGA5	protein_coding	integrin subunit alpha 5 [Source:HGNC Symbol;Acc:HGNC:6141]
SAMHD1	2.08754	#N/A	0.542498	#N/A	2.32591	1.27986	1.15397	1.81272	1.93027	2.19593	1.70975	1.19369	1.44812	1.26447	0.793922	13	ENSG00000101347	SAMHD1	protein_coding	SAM and HD domain containing deoxynucleoside triphosphate triphosphohydrolase 1 [Source:HGNC Symbol;Acc:HGNC:15925]
ITPR1	0.900742	#N/A	0.992744	0.541408	1.01774	2.60304	1.60727	3.25575	3.27869	3.70032	2.92077	2.35353	2.58578	2.48688	#N/A	13	ENSG00000150995	ITPR1	protein_coding	inositol 1,4,5-trisphosphate receptor type 1 [Source:HGNC Symbol;Acc:HGNC:6180]
SHC1	#N/A	#N/A	0.627561	1.44246	0.851942	2.97731	1.7855	2.2629	2.5022	2.63608	2.27102	2.81135	3.72274	2.92761	0.53937	13	ENSG00000160691	SHC1	protein_coding	SHC adaptor protein 1 [Source:HGNC Symbol;Acc:HGNC:10840]
CHST3	1.09909	#N/A	0.536238	3.10078	#N/A	0.786582	1.67193	1.02654	1.09391	1.01844	2.11964	0.632489	0.567398	0.603735	0.731874	13	ENSG00000122863	CHST3	protein_coding	carbohydrate sulfotransferase 3 [Source:HGNC Symbol;Acc:HGNC:1971]
CCND3	3.12122	#N/A	0.550497	#N/A	2.02693	6.99009	3.4514	9.44738	9.40003	9.08578	8.42288	7.83699	6.50122	6.328	0.535469	13	ENSG00000112576	CCND3	protein_coding	cyclin D3 [Source:HGNC Symbol;Acc:HGNC:1585]
STK38	1.28924	#N/A	0.534931	#N/A	1.37573	1.92251	2.82069	1.93764	1.86084	2.05717	2.20858	1.91076	2.06219	1.96853	0.858864	13	ENSG00000112079	STK38	protein_coding	serine/threonine kinase 38 [Source:HGNC Symbol;Acc:HGNC:17847]
SMURF2	1.21101	#N/A	#N/A	0.554949	0.534747	1.14559	2.75899	1.08437	1.05475	1.10423	1.62561	0.991419	0.995904	0.994832	0.907014	13	ENSG00000108854	SMURF2	protein_coding	SMAD specific E3 ubiquitin protein ligase 2 [Source:HGNC Symbol;Acc:HGNC:16809]
ATP13A3	#N/A	#N/A	0.620146	0.732039	0.529261	1.26759	1.69301	1.04393	1.13064	1.08771	1.31714	1.24762	1.28092	1.20917	0.530565	13	ENSG00000133657	ATP13A3	protein_coding	ATPase 13A3 [Source:HGNC Symbol;Acc:HGNC:24113]
PYGL	#N/A	#N/A	0.529015	1.35753	0.804726	6.62364	2.20822	5.11976	7.168	5.94845	5.19698	7.10586	5.98196	5.73289	1.53413	13	ENSG00000100504	PYGL	protein_coding	glycogen phosphorylase L [Source:HGNC Symbol;Acc:HGNC:9725]
KCTD10	#N/A	#N/A	0.677631	1.44753	1.1768	2.06876	1.80482	1.68478	1.65877	1.75757	1.88246	1.8621	2.06162	1.9638	0.527715	13	ENSG00000110906	KCTD10	protein_coding	potassium channel tetramerization domain containing 10 [Source:HGNC Symbol;Acc:HGNC:23236]
SPTBN1	0.750564	#N/A	#N/A	4.19715	0.780891	3.89403	3.37601	4.27468	4.8507	4.95619	4.61056	3.27812	3.80712	2.98396	0.527006	13	ENSG00000115306	SPTBN1	protein_coding	spectrin beta, non-erythrocytic 1 [Source:HGNC Symbol;Acc:HGNC:11275]
ABCA3	#N/A	#N/A	0.52923	1.36662	0.526062	1.12547	2.14728	1.58529	1.63525	1.59624	1.35977	1.17862	1.14224	1.07639	0.738314	13	ENSG00000167972	ABCA3	protein_coding	ATP binding cassette subfamily A member 3 [Source:HGNC Symbol;Acc:HGNC:33]
TLNRD1	#N/A	#N/A	0.525813	1.47137	2.1433	7.13403	4.87049	10.3584	9.05103	7.78385	5.06398	10.7628	8.17875	8.0333	0.908068	13	ENSG00000140406	TLNRD1	protein_coding	talin rod domain containing 1 [Source:HGNC Symbol;Acc:HGNC:13519]
PDE10A	3.37886	#N/A	0.524702	4.07849	#N/A	4.61762	1.61759	4.63738	5.21301	5.0149	3.74756	4.70899	4.73203	4.80393	0.944274	13	ENSG00000112541	PDE10A	protein_coding	phosphodiesterase 10A [Source:HGNC Symbol;Acc:HGNC:8772]
VASH1-DT	2.53013	#N/A	#N/A	2.34046	1.29516	6.3254	3.02902	6.4566	8.25046	7.5609	4.79067	6.64121	5.73449	5.59933	0.518688	13	ENSG00000258569	VASH1-DT	lncRNA	VASH1 divergent transcript [Source:HGNC Symbol;Acc:HGNC:55446]
RPP38	#N/A	#N/A	0.728435	1.02264	0.518289	1.26193	1.8766	1.0854	1.00167	1.16028	1.61112	1.08741	1.08078	1.22491	0.649025	13	ENSG00000152464	RPP38	protein_coding	ribonuclease P/MRP subunit p38 [Source:HGNC Symbol;Acc:HGNC:30329]
FANCL	1.06971	#N/A	0.517383	1.03258	#N/A	1.44332	1.63262	1.23848	1.60399	1.54913	0.930423	1.41154	1.54343	1.3984	0.607378	13	ENSG00000115392	FANCL	protein_coding	FA complementation group L [Source:HGNC Symbol;Acc:HGNC:20748]
OSTF1	1.62578	#N/A	0.694882	#N/A	1.76607	3.91282	3.66919	3.71508	4.68799	4.3368	2.95334	3.75198	3.98147	3.64952	0.513964	13	ENSG00000134996	OSTF1	protein_coding	osteoclast stimulating factor 1 [Source:HGNC Symbol;Acc:HGNC:8510]
#268985	#N/A	#N/A	6.27385	3.53527	5.61013	6.31825	0.513611	7.10585	7.66695	6.466	1.69918	7.05309	6.15345	5.26275	3.44391	13	ENSG00000268985		lncRNA	novel transcript, antisense CPAMD8
ARGLU1	0.935159	#N/A	#N/A	0.871732	0.649979	1.0183	2.034	1.27065	1.2371	1.44191	1.495	0.92806	1.05351	0.978894	0.509543	13	ENSG00000134884	ARGLU1	protein_coding	arginine and glutamate rich 1 [Source:HGNC Symbol;Acc:HGNC:25482]
PTBP1	#N/A	#N/A	0.669673	0.994134	0.985911	1.40617	2.87785	1.62077	1.4497	1.4963	2.24467	1.11567	1.09798	0.987701	0.508786	13	ENSG00000011304	PTBP1	protein_coding	polypyrimidine tract binding protein 1 [Source:HGNC Symbol;Acc:HGNC:9583]
ACER3	#N/A	#N/A	1.75366	0.506179	2.27939	3.69245	3.0347	3.16116	3.89671	4.01797	2.72324	3.88807	4.22599	3.85028	1.18756	13	ENSG00000078124	ACER3	protein_coding	alkaline ceramidase 3 [Source:HGNC Symbol;Acc:HGNC:16066]
ZCCHC14	1.13832	#N/A	1.05475	0.953897	1.06852	0.635686	1.76356	0.529514	0.505352	0.569786	0.834948	0.644788	0.61177	0.811195	#N/A	13	ENSG00000140948	ZCCHC14	protein_coding	zinc finger CCHC-type containing 14 [Source:HGNC Symbol;Acc:HGNC:24134]
IL15	2.80937	#N/A	1.77077	0.503929	1.49642	1.11499	#N/A	0.970074	1.26981	1.17544	1.25405	0.924767	1.024	1.05918	2.89469	13	ENSG00000164136	IL15	protein_coding	interleukin 15 [Source:HGNC Symbol;Acc:HGNC:5977]
SLFN12	1.26887	#N/A	0.503249	#N/A	1.81908	8.05107	3.44062	8.86972	9.85906	9.69052	8.08484	8.56965	7.26589	6.97076	0.756126	13	ENSG00000172123	SLFN12	protein_coding	schlafen family member 12 [Source:HGNC Symbol;Acc:HGNC:25500]
NIBAN2	3.06166	#N/A	1.67197	0.8719	#N/A	7.46852	2.88572	8.31816	9.17765	7.9148	6.08805	8.02532	6.80488	6.51311	0.50153	13	ENSG00000136830	NIBAN2	protein_coding	niban apoptosis regulator 2 [Source:HGNC Symbol;Acc:HGNC:25282]
LEPROT	0.833695	#N/A	0.497391	1.34006	0.532786	3.33644	2.0111	3.53182	4.14808	4.33982	3.9324	3.48722	4.3605	3.68582	#N/A	13	ENSG00000213625	LEPROT	protein_coding	leptin receptor overlapping transcript [Source:HGNC Symbol;Acc:HGNC:29477]
HLA-F-AS1#214922	2.2989	#N/A	0.495341	0.718143	#N/A	5.79701	5.68138	6.32683	7.5521	6.38591	4.40262	6.28334	5.76613	6.11946	0.899595	13	ENSG00000214922	HLA-F-AS1	lncRNA	HLA-F antisense RNA 1 [Source:HGNC Symbol;Acc:HGNC:26645]
RSU1	1.20744	#N/A	0.599014	0.494411	0.957973	0.978869	1.26374	1.0229	1.07233	1.0281	1.24108	1.17147	1.30153	1.32259	#N/A	13	ENSG00000148484	RSU1	protein_coding	Ras suppressor protein 1 [Source:HGNC Symbol;Acc:HGNC:10464]
VASP	2.41752	#N/A	2.48527	0.493603	1.77853	4.52398	2.82882	4.80963	5.6458	5.28969	4.3668	5.38948	5.28578	4.54749	#N/A	13	ENSG00000125753	VASP	protein_coding	vasodilator stimulated phosphoprotein [Source:HGNC Symbol;Acc:HGNC:12652]
MARCKS	2.07693	#N/A	#N/A	0.491338	1.82381	6.91587	2.22646	8.88049	9.64699	9.63892	7.73967	9.1838	7.21811	8.66247	0.757	13	ENSG00000277443	MARCKS	protein_coding	myristoylated alanine rich protein kinase C substrate [Source:HGNC Symbol;Acc:HGNC:6759]
ADAM10	1.3221	#N/A	0.759355	#N/A	0.491225	1.65492	1.97602	1.2123	1.30478	1.32836	1.2637	1.5051	1.61564	1.64795	0.613174	13	ENSG00000137845	ADAM10	protein_coding	ADAM metallopeptidase domain 10 [Source:HGNC Symbol;Acc:HGNC:188]
TRIO	0.487949	#N/A	#N/A	0.811792	0.688328	1.26756	1.45515	0.891245	1.03525	0.991667	1.10824	1.17345	1.23468	1.39899	0.647346	13	ENSG00000038382	TRIO	protein_coding	trio Rho guanine nucleotide exchange factor [Source:HGNC Symbol;Acc:HGNC:12303]
KLF3-AS1	1.61636	#N/A	1.15819	1.81431	0.486599	1.65137	#N/A	1.77123	1.79022	1.81111	1.81905	1.47709	1.4969	1.61019	1.92666	13	ENSG00000231160	KLF3-AS1	lncRNA	KLF3 antisense RNA 1 [Source:HGNC Symbol;Acc:HGNC:25796]
POC1B	1.27886	#N/A	0.581438	#N/A	0.485288	1.46571	1.40326	1.29374	1.295	1.25686	1.68594	1.29804	1.37179	1.39694	0.585808	13	ENSG00000139323	POC1B	protein_coding	POC1 centriolar protein B [Source:HGNC Symbol;Acc:HGNC:30836]
TMEM181	0.793467	#N/A	0.668488	#N/A	1.00309	0.752176	0.729803	0.796412	0.882622	0.894409	1.30258	0.640258	0.715741	0.663135	0.48067	13	ENSG00000146433	TMEM181	protein_coding	transmembrane protein 181 [Source:HGNC Symbol;Acc:HGNC:20958]
SANBR	#N/A	#N/A	0.480226	1.09904	1.45013	1.51676	1.83667	0.911984	1.13793	1.00623	0.896095	1.45044	1.53357	1.55025	1.01659	13	ENSG00000162929	SANBR	protein_coding	SANT and BTB domain regulator of CSR [Source:HGNC Symbol;Acc:HGNC:29387]
ARHGAP19	2.24475	#N/A	0.812151	#N/A	0.709064	1.55774	2.02429	1.54664	1.57765	1.64623	2.00988	1.30868	1.19953	1.41304	0.479064	13	ENSG00000213390	ARHGAP19	protein_coding	Rho GTPase activating protein 19 [Source:HGNC Symbol;Acc:HGNC:23724]
#274995	#N/A	#N/A	1.72008	2.1006	3.20081	2.53837	0.477499	4.44148	4.44306	4.52998	1.39645	3.42035	3.25387	4.48611	2.43483	13	ENSG00000274995		lncRNA	novel transcript, sense intronic to SMAD6
RBCK1	0.991824	#N/A	0.534561	0.568131	#N/A	1.63885	1.62957	1.73058	1.67806	1.90668	2.30073	1.66935	1.96144	1.6629	0.476534	13	ENSG00000125826	RBCK1	protein_coding	RANBP2-type and C3HC4-type zinc finger containing 1 [Source:HGNC Symbol;Acc:HGNC:15864]
TLR3	#N/A	#N/A	0.475662	1.63644	1.40422	8.40508	2.30762	7.86173	11.4132	7.34571	3.52713	8.00941	7.32693	5.92926	1.43892	13	ENSG00000164342	TLR3	protein_coding	toll like receptor 3 [Source:HGNC Symbol;Acc:HGNC:11849]
PLEKHA1	0.816342	#N/A	#N/A	0.47506	0.854363	0.931659	0.870746	0.724851	0.807639	0.844026	0.994268	0.838603	0.923718	0.901188	0.944288	13	ENSG00000107679	PLEKHA1	protein_coding	pleckstrin homology domain containing A1 [Source:HGNC Symbol;Acc:HGNC:14335]
COMMD6	0.473812	#N/A	1.47375	1.12001	1.46491	4.56243	0.576259	7.26777	6.2276	4.47133	1.55937	6.88104	5.5	5.61754	#N/A	13	ENSG00000188243	COMMD6	protein_coding	COMM domain containing 6 [Source:HGNC Symbol;Acc:HGNC:24015]
FAM174B	1.55714	#N/A	1.40271	1.90068	0.9245	0.730386	#N/A	0.49264	0.744352	0.686021	0.472739	0.778609	0.77021	0.726465	1.68181	13	ENSG00000185442	FAM174B	protein_coding	family with sequence similarity 174 member B [Source:HGNC Symbol;Acc:HGNC:34339]
PAK2	0.762988	#N/A	0.51264	#N/A	0.736148	0.661526	1.11617	0.571894	0.609585	0.610698	0.810539	0.593436	0.744584	0.653547	0.472084	13	ENSG00000180370	PAK2	protein_coding	p21 (RAC1) activated kinase 2 [Source:HGNC Symbol;Acc:HGNC:8591]
CASP7	#N/A	#N/A	0.470344	1.46655	0.84653	1.52335	2.33373	1.78593	1.79302	1.8982	2.04312	1.33893	1.54027	1.19452	0.732801	13	ENSG00000165806	CASP7	protein_coding	caspase 7 [Source:HGNC Symbol;Acc:HGNC:1508]
HOXD3	1.36424	#N/A	0.470125	4.14084	2.9797	5.25011	2.77853	4.5085	4.9325	4.61641	5.57765	3.91248	3.9571	3.90735	#N/A	13	ENSG00000128652	HOXD3	protein_coding	homeobox D3 [Source:HGNC Symbol;Acc:HGNC:5137]
GORASP1	#N/A	#N/A	0.469194	0.593829	0.827751	0.92261	0.910196	0.905467	0.872957	0.782508	0.634808	0.816238	0.805344	0.887876	0.569258	13	ENSG00000114745	GORASP1	protein_coding	golgi reassembly stacking protein 1 [Source:HGNC Symbol;Acc:HGNC:16769]
CYB5B	#N/A	#N/A	0.53842	0.593063	0.628111	0.747705	1.17336	0.488736	0.465791	0.520339	0.628878	0.617907	0.819768	0.814263	0.820782	13	ENSG00000103018	CYB5B	protein_coding	cytochrome b5 type B [Source:HGNC Symbol;Acc:HGNC:24374]
UBE2Z	1.09598	#N/A	0.46418	0.54379	0.624519	1.35623	1.71572	1.30369	1.29805	1.44323	1.37129	1.28456	1.32584	1.2301	#N/A	13	ENSG00000159202	UBE2Z	protein_coding	ubiquitin conjugating enzyme E2 Z [Source:HGNC Symbol;Acc:HGNC:25847]
KCTD12	5.23955	#N/A	0.650133	#N/A	1.5567	8.84489	2.05495	14.412	13.9083	10.4242	8.84985	14.9553	9.31438	12.0831	0.463626	13	ENSG00000178695	KCTD12	protein_coding	potassium channel tetramerization domain containing 12 [Source:HGNC Symbol;Acc:HGNC:14678]
TUBB#196230	0.462619	#N/A	1.21144	1.40386	2.4058	8.8239	2.22463	8.7189	8.38609	7.03768	5.88858	9.01707	7.00545	9.12006	#N/A	13	ENSG00000196230	TUBB	protein_coding	tubulin beta class I [Source:HGNC Symbol;Acc:HGNC:20778]
MYO9B	2.47503	#N/A	0.973248	#N/A	1.56253	3.11612	3.66879	2.86082	3.13748	3.01807	2.87902	3.03407	2.99212	2.99385	0.461828	13	ENSG00000099331	MYO9B	protein_coding	myosin IXB [Source:HGNC Symbol;Acc:HGNC:7609]
UBA7	#N/A	#N/A	0.456705	0.695284	1.90353	4.46857	4.22332	6.26089	6.53704	6.0016	4.33321	4.9868	4.84861	4.49466	0.974932	13	ENSG00000182179	UBA7	protein_coding	ubiquitin like modifier activating enzyme 7 [Source:HGNC Symbol;Acc:HGNC:12471]
SDCBP2-AS1	#N/A	#N/A	0.456556	0.808319	0.46152	1.45986	2.01818	1.20465	1.32952	1.28546	1.43774	1.29582	1.26227	1.45738	0.587798	13	ENSG00000234684	SDCBP2-AS1	lncRNA	SDCBP2 antisense RNA 1 [Source:HGNC Symbol;Acc:HGNC:44314]
CMTR1	#N/A	#N/A	0.608629	0.802319	0.539517	0.978663	2.12504	0.851739	0.861223	0.792761	0.88268	0.752498	0.723667	0.819203	0.456373	13	ENSG00000137200	CMTR1	protein_coding	cap methyltransferase 1 [Source:HGNC Symbol;Acc:HGNC:21077]
RPN1	#N/A	#N/A	0.456045	0.904613	0.504912	1.04523	0.983864	0.670647	0.822146	1.2482	0.645331	0.972573	1.63225	1.10916	0.544789	13	ENSG00000163902	RPN1	protein_coding	ribophorin I [Source:HGNC Symbol;Acc:HGNC:10381]
CACHD1	#N/A	#N/A	0.973075	4.03666	0.454112	1.9881	2.34417	2.41843	2.61972	2.54068	2.84429	1.41497	1.54074	1.49737	2.26903	13	ENSG00000158966	CACHD1	protein_coding	cache domain containing 1 [Source:HGNC Symbol;Acc:HGNC:29314]
ACAP2	0.595283	#N/A	0.651394	#N/A	0.948762	1.00442	1.40712	1.08884	1.02014	1.1011	1.51062	0.80409	0.869842	0.860712	0.449648	13	ENSG00000114331	ACAP2	protein_coding	ArfGAP with coiled-coil, ankyrin repeat and PH domains 2 [Source:HGNC Symbol;Acc:HGNC:16469]
EBF4	3.81936	#N/A	1.6656	2.91445	0.446386	6.02898	2.21044	7.05874	7.34053	6.42761	6.44373	7.07111	5.67116	5.4573	#N/A	13	ENSG00000088881	EBF4	protein_coding	EBF family member 4 [Source:HGNC Symbol;Acc:HGNC:29278]
#262265	#N/A	#N/A	0.709473	0.759458	0.782514	1.18265	3.0584	1.23191	0.971427	1.01043	2.19318	1.00797	1.09001	1.03227	0.446298	13	ENSG00000262265		lncRNA	novel transcript, sense intronic to CDC27
PRPSAP1	#N/A	#N/A	0.618838	0.656662	0.784218	0.912944	1.82021	1.04156	1.15419	1.01299	1.5355	0.951689	0.88521	1.02097	0.445943	13	ENSG00000161542	PRPSAP1	protein_coding	phosphoribosyl pyrophosphate synthetase associated protein 1 [Source:HGNC Symbol;Acc:HGNC:9466]
WWC3-AS1	2.18375	#N/A	0.93624	1.7824	2.04517	1.43489	#N/A	1.45231	1.40359	1.46427	1.47053	2.16891	2.17118	1.98858	0.443866	13	ENSG00000225076	WWC3-AS1	lncRNA	WWC3 antisense RNA 1 [Source:HGNC Symbol;Acc:HGNC:41236]
BAHD1	#N/A	#N/A	0.774214	0.620626	0.800277	1.57818	2.01276	1.83296	2.07561	1.7658	2.51522	1.59811	1.704	1.36325	0.442833	13	ENSG00000140320	BAHD1	protein_coding	bromo adjacent homology domain containing 1 [Source:HGNC Symbol;Acc:HGNC:29153]
RNF19B	2.32997	#N/A	1.06973	#N/A	1.68426	1.82238	2.67955	1.97598	1.99159	2.06073	2.22138	1.72743	1.998	1.73401	0.442341	13	ENSG00000116514	RNF19B	protein_coding	ring finger protein 19B [Source:HGNC Symbol;Acc:HGNC:26886]
NUCB2	#N/A	#N/A	0.661378	1.20182	0.965247	0.738023	1.55786	1.12365	1.24809	1.51561	1.37337	0.641953	1.01197	0.441608	0.886759	13	ENSG00000070081	NUCB2	protein_coding	nucleobindin 2 [Source:HGNC Symbol;Acc:HGNC:8044]
DNMT1	1.66142	#N/A	0.43587	#N/A	1.06334	2.06181	2.60071	2.02511	2.40252	2.46935	1.82458	1.91402	2.277	1.88399	0.783657	13	ENSG00000130816	DNMT1	protein_coding	DNA methyltransferase 1 [Source:HGNC Symbol;Acc:HGNC:2976]
MGMT	#N/A	#N/A	0.816101	0.669196	0.768034	0.927926	1.47433	0.978739	1.23741	1.11093	1.11408	0.87096	0.852201	0.843188	0.435827	13	ENSG00000170430	MGMT	protein_coding	O-6-methylguanine-DNA methyltransferase [Source:HGNC Symbol;Acc:HGNC:7059]
TYMP	#N/A	#N/A	1.1648	0.434788	0.940985	7.80285	4.22806	10.0265	10.2329	8.92848	7.66629	8.75031	7.38676	6.62453	1.49039	13	ENSG00000025708	TYMP	protein_coding	thymidine phosphorylase [Source:HGNC Symbol;Acc:HGNC:3148]
MINDY2	1.80415	#N/A	0.80311	1.3434	0.595435	1.04972	#N/A	0.96188	1.02922	1.00642	0.988819	0.977939	1.07738	1.23738	0.434627	13	ENSG00000128923	MINDY2	protein_coding	MINDY lysine 48 deubiquitinase 2 [Source:HGNC Symbol;Acc:HGNC:26954]
RNF213	0.834939	#N/A	0.432874	#N/A	0.773876	1.67685	2.78994	1.80235	1.85207	1.92413	2.03825	1.44813	1.58539	1.46364	0.488032	13	ENSG00000173821	RNF213	protein_coding	ring finger protein 213 [Source:HGNC Symbol;Acc:HGNC:14539]
STC1	#N/A	#N/A	3.3822	1.59509	3.48662	6.04934	0.432699	7.91884	7.59419	8.09259	1.02564	8.6953	6.92554	7.14549	2.47727	13	ENSG00000159167	STC1	protein_coding	stanniocalcin 1 [Source:HGNC Symbol;Acc:HGNC:11373]
ARHGEF1	0.868378	#N/A	0.427161	#N/A	1.03016	2.50321	5.05344	2.50804	3.11064	3.12816	2.19474	2.35875	2.52657	2.25428	0.681369	13	ENSG00000076928	ARHGEF1	protein_coding	Rho guanine nucleotide exchange factor 1 [Source:HGNC Symbol;Acc:HGNC:681]
WWC2	0.632158	#N/A	#N/A	1.14138	0.528444	2.63177	1.79779	2.54138	2.70288	2.89367	2.6789	2.4053	2.57366	2.18842	0.426971	13	ENSG00000151718	WWC2	protein_coding	WW and C2 domain containing 2 [Source:HGNC Symbol;Acc:HGNC:24148]
MTMR10#166912	#N/A	#N/A	1.38483	0.426909	1.45579	0.660071	1.49543	0.673448	0.682797	0.774155	1.2137	0.604611	0.714818	0.712601	1.52842	13	ENSG00000166912	MTMR10	protein_coding	myotubularin related protein 10 [Source:HGNC Symbol;Acc:HGNC:25999]
TNFRSF14#157873	2.97897	#N/A	0.426227	#N/A	2.06185	7.82388	4.12711	11.0721	13.8109	8.26208	8.79326	9.10438	6.7114	7.28981	0.87174	13	ENSG00000157873	TNFRSF14	protein_coding	TNF receptor superfamily member 14 [Source:HGNC Symbol;Acc:HGNC:11912]
CBX2	#N/A	#N/A	3.8601	2.84017	3.63011	6.13365	0.425936	8.11627	9.65928	5.85419	2.97757	7.65434	5.63001	6.01837	2.63963	13	ENSG00000173894	CBX2	protein_coding	chromobox 2 [Source:HGNC Symbol;Acc:HGNC:1552]
NACC2	0.805321	#N/A	0.712149	0.813111	0.846134	0.69785	1.09764	1.06425	1.01644	0.967357	1.58654	0.496259	0.425194	0.501727	#N/A	13	ENSG00000148411	NACC2	protein_coding	NACC family member 2 [Source:HGNC Symbol;Acc:HGNC:23846]
RGL2#237441	2.88321	#N/A	1.37786	#N/A	1.19836	2.63138	3.21441	2.66461	2.90278	2.6395	2.29208	2.69845	2.81562	2.78922	0.425035	13	ENSG00000237441	RGL2	protein_coding	ral guanine nucleotide dissociation stimulator like 2 [Source:HGNC Symbol;Acc:HGNC:9769]
KAT2B	0.836847	#N/A	0.755828	0.430971	#N/A	0.743433	1.12319	0.693854	0.77053	0.805881	1.19058	0.509013	0.677986	0.424946	0.995302	13	ENSG00000114166	KAT2B	protein_coding	lysine acetyltransferase 2B [Source:HGNC Symbol;Acc:HGNC:8638]
MYDGF	1.52359	#N/A	0.423682	1.09688	1.09229	1.57503	1.64456	1.74241	1.67087	1.6768	1.60762	1.41121	1.68243	1.49416	#N/A	13	ENSG00000074842	MYDGF	protein_coding	myeloid derived growth factor [Source:HGNC Symbol;Acc:HGNC:16948]
RYBP#163602	0.661354	#N/A	0.765114	#N/A	0.843252	0.759002	2.01374	0.680861	0.65606	0.696154	1.31668	0.739149	0.747021	0.755292	0.423375	13	ENSG00000163602	RYBP	protein_coding	RING1 and YY1 binding protein [Source:HGNC Symbol;Acc:HGNC:10480]
MAGI1-IT1	#N/A	#N/A	3.64248	2.87595	2.64285	1.71309	0.4192	1.20478	1.48107	1.38099	1.08595	2.27385	2.11328	3.48804	1.62048	13	ENSG00000272610	MAGI1-IT1	lncRNA	MAGI1 intronic transcript 1 [Source:HGNC Symbol;Acc:HGNC:42436]
NUMB	0.527391	#N/A	0.417961	#N/A	1.12618	1.42558	1.92128	1.3765	1.35076	1.47047	1.67977	1.1919	1.19348	1.22814	0.587993	13	ENSG00000133961	NUMB	protein_coding	NUMB endocytic adaptor protein [Source:HGNC Symbol;Acc:HGNC:8060]
CREB1	0.590731	#N/A	0.571867	#N/A	0.725033	0.646555	1.0962	0.816886	0.67243	0.730337	1.3555	0.548218	0.571508	0.631395	0.414589	13	ENSG00000118260	CREB1	protein_coding	cAMP responsive element binding protein 1 [Source:HGNC Symbol;Acc:HGNC:2345]
IGFBP7	2.79876	#N/A	0.412764	3.7836	2.79868	9.83981	3.59575	10.6207	10.4702	9.25192	8.66084	9.88526	7.72233	9.70162	#N/A	13	ENSG00000163453	IGFBP7	protein_coding	insulin like growth factor binding protein 7 [Source:HGNC Symbol;Acc:HGNC:5476]
FGD4	0.905029	#N/A	1.45393	0.955507	1.79807	1.17593	#N/A	0.755774	1.24123	1.12941	0.58523	1.11785	1.34874	1.58132	0.41229	13	ENSG00000139132	FGD4	protein_coding	FYVE, RhoGEF and PH domain containing 4 [Source:HGNC Symbol;Acc:HGNC:19125]
SEPTIN9#184640	1.60517	#N/A	2.85753	0.409639	1.31088	0.650091	1.76891	0.776808	1.01373	0.95159	1.0447	0.78916	0.865343	0.915357	#N/A	13	ENSG00000184640	SEPTIN9	protein_coding	septin 9 [Source:HGNC Symbol;Acc:HGNC:7323]
FOXK1	1.23239	#N/A	0.411838	0.482537	0.636146	0.57401	1.05993	0.78445	0.844469	0.737812	1.06432	0.40925	0.413209	0.517903	#N/A	13	ENSG00000164916	FOXK1	protein_coding	forkhead box K1 [Source:HGNC Symbol;Acc:HGNC:23480]
ADIPOR2#006831	#N/A	#N/A	1.72237	1.35331	1.59367	0.682591	1.48601	0.408853	0.531128	0.483535	0.639661	0.550042	0.644755	0.6506	1.23959	13	ENSG00000006831	ADIPOR2	protein_coding	adiponectin receptor 2 [Source:HGNC Symbol;Acc:HGNC:24041]
CYBC1	1.11279	#N/A	0.408478	#N/A	0.712644	4.45547	1.88271	4.75469	5.18325	5.01897	2.96184	4.88782	4.78575	4.35914	0.902723	13	ENSG00000178927	CYBC1	protein_coding	cytochrome b-245 chaperone 1 [Source:HGNC Symbol;Acc:HGNC:28672]
C19orf33	0.405943	#N/A	3.60165	2.17088	3.6254	6.18407	#N/A	9.23736	8.38132	7.08737	1.24516	9.03217	7.27779	5.84006	1.31651	13	ENSG00000167644	C19orf33	protein_coding	chromosome 19 open reading frame 33 [Source:HGNC Symbol;Acc:HGNC:16668]
SMTN	1.99527	#N/A	2.32625	3.15716	2.03896	0.77079	1.86924	0.898758	0.916691	0.873722	1.02111	0.405698	0.547631	0.773513	#N/A	13	ENSG00000183963	SMTN	protein_coding	smoothelin [Source:HGNC Symbol;Acc:HGNC:11126]
FOXP1	0.998445	#N/A	1.30911	#N/A	0.890647	0.631219	0.79261	0.404327	0.734679	0.59879	0.560715	0.515179	0.62469	0.72035	0.830974	13	ENSG00000114861	FOXP1	protein_coding	forkhead box P1 [Source:HGNC Symbol;Acc:HGNC:3823]
STARD9	2.26406	#N/A	#N/A	2.38398	1.25879	5.35435	3.37605	8.05875	8.88514	8.00225	7.08556	6.07869	5.36514	5.21472	0.404267	13	ENSG00000159433	STARD9	protein_coding	StAR related lipid transfer domain containing 9 [Source:HGNC Symbol;Acc:HGNC:19162]
ATP7B	#N/A	#N/A	1.72111	2.8131	1.48837	0.688409	2.08522	0.657352	0.63367	0.608486	1.18955	0.475569	0.403442	0.566771	1.22649	13	ENSG00000123191	ATP7B	protein_coding	ATPase copper transporting beta [Source:HGNC Symbol;Acc:HGNC:870]
CRAMP1	#N/A	#N/A	0.400285	0.768951	0.625479	1.29132	3.12042	1.19029	1.32058	1.23823	1.80996	1.23806	1.08641	1.17351	0.478744	13	ENSG00000007545	CRAMP1	protein_coding	cramped chromatin regulator homolog 1 [Source:HGNC Symbol;Acc:HGNC:14122]
MPZ	0.399801	#N/A	1.05619	2.23752	2.26312	4.84691	0.527587	6.69315	7.61533	6.07173	0.499038	6.70804	3.11269	4.91749	#N/A	13	ENSG00000158887	MPZ	protein_coding	myelin protein zero [Source:HGNC Symbol;Acc:HGNC:7225]
OVCH1	1.50058	#N/A	0.778934	2.12146	1.37583	2.73878	#N/A	2.78811	2.57183	3.00861	2.59527	3.01846	3.52767	3.33878	0.398322	13	ENSG00000187950	OVCH1	protein_coding	ovochymase 1 [Source:HGNC Symbol;Acc:HGNC:23080]
SETX	0.590317	#N/A	0.439153	#N/A	0.708356	0.918954	2.52542	0.397352	0.564082	0.526554	0.490331	0.999877	1.00581	1.1096	0.543618	13	ENSG00000107290	SETX	protein_coding	senataxin [Source:HGNC Symbol;Acc:HGNC:445]
HDGFL3	2.55234	#N/A	1.21076	1.15956	1.88526	0.741107	1.5621	0.697837	0.516493	0.641134	#N/A	0.396432	0.435939	0.714823	0.931085	13	ENSG00000166503	HDGFL3	protein_coding	HDGF like 3 [Source:HGNC Symbol;Acc:HGNC:24937]
CCDC60	3.77587	#N/A	3.46377	3.05096	1.2455	0.841707	#N/A	1.25262	1.29843	1.30058	1.52408	0.394503	0.67379	0.490902	3.40563	13	ENSG00000183273	CCDC60	protein_coding	coiled-coil domain containing 60 [Source:HGNC Symbol;Acc:HGNC:28610]
CSK	1.16897	#N/A	0.408306	#N/A	1.1576	1.41153	3.10748	1.10503	1.07589	1.43901	1.2634	1.27535	1.43049	1.45557	0.393154	13	ENSG00000103653	CSK	protein_coding	C-terminal Src kinase [Source:HGNC Symbol;Acc:HGNC:2444]
ZNF528-AS1	#N/A	#N/A	0.85692	0.729307	1.20956	1.90791	2.2035	1.74583	1.75787	1.69245	1.54353	1.87497	1.80803	1.83786	0.39147	13	ENSG00000269834	ZNF528-AS1	lncRNA	ZNF528 antisense RNA 1 [Source:HGNC Symbol;Acc:HGNC:51305]
NINJ2	1.20405	#N/A	0.391086	1.60476	2.37635	1.46387	#N/A	0.509061	0.90342	0.75728	0.495171	0.916056	1.1003	1.5969	2.93374	13	ENSG00000171840	NINJ2	protein_coding	ninjurin 2 [Source:HGNC Symbol;Acc:HGNC:7825]
A4GALT	1.60272	#N/A	#N/A	3.69376	2.44929	1.80465	2.71348	3.15042	3.51498	3.57195	3.02281	1.8388	1.79709	1.84885	0.388285	13	ENSG00000128274	A4GALT	protein_coding	alpha 1,4-galactosyltransferase (P blood group) [Source:HGNC Symbol;Acc:HGNC:18149]
AP2A2#183020	0.911062	#N/A	0.38545	#N/A	0.829061	0.801755	1.52576	0.932269	0.894035	0.857209	1.49177	0.676758	0.581401	0.66911	0.537487	13	ENSG00000183020	AP2A2	protein_coding	adaptor related protein complex 2 subunit alpha 2 [Source:HGNC Symbol;Acc:HGNC:562]
NELFB	1.21964	#N/A	0.663184	0.511521	0.385201	1.29805	1.52614	1.41228	1.49907	1.31924	1.95038	1.18058	1.39029	1.30407	#N/A	13	ENSG00000188986	NELFB	protein_coding	negative elongation factor complex member B [Source:HGNC Symbol;Acc:HGNC:24324]
FCHO2	1.19276	#N/A	0.545609	#N/A	0.679366	1.07266	0.794679	0.796915	0.950936	0.942932	1.06987	1.00533	1.12373	1.23755	0.383785	13	ENSG00000157107	FCHO2	protein_coding	FCH and mu domain containing endocytic adaptor 2 [Source:HGNC Symbol;Acc:HGNC:25180]
ZNF420	0.887878	#N/A	0.383546	0.672742	0.498311	0.741715	#N/A	0.534838	0.62495	0.693101	0.824275	0.814011	0.843448	0.804262	0.491363	13	ENSG00000197050	ZNF420	protein_coding	zinc finger protein 420 [Source:HGNC Symbol;Acc:HGNC:20649]
TDRD7	1.68102	#N/A	0.444139	#N/A	0.773956	4.63551	3.37201	4.43223	5.42783	5.18596	4.36769	4.24492	4.45895	3.67805	0.381655	13	ENSG00000196116	TDRD7	protein_coding	tudor domain containing 7 [Source:HGNC Symbol;Acc:HGNC:30831]
#287087	#N/A	#N/A	1.30709	1.84769	2.81679	4.05208	0.381162	4.93745	4.80645	3.81365	1.13807	4.47355	3.76341	3.92127	1.20744	13	ENSG00000287087		lncRNA	novel transcript, antisense to ARL15
ZNF251#198169	#N/A	#N/A	0.451208	0.633612	0.659181	1.14131	1.84291	1.22204	1.19833	1.28939	1.52843	1.01528	0.998003	1.01148	0.380236	13	ENSG00000198169	ZNF251	protein_coding	zinc finger protein 251 [Source:HGNC Symbol;Acc:HGNC:13045]
MARK4	0.977333	#N/A	0.802511	1.04247	0.746764	1.17028	#N/A	1.24183	1.24194	1.23661	1.55217	1.11056	1.00459	1.11585	0.376686	13	ENSG00000007047	MARK4	protein_coding	microtubule affinity regulating kinase 4 [Source:HGNC Symbol;Acc:HGNC:13538]
BLMH	#N/A	#N/A	0.371701	0.603944	0.401406	0.760626	1.17238	0.400154	0.563671	0.584803	0.668801	0.636959	0.827182	0.655091	0.659314	13	ENSG00000108578	BLMH	protein_coding	bleomycin hydrolase [Source:HGNC Symbol;Acc:HGNC:1059]
RABGAP1	0.897474	#N/A	0.645424	0.371507	0.579552	0.630919	1.686	0.513546	0.563145	0.563701	0.835311	0.4987	0.545571	0.534489	#N/A	13	ENSG00000011454	RABGAP1	protein_coding	RAB GTPase activating protein 1 [Source:HGNC Symbol;Acc:HGNC:17155]
PHLPP1	0.993761	#N/A	0.627678	1.61755	0.367988	1.77749	1.70116	1.75109	1.66891	1.73295	2.26929	1.22736	1.21649	1.19267	#N/A	13	ENSG00000081913	PHLPP1	protein_coding	PH domain and leucine rich repeat protein phosphatase 1 [Source:HGNC Symbol;Acc:HGNC:20610]
GABRA2	0.367405	#N/A	2.21121	2.17495	2.99737	4.9077	#N/A	4.85918	7.01896	4.71061	1.0468	4.32115	4.11564	4.63549	1.9589	13	ENSG00000151834	GABRA2	protein_coding	gamma-aminobutyric acid type A receptor subunit alpha2 [Source:HGNC Symbol;Acc:HGNC:4076]
WIPF2	1.20956	#N/A	0.367338	0.405335	0.542693	0.860664	2.2339	0.792764	0.768738	0.806619	1.11064	0.794247	0.813679	0.838396	#N/A	13	ENSG00000171475	WIPF2	protein_coding	WAS/WASL interacting protein family member 2 [Source:HGNC Symbol;Acc:HGNC:30923]
DPP8	0.671195	#N/A	0.540092	#N/A	0.604265	0.475386	1.18402	0.516711	0.506192	0.58659	0.644609	0.36707	0.548777	0.458587	0.665983	13	ENSG00000074603	DPP8	protein_coding	dipeptidyl peptidase 8 [Source:HGNC Symbol;Acc:HGNC:16490]
ZBTB47-AS1	#N/A	#N/A	0.366823	0.783612	0.460708	0.702833	1.3711	0.666201	0.60763	0.768159	0.878204	0.534389	0.616318	0.658337	0.635029	13	ENSG00000230084	ZBTB47-AS1	lncRNA	ZBTB47 and NKTR antisense RNA 1 [Source:HGNC Symbol;Acc:HGNC:41174]
RANBP17	#N/A	#N/A	0.366365	2.28347	0.870184	6.77157	1.62827	8.97767	9.89637	8.13496	7.86076	8.0039	6.5152	6.76298	0.779804	13	ENSG00000204764	RANBP17	protein_coding	RAN binding protein 17 [Source:HGNC Symbol;Acc:HGNC:14428]
CHD7	0.711136	#N/A	2.33521	0.718477	#N/A	0.776531	1.02278	0.583862	0.666773	0.694606	1.21531	0.451741	0.522231	0.364105	1.22577	13	ENSG00000171316	CHD7	protein_coding	chromodomain helicase DNA binding protein 7 [Source:HGNC Symbol;Acc:HGNC:20626]
AGTPBP1	1.26587	#N/A	1.94403	#N/A	1.28812	0.726567	0.624894	0.36408	0.665074	0.562329	0.533279	0.825513	1.07137	1.27059	0.891004	13	ENSG00000135049	AGTPBP1	protein_coding	ATP/GTP binding carboxypeptidase 1 [Source:HGNC Symbol;Acc:HGNC:17258]
PPM1D	#N/A	#N/A	0.811812	0.36564	0.736099	0.448638	2.04009	0.507839	0.383637	0.460592	1.2111	0.363878	0.412389	0.418152	0.525584	13	ENSG00000170836	PPM1D	protein_coding	protein phosphatase, Mg2+/Mn2+ dependent 1D [Source:HGNC Symbol;Acc:HGNC:9277]
TRAK2	#N/A	#N/A	0.362929	0.825852	0.44651	0.717039	1.29987	0.730926	0.660208	0.747366	0.937065	0.517783	0.634311	0.709684	0.504417	13	ENSG00000115993	TRAK2	protein_coding	trafficking kinesin protein 2 [Source:HGNC Symbol;Acc:HGNC:13206]
KLHL20	#N/A	#N/A	0.387034	0.405274	0.647582	0.45783	0.693222	0.390241	0.468622	0.500466	0.803244	0.361466	0.413706	0.450596	0.447342	13	ENSG00000076321	KLHL20	protein_coding	kelch like family member 20 [Source:HGNC Symbol;Acc:HGNC:25056]
ZNF800	0.979768	#N/A	0.461657	#N/A	0.492716	0.481603	0.598913	0.426689	0.405859	0.452084	0.534802	0.360155	0.507502	0.475795	0.640703	13	ENSG00000048405	ZNF800	protein_coding	zinc finger protein 800 [Source:HGNC Symbol;Acc:HGNC:27267]
ASAP1	2.27436	#N/A	1.84535	0.359004	2.48014	2.53217	2.79683	2.4857	2.51042	2.7125	2.64303	2.3765	2.54605	2.41079	#N/A	13	ENSG00000153317	ASAP1	protein_coding	ArfGAP with SH3 domain, ankyrin repeat and PH domain 1 [Source:HGNC Symbol;Acc:HGNC:2720]
MYH10	#N/A	#N/A	0.929313	3.14199	1.49385	4.23774	2.73289	2.58786	3.46478	3.28327	2.17747	4.02216	4.68535	4.41263	0.352661	13	ENSG00000133026	MYH10	protein_coding	myosin heavy chain 10 [Source:HGNC Symbol;Acc:HGNC:7568]
RCBTB2	1.18931	#N/A	0.352303	#N/A	0.526628	1.77071	1.68037	1.77238	2.20521	2.20071	1.84392	1.89585	2.0426	1.97995	1.06159	13	ENSG00000136161	RCBTB2	protein_coding	RCC1 and BTB domain containing protein 2 [Source:HGNC Symbol;Acc:HGNC:1914]
TSHZ2	1.75823	#N/A	0.351864	3.72838	3.27945	6.45292	3.73452	8.22999	9.08225	8.78325	7.49397	7.81288	6.61648	6.41139	#N/A	13	ENSG00000182463	TSHZ2	protein_coding	teashirt zinc finger homeobox 2 [Source:HGNC Symbol;Acc:HGNC:13010]
MEOX2	3.02135	#N/A	#N/A	4.86862	4.22734	7.69539	4.95446	9.74355	10.8134	9.06812	7.47429	9.84539	7.79079	8.70122	0.350848	13	ENSG00000106511	MEOX2	protein_coding	mesenchyme homeobox 2 [Source:HGNC Symbol;Acc:HGNC:7014]
TCIRG1	1.74787	#N/A	0.350341	#N/A	2.10486	8.21098	3.1409	8.59613	10.8947	8.49226	8.37367	7.98969	6.27392	8.34041	0.439673	13	ENSG00000110719	TCIRG1	protein_coding	T cell immune regulator 1, ATPase H+ transporting V0 subunit a3 [Source:HGNC Symbol;Acc:HGNC:11647]
RRP7A	#N/A	#N/A	0.626804	0.474548	0.374291	0.84696	1.62795	0.782815	0.722047	0.790709	0.782517	0.68839	0.861318	1.06995	0.350237	13	ENSG00000189306	RRP7A	protein_coding	ribosomal RNA processing 7 homolog A [Source:HGNC Symbol;Acc:HGNC:24286]
CTC1	2.00069	#N/A	0.419142	#N/A	0.506794	1.0991	3.19591	1.24715	1.07261	1.10661	1.75787	1.13132	1.09943	1.01526	0.345438	13	ENSG00000178971	CTC1	protein_coding	CST telomere replication complex component 1 [Source:HGNC Symbol;Acc:HGNC:26169]
ZMIZ1	#N/A	#N/A	0.617022	0.343432	1.02636	1.52062	2.85589	1.41001	1.51355	1.4016	1.79439	1.47636	1.45662	1.42806	1.33965	13	ENSG00000108175	ZMIZ1	protein_coding	zinc finger MIZ-type containing 1 [Source:HGNC Symbol;Acc:HGNC:16493]
MYO1D	1.81538	#N/A	0.951072	0.343381	1.28171	5.32289	3.9164	6.75805	7.78176	7.07186	5.60542	5.82197	5.5318	5.23417	#N/A	13	ENSG00000176658	MYO1D	protein_coding	myosin ID [Source:HGNC Symbol;Acc:HGNC:7598]
MTM1	1.10906	#N/A	0.854756	#N/A	0.934335	0.62378	1.2739	0.342948	0.451446	0.454653	0.738284	0.419249	0.456464	0.65745	0.680262	13	ENSG00000171100	MTM1	protein_coding	myotubularin 1 [Source:HGNC Symbol;Acc:HGNC:7448]
ANKS1A	1.54816	#N/A	1.09987	#N/A	1.59329	1.02037	2.36032	1.14613	1.27343	1.25615	1.37717	0.828818	0.837727	0.839535	0.338734	13	ENSG00000064999	ANKS1A	protein_coding	ankyrin repeat and sterile alpha motif domain containing 1A [Source:HGNC Symbol;Acc:HGNC:20961]
LDLRAD4	0.836636	#N/A	2.06942	#N/A	2.91826	0.514456	0.919969	0.689883	0.927521	0.820684	1.03136	0.466414	0.448168	0.337367	2.61816	13	ENSG00000168675	LDLRAD4	protein_coding	low density lipoprotein receptor class A domain containing 4 [Source:HGNC Symbol;Acc:HGNC:1224]
LINC01422	1.10039	#N/A	0.337205	#N/A	0.843647	1.66059	1.58987	1.62587	1.55163	1.67068	2.68101	1.43892	1.41495	1.57334	0.627316	13	ENSG00000223704	LINC01422	lncRNA	long intergenic non-protein coding RNA 1422 [Source:HGNC Symbol;Acc:HGNC:50728]
TTLL3	1.1054	#N/A	#N/A	0.541213	0.45422	1.62163	1.68267	1.48729	1.45483	1.58684	1.84412	1.52798	1.55869	1.74238	0.336773	13	ENSG00000214021	TTLL3	protein_coding	tubulin tyrosine ligase like 3 [Source:HGNC Symbol;Acc:HGNC:24483]
LINC00482	#N/A	#N/A	1.44611	3.26878	1.20956	1.56546	5.45199	1.47512	1.63842	1.64578	1.84058	1.55839	1.56545	1.56462	0.333881	13	ENSG00000185168	LINC00482	lncRNA	long intergenic non-protein coding RNA 482 [Source:HGNC Symbol;Acc:HGNC:26816]
ZBTB2	#N/A	#N/A	1.31102	0.571075	1.21257	0.604927	1.25193	0.62308	0.418996	0.576179	1.29375	0.333073	0.347868	0.474526	0.4356	13	ENSG00000181472	ZBTB2	protein_coding	zinc finger and BTB domain containing 2 [Source:HGNC Symbol;Acc:HGNC:20868]
TRIM16	1.23061	#N/A	1.63884	1.62402	0.921347	0.491832	1.047	0.349062	0.439387	0.49526	#N/A	0.331082	0.534296	0.529156	1.67455	13	ENSG00000221926	TRIM16	protein_coding	tripartite motif containing 16 [Source:HGNC Symbol;Acc:HGNC:17241]
RARG	2.01191	#N/A	0.325953	1.73466	#N/A	3.07621	2.03997	3.7658	4.61807	3.87709	3.44058	3.53418	3.47212	2.79866	0.354907	13	ENSG00000172819	RARG	protein_coding	retinoic acid receptor gamma [Source:HGNC Symbol;Acc:HGNC:9866]
ITGAV	#N/A	#N/A	0.540656	0.881185	0.983045	0.771871	1.36326	0.320833	0.391499	0.429595	0.819929	0.679821	1.02845	1.00332	0.465425	13	ENSG00000138448	ITGAV	protein_coding	integrin subunit alpha V [Source:HGNC Symbol;Acc:HGNC:6150]
SLC25A24#085491	#N/A	#N/A	0.657496	0.380087	0.668799	0.536222	1.18301	1.10951	1.27738	1.34127	1.77732	0.567886	0.783658	0.588834	0.317273	13	ENSG00000085491	SLC25A24	protein_coding	solute carrier family 25 member 24 [Source:HGNC Symbol;Acc:HGNC:20662]
TIMP3	1.55483	#N/A	0.314471	4.17985	1.58043	7.887	4.19967	10.1943	11.4051	9.83262	8.7116	10.4704	7.63641	9.53467	#N/A	13	ENSG00000100234	TIMP3	protein_coding	TIMP metallopeptidase inhibitor 3 [Source:HGNC Symbol;Acc:HGNC:11822]
MTPN	0.945547	#N/A	0.695215	#N/A	0.578902	0.975529	1.13651	0.652308	0.709184	1.23877	0.76832	0.780269	1.51537	0.844959	0.314252	13	ENSG00000105887	MTPN	protein_coding	myotrophin [Source:HGNC Symbol;Acc:HGNC:15667]
INTS3#143624	#N/A	#N/A	0.454839	0.605384	0.522055	0.839286	1.30063	0.920001	0.899068	0.753871	1.11922	0.78339	0.78724	0.803466	0.314048	13	ENSG00000143624	INTS3	protein_coding	integrator complex subunit 3 [Source:HGNC Symbol;Acc:HGNC:26153]
TCF3	#N/A	#N/A	0.31399	0.439142	0.413585	1.22569	2.62874	1.49535	1.36218	1.4847	1.74404	1.24317	1.17333	1.35887	0.411709	13	ENSG00000071564	TCF3	protein_coding	transcription factor 3 [Source:HGNC Symbol;Acc:HGNC:11633]
MCMBP	#N/A	#N/A	0.324493	0.325071	0.310945	0.550138	1.14743	0.771768	0.737839	0.806661	1.30059	0.591451	0.75898	0.685475	0.36944	13	ENSG00000197771	MCMBP	protein_coding	minichromosome maintenance complex binding protein [Source:HGNC Symbol;Acc:HGNC:25782]
TSPAN4	#N/A	#N/A	0.309698	0.87207	2.29441	3.57162	2.39304	4.63532	4.99761	4.88424	4.47725	4.27592	4.2873	3.65149	0.480192	13	ENSG00000214063	TSPAN4	protein_coding	tetraspanin 4 [Source:HGNC Symbol;Acc:HGNC:11859]
ZNF625	#N/A	#N/A	0.309095	1.40568	0.528629	3.49459	1.96961	2.19285	3.00735	2.65381	1.89849	4.69898	4.57896	4.63998	0.501804	13	ENSG00000257591	ZNF625	protein_coding	zinc finger protein 625 [Source:HGNC Symbol;Acc:HGNC:30571]
LEMD3	1.03138	#N/A	0.486123	0.493744	0.304409	0.516031	0.709449	0.469579	0.415618	0.476344	0.737252	0.433412	0.495729	0.564272	#N/A	13	ENSG00000174106	LEMD3	protein_coding	LEM domain containing 3 [Source:HGNC Symbol;Acc:HGNC:28887]
RALGAPB	0.6194	#N/A	0.301017	#N/A	0.508589	0.787748	1.82139	0.558225	0.666252	0.60795	0.853353	0.650991	0.733849	0.79929	0.302115	13	ENSG00000170471	RALGAPB	protein_coding	Ral GTPase activating protein non-catalytic subunit beta [Source:HGNC Symbol;Acc:HGNC:29221]
IL10RB	#N/A	#N/A	0.724916	0.300241	1.27389	2.37828	1.32245	0.971514	1.37819	1.29965	1.34463	2.66276	2.90109	3.18146	1.03823	13	ENSG00000243646	IL10RB	protein_coding	interleukin 10 receptor subunit beta [Source:HGNC Symbol;Acc:HGNC:5965]
ZNF33B	1.8144	#N/A	1.21641	#N/A	0.331678	1.27056	1.49954	1.10569	1.25791	1.38192	0.815096	1.0334	1.17959	1.08928	0.298802	13	ENSG00000196693	ZNF33B	protein_coding	zinc finger protein 33B [Source:HGNC Symbol;Acc:HGNC:13097]
SAE1	#N/A	#N/A	1.00779	0.54573	0.818219	1.16582	2.11737	1.21607	1.22342	1.25759	1.53485	0.996931	1.18413	1.07794	0.297415	13	ENSG00000142230	SAE1	protein_coding	SUMO1 activating enzyme subunit 1 [Source:HGNC Symbol;Acc:HGNC:30660]
FYN	1.16328	#N/A	#N/A	0.296311	0.640784	6.97319	4.62344	8.35634	9.9331	7.99841	7.28128	8.25075	6.77908	6.91861	0.350227	13	ENSG00000010810	FYN	protein_coding	FYN proto-oncogene, Src family tyrosine kinase [Source:HGNC Symbol;Acc:HGNC:4037]
EXOC5	#N/A	#N/A	0.381081	0.313007	0.624582	0.711073	1.00062	0.590672	0.548862	0.66158	0.897583	0.566109	0.699411	0.670735	0.296288	13	ENSG00000070367	EXOC5	protein_coding	exocyst complex component 5 [Source:HGNC Symbol;Acc:HGNC:10696]
CLEC16A	#N/A	#N/A	0.408357	0.296113	0.611484	0.407914	1.77744	0.336529	0.426257	0.429693	0.803637	0.302007	0.295556	0.481792	0.602598	13	ENSG00000038532	CLEC16A	protein_coding	C-type lectin domain containing 16A [Source:HGNC Symbol;Acc:HGNC:29013]
DENND5A	0.942985	#N/A	0.295005	0.400091	0.438137	1.32738	1.60202	1.26039	1.4121	1.46846	1.52973	1.29114	1.36382	1.39469	#N/A	13	ENSG00000184014	DENND5A	protein_coding	DENN domain containing 5A [Source:HGNC Symbol;Acc:HGNC:19344]
CAMKK2	0.871987	#N/A	0.292673	#N/A	1.43851	1.34904	2.07481	1.3925	1.60197	1.58876	1.41107	1.46865	1.50538	1.43415	0.468529	13	ENSG00000110931	CAMKK2	protein_coding	calcium/calmodulin dependent protein kinase kinase 2 [Source:HGNC Symbol;Acc:HGNC:1470]
STARD3NL	0.892427	#N/A	0.358316	#N/A	0.291913	1.13835	0.851922	0.963019	1.11051	1.13474	1.14547	1.04757	1.24961	1.201	0.387279	13	ENSG00000010270	STARD3NL	protein_coding	STARD3 N-terminal like [Source:HGNC Symbol;Acc:HGNC:19169]
IQGAP1	1.37365	#N/A	0.506614	#N/A	0.745008	0.94377	2.31119	0.454059	0.598852	0.556421	0.598269	1.01589	1.0611	1.10348	0.290424	13	ENSG00000140575	IQGAP1	protein_coding	IQ motif containing GTPase activating protein 1 [Source:HGNC Symbol;Acc:HGNC:6110]
NUP214	#N/A	#N/A	0.414489	0.286077	0.308831	0.660774	2.28688	0.663841	0.640686	0.707306	1.16647	0.471628	0.475756	0.509351	0.329637	13	ENSG00000126883	NUP214	protein_coding	nucleoporin 214 [Source:HGNC Symbol;Acc:HGNC:8064]
PCNX1	#N/A	#N/A	0.785467	0.285691	0.899605	0.800705	1.38289	0.57836	0.637721	0.702908	0.93828	0.689801	0.812506	0.860703	0.770013	13	ENSG00000100731	PCNX1	protein_coding	pecanex 1 [Source:HGNC Symbol;Acc:HGNC:19740]
VPS53#141252	#N/A	#N/A	0.581672	0.283719	0.542538	0.398363	1.27984	0.387621	0.482483	0.453701	0.77553	0.327354	0.341374	0.326408	0.430354	13	ENSG00000141252	VPS53	protein_coding	VPS53 subunit of GARP complex [Source:HGNC Symbol;Acc:HGNC:25608]
#283383	#N/A	#N/A	4.48078	0.747689	3.16417	4.47289	0.283704	8.11557	7.47387	7.64313	0.632872	7.04036	6.75063	6.60059	4.27178	13	ENSG00000283383		lncRNA	novel transcript
CDK9	1.38774	#N/A	0.283262	0.57648	#N/A	1.87188	1.84086	2.23383	2.37466	2.37946	3.21545	2.08023	2.0536	2.14715	0.454446	13	ENSG00000136807	CDK9	protein_coding	cyclin dependent kinase 9 [Source:HGNC Symbol;Acc:HGNC:1780]
HACE1	#N/A	#N/A	0.282728	1.06233	0.305334	0.85582	1.62638	0.731877	0.86269	0.886027	0.800776	0.590904	0.718878	0.721077	0.375906	13	ENSG00000085382	HACE1	protein_coding	HECT domain and ankyrin repeat containing E3 ubiquitin protein ligase 1 [Source:HGNC Symbol;Acc:HGNC:21033]
WDSUB1	0.753502	#N/A	0.663702	0.527651	#N/A	0.517101	1.04757	0.374055	0.406688	0.522868	0.816473	0.282051	0.377586	0.436882	0.303464	13	ENSG00000196151	WDSUB1	protein_coding	WD repeat, sterile alpha motif and U-box domain containing 1 [Source:HGNC Symbol;Acc:HGNC:26697]
#266171	#N/A	#N/A	1.17328	1.01599	1.78198	2.69569	0.281023	1.60308	1.66442	1.88213	0.735061	2.22885	1.49348	2.09705	2.2839	13	ENSG00000266171		lncRNA	novel transcript, antisense to YES1
NFIB	#N/A	#N/A	0.2803	4.00326	0.682169	1.66035	1.94487	1.48607	1.53127	1.67324	1.60693	1.43184	1.68795	1.6042	0.45628	13	ENSG00000147862	NFIB	protein_coding	nuclear factor I B [Source:HGNC Symbol;Acc:HGNC:7785]
PGM5	2.51022	#N/A	3.31241	1.30758	2.4048	0.813878	0.959912	0.279511	0.4271	0.433141	0.546093	0.768611	0.841963	0.993944	#N/A	13	ENSG00000154330	PGM5	protein_coding	phosphoglucomutase 5 [Source:HGNC Symbol;Acc:HGNC:8908]
NSMCE4A	#N/A	#N/A	0.279379	0.802488	0.396814	1.68366	2.27973	1.64336	1.58615	1.68319	1.79237	1.59252	1.71197	1.60293	0.374446	13	ENSG00000107672	NSMCE4A	protein_coding	NSE4 homolog A, SMC5-SMC6 complex component [Source:HGNC Symbol;Acc:HGNC:25935]
RAP1A	1.14255	#N/A	0.545654	#N/A	0.948265	0.830236	1.28391	0.783971	0.694647	0.838933	1.25591	0.694007	0.805258	0.768895	0.276934	13	ENSG00000116473	RAP1A	protein_coding	RAP1A, member of RAS oncogene family [Source:HGNC Symbol;Acc:HGNC:9855]
LINC02582	#N/A	#N/A	6.25637	0.615429	3.6686	0.407213	0.276866	8.08074	6.29822	6.96917	0.558158	6.05837	6.24319	6.11012	2.74013	13	ENSG00000261780	LINC02582	lncRNA	long intergenic non-protein coding RNA 2582 [Source:HGNC Symbol;Acc:HGNC:53792]
AGO4	1.20743	#N/A	0.276842	#N/A	0.766608	1.45946	2.53189	1.22466	1.28408	1.27759	1.69876	1.38984	1.4104	1.43114	0.430493	13	ENSG00000134698	AGO4	protein_coding	argonaute RISC component 4 [Source:HGNC Symbol;Acc:HGNC:18424]
ANGPT2	0.762562	#N/A	0.755225	1.14695	0.84852	0.539785	#N/A	0.609292	0.476377	0.717398	0.913153	0.351058	0.418347	0.287007	0.27552	13	ENSG00000091879	ANGPT2	protein_coding	angiopoietin 2 [Source:HGNC Symbol;Acc:HGNC:485]
ERLIN1	#N/A	#N/A	0.304892	1.1839	0.485262	1.01289	0.869303	0.978895	0.886186	0.905793	1.02875	1.02149	0.951104	1.06862	0.275201	13	ENSG00000107566	ERLIN1	protein_coding	ER lipid raft associated 1 [Source:HGNC Symbol;Acc:HGNC:16947]
LPGAT1	#N/A	#N/A	0.863415	0.276659	0.467447	0.56758	1.95019	0.293676	0.273456	0.289139	0.541665	0.496906	0.515588	0.634065	0.458386	13	ENSG00000123684	LPGAT1	protein_coding	lysophosphatidylglycerol acyltransferase 1 [Source:HGNC Symbol;Acc:HGNC:28985]
CAMSAP2	0.742016	#N/A	0.405828	1.22808	0.270651	0.855053	1.20479	0.529886	0.718547	0.7741	0.426529	0.99635	1.15208	1.10778	#N/A	13	ENSG00000118200	CAMSAP2	protein_coding	calmodulin regulated spectrin associated protein family member 2 [Source:HGNC Symbol;Acc:HGNC:29188]
CDC42SE1	1.65928	#N/A	0.414503	#N/A	0.552644	0.987015	1.29561	1.17649	0.990931	1.15576	1.19344	0.84895	0.953224	1.1409	0.269325	13	ENSG00000197622	CDC42SE1	protein_coding	CDC42 small effector 1 [Source:HGNC Symbol;Acc:HGNC:17719]
SFMBT2	2.24939	#N/A	1.59067	#N/A	1.67438	0.268752	1.04506	0.353625	0.462746	0.420694	0.8436	0.592291	0.604678	1.15287	0.999081	13	ENSG00000198879	SFMBT2	protein_coding	Scm like with four mbt domains 2 [Source:HGNC Symbol;Acc:HGNC:20256]
SMYD3	0.944079	#N/A	0.568474	0.280784	0.267405	0.43706	1.70973	0.289214	0.440581	0.420772	0.813747	0.272009	0.366788	0.515574	#N/A	13	ENSG00000185420	SMYD3	protein_coding	SET and MYND domain containing 3 [Source:HGNC Symbol;Acc:HGNC:15513]
ZNF354B	#N/A	#N/A	0.382492	0.672199	0.451332	0.547434	1.44411	0.458865	0.463151	0.650217	0.68186	0.264942	0.338092	0.436245	0.329144	13	ENSG00000178338	ZNF354B	protein_coding	zinc finger protein 354B [Source:HGNC Symbol;Acc:HGNC:17197]
EXOC6B	#N/A	#N/A	0.308453	0.292942	0.481048	0.40478	1.26204	0.263951	0.395733	0.39126	0.548897	0.272167	0.339737	0.383739	0.264671	13	ENSG00000144036	EXOC6B	protein_coding	exocyst complex component 6B [Source:HGNC Symbol;Acc:HGNC:17085]
ACOT9	1.29544	#N/A	#N/A	0.359631	0.262894	0.754753	1.47551	0.384554	0.468372	0.556655	0.534053	0.818757	1.08671	1.02734	0.344363	13	ENSG00000123130	ACOT9	protein_coding	acyl-CoA thioesterase 9 [Source:HGNC Symbol;Acc:HGNC:17152]
RAI1	#N/A	#N/A	0.262748	0.311592	0.470504	0.601802	2.30591	0.732504	0.796153	0.692002	1.19553	0.38823	0.328551	0.31647	0.389267	13	ENSG00000108557	RAI1	protein_coding	retinoic acid induced 1 [Source:HGNC Symbol;Acc:HGNC:9834]
STRN	0.868615	#N/A	0.371369	0.373944	0.662253	0.819678	#N/A	0.839129	0.769168	0.830666	1.12579	0.846881	0.916637	0.870839	0.262442	13	ENSG00000115808	STRN	protein_coding	striatin [Source:HGNC Symbol;Acc:HGNC:11424]
PTGR3	#N/A	#N/A	0.261359	0.398702	0.738883	0.974351	1.26117	1.38395	1.30359	1.72843	1.70649	0.613672	1.03066	0.432169	0.963759	13	ENSG00000180011	PTGR3	protein_coding	prostaglandin reductase 3 [Source:HGNC Symbol;Acc:HGNC:28697]
SEC24B	0.821926	#N/A	0.260349	0.312452	0.384005	0.568248	1.37625	0.476533	0.44535	0.500459	0.89745	0.43255	0.548532	0.568294	#N/A	13	ENSG00000138802	SEC24B	protein_coding	SEC24 homolog B, COPII coat complex component [Source:HGNC Symbol;Acc:HGNC:10704]
WWTR1	1.31171	#N/A	0.25469	3.19408	#N/A	1.94579	1.35693	1.33194	1.41309	1.4222	1.31005	1.93491	2.10582	2.1865	0.487381	13	ENSG00000018408	WWTR1	protein_coding	WW domain containing transcription regulator 1 [Source:HGNC Symbol;Acc:HGNC:24042]
CLTA	#N/A	#N/A	0.358021	0.278952	0.329104	0.617595	0.701041	0.560601	0.458869	0.52493	0.801377	0.402766	0.521956	0.455692	0.253407	13	ENSG00000122705	CLTA	protein_coding	clathrin light chain A [Source:HGNC Symbol;Acc:HGNC:2090]
MARCHF5	#N/A	#N/A	0.759721	0.926714	0.759615	0.481007	1.18492	0.257792	0.252199	0.255557	0.664758	0.371519	0.412884	0.478281	0.487329	13	ENSG00000198060	MARCHF5	protein_coding	membrane associated ring-CH-type finger 5 [Source:HGNC Symbol;Acc:HGNC:26025]
SCAMP1	0.852924	#N/A	0.48285	0.405073	0.250926	1.13916	#N/A	0.945877	1.055	1.10515	1.29846	1.01568	1.31588	1.16021	0.535204	13	ENSG00000085365	SCAMP1	protein_coding	secretory carrier membrane protein 1 [Source:HGNC Symbol;Acc:HGNC:10563]
ZNF75D	#N/A	#N/A	0.250814	0.314845	0.46087	0.982983	2.13391	1.0987	1.21357	1.17501	1.4761	0.915183	0.967017	0.942013	0.507058	13	ENSG00000186376	ZNF75D	protein_coding	zinc finger protein 75D [Source:HGNC Symbol;Acc:HGNC:13145]
#283766	#N/A	#N/A	5.47907	1.04709	1.05553	3.78139	0.24905	7.12748	7.36602	7.24173	0.576599	6.79541	5.56468	5.17161	4.51067	13	ENSG00000283766		lncRNA	novel transcript
BTBD3	1.31727	#N/A	0.952692	1.38773	0.248645	0.70036	1.12716	1.04056	1.07827	1.0924	1.44698	0.541243	0.689337	0.420184	#N/A	13	ENSG00000132640	BTBD3	protein_coding	BTB domain containing 3 [Source:HGNC Symbol;Acc:HGNC:15854]
WASF2	1.02138	#N/A	0.416782	#N/A	0.50158	1.28902	1.15707	1.36529	1.3255	1.36556	1.72671	1.08611	1.10986	1.06642	0.247913	13	ENSG00000158195	WASF2	protein_coding	WASP family member 2 [Source:HGNC Symbol;Acc:HGNC:12733]
LMBR1L	1.10395	#N/A	0.246805	0.657399	0.41327	0.911654	2.13853	0.823618	0.785638	0.749394	0.877231	0.788731	0.769779	0.83855	#N/A	13	ENSG00000139636	LMBR1L	protein_coding	limb development membrane protein 1 like [Source:HGNC Symbol;Acc:HGNC:18268]
RASA2	1.00199	#N/A	0.386746	#N/A	0.517766	1.0717	1.86747	0.966548	0.899163	0.955705	1.42396	0.803956	0.813657	0.739964	0.245029	13	ENSG00000155903	RASA2	protein_coding	RAS p21 protein activator 2 [Source:HGNC Symbol;Acc:HGNC:9872]
ARID4A	1.05839	#N/A	0.379505	#N/A	0.37711	1.35605	1.52393	1.38013	1.21289	1.37393	1.76624	1.18523	1.25839	1.37681	0.243789	13	ENSG00000032219	ARID4A	protein_coding	AT-rich interaction domain 4A [Source:HGNC Symbol;Acc:HGNC:9885]
DNMBP	0.902123	#N/A	0.243199	0.92473	1.56144	0.623405	0.806809	0.657375	0.700707	0.68605	1.18719	0.536364	0.654232	0.830734	#N/A	13	ENSG00000107554	DNMBP	protein_coding	dynamin binding protein [Source:HGNC Symbol;Acc:HGNC:30373]
RUNX1T1	1.07849	#N/A	#N/A	4.7588	1.91328	3.12362	3.21322	3.31529	3.55591	3.67639	3.64964	3.2181	3.44251	3.24637	0.243072	13	ENSG00000079102	RUNX1T1	protein_coding	RUNX1 partner transcriptional co-repressor 1 [Source:HGNC Symbol;Acc:HGNC:1535]
TTLL5	0.979074	#N/A	#N/A	0.362842	0.242618	1.04869	0.997612	0.840599	1.20425	1.09212	0.713598	1.09598	1.22172	1.17564	0.301198	13	ENSG00000119685	TTLL5	protein_coding	tubulin tyrosine ligase like 5 [Source:HGNC Symbol;Acc:HGNC:19963]
ERC1	0.469009	#N/A	0.242163	0.721154	0.716158	0.780218	1.7371	0.71991	0.758006	0.761654	1.03622	0.609613	0.665088	0.704606	#N/A	13	ENSG00000082805	ERC1	protein_coding	ELKS/RAB6-interacting/CAST family member 1 [Source:HGNC Symbol;Acc:HGNC:17072]
MIRLET7BHG	#N/A	#N/A	0.284856	1.58734	0.240603	1.67541	2.41919	1.46285	1.41865	1.36013	1.92796	1.13313	1.05991	1.10343	0.334413	13	ENSG00000197182	MIRLET7BHG	lncRNA	MIRLET7B host gene [Source:HGNC Symbol;Acc:HGNC:37189]
ALS2	#N/A	#N/A	0.239482	0.823518	0.272822	0.639588	1.61708	0.535837	0.552633	0.662464	1.09432	0.567397	0.656798	0.742098	0.435699	13	ENSG00000003393	ALS2	protein_coding	alsin Rho guanine nucleotide exchange factor ALS2 [Source:HGNC Symbol;Acc:HGNC:443]
BTBD10	0.721761	#N/A	0.239446	#N/A	0.606249	1.05428	2.14097	0.912279	0.961501	1.00566	0.937434	1.05275	1.20177	1.12273	0.280557	13	ENSG00000148925	BTBD10	protein_coding	BTB domain containing 10 [Source:HGNC Symbol;Acc:HGNC:21445]
CDK19	0.830902	#N/A	0.238723	#N/A	0.388305	0.805588	0.847494	0.67741	0.769126	0.874669	0.781288	0.599824	0.605327	0.703942	0.262379	13	ENSG00000155111	CDK19	protein_coding	cyclin dependent kinase 19 [Source:HGNC Symbol;Acc:HGNC:19338]
HLA-DOB#241106	0.238018	#N/A	2.35519	#N/A	3.36321	3.78798	0.28925	3.36319	3.38362	3.67318	0.652425	3.93806	3.85559	3.11243	2.15814	13	ENSG00000241106	HLA-DOB	protein_coding	major histocompatibility complex, class II, DO beta [Source:HGNC Symbol;Acc:HGNC:4937]
TP53BP2	1.0275	#N/A	0.368944	0.716649	0.317534	0.562606	0.981057	0.446317	0.360068	0.550022	0.585736	0.235664	0.285816	0.288284	#N/A	13	ENSG00000143514	TP53BP2	protein_coding	tumor protein p53 binding protein 2 [Source:HGNC Symbol;Acc:HGNC:12000]
HMBOX1	#N/A	#N/A	0.383323	0.323836	0.308957	0.412062	0.840548	0.614908	0.54968	0.682086	1.0743	0.233715	0.314913	0.232392	0.38603	13	ENSG00000147421	HMBOX1	protein_coding	homeobox containing 1 [Source:HGNC Symbol;Acc:HGNC:26137]
VPS26C	1.30374	#N/A	0.575815	#N/A	0.635289	0.452848	2.1737	0.264456	0.23107	0.254667	0.408709	0.385126	0.418761	0.588834	0.567456	13	ENSG00000157538	VPS26C	protein_coding	VPS26 endosomal protein sorting factor C [Source:HGNC Symbol;Acc:HGNC:3044]
PPP2R5A	#N/A	#N/A	1.96882	0.844399	1.57856	0.40506	1.45195	0.277375	0.287626	0.318497	0.788897	0.228404	0.273115	0.358416	0.570386	13	ENSG00000066027	PPP2R5A	protein_coding	protein phosphatase 2 regulatory subunit B'alpha [Source:HGNC Symbol;Acc:HGNC:9309]
CDC14A	2.84314	#N/A	0.227992	#N/A	1.53366	2.21549	1.35681	3.06557	3.33322	3.50287	3.41821	2.24057	2.39163	1.82688	0.980209	13	ENSG00000079335	CDC14A	protein_coding	cell division cycle 14A [Source:HGNC Symbol;Acc:HGNC:1718]
MCPH1#147316	#N/A	#N/A	0.348091	0.550909	0.281818	0.381986	0.785658	0.383556	0.487942	0.480332	0.652507	0.255076	0.262308	0.290373	0.227186	13	ENSG00000147316	MCPH1	protein_coding	microcephalin 1 [Source:HGNC Symbol;Acc:HGNC:6954]
MAPK8	#N/A	#N/A	0.362212	0.701171	0.225445	0.37768	1.3946	0.243204	0.336741	0.373754	0.616641	0.315051	0.406857	0.406136	0.272871	13	ENSG00000107643	MAPK8	protein_coding	mitogen-activated protein kinase 8 [Source:HGNC Symbol;Acc:HGNC:6881]
CD46	#N/A	#N/A	0.294891	0.614481	0.511029	1.23803	1.73972	1.35487	1.25546	1.44576	1.78045	1.10107	1.26251	1.14577	0.224076	13	ENSG00000117335	CD46	protein_coding	CD46 molecule [Source:HGNC Symbol;Acc:HGNC:6953]
WAC	0.520186	#N/A	0.281199	#N/A	0.428886	0.538399	1.73934	0.521907	0.485735	0.571904	0.834681	0.460713	0.500628	0.552409	0.223958	13	ENSG00000095787	WAC	protein_coding	WW domain containing adaptor with coiled-coil [Source:HGNC Symbol;Acc:HGNC:17327]
KMT2E	0.919905	#N/A	0.33167	0.220386	0.467834	0.602827	1.30378	0.637465	0.410064	0.54982	1.02711	0.467251	0.435575	0.578531	#N/A	13	ENSG00000005483	KMT2E	protein_coding	lysine methyltransferase 2E (inactive) [Source:HGNC Symbol;Acc:HGNC:18541]
HMGXB3	#N/A	#N/A	0.490816	0.632977	0.688242	0.529913	1.49747	0.223168	0.218741	0.264354	0.700702	0.372405	0.415159	0.409472	0.582155	13	ENSG00000113716	HMGXB3	protein_coding	HMG-box containing 3 [Source:HGNC Symbol;Acc:HGNC:28982]
IL6ST	#N/A	#N/A	0.217428	0.80224	0.788977	0.444554	0.703399	0.320589	0.365583	0.53834	0.719803	0.285617	0.619062	0.453654	0.294951	13	ENSG00000134352	IL6ST	protein_coding	interleukin 6 cytokine family signal transducer [Source:HGNC Symbol;Acc:HGNC:6021]
OSBPL5	1.60757	#N/A	0.215549	0.608989	0.8455	1.5005	2.5923	1.707	1.97857	1.89006	1.80412	1.94032	1.79237	1.91739	#N/A	13	ENSG00000021762	OSBPL5	protein_coding	oxysterol binding protein like 5 [Source:HGNC Symbol;Acc:HGNC:16392]
DNM2	0.874114	#N/A	0.817087	#N/A	0.777291	0.471678	1.70981	0.391815	0.446769	0.30445	0.568282	0.286512	0.212833	0.379619	0.407442	13	ENSG00000079805	DNM2	protein_coding	dynamin 2 [Source:HGNC Symbol;Acc:HGNC:2974]
MPDZ	0.876975	#N/A	0.212266	3.74698	0.707011	0.820902	1.12672	0.618546	0.784892	0.775165	0.829096	0.760407	0.909546	0.874199	#N/A	13	ENSG00000107186	MPDZ	protein_coding	multiple PDZ domain crumbs cell polarity complex component [Source:HGNC Symbol;Acc:HGNC:7208]
RAP1GDS1	0.787399	#N/A	0.41846	#N/A	0.208146	0.880665	1.00325	1.07633	1.08522	1.14973	1.34986	0.955489	1.06216	1.00108	0.2056	13	ENSG00000138698	RAP1GDS1	protein_coding	Rap1 GTPase-GDP dissociation stimulator 1 [Source:HGNC Symbol;Acc:HGNC:9859]
TBC1D15	0.798481	#N/A	0.364776	0.339448	0.20105	0.417633	#N/A	0.242864	0.29288	0.385941	0.57532	0.302037	0.421946	0.3715	0.417539	13	ENSG00000121749	TBC1D15	protein_coding	TBC1 domain family member 15 [Source:HGNC Symbol;Acc:HGNC:25694]
MAPK1	0.804592	#N/A	0.294354	#N/A	0.267995	0.44599	2.08972	0.366318	0.376705	0.436358	0.755505	0.248996	0.346856	0.324055	0.197508	13	ENSG00000100030	MAPK1	protein_coding	mitogen-activated protein kinase 1 [Source:HGNC Symbol;Acc:HGNC:6871]
SMCHD1	0.68421	#N/A	0.211512	#N/A	0.512616	0.600863	1.53846	0.578397	0.575153	0.652414	0.734438	0.416312	0.445068	0.4136	0.196676	13	ENSG00000101596	SMCHD1	protein_coding	structural maintenance of chromosomes flexible hinge domain containing 1 [Source:HGNC Symbol;Acc:HGNC:29090]
UBE2Q2	1.1425	#N/A	0.194052	0.377321	0.670393	2.04888	2.22486	3.95307	4.07295	4.27689	4.27766	1.64002	1.91774	1.44796	#N/A	13	ENSG00000140367	UBE2Q2	protein_coding	ubiquitin conjugating enzyme E2 Q2 [Source:HGNC Symbol;Acc:HGNC:19248]
CCDC50	#N/A	#N/A	0.193311	0.755235	0.712018	1.90186	2.18997	1.56503	1.71231	1.96976	1.90091	1.70684	2.18555	1.72505	0.74451	13	ENSG00000152492	CCDC50	protein_coding	coiled-coil domain containing 50 [Source:HGNC Symbol;Acc:HGNC:18111]
SLK	1.00151	#N/A	0.193241	0.364693	0.364967	0.645967	1.70312	0.505839	0.513195	0.736065	0.977439	0.406859	0.742028	0.470445	#N/A	13	ENSG00000065613	SLK	protein_coding	STE20 like kinase [Source:HGNC Symbol;Acc:HGNC:11088]
PSG3	#N/A	#N/A	3.84359	0.337245	1.17046	0.503521	0.189999	6.36797	0.304331	0.416018	0.235479	6.60537	5.3151	1.12053	0.706957	13	ENSG00000221826	PSG3	protein_coding	pregnancy specific beta-1-glycoprotein 3 [Source:HGNC Symbol;Acc:HGNC:9520]
GNE	#N/A	#N/A	0.188291	0.821676	0.481051	0.460837	0.886235	0.34892	0.352303	0.332519	0.546628	0.258127	0.264201	0.320329	0.351766	13	ENSG00000159921	GNE	protein_coding	glucosamine (UDP-N-acetyl)-2-epimerase/N-acetylmannosamine kinase [Source:HGNC Symbol;Acc:HGNC:23657]
ZNF407	#N/A	#N/A	0.501317	0.323533	0.621767	0.320468	0.517066	0.206562	0.27415	0.347431	0.42253	0.182716	0.268532	0.304922	0.30152	13	ENSG00000215421	ZNF407	protein_coding	zinc finger protein 407 [Source:HGNC Symbol;Acc:HGNC:19904]
GAK	0.773911	#N/A	0.502229	#N/A	0.609292	0.409142	1.46519	0.613133	0.629416	0.524633	0.982976	0.389112	0.364711	0.362654	0.181024	13	ENSG00000178950	GAK	protein_coding	cyclin G associated kinase [Source:HGNC Symbol;Acc:HGNC:4113]
PIK3CA	0.732378	#N/A	0.178666	0.362821	0.534716	0.984406	1.70853	0.909607	0.887887	1.03528	1.33346	0.897727	1.04491	0.936041	#N/A	13	ENSG00000121879	PIK3CA	protein_coding	phosphatidylinositol-4,5-bisphosphate 3-kinase catalytic subunit alpha [Source:HGNC Symbol;Acc:HGNC:8975]
PAPOLA	0.557317	#N/A	0.252723	#N/A	0.223891	0.339188	1.3097	0.301642	0.232126	0.304208	0.630404	0.172718	0.237334	0.214796	0.19196	13	ENSG00000090060	PAPOLA	protein_coding	poly(A) polymerase alpha [Source:HGNC Symbol;Acc:HGNC:14981]
UIMC1	0.710772	#N/A	0.232303	0.501265	0.441752	0.306049	0.886429	0.172676	0.206291	0.257547	0.418246	0.179064	0.227948	0.212111	#N/A	13	ENSG00000087206	UIMC1	protein_coding	ubiquitin interaction motif containing 1 [Source:HGNC Symbol;Acc:HGNC:30298]
LGALS1	0.171158	#N/A	1.7774	1.21116	1.66026	0.281803	0.221311	9.18052	8.27856	5.20802	0.20373	0.440625	6.40321	0.287672	#N/A	13	ENSG00000100097	LGALS1	protein_coding	galectin 1 [Source:HGNC Symbol;Acc:HGNC:6561]
H3-3A	0.16814	#N/A	2.08843	0.965579	1.37636	5.45967	0.398401	7.66686	7.73664	4.90569	0.513416	7.098	4.43114	5.68775	#N/A	13	ENSG00000163041	H3-3A	protein_coding	H3.3 histone A [Source:HGNC Symbol;Acc:HGNC:4764]
CCL21	#N/A	#N/A	1.54259	0.368098	0.347592	0.535612	0.16447	5.17718	0.252635	0.264724	0.20812	0.332204	0.860377	0.933281	0.421697	13	ENSG00000137077	CCL21	protein_coding	C-C motif chemokine ligand 21 [Source:HGNC Symbol;Acc:HGNC:10620]
KLC1	0.815955	#N/A	0.161591	0.539436	0.218234	0.42611	1.85136	0.574448	0.518693	0.517335	1.02109	0.289539	0.335536	0.31445	#N/A	13	ENSG00000126214	KLC1	protein_coding	kinesin light chain 1 [Source:HGNC Symbol;Acc:HGNC:6387]
KDM3B	#N/A	#N/A	0.509112	0.401624	0.538909	0.295201	1.03573	0.412041	0.396255	0.40348	0.897815	0.161438	0.195995	0.242831	0.425005	13	ENSG00000120733	KDM3B	protein_coding	lysine demethylase 3B [Source:HGNC Symbol;Acc:HGNC:1337]
DYNC2I1	#N/A	#N/A	0.246766	1.14173	0.476493	0.827919	0.607507	0.500757	0.733361	0.713497	0.729941	0.617272	0.694258	0.796977	0.158616	13	ENSG00000126870	DYNC2I1	protein_coding	dynein 2 intermediate chain 1 [Source:HGNC Symbol;Acc:HGNC:21862]
SCAPER	0.629848	#N/A	0.495884	0.625281	0.372692	0.183112	1.07929	0.206444	0.320343	0.36776	0.436111	0.157859	0.229445	#N/A	0.742157	13	ENSG00000140386	SCAPER	protein_coding	S-phase cyclin A associated protein in the ER [Source:HGNC Symbol;Acc:HGNC:13081]
NDNF-AS1	#N/A	#N/A	1.19387	0.208423	0.671966	0.241505	0.168109	0.293247	0.282608	0.272093	0.154984	0.566841	0.268886	0.243485	0.229536	13	ENSG00000250344	NDNF-AS1	lncRNA	NDNF antisense RNA 1 [Source:HGNC Symbol;Acc:HGNC:55553]
RABGAP1L	0.805271	#N/A	0.148343	#N/A	0.648205	1.22574	0.756552	1.07545	1.03645	1.1135	1.26171	1.05511	1.14456	1.28692	0.231162	13	ENSG00000152061	RABGAP1L	protein_coding	RAB GTPase activating protein 1 like [Source:HGNC Symbol;Acc:HGNC:24663]
APLN	#N/A	#N/A	0.999298	0.209689	0.207513	0.203561	0.140505	2.72219	1.23177	0.291277	0.277175	3.45591	1.02912	0.235018	0.683483	13	ENSG00000171388	APLN	protein_coding	apelin [Source:HGNC Symbol;Acc:HGNC:16665]
ZNF524	#N/A	#N/A	0.81602	0.297709	0.2781	0.2213	0.138525	0.299297	0.388532	2.09505	0.155019	0.270242	0.94044	0.209378	0.453073	13	ENSG00000171443	ZNF524	protein_coding	zinc finger protein 524 [Source:HGNC Symbol;Acc:HGNC:28322]
GSK3B	0.57471	#N/A	0.494827	0.465381	0.69864	0.324186	1.00637	0.136887	#N/A	0.226911	0.499151	0.204421	0.291099	0.348311	0.512965	13	ENSG00000082701	GSK3B	protein_coding	glycogen synthase kinase 3 beta [Source:HGNC Symbol;Acc:HGNC:4617]
ABL2	#N/A	#N/A	0.13379	0.301917	0.421338	0.29158	1.03715	0.369821	0.345803	0.38093	0.782288	0.21645	0.217486	0.191524	0.205846	13	ENSG00000143322	ABL2	protein_coding	ABL proto-oncogene 2, non-receptor tyrosine kinase [Source:HGNC Symbol;Acc:HGNC:77]
KIAA0319L	#N/A	#N/A	0.191871	0.227081	0.218839	0.205634	1.50315	0.239918	0.231482	0.237629	0.394724	0.12307	0.154682	0.270145	0.13309	13	ENSG00000142687	KIAA0319L	protein_coding	KIAA0319 like [Source:HGNC Symbol;Acc:HGNC:30071]
RPS27	0.116399	#N/A	0.369464	0.358974	0.72689	0.225829	0.1537	0.284669	0.345349	0.464758	0.236406	0.286794	2.00375	0.246534	#N/A	13	ENSG00000177954	RPS27	protein_coding	ribosomal protein S27 [Source:HGNC Symbol;Acc:HGNC:10416]
NOP53	0.11542	#N/A	1.122	0.663636	0.529159	0.228563	0.142777	0.277919	0.268739	0.300868	0.165092	0.287793	0.285962	0.237502	#N/A	13	ENSG00000105373	NOP53	protein_coding	NOP53 ribosome biogenesis factor [Source:HGNC Symbol;Acc:HGNC:4333]
PSMB10	0.10293	#N/A	1.16188	#N/A	0.70171	0.393623	0.164249	0.29837	0.340052	0.27469	0.164782	0.303324	0.32189	0.259783	0.659209	13	ENSG00000205220	PSMB10	protein_coding	proteasome 20S subunit beta 10 [Source:HGNC Symbol;Acc:HGNC:9538]
RPL11	0.0948982	#N/A	2.80852	0.952222	2.40501	0.480259	0.210903	8.29586	6.82273	4.63129	0.22315	0.565853	3.58175	1.19134	#N/A	13	ENSG00000142676	RPL11	protein_coding	ribosomal protein L11 [Source:HGNC Symbol;Acc:HGNC:10301]
RPL35A	0.0534367	#N/A	0.149372	0.145894	0.0338999	0.190296	0.107277	0.255958	0.229154	0.202113	0.119584	0.262703	0.221551	0.215043	#N/A	13	ENSG00000182899	RPL35A	protein_coding	ribosomal protein L35a [Source:HGNC Symbol;Acc:HGNC:10345]
RPL36	0.0147069	#N/A	0.0861125	0.0351861	0.0816289	0.103142	0.0460322	0.144779	0.13926	0.111878	0.0467434	0.146349	0.121321	0.11614	#N/A	13	ENSG00000130255	RPL36	protein_coding	ribosomal protein L36 [Source:HGNC Symbol;Acc:HGNC:13631]
LINC00314	#N/A	#N/A	5.13297	5.57609	4.60939	7.21764	#N/A	6.93485	7.33143	5.6712	4.79496	6.16994	5.99019	5.36017	4.17312	12	ENSG00000178457	LINC00314	lncRNA	long intergenic non-protein coding RNA 314 [Source:HGNC Symbol;Acc:HGNC:16622]
LINC02877	#N/A	#N/A	5.146	3.75597	5.32543	5.89129	#N/A	6.70405	6.37899	5.07389	6.38965	6.20392	4.94972	6.5406	3.63407	12	ENSG00000237787	LINC02877	lncRNA	long intergenic non-protein coding RNA 2877 [Source:HGNC Symbol;Acc:HGNC:37259]
ABO#175164	3.71812	#N/A	#N/A	3.31562	4.54485	6.77295	4.20386	8.76199	10.4796	8.26417	5.97062	8.95739	7.03421	7.23484	#N/A	12	ENSG00000175164	ABO	protein_coding	ABO, alpha 1-3-N-acetylgalactosaminyltransferase and alpha 1-3-galactosyltransferase [Source:HGNC Symbol;Acc:HGNC:79]
#272180	#N/A	#N/A	3.94141	3.1818	4.09463	4.72846	#N/A	6.76364	7.79644	5.42162	4.58022	5.93244	4.92699	5.02365	3.94381	12	ENSG00000272180		lncRNA	novel transcript
RASGRF2-AS1	#N/A	#N/A	4.21779	3.56688	5.87028	6.41704	#N/A	8.21363	6.83475	8.47703	3.11498	5.87439	4.15095	5.78974	2.91288	12	ENSG00000251450	RASGRF2-AS1	lncRNA	RASGRF2 antisense RNA 1 [Source:HGNC Symbol;Acc:HGNC:40499]
BMS1P14	#N/A	#N/A	3.94934	3.1348	3.30537	3.00581	#N/A	3.27296	3.86021	3.53463	2.98511	3.47482	3.87852	3.594	2.89616	12	ENSG00000276500	BMS1P14	lncRNA	BMS1 pseudogene 14 [Source:HGNC Symbol;Acc:HGNC:49159]
LINC02006	#N/A	#N/A	4.11033	2.81189	4.26302	5.47175	#N/A	6.76731	7.05647	5.68864	6.70358	5.89567	5.41254	4.97984	3.48718	12	ENSG00000238755	LINC02006	lncRNA	long intergenic non-protein coding RNA 2006 [Source:HGNC Symbol;Acc:HGNC:52842]
RAMP2-AS1	#N/A	#N/A	#N/A	3.94797	2.95538	6.19084	4.82008	6.75356	6.77197	5.82982	7.03079	6.07366	6.48729	5.30336	2.79271	12	ENSG00000197291	RAMP2-AS1	lncRNA	RAMP2 antisense RNA 1 [Source:HGNC Symbol;Acc:HGNC:44358]
#253270	2.91668	#N/A	3.38716	#N/A	5.9232	8.33701	#N/A	7.96601	9.14232	8.16983	3.87577	6.9458	5.8967	6.37982	2.72963	12	ENSG00000253270		lncRNA	novel transcript
GNLY	2.79717	#N/A	4.98486	#N/A	3.40301	4.49059	#N/A	6.54366	7.72078	5.55324	3.99405	6.05031	4.21588	3.50688	2.67341	12	ENSG00000115523	GNLY	protein_coding	granulysin [Source:HGNC Symbol;Acc:HGNC:4414]
CAV2	#N/A	#N/A	2.65913	4.11816	3.09639	8.44091	3.49582	11.1856	11.2027	9.80969	10.8722	10.755	8.71274	10.0737	#N/A	12	ENSG00000105971	CAV2	protein_coding	caveolin 2 [Source:HGNC Symbol;Acc:HGNC:1528]
PRDM16-DT	#N/A	#N/A	3.71346	4.19979	2.64238	5.29985	3.39035	8.84368	8.94711	6.99429	6.28124	6.9526	6.12855	7.15634	#N/A	12	ENSG00000177133	PRDM16-DT	lncRNA	PRDM16 divergent transcript [Source:HGNC Symbol;Acc:HGNC:48664]
MERTK	6.34062	#N/A	3.05387	#N/A	2.79605	5.6158	2.63556	8.69971	7.63052	7.24381	8.41898	6.71971	5.1872	6.04136	#N/A	12	ENSG00000153208	MERTK	protein_coding	MER proto-oncogene, tyrosine kinase [Source:HGNC Symbol;Acc:HGNC:7027]
LINC02884	#N/A	#N/A	#N/A	4.55045	2.9932	6.64708	3.63313	8.1227	8.5799	7.11709	6.47459	7.52768	6.19368	6.2706	2.60297	12	ENSG00000231246	LINC02884	lncRNA	long intergenic non-protein coding RNA 2884 [Source:HGNC Symbol;Acc:HGNC:54808]
FGF12-AS1	2.55359	#N/A	#N/A	4.15194	4.76297	8.26377	#N/A	6.23093	7.08739	7.22157	4.13268	7.00824	7.40061	6.32226	4.41131	12	ENSG00000231383	FGF12-AS1	lncRNA	FGF12 antisense RNA 1 [Source:HGNC Symbol;Acc:HGNC:40234]
DCLK3	3.27768	#N/A	2.89692	2.51962	3.07301	8.75165	#N/A	8.71566	8.72445	8.54577	7.17925	7.55455	5.78403	5.39149	#N/A	12	ENSG00000163673	DCLK3	protein_coding	doublecortin like kinase 3 [Source:HGNC Symbol;Acc:HGNC:19005]
#237070	2.49272	#N/A	#N/A	5.27323	4.93375	8.09721	7.07467	8.74538	9.38714	8.82639	6.59303	8.88857	7.45928	7.68393	#N/A	12	ENSG00000237070		lncRNA	novel transcript, antisense to MEOX2
CYP4B1	#N/A	#N/A	#N/A	5.00769	3.47573	9.07343	3.51332	9.79091	10.662	8.35669	6.68322	9.41458	7.2253	7.69175	2.49236	12	ENSG00000142973	CYP4B1	protein_coding	cytochrome P450 family 4 subfamily B member 1 [Source:HGNC Symbol;Acc:HGNC:2644]
#286605	#N/A	#N/A	4.42532	6.5846	4.42038	5.31539	#N/A	3.93074	5.64917	6.21612	2.47075	5.27828	6.15242	5.10183	3.51994	12	ENSG00000286605		lncRNA	novel transcript
LAMB4	#N/A	#N/A	3.1478	2.55846	3.55702	3.81784	#N/A	4.45027	4.62595	4.40023	3.58218	4.34709	3.70616	4.07945	2.46908	12	ENSG00000091128	LAMB4	protein_coding	laminin subunit beta 4 [Source:HGNC Symbol;Acc:HGNC:6491]
SORBS2	2.55193	#N/A	2.46642	3.50121	3.0233	4.07409	#N/A	5.11053	5.51816	5.27994	3.90999	4.95876	4.44225	5.13624	#N/A	12	ENSG00000154556	SORBS2	protein_coding	sorbin and SH3 domain containing 2 [Source:HGNC Symbol;Acc:HGNC:24098]
#285636	#N/A	#N/A	4.17134	5.87631	2.76976	3.28667	#N/A	4.19421	5.13066	4.5304	2.45865	3.34532	3.55619	2.74474	3.91324	12	ENSG00000285636		lncRNA	Novel transcript, antisense to NOS1AP
COL11A2#204248	3.70656	#N/A	4.51586	3.52315	2.58782	2.44786	#N/A	2.74213	3.00537	2.50978	2.90574	2.704	2.53808	2.5658	#N/A	12	ENSG00000204248	COL11A2	protein_coding	collagen type XI alpha 2 chain [Source:HGNC Symbol;Acc:HGNC:2187]
#286274	#N/A	#N/A	2.9883	3.66077	2.62412	2.83867	#N/A	2.70691	2.44404	2.91057	2.7121	3.05433	2.5945	4.26426	3.92047	12	ENSG00000286274		lncRNA	novel transcript
KLHL6	2.39834	#N/A	4.52313	#N/A	6.34404	5.25316	#N/A	6.8217	7.08926	5.55745	5.68348	6.4956	5.3241	4.90361	3.7491	12	ENSG00000172578	KLHL6	protein_coding	kelch like family member 6 [Source:HGNC Symbol;Acc:HGNC:18653]
PNP	#N/A	#N/A	4.12098	#N/A	4.47386	6.53356	2.38948	11.8808	11.2924	7.99397	5.93051	10.0161	6.29265	9.43407	2.59954	12	ENSG00000198805	PNP	protein_coding	purine nucleoside phosphorylase [Source:HGNC Symbol;Acc:HGNC:7892]
TMEM51	3.02915	#N/A	2.36766	#N/A	2.5867	5.46258	2.8618	7.02241	7.38745	7.26629	7.83949	7.05042	5.36281	5.84238	#N/A	12	ENSG00000171729	TMEM51	protein_coding	transmembrane protein 51 [Source:HGNC Symbol;Acc:HGNC:25488]
SH3TC1	2.84227	#N/A	3.28501	#N/A	3.71885	4.37818	#N/A	4.86291	5.39856	5.62108	2.92756	4.81871	4.13657	4.36747	2.36373	12	ENSG00000125089	SH3TC1	protein_coding	SH3 domain and tetratricopeptide repeats 1 [Source:HGNC Symbol;Acc:HGNC:26009]
IRAG2	2.68564	#N/A	2.3106	#N/A	3.29664	5.00165	#N/A	7.64317	8.90898	7.53244	5.55096	6.82799	5.31124	5.71874	3.27231	12	ENSG00000118308	IRAG2	protein_coding	inositol 1,4,5-triphosphate receptor associated 2 [Source:HGNC Symbol;Acc:HGNC:6690]
MCAM	#N/A	#N/A	2.83427	3.27643	2.27944	6.90133	2.26303	9.44092	8.57933	7.32469	6.17812	8.58634	6.9578	6.7401	#N/A	12	ENSG00000076706	MCAM	protein_coding	melanoma cell adhesion molecule [Source:HGNC Symbol;Acc:HGNC:6934]
CXCL12	2.6628	#N/A	#N/A	3.04062	2.25446	6.39356	3.35898	7.36537	7.3	7.40676	4.87916	6.80241	6.62979	6.25569	#N/A	12	ENSG00000107562	CXCL12	protein_coding	C-X-C motif chemokine ligand 12 [Source:HGNC Symbol;Acc:HGNC:10672]
TNFRSF14-AS1#238164	#N/A	#N/A	2.22563	#N/A	3.57709	4.96507	2.61896	7.21898	10.8123	6.66115	5.56031	6.6955	5.33454	5.52432	3.60632	12	ENSG00000238164	TNFRSF14-AS1	lncRNA	TNFRSF14 antisense RNA 1 [Source:HGNC Symbol;Acc:HGNC:26966]
ATG9B	#N/A	#N/A	4.79183	2.85886	5.09576	4.36413	#N/A	6.1323	8.12173	4.61184	2.1839	5.7632	4.87843	5.04989	3.57506	12	ENSG00000181652	ATG9B	protein_coding	autophagy related 9B [Source:HGNC Symbol;Acc:HGNC:21899]
TRABD2B	2.89375	#N/A	#N/A	3.70594	3.15041	6.15122	2.18024	7.09372	8.63202	6.45909	4.95107	6.95909	6.39637	6.42954	#N/A	12	ENSG00000269113	TRABD2B	protein_coding	TraB domain containing 2B [Source:HGNC Symbol;Acc:HGNC:44200]
BAIAP3	2.84387	#N/A	3.53048	2.77794	2.16426	2.77462	#N/A	2.95158	3.40175	3.91001	2.38755	2.51003	2.35648	2.38393	#N/A	12	ENSG00000007516	BAIAP3	protein_coding	BAI1 associated protein 3 [Source:HGNC Symbol;Acc:HGNC:948]
CFL1	2.90429	#N/A	2.61918	#N/A	2.14495	5.17428	2.40971	8.66621	8.6454	6.93907	8.3473	8.71094	6.74736	8.42775	#N/A	12	ENSG00000172757	CFL1	protein_coding	cofilin 1 [Source:HGNC Symbol;Acc:HGNC:1874]
#253406	#N/A	#N/A	2.54041	4.01858	5.77379	3.70621	#N/A	4.8573	5.93488	8.53211	2.13755	4.56782	5.21741	3.3703	3.07266	12	ENSG00000253406		lncRNA	novel transcript, antisense to ABLIM3
HRH1	3.30724	#N/A	#N/A	#N/A	2.82712	5.77299	2.78416	8.5988	8.64356	8.14103	8.35376	6.27942	5.30477	5.04992	2.09365	12	ENSG00000196639	HRH1	protein_coding	histamine receptor H1 [Source:HGNC Symbol;Acc:HGNC:5182]
ADAMTS18	#N/A	#N/A	2.72009	2.5184	3.20131	4.01568	#N/A	4.57237	6.46783	4.35787	4.29908	5.25154	3.91669	3.38136	2.09358	12	ENSG00000140873	ADAMTS18	protein_coding	ADAM metallopeptidase with thrombospondin type 1 motif 18 [Source:HGNC Symbol;Acc:HGNC:17110]
#263331	3.15058	#N/A	#N/A	2.68036	4.21884	3.73649	2.25192	2.05435	2.94022	2.7017	#N/A	4.7847	5.03154	5.2902	2.10833	12	ENSG00000263331		lncRNA	novel transcript, antisense to DNAH3
#262151	2.00474	#N/A	4.18562	#N/A	2.88448	2.2972	#N/A	3.96594	4.30514	4.45783	3.87567	2.52404	2.3669	3.1296	3.59832	12	ENSG00000262151		lncRNA	novel transcript, antisense to CIITA
GNAI1	#N/A	#N/A	1.97521	2.73488	2.37709	3.41848	1.99236	5.08894	6.13133	5.96756	6.30223	4.1068	4.71441	3.66641	#N/A	12	ENSG00000127955	GNAI1	protein_coding	G protein subunit alpha i1 [Source:HGNC Symbol;Acc:HGNC:4384]
STARD8	2.3441	#N/A	2.29602	#N/A	3.19108	2.84635	1.96904	3.87732	3.79386	4.11544	2.94271	3.07318	3.53344	2.91596	#N/A	12	ENSG00000130052	STARD8	protein_coding	StAR related lipid transfer domain containing 8 [Source:HGNC Symbol;Acc:HGNC:19161]
RIN3	3.5401	#N/A	2.04303	#N/A	#N/A	5.22709	2.58311	4.84809	6.09526	5.2257	3.94479	6.56549	5.98949	6.3206	1.93073	12	ENSG00000100599	RIN3	protein_coding	Ras and Rab interactor 3 [Source:HGNC Symbol;Acc:HGNC:18751]
FOXC1	#N/A	#N/A	1.92947	3.1243	2.79335	8.62811	2.49429	12.161	11.6397	8.24634	6.46724	12.5584	10.5554	9.73154	#N/A	12	ENSG00000054598	FOXC1	protein_coding	forkhead box C1 [Source:HGNC Symbol;Acc:HGNC:3800]
IFIT1	1.90556	#N/A	#N/A	3.00611	1.95906	5.87363	2.19365	6.6091	6.50355	6.08148	3.11131	5.98208	6.44783	7.10929	#N/A	12	ENSG00000185745	IFIT1	protein_coding	interferon induced protein with tetratricopeptide repeats 1 [Source:HGNC Symbol;Acc:HGNC:5407]
GCNT1	3.02356	#N/A	2.00821	#N/A	1.88489	4.07297	#N/A	3.87372	4.20605	4.02529	2.46226	4.28999	4.12613	3.89843	2.35142	12	ENSG00000187210	GCNT1	protein_coding	glucosaminyl (N-acetyl) transferase 1 [Source:HGNC Symbol;Acc:HGNC:4203]
C11orf96	4.34731	#N/A	#N/A	3.13938	1.8806	8.76927	2.95045	10.0073	7.94564	8.52173	7.07704	10.2301	5.81391	7.74583	#N/A	12	ENSG00000187479	C11orf96	protein_coding	chromosome 11 open reading frame 96 [Source:HGNC Symbol;Acc:HGNC:38675]
CEROX1	2.35765	#N/A	#N/A	3.5579	#N/A	4.51207	1.88021	6.95499	8.60475	5.24145	3.91278	7.03406	5.90574	6.17307	2.71385	12	ENSG00000260807	CEROX1	lncRNA	cytoplasmic endogenous regulator of oxidative phosphorylation 1 [Source:HGNC Symbol;Acc:HGNC:53928]
CYSLTR1	3.4047	#N/A	3.2549	#N/A	3.52462	3.88015	#N/A	5.29825	5.21658	5.22278	1.8623	4.36992	4.55298	3.89702	3.05512	12	ENSG00000173198	CYSLTR1	protein_coding	cysteinyl leukotriene receptor 1 [Source:HGNC Symbol;Acc:HGNC:17451]
SAMD12-AS1	#N/A	#N/A	2.98857	2.60537	3.24654	3.13464	#N/A	4.38905	5.29415	5.20905	2.67056	4.82932	4.56486	4.24924	1.86182	12	ENSG00000281641	SAMD12-AS1	lncRNA	SAMD12 antisense RNA 1 [Source:HGNC Symbol;Acc:HGNC:30937]
GUCY1A1	3.03212	#N/A	#N/A	2.33456	2.43145	6.10807	1.85966	8.62239	9.66321	7.64642	7.4531	8.10505	6.59062	7.56281	#N/A	12	ENSG00000164116	GUCY1A1	protein_coding	guanylate cyclase 1 soluble subunit alpha 1 [Source:HGNC Symbol;Acc:HGNC:4685]
TNFRSF25	#N/A	#N/A	4.52306	#N/A	1.8536	7.98124	3.85711	8.72894	9.45313	8.69606	6.93495	7.77759	6.76987	6.33516	3.95438	12	ENSG00000215788	TNFRSF25	protein_coding	TNF receptor superfamily member 25 [Source:HGNC Symbol;Acc:HGNC:11910]
#286639	1.85192	#N/A	4.86355	3.98731	4.05111	3.0077	#N/A	2.32958	3.18312	2.86942	#N/A	5.11221	4.84961	6.53416	4.3597	12	ENSG00000286639		lncRNA	novel transcript
#272512	1.94171	#N/A	1.84223	4.76644	#N/A	2.92983	2.41912	3.60201	4.19664	3.66732	2.30303	4.38032	4.52063	4.34424	#N/A	12	ENSG00000272512		lncRNA	novel transcript
PRRG2	#N/A	#N/A	2.85258	2.12312	2.9738	2.21146	#N/A	2.34981	2.33734	2.20628	2.40681	2.03803	1.83921	2.7474	1.96051	12	ENSG00000126460	PRRG2	protein_coding	proline rich and Gla domain 2 [Source:HGNC Symbol;Acc:HGNC:9470]
HIC1	1.83724	#N/A	#N/A	3.30572	1.84457	9.82823	2.09868	9.5253	10.428	8.51402	7.74648	10.392	7.3096	7.85409	#N/A	12	ENSG00000177374	HIC1	protein_coding	HIC ZBTB transcriptional repressor 1 [Source:HGNC Symbol;Acc:HGNC:4909]
#285906	2.514	#N/A	#N/A	#N/A	2.14602	5.915	1.8163	7.5707	8.8034	5.74855	5.72939	5.2114	4.75568	6.21799	3.35436	12	ENSG00000285906		lncRNA	Novel transcript, antisense to HRH1
B3GNT2	2.14606	#N/A	2.19276	#N/A	1.81343	5.4867	2.4529	3.82013	5.09308	4.62626	2.22781	5.9244	5.673	5.42404	#N/A	12	ENSG00000170340	B3GNT2	protein_coding	UDP-GlcNAc:betaGal beta-1,3-N-acetylglucosaminyltransferase 2 [Source:HGNC Symbol;Acc:HGNC:15629]
NALCN-AS1#233009	#N/A	#N/A	1.80863	2.71054	2.81381	3.53964	#N/A	4.12403	4.05022	3.73038	2.78154	3.47887	3.36087	3.01539	2.79092	12	ENSG00000233009	NALCN-AS1	lncRNA	NALCN antisense RNA 1 [Source:HGNC Symbol;Acc:HGNC:42743]
PRKAR2B#005249	#N/A	#N/A	2.39749	#N/A	2.76008	6.85586	1.97882	8.38009	8.13969	7.45013	6.58983	8.08876	7.33371	7.54701	1.80214	12	ENSG00000005249	PRKAR2B	protein_coding	protein kinase cAMP-dependent type II regulatory subunit beta [Source:HGNC Symbol;Acc:HGNC:9392]
#250230	#N/A	#N/A	#N/A	4.64859	1.79991	4.28015	2.94339	5.73828	6.43929	5.74083	5.63419	5.17195	4.51214	6.30866	3.21404	12	ENSG00000250230		lncRNA	novel transcript
ALAS1	#N/A	#N/A	4.26471	2.03049	3.56691	2.08934	#N/A	2.166	1.91904	2.02855	2.15948	1.93169	2.23675	1.79206	4.5445	12	ENSG00000023330	ALAS1	protein_coding	5'-aminolevulinate synthase 1 [Source:HGNC Symbol;Acc:HGNC:396]
#248458	1.94006	#N/A	#N/A	3.74935	2.93368	6.03801	1.77892	7.90499	7.28923	6.95784	6.15442	6.73804	6.51719	6.9587	#N/A	12	ENSG00000248458		lncRNA	novel transcript, antisense to SGIP1
CARD6	1.77188	#N/A	#N/A	#N/A	2.98977	6.51071	2.14453	8.75903	9.14925	6.54982	7.26852	8.15164	6.04129	5.82913	2.11489	12	ENSG00000132357	CARD6	protein_coding	caspase recruitment domain family member 6 [Source:HGNC Symbol;Acc:HGNC:16394]
SHC2	1.78759	#N/A	#N/A	3.8083	1.7689	4.19061	2.09641	5.54496	6.75075	5.71586	4.37915	4.43537	4.32552	3.33394	#N/A	12	ENSG00000129946	SHC2	protein_coding	SHC adaptor protein 2 [Source:HGNC Symbol;Acc:HGNC:29869]
FAM241A	2.64495	#N/A	1.86368	2.07278	1.76796	2.47242	#N/A	2.62892	2.98835	3.08526	2.66867	2.41489	2.87826	2.39812	#N/A	12	ENSG00000174749	FAM241A	protein_coding	family with sequence similarity 241 member A [Source:HGNC Symbol;Acc:HGNC:26813]
VAV3	1.76072	#N/A	3.80676	#N/A	#N/A	6.55313	3.35187	8.42872	9.43592	8.12766	6.99097	7.9179	6.67105	6.67209	3.91077	12	ENSG00000134215	VAV3	protein_coding	vav guanine nucleotide exchange factor 3 [Source:HGNC Symbol;Acc:HGNC:12659]
AOC3	#N/A	#N/A	2.76686	3.5897	2.09214	6.48767	1.74662	10.4045	12.3592	7.55392	7.04446	10.8866	7.05135	10.5533	#N/A	12	ENSG00000131471	AOC3	protein_coding	amine oxidase copper containing 3 [Source:HGNC Symbol;Acc:HGNC:550]
LETR1	2.41004	#N/A	#N/A	3.50736	1.7449	6.07309	2.52516	7.13535	8.77938	6.60469	8.88902	7.29974	5.59742	6.85409	#N/A	12	ENSG00000248441	LETR1	lncRNA	lymphatic endothelial transcriptional regulator lncRNA 1 [Source:HGNC Symbol;Acc:HGNC:49597]
CORO2B	#N/A	#N/A	#N/A	3.70129	1.76255	6.47391	3.12982	8.07819	8.78336	6.39654	5.74315	7.11275	5.94675	6.19096	1.73969	12	ENSG00000103647	CORO2B	protein_coding	coronin 2B [Source:HGNC Symbol;Acc:HGNC:2256]
RPS6KA1#117676	1.71182	#N/A	2.56879	#N/A	1.87647	2.06798	#N/A	5.13569	5.83021	4.90388	3.77088	3.81823	3.48204	3.77807	2.41934	12	ENSG00000117676	RPS6KA1	protein_coding	ribosomal protein S6 kinase A1 [Source:HGNC Symbol;Acc:HGNC:10430]
PAMR1	1.68118	#N/A	#N/A	2.89794	2.83422	2.69807	1.70742	5.50993	4.98813	4.02874	6.08839	4.86733	3.21499	3.75505	#N/A	12	ENSG00000149090	PAMR1	protein_coding	peptidase domain containing associated with muscle regeneration 1 [Source:HGNC Symbol;Acc:HGNC:24554]
ZNF385D-AS1	2.24003	#N/A	#N/A	3.06701	1.67656	3.76601	1.77114	5.0636	4.93429	5.39335	3.0928	5.87935	5.33923	6.17461	#N/A	12	ENSG00000225542	ZNF385D-AS1	lncRNA	ZNF385D antisense RNA 1 [Source:HGNC Symbol;Acc:HGNC:41136]
COBLL1	#N/A	#N/A	1.66638	2.71862	3.2789	4.759	2.65325	5.45415	6.77959	6.30883	4.84149	5.39943	5.47943	4.9685	#N/A	12	ENSG00000082438	COBLL1	protein_coding	cordon-bleu WH2 repeat protein like 1 [Source:HGNC Symbol;Acc:HGNC:23571]
TMEM273	3.15545	#N/A	2.04953	#N/A	1.78561	7.81589	1.65859	10.896	8.99481	8.02243	4.97723	9.40137	7.05306	8.71795	#N/A	12	ENSG00000204161	TMEM273	protein_coding	transmembrane protein 273 [Source:HGNC Symbol;Acc:HGNC:27274]
CCND1	#N/A	#N/A	2.38062	1.69069	1.82172	7.15253	1.64989	7.49066	9.19907	11.0889	4.62074	9.82142	8.07255	6.84727	#N/A	12	ENSG00000110092	CCND1	protein_coding	cyclin D1 [Source:HGNC Symbol;Acc:HGNC:1582]
PLAU	2.88402	#N/A	#N/A	1.64343	2.00641	5.36528	2.33522	8.49605	8.1327	8.10593	5.16574	7.41098	6.657	5.32517	#N/A	12	ENSG00000122861	PLAU	protein_coding	plasminogen activator, urokinase [Source:HGNC Symbol;Acc:HGNC:9052]
ETV6	2.21623	#N/A	1.63954	#N/A	1.89293	2.73138	2.68773	3.09098	3.34523	3.4973	2.87766	2.60762	2.75095	2.6366	#N/A	12	ENSG00000139083	ETV6	protein_coding	ETS variant transcription factor 6 [Source:HGNC Symbol;Acc:HGNC:3495]
RABAC1	2.24974	#N/A	#N/A	2.52453	1.63589	10.3008	4.22176	13.7778	13.3092	9.68809	8.26288	14.1156	8.00923	11.2972	#N/A	12	ENSG00000105404	RABAC1	protein_coding	Rab acceptor 1 [Source:HGNC Symbol;Acc:HGNC:9794]
RELN	#N/A	#N/A	1.63533	2.59992	2.42322	3.88789	#N/A	4.89608	5.46555	4.35216	6.29446	4.08208	3.30637	4.58468	1.67884	12	ENSG00000189056	RELN	protein_coding	reelin [Source:HGNC Symbol;Acc:HGNC:9957]
IDO2	#N/A	#N/A	3.26756	#N/A	1.93415	4.04932	1.62983	6.14438	5.58467	4.82945	3.56516	4.27335	4.06695	4.41842	2.45577	12	ENSG00000188676	IDO2	protein_coding	indoleamine 2,3-dioxygenase 2 [Source:HGNC Symbol;Acc:HGNC:27269]
#286320	#N/A	#N/A	3.94539	2.2973	5.12521	4.52588	#N/A	3.86658	4.31326	5.90123	2.63913	5.30478	4.325	4.09513	1.62378	12	ENSG00000286320		lncRNA	novel transcript, antisense to MAML3
MYO7B	1.61678	#N/A	2.34689	2.73723	#N/A	3.56326	#N/A	3.47258	4.3122	3.63683	4.84317	4.07513	4.03999	4.31955	1.94356	12	ENSG00000169994	MYO7B	protein_coding	myosin VIIB [Source:HGNC Symbol;Acc:HGNC:7607]
LINC01515#228065	1.68923	#N/A	#N/A	3.17509	#N/A	4.6237	3.30612	4.7013	6.48214	4.82063	2.90225	4.91092	4.80961	4.31545	1.61518	12	ENSG00000228065	LINC01515	lncRNA	long intergenic non-protein coding RNA 1515 [Source:HGNC Symbol;Acc:HGNC:51210]
ZNF385D	3.12464	#N/A	#N/A	4.548	2.00205	3.85054	1.58791	3.11247	3.9773	3.99091	2.32087	4.25007	4.31025	4.13478	#N/A	12	ENSG00000151789	ZNF385D	protein_coding	zinc finger protein 385D [Source:HGNC Symbol;Acc:HGNC:26191]
#223786	2.69028	#N/A	#N/A	4.1728	1.57897	5.27821	#N/A	6.44074	7.48487	6.68916	5.50755	5.91263	5.19415	5.49127	2.64212	12	ENSG00000223786		lncRNA	novel transcript
HOXB2	4.82473	#N/A	1.57545	#N/A	#N/A	2.7389	1.89999	3.21065	3.03458	3.40921	3.14326	2.95495	3.1837	3.03523	2.88185	12	ENSG00000173917	HOXB2	protein_coding	homeobox B2 [Source:HGNC Symbol;Acc:HGNC:5113]
#235427	#N/A	#N/A	3.10676	6.45753	3.33063	7.90631	1.57051	8.47795	8.82893	7.81324	6.01591	7.39842	6.40423	9.05576	#N/A	12	ENSG00000235427		lncRNA	novel transcript
FRMD4B	3.49123	#N/A	#N/A	#N/A	2.10397	4.57534	1.55671	7.09985	7.16288	6.38143	6.11078	4.65765	3.7165	4.07226	1.73189	12	ENSG00000114541	FRMD4B	protein_coding	FERM domain containing 4B [Source:HGNC Symbol;Acc:HGNC:24886]
PALM2AKAP2	#N/A	#N/A	3.53631	2.43213	1.5532	6.73634	4.32532	7.03375	8.67264	7.55273	5.70161	7.97344	7.03146	7.4217	#N/A	12	ENSG00000157654	PALM2AKAP2	protein_coding	PALM2 and AKAP2 fusion [Source:HGNC Symbol;Acc:HGNC:33529]
ANXA2R	1.54713	#N/A	3.02893	#N/A	2.22215	2.19114	#N/A	2.7096	2.88202	3.03198	2.69328	1.87185	2.01593	1.90563	2.17286	12	ENSG00000177721	ANXA2R	protein_coding	annexin A2 receptor [Source:HGNC Symbol;Acc:HGNC:33463]
ITGA10	1.54466	#N/A	1.57926	1.54786	2.75628	3.06215	#N/A	3.25742	3.56414	3.23725	2.67499	2.81296	3.08497	3.19145	#N/A	12	ENSG00000143127	ITGA10	protein_coding	integrin subunit alpha 10 [Source:HGNC Symbol;Acc:HGNC:6135]
TMSB15B-AS1	2.63258	#N/A	#N/A	1.65786	1.86224	4.94369	1.5389	5.45553	6.25275	5.82579	4.64529	5.81267	5.31949	4.60021	#N/A	12	ENSG00000231728	TMSB15B-AS1	lncRNA	TMSB15B antisense RNA 1 [Source:HGNC Symbol;Acc:HGNC:53858]
BISPR	1.54037	#N/A	1.90268	#N/A	1.99283	4.66162	1.53271	4.54715	6.04109	5.4449	3.63445	5.4514	5.69224	4.00106	#N/A	12	ENSG00000282851	BISPR	lncRNA	BST2 interferon stimulated positive regulator [Source:HGNC Symbol;Acc:HGNC:51290]
DBN1	1.80616	#N/A	#N/A	3.39684	2.10652	4.99888	#N/A	6.59193	7.62301	6.17156	7.34844	7.667	6.36444	7.95286	1.52358	12	ENSG00000113758	DBN1	protein_coding	drebrin 1 [Source:HGNC Symbol;Acc:HGNC:2695]
TBXAS1	2.53895	#N/A	3.99807	#N/A	3.02171	5.60976	#N/A	6.86357	8.5961	6.83712	4.55843	4.95312	4.88308	4.02746	1.51815	12	ENSG00000059377	TBXAS1	protein_coding	thromboxane A synthase 1 [Source:HGNC Symbol;Acc:HGNC:11609]
GUCY1B1	2.2072	#N/A	#N/A	2.22285	1.50302	5.72162	2.27276	7.76258	8.13986	7.16304	7.72567	7.70893	6.09326	6.61782	#N/A	12	ENSG00000061918	GUCY1B1	protein_coding	guanylate cyclase 1 soluble subunit beta 1 [Source:HGNC Symbol;Acc:HGNC:4687]
PLS3-AS1	#N/A	#N/A	1.57858	5.05207	2.7829	1.548	#N/A	1.62833	1.73006	1.65304	1.56346	1.79583	1.75382	1.94649	1.49695	12	ENSG00000271826	PLS3-AS1	lncRNA	PLS3 antisense RNA 1 [Source:HGNC Symbol;Acc:HGNC:50343]
#283445	#N/A	#N/A	2.16172	1.49571	2.88298	2.07747	#N/A	2.97307	2.84951	3.24616	2.35936	2.53378	2.13124	1.94695	1.67411	12	ENSG00000283445		lncRNA	novel transcript
#237813	#N/A	#N/A	1.48591	5.10334	3.31579	6.72976	2.2725	8.33161	9.12275	7.87329	6.19332	7.69971	6.07896	6.82068	#N/A	12	ENSG00000237813		lncRNA	novel transcript
TES	1.4819	#N/A	1.49827	#N/A	3.25076	7.76766	2.59339	11.8265	11.2972	8.87581	8.91784	8.92403	7.78954	8.77173	#N/A	12	ENSG00000135269	TES	protein_coding	testin LIM domain protein [Source:HGNC Symbol;Acc:HGNC:14620]
CDH6	2.39182	#N/A	1.48039	2.22248	1.84476	4.8266	#N/A	6.73382	7.12617	5.58611	5.06336	6.31097	5.06076	4.64117	#N/A	12	ENSG00000113361	CDH6	protein_coding	cadherin 6 [Source:HGNC Symbol;Acc:HGNC:1765]
NDUFA4L2	1.47882	#N/A	2.54421	2.77548	1.72983	9.68615	#N/A	9.6887	9.47549	7.06322	7.19342	13.4846	6.94707	10.8137	#N/A	12	ENSG00000185633	NDUFA4L2	protein_coding	NDUFA4 mitochondrial complex associated like 2 [Source:HGNC Symbol;Acc:HGNC:29836]
PCSK5	#N/A	#N/A	#N/A	3.12832	1.90491	4.56307	1.53929	4.00012	5.80131	5.24712	4.08045	5.22197	5.50158	5.43362	1.47217	12	ENSG00000099139	PCSK5	protein_coding	proprotein convertase subtilisin/kexin type 5 [Source:HGNC Symbol;Acc:HGNC:8747]
#286940	#N/A	#N/A	2.83687	#N/A	3.77044	4.97567	1.46625	6.31268	6.70692	4.82469	3.55691	4.60598	4.26886	4.02514	1.9178	12	ENSG00000286940		lncRNA	MICB divergent transcript [Source:NCBI gene (formerly Entrezgene);Acc:102725068]
SEMA3E	1.7176	#N/A	#N/A	2.37697	2.03675	2.47732	1.4556	3.45738	3.74619	3.15707	2.50869	3.45054	2.69881	2.49229	#N/A	12	ENSG00000170381	SEMA3E	protein_coding	semaphorin 3E [Source:HGNC Symbol;Acc:HGNC:10727]
#259735	#N/A	#N/A	2.64819	2.83382	1.45256	2.12854	#N/A	3.21694	3.02931	2.84807	2.92485	2.50481	2.16094	2.74931	2.03769	12	ENSG00000259735		lncRNA	novel transcript, sense intronic to MYO1E
#223492	1.74579	#N/A	#N/A	1.99107	3.64895	4.34646	1.43898	7.53165	8.41042	6.5555	5.08519	6.76345	5.37584	4.95256	#N/A	12	ENSG00000223492		lncRNA	novel transcript, antisense to TSHZ2
CALCRL	#N/A	#N/A	#N/A	2.93416	3.57091	6.00004	3.39158	7.37464	8.88714	8.42949	6.13512	7.93693	7.26796	7.21809	1.43876	12	ENSG00000064989	CALCRL	protein_coding	calcitonin receptor like receptor [Source:HGNC Symbol;Acc:HGNC:16709]
MIR181A1HG	1.4376	#N/A	1.58941	#N/A	1.82296	5.78416	3.57351	9.01287	10.3312	8.21693	5.86202	8.13332	6.36265	6.77214	#N/A	12	ENSG00000229989	MIR181A1HG	lncRNA	MIR181A1 host gene [Source:HGNC Symbol;Acc:HGNC:48659]
LDLRAD2	#N/A	#N/A	#N/A	2.63717	1.54738	5.74607	4.29692	6.97571	7.6668	6.97669	4.66743	7.12998	6.62431	6.84097	1.43373	12	ENSG00000187942	LDLRAD2	protein_coding	low density lipoprotein receptor class A domain containing 2 [Source:HGNC Symbol;Acc:HGNC:32071]
SIDT1	2.42545	#N/A	3.066	#N/A	3.27281	1.89148	#N/A	1.79002	1.43173	1.60144	1.99287	1.75998	1.58924	2.16973	2.36725	12	ENSG00000072858	SIDT1	protein_coding	SID1 transmembrane family member 1 [Source:HGNC Symbol;Acc:HGNC:25967]
RASGRP2	4.60476	#N/A	3.73192	#N/A	2.71963	4.33665	1.4307	5.69616	6.47057	5.95328	4.80835	4.59374	4.84273	4.29998	#N/A	12	ENSG00000068831	RASGRP2	protein_coding	RAS guanyl releasing protein 2 [Source:HGNC Symbol;Acc:HGNC:9879]
#238246	1.62394	#N/A	#N/A	1.41137	#N/A	2.77441	2.8066	6.16027	6.44212	5.88174	4.85043	2.75354	3.30797	2.05179	2.20146	12	ENSG00000238246		lncRNA	novel transcript
GPRIN3	3.19264	#N/A	1.49972	#N/A	1.40702	5.58311	1.60974	7.2296	8.02622	6.56825	6.0014	6.62772	5.1789	5.23744	#N/A	12	ENSG00000185477	GPRIN3	protein_coding	GPRIN family member 3 [Source:HGNC Symbol;Acc:HGNC:27733]
#248138	#N/A	#N/A	2.09274	3.6283	3.88778	4.06053	#N/A	4.59678	5.49148	5.10327	4.18308	4.63536	4.28951	4.59797	1.40446	12	ENSG00000248138		lncRNA	novel transcript
NOL4L	2.09731	#N/A	2.71245	#N/A	1.39539	4.23699	#N/A	6.14528	6.94912	6.43669	8.24173	4.9001	4.43413	4.23361	1.96833	12	ENSG00000197183	NOL4L	protein_coding	nucleolar protein 4 like [Source:HGNC Symbol;Acc:HGNC:16106]
TMEM229B	1.65944	#N/A	1.39055	#N/A	2.28435	2.82037	#N/A	3.83977	4.29501	4.01324	2.54788	3.61593	3.10908	2.81235	1.39599	12	ENSG00000198133	TMEM229B	protein_coding	transmembrane protein 229B [Source:HGNC Symbol;Acc:HGNC:20130]
#253573	#N/A	#N/A	3.10827	#N/A	1.67451	2.8294	1.38692	3.35356	3.71674	3.83246	1.5025	3.17601	2.57366	3.02589	1.94477	12	ENSG00000253573		lncRNA	novel transcript
ARNTL2	#N/A	#N/A	2.42703	1.38288	2.81262	4.91763	#N/A	4.91303	6.5941	4.48594	3.58824	5.60853	5.36798	5.04384	2.17325	12	ENSG00000029153	ARNTL2	protein_coding	aryl hydrocarbon receptor nuclear translocator like 2 [Source:HGNC Symbol;Acc:HGNC:18984]
NRXN3	#N/A	#N/A	2.0211	2.44453	1.38088	2.018	#N/A	2.91089	4.14406	3.50797	2.73562	2.53244	2.54847	2.23216	1.53647	12	ENSG00000021645	NRXN3	protein_coding	neurexin 3 [Source:HGNC Symbol;Acc:HGNC:8010]
GJC1	#N/A	#N/A	2.18615	2.74179	1.37751	6.33466	2.23766	7.23016	9.47025	7.1485	5.5966	7.06171	5.52352	5.63682	#N/A	12	ENSG00000182963	GJC1	protein_coding	gap junction protein gamma 1 [Source:HGNC Symbol;Acc:HGNC:4280]
STX3	2.4688	#N/A	2.96927	#N/A	1.72054	1.43498	2.42661	1.3762	1.48595	1.42987	1.59888	1.44389	1.39023	1.6892	#N/A	12	ENSG00000166900	STX3	protein_coding	syntaxin 3 [Source:HGNC Symbol;Acc:HGNC:11438]
AHR	2.75462	#N/A	1.37114	#N/A	3.12556	6.18908	#N/A	10.3902	11.3613	9.13503	5.96602	9.08795	7.58482	7.77795	1.71967	12	ENSG00000106546	AHR	protein_coding	aryl hydrocarbon receptor [Source:HGNC Symbol;Acc:HGNC:348]
SCO2	#N/A	#N/A	1.37021	#N/A	2.00435	7.09262	2.06098	7.3699	8.60381	5.32393	6.98965	7.54375	5.95585	8.05729	2.58001	12	ENSG00000284194	SCO2	protein_coding	synthesis of cytochrome C oxidase 2 [Source:HGNC Symbol;Acc:HGNC:10604]
CFAP54	#N/A	#N/A	1.36766	2.04576	1.94752	3.27489	#N/A	3.24734	3.64307	3.42955	2.13796	2.84383	2.93094	2.63319	1.74154	12	ENSG00000188596	CFAP54	protein_coding	cilia and flagella associated protein 54 [Source:HGNC Symbol;Acc:HGNC:26456]
#228484	#N/A	#N/A	1.81364	2.35095	2.47263	1.90099	#N/A	2.11718	2.59649	2.04405	1.34855	2.39096	2.82032	2.53772	2.68771	12	ENSG00000228484		lncRNA	novel transcript
PLAC4	#N/A	#N/A	1.95823	1.50924	1.89258	3.21842	#N/A	2.92943	3.39465	2.96657	3.0103	3.01906	2.93582	3.79524	1.3324	12	ENSG00000280109	PLAC4	lncRNA	placenta enriched 4 [Source:HGNC Symbol;Acc:HGNC:14616]
SH2B3	1.31946	#N/A	1.77207	#N/A	2.61708	2.70735	1.80396	2.26548	2.63388	2.63264	1.95762	2.72972	3.08575	3.18575	#N/A	12	ENSG00000111252	SH2B3	protein_coding	SH2B adaptor protein 3 [Source:HGNC Symbol;Acc:HGNC:29605]
PITPNM3	#N/A	#N/A	1.43118	2.36509	#N/A	2.75371	2.46653	3.46785	4.16086	4.19424	3.43187	3.08023	2.87846	2.92808	1.31283	12	ENSG00000091622	PITPNM3	protein_coding	PITPNM family member 3 [Source:HGNC Symbol;Acc:HGNC:21043]
#287109	#N/A	#N/A	1.88475	4.42377	1.68373	2.99473	#N/A	2.77644	2.71761	3.01738	1.31225	2.63904	3.01707	2.88382	2.09596	12	ENSG00000287109		lncRNA	novel transcript, antisense to JAM2
RASL10A	1.30997	#N/A	2.6733	#N/A	#N/A	1.93189	1.59554	1.54824	1.86285	2.15883	1.37152	2.92125	2.73907	2.74837	2.15802	12	ENSG00000100276	RASL10A	protein_coding	RAS like family 10 member A [Source:HGNC Symbol;Acc:HGNC:16954]
FHL5	1.38781	#N/A	1.32619	2.35533	1.30802	6.43668	#N/A	6.38304	7.09496	5.49931	4.54097	6.84079	4.89136	4.95009	#N/A	12	ENSG00000112214	FHL5	protein_coding	four and a half LIM domains 5 [Source:HGNC Symbol;Acc:HGNC:17371]
NAV1	2.01088	#N/A	#N/A	2.00412	#N/A	7.37282	3.29194	7.80388	9.00099	7.67784	7.06901	8.08189	6.91776	7.44859	1.30755	12	ENSG00000134369	NAV1	protein_coding	neuron navigator 1 [Source:HGNC Symbol;Acc:HGNC:15989]
SERTAD4-AS1#203706	#N/A	#N/A	#N/A	2.86373	2.66185	5.60584	1.29389	8.89647	8.35162	7.33658	5.39353	7.86229	6.63888	5.7378	2.41103	12	ENSG00000203706	SERTAD4-AS1	lncRNA	SERTAD4 antisense RNA 1 [Source:HGNC Symbol;Acc:HGNC:32019]
DAD1	2.91361	#N/A	1.29263	#N/A	2.03971	3.54142	2.91911	4.76642	4.58311	3.49248	3.3245	4.41335	3.17599	4.09946	#N/A	12	ENSG00000129562	DAD1	protein_coding	defender against cell death 1 [Source:HGNC Symbol;Acc:HGNC:2664]
MYO1C	#N/A	#N/A	1.28677	2.90421	1.80736	4.6812	3.6898	4.9193	5.94518	5.50632	4.14862	4.96476	5.16238	4.58358	#N/A	12	ENSG00000197879	MYO1C	protein_coding	myosin IC [Source:HGNC Symbol;Acc:HGNC:7597]
INF2	#N/A	#N/A	1.27919	2.30848	2.85153	5.80443	2.74798	6.70501	7.44108	7.28342	6.39038	5.80951	5.15594	5.09148	#N/A	12	ENSG00000203485	INF2	protein_coding	inverted formin 2 [Source:HGNC Symbol;Acc:HGNC:23791]
LINC01290	5.64493	#N/A	#N/A	3.74035	#N/A	3.62251	2.2673	5.7666	6.72562	5.21476	4.80065	3.82257	3.48834	2.76082	1.27793	12	ENSG00000260468	LINC01290	lncRNA	long intergenic non-protein coding RNA 1290 [Source:HGNC Symbol;Acc:HGNC:50356]
SNCA	1.91085	#N/A	1.91484	#N/A	2.85433	4.78878	#N/A	6.82622	6.76853	6.32938	5.67229	4.72711	4.16205	6.63063	1.27029	12	ENSG00000145335	SNCA	protein_coding	synuclein alpha [Source:HGNC Symbol;Acc:HGNC:11138]
BAK1	#N/A	#N/A	2.64866	#N/A	2.32794	3.393	1.26927	4.26297	4.367	3.2763	3.21898	4.90438	3.5606	3.40817	1.59582	12	ENSG00000030110	BAK1	protein_coding	BCL2 antagonist/killer 1 [Source:HGNC Symbol;Acc:HGNC:949]
EGFLAM	1.3541	#N/A	1.72999	2.8308	1.26891	2.4362	#N/A	2.38082	2.63958	2.86557	2.53596	2.30885	2.87844	2.50947	#N/A	12	ENSG00000164318	EGFLAM	protein_coding	EGF like, fibronectin type III and laminin G domains [Source:HGNC Symbol;Acc:HGNC:26810]
SLC26A10	1.25553	#N/A	#N/A	3.63964	1.43865	4.77153	1.43651	6.94031	7.05572	7.34473	5.37737	7.03631	5.16376	6.70771	#N/A	12	ENSG00000135502	SLC26A10	transcribed_unitary_pseudogene	solute carrier family 26 member 10 [Source:HGNC Symbol;Acc:HGNC:14470]
STK32B	2.02788	#N/A	#N/A	#N/A	1.24939	6.72174	1.55322	6.24406	8.48139	5.50397	4.20315	5.74267	5.29447	5.48931	1.45542	12	ENSG00000152953	STK32B	protein_coding	serine/threonine kinase 32B [Source:HGNC Symbol;Acc:HGNC:14217]
#276476	1.23991	#N/A	5.51093	#N/A	4.36833	6.15759	#N/A	6.91645	8.04718	6.74918	5.04842	6.71231	5.79601	7.04369	4.02777	12	ENSG00000276476		lncRNA	long intergenic non-protein coding RNA 540 [Source:NCBI gene (formerly Entrezgene);Acc:100506622]
APOL6	#N/A	#N/A	1.23848	#N/A	1.51165	2.8192	1.66868	2.81498	3.49836	3.78355	2.08254	3.42158	3.9138	3.16008	2.16132	12	ENSG00000221963	APOL6	protein_coding	apolipoprotein L6 [Source:HGNC Symbol;Acc:HGNC:14870]
SLC27A3#143554	#N/A	#N/A	1.67956	#N/A	3.11232	4.18815	2.10449	5.3249	6.40972	6.35649	3.70064	6.18621	5.87711	5.62414	1.23183	12	ENSG00000143554	SLC27A3	protein_coding	solute carrier family 27 member 3 [Source:HGNC Symbol;Acc:HGNC:10997]
IL33	1.49166	#N/A	#N/A	3.14276	#N/A	4.42723	1.22686	6.14139	6.72515	6.34278	4.15641	5.94475	5.52168	5.84618	2.67244	12	ENSG00000137033	IL33	protein_coding	interleukin 33 [Source:HGNC Symbol;Acc:HGNC:16028]
NAPRT#147813	#N/A	#N/A	1.22487	#N/A	1.34386	1.38742	1.8345	1.41477	1.37672	1.64521	2.01846	1.65004	1.69505	1.80833	1.44376	12	ENSG00000147813	NAPRT	protein_coding	nicotinate phosphoribosyltransferase [Source:HGNC Symbol;Acc:HGNC:30450]
#213600	#N/A	#N/A	2.0402	#N/A	2.14003	5.29162	2.02552	6.09915	7.00043	6.00975	5.36407	4.63618	5.58277	4.14056	1.22423	12	ENSG00000213600		lncRNA	novel transcript, sense intronic to GNAI2
#256195	#N/A	#N/A	1.50833	2.53815	2.25928	4.08607	#N/A	3.46967	5.0945	4.25187	1.22357	4.30513	4.2503	3.68981	3.98014	12	ENSG00000256195		lncRNA	novel transcript
ECT2	#N/A	#N/A	1.35281	#N/A	1.60751	3.64633	1.6637	3.0654	3.55267	3.95331	2.7841	2.92973	2.9216	2.77726	1.22174	12	ENSG00000114346	ECT2	protein_coding	epithelial cell transforming 2 [Source:HGNC Symbol;Acc:HGNC:3155]
NFKBID	#N/A	#N/A	1.48797	#N/A	2.49208	3.55648	1.94289	5.97152	6.84109	5.40822	2.23943	3.30749	3.45592	2.40134	1.21247	12	ENSG00000167604	NFKBID	protein_coding	NFKB inhibitor delta [Source:HGNC Symbol;Acc:HGNC:15671]
SYCP2L	3.11261	#N/A	#N/A	1.21206	2.17716	6.08147	1.97214	7.80568	8.83154	7.49773	5.98877	7.54706	6.54749	6.77914	#N/A	12	ENSG00000153157	SYCP2L	protein_coding	synaptonemal complex protein 2 like [Source:HGNC Symbol;Acc:HGNC:21537]
ARHGDIB	3.22401	#N/A	1.20227	#N/A	2.57567	8.36679	2.92085	11.5172	13.46	12.3719	8.38527	9.99667	7.86463	9.31117	#N/A	12	ENSG00000111348	ARHGDIB	protein_coding	Rho GDP dissociation inhibitor beta [Source:HGNC Symbol;Acc:HGNC:679]
RCAN3	3.24781	#N/A	1.198	#N/A	3.29142	6.30967	4.42636	7.68566	9.6207	7.58436	8.4563	6.72742	5.82352	6.99916	#N/A	12	ENSG00000117602	RCAN3	protein_coding	RCAN family member 3 [Source:HGNC Symbol;Acc:HGNC:3042]
#268157	#N/A	#N/A	1.19466	4.97675	1.59852	4.82818	3.60837	4.15422	4.36313	3.93172	1.8817	4.30793	3.95172	4.46245	#N/A	12	ENSG00000268157		lncRNA	novel transcript, antisense to TEAD2
SEMA5B	#N/A	#N/A	2.4615	3.44488	2.48713	5.80935	1.19354	9.94053	7.0311	5.70906	5.07438	6.61803	5.98851	4.76017	#N/A	12	ENSG00000082684	SEMA5B	protein_coding	semaphorin 5B [Source:HGNC Symbol;Acc:HGNC:10737]
CDC42EP4	#N/A	#N/A	1.54227	3.37739	1.18667	5.27403	3.85615	3.57152	4.69327	4.14282	2.15483	7.69324	6.08571	7.73483	#N/A	12	ENSG00000179604	CDC42EP4	protein_coding	CDC42 effector protein 4 [Source:HGNC Symbol;Acc:HGNC:17147]
ABCB1	4.45647	#N/A	1.74477	#N/A	3.07319	2.07545	#N/A	2.0433	2.20339	2.2611	3.05681	1.46725	1.65174	1.18456	2.7338	12	ENSG00000085563	ABCB1	protein_coding	ATP binding cassette subfamily B member 1 [Source:HGNC Symbol;Acc:HGNC:40]
PELI1	1.17673	#N/A	1.40014	#N/A	2.15135	3.35293	1.88974	2.43256	3.04736	3.23243	2.7051	3.46515	3.97073	3.47512	#N/A	12	ENSG00000197329	PELI1	protein_coding	pellino E3 ubiquitin protein ligase 1 [Source:HGNC Symbol;Acc:HGNC:8827]
PCED1B-AS1	#N/A	#N/A	3.13423	#N/A	3.63587	3.73742	1.17226	8.47374	7.89143	6.07894	4.2676	5.96617	4.26388	5.04926	1.85318	12	ENSG00000247774	PCED1B-AS1	lncRNA	PCED1B antisense RNA 1 [Source:HGNC Symbol;Acc:HGNC:44166]
CHST11	4.01215	#N/A	3.00992	#N/A	3.18634	3.34564	#N/A	4.33635	4.37248	4.10918	5.6717	3.30102	3.04048	3.23968	1.17071	12	ENSG00000171310	CHST11	protein_coding	carbohydrate sulfotransferase 11 [Source:HGNC Symbol;Acc:HGNC:17422]
#278704	#N/A	#N/A	3.2911	1.36364	3.02171	3.16821	#N/A	2.95314	3.11604	4.07377	1.16779	3.03165	3.62017	4.113	4.41607	12	ENSG00000278704		protein_coding
#250328	1.16281	#N/A	#N/A	3.20379	3.08717	7.20144	#N/A	6.05218	6.85785	5.49447	4.67961	6.1553	4.4002	4.60147	1.88325	12	ENSG00000250328		lncRNA	uncharacterized LOC153163 [Source:NCBI gene (formerly Entrezgene);Acc:153163]
CCDC194	#N/A	#N/A	2.89925	1.16279	3.27075	5.13467	#N/A	6.08767	7.43839	8.91588	4.21236	5.66864	6.25317	5.43824	2.12928	12	ENSG00000269720	CCDC194	protein_coding	coiled-coil domain containing 194 [Source:HGNC Symbol;Acc:HGNC:53438]
STK31	#N/A	#N/A	1.76591	1.27453	1.86408	3.57487	#N/A	3.48727	4.30461	3.3644	1.14885	4.60026	4.49676	4.71085	2.10624	12	ENSG00000196335	STK31	protein_coding	serine/threonine kinase 31 [Source:HGNC Symbol;Acc:HGNC:11407]
RIPK3#129465	#N/A	#N/A	1.48115	#N/A	3.33102	6.80785	1.23161	10.4503	9.87378	8.61511	4.09132	7.50796	6.80184	5.92651	1.14693	12	ENSG00000129465	RIPK3	protein_coding	receptor interacting serine/threonine kinase 3 [Source:HGNC Symbol;Acc:HGNC:10021]
COL19A1	2.41909	#N/A	3.41737	#N/A	1.55026	1.14445	#N/A	2.23749	2.17589	2.16487	2.33987	2.28073	1.58226	2.38608	3.4868	12	ENSG00000082293	COL19A1	protein_coding	collagen type XIX alpha 1 chain [Source:HGNC Symbol;Acc:HGNC:2196]
ADARB1	2.48356	#N/A	#N/A	2.28114	#N/A	1.62501	2.7477	1.13659	1.39732	1.3099	1.42765	1.69915	1.76126	1.96931	1.87405	12	ENSG00000197381	ADARB1	protein_coding	adenosine deaminase RNA specific B1 [Source:HGNC Symbol;Acc:HGNC:226]
RASSF10	#N/A	#N/A	4.88763	3.15102	3.63414	4.14058	#N/A	7.1674	7.66558	8.2966	1.13465	6.29263	5.74742	5.16346	3.2288	12	ENSG00000189431	RASSF10	protein_coding	Ras association domain family member 10 [Source:HGNC Symbol;Acc:HGNC:33984]
ADIRF	#N/A	#N/A	2.04375	2.98338	1.12754	7.7656	3.69358	9.879	9.23109	8.26129	6.41131	10.4953	6.66325	9.09017	#N/A	12	ENSG00000148671	ADIRF	protein_coding	adipogenesis regulatory factor [Source:HGNC Symbol;Acc:HGNC:24043]
PRXL2A	#N/A	#N/A	1.99988	2.49326	1.37888	4.66578	1.12651	4.26374	5.65243	5.06568	2.73576	5.47145	6.21409	5.44176	#N/A	12	ENSG00000122378	PRXL2A	protein_coding	peroxiredoxin like 2A [Source:HGNC Symbol;Acc:HGNC:28651]
LINC00551	#N/A	#N/A	1.30074	2.01608	1.12493	2.32994	#N/A	3.28418	3.61611	3.14937	2.2274	2.99095	2.24107	2.1645	1.85803	12	ENSG00000272274	LINC00551	lncRNA	long intergenic non-protein coding RNA 551 [Source:HGNC Symbol;Acc:HGNC:43691]
PLXDC2	2.58249	#N/A	#N/A	1.11429	#N/A	3.39772	3.59603	6.54723	7.40593	6.88671	6.26923	3.23837	3.67823	2.62012	2.20141	12	ENSG00000120594	PLXDC2	protein_coding	plexin domain containing 2 [Source:HGNC Symbol;Acc:HGNC:21013]
PRRG4	1.10787	#N/A	2.59475	1.24039	3.3404	4.76795	#N/A	5.52302	5.59614	4.35021	3.5881	5.17408	3.43792	3.84329	#N/A	12	ENSG00000135378	PRRG4	protein_coding	proline rich and Gla domain 4 [Source:HGNC Symbol;Acc:HGNC:30799]
CYP4Z1	#N/A	#N/A	#N/A	3.70344	3.21869	4.89124	1.0985	4.1539	5.6458	5.59767	3.30406	4.47918	4.87326	3.97221	1.38505	12	ENSG00000186160	CYP4Z1	protein_coding	cytochrome P450 family 4 subfamily Z member 1 [Source:HGNC Symbol;Acc:HGNC:20583]
RIMS1	1.89581	#N/A	#N/A	1.95651	1.09372	3.70799	2.11299	5.30484	5.46419	4.69744	5.03628	5.30593	4.57279	3.6809	#N/A	12	ENSG00000079841	RIMS1	protein_coding	regulating synaptic membrane exocytosis 1 [Source:HGNC Symbol;Acc:HGNC:17282]
PSME2#100911	#N/A	#N/A	1.75223	#N/A	1.09215	3.29887	1.43843	4.55175	3.95216	3.46778	3.98309	2.99074	2.78095	3.16687	2.27417	12	ENSG00000100911	PSME2	protein_coding	proteasome activator subunit 2 [Source:HGNC Symbol;Acc:HGNC:9569]
RPS28	1.43843	#N/A	2.29903	2.64966	#N/A	3.37917	1.78105	6.92067	5.35721	1.08718	2.79427	5.31635	#N/A	5.7667	1.26001	12	ENSG00000233927	RPS28	protein_coding	ribosomal protein S28 [Source:HGNC Symbol;Acc:HGNC:10418]
CLIC2	2.01105	#N/A	1.0864	#N/A	3.27917	2.99681	#N/A	3.35781	3.78529	3.79537	3.74253	2.57908	2.85041	2.41711	2.55278	12	ENSG00000155962	CLIC2	protein_coding	chloride intracellular channel 2 [Source:HGNC Symbol;Acc:HGNC:2063]
BATF2	#N/A	#N/A	3.02165	1.10305	1.67192	2.95044	2.57906	1.36331	1.7498	1.55084	#N/A	1.94806	1.86351	1.59998	1.08256	12	ENSG00000168062	BATF2	protein_coding	basic leucine zipper ATF-like transcription factor 2 [Source:HGNC Symbol;Acc:HGNC:25163]
PRDM16	#N/A	#N/A	3.86267	4.35793	1.08002	3.61373	1.51053	4.61695	6.00448	4.68747	4.00516	4.93911	4.52894	4.61502	#N/A	12	ENSG00000142611	PRDM16	protein_coding	PR/SET domain 16 [Source:HGNC Symbol;Acc:HGNC:14000]
CRYBB3	#N/A	#N/A	2.53319	1.99119	1.84051	2.35526	#N/A	2.07708	2.19895	2.11731	1.07758	2.45119	2.83354	4.32539	2.04341	12	ENSG00000100053	CRYBB3	protein_coding	crystallin beta B3 [Source:HGNC Symbol;Acc:HGNC:2400]
CDA	1.07737	#N/A	#N/A	1.1703	2.92746	4.0272	#N/A	5.89968	6.83463	5.53419	5.53856	5.92373	6.1696	4.34814	1.81183	12	ENSG00000158825	CDA	protein_coding	cytidine deaminase [Source:HGNC Symbol;Acc:HGNC:1712]
LINC03022#253641	#N/A	#N/A	1.65005	#N/A	1.37267	1.10958	1.39859	1.52067	1.73131	1.63206	1.91403	1.83495	1.72756	2.61428	1.07641	12	ENSG00000253641	LINC03022	lncRNA	long intergenic non-protein coding RNA 3022 [Source:HGNC Symbol;Acc:HGNC:56151]
REM1	1.14721	#N/A	#N/A	1.18839	1.07253	5.40219	1.32716	7.0304	7.29192	5.05534	3.40575	7.04144	4.71186	5.91052	#N/A	12	ENSG00000088320	REM1	protein_coding	RRAD and GEM like GTPase 1 [Source:HGNC Symbol;Acc:HGNC:15922]
RASAL3	1.06882	#N/A	3.19707	#N/A	2.91549	4.49863	#N/A	5.66391	8.35521	5.20805	3.59656	6.1065	4.15301	4.59453	1.4967	12	ENSG00000105122	RASAL3	protein_coding	RAS protein activator like 3 [Source:HGNC Symbol;Acc:HGNC:26129]
F2R	2.77968	#N/A	#N/A	1.06826	2.14582	8.90082	4.28253	9.05065	11.9058	10.7072	6.91551	8.77504	7.24074	9.95113	#N/A	12	ENSG00000181104	F2R	protein_coding	coagulation factor II thrombin receptor [Source:HGNC Symbol;Acc:HGNC:3537]
TGFB1I1	1.40505	#N/A	#N/A	2.66656	1.06234	9.34814	1.53834	12.7662	9.90781	8.86212	7.10041	10.7698	8.92615	10.3956	#N/A	12	ENSG00000140682	TGFB1I1	protein_coding	transforming growth factor beta 1 induced transcript 1 [Source:HGNC Symbol;Acc:HGNC:11767]
ZNF208	#N/A	#N/A	#N/A	2.38856	1.5917	5.83707	3.14577	7.16869	9.18786	7.2492	6.09204	7.05264	6.13125	6.65007	1.05848	12	ENSG00000160321	ZNF208	protein_coding	zinc finger protein 208 [Source:HGNC Symbol;Acc:HGNC:12999]
FZD4	#N/A	#N/A	1.05607	4.16838	2.2236	3.05465	3.11798	3.48301	3.76093	4.05062	3.76281	3.10501	3.78841	3.15873	#N/A	12	ENSG00000174804	FZD4	protein_coding	frizzled class receptor 4 [Source:HGNC Symbol;Acc:HGNC:4042]
#237356	#N/A	#N/A	#N/A	1.13718	1.17845	4.68869	1.05297	6.13768	6.92167	5.88557	4.89795	4.80484	4.84531	3.95761	2.2976	12	ENSG00000237356		lncRNA	novel transcript
CELSR1	1.98964	#N/A	2.17822	#N/A	1.56748	2.66653	#N/A	2.90726	3.36445	2.75492	2.89519	2.65407	2.46429	2.18335	1.05283	12	ENSG00000075275	CELSR1	protein_coding	cadherin EGF LAG seven-pass G-type receptor 1 [Source:HGNC Symbol;Acc:HGNC:1850]
#286253	#N/A	#N/A	1.0522	1.73144	1.8674	4.99156	#N/A	4.26812	6.19344	6.62555	1.07692	5.50062	6.57669	6.69684	1.36532	12	ENSG00000286253		lncRNA	novel transcript
KCNB1	1.20812	#N/A	3.37896	3.9366	3.62443	2.30115	#N/A	1.05012	1.45022	1.26879	#N/A	2.05891	2.21477	3.23405	2.22062	12	ENSG00000158445	KCNB1	protein_coding	potassium voltage-gated channel subfamily B member 1 [Source:HGNC Symbol;Acc:HGNC:6231]
ASAP2	1.04175	#N/A	#N/A	1.38925	1.08834	6.38131	4.33951	7.16743	7.9843	7.00315	6.17254	7.78588	6.8445	7.58244	#N/A	12	ENSG00000151693	ASAP2	protein_coding	ArfGAP with SH3 domain, ankyrin repeat and PH domain 2 [Source:HGNC Symbol;Acc:HGNC:2721]
TCF4-AS2	#N/A	#N/A	#N/A	2.26774	1.38942	1.63967	1.27039	1.75176	1.89243	2.05477	2.59408	1.3527	1.93107	1.14248	1.04107	12	ENSG00000267402	TCF4-AS2	lncRNA	TCF4 antisense RNA 2 [Source:HGNC Symbol;Acc:HGNC:51643]
IRAG1	3.47853	#N/A	1.79014	1.88113	1.04004	4.00458	#N/A	6.41279	6.66488	4.89005	5.24793	5.8463	4.18225	5.81054	#N/A	12	ENSG00000072952	IRAG1	protein_coding	inositol 1,4,5-triphosphate receptor associated 1 [Source:HGNC Symbol;Acc:HGNC:7237]
CDH8	2.6299	#N/A	1.13532	1.53145	1.03867	2.99596	#N/A	5.01557	5.23757	3.84004	5.89654	5.0639	4.46611	4.71198	#N/A	12	ENSG00000150394	CDH8	protein_coding	cadherin 8 [Source:HGNC Symbol;Acc:HGNC:1767]
RP1L1	#N/A	#N/A	2.80498	1.0345	2.16549	4.78912	#N/A	3.63407	5.12798	3.65255	2.25592	3.86262	2.9195	4.43487	2.1423	12	ENSG00000183638	RP1L1	protein_coding	RP1 like 1 [Source:HGNC Symbol;Acc:HGNC:15946]
#271774	1.03357	#N/A	#N/A	4.18843	3.04326	5.96207	2.99479	6.64023	7.48722	7.60783	6.93621	6.77362	5.68029	5.87172	#N/A	12	ENSG00000271774		lncRNA	novel transcript, antisense to TSHZ2
TTLL6	#N/A	#N/A	1.71539	1.71457	1.10506	2.82593	#N/A	3.2048	2.954	2.42754	1.08593	3.00962	2.23763	2.60349	1.0333	12	ENSG00000170703	TTLL6	protein_coding	tubulin tyrosine ligase like 6 [Source:HGNC Symbol;Acc:HGNC:26664]
#263709	1.83488	#N/A	1.10875	#N/A	1.03257	1.90732	#N/A	1.5261	1.69809	1.87247	1.4415	1.78321	2.06037	2.10715	1.11752	12	ENSG00000263709		lncRNA	novel transcript, antisense to MYO18A
PGM2	1.50234	#N/A	1.02735	#N/A	1.03118	3.05768	1.5718	3.79611	3.69103	4.45399	2.52046	3.35675	4.0904	3.35003	#N/A	12	ENSG00000169299	PGM2	protein_coding	phosphoglucomutase 2 [Source:HGNC Symbol;Acc:HGNC:8906]
RCAN3AS	2.33039	#N/A	1.02599	#N/A	1.83381	4.1879	1.74877	6.4726	6.79125	6.93423	5.83113	4.9243	4.23422	5.37937	#N/A	12	ENSG00000286061	RCAN3AS	lncRNA	RCAN3 antisense RNA [Source:HGNC Symbol;Acc:HGNC:39009]
CSF2RB	#N/A	#N/A	3.46731	#N/A	2.09819	4.79815	1.02344	5.7427	6.91648	8.63907	4.0371	5.92955	6.70793	4.71907	1.53921	12	ENSG00000100368	CSF2RB	protein_coding	colony stimulating factor 2 receptor subunit beta [Source:HGNC Symbol;Acc:HGNC:2436]
TOX	5.00748	#N/A	2.40246	#N/A	2.58514	4.10602	#N/A	6.82807	7.32715	6.17011	5.39045	4.95592	4.03559	5.06101	1.02342	12	ENSG00000198846	TOX	protein_coding	thymocyte selection associated high mobility group box [Source:HGNC Symbol;Acc:HGNC:18988]
#258312	#N/A	#N/A	2.5497	1.02318	1.15807	4.43554	#N/A	4.32689	5.23293	3.73343	3.38027	4.17494	2.91286	4.2056	1.67276	12	ENSG00000258312		lncRNA	novel transcript
SH2D4B	#N/A	#N/A	1.99257	1.54504	2.2717	2.49982	#N/A	2.95777	2.61869	3.31821	1.6824	2.15193	2.04206	1.40305	1.0125	12	ENSG00000178217	SH2D4B	protein_coding	SH2 domain containing 4B [Source:HGNC Symbol;Acc:HGNC:31440]
PDGFRB	1.75413	#N/A	#N/A	3.02096	1.00959	6.00024	2.50626	6.30456	6.74074	6.28367	7.15731	6.37659	5.28383	6.3106	#N/A	12	ENSG00000113721	PDGFRB	protein_coding	platelet derived growth factor receptor beta [Source:HGNC Symbol;Acc:HGNC:8804]
#279571	#N/A	#N/A	#N/A	2.54573	1.43351	1.71942	1.00344	1.9033	1.95783	1.75211	1.14843	2.30276	2.48032	2.32337	1.98086	12	ENSG00000279571		lncRNA	novel transcript
#285736	#N/A	#N/A	2.0139	3.03387	2.91724	1.31064	#N/A	2.18324	2.8129	2.69603	1.45331	2.06805	2.51373	1.00188	1.96166	12	ENSG00000285736		lncRNA	Novel transcript
LINC00861	0.998874	#N/A	2.12438	#N/A	1.58112	1.53548	#N/A	3.27152	3.55414	3.18837	1.06793	2.13353	1.45314	1.69749	1.84163	12	ENSG00000245164	LINC00861	lncRNA	long intergenic non-protein coding RNA 861 [Source:HGNC Symbol;Acc:HGNC:45133]
ODF2L	#N/A	#N/A	#N/A	0.998496	1.41752	1.92238	2.60791	2.18918	2.98121	3.18664	2.4708	1.92308	2.15224	1.78761	1.48519	12	ENSG00000122417	ODF2L	protein_coding	outer dense fiber of sperm tails 2 like [Source:HGNC Symbol;Acc:HGNC:29225]
PALM	#N/A	#N/A	#N/A	3.89069	3.42968	6.92258	4.05257	10.0449	10.0846	8.04678	9.6368	8.87799	6.18403	7.37425	0.997746	12	ENSG00000099864	PALM	protein_coding	paralemmin [Source:HGNC Symbol;Acc:HGNC:8594]
SKAP1	1.31161	#N/A	2.80918	#N/A	2.13441	2.57798	#N/A	3.93379	5.13387	3.07288	2.83049	2.43823	1.86929	1.61727	0.997334	12	ENSG00000141293	SKAP1	protein_coding	src kinase associated phosphoprotein 1 [Source:HGNC Symbol;Acc:HGNC:15605]
BTN2A2	#N/A	#N/A	1.55249	#N/A	0.996644	4.32099	2.1763	5.54715	6.74695	6.3013	4.02712	6.34783	6.08567	5.19767	1.78715	12	ENSG00000124508	BTN2A2	protein_coding	butyrophilin subfamily 2 member A2 [Source:HGNC Symbol;Acc:HGNC:1137]
DHRS3	#N/A	#N/A	#N/A	1.3165	1.46511	1.33917	2.21654	1.66256	1.83995	1.84092	1.79559	1.09147	1.21231	0.996572	2.28491	12	ENSG00000162496	DHRS3	protein_coding	dehydrogenase/reductase 3 [Source:HGNC Symbol;Acc:HGNC:17693]
MFSD4A	#N/A	#N/A	2.19118	1.11548	1.66746	2.5574	#N/A	2.25348	2.35482	2.11771	2.00928	2.17973	2.31004	2.61599	0.994656	12	ENSG00000174514	MFSD4A	protein_coding	major facilitator superfamily domain containing 4A [Source:HGNC Symbol;Acc:HGNC:25433]
CASP1	#N/A	#N/A	0.99388	#N/A	3.55	5.63792	2.16625	8.40607	9.28987	8.15154	6.19395	8.7097	6.51356	9.43269	2.31609	12	ENSG00000137752	CASP1	protein_coding	caspase 1 [Source:HGNC Symbol;Acc:HGNC:1499]
LINC02367	#N/A	#N/A	2.73812	1.07096	1.59963	1.11583	#N/A	0.989271	1.45284	1.12503	1.16111	1.52142	1.58274	1.63585	3.23231	12	ENSG00000260423	LINC02367	lncRNA	long intergenic non-protein coding RNA 2367 [Source:HGNC Symbol;Acc:HGNC:53290]
CARMN	#N/A	#N/A	1.18474	2.74506	1.572	4.61227	0.988679	5.84346	7.39454	4.86242	4.69356	5.49952	3.98962	5.47256	#N/A	12	ENSG00000249669	CARMN	lncRNA	cardiac mesoderm enhancer-associated non-coding RNA [Source:HGNC Symbol;Acc:HGNC:42872]
TTYH3	#N/A	#N/A	1.68792	#N/A	1.86428	2.952	2.54754	2.96807	2.97967	3.00256	3.17025	2.805	3.06772	3.10357	0.988457	12	ENSG00000136295	TTYH3	protein_coding	tweety family member 3 [Source:HGNC Symbol;Acc:HGNC:22222]
KIAA1549L	2.01255	#N/A	#N/A	0.988454	1.339	3.46294	#N/A	2.64588	4.05999	3.22169	2.36745	2.35117	2.58805	2.31612	1.28978	12	ENSG00000110427	KIAA1549L	protein_coding	KIAA1549 like [Source:HGNC Symbol;Acc:HGNC:24836]
MINDY4	1.06214	#N/A	#N/A	3.3795	1.38286	1.64893	0.986497	2.79255	3.30307	3.24526	3.13715	1.47412	1.60879	1.34879	#N/A	12	ENSG00000106125	MINDY4	protein_coding	MINDY lysine 48 deubiquitinase 4 [Source:HGNC Symbol;Acc:HGNC:21916]
USP6NL	#N/A	#N/A	1.45085	#N/A	1.28268	2.99228	2.70118	3.06181	3.32529	3.59436	2.59747	3.19561	3.57855	3.10108	0.986095	12	ENSG00000148429	USP6NL	protein_coding	USP6 N-terminal like [Source:HGNC Symbol;Acc:HGNC:16858]
TBX3-AS1	#N/A	#N/A	0.977687	1.42724	1.36108	2.11676	2.09496	2.70211	3.27772	3.26308	1.49911	3.2559	3.06851	2.84108	#N/A	12	ENSG00000257817	TBX3-AS1	lncRNA	TBX3 antisense RNA 1 [Source:HGNC Symbol;Acc:HGNC:55471]
DCLK2	1.20799	#N/A	1.2849	3.052	0.974586	3.80649	#N/A	5.64186	6.66977	6.17314	3.79962	4.10711	4.26819	3.37824	#N/A	12	ENSG00000170390	DCLK2	protein_coding	doublecortin like kinase 2 [Source:HGNC Symbol;Acc:HGNC:19002]
#287306	#N/A	#N/A	3.78589	1.36107	0.971378	2.00474	2.95009	4.11618	4.44571	4.60887	4.17941	1.77183	1.9339	1.2334	#N/A	12	ENSG00000287306		lncRNA	novel transcript
RNF165	#N/A	#N/A	1.40636	1.35817	0.965939	1.9851	#N/A	1.19005	1.29759	1.21561	1.31857	1.97453	1.91354	1.8562	2.70624	12	ENSG00000141622	RNF165	protein_coding	ring finger protein 165 [Source:HGNC Symbol;Acc:HGNC:31696]
LPL	#N/A	#N/A	4.56575	4.2771	1.54831	3.8554	2.97912	1.7409	2.44708	2.34476	0.957437	5.4834	5.57348	6.62793	#N/A	12	ENSG00000175445	LPL	protein_coding	lipoprotein lipase [Source:HGNC Symbol;Acc:HGNC:6677]
CD151	#N/A	#N/A	1.08088	2.72413	0.95569	3.35175	3.05705	3.92471	4.23807	3.66509	3.89054	3.79516	3.81848	3.86128	#N/A	12	ENSG00000177697	CD151	protein_coding	CD151 molecule (Raph blood group) [Source:HGNC Symbol;Acc:HGNC:1630]
ARHGAP4	2.47886	#N/A	2.66243	#N/A	#N/A	3.83312	0.9492	5.18748	5.98233	5.80161	4.83665	3.44118	3.10821	3.01889	1.71014	12	ENSG00000089820	ARHGAP4	protein_coding	Rho GTPase activating protein 4 [Source:HGNC Symbol;Acc:HGNC:674]
EPB41L2	0.946463	#N/A	#N/A	1.9747	0.980594	6.6781	5.07792	8.36509	9.19469	8.25221	7.28086	6.66075	6.25648	5.61439	#N/A	12	ENSG00000079819	EPB41L2	protein_coding	erythrocyte membrane protein band 4.1 like 2 [Source:HGNC Symbol;Acc:HGNC:3379]
#253859	#N/A	#N/A	4.73518	4.56311	5.59093	10.6285	0.945805	8.60238	9.46056	8.41829	5.46598	8.33661	6.61848	6.31555	#N/A	12	ENSG00000253859		lncRNA	novel transcript
ADA	5.14286	#N/A	#N/A	0.944993	2.04115	5.76583	2.90707	6.40214	7.72188	6.60173	4.82283	6.37001	6.8558	6.21563	#N/A	12	ENSG00000196839	ADA	protein_coding	adenosine deaminase [Source:HGNC Symbol;Acc:HGNC:186]
PTPN5	0.944504	#N/A	#N/A	2.99416	2.31232	5.40011	1.88988	5.6442	5.73951	4.71016	4.54829	4.40314	3.87071	3.74608	#N/A	12	ENSG00000110786	PTPN5	protein_coding	protein tyrosine phosphatase non-receptor type 5 [Source:HGNC Symbol;Acc:HGNC:9657]
ERAP2	0.938364	#N/A	1.03351	#N/A	1.84199	2.2998	#N/A	2.19026	2.37174	2.57783	2.42751	2.05631	2.58595	2.26557	1.20247	12	ENSG00000164308	ERAP2	protein_coding	endoplasmic reticulum aminopeptidase 2 [Source:HGNC Symbol;Acc:HGNC:29499]
HAPLN3	2.41252	#N/A	1.219	1.31799	2.68525	0.930802	#N/A	1.72536	2.18882	2.11448	1.24665	1.48478	1.36442	1.1436	#N/A	12	ENSG00000140511	HAPLN3	protein_coding	hyaluronan and proteoglycan link protein 3 [Source:HGNC Symbol;Acc:HGNC:21446]
PLPP2	#N/A	#N/A	2.87752	1.71156	4.30596	5.20137	#N/A	6.52549	7.13007	6.04666	0.926251	7.95009	3.56903	3.69867	1.98363	12	ENSG00000141934	PLPP2	protein_coding	phospholipid phosphatase 2 [Source:HGNC Symbol;Acc:HGNC:9230]
PTPRZ1	0.921394	#N/A	#N/A	2.87046	1.82876	3.48543	#N/A	4.62794	4.87653	3.32826	2.18738	4.36395	3.29036	5.24846	1.45118	12	ENSG00000106278	PTPRZ1	protein_coding	protein tyrosine phosphatase receptor type Z1 [Source:HGNC Symbol;Acc:HGNC:9685]
EEF1A1-AS1	#N/A	#N/A	0.92072	1.45318	1.13882	6.83745	#N/A	3.95748	4.19665	2.91174	2.94085	4.2837	2.72522	4.02868	1.28573	12	ENSG00000229862	EEF1A1-AS1	lncRNA	EEF1A1 antisense RNA 1 [Source:HGNC Symbol;Acc:HGNC:40206]
CABCOCO1	0.950827	#N/A	1.59973	3.98084	0.920132	3.92912	#N/A	4.52892	5.46205	5.13921	3.90047	5.28849	4.87293	3.80318	#N/A	12	ENSG00000183346	CABCOCO1	protein_coding	ciliary associated calcium binding coiled-coil 1 [Source:HGNC Symbol;Acc:HGNC:28678]
GRK5	2.99912	#N/A	#N/A	1.10809	0.919939	7.09649	3.75177	7.33432	8.46381	7.17636	5.60396	7.10478	6.02591	6.36092	#N/A	12	ENSG00000198873	GRK5	protein_coding	G protein-coupled receptor kinase 5 [Source:HGNC Symbol;Acc:HGNC:4544]
INPP5K	#N/A	#N/A	1.06947	0.918015	0.919671	3.2295	1.93723	3.07666	3.61557	3.20246	3.78734	3.31397	3.24	3.18689	#N/A	12	ENSG00000132376	INPP5K	protein_coding	inositol polyphosphate-5-phosphatase K [Source:HGNC Symbol;Acc:HGNC:33882]
COL25A1	2.30195	#N/A	0.917291	2.92982	0.980467	2.37409	#N/A	4.09925	4.86622	4.24844	2.94333	4.48665	4.04987	5.07141	#N/A	12	ENSG00000188517	COL25A1	protein_coding	collagen type XXV alpha 1 chain [Source:HGNC Symbol;Acc:HGNC:18603]
KBTBD11#176595	#N/A	#N/A	1.55195	1.19405	#N/A	1.80921	1.25064	4.05242	4.75237	4.09125	1.93299	2.59321	2.7051	1.79026	0.916754	12	ENSG00000176595	KBTBD11	protein_coding	kelch repeat and BTB domain containing 11 [Source:HGNC Symbol;Acc:HGNC:29104]
DAB2	1.6838	#N/A	#N/A	#N/A	1.35663	5.47945	1.88948	10.9098	14.1004	8.54507	6.15928	9.64959	6.92285	7.62235	0.916057	12	ENSG00000153071	DAB2	protein_coding	DAB adaptor protein 2 [Source:HGNC Symbol;Acc:HGNC:2662]
CBFA2T3	3.63344	#N/A	1.56619	#N/A	0.909224	2.7206	3.11374	3.85757	4.12328	3.6619	2.85325	3.54065	3.6186	3.41591	#N/A	12	ENSG00000129993	CBFA2T3	protein_coding	CBFA2/RUNX1 partner transcriptional co-repressor 3 [Source:HGNC Symbol;Acc:HGNC:1537]
SMIM20	#N/A	#N/A	2.89295	#N/A	4.6405	2.69552	1.36667	2.35116	2.62779	2.72386	0.905217	2.92862	3.13935	3.59669	3.63185	12	ENSG00000250317	SMIM20	protein_coding	small integral membrane protein 20 [Source:HGNC Symbol;Acc:HGNC:37260]
KIAA1522	#N/A	#N/A	#N/A	0.904402	1.54184	1.66028	1.65062	1.87667	2.41174	2.17998	1.4708	1.69368	1.53108	1.47115	1.24925	12	ENSG00000162522	KIAA1522	protein_coding	KIAA1522 [Source:HGNC Symbol;Acc:HGNC:29301]
SORCS3	#N/A	#N/A	1.97181	0.903449	1.0727	1.7044	#N/A	2.11841	2.4372	1.84943	1.13024	2.03116	1.6406	1.75071	1.3964	12	ENSG00000156395	SORCS3	protein_coding	sortilin related VPS10 domain containing receptor 3 [Source:HGNC Symbol;Acc:HGNC:16699]
DSP	#N/A	#N/A	2.9415	1.49342	3.71038	5.24295	#N/A	5.66394	6.4255	3.9681	0.901557	7.18843	7.83398	5.30532	1.57217	12	ENSG00000096696	DSP	protein_coding	desmoplakin [Source:HGNC Symbol;Acc:HGNC:3052]
AP1G2	2.24684	#N/A	0.89635	#N/A	2.04939	4.09071	4.28349	5.07647	5.84073	5.67152	3.88849	5.16635	4.66597	4.88479	#N/A	12	ENSG00000213983	AP1G2	protein_coding	adaptor related protein complex 1 subunit gamma 2 [Source:HGNC Symbol;Acc:HGNC:556]
UVRAG	#N/A	#N/A	1.12514	#N/A	1.44351	1.68262	2.47236	1.57068	1.68799	1.68547	1.75567	1.61391	1.64615	1.62136	0.890751	12	ENSG00000198382	UVRAG	protein_coding	UV radiation resistance associated [Source:HGNC Symbol;Acc:HGNC:12640]
DUSP6	#N/A	#N/A	0.890721	#N/A	2.85945	4.89487	3.55959	10.4516	9.08696	8.1053	8.19374	9.86998	6.87199	7.04221	2.10058	12	ENSG00000139318	DUSP6	protein_coding	dual specificity phosphatase 6 [Source:HGNC Symbol;Acc:HGNC:3072]
FAM221A	#N/A	#N/A	1.10184	0.906805	1.15816	2.12057	#N/A	1.12453	1.67451	1.52092	0.888181	2.25812	2.73477	3.05123	1.92125	12	ENSG00000188732	FAM221A	protein_coding	family with sequence similarity 221 member A [Source:HGNC Symbol;Acc:HGNC:27977]
OLFML2A	3.2323	#N/A	0.886215	2.93507	#N/A	3.84899	1.9793	4.15292	5.26987	4.71915	2.99863	6.00849	4.99993	5.9905	#N/A	12	ENSG00000185585	OLFML2A	protein_coding	olfactomedin like 2A [Source:HGNC Symbol;Acc:HGNC:27270]
#277152	#N/A	#N/A	#N/A	3.80212	0.884548	7.00507	1.05275	5.54515	7.04415	6.06195	2.15252	5.7961	6.18703	4.51656	2.46958	12	ENSG00000277152		lncRNA	novel transcript
#237073	#N/A	#N/A	3.86391	0.921698	1.75378	2.18783	#N/A	0.905565	1.23199	1.46599	0.880794	2.51711	2.2177	3.63398	1.85038	12	ENSG00000237073		lncRNA	novel transcript
CLCF1	#N/A	#N/A	1.07326	1.28316	#N/A	3.77041	0.874065	4.49591	5.52206	4.1577	1.94736	4.00336	3.38806	4.16157	1.92886	12	ENSG00000175505	CLCF1	protein_coding	cardiotrophin like cytokine factor 1 [Source:HGNC Symbol;Acc:HGNC:17412]
LINC02669	#N/A	#N/A	1.2313	2.44779	1.22461	4.79112	#N/A	4.41464	4.08503	4.88102	1.32807	3.52744	3.31422	2.89904	0.871639	12	ENSG00000233321	LINC02669	lncRNA	long intergenic non-protein coding RNA 2669 [Source:HGNC Symbol;Acc:HGNC:54155]
CAPN12	3.92775	#N/A	2.40162	0.871621	2.42717	4.08931	#N/A	3.4319	3.72663	3.77109	4.70844	2.99705	3.11565	2.86599	#N/A	12	ENSG00000182472	CAPN12	protein_coding	calpain 12 [Source:HGNC Symbol;Acc:HGNC:13249]
RAMACL	#N/A	#N/A	3.42995	1.45114	3.20731	1.54641	#N/A	1.09239	1.84535	1.36141	0.869546	1.36332	1.23616	2.04712	1.68427	12	ENSG00000235272	RAMACL	protein_coding	RNA guanine-7 methyltransferase activating subunit like (pseudogene) [Source:HGNC Symbol;Acc:HGNC:21234]
TBC1D10A	#N/A	#N/A	1.47529	#N/A	1.72887	6.50157	2.81447	7.78017	8.66143	7.28746	5.40166	6.68441	6.15644	6.54109	0.869119	12	ENSG00000099992	TBC1D10A	protein_coding	TBC1 domain family member 10A [Source:HGNC Symbol;Acc:HGNC:23609]
#233783	4.5332	#N/A	#N/A	3.41777	#N/A	5.89816	6.88808	8.41123	7.20013	7.36349	9.2689	6.75133	5.76295	6.18798	0.868882	12	ENSG00000233783		lncRNA	novel transcript
CSRNP1	1.43126	#N/A	2.9475	1.93408	1.87338	2.47436	1.31249	0.868442	#N/A	1.26767	#N/A	1.05782	1.43331	0.997435	1.52512	12	ENSG00000144655	CSRNP1	protein_coding	cysteine and serine rich nuclear protein 1 [Source:HGNC Symbol;Acc:HGNC:14300]
#264635	#N/A	#N/A	0.868219	2.89215	1.88553	2.34693	#N/A	2.00788	1.89768	2.35217	2.84197	2.38	2.45059	2.36292	1.46821	12	ENSG00000264635		lncRNA	novel transcript, sense intronic toYES1
SPANXA2-OT1	#N/A	#N/A	1.47105	1.96322	#N/A	3.39696	1.56702	4.54977	5.10235	3.73649	5.16329	4.14904	4.13559	3.50828	0.866894	12	ENSG00000277215	SPANXA2-OT1	lncRNA	SPANXA2 overlapping transcript 1 [Source:HGNC Symbol;Acc:HGNC:31683]
MVP	0.866289	#N/A	#N/A	#N/A	1.14198	3.10583	2.79058	4.08848	4.79711	4.56823	3.11776	3.07961	3.46164	2.74744	0.916827	12	ENSG00000013364	MVP	protein_coding	major vault protein [Source:HGNC Symbol;Acc:HGNC:7531]
CYB5A	#N/A	#N/A	#N/A	1.68883	0.865177	4.05988	1.99969	4.14083	5.02818	4.36096	3.11366	4.89838	5.02662	5.04583	1.02553	12	ENSG00000166347	CYB5A	protein_coding	cytochrome b5 type A [Source:HGNC Symbol;Acc:HGNC:2570]
