## Supplemental Data Files for "Single-Nucleus to Whole Body Phenotyping Reveals Neuromuscular Impairment and Preserved Exercise Adaptations in Long-Term Pediatric HSCT Survivors >10 years after treatment": Supplemental Data 7 - Muscle_Markers_main.xlsx (part 3 of 3)

### Sheet: Endo (continued)
geneID	Adipo	Endo	Fib	Immuno	MuSC	Myo_m7	Myo_m9NMJ	MyoI_m2	MyoI_m3	MyoI_m5	MyoI_m8	MyoIIA_m1	MyoIIA_m4	MyoIIX_m6	Smooth	Num_diff	ensembl_gene_id	hgnc_symbol	gene_biotype	description
SPNS3	#N/A	#N/A	3.51324	#N/A	2.53691	3.28009	0.864802	3.96355	4.36429	3.09036	4.8519	3.24572	2.91945	2.8355	1.41376	12	ENSG00000182557	SPNS3	protein_coding	sphingolipid transporter 3 (putative) [Source:HGNC Symbol;Acc:HGNC:28433]
HSD17B13	1.53525	#N/A	0.862045	1.11441	#N/A	5.58093	#N/A	5.524	6.45716	4.94491	3.59903	5.72354	5.47917	5.28137	1.29414	12	ENSG00000170509	HSD17B13	protein_coding	hydroxysteroid 17-beta dehydrogenase 13 [Source:HGNC Symbol;Acc:HGNC:18685]
SNTG1	#N/A	#N/A	2.38293	0.857031	1.42498	2.72296	#N/A	2.31145	3.10631	2.43851	1.39646	2.18749	2.05699	2.28142	1.63394	12	ENSG00000147481	SNTG1	protein_coding	syntrophin gamma 1 [Source:HGNC Symbol;Acc:HGNC:13740]
MMP16	2.4312	#N/A	#N/A	1.63785	1.39559	5.64627	#N/A	7.03529	9.76642	7.17829	5.95303	7.10341	6.51018	5.74576	0.85575	12	ENSG00000156103	MMP16	protein_coding	matrix metallopeptidase 16 [Source:HGNC Symbol;Acc:HGNC:7162]
AGFG2	#N/A	#N/A	1.08284	#N/A	1.00669	1.30597	1.14772	1.13346	1.05974	1.22439	0.893361	1.0939	1.32089	1.20577	0.853288	12	ENSG00000106351	AGFG2	protein_coding	ArfGAP with FG repeats 2 [Source:HGNC Symbol;Acc:HGNC:5177]
CALD1	1.55474	#N/A	#N/A	3.77042	0.849986	2.9153	2.31067	3.34755	3.26167	3.61047	4.08841	2.74281	2.88945	2.65651	#N/A	12	ENSG00000122786	CALD1	protein_coding	caldesmon 1 [Source:HGNC Symbol;Acc:HGNC:1441]
KPNA2	#N/A	#N/A	0.848194	#N/A	1.52805	1.93868	1.33854	1.39123	1.65468	2.13715	1.57152	1.62376	2.107	1.47286	1.63956	12	ENSG00000182481	KPNA2	protein_coding	karyopherin subunit alpha 2 [Source:HGNC Symbol;Acc:HGNC:6395]
SERTAD1	#N/A	#N/A	2.59338	2.32321	3.10302	1.69224	#N/A	2.40593	2.40774	3.3633	2.12074	1.28501	1.39627	0.840759	1.91354	12	ENSG00000197019	SERTAD1	protein_coding	SERTA domain containing 1 [Source:HGNC Symbol;Acc:HGNC:17932]
HERC5	4.67042	#N/A	1.13513	#N/A	1.51015	5.66033	#N/A	7.34354	7.63192	6.39915	7.17638	6.08478	4.83053	4.38676	0.839961	12	ENSG00000138646	HERC5	protein_coding	HECT and RLD domain containing E3 ubiquitin protein ligase 5 [Source:HGNC Symbol;Acc:HGNC:24368]
CTXND1	#N/A	#N/A	2.36514	2.78157	4.55505	1.84075	#N/A	0.99757	0.837821	1.85483	1.05552	1.24408	1.80131	1.77564	1.79539	12	ENSG00000259417	CTXND1	protein_coding	cortexin domain containing 1 [Source:HGNC Symbol;Acc:HGNC:50507]
#267375	#N/A	#N/A	2.20681	2.32834	0.836669	1.35212	2.40558	1.49592	1.52716	1.57162	1.66393	1.31456	1.55808	1.2209	#N/A	12	ENSG00000267375		lncRNA	novel transcript, antisense to ACTN4
LCK	0.833893	#N/A	3.62666	#N/A	2.00382	2.7649	#N/A	4.00955	4.9239	3.07291	3.99435	2.71158	2.00902	2.20288	1.13456	12	ENSG00000182866	LCK	protein_coding	LCK proto-oncogene, Src family tyrosine kinase [Source:HGNC Symbol;Acc:HGNC:6524]
MUC3A	0.833006	#N/A	1.88404	2.93737	1.96048	4.94731	#N/A	5.5917	6.89567	4.99762	3.81954	7.87941	4.53282	4.0004	#N/A	12	ENSG00000169894	MUC3A	protein_coding	mucin 3A, cell surface associated [Source:HGNC Symbol;Acc:HGNC:7513]
MEGF11#157890	#N/A	#N/A	1.24543	0.883529	0.830529	1.36291	#N/A	1.58924	1.51005	1.53185	1.89871	1.0987	1.21123	0.974569	0.861675	12	ENSG00000157890	MEGF11	protein_coding	multiple EGF like domains 11 [Source:HGNC Symbol;Acc:HGNC:29635]
ARF1	#N/A	#N/A	0.826114	1.3584	0.992684	3.73503	1.61501	4.01526	3.98359	2.97549	4.40332	4.53422	3.83451	4.2749	#N/A	12	ENSG00000143761	ARF1	protein_coding	ADP ribosylation factor 1 [Source:HGNC Symbol;Acc:HGNC:652]
SAMD9	2.33545	#N/A	0.82485	#N/A	1.59491	7.47065	2.85606	10.8213	10.3432	8.43421	7.15484	9.15744	7.19912	8.57863	#N/A	12	ENSG00000205413	SAMD9	protein_coding	sterile alpha motif domain containing 9 [Source:HGNC Symbol;Acc:HGNC:1348]
ACTN1	#N/A	#N/A	1.85547	1.88905	0.824816	6.73884	2.24765	7.6261	7.76574	7.07835	5.71701	7.17918	6.27075	6.04753	#N/A	12	ENSG00000072110	ACTN1	protein_coding	actinin alpha 1 [Source:HGNC Symbol;Acc:HGNC:163]
FAM81A	3.15703	#N/A	1.24668	2.24655	#N/A	1.21944	1.17335	1.27745	1.57649	1.43807	0.824096	1.35654	1.31624	1.36603	#N/A	12	ENSG00000157470	FAM81A	protein_coding	family with sequence similarity 81 member A [Source:HGNC Symbol;Acc:HGNC:28379]
FNBP1L	#N/A	#N/A	2.07872	1.94014	2.14541	1.67767	0.824015	1.03886	1.07501	1.24396	1.4235	1.73146	2.12034	2.16513	#N/A	12	ENSG00000137942	FNBP1L	protein_coding	formin binding protein 1 like [Source:HGNC Symbol;Acc:HGNC:20851]
TMEM184B	#N/A	#N/A	0.838464	1.65137	0.823654	1.38396	2.41559	1.61359	1.66973	1.59551	2.0624	1.32117	1.21094	1.33956	#N/A	12	ENSG00000198792	TMEM184B	protein_coding	transmembrane protein 184B [Source:HGNC Symbol;Acc:HGNC:1310]
FAM171B	1.93922	#N/A	#N/A	3.75346	0.823248	7.01075	#N/A	7.42562	8.84765	7.27261	7.0513	8.1534	5.95717	6.28775	1.28223	12	ENSG00000144369	FAM171B	protein_coding	family with sequence similarity 171 member B [Source:HGNC Symbol;Acc:HGNC:29412]
MIR3659HG	0.82276	#N/A	1.39091	2.35585	1.60303	1.40461	#N/A	2.17589	2.64384	1.88491	#N/A	2.09864	1.64412	1.74463	1.61254	12	ENSG00000224592	MIR3659HG	lncRNA	MIR3659 host gene [Source:HGNC Symbol;Acc:HGNC:54306]
CDYL2	#N/A	#N/A	1.80336	#N/A	2.80755	2.90053	1.22363	2.58585	3.9041	3.20951	1.43976	3.89605	4.03767	3.68818	0.817161	12	ENSG00000166446	CDYL2	protein_coding	chromodomain Y like 2 [Source:HGNC Symbol;Acc:HGNC:23030]
#259437	#N/A	#N/A	#N/A	3.03008	0.816848	5.12037	2.87644	7.88482	8.05824	9.97942	3.20603	5.84826	5.77551	5.41302	2.91384	12	ENSG00000259437		lncRNA	novel transcript
#258181	#N/A	#N/A	1.97826	#N/A	2.22853	6.73274	0.815639	8.95199	7.91663	5.90932	4.26816	6.06245	6.71999	4.69009	2.69254	12	ENSG00000258181		lncRNA	novel transcript
#258926	#N/A	#N/A	5.10055	0.814372	4.4728	3.49503	#N/A	3.56747	3.72079	4.06912	1.50613	4.21681	4.99763	6.49722	2.39102	12	ENSG00000258926		lncRNA	novel transcript, antisense to PRKCH
RHOG	#N/A	#N/A	1.74573	#N/A	1.11915	3.07314	1.94272	4.17485	5.24862	4.48589	3.80564	4.03362	4.26967	3.9613	0.809268	12	ENSG00000177105	RHOG	protein_coding	ras homolog family member G [Source:HGNC Symbol;Acc:HGNC:672]
APOL2	#N/A	#N/A	0.8086	#N/A	0.956066	1.98263	1.44525	2.06737	2.26305	2.52386	1.7556	1.86557	2.10434	1.93296	1.17146	12	ENSG00000128335	APOL2	protein_coding	apolipoprotein L2 [Source:HGNC Symbol;Acc:HGNC:619]
C1orf226	#N/A	#N/A	1.94276	1.69607	3.68291	4.12994	#N/A	5.46286	5.01605	4.96168	0.804615	4.38491	6.59588	2.8695	3.16587	12	ENSG00000239887	C1orf226	protein_coding	chromosome 1 open reading frame 226 [Source:HGNC Symbol;Acc:HGNC:34351]
SERPINH1	#N/A	#N/A	0.803208	2.99151	1.60359	4.39238	3.01712	5.469	5.87876	5.55603	4.40275	5.05288	4.98591	4.74636	#N/A	12	ENSG00000149257	SERPINH1	protein_coding	serpin family H member 1 [Source:HGNC Symbol;Acc:HGNC:1546]
RNF144A	0.800221	#N/A	#N/A	2.2566	#N/A	1.90097	1.37776	1.63756	2.05662	2.1039	1.70221	1.64797	1.91969	1.81597	1.09696	12	ENSG00000151692	RNF144A	protein_coding	ring finger protein 144A [Source:HGNC Symbol;Acc:HGNC:20457]
#224541	2.01118	#N/A	#N/A	3.06106	#N/A	5.93919	4.86036	7.06535	5.69475	6.61292	5.27297	6.73645	6.07295	5.28273	0.799307	12	ENSG00000224541		lncRNA	novel transcript
LTA4H	#N/A	#N/A	1.13711	#N/A	0.798899	1.06623	1.41114	0.800178	0.838525	1.11333	1.10939	0.98241	1.57353	1.02843	1.21062	12	ENSG00000111144	LTA4H	protein_coding	leukotriene A4 hydrolase [Source:HGNC Symbol;Acc:HGNC:6710]
SEMA3F-AS1	#N/A	#N/A	1.94364	1.32716	0.948862	1.02051	#N/A	1.31005	1.14172	1.16062	1.16754	0.955847	1.04162	0.796715	0.821047	12	ENSG00000235016	SEMA3F-AS1	lncRNA	SEMA3F antisense RNA 1 [Source:HGNC Symbol;Acc:HGNC:40518]
#234091	#N/A	#N/A	1.20532	1.44955	#N/A	7.14364	3.41339	7.48919	7.28033	6.60082	6.17753	7.76492	5.43486	6.50825	0.796101	12	ENSG00000234091		lncRNA	novel transcript
LINC02145	#N/A	#N/A	1.06338	1.3471	1.07947	1.11681	#N/A	1.13075	1.25734	1.25513	0.892637	1.19172	1.09886	0.95353	0.795873	12	ENSG00000250490	LINC02145	lncRNA	long intergenic non-protein coding RNA 2145 [Source:HGNC Symbol;Acc:HGNC:53005]
ARHGEF19	1.38707	#N/A	1.01803	1.09762	#N/A	5.32659	#N/A	6.66172	7.36201	6.30776	5.05707	5.99129	4.72123	5.66592	0.793204	12	ENSG00000142632	ARHGEF19	protein_coding	Rho guanine nucleotide exchange factor 19 [Source:HGNC Symbol;Acc:HGNC:26604]
IPO9-AS1	0.792789	#N/A	#N/A	1.6334	#N/A	7.16952	2.36929	6.95424	9.14669	6.77471	7.26154	7.02834	6.20854	6.31987	0.963397	12	ENSG00000231871	IPO9-AS1	lncRNA	IPO9 antisense RNA 1 [Source:HGNC Symbol;Acc:HGNC:40892]
ARHGAP26	1.36779	#N/A	0.833248	#N/A	1.32212	1.82312	0.791717	1.31957	1.69012	1.59764	1.58507	1.66327	1.76738	1.3205	#N/A	12	ENSG00000145819	ARHGAP26	protein_coding	Rho GTPase activating protein 26 [Source:HGNC Symbol;Acc:HGNC:17073]
PGAP6	#N/A	#N/A	1.34336	#N/A	1.35779	1.16601	1.08801	0.959961	0.96789	1.03941	1.3392	0.864405	0.791501	1.09355	1.14621	12	ENSG00000129925	PGAP6	protein_coding	post-GPI attachment to proteins 6 [Source:HGNC Symbol;Acc:HGNC:17205]
FRMD3	1.77863	#N/A	2.2119	2.21793	#N/A	1.89723	0.791109	2.14869	2.38801	2.70233	1.99278	1.71926	2.14058	1.91476	#N/A	12	ENSG00000172159	FRMD3	protein_coding	FERM domain containing 3 [Source:HGNC Symbol;Acc:HGNC:24125]
NRM#137404	#N/A	#N/A	0.791523	1.15399	1.18299	6.73819	0.789402	7.26366	6.28716	6.32638	3.06983	6.73789	6.77049	7.70218	#N/A	12	ENSG00000137404	NRM	protein_coding	nurim [Source:HGNC Symbol;Acc:HGNC:8003]
AGAP1	1.36155	#N/A	#N/A	1.23259	0.78459	1.10907	2.03902	1.24423	1.30222	1.2241	1.67923	0.99339	0.969883	1.07363	#N/A	12	ENSG00000157985	AGAP1	protein_coding	ArfGAP with GTPase domain, ankyrin repeat and PH domain 1 [Source:HGNC Symbol;Acc:HGNC:16922]
LSM6	#N/A	#N/A	1.17709	0.78331	1.11452	1.15852	#N/A	0.99935	1.22852	1.68277	1.14077	1.15554	1.81658	1.2395	0.947444	12	ENSG00000164167	LSM6	protein_coding	LSM6 homolog, U6 small nuclear RNA and mRNA degradation associated [Source:HGNC Symbol;Acc:HGNC:17017]
RBPMS	#N/A	#N/A	0.782422	4.21735	3.23227	6.59463	2.57619	7.6402	8.62267	8.0091	6.97843	7.72254	6.27518	7.86947	#N/A	12	ENSG00000157110	RBPMS	protein_coding	RNA binding protein, mRNA processing factor [Source:HGNC Symbol;Acc:HGNC:19097]
MTURN	#N/A	#N/A	0.945181	#N/A	1.26466	3.38559	1.0302	3.35866	3.8089	4.09528	2.63823	4.61748	4.92439	4.01663	0.781225	12	ENSG00000180354	MTURN	protein_coding	maturin, neural progenitor differentiation regulator homolog [Source:HGNC Symbol;Acc:HGNC:25457]
MPZL3	0.780579	#N/A	5.12664	#N/A	2.98919	2.37625	#N/A	1.82609	2.25509	1.76876	1.72512	3.07558	3.18487	3.15436	1.60466	12	ENSG00000160588	MPZL3	protein_coding	myelin protein zero like 3 [Source:HGNC Symbol;Acc:HGNC:27279]
SAP30-DT	3.39721	#N/A	0.77975	1.71756	1.01442	4.22311	#N/A	4.799	4.13644	4.43572	4.24251	3.61476	3.97869	3.04485	#N/A	12	ENSG00000272870	SAP30-DT	lncRNA	SAP30 divergent transcript [Source:HGNC Symbol;Acc:HGNC:54424]
COL8A1	#N/A	#N/A	#N/A	3.74902	2.235	3.27004	0.779649	2.75771	3.35776	4.13091	2.35794	3.10261	3.65991	3.09161	2.01491	12	ENSG00000144810	COL8A1	protein_coding	collagen type VIII alpha 1 chain [Source:HGNC Symbol;Acc:HGNC:2215]
#287805	0.778938	#N/A	0.913951	1.66787	1.60653	#N/A	#N/A	2.70755	3.10973	4.0023	1.49665	2.3556	2.30575	2.1038	1.43533	12	ENSG00000287805		lncRNA	novel transcript, antisense to CCDC191
PHLDB2	#N/A	#N/A	0.778004	4.25441	1.46838	5.39876	3.50438	8.17365	9.23729	7.80343	8.40575	7.71612	6.79846	7.16955	#N/A	12	ENSG00000144824	PHLDB2	protein_coding	pleckstrin homology like domain family B member 2 [Source:HGNC Symbol;Acc:HGNC:29573]
CASP4	0.989326	#N/A	#N/A	#N/A	0.777491	6.15783	2.1098	7.67767	9.43295	7.08887	4.01478	8.51195	6.79033	6.77953	1.43288	12	ENSG00000196954	CASP4	protein_coding	caspase 4 [Source:HGNC Symbol;Acc:HGNC:1505]
MICAL2	1.52649	#N/A	1.38886	#N/A	2.20962	1.50049	2.04128	2.60354	3.2353	3.04614	1.98825	2.14417	2.1289	0.775189	#N/A	12	ENSG00000133816	MICAL2	protein_coding	microtubule associated monooxygenase, calponin and LIM domain containing 2 [Source:HGNC Symbol;Acc:HGNC:24693]
B4GALT1	0.802296	#N/A	#N/A	#N/A	1.1745	1.30949	1.58354	1.62852	1.67153	1.65054	2.21555	0.968866	1.03399	0.974387	0.772729	12	ENSG00000086062	B4GALT1	protein_coding	beta-1,4-galactosyltransferase 1 [Source:HGNC Symbol;Acc:HGNC:924]
DNMT3B	#N/A	#N/A	1.26145	1.63711	1.29168	1.69609	#N/A	1.41495	1.87108	1.50024	2.24196	1.60903	1.64037	2.06595	0.77251	12	ENSG00000088305	DNMT3B	protein_coding	DNA methyltransferase 3 beta [Source:HGNC Symbol;Acc:HGNC:2979]
DOCK4-AS1	1.67607	#N/A	1.51713	1.85989	3.07051	1.37579	#N/A	0.772403	0.956963	0.895417	#N/A	1.51447	1.72868	1.74969	3.89911	12	ENSG00000225572	DOCK4-AS1	lncRNA	DOCK4 antisense RNA 1 [Source:HGNC Symbol;Acc:HGNC:40876]
ZNF597	#N/A	#N/A	1.17817	#N/A	0.856708	1.52656	1.53878	1.31665	1.4706	1.72383	2.03652	1.37497	1.29736	1.64747	0.765574	12	ENSG00000167981	ZNF597	protein_coding	zinc finger protein 597 [Source:HGNC Symbol;Acc:HGNC:26573]
#228697	0.763973	#N/A	3.41027	2.02001	3.2073	1.57496	#N/A	3.10078	4.47358	3.14668	1.05926	2.36299	2.52997	3.03075	#N/A	12	ENSG00000228697		lncRNA	novel transcript
SEMA3D	1.48593	#N/A	#N/A	1.44695	1.14732	4.45811	#N/A	6.95002	7.76286	6.25771	5.99477	5.79246	4.58833	5.48631	0.762109	12	ENSG00000153993	SEMA3D	protein_coding	semaphorin 3D [Source:HGNC Symbol;Acc:HGNC:10726]
TRIM14	1.69508	#N/A	0.816236	#N/A	0.761875	3.00801	#N/A	2.27213	2.64764	2.77682	1.37898	2.3129	2.3209	2.33045	1.4462	12	ENSG00000106785	TRIM14	protein_coding	tripartite motif containing 14 [Source:HGNC Symbol;Acc:HGNC:16283]
CAP1	1.49411	#N/A	0.75987	#N/A	1.0469	0.958091	1.26079	1.16991	1.27562	1.3941	1.67615	0.930311	1.10817	0.918389	#N/A	12	ENSG00000131236	CAP1	protein_coding	cyclase associated actin cytoskeleton regulatory protein 1 [Source:HGNC Symbol;Acc:HGNC:20040]
DRAM1	1.44175	#N/A	#N/A	#N/A	0.939119	2.50567	0.899347	1.94986	2.43124	2.41679	1.87099	2.97001	3.6664	3.26189	0.759394	12	ENSG00000136048	DRAM1	protein_coding	DNA damage regulated autophagy modulator 1 [Source:HGNC Symbol;Acc:HGNC:25645]
ZDHHC9	#N/A	#N/A	#N/A	2.39875	0.759242	2.07254	2.59437	1.5779	1.84225	2.00692	1.67089	1.77838	2.34687	1.93469	1.06495	12	ENSG00000188706	ZDHHC9	protein_coding	zinc finger DHHC-type palmitoyltransferase 9 [Source:HGNC Symbol;Acc:HGNC:18475]
EMP2	2.1609	#N/A	#N/A	3.59382	#N/A	3.18722	3.20641	6.00554	6.41697	5.89845	4.82364	3.36395	3.50583	2.38589	0.755338	12	ENSG00000213853	EMP2	protein_coding	epithelial membrane protein 2 [Source:HGNC Symbol;Acc:HGNC:3334]
GLIS1	#N/A	#N/A	1.81902	3.04891	0.752057	2.5973	#N/A	3.14053	2.6376	2.61251	3.56273	1.08177	1.18305	0.986702	1.85384	12	ENSG00000174332	GLIS1	protein_coding	GLIS family zinc finger 1 [Source:HGNC Symbol;Acc:HGNC:29525]
MACROH2A1	#N/A	#N/A	0.970826	#N/A	0.969615	1.60882	1.95933	1.50978	1.8337	2.05204	1.79767	1.55582	2.05789	1.45595	0.750405	12	ENSG00000113648	MACROH2A1	protein_coding	macroH2A.1 histone [Source:HGNC Symbol;Acc:HGNC:4740]
ADAMTSL3	1.01389	#N/A	#N/A	2.83779	0.749564	6.16998	3.00428	7.3158	8.55305	7.23271	5.12961	7.41876	6.54846	6.52164	#N/A	12	ENSG00000156218	ADAMTSL3	protein_coding	ADAMTS like 3 [Source:HGNC Symbol;Acc:HGNC:14633]
ABHD17C	#N/A	#N/A	0.962325	1.66935	0.74884	1.29475	#N/A	1.55773	2.17826	1.45882	1.36567	1.53776	1.44319	2.44656	1.18663	12	ENSG00000136379	ABHD17C	protein_coding	abhydrolase domain containing 17C, depalmitoylase [Source:HGNC Symbol;Acc:HGNC:26925]
ANP32A	#N/A	#N/A	1.25707	#N/A	0.748109	1.34665	1.35519	1.1475	1.21762	1.39844	1.78749	1.23184	1.67636	1.28605	1.02462	12	ENSG00000140350	ANP32A	protein_coding	acidic nuclear phosphoprotein 32 family member A [Source:HGNC Symbol;Acc:HGNC:13233]
SLC66A2	#N/A	#N/A	1.36941	#N/A	1.38341	0.87514	1.1441	0.748014	0.911607	0.998466	1.07168	0.963086	1.1159	1.12768	0.797721	12	ENSG00000122490	SLC66A2	protein_coding	solute carrier family 66 member 2 [Source:HGNC Symbol;Acc:HGNC:26188]
KIF13B	1.2994	#N/A	1.14742	#N/A	#N/A	1.12962	1.60807	0.907952	1.02779	1.02435	1.05453	0.943469	1.00362	1.10958	0.747271	12	ENSG00000197892	KIF13B	protein_coding	kinesin family member 13B [Source:HGNC Symbol;Acc:HGNC:14405]
CARD16	#N/A	#N/A	3.67413	#N/A	3.36519	6.87684	0.744206	10.6852	10.1697	8.96889	3.82742	11.1559	9.01725	8.16165	1.40702	12	ENSG00000204397	CARD16	protein_coding	caspase recruitment domain family member 16 [Source:HGNC Symbol;Acc:HGNC:33701]
EPN2	1.64643	#N/A	#N/A	2.0841	0.74376	1.82385	3.14769	1.88025	1.77176	1.79418	2.35434	1.59832	1.59208	1.52706	#N/A	12	ENSG00000072134	EPN2	protein_coding	epsin 2 [Source:HGNC Symbol;Acc:HGNC:18639]
#268659	#N/A	#N/A	2.48727	#N/A	4.50984	4.38048	0.735674	6.54356	7.09715	6.74409	3.834	5.9568	6.33607	6.67286	3.25273	12	ENSG00000268659		lncRNA	novel transcript, sense intronic to C10orf11
TMBIM6	#N/A	#N/A	0.778534	0.734339	1.16616	1.70358	1.45335	2.19362	2.21252	2.20621	2.20883	1.71557	1.95909	1.6654	#N/A	12	ENSG00000139644	TMBIM6	protein_coding	transmembrane BAX inhibitor motif containing 6 [Source:HGNC Symbol;Acc:HGNC:11723]
GIT2	1.42921	#N/A	0.733029	#N/A	#N/A	1.26485	2.09883	1.18027	1.18596	1.22835	1.52953	1.06038	1.03088	1.16082	0.734487	12	ENSG00000139436	GIT2	protein_coding	GIT ArfGAP 2 [Source:HGNC Symbol;Acc:HGNC:4273]
#254988	#N/A	#N/A	1.5336	#N/A	1.78392	2.74619	1.56043	2.88291	3.50547	3.33795	2.16501	3.32394	3.70699	3.50103	0.731867	12	ENSG00000254988		lncRNA	novel transcript
FAM111A	0.937086	#N/A	#N/A	#N/A	0.731081	6.38239	3.73962	7.87411	8.66816	7.60116	4.86862	7.63852	6.62382	5.61767	1.43612	12	ENSG00000166801	FAM111A	protein_coding	FAM111 trypsin like peptidase A [Source:HGNC Symbol;Acc:HGNC:24725]
CTDSPL	1.25155	#N/A	#N/A	1.24527	#N/A	3.18013	1.76986	2.56709	3.23623	3.32995	2.48716	3.03879	3.55814	3.08154	0.727648	12	ENSG00000144677	CTDSPL	protein_coding	CTD small phosphatase like [Source:HGNC Symbol;Acc:HGNC:16890]
CDK1	0.725491	#N/A	3.8882	#N/A	2.5182	6.66477	#N/A	6.09432	5.68583	6.86294	2.22202	6.14889	6.35242	6.0958	3.70041	12	ENSG00000170312	CDK1	protein_coding	cyclin dependent kinase 1 [Source:HGNC Symbol;Acc:HGNC:1722]
TMC6	#N/A	#N/A	2.66477	#N/A	2.43966	5.98658	3.02092	6.83528	10.1011	6.50515	8.20794	6.16214	5.38591	5.51495	0.725204	12	ENSG00000141524	TMC6	protein_coding	transmembrane channel like 6 [Source:HGNC Symbol;Acc:HGNC:18021]
DNAH1	#N/A	#N/A	0.724669	#N/A	0.771432	1.56094	1.11991	1.19816	1.35455	1.24989	1.29759	1.39213	1.59096	1.40855	1.0986	12	ENSG00000114841	DNAH1	protein_coding	dynein axonemal heavy chain 1 [Source:HGNC Symbol;Acc:HGNC:2940]
ELOVL5	#N/A	#N/A	1.53187	0.722582	1.51847	7.07612	3.14193	10.2058	11.2025	9.06033	6.04374	9.11561	7.36194	7.50298	#N/A	12	ENSG00000012660	ELOVL5	protein_coding	ELOVL fatty acid elongase 5 [Source:HGNC Symbol;Acc:HGNC:21308]
AKR1E2	#N/A	#N/A	0.810864	1.22386	1.035	1.02015	#N/A	1.09076	1.35387	1.26643	1.2605	1.11849	1.23061	1.13133	0.72084	12	ENSG00000165568	AKR1E2	protein_coding	aldo-keto reductase family 1 member E2 [Source:HGNC Symbol;Acc:HGNC:23437]
#228170	#N/A	#N/A	1.40885	1.66689	0.717176	1.25079	#N/A	1.17838	1.22266	1.23175	1.29588	1.17289	1.35881	1.13333	1.62704	12	ENSG00000228170		lncRNA	novel transcript
WDR1	1.19251	#N/A	1.50498	#N/A	1.4214	0.716376	1.23055	0.905004	0.872052	1.03797	0.81963	0.972134	1.45368	1.25569	#N/A	12	ENSG00000071127	WDR1	protein_coding	WD repeat domain 1 [Source:HGNC Symbol;Acc:HGNC:12754]
#265750	#N/A	#N/A	2.37783	1.35196	1.37246	1.02188	#N/A	0.713747	1.12958	0.853432	1.28483	0.94141	1.25572	1.02819	1.10326	12	ENSG00000265750		lncRNA	novel transcript
H3-3B	0.785351	#N/A	0.713143	0.962393	#N/A	1.29263	1.48364	1.3294	0.743728	1.0755	1.59103	1.4404	1.65672	1.58248	#N/A	12	ENSG00000132475	H3-3B	protein_coding	H3.3 histone B [Source:HGNC Symbol;Acc:HGNC:4765]
FAM214B	#N/A	#N/A	0.932275	#N/A	0.717176	2.30262	1.21352	1.79836	2.05769	2.23796	1.48788	2.252	2.85048	2.81236	0.711178	12	ENSG00000005238	FAM214B	protein_coding	family with sequence similarity 214 member B [Source:HGNC Symbol;Acc:HGNC:25666]
DPYSL2	1.74248	#N/A	#N/A	0.710091	1.3896	8.17658	3.51368	10.1141	10.3432	9.68385	7.57443	9.12583	8.25307	7.49407	#N/A	12	ENSG00000092964	DPYSL2	protein_coding	dihydropyrimidinase like 2 [Source:HGNC Symbol;Acc:HGNC:3014]
DOCK9-AS1	1.06516	#N/A	0.870458	2.98514	#N/A	3.30828	#N/A	5.81409	5.94859	6.42671	4.9807	5.42456	7.57677	8.61282	0.702958	12	ENSG00000229918	DOCK9-AS1	lncRNA	DOCK9 antisense RNA 1 [Source:HGNC Symbol;Acc:HGNC:40672]
GPR132	0.701229	#N/A	3.63925	#N/A	2.63243	3.44574	#N/A	5.37811	6.24754	4.50235	3.3678	4.68833	3.66931	4.46228	2.41147	12	ENSG00000183484	GPR132	protein_coding	G protein-coupled receptor 132 [Source:HGNC Symbol;Acc:HGNC:17482]
DCK	0.765718	#N/A	#N/A	#N/A	0.981966	3.74363	0.700506	5.34532	5.52452	4.94407	1.54078	6.46625	5.50041	4.62271	1.39689	12	ENSG00000156136	DCK	protein_coding	deoxycytidine kinase [Source:HGNC Symbol;Acc:HGNC:2704]
PAWR	1.08682	#N/A	0.696833	2.45801	1.40129	7.22323	#N/A	8.56824	9.71434	8.36898	5.9218	7.99502	6.22983	6.8064	#N/A	12	ENSG00000177425	PAWR	protein_coding	pro-apoptotic WT1 regulator [Source:HGNC Symbol;Acc:HGNC:8614]
TMEM44-AS2	#N/A	#N/A	0.696251	1.14355	1.49854	1.20707	#N/A	1.11143	0.832004	1.23171	2.06269	0.99178	0.962386	1.38564	0.735672	12	ENSG00000229334	TMEM44-AS2	lncRNA	TMEM44 antisense RNA 2 [Source:HGNC Symbol;Acc:HGNC:41082]
NMI	#N/A	#N/A	0.695224	#N/A	1.15266	4.69372	2.04308	4.50333	5.89817	5.33959	4.60138	5.4024	5.50692	4.79869	1.02273	12	ENSG00000123609	NMI	protein_coding	N-myc and STAT interactor [Source:HGNC Symbol;Acc:HGNC:7854]
GAS2L1	#N/A	#N/A	0.792769	1.26394	#N/A	3.29526	3.65857	4.44198	4.79495	4.56094	4.31697	3.01636	3.56421	2.55818	0.679984	12	ENSG00000185340	GAS2L1	protein_coding	growth arrest specific 2 like 1 [Source:HGNC Symbol;Acc:HGNC:16955]
BNIP2	#N/A	#N/A	0.693842	#N/A	0.967134	0.920793	1.51866	0.678337	0.740243	1.15346	0.888839	0.826233	1.46729	0.879859	0.848778	12	ENSG00000140299	BNIP2	protein_coding	BCL2 interacting protein 2 [Source:HGNC Symbol;Acc:HGNC:1083]
SLF1	1.22193	#N/A	0.885592	#N/A	0.742911	1.05613	#N/A	0.70629	1.13928	1.1	0.674971	0.945227	1.04912	0.936932	0.891901	12	ENSG00000133302	SLF1	protein_coding	SMC5-SMC6 complex localization factor 1 [Source:HGNC Symbol;Acc:HGNC:25408]
PARP4	0.888268	#N/A	#N/A	#N/A	0.670955	3.18661	2.27233	2.96169	4.13261	3.921	2.3993	3.42705	3.85613	3.37457	0.805994	12	ENSG00000102699	PARP4	protein_coding	poly(ADP-ribose) polymerase family member 4 [Source:HGNC Symbol;Acc:HGNC:271]
LINC00847	#N/A	#N/A	2.20972	0.67043	1.79463	0.855052	#N/A	0.947403	0.74821	1.08207	1.06077	0.955032	1.27115	0.979243	1.65501	12	ENSG00000245060	LINC00847	lncRNA	long intergenic non-protein coding RNA 847 [Source:HGNC Symbol;Acc:HGNC:45050]
GNG4#168243	#N/A	#N/A	0.96516	1.63256	1.01631	2.20089	#N/A	2.72661	2.30697	1.5149	2.15995	2.08333	1.1933	2.24274	0.667782	12	ENSG00000168243	GNG4	protein_coding	G protein subunit gamma 4 [Source:HGNC Symbol;Acc:HGNC:4407]
FANK1	#N/A	#N/A	0.665743	2.34468	0.95672	3.08057	#N/A	2.15465	2.78589	2.7745	2.65013	2.43672	2.53737	2.39145	1.68117	12	ENSG00000203780	FANK1	protein_coding	fibronectin type III and ankyrin repeat domains 1 [Source:HGNC Symbol;Acc:HGNC:23527]
APOBEC3G	2.92566	#N/A	0.663786	#N/A	1.06707	7.91887	3.00815	6.90374	8.66311	6.90773	5.30514	6.29954	5.46298	5.45024	#N/A	12	ENSG00000239713	APOBEC3G	protein_coding	apolipoprotein B mRNA editing enzyme catalytic subunit 3G [Source:HGNC Symbol;Acc:HGNC:17357]
#266978	#N/A	#N/A	1.79868	#N/A	1.27607	1.08695	2.04854	0.896955	0.770944	0.663209	0.690745	0.780265	0.817745	0.773253	1.5549	12	ENSG00000266978		lncRNA	novel transcript, antisense to MRPL4 and ICAM1
HOXA-AS2	#N/A	#N/A	0.856218	3.48457	0.923493	1.45955	#N/A	1.07543	1.27066	1.39603	1.04348	0.663177	0.690863	0.689946	0.831335	12	ENSG00000253552	HOXA-AS2	lncRNA	HOXA cluster antisense RNA 2 [Source:HGNC Symbol;Acc:HGNC:43745]
ZNF620	#N/A	#N/A	1.5719	0.713297	0.807704	1.02858	#N/A	0.837919	0.953727	0.936336	1.07941	0.799725	0.778277	0.661515	0.787353	12	ENSG00000177842	ZNF620	protein_coding	zinc finger protein 620 [Source:HGNC Symbol;Acc:HGNC:28742]
TCF7L1	1.4006	#N/A	#N/A	3.80852	0.660935	2.33834	2.3391	1.28442	1.64189	1.38517	1.6669	2.63995	2.67518	2.62015	#N/A	12	ENSG00000152284	TCF7L1	protein_coding	transcription factor 7 like 1 [Source:HGNC Symbol;Acc:HGNC:11640]
GALNT8	#N/A	#N/A	0.659825	1.06131	1.02848	2.82355	#N/A	3.24572	3.47426	3.15363	3.69243	2.49481	2.48588	3.17377	0.710352	12	ENSG00000130035	GALNT8	protein_coding	polypeptide N-acetylgalactosaminyltransferase 8 [Source:HGNC Symbol;Acc:HGNC:4130]
CDC42SE2	1.14451	#N/A	0.851628	#N/A	0.714337	0.854721	#N/A	0.787794	0.941032	0.998393	1.15455	0.655157	0.810455	0.83196	0.671245	12	ENSG00000158985	CDC42SE2	protein_coding	CDC42 small effector 2 [Source:HGNC Symbol;Acc:HGNC:18547]
ZC3HAV1L	#N/A	#N/A	#N/A	2.39977	1.48339	5.74772	2.55135	9.03067	8.51173	10.5633	4.0047	8.73499	8.36538	6.78387	0.654832	12	ENSG00000146858	ZC3HAV1L	protein_coding	zinc finger CCCH-type containing, antiviral 1 like [Source:HGNC Symbol;Acc:HGNC:22423]
DUSP5	#N/A	#N/A	3.65986	#N/A	3.75299	6.32733	0.654534	5.60402	6.9123	4.84379	3.24201	7.12777	5.0509	6.00202	2.42694	12	ENSG00000138166	DUSP5	protein_coding	dual specificity phosphatase 5 [Source:HGNC Symbol;Acc:HGNC:3071]
VASH1-AS1	#N/A	#N/A	0.967302	1.30953	#N/A	0.895568	3.47829	1.26346	1.12074	1.23226	2.30608	1.36251	1.26628	1.33949	0.654005	12	ENSG00000258301	VASH1-AS1	lncRNA	VASH1 antisense RNA 1 [Source:HGNC Symbol;Acc:HGNC:53215]
SERINC3	0.805508	#N/A	#N/A	0.982026	0.6539	1.40794	1.86137	1.22908	1.36298	1.83907	1.57876	1.44021	2.28035	1.69914	#N/A	12	ENSG00000132824	SERINC3	protein_coding	serine incorporator 3 [Source:HGNC Symbol;Acc:HGNC:11699]
APOBEC3F	2.48902	#N/A	0.648352	#N/A	0.864371	5.81028	1.97874	7.21471	7.10592	6.32168	5.63671	7.19739	5.47309	6.98848	#N/A	12	ENSG00000128394	APOBEC3F	protein_coding	apolipoprotein B mRNA editing enzyme catalytic subunit 3F [Source:HGNC Symbol;Acc:HGNC:17356]
#227885	0.97983	#N/A	0.64734	#N/A	#N/A	4.29155	1.05976	5.7831	5.4656	6.67282	3.74062	4.94336	4.04407	3.34835	1.84092	12	ENSG00000227885		lncRNA	novel transcript
CLIP2	1.54296	#N/A	0.646109	#N/A	0.667397	4.17142	2.0596	5.4269	6.14178	5.09963	5.15536	4.67578	3.91893	4.14632	#N/A	12	ENSG00000106665	CLIP2	protein_coding	CAP-Gly domain containing linker protein 2 [Source:HGNC Symbol;Acc:HGNC:2586]
CDKN2D	0.645318	#N/A	2.96629	#N/A	2.653	6.91529	0.819917	8.51704	7.94511	5.75161	3.47309	7.39201	7.01799	5.95114	#N/A	12	ENSG00000129355	CDKN2D	protein_coding	cyclin dependent kinase inhibitor 2D [Source:HGNC Symbol;Acc:HGNC:1790]
#285867	#N/A	#N/A	0.723816	2.78672	0.644203	2.53145	#N/A	2.69946	2.81142	2.68666	3.07334	1.93094	2.05671	1.67708	3.29442	12	ENSG00000285867		lncRNA	Novel transcript
SERPINB9P1	1.12975	#N/A	#N/A	0.644151	#N/A	2.19927	1.75802	1.62345	1.75234	1.78015	1.5067	1.87211	1.81616	2.05774	2.14811	12	ENSG00000230438	SERPINB9P1	lncRNA	serpin family B member 9 pseudogene 1 [Source:HGNC Symbol;Acc:HGNC:28590]
RGS12	#N/A	#N/A	0.994704	1.04738	1.34457	0.993285	#N/A	0.65608	0.841743	0.641314	1.05851	0.800767	0.786189	0.679864	0.776863	12	ENSG00000159788	RGS12	protein_coding	regulator of G protein signaling 12 [Source:HGNC Symbol;Acc:HGNC:9994]
#227681	#N/A	#N/A	0.638529	3.53954	#N/A	3.69908	4.81588	5.42155	6.0406	5.03069	7.33995	5.35341	4.7982	4.19608	1.36731	12	ENSG00000227681		lncRNA	novel transcript
ZFP36L1	1.22313	#N/A	0.633952	#N/A	0.65913	2.34212	1.92992	1.89858	2.16246	2.62565	1.50509	2.20464	3.06228	2.00937	#N/A	12	ENSG00000185650	ZFP36L1	protein_coding	ZFP36 ring finger protein like 1 [Source:HGNC Symbol;Acc:HGNC:1107]
#250999	#N/A	#N/A	1.37247	1.85515	2.27969	1.56583	0.630145	1.32245	1.42197	1.08021	#N/A	1.06212	1.26082	1.10258	0.935323	12	ENSG00000250999		lncRNA	novel transcript
TNFSF12	1.99695	#N/A	0.628922	#N/A	1.16499	9.47032	2.63517	12.9916	9.92478	11.3142	7.35064	13.3534	11.3974	10.6084	#N/A	12	ENSG00000239697	TNFSF12	protein_coding	TNF superfamily member 12 [Source:HGNC Symbol;Acc:HGNC:11927]
MIATNB	#N/A	#N/A	0.650625	#N/A	0.859761	0.866906	2.39731	0.749267	0.86071	0.793688	1.15708	0.779541	0.780317	0.89138	0.626109	12	ENSG00000244625	MIATNB	lncRNA	MIAT neighbor [Source:HGNC Symbol;Acc:HGNC:50731]
LACC1	1.04657	#N/A	0.874648	#N/A	0.741492	3.44064	#N/A	6.13506	6.65987	6.72133	4.6053	4.73359	4.46747	3.04666	0.625704	12	ENSG00000179630	LACC1	protein_coding	laccase domain containing 1 [Source:HGNC Symbol;Acc:HGNC:26789]
CNDP2	#N/A	#N/A	0.851367	#N/A	1.58222	3.71945	1.98487	3.29523	4.04785	4.11719	4.0165	4.03477	4.56685	4.09757	0.623806	12	ENSG00000133313	CNDP2	protein_coding	carnosine dipeptidase 2 [Source:HGNC Symbol;Acc:HGNC:24437]
SLC50A1	#N/A	#N/A	0.696876	0.742702	1.21592	0.742108	1.69877	0.971944	1.04001	1.16865	#N/A	0.805564	0.896634	0.621946	0.943276	12	ENSG00000169241	SLC50A1	protein_coding	solute carrier family 50 member 1 [Source:HGNC Symbol;Acc:HGNC:30657]
#259865	#N/A	#N/A	0.621023	#N/A	1.10237	4.79755	3.12229	4.62369	5.63775	5.24736	3.55269	4.66975	4.94924	4.37948	1.25246	12	ENSG00000259865		lncRNA	novel transcript
CDR2-DT	1.45534	#N/A	#N/A	1.31423	0.986662	1.38291	1.13379	0.619403	0.621066	0.640171	#N/A	0.862324	1.02472	1.31057	0.863488	12	ENSG00000260790	CDR2-DT	lncRNA	CDR2 divergent transcript [Source:HGNC Symbol;Acc:HGNC:55381]
CRTAC1	0.618061	#N/A	1.00246	1.66781	#N/A	3.44406	#N/A	3.28722	4.35325	2.77384	3.14107	2.93707	2.64786	2.45873	1.4443	12	ENSG00000095713	CRTAC1	protein_coding	cartilage acidic protein 1 [Source:HGNC Symbol;Acc:HGNC:14882]
ACTR3	1.31139	#N/A	0.617777	#N/A	0.941953	1.24852	1.97307	1.13571	1.07578	1.25828	1.39213	1.13963	1.48024	1.33927	#N/A	12	ENSG00000115091	ACTR3	protein_coding	actin related protein 3 [Source:HGNC Symbol;Acc:HGNC:170]
#286163	#N/A	#N/A	0.616238	2.13367	2.07794	3.92698	#N/A	5.02254	5.50989	4.79164	3.92872	5.14953	5.06161	4.07017	2.40526	12	ENSG00000286163		lncRNA	novel transcript
ARHGEF7	#N/A	#N/A	1.05536	1.07079	0.668254	0.705299	1.64879	0.616132	0.680264	0.674268	0.791459	0.634269	0.621465	0.736546	#N/A	12	ENSG00000102606	ARHGEF7	protein_coding	Rho guanine nucleotide exchange factor 7 [Source:HGNC Symbol;Acc:HGNC:15607]
TMEM170A	#N/A	#N/A	0.615677	#N/A	1.27832	2.03894	2.07155	1.97359	1.95171	2.23724	2.39927	1.75855	2.40401	1.99946	0.663346	12	ENSG00000166822	TMEM170A	protein_coding	transmembrane protein 170A [Source:HGNC Symbol;Acc:HGNC:29577]
NCK1-DT	#N/A	#N/A	1.33606	#N/A	1.14504	0.770644	0.843094	0.778714	0.883355	0.897071	1.02324	0.630563	0.614186	0.798045	2.15932	12	ENSG00000239213	NCK1-DT	lncRNA	NCK1 divergent transcript [Source:HGNC Symbol;Acc:HGNC:49645]
FLOT2	#N/A	#N/A	1.51862	#N/A	0.987243	2.06921	1.47302	2.31331	2.76977	2.98255	1.99462	2.04017	2.76349	1.96835	0.611665	12	ENSG00000132589	FLOT2	protein_coding	flotillin 2 [Source:HGNC Symbol;Acc:HGNC:3758]
CLIC1#213719	3.2679	#N/A	#N/A	0.605279	1.17483	10.2311	2.89507	13.4889	12.9679	11.8554	7.81328	13.8716	9.68144	11.2268	#N/A	12	ENSG00000213719	CLIC1	protein_coding	chloride intracellular channel 1 [Source:HGNC Symbol;Acc:HGNC:2062]
ZNF205	#N/A	#N/A	0.603615	1.83015	0.874991	0.980262	2.02626	1.29103	1.41127	1.35168	1.7607	1.0654	1.49931	1.25346	#N/A	12	ENSG00000122386	ZNF205	protein_coding	zinc finger protein 205 [Source:HGNC Symbol;Acc:HGNC:12996]
BMX	#N/A	#N/A	2.48766	3.13085	3.44947	0.862729	#N/A	0.690462	0.603413	0.649371	0.635015	0.772286	0.795465	0.964573	1.8188	12	ENSG00000102010	BMX	protein_coding	BMX non-receptor tyrosine kinase [Source:HGNC Symbol;Acc:HGNC:1079]
PDIA6	#N/A	#N/A	0.739651	#N/A	0.970127	3.54882	2.30015	3.88723	4.23518	4.12185	3.19193	3.8061	4.09695	3.95914	0.603251	12	ENSG00000143870	PDIA6	protein_coding	protein disulfide isomerase family A member 6 [Source:HGNC Symbol;Acc:HGNC:30168]
IL3RA	2.16676	#N/A	1.41174	0.601813	#N/A	1.25877	#N/A	1.01306	1.1422	1.18414	0.870882	1.27305	1.35247	1.26206	0.924727	12	ENSG00000185291	IL3RA	protein_coding	interleukin 3 receptor subunit alpha [Source:HGNC Symbol;Acc:HGNC:6012]
ERN1	#N/A	#N/A	0.868161	#N/A	0.847927	1.12601	1.09798	0.901598	0.964596	1.00678	1.23576	0.903208	0.948485	0.856386	0.600462	12	ENSG00000178607	ERN1	protein_coding	endoplasmic reticulum to nucleus signaling 1 [Source:HGNC Symbol;Acc:HGNC:3449]
ANKRD50	1.03032	#N/A	0.599355	0.947901	0.801104	2.53585	#N/A	2.43494	2.66009	3.00489	2.06545	2.15262	2.70056	2.25553	#N/A	12	ENSG00000151458	ANKRD50	protein_coding	ankyrin repeat domain containing 50 [Source:HGNC Symbol;Acc:HGNC:29223]
DENND2A	2.80339	#N/A	#N/A	4.10159	0.598603	7.12818	2.73303	7.93095	8.29726	7.01491	7.11467	7.26529	5.99574	6.81741	#N/A	12	ENSG00000146966	DENND2A	protein_coding	DENN domain containing 2A [Source:HGNC Symbol;Acc:HGNC:22212]
SLCO3A1	2.56752	#N/A	0.59757	#N/A	1.17577	2.42048	2.62588	2.20072	2.59588	2.64818	2.03019	2.81899	3.11589	3.28779	#N/A	12	ENSG00000176463	SLCO3A1	protein_coding	solute carrier organic anion transporter family member 3A1 [Source:HGNC Symbol;Acc:HGNC:10952]
HTATIP2	1.22314	#N/A	#N/A	0.672405	0.596692	1.37183	1.25619	1.90859	1.85888	2.10318	1.34698	1.34983	1.73662	1.67408	#N/A	12	ENSG00000109854	HTATIP2	protein_coding	HIV-1 Tat interactive protein 2 [Source:HGNC Symbol;Acc:HGNC:16637]
RELA	1.37331	#N/A	0.596344	0.973037	#N/A	2.52026	1.48902	3.32522	3.71941	3.43742	3.20548	3.30581	3.37567	2.91504	#N/A	12	ENSG00000173039	RELA	protein_coding	RELA proto-oncogene, NF-kB subunit [Source:HGNC Symbol;Acc:HGNC:9955]
ARPC2	#N/A	#N/A	1.12713	#N/A	1.37118	2.28586	1.61204	3.11748	3.0686	3.33127	2.97282	2.26296	2.60231	2.26499	0.595753	12	ENSG00000163466	ARPC2	protein_coding	actin related protein 2/3 complex subunit 2 [Source:HGNC Symbol;Acc:HGNC:705]
GOLGA8M#188626	#N/A	#N/A	1.41257	2.07742	1.60326	1.68015	#N/A	0.594701	0.949217	0.91153	1.00168	1.56227	1.4422	2.1056	2.16786	12	ENSG00000188626	GOLGA8M	protein_coding	golgin A8 family member M [Source:HGNC Symbol;Acc:HGNC:44404]
IMPDH1	1.59335	#N/A	0.647718	#N/A	0.593698	9.49181	#N/A	8.04793	12.2577	7.15087	6.98919	7.62464	6.07261	5.99466	0.688485	12	ENSG00000106348	IMPDH1	protein_coding	inosine monophosphate dehydrogenase 1 [Source:HGNC Symbol;Acc:HGNC:6052]
SMAD1-AS2	2.56794	#N/A	1.13189	3.5202	1.61914	0.893189	#N/A	0.620343	0.737102	0.591462	#N/A	0.96579	1.09575	1.41442	3.64495	12	ENSG00000250582	SMAD1-AS2	lncRNA	SMAD1 antisense RNA 2 [Source:HGNC Symbol;Acc:HGNC:49381]
#255206	#N/A	#N/A	0.591044	4.57228	2.41397	7.48348	2.07165	4.68672	5.90351	7.38409	2.96778	7.09576	5.53277	5.96326	#N/A	12	ENSG00000255206		lncRNA	novel transcript
RAB4B	#N/A	#N/A	0.980217	#N/A	1.54444	3.01708	2.33002	2.66185	2.736	2.89311	3.24172	2.53595	2.52636	2.41405	0.59072	12	ENSG00000167578	RAB4B	protein_coding	RAB4B, member RAS oncogene family [Source:HGNC Symbol;Acc:HGNC:9782]
HES5#197921	#N/A	#N/A	5.0744	0.786609	2.03295	3.89968	#N/A	5.3903	6.84285	4.3805	0.588332	4.19481	3.70103	3.60957	2.44855	12	ENSG00000197921	HES5	protein_coding	hes family bHLH transcription factor 5 [Source:HGNC Symbol;Acc:HGNC:19764]
CSNK2A2	#N/A	#N/A	0.614214	0.583812	0.659069	1.03069	1.81457	0.982241	0.902074	1.02607	1.25799	0.989426	1.24117	1.05857	#N/A	12	ENSG00000070770	CSNK2A2	protein_coding	casein kinase 2 alpha 2 [Source:HGNC Symbol;Acc:HGNC:2459]
ARHGDIA	#N/A	#N/A	0.582024	0.866884	0.77233	4.87038	2.3913	6.54884	6.71113	5.8088	5.3394	6.37647	5.55923	5.76234	#N/A	12	ENSG00000141522	ARHGDIA	protein_coding	Rho GDP dissociation inhibitor alpha [Source:HGNC Symbol;Acc:HGNC:678]
C9orf40	#N/A	#N/A	0.5811	0.71568	1.27918	2.36447	#N/A	2.75258	2.85858	3.19802	2.62326	2.32085	2.97283	2.08025	0.630689	12	ENSG00000135045	C9orf40	protein_coding	chromosome 9 open reading frame 40 [Source:HGNC Symbol;Acc:HGNC:23433]
BICD1	2.7707	#N/A	0.578872	1.4099	0.811228	2.62105	#N/A	0.89253	1.22139	1.28686	#N/A	3.70101	3.71957	4.69483	0.867866	12	ENSG00000151746	BICD1	protein_coding	BICD cargo adaptor 1 [Source:HGNC Symbol;Acc:HGNC:1049]
PACSIN2	1.57259	#N/A	0.572337	#N/A	0.81797	1.07579	2.45207	1.07373	1.21348	1.12424	1.50322	0.947825	0.868174	0.95285	#N/A	12	ENSG00000100266	PACSIN2	protein_coding	protein kinase C and casein kinase substrate in neurons 2 [Source:HGNC Symbol;Acc:HGNC:8571]
WWP2	0.782734	#N/A	0.572014	#N/A	0.764423	1.67415	2.16817	1.43813	1.45748	1.59025	1.50318	1.53891	1.57425	1.54158	#N/A	12	ENSG00000198373	WWP2	protein_coding	WW domain containing E3 ubiquitin protein ligase 2 [Source:HGNC Symbol;Acc:HGNC:16804]
INO80C	#N/A	#N/A	1.15943	1.2584	0.989497	0.750612	#N/A	0.633644	0.938019	0.95516	1.07027	0.570582	0.690693	0.70876	1.60023	12	ENSG00000153391	INO80C	protein_coding	INO80 complex subunit C [Source:HGNC Symbol;Acc:HGNC:26994]
AGPAT4	1.70503	#N/A	#N/A	#N/A	1.19755	6.09731	2.15628	6.62744	8.3019	7.17819	6.23716	6.71286	5.66463	5.9818	0.569021	12	ENSG00000026652	AGPAT4	protein_coding	1-acylglycerol-3-phosphate O-acyltransferase 4 [Source:HGNC Symbol;Acc:HGNC:20885]
C20orf203	1.7185	#N/A	0.933581	2.07678	#N/A	4.75339	#N/A	4.70355	6.43684	4.8099	3.32465	4.93641	4.25208	4.45735	0.568381	12	ENSG00000198547	C20orf203	protein_coding	chromosome 20 open reading frame 203 [Source:HGNC Symbol;Acc:HGNC:26592]
LINC02666	#N/A	#N/A	0.653231	1.8186	#N/A	0.934745	1.68686	1.07026	1.33593	1.20872	1.46706	0.924613	0.935564	1.30156	0.566482	12	ENSG00000283141	LINC02666	lncRNA	long intergenic non-protein coding RNA 2666 [Source:HGNC Symbol;Acc:HGNC:54152]
BBLN	0.566283	#N/A	1.06981	#N/A	1.28641	5.37177	#N/A	10.8578	7.1552	5.87355	3.60685	7.98873	4.94347	6.66952	0.806672	12	ENSG00000171159	BBLN	protein_coding	bublin coiled coil protein [Source:HGNC Symbol;Acc:HGNC:17823]
SHKBP1	#N/A	#N/A	1.42603	#N/A	1.54393	4.61212	3.05001	5.93997	6.00136	5.62529	3.78643	6.20754	5.3952	6.00468	0.566264	12	ENSG00000160410	SHKBP1	protein_coding	SH3KBP1 binding protein 1 [Source:HGNC Symbol;Acc:HGNC:19214]
APLP2	1.20525	#N/A	0.607604	#N/A	0.566012	1.10212	1.00525	1.01157	1.13594	1.35009	1.54033	0.948128	1.42042	0.947003	#N/A	12	ENSG00000084234	APLP2	protein_coding	amyloid beta precursor like protein 2 [Source:HGNC Symbol;Acc:HGNC:598]
SIPA1L1	#N/A	#N/A	0.849392	#N/A	1.49928	2.22928	1.24132	1.93307	2.36868	2.3962	2.02343	1.90119	2.23874	1.93546	0.563515	12	ENSG00000197555	SIPA1L1	protein_coding	signal induced proliferation associated 1 like 1 [Source:HGNC Symbol;Acc:HGNC:20284]
STING1#184584	2.54955	#N/A	0.563289	#N/A	1.744	6.88436	2.48249	10.5891	10.9185	12.1982	5.42512	10.2304	7.17778	9.19614	#N/A	12	ENSG00000184584	STING1	protein_coding	stimulator of interferon response cGAMP interactor 1 [Source:HGNC Symbol;Acc:HGNC:27962]
ANXA2	#N/A	#N/A	#N/A	0.916927	0.562659	4.72775	2.18279	4.67597	4.62043	5.23679	5.07175	4.76446	5.34003	4.67101	1.13882	12	ENSG00000182718	ANXA2	protein_coding	annexin A2 [Source:HGNC Symbol;Acc:HGNC:537]
#233635	#N/A	#N/A	0.631013	0.562575	#N/A	3.45563	3.26406	3.82742	4.15095	3.64144	3.26938	3.56557	3.88572	3.72758	1.76328	12	ENSG00000233635		lncRNA	novel transcript, antisense to TANC2
GRN	1.65917	#N/A	0.55907	#N/A	0.818909	5.68086	1.21735	6.29925	6.34478	5.52617	5.67606	6.15344	5.80746	6.34009	#N/A	12	ENSG00000030582	GRN	protein_coding	granulin precursor [Source:HGNC Symbol;Acc:HGNC:4601]
FXYD6	3.86128	#N/A	#N/A	0.742177	0.557421	8.66695	5.0105	10.7635	14.7889	9.1294	6.03998	10.1946	7.6556	10.5647	#N/A	12	ENSG00000137726	FXYD6	protein_coding	FXYD domain containing ion transport regulator 6 [Source:HGNC Symbol;Acc:HGNC:4030]
CYTH2	2.03295	#N/A	0.872805	#N/A	0.556499	3.29225	2.37455	2.14262	2.64096	2.72473	2.31614	2.8335	3.04573	2.67474	#N/A	12	ENSG00000105443	CYTH2	protein_coding	cytohesin 2 [Source:HGNC Symbol;Acc:HGNC:9502]
RHAG	#N/A	#N/A	2.36523	0.585421	1.43304	1.94806	#N/A	2.69705	2.16779	2.44027	0.553877	2.71354	2.45882	4.08777	1.77701	12	ENSG00000112077	RHAG	protein_coding	Rh associated glycoprotein [Source:HGNC Symbol;Acc:HGNC:10006]
NDE1#072864	2.07434	#N/A	0.553076	#N/A	1.15987	1.30831	1.4915	1.36633	1.56766	1.40868	1.6067	1.46692	1.41276	1.4863	#N/A	12	ENSG00000072864	NDE1	protein_coding	nudE neurodevelopment protein 1 [Source:HGNC Symbol;Acc:HGNC:17619]
FRMD8	#N/A	#N/A	0.742378	0.547385	1.01401	1.86843	#N/A	1.9916	2.06437	2.0636	2.21882	1.85568	2.04691	2.03361	0.655698	12	ENSG00000126391	FRMD8	protein_coding	FERM domain containing 8 [Source:HGNC Symbol;Acc:HGNC:25462]
GASK1B-AS1	1.32542	#N/A	#N/A	0.546348	#N/A	5.69697	3.40521	7.11625	8.48545	7.19029	7.1486	7.87056	6.35767	6.42508	3.25153	12	ENSG00000248429	GASK1B-AS1	lncRNA	GASK1B antisense RNA 1 [Source:HGNC Symbol;Acc:HGNC:53132]
KCNH4	#N/A	#N/A	1.78797	#N/A	1.03662	2.89729	0.546304	3.09114	3.68245	2.85846	2.76566	2.22561	1.91796	2.73651	1.33159	12	ENSG00000089558	KCNH4	protein_coding	potassium voltage-gated channel subfamily H member 4 [Source:HGNC Symbol;Acc:HGNC:6253]
ITGB1	#N/A	#N/A	0.545174	0.729881	0.922782	0.987535	1.32242	0.813703	0.920847	1.46235	1.1192	0.889312	1.55899	0.993676	#N/A	12	ENSG00000150093	ITGB1	protein_coding	integrin subunit beta 1 [Source:HGNC Symbol;Acc:HGNC:6153]
L1CAM	#N/A	#N/A	3.7865	0.732632	1.8017	3.1505	#N/A	5.69974	6.18592	3.72315	0.543342	5.63242	4.78198	3.04951	1.02222	12	ENSG00000198910	L1CAM	protein_coding	L1 cell adhesion molecule [Source:HGNC Symbol;Acc:HGNC:6470]
ZNF670	#N/A	#N/A	0.715398	1.03817	#N/A	0.975885	1.13334	1.12999	1.24318	1.05383	1.6716	1.09611	1.22973	1.07946	0.5426	12	ENSG00000277462	ZNF670	protein_coding	zinc finger protein 670 [Source:HGNC Symbol;Acc:HGNC:28167]
PLEKHF2	1.45247	#N/A	1.44534	#N/A	1.52483	0.98315	#N/A	1.31969	1.17972	1.48769	1.66373	0.913385	1.21262	0.76831	0.541991	12	ENSG00000175895	PLEKHF2	protein_coding	pleckstrin homology and FYVE domain containing 2 [Source:HGNC Symbol;Acc:HGNC:20757]
RELB	1.15382	#N/A	0.64729	#N/A	0.541201	1.6407	2.55202	1.88091	1.82089	1.63916	2.52859	1.55278	1.52192	1.41669	#N/A	12	ENSG00000104856	RELB	protein_coding	RELB proto-oncogene, NF-kB subunit [Source:HGNC Symbol;Acc:HGNC:9956]
VANGL1	#N/A	#N/A	#N/A	1.9586	1.13706	3.79892	1.6246	2.67362	3.25268	2.93684	1.69108	3.97061	3.95477	3.76565	0.538128	12	ENSG00000173218	VANGL1	protein_coding	VANGL planar cell polarity protein 1 [Source:HGNC Symbol;Acc:HGNC:15512]
RAB35	#N/A	#N/A	0.697022	#N/A	1.41637	1.82368	1.32517	2.10562	2.00074	2.21912	2.38968	1.88766	1.99715	1.70045	0.536458	12	ENSG00000111737	RAB35	protein_coding	RAB35, member RAS oncogene family [Source:HGNC Symbol;Acc:HGNC:9774]
PRKAA1	#N/A	#N/A	#N/A	0.769295	0.808355	0.815451	1.14716	0.603546	0.63826	0.669215	0.845213	0.758852	0.922531	0.995479	0.535809	12	ENSG00000132356	PRKAA1	protein_coding	protein kinase AMP-activated catalytic subunit alpha 1 [Source:HGNC Symbol;Acc:HGNC:9376]
PTBP3	2.09882	#N/A	#N/A	#N/A	1.02272	2.3255	2.23411	2.05924	2.13301	2.37991	2.27347	2.04044	2.34132	2.21267	0.535644	12	ENSG00000119314	PTBP3	protein_coding	polypyrimidine tract binding protein 3 [Source:HGNC Symbol;Acc:HGNC:10253]
SLC12A4	1.87591	#N/A	#N/A	2.29595	0.535092	2.14564	2.59892	1.85163	2.05406	1.98537	1.43398	2.24174	2.70097	2.22003	#N/A	12	ENSG00000124067	SLC12A4	protein_coding	solute carrier family 12 member 4 [Source:HGNC Symbol;Acc:HGNC:10913]
SRGAP2-AS1	#N/A	#N/A	0.534691	#N/A	0.56323	5.7606	1.18465	7.91072	9.36546	6.59507	6.51162	6.85108	5.33797	5.32796	1.22192	12	ENSG00000230806	SRGAP2-AS1	lncRNA	SRGAP2 antisense RNA 1 [Source:HGNC Symbol;Acc:HGNC:40902]
GRIK3	0.528698	#N/A	1.15015	#N/A	2.1771	2.97222	#N/A	4.51141	4.15503	3.0911	1.78299	4.072	2.71977	2.87879	1.43613	12	ENSG00000163873	GRIK3	protein_coding	glutamate ionotropic receptor kainate type subunit 3 [Source:HGNC Symbol;Acc:HGNC:4581]
C8orf33	#N/A	#N/A	0.681829	0.9107	#N/A	1.08952	0.802544	0.989881	0.912008	1.04222	1.29178	0.797837	0.890984	0.844639	0.527065	12	ENSG00000182307	C8orf33	protein_coding	chromosome 8 open reading frame 33 [Source:HGNC Symbol;Acc:HGNC:26104]
CANX#127022	#N/A	#N/A	0.673134	#N/A	0.66125	1.84003	0.889526	1.51289	1.87	2.30089	1.73132	1.78104	2.65553	2.18877	0.5265	12	ENSG00000127022	CANX	protein_coding	calnexin [Source:HGNC Symbol;Acc:HGNC:1473]
WIPF1	1.74524	#N/A	#N/A	#N/A	1.0055	7.20144	4.45685	9.21181	10.5458	8.16692	7.31265	7.93681	6.77558	7.6408	0.523561	12	ENSG00000115935	WIPF1	protein_coding	WAS/WASL interacting protein family member 1 [Source:HGNC Symbol;Acc:HGNC:12736]
RAP2B	#N/A	#N/A	0.522901	#N/A	1.07514	6.5258	1.82303	7.07726	8.4121	10.3614	4.34853	6.87616	6.7994	6.14763	0.868524	12	ENSG00000181467	RAP2B	protein_coding	RAP2B, member of RAS oncogene family [Source:HGNC Symbol;Acc:HGNC:9862]
CHST12	#N/A	#N/A	0.716498	#N/A	0.978912	0.610278	1.08125	0.578379	0.578498	0.541471	1.04437	0.584883	0.517529	0.653777	1.8247	12	ENSG00000136213	CHST12	protein_coding	carbohydrate sulfotransferase 12 [Source:HGNC Symbol;Acc:HGNC:17423]
#260927	#N/A	#N/A	0.944527	0.654064	0.51405	0.881071	1.15682	1.03039	0.914102	1.03825	1.27619	0.986358	1.18378	1.10421	#N/A	12	ENSG00000260927		lncRNA	novel transcript, antisense to CSNK2A2
DTNB	1.07502	#N/A	0.964248	#N/A	1.33464	2.108	#N/A	1.84364	2.28345	2.11918	1.43725	2.08987	2.11812	2.29654	0.512159	12	ENSG00000138101	DTNB	protein_coding	dystrobrevin beta [Source:HGNC Symbol;Acc:HGNC:3058]
HEXA	#N/A	#N/A	0.83883	#N/A	0.857152	0.541965	1.9687	0.585137	0.591744	0.56703	1.11584	0.540703	0.509544	0.591212	0.970476	12	ENSG00000213614	HEXA	protein_coding	hexosaminidase subunit alpha [Source:HGNC Symbol;Acc:HGNC:4878]
ZNHIT1	#N/A	#N/A	1.14655	1.51266	#N/A	5.18824	0.509065	6.43039	5.95551	3.65958	1.21499	5.71437	3.25403	6.38257	1.14787	12	ENSG00000106400	ZNHIT1	protein_coding	zinc finger HIT-type containing 1 [Source:HGNC Symbol;Acc:HGNC:21688]
DNAJC5	#N/A	#N/A	0.661179	#N/A	0.856031	0.656797	1.28751	0.731316	0.69583	0.642028	0.973602	0.552087	0.507845	0.533649	0.63872	12	ENSG00000101152	DNAJC5	protein_coding	DnaJ heat shock protein family (Hsp40) member C5 [Source:HGNC Symbol;Acc:HGNC:16235]
#228395	#N/A	#N/A	0.507558	0.821454	0.647083	1.64039	4.13932	1.70801	1.67801	1.84138	2.34746	1.74746	1.75789	1.83683	#N/A	12	ENSG00000228395		lncRNA	novel transcript
GRB2	#N/A	#N/A	0.925952	#N/A	0.946226	0.899484	2.35263	1.03784	0.93387	0.986345	1.39966	0.805204	0.826343	0.862427	0.50715	12	ENSG00000177885	GRB2	protein_coding	growth factor receptor bound protein 2 [Source:HGNC Symbol;Acc:HGNC:4566]
ILK	0.928858	#N/A	#N/A	0.951094	0.503463	2.14491	2.79991	1.95774	1.90911	2.17592	2.01582	1.87833	2.09617	1.96099	#N/A	12	ENSG00000166333	ILK	protein_coding	integrin linked kinase [Source:HGNC Symbol;Acc:HGNC:6040]
ZNF267	#N/A	#N/A	0.502041	#N/A	0.542325	1.74388	2.48155	1.74208	1.92491	2.18868	1.51501	1.98629	2.66686	2.05609	0.53405	12	ENSG00000185947	ZNF267	protein_coding	zinc finger protein 267 [Source:HGNC Symbol;Acc:HGNC:13060]
INPP4A	1.60578	#N/A	#N/A	#N/A	1.23868	1.66139	2.18071	1.4896	1.68917	1.59795	1.75881	1.60949	1.74296	1.73893	0.498925	12	ENSG00000040933	INPP4A	protein_coding	inositol polyphosphate-4-phosphatase type I A [Source:HGNC Symbol;Acc:HGNC:6074]
MIF#240972	0.49855	#N/A	1.40641	1.327	#N/A	6.49236	0.760429	10.4582	7.01761	6.84462	4.42423	8.481	6.37355	6.09537	#N/A	12	ENSG00000240972	MIF	protein_coding	macrophage migration inhibitory factor [Source:HGNC Symbol;Acc:HGNC:7097]
ARMC7	#N/A	#N/A	0.989441	#N/A	1.02493	1.24171	4.37377	1.35018	1.417	1.36382	1.75818	1.15042	1.19826	1.21219	0.497133	12	ENSG00000125449	ARMC7	protein_coding	armadillo repeat containing 7 [Source:HGNC Symbol;Acc:HGNC:26168]
#239920	#N/A	#N/A	#N/A	1.18266	0.797286	6.19446	3.10916	7.00929	7.06415	6.0592	4.96648	5.98321	5.3468	5.529	0.494211	12	ENSG00000239920		protein_coding	novel transcript
#254587	#N/A	#N/A	0.98266	0.684371	0.776529	1.41427	#N/A	1.53018	1.76471	1.41689	0.493222	1.54906	0.949743	1.03704	0.868898	12	ENSG00000254587		lncRNA	novel transcript
ZNF578	#N/A	#N/A	0.492593	1.02821	1.55855	3.04878	1.83972	2.98076	3.71517	3.19613	5.15361	3.88188	3.70491	4.06629	#N/A	12	ENSG00000258405	ZNF578	protein_coding	zinc finger protein 578 [Source:HGNC Symbol;Acc:HGNC:26449]
CSF1	#N/A	#N/A	#N/A	2.146	0.492373	6.83128	2.65325	6.60537	8.03473	5.95884	5.45368	6.59774	6.74158	6.58613	0.66887	12	ENSG00000184371	CSF1	protein_coding	colony stimulating factor 1 [Source:HGNC Symbol;Acc:HGNC:2432]
MLLT3	1.85408	#N/A	0.491046	0.851944	#N/A	1.94067	1.08945	1.45674	1.65665	1.67438	1.12855	1.19445	1.30573	1.45016	#N/A	12	ENSG00000171843	MLLT3	protein_coding	MLLT3 super elongation complex subunit [Source:HGNC Symbol;Acc:HGNC:7136]
ZSWIM6	#N/A	#N/A	0.960211	#N/A	0.961243	1.02092	0.717333	1.42599	1.5248	1.54501	1.79809	0.594382	0.754575	0.487288	0.761281	12	ENSG00000130449	ZSWIM6	protein_coding	zinc finger SWIM-type containing 6 [Source:HGNC Symbol;Acc:HGNC:29316]
CHMP4B	#N/A	#N/A	1.14131	#N/A	1.05352	0.537553	1.46384	0.499341	0.486954	0.780194	0.936085	0.490731	1.11469	0.685896	1.38227	12	ENSG00000101421	CHMP4B	protein_coding	charged multivesicular body protein 4B [Source:HGNC Symbol;Acc:HGNC:16171]
INSC	#N/A	#N/A	0.743997	0.530424	0.95089	2.58759	#N/A	5.28726	4.94716	3.92846	0.48686	5.47538	2.62353	4.09424	0.571131	12	ENSG00000188487	INSC	protein_coding	INSC spindle orientation adaptor protein [Source:HGNC Symbol;Acc:HGNC:33116]
UBTD2	0.749517	#N/A	#N/A	0.51387	0.479916	0.737738	0.99358	0.596354	0.738316	0.606726	1.1726	0.587961	0.579181	0.582097	#N/A	12	ENSG00000168246	UBTD2	protein_coding	ubiquitin domain containing 2 [Source:HGNC Symbol;Acc:HGNC:24463]
EXOC2	0.810417	#N/A	0.4776	#N/A	0.984853	0.993398	1.81146	0.953724	0.997764	1.06075	1.25052	0.836619	0.905015	0.93295	#N/A	12	ENSG00000112685	EXOC2	protein_coding	exocyst complex component 2 [Source:HGNC Symbol;Acc:HGNC:24968]
TET3	1.6287	#N/A	1.33317	#N/A	#N/A	1.08457	2.02814	1.23678	1.42551	1.29611	1.32111	1.22852	1.25043	1.26321	0.476426	12	ENSG00000187605	TET3	protein_coding	tet methylcytosine dioxygenase 3 [Source:HGNC Symbol;Acc:HGNC:28313]
#288075	1.34327	#N/A	0.475911	1.37329	#N/A	2.22615	1.32565	2.26437	2.57047	2.69334	1.7289	2.13275	2.30576	2.35117	#N/A	12	ENSG00000288075		lncRNA	novel transcript
LIPA	0.784829	#N/A	0.47541	0.760145	0.533337	3.46875	#N/A	3.40875	4.04189	4.31098	2.05716	4.01941	4.48976	3.91632	#N/A	12	ENSG00000107798	LIPA	protein_coding	lipase A, lysosomal acid type [Source:HGNC Symbol;Acc:HGNC:6617]
HMG20B	#N/A	#N/A	0.765693	1.14332	0.475153	2.2297	2.29306	2.12083	2.48881	2.63538	1.37597	2.27618	2.68443	2.59942	#N/A	12	ENSG00000064961	HMG20B	protein_coding	high mobility group 20B [Source:HGNC Symbol;Acc:HGNC:5002]
CLDN11	0.473548	#N/A	#N/A	2.14475	1.23091	2.33424	#N/A	2.86761	4.45525	2.84838	1.30663	2.83933	3.27387	3.11956	1.74725	12	ENSG00000013297	CLDN11	protein_coding	claudin 11 [Source:HGNC Symbol;Acc:HGNC:8514]
RNF217	#N/A	#N/A	0.643311	0.473218	#N/A	0.657891	1.34309	0.493654	0.521893	0.579042	0.913755	0.560785	0.653278	0.659044	1.08391	12	ENSG00000146373	RNF217	protein_coding	ring finger protein 217 [Source:HGNC Symbol;Acc:HGNC:21487]
FUT11	#N/A	#N/A	0.708778	#N/A	1.55448	1.80621	1.59405	1.58687	1.35894	2.07108	1.83089	1.16798	1.56602	1.21679	0.470782	12	ENSG00000196968	FUT11	protein_coding	fucosyltransferase 11 [Source:HGNC Symbol;Acc:HGNC:19233]
GRK2	#N/A	#N/A	0.846319	#N/A	0.796876	4.01504	2.11835	4.14506	4.92952	4.58131	4.53871	4.02436	3.98995	3.64394	0.468449	12	ENSG00000173020	GRK2	protein_coding	G protein-coupled receptor kinase 2 [Source:HGNC Symbol;Acc:HGNC:289]
CNOT6L	1.48584	#N/A	0.904807	#N/A	1.20395	0.681496	#N/A	0.822067	0.848821	0.880075	0.919994	0.56652	0.649329	0.467688	0.526884	12	ENSG00000138767	CNOT6L	protein_coding	CCR4-NOT transcription complex subunit 6 like [Source:HGNC Symbol;Acc:HGNC:18042]
AGMO	#N/A	#N/A	#N/A	5.46919	3.6875	5.92238	1.60076	9.36487	9.19592	7.79068	7.69704	9.36346	7.14577	6.62908	0.466889	12	ENSG00000187546	AGMO	protein_coding	alkylglycerol monooxygenase [Source:HGNC Symbol;Acc:HGNC:33784]
SLC26A11	#N/A	#N/A	0.466725	0.643263	0.679943	1.07807	1.49929	0.959687	1.19917	1.11393	1.20531	1.2661	1.17878	1.33269	#N/A	12	ENSG00000181045	SLC26A11	protein_coding	solute carrier family 26 member 11 [Source:HGNC Symbol;Acc:HGNC:14471]
JAG1	#N/A	#N/A	0.465356	2.76454	0.917185	5.69252	4.1042	5.73475	6.52646	5.83833	4.27074	6.97754	6.10941	6.69473	#N/A	12	ENSG00000101384	JAG1	protein_coding	jagged canonical Notch ligand 1 [Source:HGNC Symbol;Acc:HGNC:6188]
PPP1R18#146112	#N/A	#N/A	0.463082	#N/A	1.34991	7.43851	3.62403	8.20847	8.41749	7.77122	5.26691	8.31085	6.1126	7.10692	0.832758	12	ENSG00000146112	PPP1R18	protein_coding	protein phosphatase 1 regulatory subunit 18 [Source:HGNC Symbol;Acc:HGNC:29413]
KLF8	#N/A	#N/A	0.462411	2.2864	1.14201	1.95098	1.9491	5.43576	4.514	4.88671	3.90615	1.09921	1.14073	0.95228	#N/A	12	ENSG00000102349	KLF8	protein_coding	Kruppel like factor 8 [Source:HGNC Symbol;Acc:HGNC:6351]
TBK1	0.968203	#N/A	#N/A	#N/A	0.462184	0.868599	1.36126	0.802693	0.759218	0.802729	1.15654	0.76784	0.780645	0.94026	0.466726	12	ENSG00000183735	TBK1	protein_coding	TANK binding kinase 1 [Source:HGNC Symbol;Acc:HGNC:11584]
ZNF417	#N/A	#N/A	#N/A	0.503216	0.550847	0.908092	1.5369	0.460047	0.492273	0.464733	0.699558	0.7309	0.801276	1.01983	0.518505	12	ENSG00000173480	ZNF417	protein_coding	zinc finger protein 417 [Source:HGNC Symbol;Acc:HGNC:20646]
HECA	1.2212	#N/A	0.474112	#N/A	0.459162	1.06995	1.03725	1.27687	1.23207	1.54533	1.70162	0.965371	1.23506	0.968608	#N/A	12	ENSG00000112406	HECA	protein_coding	hdc homolog, cell cycle regulator [Source:HGNC Symbol;Acc:HGNC:21041]
PRELID2	#N/A	#N/A	#N/A	0.473753	0.458147	0.73652	0.840899	1.35621	2.0024	1.81459	1.13131	0.794216	0.870327	0.500526	0.906239	12	ENSG00000186314	PRELID2	protein_coding	PRELI domain containing 2 [Source:HGNC Symbol;Acc:HGNC:28306]
MYO1B	3.05424	#N/A	0.45672	3.44565	#N/A	5.28271	2.38254	6.95554	8.08746	6.4655	6.33991	7.56505	6.36505	6.47048	#N/A	12	ENSG00000128641	MYO1B	protein_coding	myosin IB [Source:HGNC Symbol;Acc:HGNC:7596]
GMEB2	#N/A	#N/A	0.688234	0.499921	0.797748	0.699763	1.48834	0.818113	0.455962	0.47309	1.44121	0.58772	0.48881	0.687888	#N/A	12	ENSG00000101216	GMEB2	protein_coding	glucocorticoid modulatory element binding protein 2 [Source:HGNC Symbol;Acc:HGNC:4371]
NECAP2	1.04496	#N/A	0.455225	#N/A	0.711937	1.32826	2.37368	1.29791	1.13065	1.14441	1.27126	1.13482	1.22754	1.03938	#N/A	12	ENSG00000157191	NECAP2	protein_coding	NECAP endocytosis associated 2 [Source:HGNC Symbol;Acc:HGNC:25528]
UBTF	#N/A	#N/A	0.844963	#N/A	0.45865	1.09612	1.41577	0.974471	1.07375	1.32524	2.05062	0.762591	1.10755	0.641372	0.453735	12	ENSG00000108312	UBTF	protein_coding	upstream binding transcription factor [Source:HGNC Symbol;Acc:HGNC:12511]
RNF130	#N/A	#N/A	0.656908	#N/A	0.918853	1.0286	0.635347	0.843444	1.0635	1.07204	0.939528	1.05397	1.19049	1.20996	0.453427	12	ENSG00000113269	RNF130	protein_coding	ring finger protein 130 [Source:HGNC Symbol;Acc:HGNC:18280]
SYNJ1	0.791689	#N/A	0.452799	#N/A	0.802572	0.785199	0.892083	0.687203	0.688527	0.821258	1.1657	0.667675	0.704849	0.720848	#N/A	12	ENSG00000159082	SYNJ1	protein_coding	synaptojanin 1 [Source:HGNC Symbol;Acc:HGNC:11503]
MARCHF2	#N/A	#N/A	0.769005	0.452395	1.09174	2.52992	2.21455	2.37892	2.74611	2.73677	2.79341	2.5328	2.64108	2.58131	#N/A	12	ENSG00000099785	MARCHF2	protein_coding	membrane associated ring-CH-type finger 2 [Source:HGNC Symbol;Acc:HGNC:28038]
MPZL1	#N/A	#N/A	#N/A	1.12824	0.784883	1.03812	1.82114	0.951965	0.881551	0.911938	1.47459	1.05641	1.10758	1.15282	0.449992	12	ENSG00000197965	MPZL1	protein_coding	myelin protein zero like 1 [Source:HGNC Symbol;Acc:HGNC:7226]
ACLY	#N/A	#N/A	#N/A	0.447935	0.458816	2.14179	2.21353	1.87783	1.98906	2.06282	1.38515	1.79803	2.04083	1.83529	0.466978	12	ENSG00000131473	ACLY	protein_coding	ATP citrate lyase [Source:HGNC Symbol;Acc:HGNC:115]
NCK2	1.39464	#N/A	0.786548	#N/A	0.447599	0.764699	1.41854	0.994575	1.07547	1.13578	1.25008	0.650813	0.699761	0.65243	#N/A	12	ENSG00000071051	NCK2	protein_coding	NCK adaptor protein 2 [Source:HGNC Symbol;Acc:HGNC:7665]
ITSN2	0.835498	#N/A	#N/A	#N/A	0.447285	1.13954	2.24062	0.964115	1.00065	1.05024	1.24068	1.02556	1.10387	1.07879	0.604035	12	ENSG00000198399	ITSN2	protein_coding	intersectin 2 [Source:HGNC Symbol;Acc:HGNC:6184]
LINC00511	#N/A	#N/A	0.444834	1.08884	0.916965	2.0235	#N/A	2.84723	3.17126	2.24377	2.57146	2.68338	2.09768	2.67159	1.76358	12	ENSG00000227036	LINC00511	lncRNA	long intergenic non-protein coding RNA 511 [Source:HGNC Symbol;Acc:HGNC:43564]
#268056	#N/A	#N/A	0.991668	#N/A	1.16038	2.99089	3.78003	3.2291	3.81244	3.2083	3.22553	3.50813	3.53452	2.99506	0.442242	12	ENSG00000268056		lncRNA	novel transcript, antisense MYO9B
TNS1	#N/A	#N/A	0.58046	1.17271	2.26259	0.618214	1.45735	0.813947	0.95974	0.906966	1.31977	0.500594	0.553016	0.440605	#N/A	12	ENSG00000079308	TNS1	protein_coding	tensin 1 [Source:HGNC Symbol;Acc:HGNC:11973]
FMO2	#N/A	#N/A	#N/A	4.1567	3.13443	8.06972	4.09327	10.3043	11.7908	10.0889	7.61594	10.6327	8.10905	8.79612	0.439869	12	ENSG00000094963	FMO2	protein_coding	flavin containing dimethylaniline monoxygenase 2 [Source:HGNC Symbol;Acc:HGNC:3770]
EBF3	1.32375	#N/A	#N/A	4.5033	#N/A	3.18383	3.23071	3.46037	3.2605	3.3515	4.13196	1.9272	2.04093	1.65759	0.439586	12	ENSG00000108001	EBF3	protein_coding	EBF transcription factor 3 [Source:HGNC Symbol;Acc:HGNC:19087]
PLOD3	1.8383	#N/A	#N/A	0.439477	0.49952	2.34296	2.48437	2.18861	2.37537	2.36124	1.84769	2.21196	2.39149	2.31769	#N/A	12	ENSG00000106397	PLOD3	protein_coding	procollagen-lysine,2-oxoglutarate 5-dioxygenase 3 [Source:HGNC Symbol;Acc:HGNC:9083]
TSPAN1	#N/A	#N/A	2.66361	0.55514	1.03488	0.765408	#N/A	2.23145	1.69076	1.65979	0.437474	1.13076	1.19158	1.58917	1.61177	12	ENSG00000117472	TSPAN1	protein_coding	tetraspanin 1 [Source:HGNC Symbol;Acc:HGNC:20657]
PPM1F-AS1	1.39821	#N/A	0.436964	0.958749	#N/A	0.943649	1.78906	1.02127	1.01482	1.11312	1.29353	1.00449	1.09201	1.20731	#N/A	12	ENSG00000224086	PPM1F-AS1	lncRNA	PPM1F antisense RNA 1 [Source:HGNC Symbol;Acc:HGNC:40888]
HUS1	#N/A	#N/A	0.433273	#N/A	0.545285	0.864792	0.924962	0.703767	0.608733	0.863864	0.666644	0.618862	1.08276	0.684759	0.735343	12	ENSG00000136273	HUS1	protein_coding	HUS1 checkpoint clamp component [Source:HGNC Symbol;Acc:HGNC:5309]
LRCOL1	#N/A	#N/A	2.9836	2.98598	2.4031	5.86613	0.429966	7.17926	7.23682	5.73024	2.06046	6.25675	6.4112	7.22892	#N/A	12	ENSG00000204583	LRCOL1	protein_coding	leucine rich colipase like 1 [Source:HGNC Symbol;Acc:HGNC:44160]
TCOF1	#N/A	#N/A	0.827646	#N/A	0.429606	0.999481	1.04205	0.868414	0.880213	0.856065	0.850842	0.63986	0.65174	0.632876	0.62647	12	ENSG00000070814	TCOF1	protein_coding	treacle ribosome biogenesis factor 1 [Source:HGNC Symbol;Acc:HGNC:11654]
SNX25	1.48249	#N/A	1.10488	0.772208	1.02965	0.525576	#N/A	0.536253	0.428173	0.506545	1.06327	0.459473	0.462947	0.503994	#N/A	12	ENSG00000109762	SNX25	protein_coding	sorting nexin 25 [Source:HGNC Symbol;Acc:HGNC:21883]
YEATS2	1.34702	#N/A	0.427904	0.450338	#N/A	1.58779	#N/A	1.52808	1.66009	1.72732	1.5634	1.75585	1.91464	1.93831	0.665853	12	ENSG00000163872	YEATS2	protein_coding	YEATS domain containing 2 [Source:HGNC Symbol;Acc:HGNC:25489]
RNPEP	0.986952	#N/A	0.421691	#N/A	0.940484	1.37484	1.91457	0.991989	0.943945	1.05602	1.30796	1.10117	1.2975	1.23387	#N/A	12	ENSG00000176393	RNPEP	protein_coding	arginyl aminopeptidase [Source:HGNC Symbol;Acc:HGNC:10078]
ATP1B3	#N/A	#N/A	0.653546	0.489185	0.757292	1.17729	#N/A	0.722552	0.825845	0.865653	0.714202	0.894437	0.991783	1.06928	0.420494	12	ENSG00000069849	ATP1B3	protein_coding	ATPase Na+/K+ transporting subunit beta 3 [Source:HGNC Symbol;Acc:HGNC:806]
CTDSP1	#N/A	#N/A	0.609924	0.420328	0.41874	2.24471	1.75618	2.96478	3.03749	3.37852	3.27108	2.1435	2.55082	2.01351	#N/A	12	ENSG00000144579	CTDSP1	protein_coding	CTD small phosphatase 1 [Source:HGNC Symbol;Acc:HGNC:21614]
URB1	#N/A	#N/A	0.448223	0.681606	#N/A	0.792794	1.50456	0.53226	0.496771	0.520691	0.900769	0.540995	0.626304	0.558764	0.416527	12	ENSG00000142207	URB1	protein_coding	URB1 ribosome biogenesis homolog [Source:HGNC Symbol;Acc:HGNC:17344]
NADSYN1	#N/A	#N/A	0.415022	#N/A	0.479011	1.87457	1.67159	1.60259	1.78613	1.82386	1.48932	1.94159	2.09482	2.11771	0.559677	12	ENSG00000172890	NADSYN1	protein_coding	NAD synthetase 1 [Source:HGNC Symbol;Acc:HGNC:29832]
RNF2	#N/A	#N/A	0.735495	#N/A	0.843746	0.954332	1.22383	1.10553	1.18697	1.21032	1.42994	0.634855	0.774754	0.721766	0.413582	12	ENSG00000121481	RNF2	protein_coding	ring finger protein 2 [Source:HGNC Symbol;Acc:HGNC:10061]
PLPP3	#N/A	#N/A	#N/A	2.4439	0.413422	2.73359	1.34709	2.23299	2.67607	2.96312	1.92421	2.70815	3.20798	2.82957	0.72085	12	ENSG00000162407	PLPP3	protein_coding	phospholipid phosphatase 3 [Source:HGNC Symbol;Acc:HGNC:9229]
CNOT8	#N/A	#N/A	0.412462	#N/A	0.438379	1.04319	1.14938	1.07923	1.01261	1.16532	1.17482	0.973646	1.09362	1.02244	0.590652	12	ENSG00000155508	CNOT8	protein_coding	CCR4-NOT transcription complex subunit 8 [Source:HGNC Symbol;Acc:HGNC:9207]
ZDHHC12	0.408578	#N/A	1.43523	#N/A	1.71446	6.15217	#N/A	7.89125	6.65732	5.51478	1.08077	6.411	5.70028	4.60202	1.11616	12	ENSG00000160446	ZDHHC12	protein_coding	zinc finger DHHC-type palmitoyltransferase 12 [Source:HGNC Symbol;Acc:HGNC:19159]
TMEM123	1.05331	#N/A	0.407599	#N/A	#N/A	2.06645	1.04897	1.92272	2.44641	2.98193	1.78988	2.02057	2.91744	2.06727	0.452448	12	ENSG00000152558	TMEM123	protein_coding	transmembrane protein 123 [Source:HGNC Symbol;Acc:HGNC:30138]
NUP93	#N/A	#N/A	0.665279	#N/A	0.406273	1.10527	1.93794	0.848494	0.902231	0.915092	1.57261	0.943565	0.932694	0.939151	0.485744	12	ENSG00000102900	NUP93	protein_coding	nucleoporin 93 [Source:HGNC Symbol;Acc:HGNC:28958]
SLC12A6	1.01788	#N/A	0.505531	#N/A	0.573306	0.59689	#N/A	0.554147	0.606712	0.602351	0.684952	0.405889	0.521165	0.514387	0.427964	12	ENSG00000140199	SLC12A6	protein_coding	solute carrier family 12 member 6 [Source:HGNC Symbol;Acc:HGNC:10914]
CASP2	1.11012	#N/A	0.508355	#N/A	0.403718	0.896143	1.82476	0.986695	0.863506	0.91215	1.05359	0.87867	0.841896	0.959781	#N/A	12	ENSG00000106144	CASP2	protein_coding	caspase 2 [Source:HGNC Symbol;Acc:HGNC:1503]
UCK2	#N/A	#N/A	1.18267	0.992007	#N/A	0.503505	0.996944	0.750993	0.782655	0.866251	0.833242	0.717901	0.648805	0.400705	1.82299	12	ENSG00000143179	UCK2	protein_coding	uridine-cytidine kinase 2 [Source:HGNC Symbol;Acc:HGNC:12562]
CD36	#N/A	#N/A	4.71853	2.96235	4.13486	1.29058	1.29915	0.400028	0.648347	0.706165	0.401115	1.47791	1.74025	2.26389	#N/A	12	ENSG00000135218	CD36	protein_coding	CD36 molecule [Source:HGNC Symbol;Acc:HGNC:1663]
CPEB2	#N/A	#N/A	0.797277	#N/A	1.50149	1.38506	1.13663	1.74873	1.60027	1.75577	2.13928	1.15717	1.15857	1.09351	0.397328	12	ENSG00000137449	CPEB2	protein_coding	cytoplasmic polyadenylation element binding protein 2 [Source:HGNC Symbol;Acc:HGNC:21745]
STAT2	#N/A	#N/A	0.397277	#N/A	0.489034	1.02626	2.64173	1.22224	1.17903	1.18059	1.36235	0.897959	0.918466	1.08393	0.479938	12	ENSG00000170581	STAT2	protein_coding	signal transducer and activator of transcription 2 [Source:HGNC Symbol;Acc:HGNC:11363]
BFAR#103429	#N/A	#N/A	0.413815	#N/A	0.539505	0.676505	1.52292	0.648969	0.709984	0.78215	1.11682	0.616531	0.868722	0.604301	0.396261	12	ENSG00000103429	BFAR	protein_coding	bifunctional apoptosis regulator [Source:HGNC Symbol;Acc:HGNC:17613]
TLN1	#N/A	#N/A	0.417332	0.392652	0.431122	1.5433	1.37674	1.89497	2.30079	2.72822	1.74843	1.53091	2.28881	1.67642	#N/A	12	ENSG00000137076	TLN1	protein_coding	talin 1 [Source:HGNC Symbol;Acc:HGNC:11845]
MAP2K1	#N/A	#N/A	0.796749	#N/A	1.0808	0.392342	1.2828	0.605493	0.592327	0.626007	0.947853	0.644435	0.73565	0.734229	0.39701	12	ENSG00000169032	MAP2K1	protein_coding	mitogen-activated protein kinase kinase 1 [Source:HGNC Symbol;Acc:HGNC:6840]
RFX3	1.32211	#N/A	1.08016	0.526867	0.49003	#N/A	#N/A	0.485119	0.859655	0.784276	0.762413	0.431131	0.539435	0.390703	0.648769	12	ENSG00000080298	RFX3	protein_coding	regulatory factor X3 [Source:HGNC Symbol;Acc:HGNC:9984]
RAP1GAP	#N/A	#N/A	2.14297	0.861151	1.00225	1.28152	#N/A	3.54269	3.7298	2.48229	0.390262	2.29581	1.84605	2.89412	1.42295	12	ENSG00000076864	RAP1GAP	protein_coding	RAP1 GTPase activating protein [Source:HGNC Symbol;Acc:HGNC:9858]
MVB12A	#N/A	#N/A	0.633466	#N/A	0.545309	2.09706	2.54891	2.3196	2.55422	2.9009	2.17728	2.12092	2.36131	2.13911	0.388915	12	ENSG00000141971	MVB12A	protein_coding	multivesicular body subunit 12A [Source:HGNC Symbol;Acc:HGNC:25153]
CAPZB	0.682375	#N/A	0.750031	#N/A	0.769208	0.537531	1.41004	0.530258	0.512831	0.523872	0.904552	0.387534	0.48623	0.42495	#N/A	12	ENSG00000077549	CAPZB	protein_coding	capping actin protein of muscle Z-line subunit beta [Source:HGNC Symbol;Acc:HGNC:1491]
ATP11A	2.08142	#N/A	#N/A	#N/A	1.55614	1.44633	1.48114	1.61266	1.6424	1.6143	1.85758	1.47471	1.57206	1.53972	0.386949	12	ENSG00000068650	ATP11A	protein_coding	ATPase phospholipid transporting 11A [Source:HGNC Symbol;Acc:HGNC:13552]
ENOPH1	#N/A	#N/A	0.386462	#N/A	0.802918	1.72126	2.04023	1.70679	1.89147	2.42366	1.37278	1.95194	2.71193	1.96608	0.665284	12	ENSG00000145293	ENOPH1	protein_coding	enolase-phosphatase 1 [Source:HGNC Symbol;Acc:HGNC:24599]
CCDC149	#N/A	#N/A	0.386275	#N/A	0.858131	1.82175	1.11098	1.58025	1.95173	1.77541	1.96851	1.79427	1.9697	1.86997	0.520421	12	ENSG00000181982	CCDC149	protein_coding	coiled-coil domain containing 149 [Source:HGNC Symbol;Acc:HGNC:25405]
NSD2	#N/A	#N/A	0.890849	0.384731	1.0924	1.02597	#N/A	1.05078	1.13658	1.03896	1.5084	0.954074	0.988554	0.901241	0.543328	12	ENSG00000109685	NSD2	protein_coding	nuclear receptor binding SET domain protein 2 [Source:HGNC Symbol;Acc:HGNC:12766]
APBB2	#N/A	#N/A	0.45103	3.51478	0.384338	3.37157	1.37822	1.5714	1.98556	1.99082	1.37164	2.68625	3.0395	3.22823	#N/A	12	ENSG00000163697	APBB2	protein_coding	amyloid beta precursor protein binding family B member 2 [Source:HGNC Symbol;Acc:HGNC:582]
AUTS2	0.894904	#N/A	#N/A	0.383388	1.01983	2.87539	1.83817	1.6819	2.0532	1.94365	2.15791	3.01462	3.18188	3.29073	#N/A	12	ENSG00000158321	AUTS2	protein_coding	activator of transcription and developmental regulator AUTS2 [Source:HGNC Symbol;Acc:HGNC:14262]
LINC01915	0.383266	#N/A	#N/A	1.46113	0.988351	2.892	#N/A	5.2971	5.52057	3.87576	1.55316	4.48375	4.05564	3.19974	1.26068	12	ENSG00000265485	LINC01915	lncRNA	long intergenic non-protein coding RNA 1915 [Source:HGNC Symbol;Acc:HGNC:52734]
REEP3	#N/A	#N/A	0.381514	1.17527	0.895452	0.65165	1.23756	0.506727	0.560085	0.580765	0.671384	0.428551	0.502024	0.439497	#N/A	12	ENSG00000165476	REEP3	protein_coding	receptor accessory protein 3 [Source:HGNC Symbol;Acc:HGNC:23711]
ELOVL1	#N/A	#N/A	1.20997	#N/A	1.31137	3.5211	4.49285	4.07766	4.07618	3.639	3.37666	3.62351	3.87819	3.63606	0.38134	12	ENSG00000066322	ELOVL1	protein_coding	ELOVL fatty acid elongase 1 [Source:HGNC Symbol;Acc:HGNC:14418]
LRP5	#N/A	#N/A	1.66288	3.38726	#N/A	2.1243	4.16253	2.45135	2.48768	2.66181	2.39939	1.96094	1.99512	1.98359	0.380882	12	ENSG00000162337	LRP5	protein_coding	LDL receptor related protein 5 [Source:HGNC Symbol;Acc:HGNC:6697]
PPP1R35	#N/A	#N/A	0.495083	0.425578	0.375912	2.08226	2.69627	2.07137	1.77593	1.68576	2.17031	1.93613	1.83469	2.14603	#N/A	12	ENSG00000160813	PPP1R35	protein_coding	protein phosphatase 1 regulatory subunit 35 [Source:HGNC Symbol;Acc:HGNC:28320]
#265702	#N/A	#N/A	1.61818	0.623213	1.25083	2.32792	#N/A	3.06189	2.68273	1.71285	0.37582	2.07026	2.18867	2.71448	1.26795	12	ENSG00000265702		lncRNA	novel transcript, antisense to MARCH10
SLC9B2	1.36941	#N/A	0.375596	2.94981	#N/A	1.60678	#N/A	1.46619	2.04271	1.96332	1.33011	1.89212	2.39255	1.73807	0.862587	12	ENSG00000164038	SLC9B2	protein_coding	solute carrier family 9 member B2 [Source:HGNC Symbol;Acc:HGNC:25143]
ABITRAM	#N/A	#N/A	0.531933	1.35654	0.706925	1.36148	#N/A	0.975803	1.06724	0.919764	1.32509	1.06983	1.41813	1.05061	0.371943	12	ENSG00000119328	ABITRAM	protein_coding	actin binding transcription modulator [Source:HGNC Symbol;Acc:HGNC:1364]
ANKRD36B	1.36569	#N/A	#N/A	0.924328	#N/A	1.48985	2.41594	1.73107	1.78654	1.87636	2.00769	1.51846	1.62727	1.47596	0.370796	12	ENSG00000196912	ANKRD36B	protein_coding	ankyrin repeat domain 36B [Source:HGNC Symbol;Acc:HGNC:29333]
CNRIP1	#N/A	#N/A	0.369796	#N/A	0.985576	1.72751	1.15722	4.99906	4.29406	4.68115	4.57448	1.16315	1.34509	1.23517	0.530808	12	ENSG00000119865	CNRIP1	protein_coding	cannabinoid receptor interacting protein 1 [Source:HGNC Symbol;Acc:HGNC:24546]
FERMT2	#N/A	#N/A	0.368807	3.21538	1.49825	1.57817	1.86029	1.72235	1.62376	1.73238	2.16568	1.40232	1.46658	1.48692	#N/A	12	ENSG00000073712	FERMT2	protein_coding	FERM domain containing kindlin 2 [Source:HGNC Symbol;Acc:HGNC:15767]
MFSD12	#N/A	#N/A	0.574647	#N/A	0.905315	1.29386	1.26413	1.41657	1.69702	1.46193	1.87626	1.28901	1.44846	1.29734	0.367945	12	ENSG00000161091	MFSD12	protein_coding	major facilitator superfamily domain containing 12 [Source:HGNC Symbol;Acc:HGNC:28299]
SNTB2#168807	#N/A	#N/A	#N/A	0.509357	1.12207	1.40449	2.08241	0.985794	1.46058	1.3806	1.19578	1.52449	1.84751	1.4934	0.366532	12	ENSG00000168807	SNTB2	protein_coding	syntrophin beta 2 [Source:HGNC Symbol;Acc:HGNC:11169]
GAS6-AS1	3.01623	#N/A	1.05166	#N/A	2.71097	0.547813	1.50214	0.712446	0.777892	0.712142	#N/A	0.440645	0.421541	0.364731	0.429415	12	ENSG00000233695	GAS6-AS1	lncRNA	GAS6 antisense RNA 1 [Source:HGNC Symbol;Acc:HGNC:39826]
LAPTM5	0.361504	#N/A	2.049	#N/A	2.12763	3.59698	#N/A	8.00919	9.04269	7.88135	0.832017	7.43016	4.41989	4.2118	0.765655	12	ENSG00000162511	LAPTM5	protein_coding	lysosomal protein transmembrane 5 [Source:HGNC Symbol;Acc:HGNC:29612]
LAMA4	#N/A	#N/A	0.360631	4.55863	3.61061	7.72864	4.03839	9.55817	10.6022	8.5579	7.86653	9.41462	7.46115	8.17952	#N/A	12	ENSG00000112769	LAMA4	protein_coding	laminin subunit alpha 4 [Source:HGNC Symbol;Acc:HGNC:6484]
#258551	0.359271	#N/A	#N/A	2.70662	1.86651	0.762113	#N/A	1.13803	2.22826	1.19865	1.14334	2.15417	1.65545	2.31344	2.16777	12	ENSG00000258551		lncRNA	cervical cancer-associated transcript 37 [Source:NCBI gene (formerly Entrezgene);Acc:101926928]
AKT3#117020	2.15164	#N/A	#N/A	1.18758	0.357666	3.89904	3.58978	5.36364	5.79872	5.64509	5.63171	3.21347	3.42967	2.84834	#N/A	12	ENSG00000117020	AKT3	protein_coding	AKT serine/threonine kinase 3 [Source:HGNC Symbol;Acc:HGNC:393]
MTMR12	#N/A	#N/A	0.63266	0.356635	0.880753	0.892189	#N/A	0.779604	0.809549	0.908896	1.04047	0.682849	0.653219	0.683209	0.550305	12	ENSG00000150712	MTMR12	protein_coding	myotubularin related protein 12 [Source:HGNC Symbol;Acc:HGNC:18191]
NFATC2IP	#N/A	#N/A	0.464213	#N/A	0.376589	0.628985	1.13835	0.636421	0.52219	0.568152	0.99737	0.455172	0.502459	0.472908	0.354023	12	ENSG00000176953	NFATC2IP	protein_coding	nuclear factor of activated T cells 2 interacting protein [Source:HGNC Symbol;Acc:HGNC:25906]
SH3GL1	#N/A	#N/A	0.353556	#N/A	0.570341	0.778341	2.26074	1.054	1.0719	0.924222	1.67009	0.695973	0.620694	0.634859	0.559125	12	ENSG00000141985	SH3GL1	protein_coding	SH3 domain containing GRB2 like 1, endophilin A2 [Source:HGNC Symbol;Acc:HGNC:10830]
TCHP	0.889962	#N/A	0.350528	#N/A	#N/A	0.571585	0.962065	0.630332	0.571034	0.628717	1.0414	0.389306	0.431451	0.567567	0.362079	12	ENSG00000139437	TCHP	protein_coding	trichoplein keratin filament binding [Source:HGNC Symbol;Acc:HGNC:28135]
WDR45B	0.826878	#N/A	0.359334	0.368457	#N/A	0.54169	2.19407	0.528869	0.539547	0.457379	0.843484	0.353818	0.348893	0.43745	#N/A	12	ENSG00000141580	WDR45B	protein_coding	WD repeat domain 45B [Source:HGNC Symbol;Acc:HGNC:25072]
RAB30	0.943706	#N/A	#N/A	1.86571	0.580473	0.52324	0.948867	0.378551	0.531338	0.483457	#N/A	0.348599	0.435689	0.781248	0.884315	12	ENSG00000137502	RAB30	protein_coding	RAB30, member RAS oncogene family [Source:HGNC Symbol;Acc:HGNC:9770]
PLOD2	#N/A	#N/A	#N/A	3.96447	0.348243	3.88352	1.24394	2.25769	2.62168	2.68799	2.04938	2.37199	2.60316	2.63976	1.09069	12	ENSG00000152952	PLOD2	protein_coding	procollagen-lysine,2-oxoglutarate 5-dioxygenase 2 [Source:HGNC Symbol;Acc:HGNC:9082]
ABHD12	#N/A	#N/A	0.632492	#N/A	0.639598	0.553337	1.22787	0.838823	0.881787	0.851086	1.23961	0.385391	0.385723	0.569317	0.347457	12	ENSG00000100997	ABHD12	protein_coding	abhydrolase domain containing 12, lysophospholipase [Source:HGNC Symbol;Acc:HGNC:15868]
LZTS2	#N/A	#N/A	0.974404	1.25413	0.79992	0.446011	0.843251	0.612879	0.647215	0.571019	0.725965	0.370162	0.422419	0.345637	#N/A	12	ENSG00000107816	LZTS2	protein_coding	leucine zipper tumor suppressor 2 [Source:HGNC Symbol;Acc:HGNC:29381]
PHTF1	#N/A	#N/A	0.342391	0.431561	0.796999	1.31473	#N/A	1.31035	1.54087	1.63338	0.685503	1.02682	1.23523	1.20157	0.429956	12	ENSG00000116793	PHTF1	protein_coding	putative homeodomain transcription factor 1 [Source:HGNC Symbol;Acc:HGNC:8939]
ACTR2	#N/A	#N/A	0.474811	#N/A	0.790213	0.851999	1.52649	0.770499	0.68364	1.01755	1.17984	0.702375	0.996478	0.784768	0.336044	12	ENSG00000138071	ACTR2	protein_coding	actin related protein 2 [Source:HGNC Symbol;Acc:HGNC:169]
TCF20#100207	#N/A	#N/A	0.335472	#N/A	0.884883	1.15991	1.77093	1.20251	1.29643	1.22539	1.4806	1.14246	1.14493	1.09166	0.341609	12	ENSG00000100207	TCF20	protein_coding	transcription factor 20 [Source:HGNC Symbol;Acc:HGNC:11631]
PPP1R12A	1.0343	#N/A	0.335264	#N/A	0.536314	0.730257	1.06119	0.529588	0.541511	0.598941	0.800656	0.646312	0.751822	0.783381	#N/A	12	ENSG00000058272	PPP1R12A	protein_coding	protein phosphatase 1 regulatory subunit 12A [Source:HGNC Symbol;Acc:HGNC:7618]
MGAT5	1.48443	#N/A	0.335074	#N/A	0.495724	5.84137	3.44839	6.76151	8.21349	6.87821	5.43914	6.05178	5.80922	5.66284	#N/A	12	ENSG00000152127	MGAT5	protein_coding	alpha-1,6-mannosylglycoprotein 6-beta-N-acetylglucosaminyltransferase [Source:HGNC Symbol;Acc:HGNC:7049]
SPRED2	2.30861	#N/A	#N/A	1.63959	0.334553	4.93319	3.73972	5.21931	6.30706	5.23005	4.46577	6.37433	5.83847	5.96694	#N/A	12	ENSG00000198369	SPRED2	protein_coding	sprouty related EVH1 domain containing 2 [Source:HGNC Symbol;Acc:HGNC:17722]
DENND4C	0.587677	#N/A	#N/A	#N/A	0.39854	0.785835	1.28551	0.761847	0.802755	0.83334	1.01974	0.544339	0.623947	0.706803	0.333147	12	ENSG00000137145	DENND4C	protein_coding	DENN domain containing 4C [Source:HGNC Symbol;Acc:HGNC:26079]
CTSZ	1.10604	#N/A	0.332985	#N/A	0.685568	2.65867	1.51324	2.5272	4.0886	3.57129	2.47102	3.28166	4.01056	3.35288	#N/A	12	ENSG00000101160	CTSZ	protein_coding	cathepsin Z [Source:HGNC Symbol;Acc:HGNC:2547]
TSPAN7	3.82266	#N/A	5.05298	3.46816	3.46312	0.57476	#N/A	#N/A	0.398736	0.34626	0.331061	0.576073	0.758656	0.676105	4.54823	12	ENSG00000156298	TSPAN7	protein_coding	tetraspanin 7 [Source:HGNC Symbol;Acc:HGNC:11854]
GSR	1.24871	#N/A	0.847479	#N/A	0.765928	0.442931	#N/A	0.667113	0.488229	0.709025	0.828677	0.350197	0.406234	0.331013	1.14865	12	ENSG00000104687	GSR	protein_coding	glutathione-disulfide reductase [Source:HGNC Symbol;Acc:HGNC:4623]
NUP50	#N/A	#N/A	0.513299	#N/A	0.497343	1.01965	1.4534	0.892559	0.835068	0.817403	1.21907	0.741403	0.777676	0.775773	0.330635	12	ENSG00000093000	NUP50	protein_coding	nucleoporin 50 [Source:HGNC Symbol;Acc:HGNC:8065]
IRAK4	#N/A	#N/A	0.329302	#N/A	0.684362	2.7158	2.20327	2.74658	3.16318	3.50298	2.96076	2.83686	3.19879	2.50539	0.618946	12	ENSG00000198001	IRAK4	protein_coding	interleukin 1 receptor associated kinase 4 [Source:HGNC Symbol;Acc:HGNC:17967]
SPTBN1-AS1	#N/A	#N/A	#N/A	5.2123	0.492481	3.20366	2.56404	3.13184	3.11817	3.23491	3.02521	2.39718	2.69292	2.09264	0.328416	12	ENSG00000228108	SPTBN1-AS1	lncRNA	SPTBN1 antisense RNA 1 [Source:HGNC Symbol;Acc:HGNC:40562]
ZBTB7A	#N/A	#N/A	0.325583	0.388424	0.330689	1.42016	1.94464	1.60591	1.63996	1.77388	1.34026	1.39916	1.85487	1.52143	#N/A	12	ENSG00000178951	ZBTB7A	protein_coding	zinc finger and BTB domain containing 7A [Source:HGNC Symbol;Acc:HGNC:18078]
PITPNB	0.626659	#N/A	#N/A	0.682565	#N/A	1.04941	2.00662	1.1176	1.087	1.15968	1.34845	0.994911	0.985008	1.09522	0.325288	12	ENSG00000180957	PITPNB	protein_coding	phosphatidylinositol transfer protein beta [Source:HGNC Symbol;Acc:HGNC:9002]
PTCH1	1.15107	#N/A	#N/A	1.69717	0.324834	2.18196	2.45116	1.5557	1.86842	1.83247	0.91247	2.43653	2.39223	2.2855	#N/A	12	ENSG00000185920	PTCH1	protein_coding	patched 1 [Source:HGNC Symbol;Acc:HGNC:9585]
TRAPPC10	#N/A	#N/A	0.324039	#N/A	0.724838	0.584924	0.992308	0.594642	0.695442	0.6425	0.904413	0.454674	0.511118	0.52785	0.361802	12	ENSG00000160218	TRAPPC10	protein_coding	trafficking protein particle complex subunit 10 [Source:HGNC Symbol;Acc:HGNC:11868]
CALHM4	#N/A	#N/A	1.12149	0.487225	0.333555	0.781684	#N/A	3.72223	5.89626	0.887847	0.323302	5.16005	4.47278	0.66926	0.751797	12	ENSG00000164451	CALHM4	protein_coding	calcium homeostasis modulator family member 4 [Source:HGNC Symbol;Acc:HGNC:21094]
CHUK	#N/A	#N/A	0.39613	0.599922	0.379797	0.452421	1.3466	0.386907	0.324518	0.342144	0.523143	0.320246	0.339245	0.321543	#N/A	12	ENSG00000213341	CHUK	protein_coding	component of inhibitor of nuclear factor kappa B kinase complex [Source:HGNC Symbol;Acc:HGNC:1974]
SLC25A28	#N/A	#N/A	#N/A	0.423426	0.319344	0.521059	1.80331	0.537409	0.373401	0.497423	1.399	0.384631	0.350932	0.580991	0.514709	12	ENSG00000155287	SLC25A28	protein_coding	solute carrier family 25 member 28 [Source:HGNC Symbol;Acc:HGNC:23472]
ATG4C	0.866131	#N/A	0.396858	#N/A	0.436469	0.63633	#N/A	0.64585	0.748874	0.837817	1.04068	0.507509	0.613149	0.669307	0.318823	12	ENSG00000125703	ATG4C	protein_coding	autophagy related 4C cysteine peptidase [Source:HGNC Symbol;Acc:HGNC:16040]
VPS41	0.739363	#N/A	0.451272	#N/A	0.318447	1.25136	#N/A	0.842046	1.15187	1.04935	0.889572	0.996849	1.07647	1.23287	0.371542	12	ENSG00000006715	VPS41	protein_coding	VPS41 subunit of HOPS complex [Source:HGNC Symbol;Acc:HGNC:12713]
FA2H	#N/A	#N/A	0.965052	0.558752	0.769406	1.65988	#N/A	2.33985	3.20514	1.70521	0.316282	1.39984	1.35042	1.26606	0.651587	12	ENSG00000103089	FA2H	protein_coding	fatty acid 2-hydroxylase [Source:HGNC Symbol;Acc:HGNC:21197]
APAF1	1.0562	#N/A	#N/A	#N/A	0.371093	1.56159	1.84096	1.284	1.35423	1.45445	1.58457	1.06143	1.1054	0.903485	0.315398	12	ENSG00000120868	APAF1	protein_coding	apoptotic peptidase activating factor 1 [Source:HGNC Symbol;Acc:HGNC:576]
PKIG	1.51219	#N/A	#N/A	2.0745	1.83971	0.341563	1.77992	0.474139	0.72591	0.596556	0.492935	0.399028	0.445078	0.3088	#N/A	12	ENSG00000168734	PKIG	protein_coding	cAMP-dependent protein kinase inhibitor gamma [Source:HGNC Symbol;Acc:HGNC:9019]
TSC2	#N/A	#N/A	0.334882	0.881019	0.304754	0.750197	1.41825	0.738713	0.640467	0.601449	1.06592	0.626283	0.525541	0.712753	#N/A	12	ENSG00000103197	TSC2	protein_coding	TSC complex subunit 2 [Source:HGNC Symbol;Acc:HGNC:12363]
#265987	#N/A	#N/A	0.628931	#N/A	0.86535	0.492313	1.95301	0.541705	0.420328	0.549203	1.01858	0.335806	0.462356	0.343051	0.304088	12	ENSG00000265987		lncRNA	novel transcript, antisense to GRB2
IGF2	#N/A	#N/A	2.14926	0.302766	0.587346	0.942163	#N/A	0.421155	6.51646	5.96741	0.344082	8.17705	4.45258	1.41795	0.944355	12	ENSG00000167244	IGF2	protein_coding	insulin like growth factor 2 [Source:HGNC Symbol;Acc:HGNC:5466]
ARL8A	#N/A	#N/A	0.561396	#N/A	0.409251	0.775959	1.51294	0.864705	0.778081	0.909233	0.9852	0.640496	0.816342	0.743211	0.302732	12	ENSG00000143862	ARL8A	protein_coding	ADP ribosylation factor like GTPase 8A [Source:HGNC Symbol;Acc:HGNC:25192]
RGPD5	#N/A	#N/A	#N/A	0.72977	0.456748	0.528809	2.03522	0.408643	0.299093	0.662696	0.9144	0.425719	0.524647	0.594207	0.415708	12	ENSG00000015568	RGPD5	protein_coding	RANBP2 like and GRIP domain containing 5 [Source:HGNC Symbol;Acc:HGNC:32418]
ZNF331	0.973037	#N/A	0.298933	0.56127	#N/A	0.628025	1.24523	0.474566	0.422358	0.474759	#N/A	0.443162	0.489801	0.559147	0.518965	12	ENSG00000130844	ZNF331	protein_coding	zinc finger protein 331 [Source:HGNC Symbol;Acc:HGNC:15489]
ZNF541	#N/A	#N/A	2.63745	0.657122	1.16212	2.39975	#N/A	2.56216	3.29976	2.36703	0.298343	2.65645	2.26983	3.87444	2.25186	12	ENSG00000118156	ZNF541	protein_coding	zinc finger protein 541 [Source:HGNC Symbol;Acc:HGNC:25294]
AVEN	#N/A	#N/A	0.535076	0.985329	0.684744	0.853568	#N/A	0.751307	0.865228	0.878021	0.971112	0.872461	0.874698	0.959689	0.297645	12	ENSG00000169857	AVEN	protein_coding	apoptosis and caspase activation inhibitor [Source:HGNC Symbol;Acc:HGNC:13509]
CHSY1	1.00215	#N/A	0.297555	#N/A	0.494661	1.43882	2.33657	1.20481	1.2778	1.27763	1.49791	1.32048	1.32272	1.25947	#N/A	12	ENSG00000131873	CHSY1	protein_coding	chondroitin sulfate synthase 1 [Source:HGNC Symbol;Acc:HGNC:17198]
SRSF9	#N/A	#N/A	0.693793	0.461132	0.760663	0.496971	1.0238	0.66358	0.527029	0.859015	1.08463	0.296659	0.644348	0.431464	#N/A	12	ENSG00000111786	SRSF9	protein_coding	serine and arginine rich splicing factor 9 [Source:HGNC Symbol;Acc:HGNC:10791]
PRDX1	#N/A	#N/A	2.36268	0.859819	1.53974	4.64862	0.295829	7.67641	5.68086	3.10864	0.761577	7.77856	3.01979	5.13214	#N/A	12	ENSG00000117450	PRDX1	protein_coding	peroxiredoxin 1 [Source:HGNC Symbol;Acc:HGNC:9352]
CRBN	#N/A	#N/A	0.390635	#N/A	0.295343	0.593912	1.45123	0.521038	0.375716	0.57413	0.915442	0.427732	0.614083	0.503032	0.429551	12	ENSG00000113851	CRBN	protein_coding	cereblon [Source:HGNC Symbol;Acc:HGNC:30185]
SPIDR	0.583983	#N/A	0.310609	#N/A	#N/A	1.63191	0.639171	1.44234	1.87076	1.77228	1.21572	1.56444	1.81614	1.58715	0.294977	12	ENSG00000164808	SPIDR	protein_coding	scaffold protein involved in DNA repair [Source:HGNC Symbol;Acc:HGNC:28971]
PDE6D	1.4501	#N/A	0.65602	#N/A	0.292347	0.675145	0.931295	0.506	0.488429	0.568994	0.733301	0.66766	0.669329	0.778877	#N/A	12	ENSG00000156973	PDE6D	protein_coding	phosphodiesterase 6D [Source:HGNC Symbol;Acc:HGNC:8788]
STX8	#N/A	#N/A	0.39995	#N/A	0.442951	0.732385	2.06212	0.536395	0.620484	0.572898	0.775144	0.641787	0.620921	0.739571	0.289482	12	ENSG00000170310	STX8	protein_coding	syntaxin 8 [Source:HGNC Symbol;Acc:HGNC:11443]
AMOTL2	#N/A	#N/A	0.288665	2.96536	1.64626	1.63444	1.86305	3.37381	3.42295	3.11669	2.75239	1.58621	2.01851	1.38589	#N/A	12	ENSG00000114019	AMOTL2	protein_coding	angiomotin like 2 [Source:HGNC Symbol;Acc:HGNC:17812]
CDC42	#N/A	#N/A	0.521387	#N/A	0.60247	0.728736	0.867499	0.453234	0.52191	0.680723	0.777904	0.653642	1.00046	0.810748	0.288312	12	ENSG00000070831	CDC42	protein_coding	cell division cycle 42 [Source:HGNC Symbol;Acc:HGNC:1736]
#212939	#N/A	#N/A	0.397749	#N/A	0.895992	0.38244	0.284312	7.42382	0.447341	0.445777	0.53738	8.07493	0.415976	0.375935	3.9589	12	ENSG00000212939		lncRNA	novel transcript
ZNF528	1.68449	#N/A	#N/A	#N/A	0.401023	0.836794	1.27965	0.793465	0.8383	0.943216	0.991779	0.86572	0.989549	0.776276	0.284133	12	ENSG00000167555	ZNF528	protein_coding	zinc finger protein 528 [Source:HGNC Symbol;Acc:HGNC:29384]
KIF5B	#N/A	#N/A	0.294235	#N/A	0.640851	0.892798	0.690664	0.514602	0.618066	1.18395	0.989803	0.863723	1.54349	1.18265	0.280431	12	ENSG00000170759	KIF5B	protein_coding	kinesin family member 5B [Source:HGNC Symbol;Acc:HGNC:6324]
METTL4	1.80353	#N/A	#N/A	0.622495	#N/A	0.519786	1.55808	0.467424	0.336368	0.426382	0.572268	0.341433	0.461428	0.590769	0.279939	12	ENSG00000101574	METTL4	protein_coding	methyltransferase 4, N6-adenosine [Source:HGNC Symbol;Acc:HGNC:24726]
ANKRD30B	#N/A	#N/A	1.59067	0.494964	1.40498	0.594547	#N/A	6.24755	4.92479	3.48784	0.278433	2.75362	2.4739	2.64783	1.4715	12	ENSG00000180777	ANKRD30B	protein_coding	ankyrin repeat domain 30B [Source:HGNC Symbol;Acc:HGNC:24165]
TMEM179B	#N/A	#N/A	0.354194	#N/A	0.338919	0.975223	3.19847	1.14052	0.823529	0.910989	1.09697	0.825247	0.870401	0.865095	0.277694	12	ENSG00000185475	TMEM179B	protein_coding	transmembrane protein 179B [Source:HGNC Symbol;Acc:HGNC:33744]
ATXN2	#N/A	#N/A	0.277432	0.378652	0.437759	0.490143	1.78951	0.331189	0.351165	0.38225	0.708651	0.3138	0.362363	0.412245	#N/A	12	ENSG00000204842	ATXN2	protein_coding	ataxin 2 [Source:HGNC Symbol;Acc:HGNC:10555]
LCORL	0.90424	#N/A	1.11256	#N/A	0.800181	0.449456	#N/A	0.763179	0.703442	0.826832	1.28142	0.275646	0.319019	0.39858	0.463765	12	ENSG00000178177	LCORL	protein_coding	ligand dependent nuclear receptor corepressor like [Source:HGNC Symbol;Acc:HGNC:30776]
LNMICC	#N/A	#N/A	5.08527	1.31001	3.42029	5.37388	0.274769	8.64495	9.17028	6.80482	0.757269	9.55553	8.02443	6.93351	#N/A	12	ENSG00000254027	LNMICC	lncRNA	lncRNA associated with lymph node metastasis in cervical cancer [Source:HGNC Symbol;Acc:HGNC:56001]
SMARCA2	#N/A	#N/A	0.39539	#N/A	0.273644	0.507653	1.14034	0.539389	0.550463	0.658857	0.734566	0.337514	0.496384	0.529499	1.09523	12	ENSG00000080503	SMARCA2	protein_coding	SWI/SNF related, matrix associated, actin dependent regulator of chromatin, subfamily a, member 2 [Source:HGNC Symbol;Acc:HGNC:11098]
SH3RF1	0.679034	#N/A	#N/A	1.83744	0.270257	1.67027	0.913248	1.60938	1.62437	1.69726	1.90528	1.4254	1.49739	1.63114	#N/A	12	ENSG00000154447	SH3RF1	protein_coding	SH3 domain containing ring finger 1 [Source:HGNC Symbol;Acc:HGNC:17650]
SVIP	1.01191	#N/A	2.83928	1.92913	1.72256	0.300123	1.17898	#N/A	0.269636	0.363717	#N/A	0.444185	0.752851	0.70081	1.7031	12	ENSG00000198168	SVIP	protein_coding	small VCP interacting protein [Source:HGNC Symbol;Acc:HGNC:25238]
ITPKC	#N/A	#N/A	#N/A	1.08443	1.07713	1.44643	2.39157	1.34894	1.36416	1.24934	1.10563	1.32445	1.39988	1.58955	0.269335	12	ENSG00000086544	ITPKC	protein_coding	inositol-trisphosphate 3-kinase C [Source:HGNC Symbol;Acc:HGNC:14897]
CYB5R3	#N/A	#N/A	0.26809	1.30686	0.910308	1.86036	1.86261	1.46923	1.85631	1.92585	2.0437	1.86408	2.68804	2.09888	#N/A	12	ENSG00000100243	CYB5R3	protein_coding	cytochrome b5 reductase 3 [Source:HGNC Symbol;Acc:HGNC:2873]
SMAD2	#N/A	#N/A	0.388855	#N/A	0.34365	0.499605	1.03486	0.444465	0.505472	0.500989	0.790892	0.360302	0.407195	0.414554	0.265277	12	ENSG00000175387	SMAD2	protein_coding	SMAD family member 2 [Source:HGNC Symbol;Acc:HGNC:6768]
SHQ1	#N/A	#N/A	0.581198	0.470524	#N/A	1.0249	1.6354	0.898869	0.992234	1.02953	1.47605	1.0166	1.08484	1.00201	0.26503	12	ENSG00000144736	SHQ1	protein_coding	SHQ1, H/ACA ribonucleoprotein assembly factor [Source:HGNC Symbol;Acc:HGNC:25543]
DPP9	#N/A	#N/A	0.509841	0.489617	0.657698	0.433163	#N/A	0.44479	0.387	0.463806	0.982025	0.278719	0.264999	0.396561	0.458621	12	ENSG00000142002	DPP9	protein_coding	dipeptidyl peptidase 9 [Source:HGNC Symbol;Acc:HGNC:18648]
CRK	#N/A	#N/A	1.17417	0.474885	1.14198	0.367192	1.417	0.365533	0.351158	0.30655	0.713931	0.310033	0.263234	#N/A	0.616562	12	ENSG00000167193	CRK	protein_coding	CRK proto-oncogene, adaptor protein [Source:HGNC Symbol;Acc:HGNC:2362]
CHD1	#N/A	#N/A	0.560731	#N/A	0.506683	0.46156	1.16516	0.34642	0.259463	0.372768	0.805466	0.403658	0.401437	0.534535	0.472918	12	ENSG00000153922	CHD1	protein_coding	chromodomain helicase DNA binding protein 1 [Source:HGNC Symbol;Acc:HGNC:1915]
SSH1	#N/A	#N/A	0.793459	0.519518	0.800135	0.430327	0.871178	0.315497	#N/A	0.259313	0.730727	0.335967	0.341998	0.542807	0.633208	12	ENSG00000084112	SSH1	protein_coding	slingshot protein phosphatase 1 [Source:HGNC Symbol;Acc:HGNC:30579]
HSD17B11	1.95413	#N/A	0.258777	#N/A	#N/A	7.9485	3.16596	8.79083	10.5411	9.24497	6.09458	9.16525	7.63163	7.24199	0.53635	12	ENSG00000198189	HSD17B11	protein_coding	hydroxysteroid 17-beta dehydrogenase 11 [Source:HGNC Symbol;Acc:HGNC:22960]
RNF138	#N/A	#N/A	0.55184	#N/A	0.428597	0.38889	1.39617	0.409155	0.401845	0.47558	0.654976	0.267836	0.374974	0.299195	0.257375	12	ENSG00000134758	RNF138	protein_coding	ring finger protein 138 [Source:HGNC Symbol;Acc:HGNC:17765]
CNTLN	1.17079	#N/A	#N/A	0.434386	#N/A	2.82665	1.70582	2.64461	3.17285	3.25196	2.92025	2.15405	2.41214	1.70975	0.256605	12	ENSG00000044459	CNTLN	protein_coding	centlein [Source:HGNC Symbol;Acc:HGNC:23432]
DCP2	0.727498	#N/A	0.284536	#N/A	0.492199	0.498905	#N/A	0.566978	0.76647	0.682282	0.53497	0.588233	0.797178	0.762401	0.25395	12	ENSG00000172795	DCP2	protein_coding	decapping mRNA 2 [Source:HGNC Symbol;Acc:HGNC:24452]
RAP1B	#N/A	#N/A	0.300684	#N/A	0.913071	0.879645	1.23607	1.06313	1.02151	1.14968	1.46686	0.847941	0.95487	0.890323	0.253336	12	ENSG00000127314	RAP1B	protein_coding	RAP1B, member of RAS oncogene family [Source:HGNC Symbol;Acc:HGNC:9857]
ENTPD4	#N/A	#N/A	#N/A	0.352899	0.715677	1.19977	1.31632	1.20892	1.30126	1.27115	1.541	1.1253	1.25257	1.29089	0.250323	12	ENSG00000197217	ENTPD4	protein_coding	ectonucleoside triphosphate diphosphohydrolase 4 [Source:HGNC Symbol;Acc:HGNC:14573]
ADAMTSL4-AS1	0.815621	#N/A	0.452211	#N/A	0.250038	1.0918	#N/A	0.905768	0.910014	0.966755	1.01882	0.912405	0.874649	1.1675	0.556644	12	ENSG00000203804	ADAMTSL4-AS1	lncRNA	ADAMTSL4 antisense RNA 1 [Source:HGNC Symbol;Acc:HGNC:32041]
RALA	#N/A	#N/A	0.31437	0.507139	0.966696	0.49125	#N/A	0.619359	0.663041	0.708556	0.945185	0.249863	0.395736	0.378891	0.380317	12	ENSG00000006451	RALA	protein_coding	RAS like proto-oncogene A [Source:HGNC Symbol;Acc:HGNC:9839]
PITPNA	#N/A	#N/A	0.393794	#N/A	0.364814	1.0641	2.04892	1.10046	1.17177	1.00122	1.55561	0.944839	0.857987	0.88877	0.248564	12	ENSG00000174238	PITPNA	protein_coding	phosphatidylinositol transfer protein alpha [Source:HGNC Symbol;Acc:HGNC:9001]
SBF2	#N/A	#N/A	0.248455	0.426976	0.318634	1.21289	2.19943	0.914873	0.927249	1.00977	1.26227	1.05659	1.11647	1.1947	#N/A	12	ENSG00000133812	SBF2	protein_coding	SET binding factor 2 [Source:HGNC Symbol;Acc:HGNC:2135]
TGOLN2	#N/A	#N/A	0.350033	#N/A	0.478299	2.48826	1.50524	2.73495	3.08145	3.36147	2.69237	2.70256	3.31455	2.74626	0.248153	12	ENSG00000152291	TGOLN2	protein_coding	trans-golgi network protein 2 [Source:HGNC Symbol;Acc:HGNC:15450]
#278932	#N/A	#N/A	1.33467	2.1421	1.30566	0.67214	#N/A	0.246862	0.3232	0.350085	1.20497	0.440701	0.505386	0.753585	1.77454	12	ENSG00000278932		lncRNA	novel transcript
PPP2R3C	#N/A	#N/A	0.245758	#N/A	0.255726	0.443175	0.694697	0.393115	0.42045	0.412218	0.41121	0.475005	0.626903	0.627592	0.285776	12	ENSG00000092020	PPP2R3C	protein_coding	protein phosphatase 2 regulatory subunit B''gamma [Source:HGNC Symbol;Acc:HGNC:17485]
G2E3	1.28232	#N/A	#N/A	#N/A	0.245672	0.895714	1.06883	0.534427	0.708071	0.732571	0.957323	0.887712	0.998009	1.00257	0.475512	12	ENSG00000092140	G2E3	protein_coding	G2/M-phase specific E3 ubiquitin protein ligase [Source:HGNC Symbol;Acc:HGNC:20338]
SAP30BP	#N/A	#N/A	0.244601	0.459673	#N/A	0.712193	2.44919	0.876367	0.773224	0.760133	1.12788	0.673386	0.640308	0.631675	0.256147	12	ENSG00000161526	SAP30BP	protein_coding	SAP30 binding protein [Source:HGNC Symbol;Acc:HGNC:30785]
VPS51	#N/A	#N/A	0.487917	#N/A	0.411096	0.495393	1.23395	0.243119	0.290429	0.398849	0.6701	0.381997	0.762514	0.568206	0.593524	12	ENSG00000149823	VPS51	protein_coding	VPS51 subunit of GARP complex [Source:HGNC Symbol;Acc:HGNC:1172]
HLA-DRB5	0.242976	#N/A	5.95651	#N/A	1.85306	0.378785	#N/A	7.68035	6.9078	0.435596	0.502777	0.456009	6.91186	5.5463	3.58366	12	ENSG00000198502	HLA-DRB5	protein_coding	major histocompatibility complex, class II, DR beta 5 [Source:HGNC Symbol;Acc:HGNC:4953]
CDYL	#N/A	#N/A	0.553369	#N/A	0.669138	0.435689	1.23137	0.239221	0.314584	0.290158	0.828239	0.324376	0.380175	0.405569	0.555479	12	ENSG00000153046	CDYL	protein_coding	chromodomain Y like [Source:HGNC Symbol;Acc:HGNC:1811]
DENND11#257093	#N/A	#N/A	1.09772	#N/A	1.15986	0.738967	0.82081	0.338379	0.422791	0.493567	0.443587	0.7982	0.766861	0.866526	0.238246	12	ENSG00000257093	DENND11	protein_coding	DENN domain containing 11 [Source:HGNC Symbol;Acc:HGNC:29472]
SHOC2	#N/A	#N/A	0.275368	0.2363	0.590711	0.691169	1.20898	0.594688	0.575852	0.767704	0.951589	0.50837	0.659981	0.585715	#N/A	12	ENSG00000108061	SHOC2	protein_coding	SHOC2 leucine rich repeat scaffold protein [Source:HGNC Symbol;Acc:HGNC:15454]
SEC22C	#N/A	#N/A	0.23597	0.560165	0.415105	0.472988	1.37266	0.574472	0.628349	0.479199	0.612343	0.441998	0.493374	0.437791	#N/A	12	ENSG00000093183	SEC22C	protein_coding	SEC22 homolog C, vesicle trafficking protein [Source:HGNC Symbol;Acc:HGNC:16828]
TRPC4AP	#N/A	#N/A	0.235786	0.337331	0.366325	0.729646	1.8376	0.562746	0.512545	0.50562	0.828692	0.534866	0.604078	0.570076	#N/A	12	ENSG00000100991	TRPC4AP	protein_coding	transient receptor potential cation channel subfamily C member 4 associated protein [Source:HGNC Symbol;Acc:HGNC:16181]
KNOP1	#N/A	#N/A	0.921136	1.27349	0.931227	0.407961	1.39648	0.262375	0.242446	0.333864	#N/A	0.231187	0.287415	0.412283	0.307234	12	ENSG00000103550	KNOP1	protein_coding	lysine rich nucleolar protein 1 [Source:HGNC Symbol;Acc:HGNC:34404]
TPST2	#N/A	#N/A	4.26852	#N/A	3.587	0.422308	1.63336	0.446321	0.349835	0.335584	1.17448	0.269185	0.230835	0.486647	3.45556	12	ENSG00000128294	TPST2	protein_coding	tyrosylprotein sulfotransferase 2 [Source:HGNC Symbol;Acc:HGNC:12021]
#235122	#N/A	#N/A	1.46549	0.486155	0.527526	0.836754	#N/A	3.06544	4.44039	2.57633	0.230598	3.34707	1.75239	3.13453	1.18717	12	ENSG00000235122		lncRNA	novel transcript
GMDS-DT	#N/A	#N/A	#N/A	0.610691	0.429514	0.437896	1.49178	0.230192	0.453336	0.414685	0.462266	0.308372	0.392534	0.534347	0.324957	12	ENSG00000250903	GMDS-DT	lncRNA	GMDS divergent transcript [Source:HGNC Symbol;Acc:HGNC:48993]
SEPTIN7	1.38377	#N/A	#N/A	0.229496	0.269473	1.00893	1.11977	1.49078	1.71235	2.19753	1.80086	0.848626	1.33278	0.690232	#N/A	12	ENSG00000122545	SEPTIN7	protein_coding	septin 7 [Source:HGNC Symbol;Acc:HGNC:1717]
RELCH	#N/A	#N/A	0.229033	#N/A	0.417723	0.968977	1.07962	0.837725	0.867036	0.896993	0.897678	0.930985	0.982336	1.07186	0.285398	12	ENSG00000134444	RELCH	protein_coding	RAB11 binding and LisH domain, coiled-coil and HEAT repeat containing [Source:HGNC Symbol;Acc:HGNC:29289]
KMT2D	#N/A	#N/A	0.583654	0.435081	0.535077	0.316992	0.934079	0.39402	0.287761	0.271656	0.735829	0.226479	#N/A	0.340967	0.441824	12	ENSG00000167548	KMT2D	protein_coding	lysine methyltransferase 2D [Source:HGNC Symbol;Acc:HGNC:7133]
INPP1	2.34402	#N/A	#N/A	1.40144	0.947873	0.48642	1.11358	1.19549	1.38957	1.51408	1.08199	0.226088	0.388787	#N/A	1.00694	12	ENSG00000151689	INPP1	protein_coding	inositol polyphosphate-1-phosphatase [Source:HGNC Symbol;Acc:HGNC:6071]
ANKMY1	#N/A	#N/A	0.225666	#N/A	0.243689	0.274742	1.52008	0.3549	0.545864	0.486241	0.780971	0.276502	0.254474	0.24627	0.421917	12	ENSG00000144504	ANKMY1	protein_coding	ankyrin repeat and MYND domain containing 1 [Source:HGNC Symbol;Acc:HGNC:20987]
PCGF3	#N/A	#N/A	0.363791	0.360237	#N/A	0.914579	0.840771	1.07017	1.08051	0.986603	1.73326	0.819287	0.791982	0.999687	0.225467	12	ENSG00000185619	PCGF3	protein_coding	polycomb group ring finger 3 [Source:HGNC Symbol;Acc:HGNC:10066]
BAZ1A	#N/A	#N/A	0.2252	#N/A	0.701733	1.15807	0.972456	0.872771	0.922503	0.961254	0.886945	1.06004	1.02153	1.02132	0.389973	12	ENSG00000198604	BAZ1A	protein_coding	bromodomain adjacent to zinc finger domain 1A [Source:HGNC Symbol;Acc:HGNC:960]
VTI1A	#N/A	#N/A	0.224971	#N/A	0.665911	0.770086	1.95387	0.752796	0.736985	0.805204	1.05157	0.582254	0.634107	0.712715	0.265792	12	ENSG00000151532	VTI1A	protein_coding	vesicle transport through interaction with t-SNAREs 1A [Source:HGNC Symbol;Acc:HGNC:17792]
RSPRY1	#N/A	#N/A	0.244977	0.363593	#N/A	0.320794	1.60162	0.393766	0.307701	0.351301	0.754949	0.244855	0.313254	0.27091	0.224842	12	ENSG00000159579	RSPRY1	protein_coding	ring finger and SPRY domain containing 1 [Source:HGNC Symbol;Acc:HGNC:29420]
RANGAP1	#N/A	#N/A	0.626434	#N/A	0.399601	0.372818	1.67148	0.435073	0.485938	0.290109	1.26262	0.221622	0.314794	0.355344	0.553842	12	ENSG00000100401	RANGAP1	protein_coding	Ran GTPase activating protein 1 [Source:HGNC Symbol;Acc:HGNC:9854]
SECISBP2	0.667695	#N/A	0.238684	0.324217	#N/A	0.418019	1.7061	0.339646	0.221252	0.325426	0.748277	0.267579	0.242183	0.283188	#N/A	12	ENSG00000187742	SECISBP2	protein_coding	SECIS binding protein 2 [Source:HGNC Symbol;Acc:HGNC:30972]
MAP3K4	0.865887	#N/A	#N/A	0.351209	#N/A	0.454113	1.3525	0.344709	0.345857	0.423986	0.638089	0.224826	0.312039	0.319082	0.220048	12	ENSG00000085511	MAP3K4	protein_coding	mitogen-activated protein kinase kinase kinase 4 [Source:HGNC Symbol;Acc:HGNC:6856]
CDK11B	#N/A	#N/A	0.381944	#N/A	0.497409	0.322015	1.51799	0.523561	0.344031	0.372221	0.912816	0.25836	0.220004	0.301413	0.324476	12	ENSG00000248333	CDK11B	protein_coding	cyclin dependent kinase 11B [Source:HGNC Symbol;Acc:HGNC:1729]
ZNF277	#N/A	#N/A	0.393396	#N/A	0.219504	0.592484	1.10462	0.627224	0.601484	0.668162	0.788481	0.593502	0.650934	0.709641	0.384092	12	ENSG00000198839	ZNF277	protein_coding	zinc finger protein 277 [Source:HGNC Symbol;Acc:HGNC:13070]
NDUFAF6	#N/A	#N/A	0.787992	0.803137	0.59249	0.325509	#N/A	0.394809	0.475904	0.469881	0.598891	0.215451	0.303387	0.258894	0.894048	12	ENSG00000156170	NDUFAF6	protein_coding	NADH:ubiquinone oxidoreductase complex assembly factor 6 [Source:HGNC Symbol;Acc:HGNC:28625]
CCM2	#N/A	#N/A	0.236771	#N/A	0.648179	1.01132	1.80957	1.06387	1.25697	1.28961	1.1459	0.905372	0.98232	1.0447	0.210745	12	ENSG00000136280	CCM2	protein_coding	CCM2 scaffold protein [Source:HGNC Symbol;Acc:HGNC:21708]
EHMT1	#N/A	#N/A	0.344098	#N/A	0.415997	0.311627	1.28181	0.268569	0.368751	0.330445	0.724927	0.210483	0.217378	0.235047	0.245141	12	ENSG00000181090	EHMT1	protein_coding	euchromatic histone lysine methyltransferase 1 [Source:HGNC Symbol;Acc:HGNC:24650]
RPS4X	0.420371	#N/A	1.4894	0.466921	#N/A	0.318225	0.291298	6.13958	4.07282	1.34342	0.207728	0.399344	1.47484	0.320126	#N/A	12	ENSG00000198034	RPS4X	protein_coding	ribosomal protein S4 X-linked [Source:HGNC Symbol;Acc:HGNC:10424]
GATAD2A	0.871426	#N/A	0.640357	0.205877	#N/A	0.79746	1.93806	1.04209	1.13331	1.03016	1.54366	0.746559	0.660376	0.738711	#N/A	12	ENSG00000167491	GATAD2A	protein_coding	GATA zinc finger domain containing 2A [Source:HGNC Symbol;Acc:HGNC:29989]
PRKCI	#N/A	#N/A	0.202654	0.726019	0.301485	0.73407	1.52942	0.810856	0.810014	0.762436	0.84958	0.587812	0.604743	0.671065	#N/A	12	ENSG00000163558	PRKCI	protein_coding	protein kinase C iota [Source:HGNC Symbol;Acc:HGNC:9404]
ASXL1	#N/A	#N/A	0.201699	0.507005	0.308039	0.528761	1.70324	0.580087	0.57376	0.63878	0.93685	0.394493	0.395334	0.358081	#N/A	12	ENSG00000171456	ASXL1	protein_coding	ASXL transcriptional regulator 1 [Source:HGNC Symbol;Acc:HGNC:18318]
ZC3H7B	#N/A	#N/A	0.312693	0.570435	0.295692	0.568759	1.1439	0.513996	0.452167	0.428781	1.13816	0.29808	0.199879	0.38284	#N/A	12	ENSG00000100403	ZC3H7B	protein_coding	zinc finger CCCH-type containing 7B [Source:HGNC Symbol;Acc:HGNC:30869]
DNAJC10	1.10204	#N/A	#N/A	0.5712	0.499625	1.09206	#N/A	1.02451	1.18178	1.28415	1.07034	0.959002	1.14084	1.09694	0.199728	12	ENSG00000077232	DNAJC10	protein_coding	DnaJ heat shock protein family (Hsp40) member C10 [Source:HGNC Symbol;Acc:HGNC:24637]
NUTM2B-AS1	#N/A	#N/A	0.223106	#N/A	0.199039	0.382529	1.32248	0.38597	0.272194	0.348701	0.756913	0.230097	0.288704	0.29896	0.210754	12	ENSG00000225484	NUTM2B-AS1	lncRNA	NUTM2B antisense RNA 1 [Source:HGNC Symbol;Acc:HGNC:51204]
COP1	#N/A	#N/A	0.198772	#N/A	0.365203	0.817076	1.19728	0.788081	0.870522	0.970377	1.21687	0.74397	0.843112	0.841263	0.283518	12	ENSG00000143207	COP1	protein_coding	COP1 E3 ubiquitin ligase [Source:HGNC Symbol;Acc:HGNC:17440]
SMARCC1	1.00265	#N/A	0.383661	#N/A	#N/A	0.30729	0.829655	0.214478	0.275158	0.277643	0.763727	0.278346	0.273299	0.235706	0.197871	12	ENSG00000173473	SMARCC1	protein_coding	SWI/SNF related, matrix associated, actin dependent regulator of chromatin subfamily c member 1 [Source:HGNC Symbol;Acc:HGNC:11104]
TNRC18	0.832355	#N/A	0.197189	#N/A	0.239727	1.05493	1.71698	1.01809	1.12219	1.0136	1.53972	0.960405	0.939134	0.85128	#N/A	12	ENSG00000182095	TNRC18	protein_coding	trinucleotide repeat containing 18 [Source:HGNC Symbol;Acc:HGNC:11962]
TOP1	#N/A	#N/A	0.485894	#N/A	0.196793	0.435153	1.88331	0.427128	0.365641	0.394812	1.0316	0.316636	0.322935	0.516026	0.244068	12	ENSG00000198900	TOP1	protein_coding	DNA topoisomerase I [Source:HGNC Symbol;Acc:HGNC:11986]
HPS6	#N/A	#N/A	1.3965	0.674752	1.45416	3.31983	0.19549	5.80255	5.37339	5.87478	0.330653	5.86172	4.66578	0.415658	#N/A	12	ENSG00000166189	HPS6	protein_coding	HPS6 biogenesis of lysosomal organelles complex 2 subunit 3 [Source:HGNC Symbol;Acc:HGNC:18817]
#228204	#N/A	#N/A	1.14052	0.380546	0.453994	1.04442	#N/A	2.40038	2.04867	1.60665	0.194193	2.29073	1.30468	1.80227	0.649825	12	ENSG00000228204		lncRNA	novel transcript, antisense to COBL
CCDC92B	#N/A	#N/A	1.53166	0.214803	0.470495	0.488304	#N/A	2.77636	2.68545	2.60382	0.193632	2.24205	1.46145	1.19235	0.550693	12	ENSG00000277200	CCDC92B	protein_coding	coiled-coil domain containing 92B [Source:HGNC Symbol;Acc:HGNC:52279]
MPRIP	0.80078	#N/A	1.0352	1.46698	#N/A	0.36392	1.38701	0.322729	0.193348	0.231087	0.795519	0.232633	0.258776	0.224088	#N/A	12	ENSG00000133030	MPRIP	protein_coding	myosin phosphatase Rho interacting protein [Source:HGNC Symbol;Acc:HGNC:30321]
CLINT1	#N/A	#N/A	0.18778	#N/A	0.427654	0.685669	1.09277	0.51239	0.463252	0.627078	0.588934	0.443072	0.650818	0.576484	0.272971	12	ENSG00000113282	CLINT1	protein_coding	clathrin interactor 1 [Source:HGNC Symbol;Acc:HGNC:23186]
NUTM2A-AS1	#N/A	#N/A	0.295311	0.399183	#N/A	0.413106	1.44883	0.205535	0.187289	0.211463	0.523059	0.195481	0.212806	0.292827	0.251002	12	ENSG00000223482	NUTM2A-AS1	lncRNA	NUTM2A antisense RNA 1 [Source:HGNC Symbol;Acc:HGNC:45161]
PTPN12	0.908941	#N/A	#N/A	0.8615	#N/A	2.80685	2.86164	2.6854	2.79077	3.1073	2.96696	2.61677	2.95152	2.63584	0.185692	12	ENSG00000127947	PTPN12	protein_coding	protein tyrosine phosphatase non-receptor type 12 [Source:HGNC Symbol;Acc:HGNC:9645]
DICER1	#N/A	#N/A	#N/A	0.523286	0.185388	0.58434	1.83834	0.787983	0.69837	0.774232	1.05069	0.456807	0.502746	0.4535	0.298636	12	ENSG00000100697	DICER1	protein_coding	dicer 1, ribonuclease III [Source:HGNC Symbol;Acc:HGNC:17098]
UHRF2	0.75189	#N/A	0.22909	#N/A	0.179534	0.748623	1.79905	0.724814	0.682674	0.742318	1.07562	0.644099	0.737792	0.697802	#N/A	12	ENSG00000147854	UHRF2	protein_coding	ubiquitin like with PHD and ring finger domains 2 [Source:HGNC Symbol;Acc:HGNC:12557]
LINC02082	#N/A	#N/A	1.2041	0.19604	0.556661	0.287503	#N/A	5.35034	4.75503	0.484614	0.179177	4.05206	2.99314	0.563336	0.344926	12	ENSG00000242268	LINC02082	lncRNA	long intergenic non-protein coding RNA 2082 [Source:HGNC Symbol;Acc:HGNC:52931]
#287081	#N/A	#N/A	0.2205	0.192986	0.195645	0.221573	#N/A	0.279135	0.269986	0.254289	0.178949	0.287198	0.257611	0.23911	0.435323	12	ENSG00000287081		lncRNA	novel transcript, antisense to LDB2
AADACL4	#N/A	#N/A	0.798811	0.190581	0.206437	0.288157	#N/A	4.47773	0.249284	0.232382	0.178162	4.03488	0.252594	0.476856	0.291043	12	ENSG00000204518	AADACL4	protein_coding	arylacetamide deacetylase like 4 [Source:HGNC Symbol;Acc:HGNC:32038]
MAP2K4	#N/A	#N/A	0.245294	0.561596	0.178146	0.551158	1.49243	0.276041	0.291741	0.335036	0.613193	0.31698	0.39161	0.456669	#N/A	12	ENSG00000065559	MAP2K4	protein_coding	mitogen-activated protein kinase kinase 4 [Source:HGNC Symbol;Acc:HGNC:6844]
CTCF	#N/A	#N/A	0.660272	#N/A	0.52505	0.510538	1.51718	0.484004	0.404005	0.466498	1.02929	0.255484	0.2269	0.415347	0.177895	12	ENSG00000102974	CTCF	protein_coding	CCCTC-binding factor [Source:HGNC Symbol;Acc:HGNC:13723]
RNF216	#N/A	#N/A	0.362938	#N/A	0.177634	0.629602	1.36451	0.778369	0.871944	0.799666	1.07803	0.565542	0.635082	0.621075	0.269473	12	ENSG00000011275	RNF216	protein_coding	ring finger protein 216 [Source:HGNC Symbol;Acc:HGNC:21698]
STEAP1B-AS1	#N/A	#N/A	0.609535	0.218881	0.374867	1.00331	#N/A	1.67152	2.17256	2.50199	0.176119	2.01464	2.2517	0.980786	1.01871	12	ENSG00000232759	STEAP1B-AS1	lncRNA	STEAP1B antisense RNA 1 [Source:HGNC Symbol;Acc:HGNC:56137]
KIAA1109	0.563218	#N/A	#N/A	0.206093	0.174657	0.853285	1.55925	0.851379	0.873608	1.06589	1.1477	0.776557	1.10894	0.922786	#N/A	12	ENSG00000138688	KIAA1109	protein_coding	KIAA1109 [Source:HGNC Symbol;Acc:HGNC:26953]
ZBP1	#N/A	#N/A	4.79921	#N/A	1.01609	1.99983	0.174526	4.84601	3.28601	3.15383	0.48209	4.33023	4.39634	4.30916	1.66041	12	ENSG00000124256	ZBP1	protein_coding	Z-DNA binding protein 1 [Source:HGNC Symbol;Acc:HGNC:16176]
SPAST	#N/A	#N/A	0.408062	#N/A	0.524402	0.345014	1.06064	0.172835	0.19442	0.222354	0.614933	0.184215	0.316286	0.366697	0.583105	12	ENSG00000021574	SPAST	protein_coding	spastin [Source:HGNC Symbol;Acc:HGNC:11233]
GALNT1	#N/A	#N/A	0.673269	0.443823	0.421531	0.326485	0.747126	0.199131	0.302925	0.297377	0.65847	#N/A	0.262677	0.171852	1.13291	12	ENSG00000141429	GALNT1	protein_coding	polypeptide N-acetylgalactosaminyltransferase 1 [Source:HGNC Symbol;Acc:HGNC:4123]
DHX15	0.722036	#N/A	0.165975	#N/A	#N/A	0.41355	0.85495	0.344863	0.228066	0.308518	0.556335	0.205281	0.210565	0.192645	0.228394	12	ENSG00000109606	DHX15	protein_coding	DEAH-box helicase 15 [Source:HGNC Symbol;Acc:HGNC:2738]
RPS7	0.184305	#N/A	#N/A	0.42866	0.929763	0.230374	0.1883	0.277931	0.275533	0.533068	0.165608	0.280708	2.70778	0.242804	#N/A	12	ENSG00000171863	RPS7	protein_coding	ribosomal protein S7 [Source:HGNC Symbol;Acc:HGNC:10440]
BRAF	#N/A	#N/A	0.305504	0.480113	#N/A	0.282908	1.29988	0.165309	0.186485	0.261569	0.567925	0.180955	0.199701	0.317885	0.185994	12	ENSG00000157764	BRAF	protein_coding	B-Raf proto-oncogene, serine/threonine kinase [Source:HGNC Symbol;Acc:HGNC:1097]
KLHDC10	#N/A	#N/A	0.163204	0.369129	0.299128	0.649291	1.36888	0.621496	0.591546	0.639749	0.907093	0.529905	0.567701	0.639464	#N/A	12	ENSG00000128607	KLHDC10	protein_coding	kelch domain containing 10 [Source:HGNC Symbol;Acc:HGNC:22194]
ABI1	0.771936	#N/A	#N/A	#N/A	0.241884	0.979982	1.31857	0.80059	0.809096	0.799481	0.868021	0.836202	0.93943	1.02877	0.163186	12	ENSG00000136754	ABI1	protein_coding	abl interactor 1 [Source:HGNC Symbol;Acc:HGNC:11320]
RIPK1	#N/A	#N/A	0.162762	0.412808	0.453429	0.899266	1.75056	0.836167	0.922982	0.845659	0.924695	0.830272	0.822075	0.702037	#N/A	12	ENSG00000137275	RIPK1	protein_coding	receptor interacting serine/threonine kinase 1 [Source:HGNC Symbol;Acc:HGNC:10019]
MTF2	0.670548	#N/A	0.570743	#N/A	#N/A	0.27473	1.21527	0.232574	0.175305	0.225816	0.424433	0.162681	0.2237	0.301759	0.247984	12	ENSG00000143033	MTF2	protein_coding	metal response element binding transcription factor 2 [Source:HGNC Symbol;Acc:HGNC:29535]
KIF25-AS1	#N/A	#N/A	0.257144	0.202775	0.209654	0.300734	#N/A	0.302383	0.606966	0.388191	0.162171	3.10986	0.276887	0.310872	0.312878	12	ENSG00000229921	KIF25-AS1	lncRNA	KIF25 antisense RNA 1 [Source:HGNC Symbol;Acc:HGNC:20953]
ATF7	#N/A	#N/A	0.161712	0.378774	0.207685	0.200729	1.47423	0.229396	0.265314	0.282719	0.7051	0.16706	0.171475	0.196891	#N/A	12	ENSG00000170653	ATF7	protein_coding	activating transcription factor 7 [Source:HGNC Symbol;Acc:HGNC:792]
PRRC2C	0.778779	#N/A	0.161248	#N/A	0.209097	0.629301	1.45269	0.698104	0.598092	0.713388	1.16229	0.521212	0.631536	0.631255	#N/A	12	ENSG00000117523	PRRC2C	protein_coding	proline rich coiled-coil 2C [Source:HGNC Symbol;Acc:HGNC:24903]
TASOR2	0.561172	#N/A	#N/A	0.246331	0.158541	0.543917	1.6161	0.5601	0.582288	0.642522	0.839883	0.420235	0.485436	0.57367	#N/A	12	ENSG00000108021	TASOR2	protein_coding	transcription activation suppressor family member 2 [Source:HGNC Symbol;Acc:HGNC:23484]
NSRP1	#N/A	#N/A	#N/A	0.397798	0.158314	0.445126	1.91486	0.323826	0.288669	0.404642	0.590018	0.369483	0.458917	0.448843	0.179805	12	ENSG00000126653	NSRP1	protein_coding	nuclear speckle splicing regulatory protein 1 [Source:HGNC Symbol;Acc:HGNC:25305]
ARID4B	0.88348	#N/A	0.156549	#N/A	0.263237	0.985876	1.38851	0.984289	0.919778	0.961744	1.28995	0.788598	0.846839	0.820825	#N/A	12	ENSG00000054267	ARID4B	protein_coding	AT-rich interaction domain 4B [Source:HGNC Symbol;Acc:HGNC:15550]
TMEM147	#N/A	#N/A	#N/A	0.569492	0.881642	2.54332	0.1562	4.47586	4.0543	1.90969	0.334326	5.07011	1.90754	0.390629	1.21852	12	ENSG00000105677	TMEM147	protein_coding	transmembrane protein 147 [Source:HGNC Symbol;Acc:HGNC:30414]
#288005	#N/A	#N/A	0.239978	0.195995	0.205609	0.202158	#N/A	0.280273	0.266916	0.248695	0.155385	0.373569	0.25199	0.18004	0.179431	12	ENSG00000288005		lncRNA	novel transcript
TVP23C	1.01984	#N/A	#N/A	0.449614	#N/A	1.66119	3.09097	1.37845	1.5583	1.53705	1.54657	1.45831	1.45939	1.43285	0.15432	12	ENSG00000175106	TVP23C	protein_coding	trans-golgi network vesicle protein 23 homolog C [Source:HGNC Symbol;Acc:HGNC:30453]
CHMP2A	#N/A	#N/A	0.614513	0.307262	0.555765	0.230682	0.149797	5.81923	0.647736	2.40856	0.265849	0.303462	0.644107	0.233922	#N/A	12	ENSG00000130724	CHMP2A	protein_coding	charged multivesicular body protein 2A [Source:HGNC Symbol;Acc:HGNC:30216]
TAOK1	#N/A	#N/A	0.149087	#N/A	0.421287	0.524705	1.71688	0.43181	0.423034	0.444444	0.743286	0.420628	0.478523	0.552278	0.161108	12	ENSG00000160551	TAOK1	protein_coding	TAO kinase 1 [Source:HGNC Symbol;Acc:HGNC:29259]
TCF12	#N/A	#N/A	0.319329	#N/A	0.325598	0.485898	1.19469	0.227475	0.257424	0.311131	0.593081	0.257772	0.324696	0.351678	0.148393	12	ENSG00000140262	TCF12	protein_coding	transcription factor 12 [Source:HGNC Symbol;Acc:HGNC:11623]
PCCA	#N/A	#N/A	0.26758	0.590278	0.1806	0.526649	1.06665	0.14532	0.280983	0.311366	0.345003	0.361154	0.424061	0.650471	#N/A	12	ENSG00000175198	PCCA	protein_coding	propionyl-CoA carboxylase subunit alpha [Source:HGNC Symbol;Acc:HGNC:8653]
#273748	#N/A	#N/A	0.143564	0.38475	0.239848	0.702774	1.06343	0.419581	0.532414	0.573662	0.682292	0.48634	0.575206	0.645255	#N/A	12	ENSG00000273748		protein_coding
TBC1D5	#N/A	#N/A	0.151978	#N/A	0.398281	0.292681	0.652922	0.319873	0.412936	0.4444	0.550345	0.140506	0.218065	0.231768	0.301602	12	ENSG00000131374	TBC1D5	protein_coding	TBC1 domain family member 5 [Source:HGNC Symbol;Acc:HGNC:19166]
FAR1	0.712482	#N/A	0.139094	#N/A	0.456815	1.09132	2.21936	1.03056	0.957187	1.1206	1.62733	0.887101	0.983771	1.05624	#N/A	12	ENSG00000197601	FAR1	protein_coding	fatty acyl-CoA reductase 1 [Source:HGNC Symbol;Acc:HGNC:26222]
MAP4K5	#N/A	#N/A	#N/A	0.510552	0.329388	0.667868	1.49458	0.731141	0.669636	0.760106	1.17943	0.565911	0.591401	0.553848	0.138839	12	ENSG00000012983	MAP4K5	protein_coding	mitogen-activated protein kinase kinase kinase kinase 5 [Source:HGNC Symbol;Acc:HGNC:6867]
#235994	#N/A	#N/A	0.225465	0.169007	0.179469	0.201177	#N/A	0.222587	0.215468	0.242798	0.144089	0.252638	0.222546	0.208918	0.13695	12	ENSG00000235994		lncRNA	novel transcript
ZNF148	#N/A	#N/A	0.290691	0.207418	0.302628	0.265316	#N/A	0.1349	0.165841	0.233378	0.406859	0.151994	0.198599	0.281292	0.135464	12	ENSG00000163848	ZNF148	protein_coding	zinc finger protein 148 [Source:HGNC Symbol;Acc:HGNC:12933]
ROCK1	0.641175	#N/A	0.12778	#N/A	0.466906	0.64925	1.35068	0.780704	0.683973	0.76302	1.24194	0.430965	0.497643	0.469936	#N/A	12	ENSG00000067900	ROCK1	protein_coding	Rho associated coiled-coil containing protein kinase 1 [Source:HGNC Symbol;Acc:HGNC:10251]
#187185	#N/A	#N/A	0.29491	0.166929	0.278745	0.500573	#N/A	1.27429	1.93813	1.50138	0.126945	2.41492	1.26298	0.870672	0.428555	12	ENSG00000187185		lncRNA	novel transcript
APPBP2	#N/A	#N/A	0.124436	0.299695	0.240119	0.393649	1.58076	0.308571	0.30467	0.272137	0.635268	0.29911	0.382164	0.394513	#N/A	12	ENSG00000062725	APPBP2	protein_coding	amyloid beta precursor protein binding protein 2 [Source:HGNC Symbol;Acc:HGNC:622]
RPS14	#N/A	#N/A	0.389019	0.172808	0.114103	0.154799	0.122363	0.266188	0.21965	0.209238	0.135267	0.24755	0.262418	0.192442	#N/A	12	ENSG00000164587	RPS14	protein_coding	ribosomal protein S14 [Source:HGNC Symbol;Acc:HGNC:10387]
SPTA1	#N/A	#N/A	0.187911	0.100917	0.169076	0.190619	#N/A	0.23318	0.229022	0.218368	0.126012	0.259343	0.223951	0.206741	0.151157	12	ENSG00000163554	SPTA1	protein_coding	spectrin alpha, erythrocytic 1 [Source:HGNC Symbol;Acc:HGNC:11272]
#287338	0.0967158	#N/A	1.9134	#N/A	0.38918	0.569082	#N/A	5.96975	0.394286	0.921808	0.161287	4.0955	3.27051	0.795158	0.674443	12	ENSG00000287338		lncRNA	novel transcript
RPL26	#N/A	#N/A	0.157485	0.0985619	0.0932709	0.179756	0.120146	0.226546	0.217958	0.156063	0.132295	0.223838	0.195436	0.187118	#N/A	12	ENSG00000161970	RPL26	protein_coding	ribosomal protein L26 [Source:HGNC Symbol;Acc:HGNC:10327]
LINC00487	#N/A	#N/A	0.249421	0.126358	0.136985	0.142737	#N/A	0.182347	0.17778	0.197012	0.107449	0.212104	0.1758	0.180934	0.0920561	12	ENSG00000205837	LINC00487	lncRNA	long intergenic non-protein coding RNA 487 [Source:HGNC Symbol;Acc:HGNC:42947]
LINC01537	#N/A	#N/A	0.173466	0.116113	0.127084	0.146537	#N/A	0.231694	0.167875	0.19048	0.0910903	0.221574	0.18045	0.147209	0.123716	12	ENSG00000227467	LINC01537	lncRNA	long intergenic non-protein coding RNA 1537 [Source:HGNC Symbol;Acc:HGNC:51301]
COL20A1	#N/A	#N/A	0.160962	0.123836	0.134743	0.141209	#N/A	0.147506	0.152978	0.168212	0.11353	0.140109	0.124489	0.162729	0.0897956	12	ENSG00000101203	COL20A1	protein_coding	collagen type XX alpha 1 chain [Source:HGNC Symbol;Acc:HGNC:14670]
TTLL10-AS1	#N/A	#N/A	0.129591	0.0822113	0.105177	0.125617	#N/A	0.168769	0.161457	0.149719	0.110505	0.131897	0.139819	0.136867	0.0879975	12	ENSG00000205231	TTLL10-AS1	lncRNA	TTLL10 antisense RNA 1 [Source:HGNC Symbol;Acc:HGNC:41159]
HLA-DQA2#237541	0.0814364	#N/A	0.135945	#N/A	0.118846	0.129264	0.0862373	0.174762	0.167626	0.155769	#N/A	0.176495	0.154147	0.141991	0.0809085	12	ENSG00000237541	HLA-DQA2	protein_coding	major histocompatibility complex, class II, DQ alpha 2 [Source:HGNC Symbol;Acc:HGNC:4943]
#286099	#N/A	#N/A	1.26158	#N/A	0.718002	1.61696	0.0684317	3.36058	3.55197	3.30386	0.274674	3.08995	3.15093	3.16205	1.05684	12	ENSG00000286099		lncRNA	novel transcript
TDGF1	#N/A	#N/A	0.194907	0.147642	0.175667	0.260053	#N/A	0.240224	0.212132	0.227789	0.0684251	1.23655	0.608534	0.180787	0.38631	12	ENSG00000241186	TDGF1	protein_coding	teratocarcinoma-derived growth factor 1 [Source:HGNC Symbol;Acc:HGNC:11701]
#234626	#N/A	#N/A	0.114384	0.103815	0.107004	0.149028	#N/A	0.190411	0.18074	0.168593	0.06546	0.164517	0.174058	0.14824	0.122322	12	ENSG00000234626		lncRNA	novel transcript
MAG	#N/A	#N/A	0.0943999	0.114996	0.0624561	0.115181	#N/A	0.144392	0.145771	0.135536	0.115783	0.15293	0.111904	0.144064	0.0701921	12	ENSG00000105695	MAG	protein_coding	myelin associated glycoprotein [Source:HGNC Symbol;Acc:HGNC:6783]
IGHA1#211895	#N/A	#N/A	0.0561025	0.0672239	0.0576407	0.0791993	#N/A	0.106842	0.131142	0.119737	0.0749606	0.115875	0.0761099	0.0765797	0.0492161	12	ENSG00000211895	IGHA1	IG_C_gene	immunoglobulin heavy constant alpha 1 [Source:HGNC Symbol;Acc:HGNC:5478]
MT3	#N/A	#N/A	0.0622122	0.107334	0.102296	0.12427	#N/A	0.0828203	0.110498	0.0442715	0.106088	0.113031	0.121459	0.135067	0.0780674	12	ENSG00000087250	MT3	protein_coding	metallothionein 3 [Source:HGNC Symbol;Acc:HGNC:7408]
RPL28	0.0426276	#N/A	0.146116	0.124859	0.127426	0.151477	0.094866	0.201931	0.194285	0.179635	#N/A	0.202459	0.160606	0.16508	#N/A	12	ENSG00000108107	RPL28	protein_coding	ribosomal protein L28 [Source:HGNC Symbol;Acc:HGNC:10330]
RPL19	0.0574611	#N/A	0.148407	0.0360969	0.0900407	0.158599	0.102651	0.173403	0.186544	#N/A	0.0900306	0.205035	0.0806939	0.165879	#N/A	12	ENSG00000108298	RPL19	protein_coding	ribosomal protein L19 [Source:HGNC Symbol;Acc:HGNC:10312]
#237234	#N/A	#N/A	#N/A	4.43001	6.11215	7.65999	5.58435	8.05756	8.56236	8.73212	6.13668	7.20269	6.99131	6.49751	#N/A	11	ENSG00000237234		lncRNA	novel transcript
#253811	#N/A	#N/A	#N/A	3.75746	4.21427	4.81357	3.13265	6.86403	6.76497	5.87923	6.20613	6.73366	7.81419	7.19585	#N/A	11	ENSG00000253811		lncRNA	novel transcript
LAMA4-AS1	#N/A	#N/A	#N/A	4.14861	4.11427	6.82234	3.05732	7.48567	7.80322	7.60021	8.75007	6.68076	6.00019	5.39856	#N/A	11	ENSG00000226440	LAMA4-AS1	lncRNA	LAMA4 antisense RNA 1 [Source:HGNC Symbol;Acc:HGNC:40333]
EBF1	#N/A	#N/A	#N/A	4.10825	2.98162	6.71261	3.49549	8.06959	8.96592	8.01511	7.51343	7.97927	6.63901	7.36964	#N/A	11	ENSG00000164330	EBF1	protein_coding	EBF transcription factor 1 [Source:HGNC Symbol;Acc:HGNC:3126]
SLC2A3	3.85911	#N/A	#N/A	#N/A	3.33917	6.12509	2.8654	8.61958	8.61457	11.4177	7.43203	7.47122	6.33309	6.59019	#N/A	11	ENSG00000059804	SLC2A3	protein_coding	solute carrier family 2 member 3 [Source:HGNC Symbol;Acc:HGNC:11007]
MX2	2.80567	#N/A	#N/A	#N/A	3.00636	7.82346	5.03547	9.42478	11.2567	8.53236	8.89019	8.67737	6.5238	8.63886	#N/A	11	ENSG00000183486	MX2	protein_coding	MX dynamin like GTPase 2 [Source:HGNC Symbol;Acc:HGNC:7533]
MT2A	#N/A	#N/A	2.70037	4.0083	#N/A	6.88396	2.82576	8.03053	6.72458	5.89446	4.11839	9.71607	7.48894	10.0191	#N/A	11	ENSG00000125148	MT2A	protein_coding	metallothionein 2A [Source:HGNC Symbol;Acc:HGNC:7406]
NID2	#N/A	#N/A	#N/A	4.71545	2.63324	7.54568	3.34408	8.85528	9.87276	8.62934	6.67948	8.10023	7.10985	6.99853	#N/A	11	ENSG00000087303	NID2	protein_coding	nidogen 2 [Source:HGNC Symbol;Acc:HGNC:13389]
SPINT2	#N/A	#N/A	2.60741	#N/A	3.55845	7.7368	3.99772	8.19963	7.39566	6.43781	7.77093	6.2738	5.35111	5.52784	#N/A	11	ENSG00000167642	SPINT2	protein_coding	serine peptidase inhibitor, Kunitz type 2 [Source:HGNC Symbol;Acc:HGNC:11247]
PTPRE	3.25861	#N/A	#N/A	#N/A	#N/A	6.45142	4.92737	7.08435	8.84898	6.51759	4.73031	6.75217	5.93486	6.16551	2.60428	11	ENSG00000132334	PTPRE	protein_coding	protein tyrosine phosphatase receptor type E [Source:HGNC Symbol;Acc:HGNC:9669]
RHOJ	3.80553	#N/A	#N/A	3.74603	#N/A	7.08264	2.47472	8.76521	9.55409	7.8866	6.10952	8.76389	6.64917	7.06265	#N/A	11	ENSG00000126785	RHOJ	protein_coding	ras homolog family member J [Source:HGNC Symbol;Acc:HGNC:688]
#279085	#N/A	#N/A	2.445	3.11528	#N/A	3.45526	#N/A	6.01382	5.47813	4.71643	4.02426	3.87754	4.35918	3.61372	3.11185	11	ENSG00000279085		lncRNA	novel transcript
HES4	#N/A	#N/A	2.39929	3.14902	#N/A	5.99406	3.79574	6.31508	7.00026	5.69756	4.17145	7.52158	5.83412	6.53756	#N/A	11	ENSG00000188290	HES4	protein_coding	hes family bHLH transcription factor 4 [Source:HGNC Symbol;Acc:HGNC:24149]
MGAT3	#N/A	#N/A	2.39297	2.80078	2.73835	4.09837	#N/A	3.82498	4.71046	4.28612	2.91635	4.46518	4.60571	4.17489	#N/A	11	ENSG00000128268	MGAT3	protein_coding	beta-1,4-mannosyl-glycoprotein 4-beta-N-acetylglucosaminyltransferase [Source:HGNC Symbol;Acc:HGNC:7046]
DNASE1L3	#N/A	#N/A	2.77386	#N/A	2.43002	4.18887	#N/A	5.37959	6.97472	6.13611	5.28828	5.74079	5.2854	6.8551	2.36198	11	ENSG00000163687	DNASE1L3	protein_coding	deoxyribonuclease 1 like 3 [Source:HGNC Symbol;Acc:HGNC:2959]
SLFN13	2.32192	#N/A	#N/A	#N/A	3.54413	4.98483	2.75295	9.12906	8.68272	6.67241	5.37721	6.67784	6.29528	9.0547	#N/A	11	ENSG00000154760	SLFN13	protein_coding	schlafen family member 13 [Source:HGNC Symbol;Acc:HGNC:26481]
#259072	3.66211	#N/A	#N/A	4.85661	#N/A	5.91733	#N/A	4.17889	5.23055	4.559	2.31744	4.55417	4.71561	4.93207	3.01894	11	ENSG00000259072		lncRNA	novel transcript
KLRF1	#N/A	#N/A	3.43814	#N/A	2.27381	6.05544	#N/A	7.94381	7.40083	5.99472	3.09512	5.73187	5.65133	4.712	2.45157	11	ENSG00000150045	KLRF1	protein_coding	killer cell lectin like receptor F1 [Source:HGNC Symbol;Acc:HGNC:13342]
#232053	#N/A	#N/A	2.43084	#N/A	2.48279	4.16175	#N/A	3.77651	5.54088	3.44806	3.78558	3.79461	3.17381	3.59286	2.26471	11	ENSG00000232053		lncRNA	novel transcript
OPN5	#N/A	#N/A	3.11243	2.79898	#N/A	4.43282	#N/A	4.55598	5.67027	5.10869	2.72225	5.9025	6.07162	4.90774	2.2611	11	ENSG00000124818	OPN5	protein_coding	opsin 5 [Source:HGNC Symbol;Acc:HGNC:19992]
COL18A1	2.24167	#N/A	#N/A	2.71797	#N/A	6.51429	2.8621	7.58037	9.52372	7.11221	5.59998	8.95795	5.82092	6.85159	#N/A	11	ENSG00000182871	COL18A1	protein_coding	collagen type XVIII alpha 1 chain [Source:HGNC Symbol;Acc:HGNC:2195]
PLEKHG5	#N/A	#N/A	4.27165	#N/A	2.20841	7.33043	#N/A	7.75495	9.08401	6.80177	6.36419	6.84661	5.4739	5.78388	2.99384	11	ENSG00000171680	PLEKHG5	protein_coding	pleckstrin homology and RhoGEF domain containing G5 [Source:HGNC Symbol;Acc:HGNC:29105]
STAC	2.40767	#N/A	#N/A	2.55789	2.19784	4.1871	#N/A	6.89853	5.98214	5.601	7.88773	6.37454	5.18398	5.97917	#N/A	11	ENSG00000144681	STAC	protein_coding	SH3 and cysteine rich domain [Source:HGNC Symbol;Acc:HGNC:11353]
RASSF7#099849	#N/A	#N/A	5.02883	#N/A	3.18274	3.25061	#N/A	3.37903	4.43513	3.87638	2.09721	3.3698	3.66018	3.33579	2.97651	11	ENSG00000099849	RASSF7	protein_coding	Ras association domain family member 7 [Source:HGNC Symbol;Acc:HGNC:1166]
MDK	#N/A	#N/A	2.0225	2.31856	2.04307	7.52946	#N/A	6.7926	10.4208	6.44516	2.99058	8.68283	5.06223	8.45724	#N/A	11	ENSG00000110492	MDK	protein_coding	midkine [Source:HGNC Symbol;Acc:HGNC:6972]
CHRM3-AS2	#N/A	#N/A	3.564	#N/A	4.78977	2.02231	#N/A	6.61057	9.85321	6.94103	2.26417	6.97306	7.03629	4.80901	2.84231	11	ENSG00000233355	CHRM3-AS2	lncRNA	CHRM3 antisense RNA 2 [Source:HGNC Symbol;Acc:HGNC:43725]
#267175	#N/A	#N/A	2.14819	2.29681	2.01843	3.89592	#N/A	4.03862	4.62714	4.07387	2.47586	3.80546	2.74086	2.75938	#N/A	11	ENSG00000267175		lncRNA	novel transcript
RSPH14	#N/A	#N/A	2.46605	2.82313	#N/A	2.23861	#N/A	4.18883	5.04013	3.24534	2.00744	4.32869	3.06914	3.99997	2.21448	11	ENSG00000100218	RSPH14	protein_coding	radial spoke head 14 homolog [Source:HGNC Symbol;Acc:HGNC:13437]
IL1RAPL2	2.1263	#N/A	#N/A	3.66072	1.99468	1.99204	#N/A	2.33593	2.65627	2.59412	2.49351	2.31663	1.97994	2.29134	#N/A	11	ENSG00000189108	IL1RAPL2	protein_coding	interleukin 1 receptor accessory protein like 2 [Source:HGNC Symbol;Acc:HGNC:5997]
LAMB1	#N/A	#N/A	#N/A	3.87322	2.53677	3.14807	1.93694	2.82127	3.10882	3.59558	3.40525	3.00945	3.52659	3.30833	#N/A	11	ENSG00000091136	LAMB1	protein_coding	laminin subunit beta 1 [Source:HGNC Symbol;Acc:HGNC:6486]
OASL	#N/A	#N/A	3.80315	#N/A	2.97665	5.16292	#N/A	3.30415	3.47974	4.23582	2.10366	4.52629	2.57227	4.071	1.91902	11	ENSG00000135114	OASL	protein_coding	2'-5'-oligoadenylate synthetase like [Source:HGNC Symbol;Acc:HGNC:8090]
ELOVL2	2.03148	#N/A	#N/A	1.91549	#N/A	7.5925	2.46019	5.70934	7.48326	6.51438	5.11434	6.66475	5.10569	4.43879	#N/A	11	ENSG00000197977	ELOVL2	protein_coding	ELOVL fatty acid elongase 2 [Source:HGNC Symbol;Acc:HGNC:14416]
LOXL2	#N/A	#N/A	#N/A	2.7373	1.87102	3.17685	3.96486	2.91021	3.26142	3.25031	2.64414	3.12604	3.25569	3.19056	#N/A	11	ENSG00000134013	LOXL2	protein_coding	lysyl oxidase like 2 [Source:HGNC Symbol;Acc:HGNC:6666]
SCARF2	#N/A	#N/A	#N/A	3.29551	1.83899	4.63493	2.15592	4.89857	4.97132	4.1389	3.17185	4.49995	4.14745	3.55257	#N/A	11	ENSG00000244486	SCARF2	protein_coding	scavenger receptor class F member 2 [Source:HGNC Symbol;Acc:HGNC:19869]
NLRP12	#N/A	#N/A	2.30044	#N/A	2.56427	5.24479	#N/A	4.40266	4.5798	3.49321	3.57698	3.08626	2.36852	2.63388	1.82948	11	ENSG00000142405	NLRP12	protein_coding	NLR family pyrin domain containing 12 [Source:HGNC Symbol;Acc:HGNC:22938]
SEPTIN6	3.86378	#N/A	#N/A	#N/A	2.11217	2.77889	1.82937	3.23372	3.90559	3.60189	2.56462	3.0469	3.14405	3.03628	#N/A	11	ENSG00000125354	SEPTIN6	protein_coding	septin 6 [Source:HGNC Symbol;Acc:HGNC:15848]
SLC7A1	1.93858	#N/A	#N/A	#N/A	#N/A	3.73851	2.05739	4.94895	5.46725	4.39889	2.59242	4.71757	5.08113	5.82489	1.82516	11	ENSG00000139514	SLC7A1	protein_coding	solute carrier family 7 member 1 [Source:HGNC Symbol;Acc:HGNC:11057]
CLMN	#N/A	#N/A	#N/A	2.22684	1.81743	3.83574	2.60355	6.76977	6.86044	6.38949	6.07122	4.60727	4.17231	3.05725	#N/A	11	ENSG00000165959	CLMN	protein_coding	calmin [Source:HGNC Symbol;Acc:HGNC:19972]
TMEM74B	#N/A	#N/A	2.48456	2.57227	1.80462	5.46506	#N/A	6.38944	6.19337	5.579	2.76529	5.38502	4.53169	4.29582	#N/A	11	ENSG00000125895	TMEM74B	protein_coding	transmembrane protein 74B [Source:HGNC Symbol;Acc:HGNC:15893]
CAVIN2-AS1	1.80223	#N/A	2.61422	3.04419	#N/A	6.05357	#N/A	6.21115	7.78781	6.90267	4.63999	5.97627	6.03729	6.58407	#N/A	11	ENSG00000233766	CAVIN2-AS1	lncRNA	CAVIN2 and TMEFF2 antisense RNA 1 [Source:HGNC Symbol;Acc:HGNC:40517]
#267193	#N/A	#N/A	2.58656	#N/A	2.04394	2.14698	#N/A	1.8829	2.0362	2.30462	1.82088	1.8003	2.11274	2.46346	2.4954	11	ENSG00000267193		lncRNA	novel transcript, antisense to SLC14A1 and SLC14A2
PELI2	2.27564	#N/A	#N/A	#N/A	1.78374	3.49523	2.87471	6.02564	6.38469	6.33825	5.81615	3.42875	3.59135	2.94775	#N/A	11	ENSG00000139946	PELI2	protein_coding	pellino E3 ubiquitin protein ligase family member 2 [Source:HGNC Symbol;Acc:HGNC:8828]
COL4A2	#N/A	#N/A	#N/A	4.81059	1.76361	7.37105	4.53014	8.9031	9.94354	8.63926	7.64984	8.69183	7.2495	7.64732	#N/A	11	ENSG00000134871	COL4A2	protein_coding	collagen type IV alpha 2 chain [Source:HGNC Symbol;Acc:HGNC:2203]
TRABD2A	#N/A	#N/A	3.93116	#N/A	2.9014	3.89207	#N/A	5.20709	6.40949	4.64348	4.11276	3.91604	3.06367	3.1182	1.75342	11	ENSG00000186854	TRABD2A	protein_coding	TraB domain containing 2A [Source:HGNC Symbol;Acc:HGNC:27013]
SIPA1	1.73682	#N/A	#N/A	#N/A	1.74521	7.72146	2.58304	8.83052	12.9643	11.8582	5.94561	10.0208	8.7155	10.9996	#N/A	11	ENSG00000213445	SIPA1	protein_coding	signal-induced proliferation-associated 1 [Source:HGNC Symbol;Acc:HGNC:10885]
GUCY1A2	2.56648	#N/A	#N/A	2.46605	#N/A	5.2025	1.73584	5.85314	6.53464	5.85607	5.13836	5.94789	4.9877	5.34486	#N/A	11	ENSG00000152402	GUCY1A2	protein_coding	guanylate cyclase 1 soluble subunit alpha 2 [Source:HGNC Symbol;Acc:HGNC:4684]
SERTAD4#082497	#N/A	#N/A	#N/A	1.73366	2.63963	6.84503	#N/A	8.30808	9.80365	8.69154	3.82267	6.55219	8.92349	4.94969	2.012	11	ENSG00000082497	SERTAD4	protein_coding	SERTA domain containing 4 [Source:HGNC Symbol;Acc:HGNC:25236]
MPP2	1.72415	#N/A	#N/A	3.62344	#N/A	3.31699	2.48215	5.76459	6.14345	5.75157	3.49168	4.7393	4.99633	4.39514	#N/A	11	ENSG00000108852	MPP2	protein_coding	MAGUK p55 scaffold protein 2 [Source:HGNC Symbol;Acc:HGNC:7220]
ADRA2B	#N/A	#N/A	1.94583	1.72331	2.6455	7.06572	#N/A	7.18797	6.47855	6.30189	4.44322	8.8448	5.77843	8.18332	#N/A	11	ENSG00000274286	ADRA2B	protein_coding	adrenoceptor alpha 2B [Source:HGNC Symbol;Acc:HGNC:282]
SNX10	#N/A	#N/A	3.18613	#N/A	3.82872	2.19757	#N/A	4.19786	4.03942	3.72782	1.71824	2.65925	2.63697	2.54842	2.17562	11	ENSG00000086300	SNX10	protein_coding	sorting nexin 10 [Source:HGNC Symbol;Acc:HGNC:14974]
CASC8	#N/A	#N/A	2.28846	#N/A	1.71733	2.52861	#N/A	3.08806	3.21892	3.49939	3.49195	3.41659	3.34629	3.08472	2.17694	11	ENSG00000246228	CASC8	lncRNA	cancer susceptibility 8 [Source:HGNC Symbol;Acc:HGNC:45129]
LFNG	#N/A	#N/A	#N/A	#N/A	2.52939	8.83933	2.22934	8.97656	11.7267	8.30539	6.50668	7.6414	5.99821	7.67162	1.71662	11	ENSG00000106003	LFNG	protein_coding	LFNG O-fucosylpeptide 3-beta-N-acetylglucosaminyltransferase [Source:HGNC Symbol;Acc:HGNC:6560]
C7	#N/A	#N/A	#N/A	1.81499	2.39778	4.46495	#N/A	6.81539	7.93414	6.70571	3.81635	6.0807	4.46297	5.15491	1.71658	11	ENSG00000112936	C7	protein_coding	complement C7 [Source:HGNC Symbol;Acc:HGNC:1346]
#255240	#N/A	#N/A	2.71776	#N/A	1.70908	4.17746	#N/A	6.91378	7.08797	5.57292	4.59336	4.94951	3.76789	4.65491	2.15934	11	ENSG00000255240		lncRNA	novel transcript
SLC45A1	1.82741	#N/A	1.70539	2.47191	#N/A	3.93055	#N/A	4.39117	4.81769	4.21051	2.85776	4.37169	3.7903	3.69035	#N/A	11	ENSG00000162426	SLC45A1	protein_coding	solute carrier family 45 member 1 [Source:HGNC Symbol;Acc:HGNC:17939]
ETV1	2.19608	#N/A	#N/A	1.69481	#N/A	5.55557	2.20738	6.47969	8.67348	5.96585	4.61083	7.47173	6.80792	6.18712	#N/A	11	ENSG00000006468	ETV1	protein_coding	ETS variant transcription factor 1 [Source:HGNC Symbol;Acc:HGNC:3490]
#253557	1.67768	#N/A	2.11439	#N/A	2.01042	1.72279	#N/A	4.75135	6.05062	4.20245	5.0501	4.94478	5.39038	3.96992	#N/A	11	ENSG00000253557		lncRNA	novel transcript
ADGRL2	#N/A	#N/A	#N/A	3.92713	2.87092	1.67084	1.9726	3.98112	5.10303	4.73449	3.55824	4.61718	5.14403	4.50861	#N/A	11	ENSG00000117114	ADGRL2	protein_coding	adhesion G protein-coupled receptor L2 [Source:HGNC Symbol;Acc:HGNC:18582]
HMGB2	2.99131	#N/A	2.32954	#N/A	1.66775	5.26996	#N/A	5.23526	4.97428	4.22351	3.88752	6.30892	5.04217	5.8036	#N/A	11	ENSG00000164104	HMGB2	protein_coding	high mobility group box 2 [Source:HGNC Symbol;Acc:HGNC:5000]
AOAH	#N/A	#N/A	1.66021	#N/A	2.08593	3.99203	#N/A	5.59788	5.86499	5.58728	6.23174	4.13329	2.98373	2.97992	1.6672	11	ENSG00000136250	AOAH	protein_coding	acyloxyacyl hydrolase [Source:HGNC Symbol;Acc:HGNC:548]
PDGFD	#N/A	#N/A	#N/A	#N/A	2.00247	5.51529	1.65421	7.36808	8.02084	6.0739	6.16883	7.00069	6.21029	6.25562	1.85418	11	ENSG00000170962	PDGFD	protein_coding	platelet derived growth factor D [Source:HGNC Symbol;Acc:HGNC:30620]
STX11	#N/A	#N/A	1.77237	#N/A	#N/A	5.57174	1.75982	8.41542	9.32725	6.29565	6.61811	7.12262	5.04977	5.97154	1.63963	11	ENSG00000135604	STX11	protein_coding	syntaxin 11 [Source:HGNC Symbol;Acc:HGNC:11429]
DNAH14	#N/A	#N/A	#N/A	1.69927	1.63241	2.49461	#N/A	3.21672	3.6761	3.33328	3.36262	3.04342	2.96374	2.98706	1.80255	11	ENSG00000185842	DNAH14	protein_coding	dynein axonemal heavy chain 14 [Source:HGNC Symbol;Acc:HGNC:2945]
C1QTNF1	#N/A	#N/A	#N/A	3.51112	1.62422	5.25645	2.24466	6.90405	7.30669	6.95475	4.6924	6.96161	5.57571	5.89894	#N/A	11	ENSG00000173918	C1QTNF1	protein_coding	C1q and TNF related 1 [Source:HGNC Symbol;Acc:HGNC:14324]
#230649	#N/A	#N/A	6.06349	#N/A	3.68691	3.58466	#N/A	5.45554	5.35705	5.45616	2.61448	4.54553	3.02748	3.77857	1.62236	11	ENSG00000230649		lncRNA	novel transcript
TESC	1.61528	#N/A	2.01356	#N/A	1.74863	5.49866	#N/A	7.79989	9.06551	5.9843	7.13067	6.1625	5.04837	5.89894	#N/A	11	ENSG00000088992	TESC	protein_coding	tescalcin [Source:HGNC Symbol;Acc:HGNC:26065]
JAM3	1.67567	#N/A	#N/A	2.94586	#N/A	3.25443	1.63608	2.09738	2.3436	2.3693	1.59418	3.43357	3.31212	3.68973	#N/A	11	ENSG00000166086	JAM3	protein_coding	junctional adhesion molecule 3 [Source:HGNC Symbol;Acc:HGNC:15532]
AK4	#N/A	#N/A	#N/A	2.29368	1.72269	4.26702	1.59078	5.34296	6.48041	5.4975	4.17829	5.26315	4.34846	4.86002	#N/A	11	ENSG00000162433	AK4	protein_coding	adenylate kinase 4 [Source:HGNC Symbol;Acc:HGNC:363]
ADAMTS7	#N/A	#N/A	#N/A	2.51142	1.57156	2.46516	1.72336	1.76141	2.15569	2.32886	1.6564	2.76244	3.13104	3.92455	#N/A	11	ENSG00000136378	ADAMTS7	protein_coding	ADAM metallopeptidase with thrombospondin type 1 motif 7 [Source:HGNC Symbol;Acc:HGNC:223]
#237844	#N/A	#N/A	1.87694	1.61549	1.56291	2.26262	#N/A	3.30772	3.63114	1.92823	3.03731	2.56023	1.71081	2.33691	#N/A	11	ENSG00000237844		lncRNA	novel transcript
KYNU	#N/A	#N/A	1.71019	#N/A	2.2876	3.67474	#N/A	4.28101	5.76095	4.66565	1.56107	3.01363	2.23691	3.03765	1.64402	11	ENSG00000115919	KYNU	protein_coding	kynureninase [Source:HGNC Symbol;Acc:HGNC:6469]
ITGB3	#N/A	#N/A	#N/A	4.47624	1.55159	6.04329	2.23011	6.6208	6.90714	5.98662	6.79564	6.54753	5.66316	4.74298	#N/A	11	ENSG00000259207	ITGB3	protein_coding	integrin subunit beta 3 [Source:HGNC Symbol;Acc:HGNC:6156]
PPA1	#N/A	#N/A	#N/A	2.01451	#N/A	2.86758	1.54736	2.48066	2.51126	2.27371	2.25864	2.81868	2.41666	2.79933	2.83923	11	ENSG00000180817	PPA1	protein_coding	inorganic pyrophosphatase 1 [Source:HGNC Symbol;Acc:HGNC:9226]
DSC2	#N/A	#N/A	1.89726	#N/A	3.10988	6.94463	#N/A	7.4683	7.87716	5.60442	4.41144	5.43004	4.72808	5.24942	1.54188	11	ENSG00000134755	DSC2	protein_coding	desmocollin 2 [Source:HGNC Symbol;Acc:HGNC:3036]
NRK	1.53841	#N/A	#N/A	1.75299	2.91955	3.24173	#N/A	5.38414	6.40178	5.24987	4.18732	6.06477	4.51104	4.09899	#N/A	11	ENSG00000123572	NRK	protein_coding	Nik related kinase [Source:HGNC Symbol;Acc:HGNC:25391]
#232934	#N/A	#N/A	1.526	#N/A	2.69851	2.65401	#N/A	2.79979	2.8142	3.20643	2.56991	2.59167	2.55682	2.2634	2.05937	11	ENSG00000232934		lncRNA	novel transcript, antisense to ACSL5
#287683	#N/A	#N/A	#N/A	2.62189	1.64322	3.11988	#N/A	3.78631	4.64611	3.93443	1.89077	3.86422	2.43179	2.92461	1.51351	11	ENSG00000287683		lncRNA	novel transcript, antisense to EPHA7
TRG-AS1	#N/A	#N/A	2.39895	#N/A	2.72722	6.04954	#N/A	5.94338	6.72197	5.47865	2.77702	4.72771	2.79975	3.00526	1.50892	11	ENSG00000281103	TRG-AS1	lncRNA	T cell receptor gamma locus antisense RNA 1 [Source:HGNC Symbol;Acc:HGNC:48974]
TYRO3	#N/A	#N/A	#N/A	4.34619	2.63406	6.478	#N/A	6.31799	6.22284	4.38356	6.52539	6.67405	5.18329	5.87274	1.50104	11	ENSG00000092445	TYRO3	protein_coding	TYRO3 protein tyrosine kinase [Source:HGNC Symbol;Acc:HGNC:12446]
HCK	#N/A	#N/A	2.46445	#N/A	1.78878	3.54638	#N/A	5.24012	6.16406	5.06351	2.7869	3.19384	2.91883	1.85427	1.49907	11	ENSG00000101336	HCK	protein_coding	HCK proto-oncogene, Src family tyrosine kinase [Source:HGNC Symbol;Acc:HGNC:4840]
TPBG#146242	1.49419	#N/A	#N/A	1.65682	#N/A	3.81373	4.06904	6.68891	7.95449	6.2993	6.46146	7.10725	5.46998	5.71723	#N/A	11	ENSG00000146242	TPBG	protein_coding	trophoblast glycoprotein [Source:HGNC Symbol;Acc:HGNC:12004]
ITGAM	#N/A	#N/A	2.08859	#N/A	1.48742	1.54599	#N/A	3.86996	4.16638	3.62453	3.57853	2.25664	1.76205	1.91014	1.72088	11	ENSG00000169896	ITGAM	protein_coding	integrin subunit alpha M [Source:HGNC Symbol;Acc:HGNC:6149]
PRKAR2B-AS1	#N/A	#N/A	2.16672	#N/A	2.73309	5.36804	#N/A	6.35549	6.31571	5.75093	4.94148	5.67526	4.93303	4.27239	1.47816	11	ENSG00000243193	PRKAR2B-AS1	lncRNA	PRKAR2B antisense RNA 1 [Source:HGNC Symbol;Acc:HGNC:40472]
TSBP1-AS1#225914	2.65275	#N/A	#N/A	1.47126	#N/A	5.43762	2.64757	6.08272	6.15896	5.95473	4.7643	6.25643	5.27022	5.14918	#N/A	11	ENSG00000225914	TSBP1-AS1	lncRNA	TSBP1 and BTNL2 antisense RNA 1 [Source:HGNC Symbol;Acc:HGNC:39756]
PIEZO1	#N/A	#N/A	1.46664	#N/A	#N/A	6.81318	3.16402	7.45763	8.29023	6.63294	6.66671	6.3303	5.05972	5.71172	3.01446	11	ENSG00000103335	PIEZO1	protein_coding	piezo type mechanosensitive ion channel component 1 [Source:HGNC Symbol;Acc:HGNC:28993]
CR1L	#N/A	#N/A	2.02074	#N/A	1.46476	1.87803	#N/A	2.54152	2.55041	2.61824	3.24596	2.03789	1.60701	1.75229	1.47194	11	ENSG00000197721	CR1L	protein_coding	complement C3b/C4b receptor 1 like [Source:HGNC Symbol;Acc:HGNC:2335]
SEPTIN4	#N/A	#N/A	1.45363	3.0752	1.49721	6.32153	#N/A	6.86102	9.13393	6.73651	4.40856	7.37742	4.72614	4.56596	#N/A	11	ENSG00000108387	SEPTIN4	protein_coding	septin 4 [Source:HGNC Symbol;Acc:HGNC:9165]
COL15A1	#N/A	#N/A	#N/A	4.29734	#N/A	7.46989	4.1154	8.52783	10.0149	8.39904	7.03509	8.76421	7.4587	8.91212	1.43624	11	ENSG00000204291	COL15A1	protein_coding	collagen type XV alpha 1 chain [Source:HGNC Symbol;Acc:HGNC:2192]
MID1	#N/A	#N/A	#N/A	2.16892	1.41295	2.22101	#N/A	2.4053	2.9341	2.84924	3.32748	2.45826	2.53674	2.51698	1.69709	11	ENSG00000101871	MID1	protein_coding	midline 1 [Source:HGNC Symbol;Acc:HGNC:7095]
COL9A3	#N/A	#N/A	#N/A	2.91199	2.29098	4.70521	#N/A	5.96122	9.38	5.04651	2.58512	6.61401	4.18902	3.75522	1.4128	11	ENSG00000092758	COL9A3	protein_coding	collagen type IX alpha 3 chain [Source:HGNC Symbol;Acc:HGNC:2219]
CBL	#N/A	#N/A	1.41156	#N/A	1.58761	2.01664	2.40473	2.15096	2.50598	2.55951	2.27101	2.07805	2.24889	2.00887	#N/A	11	ENSG00000110395	CBL	protein_coding	Cbl proto-oncogene [Source:HGNC Symbol;Acc:HGNC:1541]
HTR4	#N/A	#N/A	1.76355	2.02038	#N/A	2.50082	#N/A	1.45615	1.42304	1.99114	1.40857	2.24749	2.36783	2.34814	1.45252	11	ENSG00000164270	HTR4	protein_coding	5-hydroxytryptamine receptor 4 [Source:HGNC Symbol;Acc:HGNC:5299]
MT1E	#N/A	#N/A	1.40474	1.51389	#N/A	6.89796	1.80337	6.87756	7.02466	4.9546	2.61517	8.38576	5.38025	8.27804	#N/A	11	ENSG00000169715	MT1E	protein_coding	metallothionein 1E [Source:HGNC Symbol;Acc:HGNC:7397]
CCBE1	#N/A	#N/A	#N/A	2.85597	2.22573	5.24342	#N/A	5.02167	6.26189	4.44208	2.91927	4.47289	3.64332	3.35291	1.39442	11	ENSG00000183287	CCBE1	protein_coding	collagen and calcium binding EGF domains 1 [Source:HGNC Symbol;Acc:HGNC:29426]
COL4A1	#N/A	#N/A	#N/A	4.51004	1.38852	7.75801	3.53123	9.94018	11.8514	9.1883	7.94511	9.69537	8.42066	8.23304	#N/A	11	ENSG00000187498	COL4A1	protein_coding	collagen type IV alpha 1 chain [Source:HGNC Symbol;Acc:HGNC:2202]
CCL28	#N/A	#N/A	1.37887	#N/A	2.5312	4.87278	#N/A	4.48986	5.39299	4.99046	2.41767	3.64697	4.24048	3.78778	1.80325	11	ENSG00000151882	CCL28	protein_coding	C-C motif chemokine ligand 28 [Source:HGNC Symbol;Acc:HGNC:17700]
FMOD	#N/A	#N/A	#N/A	3.68799	2.56981	6.71171	#N/A	9.80315	11.5586	10.4543	6.36925	9.11902	6.95134	6.76492	1.36905	11	ENSG00000122176	FMOD	protein_coding	fibromodulin [Source:HGNC Symbol;Acc:HGNC:3774]
#223884	1.3681	#N/A	#N/A	1.93687	#N/A	2.73415	#N/A	2.23094	2.51978	2.61803	2.16961	2.01158	2.18168	2.21911	1.68093	11	ENSG00000223884		lncRNA	novel transcript, antisense to RNF144A
GNA14	#N/A	#N/A	#N/A	3.7411	#N/A	5.77827	1.35797	5.79555	7.55848	4.94451	3.93173	6.28605	5.0142	5.99249	2.18466	11	ENSG00000156049	GNA14	protein_coding	G protein subunit alpha 14 [Source:HGNC Symbol;Acc:HGNC:4382]
GAS2L3	#N/A	#N/A	1.57765	#N/A	#N/A	5.18535	1.35476	6.76238	6.5545	5.70521	4.49456	6.33441	4.62265	5.07881	1.84747	11	ENSG00000139354	GAS2L3	protein_coding	growth arrest specific 2 like 3 [Source:HGNC Symbol;Acc:HGNC:27475]
CNR1	1.3508	#N/A	2.15749	2.42744	#N/A	4.60403	#N/A	6.98307	10.6492	4.7439	3.72422	6.82099	5.0862	4.62842	#N/A	11	ENSG00000118432	CNR1	protein_coding	cannabinoid receptor 1 [Source:HGNC Symbol;Acc:HGNC:2159]
SEMA5A	#N/A	#N/A	#N/A	2.26606	1.3491	4.10254	1.71887	6.5948	7.9865	5.85875	4.99712	5.61868	4.61826	5.07397	#N/A	11	ENSG00000112902	SEMA5A	protein_coding	semaphorin 5A [Source:HGNC Symbol;Acc:HGNC:10736]
MDFIC	#N/A	#N/A	1.34608	#N/A	#N/A	2.81985	1.9321	2.33402	2.52754	2.64766	2.29141	2.55582	2.95572	2.8718	2.11382	11	ENSG00000135272	MDFIC	protein_coding	MyoD family inhibitor domain containing [Source:HGNC Symbol;Acc:HGNC:28870]
GGT5	1.60454	#N/A	#N/A	2.55175	#N/A	4.82006	1.33563	6.5154	7.52916	5.40007	6.05434	6.92511	4.81419	7.27926	#N/A	11	ENSG00000099998	GGT5	protein_coding	gamma-glutamyltransferase 5 [Source:HGNC Symbol;Acc:HGNC:4260]
STON1-GTF2A1L	#N/A	#N/A	1.33407	4.23265	2.70452	5.20892	#N/A	9.57899	9.83714	7.43467	5.18873	7.61682	6.4123	5.78136	#N/A	11	ENSG00000068781	STON1-GTF2A1L	protein_coding	STON1-GTF2A1L readthrough [Source:HGNC Symbol;Acc:HGNC:30651]
OPN4	#N/A	#N/A	1.47519	1.71925	1.33217	3.01807	#N/A	4.41897	4.71735	3.2442	3.53996	4.00479	4.19192	4.27491	#N/A	11	ENSG00000122375	OPN4	protein_coding	opsin 4 [Source:HGNC Symbol;Acc:HGNC:14449]
UNC13A	#N/A	#N/A	2.09958	1.41706	1.45542	2.20602	#N/A	2.57385	2.81415	1.83723	1.32978	1.77201	1.89815	1.65278	#N/A	11	ENSG00000130477	UNC13A	protein_coding	unc-13 homolog A [Source:HGNC Symbol;Acc:HGNC:23150]
PTAFR	#N/A	#N/A	2.76874	#N/A	1.97706	2.36958	#N/A	3.53702	3.77577	2.59955	2.17007	2.26004	1.51343	1.67655	1.32618	11	ENSG00000169403	PTAFR	protein_coding	platelet activating factor receptor [Source:HGNC Symbol;Acc:HGNC:9582]
LINC00299	#N/A	#N/A	2.64361	#N/A	1.67987	2.49785	#N/A	2.52408	3.58412	2.97464	1.89372	2.7111	2.68844	2.54784	1.32577	11	ENSG00000236790	LINC00299	lncRNA	long intergenic non-protein coding RNA 299 [Source:HGNC Symbol;Acc:HGNC:27940]
CCDC33#140481	#N/A	#N/A	1.71635	2.56014	1.32384	1.64316	#N/A	1.93079	1.94891	1.87733	1.88455	1.92425	1.54219	2.38773	#N/A	11	ENSG00000140481	CCDC33	protein_coding	coiled-coil domain containing 33 [Source:HGNC Symbol;Acc:HGNC:26552]
BIRC3	2.1232	#N/A	1.32363	#N/A	#N/A	3.68136	#N/A	4.86043	5.47882	4.49826	4.06696	3.52811	3.67628	2.675	1.59679	11	ENSG00000023445	BIRC3	protein_coding	baculoviral IAP repeat containing 3 [Source:HGNC Symbol;Acc:HGNC:591]
PFN1	#N/A	#N/A	2.32361	#N/A	1.36334	7.54596	1.32266	8.68597	7.1253	6.10299	5.15244	7.55581	4.40206	5.51015	#N/A	11	ENSG00000108518	PFN1	protein_coding	profilin 1 [Source:HGNC Symbol;Acc:HGNC:8881]
EHD4-AS1	#N/A	#N/A	2.19374	#N/A	4.28133	3.71514	#N/A	4.80377	5.78682	6.20655	1.32025	6.27126	4.6404	4.66113	1.36033	11	ENSG00000259883	EHD4-AS1	lncRNA	EHD4 antisense RNA 1 [Source:HGNC Symbol;Acc:HGNC:51418]
CAVIN3	#N/A	#N/A	#N/A	2.88531	1.31863	7.53082	2.86773	13.1398	12.5564	8.37285	7.50894	13.5738	8.4463	10.8571	#N/A	11	ENSG00000170955	CAVIN3	protein_coding	caveolae associated protein 3 [Source:HGNC Symbol;Acc:HGNC:9400]
GALNT13	#N/A	#N/A	#N/A	1.31529	2.04076	5.21587	#N/A	5.89705	6.54926	5.58443	3.26585	5.47015	3.44643	5.21229	1.35646	11	ENSG00000144278	GALNT13	protein_coding	polypeptide N-acetylgalactosaminyltransferase 13 [Source:HGNC Symbol;Acc:HGNC:23242]
TGFBR2	1.31006	#N/A	#N/A	#N/A	1.58345	3.79677	2.0197	6.81577	7.79343	7.0781	5.13371	3.52565	3.9449	2.8745	#N/A	11	ENSG00000163513	TGFBR2	protein_coding	transforming growth factor beta receptor 2 [Source:HGNC Symbol;Acc:HGNC:11773]
SLC49A3	#N/A	#N/A	#N/A	1.41067	1.89396	2.33795	#N/A	3.26846	3.37645	2.70006	3.63457	3.04799	3.28512	3.42037	1.30583	11	ENSG00000169026	SLC49A3	protein_coding	solute carrier family 49 member 3 [Source:HGNC Symbol;Acc:HGNC:26177]
ZEB1-AS1	1.29656	#N/A	#N/A	2.56789	#N/A	3.15182	1.77155	3.67409	3.88128	4.02895	3.38169	3.02238	3.16781	3.24309	#N/A	11	ENSG00000237036	ZEB1-AS1	lncRNA	ZEB1 antisense RNA 1 [Source:HGNC Symbol;Acc:HGNC:42354]
#259732	#N/A	#N/A	3.43646	2.25724	#N/A	2.77423	#N/A	2.32721	2.11272	3.28759	1.29177	2.14359	2.46119	1.92671	1.35782	11	ENSG00000259732		lncRNA	novel transcript, sense overlapping to CCNB2
ZNF257	#N/A	#N/A	#N/A	#N/A	1.28706	4.47887	2.47339	5.38188	5.51935	5.47723	3.91343	5.6977	5.25023	4.66115	1.64516	11	ENSG00000197134	ZNF257	protein_coding	zinc finger protein 257 [Source:HGNC Symbol;Acc:HGNC:13498]
LINC02208	1.97216	#N/A	1.28576	#N/A	2.53187	2.52555	#N/A	2.43349	3.42272	3.20334	3.22828	2.49565	2.66368	2.45904	#N/A	11	ENSG00000250891	LINC02208	lncRNA	long intergenic non-protein coding RNA 2208 [Source:HGNC Symbol;Acc:HGNC:52978]
PRKX	2.78853	#N/A	1.28364	#N/A	#N/A	6.15026	2.97046	7.81347	9.2808	7.96581	5.89148	7.98441	6.40438	6.42889	#N/A	11	ENSG00000183943	PRKX	protein_coding	protein kinase X-linked [Source:HGNC Symbol;Acc:HGNC:9441]
RIN1	#N/A	#N/A	1.66124	1.27489	1.35269	1.7258	#N/A	3.53969	3.65758	2.96645	1.40508	2.11725	1.27688	1.65555	#N/A	11	ENSG00000174791	RIN1	protein_coding	Ras and Rab interactor 1 [Source:HGNC Symbol;Acc:HGNC:18749]
SOCS3	#N/A	#N/A	#N/A	#N/A	1.74804	3.66153	1.27323	10.9363	6.68548	6.01767	4.27866	5.38162	4.79769	3.72754	2.39452	11	ENSG00000184557	SOCS3	protein_coding	suppressor of cytokine signaling 3 [Source:HGNC Symbol;Acc:HGNC:19391]
YIF1B	#N/A	#N/A	#N/A	#N/A	1.42999	2.2199	1.26757	1.82303	1.97575	2.06917	1.35327	1.99996	2.23015	1.57772	1.57519	11	ENSG00000167645	YIF1B	protein_coding	Yip1 interacting factor homolog B, membrane trafficking protein [Source:HGNC Symbol;Acc:HGNC:30511]
NOD2	#N/A	#N/A	2.57891	#N/A	3.28176	3.72249	#N/A	2.74007	3.64378	3.09163	1.2598	3.76784	3.09074	2.72703	1.76579	11	ENSG00000167207	NOD2	protein_coding	nucleotide binding oligomerization domain containing 2 [Source:HGNC Symbol;Acc:HGNC:5331]
RGS16	#N/A	#N/A	1.68416	1.55655	1.34323	2.10606	#N/A	5.29987	4.64	3.73361	1.25316	4.66158	3.33628	3.39663	#N/A	11	ENSG00000143333	RGS16	protein_coding	regulator of G protein signaling 16 [Source:HGNC Symbol;Acc:HGNC:9997]
#287319	#N/A	#N/A	1.25132	3.48029	3.09094	6.58846	#N/A	5.01729	5.17455	4.77538	4.35701	4.81686	4.235	4.03358	#N/A	11	ENSG00000287319		lncRNA	novel transcript, antisense to SERPINI1
PDE1C	1.72584	#N/A	#N/A	1.48409	1.27877	1.81883	#N/A	1.42632	2.95465	2.74154	1.25072	3.36695	3.5214	3.90462	#N/A	11	ENSG00000154678	PDE1C	protein_coding	phosphodiesterase 1C [Source:HGNC Symbol;Acc:HGNC:8776]
#260086	#N/A	#N/A	#N/A	#N/A	1.42833	2.68188	1.24979	3.57643	3.61981	3.25136	2.51662	3.12239	2.71608	3.15449	2.56344	11	ENSG00000260086		lncRNA	novel transcript
ALDH1A2	1.2469	#N/A	#N/A	2.01457	#N/A	4.23206	#N/A	4.50745	6.32395	4.78933	2.69836	5.24439	4.70921	4.91584	2.00569	11	ENSG00000128918	ALDH1A2	protein_coding	aldehyde dehydrogenase 1 family member A2 [Source:HGNC Symbol;Acc:HGNC:15472]
LINC03002	#N/A	#N/A	4.02014	#N/A	1.45537	2.96954	#N/A	2.99544	3.55033	2.9369	1.50661	3.42789	2.75663	2.98542	1.24567	11	ENSG00000232310	LINC03002	lncRNA	long intergenic non-protein coding RNA 3002 [Source:HGNC Symbol;Acc:HGNC:56123]
RGS5-AS1	#N/A	#N/A	1.36859	1.74358	1.2436	2.02506	#N/A	2.23138	2.38838	2.47884	2.29678	2.03327	2.22347	1.87169	#N/A	11	ENSG00000232892	RGS5-AS1	lncRNA	RGS5 antisense RNA 1 [Source:HGNC Symbol;Acc:HGNC:40504]
SPECC1	1.23906	#N/A	#N/A	#N/A	2.21571	6.21426	3.20007	7.41039	7.59854	7.05504	5.64287	7.02831	5.91815	6.32523	#N/A	11	ENSG00000128487	SPECC1	protein_coding	sperm antigen with calponin homology and coiled-coil domains 1 [Source:HGNC Symbol;Acc:HGNC:30615]
PAK3	1.72645	#N/A	#N/A	#N/A	1.49483	4.84121	1.23833	6.06608	6.5237	5.70807	4.27781	5.32514	4.81378	4.79216	#N/A	11	ENSG00000077264	PAK3	protein_coding	p21 (RAC1) activated kinase 3 [Source:HGNC Symbol;Acc:HGNC:8592]
#282890	#N/A	#N/A	1.23508	1.90569	1.49585	3.20308	#N/A	5.47802	4.76148	4.33471	6.306	3.26239	2.91854	4.00668	#N/A	11	ENSG00000282890		lncRNA	novel transcript
POMP	#N/A	#N/A	2.42341	#N/A	1.23346	5.10396	#N/A	4.74673	2.95911	2.03081	2.84921	3.80847	1.36682	4.12856	1.22442	11	ENSG00000132963	POMP	protein_coding	proteasome maturation protein [Source:HGNC Symbol;Acc:HGNC:20330]
CLIC3	#N/A	#N/A	3.11533	#N/A	3.53836	4.68349	#N/A	7.09835	9.40135	5.47936	1.22348	7.08716	4.11349	5.7166	1.76355	11	ENSG00000169583	CLIC3	protein_coding	chloride intracellular channel 3 [Source:HGNC Symbol;Acc:HGNC:2064]
HMGA1P4	#N/A	#N/A	1.37514	#N/A	1.88209	4.18736	#N/A	4.92508	5.03319	3.53833	4.2292	3.80463	3.0939	3.46933	1.2221	11	ENSG00000234705	HMGA1P4	lncRNA	high mobility group AT-hook 1 pseudogene 4 [Source:HGNC Symbol;Acc:HGNC:39093]
RAP1GAP2	1.38711	#N/A	1.22024	#N/A	#N/A	2.68601	1.59118	3.60961	4.68105	3.44417	3.87725	2.86213	2.6654	2.46949	#N/A	11	ENSG00000132359	RAP1GAP2	protein_coding	RAP1 GTPase activating protein 2 [Source:HGNC Symbol;Acc:HGNC:29176]
MAML3	1.27492	#N/A	1.86373	#N/A	2.02054	2.17455	#N/A	1.79724	2.22382	2.07646	1.2195	2.2037	2.19002	2.33209	#N/A	11	ENSG00000196782	MAML3	protein_coding	mastermind like transcriptional coactivator 3 [Source:HGNC Symbol;Acc:HGNC:16272]
SCN3A	#N/A	#N/A	1.26978	1.21867	1.2953	4.17938	#N/A	5.52094	7.28433	4.80599	4.89701	5.46286	3.82575	4.68256	#N/A	11	ENSG00000153253	SCN3A	protein_coding	sodium voltage-gated channel alpha subunit 3 [Source:HGNC Symbol;Acc:HGNC:10590]
#286277	#N/A	#N/A	1.72696	#N/A	2.04316	3.04706	#N/A	3.51907	4.34288	3.49012	2.18779	3.55059	3.4404	3.17987	1.21459	11	ENSG00000286277		lncRNA	novel transcript
#258101	#N/A	#N/A	1.84479	1.34736	#N/A	4.93933	1.21386	6.04826	7.4653	4.97751	4.50608	4.94257	5.12686	5.57933	#N/A	11	ENSG00000258101		lncRNA	novel transcript, antisense to TUBA1C
COX4I2	#N/A	#N/A	1.21264	2.18465	1.49299	5.98034	#N/A	11.5004	8.65258	9.76863	5.21894	9.61077	6.31039	7.03312	#N/A	11	ENSG00000131055	COX4I2	protein_coding	cytochrome c oxidase subunit 4I2 [Source:HGNC Symbol;Acc:HGNC:16232]
DNAJA1	#N/A	#N/A	1.7132	#N/A	1.56563	2.02792	#N/A	3.76298	3.46156	3.90722	3.41346	2.18908	2.89242	1.79765	1.20976	11	ENSG00000086061	DNAJA1	protein_coding	DnaJ heat shock protein family (Hsp40) member A1 [Source:HGNC Symbol;Acc:HGNC:5229]
DNAJC6	2.05195	#N/A	1.19653	1.71163	#N/A	2.82814	#N/A	3.57456	5.20784	4.15011	1.86794	4.21956	3.75933	4.08979	#N/A	11	ENSG00000116675	DNAJC6	protein_coding	DnaJ heat shock protein family (Hsp40) member C6 [Source:HGNC Symbol;Acc:HGNC:15469]
SLC39A8	1.19102	#N/A	1.45198	#N/A	1.23853	3.13912	#N/A	4.18457	4.89424	4.16915	1.90503	3.79032	4.00806	2.88387	#N/A	11	ENSG00000138821	SLC39A8	protein_coding	solute carrier family 39 member 8 [Source:HGNC Symbol;Acc:HGNC:20862]
#237529	1.18938	#N/A	1.97662	2.99985	#N/A	2.07974	#N/A	2.88115	2.65058	2.38406	1.73408	1.32761	1.70507	1.76993	#N/A	11	ENSG00000237529		lncRNA	novel transcript
LINC02664	2.40903	#N/A	#N/A	2.63167	#N/A	4.78209	1.18596	5.09264	6.29093	5.09507	4.35055	4.93198	4.26481	4.56969	#N/A	11	ENSG00000272381	LINC02664	lncRNA	long intergenic non-protein coding RNA 2664 [Source:HGNC Symbol;Acc:HGNC:54150]
LINC02802	#N/A	#N/A	#N/A	4.40568	#N/A	4.64524	2.37329	4.74472	5.87403	5.28886	3.07739	5.20541	5.06669	4.63457	1.18513	11	ENSG00000232527	LINC02802	lncRNA	long intergenic non-protein coding RNA 2802 [Source:HGNC Symbol;Acc:HGNC:54326]
DLC1	#N/A	#N/A	#N/A	3.49333	1.18246	5.72342	3.39139	6.84518	7.57004	6.7027	7.66376	6.96458	5.74149	6.27631	#N/A	11	ENSG00000164741	DLC1	protein_coding	DLC1 Rho GTPase activating protein [Source:HGNC Symbol;Acc:HGNC:2897]
ZNF98	#N/A	#N/A	#N/A	1.59608	1.18045	3.6022	#N/A	6.09485	6.20321	4.5335	4.48093	3.64582	3.33845	3.83342	1.62622	11	ENSG00000197360	ZNF98	protein_coding	zinc finger protein 98 [Source:HGNC Symbol;Acc:HGNC:13174]
MYD88	#N/A	#N/A	1.56823	#N/A	#N/A	5.13654	1.84115	7.35206	7.89486	5.636	5.6093	6.77753	5.1033	5.37586	1.17722	11	ENSG00000172936	MYD88	protein_coding	MYD88 innate immune signal transduction adaptor [Source:HGNC Symbol;Acc:HGNC:7562]
MIR3681HG	#N/A	#N/A	1.4329	#N/A	1.86783	1.66131	#N/A	3.79153	4.50058	3.26596	3.57531	2.4744	2.06582	2.27783	1.17588	11	ENSG00000224184	MIR3681HG	lncRNA	MIR3681 host gene [Source:HGNC Symbol;Acc:HGNC:52001]
PRSS23-AS1	#N/A	#N/A	#N/A	3.61366	1.17301	1.83563	1.21746	1.62489	1.88268	1.95029	1.5432	1.25854	1.59394	1.60932	#N/A	11	ENSG00000255471	PRSS23-AS1	lncRNA	PRSS23 antisense RNA 1 [Source:HGNC Symbol;Acc:HGNC:56071]
#287263	1.16976	#N/A	1.79182	#N/A	1.70546	2.78181	#N/A	3.92706	4.52534	4.60459	3.85655	2.3228	2.22534	1.68954	#N/A	11	ENSG00000287263		lncRNA	novel transcript
USP18	#N/A	#N/A	#N/A	1.50544	#N/A	2.20402	1.23329	1.49852	2.04542	1.84194	1.1662	2.26005	2.58184	2.26789	2.18982	11	ENSG00000184979	USP18	protein_coding	ubiquitin specific peptidase 18 [Source:HGNC Symbol;Acc:HGNC:12616]
TXN	#N/A	#N/A	#N/A	1.26536	1.85186	4.49855	1.16606	6.54382	4.72814	4.61229	3.42748	8.62575	5.18394	6.29055	#N/A	11	ENSG00000136810	TXN	protein_coding	thioredoxin [Source:HGNC Symbol;Acc:HGNC:12435]
HMGCLL1	#N/A	#N/A	#N/A	2.37381	1.16516	4.76839	1.94864	5.06577	6.30204	5.05808	3.47697	5.66103	4.58336	4.46899	#N/A	11	ENSG00000146151	HMGCLL1	protein_coding	3-hydroxymethyl-3-methylglutaryl-CoA lyase like 1 [Source:HGNC Symbol;Acc:HGNC:21359]
ARHGEF26#114790	#N/A	#N/A	#N/A	3.25698	1.16261	3.4059	#N/A	3.36631	3.703	3.97251	2.75959	3.38649	3.42749	3.25781	1.63675	11	ENSG00000114790	ARHGEF26	protein_coding	Rho guanine nucleotide exchange factor 26 [Source:HGNC Symbol;Acc:HGNC:24490]
GNA14-AS1	1.16124	#N/A	#N/A	3.57954	#N/A	6.66869	#N/A	6.31033	7.84464	5.81196	4.08056	6.72548	5.85665	6.69204	2.21159	11	ENSG00000231373	GNA14-AS1	lncRNA	GNA14 antisense RNA 1 [Source:HGNC Symbol;Acc:HGNC:50451]
FBLIM1	1.15259	#N/A	1.71701	2.577	#N/A	2.37856	#N/A	3.06205	3.06468	3.24184	2.36934	3.42386	2.86218	4.13183	#N/A	11	ENSG00000162458	FBLIM1	protein_coding	filamin binding LIM protein 1 [Source:HGNC Symbol;Acc:HGNC:24686]
LINC00211	#N/A	#N/A	3.1188	1.67221	1.30364	1.14801	#N/A	2.26856	2.1126	2.0704	#N/A	2.43325	1.53402	2.94464	3.11953	11	ENSG00000237803	LINC00211	lncRNA	long intergenic non-protein coding RNA 211 [Source:HGNC Symbol;Acc:HGNC:37459]
LINC02237	#N/A	#N/A	1.1479	1.29989	1.53304	4.62015	#N/A	5.60623	7.37704	5.12689	4.46658	4.97443	4.27392	4.10715	#N/A	11	ENSG00000253434	LINC02237	lncRNA	long intergenic non-protein coding RNA 2237 [Source:HGNC Symbol;Acc:HGNC:53108]
CLEC9A	#N/A	#N/A	2.47029	#N/A	1.13205	3.37928	#N/A	4.82152	6.27795	4.38598	1.42566	4.63289	4.74729	4.18768	1.37644	11	ENSG00000197992	CLEC9A	protein_coding	C-type lectin domain containing 9A [Source:HGNC Symbol;Acc:HGNC:26705]
GABRB1	#N/A	#N/A	1.80752	1.13094	1.38044	2.33552	#N/A	2.31005	3.75034	1.77947	1.62153	2.90409	1.91081	2.576	#N/A	11	ENSG00000163288	GABRB1	protein_coding	gamma-aminobutyric acid type A receptor subunit beta1 [Source:HGNC Symbol;Acc:HGNC:4081]
#276136	#N/A	#N/A	2.82973	#N/A	2.23724	4.94394	#N/A	3.70271	4.03487	3.71189	4.04456	4.06944	3.71327	3.6912	1.1231	11	ENSG00000276136		lncRNA	novel transcript
NCOA7	#N/A	#N/A	#N/A	#N/A	1.72944	3.91313	2.77695	3.813	4.63341	4.67212	3.75408	4.27611	4.65584	4.81723	1.11682	11	ENSG00000111912	NCOA7	protein_coding	nuclear receptor coactivator 7 [Source:HGNC Symbol;Acc:HGNC:21081]
GALNT10	#N/A	#N/A	#N/A	#N/A	1.73362	1.74442	1.1165	1.70603	1.9453	1.93474	1.81164	1.49528	1.69698	1.38084	1.57176	11	ENSG00000164574	GALNT10	protein_coding	polypeptide N-acetylgalactosaminyltransferase 10 [Source:HGNC Symbol;Acc:HGNC:19873]
YWHAH	1.11437	#N/A	#N/A	#N/A	1.68884	4.95729	1.8509	8.28002	8.21238	8.25651	5.82605	7.50499	6.15593	6.24845	#N/A	11	ENSG00000128245	YWHAH	protein_coding	tyrosine 3-monooxygenase/tryptophan 5-monooxygenase activation protein eta [Source:HGNC Symbol;Acc:HGNC:12853]
#287188	#N/A	#N/A	#N/A	3.68195	1.11066	1.71796	#N/A	1.29095	1.52993	1.36233	2.40887	1.90825	2.75392	1.9836	1.11666	11	ENSG00000287188		lncRNA	novel transcript, antisense to ANXA10
#231424	#N/A	#N/A	#N/A	2.84177	1.10911	3.22322	1.4023	2.3239	2.33566	2.40137	2.32351	2.83437	2.96402	3.50701	#N/A	11	ENSG00000231424		lncRNA	novel transcript, antisense to FMO1
LINC00842	#N/A	#N/A	1.89512	1.10831	2.74438	4.98355	#N/A	8.40409	5.84609	5.59965	3.46989	5.46108	5.16578	3.68907	#N/A	11	ENSG00000285294	LINC00842	lncRNA	long intergenic non-protein coding RNA 842 [Source:HGNC Symbol;Acc:HGNC:44989]
ARF6	#N/A	#N/A	1.35829	#N/A	1.81926	5.9875	1.10418	6.41406	6.2673	7.4733	3.60991	7.44351	7.18642	6.19166	#N/A	11	ENSG00000165527	ARF6	protein_coding	ADP ribosylation factor 6 [Source:HGNC Symbol;Acc:HGNC:659]
ZNF101	#N/A	#N/A	1.10211	#N/A	1.63612	1.88328	#N/A	1.70686	2.14252	1.77141	2.38587	1.79827	1.58219	1.82949	1.14743	11	ENSG00000181896	ZNF101	protein_coding	zinc finger protein 101 [Source:HGNC Symbol;Acc:HGNC:12881]
CHST7	1.65087	#N/A	#N/A	1.34298	#N/A	3.9994	#N/A	5.22917	6.83861	5.37484	4.05218	4.88402	4.7712	4.28134	1.10181	11	ENSG00000147119	CHST7	protein_coding	carbohydrate sulfotransferase 7 [Source:HGNC Symbol;Acc:HGNC:13817]
ADAMTSL1	#N/A	#N/A	#N/A	2.94265	1.6947	3.54267	#N/A	5.16442	5.17619	4.45181	3.46363	4.16509	4.20631	3.52074	1.1009	11	ENSG00000178031	ADAMTSL1	protein_coding	ADAMTS like 1 [Source:HGNC Symbol;Acc:HGNC:14632]
FMN2	#N/A	#N/A	#N/A	1.40893	1.0943	2.42216	#N/A	3.22799	3.65148	2.51005	4.7218	2.62894	1.85259	1.86208	1.11741	11	ENSG00000155816	FMN2	protein_coding	formin 2 [Source:HGNC Symbol;Acc:HGNC:14074]
AGTRAP	#N/A	#N/A	#N/A	#N/A	1.09305	2.58082	3.7801	2.20731	2.79064	2.5911	1.35891	3.86914	3.7088	3.69715	1.30765	11	ENSG00000177674	AGTRAP	protein_coding	angiotensin II receptor associated protein [Source:HGNC Symbol;Acc:HGNC:13539]
SELENOH	#N/A	#N/A	#N/A	1.98427	1.20671	2.71342	1.09209	2.40459	2.08531	1.69137	2.44782	3.2806	2.49885	3.44886	#N/A	11	ENSG00000211450	SELENOH	protein_coding	selenoprotein H [Source:HGNC Symbol;Acc:HGNC:18251]
EXPH5	#N/A	#N/A	1.08563	#N/A	2.0714	1.74269	#N/A	2.43452	3.07641	2.73934	1.48585	2.10986	2.19929	1.1883	2.41345	11	ENSG00000110723	EXPH5	protein_coding	exophilin 5 [Source:HGNC Symbol;Acc:HGNC:30578]
NECTIN1	#N/A	#N/A	1.33501	1.084	#N/A	4.08934	3.42588	4.67347	4.40566	4.18315	3.17202	4.3255	4.37473	3.34059	#N/A	11	ENSG00000110400	NECTIN1	protein_coding	nectin cell adhesion molecule 1 [Source:HGNC Symbol;Acc:HGNC:9706]
AK7	#N/A	#N/A	2.8826	1.08339	#N/A	1.9147	#N/A	2.58245	3.04419	1.69474	4.24011	2.03474	1.31848	2.04058	2.0007	11	ENSG00000140057	AK7	protein_coding	adenylate kinase 7 [Source:HGNC Symbol;Acc:HGNC:20091]
#267082	#N/A	#N/A	1.14566	3.4437	1.43071	3.27586	#N/A	1.85862	2.57993	2.27672	1.07698	3.6402	3.66257	3.22575	#N/A	11	ENSG00000267082		lncRNA	novel transcript, antisense to DOCK6
HOXD4	#N/A	#N/A	#N/A	2.83662	3.82526	6.77201	1.07256	4.45247	4.96346	4.83446	4.13993	4.0879	3.95007	2.73788	#N/A	11	ENSG00000170166	HOXD4	protein_coding	homeobox D4 [Source:HGNC Symbol;Acc:HGNC:5138]
PLAAT4	#N/A	#N/A	1.0678	#N/A	3.41796	4.83374	#N/A	5.68473	7.13646	5.26366	1.46146	7.07148	6.80212	6.63713	2.31917	11	ENSG00000133321	PLAAT4	protein_coding	phospholipase A and acyltransferase 4 [Source:HGNC Symbol;Acc:HGNC:9869]
TMEM178A	#N/A	#N/A	3.42452	3.05967	3.20836	1.48606	#N/A	1.25973	1.41011	1.20779	#N/A	1.27867	1.06501	1.29904	3.64567	11	ENSG00000152154	TMEM178A	protein_coding	transmembrane protein 178A [Source:HGNC Symbol;Acc:HGNC:28517]
ASAP1-IT2	#N/A	#N/A	1.06306	1.22713	1.96923	2.8905	#N/A	2.92791	2.66147	2.42652	1.59826	2.52742	2.74902	2.6893	#N/A	11	ENSG00000280543	ASAP1-IT2	lncRNA	ASAP1 intronic transcript 2 [Source:HGNC Symbol;Acc:HGNC:48917]
#235978	1.33808	#N/A	#N/A	1.50634	1.06243	2.55567	#N/A	2.29419	2.51737	2.4062	1.69412	2.09198	1.99883	2.27501	#N/A	11	ENSG00000235978		lncRNA	novel transcript, antisense to ITPR1
#225311	#N/A	#N/A	1.05552	1.45419	#N/A	2.64184	2.35663	2.76287	2.78569	2.66496	2.56644	2.50308	2.79694	2.44494	#N/A	11	ENSG00000225311		lncRNA	novel transcript, antisense to UTRN
TANC2	#N/A	#N/A	1.05193	#N/A	#N/A	3.49594	4.50074	4.09988	5.09583	5.08084	3.89082	4.05434	4.39903	3.80811	1.94353	11	ENSG00000170921	TANC2	protein_coding	tetratricopeptide repeat, ankyrin repeat and coiled-coil containing 2 [Source:HGNC Symbol;Acc:HGNC:30212]
#237773	1.4995	#N/A	#N/A	#N/A	3.2154	4.17075	#N/A	5.85864	6.27131	6.30118	4.87793	4.82147	4.13839	4.46753	1.05133	11	ENSG00000237773		lncRNA	novel transcript
EFCAB13-DT	#N/A	#N/A	#N/A	1.89421	1.05042	6.1207	1.20843	4.76175	5.04025	4.45733	3.42548	5.03479	4.15464	3.74636	#N/A	11	ENSG00000263293	EFCAB13-DT	lncRNA	EFCAB13 divergent transcript [Source:HGNC Symbol;Acc:HGNC:55338]
SYDE1	#N/A	#N/A	#N/A	5.79169	1.04341	6.16975	3.02282	8.86092	8.81614	8.67554	4.26267	9.29548	6.85925	10.0548	#N/A	11	ENSG00000105137	SYDE1	protein_coding	synapse defective Rho GTPase homolog 1 [Source:HGNC Symbol;Acc:HGNC:25824]
MIR4435-2HG	1.54137	#N/A	#N/A	1.04331	#N/A	1.6599	1.26694	1.30195	1.11565	1.23712	1.73501	1.67672	1.67885	2.0139	#N/A	11	ENSG00000172965	MIR4435-2HG	lncRNA	MIR4435-2 host gene [Source:HGNC Symbol;Acc:HGNC:35163]
GAB3	1.04021	#N/A	#N/A	#N/A	3.02901	4.64401	3.599	5.34128	5.64081	5.66655	4.52847	6.07133	5.1628	4.83585	#N/A	11	ENSG00000160219	GAB3	protein_coding	GRB2 associated binding protein 3 [Source:HGNC Symbol;Acc:HGNC:17515]
#258534	#N/A	#N/A	1.10168	1.62797	#N/A	1.40877	#N/A	1.33707	2.28107	2.19692	1.03916	1.86686	1.87888	2.10835	1.50264	11	ENSG00000258534		lncRNA	novel transcript
BDKRB2	1.03343	#N/A	#N/A	1.64423	#N/A	5.80228	#N/A	6.63109	7.709	5.8535	3.79696	5.12716	5.83557	4.31905	2.31396	11	ENSG00000168398	BDKRB2	protein_coding	bradykinin receptor B2 [Source:HGNC Symbol;Acc:HGNC:1030]
DNAH17	#N/A	#N/A	1.59335	1.31763	#N/A	1.03242	#N/A	1.4951	1.63579	1.48864	1.85385	1.22177	1.52225	1.49579	1.03947	11	ENSG00000187775	DNAH17	protein_coding	dynein axonemal heavy chain 17 [Source:HGNC Symbol;Acc:HGNC:2946]
GRIN2A	#N/A	#N/A	#N/A	2.23201	1.26183	2.05172	1.02671	4.82651	5.94388	4.10779	5.61814	4.93371	3.60605	3.63391	#N/A	11	ENSG00000183454	GRIN2A	protein_coding	glutamate ionotropic receptor NMDA type subunit 2A [Source:HGNC Symbol;Acc:HGNC:4585]
MYL4	#N/A	#N/A	3.1106	1.21656	#N/A	4.54067	#N/A	5.07707	4.8569	3.98449	1.88922	4.5886	3.68325	3.88182	1.02526	11	ENSG00000198336	MYL4	protein_coding	myosin light chain 4 [Source:HGNC Symbol;Acc:HGNC:7585]
GCOM1	#N/A	#N/A	3.56291	1.42239	3.92073	1.32995	#N/A	1.11657	1.5394	1.59872	#N/A	1.02338	1.74277	1.26901	2.78167	11	ENSG00000137878	GCOM1	protein_coding	GCOM1, MYZAP-POLR2M combined locus [Source:HGNC Symbol;Acc:HGNC:26424]
TNS2	#N/A	#N/A	#N/A	3.34111	1.01937	2.09559	3.24874	2.02844	2.45032	2.4178	1.79063	1.97137	2.25245	1.78334	#N/A	11	ENSG00000111077	TNS2	protein_coding	tensin 2 [Source:HGNC Symbol;Acc:HGNC:19737]
HABP4	#N/A	#N/A	#N/A	1.07242	1.01591	1.19331	1.74106	1.54382	1.57542	1.5469	2.12337	1.21575	1.25978	1.27183	#N/A	11	ENSG00000130956	HABP4	protein_coding	hyaluronan binding protein 4 [Source:HGNC Symbol;Acc:HGNC:17062]
NBPF15	1.22627	#N/A	#N/A	1.01388	#N/A	2.62945	3.18572	4.5678	4.95143	5.36011	4.82993	2.58024	2.6328	2.03615	#N/A	11	ENSG00000266338	NBPF15	protein_coding	NBPF member 15 [Source:HGNC Symbol;Acc:HGNC:28791]
EPCAM	#N/A	#N/A	1.85718	#N/A	1.06775	1.77968	#N/A	2.48148	2.68089	2.68144	1.0084	2.50613	2.03014	2.40604	1.21676	11	ENSG00000119888	EPCAM	protein_coding	epithelial cell adhesion molecule [Source:HGNC Symbol;Acc:HGNC:11529]
SPRYD3	1.73984	#N/A	#N/A	1.00401	1.20975	4.81427	#N/A	6.18863	6.09702	6.20335	3.90103	5.54014	5.3284	4.27188	#N/A	11	ENSG00000167778	SPRYD3	protein_coding	SPRY domain containing 3 [Source:HGNC Symbol;Acc:HGNC:25920]
TCF7L2	#N/A	#N/A	#N/A	1.12737	1.00305	1.53869	2.43138	1.26235	1.289	1.27316	1.57296	1.31183	1.30541	1.44357	#N/A	11	ENSG00000148737	TCF7L2	protein_coding	transcription factor 7 like 2 [Source:HGNC Symbol;Acc:HGNC:11641]
EIF5A2	1.61174	#N/A	#N/A	1.18204	1.00181	8.91426	#N/A	8.79274	11.7077	10.6113	6.45688	8.55626	6.58096	6.05308	#N/A	11	ENSG00000163577	EIF5A2	protein_coding	eukaryotic translation initiation factor 5A2 [Source:HGNC Symbol;Acc:HGNC:3301]
PGGHG	1.15695	#N/A	#N/A	#N/A	0.997615	6.31486	2.99707	8.93239	10.4263	7.08326	7.82529	9.00684	5.88062	6.36812	#N/A	11	ENSG00000142102	PGGHG	protein_coding	protein-glucosylgalactosylhydroxylysine glucosidase [Source:HGNC Symbol;Acc:HGNC:26210]
PAFAH1B3	#N/A	#N/A	1.56827	#N/A	0.993405	2.19568	#N/A	4.22758	5.68554	2.25575	1.6145	2.50629	2.17713	2.28553	1.52467	11	ENSG00000079462	PAFAH1B3	protein_coding	platelet activating factor acetylhydrolase 1b catalytic subunit 3 [Source:HGNC Symbol;Acc:HGNC:8576]
SLCO2B1	2.07442	#N/A	#N/A	#N/A	0.99277	5.47832	#N/A	6.90744	7.95932	7.5825	4.43182	6.6195	4.95685	6.12212	2.34264	11	ENSG00000137491	SLCO2B1	protein_coding	solute carrier organic anion transporter family member 2B1 [Source:HGNC Symbol;Acc:HGNC:10962]
CSRP2	#N/A	#N/A	1.69367	3.50845	#N/A	5.20202	0.990819	5.88774	7.15585	5.94512	4.73887	6.89356	6.36892	6.09264	#N/A	11	ENSG00000175183	CSRP2	protein_coding	cysteine and glycine rich protein 2 [Source:HGNC Symbol;Acc:HGNC:2470]
PAQR5	#N/A	#N/A	1.76238	#N/A	2.7854	3.2472	#N/A	2.51885	2.71461	2.74538	2.06651	3.17639	2.37703	3.70625	0.990536	11	ENSG00000137819	PAQR5	protein_coding	progestin and adipoQ receptor family member 5 [Source:HGNC Symbol;Acc:HGNC:29645]
CORO1B	#N/A	#N/A	0.989388	#N/A	1.3138	6.2702	4.78547	5.79972	5.87872	5.65342	4.2388	6.23935	6.07632	5.11687	#N/A	11	ENSG00000172725	CORO1B	protein_coding	coronin 1B [Source:HGNC Symbol;Acc:HGNC:2253]
CYTH3	#N/A	#N/A	#N/A	1.65295	1.65526	1.26472	1.01683	0.989052	1.22246	1.1519	1.04503	1.2216	1.29877	1.42719	#N/A	11	ENSG00000008256	CYTH3	protein_coding	cytohesin 3 [Source:HGNC Symbol;Acc:HGNC:9504]
ORMDL2	#N/A	#N/A	0.988883	1.03856	1.06749	4.05292	#N/A	3.26296	3.72692	3.75921	3.52413	3.85384	4.20349	3.49014	#N/A	11	ENSG00000123353	ORMDL2	protein_coding	ORMDL sphingolipid biosynthesis regulator 2 [Source:HGNC Symbol;Acc:HGNC:16037]
CYP4A22-AS1	#N/A	#N/A	#N/A	2.45362	2.50066	3.19273	#N/A	2.84566	4.29249	3.60199	0.986429	3.33297	3.80405	3.57159	1.15412	11	ENSG00000225506	CYP4A22-AS1	lncRNA	CYP4A22 antisense RNA 1 [Source:HGNC Symbol;Acc:HGNC:43715]
#248100	#N/A	#N/A	1.11617	1.55666	0.984903	1.07673	#N/A	1.7985	1.81679	1.49159	#N/A	1.94926	1.90705	1.77684	1.13258	11	ENSG00000248100		lncRNA	novel transcript
GNB2	#N/A	#N/A	0.984533	#N/A	1.55008	7.42652	1.79844	8.42766	9.18101	7.20608	5.65691	10.2093	6.10135	8.60945	#N/A	11	ENSG00000172354	GNB2	protein_coding	G protein subunit beta 2 [Source:HGNC Symbol;Acc:HGNC:4398]
ALDH16A1	1.43405	#N/A	#N/A	#N/A	0.977436	1.31364	2.58809	2.1128	2.11971	1.86421	2.12669	1.4956	1.59289	1.43517	#N/A	11	ENSG00000161618	ALDH16A1	protein_coding	aldehyde dehydrogenase 16 family member A1 [Source:HGNC Symbol;Acc:HGNC:28114]
EBF2	#N/A	#N/A	#N/A	2.48011	0.971753	4.68129	1.41133	5.38261	6.39543	5.53321	5.14628	5.97903	4.35535	5.73515	#N/A	11	ENSG00000221818	EBF2	protein_coding	EBF transcription factor 2 [Source:HGNC Symbol;Acc:HGNC:19090]
#264458	#N/A	#N/A	0.968981	#N/A	1.43311	7.9425	1.83548	5.11176	4.72284	4.74159	3.24692	4.33473	3.64622	3.72146	#N/A	11	ENSG00000264458		lncRNA	novel transcript, antisense MYO1D
APOBEC3D	1.01188	#N/A	#N/A	#N/A	0.968495	5.14519	1.46929	5.36116	7.91632	5.67438	4.62242	5.88028	5.01574	5.39016	#N/A	11	ENSG00000243811	APOBEC3D	protein_coding	apolipoprotein B mRNA editing enzyme catalytic subunit 3D [Source:HGNC Symbol;Acc:HGNC:17354]
EDNRA	#N/A	#N/A	1.02384	2.05098	0.961808	4.73071	#N/A	5.13254	6.24902	4.37704	3.50535	5.3179	4.18246	5.37127	#N/A	11	ENSG00000151617	EDNRA	protein_coding	endothelin receptor type A [Source:HGNC Symbol;Acc:HGNC:3179]
CASTOR1	#N/A	#N/A	0.959849	#N/A	1.39148	4.06932	#N/A	5.11288	5.63116	5.62378	2.67534	6.68684	6.45569	5.69062	1.54579	11	ENSG00000239282	CASTOR1	protein_coding	cytosolic arginine sensor for mTORC1 subunit 1 [Source:HGNC Symbol;Acc:HGNC:34423]
LINC01117	2.35944	#N/A	#N/A	2.02873	0.95776	5.53579	#N/A	5.49823	8.02265	6.33207	4.21277	6.34871	5.21481	5.69524	#N/A	11	ENSG00000224577	LINC01117	lncRNA	long intergenic non-protein coding RNA 1117 [Source:HGNC Symbol;Acc:HGNC:49260]
SYN3	#N/A	#N/A	#N/A	2.6161	0.957153	5.54713	1.72461	5.69429	6.32402	5.65122	4.29497	5.41445	4.87098	4.9564	#N/A	11	ENSG00000185666	SYN3	protein_coding	synapsin III [Source:HGNC Symbol;Acc:HGNC:11496]
MACIR	#N/A	#N/A	1.44655	#N/A	1.42267	0.999709	#N/A	1.38646	1.54877	1.65114	2.05082	0.955392	1.37049	1.07673	1.47833	11	ENSG00000181751	MACIR	protein_coding	macrophage immunometabolism regulator [Source:HGNC Symbol;Acc:HGNC:25052]
#267474	#N/A	#N/A	1.23503	#N/A	1.37517	2.63117	#N/A	2.56318	2.58787	2.50974	2.49036	2.49433	2.63064	2.58334	0.953823	11	ENSG00000267474		lncRNA	novel transcript, sense intronic to PKN1
TBX2	#N/A	#N/A	0.948788	1.65483	1.21892	4.48742	#N/A	6.27007	9.12478	5.74631	3.70254	6.43469	3.82781	5.15147	#N/A	11	ENSG00000121068	TBX2	protein_coding	T-box transcription factor 2 [Source:HGNC Symbol;Acc:HGNC:11597]
COQ7-DT	#N/A	#N/A	2.61953	2.60477	1.90499	1.24784	#N/A	0.945473	1.02308	1.84256	#N/A	1.05131	1.22529	1.57327	1.61526	11	ENSG00000261465	COQ7-DT	lncRNA	COQ7 divergent transcript [Source:HGNC Symbol;Acc:HGNC:55362]
ZSCAN16	#N/A	#N/A	1.48608	#N/A	1.7245	1.19665	0.945123	1.16635	1.17233	1.20856	#N/A	0.970232	1.78012	1.04754	1.04736	11	ENSG00000196812	ZSCAN16	protein_coding	zinc finger and SCAN domain containing 16 [Source:HGNC Symbol;Acc:HGNC:20813]
MAST4	#N/A	#N/A	0.9438	3.22182	1.96679	2.12933	#N/A	1.89339	2.51255	2.3377	1.49314	2.60973	3.00479	2.53315	#N/A	11	ENSG00000069020	MAST4	protein_coding	microtubule associated serine/threonine kinase family member 4 [Source:HGNC Symbol;Acc:HGNC:19037]
CELF5	#N/A	#N/A	1.70539	#N/A	0.937383	2.24641	#N/A	2.058	2.03042	2.21782	2.34354	1.64359	1.0358	2.25087	1.58004	11	ENSG00000161082	CELF5	protein_coding	CUGBP Elav-like family member 5 [Source:HGNC Symbol;Acc:HGNC:14058]
PTPN6	0.992942	#N/A	1.82593	#N/A	1.47757	1.83034	#N/A	1.94082	1.75831	2.39684	1.78317	1.17253	1.44758	0.936289	#N/A	11	ENSG00000111679	PTPN6	protein_coding	protein tyrosine phosphatase non-receptor type 6 [Source:HGNC Symbol;Acc:HGNC:9658]
SERPINE1	#N/A	#N/A	#N/A	3.99316	0.933775	5.49034	1.47454	5.68203	6.28949	4.32756	4.50758	5.72597	4.37192	6.44491	#N/A	11	ENSG00000106366	SERPINE1	protein_coding	serpin family E member 1 [Source:HGNC Symbol;Acc:HGNC:8583]
RHOH	#N/A	#N/A	3.77902	#N/A	1.89779	2.30337	#N/A	4.17337	6.24366	4.40146	1.0485	3.4537	2.19658	3.78638	0.93373	11	ENSG00000168421	RHOH	protein_coding	ras homolog family member H [Source:HGNC Symbol;Acc:HGNC:686]
TLCD3A	1.66203	#N/A	#N/A	3.15837	#N/A	1.91183	#N/A	1.55949	1.7132	1.86769	2.56796	1.47398	1.59275	1.07051	0.932464	11	ENSG00000167695	TLCD3A	protein_coding	TLC domain containing 3A [Source:HGNC Symbol;Acc:HGNC:29646]
DNAH2	#N/A	#N/A	2.11408	1.34077	1.09901	1.42059	#N/A	2.31761	2.16294	2.05019	0.931095	1.50982	1.3085	2.0241	#N/A	11	ENSG00000183914	DNAH2	protein_coding	dynein axonemal heavy chain 2 [Source:HGNC Symbol;Acc:HGNC:2948]
FBLN2	#N/A	#N/A	#N/A	1.91361	#N/A	6.64237	0.989837	8.87707	13.7114	7.26338	6.57324	9.46969	6.51511	8.09053	0.930329	11	ENSG00000163520	FBLN2	protein_coding	fibulin 2 [Source:HGNC Symbol;Acc:HGNC:3601]
LINC00582	#N/A	#N/A	2.46388	2.36912	1.89876	2.26779	#N/A	1.53081	1.99295	1.7338	#N/A	3.0503	3.11005	2.9121	0.927241	11	ENSG00000229228	LINC00582	lncRNA	long intergenic non-protein coding RNA 582 [Source:HGNC Symbol;Acc:HGNC:43842]
PRR11	#N/A	#N/A	2.25209	#N/A	0.922755	1.62284	#N/A	2.2058	2.5781	2.70292	2.20511	2.24179	1.88188	2.40291	1.16758	11	ENSG00000068489	PRR11	protein_coding	proline rich 11 [Source:HGNC Symbol;Acc:HGNC:25619]
#243415	#N/A	#N/A	#N/A	4.03493	#N/A	4.37816	0.924245	2.30529	2.30668	2.24526	1.59968	2.34112	2.55181	2.84731	0.922247	11	ENSG00000243415		lncRNA	novel transcript, antisense to PLOD2
#234352	#N/A	#N/A	3.86626	#N/A	0.920554	1.36435	#N/A	1.36308	1.52397	1.20566	1.60131	1.08164	0.94937	0.969123	1.16178	11	ENSG00000234352		lncRNA	novel transcript, antisense to CHRM2
#265008	#N/A	#N/A	0.943894	0.919578	1.21539	1.53667	#N/A	1.60632	1.80801	1.69743	#N/A	2.03993	2.36175	1.33234	1.58938	11	ENSG00000265008		lncRNA	novel transcript, antisense to RNF138
TSBP1#204296	1.37962	#N/A	#N/A	0.919167	#N/A	3.89342	2.15569	4.30124	5.1566	3.9189	3.99829	4.42596	3.64255	3.4665	#N/A	11	ENSG00000204296	TSBP1	protein_coding	testis expressed basic protein 1 [Source:HGNC Symbol;Acc:HGNC:13922]
RGS19	#N/A	#N/A	1.56362	#N/A	2.79717	7.12061	#N/A	5.9329	7.11492	5.28787	4.74492	6.02786	4.43227	5.40585	0.915035	11	ENSG00000171700	RGS19	protein_coding	regulator of G protein signaling 19 [Source:HGNC Symbol;Acc:HGNC:13735]
SAV1	#N/A	#N/A	#N/A	1.52795	0.987285	0.94581	1.47667	1.02409	1.16459	1.47552	1.02656	0.913443	1.39362	1.1167	#N/A	11	ENSG00000151748	SAV1	protein_coding	salvador family WW domain containing protein 1 [Source:HGNC Symbol;Acc:HGNC:17795]
ZNF518B	#N/A	#N/A	1.116	#N/A	1.44216	1.84598	#N/A	1.62027	2.10357	2.88634	1.91418	1.72246	2.83788	1.48718	0.913406	11	ENSG00000178163	ZNF518B	protein_coding	zinc finger protein 518B [Source:HGNC Symbol;Acc:HGNC:29365]
DOCK2	1.76722	#N/A	1.74424	#N/A	0.912346	2.88916	#N/A	4.54936	5.69226	4.65136	3.39589	3.55008	2.47981	2.55027	#N/A	11	ENSG00000134516	DOCK2	protein_coding	dedicator of cytokinesis 2 [Source:HGNC Symbol;Acc:HGNC:2988]
YWHAB	#N/A	#N/A	0.908725	#N/A	1.20397	5.54037	2.17294	5.39276	6.07056	5.63012	6.24418	5.3958	5.51753	5.38212	#N/A	11	ENSG00000166913	YWHAB	protein_coding	tyrosine 3-monooxygenase/tryptophan 5-monooxygenase activation protein beta [Source:HGNC Symbol;Acc:HGNC:12849]
GSN	#N/A	#N/A	#N/A	2.14989	0.908558	7.96761	2.0012	7.70599	8.73846	6.93739	5.38135	8.47882	7.0944	8.24603	#N/A	11	ENSG00000148180	GSN	protein_coding	gelsolin [Source:HGNC Symbol;Acc:HGNC:4620]
PTGIS	2.59582	#N/A	#N/A	2.69661	#N/A	6.40831	#N/A	7.13429	7.71914	6.34885	5.17112	7.30975	6.38636	6.31669	0.906032	11	ENSG00000124212	PTGIS	protein_coding	prostaglandin I2 synthase [Source:HGNC Symbol;Acc:HGNC:9603]
TUBA1A	0.921542	#N/A	#N/A	0.905365	#N/A	6.87862	2.62141	10.6972	9.86627	10.4945	6.43552	12.4136	8.16423	12.1014	#N/A	11	ENSG00000167552	TUBA1A	protein_coding	tubulin alpha 1a [Source:HGNC Symbol;Acc:HGNC:20766]
RINL#187994	1.3661	#N/A	1.69072	#N/A	#N/A	2.32209	#N/A	2.22018	2.59148	2.37292	0.901779	2.58056	2.82352	2.52344	2.20425	11	ENSG00000187994	RINL	protein_coding	Ras and Rab interactor like [Source:HGNC Symbol;Acc:HGNC:24795]
STEAP4	0.900329	#N/A	#N/A	2.16825	0.931036	6.21921	#N/A	7.90175	8.37772	7.7877	4.47235	7.10317	6.24041	5.96104	#N/A	11	ENSG00000127954	STEAP4	protein_coding	STEAP4 metalloreductase [Source:HGNC Symbol;Acc:HGNC:21923]
HELB	#N/A	#N/A	0.896855	#N/A	1.35065	3.9926	2.25718	4.03011	5.4536	4.38111	3.39928	3.54269	3.51254	2.96459	#N/A	11	ENSG00000127311	HELB	protein_coding	DNA helicase B [Source:HGNC Symbol;Acc:HGNC:17196]
#287945	#N/A	#N/A	1.71993	#N/A	0.917578	1.63359	#N/A	1.09375	1.24247	1.16022	1.78664	1.14487	1.52477	1.82302	0.896316	11	ENSG00000287945		lncRNA	novel transcript, antisense to CCNY
RBPMS2	#N/A	#N/A	0.953991	1.33172	0.896273	4.28766	#N/A	5.71244	6.53452	4.92856	4.09607	5.21037	3.77003	4.82314	#N/A	11	ENSG00000166831	RBPMS2	protein_coding	RNA binding protein, mRNA processing factor 2 [Source:HGNC Symbol;Acc:HGNC:19098]
#253829	#N/A	#N/A	#N/A	1.57203	0.888617	7.7671	2.57676	7.68871	7.61012	9.64231	5.14104	7.03348	7.65559	6.69273	#N/A	11	ENSG00000253829		lncRNA	novel transcript
PMP2	#N/A	#N/A	2.65336	1.06277	3.20599	5.05211	#N/A	8.14701	5.96428	5.32508	0.888118	6.46472	4.73546	5.69086	#N/A	11	ENSG00000147588	PMP2	protein_coding	peripheral myelin protein 2 [Source:HGNC Symbol;Acc:HGNC:9117]
#285987	#N/A	#N/A	1.96289	#N/A	0.958166	1.55602	#N/A	2.16692	1.70079	2.07055	2.80409	1.81272	1.15132	1.91062	0.886085	11	ENSG00000285987		lncRNA	Novel transcript, antisense to SLC28A3
EPB41L3	#N/A	#N/A	#N/A	#N/A	2.0908	1.67871	0.884549	4.50748	5.51548	5.64114	3.58201	2.05154	2.35106	1.3379	1.95889	11	ENSG00000082397	EPB41L3	protein_coding	erythrocyte membrane protein band 4.1 like 3 [Source:HGNC Symbol;Acc:HGNC:3380]
MT-ND6	#N/A	#N/A	1.00443	#N/A	#N/A	3.16457	0.884474	3.74321	4.90811	3.13885	1.2645	3.95248	3.12002	3.60694	1.87766	11	ENSG00000198695	MT-ND6	protein_coding	mitochondrially encoded NADH:ubiquinone oxidoreductase core subunit 6 [Source:HGNC Symbol;Acc:HGNC:7462]
IFNGR1	#N/A	#N/A	#N/A	#N/A	1.18807	1.15349	2.08123	0.948263	0.910787	1.11799	1.05	0.880513	1.07348	1.02805	0.909877	11	ENSG00000027697	IFNGR1	protein_coding	interferon gamma receptor 1 [Source:HGNC Symbol;Acc:HGNC:5439]
LZTS1	1.51812	#N/A	#N/A	1.49122	0.876645	3.11733	#N/A	4.02233	5.404	4.84665	5.22851	3.93411	3.81848	3.26356	#N/A	11	ENSG00000061337	LZTS1	protein_coding	leucine zipper tumor suppressor 1 [Source:HGNC Symbol;Acc:HGNC:13861]
CCDC71L	#N/A	#N/A	1.2554	0.873209	1.29484	4.08625	#N/A	5.01575	4.66726	5.07788	3.55823	4.51954	4.34142	4.33009	#N/A	11	ENSG00000253276	CCDC71L	protein_coding	coiled-coil domain containing 71 like [Source:HGNC Symbol;Acc:HGNC:26685]
DSCAML1	3.65904	#N/A	#N/A	#N/A	0.869638	5.57934	2.96274	7.41593	8.09406	6.52195	6.22217	6.75586	5.38927	5.84411	#N/A	11	ENSG00000177103	DSCAML1	protein_coding	DS cell adhesion molecule like 1 [Source:HGNC Symbol;Acc:HGNC:14656]
C2CD2	#N/A	#N/A	#N/A	0.866929	1.30404	4.32853	2.18661	3.61842	4.57147	4.47213	3.65744	4.57127	4.55093	4.61455	#N/A	11	ENSG00000157617	C2CD2	protein_coding	C2 calcium dependent domain containing 2 [Source:HGNC Symbol;Acc:HGNC:1266]
PDZD2	#N/A	#N/A	0.865947	3.23485	1.15624	2.04687	#N/A	2.67313	3.04328	3.18718	3.12137	2.08236	2.40904	1.88244	#N/A	11	ENSG00000133401	PDZD2	protein_coding	PDZ domain containing 2 [Source:HGNC Symbol;Acc:HGNC:18486]
#266599	#N/A	#N/A	0.865693	#N/A	1.32221	3.50448	1.28452	5.46104	5.01324	5.593	5.76143	4.59753	4.03069	4.27786	#N/A	11	ENSG00000266599		lncRNA	novel transcript, antisense MYO1D
IFIT5	2.28637	#N/A	0.86327	#N/A	1.07575	8.50157	#N/A	8.34591	9.20483	8.09301	4.14849	10.2503	7.46592	7.42469	#N/A	11	ENSG00000152778	IFIT5	protein_coding	interferon induced protein with tetratricopeptide repeats 5 [Source:HGNC Symbol;Acc:HGNC:13328]
#286865	#N/A	#N/A	#N/A	2.48913	2.94464	4.24216	0.861577	5.94438	10.1871	7.29929	3.37964	7.93719	6.26324	8.24917	#N/A	11	ENSG00000286865		lncRNA	novel transcript, antisense to TSHZ2
CEACAM21#007129	#N/A	#N/A	2.31715	#N/A	3.36959	3.27197	#N/A	5.63846	6.76425	4.5907	0.860569	3.74655	4.11029	3.75251	2.50959	11	ENSG00000007129	CEACAM21	protein_coding	CEA cell adhesion molecule 21 [Source:HGNC Symbol;Acc:HGNC:28834]
EIF3I	#N/A	#N/A	1.62422	#N/A	0.856414	2.26571	#N/A	3.92396	4.10827	1.71872	0.913766	4.74243	2.66289	4.48201	1.79411	11	ENSG00000084623	EIF3I	protein_coding	eukaryotic translation initiation factor 3 subunit I [Source:HGNC Symbol;Acc:HGNC:3272]
SPCS3-AS1	#N/A	#N/A	0.856413	#N/A	1.7909	3.27292	#N/A	3.35308	3.96053	4.67954	2.52878	3.02622	3.67088	3.02852	1.3043	11	ENSG00000248980	SPCS3-AS1	lncRNA	SPCS3 antisense RNA 1 [Source:HGNC Symbol;Acc:HGNC:54818]
ATAD3C	#N/A	#N/A	1.53167	1.73746	#N/A	2.12088	#N/A	2.41546	2.27422	1.63317	0.856313	3.11084	2.95841	2.43537	1.7101	11	ENSG00000215915	ATAD3C	protein_coding	ATPase family AAA domain containing 3C [Source:HGNC Symbol;Acc:HGNC:32151]
MARCHF10	#N/A	#N/A	0.854962	1.43871	#N/A	1.31812	#N/A	1.46827	1.88954	1.4161	1.12985	1.23197	1.25839	1.29793	1.6439	11	ENSG00000173838	MARCHF10	protein_coding	membrane associated ring-CH-type finger 10 [Source:HGNC Symbol;Acc:HGNC:26655]
#258272	#N/A	#N/A	#N/A	2.22043	1.08891	2.43837	#N/A	3.12728	3.66566	2.68896	2.57963	2.50516	2.38104	2.14546	0.854035	11	ENSG00000258272		lncRNA	novel transcript
#232234	#N/A	#N/A	1.80973	1.16461	#N/A	3.13495	#N/A	2.0837	2.17078	1.35757	1.04136	1.99444	0.877301	1.68729	0.854031	11	ENSG00000232234		lncRNA	novel transcript
#282951	#N/A	#N/A	0.850732	#N/A	1.41357	2.16371	1.3107	2.3435	2.53464	2.11956	3.58272	2.2614	2.27083	2.11077	#N/A	11	ENSG00000282951		lncRNA	novel transcript, antisense to RAB4B
GNAS	#N/A	#N/A	#N/A	1.36755	#N/A	1.63385	1.70226	2.17678	1.89535	1.1254	2.05743	1.8036	1.24832	1.95498	0.848957	11	ENSG00000087460	GNAS	protein_coding	GNAS complex locus [Source:HGNC Symbol;Acc:HGNC:4392]
#287893	#N/A	#N/A	1.6437	1.09948	1.75479	1.68451	#N/A	2.0909	2.61465	1.16683	#N/A	2.11997	2.04685	1.06442	0.848602	11	ENSG00000287893		lncRNA	novel transcript
GABBR2	#N/A	#N/A	1.48363	2.01908	0.84695	1.59844	#N/A	1.57295	2.10463	1.32638	2.82895	1.6824	1.31641	1.76691	#N/A	11	ENSG00000136928	GABBR2	protein_coding	gamma-aminobutyric acid type B receptor subunit 2 [Source:HGNC Symbol;Acc:HGNC:4507]
MIS18BP1	#N/A	#N/A	#N/A	#N/A	1.3342	1.50371	1.23378	1.22965	1.43484	1.39202	1.16159	1.62393	1.93693	1.89695	0.846424	11	ENSG00000129534	MIS18BP1	protein_coding	MIS18 binding protein 1 [Source:HGNC Symbol;Acc:HGNC:20190]
RECK	1.16225	#N/A	#N/A	0.842877	#N/A	4.61228	1.50889	4.43214	6.60588	5.0715	1.71102	6.89802	6.2742	5.91278	#N/A	11	ENSG00000122707	RECK	protein_coding	reversion inducing cysteine rich protein with kazal motifs [Source:HGNC Symbol;Acc:HGNC:11345]
LGALS2	#N/A	#N/A	0.842874	#N/A	1.4296	3.83517	1.89077	6.983	6.95309	6.6002	4.48577	6.54914	5.39712	3.86896	#N/A	11	ENSG00000100079	LGALS2	protein_coding	galectin 2 [Source:HGNC Symbol;Acc:HGNC:6562]
AHNAK	#N/A	#N/A	#N/A	#N/A	0.956569	4.07573	1.59314	6.07802	6.35777	6.18009	6.99544	4.14913	4.36544	3.61787	0.839372	11	ENSG00000124942	AHNAK	protein_coding	AHNAK nucleoprotein [Source:HGNC Symbol;Acc:HGNC:347]
TMEM132D	#N/A	#N/A	2.34912	#N/A	0.83789	1.30658	#N/A	1.94493	1.92681	1.4041	2.03819	1.47526	1.03611	1.42808	0.99713	11	ENSG00000151952	TMEM132D	protein_coding	transmembrane protein 132D [Source:HGNC Symbol;Acc:HGNC:29411]
CTSO#256043	2.16787	#N/A	#N/A	0.836899	#N/A	6.79816	2.85234	9.87996	9.49144	9.1951	7.47641	10.0608	8.31289	7.69749	#N/A	11	ENSG00000256043	CTSO	protein_coding	cathepsin O [Source:HGNC Symbol;Acc:HGNC:2542]
#248545	#N/A	#N/A	1.43709	#N/A	1.08083	1.93957	#N/A	2.82015	3.32501	2.59681	1.22483	2.18609	1.97527	2.17948	0.835828	11	ENSG00000248545		lncRNA	novel transcript
HEIH	#N/A	#N/A	0.834136	#N/A	1.39845	3.16691	#N/A	2.75271	3.084	2.28807	2.65147	3.88919	3.52856	4.43363	1.19334	11	ENSG00000278970	HEIH	lncRNA	hepatocellular carcinoma up-regulated EZH2-associated long non-coding RNA [Source:HGNC Symbol;Acc:HGNC:45049]
NDST1-AS1	#N/A	#N/A	1.33205	2.59596	0.830882	1.42236	#N/A	0.933463	1.2291	1.12689	#N/A	0.964241	1.19307	1.11623	1.21254	11	ENSG00000254333	NDST1-AS1	lncRNA	NDST1 antisense RNA 1 [Source:HGNC Symbol;Acc:HGNC:52899]
ANO10	#N/A	#N/A	0.830545	0.956349	#N/A	1.29909	1.10833	1.30477	1.44561	1.43679	1.58508	1.16287	1.18964	1.24212	#N/A	11	ENSG00000160746	ANO10	protein_coding	anoctamin 10 [Source:HGNC Symbol;Acc:HGNC:25519]
CYP1B1-AS1	#N/A	#N/A	#N/A	0.829236	1.85527	3.42592	#N/A	3.63561	4.92673	4.21168	3.44468	3.53332	3.96088	4.20772	1.58603	11	ENSG00000232973	CYP1B1-AS1	lncRNA	CYP1B1 antisense RNA 1 [Source:HGNC Symbol;Acc:HGNC:28543]
#235419	#N/A	#N/A	1.12081	#N/A	1.37347	5.33008	#N/A	3.90787	4.38384	4.50668	2.4235	4.59696	4.71961	4.53168	0.829071	11	ENSG00000235419		lncRNA	novel transcript, antisense to SP100
ATP9A	#N/A	#N/A	#N/A	2.80994	#N/A	1.35046	1.33752	0.8286	1.087	1.07336	1.04881	1.49856	1.70763	1.8075	1.8123	11	ENSG00000054793	ATP9A	protein_coding	ATPase phospholipid transporting 9A (putative) [Source:HGNC Symbol;Acc:HGNC:13540]
#270792	#N/A	#N/A	#N/A	3.01607	0.825551	6.95719	3.54469	5.76093	6.82125	6.10722	5.54946	6.28256	6.8243	6.72629	#N/A	11	ENSG00000270792		lncRNA	novel transcript, antisense to JAG1
CYP4X1	0.968706	#N/A	#N/A	3.89254	2.56835	0.823144	0.858992	0.963599	1.62175	1.52018	#N/A	0.923692	1.06157	1.22476	#N/A	11	ENSG00000186377	CYP4X1	protein_coding	cytochrome P450 family 4 subfamily X member 1 [Source:HGNC Symbol;Acc:HGNC:20244]
ITM2B	0.819888	#N/A	#N/A	#N/A	0.875105	2.15859	1.21209	2.2372	2.58021	2.68999	2.07159	2.15641	2.84756	2.25406	#N/A	11	ENSG00000136156	ITM2B	protein_coding	integral membrane protein 2B [Source:HGNC Symbol;Acc:HGNC:6174]
CACNA1C#151067	1.44372	#N/A	#N/A	2.30673	0.819614	2.81395	#N/A	3.28661	4.17753	3.90928	3.72768	3.31795	3.12849	3.56614	#N/A	11	ENSG00000151067	CACNA1C	protein_coding	calcium voltage-gated channel subunit alpha1 C [Source:HGNC Symbol;Acc:HGNC:1390]
FYB1	#N/A	#N/A	1.90628	#N/A	1.34392	2.7648	#N/A	3.96103	7.3389	3.86307	3.2201	3.08788	2.22136	2.37681	0.818014	11	ENSG00000082074	FYB1	protein_coding	FYN binding protein 1 [Source:HGNC Symbol;Acc:HGNC:4036]
BASP1-AS1	#N/A	#N/A	1.56402	0.816402	1.50464	1.57251	#N/A	2.46728	2.79063	1.73976	3.65848	1.94011	1.24658	1.74554	#N/A	11	ENSG00000215196	BASP1-AS1	lncRNA	BASP1 antisense RNA 1 [Source:HGNC Symbol;Acc:HGNC:26609]
H1-4	#N/A	#N/A	1.24648	#N/A	2.37594	2.92067	#N/A	2.29428	3.08031	3.41416	1.2367	4.1886	6.21957	3.90749	0.816037	11	ENSG00000168298	H1-4	protein_coding	H1.4 linker histone, cluster member [Source:HGNC Symbol;Acc:HGNC:4718]
LINC02935	#N/A	#N/A	0.815186	2.15106	#N/A	2.52866	#N/A	2.25414	2.14752	1.95184	3.5676	2.26158	2.26523	2.0018	0.908599	11	ENSG00000225292	LINC02935	lncRNA	long intergenic non-protein coding RNA 2935 [Source:HGNC Symbol;Acc:HGNC:55939]
NRGN	0.815064	#N/A	1.73301	#N/A	1.40189	4.75496	#N/A	7.03869	7.82092	6.22875	4.24167	7.24446	5.0523	6.14475	#N/A	11	ENSG00000154146	NRGN	protein_coding	neurogranin [Source:HGNC Symbol;Acc:HGNC:8000]
#269481	#N/A	#N/A	1.36326	#N/A	0.984272	2.3332	#N/A	3.16469	2.75397	2.70997	3.44399	2.35956	1.93799	1.97869	0.81334	11	ENSG00000269481		lncRNA	novel transcript, antisense FAM125A
TRANK1	1.57209	#N/A	#N/A	#N/A	0.811335	5.76944	0.883404	8.01998	8.66423	6.45371	5.98126	6.63465	5.18723	5.14084	#N/A	11	ENSG00000168016	TRANK1	protein_coding	tetratricopeptide repeat and ankyrin repeat containing 1 [Source:HGNC Symbol;Acc:HGNC:29011]
GLYCTK	#N/A	#N/A	0.810221	#N/A	0.827743	1.73408	2.57497	1.35314	1.24762	1.13896	1.54337	1.66419	1.69879	2.44209	#N/A	11	ENSG00000168237	GLYCTK	protein_coding	glycerate kinase [Source:HGNC Symbol;Acc:HGNC:24247]
DHX58	1.11056	#N/A	#N/A	#N/A	#N/A	2.50009	1.79309	2.51567	2.55603	2.77038	2.21896	2.51728	2.50359	1.70345	0.809858	11	ENSG00000108771	DHX58	protein_coding	DExH-box helicase 58 [Source:HGNC Symbol;Acc:HGNC:29517]
LRP10	0.906416	#N/A	#N/A	#N/A	0.809183	3.76849	1.07675	5.15089	5.83331	5.93495	5.0104	3.92023	4.00766	4.10668	#N/A	11	ENSG00000197324	LRP10	protein_coding	LDL receptor related protein 10 [Source:HGNC Symbol;Acc:HGNC:14553]
PGRMC1	#N/A	#N/A	#N/A	1.27525	0.809165	6.25274	1.54173	12.7326	12.1507	11.0581	7.01098	8.84172	8.83594	10.2905	#N/A	11	ENSG00000101856	PGRMC1	protein_coding	progesterone receptor membrane component 1 [Source:HGNC Symbol;Acc:HGNC:16090]
FAR2	2.32747	#N/A	1.46038	#N/A	0.805852	3.02397	#N/A	2.67083	2.9402	3.16565	2.64816	2.9435	3.471	3.07495	#N/A	11	ENSG00000064763	FAR2	protein_coding	fatty acyl-CoA reductase 2 [Source:HGNC Symbol;Acc:HGNC:25531]
STAT4	3.24549	#N/A	1.12241	#N/A	0.804616	4.96039	#N/A	5.8723	6.1036	6.40053	3.75157	4.76394	4.11052	3.82904	#N/A	11	ENSG00000138378	STAT4	protein_coding	signal transducer and activator of transcription 4 [Source:HGNC Symbol;Acc:HGNC:11365]
#288025	#N/A	#N/A	0.975079	#N/A	1.03487	0.820696	#N/A	1.49519	1.44849	1.51825	1.89071	0.800445	0.900617	0.989813	1.05955	11	ENSG00000288025		lncRNA	novel transcript, antisense to SCRG1
PXDN	#N/A	#N/A	#N/A	4.30051	#N/A	7.08288	3.70777	8.03932	9.72945	7.62104	6.94893	9.60434	6.36969	8.10796	0.799185	11	ENSG00000130508	PXDN	protein_coding	peroxidasin [Source:HGNC Symbol;Acc:HGNC:14966]
FGFR1	#N/A	#N/A	#N/A	0.935498	#N/A	1.71305	2.27904	1.43099	1.31108	1.35388	1.75683	1.91901	2.10287	2.1106	0.795198	11	ENSG00000077782	FGFR1	protein_coding	fibroblast growth factor receptor 1 [Source:HGNC Symbol;Acc:HGNC:3688]
TGIF2	1.53653	#N/A	0.795015	#N/A	#N/A	5.02057	1.85302	6.64418	6.90891	6.12362	3.70434	5.24281	4.93302	4.47576	#N/A	11	ENSG00000118707	TGIF2	protein_coding	TGFB induced factor homeobox 2 [Source:HGNC Symbol;Acc:HGNC:15764]
MT1M	#N/A	#N/A	0.795009	2.4221	#N/A	8.37566	3.72892	11.8137	8.98006	7.0898	5.60559	7.89894	6.80265	9.37673	#N/A	11	ENSG00000205364	MT1M	protein_coding	metallothionein 1M [Source:HGNC Symbol;Acc:HGNC:14296]
ATXN7L3	#N/A	#N/A	0.790878	#N/A	0.828678	1.25349	1.48744	1.55715	1.34038	1.52957	2.15259	1.2925	1.36078	1.11071	#N/A	11	ENSG00000087152	ATXN7L3	protein_coding	ataxin 7 like 3 [Source:HGNC Symbol;Acc:HGNC:25416]
MICB#204516	#N/A	#N/A	0.789148	#N/A	2.64364	4.70917	#N/A	7.79887	6.30782	6.26293	2.63099	6.00552	4.77454	4.41182	0.79578	11	ENSG00000204516	MICB	protein_coding	MHC class I polypeptide-related sequence B [Source:HGNC Symbol;Acc:HGNC:7091]
RHOD	#N/A	#N/A	1.98969	1.56559	3.42493	1.24711	#N/A	0.788532	1.86407	1.86817	#N/A	1.31464	2.02379	1.06605	1.58329	11	ENSG00000173156	RHOD	protein_coding	ras homolog family member D [Source:HGNC Symbol;Acc:HGNC:670]
#272505	#N/A	#N/A	2.64524	#N/A	1.76393	1.37477	#N/A	1.67388	1.7839	1.5522	0.785652	2.04807	1.22631	2.68587	1.6444	11	ENSG00000272505		lncRNA	novel transcript
TIMELESS	#N/A	#N/A	0.784702	#N/A	1.07296	1.35603	2.62426	1.88337	2.36006	1.84652	2.60486	1.63562	1.62336	1.35891	#N/A	11	ENSG00000111602	TIMELESS	protein_coding	timeless circadian regulator [Source:HGNC Symbol;Acc:HGNC:11813]
ORAI2	1.52147	#N/A	0.781926	#N/A	0.899807	2.31605	#N/A	3.06205	3.15088	2.42844	3.2945	2.57169	2.25028	2.41591	#N/A	11	ENSG00000160991	ORAI2	protein_coding	ORAI calcium release-activated calcium modulator 2 [Source:HGNC Symbol;Acc:HGNC:21667]
TAFA4	#N/A	#N/A	1.97693	0.779839	1.2487	1.40762	#N/A	3.04045	4.42625	3.30725	#N/A	2.38192	1.7337	2.84251	0.921614	11	ENSG00000163377	TAFA4	protein_coding	TAFA chemokine like family member 4 [Source:HGNC Symbol;Acc:HGNC:21591]
CAMK1D	1.03088	#N/A	#N/A	#N/A	1.29431	4.64699	0.77848	5.61084	7.64748	6.11154	3.75367	5.83435	4.63929	5.15653	#N/A	11	ENSG00000183049	CAMK1D	protein_coding	calcium/calmodulin dependent protein kinase ID [Source:HGNC Symbol;Acc:HGNC:19341]
GABRE	#N/A	#N/A	#N/A	4.04139	#N/A	5.58361	2.42814	5.73919	7.09057	5.5661	3.4259	6.95591	6.05767	5.87311	0.776298	11	ENSG00000102287	GABRE	protein_coding	gamma-aminobutyric acid type A receptor subunit epsilon [Source:HGNC Symbol;Acc:HGNC:4085]
RIMKLB	#N/A	#N/A	#N/A	1.78121	0.776218	2.17468	2.19308	1.58134	1.93993	1.83171	1.33919	2.22793	2.60043	2.50033	#N/A	11	ENSG00000166532	RIMKLB	protein_coding	ribosomal modification protein rimK like family member B [Source:HGNC Symbol;Acc:HGNC:29228]
AFDN-DT	#N/A	#N/A	#N/A	0.939005	1.61183	4.08102	#N/A	4.3138	5.66117	4.61829	0.775222	4.19912	5.13907	3.94383	3.70155	11	ENSG00000198221	AFDN-DT	lncRNA	AFDN divergent transcript [Source:HGNC Symbol;Acc:HGNC:21236]
RRAS	#N/A	#N/A	#N/A	1.99667	0.774057	6.43421	1.98888	8.73219	9.23435	7.94281	7.91087	8.88199	8.38461	6.74365	#N/A	11	ENSG00000126458	RRAS	protein_coding	RAS related [Source:HGNC Symbol;Acc:HGNC:10447]
RBM44	2.18436	#N/A	1.28295	#N/A	1.07619	1.25811	#N/A	1.13001	1.08813	1.05598	#N/A	0.772065	0.902189	0.939286	1.37679	11	ENSG00000177483	RBM44	protein_coding	RNA binding motif protein 44 [Source:HGNC Symbol;Acc:HGNC:24756]
MARVELD2#152939	#N/A	#N/A	2.22818	#N/A	1.31947	1.87505	#N/A	1.37759	2.46576	2.23319	0.889489	2.09633	1.68044	2.09158	0.771394	11	ENSG00000152939	MARVELD2	protein_coding	MARVEL domain containing 2 [Source:HGNC Symbol;Acc:HGNC:26401]
BTG1	#N/A	#N/A	0.966556	0.770231	#N/A	6.13041	1.02527	8.28526	8.77069	8.05365	5.74072	8.55475	6.69419	7.03945	#N/A	11	ENSG00000133639	BTG1	protein_coding	BTG anti-proliferation factor 1 [Source:HGNC Symbol;Acc:HGNC:1130]
RUSC1	#N/A	#N/A	#N/A	1.42427	0.769647	2.64615	2.2089	2.58325	3.40213	3.33728	2.39571	2.59856	3.34969	2.93088	#N/A	11	ENSG00000160753	RUSC1	protein_coding	RUN and SH3 domain containing 1 [Source:HGNC Symbol;Acc:HGNC:17153]
VRK1	#N/A	#N/A	0.913265	#N/A	#N/A	1.73228	0.912342	1.32295	1.62226	1.52582	1.39479	1.43797	1.55762	1.47076	0.766871	11	ENSG00000100749	VRK1	protein_coding	VRK serine/threonine kinase 1 [Source:HGNC Symbol;Acc:HGNC:12718]
MYH11#133392	#N/A	#N/A	1.11777	0.766636	0.768785	1.6599	0.98756	0.877702	1.89734	1.64978	#N/A	2.57301	2.3658	3.06025	#N/A	11	ENSG00000133392	MYH11	protein_coding	myosin heavy chain 11 [Source:HGNC Symbol;Acc:HGNC:7569]
#258757	1.71697	#N/A	0.765975	#N/A	1.82069	1.86118	#N/A	1.56071	1.6681	1.72905	2.24203	1.56982	1.83044	1.25534	#N/A	11	ENSG00000258757		lncRNA	novel transcript, antisense to ERO1L
#262877	1.45944	#N/A	#N/A	0.763418	#N/A	2.40137	4.00413	2.61908	2.70452	2.20573	2.17067	2.44524	2.31636	2.24441	#N/A	11	ENSG00000262877		lncRNA	novel transcript
SNAP25-AS1	#N/A	#N/A	1.38367	0.763216	1.61908	0.951355	#N/A	1.17687	1.51455	1.56495	#N/A	1.68973	1.62044	1.9169	0.96961	11	ENSG00000227906	SNAP25-AS1	lncRNA	SNAP25 antisense RNA 1 [Source:HGNC Symbol;Acc:HGNC:44312]
F11-AS1	#N/A	#N/A	1.81366	1.41576	1.02487	0.796486	#N/A	1.58537	1.62481	1.80953	#N/A	0.909355	1.17537	1.32407	0.762655	11	ENSG00000251165	F11-AS1	lncRNA	F11 antisense RNA 1 [Source:HGNC Symbol;Acc:HGNC:27725]
APPBP2-DT	#N/A	#N/A	#N/A	0.903792	#N/A	2.01562	1.88196	1.57005	1.56185	2.05611	1.0646	1.58367	1.73902	2.08116	0.762166	11	ENSG00000259349	APPBP2-DT	lncRNA	APPBP2 divergent transcript [Source:HGNC Symbol;Acc:HGNC:55423]
DCTN2	#N/A	#N/A	#N/A	0.762073	0.771541	0.84618	2.46387	0.955546	0.957168	1.31995	1.5536	0.922523	1.41213	0.917801	#N/A	11	ENSG00000175203	DCTN2	protein_coding	dynactin subunit 2 [Source:HGNC Symbol;Acc:HGNC:2712]
CYTOR	#N/A	#N/A	#N/A	0.760827	1.24995	4.68312	2.81906	5.23211	5.54581	5.23003	4.58793	5.37545	4.52197	4.68858	#N/A	11	ENSG00000222041	CYTOR	lncRNA	cytoskeleton regulator RNA [Source:HGNC Symbol;Acc:HGNC:28717]
LINC02908	#N/A	#N/A	2.57693	#N/A	1.27301	2.4839	#N/A	4.40839	4.76419	4.30629	0.758995	2.76428	3.21474	5.17205	1.46272	11	ENSG00000180539	LINC02908	lncRNA	long intergenic non-protein coding RNA 2908 [Source:HGNC Symbol;Acc:HGNC:31426]
TSHZ3	1.48351	#N/A	#N/A	0.75845	#N/A	5.11726	3.96826	8.07654	8.97883	7.42645	5.51588	7.80738	6.44647	6.55329	#N/A	11	ENSG00000121297	TSHZ3	protein_coding	teashirt zinc finger homeobox 3 [Source:HGNC Symbol;Acc:HGNC:30700]
#254035	#N/A	#N/A	0.757824	2.75056	0.763676	3.91335	#N/A	4.05128	4.96331	4.125	4.42305	3.59853	3.51693	3.96583	#N/A	11	ENSG00000254035		lncRNA	novel transcript
GULP1	1.0054	#N/A	#N/A	1.61647	#N/A	1.96339	1.10903	0.753925	0.967856	0.939192	1.54153	1.60702	1.9283	1.80024	#N/A	11	ENSG00000144366	GULP1	protein_coding	GULP PTB domain containing engulfment adaptor 1 [Source:HGNC Symbol;Acc:HGNC:18649]
ARID3B	#N/A	#N/A	0.960176	#N/A	1.27978	1.08691	#N/A	1.01472	1.09773	1.04673	1.19735	0.843021	0.752064	0.843257	1.45133	11	ENSG00000179361	ARID3B	protein_coding	AT-rich interaction domain 3B [Source:HGNC Symbol;Acc:HGNC:14350]
SEMA6A-AS2	#N/A	#N/A	0.779631	2.93183	#N/A	1.01099	#N/A	0.751392	0.902929	0.851513	1.43802	0.821198	0.770979	0.963874	2.2111	11	ENSG00000249167	SEMA6A-AS2	lncRNA	SEMA6A antisense RNA 2 [Source:HGNC Symbol;Acc:HGNC:52754]
#223725	#N/A	#N/A	0.747703	#N/A	2.53316	3.29315	#N/A	3.88995	4.99758	3.9855	3.53458	3.87061	3.53546	3.97633	0.85712	11	ENSG00000223725		lncRNA	novel transcript
ADAMTS9-AS2	0.747458	#N/A	#N/A	3.8068	#N/A	2.91606	1.50789	2.23206	2.38524	2.44202	2.23454	1.99046	2.05591	2.13069	#N/A	11	ENSG00000241684	ADAMTS9-AS2	lncRNA	ADAMTS9 antisense RNA 2 [Source:HGNC Symbol;Acc:HGNC:42435]
ARPC4	1.26448	#N/A	#N/A	#N/A	0.746574	1.36134	1.45852	1.07886	1.12405	1.57682	1.24802	1.3049	1.72328	1.37873	#N/A	11	ENSG00000241553	ARPC4	protein_coding	actin related protein 2/3 complex subunit 4 [Source:HGNC Symbol;Acc:HGNC:707]
GLIS2#126603	#N/A	#N/A	#N/A	2.50526	0.743766	5.62815	1.51191	7.43839	8.88286	7.9757	4.45115	7.62024	5.82695	5.92012	#N/A	11	ENSG00000126603	GLIS2	protein_coding	GLIS family zinc finger 2 [Source:HGNC Symbol;Acc:HGNC:29450]
LINC01843	#N/A	#N/A	2.60395	4.04435	3.38888	0.743217	#N/A	1.61539	1.94669	1.22708	1.92711	1.28747	1.17265	#N/A	4.22317	11	ENSG00000251169	LINC01843	lncRNA	long intergenic non-protein coding RNA 1843 [Source:HGNC Symbol;Acc:HGNC:52659]
LTB4R#213903	#N/A	#N/A	1.29634	#N/A	1.25928	0.74098	#N/A	0.856682	1.11578	0.937932	0.978296	0.8321	0.767611	1.11181	1.25383	11	ENSG00000213903	LTB4R	protein_coding	leukotriene B4 receptor [Source:HGNC Symbol;Acc:HGNC:6713]
NCOA7-AS1	#N/A	#N/A	#N/A	0.740653	1.83134	3.38361	#N/A	3.05027	3.09785	2.91092	2.52103	3.27064	3.88318	2.97416	0.992499	11	ENSG00000232131	NCOA7-AS1	lncRNA	NCOA7 antisense RNA 1 [Source:HGNC Symbol;Acc:HGNC:40954]
PCDHB15	#N/A	#N/A	0.737516	1.99772	1.21633	4.39006	#N/A	4.21621	5.27696	5.00995	1.48073	5.70033	4.9724	7.07104	#N/A	11	ENSG00000113248	PCDHB15	protein_coding	protocadherin beta 15 [Source:HGNC Symbol;Acc:HGNC:8686]
#285756	1.40687	#N/A	1.61644	0.736633	#N/A	1.83634	#N/A	1.60355	1.68016	1.5881	1.26674	1.66188	1.98897	2.17445	#N/A	11	ENSG00000285756		lncRNA	novel transcript
CDK6-AS1	#N/A	#N/A	1.18791	#N/A	#N/A	4.67813	0.732797	7.45637	7.42622	6.46119	2.42644	5.63691	4.21726	7.87775	1.25978	11	ENSG00000237819	CDK6-AS1	lncRNA	CDK6 antisense RNA 1 [Source:HGNC Symbol;Acc:HGNC:40141]
SMIM29	#N/A	#N/A	1.6077	#N/A	1.90933	3.09985	0.730146	3.67785	2.98017	3.05377	1.74152	3.65956	3.86392	4.57387	#N/A	11	ENSG00000186577	SMIM29	protein_coding	small integral membrane protein 29 [Source:HGNC Symbol;Acc:HGNC:1340]
EDARADD	#N/A	#N/A	1.39382	#N/A	0.990021	0.827671	#N/A	1.56623	1.38623	1.28204	1.91319	1.07906	1.21716	0.959071	0.73006	11	ENSG00000186197	EDARADD	protein_coding	EDAR associated death domain [Source:HGNC Symbol;Acc:HGNC:14341]
#226622	#N/A	#N/A	#N/A	2.52363	0.729434	7.51329	#N/A	5.60479	5.76686	5.99874	4.46241	4.78615	4.342	5.36834	2.45911	11	ENSG00000226622		lncRNA	novel transcript
CACNB3	2.56436	#N/A	0.726313	#N/A	1.77083	5.27031	#N/A	8.59773	8.72	5.06403	5.71925	8.07299	6.28675	6.24379	#N/A	11	ENSG00000167535	CACNB3	protein_coding	calcium voltage-gated channel auxiliary subunit beta 3 [Source:HGNC Symbol;Acc:HGNC:1403]
LEPR	0.808957	#N/A	#N/A	0.882613	#N/A	3.35526	#N/A	3.71106	4.33445	3.9187	3.46098	3.36025	3.22722	2.87695	0.725037	11	ENSG00000116678	LEPR	protein_coding	leptin receptor [Source:HGNC Symbol;Acc:HGNC:6554]
IER5L	#N/A	#N/A	#N/A	1.02537	0.722268	8.88527	2.9769	8.32326	8.7769	7.6393	6.78111	7.77089	6.54493	6.20319	#N/A	11	ENSG00000188483	IER5L	protein_coding	immediate early response 5 like [Source:HGNC Symbol;Acc:HGNC:23679]
SLC30A1	1.14121	#N/A	#N/A	#N/A	0.912102	4.7438	#N/A	6.76177	7.28419	6.24461	3.78373	8.45647	5.69088	6.78119	0.721762	11	ENSG00000170385	SLC30A1	protein_coding	solute carrier family 30 member 1 [Source:HGNC Symbol;Acc:HGNC:11012]
GLS	1.0443	#N/A	#N/A	#N/A	0.720037	1.50189	1.53144	1.66716	1.69101	1.81921	1.60791	1.18092	1.40809	1.27057	#N/A	11	ENSG00000115419	GLS	protein_coding	glutaminase [Source:HGNC Symbol;Acc:HGNC:4331]
IQCA1	#N/A	#N/A	0.717331	1.54309	#N/A	2.39694	#N/A	1.80231	1.92411	2.01581	1.42747	2.15541	1.91938	2.46146	1.15721	11	ENSG00000132321	IQCA1	protein_coding	IQ motif containing with AAA domain 1 [Source:HGNC Symbol;Acc:HGNC:26195]
CHIC1	1.05738	#N/A	#N/A	0.715512	#N/A	1.77536	2.16941	1.03902	1.63571	1.35942	1.16829	1.59921	1.9314	2.10689	#N/A	11	ENSG00000204116	CHIC1	protein_coding	cysteine rich hydrophobic domain 1 [Source:HGNC Symbol;Acc:HGNC:1934]
TMEM35B	#N/A	#N/A	#N/A	1.05431	0.712308	6.5394	1.8334	6.56015	9.12841	7.40931	3.39426	7.43503	6.63916	9.59229	#N/A	11	ENSG00000243749	TMEM35B	protein_coding	transmembrane protein 35B [Source:HGNC Symbol;Acc:HGNC:40021]
TRPC1	0.711354	#N/A	#N/A	2.29075	#N/A	5.13138	1.22234	6.03707	6.84636	6.76477	4.03507	5.67877	5.74077	4.75182	#N/A	11	ENSG00000144935	TRPC1	protein_coding	transient receptor potential cation channel subfamily C member 1 [Source:HGNC Symbol;Acc:HGNC:12333]
ADAMTS9-AS1	#N/A	#N/A	1.65394	3.51874	1.33515	1.04939	#N/A	0.711106	1.1054	1.06008	0.739619	1.30823	1.35738	1.4551	#N/A	11	ENSG00000241158	ADAMTS9-AS1	lncRNA	ADAMTS9 antisense RNA 1 [Source:HGNC Symbol;Acc:HGNC:40625]
ABHD12B	#N/A	#N/A	#N/A	1.0731	0.710445	4.062	#N/A	3.63996	3.75375	3.69866	5.28926	3.89124	3.77236	3.335	1.19388	11	ENSG00000131969	ABHD12B	protein_coding	abhydrolase domain containing 12B [Source:HGNC Symbol;Acc:HGNC:19837]
MRC1	#N/A	#N/A	1.93444	#N/A	1.0882	4.66866	#N/A	5.88009	7.49569	5.1274	4.92327	4.25067	2.76949	2.36519	0.709133	11	ENSG00000260314	MRC1	protein_coding	mannose receptor C-type 1 [Source:HGNC Symbol;Acc:HGNC:7228]
#285664	#N/A	#N/A	#N/A	2.95085	1.1527	1.28699	0.708541	1.41714	1.24958	1.38955	1.91433	1.03128	1.08807	1.08047	#N/A	11	ENSG00000285664		lncRNA	novel transcript, antisense to FERMT2
PSEN2	#N/A	#N/A	1.54443	1.14984	#N/A	0.703634	#N/A	1.17262	2.00213	1.82959	1.87102	0.895646	1.09744	0.765797	2.47155	11	ENSG00000143801	PSEN2	protein_coding	presenilin 2 [Source:HGNC Symbol;Acc:HGNC:9509]
SSBP4	1.08952	#N/A	#N/A	#N/A	0.70259	2.22578	1.53154	2.16294	2.31881	2.36842	1.88029	2.01547	2.43925	1.87521	#N/A	11	ENSG00000130511	SSBP4	protein_coding	single stranded DNA binding protein 4 [Source:HGNC Symbol;Acc:HGNC:15676]
KLF16	#N/A	#N/A	2.21822	#N/A	1.42574	4.05068	#N/A	5.97235	7.53041	4.23891	4.60181	4.9288	5.82605	3.70699	0.699194	11	ENSG00000129911	KLF16	protein_coding	Kruppel like factor 16 [Source:HGNC Symbol;Acc:HGNC:16857]
ECRG4	1.05289	#N/A	#N/A	2.08284	0.696239	5.63674	#N/A	7.33277	7.95716	8.22991	6.22841	8.87333	5.58577	6.77928	#N/A	11	ENSG00000119147	ECRG4	protein_coding	ECRG4 augurin precursor [Source:HGNC Symbol;Acc:HGNC:24642]
RPAP3-DT	#N/A	#N/A	0.696187	#N/A	0.919496	1.04852	#N/A	1.01072	0.96521	0.971796	0.976013	1.03909	1.11936	1.38633	1.3598	11	ENSG00000257433	RPAP3-DT	lncRNA	RPAP3 divergent transcript [Source:HGNC Symbol;Acc:HGNC:55477]
PIK3R5	#N/A	#N/A	2.38079	#N/A	2.02758	4.50264	0.695098	4.92657	6.73884	5.27486	3.13195	3.39982	2.10482	2.8637	#N/A	11	ENSG00000141506	PIK3R5	protein_coding	phosphoinositide-3-kinase regulatory subunit 5 [Source:HGNC Symbol;Acc:HGNC:30035]
EMP1	#N/A	#N/A	#N/A	#N/A	3.00261	7.93845	3.33875	11.2876	11.4163	10.3465	7.7344	10.0314	8.3732	9.1082	0.695018	11	ENSG00000134531	EMP1	protein_coding	epithelial membrane protein 1 [Source:HGNC Symbol;Acc:HGNC:3333]
ARID5A	1.8753	#N/A	1.63736	#N/A	1.36205	2.21428	#N/A	1.50255	1.54606	1.95582	0.69373	1.67223	1.69256	1.76083	#N/A	11	ENSG00000196843	ARID5A	protein_coding	AT-rich interaction domain 5A [Source:HGNC Symbol;Acc:HGNC:17361]
TMEM50A	#N/A	#N/A	#N/A	0.693581	0.776836	2.73736	1.7792	2.57601	3.2301	3.94621	1.98305	3.15695	4.24187	2.9616	#N/A	11	ENSG00000183726	TMEM50A	protein_coding	transmembrane protein 50A [Source:HGNC Symbol;Acc:HGNC:30590]
ADGRL1#072071	#N/A	#N/A	0.690182	#N/A	1.6844	4.60448	1.01417	5.78372	6.0611	4.82081	5.42768	4.99044	4.13281	4.09047	#N/A	11	ENSG00000072071	ADGRL1	protein_coding	adhesion G protein-coupled receptor L1 [Source:HGNC Symbol;Acc:HGNC:20973]
SCN11A	#N/A	#N/A	1.06636	2.13728	1.33994	1.75308	#N/A	0.709385	0.849388	1.11662	#N/A	1.051	1.04203	1.42731	0.688161	11	ENSG00000168356	SCN11A	protein_coding	sodium voltage-gated channel alpha subunit 11 [Source:HGNC Symbol;Acc:HGNC:10583]
KDELR2	#N/A	#N/A	#N/A	1.16876	0.687909	2.88042	1.52028	3.75123	3.85399	3.59298	2.32412	3.7899	3.49815	4.47996	#N/A	11	ENSG00000136240	KDELR2	protein_coding	KDEL endoplasmic reticulum protein retention receptor 2 [Source:HGNC Symbol;Acc:HGNC:6305]
STMN1	0.687819	#N/A	2.08218	#N/A	#N/A	5.46822	#N/A	6.94132	8.07718	5.97328	1.73993	8.0356	5.06231	5.9006	1.31209	11	ENSG00000117632	STMN1	protein_coding	stathmin 1 [Source:HGNC Symbol;Acc:HGNC:6510]
UGCG	#N/A	#N/A	0.687558	#N/A	#N/A	1.36841	1.23222	1.3253	1.34462	1.41491	1.05418	1.33138	1.44285	1.48412	0.984648	11	ENSG00000148154	UGCG	protein_coding	UDP-glucose ceramide glucosyltransferase [Source:HGNC Symbol;Acc:HGNC:12524]
#266877	#N/A	#N/A	#N/A	2.29628	1.88029	4.53211	#N/A	4.71015	5.55897	4.28771	4.04057	4.05975	3.32295	4.79768	0.687518	11	ENSG00000266877		lncRNA	novel transcript
BTN2A1	#N/A	#N/A	0.686859	#N/A	0.743515	1.96881	2.3324	1.81106	1.90024	2.25722	1.84486	1.64969	2.3107	1.80171	#N/A	11	ENSG00000112763	BTN2A1	protein_coding	butyrophilin subfamily 2 member A1 [Source:HGNC Symbol;Acc:HGNC:1136]
CD81	#N/A	#N/A	#N/A	2.33104	0.685154	7.99996	3.16855	9.62625	8.81418	7.76965	7.49599	9.91878	7.25405	11.0071	#N/A	11	ENSG00000110651	CD81	protein_coding	CD81 molecule [Source:HGNC Symbol;Acc:HGNC:1701]
#250397	#N/A	#N/A	#N/A	0.776538	1.80654	2.01714	#N/A	2.88574	2.76888	2.83886	4.26546	2.70016	2.58095	2.91683	0.683759	11	ENSG00000250397		lncRNA	novel transcript
CAMK1	#N/A	#N/A	#N/A	0.682716	0.83384	2.00724	2.64427	2.00656	2.1432	2.57968	2.09544	1.9663	2.26556	2.02267	#N/A	11	ENSG00000134072	CAMK1	protein_coding	calcium/calmodulin dependent protein kinase I [Source:HGNC Symbol;Acc:HGNC:1459]
LINC02422	#N/A	#N/A	0.682251	#N/A	1.76356	1.85214	#N/A	2.00174	2.46808	2.42649	1.44291	1.99034	2.50703	1.74261	0.692765	11	ENSG00000255760	LINC02422	lncRNA	long intergenic non-protein coding RNA 2422 [Source:HGNC Symbol;Acc:HGNC:53352]
KCNAB2	1.84077	#N/A	0.674686	#N/A	1.17329	2.04902	#N/A	2.62512	3.06064	2.85507	1.42478	2.8878	2.48991	2.71361	#N/A	11	ENSG00000069424	KCNAB2	protein_coding	potassium voltage-gated channel subfamily A regulatory beta subunit 2 [Source:HGNC Symbol;Acc:HGNC:6229]
IL12A-AS1	#N/A	#N/A	1.1131	1.31996	#N/A	2.55981	#N/A	2.88165	2.24412	1.86337	2.3161	2.20711	2.22126	2.44878	0.672451	11	ENSG00000244040	IL12A-AS1	lncRNA	IL12A antisense RNA 1 [Source:HGNC Symbol;Acc:HGNC:49094]
SH3BP5	#N/A	#N/A	#N/A	#N/A	1.9123	0.731994	1.3862	0.897197	0.969337	0.946333	0.941834	0.882983	0.900952	0.6722	1.95551	11	ENSG00000131370	SH3BP5	protein_coding	SH3 domain binding protein 5 [Source:HGNC Symbol;Acc:HGNC:10827]
PDZD4	#N/A	#N/A	1.5852	#N/A	2.29092	1.01608	0.670346	1.01074	1.1725	1.15059	#N/A	1.90679	1.8471	2.41373	0.697615	11	ENSG00000067840	PDZD4	protein_coding	PDZ domain containing 4 [Source:HGNC Symbol;Acc:HGNC:21167]
ZNF486	#N/A	#N/A	#N/A	#N/A	0.949462	5.81355	1.86241	8.55352	7.64167	5.97898	4.8502	5.97971	6.42068	5.5693	0.666342	11	ENSG00000256229	ZNF486	protein_coding	zinc finger protein 486 [Source:HGNC Symbol;Acc:HGNC:20807]
PGM5-AS1	#N/A	#N/A	1.95344	1.06888	2.01342	3.56971	#N/A	5.65	5.71977	4.83589	0.664092	4.47462	3.61171	4.22439	#N/A	11	ENSG00000224958	PGM5-AS1	lncRNA	PGM5 antisense RNA 1 [Source:HGNC Symbol;Acc:HGNC:44181]
TTLL9	#N/A	#N/A	0.663659	2.64695	#N/A	1.52174	#N/A	2.09083	2.33889	1.54824	2.12628	1.45566	1.09577	2.16825	1.15175	11	ENSG00000131044	TTLL9	protein_coding	tubulin tyrosine ligase like 9 [Source:HGNC Symbol;Acc:HGNC:16118]
HLX	#N/A	#N/A	0.662613	1.86146	1.56989	4.33407	#N/A	6.85019	7.21135	6.22188	4.98794	6.27514	5.89265	5.02901	#N/A	11	ENSG00000136630	HLX	protein_coding	H2.0 like homeobox [Source:HGNC Symbol;Acc:HGNC:4978]
LINC02585	#N/A	#N/A	0.835995	1.40732	1.20932	0.757036	#N/A	1.40494	1.56246	1.72528	1.8413	1.29384	0.918755	0.662428	#N/A	11	ENSG00000228350	LINC02585	lncRNA	long intergenic non-protein coding RNA 2585 [Source:HGNC Symbol;Acc:HGNC:50302]
PLEKHO2	#N/A	#N/A	0.661724	#N/A	#N/A	6.33446	2.23495	7.56465	7.66666	5.67279	3.86859	6.812	6.80923	6.65103	0.867493	11	ENSG00000241839	PLEKHO2	protein_coding	pleckstrin homology domain containing O2 [Source:HGNC Symbol;Acc:HGNC:30026]
C8orf58	#N/A	#N/A	1.5103	#N/A	1.66047	3.88746	#N/A	3.31462	4.16583	3.90956	2.58936	5.067	5.13137	4.80363	0.661478	11	ENSG00000241852	C8orf58	protein_coding	chromosome 8 open reading frame 58 [Source:HGNC Symbol;Acc:HGNC:32233]
RIMBP2	#N/A	#N/A	1.64149	1.27521	1.07988	#N/A	#N/A	2.85408	3.01594	2.26558	1.43279	1.2696	1.3372	1.33209	0.661386	11	ENSG00000060709	RIMBP2	protein_coding	RIMS binding protein 2 [Source:HGNC Symbol;Acc:HGNC:30339]
SGO2	#N/A	#N/A	1.0874	#N/A	0.658878	2.33387	#N/A	2.08489	2.44333	2.46633	1.64779	2.23019	2.67307	1.90418	0.734951	11	ENSG00000163535	SGO2	protein_coding	shugoshin 2 [Source:HGNC Symbol;Acc:HGNC:30812]
IL4R	2.57053	#N/A	0.658405	#N/A	#N/A	10.7193	4.53117	8.02101	11.1755	7.18989	5.22219	7.19583	5.6604	6.16221	#N/A	11	ENSG00000077238	IL4R	protein_coding	interleukin 4 receptor [Source:HGNC Symbol;Acc:HGNC:6015]
LINC03021#254319	#N/A	#N/A	#N/A	0.877122	1.34301	4.86605	0.650217	5.00108	6.8876	5.25978	3.14592	5.10413	6.3587	4.90744	#N/A	11	ENSG00000254319	LINC03021	lncRNA	long intergenic non-protein coding RNA 3021 [Source:HGNC Symbol;Acc:HGNC:56149]
MAGI3	#N/A	#N/A	#N/A	1.62219	0.650149	1.85995	1.1815	1.47392	1.97212	1.91036	1.61557	1.61164	1.73085	1.67882	#N/A	11	ENSG00000081026	MAGI3	protein_coding	membrane associated guanylate kinase, WW and PDZ domain containing 3 [Source:HGNC Symbol;Acc:HGNC:29647]
ERBB3	#N/A	#N/A	1.67453	1.84027	#N/A	0.977266	#N/A	0.964381	0.647242	0.824599	1.65113	0.686841	0.825477	0.904168	1.68252	11	ENSG00000065361	ERBB3	protein_coding	erb-b2 receptor tyrosine kinase 3 [Source:HGNC Symbol;Acc:HGNC:3431]
RHEBL1	#N/A	#N/A	0.852117	1.90707	#N/A	0.754861	#N/A	0.916199	0.642633	0.710997	1.19632	0.872477	0.932211	0.842605	1.44745	11	ENSG00000167550	RHEBL1	protein_coding	RHEB like 1 [Source:HGNC Symbol;Acc:HGNC:21166]
RNPEPL1	#N/A	#N/A	1.14619	#N/A	0.641475	4.45572	1.48997	7.06212	5.61119	4.4974	3.9308	6.79312	4.92623	6.37679	#N/A	11	ENSG00000142327	RNPEPL1	protein_coding	arginyl aminopeptidase like 1 [Source:HGNC Symbol;Acc:HGNC:10079]
SULT1A3	#N/A	#N/A	0.84476	#N/A	#N/A	1.30187	3.16496	1.6366	1.54147	1.49999	1.48553	1.47651	1.14808	2.19943	0.640089	11	ENSG00000261052	SULT1A3	protein_coding	sulfotransferase family 1A member 3 [Source:HGNC Symbol;Acc:HGNC:11455]
PTPRC#081237	#N/A	#N/A	1.99211	#N/A	2.10611	2.48714	#N/A	5.65317	6.70969	5.09587	5.17199	3.82439	2.48166	2.05043	0.637766	11	ENSG00000081237	PTPRC	protein_coding	protein tyrosine phosphatase receptor type C [Source:HGNC Symbol;Acc:HGNC:9666]
RPS6KA4	#N/A	#N/A	0.637574	#N/A	1.09438	2.26656	2.7334	2.4664	2.56939	2.59637	2.24869	2.77434	2.72767	3.01002	#N/A	11	ENSG00000162302	RPS6KA4	protein_coding	ribosomal protein S6 kinase A4 [Source:HGNC Symbol;Acc:HGNC:10433]
EPHX1	#N/A	#N/A	#N/A	2.59122	1.22481	1.04678	1.89756	0.657386	0.637831	0.63659	0.82684	0.821467	0.961621	1.41265	#N/A	11	ENSG00000143819	EPHX1	protein_coding	epoxide hydrolase 1 [Source:HGNC Symbol;Acc:HGNC:3401]
OCLN#197822	#N/A	#N/A	#N/A	0.772692	0.634209	2.65756	2.16393	2.82534	3.13385	3.29956	3.43602	2.91241	3.12836	2.26613	#N/A	11	ENSG00000197822	OCLN	protein_coding	occludin [Source:HGNC Symbol;Acc:HGNC:8104]
TUBB4B	0.631175	#N/A	2.51939	2.37223	2.96882	2.73857	1.24871	3.18256	2.04425	#N/A	0.973233	2.26543	#N/A	2.57217	#N/A	11	ENSG00000188229	TUBB4B	protein_coding	tubulin beta 4B class IVb [Source:HGNC Symbol;Acc:HGNC:20771]
#262801	#N/A	#N/A	0.630947	1.2104	#N/A	2.92951	#N/A	2.70573	2.88671	2.22144	2.58836	2.98987	2.74864	3.089	0.952095	11	ENSG00000262801		lncRNA	novel transcript
#260517	#N/A	#N/A	#N/A	#N/A	0.630596	4.01205	2.93005	2.43152	3.45843	3.05961	2.63928	3.83237	3.93893	4.10761	1.93989	11	ENSG00000260517		lncRNA	novel transcript
RBMS3	0.768159	#N/A	#N/A	3.56715	#N/A	1.25603	1.70689	0.627441	0.714058	0.795551	0.999218	1.05719	1.24879	1.22165	#N/A	11	ENSG00000144642	RBMS3	protein_coding	RNA binding motif single stranded interacting protein 3 [Source:HGNC Symbol;Acc:HGNC:13427]
CELF6	#N/A	#N/A	1.23226	#N/A	0.627133	2.33557	#N/A	2.07255	2.60471	2.35382	1.78117	2.36574	2.26326	1.94995	1.54684	11	ENSG00000140488	CELF6	protein_coding	CUGBP Elav-like family member 6 [Source:HGNC Symbol;Acc:HGNC:14059]
PLEKHG2	#N/A	#N/A	#N/A	1.29153	0.62414	6.44948	1.5403	7.83456	7.81138	6.40375	7.94337	6.29186	5.29681	5.50121	#N/A	11	ENSG00000090924	PLEKHG2	protein_coding	pleckstrin homology and RhoGEF domain containing G2 [Source:HGNC Symbol;Acc:HGNC:29515]
#251293	0.62412	#N/A	#N/A	1.29527	1.2904	0.815828	#N/A	3.05185	3.67733	3.30975	2.14117	2.63304	2.75047	1.434	#N/A	11	ENSG00000251293		lncRNA	novel transcript
ITPK1#100605	#N/A	#N/A	0.622915	#N/A	0.733616	1.13138	1.72085	1.34054	1.46147	1.26362	1.70646	1.02742	0.983804	0.915171	#N/A	11	ENSG00000100605	ITPK1	protein_coding	inositol-tetrakisphosphate 1-kinase [Source:HGNC Symbol;Acc:HGNC:6177]
CASP3	1.28787	#N/A	0.622895	#N/A	1.00486	0.765122	#N/A	0.648467	0.659443	0.816507	1.17298	0.648662	0.742988	0.691355	#N/A	11	ENSG00000164305	CASP3	protein_coding	caspase 3 [Source:HGNC Symbol;Acc:HGNC:1504]
SEMA4F	#N/A	#N/A	0.618111	1.55138	0.999469	2.10386	#N/A	0.919132	1.25088	1.19478	1.1482	1.11542	1.44174	1.66005	#N/A	11	ENSG00000135622	SEMA4F	protein_coding	ssemaphorin 4F [Source:HGNC Symbol;Acc:HGNC:10734]
#250267	#N/A	#N/A	0.772122	1.992	1.09899	0.654383	#N/A	0.944878	1.03659	1.39165	1.08628	0.659014	0.611422	0.745354	#N/A	11	ENSG00000250267		lncRNA	novel transcript
PLCB3	#N/A	#N/A	0.608888	#N/A	1.26758	2.01147	1.17422	1.92291	2.08195	2.1029	2.42768	1.84232	2.0016	1.55818	#N/A	11	ENSG00000149782	PLCB3	protein_coding	phospholipase C beta 3 [Source:HGNC Symbol;Acc:HGNC:9056]
#237705	#N/A	#N/A	0.742423	#N/A	1.13253	2.12906	#N/A	2.0387	1.9162	2.19971	2.06991	1.88278	2.08999	1.95311	0.608754	11	ENSG00000237705		lncRNA	novel transcript
ABCA4	0.607104	#N/A	#N/A	1.93638	2.13073	3.03567	#N/A	2.72838	2.42875	2.96173	#N/A	2.57143	2.30999	2.5734	1.11126	11	ENSG00000198691	ABCA4	protein_coding	ATP binding cassette subfamily A member 4 [Source:HGNC Symbol;Acc:HGNC:34]
#253925	#N/A	#N/A	#N/A	0.803502	1.82112	2.98096	#N/A	4.37112	5.37494	5.06858	0.606617	3.44106	3.69889	3.5258	1.88762	11	ENSG00000253925		lncRNA	novel transcript
KIFAP3	0.865908	#N/A	#N/A	0.721255	#N/A	0.672311	1.21402	0.626399	0.759808	0.920755	0.618045	0.60017	0.788338	0.654402	#N/A	11	ENSG00000075945	KIFAP3	protein_coding	kinesin associated protein 3 [Source:HGNC Symbol;Acc:HGNC:17060]
CACNA1A	#N/A	#N/A	1.11185	1.49622	0.600022	3.07723	#N/A	2.72587	2.89223	2.19538	2.66354	2.82209	2.11407	2.2913	#N/A	11	ENSG00000141837	CACNA1A	protein_coding	calcium voltage-gated channel subunit alpha1 A [Source:HGNC Symbol;Acc:HGNC:1388]
SPTLC3	#N/A	#N/A	#N/A	0.598567	#N/A	10.5918	2.4988	6.92284	8.25295	6.42597	5.28221	7.72303	6.4053	7.2074	2.72012	11	ENSG00000172296	SPTLC3	protein_coding	serine palmitoyltransferase long chain base subunit 3 [Source:HGNC Symbol;Acc:HGNC:16253]
#286133	0.851636	#N/A	#N/A	1.49242	0.872268	1.7168	#N/A	1.18754	1.85354	1.72152	#N/A	1.68663	1.77117	0.918307	0.59737	11	ENSG00000286133		lncRNA	novel transcript
CDK2	#N/A	#N/A	0.982259	#N/A	#N/A	2.16388	2.44651	2.6862	2.72126	2.99699	1.95737	2.44549	2.84031	2.20213	0.596935	11	ENSG00000123374	CDK2	protein_coding	cyclin dependent kinase 2 [Source:HGNC Symbol;Acc:HGNC:1771]
ZNF107	#N/A	#N/A	#N/A	#N/A	0.596023	1.82946	1.91862	1.48671	1.88257	1.80777	1.71088	2.05026	1.94847	1.88045	1.00231	11	ENSG00000196247	ZNF107	protein_coding	zinc finger protein 107 [Source:HGNC Symbol;Acc:HGNC:12887]
RUFY3	0.787911	#N/A	#N/A	0.595631	0.75065	1.08003	#N/A	1.26086	1.1935	1.25489	1.84929	0.89943	0.966751	0.960986	#N/A	11	ENSG00000018189	RUFY3	protein_coding	RUN and FYVE domain containing 3 [Source:HGNC Symbol;Acc:HGNC:30285]
#250659	#N/A	#N/A	#N/A	#N/A	1.01641	1.00163	0.595622	1.92858	1.56112	2.19313	1.14354	1.16139	1.28517	0.856442	0.70837	11	ENSG00000250659		lncRNA	novel transcript
GSKIP	#N/A	#N/A	0.984283	#N/A	0.595415	1.56647	#N/A	1.06101	1.44512	1.64751	0.911636	1.71353	2.38174	2.38086	1.07942	11	ENSG00000100744	GSKIP	protein_coding	GSK3B interacting protein [Source:HGNC Symbol;Acc:HGNC:20343]
ZNF83	1.56991	#N/A	#N/A	0.595357	#N/A	4.50828	2.56117	5.85482	6.66199	6.14626	5.19093	4.07164	4.13988	3.38066	#N/A	11	ENSG00000167766	ZNF83	protein_coding	zinc finger protein 83 [Source:HGNC Symbol;Acc:HGNC:13158]
ZNF341-AS1	0.594913	#N/A	2.41019	#N/A	1.92748	2.6504	#N/A	1.14696	1.45061	1.77196	#N/A	1.5776	1.71327	1.87301	2.19359	11	ENSG00000230753	ZNF341-AS1	lncRNA	ZNF341 antisense RNA 1 [Source:HGNC Symbol;Acc:HGNC:50736]
SLC2A13	1.16793	#N/A	#N/A	#N/A	0.594173	2.91657	1.23186	3.34302	3.72837	3.66906	3.03003	2.50413	2.88812	2.0771	#N/A	11	ENSG00000151229	SLC2A13	protein_coding	solute carrier family 2 member 13 [Source:HGNC Symbol;Acc:HGNC:15956]
TRPV2	5.09473	#N/A	0.593935	#N/A	#N/A	4.59203	2.67118	6.24705	6.91084	6.3589	3.21233	7.32048	6.19057	5.55299	#N/A	11	ENSG00000187688	TRPV2	protein_coding	transient receptor potential cation channel subfamily V member 2 [Source:HGNC Symbol;Acc:HGNC:18082]
LCAT	#N/A	#N/A	#N/A	2.38828	0.593228	2.24494	3.07657	2.21922	2.31094	2.0844	2.04477	2.36898	2.34511	2.23074	#N/A	11	ENSG00000213398	LCAT	protein_coding	lecithin-cholesterol acyltransferase [Source:HGNC Symbol;Acc:HGNC:6522]
#249916	#N/A	#N/A	#N/A	0.592941	2.42817	1.75633	#N/A	3.16637	3.08801	3.18667	0.662304	3.21112	3.9659	2.39383	2.06498	11	ENSG00000249916		lncRNA	novel transcript
ZNF85#105750	#N/A	#N/A	0.592197	#N/A	0.737953	2.87696	#N/A	2.52956	3.8812	3.35734	1.9164	4.01102	4.49362	3.83742	0.637517	11	ENSG00000105750	ZNF85	protein_coding	zinc finger protein 85 [Source:HGNC Symbol;Acc:HGNC:13160]
#230615	#N/A	#N/A	2.15957	#N/A	1.11803	2.97809	#N/A	2.15939	2.74991	2.08859	0.591754	2.07397	1.34608	1.42649	0.968587	11	ENSG00000230615		lncRNA	novel transcript
SPACA6	#N/A	#N/A	#N/A	2.18665	0.590829	3.47689	1.68759	6.36802	6.0155	5.49767	4.81387	3.46444	3.65781	3.00939	#N/A	11	ENSG00000182310	SPACA6	protein_coding	sperm acrosome associated 6 [Source:HGNC Symbol;Acc:HGNC:27113]
PDK1	#N/A	#N/A	0.589721	#N/A	1.36709	1.56429	1.38472	1.24204	1.38542	1.74531	1.59444	1.33096	1.78922	1.48015	#N/A	11	ENSG00000152256	PDK1	protein_coding	pyruvate dehydrogenase kinase 1 [Source:HGNC Symbol;Acc:HGNC:8809]
#286100	#N/A	#N/A	2.36971	1.27679	1.31585	0.676484	#N/A	0.852056	1.00157	0.86987	#N/A	0.865961	0.589151	1.01794	1.84759	11	ENSG00000286100		lncRNA	novel transcript
TRIM22	2.08144	#N/A	#N/A	#N/A	#N/A	7.6303	3.52028	9.53268	10.1167	8.71325	9.31662	8.61899	6.7907	6.10965	0.585998	11	ENSG00000132274	TRIM22	protein_coding	tripartite motif containing 22 [Source:HGNC Symbol;Acc:HGNC:16379]
PICALM	#N/A	#N/A	0.852527	#N/A	1.03083	0.73585	2.03159	0.807528	0.762254	0.824728	1.19678	0.57915	0.662681	0.614676	#N/A	11	ENSG00000073921	PICALM	protein_coding	phosphatidylinositol binding clathrin assembly protein [Source:HGNC Symbol;Acc:HGNC:15514]
#286584	1.20386	#N/A	1.14072	1.01907	0.795644	0.575459	#N/A	1.1258	0.832002	1.0327	#N/A	0.675233	0.637935	#N/A	0.710885	11	ENSG00000286584		lncRNA	novel transcript, antisense to COX17
TACC3	#N/A	#N/A	1.36185	#N/A	1.20074	1.12938	#N/A	0.57283	0.74351	0.589956	1.50624	0.97376	0.928605	1.22805	0.762159	11	ENSG00000013810	TACC3	protein_coding	transforming acidic coiled-coil containing protein 3 [Source:HGNC Symbol;Acc:HGNC:11524]
ROBO3	#N/A	#N/A	#N/A	0.571589	#N/A	6.59116	5.34558	8.18801	8.82379	7.11382	5.63775	8.92078	6.89915	6.07827	2.61251	11	ENSG00000154134	ROBO3	protein_coding	roundabout guidance receptor 3 [Source:HGNC Symbol;Acc:HGNC:13433]
ECE1	#N/A	#N/A	#N/A	2.47541	#N/A	6.29516	3.84757	7.28002	9.01935	6.93328	5.39021	7.68324	6.45116	6.76885	0.570538	11	ENSG00000117298	ECE1	protein_coding	endothelin converting enzyme 1 [Source:HGNC Symbol;Acc:HGNC:3146]
ZEB1	1.42395	#N/A	#N/A	2.04966	#N/A	0.726966	1.2077	0.65976	0.696806	0.803818	1.00237	0.569652	0.706244	0.637751	#N/A	11	ENSG00000148516	ZEB1	protein_coding	zinc finger E-box binding homeobox 1 [Source:HGNC Symbol;Acc:HGNC:11642]
SERPINB9	#N/A	#N/A	0.568839	#N/A	#N/A	3.71329	2.52439	2.69214	3.35087	3.06682	2.32592	2.88913	3.15495	2.62923	1.33644	11	ENSG00000170542	SERPINB9	protein_coding	serpin family B member 9 [Source:HGNC Symbol;Acc:HGNC:8955]
TRIM26#234127	#N/A	#N/A	#N/A	#N/A	0.747324	1.55464	2.05146	1.3046	1.35607	1.53946	1.25032	1.30989	1.44964	1.36936	0.56734	11	ENSG00000234127	TRIM26	protein_coding	tripartite motif containing 26 [Source:HGNC Symbol;Acc:HGNC:12962]
TRAM2	#N/A	#N/A	#N/A	0.563225	0.711109	4.6212	3.48815	4.21816	5.16029	4.83679	3.83616	4.46693	5.22426	4.42194	#N/A	11	ENSG00000065308	TRAM2	protein_coding	translocation associated membrane protein 2 [Source:HGNC Symbol;Acc:HGNC:16855]
#228625	#N/A	#N/A	#N/A	3.32153	1.23247	1.35181	0.779079	0.847182	0.638908	1.01883	1.0898	0.561186	0.830741	0.836	#N/A	11	ENSG00000228625		lncRNA	novel transcript
GPR161	2.31201	#N/A	#N/A	0.70356	0.560175	1.35978	#N/A	1.30021	1.19742	1.33169	1.48631	1.38038	1.26794	1.54094	#N/A	11	ENSG00000143147	GPR161	protein_coding	G protein-coupled receptor 161 [Source:HGNC Symbol;Acc:HGNC:23694]
#228086	1.17286	#N/A	#N/A	#N/A	1.04757	2.20826	#N/A	2.76285	2.28133	2.72991	3.22573	2.12194	2.50494	1.2169	0.559234	11	ENSG00000228086		lncRNA	novel transcript
TRIM38	1.82867	#N/A	#N/A	#N/A	0.611883	2.81381	1.28195	1.11726	1.66652	1.7478	0.559085	3.63547	3.97831	3.70987	#N/A	11	ENSG00000112343	TRIM38	protein_coding	tripartite motif containing 38 [Source:HGNC Symbol;Acc:HGNC:10059]
C17orf49	#N/A	#N/A	2.126	#N/A	1.29804	3.90912	#N/A	3.64594	4.73212	2.40491	0.558535	5.12925	3.00814	3.46172	0.618847	11	ENSG00000258315	C17orf49	protein_coding	chromosome 17 open reading frame 49 [Source:HGNC Symbol;Acc:HGNC:28737]
AFAP1L2	4.02483	#N/A	0.557591	3.34559	#N/A	5.96209	#N/A	7.04043	7.99099	5.85885	6.05414	7.05412	5.17943	5.90569	#N/A	11	ENSG00000169129	AFAP1L2	protein_coding	actin filament associated protein 1 like 2 [Source:HGNC Symbol;Acc:HGNC:25901]
PHF14	#N/A	#N/A	#N/A	0.569753	#N/A	1.21544	0.729787	1.22094	1.42445	1.46489	1.17048	1.25742	1.37969	1.37673	0.557016	11	ENSG00000106443	PHF14	protein_coding	PHD finger protein 14 [Source:HGNC Symbol;Acc:HGNC:22203]
GABBR1#204681	0.973951	#N/A	#N/A	0.557008	#N/A	6.47423	3.60292	8.1758	8.93892	7.60776	7.61179	7.56633	6.89858	6.58604	#N/A	11	ENSG00000204681	GABBR1	protein_coding	gamma-aminobutyric acid type B receptor subunit 1 [Source:HGNC Symbol;Acc:HGNC:4070]
#259275	1.4857	#N/A	#N/A	4.10076	0.555782	4.16632	#N/A	5.6262	6.85544	5.08273	4.33213	4.23327	4.10367	4.13265	#N/A	11	ENSG00000259275		lncRNA	novel transcript
APBA2#034053	0.554717	#N/A	1.29222	#N/A	#N/A	2.35052	#N/A	2.33493	2.83192	1.61637	2.00954	1.48009	1.38653	0.972242	1.62588	11	ENSG00000034053	APBA2	protein_coding	amyloid beta precursor protein binding family A member 2 [Source:HGNC Symbol;Acc:HGNC:579]
MAFF	#N/A	#N/A	0.588309	1.71915	#N/A	3.48262	#N/A	3.05974	3.47998	3.22757	2.38412	2.91094	3.00949	2.98886	0.554588	11	ENSG00000185022	MAFF	protein_coding	MAF bZIP transcription factor F [Source:HGNC Symbol;Acc:HGNC:6780]
ACOT7	#N/A	#N/A	1.33311	#N/A	0.554397	0.959832	#N/A	1.07957	1.61776	1.21423	0.774134	1.42134	1.46598	1.47789	0.87495	11	ENSG00000097021	ACOT7	protein_coding	acyl-CoA thioesterase 7 [Source:HGNC Symbol;Acc:HGNC:24157]
MAPRE1	#N/A	#N/A	0.554183	#N/A	0.650274	0.784137	1.83463	0.944636	1.07964	1.2927	0.8011	0.681107	1.2431	0.783947	#N/A	11	ENSG00000101367	MAPRE1	protein_coding	microtubule associated protein RP/EB family member 1 [Source:HGNC Symbol;Acc:HGNC:6890]
GNB4	2.71346	#N/A	0.551939	#N/A	1.55643	3.68112	#N/A	3.50601	4.1678	4.52345	3.44703	3.93457	4.5507	3.85015	#N/A	11	ENSG00000114450	GNB4	protein_coding	G protein subunit beta 4 [Source:HGNC Symbol;Acc:HGNC:20731]
STN1	#N/A	#N/A	0.996696	#N/A	0.871364	0.759307	1.15613	0.83324	0.988714	1.09558	#N/A	0.819956	1.26058	0.860803	0.550543	11	ENSG00000107960	STN1	protein_coding	STN1 subunit of CST complex [Source:HGNC Symbol;Acc:HGNC:26200]
ZFP36L2	#N/A	#N/A	#N/A	#N/A	0.549583	6.69227	1.93245	7.97139	7.60595	8.07305	5.87668	7.44119	7.22508	7.79063	0.69128	11	ENSG00000152518	ZFP36L2	protein_coding	ZFP36 ring finger protein like 2 [Source:HGNC Symbol;Acc:HGNC:1108]
ZFP82	1.13223	#N/A	#N/A	0.54896	#N/A	1.66266	1.91104	0.913905	1.20739	1.17242	0.787873	2.00285	2.11625	1.84603	#N/A	11	ENSG00000181007	ZFP82	protein_coding	ZFP82 zinc finger protein [Source:HGNC Symbol;Acc:HGNC:28682]
ARHGEF17	#N/A	#N/A	#N/A	2.34026	0.548586	3.964	1.74229	4.25409	5.72242	4.71124	3.87538	4.46394	4.19716	4.55209	#N/A	11	ENSG00000110237	ARHGEF17	protein_coding	Rho guanine nucleotide exchange factor 17 [Source:HGNC Symbol;Acc:HGNC:21726]
PTMS	#N/A	#N/A	#N/A	1.61203	0.548427	7.84486	2.28319	10.6555	11.5679	9.16515	7.19159	10.5253	9.14615	9.82378	#N/A	11	ENSG00000159335	PTMS	protein_coding	parathymosin [Source:HGNC Symbol;Acc:HGNC:9629]
SPINDOC	#N/A	#N/A	0.544446	#N/A	0.918832	1.23585	1.89646	1.4295	1.34001	1.43265	1.85633	1.18836	1.05785	1.33207	#N/A	11	ENSG00000168005	SPINDOC	protein_coding	spindlin interactor and repressor of chromatin binding [Source:HGNC Symbol;Acc:HGNC:25115]
#261451	#N/A	#N/A	2.17716	#N/A	2.33596	1.85109	0.543061	0.993935	1.8265	1.37094	#N/A	1.35708	1.76627	1.9891	0.802491	11	ENSG00000261451		lncRNA	novel transcript, overlapping to MSRA
USP12	1.28249	#N/A	#N/A	0.542646	#N/A	0.827868	1.43926	0.960904	0.90576	0.95267	1.38927	0.665554	0.748627	0.65473	#N/A	11	ENSG00000152484	USP12	protein_coding	ubiquitin specific peptidase 12 [Source:HGNC Symbol;Acc:HGNC:20485]
ZNF761	#N/A	#N/A	#N/A	#N/A	0.541494	1.85185	3.68183	1.64319	1.89225	1.9426	2.38929	1.67397	2.484	1.61575	0.616564	11	ENSG00000160336	ZNF761	protein_coding	zinc finger protein 761 [Source:HGNC Symbol;Acc:HGNC:23179]
ADCY6	#N/A	#N/A	0.536251	1.69396	#N/A	1.0618	1.64749	0.922075	0.96298	0.884661	0.822806	1.12632	1.04678	1.17852	#N/A	11	ENSG00000174233	ADCY6	protein_coding	adenylate cyclase 6 [Source:HGNC Symbol;Acc:HGNC:237]
#250541	#N/A	#N/A	3.47099	#N/A	2.33168	3.79473	#N/A	8.0974	7.53959	6.27197	0.533971	7.21922	5.25243	6.06165	4.0516	11	ENSG00000250541		lncRNA	novel transcript
CTBS	#N/A	#N/A	0.533785	#N/A	1.21069	1.37518	#N/A	1.08098	1.24296	1.53031	0.850969	1.27496	1.5533	1.52671	0.590074	11	ENSG00000117151	CTBS	protein_coding	chitobiase [Source:HGNC Symbol;Acc:HGNC:2496]
ARL2BP	#N/A	#N/A	#N/A	1.6994	0.533563	1.18474	#N/A	0.933418	0.989589	1.39333	1.37076	0.860899	1.51769	1.04191	0.643849	11	ENSG00000102931	ARL2BP	protein_coding	ADP ribosylation factor like GTPase 2 binding protein [Source:HGNC Symbol;Acc:HGNC:17146]
TMEM62	0.878163	#N/A	#N/A	#N/A	0.531269	1.39998	1.96565	1.27472	1.50124	1.51502	1.40312	1.27678	1.44376	1.62263	#N/A	11	ENSG00000137842	TMEM62	protein_coding	transmembrane protein 62 [Source:HGNC Symbol;Acc:HGNC:26269]
LIMA1	#N/A	#N/A	#N/A	2.19804	1.70886	0.909402	2.29848	1.0746	1.09088	1.11115	1.32616	0.531013	0.623816	0.604324	#N/A	11	ENSG00000050405	LIMA1	protein_coding	LIM domain and actin binding 1 [Source:HGNC Symbol;Acc:HGNC:24636]
CMTM6	#N/A	#N/A	0.530201	#N/A	1.53765	0.827414	1.10212	0.93735	0.959786	1.02186	0.793724	0.919967	1.25633	0.921796	#N/A	11	ENSG00000091317	CMTM6	protein_coding	CKLF like MARVEL transmembrane domain containing 6 [Source:HGNC Symbol;Acc:HGNC:19177]
ZNF274	#N/A	#N/A	0.529063	#N/A	0.730273	0.818564	1.63108	0.629961	0.598405	0.631264	1.0867	0.753206	0.705195	0.763216	#N/A	11	ENSG00000171606	ZNF274	protein_coding	zinc finger protein 274 [Source:HGNC Symbol;Acc:HGNC:13068]
LITAF	#N/A	#N/A	0.528511	#N/A	0.864001	1.79887	2.41114	2.68409	3.23845	3.02814	2.22291	2.05757	2.11704	1.17894	#N/A	11	ENSG00000189067	LITAF	protein_coding	lipopolysaccharide induced TNF factor [Source:HGNC Symbol;Acc:HGNC:16841]
TRAF7	#N/A	#N/A	#N/A	#N/A	0.920653	1.19378	2.3427	1.12101	1.26524	1.43055	1.48196	1.04222	1.23828	1.27683	0.526795	11	ENSG00000131653	TRAF7	protein_coding	TNF receptor associated factor 7 [Source:HGNC Symbol;Acc:HGNC:20456]
SLC2A6#160326	#N/A	#N/A	1.30944	#N/A	1.75025	2.10444	#N/A	2.67558	2.82708	2.81198	2.92801	2.16141	2.15214	1.96489	0.525845	11	ENSG00000160326	SLC2A6	protein_coding	solute carrier family 2 member 6 [Source:HGNC Symbol;Acc:HGNC:11011]
EZR	1.56924	#N/A	0.525771	#N/A	#N/A	2.68796	1.25125	2.81167	3.67786	3.65536	1.7955	2.65877	2.84199	2.30827	#N/A	11	ENSG00000092820	EZR	protein_coding	ezrin [Source:HGNC Symbol;Acc:HGNC:12691]
NKIRAS2	#N/A	#N/A	0.95261	#N/A	0.524699	0.782085	#N/A	0.983739	0.971407	1.2403	1.86587	0.952615	1.61448	1.12591	0.954954	11	ENSG00000168256	NKIRAS2	protein_coding	NFKB inhibitor interacting Ras like 2 [Source:HGNC Symbol;Acc:HGNC:17898]
GRAMD4	#N/A	#N/A	0.521096	#N/A	1.71732	0.686049	1.22534	0.854376	0.921288	0.894951	1.43524	0.664943	0.537806	0.610741	#N/A	11	ENSG00000075240	GRAMD4	protein_coding	GRAM domain containing 4 [Source:HGNC Symbol;Acc:HGNC:29113]
POU2F2	2.36713	#N/A	0.520899	#N/A	1.24573	2.26142	#N/A	2.10263	2.78903	2.12689	2.54676	1.6248	1.28333	1.31074	#N/A	11	ENSG00000028277	POU2F2	protein_coding	POU class 2 homeobox 2 [Source:HGNC Symbol;Acc:HGNC:9213]
ARHGEF2	#N/A	#N/A	0.923624	#N/A	#N/A	2.013	2.12083	2.24299	2.28724	2.35015	2.32518	2.06115	2.07494	1.98694	0.520861	11	ENSG00000116584	ARHGEF2	protein_coding	Rho/Rac guanine nucleotide exchange factor 2 [Source:HGNC Symbol;Acc:HGNC:682]
ENTPD3	#N/A	#N/A	0.92403	0.712934	0.519512	1.3998	#N/A	1.02156	0.959529	1.23759	1.71939	1.07348	1.36437	1.29623	#N/A	11	ENSG00000168032	ENTPD3	protein_coding	ectonucleoside triphosphate diphosphohydrolase 3 [Source:HGNC Symbol;Acc:HGNC:3365]
#225886	#N/A	#N/A	1.40533	#N/A	0.72665	2.24069	#N/A	3.19448	3.76058	2.56797	0.516296	2.43229	2.11236	2.86705	0.852572	11	ENSG00000225886		lncRNA	novel transcript, antisense to IFI6
#270571	#N/A	#N/A	0.514588	2.08035	#N/A	1.53957	1.68506	1.7733	1.4875	1.69525	1.75905	1.44984	1.46073	1.56009	#N/A	11	ENSG00000270571		lncRNA	novel transcript, antisense to TACR1
LPCAT2	2.67823	#N/A	#N/A	#N/A	0.514173	4.00516	3.17689	1.87809	2.89909	2.72779	#N/A	5.97081	5.38691	6.01735	2.08735	11	ENSG00000087253	LPCAT2	protein_coding	lysophosphatidylcholine acyltransferase 2 [Source:HGNC Symbol;Acc:HGNC:26032]
SOCS4	#N/A	#N/A	#N/A	#N/A	0.822838	0.998653	1.81085	0.968642	1.04478	1.35149	1.32878	1.07355	1.57177	1.13304	0.512915	11	ENSG00000180008	SOCS4	protein_coding	suppressor of cytokine signaling 4 [Source:HGNC Symbol;Acc:HGNC:19392]
SNX9	#N/A	#N/A	#N/A	#N/A	0.508387	0.876352	0.528455	0.696411	0.754502	0.700023	0.84019	0.663971	0.697685	0.748947	0.650535	11	ENSG00000130340	SNX9	protein_coding	sorting nexin 9 [Source:HGNC Symbol;Acc:HGNC:14973]
INHBB	#N/A	#N/A	#N/A	2.37661	#N/A	2.86991	0.506952	6.58947	7.64759	5.78426	1.60719	4.23868	4.56958	2.96613	1.84241	11	ENSG00000163083	INHBB	protein_coding	inhibin subunit beta B [Source:HGNC Symbol;Acc:HGNC:6067]
PCNX3	#N/A	#N/A	0.506802	#N/A	0.860804	0.85929	1.30947	1.38903	1.15375	1.08458	1.46229	1.19396	1.1452	1.37713	#N/A	11	ENSG00000197136	PCNX3	protein_coding	pecanex 3 [Source:HGNC Symbol;Acc:HGNC:18760]
ZDHHC13	1.0838	#N/A	#N/A	#N/A	0.505603	1.09628	#N/A	1.07808	1.08639	1.24684	0.654528	1.14586	1.33584	1.87829	1.03475	11	ENSG00000177054	ZDHHC13	protein_coding	zinc finger DHHC-type palmitoyltransferase 13 [Source:HGNC Symbol;Acc:HGNC:18413]
FBXL2	#N/A	#N/A	#N/A	1.73995	0.69565	1.33207	#N/A	1.75751	1.82501	1.69808	1.86747	1.26282	1.31341	1.13068	0.505525	11	ENSG00000153558	FBXL2	protein_coding	F-box and leucine rich repeat protein 2 [Source:HGNC Symbol;Acc:HGNC:13598]
SLC25A44	#N/A	#N/A	0.741061	#N/A	0.808695	0.751582	#N/A	0.588286	0.649163	0.845281	0.932978	0.503568	0.537314	0.583619	0.591538	11	ENSG00000160785	SLC25A44	protein_coding	solute carrier family 25 member 44 [Source:HGNC Symbol;Acc:HGNC:29036]
MBOAT2	4.2279	#N/A	#N/A	#N/A	#N/A	8.62798	2.32841	8.62576	11.3236	8.93968	5.98433	7.33111	6.65595	5.90144	0.503332	11	ENSG00000143797	MBOAT2	protein_coding	membrane bound O-acyltransferase domain containing 2 [Source:HGNC Symbol;Acc:HGNC:25193]
PTK2B	#N/A	#N/A	1.16099	#N/A	0.501149	0.714141	#N/A	1.08392	1.44877	1.33545	0.993354	1.16945	1.17432	1.31558	1.18109	11	ENSG00000120899	PTK2B	protein_coding	protein tyrosine kinase 2 beta [Source:HGNC Symbol;Acc:HGNC:9612]
BATF3	#N/A	#N/A	2.41745	#N/A	2.12798	4.68428	0.500463	5.68107	5.79655	5.6804	2.2286	5.54182	4.76971	4.97004	#N/A	11	ENSG00000123685	BATF3	protein_coding	basic leucine zipper ATF-like transcription factor 3 [Source:HGNC Symbol;Acc:HGNC:28915]
ZNF709	#N/A	#N/A	0.49347	1.12559	0.630086	1.13614	#N/A	0.827503	1.0133	0.895073	0.798354	0.992205	0.958648	1.32587	#N/A	11	ENSG00000242852	ZNF709	protein_coding	zinc finger protein 709 [Source:HGNC Symbol;Acc:HGNC:20629]
LLGL1#131899	#N/A	#N/A	0.493443	1.34041	0.935225	1.24115	#N/A	1.60113	1.64053	1.15162	1.58716	1.31669	1.44894	1.56069	#N/A	11	ENSG00000131899	LLGL1	protein_coding	LLGL scribble cell polarity complex component 1 [Source:HGNC Symbol;Acc:HGNC:6628]
NOMO2	#N/A	#N/A	#N/A	0.880522	#N/A	0.870523	1.68465	0.594445	0.558747	0.673229	1.185	0.493216	0.653978	0.717571	0.833501	11	ENSG00000185164	NOMO2	protein_coding	NODAL modulator 2 [Source:HGNC Symbol;Acc:HGNC:22652]
GPR137C	#N/A	#N/A	0.997521	1.54641	#N/A	1.17787	1.60091	0.492383	0.743037	0.66017	#N/A	0.883643	0.934215	0.917009	2.74575	11	ENSG00000180998	GPR137C	protein_coding	G protein-coupled receptor 137C [Source:HGNC Symbol;Acc:HGNC:25445]
#272941	#N/A	#N/A	2.81217	#N/A	1.21682	1.58454	#N/A	1.7572	2.29053	1.98958	0.491727	1.74628	1.42776	2.2345	0.98736	11	ENSG00000272941		lncRNA	novel transcript, antisense to C7orf49
TACR1	#N/A	#N/A	0.490785	1.98704	#N/A	0.904692	1.95972	1.26315	0.919712	1.30197	1.2683	0.971869	0.942812	0.988931	#N/A	11	ENSG00000115353	TACR1	protein_coding	tachykinin receptor 1 [Source:HGNC Symbol;Acc:HGNC:11526]
CTSB#164733	#N/A	#N/A	1.56049	#N/A	1.88657	0.540044	#N/A	0.49016	0.66169	0.898562	1.06974	0.534734	1.11503	0.726174	1.61824	11	ENSG00000164733	CTSB	protein_coding	cathepsin B [Source:HGNC Symbol;Acc:HGNC:2527]
PACS1	#N/A	#N/A	0.489418	#N/A	0.80404	1.25083	0.863663	0.527339	1.02785	0.85	#N/A	1.1328	1.26939	1.25351	0.733431	11	ENSG00000175115	PACS1	protein_coding	phosphofurin acidic cluster sorting protein 1 [Source:HGNC Symbol;Acc:HGNC:30032]
DPYD	0.722793	#N/A	#N/A	#N/A	0.735917	0.74608	1.39383	0.509018	0.683059	0.722025	0.851177	0.488783	0.595811	0.569221	#N/A	11	ENSG00000188641	DPYD	protein_coding	dihydropyrimidine dehydrogenase [Source:HGNC Symbol;Acc:HGNC:3012]
ZNF608	#N/A	#N/A	3.2878	2.73613	0.488202	0.876902	0.991516	#N/A	0.489956	0.548086	#N/A	0.676878	0.8614	0.827519	1.4522	11	ENSG00000168916	ZNF608	protein_coding	zinc finger protein 608 [Source:HGNC Symbol;Acc:HGNC:29238]
GNS	#N/A	#N/A	#N/A	#N/A	0.624115	0.668255	1.11944	0.554182	0.53143	0.639787	0.706734	0.486106	0.583314	0.667498	0.674619	11	ENSG00000135677	GNS	protein_coding	glucosamine (N-acetyl)-6-sulfatase [Source:HGNC Symbol;Acc:HGNC:4422]
#264513	#N/A	#N/A	1.2953	#N/A	#N/A	1.95032	0.484387	3.58212	4.76266	3.55197	1.52738	4.60912	3.01124	3.00776	1.66732	11	ENSG00000264513		lncRNA	novel transcript, antisense to TANC2
PAOX	#N/A	#N/A	0.783967	#N/A	0.560874	1.13285	#N/A	1.35006	1.15426	1.07867	2.307	1.04995	0.925449	1.1006	0.483764	11	ENSG00000148832	PAOX	protein_coding	polyamine oxidase [Source:HGNC Symbol;Acc:HGNC:20837]
ITGA9-AS1	1.31914	#N/A	#N/A	0.482488	#N/A	3.13906	#N/A	3.80772	4.2674	4.30868	3.77584	3.38956	3.34955	3.0594	0.84649	11	ENSG00000235257	ITGA9-AS1	lncRNA	ITGA9 antisense RNA 1 [Source:HGNC Symbol;Acc:HGNC:49668]
#261460	0.841309	#N/A	0.479623	#N/A	#N/A	0.767956	#N/A	0.6567	0.659761	0.710075	0.740898	0.727968	0.840256	0.82847	1.06183	11	ENSG00000261460		lncRNA	novel transcript, antisense to HEXA and CELF6
EML4	#N/A	#N/A	0.479023	#N/A	1.04579	1.78569	1.57707	1.63823	1.67764	1.83467	1.9624	1.74623	1.87329	1.82629	#N/A	11	ENSG00000143924	EML4	protein_coding	EMAP like 4 [Source:HGNC Symbol;Acc:HGNC:1316]
MMD	#N/A	#N/A	2.14064	#N/A	1.46276	1.3294	#N/A	1.48343	1.92837	1.78323	2.14346	0.887927	1.02777	0.477548	0.633378	11	ENSG00000108960	MMD	protein_coding	monocyte to macrophage differentiation associated [Source:HGNC Symbol;Acc:HGNC:7153]
METTL21A	#N/A	#N/A	0.570725	#N/A	0.659065	0.74627	#N/A	0.820624	0.708456	0.756631	1.26107	0.485557	0.596775	0.537691	0.476171	11	ENSG00000144401	METTL21A	protein_coding	methyltransferase 21A, HSPA lysine [Source:HGNC Symbol;Acc:HGNC:30476]
SP2	#N/A	#N/A	#N/A	0.728033	0.475658	0.596026	0.914834	0.744364	0.623878	0.69206	1.16134	0.497906	0.495635	0.593478	#N/A	11	ENSG00000167182	SP2	protein_coding	Sp2 transcription factor [Source:HGNC Symbol;Acc:HGNC:11207]
ANKRD20A4P	0.475542	#N/A	1.94407	#N/A	2.28963	1.67494	#N/A	1.3273	1.61617	1.44572	#N/A	1.276	1.50796	1.31573	1.04734	11	ENSG00000172014	ANKRD20A4P	transcribed_unprocessed_pseudogene	ankyrin repeat domain 20 family member A4, pseudogene [Source:HGNC Symbol;Acc:HGNC:31982]
ZNF211	#N/A	#N/A	0.695606	0.823191	0.818171	1.0703	#N/A	0.576895	0.475436	0.705678	0.90805	0.808515	0.98769	1.12078	#N/A	11	ENSG00000121417	ZNF211	protein_coding	zinc finger protein 211 [Source:HGNC Symbol;Acc:HGNC:13003]
CALM1	1.82867	#N/A	3.90785	1.81263	3.88084	0.471637	2.16959	1.98134	1.78297	1.76473	2.28302	#N/A	#N/A	#N/A	2.45378	11	ENSG00000198668	CALM1	protein_coding	calmodulin 1 [Source:HGNC Symbol;Acc:HGNC:1442]
#224713	#N/A	#N/A	#N/A	2.31793	1.86509	4.11209	0.471616	7.97139	7.29298	5.46644	2.17153	7.24173	4.18544	4.51386	#N/A	11	ENSG00000224713		lncRNA	novel transcript, antisense to ARHGEF25
PDCD6IP	#N/A	#N/A	#N/A	#N/A	0.469679	1.21785	1.83914	1.0567	1.0715	1.09185	1.30997	1.14346	1.32686	1.10698	0.515605	11	ENSG00000170248	PDCD6IP	protein_coding	programmed cell death 6 interacting protein [Source:HGNC Symbol;Acc:HGNC:8766]
CEMIP2	#N/A	#N/A	0.866708	#N/A	1.36849	1.13291	#N/A	0.468898	0.765102	0.71326	0.669566	1.19521	1.18369	1.24711	1.61908	11	ENSG00000135048	CEMIP2	protein_coding	cell migration inducing hyaluronidase 2 [Source:HGNC Symbol;Acc:HGNC:11869]
ERP27	#N/A	#N/A	0.770549	#N/A	3.84785	4.70035	0.466724	4.99888	4.85682	4.42212	1.50017	5.24103	3.85647	3.70866	#N/A	11	ENSG00000139055	ERP27	protein_coding	endoplasmic reticulum protein 27 [Source:HGNC Symbol;Acc:HGNC:26495]
DCAF15#132017	#N/A	#N/A	0.542994	#N/A	0.461368	0.550311	1.59362	0.970572	0.820829	0.676001	1.11811	0.547166	0.520745	0.736276	#N/A	11	ENSG00000132017	DCAF15	protein_coding	DDB1 and CUL4 associated factor 15 [Source:HGNC Symbol;Acc:HGNC:25095]
#235902	#N/A	#N/A	4.08355	0.470025	0.713586	1.53362	#N/A	7.62292	5.70854	6.79795	0.460794	4.20352	5.95561	4.82268	#N/A	11	ENSG00000235902		lncRNA	novel transcript
DEPDC5	0.905489	#N/A	0.460374	#N/A	#N/A	0.833411	2.40076	0.748781	0.805933	0.79154	1.09915	0.646135	0.617225	0.801041	#N/A	11	ENSG00000100150	DEPDC5	protein_coding	DEP domain containing 5, GATOR1 subcomplex subunit [Source:HGNC Symbol;Acc:HGNC:18423]
CSNK1G2	#N/A	#N/A	0.837127	#N/A	0.45713	1.37793	1.1364	1.17793	1.2826	1.25432	1.12613	1.0488	1.34903	1.18242	#N/A	11	ENSG00000133275	CSNK1G2	protein_coding	casein kinase 1 gamma 2 [Source:HGNC Symbol;Acc:HGNC:2455]
#287134	#N/A	#N/A	#N/A	3.46145	0.454181	5.68508	3.03977	6.44832	7.39094	7.309	5.92893	7.12164	5.98936	5.99478	#N/A	11	ENSG00000287134		lncRNA	novel transcript, antisense to DLC1
ARHGEF28	#N/A	#N/A	#N/A	3.45673	2.79691	2.53438	#N/A	2.53246	3.54329	3.11169	2.19306	2.80888	3.31261	3.03925	0.453076	11	ENSG00000214944	ARHGEF28	protein_coding	Rho guanine nucleotide exchange factor 28 [Source:HGNC Symbol;Acc:HGNC:30322]
ANKRD36	0.87255	#N/A	#N/A	0.450435	#N/A	0.900781	1.97026	0.895046	1.02752	1.02471	1.26979	0.811031	0.844894	0.786348	#N/A	11	ENSG00000135976	ANKRD36	protein_coding	ankyrin repeat domain 36 [Source:HGNC Symbol;Acc:HGNC:24079]
REXO1	#N/A	#N/A	0.50027	#N/A	0.449502	0.846319	2.43775	0.724735	0.748267	0.579149	1.26752	0.637603	0.490856	0.741286	#N/A	11	ENSG00000079313	REXO1	protein_coding	RNA exonuclease 1 homolog [Source:HGNC Symbol;Acc:HGNC:24616]
MIER1	1.30635	#N/A	#N/A	#N/A	0.449412	0.896254	0.974117	0.748418	0.700988	0.812545	0.980009	0.659349	0.761517	0.786925	#N/A	11	ENSG00000198160	MIER1	protein_coding	MIER1 transcriptional regulator [Source:HGNC Symbol;Acc:HGNC:29657]
#259515	#N/A	#N/A	#N/A	1.23668	#N/A	0.637231	2.05029	0.818029	0.491438	0.729971	1.17978	0.662874	0.673591	0.784978	0.449409	11	ENSG00000259515		lncRNA	novel transcript, antisense to CDC42BPB
PLAAT3	#N/A	#N/A	2.86526	1.08749	1.44435	1.42672	#N/A	0.446349	1.43809	1.21285	#N/A	1.95771	2.47143	2.20365	2.90182	11	ENSG00000176485	PLAAT3	protein_coding	phospholipase A and acyltransferase 3 [Source:HGNC Symbol;Acc:HGNC:17825]
NF1	0.556119	#N/A	#N/A	0.445289	#N/A	0.814278	1.76025	0.708625	0.735988	0.750421	0.926287	0.815792	0.861767	0.755008	#N/A	11	ENSG00000196712	NF1	protein_coding	neurofibromin 1 [Source:HGNC Symbol;Acc:HGNC:7765]
TRIM5	1.50397	#N/A	#N/A	#N/A	#N/A	6.00487	2.43622	7.17043	9.67932	6.67061	5.73279	7.08039	6.83618	6.42119	0.44315	11	ENSG00000132256	TRIM5	protein_coding	tripartite motif containing 5 [Source:HGNC Symbol;Acc:HGNC:16276]
CCNDBP1	#N/A	#N/A	#N/A	0.443073	0.856748	1.18107	1.24105	1.32888	1.66435	1.63677	1.27147	1.31358	1.90763	1.3679	#N/A	11	ENSG00000166946	CCNDBP1	protein_coding	cyclin D1 binding protein 1 [Source:HGNC Symbol;Acc:HGNC:1587]
POU6F1	#N/A	#N/A	#N/A	1.27539	0.641056	0.710551	1.06756	0.687915	0.587923	0.561519	1.35294	0.442448	0.447121	0.553794	#N/A	11	ENSG00000184271	POU6F1	protein_coding	POU class 6 homeobox 1 [Source:HGNC Symbol;Acc:HGNC:9224]
#286550	#N/A	#N/A	1.31131	1.20626	2.64012	0.553477	1.19495	0.774788	0.88322	1.11598	1.1274	#N/A	0.442299	#N/A	0.898227	11	ENSG00000286550		lncRNA	novel transcript, antisense to ANKS1A
ANKRD12	#N/A	#N/A	0.442236	#N/A	0.550862	0.610735	1.51362	0.642208	0.485521	0.641989	1.17848	0.513041	0.602329	0.621594	#N/A	11	ENSG00000101745	ANKRD12	protein_coding	ankyrin repeat domain 12 [Source:HGNC Symbol;Acc:HGNC:29135]
IBA57	#N/A	#N/A	0.515867	#N/A	1.1301	0.557321	#N/A	0.441755	0.627935	0.666988	0.774295	0.565468	0.878963	0.682813	0.794801	11	ENSG00000181873	IBA57	protein_coding	iron-sulfur cluster assembly factor IBA57 [Source:HGNC Symbol;Acc:HGNC:27302]
TTC39B	2.90376	#N/A	#N/A	#N/A	0.440289	2.32782	1.71996	2.9104	3.32983	3.27558	3.31378	1.79284	1.96423	1.50601	#N/A	11	ENSG00000155158	TTC39B	protein_coding	tetratricopeptide repeat domain 39B [Source:HGNC Symbol;Acc:HGNC:23704]
ZNF521	#N/A	#N/A	#N/A	2.74517	0.440082	2.4354	1.16374	1.475	1.94519	1.8965	1.3564	1.31028	1.58411	1.27716	#N/A	11	ENSG00000198795	ZNF521	protein_coding	zinc finger protein 521 [Source:HGNC Symbol;Acc:HGNC:24605]
XRCC4	#N/A	#N/A	#N/A	#N/A	0.90201	1.36743	1.00853	1.33143	1.49453	1.52506	1.77604	1.29818	1.33924	1.37552	0.439765	11	ENSG00000152422	XRCC4	protein_coding	X-ray repair cross complementing 4 [Source:HGNC Symbol;Acc:HGNC:12831]
NDEL1	#N/A	#N/A	#N/A	0.596308	#N/A	0.546907	1.28106	0.520769	0.482284	0.579716	0.74376	0.439574	0.48661	0.476812	0.636444	11	ENSG00000166579	NDEL1	protein_coding	nudE neurodevelopment protein 1 like 1 [Source:HGNC Symbol;Acc:HGNC:17620]
LINC02767	#N/A	#N/A	#N/A	1.8707	1.54709	1.0834	#N/A	0.929156	1.0886	0.999303	1.25386	0.658795	0.590444	0.43818	2.09061	11	ENSG00000284237	LINC02767	lncRNA	long intergenic non-protein coding RNA 2767 [Source:HGNC Symbol;Acc:HGNC:54287]
#229727	#N/A	#N/A	#N/A	1.32153	#N/A	2.82767	0.43707	2.58479	2.28225	2.5885	1.52681	2.25968	2.21915	2.65349	1.27952	11	ENSG00000229727		lncRNA	novel transcript
#251095	0.436351	#N/A	2.21851	#N/A	1.44766	4.88769	#N/A	4.35891	3.84455	3.44423	2.48753	3.06126	2.55547	2.98432	#N/A	11	ENSG00000251095		lncRNA	novel transcript
PIP4K2A	1.78919	#N/A	#N/A	#N/A	0.436071	4.94747	3.45296	4.38256	5.37169	5.4532	3.05588	4.37308	4.5458	3.65123	#N/A	11	ENSG00000150867	PIP4K2A	protein_coding	phosphatidylinositol-5-phosphate 4-kinase type 2 alpha [Source:HGNC Symbol;Acc:HGNC:8997]
CHIC2	0.730072	#N/A	#N/A	#N/A	#N/A	0.880356	0.950633	0.435615	0.518848	0.547152	0.780784	0.884152	0.937995	0.917438	0.970791	11	ENSG00000109220	CHIC2	protein_coding	cysteine rich hydrophobic domain 2 [Source:HGNC Symbol;Acc:HGNC:1935]
ZNF415	1.94489	#N/A	0.988527	2.42176	#N/A	0.716597	3.1182	#N/A	0.517426	0.435334	#N/A	1.00974	1.2646	1.48606	0.776894	11	ENSG00000170954	ZNF415	protein_coding	zinc finger protein 415 [Source:HGNC Symbol;Acc:HGNC:20636]
CLEC2D	#N/A	#N/A	#N/A	#N/A	0.435102	1.51196	1.68681	1.50784	2.03286	2.10237	0.874364	1.26697	1.44882	1.25099	0.511261	11	ENSG00000069493	CLEC2D	protein_coding	C-type lectin domain family 2 member D [Source:HGNC Symbol;Acc:HGNC:14351]
SLC12A9	#N/A	#N/A	0.861428	#N/A	#N/A	3.03379	1.51889	2.82999	3.43745	3.14676	2.87442	2.53974	2.60358	2.57456	0.433648	11	ENSG00000146828	SLC12A9	protein_coding	solute carrier family 12 member 9 [Source:HGNC Symbol;Acc:HGNC:17435]
RGPD8	#N/A	#N/A	#N/A	0.429407	0.456592	0.946095	#N/A	0.90209	0.768119	0.83474	1.4201	0.657318	0.771794	0.614731	0.792016	11	ENSG00000169629	RGPD8	protein_coding	RANBP2 like and GRIP domain containing 8 [Source:HGNC Symbol;Acc:HGNC:9849]
SF3A1	#N/A	#N/A	1.19585	#N/A	#N/A	0.846268	1.70782	0.541971	0.653786	0.875308	0.863666	0.585152	1.26497	0.783076	0.425051	11	ENSG00000099995	SF3A1	protein_coding	splicing factor 3a subunit 1 [Source:HGNC Symbol;Acc:HGNC:10765]
ANP32B	#N/A	#N/A	#N/A	0.495946	0.423413	1.18361	1.5348	1.02241	1.10789	1.36352	1.07621	1.0061	1.43248	1.01316	#N/A	11	ENSG00000136938	ANP32B	protein_coding	acidic nuclear phosphoprotein 32 family member B [Source:HGNC Symbol;Acc:HGNC:16677]
#279658	#N/A	#N/A	1.17433	2.29437	1.01158	1.26005	1.35846	#N/A	0.422606	#N/A	0.884396	0.821803	1.15324	1.14659	1.25156	11	ENSG00000279658		lncRNA	novel transcript, antisense to CRYBG3
NCOA3	2.46589	#N/A	1.80762	0.705879	2.33485	0.420258	2.25757	1.09772	1.08894	1.16549	1.59979	#N/A	#N/A	#N/A	1.22884	11	ENSG00000124151	NCOA3	protein_coding	nuclear receptor coactivator 3 [Source:HGNC Symbol;Acc:HGNC:7670]
PPP2R5B	#N/A	#N/A	#N/A	1.10312	0.426512	0.75563	1.86631	0.689337	0.651179	0.652821	0.675795	0.473982	0.419783	0.581217	#N/A	11	ENSG00000068971	PPP2R5B	protein_coding	protein phosphatase 2 regulatory subunit B'beta [Source:HGNC Symbol;Acc:HGNC:9310]
CHKB	#N/A	#N/A	#N/A	#N/A	0.711021	0.805932	2.15287	0.977332	0.808022	0.786543	1.16854	0.87814	0.87095	0.950676	0.418968	11	ENSG00000100288	CHKB	protein_coding	choline kinase beta [Source:HGNC Symbol;Acc:HGNC:1938]
#240963	#N/A	#N/A	0.418556	#N/A	0.598918	0.435986	#N/A	0.868713	0.969493	0.963013	0.731085	0.781084	0.783694	1.08469	0.49156	11	ENSG00000240963		lncRNA	novel transcript, antisense to C1orf100
FRMD4A	#N/A	#N/A	0.727351	0.417055	#N/A	5.82246	3.48518	6.09986	7.30615	6.28928	5.55484	6.21799	5.58627	5.83825	#N/A	11	ENSG00000151474	FRMD4A	protein_coding	FERM domain containing 4A [Source:HGNC Symbol;Acc:HGNC:25491]
EHBP1	#N/A	#N/A	#N/A	0.95912	#N/A	1.24179	2.19085	1.42761	1.40649	1.47834	1.65256	1.09634	1.17889	1.06592	0.414875	11	ENSG00000115504	EHBP1	protein_coding	EH domain binding protein 1 [Source:HGNC Symbol;Acc:HGNC:29144]
ZNF583	1.86871	#N/A	#N/A	0.849105	0.414838	0.95139	#N/A	0.828034	1.08311	0.996848	1.3841	1.08645	1.18334	1.0432	#N/A	11	ENSG00000198440	ZNF583	protein_coding	zinc finger protein 583 [Source:HGNC Symbol;Acc:HGNC:26427]
NTAN1#157045	1.2887	#N/A	#N/A	#N/A	0.4143	2.37566	1.33984	3.23974	3.57396	3.44991	2.46632	2.43018	2.97112	1.99355	#N/A	11	ENSG00000157045	NTAN1	protein_coding	N-terminal asparagine amidase [Source:HGNC Symbol;Acc:HGNC:29909]
IPPK	#N/A	#N/A	0.408507	0.663752	#N/A	1.01518	2.14864	0.910529	1.15611	1.02788	1.00452	0.971808	1.07077	1.20421	#N/A	11	ENSG00000127080	IPPK	protein_coding	inositol-pentakisphosphate 2-kinase [Source:HGNC Symbol;Acc:HGNC:14645]
SEC16A	#N/A	#N/A	#N/A	0.591956	0.406412	0.854961	1.45246	0.887834	0.933059	0.822753	1.40271	0.772281	0.908046	0.75338	#N/A	11	ENSG00000148396	SEC16A	protein_coding	SEC16 homolog A, endoplasmic reticulum export factor [Source:HGNC Symbol;Acc:HGNC:29006]
ARL5B	1.38796	#N/A	0.58658	0.816343	#N/A	0.737224	#N/A	0.405584	0.408799	0.616261	0.749152	0.453571	0.73097	0.637397	#N/A	11	ENSG00000165997	ARL5B	protein_coding	ADP ribosylation factor like GTPase 5B [Source:HGNC Symbol;Acc:HGNC:23052]
PI4K2B	0.884824	#N/A	0.404614	#N/A	0.545894	1.20317	#N/A	1.47426	1.31618	1.56229	1.83269	1.07833	1.18827	1.22087	#N/A	11	ENSG00000038210	PI4K2B	protein_coding	phosphatidylinositol 4-kinase type 2 beta [Source:HGNC Symbol;Acc:HGNC:18215]
CTDP1#060069	#N/A	#N/A	0.532171	#N/A	1.08154	1.1772	#N/A	1.12214	1.28664	1.20136	1.26255	1.18014	1.27	1.14686	0.404203	11	ENSG00000060069	CTDP1	protein_coding	CTD phosphatase subunit 1 [Source:HGNC Symbol;Acc:HGNC:2498]
C2CD2L	#N/A	#N/A	0.715217	#N/A	1.47895	0.508679	1.66227	1.06052	0.870518	0.89477	1.24132	0.677892	0.403969	#N/A	0.850197	11	ENSG00000172375	C2CD2L	protein_coding	C2CD2 like [Source:HGNC Symbol;Acc:HGNC:29000]
LINC02864	#N/A	#N/A	2.68513	#N/A	1.04264	2.38709	#N/A	4.63308	5.33721	3.58052	0.401717	4.61628	2.65434	4.85111	1.53185	11	ENSG00000263711	LINC02864	lncRNA	long intergenic non-protein coding RNA 2864 [Source:HGNC Symbol;Acc:HGNC:54480]
ZNF442	#N/A	#N/A	0.856659	1.15148	1.1414	0.634437	#N/A	0.485193	0.490821	0.400442	0.820363	0.822924	0.613563	0.971178	#N/A	11	ENSG00000198342	ZNF442	protein_coding	zinc finger protein 442 [Source:HGNC Symbol;Acc:HGNC:20877]
BAHCC1	#N/A	#N/A	0.397911	0.644525	#N/A	1.11976	1.25175	1.36902	1.31242	1.23541	1.81732	0.851269	0.976766	0.858351	#N/A	11	ENSG00000266074	BAHCC1	protein_coding	BAH domain and coiled-coil containing 1 [Source:HGNC Symbol;Acc:HGNC:29279]
PRICKLE2	#N/A	#N/A	#N/A	4.85843	#N/A	6.56016	3.39146	7.51759	8.66403	7.029	4.35489	7.54278	6.72171	7.70348	0.397094	11	ENSG00000163637	PRICKLE2	protein_coding	prickle planar cell polarity protein 2 [Source:HGNC Symbol;Acc:HGNC:20340]
FOXN2	#N/A	#N/A	0.626036	#N/A	0.863305	0.472909	1.30109	0.572547	0.394144	0.541261	0.871444	0.452171	0.521964	0.645447	#N/A	11	ENSG00000170802	FOXN2	protein_coding	forkhead box N2 [Source:HGNC Symbol;Acc:HGNC:5281]
LURAP1L	#N/A	#N/A	#N/A	3.92748	0.393631	7.47648	2.30769	6.77333	8.25892	6.45191	4.61082	8.90609	6.73574	7.09387	#N/A	11	ENSG00000153714	LURAP1L	protein_coding	leucine rich adaptor protein 1 like [Source:HGNC Symbol;Acc:HGNC:31452]
MYO1H	#N/A	#N/A	0.390586	1.48348	#N/A	2.79513	1.44646	2.54627	2.35945	2.7048	2.48572	2.39414	2.52818	2.43628	#N/A	11	ENSG00000174527	MYO1H	protein_coding	myosin IH [Source:HGNC Symbol;Acc:HGNC:13879]
DYNC1I2	0.690052	#N/A	#N/A	0.390388	#N/A	0.688842	0.817081	0.731977	0.660218	0.746432	1.08664	0.551497	0.640493	0.572293	#N/A	11	ENSG00000077380	DYNC1I2	protein_coding	dynein cytoplasmic 1 intermediate chain 2 [Source:HGNC Symbol;Acc:HGNC:2964]
#286627	#N/A	#N/A	3.10864	0.594972	0.691951	1.24551	#N/A	#N/A	1.029	1.03852	0.389974	1.02808	1.12748	1.02858	1.68542	11	ENSG00000286627		lncRNA	novel transcript, antisense to PTPRM
SMC3	#N/A	#N/A	0.403713	0.388998	#N/A	0.557698	1.33127	0.550104	0.406386	0.605424	0.919976	0.393854	0.570182	0.392698	#N/A	11	ENSG00000108055	SMC3	protein_coding	structural maintenance of chromosomes 3 [Source:HGNC Symbol;Acc:HGNC:2468]
MTMR2	#N/A	#N/A	#N/A	0.84735	0.387226	1.36625	1.15801	0.979193	1.20478	1.1862	1.05893	1.27509	1.4185	1.45645	#N/A	11	ENSG00000087053	MTMR2	protein_coding	myotubularin related protein 2 [Source:HGNC Symbol;Acc:HGNC:7450]
ZNF823	#N/A	#N/A	#N/A	0.899877	0.386377	1.42409	1.34635	1.52187	1.60151	1.59644	1.24748	1.70245	1.56827	1.72328	#N/A	11	ENSG00000197933	ZNF823	protein_coding	zinc finger protein 823 [Source:HGNC Symbol;Acc:HGNC:30936]
R3HCC1L	0.768432	#N/A	#N/A	#N/A	#N/A	0.577298	1.09418	0.472253	0.553902	0.546576	0.671639	0.386322	0.465352	0.445814	0.481506	11	ENSG00000166024	R3HCC1L	protein_coding	R3H domain and coiled-coil containing 1 like [Source:HGNC Symbol;Acc:HGNC:23512]
PHLDB1	#N/A	#N/A	#N/A	3.42408	0.385503	2.98283	2.66966	3.16222	3.69339	3.52589	3.23513	3.25115	3.42829	3.18801	#N/A	11	ENSG00000019144	PHLDB1	protein_coding	pleckstrin homology like domain family B member 1 [Source:HGNC Symbol;Acc:HGNC:23697]
FUT8	#N/A	#N/A	#N/A	#N/A	0.525399	1.48812	1.21385	1.7128	1.83407	1.87282	1.57193	1.51096	1.61269	1.50096	0.385089	11	ENSG00000033170	FUT8	protein_coding	fucosyltransferase 8 [Source:HGNC Symbol;Acc:HGNC:4019]
#269940	#N/A	#N/A	0.382933	0.639398	#N/A	1.19072	#N/A	0.908412	1.04249	1.09382	1.29882	0.681939	0.676368	0.878729	0.394747	11	ENSG00000269940		lncRNA	novel transcript, sense intronic to KLC1
TLR2	#N/A	#N/A	1.52708	#N/A	1.36276	0.88868	#N/A	5.77024	6.36152	6.59961	0.380725	4.73078	3.24795	4.39168	2.5351	11	ENSG00000137462	TLR2	protein_coding	toll like receptor 2 [Source:HGNC Symbol;Acc:HGNC:11848]
SRI	1.22579	#N/A	#N/A	0.805194	0.378723	4.5664	#N/A	5.57675	5.90664	5.45346	3.77255	5.78525	5.62422	5.22254	#N/A	11	ENSG00000075142	SRI	protein_coding	sorcin [Source:HGNC Symbol;Acc:HGNC:11292]
PHLPP2	#N/A	#N/A	#N/A	0.618816	0.378637	0.748087	1.97528	0.838125	0.982078	0.934895	0.74666	0.723993	0.779167	0.63841	#N/A	11	ENSG00000040199	PHLPP2	protein_coding	PH domain and leucine rich repeat protein phosphatase 2 [Source:HGNC Symbol;Acc:HGNC:29149]
SKI	#N/A	#N/A	#N/A	0.376953	0.864773	1.67908	2.07148	2.14157	2.09139	2.134	2.48114	1.63116	1.4534	1.52553	#N/A	11	ENSG00000157933	SKI	protein_coding	SKI proto-oncogene [Source:HGNC Symbol;Acc:HGNC:10896]
PDS5B	0.636084	#N/A	#N/A	#N/A	0.370285	0.863243	1.55104	0.932368	0.847375	0.902123	1.34009	0.703902	0.788595	0.702509	#N/A	11	ENSG00000083642	PDS5B	protein_coding	PDS5 cohesin associated factor B [Source:HGNC Symbol;Acc:HGNC:20418]
RCBTB1	1.74428	#N/A	0.654234	#N/A	1.40992	0.516258	#N/A	0.712619	0.591473	0.577075	0.589356	0.370187	0.567175	0.758368	#N/A	11	ENSG00000136144	RCBTB1	protein_coding	RCC1 and BTB domain containing protein 1 [Source:HGNC Symbol;Acc:HGNC:18243]
ZNF736	#N/A	#N/A	0.443325	#N/A	#N/A	1.27297	1.10113	1.23991	1.38914	1.52861	1.67728	1.22564	1.37845	1.34386	0.367428	11	ENSG00000234444	ZNF736	protein_coding	zinc finger protein 736 [Source:HGNC Symbol;Acc:HGNC:32467]
SLC6A16	#N/A	#N/A	0.367048	0.875657	#N/A	3.46009	1.4396	3.46222	4.10771	3.79693	1.99579	3.80752	4.35214	4.22982	#N/A	11	ENSG00000063127	SLC6A16	protein_coding	solute carrier family 6 member 16 [Source:HGNC Symbol;Acc:HGNC:13622]
PMM2	#N/A	#N/A	#N/A	0.364742	#N/A	0.912283	1.8858	0.806494	0.840742	0.905217	0.752443	0.842444	0.855197	1.11615	0.481884	11	ENSG00000140650	PMM2	protein_coding	phosphomannomutase 2 [Source:HGNC Symbol;Acc:HGNC:9115]
CD47	1.04323	#N/A	#N/A	#N/A	0.364257	1.25361	1.55105	0.693341	0.725452	0.671541	0.626114	1.25883	1.46505	1.4626	#N/A	11	ENSG00000196776	CD47	protein_coding	CD47 molecule [Source:HGNC Symbol;Acc:HGNC:1682]
GXYLT1	#N/A	#N/A	0.491753	#N/A	0.363969	0.655604	#N/A	0.601726	0.752505	0.74245	0.855489	0.636044	0.699666	0.775052	0.549871	11	ENSG00000151233	GXYLT1	protein_coding	glucoside xylosyltransferase 1 [Source:HGNC Symbol;Acc:HGNC:27482]
LIFR-AS1	2.57944	#N/A	0.649559	2.62491	0.670323	0.363807	#N/A	1.44584	1.74465	1.72839	0.635355	#N/A	0.363233	#N/A	1.38678	11	ENSG00000244968	LIFR-AS1	lncRNA	LIFR antisense RNA 1 [Source:HGNC Symbol;Acc:HGNC:43600]
KCNN4	#N/A	#N/A	2.28394	#N/A	1.24845	2.05412	#N/A	8.63957	7.85576	6.32562	0.362368	5.5689	3.99586	4.61118	0.965197	11	ENSG00000104783	KCNN4	protein_coding	potassium calcium-activated channel subfamily N member 4 [Source:HGNC Symbol;Acc:HGNC:6293]
MIR23AHG#267519	#N/A	#N/A	#N/A	0.72796	#N/A	0.893746	1.90125	0.852139	0.768867	0.748199	1.05808	0.956997	0.928821	1.31775	0.362284	11	ENSG00000267519	MIR23AHG	lncRNA	miR-23a/27a/24-2 cluster host gene [Source:HGNC Symbol;Acc:HGNC:27620]
RPL30	0.432519	#N/A	#N/A	3.03706	#N/A	0.361454	0.618196	6.51634	5.70998	2.66101	0.474367	7.328	2.30821	5.51686	#N/A	11	ENSG00000156482	RPL30	protein_coding	ribosomal protein L30 [Source:HGNC Symbol;Acc:HGNC:10333]
GMEB1	#N/A	#N/A	0.638704	#N/A	0.361426	0.886557	1.19997	1.03997	0.931134	0.99039	1.71684	0.672625	0.623884	0.536476	#N/A	11	ENSG00000162419	GMEB1	protein_coding	glucocorticoid modulatory element binding protein 1 [Source:HGNC Symbol;Acc:HGNC:4370]
SREBF2	0.813863	#N/A	0.449245	0.534337	0.384569	0.509037	1.84428	0.656265	0.729336	0.646019	0.841091	#N/A	#N/A	0.36027	#N/A	11	ENSG00000198911	SREBF2	protein_coding	sterol regulatory element binding transcription factor 2 [Source:HGNC Symbol;Acc:HGNC:11290]
LINC02691	0.358753	#N/A	#N/A	1.00615	1.833	1.89129	#N/A	2.78456	3.76739	3.54866	1.14108	3.32107	2.80069	2.86639	#N/A	11	ENSG00000258913	LINC02691	lncRNA	long intergenic non-protein coding RNA 2691 [Source:HGNC Symbol;Acc:HGNC:20358]
ITGB5	#N/A	#N/A	#N/A	0.357986	0.807799	2.17167	1.15365	2.22692	2.55933	2.69268	2.26092	2.22773	2.49428	2.0888	#N/A	11	ENSG00000082781	ITGB5	protein_coding	integrin subunit beta 5 [Source:HGNC Symbol;Acc:HGNC:6160]
PLA2G6	#N/A	#N/A	0.357568	0.842851	#N/A	0.990343	1.33938	0.97511	0.999318	0.812781	0.860727	0.867667	0.806191	0.957267	#N/A	11	ENSG00000184381	PLA2G6	protein_coding	phospholipase A2 group VI [Source:HGNC Symbol;Acc:HGNC:9039]
ZNF600	#N/A	#N/A	#N/A	#N/A	0.483882	5.22781	2.628	4.06042	4.34377	4.21446	3.82845	3.70917	3.45415	3.81685	0.357016	11	ENSG00000189190	ZNF600	protein_coding	zinc finger protein 600 [Source:HGNC Symbol;Acc:HGNC:30951]
NKG7	#N/A	#N/A	2.8774	#N/A	1.68443	1.28064	#N/A	7.41253	7.84178	5.32522	0.355962	7.73288	3.61089	3.04819	0.862488	11	ENSG00000105374	NKG7	protein_coding	natural killer cell granule protein 7 [Source:HGNC Symbol;Acc:HGNC:7830]
EHBP1-AS1	#N/A	#N/A	#N/A	1.50776	#N/A	1.28725	2.96913	1.41943	1.29632	1.35277	1.46909	1.09231	1.18363	0.965397	0.355857	11	ENSG00000231609	EHBP1-AS1	lncRNA	EHBP1 antisense RNA 1 [Source:HGNC Symbol;Acc:HGNC:55766]
ZNF786	#N/A	#N/A	0.596348	#N/A	0.466322	0.457838	#N/A	0.555174	0.658263	0.711318	0.846861	0.405248	0.416916	0.462726	0.353381	11	ENSG00000197362	ZNF786	protein_coding	zinc finger protein 786 [Source:HGNC Symbol;Acc:HGNC:21806]
ERICH1#104714	#N/A	#N/A	#N/A	#N/A	0.680993	2.75092	2.36423	2.50093	2.72095	2.73791	2.72596	2.83495	2.91783	3.00349	0.353347	11	ENSG00000104714	ERICH1	protein_coding	glutamate rich 1 [Source:HGNC Symbol;Acc:HGNC:27234]
THAP9-AS1	#N/A	#N/A	0.352835	#N/A	#N/A	1.10713	1.56604	0.576993	0.620889	0.530236	1.08759	0.848893	0.688666	0.925281	0.399503	11	ENSG00000251022	THAP9-AS1	lncRNA	THAP9 antisense RNA 1 [Source:HGNC Symbol;Acc:HGNC:44172]
TSEN54	#N/A	#N/A	1.03917	#N/A	#N/A	0.639189	2.08953	0.728856	0.744504	0.538941	1.01993	0.488803	0.352183	0.458427	0.526032	11	ENSG00000182173	TSEN54	protein_coding	tRNA splicing endonuclease subunit 54 [Source:HGNC Symbol;Acc:HGNC:27561]
USF1	#N/A	#N/A	0.506121	#N/A	0.636671	0.665456	#N/A	0.661248	0.42385	0.515548	0.801552	0.427959	0.351874	0.6399	0.726817	11	ENSG00000158773	USF1	protein_coding	upstream transcription factor 1 [Source:HGNC Symbol;Acc:HGNC:12593]
ARID3A	#N/A	#N/A	0.350925	#N/A	1.97184	0.666262	1.2422	1.32426	1.63582	1.10336	2.2785	0.8141	0.594421	0.53439	#N/A	11	ENSG00000116017	ARID3A	protein_coding	AT-rich interaction domain 3A [Source:HGNC Symbol;Acc:HGNC:3031]
KPNB1	#N/A	#N/A	0.398333	#N/A	#N/A	0.531983	1.44228	0.451259	0.441814	0.676956	0.770216	0.430857	0.788247	0.513948	0.350897	11	ENSG00000108424	KPNB1	protein_coding	karyopherin subunit beta 1 [Source:HGNC Symbol;Acc:HGNC:6400]
RCC2#179051	#N/A	#N/A	0.350843	#N/A	#N/A	0.649796	2.35775	0.829362	0.840442	0.878022	0.884425	0.641858	0.632851	0.541504	0.798331	11	ENSG00000179051	RCC2	protein_coding	regulator of chromosome condensation 2 [Source:HGNC Symbol;Acc:HGNC:30297]
UBE2I	#N/A	#N/A	0.349072	#N/A	0.382328	1.52242	1.71673	1.51776	1.66344	1.74644	1.74138	1.35571	1.46014	1.19775	#N/A	11	ENSG00000103275	UBE2I	protein_coding	ubiquitin conjugating enzyme E2 I [Source:HGNC Symbol;Acc:HGNC:12485]
STS	#N/A	#N/A	0.634934	0.991419	#N/A	0.979273	#N/A	1.66627	1.83734	1.8839	1.20819	0.8166	0.921106	0.71996	0.348252	11	ENSG00000101846	STS	protein_coding	steroid sulfatase [Source:HGNC Symbol;Acc:HGNC:11425]
LGALS8	#N/A	#N/A	0.346483	#N/A	#N/A	1.62054	1.1385	1.30617	1.33421	1.28774	1.36241	1.39923	1.68198	1.49954	1.00744	11	ENSG00000116977	LGALS8	protein_coding	galectin 8 [Source:HGNC Symbol;Acc:HGNC:6569]
CAMTA1	1.24097	#N/A	1.10189	0.837774	1.0023	#N/A	#N/A	#N/A	0.369531	0.34493	0.591682	0.393873	0.59478	0.41643	0.810461	11	ENSG00000171735	CAMTA1	protein_coding	calmodulin binding transcription activator 1 [Source:HGNC Symbol;Acc:HGNC:18806]
WDR7	#N/A	#N/A	0.356305	#N/A	0.59584	0.459213	0.720405	0.381004	0.428775	0.545494	0.56641	0.343339	0.417858	0.501278	#N/A	11	ENSG00000091157	WDR7	protein_coding	WD repeat domain 7 [Source:HGNC Symbol;Acc:HGNC:13490]
NUB1	#N/A	#N/A	0.341179	#N/A	#N/A	0.71604	0.976697	0.681091	0.695374	0.94392	1.14684	0.645763	1.01277	0.735197	0.384263	11	ENSG00000013374	NUB1	protein_coding	negative regulator of ubiquitin like proteins 1 [Source:HGNC Symbol;Acc:HGNC:17623]
ZC3H18	#N/A	#N/A	0.414839	#N/A	0.340579	0.535816	2.46439	0.621698	0.593546	0.623932	0.635545	0.534707	0.534059	0.545435	#N/A	11	ENSG00000158545	ZC3H18	protein_coding	zinc finger CCCH-type containing 18 [Source:HGNC Symbol;Acc:HGNC:25091]
PPP1R12C	#N/A	#N/A	0.339032	#N/A	0.745231	1.86627	1.28556	1.29177	1.50805	1.43466	1.1045	1.69641	1.71755	1.69736	#N/A	11	ENSG00000125503	PPP1R12C	protein_coding	protein phosphatase 1 regulatory subunit 12C [Source:HGNC Symbol;Acc:HGNC:14947]
SERTAD2	#N/A	#N/A	0.344012	#N/A	0.336803	1.19931	#N/A	1.06175	1.03819	1.20949	1.70129	1.23406	1.57231	1.41663	0.635894	11	ENSG00000179833	SERTAD2	protein_coding	SERTA domain containing 2 [Source:HGNC Symbol;Acc:HGNC:30784]
ATL3	#N/A	#N/A	#N/A	0.720446	0.336275	0.824887	1.71902	0.877536	0.876117	0.893215	0.892462	0.53022	0.619187	0.527935	#N/A	11	ENSG00000184743	ATL3	protein_coding	atlastin GTPase 3 [Source:HGNC Symbol;Acc:HGNC:24526]
NID1	#N/A	#N/A	#N/A	3.14769	0.336261	6.4729	2.24649	7.2145	9.33827	7.58072	5.49424	8.78149	7.03855	7.23315	#N/A	11	ENSG00000116962	NID1	protein_coding	nidogen 1 [Source:HGNC Symbol;Acc:HGNC:7821]
#236449	2.23429	#N/A	#N/A	#N/A	#N/A	3.77129	2.12512	4.2505	4.94025	4.65328	4.35432	5.0683	5.32975	4.86206	0.336123	11	ENSG00000236449		lncRNA	novel transcript, antisense to WIPF1 and CHRNA1
AHNAK2	0.333626	#N/A	#N/A	1.9353	#N/A	6.021	0.466727	6.86901	7.35465	5.37191	2.07428	6.34877	4.79615	7.263	#N/A	11	ENSG00000185567	AHNAK2	protein_coding	AHNAK nucleoprotein 2 [Source:HGNC Symbol;Acc:HGNC:20125]
TRIM65	#N/A	#N/A	#N/A	#N/A	0.396639	0.345887	1.09279	0.627145	0.646403	0.520625	0.784685	0.438446	0.374695	0.400611	0.33354	11	ENSG00000141569	TRIM65	protein_coding	tripartite motif containing 65 [Source:HGNC Symbol;Acc:HGNC:27316]
MAPK9	#N/A	#N/A	0.422181	#N/A	0.336397	0.52134	#N/A	0.398602	0.40812	0.57661	0.815372	0.330043	0.601566	0.369872	0.854281	11	ENSG00000050748	MAPK9	protein_coding	mitogen-activated protein kinase 9 [Source:HGNC Symbol;Acc:HGNC:6886]
DOLK	0.326911	#N/A	2.63571	#N/A	1.09674	2.51248	#N/A	3.21304	5.59204	3.33325	1.2545	3.17838	3.29068	3.64999	#N/A	11	ENSG00000175283	DOLK	protein_coding	dolichol kinase [Source:HGNC Symbol;Acc:HGNC:23406]
TM9SF3	0.706945	#N/A	#N/A	#N/A	0.325128	0.654483	1.46149	0.468965	0.471901	0.53991	0.870014	0.399829	0.464375	0.487358	#N/A	11	ENSG00000077147	TM9SF3	protein_coding	transmembrane 9 superfamily member 3 [Source:HGNC Symbol;Acc:HGNC:21529]
TMEM63A	#N/A	#N/A	0.324071	#N/A	0.538025	1.15583	1.56001	1.03458	0.959131	0.9795	1.24123	0.911407	0.891484	1.13761	#N/A	11	ENSG00000196187	TMEM63A	protein_coding	transmembrane protein 63A [Source:HGNC Symbol;Acc:HGNC:29118]
ARHGAP18	1.96741	#N/A	0.622662	#N/A	1.75784	0.474055	0.888381	0.661159	0.78913	0.810012	1.29992	#N/A	0.323089	#N/A	1.91034	11	ENSG00000146376	ARHGAP18	protein_coding	Rho GTPase activating protein 18 [Source:HGNC Symbol;Acc:HGNC:21035]
#225450	#N/A	#N/A	0.791346	#N/A	#N/A	0.409844	1.18813	0.403372	0.443933	0.481902	0.636848	0.336612	0.322524	0.476594	0.752416	11	ENSG00000225450		lncRNA	novel transcript
ARHGEF37	#N/A	#N/A	1.46565	1.31062	1.4427	0.666893	#N/A	0.321024	0.567576	0.468153	#N/A	0.635562	1.00132	0.414377	2.45513	11	ENSG00000183111	ARHGEF37	protein_coding	Rho guanine nucleotide exchange factor 37 [Source:HGNC Symbol;Acc:HGNC:34430]
NCOA2	0.565002	#N/A	#N/A	#N/A	0.319981	1.07744	1.26212	0.823107	0.990681	0.993341	1.08018	0.901953	1.01689	1.11725	#N/A	11	ENSG00000140396	NCOA2	protein_coding	nuclear receptor coactivator 2 [Source:HGNC Symbol;Acc:HGNC:7669]
RAPH1	1.51257	#N/A	#N/A	#N/A	0.319879	1.75617	1.54571	2.00589	2.22497	2.44627	2.20775	1.68791	1.93243	1.49917	#N/A	11	ENSG00000173166	RAPH1	protein_coding	Ras association (RalGDS/AF-6) and pleckstrin homology domains 1 [Source:HGNC Symbol;Acc:HGNC:14436]
EIPR1	#N/A	#N/A	0.417752	#N/A	0.418391	0.608034	#N/A	0.319854	0.397694	0.470428	0.667741	0.568403	0.607731	0.815785	0.470253	11	ENSG00000032389	EIPR1	protein_coding	EARP complex and GARP complex interacting protein 1 [Source:HGNC Symbol;Acc:HGNC:12383]
ARPC3	#N/A	#N/A	0.413929	#N/A	0.615383	2.70719	#N/A	2.39934	2.94678	3.15214	1.81783	2.77814	3.19838	2.85978	0.319571	11	ENSG00000111229	ARPC3	protein_coding	actin related protein 2/3 complex subunit 3 [Source:HGNC Symbol;Acc:HGNC:706]
MOB1A	#N/A	#N/A	0.31855	#N/A	0.396395	1.134	1.51539	1.21493	1.18054	1.61884	1.60729	1.05539	1.42248	1.11142	#N/A	11	ENSG00000114978	MOB1A	protein_coding	MOB kinase activator 1A [Source:HGNC Symbol;Acc:HGNC:16015]
FAM117B	1.35673	#N/A	0.61561	#N/A	0.76378	0.317946	#N/A	0.414685	0.82356	0.628801	0.559422	0.510737	0.74545	0.787535	#N/A	11	ENSG00000138439	FAM117B	protein_coding	family with sequence similarity 117 member B [Source:HGNC Symbol;Acc:HGNC:14440]
SDF4	#N/A	#N/A	0.428086	0.872953	0.335956	0.513756	1.33628	0.317027	#N/A	#N/A	0.592643	0.385784	0.499057	0.571192	1.03154	11	ENSG00000078808	SDF4	protein_coding	stromal cell derived factor 4 [Source:HGNC Symbol;Acc:HGNC:24188]
#267284	0.316987	#N/A	#N/A	1.48829	#N/A	1.84443	#N/A	1.95167	2.91204	1.51282	0.887249	1.85761	2.00477	1.36461	1.06624	11	ENSG00000267284		lncRNA	novel transcript
TMEM127	#N/A	#N/A	0.704958	#N/A	#N/A	0.817972	1.39774	0.750084	0.57646	0.786493	1.27087	0.558956	0.576251	0.442764	0.313728	11	ENSG00000135956	TMEM127	protein_coding	transmembrane protein 127 [Source:HGNC Symbol;Acc:HGNC:26038]
RNF145	0.789021	#N/A	#N/A	#N/A	0.796043	0.59283	0.819125	0.531027	0.568829	0.571919	0.950582	0.313433	0.370029	0.513399	#N/A	11	ENSG00000145860	RNF145	protein_coding	ring finger protein 145 [Source:HGNC Symbol;Acc:HGNC:20853]
MOSPD2	#N/A	#N/A	#N/A	#N/A	0.457996	1.56146	2.55894	1.56681	1.63753	1.66482	2.0925	1.6111	1.62549	1.8048	0.312568	11	ENSG00000130150	MOSPD2	protein_coding	motile sperm domain containing 2 [Source:HGNC Symbol;Acc:HGNC:28381]
TXNDC12	1.18089	#N/A	0.311278	#N/A	#N/A	0.883275	1.41592	0.791118	0.771137	0.855224	1.70865	0.735765	0.962607	0.886953	#N/A	11	ENSG00000117862	TXNDC12	protein_coding	thioredoxin domain containing 12 [Source:HGNC Symbol;Acc:HGNC:24626]
TPK1	1.7656	#N/A	0.494556	#N/A	1.14707	0.494337	#N/A	#N/A	0.696036	0.532936	0.310698	0.562408	0.836132	1.13905	1.2622	11	ENSG00000196511	TPK1	protein_coding	thiamin pyrophosphokinase 1 [Source:HGNC Symbol;Acc:HGNC:17358]
RRBP1	#N/A	#N/A	#N/A	0.488072	#N/A	3.00567	2.71196	4.48783	5.35436	5.23354	3.80602	2.97744	3.44072	2.27992	0.309145	11	ENSG00000125844	RRBP1	protein_coding	ribosome binding protein 1 [Source:HGNC Symbol;Acc:HGNC:10448]
TGFBR1	#N/A	#N/A	#N/A	#N/A	0.597586	0.576289	1.57444	0.516055	0.489463	0.518736	1.24953	0.362518	0.424429	0.361943	0.309068	11	ENSG00000106799	TGFBR1	protein_coding	transforming growth factor beta receptor 1 [Source:HGNC Symbol;Acc:HGNC:11772]
FBXW2	#N/A	#N/A	0.399619	#N/A	0.372233	0.438028	1.32925	0.368638	0.382048	0.400649	0.832001	0.308528	0.394306	0.488674	#N/A	11	ENSG00000119402	FBXW2	protein_coding	F-box and WD repeat domain containing 2 [Source:HGNC Symbol;Acc:HGNC:13608]
PTPRG	#N/A	#N/A	#N/A	3.60741	0.30647	1.89942	1.92743	2.04509	2.34029	2.34259	2.22752	1.06345	1.20715	0.920256	#N/A	11	ENSG00000144724	PTPRG	protein_coding	protein tyrosine phosphatase receptor type G [Source:HGNC Symbol;Acc:HGNC:9671]
SPPL3	#N/A	#N/A	0.524147	#N/A	0.303481	0.499034	1.29685	0.449507	0.47396	0.459099	0.74812	0.407513	0.413724	0.446363	#N/A	11	ENSG00000157837	SPPL3	protein_coding	signal peptide peptidase like 3 [Source:HGNC Symbol;Acc:HGNC:30424]
MAN2C1	#N/A	#N/A	#N/A	0.494882	0.302288	0.84478	2.47083	0.711681	0.579686	0.466016	1.15571	0.653203	0.509294	0.793951	#N/A	11	ENSG00000140400	MAN2C1	protein_coding	mannosidase alpha class 2C member 1 [Source:HGNC Symbol;Acc:HGNC:6827]
E2F4	#N/A	#N/A	0.381687	0.603693	0.513609	0.338297	2.12421	0.546995	0.300171	0.392002	0.863899	#N/A	#N/A	0.395352	0.443357	11	ENSG00000205250	E2F4	protein_coding	E2F transcription factor 4 [Source:HGNC Symbol;Acc:HGNC:3118]
SCLY	#N/A	#N/A	0.29952	#N/A	#N/A	1.26527	0.920127	1.01274	0.984532	1.03943	1.1191	1.02576	0.939519	1.00551	0.445212	11	ENSG00000132330	SCLY	protein_coding	selenocysteine lyase [Source:HGNC Symbol;Acc:HGNC:18161]
SEC62	#N/A	#N/A	#N/A	0.751995	0.404162	0.703149	#N/A	0.456668	0.379848	0.72675	0.6988	0.50541	0.974525	0.721635	0.295062	11	ENSG00000008952	SEC62	protein_coding	SEC62 homolog, preprotein translocation factor [Source:HGNC Symbol;Acc:HGNC:11846]
DNAAF9	1.42443	#N/A	#N/A	#N/A	0.293582	1.17263	1.62231	0.6136	1.22403	0.974254	0.462989	1.09718	1.34836	1.70004	#N/A	11	ENSG00000088854	DNAAF9	protein_coding	dynein axonemal assembly factor 9 [Source:HGNC Symbol;Acc:HGNC:17721]
RFWD3	#N/A	#N/A	0.292148	#N/A	#N/A	0.961935	2.12361	1.01897	1.06892	1.22503	1.22532	0.941812	0.910474	1.02271	0.34991	11	ENSG00000168411	RFWD3	protein_coding	ring finger and WD repeat domain 3 [Source:HGNC Symbol;Acc:HGNC:25539]
SMARCA4	#N/A	#N/A	0.298704	0.289897	#N/A	0.673932	1.37014	0.674305	0.744196	0.619692	1.11737	0.508704	0.434877	0.499629	#N/A	11	ENSG00000127616	SMARCA4	protein_coding	SWI/SNF related, matrix associated, actin dependent regulator of chromatin, subfamily a, member 4 [Source:HGNC Symbol;Acc:HGNC:11100]
PCMTD2#203880	#N/A	#N/A	#N/A	0.662682	0.289168	0.739462	1.82885	0.562247	0.497261	0.617625	0.81157	0.519523	0.635788	0.692883	#N/A	11	ENSG00000203880	PCMTD2	protein_coding	protein-L-isoaspartate (D-aspartate) O-methyltransferase domain containing 2 [Source:HGNC Symbol;Acc:HGNC:15882]
SSR4	#N/A	#N/A	1.30875	#N/A	0.766256	4.69006	0.288421	7.65795	5.08463	2.25204	0.649973	7.25545	3.22888	6.301	#N/A	11	ENSG00000180879	SSR4	protein_coding	signal sequence receptor subunit 4 [Source:HGNC Symbol;Acc:HGNC:11326]
SPATS2L	0.706412	#N/A	#N/A	0.285409	#N/A	1.04345	0.801001	0.66396	0.584592	0.586462	0.850089	0.475459	0.59613	0.519822	#N/A	11	ENSG00000196141	SPATS2L	protein_coding	spermatogenesis associated serine rich 2 like [Source:HGNC Symbol;Acc:HGNC:24574]
LRIG3	#N/A	#N/A	#N/A	2.86082	#N/A	0.770819	1.64474	0.46841	0.661775	0.598755	0.481456	0.783139	0.814834	0.865931	0.283358	11	ENSG00000139263	LRIG3	protein_coding	leucine rich repeats and immunoglobulin like domains 3 [Source:HGNC Symbol;Acc:HGNC:30991]
RNF19A	#N/A	#N/A	#N/A	0.595357	0.503881	0.51359	#N/A	0.675447	0.718961	0.788985	0.802087	0.500006	0.610556	0.524919	0.283143	11	ENSG00000034677	RNF19A	protein_coding	ring finger protein 19A, RBR E3 ubiquitin protein ligase [Source:HGNC Symbol;Acc:HGNC:13432]
MBD2	#N/A	#N/A	0.282085	#N/A	0.432535	1.3748	2.10895	1.34827	1.34793	1.52598	1.7855	1.18865	1.36092	1.22695	#N/A	11	ENSG00000134046	MBD2	protein_coding	methyl-CpG binding domain protein 2 [Source:HGNC Symbol;Acc:HGNC:6917]
CLEC12A	#N/A	#N/A	1.30029	#N/A	0.825518	1.58118	#N/A	4.41452	4.54362	5.24795	0.28141	4.25459	2.69317	2.01768	1.02663	11	ENSG00000172322	CLEC12A	protein_coding	C-type lectin domain family 12 member A [Source:HGNC Symbol;Acc:HGNC:31713]
TM7SF3	#N/A	#N/A	0.280464	0.29128	#N/A	0.924709	1.32565	0.957735	0.940346	1.1088	0.955604	0.809801	0.928332	0.906319	#N/A	11	ENSG00000064115	TM7SF3	protein_coding	transmembrane 7 superfamily member 3 [Source:HGNC Symbol;Acc:HGNC:23049]
PIGX	#N/A	#N/A	0.919987	#N/A	0.58682	0.461797	0.79402	0.408549	0.428379	0.772612	#N/A	0.338596	0.668054	0.276884	0.41299	11	ENSG00000163964	PIGX	protein_coding	phosphatidylinositol glycan anchor biosynthesis class X [Source:HGNC Symbol;Acc:HGNC:26046]
ARCN1	#N/A	#N/A	#N/A	0.41936	#N/A	0.827402	1.53242	0.891765	0.80814	1.01808	1.70725	0.717408	0.914886	0.766878	0.275902	11	ENSG00000095139	ARCN1	protein_coding	archain 1 [Source:HGNC Symbol;Acc:HGNC:649]
KIAA0100	#N/A	#N/A	0.400207	#N/A	0.275854	0.509472	1.55455	0.387874	0.43777	0.447289	0.457417	0.402596	0.624256	0.493396	#N/A	11	ENSG00000007202	KIAA0100	protein_coding	KIAA0100 [Source:HGNC Symbol;Acc:HGNC:28960]
USP4	#N/A	#N/A	0.275069	#N/A	0.340862	0.733412	1.89652	0.512209	0.682533	0.551755	1.00498	0.79158	0.821888	1.00137	#N/A	11	ENSG00000114316	USP4	protein_coding	ubiquitin specific peptidase 4 [Source:HGNC Symbol;Acc:HGNC:12627]
#286458	#N/A	#N/A	#N/A	2.04823	0.464879	0.630248	1.29829	0.774151	0.589041	0.732673	1.39155	0.318528	0.277769	0.274084	#N/A	11	ENSG00000286458		lncRNA	novel transcript, antisense to AGBL3and CALD1
CSNK1G3	0.678739	#N/A	#N/A	#N/A	0.272934	0.834895	#N/A	0.669174	0.805056	0.8298	1.03556	0.724246	0.83674	0.895757	0.403446	11	ENSG00000151292	CSNK1G3	protein_coding	casein kinase 1 gamma 3 [Source:HGNC Symbol;Acc:HGNC:2456]
ASCC3	0.712514	#N/A	#N/A	#N/A	#N/A	1.01005	1.14034	0.736198	0.948792	0.988998	1.08596	0.906029	1.09615	1.04325	0.271901	11	ENSG00000112249	ASCC3	protein_coding	activating signal cointegrator 1 complex subunit 3 [Source:HGNC Symbol;Acc:HGNC:18697]
NPAT	#N/A	#N/A	0.446386	#N/A	0.271752	0.641737	#N/A	0.514104	0.567357	0.548369	0.639118	0.512863	0.5812	0.628252	0.326098	11	ENSG00000149308	NPAT	protein_coding	nuclear protein, coactivator of histone transcription [Source:HGNC Symbol;Acc:HGNC:7896]
RPS18#231500	0.29418	#N/A	1.34355	0.719305	#N/A	0.295002	0.270629	5.91461	3.84068	0.80102	0.750002	6.12755	#N/A	0.302993	#N/A	11	ENSG00000231500	RPS18	protein_coding	ribosomal protein S18 [Source:HGNC Symbol;Acc:HGNC:10401]
RFFL	#N/A	#N/A	0.608947	#N/A	0.269664	1.22086	1.72146	0.709969	0.822913	0.858776	0.599755	1.14554	1.13689	1.14373	#N/A	11	ENSG00000092871	RFFL	protein_coding	ring finger and FYVE like domain containing E3 ubiquitin protein ligase [Source:HGNC Symbol;Acc:HGNC:24821]
EPS8L1	#N/A	#N/A	1.58838	0.457914	0.938597	0.756909	#N/A	6.20189	5.37702	4.56367	0.269528	4.29746	5.52539	3.33751	#N/A	11	ENSG00000131037	EPS8L1	protein_coding	EPS8 like 1 [Source:HGNC Symbol;Acc:HGNC:21295]
KHDRBS1	#N/A	#N/A	0.268079	#N/A	0.319415	0.590644	1.61034	0.660741	0.603569	0.675306	0.854796	0.468241	0.50608	0.491111	#N/A	11	ENSG00000121774	KHDRBS1	protein_coding	KH RNA binding domain containing, signal transduction associated 1 [Source:HGNC Symbol;Acc:HGNC:18116]
#250075	#N/A	#N/A	#N/A	0.349229	0.480556	0.666498	#N/A	0.739558	1.02614	1.11067	0.694895	0.458294	0.582543	0.41849	0.267518	11	ENSG00000250075		lncRNA	novel transcript
ULK4	#N/A	#N/A	0.529701	#N/A	0.266511	4.65447	#N/A	5.44521	6.31678	5.41422	4.72686	5.19902	4.87904	4.85118	0.996279	11	ENSG00000168038	ULK4	protein_coding	unc-51 like kinase 4 [Source:HGNC Symbol;Acc:HGNC:15784]
NIPA1#170113	#N/A	#N/A	0.592949	0.426193	0.746169	0.372137	#N/A	0.705571	0.730089	0.689152	0.942642	0.30279	0.265667	#N/A	0.893617	11	ENSG00000170113	NIPA1	protein_coding	NIPA magnesium transporter 1 [Source:HGNC Symbol;Acc:HGNC:17043]
LMF2	#N/A	#N/A	0.262901	#N/A	0.811226	1.86011	3.12253	1.80971	1.57882	1.61154	1.47022	1.68486	1.69483	1.65533	#N/A	11	ENSG00000100258	LMF2	protein_coding	lipase maturation factor 2 [Source:HGNC Symbol;Acc:HGNC:25096]
MED15	#N/A	#N/A	#N/A	#N/A	0.261612	0.591833	1.95265	0.540621	0.520988	0.388033	0.697384	0.486393	0.430009	0.539263	0.333423	11	ENSG00000099917	MED15	protein_coding	mediator complex subunit 15 [Source:HGNC Symbol;Acc:HGNC:14248]
CASD1	#N/A	#N/A	#N/A	0.508013	#N/A	0.721669	1.14114	0.564865	0.580606	0.661701	0.767423	0.516551	0.611553	0.556539	0.261175	11	ENSG00000127995	CASD1	protein_coding	CAS1 domain containing 1 [Source:HGNC Symbol;Acc:HGNC:16014]
KRBOX4	#N/A	#N/A	#N/A	0.845846	#N/A	0.918171	1.12996	0.808935	0.737441	0.782574	0.818297	0.803183	0.927512	0.818133	0.260681	11	ENSG00000147121	KRBOX4	protein_coding	KRAB box domain containing 4 [Source:HGNC Symbol;Acc:HGNC:26007]
BRD4	#N/A	#N/A	0.316751	#N/A	0.262388	0.434704	1.62249	0.426211	0.428027	0.404054	0.745192	0.295301	0.260506	0.367697	#N/A	11	ENSG00000141867	BRD4	protein_coding	bromodomain containing 4 [Source:HGNC Symbol;Acc:HGNC:13575]
SEC23A	#N/A	#N/A	#N/A	0.409938	0.260323	1.15559	2.47507	1.11626	1.06554	1.41874	1.07226	1.00947	1.51803	1.04777	#N/A	11	ENSG00000100934	SEC23A	protein_coding	SEC23 homolog A, COPII coat complex component [Source:HGNC Symbol;Acc:HGNC:10701]
PPP3CA	#N/A	#N/A	0.836636	#N/A	1.28203	0.425341	0.75143	1.00586	0.944699	1.13076	1.53741	0.259324	0.359023	#N/A	1.36168	11	ENSG00000138814	PPP3CA	protein_coding	protein phosphatase 3 catalytic subunit alpha [Source:HGNC Symbol;Acc:HGNC:9314]
HNRNPF	#N/A	#N/A	0.257424	#N/A	0.299369	0.945642	2.17617	0.789058	0.704909	0.927923	1.19324	0.770101	1.14316	0.757253	#N/A	11	ENSG00000169813	HNRNPF	protein_coding	heterogeneous nuclear ribonucleoprotein F [Source:HGNC Symbol;Acc:HGNC:5039]
FBXO39	#N/A	#N/A	1.76306	0.390108	0.768006	0.761612	#N/A	0.440272	6.69437	5.06793	0.256555	7.78478	4.89403	0.703838	#N/A	11	ENSG00000177294	FBXO39	protein_coding	F-box protein 39 [Source:HGNC Symbol;Acc:HGNC:28565]
OGA	#N/A	#N/A	#N/A	0.25642	0.38602	0.960403	2.30872	1.09213	0.942942	1.03294	1.42211	0.68241	0.679736	0.827608	#N/A	11	ENSG00000198408	OGA	protein_coding	O-GlcNAcase [Source:HGNC Symbol;Acc:HGNC:7056]
STK24	#N/A	#N/A	#N/A	0.275506	0.255746	0.819939	1.6787	1.06337	1.10355	1.08803	1.29654	0.786954	0.877787	0.819489	#N/A	11	ENSG00000102572	STK24	protein_coding	serine/threonine kinase 24 [Source:HGNC Symbol;Acc:HGNC:11403]
TRIM33	0.758349	#N/A	0.255441	#N/A	0.271884	0.389499	#N/A	0.336473	0.260224	0.316888	0.610024	0.267812	0.312784	0.315377	#N/A	11	ENSG00000197323	TRIM33	protein_coding	tripartite motif containing 33 [Source:HGNC Symbol;Acc:HGNC:16290]
UPP1	1.55625	#N/A	3.21208	#N/A	2.62171	0.572912	1.51819	#N/A	0.261417	0.255229	#N/A	0.350743	0.509805	0.823287	1.65635	11	ENSG00000183696	UPP1	protein_coding	uridine phosphorylase 1 [Source:HGNC Symbol;Acc:HGNC:12576]
FBXW11	#N/A	#N/A	0.272172	#N/A	0.349029	0.407741	0.641794	0.394159	0.300765	0.392513	0.803895	0.255224	0.298052	0.320483	#N/A	11	ENSG00000072803	FBXW11	protein_coding	F-box and WD repeat domain containing 11 [Source:HGNC Symbol;Acc:HGNC:13607]
FARP2	#N/A	#N/A	0.253561	0.420601	#N/A	0.413237	0.994868	0.536841	0.533388	0.555536	0.947437	0.260608	0.289209	0.259866	#N/A	11	ENSG00000006607	FARP2	protein_coding	FERM, ARH/RhoGEF and pleckstrin domain protein 2 [Source:HGNC Symbol;Acc:HGNC:16460]
ARFGEF1	0.658364	#N/A	#N/A	#N/A	0.380718	0.513002	0.467896	0.252826	0.313653	0.379051	0.558317	0.487789	0.601184	0.612405	#N/A	11	ENSG00000066777	ARFGEF1	protein_coding	ADP ribosylation factor guanine nucleotide exchange factor 1 [Source:HGNC Symbol;Acc:HGNC:15772]
NCF1	#N/A	#N/A	1.36408	#N/A	0.883764	1.06415	#N/A	2.76886	2.78399	2.4187	0.251893	2.51065	2.04564	1.57223	0.769148	11	ENSG00000158517	NCF1	protein_coding	neutrophil cytosolic factor 1 [Source:HGNC Symbol;Acc:HGNC:7660]
CORO7#262246	1.28224	#N/A	0.251547	#N/A	#N/A	2.08992	2.22861	2.3807	2.60344	2.46857	2.61272	2.2226	2.16384	2.03539	#N/A	11	ENSG00000262246	CORO7	protein_coding	coronin 7 [Source:HGNC Symbol;Acc:HGNC:26161]
ZC3H3#014164	#N/A	#N/A	0.38259	#N/A	0.296906	0.512116	#N/A	0.311276	0.446962	0.276647	0.730105	0.471377	0.31397	0.491993	0.251531	11	ENSG00000014164	ZC3H3	protein_coding	zinc finger CCCH-type containing 3 [Source:HGNC Symbol;Acc:HGNC:28972]
ST3GAL2	1.3092	#N/A	1.14199	0.390041	1.62279	0.250787	1.28493	0.9789	0.846373	0.84144	1.28066	#N/A	#N/A	#N/A	0.928719	11	ENSG00000157350	ST3GAL2	protein_coding	ST3 beta-galactoside alpha-2,3-sialyltransferase 2 [Source:HGNC Symbol;Acc:HGNC:10863]
PIBF1	#N/A	#N/A	#N/A	0.381657	#N/A	0.537556	1.17765	0.436782	0.517652	0.552928	0.763005	0.401868	0.486249	0.508434	0.250717	11	ENSG00000083535	PIBF1	protein_coding	progesterone immunomodulatory binding factor 1 [Source:HGNC Symbol;Acc:HGNC:23352]
HGSNAT	#N/A	#N/A	#N/A	#N/A	0.257187	0.943751	1.22603	0.755589	0.819158	0.867122	0.762407	0.699628	0.825746	0.79189	0.249663	11	ENSG00000165102	HGSNAT	protein_coding	heparan-alpha-glucosaminide N-acetyltransferase [Source:HGNC Symbol;Acc:HGNC:26527]
SLC10A3	0.248269	#N/A	1.05698	#N/A	1.48835	5.21962	#N/A	4.85276	4.33426	5.04075	0.790482	8.25479	4.40648	5.65975	#N/A	11	ENSG00000126903	SLC10A3	protein_coding	solute carrier family 10 member 3 [Source:HGNC Symbol;Acc:HGNC:22979]
CTNNBL1	#N/A	#N/A	0.32883	#N/A	0.378867	0.424008	1.29085	0.280199	0.364294	0.29302	0.841328	0.247096	0.284576	0.309896	#N/A	11	ENSG00000132792	CTNNBL1	protein_coding	catenin beta like 1 [Source:HGNC Symbol;Acc:HGNC:15879]
MID2	#N/A	#N/A	0.525511	2.38173	0.912411	#N/A	#N/A	0.496065	0.634094	0.733481	0.837002	0.245041	0.300875	0.397631	0.3108	11	ENSG00000080561	MID2	protein_coding	midline 2 [Source:HGNC Symbol;Acc:HGNC:7096]
DAB2IP	0.97635	#N/A	3.7403	3.33427	2.35496	0.268251	1.65937	0.290433	0.367699	0.244772	0.741561	#N/A	#N/A	#N/A	2.33388	11	ENSG00000136848	DAB2IP	protein_coding	DAB2 interacting protein [Source:HGNC Symbol;Acc:HGNC:17294]
RASSF8	1.34117	#N/A	0.456421	1.79659	1.20964	0.425435	#N/A	#N/A	#N/A	0.243872	0.428506	0.262849	0.446053	0.497212	0.667302	11	ENSG00000123094	RASSF8	protein_coding	Ras association domain family member 8 [Source:HGNC Symbol;Acc:HGNC:13232]
EFNA4	#N/A	#N/A	0.822428	#N/A	0.826859	1.14113	#N/A	1.19954	1.68431	1.33707	0.243629	1.20049	1.43989	1.5655	0.780276	11	ENSG00000243364	EFNA4	protein_coding	ephrin A4 [Source:HGNC Symbol;Acc:HGNC:3224]
STX12	#N/A	#N/A	0.243561	#N/A	0.628835	1.19172	2.30014	1.10431	1.13501	1.14476	1.36458	1.23796	1.26011	1.24143	#N/A	11	ENSG00000117758	STX12	protein_coding	syntaxin 12 [Source:HGNC Symbol;Acc:HGNC:11430]
NGDN	1.08538	#N/A	0.483732	#N/A	#N/A	0.443968	0.796033	0.638353	0.607177	0.551367	0.757362	0.273317	0.325216	0.243045	#N/A	11	ENSG00000129460	NGDN	protein_coding	neuroguidin [Source:HGNC Symbol;Acc:HGNC:20271]
TRIM27#204713	#N/A	#N/A	0.242109	#N/A	#N/A	1.32063	1.72488	1.19397	1.28959	1.18611	1.11838	1.19016	1.36305	1.33497	0.297338	11	ENSG00000204713	TRIM27	protein_coding	tripartite motif containing 27 [Source:HGNC Symbol;Acc:HGNC:9975]
DDX5	#N/A	#N/A	#N/A	0.240912	0.45823	1.06728	2.46827	0.979037	0.795453	0.943084	1.47024	0.948094	1.06355	1.09143	#N/A	11	ENSG00000108654	DDX5	protein_coding	DEAD-box helicase 5 [Source:HGNC Symbol;Acc:HGNC:2746]
FBXO11	#N/A	#N/A	0.296645	#N/A	0.240858	0.428822	1.17412	0.357044	0.342195	0.353548	0.873709	0.275825	0.315259	0.421438	#N/A	11	ENSG00000138081	FBXO11	protein_coding	F-box protein 11 [Source:HGNC Symbol;Acc:HGNC:13590]
ZDHHC14	2.48108	#N/A	1.03727	0.975056	1.69197	0.345061	#N/A	#N/A	0.444193	0.24012	#N/A	0.340056	0.420517	0.72947	0.62564	11	ENSG00000175048	ZDHHC14	protein_coding	zinc finger DHHC-type palmitoyltransferase 14 [Source:HGNC Symbol;Acc:HGNC:20341]
CBWD5	#N/A	#N/A	0.240071	#N/A	#N/A	0.541555	1.42594	0.250007	0.273082	0.287594	0.6642	0.263254	0.396346	0.408084	0.277481	11	ENSG00000147996	CBWD5	protein_coding	COBW domain containing 5 [Source:HGNC Symbol;Acc:HGNC:24584]
FNBP1	1.12512	#N/A	#N/A	#N/A	0.873558	0.36363	1.30086	0.240021	0.352121	0.29209	0.540126	0.378168	0.411473	0.550792	#N/A	11	ENSG00000187239	FNBP1	protein_coding	formin binding protein 1 [Source:HGNC Symbol;Acc:HGNC:17069]
LSG1	#N/A	#N/A	0.23949	#N/A	#N/A	0.75256	1.26761	0.753937	0.755341	0.73484	1.28561	0.689836	0.714437	0.618907	0.395869	11	ENSG00000041802	LSG1	protein_coding	large 60S subunit nuclear export GTPase 1 [Source:HGNC Symbol;Acc:HGNC:25652]
QRICH2	#N/A	#N/A	0.449801	1.36082	0.491798	0.477436	1.28319	0.238732	0.476313	#N/A	0.723673	0.436898	#N/A	0.457339	0.681066	11	ENSG00000129646	QRICH2	protein_coding	glutamine rich 2 [Source:HGNC Symbol;Acc:HGNC:25326]
AQR	0.857936	#N/A	#N/A	#N/A	#N/A	0.401276	1.0125	0.429814	0.402015	0.50004	0.983082	0.302169	0.315159	0.35229	0.238613	11	ENSG00000021776	AQR	protein_coding	aquarius intron-binding spliceosomal factor [Source:HGNC Symbol;Acc:HGNC:29513]
STK4	#N/A	#N/A	0.238099	#N/A	0.316155	1.20294	1.69127	1.17474	1.06413	1.16788	1.41147	1.08043	1.02336	1.26463	#N/A	11	ENSG00000101109	STK4	protein_coding	serine/threonine kinase 4 [Source:HGNC Symbol;Acc:HGNC:11408]
PIGC	#N/A	#N/A	0.236565	0.467751	#N/A	0.646928	#N/A	0.487535	0.534935	0.585914	0.786816	0.521338	0.555326	0.714718	0.390844	11	ENSG00000135845	PIGC	protein_coding	phosphatidylinositol glycan anchor biosynthesis class C [Source:HGNC Symbol;Acc:HGNC:8960]
SLC30A7	1.26211	#N/A	#N/A	#N/A	0.235674	0.718639	#N/A	0.52713	0.578262	0.665455	0.758621	0.475519	0.5642	0.549943	0.305357	11	ENSG00000162695	SLC30A7	protein_coding	solute carrier family 30 member 7 [Source:HGNC Symbol;Acc:HGNC:19306]
KATNBL1	#N/A	#N/A	#N/A	0.274834	0.454302	0.356726	1.64765	0.274756	0.235445	0.272371	0.697156	0.282244	0.324855	0.377902	#N/A	11	ENSG00000134152	KATNBL1	protein_coding	katanin regulatory subunit B1 like 1 [Source:HGNC Symbol;Acc:HGNC:26199]
TUG1	#N/A	#N/A	#N/A	0.279757	0.305237	0.528022	1.40003	0.536195	0.405443	0.531571	0.515326	0.264141	0.233683	0.319871	#N/A	11	ENSG00000253352	TUG1	protein_coding	taurine up-regulated 1 [Source:HGNC Symbol;Acc:HGNC:26066]
ANXA11	#N/A	#N/A	#N/A	0.233432	0.925469	0.68773	1.74072	0.868887	1.00524	1.11076	0.827711	0.570367	0.847125	0.59563	#N/A	11	ENSG00000122359	ANXA11	protein_coding	annexin A11 [Source:HGNC Symbol;Acc:HGNC:535]
#249175	#N/A	#N/A	2.81716	#N/A	0.329378	0.447207	#N/A	0.312998	0.306387	0.394065	0.233306	6.16229	0.287907	0.276616	0.866306	11	ENSG00000249175		lncRNA	novel transcript
#253452	#N/A	#N/A	1.0524	#N/A	0.620452	0.98905	#N/A	2.41172	2.59182	1.38634	0.231643	2.97722	2.05563	1.72939	0.470516	11	ENSG00000253452		lncRNA	novel transcript
SNX29	#N/A	#N/A	0.251685	#N/A	0.551066	0.421114	1.58634	0.230624	0.332095	0.297195	0.494612	0.37046	0.332806	0.425037	#N/A	11	ENSG00000048471	SNX29	protein_coding	sorting nexin 29 [Source:HGNC Symbol;Acc:HGNC:30542]
ZFAND1	#N/A	#N/A	0.374226	1.04995	0.327936	#N/A	1.11805	0.270404	#N/A	0.475697	0.711825	0.230056	0.314564	0.239894	0.583617	11	ENSG00000104231	ZFAND1	protein_coding	zinc finger AN1-type containing 1 [Source:HGNC Symbol;Acc:HGNC:25858]
QSER1	0.967655	#N/A	#N/A	#N/A	#N/A	0.465723	1.65991	0.511491	0.471827	0.565181	0.828912	0.299133	0.41267	0.297894	0.229137	11	ENSG00000060749	QSER1	protein_coding	glutamine and serine rich 1 [Source:HGNC Symbol;Acc:HGNC:26154]
ATN1	#N/A	#N/A	0.226333	1.14345	#N/A	1.71768	1.62628	1.86045	1.76279	1.94354	2.08728	1.68458	1.76859	1.41597	#N/A	11	ENSG00000111676	ATN1	protein_coding	atrophin 1 [Source:HGNC Symbol;Acc:HGNC:3033]
C2CD3	0.907139	#N/A	0.225747	#N/A	#N/A	0.506052	1.06178	0.59254	0.65552	0.586555	0.960836	0.250711	0.335776	0.240609	#N/A	11	ENSG00000168014	C2CD3	protein_coding	C2 domain containing 3 centriole elongation regulator [Source:HGNC Symbol;Acc:HGNC:24564]
STX17	#N/A	#N/A	0.225053	0.465083	#N/A	0.384786	0.61639	0.323443	0.291055	0.340123	0.789566	0.343386	0.390164	0.466253	#N/A	11	ENSG00000136874	STX17	protein_coding	syntaxin 17 [Source:HGNC Symbol;Acc:HGNC:11432]
ACVR1B	#N/A	#N/A	#N/A	0.905088	0.38172	0.464347	1.37981	0.764928	0.673807	0.712293	0.968699	0.310478	0.225018	0.230756	#N/A	11	ENSG00000135503	ACVR1B	protein_coding	activin A receptor type 1B [Source:HGNC Symbol;Acc:HGNC:172]
ZNF264	1.00544	#N/A	#N/A	#N/A	0.31147	0.320325	1.18921	0.236677	0.291043	0.22457	0.513586	0.261775	0.27882	0.33578	#N/A	11	ENSG00000083844	ZNF264	protein_coding	zinc finger protein 264 [Source:HGNC Symbol;Acc:HGNC:13057]
NDST3	#N/A	#N/A	#N/A	0.450557	0.538978	0.824529	#N/A	1.96672	1.87973	1.98592	0.224364	2.14801	1.19952	2.04444	0.931361	11	ENSG00000164100	NDST3	protein_coding	N-deacetylase and N-sulfotransferase 3 [Source:HGNC Symbol;Acc:HGNC:7682]
DCAF7	0.793779	#N/A	0.403159	#N/A	#N/A	0.438741	1.3727	0.370398	0.320865	0.34967	0.728584	0.222625	0.229273	0.242327	#N/A	11	ENSG00000136485	DCAF7	protein_coding	DDB1 and CUL4 associated factor 7 [Source:HGNC Symbol;Acc:HGNC:30915]
RBMS3-AS2	0.75352	#N/A	#N/A	3.34857	#N/A	0.707764	1.11847	0.252477	0.222247	0.41448	0.417239	0.461751	0.652666	0.586278	#N/A	11	ENSG00000203506	RBMS3-AS2	lncRNA	RBMS3 antisense RNA 2 [Source:HGNC Symbol;Acc:HGNC:39988]
SOX8	#N/A	#N/A	#N/A	0.582454	#N/A	3.38574	0.220603	6.7855	7.4701	5.44225	0.514697	7.59841	6.41643	6.03009	2.20234	11	ENSG00000005513	SOX8	protein_coding	SRY-box transcription factor 8 [Source:HGNC Symbol;Acc:HGNC:11203]
KMT2A	0.638718	#N/A	#N/A	0.220497	#N/A	0.824474	1.50543	0.737131	0.609982	0.736949	1.20457	0.667712	0.719142	0.744429	#N/A	11	ENSG00000118058	KMT2A	protein_coding	lysine methyltransferase 2A [Source:HGNC Symbol;Acc:HGNC:7132]
PRR14L	#N/A	#N/A	#N/A	#N/A	0.219683	0.648696	2.08832	0.548761	0.511595	0.551115	0.73996	0.508112	0.409244	0.608897	0.225749	11	ENSG00000183530	PRR14L	protein_coding	proline rich 14 like [Source:HGNC Symbol;Acc:HGNC:28738]
HIVEP1	#N/A	#N/A	#N/A	#N/A	0.423362	0.746298	1.63993	0.722151	0.796539	0.837148	1.38316	0.69747	0.783778	0.744724	0.218945	11	ENSG00000095951	HIVEP1	protein_coding	HIVEP zinc finger 1 [Source:HGNC Symbol;Acc:HGNC:4920]
LINC02400	#N/A	#N/A	1.21567	0.442415	#N/A	0.460331	#N/A	5.74203	7.05954	0.898265	0.216911	6.62866	4.40175	0.654265	0.849769	11	ENSG00000257784	LINC02400	lncRNA	long intergenic non-protein coding RNA 2400 [Source:HGNC Symbol;Acc:HGNC:53327]
PTPN21	#N/A	#N/A	#N/A	2.60367	0.215853	0.807093	1.29476	0.966654	0.867704	1.00234	1.33239	0.755857	0.832484	0.755851	#N/A	11	ENSG00000070778	PTPN21	protein_coding	protein tyrosine phosphatase non-receptor type 21 [Source:HGNC Symbol;Acc:HGNC:9651]
SMARCE1	#N/A	#N/A	#N/A	0.462562	#N/A	0.531551	1.16817	0.249234	0.214376	0.385326	0.686084	0.28595	0.561394	0.466017	0.33091	11	ENSG00000073584	SMARCE1	protein_coding	SWI/SNF related, matrix associated, actin dependent regulator of chromatin, subfamily e, member 1 [Source:HGNC Symbol;Acc:HGNC:11109]
BABAM2	1.15099	#N/A	0.653974	0.365039	0.369869	0.314103	0.844037	#N/A	#N/A	#N/A	0.431373	0.212928	0.239392	0.352146	0.755167	11	ENSG00000158019	BABAM2	protein_coding	BRISC and BRCA1 A complex member 2 [Source:HGNC Symbol;Acc:HGNC:1106]
CYLD	1.08234	#N/A	0.573521	#N/A	0.472109	0.622799	1.24077	#N/A	#N/A	0.211715	0.578489	0.402505	0.593964	0.635983	0.74655	11	ENSG00000083799	CYLD	protein_coding	CYLD lysine 63 deubiquitinase [Source:HGNC Symbol;Acc:HGNC:2584]
UBC	#N/A	#N/A	1.4099	0.564801	1.15699	0.726837	#N/A	5.50091	3.68101	1.73121	0.211136	5.25143	1.42084	3.85295	#N/A	11	ENSG00000150991	UBC	protein_coding	ubiquitin C [Source:HGNC Symbol;Acc:HGNC:12468]
RYK	#N/A	#N/A	#N/A	0.289567	0.2301	0.374983	0.548941	0.270685	0.224783	0.295909	0.432688	0.208503	0.212164	0.257054	#N/A	11	ENSG00000163785	RYK	protein_coding	receptor like tyrosine kinase [Source:HGNC Symbol;Acc:HGNC:10481]
CTTN#085733	#N/A	#N/A	#N/A	3.25185	0.207588	1.29871	2.54834	0.996441	0.992174	1.02512	0.807224	1.06087	1.09835	1.16965	#N/A	11	ENSG00000085733	CTTN	protein_coding	cortactin [Source:HGNC Symbol;Acc:HGNC:3338]
MAP3K7	#N/A	#N/A	0.267308	#N/A	#N/A	0.7583	1.00012	0.715326	0.767365	0.794072	1.22358	0.760707	0.989267	0.845689	0.207556	11	ENSG00000135341	MAP3K7	protein_coding	mitogen-activated protein kinase kinase kinase 7 [Source:HGNC Symbol;Acc:HGNC:6859]
GALK2	#N/A	#N/A	#N/A	#N/A	0.207489	0.567686	0.642136	0.530692	0.633435	0.633613	0.7841	0.408036	0.370134	0.501374	0.267799	11	ENSG00000156958	GALK2	protein_coding	galactokinase 2 [Source:HGNC Symbol;Acc:HGNC:4119]
CTIF#134030	#N/A	#N/A	0.843054	0.987696	0.745568	0.236403	0.776022	0.409407	0.514986	0.431056	0.667304	#N/A	#N/A	0.204425	0.848572	11	ENSG00000134030	CTIF	protein_coding	cap binding complex dependent translation initiation factor [Source:HGNC Symbol;Acc:HGNC:23925]
LRBA	0.811449	#N/A	0.203395	#N/A	#N/A	0.60131	#N/A	0.353595	0.57333	0.588562	0.485699	0.525778	0.692269	0.777368	0.231202	11	ENSG00000198589	LRBA	protein_coding	LPS responsive beige-like anchor protein [Source:HGNC Symbol;Acc:HGNC:1742]
UBR4	0.797897	#N/A	0.292216	0.36095	0.481884	0.226603	1.49409	#N/A	#N/A	#N/A	0.540125	0.214527	0.257785	0.241493	0.202202	11	ENSG00000127481	UBR4	protein_coding	ubiquitin protein ligase E3 component n-recognin 4 [Source:HGNC Symbol;Acc:HGNC:30313]
UBP1	#N/A	#N/A	0.314526	#N/A	0.289516	0.318076	1.37121	0.473781	0.471939	0.575949	0.747427	#N/A	0.261581	0.29574	0.202091	11	ENSG00000153560	UBP1	protein_coding	upstream binding protein 1 [Source:HGNC Symbol;Acc:HGNC:12507]
PARD3B	#N/A	#N/A	#N/A	2.9758	#N/A	0.329162	1.30632	0.199747	0.361047	0.330234	0.476448	0.238614	0.333034	0.421969	0.393213	11	ENSG00000116117	PARD3B	protein_coding	par-3 family cell polarity regulator beta [Source:HGNC Symbol;Acc:HGNC:14446]
TSC22D2	#N/A	#N/A	0.199553	0.520181	0.421617	0.635684	#N/A	0.307191	0.303335	0.360569	0.6565	0.561237	0.582942	0.688864	#N/A	11	ENSG00000196428	TSC22D2	protein_coding	TSC22 domain family member 2 [Source:HGNC Symbol;Acc:HGNC:29095]
DDX52#278053	#N/A	#N/A	0.267376	0.36123	#N/A	0.374056	1.25751	0.253361	0.199118	0.278497	0.543406	#N/A	0.228181	0.209351	0.301158	11	ENSG00000278053	DDX52	protein_coding	DExD-box helicase 52 [Source:HGNC Symbol;Acc:HGNC:20038]
SEC22A	#N/A	#N/A	#N/A	0.48348	0.196341	0.43239	1.37262	0.352819	0.369532	0.430136	1.05426	0.406015	0.392051	0.474635	#N/A	11	ENSG00000121542	SEC22A	protein_coding	SEC22 homolog A, vesicle trafficking protein [Source:HGNC Symbol;Acc:HGNC:20260]
ZNF250	1.08142	#N/A	0.448844	0.75102	0.411901	0.738362	1.50652	0.425524	0.40006	0.505619	#N/A	0.196172	0.26515	#N/A	#N/A	11	ENSG00000196150	ZNF250	protein_coding	zinc finger protein 250 [Source:HGNC Symbol;Acc:HGNC:13044]
TRIM4	#N/A	#N/A	#N/A	#N/A	0.288223	1.13944	0.855461	0.786259	0.859392	0.885885	0.964394	0.735619	0.76156	0.768417	0.195901	11	ENSG00000146833	TRIM4	protein_coding	tripartite motif containing 4 [Source:HGNC Symbol;Acc:HGNC:16275]
SUN1	0.951614	#N/A	0.879698	1.6749	1.1498	0.195379	1.46832	0.428294	0.348332	0.318921	0.90104	#N/A	#N/A	#N/A	0.734292	11	ENSG00000164828	SUN1	protein_coding	Sad1 and UNC84 domain containing 1 [Source:HGNC Symbol;Acc:HGNC:18587]
ENTPD1-AS1	#N/A	#N/A	0.512051	#N/A	0.460498	0.354317	2.31572	0.20152	0.434187	0.394746	0.553754	0.195024	0.311916	0.411256	#N/A	11	ENSG00000226688	ENTPD1-AS1	lncRNA	ENTPD1 antisense RNA 1 [Source:HGNC Symbol;Acc:HGNC:45203]
ATXN7	0.747699	#N/A	0.199128	#N/A	0.346491	0.311655	#N/A	0.193371	0.32306	0.257491	0.431782	0.24948	0.249074	0.270719	#N/A	11	ENSG00000163635	ATXN7	protein_coding	ataxin 7 [Source:HGNC Symbol;Acc:HGNC:10560]
SHLD2	#N/A	#N/A	#N/A	#N/A	0.191851	0.712022	0.970241	0.495015	0.647374	0.622264	0.845333	0.370615	0.410105	0.465687	0.532443	11	ENSG00000122376	SHLD2	protein_coding	shieldin complex subunit 2 [Source:HGNC Symbol;Acc:HGNC:28773]
TM9SF2	#N/A	#N/A	0.190818	#N/A	0.381365	0.361272	0.840278	0.371707	0.304931	0.381482	0.621598	0.354558	0.577507	0.544621	#N/A	11	ENSG00000125304	TM9SF2	protein_coding	transmembrane 9 superfamily member 2 [Source:HGNC Symbol;Acc:HGNC:11865]
#227769	#N/A	#N/A	1.02648	#N/A	0.835582	0.975283	#N/A	1.77461	1.93329	2.9209	0.188359	2.17469	1.7324	1.25049	0.850317	11	ENSG00000227769		lncRNA	novel transcript, antisense to ABCA12
MAPKAP1	#N/A	#N/A	0.355327	#N/A	0.474894	0.341447	1.4366	0.191118	0.231633	0.231983	0.588978	#N/A	0.188304	0.245432	0.268756	11	ENSG00000119487	MAPKAP1	protein_coding	MAPK associated protein 1 [Source:HGNC Symbol;Acc:HGNC:18752]
MFSD14A	0.928739	#N/A	#N/A	#N/A	0.26963	0.387873	0.782546	0.362029	0.192161	0.249924	0.518636	0.215798	0.187901	0.242929	#N/A	11	ENSG00000156875	MFSD14A	protein_coding	major facilitator superfamily domain containing 14A [Source:HGNC Symbol;Acc:HGNC:23363]
FAM9C	#N/A	#N/A	0.383774	0.193258	0.187741	0.24989	#N/A	2.64218	0.269727	0.25463	#N/A	2.64863	1.05424	0.349031	0.271326	11	ENSG00000187268	FAM9C	protein_coding	family with sequence similarity 9 member C [Source:HGNC Symbol;Acc:HGNC:18405]
CDKL5	1.43046	#N/A	0.185442	#N/A	0.717209	0.742325	#N/A	0.57939	0.613541	0.577868	0.526118	0.590503	0.568532	0.735881	#N/A	11	ENSG00000008086	CDKL5	protein_coding	cyclin dependent kinase like 5 [Source:HGNC Symbol;Acc:HGNC:11411]
TESMIN	#N/A	#N/A	2.65435	#N/A	0.883579	1.03913	#N/A	5.74299	4.87814	4.31023	0.183652	4.65251	3.46418	2.65403	1.02287	11	ENSG00000132749	TESMIN	protein_coding	testis expressed metallothionein like protein [Source:HGNC Symbol;Acc:HGNC:7446]
SND1	#N/A	#N/A	0.182264	#N/A	#N/A	0.683472	0.975924	0.619855	0.666342	0.681444	0.544113	0.539646	0.560338	0.647792	0.218197	11	ENSG00000197157	SND1	protein_coding	staphylococcal nuclease and tudor domain containing 1 [Source:HGNC Symbol;Acc:HGNC:30646]
DIP2A	1.67403	#N/A	0.592515	#N/A	0.531592	0.182054	1.82624	0.354956	0.481236	0.409162	0.957831	#N/A	#N/A	0.183792	0.496727	11	ENSG00000160305	DIP2A	protein_coding	disco interacting protein 2 homolog A [Source:HGNC Symbol;Acc:HGNC:17217]
JMJD1C	0.525065	#N/A	#N/A	0.434944	0.353478	0.358873	1.59764	0.291404	0.345506	0.412185	0.573248	#N/A	0.178888	0.181112	#N/A	11	ENSG00000171988	JMJD1C	protein_coding	jumonji domain containing 1C [Source:HGNC Symbol;Acc:HGNC:12313]
TAOK3	0.568869	#N/A	0.373053	#N/A	1.11764	0.334782	0.601658	0.220531	0.215584	0.27641	0.932236	#N/A	0.196524	0.175772	#N/A	11	ENSG00000135090	TAOK3	protein_coding	TAO kinase 3 [Source:HGNC Symbol;Acc:HGNC:18133]
IKBKB	1.10381	#N/A	0.932844	#N/A	0.922207	0.270022	0.933328	#N/A	0.176862	#N/A	0.596073	0.17458	0.211082	0.80201	0.805096	11	ENSG00000104365	IKBKB	protein_coding	inhibitor of nuclear factor kappa B kinase subunit beta [Source:HGNC Symbol;Acc:HGNC:5960]
ATRX	#N/A	#N/A	0.174078	0.182233	#N/A	0.338132	1.15092	0.344801	0.346428	0.445434	0.701881	0.19993	0.336092	0.348416	#N/A	11	ENSG00000085224	ATRX	protein_coding	ATRX chromatin remodeler [Source:HGNC Symbol;Acc:HGNC:886]
NFIA	#N/A	#N/A	#N/A	1.34326	#N/A	0.575459	1.12644	0.386125	0.426921	0.493157	0.506575	0.173234	0.343259	0.338467	0.243271	11	ENSG00000162599	NFIA	protein_coding	nuclear factor I A [Source:HGNC Symbol;Acc:HGNC:7784]
RAB1A	#N/A	#N/A	#N/A	#N/A	0.172637	0.42814	1.36102	0.412897	0.341685	0.371037	0.734345	0.250613	0.284424	0.34803	0.298717	11	ENSG00000138069	RAB1A	protein_coding	RAB1A, member RAS oncogene family [Source:HGNC Symbol;Acc:HGNC:9758]
NUS1	#N/A	#N/A	0.221927	#N/A	0.406939	0.358029	0.921458	0.221455	0.218784	0.297167	0.747438	0.172599	0.247126	#N/A	0.220693	11	ENSG00000153989	NUS1	protein_coding	NUS1 dehydrodolichyl diphosphate synthase subunit [Source:HGNC Symbol;Acc:HGNC:21042]
LINC02197#250387	#N/A	#N/A	0.767513	#N/A	0.30391	0.283136	#N/A	3.19693	0.907955	0.655788	0.172465	2.74223	0.783227	1.06121	0.452268	11	ENSG00000250387	LINC02197	lncRNA	long intergenic non-protein coding RNA 2197 [Source:HGNC Symbol;Acc:HGNC:53063]
DTNBP1	1.0653	#N/A	0.425887	#N/A	0.92496	0.338328	#N/A	0.499871	0.605405	0.543884	0.544527	#N/A	0.172415	0.261321	0.235409	11	ENSG00000047579	DTNBP1	protein_coding	dystrobrevin binding protein 1 [Source:HGNC Symbol;Acc:HGNC:17328]
SKAP1-AS1	#N/A	#N/A	0.6624	#N/A	0.183718	0.324947	#N/A	0.858421	1.80422	0.88454	0.172019	1.1777	0.575822	0.691174	0.184133	11	ENSG00000263787	SKAP1-AS1	lncRNA	SKAP1 antisense RNA 1 [Source:HGNC Symbol;Acc:HGNC:53166]
PYCARD	0.171428	#N/A	0.984271	#N/A	#N/A	3.58382	#N/A	7.64427	8.04071	7.13217	0.517412	5.80514	4.0023	3.9896	0.973095	11	ENSG00000103490	PYCARD	protein_coding	PYD and CARD domain containing [Source:HGNC Symbol;Acc:HGNC:16608]
SUZ12	#N/A	#N/A	0.542897	0.262748	0.30653	0.276627	1.34444	0.200331	0.170916	0.173328	0.510618	#N/A	#N/A	0.178098	0.39853	11	ENSG00000178691	SUZ12	protein_coding	SUZ12 polycomb repressive complex 2 subunit [Source:HGNC Symbol;Acc:HGNC:17101]
TUBGCP3#126216	#N/A	#N/A	0.169063	#N/A	#N/A	0.376294	1.51634	0.60806	0.563812	0.642916	1.09883	0.188466	0.212529	0.207817	0.263478	11	ENSG00000126216	TUBGCP3	protein_coding	tubulin gamma complex associated protein 3 [Source:HGNC Symbol;Acc:HGNC:18598]
PAX2	#N/A	#N/A	0.939519	#N/A	0.536235	0.490968	#N/A	2.64364	2.58057	1.84547	0.168333	2.31295	1.55107	0.909654	0.762193	11	ENSG00000075891	PAX2	protein_coding	paired box 2 [Source:HGNC Symbol;Acc:HGNC:8616]
CPTP	#N/A	#N/A	1.8912	#N/A	0.529132	0.690855	#N/A	3.34597	3.68032	1.6505	0.167303	6.06564	2.67183	1.13806	0.799966	11	ENSG00000224051	CPTP	protein_coding	ceramide-1-phosphate transfer protein [Source:HGNC Symbol;Acc:HGNC:28116]
RO60	#N/A	#N/A	0.169026	0.585181	#N/A	0.334447	0.807512	0.38762	0.286117	0.402964	0.771141	0.16508	0.353574	0.253839	#N/A	11	ENSG00000116747	RO60	protein_coding	Ro60, Y RNA binding protein [Source:HGNC Symbol;Acc:HGNC:11313]
UBE2E1	0.664972	#N/A	#N/A	0.222453	0.164478	0.21003	0.781032	0.249496	0.345441	0.296803	0.704553	#N/A	0.190004	0.180791	#N/A	11	ENSG00000170142	UBE2E1	protein_coding	ubiquitin conjugating enzyme E2 E1 [Source:HGNC Symbol;Acc:HGNC:12477]
SCARNA9	0.16435	#N/A	1.21766	#N/A	0.825528	1.15215	#N/A	3.30148	5.69871	2.86004	0.405473	4.32379	2.71269	3.40515	#N/A	11	ENSG00000254911	SCARNA9	lncRNA	small Cajal body-specific RNA 9 [Source:HGNC Symbol;Acc:HGNC:32566]
CCNL1	#N/A	#N/A	0.164339	#N/A	#N/A	0.638074	1.90618	0.702517	0.685852	0.692283	1.04458	0.611564	0.602273	0.64431	0.255573	11	ENSG00000163660	CCNL1	protein_coding	cyclin L1 [Source:HGNC Symbol;Acc:HGNC:20569]
CCDC93	#N/A	#N/A	0.374985	#N/A	#N/A	0.38349	1.0532	0.163239	0.221344	0.249681	0.395124	0.209149	0.295486	0.411701	0.468601	11	ENSG00000125633	CCDC93	protein_coding	coiled-coil domain containing 93 [Source:HGNC Symbol;Acc:HGNC:25611]
SUMO3	#N/A	#N/A	0.81993	#N/A	0.162128	0.216418	#N/A	0.369176	0.280582	0.255366	0.177742	0.273742	0.287557	0.246942	0.186945	11	ENSG00000184900	SUMO3	protein_coding	small ubiquitin like modifier 3 [Source:HGNC Symbol;Acc:HGNC:11124]
FADD	0.160751	#N/A	#N/A	1.0678	#N/A	1.25858	0.199247	3.02465	4.19687	2.48355	0.380418	2.95825	2.59759	2.50092	#N/A	11	ENSG00000168040	FADD	protein_coding	Fas associated via death domain [Source:HGNC Symbol;Acc:HGNC:3573]
EIF4G3	0.836112	#N/A	0.464756	0.31322	0.553825	0.268755	#N/A	0.160228	0.297802	0.307365	0.355673	#N/A	0.208197	#N/A	0.437689	11	ENSG00000075151	EIF4G3	protein_coding	eukaryotic translation initiation factor 4 gamma 3 [Source:HGNC Symbol;Acc:HGNC:3298]
CFDP1	0.85254	#N/A	#N/A	0.45058	0.240772	0.3066	1.8055	0.280346	0.259045	0.344839	0.716088	0.159345	0.210069	#N/A	#N/A	11	ENSG00000153774	CFDP1	protein_coding	craniofacial development protein 1 [Source:HGNC Symbol;Acc:HGNC:1873]
FBXO28	#N/A	#N/A	0.446741	#N/A	#N/A	0.294182	1.18904	0.174958	0.187969	0.208002	0.795509	0.183904	0.158837	0.336398	0.251805	11	ENSG00000143756	FBXO28	protein_coding	F-box protein 28 [Source:HGNC Symbol;Acc:HGNC:29046]
ATAD2B	#N/A	#N/A	#N/A	#N/A	0.392635	0.333642	1.47286	0.248644	0.205777	0.274077	0.501961	0.158812	0.188445	0.305481	0.24674	11	ENSG00000119778	ATAD2B	protein_coding	ATPase family AAA domain containing 2B [Source:HGNC Symbol;Acc:HGNC:29230]
HSP90AB1	#N/A	#N/A	0.550393	0.511238	1.37147	0.795784	0.16228	3.51236	2.66486	#N/A	0.155635	3.66165	#N/A	3.23973	1.90546	11	ENSG00000096384	HSP90AB1	protein_coding	heat shock protein 90 alpha family class B member 1 [Source:HGNC Symbol;Acc:HGNC:5258]
KDM5A	#N/A	#N/A	0.154894	#N/A	0.256735	0.344564	1.51403	0.304236	0.332616	0.396868	0.713669	0.260057	0.313531	0.32398	#N/A	11	ENSG00000073614	KDM5A	protein_coding	lysine demethylase 5A [Source:HGNC Symbol;Acc:HGNC:9886]
IQSEC1	#N/A	#N/A	#N/A	#N/A	0.428604	1.54523	1.66317	1.57424	2.3326	2.25941	1.40059	1.73123	2.1558	1.82803	0.154198	11	ENSG00000144711	IQSEC1	protein_coding	IQ motif and Sec7 domain ArfGEF 1 [Source:HGNC Symbol;Acc:HGNC:29112]
FAM172A	#N/A	#N/A	#N/A	#N/A	0.178326	0.74697	0.777409	0.623837	0.805549	0.789558	0.783014	0.711524	0.797707	0.847383	0.154172	11	ENSG00000113391	FAM172A	protein_coding	family with sequence similarity 172 member A [Source:HGNC Symbol;Acc:HGNC:25365]
PRF1	#N/A	#N/A	1.36979	#N/A	0.410835	0.337456	#N/A	5.14264	4.42403	1.1245	0.153713	3.75822	2.09326	0.896955	0.613753	11	ENSG00000180644	PRF1	protein_coding	perforin 1 [Source:HGNC Symbol;Acc:HGNC:9360]
TAF15#270647	#N/A	#N/A	0.240664	#N/A	0.155185	0.260822	1.66899	0.253697	0.168199	0.259435	0.571198	#N/A	0.159313	0.153358	0.211706	11	ENSG00000270647	TAF15	protein_coding	TATA-box binding protein associated factor 15 [Source:HGNC Symbol;Acc:HGNC:11547]
ALG13	#N/A	#N/A	#N/A	#N/A	0.648322	1.8263	2.1099	1.49599	1.83704	1.85244	1.45939	1.82857	1.92851	1.86909	0.150715	11	ENSG00000101901	ALG13	protein_coding	ALG13 UDP-N-acetylglucosaminyltransferase subunit [Source:HGNC Symbol;Acc:HGNC:30881]
CAMSAP3	#N/A	#N/A	0.344717	0.18787	#N/A	0.170566	#N/A	0.871843	1.39348	0.637523	0.150117	1.16398	0.64481	0.364172	0.185623	11	ENSG00000076826	CAMSAP3	protein_coding	calmodulin regulated spectrin associated protein family member 3 [Source:HGNC Symbol;Acc:HGNC:29307]
MYZAP	#N/A	#N/A	0.298444	#N/A	0.148098	0.214458	#N/A	0.262833	0.348206	0.243276	0.173473	0.769735	0.363839	0.167005	0.304429	11	ENSG00000263155	MYZAP	protein_coding	myocardial zonula adherens protein [Source:HGNC Symbol;Acc:HGNC:43444]
#287528	#N/A	#N/A	#N/A	0.166392	0.146605	0.194425	#N/A	1.69038	1.51779	0.557562	0.159887	1.32736	0.98521	0.20676	0.212738	11	ENSG00000287528		lncRNA	novel transcript, antisense to FZD8
DNAJC1	#N/A	#N/A	#N/A	#N/A	0.537321	0.532091	0.902695	0.730157	0.847557	0.853646	0.757754	0.337594	0.403501	0.203099	0.14557	11	ENSG00000136770	DNAJC1	protein_coding	DnaJ heat shock protein family (Hsp40) member C1 [Source:HGNC Symbol;Acc:HGNC:20090]
KIAA2026	#N/A	#N/A	#N/A	0.226271	0.400596	0.155448	0.640651	0.145514	0.180365	0.206296	0.728605	#N/A	0.152968	0.146447	0.159703	11	ENSG00000183354	KIAA2026	protein_coding	KIAA2026 [Source:HGNC Symbol;Acc:HGNC:23378]
RPL34	#N/A	#N/A	0.22821	0.144577	#N/A	0.194018	0.162572	0.253045	0.25217	0.346342	0.155945	0.259252	0.518736	0.204972	#N/A	11	ENSG00000109475	RPL34	protein_coding	ribosomal protein L34 [Source:HGNC Symbol;Acc:HGNC:10340]
ICAM3	#N/A	#N/A	0.404038	#N/A	0.194427	0.215857	#N/A	0.283314	0.27262	0.254442	0.144395	0.264178	0.226259	0.237129	0.188854	11	ENSG00000076662	ICAM3	protein_coding	intercellular adhesion molecule 3 [Source:HGNC Symbol;Acc:HGNC:5346]
SENP5	#N/A	#N/A	0.353808	0.335532	0.283781	0.179843	0.77845	0.407423	0.363983	0.421301	0.745333	0.144152	#N/A	#N/A	0.221198	11	ENSG00000119231	SENP5	protein_coding	SUMO specific peptidase 5 [Source:HGNC Symbol;Acc:HGNC:28407]
FAM193B	#N/A	#N/A	0.321284	0.688801	0.20399	0.346848	1.61848	0.571592	0.586141	0.513705	1.20889	0.203724	0.143397	#N/A	#N/A	11	ENSG00000146067	FAM193B	protein_coding	family with sequence similarity 193 member B [Source:HGNC Symbol;Acc:HGNC:25524]
CDK13	#N/A	#N/A	0.142451	0.323785	0.250899	0.350878	#N/A	0.464949	0.46464	0.548176	0.914727	#N/A	0.178718	0.27599	0.245014	11	ENSG00000065883	CDK13	protein_coding	cyclin dependent kinase 13 [Source:HGNC Symbol;Acc:HGNC:1733]
YLPM1	#N/A	#N/A	0.13998	0.445768	#N/A	0.610852	1.16268	0.281274	0.350396	0.384577	0.489746	0.480102	0.590743	0.624807	#N/A	11	ENSG00000119596	YLPM1	protein_coding	YLP motif containing 1 [Source:HGNC Symbol;Acc:HGNC:17798]
#254242	#N/A	#N/A	0.353124	#N/A	0.170059	0.424582	#N/A	1.67535	0.396354	0.327146	0.138937	3.60651	0.382078	0.697513	0.344671	11	ENSG00000254242		lncRNA	novel transcript
PIAS1	0.526995	#N/A	#N/A	#N/A	0.231895	0.186168	0.536638	#N/A	0.145175	0.155127	0.279319	0.134733	0.227836	0.232679	0.200976	11	ENSG00000033800	PIAS1	protein_coding	protein inhibitor of activated STAT 1 [Source:HGNC Symbol;Acc:HGNC:2752]
ENTHD1	#N/A	#N/A	1.16804	#N/A	0.326343	0.53193	#N/A	1.50097	0.970747	1.02494	0.134718	1.32527	0.809571	1.14416	0.427934	11	ENSG00000176177	ENTHD1	protein_coding	ENTH domain containing 1 [Source:HGNC Symbol;Acc:HGNC:26352]
ERP44	#N/A	#N/A	0.283771	#N/A	0.251913	0.285303	0.631449	0.135339	0.133706	0.188531	0.339573	0.139289	0.241848	0.308294	#N/A	11	ENSG00000023318	ERP44	protein_coding	endoplasmic reticulum protein 44 [Source:HGNC Symbol;Acc:HGNC:18311]
RAMAC	#N/A	#N/A	0.579037	#N/A	0.299404	0.365198	#N/A	3.34463	1.52951	0.970317	0.129379	1.11681	0.593596	0.517976	0.42822	11	ENSG00000169612	RAMAC	protein_coding	RNA guanine-7 methyltransferase activating subunit [Source:HGNC Symbol;Acc:HGNC:31022]
TTC17	#N/A	#N/A	#N/A	#N/A	0.262236	0.264555	1.61575	0.192673	0.211183	0.279483	0.472921	0.128643	0.189794	0.264759	0.149394	11	ENSG00000052841	TTC17	protein_coding	tetratricopeptide repeat domain 17 [Source:HGNC Symbol;Acc:HGNC:25596]
PPP4R3B	#N/A	#N/A	0.175596	#N/A	#N/A	0.283833	1.16808	0.280405	0.227432	0.309653	0.616969	0.126183	0.264041	0.227643	0.154227	11	ENSG00000275052	PPP4R3B	protein_coding	protein phosphatase 4 regulatory subunit 3B [Source:HGNC Symbol;Acc:HGNC:29267]
PDE8A	#N/A	#N/A	0.572647	0.580098	0.661322	0.343919	0.940592	#N/A	0.177434	0.178983	0.480683	0.125329	0.2148	0.243481	#N/A	11	ENSG00000073417	PDE8A	protein_coding	phosphodiesterase 8A [Source:HGNC Symbol;Acc:HGNC:8793]
DENND1A	0.821914	#N/A	#N/A	#N/A	0.373561	0.304086	1.57663	0.265372	0.348748	0.306874	0.677222	0.121062	0.167887	0.187446	#N/A	11	ENSG00000119522	DENND1A	protein_coding	DENN domain containing 1A [Source:HGNC Symbol;Acc:HGNC:29324]
YTHDC1#083896	#N/A	#N/A	0.118266	0.216339	#N/A	0.824359	0.953035	0.596008	0.488405	0.594545	0.865567	0.572116	0.790036	0.77334	#N/A	11	ENSG00000083896	YTHDC1	protein_coding	YTH domain containing 1 [Source:HGNC Symbol;Acc:HGNC:30626]
#257228	#N/A	#N/A	#N/A	0.207839	0.489029	0.799366	0.153839	3.3888	0.65704	2.57896	0.117045	4.72981	0.47337	0.370458	#N/A	11	ENSG00000257228		lncRNA	novel transcript
EIF1	0.113333	#N/A	1.80729	0.849379	#N/A	1.03913	0.297183	1.82741	1.02029	#N/A	0.357058	2.16531	#N/A	1.61743	1.55521	11	ENSG00000173812	EIF1	protein_coding	eukaryotic translation initiation factor 1 [Source:HGNC Symbol;Acc:HGNC:3249]
RPS15	#N/A	#N/A	0.189072	0.121913	#N/A	0.179918	0.109934	0.226075	0.202058	0.249125	0.122634	0.224903	0.169846	0.178391	#N/A	11	ENSG00000115268	RPS15	protein_coding	ribosomal protein S15 [Source:HGNC Symbol;Acc:HGNC:10388]
#273650	#N/A	#N/A	#N/A	0.103337	0.161975	0.212639	#N/A	0.794704	0.588762	0.398301	0.138708	0.281561	0.331403	0.226116	0.208783	11	ENSG00000273650		lncRNA	novel transcript
#286738	#N/A	#N/A	0.782326	0.21869	#N/A	0.448492	0.0971162	1.49053	1.65486	1.98191	0.189423	1.16388	0.938368	0.892378	#N/A	11	ENSG00000286738		lncRNA	novel transcript
LINC00382	0.0901091	#N/A	1.1719	0.16965	0.256956	#N/A	#N/A	2.03924	1.18583	0.674305	#N/A	1.63556	1.1208	0.63575	0.398248	11	ENSG00000229175	LINC00382	lncRNA	long intergenic non-protein coding RNA 382 [Source:HGNC Symbol;Acc:HGNC:42709]
RPL17	0.0882716	#N/A	1.18385	#N/A	#N/A	0.204342	0.152878	0.253825	0.24562	0.214875	0.121059	0.25606	0.21874	0.217362	#N/A	11	ENSG00000265681	RPL17	protein_coding	ribosomal protein L17 [Source:HGNC Symbol;Acc:HGNC:10307]
DRP2	#N/A	#N/A	0.234913	0.148091	#N/A	0.170772	#N/A	0.548664	0.111317	0.129964	0.148457	0.194116	0.848413	0.183837	0.0876479	11	ENSG00000102385	DRP2	protein_coding	dystrophin related protein 2 [Source:HGNC Symbol;Acc:HGNC:3032]
UGT8	#N/A	#N/A	0.272933	#N/A	0.12024	0.149	#N/A	0.185519	0.17855	0.199517	0.0850793	0.195163	0.696436	0.18742	0.160116	11	ENSG00000174607	UGT8	protein_coding	UDP glycosyltransferase 8 [Source:HGNC Symbol;Acc:HGNC:12555]
CLDN19	#N/A	#N/A	0.0824481	#N/A	0.105914	0.133587	#N/A	0.187704	0.178253	0.173833	0.120678	0.408334	0.175174	0.0887653	0.084433	11	ENSG00000164007	CLDN19	protein_coding	claudin 19 [Source:HGNC Symbol;Acc:HGNC:2040]
RPL8	#N/A	#N/A	0.101711	0.096269	0.109198	0.139443	#N/A	0.170929	0.189872	0.128432	0.0797396	0.186822	0.153597	0.158306	#N/A	11	ENSG00000161016	RPL8	protein_coding	ribosomal protein L8 [Source:HGNC Symbol;Acc:HGNC:10368]
RPL6	#N/A	#N/A	0.0781544	0.0849616	#N/A	0.158889	0.114778	0.173131	0.182953	0.0754224	0.123281	0.202501	0.102047	0.161569	#N/A	11	ENSG00000089009	RPL6	protein_coding	ribosomal protein L6 [Source:HGNC Symbol;Acc:HGNC:10362]
FAU	0.0747587	#N/A	#N/A	0.143954	#N/A	0.204093	0.144451	0.243032	0.220935	0.158035	0.141586	0.24922	0.317543	0.215415	#N/A	11	ENSG00000149806	FAU	protein_coding	FAU ubiquitin like and ribosomal protein S30 fusion [Source:HGNC Symbol;Acc:HGNC:3597]
SYT14	#N/A	#N/A	1.31796	#N/A	0.75381	1.86743	0.0737635	2.24761	2.7379	1.3821	0.192516	2.42867	1.43456	2.67087	#N/A	11	ENSG00000143469	SYT14	protein_coding	synaptotagmin 14 [Source:HGNC Symbol;Acc:HGNC:23143]
MAGEC3	#N/A	#N/A	0.156181	0.0721654	0.163983	#N/A	#N/A	1.18556	0.219965	0.762931	0.146978	0.252939	0.27959	0.174725	0.294446	11	ENSG00000165509	MAGEC3	protein_coding	MAGE family member C3 [Source:HGNC Symbol;Acc:HGNC:23798]
RPS3A	#N/A	#N/A	0.128289	0.0693284	#N/A	0.147361	0.0775647	0.196048	0.169762	0.111857	0.111335	0.19705	0.0829173	0.16224	#N/A	11	ENSG00000145425	RPS3A	protein_coding	ribosomal protein S3A [Source:HGNC Symbol;Acc:HGNC:10421]
SLC26A5-AS1	#N/A	#N/A	#N/A	0.0927174	0.067608	0.128389	#N/A	0.157147	0.139372	0.16531	0.132756	0.772468	0.169097	0.155608	0.133883	11	ENSG00000234715	SLC26A5-AS1	lncRNA	SLC26A5 antisense RNA 1 [Source:HGNC Symbol;Acc:HGNC:55680]
RPS27A	0.0661726	#N/A	1.65829	#N/A	#N/A	0.184923	0.12024	0.255685	0.233904	0.293649	0.159117	0.266596	0.351472	0.216189	#N/A	11	ENSG00000143947	RPS27A	protein_coding	ribosomal protein S27a [Source:HGNC Symbol;Acc:HGNC:10417]
RPS19	0.0621204	#N/A	0.117088	0.078071	#N/A	0.134688	#N/A	0.208915	0.194592	0.133376	0.096435	0.190708	0.168833	0.154603	#N/A	11	ENSG00000105372	RPS19	protein_coding	ribosomal protein S19 [Source:HGNC Symbol;Acc:HGNC:10402]
#257194	#N/A	#N/A	0.14911	0.149339	0.0551342	#N/A	#N/A	0.706158	0.51969	0.182683	0.127028	2.93236	0.231268	0.182264	0.11216	11	ENSG00000257194		lncRNA	novel transcript
RPS12	0.0776244	#N/A	0.0510189	0.0812019	0.0911516	0.14864	0.121678	0.200905	0.120016	#N/A	0.0872404	0.178859	#N/A	0.141269	#N/A	11	ENSG00000112306	RPS12	protein_coding	ribosomal protein S12 [Source:HGNC Symbol;Acc:HGNC:10385]
MT-ND4L	#N/A	#N/A	0.0743772	#N/A	#N/A	0.115927	0.0646467	0.168608	0.118834	0.0882957	0.0774587	0.161801	0.0826202	0.109083	0.0394527	11	ENSG00000212907	MT-ND4L	protein_coding	mitochondrially encoded NADH:ubiquinone oxidoreductase core subunit 4L [Source:HGNC Symbol;Acc:HGNC:7460]
RASSF10-DT	#N/A	#N/A	0.0549411	0.0364206	0.0402705	0.0458807	#N/A	0.0538933	0.0706631	0.0618753	#N/A	0.0567591	0.0617247	0.0538965	0.0392155	11	ENSG00000254670	RASSF10-DT	lncRNA	RASSF10 divergent transcript [Source:HGNC Symbol;Acc:HGNC:54255]
RPL15	0.0296523	#N/A	0.114021	0.0861296	0.0906025	0.0998695	#N/A	0.140415	0.133978	0.122553	#N/A	0.14413	0.122989	0.110666	#N/A	11	ENSG00000174748	RPL15	protein_coding	ribosomal protein L15 [Source:HGNC Symbol;Acc:HGNC:10306]
LARGE2	0.0546944	#N/A	0.0840124	#N/A	0.0857241	0.0902762	#N/A	0.1101	0.0715059	0.109204	#N/A	0.0243571	0.0263055	0.0349927	0.0441629	11	ENSG00000165905	LARGE2	protein_coding	LARGE xylosyl- and glucuronyltransferase 2 [Source:HGNC Symbol;Acc:HGNC:16522]
#271208	#N/A	#N/A	#N/A	3.78445	3.72498	5.12673	#N/A	7.61384	7.11946	6.39342	4.83952	6.07445	6.09425	5.34895	#N/A	10	ENSG00000271208		lncRNA	novel transcript, sense intronic LAMA4
SPRY4	#N/A	#N/A	#N/A	4.38341	#N/A	5.48224	3.67117	8.20083	10.0714	7.76689	8.40641	9.16535	7.35353	11.5314	#N/A	10	ENSG00000187678	SPRY4	protein_coding	sprouty RTK signaling antagonist 4 [Source:HGNC Symbol;Acc:HGNC:15533]
MAML2	#N/A	#N/A	#N/A	#N/A	3.09245	5.43159	3.17073	6.66123	6.63473	6.72738	6.964	6.43228	5.97357	6.05954	#N/A	10	ENSG00000184384	MAML2	protein_coding	mastermind like transcriptional coactivator 2 [Source:HGNC Symbol;Acc:HGNC:16259]
CDC42EP2	#N/A	#N/A	#N/A	3.95729	#N/A	5.93864	3.02745	8.41665	6.83642	6.66297	5.15873	9.54855	5.63802	6.40567	#N/A	10	ENSG00000149798	CDC42EP2	protein_coding	CDC42 effector protein 2 [Source:HGNC Symbol;Acc:HGNC:16263]
AKAP12	#N/A	#N/A	#N/A	3.06471	#N/A	6.56281	2.92621	8.08683	9.2937	7.0302	5.46798	8.6034	6.88709	7.87541	#N/A	10	ENSG00000131016	AKAP12	protein_coding	A-kinase anchoring protein 12 [Source:HGNC Symbol;Acc:HGNC:370]
KIRREL1	#N/A	#N/A	#N/A	2.91931	#N/A	5.8142	3.22703	6.92806	8.18368	7.0536	6.97297	7.53382	5.47258	6.5853	#N/A	10	ENSG00000183853	KIRREL1	protein_coding	kirre like nephrin family adhesion molecule 1 [Source:HGNC Symbol;Acc:HGNC:15734]
#287839	#N/A	#N/A	#N/A	#N/A	3.50146	4.69531	#N/A	3.56463	3.75447	3.36817	2.80288	3.7054	4.18296	3.24761	3.27202	10	ENSG00000287839		lncRNA	novel transcript
C10orf105	#N/A	#N/A	2.89038	#N/A	#N/A	3.60721	#N/A	6.86505	7.33694	6.49159	2.66998	5.02408	4.32129	3.83678	2.90236	10	ENSG00000214688	C10orf105	protein_coding	chromosome 10 open reading frame 105 [Source:HGNC Symbol;Acc:HGNC:20304]
PLSCR4	#N/A	#N/A	#N/A	3.5293	#N/A	7.17816	2.64383	8.43974	9.82385	8.58098	6.26626	7.65173	6.9373	7.14917	#N/A	10	ENSG00000114698	PLSCR4	protein_coding	phospholipid scramblase 4 [Source:HGNC Symbol;Acc:HGNC:16497]
CNN3	#N/A	#N/A	#N/A	3.13401	#N/A	6.11065	2.58897	7.59709	9.16115	6.44737	5.85497	9.65732	6.27608	6.75124	#N/A	10	ENSG00000117519	CNN3	protein_coding	calponin 3 [Source:HGNC Symbol;Acc:HGNC:2157]
#240240	#N/A	#N/A	2.5879	#N/A	3.57785	2.96306	#N/A	3.08488	3.67277	4.18556	#N/A	3.94238	3.16088	3.2808	2.93439	10	ENSG00000240240		lncRNA	novel transcript
TAX1BP3	#N/A	#N/A	#N/A	2.54031	#N/A	4.02763	4.4001	4.20403	3.96767	3.85043	2.58604	6.06586	4.72434	7.62008	#N/A	10	ENSG00000213977	TAX1BP3	protein_coding	Tax1 binding protein 3 [Source:HGNC Symbol;Acc:HGNC:30684]
DOK4	#N/A	#N/A	#N/A	2.53165	2.70619	7.7462	#N/A	5.45154	5.37073	4.19001	3.81936	4.6827	4.14592	4.30338	#N/A	10	ENSG00000125170	DOK4	protein_coding	docking protein 4 [Source:HGNC Symbol;Acc:HGNC:19868]
SLC8A1-AS1	2.74893	#N/A	#N/A	#N/A	2.48383	3.89097	#N/A	5.83588	6.60421	6.28417	3.98527	4.7241	4.62361	5.22572	#N/A	10	ENSG00000227028	SLC8A1-AS1	lncRNA	SLC8A1 antisense RNA 1 [Source:HGNC Symbol;Acc:HGNC:44102]
PARVA	#N/A	#N/A	#N/A	3.56692	#N/A	5.72918	2.44622	7.15849	7.58163	6.87234	5.20837	7.40524	6.18312	6.48268	#N/A	10	ENSG00000197702	PARVA	protein_coding	parvin alpha [Source:HGNC Symbol;Acc:HGNC:14652]
FAM184A	#N/A	#N/A	#N/A	3.18643	#N/A	4.82168	2.43651	5.82947	6.39861	5.17522	5.67485	5.60323	4.71446	5.098	#N/A	10	ENSG00000111879	FAM184A	protein_coding	family with sequence similarity 184 member A [Source:HGNC Symbol;Acc:HGNC:20991]
SPARC	#N/A	#N/A	#N/A	3.41657	#N/A	6.82119	2.40217	9.798	10.2142	8.63487	6.50644	9.47784	7.23151	7.63779	#N/A	10	ENSG00000113140	SPARC	protein_coding	secreted protein acidic and cysteine rich [Source:HGNC Symbol;Acc:HGNC:11219]
SLC8A1	#N/A	#N/A	#N/A	#N/A	2.69344	5.66413	2.3589	7.67089	8.17094	7.41399	7.74003	6.63451	5.39358	6.16751	#N/A	10	ENSG00000183023	SLC8A1	protein_coding	solute carrier family 8 member A1 [Source:HGNC Symbol;Acc:HGNC:11068]
MAN1A1	#N/A	#N/A	#N/A	#N/A	2.3299	7.08932	4.18245	8.90498	9.73207	9.0774	7.29153	8.52563	7.3897	7.40852	#N/A	10	ENSG00000111885	MAN1A1	protein_coding	mannosidase alpha class 1A member 1 [Source:HGNC Symbol;Acc:HGNC:6821]
HCLS1	#N/A	#N/A	2.29562	#N/A	2.57371	4.46855	#N/A	4.9959	4.90493	5.54341	2.48998	3.94379	3.91327	3.77989	#N/A	10	ENSG00000180353	HCLS1	protein_coding	hematopoietic cell-specific Lyn substrate 1 [Source:HGNC Symbol;Acc:HGNC:4844]
OR2A1-AS1	#N/A	#N/A	#N/A	#N/A	2.27934	5.26254	3.66698	7.236	8.07864	7.11767	3.59037	6.30844	5.48781	6.36349	#N/A	10	ENSG00000244479	OR2A1-AS1	lncRNA	OR2A1 antisense RNA 1 [Source:HGNC Symbol;Acc:HGNC:49168]
SYTL4	#N/A	#N/A	#N/A	3.56476	#N/A	6.53947	2.26887	6.60083	7.66216	5.6373	4.43711	6.86859	5.29359	6.13793	#N/A	10	ENSG00000102362	SYTL4	protein_coding	synaptotagmin like 4 [Source:HGNC Symbol;Acc:HGNC:15588]
LINC02899	#N/A	#N/A	#N/A	#N/A	3.14021	4.76669	2.19186	5.07486	7.01247	7.37078	5.70701	4.91936	5.13664	5.24334	#N/A	10	ENSG00000248874	LINC02899	lncRNA	long intergenic non-protein coding RNA 2899 [Source:HGNC Symbol;Acc:HGNC:26630]
LINC00470	#N/A	#N/A	#N/A	#N/A	3.0557	5.03667	#N/A	5.79181	6.78886	6.47268	5.21292	6.20224	6.48186	5.26578	2.17406	10	ENSG00000132204	LINC00470	lncRNA	long intergenic non-protein coding RNA 470 [Source:HGNC Symbol;Acc:HGNC:1225]
#223528	#N/A	#N/A	#N/A	2.12032	#N/A	9.28952	3.24418	7.39464	8.51622	7.27177	5.34777	7.18506	5.88974	5.97275	#N/A	10	ENSG00000223528		lncRNA	novel transcript
SHISA6	#N/A	#N/A	#N/A	2.09664	#N/A	3.97484	3.57209	5.45975	6.33416	5.37108	5.7376	5.78539	5.64457	5.02301	#N/A	10	ENSG00000188803	SHISA6	protein_coding	shisa family member 6 [Source:HGNC Symbol;Acc:HGNC:34491]
TLCD5	#N/A	#N/A	#N/A	2.08943	#N/A	5.94585	2.48461	5.61893	7.95551	5.86284	3.6241	6.53082	5.25055	5.12091	#N/A	10	ENSG00000181264	TLCD5	protein_coding	TLC domain containing 5 [Source:HGNC Symbol;Acc:HGNC:28280]
COL5A3	#N/A	#N/A	#N/A	2.0543	#N/A	5.24736	2.60315	6.09898	6.52454	6.01413	5.96696	5.94054	4.67962	5.14489	#N/A	10	ENSG00000080573	COL5A3	protein_coding	collagen type V alpha 3 chain [Source:HGNC Symbol;Acc:HGNC:14864]
SERPING1	#N/A	#N/A	#N/A	2.04547	#N/A	8.14901	2.22415	14.6408	10.7635	9.6902	8.77368	11.7252	8.30815	12.2616	#N/A	10	ENSG00000149131	SERPING1	protein_coding	serpin family G member 1 [Source:HGNC Symbol;Acc:HGNC:1228]
PLPPR4	#N/A	#N/A	#N/A	2.46766	2.03517	5.01922	#N/A	5.88077	8.00605	4.96952	3.8531	6.73481	5.5882	5.9912	#N/A	10	ENSG00000117600	PLPPR4	protein_coding	phospholipid phosphatase related 4 [Source:HGNC Symbol;Acc:HGNC:23496]
#260244	#N/A	#N/A	#N/A	2.02021	2.04467	7.54103	#N/A	11.4755	11.0254	9.73933	5.59468	11.5785	6.5392	8.80801	#N/A	10	ENSG00000260244		lncRNA	novel transcript, overlapping GUCY1A3
LINC02202	#N/A	#N/A	#N/A	2.7368	2.00775	5.98525	#N/A	6.47477	11.2052	6.32697	4.05946	8.48301	6.0835	5.50727	#N/A	10	ENSG00000245812	LINC02202	lncRNA	long intergenic non-protein coding RNA 2202 [Source:HGNC Symbol;Acc:HGNC:53068]
EDNRB	#N/A	#N/A	#N/A	2.63523	#N/A	8.76698	1.98139	12.217	11.6224	8.36548	6.60714	9.41542	8.42344	9.89807	#N/A	10	ENSG00000136160	EDNRB	protein_coding	endothelin receptor type B [Source:HGNC Symbol;Acc:HGNC:3180]
NTN4	1.97825	#N/A	#N/A	2.91776	#N/A	5.20479	#N/A	5.22033	7.09211	5.33954	3.66828	6.57747	5.27979	5.45628	#N/A	10	ENSG00000074527	NTN4	protein_coding	netrin 4 [Source:HGNC Symbol;Acc:HGNC:13658]
ITIH5	#N/A	#N/A	#N/A	3.16583	#N/A	5.9029	1.97778	6.91768	7.95056	7.15064	6.22439	7.91928	6.09987	7.12052	#N/A	10	ENSG00000123243	ITIH5	protein_coding	inter-alpha-trypsin inhibitor heavy chain 5 [Source:HGNC Symbol;Acc:HGNC:21449]
LINC00989	2.78957	#N/A	#N/A	1.97732	#N/A	3.90829	#N/A	5.5354	6.14764	5.26846	4.6826	5.11936	3.75547	4.41139	#N/A	10	ENSG00000250334	LINC00989	lncRNA	long intergenic non-protein coding RNA 989 [Source:HGNC Symbol;Acc:HGNC:48918]
LAMB2	#N/A	#N/A	#N/A	2.64235	#N/A	2.02718	1.97477	2.16708	2.36885	2.29163	2.07257	2.27392	2.4138	2.49568	#N/A	10	ENSG00000172037	LAMB2	protein_coding	laminin subunit beta 2 [Source:HGNC Symbol;Acc:HGNC:6487]
DTX3	3.60498	#N/A	#N/A	1.94566	#N/A	4.03438	#N/A	5.37231	5.96117	5.05549	4.19141	5.94302	4.93652	5.21791	#N/A	10	ENSG00000178498	DTX3	protein_coding	deltex E3 ubiquitin ligase 3 [Source:HGNC Symbol;Acc:HGNC:24457]
B3GALNT1	1.92828	#N/A	#N/A	#N/A	#N/A	3.68322	2.50324	6.5307	7.64444	5.79066	5.35069	6.13895	4.57047	3.97219	#N/A	10	ENSG00000169255	B3GALNT1	protein_coding	beta-1,3-N-acetylgalactosaminyltransferase 1 (globoside blood group) [Source:HGNC Symbol;Acc:HGNC:918]
CDK2AP2	#N/A	#N/A	2.13202	#N/A	2.30136	2.92801	#N/A	3.13272	3.63221	4.15625	1.91414	2.73461	2.68783	2.72864	#N/A	10	ENSG00000167797	CDK2AP2	protein_coding	cyclin dependent kinase 2 associated protein 2 [Source:HGNC Symbol;Acc:HGNC:30833]
NFATC4#100968	#N/A	#N/A	#N/A	1.90816	#N/A	4.47932	2.41753	7.28997	7.62602	5.5313	5.42748	6.56384	5.11202	4.95304	#N/A	10	ENSG00000100968	NFATC4	protein_coding	nuclear factor of activated T cells 4 [Source:HGNC Symbol;Acc:HGNC:7778]
FRY-AS1	#N/A	#N/A	#N/A	1.87989	#N/A	5.46434	3.3201	5.91983	6.87974	4.39917	5.69298	6.2341	5.73036	4.8555	#N/A	10	ENSG00000237637	FRY-AS1	lncRNA	FRY antisense RNA 1 [Source:HGNC Symbol;Acc:HGNC:39725]
COL4A2-AS2	#N/A	#N/A	#N/A	3.91333	1.85166	6.01894	#N/A	8.15718	6.91271	5.79294	2.8227	6.62755	5.65708	7.35759	#N/A	10	ENSG00000224821	COL4A2-AS2	lncRNA	COL4A2 antisense RNA 2 [Source:HGNC Symbol;Acc:HGNC:39849]
SNX7	1.84695	#N/A	#N/A	2.37643	#N/A	3.98563	#N/A	7.29167	7.51262	6.79728	5.11498	5.86682	5.0997	4.37346	#N/A	10	ENSG00000162627	SNX7	protein_coding	sorting nexin 7 [Source:HGNC Symbol;Acc:HGNC:14971]
DPP4	#N/A	#N/A	#N/A	#N/A	2.33579	5.89016	#N/A	6.5512	6.12927	4.90103	5.7731	5.55091	5.04616	5.35912	1.84194	10	ENSG00000197635	DPP4	protein_coding	dipeptidyl peptidase 4 [Source:HGNC Symbol;Acc:HGNC:3009]
ARHGEF35-AS1	#N/A	#N/A	#N/A	#N/A	2.26251	5.65792	1.82509	7.71273	10.0473	7.29488	4.04252	7.51209	5.82414	5.78648	#N/A	10	ENSG00000244198	ARHGEF35-AS1	lncRNA	ARHGEF35 antisense RNA 1 [Source:HGNC Symbol;Acc:HGNC:41292]
EFEMP2	#N/A	#N/A	#N/A	2.55666	#N/A	3.464	1.81209	2.30324	3.60025	3.21592	1.85505	3.39767	4.27399	4.23453	#N/A	10	ENSG00000172638	EFEMP2	protein_coding	EGF containing fibulin extracellular matrix protein 2 [Source:HGNC Symbol;Acc:HGNC:3219]
CPM	#N/A	#N/A	2.30163	#N/A	1.80172	5.62431	#N/A	6.80228	6.99671	6.1473	5.74888	6.105	4.98277	5.32397	#N/A	10	ENSG00000135678	CPM	protein_coding	carboxypeptidase M [Source:HGNC Symbol;Acc:HGNC:2311]
TRERF1	1.80163	#N/A	#N/A	#N/A	#N/A	4.37293	2.42824	6.46532	8.60896	5.96054	5.26328	5.60269	4.5978	4.77402	#N/A	10	ENSG00000124496	TRERF1	protein_coding	transcriptional regulating factor 1 [Source:HGNC Symbol;Acc:HGNC:18273]
ZNF676#196109	#N/A	#N/A	#N/A	2.7154	#N/A	5.93001	1.79624	3.2158	4.40649	3.23017	5.575	5.23532	4.63891	4.33583	#N/A	10	ENSG00000196109	ZNF676	protein_coding	zinc finger protein 676 [Source:HGNC Symbol;Acc:HGNC:20429]
MST1R	#N/A	#N/A	#N/A	3.30691	2.12368	3.96953	#N/A	3.43583	4.72484	3.26314	1.79343	3.65074	3.50388	3.23581	#N/A	10	ENSG00000164078	MST1R	protein_coding	macrophage stimulating 1 receptor [Source:HGNC Symbol;Acc:HGNC:7381]
DKK3	1.78914	#N/A	#N/A	1.78881	#N/A	3.11475	#N/A	3.44702	4.38371	4.0818	2.31135	5.10628	4.36829	5.29686	#N/A	10	ENSG00000050165	DKK3	protein_coding	dickkopf WNT signaling pathway inhibitor 3 [Source:HGNC Symbol;Acc:HGNC:2893]
#253837	#N/A	#N/A	#N/A	2.35557	1.77104	2.44973	#N/A	2.28069	2.5364	2.98424	1.80084	2.44956	2.46517	2.431	#N/A	10	ENSG00000253837		lncRNA	novel transcript
#253853	#N/A	#N/A	#N/A	#N/A	2.14735	2.35673	1.76374	3.9232	5.17927	3.88873	4.33099	4.42592	4.27191	4.17732	#N/A	10	ENSG00000253853		lncRNA	novel transcript
DNM3OS	#N/A	#N/A	#N/A	1.74311	#N/A	5.67484	1.80408	5.42653	7.19204	5.95928	4.70215	6.50065	5.40747	5.22096	#N/A	10	ENSG00000230630	DNM3OS	lncRNA	DNM3 opposite strand/antisense RNA [Source:HGNC Symbol;Acc:HGNC:41228]
TSHZ3-AS1	#N/A	#N/A	#N/A	1.72514	#N/A	3.67372	1.89818	5.82363	6.54504	5.88683	4.18725	5.22519	4.80018	4.42198	#N/A	10	ENSG00000267662	TSHZ3-AS1	lncRNA	TSHZ3 antisense RNA 1 [Source:HGNC Symbol;Acc:HGNC:55288]
KIF19	#N/A	#N/A	2.85784	#N/A	2.20861	3.26156	#N/A	2.64548	4.01654	3.149	#N/A	2.7113	2.18775	2.83871	1.72207	10	ENSG00000196169	KIF19	protein_coding	kinesin family member 19 [Source:HGNC Symbol;Acc:HGNC:26735]
IL17RD	#N/A	#N/A	#N/A	3.01341	#N/A	4.71271	1.71486	5.92929	6.48785	6.15719	6.18454	5.89425	5.17033	5.22863	#N/A	10	ENSG00000144730	IL17RD	protein_coding	interleukin 17 receptor D [Source:HGNC Symbol;Acc:HGNC:17616]
SRPX2	#N/A	#N/A	#N/A	2.10336	#N/A	4.41108	1.68591	4.55285	6.39925	4.57153	3.87424	5.41789	5.58161	4.4914	#N/A	10	ENSG00000102359	SRPX2	protein_coding	sushi repeat containing protein X-linked 2 [Source:HGNC Symbol;Acc:HGNC:30668]
KIF11	#N/A	#N/A	1.93731	#N/A	#N/A	2.85831	#N/A	2.66519	3.37428	2.39845	2.16729	2.31496	2.17301	2.07047	1.6825	10	ENSG00000138160	KIF11	protein_coding	kinesin family member 11 [Source:HGNC Symbol;Acc:HGNC:6388]
SYCE1L	#N/A	#N/A	#N/A	1.67145	#N/A	3.04594	3.35017	3.5874	4.77313	3.94805	2.14134	3.74871	3.17457	2.44331	#N/A	10	ENSG00000205078	SYCE1L	protein_coding	synaptonemal complex central element protein 1 like [Source:HGNC Symbol;Acc:HGNC:37236]
ENPP2	#N/A	#N/A	#N/A	#N/A	3.26953	5.85595	#N/A	9.18614	9.21363	7.92092	6.57985	8.3409	6.33749	7.44472	1.64264	10	ENSG00000136960	ENPP2	protein_coding	ectonucleotide pyrophosphatase/phosphodiesterase 2 [Source:HGNC Symbol;Acc:HGNC:3357]
EMX2OS	#N/A	#N/A	#N/A	1.74072	#N/A	1.62766	3.60824	2.04766	2.36065	2.39305	2.04727	2.4681	2.19983	2.29717	#N/A	10	ENSG00000229847	EMX2OS	lncRNA	EMX2 opposite strand/antisense RNA [Source:HGNC Symbol;Acc:HGNC:18511]
ANO4#151572	1.61234	#N/A	#N/A	3.10861	#N/A	4.49819	#N/A	4.06528	4.62487	4.27622	4.232	4.70229	3.8904	4.58077	#N/A	10	ENSG00000151572	ANO4	protein_coding	anoctamin 4 [Source:HGNC Symbol;Acc:HGNC:23837]
BMP4	#N/A	#N/A	#N/A	2.05882	#N/A	7.52379	1.61005	7.04468	10.8434	9.52593	5.24374	8.29813	9.48763	8.6848	#N/A	10	ENSG00000125378	BMP4	protein_coding	bone morphogenetic protein 4 [Source:HGNC Symbol;Acc:HGNC:1071]
TINF2#092330	1.76861	#N/A	#N/A	#N/A	#N/A	2.03133	1.59704	2.63388	2.77604	2.96526	2.00564	2.67752	2.79049	2.72115	#N/A	10	ENSG00000092330	TINF2	protein_coding	TERF1 interacting nuclear factor 2 [Source:HGNC Symbol;Acc:HGNC:11824]
#253901	#N/A	#N/A	#N/A	1.6074	1.586	1.63219	#N/A	2.77569	2.70937	2.67923	1.80854	2.1847	1.92092	1.98131	#N/A	10	ENSG00000253901		lncRNA	novel transcript
TMEM144	#N/A	#N/A	#N/A	#N/A	#N/A	3.20763	1.56519	2.1883	2.69119	3.12081	2.13636	2.90439	3.30778	3.49059	2.22431	10	ENSG00000164124	TMEM144	protein_coding	transmembrane protein 144 [Source:HGNC Symbol;Acc:HGNC:25633]
CMKLR1	1.56852	#N/A	#N/A	#N/A	#N/A	4.34558	1.54983	6.69757	8.41862	6.45743	2.84662	5.75579	4.69336	4.20257	#N/A	10	ENSG00000174600	CMKLR1	protein_coding	chemerin chemokine-like receptor 1 [Source:HGNC Symbol;Acc:HGNC:2121]
PLAC9	#N/A	#N/A	#N/A	1.54901	#N/A	7.74561	1.55173	10.5777	10.6918	8.54564	6.70205	11.7507	6.93676	10.4516	#N/A	10	ENSG00000189129	PLAC9	protein_coding	placenta associated 9 [Source:HGNC Symbol;Acc:HGNC:19255]
ATP10D	1.53986	#N/A	#N/A	#N/A	#N/A	8.39693	2.52186	8.7584	8.95223	7.22537	5.07519	7.14212	7.04968	6.38437	#N/A	10	ENSG00000145246	ATP10D	protein_coding	ATPase phospholipid transporting 10D (putative) [Source:HGNC Symbol;Acc:HGNC:13549]
P3H2	1.53598	#N/A	2.3551	#N/A	#N/A	3.6584	#N/A	2.25638	3.64679	2.87725	1.57386	4.2277	4.44061	4.4123	#N/A	10	ENSG00000090530	P3H2	protein_coding	prolyl 3-hydroxylase 2 [Source:HGNC Symbol;Acc:HGNC:19317]
TMOD2	1.74888	#N/A	#N/A	#N/A	#N/A	2.00032	1.98309	2.71673	2.78318	2.91041	2.73431	1.78864	2.0627	1.5349	#N/A	10	ENSG00000128872	TMOD2	protein_coding	tropomodulin 2 [Source:HGNC Symbol;Acc:HGNC:11872]
AKNA	#N/A	#N/A	#N/A	#N/A	1.69441	6.09773	1.5349	6.75526	6.98889	7.01159	7.07106	5.4194	4.55841	5.98542	#N/A	10	ENSG00000106948	AKNA	protein_coding	AT-hook transcription factor [Source:HGNC Symbol;Acc:HGNC:24108]
ALOX5#012779	#N/A	#N/A	1.94418	#N/A	1.53058	3.43599	#N/A	4.00423	5.05697	4.03774	2.83386	2.66128	2.43239	2.88492	#N/A	10	ENSG00000012779	ALOX5	protein_coding	arachidonate 5-lipoxygenase [Source:HGNC Symbol;Acc:HGNC:435]
CYGB	#N/A	#N/A	#N/A	2.40783	#N/A	6.55004	1.5158	7.73838	8.8484	8.28619	6.49982	12.6455	6.01415	7.57554	#N/A	10	ENSG00000161544	CYGB	protein_coding	cytoglobin [Source:HGNC Symbol;Acc:HGNC:16505]
ADAM33	#N/A	#N/A	#N/A	2.1802	#N/A	4.30404	1.5117	5.60981	6.18102	3.70691	2.46338	5.78427	4.09162	3.81007	#N/A	10	ENSG00000149451	ADAM33	protein_coding	ADAM metallopeptidase domain 33 [Source:HGNC Symbol;Acc:HGNC:15478]
CYP1B1	#N/A	#N/A	#N/A	#N/A	1.60044	4.4933	#N/A	5.84603	6.33047	5.43043	4.3731	6.33029	5.28058	5.59325	1.51013	10	ENSG00000138061	CYP1B1	protein_coding	cytochrome P450 family 1 subfamily B member 1 [Source:HGNC Symbol;Acc:HGNC:2597]
WTIP	#N/A	#N/A	#N/A	2.89876	1.50927	2.63086	#N/A	2.00631	2.60895	2.63465	1.66161	3.71079	3.67198	3.69942	#N/A	10	ENSG00000142279	WTIP	protein_coding	WT1 interacting protein [Source:HGNC Symbol;Acc:HGNC:20964]
DLGAP1	1.66586	#N/A	#N/A	1.49812	#N/A	4.63756	#N/A	5.15651	5.97758	5.07465	5.41681	4.84719	4.71943	4.38322	#N/A	10	ENSG00000170579	DLGAP1	protein_coding	DLG associated protein 1 [Source:HGNC Symbol;Acc:HGNC:2905]
#225096	#N/A	#N/A	#N/A	2.73118	#N/A	3.92686	1.4855	4.4516	6.98226	4.52679	2.93384	5.20776	4.44354	5.19441	#N/A	10	ENSG00000225096		lncRNA	novel transcript
BEX3	#N/A	#N/A	#N/A	1.77395	#N/A	5.16456	1.48538	9.39781	8.56769	5.4939	5.62666	9.61902	7.647	7.04992	#N/A	10	ENSG00000166681	BEX3	protein_coding	brain expressed X-linked 3 [Source:HGNC Symbol;Acc:HGNC:13388]
#255410	#N/A	#N/A	#N/A	1.48408	#N/A	5.45877	#N/A	7.56989	10.4858	6.0235	3.48408	7.18315	7.34179	5.73371	2.89977	10	ENSG00000255410		lncRNA	novel transcript
#285921	#N/A	#N/A	#N/A	#N/A	3.71682	4.0851	1.47662	5.98732	5.90107	5.98304	4.74284	5.36269	6.16041	5.55557	#N/A	10	ENSG00000285921		lncRNA	novel transcript
LY75	#N/A	#N/A	2.02569	#N/A	#N/A	2.94013	#N/A	5.09221	5.57543	3.73751	3.42856	3.82852	3.66691	3.2812	1.47179	10	ENSG00000054219	LY75	protein_coding	lymphocyte antigen 75 [Source:HGNC Symbol;Acc:HGNC:6729]
CSMD3	#N/A	#N/A	#N/A	2.60668	#N/A	2.45047	#N/A	3.51951	4.35967	3.2097	1.46128	3.91087	1.89151	3.5736	1.57004	10	ENSG00000164796	CSMD3	protein_coding	CUB and Sushi multiple domains 3 [Source:HGNC Symbol;Acc:HGNC:19291]
CBLC	#N/A	#N/A	2.9754	#N/A	2.11164	2.5859	#N/A	2.34598	2.47135	2.05125	#N/A	1.88246	1.46062	1.80911	1.75029	10	ENSG00000142273	CBLC	protein_coding	Cbl proto-oncogene C [Source:HGNC Symbol;Acc:HGNC:15961]
SLC16A12	1.44511	#N/A	#N/A	2.81555	#N/A	5.39298	#N/A	5.78632	5.76949	5.97197	4.19361	5.70646	4.7938	5.42125	#N/A	10	ENSG00000152779	SLC16A12	protein_coding	solute carrier family 16 member 12 [Source:HGNC Symbol;Acc:HGNC:23094]
CDC25B	2.33018	#N/A	#N/A	#N/A	#N/A	3.75449	1.44413	4.31209	5.39289	4.5593	2.99301	3.6215	3.56794	3.53548	#N/A	10	ENSG00000101224	CDC25B	protein_coding	cell division cycle 25B [Source:HGNC Symbol;Acc:HGNC:1726]
ACTA2	#N/A	#N/A	#N/A	1.43828	#N/A	5.25492	1.90623	7.16181	8.43164	6.1459	5.46156	7.38804	5.01784	6.66007	#N/A	10	ENSG00000107796	ACTA2	protein_coding	actin alpha 2, smooth muscle [Source:HGNC Symbol;Acc:HGNC:130]
FRMD5	#N/A	#N/A	1.43138	1.48043	#N/A	3.94614	#N/A	3.84887	4.4344	3.94173	3.28992	3.41344	2.77752	2.90361	#N/A	10	ENSG00000171877	FRMD5	protein_coding	FERM domain containing 5 [Source:HGNC Symbol;Acc:HGNC:28214]
MTHFD1L	#N/A	#N/A	#N/A	#N/A	#N/A	4.5025	1.643	5.3574	6.0578	5.10423	4.76723	4.75258	4.17591	4.22102	1.43107	10	ENSG00000120254	MTHFD1L	protein_coding	methylenetetrahydrofolate dehydrogenase (NADP+ dependent) 1 like [Source:HGNC Symbol;Acc:HGNC:21055]
PGR-AS1	#N/A	#N/A	#N/A	2.5269	1.4282	1.69853	#N/A	3.20559	4.98136	3.72174	2.58238	2.24438	2.32461	2.43307	#N/A	10	ENSG00000282728	PGR-AS1	lncRNA	PGR antisense RNA 1 [Source:HGNC Symbol;Acc:HGNC:52650]
#287917	#N/A	#N/A	#N/A	1.42675	#N/A	3.97805	2.57767	3.00766	2.87864	2.91551	3.86814	3.38944	2.71209	3.01639	#N/A	10	ENSG00000287917		lncRNA	novel transcript, antisense to POLA2
CSNK1E	#N/A	#N/A	#N/A	1.41959	#N/A	1.80057	2.45208	1.63487	1.62441	1.76302	1.99549	1.54256	1.85347	1.70428	#N/A	10	ENSG00000213923	CSNK1E	protein_coding	casein kinase 1 epsilon [Source:HGNC Symbol;Acc:HGNC:2453]
OPCML	#N/A	#N/A	1.73069	1.41309	#N/A	2.39261	#N/A	3.63965	3.96756	2.75109	2.63943	2.63513	1.94207	2.61813	#N/A	10	ENSG00000183715	OPCML	protein_coding	opioid binding protein/cell adhesion molecule like [Source:HGNC Symbol;Acc:HGNC:8143]
#247970	#N/A	#N/A	1.40869	1.64109	#N/A	2.21349	#N/A	1.56815	1.86277	1.7288	1.75163	1.98205	1.92527	2.6066	#N/A	10	ENSG00000247970		lncRNA	novel transcript
TCEAL9	#N/A	#N/A	#N/A	2.08138	#N/A	6.80124	1.40725	9.27934	11.8596	8.45928	5.06414	8.97012	8.56037	10.068	#N/A	10	ENSG00000185222	TCEAL9	protein_coding	transcription elongation factor A like 9 [Source:HGNC Symbol;Acc:HGNC:30084]
CHD3	1.39743	#N/A	#N/A	#N/A	#N/A	5.09693	2.22276	6.0334	7.1077	5.45616	4.25474	5.3715	5.12436	4.14043	#N/A	10	ENSG00000170004	CHD3	protein_coding	chromodomain helicase DNA binding protein 3 [Source:HGNC Symbol;Acc:HGNC:1918]
COL6A2	#N/A	#N/A	#N/A	1.38974	#N/A	6.14669	1.53539	6.66737	7.69333	5.63614	5.57407	7.87606	5.27476	5.34207	#N/A	10	ENSG00000142173	COL6A2	protein_coding	collagen type VI alpha 2 chain [Source:HGNC Symbol;Acc:HGNC:2212]
SNRK-AS1	#N/A	#N/A	1.75486	1.84781	#N/A	1.38945	#N/A	1.88356	1.82641	2.30595	1.96128	1.75099	1.83277	2.25616	#N/A	10	ENSG00000234617	SNRK-AS1	lncRNA	SNRK antisense RNA 1 [Source:HGNC Symbol;Acc:HGNC:41269]
SINHCAF#139146	1.38712	#N/A	1.53682	#N/A	#N/A	5.30209	#N/A	6.15955	7.29007	5.73399	3.80083	5.59068	5.25745	4.98865	#N/A	10	ENSG00000139146	SINHCAF	protein_coding	SIN3-HDAC complex associated factor [Source:HGNC Symbol;Acc:HGNC:30702]
ARSJ	#N/A	#N/A	#N/A	1.8834	#N/A	4.81008	1.38474	5.67941	6.2235	5.26112	3.64152	6.18414	4.67465	4.62555	#N/A	10	ENSG00000180801	ARSJ	protein_coding	arylsulfatase family member J [Source:HGNC Symbol;Acc:HGNC:26286]
ATP8B2	1.95076	#N/A	#N/A	#N/A	#N/A	6.30987	1.37951	7.88107	9.03854	6.56704	3.24503	7.78821	4.65449	5.87489	#N/A	10	ENSG00000143515	ATP8B2	protein_coding	ATPase phospholipid transporting 8B2 [Source:HGNC Symbol;Acc:HGNC:13534]
FXYD6-AS1	1.36648	#N/A	#N/A	#N/A	#N/A	4.40275	2.23502	4.57701	6.43608	4.67979	3.63426	6.56762	6.08775	8.72601	#N/A	10	ENSG00000254528	FXYD6-AS1	lncRNA	FXYD6 antisense RNA 1 [Source:HGNC Symbol;Acc:HGNC:56067]
NOTCH3	#N/A	#N/A	#N/A	2.69756	#N/A	6.39755	1.36084	6.8703	7.30874	5.98545	4.56269	7.36802	5.7572	7.1136	#N/A	10	ENSG00000074181	NOTCH3	protein_coding	notch receptor 3 [Source:HGNC Symbol;Acc:HGNC:7883]
PLD1	#N/A	#N/A	#N/A	#N/A	1.35752	3.14017	1.51685	5.05194	6.68394	5.35234	3.99083	3.72893	4.15776	3.00928	#N/A	10	ENSG00000075651	PLD1	protein_coding	phospholipase D1 [Source:HGNC Symbol;Acc:HGNC:9067]
NPC2	#N/A	#N/A	1.35725	#N/A	1.5181	5.74779	#N/A	8.7596	8.34454	6.25631	3.12695	6.59635	5.04638	4.88793	#N/A	10	ENSG00000119655	NPC2	protein_coding	NPC intracellular cholesterol transporter 2 [Source:HGNC Symbol;Acc:HGNC:14537]
FGF2	#N/A	#N/A	#N/A	3.71198	#N/A	4.98385	#N/A	4.50386	6.11884	5.0938	2.36276	6.06326	5.79672	5.64368	1.35601	10	ENSG00000138685	FGF2	protein_coding	fibroblast growth factor 2 [Source:HGNC Symbol;Acc:HGNC:3676]
STUM	#N/A	#N/A	#N/A	3.05079	#N/A	2.8495	1.34935	3.95119	6.32254	4.00161	2.2283	4.67818	3.0733	3.83355	#N/A	10	ENSG00000203685	STUM	protein_coding	stum, mechanosensory transduction mediator homolog [Source:HGNC Symbol;Acc:HGNC:30491]
LTBP4	#N/A	#N/A	#N/A	1.34654	#N/A	6.53376	1.41504	5.9136	7.07495	5.37661	4.55492	7.0142	5.63133	5.97945	#N/A	10	ENSG00000090006	LTBP4	protein_coding	latent transforming growth factor beta binding protein 4 [Source:HGNC Symbol;Acc:HGNC:6717]
LHCGR	#N/A	#N/A	#N/A	1.3463	1.82617	3.83067	#N/A	4.9213	6.1694	6.08956	3.84772	4.65765	4.30378	4.17054	#N/A	10	ENSG00000138039	LHCGR	protein_coding	luteinizing hormone/choriogonadotropin receptor [Source:HGNC Symbol;Acc:HGNC:6585]
ITGA4	#N/A	#N/A	1.34559	#N/A	1.34856	3.48509	#N/A	5.03428	6.43252	4.98924	1.54434	3.71022	2.20362	2.47763	#N/A	10	ENSG00000115232	ITGA4	protein_coding	integrin subunit alpha 4 [Source:HGNC Symbol;Acc:HGNC:6140]
DOCK11	#N/A	#N/A	#N/A	#N/A	1.34258	5.18718	1.69888	6.95737	8.60291	7.21935	5.22286	6.43121	5.39396	5.92042	#N/A	10	ENSG00000147251	DOCK11	protein_coding	dedicator of cytokinesis 11 [Source:HGNC Symbol;Acc:HGNC:23483]
ABRACL	#N/A	#N/A	#N/A	#N/A	1.55151	7.45435	#N/A	7.16186	10.4621	9.41957	4.73648	9.08708	7.43146	6.23515	1.34135	10	ENSG00000146386	ABRACL	protein_coding	ABRA C-terminal like [Source:HGNC Symbol;Acc:HGNC:21230]
BGN	#N/A	#N/A	#N/A	2.48803	#N/A	5.71154	1.33902	8.8037	10.6856	6.51978	5.0967	8.36707	5.14198	5.75774	#N/A	10	ENSG00000182492	BGN	protein_coding	biglycan [Source:HGNC Symbol;Acc:HGNC:1044]
BEGAIN	#N/A	#N/A	#N/A	1.89503	#N/A	2.72289	#N/A	3.96245	3.74576	4.37711	4.31789	3.68325	2.76005	3.16142	1.33762	10	ENSG00000183092	BEGAIN	protein_coding	brain enriched guanylate kinase associated [Source:HGNC Symbol;Acc:HGNC:24163]
TNFAIP8	#N/A	#N/A	1.68358	#N/A	1.33666	6.15342	#N/A	7.08558	7.52059	6.67057	5.3285	5.60067	4.4594	4.69634	#N/A	10	ENSG00000145779	TNFAIP8	protein_coding	TNF alpha induced protein 8 [Source:HGNC Symbol;Acc:HGNC:17260]
KANK2	#N/A	#N/A	#N/A	1.33076	#N/A	3.26969	2.05039	3.06479	4.25453	3.91913	2.49922	4.16198	4.42675	4.01152	#N/A	10	ENSG00000197256	KANK2	protein_coding	KN motif and ankyrin repeat domains 2 [Source:HGNC Symbol;Acc:HGNC:29300]
PRAF2	1.60143	#N/A	1.3459	#N/A	1.32758	2.19218	#N/A	1.63644	2.3045	1.93842	#N/A	2.29346	3.35463	3.52069	#N/A	10	ENSG00000243279	PRAF2	protein_coding	PRA1 domain family member 2 [Source:HGNC Symbol;Acc:HGNC:28911]
BOK	#N/A	#N/A	1.32653	2.15209	#N/A	3.01962	#N/A	3.95815	4.05236	4.07973	4.01046	4.31702	3.89075	3.49116	#N/A	10	ENSG00000176720	BOK	protein_coding	BCL2 family apoptosis regulator BOK [Source:HGNC Symbol;Acc:HGNC:1087]
#250453	#N/A	#N/A	2.83396	#N/A	1.71639	2.13434	#N/A	2.41589	3.12465	2.62667	1.78285	1.46724	1.88849	1.32265	#N/A	10	ENSG00000250453		lncRNA	novel transcript
CDKN1B	1.32115	#N/A	#N/A	#N/A	1.78539	3.1037	#N/A	4.20647	4.39205	4.49247	4.45291	4.00665	4.51537	4.76127	#N/A	10	ENSG00000111276	CDKN1B	protein_coding	cyclin dependent kinase inhibitor 1B [Source:HGNC Symbol;Acc:HGNC:1785]
ADGRA2	#N/A	#N/A	#N/A	2.66734	1.31863	6.71008	#N/A	7.81067	9.1864	8.27726	5.89624	8.06505	6.45303	5.90757	#N/A	10	ENSG00000020181	ADGRA2	protein_coding	adhesion G protein-coupled receptor A2 [Source:HGNC Symbol;Acc:HGNC:17849]
PRCD	#N/A	#N/A	#N/A	2.63272	#N/A	1.7836	2.96718	1.82655	2.27966	2.06988	1.34944	1.31822	1.33571	1.45655	#N/A	10	ENSG00000214140	PRCD	protein_coding	photoreceptor disc component [Source:HGNC Symbol;Acc:HGNC:32528]
LRRC36	#N/A	#N/A	#N/A	1.31519	1.84041	3.06572	#N/A	1.6401	3.20944	1.90452	2.82311	2.43451	2.16298	3.18267	#N/A	10	ENSG00000159708	LRRC36	protein_coding	leucine rich repeat containing 36 [Source:HGNC Symbol;Acc:HGNC:25615]
BLM	#N/A	#N/A	2.9653	#N/A	#N/A	1.90874	#N/A	1.42729	2.21233	2.0556	1.42447	1.85783	1.64257	1.64728	1.31226	10	ENSG00000197299	BLM	protein_coding	BLM RecQ like helicase [Source:HGNC Symbol;Acc:HGNC:1058]
REPS2	1.79407	#N/A	#N/A	#N/A	1.29962	3.07213	#N/A	4.46915	5.441	4.71834	2.33474	3.43197	4.18102	2.52013	#N/A	10	ENSG00000169891	REPS2	protein_coding	RALBP1 associated Eps domain containing 2 [Source:HGNC Symbol;Acc:HGNC:9963]
MYOF	#N/A	#N/A	#N/A	#N/A	1.29471	5.84719	2.28106	6.79794	7.84498	6.18297	4.60543	6.1804	5.26268	5.05319	#N/A	10	ENSG00000138119	MYOF	protein_coding	myoferlin [Source:HGNC Symbol;Acc:HGNC:3656]
SH3BGRL	1.29159	#N/A	#N/A	#N/A	#N/A	6.42502	2.22032	8.41671	9.80056	7.78869	6.07051	8.21196	6.8332	7.54141	#N/A	10	ENSG00000131171	SH3BGRL	protein_coding	SH3 domain binding glutamate rich protein like [Source:HGNC Symbol;Acc:HGNC:10823]
GPR176	1.28155	#N/A	#N/A	1.84121	#N/A	3.88403	#N/A	5.12538	5.9849	4.42273	4.56547	5.37619	3.97423	5.3161	#N/A	10	ENSG00000166073	GPR176	protein_coding	G protein-coupled receptor 176 [Source:HGNC Symbol;Acc:HGNC:32370]
#232930	#N/A	#N/A	1.79943	#N/A	1.30486	1.95072	#N/A	2.35994	2.93452	2.29003	#N/A	2.25505	1.33961	1.28081	1.33253	10	ENSG00000232930		lncRNA	novel transcript
CADM3	#N/A	#N/A	#N/A	2.14729	#N/A	4.95779	#N/A	6.56656	7.899	5.28512	2.87295	6.93302	4.95416	4.42768	1.27634	10	ENSG00000162706	CADM3	protein_coding	cell adhesion molecule 3 [Source:HGNC Symbol;Acc:HGNC:17601]
#236426	1.27429	#N/A	#N/A	1.94586	#N/A	7.16605	#N/A	5.19066	6.38336	5.4275	4.90353	5.7504	4.23982	5.55853	#N/A	10	ENSG00000236426		lncRNA	novel transcript
CALCRL-AS1	#N/A	#N/A	#N/A	2.02268	#N/A	2.28316	1.40278	1.28789	1.68772	1.70535	1.27302	2.47412	2.66913	2.74708	#N/A	10	ENSG00000224063	CALCRL-AS1	lncRNA	CALCRL and TFPI antisense RNA 1 [Source:HGNC Symbol;Acc:HGNC:55863]
LINC02284	1.26936	#N/A	#N/A	#N/A	2.38255	2.88613	#N/A	4.94538	4.30952	4.72359	5.41904	2.67905	2.54275	2.5801	#N/A	10	ENSG00000259719	LINC02284	lncRNA	long intergenic non-protein coding RNA 2284 [Source:HGNC Symbol;Acc:HGNC:53201]
SYNGAP1#197283	1.26732	#N/A	#N/A	#N/A	#N/A	2.95274	1.56926	2.67899	3.337	3.42439	2.59067	3.04761	3.07323	2.34335	#N/A	10	ENSG00000197283	SYNGAP1	protein_coding	synaptic Ras GTPase activating protein 1 [Source:HGNC Symbol;Acc:HGNC:11497]
EGFL8#241404	#N/A	#N/A	#N/A	1.92703	#N/A	1.72577	2.44972	1.58927	1.73999	1.45285	1.6063	1.48699	1.26547	1.76034	#N/A	10	ENSG00000241404	EGFL8	protein_coding	EGF like domain multiple 8 [Source:HGNC Symbol;Acc:HGNC:13944]
PDLIM1	1.71659	#N/A	4.73691	4.44326	4.51307	1.78568	2.00608	#N/A	#N/A	#N/A	#N/A	4.57762	4.34534	6.57751	1.25997	10	ENSG00000107438	PDLIM1	protein_coding	PDZ and LIM domain 1 [Source:HGNC Symbol;Acc:HGNC:2067]
PNRC1	#N/A	#N/A	1.25944	#N/A	#N/A	2.22272	1.78536	4.55936	3.87733	3.32378	1.82747	2.84749	2.05818	2.83235	#N/A	10	ENSG00000146278	PNRC1	protein_coding	proline rich nuclear receptor coactivator 1 [Source:HGNC Symbol;Acc:HGNC:17278]
MAP3K8	#N/A	#N/A	#N/A	#N/A	1.25765	1.44942	2.3775	1.83931	2.04204	2.07614	2.15479	1.63025	1.74921	1.49241	#N/A	10	ENSG00000107968	MAP3K8	protein_coding	mitogen-activated protein kinase kinase kinase 8 [Source:HGNC Symbol;Acc:HGNC:6860]
ALCAM	#N/A	#N/A	#N/A	#N/A	#N/A	4.31474	1.6678	6.86629	7.72608	5.90352	7.10939	5.37806	5.60982	5.32675	1.25604	10	ENSG00000170017	ALCAM	protein_coding	activated leukocyte cell adhesion molecule [Source:HGNC Symbol;Acc:HGNC:400]
VAV2	1.25349	#N/A	#N/A	#N/A	#N/A	5.3506	1.9687	6.7001	8.10788	6.37055	5.45677	6.52462	5.17535	5.8756	#N/A	10	ENSG00000160293	VAV2	protein_coding	vav guanine nucleotide exchange factor 2 [Source:HGNC Symbol;Acc:HGNC:12658]
CACNA1H	#N/A	#N/A	1.65629	#N/A	1.25083	3.72791	#N/A	5.52306	6.1568	4.35402	4.75656	4.29422	3.93885	3.72336	#N/A	10	ENSG00000196557	CACNA1H	protein_coding	calcium voltage-gated channel subunit alpha1 H [Source:HGNC Symbol;Acc:HGNC:1395]
#287613	#N/A	#N/A	#N/A	1.25008	#N/A	2.78626	#N/A	5.30233	6.45119	5.30687	3.68047	2.90986	3.59465	1.80968	2.00985	10	ENSG00000287613		lncRNA	novel transcript, antisense to PLXDC2
#259363	1.24918	#N/A	#N/A	#N/A	#N/A	6.639	2.0009	7.94625	10.387	7.32381	4.70613	6.97974	6.55176	7.43742	#N/A	10	ENSG00000259363		lncRNA	novel transcript
FAM66C	1.33783	#N/A	#N/A	2.68965	#N/A	1.90336	#N/A	1.55101	2.17161	2.00111	1.24623	1.7871	1.99947	1.78568	#N/A	10	ENSG00000226711	FAM66C	lncRNA	family with sequence similarity 66 member C [Source:HGNC Symbol;Acc:HGNC:21644]
CPNE5	#N/A	#N/A	2.77108	#N/A	#N/A	2.06705	#N/A	3.2616	4.03607	3.76706	1.92516	2.40689	2.22966	2.28639	1.2461	10	ENSG00000124772	CPNE5	protein_coding	copine 5 [Source:HGNC Symbol;Acc:HGNC:2318]
GALNT7-DT	1.64266	#N/A	#N/A	#N/A	#N/A	4.43228	#N/A	5.94342	7.38602	4.79014	3.14498	5.99406	4.15263	4.76315	1.24563	10	ENSG00000245213	GALNT7-DT	lncRNA	GALNT7 divergent transcript [Source:HGNC Symbol;Acc:HGNC:55604]
NQO1	#N/A	#N/A	#N/A	1.91197	#N/A	1.44272	#N/A	1.796	1.90302	2.35426	2.2083	1.3451	1.97397	1.24522	1.24893	10	ENSG00000181019	NQO1	protein_coding	NAD(P)H quinone dehydrogenase 1 [Source:HGNC Symbol;Acc:HGNC:2874]
TNKS1BP1	#N/A	#N/A	#N/A	2.69541	#N/A	1.60046	2.08622	2.96119	3.18058	3.47095	3.35427	1.23843	1.5692	1.32304	#N/A	10	ENSG00000149115	TNKS1BP1	protein_coding	tankyrase 1 binding protein 1 [Source:HGNC Symbol;Acc:HGNC:19081]
PCDHB16	#N/A	#N/A	#N/A	1.79255	#N/A	7.18322	1.23222	7.38285	10.2014	5.84613	3.27049	6.59832	5.89832	5.91675	#N/A	10	ENSG00000272674	PCDHB16	protein_coding	protocadherin beta 16 [Source:HGNC Symbol;Acc:HGNC:14546]
#287691	#N/A	#N/A	1.23219	#N/A	1.77627	1.64475	#N/A	1.5425	1.6509	1.53075	1.54706	1.43022	1.32769	1.32151	#N/A	10	ENSG00000287691		lncRNA	novel transcript, antisense to RNF19B
ASB9	1.23013	#N/A	3.64832	#N/A	3.40476	#N/A	#N/A	4.57049	5.44212	4.19483	#N/A	5.08608	3.76247	2.98717	2.4358	10	ENSG00000102048	ASB9	protein_coding	ankyrin repeat and SOCS box containing 9 [Source:HGNC Symbol;Acc:HGNC:17184]
FBN1	#N/A	#N/A	#N/A	1.88198	#N/A	5.78742	1.22611	6.76063	8.60216	6.42539	5.14771	6.57198	5.40403	5.83614	#N/A	10	ENSG00000166147	FBN1	protein_coding	fibrillin 1 [Source:HGNC Symbol;Acc:HGNC:3603]
#264015	#N/A	#N/A	#N/A	1.44234	#N/A	3.73133	#N/A	5.74545	7.13629	4.83138	4.86518	4.93398	4.01715	5.04714	1.22543	10	ENSG00000264015		lncRNA	novel transcript
CCDC153	#N/A	#N/A	2.08391	#N/A	1.22197	5.87303	#N/A	9.827	7.21936	8.08631	3.06747	5.79288	4.5042	4.03015	#N/A	10	ENSG00000248712	CCDC153	protein_coding	coiled-coil domain containing 153 [Source:HGNC Symbol;Acc:HGNC:27446]
THEMIS#172673	#N/A	#N/A	1.78261	#N/A	1.49806	2.68873	#N/A	4.40338	7.31636	7.87419	1.21492	3.09549	1.97651	2.33601	#N/A	10	ENSG00000172673	THEMIS	protein_coding	thymocyte selection associated [Source:HGNC Symbol;Acc:HGNC:21569]
IL12RB1	#N/A	#N/A	2.39075	#N/A	1.21098	2.21727	#N/A	3.35459	3.26614	2.5838	2.64318	1.96887	1.68921	1.62196	#N/A	10	ENSG00000096996	IL12RB1	protein_coding	interleukin 12 receptor subunit beta 1 [Source:HGNC Symbol;Acc:HGNC:5971]
SLC6A6	2.19851	#N/A	1.44934	#N/A	1.40761	1.21071	1.25666	#N/A	#N/A	#N/A	1.28451	1.82946	1.79893	2.25436	2.92153	10	ENSG00000131389	SLC6A6	protein_coding	solute carrier family 6 member 6 [Source:HGNC Symbol;Acc:HGNC:11052]
RYR2	#N/A	#N/A	1.40338	1.20946	#N/A	1.96437	#N/A	2.70005	3.93247	2.93797	2.80906	2.71717	2.17632	2.40785	#N/A	10	ENSG00000198626	RYR2	protein_coding	ryanodine receptor 2 [Source:HGNC Symbol;Acc:HGNC:10484]
A2ML1-AS1	#N/A	#N/A	#N/A	2.06424	#N/A	1.89923	1.89783	1.43822	1.5096	1.56734	1.20729	2.18011	2.24651	2.27586	#N/A	10	ENSG00000256661	A2ML1-AS1	lncRNA	A2ML1 antisense RNA 1 [Source:HGNC Symbol;Acc:HGNC:41022]
ITGA2B	#N/A	#N/A	#N/A	1.54056	1.20727	2.43068	#N/A	1.84574	2.15749	1.7962	3.16117	2.12794	1.72666	1.57794	#N/A	10	ENSG00000005961	ITGA2B	protein_coding	integrin subunit alpha 2b [Source:HGNC Symbol;Acc:HGNC:6138]
ADD3	#N/A	#N/A	#N/A	#N/A	1.20632	3.93035	1.52779	5.89609	7.40536	6.79615	4.54572	4.45507	4.40133	3.3307	#N/A	10	ENSG00000148700	ADD3	protein_coding	adducin 3 [Source:HGNC Symbol;Acc:HGNC:245]
NPY1R	#N/A	#N/A	#N/A	2.72154	1.19706	6.78245	#N/A	5.8117	7.71471	5.57156	3.91328	6.03545	4.00612	3.63445	#N/A	10	ENSG00000164128	NPY1R	protein_coding	neuropeptide Y receptor Y1 [Source:HGNC Symbol;Acc:HGNC:7956]
CXXC4-AS1	#N/A	#N/A	#N/A	2.11418	#N/A	3.13246	#N/A	2.09906	2.66752	2.45569	2.0184	1.1948	1.96362	1.68479	1.85106	10	ENSG00000245384	CXXC4-AS1	lncRNA	CXXC4 antisense RNA 1 [Source:HGNC Symbol;Acc:HGNC:41054]
#224363	#N/A	#N/A	#N/A	#N/A	#N/A	4.59567	1.1938	5.05855	5.59332	9.35644	3.35514	6.11258	5.21086	5.71065	1.5562	10	ENSG00000224363		lncRNA	novel transcript
SOGA1	1.19044	#N/A	#N/A	#N/A	#N/A	2.95477	2.50336	3.15428	4.1993	4.24434	2.74353	4.33283	4.57462	4.24506	#N/A	10	ENSG00000149639	SOGA1	protein_coding	suppressor of glucose, autophagy associated 1 [Source:HGNC Symbol;Acc:HGNC:16111]
KIF21B	#N/A	#N/A	1.74618	#N/A	1.18874	1.43205	#N/A	2.58987	2.87524	2.73248	#N/A	2.24508	2.3098	2.74607	2.18381	10	ENSG00000116852	KIF21B	protein_coding	kinesin family member 21B [Source:HGNC Symbol;Acc:HGNC:29442]
ZSWIM4#132003	#N/A	#N/A	#N/A	1.18874	#N/A	1.89987	3.22728	2.33644	2.49148	2.62856	2.4504	2.1057	2.27898	2.32263	#N/A	10	ENSG00000132003	ZSWIM4	protein_coding	zinc finger SWIM-type containing 4 [Source:HGNC Symbol;Acc:HGNC:25704]
HYMAI	#N/A	#N/A	#N/A	1.42372	#N/A	1.64221	1.1848	2.4637	2.13182	2.77032	1.80885	1.42992	1.6282	1.65416	#N/A	10	ENSG00000283122	HYMAI	lncRNA	hydatidiform mole associated and imprinted [Source:HGNC Symbol;Acc:HGNC:5326]
NUMBL	#N/A	#N/A	#N/A	1.18374	#N/A	1.81462	2.0171	1.69319	1.89635	2.03147	1.43581	1.99356	2.37722	2.11889	#N/A	10	ENSG00000105245	NUMBL	protein_coding	NUMB like endocytic adaptor protein [Source:HGNC Symbol;Acc:HGNC:8061]
ST6GALNAC5	#N/A	#N/A	#N/A	2.64387	#N/A	2.25576	#N/A	2.47765	3.74036	2.62183	1.94819	3.80931	3.21397	4.05499	1.18109	10	ENSG00000117069	ST6GALNAC5	protein_coding	ST6 N-acetylgalactosaminide alpha-2,6-sialyltransferase 5 [Source:HGNC Symbol;Acc:HGNC:19342]
PDE6B	#N/A	#N/A	1.50366	#N/A	#N/A	2.33032	#N/A	3.65222	3.68985	3.90968	2.11848	3.15181	2.73117	2.31753	1.18034	10	ENSG00000133256	PDE6B	protein_coding	phosphodiesterase 6B [Source:HGNC Symbol;Acc:HGNC:8786]
ARHGEF16	#N/A	#N/A	4.58138	1.17975	2.96491	1.62516	#N/A	1.45793	2.58444	1.711	#N/A	1.83718	2.25942	2.40557	#N/A	10	ENSG00000130762	ARHGEF16	protein_coding	Rho guanine nucleotide exchange factor 16 [Source:HGNC Symbol;Acc:HGNC:15515]
EMP3	2.94294	#N/A	#N/A	#N/A	#N/A	5.69942	1.17898	7.26497	8.87668	6.4689	6.93321	6.3545	5.54482	5.22763	#N/A	10	ENSG00000142227	EMP3	protein_coding	epithelial membrane protein 3 [Source:HGNC Symbol;Acc:HGNC:3335]
ESAM-AS1	#N/A	#N/A	1.4566	2.07259	#N/A	1.30832	#N/A	1.52415	1.37073	1.3535	2.08476	1.17892	1.30494	1.18131	#N/A	10	ENSG00000250073	ESAM-AS1	lncRNA	ESAM antisense RNA 1 [Source:HGNC Symbol;Acc:HGNC:55558]
SLC38A11	#N/A	#N/A	1.17847	#N/A	1.19087	4.274	#N/A	5.42862	6.29918	4.80924	4.04441	4.68402	3.67245	4.42262	#N/A	10	ENSG00000169507	SLC38A11	protein_coding	solute carrier family 38 member 11 [Source:HGNC Symbol;Acc:HGNC:26836]
ADAMTS3	#N/A	#N/A	#N/A	#N/A	1.50907	2.0743	#N/A	4.27818	5.73745	5.10577	2.45457	1.93063	2.474	1.74772	1.17246	10	ENSG00000156140	ADAMTS3	protein_coding	ADAM metallopeptidase with thrombospondin type 1 motif 3 [Source:HGNC Symbol;Acc:HGNC:219]
ZNF730	#N/A	#N/A	#N/A	1.17241	#N/A	4.92754	#N/A	5.16444	5.70428	4.60527	5.37433	5.03889	4.67329	4.26779	1.24152	10	ENSG00000183850	ZNF730	protein_coding	zinc finger protein 730 [Source:HGNC Symbol;Acc:HGNC:32470]
#229751	1.16729	#N/A	#N/A	#N/A	#N/A	5.13335	1.48963	7.20857	6.64023	5.20958	4.65703	5.33278	5.00355	5.09368	#N/A	10	ENSG00000229751		lncRNA	novel transcript
PCSK2	#N/A	#N/A	#N/A	1.59146	1.16691	3.52974	#N/A	4.7563	4.84437	3.20464	3.10439	4.86273	3.17396	4.00214	#N/A	10	ENSG00000125851	PCSK2	protein_coding	proprotein convertase subtilisin/kexin type 2 [Source:HGNC Symbol;Acc:HGNC:8744]
GPSM1	#N/A	#N/A	#N/A	1.48087	#N/A	5.14704	1.16605	5.2827	5.73596	5.01573	6.00633	5.55825	3.93126	4.18924	#N/A	10	ENSG00000160360	GPSM1	protein_coding	G protein signaling modulator 1 [Source:HGNC Symbol;Acc:HGNC:17858]
SRXN1	#N/A	#N/A	1.23524	1.33982	1.93657	1.16404	#N/A	1.90642	2.88745	2.67449	#N/A	1.91402	1.85304	2.02713	#N/A	10	ENSG00000271303	SRXN1	protein_coding	sulfiredoxin 1 [Source:HGNC Symbol;Acc:HGNC:16132]
BRI3	#N/A	#N/A	1.16118	#N/A	1.26162	2.01346	#N/A	2.23286	2.32578	2.06411	2.54099	1.87759	1.84287	2.06992	#N/A	10	ENSG00000164713	BRI3	protein_coding	brain protein I3 [Source:HGNC Symbol;Acc:HGNC:1109]
RARA-AS1	#N/A	#N/A	#N/A	#N/A	1.53789	4.946	1.1584	3.5715	5.08896	3.75564	2.50644	4.87964	6.86637	4.11031	#N/A	10	ENSG00000265666	RARA-AS1	lncRNA	RARA antisense RNA 1 [Source:HGNC Symbol;Acc:HGNC:49577]
ADGRL3	#N/A	#N/A	#N/A	1.59916	1.15668	4.18047	#N/A	5.32384	5.88909	4.5797	4.94932	4.89858	3.4858	4.37252	#N/A	10	ENSG00000150471	ADGRL3	protein_coding	adhesion G protein-coupled receptor L3 [Source:HGNC Symbol;Acc:HGNC:20974]
C3orf70	#N/A	#N/A	#N/A	2.01953	1.15047	4.88091	#N/A	6.27616	6.77743	6.31371	3.23841	6.37803	4.98846	5.20086	#N/A	10	ENSG00000187068	C3orf70	protein_coding	chromosome 3 open reading frame 70 [Source:HGNC Symbol;Acc:HGNC:33731]
SMIM3	#N/A	#N/A	#N/A	1.14841	#N/A	6.04896	1.21215	7.18027	7.91329	8.2263	5.3693	7.69552	6.63747	5.80358	#N/A	10	ENSG00000256235	SMIM3	protein_coding	small integral membrane protein 3 [Source:HGNC Symbol;Acc:HGNC:30248]
CRIP1	#N/A	#N/A	#N/A	#N/A	1.14838	8.0468	2.45221	9.85758	9.19588	8.14254	8.76167	8.50409	5.87035	7.33002	#N/A	10	ENSG00000213145	CRIP1	protein_coding	cysteine rich protein 1 [Source:HGNC Symbol;Acc:HGNC:2360]
ETV5	2.07691	#N/A	#N/A	#N/A	#N/A	1.14611	2.35174	3.63067	4.59732	3.59979	2.77345	4.18281	4.05061	4.14649	#N/A	10	ENSG00000244405	ETV5	protein_coding	ETS variant transcription factor 5 [Source:HGNC Symbol;Acc:HGNC:3494]
BFSP1	#N/A	#N/A	#N/A	1.49669	1.71541	1.21802	#N/A	2.85186	3.49331	2.73894	2.87827	1.46251	1.78875	1.13981	#N/A	10	ENSG00000125864	BFSP1	protein_coding	beaded filament structural protein 1 [Source:HGNC Symbol;Acc:HGNC:1040]
SDK2	#N/A	#N/A	1.13574	#N/A	#N/A	1.24772	2.19409	1.34993	2.04679	1.5672	1.63906	1.43942	1.13534	1.14559	#N/A	10	ENSG00000069188	SDK2	protein_coding	sidekick cell adhesion molecule 2 [Source:HGNC Symbol;Acc:HGNC:19308]
CD6	#N/A	#N/A	2.68873	#N/A	1.58656	3.71065	#N/A	3.84016	3.59284	2.97927	1.13371	1.85001	1.55325	1.32888	#N/A	10	ENSG00000013725	CD6	protein_coding	CD6 molecule [Source:HGNC Symbol;Acc:HGNC:1691]
LRRC4B	#N/A	#N/A	1.21992	1.12719	#N/A	1.63395	#N/A	2.47229	2.9079	2.03948	1.94423	1.29522	1.21427	1.20408	#N/A	10	ENSG00000131409	LRRC4B	protein_coding	leucine rich repeat containing 4B [Source:HGNC Symbol;Acc:HGNC:25042]
PPP2R2B	1.124	#N/A	1.19424	#N/A	#N/A	2.93779	#N/A	5.48875	6.33827	4.32441	4.0161	3.77642	2.81243	2.98084	#N/A	10	ENSG00000156475	PPP2R2B	protein_coding	protein phosphatase 2 regulatory subunit Bbeta [Source:HGNC Symbol;Acc:HGNC:9305]
NANS	#N/A	#N/A	#N/A	#N/A	#N/A	1.49545	2.10602	1.12313	1.38725	1.56212	1.34664	1.4972	1.67417	1.50379	1.2513	10	ENSG00000095380	NANS	protein_coding	N-acetylneuraminate synthase [Source:HGNC Symbol;Acc:HGNC:19237]
ADARB2	#N/A	#N/A	1.16983	1.12002	#N/A	1.75582	#N/A	1.40918	2.06702	1.28774	1.40537	1.8563	1.79623	2.15098	#N/A	10	ENSG00000185736	ADARB2	protein_coding	adenosine deaminase RNA specific B2 (inactive) [Source:HGNC Symbol;Acc:HGNC:227]
PRKX-AS1	#N/A	#N/A	1.11134	#N/A	#N/A	7.6305	1.45771	6.56507	7.50037	6.57465	3.22594	6.79798	5.29156	5.38712	#N/A	10	ENSG00000236188	PRKX-AS1	lncRNA	PRKX antisense RNA 1 [Source:HGNC Symbol;Acc:HGNC:40479]
KIAA1549	#N/A	#N/A	1.81408	#N/A	1.13354	1.72444	#N/A	1.25423	2.22982	1.75748	#N/A	1.53912	1.96706	1.44928	1.09988	10	ENSG00000122778	KIAA1549	protein_coding	KIAA1549 [Source:HGNC Symbol;Acc:HGNC:22219]
#250250	#N/A	#N/A	#N/A	3.96372	#N/A	7.95772	#N/A	9.37975	7.60228	6.68798	6.20748	7.29108	5.81649	6.25049	1.09702	10	ENSG00000250250		lncRNA	uncharacterized LOC101929472 [Source:NCBI gene (formerly Entrezgene);Acc:101929472]
SLC24A2	#N/A	#N/A	#N/A	1.58098	#N/A	1.10318	#N/A	2.70524	3.34444	2.16129	1.48653	2.736	2.8678	2.89837	1.09679	10	ENSG00000155886	SLC24A2	protein_coding	solute carrier family 24 member 2 [Source:HGNC Symbol;Acc:HGNC:10976]
STARD13	#N/A	#N/A	#N/A	#N/A	1.0949	1.93067	2.30768	1.14185	1.45635	1.30956	1.34428	1.83487	1.92069	1.88671	#N/A	10	ENSG00000133121	STARD13	protein_coding	StAR related lipid transfer domain containing 13 [Source:HGNC Symbol;Acc:HGNC:19164]
TRPC4	#N/A	#N/A	1.11762	#N/A	1.09043	2.26568	#N/A	4.96601	4.1504	4.22652	3.53941	4.06174	3.48944	5.07131	#N/A	10	ENSG00000133107	TRPC4	protein_coding	transient receptor potential cation channel subfamily C member 4 [Source:HGNC Symbol;Acc:HGNC:12336]
CHMP5	1.08443	#N/A	#N/A	#N/A	#N/A	5.10305	1.81163	5.21487	5.79559	5.22128	4.59266	5.97158	4.66465	6.21712	#N/A	10	ENSG00000086065	CHMP5	protein_coding	charged multivesicular body protein 5 [Source:HGNC Symbol;Acc:HGNC:26942]
AIP	#N/A	#N/A	#N/A	#N/A	1.83012	7.15857	1.08433	7.92949	7.81021	6.27054	4.12769	7.42804	5.45475	5.48056	#N/A	10	ENSG00000110711	AIP	protein_coding	aryl hydrocarbon receptor interacting protein [Source:HGNC Symbol;Acc:HGNC:358]
IPCEF1	#N/A	#N/A	1.17621	#N/A	#N/A	2.59545	#N/A	2.41074	3.1714	2.5756	1.57048	2.82429	1.89497	2.14833	1.08242	10	ENSG00000074706	IPCEF1	protein_coding	interaction protein for cytohesin exchange factors 1 [Source:HGNC Symbol;Acc:HGNC:21204]
#257894	#N/A	#N/A	1.08041	#N/A	1.72359	3.20509	#N/A	3.96986	4.64239	3.73519	4.13378	4.13323	3.48633	4.54415	#N/A	10	ENSG00000257894		lncRNA	novel transcript
#260077	#N/A	#N/A	#N/A	#N/A	1.49601	2.04391	1.97978	1.50901	2.1967	1.79391	1.07965	2.76488	2.43192	2.83173	#N/A	10	ENSG00000260077		lncRNA	novel transcript
ADM	#N/A	#N/A	#N/A	3.61319	1.0793	8.49193	#N/A	7.17966	11.4629	6.78981	2.94342	12.5367	6.56108	7.36152	#N/A	10	ENSG00000148926	ADM	protein_coding	adrenomedullin [Source:HGNC Symbol;Acc:HGNC:259]
IL16	#N/A	#N/A	#N/A	#N/A	2.59971	6.09676	1.07785	6.61053	7.46458	6.24426	3.60045	6.30744	4.9293	4.90333	#N/A	10	ENSG00000172349	IL16	protein_coding	interleukin 16 [Source:HGNC Symbol;Acc:HGNC:5980]
SET	#N/A	#N/A	1.07734	#N/A	#N/A	3.19166	1.63506	4.20918	4.90816	3.625	5.04054	5.28018	4.0436	3.4227	#N/A	10	ENSG00000119335	SET	protein_coding	SET nuclear proto-oncogene [Source:HGNC Symbol;Acc:HGNC:10760]
PTGDR2	#N/A	#N/A	#N/A	1.07668	1.91159	5.61479	#N/A	6.92872	7.45268	7.94941	1.60275	7.7665	6.20088	7.12849	#N/A	10	ENSG00000183134	PTGDR2	protein_coding	prostaglandin D2 receptor 2 [Source:HGNC Symbol;Acc:HGNC:4502]
GNL1#204590	#N/A	#N/A	#N/A	1.07342	#N/A	1.82571	2.64109	1.82405	2.41256	2.19063	1.58831	1.72843	2.12698	1.6583	#N/A	10	ENSG00000204590	GNL1	protein_coding	G protein nucleolar 1 (putative) [Source:HGNC Symbol;Acc:HGNC:4413]
TRIM62	2.20718	#N/A	#N/A	1.07267	#N/A	1.87693	#N/A	2.40225	2.55611	2.26249	2.66172	1.96324	2.02156	2.08655	#N/A	10	ENSG00000116525	TRIM62	protein_coding	tripartite motif containing 62 [Source:HGNC Symbol;Acc:HGNC:25574]
COX6A1	#N/A	#N/A	1.07414	#N/A	1.0725	3.9949	#N/A	5.13575	3.84708	3.50375	1.94053	4.62732	3.67877	3.96907	#N/A	10	ENSG00000111775	COX6A1	protein_coding	cytochrome c oxidase subunit 6A1 [Source:HGNC Symbol;Acc:HGNC:2277]
NTRK2	#N/A	#N/A	#N/A	2.07609	1.07039	4.55407	#N/A	8.03246	7.10552	6.45079	4.13303	7.14261	5.30828	5.56328	#N/A	10	ENSG00000148053	NTRK2	protein_coding	neurotrophic receptor tyrosine kinase 2 [Source:HGNC Symbol;Acc:HGNC:8032]
SAMD3	1.24426	#N/A	1.06983	#N/A	#N/A	2.70299	#N/A	4.5035	5.01249	3.68715	5.31807	3.24456	1.97778	2.9439	#N/A	10	ENSG00000164483	SAMD3	protein_coding	sterile alpha motif domain containing 3 [Source:HGNC Symbol;Acc:HGNC:21574]
PLAG1	#N/A	#N/A	#N/A	#N/A	2.60859	#N/A	1.72768	1.51981	1.50744	1.55324	2.11615	1.42875	1.29371	1.2716	1.06685	10	ENSG00000181690	PLAG1	protein_coding	PLAG1 zinc finger [Source:HGNC Symbol;Acc:HGNC:9045]
FAM229B	#N/A	#N/A	#N/A	1.25956	#N/A	2.10295	1.42066	1.38548	1.51104	1.59458	1.06489	2.32436	2.6916	2.93013	#N/A	10	ENSG00000203778	FAM229B	protein_coding	family with sequence similarity 229 member B [Source:HGNC Symbol;Acc:HGNC:33858]
CHST2	#N/A	#N/A	1.08825	#N/A	1.61814	5.03569	#N/A	9.55946	7.29621	7.77021	1.0636	7.01303	6.09237	6.59412	#N/A	10	ENSG00000175040	CHST2	protein_coding	carbohydrate sulfotransferase 2 [Source:HGNC Symbol;Acc:HGNC:1970]
LPIN3	#N/A	#N/A	#N/A	1.06072	#N/A	4.09526	1.50483	5.37281	6.72836	3.95326	2.71439	5.64497	4.53625	4.7995	#N/A	10	ENSG00000132793	LPIN3	protein_coding	lipin 3 [Source:HGNC Symbol;Acc:HGNC:14451]
ADRA1A	#N/A	#N/A	#N/A	1.42014	1.06056	3.42822	#N/A	6.32104	5.07378	3.97906	3.04756	6.18658	2.71704	4.0981	#N/A	10	ENSG00000120907	ADRA1A	protein_coding	adrenoceptor alpha 1A [Source:HGNC Symbol;Acc:HGNC:277]
ADAMTS4	#N/A	#N/A	1.06046	2.9645	1.16957	2.66918	#N/A	3.28376	3.70311	3.01433	#N/A	2.56524	2.91921	2.81616	#N/A	10	ENSG00000158859	ADAMTS4	protein_coding	ADAM metallopeptidase with thrombospondin type 1 motif 4 [Source:HGNC Symbol;Acc:HGNC:220]
SSTR2	#N/A	#N/A	1.05947	#N/A	1.16409	2.2558	#N/A	3.45509	2.88306	2.1474	1.30254	2.45485	2.45114	1.68026	#N/A	10	ENSG00000180616	SSTR2	protein_coding	somatostatin receptor 2 [Source:HGNC Symbol;Acc:HGNC:11331]
DACT3-AS1	#N/A	#N/A	1.66089	#N/A	1.0563	1.97016	#N/A	2.70264	2.84691	2.04269	1.41607	2.74989	1.59731	2.04889	#N/A	10	ENSG00000245598	DACT3-AS1	lncRNA	DACT3 antisense RNA 1 [Source:HGNC Symbol;Acc:HGNC:44120]
AGER#204305	#N/A	#N/A	1.05459	#N/A	#N/A	2.17699	2.3484	1.96345	2.25768	2.33979	2.43847	2.1428	2.35693	2.53777	#N/A	10	ENSG00000204305	AGER	protein_coding	advanced glycosylation end-product specific receptor [Source:HGNC Symbol;Acc:HGNC:320]
TRPC6	1.60156	#N/A	#N/A	1.05121	#N/A	3.13596	#N/A	4.61211	5.49361	4.37756	6.121	5.29831	4.50947	4.69147	#N/A	10	ENSG00000137672	TRPC6	protein_coding	transient receptor potential cation channel subfamily C member 6 [Source:HGNC Symbol;Acc:HGNC:12338]
OSBPL10	2.07607	#N/A	#N/A	1.55107	2.69153	2.26309	#N/A	1.05076	1.89059	1.50295	#N/A	2.44682	2.80304	3.44725	#N/A	10	ENSG00000144645	OSBPL10	protein_coding	oxysterol binding protein like 10 [Source:HGNC Symbol;Acc:HGNC:16395]
SCUBE2	1.82028	#N/A	#N/A	2.47945	#N/A	1.48784	#N/A	5.05666	4.96977	5.52444	5.05296	2.5168	2.35653	1.04819	#N/A	10	ENSG00000175356	SCUBE2	protein_coding	signal peptide, CUB domain and EGF like domain containing 2 [Source:HGNC Symbol;Acc:HGNC:30425]
HAPLN2	#N/A	#N/A	1.32115	2.36911	#N/A	2.00433	#N/A	3.13527	2.57047	3.07903	1.04658	3.65831	3.3464	2.39501	#N/A	10	ENSG00000132702	HAPLN2	protein_coding	hyaluronan and proteoglycan link protein 2 [Source:HGNC Symbol;Acc:HGNC:17410]
HLF	#N/A	#N/A	#N/A	3.64058	#N/A	3.07612	1.31113	1.69106	2.25346	2.4919	1.04497	3.26454	3.36963	3.02585	#N/A	10	ENSG00000108924	HLF	protein_coding	HLF transcription factor, PAR bZIP family member [Source:HGNC Symbol;Acc:HGNC:4977]
#258760	#N/A	#N/A	1.40903	#N/A	#N/A	1.21547	#N/A	2.07354	2.33774	1.91849	3.96053	1.5057	1.11828	1.26068	1.04189	10	ENSG00000258760		lncRNA	novel transcript
RMEL3	#N/A	#N/A	#N/A	2.58183	2.76514	2.50408	#N/A	3.98035	4.55607	3.39368	#N/A	2.61963	2.95525	2.15334	1.03871	10	ENSG00000250961	RMEL3	lncRNA	enriched in melanoma 3 [Source:HGNC Symbol;Acc:HGNC:53975]
EPN2-AS1	#N/A	#N/A	#N/A	1.15262	#N/A	1.83448	1.99752	1.26577	1.1321	1.49277	2.05234	1.12164	1.03687	1.30968	#N/A	10	ENSG00000235397	EPN2-AS1	lncRNA	EPN2 antisense RNA 1 [Source:HGNC Symbol;Acc:HGNC:40849]
S100A6	#N/A	#N/A	#N/A	1.03657	#N/A	8.14282	2.15722	11.7845	11.0703	8.03038	8.69135	14.9628	7.32842	10.6168	#N/A	10	ENSG00000197956	S100A6	protein_coding	S100 calcium binding protein A6 [Source:HGNC Symbol;Acc:HGNC:10496]
LYVE1	#N/A	#N/A	2.32446	#N/A	1.03611	4.92328	#N/A	9.14219	10.9095	7.17874	3.75412	6.07806	5.30791	4.98887	#N/A	10	ENSG00000133800	LYVE1	protein_coding	lymphatic vessel endothelial hyaluronan receptor 1 [Source:HGNC Symbol;Acc:HGNC:14687]
MAP1S	#N/A	#N/A	#N/A	#N/A	1.03522	2.54971	1.45924	3.64098	4.01919	4.10779	2.38771	4.12778	3.47049	3.7761	#N/A	10	ENSG00000130479	MAP1S	protein_coding	microtubule associated protein 1S [Source:HGNC Symbol;Acc:HGNC:15715]
DSEL-AS1#265533	#N/A	#N/A	#N/A	2.46683	#N/A	1.72181	#N/A	2.70977	3.31247	2.96205	2.82136	2.48478	2.67533	2.40596	1.03355	10	ENSG00000265533	DSEL-AS1	lncRNA	DSEL antisense RNA 1 [Source:HGNC Symbol;Acc:HGNC:55325]
#225718	#N/A	#N/A	1.59945	#N/A	1.03256	2.11766	#N/A	2.42063	2.85531	1.8201	3.18253	2.56623	1.58182	2.31422	#N/A	10	ENSG00000225718		lncRNA	novel transcript
TAGLN	#N/A	#N/A	#N/A	1.0322	#N/A	5.13819	1.75012	6.30746	7.46787	5.18518	4.60344	6.2528	4.10426	6.25142	#N/A	10	ENSG00000149591	TAGLN	protein_coding	transgelin [Source:HGNC Symbol;Acc:HGNC:11553]
COL6A1	#N/A	#N/A	#N/A	1.0303	#N/A	3.50661	1.20713	3.28487	4.61157	3.57871	2.35042	4.68701	3.95123	4.62816	#N/A	10	ENSG00000142156	COL6A1	protein_coding	collagen type VI alpha 1 chain [Source:HGNC Symbol;Acc:HGNC:2211]
#197332	#N/A	#N/A	1.01948	2.02488	#N/A	3.5358	#N/A	4.52514	4.15913	3.52337	2.55518	4.30167	3.50884	4.36992	#N/A	10	ENSG00000197332		lncRNA	novel transcript
MDGA1	1.01935	#N/A	#N/A	#N/A	#N/A	3.7872	1.16367	3.75113	4.88127	4.70272	1.74197	5.46135	4.06471	5.44914	#N/A	10	ENSG00000112139	MDGA1	protein_coding	MAM domain containing glycosylphosphatidylinositol anchor 1 [Source:HGNC Symbol;Acc:HGNC:19267]
GABRB3	#N/A	#N/A	#N/A	1.36397	#N/A	1.03937	#N/A	1.67834	2.23753	2.0024	1.01888	1.23434	1.55635	1.42459	1.04784	10	ENSG00000166206	GABRB3	protein_coding	gamma-aminobutyric acid type A receptor subunit beta3 [Source:HGNC Symbol;Acc:HGNC:4083]
LINC00924	#N/A	#N/A	#N/A	2.238	1.01867	4.77576	#N/A	5.822	7.13303	5.22677	4.77918	5.64143	4.38242	4.60463	#N/A	10	ENSG00000259134	LINC00924	lncRNA	long intergenic non-protein coding RNA 924 [Source:HGNC Symbol;Acc:HGNC:27081]
ADCY5	#N/A	#N/A	#N/A	2.25672	1.01365	4.68843	#N/A	5.74861	6.17164	5.33731	5.43937	5.91285	4.36519	4.60293	#N/A	10	ENSG00000173175	ADCY5	protein_coding	adenylate cyclase 5 [Source:HGNC Symbol;Acc:HGNC:236]
#234428	#N/A	#N/A	1.51169	#N/A	1.7327	1.74788	#N/A	1.01192	1.14168	1.19485	#N/A	1.5721	1.55977	1.93339	1.64731	10	ENSG00000234428		lncRNA	novel transcript, antisense to ITPR2
CNTN4	#N/A	#N/A	#N/A	1.91607	1.0116	4.51581	#N/A	6.1811	6.88576	4.87669	4.98857	5.87912	4.2723	5.15651	#N/A	10	ENSG00000144619	CNTN4	protein_coding	contactin 4 [Source:HGNC Symbol;Acc:HGNC:2174]
VIM	#N/A	#N/A	#N/A	1.01062	#N/A	10.0994	2.42547	11.4076	10.6059	9.96488	7.91209	12.5833	8.29629	11.0527	#N/A	10	ENSG00000026025	VIM	protein_coding	vimentin [Source:HGNC Symbol;Acc:HGNC:12692]
FGF18	#N/A	#N/A	#N/A	2.26741	1.13419	3.87143	#N/A	4.82965	4.70538	4.7834	1.01007	3.81942	3.21889	4.39157	#N/A	10	ENSG00000156427	FGF18	protein_coding	fibroblast growth factor 18 [Source:HGNC Symbol;Acc:HGNC:3674]
LPCAT1#153395	2.87846	#N/A	#N/A	#N/A	1.01005	2.14796	#N/A	3.46956	4.66605	3.74276	3.08884	1.80308	1.66669	1.81503	#N/A	10	ENSG00000153395	LPCAT1	protein_coding	lysophosphatidylcholine acyltransferase 1 [Source:HGNC Symbol;Acc:HGNC:25718]
VWC2	#N/A	#N/A	1.3822	#N/A	2.36494	2.41783	#N/A	2.68603	1.87588	3.09597	1.00638	2.72039	2.58267	2.7391	#N/A	10	ENSG00000188730	VWC2	protein_coding	von Willebrand factor C domain containing 2 [Source:HGNC Symbol;Acc:HGNC:30200]
#232633	#N/A	#N/A	#N/A	1.90556	#N/A	1.00472	#N/A	1.25138	1.81715	1.82028	1.8424	1.26081	1.70744	1.67735	1.39861	10	ENSG00000232633		lncRNA	novel transcript
ZNF677	#N/A	#N/A	#N/A	1.19063	#N/A	1.89416	2.07104	1.31694	1.60963	1.64656	1.00442	2.24983	2.66785	2.30282	#N/A	10	ENSG00000197928	ZNF677	protein_coding	zinc finger protein 677 [Source:HGNC Symbol;Acc:HGNC:28730]
ZFTA	#N/A	#N/A	#N/A	1.71859	#N/A	1.002	1.72042	1.01878	1.19788	1.01019	1.11352	1.02885	1.24053	1.0501	#N/A	10	ENSG00000188070	ZFTA	protein_coding	zinc finger translocation associated [Source:HGNC Symbol;Acc:HGNC:28449]
CGAS	2.6252	#N/A	#N/A	#N/A	0.999322	4.89115	#N/A	6.44354	7.91901	6.19658	4.22321	6.07762	4.97894	6.01224	#N/A	10	ENSG00000164430	CGAS	protein_coding	cyclic GMP-AMP synthase [Source:HGNC Symbol;Acc:HGNC:21367]
HOXD8	#N/A	#N/A	#N/A	3.04991	0.997941	4.36794	#N/A	4.77499	6.35644	5.11997	2.55841	4.7027	4.35727	3.91555	#N/A	10	ENSG00000175879	HOXD8	protein_coding	homeobox D8 [Source:HGNC Symbol;Acc:HGNC:5139]
TRIM34	#N/A	#N/A	#N/A	#N/A	0.995242	5.95021	2.76523	7.66812	9.44687	6.68559	4.57375	6.83476	5.85056	5.80691	#N/A	10	ENSG00000258659	TRIM34	protein_coding	tripartite motif containing 34 [Source:HGNC Symbol;Acc:HGNC:10063]
#249631	#N/A	#N/A	#N/A	#N/A	1.19418	3.24232	#N/A	3.54567	4.76355	4.49325	4.53146	4.33033	4.2804	4.28035	0.992064	10	ENSG00000249631		lncRNA	novel transcript
ANO3	#N/A	#N/A	#N/A	0.99112	#N/A	3.22303	1.40345	3.70132	4.17301	3.38181	4.6885	3.56622	2.25474	3.75059	#N/A	10	ENSG00000134343	ANO3	protein_coding	anoctamin 3 [Source:HGNC Symbol;Acc:HGNC:14004]
RASGEF1C	#N/A	#N/A	1.47615	#N/A	#N/A	2.80242	#N/A	2.86211	3.78784	2.3262	3.41412	2.44123	1.81972	2.07006	0.989031	10	ENSG00000146090	RASGEF1C	protein_coding	RasGEF domain family member 1C [Source:HGNC Symbol;Acc:HGNC:27400]
#227486	#N/A	#N/A	#N/A	0.988006	#N/A	5.09148	2.14431	5.79168	6.8498	6.22739	5.17123	5.11466	5.10129	4.94339	#N/A	10	ENSG00000227486		lncRNA	novel transcript
PRDM5	#N/A	#N/A	#N/A	2.83886	#N/A	1.3891	#N/A	0.986877	1.2407	1.27689	0.99622	1.28023	1.43266	1.26145	1.00947	10	ENSG00000138738	PRDM5	protein_coding	PR/SET domain 5 [Source:HGNC Symbol;Acc:HGNC:9349]
TXNDC5	#N/A	#N/A	#N/A	1.31121	#N/A	1.87388	2.73737	0.999693	0.984654	1.52015	1.35173	1.52018	2.25634	1.82912	#N/A	10	ENSG00000239264	TXNDC5	protein_coding	thioredoxin domain containing 5 [Source:HGNC Symbol;Acc:HGNC:21073]
#230333	#N/A	#N/A	#N/A	2.45074	#N/A	3.54312	#N/A	5.27014	5.99752	5.93601	6.95208	4.97475	4.58378	3.65023	0.981043	10	ENSG00000230333		lncRNA	novel transcript, antisense to THSD7A
SLC25A6	#N/A	#N/A	1.94761	#N/A	#N/A	1.99694	0.980297	2.14878	2.28591	1.65891	2.53987	1.94756	1.86896	2.3268	#N/A	10	ENSG00000169100	SLC25A6	protein_coding	solute carrier family 25 member 6 [Source:HGNC Symbol;Acc:HGNC:10992]
FAM162B	#N/A	#N/A	#N/A	3.29213	0.979553	4.11044	#N/A	5.89185	7.66779	4.63929	4.23448	5.99793	4.97229	4.0174	#N/A	10	ENSG00000183807	FAM162B	protein_coding	family with sequence similarity 162 member B [Source:HGNC Symbol;Acc:HGNC:21549]
CNN1	#N/A	#N/A	0.978801	1.29335	1.12696	2.96011	#N/A	1.99508	3.23356	1.85407	#N/A	6.75206	3.6933	4.9669	#N/A	10	ENSG00000130176	CNN1	protein_coding	calponin 1 [Source:HGNC Symbol;Acc:HGNC:2155]
STPG1	#N/A	#N/A	#N/A	1.51155	0.974743	1.33026	#N/A	1.1229	1.37076	1.41107	0.981302	1.18798	1.33697	1.40933	#N/A	10	ENSG00000001460	STPG1	protein_coding	sperm tail PG-rich repeat containing 1 [Source:HGNC Symbol;Acc:HGNC:28070]
ENAH	2.35141	#N/A	3.24438	3.44231	2.24889	0.973092	1.0689	#N/A	#N/A	#N/A	#N/A	1.21905	1.40012	1.64801	1.26088	10	ENSG00000154380	ENAH	protein_coding	ENAH actin regulator [Source:HGNC Symbol;Acc:HGNC:18271]
UBE2Q1	#N/A	#N/A	#N/A	#N/A	1.3905	3.16138	#N/A	3.98527	4.00451	4.26909	3.04677	2.80842	2.63799	2.17679	0.972153	10	ENSG00000160714	UBE2Q1	protein_coding	ubiquitin conjugating enzyme E2 Q1 [Source:HGNC Symbol;Acc:HGNC:15698]
MS4A4E	#N/A	#N/A	1.01588	#N/A	0.969605	2.21525	#N/A	4.88726	7.17333	4.51586	1.1648	3.59408	2.12697	2.64269	#N/A	10	ENSG00000214787	MS4A4E	protein_coding	membrane spanning 4-domains A4E [Source:HGNC Symbol;Acc:HGNC:14284]
ADGRB3	2.44171	#N/A	#N/A	#N/A	0.96611	1.62494	#N/A	2.95517	3.20058	3.61128	4.29717	1.64296	1.97241	2.44648	#N/A	10	ENSG00000135298	ADGRB3	protein_coding	adhesion G protein-coupled receptor B3 [Source:HGNC Symbol;Acc:HGNC:945]
RHBDD2	#N/A	#N/A	0.961638	#N/A	#N/A	2.35361	1.21367	2.36354	2.664	2.13282	1.71465	2.45559	2.38588	2.43194	#N/A	10	ENSG00000005486	RHBDD2	protein_coding	rhomboid domain containing 2 [Source:HGNC Symbol;Acc:HGNC:23082]
ZFYVE27	1.36518	#N/A	#N/A	#N/A	#N/A	1.13999	2.70448	1.26486	1.08804	1.14057	1.31382	1.09523	0.961301	1.23582	#N/A	10	ENSG00000155256	ZFYVE27	protein_coding	zinc finger FYVE-type containing 27 [Source:HGNC Symbol;Acc:HGNC:26559]
CDON	#N/A	#N/A	#N/A	1.69257	#N/A	0.973835	1.00405	1.79216	2.31095	2.24327	2.58962	1.75127	1.65388	0.960584	#N/A	10	ENSG00000064309	CDON	protein_coding	cell adhesion associated, oncogene regulated [Source:HGNC Symbol;Acc:HGNC:17104]
STXBP3	1.14117	#N/A	#N/A	#N/A	#N/A	1.12044	0.986018	0.981147	0.991604	1.14571	1.58965	0.959451	1.20692	0.987372	#N/A	10	ENSG00000116266	STXBP3	protein_coding	syntaxin binding protein 3 [Source:HGNC Symbol;Acc:HGNC:11446]
ATP6V0A4	#N/A	#N/A	2.22262	#N/A	1.38875	1.06517	#N/A	1.51741	1.71176	1.58618	1.32655	1.67067	0.959233	1.41389	#N/A	10	ENSG00000105929	ATP6V0A4	protein_coding	ATPase H+ transporting V0 subunit a4 [Source:HGNC Symbol;Acc:HGNC:866]
DSTN	#N/A	#N/A	#N/A	1.16843	#N/A	1.21836	0.958437	1.69881	1.91808	2.13725	1.79417	1.04069	1.53301	1.11507	#N/A	10	ENSG00000125868	DSTN	protein_coding	destrin, actin depolymerizing factor [Source:HGNC Symbol;Acc:HGNC:15750]
PDK3	1.63564	#N/A	#N/A	#N/A	#N/A	1.78264	0.985113	1.47267	2.40827	2.04709	0.957758	1.68939	2.17834	1.69232	#N/A	10	ENSG00000067992	PDK3	protein_coding	pyruvate dehydrogenase kinase 3 [Source:HGNC Symbol;Acc:HGNC:8811]
DUSP4	#N/A	#N/A	2.07037	1.10835	#N/A	3.93393	#N/A	4.61791	4.5173	3.23431	0.957654	6.27175	4.84942	5.4046	#N/A	10	ENSG00000120875	DUSP4	protein_coding	dual specificity phosphatase 4 [Source:HGNC Symbol;Acc:HGNC:3070]
#228999	#N/A	#N/A	#N/A	1.18438	0.954597	0.990464	#N/A	3.84524	3.63173	2.58947	1.08039	2.55166	1.21573	2.70122	#N/A	10	ENSG00000228999		lncRNA	long intergenic non-protein coding RNA 1830
ATL1	2.36532	#N/A	#N/A	0.953816	#N/A	1.42166	#N/A	1.90342	2.44136	2.72162	1.62456	1.39865	1.65932	1.40361	#N/A	10	ENSG00000198513	ATL1	protein_coding	atlastin GTPase 1 [Source:HGNC Symbol;Acc:HGNC:11231]
BLOC1S3	#N/A	#N/A	0.952834	1.24826	1.06403	4.58096	#N/A	4.03229	4.8917	5.71699	#N/A	5.43615	3.68598	3.45224	#N/A	10	ENSG00000189114	BLOC1S3	protein_coding	biogenesis of lysosomal organelles complex 1 subunit 3 [Source:HGNC Symbol;Acc:HGNC:20914]
#236283	#N/A	#N/A	1.21291	#N/A	0.952532	3.90239	#N/A	4.73066	5.26238	4.50587	4.28099	3.60121	3.27995	3.24792	#N/A	10	ENSG00000236283		lncRNA	novel transcript, antisense to SLC38A11 and SCN3A
DCUN1D3	#N/A	#N/A	#N/A	2.57417	0.951292	2.11431	1.85005	1.55724	1.90231	1.64201	#N/A	2.11426	2.78718	2.6106	#N/A	10	ENSG00000188215	DCUN1D3	protein_coding	defective in cullin neddylation 1 domain containing 3 [Source:HGNC Symbol;Acc:HGNC:28734]
ENC1	#N/A	#N/A	#N/A	2.21217	0.951243	1.14034	#N/A	1.32072	1.59656	2.07273	#N/A	1.16857	1.62868	1.16676	2.8037	10	ENSG00000171617	ENC1	protein_coding	ectodermal-neural cortex 1 [Source:HGNC Symbol;Acc:HGNC:3345]
DRAXIN	#N/A	#N/A	1.73332	#N/A	3.27962	1.25148	#N/A	1.79747	1.91067	1.39502	0.950866	1.41814	#N/A	1.03171	1.14292	10	ENSG00000162490	DRAXIN	protein_coding	dorsal inhibitory axon guidance protein [Source:HGNC Symbol;Acc:HGNC:25054]
LINC02981	#N/A	#N/A	#N/A	#N/A	1.41969	0.950844	#N/A	1.87864	2.41396	1.92535	1.7301	1.03392	1.2545	1.1907	1.57803	10	ENSG00000214870	LINC02981	lncRNA	long intergenic non-protein coding RNA 2981 [Source:HGNC Symbol;Acc:HGNC:56055]
MAGED2	#N/A	#N/A	#N/A	1.28509	#N/A	2.35022	0.948363	2.1848	2.13921	1.74464	1.06083	3.34562	3.04837	4.33059	#N/A	10	ENSG00000102316	MAGED2	protein_coding	MAGE family member D2 [Source:HGNC Symbol;Acc:HGNC:16353]
BCL11B	#N/A	#N/A	1.83844	#N/A	1.19784	1.21453	#N/A	4.68939	4.84748	3.81895	0.948145	2.78596	1.78798	2.69573	#N/A	10	ENSG00000127152	BCL11B	protein_coding	BAF chromatin remodeling complex subunit BCL11B [Source:HGNC Symbol;Acc:HGNC:13222]
PSD3	0.945376	#N/A	#N/A	#N/A	#N/A	4.65788	1.33876	5.56408	7.21188	6.29744	4.81162	5.59677	5.638	4.91856	#N/A	10	ENSG00000156011	PSD3	protein_coding	pleckstrin and Sec7 domain containing 3 [Source:HGNC Symbol;Acc:HGNC:19093]
HNRNPH2	#N/A	#N/A	0.943765	#N/A	2.06814	2.35197	#N/A	2.30283	2.05846	1.45845	1.65749	2.25263	2.21781	1.92498	#N/A	10	ENSG00000126945	HNRNPH2	protein_coding	heterogeneous nuclear ribonucleoprotein H2 [Source:HGNC Symbol;Acc:HGNC:5042]
PLXNB1	#N/A	#N/A	#N/A	1.42945	#N/A	4.22113	0.942355	4.02461	4.16147	3.11375	2.11223	5.29523	3.57991	5.14203	#N/A	10	ENSG00000164050	PLXNB1	protein_coding	plexin B1 [Source:HGNC Symbol;Acc:HGNC:9103]
PAM16#217930	#N/A	#N/A	#N/A	#N/A	#N/A	2.31627	1.42519	2.00119	2.19199	1.70101	3.10892	2.38897	2.18855	2.62374	0.94154	10	ENSG00000217930	PAM16	protein_coding	presequence translocase associated motor 16 [Source:HGNC Symbol;Acc:HGNC:29679]
KANK4	#N/A	#N/A	#N/A	2.09786	1.08287	2.69831	#N/A	2.17669	3.59411	2.03703	#N/A	2.57969	3.1118	2.85763	0.940667	10	ENSG00000132854	KANK4	protein_coding	KN motif and ankyrin repeat domains 4 [Source:HGNC Symbol;Acc:HGNC:27263]
KRTCAP2	#N/A	#N/A	#N/A	2.01098	#N/A	5.67733	0.937302	6.28794	5.28018	3.66319	0.959473	5.29477	3.18388	6.03373	#N/A	10	ENSG00000163463	KRTCAP2	protein_coding	keratinocyte associated protein 2 [Source:HGNC Symbol;Acc:HGNC:28942]
#182376	#N/A	#N/A	1.60453	#N/A	#N/A	4.20307	#N/A	5.3751	6.14063	5.17877	0.936714	5.5846	3.96823	3.94994	4.01311	10	ENSG00000182376		lncRNA	novel transcript, antisense to FAM38A
SLIT3	#N/A	#N/A	#N/A	2.35176	1.48294	0.936613	#N/A	1.82953	2.58734	2.16467	1.94537	2.37372	2.1668	3.05775	#N/A	10	ENSG00000184347	SLIT3	protein_coding	slit guidance ligand 3 [Source:HGNC Symbol;Acc:HGNC:11087]
IKZF1	#N/A	#N/A	1.18563	#N/A	2.18002	3.07184	#N/A	5.34097	7.42411	4.13966	0.936275	3.31076	1.48782	2.45963	#N/A	10	ENSG00000185811	IKZF1	protein_coding	IKAROS family zinc finger 1 [Source:HGNC Symbol;Acc:HGNC:13176]
ZNF512	1.34991	#N/A	#N/A	#N/A	#N/A	1.62215	1.58638	0.933886	1.51322	1.34129	1.16718	1.52719	1.73506	1.79201	#N/A	10	ENSG00000243943	ZNF512	protein_coding	zinc finger protein 512 [Source:HGNC Symbol;Acc:HGNC:29380]
OVCH1-AS1	1.38079	#N/A	#N/A	#N/A	0.933761	3.37617	#N/A	2.64509	2.81843	3.28392	2.29914	3.00522	3.60885	3.85781	#N/A	10	ENSG00000257599	OVCH1-AS1	lncRNA	OVCH1 antisense RNA 1 [Source:HGNC Symbol;Acc:HGNC:44484]
C11orf80	0.930713	#N/A	#N/A	#N/A	#N/A	3.62509	1.28977	3.8466	4.40183	4.34487	3.41205	3.69817	3.30117	3.4167	#N/A	10	ENSG00000173715	C11orf80	protein_coding	chromosome 11 open reading frame 80 [Source:HGNC Symbol;Acc:HGNC:26197]
B3GALT4#235863	#N/A	#N/A	#N/A	#N/A	0.930462	2.58613	2.02897	2.56213	3.50891	3.27907	2.69346	2.46935	2.3632	2.11009	#N/A	10	ENSG00000235863	B3GALT4	protein_coding	beta-1,3-galactosyltransferase 4 [Source:HGNC Symbol;Acc:HGNC:919]
TCP1	#N/A	#N/A	#N/A	#N/A	#N/A	1.74843	1.18601	2.25743	1.83699	1.65442	1.16163	1.41154	0.96936	1.3322	0.930145	10	ENSG00000120438	TCP1	protein_coding	t-complex 1 [Source:HGNC Symbol;Acc:HGNC:11655]
ZSCAN18	#N/A	#N/A	#N/A	0.927316	#N/A	1.7028	1.85078	1.3054	1.29128	1.18778	1.50312	1.6356	1.70735	2.1186	#N/A	10	ENSG00000121413	ZSCAN18	protein_coding	zinc finger and SCAN domain containing 18 [Source:HGNC Symbol;Acc:HGNC:21037]
SH3PXD2B	#N/A	#N/A	#N/A	0.926822	#N/A	5.20714	3.35851	5.58623	7.17019	5.32632	3.7714	5.88636	5.2127	6.05573	#N/A	10	ENSG00000174705	SH3PXD2B	protein_coding	SH3 and PX domains 2B [Source:HGNC Symbol;Acc:HGNC:29242]
SLC12A7#113504	#N/A	#N/A	#N/A	#N/A	0.925117	4.31515	3.34738	6.98801	9.1872	6.78635	7.22573	6.8119	6.0296	5.72319	#N/A	10	ENSG00000113504	SLC12A7	protein_coding	solute carrier family 12 member 7 [Source:HGNC Symbol;Acc:HGNC:10915]
SHISA9	#N/A	#N/A	0.92395	2.13002	#N/A	3.60795	#N/A	3.70776	5.08003	3.25889	3.81485	2.99931	2.15761	2.20304	#N/A	10	ENSG00000237515	SHISA9	protein_coding	shisa family member 9 [Source:HGNC Symbol;Acc:HGNC:37231]
VAV1	#N/A	#N/A	0.923144	#N/A	1.48476	3.58447	#N/A	4.49724	5.1487	3.63401	1.782	2.82078	1.60276	1.88594	#N/A	10	ENSG00000141968	VAV1	protein_coding	vav guanine nucleotide exchange factor 1 [Source:HGNC Symbol;Acc:HGNC:12657]
LINC02458	#N/A	#N/A	#N/A	#N/A	1.39034	2.16543	#N/A	2.95752	3.65024	2.27115	3.60635	2.95798	2.07856	1.69045	0.922064	10	ENSG00000246363	LINC02458	lncRNA	long intergenic non-protein coding RNA 2458 [Source:HGNC Symbol;Acc:HGNC:53394]
LRRK1	#N/A	#N/A	#N/A	#N/A	#N/A	2.91518	1.12967	2.45005	2.64202	2.53369	2.30878	2.4061	2.53747	2.51978	0.920976	10	ENSG00000154237	LRRK1	protein_coding	leucine rich repeat kinase 1 [Source:HGNC Symbol;Acc:HGNC:18608]
TMEFF2	#N/A	#N/A	0.919112	2.16114	#N/A	4.55153	#N/A	5.9377	7.27752	5.65219	6.19278	5.82201	5.74132	5.51508	#N/A	10	ENSG00000144339	TMEFF2	protein_coding	transmembrane protein with EGF like and two follistatin like domains 2 [Source:HGNC Symbol;Acc:HGNC:11867]
GAU1	#N/A	#N/A	1.4619	1.28917	#N/A	1.61326	#N/A	2.14611	1.51775	1.98959	1.86613	1.15273	0.917953	1.65891	#N/A	10	ENSG00000255474	GAU1	lncRNA	GALNT8 antisense upstream 1 [Source:HGNC Symbol;Acc:HGNC:53880]
CASP8	#N/A	#N/A	#N/A	#N/A	0.917242	2.45507	#N/A	2.10971	2.67087	2.9085	2.18996	2.54579	3.17978	2.88573	0.961151	10	ENSG00000064012	CASP8	protein_coding	caspase 8 [Source:HGNC Symbol;Acc:HGNC:1509]
#279652	#N/A	#N/A	#N/A	4.19069	#N/A	1.39004	1.47506	1.00856	1.02853	1.13878	0.961111	1.04015	0.916177	1.1387	#N/A	10	ENSG00000279652		lncRNA	novel transcript
FCGR2A	#N/A	#N/A	0.915861	#N/A	#N/A	3.75504	#N/A	6.06276	6.42095	4.8697	1.16504	4.95191	3.60336	5.04603	1.15625	10	ENSG00000143226	FCGR2A	protein_coding	Fc gamma receptor IIa [Source:HGNC Symbol;Acc:HGNC:3616]
TSPAN11	#N/A	#N/A	#N/A	#N/A	1.04041	3.70023	#N/A	3.397	4.31006	2.98234	3.01428	2.9756	2.65375	2.4198	0.912868	10	ENSG00000110900	TSPAN11	protein_coding	tetraspanin 11 [Source:HGNC Symbol;Acc:HGNC:30795]
NRIP3-DT	#N/A	#N/A	#N/A	2.90024	#N/A	1.4862	#N/A	3.89578	3.92656	3.72057	5.18274	2.43347	2.03733	0.912733	1.82595	10	ENSG00000253973	NRIP3-DT	lncRNA	NRIP3 divergent transcript [Source:HGNC Symbol;Acc:HGNC:55524]
NAB1	#N/A	#N/A	#N/A	0.911755	#N/A	2.63321	2.38329	3.86211	3.98054	4.39767	4.039	2.15086	2.83828	1.85671	#N/A	10	ENSG00000138386	NAB1	protein_coding	NGFI-A binding protein 1 [Source:HGNC Symbol;Acc:HGNC:7626]
#287100	#N/A	#N/A	#N/A	#N/A	0.91089	5.79791	2.51941	6.95633	8.17998	7.65603	7.25903	6.94253	5.39387	5.10643	#N/A	10	ENSG00000287100		lncRNA	novel transcript
ADORA2A	#N/A	#N/A	0.904603	1.08379	#N/A	2.51587	#N/A	3.13787	3.2619	3.60682	2.26623	2.53325	2.63673	1.89072	#N/A	10	ENSG00000128271	ADORA2A	protein_coding	adenosine A2a receptor [Source:HGNC Symbol;Acc:HGNC:263]
LINC01374	#N/A	#N/A	1.46023	#N/A	#N/A	1.03405	#N/A	3.1204	3.27101	3.50251	1.97794	2.34266	1.81697	1.24517	0.90419	10	ENSG00000280560	LINC01374	lncRNA	long intergenic non-protein coding RNA 1374 [Source:HGNC Symbol;Acc:HGNC:50631]
CENPK	#N/A	#N/A	1.24434	#N/A	#N/A	3.69885	#N/A	4.36384	4.32928	3.67768	2.64482	3.81024	3.3622	3.63257	0.899562	10	ENSG00000123219	CENPK	protein_coding	centromere protein K [Source:HGNC Symbol;Acc:HGNC:29479]
GCA	#N/A	#N/A	0.898496	#N/A	#N/A	6.09909	1.54676	6.31321	8.54254	5.8742	3.56535	5.82065	5.74619	4.90688	#N/A	10	ENSG00000115271	GCA	protein_coding	grancalcin [Source:HGNC Symbol;Acc:HGNC:15990]
SGSM1	2.40609	#N/A	2.22658	#N/A	#N/A	2.06714	#N/A	1.1764	2.02046	1.453	0.897446	3.01325	2.75002	3.40865	#N/A	10	ENSG00000167037	SGSM1	protein_coding	small G protein signaling modulator 1 [Source:HGNC Symbol;Acc:HGNC:29410]
FANCB	#N/A	#N/A	0.896429	#N/A	#N/A	2.13619	1.83185	2.77881	3.08239	3.06825	5.11098	1.57991	1.89086	1.11979	#N/A	10	ENSG00000181544	FANCB	protein_coding	FA complementation group B [Source:HGNC Symbol;Acc:HGNC:3583]
#253363	#N/A	#N/A	1.98078	2.66674	#N/A	0.894144	#N/A	1.34632	2.84713	2.03382	#N/A	1.50198	1.48327	2.32391	1.28107	10	ENSG00000253363		lncRNA	novel transcript
#267764	#N/A	#N/A	1.5717	#N/A	1.38628	1.29785	#N/A	1.11777	0.891862	1.40964	#N/A	0.913538	1.07293	1.46637	1.93449	10	ENSG00000267764		lncRNA	novel transcript, antisense to CTIF
MB21D2	#N/A	#N/A	#N/A	#N/A	1.16286	1.19473	1.34298	0.890887	1.01374	0.897072	1.12341	0.954738	0.957129	1.03955	#N/A	10	ENSG00000180611	MB21D2	protein_coding	Mab-21 domain containing 2 [Source:HGNC Symbol;Acc:HGNC:30438]
AKR1C3	#N/A	#N/A	0.890264	1.79285	1.28103	3.00148	#N/A	#N/A	1.22498	1.24525	#N/A	5.02006	5.03661	6.73451	4.1524	10	ENSG00000196139	AKR1C3	protein_coding	aldo-keto reductase family 1 member C3 [Source:HGNC Symbol;Acc:HGNC:386]
TUBB6	#N/A	#N/A	#N/A	#N/A	0.890248	2.92312	1.44059	2.41538	2.62679	3.06814	2.80569	2.49786	2.82797	2.53178	#N/A	10	ENSG00000176014	TUBB6	protein_coding	tubulin beta 6 class V [Source:HGNC Symbol;Acc:HGNC:20776]
P2RY14	3.45029	#N/A	#N/A	#N/A	0.886092	2.35044	#N/A	4.91869	5.01824	4.59053	2.79543	2.46455	2.80278	2.25565	#N/A	10	ENSG00000174944	P2RY14	protein_coding	purinergic receptor P2Y14 [Source:HGNC Symbol;Acc:HGNC:16442]
MXRA5	#N/A	#N/A	#N/A	1.97225	#N/A	5.09251	0.884915	10.8212	10.1112	6.25504	4.4527	7.57363	6.25919	6.49719	#N/A	10	ENSG00000101825	MXRA5	protein_coding	matrix remodeling associated 5 [Source:HGNC Symbol;Acc:HGNC:7539]
RGL1	#N/A	#N/A	#N/A	#N/A	0.882186	3.03717	0.878416	3.95072	5.16938	3.88942	2.64446	2.15723	2.10937	1.57412	#N/A	10	ENSG00000143344	RGL1	protein_coding	ral guanine nucleotide dissociation stimulator like 1 [Source:HGNC Symbol;Acc:HGNC:30281]
ASTN1	#N/A	#N/A	0.878387	#N/A	1.02151	2.84123	#N/A	4.18659	4.39705	3.00058	1.52113	3.53354	2.55294	2.81599	#N/A	10	ENSG00000152092	ASTN1	protein_coding	astrotactin 1 [Source:HGNC Symbol;Acc:HGNC:773]
CARD11	#N/A	#N/A	1.33324	#N/A	0.876529	2.4858	#N/A	3.93151	4.2964	3.03387	2.47962	2.3842	1.39413	1.90825	#N/A	10	ENSG00000198286	CARD11	protein_coding	caspase recruitment domain family member 11 [Source:HGNC Symbol;Acc:HGNC:16393]
NREP-AS1	#N/A	#N/A	#N/A	2.25766	#N/A	3.2564	#N/A	3.381	2.70244	3.83593	1.56734	3.13573	3.53996	2.38883	0.87449	10	ENSG00000250095	NREP-AS1	lncRNA	NREP antisense RNA 1 [Source:HGNC Symbol;Acc:HGNC:40780]
OBI1	#N/A	#N/A	#N/A	#N/A	#N/A	1.10017	1.06707	0.939191	0.910029	0.904355	1.10461	0.913349	1.13057	1.08948	0.873401	10	ENSG00000152193	OBI1	protein_coding	ORC ubiquitin ligase 1 [Source:HGNC Symbol;Acc:HGNC:20308]
MMP25-AS1	#N/A	#N/A	0.872261	#N/A	#N/A	1.00963	2.25165	1.45207	1.52791	1.45103	1.35599	1.17101	1.10151	0.919254	#N/A	10	ENSG00000261971	MMP25-AS1	lncRNA	MMP25 antisense RNA 1 [Source:HGNC Symbol;Acc:HGNC:51372]
KCNH8	1.07638	#N/A	#N/A	#N/A	#N/A	2.95043	#N/A	2.57341	3.65693	2.88601	1.17249	3.39683	2.53403	2.97299	0.871093	10	ENSG00000183960	KCNH8	protein_coding	potassium voltage-gated channel subfamily H member 8 [Source:HGNC Symbol;Acc:HGNC:18864]
DMWD	#N/A	#N/A	#N/A	0.869719	#N/A	1.98144	1.37728	1.86987	2.40206	2.0961	1.92207	2.42269	2.9599	2.54092	#N/A	10	ENSG00000185800	DMWD	protein_coding	DM1 locus, WD repeat containing [Source:HGNC Symbol;Acc:HGNC:2936]
CACNA1E	#N/A	#N/A	1.72528	1.07496	0.869295	1.04111	#N/A	#N/A	1.69829	1.0402	#N/A	1.19634	1.41236	1.59562	1.02695	10	ENSG00000198216	CACNA1E	protein_coding	calcium voltage-gated channel subunit alpha1 E [Source:HGNC Symbol;Acc:HGNC:1392]
CBLB	0.867941	#N/A	#N/A	#N/A	#N/A	1.56297	1.76308	1.31223	1.45162	1.58227	1.60481	1.38093	1.51085	1.40789	#N/A	10	ENSG00000114423	CBLB	protein_coding	Cbl proto-oncogene B [Source:HGNC Symbol;Acc:HGNC:1542]
CPT1C	0.86334	#N/A	#N/A	1.47383	#N/A	2.27066	#N/A	4.03841	4.25335	3.01554	3.11882	3.35767	2.6775	2.45883	#N/A	10	ENSG00000169169	CPT1C	protein_coding	carnitine palmitoyltransferase 1C [Source:HGNC Symbol;Acc:HGNC:18540]
SELENOM	#N/A	#N/A	#N/A	0.862777	#N/A	4.43144	1.68213	11.2927	10.6693	7.51347	5.39442	9.5532	9.55627	8.62514	#N/A	10	ENSG00000198832	SELENOM	protein_coding	selenoprotein M [Source:HGNC Symbol;Acc:HGNC:30397]
SSR2	#N/A	#N/A	#N/A	0.861725	#N/A	3.68533	1.06407	3.18493	3.87318	3.25418	2.59729	4.20607	4.21056	4.38481	#N/A	10	ENSG00000163479	SSR2	protein_coding	signal sequence receptor subunit 2 [Source:HGNC Symbol;Acc:HGNC:11324]
FUOM	1.01045	#N/A	#N/A	#N/A	0.860912	7.18201	#N/A	5.7671	7.16363	6.83835	2.79648	7.53638	5.91382	8.15986	#N/A	10	ENSG00000148803	FUOM	protein_coding	fucose mutarotase [Source:HGNC Symbol;Acc:HGNC:24733]
UGGT2	#N/A	#N/A	#N/A	0.858523	#N/A	1.69683	1.12408	1.12905	1.64493	1.60007	1.0308	1.61933	1.89906	1.6919	#N/A	10	ENSG00000102595	UGGT2	protein_coding	UDP-glucose glycoprotein glucosyltransferase 2 [Source:HGNC Symbol;Acc:HGNC:15664]
CDV3	#N/A	#N/A	#N/A	#N/A	0.85608	3.48124	#N/A	3.86179	3.87095	2.89677	4.01098	3.49323	3.08648	3.18566	0.884582	10	ENSG00000091527	CDV3	protein_coding	CDV3 homolog [Source:HGNC Symbol;Acc:HGNC:26928]
SCARA3	0.854769	#N/A	#N/A	1.54581	#N/A	4.44162	#N/A	6.60925	6.14816	6.13791	4.17085	6.55994	4.31186	5.0161	#N/A	10	ENSG00000168077	SCARA3	protein_coding	scavenger receptor class A member 3 [Source:HGNC Symbol;Acc:HGNC:19000]
#277476	#N/A	#N/A	0.853855	1.32766	#N/A	1.25298	1.84503	1.52392	1.33344	1.41231	#N/A	1.55576	1.14143	1.27586	#N/A	10	ENSG00000277476		lncRNA	novel transcript
LINC01393	#N/A	#N/A	0.866583	#N/A	#N/A	2.55054	#N/A	1.64699	2.54652	3.38495	0.851744	2.24149	2.38706	1.99862	1.2977	10	ENSG00000225535	LINC01393	lncRNA	long intergenic non-protein coding RNA 1393 [Source:HGNC Symbol;Acc:HGNC:50669]
MXRA7	#N/A	#N/A	#N/A	1.90673	#N/A	1.71681	1.35194	0.897453	1.27023	1.25677	0.845515	2.20908	2.85284	2.72097	#N/A	10	ENSG00000182534	MXRA7	protein_coding	matrix remodeling associated 7 [Source:HGNC Symbol;Acc:HGNC:7541]
IL2RB	#N/A	#N/A	1.41693	#N/A	0.844284	1.39551	#N/A	2.54145	2.99822	3.22083	#N/A	2.66696	2.43012	1.93623	1.26203	10	ENSG00000100385	IL2RB	protein_coding	interleukin 2 receptor subunit beta [Source:HGNC Symbol;Acc:HGNC:6009]
STMN3	2.63264	#N/A	#N/A	#N/A	0.843456	4.78175	#N/A	4.93671	5.22583	4.49166	2.86814	4.67785	4.59591	4.20517	#N/A	10	ENSG00000197457	STMN3	protein_coding	stathmin 3 [Source:HGNC Symbol;Acc:HGNC:15926]
BCAS1	#N/A	#N/A	#N/A	0.842526	#N/A	2.36	#N/A	1.06752	2.01624	1.0976	1.03751	2.28471	1.90721	2.65612	0.959035	10	ENSG00000064787	BCAS1	protein_coding	brain enriched myelin associated protein 1 [Source:HGNC Symbol;Acc:HGNC:974]
ZNF470	#N/A	#N/A	#N/A	0.901625	#N/A	0.842518	1.5833	0.927193	1.16225	1.00111	1.61992	0.933801	0.849939	0.856788	#N/A	10	ENSG00000197016	ZNF470	protein_coding	zinc finger protein 470 [Source:HGNC Symbol;Acc:HGNC:22220]
KIAA1755	#N/A	#N/A	#N/A	1.94563	#N/A	4.19621	0.842068	5.41879	5.35161	3.96732	2.80656	4.14566	2.3361	3.57245	#N/A	10	ENSG00000149633	KIAA1755	protein_coding	KIAA1755 [Source:HGNC Symbol;Acc:HGNC:29372]
TNFRSF11A	#N/A	#N/A	#N/A	#N/A	1.41431	2.32324	#N/A	4.33311	4.6013	4.21828	1.40357	3.2593	3.54373	2.12297	0.841131	10	ENSG00000141655	TNFRSF11A	protein_coding	TNF receptor superfamily member 11a [Source:HGNC Symbol;Acc:HGNC:11908]
PTN	#N/A	#N/A	#N/A	1.85221	1.48485	5.9433	#N/A	8.5912	6.98273	5.22529	0.839406	5.68333	3.5774	5.05469	#N/A	10	ENSG00000105894	PTN	protein_coding	pleiotrophin [Source:HGNC Symbol;Acc:HGNC:9630]
STAP2	#N/A	#N/A	0.83881	1.24524	#N/A	3.04174	#N/A	2.17895	2.44571	2.20469	1.58181	2.34808	1.98222	1.91204	#N/A	10	ENSG00000178078	STAP2	protein_coding	signal transducing adaptor family member 2 [Source:HGNC Symbol;Acc:HGNC:30430]
#260473	#N/A	#N/A	0.837685	#N/A	#N/A	4.49847	#N/A	5.60605	5.99297	4.80389	4.84734	5.62991	5.57941	3.73743	1.79505	10	ENSG00000260473		lncRNA	novel transcript
REELD1	#N/A	#N/A	0.837511	#N/A	1.25321	1.26615	#N/A	0.915195	1.42817	1.14304	#N/A	1.75325	1.5558	1.88942	1.73542	10	ENSG00000250673	REELD1	protein_coding	reeler domain containing 1 [Source:HGNC Symbol;Acc:HGNC:53638]
#277511	#N/A	#N/A	#N/A	0.834054	#N/A	4.91191	1.45415	3.92086	4.16192	5.72729	3.0728	3.45166	3.92084	3.07463	#N/A	10	ENSG00000277511		lncRNA	novel transcript
ISYNA1	#N/A	#N/A	#N/A	0.833872	1.07656	3.20736	#N/A	4.47241	5.14493	3.85735	3.44008	5.29549	4.03462	5.12928	#N/A	10	ENSG00000105655	ISYNA1	protein_coding	inositol-3-phosphate synthase 1 [Source:HGNC Symbol;Acc:HGNC:29821]
#267711	#N/A	#N/A	#N/A	#N/A	1.76015	4.91741	0.832779	7.96445	7.33205	5.55525	3.44308	5.46114	5.36272	4.26077	#N/A	10	ENSG00000267711		lncRNA	novel transcript
S100Z	#N/A	#N/A	1.47198	#N/A	1.54097	1.79433	#N/A	3.6571	3.36301	3.93215	1.03857	1.58443	1.78472	0.830776	#N/A	10	ENSG00000171643	S100Z	protein_coding	S100 calcium binding protein Z [Source:HGNC Symbol;Acc:HGNC:30367]
#287249	#N/A	#N/A	1.17758	#N/A	#N/A	1.54946	#N/A	1.31095	1.98974	1.49819	1.80679	1.15889	1.10572	1.24721	0.827256	10	ENSG00000287249		lncRNA	novel transcript, antisense to DPY19L1
PRSS51	#N/A	#N/A	1.68521	#N/A	2.03953	1.27604	1.38463	0.826491	0.849444	1.3302	#N/A	1.32464	1.36993	1.96563	#N/A	10	ENSG00000253649	PRSS51	protein_coding	serine protease 51 [Source:HGNC Symbol;Acc:HGNC:37321]
RIPOR3	#N/A	#N/A	#N/A	2.48585	0.826103	2.20453	#N/A	1.68513	2.62952	2.33767	1.53201	2.72819	2.6409	2.69535	#N/A	10	ENSG00000042062	RIPOR3	protein_coding	RIPOR family member 3 [Source:HGNC Symbol;Acc:HGNC:16168]
#260306	#N/A	#N/A	#N/A	0.824967	1.32916	3.22541	#N/A	5.50511	7.09774	7.01514	1.03469	7.02577	7.23459	5.66905	#N/A	10	ENSG00000260306		lncRNA	novel transcript
ZNF804B	#N/A	#N/A	#N/A	#N/A	0.823894	1.16578	#N/A	2.48821	3.3265	2.19173	2.17829	3.27342	2.81686	2.74096	2.22052	10	ENSG00000182348	ZNF804B	protein_coding	zinc finger protein 804B [Source:HGNC Symbol;Acc:HGNC:21958]
CPE	#N/A	#N/A	#N/A	2.07077	0.819227	3.10497	#N/A	6.973	7.38112	7.92525	4.58493	4.0682	4.53743	2.4809	#N/A	10	ENSG00000109472	CPE	protein_coding	carboxypeptidase E [Source:HGNC Symbol;Acc:HGNC:2303]
TNFAIP2	#N/A	#N/A	#N/A	#N/A	#N/A	0.815853	2.43379	1.43733	1.55998	1.87153	1.33178	0.977547	1.24954	1.16887	1.14372	10	ENSG00000185215	TNFAIP2	protein_coding	TNF alpha induced protein 2 [Source:HGNC Symbol;Acc:HGNC:11895]
LINC00964	#N/A	#N/A	0.815348	#N/A	2.65436	#N/A	#N/A	1.37707	1.60676	1.58615	1.56804	0.848299	1.11802	1.04407	1.29469	10	ENSG00000249816	LINC00964	lncRNA	long intergenic non-protein coding RNA 964 [Source:HGNC Symbol;Acc:HGNC:27226]
NELL2	#N/A	#N/A	#N/A	#N/A	1.26849	2.68438	#N/A	3.41032	4.40078	2.8499	4.26615	2.67441	2.02202	2.34282	0.81504	10	ENSG00000184613	NELL2	protein_coding	neural EGFL like 2 [Source:HGNC Symbol;Acc:HGNC:7751]
NRBP2	#N/A	#N/A	#N/A	1.18017	#N/A	1.24784	1.96484	1.17236	1.11887	1.12742	1.37715	0.910176	0.81459	0.97958	#N/A	10	ENSG00000185189	NRBP2	protein_coding	nuclear receptor binding protein 2 [Source:HGNC Symbol;Acc:HGNC:19339]
ZSCAN31	2.90186	#N/A	1.00896	2.84269	1.49574	1.86821	0.813119	#N/A	#N/A	#N/A	#N/A	1.27629	1.4606	1.6096	2.40682	10	ENSG00000235109	ZSCAN31	protein_coding	zinc finger and SCAN domain containing 31 [Source:HGNC Symbol;Acc:HGNC:14097]
DENND6B	#N/A	#N/A	#N/A	0.874798	#N/A	3.24368	#N/A	3.19293	3.40535	3.00236	2.01276	3.00629	2.16792	2.55704	0.812087	10	ENSG00000205593	DENND6B	protein_coding	DENN domain containing 6B [Source:HGNC Symbol;Acc:HGNC:32690]
#286373	#N/A	#N/A	#N/A	1.55031	0.811253	2.72329	#N/A	2.54559	2.66453	2.82947	1.23082	2.07404	2.02522	2.17107	#N/A	10	ENSG00000286373		lncRNA	novel transcript
TMEM214	#N/A	#N/A	#N/A	0.809188	#N/A	1.36652	1.52529	1.35071	1.27397	1.24374	1.16817	1.1631	1.39263	1.13461	#N/A	10	ENSG00000119777	TMEM214	protein_coding	transmembrane protein 214 [Source:HGNC Symbol;Acc:HGNC:25983]
#247011	#N/A	#N/A	1.13757	1.71602	#N/A	1.5064	#N/A	1.02866	1.34867	1.13694	#N/A	1.10032	1.12546	0.807239	1.46251	10	ENSG00000247011		lncRNA	novel transcript
STARD13-AS	#N/A	#N/A	#N/A	#N/A	0.806739	1.53914	1.72608	0.983278	1.17697	1.25544	0.86698	1.62451	1.70957	1.61334	#N/A	10	ENSG00000236581	STARD13-AS	lncRNA	STARD13 antisense RNA [Source:HGNC Symbol;Acc:HGNC:40873]
DYNLL1	#N/A	#N/A	#N/A	0.805933	#N/A	1.27608	1.10899	1.71686	1.69734	2.12214	2.20223	1.20063	1.76413	1.44917	#N/A	10	ENSG00000088986	DYNLL1	protein_coding	dynein light chain LC8-type 1 [Source:HGNC Symbol;Acc:HGNC:15476]
PWWP3A	#N/A	#N/A	#N/A	0.80496	#N/A	1.17649	2.22899	1.24461	1.17135	1.09232	1.63893	1.1202	0.99837	1.23968	#N/A	10	ENSG00000160953	PWWP3A	protein_coding	PWWP domain containing 3A, DNA repair factor [Source:HGNC Symbol;Acc:HGNC:29641]
SEPTIN4-AS1	#N/A	#N/A	0.993737	1.06278	1.06798	1.61047	#N/A	1.42582	1.53216	1.70391	#N/A	1.05187	1.62763	0.803707	#N/A	10	ENSG00000264672	SEPTIN4-AS1	lncRNA	SEPTIN4 antisense RNA 1 [Source:HGNC Symbol;Acc:HGNC:51345]
C1orf56	1.00716	#N/A	#N/A	#N/A	#N/A	1.03986	1.32359	1.17494	0.988808	1.12586	1.24516	0.803278	0.972006	1.01751	#N/A	10	ENSG00000143443	C1orf56	protein_coding	chromosome 1 open reading frame 56 [Source:HGNC Symbol;Acc:HGNC:26045]
ADRA1D	#N/A	#N/A	1.33711	#N/A	1.26264	4.08537	#N/A	4.89384	4.38188	3.44101	0.801392	4.14569	1.98652	3.14632	#N/A	10	ENSG00000171873	ADRA1D	protein_coding	adrenoceptor alpha 1D [Source:HGNC Symbol;Acc:HGNC:280]
UFC1	#N/A	#N/A	#N/A	#N/A	#N/A	2.74139	0.799608	2.80838	2.46494	1.29541	1.66355	3.02557	1.85137	2.12479	1.21657	10	ENSG00000143222	UFC1	protein_coding	ubiquitin-fold modifier conjugating enzyme 1 [Source:HGNC Symbol;Acc:HGNC:26941]
HEATR5B	0.797608	#N/A	#N/A	#N/A	#N/A	0.954753	0.948005	0.856727	0.889037	0.909332	1.19728	0.852902	0.906478	0.90427	#N/A	10	ENSG00000008869	HEATR5B	protein_coding	HEAT repeat containing 5B [Source:HGNC Symbol;Acc:HGNC:29273]
C20orf204	#N/A	#N/A	1.46157	1.46544	1.25149	0.947225	#N/A	0.796585	1.02309	#N/A	#N/A	0.842581	1.149	1.65779	1.6019	10	ENSG00000196421	C20orf204	protein_coding	chromosome 20 open reading frame 204 [Source:HGNC Symbol;Acc:HGNC:27655]
EDIL3	#N/A	#N/A	#N/A	1.66275	0.795967	3.33918	#N/A	4.76514	4.89762	3.31638	2.95723	4.15367	2.83541	3.73948	#N/A	10	ENSG00000164176	EDIL3	protein_coding	EGF like repeats and discoidin domains 3 [Source:HGNC Symbol;Acc:HGNC:3173]
#275371	#N/A	#N/A	#N/A	1.31535	#N/A	2.32638	#N/A	2.45278	2.86619	2.69787	2.40933	2.26256	2.32909	1.97442	0.795698	10	ENSG00000275371		lncRNA	novel transcript, antisense to GDPD3
#285966	#N/A	#N/A	0.793816	1.23741	#N/A	2.35796	#N/A	2.97472	3.10105	2.2238	1.17928	1.96594	1.28451	1.19234	#N/A	10	ENSG00000285966		lncRNA	novel transcript
LINC01841	#N/A	#N/A	0.792531	#N/A	0.892962	1.88539	#N/A	2.3017	2.29322	1.74207	4.26616	1.58771	0.872848	1.53899	#N/A	10	ENSG00000266913	LINC01841	lncRNA	long intergenic non-protein coding RNA 1841 [Source:HGNC Symbol;Acc:HGNC:52655]
GLIS2-AS1#262686	#N/A	#N/A	#N/A	1.98053	0.789399	3.61464	#N/A	3.03037	4.09661	3.29479	1.34402	4.95141	6.47195	4.53259	#N/A	10	ENSG00000262686	GLIS2-AS1	lncRNA	GLIS2 antisense RNA 1 [Source:HGNC Symbol;Acc:HGNC:51381]
LNCSRLR	#N/A	#N/A	#N/A	3.78872	#N/A	3.0027	#N/A	2.55084	3.27613	2.9734	2.01436	2.48662	3.12163	3.53076	0.787327	10	ENSG00000240032	LNCSRLR	lncRNA	lncRNA sorafenib resistance in renal cell carcinoma associated [Source:HGNC Symbol;Acc:HGNC:52753]
KLRK1	#N/A	#N/A	1.29213	#N/A	0.799517	1.57834	#N/A	2.60422	2.82232	2.71055	#N/A	1.77856	1.43391	1.24245	0.787168	10	ENSG00000213809	KLRK1	protein_coding	killer cell lectin like receptor K1 [Source:HGNC Symbol;Acc:HGNC:18788]
MYOCD	#N/A	#N/A	1.21315	#N/A	0.784598	4.44006	#N/A	4.27765	4.86482	4.03193	4.4777	3.95121	2.95399	3.68599	#N/A	10	ENSG00000141052	MYOCD	protein_coding	myocardin [Source:HGNC Symbol;Acc:HGNC:16067]
MICA#204520	#N/A	#N/A	#N/A	0.784205	#N/A	2.00997	1.76541	1.95223	2.06217	2.13187	1.80945	1.21571	1.30587	1.21513	#N/A	10	ENSG00000204520	MICA	protein_coding	MHC class I polypeptide-related sequence A [Source:HGNC Symbol;Acc:HGNC:7090]
MUSK	#N/A	#N/A	#N/A	1.49452	#N/A	0.781897	#N/A	2.81608	2.61005	3.03734	1.39065	2.30594	2.04569	1.92288	1.99641	10	ENSG00000030304	MUSK	protein_coding	muscle associated receptor tyrosine kinase [Source:HGNC Symbol;Acc:HGNC:7525]
LSAMP	#N/A	#N/A	#N/A	#N/A	0.778289	2.35619	#N/A	2.08324	2.58783	2.44886	1.6268	1.98632	1.9774	1.60755	0.898059	10	ENSG00000185565	LSAMP	protein_coding	limbic system associated membrane protein [Source:HGNC Symbol;Acc:HGNC:6705]
#260160	#N/A	#N/A	#N/A	1.25701	#N/A	2.65686	0.776331	2.65298	3.6943	3.13916	2.25703	3.45296	3.28751	2.586	#N/A	10	ENSG00000260160		lncRNA	novel transcript
SLC26A8	#N/A	#N/A	0.772827	1.2861	#N/A	1.72806	#N/A	1.72459	1.58867	1.31568	2.01189	1.35685	1.17828	1.16538	#N/A	10	ENSG00000112053	SLC26A8	protein_coding	solute carrier family 26 member 8 [Source:HGNC Symbol;Acc:HGNC:14468]
CT69	#N/A	#N/A	3.30059	#N/A	1.43641	1.29999	#N/A	1.59517	1.40332	1.74921	#N/A	0.784674	0.770117	1.1453	2.36777	10	ENSG00000231971	CT69	lncRNA	cancer/testis associated transcript 69 [Source:HGNC Symbol;Acc:HGNC:37196]
#269843	#N/A	#N/A	1.27778	1.57981	1.58355	1.00427	#N/A	1.09447	1.58746	1.12052	#N/A	0.872154	0.768947	1.39762	#N/A	10	ENSG00000269843		lncRNA	novel transcript
MDS2	#N/A	#N/A	0.929923	#N/A	#N/A	2.17355	0.766858	2.64331	3.275	2.32166	3.10931	1.93497	1.45122	2.34976	#N/A	10	ENSG00000197880	MDS2	lncRNA	myelodysplastic syndrome 2 translocation associated [Source:HGNC Symbol;Acc:HGNC:29633]
PLPP6	#N/A	#N/A	0.763198	#N/A	1.23551	2.85625	#N/A	4.47369	5.64608	5.53267	0.868145	4.09727	4.06836	3.44175	#N/A	10	ENSG00000205808	PLPP6	protein_coding	phospholipid phosphatase 6 [Source:HGNC Symbol;Acc:HGNC:23682]
NGF	#N/A	#N/A	#N/A	1.78466	#N/A	4.04339	0.762295	6.12307	5.60642	3.47341	4.1662	4.90403	3.15111	3.89117	#N/A	10	ENSG00000134259	NGF	protein_coding	nerve growth factor [Source:HGNC Symbol;Acc:HGNC:7808]
DAAM1	#N/A	#N/A	#N/A	0.758432	#N/A	1.81163	1.87859	1.48621	1.48683	1.60409	1.23694	1.54115	1.72536	1.66899	#N/A	10	ENSG00000100592	DAAM1	protein_coding	dishevelled associated activator of morphogenesis 1 [Source:HGNC Symbol;Acc:HGNC:18142]
AGTR1	#N/A	#N/A	#N/A	1.92507	0.757481	5.30392	#N/A	5.89238	7.30964	5.78968	2.24824	6.13375	4.95844	5.02739	#N/A	10	ENSG00000144891	AGTR1	protein_coding	angiotensin II receptor type 1 [Source:HGNC Symbol;Acc:HGNC:336]
KCNK12	#N/A	#N/A	1.50917	1.91553	#N/A	0.956536	#N/A	0.75565	1.16608	0.920663	#N/A	0.905545	1.00023	1.47838	1.18523	10	ENSG00000184261	KCNK12	protein_coding	potassium two pore domain channel subfamily K member 12 [Source:HGNC Symbol;Acc:HGNC:6274]
NAV2	#N/A	#N/A	#N/A	#N/A	#N/A	2.49814	1.99436	1.40268	2.13877	1.94904	1.01349	3.69318	3.47973	4.01503	0.754946	10	ENSG00000166833	NAV2	protein_coding	neuron navigator 2 [Source:HGNC Symbol;Acc:HGNC:15997]
MYADM	#N/A	#N/A	#N/A	#N/A	0.75401	8.23724	2.74172	9.7843	13.481	8.26544	8.66545	11.6922	7.92307	11.523	#N/A	10	ENSG00000179820	MYADM	protein_coding	myeloid associated differentiation marker [Source:HGNC Symbol;Acc:HGNC:7544]
#255031	#N/A	#N/A	#N/A	#N/A	1.39604	6.52888	0.753681	4.22323	5.13475	4.15554	1.88001	4.57661	3.82493	4.64763	#N/A	10	ENSG00000255031		lncRNA	novel transcript, antisense to CHKA
SCARB1	#N/A	#N/A	1.44612	#N/A	#N/A	0.995775	#N/A	0.751909	1.00533	0.781597	0.986747	0.905805	0.853028	1.0636	1.26613	10	ENSG00000073060	SCARB1	protein_coding	scavenger receptor class B member 1 [Source:HGNC Symbol;Acc:HGNC:1664]
DUSP23	#N/A	#N/A	2.49672	#N/A	1.71365	3.82444	#N/A	6.50104	6.76079	4.77795	0.749455	8.73662	5.71502	7.26639	#N/A	10	ENSG00000158716	DUSP23	protein_coding	dual specificity phosphatase 23 [Source:HGNC Symbol;Acc:HGNC:21480]
CSMD2	#N/A	#N/A	#N/A	1.42858	#N/A	2.75346	#N/A	3.54196	3.75698	2.91896	4.27672	2.7597	1.8727	2.51372	0.748387	10	ENSG00000121904	CSMD2	protein_coding	CUB and Sushi multiple domains 2 [Source:HGNC Symbol;Acc:HGNC:19290]
ARSD	#N/A	#N/A	#N/A	#N/A	#N/A	5.38579	2.6567	7.24049	9.3156	6.42851	6.50447	7.02098	6.4784	6.70632	0.745987	10	ENSG00000006756	ARSD	protein_coding	arylsulfatase D [Source:HGNC Symbol;Acc:HGNC:717]
IL17RA	#N/A	#N/A	#N/A	#N/A	0.745911	5.89181	2.53008	7.27088	8.6834	6.8987	6.23963	6.53853	5.26072	5.18247	#N/A	10	ENSG00000177663	IL17RA	protein_coding	interleukin 17 receptor A [Source:HGNC Symbol;Acc:HGNC:5985]
APOL4	#N/A	#N/A	0.744678	#N/A	#N/A	6.22662	#N/A	5.42561	5.89051	5.99007	2.43861	5.62144	4.30724	3.94966	1.84991	10	ENSG00000100336	APOL4	protein_coding	apolipoprotein L4 [Source:HGNC Symbol;Acc:HGNC:14867]
CFAP36	#N/A	#N/A	#N/A	1.0417	#N/A	0.984202	1.8133	0.830965	0.86232	0.903621	1.32589	0.742301	0.860773	0.754841	#N/A	10	ENSG00000163001	CFAP36	protein_coding	cilia and flagella associated protein 36 [Source:HGNC Symbol;Acc:HGNC:30540]
ZNF704	#N/A	#N/A	#N/A	1.57842	#N/A	1.38829	0.740668	0.823827	0.928585	0.937318	1.28268	1.23838	1.24783	1.17685	#N/A	10	ENSG00000164684	ZNF704	protein_coding	zinc finger protein 704 [Source:HGNC Symbol;Acc:HGNC:32291]
CD84	#N/A	#N/A	0.851754	#N/A	1.1816	4.3303	#N/A	9.01495	6.58885	5.72447	0.740579	3.81814	2.2934	3.8604	#N/A	10	ENSG00000066294	CD84	protein_coding	CD84 molecule [Source:HGNC Symbol;Acc:HGNC:1704]
CORO1A	#N/A	#N/A	1.70529	#N/A	1.77684	3.37123	#N/A	4.03702	5.61464	4.77588	0.73702	4.25258	2.62397	3.80172	#N/A	10	ENSG00000102879	CORO1A	protein_coding	coronin 1A [Source:HGNC Symbol;Acc:HGNC:2252]
UPB1	#N/A	#N/A	0.794009	1.65175	0.736426	1.80385	#N/A	1.61268	1.87131	1.80125	#N/A	2.15559	1.77036	1.83133	#N/A	10	ENSG00000100024	UPB1	protein_coding	beta-ureidopropionase 1 [Source:HGNC Symbol;Acc:HGNC:16297]
GJC2	#N/A	#N/A	#N/A	1.66015	#N/A	4.32659	#N/A	4.97661	5.32206	6.04156	1.45283	5.108	5.28826	4.67144	0.735115	10	ENSG00000198835	GJC2	protein_coding	gap junction protein gamma 2 [Source:HGNC Symbol;Acc:HGNC:17494]
SPATA33	#N/A	#N/A	#N/A	0.733623	#N/A	1.0418	1.4903	1.33339	1.41912	1.42873	1.93685	1.08966	1.31656	1.37023	#N/A	10	ENSG00000167523	SPATA33	protein_coding	spermatogenesis associated 33 [Source:HGNC Symbol;Acc:HGNC:26463]
CHPF2	#N/A	#N/A	#N/A	#N/A	0.732655	2.33875	1.55053	2.12138	1.81909	1.76128	2.39454	1.52919	1.32951	1.33169	#N/A	10	ENSG00000033100	CHPF2	protein_coding	chondroitin polymerizing factor 2 [Source:HGNC Symbol;Acc:HGNC:29270]
IKZF3	#N/A	#N/A	2.87143	#N/A	1.32149	2.0495	#N/A	3.2517	3.82331	3.94113	0.731155	2.35803	0.898178	1.41224	#N/A	10	ENSG00000161405	IKZF3	protein_coding	IKAROS family zinc finger 3 [Source:HGNC Symbol;Acc:HGNC:13178]
TBC1D16	#N/A	#N/A	#N/A	0.72944	#N/A	2.55069	2.11886	2.15179	3.03961	2.58018	2.35427	3.85576	3.76855	4.10715	#N/A	10	ENSG00000167291	TBC1D16	protein_coding	TBC1 domain family member 16 [Source:HGNC Symbol;Acc:HGNC:28356]
P4HA2-AS1	1.50415	#N/A	#N/A	2.29316	#N/A	1.47289	#N/A	1.01403	0.952556	0.728542	1.81826	1.32513	1.26055	0.978573	#N/A	10	ENSG00000237714	P4HA2-AS1	lncRNA	P4HA2 antisense RNA 1 [Source:HGNC Symbol;Acc:HGNC:43560]
OGFRL1	#N/A	#N/A	#N/A	#N/A	0.728183	1.09137	0.7671	1.24513	1.53935	1.90912	1.4102	0.756776	1.46876	0.850371	#N/A	10	ENSG00000119900	OGFRL1	protein_coding	opioid growth factor receptor like 1 [Source:HGNC Symbol;Acc:HGNC:21378]
ZNF266	1.04262	#N/A	#N/A	#N/A	#N/A	0.913417	1.74919	0.799024	0.831452	0.821031	0.726761	0.866222	0.830528	1.06712	#N/A	10	ENSG00000174652	ZNF266	protein_coding	zinc finger protein 266 [Source:HGNC Symbol;Acc:HGNC:13059]
CTSS	#N/A	#N/A	2.43193	#N/A	2.54042	1.46528	#N/A	0.722064	1.12291	1.58085	#N/A	0.966583	1.62751	1.38849	1.85082	10	ENSG00000163131	CTSS	protein_coding	cathepsin S [Source:HGNC Symbol;Acc:HGNC:2545]
SFR1	0.719145	#N/A	#N/A	#N/A	#N/A	1.78136	1.00392	1.73318	2.39671	2.72343	1.84409	1.72038	2.74172	1.67599	#N/A	10	ENSG00000156384	SFR1	protein_coding	SWI5 dependent homologous recombination repair protein 1 [Source:HGNC Symbol;Acc:HGNC:29574]
NRCAM	#N/A	#N/A	1.10343	#N/A	#N/A	1.15867	#N/A	2.14366	1.77013	2.27762	0.977895	1.77745	1.22694	0.71497	0.847599	10	ENSG00000091129	NRCAM	protein_coding	neuronal cell adhesion molecule [Source:HGNC Symbol;Acc:HGNC:7994]
EFCAB14-AS1	#N/A	#N/A	#N/A	#N/A	#N/A	1.36839	1.61944	1.06943	1.0465	1.20347	2.59911	1.20633	1.18066	1.42535	0.713911	10	ENSG00000228237	EFCAB14-AS1	lncRNA	EFCAB14 antisense RNA 1 [Source:HGNC Symbol;Acc:HGNC:44108]
#269189	#N/A	#N/A	1.03193	#N/A	1.2243	2.78486	#N/A	4.12055	4.53002	4.79199	0.713736	1.49588	1.58834	1.61034	#N/A	10	ENSG00000269189		lncRNA	novel transcript, sense intronic to FARP1
#255191	#N/A	#N/A	0.71278	#N/A	0.869752	3.05452	#N/A	4.05791	6.20797	4.15424	1.09317	4.08983	3.30795	3.82571	#N/A	10	ENSG00000255191		lncRNA	novel transcript
SOAT1	#N/A	#N/A	#N/A	#N/A	0.711477	1.17664	1.4257	1.48763	1.60809	1.6008	1.20915	1.08036	1.19309	1.02	#N/A	10	ENSG00000057252	SOAT1	protein_coding	sterol O-acyltransferase 1 [Source:HGNC Symbol;Acc:HGNC:11177]
RAB11FIP4	0.838777	#N/A	0.968448	#N/A	#N/A	1.43666	#N/A	1.90928	1.54194	1.3351	1.70475	1.14144	0.708951	0.949461	#N/A	10	ENSG00000131242	RAB11FIP4	protein_coding	RAB11 family interacting protein 4 [Source:HGNC Symbol;Acc:HGNC:30267]
BIN2	#N/A	#N/A	2.4327	#N/A	0.982342	3.13882	#N/A	5.39031	4.46745	3.40522	0.708392	2.33402	1.68241	1.62349	#N/A	10	ENSG00000110934	BIN2	protein_coding	bridging integrator 2 [Source:HGNC Symbol;Acc:HGNC:1053]
CANT1	#N/A	#N/A	0.704085	#N/A	#N/A	1.51517	1.23285	1.07263	1.45911	1.36081	1.69977	1.79627	2.03922	1.68369	#N/A	10	ENSG00000171302	CANT1	protein_coding	calcium activated nucleotidase 1 [Source:HGNC Symbol;Acc:HGNC:19721]
TAF10	#N/A	#N/A	0.703933	#N/A	#N/A	4.87394	1.07359	4.31929	4.2508	3.93022	4.22171	4.23099	3.71702	4.77584	#N/A	10	ENSG00000166337	TAF10	protein_coding	TATA-box binding protein associated factor 10 [Source:HGNC Symbol;Acc:HGNC:11543]
MEX3D	#N/A	#N/A	#N/A	1.4824	#N/A	3.71383	0.702991	6.77431	7.69193	6.70856	4.02575	5.21178	4.43061	4.84349	#N/A	10	ENSG00000181588	MEX3D	protein_coding	mex-3 RNA binding family member D [Source:HGNC Symbol;Acc:HGNC:16734]
#228566	#N/A	#N/A	0.70297	1.83685	#N/A	2.21282	#N/A	3.27038	3.48459	3.38225	2.00078	2.27844	2.354	2.30358	#N/A	10	ENSG00000228566		lncRNA	novel transcript
CSRP1-AS1	#N/A	#N/A	0.774995	#N/A	#N/A	3.07635	1.56888	1.37119	2.85108	2.05143	#N/A	3.00683	3.56801	3.63993	0.702793	10	ENSG00000224536	CSRP1-AS1	lncRNA	CSRP1 antisense RNA 1 [Source:HGNC Symbol;Acc:HGNC:55856]
ZNF454	#N/A	#N/A	0.702768	3.85437	#N/A	5.83044	#N/A	6.23644	7.1982	5.96844	5.5868	5.18888	5.51786	5.89455	#N/A	10	ENSG00000178187	ZNF454	protein_coding	zinc finger protein 454 [Source:HGNC Symbol;Acc:HGNC:21200]
GMIP	#N/A	#N/A	0.701388	#N/A	1.05228	2.87206	#N/A	4.33093	5.78285	6.45196	1.91843	3.76991	3.67883	3.80701	#N/A	10	ENSG00000089639	GMIP	protein_coding	GEM interacting protein [Source:HGNC Symbol;Acc:HGNC:24852]
CSMD1	#N/A	#N/A	1.57661	2.61242	1.41387	#N/A	#N/A	#N/A	1.92073	1.28442	2.56887	0.697166	0.964683	1.42696	1.50437	10	ENSG00000183117	CSMD1	protein_coding	CUB and Sushi multiple domains 1 [Source:HGNC Symbol;Acc:HGNC:14026]
PDCD4	#N/A	#N/A	#N/A	#N/A	#N/A	1.75406	1.4423	1.39356	1.60283	1.8299	0.989527	1.68406	1.91236	1.78027	0.695698	10	ENSG00000150593	PDCD4	protein_coding	programmed cell death 4 [Source:HGNC Symbol;Acc:HGNC:8763]
PSIP1	1.12384	#N/A	#N/A	#N/A	#N/A	1.11236	0.694825	1.09203	1.11717	1.36949	1.05823	0.815643	1.22136	0.924693	#N/A	10	ENSG00000164985	PSIP1	protein_coding	PC4 and SFRS1 interacting protein 1 [Source:HGNC Symbol;Acc:HGNC:9527]
#262223	#N/A	#N/A	#N/A	1.01744	#N/A	0.831206	0.692647	1.53176	1.90931	1.28661	1.65213	1.33428	1.04658	1.83176	#N/A	10	ENSG00000262223		lncRNA	novel transcript
GRM3	#N/A	#N/A	1.02129	1.89093	#N/A	1.08694	#N/A	0.691926	0.900692	0.889692	0.968757	1.40124	1.36025	1.29303	#N/A	10	ENSG00000198822	GRM3	protein_coding	glutamate metabotropic receptor 3 [Source:HGNC Symbol;Acc:HGNC:4595]
ZNF184	#N/A	#N/A	#N/A	#N/A	0.70041	0.861582	1.31364	0.769081	0.691364	1.04034	1.32187	0.699792	1.10698	0.925577	#N/A	10	ENSG00000096654	ZNF184	protein_coding	zinc finger protein 184 [Source:HGNC Symbol;Acc:HGNC:12975]
OGFR	#N/A	#N/A	#N/A	#N/A	0.690277	2.43058	2.23543	2.55341	2.90002	2.72357	2.48311	2.68133	2.70742	2.70784	#N/A	10	ENSG00000060491	OGFR	protein_coding	opioid growth factor receptor [Source:HGNC Symbol;Acc:HGNC:15768]
TMEM47	2.44555	#N/A	1.94187	2.21529	0.688611	1.53886	#N/A	#N/A	0.907183	1.33562	#N/A	2.41391	3.32176	2.96143	#N/A	10	ENSG00000147027	TMEM47	protein_coding	transmembrane protein 47 [Source:HGNC Symbol;Acc:HGNC:18515]
RIMS2	#N/A	#N/A	0.68763	#N/A	#N/A	2.90396	#N/A	2.64661	3.02366	2.48323	1.41001	2.27474	1.79915	2.25738	0.885249	10	ENSG00000176406	RIMS2	protein_coding	regulating synaptic membrane exocytosis 2 [Source:HGNC Symbol;Acc:HGNC:17283]
ADORA2A-AS1	#N/A	#N/A	0.687374	1.41656	1.47435	1.76637	#N/A	1.32871	1.98928	1.40852	#N/A	1.22407	1.27848	1.42739	#N/A	10	ENSG00000178803	ADORA2A-AS1	lncRNA	ADORA2A antisense RNA 1 [Source:HGNC Symbol;Acc:HGNC:37122]
LINC01191	#N/A	#N/A	0.687111	#N/A	0.924318	2.95172	#N/A	1.81378	2.29569	3.07751	2.00569	2.18979	1.98978	2.40883	#N/A	10	ENSG00000234199	LINC01191	lncRNA	long intergenic non-protein coding RNA 1191 [Source:HGNC Symbol;Acc:HGNC:49595]
ARF3	#N/A	#N/A	#N/A	#N/A	0.686681	2.62829	1.45765	2.56765	3.45331	3.58803	2.20327	2.30204	2.93811	2.54385	#N/A	10	ENSG00000134287	ARF3	protein_coding	ADP ribosylation factor 3 [Source:HGNC Symbol;Acc:HGNC:654]
LINC01708	#N/A	#N/A	1.60881	2.32696	1.57079	1.95433	#N/A	1.65202	1.61328	2.39698	1.67742	0.681793	#N/A	#N/A	1.68186	10	ENSG00000224445	LINC01708	lncRNA	long intergenic non-protein coding RNA 1708 [Source:HGNC Symbol;Acc:HGNC:52496]
GBP2	#N/A	#N/A	#N/A	#N/A	#N/A	3.95136	1.70909	1.39185	2.09973	1.98991	0.927816	4.12025	4.76542	4.61169	0.681483	10	ENSG00000162645	GBP2	protein_coding	guanylate binding protein 2 [Source:HGNC Symbol;Acc:HGNC:4183]
TCEAL8	0.680347	#N/A	#N/A	#N/A	#N/A	7.53525	1.11584	10.8812	10.1466	7.01115	4.22294	11.5599	9.59762	8.50918	#N/A	10	ENSG00000180964	TCEAL8	protein_coding	transcription elongation factor A like 8 [Source:HGNC Symbol;Acc:HGNC:28683]
KIAA0040	#N/A	#N/A	#N/A	0.67965	#N/A	2.67719	1.1566	4.25099	5.45632	5.19293	4.43828	2.47413	2.9801	2.24018	#N/A	10	ENSG00000235750	KIAA0040	protein_coding	KIAA0040 [Source:HGNC Symbol;Acc:HGNC:28950]
CSF1R	#N/A	#N/A	0.67681	#N/A	0.816485	2.46977	#N/A	3.34367	4.80693	2.94454	2.02882	2.7935	1.78665	2.10358	#N/A	10	ENSG00000182578	CSF1R	protein_coding	colony stimulating factor 1 receptor [Source:HGNC Symbol;Acc:HGNC:2433]
NECTIN1-AS1	#N/A	#N/A	1.81657	1.1067	#N/A	4.53445	#N/A	4.55874	4.18102	3.75029	0.676743	5.12409	5.5805	5.09855	#N/A	10	ENSG00000255247	NECTIN1-AS1	lncRNA	NECTIN1 antisense RNA 1 [Source:HGNC Symbol;Acc:HGNC:54270]
SLC35D2	#N/A	#N/A	#N/A	#N/A	0.672821	2.66169	2.86198	2.07884	2.95292	2.90429	1.75551	3.28555	3.68071	4.02395	#N/A	10	ENSG00000130958	SLC35D2	protein_coding	solute carrier family 35 member D2 [Source:HGNC Symbol;Acc:HGNC:20799]
XRCC3	#N/A	#N/A	0.690495	#N/A	#N/A	0.672034	3.61766	0.728442	0.896761	0.834307	#N/A	0.848983	0.747824	0.909617	0.972845	10	ENSG00000126215	XRCC3	protein_coding	X-ray repair cross complementing 3 [Source:HGNC Symbol;Acc:HGNC:12830]
SLC52A2#185803	#N/A	#N/A	#N/A	#N/A	0.671112	1.39403	2.00418	1.4645	1.14348	0.936575	1.51682	1.34628	1.27574	1.29712	#N/A	10	ENSG00000185803	SLC52A2	protein_coding	solute carrier family 52 member 2 [Source:HGNC Symbol;Acc:HGNC:30224]
ARL13B	#N/A	#N/A	#N/A	0.668621	#N/A	1.80898	1.5551	1.43546	1.75558	1.83392	1.78559	1.70112	1.83563	1.67185	#N/A	10	ENSG00000169379	ARL13B	protein_coding	ADP ribosylation factor like GTPase 13B [Source:HGNC Symbol;Acc:HGNC:25419]
TRIM6	#N/A	#N/A	#N/A	1.05506	1.52281	3.47208	#N/A	3.2725	3.97534	4.26594	0.664881	3.94731	4.01536	4.06986	#N/A	10	ENSG00000121236	TRIM6	protein_coding	tripartite motif containing 6 [Source:HGNC Symbol;Acc:HGNC:16277]
FLT3LG	#N/A	#N/A	#N/A	#N/A	0.663263	2.86171	2.32288	2.50646	2.9531	2.31165	2.87109	2.67366	2.56809	2.35883	#N/A	10	ENSG00000090554	FLT3LG	protein_coding	fms related receptor tyrosine kinase 3 ligand [Source:HGNC Symbol;Acc:HGNC:3766]
CDC42EP3	3.665	#N/A	4.65675	0.711727	3.35108	#N/A	0.661275	0.689954	0.683434	0.69247	0.85847	#N/A	#N/A	#N/A	3.67984	10	ENSG00000163171	CDC42EP3	protein_coding	CDC42 effector protein 3 [Source:HGNC Symbol;Acc:HGNC:16943]
ANKRD30A	#N/A	#N/A	1.80912	#N/A	1.71635	3.27231	#N/A	2.64819	3.31896	2.72005	0.661103	3.62665	2.35623	3.68032	#N/A	10	ENSG00000148513	ANKRD30A	protein_coding	ankyrin repeat domain 30A [Source:HGNC Symbol;Acc:HGNC:17234]
#227705	#N/A	#N/A	#N/A	1.42628	2.15289	3.51028	#N/A	7.38299	8.64131	7.47224	0.659322	7.22088	7.7001	6.51715	#N/A	10	ENSG00000227705		lncRNA	novel transcript, antisense to TSHZ2
STIL	#N/A	#N/A	1.14183	#N/A	0.791994	1.13079	#N/A	0.658753	1.06996	1.11467	#N/A	0.948663	0.793233	0.802303	0.77328	10	ENSG00000123473	STIL	protein_coding	STIL centriolar assembly protein [Source:HGNC Symbol;Acc:HGNC:10879]
TRADD	#N/A	#N/A	#N/A	#N/A	0.657806	1.99953	1.85109	1.67065	1.99521	1.7714	1.42471	1.8591	2.14768	2.4175	#N/A	10	ENSG00000102871	TRADD	protein_coding	TNFRSF1A associated via death domain [Source:HGNC Symbol;Acc:HGNC:12030]
RENO1	#N/A	#N/A	#N/A	0.655645	#N/A	0.883465	1.89132	1.29459	0.90748	0.942912	1.76454	0.781735	0.703463	0.882466	#N/A	10	ENSG00000287431	RENO1	lncRNA	regulator of early neurogenesis 1 [Source:HGNC Symbol;Acc:HGNC:54096]
CCDC180	#N/A	#N/A	#N/A	0.792503	#N/A	0.759387	1.37606	0.655491	1.01585	0.864199	0.793015	0.823246	0.956404	1.15777	#N/A	10	ENSG00000197816	CCDC180	protein_coding	coiled-coil domain containing 180 [Source:HGNC Symbol;Acc:HGNC:29303]
#263335	#N/A	#N/A	0.658936	#N/A	#N/A	1.54963	0.655286	1.34048	1.61267	1.60314	1.43715	1.79708	1.51906	1.89168	#N/A	10	ENSG00000263335		lncRNA	novel transcript, antisense to MYH11
LINC01060#249378	1.15428	#N/A	#N/A	2.143	#N/A	2.05702	0.652669	2.29959	3.40487	1.57733	0.980325	1.72117	#N/A	2.29337	#N/A	10	ENSG00000249378	LINC01060	lncRNA	long intergenic non-protein coding RNA 1060 [Source:HGNC Symbol;Acc:HGNC:49081]
SLC1A5	#N/A	#N/A	#N/A	#N/A	0.650913	4.22594	#N/A	7.0726	8.40862	5.22585	5.26369	6.2378	5.23202	4.95965	1.02549	10	ENSG00000105281	SLC1A5	protein_coding	solute carrier family 1 member 5 [Source:HGNC Symbol;Acc:HGNC:10943]
PFKL	#N/A	#N/A	#N/A	#N/A	0.650799	4.08391	2.42853	4.26661	5.67319	5.42933	2.33877	5.8817	5.16321	5.60722	#N/A	10	ENSG00000141959	PFKL	protein_coding	phosphofructokinase, liver type [Source:HGNC Symbol;Acc:HGNC:8876]
LINC02336	#N/A	#N/A	#N/A	1.0785	1.70297	2.05449	#N/A	2.32157	2.48827	1.48953	0.650449	2.14661	1.53688	1.99232	#N/A	10	ENSG00000271395	LINC02336	lncRNA	long intergenic non-protein coding RNA 2336 [Source:HGNC Symbol;Acc:HGNC:53256]
CREB3	#N/A	#N/A	1.11818	1.12927	1.32174	0.649012	#N/A	0.936925	0.85833	1.60668	#N/A	#N/A	0.997459	0.73977	0.910676	10	ENSG00000107175	CREB3	protein_coding	cAMP responsive element binding protein 3 [Source:HGNC Symbol;Acc:HGNC:2347]
LINC00630	#N/A	#N/A	#N/A	1.65691	#N/A	0.825468	2.02418	0.648625	0.846824	0.831472	0.797747	0.722159	0.763597	0.993293	#N/A	10	ENSG00000223546	LINC00630	lncRNA	long intergenic non-protein coding RNA 630 [Source:HGNC Symbol;Acc:HGNC:44263]
COLGALT1	#N/A	#N/A	#N/A	#N/A	0.64838	3.20248	2.10637	3.5039	3.91061	3.7857	3.14497	2.9917	3.09342	2.64492	#N/A	10	ENSG00000130309	COLGALT1	protein_coding	collagen beta(1-O)galactosyltransferase 1 [Source:HGNC Symbol;Acc:HGNC:26182]
ITPRIPL2	#N/A	#N/A	#N/A	#N/A	0.64832	0.942325	1.1846	1.39842	1.54035	1.99789	1.48217	0.80842	1.15397	0.819214	#N/A	10	ENSG00000205730	ITPRIPL2	protein_coding	ITPRIP like 2 [Source:HGNC Symbol;Acc:HGNC:27257]
#230454	#N/A	#N/A	#N/A	1.33774	#N/A	1.26958	#N/A	0.878949	0.964707	0.648198	1.14917	1.009	0.87452	0.838653	0.778782	10	ENSG00000230454		lncRNA	novel transcript
LINC02558	#N/A	#N/A	1.43974	#N/A	1.15141	2.62038	#N/A	1.54208	1.48115	1.06007	0.646989	1.79388	1.64601	1.85515	#N/A	10	ENSG00000230866	LINC02558	lncRNA	long intergenic non-protein coding RNA 2558 [Source:HGNC Symbol;Acc:HGNC:53597]
CEP131	#N/A	#N/A	1.15656	#N/A	#N/A	0.725133	1.30527	0.898053	0.8023	1.02736	1.54265	0.646879	0.706857	0.76183	#N/A	10	ENSG00000141577	CEP131	protein_coding	centrosomal protein 131 [Source:HGNC Symbol;Acc:HGNC:29511]
LNCRNA-IUR	1.50809	#N/A	0.841412	#N/A	#N/A	2.37915	#N/A	0.64442	1.5922	1.15229	#N/A	2.03022	2.2219	2.45836	0.789878	10	ENSG00000245552	LNCRNA-IUR	lncRNA	lncRNA imatinib upregulated [Source:HGNC Symbol;Acc:HGNC:55755]
C20orf27	#N/A	#N/A	1.3103	#N/A	#N/A	6.54667	0.641937	10.3829	6.97131	6.80066	2.55938	7.24562	4.33832	6.19677	#N/A	10	ENSG00000101220	C20orf27	protein_coding	chromosome 20 open reading frame 27 [Source:HGNC Symbol;Acc:HGNC:15873]
TP53I3	#N/A	#N/A	#N/A	0.641931	#N/A	3.52251	4.44573	4.44444	5.10886	4.33411	3.62867	3.68788	4.57712	2.93212	#N/A	10	ENSG00000115129	TP53I3	protein_coding	tumor protein p53 inducible protein 3 [Source:HGNC Symbol;Acc:HGNC:19373]
MTMR4	#N/A	#N/A	0.641604	#N/A	#N/A	0.994784	2.58344	0.733226	0.718095	0.81978	0.87529	0.745586	0.785737	0.812714	#N/A	10	ENSG00000108389	MTMR4	protein_coding	myotubularin related protein 4 [Source:HGNC Symbol;Acc:HGNC:7452]
SH3KBP1	#N/A	#N/A	0.640561	#N/A	1.8534	3.10019	#N/A	1.80516	2.78304	2.68327	1.58711	3.7552	4.21045	4.60134	#N/A	10	ENSG00000147010	SH3KBP1	protein_coding	SH3 domain containing kinase binding protein 1 [Source:HGNC Symbol;Acc:HGNC:13867]
#284633	#N/A	#N/A	2.41485	#N/A	#N/A	2.03114	#N/A	2.28501	2.21196	1.88965	2.76852	2.48197	1.77935	1.8757	0.639217	10	ENSG00000284633		lncRNA	novel transcript, antisense to PDGFB
PTRH1	#N/A	#N/A	#N/A	0.80956	0.635996	1.0197	#N/A	1.08267	1.07659	1.35333	1.01126	1.19043	1.64938	1.24556	#N/A	10	ENSG00000187024	PTRH1	protein_coding	peptidyl-tRNA hydrolase 1 homolog [Source:HGNC Symbol;Acc:HGNC:27039]
BCORL1	#N/A	#N/A	#N/A	0.635833	#N/A	1.66575	1.16454	2.29592	2.32855	2.12509	2.69632	1.4177	1.38641	1.12404	#N/A	10	ENSG00000085185	BCORL1	protein_coding	BCL6 corepressor like 1 [Source:HGNC Symbol;Acc:HGNC:25657]
KIF3C	1.18025	#N/A	#N/A	0.634139	#N/A	1.74619	#N/A	2.17755	2.18763	2.29352	1.476	1.84552	1.86744	1.67408	#N/A	10	ENSG00000084731	KIF3C	protein_coding	kinesin family member 3C [Source:HGNC Symbol;Acc:HGNC:6321]
ARL4C	#N/A	#N/A	#N/A	#N/A	1.58151	3.73394	#N/A	5.35162	5.6187	4.89717	0.633402	4.19697	2.39692	3.28733	1.04228	10	ENSG00000188042	ARL4C	protein_coding	ADP ribosylation factor like GTPase 4C [Source:HGNC Symbol;Acc:HGNC:698]
ZNF155	#N/A	#N/A	#N/A	0.701606	#N/A	1.59769	1.21461	0.993451	1.16059	1.12951	0.633337	1.64069	1.82036	1.61981	#N/A	10	ENSG00000204920	ZNF155	protein_coding	zinc finger protein 155 [Source:HGNC Symbol;Acc:HGNC:12940]
EMB	#N/A	#N/A	#N/A	#N/A	1.1843	2.85867	#N/A	5.68926	8.73112	7.4832	0.630927	3.86409	3.11975	1.69224	1.02685	10	ENSG00000170571	EMB	protein_coding	embigin [Source:HGNC Symbol;Acc:HGNC:30465]
ZNF813	#N/A	#N/A	#N/A	#N/A	0.630821	4.07514	1.57413	5.79358	5.86722	6.11439	5.80586	3.91134	3.34487	3.73453	#N/A	10	ENSG00000198346	ZNF813	protein_coding	zinc finger protein 813 [Source:HGNC Symbol;Acc:HGNC:33257]
SGO1-AS1	#N/A	#N/A	#N/A	0.867797	0.628228	3.53018	#N/A	3.73934	3.97696	3.83926	3.6832	3.48453	3.19046	3.42936	#N/A	10	ENSG00000231304	SGO1-AS1	lncRNA	SGO1 antisense RNA 1 [Source:HGNC Symbol;Acc:HGNC:41081]
KAZN	#N/A	#N/A	#N/A	1.94776	#N/A	1.78506	#N/A	1.62555	1.87868	1.76741	1.89817	1.78257	1.90297	1.89664	0.626543	10	ENSG00000189337	KAZN	protein_coding	kazrin, periplakin interacting protein [Source:HGNC Symbol;Acc:HGNC:29173]
HTRA2	#N/A	#N/A	#N/A	0.772605	#N/A	1.47791	#N/A	0.63679	0.626071	0.739068	0.94704	0.881085	1.2507	1.02637	1.47781	10	ENSG00000115317	HTRA2	protein_coding	HtrA serine peptidase 2 [Source:HGNC Symbol;Acc:HGNC:14348]
#288043	#N/A	#N/A	1.09844	#N/A	1.27417	2.7607	#N/A	3.03207	3.47338	3.08828	0.625568	3.05584	2.88718	2.33033	#N/A	10	ENSG00000288043		lncRNA	novel transcript
SHF	#N/A	#N/A	#N/A	1.6302	#N/A	0.815505	1.70861	0.625287	0.836263	0.850169	1.05677	0.850802	1.11435	1.05558	#N/A	10	ENSG00000138606	SHF	protein_coding	Src homology 2 domain containing F [Source:HGNC Symbol;Acc:HGNC:25116]
#270055	#N/A	#N/A	#N/A	#N/A	0.620092	1.45486	2.40637	1.25573	1.13699	1.22863	1.4644	1.13864	0.861618	1.15307	#N/A	10	ENSG00000270055		lncRNA	novel transcript
RMI2	#N/A	#N/A	0.619752	#N/A	#N/A	1.21058	#N/A	1.11486	1.42707	1.03911	1.06091	1.38516	1.49021	1.53631	0.981202	10	ENSG00000175643	RMI2	protein_coding	RecQ mediated genome instability 2 [Source:HGNC Symbol;Acc:HGNC:28349]
TLE5	#N/A	#N/A	#N/A	#N/A	1.07024	1.1384	1.26563	2.86687	2.31288	1.0678	2.99339	1.53809	#N/A	1.23188	0.617365	10	ENSG00000104964	TLE5	protein_coding	TLE family member 5, transcriptional modulator [Source:HGNC Symbol;Acc:HGNC:307]
#258473	#N/A	#N/A	0.616063	0.934808	#N/A	3.34372	#N/A	2.80875	3.07352	2.50045	1.22494	2.59153	1.92662	2.58295	#N/A	10	ENSG00000258473		lncRNA	novel transcript
PRIMA1#175785	#N/A	#N/A	#N/A	0.739327	#N/A	3.82764	#N/A	3.76484	4.13259	3.63915	0.614465	4.33999	3.50875	1.39844	1.69269	10	ENSG00000175785	PRIMA1	protein_coding	proline rich membrane anchor 1 [Source:HGNC Symbol;Acc:HGNC:18319]
#255968	#N/A	#N/A	1.22228	#N/A	2.00757	1.68498	#N/A	0.613239	0.822537	0.995632	#N/A	1.42965	1.50302	1.92615	1.7419	10	ENSG00000255968		lncRNA	novel transcript to ITPR2
SLC35F2	2.76508	#N/A	#N/A	0.611952	#N/A	0.641437	#N/A	1.48268	1.7477	1.60588	2.39886	1.78474	1.73844	1.93166	#N/A	10	ENSG00000110660	SLC35F2	protein_coding	solute carrier family 35 member F2 [Source:HGNC Symbol;Acc:HGNC:23615]
ARPC5	#N/A	#N/A	#N/A	#N/A	0.611414	3.55636	1.19162	4.53751	5.17338	5.59338	4.03746	4.64379	5.18428	4.29617	#N/A	10	ENSG00000162704	ARPC5	protein_coding	actin related protein 2/3 complex subunit 5 [Source:HGNC Symbol;Acc:HGNC:708]
GNG12	#N/A	#N/A	#N/A	1.25771	#N/A	0.854812	0.812935	0.696125	0.941966	0.970853	0.659833	0.705681	0.949398	0.611263	#N/A	10	ENSG00000172380	GNG12	protein_coding	G protein subunit gamma 12 [Source:HGNC Symbol;Acc:HGNC:19663]
UNC5C	#N/A	#N/A	#N/A	2.72692	2.52317	0.611038	#N/A	0.844555	0.921142	1.0562	0.792812	0.706666	0.847814	0.748313	#N/A	10	ENSG00000182168	UNC5C	protein_coding	unc-5 netrin receptor C [Source:HGNC Symbol;Acc:HGNC:12569]
BAZ2A	#N/A	#N/A	#N/A	0.610715	#N/A	0.958624	1.30716	0.923331	0.904362	0.832274	1.57155	0.872641	0.769083	0.888212	#N/A	10	ENSG00000076108	BAZ2A	protein_coding	bromodomain adjacent to zinc finger domain 2A [Source:HGNC Symbol;Acc:HGNC:962]
LINC01234	#N/A	#N/A	1.1953	#N/A	0.606859	2.16236	#N/A	1.82269	2.17912	1.39913	0.630624	2.26825	1.39015	2.25912	#N/A	10	ENSG00000249550	LINC01234	lncRNA	long intergenic non-protein coding RNA 1234 [Source:HGNC Symbol;Acc:HGNC:49757]
HES1	1.53311	#N/A	#N/A	2.47277	#N/A	0.631027	1.47739	1.21365	0.981791	1.19096	1.93254	0.606042	0.807751	#N/A	#N/A	10	ENSG00000114315	HES1	protein_coding	hes family bHLH transcription factor 1 [Source:HGNC Symbol;Acc:HGNC:5192]
SLC35F1	2.661	#N/A	3.39204	2.59443	2.51402	1.86404	#N/A	#N/A	0.605497	#N/A	#N/A	2.43134	2.45699	3.55998	1.12147	10	ENSG00000196376	SLC35F1	protein_coding	solute carrier family 35 member F1 [Source:HGNC Symbol;Acc:HGNC:21483]
SNX31	#N/A	#N/A	1.1057	1.53998	0.943344	0.809971	#N/A	1.7753	1.41319	1.32268	3.12262	#N/A	0.670152	0.604668	#N/A	10	ENSG00000174226	SNX31	protein_coding	sorting nexin 31 [Source:HGNC Symbol;Acc:HGNC:28605]
LINC02863	#N/A	#N/A	0.958496	#N/A	0.780959	1.19584	#N/A	0.604458	0.803985	1.20575	#N/A	0.786775	0.816659	1.55337	1.58418	10	ENSG00000238160	LINC02863	lncRNA	long intergenic non-protein coding RNA 2863 [Source:HGNC Symbol;Acc:HGNC:41290]
TRIB3	0.604341	#N/A	1.73825	#N/A	#N/A	2.365	#N/A	3.90607	4.46946	3.56453	2.34804	3.2781	2.99912	3.9477	#N/A	10	ENSG00000101255	TRIB3	protein_coding	tribbles pseudokinase 3 [Source:HGNC Symbol;Acc:HGNC:16228]
ARHGAP26-AS1	1.27372	#N/A	0.603204	#N/A	3.1753	1.88694	#N/A	1.1721	1.13844	1.35876	#N/A	1.97559	1.95489	1.48166	#N/A	10	ENSG00000226272	ARHGAP26-AS1	lncRNA	ARHGAP26 antisense RNA 1 [Source:HGNC Symbol;Acc:HGNC:40792]
CFAP20	#N/A	#N/A	0.600039	1.40386	#N/A	2.0689	#N/A	1.28002	1.4727	1.93318	1.04927	1.45009	1.90508	1.58695	#N/A	10	ENSG00000070761	CFAP20	protein_coding	cilia and flagella associated protein 20 [Source:HGNC Symbol;Acc:HGNC:29523]
VIM-AS1	#N/A	#N/A	1.32448	#N/A	0.599655	4.50497	#N/A	6.09909	6.784	5.75201	3.94835	6.01593	4.8698	5.65225	#N/A	10	ENSG00000229124	VIM-AS1	lncRNA	VIM antisense RNA 1 [Source:HGNC Symbol;Acc:HGNC:44879]
LINC02798	#N/A	#N/A	0.599396	#N/A	#N/A	2.34315	#N/A	2.50073	2.83204	2.61628	2.1876	3.6962	3.42239	3.59875	1.73341	10	ENSG00000227082	LINC02798	lncRNA	long intergenic non-protein coding RNA 2798 [Source:HGNC Symbol;Acc:HGNC:54323]
MIAT	#N/A	#N/A	1.10131	#N/A	1.05539	0.803667	#N/A	0.940312	0.825789	0.825131	0.942258	1.12577	0.795573	#N/A	0.599326	10	ENSG00000225783	MIAT	lncRNA	myocardial infarction associated transcript [Source:HGNC Symbol;Acc:HGNC:33425]
TRIM35	#N/A	#N/A	#N/A	#N/A	0.598659	1.13235	2.08381	1.09799	1.0696	1.15133	1.00585	0.998866	0.883325	1.009	#N/A	10	ENSG00000104228	TRIM35	protein_coding	tripartite motif containing 35 [Source:HGNC Symbol;Acc:HGNC:16285]
TBC1D8B	#N/A	#N/A	#N/A	1.71857	#N/A	3.23817	#N/A	3.32251	3.7067	3.61695	2.67134	2.63248	3.1187	2.53638	0.598632	10	ENSG00000133138	TBC1D8B	protein_coding	TBC1 domain family member 8B [Source:HGNC Symbol;Acc:HGNC:24715]
#268583	0.596665	#N/A	1.02059	#N/A	#N/A	1.02359	#N/A	0.99075	0.64474	0.900957	#N/A	0.859495	0.963835	0.675621	0.830603	10	ENSG00000268583		lncRNA	novel transcript, antisense to CARD8
ZDHHC18	#N/A	#N/A	#N/A	#N/A	0.595289	0.730475	1.38337	0.857181	0.800934	0.775849	1.34245	0.782236	0.928258	0.840729	#N/A	10	ENSG00000204160	ZDHHC18	protein_coding	zinc finger DHHC-type palmitoyltransferase 18 [Source:HGNC Symbol;Acc:HGNC:20712]
SAP30	#N/A	#N/A	#N/A	#N/A	0.883726	0.714514	#N/A	0.986402	0.97252	1.34099	1.03617	0.590261	0.781442	0.633654	1.05464	10	ENSG00000164105	SAP30	protein_coding	Sin3A associated protein 30 [Source:HGNC Symbol;Acc:HGNC:10532]
#287862	1.09478	#N/A	#N/A	2.37418	#N/A	3.69038	#N/A	5.06155	6.53382	4.13276	0.586791	4.19971	4.10824	4.00722	#N/A	10	ENSG00000287862		lncRNA	novel transcript
#267436	#N/A	#N/A	0.583531	#N/A	0.920731	1.39765	#N/A	1.23009	1.50792	1.36454	1.00296	1.40792	1.39716	1.48712	#N/A	10	ENSG00000267436		lncRNA	novel transcript, antisense to MFSD12
NPHP3	#N/A	#N/A	#N/A	0.582501	#N/A	1.06612	1.31187	1.01711	1.01599	0.996244	1.41611	1.03947	1.03684	1.01239	#N/A	10	ENSG00000113971	NPHP3	protein_coding	nephrocystin 3 [Source:HGNC Symbol;Acc:HGNC:7907]
TSC22D3	#N/A	#N/A	#N/A	0.582099	#N/A	1.72505	1.34488	1.26533	1.63032	1.6449	1.3862	1.995	2.2182	2.00215	#N/A	10	ENSG00000157514	TSC22D3	protein_coding	TSC22 domain family member 3 [Source:HGNC Symbol;Acc:HGNC:3051]
SELP	2.12916	#N/A	3.99581	3.66446	3.99159	2.31351	#N/A	#N/A	0.578898	#N/A	#N/A	2.13586	2.48684	2.40092	3.18242	10	ENSG00000174175	SELP	protein_coding	selectin P [Source:HGNC Symbol;Acc:HGNC:10721]
SYNE3	#N/A	#N/A	#N/A	#N/A	#N/A	2.54395	1.80559	4.94684	5.49647	4.87249	3.994	2.34784	2.37611	2.47021	0.577287	10	ENSG00000176438	SYNE3	protein_coding	spectrin repeat containing nuclear envelope family member 3 [Source:HGNC Symbol;Acc:HGNC:19861]
BCL10	#N/A	#N/A	#N/A	#N/A	0.577232	0.938453	1.35263	1.07398	1.0323	1.18172	1.19314	0.938266	1.51042	1.0715	#N/A	10	ENSG00000142867	BCL10	protein_coding	BCL10 immune signaling adaptor [Source:HGNC Symbol;Acc:HGNC:989]
KLHL9	#N/A	#N/A	#N/A	#N/A	0.573182	1.32628	1.03858	0.762225	0.811376	1.19265	1.44631	0.727074	1.45026	0.829658	#N/A	10	ENSG00000198642	KLHL9	protein_coding	kelch like family member 9 [Source:HGNC Symbol;Acc:HGNC:18732]
BAG5	#N/A	#N/A	#N/A	#N/A	0.657101	1.10324	#N/A	0.738932	0.570882	1.09837	0.682707	0.919465	1.56715	1.20354	0.964417	10	ENSG00000166170	BAG5	protein_coding	BAG cochaperone 5 [Source:HGNC Symbol;Acc:HGNC:941]
#268112	#N/A	#N/A	#N/A	#N/A	0.570336	1.13903	3.48021	1.25384	1.20721	0.981685	1.56288	0.891934	0.943028	1.05534	#N/A	10	ENSG00000268112		lncRNA	novel transcript, antisense MAP1S
FMO3	#N/A	#N/A	#N/A	2.30708	#N/A	3.29813	0.570249	6.58966	7.37352	5.4087	1.53389	6.00777	3.65327	5.59457	#N/A	10	ENSG00000007933	FMO3	protein_coding	flavin containing dimethylaniline monoxygenase 3 [Source:HGNC Symbol;Acc:HGNC:3771]
FAM3C	#N/A	#N/A	#N/A	0.569775	#N/A	1.73298	1.41022	1.57362	1.74893	2.40942	1.91167	1.72813	2.43139	1.66243	#N/A	10	ENSG00000196937	FAM3C	protein_coding	FAM3 metabolism regulating signaling molecule C [Source:HGNC Symbol;Acc:HGNC:18664]
ZNF544	#N/A	#N/A	#N/A	0.567967	#N/A	1.33413	1.58956	0.746012	1.1567	0.867236	0.69245	1.36612	1.35099	1.62413	#N/A	10	ENSG00000198131	ZNF544	protein_coding	zinc finger protein 544 [Source:HGNC Symbol;Acc:HGNC:16759]
CD53	#N/A	#N/A	1.37201	#N/A	1.54915	2.49731	#N/A	4.70833	6.21784	3.46656	0.564281	2.67247	1.75917	1.49686	#N/A	10	ENSG00000143119	CD53	protein_coding	CD53 molecule [Source:HGNC Symbol;Acc:HGNC:1686]
MFSD10	#N/A	#N/A	#N/A	0.56428	#N/A	2.05766	2.47326	2.19583	2.37035	2.26047	2.28852	1.97734	2.12679	2.06151	#N/A	10	ENSG00000109736	MFSD10	protein_coding	major facilitator superfamily domain containing 10 [Source:HGNC Symbol;Acc:HGNC:16894]
AKT1	#N/A	#N/A	0.563848	#N/A	0.640615	1.66801	#N/A	1.74426	1.73958	2.00188	1.91214	1.5742	1.94169	1.54638	#N/A	10	ENSG00000142208	AKT1	protein_coding	AKT serine/threonine kinase 1 [Source:HGNC Symbol;Acc:HGNC:391]
PRKCB	#N/A	#N/A	1.01844	#N/A	#N/A	3.04161	#N/A	4.79625	6.37453	4.73964	3.1248	3.80272	2.87623	2.52384	0.561466	10	ENSG00000166501	PRKCB	protein_coding	protein kinase C beta [Source:HGNC Symbol;Acc:HGNC:9395]
NPIPB11	#N/A	#N/A	#N/A	#N/A	#N/A	0.77281	1.64104	0.565589	0.558761	0.585063	0.803459	0.78056	0.564418	0.928194	0.654745	10	ENSG00000254206	NPIPB11	protein_coding	nuclear pore complex interacting protein family member B11 [Source:HGNC Symbol;Acc:HGNC:37453]
STPG2	#N/A	#N/A	1.06154	#N/A	1.63555	1.42641	#N/A	0.558323	1.32961	1.30747	#N/A	1.40691	1.71197	1.9637	1.77737	10	ENSG00000163116	STPG2	protein_coding	sperm tail PG-rich repeat containing 2 [Source:HGNC Symbol;Acc:HGNC:28712]
NT5DC2	#N/A	#N/A	#N/A	#N/A	1.13154	5.08823	0.557984	8.53657	9.85677	6.03105	2.08159	6.38456	4.33124	5.13668	#N/A	10	ENSG00000168268	NT5DC2	protein_coding	5'-nucleotidase domain containing 2 [Source:HGNC Symbol;Acc:HGNC:25717]
RIC8A	#N/A	#N/A	#N/A	#N/A	#N/A	2.32637	1.83646	2.67843	2.83376	3.58769	1.58855	2.70235	2.89734	2.35803	0.557811	10	ENSG00000177963	RIC8A	protein_coding	RIC8 guanine nucleotide exchange factor A [Source:HGNC Symbol;Acc:HGNC:29550]
PLAGL1	#N/A	#N/A	#N/A	#N/A	#N/A	2.65932	1.23049	3.63632	4.45331	4.36284	3.48569	2.27366	2.92606	2.03816	0.555392	10	ENSG00000118495	PLAGL1	protein_coding	PLAG1 like zinc finger 1 [Source:HGNC Symbol;Acc:HGNC:9046]
MED10	#N/A	#N/A	#N/A	0.551187	#N/A	0.579548	1.30209	0.721397	0.655101	0.73645	0.657827	0.671272	1.02663	0.804795	#N/A	10	ENSG00000133398	MED10	protein_coding	mediator complex subunit 10 [Source:HGNC Symbol;Acc:HGNC:28760]
SAMMSON	#N/A	#N/A	1.31314	#N/A	0.977463	2.65511	#N/A	2.24266	3.01335	2.63967	0.550603	1.52836	1.05233	1.40459	#N/A	10	ENSG00000240405	SAMMSON	lncRNA	survival associated mitochondrial melanoma specific oncogenic non-coding RNA [Source:HGNC Symbol;Acc:HGNC:49644]
RP2	#N/A	#N/A	#N/A	#N/A	0.55	1.64597	1.5849	1.50795	1.48003	1.91266	1.22217	1.49182	1.94106	1.77564	#N/A	10	ENSG00000102218	RP2	protein_coding	RP2 activator of ARL3 GTPase [Source:HGNC Symbol;Acc:HGNC:10274]
TASP1	0.813214	#N/A	#N/A	#N/A	#N/A	0.668139	1.02382	0.682273	0.980031	0.910077	0.747525	0.580383	0.704218	0.549658	#N/A	10	ENSG00000089123	TASP1	protein_coding	taspase 1 [Source:HGNC Symbol;Acc:HGNC:15859]
PANK2	#N/A	#N/A	#N/A	#N/A	0.548657	0.909411	1.93879	0.936453	0.862589	0.997635	1.14427	0.738541	0.996162	0.753264	#N/A	10	ENSG00000125779	PANK2	protein_coding	pantothenate kinase 2 [Source:HGNC Symbol;Acc:HGNC:15894]
KATNAL1	#N/A	#N/A	#N/A	0.547642	#N/A	1.33794	1.14824	1.35323	1.46012	1.7624	1.55136	1.09018	1.34871	1.22898	#N/A	10	ENSG00000102781	KATNAL1	protein_coding	katanin catalytic subunit A1 like 1 [Source:HGNC Symbol;Acc:HGNC:28361]
GBP5	#N/A	#N/A	2.77905	#N/A	#N/A	3.78488	#N/A	6.04929	8.13058	6.74513	0.547354	5.25641	4.78825	4.66337	1.95699	10	ENSG00000154451	GBP5	protein_coding	guanylate binding protein 5 [Source:HGNC Symbol;Acc:HGNC:19895]
WDR76	1.32157	#N/A	0.547239	#N/A	#N/A	4.62897	#N/A	4.44097	4.48471	4.80406	4.4446	3.33956	4.22012	2.70124	#N/A	10	ENSG00000092470	WDR76	protein_coding	WD repeat domain 76 [Source:HGNC Symbol;Acc:HGNC:25773]
CHFR	#N/A	#N/A	#N/A	#N/A	0.546852	1.35131	2.39979	1.00707	1.10748	0.981196	1.43205	1.41926	1.3595	1.60951	#N/A	10	ENSG00000072609	CHFR	protein_coding	checkpoint with forkhead and ring finger domains [Source:HGNC Symbol;Acc:HGNC:20455]
AASS	#N/A	#N/A	#N/A	2.11548	#N/A	1.66558	1.52669	0.607167	0.924546	0.828337	0.545977	1.62669	1.69952	2.06871	#N/A	10	ENSG00000008311	AASS	protein_coding	aminoadipate-semialdehyde synthase [Source:HGNC Symbol;Acc:HGNC:17366]
CMTM7	#N/A	#N/A	0.545789	#N/A	1.70771	1.31137	#N/A	1.56313	1.56393	1.56396	1.19486	1.45739	1.44293	1.47782	#N/A	10	ENSG00000153551	CMTM7	protein_coding	CKLF like MARVEL transmembrane domain containing 7 [Source:HGNC Symbol;Acc:HGNC:19178]
BBS9	0.835568	#N/A	#N/A	0.544519	#N/A	1.38105	#N/A	1.30463	1.39951	1.50518	1.32521	1.22969	1.31843	1.36818	#N/A	10	ENSG00000122507	BBS9	protein_coding	Bardet-Biedl syndrome 9 [Source:HGNC Symbol;Acc:HGNC:30000]
#239407	#N/A	#N/A	#N/A	1.02282	#N/A	0.97822	1.95243	0.626286	0.712613	0.887886	1.48402	0.677517	0.792271	0.54417	#N/A	10	ENSG00000239407		lncRNA	novel transcript
SLC44A1	#N/A	#N/A	#N/A	0.542533	0.660612	1.38213	#N/A	1.03873	1.47934	1.5129	1.13846	1.1505	1.5735	1.40739	#N/A	10	ENSG00000070214	SLC44A1	protein_coding	solute carrier family 44 member 1 [Source:HGNC Symbol;Acc:HGNC:18798]
ABTB1	#N/A	#N/A	#N/A	#N/A	0.54121	2.31992	1.97548	2.08253	2.36686	2.40149	2.53529	2.34291	2.59681	2.56131	#N/A	10	ENSG00000114626	ABTB1	protein_coding	ankyrin repeat and BTB domain containing 1 [Source:HGNC Symbol;Acc:HGNC:18275]
PPP1R12A-AS2	#N/A	#N/A	#N/A	1.41345	0.540267	2.19997	#N/A	1.66149	1.90645	1.62557	2.60688	1.75707	2.17426	1.75592	#N/A	10	ENSG00000258048	PPP1R12A-AS2	lncRNA	PPP1R12A antisense RNA 2 [Source:HGNC Symbol;Acc:HGNC:55456]
PVT1	#N/A	#N/A	1.24708	#N/A	#N/A	1.50726	#N/A	0.537679	0.875975	0.868367	0.769087	1.45513	1.56515	1.33583	1.66612	10	ENSG00000249859	PVT1	lncRNA	Pvt1 oncogene [Source:HGNC Symbol;Acc:HGNC:9709]
PEX16	#N/A	#N/A	0.536933	#N/A	#N/A	1.13906	1.63322	1.33732	1.46806	1.42366	1.67391	1.43385	1.53949	1.48951	#N/A	10	ENSG00000121680	PEX16	protein_coding	peroxisomal biogenesis factor 16 [Source:HGNC Symbol;Acc:HGNC:8857]
EFHC2	#N/A	#N/A	1.31863	#N/A	1.16283	2.35635	#N/A	3.27599	3.68966	3.84472	0.534329	3.36537	1.91467	3.66917	#N/A	10	ENSG00000183690	EFHC2	protein_coding	EF-hand domain containing 2 [Source:HGNC Symbol;Acc:HGNC:26233]
INSIG1	#N/A	#N/A	0.530049	#N/A	#N/A	3.47653	#N/A	4.09891	4.93589	4.30972	2.57572	3.42992	3.6967	3.04156	0.758261	10	ENSG00000186480	INSIG1	protein_coding	insulin induced gene 1 [Source:HGNC Symbol;Acc:HGNC:6083]
RAB43	#N/A	#N/A	0.528338	#N/A	1.13906	1.1438	#N/A	0.951303	1.05935	0.961034	0.89386	0.954406	0.873613	0.69834	#N/A	10	ENSG00000172780	RAB43	protein_coding	RAB43, member RAS oncogene family [Source:HGNC Symbol;Acc:HGNC:19983]
ZNF337	#N/A	#N/A	#N/A	0.525082	#N/A	0.655984	1.51622	0.689697	0.716109	0.6016	1.03409	0.531015	0.675405	0.629682	#N/A	10	ENSG00000130684	ZNF337	protein_coding	zinc finger protein 337 [Source:HGNC Symbol;Acc:HGNC:15809]
TMTC3	#N/A	#N/A	#N/A	0.524588	#N/A	0.650481	1.02852	0.702615	0.663601	0.709216	0.871142	0.605282	0.750533	0.686235	#N/A	10	ENSG00000139324	TMTC3	protein_coding	transmembrane O-mannosyltransferase targeting cadherins 3 [Source:HGNC Symbol;Acc:HGNC:26899]
LMF1	#N/A	#N/A	#N/A	#N/A	#N/A	0.833	2.50735	0.752818	0.843973	0.825777	1.12795	0.704313	0.700163	0.794632	0.523668	10	ENSG00000103227	LMF1	protein_coding	lipase maturation factor 1 [Source:HGNC Symbol;Acc:HGNC:14154]
SECISBP2L	#N/A	#N/A	#N/A	0.523276	#N/A	0.720721	1.16264	0.557124	0.565599	0.680315	0.944135	0.656025	0.752292	0.848124	#N/A	10	ENSG00000138593	SECISBP2L	protein_coding	SECIS binding protein 2 like [Source:HGNC Symbol;Acc:HGNC:28997]
MAP3K10	#N/A	#N/A	#N/A	0.557646	#N/A	0.585695	1.40241	0.813082	0.776058	0.551936	0.848734	0.595103	0.52201	0.660004	#N/A	10	ENSG00000130758	MAP3K10	protein_coding	mitogen-activated protein kinase kinase kinase 10 [Source:HGNC Symbol;Acc:HGNC:6849]
GNRH1	#N/A	#N/A	#N/A	0.839513	#N/A	1.34756	1.95422	0.896258	0.842068	0.861758	1.27771	0.656613	0.520427	0.98153	#N/A	10	ENSG00000147437	GNRH1	protein_coding	gonadotropin releasing hormone 1 [Source:HGNC Symbol;Acc:HGNC:4419]
SMAD1-AS1	#N/A	#N/A	1.33858	3.5502	1.11888	0.698484	#N/A	0.520029	#N/A	0.753004	#N/A	0.949576	1.28341	0.998204	4.6298	10	ENSG00000250902	SMAD1-AS1	lncRNA	SMAD1 antisense RNA 1 [Source:HGNC Symbol;Acc:HGNC:49379]
CHEK2	#N/A	#N/A	#N/A	#N/A	0.585918	2.06751	#N/A	2.86836	3.22454	2.91449	2.75619	2.16791	2.16406	2.0688	0.517299	10	ENSG00000183765	CHEK2	protein_coding	checkpoint kinase 2 [Source:HGNC Symbol;Acc:HGNC:16627]
CRYBG1	#N/A	#N/A	1.03142	#N/A	1.77272	0.944659	#N/A	0.520998	0.517188	0.637125	#N/A	0.68874	0.765698	1.08082	1.98029	10	ENSG00000112297	CRYBG1	protein_coding	crystallin beta-gamma domain containing 1 [Source:HGNC Symbol;Acc:HGNC:356]
INTS6L	#N/A	#N/A	#N/A	#N/A	0.514138	6.72652	3.89034	7.87455	8.43637	7.17132	5.43408	6.96156	6.06184	6.10362	#N/A	10	ENSG00000165359	INTS6L	protein_coding	integrator complex subunit 6 like [Source:HGNC Symbol;Acc:HGNC:27334]
#255476	#N/A	#N/A	#N/A	0.976586	#N/A	0.767336	1.1303	0.642231	0.512982	0.562691	0.792306	0.813101	0.871322	1.03793	#N/A	10	ENSG00000255476		lncRNA	novel transcript
WDHD1	#N/A	#N/A	0.510298	#N/A	#N/A	0.903177	#N/A	0.914431	0.923417	1.0802	0.888379	0.924061	0.912593	1.04571	0.715181	10	ENSG00000198554	WDHD1	protein_coding	WD repeat and HMG-box DNA binding protein 1 [Source:HGNC Symbol;Acc:HGNC:23170]
CHST15	2.76826	#N/A	2.07751	#N/A	#N/A	#N/A	1.25385	2.09852	3.1804	2.48951	1.67905	0.509678	0.63608	#N/A	1.5069	10	ENSG00000182022	CHST15	protein_coding	carbohydrate sulfotransferase 15 [Source:HGNC Symbol;Acc:HGNC:18137]
MYCBP2	#N/A	#N/A	#N/A	#N/A	0.50826	0.741674	1.20997	0.669092	0.659356	0.718702	0.776367	0.646152	0.71147	0.724195	#N/A	10	ENSG00000005810	MYCBP2	protein_coding	MYC binding protein 2 [Source:HGNC Symbol;Acc:HGNC:23386]
RNF135	#N/A	#N/A	#N/A	#N/A	0.507472	1.59302	1.92069	3.52548	4.17494	3.88524	2.73701	0.816344	1.22969	0.69592	#N/A	10	ENSG00000181481	RNF135	protein_coding	ring finger protein 135 [Source:HGNC Symbol;Acc:HGNC:21158]
SF3B2	#N/A	#N/A	#N/A	0.506744	#N/A	1.03567	1.8432	1.0761	1.17156	1.44241	1.45881	0.907589	1.31733	0.95477	#N/A	10	ENSG00000087365	SF3B2	protein_coding	splicing factor 3b subunit 2 [Source:HGNC Symbol;Acc:HGNC:10769]
IFFO2	#N/A	#N/A	0.637064	#N/A	0.506403	#N/A	1.22689	0.900918	1.41107	1.02965	0.968036	1.37685	1.52707	1.47602	#N/A	10	ENSG00000169991	IFFO2	protein_coding	intermediate filament family orphan 2 [Source:HGNC Symbol;Acc:HGNC:27006]
#286134	#N/A	#N/A	#N/A	0.796296	0.879689	3.09954	#N/A	6.5789	8.29715	7.04538	0.506051	5.21567	3.84716	4.13821	#N/A	10	ENSG00000286134		lncRNA	novel transcript
DENND2D	#N/A	#N/A	1.62819	#N/A	#N/A	2.13891	#N/A	2.46055	3.45545	3.14902	0.504755	1.98234	2.3808	1.33632	1.39635	10	ENSG00000162777	DENND2D	protein_coding	DENN domain containing 2D [Source:HGNC Symbol;Acc:HGNC:26192]
FAAP20	#N/A	#N/A	#N/A	0.503295	#N/A	1.66372	1.52425	1.40256	1.81166	1.68146	1.3546	1.77468	2.14959	1.66173	#N/A	10	ENSG00000162585	FAAP20	protein_coding	FA core complex associated protein 20 [Source:HGNC Symbol;Acc:HGNC:26428]
AP1S3	#N/A	#N/A	1.25128	#N/A	1.20219	0.967184	#N/A	0.861542	1.11924	1.11695	1.07399	0.650376	0.500502	0.952559	#N/A	10	ENSG00000152056	AP1S3	protein_coding	adaptor related protein complex 1 subunit sigma 3 [Source:HGNC Symbol;Acc:HGNC:18971]
BCL7C	#N/A	#N/A	#N/A	0.498921	#N/A	1.40155	1.95987	1.19699	1.5103	1.48464	0.772188	1.35987	1.65187	1.47724	#N/A	10	ENSG00000099385	BCL7C	protein_coding	BAF chromatin remodeling complex subunit BCL7C [Source:HGNC Symbol;Acc:HGNC:1006]
STX2	#N/A	#N/A	#N/A	#N/A	0.49821	4.69715	1.74472	6.78365	7.42434	6.81152	9.12134	5.33099	5.38024	4.51465	#N/A	10	ENSG00000111450	STX2	protein_coding	syntaxin 2 [Source:HGNC Symbol;Acc:HGNC:3403]
CDIPT	#N/A	#N/A	#N/A	#N/A	0.497358	3.17794	1.48989	4.12967	4.02811	4.27743	3.35109	3.83259	3.79093	3.91245	#N/A	10	ENSG00000103502	CDIPT	protein_coding	CDP-diacylglycerol--inositol 3-phosphatidyltransferase [Source:HGNC Symbol;Acc:HGNC:1769]
FAM76B	#N/A	#N/A	#N/A	#N/A	0.49601	1.20667	1.88056	1.15729	1.12901	1.21513	1.50692	1.04437	1.15796	1.07197	#N/A	10	ENSG00000077458	FAM76B	protein_coding	family with sequence similarity 76 member B [Source:HGNC Symbol;Acc:HGNC:28492]
CEP290	#N/A	#N/A	#N/A	0.494265	#N/A	0.868608	0.857573	1.05563	1.0344	1.14106	1.16028	0.878835	0.922028	0.884854	#N/A	10	ENSG00000198707	CEP290	protein_coding	centrosomal protein 290 [Source:HGNC Symbol;Acc:HGNC:29021]
DYNC1H1	#N/A	#N/A	#N/A	#N/A	0.492341	1.13585	1.21422	0.872316	0.918053	1.14353	1.10759	1.10634	1.52797	1.37404	#N/A	10	ENSG00000197102	DYNC1H1	protein_coding	dynein cytoplasmic 1 heavy chain 1 [Source:HGNC Symbol;Acc:HGNC:2961]
SLC39A11#133195	#N/A	#N/A	#N/A	#N/A	0.736731	0.491645	1.76701	0.732852	0.85279	0.894662	0.566982	0.493968	0.501588	0.578472	#N/A	10	ENSG00000133195	SLC39A11	protein_coding	solute carrier family 39 member 11 [Source:HGNC Symbol;Acc:HGNC:14463]
SSPOP	#N/A	#N/A	1.37445	#N/A	#N/A	0.956522	#N/A	3.75449	3.30165	3.84359	0.489876	1.78471	1.69322	1.55046	0.945627	10	ENSG00000197558	SSPOP	transcribed_unitary_pseudogene	SCO-spondin, pseudogene [Source:HGNC Symbol;Acc:HGNC:21998]
EXOC1	#N/A	#N/A	#N/A	#N/A	0.489518	1.71966	1.30345	1.39668	1.64439	1.52166	1.62547	1.45143	1.75756	1.53812	#N/A	10	ENSG00000090989	EXOC1	protein_coding	exocyst complex component 1 [Source:HGNC Symbol;Acc:HGNC:30380]
FLNA	#N/A	#N/A	#N/A	0.488763	#N/A	7.85922	1.99839	9.77725	9.94498	7.67016	6.04389	9.49691	6.67603	9.41501	#N/A	10	ENSG00000196924	FLNA	protein_coding	filamin A [Source:HGNC Symbol;Acc:HGNC:3754]
BICD2	#N/A	#N/A	0.488666	#N/A	#N/A	1.43789	1.14352	1.35489	1.45027	1.71997	1.80372	1.04211	1.51522	1.19133	#N/A	10	ENSG00000185963	BICD2	protein_coding	BICD cargo adaptor 2 [Source:HGNC Symbol;Acc:HGNC:17208]
ITGB1BP1	#N/A	#N/A	#N/A	0.488531	#N/A	1.6925	2.05284	1.8292	2.10301	2.26626	1.43002	1.62704	2.24557	1.59832	#N/A	10	ENSG00000119185	ITGB1BP1	protein_coding	integrin subunit beta 1 binding protein 1 [Source:HGNC Symbol;Acc:HGNC:23927]
IFT122	#N/A	#N/A	#N/A	0.486663	#N/A	2.42526	0.860025	1.79038	1.81487	1.9631	1.9981	2.41261	2.34879	2.62451	#N/A	10	ENSG00000163913	IFT122	protein_coding	intraflagellar transport 122 [Source:HGNC Symbol;Acc:HGNC:13556]
ADGB	#N/A	#N/A	0.763638	#N/A	0.48438	0.538926	#N/A	1.72073	2.1578	2.04359	#N/A	1.92677	0.747327	1.19281	0.745825	10	ENSG00000118492	ADGB	protein_coding	androglobin [Source:HGNC Symbol;Acc:HGNC:21212]
PON2	#N/A	#N/A	#N/A	0.483522	#N/A	1.21534	2.09449	1.33293	1.60377	1.76006	1.60984	1.06043	1.47596	1.12654	#N/A	10	ENSG00000105854	PON2	protein_coding	paraoxonase 2 [Source:HGNC Symbol;Acc:HGNC:9205]
#287292	1.87964	#N/A	0.483452	1.43007	#N/A	1.25732	#N/A	#N/A	0.539896	0.509175	#N/A	1.01	1.12661	1.03644	1.82163	10	ENSG00000287292		lncRNA	novel transcript
POLA2	#N/A	#N/A	#N/A	#N/A	#N/A	1.497	2.90156	1.63833	1.60542	1.67386	1.48483	1.35407	1.38477	1.42952	0.48263	10	ENSG00000014138	POLA2	protein_coding	DNA polymerase alpha 2, accessory subunit [Source:HGNC Symbol;Acc:HGNC:30073]
MSL1	#N/A	#N/A	#N/A	0.482063	#N/A	0.594462	1.96661	0.976131	0.752615	1.02059	1.47922	0.556687	0.674556	0.556157	#N/A	10	ENSG00000188895	MSL1	protein_coding	MSL complex subunit 1 [Source:HGNC Symbol;Acc:HGNC:27905]
INO80E	#N/A	#N/A	0.480516	#N/A	#N/A	0.733906	3.3596	1.13851	1.07767	0.974314	1.45883	0.716772	0.573065	0.64527	#N/A	10	ENSG00000169592	INO80E	protein_coding	INO80 complex subunit E [Source:HGNC Symbol;Acc:HGNC:26905]
ABCG1	2.69607	#N/A	1.55845	0.478463	3.16619	#N/A	1.37928	1.0182	0.981581	0.925933	1.91548	#N/A	#N/A	#N/A	1.04223	10	ENSG00000160179	ABCG1	protein_coding	ATP binding cassette subfamily G member 1 [Source:HGNC Symbol;Acc:HGNC:73]
SLC30A4	#N/A	#N/A	#N/A	#N/A	0.525757	#N/A	1.25193	0.744482	0.977867	0.906963	0.66115	0.477437	0.624507	0.582006	0.666106	10	ENSG00000104154	SLC30A4	protein_coding	solute carrier family 30 member 4 [Source:HGNC Symbol;Acc:HGNC:11015]
MLLT1	#N/A	#N/A	0.474047	#N/A	#N/A	0.867975	1.94313	0.669722	0.679066	0.840211	1.26361	0.503829	0.986897	0.598142	#N/A	10	ENSG00000130382	MLLT1	protein_coding	MLLT1 super elongation complex subunit [Source:HGNC Symbol;Acc:HGNC:7134]
ARRB1	#N/A	#N/A	#N/A	#N/A	0.473699	5.58224	3.51835	6.01276	7.30274	6.83956	4.53992	6.55684	5.57066	6.21579	#N/A	10	ENSG00000137486	ARRB1	protein_coding	arrestin beta 1 [Source:HGNC Symbol;Acc:HGNC:711]
CFB#243649	#N/A	#N/A	#N/A	#N/A	1.11633	3.61971	0.472277	4.22275	5.50104	3.4351	2.01642	4.93059	4.08268	5.12177	#N/A	10	ENSG00000243649	CFB	protein_coding	complement factor B [Source:HGNC Symbol;Acc:HGNC:1037]
KHNYN	#N/A	#N/A	#N/A	0.471043	#N/A	1.44013	1.48954	1.44656	1.62894	1.52136	1.92572	1.14399	1.33094	1.28153	#N/A	10	ENSG00000100441	KHNYN	protein_coding	KH and NYN domain containing [Source:HGNC Symbol;Acc:HGNC:20166]
TPGS1	#N/A	#N/A	0.470699	#N/A	#N/A	0.822967	1.17106	0.9031	1.09267	1.49672	0.814386	0.905871	1.03387	0.652074	#N/A	10	ENSG00000141933	TPGS1	protein_coding	tubulin polyglutamylase complex subunit 1 [Source:HGNC Symbol;Acc:HGNC:25058]
ACCS	#N/A	#N/A	#N/A	#N/A	0.470698	2.29931	1.88217	1.44303	2.05121	1.53467	0.794095	1.90602	2.24857	2.23345	#N/A	10	ENSG00000110455	ACCS	protein_coding	1-aminocyclopropane-1-carboxylate synthase homolog (inactive) [Source:HGNC Symbol;Acc:HGNC:23989]
#242861	#N/A	#N/A	#N/A	0.869356	0.470146	0.977092	3.72991	0.843348	0.881372	0.813533	#N/A	0.855646	0.82709	1.01316	#N/A	10	ENSG00000242861		lncRNA	novel transcript
TMEM91	#N/A	#N/A	#N/A	#N/A	#N/A	1.9339	2.04822	1.78961	2.00276	2.02655	1.69358	1.97832	1.93673	2.09927	0.469748	10	ENSG00000142046	TMEM91	protein_coding	transmembrane protein 91 [Source:HGNC Symbol;Acc:HGNC:32393]
ZBTB18	#N/A	#N/A	0.711611	#N/A	#N/A	1.949	#N/A	3.31881	3.90106	3.07785	0.469048	3.12163	1.95504	2.41407	1.50864	10	ENSG00000179456	ZBTB18	protein_coding	zinc finger and BTB domain containing 18 [Source:HGNC Symbol;Acc:HGNC:13030]
NHEJ1	#N/A	#N/A	#N/A	0.46901	0.88333	0.720851	#N/A	1.21076	1.18948	1.28593	2.01167	0.575374	0.579299	0.629651	#N/A	10	ENSG00000187736	NHEJ1	protein_coding	non-homologous end joining factor 1 [Source:HGNC Symbol;Acc:HGNC:25737]
CDRT4	#N/A	#N/A	#N/A	0.468475	#N/A	1.64095	2.68894	1.4554	1.60506	1.41595	1.42568	1.54425	1.55248	1.59804	#N/A	10	ENSG00000239704	CDRT4	protein_coding	CMT1A duplicated region transcript 4 [Source:HGNC Symbol;Acc:HGNC:14383]
ZNF700	#N/A	#N/A	#N/A	#N/A	0.467021	0.938216	1.95972	0.971551	1.1966	1.42157	1.08404	1.22769	1.2609	1.37254	#N/A	10	ENSG00000196757	ZNF700	protein_coding	zinc finger protein 700 [Source:HGNC Symbol;Acc:HGNC:25292]
#288162	#N/A	#N/A	2.46014	0.465182	1.30331	#N/A	#N/A	1.53386	2.01941	2.3488	#N/A	1.12907	0.957768	1.146	2.08732	10	ENSG00000288162		lncRNA	novel transcript
KLHL13	1.6899	#N/A	#N/A	1.20361	#N/A	0.951641	#N/A	0.465058	0.68005	0.590277	0.844765	0.764146	0.871131	0.788205	#N/A	10	ENSG00000003096	KLHL13	protein_coding	kelch like family member 13 [Source:HGNC Symbol;Acc:HGNC:22931]
TUBA1C	#N/A	#N/A	0.464879	#N/A	#N/A	5.35002	1.31918	5.49285	6.56477	5.46928	4.03204	5.76942	5.13274	4.80069	#N/A	10	ENSG00000167553	TUBA1C	protein_coding	tubulin alpha 1c [Source:HGNC Symbol;Acc:HGNC:20768]
DNAJB14	#N/A	#N/A	#N/A	#N/A	0.461223	1.18865	0.90729	1.17383	1.25666	1.38052	1.48839	1.13695	1.35725	1.34519	#N/A	10	ENSG00000164031	DNAJB14	protein_coding	DnaJ heat shock protein family (Hsp40) member B14 [Source:HGNC Symbol;Acc:HGNC:25881]
NLRC3	2.12263	#N/A	2.61316	#N/A	1.16101	1.06338	#N/A	0.461147	0.569958	#N/A	#N/A	0.780139	0.754596	0.823856	1.47892	10	ENSG00000167984	NLRC3	protein_coding	NLR family CARD domain containing 3 [Source:HGNC Symbol;Acc:HGNC:29889]
DERA	#N/A	#N/A	#N/A	#N/A	0.768862	0.674153	1.19633	0.812782	0.867549	0.861883	0.871718	0.459882	0.584221	0.556703	#N/A	10	ENSG00000023697	DERA	protein_coding	deoxyribose-phosphate aldolase [Source:HGNC Symbol;Acc:HGNC:24269]
EIF2AK3	#N/A	#N/A	#N/A	0.459627	#N/A	0.984877	1.48067	0.915622	1.01191	0.934211	1.75007	0.884921	1.06754	0.874533	#N/A	10	ENSG00000172071	EIF2AK3	protein_coding	eukaryotic translation initiation factor 2 alpha kinase 3 [Source:HGNC Symbol;Acc:HGNC:3255]
#237312	#N/A	#N/A	2.34093	0.458229	0.924724	1.07511	#N/A	1.4552	1.66688	1.91951	#N/A	1.39827	1.27198	#N/A	1.27232	10	ENSG00000237312		lncRNA	novel transcript
#287912	#N/A	#N/A	#N/A	0.842209	0.888865	1.75045	#N/A	2.41353	2.56301	2.25215	0.454934	1.62181	0.870823	1.83578	#N/A	10	ENSG00000287912		lncRNA	novel transcript
PRICKLE1	#N/A	#N/A	#N/A	2.26813	0.696145	0.921967	#N/A	0.742562	0.708959	0.749341	0.856344	0.454645	0.751011	1.36062	#N/A	10	ENSG00000139174	PRICKLE1	protein_coding	prickle planar cell polarity protein 1 [Source:HGNC Symbol;Acc:HGNC:17019]
ERGIC1	#N/A	#N/A	#N/A	0.452458	#N/A	0.809759	#N/A	0.986946	1.00024	1.00562	1.42022	0.748217	0.892726	0.824701	0.493007	10	ENSG00000113719	ERGIC1	protein_coding	endoplasmic reticulum-golgi intermediate compartment 1 [Source:HGNC Symbol;Acc:HGNC:29205]
PRR14	#N/A	#N/A	#N/A	#N/A	0.452116	0.602435	1.18672	1.01441	0.880764	0.742641	1.76774	0.683809	0.660653	0.672783	#N/A	10	ENSG00000156858	PRR14	protein_coding	proline rich 14 [Source:HGNC Symbol;Acc:HGNC:28458]
#276564	#N/A	#N/A	1.28533	1.09673	1.18295	0.577567	#N/A	0.472378	0.566268	0.673234	1.05598	0.451006	0.624653	#N/A	#N/A	10	ENSG00000276564		lncRNA	novel transcript
TMEM231	#N/A	#N/A	#N/A	1.86465	#N/A	0.691625	#N/A	0.450738	0.587763	0.503634	1.14522	0.566273	0.766453	0.824283	0.626741	10	ENSG00000205084	TMEM231	protein_coding	transmembrane protein 231 [Source:HGNC Symbol;Acc:HGNC:37234]
TMEM140	1.2015	#N/A	1.65636	1.11497	1.76756	0.449762	#N/A	0.615075	0.453404	0.66315	0.887087	#N/A	#N/A	#N/A	1.89034	10	ENSG00000146859	TMEM140	protein_coding	transmembrane protein 140 [Source:HGNC Symbol;Acc:HGNC:21870]
#246250	#N/A	#N/A	0.902872	1.29856	0.940396	0.765594	#N/A	#N/A	0.44899	0.460469	#N/A	0.657306	0.712859	0.720067	0.628809	10	ENSG00000246250		lncRNA	novel transcript
MAOA	#N/A	#N/A	0.638494	2.95775	2.30255	0.820326	#N/A	#N/A	1.02908	0.921065	#N/A	0.812342	1.20619	1.2474	0.448954	10	ENSG00000189221	MAOA	protein_coding	monoamine oxidase A [Source:HGNC Symbol;Acc:HGNC:6833]
GSAP	#N/A	#N/A	0.443468	#N/A	#N/A	1.12725	1.3606	0.929223	1.5292	1.24001	0.720132	1.14909	1.23746	1.18167	#N/A	10	ENSG00000186088	GSAP	protein_coding	gamma-secretase activating protein [Source:HGNC Symbol;Acc:HGNC:28042]
#272449	#N/A	#N/A	2.76153	#N/A	1.33227	3.89627	#N/A	6.2301	5.69173	6.78762	0.442441	5.24239	4.44176	4.0278	#N/A	10	ENSG00000272449		lncRNA	novel transcript
HCG27#206344	#N/A	#N/A	#N/A	#N/A	0.440905	0.982138	1.40787	0.762573	0.849345	0.871726	0.991815	0.958388	0.966742	1.06843	#N/A	10	ENSG00000206344	HCG27	lncRNA	HLA complex group 27 [Source:HGNC Symbol;Acc:HGNC:27366]
HPRT1	2.24466	#N/A	0.440632	#N/A	#N/A	0.637915	#N/A	0.747325	1.00757	1.02786	1.05775	0.73314	0.937387	0.755162	#N/A	10	ENSG00000165704	HPRT1	protein_coding	hypoxanthine phosphoribosyltransferase 1 [Source:HGNC Symbol;Acc:HGNC:5157]
IQANK1#203499	#N/A	#N/A	1.31031	0.440109	0.62881	#N/A	#N/A	2.50342	3.74702	2.42307	#N/A	1.81423	1.00812	1.60177	0.809719	10	ENSG00000203499	IQANK1	protein_coding	IQ motif and ankyrin repeat containing 1 [Source:HGNC Symbol;Acc:HGNC:49576]
JADE2	#N/A	#N/A	#N/A	0.439835	0.890464	1.35341	#N/A	1.74778	1.8903	1.86574	1.64982	1.3217	1.16713	0.973588	#N/A	10	ENSG00000043143	JADE2	protein_coding	jade family PHD finger 2 [Source:HGNC Symbol;Acc:HGNC:22984]
MIDEAS	#N/A	#N/A	#N/A	0.439559	#N/A	1.00114	1.87758	0.88497	0.926881	0.895078	0.757715	0.746922	0.690213	0.761077	#N/A	10	ENSG00000156030	MIDEAS	protein_coding	mitotic deacetylase associated SANT domain protein [Source:HGNC Symbol;Acc:HGNC:19853]
ABI2	0.878019	#N/A	#N/A	0.439061	#N/A	1.22949	#N/A	1.07594	1.21715	1.32165	1.27704	1.12541	1.27177	1.25301	#N/A	10	ENSG00000138443	ABI2	protein_coding	abl interactor 2 [Source:HGNC Symbol;Acc:HGNC:24011]
SFXN3	#N/A	#N/A	#N/A	#N/A	0.439037	6.06713	2.26111	8.0991	8.75322	7.28926	5.13015	7.94272	5.57243	7.9212	#N/A	10	ENSG00000107819	SFXN3	protein_coding	sideroflexin 3 [Source:HGNC Symbol;Acc:HGNC:16087]
ACSL4	#N/A	#N/A	#N/A	#N/A	0.438071	1.51347	1.17225	1.48232	1.66871	1.89888	1.62026	1.21972	1.54013	1.28467	#N/A	10	ENSG00000068366	ACSL4	protein_coding	acyl-CoA synthetase long chain family member 4 [Source:HGNC Symbol;Acc:HGNC:3571]
RAB32	#N/A	#N/A	#N/A	#N/A	#N/A	8.99447	1.91654	12.5336	11.9173	10.8539	4.32471	8.21978	8.01167	7.95807	0.436702	10	ENSG00000118508	RAB32	protein_coding	RAB32, member RAS oncogene family [Source:HGNC Symbol;Acc:HGNC:9772]
MEX3C	#N/A	#N/A	0.621202	#N/A	#N/A	1.52259	#N/A	1.13974	1.25572	1.56558	1.22476	1.17889	1.5615	1.15303	0.433972	10	ENSG00000176624	MEX3C	protein_coding	mex-3 RNA binding family member C [Source:HGNC Symbol;Acc:HGNC:28040]
VPS37C	#N/A	#N/A	#N/A	#N/A	#N/A	1.01641	1.14052	0.821878	0.838165	0.806239	1.14595	0.765353	0.848203	0.678721	0.433238	10	ENSG00000167987	VPS37C	protein_coding	VPS37C subunit of ESCRT-I [Source:HGNC Symbol;Acc:HGNC:26097]
ZNF738	#N/A	#N/A	#N/A	#N/A	0.431676	1.39539	5.02326	1.10641	1.20349	1.24348	1.11157	1.13991	1.20845	1.31967	#N/A	10	ENSG00000172687	ZNF738	protein_coding	zinc finger protein 738 [Source:HGNC Symbol;Acc:HGNC:32469]
ATG2B	#N/A	#N/A	#N/A	0.498595	#N/A	0.547138	1.51298	0.514874	0.434844	0.517908	0.697684	0.428915	0.46851	0.513022	#N/A	10	ENSG00000066739	ATG2B	protein_coding	autophagy related 2B [Source:HGNC Symbol;Acc:HGNC:20187]
SGTB	2.19759	#N/A	#N/A	#N/A	#N/A	0.800968	#N/A	0.897432	1.07727	1.21787	0.645254	0.820584	0.975433	1.00219	0.42819	10	ENSG00000197860	SGTB	protein_coding	small glutamine rich tetratricopeptide repeat co-chaperone beta [Source:HGNC Symbol;Acc:HGNC:23567]
HDX	2.25183	#N/A	#N/A	0.428062	#N/A	5.45198	#N/A	3.47564	5.14125	4.62306	1.69915	6.11975	6.16714	6.21061	#N/A	10	ENSG00000165259	HDX	protein_coding	highly divergent homeobox [Source:HGNC Symbol;Acc:HGNC:26411]
ZNF124	#N/A	#N/A	#N/A	#N/A	#N/A	1.08146	0.83346	0.925534	0.977376	0.972641	0.943725	0.822948	0.999276	0.793687	0.426755	10	ENSG00000196418	ZNF124	protein_coding	zinc finger protein 124 [Source:HGNC Symbol;Acc:HGNC:12907]
DUSP18	#N/A	#N/A	#N/A	#N/A	#N/A	0.760572	1.60024	1.4508	1.29894	1.25078	1.20445	0.746531	0.810878	0.604119	0.423966	10	ENSG00000167065	DUSP18	protein_coding	dual specificity phosphatase 18 [Source:HGNC Symbol;Acc:HGNC:18484]
SNX11	#N/A	#N/A	0.422866	#N/A	0.796498	0.838394	#N/A	0.741309	0.562323	0.654936	1.22837	0.589265	0.693753	0.826771	#N/A	10	ENSG00000002919	SNX11	protein_coding	sorting nexin 11 [Source:HGNC Symbol;Acc:HGNC:14975]
SBNO2#064932	#N/A	#N/A	#N/A	#N/A	0.422543	1.54181	1.44893	1.41551	1.39909	1.29387	1.60672	1.39487	1.31677	1.39329	#N/A	10	ENSG00000064932	SBNO2	protein_coding	strawberry notch homolog 2 [Source:HGNC Symbol;Acc:HGNC:29158]
ARHGEF26-AS1#243069	#N/A	#N/A	#N/A	0.751351	#N/A	2.08835	#N/A	5.93094	4.96968	4.23666	0.422127	4.60317	3.28763	3.89202	0.746055	10	ENSG00000243069	ARHGEF26-AS1	lncRNA	ARHGEF26 antisense RNA 1 [Source:HGNC Symbol;Acc:HGNC:41048]
ZNF439	2.75273	#N/A	#N/A	#N/A	0.421913	6.24083	#N/A	5.95103	7.89614	5.97873	2.98441	5.61366	4.40513	4.02432	#N/A	10	ENSG00000171291	ZNF439	protein_coding	zinc finger protein 439 [Source:HGNC Symbol;Acc:HGNC:20873]
RALGDS	#N/A	#N/A	#N/A	#N/A	#N/A	1.14273	1.89526	1.2894	1.36598	1.16391	1.84946	1.14651	0.970117	1.11377	0.421858	10	ENSG00000160271	RALGDS	protein_coding	ral guanine nucleotide dissociation stimulator [Source:HGNC Symbol;Acc:HGNC:9842]
TPD52	1.63021	#N/A	1.06588	#N/A	#N/A	1.025	#N/A	1.71893	2.66152	2.64572	1.04301	0.41867	0.637565	#N/A	2.35681	10	ENSG00000076554	TPD52	protein_coding	tumor protein D52 [Source:HGNC Symbol;Acc:HGNC:12005]
SNAP29	#N/A	#N/A	#N/A	#N/A	0.418325	0.975649	2.0555	0.929666	1.05932	1.27815	1.13899	0.912817	1.30264	1.13751	#N/A	10	ENSG00000099940	SNAP29	protein_coding	synaptosome associated protein 29 [Source:HGNC Symbol;Acc:HGNC:11133]
PABIR2	#N/A	#N/A	#N/A	#N/A	0.415951	2.04202	2.03833	1.73749	1.82749	2.03297	1.60159	1.72438	1.93508	1.95633	#N/A	10	ENSG00000156504	PABIR2	protein_coding	PABIR family member 2 [Source:HGNC Symbol;Acc:HGNC:30490]
MAP3K7CL	#N/A	#N/A	0.949245	0.89546	1.40419	0.415929	#N/A	#N/A	#N/A	0.622211	0.935539	0.964082	1.2258	1.05332	0.792306	10	ENSG00000156265	MAP3K7CL	protein_coding	MAP3K7 C-terminal like [Source:HGNC Symbol;Acc:HGNC:16457]
OPHN1	#N/A	#N/A	#N/A	0.784829	#N/A	0.414931	#N/A	0.483783	0.849394	0.687234	0.550625	0.649754	0.707583	0.803232	0.70536	10	ENSG00000079482	OPHN1	protein_coding	oligophrenin 1 [Source:HGNC Symbol;Acc:HGNC:8148]
SPAG1	#N/A	#N/A	#N/A	1.0131	#N/A	0.87105	#N/A	0.744043	0.687987	0.806717	0.858001	0.486362	0.665411	0.503719	0.413247	10	ENSG00000104450	SPAG1	protein_coding	sperm associated antigen 1 [Source:HGNC Symbol;Acc:HGNC:11212]
GOLGA8A	#N/A	#N/A	#N/A	0.411366	#N/A	1.28302	1.80898	1.18612	1.48824	1.28371	1.05948	0.960724	0.94678	0.814431	#N/A	10	ENSG00000175265	GOLGA8A	protein_coding	golgin A8 family member A [Source:HGNC Symbol;Acc:HGNC:31972]
CHROMR	#N/A	#N/A	#N/A	#N/A	#N/A	1.59868	1.49265	1.42065	1.32754	1.47999	1.38737	1.24094	1.44047	1.31291	0.411292	10	ENSG00000223960	CHROMR	lncRNA	cholesterol induced regulator of metabolism RNA [Source:HGNC Symbol;Acc:HGNC:54059]
PTPN9	#N/A	#N/A	#N/A	#N/A	0.409389	1.26016	1.72538	1.09828	1.1811	1.1763	1.66332	1.07871	1.17756	1.17275	#N/A	10	ENSG00000169410	PTPN9	protein_coding	protein tyrosine phosphatase non-receptor type 9 [Source:HGNC Symbol;Acc:HGNC:9661]
DDX23	#N/A	#N/A	#N/A	#N/A	0.409049	1.1947	2.23038	1.44744	1.63127	1.74976	1.79241	1.08651	1.47548	1.05323	#N/A	10	ENSG00000174243	DDX23	protein_coding	DEAD-box helicase 23 [Source:HGNC Symbol;Acc:HGNC:17347]
DTX2#091073	#N/A	#N/A	#N/A	#N/A	0.625955	0.796219	1.59765	0.744793	0.626441	0.506208	1.05187	0.40692	0.446885	0.588905	#N/A	10	ENSG00000091073	DTX2	protein_coding	deltex E3 ubiquitin ligase 2 [Source:HGNC Symbol;Acc:HGNC:15973]
ABCC10	#N/A	#N/A	#N/A	#N/A	0.505884	0.819866	2.51291	0.618835	0.588148	0.515498	0.565191	0.460848	0.406774	0.521204	#N/A	10	ENSG00000124574	ABCC10	protein_coding	ATP binding cassette subfamily C member 10 [Source:HGNC Symbol;Acc:HGNC:52]
MINDY3	#N/A	#N/A	#N/A	0.406069	#N/A	1.01216	1.5642	0.536779	0.718023	0.593947	0.415454	0.872567	1.02905	0.982798	#N/A	10	ENSG00000148481	MINDY3	protein_coding	MINDY lysine 48 deubiquitinase 3 [Source:HGNC Symbol;Acc:HGNC:23578]
DENND1C	#N/A	#N/A	2.49028	#N/A	1.08845	2.4473	#N/A	5.11936	4.16996	5.25393	0.40599	2.50375	2.45894	2.02934	#N/A	10	ENSG00000205744	DENND1C	protein_coding	DENN domain containing 1C [Source:HGNC Symbol;Acc:HGNC:26225]
IFT52	#N/A	#N/A	#N/A	0.404732	#N/A	0.83747	1.59224	0.73249	0.708945	0.811962	1.23109	0.8165	0.904204	0.767966	#N/A	10	ENSG00000101052	IFT52	protein_coding	intraflagellar transport 52 [Source:HGNC Symbol;Acc:HGNC:15901]
ZNF350	#N/A	#N/A	0.403271	#N/A	#N/A	1.16284	1.37728	0.981013	1.07635	1.10076	1.06166	1.1394	1.22201	0.963395	#N/A	10	ENSG00000256683	ZNF350	protein_coding	zinc finger protein 350 [Source:HGNC Symbol;Acc:HGNC:16656]
PTEN#171862	#N/A	#N/A	#N/A	#N/A	0.450544	0.714124	1.391	0.58925	0.671867	0.814874	0.80361	0.464957	0.613921	0.401276	#N/A	10	ENSG00000171862	PTEN	protein_coding	phosphatase and tensin homolog [Source:HGNC Symbol;Acc:HGNC:9588]
S100PBP	#N/A	#N/A	#N/A	#N/A	0.653937	0.457969	1.78927	0.630599	0.792507	0.765478	0.969209	0.399201	0.438824	0.467064	#N/A	10	ENSG00000116497	S100PBP	protein_coding	S100P binding protein [Source:HGNC Symbol;Acc:HGNC:25768]
MBOAT7#125505	#N/A	#N/A	0.398685	#N/A	#N/A	1.56342	2.77391	1.51963	1.60385	1.75819	2.14646	1.58435	1.84617	1.51835	#N/A	10	ENSG00000125505	MBOAT7	protein_coding	membrane bound O-acyltransferase domain containing 7 [Source:HGNC Symbol;Acc:HGNC:15505]
CNOT6	#N/A	#N/A	0.395147	#N/A	#N/A	0.846197	0.970743	0.643034	0.706063	0.802419	1.17381	0.823005	1.00165	1.08461	#N/A	10	ENSG00000113300	CNOT6	protein_coding	CCR4-NOT transcription complex subunit 6 [Source:HGNC Symbol;Acc:HGNC:14099]
SETD5	#N/A	#N/A	#N/A	0.713885	#N/A	0.516797	1.42072	0.455045	0.465189	0.51829	0.883869	0.394697	0.461393	0.444573	#N/A	10	ENSG00000168137	SETD5	protein_coding	SET domain containing 5 [Source:HGNC Symbol;Acc:HGNC:25566]
PXDC1	#N/A	#N/A	#N/A	#N/A	0.394632	1.88406	1.79897	2.36722	2.8718	2.84618	2.24689	2.62404	3.17782	2.67363	#N/A	10	ENSG00000168994	PXDC1	protein_coding	PX domain containing 1 [Source:HGNC Symbol;Acc:HGNC:21361]
P3H1	#N/A	#N/A	#N/A	#N/A	#N/A	0.759093	3.23038	0.781985	0.678058	0.829792	1.37751	0.641099	0.642009	0.74668	0.394002	10	ENSG00000117385	P3H1	protein_coding	prolyl 3-hydroxylase 1 [Source:HGNC Symbol;Acc:HGNC:19316]
ZNF8	#N/A	#N/A	0.393392	#N/A	0.601533	1.45983	1.46675	0.650717	1.23025	1.22344	#N/A	1.57793	1.56924	2.22651	#N/A	10	ENSG00000278129	ZNF8	protein_coding	zinc finger protein 8 [Source:HGNC Symbol;Acc:HGNC:13154]
#287377	#N/A	#N/A	1.74956	#N/A	1.65264	3.56181	0.392815	2.41319	2.84745	2.70775	#N/A	2.38673	2.40939	2.16687	#N/A	10	ENSG00000287377		lncRNA	novel transcript, antisense to RFTN1
SEC16B	1.26962	#N/A	1.15589	2.03205	0.622841	0.699777	#N/A	#N/A	0.39276	#N/A	#N/A	0.698405	0.805204	0.883612	1.94311	10	ENSG00000120341	SEC16B	protein_coding	SEC16 homolog B, endoplasmic reticulum export factor [Source:HGNC Symbol;Acc:HGNC:30301]
FTO	#N/A	#N/A	#N/A	0.392244	#N/A	0.595684	1.62221	0.470803	0.555789	0.554866	0.930171	0.449686	0.515911	0.603032	#N/A	10	ENSG00000140718	FTO	protein_coding	FTO alpha-ketoglutarate dependent dioxygenase [Source:HGNC Symbol;Acc:HGNC:24678]
ZNF66#160229	#N/A	#N/A	#N/A	#N/A	#N/A	1.49083	1.90713	1.50977	1.72536	1.7009	1.54307	1.54211	1.75825	1.37855	0.389978	10	ENSG00000160229	ZNF66	protein_coding	zinc finger protein 66 [Source:HGNC Symbol;Acc:HGNC:13135]
SMAD5	#N/A	#N/A	#N/A	0.83208	#N/A	0.389043	0.638681	0.552438	0.493002	0.60251	0.838678	0.401474	0.532931	0.462001	#N/A	10	ENSG00000113658	SMAD5	protein_coding	SMAD family member 5 [Source:HGNC Symbol;Acc:HGNC:6771]
CIR1	1.01406	#N/A	#N/A	#N/A	#N/A	0.625543	0.994311	0.386281	0.406134	0.515891	1.18456	0.502971	0.802449	0.657393	#N/A	10	ENSG00000138433	CIR1	protein_coding	corepressor interacting with RBPJ, CIR1 [Source:HGNC Symbol;Acc:HGNC:24217]
SNX14	#N/A	#N/A	#N/A	#N/A	0.385299	0.757503	0.761306	0.592747	0.660733	0.720369	0.786135	0.576638	0.690095	0.784616	#N/A	10	ENSG00000135317	SNX14	protein_coding	sorting nexin 14 [Source:HGNC Symbol;Acc:HGNC:14977]
EDEM1	#N/A	#N/A	#N/A	#N/A	#N/A	0.719048	1.22798	0.734148	0.729362	0.694489	0.842191	0.625407	0.633187	0.594828	0.384148	10	ENSG00000134109	EDEM1	protein_coding	ER degradation enhancing alpha-mannosidase like protein 1 [Source:HGNC Symbol;Acc:HGNC:18967]
NR2F2-AS1	#N/A	#N/A	#N/A	2.89296	1.28083	#N/A	0.833084	0.617287	0.763863	0.792751	0.827977	0.382732	0.45736	0.559751	#N/A	10	ENSG00000247809	NR2F2-AS1	lncRNA	NR2F2 antisense RNA 1 [Source:HGNC Symbol;Acc:HGNC:44222]
SEL1L	#N/A	#N/A	#N/A	#N/A	0.382502	0.70058	1.12791	0.457956	0.424065	0.547682	0.731563	0.55496	0.886542	0.564172	#N/A	10	ENSG00000071537	SEL1L	protein_coding	SEL1L adaptor subunit of ERAD E3 ubiquitin ligase [Source:HGNC Symbol;Acc:HGNC:10717]
ACBD5	#N/A	#N/A	0.63832	#N/A	0.608876	0.451488	1.08025	#N/A	#N/A	0.431744	0.495854	0.378653	0.766959	0.612331	0.870379	10	ENSG00000107897	ACBD5	protein_coding	acyl-CoA binding domain containing 5 [Source:HGNC Symbol;Acc:HGNC:23338]
LINC01435	#N/A	#N/A	0.791448	#N/A	0.625491	1.84787	#N/A	1.48231	1.49077	1.57682	0.378617	1.25511	1.48282	#N/A	0.913101	10	ENSG00000229981	LINC01435	lncRNA	long intergenic non-protein coding RNA 1435 [Source:HGNC Symbol;Acc:HGNC:50753]
SLC35A3	#N/A	#N/A	#N/A	#N/A	0.480563	0.932195	#N/A	0.752331	0.756689	0.768726	1.07839	0.747275	0.92729	0.781447	0.378323	10	ENSG00000117620	SLC35A3	protein_coding	solute carrier family 35 member A3 [Source:HGNC Symbol;Acc:HGNC:11023]
EPB41L4A-AS1	#N/A	#N/A	0.411968	1.05866	#N/A	0.59298	#N/A	0.521075	0.378189	0.612931	1.25778	0.55402	0.729964	0.735937	#N/A	10	ENSG00000224032	EPB41L4A-AS1	lncRNA	EPB41L4A antisense RNA 1 [Source:HGNC Symbol;Acc:HGNC:30749]
PAX8-AS1	#N/A	#N/A	#N/A	#N/A	#N/A	2.37817	2.12048	2.01839	2.22273	2.08063	1.86948	2.33671	2.42498	2.52212	0.377945	10	ENSG00000189223	PAX8-AS1	lncRNA	PAX8 antisense RNA 1 [Source:HGNC Symbol;Acc:HGNC:49271]
ZFAND2B	1.22909	#N/A	#N/A	#N/A	0.826337	0.854846	#N/A	0.820157	0.545105	0.60477	1.11575	0.377424	0.391018	0.511042	#N/A	10	ENSG00000158552	ZFAND2B	protein_coding	zinc finger AN1-type containing 2B [Source:HGNC Symbol;Acc:HGNC:25206]
WDR55	#N/A	#N/A	0.375699	#N/A	#N/A	0.734525	1.81089	0.65928	0.597296	0.68413	0.694385	0.727324	0.639288	0.605846	#N/A	10	ENSG00000120314	WDR55	protein_coding	WD repeat domain 55 [Source:HGNC Symbol;Acc:HGNC:25971]
GDI2	#N/A	#N/A	#N/A	#N/A	#N/A	0.648908	1.3059	0.482341	0.383367	0.516766	0.738815	0.375504	0.667846	0.4935	0.411828	10	ENSG00000057608	GDI2	protein_coding	GDP dissociation inhibitor 2 [Source:HGNC Symbol;Acc:HGNC:4227]
ZSCAN9	#N/A	#N/A	0.375231	#N/A	#N/A	0.448403	1.72162	0.391137	0.486908	0.476125	1.05461	0.744699	0.828864	1.00141	#N/A	10	ENSG00000137185	ZSCAN9	protein_coding	zinc finger and SCAN domain containing 9 [Source:HGNC Symbol;Acc:HGNC:12984]
SEC23B	#N/A	#N/A	0.373328	#N/A	#N/A	0.7551	0.962526	0.658887	0.703729	0.576665	0.893487	0.582722	0.592082	0.867486	#N/A	10	ENSG00000101310	SEC23B	protein_coding	SEC23 homolog B, COPII coat complex component [Source:HGNC Symbol;Acc:HGNC:10702]
MITD1	0.937173	#N/A	#N/A	#N/A	#N/A	0.683241	0.832837	0.589626	0.400647	0.593198	0.669717	0.435995	0.37273	0.490843	#N/A	10	ENSG00000158411	MITD1	protein_coding	microtubule interacting and trafficking domain containing 1 [Source:HGNC Symbol;Acc:HGNC:25207]
PXK	#N/A	#N/A	#N/A	0.387563	0.369124	0.654031	#N/A	0.631828	0.684219	0.583402	1.12858	0.4654	0.457189	0.416567	#N/A	10	ENSG00000168297	PXK	protein_coding	PX domain containing serine/threonine kinase like [Source:HGNC Symbol;Acc:HGNC:23326]
MFSD13A	#N/A	#N/A	2.74243	#N/A	1.21842	0.485246	#N/A	0.947119	0.883665	0.986954	1.0506	0.36746	0.437329	#N/A	1.71031	10	ENSG00000138111	MFSD13A	protein_coding	major facilitator superfamily domain containing 13A [Source:HGNC Symbol;Acc:HGNC:26196]
ARPC1A	#N/A	#N/A	#N/A	#N/A	0.367375	0.606839	1.31963	0.640853	0.604798	0.670891	0.61931	0.541248	0.787653	0.724171	#N/A	10	ENSG00000241685	ARPC1A	protein_coding	actin related protein 2/3 complex subunit 1A [Source:HGNC Symbol;Acc:HGNC:703]
CNTROB	1.56305	#N/A	#N/A	#N/A	#N/A	0.776455	1.03848	0.645999	0.612075	0.640388	0.831465	0.365973	0.37926	0.401596	#N/A	10	ENSG00000170037	CNTROB	protein_coding	centrobin, centriole duplication and spindle assembly protein [Source:HGNC Symbol;Acc:HGNC:29616]
TTC26	#N/A	#N/A	#N/A	1.16546	#N/A	0.55703	1.56951	0.365705	0.690814	0.559143	0.654938	0.675553	0.642912	0.831415	#N/A	10	ENSG00000105948	TTC26	protein_coding	tetratricopeptide repeat domain 26 [Source:HGNC Symbol;Acc:HGNC:21882]
SNX18	#N/A	#N/A	0.365678	#N/A	0.666854	0.568337	#N/A	0.558627	0.567179	0.789136	0.781197	0.366025	0.695102	0.437948	#N/A	10	ENSG00000178996	SNX18	protein_coding	sorting nexin 18 [Source:HGNC Symbol;Acc:HGNC:19245]
SFT2D2	#N/A	#N/A	#N/A	#N/A	#N/A	1.7969	1.20809	1.97725	2.41346	2.4738	2.06854	1.61696	1.99158	1.45175	0.364694	10	ENSG00000213064	SFT2D2	protein_coding	SFT2 domain containing 2 [Source:HGNC Symbol;Acc:HGNC:25140]
STX7	#N/A	#N/A	#N/A	#N/A	0.362949	1.06481	1.54834	0.929427	1.05182	1.14499	1.16265	0.923879	1.25241	1.05361	#N/A	10	ENSG00000079950	STX7	protein_coding	syntaxin 7 [Source:HGNC Symbol;Acc:HGNC:11442]
C4orf45	#N/A	#N/A	1.72482	1.08052	1.11047	1.13068	#N/A	0.518497	0.362829	0.420173	#N/A	0.90373	0.979578	1.41153	#N/A	10	ENSG00000164123	C4orf45	protein_coding	chromosome 4 open reading frame 45 [Source:HGNC Symbol;Acc:HGNC:26342]
CDC16	#N/A	#N/A	#N/A	0.361984	#N/A	0.535274	1.57692	0.441409	0.470251	0.508082	0.617982	0.441315	0.540754	0.526422	#N/A	10	ENSG00000130177	CDC16	protein_coding	cell division cycle 16 [Source:HGNC Symbol;Acc:HGNC:1720]
ATF6B#213676	#N/A	#N/A	0.361619	#N/A	#N/A	0.749861	1.29231	0.761773	0.622396	0.625351	1.09244	0.39337	0.371824	0.481559	#N/A	10	ENSG00000213676	ATF6B	protein_coding	activating transcription factor 6 beta [Source:HGNC Symbol;Acc:HGNC:2349]
#284632	#N/A	#N/A	0.985864	#N/A	0.360635	0.571331	#N/A	1.46804	1.55012	0.759163	#N/A	1.4974	1.29226	0.768094	0.508049	10	ENSG00000284632		lncRNA	novel transcript
SLC16A5	1.27928	#N/A	0.360134	#N/A	2.35761	#N/A	1.60455	1.39248	1.894	1.76176	1.61099	#N/A	0.380995	#N/A	1.43138	10	ENSG00000170190	SLC16A5	protein_coding	solute carrier family 16 member 5 [Source:HGNC Symbol;Acc:HGNC:10926]
MSANTD2	#N/A	#N/A	#N/A	0.359975	#N/A	0.517489	1.3063	0.478967	0.549968	0.631896	0.828533	0.508271	0.572943	0.607832	#N/A	10	ENSG00000120458	MSANTD2	protein_coding	Myb/SANT DNA binding domain containing 2 [Source:HGNC Symbol;Acc:HGNC:26266]
GNA12	#N/A	#N/A	#N/A	#N/A	0.358343	0.867921	1.37232	0.902094	0.924116	0.889775	1.30962	0.788625	0.757626	0.919838	#N/A	10	ENSG00000146535	GNA12	protein_coding	G protein subunit alpha 12 [Source:HGNC Symbol;Acc:HGNC:4380]
NCALD	2.97071	#N/A	2.02424	1.60669	1.4649	0.357782	0.481101	1.42667	1.85264	1.80744	2.19477	#N/A	#N/A	#N/A	#N/A	10	ENSG00000104490	NCALD	protein_coding	neurocalcin delta [Source:HGNC Symbol;Acc:HGNC:7655]
GAB2	#N/A	#N/A	#N/A	#N/A	#N/A	3.11624	1.51339	2.65994	3.24697	3.31913	2.38782	3.15691	3.59701	3.1114	0.356981	10	ENSG00000033327	GAB2	protein_coding	GRB2 associated binding protein 2 [Source:HGNC Symbol;Acc:HGNC:14458]
EZH1	#N/A	#N/A	#N/A	0.460234	#N/A	0.409007	2.16497	0.383265	0.355968	0.411172	0.74432	0.36708	0.386132	0.480132	#N/A	10	ENSG00000108799	EZH1	protein_coding	enhancer of zeste 1 polycomb repressive complex 2 subunit [Source:HGNC Symbol;Acc:HGNC:3526]
GPATCH11	#N/A	#N/A	#N/A	#N/A	0.354876	1.14175	0.895976	1.14944	1.07896	1.1836	1.38433	1.00516	1.07005	1.10084	#N/A	10	ENSG00000152133	GPATCH11	protein_coding	G-patch domain containing 11 [Source:HGNC Symbol;Acc:HGNC:26768]
KATNIP	#N/A	#N/A	#N/A	#N/A	0.352483	0.88311	1.77973	0.968213	1.08413	1.11283	1.46872	0.96228	1.00736	0.992417	#N/A	10	ENSG00000047578	KATNIP	protein_coding	katanin interacting protein [Source:HGNC Symbol;Acc:HGNC:29068]
ZNF384	#N/A	#N/A	0.347162	#N/A	#N/A	0.686978	1.73187	0.887103	0.801989	0.734943	1.25908	0.658905	0.672416	0.63542	#N/A	10	ENSG00000126746	ZNF384	protein_coding	zinc finger protein 384 [Source:HGNC Symbol;Acc:HGNC:11955]
AKAP14	#N/A	#N/A	0.969356	#N/A	#N/A	1.04561	#N/A	1.16438	1.48268	1.34762	0.346475	1.31443	0.8824	1.24477	0.921707	10	ENSG00000186471	AKAP14	protein_coding	A-kinase anchoring protein 14 [Source:HGNC Symbol;Acc:HGNC:24061]
CDC123	#N/A	#N/A	0.41556	#N/A	#N/A	0.585845	1.14353	0.414961	0.401922	0.604666	0.622294	0.345932	0.512727	0.45536	#N/A	10	ENSG00000151465	CDC123	protein_coding	cell division cycle 123 [Source:HGNC Symbol;Acc:HGNC:16827]
RLIM	#N/A	#N/A	0.342578	#N/A	0.454833	0.711932	#N/A	0.549351	0.481612	0.670157	0.984865	0.484032	0.739888	0.675939	#N/A	10	ENSG00000131263	RLIM	protein_coding	ring finger protein, LIM domain interacting [Source:HGNC Symbol;Acc:HGNC:13429]
DPM3	#N/A	#N/A	#N/A	#N/A	1.15652	2.06594	0.338943	4.65587	2.63257	2.40421	0.801227	3.8748	2.41267	3.43236	#N/A	10	ENSG00000179085	DPM3	protein_coding	dolichyl-phosphate mannosyltransferase subunit 3, regulatory [Source:HGNC Symbol;Acc:HGNC:3007]
LINC01409	#N/A	#N/A	#N/A	0.615022	#N/A	0.690875	#N/A	0.725695	0.781625	0.877708	0.945613	0.437976	0.651326	0.499521	0.338779	10	ENSG00000237491	LINC01409	lncRNA	long intergenic non-protein coding RNA 1409 [Source:HGNC Symbol;Acc:HGNC:50701]
TYK2	#N/A	#N/A	#N/A	#N/A	0.335873	0.721515	1.42892	0.854406	0.870192	0.726434	1.56063	0.536264	0.379781	0.449119	#N/A	10	ENSG00000105397	TYK2	protein_coding	tyrosine kinase 2 [Source:HGNC Symbol;Acc:HGNC:12440]
FLYWCH2	#N/A	#N/A	0.850575	1.95481	0.844204	#N/A	1.52123	0.813001	0.856671	0.974025	1.14757	0.335114	0.550896	#N/A	#N/A	10	ENSG00000162076	FLYWCH2	protein_coding	FLYWCH family member 2 [Source:HGNC Symbol;Acc:HGNC:25178]
TIPRL	1.28057	#N/A	#N/A	#N/A	#N/A	0.596432	1.88592	0.333696	0.428177	0.529912	0.957062	0.501778	0.928804	0.700075	#N/A	10	ENSG00000143155	TIPRL	protein_coding	TOR signaling pathway regulator [Source:HGNC Symbol;Acc:HGNC:30231]
XPNPEP1	#N/A	#N/A	#N/A	#N/A	#N/A	0.608181	1.049	0.439854	0.486129	0.621624	0.957902	0.463901	0.571269	0.364897	0.332802	10	ENSG00000108039	XPNPEP1	protein_coding	X-prolyl aminopeptidase 1 [Source:HGNC Symbol;Acc:HGNC:12822]
PI4KA	#N/A	#N/A	#N/A	#N/A	0.329232	1.12039	2.69168	1.13875	1.13037	1.17091	1.47446	1.00851	1.04616	1.10004	#N/A	10	ENSG00000241973	PI4KA	protein_coding	phosphatidylinositol 4-kinase alpha [Source:HGNC Symbol;Acc:HGNC:8983]
SFPQ	#N/A	#N/A	#N/A	0.337529	#N/A	0.440313	1.15967	0.356716	0.342273	0.38237	0.721457	0.329608	0.386523	0.327906	#N/A	10	ENSG00000116560	SFPQ	protein_coding	splicing factor proline and glutamine rich [Source:HGNC Symbol;Acc:HGNC:10774]
#285090	#N/A	#N/A	#N/A	1.03574	#N/A	5.3149	0.326417	5.98636	5.39899	4.87921	0.784552	4.56519	5.14093	3.09243	#N/A	10	ENSG00000285090		lncRNA	COL1A2 antisense RNA 1
FAM91A1	#N/A	#N/A	0.38315	#N/A	0.324428	0.675874	#N/A	0.806298	0.69551	0.844678	1.42167	0.613016	0.659741	0.666837	#N/A	10	ENSG00000176853	FAM91A1	protein_coding	family with sequence similarity 91 member A1 [Source:HGNC Symbol;Acc:HGNC:26306]
ZNF831	#N/A	#N/A	1.02159	#N/A	0.918129	1.46844	#N/A	3.24264	3.36293	2.32699	0.32439	1.86574	1.50517	2.28342	#N/A	10	ENSG00000124203	ZNF831	protein_coding	zinc finger protein 831 [Source:HGNC Symbol;Acc:HGNC:16167]
ZNF418	#N/A	#N/A	1.27554	0.761514	1.52112	#N/A	#N/A	0.323928	0.39064	0.406211	1.24462	0.555451	0.823448	0.628177	#N/A	10	ENSG00000196724	ZNF418	protein_coding	zinc finger protein 418 [Source:HGNC Symbol;Acc:HGNC:20647]
MIR130AHG	#N/A	#N/A	#N/A	1.6977	#N/A	3.69886	0.322525	4.0262	4.54195	4.03225	1.57007	4.41878	3.86213	4.20396	#N/A	10	ENSG00000254602	MIR130AHG	lncRNA	MIR130A host gene [Source:HGNC Symbol;Acc:HGNC:55966]
AKAP17A	#N/A	#N/A	#N/A	#N/A	#N/A	0.609187	1.68366	0.855628	0.793418	0.745017	0.840831	0.657494	0.403973	0.753483	0.320931	10	ENSG00000197976	AKAP17A	protein_coding	A-kinase anchoring protein 17A [Source:HGNC Symbol;Acc:HGNC:18783]
ANGPTL8	#N/A	#N/A	0.802499	0.391179	#N/A	2.11209	#N/A	5.54691	6.52294	4.6696	0.31963	6.11896	5.39589	3.88206	#N/A	10	ENSG00000130173	ANGPTL8	protein_coding	angiopoietin like 8 [Source:HGNC Symbol;Acc:HGNC:24933]
TUT1	#N/A	#N/A	0.771819	1.25503	0.407023	#N/A	1.07514	0.406268	0.382682	0.318202	#N/A	0.365012	#N/A	0.413714	0.713905	10	ENSG00000149016	TUT1	protein_coding	terminal uridylyl transferase 1, U6 snRNA-specific [Source:HGNC Symbol;Acc:HGNC:26184]
ATG4B	#N/A	#N/A	0.368768	#N/A	#N/A	0.440637	2.109	0.661647	0.517851	0.477194	0.906097	0.356463	0.317501	0.424875	#N/A	10	ENSG00000168397	ATG4B	protein_coding	autophagy related 4B cysteine peptidase [Source:HGNC Symbol;Acc:HGNC:20790]
ATP11C	#N/A	#N/A	#N/A	#N/A	0.317482	2.45251	1.62195	2.37879	2.19501	2.39383	2.13006	1.85279	1.90208	1.42237	#N/A	10	ENSG00000101974	ATP11C	protein_coding	ATPase phospholipid transporting 11C [Source:HGNC Symbol;Acc:HGNC:13554]
SETDB2	#N/A	#N/A	#N/A	#N/A	0.31666	2.39145	#N/A	1.68876	2.13891	2.10063	1.2219	1.27905	1.47473	1.41567	0.471843	10	ENSG00000136169	SETDB2	protein_coding	SET domain bifurcated histone lysine methyltransferase 2 [Source:HGNC Symbol;Acc:HGNC:20263]
TMEM51-AS2	#N/A	#N/A	1.96069	#N/A	1.17057	0.819224	#N/A	6.07741	7.92563	5.3009	0.315897	5.46533	3.03187	4.26252	#N/A	10	ENSG00000204464	TMEM51-AS2	lncRNA	TMEM51 antisense RNA 2 [Source:HGNC Symbol;Acc:HGNC:32332]
XPO7	#N/A	#N/A	0.314804	#N/A	#N/A	0.532258	0.910883	0.363373	0.386428	0.347534	0.742159	0.447712	0.471453	0.617159	#N/A	10	ENSG00000130227	XPO7	protein_coding	exportin 7 [Source:HGNC Symbol;Acc:HGNC:14108]
MED12	#N/A	#N/A	0.513161	#N/A	#N/A	0.526285	2.36235	0.483936	0.313973	0.365706	1.0579	0.383504	0.483538	0.588406	#N/A	10	ENSG00000184634	MED12	protein_coding	mediator complex subunit 12 [Source:HGNC Symbol;Acc:HGNC:11957]
SPATA1	#N/A	#N/A	0.318881	#N/A	0.744616	0.819123	#N/A	0.326141	0.478629	0.513355	#N/A	0.530571	0.653738	0.809955	0.313827	10	ENSG00000122432	SPATA1	protein_coding	spermatogenesis associated 1 [Source:HGNC Symbol;Acc:HGNC:14682]
AGAP3	#N/A	#N/A	#N/A	#N/A	0.313766	1.41131	#N/A	1.63899	1.84175	1.71887	1.24621	1.4761	1.6542	1.41702	1.07408	10	ENSG00000133612	AGAP3	protein_coding	ArfGAP with GTPase domain, ankyrin repeat and PH domain 3 [Source:HGNC Symbol;Acc:HGNC:16923]
CYTH1	1.48672	#N/A	1.52415	#N/A	1.98407	0.562903	1.73289	#N/A	#N/A	#N/A	0.313431	0.63605	0.61841	0.938739	2.20414	10	ENSG00000108669	CYTH1	protein_coding	cytohesin 1 [Source:HGNC Symbol;Acc:HGNC:9501]
MTA1	#N/A	#N/A	0.312809	#N/A	#N/A	1.05946	1.89868	0.904638	0.850054	0.769393	1.87577	0.955431	1.03995	1.00043	#N/A	10	ENSG00000182979	MTA1	protein_coding	metastasis associated 1 [Source:HGNC Symbol;Acc:HGNC:7410]
NBEAL1	#N/A	#N/A	#N/A	1.08116	#N/A	0.492821	0.945285	0.357563	0.392214	0.46897	0.754936	0.311844	0.477072	0.497289	#N/A	10	ENSG00000144426	NBEAL1	protein_coding	neurobeachin like 1 [Source:HGNC Symbol;Acc:HGNC:20681]
#250592	#N/A	#N/A	0.440743	0.724937	#N/A	0.551779	#N/A	0.545311	0.423919	0.693813	#N/A	0.489285	0.436702	0.593196	0.311555	10	ENSG00000250592		lncRNA	novel transcript, antisense to ATP2C1
ZNF345	#N/A	#N/A	#N/A	0.833321	#N/A	0.519443	1.07119	0.310899	0.408523	0.523269	0.539435	0.518825	0.717946	0.624083	#N/A	10	ENSG00000251247	ZNF345	protein_coding	zinc finger protein 345 [Source:HGNC Symbol;Acc:HGNC:16367]
GRASLND	#N/A	#N/A	#N/A	0.500291	#N/A	0.873134	#N/A	5.04539	5.56615	5.05175	0.310305	4.9102	3.89831	4.06753	1.9054	10	ENSG00000228203	GRASLND	lncRNA	glycosaminoglycan regulatory associated long non-coding RNA [Source:HGNC Symbol;Acc:HGNC:30963]
ARFGAP3	#N/A	#N/A	#N/A	0.308798	#N/A	0.397227	1.60271	0.479643	0.477955	0.464057	0.61087	0.346904	0.382551	0.437827	#N/A	10	ENSG00000242247	ARFGAP3	protein_coding	ADP ribosylation factor GTPase activating protein 3 [Source:HGNC Symbol;Acc:HGNC:661]
AGA-DT	#N/A	#N/A	0.370915	0.604387	0.996473	0.415958	#N/A	#N/A	0.412196	0.412321	#N/A	0.306942	0.455414	0.609905	0.538407	10	ENSG00000250131	AGA-DT	lncRNA	AGA divergent transcript [Source:HGNC Symbol;Acc:HGNC:27730]
AP3S1	#N/A	#N/A	#N/A	0.390594	0.306436	0.707224	#N/A	0.647681	0.69012	0.737542	0.780563	0.727396	0.802778	0.5963	#N/A	10	ENSG00000177879	AP3S1	protein_coding	adaptor related protein complex 3 subunit sigma 1 [Source:HGNC Symbol;Acc:HGNC:2013]
CDH1	#N/A	#N/A	0.936381	#N/A	0.940111	1.21787	#N/A	1.75431	2.15565	1.45627	0.304776	1.47826	1.05489	1.41762	#N/A	10	ENSG00000039068	CDH1	protein_coding	cadherin 1 [Source:HGNC Symbol;Acc:HGNC:1748]
PHF1#112511	1.29618	#N/A	#N/A	#N/A	#N/A	0.651356	2.17873	0.487411	0.30458	0.307528	0.940954	0.467623	0.340138	0.531389	#N/A	10	ENSG00000112511	PHF1	protein_coding	PHD finger protein 1 [Source:HGNC Symbol;Acc:HGNC:8919]
DDOST	1.5275	#N/A	#N/A	0.57389	#N/A	0.674823	#N/A	0.304257	0.31874	0.469591	0.686786	0.471839	0.937064	0.747415	#N/A	10	ENSG00000244038	DDOST	protein_coding	dolichyl-diphosphooligosaccharide--protein glycosyltransferase non-catalytic subunit [Source:HGNC Symbol;Acc:HGNC:2728]
RNF4	#N/A	#N/A	0.389704	#N/A	0.302421	0.578898	#N/A	0.533607	0.558973	0.567842	0.452339	0.378864	0.424631	0.608314	#N/A	10	ENSG00000063978	RNF4	protein_coding	ring finger protein 4 [Source:HGNC Symbol;Acc:HGNC:10067]
REPS1	0.873879	#N/A	#N/A	#N/A	#N/A	0.444396	1.10069	0.301154	0.427963	0.403903	0.59139	0.329459	0.391297	0.39115	#N/A	10	ENSG00000135597	REPS1	protein_coding	RALBP1 associated Eps domain containing 1 [Source:HGNC Symbol;Acc:HGNC:15578]
WFDC1	0.299167	#N/A	#N/A	#N/A	0.911816	3.36435	#N/A	4.90988	5.00014	4.00888	0.698689	4.50061	2.63148	3.88712	#N/A	10	ENSG00000103175	WFDC1	protein_coding	WAP four-disulfide core domain 1 [Source:HGNC Symbol;Acc:HGNC:15466]
SNRNP200	#N/A	#N/A	0.298177	#N/A	#N/A	0.727448	1.33799	0.811287	0.816331	1.1568	1.13312	0.611781	0.823254	0.53275	#N/A	10	ENSG00000144028	SNRNP200	protein_coding	small nuclear ribonucleoprotein U5 subunit 200 [Source:HGNC Symbol;Acc:HGNC:30859]
IFI30	#N/A	#N/A	1.22958	#N/A	0.666705	1.10871	#N/A	4.98945	5.43268	5.80022	0.297159	5.2014	4.24774	2.19788	#N/A	10	ENSG00000216490	IFI30	protein_coding	IFI30 lysosomal thiol reductase [Source:HGNC Symbol;Acc:HGNC:5398]
S100A13	#N/A	#N/A	#N/A	0.698111	#N/A	0.342281	0.296918	0.378653	0.560245	0.780029	0.488295	0.805932	4.32348	0.341423	#N/A	10	ENSG00000189171	S100A13	protein_coding	S100 calcium binding protein A13 [Source:HGNC Symbol;Acc:HGNC:10490]
SLC25A53	#N/A	#N/A	0.509232	#N/A	0.296111	0.811416	#N/A	0.545452	0.501119	0.584459	0.699513	0.776938	0.746285	0.770215	#N/A	10	ENSG00000269743	SLC25A53	protein_coding	solute carrier family 25 member 53 [Source:HGNC Symbol;Acc:HGNC:31894]
RAD21	#N/A	#N/A	#N/A	#N/A	0.296041	1.7915	0.880349	1.8261	2.01073	2.58301	2.29275	1.90216	2.81928	1.9409	#N/A	10	ENSG00000164754	RAD21	protein_coding	RAD21 cohesin complex component [Source:HGNC Symbol;Acc:HGNC:9811]
FHIP2B	#N/A	#N/A	#N/A	#N/A	#N/A	0.843212	1.52424	0.615363	0.637709	0.487833	0.934447	0.592093	0.576893	0.749912	0.295554	10	ENSG00000158863	FHIP2B	protein_coding	FHF complex subunit HOOK interacting protein 2B [Source:HGNC Symbol;Acc:HGNC:16492]
TAF11	#N/A	#N/A	0.294581	#N/A	#N/A	0.317435	1.4139	0.557522	0.428682	0.511432	0.926449	0.357179	0.414724	0.394429	#N/A	10	ENSG00000064995	TAF11	protein_coding	TATA-box binding protein associated factor 11 [Source:HGNC Symbol;Acc:HGNC:11544]
#267787	#N/A	#N/A	#N/A	#N/A	#N/A	2.15471	3.28986	1.57825	1.8555	1.75959	1.40059	2.0702	2.14923	2.39212	0.291838	10	ENSG00000267787		lncRNA	novel transcript, antisense to ATP8B1
MARCHF8#165406	#N/A	#N/A	0.290987	#N/A	0.292518	0.605492	0.701775	0.318077	0.446227	0.449048	#N/A	0.536578	0.72322	0.642534	#N/A	10	ENSG00000165406	MARCHF8	protein_coding	membrane associated ring-CH-type finger 8 [Source:HGNC Symbol;Acc:HGNC:23356]
LEMD2	#N/A	#N/A	0.290853	#N/A	#N/A	1.07751	2.33481	1.10059	0.978459	0.963391	1.22112	0.874227	0.762287	0.951979	#N/A	10	ENSG00000161904	LEMD2	protein_coding	LEM domain nuclear envelope protein 2 [Source:HGNC Symbol;Acc:HGNC:21244]
ANKRD36C	#N/A	#N/A	#N/A	0.290458	#N/A	1.01175	2.07442	1.05173	1.19102	1.17659	1.47658	0.969633	0.957858	1.05757	#N/A	10	ENSG00000174501	ANKRD36C	protein_coding	ankyrin repeat domain 36C [Source:HGNC Symbol;Acc:HGNC:32946]
TUT7	#N/A	#N/A	#N/A	#N/A	0.290337	0.431715	1.29869	0.367032	0.413701	0.566155	0.521884	0.334631	0.447984	0.384771	#N/A	10	ENSG00000083223	TUT7	protein_coding	terminal uridylyl transferase 7 [Source:HGNC Symbol;Acc:HGNC:25817]
TNPO3	#N/A	#N/A	0.290199	#N/A	#N/A	0.603476	1.63416	0.55318	0.496987	0.581045	0.790496	0.426083	0.481221	0.434022	#N/A	10	ENSG00000064419	TNPO3	protein_coding	transportin 3 [Source:HGNC Symbol;Acc:HGNC:17103]
RENBP	0.290119	#N/A	#N/A	#N/A	1.30409	2.93665	#N/A	3.94113	4.83181	3.65466	0.787159	3.2389	3.06036	2.74607	#N/A	10	ENSG00000102032	RENBP	protein_coding	renin binding protein [Source:HGNC Symbol;Acc:HGNC:9959]
CCDC92#119242	#N/A	#N/A	#N/A	0.482138	#N/A	0.416763	0.731089	0.310142	0.288055	0.337537	0.765607	0.292925	0.406927	0.505719	#N/A	10	ENSG00000119242	CCDC92	protein_coding	coiled-coil domain containing 92 [Source:HGNC Symbol;Acc:HGNC:29563]
KIAA0319	#N/A	#N/A	0.908892	#N/A	0.985826	1.20526	#N/A	1.70565	2.35078	1.52857	0.287692	1.18258	#N/A	1.23683	0.918196	10	ENSG00000137261	KIAA0319	protein_coding	KIAA0319 [Source:HGNC Symbol;Acc:HGNC:21580]
SEC22B	#N/A	#N/A	#N/A	#N/A	#N/A	0.615367	1.09392	0.508368	0.308647	0.440091	0.690823	0.434833	0.647283	0.568679	0.286125	10	ENSG00000265808	SEC22B	protein_coding	SEC22 homolog B, vesicle trafficking protein [Source:HGNC Symbol;Acc:HGNC:10700]
CUL9	#N/A	#N/A	#N/A	#N/A	#N/A	0.399129	1.44992	0.386358	0.507905	0.284539	0.816474	0.322237	0.326747	0.475727	0.392784	10	ENSG00000112659	CUL9	protein_coding	cullin 9 [Source:HGNC Symbol;Acc:HGNC:15982]
YWHAZ	#N/A	#N/A	#N/A	#N/A	0.284236	0.953428	1.14639	0.47572	0.438341	0.519684	0.711721	0.997188	1.24345	1.20873	#N/A	10	ENSG00000164924	YWHAZ	protein_coding	tyrosine 3-monooxygenase/tryptophan 5-monooxygenase activation protein zeta [Source:HGNC Symbol;Acc:HGNC:12855]
FRG1-DT#245685	#N/A	#N/A	0.284152	#N/A	0.536364	0.832902	#N/A	0.705682	1.22408	1.24113	1.13857	0.516421	0.793562	0.695026	#N/A	10	ENSG00000245685	FRG1-DT	lncRNA	FRG1 divergent transcript [Source:HGNC Symbol;Acc:HGNC:51590]
PEDS1	#N/A	#N/A	0.574269	#N/A	#N/A	0.608457	1.03362	0.673882	0.723387	0.763767	0.781311	0.327398	0.283476	0.450721	#N/A	10	ENSG00000240849	PEDS1	protein_coding	plasmanylethanolamine desaturase 1 [Source:HGNC Symbol;Acc:HGNC:16735]
SYT15-AS1	0.283271	#N/A	#N/A	#N/A	3.4624	5.02166	#N/A	7.96892	5.71153	4.4027	0.698439	6.124	6.2847	6.66295	#N/A	10	ENSG00000231187	SYT15-AS1	lncRNA	SYT15 antisense RNA 1 [Source:HGNC Symbol;Acc:HGNC:56167]
HAUS6	#N/A	#N/A	0.282484	#N/A	#N/A	0.546545	#N/A	0.499731	0.578969	0.5042	0.671623	0.350897	0.415615	0.553883	0.401728	10	ENSG00000147874	HAUS6	protein_coding	HAUS augmin like complex subunit 6 [Source:HGNC Symbol;Acc:HGNC:25948]
TMC8	#N/A	#N/A	0.880516	#N/A	1.08063	1.49673	#N/A	4.07824	6.90061	3.61875	0.281358	3.55247	2.78527	2.19441	#N/A	10	ENSG00000167895	TMC8	protein_coding	transmembrane channel like 8 [Source:HGNC Symbol;Acc:HGNC:20474]
#259972	#N/A	#N/A	#N/A	0.280876	#N/A	0.354177	1.75745	0.285307	0.418354	0.437712	0.376703	0.335935	0.399737	0.451096	#N/A	10	ENSG00000259972		lncRNA	novel transcript, antisense to PSMD7
ZNF678	#N/A	#N/A	#N/A	#N/A	#N/A	0.980207	1.32763	0.818548	1.0097	1.04067	0.736296	0.843995	1.00181	0.875357	0.280641	10	ENSG00000181450	ZNF678	protein_coding	zinc finger protein 678 [Source:HGNC Symbol;Acc:HGNC:28652]
LCLAT1	1.95852	#N/A	0.501698	0.747265	0.723846	0.447398	#N/A	#N/A	0.304282	0.280575	#N/A	0.349993	0.418527	0.471112	#N/A	10	ENSG00000172954	LCLAT1	protein_coding	lysocardiolipin acyltransferase 1 [Source:HGNC Symbol;Acc:HGNC:26756]
CEP135	1.48411	#N/A	#N/A	#N/A	#N/A	2.33127	#N/A	2.54454	2.93337	3.10829	2.28161	2.41337	2.76185	2.14569	0.280026	10	ENSG00000174799	CEP135	protein_coding	centrosomal protein 135 [Source:HGNC Symbol;Acc:HGNC:29086]
DELE1	0.809849	#N/A	0.915822	#N/A	0.805008	0.39639	1.16622	#N/A	0.279367	#N/A	#N/A	0.38287	0.48274	0.582781	0.595947	10	ENSG00000081791	DELE1	protein_coding	DAP3 binding cell death enhancer 1 [Source:HGNC Symbol;Acc:HGNC:28969]
PSME3IP1	#N/A	#N/A	#N/A	#N/A	0.277768	0.691845	1.14285	0.44103	0.474509	0.459762	0.632453	0.382964	0.570167	0.556037	#N/A	10	ENSG00000172775	PSME3IP1	protein_coding	proteasome activator subunit 3 interacting protein 1 [Source:HGNC Symbol;Acc:HGNC:29856]
INTS6	#N/A	#N/A	#N/A	#N/A	#N/A	0.709357	1.15782	0.665894	0.64274	0.647521	1.25353	0.576046	0.594644	0.607245	0.276625	10	ENSG00000102786	INTS6	protein_coding	integrator complex subunit 6 [Source:HGNC Symbol;Acc:HGNC:14879]
TMBIM4	#N/A	#N/A	#N/A	#N/A	0.276567	2.23598	1.82287	1.50154	1.88294	2.30726	1.3629	2.43898	3.31535	2.58918	#N/A	10	ENSG00000155957	TMBIM4	protein_coding	transmembrane BAX inhibitor motif containing 4 [Source:HGNC Symbol;Acc:HGNC:24257]
TTC33	#N/A	#N/A	#N/A	0.413555	#N/A	0.574876	#N/A	0.40148	0.275609	0.429184	0.889219	0.432063	0.509272	0.588242	0.456618	10	ENSG00000113638	TTC33	protein_coding	tetratricopeptide repeat domain 33 [Source:HGNC Symbol;Acc:HGNC:29959]
#231039	#N/A	#N/A	0.968599	#N/A	#N/A	1.68542	#N/A	1.94224	2.11176	1.72213	0.275227	2.21293	1.56823	1.90844	1.80041	10	ENSG00000231039		lncRNA	novel transcript
PEX26	#N/A	#N/A	0.424114	#N/A	#N/A	0.609199	0.865438	0.383965	0.299045	0.274969	0.645864	0.504321	0.545882	0.649035	#N/A	10	ENSG00000215193	PEX26	protein_coding	peroxisomal biogenesis factor 26 [Source:HGNC Symbol;Acc:HGNC:22965]
ZMIZ2	#N/A	#N/A	#N/A	#N/A	#N/A	1.33774	1.97707	1.03283	1.00158	0.840406	1.70081	1.17898	1.02423	1.25147	0.274599	10	ENSG00000122515	ZMIZ2	protein_coding	zinc finger MIZ-type containing 2 [Source:HGNC Symbol;Acc:HGNC:22229]
TRMT9B#250305	#N/A	#N/A	1.54237	2.99633	#N/A	0.548013	#N/A	1.23879	2.2182	1.9263	#N/A	0.274481	0.430509	0.446269	2.46116	10	ENSG00000250305	TRMT9B	protein_coding	tRNA methyltransferase 9B (putative) [Source:HGNC Symbol;Acc:HGNC:26725]
FBXO46	#N/A	#N/A	0.545457	#N/A	0.400208	0.399242	1.23062	0.41648	0.345976	0.330528	0.618362	0.273132	0.281287	#N/A	#N/A	10	ENSG00000177051	FBXO46	protein_coding	F-box protein 46 [Source:HGNC Symbol;Acc:HGNC:25069]
GLUD1	#N/A	#N/A	#N/A	#N/A	0.272942	1.41053	1.10446	1.29869	1.33323	1.52025	1.42075	1.10826	1.52173	1.19081	#N/A	10	ENSG00000148672	GLUD1	protein_coding	glutamate dehydrogenase 1 [Source:HGNC Symbol;Acc:HGNC:4335]
RUFY2	#N/A	#N/A	#N/A	0.629401	#N/A	0.322029	0.94949	0.343331	0.356248	0.429972	0.673079	0.272433	0.36729	0.281384	#N/A	10	ENSG00000204130	RUFY2	protein_coding	RUN and FYVE domain containing 2 [Source:HGNC Symbol;Acc:HGNC:19761]
PDZD8	#N/A	#N/A	#N/A	#N/A	0.269918	0.575746	1.53659	0.462608	0.508435	0.551762	1.02448	0.483516	0.585239	0.622616	#N/A	10	ENSG00000165650	PDZD8	protein_coding	PDZ domain containing 8 [Source:HGNC Symbol;Acc:HGNC:26974]
RAB3GAP2	#N/A	#N/A	#N/A	0.269513	#N/A	0.517579	1.26855	0.498483	0.575893	0.595205	0.751964	0.420355	0.518001	0.544085	#N/A	10	ENSG00000118873	RAB3GAP2	protein_coding	RAB3 GTPase activating non-catalytic protein subunit 2 [Source:HGNC Symbol;Acc:HGNC:17168]
TRA2A	0.643226	#N/A	#N/A	#N/A	#N/A	0.488305	1.57357	0.372598	0.268401	0.436241	0.780506	0.344205	0.435685	0.446028	#N/A	10	ENSG00000164548	TRA2A	protein_coding	transformer 2 alpha homolog [Source:HGNC Symbol;Acc:HGNC:16645]
NBPF11	#N/A	#N/A	#N/A	#N/A	#N/A	1.21331	1.53902	1.05671	1.16325	1.09153	1.42221	1.11305	1.08347	1.13308	0.268293	10	ENSG00000263956	NBPF11	protein_coding	NBPF member 11 [Source:HGNC Symbol;Acc:HGNC:31993]
TRNT1	#N/A	#N/A	#N/A	#N/A	#N/A	0.721717	0.899721	0.638678	0.625871	0.772564	1.00262	0.490794	0.562041	0.570764	0.268192	10	ENSG00000072756	TRNT1	protein_coding	tRNA nucleotidyl transferase 1 [Source:HGNC Symbol;Acc:HGNC:17341]
CCN4	#N/A	#N/A	#N/A	0.35295	0.898478	0.83655	#N/A	5.56174	5.10025	3.28967	0.267429	5.35045	5.45874	3.2817	#N/A	10	ENSG00000104415	CCN4	protein_coding	cellular communication network factor 4 [Source:HGNC Symbol;Acc:HGNC:12769]
NEK7	#N/A	#N/A	#N/A	#N/A	0.263997	0.576857	1.02151	0.448639	0.446429	0.537573	0.792477	0.466252	0.656294	0.551876	#N/A	10	ENSG00000151414	NEK7	protein_coding	NIMA related kinase 7 [Source:HGNC Symbol;Acc:HGNC:13386]
SKA2	1.26025	#N/A	#N/A	#N/A	#N/A	0.615349	1.5346	0.448871	0.472085	0.448739	0.450371	0.282616	0.371883	0.263704	#N/A	10	ENSG00000182628	SKA2	protein_coding	spindle and kinetochore associated complex subunit 2 [Source:HGNC Symbol;Acc:HGNC:28006]
GGA3	#N/A	#N/A	#N/A	#N/A	0.322956	0.407238	1.54662	0.361312	0.294446	0.263678	1.03112	0.262569	0.284844	0.296828	#N/A	10	ENSG00000125447	GGA3	protein_coding	golgi associated, gamma adaptin ear containing, ARF binding protein 3 [Source:HGNC Symbol;Acc:HGNC:17079]
BCAR1#050820	1.5704	#N/A	2.47408	2.64768	2.01245	0.261949	1.94996	0.366823	0.277482	#N/A	0.734261	#N/A	#N/A	#N/A	1.18155	10	ENSG00000050820	BCAR1	protein_coding	BCAR1 scaffold protein, Cas family member [Source:HGNC Symbol;Acc:HGNC:971]
KCTD3	#N/A	#N/A	#N/A	0.917861	#N/A	0.45785	0.782466	0.312042	0.402864	0.471479	0.55397	0.26188	0.44794	0.470661	#N/A	10	ENSG00000136636	KCTD3	protein_coding	potassium channel tetramerization domain containing 3 [Source:HGNC Symbol;Acc:HGNC:21305]
TMEM165	#N/A	#N/A	0.260581	#N/A	#N/A	0.96087	1.03426	1.04612	0.987308	1.06434	1.22552	0.870485	0.96864	1.06194	#N/A	10	ENSG00000134851	TMEM165	protein_coding	transmembrane protein 165 [Source:HGNC Symbol;Acc:HGNC:30760]
LINC02174	#N/A	#N/A	1.535	0.456438	0.708873	#N/A	#N/A	2.45893	3.66692	2.83258	0.260564	1.23014	1.81148	1.48524	#N/A	10	ENSG00000249297	LINC02174	lncRNA	long intergenic non-protein coding RNA 2174 [Source:HGNC Symbol;Acc:HGNC:53037]
#286540	#N/A	#N/A	#N/A	0.450092	0.674757	0.935368	#N/A	0.995118	1.74576	0.828719	0.260498	1.0636	0.902394	0.664382	#N/A	10	ENSG00000286540		lncRNA	novel transcript
SLX4IP	#N/A	#N/A	0.312459	#N/A	0.345426	0.39944	#N/A	0.296234	0.643612	0.578294	#N/A	0.258929	0.433342	0.397905	0.258854	10	ENSG00000149346	SLX4IP	protein_coding	SLX4 interacting protein [Source:HGNC Symbol;Acc:HGNC:16225]
GUSB	#N/A	#N/A	0.313997	#N/A	#N/A	0.396429	1.64338	0.509336	0.440585	0.38097	0.672967	0.360326	0.258508	0.398092	#N/A	10	ENSG00000169919	GUSB	protein_coding	glucuronidase beta [Source:HGNC Symbol;Acc:HGNC:4696]
TRAM1	#N/A	#N/A	#N/A	#N/A	#N/A	1.05847	1.40108	1.12704	1.02382	1.55149	1.56306	0.950755	1.56384	1.12875	0.258256	10	ENSG00000067167	TRAM1	protein_coding	translocation associated membrane protein 1 [Source:HGNC Symbol;Acc:HGNC:20568]
CCNL2	#N/A	#N/A	#N/A	0.766529	#N/A	0.406337	2.15131	0.638966	0.537859	0.478149	1.3473	0.34639	0.258159	0.461962	#N/A	10	ENSG00000221978	CCNL2	protein_coding	cyclin L2 [Source:HGNC Symbol;Acc:HGNC:20570]
SUPT5H	#N/A	#N/A	0.257034	#N/A	#N/A	0.38735	1.49968	0.478253	0.391377	0.502515	0.526303	0.290353	0.550128	0.296611	#N/A	10	ENSG00000196235	SUPT5H	protein_coding	SPT5 homolog, DSIF elongation factor subunit [Source:HGNC Symbol;Acc:HGNC:11469]
ARHGAP21	#N/A	#N/A	#N/A	0.657985	0.33105	0.60922	1.0305	0.254533	0.377881	0.354563	#N/A	0.531942	0.638534	0.71291	#N/A	10	ENSG00000107863	ARHGAP21	protein_coding	Rho GTPase activating protein 21 [Source:HGNC Symbol;Acc:HGNC:23725]
TRIP4	#N/A	#N/A	#N/A	#N/A	0.252919	0.810597	1.15845	0.432532	0.769178	0.720196	0.707013	0.922124	1.14305	1.22861	#N/A	10	ENSG00000103671	TRIP4	protein_coding	thyroid hormone receptor interactor 4 [Source:HGNC Symbol;Acc:HGNC:12310]
#260289	#N/A	#N/A	2.09448	#N/A	#N/A	1.29711	#N/A	2.95351	4.60511	3.1515	0.251017	3.25376	2.02654	2.86739	1.01226	10	ENSG00000260289		lncRNA	novel transcript
THADA	#N/A	#N/A	#N/A	#N/A	#N/A	0.667505	1.29645	0.528059	0.634198	0.651531	0.735413	0.591966	0.640004	0.744198	0.25056	10	ENSG00000115970	THADA	protein_coding	THADA armadillo repeat containing [Source:HGNC Symbol;Acc:HGNC:19217]
MTMR6	#N/A	#N/A	0.25033	#N/A	0.536522	1.13928	#N/A	0.843988	0.803721	1.16807	0.993743	0.970183	1.51052	1.09618	#N/A	10	ENSG00000139505	MTMR6	protein_coding	myotubularin related protein 6 [Source:HGNC Symbol;Acc:HGNC:7453]
HERC4	#N/A	#N/A	#N/A	#N/A	0.249826	0.782491	1.43675	0.715346	0.732997	0.807357	1.08478	0.698601	0.791449	0.837242	#N/A	10	ENSG00000148634	HERC4	protein_coding	HECT and RLD domain containing E3 ubiquitin protein ligase 4 [Source:HGNC Symbol;Acc:HGNC:24521]
HIPK3	0.835449	#N/A	0.928447	0.743865	1.17649	0.249059	1.19805	#N/A	#N/A	#N/A	0.648234	#N/A	0.273351	0.248302	1.24905	10	ENSG00000110422	HIPK3	protein_coding	homeodomain interacting protein kinase 3 [Source:HGNC Symbol;Acc:HGNC:4915]
MBD6	#N/A	#N/A	0.537009	#N/A	#N/A	0.474182	1.35667	0.798143	0.552605	0.53781	1.28257	0.320166	0.246796	0.333713	#N/A	10	ENSG00000166987	MBD6	protein_coding	methyl-CpG binding domain protein 6 [Source:HGNC Symbol;Acc:HGNC:20445]
ZNF430#118620	#N/A	#N/A	#N/A	#N/A	#N/A	1.15491	2.16938	1.02253	1.49654	1.40214	0.745284	1.25937	1.29908	1.22193	0.245585	10	ENSG00000118620	ZNF430	protein_coding	zinc finger protein 430 [Source:HGNC Symbol;Acc:HGNC:20808]
LINC02882	#N/A	#N/A	0.769874	#N/A	0.810735	1.1452	#N/A	2.30843	2.98349	1.10507	0.24418	2.18566	1.33929	1.18071	#N/A	10	ENSG00000251138	LINC02882	lncRNA	long intergenic non-protein coding RNA 2882 [Source:HGNC Symbol;Acc:HGNC:54802]
AEBP2	0.880333	#N/A	#N/A	0.244069	#N/A	0.640794	#N/A	0.772412	0.841722	0.879595	1.26248	0.588305	0.702924	0.659751	#N/A	10	ENSG00000139154	AEBP2	protein_coding	AE binding protein 2 [Source:HGNC Symbol;Acc:HGNC:24051]
FER	#N/A	#N/A	#N/A	#N/A	0.244051	1.77997	1.02472	1.84291	1.87042	1.99828	1.9943	1.53524	1.68506	1.60816	#N/A	10	ENSG00000151422	FER	protein_coding	FER tyrosine kinase [Source:HGNC Symbol;Acc:HGNC:3655]
PSG9	#N/A	#N/A	1.11132	0.243662	#N/A	0.525832	#N/A	2.77481	2.8345	2.72909	#N/A	3.30441	3.31765	1.63651	0.461942	10	ENSG00000183668	PSG9	protein_coding	pregnancy specific beta-1-glycoprotein 9 [Source:HGNC Symbol;Acc:HGNC:9526]
LINC01122	#N/A	#N/A	1.74367	#N/A	#N/A	1.21747	#N/A	2.13705	2.43311	2.02532	0.242276	1.7992	1.38085	1.35475	0.753652	10	ENSG00000233723	LINC01122	lncRNA	long intergenic non-protein coding RNA 1122 [Source:HGNC Symbol;Acc:HGNC:49267]
HERC1	1.00001	#N/A	0.785041	0.421082	0.730847	0.26553	0.8634	#N/A	#N/A	#N/A	#N/A	0.24051	0.352543	0.399073	0.384057	10	ENSG00000103657	HERC1	protein_coding	HECT and RLD domain containing E3 ubiquitin protein ligase family member 1 [Source:HGNC Symbol;Acc:HGNC:4867]
TMEM135	#N/A	#N/A	#N/A	0.79088	#N/A	0.337932	0.90777	0.240181	0.425942	0.419265	0.583504	0.309008	0.35972	0.569753	#N/A	10	ENSG00000166575	TMEM135	protein_coding	transmembrane protein 135 [Source:HGNC Symbol;Acc:HGNC:26167]
MORN5	#N/A	#N/A	2.33425	0.579347	#N/A	1.38869	#N/A	2.65321	2.55606	1.62285	0.240175	2.0285	1.45629	1.1103	#N/A	10	ENSG00000185681	MORN5	protein_coding	MORN repeat containing 5 [Source:HGNC Symbol;Acc:HGNC:17841]
ODAD1	#N/A	#N/A	1.50905	#N/A	0.718411	1.23389	#N/A	2.26637	1.57945	1.59838	0.239577	1.28223	0.785356	0.925271	#N/A	10	ENSG00000105479	ODAD1	protein_coding	outer dynein arm docking complex subunit 1 [Source:HGNC Symbol;Acc:HGNC:26560]
AP3B1	#N/A	#N/A	#N/A	#N/A	#N/A	0.851403	0.838311	0.794549	0.80577	0.912108	1.00863	0.768559	0.831664	0.946837	0.239538	10	ENSG00000132842	AP3B1	protein_coding	adaptor related protein complex 3 subunit beta 1 [Source:HGNC Symbol;Acc:HGNC:566]
AKAP11	#N/A	#N/A	#N/A	#N/A	#N/A	1.88508	1.25328	2.46447	3.03227	3.30899	2.34667	2.22306	2.86612	2.01555	0.239185	10	ENSG00000023516	AKAP11	protein_coding	A-kinase anchoring protein 11 [Source:HGNC Symbol;Acc:HGNC:369]
WRN	#N/A	#N/A	#N/A	0.695272	#N/A	0.325205	1.48012	0.238459	0.283626	0.388494	0.459463	0.268067	0.390129	0.355666	#N/A	10	ENSG00000165392	WRN	protein_coding	WRN RecQ like helicase [Source:HGNC Symbol;Acc:HGNC:12791]
TMEM248	#N/A	#N/A	0.237823	#N/A	#N/A	0.820355	1.19498	0.763122	0.716699	0.802331	1.05195	0.772161	0.800537	0.812678	#N/A	10	ENSG00000106609	TMEM248	protein_coding	transmembrane protein 248 [Source:HGNC Symbol;Acc:HGNC:25476]
TTF1	#N/A	#N/A	0.235538	#N/A	#N/A	1.06775	2.02611	0.797107	0.953429	0.904717	1.09311	0.982308	1.03468	1.05893	#N/A	10	ENSG00000125482	TTF1	protein_coding	transcription termination factor 1 [Source:HGNC Symbol;Acc:HGNC:12397]
PDS5A	#N/A	#N/A	#N/A	#N/A	#N/A	0.326565	0.64947	0.354005	0.402306	0.401263	0.729109	0.235019	0.316981	0.293904	0.267638	10	ENSG00000121892	PDS5A	protein_coding	PDS5 cohesin associated factor A [Source:HGNC Symbol;Acc:HGNC:29088]
GINM1	#N/A	#N/A	0.331248	0.597972	0.239025	0.337786	0.899099	0.255502	#N/A	0.234147	0.839694	#N/A	0.267953	0.273453	#N/A	10	ENSG00000055211	GINM1	protein_coding	glycosylated integral membrane protein 1 [Source:HGNC Symbol;Acc:HGNC:21074]
CDK11A	#N/A	#N/A	0.23218	#N/A	#N/A	0.415019	2.55709	0.655508	0.651533	0.627022	1.23894	0.39738	0.351552	0.518451	#N/A	10	ENSG00000008128	CDK11A	protein_coding	cyclin dependent kinase 11A [Source:HGNC Symbol;Acc:HGNC:1730]
GPX3	#N/A	#N/A	#N/A	2.05836	#N/A	0.32293	0.281286	0.376886	0.371093	0.811614	0.231025	0.377995	5.87551	0.330039	#N/A	10	ENSG00000211445	GPX3	protein_coding	glutathione peroxidase 3 [Source:HGNC Symbol;Acc:HGNC:4555]
KDM5B	#N/A	#N/A	#N/A	0.629752	#N/A	0.635315	1.21352	0.261403	0.276631	0.230797	0.938182	0.401603	0.478508	0.455832	#N/A	10	ENSG00000117139	KDM5B	protein_coding	lysine demethylase 5B [Source:HGNC Symbol;Acc:HGNC:18039]
RASGRP3	3.74986	#N/A	5.03976	3.15014	4.82097	0.257929	0.839147	#N/A	#N/A	#N/A	#N/A	0.23065	0.309986	0.506779	5.08421	10	ENSG00000152689	RASGRP3	protein_coding	RAS guanyl releasing protein 3 [Source:HGNC Symbol;Acc:HGNC:14545]
CACNG2	#N/A	#N/A	1.76367	#N/A	1.10199	1.40635	#N/A	2.70413	2.92526	1.68706	0.230528	1.88771	1.70213	1.82029	#N/A	10	ENSG00000166862	CACNG2	protein_coding	calcium voltage-gated channel auxiliary subunit gamma 2 [Source:HGNC Symbol;Acc:HGNC:1406]
DPY19L4	#N/A	#N/A	0.229786	0.507971	#N/A	0.502758	#N/A	0.507016	0.520214	0.603783	0.761634	0.433052	0.623046	0.480437	#N/A	10	ENSG00000156162	DPY19L4	protein_coding	dpy-19 like 4 [Source:HGNC Symbol;Acc:HGNC:27829]
AMIGO2	#N/A	#N/A	#N/A	#N/A	0.805683	4.7439	0.229261	7.94827	7.53743	5.50858	0.53989	6.01953	3.08939	6.37199	#N/A	10	ENSG00000139211	AMIGO2	protein_coding	adhesion molecule with Ig like domain 2 [Source:HGNC Symbol;Acc:HGNC:24073]
CHD6	#N/A	#N/A	0.227024	#N/A	#N/A	0.503048	1.22005	0.385921	0.429667	0.43749	0.723492	0.304493	0.343542	0.400743	#N/A	10	ENSG00000124177	CHD6	protein_coding	chromodomain helicase DNA binding protein 6 [Source:HGNC Symbol;Acc:HGNC:19057]
PRPF3	#N/A	#N/A	#N/A	0.418087	#N/A	0.469803	1.93464	0.839762	0.828587	0.837631	1.12896	0.348228	0.344705	0.2258	#N/A	10	ENSG00000117360	PRPF3	protein_coding	pre-mRNA processing factor 3 [Source:HGNC Symbol;Acc:HGNC:17348]
SWT1	#N/A	#N/A	0.295129	0.556282	#N/A	0.449086	#N/A	0.278461	0.304811	0.32063	0.464639	0.221286	0.230533	0.398335	#N/A	10	ENSG00000116668	SWT1	protein_coding	SWT1 RNA endoribonuclease homolog [Source:HGNC Symbol;Acc:HGNC:16785]
MALT1	1.11977	#N/A	1.69912	0.423547	1.59641	0.297707	0.918923	#N/A	#N/A	#N/A	#N/A	0.221184	0.34058	0.390531	2.16429	10	ENSG00000172175	MALT1	protein_coding	MALT1 paracaspase [Source:HGNC Symbol;Acc:HGNC:6819]
#234902	#N/A	#N/A	#N/A	#N/A	0.633293	1.04656	#N/A	6.15143	5.80335	4.93751	0.220442	5.67113	4.44126	2.88777	0.726	10	ENSG00000234902		lncRNA	novel transcript
PSMA3-AS1	#N/A	#N/A	#N/A	#N/A	0.220418	0.364074	2.47787	0.253743	0.300679	0.333809	0.502534	0.278535	0.413541	0.465701	#N/A	10	ENSG00000257621	PSMA3-AS1	lncRNA	PSMA3 antisense RNA 1 [Source:HGNC Symbol;Acc:HGNC:26445]
CCNYL1	#N/A	#N/A	1.16573	0.709404	1.39623	0.219159	0.891165	0.611621	0.449172	0.536264	0.943585	#N/A	#N/A	#N/A	0.970945	10	ENSG00000163249	CCNYL1	protein_coding	cyclin Y like 1 [Source:HGNC Symbol;Acc:HGNC:26868]
UPF2	#N/A	#N/A	0.21912	#N/A	#N/A	0.521323	1.65182	0.511315	0.411978	0.428499	1.05625	0.35138	0.392387	0.466388	#N/A	10	ENSG00000151461	UPF2	protein_coding	UPF2 regulator of nonsense mediated mRNA decay [Source:HGNC Symbol;Acc:HGNC:17854]
PSEN1	#N/A	#N/A	#N/A	#N/A	0.259343	0.325309	0.851917	0.244946	0.218868	0.242403	0.7348	0.274055	0.298333	0.309384	#N/A	10	ENSG00000080815	PSEN1	protein_coding	presenilin 1 [Source:HGNC Symbol;Acc:HGNC:9508]
TERF2IP	#N/A	#N/A	#N/A	0.910968	#N/A	0.436352	#N/A	0.382711	0.475923	0.493824	0.58302	0.303462	0.376135	0.569862	0.216948	10	ENSG00000166848	TERF2IP	protein_coding	TERF2 interacting protein [Source:HGNC Symbol;Acc:HGNC:19246]
TENT4A	#N/A	#N/A	0.215663	#N/A	#N/A	0.673881	1.05651	0.57133	0.593573	0.490528	0.9558	0.624687	0.621426	0.69407	#N/A	10	ENSG00000112941	TENT4A	protein_coding	terminal nucleotidyltransferase 4A [Source:HGNC Symbol;Acc:HGNC:16705]
COG3	#N/A	#N/A	#N/A	#N/A	#N/A	0.340359	1.50135	0.326722	0.314929	0.263547	0.571429	0.214132	0.25869	0.364325	0.217369	10	ENSG00000136152	COG3	protein_coding	component of oligomeric golgi complex 3 [Source:HGNC Symbol;Acc:HGNC:18619]
CCNH	#N/A	#N/A	#N/A	0.21314	#N/A	0.426233	0.677277	0.40532	0.338828	0.471737	0.664898	0.326719	0.398337	0.443512	#N/A	10	ENSG00000134480	CCNH	protein_coding	cyclin H [Source:HGNC Symbol;Acc:HGNC:1594]
PUM3	#N/A	#N/A	#N/A	0.335191	#N/A	0.422838	#N/A	0.226969	0.275774	0.28374	0.521379	0.267073	0.359645	0.441396	0.21294	10	ENSG00000080608	PUM3	protein_coding	pumilio RNA binding family member 3 [Source:HGNC Symbol;Acc:HGNC:29676]
#258449	#N/A	#N/A	1.01732	#N/A	0.212358	0.237944	#N/A	0.802181	0.702811	0.573419	#N/A	5.58757	0.589665	0.268097	0.559697	10	ENSG00000258449		lncRNA	novel transcript, antisense to LRMP
SPATS2	1.21887	#N/A	0.766689	1.36242	0.846358	0.211441	0.933106	#N/A	#N/A	#N/A	#N/A	0.215131	0.302062	0.583242	0.812054	10	ENSG00000123352	SPATS2	protein_coding	spermatogenesis associated serine rich 2 [Source:HGNC Symbol;Acc:HGNC:18650]
PWRN4	#N/A	#N/A	#N/A	#N/A	0.566331	0.51018	#N/A	1.92775	1.82062	0.848422	0.211096	1.02598	1.1251	1.13052	0.852159	10	ENSG00000260232	PWRN4	lncRNA	Prader-Willi region non-protein coding RNA 4 [Source:HGNC Symbol;Acc:HGNC:49130]
SERGEF	1.15641	#N/A	0.210452	#N/A	#N/A	0.532565	1.21681	0.292051	0.685156	0.6068	#N/A	0.567822	0.652433	0.726793	#N/A	10	ENSG00000129158	SERGEF	protein_coding	secretion regulating guanine nucleotide exchange factor [Source:HGNC Symbol;Acc:HGNC:17499]
VIPR1	0.20772	#N/A	1.26487	#N/A	#N/A	2.86474	#N/A	6.53627	7.02503	6.05462	0.473304	2.72383	1.87128	3.82066	#N/A	10	ENSG00000114812	VIPR1	protein_coding	vasoactive intestinal peptide receptor 1 [Source:HGNC Symbol;Acc:HGNC:12694]
HOOK3	#N/A	#N/A	#N/A	#N/A	0.206585	0.538314	1.10577	0.499221	0.383095	0.476896	0.976883	0.37539	0.503508	0.452936	#N/A	10	ENSG00000168172	HOOK3	protein_coding	hook microtubule tethering protein 3 [Source:HGNC Symbol;Acc:HGNC:23576]
PCGF3-AS1	#N/A	#N/A	#N/A	0.286755	#N/A	0.391059	1.2899	0.444619	0.51915	0.652521	0.856988	0.210624	0.205365	0.321668	#N/A	10	ENSG00000249592	PCGF3-AS1	lncRNA	PCGF3 antisense RNA 1 [Source:HGNC Symbol;Acc:HGNC:56108]
SPATA5	#N/A	#N/A	0.553631	#N/A	#N/A	0.383911	0.503413	0.243027	0.355199	0.346473	0.476636	0.204703	0.292858	0.29414	#N/A	10	ENSG00000145375	SPATA5	protein_coding	spermatogenesis associated 5 [Source:HGNC Symbol;Acc:HGNC:18119]
#276241	#N/A	#N/A	1.88727	#N/A	#N/A	1.161	#N/A	4.01419	3.86413	3.29574	0.204591	2.65724	1.84899	1.21745	0.885948	10	ENSG00000276241		lncRNA	novel transcript, antisense TBC1D3B
CSRNP2	#N/A	#N/A	#N/A	1.32467	0.435392	0.36006	1.03748	0.216903	0.276027	0.286225	#N/A	0.240596	0.203422	0.347243	#N/A	10	ENSG00000110925	CSRNP2	protein_coding	cysteine and serine rich nuclear protein 2 [Source:HGNC Symbol;Acc:HGNC:16006]
KCNK1	#N/A	#N/A	#N/A	0.224144	#N/A	0.405746	0.242508	3.74868	4.64811	3.08073	0.202441	2.93136	2.06154	1.51479	#N/A	10	ENSG00000135750	KCNK1	protein_coding	potassium two pore domain channel subfamily K member 1 [Source:HGNC Symbol;Acc:HGNC:6272]
DDX50	#N/A	#N/A	#N/A	0.276084	#N/A	0.504696	1.05385	0.229365	0.209612	0.202385	0.562458	0.236546	0.262033	0.255153	#N/A	10	ENSG00000107625	DDX50	protein_coding	DExD-box helicase 50 [Source:HGNC Symbol;Acc:HGNC:17906]
PEX3	#N/A	#N/A	#N/A	0.499484	#N/A	0.352952	1.08756	0.200951	0.234616	0.280633	0.689333	0.220643	0.363061	0.314771	#N/A	10	ENSG00000034693	PEX3	protein_coding	peroxisomal biogenesis factor 3 [Source:HGNC Symbol;Acc:HGNC:8858]
ZNF652	#N/A	#N/A	#N/A	#N/A	0.20472	0.243058	1.62174	0.242268	0.236505	0.245093	0.687378	0.200535	0.243732	0.25612	#N/A	10	ENSG00000198740	ZNF652	protein_coding	zinc finger protein 652 [Source:HGNC Symbol;Acc:HGNC:29147]
#276850	#N/A	#N/A	0.992562	#N/A	0.233055	0.338715	#N/A	5.60231	0.670152	2.07268	0.199979	5.83394	1.00064	0.943332	#N/A	10	ENSG00000276850		lncRNA	novel transcript
AATF#275700	#N/A	#N/A	0.199207	#N/A	#N/A	1.14829	1.85464	1.06351	1.19842	1.2894	1.59847	1.13711	1.33349	1.19976	#N/A	10	ENSG00000275700	AATF	protein_coding	apoptosis antagonizing transcription factor [Source:HGNC Symbol;Acc:HGNC:19235]
DYNC1LI2	#N/A	#N/A	#N/A	0.466862	#N/A	0.315987	1.91459	0.38539	0.272133	0.421546	0.708316	0.197933	0.325627	0.306963	#N/A	10	ENSG00000135720	DYNC1LI2	protein_coding	dynein cytoplasmic 1 light intermediate chain 2 [Source:HGNC Symbol;Acc:HGNC:2966]
LINC01194#248131	#N/A	#N/A	0.794531	#N/A	0.606221	0.729596	#N/A	3.09442	4.36455	1.85424	0.197687	3.15885	2.35963	1.45604	#N/A	10	ENSG00000248131	LINC01194	lncRNA	long intergenic non-protein coding RNA 1194 [Source:HGNC Symbol;Acc:HGNC:37171]
IGF2-AS	#N/A	#N/A	0.571734	0.227714	0.654314	#N/A	#N/A	4.18986	3.20997	3.85811	0.19543	1.50562	1.40991	0.798673	#N/A	10	ENSG00000099869	IGF2-AS	lncRNA	IGF2 antisense RNA [Source:HGNC Symbol;Acc:HGNC:14062]
CYP4A11	#N/A	#N/A	#N/A	0.252707	0.570957	0.548025	#N/A	5.3923	6.77511	4.60023	0.194571	8.50359	5.2534	0.93403	#N/A	10	ENSG00000187048	CYP4A11	protein_coding	cytochrome P450 family 4 subfamily A member 11 [Source:HGNC Symbol;Acc:HGNC:2642]
FBH1	#N/A	#N/A	#N/A	0.392047	#N/A	0.472317	1.64348	0.216667	0.341464	0.224143	#N/A	0.245399	0.310945	0.493795	0.193441	10	ENSG00000134452	FBH1	protein_coding	F-box DNA helicase 1 [Source:HGNC Symbol;Acc:HGNC:13620]
DYNLRB1	#N/A	#N/A	1.67226	0.212868	#N/A	0.298955	#N/A	5.68791	0.99443	3.47085	0.192412	6.23927	1.24095	0.362873	#N/A	10	ENSG00000125971	DYNLRB1	protein_coding	dynein light chain roadblock-type 1 [Source:HGNC Symbol;Acc:HGNC:15468]
BATF	#N/A	#N/A	0.878584	#N/A	0.51038	0.935476	#N/A	1.41265	2.3452	1.54991	0.19236	1.66379	1.5073	1.59683	#N/A	10	ENSG00000156127	BATF	protein_coding	basic leucine zipper ATF-like transcription factor [Source:HGNC Symbol;Acc:HGNC:958]
#259097	#N/A	#N/A	0.647541	#N/A	0.191648	0.371386	#N/A	3.26989	3.17917	0.769101	#N/A	4.169	1.39081	0.591208	0.332963	10	ENSG00000259097		lncRNA	novel transcript
#258028	#N/A	#N/A	#N/A	0.315454	0.285347	0.463466	#N/A	2.26427	2.29125	1.4705	0.190203	1.7638	1.22766	0.975834	#N/A	10	ENSG00000258028		lncRNA	novel transcript
MBTD1	#N/A	#N/A	#N/A	0.397107	#N/A	0.380714	1.76104	0.188753	0.243737	0.230514	0.561986	0.211852	0.214349	0.362077	#N/A	10	ENSG00000011258	MBTD1	protein_coding	mbt domain containing 1 [Source:HGNC Symbol;Acc:HGNC:19866]
LINC01203	#N/A	#N/A	0.191226	#N/A	0.186414	0.205674	#N/A	2.48983	0.590059	0.286511	#N/A	2.80218	0.492413	0.199051	0.21923	10	ENSG00000226985	LINC01203	lncRNA	long intergenic non-protein coding RNA 1203 [Source:HGNC Symbol;Acc:HGNC:49634]
APPL2	#N/A	#N/A	#N/A	#N/A	0.186044	0.69493	1.28636	0.562719	0.63692	0.664981	0.84699	0.540103	0.620543	0.657943	#N/A	10	ENSG00000136044	APPL2	protein_coding	adaptor protein, phosphotyrosine interacting with PH domain and leucine zipper 2 [Source:HGNC Symbol;Acc:HGNC:18242]
CWF19L1	#N/A	#N/A	0.339955	0.36055	#N/A	0.336548	1.05306	0.310476	0.226412	0.25462	#N/A	#N/A	0.184168	0.256832	0.429617	10	ENSG00000095485	CWF19L1	protein_coding	CWF19 like cell cycle control factor 1 [Source:HGNC Symbol;Acc:HGNC:25613]
HDAC8	#N/A	#N/A	0.216246	0.375544	0.263943	0.319757	#N/A	#N/A	0.267865	0.2625	#N/A	0.183601	0.220401	0.393613	0.185949	10	ENSG00000147099	HDAC8	protein_coding	histone deacetylase 8 [Source:HGNC Symbol;Acc:HGNC:13315]
GABARAPL2	#N/A	#N/A	1.31018	0.290892	0.663602	0.182274	#N/A	0.344837	0.238431	0.292727	#N/A	5.07779	0.438129	0.23529	#N/A	10	ENSG00000034713	GABARAPL2	protein_coding	GABA type A receptor associated protein like 2 [Source:HGNC Symbol;Acc:HGNC:13291]
PSPC1	#N/A	#N/A	#N/A	#N/A	0.320758	0.268329	1.12297	0.274995	0.231117	0.284311	0.510515	0.181921	0.246172	0.261185	#N/A	10	ENSG00000121390	PSPC1	protein_coding	paraspeckle component 1 [Source:HGNC Symbol;Acc:HGNC:20320]
TLK1	#N/A	#N/A	#N/A	#N/A	#N/A	0.320848	1.03151	0.271349	0.269911	0.301562	0.536865	0.181816	0.277856	0.283697	0.389919	10	ENSG00000198586	TLK1	protein_coding	tousled like kinase 1 [Source:HGNC Symbol;Acc:HGNC:11841]
GPCPD1	#N/A	#N/A	0.181465	#N/A	#N/A	0.879224	1.44083	0.685245	0.735482	0.839907	0.983214	0.821058	0.905768	0.915608	#N/A	10	ENSG00000125772	GPCPD1	protein_coding	glycerophosphocholine phosphodiesterase 1 [Source:HGNC Symbol;Acc:HGNC:26957]
FIBP	#N/A	#N/A	1.58635	#N/A	#N/A	2.55761	0.181296	6.26006	6.19024	4.31738	0.527777	7.41268	3.95402	0.397423	#N/A	10	ENSG00000172500	FIBP	protein_coding	FGF1 intracellular binding protein [Source:HGNC Symbol;Acc:HGNC:3705]
MT1F	#N/A	#N/A	0.513136	0.194502	#N/A	0.267936	#N/A	0.68094	0.3304	0.515728	0.178639	4.00571	0.397754	0.365918	#N/A	10	ENSG00000198417	MT1F	protein_coding	metallothionein 1F [Source:HGNC Symbol;Acc:HGNC:7398]
PMAIP1	#N/A	#N/A	1.11303	#N/A	0.557184	0.333633	#N/A	5.68412	4.55313	0.398034	0.178091	5.74082	3.47005	0.325038	#N/A	10	ENSG00000141682	PMAIP1	protein_coding	phorbol-12-myristate-13-acetate-induced protein 1 [Source:HGNC Symbol;Acc:HGNC:9108]
BTK	#N/A	#N/A	0.981136	#N/A	#N/A	0.466263	#N/A	3.01755	3.90285	1.34824	0.177536	2.6426	1.45463	0.798111	0.411857	10	ENSG00000010671	BTK	protein_coding	Bruton tyrosine kinase [Source:HGNC Symbol;Acc:HGNC:1133]
USP33	#N/A	#N/A	#N/A	#N/A	0.177294	0.522662	1.83609	0.460271	0.474249	0.493831	0.635716	0.387732	0.409547	0.529584	#N/A	10	ENSG00000077254	USP33	protein_coding	ubiquitin specific peptidase 33 [Source:HGNC Symbol;Acc:HGNC:20059]
#253374	#N/A	#N/A	0.657867	0.177251	0.210794	0.233614	#N/A	3.6754	0.395211	0.721148	#N/A	4.18237	0.47889	0.250008	#N/A	10	ENSG00000253374		lncRNA	novel transcript
SPG7	#N/A	#N/A	0.177127	#N/A	#N/A	0.248201	1.09031	0.336966	0.303567	0.237317	0.559934	0.190638	#N/A	0.290768	0.274772	10	ENSG00000197912	SPG7	protein_coding	SPG7 matrix AAA peptidase subunit, paraplegin [Source:HGNC Symbol;Acc:HGNC:11237]
ZNF33A	#N/A	#N/A	0.494954	#N/A	#N/A	0.27009	1.1854	0.187749	0.178637	0.242591	0.554124	#N/A	0.190567	0.175888	0.462368	10	ENSG00000189180	ZNF33A	protein_coding	zinc finger protein 33A [Source:HGNC Symbol;Acc:HGNC:13096]
UGGT1	#N/A	#N/A	0.220914	#N/A	0.474067	0.264578	#N/A	0.174128	0.190826	0.205689	0.542955	0.287695	0.348005	0.319874	#N/A	10	ENSG00000136731	UGGT1	protein_coding	UDP-glucose glycoprotein glucosyltransferase 1 [Source:HGNC Symbol;Acc:HGNC:15663]
#272582	#N/A	#N/A	0.711747	#N/A	0.186223	#N/A	#N/A	1.47633	1.98681	1.55664	0.173783	1.63846	1.60423	0.40821	0.450694	10	ENSG00000272582		lncRNA	novel transcript, antisense to C22orf23
LAMTOR1	#N/A	#N/A	#N/A	#N/A	#N/A	0.846058	0.272185	2.9774	3.23579	2.13438	0.173587	3.82159	2.41384	0.756498	0.76272	10	ENSG00000149357	LAMTOR1	protein_coding	late endosomal/lysosomal adaptor, MAPK and MTOR activator 1 [Source:HGNC Symbol;Acc:HGNC:26068]
LINC02595	#N/A	#N/A	0.737828	#N/A	#N/A	0.241228	#N/A	0.942386	0.763414	0.833419	0.173476	4.34653	0.539952	0.26075	0.217887	10	ENSG00000231566	LINC02595	lncRNA	long intergenic non-protein coding RNA 2595 [Source:HGNC Symbol;Acc:HGNC:53946]
ZNF235	#N/A	#N/A	#N/A	0.564955	#N/A	0.678311	0.772833	0.173468	0.216185	0.258161	#N/A	0.709578	0.780992	0.840409	0.285385	10	ENSG00000159917	ZNF235	protein_coding	zinc finger protein 235 [Source:HGNC Symbol;Acc:HGNC:12866]
ARHGEF12	1.06225	#N/A	0.792107	1.54576	0.634994	0.552551	1.39184	#N/A	#N/A	#N/A	#N/A	0.481938	0.611237	0.767108	0.172256	10	ENSG00000196914	ARHGEF12	protein_coding	Rho guanine nucleotide exchange factor 12 [Source:HGNC Symbol;Acc:HGNC:14193]
KLRB1	#N/A	#N/A	0.696044	#N/A	#N/A	0.23265	#N/A	3.79998	0.916188	0.392912	0.169563	3.51624	0.890638	0.39726	0.30939	10	ENSG00000111796	KLRB1	protein_coding	killer cell lectin like receptor B1 [Source:HGNC Symbol;Acc:HGNC:6373]
H2AZ1	#N/A	#N/A	1.81641	#N/A	#N/A	2.44807	0.167906	6.72611	3.9661	3.02996	0.333733	5.15085	1.69288	3.86739	#N/A	10	ENSG00000164032	H2AZ1	protein_coding	H2A.Z variant histone 1 [Source:HGNC Symbol;Acc:HGNC:4741]
TRIM24	#N/A	#N/A	0.798736	0.27364	0.453114	0.334035	#N/A	#N/A	0.202195	0.199907	0.561636	#N/A	0.167221	0.20318	0.547	10	ENSG00000122779	TRIM24	protein_coding	tripartite motif containing 24 [Source:HGNC Symbol;Acc:HGNC:11812]
STXBP5	0.691963	#N/A	#N/A	#N/A	0.334586	0.246868	0.722129	0.281872	0.436601	0.43365	0.53192	#N/A	0.166493	#N/A	0.232637	10	ENSG00000164506	STXBP5	protein_coding	syntaxin binding protein 5 [Source:HGNC Symbol;Acc:HGNC:19665]
SIPA1L3	0.639414	#N/A	0.368637	#N/A	0.58224	0.165894	1.3138	0.353426	0.383678	0.323078	0.63776	#N/A	#N/A	#N/A	0.329793	10	ENSG00000105738	SIPA1L3	protein_coding	signal induced proliferation associated 1 like 3 [Source:HGNC Symbol;Acc:HGNC:23801]
VPS50	#N/A	#N/A	0.16574	#N/A	#N/A	0.572224	1.07132	0.450489	0.455485	0.565314	0.912353	0.392545	0.46558	0.51008	#N/A	10	ENSG00000004766	VPS50	protein_coding	VPS50 subunit of EARP/GARPII complex [Source:HGNC Symbol;Acc:HGNC:25956]
IL2RG	#N/A	#N/A	0.353246	#N/A	#N/A	0.225471	#N/A	1.33025	0.5952	0.256301	0.165345	1.12132	0.496706	0.32016	0.243552	10	ENSG00000147168	IL2RG	protein_coding	interleukin 2 receptor subunit gamma [Source:HGNC Symbol;Acc:HGNC:6010]
FJX1	#N/A	#N/A	0.653782	#N/A	0.212504	0.218387	#N/A	3.63874	0.548808	0.566046	0.165264	2.51044	1.72336	0.531493	#N/A	10	ENSG00000179431	FJX1	protein_coding	four-jointed box kinase 1 [Source:HGNC Symbol;Acc:HGNC:17166]
SLC10A7	#N/A	#N/A	0.385498	0.353101	0.399855	0.238393	#N/A	#N/A	0.164199	0.218277	#N/A	0.1774	0.299961	0.352801	0.246288	10	ENSG00000120519	SLC10A7	protein_coding	solute carrier family 10 member 7 [Source:HGNC Symbol;Acc:HGNC:23088]
MT-ND5	#N/A	#N/A	#N/A	#N/A	#N/A	2.79392	0.164187	4.63705	4.27019	0.869014	0.279768	5.46628	1.44961	4.11682	1.64989	10	ENSG00000198786	MT-ND5	protein_coding	mitochondrially encoded NADH:ubiquinone oxidoreductase core subunit 5 [Source:HGNC Symbol;Acc:HGNC:7461]
PPP4R3A	#N/A	#N/A	0.343688	#N/A	#N/A	0.240607	1.49425	0.319482	0.248554	0.29455	0.549898	#N/A	0.160697	0.259786	0.27257	10	ENSG00000100796	PPP4R3A	protein_coding	protein phosphatase 4 regulatory subunit 3A [Source:HGNC Symbol;Acc:HGNC:20219]
FAM163A	#N/A	#N/A	#N/A	0.16047	0.24821	0.248539	#N/A	1.6917	0.482867	0.418392	0.182719	2.73675	1.01541	0.521731	#N/A	10	ENSG00000143340	FAM163A	protein_coding	family with sequence similarity 163 member A [Source:HGNC Symbol;Acc:HGNC:28274]
DLGAP5	#N/A	#N/A	0.591442	#N/A	0.286968	0.235901	#N/A	1.88772	2.13476	0.978021	0.160316	1.25588	0.940297	0.523745	#N/A	10	ENSG00000126787	DLGAP5	protein_coding	DLG associated protein 5 [Source:HGNC Symbol;Acc:HGNC:16864]
CTDSPL2	#N/A	#N/A	0.158983	#N/A	#N/A	0.247048	1.67641	0.390573	0.360838	0.441886	0.663873	0.187562	0.298206	0.251484	#N/A	10	ENSG00000137770	CTDSPL2	protein_coding	CTD small phosphatase like 2 [Source:HGNC Symbol;Acc:HGNC:26936]
EIF2AK4	0.785788	#N/A	0.157181	#N/A	#N/A	0.396043	1.53317	0.309065	0.343322	0.33344	#N/A	0.286671	0.360292	0.312913	#N/A	10	ENSG00000128829	EIF2AK4	protein_coding	eukaryotic translation initiation factor 2 alpha kinase 4 [Source:HGNC Symbol;Acc:HGNC:19687]
MRPL28	#N/A	#N/A	0.70327	#N/A	0.343316	0.696335	#N/A	2.48667	1.44989	#N/A	0.156656	2.6931	0.733535	1.04474	0.519028	10	ENSG00000086504	MRPL28	protein_coding	mitochondrial ribosomal protein L28 [Source:HGNC Symbol;Acc:HGNC:14484]
ARL2	#N/A	#N/A	#N/A	#N/A	0.622218	0.249557	0.1566	4.8998	5.07059	1.85088	0.263664	6.38992	2.4392	3.93888	#N/A	10	ENSG00000213465	ARL2	protein_coding	ADP ribosylation factor like GTPase 2 [Source:HGNC Symbol;Acc:HGNC:693]
CDH7	#N/A	#N/A	#N/A	0.291889	1.00295	0.235261	#N/A	0.61348	1.06886	0.270331	0.155488	3.27646	2.25995	0.322605	#N/A	10	ENSG00000081138	CDH7	protein_coding	cadherin 7 [Source:HGNC Symbol;Acc:HGNC:1766]
CYP26B1	#N/A	#N/A	#N/A	0.340368	#N/A	1.11979	0.155263	5.15013	3.6539	2.36434	0.330307	4.71824	4.49659	2.38891	#N/A	10	ENSG00000003137	CYP26B1	protein_coding	cytochrome P450 family 26 subfamily B member 1 [Source:HGNC Symbol;Acc:HGNC:20581]
ZDHHC21	#N/A	#N/A	0.152013	0.762512	0.277533	0.300655	0.535026	#N/A	0.354504	0.316303	#N/A	0.245128	0.355319	0.420567	#N/A	10	ENSG00000175893	ZDHHC21	protein_coding	zinc finger DHHC-type palmitoyltransferase 21 [Source:HGNC Symbol;Acc:HGNC:20750]
THY1	#N/A	#N/A	#N/A	0.500345	#N/A	0.248397	0.150268	0.703131	0.289745	0.279164	0.249662	0.368035	0.395476	0.262197	#N/A	10	ENSG00000154096	THY1	protein_coding	Thy-1 cell surface antigen [Source:HGNC Symbol;Acc:HGNC:11801]
LINC00958	#N/A	#N/A	0.438621	0.149036	0.170224	0.192245	#N/A	1.11608	0.723392	0.617528	#N/A	1.13273	0.694566	0.201008	#N/A	10	ENSG00000251381	LINC00958	lncRNA	long intergenic non-protein coding RNA 958 [Source:HGNC Symbol;Acc:HGNC:48671]
#275871	#N/A	#N/A	#N/A	0.173383	0.183879	0.20771	#N/A	0.305451	0.254014	0.233752	0.148885	2.61885	0.297444	0.2001	#N/A	10	ENSG00000275871		lncRNA	novel transcript
CCNQ	#N/A	#N/A	0.153728	#N/A	0.148076	0.279944	#N/A	0.498167	0.5074	0.506498	#N/A	0.730787	0.469466	0.210333	0.24024	10	ENSG00000262919	CCNQ	protein_coding	cyclin Q [Source:HGNC Symbol;Acc:HGNC:28434]
HNRNPD	#N/A	#N/A	0.147813	#N/A	#N/A	0.384053	1.06616	0.544714	0.514269	0.608493	1.12829	0.236443	0.367167	0.218589	#N/A	10	ENSG00000138668	HNRNPD	protein_coding	heterogeneous nuclear ribonucleoprotein D [Source:HGNC Symbol;Acc:HGNC:5036]
PSENEN	#N/A	#N/A	#N/A	#N/A	0.196735	0.218738	#N/A	0.759112	0.723838	0.480806	0.147598	0.366418	0.536001	0.414632	0.308638	10	ENSG00000205155	PSENEN	protein_coding	presenilin enhancer, gamma-secretase subunit [Source:HGNC Symbol;Acc:HGNC:30100]
EEF1D#104529	#N/A	#N/A	1.56729	0.143259	#N/A	1.43381	0.16456	2.80489	2.18019	#N/A	0.188689	3.33801	#N/A	2.92264	1.19686	10	ENSG00000104529	EEF1D	protein_coding	eukaryotic translation elongation factor 1 delta [Source:HGNC Symbol;Acc:HGNC:3211]
VMO1	#N/A	#N/A	0.170658	#N/A	0.399355	#N/A	#N/A	0.230753	0.243538	0.655364	0.141581	1.53727	0.640726	0.236022	0.14632	10	ENSG00000182853	VMO1	protein_coding	vitelline membrane outer layer 1 homolog [Source:HGNC Symbol;Acc:HGNC:30387]
#270412	#N/A	#N/A	#N/A	0.177146	#N/A	0.170764	#N/A	0.444488	0.254308	0.347426	0.161712	1.17884	0.24613	0.331927	0.14131	10	ENSG00000270412		lncRNA	novel transcript, antisense to COL15A1
FOLH1	#N/A	#N/A	#N/A	0.15722	0.146132	0.189961	#N/A	0.23858	0.273976	0.197326	0.141134	0.224858	0.286054	0.204284	#N/A	10	ENSG00000086205	FOLH1	protein_coding	folate hydrolase 1 [Source:HGNC Symbol;Acc:HGNC:3788]
RNASE4	#N/A	#N/A	#N/A	0.411242	#N/A	0.51764	0.140104	0.30349	0.293015	0.320631	0.156455	0.306736	0.36978	0.264633	#N/A	10	ENSG00000258818	RNASE4	protein_coding	ribonuclease A family member 4 [Source:HGNC Symbol;Acc:HGNC:10047]
ATF2	#N/A	#N/A	0.139235	0.468234	#N/A	0.431343	#N/A	0.326331	0.339588	0.369797	0.720162	0.138293	0.247501	0.322967	#N/A	10	ENSG00000115966	ATF2	protein_coding	activating transcription factor 2 [Source:HGNC Symbol;Acc:HGNC:784]
ZFC3H1	#N/A	#N/A	0.137518	#N/A	#N/A	0.785712	1.38701	0.78707	0.694206	0.813249	1.15893	0.698263	0.768025	0.886467	#N/A	10	ENSG00000133858	ZFC3H1	protein_coding	zinc finger C3H1-type containing [Source:HGNC Symbol;Acc:HGNC:28328]
BORCS6	#N/A	#N/A	0.252119	#N/A	0.170106	0.195544	#N/A	0.249579	0.492141	0.560067	0.135297	0.247814	0.280851	0.180859	#N/A	10	ENSG00000196544	BORCS6	protein_coding	BLOC-1 related complex subunit 6 [Source:HGNC Symbol;Acc:HGNC:25939]
VPS13B	#N/A	#N/A	#N/A	#N/A	0.381741	0.166021	0.601532	0.154168	0.237708	0.309406	0.481848	0.135272	0.263743	0.233153	#N/A	10	ENSG00000132549	VPS13B	protein_coding	vacuolar protein sorting 13 homolog B [Source:HGNC Symbol;Acc:HGNC:2183]
SLC44A4#204385	#N/A	#N/A	0.189142	0.150603	0.135108	0.138793	#N/A	0.457048	0.189347	0.349849	#N/A	1.05869	0.318623	0.157687	#N/A	10	ENSG00000204385	SLC44A4	protein_coding	solute carrier family 44 member 4 [Source:HGNC Symbol;Acc:HGNC:13941]
LINC02712	#N/A	#N/A	0.179454	#N/A	0.13804	0.164709	#N/A	1.4504	0.488091	0.489534	0.130072	1.55604	0.623653	0.248042	#N/A	10	ENSG00000273409	LINC02712	lncRNA	long intergenic non-protein coding RNA 2712 [Source:HGNC Symbol;Acc:HGNC:54229]
DUSP16#111266	1.11494	#N/A	#N/A	0.915981	0.170645	0.19047	0.858825	#N/A	#N/A	0.170453	0.512504	0.1293	0.205407	0.286945	#N/A	10	ENSG00000111266	DUSP16	protein_coding	dual specificity phosphatase 16 [Source:HGNC Symbol;Acc:HGNC:17909]
CCDC88A	#N/A	#N/A	0.175274	#N/A	#N/A	0.271273	0.802973	0.290228	0.314862	0.413413	0.562918	0.127476	0.260196	0.317977	#N/A	10	ENSG00000115355	CCDC88A	protein_coding	coiled-coil domain containing 88A [Source:HGNC Symbol;Acc:HGNC:25523]
AFTPH	#N/A	#N/A	0.365425	#N/A	0.27255	0.192313	#N/A	0.148954	0.125681	0.1894	0.491181	#N/A	0.18574	0.249304	0.311596	10	ENSG00000119844	AFTPH	protein_coding	aftiphilin [Source:HGNC Symbol;Acc:HGNC:25951]
MANCR	#N/A	#N/A	0.181316	0.15128	#N/A	0.160002	#N/A	0.724787	0.623632	0.198484	#N/A	1.38411	0.198742	0.136909	0.12387	10	ENSG00000231298	MANCR	lncRNA	mitotically associated long non coding RNA [Source:HGNC Symbol;Acc:HGNC:44678]
RBM6	#N/A	#N/A	0.122285	0.172526	0.202036	0.141172	1.68989	0.147044	0.153734	0.185103	0.463312	#N/A	#N/A	0.146781	#N/A	10	ENSG00000004534	RBM6	protein_coding	RNA binding motif protein 6 [Source:HGNC Symbol;Acc:HGNC:9903]
POU3F1	#N/A	#N/A	0.281493	0.120018	0.136447	0.122295	#N/A	0.659824	0.470291	0.31495	#N/A	0.457512	#N/A	0.2852	0.184321	10	ENSG00000185668	POU3F1	protein_coding	POU class 3 homeobox 1 [Source:HGNC Symbol;Acc:HGNC:9214]
CACNG3	#N/A	#N/A	0.408901	#N/A	0.153564	0.281371	#N/A	1.27399	1.16517	0.668419	0.116942	2.22072	0.495111	0.217777	#N/A	10	ENSG00000006116	CACNG3	protein_coding	calcium voltage-gated channel auxiliary subunit gamma 3 [Source:HGNC Symbol;Acc:HGNC:1407]
CCR7	#N/A	#N/A	0.120114	#N/A	0.110166	0.181717	#N/A	0.228568	0.232691	0.221214	#N/A	0.527996	0.224627	0.122835	0.122064	10	ENSG00000126353	CCR7	protein_coding	C-C motif chemokine receptor 7 [Source:HGNC Symbol;Acc:HGNC:1608]
SPECC1L	#N/A	#N/A	#N/A	0.301011	#N/A	0.302865	1.64472	0.348688	0.388935	0.418264	0.605247	0.10748	0.192637	0.162706	#N/A	10	ENSG00000100014	SPECC1L	protein_coding	sperm antigen with calponin homology and coiled-coil domains 1 like [Source:HGNC Symbol;Acc:HGNC:29022]
SRARP	#N/A	#N/A	0.139223	0.130403	0.144226	#N/A	#N/A	0.190357	0.260595	0.102132	#N/A	0.587777	0.140123	0.114751	0.131399	10	ENSG00000183888	SRARP	protein_coding	steroid receptor associated and regulated protein [Source:HGNC Symbol;Acc:HGNC:28339]
#258696	#N/A	#N/A	0.243794	#N/A	#N/A	0.186793	#N/A	0.237206	0.231189	0.217208	0.133069	0.236827	0.196582	0.202594	0.101205	10	ENSG00000258696		lncRNA	novel transcript, antisense to TTC6
NHP2	#N/A	#N/A	#N/A	0.100299	0.109295	0.13962	#N/A	0.158381	0.17614	0.104654	0.113609	0.171952	0.123406	0.15376	#N/A	10	ENSG00000145912	NHP2	protein_coding	NHP2 ribonucleoprotein [Source:HGNC Symbol;Acc:HGNC:14377]
C12orf57	0.0939949	#N/A	#N/A	#N/A	#N/A	0.212619	0.132041	0.267382	0.407577	0.24289	0.133726	0.269601	0.218023	0.256753	#N/A	10	ENSG00000111678	C12orf57	protein_coding	chromosome 12 open reading frame 57 [Source:HGNC Symbol;Acc:HGNC:29521]
KLHL1	#N/A	#N/A	#N/A	#N/A	0.144387	0.213329	0.0927498	1.02474	1.9074	0.740212	0.0952532	0.655916	0.524124	0.369729	#N/A	10	ENSG00000150361	KLHL1	protein_coding	kelch like family member 1 [Source:HGNC Symbol;Acc:HGNC:6352]
QRFPR	#N/A	#N/A	0.171971	#N/A	0.0883386	0.12049	#N/A	0.154804	0.158716	0.103936	#N/A	0.184498	0.153925	0.141626	0.0858895	10	ENSG00000186867	QRFPR	protein_coding	pyroglutamylated RFamide peptide receptor [Source:HGNC Symbol;Acc:HGNC:15565]
HEPN1	#N/A	#N/A	0.20526	#N/A	0.115962	0.167591	#N/A	0.18634	0.173521	0.183422	#N/A	0.202345	0.183475	0.181798	0.0849765	10	ENSG00000221932	HEPN1	protein_coding	hepatocellular carcinoma, down-regulated 1 [Source:HGNC Symbol;Acc:HGNC:34400]
TXNDC17	#N/A	#N/A	#N/A	#N/A	#N/A	0.17671	0.110617	0.244602	0.205641	0.224812	0.0829933	0.231758	0.225704	0.196071	0.108572	10	ENSG00000129235	TXNDC17	protein_coding	thioredoxin domain containing 17 [Source:HGNC Symbol;Acc:HGNC:28218]
#257869	#N/A	#N/A	0.164534	#N/A	0.119858	0.146576	#N/A	0.145155	0.174963	0.175286	#N/A	0.118997	0.119787	0.0969877	0.0772573	10	ENSG00000257869		lncRNA	novel transcript
NOP10	#N/A	#N/A	#N/A	0.0854082	#N/A	0.100224	0.0648841	0.1408	0.135377	0.122574	0.0646464	0.144904	0.0967978	0.110262	#N/A	10	ENSG00000182117	NOP10	protein_coding	NOP10 ribonucleoprotein [Source:HGNC Symbol;Acc:HGNC:14378]
LINC01350	#N/A	#N/A	0.072829	0.0603315	#N/A	0.0885411	#N/A	0.130678	0.103422	0.112394	0.067804	0.133906	0.112762	0.0988437	#N/A	10	ENSG00000228309	LINC01350	lncRNA	long intergenic non-protein coding RNA 1350 [Source:HGNC Symbol;Acc:HGNC:50575]
MT-ATP8	#N/A	#N/A	0.103251	#N/A	0.0560743	0.125385	#N/A	0.169467	0.16443	0.116713	#N/A	0.170817	0.122489	0.139997	0.078157	10	ENSG00000228253	MT-ATP8	protein_coding	mitochondrially encoded ATP synthase membrane subunit 8 [Source:HGNC Symbol;Acc:HGNC:7415]
GJC3	#N/A	#N/A	0.0513804	0.093865	0.101074	0.0822418	#N/A	0.407127	0.226531	0.110342	#N/A	0.451387	0.192598	0.0379528	#N/A	10	ENSG00000176402	GJC3	protein_coding	gap junction protein gamma 3 [Source:HGNC Symbol;Acc:HGNC:17495]
RPL22	#N/A	#N/A	#N/A	0.0509388	#N/A	0.104424	0.0647259	0.141396	0.118608	#N/A	0.067169	0.144195	0.077167	0.110404	0.0369102	10	ENSG00000116251	RPL22	protein_coding	ribosomal protein L22 [Source:HGNC Symbol;Acc:HGNC:10315]
SFRP5	#N/A	#N/A	#N/A	0.0548692	0.0343645	0.097883	#N/A	0.13811	0.110524	0.112697	0.0762769	0.118569	0.113493	0.108784	#N/A	10	ENSG00000120057	SFRP5	protein_coding	secreted frizzled related protein 5 [Source:HGNC Symbol;Acc:HGNC:10779]
STAT6	#N/A	#N/A	#N/A	#N/A	#N/A	5.60883	4.69918	8.13218	8.71134	7.54538	5.35898	6.20059	4.99457	5.31431	#N/A	9	ENSG00000166888	STAT6	protein_coding	signal transducer and activator of transcription 6 [Source:HGNC Symbol;Acc:HGNC:11368]
PTH1R	#N/A	#N/A	#N/A	3.79862	#N/A	4.59407	#N/A	5.44646	5.3972	5.23512	5.59771	5.36998	5.09032	4.11858	#N/A	9	ENSG00000160801	PTH1R	protein_coding	parathyroid hormone 1 receptor [Source:HGNC Symbol;Acc:HGNC:9608]
#241111	#N/A	#N/A	#N/A	4.79136	#N/A	5.07616	#N/A	4.80547	6.20295	4.67966	3.36942	4.7338	3.90567	3.81462	#N/A	9	ENSG00000241111		lncRNA	PRICKLE2 antisense RNA 1 [Source:NCBI gene (formerly Entrezgene);Acc:100652759]
GLIPR2	#N/A	#N/A	#N/A	#N/A	#N/A	5.34938	3.36457	6.42157	8.9218	5.50428	3.55324	6.73846	4.89024	4.99732	#N/A	9	ENSG00000122694	GLIPR2	protein_coding	GLI pathogenesis related 2 [Source:HGNC Symbol;Acc:HGNC:18007]
HS3ST1	#N/A	#N/A	#N/A	#N/A	3.7487	4.92393	#N/A	5.13768	5.86918	6.13849	3.15564	6.09948	6.13389	4.38786	#N/A	9	ENSG00000002587	HS3ST1	protein_coding	heparan sulfate-glucosamine 3-sulfotransferase 1 [Source:HGNC Symbol;Acc:HGNC:5194]
MANF	#N/A	#N/A	#N/A	#N/A	#N/A	3.29648	3.84215	4.29178	4.54347	4.30351	3.14801	4.35016	4.60768	4.48907	#N/A	9	ENSG00000145050	MANF	protein_coding	mesencephalic astrocyte derived neurotrophic factor [Source:HGNC Symbol;Acc:HGNC:15461]
C18orf54	#N/A	#N/A	#N/A	#N/A	#N/A	5.08189	3.02202	6.62095	6.63673	6.85441	5.66197	6.44868	5.76282	4.48744	#N/A	9	ENSG00000166845	C18orf54	protein_coding	chromosome 18 open reading frame 54 [Source:HGNC Symbol;Acc:HGNC:13796]
OSMR-DT	#N/A	#N/A	#N/A	3.35665	#N/A	3.12837	#N/A	6.06191	6.57223	5.37594	4.36245	3.56351	3.51586	2.91768	#N/A	9	ENSG00000249740	OSMR-DT	lncRNA	OSMR divergent transcript [Source:HGNC Symbol;Acc:HGNC:50296]
ODF2	#N/A	#N/A	#N/A	#N/A	#N/A	4.31186	2.80687	4.33969	5.46485	4.61149	2.91447	4.54078	4.19967	3.94025	#N/A	9	ENSG00000136811	ODF2	protein_coding	outer dense fiber of sperm tails 2 [Source:HGNC Symbol;Acc:HGNC:8114]
DDAH2#213722	#N/A	#N/A	#N/A	#N/A	#N/A	6.78919	2.80569	9.45262	9.73116	8.53573	6.99965	9.53466	6.5628	10.0862	#N/A	9	ENSG00000213722	DDAH2	protein_coding	dimethylarginine dimethylaminohydrolase 2 [Source:HGNC Symbol;Acc:HGNC:2716]
RFTN2	#N/A	#N/A	#N/A	3.43773	#N/A	4.5298	#N/A	4.42863	5.79589	4.7734	2.77222	5.1869	5.07784	4.60207	#N/A	9	ENSG00000162944	RFTN2	protein_coding	raftlin family member 2 [Source:HGNC Symbol;Acc:HGNC:26402]
FBLN5	#N/A	#N/A	#N/A	2.74205	#N/A	6.29357	#N/A	7.79444	7.85915	6.07292	3.49157	7.52892	6.14406	5.41908	#N/A	9	ENSG00000140092	FBLN5	protein_coding	fibulin 5 [Source:HGNC Symbol;Acc:HGNC:3602]
NLGN4X	#N/A	#N/A	#N/A	2.71743	#N/A	4.08729	#N/A	4.23773	5.77439	4.57324	3.40695	4.66002	2.74695	5.17453	#N/A	9	ENSG00000146938	NLGN4X	protein_coding	neuroligin 4 X-linked [Source:HGNC Symbol;Acc:HGNC:14287]
LASP1	#N/A	#N/A	#N/A	#N/A	#N/A	4.88363	2.70258	6.30206	7.76156	6.15382	5.2625	5.3413	5.24923	4.63751	#N/A	9	ENSG00000002834	LASP1	protein_coding	LIM and SH3 protein 1 [Source:HGNC Symbol;Acc:HGNC:6513]
EFEMP1	#N/A	#N/A	#N/A	2.60255	#N/A	4.91705	#N/A	8.56507	9.13018	5.69572	3.50722	6.51083	5.73691	5.98361	#N/A	9	ENSG00000115380	EFEMP1	protein_coding	EGF containing fibulin extracellular matrix protein 1 [Source:HGNC Symbol;Acc:HGNC:3218]
PURG	#N/A	#N/A	#N/A	2.57095	#N/A	4.25081	#N/A	6.57793	8.12975	7.10325	3.1278	6.46563	5.17402	5.08918	#N/A	9	ENSG00000172733	PURG	protein_coding	purine rich element binding protein G [Source:HGNC Symbol;Acc:HGNC:17930]
#285520	#N/A	#N/A	#N/A	2.5433	#N/A	4.12936	#N/A	5.01518	5.3066	4.48813	6.3527	4.62837	4.06901	4.89861	#N/A	9	ENSG00000285520		lncRNA	novel transcript, antisense to CCDC3
STAMBPL1	#N/A	#N/A	#N/A	#N/A	#N/A	4.1583	2.53363	5.37711	7.5765	5.13924	3.83062	5.98526	5.15449	4.71144	#N/A	9	ENSG00000138134	STAMBPL1	protein_coding	STAM binding protein like 1 [Source:HGNC Symbol;Acc:HGNC:24105]
#280029	#N/A	#N/A	#N/A	4.0743	#N/A	2.93179	#N/A	3.40004	3.2222	2.86362	2.4706	5.01331	5.3586	4.52689	#N/A	9	ENSG00000280029		lncRNA	novel transcript, antisense to PCDHB5, PCDHB6, PCDHB7, PCDHB8, PCDHB9, PCDHB10, PCDHB11, PCDHB12, PCDHB13, PCDHB14 and PCDHB16
NAB2	#N/A	#N/A	#N/A	#N/A	#N/A	5.00633	2.46236	7.052	7.25931	6.29479	4.16283	6.42459	4.683	4.83011	#N/A	9	ENSG00000166886	NAB2	protein_coding	NGFI-A binding protein 2 [Source:HGNC Symbol;Acc:HGNC:7627]
TC2N#165929	#N/A	#N/A	#N/A	#N/A	#N/A	4.59315	#N/A	7.38936	8.199	6.28108	3.2377	5.99134	4.75481	4.33412	2.41325	9	ENSG00000165929	TC2N	protein_coding	tandem C2 domains, nuclear [Source:HGNC Symbol;Acc:HGNC:19859]
NOX4	#N/A	#N/A	#N/A	2.39503	#N/A	5.29334	#N/A	6.05341	7.44568	5.96032	2.97465	6.40526	4.87707	5.57572	#N/A	9	ENSG00000086991	NOX4	protein_coding	NADPH oxidase 4 [Source:HGNC Symbol;Acc:HGNC:7891]
CCDC3	#N/A	#N/A	#N/A	2.39153	#N/A	4.57061	#N/A	4.86587	5.87716	4.63766	4.57285	5.89316	4.64699	4.80951	#N/A	9	ENSG00000151468	CCDC3	protein_coding	coiled-coil domain containing 3 [Source:HGNC Symbol;Acc:HGNC:23813]
#280241	#N/A	#N/A	#N/A	2.38032	#N/A	2.69011	#N/A	5.15443	4.83144	3.84145	3.39199	4.83867	4.57632	3.8643	#N/A	9	ENSG00000280241		lncRNA	novel transcript, antisense to DCHS2
ARHGAP20	#N/A	#N/A	#N/A	2.46313	#N/A	2.9411	#N/A	5.62669	7.67388	5.6289	3.98517	4.14833	3.08649	2.36793	#N/A	9	ENSG00000137727	ARHGAP20	protein_coding	Rho GTPase activating protein 20 [Source:HGNC Symbol;Acc:HGNC:18357]
TIMP2	#N/A	#N/A	#N/A	#N/A	#N/A	11.2285	2.36677	9.91701	10.1545	12.9217	9.00628	9.65576	7.29012	8.54007	#N/A	9	ENSG00000035862	TIMP2	protein_coding	TIMP metallopeptidase inhibitor 2 [Source:HGNC Symbol;Acc:HGNC:11821]
TBCB	#N/A	#N/A	#N/A	#N/A	#N/A	4.96331	2.36445	6.85858	7.30795	5.93691	4.89979	7.03962	5.16253	6.65978	#N/A	9	ENSG00000105254	TBCB	protein_coding	tubulin folding cofactor B [Source:HGNC Symbol;Acc:HGNC:1989]
FN1	#N/A	#N/A	#N/A	2.36232	#N/A	3.40635	#N/A	4.13726	4.85509	5.17909	3.41779	4.0224	4.63828	3.68127	#N/A	9	ENSG00000115414	FN1	protein_coding	fibronectin 1 [Source:HGNC Symbol;Acc:HGNC:3778]
SPRED1	#N/A	#N/A	#N/A	#N/A	#N/A	3.34608	2.36086	3.59152	4.18788	4.31564	3.34452	3.58768	4.08124	3.46631	#N/A	9	ENSG00000166068	SPRED1	protein_coding	sprouty related EVH1 domain containing 1 [Source:HGNC Symbol;Acc:HGNC:20249]
GAS7	#N/A	#N/A	#N/A	#N/A	#N/A	4.07598	2.35494	5.29291	6.57736	5.48545	3.32882	4.48324	3.5182	3.62065	#N/A	9	ENSG00000007237	GAS7	protein_coding	growth arrest specific 7 [Source:HGNC Symbol;Acc:HGNC:4169]
#233005	#N/A	#N/A	#N/A	#N/A	2.34661	3.33849	#N/A	5.75135	5.83853	4.34273	4.80972	4.69194	4.14962	4.78942	#N/A	9	ENSG00000233005		lncRNA	novel transcript
CCDC102A	#N/A	#N/A	#N/A	#N/A	#N/A	4.21397	2.27661	4.74144	6.02964	4.16011	5.24848	6.68586	4.75146	4.13417	#N/A	9	ENSG00000135736	CCDC102A	protein_coding	coiled-coil domain containing 102A [Source:HGNC Symbol;Acc:HGNC:28097]
PLXNB2	#N/A	#N/A	#N/A	#N/A	#N/A	3.80259	2.27414	4.87095	5.7154	4.63308	2.90107	5.02034	4.29664	3.42016	#N/A	9	ENSG00000196576	PLXNB2	protein_coding	plexin B2 [Source:HGNC Symbol;Acc:HGNC:9104]
#225649	#N/A	#N/A	#N/A	2.25739	#N/A	4.33046	#N/A	5.77524	6.5604	5.29261	5.2296	5.44454	5.00785	5.15118	#N/A	9	ENSG00000225649		lncRNA	novel transcript
ADAMTS12#151388	#N/A	#N/A	#N/A	2.25288	#N/A	4.70688	#N/A	5.42067	6.52146	5.39072	4.858	6.0181	5.29104	5.34255	#N/A	9	ENSG00000151388	ADAMTS12	protein_coding	ADAM metallopeptidase with thrombospondin type 1 motif 12 [Source:HGNC Symbol;Acc:HGNC:14605]
PRICKLE2-AS3	#N/A	#N/A	#N/A	5.40172	#N/A	6.99421	#N/A	6.16072	5.91096	5.72816	2.25061	7.60204	5.36155	4.87067	#N/A	9	ENSG00000226017	PRICKLE2-AS3	lncRNA	PRICKLE2 antisense RNA 3 [Source:HGNC Symbol;Acc:HGNC:40918]
WDFY2	#N/A	#N/A	#N/A	#N/A	#N/A	2.90887	2.24341	3.6482	4.15664	4.32389	3.50937	2.95808	3.12534	2.84494	#N/A	9	ENSG00000139668	WDFY2	protein_coding	WD repeat and FYVE domain containing 2 [Source:HGNC Symbol;Acc:HGNC:20482]
MICAL1	#N/A	#N/A	#N/A	#N/A	#N/A	5.66708	2.24333	6.61378	9.73902	5.88687	4.30146	5.99681	4.81144	5.44415	#N/A	9	ENSG00000135596	MICAL1	protein_coding	microtubule associated monooxygenase, calponin and LIM domain containing 1 [Source:HGNC Symbol;Acc:HGNC:20619]
#281333	#N/A	#N/A	#N/A	2.33027	3.9627	3.85535	#N/A	2.51136	3.2383	3.50616	#N/A	2.23477	3.19184	3.15479	#N/A	9	ENSG00000281333		lncRNA	novel transcript, antisense to KITLG
S1PR3	#N/A	#N/A	#N/A	2.23175	#N/A	5.94564	#N/A	7.30637	9.43088	5.40201	2.96585	6.77842	5.20428	7.22918	#N/A	9	ENSG00000213694	S1PR3	protein_coding	sphingosine-1-phosphate receptor 3 [Source:HGNC Symbol;Acc:HGNC:3167]
PDE1A	#N/A	#N/A	#N/A	2.22817	#N/A	4.12695	#N/A	4.50865	5.67967	3.99796	3.51869	5.51512	4.53204	5.22784	#N/A	9	ENSG00000115252	PDE1A	protein_coding	phosphodiesterase 1A [Source:HGNC Symbol;Acc:HGNC:8774]
CALR	#N/A	#N/A	#N/A	#N/A	#N/A	4.5462	2.22171	4.51447	5.21492	5.00331	4.8185	4.64995	4.42945	4.5705	#N/A	9	ENSG00000179218	CALR	protein_coding	calreticulin [Source:HGNC Symbol;Acc:HGNC:1455]
HGF	#N/A	#N/A	#N/A	#N/A	2.21932	3.71652	#N/A	6.09691	7.22868	5.51228	2.52392	4.91898	4.11901	4.02184	#N/A	9	ENSG00000019991	HGF	protein_coding	hepatocyte growth factor [Source:HGNC Symbol;Acc:HGNC:4893]
GPX8	#N/A	#N/A	#N/A	2.21862	#N/A	5.32868	#N/A	8.33434	10.2511	5.89899	4.71202	7.48537	5.81102	6.4574	#N/A	9	ENSG00000164294	GPX8	protein_coding	glutathione peroxidase 8 (putative) [Source:HGNC Symbol;Acc:HGNC:33100]
VSTM4	#N/A	#N/A	#N/A	2.7706	#N/A	4.10615	#N/A	3.51118	5.00865	4.10897	2.21786	4.6599	4.23264	3.52479	#N/A	9	ENSG00000165633	VSTM4	protein_coding	V-set and transmembrane domain containing 4 [Source:HGNC Symbol;Acc:HGNC:26470]
PDLIM4	#N/A	#N/A	#N/A	2.89264	#N/A	7.2802	#N/A	7.8108	10.5053	5.06823	2.20462	7.38689	5.25064	5.94361	#N/A	9	ENSG00000131435	PDLIM4	protein_coding	PDZ and LIM domain 4 [Source:HGNC Symbol;Acc:HGNC:16501]
PRMT2	#N/A	#N/A	#N/A	#N/A	#N/A	2.23601	2.56541	2.19992	2.35697	2.41963	2.36452	2.29987	2.44136	2.30957	#N/A	9	ENSG00000160310	PRMT2	protein_coding	protein arginine methyltransferase 2 [Source:HGNC Symbol;Acc:HGNC:5186]
#224658	#N/A	#N/A	#N/A	2.19885	#N/A	3.48757	#N/A	4.28999	4.45374	4.42114	3.97923	3.65352	2.88611	3.50326	#N/A	9	ENSG00000224658		lncRNA	novel transcript
ANKRD13D	#N/A	#N/A	#N/A	#N/A	#N/A	2.30021	4.40178	2.73109	2.8894	2.6731	2.42887	2.40498	2.19346	2.48383	#N/A	9	ENSG00000172932	ANKRD13D	protein_coding	ankyrin repeat domain 13D [Source:HGNC Symbol;Acc:HGNC:27880]
SLC6A1	#N/A	#N/A	#N/A	2.18796	#N/A	3.91907	#N/A	3.89719	5.84833	4.01477	4.5465	4.71612	3.08796	3.2749	#N/A	9	ENSG00000157103	SLC6A1	protein_coding	solute carrier family 6 member 1 [Source:HGNC Symbol;Acc:HGNC:11042]
MAP6	#N/A	#N/A	#N/A	2.30287	#N/A	3.34809	#N/A	3.43762	4.47466	2.96522	2.1834	4.31751	4.22405	4.02159	#N/A	9	ENSG00000171533	MAP6	protein_coding	microtubule associated protein 6 [Source:HGNC Symbol;Acc:HGNC:6868]
ADAMTS15	#N/A	#N/A	#N/A	2.17387	#N/A	3.09482	#N/A	4.40904	5.72118	4.27997	5.70654	6.48451	4.7179	5.30464	#N/A	9	ENSG00000166106	ADAMTS15	protein_coding	ADAM metallopeptidase with thrombospondin type 1 motif 15 [Source:HGNC Symbol;Acc:HGNC:16305]
SMIM10	#N/A	#N/A	#N/A	2.69897	#N/A	5.94278	#N/A	6.71407	7.0712	5.35931	2.16122	8.13688	5.62086	5.63216	#N/A	9	ENSG00000184785	SMIM10	protein_coding	small integral membrane protein 10 [Source:HGNC Symbol;Acc:HGNC:41913]
SLC35C1	#N/A	#N/A	#N/A	#N/A	2.15925	5.60058	#N/A	6.66612	5.68656	5.10759	3.99769	7.23755	5.26009	6.64633	#N/A	9	ENSG00000181830	SLC35C1	protein_coding	solute carrier family 35 member C1 [Source:HGNC Symbol;Acc:HGNC:20197]
LINC02206	#N/A	#N/A	#N/A	#N/A	#N/A	6.04213	#N/A	4.68937	5.20044	5.61868	2.15286	4.78307	3.74652	4.31605	2.84852	9	ENSG00000259289	LINC02206	lncRNA	long intergenic non-protein coding RNA 2206 [Source:HGNC Symbol;Acc:HGNC:53072]
SPIN1	#N/A	#N/A	#N/A	#N/A	#N/A	3.05254	2.14829	2.84975	2.78889	3.18895	2.40722	2.45873	2.95569	2.97107	#N/A	9	ENSG00000106723	SPIN1	protein_coding	spindlin 1 [Source:HGNC Symbol;Acc:HGNC:11243]
MGP	#N/A	#N/A	#N/A	2.14594	#N/A	5.91378	#N/A	8.83846	9.00918	6.89404	5.74208	10.5589	6.32123	7.83074	#N/A	9	ENSG00000111341	MGP	protein_coding	matrix Gla protein [Source:HGNC Symbol;Acc:HGNC:7060]
MAP1B	#N/A	#N/A	#N/A	2.14488	#N/A	5.51813	#N/A	6.63364	7.2875	5.88216	6.10225	7.08321	5.22025	6.1637	#N/A	9	ENSG00000131711	MAP1B	protein_coding	microtubule associated protein 1B [Source:HGNC Symbol;Acc:HGNC:6836]
PGR	#N/A	#N/A	#N/A	2.13916	#N/A	2.3898	#N/A	4.88148	5.83851	4.527	2.57973	3.58302	3.39716	3.16912	#N/A	9	ENSG00000082175	PGR	protein_coding	progesterone receptor [Source:HGNC Symbol;Acc:HGNC:8910]
GRIN2B	#N/A	#N/A	#N/A	2.12747	#N/A	3.08203	#N/A	5.12414	4.37568	3.90602	4.28695	3.28666	2.33695	3.22324	#N/A	9	ENSG00000273079	GRIN2B	protein_coding	glutamate ionotropic receptor NMDA type subunit 2B [Source:HGNC Symbol;Acc:HGNC:4586]
ITGB8	#N/A	#N/A	#N/A	2.10473	#N/A	4.38843	#N/A	5.51859	6.64371	4.6035	7.25572	6.29578	4.09646	4.99751	#N/A	9	ENSG00000105855	ITGB8	protein_coding	integrin subunit beta 8 [Source:HGNC Symbol;Acc:HGNC:6163]
CHL1	#N/A	#N/A	#N/A	2.09911	#N/A	2.30698	#N/A	4.43921	6.34963	4.07011	2.56965	5.58719	5.58022	4.95993	#N/A	9	ENSG00000134121	CHL1	protein_coding	cell adhesion molecule L1 like [Source:HGNC Symbol;Acc:HGNC:1939]
VGLL3	#N/A	#N/A	#N/A	2.07854	#N/A	2.6398	#N/A	3.59569	5.44005	3.60277	2.69692	3.02158	3.07598	2.59356	#N/A	9	ENSG00000206538	VGLL3	protein_coding	vestigial like family member 3 [Source:HGNC Symbol;Acc:HGNC:24327]
ZNF559	#N/A	#N/A	#N/A	#N/A	#N/A	2.93174	2.15384	2.27176	2.42225	2.44535	2.0682	3.14212	2.98507	3.37532	#N/A	9	ENSG00000188321	ZNF559	protein_coding	zinc finger protein 559 [Source:HGNC Symbol;Acc:HGNC:28197]
NLGN1	#N/A	#N/A	#N/A	2.0553	#N/A	2.86109	#N/A	4.34179	5.06623	4.48706	2.60715	2.75028	2.87305	2.70008	#N/A	9	ENSG00000169760	NLGN1	protein_coding	neuroligin 1 [Source:HGNC Symbol;Acc:HGNC:14291]
ZNF665	#N/A	#N/A	#N/A	#N/A	#N/A	3.49682	2.03793	3.08695	4.19581	3.23735	2.52334	3.98612	4.04656	3.83381	#N/A	9	ENSG00000197497	ZNF665	protein_coding	zinc finger protein 665 [Source:HGNC Symbol;Acc:HGNC:25885]
THSD7B	#N/A	#N/A	#N/A	2.02112	#N/A	2.17167	#N/A	4.60919	4.82979	3.72282	5.12554	4.20569	3.17309	3.7313	#N/A	9	ENSG00000144229	THSD7B	protein_coding	thrombospondin type 1 domain containing 7B [Source:HGNC Symbol;Acc:HGNC:29348]
LIN7A	#N/A	#N/A	#N/A	2.01245	#N/A	2.76969	#N/A	5.13133	6.24259	5.09073	3.82952	4.17561	3.85613	3.28649	#N/A	9	ENSG00000111052	LIN7A	protein_coding	lin-7 homolog A, crumbs cell polarity complex component [Source:HGNC Symbol;Acc:HGNC:17787]
BMP5	#N/A	#N/A	#N/A	2.00922	#N/A	5.36668	#N/A	6.08055	7.81221	5.93198	3.96357	6.27939	4.51836	4.97791	#N/A	9	ENSG00000112175	BMP5	protein_coding	bone morphogenetic protein 5 [Source:HGNC Symbol;Acc:HGNC:1072]
ZNF765	#N/A	#N/A	#N/A	#N/A	#N/A	2.91854	1.98968	2.58181	2.7362	2.90136	3.33791	2.33363	2.30844	2.0847	#N/A	9	ENSG00000196417	ZNF765	protein_coding	zinc finger protein 765 [Source:HGNC Symbol;Acc:HGNC:25092]
ZNF90	#N/A	#N/A	#N/A	#N/A	#N/A	3.85564	1.98196	5.2704	7.8686	6.52607	5.09936	5.08534	4.65167	4.32185	#N/A	9	ENSG00000213988	ZNF90	protein_coding	zinc finger protein 90 [Source:HGNC Symbol;Acc:HGNC:13165]
EGR1	#N/A	#N/A	#N/A	#N/A	#N/A	2.82032	1.98009	5.96762	4.88087	5.29731	2.03705	4.32191	3.50537	2.95726	#N/A	9	ENSG00000120738	EGR1	protein_coding	early growth response 1 [Source:HGNC Symbol;Acc:HGNC:3238]
GPR162	#N/A	#N/A	#N/A	#N/A	1.97569	6.19175	#N/A	6.57108	9.33104	8.14969	3.07511	6.52863	5.10363	7.71884	#N/A	9	ENSG00000250510	GPR162	protein_coding	G protein-coupled receptor 162 [Source:HGNC Symbol;Acc:HGNC:16693]
SOX5	#N/A	#N/A	#N/A	#N/A	#N/A	6.05009	1.97115	5.39128	6.49801	5.18178	5.02411	5.88978	4.4954	4.91146	#N/A	9	ENSG00000134532	SOX5	protein_coding	SRY-box transcription factor 5 [Source:HGNC Symbol;Acc:HGNC:11201]
TNFRSF21	#N/A	#N/A	#N/A	#N/A	#N/A	3.77764	2.32701	5.04853	4.93401	4.82372	1.96768	4.75221	4.42044	4.32447	#N/A	9	ENSG00000146072	TNFRSF21	protein_coding	TNF receptor superfamily member 21 [Source:HGNC Symbol;Acc:HGNC:13469]
SPATA6	#N/A	#N/A	#N/A	#N/A	#N/A	2.04412	2.0637	2.76996	3.44631	3.44312	2.7929	2.19469	2.5077	1.95525	#N/A	9	ENSG00000132122	SPATA6	protein_coding	spermatogenesis associated 6 [Source:HGNC Symbol;Acc:HGNC:18309]
KCNJ8	#N/A	#N/A	#N/A	1.95332	#N/A	4.75076	#N/A	8.12981	8.4189	5.72171	3.34999	9.23468	5.18205	6.57213	#N/A	9	ENSG00000121361	KCNJ8	protein_coding	potassium inwardly rectifying channel subfamily J member 8 [Source:HGNC Symbol;Acc:HGNC:6269]
GADD45A	#N/A	#N/A	#N/A	1.94533	#N/A	2.04752	#N/A	2.80144	2.57679	3.69202	2.17693	2.7695	3.28879	2.16055	#N/A	9	ENSG00000116717	GADD45A	protein_coding	growth arrest and DNA damage inducible alpha [Source:HGNC Symbol;Acc:HGNC:4095]
DCLK1	#N/A	#N/A	#N/A	1.9416	#N/A	2.71217	#N/A	5.47942	5.37267	4.89689	4.50843	4.76411	3.68818	4.43749	#N/A	9	ENSG00000133083	DCLK1	protein_coding	doublecortin like kinase 1 [Source:HGNC Symbol;Acc:HGNC:2700]
RER1	#N/A	#N/A	#N/A	#N/A	#N/A	2.44346	1.93633	3.14574	3.17678	3.00025	3.53537	2.64785	2.94206	2.47618	#N/A	9	ENSG00000157916	RER1	protein_coding	retention in endoplasmic reticulum sorting receptor 1 [Source:HGNC Symbol;Acc:HGNC:30309]
PPIB	#N/A	#N/A	#N/A	#N/A	#N/A	3.23275	1.91497	3.37958	4.21501	4.43346	2.83047	4.73261	4.67531	4.4689	#N/A	9	ENSG00000166794	PPIB	protein_coding	peptidylprolyl isomerase B [Source:HGNC Symbol;Acc:HGNC:9255]
FGF1	#N/A	#N/A	#N/A	1.91466	#N/A	3.52794	#N/A	2.507	3.33885	2.83645	1.96403	4.3405	3.42783	4.51586	#N/A	9	ENSG00000113578	FGF1	protein_coding	fibroblast growth factor 1 [Source:HGNC Symbol;Acc:HGNC:3665]
PROCR	#N/A	#N/A	#N/A	#N/A	#N/A	3.17895	1.91214	3.70481	3.7433	3.98414	3.57777	2.7396	2.96404	2.73613	#N/A	9	ENSG00000101000	PROCR	protein_coding	protein C receptor [Source:HGNC Symbol;Acc:HGNC:9452]
TTC6	#N/A	#N/A	#N/A	1.90654	#N/A	4.41254	#N/A	3.18754	4.30533	2.70006	4.01775	3.39691	3.04786	3.21659	#N/A	9	ENSG00000139865	TTC6	protein_coding	tetratricopeptide repeat domain 6 [Source:HGNC Symbol;Acc:HGNC:19739]
#234961	#N/A	#N/A	#N/A	#N/A	#N/A	4.62728	1.9062	8.79334	7.50284	6.28485	5.16032	6.35283	5.59529	6.45824	#N/A	9	ENSG00000234961		lncRNA	novel transcript
TMEM107	#N/A	#N/A	#N/A	#N/A	#N/A	7.50106	1.90395	5.80645	8.23634	7.17192	4.93846	6.55588	5.39636	4.93528	#N/A	9	ENSG00000179029	TMEM107	protein_coding	transmembrane protein 107 [Source:HGNC Symbol;Acc:HGNC:28128]
CNN3-DT	#N/A	#N/A	#N/A	1.90193	#N/A	6.52198	#N/A	6.24772	5.7347	5.0035	3.99143	5.89518	5.80489	7.87621	#N/A	9	ENSG00000235501	CNN3-DT	lncRNA	CNN3 divergent transcript [Source:HGNC Symbol;Acc:HGNC:54176]
MOXD1	#N/A	#N/A	#N/A	1.93151	#N/A	3.57334	#N/A	5.89578	6.5956	4.99954	1.89866	4.74605	4.38865	4.61927	#N/A	9	ENSG00000079931	MOXD1	protein_coding	monooxygenase DBH like 1 [Source:HGNC Symbol;Acc:HGNC:21063]
HOXD-AS2	#N/A	#N/A	#N/A	1.88739	#N/A	4.96045	#N/A	6.42026	9.95807	6.0383	2.64578	6.89492	5.42283	6.24836	#N/A	9	ENSG00000237380	HOXD-AS2	lncRNA	HOXD cluster antisense RNA 2 [Source:HGNC Symbol;Acc:HGNC:43756]
ANXA1	#N/A	#N/A	#N/A	#N/A	#N/A	7.65238	1.88716	9.93992	11.2241	10.2338	8.84754	10.8319	7.47495	8.62475	#N/A	9	ENSG00000135046	ANXA1	protein_coding	annexin A1 [Source:HGNC Symbol;Acc:HGNC:533]
TOX2	#N/A	#N/A	#N/A	#N/A	1.8819	2.06706	#N/A	2.89836	2.98841	2.88981	2.23368	1.92002	3.07429	2.31488	#N/A	9	ENSG00000124191	TOX2	protein_coding	TOX high mobility group box family member 2 [Source:HGNC Symbol;Acc:HGNC:16095]
OAF	#N/A	#N/A	#N/A	#N/A	#N/A	2.86657	1.88024	5.36342	6.26633	5.26051	4.22118	6.43154	5.43722	4.83226	#N/A	9	ENSG00000184232	OAF	protein_coding	out at first homolog [Source:HGNC Symbol;Acc:HGNC:28752]
UNC93B1	#N/A	#N/A	#N/A	#N/A	#N/A	5.30038	1.87404	6.23507	7.21742	4.70123	3.66039	6.1836	5.09324	4.66704	#N/A	9	ENSG00000110057	UNC93B1	protein_coding	unc-93 homolog B1, TLR signaling regulator [Source:HGNC Symbol;Acc:HGNC:13481]
SVEP1	#N/A	#N/A	#N/A	1.87088	#N/A	4.5885	#N/A	4.98074	6.13622	5.2198	3.79367	5.62807	4.73004	5.09066	#N/A	9	ENSG00000165124	SVEP1	protein_coding	sushi, von Willebrand factor type A, EGF and pentraxin domain containing 1 [Source:HGNC Symbol;Acc:HGNC:15985]
LY96	2.21118	#N/A	#N/A	#N/A	#N/A	3.23528	#N/A	1.86821	2.94856	2.85675	#N/A	2.33602	2.67398	2.41238	1.91389	9	ENSG00000154589	LY96	protein_coding	lymphocyte antigen 96 [Source:HGNC Symbol;Acc:HGNC:17156]
LRRTM4	#N/A	#N/A	#N/A	1.86634	#N/A	3.09767	#N/A	3.45148	4.85414	2.51739	3.39451	3.4702	1.95698	2.78832	#N/A	9	ENSG00000176204	LRRTM4	protein_coding	leucine rich repeat transmembrane neuronal 4 [Source:HGNC Symbol;Acc:HGNC:19411]
VILL	#N/A	#N/A	#N/A	#N/A	#N/A	5.36868	1.85172	5.18625	5.85592	4.24246	3.51566	6.20934	4.79017	4.89586	#N/A	9	ENSG00000136059	VILL	protein_coding	villin like [Source:HGNC Symbol;Acc:HGNC:30906]
TMEM241	#N/A	#N/A	#N/A	#N/A	#N/A	1.84961	2.05119	1.91769	2.41482	2.27389	2.24566	1.93743	2.24664	2.11696	#N/A	9	ENSG00000134490	TMEM241	protein_coding	transmembrane protein 241 [Source:HGNC Symbol;Acc:HGNC:31723]
FKBP10	#N/A	#N/A	#N/A	1.82165	#N/A	3.78649	#N/A	4.20231	4.82508	3.88227	2.56055	5.1077	3.98624	4.46434	#N/A	9	ENSG00000141756	FKBP10	protein_coding	FKBP prolyl isomerase 10 [Source:HGNC Symbol;Acc:HGNC:18169]
ACD	#N/A	#N/A	#N/A	#N/A	#N/A	3.0546	1.80842	3.37688	4.25981	3.67595	3.19471	4.02601	3.31602	3.53171	#N/A	9	ENSG00000102977	ACD	protein_coding	ACD shelterin complex subunit and telomerase recruitment factor [Source:HGNC Symbol;Acc:HGNC:25070]
FAM111A-DT	#N/A	#N/A	#N/A	#N/A	#N/A	3.85893	1.8006	6.67841	7.29082	4.75726	3.42321	5.58393	5.68609	5.35445	#N/A	9	ENSG00000245571	FAM111A-DT	lncRNA	FAM111A divergent transcript [Source:HGNC Symbol;Acc:HGNC:53752]
MCTP2	#N/A	#N/A	#N/A	#N/A	#N/A	2.90449	#N/A	3.61619	5.04716	3.59075	3.51379	3.21955	2.22686	3.05609	1.79791	9	ENSG00000140563	MCTP2	protein_coding	multiple C2 and transmembrane domain containing 2 [Source:HGNC Symbol;Acc:HGNC:25636]
CLSTN3#139182	#N/A	#N/A	#N/A	#N/A	#N/A	4.36793	1.79123	6.48447	7.73591	6.43708	3.03103	5.8069	4.83295	4.6852	#N/A	9	ENSG00000139182	CLSTN3	protein_coding	calsyntenin 3 [Source:HGNC Symbol;Acc:HGNC:18371]
GNG2	#N/A	#N/A	#N/A	#N/A	#N/A	4.9253	1.78499	6.25656	7.93613	6.4545	4.26583	6.02978	4.40891	4.34864	#N/A	9	ENSG00000186469	GNG2	protein_coding	G protein subunit gamma 2 [Source:HGNC Symbol;Acc:HGNC:4404]
CIDEB#136305	#N/A	#N/A	#N/A	#N/A	2.47938	5.56495	#N/A	9.71299	7.30801	7.88201	1.7747	5.69433	7.84544	4.52147	#N/A	9	ENSG00000136305	CIDEB	protein_coding	cell death inducing DFFA like effector b [Source:HGNC Symbol;Acc:HGNC:1977]
#287778	#N/A	#N/A	#N/A	#N/A	2.75524	3.90494	#N/A	4.42475	6.03334	5.32811	1.76612	4.91192	3.41895	4.56872	#N/A	9	ENSG00000287778		lncRNA	novel transcript, antisense to HS3ST1
CBX6	#N/A	#N/A	#N/A	#N/A	#N/A	2.02295	1.76503	2.45579	2.71125	3.04051	3.3079	2.16443	2.71853	2.32626	#N/A	9	ENSG00000183741	CBX6	protein_coding	chromobox 6 [Source:HGNC Symbol;Acc:HGNC:1556]
GLDN	#N/A	#N/A	2.7191	1.76213	#N/A	3.29954	#N/A	2.74091	5.00576	3.43291	#N/A	4.01651	3.29324	4.99959	#N/A	9	ENSG00000186417	GLDN	protein_coding	gliomedin [Source:HGNC Symbol;Acc:HGNC:29514]
SNRPB	1.7611	#N/A	#N/A	#N/A	#N/A	2.91404	#N/A	3.95561	4.40827	3.57692	4.16367	2.95458	3.22533	2.73116	#N/A	9	ENSG00000125835	SNRPB	protein_coding	small nuclear ribonucleoprotein polypeptides B and B1 [Source:HGNC Symbol;Acc:HGNC:11153]
#229969	#N/A	#N/A	#N/A	1.76028	#N/A	3.28605	#N/A	3.30032	3.55137	3.31714	3.43343	2.61695	2.86737	1.99169	#N/A	9	ENSG00000229969		lncRNA	novel transcript
PUF60#179950	#N/A	#N/A	#N/A	4.65868	#N/A	4.57013	#N/A	3.22972	3.02276	1.84669	1.75986	3.96762	2.2556	2.85504	#N/A	9	ENSG00000179950	PUF60	protein_coding	poly(U) binding splicing factor 60 [Source:HGNC Symbol;Acc:HGNC:17042]
SQLE	#N/A	#N/A	#N/A	#N/A	#N/A	3.18746	1.75632	4.02123	5.82758	4.79757	4.02691	4.21335	4.37483	4.09137	#N/A	9	ENSG00000104549	SQLE	protein_coding	squalene epoxidase [Source:HGNC Symbol;Acc:HGNC:11279]
CDH11	#N/A	#N/A	#N/A	1.75478	#N/A	2.73649	#N/A	4.5396	5.20905	3.93037	3.5859	4.95057	3.77342	4.1602	#N/A	9	ENSG00000140937	CDH11	protein_coding	cadherin 11 [Source:HGNC Symbol;Acc:HGNC:1750]
SOD3	#N/A	#N/A	#N/A	1.74264	#N/A	5.31896	#N/A	10.8239	10.4446	5.64143	4.79391	8.24759	5.35252	8.38316	#N/A	9	ENSG00000109610	SOD3	protein_coding	superoxide dismutase 3 [Source:HGNC Symbol;Acc:HGNC:11181]
CCN2	#N/A	#N/A	#N/A	1.74145	#N/A	6.12297	#N/A	9.44536	12.0723	8.58498	6.97824	12.97	6.71314	10.0905	#N/A	9	ENSG00000118523	CCN2	protein_coding	cellular communication network factor 2 [Source:HGNC Symbol;Acc:HGNC:2500]
EID1	#N/A	#N/A	#N/A	#N/A	#N/A	5.31555	1.73959	7.2984	5.1215	3.6603	2.94499	7.19865	4.28928	7.25999	#N/A	9	ENSG00000255302	EID1	protein_coding	EP300 interacting inhibitor of differentiation 1 [Source:HGNC Symbol;Acc:HGNC:1191]
#235749	#N/A	#N/A	1.73368	#N/A	#N/A	2.29122	#N/A	1.83957	1.7899	1.88523	2.43146	1.90902	2.29926	1.90761	#N/A	9	ENSG00000235749		lncRNA	novel transcript, antisense to OR13G1, OR6F1 and OR14A2
#287564	#N/A	#N/A	#N/A	2.62449	#N/A	2.81137	#N/A	1.85131	2.76839	3.03623	3.54887	1.73361	2.09646	2.1764	#N/A	9	ENSG00000287564		lncRNA	novel transcript
ST3GAL4	#N/A	#N/A	#N/A	#N/A	1.73241	2.17096	#N/A	2.88697	3.24871	3.50701	3.08503	2.52987	2.90257	2.15782	#N/A	9	ENSG00000110080	ST3GAL4	protein_coding	ST3 beta-galactoside alpha-2,3-sialyltransferase 4 [Source:HGNC Symbol;Acc:HGNC:10864]
RFX2	#N/A	#N/A	#N/A	#N/A	#N/A	2.27169	1.73075	1.92791	2.39464	2.17261	2.43877	2.42357	2.3231	2.28839	#N/A	9	ENSG00000087903	RFX2	protein_coding	regulatory factor X2 [Source:HGNC Symbol;Acc:HGNC:9983]
USP44	#N/A	#N/A	#N/A	1.73023	#N/A	2.2783	#N/A	2.37316	2.63395	2.22672	1.73732	2.10944	1.87768	1.99846	#N/A	9	ENSG00000136014	USP44	protein_coding	ubiquitin specific peptidase 44 [Source:HGNC Symbol;Acc:HGNC:20064]
PRDM1	1.72934	#N/A	#N/A	#N/A	#N/A	4.63293	#N/A	4.24703	4.74552	5.10901	2.48111	4.69639	4.71865	3.52586	#N/A	9	ENSG00000057657	PRDM1	protein_coding	PR/SET domain 1 [Source:HGNC Symbol;Acc:HGNC:9346]
PDZRN4	#N/A	#N/A	#N/A	2.84913	#N/A	1.72411	#N/A	5.17381	6.11847	4.73533	5.10068	5.43736	4.08042	4.77083	#N/A	9	ENSG00000165966	PDZRN4	protein_coding	PDZ domain containing ring finger 4 [Source:HGNC Symbol;Acc:HGNC:30552]
APOLD1	1.72099	#N/A	#N/A	#N/A	#N/A	5.22841	#N/A	6.20005	7.59878	6.35398	4.27433	5.79621	5.88858	4.83426	#N/A	9	ENSG00000178878	APOLD1	protein_coding	apolipoprotein L domain containing 1 [Source:HGNC Symbol;Acc:HGNC:25268]
#261063	#N/A	#N/A	#N/A	1.7181	#N/A	1.75603	#N/A	3.43438	3.25752	3.11432	2.96983	2.40927	2.56787	1.84172	#N/A	9	ENSG00000261063		lncRNA	novel transcript, antisense to MON1B & SYCE1L
BRCA2	1.71635	#N/A	#N/A	#N/A	#N/A	1.97421	#N/A	2.71449	3.2394	2.68734	2.23311	2.72507	2.54477	2.64485	#N/A	9	ENSG00000139618	BRCA2	protein_coding	BRCA2 DNA repair associated [Source:HGNC Symbol;Acc:HGNC:1101]
FAM32A	#N/A	#N/A	#N/A	#N/A	#N/A	3.5462	2.50926	3.59598	3.46633	4.05524	1.71318	3.09495	3.48868	3.39322	#N/A	9	ENSG00000105058	FAM32A	protein_coding	family with sequence similarity 32 member A [Source:HGNC Symbol;Acc:HGNC:24563]
LDOC1	#N/A	#N/A	#N/A	1.71117	#N/A	4.52211	#N/A	4.48632	5.77705	4.68138	5.3288	4.61669	3.19643	3.21726	#N/A	9	ENSG00000182195	LDOC1	protein_coding	LDOC1 regulator of NFKB signaling [Source:HGNC Symbol;Acc:HGNC:6548]
BEX4	#N/A	#N/A	#N/A	#N/A	#N/A	5.89511	1.70116	8.24651	8.60562	9.66753	5.47485	9.52747	6.7095	6.87497	#N/A	9	ENSG00000102409	BEX4	protein_coding	brain expressed X-linked 4 [Source:HGNC Symbol;Acc:HGNC:25475]
SLC22A17	#N/A	#N/A	#N/A	1.69949	#N/A	4.41487	#N/A	6.31672	10.308	5.74988	2.65138	6.11438	4.82835	5.00505	#N/A	9	ENSG00000092096	SLC22A17	protein_coding	solute carrier family 22 member 17 [Source:HGNC Symbol;Acc:HGNC:23095]
ZNF22	#N/A	#N/A	#N/A	#N/A	#N/A	4.20135	1.69933	6.85594	6.85069	6.26905	4.42967	6.36336	5.50869	4.6539	#N/A	9	ENSG00000165512	ZNF22	protein_coding	zinc finger protein 22 [Source:HGNC Symbol;Acc:HGNC:13012]
SCN7A	#N/A	#N/A	#N/A	1.69434	#N/A	4.46425	#N/A	4.9976	7.45229	4.98163	6.19492	5.67189	5.22724	5.2617	#N/A	9	ENSG00000136546	SCN7A	protein_coding	sodium voltage-gated channel alpha subunit 7 [Source:HGNC Symbol;Acc:HGNC:10594]
GRAP2	#N/A	#N/A	2.30219	#N/A	#N/A	2.64278	#N/A	4.93105	5.65851	3.84808	1.67797	3.26605	1.70327	2.16468	#N/A	9	ENSG00000100351	GRAP2	protein_coding	GRB2 related adaptor protein 2 [Source:HGNC Symbol;Acc:HGNC:4563]
HUNK	#N/A	#N/A	#N/A	2.71053	#N/A	2.86361	#N/A	3.7426	4.57428	2.94343	1.88346	2.1761	1.67238	1.73122	#N/A	9	ENSG00000142149	HUNK	protein_coding	hormonally up-regulated Neu-associated kinase [Source:HGNC Symbol;Acc:HGNC:13326]
CYP7B1	#N/A	#N/A	#N/A	1.67044	#N/A	4.42787	#N/A	5.64422	6.74807	6.48149	2.35217	4.75976	4.13493	4.1665	#N/A	9	ENSG00000172817	CYP7B1	protein_coding	cytochrome P450 family 7 subfamily B member 1 [Source:HGNC Symbol;Acc:HGNC:2652]
SLC39A7#112473	#N/A	#N/A	#N/A	#N/A	#N/A	1.76949	1.90866	1.95346	2.19373	2.17048	1.66331	1.9827	2.72828	2.19311	#N/A	9	ENSG00000112473	SLC39A7	protein_coding	solute carrier family 39 member 7 [Source:HGNC Symbol;Acc:HGNC:4927]
EPN1	#N/A	#N/A	1.65657	#N/A	#N/A	1.87292	#N/A	1.80508	2.3786	1.88271	4.04525	2.0819	2.1226	2.4225	#N/A	9	ENSG00000063245	EPN1	protein_coding	epsin 1 [Source:HGNC Symbol;Acc:HGNC:21604]
ZNF846	#N/A	#N/A	#N/A	#N/A	#N/A	2.45201	2.77978	2.11715	2.45611	2.75532	1.64925	2.3136	2.68179	2.35971	#N/A	9	ENSG00000196605	ZNF846	protein_coding	zinc finger protein 846 [Source:HGNC Symbol;Acc:HGNC:27260]
STK17B	#N/A	#N/A	#N/A	#N/A	#N/A	2.49527	#N/A	3.71922	3.96053	4.41432	3.3109	2.14463	2.3418	1.63751	1.87678	9	ENSG00000081320	STK17B	protein_coding	serine/threonine kinase 17b [Source:HGNC Symbol;Acc:HGNC:11396]
ANXA5	#N/A	#N/A	#N/A	#N/A	#N/A	3.07968	1.63432	4.93063	5.5851	5.27463	5.96186	3.08164	3.80127	2.52134	#N/A	9	ENSG00000164111	ANXA5	protein_coding	annexin A5 [Source:HGNC Symbol;Acc:HGNC:543]
GPAT2	#N/A	#N/A	#N/A	1.63317	#N/A	5.60169	#N/A	6.16581	7.83588	5.69006	5.63817	7.54535	5.98079	6.64009	#N/A	9	ENSG00000186281	GPAT2	protein_coding	glycerol-3-phosphate acyltransferase 2, mitochondrial [Source:HGNC Symbol;Acc:HGNC:27168]
CD44	#N/A	#N/A	#N/A	#N/A	#N/A	3.92936	1.62898	4.54599	5.50751	4.64486	2.45072	4.79025	3.68746	4.32739	#N/A	9	ENSG00000026508	CD44	protein_coding	CD44 molecule (Indian blood group) [Source:HGNC Symbol;Acc:HGNC:1681]
FGD1	#N/A	#N/A	#N/A	1.96761	#N/A	2.84226	#N/A	2.00303	2.40375	2.673	1.62411	2.43569	2.41702	2.74685	#N/A	9	ENSG00000102302	FGD1	protein_coding	FYVE, RhoGEF and PH domain containing 1 [Source:HGNC Symbol;Acc:HGNC:3663]
#254138	#N/A	#N/A	#N/A	2.7148	#N/A	2.80799	#N/A	5.34984	7.59107	5.72357	1.61686	5.84405	3.39307	2.67932	#N/A	9	ENSG00000254138		lncRNA	novel transcript
PCDHB14	#N/A	#N/A	#N/A	2.75563	#N/A	3.79429	#N/A	3.03589	4.16115	2.80016	1.61521	5.45064	5.89544	5.44228	#N/A	9	ENSG00000120327	PCDHB14	protein_coding	protocadherin beta 14 [Source:HGNC Symbol;Acc:HGNC:8685]
NTRK3	#N/A	#N/A	#N/A	1.61167	#N/A	3.20164	#N/A	3.83928	5.41516	3.04997	2.77401	4.06698	2.55274	4.70094	#N/A	9	ENSG00000140538	NTRK3	protein_coding	neurotrophic receptor tyrosine kinase 3 [Source:HGNC Symbol;Acc:HGNC:8033]
SLC4A8	#N/A	#N/A	#N/A	#N/A	1.6044	3.14518	#N/A	3.72744	3.34771	2.85898	1.76603	2.40156	2.34096	2.95378	#N/A	9	ENSG00000050438	SLC4A8	protein_coding	solute carrier family 4 member 8 [Source:HGNC Symbol;Acc:HGNC:11034]
SLC16A2	#N/A	#N/A	#N/A	2.8619	#N/A	2.56602	#N/A	3.03559	3.16515	3.31546	2.57963	1.94907	2.26051	1.60206	#N/A	9	ENSG00000147100	SLC16A2	protein_coding	solute carrier family 16 member 2 [Source:HGNC Symbol;Acc:HGNC:10923]
SPTBN1-AS2	#N/A	#N/A	#N/A	2.85661	#N/A	2.97266	#N/A	2.5724	2.52052	2.74394	2.31484	2.07184	2.24129	1.5995	#N/A	9	ENSG00000238018	SPTBN1-AS2	lncRNA	SPTBN1 antisense RNA 2 [Source:HGNC Symbol;Acc:HGNC:40563]
CATSPERG	#N/A	#N/A	#N/A	#N/A	#N/A	2.0367	2.98136	2.28135	2.19802	2.13401	2.75641	1.73616	1.78889	1.59808	#N/A	9	ENSG00000099338	CATSPERG	protein_coding	cation channel sperm associated auxiliary subunit gamma [Source:HGNC Symbol;Acc:HGNC:25243]
GADD45B	#N/A	#N/A	#N/A	#N/A	1.597	3.35432	#N/A	4.6989	4.23925	5.25011	3.02292	6.26663	6.50987	7.20456	#N/A	9	ENSG00000099860	GADD45B	protein_coding	growth arrest and DNA damage inducible beta [Source:HGNC Symbol;Acc:HGNC:4096]
DIAPH3	#N/A	#N/A	1.59688	#N/A	#N/A	2.5233	#N/A	2.89954	2.32844	1.84946	1.71654	2.53595	2.19735	2.005	#N/A	9	ENSG00000139734	DIAPH3	protein_coding	diaphanous related formin 3 [Source:HGNC Symbol;Acc:HGNC:15480]
CD248	#N/A	#N/A	#N/A	1.59114	#N/A	5.85974	#N/A	10.031	9.61119	8.24812	1.99032	7.72756	6.4676	5.68632	#N/A	9	ENSG00000174807	CD248	protein_coding	CD248 molecule [Source:HGNC Symbol;Acc:HGNC:18219]
CARMIL1	#N/A	#N/A	#N/A	#N/A	#N/A	4.56222	1.589	6.0404	7.14227	6.70119	4.30869	5.85703	4.82851	4.77861	#N/A	9	ENSG00000079691	CARMIL1	protein_coding	capping protein regulator and myosin 1 linker 1 [Source:HGNC Symbol;Acc:HGNC:21581]
PPP1R21	#N/A	#N/A	#N/A	#N/A	#N/A	1.93297	2.41838	1.6997	1.77761	2.02289	1.58125	1.81158	2.00769	1.96895	#N/A	9	ENSG00000162869	PPP1R21	protein_coding	protein phosphatase 1 regulatory subunit 21 [Source:HGNC Symbol;Acc:HGNC:30595]
EIF3D	#N/A	#N/A	#N/A	#N/A	#N/A	1.66018	2.05474	2.14059	1.98879	1.85561	2.18349	1.58063	1.82906	1.62905	#N/A	9	ENSG00000100353	EIF3D	protein_coding	eukaryotic translation initiation factor 3 subunit D [Source:HGNC Symbol;Acc:HGNC:3278]
DAXX#204209	#N/A	#N/A	#N/A	#N/A	#N/A	2.67964	1.57743	3.48538	3.63808	3.58359	3.16149	2.87283	3.14457	3.0062	#N/A	9	ENSG00000204209	DAXX	protein_coding	death domain associated protein [Source:HGNC Symbol;Acc:HGNC:2681]
#286608	#N/A	#N/A	#N/A	#N/A	#N/A	2.34469	2.31995	1.79408	1.671	1.5657	1.65004	1.85838	1.75991	1.9724	#N/A	9	ENSG00000286608		lncRNA	novel transcript
IFI27L2#119632	1.56511	#N/A	#N/A	#N/A	#N/A	8.11381	#N/A	8.91575	8.86734	9.96072	5.78341	12.1168	7.87167	9.18636	#N/A	9	ENSG00000119632	IFI27L2	protein_coding	interferon alpha inducible protein 27 like 2 [Source:HGNC Symbol;Acc:HGNC:19753]
PSORS1C1#204540	#N/A	#N/A	#N/A	2.36734	#N/A	4.25946	#N/A	3.13768	3.24677	2.53052	1.56265	3.85964	2.78636	4.50847	#N/A	9	ENSG00000204540	PSORS1C1	protein_coding	psoriasis susceptibility 1 candidate 1 [Source:HGNC Symbol;Acc:HGNC:17202]
GFRA1	#N/A	#N/A	#N/A	1.55517	#N/A	4.13086	#N/A	5.5297	6.12608	4.71524	3.30744	5.62222	4.23917	4.74091	#N/A	9	ENSG00000151892	GFRA1	protein_coding	GDNF family receptor alpha 1 [Source:HGNC Symbol;Acc:HGNC:4243]
NTN1	#N/A	#N/A	#N/A	2.61187	#N/A	3.84151	#N/A	2.29445	3.3569	3.23707	1.55282	4.49083	3.87858	4.49898	#N/A	9	ENSG00000065320	NTN1	protein_coding	netrin 1 [Source:HGNC Symbol;Acc:HGNC:8029]
IL34	#N/A	#N/A	#N/A	1.54664	#N/A	2.71425	#N/A	4.26124	5.0053	4.97125	2.32853	4.09982	3.4575	3.41873	#N/A	9	ENSG00000157368	IL34	protein_coding	interleukin 34 [Source:HGNC Symbol;Acc:HGNC:28529]
LINC00671	#N/A	#N/A	2.8313	#N/A	2.30663	1.71167	#N/A	3.58042	3.11768	2.67103	#N/A	2.4219	1.54588	1.69275	#N/A	9	ENSG00000213373	LINC00671	lncRNA	long intergenic non-protein coding RNA 671 [Source:HGNC Symbol;Acc:HGNC:44339]
TTC39C	#N/A	#N/A	#N/A	#N/A	#N/A	4.53835	#N/A	4.20906	5.21864	4.25438	2.59878	3.61675	3.55685	3.47234	1.54457	9	ENSG00000168234	TTC39C	protein_coding	tetratricopeptide repeat domain 39C [Source:HGNC Symbol;Acc:HGNC:26595]
PON3	#N/A	#N/A	#N/A	1.54266	#N/A	3.60441	#N/A	4.45086	7.30828	4.57264	1.68529	6.28514	3.46288	2.86085	#N/A	9	ENSG00000105852	PON3	protein_coding	paraoxonase 3 [Source:HGNC Symbol;Acc:HGNC:9206]
SLA	#N/A	#N/A	#N/A	#N/A	1.54219	3.74222	#N/A	4.92222	5.5912	4.40047	1.9866	3.21649	2.33852	3.55341	#N/A	9	ENSG00000155926	SLA	protein_coding	Src like adaptor [Source:HGNC Symbol;Acc:HGNC:10902]
SLC2A10	#N/A	#N/A	#N/A	1.54163	#N/A	6.92205	#N/A	5.2785	6.63973	4.82561	3.17962	4.82639	6.30697	5.01266	#N/A	9	ENSG00000197496	SLC2A10	protein_coding	solute carrier family 2 member 10 [Source:HGNC Symbol;Acc:HGNC:13444]
COL6A3	#N/A	#N/A	#N/A	1.53685	#N/A	4.46701	#N/A	4.76108	7.30876	4.81271	3.99805	5.248	4.20967	3.89953	#N/A	9	ENSG00000163359	COL6A3	protein_coding	collagen type VI alpha 3 chain [Source:HGNC Symbol;Acc:HGNC:2213]
GPC6	#N/A	#N/A	#N/A	1.53232	#N/A	2.60835	#N/A	3.77161	5.04297	3.00302	2.21003	4.25429	2.73328	3.9041	#N/A	9	ENSG00000183098	GPC6	protein_coding	glypican 6 [Source:HGNC Symbol;Acc:HGNC:4454]
GALNT16	#N/A	#N/A	#N/A	1.52582	#N/A	2.9747	#N/A	3.80743	5.69912	4.23077	2.11531	5.22917	3.95574	3.30515	#N/A	9	ENSG00000100626	GALNT16	protein_coding	polypeptide N-acetylgalactosaminyltransferase 16 [Source:HGNC Symbol;Acc:HGNC:23233]
MORF4L1	#N/A	#N/A	#N/A	#N/A	#N/A	1.55636	1.55699	1.51395	1.57713	1.65009	1.76325	1.6514	1.8615	1.72995	#N/A	9	ENSG00000185787	MORF4L1	protein_coding	mortality factor 4 like 1 [Source:HGNC Symbol;Acc:HGNC:16989]
ZNF525	#N/A	#N/A	#N/A	#N/A	#N/A	4.45914	1.50703	6.25684	7.18609	6.16636	4.1105	4.96156	4.4794	4.28855	#N/A	9	ENSG00000203326	ZNF525	protein_coding	zinc finger protein 525 [Source:HGNC Symbol;Acc:HGNC:29423]
IRF2BPL	#N/A	#N/A	#N/A	1.64427	#N/A	2.32062	#N/A	3.67836	3.30569	3.2326	1.50633	2.38002	2.4126	1.54429	#N/A	9	ENSG00000119669	IRF2BPL	protein_coding	interferon regulatory factor 2 binding protein like [Source:HGNC Symbol;Acc:HGNC:14282]
SYTL1	#N/A	#N/A	#N/A	#N/A	1.50147	3.51475	#N/A	3.71121	4.79775	4.61727	2.30533	2.93472	2.84183	2.60952	#N/A	9	ENSG00000142765	SYTL1	protein_coding	synaptotagmin like 1 [Source:HGNC Symbol;Acc:HGNC:15584]
RADIL	#N/A	#N/A	#N/A	2.25767	#N/A	2.66365	#N/A	1.70267	2.74305	2.31279	1.49254	1.94438	2.22316	2.18224	#N/A	9	ENSG00000157927	RADIL	protein_coding	Rap associating with DIL domain [Source:HGNC Symbol;Acc:HGNC:22226]
EFHD1	#N/A	#N/A	#N/A	2.22098	#N/A	1.87289	#N/A	2.38596	3.39436	3.20394	1.86294	1.5146	2.38404	1.49117	#N/A	9	ENSG00000115468	EFHD1	protein_coding	EF-hand domain family member D1 [Source:HGNC Symbol;Acc:HGNC:29556]
CSRNP3	#N/A	#N/A	#N/A	3.10543	#N/A	2.0795	#N/A	3.4632	5.04335	3.48535	1.49057	4.25948	3.27887	4.08417	#N/A	9	ENSG00000178662	CSRNP3	protein_coding	cysteine and serine rich nuclear protein 3 [Source:HGNC Symbol;Acc:HGNC:30729]
HMCN2	#N/A	#N/A	#N/A	1.48664	#N/A	3.03002	#N/A	3.83129	4.77215	3.11296	3.23783	3.75184	2.80334	3.7072	#N/A	9	ENSG00000148357	HMCN2	protein_coding	hemicentin 2 [Source:HGNC Symbol;Acc:HGNC:21293]
SLC43A3	#N/A	#N/A	#N/A	#N/A	#N/A	7.04881	1.48201	6.06451	7.88025	5.40637	1.91467	10.6112	6.87589	8.05764	#N/A	9	ENSG00000134802	SLC43A3	protein_coding	solute carrier family 43 member 3 [Source:HGNC Symbol;Acc:HGNC:17466]
RECQL	#N/A	#N/A	#N/A	#N/A	#N/A	1.92693	2.02416	1.48055	1.87734	2.14374	1.67828	1.89264	2.66572	1.69789	#N/A	9	ENSG00000004700	RECQL	protein_coding	RecQ like helicase [Source:HGNC Symbol;Acc:HGNC:9948]
MMP24OS	#N/A	#N/A	#N/A	#N/A	#N/A	1.69745	2.41661	2.26606	2.38243	2.47033	2.36537	1.57843	1.8251	1.47533	#N/A	9	ENSG00000126005	MMP24OS	protein_coding	MMP24 opposite strand [Source:HGNC Symbol;Acc:HGNC:44421]
TLE3	#N/A	#N/A	#N/A	#N/A	#N/A	2.30157	1.87901	2.08684	2.55224	2.41609	1.47442	2.87722	3.18807	3.67991	#N/A	9	ENSG00000140332	TLE3	protein_coding	TLE family member 3, transcriptional corepressor [Source:HGNC Symbol;Acc:HGNC:11839]
#282987	#N/A	#N/A	#N/A	1.47344	#N/A	2.36438	#N/A	2.91598	2.75249	2.61653	4.11963	2.19722	2.43919	1.96296	#N/A	9	ENSG00000282987		lncRNA	novel transcript
BOC	#N/A	#N/A	#N/A	1.57153	#N/A	5.15103	#N/A	3.97447	7.10522	3.83543	1.46383	4.20398	3.38221	3.40002	#N/A	9	ENSG00000144857	BOC	protein_coding	BOC cell adhesion associated, oncogene regulated [Source:HGNC Symbol;Acc:HGNC:17173]
NCAM2	#N/A	#N/A	#N/A	1.45947	#N/A	4.50894	#N/A	4.20953	5.97747	5.27601	2.6529	5.15265	4.35628	4.11749	#N/A	9	ENSG00000154654	NCAM2	protein_coding	neural cell adhesion molecule 2 [Source:HGNC Symbol;Acc:HGNC:7657]
FAS	#N/A	#N/A	#N/A	#N/A	#N/A	3.35514	1.45527	5.61387	6.72534	5.15642	2.52992	4.38143	4.29231	2.8792	#N/A	9	ENSG00000026103	FAS	protein_coding	Fas cell surface death receptor [Source:HGNC Symbol;Acc:HGNC:11920]
LRRC59	#N/A	#N/A	#N/A	#N/A	#N/A	1.44934	1.83429	1.63887	2.2908	2.20742	1.59472	1.47186	1.95764	2.04861	#N/A	9	ENSG00000108829	LRRC59	protein_coding	leucine rich repeat containing 59 [Source:HGNC Symbol;Acc:HGNC:28817]
RTL8A	#N/A	#N/A	#N/A	1.44839	#N/A	3.29521	#N/A	6.21743	5.83483	5.31551	3.27051	6.41703	3.89443	4.47678	#N/A	9	ENSG00000203950	RTL8A	protein_coding	retrotransposon Gag like 8A [Source:HGNC Symbol;Acc:HGNC:24514]
TMEM115	#N/A	#N/A	#N/A	1.44686	#N/A	3.20589	#N/A	4.72126	4.18865	3.36106	1.9266	3.88273	2.98925	3.31451	#N/A	9	ENSG00000126062	TMEM115	protein_coding	transmembrane protein 115 [Source:HGNC Symbol;Acc:HGNC:30055]
UBASH3B	1.44684	#N/A	#N/A	#N/A	#N/A	1.44991	#N/A	4.25261	4.66834	4.55911	3.60946	1.81139	1.78875	1.61068	#N/A	9	ENSG00000154127	UBASH3B	protein_coding	ubiquitin associated and SH3 domain containing B [Source:HGNC Symbol;Acc:HGNC:29884]
RERGL	#N/A	#N/A	#N/A	1.44476	#N/A	2.16271	#N/A	4.08689	5.42878	3.62408	4.38486	4.25743	2.8379	3.6451	#N/A	9	ENSG00000111404	RERGL	protein_coding	RERG like [Source:HGNC Symbol;Acc:HGNC:26213]
RARRES2	#N/A	#N/A	#N/A	1.44302	#N/A	5.13061	#N/A	7.95333	9.84138	5.07064	2.09599	9.09102	4.40776	6.21454	#N/A	9	ENSG00000106538	RARRES2	protein_coding	retinoic acid receptor responder 2 [Source:HGNC Symbol;Acc:HGNC:9868]
GPR137B	#N/A	#N/A	#N/A	#N/A	#N/A	2.82357	#N/A	2.47309	3.12375	3.04435	2.59355	3.23	3.34319	3.13714	1.43988	9	ENSG00000077585	GPR137B	protein_coding	G protein-coupled receptor 137B [Source:HGNC Symbol;Acc:HGNC:11862]
FADS2	#N/A	#N/A	#N/A	#N/A	#N/A	5.87912	1.43987	6.07091	7.59578	5.39061	5.27709	5.84045	5.64339	5.14149	#N/A	9	ENSG00000134824	FADS2	protein_coding	fatty acid desaturase 2 [Source:HGNC Symbol;Acc:HGNC:3575]
WDR13	#N/A	#N/A	#N/A	#N/A	#N/A	2.69846	1.43957	3.53725	3.59425	2.92762	3.17395	3.1645	2.6902	3.15659	#N/A	9	ENSG00000101940	WDR13	protein_coding	WD repeat domain 13 [Source:HGNC Symbol;Acc:HGNC:14352]
SEZ6L2	#N/A	#N/A	1.43647	#N/A	#N/A	3.80887	#N/A	2.54221	3.47116	2.31497	2.18929	2.43007	2.39955	2.39795	#N/A	9	ENSG00000174938	SEZ6L2	protein_coding	seizure related 6 homolog like 2 [Source:HGNC Symbol;Acc:HGNC:30844]
LINC01524	#N/A	#N/A	1.42654	#N/A	#N/A	1.69046	#N/A	2.66153	2.78823	1.63215	1.45936	2.43254	1.54372	2.09131	#N/A	9	ENSG00000234948	LINC01524	lncRNA	long intergenic non-protein coding RNA 1524 [Source:HGNC Symbol;Acc:HGNC:51228]
PRR5	#N/A	#N/A	#N/A	#N/A	#N/A	3.12861	1.42551	4.27045	4.42955	3.39546	2.36758	3.14961	2.48048	2.96359	#N/A	9	ENSG00000186654	PRR5	protein_coding	proline rich 5 [Source:HGNC Symbol;Acc:HGNC:31682]
PCDHB9	#N/A	#N/A	#N/A	2.87367	#N/A	5.96115	#N/A	5.91	9.24143	6.48479	1.42126	6.46726	6.56387	7.23611	#N/A	9	ENSG00000177839	PCDHB9	protein_coding	protocadherin beta 9 [Source:HGNC Symbol;Acc:HGNC:8694]
MEG3	#N/A	#N/A	#N/A	#N/A	#N/A	2.2661	1.42118	3.12569	3.85032	2.25813	1.73067	3.27639	2.09602	2.98958	#N/A	9	ENSG00000214548	MEG3	lncRNA	maternally expressed 3 [Source:HGNC Symbol;Acc:HGNC:14575]
EFCAB13	#N/A	#N/A	#N/A	#N/A	#N/A	1.41456	2.03354	1.45707	1.44341	1.57931	1.71871	1.42605	1.66468	1.49685	#N/A	9	ENSG00000178852	EFCAB13	protein_coding	EF-hand calcium binding domain 13 [Source:HGNC Symbol;Acc:HGNC:26864]
CMTM1	#N/A	#N/A	#N/A	#N/A	#N/A	1.72401	1.88976	1.98706	2.59159	2.76332	1.58059	1.68725	1.97686	1.41273	#N/A	9	ENSG00000089505	CMTM1	protein_coding	CKLF like MARVEL transmembrane domain containing 1 [Source:HGNC Symbol;Acc:HGNC:19172]
GXYLT2	#N/A	#N/A	#N/A	1.57881	#N/A	1.83532	#N/A	2.30708	3.91037	2.17166	1.40977	2.64341	1.98086	2.63744	#N/A	9	ENSG00000172986	GXYLT2	protein_coding	glucoside xylosyltransferase 2 [Source:HGNC Symbol;Acc:HGNC:33383]
ENO2	1.40743	#N/A	#N/A	#N/A	#N/A	5.35716	#N/A	6.36014	6.36611	6.23113	4.60821	5.06408	3.7426	3.56276	#N/A	9	ENSG00000111674	ENO2	protein_coding	enolase 2 [Source:HGNC Symbol;Acc:HGNC:3353]
ZBTB7C	#N/A	#N/A	#N/A	1.39722	#N/A	2.51769	#N/A	2.15334	3.06212	2.3032	1.54107	2.55103	2.18828	2.58396	#N/A	9	ENSG00000184828	ZBTB7C	protein_coding	zinc finger and BTB domain containing 7C [Source:HGNC Symbol;Acc:HGNC:31700]
#248858	#N/A	#N/A	#N/A	1.39514	#N/A	1.40149	#N/A	2.02085	2.65399	2.73706	2.06642	1.58023	2.07101	1.68048	#N/A	9	ENSG00000248858		lncRNA	uncharacterized LOC441369 [Source:NCBI gene (formerly Entrezgene);Acc:441369]
CBX4	#N/A	#N/A	#N/A	#N/A	1.59109	1.47423	#N/A	2.47142	3.48147	2.75542	1.39398	3.1485	3.48095	3.09317	#N/A	9	ENSG00000141582	CBX4	protein_coding	chromobox 4 [Source:HGNC Symbol;Acc:HGNC:1554]
ZNF699	#N/A	#N/A	#N/A	#N/A	#N/A	1.39297	2.14536	1.50939	1.56506	1.60822	1.41965	1.67586	1.5837	1.57398	#N/A	9	ENSG00000196110	ZNF699	protein_coding	zinc finger protein 699 [Source:HGNC Symbol;Acc:HGNC:24750]
#224905	#N/A	#N/A	#N/A	1.46826	#N/A	2.41705	#N/A	2.64301	4.61191	4.00461	1.39029	2.15326	2.97125	2.27638	#N/A	9	ENSG00000224905		lncRNA	novel transcript, antisense to LIPI
MCRIP1#225663	#N/A	#N/A	#N/A	#N/A	#N/A	3.4184	1.38929	4.06794	4.81869	3.95154	4.13215	4.14869	3.57379	3.94467	#N/A	9	ENSG00000225663	MCRIP1	protein_coding	MAPK regulated corepressor interacting protein 1 [Source:HGNC Symbol;Acc:HGNC:28007]
PTPRF	#N/A	#N/A	#N/A	2.01146	#N/A	1.69418	#N/A	2.09917	3.33129	1.9303	1.38278	3.34621	2.56221	3.04036	#N/A	9	ENSG00000142949	PTPRF	protein_coding	protein tyrosine phosphatase receptor type F [Source:HGNC Symbol;Acc:HGNC:9670]
BTG3#154640	#N/A	#N/A	#N/A	#N/A	#N/A	6.45457	1.37749	7.05902	9.25829	10.4316	6.44837	9.27283	7.52968	7.56787	#N/A	9	ENSG00000154640	BTG3	protein_coding	BTG anti-proliferation factor 3 [Source:HGNC Symbol;Acc:HGNC:1132]
EFHC1	#N/A	#N/A	#N/A	#N/A	#N/A	2.11174	1.86061	1.66858	2.03927	2.02405	1.37724	1.74874	1.99967	1.69726	#N/A	9	ENSG00000096093	EFHC1	protein_coding	EF-hand domain containing 1 [Source:HGNC Symbol;Acc:HGNC:16406]
#272211	#N/A	#N/A	#N/A	#N/A	#N/A	2.63276	#N/A	2.67845	3.21623	3.19501	2.44739	1.59714	1.88963	1.37675	2.84685	9	ENSG00000272211		lncRNA	novel transcript, antisense to STK17B
GDI1	#N/A	#N/A	#N/A	#N/A	#N/A	1.67116	2.43755	1.61968	1.49329	1.64762	1.5189	1.5855	1.72744	1.37009	#N/A	9	ENSG00000203879	GDI1	protein_coding	GDP dissociation inhibitor 1 [Source:HGNC Symbol;Acc:HGNC:4226]
LINC00342	#N/A	#N/A	#N/A	#N/A	#N/A	1.69758	2.60309	1.36932	1.60125	1.58457	1.62223	1.84992	1.92262	1.86412	#N/A	9	ENSG00000232931	LINC00342	lncRNA	long intergenic non-protein coding RNA 342 [Source:HGNC Symbol;Acc:HGNC:42470]
FCGRT	#N/A	#N/A	#N/A	#N/A	#N/A	3.06469	1.36319	2.09336	3.14287	2.99354	1.81103	3.01644	3.69971	2.74863	#N/A	9	ENSG00000104870	FCGRT	protein_coding	Fc gamma receptor and transporter [Source:HGNC Symbol;Acc:HGNC:3621]
FZD8	#N/A	#N/A	#N/A	1.36253	#N/A	2.55732	#N/A	2.73148	3.72503	2.36756	1.96132	2.72459	2.92917	2.98011	#N/A	9	ENSG00000177283	FZD8	protein_coding	frizzled class receptor 8 [Source:HGNC Symbol;Acc:HGNC:4046]
GALNT7	1.361	#N/A	#N/A	#N/A	#N/A	5.06774	#N/A	7.12497	7.80725	6.17915	5.93704	6.93739	5.7514	5.31591	#N/A	9	ENSG00000109586	GALNT7	protein_coding	polypeptide N-acetylgalactosaminyltransferase 7 [Source:HGNC Symbol;Acc:HGNC:4129]
ATP8B1-AS1	#N/A	#N/A	#N/A	#N/A	#N/A	1.94499	1.74322	1.73368	2.07544	2.02787	1.36036	1.76058	1.88615	2.17114	#N/A	9	ENSG00000267040	ATP8B1-AS1	lncRNA	ATP8B1 antisense RNA 1 [Source:HGNC Symbol;Acc:HGNC:56042]
AXL	#N/A	#N/A	#N/A	#N/A	#N/A	2.8911	1.35976	6.06842	7.47336	4.91428	4.3771	5.34187	3.54583	4.17981	#N/A	9	ENSG00000167601	AXL	protein_coding	AXL receptor tyrosine kinase [Source:HGNC Symbol;Acc:HGNC:905]
#266602	#N/A	#N/A	#N/A	#N/A	1.9407	2.24278	#N/A	2.30821	3.00294	2.12901	1.35836	2.1637	2.34499	1.53547	#N/A	9	ENSG00000266602		lncRNA	novel transcript
APCDD1L-DT	#N/A	#N/A	#N/A	1.3578	#N/A	2.2504	#N/A	2.87725	3.91705	2.70605	2.51751	3.30709	3.58941	2.95114	#N/A	9	ENSG00000231290	APCDD1L-DT	lncRNA	APCDD1L divergent transcript [Source:HGNC Symbol;Acc:HGNC:27152]
IRF3	#N/A	#N/A	#N/A	#N/A	#N/A	1.59638	1.72881	1.69376	1.63707	1.67271	1.83045	1.35661	1.40593	1.52345	#N/A	9	ENSG00000126456	IRF3	protein_coding	interferon regulatory factor 3 [Source:HGNC Symbol;Acc:HGNC:6118]
#250697	#N/A	#N/A	#N/A	1.51396	#N/A	2.49383	#N/A	1.34955	2.89462	2.36999	#N/A	1.58089	1.98606	1.54577	2.02703	9	ENSG00000250697		lncRNA	novel transcript
MYLK	#N/A	#N/A	1.3484	#N/A	#N/A	4.38768	#N/A	5.07879	5.4397	5.08219	3.65235	4.76727	3.84536	4.52104	#N/A	9	ENSG00000065534	MYLK	protein_coding	myosin light chain kinase [Source:HGNC Symbol;Acc:HGNC:7590]
TOR1A	#N/A	#N/A	#N/A	#N/A	#N/A	1.37919	2.07748	1.69815	2.11835	1.68736	1.34732	1.51322	1.9291	1.67106	#N/A	9	ENSG00000136827	TOR1A	protein_coding	torsin family 1 member A [Source:HGNC Symbol;Acc:HGNC:3098]
TIMP1	#N/A	#N/A	#N/A	#N/A	#N/A	5.10628	1.34522	11.4448	11.0914	6.76196	5.4403	8.52208	5.97515	5.84705	#N/A	9	ENSG00000102265	TIMP1	protein_coding	TIMP metallopeptidase inhibitor 1 [Source:HGNC Symbol;Acc:HGNC:11820]
LRRCC1	#N/A	#N/A	#N/A	#N/A	#N/A	6.02242	1.34346	7.31487	7.74778	6.79597	4.78335	7.97225	6.70745	5.85412	#N/A	9	ENSG00000133739	LRRCC1	protein_coding	leucine rich repeat and coiled-coil centrosomal protein 1 [Source:HGNC Symbol;Acc:HGNC:29373]
TCF25	#N/A	#N/A	#N/A	#N/A	#N/A	1.60091	2.29857	1.4336	1.45195	1.45865	1.83966	1.34544	1.46506	1.34199	#N/A	9	ENSG00000141002	TCF25	protein_coding	transcription factor 25 [Source:HGNC Symbol;Acc:HGNC:29181]
CKLF	#N/A	#N/A	#N/A	#N/A	#N/A	3.20286	1.33765	4.32444	5.77929	5.28663	2.43289	3.89889	4.72595	2.94493	#N/A	9	ENSG00000217555	CKLF	protein_coding	chemokine like factor [Source:HGNC Symbol;Acc:HGNC:13253]
EBF3-AS1	#N/A	#N/A	#N/A	3.65938	#N/A	2.94726	#N/A	3.32131	2.76197	3.1099	1.33745	1.73051	2.02402	2.03931	#N/A	9	ENSG00000287997	EBF3-AS1	lncRNA	EBF3 antisense RNA 1 [Source:HGNC Symbol;Acc:HGNC:56218]
HS3ST3A1	#N/A	#N/A	#N/A	1.77522	#N/A	1.52157	#N/A	2.38711	3.93982	2.01809	1.33684	2.55863	1.5783	2.07924	#N/A	9	ENSG00000153976	HS3ST3A1	protein_coding	heparan sulfate-glucosamine 3-sulfotransferase 3A1 [Source:HGNC Symbol;Acc:HGNC:5196]
EDEM2	#N/A	#N/A	#N/A	#N/A	#N/A	1.70909	2.09793	1.76389	1.91513	1.81752	1.33552	1.79047	1.94857	1.87492	#N/A	9	ENSG00000088298	EDEM2	protein_coding	ER degradation enhancing alpha-mannosidase like protein 2 [Source:HGNC Symbol;Acc:HGNC:15877]
HSP90B1	#N/A	#N/A	#N/A	#N/A	#N/A	3.60779	1.3345	3.42316	4.08823	3.77091	2.43896	3.8875	4.30121	3.79749	#N/A	9	ENSG00000166598	HSP90B1	protein_coding	heat shock protein 90 beta family member 1 [Source:HGNC Symbol;Acc:HGNC:12028]
RHBDL3	#N/A	#N/A	#N/A	#N/A	1.46584	1.65441	#N/A	2.39279	2.28333	1.64678	3.56059	1.78424	1.33206	1.71945	#N/A	9	ENSG00000141314	RHBDL3	protein_coding	rhomboid like 3 [Source:HGNC Symbol;Acc:HGNC:16502]
TBX2-AS1	#N/A	#N/A	#N/A	1.38067	#N/A	4.25355	#N/A	7.50938	5.497	3.54612	1.32961	5.39994	3.80138	5.06262	#N/A	9	ENSG00000267280	TBX2-AS1	lncRNA	TBX2 antisense RNA 1 [Source:HGNC Symbol;Acc:HGNC:50355]
ADAMTS10	#N/A	#N/A	#N/A	#N/A	#N/A	5.46005	1.32391	5.89567	7.69172	5.58153	3.88605	6.15754	5.02095	5.08937	#N/A	9	ENSG00000142303	ADAMTS10	protein_coding	ADAM metallopeptidase with thrombospondin type 1 motif 10 [Source:HGNC Symbol;Acc:HGNC:13201]
FBLN1	#N/A	#N/A	#N/A	1.32344	#N/A	4.41763	#N/A	7.01984	8.27263	5.31166	4.62879	6.58929	4.51336	5.39006	#N/A	9	ENSG00000077942	FBLN1	protein_coding	fibulin 1 [Source:HGNC Symbol;Acc:HGNC:3600]
ZNF263	#N/A	#N/A	#N/A	#N/A	#N/A	1.32076	2.41663	1.51196	1.44855	1.44075	1.48842	1.40396	1.54488	1.35092	#N/A	9	ENSG00000006194	ZNF263	protein_coding	zinc finger protein 263 [Source:HGNC Symbol;Acc:HGNC:13056]
PLEKHA5	#N/A	#N/A	#N/A	#N/A	#N/A	5.6336	1.31883	7.20739	8.63392	6.43532	6.08696	6.6787	5.44313	5.75573	#N/A	9	ENSG00000052126	PLEKHA5	protein_coding	pleckstrin homology domain containing A5 [Source:HGNC Symbol;Acc:HGNC:30036]
CFAP43	#N/A	#N/A	#N/A	1.81827	#N/A	3.44357	#N/A	2.7028	3.31912	2.5424	1.31746	2.41637	2.10033	2.09192	#N/A	9	ENSG00000197748	CFAP43	protein_coding	cilia and flagella associated protein 43 [Source:HGNC Symbol;Acc:HGNC:26684]
LAX1	#N/A	#N/A	1.31746	#N/A	#N/A	2.48289	#N/A	3.21081	3.09765	2.69639	#N/A	1.74212	2.30829	1.40697	2.12268	9	ENSG00000122188	LAX1	protein_coding	lymphocyte transmembrane adaptor 1 [Source:HGNC Symbol;Acc:HGNC:26005]
BMPER	#N/A	#N/A	#N/A	1.58039	#N/A	2.69082	#N/A	3.42758	4.9108	3.89825	1.31729	3.38198	2.37327	2.6224	#N/A	9	ENSG00000164619	BMPER	protein_coding	BMP binding endothelial regulator [Source:HGNC Symbol;Acc:HGNC:24154]
CYBRD1	#N/A	#N/A	#N/A	#N/A	#N/A	7.75796	1.31645	9.11706	10.5617	8.41333	6.42756	9.58985	7.48203	7.31979	#N/A	9	ENSG00000071967	CYBRD1	protein_coding	cytochrome b reductase 1 [Source:HGNC Symbol;Acc:HGNC:20797]
ZNF781	#N/A	#N/A	#N/A	1.31517	2.76652	2.52533	#N/A	2.7534	3.11429	3.4724	#N/A	3.43617	3.1053	4.39709	#N/A	9	ENSG00000196381	ZNF781	transcribed_unprocessed_pseudogene	zinc finger protein 781 [Source:HGNC Symbol;Acc:HGNC:26745]
KIAA0753	#N/A	#N/A	#N/A	#N/A	#N/A	1.56974	2.06426	1.31355	1.48263	1.50043	1.64822	1.31577	1.45995	1.40598	#N/A	9	ENSG00000198920	KIAA0753	protein_coding	KIAA0753 [Source:HGNC Symbol;Acc:HGNC:29110]
GPR173	#N/A	#N/A	#N/A	1.30952	#N/A	5.25523	#N/A	5.66939	5.66737	4.9045	3.15548	4.55936	3.52113	4.25489	#N/A	9	ENSG00000184194	GPR173	protein_coding	G protein-coupled receptor 173 [Source:HGNC Symbol;Acc:HGNC:18186]
C1RL#139178	#N/A	#N/A	#N/A	#N/A	#N/A	2.22212	2.24925	2.07743	2.19368	2.43627	1.30803	1.62776	2.11201	1.4357	#N/A	9	ENSG00000139178	C1RL	protein_coding	complement C1r subcomponent like [Source:HGNC Symbol;Acc:HGNC:21265]
SARM1	#N/A	#N/A	#N/A	#N/A	#N/A	1.50006	2.38355	1.70677	1.7836	1.71584	1.34282	1.30597	1.34948	1.37319	#N/A	9	ENSG00000004139	SARM1	protein_coding	sterile alpha and TIR motif containing 1 [Source:HGNC Symbol;Acc:HGNC:17074]
CCDC15	#N/A	#N/A	#N/A	#N/A	#N/A	1.51596	1.31267	1.51453	2.19888	1.82132	1.81615	1.80843	2.2048	1.30538	#N/A	9	ENSG00000149548	CCDC15	protein_coding	coiled-coil domain containing 15 [Source:HGNC Symbol;Acc:HGNC:25798]
#284052	#N/A	#N/A	#N/A	1.30526	#N/A	2.39724	#N/A	2.96293	3.31128	3.17514	4.49276	2.09094	2.32346	1.95399	#N/A	9	ENSG00000284052		lncRNA	novel transcript
MTCH1	#N/A	#N/A	#N/A	#N/A	#N/A	2.00648	1.40589	1.46354	1.69747	1.88051	1.30509	2.35442	2.62503	2.51385	#N/A	9	ENSG00000137409	MTCH1	protein_coding	mitochondrial carrier 1 [Source:HGNC Symbol;Acc:HGNC:17586]
HPS3	#N/A	#N/A	#N/A	#N/A	#N/A	2.02575	1.30136	2.05735	2.17858	2.71366	2.36716	2.19475	2.71929	2.57033	#N/A	9	ENSG00000163755	HPS3	protein_coding	HPS3 biogenesis of lysosomal organelles complex 2 subunit 1 [Source:HGNC Symbol;Acc:HGNC:15597]
JHY	#N/A	#N/A	#N/A	#N/A	#N/A	8.51653	#N/A	6.80459	7.39263	5.07254	4.5468	5.35639	4.81638	4.7153	1.30132	9	ENSG00000109944	JHY	protein_coding	junctional cadherin complex regulator [Source:HGNC Symbol;Acc:HGNC:26288]
MAGEH1	#N/A	#N/A	#N/A	#N/A	#N/A	5.57532	1.29703	6.92164	7.55794	6.47867	3.16321	6.10053	9.50559	4.84409	#N/A	9	ENSG00000187601	MAGEH1	protein_coding	MAGE family member H1 [Source:HGNC Symbol;Acc:HGNC:24092]
STX4	#N/A	#N/A	#N/A	#N/A	#N/A	1.41152	1.63007	1.39246	1.51242	1.76656	1.57031	1.37867	1.87109	1.29666	#N/A	9	ENSG00000103496	STX4	protein_coding	syntaxin 4 [Source:HGNC Symbol;Acc:HGNC:11439]
RAD51D	#N/A	#N/A	#N/A	#N/A	#N/A	2.00551	1.68987	2.01513	2.05855	2.06296	1.29232	2.03927	2.14076	2.15969	#N/A	9	ENSG00000185379	RAD51D	protein_coding	RAD51 paralog D [Source:HGNC Symbol;Acc:HGNC:9823]
CKAP4	#N/A	#N/A	#N/A	1.41615	#N/A	2.12651	#N/A	1.82372	2.64746	2.77846	1.28758	2.22368	2.67575	2.41265	#N/A	9	ENSG00000136026	CKAP4	protein_coding	cytoskeleton associated protein 4 [Source:HGNC Symbol;Acc:HGNC:16991]
HSD3B7	#N/A	#N/A	#N/A	1.28744	#N/A	2.0028	#N/A	2.31708	2.58856	2.3472	1.80915	2.30428	2.07111	2.86895	#N/A	9	ENSG00000099377	HSD3B7	protein_coding	hydroxy-delta-5-steroid dehydrogenase, 3 beta- and steroid delta-isomerase 7 [Source:HGNC Symbol;Acc:HGNC:18324]
ZNF888	#N/A	#N/A	#N/A	#N/A	#N/A	3.96144	1.282	5.0561	4.90949	5.63343	4.43821	4.01735	3.98231	3.81803	#N/A	9	ENSG00000213793	ZNF888	protein_coding	zinc finger protein 888 [Source:HGNC Symbol;Acc:HGNC:38695]
AEN	#N/A	#N/A	#N/A	#N/A	#N/A	1.75326	#N/A	1.4192	2.00685	1.5762	1.77922	1.71206	1.4057	1.28052	1.83015	9	ENSG00000181026	AEN	protein_coding	apoptosis enhancing nuclease [Source:HGNC Symbol;Acc:HGNC:25722]
LBH	1.2769	#N/A	#N/A	#N/A	#N/A	5.46089	#N/A	7.77597	8.1497	6.13958	4.24459	7.7108	5.14095	6.14749	#N/A	9	ENSG00000213626	LBH	protein_coding	LBH regulator of WNT signaling pathway [Source:HGNC Symbol;Acc:HGNC:29532]
#287972	#N/A	#N/A	#N/A	1.27601	#N/A	3.84922	#N/A	2.26924	2.17795	2.1842	1.33346	2.4918	2.06539	2.13669	#N/A	9	ENSG00000287972		lncRNA	novel transcript
PCDH11X	2.36792	#N/A	#N/A	#N/A	#N/A	1.61824	#N/A	2.00951	2.04816	2.18211	2.52057	1.48073	1.44652	1.27072	#N/A	9	ENSG00000102290	PCDH11X	protein_coding	protocadherin 11 X-linked [Source:HGNC Symbol;Acc:HGNC:8656]
PCLO	#N/A	#N/A	1.26907	#N/A	#N/A	1.62389	#N/A	3.81456	3.7221	2.65664	1.49029	2.0914	1.59611	2.18076	#N/A	9	ENSG00000186472	PCLO	protein_coding	piccolo presynaptic cytomatrix protein [Source:HGNC Symbol;Acc:HGNC:13406]
PMEPA1	#N/A	#N/A	#N/A	1.26876	#N/A	1.57094	#N/A	1.56004	1.72911	2.10464	1.64316	1.47349	2.3286	1.81195	#N/A	9	ENSG00000124225	PMEPA1	protein_coding	prostate transmembrane protein, androgen induced 1 [Source:HGNC Symbol;Acc:HGNC:14107]
DDR2	#N/A	#N/A	#N/A	1.26402	#N/A	4.40785	#N/A	4.66884	6.5129	5.03347	1.9095	5.95235	4.83072	4.80314	#N/A	9	ENSG00000162733	DDR2	protein_coding	discoidin domain receptor tyrosine kinase 2 [Source:HGNC Symbol;Acc:HGNC:2731]
#283480	#N/A	#N/A	#N/A	1.56442	#N/A	1.81226	#N/A	2.53058	2.66211	2.30801	2.04052	1.26317	1.56392	1.35743	#N/A	9	ENSG00000283480		lncRNA	novel transcript, antisense to SOX4
TBC1D2B	#N/A	#N/A	#N/A	#N/A	#N/A	1.25813	2.52296	1.69164	1.72907	1.93668	1.70863	1.49131	1.59885	1.44312	#N/A	9	ENSG00000167202	TBC1D2B	protein_coding	TBC1 domain family member 2B [Source:HGNC Symbol;Acc:HGNC:29183]
ACSBG2	#N/A	#N/A	#N/A	1.25642	#N/A	3.11814	#N/A	2.26931	2.53532	1.53368	2.33629	2.16461	1.81832	2.62481	#N/A	9	ENSG00000130377	ACSBG2	protein_coding	acyl-CoA synthetase bubblegum family member 2 [Source:HGNC Symbol;Acc:HGNC:24174]
GMPR2#100938	#N/A	#N/A	#N/A	#N/A	#N/A	1.71009	1.52016	1.25522	1.47962	1.50969	1.36064	1.71894	1.96618	2.02434	#N/A	9	ENSG00000100938	GMPR2	protein_coding	guanosine monophosphate reductase 2 [Source:HGNC Symbol;Acc:HGNC:4377]
ZNF836	#N/A	#N/A	#N/A	#N/A	#N/A	1.61065	1.85426	1.53046	1.49803	1.48929	1.3409	1.27077	1.40894	1.25377	#N/A	9	ENSG00000196267	ZNF836	protein_coding	zinc finger protein 836 [Source:HGNC Symbol;Acc:HGNC:34333]
CCDC115	#N/A	#N/A	#N/A	#N/A	#N/A	4.35453	1.24745	4.92258	4.81917	4.1815	2.49651	4.67767	4.93925	3.25134	#N/A	9	ENSG00000136710	CCDC115	protein_coding	coiled-coil domain containing 115 [Source:HGNC Symbol;Acc:HGNC:28178]
KCNE4	#N/A	#N/A	#N/A	1.24721	#N/A	3.3384	#N/A	4.96923	5.06029	3.70258	2.8285	4.58452	3.79664	3.61842	#N/A	9	ENSG00000152049	KCNE4	protein_coding	potassium voltage-gated channel subfamily E regulatory subunit 4 [Source:HGNC Symbol;Acc:HGNC:6244]
WNK3	#N/A	#N/A	#N/A	1.24501	#N/A	2.50813	#N/A	2.14412	2.36019	2.12818	2.3244	2.59212	2.53492	2.55848	#N/A	9	ENSG00000196632	WNK3	protein_coding	WNK lysine deficient protein kinase 3 [Source:HGNC Symbol;Acc:HGNC:14543]
DDX39A	#N/A	#N/A	#N/A	#N/A	#N/A	1.34288	2.19633	1.56388	1.39802	1.30319	2.04864	1.34261	1.24461	1.30141	#N/A	9	ENSG00000123136	DDX39A	protein_coding	DExD-box helicase 39A [Source:HGNC Symbol;Acc:HGNC:17821]
SPRY4-AS1	#N/A	#N/A	#N/A	1.24411	#N/A	2.67651	#N/A	2.90158	3.89862	3.61333	4.93944	3.72388	3.14946	3.52859	#N/A	9	ENSG00000231185	SPRY4-AS1	lncRNA	SPRY4 antisense RNA 1 [Source:HGNC Symbol;Acc:HGNC:53465]
NEK6	#N/A	#N/A	#N/A	#N/A	#N/A	1.84358	#N/A	2.19395	2.75778	2.53877	1.68723	1.30027	1.4986	1.2438	2.05267	9	ENSG00000119408	NEK6	protein_coding	NIMA related kinase 6 [Source:HGNC Symbol;Acc:HGNC:7749]
PRKCSH	#N/A	#N/A	#N/A	#N/A	#N/A	1.38651	2.24995	1.49969	1.28667	1.51963	1.50527	1.24112	1.4565	1.3057	#N/A	9	ENSG00000130175	PRKCSH	protein_coding	protein kinase C substrate 80K-H [Source:HGNC Symbol;Acc:HGNC:9411]
RNASEH2B	#N/A	#N/A	#N/A	#N/A	#N/A	1.44449	1.55083	1.24071	1.69811	1.56122	1.44146	1.46172	1.728	1.37797	#N/A	9	ENSG00000136104	RNASEH2B	protein_coding	ribonuclease H2 subunit B [Source:HGNC Symbol;Acc:HGNC:25671]
KYAT3	#N/A	#N/A	#N/A	#N/A	#N/A	1.23482	1.54344	1.34091	1.4787	1.36714	1.68045	1.23528	1.29652	1.34596	#N/A	9	ENSG00000137944	KYAT3	protein_coding	kynurenine aminotransferase 3 [Source:HGNC Symbol;Acc:HGNC:33238]
CCDC122	#N/A	#N/A	#N/A	#N/A	#N/A	1.52793	1.50372	1.75862	2.29997	2.14578	1.41184	1.77122	2.1264	1.2275	#N/A	9	ENSG00000151773	CCDC122	protein_coding	coiled-coil domain containing 122 [Source:HGNC Symbol;Acc:HGNC:26478]
GLT8D2	#N/A	#N/A	#N/A	1.49109	#N/A	2.35397	#N/A	2.07642	2.83228	2.98039	1.22411	2.20453	2.8386	2.27771	#N/A	9	ENSG00000120820	GLT8D2	protein_coding	glycosyltransferase 8 domain containing 2 [Source:HGNC Symbol;Acc:HGNC:24890]
ZNF841	#N/A	#N/A	#N/A	#N/A	#N/A	2.3894	2.33527	1.66273	1.97255	1.82694	1.21342	2.49643	2.57614	2.10162	#N/A	9	ENSG00000197608	ZNF841	protein_coding	zinc finger protein 841 [Source:HGNC Symbol;Acc:HGNC:27611]
HPS1	#N/A	#N/A	#N/A	#N/A	#N/A	1.53537	2.42441	1.2121	1.3737	1.53907	2.32332	1.46755	1.62976	1.53259	#N/A	9	ENSG00000107521	HPS1	protein_coding	HPS1 biogenesis of lysosomal organelles complex 3 subunit 1 [Source:HGNC Symbol;Acc:HGNC:5163]
ZNF718	#N/A	#N/A	#N/A	#N/A	#N/A	1.41194	1.21855	1.21036	1.35993	1.36363	1.51551	1.39252	1.42381	1.37503	#N/A	9	ENSG00000250312	ZNF718	protein_coding	zinc finger protein 718 [Source:HGNC Symbol;Acc:HGNC:26889]
SLC16A12-AS1	#N/A	#N/A	#N/A	1.81185	#N/A	3.27968	#N/A	4.83748	4.81915	4.74575	1.20953	4.29903	6.20708	6.68128	#N/A	9	ENSG00000234452	SLC16A12-AS1	lncRNA	SLC16A12 antisense RNA 1 [Source:HGNC Symbol;Acc:HGNC:51205]
MDP1#213920	#N/A	#N/A	#N/A	#N/A	#N/A	1.69376	2.02774	1.64135	1.40028	1.36024	1.20906	1.72106	1.88341	1.92605	#N/A	9	ENSG00000213920	MDP1	protein_coding	magnesium dependent phosphatase 1 [Source:HGNC Symbol;Acc:HGNC:28781]
PDIA4	#N/A	#N/A	#N/A	#N/A	#N/A	2.20312	1.46017	1.79114	2.37781	2.74774	1.20776	2.2503	3.55994	2.1647	#N/A	9	ENSG00000155660	PDIA4	protein_coding	protein disulfide isomerase family A member 4 [Source:HGNC Symbol;Acc:HGNC:30167]
MON1B	#N/A	#N/A	#N/A	#N/A	#N/A	1.56833	2.30755	1.33261	1.20668	1.42884	1.81021	1.33666	1.52769	1.56479	#N/A	9	ENSG00000103111	MON1B	protein_coding	MON1 homolog B, secretory trafficking associated [Source:HGNC Symbol;Acc:HGNC:25020]
TRIP6	#N/A	#N/A	#N/A	#N/A	#N/A	1.46335	1.20533	4.21803	4.82586	3.91564	3.16853	1.96421	1.66153	1.52016	#N/A	9	ENSG00000087077	TRIP6	protein_coding	thyroid hormone receptor interactor 6 [Source:HGNC Symbol;Acc:HGNC:12311]
SLC25A43	#N/A	#N/A	#N/A	#N/A	#N/A	4.44983	1.19975	5.30557	6.42899	5.66286	4.87603	5.04668	4.63995	4.74993	#N/A	9	ENSG00000077713	SLC25A43	protein_coding	solute carrier family 25 member 43 [Source:HGNC Symbol;Acc:HGNC:30557]
#272750	#N/A	#N/A	#N/A	1.40114	#N/A	1.41642	#N/A	2.03349	1.72087	1.72761	1.19766	1.3467	1.54954	2.47646	#N/A	9	ENSG00000272750		lncRNA	novel transcript, antisense to MIA3
EBP	#N/A	#N/A	#N/A	#N/A	#N/A	1.2363	#N/A	1.39982	1.49111	1.92058	1.5816	1.43498	1.75882	1.85382	1.19737	9	ENSG00000147155	EBP	protein_coding	EBP cholestenol delta-isomerase [Source:HGNC Symbol;Acc:HGNC:3133]
SCAMP1-AS1	#N/A	#N/A	#N/A	#N/A	#N/A	1.5899	1.3733	1.84286	1.40241	1.82155	1.1967	1.89579	1.65702	1.70773	#N/A	9	ENSG00000245556	SCAMP1-AS1	lncRNA	SCAMP1 antisense RNA 1 [Source:HGNC Symbol;Acc:HGNC:50544]
#267461	#N/A	#N/A	#N/A	#N/A	#N/A	2.10771	#N/A	1.89271	1.63667	1.4915	1.6563	1.65015	1.31684	1.68022	1.19392	9	ENSG00000267461		lncRNA	novel transcript
GGH	#N/A	#N/A	#N/A	#N/A	#N/A	2.22613	#N/A	1.25505	2.0715	2.27235	1.74433	3.32399	3.13239	3.11294	1.19248	9	ENSG00000137563	GGH	protein_coding	gamma-glutamyl hydrolase [Source:HGNC Symbol;Acc:HGNC:4248]
CEP120	#N/A	#N/A	#N/A	#N/A	#N/A	1.79369	1.19144	1.68552	1.81755	1.93371	1.65752	1.63132	1.87355	1.50935	#N/A	9	ENSG00000168944	CEP120	protein_coding	centrosomal protein 120 [Source:HGNC Symbol;Acc:HGNC:26690]
HSP90AA1	#N/A	#N/A	#N/A	#N/A	#N/A	3.59794	1.19045	5.05941	5.10278	3.40351	4.47907	4.41965	2.81399	3.67289	#N/A	9	ENSG00000080824	HSP90AA1	protein_coding	heat shock protein 90 alpha family class A member 1 [Source:HGNC Symbol;Acc:HGNC:5253]
TCP11L1	#N/A	#N/A	#N/A	#N/A	#N/A	1.19672	1.49023	1.34102	1.32163	1.42834	1.43464	1.20561	1.24581	1.19045	#N/A	9	ENSG00000176148	TCP11L1	protein_coding	t-complex 11 like 1 [Source:HGNC Symbol;Acc:HGNC:25655]
FBLN7	#N/A	#N/A	#N/A	2.09189	#N/A	2.27014	#N/A	2.96216	3.86762	2.32644	1.18846	3.29246	2.26744	3.04807	#N/A	9	ENSG00000144152	FBLN7	protein_coding	fibulin 7 [Source:HGNC Symbol;Acc:HGNC:26740]
STK19#204344	#N/A	#N/A	#N/A	#N/A	#N/A	1.25511	1.18615	1.31412	1.58525	1.48919	1.72344	1.33261	1.53025	1.58229	#N/A	9	ENSG00000204344	STK19	protein_coding	serine/threonine kinase 19 [Source:HGNC Symbol;Acc:HGNC:11398]
N4BP2L1	2.20482	#N/A	#N/A	#N/A	#N/A	1.49248	#N/A	1.23901	1.36284	1.4221	1.48705	1.22993	1.46071	1.18296	#N/A	9	ENSG00000139597	N4BP2L1	protein_coding	NEDD4 binding protein 2 like 1 [Source:HGNC Symbol;Acc:HGNC:25037]
TMBIM1	#N/A	#N/A	#N/A	#N/A	#N/A	1.18278	1.92992	2.21765	2.05191	1.7754	2.65524	1.36198	1.40571	#N/A	1.5281	9	ENSG00000135926	TMBIM1	protein_coding	transmembrane BAX inhibitor motif containing 1 [Source:HGNC Symbol;Acc:HGNC:23410]
LDAH	#N/A	#N/A	#N/A	#N/A	#N/A	3.31499	1.17181	2.28323	2.7975	2.903	1.64094	3.90443	4.395	4.20391	#N/A	9	ENSG00000118961	LDAH	protein_coding	lipid droplet associated hydrolase [Source:HGNC Symbol;Acc:HGNC:26145]
#254420	#N/A	#N/A	#N/A	#N/A	#N/A	2.75908	1.16726	2.35761	2.56039	2.51938	2.02786	2.67607	3.00147	2.93733	#N/A	9	ENSG00000254420		lncRNA	novel transcript
CDKN1A	#N/A	#N/A	#N/A	1.74735	#N/A	#N/A	#N/A	4.28696	3.97673	3.78508	1.33189	2.26669	1.39647	1.4163	1.16582	9	ENSG00000124762	CDKN1A	protein_coding	cyclin dependent kinase inhibitor 1A [Source:HGNC Symbol;Acc:HGNC:1784]
#284428	#N/A	#N/A	#N/A	#N/A	#N/A	1.50655	1.67531	1.42008	1.52998	1.49061	1.16001	1.26758	1.33533	1.2588	#N/A	9	ENSG00000284428		lncRNA	novel transcript
CLMAT3	#N/A	#N/A	#N/A	1.71286	#N/A	1.89962	#N/A	2.27169	2.66344	2.71587	1.15992	1.91141	2.15156	1.57952	#N/A	9	ENSG00000249035	CLMAT3	lncRNA	colorectal liver metastasis associated transcript 3 [Source:HGNC Symbol;Acc:HGNC:52287]
COL3A1	#N/A	#N/A	#N/A	1.15807	#N/A	6.25464	#N/A	6.24589	7.06514	5.86716	4.29686	7.76675	5.85412	5.48572	#N/A	9	ENSG00000168542	COL3A1	protein_coding	collagen type III alpha 1 chain [Source:HGNC Symbol;Acc:HGNC:2201]
SS18L2	#N/A	#N/A	#N/A	#N/A	#N/A	3.15042	1.15687	3.64569	4.09124	3.92062	2.42528	4.22574	3.94517	3.52247	#N/A	9	ENSG00000008324	SS18L2	protein_coding	SS18 like 2 [Source:HGNC Symbol;Acc:HGNC:15593]
CHST8	#N/A	#N/A	1.676	#N/A	#N/A	2.14685	#N/A	3.28472	3.70195	3.3707	1.15593	2.13868	2.15887	2.53218	#N/A	9	ENSG00000124302	CHST8	protein_coding	carbohydrate sulfotransferase 8 [Source:HGNC Symbol;Acc:HGNC:15993]
FRMD6	1.24429	#N/A	#N/A	2.45385	#N/A	1.36569	#N/A	2.31071	3.11567	2.99542	1.70805	1.15166	1.51874	#N/A	#N/A	9	ENSG00000139926	FRMD6	protein_coding	FERM domain containing 6 [Source:HGNC Symbol;Acc:HGNC:19839]
PAG1	1.14642	#N/A	#N/A	#N/A	#N/A	3.44812	#N/A	4.58911	6.00117	5.02213	2.97057	4.68774	4.16156	3.60261	#N/A	9	ENSG00000076641	PAG1	protein_coding	phosphoprotein membrane anchor with glycosphingolipid microdomains 1 [Source:HGNC Symbol;Acc:HGNC:30043]
PREX1	2.27381	#N/A	2.42735	#N/A	1.14607	1.70079	1.55392	#N/A	#N/A	#N/A	#N/A	1.90773	2.00514	2.85549	2.0762	9	ENSG00000124126	PREX1	protein_coding	phosphatidylinositol-3,4,5-trisphosphate dependent Rac exchange factor 1 [Source:HGNC Symbol;Acc:HGNC:32594]
ZFHX2-AS1	#N/A	#N/A	#N/A	#N/A	#N/A	1.4987	1.14528	1.99942	2.06953	2.08714	2.12262	1.63767	1.43692	1.72647	#N/A	9	ENSG00000157306	ZFHX2-AS1	lncRNA	ZFHX2 antisense RNA 1 [Source:HGNC Symbol;Acc:HGNC:52658]
VAV3-AS1#230489	#N/A	#N/A	1.87787	#N/A	#N/A	1.14473	#N/A	2.24447	3.6213	1.93811	#N/A	2.16371	2.30199	2.47378	1.87961	9	ENSG00000230489	VAV3-AS1	lncRNA	VAV3 antisense RNA 1 [Source:HGNC Symbol;Acc:HGNC:40608]
#287608	#N/A	#N/A	#N/A	#N/A	#N/A	1.28031	2.60822	1.14756	1.17352	1.15273	1.32851	1.14458	1.38788	1.49702	#N/A	9	ENSG00000287608		lncRNA	novel transcript, antisense to ZNF761and ZNF813
ADAMTS5	#N/A	#N/A	#N/A	1.88511	#N/A	3.53179	#N/A	4.7174	6.84153	3.59178	1.14442	5.4408	3.50423	3.08462	#N/A	9	ENSG00000154736	ADAMTS5	protein_coding	ADAM metallopeptidase with thrombospondin type 1 motif 5 [Source:HGNC Symbol;Acc:HGNC:221]
SLC7A7	#N/A	#N/A	2.33176	#N/A	1.21887	1.25151	#N/A	1.48532	2.31365	1.97484	#N/A	1.14312	1.45296	1.20916	#N/A	9	ENSG00000155465	SLC7A7	protein_coding	solute carrier family 7 member 7 [Source:HGNC Symbol;Acc:HGNC:11065]
#259483	#N/A	#N/A	#N/A	#N/A	1.14247	1.47161	#N/A	4.70804	2.80414	3.30304	1.21705	1.91115	1.80488	1.69916	#N/A	9	ENSG00000259483		lncRNA	novel transcript
#267364	#N/A	#N/A	3.14259	2.28517	4.25116	1.13942	#N/A	2.34685	2.3488	2.70591	1.62729	#N/A	#N/A	#N/A	3.4093	9	ENSG00000267364		lncRNA	novel transcript
EBNA1BP2	#N/A	#N/A	#N/A	1.24763	#N/A	2.38634	#N/A	3.26845	5.3027	3.11718	1.13369	4.62474	3.65233	4.26273	#N/A	9	ENSG00000117395	EBNA1BP2	protein_coding	EBNA1 binding protein 2 [Source:HGNC Symbol;Acc:HGNC:15531]
JUND	#N/A	#N/A	#N/A	#N/A	#N/A	3.47408	1.13143	4.43716	3.3954	3.45314	3.37898	3.88322	3.46822	3.87801	#N/A	9	ENSG00000130522	JUND	protein_coding	JunD proto-oncogene, AP-1 transcription factor subunit [Source:HGNC Symbol;Acc:HGNC:6206]
ZNF737	#N/A	#N/A	#N/A	#N/A	#N/A	1.53427	2.31481	1.1969	1.37132	1.6048	1.13115	1.56242	1.9791	1.88084	#N/A	9	ENSG00000237440	ZNF737	protein_coding	zinc finger protein 737 [Source:HGNC Symbol;Acc:HGNC:32468]
LINC00578	#N/A	#N/A	#N/A	1.13061	#N/A	1.81972	#N/A	3.30341	3.85804	2.91332	2.86644	2.55778	2.08365	2.0329	#N/A	9	ENSG00000228221	LINC00578	lncRNA	long intergenic non-protein coding RNA 578 [Source:HGNC Symbol;Acc:HGNC:43807]
IL19	#N/A	#N/A	1.78936	#N/A	#N/A	1.56571	#N/A	1.53281	2.4657	1.53554	#N/A	1.76	1.12892	2.09726	1.52622	9	ENSG00000142224	IL19	protein_coding	interleukin 19 [Source:HGNC Symbol;Acc:HGNC:5990]
ZCCHC3	#N/A	#N/A	#N/A	#N/A	#N/A	1.20926	1.12713	1.59395	1.83213	1.46024	2.60798	1.23911	1.42586	1.47941	#N/A	9	ENSG00000247315	ZCCHC3	protein_coding	zinc finger CCHC-type containing 3 [Source:HGNC Symbol;Acc:HGNC:16230]
KLHL36	#N/A	#N/A	#N/A	#N/A	#N/A	1.35015	2.00089	1.16487	1.36419	1.33127	1.12586	1.4474	1.5967	1.54352	#N/A	9	ENSG00000135686	KLHL36	protein_coding	kelch like family member 36 [Source:HGNC Symbol;Acc:HGNC:17844]
TRIM11	#N/A	#N/A	#N/A	#N/A	1.12431	3.35393	#N/A	2.91742	3.46023	3.75679	2.73544	3.37093	3.69279	2.93175	#N/A	9	ENSG00000154370	TRIM11	protein_coding	tripartite motif containing 11 [Source:HGNC Symbol;Acc:HGNC:16281]
YIPF3	#N/A	#N/A	#N/A	#N/A	#N/A	2.75791	1.12247	3.266	2.88611	3.4352	2.60669	3.18863	2.91065	2.77987	#N/A	9	ENSG00000137207	YIPF3	protein_coding	Yip1 domain family member 3 [Source:HGNC Symbol;Acc:HGNC:21023]
PLEKHA2	#N/A	#N/A	#N/A	#N/A	#N/A	3.20614	1.12141	3.39535	4.61355	4.75057	3.14824	4.23277	4.48022	3.27811	#N/A	9	ENSG00000169499	PLEKHA2	protein_coding	pleckstrin homology domain containing A2 [Source:HGNC Symbol;Acc:HGNC:14336]
DTX4	#N/A	#N/A	#N/A	#N/A	#N/A	7.23209	1.11928	5.63951	6.86072	5.20897	3.54262	6.92193	5.08063	4.22235	#N/A	9	ENSG00000110042	DTX4	protein_coding	deltex E3 ubiquitin ligase 4 [Source:HGNC Symbol;Acc:HGNC:29151]
TDRD9	#N/A	#N/A	#N/A	#N/A	2.0606	1.35542	#N/A	2.71398	3.25908	2.43421	1.11808	2.22076	1.904	1.91324	#N/A	9	ENSG00000156414	TDRD9	protein_coding	tudor domain containing 9 [Source:HGNC Symbol;Acc:HGNC:20122]
POU6F2	#N/A	#N/A	1.11694	#N/A	#N/A	1.23205	#N/A	2.1655	2.63916	2.23301	1.72914	2.11268	1.45318	1.74555	#N/A	9	ENSG00000106536	POU6F2	protein_coding	POU class 6 homeobox 2 [Source:HGNC Symbol;Acc:HGNC:21694]
CBX7	#N/A	#N/A	#N/A	#N/A	#N/A	2.11287	1.11614	2.0596	2.34106	2.3325	1.99045	1.9716	2.2225	1.92134	#N/A	9	ENSG00000100307	CBX7	protein_coding	chromobox 7 [Source:HGNC Symbol;Acc:HGNC:1557]
HAUS1	#N/A	#N/A	#N/A	#N/A	#N/A	1.94595	1.11607	2.12112	2.15948	2.06925	2.10047	1.98115	2.23872	1.91752	#N/A	9	ENSG00000152240	HAUS1	protein_coding	HAUS augmin like complex subunit 1 [Source:HGNC Symbol;Acc:HGNC:25174]
PCYOX1L	#N/A	#N/A	#N/A	#N/A	#N/A	4.1637	#N/A	3.61032	3.94749	2.99869	1.76215	3.58707	3.74861	2.38428	1.11515	9	ENSG00000145882	PCYOX1L	protein_coding	prenylcysteine oxidase 1 like [Source:HGNC Symbol;Acc:HGNC:28477]
#272243	#N/A	#N/A	#N/A	2.03172	#N/A	5.53738	#N/A	3.45756	8.0395	4.58605	1.11492	4.41663	4.2159	3.88983	#N/A	9	ENSG00000272243		lncRNA	novel transcript
SNX33	#N/A	#N/A	#N/A	1.11129	#N/A	5.0775	#N/A	7.32769	11.3441	5.98875	4.50835	5.20571	4.26688	4.40145	#N/A	9	ENSG00000173548	SNX33	protein_coding	sorting nexin 33 [Source:HGNC Symbol;Acc:HGNC:28468]
BRK1	#N/A	#N/A	#N/A	#N/A	#N/A	3.19549	1.10826	3.53604	4.12148	2.5537	2.11814	3.48252	2.02411	3.71162	#N/A	9	ENSG00000254999	BRK1	protein_coding	BRICK1 subunit of SCAR/WAVE actin nucleating complex [Source:HGNC Symbol;Acc:HGNC:23057]
SHOX	#N/A	#N/A	#N/A	2.31613	1.91268	1.20691	#N/A	1.40674	2.13682	#N/A	1.37644	1.10591	#N/A	1.33728	2.74251	9	ENSG00000185960	SHOX	protein_coding	short stature homeobox [Source:HGNC Symbol;Acc:HGNC:10853]
OLFM2	#N/A	#N/A	#N/A	1.10367	#N/A	2.48746	#N/A	3.44044	3.74275	2.94844	2.62281	3.12902	3.04111	2.93315	#N/A	9	ENSG00000105088	OLFM2	protein_coding	olfactomedin 2 [Source:HGNC Symbol;Acc:HGNC:17189]
PRDM4	#N/A	#N/A	#N/A	#N/A	#N/A	1.23565	1.58599	1.15294	1.21404	1.10283	1.22933	1.16015	1.20946	1.26049	#N/A	9	ENSG00000110851	PRDM4	protein_coding	PR/SET domain 4 [Source:HGNC Symbol;Acc:HGNC:9348]
#233358	#N/A	#N/A	#N/A	1.10577	#N/A	3.0507	#N/A	3.22352	3.66346	2.77901	1.10186	2.67898	1.94108	2.32637	#N/A	9	ENSG00000233358		lncRNA	novel transcript
SLC35F6	#N/A	#N/A	#N/A	#N/A	#N/A	1.42828	1.19816	1.30794	1.73274	1.68675	2.18305	1.14282	1.91426	1.09833	#N/A	9	ENSG00000213699	SLC35F6	protein_coding	solute carrier family 35 member F6 [Source:HGNC Symbol;Acc:HGNC:26055]
FAM182A	#N/A	#N/A	#N/A	1.1575	#N/A	2.27945	#N/A	1.82923	1.81899	1.85808	1.50126	1.37972	1.24549	1.0911	#N/A	9	ENSG00000125804	FAM182A	lncRNA	family with sequence similarity 182 member A [Source:HGNC Symbol;Acc:HGNC:16222]
TDRD12	#N/A	#N/A	1.34247	#N/A	#N/A	2.64752	#N/A	1.09056	1.53666	1.30919	#N/A	1.31021	1.24673	1.57035	1.22004	9	ENSG00000173809	TDRD12	protein_coding	tudor domain containing 12 [Source:HGNC Symbol;Acc:HGNC:25044]
PAN3	#N/A	#N/A	#N/A	#N/A	#N/A	1.20619	1.99119	1.11751	1.13526	1.15617	1.42976	1.08969	1.1926	1.17022	#N/A	9	ENSG00000152520	PAN3	protein_coding	poly(A) specific ribonuclease subunit PAN3 [Source:HGNC Symbol;Acc:HGNC:29991]
LINC02397	#N/A	#N/A	#N/A	#N/A	#N/A	1.08958	#N/A	2.27222	3.90337	2.41925	1.51151	4.24357	3.15964	4.25128	2.16682	9	ENSG00000205056	LINC02397	lncRNA	long intergenic non-protein coding RNA 2397 [Source:HGNC Symbol;Acc:HGNC:53323]
TRIR	#N/A	#N/A	#N/A	#N/A	#N/A	1.87361	1.0884	2.22027	2.22747	1.69133	2.36726	1.78708	1.39082	1.7748	#N/A	9	ENSG00000123144	TRIR	protein_coding	telomerase RNA component interacting RNase [Source:HGNC Symbol;Acc:HGNC:28424]
MEF2B	#N/A	#N/A	#N/A	#N/A	#N/A	1.18257	1.55613	1.22712	1.31088	1.08144	1.53494	1.09392	1.08811	1.24821	#N/A	9	ENSG00000213999	MEF2B	protein_coding	myocyte enhancer factor 2B [Source:HGNC Symbol;Acc:HGNC:6995]
LGALS3BP	#N/A	#N/A	#N/A	1.07986	#N/A	7.48502	#N/A	8.83675	10.5928	9.45414	1.73802	11.9024	6.98013	8.58387	#N/A	9	ENSG00000108679	LGALS3BP	protein_coding	galectin 3 binding protein [Source:HGNC Symbol;Acc:HGNC:6564]
ID4	#N/A	#N/A	#N/A	1.94754	#N/A	3.09508	#N/A	3.93696	4.16031	2.94547	1.07852	2.71752	2.15961	1.45805	#N/A	9	ENSG00000172201	ID4	protein_coding	inhibitor of DNA binding 4, HLH protein [Source:HGNC Symbol;Acc:HGNC:5363]
GHDC	#N/A	#N/A	#N/A	#N/A	#N/A	1.27501	2.44372	1.35749	1.50607	1.54451	1.07821	1.35057	1.07974	1.43956	#N/A	9	ENSG00000167925	GHDC	protein_coding	GH3 domain containing [Source:HGNC Symbol;Acc:HGNC:24438]
ACTG2	#N/A	#N/A	#N/A	#N/A	1.36248	5.36674	#N/A	7.7487	5.59007	4.88315	1.07798	5.33797	3.26677	4.1861	#N/A	9	ENSG00000163017	ACTG2	protein_coding	actin gamma 2, smooth muscle [Source:HGNC Symbol;Acc:HGNC:145]
#267313	#N/A	#N/A	#N/A	#N/A	1.07761	5.31386	#N/A	7.31461	10.3223	7.48142	4.44427	5.6334	5.85402	3.62223	#N/A	9	ENSG00000267313		lncRNA	keratoconus gene 6 [Source:NCBI gene (formerly Entrezgene);Acc:641516]
PIGT	#N/A	#N/A	#N/A	#N/A	#N/A	2.35018	1.07596	1.57777	2.2203	1.67123	2.2137	3.06083	3.10271	3.18831	#N/A	9	ENSG00000124155	PIGT	protein_coding	phosphatidylinositol glycan anchor biosynthesis class T [Source:HGNC Symbol;Acc:HGNC:14938]
FSTL5	#N/A	#N/A	#N/A	1.07292	#N/A	1.43623	#N/A	3.43064	2.95118	2.26683	2.12128	1.81414	1.26233	2.15062	#N/A	9	ENSG00000168843	FSTL5	protein_coding	follistatin like 5 [Source:HGNC Symbol;Acc:HGNC:21386]
PCDH7	#N/A	#N/A	#N/A	2.12882	#N/A	1.0717	#N/A	2.05836	2.81873	1.92323	1.55532	1.0722	1.29628	1.54342	#N/A	9	ENSG00000169851	PCDH7	protein_coding	protocadherin 7 [Source:HGNC Symbol;Acc:HGNC:8659]
RBMXL1	#N/A	#N/A	#N/A	#N/A	#N/A	1.29535	1.48788	1.09422	1.31606	1.59843	1.31499	1.06948	2.10739	1.56108	#N/A	9	ENSG00000213516	RBMXL1	protein_coding	RBMX like 1 [Source:HGNC Symbol;Acc:HGNC:25073]
PRKCZ	#N/A	#N/A	1.0647	#N/A	#N/A	1.55202	#N/A	1.80228	2.06402	2.21453	1.30907	1.42068	1.70889	1.14778	#N/A	9	ENSG00000067606	PRKCZ	protein_coding	protein kinase C zeta [Source:HGNC Symbol;Acc:HGNC:9412]
CALHM2	1.06432	#N/A	#N/A	#N/A	#N/A	5.81856	#N/A	7.63481	6.85986	5.70431	5.31434	7.41913	6.31645	8.70805	#N/A	9	ENSG00000138172	CALHM2	protein_coding	calcium homeostasis modulator family member 2 [Source:HGNC Symbol;Acc:HGNC:23493]
#176593	#N/A	#N/A	#N/A	#N/A	#N/A	1.33894	2.83306	1.26951	1.12412	1.26463	1.16977	1.06563	1.26513	1.06341	#N/A	9	ENSG00000176593		lncRNA	novel transcript, antisense to ZNF606
PRXL2C	#N/A	#N/A	#N/A	#N/A	#N/A	1.23258	1.3471	1.05827	1.25166	2.24884	1.67128	1.47674	2.09218	1.69327	#N/A	9	ENSG00000158122	PRXL2C	protein_coding	peroxiredoxin like 2C [Source:HGNC Symbol;Acc:HGNC:16881]
ZNF681	#N/A	#N/A	#N/A	#N/A	1.05771	6.8951	#N/A	6.0366	7.06712	5.96281	4.24181	7.46003	4.90154	6.27782	#N/A	9	ENSG00000196172	ZNF681	protein_coding	zinc finger protein 681 [Source:HGNC Symbol;Acc:HGNC:26457]
INAFM1	#N/A	#N/A	#N/A	#N/A	#N/A	1.39457	1.85124	1.78903	1.74674	1.31866	1.05452	1.47369	1.32796	1.38632	#N/A	9	ENSG00000257704	INAFM1	protein_coding	InaF motif containing 1 [Source:HGNC Symbol;Acc:HGNC:27406]
#286974	#N/A	#N/A	#N/A	1.05424	#N/A	1.24396	#N/A	2.15941	2.00645	2.007	2.3088	1.60368	1.65163	1.50448	#N/A	9	ENSG00000286974		lncRNA	novel transcript, antisense to TNXB
NSUN3	#N/A	#N/A	#N/A	#N/A	#N/A	1.81543	1.08635	1.58935	2.36792	2.15366	1.05232	2.35387	2.95076	2.14312	#N/A	9	ENSG00000178694	NSUN3	protein_coding	NOP2/Sun RNA methyltransferase 3 [Source:HGNC Symbol;Acc:HGNC:26208]
DSCC1	#N/A	#N/A	#N/A	1.76234	#N/A	1.13563	#N/A	1.098	1.22653	1.32506	1.17577	1.05024	1.44799	1.24727	#N/A	9	ENSG00000136982	DSCC1	protein_coding	DNA replication and sister chromatid cohesion 1 [Source:HGNC Symbol;Acc:HGNC:24453]
ATP1A3	#N/A	#N/A	1.60002	#N/A	1.04811	1.35804	#N/A	3.54758	3.76892	2.83177	#N/A	2.11235	1.65698	1.37532	#N/A	9	ENSG00000105409	ATP1A3	protein_coding	ATPase Na+/K+ transporting subunit alpha 3 [Source:HGNC Symbol;Acc:HGNC:801]
LINC02649	#N/A	#N/A	1.16711	#N/A	#N/A	1.204	#N/A	1.37001	1.63774	1.52077	1.83311	1.14708	1.25839	1.0418	#N/A	9	ENSG00000215244	LINC02649	lncRNA	long intergenic non-protein coding RNA 2649 [Source:HGNC Symbol;Acc:HGNC:54134]
PIK3C2G	#N/A	#N/A	#N/A	1.32995	#N/A	1.3437	#N/A	1.3455	1.78424	1.0803	#N/A	1.74406	2.00314	1.53477	1.03735	9	ENSG00000139144	PIK3C2G	protein_coding	phosphatidylinositol-4-phosphate 3-kinase catalytic subunit type 2 gamma [Source:HGNC Symbol;Acc:HGNC:8973]
BASP1	#N/A	#N/A	#N/A	#N/A	1.03453	3.5092	#N/A	3.83082	4.85948	3.13031	3.02189	2.95306	2.01709	2.0035	#N/A	9	ENSG00000176788	BASP1	protein_coding	brain abundant membrane attached signal protein 1 [Source:HGNC Symbol;Acc:HGNC:957]
LAMTOR4	#N/A	#N/A	#N/A	#N/A	#N/A	2.57277	1.18307	4.29081	4.21839	3.05509	1.0278	3.30222	2.73739	2.72604	#N/A	9	ENSG00000188186	LAMTOR4	protein_coding	late endosomal/lysosomal adaptor, MAPK and MTOR activator 4 [Source:HGNC Symbol;Acc:HGNC:33772]
ABCG2	3.40162	#N/A	1.02578	#N/A	#N/A	2.22238	#N/A	1.97559	2.60446	2.55508	#N/A	2.15303	1.99934	2.69198	#N/A	9	ENSG00000118777	ABCG2	protein_coding	ATP binding cassette subfamily G member 2 (Junior blood group) [Source:HGNC Symbol;Acc:HGNC:74]
PRX	#N/A	#N/A	2.05793	1.02501	1.8439	1.35788	#N/A	1.54308	1.54225	1.81676	3.66376	#N/A	#N/A	#N/A	1.43537	9	ENSG00000105227	PRX	protein_coding	periaxin [Source:HGNC Symbol;Acc:HGNC:13797]
SLC25A14	1.53791	#N/A	#N/A	#N/A	#N/A	1.93488	#N/A	1.36676	1.95745	1.7199	1.02386	1.61676	1.97892	1.62725	#N/A	9	ENSG00000102078	SLC25A14	protein_coding	solute carrier family 25 member 14 [Source:HGNC Symbol;Acc:HGNC:10984]
B3GAT3	#N/A	#N/A	#N/A	#N/A	#N/A	1.06785	1.86865	1.34133	1.02166	1.19352	1.12582	1.1293	1.23762	1.25525	#N/A	9	ENSG00000149541	B3GAT3	protein_coding	beta-1,3-glucuronyltransferase 3 [Source:HGNC Symbol;Acc:HGNC:923]
KCTD21	#N/A	#N/A	#N/A	#N/A	#N/A	1.28777	2.39288	1.023	1.0775	1.15916	1.17465	1.02094	1.05096	1.11421	#N/A	9	ENSG00000188997	KCTD21	protein_coding	potassium channel tetramerization domain containing 21 [Source:HGNC Symbol;Acc:HGNC:27452]
MYCBPAP	#N/A	#N/A	#N/A	1.01842	#N/A	2.28963	#N/A	2.43646	2.63951	2.06209	1.28965	1.62396	1.91965	1.83912	#N/A	9	ENSG00000136449	MYCBPAP	protein_coding	MYCBP associated protein [Source:HGNC Symbol;Acc:HGNC:19677]
NMNAT2	#N/A	#N/A	#N/A	1.01595	#N/A	2.33098	#N/A	3.44811	3.27729	2.16612	2.9989	2.47116	1.17736	2.10815	#N/A	9	ENSG00000157064	NMNAT2	protein_coding	nicotinamide nucleotide adenylyltransferase 2 [Source:HGNC Symbol;Acc:HGNC:16789]
ZNF766	#N/A	#N/A	#N/A	#N/A	#N/A	1.5012	1.23859	1.15122	1.01587	1.11459	1.15113	1.16805	1.52413	1.27763	#N/A	9	ENSG00000196214	ZNF766	protein_coding	zinc finger protein 766 [Source:HGNC Symbol;Acc:HGNC:28063]
SGK2	#N/A	#N/A	#N/A	1.01454	#N/A	2.97993	#N/A	2.24055	3.10369	2.33172	1.5055	2.88426	2.17573	2.44109	#N/A	9	ENSG00000101049	SGK2	protein_coding	serum/glucocorticoid regulated kinase 2 [Source:HGNC Symbol;Acc:HGNC:13900]
SIRPA	#N/A	#N/A	#N/A	#N/A	#N/A	2.13431	#N/A	4.42196	5.29437	3.90683	2.01614	2.75452	2.56467	1.5365	1.00709	9	ENSG00000198053	SIRPA	protein_coding	signal regulatory protein alpha [Source:HGNC Symbol;Acc:HGNC:9662]
C15orf39	#N/A	#N/A	1.00651	#N/A	#N/A	6.42402	#N/A	6.80053	7.43928	8.58607	3.77393	8.45996	6.58054	5.04287	#N/A	9	ENSG00000167173	C15orf39	protein_coding	chromosome 15 open reading frame 39 [Source:HGNC Symbol;Acc:HGNC:24497]
JAKMIP2	#N/A	#N/A	#N/A	#N/A	1.00529	3.61882	#N/A	4.13624	4.29084	3.48475	3.2455	3.02163	2.20301	3.22007	#N/A	9	ENSG00000176049	JAKMIP2	protein_coding	janus kinase and microtubule interacting protein 2 [Source:HGNC Symbol;Acc:HGNC:29067]
ZNF529-AS1	#N/A	#N/A	#N/A	#N/A	#N/A	1.53501	1.00481	1.07275	1.19138	1.18189	1.45599	1.60396	1.49774	1.86214	#N/A	9	ENSG00000233527	ZNF529-AS1	lncRNA	ZNF529 antisense RNA 1 [Source:HGNC Symbol;Acc:HGNC:51275]
SAP30L	#N/A	#N/A	#N/A	#N/A	#N/A	1.54514	1.00191	1.57568	2.08542	2.33548	1.61936	1.83318	2.92218	1.78414	#N/A	9	ENSG00000164576	SAP30L	protein_coding	SAP30 like [Source:HGNC Symbol;Acc:HGNC:25663]
DSEL#171451	#N/A	#N/A	#N/A	0.998327	#N/A	1.66503	#N/A	2.28349	3.21736	2.66435	1.01485	2.10175	3.62855	2.21508	#N/A	9	ENSG00000171451	DSEL	protein_coding	dermatan sulfate epimerase like [Source:HGNC Symbol;Acc:HGNC:18144]
KDELR1	#N/A	#N/A	#N/A	#N/A	#N/A	1.02188	1.15814	0.996434	1.48394	1.86096	1.86079	1.6554	2.14334	1.7327	#N/A	9	ENSG00000105438	KDELR1	protein_coding	KDEL endoplasmic reticulum protein retention receptor 1 [Source:HGNC Symbol;Acc:HGNC:6304]
SARAF	#N/A	#N/A	0.996093	#N/A	#N/A	2.63653	#N/A	2.68433	3.21078	3.11392	2.59059	3.29831	3.33107	3.51227	#N/A	9	ENSG00000133872	SARAF	protein_coding	store-operated calcium entry associated regulatory factor [Source:HGNC Symbol;Acc:HGNC:28789]
ZNF624	0.994942	#N/A	#N/A	#N/A	#N/A	1.58367	#N/A	1.32982	1.34394	1.41364	1.22361	1.35751	1.59285	1.46922	#N/A	9	ENSG00000197566	ZNF624	protein_coding	zinc finger protein 624 [Source:HGNC Symbol;Acc:HGNC:29254]
PLEKHM1#225190	#N/A	#N/A	#N/A	#N/A	#N/A	1.11398	1.90305	0.990596	1.18407	1.17828	1.35543	1.21633	1.3388	1.12719	#N/A	9	ENSG00000225190	PLEKHM1	protein_coding	pleckstrin homology and RUN domain containing M1 [Source:HGNC Symbol;Acc:HGNC:29017]
#230258	1.19289	#N/A	#N/A	2.87945	1.3816	#N/A	#N/A	1.02281	1.44268	1.20375	#N/A	0.989886	1.0797	#N/A	1.56357	9	ENSG00000230258		lncRNA	novel transcript
ADAM7-AS1	#N/A	#N/A	1.65766	#N/A	#N/A	2.71809	#N/A	3.01366	3.41529	2.0026	#N/A	2.54957	1.83314	2.78899	0.989131	9	ENSG00000253535	ADAM7-AS1	lncRNA	ADAM7, ADAMDEC1 and ADAM28 antisense RNA 1 [Source:HGNC Symbol;Acc:HGNC:56152]
SLC38A10	#N/A	#N/A	#N/A	#N/A	#N/A	1.06763	2.11092	1.08112	1.14244	1.08894	1.29111	0.999268	0.987085	1.04611	#N/A	9	ENSG00000157637	SLC38A10	protein_coding	solute carrier family 38 member 10 [Source:HGNC Symbol;Acc:HGNC:28237]
STYK1	#N/A	#N/A	2.2023	#N/A	0.9829	2.32374	#N/A	3.48206	3.55376	2.73862	#N/A	2.29608	4.09277	2.68468	#N/A	9	ENSG00000060140	STYK1	protein_coding	serine/threonine/tyrosine kinase 1 [Source:HGNC Symbol;Acc:HGNC:18889]
RDH11	#N/A	#N/A	#N/A	#N/A	#N/A	1.41569	1.26165	1.29389	1.19738	1.18787	0.980851	1.19836	1.26018	1.29694	#N/A	9	ENSG00000072042	RDH11	protein_coding	retinol dehydrogenase 11 [Source:HGNC Symbol;Acc:HGNC:17964]
#251171	#N/A	#N/A	#N/A	1.86136	#N/A	1.29248	#N/A	1.11222	0.996029	1.31465	2.05172	0.9808	0.984846	1.00851	#N/A	9	ENSG00000251171		lncRNA	novel transcript
PAXIP1-AS2	#N/A	#N/A	#N/A	#N/A	#N/A	1.01837	1.22394	0.979217	1.1649	1.10332	1.53765	1.06586	1.3045	1.10329	#N/A	9	ENSG00000214106	PAXIP1-AS2	lncRNA	PAXIP1 antisense RNA 2 [Source:HGNC Symbol;Acc:HGNC:48958]
FAM117A	#N/A	#N/A	#N/A	#N/A	#N/A	1.80659	0.977883	1.32549	1.84148	1.98113	1.10161	1.53949	1.6936	1.83436	#N/A	9	ENSG00000121104	FAM117A	protein_coding	family with sequence similarity 117 member A [Source:HGNC Symbol;Acc:HGNC:24179]
FHAD1	#N/A	#N/A	0.976592	#N/A	#N/A	1.00768	#N/A	2.45197	2.41592	2.00301	1.85375	1.85314	1.18035	1.26513	#N/A	9	ENSG00000142621	FHAD1	protein_coding	forkhead associated phosphopeptide binding domain 1 [Source:HGNC Symbol;Acc:HGNC:29408]
#285080	#N/A	#N/A	#N/A	#N/A	#N/A	1.10309	1.03006	1.02966	1.01457	1.11358	1.12577	0.976523	1.10018	1.18528	#N/A	9	ENSG00000285080		lncRNA	novel transcript, antisense to TMEM62
FGF14	1.34168	#N/A	#N/A	3.22989	#N/A	1.47466	#N/A	0.976012	2.17283	2.26602	#N/A	3.66612	3.53569	3.18103	#N/A	9	ENSG00000102466	FGF14	protein_coding	fibroblast growth factor 14 [Source:HGNC Symbol;Acc:HGNC:3671]
LINC01948	#N/A	#N/A	#N/A	#N/A	#N/A	3.23631	#N/A	6.37458	7.25396	5.25003	2.93325	7.08949	6.78782	4.50823	0.974565	9	ENSG00000248727	LINC01948	lncRNA	long intergenic non-protein coding RNA 1948 [Source:HGNC Symbol;Acc:HGNC:52772]
ARMCX2	#N/A	#N/A	#N/A	0.974233	#N/A	2.53626	#N/A	4.55877	4.58217	4.34786	2.29604	4.25942	3.48897	4.91068	#N/A	9	ENSG00000184867	ARMCX2	protein_coding	armadillo repeat containing X-linked 2 [Source:HGNC Symbol;Acc:HGNC:16869]
CCDC83	#N/A	#N/A	0.972137	#N/A	#N/A	3.02774	#N/A	1.74298	1.59201	1.64856	1.01299	1.29123	1.60428	1.03809	#N/A	9	ENSG00000150676	CCDC83	protein_coding	coiled-coil domain containing 83 [Source:HGNC Symbol;Acc:HGNC:28535]
ADAMTS6	#N/A	#N/A	#N/A	0.970376	#N/A	6.94787	#N/A	5.78859	7.03751	5.60981	3.88894	6.08178	5.32014	5.35783	#N/A	9	ENSG00000049192	ADAMTS6	protein_coding	ADAM metallopeptidase with thrombospondin type 1 motif 6 [Source:HGNC Symbol;Acc:HGNC:222]
RASD2	#N/A	#N/A	#N/A	1.64297	#N/A	2.6438	#N/A	0.969147	1.9451	1.15744	2.09111	4.21165	4.24483	4.56861	#N/A	9	ENSG00000100302	RASD2	protein_coding	RASD family member 2 [Source:HGNC Symbol;Acc:HGNC:18229]
#225889	#N/A	#N/A	#N/A	#N/A	0.96763	2.74538	#N/A	2.95779	4.19369	3.34281	1.84915	3.17305	2.59839	3.16801	#N/A	9	ENSG00000225889		lncRNA	novel transcript, antisense to PELI1
TCF19#137310	0.966085	#N/A	#N/A	#N/A	#N/A	1.95448	#N/A	2.7105	2.48707	2.66678	2.57058	2.22655	2.57883	1.81474	#N/A	9	ENSG00000137310	TCF19	protein_coding	transcription factor 19 [Source:HGNC Symbol;Acc:HGNC:11629]
GAS6-DT	#N/A	#N/A	#N/A	#N/A	3.45718	0.965286	#N/A	1.12994	1.2687	0.983661	#N/A	1.28821	1.45313	1.85341	1.21246	9	ENSG00000272695	GAS6-DT	lncRNA	GAS6 divergent transcript [Source:HGNC Symbol;Acc:HGNC:43694]
MRPL52	#N/A	#N/A	1.06803	#N/A	#N/A	2.80673	#N/A	2.27267	2.09557	0.961843	#N/A	3.47165	1.55372	3.41716	2.04729	9	ENSG00000172590	MRPL52	protein_coding	mitochondrial ribosomal protein L52 [Source:HGNC Symbol;Acc:HGNC:16655]
SS18	#N/A	#N/A	#N/A	#N/A	#N/A	1.10209	1.07314	0.959379	1.05007	1.14513	1.06271	0.984097	1.11132	1.06506	#N/A	9	ENSG00000141380	SS18	protein_coding	SS18 subunit of BAF chromatin remodeling complex [Source:HGNC Symbol;Acc:HGNC:11340]
ITK	#N/A	#N/A	1.96327	#N/A	#N/A	1.16159	#N/A	3.78934	4.6642	4.03919	0.95878	2.00359	1.83626	1.94056	#N/A	9	ENSG00000113263	ITK	protein_coding	IL2 inducible T cell kinase [Source:HGNC Symbol;Acc:HGNC:6171]
EIF4A1	#N/A	#N/A	#N/A	#N/A	#N/A	1.09093	1.80555	1.25646	1.21197	1.29412	1.82193	1.00996	1.25188	0.956121	#N/A	9	ENSG00000161960	EIF4A1	protein_coding	eukaryotic translation initiation factor 4A1 [Source:HGNC Symbol;Acc:HGNC:3282]
HNF4G	#N/A	#N/A	#N/A	1.19028	#N/A	2.90758	#N/A	3.77234	3.46226	3.51554	0.952013	3.08784	2.83182	2.34385	#N/A	9	ENSG00000164749	HNF4G	protein_coding	hepatocyte nuclear factor 4 gamma [Source:HGNC Symbol;Acc:HGNC:5026]
NUTM1	#N/A	#N/A	1.76312	#N/A	#N/A	1.92375	#N/A	2.08986	2.84317	2.37772	#N/A	1.9971	0.9509	4.06996	1.02605	9	ENSG00000184507	NUTM1	protein_coding	NUT midline carcinoma family member 1 [Source:HGNC Symbol;Acc:HGNC:29919]
NBPF3	#N/A	#N/A	#N/A	#N/A	#N/A	0.949715	2.10664	1.14054	1.44466	1.30769	1.39596	1.10453	1.47526	1.02351	#N/A	9	ENSG00000142794	NBPF3	protein_coding	NBPF member 3 [Source:HGNC Symbol;Acc:HGNC:25076]
RNFT2	#N/A	#N/A	1.20802	#N/A	#N/A	0.949502	#N/A	1.7566	2.01598	1.62358	1.55963	1.30491	1.22779	1.5549	#N/A	9	ENSG00000135119	RNFT2	protein_coding	ring finger protein, transmembrane 2 [Source:HGNC Symbol;Acc:HGNC:25905]
FGD5-AS1	#N/A	#N/A	#N/A	#N/A	#N/A	1.4303	#N/A	1.37579	1.42348	2.17696	1.80859	1.20493	1.97503	1.40539	0.947898	9	ENSG00000225733	FGD5-AS1	lncRNA	FGD5 antisense RNA 1 [Source:HGNC Symbol;Acc:HGNC:40410]
CCDC137	#N/A	#N/A	#N/A	#N/A	#N/A	1.31211	2.26633	1.35533	1.27906	1.34489	1.03189	0.945602	1.08362	1.0838	#N/A	9	ENSG00000185298	CCDC137	protein_coding	coiled-coil domain containing 137 [Source:HGNC Symbol;Acc:HGNC:33451]
CATSPERB#133962	#N/A	#N/A	#N/A	#N/A	#N/A	2.97177	#N/A	4.43734	5.87413	3.82971	2.50904	4.08242	3.18125	3.43437	0.9435	9	ENSG00000133962	CATSPERB	protein_coding	cation channel sperm associated auxiliary subunit beta [Source:HGNC Symbol;Acc:HGNC:20500]
CREB3L2	#N/A	#N/A	#N/A	#N/A	#N/A	1.40413	0.941153	1.24411	1.6307	1.67276	1.70089	1.06684	1.38177	1.19299	#N/A	9	ENSG00000182158	CREB3L2	protein_coding	cAMP responsive element binding protein 3 like 2 [Source:HGNC Symbol;Acc:HGNC:23720]
GCC2	#N/A	#N/A	#N/A	#N/A	#N/A	1.48291	0.93929	1.32615	1.39361	1.71715	1.60917	1.45311	1.70938	1.46756	#N/A	9	ENSG00000135968	GCC2	protein_coding	GRIP and coiled-coil domain containing 2 [Source:HGNC Symbol;Acc:HGNC:23218]
ST8SIA1	0.939109	#N/A	#N/A	#N/A	#N/A	3.03716	#N/A	2.71133	3.70521	2.57863	1.83782	3.65287	1.93617	2.4822	#N/A	9	ENSG00000111728	ST8SIA1	protein_coding	ST8 alpha-N-acetyl-neuraminide alpha-2,8-sialyltransferase 1 [Source:HGNC Symbol;Acc:HGNC:10869]
CLDN10	#N/A	#N/A	0.93857	#N/A	#N/A	1.89544	#N/A	3.2106	2.53179	2.3478	1.2618	2.71782	1.58183	2.52555	#N/A	9	ENSG00000134873	CLDN10	protein_coding	claudin 10 [Source:HGNC Symbol;Acc:HGNC:2033]
ZFP28	#N/A	#N/A	#N/A	0.938484	#N/A	1.69469	#N/A	1.39449	1.42767	1.51633	1.4029	1.37041	1.58722	1.32467	#N/A	9	ENSG00000196867	ZFP28	protein_coding	ZFP28 zinc finger protein [Source:HGNC Symbol;Acc:HGNC:17801]
TMEM208	#N/A	#N/A	#N/A	#N/A	#N/A	1.64218	2.12652	1.45376	1.5502	1.58482	0.937684	1.19631	1.65888	1.22136	#N/A	9	ENSG00000168701	TMEM208	protein_coding	transmembrane protein 208 [Source:HGNC Symbol;Acc:HGNC:25015]
C9	#N/A	#N/A	#N/A	#N/A	0.937306	3.47079	#N/A	5.43854	6.3949	4.2655	2.07729	6.32595	5.91634	5.05178	#N/A	9	ENSG00000113600	C9	protein_coding	complement C9 [Source:HGNC Symbol;Acc:HGNC:1358]
ZBTB33	#N/A	#N/A	#N/A	#N/A	#N/A	3.5497	#N/A	3.7162	3.90637	4.34505	0.937186	5.00774	4.50598	6.03724	0.975889	9	ENSG00000177485	ZBTB33	protein_coding	zinc finger and BTB domain containing 33 [Source:HGNC Symbol;Acc:HGNC:16682]
DPY19L2	1.25098	#N/A	#N/A	0.936047	#N/A	2.62901	#N/A	2.6539	4.72607	3.4061	#N/A	2.21665	2.52613	2.49981	#N/A	9	ENSG00000177990	DPY19L2	protein_coding	dpy-19 like 2 [Source:HGNC Symbol;Acc:HGNC:19414]
LMAN2	#N/A	#N/A	#N/A	#N/A	#N/A	1.20469	1.39108	0.935152	1.28149	1.68591	1.17669	1.2456	1.88492	1.51802	#N/A	9	ENSG00000169223	LMAN2	protein_coding	lectin, mannose binding 2 [Source:HGNC Symbol;Acc:HGNC:16986]
ZNF432	#N/A	#N/A	#N/A	#N/A	#N/A	1.44768	0.934044	1.06062	1.09663	1.16102	1.30102	1.39305	1.36487	1.32122	#N/A	9	ENSG00000256087	ZNF432	protein_coding	zinc finger protein 432 [Source:HGNC Symbol;Acc:HGNC:20810]
MDGA2	#N/A	#N/A	#N/A	0.93297	#N/A	1.92319	#N/A	2.8834	3.14169	1.94799	1.13944	1.31572	1.34397	2.0067	#N/A	9	ENSG00000139915	MDGA2	protein_coding	MAM domain containing glycosylphosphatidylinositol anchor 2 [Source:HGNC Symbol;Acc:HGNC:19835]
AGBL4	#N/A	#N/A	#N/A	#N/A	#N/A	1.22905	#N/A	1.13989	1.60122	1.32857	1.59188	1.57093	1.69691	1.96779	0.932793	9	ENSG00000186094	AGBL4	protein_coding	AGBL carboxypeptidase 4 [Source:HGNC Symbol;Acc:HGNC:25892]
VWA3A	#N/A	#N/A	#N/A	1.3905	#N/A	0.924366	#N/A	1.65038	1.73556	1.32634	2.03316	1.32109	1.07094	1.22421	#N/A	9	ENSG00000175267	VWA3A	protein_coding	von Willebrand factor A domain containing 3A [Source:HGNC Symbol;Acc:HGNC:27088]
TMED9	#N/A	#N/A	#N/A	0.91798	#N/A	1.96557	#N/A	2.24897	2.44403	2.34407	1.82743	1.85417	2.81823	1.90108	#N/A	9	ENSG00000184840	TMED9	protein_coding	transmembrane p24 trafficking protein 9 [Source:HGNC Symbol;Acc:HGNC:24878]
#273248	#N/A	#N/A	#N/A	#N/A	1.50697	1.61136	0.917933	2.72141	2.8	2.14004	#N/A	2.56511	2.35005	3.21753	#N/A	9	ENSG00000273248		lncRNA	novel transcript
HHAT#054392	#N/A	#N/A	#N/A	#N/A	1.0064	2.70299	#N/A	2.08332	3.21813	2.81839	0.916973	3.25201	3.90529	3.15318	#N/A	9	ENSG00000054392	HHAT	protein_coding	hedgehog acyltransferase [Source:HGNC Symbol;Acc:HGNC:18270]
NAALAD2#077616	#N/A	#N/A	#N/A	0.916318	#N/A	1.72341	#N/A	2.96901	3.44333	3.35355	1.42952	2.50424	2.96678	2.11182	#N/A	9	ENSG00000077616	NAALAD2	protein_coding	N-acetylated alpha-linked acidic dipeptidase 2 [Source:HGNC Symbol;Acc:HGNC:14526]
BRWD3	#N/A	#N/A	#N/A	#N/A	#N/A	1.0915	0.97842	1.09918	1.13573	1.19839	1.19563	0.967586	0.916271	1.04846	#N/A	9	ENSG00000165288	BRWD3	protein_coding	bromodomain and WD repeat domain containing 3 [Source:HGNC Symbol;Acc:HGNC:17342]
CCDC121	#N/A	#N/A	#N/A	1.35202	0.914874	1.65476	#N/A	1.1052	1.15956	1.70063	#N/A	1.88144	2.81254	2.32352	#N/A	9	ENSG00000176714	CCDC121	protein_coding	coiled-coil domain containing 121 [Source:HGNC Symbol;Acc:HGNC:25833]
PURPL	#N/A	#N/A	#N/A	0.96071	#N/A	1.98937	#N/A	3.69568	5.46219	3.40915	#N/A	2.97534	3.19189	3.86265	0.91444	9	ENSG00000250337	PURPL	lncRNA	p53 upregulated regulator of p53 levels [Source:HGNC Symbol;Acc:HGNC:48995]
NLRP2#022556	#N/A	#N/A	1.45578	#N/A	0.913747	1.4778	#N/A	2.90503	3.15152	2.21238	#N/A	2.10298	1.42564	2.8419	#N/A	9	ENSG00000022556	NLRP2	protein_coding	NLR family pyrin domain containing 2 [Source:HGNC Symbol;Acc:HGNC:22948]
GDPD5	#N/A	#N/A	#N/A	#N/A	#N/A	1.21776	#N/A	1.0139	1.19342	0.913627	1.85012	1.05485	1.11018	1.32465	1.01803	9	ENSG00000158555	GDPD5	protein_coding	glycerophosphodiester phosphodiesterase domain containing 5 [Source:HGNC Symbol;Acc:HGNC:28804]
FAM107B	#N/A	#N/A	#N/A	#N/A	0.912493	1.27314	#N/A	1.90541	2.72967	2.54288	2.15738	1.66469	1.88737	1.20576	#N/A	9	ENSG00000065809	FAM107B	protein_coding	family with sequence similarity 107 member B [Source:HGNC Symbol;Acc:HGNC:23726]
PLAUR	#N/A	#N/A	#N/A	#N/A	0.911529	4.10765	#N/A	5.14614	6.81157	5.31445	3.81349	5.0704	4.03704	3.44363	#N/A	9	ENSG00000011422	PLAUR	protein_coding	plasminogen activator, urokinase receptor [Source:HGNC Symbol;Acc:HGNC:9053]
ALDH1A3	#N/A	#N/A	#N/A	1.13172	#N/A	4.22277	#N/A	4.80686	5.77588	3.66888	0.909652	4.61042	4.60185	3.6696	#N/A	9	ENSG00000184254	ALDH1A3	protein_coding	aldehyde dehydrogenase 1 family member A3 [Source:HGNC Symbol;Acc:HGNC:409]
FAM20A	#N/A	#N/A	#N/A	#N/A	#N/A	1.53729	#N/A	1.91571	2.20749	2.28871	2.14151	1.64804	2.03921	1.88168	0.909109	9	ENSG00000108950	FAM20A	protein_coding	FAM20A golgi associated secretory pathway pseudokinase [Source:HGNC Symbol;Acc:HGNC:23015]
GLI3	#N/A	#N/A	#N/A	0.909057	#N/A	1.40893	#N/A	2.6087	3.93968	3.243	1.71956	2.22933	2.09393	1.78907	#N/A	9	ENSG00000106571	GLI3	protein_coding	GLI family zinc finger 3 [Source:HGNC Symbol;Acc:HGNC:4319]
B9D2	#N/A	#N/A	#N/A	#N/A	0.908754	3.15421	#N/A	4.46322	4.78616	6.31334	2.04005	3.8128	4.58501	4.03018	#N/A	9	ENSG00000123810	B9D2	protein_coding	B9 domain containing 2 [Source:HGNC Symbol;Acc:HGNC:28636]
RHPN2	#N/A	#N/A	#N/A	0.908201	#N/A	1.63928	#N/A	3.22033	2.79671	2.61128	1.75933	2.90507	2.0409	2.13704	#N/A	9	ENSG00000131941	RHPN2	protein_coding	rhophilin Rho GTPase binding protein 2 [Source:HGNC Symbol;Acc:HGNC:19974]
FAM102B	#N/A	#N/A	#N/A	#N/A	0.907839	3.54201	#N/A	4.37022	5.92316	5.18741	3.64545	4.39538	4.38362	3.35539	#N/A	9	ENSG00000162636	FAM102B	protein_coding	family with sequence similarity 102 member B [Source:HGNC Symbol;Acc:HGNC:27637]
CENPJ	#N/A	#N/A	#N/A	#N/A	#N/A	1.0619	2.22266	1.0036	1.07962	1.16953	1.12884	1.0716	1.20578	0.907592	#N/A	9	ENSG00000151849	CENPJ	protein_coding	centromere protein J [Source:HGNC Symbol;Acc:HGNC:17272]
PTGER3	#N/A	#N/A	#N/A	#N/A	0.906602	3.73792	#N/A	5.43313	5.22655	4.4713	2.55218	5.14822	4.12356	4.23835	#N/A	9	ENSG00000050628	PTGER3	protein_coding	prostaglandin E receptor 3 [Source:HGNC Symbol;Acc:HGNC:9595]
PNPLA6	#N/A	#N/A	#N/A	#N/A	#N/A	0.906488	1.14834	1.15929	1.32724	1.4113	1.7574	1.02899	0.99966	0.945953	#N/A	9	ENSG00000032444	PNPLA6	protein_coding	patatin like phospholipase domain containing 6 [Source:HGNC Symbol;Acc:HGNC:16268]
HEPH	#N/A	#N/A	#N/A	1.1505	#N/A	3.87446	#N/A	4.08004	6.22893	3.62567	0.904793	4.96951	3.44206	4.12681	#N/A	9	ENSG00000089472	HEPH	protein_coding	hephaestin [Source:HGNC Symbol;Acc:HGNC:4866]
AP1G2-AS1	#N/A	#N/A	#N/A	#N/A	#N/A	2.6992	0.904541	4.94655	5.35283	4.51594	3.86203	4.13505	4.69172	3.57034	#N/A	9	ENSG00000258727	AP1G2-AS1	lncRNA	AP1G2 antisense RNA 1 [Source:HGNC Symbol;Acc:HGNC:55442]
ZNF223	#N/A	#N/A	#N/A	#N/A	#N/A	1.65106	1.8656	0.90422	1.16649	1.16482	1.26662	1.44014	1.54772	1.46709	#N/A	9	ENSG00000178386	ZNF223	protein_coding	zinc finger protein 223 [Source:HGNC Symbol;Acc:HGNC:13016]
CHD4	#N/A	#N/A	#N/A	#N/A	#N/A	1.09556	1.44588	1.02261	1.19479	1.4569	1.19685	0.928865	1.37355	0.903345	#N/A	9	ENSG00000111642	CHD4	protein_coding	chromodomain helicase DNA binding protein 4 [Source:HGNC Symbol;Acc:HGNC:1919]
P4HA2	#N/A	#N/A	#N/A	2.96659	#N/A	1.44808	#N/A	0.901743	1.08098	1.18195	1.19748	1.33647	2.08333	1.36167	#N/A	9	ENSG00000072682	P4HA2	protein_coding	prolyl 4-hydroxylase subunit alpha 2 [Source:HGNC Symbol;Acc:HGNC:8547]
LINC01725	#N/A	#N/A	#N/A	#N/A	1.18977	1.53341	#N/A	0.901117	1.57384	1.4459	1.30612	1.49215	2.00029	1.75709	#N/A	9	ENSG00000233008	LINC01725	lncRNA	long intergenic non-protein coding RNA 1725 [Source:HGNC Symbol;Acc:HGNC:52513]
CNBD1	#N/A	#N/A	#N/A	#N/A	0.970945	1.28713	#N/A	1.91727	1.39447	0.969484	2.35999	1.10694	1.11791	0.898267	#N/A	9	ENSG00000176571	CNBD1	protein_coding	cyclic nucleotide binding domain containing 1 [Source:HGNC Symbol;Acc:HGNC:26663]
SEMA3A	#N/A	#N/A	#N/A	#N/A	#N/A	2.36767	#N/A	2.87536	4.12873	2.66354	1.99031	2.9055	2.24968	2.46506	0.898005	9	ENSG00000075213	SEMA3A	protein_coding	semaphorin 3A [Source:HGNC Symbol;Acc:HGNC:10723]
ZYX#159840	#N/A	#N/A	#N/A	#N/A	#N/A	0.909195	0.897926	1.22942	1.34363	1.77938	1.41298	1.06543	1.5636	1.07948	#N/A	9	ENSG00000159840	ZYX	protein_coding	zyxin [Source:HGNC Symbol;Acc:HGNC:13200]
CCDC61	#N/A	#N/A	#N/A	#N/A	#N/A	1.25727	1.36688	1.13557	0.972387	1.36268	1.86957	1.21139	1.14851	0.896486	#N/A	9	ENSG00000104983	CCDC61	protein_coding	coiled-coil domain containing 61 [Source:HGNC Symbol;Acc:HGNC:33629]
MYO1F	#N/A	#N/A	0.894228	#N/A	#N/A	3.64795	#N/A	5.59633	6.67207	4.67128	6.91771	3.53723	3.16309	2.80019	#N/A	9	ENSG00000142347	MYO1F	protein_coding	myosin IF [Source:HGNC Symbol;Acc:HGNC:7600]
LINC02055	#N/A	#N/A	#N/A	#N/A	0.892966	1.5878	#N/A	2.17713	2.44924	2.30855	2.45513	1.7818	1.96545	1.70273	#N/A	9	ENSG00000254101	LINC02055	lncRNA	long intergenic non-protein coding RNA 2055 [Source:HGNC Symbol;Acc:HGNC:52895]
ZFR2	#N/A	#N/A	1.49942	#N/A	1.49045	1.25114	#N/A	1.60114	1.92935	1.23901	#N/A	1.12602	0.889432	1.27549	#N/A	9	ENSG00000105278	ZFR2	protein_coding	zinc finger RNA binding protein 2 [Source:HGNC Symbol;Acc:HGNC:29189]
ZNF662	#N/A	#N/A	#N/A	2.40954	#N/A	1.20479	#N/A	0.888796	1.20242	1.03638	0.903669	0.99324	1.18398	1.23894	#N/A	9	ENSG00000182983	ZNF662	protein_coding	zinc finger protein 662 [Source:HGNC Symbol;Acc:HGNC:31930]
TMC4#167608	1.16531	#N/A	#N/A	#N/A	#N/A	1.49044	#N/A	1.23398	1.67652	1.33574	0.887452	1.01358	0.91014	0.925397	#N/A	9	ENSG00000167608	TMC4	protein_coding	transmembrane channel like 4 [Source:HGNC Symbol;Acc:HGNC:22998]
#253194	#N/A	#N/A	#N/A	1.08484	#N/A	0.886708	#N/A	1.31636	1.40697	1.50738	1.284	0.945658	0.960941	1.10666	#N/A	9	ENSG00000253194		lncRNA	novel transcript, antisense to FAM184A
LINC01619	#N/A	#N/A	0.886079	#N/A	#N/A	2.78376	#N/A	2.8799	3.29423	3.03217	2.65118	2.6352	2.97076	2.5965	#N/A	9	ENSG00000257242	LINC01619	lncRNA	long intergenic non-protein coding RNA 1619 [Source:HGNC Symbol;Acc:HGNC:27409]
ANKLE2	#N/A	#N/A	#N/A	#N/A	#N/A	1.03662	1.74413	1.0651	1.06361	1.37233	1.61166	0.939021	1.12534	0.88196	#N/A	9	ENSG00000176915	ANKLE2	protein_coding	ankyrin repeat and LEM domain containing 2 [Source:HGNC Symbol;Acc:HGNC:29101]
EPHA3	#N/A	#N/A	#N/A	0.881026	#N/A	3.37929	#N/A	4.57506	6.40168	4.99987	3.0584	4.7026	3.42721	5.14694	#N/A	9	ENSG00000044524	EPHA3	protein_coding	EPH receptor A3 [Source:HGNC Symbol;Acc:HGNC:3387]
ZNF385A	#N/A	#N/A	#N/A	#N/A	0.997066	0.910466	1.25783	1.92604	2.31154	1.83446	#N/A	1.42165	1.81126	0.879847	#N/A	9	ENSG00000161642	ZNF385A	protein_coding	zinc finger protein 385A [Source:HGNC Symbol;Acc:HGNC:17521]
ARHGAP1	#N/A	#N/A	#N/A	#N/A	#N/A	2.06911	0.879224	1.20876	1.33794	1.31835	1.19265	1.75683	2.15431	2.17337	#N/A	9	ENSG00000175220	ARHGAP1	protein_coding	Rho GTPase activating protein 1 [Source:HGNC Symbol;Acc:HGNC:673]
WASHC2C	#N/A	#N/A	#N/A	#N/A	#N/A	1.04123	1.82683	0.878181	0.928659	1.04498	1.56182	0.942416	1.11114	1.0581	#N/A	9	ENSG00000172661	WASHC2C	protein_coding	WASH complex subunit 2C [Source:HGNC Symbol;Acc:HGNC:23414]
SAMD1#141858	#N/A	#N/A	#N/A	#N/A	1.69471	0.918519	1.47454	4.01562	3.34843	3.6516	4.34149	#N/A	0.876813	#N/A	1.16678	9	ENSG00000141858	SAMD1	protein_coding	sterile alpha motif domain containing 1 [Source:HGNC Symbol;Acc:HGNC:17958]
PCDH15	#N/A	#N/A	#N/A	#N/A	0.876548	1.54995	#N/A	2.64871	3.03176	1.8984	1.67304	1.49752	1.09122	1.17416	#N/A	9	ENSG00000150275	PCDH15	protein_coding	protocadherin related 15 [Source:HGNC Symbol;Acc:HGNC:14674]
CNDP1	#N/A	#N/A	#N/A	#N/A	0.897332	1.49599	#N/A	2.07619	2.47229	2.80297	#N/A	1.59433	0.876076	1.01714	0.988505	9	ENSG00000150656	CNDP1	protein_coding	carnosine dipeptidase 1 [Source:HGNC Symbol;Acc:HGNC:20675]
MAPK7	#N/A	#N/A	#N/A	#N/A	#N/A	3.61268	0.875452	3.21898	3.37896	2.72762	2.32831	2.82933	3.18183	2.94645	#N/A	9	ENSG00000166484	MAPK7	protein_coding	mitogen-activated protein kinase 7 [Source:HGNC Symbol;Acc:HGNC:6880]
PRR34	#N/A	#N/A	#N/A	0.875386	#N/A	2.28393	1.35771	1.22847	1.2987	1.05116	#N/A	1.13467	0.968125	1.03261	#N/A	9	ENSG00000182257	PRR34	lncRNA	PRR34 long non-coding RNA [Source:HGNC Symbol;Acc:HGNC:25606]
ZNF701	#N/A	#N/A	#N/A	#N/A	#N/A	1.02255	1.48596	0.942365	1.01007	0.920777	0.988775	0.90558	0.875	1.11176	#N/A	9	ENSG00000167562	ZNF701	protein_coding	zinc finger protein 701 [Source:HGNC Symbol;Acc:HGNC:25597]
ALDH1A3-AS1	#N/A	#N/A	#N/A	#N/A	#N/A	3.63678	#N/A	2.83947	3.92867	3.83858	0.873489	3.05763	3.43844	3.28705	0.991181	9	ENSG00000259583	ALDH1A3-AS1	lncRNA	ALDH1A3 antisense RNA 1 [Source:HGNC Symbol;Acc:HGNC:55416]
CNTN1	#N/A	#N/A	#N/A	#N/A	0.871956	3.38977	#N/A	6.98178	7.07275	4.69605	6.34333	5.09257	3.62526	4.63398	#N/A	9	ENSG00000018236	CNTN1	protein_coding	contactin 1 [Source:HGNC Symbol;Acc:HGNC:2171]
CTNND2	#N/A	#N/A	0.870441	#N/A	#N/A	2.57055	#N/A	2.82217	3.88262	2.73927	3.69192	2.63159	2.46403	2.66829	#N/A	9	ENSG00000169862	CTNND2	protein_coding	catenin delta 2 [Source:HGNC Symbol;Acc:HGNC:2516]
HEATR1	#N/A	#N/A	#N/A	#N/A	#N/A	0.946055	2.23427	1.18657	1.06308	1.14129	1.6066	0.968861	1.00508	0.870018	#N/A	9	ENSG00000119285	HEATR1	protein_coding	HEAT repeat containing 1 [Source:HGNC Symbol;Acc:HGNC:25517]
FBXL14	#N/A	#N/A	#N/A	#N/A	0.869838	2.65962	#N/A	2.4059	3.2223	3.20392	2.35235	2.51819	2.59066	2.44092	#N/A	9	ENSG00000171823	FBXL14	protein_coding	F-box and leucine rich repeat protein 14 [Source:HGNC Symbol;Acc:HGNC:28624]
#251598	#N/A	#N/A	#N/A	#N/A	#N/A	5.70418	#N/A	2.56634	3.39205	3.59294	4.81021	4.16441	5.058	3.9938	0.868971	9	ENSG00000251598		lncRNA	novel transcript
#265334	#N/A	#N/A	#N/A	#N/A	#N/A	0.867507	1.14706	1.12376	1.23595	1.18768	1.4604	0.966157	0.964448	0.934401	#N/A	9	ENSG00000265334		lncRNA	novel transcript, antisense ATAD5
ZNF611	#N/A	#N/A	#N/A	#N/A	#N/A	1.33172	1.39611	1.06305	1.23951	1.18852	0.866092	1.09555	1.12167	1.23456	#N/A	9	ENSG00000213020	ZNF611	protein_coding	zinc finger protein 611 [Source:HGNC Symbol;Acc:HGNC:28766]
NBPF12	#N/A	#N/A	#N/A	#N/A	#N/A	0.910217	1.26648	0.864685	0.952878	0.944208	0.994563	0.958272	0.972146	0.998203	#N/A	9	ENSG00000268043	NBPF12	protein_coding	NBPF member 12 [Source:HGNC Symbol;Acc:HGNC:24297]
COL1A1	#N/A	#N/A	#N/A	0.863329	#N/A	4.77769	#N/A	7.05088	7.41107	5.96184	3.72044	9.66004	5.55046	5.20844	#N/A	9	ENSG00000108821	COL1A1	protein_coding	collagen type I alpha 1 chain [Source:HGNC Symbol;Acc:HGNC:2197]
#228793	#N/A	#N/A	#N/A	0.85481	#N/A	1.49667	#N/A	1.47912	1.16204	1.30044	1.14985	1.2763	1.58899	1.99326	#N/A	9	ENSG00000228793		lncRNA	novel transcript
CEP164	#N/A	#N/A	#N/A	#N/A	#N/A	0.855109	0.960701	1.15638	1.3274	1.30935	1.14998	0.853116	0.983474	0.885269	#N/A	9	ENSG00000110274	CEP164	protein_coding	centrosomal protein 164 [Source:HGNC Symbol;Acc:HGNC:29182]
RFX5	#N/A	#N/A	#N/A	#N/A	#N/A	1.22293	#N/A	1.85948	1.83659	1.85205	0.994362	0.868409	1.0389	0.850425	1.04603	9	ENSG00000143390	RFX5	protein_coding	regulatory factor X5 [Source:HGNC Symbol;Acc:HGNC:9986]
ITGB5-AS1	#N/A	#N/A	#N/A	0.848993	#N/A	1.75644	#N/A	2.14675	1.97905	1.86302	1.99317	1.81081	1.62554	1.85778	#N/A	9	ENSG00000244286	ITGB5-AS1	lncRNA	ITGB5 antisense RNA 1 [Source:HGNC Symbol;Acc:HGNC:40309]
HRH2	#N/A	#N/A	#N/A	#N/A	1.32595	1.4662	#N/A	3.36314	2.65663	4.00629	0.847478	1.55769	1.33936	2.96467	#N/A	9	ENSG00000113749	HRH2	protein_coding	histamine receptor H2 [Source:HGNC Symbol;Acc:HGNC:5183]
PLEKHH2	#N/A	#N/A	#N/A	0.84727	#N/A	4.15054	#N/A	4.83614	5.74567	4.58653	3.66566	5.06662	4.33794	3.7752	#N/A	9	ENSG00000152527	PLEKHH2	protein_coding	pleckstrin homology, MyTH4 and FERM domain containing H2 [Source:HGNC Symbol;Acc:HGNC:30506]
#280164	#N/A	#N/A	0.846546	1.66645	#N/A	1.68948	#N/A	1.03852	1.55567	1.07023	#N/A	1.23697	1.32239	1.39688	#N/A	9	ENSG00000280164		lncRNA	novel transcript
CPN1	#N/A	#N/A	1.08037	#N/A	0.845959	1.08331	#N/A	2.79626	2.7013	1.15845	#N/A	2.12198	0.992895	1.43606	#N/A	9	ENSG00000120054	CPN1	protein_coding	carboxypeptidase N subunit 1 [Source:HGNC Symbol;Acc:HGNC:2312]
KCNQ3	#N/A	#N/A	#N/A	#N/A	0.844905	3.81256	#N/A	4.93401	4.96473	4.26941	2.88736	4.56655	3.6143	4.36828	#N/A	9	ENSG00000184156	KCNQ3	protein_coding	potassium voltage-gated channel subfamily Q member 3 [Source:HGNC Symbol;Acc:HGNC:6297]
CTTNBP2	#N/A	#N/A	#N/A	#N/A	0.842842	4.90381	#N/A	5.73765	7.30903	6.19658	5.12177	5.91393	4.53447	4.91454	#N/A	9	ENSG00000077063	CTTNBP2	protein_coding	cortactin binding protein 2 [Source:HGNC Symbol;Acc:HGNC:15679]
EYA2	#N/A	#N/A	#N/A	#N/A	0.841814	0.864415	#N/A	3.98455	4.55828	4.00202	2.0968	2.34646	2.03324	1.47736	#N/A	9	ENSG00000064655	EYA2	protein_coding	EYA transcriptional coactivator and phosphatase 2 [Source:HGNC Symbol;Acc:HGNC:3520]
#285091	#N/A	#N/A	1.17411	#N/A	#N/A	1.31538	#N/A	0.86503	1.31324	1.15	1.15061	1.03187	0.840719	1.23508	#N/A	9	ENSG00000285091		lncRNA	novel transcript
LIMD2	#N/A	#N/A	#N/A	#N/A	#N/A	3.78816	0.839884	6.455	9.6445	6.3688	2.7861	5.30327	3.94867	4.41251	#N/A	9	ENSG00000136490	LIMD2	protein_coding	LIM domain containing 2 [Source:HGNC Symbol;Acc:HGNC:28142]
FBXO41	#N/A	#N/A	1.21196	#N/A	#N/A	0.916521	#N/A	2.36881	3.65272	4.67776	#N/A	2.80879	2.95163	2.45665	0.837925	9	ENSG00000163013	FBXO41	protein_coding	F-box protein 41 [Source:HGNC Symbol;Acc:HGNC:29409]
PLEKHO1	#N/A	#N/A	1.97992	#N/A	1.46135	0.861935	#N/A	#N/A	0.837768	1.11115	0.926334	0.982197	2.18999	1.20886	#N/A	9	ENSG00000023902	PLEKHO1	protein_coding	pleckstrin homology domain containing O1 [Source:HGNC Symbol;Acc:HGNC:24310]
SPATA18	#N/A	#N/A	#N/A	3.60844	#N/A	0.856486	#N/A	2.2875	2.72064	2.3043	1.8115	1.18638	1.02572	0.837718	#N/A	9	ENSG00000163071	SPATA18	protein_coding	spermatogenesis associated 18 [Source:HGNC Symbol;Acc:HGNC:29579]
#253608	#N/A	#N/A	#N/A	1.32147	#N/A	2.59919	#N/A	4.18908	4.7552	3.46566	0.837267	3.76472	4.08321	4.73713	#N/A	9	ENSG00000253608		lncRNA	novel transcript
#279833	#N/A	#N/A	#N/A	#N/A	#N/A	1.15543	2.43105	1.26493	1.07225	0.981992	1.23218	1.09485	0.836225	0.857239	#N/A	9	ENSG00000279833		lncRNA	novel transcript, antisense to CBX7
STOML1	#N/A	#N/A	#N/A	2.02469	#N/A	0.835382	#N/A	0.937028	1.0815	1.15069	2.67328	1.13779	1.85525	1.16474	#N/A	9	ENSG00000067221	STOML1	protein_coding	stomatin like 1 [Source:HGNC Symbol;Acc:HGNC:14560]
SAXO1	#N/A	#N/A	#N/A	1.37446	#N/A	2.48366	#N/A	1.99373	2.16405	2.04083	#N/A	1.46288	1.90247	1.53928	0.835199	9	ENSG00000155875	SAXO1	protein_coding	stabilizer of axonemal microtubules 1 [Source:HGNC Symbol;Acc:HGNC:28566]
C8orf34	#N/A	#N/A	#N/A	0.835027	#N/A	3.00868	#N/A	4.2051	5.34891	4.60683	4.17233	5.30827	3.85806	4.04131	#N/A	9	ENSG00000165084	C8orf34	protein_coding	chromosome 8 open reading frame 34 [Source:HGNC Symbol;Acc:HGNC:30905]
AOX1	#N/A	#N/A	#N/A	1.01116	#N/A	3.64835	#N/A	3.06585	4.35805	2.55071	0.833589	2.69086	2.52596	1.59436	#N/A	9	ENSG00000138356	AOX1	protein_coding	aldehyde oxidase 1 [Source:HGNC Symbol;Acc:HGNC:553]
PKD2	#N/A	#N/A	#N/A	0.83204	#N/A	2.473	#N/A	2.59312	2.75437	2.87925	2.37756	2.32433	2.60033	2.53218	#N/A	9	ENSG00000118762	PKD2	protein_coding	polycystin 2, transient receptor potential cation channel [Source:HGNC Symbol;Acc:HGNC:9009]
#258637	#N/A	#N/A	#N/A	2.26621	0.832009	#N/A	#N/A	1.41111	2.9829	2.47381	1.61701	1.30149	1.28255	#N/A	1.308	9	ENSG00000258637		lncRNA	novel transcript, antisense to NRXN3
SUCO	#N/A	#N/A	#N/A	#N/A	#N/A	1.14634	0.83127	1.0848	1.10908	1.21312	1.55141	1.08042	1.17181	1.23194	#N/A	9	ENSG00000094975	SUCO	protein_coding	SUN domain containing ossification factor [Source:HGNC Symbol;Acc:HGNC:1240]
LGR6	#N/A	#N/A	0.829593	#N/A	#N/A	1.67394	#N/A	2.4796	3.2097	2.28782	1.42523	2.2965	1.07706	2.2556	#N/A	9	ENSG00000133067	LGR6	protein_coding	leucine rich repeat containing G protein-coupled receptor 6 [Source:HGNC Symbol;Acc:HGNC:19719]
LZTR1	#N/A	#N/A	#N/A	#N/A	#N/A	0.936028	1.80822	1.11325	0.827966	0.892852	1.33333	0.840963	0.842943	0.836489	#N/A	9	ENSG00000099949	LZTR1	protein_coding	leucine zipper like transcription regulator 1 [Source:HGNC Symbol;Acc:HGNC:6742]
MCM3	#N/A	#N/A	0.826984	#N/A	#N/A	1.47371	#N/A	0.999183	1.36317	1.37558	1.2467	1.06889	1.4639	1.18983	#N/A	9	ENSG00000112118	MCM3	protein_coding	minichromosome maintenance complex component 3 [Source:HGNC Symbol;Acc:HGNC:6945]
#285603	#N/A	#N/A	1.27029	#N/A	1.7767	#N/A	#N/A	0.961134	1.23778	0.826047	0.887197	1.26846	1.41141	1.65075	#N/A	9	ENSG00000285603		lncRNA	novel transcript, antisense to GMDS
ZSCAN20	#N/A	#N/A	#N/A	1.35302	#N/A	1.45752	#N/A	0.840674	1.02858	0.824376	0.988649	1.12252	1.10952	1.26034	#N/A	9	ENSG00000121903	ZSCAN20	protein_coding	zinc finger and SCAN domain containing 20 [Source:HGNC Symbol;Acc:HGNC:13093]
BBC3	1.74444	#N/A	1.19348	#N/A	1.07922	#N/A	#N/A	1.61537	1.98511	1.17816	1.08218	1.10322	0.824138	#N/A	#N/A	9	ENSG00000105327	BBC3	protein_coding	BCL2 binding component 3 [Source:HGNC Symbol;Acc:HGNC:17868]
FBXO48	#N/A	#N/A	#N/A	#N/A	#N/A	2.55481	#N/A	1.80387	3.02298	2.94614	1.11599	2.52003	3.60779	3.45097	0.822085	9	ENSG00000204923	FBXO48	protein_coding	F-box protein 48 [Source:HGNC Symbol;Acc:HGNC:33857]
KLHL42	#N/A	#N/A	#N/A	0.820546	#N/A	1.82399	#N/A	2.01188	2.13327	2.60382	2.18277	1.7999	2.01365	1.68659	#N/A	9	ENSG00000087448	KLHL42	protein_coding	kelch like family member 42 [Source:HGNC Symbol;Acc:HGNC:29252]
FAM131A	#N/A	#N/A	#N/A	1.08885	#N/A	0.818215	#N/A	1.05948	1.07252	0.996504	1.31836	0.865237	0.922899	0.838523	#N/A	9	ENSG00000175182	FAM131A	protein_coding	family with sequence similarity 131 member A [Source:HGNC Symbol;Acc:HGNC:28308]
HERPUD1	#N/A	#N/A	#N/A	#N/A	#N/A	1.26294	#N/A	0.975286	1.23272	1.05581	0.817793	1.44629	1.76401	1.56519	1.36109	9	ENSG00000051108	HERPUD1	protein_coding	homocysteine inducible ER protein with ubiquitin like domain 1 [Source:HGNC Symbol;Acc:HGNC:13744]
#284707	#N/A	#N/A	#N/A	#N/A	#N/A	1.20303	1.05451	0.90562	0.8638	0.815408	1.0192	0.895047	0.92271	1.02175	#N/A	9	ENSG00000284707		lncRNA	novel transcript
TPD52L2	#N/A	#N/A	#N/A	#N/A	#N/A	0.814582	1.40748	0.905226	1.15088	1.07647	1.20544	0.923786	1.28328	1.0202	#N/A	9	ENSG00000101150	TPD52L2	protein_coding	TPD52 like 2 [Source:HGNC Symbol;Acc:HGNC:12007]
RHD	#N/A	#N/A	#N/A	0.814269	#N/A	0.8511	#N/A	1.00937	0.99389	1.01115	1.16903	0.826248	0.835312	0.985747	#N/A	9	ENSG00000187010	RHD	protein_coding	Rh blood group D antigen [Source:HGNC Symbol;Acc:HGNC:10009]
PNKP	#N/A	#N/A	#N/A	#N/A	#N/A	1.2248	3.35367	1.03633	0.946621	0.810446	1.13906	1.07597	0.874462	1.2063	#N/A	9	ENSG00000039650	PNKP	protein_coding	polynucleotide kinase 3'-phosphatase [Source:HGNC Symbol;Acc:HGNC:9154]
MAST3	#N/A	#N/A	1.1056	#N/A	0.80896	1.05175	#N/A	3.84569	4.18325	3.98553	3.61147	0.825032	1.04602	#N/A	#N/A	9	ENSG00000099308	MAST3	protein_coding	microtubule associated serine/threonine kinase 3 [Source:HGNC Symbol;Acc:HGNC:19036]
BCHE	#N/A	#N/A	#N/A	0.994602	#N/A	1.44635	#N/A	5.72281	7.21038	5.22736	0.808366	6.2693	5.39424	4.76507	#N/A	9	ENSG00000114200	BCHE	protein_coding	butyrylcholinesterase [Source:HGNC Symbol;Acc:HGNC:983]
GNAI3	#N/A	#N/A	#N/A	#N/A	#N/A	0.864732	1.21323	0.807426	0.832038	0.844337	0.960563	0.828167	0.870503	0.908254	#N/A	9	ENSG00000065135	GNAI3	protein_coding	G protein subunit alpha i3 [Source:HGNC Symbol;Acc:HGNC:4387]
#197670	#N/A	#N/A	#N/A	#N/A	0.80648	1.89014	#N/A	1.08778	1.67835	1.52437	1.17384	1.89099	1.96549	1.43597	#N/A	9	ENSG00000197670		lncRNA	novel transcript, antisense to ZNF217
#285675	#N/A	#N/A	1.91267	#N/A	0.840638	1.3985	#N/A	0.913927	0.806032	1.01822	#N/A	0.988564	1.36344	1.58216	#N/A	9	ENSG00000285675		lncRNA	novel transcript
COL5A1	#N/A	#N/A	#N/A	0.804847	#N/A	3.04049	#N/A	4.70502	6.51675	4.07895	2.09629	5.01783	3.33921	4.40403	#N/A	9	ENSG00000130635	COL5A1	protein_coding	collagen type V alpha 1 chain [Source:HGNC Symbol;Acc:HGNC:2209]
EHMT2#204371	#N/A	#N/A	#N/A	#N/A	#N/A	1.03778	1.61995	1.22489	1.02688	1.10422	1.23378	0.937347	0.914462	0.804707	#N/A	9	ENSG00000204371	EHMT2	protein_coding	euchromatic histone lysine methyltransferase 2 [Source:HGNC Symbol;Acc:HGNC:14129]
TKFC	#N/A	#N/A	1.2776	#N/A	#N/A	1.85742	#N/A	1.4497	2.48274	1.67582	#N/A	2.36717	2.2883	2.13734	0.804042	9	ENSG00000149476	TKFC	protein_coding	triokinase and FMN cyclase [Source:HGNC Symbol;Acc:HGNC:24552]
#265204	#N/A	#N/A	#N/A	#N/A	#N/A	4.75094	#N/A	4.01993	5.20012	4.07046	0.803145	3.01467	3.70053	2.87961	0.863834	9	ENSG00000265204		lncRNA	novel transcript, antisense to TTC39C
ATXN3	#N/A	#N/A	#N/A	#N/A	#N/A	0.959789	1.73949	0.858843	0.930206	0.896379	1.20723	0.80068	0.864008	0.908213	#N/A	9	ENSG00000066427	ATXN3	protein_coding	ataxin 3 [Source:HGNC Symbol;Acc:HGNC:7106]
#227388	#N/A	#N/A	1.80418	#N/A	0.797669	#N/A	#N/A	0.921723	0.997153	1.06903	#N/A	0.867476	0.893794	1.05503	1.24833	9	ENSG00000227388		lncRNA	novel transcript
BMP1	#N/A	#N/A	#N/A	1.1203	#N/A	1.16608	#N/A	0.927496	1.38971	1.21512	0.797082	0.968357	1.29499	1.48123	#N/A	9	ENSG00000168487	BMP1	protein_coding	bone morphogenetic protein 1 [Source:HGNC Symbol;Acc:HGNC:1067]
#226699	#N/A	#N/A	#N/A	#N/A	#N/A	4.47344	0.797046	5.14398	9.48133	4.21593	3.46913	5.21701	3.86153	4.18144	#N/A	9	ENSG00000226699		lncRNA	novel transcript, antisense to PRAP1
PLA2G4A	#N/A	#N/A	#N/A	#N/A	0.794795	2.51728	#N/A	4.54502	8.10003	7.00501	3.55394	5.8154	4.77943	4.75535	#N/A	9	ENSG00000116711	PLA2G4A	protein_coding	phospholipase A2 group IVA [Source:HGNC Symbol;Acc:HGNC:9035]
PPIP5K2	#N/A	#N/A	#N/A	#N/A	#N/A	1.14053	0.794465	0.973036	0.985272	1.04264	1.35226	0.953321	1.04383	1.04673	#N/A	9	ENSG00000145725	PPIP5K2	protein_coding	diphosphoinositol pentakisphosphate kinase 2 [Source:HGNC Symbol;Acc:HGNC:29035]
NCKAP1L	#N/A	#N/A	1.81324	#N/A	#N/A	2.00141	#N/A	4.92087	8.20617	3.87988	0.794419	3.21413	1.87159	1.65679	#N/A	9	ENSG00000123338	NCKAP1L	protein_coding	NCK associated protein 1 like [Source:HGNC Symbol;Acc:HGNC:4862]
TAF1B	#N/A	#N/A	#N/A	#N/A	#N/A	0.934986	2.1208	0.917993	0.990254	1.0653	0.967485	0.793878	0.945286	0.817098	#N/A	9	ENSG00000115750	TAF1B	protein_coding	TATA-box binding protein associated factor, RNA polymerase I subunit B [Source:HGNC Symbol;Acc:HGNC:11533]
PDCD6IP-DT	#N/A	#N/A	0.92507	#N/A	#N/A	1.10255	#N/A	1.0039	0.793172	1.08277	#N/A	0.914341	1.25763	0.903565	0.958734	9	ENSG00000271643	PDCD6IP-DT	lncRNA	PDCD6IP divergent transcript [Source:HGNC Symbol;Acc:HGNC:55244]
RAB27B	#N/A	#N/A	1.02583	#N/A	0.79209	1.51877	#N/A	4.26427	5.29838	5.55725	#N/A	2.42218	2.82023	2.31711	#N/A	9	ENSG00000041353	RAB27B	protein_coding	RAB27B, member RAS oncogene family [Source:HGNC Symbol;Acc:HGNC:9767]
ZNF217	#N/A	#N/A	#N/A	#N/A	0.790414	2.69278	#N/A	1.73887	2.24084	2.65975	1.57983	2.45064	3.25561	2.5868	#N/A	9	ENSG00000171940	ZNF217	protein_coding	zinc finger protein 217 [Source:HGNC Symbol;Acc:HGNC:13009]
LCA5	#N/A	#N/A	#N/A	2.08232	#N/A	0.998544	#N/A	0.984844	0.790251	1.18987	1.40704	1.02549	1.69589	1.11492	#N/A	9	ENSG00000135338	LCA5	protein_coding	lebercilin LCA5 [Source:HGNC Symbol;Acc:HGNC:31923]
#257058	#N/A	#N/A	0.790176	#N/A	#N/A	2.8283	#N/A	3.00862	2.83053	3.30587	1.32637	2.58971	1.93457	2.09921	#N/A	9	ENSG00000257058		lncRNA	novel transcript
ARAP1	#N/A	#N/A	#N/A	#N/A	#N/A	1.19669	1.23772	0.801044	1.04621	0.84449	0.789328	1.05479	1.09411	1.27564	#N/A	9	ENSG00000186635	ARAP1	protein_coding	ArfGAP with RhoGAP domain, ankyrin repeat and PH domain 1 [Source:HGNC Symbol;Acc:HGNC:16925]
ADAP2	#N/A	#N/A	#N/A	#N/A	#N/A	0.820541	1.33821	0.826324	1.14592	1.13559	0.85141	0.788454	1.09472	0.820471	#N/A	9	ENSG00000184060	ADAP2	protein_coding	ArfGAP with dual PH domains 2 [Source:HGNC Symbol;Acc:HGNC:16487]
PLAC8	#N/A	#N/A	1.59122	#N/A	#N/A	1.49057	#N/A	1.13433	1.44264	0.787982	#N/A	1.4025	0.821022	1.05667	0.884998	9	ENSG00000145287	PLAC8	protein_coding	placenta associated 8 [Source:HGNC Symbol;Acc:HGNC:19254]
LYSMD2	2.2127	#N/A	#N/A	#N/A	0.787369	1.00321	1.3059	5.44346	5.20445	5.96143	3.57659	#N/A	1.27735	#N/A	#N/A	9	ENSG00000140280	LYSMD2	protein_coding	LysM domain containing 2 [Source:HGNC Symbol;Acc:HGNC:28571]
DHX38	#N/A	#N/A	#N/A	#N/A	#N/A	1.07604	1.53123	0.865472	0.895809	0.953694	0.864437	0.798232	0.998819	0.78718	#N/A	9	ENSG00000140829	DHX38	protein_coding	DEAH-box helicase 38 [Source:HGNC Symbol;Acc:HGNC:17211]
CSGALNACT2	#N/A	#N/A	#N/A	#N/A	#N/A	0.9739	0.784847	0.829208	0.913904	0.945492	1.04332	0.918962	0.977112	0.929192	#N/A	9	ENSG00000169826	CSGALNACT2	protein_coding	chondroitin sulfate N-acetylgalactosaminyltransferase 2 [Source:HGNC Symbol;Acc:HGNC:24292]
MAL	#N/A	#N/A	0.779664	#N/A	#N/A	3.40604	#N/A	4.26527	5.72902	1.90678	0.837032	4.1505	2.19415	3.00814	#N/A	9	ENSG00000172005	MAL	protein_coding	mal, T cell differentiation protein [Source:HGNC Symbol;Acc:HGNC:6817]
#234261	#N/A	#N/A	1.44019	#N/A	#N/A	1.20234	#N/A	1.53589	1.40274	1.16314	1.87682	1.16927	0.847576	0.778968	#N/A	9	ENSG00000234261		lncRNA	novel transcript
RAD51B	#N/A	#N/A	#N/A	#N/A	0.777942	1.56792	#N/A	1.36652	1.52975	1.5209	1.46406	1.4885	1.49052	1.58291	#N/A	9	ENSG00000182185	RAD51B	protein_coding	RAD51 paralog B [Source:HGNC Symbol;Acc:HGNC:9822]
SEPTIN11	#N/A	#N/A	#N/A	#N/A	0.777242	3.11706	#N/A	2.68854	3.44968	3.62547	1.54466	3.33235	4.02681	3.30942	#N/A	9	ENSG00000138758	SEPTIN11	protein_coding	septin 11 [Source:HGNC Symbol;Acc:HGNC:25589]
GRIK4	#N/A	#N/A	#N/A	#N/A	#N/A	2.05891	#N/A	2.44309	3.37128	2.40254	1.44646	2.4063	1.45898	2.19294	0.777054	9	ENSG00000149403	GRIK4	protein_coding	glutamate ionotropic receptor kainate type subunit 4 [Source:HGNC Symbol;Acc:HGNC:4582]
CEP152	#N/A	#N/A	#N/A	#N/A	#N/A	1.58217	#N/A	1.92625	2.28491	2.2855	1.26324	0.840079	0.777	0.81099	0.96709	9	ENSG00000103995	CEP152	protein_coding	centrosomal protein 152 [Source:HGNC Symbol;Acc:HGNC:29298]
FAM135B	#N/A	#N/A	#N/A	0.814425	#N/A	1.88756	#N/A	2.76752	2.85656	1.91845	0.776302	3.15613	2.07226	3.85563	#N/A	9	ENSG00000147724	FAM135B	protein_coding	family with sequence similarity 135 member B [Source:HGNC Symbol;Acc:HGNC:28029]
MEIS2	#N/A	#N/A	#N/A	#N/A	0.775446	4.36292	#N/A	4.53577	6.43061	4.00223	3.00363	4.11677	4.08588	4.00163	#N/A	9	ENSG00000134138	MEIS2	protein_coding	Meis homeobox 2 [Source:HGNC Symbol;Acc:HGNC:7001]
MTMR14	#N/A	#N/A	#N/A	#N/A	#N/A	0.966144	1.30955	0.792876	0.915827	0.857539	0.895217	0.775445	0.957959	0.89251	#N/A	9	ENSG00000163719	MTMR14	protein_coding	myotubularin related protein 14 [Source:HGNC Symbol;Acc:HGNC:26190]
#285744	0.773205	#N/A	#N/A	#N/A	#N/A	4.24685	#N/A	4.92934	4.7702	6.18913	#N/A	3.40731	2.86382	4.16337	1.80583	9	ENSG00000285744		lncRNA	novel transcript
IGFBP6	#N/A	#N/A	#N/A	0.77254	#N/A	5.08913	#N/A	9.69359	8.06065	5.95831	1.54925	10.1665	4.87752	7.49604	#N/A	9	ENSG00000167779	IGFBP6	protein_coding	insulin like growth factor binding protein 6 [Source:HGNC Symbol;Acc:HGNC:5475]
TTC21A	#N/A	#N/A	#N/A	#N/A	#N/A	1.96224	#N/A	1.80702	2.27203	2.1153	1.43683	2.58561	2.35749	2.85471	0.771999	9	ENSG00000168026	TTC21A	protein_coding	tetratricopeptide repeat domain 21A [Source:HGNC Symbol;Acc:HGNC:30761]
GRM5	#N/A	#N/A	#N/A	#N/A	0.794126	1.46165	#N/A	2.87247	3.55134	2.24418	0.771178	2.03976	1.49102	1.60547	#N/A	9	ENSG00000168959	GRM5	protein_coding	glutamate metabotropic receptor 5 [Source:HGNC Symbol;Acc:HGNC:4597]
#254987	#N/A	#N/A	#N/A	#N/A	#N/A	4.27082	#N/A	5.8267	7.05268	4.17111	2.45925	3.47009	2.69311	3.21689	0.76815	9	ENSG00000254987		lncRNA	novel transcript
EFCAB8	#N/A	#N/A	#N/A	#N/A	1.09092	0.767918	#N/A	0.933572	1.31168	1.01993	#N/A	0.969539	0.970363	1.25324	0.793786	9	ENSG00000215529	EFCAB8	protein_coding	EF-hand calcium binding domain 8 [Source:HGNC Symbol;Acc:HGNC:34532]
LCP1	#N/A	#N/A	1.24718	#N/A	#N/A	4.80216	#N/A	5.03556	6.90041	5.68159	0.767863	3.55362	2.80175	4.17989	#N/A	9	ENSG00000136167	LCP1	protein_coding	lymphocyte cytosolic protein 1 [Source:HGNC Symbol;Acc:HGNC:6528]
KCNT2	1.58404	#N/A	#N/A	2.81632	#N/A	#N/A	#N/A	1.59494	3.73154	3.05111	#N/A	2.4601	2.67112	1.84566	0.764917	9	ENSG00000162687	KCNT2	protein_coding	potassium sodium-activated channel subfamily T member 2 [Source:HGNC Symbol;Acc:HGNC:18866]
ZNF483	#N/A	#N/A	#N/A	1.04167	#N/A	1.17651	#N/A	1.21615	1.42581	1.4639	1.10021	0.763567	0.924112	1.01489	#N/A	9	ENSG00000173258	ZNF483	protein_coding	zinc finger protein 483 [Source:HGNC Symbol;Acc:HGNC:23384]
CCNI	#N/A	#N/A	#N/A	#N/A	#N/A	1.66602	0.762895	1.49009	1.76487	1.74727	1.99988	1.67015	1.99343	1.76878	#N/A	9	ENSG00000118816	CCNI	protein_coding	cyclin I [Source:HGNC Symbol;Acc:HGNC:1595]
CCNJL	#N/A	#N/A	#N/A	0.761141	#N/A	2.64084	#N/A	4.10042	6.03753	4.11696	2.329	3.44657	3.18756	3.48684	#N/A	9	ENSG00000135083	CCNJL	protein_coding	cyclin J like [Source:HGNC Symbol;Acc:HGNC:25876]
LINC00632	#N/A	#N/A	#N/A	1.28227	#N/A	4.31865	#N/A	5.46508	4.84164	4.43385	0.76103	3.90999	2.3201	2.79518	#N/A	9	ENSG00000203930	LINC00632	lncRNA	long intergenic non-protein coding RNA 632 [Source:HGNC Symbol;Acc:HGNC:27865]
ANKRD49	#N/A	#N/A	#N/A	#N/A	#N/A	0.826597	1.78308	0.946734	0.76089	0.961541	1.18942	0.802382	0.883696	0.789382	#N/A	9	ENSG00000168876	ANKRD49	protein_coding	ankyrin repeat domain 49 [Source:HGNC Symbol;Acc:HGNC:25970]
VKORC1	#N/A	#N/A	#N/A	0.871334	#N/A	1.14246	4.38252	1.17699	1.08075	0.974455	0.994091	#N/A	0.917081	0.759069	#N/A	9	ENSG00000167397	VKORC1	protein_coding	vitamin K epoxide reductase complex subunit 1 [Source:HGNC Symbol;Acc:HGNC:23663]
TMEM263	#N/A	#N/A	#N/A	0.759032	#N/A	1.39204	#N/A	1.11729	1.07223	1.4024	0.990822	0.93849	1.23069	0.849032	#N/A	9	ENSG00000151135	TMEM263	protein_coding	transmembrane protein 263 [Source:HGNC Symbol;Acc:HGNC:28281]
OGG1	#N/A	#N/A	#N/A	#N/A	#N/A	1.01283	1.96293	1.02236	1.18045	0.99524	1.5162	0.844005	0.757866	0.865987	#N/A	9	ENSG00000114026	OGG1	protein_coding	8-oxoguanine DNA glycosylase [Source:HGNC Symbol;Acc:HGNC:8125]
ZNF136	#N/A	#N/A	#N/A	#N/A	#N/A	1.29625	0.958594	0.75567	0.970306	0.762096	1.07841	1.32233	1.46394	1.49376	#N/A	9	ENSG00000196646	ZNF136	protein_coding	zinc finger protein 136 [Source:HGNC Symbol;Acc:HGNC:12920]
#279277	#N/A	#N/A	#N/A	#N/A	#N/A	1.33598	#N/A	1.06794	1.425	2.05811	1.19792	1.97562	1.76069	1.90898	0.755196	9	ENSG00000279277		lncRNA	novel transcript
MRE11	#N/A	#N/A	#N/A	#N/A	#N/A	0.896522	2.36219	0.774256	0.830313	0.901505	1.1189	0.754101	0.892896	0.804265	#N/A	9	ENSG00000020922	MRE11	protein_coding	MRE11 homolog, double strand break repair nuclease [Source:HGNC Symbol;Acc:HGNC:7230]
ZFAND2A	#N/A	#N/A	#N/A	#N/A	#N/A	1.21	1.54859	0.882996	0.935282	0.815077	1.42568	1.05759	0.753403	0.937333	#N/A	9	ENSG00000178381	ZFAND2A	protein_coding	zinc finger AN1-type containing 2A [Source:HGNC Symbol;Acc:HGNC:28073]
ZNF26	#N/A	#N/A	#N/A	#N/A	#N/A	0.827064	1.57035	0.753092	0.787667	0.845687	0.986871	0.807069	0.928851	0.934684	#N/A	9	ENSG00000198393	ZNF26	protein_coding	zinc finger protein 26 [Source:HGNC Symbol;Acc:HGNC:13053]
AKR1A1	#N/A	#N/A	#N/A	#N/A	#N/A	1.01689	2.26411	0.909166	0.930375	1.13689	1.30349	0.752632	0.986578	0.840706	#N/A	9	ENSG00000117448	AKR1A1	protein_coding	aldo-keto reductase family 1 member A1 [Source:HGNC Symbol;Acc:HGNC:380]
RALBP1	#N/A	#N/A	#N/A	#N/A	#N/A	1.02994	0.790258	0.75263	0.832834	1.13648	0.944742	0.921794	1.35266	1.0446	#N/A	9	ENSG00000017797	RALBP1	protein_coding	ralA binding protein 1 [Source:HGNC Symbol;Acc:HGNC:9841]
MRPL49	#N/A	#N/A	1.80157	#N/A	1.38441	1.21449	#N/A	1.12617	0.751498	1.61165	#N/A	0.907055	1.553	0.786641	#N/A	9	ENSG00000149792	MRPL49	protein_coding	mitochondrial ribosomal protein L49 [Source:HGNC Symbol;Acc:HGNC:1176]
LINC00877	#N/A	#N/A	0.788246	#N/A	#N/A	#N/A	#N/A	2.54046	2.708	1.60749	2.10588	1.64531	0.751101	1.25128	0.754976	9	ENSG00000241163	LINC00877	lncRNA	long intergenic non-protein coding RNA 877 [Source:HGNC Symbol;Acc:HGNC:27706]
SLC38A9	#N/A	#N/A	#N/A	#N/A	#N/A	1.01537	0.74747	0.883007	0.979356	1.00723	1.04731	0.870079	0.917577	0.910854	#N/A	9	ENSG00000177058	SLC38A9	protein_coding	solute carrier family 38 member 9 [Source:HGNC Symbol;Acc:HGNC:26907]
PRPS2	#N/A	#N/A	#N/A	#N/A	#N/A	7.41369	#N/A	5.97679	6.64213	6.5921	5.06024	6.24939	4.60247	6.03223	0.746111	9	ENSG00000101911	PRPS2	protein_coding	phosphoribosyl pyrophosphate synthetase 2 [Source:HGNC Symbol;Acc:HGNC:9465]
CATSPERD	#N/A	#N/A	1.66451	#N/A	1.70089	1.01734	#N/A	1.67556	1.95768	0.745815	2.11958	1.63556	#N/A	1.35573	#N/A	9	ENSG00000174898	CATSPERD	protein_coding	cation channel sperm associated auxiliary subunit delta [Source:HGNC Symbol;Acc:HGNC:28598]
OS9	#N/A	#N/A	#N/A	#N/A	#N/A	1.00561	2.3991	0.80344	0.744517	0.953503	1.01776	0.853745	1.05421	0.875473	#N/A	9	ENSG00000135506	OS9	protein_coding	OS9 endoplasmic reticulum lectin [Source:HGNC Symbol;Acc:HGNC:16994]
PGF	#N/A	#N/A	#N/A	1.27792	#N/A	3.6818	#N/A	6.32453	6.55326	5.6191	0.744223	7.22664	5.56626	5.48724	#N/A	9	ENSG00000119630	PGF	protein_coding	placental growth factor [Source:HGNC Symbol;Acc:HGNC:8893]
RRAGC	#N/A	#N/A	#N/A	#N/A	0.743734	1.29397	#N/A	0.902715	1.02662	1.231	1.42586	1.12562	1.72499	1.40001	#N/A	9	ENSG00000116954	RRAGC	protein_coding	Ras related GTP binding C [Source:HGNC Symbol;Acc:HGNC:19902]
C1orf159	#N/A	#N/A	#N/A	#N/A	#N/A	1.00099	1.45769	1.01819	1.05605	0.743404	0.989508	1.0385	1.08542	1.21448	#N/A	9	ENSG00000131591	C1orf159	protein_coding	chromosome 1 open reading frame 159 [Source:HGNC Symbol;Acc:HGNC:26062]
MTMR8	#N/A	#N/A	#N/A	#N/A	1.70672	1.00936	#N/A	0.743135	1.06542	1.02373	0.79248	1.2889	1.47467	1.34666	#N/A	9	ENSG00000102043	MTMR8	protein_coding	myotubularin related protein 8 [Source:HGNC Symbol;Acc:HGNC:16825]
PATL2#229474	#N/A	#N/A	#N/A	#N/A	#N/A	3.81392	#N/A	4.67186	5.5888	4.65499	3.61365	4.72237	4.1632	3.8644	0.742538	9	ENSG00000229474	PATL2	protein_coding	PAT1 homolog 2 [Source:HGNC Symbol;Acc:HGNC:33630]
#258017	#N/A	#N/A	#N/A	0.739853	#N/A	1.2846	#N/A	1.10776	1.32721	1.21724	1.64156	1.10903	1.12289	1.06586	#N/A	9	ENSG00000258017		lncRNA	novel transcript, antisense to TUBA1B
RGS7	1.48034	#N/A	1.04601	#N/A	#N/A	#N/A	#N/A	1.39355	1.92631	1.50288	1.9946	0.968758	#N/A	0.856349	0.734565	9	ENSG00000182901	RGS7	protein_coding	regulator of G protein signaling 7 [Source:HGNC Symbol;Acc:HGNC:10003]
GMFB	#N/A	#N/A	#N/A	#N/A	#N/A	1.16837	1.02685	1.02989	0.778212	1.05881	0.734284	0.987946	1.29515	0.941815	#N/A	9	ENSG00000197045	GMFB	protein_coding	glia maturation factor beta [Source:HGNC Symbol;Acc:HGNC:4373]
WASHC4	#N/A	#N/A	#N/A	#N/A	#N/A	0.844738	1.8485	0.792892	0.779233	0.838448	0.902551	0.732763	0.761338	0.779989	#N/A	9	ENSG00000136051	WASHC4	protein_coding	WASH complex subunit 4 [Source:HGNC Symbol;Acc:HGNC:29174]
EPS8	#N/A	#N/A	#N/A	#N/A	0.731303	2.63475	#N/A	2.83556	3.62949	3.67584	3.32856	2.66128	2.90849	2.46635	#N/A	9	ENSG00000151491	EPS8	protein_coding	epidermal growth factor receptor pathway substrate 8 [Source:HGNC Symbol;Acc:HGNC:3420]
ZNF224	#N/A	#N/A	#N/A	#N/A	#N/A	1.11823	1.68406	0.901766	0.82754	0.971075	0.730824	1.16333	1.25351	1.52604	#N/A	9	ENSG00000267680	ZNF224	protein_coding	zinc finger protein 224 [Source:HGNC Symbol;Acc:HGNC:13017]
TMEM43	#N/A	#N/A	#N/A	#N/A	#N/A	0.924556	1.48704	0.97609	0.899419	0.978636	1.91289	0.754917	0.948735	0.730206	#N/A	9	ENSG00000170876	TMEM43	protein_coding	transmembrane protein 43 [Source:HGNC Symbol;Acc:HGNC:28472]
CNP	#N/A	#N/A	#N/A	0.729531	#N/A	1.66761	#N/A	1.76197	2.39179	2.35046	2.11399	2.44776	3.1959	2.25431	#N/A	9	ENSG00000173786	CNP	protein_coding	2',3'-cyclic nucleotide 3' phosphodiesterase [Source:HGNC Symbol;Acc:HGNC:2158]
NPNT	#N/A	#N/A	2.12338	2.03008	1.27374	1.85189	#N/A	#N/A	0.799977	0.728938	#N/A	2.37177	2.85128	2.65942	#N/A	9	ENSG00000168743	NPNT	protein_coding	nephronectin [Source:HGNC Symbol;Acc:HGNC:27405]
DCC	#N/A	#N/A	#N/A	0.728103	#N/A	1.55445	#N/A	1.73336	2.16058	1.97775	1.26469	1.46213	1.27121	1.64319	#N/A	9	ENSG00000187323	DCC	protein_coding	DCC netrin 1 receptor [Source:HGNC Symbol;Acc:HGNC:2701]
HSPB11	#N/A	#N/A	#N/A	#N/A	#N/A	1.11988	1.57026	0.728047	0.892395	0.841347	0.878313	0.840622	1.02193	1.0417	#N/A	9	ENSG00000081870	HSPB11	protein_coding	heat shock protein family B (small) member 11 [Source:HGNC Symbol;Acc:HGNC:25019]
RNH1#023191	#N/A	#N/A	#N/A	#N/A	#N/A	0.93558	0.897806	1.02825	0.80255	0.916904	1.21146	0.727975	0.917456	0.769213	#N/A	9	ENSG00000023191	RNH1	protein_coding	ribonuclease/angiogenin inhibitor 1 [Source:HGNC Symbol;Acc:HGNC:10074]
KIF3B	#N/A	#N/A	#N/A	#N/A	#N/A	0.727805	2.49401	0.776289	0.964829	0.913372	1.10385	0.767708	0.855895	0.971283	#N/A	9	ENSG00000101350	KIF3B	protein_coding	kinesin family member 3B [Source:HGNC Symbol;Acc:HGNC:6320]
AQP7	#N/A	#N/A	4.49312	3.11797	2.90188	0.726102	0.783317	#N/A	#N/A	#N/A	#N/A	2.06581	2.00567	3.57369	3.1778	9	ENSG00000165269	AQP7	protein_coding	aquaporin 7 [Source:HGNC Symbol;Acc:HGNC:640]
FMR1	#N/A	#N/A	#N/A	#N/A	#N/A	1.07816	1.38785	0.825859	0.818599	0.871396	0.724386	0.771152	0.916108	0.901233	#N/A	9	ENSG00000102081	FMR1	protein_coding	fragile X messenger ribonucleoprotein 1 [Source:HGNC Symbol;Acc:HGNC:3775]
CEBPG	#N/A	#N/A	1.05337	0.754245	1.94009	#N/A	#N/A	0.785552	0.724333	1.48853	1.95567	#N/A	0.84793	#N/A	2.58852	9	ENSG00000153879	CEBPG	protein_coding	CCAAT enhancer binding protein gamma [Source:HGNC Symbol;Acc:HGNC:1837]
TTL	#N/A	#N/A	#N/A	#N/A	0.723965	0.865828	#N/A	0.732993	0.953685	1.06192	0.992804	0.880372	1.31627	0.936171	#N/A	9	ENSG00000114999	TTL	protein_coding	tubulin tyrosine ligase [Source:HGNC Symbol;Acc:HGNC:21586]
VPS4B	#N/A	#N/A	#N/A	#N/A	#N/A	0.99532	1.10836	0.802845	0.821205	0.723695	1.0201	0.768664	0.777405	0.766469	#N/A	9	ENSG00000119541	VPS4B	protein_coding	vacuolar protein sorting 4 homolog B [Source:HGNC Symbol;Acc:HGNC:10895]
HGS	#N/A	#N/A	#N/A	#N/A	#N/A	0.737309	3.43435	0.919412	0.970904	0.863857	0.990169	0.722838	0.749379	0.741691	#N/A	9	ENSG00000185359	HGS	protein_coding	hepatocyte growth factor-regulated tyrosine kinase substrate [Source:HGNC Symbol;Acc:HGNC:4897]
KCTD13	#N/A	#N/A	#N/A	#N/A	#N/A	0.825663	2.42009	0.72055	0.889473	0.789539	1.05635	0.814977	0.781465	0.997876	#N/A	9	ENSG00000174943	KCTD13	protein_coding	potassium channel tetramerization domain containing 13 [Source:HGNC Symbol;Acc:HGNC:22234]
SERF1A#172058	#N/A	#N/A	0.720439	#N/A	0.78676	1.37577	#N/A	1.57689	1.36882	1.02658	#N/A	1.16786	1.00092	0.866113	#N/A	9	ENSG00000172058	SERF1A	protein_coding	small EDRK-rich factor 1A [Source:HGNC Symbol;Acc:HGNC:10755]
PLEKHA4	#N/A	#N/A	#N/A	0.720059	#N/A	1.38106	#N/A	2.12724	2.89865	2.50444	0.953351	1.99028	1.56393	1.49871	#N/A	9	ENSG00000105559	PLEKHA4	protein_coding	pleckstrin homology domain containing A4 [Source:HGNC Symbol;Acc:HGNC:14339]
SPTLC1	#N/A	#N/A	#N/A	#N/A	#N/A	0.832808	1.526	0.761096	0.837945	0.873241	1.10416	0.719814	0.771215	0.849961	#N/A	9	ENSG00000090054	SPTLC1	protein_coding	serine palmitoyltransferase long chain base subunit 1 [Source:HGNC Symbol;Acc:HGNC:11277]
SERINC5	#N/A	#N/A	#N/A	#N/A	1.96128	1.94826	#N/A	0.925912	1.44095	1.34985	0.718953	1.95752	2.01601	2.21803	#N/A	9	ENSG00000164300	SERINC5	protein_coding	serine incorporator 5 [Source:HGNC Symbol;Acc:HGNC:18825]
SPESP1	#N/A	#N/A	#N/A	#N/A	#N/A	0.965077	#N/A	0.960645	0.920232	0.998865	1.04571	0.96095	1.06891	0.900488	0.718068	9	ENSG00000258484	SPESP1	protein_coding	sperm equatorial segment protein 1 [Source:HGNC Symbol;Acc:HGNC:15570]
HS3ST3B1	#N/A	#N/A	1.0473	#N/A	#N/A	2.95504	0.758052	1.72359	2.10664	1.43456	#N/A	0.717645	0.846292	0.858911	#N/A	9	ENSG00000125430	HS3ST3B1	protein_coding	heparan sulfate-glucosamine 3-sulfotransferase 3B1 [Source:HGNC Symbol;Acc:HGNC:5198]
EIF2S2	#N/A	#N/A	#N/A	#N/A	#N/A	1.39436	#N/A	1.00259	0.947031	0.834631	1.47669	1.0975	1.18329	1.31509	0.716447	9	ENSG00000125977	EIF2S2	protein_coding	eukaryotic translation initiation factor 2 subunit beta [Source:HGNC Symbol;Acc:HGNC:3266]
PXT1	#N/A	#N/A	0.974368	1.39121	#N/A	#N/A	#N/A	1.26973	0.947813	1.38919	0.959002	0.806745	#N/A	0.713078	2.26132	9	ENSG00000179165	PXT1	protein_coding	peroxisomal testis enriched protein 1 [Source:HGNC Symbol;Acc:HGNC:18312]
MSC-AS1	#N/A	#N/A	#N/A	0.711313	#N/A	2.81807	#N/A	3.58611	4.08224	3.38453	3.43859	2.92903	2.97676	3.13583	#N/A	9	ENSG00000235531	MSC-AS1	lncRNA	MSC antisense RNA 1 [Source:HGNC Symbol;Acc:HGNC:48724]
#205622	1.50107	#N/A	2.12789	#N/A	1.51362	#N/A	#N/A	0.711288	1.18847	1.09649	#N/A	1.04652	1.04467	1.03229	#N/A	9	ENSG00000205622		lncRNA	novel transcript
DZIP1	#N/A	#N/A	#N/A	0.947512	#N/A	0.711126	#N/A	1.25648	2.06047	1.59859	1.18422	1.27823	1.42354	1.18084	#N/A	9	ENSG00000134874	DZIP1	protein_coding	DAZ interacting zinc finger protein 1 [Source:HGNC Symbol;Acc:HGNC:20908]
#270190	#N/A	#N/A	#N/A	#N/A	1.29917	1.64804	#N/A	2.86133	3.30199	2.62616	0.709334	2.96285	2.43419	3.45161	#N/A	9	ENSG00000270190		lncRNA	novel transcript
TEKTIP1	#N/A	#N/A	0.708692	#N/A	#N/A	1.86339	#N/A	1.55138	1.68561	1.54852	1.78933	1.56567	1.53467	1.2959	#N/A	9	ENSG00000183397	TEKTIP1	protein_coding	tektin bundle interacting protein 1 [Source:HGNC Symbol;Acc:HGNC:34496]
KRT10	#N/A	#N/A	#N/A	#N/A	#N/A	2.30382	0.733137	4.54565	3.4713	2.32419	0.708515	2.8521	1.30372	1.65875	#N/A	9	ENSG00000186395	KRT10	protein_coding	keratin 10 [Source:HGNC Symbol;Acc:HGNC:6413]
CDCA8	#N/A	#N/A	1.73947	#N/A	#N/A	0.829965	#N/A	0.866893	1.09157	0.708001	#N/A	0.954031	0.789356	0.868437	0.815032	9	ENSG00000134690	CDCA8	protein_coding	cell division cycle associated 8 [Source:HGNC Symbol;Acc:HGNC:14629]
ZNF362	#N/A	#N/A	#N/A	#N/A	#N/A	0.825753	1.14507	0.754077	0.802185	0.744312	0.706462	0.713007	0.77728	0.872727	#N/A	9	ENSG00000160094	ZNF362	protein_coding	zinc finger protein 362 [Source:HGNC Symbol;Acc:HGNC:18079]
#284691	#N/A	#N/A	#N/A	#N/A	0.706008	0.940141	#N/A	1.44885	1.76664	1.32353	1.40916	0.947912	0.719252	1.15407	#N/A	9	ENSG00000284691		protein_coding	novel zinc finger protein
CAMK2N1	0.704731	#N/A	#N/A	#N/A	#N/A	7.2903	#N/A	8.53784	7.86667	9.01545	3.78727	8.24129	7.41417	8.28563	#N/A	9	ENSG00000162545	CAMK2N1	protein_coding	calcium/calmodulin dependent protein kinase II inhibitor 1 [Source:HGNC Symbol;Acc:HGNC:24190]
CAPN10	#N/A	#N/A	#N/A	#N/A	#N/A	0.702088	2.8985	1.04706	0.924573	0.763906	1.32482	0.914219	0.781658	0.943451	#N/A	9	ENSG00000142330	CAPN10	protein_coding	calpain 10 [Source:HGNC Symbol;Acc:HGNC:1477]
ALMS1	#N/A	#N/A	#N/A	#N/A	#N/A	0.851272	1.49667	0.743322	0.854009	0.857676	0.850034	0.701504	0.779171	0.761349	#N/A	9	ENSG00000116127	ALMS1	protein_coding	ALMS1 centrosome and basal body associated protein [Source:HGNC Symbol;Acc:HGNC:428]
ZNF790	1.23349	#N/A	#N/A	#N/A	#N/A	0.851801	#N/A	0.755121	0.698637	0.759542	0.85098	0.908336	0.974145	1.0058	#N/A	9	ENSG00000197863	ZNF790	protein_coding	zinc finger protein 790 [Source:HGNC Symbol;Acc:HGNC:33114]
SLC39A1	#N/A	#N/A	#N/A	0.697708	#N/A	2.93591	#N/A	4.67959	4.65549	3.77086	2.93525	3.8388	3.38434	3.57617	#N/A	9	ENSG00000143570	SLC39A1	protein_coding	solute carrier family 39 member 1 [Source:HGNC Symbol;Acc:HGNC:12876]
MEAK7	#N/A	#N/A	#N/A	#N/A	#N/A	1.40294	1.70179	0.967421	1.09421	0.812178	0.693434	1.03944	0.864246	1.08093	#N/A	9	ENSG00000140950	MEAK7	protein_coding	MTOR associated protein, eak-7 homolog [Source:HGNC Symbol;Acc:HGNC:29325]
SAP30L-AS1	#N/A	#N/A	#N/A	#N/A	#N/A	1.09128	#N/A	1.12169	1.15806	1.26606	1.18577	1.02495	1.06189	1.23778	0.689794	9	ENSG00000245275	SAP30L-AS1	lncRNA	SAP30L antisense RNA 1 (head to head) [Source:HGNC Symbol;Acc:HGNC:26760]
RBM45	#N/A	#N/A	#N/A	#N/A	#N/A	0.960389	1.86252	0.784629	0.710589	0.717482	0.687953	0.694852	0.806301	0.777978	#N/A	9	ENSG00000155636	RBM45	protein_coding	RNA binding motif protein 45 [Source:HGNC Symbol;Acc:HGNC:24468]
DHX37	#N/A	#N/A	#N/A	#N/A	#N/A	0.782305	1.54321	0.754312	0.686305	0.83038	1.4779	0.803509	0.920445	1.10299	#N/A	9	ENSG00000150990	DHX37	protein_coding	DEAH-box helicase 37 [Source:HGNC Symbol;Acc:HGNC:17210]
TNIP2	#N/A	#N/A	0.684771	#N/A	#N/A	1.89966	#N/A	2.41652	3.35038	3.35911	2.39295	1.95316	2.48581	1.78371	#N/A	9	ENSG00000168884	TNIP2	protein_coding	TNFAIP3 interacting protein 2 [Source:HGNC Symbol;Acc:HGNC:19118]
AP2A1	#N/A	#N/A	#N/A	#N/A	#N/A	0.75629	1.18546	0.918089	0.902704	0.985404	0.801644	0.683751	0.802649	0.709177	#N/A	9	ENSG00000196961	AP2A1	protein_coding	adaptor related protein complex 2 subunit alpha 1 [Source:HGNC Symbol;Acc:HGNC:561]
EDC4	1.4106	#N/A	0.855533	#N/A	0.797505	0.694045	1.28697	0.756761	0.683036	0.715421	1.14467	#N/A	#N/A	#N/A	#N/A	9	ENSG00000038358	EDC4	protein_coding	enhancer of mRNA decapping 4 [Source:HGNC Symbol;Acc:HGNC:17157]
ZNF789	0.960399	#N/A	#N/A	#N/A	#N/A	0.876397	#N/A	0.799099	0.691419	0.681974	1.08708	0.791849	0.720218	0.908706	#N/A	9	ENSG00000198556	ZNF789	protein_coding	zinc finger protein 789 [Source:HGNC Symbol;Acc:HGNC:27801]
NECTIN3	#N/A	#N/A	#N/A	2.3604	#N/A	1.21591	#N/A	3.20206	2.824	3.27952	3.89314	0.889674	1.03437	0.680965	#N/A	9	ENSG00000177707	NECTIN3	protein_coding	nectin cell adhesion molecule 3 [Source:HGNC Symbol;Acc:HGNC:17664]
TESK1	#N/A	#N/A	#N/A	#N/A	#N/A	1.59324	#N/A	3.92429	3.3145	2.55813	4.04327	1.75695	1.28304	1.31725	0.679311	9	ENSG00000107140	TESK1	protein_coding	testis associated actin remodelling kinase 1 [Source:HGNC Symbol;Acc:HGNC:11731]
SEPTIN8	#N/A	#N/A	#N/A	0.676015	#N/A	4.50469	#N/A	5.59442	5.5423	5.89499	4.63475	4.74161	4.28334	4.28155	#N/A	9	ENSG00000164402	SEPTIN8	protein_coding	septin 8 [Source:HGNC Symbol;Acc:HGNC:16511]
DAPK1	2.21549	#N/A	#N/A	#N/A	0.675337	#N/A	1.06224	1.0262	1.73402	1.37844	#N/A	0.758006	0.855833	#N/A	2.32101	9	ENSG00000196730	DAPK1	protein_coding	death associated protein kinase 1 [Source:HGNC Symbol;Acc:HGNC:2674]
C17orf97#187624	#N/A	#N/A	#N/A	#N/A	#N/A	1.17385	#N/A	1.73049	1.64223	1.49935	2.2313	1.46153	1.28552	1.46131	0.674806	9	ENSG00000187624	C17orf97	protein_coding	chromosome 17 open reading frame 97 [Source:HGNC Symbol;Acc:HGNC:33800]
FHIP1B	#N/A	#N/A	#N/A	#N/A	#N/A	0.895001	2.52607	0.956687	0.88067	0.835304	1.46653	0.720685	0.67389	1.00759	#N/A	9	ENSG00000051009	FHIP1B	protein_coding	FHF complex subunit HOOK interacting protein 1B [Source:HGNC Symbol;Acc:HGNC:25378]
UNC45A	#N/A	#N/A	#N/A	#N/A	#N/A	1.01364	3.30248	0.80269	0.716935	0.669999	0.779084	0.716908	0.812809	0.7127	#N/A	9	ENSG00000140553	UNC45A	protein_coding	unc-45 myosin chaperone A [Source:HGNC Symbol;Acc:HGNC:30594]
ZNF763	#N/A	#N/A	0.669168	#N/A	#N/A	1.64794	#N/A	1.00624	1.17447	1.12658	1.07809	1.86219	1.91463	2.20363	#N/A	9	ENSG00000197054	ZNF763	protein_coding	zinc finger protein 763 [Source:HGNC Symbol;Acc:HGNC:27614]
SMOX	#N/A	#N/A	1.1276	1.1188	0.822209	#N/A	#N/A	0.89068	0.949916	1.06963	1.47779	0.667826	0.708513	#N/A	#N/A	9	ENSG00000088826	SMOX	protein_coding	spermine oxidase [Source:HGNC Symbol;Acc:HGNC:15862]
SNAI2	#N/A	#N/A	#N/A	1.28926	#N/A	5.28395	#N/A	8.04753	7.52747	7.74371	0.666588	9.15676	6.86935	6.5327	#N/A	9	ENSG00000019549	SNAI2	protein_coding	snail family transcriptional repressor 2 [Source:HGNC Symbol;Acc:HGNC:11094]
PERP	#N/A	#N/A	#N/A	#N/A	0.95373	3.85604	#N/A	7.07871	7.38621	6.75567	0.666392	8.77951	4.43675	6.94623	#N/A	9	ENSG00000112378	PERP	protein_coding	p53 apoptosis effector related to PMP22 [Source:HGNC Symbol;Acc:HGNC:17637]
PPCDC	#N/A	#N/A	#N/A	#N/A	#N/A	0.977162	2.08834	1.06693	0.93227	0.971282	1.27455	0.788334	0.66567	0.798471	#N/A	9	ENSG00000138621	PPCDC	protein_coding	phosphopantothenoylcysteine decarboxylase [Source:HGNC Symbol;Acc:HGNC:28107]
INCENP	#N/A	#N/A	#N/A	#N/A	#N/A	0.754236	1.16262	0.773665	0.895214	0.952684	1.24342	0.665236	0.722858	0.889209	#N/A	9	ENSG00000149503	INCENP	protein_coding	inner centromere protein [Source:HGNC Symbol;Acc:HGNC:6058]
CNN2	#N/A	#N/A	0.663883	#N/A	#N/A	2.86165	#N/A	5.91929	5.8155	4.38015	4.45811	5.07289	4.40553	4.34486	#N/A	9	ENSG00000064666	CNN2	protein_coding	calponin 2 [Source:HGNC Symbol;Acc:HGNC:2156]
CSNK1G1	#N/A	#N/A	#N/A	#N/A	#N/A	0.778241	1.42193	0.662222	0.796353	0.752881	1.18798	0.70356	0.735939	0.845635	#N/A	9	ENSG00000169118	CSNK1G1	protein_coding	casein kinase 1 gamma 1 [Source:HGNC Symbol;Acc:HGNC:2454]
ZNF34	#N/A	#N/A	#N/A	0.749424	#N/A	0.661325	#N/A	0.931402	0.95021	0.900838	0.921309	0.801677	0.859336	0.803516	#N/A	9	ENSG00000196378	ZNF34	protein_coding	zinc finger protein 34 [Source:HGNC Symbol;Acc:HGNC:13098]
PHF23	#N/A	#N/A	#N/A	#N/A	1.39822	0.661199	#N/A	1.49678	1.56278	2.08974	2.11852	1.42034	2.34306	1.49397	#N/A	9	ENSG00000040633	PHF23	protein_coding	PHD finger protein 23 [Source:HGNC Symbol;Acc:HGNC:28428]
#244676	#N/A	#N/A	0.660015	#N/A	#N/A	1.29891	#N/A	1.2852	1.36457	1.25645	1.53521	1.6261	1.94371	1.62836	#N/A	9	ENSG00000244676		lncRNA	novel transcript, antisense to C21orf91
ANAPC4	#N/A	#N/A	#N/A	#N/A	#N/A	0.657885	1.25776	0.834191	0.947326	0.841817	1.2905	0.754681	0.79036	0.814392	#N/A	9	ENSG00000053900	ANAPC4	protein_coding	anaphase promoting complex subunit 4 [Source:HGNC Symbol;Acc:HGNC:19990]
RIPK2-DT	#N/A	#N/A	#N/A	0.655435	#N/A	3.60826	#N/A	2.39471	4.03883	3.55305	1.00917	3.54214	4.12072	3.36535	#N/A	9	ENSG00000251136	RIPK2-DT	lncRNA	RIPK2 divergent transcript [Source:HGNC Symbol;Acc:HGNC:55545]
HEXB	#N/A	#N/A	#N/A	#N/A	0.654641	0.954045	#N/A	0.726052	0.76098	0.928432	0.689749	0.697051	1.1572	0.780548	#N/A	9	ENSG00000049860	HEXB	protein_coding	hexosaminidase subunit beta [Source:HGNC Symbol;Acc:HGNC:4879]
NTF3	1.57032	#N/A	#N/A	3.11245	#N/A	2.49766	#N/A	0.653991	0.953004	0.715342	#N/A	3.86191	3.74067	4.6205	#N/A	9	ENSG00000185652	NTF3	protein_coding	neurotrophin 3 [Source:HGNC Symbol;Acc:HGNC:8023]
CYB5R4	#N/A	#N/A	#N/A	#N/A	#N/A	0.678194	1.08478	0.653978	0.659644	0.87361	0.714412	0.702844	1.02566	0.791478	#N/A	9	ENSG00000065615	CYB5R4	protein_coding	cytochrome b5 reductase 4 [Source:HGNC Symbol;Acc:HGNC:20147]
LINC01090	#N/A	#N/A	#N/A	1.51708	#N/A	1.47523	#N/A	0.705483	0.653804	0.862588	1.26225	1.44954	1.65036	1.46623	#N/A	9	ENSG00000231689	LINC01090	lncRNA	long intergenic non-protein coding RNA 1090 [Source:HGNC Symbol;Acc:HGNC:49201]
IFFO1	#N/A	#N/A	#N/A	#N/A	#N/A	0.773089	1.53722	1.12056	1.06103	1.13127	1.13533	0.795889	0.762382	0.651596	#N/A	9	ENSG00000010295	IFFO1	protein_coding	intermediate filament family orphan 1 [Source:HGNC Symbol;Acc:HGNC:24970]
XRCC5	#N/A	#N/A	#N/A	#N/A	#N/A	0.82553	1.78364	0.753711	0.686613	0.938787	1.21967	0.651049	0.934667	0.719306	#N/A	9	ENSG00000079246	XRCC5	protein_coding	X-ray repair cross complementing 5 [Source:HGNC Symbol;Acc:HGNC:12833]
ARRDC3-AS1	#N/A	#N/A	0.650279	#N/A	#N/A	1.51748	#N/A	0.811866	0.689312	1.00081	0.850456	1.02432	1.3694	1.52994	#N/A	9	ENSG00000281357	ARRDC3-AS1	lncRNA	ARRDC3 antisense RNA 1 [Source:HGNC Symbol;Acc:HGNC:44145]
CRYGS	#N/A	#N/A	#N/A	#N/A	#N/A	1.0364	1.42193	0.948156	0.948822	0.774071	1.10428	0.801709	0.69928	0.649716	#N/A	9	ENSG00000213139	CRYGS	protein_coding	crystallin gamma S [Source:HGNC Symbol;Acc:HGNC:2417]
GFRA2	#N/A	#N/A	#N/A	#N/A	1.01499	1.83807	#N/A	2.47596	3.45531	2.94227	0.648846	1.91795	0.868836	1.67723	#N/A	9	ENSG00000168546	GFRA2	protein_coding	GDNF family receptor alpha 2 [Source:HGNC Symbol;Acc:HGNC:4244]
KRT8	#N/A	#N/A	0.903736	#N/A	#N/A	2.60206	#N/A	2.59087	3.22577	1.61358	0.648456	2.18078	1.546	1.50171	#N/A	9	ENSG00000170421	KRT8	protein_coding	keratin 8 [Source:HGNC Symbol;Acc:HGNC:6446]
SLC26A4	#N/A	#N/A	#N/A	2.40599	#N/A	1.57443	#N/A	1.74375	1.47397	1.08568	#N/A	1.78493	1.90114	2.44579	0.646551	9	ENSG00000091137	SLC26A4	protein_coding	solute carrier family 26 member 4 [Source:HGNC Symbol;Acc:HGNC:8818]
CNTNAP2#174469	#N/A	#N/A	0.999124	#N/A	#N/A	0.644906	#N/A	1.3987	1.8928	0.906067	1.25674	0.674912	#N/A	0.756476	0.68732	9	ENSG00000174469	CNTNAP2	protein_coding	contactin associated protein 2 [Source:HGNC Symbol;Acc:HGNC:13830]
KCNE3	#N/A	#N/A	#N/A	#N/A	#N/A	3.32369	#N/A	4.27721	6.55194	4.8072	0.643368	2.70499	2.89603	1.29162	1.96799	9	ENSG00000175538	KCNE3	protein_coding	potassium voltage-gated channel subfamily E regulatory subunit 3 [Source:HGNC Symbol;Acc:HGNC:6243]
PIAS3	#N/A	#N/A	#N/A	#N/A	#N/A	0.943127	1.11152	1.25844	0.967916	1.0425	1.06125	0.75839	0.707128	0.642519	#N/A	9	ENSG00000131788	PIAS3	protein_coding	protein inhibitor of activated STAT 3 [Source:HGNC Symbol;Acc:HGNC:16861]
HYOU1#149428	#N/A	#N/A	#N/A	#N/A	#N/A	0.667463	2.51184	0.716313	0.801835	0.872819	0.887482	#N/A	1.00605	0.641908	0.981123	9	ENSG00000149428	HYOU1	protein_coding	hypoxia up-regulated 1 [Source:HGNC Symbol;Acc:HGNC:16931]
TP53	#N/A	#N/A	#N/A	#N/A	#N/A	0.883948	1.99019	1.3014	1.11606	1.09805	0.955616	0.803529	0.721519	0.641295	#N/A	9	ENSG00000141510	TP53	protein_coding	tumor protein p53 [Source:HGNC Symbol;Acc:HGNC:11998]
WDR54	#N/A	#N/A	#N/A	#N/A	#N/A	6.18174	0.640447	6.78249	7.51507	8.27134	3.10206	4.91865	4.8445	4.6963	#N/A	9	ENSG00000005448	WDR54	protein_coding	WD repeat domain 54 [Source:HGNC Symbol;Acc:HGNC:25770]
POLR2B	#N/A	#N/A	#N/A	#N/A	#N/A	0.805842	2.07888	0.741953	0.639967	0.924747	0.923157	0.687141	0.978093	0.739899	#N/A	9	ENSG00000047315	POLR2B	protein_coding	RNA polymerase II subunit B [Source:HGNC Symbol;Acc:HGNC:9188]
CLSPN	#N/A	#N/A	0.943579	#N/A	#N/A	1.17472	#N/A	1.99045	2.07823	1.79298	0.63996	1.50682	1.15465	1.00923	#N/A	9	ENSG00000092853	CLSPN	protein_coding	claspin [Source:HGNC Symbol;Acc:HGNC:19715]
FAM27C	#N/A	#N/A	0.638465	#N/A	#N/A	1.81116	#N/A	2.3293	2.46758	2.70651	1.83781	1.50727	1.3334	1.71759	#N/A	9	ENSG00000231527	FAM27C	lncRNA	family with sequence similarity 27 member C [Source:HGNC Symbol;Acc:HGNC:23668]
ZNF503	#N/A	#N/A	#N/A	#N/A	#N/A	2.51668	0.637608	3.64457	6.26006	4.97001	1.02764	4.30431	4.28835	4.03323	#N/A	9	ENSG00000165655	ZNF503	protein_coding	zinc finger protein 503 [Source:HGNC Symbol;Acc:HGNC:23589]
IGSF8	#N/A	#N/A	#N/A	#N/A	#N/A	1.21025	1.22294	1.19457	0.855904	0.905362	1.77781	0.768812	0.634035	0.742706	#N/A	9	ENSG00000162729	IGSF8	protein_coding	immunoglobulin superfamily member 8 [Source:HGNC Symbol;Acc:HGNC:17813]
LTBR	#N/A	#N/A	#N/A	#N/A	#N/A	1.06027	1.28528	0.910004	0.745821	0.791999	1.40145	0.713622	0.633666	0.77398	#N/A	9	ENSG00000111321	LTBR	protein_coding	lymphotoxin beta receptor [Source:HGNC Symbol;Acc:HGNC:6718]
NCKIPSD	#N/A	#N/A	0.633596	#N/A	#N/A	0.672138	2.40022	0.979112	0.919267	1.07623	#N/A	0.732717	0.819475	0.995713	#N/A	9	ENSG00000213672	NCKIPSD	protein_coding	NCK interacting protein with SH3 domain [Source:HGNC Symbol;Acc:HGNC:15486]
GOLGA3	#N/A	#N/A	#N/A	#N/A	#N/A	0.780214	1.45452	0.670292	0.72528	0.755586	1.33619	0.635092	0.846963	0.632474	#N/A	9	ENSG00000090615	GOLGA3	protein_coding	golgin A3 [Source:HGNC Symbol;Acc:HGNC:4426]
ZNF367	#N/A	#N/A	1.49624	#N/A	1.09586	0.629527	#N/A	0.634552	1.07372	1.25403	#N/A	0.699402	#N/A	0.90543	0.952763	9	ENSG00000165244	ZNF367	protein_coding	zinc finger protein 367 [Source:HGNC Symbol;Acc:HGNC:18320]
BRMS1	#N/A	#N/A	#N/A	#N/A	0.627372	1.36738	#N/A	2.02957	2.1339	2.29873	1.94549	1.98658	1.91686	1.86791	#N/A	9	ENSG00000174744	BRMS1	protein_coding	BRMS1 transcriptional repressor and anoikis regulator [Source:HGNC Symbol;Acc:HGNC:17262]
GPRC5D-AS1	#N/A	#N/A	#N/A	#N/A	#N/A	0.681137	#N/A	0.7145	0.926314	0.888727	1.02717	0.629977	0.625602	0.828592	0.845164	9	ENSG00000247498	GPRC5D-AS1	lncRNA	GPRC5D and HEBP1 antisense RNA 1 [Source:HGNC Symbol;Acc:HGNC:53599]
SLC5A9	#N/A	#N/A	#N/A	#N/A	#N/A	1.69096	0.62028	3.697	4.53775	4.72956	1.3863	4.20272	3.3428	3.30916	#N/A	9	ENSG00000117834	SLC5A9	protein_coding	solute carrier family 5 member 9 [Source:HGNC Symbol;Acc:HGNC:22146]
ZBTB24	#N/A	#N/A	#N/A	#N/A	#N/A	0.704078	1.47674	0.706442	0.675579	0.695927	0.620064	0.712171	0.75202	0.780782	#N/A	9	ENSG00000112365	ZBTB24	protein_coding	zinc finger and BTB domain containing 24 [Source:HGNC Symbol;Acc:HGNC:21143]
CCDC146	#N/A	#N/A	#N/A	#N/A	#N/A	0.832202	1.51666	0.618984	0.825685	0.910087	0.667422	0.731525	0.836434	0.780593	#N/A	9	ENSG00000135205	CCDC146	protein_coding	coiled-coil domain containing 146 [Source:HGNC Symbol;Acc:HGNC:29296]
HIC2	1.86351	#N/A	#N/A	#N/A	0.677236	0.617584	#N/A	0.766417	0.62423	0.90978	1.11624	0.738566	0.738777	#N/A	#N/A	9	ENSG00000169635	HIC2	protein_coding	HIC ZBTB transcriptional repressor 2 [Source:HGNC Symbol;Acc:HGNC:18595]
DDHD1	#N/A	#N/A	#N/A	#N/A	#N/A	1.47268	1.21133	0.80537	1.05128	1.09789	0.61599	1.07701	1.2209	1.09713	#N/A	9	ENSG00000100523	DDHD1	protein_coding	DDHD domain containing 1 [Source:HGNC Symbol;Acc:HGNC:19714]
C21orf62-AS1#205930	#N/A	#N/A	#N/A	0.804496	#N/A	0.873582	0.881206	0.615139	0.721257	0.730929	#N/A	0.713891	0.822719	0.767161	#N/A	9	ENSG00000205930	C21orf62-AS1	lncRNA	C21orf62 antisense RNA 1 [Source:HGNC Symbol;Acc:HGNC:1290]
#249258	#N/A	#N/A	#N/A	3.02532	#N/A	0.614878	#N/A	0.91787	1.37816	1.23779	1.4731	0.91182	1.28238	1.12699	#N/A	9	ENSG00000249258		lncRNA	novel transcript
#253392	#N/A	#N/A	#N/A	#N/A	#N/A	1.12185	#N/A	1.038	1.09261	1.08677	1.79929	1.39566	1.34024	1.59566	0.613866	9	ENSG00000253392		lncRNA	novel transcript, antisense to ZNF57
SEC61G-DT	#N/A	#N/A	0.762144	#N/A	#N/A	1.07276	#N/A	1.59091	2.09602	1.39612	#N/A	1.21535	1.18918	1.18193	0.613546	9	ENSG00000234707	SEC61G-DT	lncRNA	SEC61G divergent transcript [Source:HGNC Symbol;Acc:HGNC:40835]
POLG	#N/A	#N/A	#N/A	#N/A	#N/A	0.764934	1.37582	0.728971	0.611506	0.650867	0.777469	0.638789	0.70179	0.625852	#N/A	9	ENSG00000140521	POLG	protein_coding	DNA polymerase gamma, catalytic subunit [Source:HGNC Symbol;Acc:HGNC:9179]
PGLS	1.11724	#N/A	#N/A	#N/A	#N/A	0.730869	#N/A	0.761899	0.633728	0.718244	1.1332	0.610286	0.759879	0.617244	#N/A	9	ENSG00000130313	PGLS	protein_coding	6-phosphogluconolactonase [Source:HGNC Symbol;Acc:HGNC:8903]
LINC03000	#N/A	#N/A	1.35105	#N/A	#N/A	1.20565	#N/A	1.70845	2.22762	1.27521	0.61013	1.83777	1.97125	2.19411	#N/A	9	ENSG00000241956	LINC03000	lncRNA	long intergenic non-protein coding RNA 3000 [Source:HGNC Symbol;Acc:HGNC:56116]
EDA	#N/A	#N/A	#N/A	#N/A	#N/A	1.53718	1.42982	2.96991	3.17836	3.21997	3.08673	1.06916	1.19779	0.607263	#N/A	9	ENSG00000158813	EDA	protein_coding	ectodysplasin A [Source:HGNC Symbol;Acc:HGNC:3157]
CEP89	#N/A	#N/A	#N/A	0.60692	#N/A	1.02758	#N/A	0.919708	1.10867	1.03085	1.2019	0.849914	0.839001	0.927822	#N/A	9	ENSG00000121289	CEP89	protein_coding	centrosomal protein 89 [Source:HGNC Symbol;Acc:HGNC:25907]
KDM7A-DT	#N/A	#N/A	1.84008	#N/A	1.99639	#N/A	#N/A	0.606803	0.81218	1.16562	#N/A	0.978472	1.40304	1.20393	1.7579	9	ENSG00000260231	KDM7A-DT	lncRNA	KDM7A divergent transcript [Source:HGNC Symbol;Acc:HGNC:48959]
GRID2IP	#N/A	#N/A	0.603767	#N/A	#N/A	3.20655	#N/A	3.85448	4.07498	2.99325	2.75143	3.24719	2.85449	3.12609	#N/A	9	ENSG00000215045	GRID2IP	protein_coding	Grid2 interacting protein [Source:HGNC Symbol;Acc:HGNC:18464]
FMNL1	#N/A	#N/A	#N/A	#N/A	#N/A	6.63205	#N/A	6.08059	7.08649	6.16199	3.69007	5.7139	4.65447	6.30173	0.603023	9	ENSG00000184922	FMNL1	protein_coding	formin like 1 [Source:HGNC Symbol;Acc:HGNC:1212]
HCN3#143630	#N/A	#N/A	#N/A	0.7763	#N/A	1.28891	#N/A	1.54951	1.45317	1.51996	0.602887	0.958455	1.00467	#N/A	0.797745	9	ENSG00000143630	HCN3	protein_coding	hyperpolarization activated cyclic nucleotide gated potassium channel 3 [Source:HGNC Symbol;Acc:HGNC:19183]
RBMS1	#N/A	#N/A	#N/A	#N/A	#N/A	0.778313	1.15618	0.807384	1.03413	1.04606	0.704845	0.602648	0.69665	0.612667	#N/A	9	ENSG00000153250	RBMS1	protein_coding	RNA binding motif single stranded interacting protein 1 [Source:HGNC Symbol;Acc:HGNC:9907]
GIPR	#N/A	#N/A	1.71071	#N/A	#N/A	1.7294	#N/A	2.4133	2.42065	1.76383	0.601399	1.94574	1.64779	2.71294	#N/A	9	ENSG00000010310	GIPR	protein_coding	gastric inhibitory polypeptide receptor [Source:HGNC Symbol;Acc:HGNC:4271]
KCTD17	#N/A	#N/A	#N/A	#N/A	#N/A	6.13471	0.601343	9.90361	6.43366	6.40078	2.80073	6.96328	5.69245	5.458	#N/A	9	ENSG00000100379	KCTD17	protein_coding	potassium channel tetramerization domain containing 17 [Source:HGNC Symbol;Acc:HGNC:25705]
GPR108	#N/A	#N/A	#N/A	#N/A	#N/A	0.799725	1.43244	0.602025	0.725395	0.794221	0.72417	0.601277	0.785916	0.842297	#N/A	9	ENSG00000125734	GPR108	protein_coding	G protein-coupled receptor 108 [Source:HGNC Symbol;Acc:HGNC:17829]
U2AF2	#N/A	#N/A	#N/A	#N/A	#N/A	0.836499	1.81385	0.730336	0.749598	0.702045	0.979681	0.60409	0.736075	0.598024	#N/A	9	ENSG00000063244	U2AF2	protein_coding	U2 small nuclear RNA auxiliary factor 2 [Source:HGNC Symbol;Acc:HGNC:23156]
GRAMD2B	1.18763	#N/A	#N/A	0.597364	1.14737	2.02962	#N/A	#N/A	1.35117	0.952356	#N/A	3.44029	3.71865	4.89802	#N/A	9	ENSG00000155324	GRAMD2B	protein_coding	GRAM domain containing 2B [Source:HGNC Symbol;Acc:HGNC:24911]
H1-10	#N/A	#N/A	#N/A	#N/A	#N/A	4.44016	0.88736	6.82976	5.11312	4.30386	0.596217	7.45797	4.81214	6.37684	#N/A	9	ENSG00000184897	H1-10	protein_coding	H1.10 linker histone [Source:HGNC Symbol;Acc:HGNC:4722]
CHMP4A#254505	#N/A	#N/A	#N/A	#N/A	#N/A	1.06695	1.72227	0.831133	0.595516	0.855983	1.26264	0.701814	0.795398	0.770466	#N/A	9	ENSG00000254505	CHMP4A	protein_coding	charged multivesicular body protein 4A [Source:HGNC Symbol;Acc:HGNC:20274]
UPF1	#N/A	#N/A	#N/A	#N/A	#N/A	1.03362	1.90278	0.788126	0.831683	0.981426	1.38792	0.594148	0.854018	0.75437	#N/A	9	ENSG00000005007	UPF1	protein_coding	UPF1 RNA helicase and ATPase [Source:HGNC Symbol;Acc:HGNC:9962]
LYNX1	#N/A	#N/A	#N/A	#N/A	#N/A	2.33223	0.592471	1.75065	2.22891	2.31042	2.50754	2.72101	2.90726	2.21391	#N/A	9	ENSG00000180155	LYNX1	protein_coding	Ly6/neurotoxin 1 [Source:HGNC Symbol;Acc:HGNC:29604]
LTO1	#N/A	#N/A	#N/A	#N/A	#N/A	0.63551	1.06603	0.778708	0.798557	0.714517	1.14398	0.589693	0.66118	0.652423	#N/A	9	ENSG00000149716	LTO1	protein_coding	LTO1 maturation factor of ABCE1 [Source:HGNC Symbol;Acc:HGNC:17589]
SRPX	#N/A	#N/A	#N/A	0.979808	#N/A	4.49837	#N/A	7.22464	5.99273	7.25788	0.588956	5.51096	6.1245	6.087	#N/A	9	ENSG00000101955	SRPX	protein_coding	sushi repeat containing protein X-linked [Source:HGNC Symbol;Acc:HGNC:11309]
PBX3	#N/A	#N/A	#N/A	#N/A	1.07403	1.04089	#N/A	2.19727	2.56995	2.61357	2.31574	0.868483	1.13309	0.587156	#N/A	9	ENSG00000167081	PBX3	protein_coding	PBX homeobox 3 [Source:HGNC Symbol;Acc:HGNC:8634]
VPS33B	#N/A	#N/A	#N/A	#N/A	#N/A	0.699771	1.69887	0.620046	0.826688	0.607537	0.786557	0.637818	0.58539	0.586367	#N/A	9	ENSG00000184056	VPS33B	protein_coding	VPS33B late endosome and lysosome associated [Source:HGNC Symbol;Acc:HGNC:12712]
CARD14	#N/A	#N/A	1.44036	#N/A	0.802057	0.769968	#N/A	#N/A	0.584525	0.604836	0.924341	#N/A	0.806664	0.750712	1.6669	9	ENSG00000141527	CARD14	protein_coding	caspase recruitment domain family member 14 [Source:HGNC Symbol;Acc:HGNC:16446]
NDOR1	#N/A	#N/A	#N/A	#N/A	#N/A	0.843786	1.24289	0.809088	0.812512	0.582617	1.28265	0.768678	0.852058	0.776355	#N/A	9	ENSG00000188566	NDOR1	protein_coding	NADPH dependent diflavin oxidoreductase 1 [Source:HGNC Symbol;Acc:HGNC:29838]
ZNF610	#N/A	#N/A	0.589376	0.859578	#N/A	1.70554	#N/A	0.581794	0.812123	1.10005	#N/A	1.38191	1.52219	1.3693	#N/A	9	ENSG00000167554	ZNF610	protein_coding	zinc finger protein 610 [Source:HGNC Symbol;Acc:HGNC:26687]
#286067	#N/A	#N/A	#N/A	1.17218	1.50931	0.581664	3.11184	0.615227	#N/A	0.636129	1.35194	#N/A	#N/A	0.639514	1.83249	9	ENSG00000286067		lncRNA	novel transcript, antisense to PXN
FRMPD4	3.27447	#N/A	4.23843	2.12818	3.47326	0.58008	#N/A	#N/A	#N/A	#N/A	#N/A	1.06123	1.12774	1.66355	3.341	9	ENSG00000169933	FRMPD4	protein_coding	FERM and PDZ domain containing 4 [Source:HGNC Symbol;Acc:HGNC:29007]
ATR	#N/A	#N/A	#N/A	#N/A	#N/A	0.754958	1.35272	0.6809	0.773232	0.747937	0.920291	0.57998	0.637108	0.621802	#N/A	9	ENSG00000175054	ATR	protein_coding	ATR serine/threonine kinase [Source:HGNC Symbol;Acc:HGNC:882]
TSR2	#N/A	#N/A	#N/A	#N/A	#N/A	5.30606	#N/A	4.03659	4.78174	3.61139	2.78262	4.78151	5.06653	4.10406	0.579349	9	ENSG00000158526	TSR2	protein_coding	TSR2 ribosome maturation factor [Source:HGNC Symbol;Acc:HGNC:25455]
DENND6A	#N/A	#N/A	#N/A	#N/A	#N/A	0.854595	1.86867	0.57749	0.615565	0.669714	0.870012	0.770665	0.871136	0.884642	#N/A	9	ENSG00000174839	DENND6A	protein_coding	DENN domain containing 6A [Source:HGNC Symbol;Acc:HGNC:26635]
ELAPOR1	#N/A	#N/A	0.584747	#N/A	#N/A	1.22762	#N/A	1.42897	1.78748	1.24452	1.98932	0.829378	0.576989	0.709688	#N/A	9	ENSG00000116299	ELAPOR1	protein_coding	endosome-lysosome associated apoptosis and autophagy regulator 1 [Source:HGNC Symbol;Acc:HGNC:29618]
FCHSD1	#N/A	#N/A	#N/A	#N/A	#N/A	6.39195	0.575671	6.45528	9.79888	6.55711	3.52744	7.11962	5.413	6.00635	#N/A	9	ENSG00000197948	FCHSD1	protein_coding	FCH and double SH3 domains 1 [Source:HGNC Symbol;Acc:HGNC:25463]
ZNF613	1.25663	#N/A	#N/A	#N/A	#N/A	0.574437	#N/A	0.815992	0.926132	1.0021	#N/A	0.907359	0.904081	0.814558	0.684379	9	ENSG00000176024	ZNF613	protein_coding	zinc finger protein 613 [Source:HGNC Symbol;Acc:HGNC:25827]
GPD2	#N/A	#N/A	0.822216	0.771358	0.850895	#N/A	0.619632	0.573986	0.580271	0.765326	1.09597	#N/A	#N/A	#N/A	1.27485	9	ENSG00000115159	GPD2	protein_coding	glycerol-3-phosphate dehydrogenase 2 [Source:HGNC Symbol;Acc:HGNC:4456]
FBXW10B	1.62876	#N/A	3.10505	2.64677	2.19535	0.826479	#N/A	#N/A	#N/A	#N/A	#N/A	0.597998	0.573512	1.11075	2.7018	9	ENSG00000241322	FBXW10B	protein_coding	F-box and WD repeat domain containing 10B [Source:HGNC Symbol;Acc:HGNC:14379]
LRRC42	#N/A	#N/A	#N/A	#N/A	#N/A	0.809843	1.57006	0.672677	0.684288	0.927561	1.219	0.572284	1.09174	0.699721	#N/A	9	ENSG00000116212	LRRC42	protein_coding	leucine rich repeat containing 42 [Source:HGNC Symbol;Acc:HGNC:28792]
#275119	#N/A	#N/A	#N/A	#N/A	#N/A	1.02025	#N/A	1.45309	0.771837	1.30224	2.00508	0.591408	0.572066	0.614672	0.941039	9	ENSG00000275119		lncRNA	novel transcript
LINC02614	#N/A	#N/A	#N/A	0.992061	#N/A	1.06853	#N/A	0.828807	1.18646	1.03517	1.12946	0.571511	0.73542	0.615736	#N/A	9	ENSG00000241288	LINC02614	lncRNA	long intergenic non-protein coding RNA 2614 [Source:HGNC Symbol;Acc:HGNC:54072]
MATN2	#N/A	#N/A	#N/A	0.571479	#N/A	1.24132	#N/A	1.40796	1.40464	1.43709	1.37319	1.43595	1.67247	1.51677	#N/A	9	ENSG00000132561	MATN2	protein_coding	matrilin 2 [Source:HGNC Symbol;Acc:HGNC:6908]
TRNP1	#N/A	#N/A	#N/A	#N/A	#N/A	4.48888	0.571232	5.41582	7.3898	8.22475	3.17283	5.26794	5.48267	5.73559	#N/A	9	ENSG00000253368	TRNP1	protein_coding	TMF1 regulated nuclear protein 1 [Source:HGNC Symbol;Acc:HGNC:34348]
TKT	#N/A	#N/A	#N/A	#N/A	0.570553	0.826331	1.22566	0.910866	0.678658	0.826625	0.942105	#N/A	0.580769	0.583367	#N/A	9	ENSG00000163931	TKT	protein_coding	transketolase [Source:HGNC Symbol;Acc:HGNC:11834]
XXYLT1-AS2	#N/A	#N/A	1.20463	#N/A	0.570385	#N/A	#N/A	1.0584	1.46448	1.16177	#N/A	0.980472	0.932925	0.809717	0.853861	9	ENSG00000230266	XXYLT1-AS2	lncRNA	XXYLT1 antisense RNA 2 [Source:HGNC Symbol;Acc:HGNC:41154]
CACNG8	2.55214	#N/A	4.46131	1.78592	1.38492	#N/A	#N/A	0.837699	0.569592	0.604866	1.19971	#N/A	#N/A	#N/A	2.95829	9	ENSG00000142408	CACNG8	protein_coding	calcium voltage-gated channel auxiliary subunit gamma 8 [Source:HGNC Symbol;Acc:HGNC:13628]
PRIM2	#N/A	#N/A	#N/A	#N/A	#N/A	0.644179	0.986942	0.66649	0.811716	0.797606	0.94806	0.569588	0.593199	0.592315	#N/A	9	ENSG00000146143	PRIM2	protein_coding	DNA primase subunit 2 [Source:HGNC Symbol;Acc:HGNC:9370]
KDM1B	#N/A	#N/A	#N/A	#N/A	#N/A	0.629309	0.944487	0.569015	0.661259	0.701794	0.577967	0.599864	0.756066	0.865385	#N/A	9	ENSG00000165097	KDM1B	protein_coding	lysine demethylase 1B [Source:HGNC Symbol;Acc:HGNC:21577]
IL20RB	#N/A	#N/A	#N/A	#N/A	0.809365	0.975196	#N/A	1.1365	0.968402	0.923222	1.525	0.568208	#N/A	0.657097	0.969586	9	ENSG00000174564	IL20RB	protein_coding	interleukin 20 receptor subunit beta [Source:HGNC Symbol;Acc:HGNC:6004]
IATPR	#N/A	#N/A	1.18824	#N/A	0.655783	0.568059	#N/A	5.07103	5.15707	4.29393	#N/A	5.20665	3.93836	2.21364	#N/A	9	ENSG00000233387	IATPR	lncRNA	ITGB1 adjacent tumor promoting lncRNA [Source:HGNC Symbol;Acc:HGNC:53719]
EGOT	#N/A	#N/A	#N/A	#N/A	1.32087	4.31866	#N/A	2.71031	2.93765	2.62285	0.567322	2.17311	2.45288	2.29125	#N/A	9	ENSG00000235947	EGOT	lncRNA	eosinophil granule ontogeny transcript [Source:HGNC Symbol;Acc:HGNC:37129]
DZIP1L	#N/A	#N/A	#N/A	#N/A	#N/A	1.41167	1.63304	2.57516	2.93367	2.71063	1.03522	1.26853	1.59093	0.566934	#N/A	9	ENSG00000158163	DZIP1L	protein_coding	DAZ interacting zinc finger protein 1 like [Source:HGNC Symbol;Acc:HGNC:26551]
DPY19L3	#N/A	#N/A	#N/A	#N/A	#N/A	0.993429	2.12049	0.960221	0.957691	0.938459	0.566283	0.89429	1.0431	0.989291	#N/A	9	ENSG00000178904	DPY19L3	protein_coding	dpy-19 like C-mannosyltransferase 3 [Source:HGNC Symbol;Acc:HGNC:27120]
#284634	#N/A	#N/A	0.564384	#N/A	#N/A	2.31267	#N/A	2.19595	2.86809	2.89147	2.06852	2.29275	2.42517	2.20117	#N/A	9	ENSG00000284634		lncRNA	novel transcript
ADCY8	#N/A	#N/A	#N/A	0.564073	#N/A	0.965803	#N/A	0.923171	2.40567	1.2665	#N/A	2.83492	1.84456	2.87888	0.763367	9	ENSG00000155897	ADCY8	protein_coding	adenylate cyclase 8 [Source:HGNC Symbol;Acc:HGNC:239]
SGCE	#N/A	#N/A	#N/A	0.756644	#N/A	0.7794	#N/A	0.746119	0.563637	0.680036	0.910512	0.600816	0.670678	0.702748	#N/A	9	ENSG00000127990	SGCE	protein_coding	sarcoglycan epsilon [Source:HGNC Symbol;Acc:HGNC:10808]
MMS22L	#N/A	#N/A	#N/A	#N/A	#N/A	0.974064	1.47967	1.03185	1.12692	1.14887	1.08746	0.751405	0.832109	0.563022	#N/A	9	ENSG00000146263	MMS22L	protein_coding	MMS22 like, DNA repair protein [Source:HGNC Symbol;Acc:HGNC:21475]
FRS3	#N/A	#N/A	#N/A	0.976437	0.56253	1.48428	3.68362	0.852007	0.874954	0.60558	1.36768	#N/A	#N/A	0.967071	#N/A	9	ENSG00000137218	FRS3	protein_coding	fibroblast growth factor receptor substrate 3 [Source:HGNC Symbol;Acc:HGNC:16970]
CFLAR	#N/A	#N/A	1.46732	0.931382	1.68737	0.560926	1.28074	#N/A	#N/A	#N/A	#N/A	0.659226	0.7429	0.974054	1.51671	9	ENSG00000003402	CFLAR	protein_coding	CASP8 and FADD like apoptosis regulator [Source:HGNC Symbol;Acc:HGNC:1876]
#267765	#N/A	#N/A	#N/A	#N/A	#N/A	0.844478	2.1683	0.875154	0.664884	0.952337	1.26384	0.931341	0.559815	0.595341	#N/A	9	ENSG00000267765		lncRNA	novel transcript, antisense to CNTNAP1
PRDM11	#N/A	#N/A	#N/A	0.558546	#N/A	1.61446	#N/A	1.30811	1.62204	1.66085	1.41721	1.36676	1.5092	1.3108	#N/A	9	ENSG00000019485	PRDM11	protein_coding	PR/SET domain 11 [Source:HGNC Symbol;Acc:HGNC:13996]
GNL3L	#N/A	#N/A	#N/A	#N/A	#N/A	0.803902	1.08147	0.569314	0.584529	0.55679	0.827231	0.601784	0.890129	0.747875	#N/A	9	ENSG00000130119	GNL3L	protein_coding	G protein nucleolar 3 like [Source:HGNC Symbol;Acc:HGNC:25553]
#285904	#N/A	#N/A	#N/A	0.779792	#N/A	2.08497	#N/A	2.4709	2.40873	2.12991	0.555465	2.20441	1.99255	2.1256	#N/A	9	ENSG00000285904		lncRNA	novel transcript
#256139	#N/A	#N/A	#N/A	1.75082	#N/A	0.926997	1.98182	0.582129	0.555098	0.58974	#N/A	0.768688	0.692082	0.694494	#N/A	9	ENSG00000256139		lncRNA	novel transcript
ZBTB21	#N/A	#N/A	#N/A	0.699005	#N/A	0.907504	#N/A	0.609538	0.554512	0.713006	0.833787	0.972014	1.24435	1.07597	#N/A	9	ENSG00000173276	ZBTB21	protein_coding	zinc finger and BTB domain containing 21 [Source:HGNC Symbol;Acc:HGNC:13083]
#254394	#N/A	#N/A	1.34355	#N/A	#N/A	0.751774	#N/A	1.50736	1.7269	1.24243	0.554261	1.61866	1.17732	1.45542	#N/A	9	ENSG00000254394		lncRNA	novel transcript
SLC23A2	#N/A	#N/A	#N/A	#N/A	#N/A	0.913217	1.58581	0.552556	0.841281	0.719994	0.604681	0.892339	1.06549	1.00069	#N/A	9	ENSG00000089057	SLC23A2	protein_coding	solute carrier family 23 member 2 [Source:HGNC Symbol;Acc:HGNC:10973]
UGDH	#N/A	#N/A	#N/A	0.551308	#N/A	1.59524	#N/A	1.38175	1.4677	1.5892	1.6427	1.27221	1.40307	1.1422	#N/A	9	ENSG00000109814	UGDH	protein_coding	UDP-glucose 6-dehydrogenase [Source:HGNC Symbol;Acc:HGNC:12525]
ZFP90	#N/A	#N/A	#N/A	#N/A	#N/A	0.575783	1.68364	0.67434	0.636952	0.726072	1.3799	0.549509	0.567761	0.735983	#N/A	9	ENSG00000184939	ZFP90	protein_coding	ZFP90 zinc finger protein [Source:HGNC Symbol;Acc:HGNC:23329]
FBXO7	#N/A	#N/A	#N/A	#N/A	#N/A	0.717818	2.30814	0.571441	0.547581	0.601248	0.835858	0.613966	0.68504	0.787997	#N/A	9	ENSG00000100225	FBXO7	protein_coding	F-box protein 7 [Source:HGNC Symbol;Acc:HGNC:13586]
#287422	#N/A	#N/A	#N/A	#N/A	0.895976	1.11027	#N/A	0.81081	0.729256	0.546672	1.14774	0.962436	0.950426	0.889065	#N/A	9	ENSG00000287422		lncRNA	novel transcript, antisense to MACF1
SBF2-AS1	#N/A	#N/A	#N/A	0.544544	#N/A	0.917587	#N/A	0.571132	0.637204	0.593106	0.913636	0.977953	0.952775	0.878564	#N/A	9	ENSG00000246273	SBF2-AS1	lncRNA	SBF2 antisense RNA 1 [Source:HGNC Symbol;Acc:HGNC:27438]
KNTC1	#N/A	#N/A	#N/A	#N/A	#N/A	0.919987	#N/A	0.696475	1.06159	0.912453	1.07414	0.830493	0.720559	0.75483	0.544213	9	ENSG00000184445	KNTC1	protein_coding	kinetochore associated 1 [Source:HGNC Symbol;Acc:HGNC:17255]
ARL6IP6	#N/A	#N/A	#N/A	#N/A	#N/A	0.648693	0.928798	0.870545	0.845227	0.905192	1.27827	0.655769	0.693666	0.543961	#N/A	9	ENSG00000177917	ARL6IP6	protein_coding	ADP ribosylation factor like GTPase 6 interacting protein 6 [Source:HGNC Symbol;Acc:HGNC:24048]
PRR15-DT	#N/A	#N/A	1.65471	#N/A	#N/A	0.921475	#N/A	1.08396	0.723616	1.03759	2.07162	0.542291	#N/A	0.923359	2.38337	9	ENSG00000223813	PRR15-DT	lncRNA	PRR15 divergent transcript [Source:HGNC Symbol;Acc:HGNC:55866]
SF3B1	#N/A	#N/A	#N/A	#N/A	#N/A	0.768374	1.35415	0.839754	0.69708	0.935302	1.37396	0.541131	0.749888	0.632707	#N/A	9	ENSG00000115524	SF3B1	protein_coding	splicing factor 3b subunit 1 [Source:HGNC Symbol;Acc:HGNC:10768]
ZNF562	#N/A	#N/A	#N/A	#N/A	#N/A	1.10055	1.41179	0.822246	1.05537	1.02178	0.539576	1.35345	1.40391	1.60635	#N/A	9	ENSG00000171466	ZNF562	protein_coding	zinc finger protein 562 [Source:HGNC Symbol;Acc:HGNC:25950]
GSTT2B#133433	#N/A	#N/A	#N/A	1.21101	#N/A	0.757948	2.1563	0.610181	0.944003	0.82546	#N/A	0.539244	0.614323	0.607411	#N/A	9	ENSG00000133433	GSTT2B	protein_coding	glutathione S-transferase theta 2B [Source:HGNC Symbol;Acc:HGNC:33437]
MVB12B	1.0635	#N/A	1.22649	#N/A	1.85899	#N/A	1.2797	0.539056	0.687621	0.670048	1.02593	#N/A	#N/A	#N/A	1.56934	9	ENSG00000196814	MVB12B	protein_coding	multivesicular body subunit 12B [Source:HGNC Symbol;Acc:HGNC:23368]
#257298	#N/A	#N/A	#N/A	1.42296	1.59933	0.689523	#N/A	1.01982	1.12775	1.05742	#N/A	0.549459	0.539042	0.928474	#N/A	9	ENSG00000257298		lncRNA	novel transcript, sense intronic to LIMA1
PLEKHA3	#N/A	#N/A	#N/A	0.535741	#N/A	0.81151	#N/A	0.648596	0.623094	0.896206	0.916761	0.709057	1.02241	0.888433	#N/A	9	ENSG00000116095	PLEKHA3	protein_coding	pleckstrin homology domain containing A3 [Source:HGNC Symbol;Acc:HGNC:14338]
SNRPA	#N/A	#N/A	#N/A	#N/A	#N/A	0.600499	1.23865	0.702955	0.614233	0.745269	1.14521	0.5332	0.797966	0.669463	#N/A	9	ENSG00000077312	SNRPA	protein_coding	small nuclear ribonucleoprotein polypeptide A [Source:HGNC Symbol;Acc:HGNC:11151]
DGUOK	#N/A	#N/A	#N/A	#N/A	#N/A	0.555227	1.70149	0.533153	0.622037	0.837912	0.808327	0.63322	0.782988	0.653129	#N/A	9	ENSG00000114956	DGUOK	protein_coding	deoxyguanosine kinase [Source:HGNC Symbol;Acc:HGNC:2858]
PBX2#204304	#N/A	#N/A	#N/A	#N/A	#N/A	0.652278	1.16862	1.00249	0.663428	0.965563	0.901354	0.596991	0.594673	0.531618	#N/A	9	ENSG00000204304	PBX2	protein_coding	PBX homeobox 2 [Source:HGNC Symbol;Acc:HGNC:8633]
TMEM185A	#N/A	#N/A	#N/A	#N/A	#N/A	0.880505	1.40385	0.755838	0.608932	0.73471	0.859031	0.529195	0.679323	0.774677	#N/A	9	ENSG00000269556	TMEM185A	protein_coding	transmembrane protein 185A [Source:HGNC Symbol;Acc:HGNC:17125]
PRRT2	#N/A	#N/A	#N/A	#N/A	#N/A	1.70062	0.528927	3.05795	2.75118	2.17189	2.88604	2.37171	1.61662	1.85444	#N/A	9	ENSG00000167371	PRRT2	protein_coding	proline rich transmembrane protein 2 [Source:HGNC Symbol;Acc:HGNC:30500]
GOLGA5	#N/A	#N/A	#N/A	#N/A	#N/A	0.766431	1.33475	0.563112	0.595763	0.526033	0.738081	0.664045	0.762741	0.773479	#N/A	9	ENSG00000066455	GOLGA5	protein_coding	golgin A5 [Source:HGNC Symbol;Acc:HGNC:4428]
UBXN1	#N/A	#N/A	#N/A	#N/A	#N/A	3.64653	0.522073	4.64841	4.46032	2.9616	3.03427	4.10397	2.48454	4.15644	#N/A	9	ENSG00000162191	UBXN1	protein_coding	UBX domain protein 1 [Source:HGNC Symbol;Acc:HGNC:18402]
ZNF506	#N/A	#N/A	#N/A	#N/A	#N/A	0.640451	2.09492	0.521524	0.634094	0.722534	1.17594	0.64642	0.723556	0.847436	#N/A	9	ENSG00000081665	ZNF506	protein_coding	zinc finger protein 506 [Source:HGNC Symbol;Acc:HGNC:23780]
LHFPL2	#N/A	#N/A	#N/A	#N/A	#N/A	2.2865	#N/A	1.91188	2.52198	2.60099	1.15671	2.28734	2.72656	2.26981	0.520631	9	ENSG00000145685	LHFPL2	protein_coding	LHFPL tetraspan subfamily member 2 [Source:HGNC Symbol;Acc:HGNC:6588]
EDRF1	#N/A	#N/A	#N/A	#N/A	#N/A	0.581352	1.29869	0.520086	0.545222	0.619894	0.579919	0.528041	0.562411	0.569778	#N/A	9	ENSG00000107938	EDRF1	protein_coding	erythroid differentiation regulatory factor 1 [Source:HGNC Symbol;Acc:HGNC:24640]
LINC00921	#N/A	#N/A	#N/A	#N/A	#N/A	2.96537	0.517813	2.32368	2.28418	2.59877	1.85766	2.4334	2.79526	2.16819	#N/A	9	ENSG00000281005	LINC00921	lncRNA	long intergenic non-protein coding RNA 921 [Source:HGNC Symbol;Acc:HGNC:26830]
TNFRSF1A	#N/A	#N/A	#N/A	#N/A	0.629221	0.517073	1.07103	1.1545	1.19111	1.38367	1.52847	0.537987	0.663028	#N/A	#N/A	9	ENSG00000067182	TNFRSF1A	protein_coding	TNF receptor superfamily member 1A [Source:HGNC Symbol;Acc:HGNC:11916]
MRI1	#N/A	#N/A	#N/A	#N/A	#N/A	0.904753	1.27496	0.884367	0.686587	0.777066	0.977776	0.566429	0.516577	0.536901	#N/A	9	ENSG00000037757	MRI1	protein_coding	methylthioribose-1-phosphate isomerase 1 [Source:HGNC Symbol;Acc:HGNC:28469]
TMX3	#N/A	#N/A	#N/A	#N/A	#N/A	0.830714	1.56957	0.515829	0.578608	0.64977	0.87695	0.733797	1.01783	0.97076	#N/A	9	ENSG00000166479	TMX3	protein_coding	thioredoxin related transmembrane protein 3 [Source:HGNC Symbol;Acc:HGNC:24718]
CD4	#N/A	#N/A	0.995485	#N/A	#N/A	1.94354	#N/A	4.09763	4.2294	2.38269	0.515289	2.17474	1.79228	1.23299	#N/A	9	ENSG00000010610	CD4	protein_coding	CD4 molecule [Source:HGNC Symbol;Acc:HGNC:1678]
SEC24B-AS1	#N/A	#N/A	#N/A	#N/A	#N/A	2.06231	#N/A	1.55277	2.03187	2.00596	1.41846	1.85725	1.93725	1.68612	0.513175	9	ENSG00000247950	SEC24B-AS1	lncRNA	SEC24B antisense RNA 1 [Source:HGNC Symbol;Acc:HGNC:44003]
LINC02532	#N/A	#N/A	1.31491	0.512985	#N/A	1.19313	#N/A	1.87774	2.08549	1.06825	#N/A	2.11338	1.04697	0.927394	#N/A	9	ENSG00000235142	LINC02532	lncRNA	long intergenic non-protein coding RNA 2532 [Source:HGNC Symbol;Acc:HGNC:53549]
UBA6	#N/A	#N/A	#N/A	#N/A	#N/A	0.711115	1.07165	0.51176	0.525848	0.556722	1.04553	0.559554	0.706573	0.684909	#N/A	9	ENSG00000033178	UBA6	protein_coding	ubiquitin like modifier activating enzyme 6 [Source:HGNC Symbol;Acc:HGNC:25581]
SAMSN1	#N/A	#N/A	1.55255	#N/A	#N/A	1.61332	#N/A	3.65847	4.84065	4.44601	0.511209	2.50842	2.60118	1.67034	#N/A	9	ENSG00000155307	SAMSN1	protein_coding	SAM domain, SH3 domain and nuclear localization signals 1 [Source:HGNC Symbol;Acc:HGNC:10528]
CA5B	#N/A	#N/A	#N/A	#N/A	#N/A	0.798026	1.34109	0.531369	0.511192	0.51911	0.757554	0.690326	0.68697	0.810011	#N/A	9	ENSG00000169239	CA5B	protein_coding	carbonic anhydrase 5B [Source:HGNC Symbol;Acc:HGNC:1378]
MESD	#N/A	#N/A	#N/A	#N/A	#N/A	1.02583	1.41175	0.510475	0.513518	0.656088	0.966651	0.834615	1.17373	1.04066	#N/A	9	ENSG00000117899	MESD	protein_coding	mesoderm development LRP chaperone [Source:HGNC Symbol;Acc:HGNC:13520]
TOMM34	#N/A	#N/A	0.577313	#N/A	#N/A	1.12785	#N/A	0.546857	0.579173	0.743581	0.917306	0.510354	0.681266	0.948984	#N/A	9	ENSG00000025772	TOMM34	protein_coding	translocase of outer mitochondrial membrane 34 [Source:HGNC Symbol;Acc:HGNC:15746]
TTLL1-AS1	#N/A	#N/A	#N/A	#N/A	#N/A	1.39501	#N/A	1.40284	1.28	1.27433	0.510026	1.14909	1.03607	1.72834	0.934373	9	ENSG00000230319	TTLL1-AS1	lncRNA	TTLL1 antisense RNA 1 [Source:HGNC Symbol;Acc:HGNC:40111]
SLC4A11	#N/A	#N/A	#N/A	1.03504	#N/A	2.30066	#N/A	6.47042	7.03457	5.86377	0.508867	6.95713	5.70376	4.02317	#N/A	9	ENSG00000088836	SLC4A11	protein_coding	solute carrier family 4 member 11 [Source:HGNC Symbol;Acc:HGNC:16438]
ANPEP	#N/A	#N/A	#N/A	#N/A	1.03504	2.87097	#N/A	3.63864	3.62443	3.33426	0.508022	2.65203	2.58633	1.84547	#N/A	9	ENSG00000166825	ANPEP	protein_coding	alanyl aminopeptidase, membrane [Source:HGNC Symbol;Acc:HGNC:500]
NCBP3	#N/A	#N/A	#N/A	#N/A	#N/A	0.696483	1.4753	0.572159	0.509079	0.507172	1.09258	0.785558	0.803396	0.827106	#N/A	9	ENSG00000074356	NCBP3	protein_coding	nuclear cap binding subunit 3 [Source:HGNC Symbol;Acc:HGNC:24612]
TPR	#N/A	#N/A	#N/A	#N/A	#N/A	0.636461	0.871365	0.645985	0.668446	0.808073	1.19173	0.506506	0.866642	0.615264	#N/A	9	ENSG00000047410	TPR	protein_coding	translocated promoter region, nuclear basket protein [Source:HGNC Symbol;Acc:HGNC:12017]
FBXL3	#N/A	#N/A	#N/A	#N/A	#N/A	0.634229	0.821895	0.613515	0.545746	1.05753	0.679589	0.506471	0.963147	0.541073	#N/A	9	ENSG00000005812	FBXL3	protein_coding	F-box and leucine rich repeat protein 3 [Source:HGNC Symbol;Acc:HGNC:13599]
DTX1	#N/A	#N/A	#N/A	#N/A	0.927182	2.76701	#N/A	3.97446	5.90167	4.21974	0.506196	3.66564	2.74949	4.99675	#N/A	9	ENSG00000135144	DTX1	protein_coding	deltex E3 ubiquitin ligase 1 [Source:HGNC Symbol;Acc:HGNC:3060]
TEKT5	#N/A	#N/A	#N/A	#N/A	#N/A	2.86227	#N/A	2.40429	3.53793	1.2487	0.506077	2.26475	1.52203	1.40349	0.74477	9	ENSG00000153060	TEKT5	protein_coding	tektin 5 [Source:HGNC Symbol;Acc:HGNC:26554]
NTAQ1	#N/A	#N/A	0.53202	#N/A	0.582768	0.803954	#N/A	#N/A	0.509427	0.505436	0.715302	0.618056	0.930768	0.75871	#N/A	9	ENSG00000156795	NTAQ1	protein_coding	N-terminal glutamine amidase 1 [Source:HGNC Symbol;Acc:HGNC:25490]
PARP10	#N/A	#N/A	#N/A	#N/A	#N/A	3.15928	#N/A	1.76993	2.1575	1.84662	1.28386	2.27198	2.2402	1.98246	0.50392	9	ENSG00000178685	PARP10	protein_coding	poly(ADP-ribose) polymerase family member 10 [Source:HGNC Symbol;Acc:HGNC:25895]
#276337	#N/A	#N/A	1.44199	#N/A	0.984677	0.595074	#N/A	0.649346	0.661748	0.503398	#N/A	0.597156	0.502534	0.847202	#N/A	9	ENSG00000276337		lncRNA	novel transcript, sense intronic to ZCCHC14
SLC25A32	#N/A	#N/A	#N/A	#N/A	#N/A	0.889853	1.56839	0.606837	0.503542	0.574095	0.506807	0.502006	0.670012	0.624353	#N/A	9	ENSG00000164933	SLC25A32	protein_coding	solute carrier family 25 member 32 [Source:HGNC Symbol;Acc:HGNC:29683]
PTPRK-AS1#227945	#N/A	#N/A	#N/A	1.75374	#N/A	1.46895	#N/A	1.04377	1.30358	1.66205	0.976086	0.785668	1.03056	0.500975	#N/A	9	ENSG00000227945	PTPRK-AS1	lncRNA	PTPRK antisense RNA 1 [Source:HGNC Symbol;Acc:HGNC:40484]
ZNF675	#N/A	#N/A	#N/A	#N/A	#N/A	1.64057	#N/A	0.921241	1.23426	1.02967	1.47125	1.72	1.84365	2.37592	0.500493	9	ENSG00000197372	ZNF675	protein_coding	zinc finger protein 675 [Source:HGNC Symbol;Acc:HGNC:30768]
MTMR9#104643	#N/A	#N/A	#N/A	#N/A	#N/A	0.540255	0.937381	0.597012	0.532612	0.497619	0.80181	0.563346	0.594758	0.566477	#N/A	9	ENSG00000104643	MTMR9	protein_coding	myotubularin related protein 9 [Source:HGNC Symbol;Acc:HGNC:14596]
KCNH7	#N/A	#N/A	1.32434	#N/A	#N/A	1.82701	#N/A	3.48476	2.89781	2.3273	0.496855	1.91384	1.28033	1.5007	#N/A	9	ENSG00000184611	KCNH7	protein_coding	potassium voltage-gated channel subfamily H member 7 [Source:HGNC Symbol;Acc:HGNC:18863]
TBX19	#N/A	#N/A	#N/A	#N/A	#N/A	4.31589	#N/A	3.77299	4.98243	3.81058	4.38318	3.76789	3.47277	3.49154	0.495995	9	ENSG00000143178	TBX19	protein_coding	T-box transcription factor 19 [Source:HGNC Symbol;Acc:HGNC:11596]
WIPI2	#N/A	#N/A	#N/A	#N/A	#N/A	0.60545	2.13287	0.538375	0.495657	0.562976	0.640239	0.530896	0.742948	0.650875	#N/A	9	ENSG00000157954	WIPI2	protein_coding	WD repeat domain, phosphoinositide interacting 2 [Source:HGNC Symbol;Acc:HGNC:32225]
MSH6	#N/A	#N/A	#N/A	#N/A	#N/A	0.687031	1.17299	0.731303	0.584213	0.735739	0.943169	0.495282	0.810058	0.571465	#N/A	9	ENSG00000116062	MSH6	protein_coding	mutS homolog 6 [Source:HGNC Symbol;Acc:HGNC:7329]
ZNF93	#N/A	#N/A	0.98256	#N/A	0.721081	#N/A	#N/A	#N/A	0.85054	0.665775	1.18083	0.493876	0.760194	0.869977	1.2581	9	ENSG00000184635	ZNF93	protein_coding	zinc finger protein 93 [Source:HGNC Symbol;Acc:HGNC:13169]
CCZ1B	#N/A	#N/A	#N/A	#N/A	#N/A	0.75041	0.791041	0.497962	0.591355	0.49332	0.842841	0.571082	0.648552	0.71743	#N/A	9	ENSG00000146574	CCZ1B	protein_coding	CCZ1 homolog B, vacuolar protein trafficking and biogenesis associated [Source:HGNC Symbol;Acc:HGNC:21717]
#253693	#N/A	#N/A	1.23929	#N/A	#N/A	1.39036	#N/A	1.39474	1.2305	1.0135	0.492791	1.20243	0.855764	0.734216	#N/A	9	ENSG00000253693		lncRNA	novel transcript
HERPUD2	#N/A	#N/A	#N/A	#N/A	#N/A	0.702178	1.11843	0.492031	0.532992	0.621723	0.86285	0.59363	0.626902	0.605927	#N/A	9	ENSG00000122557	HERPUD2	protein_coding	HERPUD family member 2 [Source:HGNC Symbol;Acc:HGNC:21915]
LINC02288	#N/A	#N/A	#N/A	1.04294	#N/A	2.90323	#N/A	3.06062	4.0737	3.00199	0.491875	2.8166	2.6659	3.39504	#N/A	9	ENSG00000246548	LINC02288	lncRNA	long intergenic non-protein coding RNA 2288 [Source:HGNC Symbol;Acc:HGNC:27505]
DISC1	3.27407	#N/A	#N/A	#N/A	0.491219	3.93531	#N/A	2.0952	3.93118	3.22565	#N/A	5.61958	5.31996	5.99602	#N/A	9	ENSG00000162946	DISC1	protein_coding	DISC1 scaffold protein [Source:HGNC Symbol;Acc:HGNC:2888]
#283538	#N/A	#N/A	0.949227	0.489773	0.958643	#N/A	#N/A	1.88423	2.46642	1.92507	#N/A	1.70232	1.06738	1.91374	#N/A	9	ENSG00000283538		lncRNA	novel transcript
PIK3C3	#N/A	#N/A	#N/A	#N/A	#N/A	0.709657	1.15376	0.527824	0.555244	0.583125	0.768539	0.488507	0.650317	0.64035	#N/A	9	ENSG00000078142	PIK3C3	protein_coding	phosphatidylinositol 3-kinase catalytic subunit type 3 [Source:HGNC Symbol;Acc:HGNC:8974]
C1QTNF7-AS1	#N/A	#N/A	#N/A	0.488303	#N/A	1.31544	#N/A	1.72693	1.02625	1.19453	2.21411	1.28912	1.2024	1.20582	#N/A	9	ENSG00000249252	C1QTNF7-AS1	lncRNA	C1QTNF7 antisense RNA 1 [Source:HGNC Symbol;Acc:HGNC:40683]
FBXL19	#N/A	#N/A	#N/A	#N/A	#N/A	0.720799	2.23523	0.689444	0.679188	0.511028	1.62893	0.486471	0.611051	0.692994	#N/A	9	ENSG00000099364	FBXL19	protein_coding	F-box and leucine rich repeat protein 19 [Source:HGNC Symbol;Acc:HGNC:25300]
CCDC200	#N/A	#N/A	#N/A	#N/A	#N/A	0.663625	#N/A	0.88448	1.0962	0.861233	1.06461	0.950169	1.17361	0.902186	0.485581	9	ENSG00000236383	CCDC200	protein_coding	coiled-coil domain containing 200 [Source:HGNC Symbol;Acc:HGNC:43658]
DNAJB11	#N/A	#N/A	#N/A	#N/A	#N/A	1.60647	#N/A	1.35156	1.31931	1.70028	1.33038	1.51034	2.48164	1.73892	0.485218	9	ENSG00000090520	DNAJB11	protein_coding	DnaJ heat shock protein family (Hsp40) member B11 [Source:HGNC Symbol;Acc:HGNC:14889]
PGBD1	#N/A	#N/A	#N/A	0.666724	#N/A	0.967129	#N/A	0.602596	0.485192	0.913188	1.26412	0.677412	0.723123	0.897353	#N/A	9	ENSG00000137338	PGBD1	protein_coding	piggyBac transposable element derived 1 [Source:HGNC Symbol;Acc:HGNC:19398]
ZMAT1	#N/A	#N/A	#N/A	#N/A	#N/A	1.37346	#N/A	0.979615	1.27071	1.36921	0.973827	1.32127	1.49993	1.58674	0.48502	9	ENSG00000166432	ZMAT1	protein_coding	zinc finger matrin-type 1 [Source:HGNC Symbol;Acc:HGNC:29377]
IL10RA	#N/A	#N/A	#N/A	#N/A	1.19668	2.30162	#N/A	7.07281	6.69556	4.8042	0.483187	3.61861	3.33895	2.67728	#N/A	9	ENSG00000110324	IL10RA	protein_coding	interleukin 10 receptor subunit alpha [Source:HGNC Symbol;Acc:HGNC:5964]
IDUA	#N/A	#N/A	#N/A	#N/A	#N/A	1.00481	1.52192	0.520659	0.689237	0.483182	#N/A	0.609136	0.500059	0.783391	0.528078	9	ENSG00000127415	IDUA	protein_coding	alpha-L-iduronidase [Source:HGNC Symbol;Acc:HGNC:5391]
KCNIP3	#N/A	#N/A	#N/A	0.792067	#N/A	1.12237	#N/A	2.18708	2.7218	5.70628	0.482187	1.71969	1.7107	1.55705	#N/A	9	ENSG00000115041	KCNIP3	protein_coding	potassium voltage-gated channel interacting protein 3 [Source:HGNC Symbol;Acc:HGNC:15523]
INTS15	#N/A	#N/A	#N/A	#N/A	#N/A	0.604634	1.73103	0.648403	0.71576	0.592176	0.593208	0.524564	0.481407	0.598583	#N/A	9	ENSG00000146576	INTS15	protein_coding	integrator complex subunit 15 [Source:HGNC Symbol;Acc:HGNC:21702]
TAFA2	#N/A	#N/A	#N/A	#N/A	0.522528	0.936601	#N/A	0.620834	0.609424	0.694613	#N/A	0.514419	0.6207	0.555449	0.480472	9	ENSG00000198673	TAFA2	protein_coding	TAFA chemokine like family member 2 [Source:HGNC Symbol;Acc:HGNC:21589]
#287255	#N/A	#N/A	#N/A	#N/A	1.62956	2.43594	#N/A	5.46526	7.15627	5.83169	0.480376	4.18194	4.31385	2.86163	#N/A	9	ENSG00000287255		lncRNA	novel transcript, antisense to SLC8A1
TCAF1	#N/A	#N/A	#N/A	0.581894	#N/A	0.51997	#N/A	0.91016	1.12455	1.53159	0.766362	0.478433	0.983522	0.674997	#N/A	9	ENSG00000198420	TCAF1	protein_coding	TRPM8 channel associated factor 1 [Source:HGNC Symbol;Acc:HGNC:22201]
SGPL1	#N/A	#N/A	#N/A	#N/A	#N/A	0.69653	1.0331	0.486676	0.709566	0.478213	0.692485	0.516069	0.631733	0.685544	#N/A	9	ENSG00000166224	SGPL1	protein_coding	sphingosine-1-phosphate lyase 1 [Source:HGNC Symbol;Acc:HGNC:10817]
SLC41A2	#N/A	#N/A	#N/A	#N/A	#N/A	3.17946	#N/A	4.75928	5.53493	4.60774	4.26585	4.13592	4.54556	4.00728	0.478084	9	ENSG00000136052	SLC41A2	protein_coding	solute carrier family 41 member 2 [Source:HGNC Symbol;Acc:HGNC:31045]
XNDC1N	#N/A	#N/A	#N/A	#N/A	#N/A	0.745989	2.34366	0.498986	0.537382	0.540636	0.811437	0.548463	0.477578	0.532842	#N/A	9	ENSG00000254469	XNDC1N	protein_coding	XRCC1 N-terminal domain containing 1, N-terminal like [Source:HGNC Symbol;Acc:HGNC:54661]
ALPK1	#N/A	#N/A	#N/A	#N/A	0.476161	2.55522	#N/A	3.04111	4.24051	3.95217	2.42058	3.01033	3.52391	3.10387	#N/A	9	ENSG00000073331	ALPK1	protein_coding	alpha kinase 1 [Source:HGNC Symbol;Acc:HGNC:20917]
MIR762HG	#N/A	#N/A	#N/A	#N/A	#N/A	0.780799	2.69275	0.613969	0.611388	0.562221	0.992017	0.543612	0.475226	0.708735	#N/A	9	ENSG00000260083	MIR762HG	lncRNA	MIR762 host gene [Source:HGNC Symbol;Acc:HGNC:51386]
PGBD2	#N/A	#N/A	0.474422	#N/A	#N/A	1.99027	#N/A	1.95954	2.17387	2.36305	0.888604	2.17429	2.34744	2.26642	#N/A	9	ENSG00000185220	PGBD2	protein_coding	piggyBac transposable element derived 2 [Source:HGNC Symbol;Acc:HGNC:19399]
#287144	#N/A	#N/A	0.955473	#N/A	#N/A	0.474094	#N/A	1.52235	1.33922	1.55646	#N/A	1.70387	0.977796	0.538385	0.541848	9	ENSG00000287144		lncRNA	novel transcript
TBRG1	#N/A	#N/A	#N/A	#N/A	#N/A	0.639108	1.22598	0.657254	0.508981	0.595455	0.699916	0.473827	0.50308	0.609487	#N/A	9	ENSG00000154144	TBRG1	protein_coding	transforming growth factor beta regulator 1 [Source:HGNC Symbol;Acc:HGNC:29551]
SIN3B	#N/A	#N/A	#N/A	#N/A	#N/A	0.538012	1.90947	0.690547	0.681852	0.505789	1.40682	0.521222	0.52038	0.472977	#N/A	9	ENSG00000127511	SIN3B	protein_coding	SIN3 transcription regulator family member B [Source:HGNC Symbol;Acc:HGNC:19354]
STAT5A	#N/A	#N/A	#N/A	#N/A	#N/A	2.34145	#N/A	1.94711	2.52254	2.52782	3.04068	1.94247	2.25485	1.87445	0.470667	9	ENSG00000126561	STAT5A	protein_coding	signal transducer and activator of transcription 5A [Source:HGNC Symbol;Acc:HGNC:11366]
ZNF117	#N/A	#N/A	#N/A	#N/A	#N/A	1.87135	#N/A	0.83202	1.76783	1.47965	0.918937	2.4513	2.62762	2.4625	0.47063	9	ENSG00000152926	ZNF117	protein_coding	zinc finger protein 117 [Source:HGNC Symbol;Acc:HGNC:12897]
DHX16#204560	#N/A	#N/A	#N/A	#N/A	#N/A	0.641196	1.11164	0.617498	0.4702	0.723599	0.824837	0.500761	0.798546	0.723928	#N/A	9	ENSG00000204560	DHX16	protein_coding	DEAH-box helicase 16 [Source:HGNC Symbol;Acc:HGNC:2739]
XPC	#N/A	#N/A	#N/A	#N/A	#N/A	0.488534	1.12062	0.566215	0.643458	0.47643	0.875487	0.534552	0.47691	0.469171	#N/A	9	ENSG00000154767	XPC	protein_coding	XPC complex subunit, DNA damage recognition and repair factor [Source:HGNC Symbol;Acc:HGNC:12816]
CCDC142	#N/A	#N/A	#N/A	#N/A	#N/A	0.609946	1.39849	0.746651	0.713749	0.818936	1.09762	0.594434	0.474706	0.468573	#N/A	9	ENSG00000135637	CCDC142	protein_coding	coiled-coil domain containing 142 [Source:HGNC Symbol;Acc:HGNC:25889]
ZNF682	#N/A	#N/A	#N/A	1.19978	#N/A	0.526225	#N/A	0.492682	1.20314	1.0371	#N/A	1.0857	1.47387	0.917333	0.468113	9	ENSG00000197124	ZNF682	protein_coding	zinc finger protein 682 [Source:HGNC Symbol;Acc:HGNC:28857]
ZNF727	#N/A	#N/A	#N/A	1.92979	#N/A	0.999255	#N/A	0.607434	0.568337	0.517835	0.751802	0.467314	0.595618	0.736499	#N/A	9	ENSG00000214652	ZNF727	protein_coding	zinc finger protein 727 [Source:HGNC Symbol;Acc:HGNC:22785]
SOWAHC	#N/A	#N/A	#N/A	1.48909	#N/A	4.29013	0.466919	3.39305	3.87391	4.9197	#N/A	4.73515	3.80849	3.08419	#N/A	9	ENSG00000198142	SOWAHC	protein_coding	sosondowah ankyrin repeat domain family member C [Source:HGNC Symbol;Acc:HGNC:26149]
#284735	#N/A	#N/A	1.08184	#N/A	#N/A	0.911235	#N/A	1.10547	0.83988	1.05848	1.7833	#N/A	0.464923	0.694484	1.44482	9	ENSG00000284735		lncRNA	novel transcript
RBBP8	#N/A	#N/A	#N/A	#N/A	#N/A	3.56899	#N/A	4.50088	5.31325	4.34603	4.06671	4.19882	3.76459	3.03291	0.461163	9	ENSG00000101773	RBBP8	protein_coding	RB binding protein 8, endonuclease [Source:HGNC Symbol;Acc:HGNC:9891]
#287963	#N/A	#N/A	0.796994	#N/A	0.461029	0.581379	#N/A	1.41686	2.39342	1.16065	#N/A	1.54162	1.57452	0.942836	#N/A	9	ENSG00000287963		lncRNA	novel transcript
ARHGEF2-AS2	#N/A	#N/A	#N/A	#N/A	#N/A	2.90578	#N/A	2.37054	1.94631	2.02807	0.460068	1.7921	1.71088	1.5555	0.926425	9	ENSG00000273002	ARHGEF2-AS2	lncRNA	ARHGEF2 antisense RNA 2 [Source:HGNC Symbol;Acc:HGNC:55175]
ZCCHC24	#N/A	#N/A	#N/A	0.738509	#N/A	0.765451	0.938989	1.95612	2.26341	2.41494	2.17641	0.459779	0.748765	#N/A	#N/A	9	ENSG00000165424	ZCCHC24	protein_coding	zinc finger CCHC-type containing 24 [Source:HGNC Symbol;Acc:HGNC:26911]
TELO2	#N/A	#N/A	0.484879	#N/A	#N/A	0.492489	#N/A	0.52077	0.47284	#N/A	0.837857	0.549248	0.556229	0.469964	0.459396	9	ENSG00000100726	TELO2	protein_coding	telomere maintenance 2 [Source:HGNC Symbol;Acc:HGNC:29099]
FNTA	#N/A	#N/A	#N/A	#N/A	#N/A	0.699702	0.783802	0.532681	0.457996	0.753142	0.632454	0.512735	0.878046	0.564508	#N/A	9	ENSG00000168522	FNTA	protein_coding	farnesyltransferase, CAAX box, alpha [Source:HGNC Symbol;Acc:HGNC:3782]
AARS2	#N/A	#N/A	#N/A	#N/A	#N/A	0.457338	1.91882	0.53949	0.537437	0.560429	1.00086	0.579979	0.664593	0.535874	#N/A	9	ENSG00000124608	AARS2	protein_coding	alanyl-tRNA synthetase 2, mitochondrial [Source:HGNC Symbol;Acc:HGNC:21022]
USP48	#N/A	#N/A	#N/A	#N/A	#N/A	0.649312	1.6214	0.567089	0.558133	0.622745	0.899428	0.451669	0.558452	0.595631	#N/A	9	ENSG00000090686	USP48	protein_coding	ubiquitin specific peptidase 48 [Source:HGNC Symbol;Acc:HGNC:18533]
AJUBA	#N/A	#N/A	#N/A	0.671391	#N/A	2.69138	#N/A	6.63546	5.48444	5.05068	0.449283	9.28329	6.84436	3.89694	#N/A	9	ENSG00000129474	AJUBA	protein_coding	ajuba LIM protein [Source:HGNC Symbol;Acc:HGNC:20250]
#268362	#N/A	#N/A	#N/A	#N/A	#N/A	0.781496	1.13953	0.446625	0.92733	0.870424	1.03562	1.03319	0.97733	1.7987	#N/A	9	ENSG00000268362		lncRNA	novel transcript
DIDO1	#N/A	#N/A	#N/A	#N/A	#N/A	0.48405	2.44044	0.592947	0.535861	0.589051	1.03563	0.461372	0.446008	0.492625	#N/A	9	ENSG00000101191	DIDO1	protein_coding	death inducer-obliterator 1 [Source:HGNC Symbol;Acc:HGNC:2680]
RAB14	#N/A	#N/A	#N/A	#N/A	#N/A	0.594226	0.921092	0.500512	0.445316	0.76932	0.968299	0.48141	0.965733	0.590695	#N/A	9	ENSG00000119396	RAB14	protein_coding	RAB14, member RAS oncogene family [Source:HGNC Symbol;Acc:HGNC:16524]
VPS39	#N/A	#N/A	#N/A	#N/A	#N/A	0.640345	1.01107	0.520704	0.579367	0.488292	0.797333	0.44432	0.52351	0.549873	#N/A	9	ENSG00000166887	VPS39	protein_coding	VPS39 subunit of HOPS complex [Source:HGNC Symbol;Acc:HGNC:20593]
DNAJB12	#N/A	#N/A	#N/A	#N/A	#N/A	0.683317	0.914262	0.53747	0.512542	0.714075	0.94121	0.443507	0.736628	0.682037	#N/A	9	ENSG00000148719	DNAJB12	protein_coding	DnaJ heat shock protein family (Hsp40) member B12 [Source:HGNC Symbol;Acc:HGNC:14891]
FBN2	0.441904	#N/A	#N/A	#N/A	#N/A	0.944882	#N/A	1.64525	2.24669	2.04261	2.45834	1.38503	1.59251	1.40208	#N/A	9	ENSG00000138829	FBN2	protein_coding	fibrillin 2 [Source:HGNC Symbol;Acc:HGNC:3604]
MYO1G	#N/A	#N/A	1.81209	#N/A	#N/A	0.437302	#N/A	4.27311	4.76064	3.45056	#N/A	3.3832	2.15524	1.49269	0.893618	9	ENSG00000136286	MYO1G	protein_coding	myosin IG [Source:HGNC Symbol;Acc:HGNC:13880]
PLOD1	#N/A	#N/A	#N/A	0.634203	#N/A	0.593752	#N/A	0.583534	0.77477	0.875707	1.0069	0.434845	0.819727	0.56285	#N/A	9	ENSG00000083444	PLOD1	protein_coding	procollagen-lysine,2-oxoglutarate 5-dioxygenase 1 [Source:HGNC Symbol;Acc:HGNC:9081]
CD22	#N/A	#N/A	#N/A	#N/A	1.58504	2.20971	#N/A	3.83839	4.23888	3.40435	0.434164	4.00927	2.29076	2.93702	#N/A	9	ENSG00000012124	CD22	protein_coding	CD22 molecule [Source:HGNC Symbol;Acc:HGNC:1643]
TRIQK	#N/A	#N/A	#N/A	0.43396	#N/A	1.4325	#N/A	1.70849	2.26994	2.26747	1.34744	1.43932	1.94562	1.3973	#N/A	9	ENSG00000205133	TRIQK	protein_coding	triple QxxK/R motif containing [Source:HGNC Symbol;Acc:HGNC:27828]
LINC01416	#N/A	#N/A	#N/A	0.632786	#N/A	1.2734	#N/A	2.56955	3.47148	2.88746	0.432801	2.44918	1.40061	1.63822	#N/A	9	ENSG00000260930	LINC01416	lncRNA	long intergenic non-protein coding RNA 1416 [Source:HGNC Symbol;Acc:HGNC:51645]
NUP210L	#N/A	#N/A	0.484075	#N/A	#N/A	0.53819	#N/A	0.432212	0.912477	0.762951	0.861437	0.563293	0.595919	0.625908	#N/A	9	ENSG00000143552	NUP210L	protein_coding	nucleoporin 210 like [Source:HGNC Symbol;Acc:HGNC:29915]
ZDHHC6	#N/A	#N/A	#N/A	#N/A	#N/A	0.429683	1.5654	0.600208	0.562087	0.620325	0.916237	0.521662	0.601944	0.602198	#N/A	9	ENSG00000023041	ZDHHC6	protein_coding	zinc finger DHHC-type palmitoyltransferase 6 [Source:HGNC Symbol;Acc:HGNC:19160]
RBM3	#N/A	#N/A	#N/A	#N/A	#N/A	0.647443	1.32815	0.832118	0.670611	0.921743	1.14309	0.429443	0.648412	0.468732	#N/A	9	ENSG00000102317	RBM3	protein_coding	RNA binding motif protein 3 [Source:HGNC Symbol;Acc:HGNC:9900]
TRAPPC4#196655	#N/A	#N/A	#N/A	#N/A	#N/A	0.459133	3.44358	0.512671	0.449353	0.833798	0.861571	0.42654	0.803584	0.512002	#N/A	9	ENSG00000196655	TRAPPC4	protein_coding	trafficking protein particle complex subunit 4 [Source:HGNC Symbol;Acc:HGNC:19943]
CTCFL	#N/A	#N/A	1.03316	#N/A	#N/A	0.423198	#N/A	2.45944	2.65465	1.26267	#N/A	1.83604	1.37876	1.0067	0.570557	9	ENSG00000124092	CTCFL	protein_coding	CCCTC-binding factor like [Source:HGNC Symbol;Acc:HGNC:16234]
SLC39A10	1.04331	#N/A	#N/A	#N/A	#N/A	0.985603	#N/A	0.539296	0.423153	0.652721	0.985028	0.904061	1.204	1.19697	#N/A	9	ENSG00000196950	SLC39A10	protein_coding	solute carrier family 39 member 10 [Source:HGNC Symbol;Acc:HGNC:20861]
RASSF3	2.00447	#N/A	1.93866	#N/A	1.09159	0.419413	#N/A	1.58743	2.49151	2.16281	1.29219	#N/A	#N/A	#N/A	1.23622	9	ENSG00000153179	RASSF3	protein_coding	Ras association domain family member 3 [Source:HGNC Symbol;Acc:HGNC:14271]
SLC2A1-DT	#N/A	#N/A	#N/A	#N/A	#N/A	2.34088	0.419219	2.57649	2.87201	1.89213	2.07564	2.54176	1.79893	1.46443	#N/A	9	ENSG00000227533	SLC2A1-DT	lncRNA	SLC2A1 divergent transcript [Source:HGNC Symbol;Acc:HGNC:44187]
RAB2B	#N/A	#N/A	#N/A	#N/A	#N/A	0.68271	1.31027	0.53796	0.593781	0.561098	1.30705	0.475954	0.424765	0.418991	#N/A	9	ENSG00000129472	RAB2B	protein_coding	RAB2B, member RAS oncogene family [Source:HGNC Symbol;Acc:HGNC:20246]
TMCO3	0.859407	#N/A	#N/A	0.704906	0.521772	0.8119	1.92475	#N/A	#N/A	#N/A	#N/A	0.73185	0.664394	0.852983	0.418794	9	ENSG00000150403	TMCO3	protein_coding	transmembrane and coiled-coil domains 3 [Source:HGNC Symbol;Acc:HGNC:20329]
RSRP1	#N/A	#N/A	#N/A	#N/A	#N/A	0.558933	1.87866	0.544258	0.576904	0.618515	0.796566	0.418115	0.462366	0.691666	#N/A	9	ENSG00000117616	RSRP1	protein_coding	arginine and serine rich protein 1 [Source:HGNC Symbol;Acc:HGNC:25234]
CDAN1	#N/A	#N/A	#N/A	1.54017	#N/A	1.01149	#N/A	0.895236	0.783629	0.861471	1.72412	0.706229	0.609089	0.416353	#N/A	9	ENSG00000140326	CDAN1	protein_coding	codanin 1 [Source:HGNC Symbol;Acc:HGNC:1713]
POLD1	#N/A	#N/A	0.7443	#N/A	#N/A	0.593363	#N/A	0.708067	0.717167	0.608829	#N/A	0.475048	0.416041	0.61776	0.998823	9	ENSG00000062822	POLD1	protein_coding	DNA polymerase delta 1, catalytic subunit [Source:HGNC Symbol;Acc:HGNC:9175]
ARHGEF25	0.413746	#N/A	#N/A	#N/A	#N/A	6.42386	#N/A	6.21601	6.78088	8.41752	3.05644	6.07083	4.98973	7.62616	#N/A	9	ENSG00000240771	ARHGEF25	protein_coding	Rho guanine nucleotide exchange factor 25 [Source:HGNC Symbol;Acc:HGNC:30275]
HEYL	0.411815	#N/A	#N/A	#N/A	#N/A	1.95131	#N/A	3.19043	3.64066	2.74814	1.77809	3.45778	2.23368	1.7172	#N/A	9	ENSG00000163909	HEYL	protein_coding	hes related family bHLH transcription factor with YRPW motif like [Source:HGNC Symbol;Acc:HGNC:4882]
SLC27A4	#N/A	#N/A	0.410571	0.703332	0.453063	0.474251	1.21696	0.456955	0.506286	0.449371	0.9337	#N/A	#N/A	#N/A	#N/A	9	ENSG00000167114	SLC27A4	protein_coding	solute carrier family 27 member 4 [Source:HGNC Symbol;Acc:HGNC:10998]
ARMCX4	#N/A	#N/A	#N/A	0.841845	#N/A	0.624267	#N/A	0.410425	0.746445	0.731165	0.508445	0.419818	0.536327	0.495991	#N/A	9	ENSG00000196440	ARMCX4	protein_coding	armadillo repeat containing X-linked 4 [Source:HGNC Symbol;Acc:HGNC:28615]
BCOR	#N/A	#N/A	0.509776	#N/A	#N/A	0.409145	#N/A	0.607306	0.787375	0.713449	0.5591	0.642664	0.805696	0.767891	#N/A	9	ENSG00000183337	BCOR	protein_coding	BCL6 corepressor [Source:HGNC Symbol;Acc:HGNC:20893]
MROH9	#N/A	#N/A	#N/A	0.606648	#N/A	1.77791	#N/A	3.00691	4.25014	3.08251	0.408696	3.55985	2.66504	2.47451	#N/A	9	ENSG00000117501	MROH9	protein_coding	maestro heat like repeat family member 9 [Source:HGNC Symbol;Acc:HGNC:26287]
HSD17B7	#N/A	#N/A	#N/A	#N/A	#N/A	0.96993	1.41692	0.407117	0.882437	0.643211	#N/A	1.11849	1.34342	1.3337	0.539691	9	ENSG00000132196	HSD17B7	protein_coding	hydroxysteroid 17-beta dehydrogenase 7 [Source:HGNC Symbol;Acc:HGNC:5215]
QTRT2	#N/A	#N/A	#N/A	#N/A	#N/A	0.675498	#N/A	0.92665	0.909565	0.793265	1.22624	0.734774	0.692848	0.824971	0.406715	9	ENSG00000151576	QTRT2	protein_coding	queuine tRNA-ribosyltransferase accessory subunit 2 [Source:HGNC Symbol;Acc:HGNC:25771]
NMRK1	#N/A	#N/A	0.936039	#N/A	0.725005	0.530434	1.05817	0.673741	0.869038	0.938486	#N/A	#N/A	0.405836	#N/A	1.90891	9	ENSG00000106733	NMRK1	protein_coding	nicotinamide riboside kinase 1 [Source:HGNC Symbol;Acc:HGNC:26057]
WDR90	#N/A	#N/A	#N/A	1.30589	#N/A	#N/A	2.32193	0.697094	0.716069	0.836795	1.00742	0.552423	0.405458	0.645454	#N/A	9	ENSG00000161996	WDR90	protein_coding	WD repeat domain 90 [Source:HGNC Symbol;Acc:HGNC:26960]
PTPRG-AS1	#N/A	#N/A	#N/A	2.38284	#N/A	1.10048	#N/A	1.11019	1.17598	1.4536	1.59953	0.465582	0.760044	0.404715	#N/A	9	ENSG00000241472	PTPRG-AS1	lncRNA	PTPRG antisense RNA 1 [Source:HGNC Symbol;Acc:HGNC:44638]
WBP2	#N/A	#N/A	1.13759	#N/A	#N/A	0.972755	1.12593	#N/A	#N/A	0.403041	0.577183	1.00239	1.36836	1.33685	1.01794	9	ENSG00000132471	WBP2	protein_coding	WW domain binding protein 2 [Source:HGNC Symbol;Acc:HGNC:12738]
GRIPAP1	#N/A	#N/A	#N/A	#N/A	#N/A	0.402121	0.798699	0.744588	0.730059	0.675493	1.09941	0.485623	0.479701	0.45981	#N/A	9	ENSG00000068400	GRIPAP1	protein_coding	GRIP1 associated protein 1 [Source:HGNC Symbol;Acc:HGNC:18706]
GTF2E2	#N/A	#N/A	#N/A	#N/A	0.473892	0.442683	#N/A	0.401603	0.561817	0.547407	0.485907	0.533858	0.633106	0.618478	#N/A	9	ENSG00000197265	GTF2E2	protein_coding	general transcription factor IIE subunit 2 [Source:HGNC Symbol;Acc:HGNC:4651]
CNOT10	#N/A	#N/A	#N/A	#N/A	#N/A	0.654046	1.00454	0.529595	0.613826	0.591437	1.0039	0.401222	0.415953	0.458324	#N/A	9	ENSG00000182973	CNOT10	protein_coding	CCR4-NOT transcription complex subunit 10 [Source:HGNC Symbol;Acc:HGNC:23817]
CCDC97	#N/A	#N/A	0.979964	#N/A	0.946556	0.469267	1.23409	0.473325	0.400757	0.44056	0.835104	#N/A	#N/A	#N/A	0.737115	9	ENSG00000142039	CCDC97	protein_coding	coiled-coil domain containing 97 [Source:HGNC Symbol;Acc:HGNC:28289]
NXPH1	#N/A	#N/A	0.75128	#N/A	0.400583	#N/A	#N/A	1.64055	1.42177	1.83447	#N/A	1.21954	0.864412	0.644027	0.452697	9	ENSG00000122584	NXPH1	protein_coding	neurexophilin 1 [Source:HGNC Symbol;Acc:HGNC:20693]
CCDC82	#N/A	#N/A	#N/A	#N/A	#N/A	0.409625	1.2954	0.39943	0.458525	0.561481	0.680688	0.420966	0.583935	0.549782	#N/A	9	ENSG00000149231	CCDC82	protein_coding	coiled-coil domain containing 82 [Source:HGNC Symbol;Acc:HGNC:26282]
ZFP14	#N/A	#N/A	#N/A	#N/A	#N/A	0.535074	1.88083	0.453659	0.422017	0.397885	0.799595	0.47557	0.430224	0.494633	#N/A	9	ENSG00000142065	ZFP14	protein_coding	ZFP14 zinc finger protein [Source:HGNC Symbol;Acc:HGNC:29312]
#286561	#N/A	#N/A	#N/A	0.813001	#N/A	0.93185	1.24297	0.397315	0.493632	0.701316	#N/A	0.777616	0.884708	0.879134	#N/A	9	ENSG00000286561		lncRNA	novel transcript, antisense to SBF2
XPO6	#N/A	#N/A	#N/A	#N/A	#N/A	0.396678	2.09645	0.424174	0.445218	0.463889	0.647843	0.439887	0.572389	0.480363	#N/A	9	ENSG00000169180	XPO6	protein_coding	exportin 6 [Source:HGNC Symbol;Acc:HGNC:19733]
APRT	#N/A	#N/A	#N/A	#N/A	#N/A	4.38516	0.39663	6.0549	3.6918	3.35579	1.02195	5.15811	2.665	4.42483	#N/A	9	ENSG00000198931	APRT	protein_coding	adenine phosphoribosyltransferase [Source:HGNC Symbol;Acc:HGNC:626]
GOLGB1	#N/A	#N/A	#N/A	0.396595	#N/A	0.549295	#N/A	0.416852	0.477053	0.623968	0.826272	0.421799	0.54867	0.539406	#N/A	9	ENSG00000173230	GOLGB1	protein_coding	golgin B1 [Source:HGNC Symbol;Acc:HGNC:4429]
OXR1	#N/A	#N/A	#N/A	#N/A	0.469262	0.567678	#N/A	0.564831	0.546969	0.753111	0.86922	0.396372	0.697737	0.480439	#N/A	9	ENSG00000164830	OXR1	protein_coding	oxidation resistance 1 [Source:HGNC Symbol;Acc:HGNC:15822]
SFT2D1	#N/A	#N/A	#N/A	#N/A	#N/A	0.436758	1.18791	0.501063	0.470647	0.682873	0.647417	0.396272	0.810082	0.413717	#N/A	9	ENSG00000198818	SFT2D1	protein_coding	SFT2 domain containing 1 [Source:HGNC Symbol;Acc:HGNC:21102]
PTGR1	#N/A	#N/A	#N/A	0.911808	#N/A	1.0072	#N/A	1.0512	1.26309	1.30425	0.655588	0.39388	0.590361	0.447465	#N/A	9	ENSG00000106853	PTGR1	protein_coding	prostaglandin reductase 1 [Source:HGNC Symbol;Acc:HGNC:18429]
TRAF5	#N/A	#N/A	#N/A	#N/A	0.392288	4.15604	#N/A	6.47199	7.9011	5.67761	5.97271	5.02352	6.14945	4.48632	#N/A	9	ENSG00000082512	TRAF5	protein_coding	TNF receptor associated factor 5 [Source:HGNC Symbol;Acc:HGNC:12035]
XRN1	#N/A	#N/A	#N/A	#N/A	#N/A	0.5198	1.222	0.4482	0.405154	0.46934	0.753221	0.390146	0.443041	0.483641	#N/A	9	ENSG00000114127	XRN1	protein_coding	5'-3' exoribonuclease 1 [Source:HGNC Symbol;Acc:HGNC:30654]
NAGLU	#N/A	#N/A	#N/A	#N/A	#N/A	0.544825	3.43428	0.787697	0.531839	0.550021	0.8608	0.522542	0.478459	0.388868	#N/A	9	ENSG00000108784	NAGLU	protein_coding	N-acetyl-alpha-glucosaminidase [Source:HGNC Symbol;Acc:HGNC:7632]
ADGRL1-AS1#267169	#N/A	#N/A	0.387718	#N/A	#N/A	1.22499	#N/A	1.49985	1.45188	1.3071	1.69541	1.21952	0.977486	0.928188	#N/A	9	ENSG00000267169	ADGRL1-AS1	lncRNA	ADGRL1 antisense RNA 1 [Source:HGNC Symbol;Acc:HGNC:55309]
NRAD1	#N/A	#N/A	0.651449	#N/A	#N/A	2.22171	#N/A	2.56001	3.43885	1.95313	0.387427	2.27954	2.34871	2.9249	#N/A	9	ENSG00000233725	NRAD1	lncRNA	non-coding RNA in the aldehyde dehydrogenase 1A pathway [Source:HGNC Symbol;Acc:HGNC:26981]
DHX8	#N/A	#N/A	#N/A	#N/A	#N/A	0.685618	1.34561	0.719282	0.662056	0.637087	1.42559	0.470838	0.426055	0.386155	#N/A	9	ENSG00000067596	DHX8	protein_coding	DEAH-box helicase 8 [Source:HGNC Symbol;Acc:HGNC:2749]
RANBP3	#N/A	#N/A	#N/A	#N/A	#N/A	0.434722	0.945657	0.489059	0.437294	0.38607	0.846268	0.432977	0.38911	0.430153	#N/A	9	ENSG00000031823	RANBP3	protein_coding	RAN binding protein 3 [Source:HGNC Symbol;Acc:HGNC:9850]
HNRNPH1#169045	#N/A	#N/A	#N/A	#N/A	#N/A	0.559792	2.21225	0.594207	0.453858	0.589679	1.21795	0.385795	0.49335	0.454766	#N/A	9	ENSG00000169045	HNRNPH1	protein_coding	heterogeneous nuclear ribonucleoprotein H1 [Source:HGNC Symbol;Acc:HGNC:5041]
ADAM28	#N/A	#N/A	1.26592	#N/A	#N/A	2.20927	#N/A	4.10963	6.5537	3.31696	0.385657	3.66344	2.11729	4.3728	#N/A	9	ENSG00000042980	ADAM28	protein_coding	ADAM metallopeptidase domain 28 [Source:HGNC Symbol;Acc:HGNC:206]
ZNF354A	#N/A	#N/A	#N/A	#N/A	#N/A	0.5854	0.997816	0.592412	0.764194	0.618293	1.48187	0.385249	0.499853	0.606323	#N/A	9	ENSG00000169131	ZNF354A	protein_coding	zinc finger protein 354A [Source:HGNC Symbol;Acc:HGNC:11628]
PIM2	#N/A	#N/A	1.5799	#N/A	#N/A	2.13862	#N/A	3.01302	3.07401	3.71589	0.3851	1.98059	2.23205	1.75476	#N/A	9	ENSG00000102096	PIM2	protein_coding	Pim-2 proto-oncogene, serine/threonine kinase [Source:HGNC Symbol;Acc:HGNC:8987]
#237413	#N/A	#N/A	#N/A	0.383955	#N/A	1.4645	#N/A	5.07398	5.48416	4.19298	#N/A	2.66222	2.70664	3.79392	0.751934	9	ENSG00000237413		lncRNA	uncharacterized MGC27382 [Source:NCBI gene (formerly Entrezgene);Acc:149047]
LINC02822	#N/A	#N/A	1.02762	#N/A	#N/A	#N/A	#N/A	1.63864	2.65376	1.67489	0.382381	1.45477	1.64535	2.38373	1.15022	9	ENSG00000286021	LINC02822	lncRNA	long intergenic non-protein coding RNA 2822 [Source:HGNC Symbol;Acc:HGNC:54353]
#257095	#N/A	#N/A	#N/A	0.381089	0.649444	#N/A	#N/A	1.16389	1.71527	1.61496	#N/A	1.18777	0.9444	0.90056	0.872496	9	ENSG00000257095		lncRNA	novel transcript, antisense to SRRM4
RARS1	#N/A	#N/A	#N/A	#N/A	#N/A	0.50971	0.928981	0.38093	0.431535	0.458519	0.631761	0.499192	0.611935	0.620333	#N/A	9	ENSG00000113643	RARS1	protein_coding	arginyl-tRNA synthetase 1 [Source:HGNC Symbol;Acc:HGNC:9870]
CC2D2A	#N/A	#N/A	#N/A	0.380713	#N/A	1.84275	#N/A	1.27643	1.25624	1.28027	1.1296	1.76291	1.67109	1.88627	#N/A	9	ENSG00000048342	CC2D2A	protein_coding	coiled-coil and C2 domain containing 2A [Source:HGNC Symbol;Acc:HGNC:29253]
AGFG1	#N/A	#N/A	#N/A	#N/A	#N/A	0.581099	1.65934	0.490383	0.460318	0.510274	0.910345	0.384189	0.493543	0.380498	#N/A	9	ENSG00000173744	AGFG1	protein_coding	ArfGAP with FG repeats 1 [Source:HGNC Symbol;Acc:HGNC:5175]
ZNF708	#N/A	#N/A	#N/A	#N/A	#N/A	0.747323	1.1645	0.379942	0.463768	0.607319	0.548455	0.81672	0.920732	1.21098	#N/A	9	ENSG00000182141	ZNF708	protein_coding	zinc finger protein 708 [Source:HGNC Symbol;Acc:HGNC:12945]
ZNF99	#N/A	#N/A	#N/A	#N/A	0.883893	1.77551	#N/A	3.14324	2.63361	2.94558	0.379016	2.5646	2.74889	2.52493	#N/A	9	ENSG00000213973	ZNF99	protein_coding	zinc finger protein 99 [Source:HGNC Symbol;Acc:HGNC:13175]
#242021	#N/A	#N/A	#N/A	#N/A	0.863414	1.57257	#N/A	2.02128	2.59413	1.0447	0.377225	2.56406	1.77048	2.29099	#N/A	9	ENSG00000242021		lncRNA	novel transcript
STAM2	#N/A	#N/A	#N/A	#N/A	#N/A	0.490911	1.41995	0.37707	0.423909	0.434741	0.560023	0.394031	0.425754	0.576311	#N/A	9	ENSG00000115145	STAM2	protein_coding	signal transducing adaptor molecule 2 [Source:HGNC Symbol;Acc:HGNC:11358]
PPIG	#N/A	#N/A	#N/A	#N/A	#N/A	0.490186	1.06782	0.491748	0.396093	0.593141	0.846162	0.377025	0.533008	0.437573	#N/A	9	ENSG00000138398	PPIG	protein_coding	peptidylprolyl isomerase G [Source:HGNC Symbol;Acc:HGNC:14650]
SNHG18	#N/A	#N/A	#N/A	0.661361	#N/A	2.06989	#N/A	5.9414	7.69349	5.43362	0.376331	6.07649	4.02894	5.10732	#N/A	9	ENSG00000250786	SNHG18	lncRNA	small nucleolar RNA host gene 18 [Source:HGNC Symbol;Acc:HGNC:49007]
CFAP57	#N/A	#N/A	#N/A	#N/A	#N/A	1.45953	#N/A	1.42652	1.71585	1.37256	0.376324	1.54793	1.63922	0.818069	0.753123	9	ENSG00000243710	CFAP57	protein_coding	cilia and flagella associated protein 57 [Source:HGNC Symbol;Acc:HGNC:26485]
FBXO31	0.826411	#N/A	0.777895	1.47202	0.507924	#N/A	0.968034	#N/A	#N/A	#N/A	#N/A	0.374323	0.378917	0.507363	0.559592	9	ENSG00000103264	FBXO31	protein_coding	F-box protein 31 [Source:HGNC Symbol;Acc:HGNC:16510]
RNF213-AS1	#N/A	#N/A	#N/A	#N/A	#N/A	0.542713	1.48239	0.448761	0.618304	0.65366	0.783813	0.372729	0.562746	0.41031	#N/A	9	ENSG00000263069	RNF213-AS1	lncRNA	RNF213 antisense RNA 1 [Source:HGNC Symbol;Acc:HGNC:54402]
PIGG	#N/A	#N/A	#N/A	#N/A	#N/A	0.518804	1.29561	0.607633	0.578675	0.547122	1.08832	0.499722	0.369914	0.446992	#N/A	9	ENSG00000174227	PIGG	protein_coding	phosphatidylinositol glycan anchor biosynthesis class G [Source:HGNC Symbol;Acc:HGNC:25985]
RAB8B	#N/A	#N/A	#N/A	#N/A	0.36934	1.131	#N/A	1.35097	1.46497	1.37824	1.97322	1.15256	1.08811	1.03883	#N/A	9	ENSG00000166128	RAB8B	protein_coding	RAB8B, member RAS oncogene family [Source:HGNC Symbol;Acc:HGNC:30273]
GSG1L	0.367282	#N/A	#N/A	#N/A	#N/A	2.53919	#N/A	2.36422	3.11517	1.32546	1.8024	2.17541	1.46523	2.27373	#N/A	9	ENSG00000169181	GSG1L	protein_coding	GSG1 like [Source:HGNC Symbol;Acc:HGNC:28283]
TGFBRAP1	#N/A	#N/A	#N/A	#N/A	#N/A	0.392648	0.964215	0.407339	0.429982	0.365445	0.671384	0.542687	0.487713	0.464284	#N/A	9	ENSG00000135966	TGFBRAP1	protein_coding	transforming growth factor beta receptor associated protein 1 [Source:HGNC Symbol;Acc:HGNC:16836]
FRG1#109536	#N/A	#N/A	#N/A	#N/A	#N/A	0.572684	1.21631	0.420679	0.437174	0.665514	0.871192	0.36441	0.623464	0.6414	#N/A	9	ENSG00000109536	FRG1	protein_coding	FSHD region gene 1 [Source:HGNC Symbol;Acc:HGNC:3954]
SHOX2	#N/A	#N/A	#N/A	0.566297	#N/A	2.43524	#N/A	8.28766	5.5314	3.17314	0.363677	7.37773	4.6086	4.1774	#N/A	9	ENSG00000168779	SHOX2	protein_coding	short stature homeobox 2 [Source:HGNC Symbol;Acc:HGNC:10854]
WWOX	#N/A	#N/A	#N/A	#N/A	#N/A	0.531552	1.45809	0.69027	1.31603	1.02973	0.772521	0.564282	0.62551	0.360624	#N/A	9	ENSG00000186153	WWOX	protein_coding	WW domain containing oxidoreductase [Source:HGNC Symbol;Acc:HGNC:12799]
#286423	#N/A	#N/A	#N/A	#N/A	0.756712	1.26534	#N/A	2.90419	3.99071	1.90335	0.360296	3.3299	2.18056	1.47144	#N/A	9	ENSG00000286423		lncRNA	novel transcript
CDKL1	#N/A	#N/A	#N/A	0.623621	#N/A	0.427745	#N/A	0.442308	0.531905	0.527468	0.666855	0.359749	0.413552	0.542613	#N/A	9	ENSG00000100490	CDKL1	protein_coding	cyclin dependent kinase like 1 [Source:HGNC Symbol;Acc:HGNC:1781]
BOD1L1	#N/A	#N/A	#N/A	#N/A	#N/A	0.509895	0.712893	0.49085	0.428869	0.498661	0.805458	0.359042	0.412777	0.381592	#N/A	9	ENSG00000038219	BOD1L1	protein_coding	biorientation of chromosomes in cell division 1 like 1 [Source:HGNC Symbol;Acc:HGNC:31792]
SRGAP1	#N/A	#N/A	#N/A	#N/A	#N/A	3.11372	#N/A	4.49644	5.32873	4.80534	3.69922	2.93651	2.91449	2.48713	0.358658	9	ENSG00000196935	SRGAP1	protein_coding	SLIT-ROBO Rho GTPase activating protein 1 [Source:HGNC Symbol;Acc:HGNC:17382]
KIAA1328	#N/A	#N/A	#N/A	0.532464	#N/A	0.46037	#N/A	0.357028	0.459779	0.536854	0.740319	0.365201	0.451154	0.371142	#N/A	9	ENSG00000150477	KIAA1328	protein_coding	KIAA1328 [Source:HGNC Symbol;Acc:HGNC:29248]
GLYATL1	#N/A	#N/A	#N/A	#N/A	#N/A	0.957737	#N/A	4.33192	4.73585	4.13004	0.355722	3.78545	4.30617	2.95786	0.872844	9	ENSG00000166840	GLYATL1	protein_coding	glycine-N-acyltransferase like 1 [Source:HGNC Symbol;Acc:HGNC:30519]
VAMP4	#N/A	#N/A	#N/A	#N/A	#N/A	0.543361	1.21676	0.476416	0.394036	0.462145	1.04728	0.354466	0.610782	0.507628	#N/A	9	ENSG00000117533	VAMP4	protein_coding	vesicle associated membrane protein 4 [Source:HGNC Symbol;Acc:HGNC:12645]
MCM3AP	#N/A	#N/A	#N/A	#N/A	#N/A	0.618642	1.9799	0.488296	0.44196	0.456933	0.691508	0.353619	0.464083	0.555139	#N/A	9	ENSG00000160294	MCM3AP	protein_coding	minichromosome maintenance complex component 3 associated protein [Source:HGNC Symbol;Acc:HGNC:6946]
CCDC112	#N/A	#N/A	0.353529	#N/A	#N/A	1.51215	#N/A	1.21833	1.35341	1.32081	2.07559	1.41995	1.71153	1.42386	#N/A	9	ENSG00000164221	CCDC112	protein_coding	coiled-coil domain containing 112 [Source:HGNC Symbol;Acc:HGNC:28599]
ZNF461	#N/A	#N/A	0.352242	#N/A	#N/A	1.01463	#N/A	0.620485	0.645864	0.63844	0.867968	0.951189	0.903917	1.15639	#N/A	9	ENSG00000197808	ZNF461	protein_coding	zinc finger protein 461 [Source:HGNC Symbol;Acc:HGNC:21629]
WASHC5	#N/A	#N/A	#N/A	#N/A	#N/A	0.618784	1.22741	0.432433	0.351691	0.470969	0.626321	0.467211	0.666158	0.516564	#N/A	9	ENSG00000164961	WASHC5	protein_coding	WASH complex subunit 5 [Source:HGNC Symbol;Acc:HGNC:28984]
ZDHHC3	#N/A	#N/A	0.728022	0.530206	0.985638	0.611293	0.773194	#N/A	#N/A	#N/A	#N/A	0.539053	0.661348	0.813138	0.351415	9	ENSG00000163812	ZDHHC3	protein_coding	zinc finger DHHC-type palmitoyltransferase 3 [Source:HGNC Symbol;Acc:HGNC:18470]
SESTD1	#N/A	#N/A	#N/A	#N/A	#N/A	0.669699	#N/A	0.455476	0.571406	0.575977	0.693329	0.563142	0.65716	0.609636	0.351047	9	ENSG00000187231	SESTD1	protein_coding	SEC14 and spectrin domain containing 1 [Source:HGNC Symbol;Acc:HGNC:18379]
TPGS2	#N/A	#N/A	#N/A	#N/A	0.349044	1.50715	#N/A	1.42007	1.33876	1.36736	1.76001	1.4727	1.42359	1.55507	#N/A	9	ENSG00000134779	TPGS2	protein_coding	tubulin polyglutamylase complex subunit 2 [Source:HGNC Symbol;Acc:HGNC:24561]
MMP24	#N/A	#N/A	#N/A	#N/A	#N/A	0.881924	1.12534	1.0332	0.795842	0.925046	1.25013	0.540146	0.345884	0.744796	#N/A	9	ENSG00000125966	MMP24	protein_coding	matrix metallopeptidase 24 [Source:HGNC Symbol;Acc:HGNC:7172]
KLF12	1.93395	#N/A	0.345434	0.55832	0.810651	0.632631	0.649982	#N/A	#N/A	#N/A	#N/A	0.722125	0.856448	1.07448	#N/A	9	ENSG00000118922	KLF12	protein_coding	Kruppel like factor 12 [Source:HGNC Symbol;Acc:HGNC:6346]
IMPG1	#N/A	#N/A	0.954774	0.345291	#N/A	0.624823	#N/A	2.01119	1.41257	1.50718	0.353122	1.65401	#N/A	1.42925	#N/A	9	ENSG00000112706	IMPG1	protein_coding	interphotoreceptor matrix proteoglycan 1 [Source:HGNC Symbol;Acc:HGNC:6055]
TMEM87A	#N/A	#N/A	#N/A	#N/A	#N/A	0.362618	1.34289	0.343501	0.428654	0.473329	0.821167	0.37021	0.451742	0.522012	#N/A	9	ENSG00000103978	TMEM87A	protein_coding	transmembrane protein 87A [Source:HGNC Symbol;Acc:HGNC:24522]
TTC14	#N/A	#N/A	#N/A	#N/A	#N/A	0.841599	1.24796	0.34255	0.535186	0.554875	0.649443	0.762164	0.963823	1.09296	#N/A	9	ENSG00000163728	TTC14	protein_coding	tetratricopeptide repeat domain 14 [Source:HGNC Symbol;Acc:HGNC:24697]
DHRS12	#N/A	#N/A	#N/A	#N/A	#N/A	0.35905	1.21724	0.538886	0.710578	0.52081	0.579796	0.341023	0.36932	0.375086	#N/A	9	ENSG00000102796	DHRS12	protein_coding	dehydrogenase/reductase 12 [Source:HGNC Symbol;Acc:HGNC:25832]
RNGTT	#N/A	#N/A	#N/A	#N/A	#N/A	0.436364	0.926765	0.377225	0.437006	0.421054	0.703945	0.339609	0.472359	0.477549	#N/A	9	ENSG00000111880	RNGTT	protein_coding	RNA guanylyltransferase and 5'-phosphatase [Source:HGNC Symbol;Acc:HGNC:10073]
#287704	#N/A	#N/A	1.23748	#N/A	#N/A	0.908537	#N/A	1.23777	1.89261	1.31585	0.339324	1.77853	1.7785	1.71197	#N/A	9	ENSG00000287704		lncRNA	novel transcript
TMUB2	#N/A	#N/A	#N/A	#N/A	#N/A	0.471371	1.03883	0.471889	0.339058	0.39702	0.876332	0.498571	0.452244	0.38672	#N/A	9	ENSG00000168591	TMUB2	protein_coding	transmembrane and ubiquitin like domain containing 2 [Source:HGNC Symbol;Acc:HGNC:28459]
#280434	#N/A	#N/A	1.42849	0.760408	1.66865	0.366744	1.65423	#N/A	#N/A	#N/A	#N/A	0.433933	0.338482	0.576797	1.93063	9	ENSG00000280434		lncRNA	novel transcript, sense overlapping PARVB
MBD1	#N/A	#N/A	#N/A	#N/A	#N/A	0.452174	1.59259	0.445351	0.346473	0.452716	0.926919	0.33813	0.47637	0.433721	#N/A	9	ENSG00000141644	MBD1	protein_coding	methyl-CpG binding domain protein 1 [Source:HGNC Symbol;Acc:HGNC:6916]
TRAF3IP2	#N/A	#N/A	#N/A	0.641119	#N/A	0.449924	#N/A	0.426772	0.469901	0.515086	0.685382	0.335896	0.356226	0.485102	#N/A	9	ENSG00000056972	TRAF3IP2	protein_coding	TRAF3 interacting protein 2 [Source:HGNC Symbol;Acc:HGNC:1343]
NDC1	#N/A	#N/A	#N/A	#N/A	#N/A	0.466527	1.37145	0.518716	0.629803	0.618887	0.751677	0.335846	0.506929	0.476315	#N/A	9	ENSG00000058804	NDC1	protein_coding	NDC1 transmembrane nucleoporin [Source:HGNC Symbol;Acc:HGNC:25525]
PPP1R15B	#N/A	#N/A	0.794486	#N/A	#N/A	0.442517	#N/A	0.843973	0.831746	0.896021	1.51653	0.332343	0.647397	0.717885	#N/A	9	ENSG00000158615	PPP1R15B	protein_coding	protein phosphatase 1 regulatory subunit 15B [Source:HGNC Symbol;Acc:HGNC:14951]
GRB14	#N/A	#N/A	4.61894	3.28369	3.204	#N/A	#N/A	#N/A	0.741224	0.382075	#N/A	0.331824	0.584591	0.50253	3.15684	9	ENSG00000115290	GRB14	protein_coding	growth factor receptor bound protein 14 [Source:HGNC Symbol;Acc:HGNC:4565]
ZNF69	#N/A	#N/A	0.331774	#N/A	#N/A	0.786348	1.97836	0.451359	0.894708	0.65318	#N/A	1.1162	1.08477	1.38807	#N/A	9	ENSG00000198429	ZNF69	protein_coding	zinc finger protein 69 [Source:HGNC Symbol;Acc:HGNC:13138]
ELMO2	#N/A	#N/A	#N/A	#N/A	0.639004	0.385774	1.45396	0.632776	0.664298	0.525195	0.640774	0.329992	0.37821	#N/A	#N/A	9	ENSG00000062598	ELMO2	protein_coding	engulfment and cell motility 2 [Source:HGNC Symbol;Acc:HGNC:17233]
FBXO38	#N/A	#N/A	#N/A	#N/A	#N/A	0.661395	0.866999	0.353061	0.327529	0.467999	0.824283	0.422892	0.529427	0.4705	#N/A	9	ENSG00000145868	FBXO38	protein_coding	F-box protein 38 [Source:HGNC Symbol;Acc:HGNC:28844]
FGFR1OP2	#N/A	#N/A	#N/A	#N/A	#N/A	0.554371	1.15604	0.448367	0.326446	0.445107	0.938766	0.340148	0.420968	0.39924	#N/A	9	ENSG00000111790	FGFR1OP2	protein_coding	FGFR1 oncogene partner 2 [Source:HGNC Symbol;Acc:HGNC:23098]
FAM228B	#N/A	#N/A	#N/A	#N/A	#N/A	0.563129	0.913865	0.33163	0.551526	0.525406	0.365824	0.323548	0.429394	0.498583	#N/A	9	ENSG00000219626	FAM228B	protein_coding	family with sequence similarity 228 member B [Source:HGNC Symbol;Acc:HGNC:24736]
PANK3	#N/A	#N/A	#N/A	0.451134	#N/A	0.570786	#N/A	0.412753	0.323445	0.555618	1.02314	0.415869	0.787942	0.560538	#N/A	9	ENSG00000120137	PANK3	protein_coding	pantothenate kinase 3 [Source:HGNC Symbol;Acc:HGNC:19365]
PRKDC	#N/A	#N/A	#N/A	#N/A	#N/A	0.411113	0.720269	0.372546	0.40493	0.46184	0.793781	0.323148	0.521167	0.41586	#N/A	9	ENSG00000253729	PRKDC	protein_coding	protein kinase, DNA-activated, catalytic subunit [Source:HGNC Symbol;Acc:HGNC:9413]
ATXN7L1	#N/A	#N/A	#N/A	#N/A	#N/A	0.469224	0.742608	0.73356	1.09648	0.994099	1.1001	0.32245	0.378706	0.553536	#N/A	9	ENSG00000146776	ATXN7L1	protein_coding	ataxin 7 like 1 [Source:HGNC Symbol;Acc:HGNC:22210]
LAMP1	#N/A	#N/A	#N/A	0.330781	0.661552	0.320028	0.888576	0.361056	0.348997	0.527558	0.847067	#N/A	0.417979	#N/A	#N/A	9	ENSG00000185896	LAMP1	protein_coding	lysosomal associated membrane protein 1 [Source:HGNC Symbol;Acc:HGNC:6499]
CERS2	#N/A	#N/A	#N/A	0.465809	#N/A	0.493787	1.80372	0.573568	0.375943	0.395627	0.785493	0.319597	0.383412	#N/A	#N/A	9	ENSG00000143418	CERS2	protein_coding	ceramide synthase 2 [Source:HGNC Symbol;Acc:HGNC:14076]
NUMA1	#N/A	#N/A	#N/A	#N/A	#N/A	0.426137	1.18372	0.390175	0.371138	0.318496	0.590491	0.337326	0.420303	0.380818	#N/A	9	ENSG00000137497	NUMA1	protein_coding	nuclear mitotic apparatus protein 1 [Source:HGNC Symbol;Acc:HGNC:8059]
SLC36A4	#N/A	#N/A	#N/A	#N/A	#N/A	0.612577	0.972017	0.492995	0.922776	0.878827	#N/A	0.730235	0.906925	0.983513	0.318114	9	ENSG00000180773	SLC36A4	protein_coding	solute carrier family 36 member 4 [Source:HGNC Symbol;Acc:HGNC:19660]
RBM7	#N/A	#N/A	0.472466	0.905448	0.594061	0.556846	#N/A	0.316267	#N/A	0.579839	#N/A	#N/A	0.673691	0.438905	0.681159	9	ENSG00000076053	RBM7	protein_coding	RNA binding motif protein 7 [Source:HGNC Symbol;Acc:HGNC:9904]
MBNL2	0.565419	#N/A	0.637353	0.794381	1.20403	0.316128	0.809406	#N/A	#N/A	#N/A	#N/A	0.333583	0.498924	0.77135	#N/A	9	ENSG00000139793	MBNL2	protein_coding	muscleblind like splicing regulator 2 [Source:HGNC Symbol;Acc:HGNC:16746]
SMARCD1	#N/A	#N/A	#N/A	0.548681	#N/A	0.390064	#N/A	0.455356	0.515402	0.427379	0.607605	0.315762	0.316822	0.373115	#N/A	9	ENSG00000066117	SMARCD1	protein_coding	SWI/SNF related, matrix associated, actin dependent regulator of chromatin, subfamily d, member 1 [Source:HGNC Symbol;Acc:HGNC:11106]
#234477	#N/A	#N/A	1.02631	0.314209	#N/A	#N/A	#N/A	1.51816	1.59129	2.35726	#N/A	1.37506	1.48482	1.52133	0.794078	9	ENSG00000234477		lncRNA	novel transcript
#233757	1.89462	#N/A	0.311578	1.18524	0.412718	#N/A	#N/A	0.676635	0.766892	0.768388	1.25559	#N/A	#N/A	#N/A	0.351907	9	ENSG00000233757		protein_coding	novel C2H2 type zinc finger protein
RSRC1	#N/A	#N/A	#N/A	#N/A	#N/A	0.429676	0.946792	0.36153	0.453675	0.523027	0.536866	0.310734	0.43243	0.347589	#N/A	9	ENSG00000174891	RSRC1	protein_coding	arginine and serine rich coiled-coil 1 [Source:HGNC Symbol;Acc:HGNC:24152]
DTD1	#N/A	#N/A	#N/A	#N/A	0.573925	0.57891	#N/A	0.310107	0.337057	0.417441	0.609211	0.433481	0.588621	0.487737	#N/A	9	ENSG00000125821	DTD1	protein_coding	D-aminoacyl-tRNA deacylase 1 [Source:HGNC Symbol;Acc:HGNC:16219]
CDK5RAP3	#N/A	#N/A	#N/A	#N/A	#N/A	0.554324	2.73028	0.576148	0.466427	0.408206	0.754496	0.477415	0.308874	0.700091	#N/A	9	ENSG00000108465	CDK5RAP3	protein_coding	CDK5 regulatory subunit associated protein 3 [Source:HGNC Symbol;Acc:HGNC:18673]
FIP1L1	#N/A	#N/A	#N/A	#N/A	#N/A	0.669202	#N/A	0.524184	0.542023	0.576139	0.753358	0.479131	0.61481	0.524028	0.308549	9	ENSG00000145216	FIP1L1	protein_coding	factor interacting with PAPOLA and CPSF1 [Source:HGNC Symbol;Acc:HGNC:19124]
DDHD2	#N/A	#N/A	#N/A	0.538614	#N/A	0.521335	#N/A	0.343025	0.36689	0.307665	0.438794	0.333572	0.378303	0.424404	#N/A	9	ENSG00000085788	DDHD2	protein_coding	DDHD domain containing 2 [Source:HGNC Symbol;Acc:HGNC:29106]
BCAR3	#N/A	#N/A	1.60236	#N/A	#N/A	0.755722	#N/A	0.307075	0.479183	0.402865	0.39341	0.81596	0.875107	1.12108	#N/A	9	ENSG00000137936	BCAR3	protein_coding	BCAR3 adaptor protein, NSP family member [Source:HGNC Symbol;Acc:HGNC:973]
CR1	#N/A	#N/A	1.20212	#N/A	#N/A	1.51521	#N/A	4.68255	5.7396	4.55034	0.306968	2.31873	1.55105	2.31007	#N/A	9	ENSG00000203710	CR1	protein_coding	complement C3b/C4b receptor 1 (Knops blood group) [Source:HGNC Symbol;Acc:HGNC:2334]
FNDC4	#N/A	#N/A	#N/A	0.479121	#N/A	1.19812	#N/A	4.15347	5.34023	2.93129	0.305847	3.71941	2.94493	2.02814	#N/A	9	ENSG00000115226	FNDC4	protein_coding	fibronectin type III domain containing 4 [Source:HGNC Symbol;Acc:HGNC:20239]
#262213	#N/A	#N/A	0.892316	#N/A	0.304818	0.70533	#N/A	1.6908	1.819	1.62977	#N/A	2.14266	1.07266	1.03438	#N/A	9	ENSG00000262213		lncRNA	novel transcript
ZDHHC24	1.22704	#N/A	#N/A	#N/A	0.405972	0.581642	#N/A	0.654523	0.646893	0.735976	0.707546	#N/A	0.303231	#N/A	0.349313	9	ENSG00000174165	ZDHHC24	protein_coding	zinc finger DHHC-type containing 24 [Source:HGNC Symbol;Acc:HGNC:27387]
HNRNPUL1	#N/A	#N/A	#N/A	#N/A	#N/A	0.461196	1.08312	0.486053	0.503528	0.663536	0.965723	0.337678	0.503582	0.302918	#N/A	9	ENSG00000105323	HNRNPUL1	protein_coding	heterogeneous nuclear ribonucleoprotein U like 1 [Source:HGNC Symbol;Acc:HGNC:17011]
TRAF6	#N/A	#N/A	0.489819	#N/A	0.452465	0.364293	1.17492	#N/A	#N/A	0.302795	#N/A	0.438934	0.540481	0.707242	0.420179	9	ENSG00000175104	TRAF6	protein_coding	TNF receptor associated factor 6 [Source:HGNC Symbol;Acc:HGNC:12036]
TMEM245	#N/A	#N/A	0.344815	0.421739	0.445374	0.302742	1.09539	#N/A	#N/A	#N/A	#N/A	0.354424	0.526433	0.60953	0.427652	9	ENSG00000106771	TMEM245	protein_coding	transmembrane protein 245 [Source:HGNC Symbol;Acc:HGNC:1363]
PHYKPL	#N/A	#N/A	#N/A	#N/A	#N/A	0.523063	1.33726	0.311938	0.31553	0.302411	0.431999	0.379187	0.405876	0.579812	#N/A	9	ENSG00000175309	PHYKPL	protein_coding	5-phosphohydroxy-L-lysine phospho-lyase [Source:HGNC Symbol;Acc:HGNC:28249]
DMTF1	#N/A	#N/A	#N/A	#N/A	#N/A	0.363256	1.32999	0.376429	0.345711	0.368869	0.726596	0.302129	0.374844	0.449221	#N/A	9	ENSG00000135164	DMTF1	protein_coding	cyclin D binding myb like transcription factor 1 [Source:HGNC Symbol;Acc:HGNC:14603]
APTR	#N/A	#N/A	#N/A	0.93042	#N/A	0.459957	#N/A	0.351509	0.384281	0.459752	0.88384	0.301475	0.41327	0.618859	#N/A	9	ENSG00000214293	APTR	lncRNA	Alu-mediated CDKN1A/p21 transcriptional regulator [Source:HGNC Symbol;Acc:HGNC:44173]
MMADHC-DT	#N/A	#N/A	#N/A	#N/A	#N/A	0.573094	#N/A	0.742072	0.838718	0.67428	1.02178	0.626704	0.766883	0.85969	0.30106	9	ENSG00000231969	MMADHC-DT	lncRNA	MMADHC divergent transcript [Source:HGNC Symbol;Acc:HGNC:41087]
GPR63	0.300677	#N/A	#N/A	#N/A	#N/A	4.2306	#N/A	5.99615	7.14992	4.39556	1.35465	5.55625	4.64517	4.43578	#N/A	9	ENSG00000112218	GPR63	protein_coding	G protein-coupled receptor 63 [Source:HGNC Symbol;Acc:HGNC:13302]
IQCB1	#N/A	#N/A	#N/A	#N/A	#N/A	0.427765	1.08871	0.354227	0.434576	0.418653	0.609535	0.299488	0.36305	0.346055	#N/A	9	ENSG00000173226	IQCB1	protein_coding	IQ motif containing B1 [Source:HGNC Symbol;Acc:HGNC:28949]
SP3	#N/A	#N/A	#N/A	#N/A	#N/A	0.387392	0.569811	0.585345	0.491313	0.573181	0.962455	0.298162	0.327723	0.340973	#N/A	9	ENSG00000172845	SP3	protein_coding	Sp3 transcription factor [Source:HGNC Symbol;Acc:HGNC:11208]
ZNF444	#N/A	#N/A	#N/A	0.876921	0.380602	0.439119	2.03117	0.476969	#N/A	#N/A	0.873897	0.296641	#N/A	0.538207	0.467455	9	ENSG00000167685	ZNF444	protein_coding	zinc finger protein 444 [Source:HGNC Symbol;Acc:HGNC:16052]
LEO1	#N/A	#N/A	#N/A	#N/A	#N/A	0.506377	1.03849	0.451949	0.4365	0.612449	#N/A	0.499659	0.891973	0.70106	0.295433	9	ENSG00000166477	LEO1	protein_coding	LEO1 homolog, Paf1/RNA polymerase II complex component [Source:HGNC Symbol;Acc:HGNC:30401]
IFT80	#N/A	#N/A	#N/A	#N/A	#N/A	0.526763	0.781606	0.490326	0.605202	0.583889	0.563307	0.343779	0.475908	0.295333	#N/A	9	ENSG00000068885	IFT80	protein_coding	intraflagellar transport 80 [Source:HGNC Symbol;Acc:HGNC:29262]
PIKFYVE	#N/A	#N/A	#N/A	#N/A	#N/A	0.391226	0.732298	0.433066	0.478566	0.491156	0.852729	0.293532	0.386463	0.394778	#N/A	9	ENSG00000115020	PIKFYVE	protein_coding	phosphoinositide kinase, FYVE-type zinc finger containing [Source:HGNC Symbol;Acc:HGNC:23785]
GABPB1	#N/A	#N/A	1.19645	0.46386	0.875023	0.397797	#N/A	0.404751	#N/A	0.304588	1.08722	#N/A	#N/A	0.293211	0.582229	9	ENSG00000104064	GABPB1	protein_coding	GA binding protein transcription factor subunit beta 1 [Source:HGNC Symbol;Acc:HGNC:4074]
ACO1	#N/A	#N/A	#N/A	1.07504	#N/A	0.339039	0.905957	0.292855	0.392945	0.346603	#N/A	0.290925	0.392966	0.541903	#N/A	9	ENSG00000122729	ACO1	protein_coding	aconitase 1 [Source:HGNC Symbol;Acc:HGNC:117]
BIN3	#N/A	#N/A	0.290754	#N/A	#N/A	1.36288	#N/A	1.21335	1.12374	1.04684	1.28395	1.16553	1.1882	1.29876	#N/A	9	ENSG00000147439	BIN3	protein_coding	bridging integrator 3 [Source:HGNC Symbol;Acc:HGNC:1054]
TWF1	#N/A	#N/A	#N/A	#N/A	0.730886	0.415653	1.33715	0.516013	0.353102	0.527246	0.972032	0.289075	0.446845	#N/A	#N/A	9	ENSG00000151239	TWF1	protein_coding	twinfilin actin binding protein 1 [Source:HGNC Symbol;Acc:HGNC:9620]
DIP2B	#N/A	#N/A	0.971131	#N/A	1.05461	0.288316	0.603119	#N/A	#N/A	#N/A	0.293712	0.332762	0.395831	0.450387	0.891334	9	ENSG00000066084	DIP2B	protein_coding	disco interacting protein 2 homolog B [Source:HGNC Symbol;Acc:HGNC:29284]
COPB1	#N/A	#N/A	#N/A	#N/A	#N/A	0.327239	1.2039	0.341236	0.335591	0.381408	0.584392	0.28767	0.352308	0.345179	#N/A	9	ENSG00000129083	COPB1	protein_coding	COPI coat complex subunit beta 1 [Source:HGNC Symbol;Acc:HGNC:2231]
LINC01410	#N/A	#N/A	#N/A	#N/A	#N/A	1.30108	#N/A	5.18347	6.09344	4.99488	0.287185	3.7906	4.43693	2.81564	1.20484	9	ENSG00000238113	LINC01410	lncRNA	long intergenic non-protein coding RNA 1410 [Source:HGNC Symbol;Acc:HGNC:50702]
#287226	#N/A	#N/A	#N/A	#N/A	#N/A	1.21717	#N/A	2.78217	3.72399	2.38222	0.286248	1.99284	2.09566	1.30698	0.866895	9	ENSG00000287226		lncRNA	novel transcript
RRP1B	#N/A	#N/A	#N/A	#N/A	#N/A	0.313351	2.63024	0.40898	0.31401	0.306071	0.801417	0.285531	0.368336	0.320992	#N/A	9	ENSG00000160208	RRP1B	protein_coding	ribosomal RNA processing 1B [Source:HGNC Symbol;Acc:HGNC:23818]
SKIL	0.983983	#N/A	#N/A	1.45837	0.670428	#N/A	0.799787	0.284923	0.363826	0.393476	0.808813	#N/A	#N/A	#N/A	1.54933	9	ENSG00000136603	SKIL	protein_coding	SKI like proto-oncogene [Source:HGNC Symbol;Acc:HGNC:10897]
PACS2	#N/A	#N/A	0.394438	#N/A	#N/A	0.319365	0.933107	0.322659	0.37313	0.508601	1.13611	#N/A	#N/A	0.301871	0.284823	9	ENSG00000179364	PACS2	protein_coding	phosphofurin acidic cluster sorting protein 2 [Source:HGNC Symbol;Acc:HGNC:23794]
KCTD9	#N/A	#N/A	#N/A	#N/A	#N/A	0.682976	0.841731	0.431342	0.413189	0.569072	0.494793	0.283905	0.637338	0.488911	#N/A	9	ENSG00000104756	KCTD9	protein_coding	potassium channel tetramerization domain containing 9 [Source:HGNC Symbol;Acc:HGNC:22401]
CYP20A1	#N/A	#N/A	#N/A	#N/A	#N/A	0.403372	0.801543	0.332761	0.393274	0.421812	0.495035	0.283441	0.380556	0.292257	#N/A	9	ENSG00000119004	CYP20A1	protein_coding	cytochrome P450 family 20 subfamily A member 1 [Source:HGNC Symbol;Acc:HGNC:20576]
CCAR2	#N/A	#N/A	0.282827	#N/A	#N/A	0.949851	#N/A	1.06857	0.899768	0.817546	1.33333	0.89962	0.941269	0.851327	#N/A	9	ENSG00000158941	CCAR2	protein_coding	cell cycle and apoptosis regulator 2 [Source:HGNC Symbol;Acc:HGNC:23360]
RARS2	#N/A	#N/A	#N/A	#N/A	#N/A	0.567707	1.33391	0.37025	0.282609	0.379931	0.384571	0.454107	0.564146	0.622873	#N/A	9	ENSG00000146282	RARS2	protein_coding	arginyl-tRNA synthetase 2, mitochondrial [Source:HGNC Symbol;Acc:HGNC:21406]
CSNK1D	#N/A	#N/A	#N/A	#N/A	#N/A	0.316788	1.72081	0.423455	0.353833	0.347255	0.758881	0.301816	0.282333	0.377555	#N/A	9	ENSG00000141551	CSNK1D	protein_coding	casein kinase 1 delta [Source:HGNC Symbol;Acc:HGNC:2452]
DDX3X	#N/A	#N/A	#N/A	#N/A	#N/A	0.605498	#N/A	0.45543	0.473053	0.783857	0.862068	0.512164	0.991728	0.59764	0.281551	9	ENSG00000215301	DDX3X	protein_coding	DEAD-box helicase 3 X-linked [Source:HGNC Symbol;Acc:HGNC:2745]
DNAJC13	#N/A	#N/A	#N/A	#N/A	#N/A	0.432397	1.05122	0.370549	0.38075	0.471417	0.610249	0.281543	0.394135	0.34982	#N/A	9	ENSG00000138246	DNAJC13	protein_coding	DnaJ heat shock protein family (Hsp40) member C13 [Source:HGNC Symbol;Acc:HGNC:30343]
CFLAR-AS1	#N/A	#N/A	1.35584	0.983107	1.55699	0.28113	1.01544	#N/A	#N/A	#N/A	#N/A	0.477542	0.652328	0.951934	1.39944	9	ENSG00000226312	CFLAR-AS1	lncRNA	CFLAR antisense RNA 1 [Source:HGNC Symbol;Acc:HGNC:14437]
RAB22A	#N/A	#N/A	#N/A	#N/A	#N/A	0.560152	1.37697	0.416127	0.413519	0.488899	0.9197	0.278745	0.430409	0.317376	#N/A	9	ENSG00000124209	RAB22A	protein_coding	RAB22A, member RAS oncogene family [Source:HGNC Symbol;Acc:HGNC:9764]
LENG8#167615	#N/A	#N/A	#N/A	#N/A	#N/A	0.563666	2.54929	1.03811	0.698651	0.746899	1.32367	0.425763	0.277007	0.427204	#N/A	9	ENSG00000167615	LENG8	protein_coding	leukocyte receptor cluster member 8 [Source:HGNC Symbol;Acc:HGNC:15500]
CHD8	#N/A	#N/A	#N/A	#N/A	#N/A	0.37217	1.44789	0.395176	0.337498	0.333771	0.617663	0.274737	0.324774	0.396514	#N/A	9	ENSG00000100888	CHD8	protein_coding	chromodomain helicase DNA binding protein 8 [Source:HGNC Symbol;Acc:HGNC:20153]
SH3D19	#N/A	#N/A	#N/A	2.97935	#N/A	1.11235	#N/A	0.274526	0.501452	0.404309	0.468957	0.91317	1.10042	1.30166	#N/A	9	ENSG00000109686	SH3D19	protein_coding	SH3 domain containing 19 [Source:HGNC Symbol;Acc:HGNC:30418]
PCDHB10	#N/A	#N/A	#N/A	0.529222	#N/A	0.91768	#N/A	5.26586	6.08213	4.82941	0.274041	8.73973	4.77713	4.10007	#N/A	9	ENSG00000120324	PCDHB10	protein_coding	protocadherin beta 10 [Source:HGNC Symbol;Acc:HGNC:8681]
LINC02227	#N/A	#N/A	#N/A	#N/A	0.711734	0.716432	#N/A	4.67675	4.00906	3.87324	0.273031	4.55199	4.82243	1.38333	#N/A	9	ENSG00000276778	LINC02227	lncRNA	long intergenic non-protein coding RNA 2227 [Source:HGNC Symbol;Acc:HGNC:53096]
HNRNPH3	#N/A	#N/A	#N/A	#N/A	#N/A	0.549558	1.2257	0.424024	0.272673	0.490288	0.967892	0.368139	0.690731	0.392552	#N/A	9	ENSG00000096746	HNRNPH3	protein_coding	heterogeneous nuclear ribonucleoprotein H3 [Source:HGNC Symbol;Acc:HGNC:5043]
MPHOSPH8	#N/A	#N/A	#N/A	#N/A	#N/A	0.299085	1.06238	0.348517	0.311656	0.392879	0.464342	0.270009	0.285792	0.34858	#N/A	9	ENSG00000196199	MPHOSPH8	protein_coding	M-phase phosphoprotein 8 [Source:HGNC Symbol;Acc:HGNC:29810]
USP43	#N/A	#N/A	0.803785	#N/A	#N/A	0.951398	#N/A	1.37632	2.30457	1.52005	0.269803	1.57575	1.02489	1.14264	#N/A	9	ENSG00000154914	USP43	protein_coding	ubiquitin specific peptidase 43 [Source:HGNC Symbol;Acc:HGNC:20072]
ERAP1	#N/A	#N/A	#N/A	#N/A	0.289918	0.437001	#N/A	0.521486	0.347247	0.493033	0.86471	0.269719	0.324237	0.331756	#N/A	9	ENSG00000164307	ERAP1	protein_coding	endoplasmic reticulum aminopeptidase 1 [Source:HGNC Symbol;Acc:HGNC:18173]
PDZD7	#N/A	#N/A	#N/A	#N/A	1.00044	1.39086	#N/A	2.21356	1.9488	1.21912	0.269567	1.60127	1.2883	1.39068	#N/A	9	ENSG00000186862	PDZD7	protein_coding	PDZ domain containing 7 [Source:HGNC Symbol;Acc:HGNC:26257]
SLC35B3	#N/A	#N/A	#N/A	#N/A	#N/A	0.528306	2.44411	0.269074	0.371037	0.439428	#N/A	0.457878	0.481235	0.648972	0.375035	9	ENSG00000124786	SLC35B3	protein_coding	solute carrier family 35 member B3 [Source:HGNC Symbol;Acc:HGNC:21601]
AGO3	#N/A	#N/A	#N/A	#N/A	#N/A	0.365414	1.11811	0.268236	0.320567	0.348365	0.433316	0.298529	0.359234	0.439962	#N/A	9	ENSG00000126070	AGO3	protein_coding	argonaute RISC catalytic component 3 [Source:HGNC Symbol;Acc:HGNC:18421]
IL2RA	#N/A	#N/A	#N/A	#N/A	#N/A	0.913643	#N/A	2.97393	3.3437	4.59116	0.267291	1.54817	1.46806	1.325	0.799656	9	ENSG00000134460	IL2RA	protein_coding	interleukin 2 receptor subunit alpha [Source:HGNC Symbol;Acc:HGNC:6008]
OTUD7A	#N/A	#N/A	#N/A	0.798292	#N/A	0.489954	#N/A	0.794506	1.12457	1.00681	0.899084	0.374925	0.31113	0.266992	#N/A	9	ENSG00000169918	OTUD7A	protein_coding	OTU deubiquitinase 7A [Source:HGNC Symbol;Acc:HGNC:20718]
#261267	#N/A	#N/A	0.724254	0.516466	#N/A	0.500637	#N/A	0.506731	0.264935	0.420181	0.974122	#N/A	#N/A	0.423202	0.417924	9	ENSG00000261267		lncRNA	novel transcript, antisense to N4BP1
ICE1	#N/A	#N/A	#N/A	0.437663	#N/A	0.425032	#N/A	0.328742	0.263319	0.339735	0.86829	0.281744	0.347582	0.316283	#N/A	9	ENSG00000164151	ICE1	protein_coding	interactor of little elongation complex ELL subunit 1 [Source:HGNC Symbol;Acc:HGNC:29154]
GPR107	#N/A	#N/A	#N/A	#N/A	#N/A	0.439048	1.37755	0.288609	0.3668	0.348547	0.62108	0.295279	0.262786	0.373329	#N/A	9	ENSG00000148358	GPR107	protein_coding	G protein-coupled receptor 107 [Source:HGNC Symbol;Acc:HGNC:17830]
DNMBP-AS1	#N/A	#N/A	#N/A	0.888343	1.5367	0.364482	#N/A	0.283068	0.276856	0.353065	0.653499	#N/A	0.262046	0.457007	#N/A	9	ENSG00000227695	DNMBP-AS1	lncRNA	DNMBP antisense RNA 1 [Source:HGNC Symbol;Acc:HGNC:20431]
PLEKHA8	#N/A	#N/A	#N/A	0.420881	#N/A	0.522149	#N/A	0.499446	0.375049	0.486949	0.708598	0.26189	0.451465	0.533485	#N/A	9	ENSG00000106086	PLEKHA8	protein_coding	pleckstrin homology domain containing A8 [Source:HGNC Symbol;Acc:HGNC:30037]
ZNF333	#N/A	#N/A	#N/A	#N/A	#N/A	0.318042	1.95667	0.501279	0.438716	0.409801	0.553561	0.381154	0.260922	0.324808	#N/A	9	ENSG00000160961	ZNF333	protein_coding	zinc finger protein 333 [Source:HGNC Symbol;Acc:HGNC:15624]
SCYL2	#N/A	#N/A	0.406295	#N/A	0.688786	0.551913	1.04787	#N/A	0.259477	#N/A	0.585956	0.299807	0.430773	0.389331	#N/A	9	ENSG00000136021	SCYL2	protein_coding	SCY1 like pseudokinase 2 [Source:HGNC Symbol;Acc:HGNC:19286]
LAMC1	#N/A	#N/A	#N/A	2.98216	0.349454	0.811524	1.20296	#N/A	#N/A	0.258956	0.36248	0.680019	0.927291	0.987026	#N/A	9	ENSG00000135862	LAMC1	protein_coding	laminin subunit gamma 1 [Source:HGNC Symbol;Acc:HGNC:6492]
KIAA1217	2.8601	#N/A	3.10449	3.80608	2.97929	0.258832	0.909316	#N/A	#N/A	#N/A	#N/A	#N/A	0.290647	0.456622	3.13106	9	ENSG00000120549	KIAA1217	protein_coding	KIAA1217 [Source:HGNC Symbol;Acc:HGNC:25428]
RNF32-AS1	#N/A	#N/A	2.49865	0.564509	#N/A	#N/A	#N/A	1.09443	1.10176	1.09789	0.258741	0.937933	1.10039	1.48458	#N/A	9	ENSG00000224903	RNF32-AS1	lncRNA	RNF32 antisense RNA 1 [Source:HGNC Symbol;Acc:HGNC:40798]
VAMP7	#N/A	#N/A	#N/A	#N/A	0.632459	0.65646	0.93809	#N/A	0.33733	0.258133	#N/A	0.483284	0.645861	0.776735	0.398652	9	ENSG00000124333	VAMP7	protein_coding	vesicle associated membrane protein 7 [Source:HGNC Symbol;Acc:HGNC:11486]
RASA1	#N/A	#N/A	#N/A	#N/A	#N/A	0.421019	0.814616	0.304548	0.256842	0.429025	0.478897	0.329263	0.449517	0.500764	#N/A	9	ENSG00000145715	RASA1	protein_coding	RAS p21 protein activator 1 [Source:HGNC Symbol;Acc:HGNC:9871]
QSOX1	1.09512	#N/A	1.39839	0.693987	1.53758	#N/A	#N/A	0.346423	0.377918	0.25462	0.777417	#N/A	#N/A	#N/A	1.05621	9	ENSG00000116260	QSOX1	protein_coding	quiescin sulfhydryl oxidase 1 [Source:HGNC Symbol;Acc:HGNC:9756]
ELP1	#N/A	#N/A	#N/A	#N/A	#N/A	0.367255	1.23196	0.273686	0.307205	0.25934	0.628019	0.257866	0.286905	0.254563	#N/A	9	ENSG00000070061	ELP1	protein_coding	elongator acetyltransferase complex subunit 1 [Source:HGNC Symbol;Acc:HGNC:5959]
CDC40	#N/A	#N/A	#N/A	#N/A	#N/A	0.602967	0.845774	0.475312	0.375659	0.603944	0.542984	0.254501	0.469893	0.303155	#N/A	9	ENSG00000168438	CDC40	protein_coding	cell division cycle 40 [Source:HGNC Symbol;Acc:HGNC:17350]
USP42	#N/A	#N/A	#N/A	#N/A	0.448808	0.498003	#N/A	0.385864	0.32347	0.355487	0.791992	0.260735	0.253846	0.304748	#N/A	9	ENSG00000106346	USP42	protein_coding	ubiquitin specific peptidase 42 [Source:HGNC Symbol;Acc:HGNC:20068]
ORC5	#N/A	#N/A	#N/A	#N/A	#N/A	0.449001	0.843877	0.263301	0.392504	0.357964	0.479337	0.253324	0.321056	0.449865	#N/A	9	ENSG00000164815	ORC5	protein_coding	origin recognition complex subunit 5 [Source:HGNC Symbol;Acc:HGNC:8491]
#236986	#N/A	#N/A	#N/A	#N/A	#N/A	0.536418	2.18567	0.657571	0.297666	0.554072	0.845767	0.32337	0.251485	0.409341	#N/A	9	ENSG00000236986		lncRNA	novel transcript, antisense to NUP214
ETNK1	#N/A	#N/A	#N/A	#N/A	#N/A	0.3151	1.07786	0.26765	0.29472	0.383675	0.686734	0.250379	0.435269	0.400682	#N/A	9	ENSG00000139163	ETNK1	protein_coding	ethanolamine kinase 1 [Source:HGNC Symbol;Acc:HGNC:24649]
SMC5	#N/A	#N/A	#N/A	0.249887	#N/A	0.494013	#N/A	0.253757	0.29631	0.338878	0.430203	0.541619	0.698419	0.554025	#N/A	9	ENSG00000198887	SMC5	protein_coding	structural maintenance of chromosomes 5 [Source:HGNC Symbol;Acc:HGNC:20465]
LZTS1-AS1	#N/A	#N/A	#N/A	0.282007	#N/A	0.933122	#N/A	2.83397	3.24967	2.40004	0.249092	2.73026	3.26631	1.14769	#N/A	9	ENSG00000253733	LZTS1-AS1	lncRNA	LZTS1 antisense RNA 1 [Source:HGNC Symbol;Acc:HGNC:43630]
PDCD6	#N/A	#N/A	0.247223	#N/A	#N/A	0.622209	#N/A	0.392781	0.596572	0.449808	0.478202	0.506185	0.507388	0.586143	#N/A	9	ENSG00000249915	PDCD6	protein_coding	programmed cell death 6 [Source:HGNC Symbol;Acc:HGNC:8765]
DUSP11	#N/A	#N/A	0.244966	#N/A	#N/A	0.640492	#N/A	0.522832	0.454373	0.54641	0.714379	0.473051	0.776293	0.646864	#N/A	9	ENSG00000144048	DUSP11	protein_coding	dual specificity phosphatase 11 [Source:HGNC Symbol;Acc:HGNC:3066]
MKX	#N/A	#N/A	0.578529	#N/A	#N/A	0.759582	#N/A	1.98304	2.10361	1.47315	0.244006	2.38319	1.64954	2.86667	#N/A	9	ENSG00000150051	MKX	protein_coding	mohawk homeobox [Source:HGNC Symbol;Acc:HGNC:23729]
SMC4	#N/A	#N/A	0.359443	#N/A	#N/A	0.468459	#N/A	0.614122	0.461498	0.64648	0.963689	0.274281	0.420557	0.243908	#N/A	9	ENSG00000113810	SMC4	protein_coding	structural maintenance of chromosomes 4 [Source:HGNC Symbol;Acc:HGNC:14013]
SLC44A3	#N/A	#N/A	#N/A	0.484241	#N/A	1.40058	#N/A	2.3616	2.57471	1.85374	0.242649	2.29437	1.17718	1.81849	#N/A	9	ENSG00000143036	SLC44A3	protein_coding	solute carrier family 44 member 3 [Source:HGNC Symbol;Acc:HGNC:28689]
SH3PXD2A	#N/A	#N/A	#N/A	#N/A	#N/A	0.864024	1.34925	0.242454	0.311394	0.268076	0.368402	0.791996	0.835755	1.25746	#N/A	9	ENSG00000107957	SH3PXD2A	protein_coding	SH3 and PX domains 2A [Source:HGNC Symbol;Acc:HGNC:23664]
FBXL4	#N/A	#N/A	#N/A	#N/A	#N/A	0.401906	0.74381	0.488418	0.645223	0.721744	0.728029	0.240597	0.427212	0.255553	#N/A	9	ENSG00000112234	FBXL4	protein_coding	F-box and leucine rich repeat protein 4 [Source:HGNC Symbol;Acc:HGNC:13601]
#285784	#N/A	#N/A	1.60367	#N/A	#N/A	1.10982	#N/A	2.01659	3.09224	1.53379	0.240181	1.89986	1.05701	0.98425	#N/A	9	ENSG00000285784		lncRNA	Novel transcript
TTC9C	#N/A	#N/A	#N/A	#N/A	#N/A	0.507172	1.6764	0.374308	0.333934	0.435636	1.01797	0.238877	0.441124	0.460262	#N/A	9	ENSG00000162222	TTC9C	protein_coding	tetratricopeptide repeat domain 9C [Source:HGNC Symbol;Acc:HGNC:28432]
TMEM71	#N/A	#N/A	#N/A	#N/A	#N/A	2.83106	0.238629	4.96865	6.33082	3.33098	0.694589	4.21402	2.85085	2.81716	#N/A	9	ENSG00000165071	TMEM71	protein_coding	transmembrane protein 71 [Source:HGNC Symbol;Acc:HGNC:26572]
SCOC	0.238204	#N/A	#N/A	#N/A	#N/A	2.48442	#N/A	1.20132	1.73005	1.34007	0.833625	2.11475	2.25631	1.2392	#N/A	9	ENSG00000153130	SCOC	protein_coding	short coiled-coil protein [Source:HGNC Symbol;Acc:HGNC:20335]
ACBD3	#N/A	#N/A	#N/A	#N/A	#N/A	0.361739	0.645274	0.294518	0.296609	0.237041	0.69871	0.245775	0.262953	0.334213	#N/A	9	ENSG00000182827	ACBD3	protein_coding	acyl-CoA binding domain containing 3 [Source:HGNC Symbol;Acc:HGNC:15453]
SOS1	#N/A	#N/A	0.453831	0.26168	0.536109	0.264512	#N/A	#N/A	#N/A	#N/A	0.311902	0.236471	0.286399	0.36824	0.346854	9	ENSG00000115904	SOS1	protein_coding	SOS Ras/Rac guanine nucleotide exchange factor 1 [Source:HGNC Symbol;Acc:HGNC:11187]
ST6GALNAC4	#N/A	#N/A	#N/A	#N/A	#N/A	1.16118	#N/A	5.51662	5.72018	3.58132	0.23354	6.8788	3.60342	0.844283	0.583619	9	ENSG00000136840	ST6GALNAC4	protein_coding	ST6 N-acetylgalactosaminide alpha-2,6-sialyltransferase 4 [Source:HGNC Symbol;Acc:HGNC:17846]
USP36	#N/A	#N/A	#N/A	#N/A	#N/A	0.356298	1.60029	0.475942	0.461295	0.359516	0.884263	0.25515	#N/A	0.240897	0.233087	9	ENSG00000055483	USP36	protein_coding	ubiquitin specific peptidase 36 [Source:HGNC Symbol;Acc:HGNC:20062]
AP3D1	#N/A	#N/A	#N/A	#N/A	#N/A	0.280021	1.81184	0.30065	0.305936	0.320617	0.834748	0.232453	0.296405	0.321776	#N/A	9	ENSG00000065000	AP3D1	protein_coding	adaptor related protein complex 3 subunit delta 1 [Source:HGNC Symbol;Acc:HGNC:568]
ANAPC5	#N/A	#N/A	#N/A	#N/A	#N/A	0.313815	0.741598	0.232186	0.245626	0.326016	0.639245	0.252723	0.479605	0.357174	#N/A	9	ENSG00000089053	ANAPC5	protein_coding	anaphase promoting complex subunit 5 [Source:HGNC Symbol;Acc:HGNC:15713]
VPS35L	#N/A	#N/A	#N/A	#N/A	#N/A	0.365884	2.32485	0.278911	0.390956	0.416354	0.551053	0.274578	0.231397	0.323233	#N/A	9	ENSG00000103544	VPS35L	protein_coding	VPS35 endosomal protein sorting factor like [Source:HGNC Symbol;Acc:HGNC:24641]
LRRC37B	1.37843	#N/A	0.44067	#N/A	0.836287	0.418851	1.43199	#N/A	#N/A	0.279321	0.65621	#N/A	#N/A	0.356403	0.230846	9	ENSG00000185158	LRRC37B	protein_coding	leucine rich repeat containing 37B [Source:HGNC Symbol;Acc:HGNC:29070]
TOPBP1	#N/A	#N/A	#N/A	#N/A	#N/A	1.40507	#N/A	1.31544	1.43089	1.51922	1.54732	1.34892	1.47348	1.26002	0.228052	9	ENSG00000163781	TOPBP1	protein_coding	DNA topoisomerase II binding protein 1 [Source:HGNC Symbol;Acc:HGNC:17008]
ATP6V0A2	#N/A	#N/A	0.244201	#N/A	0.368361	0.372859	#N/A	0.227886	0.310078	0.23827	0.650435	#N/A	0.338187	0.395928	#N/A	9	ENSG00000185344	ATP6V0A2	protein_coding	ATPase H+ transporting V0 subunit a2 [Source:HGNC Symbol;Acc:HGNC:18481]
XXYLT1	#N/A	#N/A	0.265812	#N/A	1.27022	0.380137	#N/A	0.380704	0.58261	0.508403	0.654206	#N/A	#N/A	0.22778	0.364042	9	ENSG00000173950	XXYLT1	protein_coding	xyloside xylosyltransferase 1 [Source:HGNC Symbol;Acc:HGNC:26639]
ZC3H4	#N/A	#N/A	0.3617	#N/A	#N/A	0.323357	0.911171	0.239408	0.262676	0.254961	0.843764	#N/A	0.227551	#N/A	0.294465	9	ENSG00000130749	ZC3H4	protein_coding	zinc finger CCCH-type containing 4 [Source:HGNC Symbol;Acc:HGNC:17808]
IRF2	1.19848	#N/A	0.983728	0.321848	0.741178	#N/A	#N/A	#N/A	0.245271	#N/A	#N/A	0.227435	0.281502	0.374756	0.467743	9	ENSG00000168310	IRF2	protein_coding	interferon regulatory factor 2 [Source:HGNC Symbol;Acc:HGNC:6117]
SCML4	#N/A	#N/A	1.35967	#N/A	0.675801	0.799319	#N/A	3.21478	3.45515	4.02032	0.226985	1.81772	0.970551	#N/A	#N/A	9	ENSG00000146285	SCML4	protein_coding	Scm polycomb group protein like 4 [Source:HGNC Symbol;Acc:HGNC:21397]
SLC17A5	#N/A	#N/A	#N/A	#N/A	0.884566	0.338791	0.998366	0.335965	#N/A	0.349535	0.932896	0.22578	0.355333	0.441931	#N/A	9	ENSG00000119899	SLC17A5	protein_coding	solute carrier family 17 member 5 [Source:HGNC Symbol;Acc:HGNC:10933]
CD63	#N/A	#N/A	#N/A	1.65641	#N/A	0.533489	#N/A	7.60242	6.54614	3.99487	0.222556	7.25304	4.04222	0.330071	#N/A	9	ENSG00000135404	CD63	protein_coding	CD63 molecule [Source:HGNC Symbol;Acc:HGNC:1692]
LRSAM1	#N/A	#N/A	0.221892	#N/A	#N/A	0.307489	1.31569	0.233157	0.284272	#N/A	0.564879	0.237535	0.234361	0.269819	#N/A	9	ENSG00000148356	LRSAM1	protein_coding	leucine rich repeat and sterile alpha motif containing 1 [Source:HGNC Symbol;Acc:HGNC:25135]
IP6K1	#N/A	#N/A	#N/A	#N/A	#N/A	0.428023	0.625341	0.416759	0.340613	0.432449	0.775124	0.22175	0.238901	0.222357	#N/A	9	ENSG00000176095	IP6K1	protein_coding	inositol hexakisphosphate kinase 1 [Source:HGNC Symbol;Acc:HGNC:18360]
SPOPL	#N/A	#N/A	#N/A	#N/A	#N/A	0.561114	0.794237	0.22133	0.364612	0.400997	0.576098	0.583463	0.789737	0.726289	#N/A	9	ENSG00000144228	SPOPL	protein_coding	speckle type BTB/POZ protein like [Source:HGNC Symbol;Acc:HGNC:27934]
#239268	0.221269	#N/A	#N/A	#N/A	#N/A	2.23746	#N/A	5.40958	5.13431	3.91461	0.469858	2.25115	2.16135	1.34847	#N/A	9	ENSG00000239268		lncRNA	novel transcript
CNTRL	#N/A	#N/A	#N/A	#N/A	#N/A	1.55343	#N/A	1.58102	1.68969	1.79671	1.66308	1.55694	1.75288	1.5262	0.22103	9	ENSG00000119397	CNTRL	protein_coding	centriolin [Source:HGNC Symbol;Acc:HGNC:1858]
SLC17A7	#N/A	#N/A	#N/A	0.377316	#N/A	1.15801	#N/A	5.32867	6.90373	5.20936	0.220153	6.47107	4.34253	2.62369	#N/A	9	ENSG00000104888	SLC17A7	protein_coding	solute carrier family 17 member 7 [Source:HGNC Symbol;Acc:HGNC:16704]
INTS8	#N/A	#N/A	#N/A	#N/A	#N/A	0.237845	0.774659	0.351739	0.370513	0.324957	0.570935	0.21854	0.25561	0.276526	#N/A	9	ENSG00000164941	INTS8	protein_coding	integrator complex subunit 8 [Source:HGNC Symbol;Acc:HGNC:26048]
DENND2B	1.52989	#N/A	#N/A	2.20563	#N/A	0.648845	#N/A	0.228535	0.555549	0.399	#N/A	0.258487	0.327311	0.218378	#N/A	9	ENSG00000166444	DENND2B	protein_coding	DENN domain containing 2B [Source:HGNC Symbol;Acc:HGNC:11350]
#286730	#N/A	#N/A	#N/A	#N/A	#N/A	0.880629	#N/A	4.3327	4.69185	3.40757	0.217837	3.65833	5.06302	3.44489	1.16768	9	ENSG00000286730		lncRNA	novel transcript
GPR174	#N/A	#N/A	#N/A	#N/A	0.216783	0.228494	#N/A	0.686591	0.921968	0.39329	#N/A	4.39234	0.939433	0.431981	0.388572	9	ENSG00000147138	GPR174	protein_coding	G protein-coupled receptor 174 [Source:HGNC Symbol;Acc:HGNC:30245]
P2RX1	#N/A	#N/A	1.17806	#N/A	#N/A	0.925754	#N/A	3.40018	3.02178	3.35432	0.214644	1.77646	0.904806	1.46035	#N/A	9	ENSG00000108405	P2RX1	protein_coding	purinergic receptor P2X 1 [Source:HGNC Symbol;Acc:HGNC:8533]
ORC1	#N/A	#N/A	1.1446	#N/A	#N/A	1.10088	#N/A	1.18778	1.56949	1.2647	0.214431	0.721624	1.00767	1.11137	#N/A	9	ENSG00000085840	ORC1	protein_coding	origin recognition complex subunit 1 [Source:HGNC Symbol;Acc:HGNC:8487]
MAPK8IP3	#N/A	#N/A	#N/A	#N/A	#N/A	0.214347	2.03125	0.360257	0.308068	0.226675	0.787931	0.297526	0.250153	0.482082	#N/A	9	ENSG00000138834	MAPK8IP3	protein_coding	mitogen-activated protein kinase 8 interacting protein 3 [Source:HGNC Symbol;Acc:HGNC:6884]
LINC01692	#N/A	#N/A	#N/A	0.452002	#N/A	1.00805	#N/A	2.00298	2.04783	1.47688	0.214176	1.99393	1.53832	1.76531	#N/A	9	ENSG00000226983	LINC01692	lncRNA	long intergenic non-protein coding RNA 1692 [Source:HGNC Symbol;Acc:HGNC:52480]
TAF2	#N/A	#N/A	#N/A	0.32241	#N/A	0.334513	#N/A	0.237979	0.227667	0.214123	0.626986	0.252439	0.288865	0.41251	#N/A	9	ENSG00000064313	TAF2	protein_coding	TATA-box binding protein associated factor 2 [Source:HGNC Symbol;Acc:HGNC:11536]
#227088	#N/A	#N/A	#N/A	#N/A	0.818091	1.38765	#N/A	4.1741	3.57663	1.23942	0.213435	4.21937	2.66853	1.15377	#N/A	9	ENSG00000227088		lncRNA	novel transcript
LINC02753	#N/A	#N/A	1.12965	#N/A	#N/A	1.06367	#N/A	3.35581	4.10481	4.25713	0.213381	4.68838	2.35765	3.14823	#N/A	9	ENSG00000248844	LINC02753	lncRNA	long intergenic non-protein coding RNA 2753 [Source:HGNC Symbol;Acc:HGNC:54273]
GNA13	#N/A	#N/A	0.261752	#N/A	0.669749	0.213181	1.08284	#N/A	#N/A	0.233178	0.490251	#N/A	0.268944	0.235782	0.324825	9	ENSG00000120063	GNA13	protein_coding	G protein subunit alpha 13 [Source:HGNC Symbol;Acc:HGNC:4381]
PRPF6	#N/A	#N/A	#N/A	0.419882	#N/A	0.282617	1.53353	0.233976	0.228356	0.276422	0.513724	#N/A	0.255787	0.212775	#N/A	9	ENSG00000101161	PRPF6	protein_coding	pre-mRNA processing factor 6 [Source:HGNC Symbol;Acc:HGNC:15860]
LATS2	#N/A	#N/A	0.270093	1.2419	1.01019	#N/A	0.831227	0.210245	0.234761	0.302428	0.720978	#N/A	#N/A	#N/A	0.501891	9	ENSG00000150457	LATS2	protein_coding	large tumor suppressor kinase 2 [Source:HGNC Symbol;Acc:HGNC:6515]
SMURF1#198742	#N/A	#N/A	0.210193	0.298022	0.562793	0.346593	#N/A	#N/A	0.307591	0.278044	#N/A	0.252132	0.364489	0.369615	#N/A	9	ENSG00000198742	SMURF1	protein_coding	SMAD specific E3 ubiquitin protein ligase 1 [Source:HGNC Symbol;Acc:HGNC:16807]
ITGAX	#N/A	#N/A	0.934809	#N/A	#N/A	0.591161	#N/A	4.0408	5.06634	1.15829	0.209762	1.37663	1.22097	0.870588	#N/A	9	ENSG00000140678	ITGAX	protein_coding	integrin subunit alpha X [Source:HGNC Symbol;Acc:HGNC:6152]
SIAH1	#N/A	#N/A	0.613823	0.35921	0.266044	#N/A	1.59863	0.322722	0.209173	0.256716	0.745192	#N/A	#N/A	#N/A	0.539735	9	ENSG00000196470	SIAH1	protein_coding	siah E3 ubiquitin protein ligase 1 [Source:HGNC Symbol;Acc:HGNC:10857]
C5orf64	#N/A	#N/A	0.833475	#N/A	#N/A	0.376668	#N/A	3.33117	2.51604	2.94971	0.209033	1.43625	1.40852	1.08736	#N/A	9	ENSG00000178722	C5orf64	lncRNA	chromosome 5 putative open reading frame 64 [Source:HGNC Symbol;Acc:HGNC:26744]
TSPEAR	#N/A	#N/A	#N/A	#N/A	0.694554	0.80838	#N/A	1.82694	2.20181	2.17601	0.208305	2.7711	2.23872	2.22572	#N/A	9	ENSG00000175894	TSPEAR	protein_coding	thrombospondin type laminin G domain and EAR repeats [Source:HGNC Symbol;Acc:HGNC:1268]
UBR1	0.564872	#N/A	0.265652	0.538587	0.293922	#N/A	1.42368	#N/A	#N/A	0.208015	0.525225	#N/A	0.228195	0.26302	#N/A	9	ENSG00000159459	UBR1	protein_coding	ubiquitin protein ligase E3 component n-recognin 1 [Source:HGNC Symbol;Acc:HGNC:16808]
INAFM2	#N/A	#N/A	1.29975	#N/A	#N/A	0.512417	#N/A	3.90534	3.60786	2.25632	0.207604	1.95853	1.40198	1.04508	#N/A	9	ENSG00000259330	INAFM2	protein_coding	InaF motif containing 2 [Source:HGNC Symbol;Acc:HGNC:35165]
DLGAP1-AS4	#N/A	#N/A	#N/A	#N/A	0.546933	0.820817	#N/A	3.28285	4.1813	2.7015	0.20716	2.74818	2.04721	1.8862	#N/A	9	ENSG00000263878	DLGAP1-AS4	lncRNA	DLGAP1 antisense RNA 4 [Source:HGNC Symbol;Acc:HGNC:44333]
PPARD	#N/A	#N/A	0.557707	#N/A	0.353085	0.24983	1.27333	0.257018	0.24348	0.206948	#N/A	#N/A	#N/A	0.263935	0.337035	9	ENSG00000112033	PPARD	protein_coding	peroxisome proliferator activated receptor delta [Source:HGNC Symbol;Acc:HGNC:9235]
PHF21A	0.592939	#N/A	#N/A	0.221992	#N/A	0.341424	1.14124	0.206534	0.24893	0.235755	0.591377	#N/A	#N/A	0.267198	#N/A	9	ENSG00000135365	PHF21A	protein_coding	PHD finger protein 21A [Source:HGNC Symbol;Acc:HGNC:24156]
DDX55	#N/A	#N/A	#N/A	#N/A	#N/A	0.337571	1.36078	0.393253	0.341715	0.270842	0.606903	0.206005	0.215781	0.321771	#N/A	9	ENSG00000111364	DDX55	protein_coding	DEAD-box helicase 55 [Source:HGNC Symbol;Acc:HGNC:20085]
SEC14L4	#N/A	#N/A	1.11144	#N/A	#N/A	0.792256	#N/A	2.19358	3.01331	2.52163	0.20526	2.07573	1.11156	1.20816	#N/A	9	ENSG00000133488	SEC14L4	protein_coding	SEC14 like lipid binding 4 [Source:HGNC Symbol;Acc:HGNC:20627]
ZNF423	1.20515	#N/A	1.36028	2.98481	1.87291	#N/A	1.03803	#N/A	0.336473	0.20491	0.507326	#N/A	#N/A	#N/A	2.25355	9	ENSG00000102935	ZNF423	protein_coding	zinc finger protein 423 [Source:HGNC Symbol;Acc:HGNC:16762]
MECP2	#N/A	#N/A	0.215224	#N/A	0.400043	0.228479	0.986501	0.2567	0.225324	0.204268	0.703199	#N/A	#N/A	0.238024	#N/A	9	ENSG00000169057	MECP2	protein_coding	methyl-CpG binding protein 2 [Source:HGNC Symbol;Acc:HGNC:6990]
NCOA5	#N/A	#N/A	#N/A	#N/A	#N/A	0.390599	1.75255	0.352625	0.265577	0.326111	0.601872	0.227131	0.265568	0.204188	#N/A	9	ENSG00000124160	NCOA5	protein_coding	nuclear receptor coactivator 5 [Source:HGNC Symbol;Acc:HGNC:15909]
ERO1B	#N/A	#N/A	#N/A	#N/A	#N/A	0.624437	1.30402	0.27295	0.303104	0.335972	#N/A	0.571407	0.596935	0.678489	0.20399	9	ENSG00000086619	ERO1B	protein_coding	endoplasmic reticulum oxidoreductase 1 beta [Source:HGNC Symbol;Acc:HGNC:14355]
DENND6A-AS1	#N/A	#N/A	#N/A	0.523597	#N/A	0.742548	1.30892	0.203979	#N/A	0.346706	0.525278	0.334589	0.457771	0.433979	#N/A	9	ENSG00000239801	DENND6A-AS1	lncRNA	DENND6A antisense RNA 1 [Source:HGNC Symbol;Acc:HGNC:41152]
#287055	#N/A	#N/A	1.53353	#N/A	0.720223	1.16141	#N/A	1.23138	1.83175	0.992752	0.202939	#N/A	1.10897	1.21503	#N/A	9	ENSG00000287055		lncRNA	novel transcript
MIR548XHG	#N/A	#N/A	0.645634	0.20281	#N/A	0.219252	#N/A	#N/A	2.32592	0.76222	#N/A	1.78982	0.988081	0.72297	0.298136	9	ENSG00000224141	MIR548XHG	lncRNA	MIR548X host gene [Source:HGNC Symbol;Acc:HGNC:52006]
ZKSCAN1	#N/A	#N/A	#N/A	#N/A	#N/A	0.393394	0.977142	0.222073	0.202103	0.246113	0.619946	0.276995	0.333876	0.499115	#N/A	9	ENSG00000106261	ZKSCAN1	protein_coding	zinc finger with KRAB and SCAN domains 1 [Source:HGNC Symbol;Acc:HGNC:13101]
SLC7A14	#N/A	#N/A	#N/A	#N/A	#N/A	0.62728	#N/A	2.14072	2.72315	2.5705	0.200789	1.46789	1.3525	1.08957	0.666132	9	ENSG00000013293	SLC7A14	protein_coding	solute carrier family 7 member 14 [Source:HGNC Symbol;Acc:HGNC:29326]
TUBB2B	#N/A	#N/A	#N/A	0.239386	#N/A	0.765105	#N/A	4.63688	5.2929	3.81521	0.200171	6.81201	0.998536	0.877347	#N/A	9	ENSG00000137285	TUBB2B	protein_coding	tubulin beta 2B class IIb [Source:HGNC Symbol;Acc:HGNC:30829]
FARS2	#N/A	#N/A	0.389537	#N/A	0.329271	0.314314	1.46592	0.351928	0.412237	0.406406	0.785775	#N/A	#N/A	#N/A	0.200016	9	ENSG00000145982	FARS2	protein_coding	phenylalanyl-tRNA synthetase 2, mitochondrial [Source:HGNC Symbol;Acc:HGNC:21062]
#229116	#N/A	#N/A	#N/A	0.218764	#N/A	0.770761	#N/A	1.8647	1.86448	0.997409	0.199661	2.19313	1.64596	0.504255	#N/A	9	ENSG00000229116		lncRNA	novel transcript
CD52	#N/A	#N/A	1.11458	#N/A	#N/A	0.764696	#N/A	5.82464	5.31983	3.80995	0.199511	5.20885	2.63798	2.58705	#N/A	9	ENSG00000169442	CD52	protein_coding	CD52 molecule [Source:HGNC Symbol;Acc:HGNC:1804]
GNA15	#N/A	#N/A	1.05713	#N/A	#N/A	0.868429	#N/A	2.69824	3.30508	1.87053	0.199389	2.47932	0.81123	1.2263	#N/A	9	ENSG00000060558	GNA15	protein_coding	G protein subunit alpha 15 [Source:HGNC Symbol;Acc:HGNC:4383]
UBA5	#N/A	#N/A	0.226925	0.902042	#N/A	0.411619	0.971344	0.241564	0.199277	0.20869	#N/A	#N/A	0.31371	0.347706	#N/A	9	ENSG00000081307	UBA5	protein_coding	ubiquitin like modifier activating enzyme 5 [Source:HGNC Symbol;Acc:HGNC:23230]
VPS13C	0.675426	#N/A	#N/A	#N/A	#N/A	0.490837	0.789726	#N/A	0.201129	0.198911	#N/A	0.381294	0.54889	0.47212	0.207226	9	ENSG00000129003	VPS13C	protein_coding	vacuolar protein sorting 13 homolog C [Source:HGNC Symbol;Acc:HGNC:23594]
PRKD3	0.702501	#N/A	0.24776	0.657007	0.35781	0.273567	0.937476	#N/A	#N/A	#N/A	#N/A	#N/A	0.198627	0.26593	0.413559	9	ENSG00000115825	PRKD3	protein_coding	protein kinase D3 [Source:HGNC Symbol;Acc:HGNC:9408]
PRKG2	#N/A	#N/A	#N/A	#N/A	#N/A	1.32121	#N/A	2.61299	3.29147	3.76246	0.1981	2.52509	2.15971	2.40217	0.720566	9	ENSG00000138669	PRKG2	protein_coding	protein kinase cGMP-dependent 2 [Source:HGNC Symbol;Acc:HGNC:9416]
#265643	#N/A	#N/A	#N/A	0.382189	#N/A	0.607267	#N/A	4.81972	4.00405	3.68957	0.196957	3.36319	3.04416	1.39748	#N/A	9	ENSG00000265643		lncRNA	novel transcript, antisense to DOK6
CFAP300	#N/A	#N/A	#N/A	0.281102	#N/A	0.391347	#N/A	3.82831	4.22769	3.02795	0.195491	2.94393	1.6656	1.21291	#N/A	9	ENSG00000137691	CFAP300	protein_coding	cilia and flagella associated protein 300 [Source:HGNC Symbol;Acc:HGNC:28188]
#255595	#N/A	#N/A	#N/A	#N/A	#N/A	0.476675	#N/A	2.96617	1.29565	1.11526	0.195294	2.05684	1.57821	0.850175	0.665254	9	ENSG00000255595		lncRNA	novel transcript
PHF20L1	#N/A	#N/A	#N/A	#N/A	#N/A	0.417835	0.836654	0.195283	0.218535	0.277077	0.514266	0.308674	0.419885	0.425062	#N/A	9	ENSG00000129292	PHF20L1	protein_coding	PHD finger protein 20 like 1 [Source:HGNC Symbol;Acc:HGNC:24280]
CHM	#N/A	#N/A	#N/A	#N/A	#N/A	0.256143	0.644355	0.199683	0.253059	0.257188	0.367416	0.194755	0.294357	0.249059	#N/A	9	ENSG00000188419	CHM	protein_coding	CHM Rab escort protein [Source:HGNC Symbol;Acc:HGNC:1940]
SEPTIN14	#N/A	#N/A	#N/A	#N/A	0.617894	0.91454	#N/A	1.43408	1.24494	1.42349	0.192554	1.09766	1.09159	1.63305	#N/A	9	ENSG00000154997	SEPTIN14	protein_coding	septin 14 [Source:HGNC Symbol;Acc:HGNC:33280]
BCL11A	#N/A	#N/A	0.756532	#N/A	#N/A	0.264111	#N/A	3.10282	0.811962	1.07983	0.1881	2.35651	1.95284	0.819771	#N/A	9	ENSG00000119866	BCL11A	protein_coding	BAF chromatin remodeling complex subunit BCL11A [Source:HGNC Symbol;Acc:HGNC:13221]
EPIC1	#N/A	#N/A	0.558693	#N/A	#N/A	#N/A	#N/A	1.41142	1.42793	0.95318	0.187292	1.38301	1.16736	1.26073	0.711171	9	ENSG00000224271	EPIC1	lncRNA	epigenetically induced MYC interacting lncRNA 1 [Source:HGNC Symbol;Acc:HGNC:27672]
CHD9	#N/A	#N/A	#N/A	0.574218	#N/A	0.268954	1.73174	0.259331	0.252276	0.353714	0.638831	#N/A	0.187195	0.235494	#N/A	9	ENSG00000177200	CHD9	protein_coding	chromodomain helicase DNA binding protein 9 [Source:HGNC Symbol;Acc:HGNC:25701]
ZNF518A	#N/A	#N/A	#N/A	#N/A	#N/A	0.525888	1.84357	0.18668	0.270575	0.29033	0.304078	0.313875	0.405545	0.587106	#N/A	9	ENSG00000177853	ZNF518A	protein_coding	zinc finger protein 518A [Source:HGNC Symbol;Acc:HGNC:29009]
RAC2	#N/A	#N/A	0.566844	#N/A	0.186591	0.265847	#N/A	1.24133	0.385012	0.43348	#N/A	4.38961	0.842765	0.543908	#N/A	9	ENSG00000128340	RAC2	protein_coding	Rac family small GTPase 2 [Source:HGNC Symbol;Acc:HGNC:9802]
CYTIP	#N/A	#N/A	0.778589	#N/A	#N/A	0.538179	#N/A	6.45818	5.22592	3.53009	0.186479	2.52237	1.88581	1.00157	#N/A	9	ENSG00000115165	CYTIP	protein_coding	cytohesin 1 interacting protein [Source:HGNC Symbol;Acc:HGNC:9506]
DNAJC3	#N/A	#N/A	0.395483	#N/A	0.575492	0.303237	0.899667	0.217881	#N/A	0.246713	#N/A	#N/A	0.185778	0.24117	0.446699	9	ENSG00000102580	DNAJC3	protein_coding	DnaJ heat shock protein family (Hsp40) member C3 [Source:HGNC Symbol;Acc:HGNC:9439]
KASH5	#N/A	#N/A	0.70253	#N/A	#N/A	0.402576	#N/A	1.83235	0.92743	0.874333	0.185745	1.40325	0.635152	0.727423	#N/A	9	ENSG00000161609	KASH5	protein_coding	KASH domain containing 5 [Source:HGNC Symbol;Acc:HGNC:26520]
TMEM255A	#N/A	#N/A	#N/A	0.188586	#N/A	0.246553	#N/A	2.57075	0.448742	0.726167	0.185672	2.3994	0.893537	0.353245	#N/A	9	ENSG00000125355	TMEM255A	protein_coding	transmembrane protein 255A [Source:HGNC Symbol;Acc:HGNC:26086]
CCDC184	#N/A	#N/A	0.997606	#N/A	#N/A	0.236947	#N/A	3.9345	1.33703	0.35425	0.184551	4.35776	0.741661	0.264847	#N/A	9	ENSG00000177875	CCDC184	protein_coding	coiled-coil domain containing 184 [Source:HGNC Symbol;Acc:HGNC:33749]
C1QTNF1-AS1	#N/A	#N/A	#N/A	0.34886	#N/A	0.510347	#N/A	5.99891	5.88418	3.58967	0.183597	4.62603	4.53484	0.901748	#N/A	9	ENSG00000265096	C1QTNF1-AS1	lncRNA	C1QTNF1 antisense RNA 1 [Source:HGNC Symbol;Acc:HGNC:44351]
TF	#N/A	#N/A	#N/A	#N/A	#N/A	2.03237	0.183521	1.95314	2.60609	1.76713	0.642492	2.13171	2.49764	1.51916	#N/A	9	ENSG00000091513	TF	protein_coding	transferrin [Source:HGNC Symbol;Acc:HGNC:11740]
COMMD8	#N/A	#N/A	#N/A	#N/A	#N/A	0.879303	0.183264	7.21394	6.42006	0.405704	0.300918	6.81651	4.68797	0.898579	#N/A	9	ENSG00000169019	COMMD8	protein_coding	COMM domain containing 8 [Source:HGNC Symbol;Acc:HGNC:26036]
SCAF4	#N/A	#N/A	#N/A	#N/A	#N/A	0.330056	1.74696	0.34635	0.297756	0.373972	1.03096	0.183095	0.213308	0.260946	#N/A	9	ENSG00000156304	SCAF4	protein_coding	SR-related CTD associated factor 4 [Source:HGNC Symbol;Acc:HGNC:19304]
#269635	#N/A	#N/A	#N/A	0.209659	#N/A	0.241557	#N/A	3.36039	0.825854	1.27335	0.183024	2.52604	1.14388	0.345852	#N/A	9	ENSG00000269635		lncRNA	novel transcript
#285681	#N/A	#N/A	0.582074	0.182907	#N/A	0.583014	#N/A	#N/A	1.49303	0.649818	0.185181	1.59327	1.64535	0.595661	#N/A	9	ENSG00000285681		lncRNA	novel transcript, antisense to MC4R
STAT5B	#N/A	#N/A	#N/A	#N/A	#N/A	0.363401	1.71917	0.549659	0.466057	0.546283	0.989207	0.271712	0.309096	0.182277	#N/A	9	ENSG00000173757	STAT5B	protein_coding	signal transducer and activator of transcription 5B [Source:HGNC Symbol;Acc:HGNC:11367]
FAM13B	#N/A	#N/A	0.207728	#N/A	#N/A	0.255947	#N/A	0.182156	0.220331	0.183828	0.349108	0.207586	0.200636	0.309715	#N/A	9	ENSG00000031003	FAM13B	protein_coding	family with sequence similarity 13 member B [Source:HGNC Symbol;Acc:HGNC:1335]
SLC7A13	#N/A	#N/A	0.845428	0.180381	0.307803	#N/A	#N/A	0.987258	1.62081	1.09085	#N/A	#N/A	0.255219	0.686785	0.336782	9	ENSG00000164893	SLC7A13	protein_coding	solute carrier family 7 member 13 [Source:HGNC Symbol;Acc:HGNC:23092]
SNAI1	#N/A	#N/A	#N/A	#N/A	0.180287	0.28847	#N/A	1.67067	1.70287	0.751995	#N/A	1.6149	0.613727	0.82736	0.242434	9	ENSG00000124216	SNAI1	protein_coding	snail family transcriptional repressor 1 [Source:HGNC Symbol;Acc:HGNC:11128]
MGAT2	#N/A	#N/A	#N/A	#N/A	#N/A	2.82418	0.180101	4.06443	4.45789	3.21583	0.37573	4.77191	5.46833	4.47726	#N/A	9	ENSG00000168282	MGAT2	protein_coding	alpha-1,6-mannosyl-glycoprotein 2-beta-N-acetylglucosaminyltransferase [Source:HGNC Symbol;Acc:HGNC:7045]
C6orf226	#N/A	#N/A	#N/A	#N/A	#N/A	0.621617	0.178239	0.574155	5.29382	2.94071	0.224128	5.32373	3.81491	0.763556	#N/A	9	ENSG00000221821	C6orf226	protein_coding	chromosome 6 open reading frame 226 [Source:HGNC Symbol;Acc:HGNC:34431]
ITGB2	#N/A	#N/A	1.04897	#N/A	#N/A	0.312369	#N/A	0.290686	0.280508	0.487812	0.178214	4.63882	2.5068	0.943831	#N/A	9	ENSG00000160255	ITGB2	protein_coding	integrin subunit beta 2 [Source:HGNC Symbol;Acc:HGNC:6155]
#259542	#N/A	#N/A	#N/A	0.177955	#N/A	0.297047	#N/A	5.23575	0.821327	0.57176	0.196047	2.89282	2.24745	0.38332	#N/A	9	ENSG00000259542		lncRNA	novel transcript
PDPR	#N/A	#N/A	0.177638	#N/A	#N/A	0.31221	1.59814	0.25507	0.278761	0.249405	0.637058	#N/A	#N/A	0.24443	0.191949	9	ENSG00000090857	PDPR	protein_coding	pyruvate dehydrogenase phosphatase regulatory subunit [Source:HGNC Symbol;Acc:HGNC:30264]
ZDHHC17	#N/A	#N/A	0.182186	0.504264	#N/A	0.346143	1.0608	#N/A	#N/A	0.177394	0.316824	0.187415	0.209336	0.410641	#N/A	9	ENSG00000186908	ZDHHC17	protein_coding	zinc finger DHHC-type palmitoyltransferase 17 [Source:HGNC Symbol;Acc:HGNC:18412]
#288016	#N/A	#N/A	#N/A	#N/A	#N/A	0.41738	#N/A	2.02188	2.32661	1.64691	0.177264	1.1616	1.49077	0.560771	0.494248	9	ENSG00000288016		lncRNA	novel transcript
SCAND1	#N/A	#N/A	#N/A	#N/A	0.45987	0.905583	#N/A	4.50783	3.2379	1.25401	0.176999	5.90682	2.86438	0.436219	#N/A	9	ENSG00000171222	SCAND1	protein_coding	SCAN domain containing 1 [Source:HGNC Symbol;Acc:HGNC:10566]
#232259	#N/A	#N/A	#N/A	#N/A	#N/A	0.249142	#N/A	5.42066	4.63574	0.919902	0.176831	6.13494	0.572245	0.385095	0.562612	9	ENSG00000232259		lncRNA	novel transcript
#287706	#N/A	#N/A	0.943849	0.203933	0.319407	#N/A	#N/A	1.05609	1.08441	0.844573	0.176826	#N/A	#N/A	1.292	0.562491	9	ENSG00000287706		lncRNA	novel transcript
THOC1	#N/A	#N/A	#N/A	#N/A	#N/A	0.420288	#N/A	0.263549	0.181417	0.280944	0.532147	0.176484	0.21258	0.255146	0.202884	9	ENSG00000079134	THOC1	protein_coding	THO complex 1 [Source:HGNC Symbol;Acc:HGNC:19070]
PDE1B	#N/A	#N/A	#N/A	#N/A	0.540532	1.24457	#N/A	3.20205	2.49087	1.72296	0.175681	1.48422	1.59801	1.24792	#N/A	9	ENSG00000123360	PDE1B	protein_coding	phosphodiesterase 1B [Source:HGNC Symbol;Acc:HGNC:8775]
MPL	#N/A	#N/A	0.599201	0.175635	#N/A	0.18763	#N/A	0.793845	0.975277	0.54119	#N/A	0.914115	1.06944	0.377702	#N/A	9	ENSG00000117400	MPL	protein_coding	MPL proto-oncogene, thrombopoietin receptor [Source:HGNC Symbol;Acc:HGNC:7217]
#254135	#N/A	#N/A	#N/A	#N/A	0.256236	0.350701	#N/A	2.49233	2.33884	1.19888	0.175625	1.1883	1.07644	0.767276	#N/A	9	ENSG00000254135		lncRNA	novel transcript
NCR1#189430	#N/A	#N/A	1.7099	#N/A	#N/A	0.47927	#N/A	3.69429	3.65271	2.22068	0.17561	2.92945	2.17429	1.47938	#N/A	9	ENSG00000189430	NCR1	protein_coding	natural cytotoxicity triggering receptor 1 [Source:HGNC Symbol;Acc:HGNC:6731]
SPN	#N/A	#N/A	0.648813	#N/A	#N/A	0.545134	#N/A	4.29269	0.761849	0.578178	0.175264	3.43785	2.34241	1.00354	#N/A	9	ENSG00000197471	SPN	protein_coding	sialophorin [Source:HGNC Symbol;Acc:HGNC:11249]
CELA3B	#N/A	#N/A	1.19744	0.224444	#N/A	0.492673	#N/A	2.1099	2.09594	1.66061	0.174824	1.67206	0.808527	#N/A	#N/A	9	ENSG00000219073	CELA3B	protein_coding	chymotrypsin like elastase 3B [Source:HGNC Symbol;Acc:HGNC:15945]
GALNT11	#N/A	#N/A	#N/A	#N/A	0.289671	0.174077	#N/A	0.227072	0.502027	0.405298	0.365023	0.208383	0.284554	0.331662	#N/A	9	ENSG00000178234	GALNT11	protein_coding	polypeptide N-acetylgalactosaminyltransferase 11 [Source:HGNC Symbol;Acc:HGNC:19875]
TMEM200B	#N/A	#N/A	#N/A	#N/A	0.382999	0.301997	#N/A	4.80142	0.449133	0.972575	0.173231	4.60938	1.16992	0.427029	#N/A	9	ENSG00000253304	TMEM200B	protein_coding	transmembrane protein 200B [Source:HGNC Symbol;Acc:HGNC:33785]
TRAPPC2B	#N/A	#N/A	1.51127	#N/A	0.981506	1.51674	0.173205	#N/A	0.709033	0.991565	#N/A	1.9304	2.20592	1.30804	#N/A	9	ENSG00000256060	TRAPPC2B	protein_coding	trafficking protein particle complex subunit 2B [Source:HGNC Symbol;Acc:HGNC:10710]
PLPPR5-AS1	#N/A	#N/A	#N/A	#N/A	#N/A	0.266101	#N/A	1.55964	1.65428	1.17843	0.173044	1.74905	1.41751	0.785901	0.437623	9	ENSG00000232825	PLPPR5-AS1	lncRNA	PLPPR5 antisense RNA 1 [Source:HGNC Symbol;Acc:HGNC:55720]
LINC01094	#N/A	#N/A	#N/A	#N/A	0.401215	0.608203	#N/A	3.31954	3.40661	2.78984	0.172243	2.74181	1.85564	1.55096	#N/A	9	ENSG00000251442	LINC01094	lncRNA	long intergenic non-protein coding RNA 1094 [Source:HGNC Symbol;Acc:HGNC:49219]
TRARG1#184811	#N/A	#N/A	#N/A	#N/A	0.417761	0.393161	#N/A	4.68151	4.60808	1.30322	0.172229	3.49214	1.14912	0.390951	#N/A	9	ENSG00000184811	TRARG1	protein_coding	trafficking regulator of GLUT4 (SLC2A4) 1 [Source:HGNC Symbol;Acc:HGNC:29592]
ARHGEF35#213214	#N/A	#N/A	#N/A	#N/A	0.316295	0.28035	#N/A	5.606	0.834865	0.622886	0.171713	5.95208	1.12053	0.441688	#N/A	9	ENSG00000213214	ARHGEF35	protein_coding	Rho guanine nucleotide exchange factor 35 [Source:HGNC Symbol;Acc:HGNC:33846]
#267327	#N/A	#N/A	#N/A	0.207928	#N/A	0.183079	#N/A	1.84857	0.260751	0.43803	0.170913	2.79888	1.0012	0.197275	#N/A	9	ENSG00000267327		lncRNA	novel transcript
TULP4	#N/A	#N/A	0.554837	0.702205	0.536821	0.262302	0.59923	0.170898	0.283125	0.230337	#N/A	#N/A	#N/A	#N/A	0.190646	9	ENSG00000130338	TULP4	protein_coding	TUB like protein 4 [Source:HGNC Symbol;Acc:HGNC:15530]
MYOCD-AS1	#N/A	#N/A	0.653173	#N/A	#N/A	0.25587	#N/A	2.92737	0.478044	1.15246	0.170682	2.31261	0.916946	0.61221	#N/A	9	ENSG00000227274	MYOCD-AS1	lncRNA	MYOCD antisense RNA 1 [Source:HGNC Symbol;Acc:HGNC:40750]
SACM1L	#N/A	#N/A	#N/A	#N/A	0.253044	0.346912	0.778749	0.170201	#N/A	0.225333	#N/A	0.219321	0.292174	0.355631	0.212394	9	ENSG00000211456	SACM1L	protein_coding	SAC1 like phosphatidylinositide phosphatase [Source:HGNC Symbol;Acc:HGNC:17059]
XKR7	#N/A	#N/A	#N/A	#N/A	#N/A	0.345157	#N/A	2.2376	1.23265	1.16269	0.169111	0.88443	1.09362	0.482407	0.37113	9	ENSG00000260903	XKR7	protein_coding	XK related 7 [Source:HGNC Symbol;Acc:HGNC:23062]
FNIP2	#N/A	#N/A	1.75597	0.711204	1.58236	0.72026	#N/A	#N/A	#N/A	0.169025	#N/A	0.649869	0.722214	1.0112	0.795661	9	ENSG00000052795	FNIP2	protein_coding	folliculin interacting protein 2 [Source:HGNC Symbol;Acc:HGNC:29280]
SRP54	#N/A	#N/A	#N/A	#N/A	#N/A	0.381331	1.06005	0.287818	0.167625	0.260396	0.73237	0.234618	0.273061	0.348073	#N/A	9	ENSG00000100883	SRP54	protein_coding	signal recognition particle 54 [Source:HGNC Symbol;Acc:HGNC:11301]
COPA	#N/A	#N/A	#N/A	#N/A	#N/A	0.416704	1.6802	0.20409	0.167598	0.247374	0.51948	0.233279	0.347495	0.415065	#N/A	9	ENSG00000122218	COPA	protein_coding	COPI coat complex subunit alpha [Source:HGNC Symbol;Acc:HGNC:2230]
LINC00426	#N/A	#N/A	#N/A	#N/A	0.167247	0.236003	#N/A	2.31776	2.42763	0.576324	0.180754	3.08648	0.414082	0.528544	#N/A	9	ENSG00000238121	LINC00426	lncRNA	long intergenic non-protein coding RNA 426 [Source:HGNC Symbol;Acc:HGNC:42761]
SUN3	#N/A	#N/A	0.645583	#N/A	#N/A	0.2911	#N/A	1.91719	2.58459	1.4395	0.166051	1.87266	1.29136	0.763953	#N/A	9	ENSG00000164744	SUN3	protein_coding	Sad1 and UNC84 domain containing 3 [Source:HGNC Symbol;Acc:HGNC:22429]
GZMA	#N/A	#N/A	0.594527	#N/A	#N/A	0.271273	#N/A	0.498531	0.410574	0.347646	0.165877	1.44149	0.815238	0.465539	#N/A	9	ENSG00000145649	GZMA	protein_coding	granzyme A [Source:HGNC Symbol;Acc:HGNC:4708]
OR2A7#243896	#N/A	#N/A	#N/A	#N/A	0.365101	0.489671	#N/A	5.6858	5.41221	0.70427	0.165218	5.23989	2.89563	1.58859	#N/A	9	ENSG00000243896	OR2A7	protein_coding	olfactory receptor family 2 subfamily A member 7 [Source:HGNC Symbol;Acc:HGNC:8234]
GPR65	#N/A	#N/A	0.283165	#N/A	0.164903	0.170131	#N/A	1.08792	0.26357	0.240078	#N/A	1.18668	0.382916	0.204173	#N/A	9	ENSG00000140030	GPR65	protein_coding	G protein-coupled receptor 65 [Source:HGNC Symbol;Acc:HGNC:4517]
SMLR1	#N/A	#N/A	#N/A	0.189384	#N/A	0.21738	#N/A	0.440492	0.330255	0.249948	0.164361	0.281251	0.250471	0.237031	#N/A	9	ENSG00000256162	SMLR1	protein_coding	small leucine rich protein 1 [Source:HGNC Symbol;Acc:HGNC:44670]
DLGAP1-AS5	#N/A	#N/A	#N/A	0.181532	#N/A	0.209359	#N/A	0.585536	0.255548	0.212476	0.162319	1.91099	0.24515	0.217675	#N/A	9	ENSG00000261520	DLGAP1-AS5	lncRNA	DLGAP1 antisense RNA 5 [Source:HGNC Symbol;Acc:HGNC:27586]
GGNBP2#278311	#N/A	#N/A	#N/A	#N/A	#N/A	0.216747	1.59963	0.193917	0.202349	0.187918	0.428019	0.160314	0.184982	0.232981	#N/A	9	ENSG00000278311	GGNBP2	protein_coding	gametogenetin binding protein 2 [Source:HGNC Symbol;Acc:HGNC:19357]
SEC63	#N/A	#N/A	#N/A	#N/A	#N/A	0.389194	1.62475	0.198337	0.191368	0.278465	0.427794	0.159971	0.243119	0.257935	#N/A	9	ENSG00000025796	SEC63	protein_coding	SEC63 homolog, protein translocation regulator [Source:HGNC Symbol;Acc:HGNC:21082]
FOXD2	#N/A	#N/A	#N/A	#N/A	0.166944	0.1858	#N/A	0.233598	0.217388	0.21479	0.159568	0.319367	0.193395	0.182961	#N/A	9	ENSG00000186564	FOXD2	protein_coding	forkhead box D2 [Source:HGNC Symbol;Acc:HGNC:3803]
LINC01205	#N/A	#N/A	#N/A	0.272255	#N/A	0.426255	#N/A	1.68814	1.90243	1.45391	0.159508	1.98323	1.47538	1.4553	#N/A	9	ENSG00000228980	LINC01205	lncRNA	long intergenic non-protein coding RNA 1205 [Source:HGNC Symbol;Acc:HGNC:49636]
HNRNPR#125944	#N/A	#N/A	#N/A	#N/A	#N/A	0.266369	1.21114	0.586531	0.42689	0.619546	1.00098	0.168932	0.259185	0.15867	#N/A	9	ENSG00000125944	HNRNPR	protein_coding	heterogeneous nuclear ribonucleoprotein R [Source:HGNC Symbol;Acc:HGNC:5047]
KCNG3	#N/A	#N/A	#N/A	#N/A	#N/A	0.248969	#N/A	1.70043	1.54113	1.38664	0.158056	1.58581	0.984841	0.777236	0.537834	9	ENSG00000171126	KCNG3	protein_coding	potassium voltage-gated channel modifier subfamily G member 3 [Source:HGNC Symbol;Acc:HGNC:18306]
SLC39A12	#N/A	#N/A	0.379331	#N/A	#N/A	0.212595	#N/A	1.93806	2.04469	0.854561	0.158	2.04082	0.914038	0.448113	#N/A	9	ENSG00000148482	SLC39A12	protein_coding	solute carrier family 39 member 12 [Source:HGNC Symbol;Acc:HGNC:20860]
USPL1	#N/A	#N/A	#N/A	#N/A	#N/A	0.327766	1.40207	0.424131	0.348035	0.530986	0.704518	0.15749	0.245918	0.183643	#N/A	9	ENSG00000132952	USPL1	protein_coding	ubiquitin specific peptidase like 1 [Source:HGNC Symbol;Acc:HGNC:20294]
SLC12A3	#N/A	#N/A	0.471752	#N/A	#N/A	0.387723	#N/A	0.982997	1.04317	0.531788	0.157039	1.43794	0.554939	0.91923	#N/A	9	ENSG00000070915	SLC12A3	protein_coding	solute carrier family 12 member 3 [Source:HGNC Symbol;Acc:HGNC:10912]
ADRA2A	#N/A	#N/A	#N/A	0.163688	0.156131	0.19753	#N/A	0.259454	0.223785	0.222634	#N/A	0.244456	0.227817	0.192429	#N/A	9	ENSG00000150594	ADRA2A	protein_coding	adrenoceptor alpha 2A [Source:HGNC Symbol;Acc:HGNC:281]
GFRA3	#N/A	#N/A	#N/A	#N/A	0.315167	0.174003	#N/A	0.737682	1.45032	0.843408	0.155535	2.41603	1.36704	0.537108	#N/A	9	ENSG00000146013	GFRA3	protein_coding	GDNF family receptor alpha 3 [Source:HGNC Symbol;Acc:HGNC:4245]
NISCH	#N/A	#N/A	#N/A	#N/A	#N/A	0.689723	2.43584	0.296096	0.248441	0.153177	0.831123	0.66597	0.535565	0.767549	#N/A	9	ENSG00000010322	NISCH	protein_coding	nischarin [Source:HGNC Symbol;Acc:HGNC:18006]
KDM6A	0.67796	#N/A	0.481694	0.494488	0.336681	0.161733	0.89326	#N/A	#N/A	0.152732	0.546624	#N/A	#N/A	#N/A	0.410078	9	ENSG00000147050	KDM6A	protein_coding	lysine demethylase 6A [Source:HGNC Symbol;Acc:HGNC:12637]
TRMT112	#N/A	#N/A	#N/A	#N/A	#N/A	0.246852	0.152516	0.322267	0.31115	1.00016	0.243188	0.305545	3.21539	0.260816	#N/A	9	ENSG00000173113	TRMT112	protein_coding	tRNA methyltransferase activator subunit 11-2 [Source:HGNC Symbol;Acc:HGNC:26940]
#253980	#N/A	#N/A	0.907845	#N/A	0.348142	#N/A	#N/A	3.40963	3.20426	1.60601	0.151228	2.48049	1.59545	0.903178	#N/A	9	ENSG00000253980		lncRNA	novel transcript
NAA38	#N/A	#N/A	#N/A	#N/A	#N/A	0.213732	0.150394	0.283547	0.487201	0.538334	0.18896	0.73752	1.4206	0.240661	#N/A	9	ENSG00000183011	NAA38	protein_coding	N-alpha-acetyltransferase 38, NatC auxiliary subunit [Source:HGNC Symbol;Acc:HGNC:28212]
LY6K	#N/A	#N/A	0.236569	#N/A	#N/A	0.222062	#N/A	0.60151	0.212228	0.217743	0.149565	0.266383	0.185401	0.255226	#N/A	9	ENSG00000160886	LY6K	protein_coding	lymphocyte antigen 6 family member K [Source:HGNC Symbol;Acc:HGNC:24225]
ANKRD11	#N/A	#N/A	0.414522	#N/A	0.299913	0.183095	1.63699	#N/A	0.161929	0.149015	0.528016	#N/A	#N/A	0.150189	0.35752	9	ENSG00000167522	ANKRD11	protein_coding	ankyrin repeat domain containing 11 [Source:HGNC Symbol;Acc:HGNC:21316]
ERVMER34-1	#N/A	#N/A	1.23417	#N/A	0.242034	#N/A	#N/A	1.16054	0.813593	0.719924	0.148635	0.875588	0.721412	1.04136	#N/A	9	ENSG00000226887	ERVMER34-1	protein_coding	endogenous retrovirus group MER34 member 1, envelope [Source:HGNC Symbol;Acc:HGNC:42970]
#263644	#N/A	#N/A	#N/A	#N/A	#N/A	0.200612	#N/A	2.25605	1.11879	0.599216	0.148376	2.47316	1.28246	0.367101	0.190775	9	ENSG00000263644		lncRNA	novel transcript, antisense to TANC2
S100B	#N/A	#N/A	#N/A	#N/A	#N/A	0.223886	0.147139	0.306369	0.334701	0.250649	0.176322	0.613908	0.825668	0.228578	#N/A	9	ENSG00000160307	S100B	protein_coding	S100 calcium binding protein B [Source:HGNC Symbol;Acc:HGNC:10500]
ADNP	#N/A	#N/A	#N/A	#N/A	#N/A	0.324972	1.26341	0.259979	0.240785	0.220859	0.548671	0.183137	0.236091	0.146921	#N/A	9	ENSG00000101126	ADNP	protein_coding	activity dependent neuroprotector homeobox [Source:HGNC Symbol;Acc:HGNC:15766]
#285826	#N/A	#N/A	#N/A	0.174834	#N/A	0.594016	#N/A	2.58407	2.06962	1.49313	0.146548	1.74316	1.1061	1.04186	#N/A	9	ENSG00000285826		lncRNA	novel transcript
SARNP	#N/A	#N/A	0.200899	#N/A	#N/A	#N/A	0.753092	0.237829	0.144435	0.194654	0.605296	0.145847	0.188801	0.171735	#N/A	9	ENSG00000205323	SARNP	protein_coding	SAP domain containing ribonucleoprotein [Source:HGNC Symbol;Acc:HGNC:24432]
STAU1	#N/A	#N/A	0.41416	#N/A	0.603033	0.181392	1.55125	#N/A	0.144307	0.170418	0.617835	#N/A	0.168627	#N/A	0.290536	9	ENSG00000124214	STAU1	protein_coding	staufen double-stranded RNA binding protein 1 [Source:HGNC Symbol;Acc:HGNC:11370]
#253932	#N/A	#N/A	#N/A	0.16464	#N/A	0.196205	#N/A	0.256932	0.2434	0.230221	0.142525	0.498946	0.213759	0.196482	#N/A	9	ENSG00000253932		lncRNA	novel transcript
FCN1	#N/A	#N/A	0.371722	#N/A	0.169933	0.142199	#N/A	1.282	0.407537	0.322879	#N/A	3.27351	0.482017	0.486005	#N/A	9	ENSG00000085265	FCN1	protein_coding	ficolin 1 [Source:HGNC Symbol;Acc:HGNC:3623]
ESRP1	#N/A	#N/A	0.488385	0.142084	#N/A	0.194266	#N/A	0.903536	1.394	0.554623	#N/A	1.05162	#N/A	0.486414	0.252604	9	ENSG00000104413	ESRP1	protein_coding	epithelial splicing regulatory protein 1 [Source:HGNC Symbol;Acc:HGNC:25966]
ARFGEF2	#N/A	#N/A	0.608678	0.295139	0.565257	0.227955	1.7062	#N/A	#N/A	#N/A	#N/A	0.141205	0.163644	0.267411	0.540977	9	ENSG00000124198	ARFGEF2	protein_coding	ADP ribosylation factor guanine nucleotide exchange factor 2 [Source:HGNC Symbol;Acc:HGNC:15853]
MLLT10	#N/A	#N/A	0.396028	0.269574	0.407744	0.25936	1.08261	#N/A	#N/A	#N/A	0.444931	#N/A	0.140967	0.23499	0.434872	9	ENSG00000078403	MLLT10	protein_coding	MLLT10 histone lysine methyltransferase DOT1L cofactor [Source:HGNC Symbol;Acc:HGNC:16063]
TOMM6	#N/A	#N/A	#N/A	0.237599	#N/A	0.190664	0.137367	0.431736	0.212059	#N/A	0.144529	0.41058	#N/A	0.179036	0.515099	9	ENSG00000214736	TOMM6	protein_coding	translocase of outer mitochondrial membrane 6 [Source:HGNC Symbol;Acc:HGNC:34528]
EPHA7	#N/A	#N/A	#N/A	0.137081	#N/A	0.464693	#N/A	1.42753	2.70439	2.05482	#N/A	2.3018	0.846552	0.469809	0.460562	9	ENSG00000135333	EPHA7	protein_coding	EPH receptor A7 [Source:HGNC Symbol;Acc:HGNC:3390]
ZNF721	#N/A	#N/A	0.33561	0.741371	0.37918	0.162272	1.38266	#N/A	#N/A	0.158631	#N/A	#N/A	0.136412	0.196849	0.369849	9	ENSG00000182903	ZNF721	protein_coding	zinc finger protein 721 [Source:HGNC Symbol;Acc:HGNC:29425]
MAP3K14#006062	0.941834	#N/A	#N/A	#N/A	#N/A	0.191098	1.86313	0.291945	0.262923	0.239139	0.861974	0.134591	#N/A	#N/A	0.900601	9	ENSG00000006062	MAP3K14	protein_coding	mitogen-activated protein kinase kinase kinase 14 [Source:HGNC Symbol;Acc:HGNC:6853]
LINC01641	#N/A	#N/A	0.166329	#N/A	#N/A	0.144016	#N/A	0.467919	0.36303	0.20236	0.13368	1.35374	0.397397	0.175597	#N/A	9	ENSG00000234277	LINC01641	lncRNA	long intergenic non-protein coding RNA 1641 [Source:HGNC Symbol;Acc:HGNC:52428]
#277526	#N/A	#N/A	#N/A	#N/A	0.139513	0.19169	#N/A	1.17513	0.399553	0.26227	0.132412	0.218637	0.555494	0.163801	#N/A	9	ENSG00000277526		lncRNA	long intergenic non-protein coding RNA 3021 [Source:NCBI gene (formerly Entrezgene);Acc:101927815]
NGFR	#N/A	#N/A	#N/A	0.147105	#N/A	0.175406	#N/A	0.299563	0.280474	0.3158	0.132001	0.247836	0.24519	0.192129	#N/A	9	ENSG00000064300	NGFR	protein_coding	nerve growth factor receptor [Source:HGNC Symbol;Acc:HGNC:7809]
MARK3	#N/A	#N/A	#N/A	0.355532	0.257176	0.145858	1.14509	0.229587	0.167191	0.269123	0.627497	#N/A	#N/A	0.130234	#N/A	9	ENSG00000075413	MARK3	protein_coding	microtubule affinity regulating kinase 3 [Source:HGNC Symbol;Acc:HGNC:6897]
RPL9	#N/A	#N/A	0.155771	#N/A	#N/A	0.177829	#N/A	0.224814	0.216619	0.179314	0.129993	0.226082	0.165113	0.189669	#N/A	9	ENSG00000163682	RPL9	protein_coding	ribosomal protein L9 [Source:HGNC Symbol;Acc:HGNC:10369]
NFAT5	#N/A	#N/A	0.129935	0.892058	0.423864	0.220702	1.38339	#N/A	#N/A	#N/A	#N/A	0.194716	0.23299	0.33681	0.388665	9	ENSG00000102908	NFAT5	protein_coding	nuclear factor of activated T cells 5 [Source:HGNC Symbol;Acc:HGNC:7774]
#287923	#N/A	#N/A	0.41632	#N/A	#N/A	0.187575	#N/A	1.27592	0.497267	0.407369	0.127341	0.710248	0.482521	0.423655	#N/A	9	ENSG00000287923		lncRNA	novel transcript
#254202	#N/A	#N/A	0.218774	#N/A	#N/A	#N/A	#N/A	1.49515	0.699262	0.421668	0.159495	1.07827	0.322477	0.276487	0.125884	9	ENSG00000254202		lncRNA	novel transcript
COPRS	#N/A	#N/A	#N/A	#N/A	#N/A	0.175798	#N/A	0.202283	0.202549	0.192328	0.125022	0.225043	0.161362	0.184143	0.195333	9	ENSG00000172301	COPRS	protein_coding	coordinator of PRMT5 and differentiation stimulator [Source:HGNC Symbol;Acc:HGNC:28848]
FBXW4	#N/A	#N/A	#N/A	#N/A	#N/A	0.258716	1.24855	0.179377	0.243892	0.176539	0.42408	0.14022	0.123207	0.244458	#N/A	9	ENSG00000107829	FBXW4	protein_coding	F-box and WD repeat domain containing 4 [Source:HGNC Symbol;Acc:HGNC:10847]
BPTF	0.488749	#N/A	0.121738	0.230306	#N/A	0.220386	1.86066	0.183569	0.150964	0.192331	0.624152	#N/A	#N/A	#N/A	#N/A	9	ENSG00000171634	BPTF	protein_coding	bromodomain PHD finger transcription factor [Source:HGNC Symbol;Acc:HGNC:3581]
RPS23	#N/A	#N/A	0.238213	0.124145	#N/A	0.158948	0.120991	0.237656	0.180665	#N/A	0.129912	0.244403	#N/A	0.186356	#N/A	9	ENSG00000186468	RPS23	protein_coding	ribosomal protein S23 [Source:HGNC Symbol;Acc:HGNC:10410]
TP53TG1	#N/A	#N/A	#N/A	#N/A	0.193555	0.171789	#N/A	0.245087	0.235999	0.230827	0.118962	0.236995	0.219981	0.197716	#N/A	9	ENSG00000182165	TP53TG1	lncRNA	TP53 target 1 [Source:HGNC Symbol;Acc:HGNC:17026]
THOC2	#N/A	#N/A	#N/A	#N/A	#N/A	0.305824	0.953104	0.287272	0.236097	0.268348	0.517826	0.118755	0.147383	0.243121	#N/A	9	ENSG00000125676	THOC2	protein_coding	THO complex 2 [Source:HGNC Symbol;Acc:HGNC:19073]
IGKC	#N/A	#N/A	0.256316	#N/A	#N/A	0.168221	0.118608	0.191641	0.217012	0.490253	0.150466	0.361057	0.661269	#N/A	#N/A	9	ENSG00000211592	IGKC	IG_C_gene	immunoglobulin kappa constant [Source:HGNC Symbol;Acc:HGNC:5716]
AP2S1	#N/A	#N/A	#N/A	#N/A	#N/A	0.584068	0.149782	1.63542	2.2309	1.29278	0.118506	2.7107	1.29934	0.951929	#N/A	9	ENSG00000042753	AP2S1	protein_coding	adaptor related protein complex 2 subunit sigma 1 [Source:HGNC Symbol;Acc:HGNC:565]
TRAPPC12#171853	#N/A	#N/A	#N/A	#N/A	#N/A	0.30443	0.688191	0.20798	0.242768	0.254604	0.71314	0.117586	0.202038	0.302791	#N/A	9	ENSG00000171853	TRAPPC12	protein_coding	trafficking protein particle complex subunit 12 [Source:HGNC Symbol;Acc:HGNC:24284]
BTBD7#011114	#N/A	#N/A	0.381339	0.286533	0.416726	#N/A	1.54796	0.115453	0.132038	0.132398	0.518263	#N/A	#N/A	#N/A	0.230728	9	ENSG00000011114	BTBD7	protein_coding	BTB domain containing 7 [Source:HGNC Symbol;Acc:HGNC:18269]
#248475	#N/A	#N/A	0.149477	0.113124	#N/A	0.133372	#N/A	#N/A	0.480466	0.202811	#N/A	0.5153	0.248802	0.154629	0.151414	9	ENSG00000248475		lncRNA	novel transcript
MON2	#N/A	#N/A	#N/A	#N/A	#N/A	0.29764	1.08459	0.171952	0.193485	0.273674	0.650771	0.111487	0.227022	0.268768	#N/A	9	ENSG00000061987	MON2	protein_coding	MON2 homolog, regulator of endosome-to-Golgi trafficking [Source:HGNC Symbol;Acc:HGNC:29177]
ATE1	#N/A	#N/A	#N/A	0.208008	#N/A	0.295859	0.834229	0.111467	#N/A	0.204713	0.457635	0.235402	0.300646	0.389409	#N/A	9	ENSG00000107669	ATE1	protein_coding	arginyltransferase 1 [Source:HGNC Symbol;Acc:HGNC:782]
SULT1C2	#N/A	#N/A	#N/A	0.130291	#N/A	0.126592	#N/A	0.572886	0.582226	0.563796	0.107702	1.09878	0.24803	0.211043	#N/A	9	ENSG00000198203	SULT1C2	protein_coding	sulfotransferase family 1C member 2 [Source:HGNC Symbol;Acc:HGNC:11456]
#232408	#N/A	#N/A	0.13584	0.106731	#N/A	0.139225	#N/A	0.214283	0.141446	0.18016	#N/A	0.317444	0.111114	0.108336	#N/A	9	ENSG00000232408		lncRNA	novel transcript
ZNRD2	#N/A	#N/A	#N/A	#N/A	0.104077	0.172535	#N/A	0.183047	0.185515	0.171509	0.116195	0.194341	0.199317	0.185975	#N/A	9	ENSG00000173465	ZNRD2	protein_coding	zinc ribbon domain containing 2 [Source:HGNC Symbol;Acc:HGNC:11328]
#286321	#N/A	#N/A	#N/A	#N/A	0.103951	0.164025	#N/A	0.540526	0.383598	0.273432	0.133787	0.333997	0.201002	0.209126	#N/A	9	ENSG00000286321		lncRNA	novel transcript
RPS6	#N/A	#N/A	0.139553	#N/A	#N/A	0.133759	#N/A	0.233043	0.219581	0.193953	0.101039	0.246322	0.17291	0.181475	#N/A	9	ENSG00000137154	RPS6	protein_coding	ribosomal protein S6 [Source:HGNC Symbol;Acc:HGNC:10429]
LINC00839	#N/A	#N/A	#N/A	0.12247	#N/A	0.143056	#N/A	0.215726	0.111128	0.113249	#N/A	0.184359	0.151875	0.135209	0.098393	9	ENSG00000185904	LINC00839	lncRNA	long intergenic non-protein coding RNA 839 [Source:HGNC Symbol;Acc:HGNC:28269]
CENPB	#N/A	#N/A	0.139615	#N/A	#N/A	0.113472	#N/A	0.169138	0.15949	0.107264	0.0870422	0.167801	0.118579	0.137824	#N/A	9	ENSG00000125817	CENPB	protein_coding	centromere protein B [Source:HGNC Symbol;Acc:HGNC:1852]
CMC4	#N/A	#N/A	#N/A	#N/A	0.104276	0.10588	#N/A	0.0998634	0.127186	0.113322	0.10432	0.142736	0.0850752	0.101178	#N/A	9	ENSG00000182712	CMC4	protein_coding	C-X9-C motif containing 4 [Source:HGNC Symbol;Acc:HGNC:35428]
NAXE	#N/A	#N/A	#N/A	#N/A	0.0840493	0.101632	#N/A	0.138193	0.366458	0.138867	0.104576	0.115889	0.119673	0.111199	#N/A	9	ENSG00000163382	NAXE	protein_coding	NAD(P)HX epimerase [Source:HGNC Symbol;Acc:HGNC:18453]
RPS3	#N/A	#N/A	0.10771	#N/A	0.0814056	0.0930015	#N/A	0.13496	0.127648	0.115842	#N/A	0.137087	0.0937071	0.105219	#N/A	9	ENSG00000149273	RPS3	protein_coding	ribosomal protein S3 [Source:HGNC Symbol;Acc:HGNC:10420]
FTL	#N/A	#N/A	#N/A	#N/A	#N/A	0.113062	0.0803149	0.16683	0.107057	0.105412	0.091438	0.167819	0.089243	0.109504	#N/A	9	ENSG00000087086	FTL	protein_coding	ferritin light chain [Source:HGNC Symbol;Acc:HGNC:3999]
RPL41	#N/A	#N/A	0.964136	0.121419	#N/A	0.174423	0.12935	0.208045	0.385223	#N/A	0.0784583	0.234228	#N/A	0.218966	#N/A	9	ENSG00000229117	RPL41	protein_coding	ribosomal protein L41 [Source:HGNC Symbol;Acc:HGNC:10354]
AZGP1	#N/A	#N/A	#N/A	#N/A	0.0692972	0.122399	#N/A	0.15669	0.179514	0.17176	0.103623	0.19681	0.151572	0.146149	#N/A	9	ENSG00000160862	AZGP1	protein_coding	alpha-2-glycoprotein 1, zinc-binding [Source:HGNC Symbol;Acc:HGNC:910]
KCNJ16	#N/A	#N/A	#N/A	#N/A	0.124802	0.101663	#N/A	0.194783	0.179038	0.158306	#N/A	0.898714	0.226012	0.0686653	0.0830331	9	ENSG00000153822	KCNJ16	protein_coding	potassium inwardly rectifying channel subfamily J member 16 [Source:HGNC Symbol;Acc:HGNC:6262]
LINC01630	#N/A	#N/A	#N/A	0.179116	#N/A	0.551134	0.0675255	0.878662	0.832	0.754862	#N/A	1.51774	0.993047	0.931031	#N/A	9	ENSG00000227115	LINC01630	lncRNA	long intergenic non-protein coding RNA 1630 [Source:HGNC Symbol;Acc:HGNC:52295]
RBM11	#N/A	#N/A	#N/A	#N/A	0.0668891	0.138966	#N/A	0.186237	0.17808	0.168375	0.0898351	0.153398	0.154159	0.107488	#N/A	9	ENSG00000185272	RBM11	protein_coding	RNA binding motif protein 11 [Source:HGNC Symbol;Acc:HGNC:9897]
RPL27A	#N/A	#N/A	0.0696077	#N/A	#N/A	0.0702009	#N/A	0.104599	0.0758176	0.0846898	0.0583749	0.108627	0.0642072	0.0796993	#N/A	9	ENSG00000166441	RPL27A	protein_coding	ribosomal protein L27a [Source:HGNC Symbol;Acc:HGNC:10329]
#258773	#N/A	#N/A	#N/A	#N/A	0.100368	0.0850023	#N/A	0.114395	0.0570186	0.141597	0.0655699	0.0729792	0.0978013	0.110501	#N/A	9	ENSG00000258773		lncRNA	novel transcript
BTF3	#N/A	#N/A	0.0547339	#N/A	#N/A	0.0860339	#N/A	0.158473	0.156347	0.0782614	0.0771424	0.166209	0.0697551	0.1304	#N/A	9	ENSG00000145741	BTF3	protein_coding	basic transcription factor 3 [Source:HGNC Symbol;Acc:HGNC:1125]
RPL36AL	#N/A	#N/A	0.0545629	#N/A	0.0760758	0.0934908	#N/A	0.135346	0.130258	0.11797	#N/A	0.137922	0.0963029	0.106797	#N/A	9	ENSG00000165502	RPL36AL	protein_coding	ribosomal protein L36a like [Source:HGNC Symbol;Acc:HGNC:10346]
PARD6A	#N/A	#N/A	0.156876	#N/A	0.126058	0.139607	#N/A	0.172871	0.153344	0.140727	#N/A	0.0945701	0.0883072	0.0521127	#N/A	9	ENSG00000102981	PARD6A	protein_coding	par-6 family cell polarity regulator alpha [Source:HGNC Symbol;Acc:HGNC:15943]
KCNE5	#N/A	#N/A	0.0879252	#N/A	#N/A	#N/A	#N/A	0.137275	0.130382	0.119837	0.0611313	0.130203	0.101294	0.0884923	0.0489821	9	ENSG00000176076	KCNE5	protein_coding	potassium voltage-gated channel subfamily E regulatory subunit 5 [Source:HGNC Symbol;Acc:HGNC:6241]
#251081	#N/A	#N/A	0.0827599	#N/A	#N/A	0.0989418	#N/A	0.206327	0.199151	0.119671	#N/A	0.133184	0.150233	0.107047	0.0437376	9	ENSG00000251081		lncRNA	novel transcript
DCTPP1	#N/A	#N/A	0.109213	#N/A	0.037824	0.0697866	#N/A	0.161668	0.103924	0.0715685	0.0847223	0.0937248	#N/A	0.13322	#N/A	9	ENSG00000179958	DCTPP1	protein_coding	dCTP pyrophosphatase 1 [Source:HGNC Symbol;Acc:HGNC:28777]
#286869	#N/A	#N/A	#N/A	0.102375	#N/A	0.0892039	#N/A	0.112475	0.130421	0.0908123	#N/A	0.109193	0.0967687	0.0580894	0.0359809	9	ENSG00000286869		lncRNA	novel transcript
#253762	#N/A	#N/A	0.102652	#N/A	0.0989402	#N/A	#N/A	0.0748609	0.128195	0.0892036	#N/A	0.0286393	0.10307	0.0972479	0.0940311	9	ENSG00000253762		lncRNA	novel transcript
SLC2A14	#N/A	#N/A	0.630693	#N/A	#N/A	1.53289	0.0273162	1.10933	2.20952	0.932703	#N/A	1.10271	0.637616	0.990006	#N/A	9	ENSG00000173262	SLC2A14	protein_coding	solute carrier family 2 member 14 [Source:HGNC Symbol;Acc:HGNC:18301]
LINC00536	#N/A	#N/A	#N/A	#N/A	#N/A	0.367262	0.0271312	2.72762	0.594771	0.718909	0.104724	1.64435	0.924751	0.435591	#N/A	9	ENSG00000249917	LINC00536	lncRNA	long intergenic non-protein coding RNA 536 [Source:HGNC Symbol;Acc:HGNC:43645]
RPL38	#N/A	#N/A	0.0246078	0.0773409	#N/A	0.0912162	#N/A	0.133032	0.126825	0.0655062	0.081154	0.136618	#N/A	0.087122	#N/A	9	ENSG00000172809	RPL38	protein_coding	ribosomal protein L38 [Source:HGNC Symbol;Acc:HGNC:10349]
TGFBI	#N/A	#N/A	#N/A	#N/A	#N/A	8.79684	#N/A	8.17192	9.42212	7.1279	6.75919	7.09739	5.68727	6.07605	#N/A	8	ENSG00000120708	TGFBI	protein_coding	transforming growth factor beta induced [Source:HGNC Symbol;Acc:HGNC:11771]
RAB34	#N/A	#N/A	#N/A	#N/A	#N/A	7.82784	#N/A	11.4926	8.66037	9.84744	5.85842	8.6949	6.16009	5.62113	#N/A	8	ENSG00000109113	RAB34	protein_coding	RAB34, member RAS oncogene family [Source:HGNC Symbol;Acc:HGNC:16519]
ITM2C	#N/A	#N/A	#N/A	#N/A	#N/A	7.7527	#N/A	8.33997	6.9634	9.68303	5.55028	9.44189	5.88315	9.03618	#N/A	8	ENSG00000135916	ITM2C	protein_coding	integral membrane protein 2C [Source:HGNC Symbol;Acc:HGNC:6175]
PARP8	#N/A	#N/A	#N/A	#N/A	#N/A	6.08494	#N/A	7.70488	8.38319	7.33817	5.76427	6.10695	5.22582	5.05498	#N/A	8	ENSG00000151883	PARP8	protein_coding	poly(ADP-ribose) polymerase family member 8 [Source:HGNC Symbol;Acc:HGNC:26124]
BTBD19	#N/A	#N/A	#N/A	#N/A	#N/A	5.03722	#N/A	6.62827	8.49309	5.86613	5.72929	5.88913	6.32958	5.60118	#N/A	8	ENSG00000222009	BTBD19	protein_coding	BTB domain containing 19 [Source:HGNC Symbol;Acc:HGNC:27145]
GALK1	#N/A	#N/A	#N/A	#N/A	#N/A	5.02686	#N/A	5.97624	5.85874	5.40308	5.4873	5.90778	4.92082	5.58358	#N/A	8	ENSG00000108479	GALK1	protein_coding	galactokinase 1 [Source:HGNC Symbol;Acc:HGNC:4118]
CMTM3	#N/A	#N/A	#N/A	#N/A	#N/A	4.93747	#N/A	7.35099	10.7811	7.50684	5.47321	5.63563	5.61036	4.72085	#N/A	8	ENSG00000140931	CMTM3	protein_coding	CKLF like MARVEL transmembrane domain containing 3 [Source:HGNC Symbol;Acc:HGNC:19174]
FXYD2	#N/A	#N/A	#N/A	#N/A	#N/A	4.69362	#N/A	6.69163	6.7525	7.11118	5.04029	5.65196	5.52026	6.3995	#N/A	8	ENSG00000137731	FXYD2	protein_coding	FXYD domain containing ion transport regulator 2 [Source:HGNC Symbol;Acc:HGNC:4026]
GNB5	#N/A	#N/A	#N/A	#N/A	#N/A	4.9796	#N/A	6.0346	7.93158	6.52612	5.25228	5.95506	5.04251	4.62236	#N/A	8	ENSG00000069966	GNB5	protein_coding	G protein subunit beta 5 [Source:HGNC Symbol;Acc:HGNC:4401]
MARVELD1	#N/A	#N/A	#N/A	#N/A	#N/A	6.89152	#N/A	7.38999	10.1207	5.14339	4.48714	8.61379	5.97824	6.16783	#N/A	8	ENSG00000155254	MARVELD1	protein_coding	MARVEL domain containing 1 [Source:HGNC Symbol;Acc:HGNC:28674]
HTRA1	#N/A	#N/A	#N/A	#N/A	#N/A	4.99766	#N/A	7.45254	10.1563	7.17298	4.374	6.63497	6.0885	4.69829	#N/A	8	ENSG00000166033	HTRA1	protein_coding	HtrA serine peptidase 1 [Source:HGNC Symbol;Acc:HGNC:9476]
SUSD1	#N/A	#N/A	#N/A	#N/A	#N/A	5.9173	#N/A	6.33504	7.55072	5.99503	5.14753	5.48474	4.73537	4.21579	#N/A	8	ENSG00000106868	SUSD1	protein_coding	sushi domain containing 1 [Source:HGNC Symbol;Acc:HGNC:25413]
APOD	#N/A	#N/A	#N/A	#N/A	#N/A	5.1746	#N/A	7.44836	6.40855	4.21074	5.38416	9.25512	5.27677	5.58955	#N/A	8	ENSG00000189058	APOD	protein_coding	apolipoprotein D [Source:HGNC Symbol;Acc:HGNC:612]
CD2BP2	#N/A	#N/A	#N/A	#N/A	#N/A	4.92442	#N/A	6.132	6.66503	4.81337	6.46919	6.02503	4.19066	4.67323	#N/A	8	ENSG00000169217	CD2BP2	protein_coding	CD2 cytoplasmic tail binding protein 2 [Source:HGNC Symbol;Acc:HGNC:1656]
TMEM14A	#N/A	#N/A	#N/A	#N/A	#N/A	5.27678	#N/A	7.20752	8.7575	6.33732	4.1025	5.75788	5.30125	4.38415	#N/A	8	ENSG00000096092	TMEM14A	protein_coding	transmembrane protein 14A [Source:HGNC Symbol;Acc:HGNC:21076]
AEBP1	#N/A	#N/A	#N/A	#N/A	#N/A	6.83395	#N/A	8.36113	7.20562	5.55403	3.97483	7.36103	4.42536	4.84742	#N/A	8	ENSG00000106624	AEBP1	protein_coding	AE binding protein 1 [Source:HGNC Symbol;Acc:HGNC:303]
RASSF2	#N/A	#N/A	#N/A	#N/A	#N/A	4.26523	#N/A	6.84161	7.09613	4.79282	4.52112	5.55475	3.9704	4.25802	#N/A	8	ENSG00000101265	RASSF2	protein_coding	Ras association domain family member 2 [Source:HGNC Symbol;Acc:HGNC:9883]
#285572	#N/A	#N/A	#N/A	#N/A	#N/A	4.76795	#N/A	5.30963	5.22111	4.27741	5.31597	4.72663	4.01009	3.95981	#N/A	8	ENSG00000285572		lncRNA	novel transcript
CNPY3	#N/A	#N/A	#N/A	#N/A	#N/A	5.7988	#N/A	4.75789	5.54427	5.33214	3.86877	4.68991	4.35933	4.80694	#N/A	8	ENSG00000137161	CNPY3	protein_coding	canopy FGF signaling regulator 3 [Source:HGNC Symbol;Acc:HGNC:11968]
S100A4	#N/A	#N/A	#N/A	#N/A	#N/A	5.57214	#N/A	9.43572	9.33247	6.06201	3.85714	10.3703	4.82248	7.20836	#N/A	8	ENSG00000196154	S100A4	protein_coding	S100 calcium binding protein A4 [Source:HGNC Symbol;Acc:HGNC:10494]
SCD5	#N/A	#N/A	#N/A	#N/A	#N/A	3.8337	#N/A	6.30764	7.58018	5.31979	4.62332	5.39311	4.33687	4.59852	#N/A	8	ENSG00000145284	SCD5	protein_coding	stearoyl-CoA desaturase 5 [Source:HGNC Symbol;Acc:HGNC:21088]
CCNG2	#N/A	#N/A	#N/A	#N/A	#N/A	6.88956	#N/A	6.91359	11.9106	8.62088	3.79856	6.94725	6.96465	5.15631	#N/A	8	ENSG00000138764	CCNG2	protein_coding	cyclin G2 [Source:HGNC Symbol;Acc:HGNC:1593]
ARHGAP15	#N/A	#N/A	#N/A	#N/A	#N/A	3.74428	#N/A	5.71944	6.37936	5.74893	5.352	4.92161	3.89692	3.95112	#N/A	8	ENSG00000075884	ARHGAP15	protein_coding	Rho GTPase activating protein 15 [Source:HGNC Symbol;Acc:HGNC:21030]
HMGN5	#N/A	#N/A	#N/A	#N/A	#N/A	5.88787	#N/A	8.11226	8.45285	7.45245	3.6783	7.16209	6.31448	5.1828	#N/A	8	ENSG00000198157	HMGN5	protein_coding	high mobility group nucleosome binding domain 5 [Source:HGNC Symbol;Acc:HGNC:8013]
NHS	#N/A	#N/A	#N/A	#N/A	#N/A	4.32961	#N/A	4.4638	5.56799	4.32902	3.97668	4.15411	3.66325	3.93906	#N/A	8	ENSG00000188158	NHS	protein_coding	NHS actin remodeling regulator [Source:HGNC Symbol;Acc:HGNC:7820]
EPB41L1	#N/A	#N/A	#N/A	#N/A	#N/A	4.68882	#N/A	5.60599	7.04535	5.41174	4.78739	4.70131	5.24957	3.65064	#N/A	8	ENSG00000088367	EPB41L1	protein_coding	erythrocyte membrane protein band 4.1 like 1 [Source:HGNC Symbol;Acc:HGNC:3378]
RAB31	#N/A	#N/A	#N/A	#N/A	#N/A	4.77669	#N/A	6.12204	7.14808	5.78594	7.56113	4.58433	3.66577	3.6016	#N/A	8	ENSG00000168461	RAB31	protein_coding	RAB31, member RAS oncogene family [Source:HGNC Symbol;Acc:HGNC:9771]
CEP126	#N/A	#N/A	#N/A	#N/A	#N/A	3.57971	#N/A	5.17479	5.87159	5.72699	3.81202	5.21458	4.2833	3.83633	#N/A	8	ENSG00000110318	CEP126	protein_coding	centrosomal protein 126 [Source:HGNC Symbol;Acc:HGNC:29264]
PTPN13	#N/A	#N/A	#N/A	#N/A	#N/A	3.69187	#N/A	5.53364	6.66507	5.61865	3.57877	4.88216	3.92099	4.70149	#N/A	8	ENSG00000163629	PTPN13	protein_coding	protein tyrosine phosphatase non-receptor type 13 [Source:HGNC Symbol;Acc:HGNC:9646]
C3	#N/A	#N/A	#N/A	#N/A	#N/A	5.03101	#N/A	5.64519	7.157	4.88505	3.46722	6.61956	4.17817	5.37301	#N/A	8	ENSG00000125730	C3	protein_coding	complement C3 [Source:HGNC Symbol;Acc:HGNC:1318]
#187229	#N/A	#N/A	#N/A	#N/A	#N/A	3.85687	#N/A	3.92512	5.65207	4.45035	4.16399	3.43585	3.72566	3.63007	#N/A	8	ENSG00000187229		lncRNA	novel transcript, antisense to PSD3
CCL2	#N/A	#N/A	#N/A	#N/A	#N/A	6.46356	#N/A	10.3659	9.70976	8.44134	3.41793	8.55026	8.56621	7.79857	#N/A	8	ENSG00000108691	CCL2	protein_coding	C-C motif chemokine ligand 2 [Source:HGNC Symbol;Acc:HGNC:10618]
MRC2	#N/A	#N/A	#N/A	#N/A	#N/A	5.42105	#N/A	4.57718	6.77975	4.28342	3.38899	5.03633	4.07279	3.78307	#N/A	8	ENSG00000011028	MRC2	protein_coding	mannose receptor C type 2 [Source:HGNC Symbol;Acc:HGNC:16875]
FAM98C	#N/A	#N/A	#N/A	#N/A	#N/A	3.56305	#N/A	4.44933	4.79226	4.26304	4.18764	3.66031	4.14561	3.37067	#N/A	8	ENSG00000130244	FAM98C	protein_coding	family with sequence similarity 98 member C [Source:HGNC Symbol;Acc:HGNC:27119]
RBM15B	#N/A	#N/A	#N/A	#N/A	#N/A	3.74219	#N/A	3.46198	3.67161	3.36255	3.36396	4.64799	4.58955	4.14941	#N/A	8	ENSG00000259956	RBM15B	protein_coding	RNA binding motif protein 15B [Source:HGNC Symbol;Acc:HGNC:24303]
LRP1	#N/A	#N/A	#N/A	#N/A	#N/A	6.09502	#N/A	6.3253	7.04856	5.62842	3.36147	7.38054	4.81684	5.68992	#N/A	8	ENSG00000123384	LRP1	protein_coding	LDL receptor related protein 1 [Source:HGNC Symbol;Acc:HGNC:6692]
GNG10	#N/A	#N/A	#N/A	#N/A	#N/A	3.45723	#N/A	4.47663	5.7362	4.96255	3.32503	5.9469	4.84354	4.90822	#N/A	8	ENSG00000242616	GNG10	protein_coding	G protein subunit gamma 10 [Source:HGNC Symbol;Acc:HGNC:4402]
CRISPLD2	#N/A	#N/A	#N/A	#N/A	#N/A	4.04511	#N/A	4.60433	5.54694	4.12529	3.3059	5.29117	4.23732	3.89499	#N/A	8	ENSG00000103196	CRISPLD2	protein_coding	cysteine rich secretory protein LCCL domain containing 2 [Source:HGNC Symbol;Acc:HGNC:25248]
#229195	#N/A	#N/A	#N/A	#N/A	#N/A	3.57201	#N/A	4.42715	4.55375	4.25143	4.54235	3.37324	3.2777	4.17082	#N/A	8	ENSG00000229195		lncRNA	novel transcript
CERCAM	#N/A	#N/A	#N/A	#N/A	#N/A	4.17515	#N/A	4.13899	4.89212	3.71718	4.8496	4.22522	3.26872	3.54577	#N/A	8	ENSG00000167123	CERCAM	protein_coding	cerebral endothelial cell adhesion molecule [Source:HGNC Symbol;Acc:HGNC:23723]
AMPH	#N/A	#N/A	#N/A	#N/A	#N/A	3.2528	#N/A	3.94025	6.29882	3.94215	3.27426	4.33395	4.11823	3.37091	#N/A	8	ENSG00000078053	AMPH	protein_coding	amphiphysin [Source:HGNC Symbol;Acc:HGNC:471]
SLC23A3	#N/A	#N/A	#N/A	#N/A	#N/A	3.18834	#N/A	3.48099	3.49764	3.26479	4.50937	3.83803	3.18827	3.39921	#N/A	8	ENSG00000213901	SLC23A3	protein_coding	solute carrier family 23 member 3 [Source:HGNC Symbol;Acc:HGNC:20601]
#261997	#N/A	#N/A	#N/A	#N/A	#N/A	4.45436	#N/A	3.17613	4.48202	3.50813	#N/A	5.58066	4.68119	7.09079	3.24943	8	ENSG00000261997		lncRNA	novel transcript
CYBA	#N/A	#N/A	#N/A	#N/A	#N/A	7.91687	#N/A	4.31309	5.79254	4.8583	3.17051	7.4381	6.44602	6.79149	#N/A	8	ENSG00000051523	CYBA	protein_coding	cytochrome b-245 alpha chain [Source:HGNC Symbol;Acc:HGNC:2577]
C5	#N/A	#N/A	#N/A	#N/A	#N/A	4.42971	#N/A	4.7083	5.01231	3.46675	3.16829	4.46795	3.6512	4.14699	#N/A	8	ENSG00000106804	C5	protein_coding	complement C5 [Source:HGNC Symbol;Acc:HGNC:1331]
MXRA8	#N/A	#N/A	#N/A	#N/A	#N/A	3.14645	#N/A	3.8081	6.32218	4.99926	3.24251	4.75264	3.63473	3.28864	#N/A	8	ENSG00000162576	MXRA8	protein_coding	matrix remodeling associated 8 [Source:HGNC Symbol;Acc:HGNC:7542]
VCAN	#N/A	#N/A	#N/A	#N/A	#N/A	3.14343	#N/A	7.21635	7.52825	6.35601	4.02873	5.67448	4.13875	4.16682	#N/A	8	ENSG00000038427	VCAN	protein_coding	versican [Source:HGNC Symbol;Acc:HGNC:2464]
ZPR1	#N/A	#N/A	#N/A	#N/A	#N/A	3.68587	#N/A	5.50827	4.60076	3.13857	3.99492	5.18816	4.3731	3.69355	#N/A	8	ENSG00000109917	ZPR1	protein_coding	ZPR1 zinc finger [Source:HGNC Symbol;Acc:HGNC:13051]
VASN#168140	#N/A	#N/A	#N/A	#N/A	#N/A	3.1252	#N/A	4.79908	5.47651	3.46219	3.32774	4.45951	3.27189	4.82246	#N/A	8	ENSG00000168140	VASN	protein_coding	vasorin [Source:HGNC Symbol;Acc:HGNC:18517]
LPAR1	#N/A	#N/A	#N/A	#N/A	#N/A	3.08966	#N/A	4.55025	6.97695	4.22619	4.01633	4.56514	3.83089	3.53092	#N/A	8	ENSG00000198121	LPAR1	protein_coding	lysophosphatidic acid receptor 1 [Source:HGNC Symbol;Acc:HGNC:3166]
NAALADL1	#N/A	#N/A	#N/A	#N/A	#N/A	3.82449	#N/A	4.9988	6.26321	3.79349	3.08198	4.3108	5.0192	3.43534	#N/A	8	ENSG00000168060	NAALADL1	protein_coding	N-acetylated alpha-linked acidic dipeptidase like 1 [Source:HGNC Symbol;Acc:HGNC:23536]
RGL3	#N/A	#N/A	#N/A	#N/A	#N/A	4.07053	#N/A	3.42667	4.80458	3.39254	3.54552	3.74585	3.07665	3.69574	#N/A	8	ENSG00000205517	RGL3	protein_coding	ral guanine nucleotide dissociation stimulator like 3 [Source:HGNC Symbol;Acc:HGNC:30282]
#228655	#N/A	#N/A	#N/A	#N/A	#N/A	3.91486	#N/A	5.56939	5.86152	5.61123	3.54107	4.34775	3.14103	3.06815	#N/A	8	ENSG00000228655		lncRNA	novel transcript, antisense to ARHGAP15
CLDN15	#N/A	#N/A	#N/A	#N/A	#N/A	3.05188	#N/A	3.61627	3.8824	3.39638	6.47447	3.24862	3.21109	3.24719	#N/A	8	ENSG00000106404	CLDN15	protein_coding	claudin 15 [Source:HGNC Symbol;Acc:HGNC:2036]
CFD#197766	#N/A	#N/A	#N/A	#N/A	#N/A	4.44055	#N/A	4.31507	6.69051	3.45281	3.06808	5.40128	3.04832	4.93043	#N/A	8	ENSG00000197766	CFD	protein_coding	complement factor D [Source:HGNC Symbol;Acc:HGNC:2771]
MCUB	#N/A	#N/A	#N/A	#N/A	#N/A	3.97378	#N/A	4.76046	5.28554	4.70068	3.04742	4.22806	4.22543	3.60619	#N/A	8	ENSG00000005059	MCUB	protein_coding	mitochondrial calcium uniporter dominant negative subunit beta [Source:HGNC Symbol;Acc:HGNC:26076]
C1R#159403	#N/A	#N/A	#N/A	#N/A	#N/A	6.72224	#N/A	7.48041	7.95731	5.98393	3.04552	11.0209	4.95977	6.16503	#N/A	8	ENSG00000159403	C1R	protein_coding	complement C1r [Source:HGNC Symbol;Acc:HGNC:1246]
ATOX1	#N/A	#N/A	#N/A	#N/A	#N/A	3.04031	#N/A	4.71306	4.21815	3.60044	4.6803	4.55936	4.31022	4.14058	#N/A	8	ENSG00000177556	ATOX1	protein_coding	antioxidant 1 copper chaperone [Source:HGNC Symbol;Acc:HGNC:798]
ZNF845	#N/A	#N/A	#N/A	#N/A	#N/A	4.1685	#N/A	5.1804	4.97225	4.10307	3.26469	3.8253	3.69115	3.03748	#N/A	8	ENSG00000213799	ZNF845	protein_coding	zinc finger protein 845 [Source:HGNC Symbol;Acc:HGNC:25112]
COL1A2	#N/A	#N/A	#N/A	#N/A	#N/A	5.43271	#N/A	6.02469	6.57865	5.31083	3.03503	8.81728	4.9563	5.62122	#N/A	8	ENSG00000164692	COL1A2	protein_coding	collagen type I alpha 2 chain [Source:HGNC Symbol;Acc:HGNC:2198]
LINC02591	#N/A	#N/A	#N/A	#N/A	#N/A	6.36114	#N/A	6.66744	6.75744	4.87779	3.02497	5.709	4.85027	4.96733	#N/A	8	ENSG00000263590	LINC02591	lncRNA	long intergenic non-protein coding RNA 2591 [Source:HGNC Symbol;Acc:HGNC:53901]
DAP	#N/A	#N/A	#N/A	#N/A	#N/A	4.14514	#N/A	4.4486	6.2734	5.04085	3.0015	6.19907	5.22832	5.88162	#N/A	8	ENSG00000112977	DAP	protein_coding	death associated protein [Source:HGNC Symbol;Acc:HGNC:2672]
CCND2	#N/A	#N/A	#N/A	#N/A	#N/A	5.4597	#N/A	6.01313	7.76343	6.08578	4.14591	6.68778	5.25184	2.95075	#N/A	8	ENSG00000118971	CCND2	protein_coding	cyclin D2 [Source:HGNC Symbol;Acc:HGNC:1583]
COLEC12	#N/A	#N/A	#N/A	#N/A	#N/A	3.41487	#N/A	5.83078	6.21624	5.52925	2.91368	4.42257	3.73664	3.54392	#N/A	8	ENSG00000158270	COLEC12	protein_coding	collectin subfamily member 12 [Source:HGNC Symbol;Acc:HGNC:16016]
SLC22A15	#N/A	#N/A	#N/A	#N/A	#N/A	3.39002	#N/A	4.22139	6.73694	6.68472	2.90549	4.03397	3.73507	2.9796	#N/A	8	ENSG00000163393	SLC22A15	protein_coding	solute carrier family 22 member 15 [Source:HGNC Symbol;Acc:HGNC:20301]
H1-10-AS1	#N/A	#N/A	#N/A	#N/A	#N/A	4.32653	#N/A	4.07579	4.75655	4.05372	4.89287	3.55386	3.61175	2.89376	#N/A	8	ENSG00000206417	H1-10-AS1	lncRNA	H1-10 antisense RNA 1 [Source:HGNC Symbol;Acc:HGNC:27953]
PRR13	#N/A	#N/A	#N/A	#N/A	#N/A	4.09249	#N/A	5.12956	6.23619	5.13978	2.86433	5.94989	5.05958	5.35556	#N/A	8	ENSG00000205352	PRR13	protein_coding	proline rich 13 [Source:HGNC Symbol;Acc:HGNC:24528]
PCOLCE	#N/A	#N/A	#N/A	#N/A	#N/A	4.94249	#N/A	6.71971	7.77507	6.19687	2.85083	7.83059	5.4245	5.67131	#N/A	8	ENSG00000106333	PCOLCE	protein_coding	procollagen C-endopeptidase enhancer [Source:HGNC Symbol;Acc:HGNC:8738]
PAGR1	#N/A	#N/A	#N/A	#N/A	#N/A	5.10376	#N/A	5.43289	5.72702	5.29364	2.85002	4.69421	3.93017	4.69602	#N/A	8	ENSG00000280789	PAGR1	protein_coding	PAXIP1 associated glutamate rich protein 1 [Source:HGNC Symbol;Acc:HGNC:28707]
EFS	#N/A	#N/A	#N/A	3.40246	#N/A	3.24424	#N/A	4.23775	4.83015	4.05035	#N/A	4.50277	4.12514	2.84406	#N/A	8	ENSG00000100842	EFS	protein_coding	embryonal Fyn-associated substrate [Source:HGNC Symbol;Acc:HGNC:16898]
MMP14	#N/A	#N/A	#N/A	#N/A	#N/A	7.16195	#N/A	6.79829	10.2593	6.95089	2.83216	11.1737	6.98888	6.13678	#N/A	8	ENSG00000157227	MMP14	protein_coding	matrix metallopeptidase 14 [Source:HGNC Symbol;Acc:HGNC:7160]
#286481	#N/A	#N/A	#N/A	#N/A	#N/A	2.97376	#N/A	4.02196	4.48602	2.81731	3.71693	3.86459	3.6401	3.16835	#N/A	8	ENSG00000286481		lncRNA	novel transcript
HEBP1	#N/A	#N/A	#N/A	#N/A	#N/A	2.81558	#N/A	3.89545	4.21978	3.497	3.26097	3.22069	3.14473	2.85434	#N/A	8	ENSG00000013583	HEBP1	protein_coding	heme binding protein 1 [Source:HGNC Symbol;Acc:HGNC:17176]
NEGR1	#N/A	#N/A	#N/A	#N/A	#N/A	2.79031	#N/A	4.327	5.72601	3.68603	3.24472	4.35566	3.29885	3.82466	#N/A	8	ENSG00000172260	NEGR1	protein_coding	neuronal growth regulator 1 [Source:HGNC Symbol;Acc:HGNC:17302]
KAZALD1	#N/A	#N/A	#N/A	2.77116	#N/A	4.11458	#N/A	3.5249	4.9804	4.0432	#N/A	5.90569	4.76678	6.1683	#N/A	8	ENSG00000107821	KAZALD1	protein_coding	Kazal type serine peptidase inhibitor domain 1 [Source:HGNC Symbol;Acc:HGNC:25460]
DOK1	#N/A	#N/A	#N/A	#N/A	#N/A	7.02038	#N/A	6.29204	7.80804	4.34316	2.71674	7.00109	5.2923	4.17014	#N/A	8	ENSG00000115325	DOK1	protein_coding	docking protein 1 [Source:HGNC Symbol;Acc:HGNC:2990]
VAMP3	#N/A	#N/A	#N/A	#N/A	#N/A	3.49709	#N/A	2.95124	3.32757	3.1292	2.71557	3.81804	3.87116	3.41363	#N/A	8	ENSG00000049245	VAMP3	protein_coding	vesicle associated membrane protein 3 [Source:HGNC Symbol;Acc:HGNC:12644]
CD37	#N/A	#N/A	#N/A	#N/A	#N/A	4.80605	#N/A	5.60601	6.44455	4.59031	2.71383	4.76414	3.34953	3.98921	#N/A	8	ENSG00000104894	CD37	protein_coding	CD37 molecule [Source:HGNC Symbol;Acc:HGNC:1666]
IMP3	#N/A	#N/A	#N/A	#N/A	#N/A	4.47037	#N/A	7.04507	5.84056	4.28126	2.70863	6.74929	4.25057	5.19484	#N/A	8	ENSG00000177971	IMP3	protein_coding	IMP U3 small nucleolar ribonucleoprotein 3 [Source:HGNC Symbol;Acc:HGNC:14497]
PRTFDC1	#N/A	#N/A	#N/A	#N/A	#N/A	3.54582	#N/A	3.43109	4.90726	2.77824	2.70978	3.95379	3.00036	2.70224	#N/A	8	ENSG00000099256	PRTFDC1	protein_coding	phosphoribosyl transferase domain containing 1 [Source:HGNC Symbol;Acc:HGNC:23333]
DNAAF11	#N/A	#N/A	#N/A	#N/A	#N/A	3.40756	#N/A	3.42098	4.37379	3.71689	2.68573	3.56627	3.96031	3.2756	#N/A	8	ENSG00000129295	DNAAF11	protein_coding	dynein axonemal assembly factor 11 [Source:HGNC Symbol;Acc:HGNC:16725]
DYNC2H1	#N/A	#N/A	#N/A	#N/A	#N/A	3.80394	#N/A	4.78126	6.74767	4.9998	2.67961	4.53822	4.0664	3.71175	#N/A	8	ENSG00000187240	DYNC2H1	protein_coding	dynein cytoplasmic 2 heavy chain 1 [Source:HGNC Symbol;Acc:HGNC:2962]
ATP10A	#N/A	#N/A	#N/A	#N/A	#N/A	3.4036	#N/A	4.24521	5.76069	3.48348	3.62739	3.50305	2.67397	3.36675	#N/A	8	ENSG00000206190	ATP10A	protein_coding	ATPase phospholipid transporting 10A (putative) [Source:HGNC Symbol;Acc:HGNC:13542]
ATP8B4	#N/A	#N/A	#N/A	#N/A	#N/A	3.64943	#N/A	5.32474	7.27971	5.64441	4.57919	4.01941	3.08134	2.63952	#N/A	8	ENSG00000104043	ATP8B4	protein_coding	ATPase phospholipid transporting 8B4 (putative) [Source:HGNC Symbol;Acc:HGNC:13536]
STK39	#N/A	#N/A	#N/A	#N/A	#N/A	2.84859	#N/A	5.11706	6.12492	5.27401	4.166	3.006	3.30001	2.63079	#N/A	8	ENSG00000198648	STK39	protein_coding	serine/threonine kinase 39 [Source:HGNC Symbol;Acc:HGNC:17717]
LINC01762	#N/A	#N/A	#N/A	#N/A	#N/A	2.74935	#N/A	2.61983	2.9314	3.16187	2.96173	2.76394	2.90727	2.81503	#N/A	8	ENSG00000233154	LINC01762	lncRNA	long intergenic non-protein coding RNA 1762 [Source:HGNC Symbol;Acc:HGNC:52552]
RIPK2	#N/A	#N/A	#N/A	#N/A	#N/A	4.44316	#N/A	4.59234	6.0217	5.16719	2.61976	4.72416	4.83485	4.40212	#N/A	8	ENSG00000104312	RIPK2	protein_coding	receptor interacting serine/threonine kinase 2 [Source:HGNC Symbol;Acc:HGNC:10020]
CAMK4	#N/A	#N/A	#N/A	#N/A	#N/A	3.58624	#N/A	5.86478	5.9466	5.29342	4.34078	3.6784	2.6142	3.23907	#N/A	8	ENSG00000152495	CAMK4	protein_coding	calcium/calmodulin dependent protein kinase IV [Source:HGNC Symbol;Acc:HGNC:1464]
CCDC80	#N/A	#N/A	#N/A	#N/A	#N/A	3.64941	#N/A	5.17368	7.99411	4.7974	2.60334	6.24121	4.69741	4.06021	#N/A	8	ENSG00000091986	CCDC80	protein_coding	coiled-coil domain containing 80 [Source:HGNC Symbol;Acc:HGNC:30649]
C7orf31	#N/A	#N/A	#N/A	#N/A	#N/A	2.72234	#N/A	3.84216	4.11946	3.90625	2.60116	2.94959	2.67963	2.9323	#N/A	8	ENSG00000153790	C7orf31	protein_coding	chromosome 7 open reading frame 31 [Source:HGNC Symbol;Acc:HGNC:21722]
CPA6	#N/A	#N/A	#N/A	#N/A	#N/A	3.02944	#N/A	3.39859	3.79988	3.07845	3.1433	4.11288	3.28913	2.5983	#N/A	8	ENSG00000165078	CPA6	protein_coding	carboxypeptidase A6 [Source:HGNC Symbol;Acc:HGNC:17245]
ZC4H2	#N/A	#N/A	#N/A	#N/A	#N/A	3.32776	#N/A	3.78731	4.08545	4.1152	3.15003	3.09773	3.17032	2.5866	#N/A	8	ENSG00000126970	ZC4H2	protein_coding	zinc finger C4H2-type containing [Source:HGNC Symbol;Acc:HGNC:24931]
PRR5L	#N/A	#N/A	#N/A	#N/A	#N/A	3.15651	#N/A	4.15941	4.33054	3.14507	3.21984	2.71587	2.5836	2.65432	#N/A	8	ENSG00000135362	PRR5L	protein_coding	proline rich 5 like [Source:HGNC Symbol;Acc:HGNC:25878]
PRKCD	#N/A	#N/A	#N/A	#N/A	#N/A	4.18271	#N/A	7.16544	8.38657	5.3505	5.18786	3.73779	3.37715	2.58343	#N/A	8	ENSG00000163932	PRKCD	protein_coding	protein kinase C delta [Source:HGNC Symbol;Acc:HGNC:9399]
MGAT4B#161013	#N/A	#N/A	#N/A	#N/A	#N/A	2.52184	#N/A	3.28636	3.75666	3.19042	3.84553	3.02779	2.88542	2.82579	#N/A	8	ENSG00000161013	MGAT4B	protein_coding	alpha-1,3-mannosyl-glycoprotein 4-beta-N-acetylglucosaminyltransferase B [Source:HGNC Symbol;Acc:HGNC:7048]
NTM	#N/A	#N/A	#N/A	#N/A	#N/A	2.51058	#N/A	4.54177	6.23569	4.8868	4.50916	3.50895	3.16763	3.04487	#N/A	8	ENSG00000182667	NTM	protein_coding	neurotrimin [Source:HGNC Symbol;Acc:HGNC:17941]
NEMP2	#N/A	#N/A	#N/A	#N/A	#N/A	2.50903	#N/A	3.22858	4.02255	4.20825	3.12911	2.85726	4.04637	2.67157	#N/A	8	ENSG00000189362	NEMP2	protein_coding	nuclear envelope integral membrane protein 2 [Source:HGNC Symbol;Acc:HGNC:33700]
ERICH6-AS1	#N/A	#N/A	#N/A	#N/A	#N/A	2.50503	#N/A	4.34213	4.44934	4.04697	3.70601	3.40865	2.99417	2.99669	#N/A	8	ENSG00000240137	ERICH6-AS1	lncRNA	ERICH6 antisense RNA 1 [Source:HGNC Symbol;Acc:HGNC:41205]
ZNF300	#N/A	#N/A	#N/A	#N/A	#N/A	6.1398	#N/A	4.62573	5.17896	4.7252	2.4884	5.90031	8.26669	7.41217	#N/A	8	ENSG00000145908	ZNF300	protein_coding	zinc finger protein 300 [Source:HGNC Symbol;Acc:HGNC:13091]
C1RL-AS1#205885	#N/A	#N/A	#N/A	#N/A	#N/A	2.94658	#N/A	4.05954	4.95568	3.74947	2.48292	3.29333	2.98219	2.49102	#N/A	8	ENSG00000205885	C1RL-AS1	lncRNA	C1RL antisense RNA 1 [Source:HGNC Symbol;Acc:HGNC:27461]
ADCY3	#N/A	#N/A	#N/A	#N/A	#N/A	3.68178	#N/A	4.34871	5.20189	4.9082	2.47432	4.10828	3.79484	3.67601	#N/A	8	ENSG00000138031	ADCY3	protein_coding	adenylate cyclase 3 [Source:HGNC Symbol;Acc:HGNC:234]
KCNIP1	#N/A	#N/A	#N/A	#N/A	#N/A	2.46559	#N/A	4.26081	4.48623	3.40948	4.86232	4.21056	3.1851	3.36783	#N/A	8	ENSG00000182132	KCNIP1	protein_coding	potassium voltage-gated channel interacting protein 1 [Source:HGNC Symbol;Acc:HGNC:15521]
RBM42	#N/A	#N/A	#N/A	#N/A	#N/A	4.14489	#N/A	4.91373	3.71515	2.46522	2.65906	4.52992	2.94087	4.7238	#N/A	8	ENSG00000126254	RBM42	protein_coding	RNA binding motif protein 42 [Source:HGNC Symbol;Acc:HGNC:28117]
LINC02516	#N/A	#N/A	#N/A	#N/A	#N/A	3.63335	#N/A	4.97354	6.45095	5.54644	2.45724	4.56171	3.44832	3.7503	#N/A	8	ENSG00000261083	LINC02516	lncRNA	long intergenic non-protein coding RNA 2516 [Source:HGNC Symbol;Acc:HGNC:53505]
ADD3-AS1	#N/A	#N/A	#N/A	#N/A	#N/A	2.661	#N/A	3.344	5.35887	4.19223	3.77005	2.96087	2.48657	2.45212	#N/A	8	ENSG00000203876	ADD3-AS1	lncRNA	ADD3 antisense RNA 1 [Source:HGNC Symbol;Acc:HGNC:48682]
#224950	#N/A	#N/A	#N/A	#N/A	#N/A	3.31602	#N/A	2.54147	3.39819	3.30613	2.73673	2.92443	2.95708	2.45116	#N/A	8	ENSG00000224950		lncRNA	novel transcript
TMEM132C	#N/A	#N/A	#N/A	#N/A	#N/A	2.98688	#N/A	4.18926	5.18462	3.19469	3.35045	3.77495	2.4242	3.56746	#N/A	8	ENSG00000181234	TMEM132C	protein_coding	transmembrane protein 132C [Source:HGNC Symbol;Acc:HGNC:25436]
C1QTNF2	#N/A	#N/A	#N/A	#N/A	#N/A	3.13645	#N/A	4.175	4.99005	4.20685	2.4213	4.89749	3.97991	4.10179	#N/A	8	ENSG00000145861	C1QTNF2	protein_coding	C1q and TNF related 2 [Source:HGNC Symbol;Acc:HGNC:14325]
PLXDC1	#N/A	#N/A	#N/A	#N/A	#N/A	3.40722	#N/A	3.83342	5.94145	4.93678	2.40754	4.34904	3.33851	2.90626	#N/A	8	ENSG00000161381	PLXDC1	protein_coding	plexin domain containing 1 [Source:HGNC Symbol;Acc:HGNC:20945]
SLC9A3R1	#N/A	#N/A	#N/A	#N/A	#N/A	3.98842	#N/A	5.91448	7.31963	5.84672	2.40334	6.05012	4.38661	4.38899	#N/A	8	ENSG00000109062	SLC9A3R1	protein_coding	SLC9A3 regulator 1 [Source:HGNC Symbol;Acc:HGNC:11075]
PRELP	#N/A	#N/A	#N/A	#N/A	#N/A	5.72932	#N/A	9.94067	6.45732	6.15684	2.37545	8.03908	3.76522	7.28286	#N/A	8	ENSG00000188783	PRELP	protein_coding	proline and arginine rich end leucine rich repeat protein [Source:HGNC Symbol;Acc:HGNC:9357]
EMILIN1	#N/A	#N/A	#N/A	#N/A	#N/A	3.61068	#N/A	5.03097	5.94697	4.70448	2.3589	5.34232	2.94523	3.62607	#N/A	8	ENSG00000138080	EMILIN1	protein_coding	elastin microfibril interfacer 1 [Source:HGNC Symbol;Acc:HGNC:19880]
TEX41	#N/A	#N/A	#N/A	#N/A	#N/A	3.62824	#N/A	4.54566	5.3248	3.3487	5.46423	3.66896	2.35777	3.317	#N/A	8	ENSG00000226674	TEX41	lncRNA	testis expressed 41 [Source:HGNC Symbol;Acc:HGNC:48667]
NOVA1	#N/A	#N/A	#N/A	#N/A	#N/A	3.02793	#N/A	3.71463	5.23978	2.68327	2.34756	4.58614	2.50815	3.22306	#N/A	8	ENSG00000139910	NOVA1	protein_coding	NOVA alternative splicing regulator 1 [Source:HGNC Symbol;Acc:HGNC:7886]
DOK6	#N/A	#N/A	#N/A	#N/A	#N/A	2.34079	#N/A	2.74307	3.65806	3.12354	3.47439	2.60302	2.81966	2.63757	#N/A	8	ENSG00000206052	DOK6	protein_coding	docking protein 6 [Source:HGNC Symbol;Acc:HGNC:28301]
CD81-AS1	#N/A	#N/A	#N/A	#N/A	#N/A	2.60773	#N/A	2.90411	3.02835	3.48049	2.44469	2.62825	2.33342	2.33397	#N/A	8	ENSG00000238184	CD81-AS1	lncRNA	CD81 antisense RNA 1 [Source:HGNC Symbol;Acc:HGNC:49384]
CDC7	#N/A	#N/A	#N/A	#N/A	#N/A	4.4649	#N/A	5.49858	6.2934	4.16881	2.32902	3.67288	4.92577	3.24638	#N/A	8	ENSG00000097046	CDC7	protein_coding	cell division cycle 7 [Source:HGNC Symbol;Acc:HGNC:1745]
FMNL1-DT	#N/A	#N/A	#N/A	#N/A	#N/A	2.80863	#N/A	4.01763	4.39061	3.5493	3.02683	3.09279	2.33077	2.3284	#N/A	8	ENSG00000267121	FMNL1-DT	lncRNA	FMNL1 divergent transcript [Source:HGNC Symbol;Acc:HGNC:55311]
CALN1	#N/A	#N/A	#N/A	#N/A	#N/A	2.68741	#N/A	3.00143	3.5622	2.3252	3.12301	3.35253	2.44691	2.78277	#N/A	8	ENSG00000183166	CALN1	protein_coding	calneuron 1 [Source:HGNC Symbol;Acc:HGNC:13248]
RNASEL	#N/A	#N/A	#N/A	#N/A	#N/A	2.31606	#N/A	3.12027	4.69324	3.9612	2.66534	2.4346	2.66975	2.95704	#N/A	8	ENSG00000135828	RNASEL	protein_coding	ribonuclease L [Source:HGNC Symbol;Acc:HGNC:10050]
PPIA	#N/A	#N/A	#N/A	#N/A	#N/A	2.8254	#N/A	4.11025	4.07938	4.27376	2.89066	2.71652	3.20363	2.3033	#N/A	8	ENSG00000196262	PPIA	protein_coding	peptidylprolyl isomerase A [Source:HGNC Symbol;Acc:HGNC:9253]
APBB1IP	#N/A	#N/A	#N/A	#N/A	#N/A	2.72661	#N/A	5.04265	5.65053	4.84901	4.69347	3.57482	2.2968	2.8138	#N/A	8	ENSG00000077420	APBB1IP	protein_coding	amyloid beta precursor protein binding family B member 1 interacting protein [Source:HGNC Symbol;Acc:HGNC:17379]
AFF3	#N/A	#N/A	#N/A	#N/A	#N/A	2.53266	#N/A	4.27651	5.91859	3.99524	3.62202	3.30711	2.29549	2.49492	#N/A	8	ENSG00000144218	AFF3	protein_coding	AF4/FMR2 family member 3 [Source:HGNC Symbol;Acc:HGNC:6473]
RNF24	#N/A	#N/A	#N/A	#N/A	#N/A	2.27994	#N/A	2.49308	3.4434	3.2753	2.50492	2.5721	2.84652	2.46738	#N/A	8	ENSG00000101236	RNF24	protein_coding	ring finger protein 24 [Source:HGNC Symbol;Acc:HGNC:13779]
DCN	#N/A	#N/A	#N/A	#N/A	#N/A	3.2003	#N/A	4.87163	5.95296	4.28139	2.27218	5.0657	4.02891	3.38574	#N/A	8	ENSG00000011465	DCN	protein_coding	decorin [Source:HGNC Symbol;Acc:HGNC:2705]
TMEM243	#N/A	#N/A	#N/A	#N/A	#N/A	2.68178	#N/A	2.46446	2.34717	2.47384	2.77509	2.3059	2.34892	2.26837	#N/A	8	ENSG00000135185	TMEM243	protein_coding	transmembrane protein 243 [Source:HGNC Symbol;Acc:HGNC:21707]
IQCN	#N/A	#N/A	#N/A	#N/A	#N/A	3.05013	#N/A	3.17186	4.1798	3.1714	2.31088	2.90674	3.09644	2.26834	#N/A	8	ENSG00000130518	IQCN	protein_coding	IQ motif containing N [Source:HGNC Symbol;Acc:HGNC:29350]
EVC2	#N/A	#N/A	#N/A	#N/A	#N/A	2.39406	#N/A	2.72184	4.97237	3.59002	2.22873	4.01544	3.07411	3.12337	#N/A	8	ENSG00000173040	EVC2	protein_coding	EvC ciliary complex subunit 2 [Source:HGNC Symbol;Acc:HGNC:19747]
RETREG2	#N/A	#N/A	#N/A	#N/A	#N/A	2.27601	#N/A	2.23681	2.57837	2.85949	2.63243	2.22367	3.31314	2.75542	#N/A	8	ENSG00000144567	RETREG2	protein_coding	reticulophagy regulator family member 2 [Source:HGNC Symbol;Acc:HGNC:28450]
PIK3CD	#N/A	#N/A	#N/A	#N/A	#N/A	2.85775	#N/A	4.73042	5.37731	4.02467	4.37648	2.89782	2.21334	2.39761	#N/A	8	ENSG00000171608	PIK3CD	protein_coding	phosphatidylinositol-4,5-bisphosphate 3-kinase catalytic subunit delta [Source:HGNC Symbol;Acc:HGNC:8977]
LRRC4C	#N/A	#N/A	#N/A	#N/A	#N/A	3.10951	#N/A	2.20843	2.95349	2.59356	2.64656	2.43793	2.86098	2.40859	#N/A	8	ENSG00000148948	LRRC4C	protein_coding	leucine rich repeat containing 4C [Source:HGNC Symbol;Acc:HGNC:29317]
P2RX4	#N/A	#N/A	#N/A	#N/A	#N/A	3.56394	#N/A	3.63829	5.86576	4.55077	2.20575	5.39916	5.27461	4.35946	#N/A	8	ENSG00000135124	P2RX4	protein_coding	purinergic receptor P2X 4 [Source:HGNC Symbol;Acc:HGNC:8535]
GNAO1	#N/A	#N/A	#N/A	#N/A	#N/A	3.54955	#N/A	3.72809	4.84662	3.59528	2.1858	3.70895	3.53442	3.00179	#N/A	8	ENSG00000087258	GNAO1	protein_coding	G protein subunit alpha o1 [Source:HGNC Symbol;Acc:HGNC:4389]
ORAI3	#N/A	#N/A	#N/A	#N/A	#N/A	3.31473	#N/A	2.99081	5.06819	3.97017	2.16014	4.20797	4.21358	3.88587	#N/A	8	ENSG00000175938	ORAI3	protein_coding	ORAI calcium release-activated calcium modulator 3 [Source:HGNC Symbol;Acc:HGNC:28185]
#286904	#N/A	#N/A	#N/A	#N/A	#N/A	3.7024	#N/A	3.38136	4.66173	3.74792	2.15897	3.07107	3.57685	3.14316	#N/A	8	ENSG00000286904		lncRNA	novel transcript, antisense to TMEM87B
SMOC2	#N/A	#N/A	#N/A	#N/A	#N/A	2.29983	#N/A	4.16379	4.59437	3.75508	2.15754	3.97035	3.29838	3.39228	#N/A	8	ENSG00000112562	SMOC2	protein_coding	SPARC related modular calcium binding 2 [Source:HGNC Symbol;Acc:HGNC:20323]
EMILIN2	#N/A	#N/A	#N/A	#N/A	#N/A	4.63608	#N/A	5.5089	7.46221	5.41709	2.55489	4.81709	3.78119	2.15327	#N/A	8	ENSG00000132205	EMILIN2	protein_coding	elastin microfibril interfacer 2 [Source:HGNC Symbol;Acc:HGNC:19881]
ITGBL1	#N/A	#N/A	#N/A	#N/A	#N/A	2.87928	#N/A	3.4637	5.58996	3.1579	2.13016	3.76062	3.37356	3.70543	#N/A	8	ENSG00000198542	ITGBL1	protein_coding	integrin subunit beta like 1 [Source:HGNC Symbol;Acc:HGNC:6164]
CD163L1	#N/A	#N/A	#N/A	#N/A	#N/A	2.59044	#N/A	4.87885	6.35528	4.91818	2.12759	3.42077	2.94956	2.30878	#N/A	8	ENSG00000177675	CD163L1	protein_coding	CD163 molecule like 1 [Source:HGNC Symbol;Acc:HGNC:30375]
GPC3	#N/A	#N/A	#N/A	#N/A	#N/A	3.95818	#N/A	3.14278	3.88916	3.05679	3.03397	2.4725	2.10808	2.34906	#N/A	8	ENSG00000147257	GPC3	protein_coding	glypican 3 [Source:HGNC Symbol;Acc:HGNC:4451]
COL12A1	#N/A	#N/A	#N/A	#N/A	#N/A	4.34016	#N/A	4.617	6.59474	3.44831	2.09547	6.03399	3.67905	4.84053	#N/A	8	ENSG00000111799	COL12A1	protein_coding	collagen type XII alpha 1 chain [Source:HGNC Symbol;Acc:HGNC:2188]
APCDD1	#N/A	#N/A	#N/A	#N/A	#N/A	6.17072	#N/A	5.79769	6.22332	4.92357	2.08799	5.70249	4.19244	5.56537	#N/A	8	ENSG00000154856	APCDD1	protein_coding	APC down-regulated 1 [Source:HGNC Symbol;Acc:HGNC:15718]
PLD5	#N/A	#N/A	#N/A	#N/A	#N/A	2.96441	#N/A	4.11167	5.47374	2.41066	3.33672	3.25648	2.07928	2.17631	#N/A	8	ENSG00000180287	PLD5	protein_coding	phospholipase D family member 5 [Source:HGNC Symbol;Acc:HGNC:26879]
LINC00963	#N/A	#N/A	#N/A	#N/A	#N/A	2.07757	#N/A	2.95672	3.34485	3.27675	2.36011	2.30554	2.42727	2.13682	#N/A	8	ENSG00000204054	LINC00963	lncRNA	long intergenic non-protein coding RNA 963 [Source:HGNC Symbol;Acc:HGNC:48716]
TBX18	#N/A	#N/A	#N/A	#N/A	#N/A	4.31514	#N/A	6.85552	7.04566	5.38345	2.07526	6.27949	4.64217	5.89294	#N/A	8	ENSG00000112837	TBX18	protein_coding	T-box transcription factor 18 [Source:HGNC Symbol;Acc:HGNC:11595]
DDX43	#N/A	#N/A	#N/A	#N/A	#N/A	2.96214	#N/A	3.71021	4.32043	3.95771	2.07164	2.88417	2.52902	2.71227	#N/A	8	ENSG00000080007	DDX43	protein_coding	DEAD-box helicase 43 [Source:HGNC Symbol;Acc:HGNC:18677]
BTG1-DT	#N/A	#N/A	#N/A	#N/A	#N/A	3.56806	#N/A	3.31201	4.55452	3.76875	2.05392	3.6156	3.76003	3.00487	#N/A	8	ENSG00000245904	BTG1-DT	lncRNA	BTG1 divergent transcript [Source:HGNC Symbol;Acc:HGNC:55600]
CDC14B	#N/A	#N/A	#N/A	#N/A	#N/A	2.69796	#N/A	2.04985	2.59107	2.58245	2.17628	2.64207	2.45411	2.66293	#N/A	8	ENSG00000081377	CDC14B	protein_coding	cell division cycle 14B [Source:HGNC Symbol;Acc:HGNC:1719]
FST	#N/A	#N/A	#N/A	#N/A	#N/A	2.03994	#N/A	3.72778	4.07813	3.56446	2.37897	4.15946	2.30896	3.56178	#N/A	8	ENSG00000134363	FST	protein_coding	follistatin [Source:HGNC Symbol;Acc:HGNC:3971]
NRSN2	#N/A	#N/A	#N/A	#N/A	#N/A	3.14959	#N/A	3.63697	4.39945	3.38715	2.16969	2.40477	2.35014	2.00703	#N/A	8	ENSG00000125841	NRSN2	protein_coding	neurensin 2 [Source:HGNC Symbol;Acc:HGNC:16229]
PPM1M	#N/A	#N/A	#N/A	#N/A	#N/A	2.14206	#N/A	3.08324	4.01451	3.30858	1.98446	2.8244	3.0849	2.89751	#N/A	8	ENSG00000164088	PPM1M	protein_coding	protein phosphatase, Mg2+/Mn2+ dependent 1M [Source:HGNC Symbol;Acc:HGNC:26506]
FKBP8	#N/A	#N/A	#N/A	#N/A	#N/A	2.48748	#N/A	2.53797	3.15938	1.95621	4.55662	2.74544	2.13026	2.37045	#N/A	8	ENSG00000105701	FKBP8	protein_coding	FKBP prolyl isomerase 8 [Source:HGNC Symbol;Acc:HGNC:3724]
ADAM12	#N/A	#N/A	#N/A	#N/A	#N/A	1.95408	#N/A	4.00594	4.85094	3.22255	3.38089	3.2199	1.98557	2.45219	#N/A	8	ENSG00000148848	ADAM12	protein_coding	ADAM metallopeptidase domain 12 [Source:HGNC Symbol;Acc:HGNC:190]
PHF11	#N/A	#N/A	#N/A	#N/A	#N/A	2.25755	#N/A	2.22504	2.46643	2.61208	2.17969	2.07183	2.42366	1.93852	#N/A	8	ENSG00000136147	PHF11	protein_coding	PHD finger protein 11 [Source:HGNC Symbol;Acc:HGNC:17024]
EPHA1-AS1#229153	#N/A	#N/A	#N/A	#N/A	#N/A	2.879	#N/A	4.1378	4.28874	3.67298	1.93362	3.3679	2.57371	2.15367	#N/A	8	ENSG00000229153	EPHA1-AS1	lncRNA	EPHA1 antisense RNA 1 [Source:HGNC Symbol;Acc:HGNC:27799]
BUD31	#N/A	#N/A	#N/A	#N/A	#N/A	2.99008	#N/A	4.07682	3.96193	3.85706	1.9238	4.75888	4.11035	4.17266	#N/A	8	ENSG00000106245	BUD31	protein_coding	BUD31 homolog [Source:HGNC Symbol;Acc:HGNC:29629]
TENM4	#N/A	#N/A	#N/A	#N/A	#N/A	2.74668	#N/A	2.46801	3.61231	2.04937	2.57501	2.84375	1.9093	2.60339	#N/A	8	ENSG00000149256	TENM4	protein_coding	teneurin transmembrane protein 4 [Source:HGNC Symbol;Acc:HGNC:29945]
LINC02580	#N/A	#N/A	#N/A	#N/A	#N/A	1.90544	#N/A	2.94338	3.8582	3.21197	2.02679	3.57374	2.56198	4.17765	#N/A	8	ENSG00000230587	LINC02580	lncRNA	long intergenic non-protein coding RNA 2580 [Source:HGNC Symbol;Acc:HGNC:53751]
TIAM1	#N/A	#N/A	#N/A	#N/A	#N/A	2.2597	#N/A	2.75038	3.54519	2.78225	2.05635	2.50011	1.89871	1.9797	#N/A	8	ENSG00000156299	TIAM1	protein_coding	TIAM Rac1 associated GEF 1 [Source:HGNC Symbol;Acc:HGNC:11805]
PAX8	#N/A	#N/A	#N/A	#N/A	#N/A	1.9597	#N/A	1.9065	2.36672	2.53235	1.89755	2.53706	2.09207	2.53831	#N/A	8	ENSG00000125618	PAX8	protein_coding	paired box 8 [Source:HGNC Symbol;Acc:HGNC:8622]
OLFML2B	#N/A	#N/A	#N/A	#N/A	#N/A	3.10976	#N/A	3.60085	5.14709	3.60049	1.88609	3.96513	2.92777	2.49155	#N/A	8	ENSG00000162745	OLFML2B	protein_coding	olfactomedin like 2B [Source:HGNC Symbol;Acc:HGNC:24558]
MSMO1	#N/A	#N/A	#N/A	#N/A	#N/A	1.96178	#N/A	2.13449	2.45947	2.55952	1.88196	2.59669	3.47496	2.56285	#N/A	8	ENSG00000052802	MSMO1	protein_coding	methylsterol monooxygenase 1 [Source:HGNC Symbol;Acc:HGNC:10545]
PAPLN	#N/A	#N/A	#N/A	#N/A	#N/A	1.87744	#N/A	2.39621	2.88206	3.01271	2.49513	2.64239	2.12618	2.20712	#N/A	8	ENSG00000100767	PAPLN	protein_coding	papilin, proteoglycan like sulfated glycoprotein [Source:HGNC Symbol;Acc:HGNC:19262]
SPATA2L	#N/A	#N/A	#N/A	#N/A	#N/A	2.21515	#N/A	3.45991	3.74352	3.12851	1.86397	4.07485	3.59321	2.61758	#N/A	8	ENSG00000158792	SPATA2L	protein_coding	spermatogenesis associated 2 like [Source:HGNC Symbol;Acc:HGNC:28393]
#286475	#N/A	#N/A	#N/A	#N/A	#N/A	5.8067	#N/A	2.8279	3.76361	1.91127	1.85108	2.93976	2.57838	1.89912	#N/A	8	ENSG00000286475		lncRNA	novel transcript
KIRREL3	#N/A	#N/A	#N/A	#N/A	#N/A	1.84102	#N/A	2.43396	3.75719	2.0832	2.86448	2.36352	2.22268	2.17031	#N/A	8	ENSG00000149571	KIRREL3	protein_coding	kirre like nephrin family adhesion molecule 3 [Source:HGNC Symbol;Acc:HGNC:23204]
RFK	#N/A	#N/A	#N/A	#N/A	#N/A	2.69605	#N/A	2.2847	3.39713	3.27431	1.81422	3.63602	4.07578	4.82934	#N/A	8	ENSG00000135002	RFK	protein_coding	riboflavin kinase [Source:HGNC Symbol;Acc:HGNC:30324]
MED16#175221	#N/A	#N/A	#N/A	#N/A	#N/A	2.46756	#N/A	3.47808	3.92276	2.66983	2.91579	2.03108	2.06295	1.81366	#N/A	8	ENSG00000175221	MED16	protein_coding	mediator complex subunit 16 [Source:HGNC Symbol;Acc:HGNC:17556]
TNC	#N/A	#N/A	#N/A	#N/A	#N/A	3.70252	#N/A	3.90451	5.97375	4.44554	1.81249	3.23861	2.78838	4.48725	#N/A	8	ENSG00000041982	TNC	protein_coding	tenascin C [Source:HGNC Symbol;Acc:HGNC:5318]
SHTN1	#N/A	#N/A	#N/A	#N/A	#N/A	2.11463	#N/A	3.49588	5.1354	3.68569	2.18286	2.64343	1.98821	1.80668	#N/A	8	ENSG00000187164	SHTN1	protein_coding	shootin 1 [Source:HGNC Symbol;Acc:HGNC:29319]
C6orf47#204439	#N/A	#N/A	#N/A	#N/A	#N/A	3.02178	#N/A	3.61193	3.08179	3.42006	1.7925	3.53616	3.70619	3.5656	#N/A	8	ENSG00000204439	C6orf47	protein_coding	chromosome 6 open reading frame 47 [Source:HGNC Symbol;Acc:HGNC:19076]
#248774	#N/A	#N/A	#N/A	#N/A	#N/A	1.96671	#N/A	2.08748	2.03793	1.94336	2.57541	2.27206	1.78468	1.99889	#N/A	8	ENSG00000248774		lncRNA	novel transcript
ANKRD55	#N/A	#N/A	#N/A	#N/A	#N/A	2.20752	#N/A	2.61958	3.18671	1.78268	1.78507	2.26924	1.84875	2.18498	#N/A	8	ENSG00000164512	ANKRD55	protein_coding	ankyrin repeat domain 55 [Source:HGNC Symbol;Acc:HGNC:25681]
CABP4	#N/A	#N/A	1.85479	#N/A	#N/A	2.41986	#N/A	1.77626	1.95195	2.09	#N/A	1.95708	2.78003	2.20982	#N/A	8	ENSG00000175544	CABP4	protein_coding	calcium binding protein 4 [Source:HGNC Symbol;Acc:HGNC:1386]
FADS1	#N/A	#N/A	#N/A	#N/A	#N/A	3.01695	#N/A	4.63454	5.8618	4.27736	1.7735	3.64317	3.51765	3.15426	#N/A	8	ENSG00000149485	FADS1	protein_coding	fatty acid desaturase 1 [Source:HGNC Symbol;Acc:HGNC:3574]
C1QTNF7	#N/A	#N/A	#N/A	#N/A	#N/A	2.81321	#N/A	3.13398	2.17558	2.04036	1.76105	3.48479	3.18964	3.90762	#N/A	8	ENSG00000163145	C1QTNF7	protein_coding	C1q and TNF related 7 [Source:HGNC Symbol;Acc:HGNC:14342]
SLC66A3	#N/A	#N/A	#N/A	#N/A	#N/A	2.00089	#N/A	1.89639	1.8715	2.10889	1.75285	2.05877	2.26205	1.90689	#N/A	8	ENSG00000162976	SLC66A3	protein_coding	solute carrier family 66 member 3 [Source:HGNC Symbol;Acc:HGNC:28503]
TMEM18	#N/A	#N/A	#N/A	#N/A	#N/A	1.73068	#N/A	2.02226	2.80389	2.96745	1.80318	2.99619	3.05722	2.2116	#N/A	8	ENSG00000151353	TMEM18	protein_coding	transmembrane protein 18 [Source:HGNC Symbol;Acc:HGNC:25257]
AMPD2	#N/A	#N/A	#N/A	#N/A	#N/A	2.28984	#N/A	3.06427	3.20781	2.03284	1.72485	4.17359	3.26138	3.14555	#N/A	8	ENSG00000116337	AMPD2	protein_coding	adenosine monophosphate deaminase 2 [Source:HGNC Symbol;Acc:HGNC:469]
NDN#182636	#N/A	#N/A	#N/A	#N/A	#N/A	6.09749	#N/A	9.98402	9.42865	8.13379	1.71903	10.5345	4.75315	5.96128	#N/A	8	ENSG00000182636	NDN	protein_coding	necdin, MAGE family member [Source:HGNC Symbol;Acc:HGNC:7675]
NCAPH2	#N/A	#N/A	#N/A	#N/A	#N/A	1.71286	#N/A	2.66924	2.27079	2.51463	2.10143	1.73939	2.7004	1.71053	#N/A	8	ENSG00000025770	NCAPH2	protein_coding	non-SMC condensin II complex subunit H2 [Source:HGNC Symbol;Acc:HGNC:25071]
HNMT	#N/A	#N/A	#N/A	#N/A	#N/A	3.67089	#N/A	4.74601	5.77919	5.04572	1.70627	5.22038	4.03703	3.77191	#N/A	8	ENSG00000150540	HNMT	protein_coding	histamine N-methyltransferase [Source:HGNC Symbol;Acc:HGNC:5028]
SNX12	#N/A	#N/A	#N/A	#N/A	#N/A	2.05931	#N/A	2.43953	3.29694	3.02801	1.97985	1.69938	2.33307	1.88921	#N/A	8	ENSG00000147164	SNX12	protein_coding	sorting nexin 12 [Source:HGNC Symbol;Acc:HGNC:14976]
CHMP1A	#N/A	#N/A	#N/A	#N/A	#N/A	2.65839	#N/A	1.87645	1.9492	1.69496	1.88137	2.86379	2.66405	3.097	#N/A	8	ENSG00000131165	CHMP1A	protein_coding	charged multivesicular body protein 1A [Source:HGNC Symbol;Acc:HGNC:8740]
LUZP2	#N/A	#N/A	#N/A	#N/A	#N/A	1.86733	#N/A	3.32513	3.49484	2.52304	2.5928	3.49823	1.69492	2.05965	#N/A	8	ENSG00000187398	LUZP2	protein_coding	leucine zipper protein 2 [Source:HGNC Symbol;Acc:HGNC:23206]
WSB2	#N/A	#N/A	#N/A	#N/A	#N/A	2.6946	#N/A	2.05634	2.58083	2.64216	1.69067	2.43308	2.65698	2.30036	#N/A	8	ENSG00000176871	WSB2	protein_coding	WD repeat and SOCS box containing 2 [Source:HGNC Symbol;Acc:HGNC:19222]
LURAP1L-AS1	#N/A	#N/A	#N/A	4.66014	#N/A	4.16929	#N/A	1.67904	2.86072	2.55872	#N/A	5.27056	4.8689	5.47063	#N/A	8	ENSG00000235448	LURAP1L-AS1	lncRNA	LURAP1L antisense RNA 1 [Source:HGNC Symbol;Acc:HGNC:49761]
MAZ	#N/A	#N/A	#N/A	#N/A	#N/A	#N/A	1.67838	3.86828	2.57976	2.26327	2.81507	1.80378	1.76925	1.77949	#N/A	8	ENSG00000103495	MAZ	protein_coding	MYC associated zinc finger protein [Source:HGNC Symbol;Acc:HGNC:6914]
GRID2	#N/A	#N/A	#N/A	#N/A	#N/A	2.16098	#N/A	2.32941	3.84773	1.70414	3.84134	2.40532	1.6777	2.02272	#N/A	8	ENSG00000152208	GRID2	protein_coding	glutamate ionotropic receptor delta type subunit 2 [Source:HGNC Symbol;Acc:HGNC:4576]
#255886	#N/A	#N/A	#N/A	#N/A	#N/A	2.3179	#N/A	2.87241	3.25532	2.86277	4.28372	1.97513	2.9133	1.67081	#N/A	8	ENSG00000255886		lncRNA	novel transcript
ZNF395	#N/A	#N/A	#N/A	#N/A	#N/A	2.11638	#N/A	2.0122	2.59112	2.66988	1.66643	2.42694	2.61647	2.05247	#N/A	8	ENSG00000186918	ZNF395	protein_coding	zinc finger protein 395 [Source:HGNC Symbol;Acc:HGNC:18737]
LINC02641	#N/A	#N/A	#N/A	#N/A	#N/A	2.80785	#N/A	2.77871	3.31598	2.40447	2.90789	2.16584	2.03741	1.66426	#N/A	8	ENSG00000230131	LINC02641	lncRNA	long intergenic non-protein coding RNA 2641 [Source:HGNC Symbol;Acc:HGNC:54125]
APEX2	#N/A	#N/A	#N/A	#N/A	#N/A	5.95254	#N/A	3.19433	3.58538	2.97866	1.66344	3.85177	3.62995	3.6763	#N/A	8	ENSG00000169188	APEX2	protein_coding	apurinic/apyrimidinic endodeoxyribonuclease 2 [Source:HGNC Symbol;Acc:HGNC:17889]
MTMR11	#N/A	#N/A	#N/A	#N/A	1.78021	2.32173	#N/A	1.64888	2.138	2.03521	#N/A	3.01286	2.3532	3.48091	#N/A	8	ENSG00000014914	MTMR11	protein_coding	myotubularin related protein 11 [Source:HGNC Symbol;Acc:HGNC:24307]
THBS4-AS1	#N/A	#N/A	#N/A	#N/A	#N/A	1.63406	#N/A	2.79368	2.70641	3.33956	1.88778	2.24119	1.83558	2.6233	#N/A	8	ENSG00000249825	THBS4-AS1	lncRNA	THBS4 antisense RNA 1 [Source:HGNC Symbol;Acc:HGNC:40583]
IK	#N/A	#N/A	#N/A	#N/A	#N/A	1.62994	#N/A	2.20539	3.15983	2.78067	2.65499	2.03898	2.41651	2.35284	#N/A	8	ENSG00000113141	IK	protein_coding	IK cytokine [Source:HGNC Symbol;Acc:HGNC:5958]
CLVS1	#N/A	#N/A	#N/A	#N/A	#N/A	1.62904	#N/A	2.34378	2.61552	2.44554	2.67532	2.07392	1.62363	1.75328	#N/A	8	ENSG00000177182	CLVS1	protein_coding	clavesin 1 [Source:HGNC Symbol;Acc:HGNC:23139]
LAPTM4A	#N/A	#N/A	#N/A	#N/A	#N/A	1.6096	#N/A	1.83489	2.23518	1.81167	1.97565	1.883	1.92273	1.87933	#N/A	8	ENSG00000068697	LAPTM4A	protein_coding	lysosomal protein transmembrane 4 alpha [Source:HGNC Symbol;Acc:HGNC:6924]
SFI1	#N/A	#N/A	#N/A	#N/A	#N/A	2.21726	#N/A	1.83588	2.245	1.87398	1.60278	1.93865	1.84016	1.93561	#N/A	8	ENSG00000198089	SFI1	protein_coding	SFI1 centrin binding protein [Source:HGNC Symbol;Acc:HGNC:29064]
EHD3	#N/A	#N/A	#N/A	#N/A	#N/A	2.13522	#N/A	4.9783	5.18214	4.80144	1.59889	2.949	3.01548	2.73304	#N/A	8	ENSG00000013016	EHD3	protein_coding	EH domain containing 3 [Source:HGNC Symbol;Acc:HGNC:3244]
DGKA	#N/A	#N/A	#N/A	#N/A	#N/A	1.91725	#N/A	1.94476	1.69578	2.2581	2.94381	1.77218	1.87022	1.59811	#N/A	8	ENSG00000065357	DGKA	protein_coding	diacylglycerol kinase alpha [Source:HGNC Symbol;Acc:HGNC:2849]
RNASEH2C	#N/A	#N/A	#N/A	#N/A	#N/A	1.59449	#N/A	2.9362	2.36723	2.50695	3.10803	1.89964	1.83547	1.82545	#N/A	8	ENSG00000172922	RNASEH2C	protein_coding	ribonuclease H2 subunit C [Source:HGNC Symbol;Acc:HGNC:24116]
CABLES1	#N/A	#N/A	#N/A	#N/A	#N/A	1.83076	#N/A	1.58659	2.95331	2.01926	2.34005	3.96487	3.73052	4.14017	#N/A	8	ENSG00000134508	CABLES1	protein_coding	Cdk5 and Abl enzyme substrate 1 [Source:HGNC Symbol;Acc:HGNC:25097]
P2RX7	#N/A	#N/A	#N/A	#N/A	#N/A	1.58569	#N/A	2.92723	3.50904	2.97584	1.91764	2.01069	1.85445	1.84988	#N/A	8	ENSG00000089041	P2RX7	protein_coding	purinergic receptor P2X 7 [Source:HGNC Symbol;Acc:HGNC:8537]
DNAH6	#N/A	#N/A	#N/A	#N/A	#N/A	2.84109	#N/A	2.28047	1.9623	1.65331	3.21905	1.62604	1.5855	1.83782	#N/A	8	ENSG00000115423	DNAH6	protein_coding	dynein axonemal heavy chain 6 [Source:HGNC Symbol;Acc:HGNC:2951]
CMAS	#N/A	#N/A	#N/A	#N/A	#N/A	1.58064	#N/A	1.97295	2.23293	2.69735	2.16911	2.15156	3.00875	2.17242	#N/A	8	ENSG00000111726	CMAS	protein_coding	cytidine monophosphate N-acetylneuraminic acid synthetase [Source:HGNC Symbol;Acc:HGNC:18290]
L3MBTL3	#N/A	#N/A	#N/A	#N/A	#N/A	1.81266	#N/A	1.81572	1.74514	1.65281	1.57492	1.72029	1.69224	1.75786	#N/A	8	ENSG00000198945	L3MBTL3	protein_coding	L3MBTL histone methyl-lysine binding protein 3 [Source:HGNC Symbol;Acc:HGNC:23035]
CDH18	#N/A	#N/A	#N/A	#N/A	#N/A	1.57416	#N/A	3.03525	4.69913	3.30129	1.92625	2.86564	3.10381	2.27825	#N/A	8	ENSG00000145526	CDH18	protein_coding	cadherin 18 [Source:HGNC Symbol;Acc:HGNC:1757]
ZNF28	#N/A	#N/A	#N/A	#N/A	#N/A	1.67633	#N/A	1.82992	2.12389	2.00872	2.04489	1.98819	2.2439	1.56592	#N/A	8	ENSG00000198538	ZNF28	protein_coding	zinc finger protein 28 [Source:HGNC Symbol;Acc:HGNC:13073]
FREM1	#N/A	#N/A	#N/A	#N/A	#N/A	2.77609	#N/A	2.83082	5.18122	2.95529	1.56541	3.39727	3.12346	2.9443	#N/A	8	ENSG00000164946	FREM1	protein_coding	FRAS1 related extracellular matrix 1 [Source:HGNC Symbol;Acc:HGNC:23399]
PA2G4	#N/A	#N/A	#N/A	#N/A	#N/A	1.55169	#N/A	2.39545	2.59454	2.21557	2.05463	1.88843	2.09284	1.74064	#N/A	8	ENSG00000170515	PA2G4	protein_coding	proliferation-associated 2G4 [Source:HGNC Symbol;Acc:HGNC:8550]
COPE	#N/A	#N/A	#N/A	#N/A	#N/A	1.86462	#N/A	1.79184	2.20714	1.55071	1.7726	2.36753	2.48483	1.93668	#N/A	8	ENSG00000105669	COPE	protein_coding	COPI coat complex subunit epsilon [Source:HGNC Symbol;Acc:HGNC:2234]
GRID1	#N/A	#N/A	#N/A	#N/A	#N/A	1.54394	#N/A	3.84293	4.3449	3.75157	2.6513	2.70605	2.12619	2.64148	#N/A	8	ENSG00000182771	GRID1	protein_coding	glutamate ionotropic receptor delta type subunit 1 [Source:HGNC Symbol;Acc:HGNC:4575]
PLCD1	#N/A	#N/A	#N/A	#N/A	#N/A	2.55111	#N/A	2.3004	3.05053	2.34739	1.54023	2.66472	2.6758	2.63163	#N/A	8	ENSG00000187091	PLCD1	protein_coding	phospholipase C delta 1 [Source:HGNC Symbol;Acc:HGNC:9060]
PCNX2	#N/A	#N/A	#N/A	#N/A	#N/A	1.53577	#N/A	2.40829	2.76047	3.21144	3.09463	1.65616	1.98216	1.58162	#N/A	8	ENSG00000135749	PCNX2	protein_coding	pecanex 2 [Source:HGNC Symbol;Acc:HGNC:8736]
ST6GALNAC6	#N/A	#N/A	#N/A	#N/A	#N/A	2.04021	#N/A	1.5351	1.90549	1.72874	2.04061	2.77169	2.60631	2.84045	#N/A	8	ENSG00000160408	ST6GALNAC6	protein_coding	ST6 N-acetylgalactosaminide alpha-2,6-sialyltransferase 6 [Source:HGNC Symbol;Acc:HGNC:23364]
ARRB2	#N/A	#N/A	#N/A	#N/A	#N/A	1.86053	#N/A	3.70901	3.43781	3.08908	2.46445	2.40095	2.08625	1.53377	#N/A	8	ENSG00000141480	ARRB2	protein_coding	arrestin beta 2 [Source:HGNC Symbol;Acc:HGNC:712]
BST1	#N/A	#N/A	#N/A	#N/A	#N/A	4.25997	#N/A	3.36064	3.90866	3.44766	1.52474	4.09821	5.3922	3.91898	#N/A	8	ENSG00000109743	BST1	protein_coding	bone marrow stromal cell antigen 1 [Source:HGNC Symbol;Acc:HGNC:1118]
#231873	#N/A	#N/A	#N/A	#N/A	#N/A	1.5172	#N/A	5.66959	5.48676	4.99883	1.53301	3.34008	4.21943	1.9946	#N/A	8	ENSG00000231873		lncRNA	novel transcript
AJUBA-DT	#N/A	#N/A	#N/A	#N/A	#N/A	1.66507	#N/A	1.5111	1.64214	1.67926	2.80548	1.62546	1.83001	1.63808	#N/A	8	ENSG00000258457	AJUBA-DT	lncRNA	AJUBA divergent transcript [Source:HGNC Symbol;Acc:HGNC:55449]
EPHA6	#N/A	#N/A	#N/A	#N/A	#N/A	2.5524	#N/A	1.51039	2.47395	1.71824	3.3055	1.86677	1.91633	1.62617	#N/A	8	ENSG00000080224	EPHA6	protein_coding	EPH receptor A6 [Source:HGNC Symbol;Acc:HGNC:19296]
PPP1R26-AS1	#N/A	#N/A	#N/A	#N/A	#N/A	3.50648	#N/A	2.6661	3.24099	3.06313	1.50981	3.68657	4.14958	3.38833	#N/A	8	ENSG00000225361	PPP1R26-AS1	lncRNA	PPP1R26 antisense RNA 1 [Source:HGNC Symbol;Acc:HGNC:48717]
SHOC1	#N/A	#N/A	#N/A	#N/A	#N/A	2.10248	#N/A	1.50748	1.65958	1.75974	1.6638	2.06651	2.1642	2.29804	#N/A	8	ENSG00000165181	SHOC1	protein_coding	shortage in chiasmata 1 [Source:HGNC Symbol;Acc:HGNC:26535]
CCDC120	#N/A	#N/A	#N/A	#N/A	#N/A	2.05587	#N/A	1.49934	1.84535	2.03542	5.42467	1.81503	2.55887	1.70701	#N/A	8	ENSG00000147144	CCDC120	protein_coding	coiled-coil domain containing 120 [Source:HGNC Symbol;Acc:HGNC:28910]
ANKDD1A	#N/A	#N/A	#N/A	#N/A	#N/A	1.54268	#N/A	1.52993	1.49836	1.69146	1.61308	1.71622	1.73612	1.91628	#N/A	8	ENSG00000166839	ANKDD1A	protein_coding	ankyrin repeat and death domain containing 1A [Source:HGNC Symbol;Acc:HGNC:28002]
TSPAN6	#N/A	#N/A	#N/A	#N/A	#N/A	4.23248	#N/A	5.63709	5.94806	3.90978	1.49255	4.37149	3.66913	4.25982	#N/A	8	ENSG00000000003	TSPAN6	protein_coding	tetraspanin 6 [Source:HGNC Symbol;Acc:HGNC:11858]
TCEAL4	#N/A	#N/A	#N/A	#N/A	#N/A	2.67375	#N/A	2.23739	2.35128	2.31017	1.49132	2.92647	3.04089	3.10059	#N/A	8	ENSG00000133142	TCEAL4	protein_coding	transcription elongation factor A like 4 [Source:HGNC Symbol;Acc:HGNC:26121]
JUNB	#N/A	#N/A	#N/A	#N/A	#N/A	1.6439	4.50894	1.9198	2.00224	2.34544	#N/A	1.538	1.79202	1.48036	#N/A	8	ENSG00000171223	JUNB	protein_coding	JunB proto-oncogene, AP-1 transcription factor subunit [Source:HGNC Symbol;Acc:HGNC:6205]
SNX17	#N/A	#N/A	#N/A	#N/A	#N/A	1.47894	#N/A	1.77589	1.56885	1.57777	3.28047	1.93119	1.6084	2.37147	#N/A	8	ENSG00000115234	SNX17	protein_coding	sorting nexin 17 [Source:HGNC Symbol;Acc:HGNC:14979]
ZC2HC1A	#N/A	#N/A	#N/A	#N/A	#N/A	1.81707	#N/A	1.53524	1.7022	1.61364	1.47855	1.90451	2.07249	1.94967	#N/A	8	ENSG00000104427	ZC2HC1A	protein_coding	zinc finger C2HC-type containing 1A [Source:HGNC Symbol;Acc:HGNC:24277]
PTGDS	#N/A	#N/A	#N/A	#N/A	#N/A	5.70028	#N/A	4.33341	4.66046	3.34583	1.47816	6.7711	3.07394	5.05636	#N/A	8	ENSG00000107317	PTGDS	protein_coding	prostaglandin D2 synthase [Source:HGNC Symbol;Acc:HGNC:9592]
LINC01482	#N/A	#N/A	#N/A	#N/A	#N/A	1.47539	#N/A	3.05397	3.59782	2.38668	3.80607	2.79202	1.93539	2.00257	#N/A	8	ENSG00000267659	LINC01482	lncRNA	long intergenic non-protein coding RNA 1482 [Source:HGNC Symbol;Acc:HGNC:51128]
PDGFRA	#N/A	#N/A	#N/A	#N/A	#N/A	1.47413	#N/A	2.7156	3.9916	3.17213	1.65174	3.81645	3.00002	3.55081	#N/A	8	ENSG00000134853	PDGFRA	protein_coding	platelet derived growth factor receptor alpha [Source:HGNC Symbol;Acc:HGNC:8803]
MCM5	#N/A	#N/A	#N/A	#N/A	#N/A	1.75247	#N/A	1.47384	1.87712	1.96729	2.44277	1.66258	2.25961	1.71815	#N/A	8	ENSG00000100297	MCM5	protein_coding	minichromosome maintenance complex component 5 [Source:HGNC Symbol;Acc:HGNC:6948]
MEG8	#N/A	#N/A	#N/A	#N/A	#N/A	1.56329	#N/A	2.51882	2.87534	1.90027	1.47275	3.23663	1.71192	2.71831	#N/A	8	ENSG00000225746	MEG8	lncRNA	maternally expressed 8, small nucleolar RNA host gene [Source:HGNC Symbol;Acc:HGNC:14574]
LINC00907	#N/A	#N/A	#N/A	#N/A	#N/A	2.07501	#N/A	1.89448	1.77558	1.95443	2.76811	1.61461	1.46783	1.57013	#N/A	8	ENSG00000267586	LINC00907	lncRNA	long intergenic non-protein coding RNA 907 [Source:HGNC Symbol;Acc:HGNC:44327]
LINC00265	#N/A	#N/A	#N/A	#N/A	#N/A	1.56284	#N/A	2.19727	2.67103	2.27226	3.19301	1.55038	1.62372	1.46646	#N/A	8	ENSG00000188185	LINC00265	lncRNA	long intergenic non-protein coding RNA 265 [Source:HGNC Symbol;Acc:HGNC:28019]
RTRAF	#N/A	#N/A	#N/A	#N/A	#N/A	2.30918	#N/A	3.32137	3.63982	3.05148	1.45789	3.0207	2.11017	3.61462	#N/A	8	ENSG00000087302	RTRAF	protein_coding	RNA transcription, translation and transport factor [Source:HGNC Symbol;Acc:HGNC:23169]
#282386	#N/A	#N/A	#N/A	#N/A	#N/A	2.56775	#N/A	1.82595	2.11034	1.85434	#N/A	1.49305	1.45754	1.78255	1.46073	8	ENSG00000282386		lncRNA	novel transcript, antisense to SLC39A1
#285909	#N/A	#N/A	#N/A	#N/A	#N/A	1.98968	#N/A	3.36371	3.28013	2.9526	3.05583	1.45322	1.93301	1.50988	#N/A	8	ENSG00000285909		lncRNA	novel transcript, antisense to CRTAM
GFPT2	#N/A	#N/A	#N/A	#N/A	#N/A	2.61517	#N/A	3.88164	4.68267	3.64485	1.44433	3.49455	2.85198	2.49939	#N/A	8	ENSG00000131459	GFPT2	protein_coding	glutamine-fructose-6-phosphate transaminase 2 [Source:HGNC Symbol;Acc:HGNC:4242]
LINC02976	#N/A	#N/A	#N/A	#N/A	#N/A	2.63798	#N/A	2.13677	2.91442	2.97574	1.44115	1.95155	2.63872	1.66836	#N/A	8	ENSG00000231113	LINC02976	lncRNA	long intergenic non-protein coding RNA 2976 [Source:HGNC Symbol;Acc:HGNC:56026]
GBGT1	#N/A	#N/A	#N/A	#N/A	#N/A	4.288	#N/A	5.06478	5.29792	4.93104	1.43914	4.58891	2.45584	3.17501	#N/A	8	ENSG00000148288	GBGT1	protein_coding	globoside alpha-1,3-N-acetylgalactosaminyltransferase 1 (FORS blood group) [Source:HGNC Symbol;Acc:HGNC:20460]
NRG1	#N/A	#N/A	#N/A	#N/A	#N/A	1.83645	#N/A	2.73475	2.49841	2.41794	2.36574	1.64983	1.43685	1.55372	#N/A	8	ENSG00000157168	NRG1	protein_coding	neuregulin 1 [Source:HGNC Symbol;Acc:HGNC:7997]
#248373	#N/A	#N/A	#N/A	1.58875	#N/A	2.46062	#N/A	1.9304	2.87619	1.4366	#N/A	1.62429	1.50393	2.20199	#N/A	8	ENSG00000248373		lncRNA	novel transcript
CDK2AP1	#N/A	#N/A	#N/A	#N/A	#N/A	1.66659	#N/A	1.87779	2.76444	2.02565	1.43446	2.18718	2.70569	2.55023	#N/A	8	ENSG00000111328	CDK2AP1	protein_coding	cyclin dependent kinase 2 associated protein 1 [Source:HGNC Symbol;Acc:HGNC:14002]
WNT5B	#N/A	#N/A	#N/A	#N/A	#N/A	1.81341	#N/A	2.26798	2.64338	2.32364	1.43315	1.55985	1.52459	1.77831	#N/A	8	ENSG00000111186	WNT5B	protein_coding	Wnt family member 5B [Source:HGNC Symbol;Acc:HGNC:16265]
PIK3IP1	#N/A	#N/A	#N/A	#N/A	#N/A	1.45171	#N/A	1.43261	1.78968	1.82283	2.4583	1.6315	1.78373	1.79912	#N/A	8	ENSG00000100100	PIK3IP1	protein_coding	phosphoinositide-3-kinase interacting protein 1 [Source:HGNC Symbol;Acc:HGNC:24942]
FGL2	#N/A	#N/A	#N/A	#N/A	#N/A	5.90111	#N/A	10.0759	7.7801	5.67637	1.41944	10.4115	5.67824	5.97002	#N/A	8	ENSG00000127951	FGL2	protein_coding	fibrinogen like 2 [Source:HGNC Symbol;Acc:HGNC:3696]
LIPC	#N/A	#N/A	#N/A	#N/A	#N/A	2.3556	#N/A	1.92924	2.50724	1.75818	1.49273	2.20855	1.41811	1.65075	#N/A	8	ENSG00000166035	LIPC	protein_coding	lipase C, hepatic type [Source:HGNC Symbol;Acc:HGNC:6619]
CDH12	#N/A	#N/A	#N/A	#N/A	#N/A	1.69231	#N/A	1.72724	1.98735	1.57582	1.77357	1.97291	1.70017	1.41538	#N/A	8	ENSG00000154162	CDH12	protein_coding	cadherin 12 [Source:HGNC Symbol;Acc:HGNC:1751]
BRSK2	#N/A	#N/A	1.41502	#N/A	#N/A	1.76853	#N/A	2.97438	3.12084	3.17332	#N/A	2.847	3.45299	2.03557	#N/A	8	ENSG00000174672	BRSK2	protein_coding	BR serine/threonine kinase 2 [Source:HGNC Symbol;Acc:HGNC:11405]
H2AJ	#N/A	#N/A	#N/A	#N/A	#N/A	4.43729	#N/A	7.95753	6.4568	6.5749	1.41052	6.32106	3.44583	5.08427	#N/A	8	ENSG00000246705	H2AJ	protein_coding	H2A.J histone [Source:HGNC Symbol;Acc:HGNC:14456]
TEX15	#N/A	#N/A	1.77317	#N/A	#N/A	1.43829	#N/A	2.99774	3.13557	1.91412	#N/A	1.9828	1.40897	2.46762	#N/A	8	ENSG00000133863	TEX15	protein_coding	testis expressed 15, meiosis and synapsis associated [Source:HGNC Symbol;Acc:HGNC:11738]
#265943	#N/A	#N/A	#N/A	#N/A	#N/A	2.65649	#N/A	3.9628	3.7859	2.98142	1.40581	3.79864	3.80079	2.63911	#N/A	8	ENSG00000265943		lncRNA	novel transcript, antisense to RBBP8
NPHP4	#N/A	#N/A	#N/A	#N/A	#N/A	1.74915	#N/A	1.4022	1.71786	1.84437	1.4782	1.80577	2.00711	2.07246	#N/A	8	ENSG00000131697	NPHP4	protein_coding	nephrocystin 4 [Source:HGNC Symbol;Acc:HGNC:19104]
TSPAN17	#N/A	#N/A	#N/A	#N/A	#N/A	3.58886	#N/A	3.51941	3.73691	2.77436	1.40152	4.91513	4.48871	5.48611	#N/A	8	ENSG00000048140	TSPAN17	protein_coding	tetraspanin 17 [Source:HGNC Symbol;Acc:HGNC:13594]
PLXNA4	#N/A	#N/A	2.47431	1.39137	2.09066	1.48439	#N/A	#N/A	#N/A	#N/A	#N/A	2.44324	2.44066	3.3424	1.91169	8	ENSG00000221866	PLXNA4	protein_coding	plexin A4 [Source:HGNC Symbol;Acc:HGNC:9102]
NHSL1	#N/A	#N/A	#N/A	#N/A	#N/A	3.61383	#N/A	3.10287	4.61142	4.04197	1.38745	4.09994	4.18851	3.94534	#N/A	8	ENSG00000135540	NHSL1	protein_coding	NHS like 1 [Source:HGNC Symbol;Acc:HGNC:21021]
ADH1B	#N/A	#N/A	#N/A	#N/A	#N/A	3.7684	#N/A	4.24493	7.58208	4.50069	1.37794	4.2838	4.28487	4.59392	#N/A	8	ENSG00000196616	ADH1B	protein_coding	alcohol dehydrogenase 1B (class I), beta polypeptide [Source:HGNC Symbol;Acc:HGNC:250]
MEPCE	#N/A	#N/A	1.92924	#N/A	#N/A	1.55354	#N/A	3.36794	3.24192	2.74266	4.02305	1.68966	#N/A	1.37793	#N/A	8	ENSG00000146834	MEPCE	protein_coding	methylphosphate capping enzyme [Source:HGNC Symbol;Acc:HGNC:20247]
#224746	#N/A	#N/A	#N/A	#N/A	#N/A	1.66592	#N/A	1.73531	1.85689	1.59593	1.72966	1.49461	1.37728	1.73816	#N/A	8	ENSG00000224746		lncRNA	novel transcript, antisense to MTPN
ROBO2	#N/A	#N/A	#N/A	#N/A	#N/A	2.58678	#N/A	2.91717	4.24819	2.30597	1.37555	2.5105	1.60884	2.09888	#N/A	8	ENSG00000185008	ROBO2	protein_coding	roundabout guidance receptor 2 [Source:HGNC Symbol;Acc:HGNC:10250]
SCAMP5	#N/A	#N/A	#N/A	#N/A	#N/A	1.90602	#N/A	2.48599	3.14556	2.17394	1.37162	2.09619	1.72052	1.96964	#N/A	8	ENSG00000198794	SCAMP5	protein_coding	secretory carrier membrane protein 5 [Source:HGNC Symbol;Acc:HGNC:30386]
MYO3A	#N/A	#N/A	#N/A	#N/A	#N/A	2.12989	#N/A	3.67261	3.50461	1.88963	1.76008	2.3545	1.61579	1.36843	#N/A	8	ENSG00000095777	MYO3A	protein_coding	myosin IIIA [Source:HGNC Symbol;Acc:HGNC:7601]
ENSA	#N/A	#N/A	#N/A	#N/A	#N/A	1.51181	#N/A	1.48257	1.53706	1.89994	1.9411	1.36673	1.88626	1.38956	#N/A	8	ENSG00000143420	ENSA	protein_coding	endosulfine alpha [Source:HGNC Symbol;Acc:HGNC:3360]
LINC01182	#N/A	#N/A	1.36406	#N/A	#N/A	1.97745	#N/A	3.50323	3.89139	3.21548	#N/A	2.81761	2.46448	3.38886	#N/A	8	ENSG00000250634	LINC01182	lncRNA	long intergenic non-protein coding RNA 1182 [Source:HGNC Symbol;Acc:HGNC:49564]
#271590	#N/A	#N/A	#N/A	#N/A	#N/A	2.16853	#N/A	1.92858	2.22898	1.3618	1.44817	2.39472	2.29335	2.8855	#N/A	8	ENSG00000271590		lncRNA	novel transcript
SLC7A14-AS1	#N/A	#N/A	#N/A	#N/A	#N/A	2.33254	#N/A	3.16359	3.74826	2.91631	2.79825	1.79715	1.82391	1.3616	#N/A	8	ENSG00000285051	SLC7A14-AS1	lncRNA	SLC7A14 antisense RNA 1 [Source:HGNC Symbol;Acc:HGNC:54092]
GRIN2C	#N/A	#N/A	#N/A	#N/A	#N/A	2.59189	#N/A	2.69913	3.06766	3.09309	1.35998	2.7737	2.09639	2.18199	#N/A	8	ENSG00000161509	GRIN2C	protein_coding	glutamate ionotropic receptor NMDA type subunit 2C [Source:HGNC Symbol;Acc:HGNC:4587]
SEC24D	#N/A	#N/A	#N/A	#N/A	#N/A	1.35659	#N/A	1.44875	1.4566	1.44165	1.82411	1.52289	1.75074	1.40736	#N/A	8	ENSG00000150961	SEC24D	protein_coding	SEC24 homolog D, COPII coat complex component [Source:HGNC Symbol;Acc:HGNC:10706]
CTU1	#N/A	#N/A	#N/A	#N/A	#N/A	1.35294	#N/A	1.87167	2.32502	2.60643	1.84082	2.7324	3.3349	2.27983	#N/A	8	ENSG00000142544	CTU1	protein_coding	cytosolic thiouridylase subunit 1 [Source:HGNC Symbol;Acc:HGNC:29590]
SDC2	#N/A	#N/A	#N/A	#N/A	#N/A	3.24136	#N/A	3.88484	5.24147	3.33957	1.34649	4.2678	2.80307	3.63391	#N/A	8	ENSG00000169439	SDC2	protein_coding	syndecan 2 [Source:HGNC Symbol;Acc:HGNC:10659]
C14orf132	#N/A	#N/A	#N/A	2.10325	#N/A	3.74841	#N/A	1.3369	2.63305	1.71722	#N/A	4.6638	3.56616	4.81574	#N/A	8	ENSG00000227051	C14orf132	protein_coding	chromosome 14 open reading frame 132 [Source:HGNC Symbol;Acc:HGNC:20346]
FKBP11	#N/A	#N/A	#N/A	#N/A	#N/A	1.80375	#N/A	1.64452	1.88884	2.10178	1.3351	1.66294	1.59764	1.664	#N/A	8	ENSG00000134285	FKBP11	protein_coding	FKBP prolyl isomerase 11 [Source:HGNC Symbol;Acc:HGNC:18624]
#284977	#N/A	#N/A	#N/A	#N/A	#N/A	4.30959	#N/A	3.19364	5.23022	4.05107	1.33039	4.94117	4.1285	5.53894	#N/A	8	ENSG00000284977		lncRNA	novel transcript
ANKRD44	#N/A	#N/A	#N/A	#N/A	#N/A	1.49845	#N/A	1.51399	1.91226	2.04508	1.72178	1.3301	1.59619	1.36657	#N/A	8	ENSG00000065413	ANKRD44	protein_coding	ankyrin repeat domain 44 [Source:HGNC Symbol;Acc:HGNC:25259]
CLEC11A	#N/A	#N/A	#N/A	#N/A	#N/A	2.61938	#N/A	4.14922	4.24369	3.00934	1.32459	2.53844	2.53916	2.44475	#N/A	8	ENSG00000105472	CLEC11A	protein_coding	C-type lectin domain containing 11A [Source:HGNC Symbol;Acc:HGNC:10576]
CENPX	#N/A	#N/A	1.322	#N/A	#N/A	2.06097	#N/A	2.42101	2.3164	2.08866	#N/A	3.8953	3.33791	2.68933	#N/A	8	ENSG00000169689	CENPX	protein_coding	centromere protein X [Source:HGNC Symbol;Acc:HGNC:11422]
RBM43	#N/A	#N/A	#N/A	#N/A	#N/A	1.96536	#N/A	1.71604	2.79002	2.70068	1.3214	1.83902	2.85042	1.69982	#N/A	8	ENSG00000184898	RBM43	protein_coding	RNA binding motif protein 43 [Source:HGNC Symbol;Acc:HGNC:24790]
AK5	#N/A	#N/A	#N/A	#N/A	#N/A	1.78611	#N/A	1.77124	2.55235	1.91105	2.5393	2.15496	1.29933	2.18984	#N/A	8	ENSG00000154027	AK5	protein_coding	adenylate kinase 5 [Source:HGNC Symbol;Acc:HGNC:365]
PTPN7	#N/A	#N/A	#N/A	#N/A	#N/A	2.73924	#N/A	2.75121	3.02111	3.13558	1.29659	1.80297	1.77891	1.40926	#N/A	8	ENSG00000143851	PTPN7	protein_coding	protein tyrosine phosphatase non-receptor type 7 [Source:HGNC Symbol;Acc:HGNC:9659]
ZSCAN12	#N/A	#N/A	#N/A	#N/A	#N/A	1.47756	1.75974	1.27854	1.76515	1.33917	#N/A	1.99247	1.92658	2.1212	#N/A	8	ENSG00000158691	ZSCAN12	protein_coding	zinc finger and SCAN domain containing 12 [Source:HGNC Symbol;Acc:HGNC:13172]
CP	#N/A	#N/A	#N/A	#N/A	#N/A	2.60523	#N/A	2.28946	2.38637	2.69829	1.27615	2.56177	2.86439	2.30319	#N/A	8	ENSG00000047457	CP	protein_coding	ceruloplasmin [Source:HGNC Symbol;Acc:HGNC:2295]
SCN5A	#N/A	#N/A	#N/A	1.85852	#N/A	#N/A	#N/A	2.73986	3.75852	1.98059	1.27612	2.77768	2.11703	2.24418	#N/A	8	ENSG00000183873	SCN5A	protein_coding	sodium voltage-gated channel alpha subunit 5 [Source:HGNC Symbol;Acc:HGNC:10593]
AHI1-DT	#N/A	#N/A	#N/A	#N/A	#N/A	1.81433	#N/A	1.26401	2.4839	2.7095	2.19575	2.56368	2.3288	2.15073	#N/A	8	ENSG00000231028	AHI1-DT	lncRNA	AHI1 divergent transcript [Source:HGNC Symbol;Acc:HGNC:32526]
SPC24	#N/A	#N/A	#N/A	#N/A	#N/A	1.75716	#N/A	1.98605	2.11209	1.38697	1.26383	2.1008	3.30588	2.40368	#N/A	8	ENSG00000161888	SPC24	protein_coding	SPC24 component of NDC80 kinetochore complex [Source:HGNC Symbol;Acc:HGNC:26913]
#249738	#N/A	#N/A	#N/A	#N/A	#N/A	1.65108	#N/A	2.62099	3.20018	2.64941	2.60967	1.76562	1.2562	1.57209	#N/A	8	ENSG00000249738		lncRNA	novel transcript
CALCR	#N/A	#N/A	#N/A	#N/A	#N/A	4.25397	#N/A	2.79522	3.70742	1.8895	1.76245	2.54172	1.25495	2.156	#N/A	8	ENSG00000004948	CALCR	protein_coding	calcitonin receptor [Source:HGNC Symbol;Acc:HGNC:1440]
#253645	#N/A	#N/A	#N/A	#N/A	#N/A	2.24133	#N/A	2.81298	3.78114	2.78178	1.25113	3.75084	2.42109	1.44818	#N/A	8	ENSG00000253645		lncRNA	novel transcript
WDFY4	#N/A	#N/A	#N/A	#N/A	#N/A	1.50222	#N/A	4.95463	7.43161	4.79376	1.25086	2.88026	2.08253	2.91865	#N/A	8	ENSG00000128815	WDFY4	protein_coding	WDFY family member 4 [Source:HGNC Symbol;Acc:HGNC:29323]
#251675	#N/A	#N/A	#N/A	#N/A	1.39884	1.74327	#N/A	1.24755	1.47744	1.6049	#N/A	2.26635	2.64424	2.38155	#N/A	8	ENSG00000251675		lncRNA	novel transcript
TMEM51-AS1	#N/A	#N/A	#N/A	#N/A	#N/A	4.05152	#N/A	3.20309	5.11548	2.69368	1.23914	3.33171	2.42345	2.71912	#N/A	8	ENSG00000175147	TMEM51-AS1	lncRNA	TMEM51 antisense RNA 1 [Source:HGNC Symbol;Acc:HGNC:26301]
NKD1	#N/A	#N/A	#N/A	#N/A	#N/A	3.47007	#N/A	2.43975	3.17673	1.88948	1.23689	3.52419	2.62114	4.73064	#N/A	8	ENSG00000140807	NKD1	protein_coding	NKD inhibitor of WNT signaling pathway 1 [Source:HGNC Symbol;Acc:HGNC:17045]
GALNT14	#N/A	#N/A	#N/A	#N/A	#N/A	5.66834	#N/A	2.68719	2.9822	2.22756	1.23668	2.51631	1.75038	2.19236	#N/A	8	ENSG00000158089	GALNT14	protein_coding	polypeptide N-acetylgalactosaminyltransferase 14 [Source:HGNC Symbol;Acc:HGNC:22946]
MYBPC2	2.33436	#N/A	3.20934	#N/A	3.85519	#N/A	#N/A	2.30018	1.23609	1.44689	2.80829	#N/A	#N/A	#N/A	3.05708	8	ENSG00000086967	MYBPC2	protein_coding	myosin binding protein C2 [Source:HGNC Symbol;Acc:HGNC:7550]
PLTP	#N/A	#N/A	#N/A	#N/A	#N/A	2.77566	#N/A	4.13644	5.74828	3.47321	1.23346	4.68616	4.41897	3.85535	#N/A	8	ENSG00000100979	PLTP	protein_coding	phospholipid transfer protein [Source:HGNC Symbol;Acc:HGNC:9093]
FANCF	#N/A	#N/A	#N/A	#N/A	#N/A	2.77703	#N/A	3.5007	3.55733	4.30714	1.2326	3.16446	4.32334	2.95886	#N/A	8	ENSG00000183161	FANCF	protein_coding	FA complementation group F [Source:HGNC Symbol;Acc:HGNC:3587]
UNG	#N/A	#N/A	#N/A	#N/A	#N/A	1.35751	#N/A	1.23226	2.16585	1.81862	1.61348	1.51914	1.88138	1.47251	#N/A	8	ENSG00000076248	UNG	protein_coding	uracil DNA glycosylase [Source:HGNC Symbol;Acc:HGNC:12572]
NT5E	#N/A	#N/A	#N/A	#N/A	#N/A	2.71433	#N/A	1.40682	2.15963	2.68775	1.2169	1.65961	2.57926	1.78839	#N/A	8	ENSG00000135318	NT5E	protein_coding	5'-nucleotidase ecto [Source:HGNC Symbol;Acc:HGNC:8021]
NIPSNAP1	#N/A	#N/A	#N/A	#N/A	#N/A	1.25101	#N/A	1.60149	2.02875	1.76418	1.21483	1.41707	1.46599	1.28751	#N/A	8	ENSG00000184117	NIPSNAP1	protein_coding	nipsnap homolog 1 [Source:HGNC Symbol;Acc:HGNC:7827]
#253200	#N/A	#N/A	#N/A	#N/A	#N/A	1.84259	#N/A	1.52461	1.58596	1.71379	1.50285	1.21152	1.28081	1.34542	#N/A	8	ENSG00000253200		lncRNA	novel transcript, antisense to KIAA1967
ABCA8	#N/A	#N/A	#N/A	#N/A	#N/A	2.0996	#N/A	2.734	4.62145	2.59099	1.20782	2.88866	2.37692	2.40161	#N/A	8	ENSG00000141338	ABCA8	protein_coding	ATP binding cassette subfamily A member 8 [Source:HGNC Symbol;Acc:HGNC:38]
USP51	#N/A	#N/A	#N/A	#N/A	#N/A	3.66006	#N/A	4.96368	5.57177	7.80556	1.20698	3.98367	4.14518	3.58209	#N/A	8	ENSG00000247746	USP51	protein_coding	ubiquitin specific peptidase 51 [Source:HGNC Symbol;Acc:HGNC:23086]
TMC1	#N/A	#N/A	4.29967	1.27349	2.95874	1.20458	#N/A	#N/A	#N/A	#N/A	#N/A	1.90455	1.99587	2.82947	3.06536	8	ENSG00000165091	TMC1	protein_coding	transmembrane channel like 1 [Source:HGNC Symbol;Acc:HGNC:16513]
MYH2	2.77092	#N/A	2.68097	2.06242	1.99408	#N/A	#N/A	2.20611	1.2009	#N/A	3.14563	#N/A	#N/A	#N/A	2.59242	8	ENSG00000125414	MYH2	protein_coding	myosin heavy chain 2 [Source:HGNC Symbol;Acc:HGNC:7572]
TMEM200A	#N/A	#N/A	#N/A	#N/A	#N/A	2.75042	#N/A	4.40019	5.64372	4.1638	1.19886	4.76967	3.06063	2.17284	#N/A	8	ENSG00000164484	TMEM200A	protein_coding	transmembrane protein 200A [Source:HGNC Symbol;Acc:HGNC:21075]
RORB	#N/A	#N/A	#N/A	#N/A	#N/A	5.56427	#N/A	4.90964	7.84004	3.15882	1.19472	4.28115	2.3602	2.2411	#N/A	8	ENSG00000198963	RORB	protein_coding	RAR related orphan receptor B [Source:HGNC Symbol;Acc:HGNC:10259]
MIR4713HG	#N/A	#N/A	#N/A	#N/A	#N/A	1.44581	#N/A	1.82896	2.30492	1.27288	1.25259	1.57864	1.62258	1.19349	#N/A	8	ENSG00000259240	MIR4713HG	lncRNA	MIR4713 host gene [Source:HGNC Symbol;Acc:HGNC:53124]
TBC1D32	#N/A	#N/A	#N/A	#N/A	#N/A	1.43875	#N/A	1.46234	2.25221	2.30038	1.18873	1.32002	1.49631	1.22771	#N/A	8	ENSG00000146350	TBC1D32	protein_coding	TBC1 domain family member 32 [Source:HGNC Symbol;Acc:HGNC:21485]
PROCA1	#N/A	#N/A	#N/A	#N/A	#N/A	1.21757	#N/A	1.57946	1.90152	2.14132	1.18757	1.93405	2.19525	2.23674	#N/A	8	ENSG00000167525	PROCA1	protein_coding	protein interacting with cyclin A1 [Source:HGNC Symbol;Acc:HGNC:28600]
TNNT3#130595	2.28325	#N/A	2.84355	1.55208	2.74916	#N/A	#N/A	2.54884	1.18564	#N/A	3.04467	#N/A	#N/A	#N/A	2.43953	8	ENSG00000130595	TNNT3	protein_coding	troponin T3, fast skeletal type [Source:HGNC Symbol;Acc:HGNC:11950]
POLR2G	#N/A	#N/A	#N/A	#N/A	#N/A	1.68473	#N/A	1.7282	1.90202	1.80834	1.18476	1.78091	2.48811	1.60433	#N/A	8	ENSG00000168002	POLR2G	protein_coding	RNA polymerase II subunit G [Source:HGNC Symbol;Acc:HGNC:9194]
SSR3	#N/A	#N/A	#N/A	#N/A	#N/A	3.05409	#N/A	2.25662	2.8124	2.60308	1.18425	3.80045	3.88224	4.0892	#N/A	8	ENSG00000114850	SSR3	protein_coding	signal sequence receptor subunit 3 [Source:HGNC Symbol;Acc:HGNC:11325]
RGS11	#N/A	#N/A	#N/A	1.86784	#N/A	1.17478	#N/A	2.47385	4.97557	2.92103	#N/A	2.9587	3.21557	3.15195	#N/A	8	ENSG00000076344	RGS11	protein_coding	regulator of G protein signaling 11 [Source:HGNC Symbol;Acc:HGNC:9993]
ACTN3	1.37069	#N/A	2.62269	#N/A	2.47776	#N/A	#N/A	1.17404	2.1717	1.87255	2.33919	#N/A	#N/A	#N/A	2.97541	8	ENSG00000248746	ACTN3	protein_coding	actinin alpha 3 [Source:HGNC Symbol;Acc:HGNC:165]
ZNF329	#N/A	#N/A	#N/A	#N/A	#N/A	1.93929	#N/A	1.16994	1.52125	1.66042	1.27501	2.6149	3.02704	2.90702	#N/A	8	ENSG00000181894	ZNF329	protein_coding	zinc finger protein 329 [Source:HGNC Symbol;Acc:HGNC:14209]
SH2D1B	1.32818	#N/A	2.8974	#N/A	2.15798	#N/A	#N/A	1.63736	1.16949	1.42963	2.1381	#N/A	#N/A	#N/A	1.93331	8	ENSG00000198574	SH2D1B	protein_coding	SH2 domain containing 1B [Source:HGNC Symbol;Acc:HGNC:30416]
SLC12A1	#N/A	#N/A	#N/A	1.16866	#N/A	1.33419	#N/A	2.57038	2.98386	2.69532	#N/A	1.63429	1.38626	1.35883	#N/A	8	ENSG00000074803	SLC12A1	protein_coding	solute carrier family 12 member 1 [Source:HGNC Symbol;Acc:HGNC:10910]
DSCAM	#N/A	#N/A	#N/A	#N/A	#N/A	1.16698	#N/A	1.71909	2.07315	1.8772	2.07816	1.38635	1.68888	1.21605	#N/A	8	ENSG00000171587	DSCAM	protein_coding	DS cell adhesion molecule [Source:HGNC Symbol;Acc:HGNC:3039]
CFTR	#N/A	#N/A	#N/A	#N/A	1.16391	1.17252	#N/A	2.52376	3.40936	2.00271	#N/A	2.89033	3.02817	2.27371	#N/A	8	ENSG00000001626	CFTR	protein_coding	CF transmembrane conductance regulator [Source:HGNC Symbol;Acc:HGNC:1884]
PDCD1LG2	#N/A	#N/A	#N/A	#N/A	#N/A	1.70629	#N/A	1.75331	1.51988	1.86402	1.54909	1.19685	1.37693	1.16197	#N/A	8	ENSG00000197646	PDCD1LG2	protein_coding	programmed cell death 1 ligand 2 [Source:HGNC Symbol;Acc:HGNC:18731]
ZWILCH	#N/A	#N/A	#N/A	#N/A	#N/A	1.21801	#N/A	1.15973	1.31911	1.57826	1.62915	1.30935	1.69776	1.23181	#N/A	8	ENSG00000174442	ZWILCH	protein_coding	zwilch kinetochore protein [Source:HGNC Symbol;Acc:HGNC:25468]
C16orf74	#N/A	#N/A	#N/A	#N/A	#N/A	1.42729	#N/A	1.17004	1.90569	1.17245	1.15795	2.02559	1.89308	2.04565	#N/A	8	ENSG00000154102	C16orf74	protein_coding	chromosome 16 open reading frame 74 [Source:HGNC Symbol;Acc:HGNC:23362]
#285517	#N/A	#N/A	#N/A	1.15743	#N/A	2.86861	#N/A	2.159	2.78737	2.24545	#N/A	1.87666	2.14755	2.62168	#N/A	8	ENSG00000285517		lncRNA	long intergenic non-protein coding RNA 941
ADAMTS2#087116	#N/A	#N/A	#N/A	#N/A	#N/A	2.36164	#N/A	3.44948	4.15177	2.70517	2.47779	2.26043	1.15176	1.81535	#N/A	8	ENSG00000087116	ADAMTS2	protein_coding	ADAM metallopeptidase with thrombospondin type 1 motif 2 [Source:HGNC Symbol;Acc:HGNC:218]
#258077	#N/A	#N/A	#N/A	#N/A	#N/A	2.57441	#N/A	2.05527	2.54007	1.59749	1.65924	1.63964	1.15037	1.8668	#N/A	8	ENSG00000258077		lncRNA	novel transcript
DCHS2#197410	#N/A	#N/A	#N/A	#N/A	#N/A	4.1974	#N/A	4.831	4.56837	7.92369	1.14619	3.49206	3.53347	1.94443	#N/A	8	ENSG00000197410	DCHS2	protein_coding	dachsous cadherin-related 2 [Source:HGNC Symbol;Acc:HGNC:23111]
GRK3	#N/A	#N/A	#N/A	#N/A	#N/A	1.40757	#N/A	1.24392	1.66944	1.65308	1.14578	1.68461	1.74139	1.57298	#N/A	8	ENSG00000100077	GRK3	protein_coding	G protein-coupled receptor kinase 3 [Source:HGNC Symbol;Acc:HGNC:290]
NTNG1	#N/A	#N/A	#N/A	#N/A	#N/A	1.14392	#N/A	4.60475	4.80562	3.56514	2.43516	4.51368	3.07757	3.35879	#N/A	8	ENSG00000162631	NTNG1	protein_coding	netrin G1 [Source:HGNC Symbol;Acc:HGNC:23319]
TASOR	#N/A	#N/A	#N/A	#N/A	#N/A	1.26388	#N/A	1.19194	1.21102	1.38671	1.37124	1.14231	1.30135	1.24066	#N/A	8	ENSG00000163946	TASOR	protein_coding	transcription activation suppressor [Source:HGNC Symbol;Acc:HGNC:30314]
PNMA1	#N/A	#N/A	#N/A	#N/A	#N/A	4.1023	#N/A	7.78642	6.07764	7.71036	1.13549	7.29226	4.81878	5.44934	#N/A	8	ENSG00000176903	PNMA1	protein_coding	PNMA family member 1 [Source:HGNC Symbol;Acc:HGNC:9158]
CFAP91	#N/A	#N/A	#N/A	#N/A	#N/A	3.35121	#N/A	2.74876	3.13619	3.18971	1.13307	3.23906	2.78474	2.07938	#N/A	8	ENSG00000183833	CFAP91	protein_coding	cilia and flagella associated protein 91 [Source:HGNC Symbol;Acc:HGNC:24010]
ADCY7	#N/A	#N/A	#N/A	#N/A	#N/A	1.63704	#N/A	2.73128	4.10655	3.55516	1.13036	2.01358	1.38442	1.1388	#N/A	8	ENSG00000121281	ADCY7	protein_coding	adenylate cyclase 7 [Source:HGNC Symbol;Acc:HGNC:238]
MMP17	#N/A	#N/A	#N/A	#N/A	#N/A	2.47294	#N/A	3.80638	4.17399	3.41659	#N/A	2.81889	3.07309	3.46169	1.12809	8	ENSG00000198598	MMP17	protein_coding	matrix metallopeptidase 17 [Source:HGNC Symbol;Acc:HGNC:7163]
C21orf91-OT1	#N/A	#N/A	#N/A	#N/A	#N/A	1.2365	#N/A	1.12676	1.85827	1.82461	#N/A	2.02906	2.14109	1.59604	1.53841	8	ENSG00000240770	C21orf91-OT1	lncRNA	C21orf91 overlapping transcript 1 [Source:HGNC Symbol;Acc:HGNC:16729]
HAUS7	#N/A	#N/A	#N/A	#N/A	#N/A	2.99394	#N/A	4.67708	3.66627	4.34119	1.12467	4.14432	3.02914	3.38676	#N/A	8	ENSG00000213397	HAUS7	protein_coding	HAUS augmin like complex subunit 7 [Source:HGNC Symbol;Acc:HGNC:32979]
MGST1	#N/A	#N/A	#N/A	#N/A	#N/A	3.38461	#N/A	4.69724	5.5751	3.94277	1.12301	4.51097	2.77343	4.39219	#N/A	8	ENSG00000008394	MGST1	protein_coding	microsomal glutathione S-transferase 1 [Source:HGNC Symbol;Acc:HGNC:7061]
GLTP	#N/A	#N/A	#N/A	#N/A	#N/A	1.70981	#N/A	1.19487	1.35666	1.70379	1.12182	1.63757	1.99718	1.65589	#N/A	8	ENSG00000139433	GLTP	protein_coding	glycolipid transfer protein [Source:HGNC Symbol;Acc:HGNC:24867]
DCTN1	#N/A	#N/A	#N/A	#N/A	#N/A	1.76775	#N/A	1.41701	2.31759	2.09179	1.12002	1.95141	3.02404	1.92026	#N/A	8	ENSG00000204843	DCTN1	protein_coding	dynactin subunit 1 [Source:HGNC Symbol;Acc:HGNC:2711]
KNL1	#N/A	#N/A	1.81494	#N/A	#N/A	1.38614	#N/A	1.33365	1.70824	1.28793	#N/A	1.22458	1.11903	1.47437	#N/A	8	ENSG00000137812	KNL1	protein_coding	kinetochore scaffold 1 [Source:HGNC Symbol;Acc:HGNC:24054]
RUSC1-AS1	#N/A	#N/A	#N/A	#N/A	#N/A	1.25792	#N/A	1.40595	1.11855	1.60177	1.64198	1.35091	1.38038	1.18498	#N/A	8	ENSG00000225855	RUSC1-AS1	lncRNA	RUSC1 antisense RNA 1 [Source:HGNC Symbol;Acc:HGNC:26680]
NECAB1	#N/A	#N/A	#N/A	1.11642	#N/A	1.83368	#N/A	1.53534	2.10327	2.38765	#N/A	2.20108	2.29055	2.1121	#N/A	8	ENSG00000123119	NECAB1	protein_coding	N-terminal EF-hand calcium binding protein 1 [Source:HGNC Symbol;Acc:HGNC:20983]
C12orf40	#N/A	#N/A	#N/A	#N/A	#N/A	2.10018	#N/A	2.10292	1.87901	1.99173	2.12964	1.7999	1.86216	1.11395	#N/A	8	ENSG00000180116	C12orf40	protein_coding	chromosome 12 open reading frame 40 [Source:HGNC Symbol;Acc:HGNC:26846]
STARD5	#N/A	#N/A	#N/A	#N/A	#N/A	2.26418	#N/A	2.34927	2.5613	2.93947	1.11318	1.95401	2.92111	2.25502	#N/A	8	ENSG00000172345	STARD5	protein_coding	StAR related lipid transfer domain containing 5 [Source:HGNC Symbol;Acc:HGNC:18065]
HNRNPA0	#N/A	#N/A	#N/A	#N/A	#N/A	1.75007	#N/A	1.1093	1.47839	1.7244	1.51448	2.20954	3.02826	2.34248	#N/A	8	ENSG00000177733	HNRNPA0	protein_coding	heterogeneous nuclear ribonucleoprotein A0 [Source:HGNC Symbol;Acc:HGNC:5030]
NAIP#249437	#N/A	#N/A	#N/A	#N/A	#N/A	1.25416	#N/A	1.10913	1.2745	1.4715	1.29934	1.18938	1.28702	1.45656	#N/A	8	ENSG00000249437	NAIP	protein_coding	NLR family apoptosis inhibitory protein [Source:HGNC Symbol;Acc:HGNC:7634]
OSTN	#N/A	#N/A	#N/A	#N/A	#N/A	1.64844	#N/A	1.58548	2.1064	1.89329	#N/A	1.84576	2.02708	1.43158	1.10526	8	ENSG00000188729	OSTN	protein_coding	osteocrin [Source:HGNC Symbol;Acc:HGNC:29961]
MEX3B	#N/A	#N/A	#N/A	#N/A	1.10434	2.35059	#N/A	2.3464	2.64993	2.69983	#N/A	2.83311	2.99928	2.10798	#N/A	8	ENSG00000183496	MEX3B	protein_coding	mex-3 RNA binding family member B [Source:HGNC Symbol;Acc:HGNC:25297]
TMEM234	#N/A	#N/A	#N/A	#N/A	#N/A	1.27826	#N/A	1.38971	1.31789	1.10324	2.09928	1.14412	1.24321	1.35925	#N/A	8	ENSG00000160055	TMEM234	protein_coding	transmembrane protein 234 [Source:HGNC Symbol;Acc:HGNC:28837]
KCTD19	#N/A	#N/A	#N/A	#N/A	#N/A	1.42954	#N/A	2.32615	2.46185	1.86952	1.1001	1.7901	1.50968	1.41997	#N/A	8	ENSG00000168676	KCTD19	protein_coding	potassium channel tetramerization domain containing 19 [Source:HGNC Symbol;Acc:HGNC:24753]
FHDC1	#N/A	#N/A	#N/A	#N/A	1.09961	2.915	#N/A	1.9863	2.72095	1.87918	#N/A	2.71485	2.36006	3.57012	#N/A	8	ENSG00000137460	FHDC1	protein_coding	FH2 domain containing 1 [Source:HGNC Symbol;Acc:HGNC:29363]
TSPYL4	#N/A	#N/A	#N/A	#N/A	#N/A	1.83638	#N/A	1.75536	2.0327	1.7647	1.56805	1.19211	1.95092	1.09946	#N/A	8	ENSG00000187189	TSPYL4	protein_coding	TSPY like 4 [Source:HGNC Symbol;Acc:HGNC:21559]
TST	#N/A	#N/A	#N/A	#N/A	#N/A	3.03277	#N/A	1.2976	1.86026	1.27721	#N/A	3.80417	3.15962	5.21207	1.09733	8	ENSG00000128311	TST	protein_coding	thiosulfate sulfurtransferase [Source:HGNC Symbol;Acc:HGNC:12388]
KIF7	#N/A	#N/A	#N/A	1.81417	#N/A	1.09505	#N/A	1.67877	2.61524	2.0032	#N/A	1.93158	1.50709	1.50716	#N/A	8	ENSG00000166813	KIF7	protein_coding	kinesin family member 7 [Source:HGNC Symbol;Acc:HGNC:30497]
ATP1B2	#N/A	#N/A	#N/A	#N/A	#N/A	4.99892	#N/A	6.40918	6.33891	5.48731	1.09468	7.31886	5.1531	4.85141	#N/A	8	ENSG00000129244	ATP1B2	protein_coding	ATPase Na+/K+ transporting subunit beta 2 [Source:HGNC Symbol;Acc:HGNC:805]
TSC22D4	#N/A	#N/A	#N/A	#N/A	#N/A	1.392	#N/A	1.14857	1.12802	1.26517	1.09251	1.12755	1.39828	1.35924	#N/A	8	ENSG00000166925	TSC22D4	protein_coding	TSC22 domain family member 4 [Source:HGNC Symbol;Acc:HGNC:21696]
AP1S1	#N/A	#N/A	#N/A	#N/A	#N/A	2.25786	#N/A	2.74172	2.9034	2.45225	1.09193	2.07625	2.59296	2.67966	#N/A	8	ENSG00000106367	AP1S1	protein_coding	adaptor related protein complex 1 subunit sigma 1 [Source:HGNC Symbol;Acc:HGNC:559]
TKTL1	#N/A	#N/A	2.14204	#N/A	1.09157	#N/A	#N/A	1.9878	2.94225	1.23249	#N/A	2.22448	2.27236	1.69487	#N/A	8	ENSG00000007350	TKTL1	protein_coding	transketolase like 1 [Source:HGNC Symbol;Acc:HGNC:11835]
LOXL3	#N/A	#N/A	#N/A	#N/A	#N/A	3.09762	#N/A	3.0459	4.97538	3.09452	1.08834	2.6929	2.89875	2.60683	#N/A	8	ENSG00000115318	LOXL3	protein_coding	lysyl oxidase like 3 [Source:HGNC Symbol;Acc:HGNC:13869]
ADORA2B	#N/A	#N/A	1.08575	#N/A	#N/A	2.677	#N/A	1.90721	2.52944	2.30101	#N/A	1.94366	1.71392	1.67007	#N/A	8	ENSG00000170425	ADORA2B	protein_coding	adenosine A2b receptor [Source:HGNC Symbol;Acc:HGNC:264]
PIP4K2C	#N/A	#N/A	#N/A	#N/A	#N/A	1.66912	1.53452	1.084	1.24706	1.46646	#N/A	1.89153	1.90187	2.03606	#N/A	8	ENSG00000166908	PIP4K2C	protein_coding	phosphatidylinositol-5-phosphate 4-kinase type 2 gamma [Source:HGNC Symbol;Acc:HGNC:23786]
CD83	#N/A	#N/A	#N/A	#N/A	#N/A	3.24702	#N/A	3.94422	4.67666	3.27078	1.07891	3.7783	4.76675	3.63045	#N/A	8	ENSG00000112149	CD83	protein_coding	CD83 molecule [Source:HGNC Symbol;Acc:HGNC:1703]
FLVCR1-DT	#N/A	#N/A	#N/A	#N/A	#N/A	1.26146	#N/A	1.26086	1.85641	1.38683	1.07241	1.48518	1.57139	2.1154	#N/A	8	ENSG00000198468	FLVCR1-DT	lncRNA	FLVCR1 divergent transcript [Source:HGNC Symbol;Acc:HGNC:39077]
CAPN5	#N/A	#N/A	#N/A	#N/A	#N/A	2.56132	#N/A	3.02238	5.08476	2.48213	1.0686	3.88057	2.94213	3.72847	#N/A	8	ENSG00000149260	CAPN5	protein_coding	calpain 5 [Source:HGNC Symbol;Acc:HGNC:1482]
LTBP2	#N/A	#N/A	#N/A	#N/A	#N/A	1.06752	#N/A	2.46078	3.13752	2.25863	1.31963	2.41413	1.94414	1.22592	#N/A	8	ENSG00000119681	LTBP2	protein_coding	latent transforming growth factor beta binding protein 2 [Source:HGNC Symbol;Acc:HGNC:6715]
FAM178B	#N/A	#N/A	#N/A	#N/A	#N/A	1.2566	#N/A	1.8259	1.95651	1.60387	4.1279	1.54724	1.06522	1.47147	#N/A	8	ENSG00000168754	FAM178B	protein_coding	family with sequence similarity 178 member B [Source:HGNC Symbol;Acc:HGNC:28036]
DPP10	#N/A	#N/A	#N/A	1.12451	#N/A	1.53796	#N/A	1.21528	1.60894	1.06419	#N/A	1.13473	1.09422	1.10852	#N/A	8	ENSG00000175497	DPP10	protein_coding	dipeptidyl peptidase like 10 [Source:HGNC Symbol;Acc:HGNC:20823]
#285331	#N/A	#N/A	#N/A	#N/A	#N/A	1.38371	#N/A	1.06256	1.48397	1.36467	1.4185	1.27936	1.50631	1.2862	#N/A	8	ENSG00000285331		lncRNA	novel transcript
LINC02968	#N/A	#N/A	1.62118	#N/A	#N/A	1.06093	#N/A	3.15985	3.8684	3.3159	#N/A	2.54321	1.29104	2.17065	#N/A	8	ENSG00000223511	LINC02968	lncRNA	long intergenic non-protein coding RNA 2968 [Source:HGNC Symbol;Acc:HGNC:56008]
#266578	#N/A	#N/A	1.32897	#N/A	#N/A	1.05865	#N/A	2.75031	4.00395	3.12528	#N/A	2.26446	1.86683	1.14138	#N/A	8	ENSG00000266578		lncRNA	novel transcript
PODN	#N/A	#N/A	#N/A	#N/A	#N/A	2.83268	#N/A	5.58705	4.57369	4.37529	1.05822	5.10214	2.15118	3.6766	#N/A	8	ENSG00000174348	PODN	protein_coding	podocan [Source:HGNC Symbol;Acc:HGNC:23174]
ABCB5	#N/A	#N/A	#N/A	#N/A	1.05645	2.20029	#N/A	2.81192	3.5407	2.03953	#N/A	2.27878	1.36444	1.23975	#N/A	8	ENSG00000004846	ABCB5	protein_coding	ATP binding cassette subfamily B member 5 [Source:HGNC Symbol;Acc:HGNC:46]
ADAMTSL2	#N/A	#N/A	#N/A	#N/A	#N/A	4.08367	#N/A	3.7786	5.58608	4.17327	1.05423	4.52182	3.12133	5.60743	#N/A	8	ENSG00000197859	ADAMTSL2	protein_coding	ADAMTS like 2 [Source:HGNC Symbol;Acc:HGNC:14631]
AHRR	#N/A	#N/A	#N/A	#N/A	#N/A	1.95991	#N/A	1.60794	2.22212	1.7098	1.05352	1.53737	1.70859	1.57343	#N/A	8	ENSG00000063438	AHRR	protein_coding	aryl hydrocarbon receptor repressor [Source:HGNC Symbol;Acc:HGNC:346]
TSPAN10	#N/A	#N/A	#N/A	#N/A	#N/A	1.05173	#N/A	1.15396	1.45215	1.83071	1.71324	1.30526	1.84682	1.94211	#N/A	8	ENSG00000182612	TSPAN10	protein_coding	tetraspanin 10 [Source:HGNC Symbol;Acc:HGNC:29942]
DHRS1#157379	#N/A	#N/A	#N/A	#N/A	#N/A	1.28692	#N/A	1.35808	1.24572	1.05097	1.63348	1.46142	1.24903	1.39856	#N/A	8	ENSG00000157379	DHRS1	protein_coding	dehydrogenase/reductase 1 [Source:HGNC Symbol;Acc:HGNC:16445]
MFAP5	#N/A	#N/A	#N/A	#N/A	#N/A	3.52953	#N/A	4.72031	6.00414	3.56634	1.04922	5.94446	3.20191	4.0057	#N/A	8	ENSG00000197614	MFAP5	protein_coding	microfibril associated protein 5 [Source:HGNC Symbol;Acc:HGNC:29673]
HPF1	#N/A	#N/A	#N/A	#N/A	#N/A	1.42348	#N/A	1.25755	1.76184	2.0958	1.71006	1.30388	1.87508	1.04753	#N/A	8	ENSG00000056050	HPF1	protein_coding	histone PARylation factor 1 [Source:HGNC Symbol;Acc:HGNC:26051]
FAT1	#N/A	#N/A	#N/A	1.04575	#N/A	1.12334	#N/A	1.37858	2.49064	2.09641	#N/A	2.06295	1.75718	2.04194	#N/A	8	ENSG00000083857	FAT1	protein_coding	FAT atypical cadherin 1 [Source:HGNC Symbol;Acc:HGNC:3595]
SRC	#N/A	#N/A	#N/A	#N/A	#N/A	2.94612	#N/A	3.09931	5.13734	3.49883	1.04487	3.68964	4.08212	2.36127	#N/A	8	ENSG00000197122	SRC	protein_coding	SRC proto-oncogene, non-receptor tyrosine kinase [Source:HGNC Symbol;Acc:HGNC:11283]
MBOAT1	#N/A	#N/A	#N/A	#N/A	#N/A	3.26545	#N/A	1.99821	3.21457	2.99696	1.04096	4.93907	5.35295	5.25303	#N/A	8	ENSG00000172197	MBOAT1	protein_coding	membrane bound O-acyltransferase domain containing 1 [Source:HGNC Symbol;Acc:HGNC:21579]
NIBAN3	#N/A	#N/A	#N/A	#N/A	#N/A	1.33096	#N/A	2.53526	2.19839	2.30844	1.03947	2.10735	1.30807	1.64726	#N/A	8	ENSG00000167483	NIBAN3	protein_coding	niban apoptosis regulator 3 [Source:HGNC Symbol;Acc:HGNC:24130]
SLC11A1	#N/A	#N/A	1.03795	#N/A	#N/A	2.99886	#N/A	4.63104	4.92305	2.65338	#N/A	3.71829	2.37689	2.23626	#N/A	8	ENSG00000018280	SLC11A1	protein_coding	solute carrier family 11 member 1 [Source:HGNC Symbol;Acc:HGNC:10907]
#258744	#N/A	#N/A	#N/A	#N/A	#N/A	3.65125	#N/A	3.54216	4.25985	3.96341	1.03486	3.33405	4.22112	3.87795	#N/A	8	ENSG00000258744		lncRNA	novel transcript, antisense to CMA1
ZNF157	#N/A	#N/A	#N/A	#N/A	#N/A	1.75498	#N/A	1.83676	2.0441	2.00357	1.17051	1.72354	1.48036	1.0343	#N/A	8	ENSG00000147117	ZNF157	protein_coding	zinc finger protein 157 [Source:HGNC Symbol;Acc:HGNC:12942]
FAM149A	#N/A	#N/A	#N/A	#N/A	#N/A	1.10713	#N/A	1.69737	2.84835	2.17083	1.45318	1.13809	1.03128	1.11891	#N/A	8	ENSG00000109794	FAM149A	protein_coding	family with sequence similarity 149 member A [Source:HGNC Symbol;Acc:HGNC:24527]
HS1BP3	#N/A	#N/A	#N/A	#N/A	#N/A	1.25544	#N/A	1.38744	1.53558	1.58828	1.66129	1.03031	1.48964	1.11612	#N/A	8	ENSG00000118960	HS1BP3	protein_coding	HCLS1 binding protein 3 [Source:HGNC Symbol;Acc:HGNC:24979]
PHETA1	#N/A	#N/A	#N/A	#N/A	#N/A	1.78376	#N/A	1.55114	1.69102	1.63609	1.02763	2.38917	1.65982	2.84472	#N/A	8	ENSG00000198324	PHETA1	protein_coding	PH domain containing endocytic trafficking adaptor 1 [Source:HGNC Symbol;Acc:HGNC:26509]
PLCXD2	#N/A	#N/A	1.28864	#N/A	#N/A	1.05842	#N/A	1.02603	1.35144	1.24281	#N/A	1.22353	1.04799	1.40799	#N/A	8	ENSG00000240891	PLCXD2	protein_coding	phosphatidylinositol specific phospholipase C X domain containing 2 [Source:HGNC Symbol;Acc:HGNC:26462]
SYT17	#N/A	#N/A	#N/A	#N/A	#N/A	1.02507	#N/A	1.15665	2.36285	1.44113	1.53694	1.0408	1.25602	1.47993	#N/A	8	ENSG00000103528	SYT17	protein_coding	synaptotagmin 17 [Source:HGNC Symbol;Acc:HGNC:24119]
KHK	#N/A	#N/A	1.02245	#N/A	#N/A	1.41715	#N/A	1.67106	1.94938	1.84276	#N/A	1.10173	1.671	1.35585	#N/A	8	ENSG00000138030	KHK	protein_coding	ketohexokinase [Source:HGNC Symbol;Acc:HGNC:6315]
TMCO6	#N/A	#N/A	#N/A	#N/A	#N/A	1.1342	#N/A	1.51194	1.22886	1.21683	1.96806	1.02171	1.09362	1.05275	#N/A	8	ENSG00000113119	TMCO6	protein_coding	transmembrane and coiled-coil domains 6 [Source:HGNC Symbol;Acc:HGNC:28814]
DGUOK-AS1	#N/A	#N/A	#N/A	#N/A	#N/A	1.28576	#N/A	1.23718	1.30829	1.09328	1.01908	1.23365	1.25588	1.33317	#N/A	8	ENSG00000237883	DGUOK-AS1	lncRNA	DGUOK antisense RNA 1 [Source:HGNC Symbol;Acc:HGNC:43441]
MAP7D3	#N/A	#N/A	#N/A	#N/A	#N/A	1.41234	#N/A	1.05988	1.3321	1.77097	1.01617	1.70023	2.29583	2.08668	#N/A	8	ENSG00000129680	MAP7D3	protein_coding	MAP7 domain containing 3 [Source:HGNC Symbol;Acc:HGNC:25742]
PLPPR1#148123	#N/A	#N/A	1.49659	#N/A	#N/A	2.33599	#N/A	2.00482	2.38385	2.73644	#N/A	1.34694	1.38093	1.01414	#N/A	8	ENSG00000148123	PLPPR1	protein_coding	phospholipid phosphatase related 1 [Source:HGNC Symbol;Acc:HGNC:25993]
CSF2RA	#N/A	#N/A	#N/A	#N/A	#N/A	3.21996	#N/A	4.03759	5.35825	3.84631	1.01386	2.95096	1.8917	1.91519	#N/A	8	ENSG00000198223	CSF2RA	protein_coding	colony stimulating factor 2 receptor subunit alpha [Source:HGNC Symbol;Acc:HGNC:2435]
IL7	#N/A	#N/A	#N/A	#N/A	#N/A	1.62326	#N/A	1.21762	1.28201	1.50645	1.01239	1.56205	1.66479	1.52864	#N/A	8	ENSG00000104432	IL7	protein_coding	interleukin 7 [Source:HGNC Symbol;Acc:HGNC:6023]
ZNF230	#N/A	#N/A	#N/A	#N/A	#N/A	1.79212	#N/A	1.01092	1.25218	1.58977	1.33695	1.81636	2.35016	2.40434	#N/A	8	ENSG00000159882	ZNF230	protein_coding	zinc finger protein 230 [Source:HGNC Symbol;Acc:HGNC:13024]
P3H3	#N/A	#N/A	#N/A	#N/A	#N/A	1.76654	#N/A	3.31955	5.11529	4.0051	1.01044	3.87607	3.22552	2.37238	#N/A	8	ENSG00000110811	P3H3	protein_coding	prolyl 3-hydroxylase 3 [Source:HGNC Symbol;Acc:HGNC:19318]
PLXNA3	#N/A	#N/A	#N/A	#N/A	#N/A	1.45014	#N/A	1.32589	1.65768	1.48146	1.8606	1.35019	1.00597	1.16457	#N/A	8	ENSG00000130827	PLXNA3	protein_coding	plexin A3 [Source:HGNC Symbol;Acc:HGNC:9101]
#248671	#N/A	#N/A	#N/A	#N/A	#N/A	1.08617	#N/A	1.2395	1.34305	1.49949	1.00109	1.04473	1.07489	1.04762	#N/A	8	ENSG00000248671		lncRNA	ALG1 like 9, pseudogene [Source:NCBI gene (formerly Entrezgene);Acc:285407]
PIK3AP1	#N/A	#N/A	1.55282	#N/A	#N/A	1.0005	#N/A	2.79643	4.36229	2.63006	#N/A	1.72047	1.47353	2.04937	#N/A	8	ENSG00000155629	PIK3AP1	protein_coding	phosphoinositide-3-kinase adaptor protein 1 [Source:HGNC Symbol;Acc:HGNC:30034]
AXDND1	#N/A	#N/A	#N/A	0.999923	#N/A	1.63394	#N/A	1.29796	1.50102	1.35025	#N/A	1.23851	1.03524	1.0788	#N/A	8	ENSG00000162779	AXDND1	protein_coding	axonemal dynein light chain domain containing 1 [Source:HGNC Symbol;Acc:HGNC:26564]
#285595	#N/A	#N/A	#N/A	3.96623	#N/A	2.10247	#N/A	1.18099	1.10719	1.25626	#N/A	0.998278	1.00334	1.03749	#N/A	8	ENSG00000285595		lncRNA	novel transcript, antisense to ZNF521
CCL5#271503	#N/A	#N/A	0.995711	#N/A	#N/A	1.0676	#N/A	1.83159	2.04251	1.61514	#N/A	2.18825	1.38107	1.26704	#N/A	8	ENSG00000271503	CCL5	protein_coding	C-C motif chemokine ligand 5 [Source:HGNC Symbol;Acc:HGNC:10632]
FAM83D	#N/A	#N/A	1.57976	#N/A	#N/A	0.990032	#N/A	2.60647	3.5288	1.89646	#N/A	2.25289	2.79224	2.63859	#N/A	8	ENSG00000101447	FAM83D	protein_coding	family with sequence similarity 83 member D [Source:HGNC Symbol;Acc:HGNC:16122]
PPCS	#N/A	#N/A	#N/A	#N/A	#N/A	2.51284	#N/A	2.45146	2.79466	2.54417	0.989891	3.0014	3.43433	2.98311	#N/A	8	ENSG00000127125	PPCS	protein_coding	phosphopantothenoylcysteine synthetase [Source:HGNC Symbol;Acc:HGNC:25686]
SERTAD3	#N/A	#N/A	1.02876	#N/A	1.37256	#N/A	1.67358	1.36634	1.03755	1.57952	1.3325	#N/A	0.988928	#N/A	#N/A	8	ENSG00000167565	SERTAD3	protein_coding	SERTA domain containing 3 [Source:HGNC Symbol;Acc:HGNC:17931]
A2ML1	#N/A	#N/A	#N/A	#N/A	#N/A	1.70258	#N/A	1.44148	1.59723	1.4888	0.988662	2.23968	1.74332	1.81473	#N/A	8	ENSG00000166535	A2ML1	protein_coding	alpha-2-macroglobulin like 1 [Source:HGNC Symbol;Acc:HGNC:23336]
NELL1	#N/A	#N/A	#N/A	#N/A	#N/A	1.16762	#N/A	1.43127	1.70551	1.19383	1.16426	1.08249	0.987107	1.07981	#N/A	8	ENSG00000165973	NELL1	protein_coding	neural EGFL like 1 [Source:HGNC Symbol;Acc:HGNC:7750]
RTF2	#N/A	#N/A	#N/A	#N/A	#N/A	1.29379	#N/A	0.982357	1.34101	1.48625	1.16562	1.28995	1.99737	1.47428	#N/A	8	ENSG00000022277	RTF2	protein_coding	replication termination factor 2 [Source:HGNC Symbol;Acc:HGNC:15890]
GRIK5	#N/A	#N/A	#N/A	1.17795	#N/A	1.52352	#N/A	1.94703	2.36609	1.10636	#N/A	1.67802	1.34085	0.982351	#N/A	8	ENSG00000105737	GRIK5	protein_coding	glutamate ionotropic receptor kainate type subunit 5 [Source:HGNC Symbol;Acc:HGNC:4583]
TENM3-AS1	#N/A	#N/A	#N/A	#N/A	#N/A	1.78028	#N/A	1.48136	1.57931	1.11655	#N/A	0.980547	0.988799	1.24248	1.25802	8	ENSG00000177822	TENM3-AS1	lncRNA	TENM3 antisense RNA 1 [Source:HGNC Symbol;Acc:HGNC:28076]
LURAP1	#N/A	#N/A	#N/A	#N/A	#N/A	1.00727	#N/A	1.41353	1.74636	1.2169	1.31771	1.32574	0.9739	0.984755	#N/A	8	ENSG00000171357	LURAP1	protein_coding	leucine rich adaptor protein 1 [Source:HGNC Symbol;Acc:HGNC:32327]
GSN-AS1	#N/A	#N/A	#N/A	#N/A	#N/A	3.54454	#N/A	2.73502	3.96702	4.02817	0.972543	3.45021	3.08465	3.4094	#N/A	8	ENSG00000235865	GSN-AS1	lncRNA	GSN antisense RNA 1 [Source:HGNC Symbol;Acc:HGNC:23372]
#250383	#N/A	#N/A	#N/A	#N/A	#N/A	1.38309	#N/A	1.14624	1.2185	1.37712	1.44442	1.15726	1.11296	0.968027	#N/A	8	ENSG00000250383		lncRNA	novel transcript
LINC02384	#N/A	#N/A	#N/A	#N/A	#N/A	1.34702	#N/A	2.99604	3.19382	2.7266	2.33586	2.13458	0.966424	1.13891	#N/A	8	ENSG00000251301	LINC02384	lncRNA	long intergenic non-protein coding RNA 2384 [Source:HGNC Symbol;Acc:HGNC:53308]
AP5Z1	#N/A	#N/A	#N/A	#N/A	#N/A	1.02558	#N/A	1.09467	1.07469	0.965834	1.10841	1.05822	1.04045	1.09275	#N/A	8	ENSG00000242802	AP5Z1	protein_coding	adaptor related protein complex 5 subunit zeta 1 [Source:HGNC Symbol;Acc:HGNC:22197]
KXD1	#N/A	#N/A	#N/A	#N/A	#N/A	1.19135	#N/A	1.09138	1.1641	1.35788	0.962064	1.34712	1.6317	1.20182	#N/A	8	ENSG00000105700	KXD1	protein_coding	KxDL motif containing 1 [Source:HGNC Symbol;Acc:HGNC:28420]
NSDHL	#N/A	#N/A	#N/A	#N/A	#N/A	1.07972	#N/A	1.18675	1.52705	1.52748	#N/A	1.41822	1.70413	1.25287	0.961232	8	ENSG00000147383	NSDHL	protein_coding	NAD(P) dependent steroid dehydrogenase-like [Source:HGNC Symbol;Acc:HGNC:13398]
SCN4B	1.8956	#N/A	1.68986	1.94824	0.960596	#N/A	#N/A	#N/A	1.022	#N/A	#N/A	2.97547	3.35737	3.87397	#N/A	8	ENSG00000177098	SCN4B	protein_coding	sodium voltage-gated channel beta subunit 4 [Source:HGNC Symbol;Acc:HGNC:10592]
PCBP3	#N/A	#N/A	#N/A	#N/A	#N/A	1.3084	#N/A	1.94518	2.40359	1.6205	1.85015	1.34969	0.959564	1.52173	#N/A	8	ENSG00000183570	PCBP3	protein_coding	poly(rC) binding protein 3 [Source:HGNC Symbol;Acc:HGNC:8651]
KIF2A	#N/A	#N/A	#N/A	#N/A	#N/A	1.10959	#N/A	0.960127	0.959383	1.04694	1.06454	1.00021	0.963485	1.05319	#N/A	8	ENSG00000068796	KIF2A	protein_coding	kinesin family member 2A [Source:HGNC Symbol;Acc:HGNC:6318]
HSPA5	0.959282	#N/A	#N/A	#N/A	#N/A	1.90493	#N/A	1.21434	1.86289	1.48684	#N/A	2.25324	3.0774	2.73307	#N/A	8	ENSG00000044574	HSPA5	protein_coding	heat shock protein family A (Hsp70) member 5 [Source:HGNC Symbol;Acc:HGNC:5238]
KCNA2	#N/A	#N/A	#N/A	#N/A	0.954417	1.3762	#N/A	5.0939	7.04938	3.88222	#N/A	5.64601	3.59565	3.11123	#N/A	8	ENSG00000177301	KCNA2	protein_coding	potassium voltage-gated channel subfamily A member 2 [Source:HGNC Symbol;Acc:HGNC:6220]
GRK6	#N/A	#N/A	#N/A	#N/A	#N/A	0.953538	#N/A	1.09755	1.9093	1.91315	1.19016	1.22851	1.32513	1.56321	#N/A	8	ENSG00000198055	GRK6	protein_coding	G protein-coupled receptor kinase 6 [Source:HGNC Symbol;Acc:HGNC:4545]
TNK1#174292	#N/A	#N/A	2.02724	#N/A	1.02263	#N/A	#N/A	1.30126	1.77935	1.66056	1.16054	0.95068	#N/A	#N/A	1.75128	8	ENSG00000174292	TNK1	protein_coding	tyrosine kinase non receptor 1 [Source:HGNC Symbol;Acc:HGNC:11940]
SLC24A1	#N/A	#N/A	#N/A	#N/A	#N/A	1.44569	#N/A	0.949483	0.996286	0.967491	1.00508	1.32829	1.2337	1.47645	#N/A	8	ENSG00000074621	SLC24A1	protein_coding	solute carrier family 24 member 1 [Source:HGNC Symbol;Acc:HGNC:10975]
IGSF22-AS1	#N/A	#N/A	#N/A	#N/A	#N/A	3.19644	#N/A	4.26042	4.38019	3.58959	0.947856	4.18524	3.39093	3.99617	#N/A	8	ENSG00000254966	IGSF22-AS1	lncRNA	IGSF22 antisense RNA 1 [Source:HGNC Symbol;Acc:HGNC:55511]
SERPINE2	#N/A	#N/A	#N/A	2.06492	1.50898	0.946346	#N/A	4.66758	5.59953	6.39912	2.17655	#N/A	1.20508	#N/A	#N/A	8	ENSG00000135919	SERPINE2	protein_coding	serpin family E member 2 [Source:HGNC Symbol;Acc:HGNC:8951]
NLGN2#169992	#N/A	#N/A	#N/A	1.94046	#N/A	#N/A	#N/A	1.40829	1.6505	1.45456	2.78733	0.974325	0.946275	0.969347	#N/A	8	ENSG00000169992	NLGN2	protein_coding	neuroligin 2 [Source:HGNC Symbol;Acc:HGNC:14290]
FTSJ1	#N/A	#N/A	#N/A	#N/A	#N/A	1.29164	#N/A	1.11449	0.950549	1.10789	0.941246	1.1266	1.3643	1.30505	#N/A	8	ENSG00000068438	FTSJ1	protein_coding	FtsJ RNA 2'-O-methyltransferase 1 [Source:HGNC Symbol;Acc:HGNC:13254]
SRD5A1	#N/A	#N/A	#N/A	#N/A	#N/A	1.37642	#N/A	1.07758	0.939353	1.0989	0.999204	1.22878	1.42303	1.58865	#N/A	8	ENSG00000145545	SRD5A1	protein_coding	steroid 5 alpha-reductase 1 [Source:HGNC Symbol;Acc:HGNC:11284]
TAFA5	#N/A	#N/A	#N/A	1.62338	0.95139	0.938749	#N/A	#N/A	1.25983	#N/A	#N/A	2.41179	1.97462	1.8414	0.970594	8	ENSG00000219438	TAFA5	protein_coding	TAFA chemokine like family member 5 [Source:HGNC Symbol;Acc:HGNC:21592]
ANKDD1B	#N/A	#N/A	#N/A	#N/A	#N/A	1.22919	#N/A	1.11385	1.07987	1.31806	1.63792	0.962681	0.936924	0.937334	#N/A	8	ENSG00000189045	ANKDD1B	protein_coding	ankyrin repeat and death domain containing 1B [Source:HGNC Symbol;Acc:HGNC:32525]
CADPS	#N/A	#N/A	#N/A	#N/A	#N/A	1.58841	#N/A	1.05299	2.0666	0.965549	0.934797	1.49321	1.18642	2.034	#N/A	8	ENSG00000163618	CADPS	protein_coding	calcium dependent secretion activator [Source:HGNC Symbol;Acc:HGNC:1426]
ZBTB45	#N/A	#N/A	#N/A	#N/A	#N/A	3.71506	#N/A	3.39142	3.25144	3.08886	0.933148	3.11088	2.52728	2.54963	#N/A	8	ENSG00000119574	ZBTB45	protein_coding	zinc finger and BTB domain containing 45 [Source:HGNC Symbol;Acc:HGNC:23715]
A1BG	#N/A	#N/A	#N/A	#N/A	#N/A	1.22498	#N/A	2.70453	3.8417	2.38004	0.929235	1.20941	1.35428	0.971101	#N/A	8	ENSG00000121410	A1BG	protein_coding	alpha-1-B glycoprotein [Source:HGNC Symbol;Acc:HGNC:5]
DLEU7	#N/A	#N/A	#N/A	#N/A	#N/A	1.70679	#N/A	0.928651	1.77347	1.2243	#N/A	1.56573	1.7884	1.32701	1.54235	8	ENSG00000186047	DLEU7	protein_coding	deleted in lymphocytic leukemia 7 [Source:HGNC Symbol;Acc:HGNC:17567]
EFCAB11	#N/A	#N/A	#N/A	#N/A	#N/A	1.41008	#N/A	0.928396	1.3993	1.17883	1.57273	1.052	1.09775	1.10998	#N/A	8	ENSG00000140025	EFCAB11	protein_coding	EF-hand calcium binding domain 11 [Source:HGNC Symbol;Acc:HGNC:20357]
KCTD7	#N/A	#N/A	#N/A	#N/A	#N/A	1.17184	#N/A	1.1226	1.11625	1.07101	1.74741	0.952509	0.926537	1.1203	#N/A	8	ENSG00000243335	KCTD7	protein_coding	potassium channel tetramerization domain containing 7 [Source:HGNC Symbol;Acc:HGNC:21957]
PLEKHD1	#N/A	#N/A	0.920192	#N/A	#N/A	#N/A	#N/A	1.76809	1.73088	1.78504	1.11166	1.24673	1.04957	1.16747	#N/A	8	ENSG00000175985	PLEKHD1	protein_coding	pleckstrin homology and coiled-coil domain containing D1 [Source:HGNC Symbol;Acc:HGNC:20148]
#227355	#N/A	#N/A	#N/A	#N/A	#N/A	1.56095	#N/A	1.38357	1.41304	1.80199	0.917365	1.1513	1.7983	1.36741	#N/A	8	ENSG00000227355		lncRNA	novel transcript, antisense STOM
NOL4	#N/A	#N/A	#N/A	#N/A	#N/A	0.916452	#N/A	1.74857	2.25653	1.49047	#N/A	1.69335	1.12808	0.945656	1.08259	8	ENSG00000101746	NOL4	protein_coding	nucleolar protein 4 [Source:HGNC Symbol;Acc:HGNC:7870]
#267262	#N/A	#N/A	#N/A	#N/A	#N/A	1.99877	#N/A	1.92903	2.01641	1.70522	0.915385	3.4723	3.10706	4.09711	#N/A	8	ENSG00000267262		lncRNA	novel transcript, antisense to RFX2
SGSH	#N/A	#N/A	#N/A	#N/A	#N/A	1.20554	#N/A	1.07432	1.03379	0.914427	1.72997	1.08617	1.36742	1.61889	#N/A	8	ENSG00000181523	SGSH	protein_coding	N-sulfoglucosamine sulfohydrolase [Source:HGNC Symbol;Acc:HGNC:10818]
NSUN7	#N/A	#N/A	#N/A	#N/A	#N/A	4.47068	#N/A	1.45697	1.88297	2.14015	0.914047	2.76228	2.97764	2.68275	#N/A	8	ENSG00000179299	NSUN7	protein_coding	NOP2/Sun RNA methyltransferase family member 7 [Source:HGNC Symbol;Acc:HGNC:25857]
NUDT16	#N/A	#N/A	0.912386	#N/A	#N/A	1.29856	#N/A	0.972399	1.83183	1.82845	#N/A	1.53286	2.86822	2.48758	#N/A	8	ENSG00000198585	NUDT16	protein_coding	nudix hydrolase 16 [Source:HGNC Symbol;Acc:HGNC:26442]
CCDC65	#N/A	#N/A	#N/A	#N/A	#N/A	0.929318	#N/A	1.20788	1.16577	1.04758	0.912277	1.0343	1.06463	1.05717	#N/A	8	ENSG00000139537	CCDC65	protein_coding	coiled-coil domain containing 65 [Source:HGNC Symbol;Acc:HGNC:29937]
CEP162	#N/A	#N/A	#N/A	#N/A	#N/A	1.13085	#N/A	0.966819	1.15637	1.14525	1.46805	0.913896	0.982704	0.910089	#N/A	8	ENSG00000135315	CEP162	protein_coding	centrosomal protein 162 [Source:HGNC Symbol;Acc:HGNC:21107]
#286071	1.42097	#N/A	#N/A	#N/A	#N/A	3.03654	#N/A	0.909852	2.21912	1.98722	#N/A	4.61395	4.37691	4.61341	#N/A	8	ENSG00000286071		lncRNA	disrupted in schizophrenia 2
SLC39A13	#N/A	#N/A	#N/A	#N/A	#N/A	0.904117	#N/A	1.14333	1.40681	1.69509	1.67308	0.952892	1.33272	0.985329	#N/A	8	ENSG00000165915	SLC39A13	protein_coding	solute carrier family 39 member 13 [Source:HGNC Symbol;Acc:HGNC:20859]
C3orf84	#N/A	#N/A	#N/A	#N/A	#N/A	1.18535	#N/A	2.05161	2.75513	1.9488	0.901704	2.49477	2.33375	1.88714	#N/A	8	ENSG00000236980	C3orf84	protein_coding	chromosome 3 open reading frame 84 [Source:HGNC Symbol;Acc:HGNC:44666]
TDP2	#N/A	#N/A	#N/A	#N/A	#N/A	1.38634	#N/A	1.18682	1.42455	1.61367	0.899177	1.3173	2.19765	1.7784	#N/A	8	ENSG00000111802	TDP2	protein_coding	tyrosyl-DNA phosphodiesterase 2 [Source:HGNC Symbol;Acc:HGNC:17768]
LINC01568	#N/A	#N/A	#N/A	#N/A	#N/A	1.51262	#N/A	2.70025	3.87239	2.7814	0.897955	2.36906	1.62573	1.56325	#N/A	8	ENSG00000258779	LINC01568	lncRNA	long intergenic non-protein coding RNA 1568 [Source:HGNC Symbol;Acc:HGNC:51371]
#269043	#N/A	#N/A	#N/A	#N/A	#N/A	1.36873	#N/A	0.993552	0.896397	1.11365	1.19024	1.22032	1.37216	1.55757	#N/A	8	ENSG00000269043		lncRNA	novel transcript
LINC02356	#N/A	#N/A	#N/A	#N/A	#N/A	0.96794	#N/A	0.900773	1.45725	1.09426	1.14448	0.896009	1.09606	1.02085	#N/A	8	ENSG00000257595	LINC02356	lncRNA	long intergenic non-protein coding RNA 2356 [Source:HGNC Symbol;Acc:HGNC:53278]
BCAT1	#N/A	#N/A	#N/A	#N/A	#N/A	4.08357	#N/A	3.06469	5.8491	2.52853	0.89098	3.64127	1.88394	2.45565	#N/A	8	ENSG00000060982	BCAT1	protein_coding	branched chain amino acid transaminase 1 [Source:HGNC Symbol;Acc:HGNC:976]
STK26	#N/A	#N/A	#N/A	#N/A	#N/A	4.71735	#N/A	7.23375	8.4892	4.86445	0.889632	6.61202	5.98321	4.9907	#N/A	8	ENSG00000134602	STK26	protein_coding	serine/threonine kinase 26 [Source:HGNC Symbol;Acc:HGNC:18174]
PPP1CA	#N/A	#N/A	#N/A	#N/A	#N/A	1.98557	#N/A	3.20305	2.92708	1.65834	0.889439	2.52772	2.14954	2.8478	#N/A	8	ENSG00000172531	PPP1CA	protein_coding	protein phosphatase 1 catalytic subunit alpha [Source:HGNC Symbol;Acc:HGNC:9281]
#285567	#N/A	#N/A	#N/A	#N/A	#N/A	2.4455	#N/A	1.53315	2.02065	1.96988	0.888092	2.06933	2.45191	2.31159	#N/A	8	ENSG00000285567		lncRNA	novel transcript
LAMA1	#N/A	#N/A	#N/A	#N/A	#N/A	0.936553	#N/A	1.74742	2.22995	1.08811	1.08235	1.3836	0.886795	1.04936	#N/A	8	ENSG00000101680	LAMA1	protein_coding	laminin subunit alpha 1 [Source:HGNC Symbol;Acc:HGNC:6481]
ARHGAP22	#N/A	#N/A	#N/A	#N/A	#N/A	0.886493	#N/A	2.65113	2.97297	2.95838	1.67881	1.58697	1.47011	1.72502	#N/A	8	ENSG00000128805	ARHGAP22	protein_coding	Rho GTPase activating protein 22 [Source:HGNC Symbol;Acc:HGNC:30320]
LIN28B	#N/A	#N/A	1.53221	#N/A	#N/A	0.885799	#N/A	1.33461	1.52744	1.08995	#N/A	1.13834	1.04672	1.03126	#N/A	8	ENSG00000187772	LIN28B	protein_coding	lin-28 homolog B [Source:HGNC Symbol;Acc:HGNC:32207]
KCNAB1	0.882497	#N/A	#N/A	#N/A	#N/A	1.68238	#N/A	2.19302	2.37125	2.79039	#N/A	2.08345	1.94633	1.73267	#N/A	8	ENSG00000169282	KCNAB1	protein_coding	potassium voltage-gated channel subfamily A regulatory beta subunit 1 [Source:HGNC Symbol;Acc:HGNC:6228]
REEP4	#N/A	#N/A	#N/A	#N/A	#N/A	1.45019	#N/A	1.3826	1.18796	0.881718	1.33597	1.04205	0.94894	0.88658	#N/A	8	ENSG00000168476	REEP4	protein_coding	receptor accessory protein 4 [Source:HGNC Symbol;Acc:HGNC:26176]
#232063	#N/A	#N/A	#N/A	#N/A	0.881589	1.39882	#N/A	1.24968	1.31023	1.43731	#N/A	1.18857	1.2224	1.33069	#N/A	8	ENSG00000232063		lncRNA	novel transcript
ADA2	4.09965	#N/A	#N/A	#N/A	#N/A	1.18691	#N/A	0.880656	1.30017	1.29977	#N/A	1.26581	1.16411	1.33689	#N/A	8	ENSG00000093072	ADA2	protein_coding	adenosine deaminase 2 [Source:HGNC Symbol;Acc:HGNC:1839]
#214970	0.9814	#N/A	1.98947	#N/A	1.13111	#N/A	#N/A	1.18939	0.880047	1.33179	2.341	#N/A	#N/A	#N/A	2.1454	8	ENSG00000214970		lncRNA	novel transcript, antisense to MYH2, MYH8, MYH1 and MYH2
ZC3H12B	#N/A	#N/A	#N/A	#N/A	#N/A	1.48533	#N/A	2.05915	2.27567	2.02335	1.55067	1.04671	0.953615	0.876613	#N/A	8	ENSG00000102053	ZC3H12B	protein_coding	zinc finger CCCH-type containing 12B [Source:HGNC Symbol;Acc:HGNC:17407]
CCDC86	#N/A	#N/A	#N/A	#N/A	#N/A	0.874192	#N/A	1.36443	1.58991	1.2262	1.17766	1.2949	1.09657	0.953774	#N/A	8	ENSG00000110104	CCDC86	protein_coding	coiled-coil domain containing 86 [Source:HGNC Symbol;Acc:HGNC:28359]
RMC1	#N/A	#N/A	#N/A	#N/A	#N/A	1.19981	#N/A	0.948663	0.958544	0.989013	1.0535	0.973016	0.873768	0.897987	#N/A	8	ENSG00000141452	RMC1	protein_coding	regulator of MON1-CCZ1 [Source:HGNC Symbol;Acc:HGNC:24326]
IGSF3	#N/A	#N/A	#N/A	#N/A	#N/A	2.76037	#N/A	3.53594	5.64214	4.1698	0.87259	4.73331	3.13137	4.69649	#N/A	8	ENSG00000143061	IGSF3	protein_coding	immunoglobulin superfamily member 3 [Source:HGNC Symbol;Acc:HGNC:5950]
SLC24A4	#N/A	#N/A	#N/A	#N/A	#N/A	1.62	#N/A	0.872307	1.62984	0.963157	#N/A	2.70084	2.95138	2.40599	1.39368	8	ENSG00000140090	SLC24A4	protein_coding	solute carrier family 24 member 4 [Source:HGNC Symbol;Acc:HGNC:10978]
EPHB2	#N/A	#N/A	#N/A	#N/A	#N/A	1.59168	#N/A	2.21363	2.75669	1.36275	1.8233	1.2753	0.871995	1.32895	#N/A	8	ENSG00000133216	EPHB2	protein_coding	EPH receptor B2 [Source:HGNC Symbol;Acc:HGNC:3393]
#277022	#N/A	#N/A	#N/A	#N/A	#N/A	1.48294	#N/A	1.08017	1.39355	1.44744	0.870984	1.90399	1.98734	2.1451	#N/A	8	ENSG00000277022		lncRNA	novel transcript
PRPF19	#N/A	#N/A	#N/A	#N/A	#N/A	1.02176	#N/A	0.891645	0.927388	1.16713	2.08716	0.869767	1.29859	1.12667	#N/A	8	ENSG00000110107	PRPF19	protein_coding	pre-mRNA processing factor 19 [Source:HGNC Symbol;Acc:HGNC:17896]
NEMP1	#N/A	#N/A	#N/A	#N/A	#N/A	1.09329	#N/A	1.22732	1.32992	1.39092	0.934002	0.922848	0.8822	0.868233	#N/A	8	ENSG00000166881	NEMP1	protein_coding	nuclear envelope integral membrane protein 1 [Source:HGNC Symbol;Acc:HGNC:29001]
ALG13-AS1	#N/A	#N/A	#N/A	#N/A	#N/A	1.37919	#N/A	1.00507	1.01728	1.11835	0.86722	1.17656	1.53723	1.2101	#N/A	8	ENSG00000229487	ALG13-AS1	lncRNA	ALG13 antisense RNA 1 [Source:HGNC Symbol;Acc:HGNC:41277]
BAX	#N/A	#N/A	#N/A	#N/A	#N/A	1.16871	#N/A	1.13096	0.861558	1.00874	1.57941	0.990482	1.1897	0.911075	#N/A	8	ENSG00000087088	BAX	protein_coding	BCL2 associated X, apoptosis regulator [Source:HGNC Symbol;Acc:HGNC:959]
DDA1	#N/A	#N/A	#N/A	#N/A	#N/A	0.93812	#N/A	0.860376	0.920097	1.23685	#N/A	1.28287	1.5961	1.37259	1.17049	8	ENSG00000130311	DDA1	protein_coding	DET1 and DDB1 associated 1 [Source:HGNC Symbol;Acc:HGNC:28360]
KLRD1	#N/A	#N/A	#N/A	#N/A	#N/A	1.1987	#N/A	0.860201	1.46378	1.25126	#N/A	0.990866	1.04075	1.24043	1.35787	8	ENSG00000134539	KLRD1	protein_coding	killer cell lectin like receptor D1 [Source:HGNC Symbol;Acc:HGNC:6378]
KCNK13	#N/A	#N/A	1.11318	#N/A	#N/A	1.56092	#N/A	1.60608	2.15495	1.05551	#N/A	1.73457	0.859701	1.00689	#N/A	8	ENSG00000152315	KCNK13	protein_coding	potassium two pore domain channel subfamily K member 13 [Source:HGNC Symbol;Acc:HGNC:6275]
RGS20	#N/A	#N/A	#N/A	#N/A	#N/A	1.45319	#N/A	1.73484	1.09832	1.24453	1.28741	0.859215	0.92191	0.90278	#N/A	8	ENSG00000147509	RGS20	protein_coding	regulator of G protein signaling 20 [Source:HGNC Symbol;Acc:HGNC:14600]
SCRIB#180900	#N/A	#N/A	#N/A	#N/A	#N/A	1.42253	#N/A	1.38496	1.3494	0.857019	2.62129	2.00801	2.05621	2.2174	#N/A	8	ENSG00000180900	SCRIB	protein_coding	scribble planar cell polarity protein [Source:HGNC Symbol;Acc:HGNC:30377]
#246090	#N/A	#N/A	#N/A	0.856825	#N/A	1.62398	#N/A	1.54729	2.02082	2.05675	#N/A	1.85137	2.09084	1.50217	#N/A	8	ENSG00000246090		lncRNA	novel transcript, antisense to ADH4, ADH6 & ADH1A
PRKAG2	#N/A	#N/A	#N/A	#N/A	#N/A	1.4481	1.07002	0.855449	1.45599	1.28581	#N/A	1.41858	1.67367	1.98265	#N/A	8	ENSG00000106617	PRKAG2	protein_coding	protein kinase AMP-activated non-catalytic subunit gamma 2 [Source:HGNC Symbol;Acc:HGNC:9386]
C1GALT1C1#171155	#N/A	#N/A	#N/A	#N/A	#N/A	1.06674	1.31187	0.88706	0.85345	1.51087	#N/A	0.906765	1.2851	1.17849	#N/A	8	ENSG00000171155	C1GALT1C1	protein_coding	C1GALT1 specific chaperone 1 [Source:HGNC Symbol;Acc:HGNC:24338]
DGKB	#N/A	#N/A	#N/A	1.80999	1.21628	1.63438	#N/A	#N/A	1.38367	0.853238	#N/A	2.28745	1.85465	2.516	#N/A	8	ENSG00000136267	DGKB	protein_coding	diacylglycerol kinase beta [Source:HGNC Symbol;Acc:HGNC:2850]
LYPD5	#N/A	#N/A	#N/A	#N/A	#N/A	1.96355	#N/A	3.00931	3.56859	3.18435	0.852912	3.50844	2.32962	2.77307	#N/A	8	ENSG00000159871	LYPD5	protein_coding	LY6/PLAUR domain containing 5 [Source:HGNC Symbol;Acc:HGNC:26397]
SH3D21	#N/A	#N/A	#N/A	#N/A	0.852534	1.17383	#N/A	0.924198	1.29409	1.26159	#N/A	1.1069	1.75631	1.51995	#N/A	8	ENSG00000214193	SH3D21	protein_coding	SH3 domain containing 21 [Source:HGNC Symbol;Acc:HGNC:26236]
#287569	#N/A	#N/A	#N/A	#N/A	#N/A	1.70199	#N/A	1.98139	1.89915	1.85598	#N/A	1.77887	1.87984	1.82143	0.849884	8	ENSG00000287569		lncRNA	novel transcript
ZNF816	#N/A	#N/A	#N/A	#N/A	#N/A	1.49322	#N/A	3.61632	3.51071	3.97601	0.849684	2.30358	2.61709	2.10786	#N/A	8	ENSG00000180257	ZNF816	protein_coding	zinc finger protein 816 [Source:HGNC Symbol;Acc:HGNC:26995]
LINC01943	#N/A	#N/A	#N/A	#N/A	#N/A	1.43386	#N/A	1.07962	1.08682	0.847929	1.15602	1.30356	1.20478	1.83483	#N/A	8	ENSG00000280721	LINC01943	lncRNA	long intergenic non-protein coding RNA 1943 [Source:HGNC Symbol;Acc:HGNC:52767]
RABL2A	#N/A	#N/A	#N/A	#N/A	#N/A	1.08564	#N/A	1.08826	1.12972	1.15691	1.37239	1.00328	1.0644	0.847882	#N/A	8	ENSG00000144134	RABL2A	protein_coding	RAB, member of RAS oncogene family like 2A [Source:HGNC Symbol;Acc:HGNC:9799]
PTK7	#N/A	#N/A	#N/A	#N/A	#N/A	1.28952	#N/A	1.57479	2.28236	0.992724	1.43802	1.33335	0.846689	0.872379	#N/A	8	ENSG00000112655	PTK7	protein_coding	protein tyrosine kinase 7 (inactive) [Source:HGNC Symbol;Acc:HGNC:9618]
#262089	#N/A	#N/A	1.50428	#N/A	#N/A	1.54157	#N/A	0.93305	1.31697	1.03087	#N/A	0.989729	0.838212	1.87831	#N/A	8	ENSG00000262089		lncRNA	novel transcript
#232807	#N/A	#N/A	#N/A	#N/A	#N/A	2.25127	#N/A	1.25586	1.70155	1.40141	#N/A	1.80039	1.54218	1.50911	0.837994	8	ENSG00000232807		lncRNA	novel transcript, antisense to FBXO18
LPIN2	#N/A	#N/A	#N/A	#N/A	#N/A	1.57007	#N/A	0.837531	1.4698	1.42204	1.28288	2.15518	2.54217	2.3652	#N/A	8	ENSG00000101577	LPIN2	protein_coding	lipin 2 [Source:HGNC Symbol;Acc:HGNC:14450]
LINC01934	#N/A	#N/A	#N/A	#N/A	#N/A	2.23768	#N/A	1.92916	3.09426	1.98389	#N/A	1.57261	1.12843	1.10746	0.834443	8	ENSG00000234663	LINC01934	lncRNA	long intergenic non-protein coding RNA 1934 [Source:HGNC Symbol;Acc:HGNC:52757]
CISD2	#N/A	#N/A	#N/A	#N/A	#N/A	0.979288	#N/A	0.834104	1.17196	1.39332	1.01107	1.00398	1.53915	0.993651	#N/A	8	ENSG00000145354	CISD2	protein_coding	CDGSH iron sulfur domain 2 [Source:HGNC Symbol;Acc:HGNC:24212]
DHDH	#N/A	#N/A	0.831863	#N/A	#N/A	0.98876	#N/A	1.47077	1.7756	0.958643	#N/A	1.15734	0.873873	1.15812	#N/A	8	ENSG00000104808	DHDH	protein_coding	dihydrodiol dehydrogenase [Source:HGNC Symbol;Acc:HGNC:17887]
SCLT1	#N/A	#N/A	#N/A	#N/A	#N/A	1.26968	#N/A	0.831435	1.00332	1.07225	1.20192	1.25192	1.46162	1.43646	#N/A	8	ENSG00000151466	SCLT1	protein_coding	sodium channel and clathrin linker 1 [Source:HGNC Symbol;Acc:HGNC:26406]
ARHGAP33	#N/A	#N/A	#N/A	#N/A	#N/A	0.836765	#N/A	1.10704	0.843709	0.828096	1.47584	1.03353	0.958766	0.963541	#N/A	8	ENSG00000004777	ARHGAP33	protein_coding	Rho GTPase activating protein 33 [Source:HGNC Symbol;Acc:HGNC:23085]
ZNF667-AS1	#N/A	#N/A	#N/A	1.80166	#N/A	1.48152	1.49807	#N/A	0.827741	0.90159	#N/A	1.46448	1.88496	1.8516	#N/A	8	ENSG00000166770	ZNF667-AS1	lncRNA	ZNF667 antisense RNA 1 (head to head) [Source:HGNC Symbol;Acc:HGNC:44321]
KIAA1671-AS1	#N/A	#N/A	2.32802	1.90399	0.942353	0.899322	#N/A	#N/A	#N/A	#N/A	#N/A	0.826356	1.28752	1.22738	1.58945	8	ENSG00000203280	KIAA1671-AS1	lncRNA	KIAA1671 antisense RNA 1 [Source:HGNC Symbol;Acc:HGNC:41238]
KIF20B	#N/A	#N/A	#N/A	#N/A	#N/A	1.03732	#N/A	1.02262	1.15772	0.946614	1.41454	0.853316	1.01631	0.825958	#N/A	8	ENSG00000138182	KIF20B	protein_coding	kinesin family member 20B [Source:HGNC Symbol;Acc:HGNC:7212]
TOMM20L-DT	#N/A	#N/A	#N/A	#N/A	#N/A	1.28896	#N/A	1.09026	0.913061	1.30283	1.25572	0.825124	0.839141	1.11357	#N/A	8	ENSG00000258658	TOMM20L-DT	lncRNA	TOMM20L divergent transcript [Source:HGNC Symbol;Acc:HGNC:55443]
FBXW5	#N/A	#N/A	2.91961	0.824626	2.05517	0.947025	1.41207	#N/A	#N/A	#N/A	#N/A	1.10488	#N/A	1.48167	1.61191	8	ENSG00000159069	FBXW5	protein_coding	F-box and WD repeat domain containing 5 [Source:HGNC Symbol;Acc:HGNC:13613]
MYO15A	#N/A	#N/A	#N/A	1.40928	#N/A	1.03253	#N/A	1.22672	1.56886	1.40516	#N/A	0.824455	1.08384	1.01592	#N/A	8	ENSG00000091536	MYO15A	protein_coding	myosin XVA [Source:HGNC Symbol;Acc:HGNC:7594]
RALYL	#N/A	#N/A	2.621	2.01376	#N/A	#N/A	#N/A	1.67982	1.57453	1.88591	2.84193	0.82401	#N/A	#N/A	1.71998	8	ENSG00000184672	RALYL	protein_coding	RALY RNA binding protein like [Source:HGNC Symbol;Acc:HGNC:27036]
HELLS	#N/A	#N/A	#N/A	#N/A	#N/A	1.14208	#N/A	1.57897	1.65427	1.4602	2.26182	1.15007	1.14179	0.823304	#N/A	8	ENSG00000119969	HELLS	protein_coding	helicase, lymphoid specific [Source:HGNC Symbol;Acc:HGNC:4861]
LINC01643	#N/A	#N/A	#N/A	#N/A	#N/A	1.12214	#N/A	1.54758	2.53095	0.822382	#N/A	1.80153	1.68771	1.29307	0.894037	8	ENSG00000236052	LINC01643	lncRNA	long intergenic non-protein coding RNA 1643 [Source:HGNC Symbol;Acc:HGNC:52430]
FANCI	#N/A	#N/A	#N/A	#N/A	#N/A	1.14264	#N/A	0.976323	0.95959	1.09714	0.821981	1.05716	1.12817	0.986314	#N/A	8	ENSG00000140525	FANCI	protein_coding	FA complementation group I [Source:HGNC Symbol;Acc:HGNC:25568]
PCDHB4	#N/A	#N/A	#N/A	1.63192	#N/A	1.42764	#N/A	0.818693	1.39725	1.61723	#N/A	2.71243	4.29369	3.04272	#N/A	8	ENSG00000081818	PCDHB4	protein_coding	protocadherin beta 4 [Source:HGNC Symbol;Acc:HGNC:8689]
ZFP36	#N/A	#N/A	#N/A	#N/A	#N/A	0.817297	#N/A	2.68229	2.47174	2.57028	2.50268	0.961665	1.38692	0.878597	#N/A	8	ENSG00000128016	ZFP36	protein_coding	ZFP36 ring finger protein [Source:HGNC Symbol;Acc:HGNC:12862]
STX19	#N/A	#N/A	#N/A	#N/A	#N/A	1.50417	#N/A	0.81427	1.03567	1.28453	1.40642	1.27927	1.43668	1.27557	#N/A	8	ENSG00000178750	STX19	protein_coding	syntaxin 19 [Source:HGNC Symbol;Acc:HGNC:19300]
#278743	#N/A	#N/A	#N/A	#N/A	#N/A	0.860304	#N/A	1.86882	1.50781	1.9565	0.813605	0.942802	0.889799	1.37825	#N/A	8	ENSG00000278743		lncRNA	novel transcript
LINC01138	#N/A	#N/A	#N/A	#N/A	#N/A	1.79915	#N/A	1.38803	1.77871	1.736	0.813473	1.17723	1.31756	1.16823	#N/A	8	ENSG00000274020	LINC01138	lncRNA	long intergenic non-protein coding RNA 1138 [Source:HGNC Symbol;Acc:HGNC:49454]
CDCA4	#N/A	#N/A	#N/A	#N/A	#N/A	1.54298	#N/A	1.23075	1.44516	1.14453	0.971808	1.07461	1.10309	0.812839	#N/A	8	ENSG00000170779	CDCA4	protein_coding	cell division cycle associated 4 [Source:HGNC Symbol;Acc:HGNC:14625]
TAF1A	#N/A	#N/A	#N/A	#N/A	#N/A	1.25316	#N/A	0.8128	1.0782	1.03053	1.38897	1.04484	1.72611	0.990211	#N/A	8	ENSG00000143498	TAF1A	protein_coding	TATA-box binding protein associated factor, RNA polymerase I subunit A [Source:HGNC Symbol;Acc:HGNC:11532]
TMEM67	#N/A	#N/A	#N/A	#N/A	#N/A	1.11273	#N/A	1.29169	1.80085	1.61358	1.35241	0.894075	1.27229	0.811698	#N/A	8	ENSG00000164953	TMEM67	protein_coding	transmembrane protein 67 [Source:HGNC Symbol;Acc:HGNC:28396]
AAMP	#N/A	#N/A	#N/A	#N/A	#N/A	1.09516	#N/A	0.811513	0.938721	0.832819	1.01972	0.941244	1.17127	0.868986	#N/A	8	ENSG00000127837	AAMP	protein_coding	angio associated migratory cell protein [Source:HGNC Symbol;Acc:HGNC:18]
RAB8A	#N/A	#N/A	#N/A	#N/A	#N/A	1.07318	#N/A	1.01626	1.18261	1.28705	0.810668	0.992614	1.38081	1.06551	#N/A	8	ENSG00000167461	RAB8A	protein_coding	RAB8A, member RAS oncogene family [Source:HGNC Symbol;Acc:HGNC:7007]
SLC22A10	#N/A	#N/A	#N/A	#N/A	#N/A	1.87042	#N/A	1.14934	1.96822	1.87792	0.810395	2.35803	1.67977	2.69783	#N/A	8	ENSG00000184999	SLC22A10	protein_coding	solute carrier family 22 member 10 [Source:HGNC Symbol;Acc:HGNC:18057]
LINC01226	#N/A	#N/A	#N/A	#N/A	0.808303	1.38568	#N/A	1.27121	2.02656	1.60575	#N/A	2.09254	1.92906	2.00803	#N/A	8	ENSG00000284543	LINC01226	lncRNA	long intergenic non-protein coding RNA 1226 [Source:HGNC Symbol;Acc:HGNC:49678]
TSKS	#N/A	#N/A	#N/A	#N/A	#N/A	1.65546	#N/A	1.97379	2.50565	1.20958	0.978539	2.11176	1.30236	0.807971	#N/A	8	ENSG00000126467	TSKS	protein_coding	testis specific serine kinase substrate [Source:HGNC Symbol;Acc:HGNC:30719]
LSM11	#N/A	#N/A	#N/A	#N/A	#N/A	1.4993	#N/A	0.997863	1.05612	1.20357	1.13215	0.831328	0.984198	0.807635	#N/A	8	ENSG00000155858	LSM11	protein_coding	LSM11, U7 small nuclear RNA associated [Source:HGNC Symbol;Acc:HGNC:30860]
SCD	#N/A	#N/A	#N/A	#N/A	#N/A	3.61528	#N/A	4.20718	4.11779	3.19034	0.806533	3.71839	3.35053	5.58145	#N/A	8	ENSG00000099194	SCD	protein_coding	stearoyl-CoA desaturase [Source:HGNC Symbol;Acc:HGNC:10571]
GRIK2	#N/A	#N/A	0.806509	3.06168	0.934057	#N/A	#N/A	3.69343	4.15417	4.13692	5.01534	#N/A	#N/A	#N/A	2.16794	8	ENSG00000164418	GRIK2	protein_coding	glutamate ionotropic receptor kainate type subunit 2 [Source:HGNC Symbol;Acc:HGNC:4580]
GPR37L1	#N/A	#N/A	#N/A	#N/A	#N/A	1.05641	#N/A	1.91324	2.13516	1.60306	#N/A	0.803396	1.76995	1.39064	0.918294	8	ENSG00000170075	GPR37L1	protein_coding	G protein-coupled receptor 37 like 1 [Source:HGNC Symbol;Acc:HGNC:14923]
CCDC191	#N/A	#N/A	#N/A	#N/A	#N/A	0.803243	#N/A	1.43105	1.63028	1.70022	1.28381	1.05557	1.25813	0.93516	#N/A	8	ENSG00000163617	CCDC191	protein_coding	coiled-coil domain containing 191 [Source:HGNC Symbol;Acc:HGNC:29272]
LINC02763	#N/A	#N/A	#N/A	#N/A	#N/A	0.997256	#N/A	1.54855	1.41323	1.57515	1.22446	0.983552	0.800623	1.10142	#N/A	8	ENSG00000254968	LINC02763	lncRNA	long intergenic non-protein coding RNA 2763 [Source:HGNC Symbol;Acc:HGNC:54282]
#228509	#N/A	#N/A	#N/A	#N/A	#N/A	1.97594	#N/A	2.67359	2.36966	2.79154	1.00284	1.62383	1.31422	0.799033	#N/A	8	ENSG00000228509		lncRNA	novel transcript, antisense to NAB1
#286263	#N/A	#N/A	1.1341	#N/A	#N/A	#N/A	#N/A	0.967822	1.34699	0.796935	#N/A	1.19433	0.861575	0.951992	1.0377	8	ENSG00000286263		lncRNA	novel transcript
FLVCR1	#N/A	#N/A	#N/A	#N/A	#N/A	1.20147	#N/A	0.794917	0.941872	0.954796	1.05823	0.92441	1.05547	0.920924	#N/A	8	ENSG00000162769	FLVCR1	protein_coding	FLVCR heme transporter 1 [Source:HGNC Symbol;Acc:HGNC:24682]
RTKN	#N/A	#N/A	#N/A	1.22785	#N/A	0.817956	1.74114	0.794798	1.07531	0.897038	#N/A	#N/A	0.819917	0.935007	#N/A	8	ENSG00000114993	RTKN	protein_coding	rhotekin [Source:HGNC Symbol;Acc:HGNC:10466]
TWIST2#233608	#N/A	#N/A	#N/A	0.792259	#N/A	2.43315	#N/A	3.79606	6.41318	4.27537	#N/A	3.98384	2.21311	2.54614	#N/A	8	ENSG00000233608	TWIST2	protein_coding	twist family bHLH transcription factor 2 [Source:HGNC Symbol;Acc:HGNC:20670]
HSPA13	#N/A	#N/A	#N/A	#N/A	#N/A	1.82217	#N/A	0.789892	0.961033	1.27178	1.88906	1.41001	1.94517	1.57171	#N/A	8	ENSG00000155304	HSPA13	protein_coding	heat shock protein family A (Hsp70) member 13 [Source:HGNC Symbol;Acc:HGNC:11375]
DNAJC14	#N/A	#N/A	#N/A	#N/A	#N/A	1.56472	1.30367	0.788623	1.11439	1.5022	#N/A	1.29945	1.70264	1.09706	#N/A	8	ENSG00000135392	DNAJC14	protein_coding	DnaJ heat shock protein family (Hsp40) member C14 [Source:HGNC Symbol;Acc:HGNC:24581]
ZNF394	#N/A	#N/A	#N/A	#N/A	#N/A	0.959546	#N/A	0.882489	0.850622	0.929118	1.16641	0.788293	0.847842	0.92728	#N/A	8	ENSG00000160908	ZNF394	protein_coding	zinc finger protein 394 [Source:HGNC Symbol;Acc:HGNC:18832]
SMIM17	#N/A	#N/A	#N/A	1.1104	#N/A	1.51975	#N/A	0.784954	1.6467	1.01882	#N/A	1.42318	1.83477	1.35386	#N/A	8	ENSG00000268182	SMIM17	protein_coding	small integral membrane protein 17 [Source:HGNC Symbol;Acc:HGNC:27114]
C20orf96	#N/A	#N/A	#N/A	#N/A	#N/A	0.836326	2.31201	0.881955	1.30929	1.1181	#N/A	0.784372	1.10353	1.2142	#N/A	8	ENSG00000196476	C20orf96	protein_coding	chromosome 20 open reading frame 96 [Source:HGNC Symbol;Acc:HGNC:16227]
RANBP3-DT	#N/A	#N/A	#N/A	#N/A	#N/A	0.78423	#N/A	1.51005	1.27186	1.26994	3.37252	1.22408	0.95009	1.05197	#N/A	8	ENSG00000266983	RANBP3-DT	lncRNA	RANBP3 divergent transcript [Source:HGNC Symbol;Acc:HGNC:55312]
GRINA	#N/A	#N/A	#N/A	#N/A	#N/A	1.12572	#N/A	2.13473	3.08102	1.57313	0.783108	3.12062	2.10197	2.70225	#N/A	8	ENSG00000178719	GRINA	protein_coding	glutamate ionotropic receptor NMDA type subunit associated protein 1 [Source:HGNC Symbol;Acc:HGNC:4589]
CRTAP	#N/A	#N/A	#N/A	#N/A	#N/A	1.41105	#N/A	2.91219	3.21652	3.45406	2.76601	0.985697	1.93065	0.781685	#N/A	8	ENSG00000170275	CRTAP	protein_coding	cartilage associated protein [Source:HGNC Symbol;Acc:HGNC:2379]
CLPTM1L#049656	#N/A	#N/A	#N/A	#N/A	#N/A	0.78086	#N/A	0.884974	1.04021	1.26037	1.24558	1.1558	1.24516	1.04113	#N/A	8	ENSG00000049656	CLPTM1L	protein_coding	CLPTM1 like [Source:HGNC Symbol;Acc:HGNC:24308]
PCYT1B	#N/A	#N/A	0.833709	#N/A	#N/A	1.12472	#N/A	1.00706	1.52145	1.39434	#N/A	1.2661	0.778433	0.935267	#N/A	8	ENSG00000102230	PCYT1B	protein_coding	phosphate cytidylyltransferase 1B, choline [Source:HGNC Symbol;Acc:HGNC:8755]
COPG1	#N/A	#N/A	#N/A	#N/A	#N/A	0.888178	#N/A	0.905094	0.776875	0.881752	1.40349	0.857632	0.998732	0.890165	#N/A	8	ENSG00000181789	COPG1	protein_coding	COPI coat complex subunit gamma 1 [Source:HGNC Symbol;Acc:HGNC:2236]
RAB3IL1	#N/A	#N/A	#N/A	#N/A	#N/A	4.72652	#N/A	6.10216	5.37468	4.70509	0.774593	6.66994	3.88334	6.38828	#N/A	8	ENSG00000167994	RAB3IL1	protein_coding	RAB3A interacting protein like 1 [Source:HGNC Symbol;Acc:HGNC:9780]
GPKOW	#N/A	#N/A	1.14357	#N/A	#N/A	1.14203	#N/A	0.772781	1.14764	1.16736	#N/A	1.23483	1.36097	1.55007	#N/A	8	ENSG00000068394	GPKOW	protein_coding	G-patch domain and KOW motifs [Source:HGNC Symbol;Acc:HGNC:30677]
NCAM1	3.31155	#N/A	#N/A	#N/A	#N/A	0.884916	#N/A	0.879762	#N/A	#N/A	1.18917	1.16306	0.772751	2.27174	2.35688	8	ENSG00000149294	NCAM1	protein_coding	neural cell adhesion molecule 1 [Source:HGNC Symbol;Acc:HGNC:7656]
NPC1	#N/A	#N/A	#N/A	#N/A	#N/A	0.841009	#N/A	0.86573	0.9099	0.848537	0.996032	0.803202	0.771346	0.928801	#N/A	8	ENSG00000141458	NPC1	protein_coding	NPC intracellular cholesterol transporter 1 [Source:HGNC Symbol;Acc:HGNC:7897]
ZNF221	#N/A	#N/A	#N/A	#N/A	#N/A	1.22676	#N/A	0.770803	1.11218	1.18155	1.38813	1.58406	1.65775	1.89993	#N/A	8	ENSG00000159905	ZNF221	protein_coding	zinc finger protein 221 [Source:HGNC Symbol;Acc:HGNC:13014]
SLC29A3	#N/A	#N/A	#N/A	#N/A	#N/A	1.80248	#N/A	0.7704	1.83829	1.42086	1.23489	1.82517	2.12848	1.99167	#N/A	8	ENSG00000198246	SLC29A3	protein_coding	solute carrier family 29 member 3 [Source:HGNC Symbol;Acc:HGNC:23096]
CPQ	#N/A	#N/A	#N/A	#N/A	#N/A	2.14286	#N/A	1.44706	2.33827	2.37372	0.768494	2.03054	2.62565	2.12073	#N/A	8	ENSG00000104324	CPQ	protein_coding	carboxypeptidase Q [Source:HGNC Symbol;Acc:HGNC:16910]
DYNLT2B	#N/A	#N/A	#N/A	#N/A	#N/A	0.854839	#N/A	0.939603	1.22479	1.40137	0.829898	0.893146	1.05337	0.768198	#N/A	8	ENSG00000213123	DYNLT2B	protein_coding	dynein light chain Tctex-type 2B [Source:HGNC Symbol;Acc:HGNC:28482]
LINC01684	#N/A	#N/A	#N/A	#N/A	#N/A	3.56222	#N/A	4.26903	5.08704	4.83297	0.767899	3.80476	2.47032	2.40638	#N/A	8	ENSG00000237484	LINC01684	lncRNA	long intergenic non-protein coding RNA 1684 [Source:HGNC Symbol;Acc:HGNC:52472]
#261329	#N/A	#N/A	#N/A	#N/A	#N/A	0.992326	0.947928	0.897596	0.767483	1.01764	#N/A	0.995099	0.789489	0.83242	#N/A	8	ENSG00000261329		lncRNA	novel transcript, antisense to a novel protein
#287158	1.51218	#N/A	2.18658	1.47259	1.54082	#N/A	#N/A	0.763202	1.38212	1.84789	#N/A	#N/A	#N/A	#N/A	3.86196	8	ENSG00000287158		lncRNA	novel transcript
HRG-AS1	#N/A	#N/A	#N/A	#N/A	#N/A	1.08617	#N/A	1.1427	1.079	1.02656	4.44046	0.800629	1.03537	0.761111	#N/A	8	ENSG00000197099	HRG-AS1	lncRNA	HRG and FETUB antisense RNA 1 [Source:HGNC Symbol;Acc:HGNC:55915]
#257027	#N/A	#N/A	0.76057	#N/A	#N/A	2.02655	#N/A	2.22852	2.58192	2.59976	#N/A	2.03185	1.90583	1.49297	#N/A	8	ENSG00000257027		lncRNA	novel transcript
BBS7	#N/A	#N/A	#N/A	#N/A	#N/A	0.964612	#N/A	1.03591	0.88381	1.18171	1.00235	0.805447	0.936424	0.759354	#N/A	8	ENSG00000138686	BBS7	protein_coding	Bardet-Biedl syndrome 7 [Source:HGNC Symbol;Acc:HGNC:18758]
#249856	#N/A	#N/A	1.15284	#N/A	1.06275	1.21176	#N/A	1.47561	1.32947	1.45814	#N/A	#N/A	0.757688	0.856332	#N/A	8	ENSG00000249856		lncRNA	novel transcript
EEF1AKMT3	#N/A	#N/A	#N/A	#N/A	#N/A	1.61656	#N/A	0.851044	1.06613	1.06454	1.4641	0.754005	1.09428	0.93047	#N/A	8	ENSG00000123427	EEF1AKMT3	protein_coding	EEF1A lysine methyltransferase 3 [Source:HGNC Symbol;Acc:HGNC:24936]
ZNF57	#N/A	#N/A	#N/A	#N/A	#N/A	1.23015	#N/A	0.753826	0.82558	0.787658	2.05264	1.43524	1.00198	2.10479	#N/A	8	ENSG00000171970	ZNF57	protein_coding	zinc finger protein 57 [Source:HGNC Symbol;Acc:HGNC:13125]
SERINC1	#N/A	#N/A	#N/A	#N/A	#N/A	1.11866	#N/A	0.752324	1.00293	1.44213	0.976768	0.998896	1.73094	1.09395	#N/A	8	ENSG00000111897	SERINC1	protein_coding	serine incorporator 1 [Source:HGNC Symbol;Acc:HGNC:13464]
TLR5	#N/A	#N/A	#N/A	#N/A	#N/A	1.51616	#N/A	3.63014	3.93189	3.23648	4.7991	1.50265	1.5811	0.752063	#N/A	8	ENSG00000187554	TLR5	protein_coding	toll like receptor 5 [Source:HGNC Symbol;Acc:HGNC:11851]
GRM7	#N/A	#N/A	#N/A	#N/A	#N/A	1.93259	#N/A	2.30907	3.15029	2.11306	0.751757	1.63838	1.33911	2.21248	#N/A	8	ENSG00000196277	GRM7	protein_coding	glutamate metabotropic receptor 7 [Source:HGNC Symbol;Acc:HGNC:4599]
#287837	#N/A	#N/A	#N/A	#N/A	#N/A	1.83218	#N/A	2.00254	1.94442	2.47484	#N/A	2.07408	2.73742	2.06952	0.74879	8	ENSG00000287837		lncRNA	novel transcript
ZNF536	2.47521	#N/A	0.747398	2.39848	#N/A	1.55844	#N/A	#N/A	#N/A	#N/A	#N/A	1.88095	1.60003	3.56726	0.992377	8	ENSG00000198597	ZNF536	protein_coding	zinc finger protein 536 [Source:HGNC Symbol;Acc:HGNC:29025]
DUSP5-DT	#N/A	#N/A	#N/A	#N/A	#N/A	2.03066	#N/A	2.17479	2.36381	2.00278	0.74457	2.19855	2.36397	2.26247	#N/A	8	ENSG00000273143	DUSP5-DT	lncRNA	DUSP5 divergent transcript [Source:HGNC Symbol;Acc:HGNC:55154]
MLLT11	0.768566	#N/A	#N/A	#N/A	#N/A	#N/A	#N/A	0.744068	#N/A	1.08633	1.50005	0.781226	1.15421	1.06345	1.65062	8	ENSG00000213190	MLLT11	protein_coding	MLLT11 transcription factor 7 cofactor [Source:HGNC Symbol;Acc:HGNC:16997]
ZNF8-DT	#N/A	#N/A	#N/A	#N/A	#N/A	1.12772	#N/A	0.850613	1.3154	1.04391	0.743936	1.49333	1.53781	1.81556	#N/A	8	ENSG00000268516	ZNF8-DT	lncRNA	ZNF8 divergent transcript [Source:HGNC Symbol;Acc:HGNC:55280]
#282022	#N/A	#N/A	#N/A	#N/A	#N/A	0.852621	#N/A	0.743625	1.35179	1.0555	1.42818	0.925185	1.18154	0.987914	#N/A	8	ENSG00000282022		lncRNA	novel transcript, antisense to PHC1 and A2ML1
#254631	#N/A	#N/A	#N/A	#N/A	#N/A	2.16749	#N/A	1.74797	1.88367	0.855601	0.742679	1.10305	1.49287	#N/A	1.24699	8	ENSG00000254631		lncRNA	novel transcript, antisense to PGM2L1
ZNF286A	#N/A	#N/A	#N/A	#N/A	#N/A	0.889205	1.24313	0.840368	0.74231	1.13091	#N/A	0.740601	0.971696	0.975688	#N/A	8	ENSG00000187607	ZNF286A	protein_coding	zinc finger protein 286A [Source:HGNC Symbol;Acc:HGNC:13501]
PRPS1	#N/A	#N/A	#N/A	#N/A	#N/A	1.43051	#N/A	1.96317	2.74568	1.85974	0.739143	1.5039	1.79016	1.56964	#N/A	8	ENSG00000147224	PRPS1	protein_coding	phosphoribosyl pyrophosphate synthetase 1 [Source:HGNC Symbol;Acc:HGNC:9462]
ERV3-1	#N/A	#N/A	#N/A	#N/A	#N/A	1.55298	#N/A	0.737951	1.14584	0.948961	1.09328	1.46219	1.65038	1.54514	#N/A	8	ENSG00000213462	ERV3-1	protein_coding	endogenous retrovirus group 3 member 1, envelope [Source:HGNC Symbol;Acc:HGNC:3454]
#260277	#N/A	#N/A	#N/A	#N/A	#N/A	2.09897	#N/A	1.18116	1.25159	1.30177	0.737838	0.922469	1.09789	1.69117	#N/A	8	ENSG00000260277		lncRNA	novel transcript, antisense to C16orf52 and VWA3A
PRSS3	#N/A	#N/A	#N/A	#N/A	#N/A	1.12066	#N/A	0.958848	1.44631	0.893623	#N/A	0.931748	0.7374	0.920025	1.55238	8	ENSG00000010438	PRSS3	protein_coding	serine protease 3 [Source:HGNC Symbol;Acc:HGNC:9486]
ADAT1	#N/A	#N/A	#N/A	#N/A	0.872471	0.920424	#N/A	0.767099	0.774819	0.991655	#N/A	0.735773	0.907666	1.00626	#N/A	8	ENSG00000065457	ADAT1	protein_coding	adenosine deaminase tRNA specific 1 [Source:HGNC Symbol;Acc:HGNC:228]
FAM169A	#N/A	#N/A	1.18779	#N/A	#N/A	#N/A	#N/A	2.02442	2.06356	1.78052	1.02499	1.24774	1.13909	#N/A	0.734637	8	ENSG00000198780	FAM169A	protein_coding	family with sequence similarity 169 member A [Source:HGNC Symbol;Acc:HGNC:29138]
#253197	#N/A	#N/A	#N/A	0.733632	#N/A	1.12579	#N/A	1.23067	1.74526	1.51742	#N/A	0.975991	1.08668	0.883244	#N/A	8	ENSG00000253197		lncRNA	novel transcript
ZNF182	#N/A	#N/A	#N/A	#N/A	#N/A	0.870758	#N/A	0.733022	1.2484	1.50013	1.57628	0.945288	1.64233	1.11698	#N/A	8	ENSG00000147118	ZNF182	protein_coding	zinc finger protein 182 [Source:HGNC Symbol;Acc:HGNC:13001]
SBSPON	#N/A	#N/A	#N/A	#N/A	#N/A	1.50316	#N/A	2.97819	5.19634	2.69657	0.730665	2.51198	2.54286	1.72793	#N/A	8	ENSG00000164764	SBSPON	protein_coding	somatomedin B and thrombospondin type 1 domain containing [Source:HGNC Symbol;Acc:HGNC:30362]
HECTD3	#N/A	#N/A	#N/A	#N/A	#N/A	0.774934	#N/A	0.907417	0.816281	1.01372	1.74881	0.730631	0.907475	0.742398	#N/A	8	ENSG00000126107	HECTD3	protein_coding	HECT domain E3 ubiquitin protein ligase 3 [Source:HGNC Symbol;Acc:HGNC:26117]
AJAP1	#N/A	#N/A	#N/A	#N/A	#N/A	3.0545	#N/A	2.62964	5.62686	4.15595	0.728976	4.62336	3.57197	4.1264	#N/A	8	ENSG00000196581	AJAP1	protein_coding	adherens junctions associated protein 1 [Source:HGNC Symbol;Acc:HGNC:30801]
ATP6V1C2	#N/A	#N/A	1.1682	#N/A	#N/A	1.16252	#N/A	0.919472	1.24625	0.728625	#N/A	1.29936	1.12244	1.12569	#N/A	8	ENSG00000143882	ATP6V1C2	protein_coding	ATPase H+ transporting V1 subunit C2 [Source:HGNC Symbol;Acc:HGNC:18264]
#232347	#N/A	#N/A	0.726742	#N/A	#N/A	2.75977	#N/A	1.93693	1.84778	2.22212	#N/A	2.61946	3.30396	2.02109	#N/A	8	ENSG00000232347		lncRNA	novel transcript
ADGRE2	#N/A	#N/A	#N/A	#N/A	#N/A	1.68072	#N/A	2.75836	4.002	2.41276	0.726418	1.77337	0.913386	1.33316	#N/A	8	ENSG00000127507	ADGRE2	protein_coding	adhesion G protein-coupled receptor E2 [Source:HGNC Symbol;Acc:HGNC:3337]
#229294	#N/A	#N/A	#N/A	#N/A	#N/A	1.91969	#N/A	2.44532	3.04003	3.805	0.723862	2.52084	1.74907	2.3994	#N/A	8	ENSG00000229294		lncRNA	novel transcript
TMEM72-AS1	#N/A	#N/A	#N/A	#N/A	#N/A	1.05014	#N/A	1.21677	1.42717	1.32154	0.886087	0.722787	0.890246	0.848707	#N/A	8	ENSG00000224812	TMEM72-AS1	lncRNA	TMEM72 antisense RNA 1 [Source:HGNC Symbol;Acc:HGNC:27349]
LINC02774	#N/A	#N/A	#N/A	#N/A	#N/A	3.29802	#N/A	2.46118	2.79561	2.41963	0.722296	2.80122	1.7963	2.72734	#N/A	8	ENSG00000226828	LINC02774	lncRNA	long intergenic non-protein coding RNA 2774 [Source:HGNC Symbol;Acc:HGNC:27923]
MGAT4C#182050	#N/A	#N/A	#N/A	1.15342	#N/A	1.17684	#N/A	0.719583	0.862056	1.40125	1.39084	1.25884	#N/A	1.38097	#N/A	8	ENSG00000182050	MGAT4C	protein_coding	MGAT4 family member C [Source:HGNC Symbol;Acc:HGNC:30871]
TMED3	#N/A	#N/A	#N/A	#N/A	#N/A	4.04718	#N/A	5.28605	6.47778	4.46333	0.71936	5.18436	4.32527	2.91391	#N/A	8	ENSG00000166557	TMED3	protein_coding	transmembrane p24 trafficking protein 3 [Source:HGNC Symbol;Acc:HGNC:28889]
ZFPL1	#N/A	#N/A	#N/A	#N/A	#N/A	1.0283	1.66085	0.770354	0.892853	#N/A	1.52796	0.716184	1.11448	0.766765	#N/A	8	ENSG00000162300	ZFPL1	protein_coding	zinc finger protein like 1 [Source:HGNC Symbol;Acc:HGNC:12868]
RBFOX3	#N/A	#N/A	#N/A	#N/A	#N/A	1.19141	#N/A	1.18489	1.48395	0.970985	1.50335	0.978729	0.724219	0.713519	#N/A	8	ENSG00000167281	RBFOX3	protein_coding	RNA binding fox-1 homolog 3 [Source:HGNC Symbol;Acc:HGNC:27097]
IKBKG	#N/A	#N/A	#N/A	#N/A	#N/A	0.73063	1.98152	0.713229	0.781062	0.778676	#N/A	0.83303	0.943061	1.17571	#N/A	8	ENSG00000269335	IKBKG	protein_coding	inhibitor of nuclear factor kappa B kinase regulatory subunit gamma [Source:HGNC Symbol;Acc:HGNC:5961]
#267940	#N/A	#N/A	#N/A	#N/A	#N/A	1.88174	#N/A	1.85719	2.05654	2.3811	0.713192	1.66391	1.74798	1.48112	#N/A	8	ENSG00000267940		lncRNA	novel transcript
CCDC38	#N/A	#N/A	1.34277	1.25838	1.04817	1.01395	#N/A	#N/A	#N/A	0.899657	#N/A	#N/A	0.712276	1.16593	2.34222	8	ENSG00000165972	CCDC38	protein_coding	coiled-coil domain containing 38 [Source:HGNC Symbol;Acc:HGNC:26843]
ZNF687	#N/A	#N/A	0.711947	#N/A	#N/A	1.24361	#N/A	0.837164	0.786048	1.27973	#N/A	0.869602	1.22224	0.982206	#N/A	8	ENSG00000143373	ZNF687	protein_coding	zinc finger protein 687 [Source:HGNC Symbol;Acc:HGNC:29277]
NR2F1-AS1	#N/A	#N/A	#N/A	2.36338	#N/A	1.36268	#N/A	2.11978	3.26223	3.057	1.47073	0.711159	0.732202	#N/A	#N/A	8	ENSG00000237187	NR2F1-AS1	lncRNA	NR2F1 antisense RNA 1 [Source:HGNC Symbol;Acc:HGNC:48622]
TPM1-AS	0.711088	#N/A	1.37782	#N/A	1.56291	#N/A	0.761214	2.30505	1.37235	1.50145	1.2422	#N/A	#N/A	#N/A	#N/A	8	ENSG00000259498	TPM1-AS	lncRNA	TPM1 antisense RNA [Source:HGNC Symbol;Acc:HGNC:53635]
DBR1	#N/A	#N/A	#N/A	#N/A	#N/A	1.06518	1.56348	0.890017	1.03046	1.35299	#N/A	0.815137	1.60332	0.710481	#N/A	8	ENSG00000138231	DBR1	protein_coding	debranching RNA lariats 1 [Source:HGNC Symbol;Acc:HGNC:15594]
PHF19	#N/A	#N/A	#N/A	#N/A	#N/A	1.32987	#N/A	1.59908	1.94329	2.12377	1.46985	0.931189	1.36662	0.710281	#N/A	8	ENSG00000119403	PHF19	protein_coding	PHD finger protein 19 [Source:HGNC Symbol;Acc:HGNC:24566]
LRRC57	#N/A	#N/A	#N/A	#N/A	#N/A	0.821864	#N/A	0.896085	0.709774	0.971944	1.24469	0.81727	1.02825	0.79166	#N/A	8	ENSG00000180979	LRRC57	protein_coding	leucine rich repeat containing 57 [Source:HGNC Symbol;Acc:HGNC:26719]
ACOXL	#N/A	#N/A	1.19998	0.863444	#N/A	0.70807	#N/A	1.6797	1.66075	1.35584	1.39263	0.764904	#N/A	#N/A	#N/A	8	ENSG00000153093	ACOXL	protein_coding	acyl-CoA oxidase like [Source:HGNC Symbol;Acc:HGNC:25621]
AMDHD1	#N/A	#N/A	2.6354	#N/A	#N/A	0.911678	#N/A	0.770064	1.04816	1.06464	#N/A	#N/A	0.812964	0.705772	1.84442	8	ENSG00000139344	AMDHD1	protein_coding	amidohydrolase domain containing 1 [Source:HGNC Symbol;Acc:HGNC:28577]
TIFA	#N/A	#N/A	#N/A	#N/A	#N/A	1.36274	#N/A	0.704612	1.05279	1.20321	#N/A	1.29772	1.68664	1.16822	0.848651	8	ENSG00000145365	TIFA	protein_coding	TRAF interacting protein with forkhead associated domain [Source:HGNC Symbol;Acc:HGNC:19075]
RFX8	#N/A	#N/A	#N/A	#N/A	#N/A	4.81574	#N/A	3.28325	4.21374	2.45489	0.704404	2.90461	3.3814	3.61192	#N/A	8	ENSG00000196460	RFX8	protein_coding	regulatory factor X8 [Source:HGNC Symbol;Acc:HGNC:37253]
ZNF790-AS1	#N/A	#N/A	#N/A	#N/A	#N/A	1.6849	#N/A	0.993422	1.13755	1.27935	0.703542	1.55359	1.632	1.74749	#N/A	8	ENSG00000267254	ZNF790-AS1	lncRNA	ZNF790 antisense RNA 1 [Source:HGNC Symbol;Acc:HGNC:27617]
LINC01707	#N/A	#N/A	#N/A	#N/A	#N/A	0.851459	#N/A	1.37484	1.15527	0.785326	#N/A	0.942679	0.853046	0.703097	0.863582	8	ENSG00000223883	LINC01707	lncRNA	long intergenic non-protein coding RNA 1707 [Source:HGNC Symbol;Acc:HGNC:52495]
WASHC2A	#N/A	#N/A	#N/A	#N/A	#N/A	0.788092	#N/A	0.702398	0.754092	0.930549	1.04501	0.799416	1.04234	0.788113	#N/A	8	ENSG00000099290	WASHC2A	protein_coding	WASH complex subunit 2A [Source:HGNC Symbol;Acc:HGNC:23416]
ATP6AP2	#N/A	#N/A	#N/A	#N/A	#N/A	0.700535	#N/A	0.791901	0.843724	1.15488	0.719905	0.725496	1.32525	0.900266	#N/A	8	ENSG00000182220	ATP6AP2	protein_coding	ATPase H+ transporting accessory protein 2 [Source:HGNC Symbol;Acc:HGNC:18305]
METTL27	#N/A	#N/A	#N/A	#N/A	#N/A	1.24437	#N/A	0.976114	1.52954	1.68527	#N/A	0.700958	0.912421	1.02241	0.69615	8	ENSG00000165171	METTL27	protein_coding	methyltransferase like 27 [Source:HGNC Symbol;Acc:HGNC:19068]
REST	#N/A	#N/A	#N/A	#N/A	#N/A	1.04211	#N/A	1.00788	1.27148	1.53631	0.787906	0.892254	1.35296	0.694485	#N/A	8	ENSG00000084093	REST	protein_coding	RE1 silencing transcription factor [Source:HGNC Symbol;Acc:HGNC:9966]
DNM1	#N/A	#N/A	#N/A	#N/A	#N/A	0.691285	#N/A	1.46335	2.13572	1.73811	1.88628	0.99216	1.26668	0.901514	#N/A	8	ENSG00000106976	DNM1	protein_coding	dynamin 1 [Source:HGNC Symbol;Acc:HGNC:2972]
TONSL	#N/A	#N/A	#N/A	#N/A	#N/A	0.688567	#N/A	1.35123	1.43152	1.04084	0.703067	1.22083	1.19928	1.78974	#N/A	8	ENSG00000160949	TONSL	protein_coding	tonsoku like, DNA repair protein [Source:HGNC Symbol;Acc:HGNC:7801]
LINC02652	#N/A	#N/A	#N/A	#N/A	#N/A	0.687987	#N/A	1.80907	2.65774	1.86299	1.16453	1.73272	1.70247	1.822	#N/A	8	ENSG00000237128	LINC02652	lncRNA	long intergenic non-protein coding RNA 2652 [Source:HGNC Symbol;Acc:HGNC:54137]
DCDC2C	#N/A	#N/A	#N/A	#N/A	#N/A	1.56401	#N/A	5.56439	3.85858	5.44127	0.687054	2.94391	2.63108	2.26472	#N/A	8	ENSG00000214866	DCDC2C	protein_coding	doublecortin domain containing 2C [Source:HGNC Symbol;Acc:HGNC:32696]
BMF	#N/A	#N/A	#N/A	#N/A	#N/A	2.19945	0.686336	1.63802	1.9267	2.08015	#N/A	1.93731	2.16182	1.77388	#N/A	8	ENSG00000104081	BMF	protein_coding	Bcl2 modifying factor [Source:HGNC Symbol;Acc:HGNC:24132]
PLET1	#N/A	#N/A	#N/A	0.873049	#N/A	0.68279	#N/A	0.913331	0.995464	0.973049	#N/A	0.960506	1.01574	1.02969	#N/A	8	ENSG00000188771	PLET1	protein_coding	placenta expressed transcript 1 [Source:HGNC Symbol;Acc:HGNC:30053]
#287532	#N/A	#N/A	#N/A	3.15395	#N/A	1.43679	#N/A	0.915943	0.809686	1.06642	#N/A	0.799535	0.681547	0.841024	#N/A	8	ENSG00000287532		lncRNA	novel transcript, antisense to CDC42BPA
AFF2	#N/A	#N/A	#N/A	#N/A	#N/A	1.16619	#N/A	#N/A	0.817052	0.853489	2.26578	0.821086	0.748132	0.681243	0.861572	8	ENSG00000155966	AFF2	protein_coding	AF4/FMR2 family member 2 [Source:HGNC Symbol;Acc:HGNC:3776]
LINC01772	#N/A	#N/A	#N/A	#N/A	#N/A	0.839034	#N/A	0.986448	1.19164	1.26804	1.26765	0.762731	0.786984	0.680415	#N/A	8	ENSG00000226029	LINC01772	lncRNA	long intergenic non-protein coding RNA 1772 [Source:HGNC Symbol;Acc:HGNC:52562]
ZNF724	#N/A	#N/A	0.680338	#N/A	#N/A	2.33911	#N/A	1.8952	2.56152	2.52716	#N/A	2.72793	2.51557	2.62616	#N/A	8	ENSG00000196081	ZNF724	protein_coding	zinc finger protein 724 [Source:HGNC Symbol;Acc:HGNC:32460]
#236213	#N/A	#N/A	2.99365	#N/A	#N/A	1.35702	#N/A	1.33477	1.39587	1.36717	#N/A	0.680016	0.716893	#N/A	2.2115	8	ENSG00000236213		lncRNA	novel transcript
ZBTB10	#N/A	#N/A	#N/A	0.796545	#N/A	0.873076	#N/A	0.678742	0.766183	1.13816	#N/A	0.761501	1.3233	0.916249	#N/A	8	ENSG00000205189	ZBTB10	protein_coding	zinc finger and BTB domain containing 10 [Source:HGNC Symbol;Acc:HGNC:30953]
ARFIP1	#N/A	#N/A	#N/A	#N/A	#N/A	0.693677	#N/A	0.692896	0.818283	0.909678	0.678661	0.678027	0.813432	0.86938	#N/A	8	ENSG00000164144	ARFIP1	protein_coding	ADP ribosylation factor interacting protein 1 [Source:HGNC Symbol;Acc:HGNC:21496]
OTOA	#N/A	#N/A	1.60104	#N/A	1.60016	1.09181	#N/A	1.01303	1.33387	#N/A	#N/A	1.14183	0.67797	1.2408	#N/A	8	ENSG00000155719	OTOA	protein_coding	otoancorin [Source:HGNC Symbol;Acc:HGNC:16378]
CHST14	#N/A	#N/A	#N/A	#N/A	#N/A	3.62901	#N/A	4.48868	5.31141	5.99226	0.676754	4.91786	5.13683	2.68603	#N/A	8	ENSG00000169105	CHST14	protein_coding	carbohydrate sulfotransferase 14 [Source:HGNC Symbol;Acc:HGNC:24464]
SMIM15	#N/A	#N/A	#N/A	#N/A	#N/A	1.49305	#N/A	0.676309	0.90063	1.70521	0.981443	1.15334	2.11737	1.43709	#N/A	8	ENSG00000188725	SMIM15	protein_coding	small integral membrane protein 15 [Source:HGNC Symbol;Acc:HGNC:33861]
PGM2L1	2.26463	#N/A	2.78431	#N/A	1.55815	#N/A	#N/A	0.676043	0.714656	1.04315	1.35683	#N/A	#N/A	#N/A	1.70431	8	ENSG00000165434	PGM2L1	protein_coding	phosphoglucomutase 2 like 1 [Source:HGNC Symbol;Acc:HGNC:20898]
CFAP97	#N/A	#N/A	#N/A	#N/A	#N/A	0.71433	#N/A	0.674607	0.739859	0.935172	0.840074	0.773449	1.01965	0.845347	#N/A	8	ENSG00000164323	CFAP97	protein_coding	cilia and flagella associated protein 97 [Source:HGNC Symbol;Acc:HGNC:29276]
CRIM1#150938	1.29756	#N/A	2.75541	2.00215	2.02997	0.671581	#N/A	#N/A	#N/A	#N/A	#N/A	0.896614	1.0935	0.822028	#N/A	8	ENSG00000150938	CRIM1	protein_coding	cysteine rich transmembrane BMP regulator 1 [Source:HGNC Symbol;Acc:HGNC:2359]
CKS2	#N/A	#N/A	0.772558	#N/A	#N/A	0.671003	#N/A	1.81473	1.39014	1.61634	#N/A	2.03345	2.60524	0.966039	#N/A	8	ENSG00000123975	CKS2	protein_coding	CDC28 protein kinase regulatory subunit 2 [Source:HGNC Symbol;Acc:HGNC:2000]
SNX15	#N/A	#N/A	#N/A	0.687439	#N/A	0.799097	#N/A	0.753606	0.777669	0.931485	#N/A	0.670468	0.941511	0.964626	#N/A	8	ENSG00000110025	SNX15	protein_coding	sorting nexin 15 [Source:HGNC Symbol;Acc:HGNC:14978]
CCDC102B	#N/A	#N/A	#N/A	#N/A	#N/A	0.885815	#N/A	0.820181	1.01914	1.05639	0.669834	0.823572	1.15395	1.02609	#N/A	8	ENSG00000150636	CCDC102B	protein_coding	coiled-coil domain containing 102B [Source:HGNC Symbol;Acc:HGNC:26295]
SLC2A1	#N/A	#N/A	#N/A	#N/A	#N/A	3.23922	#N/A	5.54919	8.35341	3.33782	0.66834	4.50183	2.98381	4.00006	#N/A	8	ENSG00000117394	SLC2A1	protein_coding	solute carrier family 2 member 1 [Source:HGNC Symbol;Acc:HGNC:11005]
TMEM53	#N/A	#N/A	0.815597	#N/A	#N/A	0.843904	#N/A	0.735264	0.926274	0.668273	#N/A	0.693168	0.668258	0.942078	#N/A	8	ENSG00000126106	TMEM53	protein_coding	transmembrane protein 53 [Source:HGNC Symbol;Acc:HGNC:26186]
WDR31	#N/A	#N/A	#N/A	0.914009	#N/A	1.06533	#N/A	0.871408	1.34733	0.838843	#N/A	0.714098	0.988236	0.6659	#N/A	8	ENSG00000148225	WDR31	protein_coding	WD repeat domain 31 [Source:HGNC Symbol;Acc:HGNC:21421]
CYBB	#N/A	#N/A	1.43738	#N/A	1.27255	0.832093	#N/A	1.13435	1.81108	2.84915	#N/A	#N/A	0.665607	1.2168	#N/A	8	ENSG00000165168	CYBB	protein_coding	cytochrome b-245 beta chain [Source:HGNC Symbol;Acc:HGNC:2578]
#283003	#N/A	#N/A	#N/A	#N/A	#N/A	0.664442	#N/A	1.81181	1.30094	1.00698	#N/A	2.00959	1.81637	0.872868	0.799829	8	ENSG00000283003		lncRNA	novel transcript
#260111	3.26906	#N/A	1.00513	#N/A	1.24143	#N/A	#N/A	0.827493	0.66028	0.733223	2.27991	#N/A	#N/A	#N/A	0.76521	8	ENSG00000260111		lncRNA	novel transcript, antisense to ST3GAL2
FAM66D	#N/A	#N/A	#N/A	2.7625	#N/A	0.703278	#N/A	#N/A	0.866891	0.724491	#N/A	0.660109	0.719134	1.00118	0.824812	8	ENSG00000255052	FAM66D	lncRNA	family with sequence similarity 66 member D [Source:HGNC Symbol;Acc:HGNC:24159]
WASHC3	#N/A	#N/A	#N/A	#N/A	#N/A	1.50654	#N/A	0.835455	1.34963	1.29956	0.660054	1.95714	2.85015	2.07707	#N/A	8	ENSG00000120860	WASHC3	protein_coding	WASH complex subunit 3 [Source:HGNC Symbol;Acc:HGNC:24256]
#267283	#N/A	#N/A	#N/A	#N/A	#N/A	1.3605	#N/A	0.911873	1.0311	0.659459	2.50551	0.938138	0.660359	1.46495	#N/A	8	ENSG00000267283		lncRNA	novel transcript, antisense to BTBD2
LINC02391	#N/A	#N/A	#N/A	#N/A	#N/A	2.35936	#N/A	2.95136	6.62534	3.68027	0.658296	3.84781	2.81338	3.26703	#N/A	8	ENSG00000277851	LINC02391	lncRNA	long intergenic non-protein coding RNA 2391 [Source:HGNC Symbol;Acc:HGNC:53318]
#274460	#N/A	#N/A	#N/A	#N/A	#N/A	0.746079	#N/A	1.00607	0.658068	0.80316	1.18703	0.65812	0.850204	#N/A	0.872728	8	ENSG00000274460		lncRNA	novel transcript
SYK	#N/A	#N/A	#N/A	#N/A	#N/A	3.90598	#N/A	3.91434	8.43729	3.58508	0.654596	2.84618	1.71969	2.36945	#N/A	8	ENSG00000165025	SYK	protein_coding	spleen associated tyrosine kinase [Source:HGNC Symbol;Acc:HGNC:11491]
COX7A2L	#N/A	#N/A	0.721077	#N/A	#N/A	0.924239	#N/A	0.653662	0.913429	1.02455	#N/A	0.781023	1.33277	0.966016	#N/A	8	ENSG00000115944	COX7A2L	protein_coding	cytochrome c oxidase subunit 7A2 like [Source:HGNC Symbol;Acc:HGNC:2289]
MS4A6A	#N/A	#N/A	#N/A	#N/A	#N/A	2.05184	#N/A	5.97063	6.49132	5.38689	0.652882	2.7377	2.34545	1.65311	#N/A	8	ENSG00000110077	MS4A6A	protein_coding	membrane spanning 4-domains A6A [Source:HGNC Symbol;Acc:HGNC:13375]
CEP41	#N/A	#N/A	#N/A	#N/A	#N/A	0.929174	#N/A	0.651908	0.859584	0.670729	1.08676	1.04063	1.39223	1.61703	#N/A	8	ENSG00000106477	CEP41	protein_coding	centrosomal protein 41 [Source:HGNC Symbol;Acc:HGNC:12370]
FCHO1	#N/A	#N/A	#N/A	#N/A	#N/A	1.21005	#N/A	2.55514	2.94971	2.39079	0.651019	2.1123	1.79853	1.70232	#N/A	8	ENSG00000130475	FCHO1	protein_coding	FCH and mu domain containing endocytic adaptor 1 [Source:HGNC Symbol;Acc:HGNC:29002]
SLC25A35	#N/A	#N/A	#N/A	#N/A	#N/A	0.951961	#N/A	1.16924	1.28268	1.3533	#N/A	1.36027	1.73005	1.45618	0.647685	8	ENSG00000125434	SLC25A35	protein_coding	solute carrier family 25 member 35 [Source:HGNC Symbol;Acc:HGNC:31921]
ERICH2-DT	#N/A	#N/A	#N/A	#N/A	#N/A	1.16301	#N/A	1.02161	1.36348	1.22892	1.05443	0.766434	0.852448	0.647194	#N/A	8	ENSG00000234350	ERICH2-DT	lncRNA	ERICH2 divergent transcript [Source:HGNC Symbol;Acc:HGNC:55686]
ASF1B#105011	#N/A	#N/A	1.19875	#N/A	#N/A	#N/A	#N/A	1.03134	0.981645	0.948959	1.0515	0.712885	0.646916	0.808568	#N/A	8	ENSG00000105011	ASF1B	protein_coding	anti-silencing function 1B histone chaperone [Source:HGNC Symbol;Acc:HGNC:20996]
OPRM1	#N/A	#N/A	0.646774	#N/A	#N/A	#N/A	#N/A	3.06354	3.19364	3.06343	2.13783	1.88676	1.11974	1.37863	#N/A	8	ENSG00000112038	OPRM1	protein_coding	opioid receptor mu 1 [Source:HGNC Symbol;Acc:HGNC:8156]
ALDH7A1	#N/A	#N/A	#N/A	0.693137	#N/A	1.42981	#N/A	0.645727	0.962565	0.937611	#N/A	1.44567	1.75241	1.69185	#N/A	8	ENSG00000164904	ALDH7A1	protein_coding	aldehyde dehydrogenase 7 family member A1 [Source:HGNC Symbol;Acc:HGNC:877]
LINC01088	#N/A	#N/A	#N/A	1.31495	#N/A	1.36809	#N/A	0.64279	1.62169	1.39323	#N/A	1.26027	1.4135	1.48601	#N/A	8	ENSG00000249307	LINC01088	lncRNA	long intergenic non-protein coding RNA 1088 [Source:HGNC Symbol;Acc:HGNC:49148]
GBA#177628	#N/A	#N/A	#N/A	#N/A	#N/A	0.642558	#N/A	0.739976	0.832141	1.05086	0.908194	0.758967	1.03695	1.26712	#N/A	8	ENSG00000177628	GBA	protein_coding	glucosylceramidase beta [Source:HGNC Symbol;Acc:HGNC:4177]
IRF2-DT	#N/A	#N/A	#N/A	#N/A	#N/A	0.775444	#N/A	0.84628	0.723888	0.640368	1.08217	1.05506	1.05532	1.02562	#N/A	8	ENSG00000271646	IRF2-DT	lncRNA	IRF2 divergent transcript [Source:HGNC Symbol;Acc:HGNC:54871]
RNF8	#N/A	#N/A	#N/A	#N/A	#N/A	0.870568	#N/A	0.63994	0.683958	0.825132	0.824841	0.801309	1.18472	0.958912	#N/A	8	ENSG00000112130	RNF8	protein_coding	ring finger protein 8 [Source:HGNC Symbol;Acc:HGNC:10071]
CNTNAP5	0.636037	#N/A	1.68822	2.11074	#N/A	1.0215	#N/A	0.773514	0.814123	#N/A	#N/A	0.744996	#N/A	#N/A	1.1187	8	ENSG00000155052	CNTNAP5	protein_coding	contactin associated protein family member 5 [Source:HGNC Symbol;Acc:HGNC:18748]
LMO4	#N/A	#N/A	#N/A	#N/A	#N/A	0.969026	#N/A	1.49428	1.63129	2.2111	1.54378	0.852455	1.34983	0.63526	#N/A	8	ENSG00000143013	LMO4	protein_coding	LIM domain only 4 [Source:HGNC Symbol;Acc:HGNC:6644]
CNPY4	#N/A	#N/A	#N/A	#N/A	#N/A	1.08338	1.69157	0.932293	0.858609	1.21376	#N/A	0.632959	0.764233	0.808949	#N/A	8	ENSG00000166997	CNPY4	protein_coding	canopy FGF signaling regulator 4 [Source:HGNC Symbol;Acc:HGNC:28631]
RNF212B	#N/A	#N/A	#N/A	#N/A	#N/A	0.632505	#N/A	1.24425	1.30237	0.992441	2.52123	0.719381	0.798621	0.847465	#N/A	8	ENSG00000215277	RNF212B	protein_coding	ring finger protein 212B [Source:HGNC Symbol;Acc:HGNC:20438]
PRELID3A	#N/A	#N/A	#N/A	#N/A	#N/A	1.269	#N/A	1.82109	1.95802	1.90541	2.1969	1.01818	1.15374	0.625677	#N/A	8	ENSG00000141391	PRELID3A	protein_coding	PRELI domain containing 3A [Source:HGNC Symbol;Acc:HGNC:24639]
PYY	#N/A	#N/A	1.09035	#N/A	0.858369	1.1314	#N/A	1.07544	1.51058	#N/A	0.625455	1.01744	0.85742	#N/A	#N/A	8	ENSG00000131096	PYY	protein_coding	peptide YY [Source:HGNC Symbol;Acc:HGNC:9748]
LRRC49	#N/A	#N/A	#N/A	1.74336	#N/A	1.38956	#N/A	0.624814	0.773058	0.7501	#N/A	1.2132	1.16924	1.33603	#N/A	8	ENSG00000137821	LRRC49	protein_coding	leucine rich repeat containing 49 [Source:HGNC Symbol;Acc:HGNC:25965]
BORA	#N/A	#N/A	#N/A	#N/A	#N/A	1.14002	#N/A	0.793312	0.960392	0.70883	1.05678	0.623414	0.778355	0.675071	#N/A	8	ENSG00000136122	BORA	protein_coding	BORA aurora kinase A activator [Source:HGNC Symbol;Acc:HGNC:24724]
ZNF200	#N/A	#N/A	#N/A	#N/A	0.706568	0.931375	2.85541	#N/A	0.677091	#N/A	1.56626	0.762922	0.621117	0.935466	#N/A	8	ENSG00000010539	ZNF200	protein_coding	zinc finger protein 200 [Source:HGNC Symbol;Acc:HGNC:12993]
NBPF9	#N/A	#N/A	#N/A	#N/A	#N/A	0.865599	#N/A	0.835017	0.820969	0.865195	1.31939	0.704414	0.650329	0.620959	#N/A	8	ENSG00000269713	NBPF9	protein_coding	NBPF member 9 [Source:HGNC Symbol;Acc:HGNC:31991]
#259621	#N/A	#N/A	#N/A	1.92008	#N/A	1.21069	#N/A	0.766721	0.862821	0.620749	#N/A	1.31773	1.39527	1.58359	#N/A	8	ENSG00000259621		lncRNA	novel transcript, antisense to IGF1R
#253347	#N/A	#N/A	#N/A	#N/A	#N/A	0.714004	#N/A	0.620188	0.947405	0.73336	0.958782	0.794569	0.886299	0.641596	#N/A	8	ENSG00000253347		lncRNA	novel transcript
ADAM23	3.25624	#N/A	1.25286	3.19007	#N/A	#N/A	#N/A	0.811317	0.620175	0.767591	1.12125	#N/A	#N/A	#N/A	3.07981	8	ENSG00000114948	ADAM23	protein_coding	ADAM metallopeptidase domain 23 [Source:HGNC Symbol;Acc:HGNC:202]
RBP5#139194	#N/A	#N/A	#N/A	#N/A	#N/A	3.34388	0.617769	3.22914	3.73971	3.15947	#N/A	2.87677	2.49177	2.0851	#N/A	8	ENSG00000139194	RBP5	protein_coding	retinol binding protein 5 [Source:HGNC Symbol;Acc:HGNC:15847]
ZNF598	#N/A	#N/A	#N/A	#N/A	#N/A	0.76044	1.85525	0.967966	0.884683	1.1126	#N/A	0.884722	1.09706	0.617254	#N/A	8	ENSG00000167962	ZNF598	protein_coding	zinc finger protein 598, E3 ubiquitin ligase [Source:HGNC Symbol;Acc:HGNC:28079]
NBPF20	#N/A	#N/A	#N/A	#N/A	#N/A	1.20897	#N/A	1.20893	1.14293	0.784666	1.20123	0.650594	0.873547	0.614081	#N/A	8	ENSG00000162825	NBPF20	protein_coding	NBPF member 20 [Source:HGNC Symbol;Acc:HGNC:32000]
BEAN1	#N/A	#N/A	#N/A	#N/A	#N/A	0.823046	#N/A	0.966927	0.761844	0.645578	1.48093	0.71699	0.613908	0.720488	#N/A	8	ENSG00000166546	BEAN1	protein_coding	brain expressed associated with NEDD4 1 [Source:HGNC Symbol;Acc:HGNC:24160]
SEZ6L	#N/A	#N/A	#N/A	#N/A	#N/A	1.59601	#N/A	1.33725	2.33106	0.978832	0.612483	1.00414	1.10606	1.22741	#N/A	8	ENSG00000100095	SEZ6L	protein_coding	seizure related 6 homolog like [Source:HGNC Symbol;Acc:HGNC:10763]
TBL1X	#N/A	#N/A	#N/A	#N/A	#N/A	0.858158	#N/A	0.609557	0.75205	0.706581	1.10212	0.718602	0.736488	0.712284	#N/A	8	ENSG00000101849	TBL1X	protein_coding	transducin beta like 1 X-linked [Source:HGNC Symbol;Acc:HGNC:11585]
GALNS	#N/A	#N/A	#N/A	#N/A	#N/A	0.770738	#N/A	0.923343	0.851096	0.757424	0.881394	0.607676	0.699685	0.745987	#N/A	8	ENSG00000141012	GALNS	protein_coding	galactosamine (N-acetyl)-6-sulfatase [Source:HGNC Symbol;Acc:HGNC:4122]
TTLL1	#N/A	#N/A	#N/A	#N/A	#N/A	0.607036	#N/A	0.692335	1.05789	0.992776	1.11583	0.743422	0.72949	0.823227	#N/A	8	ENSG00000100271	TTLL1	protein_coding	TTL family tubulin polyglutamylase complex subunit L1 [Source:HGNC Symbol;Acc:HGNC:1312]
SYTL2	1.31508	#N/A	#N/A	#N/A	#N/A	0.751041	#N/A	2.42858	2.9619	2.86253	2.7438	0.606757	0.883926	#N/A	#N/A	8	ENSG00000137501	SYTL2	protein_coding	synaptotagmin like 2 [Source:HGNC Symbol;Acc:HGNC:15585]
PLEKHG4	#N/A	#N/A	#N/A	#N/A	#N/A	3.32779	#N/A	5.69677	5.45044	3.79478	0.605946	4.43741	4.20828	4.75702	#N/A	8	ENSG00000196155	PLEKHG4	protein_coding	pleckstrin homology and RhoGEF domain containing G4 [Source:HGNC Symbol;Acc:HGNC:24501]
CALR3	#N/A	#N/A	0.795183	0.605216	#N/A	1.2975	#N/A	1.31416	1.38622	1.37377	#N/A	1.05578	#N/A	1.29366	#N/A	8	ENSG00000269058	CALR3	protein_coding	calreticulin 3 [Source:HGNC Symbol;Acc:HGNC:20407]
ZKSCAN3	#N/A	#N/A	#N/A	#N/A	#N/A	1.0809	#N/A	0.670773	0.722733	0.935191	0.814887	0.740777	0.603932	0.705884	#N/A	8	ENSG00000189298	ZKSCAN3	protein_coding	zinc finger with KRAB and SCAN domains 3 [Source:HGNC Symbol;Acc:HGNC:13853]
HVCN1	#N/A	#N/A	0.603272	#N/A	#N/A	1.13896	#N/A	0.648464	0.955687	0.895345	#N/A	1.25605	1.3215	1.204	#N/A	8	ENSG00000122986	HVCN1	protein_coding	hydrogen voltage gated channel 1 [Source:HGNC Symbol;Acc:HGNC:28240]
TEPSIN	#N/A	#N/A	#N/A	#N/A	#N/A	0.722395	2.05867	0.800443	0.858299	0.611275	1.40921	0.603145	#N/A	0.735689	#N/A	8	ENSG00000167302	TEPSIN	protein_coding	TEPSIN adaptor related protein complex 4 accessory protein [Source:HGNC Symbol;Acc:HGNC:26458]
CNTN3	#N/A	#N/A	#N/A	#N/A	#N/A	1.40524	#N/A	1.85595	2.51185	1.49638	0.601298	1.5461	1.50567	1.07426	#N/A	8	ENSG00000113805	CNTN3	protein_coding	contactin 3 [Source:HGNC Symbol;Acc:HGNC:2173]
#286721	#N/A	#N/A	#N/A	#N/A	#N/A	1.63051	#N/A	0.90058	0.59946	0.680056	1.20159	0.654732	0.927896	0.841585	#N/A	8	ENSG00000286721		lncRNA	novel transcript
DFFB	#N/A	#N/A	#N/A	#N/A	#N/A	#N/A	3.04932	0.677601	0.598686	0.703143	0.713066	0.628646	0.626837	0.645102	#N/A	8	ENSG00000169598	DFFB	protein_coding	DNA fragmentation factor subunit beta [Source:HGNC Symbol;Acc:HGNC:2773]
TEX26-AS1	#N/A	#N/A	#N/A	#N/A	#N/A	1.18553	#N/A	3.18064	3.4042	3.62881	0.598096	1.73447	2.03329	0.968391	#N/A	8	ENSG00000224743	TEX26-AS1	lncRNA	TEX26 antisense RNA 1 [Source:HGNC Symbol;Acc:HGNC:42784]
#250842	#N/A	#N/A	#N/A	1.7712	#N/A	#N/A	#N/A	1.18798	1.93653	1.61834	1.41104	0.597337	0.659938	#N/A	0.875647	8	ENSG00000250842		lncRNA	novel transcript
MAN2B2	#N/A	#N/A	#N/A	#N/A	#N/A	1.11354	#N/A	0.597037	0.674338	0.771425	0.9621	0.712487	0.726561	0.859391	#N/A	8	ENSG00000013288	MAN2B2	protein_coding	mannosidase alpha class 2B member 2 [Source:HGNC Symbol;Acc:HGNC:29623]
VTA1	#N/A	#N/A	#N/A	#N/A	#N/A	0.725343	#N/A	0.59628	0.715107	1.02633	0.64311	0.70186	1.15441	0.713207	#N/A	8	ENSG00000009844	VTA1	protein_coding	vesicle trafficking 1 [Source:HGNC Symbol;Acc:HGNC:20954]
TMTC4	#N/A	#N/A	#N/A	#N/A	#N/A	0.594916	1.0348	0.801245	1.14917	1.16329	0.695373	#N/A	#N/A	0.76743	0.62864	8	ENSG00000125247	TMTC4	protein_coding	transmembrane O-mannosyltransferase targeting cadherins 4 [Source:HGNC Symbol;Acc:HGNC:25904]
#276115	0.593354	#N/A	#N/A	#N/A	#N/A	2.02264	#N/A	0.597375	0.868358	1.16964	#N/A	3.38223	3.19615	3.60033	#N/A	8	ENSG00000276115		lncRNA	novel transcript, sense intronic to BICD1
XKR6	#N/A	#N/A	#N/A	#N/A	#N/A	1.53566	#N/A	1.51721	1.00354	1.3049	1.94483	0.591427	0.676323	0.832724	#N/A	8	ENSG00000171044	XKR6	protein_coding	XK related 6 [Source:HGNC Symbol;Acc:HGNC:27806]
RIPOR3-AS1	#N/A	#N/A	#N/A	0.591388	#N/A	1.27521	#N/A	1.40067	2.51795	2.11918	#N/A	2.92557	2.5932	1.46252	#N/A	8	ENSG00000234693	RIPOR3-AS1	lncRNA	RIPOR3 antisense RNA 1 [Source:HGNC Symbol;Acc:HGNC:40760]
#236234	#N/A	#N/A	#N/A	#N/A	#N/A	0.591211	1.82918	0.621822	0.707312	0.80139	#N/A	0.867357	0.994159	0.915134	#N/A	8	ENSG00000236234		lncRNA	novel transcript, antisense to PLEKHM1
SVBP	#N/A	#N/A	#N/A	#N/A	#N/A	0.92128	#N/A	1.73209	3.36101	2.6317	0.588357	1.5799	1.30497	1.15856	#N/A	8	ENSG00000177868	SVBP	protein_coding	small vasohibin binding protein [Source:HGNC Symbol;Acc:HGNC:29204]
ZSWIM9	#N/A	#N/A	#N/A	#N/A	#N/A	1.0427	#N/A	0.961101	1.05633	1.01275	1.12958	0.659031	0.625744	0.588022	#N/A	8	ENSG00000185453	ZSWIM9	protein_coding	zinc finger SWIM-type containing 9 [Source:HGNC Symbol;Acc:HGNC:34495]
NEK8	#N/A	#N/A	#N/A	#N/A	#N/A	1.4505	#N/A	1.5467	1.8598	1.49629	1.4677	1.37529	0.587756	1.25043	#N/A	8	ENSG00000160602	NEK8	protein_coding	NIMA related kinase 8 [Source:HGNC Symbol;Acc:HGNC:13387]
CFH	#N/A	#N/A	#N/A	2.57063	#N/A	#N/A	#N/A	0.584816	2.0748	1.6458	#N/A	1.08371	1.86078	0.873203	1.58719	8	ENSG00000000971	CFH	protein_coding	complement factor H [Source:HGNC Symbol;Acc:HGNC:4883]
#267694	#N/A	#N/A	2.04288	#N/A	3.67281	#N/A	1.32712	0.581816	0.837767	0.961377	1.37183	#N/A	#N/A	#N/A	2.57459	8	ENSG00000267694		lncRNA	novel transcript, antisense C18orf1
#226797	#N/A	#N/A	#N/A	#N/A	#N/A	0.746732	#N/A	3.06013	3.89927	2.75467	#N/A	3.10168	1.22057	0.984342	0.57662	8	ENSG00000226797		lncRNA	novel transcript, antisense to TANC2
DIS3	#N/A	#N/A	#N/A	#N/A	#N/A	0.739175	#N/A	0.600152	0.608887	0.791013	0.73969	0.576381	0.729268	0.629598	#N/A	8	ENSG00000083520	DIS3	protein_coding	DIS3 homolog, exosome endoribonuclease and 3'-5' exoribonuclease [Source:HGNC Symbol;Acc:HGNC:20604]
TOR1B	#N/A	#N/A	#N/A	#N/A	#N/A	1.19728	#N/A	0.935834	0.949092	0.896996	1.14675	0.707002	0.576377	0.98587	#N/A	8	ENSG00000136816	TOR1B	protein_coding	torsin family 1 member B [Source:HGNC Symbol;Acc:HGNC:11995]
#224228	#N/A	#N/A	#N/A	#N/A	#N/A	1.35525	#N/A	1.06468	1.40295	1.3494	0.575719	0.954164	1.02527	2.38611	#N/A	8	ENSG00000224228		lncRNA	novel transcript
SPDYE3	#N/A	#N/A	#N/A	0.990605	#N/A	0.692396	#N/A	0.869899	0.575338	0.691285	#N/A	0.794465	0.691211	1.10673	#N/A	8	ENSG00000214300	SPDYE3	protein_coding	speedy/RINGO cell cycle regulator family member E3 [Source:HGNC Symbol;Acc:HGNC:35462]
POU5F2	#N/A	#N/A	#N/A	#N/A	0.575212	0.744909	#N/A	0.66808	0.796126	0.731774	#N/A	0.790743	0.859672	0.836392	#N/A	8	ENSG00000248483	POU5F2	protein_coding	POU domain class 5, transcription factor 2 [Source:HGNC Symbol;Acc:HGNC:26367]
MTAP	#N/A	#N/A	#N/A	#N/A	#N/A	0.842737	#N/A	0.660606	0.911419	0.92648	0.57462	0.600463	0.775035	0.805385	#N/A	8	ENSG00000099810	MTAP	protein_coding	methylthioadenosine phosphorylase [Source:HGNC Symbol;Acc:HGNC:7413]
NORAD	#N/A	#N/A	#N/A	#N/A	#N/A	1.54538	#N/A	3.5211	2.44903	1.99242	0.571633	2.5375	2.20111	2.27426	#N/A	8	ENSG00000260032	NORAD	lncRNA	non-coding RNA activated by DNA damage [Source:HGNC Symbol;Acc:HGNC:44311]
MMP11#099953	#N/A	#N/A	#N/A	1.15071	#N/A	1.68952	#N/A	0.930639	0.90999	#N/A	0.570502	0.954623	1.01014	1.67454	#N/A	8	ENSG00000099953	MMP11	protein_coding	matrix metallopeptidase 11 [Source:HGNC Symbol;Acc:HGNC:7157]
ADGRV1	#N/A	#N/A	0.5705	#N/A	#N/A	#N/A	#N/A	1.03975	0.866203	1.07428	1.07107	1.06811	1.22265	1.26864	#N/A	8	ENSG00000164199	ADGRV1	protein_coding	adhesion G protein-coupled receptor V1 [Source:HGNC Symbol;Acc:HGNC:17416]
#274561	#N/A	#N/A	0.923353	#N/A	#N/A	1.20691	#N/A	0.663549	0.569361	#N/A	#N/A	0.870236	1.10115	0.707642	0.878964	8	ENSG00000274561		lncRNA	novel transcript
SUB1	#N/A	#N/A	#N/A	#N/A	#N/A	0.568885	#N/A	0.726228	0.80673	0.927423	1.01468	0.891578	1.06121	0.994406	#N/A	8	ENSG00000113387	SUB1	protein_coding	SUB1 regulator of transcription [Source:HGNC Symbol;Acc:HGNC:19985]
DOCK5	#N/A	#N/A	#N/A	#N/A	1.00068	0.567391	#N/A	4.09895	5.80677	4.92942	4.53714	1.68774	2.13332	#N/A	#N/A	8	ENSG00000147459	DOCK5	protein_coding	dedicator of cytokinesis 5 [Source:HGNC Symbol;Acc:HGNC:23476]
SPRY1	#N/A	#N/A	#N/A	2.54079	#N/A	1.69687	#N/A	0.566877	0.804574	1.04306	#N/A	0.963492	1.65812	0.951998	#N/A	8	ENSG00000164056	SPRY1	protein_coding	sprouty RTK signaling antagonist 1 [Source:HGNC Symbol;Acc:HGNC:11269]
UVSSA	#N/A	#N/A	#N/A	#N/A	#N/A	0.652393	#N/A	0.731585	0.625469	0.620639	0.824286	0.564974	0.559898	0.604434	#N/A	8	ENSG00000163945	UVSSA	protein_coding	UV stimulated scaffold protein A [Source:HGNC Symbol;Acc:HGNC:29304]
ZNF225-AS1	1.08027	#N/A	#N/A	#N/A	#N/A	1.13897	#N/A	0.55973	#N/A	0.594514	1.00823	0.739956	0.949707	0.628228	#N/A	8	ENSG00000186019	ZNF225-AS1	lncRNA	ZNF225 and ZNF224 antisense RNA 1 [Source:HGNC Symbol;Acc:HGNC:55916]
LEF1	#N/A	#N/A	#N/A	#N/A	#N/A	1.03616	#N/A	3.03044	2.77901	2.88353	0.559598	1.71892	1.55629	1.22663	#N/A	8	ENSG00000138795	LEF1	protein_coding	lymphoid enhancer binding factor 1 [Source:HGNC Symbol;Acc:HGNC:6551]
CCDC18-AS1	#N/A	#N/A	#N/A	#N/A	#N/A	0.702616	#N/A	0.802637	0.96779	1.00069	0.899095	0.558717	0.636907	0.57837	#N/A	8	ENSG00000223745	CCDC18-AS1	lncRNA	CCDC18 antisense RNA 1 [Source:HGNC Symbol;Acc:HGNC:52262]
WASF1	#N/A	#N/A	#N/A	#N/A	#N/A	1.79554	#N/A	1.71342	2.5516	1.67792	0.556303	1.40803	1.40863	0.9111	#N/A	8	ENSG00000112290	WASF1	protein_coding	WASP family member 1 [Source:HGNC Symbol;Acc:HGNC:12732]
#255621	#N/A	#N/A	#N/A	#N/A	#N/A	3.08464	#N/A	2.32328	2.70103	2.15503	0.555355	1.73634	2.44671	1.24964	#N/A	8	ENSG00000255621		lncRNA	novel transcript
FAM114A1	#N/A	#N/A	#N/A	#N/A	#N/A	0.993148	#N/A	1.02234	1.37852	1.3755	0.554643	0.615334	0.924764	0.619096	#N/A	8	ENSG00000197712	FAM114A1	protein_coding	family with sequence similarity 114 member A1 [Source:HGNC Symbol;Acc:HGNC:25087]
SPRY2	#N/A	#N/A	#N/A	1.23589	#N/A	0.554118	#N/A	0.85424	0.957921	1.14871	#N/A	0.755143	1.55892	0.660405	#N/A	8	ENSG00000136158	SPRY2	protein_coding	sprouty RTK signaling antagonist 2 [Source:HGNC Symbol;Acc:HGNC:11270]
VPS33A	#N/A	#N/A	#N/A	#N/A	#N/A	0.857	#N/A	0.553291	0.643548	0.683749	0.94763	0.73435	0.844307	0.615731	#N/A	8	ENSG00000139719	VPS33A	protein_coding	VPS33A core subunit of CORVET and HOPS complexes [Source:HGNC Symbol;Acc:HGNC:18179]
RASEF	#N/A	#N/A	0.839964	#N/A	#N/A	0.552199	#N/A	1.02398	0.833591	1.19856	#N/A	1.41608	1.23584	0.702132	#N/A	8	ENSG00000165105	RASEF	protein_coding	RAS and EF-hand domain containing [Source:HGNC Symbol;Acc:HGNC:26464]
BRSK1	#N/A	#N/A	#N/A	#N/A	#N/A	1.48551	#N/A	2.51817	3.11651	2.06365	0.551664	2.60531	1.57049	2.14596	#N/A	8	ENSG00000160469	BRSK1	protein_coding	BR serine/threonine kinase 1 [Source:HGNC Symbol;Acc:HGNC:18994]
C14orf119	#N/A	#N/A	#N/A	#N/A	#N/A	1.06223	#N/A	0.607539	0.550733	0.868661	0.799582	0.911311	1.30116	1.13804	#N/A	8	ENSG00000179933	C14orf119	protein_coding	chromosome 14 open reading frame 119 [Source:HGNC Symbol;Acc:HGNC:20270]
TMEM106A	#N/A	#N/A	#N/A	#N/A	0.691898	0.685788	#N/A	0.549979	0.702109	0.586123	#N/A	0.742815	0.633136	0.731878	#N/A	8	ENSG00000184988	TMEM106A	protein_coding	transmembrane protein 106A [Source:HGNC Symbol;Acc:HGNC:28288]
PABPC1L	#N/A	#N/A	#N/A	#N/A	#N/A	0.817635	#N/A	0.897674	1.10708	1.05841	1.05726	0.577665	0.548293	0.804546	#N/A	8	ENSG00000101104	PABPC1L	protein_coding	poly(A) binding protein cytoplasmic 1 like [Source:HGNC Symbol;Acc:HGNC:15797]
ARHGAP8	#N/A	#N/A	#N/A	#N/A	#N/A	1.43551	#N/A	1.86196	2.59944	1.53136	0.547724	1.90455	1.54017	2.31272	#N/A	8	ENSG00000241484	ARHGAP8	protein_coding	Rho GTPase activating protein 8 [Source:HGNC Symbol;Acc:HGNC:677]
DGKQ	#N/A	#N/A	#N/A	#N/A	#N/A	0.752613	2.1716	0.784206	0.654555	0.545952	1.40479	0.685016	#N/A	1.01077	#N/A	8	ENSG00000145214	DGKQ	protein_coding	diacylglycerol kinase theta [Source:HGNC Symbol;Acc:HGNC:2856]
OTULINL	#N/A	#N/A	#N/A	#N/A	#N/A	3.06046	#N/A	5.77665	7.02541	4.5879	0.543463	3.84744	2.74586	3.7973	#N/A	8	ENSG00000145569	OTULINL	protein_coding	OTU deubiquitinase with linear linkage specificity like [Source:HGNC Symbol;Acc:HGNC:25629]
LINC01611	#N/A	#N/A	#N/A	#N/A	0.543269	0.982795	#N/A	2.56092	2.84507	2.08595	#N/A	2.64319	1.41208	1.58511	#N/A	8	ENSG00000231776	LINC01611	lncRNA	long intergenic non-protein coding RNA 1611 [Source:HGNC Symbol;Acc:HGNC:51791]
ZFP30	#N/A	#N/A	#N/A	#N/A	#N/A	0.634839	#N/A	0.867013	0.844086	1.05514	0.885925	0.637146	0.74488	0.541956	#N/A	8	ENSG00000120784	ZFP30	protein_coding	ZFP30 zinc finger protein [Source:HGNC Symbol;Acc:HGNC:29555]
CHMP3	#N/A	#N/A	0.724578	#N/A	0.554902	0.566424	#N/A	#N/A	#N/A	0.593618	#N/A	0.54096	1.12338	0.807748	0.683616	8	ENSG00000115561	CHMP3	protein_coding	charged multivesicular body protein 3 [Source:HGNC Symbol;Acc:HGNC:29865]
ZNF177	#N/A	#N/A	#N/A	1.34517	#N/A	0.781601	#N/A	0.540349	0.716031	0.748382	#N/A	0.998943	1.02425	1.07805	#N/A	8	ENSG00000188629	ZNF177	protein_coding	zinc finger protein 177 [Source:HGNC Symbol;Acc:HGNC:12966]
C12orf76	#N/A	#N/A	#N/A	#N/A	#N/A	0.802911	#N/A	0.539812	0.54387	0.618046	0.781435	0.600611	0.682712	0.943205	#N/A	8	ENSG00000174456	C12orf76	protein_coding	chromosome 12 open reading frame 76 [Source:HGNC Symbol;Acc:HGNC:33790]
CERS5	#N/A	#N/A	#N/A	#N/A	#N/A	0.757806	#N/A	0.803648	0.850104	0.775739	0.984345	0.53962	0.551539	0.692791	#N/A	8	ENSG00000139624	CERS5	protein_coding	ceramide synthase 5 [Source:HGNC Symbol;Acc:HGNC:23749]
ETV3	#N/A	#N/A	#N/A	#N/A	#N/A	0.597774	#N/A	0.537526	0.580615	0.62026	0.787696	0.571608	0.831241	0.670689	#N/A	8	ENSG00000117036	ETV3	protein_coding	ETS variant transcription factor 3 [Source:HGNC Symbol;Acc:HGNC:3492]
C3orf62	#N/A	#N/A	#N/A	0.559576	#N/A	1.22908	#N/A	0.537295	0.749192	0.768333	#N/A	1.34093	1.30864	1.57789	#N/A	8	ENSG00000188315	C3orf62	protein_coding	chromosome 3 open reading frame 62 [Source:HGNC Symbol;Acc:HGNC:24771]
#287390	#N/A	#N/A	#N/A	#N/A	#N/A	1.17082	#N/A	2.09342	1.78135	1.63011	0.535818	1.72664	1.31394	2.32632	#N/A	8	ENSG00000287390		lncRNA	novel transcript
GRIA1	#N/A	#N/A	#N/A	#N/A	#N/A	1.83865	#N/A	2.08459	2.88884	2.06928	0.535293	2.04725	1.54216	1.92892	#N/A	8	ENSG00000155511	GRIA1	protein_coding	glutamate ionotropic receptor AMPA type subunit 1 [Source:HGNC Symbol;Acc:HGNC:4571]
EDIL3-DT	#N/A	#N/A	#N/A	#N/A	#N/A	1.20713	#N/A	4.76202	5.79577	4.47693	0.534376	2.94818	2.28374	3.3767	#N/A	8	ENSG00000250320	EDIL3-DT	lncRNA	EDIL3 divergent transcript [Source:HGNC Symbol;Acc:HGNC:40204]
#241169	#N/A	#N/A	#N/A	#N/A	#N/A	0.976854	#N/A	0.990441	0.800418	1.06025	0.985619	0.629256	0.678415	0.531111	#N/A	8	ENSG00000241169		lncRNA	novel transcript
TRIM39#204599	#N/A	#N/A	#N/A	#N/A	#N/A	1.05591	3.22676	0.715285	0.53103	0.650253	#N/A	0.686684	0.87379	0.815321	#N/A	8	ENSG00000204599	TRIM39	protein_coding	tripartite motif containing 39 [Source:HGNC Symbol;Acc:HGNC:10065]
#230552	#N/A	#N/A	#N/A	#N/A	#N/A	2.02958	#N/A	3.59524	7.82009	4.68512	0.531001	3.12267	3.66373	3.05284	#N/A	8	ENSG00000230552		lncRNA	novel transcript
ALYREF	#N/A	#N/A	1.38743	#N/A	0.530372	0.951384	#N/A	1.75674	1.70408	1.02472	#N/A	#N/A	0.711367	0.900278	#N/A	8	ENSG00000183684	ALYREF	protein_coding	Aly/REF export factor [Source:HGNC Symbol;Acc:HGNC:19071]
TRIM68	#N/A	#N/A	#N/A	#N/A	#N/A	1.79834	0.528972	1.05024	1.26337	2.099	#N/A	1.41281	2.24646	1.21662	#N/A	8	ENSG00000167333	TRIM68	protein_coding	tripartite motif containing 68 [Source:HGNC Symbol;Acc:HGNC:21161]
CENPC	#N/A	#N/A	#N/A	#N/A	#N/A	0.526578	#N/A	0.647179	0.749548	0.776924	0.865835	0.531074	0.638385	0.67988	#N/A	8	ENSG00000145241	CENPC	protein_coding	centromere protein C [Source:HGNC Symbol;Acc:HGNC:1854]
HSPA12A	#N/A	#N/A	#N/A	1.16879	#N/A	#N/A	#N/A	0.525392	0.661001	0.795227	1.00494	0.680236	0.74173	1.16045	#N/A	8	ENSG00000165868	HSPA12A	protein_coding	heat shock protein family A (Hsp70) member 12A [Source:HGNC Symbol;Acc:HGNC:19022]
ZFP37	#N/A	#N/A	#N/A	1.30533	#N/A	0.758785	#N/A	0.874171	0.524873	0.956514	#N/A	0.592002	0.662416	0.591549	#N/A	8	ENSG00000136866	ZFP37	protein_coding	ZFP37 zinc finger protein [Source:HGNC Symbol;Acc:HGNC:12863]
MYG1	#N/A	#N/A	#N/A	#N/A	#N/A	1.99091	#N/A	3.63895	3.35643	2.04941	0.521713	3.22926	2.67122	2.22158	#N/A	8	ENSG00000139637	MYG1	protein_coding	MYG1 exonuclease [Source:HGNC Symbol;Acc:HGNC:17590]
LHFPL4	#N/A	#N/A	#N/A	2.3237	#N/A	1.03484	#N/A	1.08295	0.64963	0.521008	#N/A	0.847388	0.639006	0.853914	#N/A	8	ENSG00000156959	LHFPL4	protein_coding	LHFPL tetraspan subfamily member 4 [Source:HGNC Symbol;Acc:HGNC:29568]
COL23A1	#N/A	#N/A	#N/A	1.53023	0.541414	0.52079	#N/A	#N/A	1.04139	0.795634	#N/A	1.16245	1.45908	1.53257	#N/A	8	ENSG00000050767	COL23A1	protein_coding	collagen type XXIII alpha 1 chain [Source:HGNC Symbol;Acc:HGNC:22990]
DSN1	#N/A	#N/A	#N/A	#N/A	#N/A	0.883289	#N/A	0.597457	0.713081	0.725473	1.16782	0.517111	0.676407	0.724679	#N/A	8	ENSG00000149636	DSN1	protein_coding	DSN1 component of MIS12 kinetochore complex [Source:HGNC Symbol;Acc:HGNC:16165]
ZMAT4	#N/A	#N/A	#N/A	#N/A	#N/A	1.42545	#N/A	2.46385	2.5848	3.12854	0.516332	2.23286	1.48654	1.39708	#N/A	8	ENSG00000165061	ZMAT4	protein_coding	zinc finger matrin-type 4 [Source:HGNC Symbol;Acc:HGNC:25844]
CCDC30	#N/A	#N/A	#N/A	#N/A	#N/A	0.718517	#N/A	0.962428	0.872399	0.992322	1.30677	0.515747	0.539314	0.734175	#N/A	8	ENSG00000186409	CCDC30	protein_coding	coiled-coil domain containing 30 [Source:HGNC Symbol;Acc:HGNC:26103]
EGLN1	2.11323	#N/A	3.09607	1.66713	2.17888	#N/A	0.5136	#N/A	#N/A	#N/A	#N/A	#N/A	0.67993	0.598973	1.41292	8	ENSG00000135766	EGLN1	protein_coding	egl-9 family hypoxia inducible factor 1 [Source:HGNC Symbol;Acc:HGNC:1232]
GTF2F1	#N/A	#N/A	#N/A	#N/A	#N/A	0.607561	#N/A	0.51228	0.907026	1.35147	0.987451	0.749274	1.14185	0.735916	#N/A	8	ENSG00000125651	GTF2F1	protein_coding	general transcription factor IIF subunit 1 [Source:HGNC Symbol;Acc:HGNC:4652]
BRINP3	#N/A	#N/A	#N/A	#N/A	#N/A	2.00988	#N/A	1.53819	2.38728	1.7728	0.511249	2.09081	1.90383	1.06413	#N/A	8	ENSG00000162670	BRINP3	protein_coding	BMP/retinoic acid inducible neural specific 3 [Source:HGNC Symbol;Acc:HGNC:22393]
OFD1	#N/A	#N/A	#N/A	#N/A	#N/A	0.604468	#N/A	0.506706	0.526489	0.544682	0.700013	0.511842	0.546344	0.730569	#N/A	8	ENSG00000046651	OFD1	protein_coding	OFD1 centriole and centriolar satellite protein [Source:HGNC Symbol;Acc:HGNC:2567]
RNASEK	#N/A	#N/A	#N/A	#N/A	#N/A	4.05249	0.506127	4.33557	3.91718	#N/A	0.69473	5.48922	2.25688	0.70386	#N/A	8	ENSG00000219200	RNASEK	protein_coding	ribonuclease K [Source:HGNC Symbol;Acc:HGNC:33911]
DZANK1	#N/A	#N/A	#N/A	#N/A	#N/A	0.571138	1.62829	0.6176	0.505326	0.760952	#N/A	0.531616	0.703309	0.562766	#N/A	8	ENSG00000089091	DZANK1	protein_coding	double zinc ribbon and ankyrin repeat domains 1 [Source:HGNC Symbol;Acc:HGNC:15858]
C17orf99	#N/A	#N/A	#N/A	#N/A	#N/A	1.14463	#N/A	2.14714	2.15791	1.50562	0.504593	1.58987	0.904184	0.936562	#N/A	8	ENSG00000187997	C17orf99	protein_coding	chromosome 17 open reading frame 99 [Source:HGNC Symbol;Acc:HGNC:34490]
#262580	1.47932	#N/A	2.34476	#N/A	#N/A	#N/A	2.38623	#N/A	0.725994	#N/A	#N/A	0.499922	0.609544	0.638924	2.13654	8	ENSG00000262580		lncRNA	novel transcript, antisense to CARD14
#250751	#N/A	#N/A	#N/A	#N/A	#N/A	1.27813	#N/A	1.4658	1.79033	1.57534	0.498846	1.24057	1.14299	1.40366	#N/A	8	ENSG00000250751		lncRNA	novel transcript
#273507	#N/A	#N/A	#N/A	#N/A	#N/A	0.926705	#N/A	0.498746	0.590749	0.632497	1.26614	0.603712	0.619016	0.703607	#N/A	8	ENSG00000273507		lncRNA	novel transcript
L3MBTL4	#N/A	#N/A	0.802931	0.498389	#N/A	2.1964	#N/A	#N/A	1.51778	1.08008	#N/A	3.34864	3.39783	3.98413	#N/A	8	ENSG00000154655	L3MBTL4	protein_coding	L3MBTL histone methyl-lysine binding protein 4 [Source:HGNC Symbol;Acc:HGNC:26677]
VSTM5	#N/A	#N/A	#N/A	0.497928	#N/A	1.86736	#N/A	2.83455	3.77739	3.23617	#N/A	2.05301	3.5699	1.58765	#N/A	8	ENSG00000214376	VSTM5	protein_coding	V-set and transmembrane domain containing 5 [Source:HGNC Symbol;Acc:HGNC:34443]
#286724	#N/A	#N/A	#N/A	#N/A	#N/A	1.22765	#N/A	0.496726	0.847942	0.730415	0.639789	1.13468	1.3833	1.37188	#N/A	8	ENSG00000286724		lncRNA	novel transcript, antisense to ADGRG2and PHKA2
NQO2-AS1	#N/A	#N/A	#N/A	#N/A	#N/A	2.51038	#N/A	2.73747	2.8866	3.05294	0.496482	2.76432	2.4805	2.52357	#N/A	8	ENSG00000224846	NQO2-AS1	lncRNA	NQO2 antisense RNA 1 [Source:HGNC Symbol;Acc:HGNC:40407]
SUGT1	#N/A	#N/A	#N/A	#N/A	#N/A	0.712995	#N/A	0.512706	0.537388	0.985879	0.719012	0.496144	1.00597	0.565706	#N/A	8	ENSG00000165416	SUGT1	protein_coding	SGT1 homolog, MIS12 kinetochore complex assembly cochaperone [Source:HGNC Symbol;Acc:HGNC:16987]
TMEM176B	#N/A	#N/A	#N/A	#N/A	#N/A	3.50815	#N/A	6.49573	8.26146	6.95093	0.493711	6.3367	5.18854	4.74281	#N/A	8	ENSG00000106565	TMEM176B	protein_coding	transmembrane protein 176B [Source:HGNC Symbol;Acc:HGNC:29596]
FUT2	#N/A	#N/A	#N/A	#N/A	#N/A	1.00921	#N/A	1.97997	3.04954	2.09475	0.492975	1.67718	1.26629	1.19467	#N/A	8	ENSG00000176920	FUT2	protein_coding	fucosyltransferase 2 [Source:HGNC Symbol;Acc:HGNC:4013]
MPPED2	#N/A	#N/A	2.36997	#N/A	2.71537	1.55678	#N/A	#N/A	0.958478	0.492898	#N/A	3.1264	3.37547	3.64498	#N/A	8	ENSG00000066382	MPPED2	protein_coding	metallophosphoesterase domain containing 2 [Source:HGNC Symbol;Acc:HGNC:1180]
GSEC	#N/A	#N/A	#N/A	#N/A	#N/A	1.94844	#N/A	2.41351	2.00975	1.9504	0.492776	1.93221	1.62476	1.36342	#N/A	8	ENSG00000280832	GSEC	lncRNA	G-quadruplex forming sequence containing lncRNA [Source:HGNC Symbol;Acc:HGNC:48645]
CREBRF	#N/A	#N/A	#N/A	#N/A	#N/A	0.768369	#N/A	0.582939	0.490551	0.644304	0.727668	0.589855	0.764172	0.657355	#N/A	8	ENSG00000164463	CREBRF	protein_coding	CREB3 regulatory factor [Source:HGNC Symbol;Acc:HGNC:24050]
CENPA	#N/A	#N/A	#N/A	#N/A	#N/A	0.665641	#N/A	0.801768	0.707376	0.860962	#N/A	0.623125	0.766386	0.558054	0.490207	8	ENSG00000115163	CENPA	protein_coding	centromere protein A [Source:HGNC Symbol;Acc:HGNC:1851]
DLGAP3	#N/A	#N/A	0.489973	#N/A	#N/A	0.881404	#N/A	2.71233	2.41335	2.51027	#N/A	2.09505	2.16939	1.36636	#N/A	8	ENSG00000116544	DLGAP3	protein_coding	DLG associated protein 3 [Source:HGNC Symbol;Acc:HGNC:30368]
GABRB2	0.489759	#N/A	0.809806	#N/A	1.1747	#N/A	#N/A	#N/A	2.6501	1.54841	#N/A	1.90651	1.87483	3.12875	#N/A	8	ENSG00000145864	GABRB2	protein_coding	gamma-aminobutyric acid type A receptor subunit beta2 [Source:HGNC Symbol;Acc:HGNC:4082]
C6	#N/A	#N/A	#N/A	#N/A	#N/A	2.48016	#N/A	1.48741	2.34891	1.8254	0.488118	2.5205	2.14194	1.61684	#N/A	8	ENSG00000039537	C6	protein_coding	complement C6 [Source:HGNC Symbol;Acc:HGNC:1339]
ACAT2	#N/A	#N/A	#N/A	#N/A	#N/A	1.03882	#N/A	0.725037	0.545859	0.768782	0.919043	0.503684	0.588778	0.487803	#N/A	8	ENSG00000120437	ACAT2	protein_coding	acetyl-CoA acetyltransferase 2 [Source:HGNC Symbol;Acc:HGNC:94]
#287618	#N/A	#N/A	#N/A	#N/A	#N/A	1.21752	#N/A	3.07697	3.8098	4.34818	0.482573	1.63314	2.0346	1.39194	#N/A	8	ENSG00000287618		lncRNA	novel transcript, antisense to SRGAP1
NDC80	#N/A	#N/A	#N/A	#N/A	#N/A	3.24492	#N/A	4.78594	4.92589	3.90886	0.481997	4.8632	4.31322	5.56465	#N/A	8	ENSG00000080986	NDC80	protein_coding	NDC80 kinetochore complex component [Source:HGNC Symbol;Acc:HGNC:16909]
UBE2S	#N/A	#N/A	#N/A	#N/A	#N/A	1.95693	#N/A	6.0672	6.95859	6.15298	0.481738	6.94089	4.64711	3.2432	#N/A	8	ENSG00000108106	UBE2S	protein_coding	ubiquitin conjugating enzyme E2 S [Source:HGNC Symbol;Acc:HGNC:17895]
FAM229A	#N/A	#N/A	#N/A	#N/A	#N/A	0.811212	#N/A	1.28278	1.14972	0.846204	0.75976	0.664567	0.480802	0.568012	#N/A	8	ENSG00000225828	FAM229A	protein_coding	family with sequence similarity 229 member A [Source:HGNC Symbol;Acc:HGNC:44652]
SIRT7	#N/A	#N/A	#N/A	#N/A	#N/A	0.602729	#N/A	0.808729	0.760422	0.768475	1.16866	0.480761	0.496393	0.595819	#N/A	8	ENSG00000187531	SIRT7	protein_coding	sirtuin 7 [Source:HGNC Symbol;Acc:HGNC:14935]
#227598	#N/A	#N/A	#N/A	#N/A	#N/A	0.734953	2.39894	0.503376	0.498821	0.479318	#N/A	0.552486	0.530274	0.574432	#N/A	8	ENSG00000227598		lncRNA	novel transcript
TRPM2	#N/A	#N/A	#N/A	#N/A	#N/A	2.13282	#N/A	4.06404	5.73154	2.42623	0.477312	3.28254	3.17743	1.81459	#N/A	8	ENSG00000142185	TRPM2	protein_coding	transient receptor potential cation channel subfamily M member 2 [Source:HGNC Symbol;Acc:HGNC:12339]
ATG3	#N/A	#N/A	#N/A	#N/A	#N/A	0.638789	#N/A	0.474861	0.587139	1.08372	0.854633	0.516787	1.08295	0.667887	#N/A	8	ENSG00000144848	ATG3	protein_coding	autophagy related 3 [Source:HGNC Symbol;Acc:HGNC:20962]
ANXA2R-AS1	#N/A	#N/A	0.47184	#N/A	0.492944	#N/A	0.963566	0.601475	0.476073	0.588551	0.997949	#N/A	#N/A	#N/A	0.684193	8	ENSG00000215068	ANXA2R-AS1	lncRNA	ANXA2R antisense RNA 1 [Source:HGNC Symbol;Acc:HGNC:27208]
CYS1	#N/A	#N/A	#N/A	0.470923	#N/A	1.7968	#N/A	2.77199	4.55513	2.61675	#N/A	3.04886	3.14584	2.48753	#N/A	8	ENSG00000205795	CYS1	protein_coding	cystin 1 [Source:HGNC Symbol;Acc:HGNC:18525]
FIG4	#N/A	#N/A	#N/A	#N/A	#N/A	0.563183	#N/A	0.640727	0.666152	0.616757	1.05043	0.53732	0.62507	0.470552	#N/A	8	ENSG00000112367	FIG4	protein_coding	FIG4 phosphoinositide 5-phosphatase [Source:HGNC Symbol;Acc:HGNC:16873]
TGIF1	#N/A	#N/A	#N/A	#N/A	#N/A	1.04593	#N/A	0.470136	0.696523	0.726538	1.18728	0.77369	0.57499	0.942936	#N/A	8	ENSG00000177426	TGIF1	protein_coding	TGFB induced factor homeobox 1 [Source:HGNC Symbol;Acc:HGNC:11776]
#226605	#N/A	#N/A	#N/A	1.51084	#N/A	0.709302	#N/A	0.810623	0.708915	0.881391	1.1865	#N/A	0.689102	0.466631	#N/A	8	ENSG00000226605		lncRNA	novel transcript
MAPK8IP1	#N/A	#N/A	#N/A	#N/A	#N/A	2.42252	#N/A	2.55384	3.41957	2.85233	0.465293	2.14991	1.61319	1.92447	#N/A	8	ENSG00000121653	MAPK8IP1	protein_coding	mitogen-activated protein kinase 8 interacting protein 1 [Source:HGNC Symbol;Acc:HGNC:6882]
CD163	#N/A	#N/A	#N/A	#N/A	0.464731	0.493874	#N/A	5.46656	4.87949	1.22418	#N/A	2.94287	2.99314	0.692979	#N/A	8	ENSG00000177575	CD163	protein_coding	CD163 molecule [Source:HGNC Symbol;Acc:HGNC:1631]
LRP2BP-AS1	#N/A	#N/A	1.08859	1.12496	0.601392	0.522777	#N/A	0.463693	0.505313	#N/A	#N/A	#N/A	0.498803	0.555443	#N/A	8	ENSG00000250410	LRP2BP-AS1	lncRNA	LRP2BP antisense RNA 1 [Source:HGNC Symbol;Acc:HGNC:55998]
HAUS4	#N/A	#N/A	#N/A	#N/A	#N/A	0.533039	1.43325	0.558305	0.556239	0.484319	#N/A	0.462689	0.519852	0.661015	#N/A	8	ENSG00000092036	HAUS4	protein_coding	HAUS augmin like complex subunit 4 [Source:HGNC Symbol;Acc:HGNC:20163]
#267174	#N/A	#N/A	#N/A	#N/A	#N/A	1.3007	#N/A	3.14646	3.67286	2.51577	0.457768	1.92179	1.73604	2.31578	#N/A	8	ENSG00000267174		lncRNA	novel transcript
#285940	#N/A	#N/A	1.8703	#N/A	#N/A	0.457711	#N/A	4.93224	5.17531	3.32226	#N/A	4.4684	3.06803	1.41168	#N/A	8	ENSG00000285940		lncRNA	novel transcript, antisense to CELF4
INKA2	#N/A	#N/A	#N/A	#N/A	#N/A	0.742044	#N/A	0.457664	0.470052	0.527154	0.574017	0.469128	0.49323	0.490777	#N/A	8	ENSG00000197852	INKA2	protein_coding	inka box actin regulator 2 [Source:HGNC Symbol;Acc:HGNC:28045]
ZNF287	#N/A	#N/A	#N/A	0.776702	#N/A	0.774519	#N/A	0.504308	0.455303	0.661349	1.25644	#N/A	0.777638	0.464122	#N/A	8	ENSG00000141040	ZNF287	protein_coding	zinc finger protein 287 [Source:HGNC Symbol;Acc:HGNC:13502]
NR1H3	#N/A	#N/A	#N/A	#N/A	#N/A	0.653932	#N/A	0.487162	0.59281	0.45306	0.896768	0.470132	0.4802	0.930239	#N/A	8	ENSG00000025434	NR1H3	protein_coding	nuclear receptor subfamily 1 group H member 3 [Source:HGNC Symbol;Acc:HGNC:7966]
MAGI2-AS3	#N/A	#N/A	#N/A	2.27763	#N/A	1.31707	#N/A	0.452694	0.978921	1.12894	#N/A	1.13458	1.76781	1.48566	#N/A	8	ENSG00000234456	MAGI2-AS3	lncRNA	MAGI2 antisense RNA 3 [Source:HGNC Symbol;Acc:HGNC:40862]
RAB1B	#N/A	#N/A	#N/A	#N/A	#N/A	0.889864	#N/A	3.95257	2.89043	1.43703	0.45152	2.2468	1.12812	1.21988	#N/A	8	ENSG00000174903	RAB1B	protein_coding	RAB1B, member RAS oncogene family [Source:HGNC Symbol;Acc:HGNC:18370]
LINC00598	#N/A	#N/A	#N/A	0.861734	#N/A	0.689576	#N/A	#N/A	0.531189	0.449119	#N/A	0.687026	0.554362	1.10693	0.674443	8	ENSG00000215483	LINC00598	lncRNA	long intergenic non-protein coding RNA 598 [Source:HGNC Symbol;Acc:HGNC:42770]
IFI27L1#165948	#N/A	#N/A	0.444764	0.982475	0.633574	#N/A	1.05677	#N/A	#N/A	0.502237	#N/A	#N/A	0.668057	0.464015	0.768189	8	ENSG00000165948	IFI27L1	protein_coding	interferon alpha inducible protein 27 like 1 [Source:HGNC Symbol;Acc:HGNC:19754]
LRRC63	#N/A	#N/A	#N/A	#N/A	#N/A	2.13584	#N/A	3.72997	4.24559	2.81298	0.444323	2.43757	2.47995	2.7047	#N/A	8	ENSG00000173988	LRRC63	protein_coding	leucine rich repeat containing 63 [Source:HGNC Symbol;Acc:HGNC:34296]
RFC1	#N/A	#N/A	#N/A	#N/A	#N/A	0.534078	#N/A	0.553563	0.583415	0.673467	0.615272	0.443679	0.622822	0.56264	#N/A	8	ENSG00000035928	RFC1	protein_coding	replication factor C subunit 1 [Source:HGNC Symbol;Acc:HGNC:9969]
NEDD8#129559	#N/A	#N/A	#N/A	#N/A	#N/A	2.23462	0.443555	2.68074	2.09535	1.00354	1.78549	2.47226	#N/A	2.76045	#N/A	8	ENSG00000129559	NEDD8	protein_coding	NEDD8 ubiquitin like modifier [Source:HGNC Symbol;Acc:HGNC:7732]
CUZD1	#N/A	#N/A	#N/A	#N/A	#N/A	2.56594	#N/A	3.32058	4.50907	4.04568	0.443502	2.13199	2.7942	1.8456	#N/A	8	ENSG00000138161	CUZD1	protein_coding	CUB and zona pellucida like domains 1 [Source:HGNC Symbol;Acc:HGNC:17937]
TMF1	#N/A	#N/A	#N/A	#N/A	#N/A	0.519667	#N/A	0.481156	0.481272	0.719198	0.716719	0.442169	0.834624	0.608204	#N/A	8	ENSG00000144747	TMF1	protein_coding	TATA element modulatory factor 1 [Source:HGNC Symbol;Acc:HGNC:11870]
IRAK1	#N/A	#N/A	#N/A	#N/A	#N/A	2.51947	#N/A	2.7036	3.03519	2.22777	0.441947	4.54311	3.31694	3.42651	#N/A	8	ENSG00000184216	IRAK1	protein_coding	interleukin 1 receptor associated kinase 1 [Source:HGNC Symbol;Acc:HGNC:6112]
GP1BB	#N/A	#N/A	#N/A	#N/A	#N/A	1.28364	#N/A	2.87117	5.90405	3.09505	0.441628	2.50415	1.47477	1.32334	#N/A	8	ENSG00000203618	GP1BB	protein_coding	glycoprotein Ib platelet subunit beta [Source:HGNC Symbol;Acc:HGNC:4440]
AMZ1	#N/A	#N/A	#N/A	#N/A	#N/A	0.682455	#N/A	0.544073	0.459468	0.686127	0.977311	0.455756	0.440466	0.565872	#N/A	8	ENSG00000174945	AMZ1	protein_coding	archaelysin family metallopeptidase 1 [Source:HGNC Symbol;Acc:HGNC:22231]
PGM3	#N/A	#N/A	#N/A	0.63706	#N/A	0.718181	#N/A	0.537162	0.479707	0.483068	#N/A	0.440458	0.594588	0.594263	#N/A	8	ENSG00000013375	PGM3	protein_coding	phosphoglucomutase 3 [Source:HGNC Symbol;Acc:HGNC:8907]
FNDC1	#N/A	#N/A	#N/A	0.438471	#N/A	1.07235	#N/A	1.53232	4.4082	1.51068	#N/A	4.43179	2.90949	2.1783	#N/A	8	ENSG00000164694	FNDC1	protein_coding	fibronectin type III domain containing 1 [Source:HGNC Symbol;Acc:HGNC:21184]
POC5	#N/A	#N/A	#N/A	#N/A	#N/A	0.695449	#N/A	0.532359	0.597563	0.655065	0.702972	0.549895	0.437849	0.525854	#N/A	8	ENSG00000152359	POC5	protein_coding	POC5 centriolar protein [Source:HGNC Symbol;Acc:HGNC:26658]
ZNF268	#N/A	#N/A	#N/A	#N/A	#N/A	0.437043	#N/A	0.681086	0.55888	0.714414	1.65796	0.720582	1.19083	0.884984	#N/A	8	ENSG00000090612	ZNF268	protein_coding	zinc finger protein 268 [Source:HGNC Symbol;Acc:HGNC:13061]
DYNC1I1	#N/A	#N/A	#N/A	2.80126	#N/A	0.735377	#N/A	0.436591	0.845247	0.789966	#N/A	0.82937	1.17607	1.6283	#N/A	8	ENSG00000158560	DYNC1I1	protein_coding	dynein cytoplasmic 1 intermediate chain 1 [Source:HGNC Symbol;Acc:HGNC:2963]
HK1	#N/A	#N/A	2.08838	#N/A	1.22506	#N/A	0.840829	0.463311	0.436265	0.682135	1.04985	#N/A	#N/A	#N/A	0.627303	8	ENSG00000156515	HK1	protein_coding	hexokinase 1 [Source:HGNC Symbol;Acc:HGNC:4922]
SPOPL-DT	#N/A	#N/A	#N/A	#N/A	#N/A	1.08114	#N/A	0.435862	0.795218	0.537495	0.840566	0.923916	0.902653	0.95193	#N/A	8	ENSG00000228043	SPOPL-DT	lncRNA	SPOPL divergent transcript [Source:HGNC Symbol;Acc:HGNC:55802]
ZNF585B	#N/A	#N/A	#N/A	#N/A	#N/A	0.779838	1.23139	0.440796	0.435365	0.443532	#N/A	0.911265	0.848083	1.08173	#N/A	8	ENSG00000245680	ZNF585B	protein_coding	zinc finger protein 585B [Source:HGNC Symbol;Acc:HGNC:30948]
TMC3-AS1	#N/A	#N/A	#N/A	#N/A	#N/A	2.62936	#N/A	2.35721	3.19881	2.2016	0.435271	2.29973	2.85298	3.47582	#N/A	8	ENSG00000259343	TMC3-AS1	lncRNA	TMC3 antisense RNA 1 [Source:HGNC Symbol;Acc:HGNC:51424]
DXO#204348	#N/A	#N/A	#N/A	#N/A	#N/A	0.672664	#N/A	0.553257	0.432897	0.578823	1.327	0.517081	0.565333	0.728278	#N/A	8	ENSG00000204348	DXO	protein_coding	decapping exoribonuclease [Source:HGNC Symbol;Acc:HGNC:2992]
#227227	#N/A	#N/A	0.473091	1.20596	0.80378	0.535857	0.891869	#N/A	#N/A	#N/A	#N/A	0.432256	0.497857	0.746304	#N/A	8	ENSG00000227227		lncRNA	novel transcript
PPP2R2C	#N/A	#N/A	#N/A	0.589858	#N/A	#N/A	#N/A	2.27343	1.63179	2.05581	0.432017	1.49203	0.835772	1.98012	#N/A	8	ENSG00000074211	PPP2R2C	protein_coding	protein phosphatase 2 regulatory subunit Bgamma [Source:HGNC Symbol;Acc:HGNC:9306]
MEIS3	#N/A	#N/A	#N/A	#N/A	#N/A	3.46955	#N/A	3.84849	5.1311	4.4538	0.429104	3.82994	2.89034	4.25003	#N/A	8	ENSG00000105419	MEIS3	protein_coding	Meis homeobox 3 [Source:HGNC Symbol;Acc:HGNC:29537]
RNF40	#N/A	#N/A	#N/A	#N/A	#N/A	0.848249	2.15135	0.703237	0.514655	0.42891	#N/A	0.510564	0.482973	0.609296	#N/A	8	ENSG00000103549	RNF40	protein_coding	ring finger protein 40 [Source:HGNC Symbol;Acc:HGNC:16867]
UAP1	#N/A	#N/A	#N/A	#N/A	#N/A	0.475967	#N/A	0.427929	0.785188	0.950673	0.753194	0.463392	1.13465	0.543178	#N/A	8	ENSG00000117143	UAP1	protein_coding	UDP-N-acetylglucosamine pyrophosphorylase 1 [Source:HGNC Symbol;Acc:HGNC:12457]
PKNOX1	#N/A	#N/A	#N/A	#N/A	#N/A	0.440806	#N/A	0.577406	0.610493	0.590701	1.1654	0.442878	0.427064	0.443807	#N/A	8	ENSG00000160199	PKNOX1	protein_coding	PBX/knotted 1 homeobox 1 [Source:HGNC Symbol;Acc:HGNC:9022]
#275649	#N/A	#N/A	#N/A	#N/A	#N/A	0.912044	#N/A	1.84705	2.30912	1.28754	0.426931	1.92429	1.19038	1.20248	#N/A	8	ENSG00000275649		lncRNA	novel transcript
STK32A	#N/A	#N/A	#N/A	#N/A	#N/A	1.37128	#N/A	2.46928	5.31363	2.65774	0.426758	2.55107	2.20846	1.51587	#N/A	8	ENSG00000169302	STK32A	protein_coding	serine/threonine kinase 32A [Source:HGNC Symbol;Acc:HGNC:28317]
STT3A	#N/A	#N/A	#N/A	#N/A	#N/A	0.623991	1.01197	0.430159	0.516723	0.423493	#N/A	0.466724	0.521609	0.636479	#N/A	8	ENSG00000134910	STT3A	protein_coding	STT3 oligosaccharyltransferase complex catalytic subunit A [Source:HGNC Symbol;Acc:HGNC:6172]
#287544	#N/A	#N/A	#N/A	#N/A	#N/A	1.11728	#N/A	1.44662	1.81708	1.56581	0.42231	1.66576	1.15637	1.21431	#N/A	8	ENSG00000287544		lncRNA	novel transcript
PRR3#204576	#N/A	#N/A	#N/A	#N/A	#N/A	0.763506	1.86142	0.51451	0.643753	0.558574	#N/A	0.432172	0.68559	0.421517	#N/A	8	ENSG00000204576	PRR3	protein_coding	proline rich 3 [Source:HGNC Symbol;Acc:HGNC:21149]
MRGPRF	#N/A	#N/A	#N/A	#N/A	#N/A	3.21714	#N/A	6.61464	6.34087	4.19164	0.420886	8.22682	4.90437	4.81701	#N/A	8	ENSG00000172935	MRGPRF	protein_coding	MAS related GPR family member F [Source:HGNC Symbol;Acc:HGNC:24828]
KIF5C#168280	#N/A	#N/A	#N/A	#N/A	#N/A	1.99751	#N/A	3.40792	5.73457	2.8949	0.42074	2.42413	2.17129	2.05846	#N/A	8	ENSG00000168280	KIF5C	protein_coding	kinesin family member 5C [Source:HGNC Symbol;Acc:HGNC:6325]
RABL2B	#N/A	#N/A	#N/A	#N/A	#N/A	0.419523	#N/A	0.479308	0.623024	0.414393	0.887294	0.456271	0.61979	0.44987	#N/A	8	ENSG00000079974	RABL2B	protein_coding	RAB, member of RAS oncogene family like 2B [Source:HGNC Symbol;Acc:HGNC:9800]
ARL3	#N/A	#N/A	#N/A	#N/A	#N/A	0.772984	1.03097	0.412794	0.525582	0.469697	#N/A	0.418154	0.781834	0.52806	#N/A	8	ENSG00000138175	ARL3	protein_coding	ADP ribosylation factor like GTPase 3 [Source:HGNC Symbol;Acc:HGNC:694]
TNFSF13B	#N/A	#N/A	#N/A	#N/A	#N/A	0.424741	#N/A	0.787585	0.620133	0.768314	0.759744	0.411242	0.437735	0.550687	#N/A	8	ENSG00000102524	TNFSF13B	protein_coding	TNF superfamily member 13b [Source:HGNC Symbol;Acc:HGNC:11929]
ZNF12	#N/A	#N/A	#N/A	#N/A	#N/A	0.512819	#N/A	0.541608	0.421292	0.532461	0.65711	0.411019	0.609232	0.66188	#N/A	8	ENSG00000164631	ZNF12	protein_coding	zinc finger protein 12 [Source:HGNC Symbol;Acc:HGNC:12902]
#253284	#N/A	#N/A	#N/A	#N/A	#N/A	1.4729	#N/A	7.209	6.55269	5.50614	0.410876	5.51902	4.59711	4.39461	#N/A	8	ENSG00000253284		lncRNA	novel transcript
PHETA2	#N/A	#N/A	#N/A	#N/A	#N/A	0.934332	#N/A	4.78127	6.1426	5.50181	0.409376	6.64696	4.26424	4.84048	#N/A	8	ENSG00000177096	PHETA2	protein_coding	PH domain containing endocytic trafficking adaptor 2 [Source:HGNC Symbol;Acc:HGNC:27161]
COQ8B	#N/A	#N/A	#N/A	#N/A	#N/A	0.50103	1.18208	0.407144	0.468325	0.592324	#N/A	0.443311	0.639702	0.522192	#N/A	8	ENSG00000123815	COQ8B	protein_coding	coenzyme Q8B [Source:HGNC Symbol;Acc:HGNC:19041]
ZNF14	#N/A	#N/A	#N/A	#N/A	#N/A	0.854539	#N/A	0.406877	0.614204	0.61134	0.764373	0.681674	0.790674	0.815414	#N/A	8	ENSG00000105708	ZNF14	protein_coding	zinc finger protein 14 [Source:HGNC Symbol;Acc:HGNC:12924]
RAD18	#N/A	#N/A	#N/A	#N/A	#N/A	0.700303	#N/A	0.54393	0.692015	0.807119	0.764176	0.406683	0.469451	0.605357	#N/A	8	ENSG00000070950	RAD18	protein_coding	RAD18 E3 ubiquitin protein ligase [Source:HGNC Symbol;Acc:HGNC:18278]
#268030	#N/A	#N/A	#N/A	#N/A	#N/A	0.617525	1.61399	0.772443	0.547187	0.406541	#N/A	0.608844	0.650156	0.495285	#N/A	8	ENSG00000268030		lncRNA	novel transcript, antisense to KXD1
CCDC9	#N/A	#N/A	0.406435	0.881838	#N/A	0.561281	1.76466	0.408948	0.669015	0.592849	0.805224	#N/A	#N/A	#N/A	#N/A	8	ENSG00000105321	CCDC9	protein_coding	coiled-coil domain containing 9 [Source:HGNC Symbol;Acc:HGNC:24560]
#259995	#N/A	#N/A	#N/A	#N/A	#N/A	0.778547	#N/A	2.45246	3.14605	1.22606	0.405901	2.37244	2.23853	1.3858	#N/A	8	ENSG00000259995		lncRNA	novel transcript
AP1M1	#N/A	#N/A	#N/A	#N/A	#N/A	0.550362	#N/A	0.413681	0.405494	0.416028	0.565405	0.423162	0.52369	0.500263	#N/A	8	ENSG00000072958	AP1M1	protein_coding	adaptor related protein complex 1 subunit mu 1 [Source:HGNC Symbol;Acc:HGNC:13667]
EP400	#N/A	#N/A	#N/A	#N/A	#N/A	0.499651	2.25242	0.437843	0.617643	0.488488	#N/A	0.415245	0.452003	0.405404	#N/A	8	ENSG00000183495	EP400	protein_coding	E1A binding protein p400 [Source:HGNC Symbol;Acc:HGNC:11958]
CRTC2	#N/A	#N/A	#N/A	#N/A	#N/A	0.730864	#N/A	0.809708	0.59724	0.555176	1.33072	0.403359	0.589798	0.596155	#N/A	8	ENSG00000160741	CRTC2	protein_coding	CREB regulated transcription coactivator 2 [Source:HGNC Symbol;Acc:HGNC:27301]
MORC4	#N/A	#N/A	#N/A	#N/A	#N/A	0.560865	#N/A	1.18602	1.18723	1.53371	1.08011	0.499774	0.799307	0.402763	#N/A	8	ENSG00000133131	MORC4	protein_coding	MORC family CW-type zinc finger 4 [Source:HGNC Symbol;Acc:HGNC:23485]
MTARC1	#N/A	#N/A	1.39166	2.19123	#N/A	0.533692	#N/A	0.463368	0.584745	0.630545	0.783947	#N/A	#N/A	0.401996	#N/A	8	ENSG00000186205	MTARC1	protein_coding	mitochondrial amidoxime reducing component 1 [Source:HGNC Symbol;Acc:HGNC:26189]
WDR44	#N/A	#N/A	#N/A	#N/A	#N/A	0.513655	#N/A	0.588334	0.576183	0.731569	1.14755	0.401361	0.44624	0.616836	#N/A	8	ENSG00000131725	WDR44	protein_coding	WD repeat domain 44 [Source:HGNC Symbol;Acc:HGNC:30512]
FBXO36	#N/A	#N/A	#N/A	#N/A	#N/A	0.762787	#N/A	0.491495	0.494563	0.503554	#N/A	0.744275	0.788393	1.14197	0.398673	8	ENSG00000153832	FBXO36	protein_coding	F-box protein 36 [Source:HGNC Symbol;Acc:HGNC:27020]
SLC4A2	#N/A	#N/A	#N/A	#N/A	#N/A	0.745477	#N/A	0.864818	0.579452	0.580121	0.892988	0.593282	0.531403	0.398145	#N/A	8	ENSG00000164889	SLC4A2	protein_coding	solute carrier family 4 member 2 [Source:HGNC Symbol;Acc:HGNC:11028]
PLPP1	#N/A	#N/A	0.451447	2.66117	0.396367	0.578497	#N/A	#N/A	#N/A	#N/A	#N/A	0.398563	0.509458	0.705822	0.804536	8	ENSG00000067113	PLPP1	protein_coding	phospholipid phosphatase 1 [Source:HGNC Symbol;Acc:HGNC:9228]
PRRX2	#N/A	#N/A	#N/A	#N/A	#N/A	2.86271	#N/A	2.80709	3.64466	3.40079	0.395219	2.51338	1.93326	2.83507	#N/A	8	ENSG00000167157	PRRX2	protein_coding	paired related homeobox 2 [Source:HGNC Symbol;Acc:HGNC:21338]
CCNB2	#N/A	#N/A	2.26303	#N/A	#N/A	1.43739	0.392642	0.84351	0.859067	#N/A	#N/A	1.01478	0.689858	0.832738	#N/A	8	ENSG00000157456	CCNB2	protein_coding	cyclin B2 [Source:HGNC Symbol;Acc:HGNC:1580]
ZNF180	#N/A	#N/A	#N/A	#N/A	#N/A	0.898113	2.59483	0.392544	0.642969	0.552275	#N/A	0.668908	0.93832	0.862453	#N/A	8	ENSG00000167384	ZNF180	protein_coding	zinc finger protein 180 [Source:HGNC Symbol;Acc:HGNC:12970]
NPIPB3	1.63678	#N/A	0.405323	0.71576	#N/A	#N/A	2.20729	#N/A	#N/A	0.392228	#N/A	#N/A	0.608775	0.594786	0.425143	8	ENSG00000169246	NPIPB3	protein_coding	nuclear pore complex interacting protein family member B3 [Source:HGNC Symbol;Acc:HGNC:28989]
ACTA1	1.02917	#N/A	#N/A	1.8425	#N/A	#N/A	1.17239	1.34333	1.20337	#N/A	0.605175	1.51274	#N/A	#N/A	0.389743	8	ENSG00000143632	ACTA1	protein_coding	actin alpha 1, skeletal muscle [Source:HGNC Symbol;Acc:HGNC:129]
TCEANC2	#N/A	#N/A	#N/A	#N/A	#N/A	0.748213	#N/A	0.447215	0.723387	0.628922	1.13622	0.389711	0.591002	0.422275	#N/A	8	ENSG00000116205	TCEANC2	protein_coding	transcription elongation factor A N-terminal and central domain containing 2 [Source:HGNC Symbol;Acc:HGNC:26494]
METTL8	#N/A	#N/A	#N/A	#N/A	#N/A	0.629496	#N/A	0.576168	0.625486	0.709834	0.913083	0.389546	0.662622	0.639233	#N/A	8	ENSG00000123600	METTL8	protein_coding	methyltransferase 8, methylcytidine [Source:HGNC Symbol;Acc:HGNC:25856]
ZNF141	0.803667	#N/A	#N/A	#N/A	#N/A	0.493621	#N/A	0.392908	0.692531	0.677102	#N/A	0.388806	0.537113	0.600365	#N/A	8	ENSG00000131127	ZNF141	protein_coding	zinc finger protein 141 [Source:HGNC Symbol;Acc:HGNC:12926]
AK8	#N/A	#N/A	#N/A	#N/A	#N/A	0.999813	#N/A	1.06567	1.77247	0.981029	0.38713	0.733462	1.61063	1.02078	#N/A	8	ENSG00000165695	AK8	protein_coding	adenylate kinase 8 [Source:HGNC Symbol;Acc:HGNC:26526]
TOP3A#177302	#N/A	#N/A	#N/A	#N/A	#N/A	0.590655	#N/A	0.570578	0.65486	0.610463	0.987768	0.448859	0.386864	0.424976	#N/A	8	ENSG00000177302	TOP3A	protein_coding	DNA topoisomerase III alpha [Source:HGNC Symbol;Acc:HGNC:11992]
MYOSLID	#N/A	#N/A	#N/A	#N/A	#N/A	1.12173	#N/A	1.41362	1.57033	1.12727	0.383734	1.40424	1.95049	1.15225	#N/A	8	ENSG00000229647	MYOSLID	lncRNA	myocardin-induced smooth muscle lncRNA, inducer of differentiation [Source:HGNC Symbol;Acc:HGNC:51821]
TPPP3	#N/A	#N/A	#N/A	#N/A	#N/A	2.85263	#N/A	6.7018	7.06568	3.7805	0.381239	8.35355	6.12401	5.64491	#N/A	8	ENSG00000159713	TPPP3	protein_coding	tubulin polymerization promoting protein family member 3 [Source:HGNC Symbol;Acc:HGNC:24162]
#250781	#N/A	#N/A	#N/A	#N/A	#N/A	0.380858	#N/A	2.53807	2.38133	1.3804	#N/A	1.82055	1.2105	0.962476	0.556981	8	ENSG00000250781		lncRNA	novel transcript
TRIM37	#N/A	#N/A	#N/A	#N/A	#N/A	0.379544	1.07567	0.468137	0.523509	0.658212	#N/A	0.39595	0.612374	0.462117	#N/A	8	ENSG00000108395	TRIM37	protein_coding	tripartite motif containing 37 [Source:HGNC Symbol;Acc:HGNC:7523]
WWC2-AS1	#N/A	#N/A	#N/A	#N/A	#N/A	1.95021	#N/A	1.7618	2.09226	2.14153	0.379434	2.15514	1.32085	1.33472	#N/A	8	ENSG00000251128	WWC2-AS1	lncRNA	WWC2 antisense RNA 1 [Source:HGNC Symbol;Acc:HGNC:41041]
#253636	#N/A	#N/A	#N/A	#N/A	#N/A	0.561252	#N/A	0.383574	0.686971	0.510388	0.711211	0.379277	0.500241	0.418411	#N/A	8	ENSG00000253636		lncRNA	novel transcript
TOPAZ1	#N/A	#N/A	2.49791	0.378744	#N/A	#N/A	#N/A	0.93744	0.776794	1.07153	#N/A	#N/A	1.13866	1.42746	1.0209	8	ENSG00000173769	TOPAZ1	protein_coding	testis and ovary specific TOPAZ 1 [Source:HGNC Symbol;Acc:HGNC:24746]
SPNS1	#N/A	#N/A	#N/A	#N/A	#N/A	0.399106	#N/A	0.542131	0.525484	0.377986	0.746022	0.476279	0.787589	0.473375	#N/A	8	ENSG00000169682	SPNS1	protein_coding	sphingolipid transporter 1 (putative) [Source:HGNC Symbol;Acc:HGNC:30621]
RNF144B	3.37601	#N/A	5.06749	0.852873	4.44212	#N/A	1.70582	#N/A	#N/A	#N/A	0.659007	#N/A	#N/A	0.377471	4.47352	8	ENSG00000137393	RNF144B	protein_coding	ring finger protein 144B [Source:HGNC Symbol;Acc:HGNC:21578]
TMEM39A	#N/A	#N/A	#N/A	#N/A	#N/A	0.564644	#N/A	0.441324	0.396529	0.484975	0.690746	0.39253	0.377257	0.486229	#N/A	8	ENSG00000176142	TMEM39A	protein_coding	transmembrane protein 39A [Source:HGNC Symbol;Acc:HGNC:25600]
#183470	#N/A	#N/A	0.891898	#N/A	#N/A	0.375593	#N/A	1.07531	1.82654	1.55206	#N/A	1.37382	0.937357	0.915062	#N/A	8	ENSG00000183470		lncRNA	uncharacterized FLJ40288 [Source:NCBI gene (formerly Entrezgene);Acc:286023]
AKR1D1	#N/A	#N/A	0.375322	#N/A	#N/A	0.554081	#N/A	1.53251	1.14069	0.532141	#N/A	1.27899	1.56473	0.694277	#N/A	8	ENSG00000122787	AKR1D1	protein_coding	aldo-keto reductase family 1 member D1 [Source:HGNC Symbol;Acc:HGNC:388]
POLR3C	#N/A	#N/A	#N/A	#N/A	#N/A	0.417257	#N/A	0.524752	0.565859	0.49248	1.12085	0.373787	0.409534	0.564916	#N/A	8	ENSG00000186141	POLR3C	protein_coding	RNA polymerase III subunit C [Source:HGNC Symbol;Acc:HGNC:30076]
ACER1	#N/A	#N/A	#N/A	#N/A	#N/A	1.2315	#N/A	2.24921	2.6429	1.86928	0.372015	1.69941	1.75197	1.08032	#N/A	8	ENSG00000167769	ACER1	protein_coding	alkaline ceramidase 1 [Source:HGNC Symbol;Acc:HGNC:18356]
INPP5E	#N/A	#N/A	#N/A	#N/A	#N/A	0.467251	2.76581	0.548383	0.539942	0.531249	1.09212	0.410632	#N/A	0.368287	#N/A	8	ENSG00000148384	INPP5E	protein_coding	inositol polyphosphate-5-phosphatase E [Source:HGNC Symbol;Acc:HGNC:21474]
IGFBP7-AS1	#N/A	#N/A	#N/A	#N/A	#N/A	1.93157	#N/A	3.77164	3.9507	2.57728	0.367778	3.66061	3.84263	2.71707	#N/A	8	ENSG00000245067	IGFBP7-AS1	lncRNA	IGFBP7 antisense RNA 1 [Source:HGNC Symbol;Acc:HGNC:40296]
KCTD11#213859	#N/A	#N/A	#N/A	#N/A	#N/A	2.54123	#N/A	6.55398	7.03053	4.38273	0.366665	5.53078	3.22333	4.23754	#N/A	8	ENSG00000213859	KCTD11	protein_coding	potassium channel tetramerization domain containing 11 [Source:HGNC Symbol;Acc:HGNC:21302]
SMARCC2	#N/A	#N/A	#N/A	0.406554	#N/A	0.364861	1.59954	0.870045	0.691521	0.988623	1.20243	#N/A	0.384554	#N/A	#N/A	8	ENSG00000139613	SMARCC2	protein_coding	SWI/SNF related, matrix associated, actin dependent regulator of chromatin subfamily c member 2 [Source:HGNC Symbol;Acc:HGNC:11105]
CD302	#N/A	#N/A	#N/A	#N/A	#N/A	0.637096	#N/A	0.632826	0.547204	0.807264	1.14044	0.364273	0.56928	0.447346	#N/A	8	ENSG00000241399	CD302	protein_coding	CD302 molecule [Source:HGNC Symbol;Acc:HGNC:30843]
ZDHHC2	0.853399	#N/A	0.79742	0.408157	1.30614	#N/A	#N/A	#N/A	0.445434	0.362739	#N/A	#N/A	0.411037	#N/A	0.396383	8	ENSG00000104219	ZDHHC2	protein_coding	zinc finger DHHC-type palmitoyltransferase 2 [Source:HGNC Symbol;Acc:HGNC:18469]
NMD3	#N/A	#N/A	#N/A	0.362118	#N/A	0.891489	#N/A	0.469373	0.489535	0.665713	#N/A	0.640181	0.90916	0.707039	#N/A	8	ENSG00000169251	NMD3	protein_coding	NMD3 ribosome export adaptor [Source:HGNC Symbol;Acc:HGNC:24250]
ZFYVE21	#N/A	#N/A	0.36334	0.547974	#N/A	0.397853	1.74244	0.531562	0.397058	0.359875	0.796622	#N/A	#N/A	#N/A	#N/A	8	ENSG00000100711	ZFYVE21	protein_coding	zinc finger FYVE-type containing 21 [Source:HGNC Symbol;Acc:HGNC:20760]
PABPC1	#N/A	#N/A	#N/A	#N/A	#N/A	0.527486	#N/A	0.485382	0.380552	0.723177	1.17723	0.357694	0.733361	0.380925	#N/A	8	ENSG00000070756	PABPC1	protein_coding	poly(A) binding protein cytoplasmic 1 [Source:HGNC Symbol;Acc:HGNC:8554]
ZNF484	#N/A	#N/A	#N/A	#N/A	#N/A	0.357261	#N/A	0.4532	0.39358	0.542595	1.08336	0.439507	0.491894	0.407457	#N/A	8	ENSG00000127081	ZNF484	protein_coding	zinc finger protein 484 [Source:HGNC Symbol;Acc:HGNC:23385]
DMXL2	#N/A	#N/A	#N/A	#N/A	#N/A	0.64822	#N/A	1.307	1.76701	1.86191	1.32467	0.355066	0.507484	0.404516	#N/A	8	ENSG00000104093	DMXL2	protein_coding	Dmx like 2 [Source:HGNC Symbol;Acc:HGNC:2938]
USP1	1.23807	#N/A	#N/A	#N/A	#N/A	0.565426	#N/A	0.485317	0.401068	0.48695	0.711589	0.354852	0.562437	#N/A	#N/A	8	ENSG00000162607	USP1	protein_coding	ubiquitin specific peptidase 1 [Source:HGNC Symbol;Acc:HGNC:12607]
MNDA	#N/A	#N/A	#N/A	#N/A	#N/A	1.04669	#N/A	8.4269	7.56934	6.18984	0.354383	5.49818	4.40712	4.2169	#N/A	8	ENSG00000163563	MNDA	protein_coding	myeloid cell nuclear differentiation antigen [Source:HGNC Symbol;Acc:HGNC:7183]
PAPSS1	#N/A	#N/A	#N/A	#N/A	#N/A	0.834627	#N/A	0.984879	1.11996	1.23591	1.01691	0.490884	0.699549	0.353919	#N/A	8	ENSG00000138801	PAPSS1	protein_coding	3'-phosphoadenosine 5'-phosphosulfate synthase 1 [Source:HGNC Symbol;Acc:HGNC:8603]
ZNF324	#N/A	#N/A	#N/A	0.763549	#N/A	0.45378	1.35471	0.509794	0.353733	0.422187	#N/A	0.354609	0.513414	#N/A	#N/A	8	ENSG00000083812	ZNF324	protein_coding	zinc finger protein 324 [Source:HGNC Symbol;Acc:HGNC:14096]
RHEX	#N/A	#N/A	#N/A	#N/A	#N/A	1.44911	#N/A	2.45343	4.08951	1.84022	0.352568	2.2145	1.32846	1.34523	#N/A	8	ENSG00000263961	RHEX	protein_coding	regulator of hemoglobinization and erythroid cell expansion [Source:HGNC Symbol;Acc:HGNC:25341]
ZBTB38	#N/A	#N/A	#N/A	#N/A	0.352379	0.702501	0.672106	#N/A	0.369393	0.48565	#N/A	0.720799	1.09122	0.990703	#N/A	8	ENSG00000177311	ZBTB38	protein_coding	zinc finger and BTB domain containing 38 [Source:HGNC Symbol;Acc:HGNC:26636]
RNF32-DT	#N/A	#N/A	0.840405	1.36065	#N/A	0.352204	#N/A	2.21557	2.75359	2.72392	2.51387	#N/A	0.425952	#N/A	#N/A	8	ENSG00000182648	RNF32-DT	lncRNA	RNF32 divergent transcript [Source:HGNC Symbol;Acc:HGNC:48971]
#286251	#N/A	#N/A	#N/A	#N/A	#N/A	1.39534	#N/A	1.78271	2.31969	1.78324	0.351557	1.78377	1.91578	1.51792	#N/A	8	ENSG00000286251		lncRNA	novel transcript
ZNF135	#N/A	#N/A	#N/A	1.72834	#N/A	0.845946	#N/A	0.348861	0.610218	0.486081	#N/A	0.839184	0.976442	1.17293	#N/A	8	ENSG00000176293	ZNF135	protein_coding	zinc finger protein 135 [Source:HGNC Symbol;Acc:HGNC:12919]
ZFP64	#N/A	#N/A	#N/A	0.478527	#N/A	0.737293	#N/A	0.348299	0.586518	0.456081	#N/A	0.617014	0.669322	0.945113	#N/A	8	ENSG00000020256	ZFP64	protein_coding	ZFP64 zinc finger protein [Source:HGNC Symbol;Acc:HGNC:15940]
NIPSNAP3A	#N/A	#N/A	#N/A	#N/A	0.929437	0.625489	#N/A	0.442572	0.347563	0.469146	#N/A	0.62861	0.825251	1.19981	#N/A	8	ENSG00000136783	NIPSNAP3A	protein_coding	nipsnap homolog 3A [Source:HGNC Symbol;Acc:HGNC:23619]
MIR497HG	#N/A	#N/A	#N/A	#N/A	#N/A	1.38063	#N/A	1.42317	2.13021	1.6584	0.346631	3.81882	2.17889	2.1158	#N/A	8	ENSG00000267532	MIR497HG	lncRNA	mir-497-195 cluster host gene [Source:HGNC Symbol;Acc:HGNC:39523]
SPA17	#N/A	#N/A	#N/A	#N/A	#N/A	1.31142	#N/A	3.73626	3.18288	2.48041	0.344641	2.18264	2.51524	1.52293	#N/A	8	ENSG00000064199	SPA17	protein_coding	sperm autoantigenic protein 17 [Source:HGNC Symbol;Acc:HGNC:11210]
#287555	#N/A	#N/A	#N/A	#N/A	#N/A	0.449744	#N/A	0.550574	0.343524	0.604031	0.617351	0.460537	0.527082	0.574031	#N/A	8	ENSG00000287555		lncRNA	novel transcript, antisense to FBXW7
APOBEC3C	#N/A	#N/A	#N/A	#N/A	#N/A	0.857367	#N/A	4.83492	6.55281	4.23291	0.342171	5.39054	3.19415	3.94918	#N/A	8	ENSG00000244509	APOBEC3C	protein_coding	apolipoprotein B mRNA editing enzyme catalytic subunit 3C [Source:HGNC Symbol;Acc:HGNC:17353]
ACTL6A	#N/A	#N/A	#N/A	#N/A	#N/A	0.64657	#N/A	0.388203	0.427458	0.341535	1.25029	0.39617	0.406702	0.409227	#N/A	8	ENSG00000136518	ACTL6A	protein_coding	actin like 6A [Source:HGNC Symbol;Acc:HGNC:24124]
#287526	#N/A	#N/A	0.629514	#N/A	#N/A	0.340856	#N/A	1.16658	1.25632	1.22681	#N/A	1.86237	1.00966	0.921998	#N/A	8	ENSG00000287526		lncRNA	novel transcript
ZNF354C	#N/A	#N/A	#N/A	0.63936	#N/A	0.513049	#N/A	0.42255	0.464937	0.489517	#N/A	0.340713	0.44951	0.529419	#N/A	8	ENSG00000177932	ZNF354C	protein_coding	zinc finger protein 354C [Source:HGNC Symbol;Acc:HGNC:16736]
MYO1B-AS1	#N/A	#N/A	#N/A	#N/A	#N/A	1.11173	#N/A	5.10129	5.488	3.76022	0.339791	6.21386	3.50801	3.19192	#N/A	8	ENSG00000227542	MYO1B-AS1	lncRNA	MYO1B antisense RNA 1 [Source:HGNC Symbol;Acc:HGNC:55807]
OMG	#N/A	#N/A	#N/A	0.473202	#N/A	0.773224	#N/A	0.466629	0.33963	0.371246	#N/A	0.587732	0.640806	0.549367	#N/A	8	ENSG00000126861	OMG	protein_coding	oligodendrocyte myelin glycoprotein [Source:HGNC Symbol;Acc:HGNC:8135]
ENO4	#N/A	#N/A	#N/A	#N/A	#N/A	1.85955	#N/A	2.93082	3.52552	3.23619	0.33801	2.58881	1.76506	1.87498	#N/A	8	ENSG00000188316	ENO4	protein_coding	enolase 4 [Source:HGNC Symbol;Acc:HGNC:31670]
BBX	#N/A	#N/A	#N/A	#N/A	#N/A	0.475798	#N/A	0.641597	0.642665	0.706518	0.961879	0.337792	0.448511	0.370562	#N/A	8	ENSG00000114439	BBX	protein_coding	BBX high mobility group box domain containing [Source:HGNC Symbol;Acc:HGNC:14422]
#253634	#N/A	#N/A	0.706717	#N/A	#N/A	0.337627	#N/A	2.55607	3.45709	1.25624	#N/A	1.71261	#N/A	1.03826	0.542325	8	ENSG00000253634		lncRNA	novel transcript
LINC01508	#N/A	#N/A	2.07002	#N/A	1.0091	#N/A	#N/A	1.93875	2.86228	1.39889	0.337101	1.06977	#N/A	#N/A	1.01319	8	ENSG00000231107	LINC01508	lncRNA	long intergenic non-protein coding RNA 1508 [Source:HGNC Symbol;Acc:HGNC:51190]
#275443	#N/A	#N/A	#N/A	2.23886	1.11012	#N/A	#N/A	0.486407	0.54887	0.729185	0.880057	#N/A	0.395002	0.337011	#N/A	8	ENSG00000275443		lncRNA	novel transcript
PNPLA3	#N/A	#N/A	1.39373	#N/A	#N/A	#N/A	0.336856	2.08247	2.23367	2.11616	0.875941	1.03098	#N/A	#N/A	0.892158	8	ENSG00000100344	PNPLA3	protein_coding	patatin like phospholipase domain containing 3 [Source:HGNC Symbol;Acc:HGNC:18590]
CAST	#N/A	#N/A	#N/A	#N/A	#N/A	0.556985	#N/A	0.556289	0.747803	1.13717	1.04584	0.368985	0.990223	0.335388	#N/A	8	ENSG00000153113	CAST	protein_coding	calpastatin [Source:HGNC Symbol;Acc:HGNC:1515]
[truncated: 33,970,412 more chars]
